# Geospatially-resolved public-health surveillance via wastewater sequencing

**DOI:** 10.1101/2023.05.31.23290781

**Authors:** Braden T Tierney, Jonathan Foox, Krista A Ryon, Daniel Butler, Namita Damle, Benjamin G Young, Christopher Mozsary, Kristina M. Babler, Xue Yin, Yamina Carattini, David Andrews, Natasha Schaefer Solle, Naresh Kumar, Bhavarth Shukla, Dusica Vidovic, Benjamin Currall, Sion L. Williams, Stephan C. Schürer, Mario Stevenson, Ayaaz Amirali, Cynthia C. Beaver, Erin Kobetz, Melinda M. Boone, Brian Reding, Jennifer Laine, Samuel Comerford, Walter E. Lamar, John J. Tallon, Jeremy Wain Hirschberg, Jacqueline Proszynski, Mark E. Sharkey, George M Church, George S Grills, Helena M. Solo-Gabriele, Christopher E Mason

## Abstract

Wastewater, which contains everything from pathogens to pollutants, is a geospatially-and temporally-linked microbial fingerprint of a given population. As a result, it can be leveraged for monitoring multiple dimensions of public health across locales and time. Here, we integrate targeted and bulk RNA sequencing (n=1,419 samples) to track the viral, bacterial, and functional content over geospatially distinct areas within Miami Dade County from 2020-2022. First, we used targeted amplicon sequencing (n=966) to track diverse SARS-CoV-2 variants across space and time, and we found a tight correspondence with clinical caseloads from University students (N = 1,503) and Miami-Dade County hospital patients (N = 3,939 patients), as well as an 8-day earlier detection of the Delta variant in wastewater vs. in patients. Additionally, in 453 metatranscriptomic samples, we demonstrate that different wastewater sampling locations have clinically and public-health-relevant microbiota that vary as a function of the size of the human population they represent. Through assembly, alignment-based, and phylogenetic approaches, we also detect multiple clinically important viruses (e.g., *norovirus*) and describe geospatial and temporal variation in microbial functional genes that indicate the presence of pollutants. Moreover, we found distinct profiles of antimicrobial resistance (AMR) genes and virulence factors across campus buildings, dorms, and hospitals, with hospital wastewater containing a significant increase in AMR abundance. Overall, this effort lays the groundwork for systematic characterization of wastewater to improve public health decision making and a broad platform to detect emerging pathogens.

## Supplemental Table 1 for "Geospatially-resolved public-health surveillance via wastewater sequencing" (part 1 of 3)

### Sheet: wuhan_reference_coverage
SAMPLE	REF START	REF END	AMPLICON	COVERAGE
2021-02-12-ARTIC-Sharkey-10_S26	54	385	nCoV-2019_1	5876
2021-02-12-ARTIC-Sharkey-10_S26	342	704	nCoV-2019_2	10545.8
2021-02-12-ARTIC-Sharkey-10_S26	664	1004	nCoV-2019_3	8754.33
2021-02-12-ARTIC-Sharkey-10_S26	965	1312	nCoV-2019_4	9834.76
2021-02-12-ARTIC-Sharkey-10_S26	1264	1623	nCoV-2019_5	6338.11
2021-02-12-ARTIC-Sharkey-10_S26	1595	1942	nCoV-2019_6	11584.1
2021-02-12-ARTIC-Sharkey-10_S26	1897	2242	nCoV-2019_7	12558
2021-02-12-ARTIC-Sharkey-10_S26	2205	2568	nCoV-2019_8	5167.66
2021-02-12-ARTIC-Sharkey-10_S26	2529	2880	nCoV-2019_9	6432.53
2021-02-12-ARTIC-Sharkey-10_S26	2850	3183	nCoV-2019_10	8448.24
2021-02-12-ARTIC-Sharkey-10_S26	3166	3507	nCoV-2019_11	8178.53
2021-02-12-ARTIC-Sharkey-10_S26	3482	3826	nCoV-2019_12	6071.73
2021-02-12-ARTIC-Sharkey-10_S26	3795	4142	nCoV-2019_13	10578.6
2021-02-12-ARTIC-Sharkey-10_S26	4077	4402	nCoV-2019_14	14444.3
2021-02-12-ARTIC-Sharkey-10_S26	4322	4666	nCoV-2019_15	12081.5
2021-02-12-ARTIC-Sharkey-10_S26	4658	4995	nCoV-2019_16	7165.11
2021-02-12-ARTIC-Sharkey-10_S26	4966	5296	nCoV-2019_17	4507.99
2021-02-12-ARTIC-Sharkey-10_S26	5287	5620	nCoV-2019_18	12928.6
2021-02-12-ARTIC-Sharkey-10_S26	5586	5932	nCoV-2019_19	10220.5
2021-02-12-ARTIC-Sharkey-10_S26	5894	6247	nCoV-2019_20	8904.95
2021-02-12-ARTIC-Sharkey-10_S26	6197	6526	nCoV-2019_21	13597
2021-02-12-ARTIC-Sharkey-10_S26	6495	6846	nCoV-2019_22	11145.6
2021-02-12-ARTIC-Sharkey-10_S26	6745	7092	nCoV-2019_23	7627.21
2021-02-12-ARTIC-Sharkey-10_S26	7058	7389	nCoV-2019_24	11846.4
2021-02-12-ARTIC-Sharkey-10_S26	7332	7671	nCoV-2019_25	11115.4
2021-02-12-ARTIC-Sharkey-10_S26	7651	7997	nCoV-2019_26	10191.2
2021-02-12-ARTIC-Sharkey-10_S26	7968	8319	nCoV-2019_27	10674.6
2021-02-12-ARTIC-Sharkey-10_S26	8275	8635	nCoV-2019_28	8187.76
2021-02-12-ARTIC-Sharkey-10_S26	8619	8954	nCoV-2019_29	7865.99
2021-02-12-ARTIC-Sharkey-10_S26	8913	9245	nCoV-2019_30	8224.92
2021-02-12-ARTIC-Sharkey-10_S26	9226	9557	nCoV-2019_31	13632.4
2021-02-12-ARTIC-Sharkey-10_S26	9502	9834	nCoV-2019_32	18514.5
2021-02-12-ARTIC-Sharkey-10_S26	9806	10146	nCoV-2019_33	12481.5
2021-02-12-ARTIC-Sharkey-10_S26	10099	10437	nCoV-2019_34	14541.3
2021-02-12-ARTIC-Sharkey-10_S26	10384	10737	nCoV-2019_35	9594.8
2021-02-12-ARTIC-Sharkey-10_S26	10688	11048	nCoV-2019_36	12568.2
2021-02-12-ARTIC-Sharkey-10_S26	11022	11372	nCoV-2019_37	13051.6
2021-02-12-ARTIC-Sharkey-10_S26	11331	11668	nCoV-2019_38	19820.5
2021-02-12-ARTIC-Sharkey-10_S26	11584	11927	nCoV-2019_39	12777.9
2021-02-12-ARTIC-Sharkey-10_S26	11889	12234	nCoV-2019_40	14665.4
2021-02-12-ARTIC-Sharkey-10_S26	12133	12465	nCoV-2019_41	13468
2021-02-12-ARTIC-Sharkey-10_S26	12439	12779	nCoV-2019_42	10909.5
2021-02-12-ARTIC-Sharkey-10_S26	12732	13074	nCoV-2019_43	15119.9
2021-02-12-ARTIC-Sharkey-10_S26	13029	13363	nCoV-2019_44	12420.6
2021-02-12-ARTIC-Sharkey-10_S26	13344	13660	nCoV-2019_45	7979.29
2021-02-12-ARTIC-Sharkey-10_S26	13625	13961	nCoV-2019_46	14849.8
2021-02-12-ARTIC-Sharkey-10_S26	13946	14271	nCoV-2019_47	12685.1
2021-02-12-ARTIC-Sharkey-10_S26	14232	14579	nCoV-2019_48	12991.3
2021-02-12-ARTIC-Sharkey-10_S26	14570	14898	nCoV-2019_49	13683.6
2021-02-12-ARTIC-Sharkey-10_S26	14895	15224	nCoV-2019_50	9836.44
2021-02-12-ARTIC-Sharkey-10_S26	15193	15538	nCoV-2019_51	13545.4
2021-02-12-ARTIC-Sharkey-10_S26	15503	15861	nCoV-2019_52	11870.5
2021-02-12-ARTIC-Sharkey-10_S26	15851	16186	nCoV-2019_53	15407.2
2021-02-12-ARTIC-Sharkey-10_S26	16144	16485	nCoV-2019_54	13639.8
2021-02-12-ARTIC-Sharkey-10_S26	16444	16804	nCoV-2019_55	7888.16
2021-02-12-ARTIC-Sharkey-10_S26	16770	17130	nCoV-2019_56	10298
2021-02-12-ARTIC-Sharkey-10_S26	17087	17430	nCoV-2019_57	16787.2
2021-02-12-ARTIC-Sharkey-10_S26	17406	17738	nCoV-2019_58	11256.9
2021-02-12-ARTIC-Sharkey-10_S26	17697	18036	nCoV-2019_59	9882.98
2021-02-12-ARTIC-Sharkey-10_S26	17993	18324	nCoV-2019_60	2889.91
2021-02-12-ARTIC-Sharkey-10_S26	18275	18650	nCoV-2019_61	8980.55
2021-02-12-ARTIC-Sharkey-10_S26	18618	18957	nCoV-2019_62	12415.1
2021-02-12-ARTIC-Sharkey-10_S26	18918	19275	nCoV-2019_63	12267.6
2021-02-12-ARTIC-Sharkey-10_S26	19232	19591	nCoV-2019_64	5713.21
2021-02-12-ARTIC-Sharkey-10_S26	19570	19911	nCoV-2019_65	7050.71
2021-02-12-ARTIC-Sharkey-10_S26	19866	20231	nCoV-2019_66	6141.25
2021-02-12-ARTIC-Sharkey-10_S26	20200	20542	nCoV-2019_67	7771.85
2021-02-12-ARTIC-Sharkey-10_S26	20496	20867	nCoV-2019_68	8870.18
2021-02-12-ARTIC-Sharkey-10_S26	20813	21146	nCoV-2019_69	10034.5
2021-02-12-ARTIC-Sharkey-10_S26	21104	21427	nCoV-2019_70	12000.8
2021-02-12-ARTIC-Sharkey-10_S26	21386	21716	nCoV-2019_71	5912.55
2021-02-12-ARTIC-Sharkey-10_S26	21682	22013	nCoV-2019_72	4740.78
2021-02-12-ARTIC-Sharkey-10_S26	21990	22324	nCoV-2019_73	8166.98
2021-02-12-ARTIC-Sharkey-10_S26	22290	22626	nCoV-2019_74	15475.4
2021-02-12-ARTIC-Sharkey-10_S26	22542	22877	nCoV-2019_75	10931.9
2021-02-12-ARTIC-Sharkey-10_S26	22821	23189	nCoV-2019_76	10082.9
2021-02-12-ARTIC-Sharkey-10_S26	23144	23500	nCoV-2019_77	7586.28
2021-02-12-ARTIC-Sharkey-10_S26	23466	23822	nCoV-2019_78	6871.94
2021-02-12-ARTIC-Sharkey-10_S26	23812	24145	nCoV-2019_79	10656
2021-02-12-ARTIC-Sharkey-10_S26	24100	24443	nCoV-2019_80	9039.4
2021-02-12-ARTIC-Sharkey-10_S26	24416	24765	nCoV-2019_81	10377.6
2021-02-12-ARTIC-Sharkey-10_S26	24721	25052	nCoV-2019_82	14757.9
2021-02-12-ARTIC-Sharkey-10_S26	25003	25347	nCoV-2019_83	12690.5
2021-02-12-ARTIC-Sharkey-10_S26	25301	25646	nCoV-2019_84	9383.28
2021-02-12-ARTIC-Sharkey-10_S26	25623	25969	nCoV-2019_85	6021.79
2021-02-12-ARTIC-Sharkey-10_S26	25924	26290	nCoV-2019_86	7414.52
2021-02-12-ARTIC-Sharkey-10_S26	26219	26566	nCoV-2019_87	9891.99
2021-02-12-ARTIC-Sharkey-10_S26	26542	26890	nCoV-2019_88	11179.4
2021-02-12-ARTIC-Sharkey-10_S26	26860	27190	nCoV-2019_89	15269.4
2021-02-12-ARTIC-Sharkey-10_S26	27164	27511	nCoV-2019_90	13724.7
2021-02-12-ARTIC-Sharkey-10_S26	27471	27825	nCoV-2019_91	10639.9
2021-02-12-ARTIC-Sharkey-10_S26	27808	28145	nCoV-2019_92	7266.32
2021-02-12-ARTIC-Sharkey-10_S26	28104	28442	nCoV-2019_93	9810.02
2021-02-12-ARTIC-Sharkey-10_S26	28416	28756	nCoV-2019_94	5027.34
2021-02-12-ARTIC-Sharkey-10_S26	28699	29041	nCoV-2019_95	5649.06
2021-02-12-ARTIC-Sharkey-10_S26	29007	29356	nCoV-2019_96	11792.3
2021-02-12-ARTIC-Sharkey-10_S26	29316	29665	nCoV-2019_97	8611.93
2021-02-12-ARTIC-Sharkey-10_S26	29510	29836	nCoV-2019_98	8324.73
2021-02-12-ARTIC-Sharkey-Iso17_S25	54	385	nCoV-2019_1	5237.67
2021-02-12-ARTIC-Sharkey-Iso17_S25	342	704	nCoV-2019_2	10514.6
2021-02-12-ARTIC-Sharkey-Iso17_S25	664	1004	nCoV-2019_3	8970.84
2021-02-12-ARTIC-Sharkey-Iso17_S25	965	1312	nCoV-2019_4	10027.8
2021-02-12-ARTIC-Sharkey-Iso17_S25	1264	1623	nCoV-2019_5	6336.5
2021-02-12-ARTIC-Sharkey-Iso17_S25	1595	1942	nCoV-2019_6	11552.7
2021-02-12-ARTIC-Sharkey-Iso17_S25	1897	2242	nCoV-2019_7	12609.7
2021-02-12-ARTIC-Sharkey-Iso17_S25	2205	2568	nCoV-2019_8	5109.85
2021-02-12-ARTIC-Sharkey-Iso17_S25	2529	2880	nCoV-2019_9	6474.47
2021-02-12-ARTIC-Sharkey-Iso17_S25	2850	3183	nCoV-2019_10	8478.97
2021-02-12-ARTIC-Sharkey-Iso17_S25	3166	3507	nCoV-2019_11	7950.56
2021-02-12-ARTIC-Sharkey-Iso17_S25	3482	3826	nCoV-2019_12	5723.79
2021-02-12-ARTIC-Sharkey-Iso17_S25	3795	4142	nCoV-2019_13	10439.2
2021-02-12-ARTIC-Sharkey-Iso17_S25	4077	4402	nCoV-2019_14	14858.3
2021-02-12-ARTIC-Sharkey-Iso17_S25	4322	4666	nCoV-2019_15	12600.3
2021-02-12-ARTIC-Sharkey-Iso17_S25	4658	4995	nCoV-2019_16	6913.14
2021-02-12-ARTIC-Sharkey-Iso17_S25	4966	5296	nCoV-2019_17	4391.96
2021-02-12-ARTIC-Sharkey-Iso17_S25	5287	5620	nCoV-2019_18	13316
2021-02-12-ARTIC-Sharkey-Iso17_S25	5586	5932	nCoV-2019_19	9945.96
2021-02-12-ARTIC-Sharkey-Iso17_S25	5894	6247	nCoV-2019_20	8389.25
2021-02-12-ARTIC-Sharkey-Iso17_S25	6197	6526	nCoV-2019_21	14009.8
2021-02-12-ARTIC-Sharkey-Iso17_S25	6495	6846	nCoV-2019_22	10751.4
2021-02-12-ARTIC-Sharkey-Iso17_S25	6745	7092	nCoV-2019_23	6951.71
2021-02-12-ARTIC-Sharkey-Iso17_S25	7058	7389	nCoV-2019_24	11826.9
2021-02-12-ARTIC-Sharkey-Iso17_S25	7332	7671	nCoV-2019_25	10711.5
2021-02-12-ARTIC-Sharkey-Iso17_S25	7651	7997	nCoV-2019_26	9427.34
2021-02-12-ARTIC-Sharkey-Iso17_S25	7968	8319	nCoV-2019_27	10288.9
2021-02-12-ARTIC-Sharkey-Iso17_S25	8275	8635	nCoV-2019_28	7338.31
2021-02-12-ARTIC-Sharkey-Iso17_S25	8619	8954	nCoV-2019_29	7386.74
2021-02-12-ARTIC-Sharkey-Iso17_S25	8913	9245	nCoV-2019_30	7845.08
2021-02-12-ARTIC-Sharkey-Iso17_S25	9226	9557	nCoV-2019_31	13132.1
2021-02-12-ARTIC-Sharkey-Iso17_S25	9502	9834	nCoV-2019_32	17872
2021-02-12-ARTIC-Sharkey-Iso17_S25	9806	10146	nCoV-2019_33	12063
2021-02-12-ARTIC-Sharkey-Iso17_S25	10099	10437	nCoV-2019_34	13485.6
2021-02-12-ARTIC-Sharkey-Iso17_S25	10384	10737	nCoV-2019_35	9032.21
2021-02-12-ARTIC-Sharkey-Iso17_S25	10688	11048	nCoV-2019_36	12152.5
2021-02-12-ARTIC-Sharkey-Iso17_S25	11022	11372	nCoV-2019_37	11695.1
2021-02-12-ARTIC-Sharkey-Iso17_S25	11331	11668	nCoV-2019_38	18934.3
2021-02-12-ARTIC-Sharkey-Iso17_S25	11584	11927	nCoV-2019_39	12067.9
2021-02-12-ARTIC-Sharkey-Iso17_S25	11889	12234	nCoV-2019_40	14291.2
2021-02-12-ARTIC-Sharkey-Iso17_S25	12133	12465	nCoV-2019_41	13051.3
2021-02-12-ARTIC-Sharkey-Iso17_S25	12439	12779	nCoV-2019_42	10642.9
2021-02-12-ARTIC-Sharkey-Iso17_S25	12732	13074	nCoV-2019_43	15246.8
2021-02-12-ARTIC-Sharkey-Iso17_S25	13029	13363	nCoV-2019_44	12680.6
2021-02-12-ARTIC-Sharkey-Iso17_S25	13344	13660	nCoV-2019_45	8171.42
2021-02-12-ARTIC-Sharkey-Iso17_S25	13625	13961	nCoV-2019_46	14481.3
2021-02-12-ARTIC-Sharkey-Iso17_S25	13946	14271	nCoV-2019_47	12422.9
2021-02-12-ARTIC-Sharkey-Iso17_S25	14232	14579	nCoV-2019_48	12518.6
2021-02-12-ARTIC-Sharkey-Iso17_S25	14570	14898	nCoV-2019_49	13232.5
2021-02-12-ARTIC-Sharkey-Iso17_S25	14895	15224	nCoV-2019_50	9532.82
2021-02-12-ARTIC-Sharkey-Iso17_S25	15193	15538	nCoV-2019_51	13734.4
2021-02-12-ARTIC-Sharkey-Iso17_S25	15503	15861	nCoV-2019_52	11797.9
2021-02-12-ARTIC-Sharkey-Iso17_S25	15851	16186	nCoV-2019_53	14253.3
2021-02-12-ARTIC-Sharkey-Iso17_S25	16144	16485	nCoV-2019_54	5474.5
2021-02-12-ARTIC-Sharkey-Iso17_S25	16444	16804	nCoV-2019_55	6058.13
2021-02-12-ARTIC-Sharkey-Iso17_S25	16770	17130	nCoV-2019_56	9746.57
2021-02-12-ARTIC-Sharkey-Iso17_S25	17087	17430	nCoV-2019_57	16867.6
2021-02-12-ARTIC-Sharkey-Iso17_S25	17406	17738	nCoV-2019_58	10793.2
2021-02-12-ARTIC-Sharkey-Iso17_S25	17697	18036	nCoV-2019_59	10843.4
2021-02-12-ARTIC-Sharkey-Iso17_S25	17993	18324	nCoV-2019_60	11959.9
2021-02-12-ARTIC-Sharkey-Iso17_S25	18275	18650	nCoV-2019_61	9853.49
2021-02-12-ARTIC-Sharkey-Iso17_S25	18618	18957	nCoV-2019_62	12057.6
2021-02-12-ARTIC-Sharkey-Iso17_S25	18918	19275	nCoV-2019_63	11526.8
2021-02-12-ARTIC-Sharkey-Iso17_S25	19232	19591	nCoV-2019_64	4057.82
2021-02-12-ARTIC-Sharkey-Iso17_S25	19570	19911	nCoV-2019_65	5958.49
2021-02-12-ARTIC-Sharkey-Iso17_S25	19866	20231	nCoV-2019_66	4834.88
2021-02-12-ARTIC-Sharkey-Iso17_S25	20200	20542	nCoV-2019_67	6176.78
2021-02-12-ARTIC-Sharkey-Iso17_S25	20496	20867	nCoV-2019_68	7814.11
2021-02-12-ARTIC-Sharkey-Iso17_S25	20813	21146	nCoV-2019_69	9063.89
2021-02-12-ARTIC-Sharkey-Iso17_S25	21104	21427	nCoV-2019_70	10123.1
2021-02-12-ARTIC-Sharkey-Iso17_S25	21386	21716	nCoV-2019_71	5098.24
2021-02-12-ARTIC-Sharkey-Iso17_S25	21682	22013	nCoV-2019_72	4400.22
2021-02-12-ARTIC-Sharkey-Iso17_S25	21990	22324	nCoV-2019_73	7842.57
2021-02-12-ARTIC-Sharkey-Iso17_S25	22290	22626	nCoV-2019_74	15206.3
2021-02-12-ARTIC-Sharkey-Iso17_S25	22542	22877	nCoV-2019_75	11212
2021-02-12-ARTIC-Sharkey-Iso17_S25	22821	23189	nCoV-2019_76	10993.5
2021-02-12-ARTIC-Sharkey-Iso17_S25	23144	23500	nCoV-2019_77	7592.68
2021-02-12-ARTIC-Sharkey-Iso17_S25	23466	23822	nCoV-2019_78	6664.84
2021-02-12-ARTIC-Sharkey-Iso17_S25	23812	24145	nCoV-2019_79	10577
2021-02-12-ARTIC-Sharkey-Iso17_S25	24100	24443	nCoV-2019_80	8849.27
2021-02-12-ARTIC-Sharkey-Iso17_S25	24416	24765	nCoV-2019_81	10289.8
2021-02-12-ARTIC-Sharkey-Iso17_S25	24721	25052	nCoV-2019_82	14994.5
2021-02-12-ARTIC-Sharkey-Iso17_S25	25003	25347	nCoV-2019_83	12785.2
2021-02-12-ARTIC-Sharkey-Iso17_S25	25301	25646	nCoV-2019_84	9637.08
2021-02-12-ARTIC-Sharkey-Iso17_S25	25623	25969	nCoV-2019_85	6449.7
2021-02-12-ARTIC-Sharkey-Iso17_S25	25924	26290	nCoV-2019_86	7737.9
2021-02-12-ARTIC-Sharkey-Iso17_S25	26219	26566	nCoV-2019_87	10127.4
2021-02-12-ARTIC-Sharkey-Iso17_S25	26542	26890	nCoV-2019_88	11627.3
2021-02-12-ARTIC-Sharkey-Iso17_S25	26860	27190	nCoV-2019_89	16673.3
2021-02-12-ARTIC-Sharkey-Iso17_S25	27164	27511	nCoV-2019_90	14847
2021-02-12-ARTIC-Sharkey-Iso17_S25	27471	27825	nCoV-2019_91	12141.2
2021-02-12-ARTIC-Sharkey-Iso17_S25	27808	28145	nCoV-2019_92	7663.77
2021-02-12-ARTIC-Sharkey-Iso17_S25	28104	28442	nCoV-2019_93	10083.4
2021-02-12-ARTIC-Sharkey-Iso17_S25	28416	28756	nCoV-2019_94	5536.63
2021-02-12-ARTIC-Sharkey-Iso17_S25	28699	29041	nCoV-2019_95	6656.38
2021-02-12-ARTIC-Sharkey-Iso17_S25	29007	29356	nCoV-2019_96	12985.8
2021-02-12-ARTIC-Sharkey-Iso17_S25	29316	29665	nCoV-2019_97	9948.83
2021-02-12-ARTIC-Sharkey-Iso17_S25	29510	29836	nCoV-2019_98	9807.94
2021-02-12-ARTIC-WC0Dc_S27	54	385	nCoV-2019_1	9693.1
2021-02-12-ARTIC-WC0Dc_S27	342	704	nCoV-2019_2	26943
2021-02-12-ARTIC-WC0Dc_S27	664	1004	nCoV-2019_3	29083.9
2021-02-12-ARTIC-WC0Dc_S27	965	1312	nCoV-2019_4	11438.5
2021-02-12-ARTIC-WC0Dc_S27	1264	1623	nCoV-2019_5	3723.12
2021-02-12-ARTIC-WC0Dc_S27	1595	1942	nCoV-2019_6	20581.6
2021-02-12-ARTIC-WC0Dc_S27	1897	2242	nCoV-2019_7	7189.5
2021-02-12-ARTIC-WC0Dc_S27	2205	2568	nCoV-2019_8	6390.71
2021-02-12-ARTIC-WC0Dc_S27	2529	2880	nCoV-2019_9	4904.65
2021-02-12-ARTIC-WC0Dc_S27	2850	3183	nCoV-2019_10	31549.7
2021-02-12-ARTIC-WC0Dc_S27	3166	3507	nCoV-2019_11	14954.1
2021-02-12-ARTIC-WC0Dc_S27	3482	3826	nCoV-2019_12	14502.6
2021-02-12-ARTIC-WC0Dc_S27	3795	4142	nCoV-2019_13	10410.5
2021-02-12-ARTIC-WC0Dc_S27	4077	4402	nCoV-2019_14	21313.8
2021-02-12-ARTIC-WC0Dc_S27	4322	4666	nCoV-2019_15	15428.7
2021-02-12-ARTIC-WC0Dc_S27	4658	4995	nCoV-2019_16	20939.1
2021-02-12-ARTIC-WC0Dc_S27	4966	5296	nCoV-2019_17	2797.83
2021-02-12-ARTIC-WC0Dc_S27	5287	5620	nCoV-2019_18	34833.2
2021-02-12-ARTIC-WC0Dc_S27	5586	5932	nCoV-2019_19	10107.3
2021-02-12-ARTIC-WC0Dc_S27	5894	6247	nCoV-2019_20	18403.7
2021-02-12-ARTIC-WC0Dc_S27	6197	6526	nCoV-2019_21	6207.93
2021-02-12-ARTIC-WC0Dc_S27	6495	6846	nCoV-2019_22	23992
2021-02-12-ARTIC-WC0Dc_S27	6745	7092	nCoV-2019_23	9507.27
2021-02-12-ARTIC-WC0Dc_S27	7058	7389	nCoV-2019_24	21875.7
2021-02-12-ARTIC-WC0Dc_S27	7332	7671	nCoV-2019_25	20801.2
2021-02-12-ARTIC-WC0Dc_S27	7651	7997	nCoV-2019_26	25065.6
2021-02-12-ARTIC-WC0Dc_S27	7968	8319	nCoV-2019_27	9288.01
2021-02-12-ARTIC-WC0Dc_S27	8275	8635	nCoV-2019_28	19546.7
2021-02-12-ARTIC-WC0Dc_S27	8619	8954	nCoV-2019_29	5453.5
2021-02-12-ARTIC-WC0Dc_S27	8913	9245	nCoV-2019_30	24366.4
2021-02-12-ARTIC-WC0Dc_S27	9226	9557	nCoV-2019_31	23614.2
2021-02-12-ARTIC-WC0Dc_S27	9502	9834	nCoV-2019_32	50864.8
2021-02-12-ARTIC-WC0Dc_S27	9806	10146	nCoV-2019_33	11577.9
2021-02-12-ARTIC-WC0Dc_S27	10099	10437	nCoV-2019_34	16245
2021-02-12-ARTIC-WC0Dc_S27	10384	10737	nCoV-2019_35	8843.41
2021-02-12-ARTIC-WC0Dc_S27	10688	11048	nCoV-2019_36	8709.16
2021-02-12-ARTIC-WC0Dc_S27	11022	11372	nCoV-2019_37	13394.4
2021-02-12-ARTIC-WC0Dc_S27	11331	11668	nCoV-2019_38	36373.1
2021-02-12-ARTIC-WC0Dc_S27	11584	11927	nCoV-2019_39	19546.6
2021-02-12-ARTIC-WC0Dc_S27	11889	12234	nCoV-2019_40	59442.5
2021-02-12-ARTIC-WC0Dc_S27	12133	12465	nCoV-2019_41	28605.7
2021-02-12-ARTIC-WC0Dc_S27	12439	12779	nCoV-2019_42	36344.9
2021-02-12-ARTIC-WC0Dc_S27	12732	13074	nCoV-2019_43	21209.2
2021-02-12-ARTIC-WC0Dc_S27	13029	13363	nCoV-2019_44	26076
2021-02-12-ARTIC-WC0Dc_S27	13344	13660	nCoV-2019_45	5944.7
2021-02-12-ARTIC-WC0Dc_S27	13625	13961	nCoV-2019_46	11684.6
2021-02-12-ARTIC-WC0Dc_S27	13946	14271	nCoV-2019_47	12521.6
2021-02-12-ARTIC-WC0Dc_S27	14232	14579	nCoV-2019_48	28813.3
2021-02-12-ARTIC-WC0Dc_S27	14570	14898	nCoV-2019_49	18766
2021-02-12-ARTIC-WC0Dc_S27	14895	15224	nCoV-2019_50	35846.4
2021-02-12-ARTIC-WC0Dc_S27	15193	15538	nCoV-2019_51	22426.2
2021-02-12-ARTIC-WC0Dc_S27	15503	15861	nCoV-2019_52	38489.8
2021-02-12-ARTIC-WC0Dc_S27	15851	16186	nCoV-2019_53	37532
2021-02-12-ARTIC-WC0Dc_S27	16144	16485	nCoV-2019_54	27841.9
2021-02-12-ARTIC-WC0Dc_S27	16444	16804	nCoV-2019_55	10173.8
2021-02-12-ARTIC-WC0Dc_S27	16770	17130	nCoV-2019_56	23991.3
2021-02-12-ARTIC-WC0Dc_S27	17087	17430	nCoV-2019_57	68929.9
2021-02-12-ARTIC-WC0Dc_S27	17406	17738	nCoV-2019_58	55340.1
2021-02-12-ARTIC-WC0Dc_S27	17697	18036	nCoV-2019_59	40975.7
2021-02-12-ARTIC-WC0Dc_S27	17993	18324	nCoV-2019_60	56640.5
2021-02-12-ARTIC-WC0Dc_S27	18275	18650	nCoV-2019_61	27768.1
2021-02-12-ARTIC-WC0Dc_S27	18618	18957	nCoV-2019_62	46898.2
2021-02-12-ARTIC-WC0Dc_S27	18918	19275	nCoV-2019_63	42789.7
2021-02-12-ARTIC-WC0Dc_S27	19232	19591	nCoV-2019_64	8662.78
2021-02-12-ARTIC-WC0Dc_S27	19570	19911	nCoV-2019_65	16939.4
2021-02-12-ARTIC-WC0Dc_S27	19866	20231	nCoV-2019_66	22654.2
2021-02-12-ARTIC-WC0Dc_S27	20200	20542	nCoV-2019_67	13091.6
2021-02-12-ARTIC-WC0Dc_S27	20496	20867	nCoV-2019_68	26754
2021-02-12-ARTIC-WC0Dc_S27	20813	21146	nCoV-2019_69	26196.4
2021-02-12-ARTIC-WC0Dc_S27	21104	21427	nCoV-2019_70	20375.6
2021-02-12-ARTIC-WC0Dc_S27	21386	21716	nCoV-2019_71	7706.28
2021-02-12-ARTIC-WC0Dc_S27	21682	22013	nCoV-2019_72	9001.36
2021-02-12-ARTIC-WC0Dc_S27	21990	22324	nCoV-2019_73	7469.58
2021-02-12-ARTIC-WC0Dc_S27	22290	22626	nCoV-2019_74	31815.7
2021-02-12-ARTIC-WC0Dc_S27	22542	22877	nCoV-2019_75	19276.2
2021-02-12-ARTIC-WC0Dc_S27	22821	23189	nCoV-2019_76	16984.9
2021-02-12-ARTIC-WC0Dc_S27	23144	23500	nCoV-2019_77	28071.3
2021-02-12-ARTIC-WC0Dc_S27	23466	23822	nCoV-2019_78	16819.4
2021-02-12-ARTIC-WC0Dc_S27	23812	24145	nCoV-2019_79	4778.86
2021-02-12-ARTIC-WC0Dc_S27	24100	24443	nCoV-2019_80	4942.72
2021-02-12-ARTIC-WC0Dc_S27	24416	24765	nCoV-2019_81	37302.9
2021-02-12-ARTIC-WC0Dc_S27	24721	25052	nCoV-2019_82	53699.1
2021-02-12-ARTIC-WC0Dc_S27	25003	25347	nCoV-2019_83	42245.2
2021-02-12-ARTIC-WC0Dc_S27	25301	25646	nCoV-2019_84	3009.36
2021-02-12-ARTIC-WC0Dc_S27	25623	25969	nCoV-2019_85	1738.95
2021-02-12-ARTIC-WC0Dc_S27	25924	26290	nCoV-2019_86	2635.15
2021-02-12-ARTIC-WC0Dc_S27	26219	26566	nCoV-2019_87	11525.5
2021-02-12-ARTIC-WC0Dc_S27	26542	26890	nCoV-2019_88	14777.5
2021-02-12-ARTIC-WC0Dc_S27	26860	27190	nCoV-2019_89	36562.4
2021-02-12-ARTIC-WC0Dc_S27	27164	27511	nCoV-2019_90	33426.9
2021-02-12-ARTIC-WC0Dc_S27	27471	27825	nCoV-2019_91	9430.18
2021-02-12-ARTIC-WC0Dc_S27	27808	28145	nCoV-2019_92	16497.8
2021-02-12-ARTIC-WC0Dc_S27	28104	28442	nCoV-2019_93	46176.7
2021-02-12-ARTIC-WC0Dc_S27	28416	28756	nCoV-2019_94	27113.8
2021-02-12-ARTIC-WC0Dc_S27	28699	29041	nCoV-2019_95	16386
2021-02-12-ARTIC-WC0Dc_S27	29007	29356	nCoV-2019_96	69007.3
2021-02-12-ARTIC-WC0Dc_S27	29316	29665	nCoV-2019_97	31651.9
2021-02-12-ARTIC-WC0Dc_S27	29510	29836	nCoV-2019_98	40915.7
2021-02-12-ARTIC-WC0Dg_S28	54	385	nCoV-2019_1	21260.4
2021-02-12-ARTIC-WC0Dg_S28	342	704	nCoV-2019_2	36388.6
2021-02-12-ARTIC-WC0Dg_S28	664	1004	nCoV-2019_3	29347.8
2021-02-12-ARTIC-WC0Dg_S28	965	1312	nCoV-2019_4	27461.4
2021-02-12-ARTIC-WC0Dg_S28	1264	1623	nCoV-2019_5	13909.3
2021-02-12-ARTIC-WC0Dg_S28	1595	1942	nCoV-2019_6	27097.5
2021-02-12-ARTIC-WC0Dg_S28	1897	2242	nCoV-2019_7	18953.6
2021-02-12-ARTIC-WC0Dg_S28	2205	2568	nCoV-2019_8	7279.45
2021-02-12-ARTIC-WC0Dg_S28	2529	2880	nCoV-2019_9	9458.1
2021-02-12-ARTIC-WC0Dg_S28	2850	3183	nCoV-2019_10	25767
2021-02-12-ARTIC-WC0Dg_S28	3166	3507	nCoV-2019_11	24870
2021-02-12-ARTIC-WC0Dg_S28	3482	3826	nCoV-2019_12	16447.9
2021-02-12-ARTIC-WC0Dg_S28	3795	4142	nCoV-2019_13	20175.4
2021-02-12-ARTIC-WC0Dg_S28	4077	4402	nCoV-2019_14	28979.7
2021-02-12-ARTIC-WC0Dg_S28	4322	4666	nCoV-2019_15	24383.8
2021-02-12-ARTIC-WC0Dg_S28	4658	4995	nCoV-2019_16	15718
2021-02-12-ARTIC-WC0Dg_S28	4966	5296	nCoV-2019_17	2181.63
2021-02-12-ARTIC-WC0Dg_S28	5287	5620	nCoV-2019_18	38017.7
2021-02-12-ARTIC-WC0Dg_S28	5586	5932	nCoV-2019_19	25912.8
2021-02-12-ARTIC-WC0Dg_S28	5894	6247	nCoV-2019_20	19266.7
2021-02-12-ARTIC-WC0Dg_S28	6197	6526	nCoV-2019_21	22497.8
2021-02-12-ARTIC-WC0Dg_S28	6495	6846	nCoV-2019_22	28742.2
2021-02-12-ARTIC-WC0Dg_S28	6745	7092	nCoV-2019_23	13398.8
2021-02-12-ARTIC-WC0Dg_S28	7058	7389	nCoV-2019_24	25227.8
2021-02-12-ARTIC-WC0Dg_S28	7332	7671	nCoV-2019_25	21663.5
2021-02-12-ARTIC-WC0Dg_S28	7651	7997	nCoV-2019_26	26010.2
2021-02-12-ARTIC-WC0Dg_S28	7968	8319	nCoV-2019_27	15745.1
2021-02-12-ARTIC-WC0Dg_S28	8275	8635	nCoV-2019_28	16280.7
2021-02-12-ARTIC-WC0Dg_S28	8619	8954	nCoV-2019_29	8120.24
2021-02-12-ARTIC-WC0Dg_S28	8913	9245	nCoV-2019_30	18945
2021-02-12-ARTIC-WC0Dg_S28	9226	9557	nCoV-2019_31	39258.6
2021-02-12-ARTIC-WC0Dg_S28	9502	9834	nCoV-2019_32	59805.5
2021-02-12-ARTIC-WC0Dg_S28	9806	10146	nCoV-2019_33	27554.1
2021-02-12-ARTIC-WC0Dg_S28	10099	10437	nCoV-2019_34	33641.8
2021-02-12-ARTIC-WC0Dg_S28	10384	10737	nCoV-2019_35	16574.9
2021-02-12-ARTIC-WC0Dg_S28	10688	11048	nCoV-2019_36	13011.8
2021-02-12-ARTIC-WC0Dg_S28	11022	11372	nCoV-2019_37	29097.5
2021-02-12-ARTIC-WC0Dg_S28	11331	11668	nCoV-2019_38	49582.6
2021-02-12-ARTIC-WC0Dg_S28	11584	11927	nCoV-2019_39	38072.5
2021-02-12-ARTIC-WC0Dg_S28	11889	12234	nCoV-2019_40	57570.1
2021-02-12-ARTIC-WC0Dg_S28	12133	12465	nCoV-2019_41	45839.8
2021-02-12-ARTIC-WC0Dg_S28	12439	12779	nCoV-2019_42	33324.8
2021-02-12-ARTIC-WC0Dg_S28	12732	13074	nCoV-2019_43	49247.7
2021-02-12-ARTIC-WC0Dg_S28	13029	13363	nCoV-2019_44	35506.6
2021-02-12-ARTIC-WC0Dg_S28	13344	13660	nCoV-2019_45	18809.2
2021-02-12-ARTIC-WC0Dg_S28	13625	13961	nCoV-2019_46	28205
2021-02-12-ARTIC-WC0Dg_S28	13946	14271	nCoV-2019_47	28919.9
2021-02-12-ARTIC-WC0Dg_S28	14232	14579	nCoV-2019_48	39944
2021-02-12-ARTIC-WC0Dg_S28	14570	14898	nCoV-2019_49	34418.4
2021-02-12-ARTIC-WC0Dg_S28	14895	15224	nCoV-2019_50	28724.9
2021-02-12-ARTIC-WC0Dg_S28	15193	15538	nCoV-2019_51	27845.2
2021-02-12-ARTIC-WC0Dg_S28	15503	15861	nCoV-2019_52	38953.7
2021-02-12-ARTIC-WC0Dg_S28	15851	16186	nCoV-2019_53	57100.8
2021-02-12-ARTIC-WC0Dg_S28	16144	16485	nCoV-2019_54	38161.4
2021-02-12-ARTIC-WC0Dg_S28	16444	16804	nCoV-2019_55	18818.9
2021-02-12-ARTIC-WC0Dg_S28	16770	17130	nCoV-2019_56	29620.3
2021-02-12-ARTIC-WC0Dg_S28	17087	17430	nCoV-2019_57	61573.7
2021-02-12-ARTIC-WC0Dg_S28	17406	17738	nCoV-2019_58	35570.2
2021-02-12-ARTIC-WC0Dg_S28	17697	18036	nCoV-2019_59	33825.9
2021-02-12-ARTIC-WC0Dg_S28	17993	18324	nCoV-2019_60	29931.5
2021-02-12-ARTIC-WC0Dg_S28	18275	18650	nCoV-2019_61	18585.7
2021-02-12-ARTIC-WC0Dg_S28	18618	18957	nCoV-2019_62	35365.3
2021-02-12-ARTIC-WC0Dg_S28	18918	19275	nCoV-2019_63	24957.6
2021-02-12-ARTIC-WC0Dg_S28	19232	19591	nCoV-2019_64	7776.74
2021-02-12-ARTIC-WC0Dg_S28	19570	19911	nCoV-2019_65	11476.2
2021-02-12-ARTIC-WC0Dg_S28	19866	20231	nCoV-2019_66	9088.76
2021-02-12-ARTIC-WC0Dg_S28	20200	20542	nCoV-2019_67	9789.81
2021-02-12-ARTIC-WC0Dg_S28	20496	20867	nCoV-2019_68	22967.6
2021-02-12-ARTIC-WC0Dg_S28	20813	21146	nCoV-2019_69	27913
2021-02-12-ARTIC-WC0Dg_S28	21104	21427	nCoV-2019_70	27861.6
2021-02-12-ARTIC-WC0Dg_S28	21386	21716	nCoV-2019_71	9237.42
2021-02-12-ARTIC-WC0Dg_S28	21682	22013	nCoV-2019_72	10361.2
2021-02-12-ARTIC-WC0Dg_S28	21990	22324	nCoV-2019_73	17151.1
2021-02-12-ARTIC-WC0Dg_S28	22290	22626	nCoV-2019_74	40357
2021-02-12-ARTIC-WC0Dg_S28	22542	22877	nCoV-2019_75	31193.4
2021-02-12-ARTIC-WC0Dg_S28	22821	23189	nCoV-2019_76	31795.9
2021-02-12-ARTIC-WC0Dg_S28	23144	23500	nCoV-2019_77	27673.7
2021-02-12-ARTIC-WC0Dg_S28	23466	23822	nCoV-2019_78	20550
2021-02-12-ARTIC-WC0Dg_S28	23812	24145	nCoV-2019_79	6102.74
2021-02-12-ARTIC-WC0Dg_S28	24100	24443	nCoV-2019_80	9040.62
2021-02-12-ARTIC-WC0Dg_S28	24416	24765	nCoV-2019_81	18896.6
2021-02-12-ARTIC-WC0Dg_S28	24721	25052	nCoV-2019_82	43200.8
2021-02-12-ARTIC-WC0Dg_S28	25003	25347	nCoV-2019_83	30137.5
2021-02-12-ARTIC-WC0Dg_S28	25301	25646	nCoV-2019_84	31600.5
2021-02-12-ARTIC-WC0Dg_S28	25623	25969	nCoV-2019_85	6819.96
2021-02-12-ARTIC-WC0Dg_S28	25924	26290	nCoV-2019_86	7675.6
2021-02-12-ARTIC-WC0Dg_S28	26219	26566	nCoV-2019_87	19979.1
2021-02-12-ARTIC-WC0Dg_S28	26542	26890	nCoV-2019_88	35528.6
2021-02-12-ARTIC-WC0Dg_S28	26860	27190	nCoV-2019_89	44179.1
2021-02-12-ARTIC-WC0Dg_S28	27164	27511	nCoV-2019_90	40329.4
2021-02-12-ARTIC-WC0Dg_S28	27471	27825	nCoV-2019_91	17035.2
2021-02-12-ARTIC-WC0Dg_S28	27808	28145	nCoV-2019_92	28263.2
2021-02-12-ARTIC-WC0Dg_S28	28104	28442	nCoV-2019_93	51470.9
2021-02-12-ARTIC-WC0Dg_S28	28416	28756	nCoV-2019_94	27065.4
2021-02-12-ARTIC-WC0Dg_S28	28699	29041	nCoV-2019_95	20485.9
2021-02-12-ARTIC-WC0Dg_S28	29007	29356	nCoV-2019_96	70409.4
2021-02-12-ARTIC-WC0Dg_S28	29316	29665	nCoV-2019_97	52044.6
2021-02-12-ARTIC-WC0Dg_S28	29510	29836	nCoV-2019_98	57075.9
2021-02-12-ARTIC-WG01_S29	54	385	nCoV-2019_1	2406.65
2021-02-12-ARTIC-WG01_S29	342	704	nCoV-2019_2	19831.5
2021-02-12-ARTIC-WG01_S29	664	1004	nCoV-2019_3	17289.7
2021-02-12-ARTIC-WG01_S29	965	1312	nCoV-2019_4	33463.8
2021-02-12-ARTIC-WG01_S29	1264	1623	nCoV-2019_5	8936.64
2021-02-12-ARTIC-WG01_S29	1595	1942	nCoV-2019_6	34170.4
2021-02-12-ARTIC-WG01_S29	1897	2242	nCoV-2019_7	4879.06
2021-02-12-ARTIC-WG01_S29	2205	2568	nCoV-2019_8	0
2021-02-12-ARTIC-WG01_S29	2529	2880	nCoV-2019_9	0
2021-02-12-ARTIC-WG01_S29	2850	3183	nCoV-2019_10	309.43
2021-02-12-ARTIC-WG01_S29	3166	3507	nCoV-2019_11	5586.19
2021-02-12-ARTIC-WG01_S29	3482	3826	nCoV-2019_12	295.62
2021-02-12-ARTIC-WG01_S29	3795	4142	nCoV-2019_13	0.21
2021-02-12-ARTIC-WG01_S29	4077	4402	nCoV-2019_14	1.5
2021-02-12-ARTIC-WG01_S29	4322	4666	nCoV-2019_15	0.49
2021-02-12-ARTIC-WG01_S29	4658	4995	nCoV-2019_16	39.55
2021-02-12-ARTIC-WG01_S29	4966	5296	nCoV-2019_17	1106.33
2021-02-12-ARTIC-WG01_S29	5287	5620	nCoV-2019_18	15886.7
2021-02-12-ARTIC-WG01_S29	5586	5932	nCoV-2019_19	7749.1
2021-02-12-ARTIC-WG01_S29	5894	6247	nCoV-2019_20	7378.99
2021-02-12-ARTIC-WG01_S29	6197	6526	nCoV-2019_21	4964.99
2021-02-12-ARTIC-WG01_S29	6495	6846	nCoV-2019_22	348.16
2021-02-12-ARTIC-WG01_S29	6745	7092	nCoV-2019_23	0
2021-02-12-ARTIC-WG01_S29	7058	7389	nCoV-2019_24	0.21
2021-02-12-ARTIC-WG01_S29	7332	7671	nCoV-2019_25	0.56
2021-02-12-ARTIC-WG01_S29	7651	7997	nCoV-2019_26	0.43
2021-02-12-ARTIC-WG01_S29	7968	8319	nCoV-2019_27	0.32
2021-02-12-ARTIC-WG01_S29	8275	8635	nCoV-2019_28	0
2021-02-12-ARTIC-WG01_S29	8619	8954	nCoV-2019_29	0.01
2021-02-12-ARTIC-WG01_S29	8913	9245	nCoV-2019_30	0.1
2021-02-12-ARTIC-WG01_S29	9226	9557	nCoV-2019_31	0
2021-02-12-ARTIC-WG01_S29	9502	9834	nCoV-2019_32	0
2021-02-12-ARTIC-WG01_S29	9806	10146	nCoV-2019_33	0.31
2021-02-12-ARTIC-WG01_S29	10099	10437	nCoV-2019_34	654.11
2021-02-12-ARTIC-WG01_S29	10384	10737	nCoV-2019_35	3319.25
2021-02-12-ARTIC-WG01_S29	10688	11048	nCoV-2019_36	1336.44
2021-02-12-ARTIC-WG01_S29	11022	11372	nCoV-2019_37	12028.1
2021-02-12-ARTIC-WG01_S29	11331	11668	nCoV-2019_38	4377.75
2021-02-12-ARTIC-WG01_S29	11584	11927	nCoV-2019_39	12344.3
2021-02-12-ARTIC-WG01_S29	11889	12234	nCoV-2019_40	29643.2
2021-02-12-ARTIC-WG01_S29	12133	12465	nCoV-2019_41	21301.7
2021-02-12-ARTIC-WG01_S29	12439	12779	nCoV-2019_42	46163.1
2021-02-12-ARTIC-WG01_S29	12732	13074	nCoV-2019_43	42877.4
2021-02-12-ARTIC-WG01_S29	13029	13363	nCoV-2019_44	20829.7
2021-02-12-ARTIC-WG01_S29	13344	13660	nCoV-2019_45	9330.83
2021-02-12-ARTIC-WG01_S29	13625	13961	nCoV-2019_46	27374.3
2021-02-12-ARTIC-WG01_S29	13946	14271	nCoV-2019_47	15785.7
2021-02-12-ARTIC-WG01_S29	14232	14579	nCoV-2019_48	38941
2021-02-12-ARTIC-WG01_S29	14570	14898	nCoV-2019_49	33516.7
2021-02-12-ARTIC-WG01_S29	14895	15224	nCoV-2019_50	12363.9
2021-02-12-ARTIC-WG01_S29	15193	15538	nCoV-2019_51	14352.6
2021-02-12-ARTIC-WG01_S29	15503	15861	nCoV-2019_52	28850.8
2021-02-12-ARTIC-WG01_S29	15851	16186	nCoV-2019_53	34790.4
2021-02-12-ARTIC-WG01_S29	16144	16485	nCoV-2019_54	18077.7
2021-02-12-ARTIC-WG01_S29	16444	16804	nCoV-2019_55	4875.21
2021-02-12-ARTIC-WG01_S29	16770	17130	nCoV-2019_56	8932.08
2021-02-12-ARTIC-WG01_S29	17087	17430	nCoV-2019_57	32809.4
2021-02-12-ARTIC-WG01_S29	17406	17738	nCoV-2019_58	34961.3
2021-02-12-ARTIC-WG01_S29	17697	18036	nCoV-2019_59	20918.5
2021-02-12-ARTIC-WG01_S29	17993	18324	nCoV-2019_60	4496.94
2021-02-12-ARTIC-WG01_S29	18275	18650	nCoV-2019_61	14974.7
2021-02-12-ARTIC-WG01_S29	18618	18957	nCoV-2019_62	4293.4
2021-02-12-ARTIC-WG01_S29	18918	19275	nCoV-2019_63	19334.4
2021-02-12-ARTIC-WG01_S29	19232	19591	nCoV-2019_64	2820.42
2021-02-12-ARTIC-WG01_S29	19570	19911	nCoV-2019_65	6352.82
2021-02-12-ARTIC-WG01_S29	19866	20231	nCoV-2019_66	7907.31
2021-02-12-ARTIC-WG01_S29	20200	20542	nCoV-2019_67	6411.02
2021-02-12-ARTIC-WG01_S29	20496	20867	nCoV-2019_68	27733.1
2021-02-12-ARTIC-WG01_S29	20813	21146	nCoV-2019_69	18936.3
2021-02-12-ARTIC-WG01_S29	21104	21427	nCoV-2019_70	12320.7
2021-02-12-ARTIC-WG01_S29	21386	21716	nCoV-2019_71	5655.49
2021-02-12-ARTIC-WG01_S29	21682	22013	nCoV-2019_72	16836.7
2021-02-12-ARTIC-WG01_S29	21990	22324	nCoV-2019_73	6713.61
2021-02-12-ARTIC-WG01_S29	22290	22626	nCoV-2019_74	41763.7
2021-02-12-ARTIC-WG01_S29	22542	22877	nCoV-2019_75	19128.5
2021-02-12-ARTIC-WG01_S29	22821	23189	nCoV-2019_76	23110.5
2021-02-12-ARTIC-WG01_S29	23144	23500	nCoV-2019_77	20957
2021-02-12-ARTIC-WG01_S29	23466	23822	nCoV-2019_78	23819.1
2021-02-12-ARTIC-WG01_S29	23812	24145	nCoV-2019_79	2144.53
2021-02-12-ARTIC-WG01_S29	24100	24443	nCoV-2019_80	2974.69
2021-02-12-ARTIC-WG01_S29	24416	24765	nCoV-2019_81	16286.8
2021-02-12-ARTIC-WG01_S29	24721	25052	nCoV-2019_82	29544.2
2021-02-12-ARTIC-WG01_S29	25003	25347	nCoV-2019_83	37522.1
2021-02-12-ARTIC-WG01_S29	25301	25646	nCoV-2019_84	36936.6
2021-02-12-ARTIC-WG01_S29	25623	25969	nCoV-2019_85	2617.95
2021-02-12-ARTIC-WG01_S29	25924	26290	nCoV-2019_86	4915.42
2021-02-12-ARTIC-WG01_S29	26219	26566	nCoV-2019_87	23973.6
2021-02-12-ARTIC-WG01_S29	26542	26890	nCoV-2019_88	46079.4
2021-02-12-ARTIC-WG01_S29	26860	27190	nCoV-2019_89	41418.8
2021-02-12-ARTIC-WG01_S29	27164	27511	nCoV-2019_90	56390.2
2021-02-12-ARTIC-WG01_S29	27471	27825	nCoV-2019_91	10052.4
2021-02-12-ARTIC-WG01_S29	27808	28145	nCoV-2019_92	19241.6
2021-02-12-ARTIC-WG01_S29	28104	28442	nCoV-2019_93	32338.9
2021-02-12-ARTIC-WG01_S29	28416	28756	nCoV-2019_94	22304.2
2021-02-12-ARTIC-WG01_S29	28699	29041	nCoV-2019_95	10960.4
2021-02-12-ARTIC-WG01_S29	29007	29356	nCoV-2019_96	54579.1
2021-02-12-ARTIC-WG01_S29	29316	29665	nCoV-2019_97	21065.1
2021-02-12-ARTIC-WG01_S29	29510	29836	nCoV-2019_98	27376
2021-02-12-ARTIC-WG02_S30	54	385	nCoV-2019_1	19338.5
2021-02-12-ARTIC-WG02_S30	342	704	nCoV-2019_2	28209.7
2021-02-12-ARTIC-WG02_S30	664	1004	nCoV-2019_3	19656.4
2021-02-12-ARTIC-WG02_S30	965	1312	nCoV-2019_4	25572.7
2021-02-12-ARTIC-WG02_S30	1264	1623	nCoV-2019_5	7276.5
2021-02-12-ARTIC-WG02_S30	1595	1942	nCoV-2019_6	36370
2021-02-12-ARTIC-WG02_S30	1897	2242	nCoV-2019_7	12308.6
2021-02-12-ARTIC-WG02_S30	2205	2568	nCoV-2019_8	7007.82
2021-02-12-ARTIC-WG02_S30	2529	2880	nCoV-2019_9	3739.48
2021-02-12-ARTIC-WG02_S30	2850	3183	nCoV-2019_10	23201.8
2021-02-12-ARTIC-WG02_S30	3166	3507	nCoV-2019_11	8581.2
2021-02-12-ARTIC-WG02_S30	3482	3826	nCoV-2019_12	14278.4
2021-02-12-ARTIC-WG02_S30	3795	4142	nCoV-2019_13	8935.14
2021-02-12-ARTIC-WG02_S30	4077	4402	nCoV-2019_14	16024.7
2021-02-12-ARTIC-WG02_S30	4322	4666	nCoV-2019_15	12404.8
2021-02-12-ARTIC-WG02_S30	4658	4995	nCoV-2019_16	3014.33
2021-02-12-ARTIC-WG02_S30	4966	5296	nCoV-2019_17	2669.35
2021-02-12-ARTIC-WG02_S30	5287	5620	nCoV-2019_18	13897.8
2021-02-12-ARTIC-WG02_S30	5586	5932	nCoV-2019_19	23375
2021-02-12-ARTIC-WG02_S30	5894	6247	nCoV-2019_20	11583.6
2021-02-12-ARTIC-WG02_S30	6197	6526	nCoV-2019_21	16154.7
2021-02-12-ARTIC-WG02_S30	6495	6846	nCoV-2019_22	13644.5
2021-02-12-ARTIC-WG02_S30	6745	7092	nCoV-2019_23	6492.33
2021-02-12-ARTIC-WG02_S30	7058	7389	nCoV-2019_24	17021.3
2021-02-12-ARTIC-WG02_S30	7332	7671	nCoV-2019_25	19968.3
2021-02-12-ARTIC-WG02_S30	7651	7997	nCoV-2019_26	15861
2021-02-12-ARTIC-WG02_S30	7968	8319	nCoV-2019_27	7023.8
2021-02-12-ARTIC-WG02_S30	8275	8635	nCoV-2019_28	10178.9
2021-02-12-ARTIC-WG02_S30	8619	8954	nCoV-2019_29	3352.54
2021-02-12-ARTIC-WG02_S30	8913	9245	nCoV-2019_30	11942.7
2021-02-12-ARTIC-WG02_S30	9226	9557	nCoV-2019_31	17948.2
2021-02-12-ARTIC-WG02_S30	9502	9834	nCoV-2019_32	43936.6
2021-02-12-ARTIC-WG02_S30	9806	10146	nCoV-2019_33	13512.8
2021-02-12-ARTIC-WG02_S30	10099	10437	nCoV-2019_34	28842.4
2021-02-12-ARTIC-WG02_S30	10384	10737	nCoV-2019_35	12164.2
2021-02-12-ARTIC-WG02_S30	10688	11048	nCoV-2019_36	8185.86
2021-02-12-ARTIC-WG02_S30	11022	11372	nCoV-2019_37	15564
2021-02-12-ARTIC-WG02_S30	11331	11668	nCoV-2019_38	49605.3
2021-02-12-ARTIC-WG02_S30	11584	11927	nCoV-2019_39	21562.2
2021-02-12-ARTIC-WG02_S30	11889	12234	nCoV-2019_40	44619.2
2021-02-12-ARTIC-WG02_S30	12133	12465	nCoV-2019_41	29188.1
2021-02-12-ARTIC-WG02_S30	12439	12779	nCoV-2019_42	26167.6
2021-02-12-ARTIC-WG02_S30	12732	13074	nCoV-2019_43	36050.7
2021-02-12-ARTIC-WG02_S30	13029	13363	nCoV-2019_44	33486.5
2021-02-12-ARTIC-WG02_S30	13344	13660	nCoV-2019_45	12809.9
2021-02-12-ARTIC-WG02_S30	13625	13961	nCoV-2019_46	8058.46
2021-02-12-ARTIC-WG02_S30	13946	14271	nCoV-2019_47	10493.7
2021-02-12-ARTIC-WG02_S30	14232	14579	nCoV-2019_48	9620.16
2021-02-12-ARTIC-WG02_S30	14570	14898	nCoV-2019_49	36738.5
2021-02-12-ARTIC-WG02_S30	14895	15224	nCoV-2019_50	6657.73
2021-02-12-ARTIC-WG02_S30	15193	15538	nCoV-2019_51	14881.9
2021-02-12-ARTIC-WG02_S30	15503	15861	nCoV-2019_52	16769.4
2021-02-12-ARTIC-WG02_S30	15851	16186	nCoV-2019_53	32696.2
2021-02-12-ARTIC-WG02_S30	16144	16485	nCoV-2019_54	11088
2021-02-12-ARTIC-WG02_S30	16444	16804	nCoV-2019_55	3339.11
2021-02-12-ARTIC-WG02_S30	16770	17130	nCoV-2019_56	18930.2
2021-02-12-ARTIC-WG02_S30	17087	17430	nCoV-2019_57	31031.3
2021-02-12-ARTIC-WG02_S30	17406	17738	nCoV-2019_58	28502.2
2021-02-12-ARTIC-WG02_S30	17697	18036	nCoV-2019_59	23248.6
2021-02-12-ARTIC-WG02_S30	17993	18324	nCoV-2019_60	31617.7
2021-02-12-ARTIC-WG02_S30	18275	18650	nCoV-2019_61	19600.8
2021-02-12-ARTIC-WG02_S30	18618	18957	nCoV-2019_62	34297
2021-02-12-ARTIC-WG02_S30	18918	19275	nCoV-2019_63	29723.8
2021-02-12-ARTIC-WG02_S30	19232	19591	nCoV-2019_64	7624.26
2021-02-12-ARTIC-WG02_S30	19570	19911	nCoV-2019_65	11581.1
2021-02-12-ARTIC-WG02_S30	19866	20231	nCoV-2019_66	7335.36
2021-02-12-ARTIC-WG02_S30	20200	20542	nCoV-2019_67	9909.51
2021-02-12-ARTIC-WG02_S30	20496	20867	nCoV-2019_68	17559
2021-02-12-ARTIC-WG02_S30	20813	21146	nCoV-2019_69	27415.9
2021-02-12-ARTIC-WG02_S30	21104	21427	nCoV-2019_70	15806.7
2021-02-12-ARTIC-WG02_S30	21386	21716	nCoV-2019_71	3882.58
2021-02-12-ARTIC-WG02_S30	21682	22013	nCoV-2019_72	4144.71
2021-02-12-ARTIC-WG02_S30	21990	22324	nCoV-2019_73	5002.55
2021-02-12-ARTIC-WG02_S30	22290	22626	nCoV-2019_74	19282.8
2021-02-12-ARTIC-WG02_S30	22542	22877	nCoV-2019_75	12935.4
2021-02-12-ARTIC-WG02_S30	22821	23189	nCoV-2019_76	14736.4
2021-02-12-ARTIC-WG02_S30	23144	23500	nCoV-2019_77	10554.2
2021-02-12-ARTIC-WG02_S30	23466	23822	nCoV-2019_78	14471.9
2021-02-12-ARTIC-WG02_S30	23812	24145	nCoV-2019_79	1330.6
2021-02-12-ARTIC-WG02_S30	24100	24443	nCoV-2019_80	5529.68
2021-02-12-ARTIC-WG02_S30	24416	24765	nCoV-2019_81	18924.3
2021-02-12-ARTIC-WG02_S30	24721	25052	nCoV-2019_82	38396.8
2021-02-12-ARTIC-WG02_S30	25003	25347	nCoV-2019_83	31130.9
2021-02-12-ARTIC-WG02_S30	25301	25646	nCoV-2019_84	16117.1
2021-02-12-ARTIC-WG02_S30	25623	25969	nCoV-2019_85	2257.4
2021-02-12-ARTIC-WG02_S30	25924	26290	nCoV-2019_86	2942.38
2021-02-12-ARTIC-WG02_S30	26219	26566	nCoV-2019_87	11712.2
2021-02-12-ARTIC-WG02_S30	26542	26890	nCoV-2019_88	40816.8
2021-02-12-ARTIC-WG02_S30	26860	27190	nCoV-2019_89	28294.5
2021-02-12-ARTIC-WG02_S30	27164	27511	nCoV-2019_90	37051.7
2021-02-12-ARTIC-WG02_S30	27471	27825	nCoV-2019_91	5731.43
2021-02-12-ARTIC-WG02_S30	27808	28145	nCoV-2019_92	20664.4
2021-02-12-ARTIC-WG02_S30	28104	28442	nCoV-2019_93	24449.3
2021-02-12-ARTIC-WG02_S30	28416	28756	nCoV-2019_94	26770.1
2021-02-12-ARTIC-WG02_S30	28699	29041	nCoV-2019_95	15000.3
2021-02-12-ARTIC-WG02_S30	29007	29356	nCoV-2019_96	63074.2
2021-02-12-ARTIC-WG02_S30	29316	29665	nCoV-2019_97	32368.5
2021-02-12-ARTIC-WG02_S30	29510	29836	nCoV-2019_98	40236
2021-02-12-ARTIC-WG0A_S31	54	385	nCoV-2019_1	15809.2
2021-02-12-ARTIC-WG0A_S31	342	704	nCoV-2019_2	3158.18
2021-02-12-ARTIC-WG0A_S31	664	1004	nCoV-2019_3	10994.5
2021-02-12-ARTIC-WG0A_S31	965	1312	nCoV-2019_4	1520.74
2021-02-12-ARTIC-WG0A_S31	1264	1623	nCoV-2019_5	1973.16
2021-02-12-ARTIC-WG0A_S31	1595	1942	nCoV-2019_6	2409.42
2021-02-12-ARTIC-WG0A_S31	1897	2242	nCoV-2019_7	14531.5
2021-02-12-ARTIC-WG0A_S31	2205	2568	nCoV-2019_8	1730.61
2021-02-12-ARTIC-WG0A_S31	2529	2880	nCoV-2019_9	2817.17
2021-02-12-ARTIC-WG0A_S31	2850	3183	nCoV-2019_10	15510.4
2021-02-12-ARTIC-WG0A_S31	3166	3507	nCoV-2019_11	4341.53
2021-02-12-ARTIC-WG0A_S31	3482	3826	nCoV-2019_12	10538.2
2021-02-12-ARTIC-WG0A_S31	3795	4142	nCoV-2019_13	7183.78
2021-02-12-ARTIC-WG0A_S31	4077	4402	nCoV-2019_14	12763.6
2021-02-12-ARTIC-WG0A_S31	4322	4666	nCoV-2019_15	10095.3
2021-02-12-ARTIC-WG0A_S31	4658	4995	nCoV-2019_16	3218.75
2021-02-12-ARTIC-WG0A_S31	4966	5296	nCoV-2019_17	1223.55
2021-02-12-ARTIC-WG0A_S31	5287	5620	nCoV-2019_18	2151.88
2021-02-12-ARTIC-WG0A_S31	5586	5932	nCoV-2019_19	20644.8
2021-02-12-ARTIC-WG0A_S31	5894	6247	nCoV-2019_20	9109.07
2021-02-12-ARTIC-WG0A_S31	6197	6526	nCoV-2019_21	13442.5
2021-02-12-ARTIC-WG0A_S31	6495	6846	nCoV-2019_22	25447.7
2021-02-12-ARTIC-WG0A_S31	6745	7092	nCoV-2019_23	8704.3
2021-02-12-ARTIC-WG0A_S31	7058	7389	nCoV-2019_24	12072.6
2021-02-12-ARTIC-WG0A_S31	7332	7671	nCoV-2019_25	4181.48
2021-02-12-ARTIC-WG0A_S31	7651	7997	nCoV-2019_26	35370.1
2021-02-12-ARTIC-WG0A_S31	7968	8319	nCoV-2019_27	5346.57
2021-02-12-ARTIC-WG0A_S31	8275	8635	nCoV-2019_28	20697
2021-02-12-ARTIC-WG0A_S31	8619	8954	nCoV-2019_29	5492.7
2021-02-12-ARTIC-WG0A_S31	8913	9245	nCoV-2019_30	31145.5
2021-02-12-ARTIC-WG0A_S31	9226	9557	nCoV-2019_31	18888.1
2021-02-12-ARTIC-WG0A_S31	9502	9834	nCoV-2019_32	83809.8
2021-02-12-ARTIC-WG0A_S31	9806	10146	nCoV-2019_33	8821.73
2021-02-12-ARTIC-WG0A_S31	10099	10437	nCoV-2019_34	18742.4
2021-02-12-ARTIC-WG0A_S31	10384	10737	nCoV-2019_35	3314.7
2021-02-12-ARTIC-WG0A_S31	10688	11048	nCoV-2019_36	433.85
2021-02-12-ARTIC-WG0A_S31	11022	11372	nCoV-2019_37	5584.6
2021-02-12-ARTIC-WG0A_S31	11331	11668	nCoV-2019_38	3736.97
2021-02-12-ARTIC-WG0A_S31	11584	11927	nCoV-2019_39	12575.2
2021-02-12-ARTIC-WG0A_S31	11889	12234	nCoV-2019_40	40213.9
2021-02-12-ARTIC-WG0A_S31	12133	12465	nCoV-2019_41	56580.7
2021-02-12-ARTIC-WG0A_S31	12439	12779	nCoV-2019_42	53382.2
2021-02-12-ARTIC-WG0A_S31	12732	13074	nCoV-2019_43	29095.4
2021-02-12-ARTIC-WG0A_S31	13029	13363	nCoV-2019_44	46095.3
2021-02-12-ARTIC-WG0A_S31	13344	13660	nCoV-2019_45	15571.2
2021-02-12-ARTIC-WG0A_S31	13625	13961	nCoV-2019_46	26463.5
2021-02-12-ARTIC-WG0A_S31	13946	14271	nCoV-2019_47	24327.3
2021-02-12-ARTIC-WG0A_S31	14232	14579	nCoV-2019_48	36764.2
2021-02-12-ARTIC-WG0A_S31	14570	14898	nCoV-2019_49	46395
2021-02-12-ARTIC-WG0A_S31	14895	15224	nCoV-2019_50	32240.4
2021-02-12-ARTIC-WG0A_S31	15193	15538	nCoV-2019_51	22939.6
2021-02-12-ARTIC-WG0A_S31	15503	15861	nCoV-2019_52	45348.4
2021-02-12-ARTIC-WG0A_S31	15851	16186	nCoV-2019_53	33634.4
2021-02-12-ARTIC-WG0A_S31	16144	16485	nCoV-2019_54	10893.8
2021-02-12-ARTIC-WG0A_S31	16444	16804	nCoV-2019_55	4688.32
2021-02-12-ARTIC-WG0A_S31	16770	17130	nCoV-2019_56	16382.8
2021-02-12-ARTIC-WG0A_S31	17087	17430	nCoV-2019_57	37941.9
2021-02-12-ARTIC-WG0A_S31	17406	17738	nCoV-2019_58	31269.5
2021-02-12-ARTIC-WG0A_S31	17697	18036	nCoV-2019_59	23787.1
2021-02-12-ARTIC-WG0A_S31	17993	18324	nCoV-2019_60	21026.9
2021-02-12-ARTIC-WG0A_S31	18275	18650	nCoV-2019_61	17626.8
2021-02-12-ARTIC-WG0A_S31	18618	18957	nCoV-2019_62	4581.49
2021-02-12-ARTIC-WG0A_S31	18918	19275	nCoV-2019_63	19745
2021-02-12-ARTIC-WG0A_S31	19232	19591	nCoV-2019_64	3825
2021-02-12-ARTIC-WG0A_S31	19570	19911	nCoV-2019_65	2693.42
2021-02-12-ARTIC-WG0A_S31	19866	20231	nCoV-2019_66	547.72
2021-02-12-ARTIC-WG0A_S31	20200	20542	nCoV-2019_67	1225.12
2021-02-12-ARTIC-WG0A_S31	20496	20867	nCoV-2019_68	2975.63
2021-02-12-ARTIC-WG0A_S31	20813	21146	nCoV-2019_69	17993.3
2021-02-12-ARTIC-WG0A_S31	21104	21427	nCoV-2019_70	15942.8
2021-02-12-ARTIC-WG0A_S31	21386	21716	nCoV-2019_71	3661.37
2021-02-12-ARTIC-WG0A_S31	21682	22013	nCoV-2019_72	13041.9
2021-02-12-ARTIC-WG0A_S31	21990	22324	nCoV-2019_73	7283.37
2021-02-12-ARTIC-WG0A_S31	22290	22626	nCoV-2019_74	34949.6
2021-02-12-ARTIC-WG0A_S31	22542	22877	nCoV-2019_75	19016.8
2021-02-12-ARTIC-WG0A_S31	22821	23189	nCoV-2019_76	43229.7
2021-02-12-ARTIC-WG0A_S31	23144	23500	nCoV-2019_77	12175.4
2021-02-12-ARTIC-WG0A_S31	23466	23822	nCoV-2019_78	26942.6
2021-02-12-ARTIC-WG0A_S31	23812	24145	nCoV-2019_79	1086.25
2021-02-12-ARTIC-WG0A_S31	24100	24443	nCoV-2019_80	2590.56
2021-02-12-ARTIC-WG0A_S31	24416	24765	nCoV-2019_81	6475.88
2021-02-12-ARTIC-WG0A_S31	24721	25052	nCoV-2019_82	3324.22
2021-02-12-ARTIC-WG0A_S31	25003	25347	nCoV-2019_83	11787.7
2021-02-12-ARTIC-WG0A_S31	25301	25646	nCoV-2019_84	1043.79
2021-02-12-ARTIC-WG0A_S31	25623	25969	nCoV-2019_85	2155.94
2021-02-12-ARTIC-WG0A_S31	25924	26290	nCoV-2019_86	4049.07
2021-02-12-ARTIC-WG0A_S31	26219	26566	nCoV-2019_87	16205.3
2021-02-12-ARTIC-WG0A_S31	26542	26890	nCoV-2019_88	37789.9
2021-02-12-ARTIC-WG0A_S31	26860	27190	nCoV-2019_89	58141.7
2021-02-12-ARTIC-WG0A_S31	27164	27511	nCoV-2019_90	50679.8
2021-02-12-ARTIC-WG0A_S31	27471	27825	nCoV-2019_91	12835.3
2021-02-12-ARTIC-WG0A_S31	27808	28145	nCoV-2019_92	26329.5
2021-02-12-ARTIC-WG0A_S31	28104	28442	nCoV-2019_93	72931.1
2021-02-12-ARTIC-WG0A_S31	28416	28756	nCoV-2019_94	34702.9
2021-02-12-ARTIC-WG0A_S31	28699	29041	nCoV-2019_95	20512.3
2021-02-12-ARTIC-WG0A_S31	29007	29356	nCoV-2019_96	99776.5
2021-02-12-ARTIC-WG0A_S31	29316	29665	nCoV-2019_97	40165
2021-02-12-ARTIC-WG0A_S31	29510	29836	nCoV-2019_98	50557.8
2021-02-12-ARTIC-WG0Hm_S32	54	385	nCoV-2019_1	6536.7
2021-02-12-ARTIC-WG0Hm_S32	342	704	nCoV-2019_2	50264.8
2021-02-12-ARTIC-WG0Hm_S32	664	1004	nCoV-2019_3	9397.95
2021-02-12-ARTIC-WG0Hm_S32	965	1312	nCoV-2019_4	30824.3
2021-02-12-ARTIC-WG0Hm_S32	1264	1623	nCoV-2019_5	9540.84
2021-02-12-ARTIC-WG0Hm_S32	1595	1942	nCoV-2019_6	60970.3
2021-02-12-ARTIC-WG0Hm_S32	1897	2242	nCoV-2019_7	13670.3
2021-02-12-ARTIC-WG0Hm_S32	2205	2568	nCoV-2019_8	5098.24
2021-02-12-ARTIC-WG0Hm_S32	2529	2880	nCoV-2019_9	3455.42
2021-02-12-ARTIC-WG0Hm_S32	2850	3183	nCoV-2019_10	23413.6
2021-02-12-ARTIC-WG0Hm_S32	3166	3507	nCoV-2019_11	19751.3
2021-02-12-ARTIC-WG0Hm_S32	3482	3826	nCoV-2019_12	1413
2021-02-12-ARTIC-WG0Hm_S32	3795	4142	nCoV-2019_13	5151.83
2021-02-12-ARTIC-WG0Hm_S32	4077	4402	nCoV-2019_14	9556.36
2021-02-12-ARTIC-WG0Hm_S32	4322	4666	nCoV-2019_15	17475.5
2021-02-12-ARTIC-WG0Hm_S32	4658	4995	nCoV-2019_16	13197.1
2021-02-12-ARTIC-WG0Hm_S32	4966	5296	nCoV-2019_17	3221.79
2021-02-12-ARTIC-WG0Hm_S32	5287	5620	nCoV-2019_18	31558.5
2021-02-12-ARTIC-WG0Hm_S32	5586	5932	nCoV-2019_19	23788
2021-02-12-ARTIC-WG0Hm_S32	5894	6247	nCoV-2019_20	4165.17
2021-02-12-ARTIC-WG0Hm_S32	6197	6526	nCoV-2019_21	11809.5
2021-02-12-ARTIC-WG0Hm_S32	6495	6846	nCoV-2019_22	25878
2021-02-12-ARTIC-WG0Hm_S32	6745	7092	nCoV-2019_23	9920.4
2021-02-12-ARTIC-WG0Hm_S32	7058	7389	nCoV-2019_24	25530.6
2021-02-12-ARTIC-WG0Hm_S32	7332	7671	nCoV-2019_25	10712.5
2021-02-12-ARTIC-WG0Hm_S32	7651	7997	nCoV-2019_26	778.83
2021-02-12-ARTIC-WG0Hm_S32	7968	8319	nCoV-2019_27	6104.32
2021-02-12-ARTIC-WG0Hm_S32	8275	8635	nCoV-2019_28	748.45
2021-02-12-ARTIC-WG0Hm_S32	8619	8954	nCoV-2019_29	1830.3
2021-02-12-ARTIC-WG0Hm_S32	8913	9245	nCoV-2019_30	2020.86
2021-02-12-ARTIC-WG0Hm_S32	9226	9557	nCoV-2019_31	51929.7
2021-02-12-ARTIC-WG0Hm_S32	9502	9834	nCoV-2019_32	87577.5
2021-02-12-ARTIC-WG0Hm_S32	9806	10146	nCoV-2019_33	24019.8
2021-02-12-ARTIC-WG0Hm_S32	10099	10437	nCoV-2019_34	23959.3
2021-02-12-ARTIC-WG0Hm_S32	10384	10737	nCoV-2019_35	7302.79
2021-02-12-ARTIC-WG0Hm_S32	10688	11048	nCoV-2019_36	1315.02
2021-02-12-ARTIC-WG0Hm_S32	11022	11372	nCoV-2019_37	14129.6
2021-02-12-ARTIC-WG0Hm_S32	11331	11668	nCoV-2019_38	24806.2
2021-02-12-ARTIC-WG0Hm_S32	11584	11927	nCoV-2019_39	13142.2
2021-02-12-ARTIC-WG0Hm_S32	11889	12234	nCoV-2019_40	28985.1
2021-02-12-ARTIC-WG0Hm_S32	12133	12465	nCoV-2019_41	21185
2021-02-12-ARTIC-WG0Hm_S32	12439	12779	nCoV-2019_42	22506.9
2021-02-12-ARTIC-WG0Hm_S32	12732	13074	nCoV-2019_43	39968.7
2021-02-12-ARTIC-WG0Hm_S32	13029	13363	nCoV-2019_44	25291.4
2021-02-12-ARTIC-WG0Hm_S32	13344	13660	nCoV-2019_45	14931.2
2021-02-12-ARTIC-WG0Hm_S32	13625	13961	nCoV-2019_46	17462.7
2021-02-12-ARTIC-WG0Hm_S32	13946	14271	nCoV-2019_47	3248.89
2021-02-12-ARTIC-WG0Hm_S32	14232	14579	nCoV-2019_48	20809.4
2021-02-12-ARTIC-WG0Hm_S32	14570	14898	nCoV-2019_49	11981.1
2021-02-12-ARTIC-WG0Hm_S32	14895	15224	nCoV-2019_50	22727.7
2021-02-12-ARTIC-WG0Hm_S32	15193	15538	nCoV-2019_51	12114.8
2021-02-12-ARTIC-WG0Hm_S32	15503	15861	nCoV-2019_52	26401.6
2021-02-12-ARTIC-WG0Hm_S32	15851	16186	nCoV-2019_53	17761.8
2021-02-12-ARTIC-WG0Hm_S32	16144	16485	nCoV-2019_54	2239.01
2021-02-12-ARTIC-WG0Hm_S32	16444	16804	nCoV-2019_55	0
2021-02-12-ARTIC-WG0Hm_S32	16770	17130	nCoV-2019_56	4066.8
2021-02-12-ARTIC-WG0Hm_S32	17087	17430	nCoV-2019_57	33193.4
2021-02-12-ARTIC-WG0Hm_S32	17406	17738	nCoV-2019_58	31222.9
2021-02-12-ARTIC-WG0Hm_S32	17697	18036	nCoV-2019_59	5902.33
2021-02-12-ARTIC-WG0Hm_S32	17993	18324	nCoV-2019_60	15145
2021-02-12-ARTIC-WG0Hm_S32	18275	18650	nCoV-2019_61	3813.81
2021-02-12-ARTIC-WG0Hm_S32	18618	18957	nCoV-2019_62	19774.5
2021-02-12-ARTIC-WG0Hm_S32	18918	19275	nCoV-2019_63	2937.63
2021-02-12-ARTIC-WG0Hm_S32	19232	19591	nCoV-2019_64	3165.53
2021-02-12-ARTIC-WG0Hm_S32	19570	19911	nCoV-2019_65	4410.38
2021-02-12-ARTIC-WG0Hm_S32	19866	20231	nCoV-2019_66	11799.9
2021-02-12-ARTIC-WG0Hm_S32	20200	20542	nCoV-2019_67	4694.79
2021-02-12-ARTIC-WG0Hm_S32	20496	20867	nCoV-2019_68	12781.3
2021-02-12-ARTIC-WG0Hm_S32	20813	21146	nCoV-2019_69	10544.2
2021-02-12-ARTIC-WG0Hm_S32	21104	21427	nCoV-2019_70	16630.4
2021-02-12-ARTIC-WG0Hm_S32	21386	21716	nCoV-2019_71	5119.25
2021-02-12-ARTIC-WG0Hm_S32	21682	22013	nCoV-2019_72	9721.41
2021-02-12-ARTIC-WG0Hm_S32	21990	22324	nCoV-2019_73	9726.31
2021-02-12-ARTIC-WG0Hm_S32	22290	22626	nCoV-2019_74	54248.5
2021-02-12-ARTIC-WG0Hm_S32	22542	22877	nCoV-2019_75	17732.4
2021-02-12-ARTIC-WG0Hm_S32	22821	23189	nCoV-2019_76	17141.6
2021-02-12-ARTIC-WG0Hm_S32	23144	23500	nCoV-2019_77	8423.57
2021-02-12-ARTIC-WG0Hm_S32	23466	23822	nCoV-2019_78	10087.4
2021-02-12-ARTIC-WG0Hm_S32	23812	24145	nCoV-2019_79	1783.41
2021-02-12-ARTIC-WG0Hm_S32	24100	24443	nCoV-2019_80	3424.55
2021-02-12-ARTIC-WG0Hm_S32	24416	24765	nCoV-2019_81	16036.6
2021-02-12-ARTIC-WG0Hm_S32	24721	25052	nCoV-2019_82	27416.2
2021-02-12-ARTIC-WG0Hm_S32	25003	25347	nCoV-2019_83	17204.6
2021-02-12-ARTIC-WG0Hm_S32	25301	25646	nCoV-2019_84	19031.6
2021-02-12-ARTIC-WG0Hm_S32	25623	25969	nCoV-2019_85	2471.69
2021-02-12-ARTIC-WG0Hm_S32	25924	26290	nCoV-2019_86	5225.06
2021-02-12-ARTIC-WG0Hm_S32	26219	26566	nCoV-2019_87	20152.3
2021-02-12-ARTIC-WG0Hm_S32	26542	26890	nCoV-2019_88	20664.7
2021-02-12-ARTIC-WG0Hm_S32	26860	27190	nCoV-2019_89	44697.2
2021-02-12-ARTIC-WG0Hm_S32	27164	27511	nCoV-2019_90	3103.32
2021-02-12-ARTIC-WG0Hm_S32	27471	27825	nCoV-2019_91	3439.14
2021-02-12-ARTIC-WG0Hm_S32	27808	28145	nCoV-2019_92	10995.6
2021-02-12-ARTIC-WG0Hm_S32	28104	28442	nCoV-2019_93	41241
2021-02-12-ARTIC-WG0Hm_S32	28416	28756	nCoV-2019_94	20066
2021-02-12-ARTIC-WG0Hm_S32	28699	29041	nCoV-2019_95	8349.76
2021-02-12-ARTIC-WG0Hm_S32	29007	29356	nCoV-2019_96	40558
2021-02-12-ARTIC-WG0Hm_S32	29316	29665	nCoV-2019_97	20830.2
2021-02-12-ARTIC-WG0Hm_S32	29510	29836	nCoV-2019_98	30972.3
2021-02-12-ARTIC-WG0Hp_S33	54	385	nCoV-2019_1	10806.5
2021-02-12-ARTIC-WG0Hp_S33	342	704	nCoV-2019_2	34297.7
2021-02-12-ARTIC-WG0Hp_S33	664	1004	nCoV-2019_3	27171.4
2021-02-12-ARTIC-WG0Hp_S33	965	1312	nCoV-2019_4	22196.8
2021-02-12-ARTIC-WG0Hp_S33	1264	1623	nCoV-2019_5	11065.9
2021-02-12-ARTIC-WG0Hp_S33	1595	1942	nCoV-2019_6	28127.4
2021-02-12-ARTIC-WG0Hp_S33	1897	2242	nCoV-2019_7	19440.6
2021-02-12-ARTIC-WG0Hp_S33	2205	2568	nCoV-2019_8	9984.29
2021-02-12-ARTIC-WG0Hp_S33	2529	2880	nCoV-2019_9	8956.46
2021-02-12-ARTIC-WG0Hp_S33	2850	3183	nCoV-2019_10	24032.1
2021-02-12-ARTIC-WG0Hp_S33	3166	3507	nCoV-2019_11	20360.9
2021-02-12-ARTIC-WG0Hp_S33	3482	3826	nCoV-2019_12	13094.7
2021-02-12-ARTIC-WG0Hp_S33	3795	4142	nCoV-2019_13	15774.5
2021-02-12-ARTIC-WG0Hp_S33	4077	4402	nCoV-2019_14	23999.7
2021-02-12-ARTIC-WG0Hp_S33	4322	4666	nCoV-2019_15	19184.4
2021-02-12-ARTIC-WG0Hp_S33	4658	4995	nCoV-2019_16	15590.8
2021-02-12-ARTIC-WG0Hp_S33	4966	5296	nCoV-2019_17	4091.11
2021-02-12-ARTIC-WG0Hp_S33	5287	5620	nCoV-2019_18	31771.2
2021-02-12-ARTIC-WG0Hp_S33	5586	5932	nCoV-2019_19	21511.4
2021-02-12-ARTIC-WG0Hp_S33	5894	6247	nCoV-2019_20	13626.8
2021-02-12-ARTIC-WG0Hp_S33	6197	6526	nCoV-2019_21	16143.3
2021-02-12-ARTIC-WG0Hp_S33	6495	6846	nCoV-2019_22	18074.3
2021-02-12-ARTIC-WG0Hp_S33	6745	7092	nCoV-2019_23	9522.41
2021-02-12-ARTIC-WG0Hp_S33	7058	7389	nCoV-2019_24	20492.3
2021-02-12-ARTIC-WG0Hp_S33	7332	7671	nCoV-2019_25	18500.6
2021-02-12-ARTIC-WG0Hp_S33	7651	7997	nCoV-2019_26	16279.3
2021-02-12-ARTIC-WG0Hp_S33	7968	8319	nCoV-2019_27	6404.21
2021-02-12-ARTIC-WG0Hp_S33	8275	8635	nCoV-2019_28	12260.8
2021-02-12-ARTIC-WG0Hp_S33	8619	8954	nCoV-2019_29	8153.78
2021-02-12-ARTIC-WG0Hp_S33	8913	9245	nCoV-2019_30	17856.8
2021-02-12-ARTIC-WG0Hp_S33	9226	9557	nCoV-2019_31	36459.5
2021-02-12-ARTIC-WG0Hp_S33	9502	9834	nCoV-2019_32	50749.9
2021-02-12-ARTIC-WG0Hp_S33	9806	10146	nCoV-2019_33	27544.6
2021-02-12-ARTIC-WG0Hp_S33	10099	10437	nCoV-2019_34	38054.8
2021-02-12-ARTIC-WG0Hp_S33	10384	10737	nCoV-2019_35	21366.6
2021-02-12-ARTIC-WG0Hp_S33	10688	11048	nCoV-2019_36	18015.8
2021-02-12-ARTIC-WG0Hp_S33	11022	11372	nCoV-2019_37	31777.8
2021-02-12-ARTIC-WG0Hp_S33	11331	11668	nCoV-2019_38	56335.6
2021-02-12-ARTIC-WG0Hp_S33	11584	11927	nCoV-2019_39	35319
2021-02-12-ARTIC-WG0Hp_S33	11889	12234	nCoV-2019_40	52715.8
2021-02-12-ARTIC-WG0Hp_S33	12133	12465	nCoV-2019_41	38385.6
2021-02-12-ARTIC-WG0Hp_S33	12439	12779	nCoV-2019_42	29961
2021-02-12-ARTIC-WG0Hp_S33	12732	13074	nCoV-2019_43	41720.2
2021-02-12-ARTIC-WG0Hp_S33	13029	13363	nCoV-2019_44	32450
2021-02-12-ARTIC-WG0Hp_S33	13344	13660	nCoV-2019_45	15661.1
2021-02-12-ARTIC-WG0Hp_S33	13625	13961	nCoV-2019_46	25758
2021-02-12-ARTIC-WG0Hp_S33	13946	14271	nCoV-2019_47	24208.4
2021-02-12-ARTIC-WG0Hp_S33	14232	14579	nCoV-2019_48	37027.3
2021-02-12-ARTIC-WG0Hp_S33	14570	14898	nCoV-2019_49	32249.2
2021-02-12-ARTIC-WG0Hp_S33	14895	15224	nCoV-2019_50	27172.3
2021-02-12-ARTIC-WG0Hp_S33	15193	15538	nCoV-2019_51	25783.8
2021-02-12-ARTIC-WG0Hp_S33	15503	15861	nCoV-2019_52	31035.9
2021-02-12-ARTIC-WG0Hp_S33	15851	16186	nCoV-2019_53	48785.5
2021-02-12-ARTIC-WG0Hp_S33	16144	16485	nCoV-2019_54	32128.5
2021-02-12-ARTIC-WG0Hp_S33	16444	16804	nCoV-2019_55	15597.6
2021-02-12-ARTIC-WG0Hp_S33	16770	17130	nCoV-2019_56	28138.6
2021-02-12-ARTIC-WG0Hp_S33	17087	17430	nCoV-2019_57	56356
2021-02-12-ARTIC-WG0Hp_S33	17406	17738	nCoV-2019_58	32664.1
2021-02-12-ARTIC-WG0Hp_S33	17697	18036	nCoV-2019_59	30690.7
2021-02-12-ARTIC-WG0Hp_S33	17993	18324	nCoV-2019_60	26810.1
2021-02-12-ARTIC-WG0Hp_S33	18275	18650	nCoV-2019_61	21799.2
2021-02-12-ARTIC-WG0Hp_S33	18618	18957	nCoV-2019_62	28732
2021-02-12-ARTIC-WG0Hp_S33	18918	19275	nCoV-2019_63	26506.1
2021-02-12-ARTIC-WG0Hp_S33	19232	19591	nCoV-2019_64	7159.5
2021-02-12-ARTIC-WG0Hp_S33	19570	19911	nCoV-2019_65	10470.3
2021-02-12-ARTIC-WG0Hp_S33	19866	20231	nCoV-2019_66	10580.6
2021-02-12-ARTIC-WG0Hp_S33	20200	20542	nCoV-2019_67	9031.54
2021-02-12-ARTIC-WG0Hp_S33	20496	20867	nCoV-2019_68	19191.2
2021-02-12-ARTIC-WG0Hp_S33	20813	21146	nCoV-2019_69	21164.7
2021-02-12-ARTIC-WG0Hp_S33	21104	21427	nCoV-2019_70	20328.1
2021-02-12-ARTIC-WG0Hp_S33	21386	21716	nCoV-2019_71	7002.92
2021-02-12-ARTIC-WG0Hp_S33	21682	22013	nCoV-2019_72	8672.92
2021-02-12-ARTIC-WG0Hp_S33	21990	22324	nCoV-2019_73	10823.3
2021-02-12-ARTIC-WG0Hp_S33	22290	22626	nCoV-2019_74	29936.7
2021-02-12-ARTIC-WG0Hp_S33	22542	22877	nCoV-2019_75	20740.6
2021-02-12-ARTIC-WG0Hp_S33	22821	23189	nCoV-2019_76	20864.4
2021-02-12-ARTIC-WG0Hp_S33	23144	23500	nCoV-2019_77	20621.2
2021-02-12-ARTIC-WG0Hp_S33	23466	23822	nCoV-2019_78	18915.1
2021-02-12-ARTIC-WG0Hp_S33	23812	24145	nCoV-2019_79	8278.41
2021-02-12-ARTIC-WG0Hp_S33	24100	24443	nCoV-2019_80	12232.3
2021-02-12-ARTIC-WG0Hp_S33	24416	24765	nCoV-2019_81	25855.8
2021-02-12-ARTIC-WG0Hp_S33	24721	25052	nCoV-2019_82	50558.9
2021-02-12-ARTIC-WG0Hp_S33	25003	25347	nCoV-2019_83	35953
2021-02-12-ARTIC-WG0Hp_S33	25301	25646	nCoV-2019_84	27181.2
2021-02-12-ARTIC-WG0Hp_S33	25623	25969	nCoV-2019_85	5553.24
2021-02-12-ARTIC-WG0Hp_S33	25924	26290	nCoV-2019_86	6950.85
2021-02-12-ARTIC-WG0Hp_S33	26219	26566	nCoV-2019_87	17064
2021-02-12-ARTIC-WG0Hp_S33	26542	26890	nCoV-2019_88	31778.3
2021-02-12-ARTIC-WG0Hp_S33	26860	27190	nCoV-2019_89	34101.9
2021-02-12-ARTIC-WG0Hp_S33	27164	27511	nCoV-2019_90	31786.1
2021-02-12-ARTIC-WG0Hp_S33	27471	27825	nCoV-2019_91	12257.1
2021-02-12-ARTIC-WG0Hp_S33	27808	28145	nCoV-2019_92	18861.5
2021-02-12-ARTIC-WG0Hp_S33	28104	28442	nCoV-2019_93	36608.5
2021-02-12-ARTIC-WG0Hp_S33	28416	28756	nCoV-2019_94	16452.7
2021-02-12-ARTIC-WG0Hp_S33	28699	29041	nCoV-2019_95	12828.5
2021-02-12-ARTIC-WG0Hp_S33	29007	29356	nCoV-2019_96	39672.7
2021-02-12-ARTIC-WG0Hp_S33	29316	29665	nCoV-2019_97	23895.5
2021-02-12-ARTIC-WG0Hp_S33	29510	29836	nCoV-2019_98	24282.5
2021-02-12-ARTIC-WG0P_S34	54	385	nCoV-2019_1	17056.1
2021-02-12-ARTIC-WG0P_S34	342	704	nCoV-2019_2	35757.7
2021-02-12-ARTIC-WG0P_S34	664	1004	nCoV-2019_3	28138.3
2021-02-12-ARTIC-WG0P_S34	965	1312	nCoV-2019_4	24265.1
2021-02-12-ARTIC-WG0P_S34	1264	1623	nCoV-2019_5	11958.1
2021-02-12-ARTIC-WG0P_S34	1595	1942	nCoV-2019_6	24002.4
2021-02-12-ARTIC-WG0P_S34	1897	2242	nCoV-2019_7	18451.1
2021-02-12-ARTIC-WG0P_S34	2205	2568	nCoV-2019_8	8369.18
2021-02-12-ARTIC-WG0P_S34	2529	2880	nCoV-2019_9	8215.76
2021-02-12-ARTIC-WG0P_S34	2850	3183	nCoV-2019_10	20372.5
2021-02-12-ARTIC-WG0P_S34	3166	3507	nCoV-2019_11	19531.7
2021-02-12-ARTIC-WG0P_S34	3482	3826	nCoV-2019_12	12242.8
2021-02-12-ARTIC-WG0P_S34	3795	4142	nCoV-2019_13	20175.8
2021-02-12-ARTIC-WG0P_S34	4077	4402	nCoV-2019_14	27321.6
2021-02-12-ARTIC-WG0P_S34	4322	4666	nCoV-2019_15	22809.1
2021-02-12-ARTIC-WG0P_S34	4658	4995	nCoV-2019_16	15437.9
2021-02-12-ARTIC-WG0P_S34	4966	5296	nCoV-2019_17	3110.98
2021-02-12-ARTIC-WG0P_S34	5287	5620	nCoV-2019_18	33990.1
2021-02-12-ARTIC-WG0P_S34	5586	5932	nCoV-2019_19	23638.5
2021-02-12-ARTIC-WG0P_S34	5894	6247	nCoV-2019_20	14180.6
2021-02-12-ARTIC-WG0P_S34	6197	6526	nCoV-2019_21	18788.5
2021-02-12-ARTIC-WG0P_S34	6495	6846	nCoV-2019_22	18778.5
2021-02-12-ARTIC-WG0P_S34	6745	7092	nCoV-2019_23	9671.67
2021-02-12-ARTIC-WG0P_S34	7058	7389	nCoV-2019_24	20890.9
2021-02-12-ARTIC-WG0P_S34	7332	7671	nCoV-2019_25	20853.8
2021-02-12-ARTIC-WG0P_S34	7651	7997	nCoV-2019_26	20725.6
2021-02-12-ARTIC-WG0P_S34	7968	8319	nCoV-2019_27	12933.2
2021-02-12-ARTIC-WG0P_S34	8275	8635	nCoV-2019_28	14183.5
2021-02-12-ARTIC-WG0P_S34	8619	8954	nCoV-2019_29	9682.25
2021-02-12-ARTIC-WG0P_S34	8913	9245	nCoV-2019_30	17407.9
2021-02-12-ARTIC-WG0P_S34	9226	9557	nCoV-2019_31	34531
2021-02-12-ARTIC-WG0P_S34	9502	9834	nCoV-2019_32	45212.2
2021-02-12-ARTIC-WG0P_S34	9806	10146	nCoV-2019_33	22350.4
2021-02-12-ARTIC-WG0P_S34	10099	10437	nCoV-2019_34	28060.8
2021-02-12-ARTIC-WG0P_S34	10384	10737	nCoV-2019_35	14939.2
2021-02-12-ARTIC-WG0P_S34	10688	11048	nCoV-2019_36	16430.9
2021-02-12-ARTIC-WG0P_S34	11022	11372	nCoV-2019_37	26265.9
2021-02-12-ARTIC-WG0P_S34	11331	11668	nCoV-2019_38	47055.4
2021-02-12-ARTIC-WG0P_S34	11584	11927	nCoV-2019_39	33711.8
2021-02-12-ARTIC-WG0P_S34	11889	12234	nCoV-2019_40	47591.8
2021-02-12-ARTIC-WG0P_S34	12133	12465	nCoV-2019_41	40197.2
2021-02-12-ARTIC-WG0P_S34	12439	12779	nCoV-2019_42	28770.3
2021-02-12-ARTIC-WG0P_S34	12732	13074	nCoV-2019_43	41035.1
2021-02-12-ARTIC-WG0P_S34	13029	13363	nCoV-2019_44	29513.7
2021-02-12-ARTIC-WG0P_S34	13344	13660	nCoV-2019_45	15144.5
2021-02-12-ARTIC-WG0P_S34	13625	13961	nCoV-2019_46	25844.9
2021-02-12-ARTIC-WG0P_S34	13946	14271	nCoV-2019_47	28080.8
2021-02-12-ARTIC-WG0P_S34	14232	14579	nCoV-2019_48	37097.9
2021-02-12-ARTIC-WG0P_S34	14570	14898	nCoV-2019_49	35554.4
2021-02-12-ARTIC-WG0P_S34	14895	15224	nCoV-2019_50	26471.3
2021-02-12-ARTIC-WG0P_S34	15193	15538	nCoV-2019_51	32975.2
2021-02-12-ARTIC-WG0P_S34	15503	15861	nCoV-2019_52	34879.7
2021-02-12-ARTIC-WG0P_S34	15851	16186	nCoV-2019_53	50426.7
2021-02-12-ARTIC-WG0P_S34	16144	16485	nCoV-2019_54	35606.3
2021-02-12-ARTIC-WG0P_S34	16444	16804	nCoV-2019_55	17166.8
2021-02-12-ARTIC-WG0P_S34	16770	17130	nCoV-2019_56	29894.5
2021-02-12-ARTIC-WG0P_S34	17087	17430	nCoV-2019_57	57204.8
2021-02-12-ARTIC-WG0P_S34	17406	17738	nCoV-2019_58	34658.9
2021-02-12-ARTIC-WG0P_S34	17697	18036	nCoV-2019_59	34185.3
2021-02-12-ARTIC-WG0P_S34	17993	18324	nCoV-2019_60	29252.4
2021-02-12-ARTIC-WG0P_S34	18275	18650	nCoV-2019_61	20606.3
2021-02-12-ARTIC-WG0P_S34	18618	18957	nCoV-2019_62	30473.9
2021-02-12-ARTIC-WG0P_S34	18918	19275	nCoV-2019_63	28761.1
2021-02-12-ARTIC-WG0P_S34	19232	19591	nCoV-2019_64	6938.27
2021-02-12-ARTIC-WG0P_S34	19570	19911	nCoV-2019_65	12685.7
2021-02-12-ARTIC-WG0P_S34	19866	20231	nCoV-2019_66	8490.65
2021-02-12-ARTIC-WG0P_S34	20200	20542	nCoV-2019_67	11407.8
2021-02-12-ARTIC-WG0P_S34	20496	20867	nCoV-2019_68	20912.7
2021-02-12-ARTIC-WG0P_S34	20813	21146	nCoV-2019_69	27248.1
2021-02-12-ARTIC-WG0P_S34	21104	21427	nCoV-2019_70	26758.7
2021-02-12-ARTIC-WG0P_S34	21386	21716	nCoV-2019_71	8260.31
2021-02-12-ARTIC-WG0P_S34	21682	22013	nCoV-2019_72	7706.69
2021-02-12-ARTIC-WG0P_S34	21990	22324	nCoV-2019_73	14798.8
2021-02-12-ARTIC-WG0P_S34	22290	22626	nCoV-2019_74	30810.8
2021-02-12-ARTIC-WG0P_S34	22542	22877	nCoV-2019_75	23681.2
2021-02-12-ARTIC-WG0P_S34	22821	23189	nCoV-2019_76	22923.3
2021-02-12-ARTIC-WG0P_S34	23144	23500	nCoV-2019_77	22611
2021-02-12-ARTIC-WG0P_S34	23466	23822	nCoV-2019_78	15049.5
2021-02-12-ARTIC-WG0P_S34	23812	24145	nCoV-2019_79	10674.8
2021-02-12-ARTIC-WG0P_S34	24100	24443	nCoV-2019_80	12309.7
2021-02-12-ARTIC-WG0P_S34	24416	24765	nCoV-2019_81	24614.3
2021-02-12-ARTIC-WG0P_S34	24721	25052	nCoV-2019_82	42282.3
2021-02-12-ARTIC-WG0P_S34	25003	25347	nCoV-2019_83	33958.5
2021-02-12-ARTIC-WG0P_S34	25301	25646	nCoV-2019_84	26363
2021-02-12-ARTIC-WG0P_S34	25623	25969	nCoV-2019_85	8459.11
2021-02-12-ARTIC-WG0P_S34	25924	26290	nCoV-2019_86	8151.78
2021-02-12-ARTIC-WG0P_S34	26219	26566	nCoV-2019_87	20342
2021-02-12-ARTIC-WG0P_S34	26542	26890	nCoV-2019_88	33694.8
2021-02-12-ARTIC-WG0P_S34	26860	27190	nCoV-2019_89	40512.2
2021-02-12-ARTIC-WG0P_S34	27164	27511	nCoV-2019_90	38751
2021-02-12-ARTIC-WG0P_S34	27471	27825	nCoV-2019_91	18117
2021-02-12-ARTIC-WG0P_S34	27808	28145	nCoV-2019_92	23104.5
2021-02-12-ARTIC-WG0P_S34	28104	28442	nCoV-2019_93	46066.5
2021-02-12-ARTIC-WG0P_S34	28416	28756	nCoV-2019_94	21174.1
2021-02-12-ARTIC-WG0P_S34	28699	29041	nCoV-2019_95	17136.3
2021-02-12-ARTIC-WG0P_S34	29007	29356	nCoV-2019_96	55054.6
2021-02-12-ARTIC-WG0P_S34	29316	29665	nCoV-2019_97	36837.6
2021-02-12-ARTIC-WG0P_S34	29510	29836	nCoV-2019_98	37195
2021-02-12-ARTIC-WG0R_S35	54	385	nCoV-2019_1	10247.9
2021-02-12-ARTIC-WG0R_S35	342	704	nCoV-2019_2	26559.8
2021-02-12-ARTIC-WG0R_S35	664	1004	nCoV-2019_3	13885.3
2021-02-12-ARTIC-WG0R_S35	965	1312	nCoV-2019_4	1225.88
2021-02-12-ARTIC-WG0R_S35	1264	1623	nCoV-2019_5	1952.66
2021-02-12-ARTIC-WG0R_S35	1595	1942	nCoV-2019_6	38164.8
2021-02-12-ARTIC-WG0R_S35	1897	2242	nCoV-2019_7	13972.6
2021-02-12-ARTIC-WG0R_S35	2205	2568	nCoV-2019_8	10519.8
2021-02-12-ARTIC-WG0R_S35	2529	2880	nCoV-2019_9	4359.82
2021-02-12-ARTIC-WG0R_S35	2850	3183	nCoV-2019_10	11069.2
2021-02-12-ARTIC-WG0R_S35	3166	3507	nCoV-2019_11	13636.1
2021-02-12-ARTIC-WG0R_S35	3482	3826	nCoV-2019_12	6264.54
2021-02-12-ARTIC-WG0R_S35	3795	4142	nCoV-2019_13	3336.37
2021-02-12-ARTIC-WG0R_S35	4077	4402	nCoV-2019_14	7908.74
2021-02-12-ARTIC-WG0R_S35	4322	4666	nCoV-2019_15	9361.42
2021-02-12-ARTIC-WG0R_S35	4658	4995	nCoV-2019_16	8128.47
2021-02-12-ARTIC-WG0R_S35	4966	5296	nCoV-2019_17	1036.41
2021-02-12-ARTIC-WG0R_S35	5287	5620	nCoV-2019_18	20747.5
2021-02-12-ARTIC-WG0R_S35	5586	5932	nCoV-2019_19	11824.8
2021-02-12-ARTIC-WG0R_S35	5894	6247	nCoV-2019_20	13966.2
2021-02-12-ARTIC-WG0R_S35	6197	6526	nCoV-2019_21	7014.16
2021-02-12-ARTIC-WG0R_S35	6495	6846	nCoV-2019_22	20948.4
2021-02-12-ARTIC-WG0R_S35	6745	7092	nCoV-2019_23	7899.41
2021-02-12-ARTIC-WG0R_S35	7058	7389	nCoV-2019_24	7708.68
2021-02-12-ARTIC-WG0R_S35	7332	7671	nCoV-2019_25	9611.47
2021-02-12-ARTIC-WG0R_S35	7651	7997	nCoV-2019_26	28459.4
2021-02-12-ARTIC-WG0R_S35	7968	8319	nCoV-2019_27	5655.41
2021-02-12-ARTIC-WG0R_S35	8275	8635	nCoV-2019_28	14510.2
2021-02-12-ARTIC-WG0R_S35	8619	8954	nCoV-2019_29	3083.92
2021-02-12-ARTIC-WG0R_S35	8913	9245	nCoV-2019_30	12438.7
2021-02-12-ARTIC-WG0R_S35	9226	9557	nCoV-2019_31	9262.97
2021-02-12-ARTIC-WG0R_S35	9502	9834	nCoV-2019_32	23042.4
2021-02-12-ARTIC-WG0R_S35	9806	10146	nCoV-2019_33	12327.3
2021-02-12-ARTIC-WG0R_S35	10099	10437	nCoV-2019_34	41438.5
2021-02-12-ARTIC-WG0R_S35	10384	10737	nCoV-2019_35	8592.11
2021-02-12-ARTIC-WG0R_S35	10688	11048	nCoV-2019_36	9056.76
2021-02-12-ARTIC-WG0R_S35	11022	11372	nCoV-2019_37	14360.4
2021-02-12-ARTIC-WG0R_S35	11331	11668	nCoV-2019_38	35460.3
2021-02-12-ARTIC-WG0R_S35	11584	11927	nCoV-2019_39	20578.4
2021-02-12-ARTIC-WG0R_S35	11889	12234	nCoV-2019_40	39560.6
2021-02-12-ARTIC-WG0R_S35	12133	12465	nCoV-2019_41	28724
2021-02-12-ARTIC-WG0R_S35	12439	12779	nCoV-2019_42	28200.2
2021-02-12-ARTIC-WG0R_S35	12732	13074	nCoV-2019_43	37668.3
2021-02-12-ARTIC-WG0R_S35	13029	13363	nCoV-2019_44	29819.8
2021-02-12-ARTIC-WG0R_S35	13344	13660	nCoV-2019_45	10651.7
2021-02-12-ARTIC-WG0R_S35	13625	13961	nCoV-2019_46	13418.8
2021-02-12-ARTIC-WG0R_S35	13946	14271	nCoV-2019_47	8511.63
2021-02-12-ARTIC-WG0R_S35	14232	14579	nCoV-2019_48	42451.8
2021-02-12-ARTIC-WG0R_S35	14570	14898	nCoV-2019_49	36781.4
2021-02-12-ARTIC-WG0R_S35	14895	15224	nCoV-2019_50	8968.47
2021-02-12-ARTIC-WG0R_S35	15193	15538	nCoV-2019_51	19138.4
2021-02-12-ARTIC-WG0R_S35	15503	15861	nCoV-2019_52	27669.4
2021-02-12-ARTIC-WG0R_S35	15851	16186	nCoV-2019_53	48371.6
2021-02-12-ARTIC-WG0R_S35	16144	16485	nCoV-2019_54	21793.2
2021-02-12-ARTIC-WG0R_S35	16444	16804	nCoV-2019_55	4457.6
2021-02-12-ARTIC-WG0R_S35	16770	17130	nCoV-2019_56	14593.7
2021-02-12-ARTIC-WG0R_S35	17087	17430	nCoV-2019_57	41555.2
2021-02-12-ARTIC-WG0R_S35	17406	17738	nCoV-2019_58	27427
2021-02-12-ARTIC-WG0R_S35	17697	18036	nCoV-2019_59	27662.3
2021-02-12-ARTIC-WG0R_S35	17993	18324	nCoV-2019_60	14678.8
2021-02-12-ARTIC-WG0R_S35	18275	18650	nCoV-2019_61	16472.2
2021-02-12-ARTIC-WG0R_S35	18618	18957	nCoV-2019_62	6608.26
2021-02-12-ARTIC-WG0R_S35	18918	19275	nCoV-2019_63	27617.2
2021-02-12-ARTIC-WG0R_S35	19232	19591	nCoV-2019_64	4210.68
2021-02-12-ARTIC-WG0R_S35	19570	19911	nCoV-2019_65	7660.82
2021-02-12-ARTIC-WG0R_S35	19866	20231	nCoV-2019_66	5062.32
2021-02-12-ARTIC-WG0R_S35	20200	20542	nCoV-2019_67	3364.76
2021-02-12-ARTIC-WG0R_S35	20496	20867	nCoV-2019_68	8814.66
2021-02-12-ARTIC-WG0R_S35	20813	21146	nCoV-2019_69	15332.4
2021-02-12-ARTIC-WG0R_S35	21104	21427	nCoV-2019_70	7619.72
2021-02-12-ARTIC-WG0R_S35	21386	21716	nCoV-2019_71	1163.6
2021-02-12-ARTIC-WG0R_S35	21682	22013	nCoV-2019_72	2791.38
2021-02-12-ARTIC-WG0R_S35	21990	22324	nCoV-2019_73	598.11
2021-02-12-ARTIC-WG0R_S35	22290	22626	nCoV-2019_74	4957.1
2021-02-12-ARTIC-WG0R_S35	22542	22877	nCoV-2019_75	9463.64
2021-02-12-ARTIC-WG0R_S35	22821	23189	nCoV-2019_76	30471.4
2021-02-12-ARTIC-WG0R_S35	23144	23500	nCoV-2019_77	25333.2
2021-02-12-ARTIC-WG0R_S35	23466	23822	nCoV-2019_78	25441.5
2021-02-12-ARTIC-WG0R_S35	23812	24145	nCoV-2019_79	3342.18
2021-02-12-ARTIC-WG0R_S35	24100	24443	nCoV-2019_80	4115.98
2021-02-12-ARTIC-WG0R_S35	24416	24765	nCoV-2019_81	19517.4
2021-02-12-ARTIC-WG0R_S35	24721	25052	nCoV-2019_82	30146.8
2021-02-12-ARTIC-WG0R_S35	25003	25347	nCoV-2019_83	31212
2021-02-12-ARTIC-WG0R_S35	25301	25646	nCoV-2019_84	30341.7
2021-02-12-ARTIC-WG0R_S35	25623	25969	nCoV-2019_85	2359.11
2021-02-12-ARTIC-WG0R_S35	25924	26290	nCoV-2019_86	1901.27
2021-02-12-ARTIC-WG0R_S35	26219	26566	nCoV-2019_87	5643.18
2021-02-12-ARTIC-WG0R_S35	26542	26890	nCoV-2019_88	1672.24
2021-02-12-ARTIC-WG0R_S35	26860	27190	nCoV-2019_89	13019.2
2021-02-12-ARTIC-WG0R_S35	27164	27511	nCoV-2019_90	1082.35
2021-02-12-ARTIC-WG0R_S35	27471	27825	nCoV-2019_91	3381.69
2021-02-12-ARTIC-WG0R_S35	27808	28145	nCoV-2019_92	24276.2
2021-02-12-ARTIC-WG0R_S35	28104	28442	nCoV-2019_93	38795.4
2021-02-12-ARTIC-WG0R_S35	28416	28756	nCoV-2019_94	23637.2
2021-02-12-ARTIC-WG0R_S35	28699	29041	nCoV-2019_95	15126.1
2021-02-12-ARTIC-WG0R_S35	29007	29356	nCoV-2019_96	52383.8
2021-02-12-ARTIC-WG0R_S35	29316	29665	nCoV-2019_97	23542.1
2021-02-12-ARTIC-WG0R_S35	29510	29836	nCoV-2019_98	26087.3
2021-02-12-ARTIC-WG0W_S36	54	385	nCoV-2019_1	0
2021-02-12-ARTIC-WG0W_S36	342	704	nCoV-2019_2	0
2021-02-12-ARTIC-WG0W_S36	664	1004	nCoV-2019_3	0
2021-02-12-ARTIC-WG0W_S36	965	1312	nCoV-2019_4	0
2021-02-12-ARTIC-WG0W_S36	1264	1623	nCoV-2019_5	0.01
2021-02-12-ARTIC-WG0W_S36	1595	1942	nCoV-2019_6	0.1
2021-02-12-ARTIC-WG0W_S36	1897	2242	nCoV-2019_7	0
2021-02-12-ARTIC-WG0W_S36	2205	2568	nCoV-2019_8	0
2021-02-12-ARTIC-WG0W_S36	2529	2880	nCoV-2019_9	0
2021-02-12-ARTIC-WG0W_S36	2850	3183	nCoV-2019_10	0
2021-02-12-ARTIC-WG0W_S36	3166	3507	nCoV-2019_11	0
2021-02-12-ARTIC-WG0W_S36	3482	3826	nCoV-2019_12	0
2021-02-12-ARTIC-WG0W_S36	3795	4142	nCoV-2019_13	0
2021-02-12-ARTIC-WG0W_S36	4077	4402	nCoV-2019_14	0
2021-02-12-ARTIC-WG0W_S36	4322	4666	nCoV-2019_15	0
2021-02-12-ARTIC-WG0W_S36	4658	4995	nCoV-2019_16	0
2021-02-12-ARTIC-WG0W_S36	4966	5296	nCoV-2019_17	0
2021-02-12-ARTIC-WG0W_S36	5287	5620	nCoV-2019_18	0
2021-02-12-ARTIC-WG0W_S36	5586	5932	nCoV-2019_19	0
2021-02-12-ARTIC-WG0W_S36	5894	6247	nCoV-2019_20	0
2021-02-12-ARTIC-WG0W_S36	6197	6526	nCoV-2019_21	0
2021-02-12-ARTIC-WG0W_S36	6495	6846	nCoV-2019_22	0
2021-02-12-ARTIC-WG0W_S36	6745	7092	nCoV-2019_23	0
2021-02-12-ARTIC-WG0W_S36	7058	7389	nCoV-2019_24	0
2021-02-12-ARTIC-WG0W_S36	7332	7671	nCoV-2019_25	0
2021-02-12-ARTIC-WG0W_S36	7651	7997	nCoV-2019_26	0
2021-02-12-ARTIC-WG0W_S36	7968	8319	nCoV-2019_27	0
2021-02-12-ARTIC-WG0W_S36	8275	8635	nCoV-2019_28	0
2021-02-12-ARTIC-WG0W_S36	8619	8954	nCoV-2019_29	0
2021-02-12-ARTIC-WG0W_S36	8913	9245	nCoV-2019_30	0
2021-02-12-ARTIC-WG0W_S36	9226	9557	nCoV-2019_31	0
2021-02-12-ARTIC-WG0W_S36	9502	9834	nCoV-2019_32	0
2021-02-12-ARTIC-WG0W_S36	9806	10146	nCoV-2019_33	0
2021-02-12-ARTIC-WG0W_S36	10099	10437	nCoV-2019_34	0
2021-02-12-ARTIC-WG0W_S36	10384	10737	nCoV-2019_35	0
2021-02-12-ARTIC-WG0W_S36	10688	11048	nCoV-2019_36	0
2021-02-12-ARTIC-WG0W_S36	11022	11372	nCoV-2019_37	0
2021-02-12-ARTIC-WG0W_S36	11331	11668	nCoV-2019_38	0
2021-02-12-ARTIC-WG0W_S36	11584	11927	nCoV-2019_39	0
2021-02-12-ARTIC-WG0W_S36	11889	12234	nCoV-2019_40	0
2021-02-12-ARTIC-WG0W_S36	12133	12465	nCoV-2019_41	0
2021-02-12-ARTIC-WG0W_S36	12439	12779	nCoV-2019_42	0
2021-02-12-ARTIC-WG0W_S36	12732	13074	nCoV-2019_43	0
2021-02-12-ARTIC-WG0W_S36	13029	13363	nCoV-2019_44	0
2021-02-12-ARTIC-WG0W_S36	13344	13660	nCoV-2019_45	0
2021-02-12-ARTIC-WG0W_S36	13625	13961	nCoV-2019_46	0
2021-02-12-ARTIC-WG0W_S36	13946	14271	nCoV-2019_47	0
2021-02-12-ARTIC-WG0W_S36	14232	14579	nCoV-2019_48	0.22
2021-02-12-ARTIC-WG0W_S36	14570	14898	nCoV-2019_49	0.1
2021-02-12-ARTIC-WG0W_S36	14895	15224	nCoV-2019_50	0.01
2021-02-12-ARTIC-WG0W_S36	15193	15538	nCoV-2019_51	0
2021-02-12-ARTIC-WG0W_S36	15503	15861	nCoV-2019_52	0.08
2021-02-12-ARTIC-WG0W_S36	15851	16186	nCoV-2019_53	0
2021-02-12-ARTIC-WG0W_S36	16144	16485	nCoV-2019_54	0
2021-02-12-ARTIC-WG0W_S36	16444	16804	nCoV-2019_55	0
2021-02-12-ARTIC-WG0W_S36	16770	17130	nCoV-2019_56	0
2021-02-12-ARTIC-WG0W_S36	17087	17430	nCoV-2019_57	0
2021-02-12-ARTIC-WG0W_S36	17406	17738	nCoV-2019_58	0
2021-02-12-ARTIC-WG0W_S36	17697	18036	nCoV-2019_59	0
2021-02-12-ARTIC-WG0W_S36	17993	18324	nCoV-2019_60	0
2021-02-12-ARTIC-WG0W_S36	18275	18650	nCoV-2019_61	0
2021-02-12-ARTIC-WG0W_S36	18618	18957	nCoV-2019_62	0.12
2021-02-12-ARTIC-WG0W_S36	18918	19275	nCoV-2019_63	0.11
2021-02-12-ARTIC-WG0W_S36	19232	19591	nCoV-2019_64	0
2021-02-12-ARTIC-WG0W_S36	19570	19911	nCoV-2019_65	0
2021-02-12-ARTIC-WG0W_S36	19866	20231	nCoV-2019_66	0
2021-02-12-ARTIC-WG0W_S36	20200	20542	nCoV-2019_67	0
2021-02-12-ARTIC-WG0W_S36	20496	20867	nCoV-2019_68	0
2021-02-12-ARTIC-WG0W_S36	20813	21146	nCoV-2019_69	0
2021-02-12-ARTIC-WG0W_S36	21104	21427	nCoV-2019_70	0
2021-02-12-ARTIC-WG0W_S36	21386	21716	nCoV-2019_71	0
2021-02-12-ARTIC-WG0W_S36	21682	22013	nCoV-2019_72	0
2021-02-12-ARTIC-WG0W_S36	21990	22324	nCoV-2019_73	0
2021-02-12-ARTIC-WG0W_S36	22290	22626	nCoV-2019_74	0
2021-02-12-ARTIC-WG0W_S36	22542	22877	nCoV-2019_75	0
2021-02-12-ARTIC-WG0W_S36	22821	23189	nCoV-2019_76	0
2021-02-12-ARTIC-WG0W_S36	23144	23500	nCoV-2019_77	0
2021-02-12-ARTIC-WG0W_S36	23466	23822	nCoV-2019_78	0
2021-02-12-ARTIC-WG0W_S36	23812	24145	nCoV-2019_79	0
2021-02-12-ARTIC-WG0W_S36	24100	24443	nCoV-2019_80	0
2021-02-12-ARTIC-WG0W_S36	24416	24765	nCoV-2019_81	0
2021-02-12-ARTIC-WG0W_S36	24721	25052	nCoV-2019_82	0
2021-02-12-ARTIC-WG0W_S36	25003	25347	nCoV-2019_83	0
2021-02-12-ARTIC-WG0W_S36	25301	25646	nCoV-2019_84	0
2021-02-12-ARTIC-WG0W_S36	25623	25969	nCoV-2019_85	0
2021-02-12-ARTIC-WG0W_S36	25924	26290	nCoV-2019_86	0
2021-02-12-ARTIC-WG0W_S36	26219	26566	nCoV-2019_87	0
2021-02-12-ARTIC-WG0W_S36	26542	26890	nCoV-2019_88	0
2021-02-12-ARTIC-WG0W_S36	26860	27190	nCoV-2019_89	0
2021-02-12-ARTIC-WG0W_S36	27164	27511	nCoV-2019_90	0
2021-02-12-ARTIC-WG0W_S36	27471	27825	nCoV-2019_91	0
2021-02-12-ARTIC-WG0W_S36	27808	28145	nCoV-2019_92	0
2021-02-12-ARTIC-WG0W_S36	28104	28442	nCoV-2019_93	0
2021-02-12-ARTIC-WG0W_S36	28416	28756	nCoV-2019_94	0
2021-02-12-ARTIC-WG0W_S36	28699	29041	nCoV-2019_95	0
2021-02-12-ARTIC-WG0W_S36	29007	29356	nCoV-2019_96	0
2021-02-12-ARTIC-WG0W_S36	29316	29665	nCoV-2019_97	0
2021-02-12-ARTIC-WG0W_S36	29510	29836	nCoV-2019_98	0
WaWa-20210105-WC0Dc	54	385	nCoV-2019_1	2455.2
WaWa-20210105-WC0Dc	342	704	nCoV-2019_2	3956.38
WaWa-20210105-WC0Dc	664	1004	nCoV-2019_3	2136.85
WaWa-20210105-WC0Dc	965	1312	nCoV-2019_4	4181.54
WaWa-20210105-WC0Dc	1264	1623	nCoV-2019_5	1724.84
WaWa-20210105-WC0Dc	1595	1942	nCoV-2019_6	5636.68
WaWa-20210105-WC0Dc	1897	2242	nCoV-2019_7	1892.54
WaWa-20210105-WC0Dc	2205	2568	nCoV-2019_8	1098.64
WaWa-20210105-WC0Dc	2529	2880	nCoV-2019_9	291.39
WaWa-20210105-WC0Dc	2850	3183	nCoV-2019_10	2016.47
WaWa-20210105-WC0Dc	3166	3507	nCoV-2019_11	1549.99
WaWa-20210105-WC0Dc	3482	3826	nCoV-2019_12	795.99
WaWa-20210105-WC0Dc	3795	4142	nCoV-2019_13	1460.35
WaWa-20210105-WC0Dc	4077	4402	nCoV-2019_14	3029.53
WaWa-20210105-WC0Dc	4322	4666	nCoV-2019_15	2241.99
WaWa-20210105-WC0Dc	4658	4995	nCoV-2019_16	596.07
WaWa-20210105-WC0Dc	4966	5296	nCoV-2019_17	199.51
WaWa-20210105-WC0Dc	5287	5620	nCoV-2019_18	2546.82
WaWa-20210105-WC0Dc	5586	5932	nCoV-2019_19	2266.76
WaWa-20210105-WC0Dc	5894	6247	nCoV-2019_20	1189.44
WaWa-20210105-WC0Dc	6197	6526	nCoV-2019_21	1128.56
WaWa-20210105-WC0Dc	6495	6846	nCoV-2019_22	821.19
WaWa-20210105-WC0Dc	6745	7092	nCoV-2019_23	358.24
WaWa-20210105-WC0Dc	7058	7389	nCoV-2019_24	906.95
WaWa-20210105-WC0Dc	7332	7671	nCoV-2019_25	2487.57
WaWa-20210105-WC0Dc	7651	7997	nCoV-2019_26	3381.11
WaWa-20210105-WC0Dc	7968	8319	nCoV-2019_27	1542.79
WaWa-20210105-WC0Dc	8275	8635	nCoV-2019_28	1632.71
WaWa-20210105-WC0Dc	8619	8954	nCoV-2019_29	1040.1
WaWa-20210105-WC0Dc	8913	9245	nCoV-2019_30	4136.42
WaWa-20210105-WC0Dc	9226	9557	nCoV-2019_31	3650.39
WaWa-20210105-WC0Dc	9502	9834	nCoV-2019_32	7577.64
WaWa-20210105-WC0Dc	9806	10146	nCoV-2019_33	2703.86
WaWa-20210105-WC0Dc	10099	10437	nCoV-2019_34	6080.46
WaWa-20210105-WC0Dc	10384	10737	nCoV-2019_35	2947.1
WaWa-20210105-WC0Dc	10688	11048	nCoV-2019_36	1756.46
WaWa-20210105-WC0Dc	11022	11372	nCoV-2019_37	3385.45
WaWa-20210105-WC0Dc	11331	11668	nCoV-2019_38	5080.68
WaWa-20210105-WC0Dc	11584	11927	nCoV-2019_39	3867.47
WaWa-20210105-WC0Dc	11889	12234	nCoV-2019_40	7200.58
WaWa-20210105-WC0Dc	12133	12465	nCoV-2019_41	6208.76
WaWa-20210105-WC0Dc	12439	12779	nCoV-2019_42	4595.61
WaWa-20210105-WC0Dc	12732	13074	nCoV-2019_43	6668.65
WaWa-20210105-WC0Dc	13029	13363	nCoV-2019_44	5073.66
WaWa-20210105-WC0Dc	13344	13660	nCoV-2019_45	2014.23
WaWa-20210105-WC0Dc	13625	13961	nCoV-2019_46	3007.98
WaWa-20210105-WC0Dc	13946	14271	nCoV-2019_47	3091.05
WaWa-20210105-WC0Dc	14232	14579	nCoV-2019_48	6005.79
WaWa-20210105-WC0Dc	14570	14898	nCoV-2019_49	2577.34
WaWa-20210105-WC0Dc	14895	15224	nCoV-2019_50	4145.27
WaWa-20210105-WC0Dc	15193	15538	nCoV-2019_51	3380.14
WaWa-20210105-WC0Dc	15503	15861	nCoV-2019_52	5587.5
WaWa-20210105-WC0Dc	15851	16186	nCoV-2019_53	7070.29
WaWa-20210105-WC0Dc	16144	16485	nCoV-2019_54	4734.18
WaWa-20210105-WC0Dc	16444	16804	nCoV-2019_55	2096.8
WaWa-20210105-WC0Dc	16770	17130	nCoV-2019_56	5650.6
WaWa-20210105-WC0Dc	17087	17430	nCoV-2019_57	6551.96
WaWa-20210105-WC0Dc	17406	17738	nCoV-2019_58	6509.1
WaWa-20210105-WC0Dc	17697	18036	nCoV-2019_59	4721.08
WaWa-20210105-WC0Dc	17993	18324	nCoV-2019_60	5823.61
WaWa-20210105-WC0Dc	18275	18650	nCoV-2019_61	2497.97
WaWa-20210105-WC0Dc	18618	18957	nCoV-2019_62	3719.75
WaWa-20210105-WC0Dc	18918	19275	nCoV-2019_63	2419.39
WaWa-20210105-WC0Dc	19232	19591	nCoV-2019_64	1686.33
WaWa-20210105-WC0Dc	19570	19911	nCoV-2019_65	1151.55
WaWa-20210105-WC0Dc	19866	20231	nCoV-2019_66	1049.42
WaWa-20210105-WC0Dc	20200	20542	nCoV-2019_67	1609.13
WaWa-20210105-WC0Dc	20496	20867	nCoV-2019_68	2686.26
WaWa-20210105-WC0Dc	20813	21146	nCoV-2019_69	3245.63
WaWa-20210105-WC0Dc	21104	21427	nCoV-2019_70	2208.45
WaWa-20210105-WC0Dc	21386	21716	nCoV-2019_71	1120.53
WaWa-20210105-WC0Dc	21682	22013	nCoV-2019_72	1382.2
WaWa-20210105-WC0Dc	21990	22324	nCoV-2019_73	1600.38
WaWa-20210105-WC0Dc	22290	22626	nCoV-2019_74	2375.72
WaWa-20210105-WC0Dc	22542	22877	nCoV-2019_75	3454.57
WaWa-20210105-WC0Dc	22821	23189	nCoV-2019_76	3388.75
WaWa-20210105-WC0Dc	23144	23500	nCoV-2019_77	4973.16
WaWa-20210105-WC0Dc	23466	23822	nCoV-2019_78	1032.85
WaWa-20210105-WC0Dc	23812	24145	nCoV-2019_79	939.83
WaWa-20210105-WC0Dc	24100	24443	nCoV-2019_80	501.19
WaWa-20210105-WC0Dc	24416	24765	nCoV-2019_81	3789.78
WaWa-20210105-WC0Dc	24721	25052	nCoV-2019_82	6426.41
WaWa-20210105-WC0Dc	25003	25347	nCoV-2019_83	3915.6
WaWa-20210105-WC0Dc	25301	25646	nCoV-2019_84	2732.32
WaWa-20210105-WC0Dc	25623	25969	nCoV-2019_85	598.43
WaWa-20210105-WC0Dc	25924	26290	nCoV-2019_86	919.75
WaWa-20210105-WC0Dc	26219	26566	nCoV-2019_87	2334.78
WaWa-20210105-WC0Dc	26542	26890	nCoV-2019_88	4360.01
WaWa-20210105-WC0Dc	26860	27190	nCoV-2019_89	4502.96
WaWa-20210105-WC0Dc	27164	27511	nCoV-2019_90	4381.17
WaWa-20210105-WC0Dc	27471	27825	nCoV-2019_91	900.32
WaWa-20210105-WC0Dc	27808	28145	nCoV-2019_92	2519.68
WaWa-20210105-WC0Dc	28104	28442	nCoV-2019_93	5807.89
WaWa-20210105-WC0Dc	28416	28756	nCoV-2019_94	2053.65
WaWa-20210105-WC0Dc	28699	29041	nCoV-2019_95	873.33
WaWa-20210105-WC0Dc	29007	29356	nCoV-2019_96	5017.58
WaWa-20210105-WC0Dc	29316	29665	nCoV-2019_97	2383.7
WaWa-20210105-WC0Dc	29510	29836	nCoV-2019_98	2564.96
WaWa-20210119-WC0Dc	54	385	nCoV-2019_1	2569
WaWa-20210119-WC0Dc	342	704	nCoV-2019_2	3916.42
WaWa-20210119-WC0Dc	664	1004	nCoV-2019_3	2784.82
WaWa-20210119-WC0Dc	965	1312	nCoV-2019_4	4119.65
WaWa-20210119-WC0Dc	1264	1623	nCoV-2019_5	1839.14
WaWa-20210119-WC0Dc	1595	1942	nCoV-2019_6	4716.07
WaWa-20210119-WC0Dc	1897	2242	nCoV-2019_7	1269.55
WaWa-20210119-WC0Dc	2205	2568	nCoV-2019_8	1118.17
WaWa-20210119-WC0Dc	2529	2880	nCoV-2019_9	586.63
WaWa-20210119-WC0Dc	2850	3183	nCoV-2019_10	1796.44
WaWa-20210119-WC0Dc	3166	3507	nCoV-2019_11	1681.24
WaWa-20210119-WC0Dc	3482	3826	nCoV-2019_12	1382.44
WaWa-20210119-WC0Dc	3795	4142	nCoV-2019_13	1316.23
WaWa-20210119-WC0Dc	4077	4402	nCoV-2019_14	2247.34
WaWa-20210119-WC0Dc	4322	4666	nCoV-2019_15	1822.43
WaWa-20210119-WC0Dc	4658	4995	nCoV-2019_16	1180.37
WaWa-20210119-WC0Dc	4966	5296	nCoV-2019_17	181.89
WaWa-20210119-WC0Dc	5287	5620	nCoV-2019_18	2518.2
WaWa-20210119-WC0Dc	5586	5932	nCoV-2019_19	412.25
WaWa-20210119-WC0Dc	5894	6247	nCoV-2019_20	1473.8
WaWa-20210119-WC0Dc	6197	6526	nCoV-2019_21	488.6
WaWa-20210119-WC0Dc	6495	6846	nCoV-2019_22	2602.38
WaWa-20210119-WC0Dc	6745	7092	nCoV-2019_23	877.77
WaWa-20210119-WC0Dc	7058	7389	nCoV-2019_24	1083.57
WaWa-20210119-WC0Dc	7332	7671	nCoV-2019_25	1385.08
WaWa-20210119-WC0Dc	7651	7997	nCoV-2019_26	2933.49
WaWa-20210119-WC0Dc	7968	8319	nCoV-2019_27	646.97
WaWa-20210119-WC0Dc	8275	8635	nCoV-2019_28	685.76
WaWa-20210119-WC0Dc	8619	8954	nCoV-2019_29	899.4
WaWa-20210119-WC0Dc	8913	9245	nCoV-2019_30	3956.74
WaWa-20210119-WC0Dc	9226	9557	nCoV-2019_31	2403.04
WaWa-20210119-WC0Dc	9502	9834	nCoV-2019_32	5543.42
WaWa-20210119-WC0Dc	9806	10146	nCoV-2019_33	2726.69
WaWa-20210119-WC0Dc	10099	10437	nCoV-2019_34	3080.32
WaWa-20210119-WC0Dc	10384	10737	nCoV-2019_35	1273.41
WaWa-20210119-WC0Dc	10688	11048	nCoV-2019_36	667.69
WaWa-20210119-WC0Dc	11022	11372	nCoV-2019_37	1966.06
WaWa-20210119-WC0Dc	11331	11668	nCoV-2019_38	2547.69
WaWa-20210119-WC0Dc	11584	11927	nCoV-2019_39	1780.28
WaWa-20210119-WC0Dc	11889	12234	nCoV-2019_40	4460.41
WaWa-20210119-WC0Dc	12133	12465	nCoV-2019_41	2940.23
WaWa-20210119-WC0Dc	12439	12779	nCoV-2019_42	1933.3
WaWa-20210119-WC0Dc	12732	13074	nCoV-2019_43	1964.84
WaWa-20210119-WC0Dc	13029	13363	nCoV-2019_44	2985.92
WaWa-20210119-WC0Dc	13344	13660	nCoV-2019_45	1312.97
WaWa-20210119-WC0Dc	13625	13961	nCoV-2019_46	3057.49
WaWa-20210119-WC0Dc	13946	14271	nCoV-2019_47	1854.53
WaWa-20210119-WC0Dc	14232	14579	nCoV-2019_48	5176
WaWa-20210119-WC0Dc	14570	14898	nCoV-2019_49	3802.18
WaWa-20210119-WC0Dc	14895	15224	nCoV-2019_50	2184
WaWa-20210119-WC0Dc	15193	15538	nCoV-2019_51	3250.83
WaWa-20210119-WC0Dc	15503	15861	nCoV-2019_52	5730.2
WaWa-20210119-WC0Dc	15851	16186	nCoV-2019_53	5501.19
WaWa-20210119-WC0Dc	16144	16485	nCoV-2019_54	3321.94
WaWa-20210119-WC0Dc	16444	16804	nCoV-2019_55	2297.36
WaWa-20210119-WC0Dc	16770	17130	nCoV-2019_56	3493.14
WaWa-20210119-WC0Dc	17087	17430	nCoV-2019_57	6918.57
WaWa-20210119-WC0Dc	17406	17738	nCoV-2019_58	5905.36
WaWa-20210119-WC0Dc	17697	18036	nCoV-2019_59	4656.47
WaWa-20210119-WC0Dc	17993	18324	nCoV-2019_60	5880.94
WaWa-20210119-WC0Dc	18275	18650	nCoV-2019_61	4242
WaWa-20210119-WC0Dc	18618	18957	nCoV-2019_62	6658.67
WaWa-20210119-WC0Dc	18918	19275	nCoV-2019_63	5500.8
WaWa-20210119-WC0Dc	19232	19591	nCoV-2019_64	2048.91
WaWa-20210119-WC0Dc	19570	19911	nCoV-2019_65	1084.32
WaWa-20210119-WC0Dc	19866	20231	nCoV-2019_66	1087.42
WaWa-20210119-WC0Dc	20200	20542	nCoV-2019_67	922.2
WaWa-20210119-WC0Dc	20496	20867	nCoV-2019_68	2975.2
WaWa-20210119-WC0Dc	20813	21146	nCoV-2019_69	1536.03
WaWa-20210119-WC0Dc	21104	21427	nCoV-2019_70	2206.63
WaWa-20210119-WC0Dc	21386	21716	nCoV-2019_71	449.41
WaWa-20210119-WC0Dc	21682	22013	nCoV-2019_72	502.92
WaWa-20210119-WC0Dc	21990	22324	nCoV-2019_73	2017.83
WaWa-20210119-WC0Dc	22290	22626	nCoV-2019_74	4188.62
WaWa-20210119-WC0Dc	22542	22877	nCoV-2019_75	3219.08
WaWa-20210119-WC0Dc	22821	23189	nCoV-2019_76	2840.54
WaWa-20210119-WC0Dc	23144	23500	nCoV-2019_77	3745.32
WaWa-20210119-WC0Dc	23466	23822	nCoV-2019_78	2456.75
WaWa-20210119-WC0Dc	23812	24145	nCoV-2019_79	980.3
WaWa-20210119-WC0Dc	24100	24443	nCoV-2019_80	724.02
WaWa-20210119-WC0Dc	24416	24765	nCoV-2019_81	4086.67
WaWa-20210119-WC0Dc	24721	25052	nCoV-2019_82	5430.97
WaWa-20210119-WC0Dc	25003	25347	nCoV-2019_83	5277.44
WaWa-20210119-WC0Dc	25301	25646	nCoV-2019_84	3755.19
WaWa-20210119-WC0Dc	25623	25969	nCoV-2019_85	765.56
WaWa-20210119-WC0Dc	25924	26290	nCoV-2019_86	1399.93
WaWa-20210119-WC0Dc	26219	26566	nCoV-2019_87	4134.65
WaWa-20210119-WC0Dc	26542	26890	nCoV-2019_88	4444.61
WaWa-20210119-WC0Dc	26860	27190	nCoV-2019_89	6098.15
WaWa-20210119-WC0Dc	27164	27511	nCoV-2019_90	4663.67
WaWa-20210119-WC0Dc	27471	27825	nCoV-2019_91	1006.06
WaWa-20210119-WC0Dc	27808	28145	nCoV-2019_92	2103.5
WaWa-20210119-WC0Dc	28104	28442	nCoV-2019_93	3820.89
WaWa-20210119-WC0Dc	28416	28756	nCoV-2019_94	2988.75
WaWa-20210119-WC0Dc	28699	29041	nCoV-2019_95	1038.3
WaWa-20210119-WC0Dc	29007	29356	nCoV-2019_96	5281.28
WaWa-20210119-WC0Dc	29316	29665	nCoV-2019_97	2088.15
WaWa-20210119-WC0Dc	29510	29836	nCoV-2019_98	2096.48
WaWa-20210119-WG0P	54	385	nCoV-2019_1	5299.92
WaWa-20210119-WG0P	342	704	nCoV-2019_2	7782.56
WaWa-20210119-WG0P	664	1004	nCoV-2019_3	6119.73
WaWa-20210119-WG0P	965	1312	nCoV-2019_4	7441.5
WaWa-20210119-WG0P	1264	1623	nCoV-2019_5	4472.61
WaWa-20210119-WG0P	1595	1942	nCoV-2019_6	8943.01
WaWa-20210119-WG0P	1897	2242	nCoV-2019_7	5374.1
WaWa-20210119-WG0P	2205	2568	nCoV-2019_8	3304.57
WaWa-20210119-WG0P	2529	2880	nCoV-2019_9	2288.49
WaWa-20210119-WG0P	2850	3183	nCoV-2019_10	4239.28
WaWa-20210119-WG0P	3166	3507	nCoV-2019_11	6653.58
WaWa-20210119-WG0P	3482	3826	nCoV-2019_12	4410.07
WaWa-20210119-WG0P	3795	4142	nCoV-2019_13	4887.3
WaWa-20210119-WG0P	4077	4402	nCoV-2019_14	8196.2
WaWa-20210119-WG0P	4322	4666	nCoV-2019_15	6015.6
WaWa-20210119-WG0P	4658	4995	nCoV-2019_16	4221.91
WaWa-20210119-WG0P	4966	5296	nCoV-2019_17	1052.32
WaWa-20210119-WG0P	5287	5620	nCoV-2019_18	6453.69
WaWa-20210119-WG0P	5586	5932	nCoV-2019_19	5909.9
WaWa-20210119-WG0P	5894	6247	nCoV-2019_20	3180.11
WaWa-20210119-WG0P	6197	6526	nCoV-2019_21	3602.35
WaWa-20210119-WG0P	6495	6846	nCoV-2019_22	4886.46
WaWa-20210119-WG0P	6745	7092	nCoV-2019_23	2038.16
WaWa-20210119-WG0P	7058	7389	nCoV-2019_24	4152.92
WaWa-20210119-WG0P	7332	7671	nCoV-2019_25	5255.66
WaWa-20210119-WG0P	7651	7997	nCoV-2019_26	5537.07
WaWa-20210119-WG0P	7968	8319	nCoV-2019_27	3924.15
WaWa-20210119-WG0P	8275	8635	nCoV-2019_28	2548.28
WaWa-20210119-WG0P	8619	8954	nCoV-2019_29	2432.95
WaWa-20210119-WG0P	8913	9245	nCoV-2019_30	5435.15
WaWa-20210119-WG0P	9226	9557	nCoV-2019_31	7445.54
WaWa-20210119-WG0P	9502	9834	nCoV-2019_32	10603.1
WaWa-20210119-WG0P	9806	10146	nCoV-2019_33	5850.35
WaWa-20210119-WG0P	10099	10437	nCoV-2019_34	7642.78
WaWa-20210119-WG0P	10384	10737	nCoV-2019_35	4297.4
WaWa-20210119-WG0P	10688	11048	nCoV-2019_36	3778.21
WaWa-20210119-WG0P	11022	11372	nCoV-2019_37	4952.07
WaWa-20210119-WG0P	11331	11668	nCoV-2019_38	9576.34
WaWa-20210119-WG0P	11584	11927	nCoV-2019_39	7066.68
WaWa-20210119-WG0P	11889	12234	nCoV-2019_40	11655.1
WaWa-20210119-WG0P	12133	12465	nCoV-2019_41	8793.61
WaWa-20210119-WG0P	12439	12779	nCoV-2019_42	6476.37
WaWa-20210119-WG0P	12732	13074	nCoV-2019_43	9323.66
WaWa-20210119-WG0P	13029	13363	nCoV-2019_44	7706.81
WaWa-20210119-WG0P	13344	13660	nCoV-2019_45	4682.44
WaWa-20210119-WG0P	13625	13961	nCoV-2019_46	5852.11
WaWa-20210119-WG0P	13946	14271	nCoV-2019_47	6770.02
WaWa-20210119-WG0P	14232	14579	nCoV-2019_48	9881.16
WaWa-20210119-WG0P	14570	14898	nCoV-2019_49	8197.78
WaWa-20210119-WG0P	14895	15224	nCoV-2019_50	6609.53
WaWa-20210119-WG0P	15193	15538	nCoV-2019_51	7425.28
WaWa-20210119-WG0P	15503	15861	nCoV-2019_52	9460.11
WaWa-20210119-WG0P	15851	16186	nCoV-2019_53	9988.19
WaWa-20210119-WG0P	16144	16485	nCoV-2019_54	7413.37
WaWa-20210119-WG0P	16444	16804	nCoV-2019_55	4435.23
WaWa-20210119-WG0P	16770	17130	nCoV-2019_56	7460.96
WaWa-20210119-WG0P	17087	17430	nCoV-2019_57	12887.2
WaWa-20210119-WG0P	17406	17738	nCoV-2019_58	9103.2
WaWa-20210119-WG0P	17697	18036	nCoV-2019_59	9122.05
WaWa-20210119-WG0P	17993	18324	nCoV-2019_60	8938.4
WaWa-20210119-WG0P	18275	18650	nCoV-2019_61	7382.02
WaWa-20210119-WG0P	18618	18957	nCoV-2019_62	10089.5
WaWa-20210119-WG0P	18918	19275	nCoV-2019_63	8485.58
WaWa-20210119-WG0P	19232	19591	nCoV-2019_64	4587.85
WaWa-20210119-WG0P	19570	19911	nCoV-2019_65	3504.68
WaWa-20210119-WG0P	19866	20231	nCoV-2019_66	3659.33
WaWa-20210119-WG0P	20200	20542	nCoV-2019_67	4269.31
WaWa-20210119-WG0P	20496	20867	nCoV-2019_68	5446.46
WaWa-20210119-WG0P	20813	21146	nCoV-2019_69	6643.66
WaWa-20210119-WG0P	21104	21427	nCoV-2019_70	6439.23
WaWa-20210119-WG0P	21386	21716	nCoV-2019_71	2692.14
WaWa-20210119-WG0P	21682	22013	nCoV-2019_72	3190.85
WaWa-20210119-WG0P	21990	22324	nCoV-2019_73	5446.09
WaWa-20210119-WG0P	22290	22626	nCoV-2019_74	9208.74
WaWa-20210119-WG0P	22542	22877	nCoV-2019_75	7990.79
WaWa-20210119-WG0P	22821	23189	nCoV-2019_76	6244.11
WaWa-20210119-WG0P	23144	23500	nCoV-2019_77	6832.66
WaWa-20210119-WG0P	23466	23822	nCoV-2019_78	4789.53
WaWa-20210119-WG0P	23812	24145	nCoV-2019_79	3487.95
WaWa-20210119-WG0P	24100	24443	nCoV-2019_80	2899.69
WaWa-20210119-WG0P	24416	24765	nCoV-2019_81	8192.44
WaWa-20210119-WG0P	24721	25052	nCoV-2019_82	13338.3
WaWa-20210119-WG0P	25003	25347	nCoV-2019_83	9151.83
WaWa-20210119-WG0P	25301	25646	nCoV-2019_84	7362.54
WaWa-20210119-WG0P	25623	25969	nCoV-2019_85	2439.49
WaWa-20210119-WG0P	25924	26290	nCoV-2019_86	3532.88
WaWa-20210119-WG0P	26219	26566	nCoV-2019_87	6551.18
WaWa-20210119-WG0P	26542	26890	nCoV-2019_88	9533.96
WaWa-20210119-WG0P	26860	27190	nCoV-2019_89	10603.8
WaWa-20210119-WG0P	27164	27511	nCoV-2019_90	9342.09
WaWa-20210119-WG0P	27471	27825	nCoV-2019_91	2698.59
WaWa-20210119-WG0P	27808	28145	nCoV-2019_92	2746.09
WaWa-20210119-WG0P	28104	28442	nCoV-2019_93	6772.43
WaWa-20210119-WG0P	28416	28756	nCoV-2019_94	4748.44
WaWa-20210119-WG0P	28699	29041	nCoV-2019_95	2322.8
WaWa-20210119-WG0P	29007	29356	nCoV-2019_96	9367.15
WaWa-20210119-WG0P	29316	29665	nCoV-2019_97	4757.02
WaWa-20210119-WG0P	29510	29836	nCoV-2019_98	4395.81
WaWa-20210202-WC0Dc	54	385	nCoV-2019_1	2247.75
WaWa-20210202-WC0Dc	342	704	nCoV-2019_2	3921.15
WaWa-20210202-WC0Dc	664	1004	nCoV-2019_3	2538.05
WaWa-20210202-WC0Dc	965	1312	nCoV-2019_4	5209.73
WaWa-20210202-WC0Dc	1264	1623	nCoV-2019_5	1799.28
WaWa-20210202-WC0Dc	1595	1942	nCoV-2019_6	6123.37
WaWa-20210202-WC0Dc	1897	2242	nCoV-2019_7	2048.61
WaWa-20210202-WC0Dc	2205	2568	nCoV-2019_8	875.27
WaWa-20210202-WC0Dc	2529	2880	nCoV-2019_9	452.46
WaWa-20210202-WC0Dc	2850	3183	nCoV-2019_10	2254.55
WaWa-20210202-WC0Dc	3166	3507	nCoV-2019_11	2311.77
WaWa-20210202-WC0Dc	3482	3826	nCoV-2019_12	1995.81
WaWa-20210202-WC0Dc	3795	4142	nCoV-2019_13	1343.02
WaWa-20210202-WC0Dc	4077	4402	nCoV-2019_14	4252.38
WaWa-20210202-WC0Dc	4322	4666	nCoV-2019_15	2732.07
WaWa-20210202-WC0Dc	4658	4995	nCoV-2019_16	1260.72
WaWa-20210202-WC0Dc	4966	5296	nCoV-2019_17	390.33
WaWa-20210202-WC0Dc	5287	5620	nCoV-2019_18	3823.34
WaWa-20210202-WC0Dc	5586	5932	nCoV-2019_19	2462.82
WaWa-20210202-WC0Dc	5894	6247	nCoV-2019_20	709.33
WaWa-20210202-WC0Dc	6197	6526	nCoV-2019_21	981.5
WaWa-20210202-WC0Dc	6495	6846	nCoV-2019_22	116.63
WaWa-20210202-WC0Dc	6745	7092	nCoV-2019_23	151.51
WaWa-20210202-WC0Dc	7058	7389	nCoV-2019_24	775.89
WaWa-20210202-WC0Dc	7332	7671	nCoV-2019_25	1718.69
WaWa-20210202-WC0Dc	7651	7997	nCoV-2019_26	1890.92
WaWa-20210202-WC0Dc	7968	8319	nCoV-2019_27	2236.79
WaWa-20210202-WC0Dc	8275	8635	nCoV-2019_28	507.59
WaWa-20210202-WC0Dc	8619	8954	nCoV-2019_29	977.11
WaWa-20210202-WC0Dc	8913	9245	nCoV-2019_30	1349.19
WaWa-20210202-WC0Dc	9226	9557	nCoV-2019_31	5244.71
WaWa-20210202-WC0Dc	9502	9834	nCoV-2019_32	6189.12
WaWa-20210202-WC0Dc	9806	10146	nCoV-2019_33	3246.69
WaWa-20210202-WC0Dc	10099	10437	nCoV-2019_34	4658.19
WaWa-20210202-WC0Dc	10384	10737	nCoV-2019_35	2245.11
WaWa-20210202-WC0Dc	10688	11048	nCoV-2019_36	1396.13
WaWa-20210202-WC0Dc	11022	11372	nCoV-2019_37	3051.17
WaWa-20210202-WC0Dc	11331	11668	nCoV-2019_38	5740.75
WaWa-20210202-WC0Dc	11584	11927	nCoV-2019_39	3618.41
WaWa-20210202-WC0Dc	11889	12234	nCoV-2019_40	8670.12
WaWa-20210202-WC0Dc	12133	12465	nCoV-2019_41	5358.69
WaWa-20210202-WC0Dc	12439	12779	nCoV-2019_42	5219.47
WaWa-20210202-WC0Dc	12732	13074	nCoV-2019_43	4258.9
WaWa-20210202-WC0Dc	13029	13363	nCoV-2019_44	3437.16
WaWa-20210202-WC0Dc	13344	13660	nCoV-2019_45	2087.41
WaWa-20210202-WC0Dc	13625	13961	nCoV-2019_46	1850.59
WaWa-20210202-WC0Dc	13946	14271	nCoV-2019_47	2736.45
WaWa-20210202-WC0Dc	14232	14579	nCoV-2019_48	4031.49
WaWa-20210202-WC0Dc	14570	14898	nCoV-2019_49	3285.12
WaWa-20210202-WC0Dc	14895	15224	nCoV-2019_50	2648.78
WaWa-20210202-WC0Dc	15193	15538	nCoV-2019_51	3877.15
WaWa-20210202-WC0Dc	15503	15861	nCoV-2019_52	5015.06
WaWa-20210202-WC0Dc	15851	16186	nCoV-2019_53	6109.63
WaWa-20210202-WC0Dc	16144	16485	nCoV-2019_54	3446.51
WaWa-20210202-WC0Dc	16444	16804	nCoV-2019_55	1783.03
WaWa-20210202-WC0Dc	16770	17130	nCoV-2019_56	4807.74
WaWa-20210202-WC0Dc	17087	17430	nCoV-2019_57	5955.06
WaWa-20210202-WC0Dc	17406	17738	nCoV-2019_58	5409.49
WaWa-20210202-WC0Dc	17697	18036	nCoV-2019_59	4366.29
WaWa-20210202-WC0Dc	17993	18324	nCoV-2019_60	5107.11
WaWa-20210202-WC0Dc	18275	18650	nCoV-2019_61	3858.15
WaWa-20210202-WC0Dc	18618	18957	nCoV-2019_62	4465.88
WaWa-20210202-WC0Dc	18918	19275	nCoV-2019_63	1832.84
WaWa-20210202-WC0Dc	19232	19591	nCoV-2019_64	2303
WaWa-20210202-WC0Dc	19570	19911	nCoV-2019_65	995.89
WaWa-20210202-WC0Dc	19866	20231	nCoV-2019_66	1836.61
WaWa-20210202-WC0Dc	20200	20542	nCoV-2019_67	780.68
WaWa-20210202-WC0Dc	20496	20867	nCoV-2019_68	2265.3
WaWa-20210202-WC0Dc	20813	21146	nCoV-2019_69	3615.12
WaWa-20210202-WC0Dc	21104	21427	nCoV-2019_70	2930.09
WaWa-20210202-WC0Dc	21386	21716	nCoV-2019_71	1049.59
WaWa-20210202-WC0Dc	21682	22013	nCoV-2019_72	1670.81
WaWa-20210202-WC0Dc	21990	22324	nCoV-2019_73	3281.29
WaWa-20210202-WC0Dc	22290	22626	nCoV-2019_74	6285.8
WaWa-20210202-WC0Dc	22542	22877	nCoV-2019_75	5194.44
WaWa-20210202-WC0Dc	22821	23189	nCoV-2019_76	5175.75
WaWa-20210202-WC0Dc	23144	23500	nCoV-2019_77	3989.59
WaWa-20210202-WC0Dc	23466	23822	nCoV-2019_78	3092.17
WaWa-20210202-WC0Dc	23812	24145	nCoV-2019_79	430.34
WaWa-20210202-WC0Dc	24100	24443	nCoV-2019_80	1435.11
WaWa-20210202-WC0Dc	24416	24765	nCoV-2019_81	4821.21
WaWa-20210202-WC0Dc	24721	25052	nCoV-2019_82	10719.5
WaWa-20210202-WC0Dc	25003	25347	nCoV-2019_83	7181.77
WaWa-20210202-WC0Dc	25301	25646	nCoV-2019_84	4707.4
WaWa-20210202-WC0Dc	25623	25969	nCoV-2019_85	1038.6
WaWa-20210202-WC0Dc	25924	26290	nCoV-2019_86	1420.67
WaWa-20210202-WC0Dc	26219	26566	nCoV-2019_87	3673.91
WaWa-20210202-WC0Dc	26542	26890	nCoV-2019_88	5496.95
WaWa-20210202-WC0Dc	26860	27190	nCoV-2019_89	6878.52
WaWa-20210202-WC0Dc	27164	27511	nCoV-2019_90	4918.78
WaWa-20210202-WC0Dc	27471	27825	nCoV-2019_91	1055.84
WaWa-20210202-WC0Dc	27808	28145	nCoV-2019_92	2345.97
WaWa-20210202-WC0Dc	28104	28442	nCoV-2019_93	6366.82
WaWa-20210202-WC0Dc	28416	28756	nCoV-2019_94	2924.09
WaWa-20210202-WC0Dc	28699	29041	nCoV-2019_95	1010.46
WaWa-20210202-WC0Dc	29007	29356	nCoV-2019_96	5076.55
WaWa-20210202-WC0Dc	29316	29665	nCoV-2019_97	1910.81
WaWa-20210202-WC0Dc	29510	29836	nCoV-2019_98	2061.87
WaWa-20210202-WG02g	54	385	nCoV-2019_1	3827.63
WaWa-20210202-WG02g	342	704	nCoV-2019_2	5984.71
WaWa-20210202-WG02g	664	1004	nCoV-2019_3	4644.61
WaWa-20210202-WG02g	965	1312	nCoV-2019_4	6089.63
WaWa-20210202-WG02g	1264	1623	nCoV-2019_5	3485.19
WaWa-20210202-WG02g	1595	1942	nCoV-2019_6	6860.23
WaWa-20210202-WG02g	1897	2242	nCoV-2019_7	4302.13
WaWa-20210202-WG02g	2205	2568	nCoV-2019_8	2848.97
WaWa-20210202-WG02g	2529	2880	nCoV-2019_9	2078.9
WaWa-20210202-WG02g	2850	3183	nCoV-2019_10	4294.63
WaWa-20210202-WG02g	3166	3507	nCoV-2019_11	5991.62
WaWa-20210202-WG02g	3482	3826	nCoV-2019_12	4082.9
WaWa-20210202-WG02g	3795	4142	nCoV-2019_13	4495.71
WaWa-20210202-WG02g	4077	4402	nCoV-2019_14	6791.35
WaWa-20210202-WG02g	4322	4666	nCoV-2019_15	5206.27
WaWa-20210202-WG02g	4658	4995	nCoV-2019_16	3510.42
WaWa-20210202-WG02g	4966	5296	nCoV-2019_17	584.01
WaWa-20210202-WG02g	5287	5620	nCoV-2019_18	6075.66
WaWa-20210202-WG02g	5586	5932	nCoV-2019_19	5345.96
WaWa-20210202-WG02g	5894	6247	nCoV-2019_20	2553.18
WaWa-20210202-WG02g	6197	6526	nCoV-2019_21	2593.13
WaWa-20210202-WG02g	6495	6846	nCoV-2019_22	4069.25
WaWa-20210202-WG02g	6745	7092	nCoV-2019_23	1677.59
WaWa-20210202-WG02g	7058	7389	nCoV-2019_24	3412.68
WaWa-20210202-WG02g	7332	7671	nCoV-2019_25	4007.9
WaWa-20210202-WG02g	7651	7997	nCoV-2019_26	5259.17
WaWa-20210202-WG02g	7968	8319	nCoV-2019_27	2782.97
WaWa-20210202-WG02g	8275	8635	nCoV-2019_28	2735.91
WaWa-20210202-WG02g	8619	8954	nCoV-2019_29	1968.22
WaWa-20210202-WG02g	8913	9245	nCoV-2019_30	4711.68
WaWa-20210202-WG02g	9226	9557	nCoV-2019_31	5897.98
WaWa-20210202-WG02g	9502	9834	nCoV-2019_32	9089.68
WaWa-20210202-WG02g	9806	10146	nCoV-2019_33	4337.1
WaWa-20210202-WG02g	10099	10437	nCoV-2019_34	5314.87
WaWa-20210202-WG02g	10384	10737	nCoV-2019_35	2947.72
WaWa-20210202-WG02g	10688	11048	nCoV-2019_36	2122.05
WaWa-20210202-WG02g	11022	11372	nCoV-2019_37	3464.73
WaWa-20210202-WG02g	11331	11668	nCoV-2019_38	7350.06
WaWa-20210202-WG02g	11584	11927	nCoV-2019_39	6298.19
WaWa-20210202-WG02g	11889	12234	nCoV-2019_40	11514
WaWa-20210202-WG02g	12133	12465	nCoV-2019_41	8993.17
WaWa-20210202-WG02g	12439	12779	nCoV-2019_42	6857.6
WaWa-20210202-WG02g	12732	13074	nCoV-2019_43	8147.77
WaWa-20210202-WG02g	13029	13363	nCoV-2019_44	6229.28
WaWa-20210202-WG02g	13344	13660	nCoV-2019_45	3423.5
WaWa-20210202-WG02g	13625	13961	nCoV-2019_46	3884.36
WaWa-20210202-WG02g	13946	14271	nCoV-2019_47	4575.4
WaWa-20210202-WG02g	14232	14579	nCoV-2019_48	6283.95
WaWa-20210202-WG02g	14570	14898	nCoV-2019_49	5904.3
WaWa-20210202-WG02g	14895	15224	nCoV-2019_50	3786.08
WaWa-20210202-WG02g	15193	15538	nCoV-2019_51	5592.36
WaWa-20210202-WG02g	15503	15861	nCoV-2019_52	6776.43
WaWa-20210202-WG02g	15851	16186	nCoV-2019_53	8524.69
WaWa-20210202-WG02g	16144	16485	nCoV-2019_54	6373.03
WaWa-20210202-WG02g	16444	16804	nCoV-2019_55	4021.29
WaWa-20210202-WG02g	16770	17130	nCoV-2019_56	6528.58
WaWa-20210202-WG02g	17087	17430	nCoV-2019_57	11137.9
WaWa-20210202-WG02g	17406	17738	nCoV-2019_58	8368.73
WaWa-20210202-WG02g	17697	18036	nCoV-2019_59	8014.81
WaWa-20210202-WG02g	17993	18324	nCoV-2019_60	7846.34
WaWa-20210202-WG02g	18275	18650	nCoV-2019_61	4719.19
WaWa-20210202-WG02g	18618	18957	nCoV-2019_62	7070.17
WaWa-20210202-WG02g	18918	19275	nCoV-2019_63	6224.85
WaWa-20210202-WG02g	19232	19591	nCoV-2019_64	4095.82
WaWa-20210202-WG02g	19570	19911	nCoV-2019_65	2900.3
WaWa-20210202-WG02g	19866	20231	nCoV-2019_66	2453.8
WaWa-20210202-WG02g	20200	20542	nCoV-2019_67	3252.79
WaWa-20210202-WG02g	20496	20867	nCoV-2019_68	4646.87
WaWa-20210202-WG02g	20813	21146	nCoV-2019_69	6075.02
WaWa-20210202-WG02g	21104	21427	nCoV-2019_70	5706.48
WaWa-20210202-WG02g	21386	21716	nCoV-2019_71	2197.83
WaWa-20210202-WG02g	21682	22013	nCoV-2019_72	2577.27
WaWa-20210202-WG02g	21990	22324	nCoV-2019_73	4655.61
WaWa-20210202-WG02g	22290	22626	nCoV-2019_74	8382.54
WaWa-20210202-WG02g	22542	22877	nCoV-2019_75	7303.32
WaWa-20210202-WG02g	22821	23189	nCoV-2019_76	6489.97
WaWa-20210202-WG02g	23144	23500	nCoV-2019_77	5388.48
WaWa-20210202-WG02g	23466	23822	nCoV-2019_78	3318.19
WaWa-20210202-WG02g	23812	24145	nCoV-2019_79	2267.26
WaWa-20210202-WG02g	24100	24443	nCoV-2019_80	1716.89
WaWa-20210202-WG02g	24416	24765	nCoV-2019_81	5313.33
WaWa-20210202-WG02g	24721	25052	nCoV-2019_82	7998.49
WaWa-20210202-WG02g	25003	25347	nCoV-2019_83	5617.97
WaWa-20210202-WG02g	25301	25646	nCoV-2019_84	5440.87
WaWa-20210202-WG02g	25623	25969	nCoV-2019_85	1744.03
WaWa-20210202-WG02g	25924	26290	nCoV-2019_86	2349.65
WaWa-20210202-WG02g	26219	26566	nCoV-2019_87	4439.47
WaWa-20210202-WG02g	26542	26890	nCoV-2019_88	5746.72
WaWa-20210202-WG02g	26860	27190	nCoV-2019_89	8264.65
WaWa-20210202-WG02g	27164	27511	nCoV-2019_90	6494.89
WaWa-20210202-WG02g	27471	27825	nCoV-2019_91	2196.76
WaWa-20210202-WG02g	27808	28145	nCoV-2019_92	4419.51
WaWa-20210202-WG02g	28104	28442	nCoV-2019_93	9399.23
WaWa-20210202-WG02g	28416	28756	nCoV-2019_94	4773.82
WaWa-20210202-WG02g	28699	29041	nCoV-2019_95	2409.26
WaWa-20210202-WG02g	29007	29356	nCoV-2019_96	10498.3
WaWa-20210202-WG02g	29316	29665	nCoV-2019_97	6939.75
WaWa-20210202-WG02g	29510	29836	nCoV-2019_98	6620.18
WaWa-20210202-WG0P	54	385	nCoV-2019_1	5532.64
WaWa-20210202-WG0P	342	704	nCoV-2019_2	9664.27
WaWa-20210202-WG0P	664	1004	nCoV-2019_3	7849.95
WaWa-20210202-WG0P	965	1312	nCoV-2019_4	10569.3
WaWa-20210202-WG0P	1264	1623	nCoV-2019_5	5394.58
WaWa-20210202-WG0P	1595	1942	nCoV-2019_6	11948.4
WaWa-20210202-WG0P	1897	2242	nCoV-2019_7	7148.88
WaWa-20210202-WG0P	2205	2568	nCoV-2019_8	4413.56
WaWa-20210202-WG0P	2529	2880	nCoV-2019_9	3349
WaWa-20210202-WG0P	2850	3183	nCoV-2019_10	5643.14
WaWa-20210202-WG0P	3166	3507	nCoV-2019_11	9605.16
WaWa-20210202-WG0P	3482	3826	nCoV-2019_12	5852.47
WaWa-20210202-WG0P	3795	4142	nCoV-2019_13	7828.18
WaWa-20210202-WG0P	4077	4402	nCoV-2019_14	11588
WaWa-20210202-WG0P	4322	4666	nCoV-2019_15	8870.27
WaWa-20210202-WG0P	4658	4995	nCoV-2019_16	4638.02
WaWa-20210202-WG0P	4966	5296	nCoV-2019_17	1011.96
WaWa-20210202-WG0P	5287	5620	nCoV-2019_18	8040.39
WaWa-20210202-WG0P	5586	5932	nCoV-2019_19	8034.01
WaWa-20210202-WG0P	5894	6247	nCoV-2019_20	4176.31
WaWa-20210202-WG0P	6197	6526	nCoV-2019_21	4947.69
WaWa-20210202-WG0P	6495	6846	nCoV-2019_22	6304.17
WaWa-20210202-WG0P	6745	7092	nCoV-2019_23	2636.42
WaWa-20210202-WG0P	7058	7389	nCoV-2019_24	5453.11
WaWa-20210202-WG0P	7332	7671	nCoV-2019_25	5735.67
WaWa-20210202-WG0P	7651	7997	nCoV-2019_26	6488.57
WaWa-20210202-WG0P	7968	8319	nCoV-2019_27	4009.37
WaWa-20210202-WG0P	8275	8635	nCoV-2019_28	3145.83
WaWa-20210202-WG0P	8619	8954	nCoV-2019_29	3300.37
WaWa-20210202-WG0P	8913	9245	nCoV-2019_30	6685.2
WaWa-20210202-WG0P	9226	9557	nCoV-2019_31	9114.71
WaWa-20210202-WG0P	9502	9834	nCoV-2019_32	12568.2
WaWa-20210202-WG0P	9806	10146	nCoV-2019_33	5883.15
WaWa-20210202-WG0P	10099	10437	nCoV-2019_34	7274.41
WaWa-20210202-WG0P	10384	10737	nCoV-2019_35	4234.98
WaWa-20210202-WG0P	10688	11048	nCoV-2019_36	4149.95
WaWa-20210202-WG0P	11022	11372	nCoV-2019_37	5895.78
WaWa-20210202-WG0P	11331	11668	nCoV-2019_38	11469.5
WaWa-20210202-WG0P	11584	11927	nCoV-2019_39	9319.22
WaWa-20210202-WG0P	11889	12234	nCoV-2019_40	16673.1
WaWa-20210202-WG0P	12133	12465	nCoV-2019_41	13376.9
WaWa-20210202-WG0P	12439	12779	nCoV-2019_42	9851.63
WaWa-20210202-WG0P	12732	13074	nCoV-2019_43	12748.8
WaWa-20210202-WG0P	13029	13363	nCoV-2019_44	9556.39
WaWa-20210202-WG0P	13344	13660	nCoV-2019_45	5862.2
WaWa-20210202-WG0P	13625	13961	nCoV-2019_46	8265.14
WaWa-20210202-WG0P	13946	14271	nCoV-2019_47	8857.09
WaWa-20210202-WG0P	14232	14579	nCoV-2019_48	13643.5
WaWa-20210202-WG0P	14570	14898	nCoV-2019_49	10112.5
WaWa-20210202-WG0P	14895	15224	nCoV-2019_50	8408.6
WaWa-20210202-WG0P	15193	15538	nCoV-2019_51	9907.1
WaWa-20210202-WG0P	15503	15861	nCoV-2019_52	12166
WaWa-20210202-WG0P	15851	16186	nCoV-2019_53	13653.8
WaWa-20210202-WG0P	16144	16485	nCoV-2019_54	9900.63
WaWa-20210202-WG0P	16444	16804	nCoV-2019_55	5861.36
WaWa-20210202-WG0P	16770	17130	nCoV-2019_56	9114.39
WaWa-20210202-WG0P	17087	17430	nCoV-2019_57	17365.8
WaWa-20210202-WG0P	17406	17738	nCoV-2019_58	10471.6
WaWa-20210202-WG0P	17697	18036	nCoV-2019_59	10961.7
WaWa-20210202-WG0P	17993	18324	nCoV-2019_60	9996.07
WaWa-20210202-WG0P	18275	18650	nCoV-2019_61	8120.59
WaWa-20210202-WG0P	18618	18957	nCoV-2019_62	10824.3
WaWa-20210202-WG0P	18918	19275	nCoV-2019_63	9361.84
WaWa-20210202-WG0P	19232	19591	nCoV-2019_64	5410.14
WaWa-20210202-WG0P	19570	19911	nCoV-2019_65	4612.32
WaWa-20210202-WG0P	19866	20231	nCoV-2019_66	4195.81
WaWa-20210202-WG0P	20200	20542	nCoV-2019_67	4950.35
WaWa-20210202-WG0P	20496	20867	nCoV-2019_68	6916.6
WaWa-20210202-WG0P	20813	21146	nCoV-2019_69	8529.68
WaWa-20210202-WG0P	21104	21427	nCoV-2019_70	9397.99
WaWa-20210202-WG0P	21386	21716	nCoV-2019_71	3559.1
WaWa-20210202-WG0P	21682	22013	nCoV-2019_72	3393.66
WaWa-20210202-WG0P	21990	22324	nCoV-2019_73	7403.28
WaWa-20210202-WG0P	22290	22626	nCoV-2019_74	12086.8
WaWa-20210202-WG0P	22542	22877	nCoV-2019_75	10561
WaWa-20210202-WG0P	22821	23189	nCoV-2019_76	9262.97
WaWa-20210202-WG0P	23144	23500	nCoV-2019_77	9369.95
WaWa-20210202-WG0P	23466	23822	nCoV-2019_78	5944.59
WaWa-20210202-WG0P	23812	24145	nCoV-2019_79	5406.92
WaWa-20210202-WG0P	24100	24443	nCoV-2019_80	3863.01
WaWa-20210202-WG0P	24416	24765	nCoV-2019_81	9565.41
WaWa-20210202-WG0P	24721	25052	nCoV-2019_82	14909
WaWa-20210202-WG0P	25003	25347	nCoV-2019_83	10588
WaWa-20210202-WG0P	25301	25646	nCoV-2019_84	9254.57
WaWa-20210202-WG0P	25623	25969	nCoV-2019_85	3797.8
WaWa-20210202-WG0P	25924	26290	nCoV-2019_86	4569.01
WaWa-20210202-WG0P	26219	26566	nCoV-2019_87	8995.77
WaWa-20210202-WG0P	26542	26890	nCoV-2019_88	11661.6
WaWa-20210202-WG0P	26860	27190	nCoV-2019_89	13415.9
WaWa-20210202-WG0P	27164	27511	nCoV-2019_90	10408
WaWa-20210202-WG0P	27471	27825	nCoV-2019_91	3965.77
WaWa-20210202-WG0P	27808	28145	nCoV-2019_92	6104.53
WaWa-20210202-WG0P	28104	28442	nCoV-2019_93	12965.1
WaWa-20210202-WG0P	28416	28756	nCoV-2019_94	6254.22
WaWa-20210202-WG0P	28699	29041	nCoV-2019_95	3077.43
WaWa-20210202-WG0P	29007	29356	nCoV-2019_96	14047.8
WaWa-20210202-WG0P	29316	29665	nCoV-2019_97	7651.49
WaWa-20210202-WG0P	29510	29836	nCoV-2019_98	6909.37
WaWa-20210209-WG0N	54	385	nCoV-2019_1	4002.42
WaWa-20210209-WG0N	342	704	nCoV-2019_2	6689.33
WaWa-20210209-WG0N	664	1004	nCoV-2019_3	6028.41
WaWa-20210209-WG0N	965	1312	nCoV-2019_4	8014.33
WaWa-20210209-WG0N	1264	1623	nCoV-2019_5	4592.7
WaWa-20210209-WG0N	1595	1942	nCoV-2019_6	8940.68
WaWa-20210209-WG0N	1897	2242	nCoV-2019_7	4361.11
WaWa-20210209-WG0N	2205	2568	nCoV-2019_8	2730.29
WaWa-20210209-WG0N	2529	2880	nCoV-2019_9	2163.68
WaWa-20210209-WG0N	2850	3183	nCoV-2019_10	4904.28
WaWa-20210209-WG0N	3166	3507	nCoV-2019_11	8544.75
WaWa-20210209-WG0N	3482	3826	nCoV-2019_12	3683.15
WaWa-20210209-WG0N	3795	4142	nCoV-2019_13	4540.74
WaWa-20210209-WG0N	4077	4402	nCoV-2019_14	7065.71
WaWa-20210209-WG0N	4322	4666	nCoV-2019_15	6499.3
WaWa-20210209-WG0N	4658	4995	nCoV-2019_16	3546.51
WaWa-20210209-WG0N	4966	5296	nCoV-2019_17	721.58
WaWa-20210209-WG0N	5287	5620	nCoV-2019_18	7184.65
WaWa-20210209-WG0N	5586	5932	nCoV-2019_19	6365.01
WaWa-20210209-WG0N	5894	6247	nCoV-2019_20	2922.26
WaWa-20210209-WG0N	6197	6526	nCoV-2019_21	2933.74
WaWa-20210209-WG0N	6495	6846	nCoV-2019_22	4236.07
WaWa-20210209-WG0N	6745	7092	nCoV-2019_23	1689.69
WaWa-20210209-WG0N	7058	7389	nCoV-2019_24	2682.66
WaWa-20210209-WG0N	7332	7671	nCoV-2019_25	1915.88
WaWa-20210209-WG0N	7651	7997	nCoV-2019_26	4840.66
WaWa-20210209-WG0N	7968	8319	nCoV-2019_27	2163.94
WaWa-20210209-WG0N	8275	8635	nCoV-2019_28	2000.72
WaWa-20210209-WG0N	8619	8954	nCoV-2019_29	1957.65
WaWa-20210209-WG0N	8913	9245	nCoV-2019_30	4838.92
WaWa-20210209-WG0N	9226	9557	nCoV-2019_31	6503.93
WaWa-20210209-WG0N	9502	9834	nCoV-2019_32	12075.2
WaWa-20210209-WG0N	9806	10146	nCoV-2019_33	4420.21
WaWa-20210209-WG0N	10099	10437	nCoV-2019_34	4593.17
WaWa-20210209-WG0N	10384	10737	nCoV-2019_35	2207.33
WaWa-20210209-WG0N	10688	11048	nCoV-2019_36	2863.82
WaWa-20210209-WG0N	11022	11372	nCoV-2019_37	4456.64
WaWa-20210209-WG0N	11331	11668	nCoV-2019_38	9016.02
WaWa-20210209-WG0N	11584	11927	nCoV-2019_39	6007.27
WaWa-20210209-WG0N	11889	12234	nCoV-2019_40	13783.8
WaWa-20210209-WG0N	12133	12465	nCoV-2019_41	7890.27
WaWa-20210209-WG0N	12439	12779	nCoV-2019_42	7278.26
WaWa-20210209-WG0N	12732	13074	nCoV-2019_43	7727.16
WaWa-20210209-WG0N	13029	13363	nCoV-2019_44	6717.91
WaWa-20210209-WG0N	13344	13660	nCoV-2019_45	3000.23
WaWa-20210209-WG0N	13625	13961	nCoV-2019_46	4284.68
WaWa-20210209-WG0N	13946	14271	nCoV-2019_47	5754.36
WaWa-20210209-WG0N	14232	14579	nCoV-2019_48	9720.87
WaWa-20210209-WG0N	14570	14898	nCoV-2019_49	6444.28
WaWa-20210209-WG0N	14895	15224	nCoV-2019_50	5538.46
WaWa-20210209-WG0N	15193	15538	nCoV-2019_51	6660.28
WaWa-20210209-WG0N	15503	15861	nCoV-2019_52	8379.59
WaWa-20210209-WG0N	15851	16186	nCoV-2019_53	9621.09
WaWa-20210209-WG0N	16144	16485	nCoV-2019_54	7255.95
WaWa-20210209-WG0N	16444	16804	nCoV-2019_55	3741.51
WaWa-20210209-WG0N	16770	17130	nCoV-2019_56	7609.44
WaWa-20210209-WG0N	17087	17430	nCoV-2019_57	12629
WaWa-20210209-WG0N	17406	17738	nCoV-2019_58	8902.74
WaWa-20210209-WG0N	17697	18036	nCoV-2019_59	7630.5
WaWa-20210209-WG0N	17993	18324	nCoV-2019_60	6733.66
WaWa-20210209-WG0N	18275	18650	nCoV-2019_61	4067.32
WaWa-20210209-WG0N	18618	18957	nCoV-2019_62	7330.87
WaWa-20210209-WG0N	18918	19275	nCoV-2019_63	8013.08
WaWa-20210209-WG0N	19232	19591	nCoV-2019_64	4030.62
WaWa-20210209-WG0N	19570	19911	nCoV-2019_65	3341.96
WaWa-20210209-WG0N	19866	20231	nCoV-2019_66	2550.74
WaWa-20210209-WG0N	20200	20542	nCoV-2019_67	3394.46
WaWa-20210209-WG0N	20496	20867	nCoV-2019_68	4099.77
WaWa-20210209-WG0N	20813	21146	nCoV-2019_69	5801.12
WaWa-20210209-WG0N	21104	21427	nCoV-2019_70	5280.09
WaWa-20210209-WG0N	21386	21716	nCoV-2019_71	1590.78
WaWa-20210209-WG0N	21682	22013	nCoV-2019_72	2059.83
WaWa-20210209-WG0N	21990	22324	nCoV-2019_73	3275.41
WaWa-20210209-WG0N	22290	22626	nCoV-2019_74	8038.2
WaWa-20210209-WG0N	22542	22877	nCoV-2019_75	6860.43
WaWa-20210209-WG0N	22821	23189	nCoV-2019_76	7248.32
WaWa-20210209-WG0N	23144	23500	nCoV-2019_77	6659.09
WaWa-20210209-WG0N	23466	23822	nCoV-2019_78	3555.46
WaWa-20210209-WG0N	23812	24145	nCoV-2019_79	2025.15
WaWa-20210209-WG0N	24100	24443	nCoV-2019_80	1820.55
WaWa-20210209-WG0N	24416	24765	nCoV-2019_81	5581.22
WaWa-20210209-WG0N	24721	25052	nCoV-2019_82	13516.1
WaWa-20210209-WG0N	25003	25347	nCoV-2019_83	8212.26
WaWa-20210209-WG0N	25301	25646	nCoV-2019_84	6261.22
WaWa-20210209-WG0N	25623	25969	nCoV-2019_85	1828.71
WaWa-20210209-WG0N	25924	26290	nCoV-2019_86	2421.28
WaWa-20210209-WG0N	26219	26566	nCoV-2019_87	5056.11
WaWa-20210209-WG0N	26542	26890	nCoV-2019_88	10628.8
WaWa-20210209-WG0N	26860	27190	nCoV-2019_89	8804.53
WaWa-20210209-WG0N	27164	27511	nCoV-2019_90	8897.31
WaWa-20210209-WG0N	27471	27825	nCoV-2019_91	2475.59
WaWa-20210209-WG0N	27808	28145	nCoV-2019_92	5377.58
WaWa-20210209-WG0N	28104	28442	nCoV-2019_93	10853.8
WaWa-20210209-WG0N	28416	28756	nCoV-2019_94	5326.28
WaWa-20210209-WG0N	28699	29041	nCoV-2019_95	2412.35
WaWa-20210209-WG0N	29007	29356	nCoV-2019_96	11368.9
WaWa-20210209-WG0N	29316	29665	nCoV-2019_97	6096.9
WaWa-20210209-WG0N	29510	29836	nCoV-2019_98	5763.41
WaWa-20210216-WC0Dc	54	385	nCoV-2019_1	0
WaWa-20210216-WC0Dc	342	704	nCoV-2019_2	0
WaWa-20210216-WC0Dc	664	1004	nCoV-2019_3	0
WaWa-20210216-WC0Dc	965	1312	nCoV-2019_4	75.12
WaWa-20210216-WC0Dc	1264	1623	nCoV-2019_5	510.34
WaWa-20210216-WC0Dc	1595	1942	nCoV-2019_6	45.17
WaWa-20210216-WC0Dc	1897	2242	nCoV-2019_7	0
WaWa-20210216-WC0Dc	2205	2568	nCoV-2019_8	0
WaWa-20210216-WC0Dc	2529	2880	nCoV-2019_9	81.65
WaWa-20210216-WC0Dc	2850	3183	nCoV-2019_10	927.46
WaWa-20210216-WC0Dc	3166	3507	nCoV-2019_11	46.59
WaWa-20210216-WC0Dc	3482	3826	nCoV-2019_12	0
WaWa-20210216-WC0Dc	3795	4142	nCoV-2019_13	286.59
WaWa-20210216-WC0Dc	4077	4402	nCoV-2019_14	1514.94
WaWa-20210216-WC0Dc	4322	4666	nCoV-2019_15	398.59
WaWa-20210216-WC0Dc	4658	4995	nCoV-2019_16	434.76
WaWa-20210216-WC0Dc	4966	5296	nCoV-2019_17	82.39
WaWa-20210216-WC0Dc	5287	5620	nCoV-2019_18	1112.26
WaWa-20210216-WC0Dc	5586	5932	nCoV-2019_19	158.72
WaWa-20210216-WC0Dc	5894	6247	nCoV-2019_20	481.8
WaWa-20210216-WC0Dc	6197	6526	nCoV-2019_21	76.18
WaWa-20210216-WC0Dc	6495	6846	nCoV-2019_22	0
WaWa-20210216-WC0Dc	6745	7092	nCoV-2019_23	0.01
WaWa-20210216-WC0Dc	7058	7389	nCoV-2019_24	4.6
WaWa-20210216-WC0Dc	7332	7671	nCoV-2019_25	17.36
WaWa-20210216-WC0Dc	7651	7997	nCoV-2019_26	0.46
WaWa-20210216-WC0Dc	7968	8319	nCoV-2019_27	0
WaWa-20210216-WC0Dc	8275	8635	nCoV-2019_28	0
WaWa-20210216-WC0Dc	8619	8954	nCoV-2019_29	0
WaWa-20210216-WC0Dc	8913	9245	nCoV-2019_30	0
WaWa-20210216-WC0Dc	9226	9557	nCoV-2019_31	0
WaWa-20210216-WC0Dc	9502	9834	nCoV-2019_32	51.66
WaWa-20210216-WC0Dc	9806	10146	nCoV-2019_33	615.63
WaWa-20210216-WC0Dc	10099	10437	nCoV-2019_34	224.37
WaWa-20210216-WC0Dc	10384	10737	nCoV-2019_35	826.42
WaWa-20210216-WC0Dc	10688	11048	nCoV-2019_36	561.15
WaWa-20210216-WC0Dc	11022	11372	nCoV-2019_37	1004.52
WaWa-20210216-WC0Dc	11331	11668	nCoV-2019_38	2154.88
WaWa-20210216-WC0Dc	11584	11927	nCoV-2019_39	1271.15
WaWa-20210216-WC0Dc	11889	12234	nCoV-2019_40	2993.45
WaWa-20210216-WC0Dc	12133	12465	nCoV-2019_41	2600.79
WaWa-20210216-WC0Dc	12439	12779	nCoV-2019_42	2495.22
WaWa-20210216-WC0Dc	12732	13074	nCoV-2019_43	4404.81
WaWa-20210216-WC0Dc	13029	13363	nCoV-2019_44	3621.57
WaWa-20210216-WC0Dc	13344	13660	nCoV-2019_45	1220.55
WaWa-20210216-WC0Dc	13625	13961	nCoV-2019_46	2516.11
WaWa-20210216-WC0Dc	13946	14271	nCoV-2019_47	1935.19
WaWa-20210216-WC0Dc	14232	14579	nCoV-2019_48	5696.93
WaWa-20210216-WC0Dc	14570	14898	nCoV-2019_49	1975.87
WaWa-20210216-WC0Dc	14895	15224	nCoV-2019_50	3186.96
WaWa-20210216-WC0Dc	15193	15538	nCoV-2019_51	2352.23
WaWa-20210216-WC0Dc	15503	15861	nCoV-2019_52	4650.16
WaWa-20210216-WC0Dc	15851	16186	nCoV-2019_53	2451.21
WaWa-20210216-WC0Dc	16144	16485	nCoV-2019_54	2083.56
WaWa-20210216-WC0Dc	16444	16804	nCoV-2019_55	866.62
WaWa-20210216-WC0Dc	16770	17130	nCoV-2019_56	2593.04
WaWa-20210216-WC0Dc	17087	17430	nCoV-2019_57	3711.47
WaWa-20210216-WC0Dc	17406	17738	nCoV-2019_58	4900.21
WaWa-20210216-WC0Dc	17697	18036	nCoV-2019_59	1086.01
WaWa-20210216-WC0Dc	17993	18324	nCoV-2019_60	3294.68
WaWa-20210216-WC0Dc	18275	18650	nCoV-2019_61	663.79
WaWa-20210216-WC0Dc	18618	18957	nCoV-2019_62	2599.08
WaWa-20210216-WC0Dc	18918	19275	nCoV-2019_63	2083.31
WaWa-20210216-WC0Dc	19232	19591	nCoV-2019_64	910.59
WaWa-20210216-WC0Dc	19570	19911	nCoV-2019_65	191.69
WaWa-20210216-WC0Dc	19866	20231	nCoV-2019_66	1093.18
WaWa-20210216-WC0Dc	20200	20542	nCoV-2019_67	107.18
WaWa-20210216-WC0Dc	20496	20867	nCoV-2019_68	0.08
WaWa-20210216-WC0Dc	20813	21146	nCoV-2019_69	0
WaWa-20210216-WC0Dc	21104	21427	nCoV-2019_70	0.01
WaWa-20210216-WC0Dc	21386	21716	nCoV-2019_71	3.75
WaWa-20210216-WC0Dc	21682	22013	nCoV-2019_72	0.84
WaWa-20210216-WC0Dc	21990	22324	nCoV-2019_73	0.09
WaWa-20210216-WC0Dc	22290	22626	nCoV-2019_74	197.44
WaWa-20210216-WC0Dc	22542	22877	nCoV-2019_75	1049.71
WaWa-20210216-WC0Dc	22821	23189	nCoV-2019_76	1895.99
WaWa-20210216-WC0Dc	23144	23500	nCoV-2019_77	1519.36
WaWa-20210216-WC0Dc	23466	23822	nCoV-2019_78	1851.84
WaWa-20210216-WC0Dc	23812	24145	nCoV-2019_79	74.06
WaWa-20210216-WC0Dc	24100	24443	nCoV-2019_80	310.98
WaWa-20210216-WC0Dc	24416	24765	nCoV-2019_81	1436.68
WaWa-20210216-WC0Dc	24721	25052	nCoV-2019_82	208.81
WaWa-20210216-WC0Dc	25003	25347	nCoV-2019_83	1.05
WaWa-20210216-WC0Dc	25301	25646	nCoV-2019_84	0
WaWa-20210216-WC0Dc	25623	25969	nCoV-2019_85	54.43
WaWa-20210216-WC0Dc	25924	26290	nCoV-2019_86	367.22
WaWa-20210216-WC0Dc	26219	26566	nCoV-2019_87	66.59
WaWa-20210216-WC0Dc	26542	26890	nCoV-2019_88	162.24
WaWa-20210216-WC0Dc	26860	27190	nCoV-2019_89	1745.45
WaWa-20210216-WC0Dc	27164	27511	nCoV-2019_90	148.92
WaWa-20210216-WC0Dc	27471	27825	nCoV-2019_91	250.25
WaWa-20210216-WC0Dc	27808	28145	nCoV-2019_92	1236.44
WaWa-20210216-WC0Dc	28104	28442	nCoV-2019_93	5279.54
WaWa-20210216-WC0Dc	28416	28756	nCoV-2019_94	1053.93
WaWa-20210216-WC0Dc	28699	29041	nCoV-2019_95	486.15
WaWa-20210216-WC0Dc	29007	29356	nCoV-2019_96	3320.65
WaWa-20210216-WC0Dc	29316	29665	nCoV-2019_97	936.13
WaWa-20210216-WC0Dc	29510	29836	nCoV-2019_98	625.13
WaWa-20210302-WC0Dc	54	385	nCoV-2019_1	915.3
WaWa-20210302-WC0Dc	342	704	nCoV-2019_2	1424.56
WaWa-20210302-WC0Dc	664	1004	nCoV-2019_3	1412.44
WaWa-20210302-WC0Dc	965	1312	nCoV-2019_4	247.37
WaWa-20210302-WC0Dc	1264	1623	nCoV-2019_5	825.48
WaWa-20210302-WC0Dc	1595	1942	nCoV-2019_6	1617.05
WaWa-20210302-WC0Dc	1897	2242	nCoV-2019_7	1059.02
WaWa-20210302-WC0Dc	2205	2568	nCoV-2019_8	1307.26
WaWa-20210302-WC0Dc	2529	2880	nCoV-2019_9	228.89
WaWa-20210302-WC0Dc	2850	3183	nCoV-2019_10	1035.8
WaWa-20210302-WC0Dc	3166	3507	nCoV-2019_11	1797.86
WaWa-20210302-WC0Dc	3482	3826	nCoV-2019_12	643.67
WaWa-20210302-WC0Dc	3795	4142	nCoV-2019_13	50.44
WaWa-20210302-WC0Dc	4077	4402	nCoV-2019_14	163.82
WaWa-20210302-WC0Dc	4322	4666	nCoV-2019_15	604.79
WaWa-20210302-WC0Dc	4658	4995	nCoV-2019_16	11.87
WaWa-20210302-WC0Dc	4966	5296	nCoV-2019_17	9.5
WaWa-20210302-WC0Dc	5287	5620	nCoV-2019_18	120.09
WaWa-20210302-WC0Dc	5586	5932	nCoV-2019_19	1265.84
WaWa-20210302-WC0Dc	5894	6247	nCoV-2019_20	238.07
WaWa-20210302-WC0Dc	6197	6526	nCoV-2019_21	681.45
WaWa-20210302-WC0Dc	6495	6846	nCoV-2019_22	785.97
WaWa-20210302-WC0Dc	6745	7092	nCoV-2019_23	263.53
WaWa-20210302-WC0Dc	7058	7389	nCoV-2019_24	263.74
WaWa-20210302-WC0Dc	7332	7671	nCoV-2019_25	1410.98
WaWa-20210302-WC0Dc	7651	7997	nCoV-2019_26	1262.73
WaWa-20210302-WC0Dc	7968	8319	nCoV-2019_27	519.94
WaWa-20210302-WC0Dc	8275	8635	nCoV-2019_28	50.3
WaWa-20210302-WC0Dc	8619	8954	nCoV-2019_29	433.78
WaWa-20210302-WC0Dc	8913	9245	nCoV-2019_30	1216.34
WaWa-20210302-WC0Dc	9226	9557	nCoV-2019_31	1612.44
WaWa-20210302-WC0Dc	9502	9834	nCoV-2019_32	4396.33
WaWa-20210302-WC0Dc	9806	10146	nCoV-2019_33	1080.72
WaWa-20210302-WC0Dc	10099	10437	nCoV-2019_34	1577.73
WaWa-20210302-WC0Dc	10384	10737	nCoV-2019_35	279.03
WaWa-20210302-WC0Dc	10688	11048	nCoV-2019_36	320.46
WaWa-20210302-WC0Dc	11022	11372	nCoV-2019_37	679.83
WaWa-20210302-WC0Dc	11331	11668	nCoV-2019_38	1556.6
WaWa-20210302-WC0Dc	11584	11927	nCoV-2019_39	1328.79
WaWa-20210302-WC0Dc	11889	12234	nCoV-2019_40	4662.65
WaWa-20210302-WC0Dc	12133	12465	nCoV-2019_41	3033.33
WaWa-20210302-WC0Dc	12439	12779	nCoV-2019_42	2160.95
WaWa-20210302-WC0Dc	12732	13074	nCoV-2019_43	1835.78
WaWa-20210302-WC0Dc	13029	13363	nCoV-2019_44	1595.96
WaWa-20210302-WC0Dc	13344	13660	nCoV-2019_45	812.13
WaWa-20210302-WC0Dc	13625	13961	nCoV-2019_46	1051.9
WaWa-20210302-WC0Dc	13946	14271	nCoV-2019_47	1539.53
WaWa-20210302-WC0Dc	14232	14579	nCoV-2019_48	1826.17
WaWa-20210302-WC0Dc	14570	14898	nCoV-2019_49	3932.78
WaWa-20210302-WC0Dc	14895	15224	nCoV-2019_50	1854.36
WaWa-20210302-WC0Dc	15193	15538	nCoV-2019_51	2440.54
WaWa-20210302-WC0Dc	15503	15861	nCoV-2019_52	2698.67
WaWa-20210302-WC0Dc	15851	16186	nCoV-2019_53	2773.17
WaWa-20210302-WC0Dc	16144	16485	nCoV-2019_54	389.91
WaWa-20210302-WC0Dc	16444	16804	nCoV-2019_55	369.56
WaWa-20210302-WC0Dc	16770	17130	nCoV-2019_56	378.77
WaWa-20210302-WC0Dc	17087	17430	nCoV-2019_57	3284.78
WaWa-20210302-WC0Dc	17406	17738	nCoV-2019_58	400.42
WaWa-20210302-WC0Dc	17697	18036	nCoV-2019_59	1376.99
WaWa-20210302-WC0Dc	17993	18324	nCoV-2019_60	1818.36
WaWa-20210302-WC0Dc	18275	18650	nCoV-2019_61	1677.81
WaWa-20210302-WC0Dc	18618	18957	nCoV-2019_62	222.85
WaWa-20210302-WC0Dc	18918	19275	nCoV-2019_63	742.83
WaWa-20210302-WC0Dc	19232	19591	nCoV-2019_64	94.7
WaWa-20210302-WC0Dc	19570	19911	nCoV-2019_65	251.33
WaWa-20210302-WC0Dc	19866	20231	nCoV-2019_66	682.3
WaWa-20210302-WC0Dc	20200	20542	nCoV-2019_67	394.3
WaWa-20210302-WC0Dc	20496	20867	nCoV-2019_68	183.9
WaWa-20210302-WC0Dc	20813	21146	nCoV-2019_69	895.23
WaWa-20210302-WC0Dc	21104	21427	nCoV-2019_70	180.76
WaWa-20210302-WC0Dc	21386	21716	nCoV-2019_71	454.88
WaWa-20210302-WC0Dc	21682	22013	nCoV-2019_72	645.28
WaWa-20210302-WC0Dc	21990	22324	nCoV-2019_73	1054.99
WaWa-20210302-WC0Dc	22290	22626	nCoV-2019_74	1617.19
WaWa-20210302-WC0Dc	22542	22877	nCoV-2019_75	1233.21
WaWa-20210302-WC0Dc	22821	23189	nCoV-2019_76	2257.52
WaWa-20210302-WC0Dc	23144	23500	nCoV-2019_77	1253.3
WaWa-20210302-WC0Dc	23466	23822	nCoV-2019_78	889.5
WaWa-20210302-WC0Dc	23812	24145	nCoV-2019_79	271.14
WaWa-20210302-WC0Dc	24100	24443	nCoV-2019_80	247.37
WaWa-20210302-WC0Dc	24416	24765	nCoV-2019_81	1212.81
WaWa-20210302-WC0Dc	24721	25052	nCoV-2019_82	2240.65
WaWa-20210302-WC0Dc	25003	25347	nCoV-2019_83	1297.86
WaWa-20210302-WC0Dc	25301	25646	nCoV-2019_84	41.07
WaWa-20210302-WC0Dc	25623	25969	nCoV-2019_85	97.41
WaWa-20210302-WC0Dc	25924	26290	nCoV-2019_86	135.95
WaWa-20210302-WC0Dc	26219	26566	nCoV-2019_87	182.12
WaWa-20210302-WC0Dc	26542	26890	nCoV-2019_88	2553.95
WaWa-20210302-WC0Dc	26860	27190	nCoV-2019_89	2082.25
WaWa-20210302-WC0Dc	27164	27511	nCoV-2019_90	3964.25
WaWa-20210302-WC0Dc	27471	27825	nCoV-2019_91	554.14
WaWa-20210302-WC0Dc	27808	28145	nCoV-2019_92	1988.95
WaWa-20210302-WC0Dc	28104	28442	nCoV-2019_93	3654.06
WaWa-20210302-WC0Dc	28416	28756	nCoV-2019_94	2628.94
WaWa-20210302-WC0Dc	28699	29041	nCoV-2019_95	802.81
WaWa-20210302-WC0Dc	29007	29356	nCoV-2019_96	3712.16
WaWa-20210302-WC0Dc	29316	29665	nCoV-2019_97	1378.01
WaWa-20210302-WC0Dc	29510	29836	nCoV-2019_98	1694.74
WaWa-20210309-WC0Dc	54	385	nCoV-2019_1	1917.47
WaWa-20210309-WC0Dc	342	704	nCoV-2019_2	3610.63
WaWa-20210309-WC0Dc	664	1004	nCoV-2019_3	2530.03
WaWa-20210309-WC0Dc	965	1312	nCoV-2019_4	3809.42
WaWa-20210309-WC0Dc	1264	1623	nCoV-2019_5	1830.39
WaWa-20210309-WC0Dc	1595	1942	nCoV-2019_6	3828.51
WaWa-20210309-WC0Dc	1897	2242	nCoV-2019_7	681.34
WaWa-20210309-WC0Dc	2205	2568	nCoV-2019_8	1670.94
WaWa-20210309-WC0Dc	2529	2880	nCoV-2019_9	273.58
WaWa-20210309-WC0Dc	2850	3183	nCoV-2019_10	1088.17
WaWa-20210309-WC0Dc	3166	3507	nCoV-2019_11	969.27
WaWa-20210309-WC0Dc	3482	3826	nCoV-2019_12	590.01
WaWa-20210309-WC0Dc	3795	4142	nCoV-2019_13	512.42
WaWa-20210309-WC0Dc	4077	4402	nCoV-2019_14	576.1
WaWa-20210309-WC0Dc	4322	4666	nCoV-2019_15	1826.29
WaWa-20210309-WC0Dc	4658	4995	nCoV-2019_16	47.83
WaWa-20210309-WC0Dc	4966	5296	nCoV-2019_17	144.52
WaWa-20210309-WC0Dc	5287	5620	nCoV-2019_18	195.76
WaWa-20210309-WC0Dc	5586	5932	nCoV-2019_19	1988.98
WaWa-20210309-WC0Dc	5894	6247	nCoV-2019_20	1234.06
WaWa-20210309-WC0Dc	6197	6526	nCoV-2019_21	470.73
WaWa-20210309-WC0Dc	6495	6846	nCoV-2019_22	44.07
WaWa-20210309-WC0Dc	6745	7092	nCoV-2019_23	110.61
WaWa-20210309-WC0Dc	7058	7389	nCoV-2019_24	885.77
WaWa-20210309-WC0Dc	7332	7671	nCoV-2019_25	1056.13
WaWa-20210309-WC0Dc	7651	7997	nCoV-2019_26	1882.74
WaWa-20210309-WC0Dc	7968	8319	nCoV-2019_27	439.19
WaWa-20210309-WC0Dc	8275	8635	nCoV-2019_28	930.37
WaWa-20210309-WC0Dc	8619	8954	nCoV-2019_29	594.18
WaWa-20210309-WC0Dc	8913	9245	nCoV-2019_30	3142.23
WaWa-20210309-WC0Dc	9226	9557	nCoV-2019_31	1920.83
WaWa-20210309-WC0Dc	9502	9834	nCoV-2019_32	4962.15
WaWa-20210309-WC0Dc	9806	10146	nCoV-2019_33	1652.21
WaWa-20210309-WC0Dc	10099	10437	nCoV-2019_34	1839.17
WaWa-20210309-WC0Dc	10384	10737	nCoV-2019_35	1335.17
WaWa-20210309-WC0Dc	10688	11048	nCoV-2019_36	244.61
WaWa-20210309-WC0Dc	11022	11372	nCoV-2019_37	1386.68
WaWa-20210309-WC0Dc	11331	11668	nCoV-2019_38	2081.83
WaWa-20210309-WC0Dc	11584	11927	nCoV-2019_39	1866.77
WaWa-20210309-WC0Dc	11889	12234	nCoV-2019_40	842.98
WaWa-20210309-WC0Dc	12133	12465	nCoV-2019_41	2360.61
WaWa-20210309-WC0Dc	12439	12779	nCoV-2019_42	410.39
WaWa-20210309-WC0Dc	12732	13074	nCoV-2019_43	1642.42
WaWa-20210309-WC0Dc	13029	13363	nCoV-2019_44	273.75
WaWa-20210309-WC0Dc	13344	13660	nCoV-2019_45	722.82
WaWa-20210309-WC0Dc	13625	13961	nCoV-2019_46	1125.67
WaWa-20210309-WC0Dc	13946	14271	nCoV-2019_47	1114.66
WaWa-20210309-WC0Dc	14232	14579	nCoV-2019_48	2090.91
WaWa-20210309-WC0Dc	14570	14898	nCoV-2019_49	2558.34
WaWa-20210309-WC0Dc	14895	15224	nCoV-2019_50	1215.35
WaWa-20210309-WC0Dc	15193	15538	nCoV-2019_51	2833.79
WaWa-20210309-WC0Dc	15503	15861	nCoV-2019_52	1981.31
WaWa-20210309-WC0Dc	15851	16186	nCoV-2019_53	5260.72
WaWa-20210309-WC0Dc	16144	16485	nCoV-2019_54	2050.9
WaWa-20210309-WC0Dc	16444	16804	nCoV-2019_55	1317.12
WaWa-20210309-WC0Dc	16770	17130	nCoV-2019_56	2085.34
WaWa-20210309-WC0Dc	17087	17430	nCoV-2019_57	5406.57
WaWa-20210309-WC0Dc	17406	17738	nCoV-2019_58	2256.29
WaWa-20210309-WC0Dc	17697	18036	nCoV-2019_59	3573.94
WaWa-20210309-WC0Dc	17993	18324	nCoV-2019_60	822.21
WaWa-20210309-WC0Dc	18275	18650	nCoV-2019_61	2139.86
WaWa-20210309-WC0Dc	18618	18957	nCoV-2019_62	530.27
WaWa-20210309-WC0Dc	18918	19275	nCoV-2019_63	2620.66
WaWa-20210309-WC0Dc	19232	19591	nCoV-2019_64	365.5
WaWa-20210309-WC0Dc	19570	19911	nCoV-2019_65	717.02
WaWa-20210309-WC0Dc	19866	20231	nCoV-2019_66	146.48
WaWa-20210309-WC0Dc	20200	20542	nCoV-2019_67	657.5
WaWa-20210309-WC0Dc	20496	20867	nCoV-2019_68	1457.78
WaWa-20210309-WC0Dc	20813	21146	nCoV-2019_69	2151.5
WaWa-20210309-WC0Dc	21104	21427	nCoV-2019_70	902.67
WaWa-20210309-WC0Dc	21386	21716	nCoV-2019_71	413.97
WaWa-20210309-WC0Dc	21682	22013	nCoV-2019_72	1278.04
WaWa-20210309-WC0Dc	21990	22324	nCoV-2019_73	1560.95
WaWa-20210309-WC0Dc	22290	22626	nCoV-2019_74	3900.01
WaWa-20210309-WC0Dc	22542	22877	nCoV-2019_75	2301.59
WaWa-20210309-WC0Dc	22821	23189	nCoV-2019_76	2436.87
WaWa-20210309-WC0Dc	23144	23500	nCoV-2019_77	1432.43
WaWa-20210309-WC0Dc	23466	23822	nCoV-2019_78	2225.46
WaWa-20210309-WC0Dc	23812	24145	nCoV-2019_79	81.44
WaWa-20210309-WC0Dc	24100	24443	nCoV-2019_80	147.4
WaWa-20210309-WC0Dc	24416	24765	nCoV-2019_81	473.47
WaWa-20210309-WC0Dc	24721	25052	nCoV-2019_82	3961.86
WaWa-20210309-WC0Dc	25003	25347	nCoV-2019_83	2241.6
WaWa-20210309-WC0Dc	25301	25646	nCoV-2019_84	3676.88
WaWa-20210309-WC0Dc	25623	25969	nCoV-2019_85	277.45
WaWa-20210309-WC0Dc	25924	26290	nCoV-2019_86	561.49
WaWa-20210309-WC0Dc	26219	26566	nCoV-2019_87	1239.68
WaWa-20210309-WC0Dc	26542	26890	nCoV-2019_88	4450.47
WaWa-20210309-WC0Dc	26860	27190	nCoV-2019_89	2800.46
WaWa-20210309-WC0Dc	27164	27511	nCoV-2019_90	3153.03
WaWa-20210309-WC0Dc	27471	27825	nCoV-2019_91	534.88
WaWa-20210309-WC0Dc	27808	28145	nCoV-2019_92	592.09
WaWa-20210309-WC0Dc	28104	28442	nCoV-2019_93	193.1
WaWa-20210309-WC0Dc	28416	28756	nCoV-2019_94	1420.55
WaWa-20210309-WC0Dc	28699	29041	nCoV-2019_95	601.89
WaWa-20210309-WC0Dc	29007	29356	nCoV-2019_96	3672.58
WaWa-20210309-WC0Dc	29316	29665	nCoV-2019_97	1151.76
WaWa-20210309-WC0Dc	29510	29836	nCoV-2019_98	1156.7
WaWa-20210316-WC0Dc	54	385	nCoV-2019_1	1521.41
WaWa-20210316-WC0Dc	342	704	nCoV-2019_2	1253.78
WaWa-20210316-WC0Dc	664	1004	nCoV-2019_3	1753.93
WaWa-20210316-WC0Dc	965	1312	nCoV-2019_4	317.41
WaWa-20210316-WC0Dc	1264	1623	nCoV-2019_5	1098.96
WaWa-20210316-WC0Dc	1595	1942	nCoV-2019_6	1621.12
WaWa-20210316-WC0Dc	1897	2242	nCoV-2019_7	962.39
WaWa-20210316-WC0Dc	2205	2568	nCoV-2019_8	602.26
WaWa-20210316-WC0Dc	2529	2880	nCoV-2019_9	165.21
WaWa-20210316-WC0Dc	2850	3183	nCoV-2019_10	1304.43
WaWa-20210316-WC0Dc	3166	3507	nCoV-2019_11	2656.82
WaWa-20210316-WC0Dc	3482	3826	nCoV-2019_12	1305.6
WaWa-20210316-WC0Dc	3795	4142	nCoV-2019_13	1081.88
WaWa-20210316-WC0Dc	4077	4402	nCoV-2019_14	2588.27
WaWa-20210316-WC0Dc	4322	4666	nCoV-2019_15	1726.35
WaWa-20210316-WC0Dc	4658	4995	nCoV-2019_16	751.25
WaWa-20210316-WC0Dc	4966	5296	nCoV-2019_17	278.49
WaWa-20210316-WC0Dc	5287	5620	nCoV-2019_18	2726.85
WaWa-20210316-WC0Dc	5586	5932	nCoV-2019_19	2093.74
WaWa-20210316-WC0Dc	5894	6247	nCoV-2019_20	1447.38
WaWa-20210316-WC0Dc	6197	6526	nCoV-2019_21	836.4
WaWa-20210316-WC0Dc	6495	6846	nCoV-2019_22	1071.8
WaWa-20210316-WC0Dc	6745	7092	nCoV-2019_23	394.17
WaWa-20210316-WC0Dc	7058	7389	nCoV-2019_24	702.92
WaWa-20210316-WC0Dc	7332	7671	nCoV-2019_25	1470.3
WaWa-20210316-WC0Dc	7651	7997	nCoV-2019_26	1256.13
WaWa-20210316-WC0Dc	7968	8319	nCoV-2019_27	826.03
WaWa-20210316-WC0Dc	8275	8635	nCoV-2019_28	622.66
WaWa-20210316-WC0Dc	8619	8954	nCoV-2019_29	446.78
WaWa-20210316-WC0Dc	8913	9245	nCoV-2019_30	1265.57
WaWa-20210316-WC0Dc	9226	9557	nCoV-2019_31	1511.47
WaWa-20210316-WC0Dc	9502	9834	nCoV-2019_32	3263.7
WaWa-20210316-WC0Dc	9806	10146	nCoV-2019_33	976.17
WaWa-20210316-WC0Dc	10099	10437	nCoV-2019_34	1616.25
WaWa-20210316-WC0Dc	10384	10737	nCoV-2019_35	807.15
WaWa-20210316-WC0Dc	10688	11048	nCoV-2019_36	129.56
WaWa-20210316-WC0Dc	11022	11372	nCoV-2019_37	553.38
WaWa-20210316-WC0Dc	11331	11668	nCoV-2019_38	215.2
WaWa-20210316-WC0Dc	11584	11927	nCoV-2019_39	563.53
WaWa-20210316-WC0Dc	11889	12234	nCoV-2019_40	58.07
WaWa-20210316-WC0Dc	12133	12465	nCoV-2019_41	0
WaWa-20210316-WC0Dc	12439	12779	nCoV-2019_42	189.08
WaWa-20210316-WC0Dc	12732	13074	nCoV-2019_43	1519.82
WaWa-20210316-WC0Dc	13029	13363	nCoV-2019_44	1473.79
WaWa-20210316-WC0Dc	13344	13660	nCoV-2019_45	821.61
WaWa-20210316-WC0Dc	13625	13961	nCoV-2019_46	1749.46
WaWa-20210316-WC0Dc	13946	14271	nCoV-2019_47	272.4
WaWa-20210316-WC0Dc	14232	14579	nCoV-2019_48	1452.85
WaWa-20210316-WC0Dc	14570	14898	nCoV-2019_49	47.24
WaWa-20210316-WC0Dc	14895	15224	nCoV-2019_50	872.52
WaWa-20210316-WC0Dc	15193	15538	nCoV-2019_51	417.94
WaWa-20210316-WC0Dc	15503	15861	nCoV-2019_52	3322.31
WaWa-20210316-WC0Dc	15851	16186	nCoV-2019_53	360.97
WaWa-20210316-WC0Dc	16144	16485	nCoV-2019_54	1915.52
WaWa-20210316-WC0Dc	16444	16804	nCoV-2019_55	619.65
WaWa-20210316-WC0Dc	16770	17130	nCoV-2019_56	1823.13
WaWa-20210316-WC0Dc	17087	17430	nCoV-2019_57	4593.95
WaWa-20210316-WC0Dc	17406	17738	nCoV-2019_58	1860.29
WaWa-20210316-WC0Dc	17697	18036	nCoV-2019_59	1905.65
WaWa-20210316-WC0Dc	17993	18324	nCoV-2019_60	2033.47
WaWa-20210316-WC0Dc	18275	18650	nCoV-2019_61	1644.98
WaWa-20210316-WC0Dc	18618	18957	nCoV-2019_62	1352.1
WaWa-20210316-WC0Dc	18918	19275	nCoV-2019_63	220.43
WaWa-20210316-WC0Dc	19232	19591	nCoV-2019_64	715.28
WaWa-20210316-WC0Dc	19570	19911	nCoV-2019_65	217.25
WaWa-20210316-WC0Dc	19866	20231	nCoV-2019_66	1301.63
WaWa-20210316-WC0Dc	20200	20542	nCoV-2019_67	417.52
WaWa-20210316-WC0Dc	20496	20867	nCoV-2019_68	1714.89
WaWa-20210316-WC0Dc	20813	21146	nCoV-2019_69	424.16
WaWa-20210316-WC0Dc	21104	21427	nCoV-2019_70	983.97
WaWa-20210316-WC0Dc	21386	21716	nCoV-2019_71	252.85
WaWa-20210316-WC0Dc	21682	22013	nCoV-2019_72	1130.63
WaWa-20210316-WC0Dc	21990	22324	nCoV-2019_73	753.71
WaWa-20210316-WC0Dc	22290	22626	nCoV-2019_74	1593.34
WaWa-20210316-WC0Dc	22542	22877	nCoV-2019_75	1120.09
WaWa-20210316-WC0Dc	22821	23189	nCoV-2019_76	1334.2
WaWa-20210316-WC0Dc	23144	23500	nCoV-2019_77	1172.78
WaWa-20210316-WC0Dc	23466	23822	nCoV-2019_78	1011.88
WaWa-20210316-WC0Dc	23812	24145	nCoV-2019_79	215.27
WaWa-20210316-WC0Dc	24100	24443	nCoV-2019_80	116.16
WaWa-20210316-WC0Dc	24416	24765	nCoV-2019_81	1019.53
WaWa-20210316-WC0Dc	24721	25052	nCoV-2019_82	348.55
WaWa-20210316-WC0Dc	25003	25347	nCoV-2019_83	1054.43
WaWa-20210316-WC0Dc	25301	25646	nCoV-2019_84	44.89
WaWa-20210316-WC0Dc	25623	25969	nCoV-2019_85	110.42
WaWa-20210316-WC0Dc	25924	26290	nCoV-2019_86	94.05
WaWa-20210316-WC0Dc	26219	26566	nCoV-2019_87	416.93
WaWa-20210316-WC0Dc	26542	26890	nCoV-2019_88	141.76
WaWa-20210316-WC0Dc	26860	27190	nCoV-2019_89	1277.02
WaWa-20210316-WC0Dc	27164	27511	nCoV-2019_90	99.06
WaWa-20210316-WC0Dc	27471	27825	nCoV-2019_91	103.23
WaWa-20210316-WC0Dc	27808	28145	nCoV-2019_92	331.01
WaWa-20210316-WC0Dc	28104	28442	nCoV-2019_93	2219.78
WaWa-20210316-WC0Dc	28416	28756	nCoV-2019_94	1372.71
WaWa-20210316-WC0Dc	28699	29041	nCoV-2019_95	513.51
WaWa-20210316-WC0Dc	29007	29356	nCoV-2019_96	3158.76
WaWa-20210316-WC0Dc	29316	29665	nCoV-2019_97	1045.94
WaWa-20210316-WC0Dc	29510	29836	nCoV-2019_98	1180.87
WaWa-20210316-WG02g	54	385	nCoV-2019_1	5152.22
WaWa-20210316-WG02g	342	704	nCoV-2019_2	8453.26
WaWa-20210316-WG02g	664	1004	nCoV-2019_3	6453.78
WaWa-20210316-WG02g	965	1312	nCoV-2019_4	8884.7
WaWa-20210316-WG02g	1264	1623	nCoV-2019_5	5269.57
WaWa-20210316-WG02g	1595	1942	nCoV-2019_6	10533
WaWa-20210316-WG02g	1897	2242	nCoV-2019_7	7151.54
WaWa-20210316-WG02g	2205	2568	nCoV-2019_8	3897.5
WaWa-20210316-WG02g	2529	2880	nCoV-2019_9	3592.56
WaWa-20210316-WG02g	2850	3183	nCoV-2019_10	5148.44
WaWa-20210316-WG02g	3166	3507	nCoV-2019_11	9212.65
WaWa-20210316-WG02g	3482	3826	nCoV-2019_12	4421.71
WaWa-20210316-WG02g	3795	4142	nCoV-2019_13	5893.53
WaWa-20210316-WG02g	4077	4402	nCoV-2019_14	8953.33
WaWa-20210316-WG02g	4322	4666	nCoV-2019_15	6987.2
WaWa-20210316-WG02g	4658	4995	nCoV-2019_16	4526.11
WaWa-20210316-WG02g	4966	5296	nCoV-2019_17	1512.41
WaWa-20210316-WG02g	5287	5620	nCoV-2019_18	6958.25
WaWa-20210316-WG02g	5586	5932	nCoV-2019_19	6763.15
WaWa-20210316-WG02g	5894	6247	nCoV-2019_20	4219.67
WaWa-20210316-WG02g	6197	6526	nCoV-2019_21	4730.27
WaWa-20210316-WG02g	6495	6846	nCoV-2019_22	5872.73
WaWa-20210316-WG02g	6745	7092	nCoV-2019_23	2634.93
WaWa-20210316-WG02g	7058	7389	nCoV-2019_24	3730.35
WaWa-20210316-WG02g	7332	7671	nCoV-2019_25	5534.49
WaWa-20210316-WG02g	7651	7997	nCoV-2019_26	6431.39
WaWa-20210316-WG02g	7968	8319	nCoV-2019_27	4543.76
WaWa-20210316-WG02g	8275	8635	nCoV-2019_28	3432.76
WaWa-20210316-WG02g	8619	8954	nCoV-2019_29	3332.1
WaWa-20210316-WG02g	8913	9245	nCoV-2019_30	6544.28
WaWa-20210316-WG02g	9226	9557	nCoV-2019_31	8778.08
WaWa-20210316-WG02g	9502	9834	nCoV-2019_32	12333.2
WaWa-20210316-WG02g	9806	10146	nCoV-2019_33	6808.59
WaWa-20210316-WG02g	10099	10437	nCoV-2019_34	7944.98
WaWa-20210316-WG02g	10384	10737	nCoV-2019_35	4893.39
WaWa-20210316-WG02g	10688	11048	nCoV-2019_36	5059.66
WaWa-20210316-WG02g	11022	11372	nCoV-2019_37	6721.14
WaWa-20210316-WG02g	11331	11668	nCoV-2019_38	11245.2
WaWa-20210316-WG02g	11584	11927	nCoV-2019_39	8519.76
WaWa-20210316-WG02g	11889	12234	nCoV-2019_40	13810.8
WaWa-20210316-WG02g	12133	12465	nCoV-2019_41	11004.8
WaWa-20210316-WG02g	12439	12779	nCoV-2019_42	8496.26
WaWa-20210316-WG02g	12732	13074	nCoV-2019_43	10910.6
WaWa-20210316-WG02g	13029	13363	nCoV-2019_44	7790.18
WaWa-20210316-WG02g	13344	13660	nCoV-2019_45	4947.64
WaWa-20210316-WG02g	13625	13961	nCoV-2019_46	6575.58
WaWa-20210316-WG02g	13946	14271	nCoV-2019_47	7261.68
WaWa-20210316-WG02g	14232	14579	nCoV-2019_48	10156.2
WaWa-20210316-WG02g	14570	14898	nCoV-2019_49	8693.1
WaWa-20210316-WG02g	14895	15224	nCoV-2019_50	6883.67
WaWa-20210316-WG02g	15193	15538	nCoV-2019_51	8333.74
WaWa-20210316-WG02g	15503	15861	nCoV-2019_52	10503.6
WaWa-20210316-WG02g	15851	16186	nCoV-2019_53	10999.1
WaWa-20210316-WG02g	16144	16485	nCoV-2019_54	7957.71
WaWa-20210316-WG02g	16444	16804	nCoV-2019_55	5108.95
WaWa-20210316-WG02g	16770	17130	nCoV-2019_56	8869.41
WaWa-20210316-WG02g	17087	17430	nCoV-2019_57	14787.8
WaWa-20210316-WG02g	17406	17738	nCoV-2019_58	9889.8
WaWa-20210316-WG02g	17697	18036	nCoV-2019_59	10221.3
WaWa-20210316-WG02g	17993	18324	nCoV-2019_60	9337.94
WaWa-20210316-WG02g	18275	18650	nCoV-2019_61	6393.99
WaWa-20210316-WG02g	18618	18957	nCoV-2019_62	9516.65
WaWa-20210316-WG02g	18918	19275	nCoV-2019_63	7595.11
WaWa-20210316-WG02g	19232	19591	nCoV-2019_64	4686.88
WaWa-20210316-WG02g	19570	19911	nCoV-2019_65	4009.98
WaWa-20210316-WG02g	19866	20231	nCoV-2019_66	4016.29
WaWa-20210316-WG02g	20200	20542	nCoV-2019_67	4603.62
WaWa-20210316-WG02g	20496	20867	nCoV-2019_68	5363.67
WaWa-20210316-WG02g	20813	21146	nCoV-2019_69	7474.88
WaWa-20210316-WG02g	21104	21427	nCoV-2019_70	7404.04
WaWa-20210316-WG02g	21386	21716	nCoV-2019_71	3116.9
WaWa-20210316-WG02g	21682	22013	nCoV-2019_72	3389.15
WaWa-20210316-WG02g	21990	22324	nCoV-2019_73	7099.17
WaWa-20210316-WG02g	22290	22626	nCoV-2019_74	10436.7
WaWa-20210316-WG02g	22542	22877	nCoV-2019_75	8687.96
WaWa-20210316-WG02g	22821	23189	nCoV-2019_76	7652.97
WaWa-20210316-WG02g	23144	23500	nCoV-2019_77	7383.31
WaWa-20210316-WG02g	23466	23822	nCoV-2019_78	4962.27
WaWa-20210316-WG02g	23812	24145	nCoV-2019_79	4506.36
WaWa-20210316-WG02g	24100	24443	nCoV-2019_80	3566.62
WaWa-20210316-WG02g	24416	24765	nCoV-2019_81	8127.24
WaWa-20210316-WG02g	24721	25052	nCoV-2019_82	13513.9
WaWa-20210316-WG02g	25003	25347	nCoV-2019_83	9726.91
WaWa-20210316-WG02g	25301	25646	nCoV-2019_84	7249.01
WaWa-20210316-WG02g	25623	25969	nCoV-2019_85	3280.82
WaWa-20210316-WG02g	25924	26290	nCoV-2019_86	5046.63
WaWa-20210316-WG02g	26219	26566	nCoV-2019_87	7930.39
WaWa-20210316-WG02g	26542	26890	nCoV-2019_88	9701.04
WaWa-20210316-WG02g	26860	27190	nCoV-2019_89	11334.4
WaWa-20210316-WG02g	27164	27511	nCoV-2019_90	9214.68
WaWa-20210316-WG02g	27471	27825	nCoV-2019_91	3602.84
WaWa-20210316-WG02g	27808	28145	nCoV-2019_92	5500.09
WaWa-20210316-WG02g	28104	28442	nCoV-2019_93	10018.4
WaWa-20210316-WG02g	28416	28756	nCoV-2019_94	4760.71
WaWa-20210316-WG02g	28699	29041	nCoV-2019_95	2490.49
WaWa-20210316-WG02g	29007	29356	nCoV-2019_96	10142.6
WaWa-20210316-WG02g	29316	29665	nCoV-2019_97	6164.34
WaWa-20210316-WG02g	29510	29836	nCoV-2019_98	5649.07
WaWa-20210316-WG0P	54	385	nCoV-2019_1	5374.83
WaWa-20210316-WG0P	342	704	nCoV-2019_2	8243.74
WaWa-20210316-WG0P	664	1004	nCoV-2019_3	6401.74
WaWa-20210316-WG0P	965	1312	nCoV-2019_4	8903.41
WaWa-20210316-WG0P	1264	1623	nCoV-2019_5	4861.82
WaWa-20210316-WG0P	1595	1942	nCoV-2019_6	9510.34
WaWa-20210316-WG0P	1897	2242	nCoV-2019_7	6467.75
WaWa-20210316-WG0P	2205	2568	nCoV-2019_8	4044.88
WaWa-20210316-WG0P	2529	2880	nCoV-2019_9	3101.19
WaWa-20210316-WG0P	2850	3183	nCoV-2019_10	5381.88
WaWa-20210316-WG0P	3166	3507	nCoV-2019_11	8407.45
WaWa-20210316-WG0P	3482	3826	nCoV-2019_12	4309.78
WaWa-20210316-WG0P	3795	4142	nCoV-2019_13	5322.15
WaWa-20210316-WG0P	4077	4402	nCoV-2019_14	7983.11
WaWa-20210316-WG0P	4322	4666	nCoV-2019_15	6371.53
WaWa-20210316-WG0P	4658	4995	nCoV-2019_16	4598.03
WaWa-20210316-WG0P	4966	5296	nCoV-2019_17	1395.01
WaWa-20210316-WG0P	5287	5620	nCoV-2019_18	7437.33
WaWa-20210316-WG0P	5586	5932	nCoV-2019_19	6795.8
WaWa-20210316-WG0P	5894	6247	nCoV-2019_20	4091.01
WaWa-20210316-WG0P	6197	6526	nCoV-2019_21	4525.6
WaWa-20210316-WG0P	6495	6846	nCoV-2019_22	5702.64
WaWa-20210316-WG0P	6745	7092	nCoV-2019_23	2437.21
WaWa-20210316-WG0P	7058	7389	nCoV-2019_24	3618.22
WaWa-20210316-WG0P	7332	7671	nCoV-2019_25	5656.3
WaWa-20210316-WG0P	7651	7997	nCoV-2019_26	6041.71
WaWa-20210316-WG0P	7968	8319	nCoV-2019_27	4809.24
WaWa-20210316-WG0P	8275	8635	nCoV-2019_28	3290.81
WaWa-20210316-WG0P	8619	8954	nCoV-2019_29	3032.27
WaWa-20210316-WG0P	8913	9245	nCoV-2019_30	6395.32
WaWa-20210316-WG0P	9226	9557	nCoV-2019_31	8152.88
WaWa-20210316-WG0P	9502	9834	nCoV-2019_32	12609.4
WaWa-20210316-WG0P	9806	10146	nCoV-2019_33	6348.9
WaWa-20210316-WG0P	10099	10437	nCoV-2019_34	8522.61
WaWa-20210316-WG0P	10384	10737	nCoV-2019_35	5506.16
WaWa-20210316-WG0P	10688	11048	nCoV-2019_36	4783.95
WaWa-20210316-WG0P	11022	11372	nCoV-2019_37	7054.45
WaWa-20210316-WG0P	11331	11668	nCoV-2019_38	12319.1
WaWa-20210316-WG0P	11584	11927	nCoV-2019_39	9097.13
WaWa-20210316-WG0P	11889	12234	nCoV-2019_40	14825
WaWa-20210316-WG0P	12133	12465	nCoV-2019_41	11431
WaWa-20210316-WG0P	12439	12779	nCoV-2019_42	8705.51
WaWa-20210316-WG0P	12732	13074	nCoV-2019_43	10622.5
WaWa-20210316-WG0P	13029	13363	nCoV-2019_44	8469.52
WaWa-20210316-WG0P	13344	13660	nCoV-2019_45	4664.22
WaWa-20210316-WG0P	13625	13961	nCoV-2019_46	6811.82
WaWa-20210316-WG0P	13946	14271	nCoV-2019_47	7315.19
WaWa-20210316-WG0P	14232	14579	nCoV-2019_48	11153.7
WaWa-20210316-WG0P	14570	14898	nCoV-2019_49	9189.48
WaWa-20210316-WG0P	14895	15224	nCoV-2019_50	7132.4
WaWa-20210316-WG0P	15193	15538	nCoV-2019_51	8316.65
WaWa-20210316-WG0P	15503	15861	nCoV-2019_52	10600.8
WaWa-20210316-WG0P	15851	16186	nCoV-2019_53	11178.1
WaWa-20210316-WG0P	16144	16485	nCoV-2019_54	6883.9
WaWa-20210316-WG0P	16444	16804	nCoV-2019_55	4606.39
WaWa-20210316-WG0P	16770	17130	nCoV-2019_56	8555.93
WaWa-20210316-WG0P	17087	17430	nCoV-2019_57	13535.6
WaWa-20210316-WG0P	17406	17738	nCoV-2019_58	9897.61
WaWa-20210316-WG0P	17697	18036	nCoV-2019_59	9533.61
WaWa-20210316-WG0P	17993	18324	nCoV-2019_60	9661.66
WaWa-20210316-WG0P	18275	18650	nCoV-2019_61	7702.63
WaWa-20210316-WG0P	18618	18957	nCoV-2019_62	10088.4
WaWa-20210316-WG0P	18918	19275	nCoV-2019_63	9100.85
WaWa-20210316-WG0P	19232	19591	nCoV-2019_64	4576.26
WaWa-20210316-WG0P	19570	19911	nCoV-2019_65	4340.25
WaWa-20210316-WG0P	19866	20231	nCoV-2019_66	4643.33
WaWa-20210316-WG0P	20200	20542	nCoV-2019_67	5037.57
WaWa-20210316-WG0P	20496	20867	nCoV-2019_68	5876.96
WaWa-20210316-WG0P	20813	21146	nCoV-2019_69	7827.48
WaWa-20210316-WG0P	21104	21427	nCoV-2019_70	6835.5
WaWa-20210316-WG0P	21386	21716	nCoV-2019_71	2589.17
WaWa-20210316-WG0P	21682	22013	nCoV-2019_72	2977.96
WaWa-20210316-WG0P	21990	22324	nCoV-2019_73	6111.22
WaWa-20210316-WG0P	22290	22626	nCoV-2019_74	11143.8
WaWa-20210316-WG0P	22542	22877	nCoV-2019_75	8521.39
WaWa-20210316-WG0P	22821	23189	nCoV-2019_76	7372.53
WaWa-20210316-WG0P	23144	23500	nCoV-2019_77	7019.74
WaWa-20210316-WG0P	23466	23822	nCoV-2019_78	4790.1
WaWa-20210316-WG0P	23812	24145	nCoV-2019_79	3932.08
WaWa-20210316-WG0P	24100	24443	nCoV-2019_80	3163.5
WaWa-20210316-WG0P	24416	24765	nCoV-2019_81	8868.25
WaWa-20210316-WG0P	24721	25052	nCoV-2019_82	13864.5
WaWa-20210316-WG0P	25003	25347	nCoV-2019_83	9913.21
WaWa-20210316-WG0P	25301	25646	nCoV-2019_84	7133.38
WaWa-20210316-WG0P	25623	25969	nCoV-2019_85	2900.67
WaWa-20210316-WG0P	25924	26290	nCoV-2019_86	4321
WaWa-20210316-WG0P	26219	26566	nCoV-2019_87	7254.31
WaWa-20210316-WG0P	26542	26890	nCoV-2019_88	8954.63
WaWa-20210316-WG0P	26860	27190	nCoV-2019_89	11237.4
WaWa-20210316-WG0P	27164	27511	nCoV-2019_90	8860.04
WaWa-20210316-WG0P	27471	27825	nCoV-2019_91	3009.12
WaWa-20210316-WG0P	27808	28145	nCoV-2019_92	5530.71
WaWa-20210316-WG0P	28104	28442	nCoV-2019_93	10466.9
WaWa-20210316-WG0P	28416	28756	nCoV-2019_94	5179.1
WaWa-20210316-WG0P	28699	29041	nCoV-2019_95	2250.21
WaWa-20210316-WG0P	29007	29356	nCoV-2019_96	9439.44
WaWa-20210316-WG0P	29316	29665	nCoV-2019_97	5367.83
WaWa-20210316-WG0P	29510	29836	nCoV-2019_98	4884.52
WaWa-20210330-WC0Dc	54	385	nCoV-2019_1	2897.96
WaWa-20210330-WC0Dc	342	704	nCoV-2019_2	2071.89
WaWa-20210330-WC0Dc	664	1004	nCoV-2019_3	3124.73
WaWa-20210330-WC0Dc	965	1312	nCoV-2019_4	1705.99
WaWa-20210330-WC0Dc	1264	1623	nCoV-2019_5	2285.74
WaWa-20210330-WC0Dc	1595	1942	nCoV-2019_6	4702.92
WaWa-20210330-WC0Dc	1897	2242	nCoV-2019_7	3249.72
WaWa-20210330-WC0Dc	2205	2568	nCoV-2019_8	2259.01
WaWa-20210330-WC0Dc	2529	2880	nCoV-2019_9	1433.81
WaWa-20210330-WC0Dc	2850	3183	nCoV-2019_10	2082.69
WaWa-20210330-WC0Dc	3166	3507	nCoV-2019_11	3801.09
WaWa-20210330-WC0Dc	3482	3826	nCoV-2019_12	1346.79
WaWa-20210330-WC0Dc	3795	4142	nCoV-2019_13	2176.88
WaWa-20210330-WC0Dc	4077	4402	nCoV-2019_14	4085.55
WaWa-20210330-WC0Dc	4322	4666	nCoV-2019_15	3107.2
WaWa-20210330-WC0Dc	4658	4995	nCoV-2019_16	1371.08
WaWa-20210330-WC0Dc	4966	5296	nCoV-2019_17	347.54
WaWa-20210330-WC0Dc	5287	5620	nCoV-2019_18	2482.58
WaWa-20210330-WC0Dc	5586	5932	nCoV-2019_19	3602.06
WaWa-20210330-WC0Dc	5894	6247	nCoV-2019_20	1560.04
WaWa-20210330-WC0Dc	6197	6526	nCoV-2019_21	1518.96
WaWa-20210330-WC0Dc	6495	6846	nCoV-2019_22	1189.93
WaWa-20210330-WC0Dc	6745	7092	nCoV-2019_23	540.62
WaWa-20210330-WC0Dc	7058	7389	nCoV-2019_24	1501.49
WaWa-20210330-WC0Dc	7332	7671	nCoV-2019_25	2544.46
WaWa-20210330-WC0Dc	7651	7997	nCoV-2019_26	2582.15
WaWa-20210330-WC0Dc	7968	8319	nCoV-2019_27	1544.6
WaWa-20210330-WC0Dc	8275	8635	nCoV-2019_28	1113.77
WaWa-20210330-WC0Dc	8619	8954	nCoV-2019_29	741.91
WaWa-20210330-WC0Dc	8913	9245	nCoV-2019_30	2515.15
WaWa-20210330-WC0Dc	9226	9557	nCoV-2019_31	2476.52
WaWa-20210330-WC0Dc	9502	9834	nCoV-2019_32	5074.13
WaWa-20210330-WC0Dc	9806	10146	nCoV-2019_33	1604.04
WaWa-20210330-WC0Dc	10099	10437	nCoV-2019_34	3870.86
WaWa-20210330-WC0Dc	10384	10737	nCoV-2019_35	695.24
WaWa-20210330-WC0Dc	10688	11048	nCoV-2019_36	775.42
WaWa-20210330-WC0Dc	11022	11372	nCoV-2019_37	656.31
WaWa-20210330-WC0Dc	11331	11668	nCoV-2019_38	4714.15
WaWa-20210330-WC0Dc	11584	11927	nCoV-2019_39	1871.25
WaWa-20210330-WC0Dc	11889	12234	nCoV-2019_40	5828.4
WaWa-20210330-WC0Dc	12133	12465	nCoV-2019_41	1857.24
WaWa-20210330-WC0Dc	12439	12779	nCoV-2019_42	1953.69
WaWa-20210330-WC0Dc	12732	13074	nCoV-2019_43	1927.3
WaWa-20210330-WC0Dc	13029	13363	nCoV-2019_44	2045.92
WaWa-20210330-WC0Dc	13344	13660	nCoV-2019_45	269.55
WaWa-20210330-WC0Dc	13625	13961	nCoV-2019_46	1683.39
WaWa-20210330-WC0Dc	13946	14271	nCoV-2019_47	2441.86
WaWa-20210330-WC0Dc	14232	14579	nCoV-2019_48	8579.45
WaWa-20210330-WC0Dc	14570	14898	nCoV-2019_49	3776.09
WaWa-20210330-WC0Dc	14895	15224	nCoV-2019_50	5445.6
WaWa-20210330-WC0Dc	15193	15538	nCoV-2019_51	3725.5
WaWa-20210330-WC0Dc	15503	15861	nCoV-2019_52	8051.16
WaWa-20210330-WC0Dc	15851	16186	nCoV-2019_53	5696.36
WaWa-20210330-WC0Dc	16144	16485	nCoV-2019_54	5632.49
WaWa-20210330-WC0Dc	16444	16804	nCoV-2019_55	1681.83
WaWa-20210330-WC0Dc	16770	17130	nCoV-2019_56	4623.48
WaWa-20210330-WC0Dc	17087	17430	nCoV-2019_57	8783.5
WaWa-20210330-WC0Dc	17406	17738	nCoV-2019_58	6336.34
WaWa-20210330-WC0Dc	17697	18036	nCoV-2019_59	5040.42
WaWa-20210330-WC0Dc	17993	18324	nCoV-2019_60	6980.72
WaWa-20210330-WC0Dc	18275	18650	nCoV-2019_61	4216.02
WaWa-20210330-WC0Dc	18618	18957	nCoV-2019_62	4525.45
WaWa-20210330-WC0Dc	18918	19275	nCoV-2019_63	5109.83
WaWa-20210330-WC0Dc	19232	19591	nCoV-2019_64	1732.36
WaWa-20210330-WC0Dc	19570	19911	nCoV-2019_65	1560.1
WaWa-20210330-WC0Dc	19866	20231	nCoV-2019_66	1606.99
WaWa-20210330-WC0Dc	20200	20542	nCoV-2019_67	1208.9
WaWa-20210330-WC0Dc	20496	20867	nCoV-2019_68	2366.8
WaWa-20210330-WC0Dc	20813	21146	nCoV-2019_69	2740.87
WaWa-20210330-WC0Dc	21104	21427	nCoV-2019_70	2662.59
WaWa-20210330-WC0Dc	21386	21716	nCoV-2019_71	584.49
WaWa-20210330-WC0Dc	21682	22013	nCoV-2019_72	1066.9
WaWa-20210330-WC0Dc	21990	22324	nCoV-2019_73	1542.49
WaWa-20210330-WC0Dc	22290	22626	nCoV-2019_74	2566.97
WaWa-20210330-WC0Dc	22542	22877	nCoV-2019_75	4166.14
WaWa-20210330-WC0Dc	22821	23189	nCoV-2019_76	2854.46
WaWa-20210330-WC0Dc	23144	23500	nCoV-2019_77	5420.3
WaWa-20210330-WC0Dc	23466	23822	nCoV-2019_78	2949.93
WaWa-20210330-WC0Dc	23812	24145	nCoV-2019_79	1473.41
WaWa-20210330-WC0Dc	24100	24443	nCoV-2019_80	968.15
WaWa-20210330-WC0Dc	24416	24765	nCoV-2019_81	3670.56
WaWa-20210330-WC0Dc	24721	25052	nCoV-2019_82	7292
WaWa-20210330-WC0Dc	25003	25347	nCoV-2019_83	3887.28
WaWa-20210330-WC0Dc	25301	25646	nCoV-2019_84	3202.37
WaWa-20210330-WC0Dc	25623	25969	nCoV-2019_85	629.2
WaWa-20210330-WC0Dc	25924	26290	nCoV-2019_86	1107.91
WaWa-20210330-WC0Dc	26219	26566	nCoV-2019_87	3878.57
WaWa-20210330-WC0Dc	26542	26890	nCoV-2019_88	5687.34
WaWa-20210330-WC0Dc	26860	27190	nCoV-2019_89	5986.61
WaWa-20210330-WC0Dc	27164	27511	nCoV-2019_90	4210.46
WaWa-20210330-WC0Dc	27471	27825	nCoV-2019_91	1060.04
WaWa-20210330-WC0Dc	27808	28145	nCoV-2019_92	2360.43
WaWa-20210330-WC0Dc	28104	28442	nCoV-2019_93	7143
WaWa-20210330-WC0Dc	28416	28756	nCoV-2019_94	3198.4
WaWa-20210330-WC0Dc	28699	29041	nCoV-2019_95	1326.2
WaWa-20210330-WC0Dc	29007	29356	nCoV-2019_96	7337.45
WaWa-20210330-WC0Dc	29316	29665	nCoV-2019_97	2575.02
WaWa-20210330-WC0Dc	29510	29836	nCoV-2019_98	2189.02
WaWa-20210413-WC0Dc	54	385	nCoV-2019_1	2201.27
WaWa-20210413-WC0Dc	342	704	nCoV-2019_2	3594.67
WaWa-20210413-WC0Dc	664	1004	nCoV-2019_3	1560.19
WaWa-20210413-WC0Dc	965	1312	nCoV-2019_4	2716.33
WaWa-20210413-WC0Dc	1264	1623	nCoV-2019_5	666.5
WaWa-20210413-WC0Dc	1595	1942	nCoV-2019_6	4122.97
WaWa-20210413-WC0Dc	1897	2242	nCoV-2019_7	1554.56
WaWa-20210413-WC0Dc	2205	2568	nCoV-2019_8	152.63
WaWa-20210413-WC0Dc	2529	2880	nCoV-2019_9	223.8
WaWa-20210413-WC0Dc	2850	3183	nCoV-2019_10	443.36
WaWa-20210413-WC0Dc	3166	3507	nCoV-2019_11	1651.15
WaWa-20210413-WC0Dc	3482	3826	nCoV-2019_12	1063.37
WaWa-20210413-WC0Dc	3795	4142	nCoV-2019_13	458.56
WaWa-20210413-WC0Dc	4077	4402	nCoV-2019_14	2396.04
WaWa-20210413-WC0Dc	4322	4666	nCoV-2019_15	2391.13
WaWa-20210413-WC0Dc	4658	4995	nCoV-2019_16	1414.18
WaWa-20210413-WC0Dc	4966	5296	nCoV-2019_17	335.63
WaWa-20210413-WC0Dc	5287	5620	nCoV-2019_18	1241.14
WaWa-20210413-WC0Dc	5586	5932	nCoV-2019_19	680.1
WaWa-20210413-WC0Dc	5894	6247	nCoV-2019_20	738.61
WaWa-20210413-WC0Dc	6197	6526	nCoV-2019_21	562.49
WaWa-20210413-WC0Dc	6495	6846	nCoV-2019_22	1709.95
WaWa-20210413-WC0Dc	6745	7092	nCoV-2019_23	682.52
WaWa-20210413-WC0Dc	7058	7389	nCoV-2019_24	1902.74
WaWa-20210413-WC0Dc	7332	7671	nCoV-2019_25	1726.91
WaWa-20210413-WC0Dc	7651	7997	nCoV-2019_26	3310.54
WaWa-20210413-WC0Dc	7968	8319	nCoV-2019_27	1110.88
WaWa-20210413-WC0Dc	8275	8635	nCoV-2019_28	1353.71
WaWa-20210413-WC0Dc	8619	8954	nCoV-2019_29	804.5
WaWa-20210413-WC0Dc	8913	9245	nCoV-2019_30	3049.65
WaWa-20210413-WC0Dc	9226	9557	nCoV-2019_31	2838.85
WaWa-20210413-WC0Dc	9502	9834	nCoV-2019_32	4480.18
WaWa-20210413-WC0Dc	9806	10146	nCoV-2019_33	1470.08
WaWa-20210413-WC0Dc	10099	10437	nCoV-2019_34	191.84
WaWa-20210413-WC0Dc	10384	10737	nCoV-2019_35	199.56
WaWa-20210413-WC0Dc	10688	11048	nCoV-2019_36	156.73
WaWa-20210413-WC0Dc	11022	11372	nCoV-2019_37	1560.76
WaWa-20210413-WC0Dc	11331	11668	nCoV-2019_38	772.78
WaWa-20210413-WC0Dc	11584	11927	nCoV-2019_39	2532.54
WaWa-20210413-WC0Dc	11889	12234	nCoV-2019_40	2699.14
WaWa-20210413-WC0Dc	12133	12465	nCoV-2019_41	2698.4
WaWa-20210413-WC0Dc	12439	12779	nCoV-2019_42	1670.54
WaWa-20210413-WC0Dc	12732	13074	nCoV-2019_43	3107.74
WaWa-20210413-WC0Dc	13029	13363	nCoV-2019_44	2715.78
WaWa-20210413-WC0Dc	13344	13660	nCoV-2019_45	1406.15
WaWa-20210413-WC0Dc	13625	13961	nCoV-2019_46	2486.6
WaWa-20210413-WC0Dc	13946	14271	nCoV-2019_47	2466.18
WaWa-20210413-WC0Dc	14232	14579	nCoV-2019_48	4310.33
WaWa-20210413-WC0Dc	14570	14898	nCoV-2019_49	4363.49
WaWa-20210413-WC0Dc	14895	15224	nCoV-2019_50	1713.9
WaWa-20210413-WC0Dc	15193	15538	nCoV-2019_51	2814.7
WaWa-20210413-WC0Dc	15503	15861	nCoV-2019_52	2579.91
WaWa-20210413-WC0Dc	15851	16186	nCoV-2019_53	3710.22
WaWa-20210413-WC0Dc	16144	16485	nCoV-2019_54	2411.35
WaWa-20210413-WC0Dc	16444	16804	nCoV-2019_55	1242.2
WaWa-20210413-WC0Dc	16770	17130	nCoV-2019_56	1749.8
WaWa-20210413-WC0Dc	17087	17430	nCoV-2019_57	4277.64
WaWa-20210413-WC0Dc	17406	17738	nCoV-2019_58	2483.61
WaWa-20210413-WC0Dc	17697	18036	nCoV-2019_59	2106.05
WaWa-20210413-WC0Dc	17993	18324	nCoV-2019_60	2582.59
WaWa-20210413-WC0Dc	18275	18650	nCoV-2019_61	454.03
WaWa-20210413-WC0Dc	18618	18957	nCoV-2019_62	1831.26
WaWa-20210413-WC0Dc	18918	19275	nCoV-2019_63	1661.33
WaWa-20210413-WC0Dc	19232	19591	nCoV-2019_64	1402.36
WaWa-20210413-WC0Dc	19570	19911	nCoV-2019_65	125.75
WaWa-20210413-WC0Dc	19866	20231	nCoV-2019_66	368.56
WaWa-20210413-WC0Dc	20200	20542	nCoV-2019_67	385.04
WaWa-20210413-WC0Dc	20496	20867	nCoV-2019_68	2184.94
WaWa-20210413-WC0Dc	20813	21146	nCoV-2019_69	1477.89
WaWa-20210413-WC0Dc	21104	21427	nCoV-2019_70	2025.56
WaWa-20210413-WC0Dc	21386	21716	nCoV-2019_71	541.18
WaWa-20210413-WC0Dc	21682	22013	nCoV-2019_72	1216.89
WaWa-20210413-WC0Dc	21990	22324	nCoV-2019_73	1332.99
WaWa-20210413-WC0Dc	22290	22626	nCoV-2019_74	4007.07
WaWa-20210413-WC0Dc	22542	22877	nCoV-2019_75	2803.17
WaWa-20210413-WC0Dc	22821	23189	nCoV-2019_76	3095.74
WaWa-20210413-WC0Dc	23144	23500	nCoV-2019_77	3200.15
WaWa-20210413-WC0Dc	23466	23822	nCoV-2019_78	1606.67
WaWa-20210413-WC0Dc	23812	24145	nCoV-2019_79	893.19
WaWa-20210413-WC0Dc	24100	24443	nCoV-2019_80	722.92
WaWa-20210413-WC0Dc	24416	24765	nCoV-2019_81	2740.83
WaWa-20210413-WC0Dc	24721	25052	nCoV-2019_82	4895.1
WaWa-20210413-WC0Dc	25003	25347	nCoV-2019_83	4145.34
WaWa-20210413-WC0Dc	25301	25646	nCoV-2019_84	3369.54
WaWa-20210413-WC0Dc	25623	25969	nCoV-2019_85	485.28
WaWa-20210413-WC0Dc	25924	26290	nCoV-2019_86	811.73
WaWa-20210413-WC0Dc	26219	26566	nCoV-2019_87	2616.72
WaWa-20210413-WC0Dc	26542	26890	nCoV-2019_88	4916.19
WaWa-20210413-WC0Dc	26860	27190	nCoV-2019_89	4682.01
WaWa-20210413-WC0Dc	27164	27511	nCoV-2019_90	6342.35
WaWa-20210413-WC0Dc	27471	27825	nCoV-2019_91	1054.05
WaWa-20210413-WC0Dc	27808	28145	nCoV-2019_92	2269.46
WaWa-20210413-WC0Dc	28104	28442	nCoV-2019_93	5834.41
WaWa-20210413-WC0Dc	28416	28756	nCoV-2019_94	2919.04
WaWa-20210413-WC0Dc	28699	29041	nCoV-2019_95	1292.64
WaWa-20210413-WC0Dc	29007	29356	nCoV-2019_96	5975.51
WaWa-20210413-WC0Dc	29316	29665	nCoV-2019_97	1994.96
WaWa-20210413-WC0Dc	29510	29836	nCoV-2019_98	1206.86
WaWa-20210511-WC0Dc	54	385	nCoV-2019_1	566.4
WaWa-20210511-WC0Dc	342	704	nCoV-2019_2	279.67
WaWa-20210511-WC0Dc	664	1004	nCoV-2019_3	2029.54
WaWa-20210511-WC0Dc	965	1312	nCoV-2019_4	2597.9
WaWa-20210511-WC0Dc	1264	1623	nCoV-2019_5	1666.47
WaWa-20210511-WC0Dc	1595	1942	nCoV-2019_6	2790.51
WaWa-20210511-WC0Dc	1897	2242	nCoV-2019_7	1682.34
WaWa-20210511-WC0Dc	2205	2568	nCoV-2019_8	154.91
WaWa-20210511-WC0Dc	2529	2880	nCoV-2019_9	0
WaWa-20210511-WC0Dc	2850	3183	nCoV-2019_10	89.62
WaWa-20210511-WC0Dc	3166	3507	nCoV-2019_11	1743.47
WaWa-20210511-WC0Dc	3482	3826	nCoV-2019_12	160.84
WaWa-20210511-WC0Dc	3795	4142	nCoV-2019_13	442.23
WaWa-20210511-WC0Dc	4077	4402	nCoV-2019_14	545.87
WaWa-20210511-WC0Dc	4322	4666	nCoV-2019_15	1757.78
WaWa-20210511-WC0Dc	4658	4995	nCoV-2019_16	1616.64
WaWa-20210511-WC0Dc	4966	5296	nCoV-2019_17	230.44
WaWa-20210511-WC0Dc	5287	5620	nCoV-2019_18	2867.55
WaWa-20210511-WC0Dc	5586	5932	nCoV-2019_19	1988.29
WaWa-20210511-WC0Dc	5894	6247	nCoV-2019_20	976.27
WaWa-20210511-WC0Dc	6197	6526	nCoV-2019_21	921.29
WaWa-20210511-WC0Dc	6495	6846	nCoV-2019_22	2052.09
WaWa-20210511-WC0Dc	6745	7092	nCoV-2019_23	652.97
WaWa-20210511-WC0Dc	7058	7389	nCoV-2019_24	287.6
WaWa-20210511-WC0Dc	7332	7671	nCoV-2019_25	1398.62
WaWa-20210511-WC0Dc	7651	7997	nCoV-2019_26	1145.68
WaWa-20210511-WC0Dc	7968	8319	nCoV-2019_27	933.66
WaWa-20210511-WC0Dc	8275	8635	nCoV-2019_28	529.44
WaWa-20210511-WC0Dc	8619	8954	nCoV-2019_29	426.33
WaWa-20210511-WC0Dc	8913	9245	nCoV-2019_30	1314.39
WaWa-20210511-WC0Dc	9226	9557	nCoV-2019_31	2065.52
WaWa-20210511-WC0Dc	9502	9834	nCoV-2019_32	3377.18
WaWa-20210511-WC0Dc	9806	10146	nCoV-2019_33	771.99
WaWa-20210511-WC0Dc	10099	10437	nCoV-2019_34	238.8
WaWa-20210511-WC0Dc	10384	10737	nCoV-2019_35	532.37
WaWa-20210511-WC0Dc	10688	11048	nCoV-2019_36	71.36
WaWa-20210511-WC0Dc	11022	11372	nCoV-2019_37	177.01
WaWa-20210511-WC0Dc	11331	11668	nCoV-2019_38	1376.35
WaWa-20210511-WC0Dc	11584	11927	nCoV-2019_39	544.92
WaWa-20210511-WC0Dc	11889	12234	nCoV-2019_40	1838.2
WaWa-20210511-WC0Dc	12133	12465	nCoV-2019_41	538.29
WaWa-20210511-WC0Dc	12439	12779	nCoV-2019_42	0
WaWa-20210511-WC0Dc	12732	13074	nCoV-2019_43	0
WaWa-20210511-WC0Dc	13029	13363	nCoV-2019_44	3.5
WaWa-20210511-WC0Dc	13344	13660	nCoV-2019_45	85.33
WaWa-20210511-WC0Dc	13625	13961	nCoV-2019_46	754.93
WaWa-20210511-WC0Dc	13946	14271	nCoV-2019_47	966.61
WaWa-20210511-WC0Dc	14232	14579	nCoV-2019_48	1901.53
WaWa-20210511-WC0Dc	14570	14898	nCoV-2019_49	2443.43
WaWa-20210511-WC0Dc	14895	15224	nCoV-2019_50	1758.51
WaWa-20210511-WC0Dc	15193	15538	nCoV-2019_51	2067.75
WaWa-20210511-WC0Dc	15503	15861	nCoV-2019_52	1043.75
WaWa-20210511-WC0Dc	15851	16186	nCoV-2019_53	2210.41
WaWa-20210511-WC0Dc	16144	16485	nCoV-2019_54	1230.65
WaWa-20210511-WC0Dc	16444	16804	nCoV-2019_55	980.14
WaWa-20210511-WC0Dc	16770	17130	nCoV-2019_56	1350.43
WaWa-20210511-WC0Dc	17087	17430	nCoV-2019_57	2980.98
WaWa-20210511-WC0Dc	17406	17738	nCoV-2019_58	368.45
WaWa-20210511-WC0Dc	17697	18036	nCoV-2019_59	1409.24
WaWa-20210511-WC0Dc	17993	18324	nCoV-2019_60	1714.67
WaWa-20210511-WC0Dc	18275	18650	nCoV-2019_61	1466.71
WaWa-20210511-WC0Dc	18618	18957	nCoV-2019_62	1830.47
WaWa-20210511-WC0Dc	18918	19275	nCoV-2019_63	273.22
WaWa-20210511-WC0Dc	19232	19591	nCoV-2019_64	623.81
WaWa-20210511-WC0Dc	19570	19911	nCoV-2019_65	41.07
WaWa-20210511-WC0Dc	19866	20231	nCoV-2019_66	41.3
WaWa-20210511-WC0Dc	20200	20542	nCoV-2019_67	447.53
WaWa-20210511-WC0Dc	20496	20867	nCoV-2019_68	197.13
WaWa-20210511-WC0Dc	20813	21146	nCoV-2019_69	912.81
WaWa-20210511-WC0Dc	21104	21427	nCoV-2019_70	143.55
WaWa-20210511-WC0Dc	21386	21716	nCoV-2019_71	156.1
WaWa-20210511-WC0Dc	21682	22013	nCoV-2019_72	53.6
WaWa-20210511-WC0Dc	21990	22324	nCoV-2019_73	883.25
WaWa-20210511-WC0Dc	22290	22626	nCoV-2019_74	2579.6
WaWa-20210511-WC0Dc	22542	22877	nCoV-2019_75	1693.46
WaWa-20210511-WC0Dc	22821	23189	nCoV-2019_76	1470.4
WaWa-20210511-WC0Dc	23144	23500	nCoV-2019_77	2403.51
WaWa-20210511-WC0Dc	23466	23822	nCoV-2019_78	218.11
WaWa-20210511-WC0Dc	23812	24145	nCoV-2019_79	482.63
WaWa-20210511-WC0Dc	24100	24443	nCoV-2019_80	363.82
WaWa-20210511-WC0Dc	24416	24765	nCoV-2019_81	2207.3
WaWa-20210511-WC0Dc	24721	25052	nCoV-2019_82	4129.05
WaWa-20210511-WC0Dc	25003	25347	nCoV-2019_83	3184.64
WaWa-20210511-WC0Dc	25301	25646	nCoV-2019_84	196.9
WaWa-20210511-WC0Dc	25623	25969	nCoV-2019_85	255.54
WaWa-20210511-WC0Dc	25924	26290	nCoV-2019_86	495.45
WaWa-20210511-WC0Dc	26219	26566	nCoV-2019_87	1106.47
WaWa-20210511-WC0Dc	26542	26890	nCoV-2019_88	3176.55
WaWa-20210511-WC0Dc	26860	27190	nCoV-2019_89	2876.27
WaWa-20210511-WC0Dc	27164	27511	nCoV-2019_90	3156.42
WaWa-20210511-WC0Dc	27471	27825	nCoV-2019_91	558.31
WaWa-20210511-WC0Dc	27808	28145	nCoV-2019_92	1599.18
WaWa-20210511-WC0Dc	28104	28442	nCoV-2019_93	4630.28
WaWa-20210511-WC0Dc	28416	28756	nCoV-2019_94	2152.01
WaWa-20210511-WC0Dc	28699	29041	nCoV-2019_95	594.46
WaWa-20210511-WC0Dc	29007	29356	nCoV-2019_96	2422.99
WaWa-20210511-WC0Dc	29316	29665	nCoV-2019_97	663.95
WaWa-20210511-WC0Dc	29510	29836	nCoV-2019_98	268.09
WaWa-20210511-WG02g	54	385	nCoV-2019_1	362.84
WaWa-20210511-WG02g	342	704	nCoV-2019_2	2935.97
WaWa-20210511-WG02g	664	1004	nCoV-2019_3	704.87
WaWa-20210511-WG02g	965	1312	nCoV-2019_4	2772.48
WaWa-20210511-WG02g	1264	1623	nCoV-2019_5	1857.25
WaWa-20210511-WG02g	1595	1942	nCoV-2019_6	4004.95
WaWa-20210511-WG02g	1897	2242	nCoV-2019_7	2837.5
WaWa-20210511-WG02g	2205	2568	nCoV-2019_8	908.56
WaWa-20210511-WG02g	2529	2880	nCoV-2019_9	657.9
WaWa-20210511-WG02g	2850	3183	nCoV-2019_10	257.85
WaWa-20210511-WG02g	3166	3507	nCoV-2019_11	4107.91
WaWa-20210511-WG02g	3482	3826	nCoV-2019_12	440.67
WaWa-20210511-WG02g	3795	4142	nCoV-2019_13	2245.49
WaWa-20210511-WG02g	4077	4402	nCoV-2019_14	3167.3
WaWa-20210511-WG02g	4322	4666	nCoV-2019_15	739.8
WaWa-20210511-WG02g	4658	4995	nCoV-2019_16	1158.12
WaWa-20210511-WG02g	4966	5296	nCoV-2019_17	510.99
WaWa-20210511-WG02g	5287	5620	nCoV-2019_18	2486.8
WaWa-20210511-WG02g	5586	5932	nCoV-2019_19	3443.33
WaWa-20210511-WG02g	5894	6247	nCoV-2019_20	2389.1
WaWa-20210511-WG02g	6197	6526	nCoV-2019_21	1184.11
WaWa-20210511-WG02g	6495	6846	nCoV-2019_22	3481.47
WaWa-20210511-WG02g	6745	7092	nCoV-2019_23	1149.48
WaWa-20210511-WG02g	7058	7389	nCoV-2019_24	906.07
WaWa-20210511-WG02g	7332	7671	nCoV-2019_25	1975.26
WaWa-20210511-WG02g	7651	7997	nCoV-2019_26	1461.05
WaWa-20210511-WG02g	7968	8319	nCoV-2019_27	632.96
WaWa-20210511-WG02g	8275	8635	nCoV-2019_28	1056.78
WaWa-20210511-WG02g	8619	8954	nCoV-2019_29	670.81
WaWa-20210511-WG02g	8913	9245	nCoV-2019_30	3507.65
WaWa-20210511-WG02g	9226	9557	nCoV-2019_31	2370.85
WaWa-20210511-WG02g	9502	9834	nCoV-2019_32	7498.59
WaWa-20210511-WG02g	9806	10146	nCoV-2019_33	1815.14
WaWa-20210511-WG02g	10099	10437	nCoV-2019_34	376.04
WaWa-20210511-WG02g	10384	10737	nCoV-2019_35	1160
WaWa-20210511-WG02g	10688	11048	nCoV-2019_36	253.05
WaWa-20210511-WG02g	11022	11372	nCoV-2019_37	1076.44
WaWa-20210511-WG02g	11331	11668	nCoV-2019_38	244.02
WaWa-20210511-WG02g	11584	11927	nCoV-2019_39	697.83
WaWa-20210511-WG02g	11889	12234	nCoV-2019_40	2826.1
WaWa-20210511-WG02g	12133	12465	nCoV-2019_41	3284.02
WaWa-20210511-WG02g	12439	12779	nCoV-2019_42	3203.06
WaWa-20210511-WG02g	12732	13074	nCoV-2019_43	4564.82
WaWa-20210511-WG02g	13029	13363	nCoV-2019_44	3834.25
WaWa-20210511-WG02g	13344	13660	nCoV-2019_45	448.97
WaWa-20210511-WG02g	13625	13961	nCoV-2019_46	2198.38
WaWa-20210511-WG02g	13946	14271	nCoV-2019_47	2312.63
WaWa-20210511-WG02g	14232	14579	nCoV-2019_48	4769.21
WaWa-20210511-WG02g	14570	14898	nCoV-2019_49	2599.66
WaWa-20210511-WG02g	14895	15224	nCoV-2019_50	1808.51
WaWa-20210511-WG02g	15193	15538	nCoV-2019_51	3391.38
WaWa-20210511-WG02g	15503	15861	nCoV-2019_52	4167.79
WaWa-20210511-WG02g	15851	16186	nCoV-2019_53	4345.24
WaWa-20210511-WG02g	16144	16485	nCoV-2019_54	2998.89
WaWa-20210511-WG02g	16444	16804	nCoV-2019_55	807.46
WaWa-20210511-WG02g	16770	17130	nCoV-2019_56	2943.13
WaWa-20210511-WG02g	17087	17430	nCoV-2019_57	5067.15
WaWa-20210511-WG02g	17406	17738	nCoV-2019_58	4221.67
WaWa-20210511-WG02g	17697	18036	nCoV-2019_59	3296.69
WaWa-20210511-WG02g	17993	18324	nCoV-2019_60	3888.8
WaWa-20210511-WG02g	18275	18650	nCoV-2019_61	761
WaWa-20210511-WG02g	18618	18957	nCoV-2019_62	3271.89
WaWa-20210511-WG02g	18918	19275	nCoV-2019_63	368.71
WaWa-20210511-WG02g	19232	19591	nCoV-2019_64	36.59
WaWa-20210511-WG02g	19570	19911	nCoV-2019_65	730.84
WaWa-20210511-WG02g	19866	20231	nCoV-2019_66	191.84
WaWa-20210511-WG02g	20200	20542	nCoV-2019_67	1113.58
WaWa-20210511-WG02g	20496	20867	nCoV-2019_68	1535.2
WaWa-20210511-WG02g	20813	21146	nCoV-2019_69	2166.2
WaWa-20210511-WG02g	21104	21427	nCoV-2019_70	1290.45
WaWa-20210511-WG02g	21386	21716	nCoV-2019_71	402.95
WaWa-20210511-WG02g	21682	22013	nCoV-2019_72	358.39
WaWa-20210511-WG02g	21990	22324	nCoV-2019_73	396.21
WaWa-20210511-WG02g	22290	22626	nCoV-2019_74	4012.88
WaWa-20210511-WG02g	22542	22877	nCoV-2019_75	2669.44
WaWa-20210511-WG02g	22821	23189	nCoV-2019_76	652.49
WaWa-20210511-WG02g	23144	23500	nCoV-2019_77	1193.52
WaWa-20210511-WG02g	23466	23822	nCoV-2019_78	2014.02
WaWa-20210511-WG02g	23812	24145	nCoV-2019_79	95.63
WaWa-20210511-WG02g	24100	24443	nCoV-2019_80	441.71
WaWa-20210511-WG02g	24416	24765	nCoV-2019_81	1707.36
WaWa-20210511-WG02g	24721	25052	nCoV-2019_82	4991.95
WaWa-20210511-WG02g	25003	25347	nCoV-2019_83	1148.79
WaWa-20210511-WG02g	25301	25646	nCoV-2019_84	2684.14
WaWa-20210511-WG02g	25623	25969	nCoV-2019_85	225.09
WaWa-20210511-WG02g	25924	26290	nCoV-2019_86	802.62
WaWa-20210511-WG02g	26219	26566	nCoV-2019_87	2346.46
WaWa-20210511-WG02g	26542	26890	nCoV-2019_88	3875.64
WaWa-20210511-WG02g	26860	27190	nCoV-2019_89	2748.26
WaWa-20210511-WG02g	27164	27511	nCoV-2019_90	5229.83
WaWa-20210511-WG02g	27471	27825	nCoV-2019_91	859.46
WaWa-20210511-WG02g	27808	28145	nCoV-2019_92	817.78
WaWa-20210511-WG02g	28104	28442	nCoV-2019_93	5596.66
WaWa-20210511-WG02g	28416	28756	nCoV-2019_94	3520.28
WaWa-20210511-WG02g	28699	29041	nCoV-2019_95	1148.83
WaWa-20210511-WG02g	29007	29356	nCoV-2019_96	5582.07
WaWa-20210511-WG02g	29316	29665	nCoV-2019_97	1570.08
WaWa-20210511-WG02g	29510	29836	nCoV-2019_98	397.38
WaWa-20210525-WC0Dc	54	385	nCoV-2019_1	2803.08
WaWa-20210525-WC0Dc	342	704	nCoV-2019_2	3040.42
WaWa-20210525-WC0Dc	664	1004	nCoV-2019_3	1674.19
WaWa-20210525-WC0Dc	965	1312	nCoV-2019_4	255.43
WaWa-20210525-WC0Dc	1264	1623	nCoV-2019_5	725.94
WaWa-20210525-WC0Dc	1595	1942	nCoV-2019_6	254.41
WaWa-20210525-WC0Dc	1897	2242	nCoV-2019_7	1352.07
WaWa-20210525-WC0Dc	2205	2568	nCoV-2019_8	177.83
WaWa-20210525-WC0Dc	2529	2880	nCoV-2019_9	309.8
WaWa-20210525-WC0Dc	2850	3183	nCoV-2019_10	1173.06
WaWa-20210525-WC0Dc	3166	3507	nCoV-2019_11	135.47
WaWa-20210525-WC0Dc	3482	3826	nCoV-2019_12	1235.21
WaWa-20210525-WC0Dc	3795	4142	nCoV-2019_13	1432.59
WaWa-20210525-WC0Dc	4077	4402	nCoV-2019_14	3545.62
WaWa-20210525-WC0Dc	4322	4666	nCoV-2019_15	2443.57
WaWa-20210525-WC0Dc	4658	4995	nCoV-2019_16	1626.25
WaWa-20210525-WC0Dc	4966	5296	nCoV-2019_17	245.03
WaWa-20210525-WC0Dc	5287	5620	nCoV-2019_18	1673.89
WaWa-20210525-WC0Dc	5586	5932	nCoV-2019_19	972.85
WaWa-20210525-WC0Dc	5894	6247	nCoV-2019_20	648.54
WaWa-20210525-WC0Dc	6197	6526	nCoV-2019_21	831.84
WaWa-20210525-WC0Dc	6495	6846	nCoV-2019_22	1259.97
WaWa-20210525-WC0Dc	6745	7092	nCoV-2019_23	481.16
WaWa-20210525-WC0Dc	7058	7389	nCoV-2019_24	1094.44
WaWa-20210525-WC0Dc	7332	7671	nCoV-2019_25	1098.4
WaWa-20210525-WC0Dc	7651	7997	nCoV-2019_26	2254.19
WaWa-20210525-WC0Dc	7968	8319	nCoV-2019_27	654.81
WaWa-20210525-WC0Dc	8275	8635	nCoV-2019_28	515.25
WaWa-20210525-WC0Dc	8619	8954	nCoV-2019_29	196.69
WaWa-20210525-WC0Dc	8913	9245	nCoV-2019_30	133.09
WaWa-20210525-WC0Dc	9226	9557	nCoV-2019_31	1937.77
WaWa-20210525-WC0Dc	9502	9834	nCoV-2019_32	422.63
WaWa-20210525-WC0Dc	9806	10146	nCoV-2019_33	1004.94
WaWa-20210525-WC0Dc	10099	10437	nCoV-2019_34	147.67
WaWa-20210525-WC0Dc	10384	10737	nCoV-2019_35	0.17
WaWa-20210525-WC0Dc	10688	11048	nCoV-2019_36	0.03
WaWa-20210525-WC0Dc	11022	11372	nCoV-2019_37	0.17
WaWa-20210525-WC0Dc	11331	11668	nCoV-2019_38	123.25
WaWa-20210525-WC0Dc	11584	11927	nCoV-2019_39	471.86
WaWa-20210525-WC0Dc	11889	12234	nCoV-2019_40	711.21
WaWa-20210525-WC0Dc	12133	12465	nCoV-2019_41	2292.63
WaWa-20210525-WC0Dc	12439	12779	nCoV-2019_42	445.27
WaWa-20210525-WC0Dc	12732	13074	nCoV-2019_43	2257.49
WaWa-20210525-WC0Dc	13029	13363	nCoV-2019_44	1822.83
WaWa-20210525-WC0Dc	13344	13660	nCoV-2019_45	1289.85
WaWa-20210525-WC0Dc	13625	13961	nCoV-2019_46	1599.98
WaWa-20210525-WC0Dc	13946	14271	nCoV-2019_47	1276.5
WaWa-20210525-WC0Dc	14232	14579	nCoV-2019_48	4270.75
WaWa-20210525-WC0Dc	14570	14898	nCoV-2019_49	130.72
WaWa-20210525-WC0Dc	14895	15224	nCoV-2019_50	2178.75
WaWa-20210525-WC0Dc	15193	15538	nCoV-2019_51	1526.46
WaWa-20210525-WC0Dc	15503	15861	nCoV-2019_52	5885.71
WaWa-20210525-WC0Dc	15851	16186	nCoV-2019_53	3253.54
WaWa-20210525-WC0Dc	16144	16485	nCoV-2019_54	3360.48
WaWa-20210525-WC0Dc	16444	16804	nCoV-2019_55	1008.1
WaWa-20210525-WC0Dc	16770	17130	nCoV-2019_56	1573.86
WaWa-20210525-WC0Dc	17087	17430	nCoV-2019_57	4119.69
WaWa-20210525-WC0Dc	17406	17738	nCoV-2019_58	3882.36
WaWa-20210525-WC0Dc	17697	18036	nCoV-2019_59	2485.35
WaWa-20210525-WC0Dc	17993	18324	nCoV-2019_60	1862.04
WaWa-20210525-WC0Dc	18275	18650	nCoV-2019_61	581.95
WaWa-20210525-WC0Dc	18618	18957	nCoV-2019_62	4465.15
WaWa-20210525-WC0Dc	18918	19275	nCoV-2019_63	3153.18
WaWa-20210525-WC0Dc	19232	19591	nCoV-2019_64	1157.79
WaWa-20210525-WC0Dc	19570	19911	nCoV-2019_65	1258.13
WaWa-20210525-WC0Dc	19866	20231	nCoV-2019_66	311.63
WaWa-20210525-WC0Dc	20200	20542	nCoV-2019_67	1337.67
WaWa-20210525-WC0Dc	20496	20867	nCoV-2019_68	465.49
WaWa-20210525-WC0Dc	20813	21146	nCoV-2019_69	1914.08
WaWa-20210525-WC0Dc	21104	21427	nCoV-2019_70	343.53
WaWa-20210525-WC0Dc	21386	21716	nCoV-2019_71	613.49
WaWa-20210525-WC0Dc	21682	22013	nCoV-2019_72	620.18
WaWa-20210525-WC0Dc	21990	22324	nCoV-2019_73	1259.86
WaWa-20210525-WC0Dc	22290	22626	nCoV-2019_74	3067.43
WaWa-20210525-WC0Dc	22542	22877	nCoV-2019_75	2480.27
WaWa-20210525-WC0Dc	22821	23189	nCoV-2019_76	3038.07
WaWa-20210525-WC0Dc	23144	23500	nCoV-2019_77	2704.35
WaWa-20210525-WC0Dc	23466	23822	nCoV-2019_78	1127.45
WaWa-20210525-WC0Dc	23812	24145	nCoV-2019_79	234.85
WaWa-20210525-WC0Dc	24100	24443	nCoV-2019_80	203.49
WaWa-20210525-WC0Dc	24416	24765	nCoV-2019_81	2104.08
WaWa-20210525-WC0Dc	24721	25052	nCoV-2019_82	774.11
WaWa-20210525-WC0Dc	25003	25347	nCoV-2019_83	2458.25
WaWa-20210525-WC0Dc	25301	25646	nCoV-2019_84	106.26
WaWa-20210525-WC0Dc	25623	25969	nCoV-2019_85	136.34
WaWa-20210525-WC0Dc	25924	26290	nCoV-2019_86	188.84
WaWa-20210525-WC0Dc	26219	26566	nCoV-2019_87	889.61
WaWa-20210525-WC0Dc	26542	26890	nCoV-2019_88	137.48
WaWa-20210525-WC0Dc	26860	27190	nCoV-2019_89	798.82
WaWa-20210525-WC0Dc	27164	27511	nCoV-2019_90	64.46
WaWa-20210525-WC0Dc	27471	27825	nCoV-2019_91	69.27
WaWa-20210525-WC0Dc	27808	28145	nCoV-2019_92	637.45
WaWa-20210525-WC0Dc	28104	28442	nCoV-2019_93	1504.75
WaWa-20210525-WC0Dc	28416	28756	nCoV-2019_94	1163.12
WaWa-20210525-WC0Dc	28699	29041	nCoV-2019_95	436.14
WaWa-20210525-WC0Dc	29007	29356	nCoV-2019_96	2335.79
WaWa-20210525-WC0Dc	29316	29665	nCoV-2019_97	574.26
WaWa-20210525-WC0Dc	29510	29836	nCoV-2019_98	276.32
WaWa-20210608-WC0Dc	54	385	nCoV-2019_1	156.96
WaWa-20210608-WC0Dc	342	704	nCoV-2019_2	1196.48
WaWa-20210608-WC0Dc	664	1004	nCoV-2019_3	158.2
WaWa-20210608-WC0Dc	965	1312	nCoV-2019_4	0
WaWa-20210608-WC0Dc	1264	1623	nCoV-2019_5	139.55
WaWa-20210608-WC0Dc	1595	1942	nCoV-2019_6	1721.28
WaWa-20210608-WC0Dc	1897	2242	nCoV-2019_7	1069.47
WaWa-20210608-WC0Dc	2205	2568	nCoV-2019_8	888.43
WaWa-20210608-WC0Dc	2529	2880	nCoV-2019_9	542.54
WaWa-20210608-WC0Dc	2850	3183	nCoV-2019_10	493.32
WaWa-20210608-WC0Dc	3166	3507	nCoV-2019_11	1333.88
WaWa-20210608-WC0Dc	3482	3826	nCoV-2019_12	1362.12
WaWa-20210608-WC0Dc	3795	4142	nCoV-2019_13	1202.86
WaWa-20210608-WC0Dc	4077	4402	nCoV-2019_14	1783.44
WaWa-20210608-WC0Dc	4322	4666	nCoV-2019_15	1693.68
WaWa-20210608-WC0Dc	4658	4995	nCoV-2019_16	332.56
WaWa-20210608-WC0Dc	4966	5296	nCoV-2019_17	145.34
WaWa-20210608-WC0Dc	5287	5620	nCoV-2019_18	106.52
WaWa-20210608-WC0Dc	5586	5932	nCoV-2019_19	1026.29
WaWa-20210608-WC0Dc	5894	6247	nCoV-2019_20	213.03
WaWa-20210608-WC0Dc	6197	6526	nCoV-2019_21	622.72
WaWa-20210608-WC0Dc	6495	6846	nCoV-2019_22	64.22
WaWa-20210608-WC0Dc	6745	7092	nCoV-2019_23	33.33
WaWa-20210608-WC0Dc	7058	7389	nCoV-2019_24	314.91
WaWa-20210608-WC0Dc	7332	7671	nCoV-2019_25	1612.29
WaWa-20210608-WC0Dc	7651	7997	nCoV-2019_26	162.38
WaWa-20210608-WC0Dc	7968	8319	nCoV-2019_27	911.24
WaWa-20210608-WC0Dc	8275	8635	nCoV-2019_28	658.96
WaWa-20210608-WC0Dc	8619	8954	nCoV-2019_29	484.55
WaWa-20210608-WC0Dc	8913	9245	nCoV-2019_30	2477.01
WaWa-20210608-WC0Dc	9226	9557	nCoV-2019_31	755.37
WaWa-20210608-WC0Dc	9502	9834	nCoV-2019_32	3515.73
WaWa-20210608-WC0Dc	9806	10146	nCoV-2019_33	526.56
WaWa-20210608-WC0Dc	10099	10437	nCoV-2019_34	1652.92
WaWa-20210608-WC0Dc	10384	10737	nCoV-2019_35	290.46
WaWa-20210608-WC0Dc	10688	11048	nCoV-2019_36	247.85
WaWa-20210608-WC0Dc	11022	11372	nCoV-2019_37	339.52
WaWa-20210608-WC0Dc	11331	11668	nCoV-2019_38	2747.12
WaWa-20210608-WC0Dc	11584	11927	nCoV-2019_39	1260.22
WaWa-20210608-WC0Dc	11889	12234	nCoV-2019_40	786.97
WaWa-20210608-WC0Dc	12133	12465	nCoV-2019_41	2496.87
WaWa-20210608-WC0Dc	12439	12779	nCoV-2019_42	418.01
WaWa-20210608-WC0Dc	12732	13074	nCoV-2019_43	1607.36
WaWa-20210608-WC0Dc	13029	13363	nCoV-2019_44	270.93
WaWa-20210608-WC0Dc	13344	13660	nCoV-2019_45	691.6
WaWa-20210608-WC0Dc	13625	13961	nCoV-2019_46	124.47
WaWa-20210608-WC0Dc	13946	14271	nCoV-2019_47	1071.66
WaWa-20210608-WC0Dc	14232	14579	nCoV-2019_48	2101.89
WaWa-20210608-WC0Dc	14570	14898	nCoV-2019_49	70.85
WaWa-20210608-WC0Dc	14895	15224	nCoV-2019_50	2085.72
WaWa-20210608-WC0Dc	15193	15538	nCoV-2019_51	1355.23
WaWa-20210608-WC0Dc	15503	15861	nCoV-2019_52	234.94
WaWa-20210608-WC0Dc	15851	16186	nCoV-2019_53	4079.1
WaWa-20210608-WC0Dc	16144	16485	nCoV-2019_54	1437.92
WaWa-20210608-WC0Dc	16444	16804	nCoV-2019_55	780.02
WaWa-20210608-WC0Dc	16770	17130	nCoV-2019_56	1504.96
WaWa-20210608-WC0Dc	17087	17430	nCoV-2019_57	3581.06
WaWa-20210608-WC0Dc	17406	17738	nCoV-2019_58	2790.9
WaWa-20210608-WC0Dc	17697	18036	nCoV-2019_59	771.45
WaWa-20210608-WC0Dc	17993	18324	nCoV-2019_60	3064.56
WaWa-20210608-WC0Dc	18275	18650	nCoV-2019_61	428.57
WaWa-20210608-WC0Dc	18618	18957	nCoV-2019_62	192.89
WaWa-20210608-WC0Dc	18918	19275	nCoV-2019_63	1721.01
WaWa-20210608-WC0Dc	19232	19591	nCoV-2019_64	1049.2
WaWa-20210608-WC0Dc	19570	19911	nCoV-2019_65	550.45
WaWa-20210608-WC0Dc	19866	20231	nCoV-2019_66	928.22
WaWa-20210608-WC0Dc	20200	20542	nCoV-2019_67	1151.95
WaWa-20210608-WC0Dc	20496	20867	nCoV-2019_68	451.11
WaWa-20210608-WC0Dc	20813	21146	nCoV-2019_69	2100.41
WaWa-20210608-WC0Dc	21104	21427	nCoV-2019_70	930.03
WaWa-20210608-WC0Dc	21386	21716	nCoV-2019_71	518.23
WaWa-20210608-WC0Dc	21682	22013	nCoV-2019_72	48.4
WaWa-20210608-WC0Dc	21990	22324	nCoV-2019_73	271.45
WaWa-20210608-WC0Dc	22290	22626	nCoV-2019_74	3195.01
WaWa-20210608-WC0Dc	22542	22877	nCoV-2019_75	2184.01
WaWa-20210608-WC0Dc	22821	23189	nCoV-2019_76	1644.47
WaWa-20210608-WC0Dc	23144	23500	nCoV-2019_77	2783.66
WaWa-20210608-WC0Dc	23466	23822	nCoV-2019_78	1913.56
WaWa-20210608-WC0Dc	23812	24145	nCoV-2019_79	191.95
WaWa-20210608-WC0Dc	24100	24443	nCoV-2019_80	507.34
WaWa-20210608-WC0Dc	24416	24765	nCoV-2019_81	2081.91
WaWa-20210608-WC0Dc	24721	25052	nCoV-2019_82	7681.15
WaWa-20210608-WC0Dc	25003	25347	nCoV-2019_83	2929.8
WaWa-20210608-WC0Dc	25301	25646	nCoV-2019_84	3540.5
WaWa-20210608-WC0Dc	25623	25969	nCoV-2019_85	492.31
WaWa-20210608-WC0Dc	25924	26290	nCoV-2019_86	670.09
WaWa-20210608-WC0Dc	26219	26566	nCoV-2019_87	1204.79
WaWa-20210608-WC0Dc	26542	26890	nCoV-2019_88	3164.72
WaWa-20210608-WC0Dc	26860	27190	nCoV-2019_89	4001.71
WaWa-20210608-WC0Dc	27164	27511	nCoV-2019_90	3760.87
WaWa-20210608-WC0Dc	27471	27825	nCoV-2019_91	623.11
WaWa-20210608-WC0Dc	27808	28145	nCoV-2019_92	1429.77
WaWa-20210608-WC0Dc	28104	28442	nCoV-2019_93	2784.65
WaWa-20210608-WC0Dc	28416	28756	nCoV-2019_94	1749.7
WaWa-20210608-WC0Dc	28699	29041	nCoV-2019_95	475.63
WaWa-20210608-WC0Dc	29007	29356	nCoV-2019_96	1544.78
WaWa-20210608-WC0Dc	29316	29665	nCoV-2019_97	914.29
WaWa-20210608-WC0Dc	29510	29836	nCoV-2019_98	931.21
WaWa-20210608-WC0Dg	54	385	nCoV-2019_1	344.6
WaWa-20210608-WC0Dg	342	704	nCoV-2019_2	2921.71
WaWa-20210608-WC0Dg	664	1004	nCoV-2019_3	388.73
WaWa-20210608-WC0Dg	965	1312	nCoV-2019_4	93.01
WaWa-20210608-WC0Dg	1264	1623	nCoV-2019_5	646.85
WaWa-20210608-WC0Dg	1595	1942	nCoV-2019_6	53.89
WaWa-20210608-WC0Dg	1897	2242	nCoV-2019_7	0
WaWa-20210608-WC0Dg	2205	2568	nCoV-2019_8	0
WaWa-20210608-WC0Dg	2529	2880	nCoV-2019_9	0
WaWa-20210608-WC0Dg	2850	3183	nCoV-2019_10	0
WaWa-20210608-WC0Dg	3166	3507	nCoV-2019_11	0
WaWa-20210608-WC0Dg	3482	3826	nCoV-2019_12	0
WaWa-20210608-WC0Dg	3795	4142	nCoV-2019_13	0
WaWa-20210608-WC0Dg	4077	4402	nCoV-2019_14	0
WaWa-20210608-WC0Dg	4322	4666	nCoV-2019_15	19.47
WaWa-20210608-WC0Dg	4658	4995	nCoV-2019_16	1017.06
WaWa-20210608-WC0Dg	4966	5296	nCoV-2019_17	143.24
WaWa-20210608-WC0Dg	5287	5620	nCoV-2019_18	1865.68
WaWa-20210608-WC0Dg	5586	5932	nCoV-2019_19	243.57
WaWa-20210608-WC0Dg	5894	6247	nCoV-2019_20	521.44
WaWa-20210608-WC0Dg	6197	6526	nCoV-2019_21	349.21
WaWa-20210608-WC0Dg	6495	6846	nCoV-2019_22	2813.29
WaWa-20210608-WC0Dg	6745	7092	nCoV-2019_23	898.36
WaWa-20210608-WC0Dg	7058	7389	nCoV-2019_24	479.97
WaWa-20210608-WC0Dg	7332	7671	nCoV-2019_25	2136.95
WaWa-20210608-WC0Dg	7651	7997	nCoV-2019_26	1894.03
WaWa-20210608-WC0Dg	7968	8319	nCoV-2019_27	1275.99
WaWa-20210608-WC0Dg	8275	8635	nCoV-2019_28	766.3
WaWa-20210608-WC0Dg	8619	8954	nCoV-2019_29	537.45
WaWa-20210608-WC0Dg	8913	9245	nCoV-2019_30	1801.11
WaWa-20210608-WC0Dg	9226	9557	nCoV-2019_31	2747.37
WaWa-20210608-WC0Dg	9502	9834	nCoV-2019_32	4614.3
WaWa-20210608-WC0Dg	9806	10146	nCoV-2019_33	1350.88
WaWa-20210608-WC0Dg	10099	10437	nCoV-2019_34	2188.41
WaWa-20210608-WC0Dg	10384	10737	nCoV-2019_35	347.1
WaWa-20210608-WC0Dg	10688	11048	nCoV-2019_36	60.25
WaWa-20210608-WC0Dg	11022	11372	nCoV-2019_37	798.74
WaWa-20210608-WC0Dg	11331	11668	nCoV-2019_38	344.52
WaWa-20210608-WC0Dg	11584	11927	nCoV-2019_39	890.51
WaWa-20210608-WC0Dg	11889	12234	nCoV-2019_40	601.38
WaWa-20210608-WC0Dg	12133	12465	nCoV-2019_41	1758.4
WaWa-20210608-WC0Dg	12439	12779	nCoV-2019_42	408.94
WaWa-20210608-WC0Dg	12732	13074	nCoV-2019_43	1952.46
WaWa-20210608-WC0Dg	13029	13363	nCoV-2019_44	327.47
WaWa-20210608-WC0Dg	13344	13660	nCoV-2019_45	771.17
WaWa-20210608-WC0Dg	13625	13961	nCoV-2019_46	94.06
WaWa-20210608-WC0Dg	13946	14271	nCoV-2019_47	0
WaWa-20210608-WC0Dg	14232	14579	nCoV-2019_48	0.09
WaWa-20210608-WC0Dg	14570	14898	nCoV-2019_49	0.1
WaWa-20210608-WC0Dg	14895	15224	nCoV-2019_50	76.92
WaWa-20210608-WC0Dg	15193	15538	nCoV-2019_51	814.92
WaWa-20210608-WC0Dg	15503	15861	nCoV-2019_52	143.3
WaWa-20210608-WC0Dg	15851	16186	nCoV-2019_53	1870.59
WaWa-20210608-WC0Dg	16144	16485	nCoV-2019_54	279.46
WaWa-20210608-WC0Dg	16444	16804	nCoV-2019_55	471.19
WaWa-20210608-WC0Dg	16770	17130	nCoV-2019_56	1169.27
WaWa-20210608-WC0Dg	17087	17430	nCoV-2019_57	2999.45
WaWa-20210608-WC0Dg	17406	17738	nCoV-2019_58	230.29
WaWa-20210608-WC0Dg	17697	18036	nCoV-2019_59	0
WaWa-20210608-WC0Dg	17993	18324	nCoV-2019_60	0
WaWa-20210608-WC0Dg	18275	18650	nCoV-2019_61	0
WaWa-20210608-WC0Dg	18618	18957	nCoV-2019_62	0
WaWa-20210608-WC0Dg	18918	19275	nCoV-2019_63	0
WaWa-20210608-WC0Dg	19232	19591	nCoV-2019_64	0
WaWa-20210608-WC0Dg	19570	19911	nCoV-2019_65	0
WaWa-20210608-WC0Dg	19866	20231	nCoV-2019_66	0.01
WaWa-20210608-WC0Dg	20200	20542	nCoV-2019_67	0.1
WaWa-20210608-WC0Dg	20496	20867	nCoV-2019_68	0.33
WaWa-20210608-WC0Dg	20813	21146	nCoV-2019_69	0.09
WaWa-20210608-WC0Dg	21104	21427	nCoV-2019_70	0.01
WaWa-20210608-WC0Dg	21386	21716	nCoV-2019_71	1.83
WaWa-20210608-WC0Dg	21682	22013	nCoV-2019_72	0.76
WaWa-20210608-WC0Dg	21990	22324	nCoV-2019_73	0.01
WaWa-20210608-WC0Dg	22290	22626	nCoV-2019_74	0
WaWa-20210608-WC0Dg	22542	22877	nCoV-2019_75	0
WaWa-20210608-WC0Dg	22821	23189	nCoV-2019_76	0
WaWa-20210608-WC0Dg	23144	23500	nCoV-2019_77	0
WaWa-20210608-WC0Dg	23466	23822	nCoV-2019_78	0
WaWa-20210608-WC0Dg	23812	24145	nCoV-2019_79	0
WaWa-20210608-WC0Dg	24100	24443	nCoV-2019_80	0
WaWa-20210608-WC0Dg	24416	24765	nCoV-2019_81	0
WaWa-20210608-WC0Dg	24721	25052	nCoV-2019_82	0.09
WaWa-20210608-WC0Dg	25003	25347	nCoV-2019_83	0.01
WaWa-20210608-WC0Dg	25301	25646	nCoV-2019_84	0
WaWa-20210608-WC0Dg	25623	25969	nCoV-2019_85	0
WaWa-20210608-WC0Dg	25924	26290	nCoV-2019_86	0
WaWa-20210608-WC0Dg	26219	26566	nCoV-2019_87	280.7
WaWa-20210608-WC0Dg	26542	26890	nCoV-2019_88	66.42
WaWa-20210608-WC0Dg	26860	27190	nCoV-2019_89	0
WaWa-20210608-WC0Dg	27164	27511	nCoV-2019_90	0.09
WaWa-20210608-WC0Dg	27471	27825	nCoV-2019_91	0
WaWa-20210608-WC0Dg	27808	28145	nCoV-2019_92	0.18
WaWa-20210608-WC0Dg	28104	28442	nCoV-2019_93	0
WaWa-20210608-WC0Dg	28416	28756	nCoV-2019_94	0
WaWa-20210608-WC0Dg	28699	29041	nCoV-2019_95	105.89
WaWa-20210608-WC0Dg	29007	29356	nCoV-2019_96	1182.58
WaWa-20210608-WC0Dg	29316	29665	nCoV-2019_97	280.02
WaWa-20210608-WC0Dg	29510	29836	nCoV-2019_98	282.54
WaWa-20210629-WC0Dc	54	385	nCoV-2019_1	167.91
WaWa-20210629-WC0Dc	342	704	nCoV-2019_2	1406.97
WaWa-20210629-WC0Dc	664	1004	nCoV-2019_3	1007.86
WaWa-20210629-WC0Dc	965	1312	nCoV-2019_4	2739.8
WaWa-20210629-WC0Dc	1264	1623	nCoV-2019_5	1425.41
WaWa-20210629-WC0Dc	1595	1942	nCoV-2019_6	3419.72
WaWa-20210629-WC0Dc	1897	2242	nCoV-2019_7	1879.03
WaWa-20210629-WC0Dc	2205	2568	nCoV-2019_8	903.7
WaWa-20210629-WC0Dc	2529	2880	nCoV-2019_9	636.29
WaWa-20210629-WC0Dc	2850	3183	nCoV-2019_10	1134.93
WaWa-20210629-WC0Dc	3166	3507	nCoV-2019_11	54.16
WaWa-20210629-WC0Dc	3482	3826	nCoV-2019_12	49.17
WaWa-20210629-WC0Dc	3795	4142	nCoV-2019_13	939.12
WaWa-20210629-WC0Dc	4077	4402	nCoV-2019_14	2620.06
WaWa-20210629-WC0Dc	4322	4666	nCoV-2019_15	2044.26
WaWa-20210629-WC0Dc	4658	4995	nCoV-2019_16	785.19
WaWa-20210629-WC0Dc	4966	5296	nCoV-2019_17	223.79
WaWa-20210629-WC0Dc	5287	5620	nCoV-2019_18	613.49
WaWa-20210629-WC0Dc	5586	5932	nCoV-2019_19	1184.92
WaWa-20210629-WC0Dc	5894	6247	nCoV-2019_20	780.37
WaWa-20210629-WC0Dc	6197	6526	nCoV-2019_21	819.82
WaWa-20210629-WC0Dc	6495	6846	nCoV-2019_22	84.63
WaWa-20210629-WC0Dc	6745	7092	nCoV-2019_23	57.21
WaWa-20210629-WC0Dc	7058	7389	nCoV-2019_24	5.85
WaWa-20210629-WC0Dc	7332	7671	nCoV-2019_25	0
WaWa-20210629-WC0Dc	7651	7997	nCoV-2019_26	0
WaWa-20210629-WC0Dc	7968	8319	nCoV-2019_27	124.29
WaWa-20210629-WC0Dc	8275	8635	nCoV-2019_28	998.8
WaWa-20210629-WC0Dc	8619	8954	nCoV-2019_29	487.73
WaWa-20210629-WC0Dc	8913	9245	nCoV-2019_30	3296.21
WaWa-20210629-WC0Dc	9226	9557	nCoV-2019_31	1022.85
WaWa-20210629-WC0Dc	9502	9834	nCoV-2019_32	4717.84
WaWa-20210629-WC0Dc	9806	10146	nCoV-2019_33	1355.12
WaWa-20210629-WC0Dc	10099	10437	nCoV-2019_34	1821.17
WaWa-20210629-WC0Dc	10384	10737	nCoV-2019_35	805.05
WaWa-20210629-WC0Dc	10688	11048	nCoV-2019_36	971.71
WaWa-20210629-WC0Dc	11022	11372	nCoV-2019_37	561.35
WaWa-20210629-WC0Dc	11331	11668	nCoV-2019_38	4115.02
WaWa-20210629-WC0Dc	11584	11927	nCoV-2019_39	2110.48
WaWa-20210629-WC0Dc	11889	12234	nCoV-2019_40	4837.83
WaWa-20210629-WC0Dc	12133	12465	nCoV-2019_41	4763.98
WaWa-20210629-WC0Dc	12439	12779	nCoV-2019_42	3024.02
WaWa-20210629-WC0Dc	12732	13074	nCoV-2019_43	3331.04
WaWa-20210629-WC0Dc	13029	13363	nCoV-2019_44	1575.92
WaWa-20210629-WC0Dc	13344	13660	nCoV-2019_45	817.78
WaWa-20210629-WC0Dc	13625	13961	nCoV-2019_46	136.07
WaWa-20210629-WC0Dc	13946	14271	nCoV-2019_47	1180.12
WaWa-20210629-WC0Dc	14232	14579	nCoV-2019_48	1994.55
WaWa-20210629-WC0Dc	14570	14898	nCoV-2019_49	1335.15
WaWa-20210629-WC0Dc	14895	15224	nCoV-2019_50	1874.99
WaWa-20210629-WC0Dc	15193	15538	nCoV-2019_51	2638.97
WaWa-20210629-WC0Dc	15503	15861	nCoV-2019_52	3959.24
WaWa-20210629-WC0Dc	15851	16186	nCoV-2019_53	5721.73
WaWa-20210629-WC0Dc	16144	16485	nCoV-2019_54	3642.2
WaWa-20210629-WC0Dc	16444	16804	nCoV-2019_55	1638.45
WaWa-20210629-WC0Dc	16770	17130	nCoV-2019_56	3304.23
WaWa-20210629-WC0Dc	17087	17430	nCoV-2019_57	4616.26
WaWa-20210629-WC0Dc	17406	17738	nCoV-2019_58	4047.1
WaWa-20210629-WC0Dc	17697	18036	nCoV-2019_59	5061.26
WaWa-20210629-WC0Dc	17993	18324	nCoV-2019_60	5293.32
WaWa-20210629-WC0Dc	18275	18650	nCoV-2019_61	3328.36
WaWa-20210629-WC0Dc	18618	18957	nCoV-2019_62	5648.54
WaWa-20210629-WC0Dc	18918	19275	nCoV-2019_63	2180.82
WaWa-20210629-WC0Dc	19232	19591	nCoV-2019_64	2109.4
WaWa-20210629-WC0Dc	19570	19911	nCoV-2019_65	1288.24
WaWa-20210629-WC0Dc	19866	20231	nCoV-2019_66	1978.1
WaWa-20210629-WC0Dc	20200	20542	nCoV-2019_67	1089.35
WaWa-20210629-WC0Dc	20496	20867	nCoV-2019_68	2514.87
WaWa-20210629-WC0Dc	20813	21146	nCoV-2019_69	1799.67
WaWa-20210629-WC0Dc	21104	21427	nCoV-2019_70	2338.23
WaWa-20210629-WC0Dc	21386	21716	nCoV-2019_71	571.83
WaWa-20210629-WC0Dc	21682	22013	nCoV-2019_72	685.18
WaWa-20210629-WC0Dc	21990	22324	nCoV-2019_73	1111.53
WaWa-20210629-WC0Dc	22290	22626	nCoV-2019_74	5034.25
WaWa-20210629-WC0Dc	22542	22877	nCoV-2019_75	2084.99
WaWa-20210629-WC0Dc	22821	23189	nCoV-2019_76	3942.31
WaWa-20210629-WC0Dc	23144	23500	nCoV-2019_77	846.98
WaWa-20210629-WC0Dc	23466	23822	nCoV-2019_78	2284.02
WaWa-20210629-WC0Dc	23812	24145	nCoV-2019_79	92.9
WaWa-20210629-WC0Dc	24100	24443	nCoV-2019_80	297.69
WaWa-20210629-WC0Dc	24416	24765	nCoV-2019_81	1624.62
WaWa-20210629-WC0Dc	24721	25052	nCoV-2019_82	6571.49
WaWa-20210629-WC0Dc	25003	25347	nCoV-2019_83	2597.96
WaWa-20210629-WC0Dc	25301	25646	nCoV-2019_84	3554.75
WaWa-20210629-WC0Dc	25623	25969	nCoV-2019_85	301.12
WaWa-20210629-WC0Dc	25924	26290	nCoV-2019_86	638.63
WaWa-20210629-WC0Dc	26219	26566	nCoV-2019_87	434.93
WaWa-20210629-WC0Dc	26542	26890	nCoV-2019_88	4460.54
WaWa-20210629-WC0Dc	26860	27190	nCoV-2019_89	868.38
WaWa-20210629-WC0Dc	27164	27511	nCoV-2019_90	5951.65
WaWa-20210629-WC0Dc	27471	27825	nCoV-2019_91	953.98
WaWa-20210629-WC0Dc	27808	28145	nCoV-2019_92	1889.2
WaWa-20210629-WC0Dc	28104	28442	nCoV-2019_93	5136.92
WaWa-20210629-WC0Dc	28416	28756	nCoV-2019_94	1701.43
WaWa-20210629-WC0Dc	28699	29041	nCoV-2019_95	556.29
WaWa-20210629-WC0Dc	29007	29356	nCoV-2019_96	2800.48
WaWa-20210629-WC0Dc	29316	29665	nCoV-2019_97	923.67
WaWa-20210629-WC0Dc	29510	29836	nCoV-2019_98	905.58
WaWa-20210706-WC0Dg	54	385	nCoV-2019_1	825.93
WaWa-20210706-WC0Dg	342	704	nCoV-2019_2	196.06
WaWa-20210706-WC0Dg	664	1004	nCoV-2019_3	789.54
WaWa-20210706-WC0Dg	965	1312	nCoV-2019_4	88.39
WaWa-20210706-WC0Dg	1264	1623	nCoV-2019_5	0
WaWa-20210706-WC0Dg	1595	1942	nCoV-2019_6	1.65
WaWa-20210706-WC0Dg	1897	2242	nCoV-2019_7	63.32
WaWa-20210706-WC0Dg	2205	2568	nCoV-2019_8	538.03
WaWa-20210706-WC0Dg	2529	2880	nCoV-2019_9	410.52
WaWa-20210706-WC0Dg	2850	3183	nCoV-2019_10	672.62
WaWa-20210706-WC0Dg	3166	3507	nCoV-2019_11	2940.06
WaWa-20210706-WC0Dg	3482	3826	nCoV-2019_12	240.7
WaWa-20210706-WC0Dg	3795	4142	nCoV-2019_13	511.06
WaWa-20210706-WC0Dg	4077	4402	nCoV-2019_14	566.31
WaWa-20210706-WC0Dg	4322	4666	nCoV-2019_15	1718.18
WaWa-20210706-WC0Dg	4658	4995	nCoV-2019_16	42.3
WaWa-20210706-WC0Dg	4966	5296	nCoV-2019_17	122.4
WaWa-20210706-WC0Dg	5287	5620	nCoV-2019_18	995.14
WaWa-20210706-WC0Dg	5586	5932	nCoV-2019_19	1835.64
WaWa-20210706-WC0Dg	5894	6247	nCoV-2019_20	911.94
WaWa-20210706-WC0Dg	6197	6526	nCoV-2019_21	625.8
WaWa-20210706-WC0Dg	6495	6846	nCoV-2019_22	1771.27
WaWa-20210706-WC0Dg	6745	7092	nCoV-2019_23	515.26
WaWa-20210706-WC0Dg	7058	7389	nCoV-2019_24	0
WaWa-20210706-WC0Dg	7332	7671	nCoV-2019_25	0
WaWa-20210706-WC0Dg	7651	7997	nCoV-2019_26	0
WaWa-20210706-WC0Dg	7968	8319	nCoV-2019_27	0
WaWa-20210706-WC0Dg	8275	8635	nCoV-2019_28	5.06
WaWa-20210706-WC0Dg	8619	8954	nCoV-2019_29	128.77
WaWa-20210706-WC0Dg	8913	9245	nCoV-2019_30	61.12
WaWa-20210706-WC0Dg	9226	9557	nCoV-2019_31	1073.41
WaWa-20210706-WC0Dg	9502	9834	nCoV-2019_32	1687.38
WaWa-20210706-WC0Dg	9806	10146	nCoV-2019_33	127.11
WaWa-20210706-WC0Dg	10099	10437	nCoV-2019_34	0
WaWa-20210706-WC0Dg	10384	10737	nCoV-2019_35	33.39
WaWa-20210706-WC0Dg	10688	11048	nCoV-2019_36	309.04
WaWa-20210706-WC0Dg	11022	11372	nCoV-2019_37	203.02
WaWa-20210706-WC0Dg	11331	11668	nCoV-2019_38	1446.2
WaWa-20210706-WC0Dg	11584	11927	nCoV-2019_39	541.01
WaWa-20210706-WC0Dg	11889	12234	nCoV-2019_40	1615.98
WaWa-20210706-WC0Dg	12133	12465	nCoV-2019_41	642.08
WaWa-20210706-WC0Dg	12439	12779	nCoV-2019_42	2075.43
WaWa-20210706-WC0Dg	12732	13074	nCoV-2019_43	290.62
WaWa-20210706-WC0Dg	13029	13363	nCoV-2019_44	89.75
WaWa-20210706-WC0Dg	13344	13660	nCoV-2019_45	662.45
WaWa-20210706-WC0Dg	13625	13961	nCoV-2019_46	1089.57
WaWa-20210706-WC0Dg	13946	14271	nCoV-2019_47	263.82
WaWa-20210706-WC0Dg	14232	14579	nCoV-2019_48	1693.45
WaWa-20210706-WC0Dg	14570	14898	nCoV-2019_49	1418.89
WaWa-20210706-WC0Dg	14895	15224	nCoV-2019_50	892.77
WaWa-20210706-WC0Dg	15193	15538	nCoV-2019_51	1819.66
WaWa-20210706-WC0Dg	15503	15861	nCoV-2019_52	3897.35
WaWa-20210706-WC0Dg	15851	16186	nCoV-2019_53	429.33
WaWa-20210706-WC0Dg	16144	16485	nCoV-2019_54	2302.01
WaWa-20210706-WC0Dg	16444	16804	nCoV-2019_55	728.21
WaWa-20210706-WC0Dg	16770	17130	nCoV-2019_56	2416.61
WaWa-20210706-WC0Dg	17087	17430	nCoV-2019_57	434.16
WaWa-20210706-WC0Dg	17406	17738	nCoV-2019_58	2140.84
WaWa-20210706-WC0Dg	17697	18036	nCoV-2019_59	421.14
WaWa-20210706-WC0Dg	17993	18324	nCoV-2019_60	1182.19
WaWa-20210706-WC0Dg	18275	18650	nCoV-2019_61	1284.23
WaWa-20210706-WC0Dg	18618	18957	nCoV-2019_62	286.23
WaWa-20210706-WC0Dg	18918	19275	nCoV-2019_63	1405.82
WaWa-20210706-WC0Dg	19232	19591	nCoV-2019_64	165.88
WaWa-20210706-WC0Dg	19570	19911	nCoV-2019_65	0
WaWa-20210706-WC0Dg	19866	20231	nCoV-2019_66	0
WaWa-20210706-WC0Dg	20200	20542	nCoV-2019_67	0
WaWa-20210706-WC0Dg	20496	20867	nCoV-2019_68	0.16
WaWa-20210706-WC0Dg	20813	21146	nCoV-2019_69	0
WaWa-20210706-WC0Dg	21104	21427	nCoV-2019_70	0.01
WaWa-20210706-WC0Dg	21386	21716	nCoV-2019_71	1.91
WaWa-20210706-WC0Dg	21682	22013	nCoV-2019_72	0.37
WaWa-20210706-WC0Dg	21990	22324	nCoV-2019_73	0
WaWa-20210706-WC0Dg	22290	22626	nCoV-2019_74	0
WaWa-20210706-WC0Dg	22542	22877	nCoV-2019_75	216.07
WaWa-20210706-WC0Dg	22821	23189	nCoV-2019_76	1244.12
WaWa-20210706-WC0Dg	23144	23500	nCoV-2019_77	1103.17
WaWa-20210706-WC0Dg	23466	23822	nCoV-2019_78	93.28
WaWa-20210706-WC0Dg	23812	24145	nCoV-2019_79	277.39
WaWa-20210706-WC0Dg	24100	24443	nCoV-2019_80	125.42
WaWa-20210706-WC0Dg	24416	24765	nCoV-2019_81	950.07
WaWa-20210706-WC0Dg	24721	25052	nCoV-2019_82	513.15
WaWa-20210706-WC0Dg	25003	25347	nCoV-2019_83	1935.82
WaWa-20210706-WC0Dg	25301	25646	nCoV-2019_84	85
WaWa-20210706-WC0Dg	25623	25969	nCoV-2019_85	165.69
WaWa-20210706-WC0Dg	25924	26290	nCoV-2019_86	558.43
WaWa-20210706-WC0Dg	26219	26566	nCoV-2019_87	1091.65
WaWa-20210706-WC0Dg	26542	26890	nCoV-2019_88	4105.82
WaWa-20210706-WC0Dg	26860	27190	nCoV-2019_89	2846.75
WaWa-20210706-WC0Dg	27164	27511	nCoV-2019_90	3094.01
WaWa-20210706-WC0Dg	27471	27825	nCoV-2019_91	553.41
WaWa-20210706-WC0Dg	27808	28145	nCoV-2019_92	1583.74
WaWa-20210706-WC0Dg	28104	28442	nCoV-2019_93	4787.65
WaWa-20210706-WC0Dg	28416	28756	nCoV-2019_94	1424.35
WaWa-20210706-WC0Dg	28699	29041	nCoV-2019_95	371.3
WaWa-20210706-WC0Dg	29007	29356	nCoV-2019_96	1435.74
WaWa-20210706-WC0Dg	29316	29665	nCoV-2019_97	457.61
WaWa-20210706-WC0Dg	29510	29836	nCoV-2019_98	203.83
WaWa-20210713-WC0Dc	54	385	nCoV-2019_1	2213.26
WaWa-20210713-WC0Dc	342	704	nCoV-2019_2	1424.61
WaWa-20210713-WC0Dc	664	1004	nCoV-2019_3	1288.2
WaWa-20210713-WC0Dc	965	1312	nCoV-2019_4	229.68
WaWa-20210713-WC0Dc	1264	1623	nCoV-2019_5	805.56
WaWa-20210713-WC0Dc	1595	1942	nCoV-2019_6	1969.33
WaWa-20210713-WC0Dc	1897	2242	nCoV-2019_7	357.1
WaWa-20210713-WC0Dc	2205	2568	nCoV-2019_8	764.28
WaWa-20210713-WC0Dc	2529	2880	nCoV-2019_9	367.86
WaWa-20210713-WC0Dc	2850	3183	nCoV-2019_10	863.4
WaWa-20210713-WC0Dc	3166	3507	nCoV-2019_11	1324.63
WaWa-20210713-WC0Dc	3482	3826	nCoV-2019_12	486.4
WaWa-20210713-WC0Dc	3795	4142	nCoV-2019_13	1429.25
WaWa-20210713-WC0Dc	4077	4402	nCoV-2019_14	1577.05
WaWa-20210713-WC0Dc	4322	4666	nCoV-2019_15	1688.62
WaWa-20210713-WC0Dc	4658	4995	nCoV-2019_16	295.2
WaWa-20210713-WC0Dc	4966	5296	nCoV-2019_17	160.92
WaWa-20210713-WC0Dc	5287	5620	nCoV-2019_18	933.78
WaWa-20210713-WC0Dc	5586	5932	nCoV-2019_19	1634.4
WaWa-20210713-WC0Dc	5894	6247	nCoV-2019_20	260.67
WaWa-20210713-WC0Dc	6197	6526	nCoV-2019_21	646.6
WaWa-20210713-WC0Dc	6495	6846	nCoV-2019_22	1547.54
WaWa-20210713-WC0Dc	6745	7092	nCoV-2019_23	552.22
WaWa-20210713-WC0Dc	7058	7389	nCoV-2019_24	1018.87
WaWa-20210713-WC0Dc	7332	7671	nCoV-2019_25	1764.6
WaWa-20210713-WC0Dc	7651	7997	nCoV-2019_26	751.85
WaWa-20210713-WC0Dc	7968	8319	nCoV-2019_27	659.17
WaWa-20210713-WC0Dc	8275	8635	nCoV-2019_28	655.27
WaWa-20210713-WC0Dc	8619	8954	nCoV-2019_29	465.73
WaWa-20210713-WC0Dc	8913	9245	nCoV-2019_30	1162.48
WaWa-20210713-WC0Dc	9226	9557	nCoV-2019_31	2764.87
WaWa-20210713-WC0Dc	9502	9834	nCoV-2019_32	2218.8
WaWa-20210713-WC0Dc	9806	10146	nCoV-2019_33	1415.47
WaWa-20210713-WC0Dc	10099	10437	nCoV-2019_34	1679.51
WaWa-20210713-WC0Dc	10384	10737	nCoV-2019_35	1353.16
WaWa-20210713-WC0Dc	10688	11048	nCoV-2019_36	590.96
WaWa-20210713-WC0Dc	11022	11372	nCoV-2019_37	1637.41
WaWa-20210713-WC0Dc	11331	11668	nCoV-2019_38	1846.89
WaWa-20210713-WC0Dc	11584	11927	nCoV-2019_39	1912.39
WaWa-20210713-WC0Dc	11889	12234	nCoV-2019_40	3916.52
WaWa-20210713-WC0Dc	12133	12465	nCoV-2019_41	3845.45
WaWa-20210713-WC0Dc	12439	12779	nCoV-2019_42	4156.29
WaWa-20210713-WC0Dc	12732	13074	nCoV-2019_43	3467.67
WaWa-20210713-WC0Dc	13029	13363	nCoV-2019_44	1604.38
WaWa-20210713-WC0Dc	13344	13660	nCoV-2019_45	1404.11
WaWa-20210713-WC0Dc	13625	13961	nCoV-2019_46	3174.19
WaWa-20210713-WC0Dc	13946	14271	nCoV-2019_47	2185.99
WaWa-20210713-WC0Dc	14232	14579	nCoV-2019_48	3207.62
WaWa-20210713-WC0Dc	14570	14898	nCoV-2019_49	3440.34
WaWa-20210713-WC0Dc	14895	15224	nCoV-2019_50	1041.33
WaWa-20210713-WC0Dc	15193	15538	nCoV-2019_51	2882.87
WaWa-20210713-WC0Dc	15503	15861	nCoV-2019_52	4073.57
WaWa-20210713-WC0Dc	15851	16186	nCoV-2019_53	4846.76
WaWa-20210713-WC0Dc	16144	16485	nCoV-2019_54	3264.18
WaWa-20210713-WC0Dc	16444	16804	nCoV-2019_55	1805.89
WaWa-20210713-WC0Dc	16770	17130	nCoV-2019_56	3083.81
WaWa-20210713-WC0Dc	17087	17430	nCoV-2019_57	7313.84
WaWa-20210713-WC0Dc	17406	17738	nCoV-2019_58	4321.29
WaWa-20210713-WC0Dc	17697	18036	nCoV-2019_59	4519.42
WaWa-20210713-WC0Dc	17993	18324	nCoV-2019_60	4485.76
WaWa-20210713-WC0Dc	18275	18650	nCoV-2019_61	3720.32
WaWa-20210713-WC0Dc	18618	18957	nCoV-2019_62	4473.62
WaWa-20210713-WC0Dc	18918	19275	nCoV-2019_63	3506.24
WaWa-20210713-WC0Dc	19232	19591	nCoV-2019_64	2245.95
WaWa-20210713-WC0Dc	19570	19911	nCoV-2019_65	1596.01
WaWa-20210713-WC0Dc	19866	20231	nCoV-2019_66	1870.1
WaWa-20210713-WC0Dc	20200	20542	nCoV-2019_67	1676.35
WaWa-20210713-WC0Dc	20496	20867	nCoV-2019_68	2719.68
WaWa-20210713-WC0Dc	20813	21146	nCoV-2019_69	2892.31
WaWa-20210713-WC0Dc	21104	21427	nCoV-2019_70	1592.32
WaWa-20210713-WC0Dc	21386	21716	nCoV-2019_71	519.65
WaWa-20210713-WC0Dc	21682	22013	nCoV-2019_72	277.82
WaWa-20210713-WC0Dc	21990	22324	nCoV-2019_73	206.19
WaWa-20210713-WC0Dc	22290	22626	nCoV-2019_74	2092.22
WaWa-20210713-WC0Dc	22542	22877	nCoV-2019_75	2409.3
WaWa-20210713-WC0Dc	22821	23189	nCoV-2019_76	2254.42
WaWa-20210713-WC0Dc	23144	23500	nCoV-2019_77	1539.06
WaWa-20210713-WC0Dc	23466	23822	nCoV-2019_78	1732.89
WaWa-20210713-WC0Dc	23812	24145	nCoV-2019_79	597.3
WaWa-20210713-WC0Dc	24100	24443	nCoV-2019_80	638.3
WaWa-20210713-WC0Dc	24416	24765	nCoV-2019_81	1419.42
WaWa-20210713-WC0Dc	24721	25052	nCoV-2019_82	6728.21
WaWa-20210713-WC0Dc	25003	25347	nCoV-2019_83	3643.35
WaWa-20210713-WC0Dc	25301	25646	nCoV-2019_84	3296.42
WaWa-20210713-WC0Dc	25623	25969	nCoV-2019_85	664.85
WaWa-20210713-WC0Dc	25924	26290	nCoV-2019_86	616.6
WaWa-20210713-WC0Dc	26219	26566	nCoV-2019_87	970.88
WaWa-20210713-WC0Dc	26542	26890	nCoV-2019_88	2340.9
WaWa-20210713-WC0Dc	26860	27190	nCoV-2019_89	1529.33
WaWa-20210713-WC0Dc	27164	27511	nCoV-2019_90	1798.74
WaWa-20210713-WC0Dc	27471	27825	nCoV-2019_91	374.78
WaWa-20210713-WC0Dc	27808	28145	nCoV-2019_92	1215.04
WaWa-20210713-WC0Dc	28104	28442	nCoV-2019_93	4700.42
WaWa-20210713-WC0Dc	28416	28756	nCoV-2019_94	1414.39
WaWa-20210713-WC0Dc	28699	29041	nCoV-2019_95	358.5
WaWa-20210713-WC0Dc	29007	29356	nCoV-2019_96	1360.6
WaWa-20210713-WC0Dc	29316	29665	nCoV-2019_97	837.84
WaWa-20210713-WC0Dc	29510	29836	nCoV-2019_98	919.36
WaWa-20210720-WC0Dc	54	385	nCoV-2019_1	4233.42
WaWa-20210720-WC0Dc	342	704	nCoV-2019_2	5110.48
WaWa-20210720-WC0Dc	664	1004	nCoV-2019_3	5039.52
WaWa-20210720-WC0Dc	965	1312	nCoV-2019_4	5148.94
WaWa-20210720-WC0Dc	1264	1623	nCoV-2019_5	3599.7
WaWa-20210720-WC0Dc	1595	1942	nCoV-2019_6	6896.47
WaWa-20210720-WC0Dc	1897	2242	nCoV-2019_7	3614.58
WaWa-20210720-WC0Dc	2205	2568	nCoV-2019_8	2258.75
WaWa-20210720-WC0Dc	2529	2880	nCoV-2019_9	1203.01
WaWa-20210720-WC0Dc	2850	3183	nCoV-2019_10	2217.99
WaWa-20210720-WC0Dc	3166	3507	nCoV-2019_11	3798.32
WaWa-20210720-WC0Dc	3482	3826	nCoV-2019_12	2454.36
WaWa-20210720-WC0Dc	3795	4142	nCoV-2019_13	2206.1
WaWa-20210720-WC0Dc	4077	4402	nCoV-2019_14	3595.11
WaWa-20210720-WC0Dc	4322	4666	nCoV-2019_15	2726.23
WaWa-20210720-WC0Dc	4658	4995	nCoV-2019_16	1831.26
WaWa-20210720-WC0Dc	4966	5296	nCoV-2019_17	408.5
WaWa-20210720-WC0Dc	5287	5620	nCoV-2019_18	2427.31
WaWa-20210720-WC0Dc	5586	5932	nCoV-2019_19	2733.03
WaWa-20210720-WC0Dc	5894	6247	nCoV-2019_20	1743
WaWa-20210720-WC0Dc	6197	6526	nCoV-2019_21	2189.6
WaWa-20210720-WC0Dc	6495	6846	nCoV-2019_22	2966.53
WaWa-20210720-WC0Dc	6745	7092	nCoV-2019_23	1162.5
WaWa-20210720-WC0Dc	7058	7389	nCoV-2019_24	1968.99
WaWa-20210720-WC0Dc	7332	7671	nCoV-2019_25	3272.1
WaWa-20210720-WC0Dc	7651	7997	nCoV-2019_26	4369.02
WaWa-20210720-WC0Dc	7968	8319	nCoV-2019_27	1518.56
WaWa-20210720-WC0Dc	8275	8635	nCoV-2019_28	1464.68
WaWa-20210720-WC0Dc	8619	8954	nCoV-2019_29	1084.3
WaWa-20210720-WC0Dc	8913	9245	nCoV-2019_30	3667.79
WaWa-20210720-WC0Dc	9226	9557	nCoV-2019_31	4267.24
WaWa-20210720-WC0Dc	9502	9834	nCoV-2019_32	7549.94
WaWa-20210720-WC0Dc	9806	10146	nCoV-2019_33	3354.37
WaWa-20210720-WC0Dc	10099	10437	nCoV-2019_34	5065.55
WaWa-20210720-WC0Dc	10384	10737	nCoV-2019_35	2068.42
WaWa-20210720-WC0Dc	10688	11048	nCoV-2019_36	2137.46
WaWa-20210720-WC0Dc	11022	11372	nCoV-2019_37	2800.33
WaWa-20210720-WC0Dc	11331	11668	nCoV-2019_38	8246.88
WaWa-20210720-WC0Dc	11584	11927	nCoV-2019_39	4949.43
WaWa-20210720-WC0Dc	11889	12234	nCoV-2019_40	11124.9
WaWa-20210720-WC0Dc	12133	12465	nCoV-2019_41	6536.97
WaWa-20210720-WC0Dc	12439	12779	nCoV-2019_42	6326.64
WaWa-20210720-WC0Dc	12732	13074	nCoV-2019_43	6298.41
WaWa-20210720-WC0Dc	13029	13363	nCoV-2019_44	6022.89
WaWa-20210720-WC0Dc	13344	13660	nCoV-2019_45	2800.79
WaWa-20210720-WC0Dc	13625	13961	nCoV-2019_46	5369.58
WaWa-20210720-WC0Dc	13946	14271	nCoV-2019_47	4503.67
WaWa-20210720-WC0Dc	14232	14579	nCoV-2019_48	9767.07
WaWa-20210720-WC0Dc	14570	14898	nCoV-2019_49	3940.97
WaWa-20210720-WC0Dc	14895	15224	nCoV-2019_50	4833.96
WaWa-20210720-WC0Dc	15193	15538	nCoV-2019_51	4724.03
WaWa-20210720-WC0Dc	15503	15861	nCoV-2019_52	8013.25
WaWa-20210720-WC0Dc	15851	16186	nCoV-2019_53	7857.29
WaWa-20210720-WC0Dc	16144	16485	nCoV-2019_54	6337.55
WaWa-20210720-WC0Dc	16444	16804	nCoV-2019_55	3484.4
WaWa-20210720-WC0Dc	16770	17130	nCoV-2019_56	6246.26
WaWa-20210720-WC0Dc	17087	17430	nCoV-2019_57	9804.83
WaWa-20210720-WC0Dc	17406	17738	nCoV-2019_58	6087.04
WaWa-20210720-WC0Dc	17697	18036	nCoV-2019_59	6585.17
WaWa-20210720-WC0Dc	17993	18324	nCoV-2019_60	5885.98
WaWa-20210720-WC0Dc	18275	18650	nCoV-2019_61	3850.78
WaWa-20210720-WC0Dc	18618	18957	nCoV-2019_62	8254.19
WaWa-20210720-WC0Dc	18918	19275	nCoV-2019_63	3682.74
WaWa-20210720-WC0Dc	19232	19591	nCoV-2019_64	1382.21
WaWa-20210720-WC0Dc	19570	19911	nCoV-2019_65	1748.59
WaWa-20210720-WC0Dc	19866	20231	nCoV-2019_66	1676.38
WaWa-20210720-WC0Dc	20200	20542	nCoV-2019_67	2217.39
WaWa-20210720-WC0Dc	20496	20867	nCoV-2019_68	3281.02
WaWa-20210720-WC0Dc	20813	21146	nCoV-2019_69	4512.28
WaWa-20210720-WC0Dc	21104	21427	nCoV-2019_70	3882.18
WaWa-20210720-WC0Dc	21386	21716	nCoV-2019_71	2194.02
WaWa-20210720-WC0Dc	21682	22013	nCoV-2019_72	818.05
WaWa-20210720-WC0Dc	21990	22324	nCoV-2019_73	1048.32
WaWa-20210720-WC0Dc	22290	22626	nCoV-2019_74	4862.34
WaWa-20210720-WC0Dc	22542	22877	nCoV-2019_75	5162.56
WaWa-20210720-WC0Dc	22821	23189	nCoV-2019_76	4983.12
WaWa-20210720-WC0Dc	23144	23500	nCoV-2019_77	4877.71
WaWa-20210720-WC0Dc	23466	23822	nCoV-2019_78	3417.31
WaWa-20210720-WC0Dc	23812	24145	nCoV-2019_79	1617.1
WaWa-20210720-WC0Dc	24100	24443	nCoV-2019_80	1068.75
WaWa-20210720-WC0Dc	24416	24765	nCoV-2019_81	2517.18
WaWa-20210720-WC0Dc	24721	25052	nCoV-2019_82	7051.95
WaWa-20210720-WC0Dc	25003	25347	nCoV-2019_83	5678.04
WaWa-20210720-WC0Dc	25301	25646	nCoV-2019_84	4627.91
WaWa-20210720-WC0Dc	25623	25969	nCoV-2019_85	1120.44
WaWa-20210720-WC0Dc	25924	26290	nCoV-2019_86	2305.51
WaWa-20210720-WC0Dc	26219	26566	nCoV-2019_87	5382.56
WaWa-20210720-WC0Dc	26542	26890	nCoV-2019_88	6830.54
WaWa-20210720-WC0Dc	26860	27190	nCoV-2019_89	8514.19
WaWa-20210720-WC0Dc	27164	27511	nCoV-2019_90	6615.15
WaWa-20210720-WC0Dc	27471	27825	nCoV-2019_91	1596.87
WaWa-20210720-WC0Dc	27808	28145	nCoV-2019_92	3274.61
WaWa-20210720-WC0Dc	28104	28442	nCoV-2019_93	9698.14
WaWa-20210720-WC0Dc	28416	28756	nCoV-2019_94	3024.34
WaWa-20210720-WC0Dc	28699	29041	nCoV-2019_95	1259.03
WaWa-20210720-WC0Dc	29007	29356	nCoV-2019_96	7145.03
WaWa-20210720-WC0Dc	29316	29665	nCoV-2019_97	2744.07
WaWa-20210720-WC0Dc	29510	29836	nCoV-2019_98	2102.72
WaWa-20210727-WC0Dg	54	385	nCoV-2019_1	1994.18
WaWa-20210727-WC0Dg	342	704	nCoV-2019_2	4026.68
WaWa-20210727-WC0Dg	664	1004	nCoV-2019_3	3368.84
WaWa-20210727-WC0Dg	965	1312	nCoV-2019_4	6744.72
WaWa-20210727-WC0Dg	1264	1623	nCoV-2019_5	2365.98
WaWa-20210727-WC0Dg	1595	1942	nCoV-2019_6	8641.45
WaWa-20210727-WC0Dg	1897	2242	nCoV-2019_7	3929.05
WaWa-20210727-WC0Dg	2205	2568	nCoV-2019_8	2491.99
WaWa-20210727-WC0Dg	2529	2880	nCoV-2019_9	876.93
WaWa-20210727-WC0Dg	2850	3183	nCoV-2019_10	2063.29
WaWa-20210727-WC0Dg	3166	3507	nCoV-2019_11	3343.39
WaWa-20210727-WC0Dg	3482	3826	nCoV-2019_12	1584.92
WaWa-20210727-WC0Dg	3795	4142	nCoV-2019_13	1425.37
WaWa-20210727-WC0Dg	4077	4402	nCoV-2019_14	4350.4
WaWa-20210727-WC0Dg	4322	4666	nCoV-2019_15	2924.93
WaWa-20210727-WC0Dg	4658	4995	nCoV-2019_16	1250.88
WaWa-20210727-WC0Dg	4966	5296	nCoV-2019_17	292.08
WaWa-20210727-WC0Dg	5287	5620	nCoV-2019_18	2503.12
WaWa-20210727-WC0Dg	5586	5932	nCoV-2019_19	3206.49
WaWa-20210727-WC0Dg	5894	6247	nCoV-2019_20	1037.67
WaWa-20210727-WC0Dg	6197	6526	nCoV-2019_21	738.9
WaWa-20210727-WC0Dg	6495	6846	nCoV-2019_22	1884.2
WaWa-20210727-WC0Dg	6745	7092	nCoV-2019_23	699.7
WaWa-20210727-WC0Dg	7058	7389	nCoV-2019_24	1483.92
WaWa-20210727-WC0Dg	7332	7671	nCoV-2019_25	469.03
WaWa-20210727-WC0Dg	7651	7997	nCoV-2019_26	3709.72
WaWa-20210727-WC0Dg	7968	8319	nCoV-2019_27	999.78
WaWa-20210727-WC0Dg	8275	8635	nCoV-2019_28	1847.94
WaWa-20210727-WC0Dg	8619	8954	nCoV-2019_29	940.86
WaWa-20210727-WC0Dg	8913	9245	nCoV-2019_30	5088.85
WaWa-20210727-WC0Dg	9226	9557	nCoV-2019_31	3909.15
WaWa-20210727-WC0Dg	9502	9834	nCoV-2019_32	6980.5
WaWa-20210727-WC0Dg	9806	10146	nCoV-2019_33	1840.16
WaWa-20210727-WC0Dg	10099	10437	nCoV-2019_34	4613.39
WaWa-20210727-WC0Dg	10384	10737	nCoV-2019_35	1579.11
WaWa-20210727-WC0Dg	10688	11048	nCoV-2019_36	1072.16
WaWa-20210727-WC0Dg	11022	11372	nCoV-2019_37	2208.9
WaWa-20210727-WC0Dg	11331	11668	nCoV-2019_38	7207.33
WaWa-20210727-WC0Dg	11584	11927	nCoV-2019_39	4528.87
WaWa-20210727-WC0Dg	11889	12234	nCoV-2019_40	9680.02
WaWa-20210727-WC0Dg	12133	12465	nCoV-2019_41	4583.06
WaWa-20210727-WC0Dg	12439	12779	nCoV-2019_42	4390.36
WaWa-20210727-WC0Dg	12732	13074	nCoV-2019_43	5448.22
WaWa-20210727-WC0Dg	13029	13363	nCoV-2019_44	4250.76
WaWa-20210727-WC0Dg	13344	13660	nCoV-2019_45	1675.16
WaWa-20210727-WC0Dg	13625	13961	nCoV-2019_46	2508.07
WaWa-20210727-WC0Dg	13946	14271	nCoV-2019_47	2373.33
WaWa-20210727-WC0Dg	14232	14579	nCoV-2019_48	5792.75
WaWa-20210727-WC0Dg	14570	14898	nCoV-2019_49	2891.1
WaWa-20210727-WC0Dg	14895	15224	nCoV-2019_50	4086.64
WaWa-20210727-WC0Dg	15193	15538	nCoV-2019_51	3827.82
WaWa-20210727-WC0Dg	15503	15861	nCoV-2019_52	7999.32
WaWa-20210727-WC0Dg	15851	16186	nCoV-2019_53	5149.59
WaWa-20210727-WC0Dg	16144	16485	nCoV-2019_54	5304.56
WaWa-20210727-WC0Dg	16444	16804	nCoV-2019_55	2458.7
WaWa-20210727-WC0Dg	16770	17130	nCoV-2019_56	4121.55
WaWa-20210727-WC0Dg	17087	17430	nCoV-2019_57	8102.11
WaWa-20210727-WC0Dg	17406	17738	nCoV-2019_58	3554.31
WaWa-20210727-WC0Dg	17697	18036	nCoV-2019_59	5092.74
WaWa-20210727-WC0Dg	17993	18324	nCoV-2019_60	5715.24
WaWa-20210727-WC0Dg	18275	18650	nCoV-2019_61	4972.37
WaWa-20210727-WC0Dg	18618	18957	nCoV-2019_62	4322.11
WaWa-20210727-WC0Dg	18918	19275	nCoV-2019_63	5190.82
WaWa-20210727-WC0Dg	19232	19591	nCoV-2019_64	739.42
WaWa-20210727-WC0Dg	19570	19911	nCoV-2019_65	2214.48
WaWa-20210727-WC0Dg	19866	20231	nCoV-2019_66	1451.77
WaWa-20210727-WC0Dg	20200	20542	nCoV-2019_67	1865.87
WaWa-20210727-WC0Dg	20496	20867	nCoV-2019_68	2976.7
WaWa-20210727-WC0Dg	20813	21146	nCoV-2019_69	5150.86
WaWa-20210727-WC0Dg	21104	21427	nCoV-2019_70	3654.96
WaWa-20210727-WC0Dg	21386	21716	nCoV-2019_71	846.17
WaWa-20210727-WC0Dg	21682	22013	nCoV-2019_72	46.95
WaWa-20210727-WC0Dg	21990	22324	nCoV-2019_73	657.97
WaWa-20210727-WC0Dg	22290	22626	nCoV-2019_74	6112.45
WaWa-20210727-WC0Dg	22542	22877	nCoV-2019_75	4050.02
WaWa-20210727-WC0Dg	22821	23189	nCoV-2019_76	5792.17
WaWa-20210727-WC0Dg	23144	23500	nCoV-2019_77	5090.6
WaWa-20210727-WC0Dg	23466	23822	nCoV-2019_78	3280.63
WaWa-20210727-WC0Dg	23812	24145	nCoV-2019_79	1437.93
WaWa-20210727-WC0Dg	24100	24443	nCoV-2019_80	904.46
WaWa-20210727-WC0Dg	24416	24765	nCoV-2019_81	3140.25
WaWa-20210727-WC0Dg	24721	25052	nCoV-2019_82	8068.47
WaWa-20210727-WC0Dg	25003	25347	nCoV-2019_83	8274.19
WaWa-20210727-WC0Dg	25301	25646	nCoV-2019_84	4439.55
WaWa-20210727-WC0Dg	25623	25969	nCoV-2019_85	1106.9
WaWa-20210727-WC0Dg	25924	26290	nCoV-2019_86	1528.26
WaWa-20210727-WC0Dg	26219	26566	nCoV-2019_87	3652.05
WaWa-20210727-WC0Dg	26542	26890	nCoV-2019_88	5406.23
WaWa-20210727-WC0Dg	26860	27190	nCoV-2019_89	6726.55
WaWa-20210727-WC0Dg	27164	27511	nCoV-2019_90	6921.36
WaWa-20210727-WC0Dg	27471	27825	nCoV-2019_91	1230.76
WaWa-20210727-WC0Dg	27808	28145	nCoV-2019_92	2738.41
WaWa-20210727-WC0Dg	28104	28442	nCoV-2019_93	7057.14
WaWa-20210727-WC0Dg	28416	28756	nCoV-2019_94	3312.27
WaWa-20210727-WC0Dg	28699	29041	nCoV-2019_95	1071.79
WaWa-20210727-WC0Dg	29007	29356	nCoV-2019_96	4880.44
WaWa-20210727-WC0Dg	29316	29665	nCoV-2019_97	2097.51
WaWa-20210727-WC0Dg	29510	29836	nCoV-2019_98	2138.33
WaWa-20210803-WG02g	54	385	nCoV-2019_1	0
WaWa-20210803-WG02g	342	704	nCoV-2019_2	0
WaWa-20210803-WG02g	664	1004	nCoV-2019_3	0
WaWa-20210803-WG02g	965	1312	nCoV-2019_4	0
WaWa-20210803-WG02g	1264	1623	nCoV-2019_5	0
WaWa-20210803-WG02g	1595	1942	nCoV-2019_6	115.29
WaWa-20210803-WG02g	1897	2242	nCoV-2019_7	900.99
WaWa-20210803-WG02g	2205	2568	nCoV-2019_8	903.85
WaWa-20210803-WG02g	2529	2880	nCoV-2019_9	739.84
WaWa-20210803-WG02g	2850	3183	nCoV-2019_10	1483.68
WaWa-20210803-WG02g	3166	3507	nCoV-2019_11	1390.79
WaWa-20210803-WG02g	3482	3826	nCoV-2019_12	106.21
WaWa-20210803-WG02g	3795	4142	nCoV-2019_13	158.49
WaWa-20210803-WG02g	4077	4402	nCoV-2019_14	447.19
WaWa-20210803-WG02g	4322	4666	nCoV-2019_15	1558.14
WaWa-20210803-WG02g	4658	4995	nCoV-2019_16	662.52
WaWa-20210803-WG02g	4966	5296	nCoV-2019_17	88.32
WaWa-20210803-WG02g	5287	5620	nCoV-2019_18	1085.02
WaWa-20210803-WG02g	5586	5932	nCoV-2019_19	100.41
WaWa-20210803-WG02g	5894	6247	nCoV-2019_20	0.95
WaWa-20210803-WG02g	6197	6526	nCoV-2019_21	0
WaWa-20210803-WG02g	6495	6846	nCoV-2019_22	0
WaWa-20210803-WG02g	6745	7092	nCoV-2019_23	86.28
WaWa-20210803-WG02g	7058	7389	nCoV-2019_24	1141.47
WaWa-20210803-WG02g	7332	7671	nCoV-2019_25	2006.13
WaWa-20210803-WG02g	7651	7997	nCoV-2019_26	1703.98
WaWa-20210803-WG02g	7968	8319	nCoV-2019_27	1125.33
WaWa-20210803-WG02g	8275	8635	nCoV-2019_28	753.61
WaWa-20210803-WG02g	8619	8954	nCoV-2019_29	683.32
WaWa-20210803-WG02g	8913	9245	nCoV-2019_30	2618.45
WaWa-20210803-WG02g	9226	9557	nCoV-2019_31	3203.77
WaWa-20210803-WG02g	9502	9834	nCoV-2019_32	4240.89
WaWa-20210803-WG02g	9806	10146	nCoV-2019_33	1177.77
WaWa-20210803-WG02g	10099	10437	nCoV-2019_34	2245.73
WaWa-20210803-WG02g	10384	10737	nCoV-2019_35	1755.1
WaWa-20210803-WG02g	10688	11048	nCoV-2019_36	273.67
WaWa-20210803-WG02g	11022	11372	nCoV-2019_37	730.39
WaWa-20210803-WG02g	11331	11668	nCoV-2019_38	231.52
WaWa-20210803-WG02g	11584	11927	nCoV-2019_39	574.84
WaWa-20210803-WG02g	11889	12234	nCoV-2019_40	61.79
WaWa-20210803-WG02g	12133	12465	nCoV-2019_41	0
WaWa-20210803-WG02g	12439	12779	nCoV-2019_42	0
WaWa-20210803-WG02g	12732	13074	nCoV-2019_43	0
WaWa-20210803-WG02g	13029	13363	nCoV-2019_44	2.15
WaWa-20210803-WG02g	13344	13660	nCoV-2019_45	0
WaWa-20210803-WG02g	13625	13961	nCoV-2019_46	33.33
WaWa-20210803-WG02g	13946	14271	nCoV-2019_47	714.15
WaWa-20210803-WG02g	14232	14579	nCoV-2019_48	161.82
WaWa-20210803-WG02g	14570	14898	nCoV-2019_49	2829.84
WaWa-20210803-WG02g	14895	15224	nCoV-2019_50	1293.26
WaWa-20210803-WG02g	15193	15538	nCoV-2019_51	117.09
WaWa-20210803-WG02g	15503	15861	nCoV-2019_52	0
WaWa-20210803-WG02g	15851	16186	nCoV-2019_53	0
WaWa-20210803-WG02g	16144	16485	nCoV-2019_54	0
WaWa-20210803-WG02g	16444	16804	nCoV-2019_55	0
WaWa-20210803-WG02g	16770	17130	nCoV-2019_56	184.59
WaWa-20210803-WG02g	17087	17430	nCoV-2019_57	1745.45
WaWa-20210803-WG02g	17406	17738	nCoV-2019_58	1893.13
WaWa-20210803-WG02g	17697	18036	nCoV-2019_59	1724.21
WaWa-20210803-WG02g	17993	18324	nCoV-2019_60	453.66
WaWa-20210803-WG02g	18275	18650	nCoV-2019_61	1511.29
WaWa-20210803-WG02g	18618	18957	nCoV-2019_62	299.83
WaWa-20210803-WG02g	18918	19275	nCoV-2019_63	1296.19
WaWa-20210803-WG02g	19232	19591	nCoV-2019_64	210.37
WaWa-20210803-WG02g	19570	19911	nCoV-2019_65	917.36
WaWa-20210803-WG02g	19866	20231	nCoV-2019_66	193.85
WaWa-20210803-WG02g	20200	20542	nCoV-2019_67	645.32
WaWa-20210803-WG02g	20496	20867	nCoV-2019_68	291.74
WaWa-20210803-WG02g	20813	21146	nCoV-2019_69	1303.23
WaWa-20210803-WG02g	21104	21427	nCoV-2019_70	215.35
WaWa-20210803-WG02g	21386	21716	nCoV-2019_71	250.72
WaWa-20210803-WG02g	21682	22013	nCoV-2019_72	26.54
WaWa-20210803-WG02g	21990	22324	nCoV-2019_73	351.76
WaWa-20210803-WG02g	22290	22626	nCoV-2019_74	3173.23
WaWa-20210803-WG02g	22542	22877	nCoV-2019_75	1103.94
WaWa-20210803-WG02g	22821	23189	nCoV-2019_76	1564.93
WaWa-20210803-WG02g	23144	23500	nCoV-2019_77	289.21
WaWa-20210803-WG02g	23466	23822	nCoV-2019_78	972.06
WaWa-20210803-WG02g	23812	24145	nCoV-2019_79	333.7
WaWa-20210803-WG02g	24100	24443	nCoV-2019_80	99.29
WaWa-20210803-WG02g	24416	24765	nCoV-2019_81	628.69
WaWa-20210803-WG02g	24721	25052	nCoV-2019_82	90.94
WaWa-20210803-WG02g	25003	25347	nCoV-2019_83	0.02
WaWa-20210803-WG02g	25301	25646	nCoV-2019_84	7.58
WaWa-20210803-WG02g	25623	25969	nCoV-2019_85	134.21
WaWa-20210803-WG02g	25924	26290	nCoV-2019_86	19.53
WaWa-20210803-WG02g	26219	26566	nCoV-2019_87	0
WaWa-20210803-WG02g	26542	26890	nCoV-2019_88	254.91
WaWa-20210803-WG02g	26860	27190	nCoV-2019_89	2748.81
WaWa-20210803-WG02g	27164	27511	nCoV-2019_90	209.67
WaWa-20210803-WG02g	27471	27825	nCoV-2019_91	163.77
WaWa-20210803-WG02g	27808	28145	nCoV-2019_92	839.13
WaWa-20210803-WG02g	28104	28442	nCoV-2019_93	2972.53
WaWa-20210803-WG02g	28416	28756	nCoV-2019_94	217.35
WaWa-20210803-WG02g	28699	29041	nCoV-2019_95	287.67
WaWa-20210803-WG02g	29007	29356	nCoV-2019_96	2820.56
WaWa-20210803-WG02g	29316	29665	nCoV-2019_97	519.7
WaWa-20210803-WG02g	29510	29836	nCoV-2019_98	311.56
WaWa-20210824-WC0Dc	54	385	nCoV-2019_1	2860.22
WaWa-20210824-WC0Dc	342	704	nCoV-2019_2	3334.01
WaWa-20210824-WC0Dc	664	1004	nCoV-2019_3	3068.96
WaWa-20210824-WC0Dc	965	1312	nCoV-2019_4	2244.7
WaWa-20210824-WC0Dc	1264	1623	nCoV-2019_5	1243.27
WaWa-20210824-WC0Dc	1595	1942	nCoV-2019_6	1599.8
WaWa-20210824-WC0Dc	1897	2242	nCoV-2019_7	2114.32
WaWa-20210824-WC0Dc	2205	2568	nCoV-2019_8	281.78
WaWa-20210824-WC0Dc	2529	2880	nCoV-2019_9	632.38
WaWa-20210824-WC0Dc	2850	3183	nCoV-2019_10	1694.14
WaWa-20210824-WC0Dc	3166	3507	nCoV-2019_11	2936.21
WaWa-20210824-WC0Dc	3482	3826	nCoV-2019_12	1044.12
WaWa-20210824-WC0Dc	3795	4142	nCoV-2019_13	1355.41
WaWa-20210824-WC0Dc	4077	4402	nCoV-2019_14	2348.53
WaWa-20210824-WC0Dc	4322	4666	nCoV-2019_15	2337.69
WaWa-20210824-WC0Dc	4658	4995	nCoV-2019_16	2010.78
WaWa-20210824-WC0Dc	4966	5296	nCoV-2019_17	481.75
WaWa-20210824-WC0Dc	5287	5620	nCoV-2019_18	4554.18
WaWa-20210824-WC0Dc	5586	5932	nCoV-2019_19	2156.3
WaWa-20210824-WC0Dc	5894	6247	nCoV-2019_20	2508.23
WaWa-20210824-WC0Dc	6197	6526	nCoV-2019_21	1483.92
WaWa-20210824-WC0Dc	6495	6846	nCoV-2019_22	6289.26
WaWa-20210824-WC0Dc	6745	7092	nCoV-2019_23	2223.91
WaWa-20210824-WC0Dc	7058	7389	nCoV-2019_24	3053.56
WaWa-20210824-WC0Dc	7332	7671	nCoV-2019_25	1849.77
WaWa-20210824-WC0Dc	7651	7997	nCoV-2019_26	3558.16
WaWa-20210824-WC0Dc	7968	8319	nCoV-2019_27	1265.1
WaWa-20210824-WC0Dc	8275	8635	nCoV-2019_28	2087.59
WaWa-20210824-WC0Dc	8619	8954	nCoV-2019_29	931.53
WaWa-20210824-WC0Dc	8913	9245	nCoV-2019_30	3528.42
WaWa-20210824-WC0Dc	9226	9557	nCoV-2019_31	4151.54
WaWa-20210824-WC0Dc	9502	9834	nCoV-2019_32	6746.76
WaWa-20210824-WC0Dc	9806	10146	nCoV-2019_33	3511.69
WaWa-20210824-WC0Dc	10099	10437	nCoV-2019_34	4606.65
WaWa-20210824-WC0Dc	10384	10737	nCoV-2019_35	1549.64
WaWa-20210824-WC0Dc	10688	11048	nCoV-2019_36	941.32
WaWa-20210824-WC0Dc	11022	11372	nCoV-2019_37	2606.88
WaWa-20210824-WC0Dc	11331	11668	nCoV-2019_38	4564.49
WaWa-20210824-WC0Dc	11584	11927	nCoV-2019_39	2743.9
WaWa-20210824-WC0Dc	11889	12234	nCoV-2019_40	7685.5
WaWa-20210824-WC0Dc	12133	12465	nCoV-2019_41	6934.78
WaWa-20210824-WC0Dc	12439	12779	nCoV-2019_42	4689.81
WaWa-20210824-WC0Dc	12732	13074	nCoV-2019_43	6494.75
WaWa-20210824-WC0Dc	13029	13363	nCoV-2019_44	4707.01
WaWa-20210824-WC0Dc	13344	13660	nCoV-2019_45	2107.87
WaWa-20210824-WC0Dc	13625	13961	nCoV-2019_46	3360.45
WaWa-20210824-WC0Dc	13946	14271	nCoV-2019_47	2819.7
WaWa-20210824-WC0Dc	14232	14579	nCoV-2019_48	7672.7
WaWa-20210824-WC0Dc	14570	14898	nCoV-2019_49	3430.34
WaWa-20210824-WC0Dc	14895	15224	nCoV-2019_50	4712.17
WaWa-20210824-WC0Dc	15193	15538	nCoV-2019_51	3876.65
WaWa-20210824-WC0Dc	15503	15861	nCoV-2019_52	8290.08
WaWa-20210824-WC0Dc	15851	16186	nCoV-2019_53	4907.26
WaWa-20210824-WC0Dc	16144	16485	nCoV-2019_54	4627.73
WaWa-20210824-WC0Dc	16444	16804	nCoV-2019_55	2033.05
WaWa-20210824-WC0Dc	16770	17130	nCoV-2019_56	4433.33
WaWa-20210824-WC0Dc	17087	17430	nCoV-2019_57	6702.5
WaWa-20210824-WC0Dc	17406	17738	nCoV-2019_58	5593.13
WaWa-20210824-WC0Dc	17697	18036	nCoV-2019_59	3563.56
WaWa-20210824-WC0Dc	17993	18324	nCoV-2019_60	3910.7
WaWa-20210824-WC0Dc	18275	18650	nCoV-2019_61	1661.24
WaWa-20210824-WC0Dc	18618	18957	nCoV-2019_62	3700.63
WaWa-20210824-WC0Dc	18918	19275	nCoV-2019_63	3380.47
WaWa-20210824-WC0Dc	19232	19591	nCoV-2019_64	424.8
WaWa-20210824-WC0Dc	19570	19911	nCoV-2019_65	912.92
WaWa-20210824-WC0Dc	19866	20231	nCoV-2019_66	1219.13
WaWa-20210824-WC0Dc	20200	20542	nCoV-2019_67	1458.16
WaWa-20210824-WC0Dc	20496	20867	nCoV-2019_68	2659.27
WaWa-20210824-WC0Dc	20813	21146	nCoV-2019_69	2146.38
WaWa-20210824-WC0Dc	21104	21427	nCoV-2019_70	2524.5
WaWa-20210824-WC0Dc	21386	21716	nCoV-2019_71	1090.88
WaWa-20210824-WC0Dc	21682	22013	nCoV-2019_72	140.83
WaWa-20210824-WC0Dc	21990	22324	nCoV-2019_73	791.6
WaWa-20210824-WC0Dc	22290	22626	nCoV-2019_74	4571.82
WaWa-20210824-WC0Dc	22542	22877	nCoV-2019_75	3665.98
WaWa-20210824-WC0Dc	22821	23189	nCoV-2019_76	2238.88
WaWa-20210824-WC0Dc	23144	23500	nCoV-2019_77	3185.9
WaWa-20210824-WC0Dc	23466	23822	nCoV-2019_78	1920.46
WaWa-20210824-WC0Dc	23812	24145	nCoV-2019_79	905.07
WaWa-20210824-WC0Dc	24100	24443	nCoV-2019_80	850.76
WaWa-20210824-WC0Dc	24416	24765	nCoV-2019_81	2359.6
WaWa-20210824-WC0Dc	24721	25052	nCoV-2019_82	9277.75
WaWa-20210824-WC0Dc	25003	25347	nCoV-2019_83	5427.85
WaWa-20210824-WC0Dc	25301	25646	nCoV-2019_84	6195.03
WaWa-20210824-WC0Dc	25623	25969	nCoV-2019_85	703.66
WaWa-20210824-WC0Dc	25924	26290	nCoV-2019_86	1619.92
WaWa-20210824-WC0Dc	26219	26566	nCoV-2019_87	1672.52
WaWa-20210824-WC0Dc	26542	26890	nCoV-2019_88	6623.03
WaWa-20210824-WC0Dc	26860	27190	nCoV-2019_89	3067.5
WaWa-20210824-WC0Dc	27164	27511	nCoV-2019_90	5665.69
WaWa-20210824-WC0Dc	27471	27825	nCoV-2019_91	1086.9
WaWa-20210824-WC0Dc	27808	28145	nCoV-2019_92	2696.68
WaWa-20210824-WC0Dc	28104	28442	nCoV-2019_93	6513.23
WaWa-20210824-WC0Dc	28416	28756	nCoV-2019_94	2478.19
WaWa-20210824-WC0Dc	28699	29041	nCoV-2019_95	1027.43
WaWa-20210824-WC0Dc	29007	29356	nCoV-2019_96	5571.41
WaWa-20210824-WC0Dc	29316	29665	nCoV-2019_97	2314.21
WaWa-20210824-WC0Dc	29510	29836	nCoV-2019_98	2030.04
WaWa-20210824-WG0Hp	54	385	nCoV-2019_1	2485.43
WaWa-20210824-WG0Hp	342	704	nCoV-2019_2	2693.67
WaWa-20210824-WG0Hp	664	1004	nCoV-2019_3	3214.2
WaWa-20210824-WG0Hp	965	1312	nCoV-2019_4	2275.04
WaWa-20210824-WG0Hp	1264	1623	nCoV-2019_5	2040.78
WaWa-20210824-WG0Hp	1595	1942	nCoV-2019_6	3693.32
WaWa-20210824-WG0Hp	1897	2242	nCoV-2019_7	1760.43
WaWa-20210824-WG0Hp	2205	2568	nCoV-2019_8	980.44
WaWa-20210824-WG0Hp	2529	2880	nCoV-2019_9	654.3
WaWa-20210824-WG0Hp	2850	3183	nCoV-2019_10	2013.74
WaWa-20210824-WG0Hp	3166	3507	nCoV-2019_11	3374.17
WaWa-20210824-WG0Hp	3482	3826	nCoV-2019_12	2304.15
WaWa-20210824-WG0Hp	3795	4142	nCoV-2019_13	1809.59
WaWa-20210824-WG0Hp	4077	4402	nCoV-2019_14	3197.12
WaWa-20210824-WG0Hp	4322	4666	nCoV-2019_15	2062.99
WaWa-20210824-WG0Hp	4658	4995	nCoV-2019_16	1155.23
WaWa-20210824-WG0Hp	4966	5296	nCoV-2019_17	436.86
WaWa-20210824-WG0Hp	5287	5620	nCoV-2019_18	4423.4
WaWa-20210824-WG0Hp	5586	5932	nCoV-2019_19	3396.5
WaWa-20210824-WG0Hp	5894	6247	nCoV-2019_20	1569.68
WaWa-20210824-WG0Hp	6197	6526	nCoV-2019_21	798.02
WaWa-20210824-WG0Hp	6495	6846	nCoV-2019_22	2671.48
WaWa-20210824-WG0Hp	6745	7092	nCoV-2019_23	931.33
WaWa-20210824-WG0Hp	7058	7389	nCoV-2019_24	932.14
WaWa-20210824-WG0Hp	7332	7671	nCoV-2019_25	1640.62
WaWa-20210824-WG0Hp	7651	7997	nCoV-2019_26	2346.24
WaWa-20210824-WG0Hp	7968	8319	nCoV-2019_27	874.64
WaWa-20210824-WG0Hp	8275	8635	nCoV-2019_28	2136.04
WaWa-20210824-WG0Hp	8619	8954	nCoV-2019_29	844.41
WaWa-20210824-WG0Hp	8913	9245	nCoV-2019_30	2991.69
WaWa-20210824-WG0Hp	9226	9557	nCoV-2019_31	3072.64
WaWa-20210824-WG0Hp	9502	9834	nCoV-2019_32	6018.51
WaWa-20210824-WG0Hp	9806	10146	nCoV-2019_33	2853.05
WaWa-20210824-WG0Hp	10099	10437	nCoV-2019_34	4466.2
WaWa-20210824-WG0Hp	10384	10737	nCoV-2019_35	1467.99
WaWa-20210824-WG0Hp	10688	11048	nCoV-2019_36	579.8
WaWa-20210824-WG0Hp	11022	11372	nCoV-2019_37	1652.45
WaWa-20210824-WG0Hp	11331	11668	nCoV-2019_38	2536.22
WaWa-20210824-WG0Hp	11584	11927	nCoV-2019_39	2032.17
WaWa-20210824-WG0Hp	11889	12234	nCoV-2019_40	6818.69
WaWa-20210824-WG0Hp	12133	12465	nCoV-2019_41	3672.58
WaWa-20210824-WG0Hp	12439	12779	nCoV-2019_42	3134.44
WaWa-20210824-WG0Hp	12732	13074	nCoV-2019_43	4863.69
WaWa-20210824-WG0Hp	13029	13363	nCoV-2019_44	3757.01
WaWa-20210824-WG0Hp	13344	13660	nCoV-2019_45	1331.05
WaWa-20210824-WG0Hp	13625	13961	nCoV-2019_46	2613.22
WaWa-20210824-WG0Hp	13946	14271	nCoV-2019_47	2736.88
WaWa-20210824-WG0Hp	14232	14579	nCoV-2019_48	5441.19
WaWa-20210824-WG0Hp	14570	14898	nCoV-2019_49	2912.99
WaWa-20210824-WG0Hp	14895	15224	nCoV-2019_50	2413.47
WaWa-20210824-WG0Hp	15193	15538	nCoV-2019_51	2338.4
WaWa-20210824-WG0Hp	15503	15861	nCoV-2019_52	4541.17
WaWa-20210824-WG0Hp	15851	16186	nCoV-2019_53	3643.33
WaWa-20210824-WG0Hp	16144	16485	nCoV-2019_54	2885.64
WaWa-20210824-WG0Hp	16444	16804	nCoV-2019_55	1323.73
WaWa-20210824-WG0Hp	16770	17130	nCoV-2019_56	4004.41
WaWa-20210824-WG0Hp	17087	17430	nCoV-2019_57	6722.93
WaWa-20210824-WG0Hp	17406	17738	nCoV-2019_58	4022.92
WaWa-20210824-WG0Hp	17697	18036	nCoV-2019_59	3814.15
WaWa-20210824-WG0Hp	17993	18324	nCoV-2019_60	4051
WaWa-20210824-WG0Hp	18275	18650	nCoV-2019_61	2651.81
WaWa-20210824-WG0Hp	18618	18957	nCoV-2019_62	6221.53
WaWa-20210824-WG0Hp	18918	19275	nCoV-2019_63	1983.3
WaWa-20210824-WG0Hp	19232	19591	nCoV-2019_64	285.67
WaWa-20210824-WG0Hp	19570	19911	nCoV-2019_65	1104.15
WaWa-20210824-WG0Hp	19866	20231	nCoV-2019_66	698.6
WaWa-20210824-WG0Hp	20200	20542	nCoV-2019_67	483.13
WaWa-20210824-WG0Hp	20496	20867	nCoV-2019_68	1024.36
WaWa-20210824-WG0Hp	20813	21146	nCoV-2019_69	1924.55
WaWa-20210824-WG0Hp	21104	21427	nCoV-2019_70	913.08
WaWa-20210824-WG0Hp	21386	21716	nCoV-2019_71	195.95
WaWa-20210824-WG0Hp	21682	22013	nCoV-2019_72	14.76
WaWa-20210824-WG0Hp	21990	22324	nCoV-2019_73	245.94
WaWa-20210824-WG0Hp	22290	22626	nCoV-2019_74	2357.67
WaWa-20210824-WG0Hp	22542	22877	nCoV-2019_75	2790.08
WaWa-20210824-WG0Hp	22821	23189	nCoV-2019_76	2788.45
WaWa-20210824-WG0Hp	23144	23500	nCoV-2019_77	3579.82
WaWa-20210824-WG0Hp	23466	23822	nCoV-2019_78	1685.88
WaWa-20210824-WG0Hp	23812	24145	nCoV-2019_79	420.23
WaWa-20210824-WG0Hp	24100	24443	nCoV-2019_80	385.29
WaWa-20210824-WG0Hp	24416	24765	nCoV-2019_81	2578.5
WaWa-20210824-WG0Hp	24721	25052	nCoV-2019_82	5830.24
WaWa-20210824-WG0Hp	25003	25347	nCoV-2019_83	4392.43
WaWa-20210824-WG0Hp	25301	25646	nCoV-2019_84	3704.05
WaWa-20210824-WG0Hp	25623	25969	nCoV-2019_85	437.13
WaWa-20210824-WG0Hp	25924	26290	nCoV-2019_86	738.5
WaWa-20210824-WG0Hp	26219	26566	nCoV-2019_87	2412.05
WaWa-20210824-WG0Hp	26542	26890	nCoV-2019_88	6165.6
WaWa-20210824-WG0Hp	26860	27190	nCoV-2019_89	4583.9
WaWa-20210824-WG0Hp	27164	27511	nCoV-2019_90	5830.05
WaWa-20210824-WG0Hp	27471	27825	nCoV-2019_91	985.2
WaWa-20210824-WG0Hp	27808	28145	nCoV-2019_92	3079.02
WaWa-20210824-WG0Hp	28104	28442	nCoV-2019_93	7658.32
WaWa-20210824-WG0Hp	28416	28756	nCoV-2019_94	4035.54
WaWa-20210824-WG0Hp	28699	29041	nCoV-2019_95	1399.65
WaWa-20210824-WG0Hp	29007	29356	nCoV-2019_96	5703.87
WaWa-20210824-WG0Hp	29316	29665	nCoV-2019_97	3535.29
WaWa-20210824-WG0Hp	29510	29836	nCoV-2019_98	3854.29
WaWa-20210831-WG02g	54	385	nCoV-2019_1	3193.26
WaWa-20210831-WG02g	342	704	nCoV-2019_2	5743.98
WaWa-20210831-WG02g	664	1004	nCoV-2019_3	4193.71
WaWa-20210831-WG02g	965	1312	nCoV-2019_4	5639.71
WaWa-20210831-WG02g	1264	1623	nCoV-2019_5	2583.69
WaWa-20210831-WG02g	1595	1942	nCoV-2019_6	6133.1
WaWa-20210831-WG02g	1897	2242	nCoV-2019_7	3309.91
WaWa-20210831-WG02g	2205	2568	nCoV-2019_8	3020
WaWa-20210831-WG02g	2529	2880	nCoV-2019_9	1157.46
WaWa-20210831-WG02g	2850	3183	nCoV-2019_10	3788.68
WaWa-20210831-WG02g	3166	3507	nCoV-2019_11	5499.13
WaWa-20210831-WG02g	3482	3826	nCoV-2019_12	1781.97
WaWa-20210831-WG02g	3795	4142	nCoV-2019_13	2734.54
WaWa-20210831-WG02g	4077	4402	nCoV-2019_14	5102.19
WaWa-20210831-WG02g	4322	4666	nCoV-2019_15	4118.87
WaWa-20210831-WG02g	4658	4995	nCoV-2019_16	2519.65
WaWa-20210831-WG02g	4966	5296	nCoV-2019_17	714.24
WaWa-20210831-WG02g	5287	5620	nCoV-2019_18	5216.38
WaWa-20210831-WG02g	5586	5932	nCoV-2019_19	4558
WaWa-20210831-WG02g	5894	6247	nCoV-2019_20	2273.41
WaWa-20210831-WG02g	6197	6526	nCoV-2019_21	2425.35
WaWa-20210831-WG02g	6495	6846	nCoV-2019_22	2965.14
WaWa-20210831-WG02g	6745	7092	nCoV-2019_23	1198.87
WaWa-20210831-WG02g	7058	7389	nCoV-2019_24	2435.47
WaWa-20210831-WG02g	7332	7671	nCoV-2019_25	2927.14
WaWa-20210831-WG02g	7651	7997	nCoV-2019_26	4817.09
WaWa-20210831-WG02g	7968	8319	nCoV-2019_27	1986.18
WaWa-20210831-WG02g	8275	8635	nCoV-2019_28	2004.59
WaWa-20210831-WG02g	8619	8954	nCoV-2019_29	1075.38
WaWa-20210831-WG02g	8913	9245	nCoV-2019_30	4207.59
WaWa-20210831-WG02g	9226	9557	nCoV-2019_31	5072.67
WaWa-20210831-WG02g	9502	9834	nCoV-2019_32	7546.63
WaWa-20210831-WG02g	9806	10146	nCoV-2019_33	4591.99
WaWa-20210831-WG02g	10099	10437	nCoV-2019_34	4236.95
WaWa-20210831-WG02g	10384	10737	nCoV-2019_35	3267.81
WaWa-20210831-WG02g	10688	11048	nCoV-2019_36	1869.18
WaWa-20210831-WG02g	11022	11372	nCoV-2019_37	3818.81
WaWa-20210831-WG02g	11331	11668	nCoV-2019_38	6392.02
WaWa-20210831-WG02g	11584	11927	nCoV-2019_39	5165.62
WaWa-20210831-WG02g	11889	12234	nCoV-2019_40	10239.9
WaWa-20210831-WG02g	12133	12465	nCoV-2019_41	7040.02
WaWa-20210831-WG02g	12439	12779	nCoV-2019_42	5575.78
WaWa-20210831-WG02g	12732	13074	nCoV-2019_43	7620.59
WaWa-20210831-WG02g	13029	13363	nCoV-2019_44	5792.17
WaWa-20210831-WG02g	13344	13660	nCoV-2019_45	2640.01
WaWa-20210831-WG02g	13625	13961	nCoV-2019_46	3230.29
WaWa-20210831-WG02g	13946	14271	nCoV-2019_47	4077.8
WaWa-20210831-WG02g	14232	14579	nCoV-2019_48	7469.25
WaWa-20210831-WG02g	14570	14898	nCoV-2019_49	6353.5
WaWa-20210831-WG02g	14895	15224	nCoV-2019_50	4486.05
WaWa-20210831-WG02g	15193	15538	nCoV-2019_51	4984.63
WaWa-20210831-WG02g	15503	15861	nCoV-2019_52	8551.35
WaWa-20210831-WG02g	15851	16186	nCoV-2019_53	5338.12
WaWa-20210831-WG02g	16144	16485	nCoV-2019_54	5806.54
WaWa-20210831-WG02g	16444	16804	nCoV-2019_55	2943.94
WaWa-20210831-WG02g	16770	17130	nCoV-2019_56	6940.26
WaWa-20210831-WG02g	17087	17430	nCoV-2019_57	9398.55
WaWa-20210831-WG02g	17406	17738	nCoV-2019_58	7496.78
WaWa-20210831-WG02g	17697	18036	nCoV-2019_59	5205.1
WaWa-20210831-WG02g	17993	18324	nCoV-2019_60	4246.48
WaWa-20210831-WG02g	18275	18650	nCoV-2019_61	3905.32
WaWa-20210831-WG02g	18618	18957	nCoV-2019_62	7015.76
WaWa-20210831-WG02g	18918	19275	nCoV-2019_63	4120.82
WaWa-20210831-WG02g	19232	19591	nCoV-2019_64	519.15
WaWa-20210831-WG02g	19570	19911	nCoV-2019_65	1673.34
WaWa-20210831-WG02g	19866	20231	nCoV-2019_66	2487.99
WaWa-20210831-WG02g	20200	20542	nCoV-2019_67	2216.29
WaWa-20210831-WG02g	20496	20867	nCoV-2019_68	3334.16
WaWa-20210831-WG02g	20813	21146	nCoV-2019_69	5272.65
WaWa-20210831-WG02g	21104	21427	nCoV-2019_70	4490.52
WaWa-20210831-WG02g	21386	21716	nCoV-2019_71	1816.5
WaWa-20210831-WG02g	21682	22013	nCoV-2019_72	195.04
WaWa-20210831-WG02g	21990	22324	nCoV-2019_73	1174.94
WaWa-20210831-WG02g	22290	22626	nCoV-2019_74	8197.25
WaWa-20210831-WG02g	22542	22877	nCoV-2019_75	7312.05
WaWa-20210831-WG02g	22821	23189	nCoV-2019_76	6898.46
WaWa-20210831-WG02g	23144	23500	nCoV-2019_77	6205.37
WaWa-20210831-WG02g	23466	23822	nCoV-2019_78	3442.28
WaWa-20210831-WG02g	23812	24145	nCoV-2019_79	1670.88
WaWa-20210831-WG02g	24100	24443	nCoV-2019_80	1236.33
WaWa-20210831-WG02g	24416	24765	nCoV-2019_81	3221.7
WaWa-20210831-WG02g	24721	25052	nCoV-2019_82	8754.49
WaWa-20210831-WG02g	25003	25347	nCoV-2019_83	7458.56
WaWa-20210831-WG02g	25301	25646	nCoV-2019_84	5626.16
WaWa-20210831-WG02g	25623	25969	nCoV-2019_85	1401.75
WaWa-20210831-WG02g	25924	26290	nCoV-2019_86	2976.95
WaWa-20210831-WG02g	26219	26566	nCoV-2019_87	5705.49
WaWa-20210831-WG02g	26542	26890	nCoV-2019_88	9546.51
WaWa-20210831-WG02g	26860	27190	nCoV-2019_89	9558.5
WaWa-20210831-WG02g	27164	27511	nCoV-2019_90	9371.69
WaWa-20210831-WG02g	27471	27825	nCoV-2019_91	2288.01
WaWa-20210831-WG02g	27808	28145	nCoV-2019_92	5149.78
WaWa-20210831-WG02g	28104	28442	nCoV-2019_93	9920.52
WaWa-20210831-WG02g	28416	28756	nCoV-2019_94	4708.22
WaWa-20210831-WG02g	28699	29041	nCoV-2019_95	1956.77
WaWa-20210831-WG02g	29007	29356	nCoV-2019_96	8622.88
WaWa-20210831-WG02g	29316	29665	nCoV-2019_97	5055.52
WaWa-20210831-WG02g	29510	29836	nCoV-2019_98	5094.22
WaWa-20210831-WG0Hm	54	385	nCoV-2019_1	5331.82
WaWa-20210831-WG0Hm	342	704	nCoV-2019_2	9115.69
WaWa-20210831-WG0Hm	664	1004	nCoV-2019_3	6978.98
WaWa-20210831-WG0Hm	965	1312	nCoV-2019_4	8543.54
WaWa-20210831-WG0Hm	1264	1623	nCoV-2019_5	5011.06
WaWa-20210831-WG0Hm	1595	1942	nCoV-2019_6	11174.8
WaWa-20210831-WG0Hm	1897	2242	nCoV-2019_7	6822.57
WaWa-20210831-WG0Hm	2205	2568	nCoV-2019_8	3482.21
WaWa-20210831-WG0Hm	2529	2880	nCoV-2019_9	2578.68
WaWa-20210831-WG0Hm	2850	3183	nCoV-2019_10	4756.68
WaWa-20210831-WG0Hm	3166	3507	nCoV-2019_11	9564.7
WaWa-20210831-WG0Hm	3482	3826	nCoV-2019_12	3611.3
WaWa-20210831-WG0Hm	3795	4142	nCoV-2019_13	4620.44
WaWa-20210831-WG0Hm	4077	4402	nCoV-2019_14	8094.88
WaWa-20210831-WG0Hm	4322	4666	nCoV-2019_15	6731.67
WaWa-20210831-WG0Hm	4658	4995	nCoV-2019_16	4550.58
WaWa-20210831-WG0Hm	4966	5296	nCoV-2019_17	1315.3
WaWa-20210831-WG0Hm	5287	5620	nCoV-2019_18	7126.35
WaWa-20210831-WG0Hm	5586	5932	nCoV-2019_19	7250.19
WaWa-20210831-WG0Hm	5894	6247	nCoV-2019_20	3931.93
WaWa-20210831-WG0Hm	6197	6526	nCoV-2019_21	4059.98
WaWa-20210831-WG0Hm	6495	6846	nCoV-2019_22	5576.45
WaWa-20210831-WG0Hm	6745	7092	nCoV-2019_23	2290.47
WaWa-20210831-WG0Hm	7058	7389	nCoV-2019_24	3514.31
WaWa-20210831-WG0Hm	7332	7671	nCoV-2019_25	4654.09
WaWa-20210831-WG0Hm	7651	7997	nCoV-2019_26	5601.56
WaWa-20210831-WG0Hm	7968	8319	nCoV-2019_27	3822.99
WaWa-20210831-WG0Hm	8275	8635	nCoV-2019_28	2478.64
WaWa-20210831-WG0Hm	8619	8954	nCoV-2019_29	2306.12
WaWa-20210831-WG0Hm	8913	9245	nCoV-2019_30	4485.16
WaWa-20210831-WG0Hm	9226	9557	nCoV-2019_31	7825.18
WaWa-20210831-WG0Hm	9502	9834	nCoV-2019_32	10027
WaWa-20210831-WG0Hm	9806	10146	nCoV-2019_33	6145.04
WaWa-20210831-WG0Hm	10099	10437	nCoV-2019_34	6560.4
WaWa-20210831-WG0Hm	10384	10737	nCoV-2019_35	3309.95
WaWa-20210831-WG0Hm	10688	11048	nCoV-2019_36	3229.99
WaWa-20210831-WG0Hm	11022	11372	nCoV-2019_37	4774.14
WaWa-20210831-WG0Hm	11331	11668	nCoV-2019_38	10202.7
WaWa-20210831-WG0Hm	11584	11927	nCoV-2019_39	7584.33
WaWa-20210831-WG0Hm	11889	12234	nCoV-2019_40	14104
WaWa-20210831-WG0Hm	12133	12465	nCoV-2019_41	11027.8
WaWa-20210831-WG0Hm	12439	12779	nCoV-2019_42	7964.32
WaWa-20210831-WG0Hm	12732	13074	nCoV-2019_43	9777.59
WaWa-20210831-WG0Hm	13029	13363	nCoV-2019_44	7415.6
WaWa-20210831-WG0Hm	13344	13660	nCoV-2019_45	4425.24
WaWa-20210831-WG0Hm	13625	13961	nCoV-2019_46	5942.91
WaWa-20210831-WG0Hm	13946	14271	nCoV-2019_47	7113.27
WaWa-20210831-WG0Hm	14232	14579	nCoV-2019_48	10832.9
WaWa-20210831-WG0Hm	14570	14898	nCoV-2019_49	8092.35
WaWa-20210831-WG0Hm	14895	15224	nCoV-2019_50	6532.22
WaWa-20210831-WG0Hm	15193	15538	nCoV-2019_51	8390.24
WaWa-20210831-WG0Hm	15503	15861	nCoV-2019_52	11319.5
WaWa-20210831-WG0Hm	15851	16186	nCoV-2019_53	10907.3
WaWa-20210831-WG0Hm	16144	16485	nCoV-2019_54	7491.47
WaWa-20210831-WG0Hm	16444	16804	nCoV-2019_55	5046.07
WaWa-20210831-WG0Hm	16770	17130	nCoV-2019_56	9519.88
WaWa-20210831-WG0Hm	17087	17430	nCoV-2019_57	15651.1
WaWa-20210831-WG0Hm	17406	17738	nCoV-2019_58	9764.6
WaWa-20210831-WG0Hm	17697	18036	nCoV-2019_59	10114.4
WaWa-20210831-WG0Hm	17993	18324	nCoV-2019_60	9032.37
WaWa-20210831-WG0Hm	18275	18650	nCoV-2019_61	7088.1
WaWa-20210831-WG0Hm	18618	18957	nCoV-2019_62	8621.91
WaWa-20210831-WG0Hm	18918	19275	nCoV-2019_63	7103.76
WaWa-20210831-WG0Hm	19232	19591	nCoV-2019_64	1050.68
WaWa-20210831-WG0Hm	19570	19911	nCoV-2019_65	3010.13
WaWa-20210831-WG0Hm	19866	20231	nCoV-2019_66	2930.38
WaWa-20210831-WG0Hm	20200	20542	nCoV-2019_67	4339.27
WaWa-20210831-WG0Hm	20496	20867	nCoV-2019_68	5767.64
WaWa-20210831-WG0Hm	20813	21146	nCoV-2019_69	8344.08
WaWa-20210831-WG0Hm	21104	21427	nCoV-2019_70	8613.66
WaWa-20210831-WG0Hm	21386	21716	nCoV-2019_71	2689.11
WaWa-20210831-WG0Hm	21682	22013	nCoV-2019_72	249.47
WaWa-20210831-WG0Hm	21990	22324	nCoV-2019_73	1525.43
WaWa-20210831-WG0Hm	22290	22626	nCoV-2019_74	12471
WaWa-20210831-WG0Hm	22542	22877	nCoV-2019_75	9577.8
WaWa-20210831-WG0Hm	22821	23189	nCoV-2019_76	8724.87
WaWa-20210831-WG0Hm	23144	23500	nCoV-2019_77	8453.04
WaWa-20210831-WG0Hm	23466	23822	nCoV-2019_78	5596.49
WaWa-20210831-WG0Hm	23812	24145	nCoV-2019_79	4090.53
WaWa-20210831-WG0Hm	24100	24443	nCoV-2019_80	2972.02
WaWa-20210831-WG0Hm	24416	24765	nCoV-2019_81	6321.15
WaWa-20210831-WG0Hm	24721	25052	nCoV-2019_82	14601.9
WaWa-20210831-WG0Hm	25003	25347	nCoV-2019_83	9674.24
WaWa-20210831-WG0Hm	25301	25646	nCoV-2019_84	7694.01
WaWa-20210831-WG0Hm	25623	25969	nCoV-2019_85	2832.93
WaWa-20210831-WG0Hm	25924	26290	nCoV-2019_86	4602.54
WaWa-20210831-WG0Hm	26219	26566	nCoV-2019_87	7841.91
WaWa-20210831-WG0Hm	26542	26890	nCoV-2019_88	10875.6
WaWa-20210831-WG0Hm	26860	27190	nCoV-2019_89	11900.5
WaWa-20210831-WG0Hm	27164	27511	nCoV-2019_90	10328.6
WaWa-20210831-WG0Hm	27471	27825	nCoV-2019_91	4093.22
WaWa-20210831-WG0Hm	27808	28145	nCoV-2019_92	7119.11
WaWa-20210831-WG0Hm	28104	28442	nCoV-2019_93	12007.2
WaWa-20210831-WG0Hm	28416	28756	nCoV-2019_94	5946.66
WaWa-20210831-WG0Hm	28699	29041	nCoV-2019_95	3164.44
WaWa-20210831-WG0Hm	29007	29356	nCoV-2019_96	11924.4
WaWa-20210831-WG0Hm	29316	29665	nCoV-2019_97	8036.87
WaWa-20210831-WG0Hm	29510	29836	nCoV-2019_98	7794.4
WaWa-20210907-WC0Dc	54	385	nCoV-2019_1	3636.35
WaWa-20210907-WC0Dc	342	704	nCoV-2019_2	5413.29
WaWa-20210907-WC0Dc	664	1004	nCoV-2019_3	4026.21
WaWa-20210907-WC0Dc	965	1312	nCoV-2019_4	6302.95
WaWa-20210907-WC0Dc	1264	1623	nCoV-2019_5	3781.78
WaWa-20210907-WC0Dc	1595	1942	nCoV-2019_6	7436.45
WaWa-20210907-WC0Dc	1897	2242	nCoV-2019_7	4445.43
WaWa-20210907-WC0Dc	2205	2568	nCoV-2019_8	2811.86
WaWa-20210907-WC0Dc	2529	2880	nCoV-2019_9	2282.01
WaWa-20210907-WC0Dc	2850	3183	nCoV-2019_10	4976.77
WaWa-20210907-WC0Dc	3166	3507	nCoV-2019_11	6591.62
WaWa-20210907-WC0Dc	3482	3826	nCoV-2019_12	3606.03
WaWa-20210907-WC0Dc	3795	4142	nCoV-2019_13	3997.04
WaWa-20210907-WC0Dc	4077	4402	nCoV-2019_14	7027.98
WaWa-20210907-WC0Dc	4322	4666	nCoV-2019_15	5348.91
WaWa-20210907-WC0Dc	4658	4995	nCoV-2019_16	3220.16
WaWa-20210907-WC0Dc	4966	5296	nCoV-2019_17	1027.1
WaWa-20210907-WC0Dc	5287	5620	nCoV-2019_18	6048.54
WaWa-20210907-WC0Dc	5586	5932	nCoV-2019_19	5779.03
WaWa-20210907-WC0Dc	5894	6247	nCoV-2019_20	3291.11
WaWa-20210907-WC0Dc	6197	6526	nCoV-2019_21	3156.18
WaWa-20210907-WC0Dc	6495	6846	nCoV-2019_22	5734.09
WaWa-20210907-WC0Dc	6745	7092	nCoV-2019_23	2109.95
WaWa-20210907-WC0Dc	7058	7389	nCoV-2019_24	2388.41
WaWa-20210907-WC0Dc	7332	7671	nCoV-2019_25	4077.18
WaWa-20210907-WC0Dc	7651	7997	nCoV-2019_26	5005.59
WaWa-20210907-WC0Dc	7968	8319	nCoV-2019_27	3417.16
WaWa-20210907-WC0Dc	8275	8635	nCoV-2019_28	2093.18
WaWa-20210907-WC0Dc	8619	8954	nCoV-2019_29	2272.07
WaWa-20210907-WC0Dc	8913	9245	nCoV-2019_30	4928.84
WaWa-20210907-WC0Dc	9226	9557	nCoV-2019_31	7545.13
WaWa-20210907-WC0Dc	9502	9834	nCoV-2019_32	11168.2
WaWa-20210907-WC0Dc	9806	10146	nCoV-2019_33	5506.16
WaWa-20210907-WC0Dc	10099	10437	nCoV-2019_34	6868.28
WaWa-20210907-WC0Dc	10384	10737	nCoV-2019_35	4730.44
WaWa-20210907-WC0Dc	10688	11048	nCoV-2019_36	2731.78
WaWa-20210907-WC0Dc	11022	11372	nCoV-2019_37	5646.93
WaWa-20210907-WC0Dc	11331	11668	nCoV-2019_38	10247.9
WaWa-20210907-WC0Dc	11584	11927	nCoV-2019_39	7745.38
WaWa-20210907-WC0Dc	11889	12234	nCoV-2019_40	12203.3
WaWa-20210907-WC0Dc	12133	12465	nCoV-2019_41	10229.4
WaWa-20210907-WC0Dc	12439	12779	nCoV-2019_42	7970.56
WaWa-20210907-WC0Dc	12732	13074	nCoV-2019_43	9983.18
WaWa-20210907-WC0Dc	13029	13363	nCoV-2019_44	7397.52
WaWa-20210907-WC0Dc	13344	13660	nCoV-2019_45	4630.39
WaWa-20210907-WC0Dc	13625	13961	nCoV-2019_46	5570.3
WaWa-20210907-WC0Dc	13946	14271	nCoV-2019_47	6197.14
WaWa-20210907-WC0Dc	14232	14579	nCoV-2019_48	8821.45
WaWa-20210907-WC0Dc	14570	14898	nCoV-2019_49	7264.84
WaWa-20210907-WC0Dc	14895	15224	nCoV-2019_50	4674.04
WaWa-20210907-WC0Dc	15193	15538	nCoV-2019_51	6298.14
WaWa-20210907-WC0Dc	15503	15861	nCoV-2019_52	7949.51
WaWa-20210907-WC0Dc	15851	16186	nCoV-2019_53	10381.4
WaWa-20210907-WC0Dc	16144	16485	nCoV-2019_54	7083.89
WaWa-20210907-WC0Dc	16444	16804	nCoV-2019_55	4338.02
WaWa-20210907-WC0Dc	16770	17130	nCoV-2019_56	6579.68
WaWa-20210907-WC0Dc	17087	17430	nCoV-2019_57	10389.5
WaWa-20210907-WC0Dc	17406	17738	nCoV-2019_58	7883.62
WaWa-20210907-WC0Dc	17697	18036	nCoV-2019_59	6820.88
WaWa-20210907-WC0Dc	17993	18324	nCoV-2019_60	6307.37
WaWa-20210907-WC0Dc	18275	18650	nCoV-2019_61	5072.05
WaWa-20210907-WC0Dc	18618	18957	nCoV-2019_62	7159.45
WaWa-20210907-WC0Dc	18918	19275	nCoV-2019_63	6583.49
WaWa-20210907-WC0Dc	19232	19591	nCoV-2019_64	1237.26
WaWa-20210907-WC0Dc	19570	19911	nCoV-2019_65	3189.25
WaWa-20210907-WC0Dc	19866	20231	nCoV-2019_66	3986.57
WaWa-20210907-WC0Dc	20200	20542	nCoV-2019_67	4058.42
WaWa-20210907-WC0Dc	20496	20867	nCoV-2019_68	5239.78
WaWa-20210907-WC0Dc	20813	21146	nCoV-2019_69	6437.67
WaWa-20210907-WC0Dc	21104	21427	nCoV-2019_70	5740.91
WaWa-20210907-WC0Dc	21386	21716	nCoV-2019_71	2131.42
WaWa-20210907-WC0Dc	21682	22013	nCoV-2019_72	202.35
WaWa-20210907-WC0Dc	21990	22324	nCoV-2019_73	892.96
WaWa-20210907-WC0Dc	22290	22626	nCoV-2019_74	7915.93
WaWa-20210907-WC0Dc	22542	22877	nCoV-2019_75	6489.43
WaWa-20210907-WC0Dc	22821	23189	nCoV-2019_76	6187.13
WaWa-20210907-WC0Dc	23144	23500	nCoV-2019_77	5552.57
WaWa-20210907-WC0Dc	23466	23822	nCoV-2019_78	3477.45
WaWa-20210907-WC0Dc	23812	24145	nCoV-2019_79	1615.42
WaWa-20210907-WC0Dc	24100	24443	nCoV-2019_80	1469.21
WaWa-20210907-WC0Dc	24416	24765	nCoV-2019_81	3706.63
WaWa-20210907-WC0Dc	24721	25052	nCoV-2019_82	11840.3
WaWa-20210907-WC0Dc	25003	25347	nCoV-2019_83	7135.31
WaWa-20210907-WC0Dc	25301	25646	nCoV-2019_84	5523.16
WaWa-20210907-WC0Dc	25623	25969	nCoV-2019_85	1381.47
WaWa-20210907-WC0Dc	25924	26290	nCoV-2019_86	2384.77
WaWa-20210907-WC0Dc	26219	26566	nCoV-2019_87	5899.61
WaWa-20210907-WC0Dc	26542	26890	nCoV-2019_88	7707.06
WaWa-20210907-WC0Dc	26860	27190	nCoV-2019_89	8622.75
WaWa-20210907-WC0Dc	27164	27511	nCoV-2019_90	8071.33
WaWa-20210907-WC0Dc	27471	27825	nCoV-2019_91	1959.94
WaWa-20210907-WC0Dc	27808	28145	nCoV-2019_92	3746.74
WaWa-20210907-WC0Dc	28104	28442	nCoV-2019_93	7266.2
WaWa-20210907-WC0Dc	28416	28756	nCoV-2019_94	3470.45
WaWa-20210907-WC0Dc	28699	29041	nCoV-2019_95	1500.35
WaWa-20210907-WC0Dc	29007	29356	nCoV-2019_96	8261.7
WaWa-20210907-WC0Dc	29316	29665	nCoV-2019_97	3442.53
WaWa-20210907-WC0Dc	29510	29836	nCoV-2019_98	3179.42
WaWa-20210907-WG02g	54	385	nCoV-2019_1	1070.64
WaWa-20210907-WG02g	342	704	nCoV-2019_2	122.84
WaWa-20210907-WG02g	664	1004	nCoV-2019_3	228.99
WaWa-20210907-WG02g	965	1312	nCoV-2019_4	1909.78
WaWa-20210907-WG02g	1264	1623	nCoV-2019_5	1121.16
WaWa-20210907-WG02g	1595	1942	nCoV-2019_6	3488.95
WaWa-20210907-WG02g	1897	2242	nCoV-2019_7	1475.95
WaWa-20210907-WG02g	2205	2568	nCoV-2019_8	924.9
WaWa-20210907-WG02g	2529	2880	nCoV-2019_9	361.6
WaWa-20210907-WG02g	2850	3183	nCoV-2019_10	82.62
WaWa-20210907-WG02g	3166	3507	nCoV-2019_11	1095.77
WaWa-20210907-WG02g	3482	3826	nCoV-2019_12	72.3
WaWa-20210907-WG02g	3795	4142	nCoV-2019_13	0
WaWa-20210907-WG02g	4077	4402	nCoV-2019_14	0.09
WaWa-20210907-WG02g	4322	4666	nCoV-2019_15	9.3
WaWa-20210907-WG02g	4658	4995	nCoV-2019_16	452.09
WaWa-20210907-WG02g	4966	5296	nCoV-2019_17	127.88
WaWa-20210907-WG02g	5287	5620	nCoV-2019_18	379.35
WaWa-20210907-WG02g	5586	5932	nCoV-2019_19	3703.02
WaWa-20210907-WG02g	5894	6247	nCoV-2019_20	589.79
WaWa-20210907-WG02g	6197	6526	nCoV-2019_21	1095.97
WaWa-20210907-WG02g	6495	6846	nCoV-2019_22	129.59
WaWa-20210907-WG02g	6745	7092	nCoV-2019_23	90.81
WaWa-20210907-WG02g	7058	7389	nCoV-2019_24	199.89
WaWa-20210907-WG02g	7332	7671	nCoV-2019_25	1024.19
WaWa-20210907-WG02g	7651	7997	nCoV-2019_26	54.38
WaWa-20210907-WG02g	7968	8319	nCoV-2019_27	0
WaWa-20210907-WG02g	8275	8635	nCoV-2019_28	0
WaWa-20210907-WG02g	8619	8954	nCoV-2019_29	0.01
WaWa-20210907-WG02g	8913	9245	nCoV-2019_30	58.59
WaWa-20210907-WG02g	9226	9557	nCoV-2019_31	1133.71
WaWa-20210907-WG02g	9502	9834	nCoV-2019_32	302.56
WaWa-20210907-WG02g	9806	10146	nCoV-2019_33	1499.1
WaWa-20210907-WG02g	10099	10437	nCoV-2019_34	2084.34
WaWa-20210907-WG02g	10384	10737	nCoV-2019_35	344.01
WaWa-20210907-WG02g	10688	11048	nCoV-2019_36	444.98
WaWa-20210907-WG02g	11022	11372	nCoV-2019_37	1717.84
WaWa-20210907-WG02g	11331	11668	nCoV-2019_38	2492.05
WaWa-20210907-WG02g	11584	11927	nCoV-2019_39	1929.65
WaWa-20210907-WG02g	11889	12234	nCoV-2019_40	2852.38
WaWa-20210907-WG02g	12133	12465	nCoV-2019_41	2534.2
WaWa-20210907-WG02g	12439	12779	nCoV-2019_42	1897.09
WaWa-20210907-WG02g	12732	13074	nCoV-2019_43	2448.8
WaWa-20210907-WG02g	13029	13363	nCoV-2019_44	2162.29
WaWa-20210907-WG02g	13344	13660	nCoV-2019_45	861.04
WaWa-20210907-WG02g	13625	13961	nCoV-2019_46	1649.54
WaWa-20210907-WG02g	13946	14271	nCoV-2019_47	395.39
WaWa-20210907-WG02g	14232	14579	nCoV-2019_48	2327.97
WaWa-20210907-WG02g	14570	14898	nCoV-2019_49	78.59
WaWa-20210907-WG02g	14895	15224	nCoV-2019_50	1453.66
WaWa-20210907-WG02g	15193	15538	nCoV-2019_51	1915.51
WaWa-20210907-WG02g	15503	15861	nCoV-2019_52	2070.58
WaWa-20210907-WG02g	15851	16186	nCoV-2019_53	2320.1
WaWa-20210907-WG02g	16144	16485	nCoV-2019_54	1426.35
WaWa-20210907-WG02g	16444	16804	nCoV-2019_55	607.56
WaWa-20210907-WG02g	16770	17130	nCoV-2019_56	1246.58
WaWa-20210907-WG02g	17087	17430	nCoV-2019_57	3812.25
WaWa-20210907-WG02g	17406	17738	nCoV-2019_58	295.91
WaWa-20210907-WG02g	17697	18036	nCoV-2019_59	0.27
WaWa-20210907-WG02g	17993	18324	nCoV-2019_60	0.01
WaWa-20210907-WG02g	18275	18650	nCoV-2019_61	0
WaWa-20210907-WG02g	18618	18957	nCoV-2019_62	0
WaWa-20210907-WG02g	18918	19275	nCoV-2019_63	0.97
WaWa-20210907-WG02g	19232	19591	nCoV-2019_64	0.09
WaWa-20210907-WG02g	19570	19911	nCoV-2019_65	0
WaWa-20210907-WG02g	19866	20231	nCoV-2019_66	0
WaWa-20210907-WG02g	20200	20542	nCoV-2019_67	0
WaWa-20210907-WG02g	20496	20867	nCoV-2019_68	1.07
WaWa-20210907-WG02g	20813	21146	nCoV-2019_69	0
WaWa-20210907-WG02g	21104	21427	nCoV-2019_70	0
WaWa-20210907-WG02g	21386	21716	nCoV-2019_71	3.84
WaWa-20210907-WG02g	21682	22013	nCoV-2019_72	0.56
WaWa-20210907-WG02g	21990	22324	nCoV-2019_73	167.99
WaWa-20210907-WG02g	22290	22626	nCoV-2019_74	1616.38
WaWa-20210907-WG02g	22542	22877	nCoV-2019_75	1016.75
WaWa-20210907-WG02g	22821	23189	nCoV-2019_76	2692.57
WaWa-20210907-WG02g	23144	23500	nCoV-2019_77	459.19
WaWa-20210907-WG02g	23466	23822	nCoV-2019_78	1271.52
WaWa-20210907-WG02g	23812	24145	nCoV-2019_79	56.56
WaWa-20210907-WG02g	24100	24443	nCoV-2019_80	261.64
WaWa-20210907-WG02g	24416	24765	nCoV-2019_81	1937.66
WaWa-20210907-WG02g	24721	25052	nCoV-2019_82	4868.15
WaWa-20210907-WG02g	25003	25347	nCoV-2019_83	2082.98
WaWa-20210907-WG02g	25301	25646	nCoV-2019_84	2056.86
WaWa-20210907-WG02g	25623	25969	nCoV-2019_85	125.35
WaWa-20210907-WG02g	25924	26290	nCoV-2019_86	209.04
WaWa-20210907-WG02g	26219	26566	nCoV-2019_87	1100.18
WaWa-20210907-WG02g	26542	26890	nCoV-2019_88	81.41
WaWa-20210907-WG02g	26860	27190	nCoV-2019_89	0
WaWa-20210907-WG02g	27164	27511	nCoV-2019_90	0
WaWa-20210907-WG02g	27471	27825	nCoV-2019_91	14.99
WaWa-20210907-WG02g	27808	28145	nCoV-2019_92	360.29
WaWa-20210907-WG02g	28104	28442	nCoV-2019_93	167.85
WaWa-20210907-WG02g	28416	28756	nCoV-2019_94	1559.04
WaWa-20210907-WG02g	28699	29041	nCoV-2019_95	570.89
WaWa-20210907-WG02g	29007	29356	nCoV-2019_96	3046.7
WaWa-20210907-WG02g	29316	29665	nCoV-2019_97	925.84
WaWa-20210907-WG02g	29510	29836	nCoV-2019_98	1174.23
WaWa-20211007-WG0Va-19	54	385	nCoV-2019_1	0
WaWa-20211007-WG0Va-19	342	704	nCoV-2019_2	0
WaWa-20211007-WG0Va-19	664	1004	nCoV-2019_3	0
WaWa-20211007-WG0Va-19	965	1312	nCoV-2019_4	0
WaWa-20211007-WG0Va-19	1264	1623	nCoV-2019_5	0
WaWa-20211007-WG0Va-19	1595	1942	nCoV-2019_6	0
WaWa-20211007-WG0Va-19	1897	2242	nCoV-2019_7	0
WaWa-20211007-WG0Va-19	2205	2568	nCoV-2019_8	0
WaWa-20211007-WG0Va-19	2529	2880	nCoV-2019_9	0
WaWa-20211007-WG0Va-19	2850	3183	nCoV-2019_10	0
WaWa-20211007-WG0Va-19	3166	3507	nCoV-2019_11	0.56
WaWa-20211007-WG0Va-19	3482	3826	nCoV-2019_12	0
WaWa-20211007-WG0Va-19	3795	4142	nCoV-2019_13	2.1
WaWa-20211007-WG0Va-19	4077	4402	nCoV-2019_14	0
WaWa-20211007-WG0Va-19	4322	4666	nCoV-2019_15	0
WaWa-20211007-WG0Va-19	4658	4995	nCoV-2019_16	0
WaWa-20211007-WG0Va-19	4966	5296	nCoV-2019_17	0
WaWa-20211007-WG0Va-19	5287	5620	nCoV-2019_18	0
WaWa-20211007-WG0Va-19	5586	5932	nCoV-2019_19	0
WaWa-20211007-WG0Va-19	5894	6247	nCoV-2019_20	0
WaWa-20211007-WG0Va-19	6197	6526	nCoV-2019_21	0
WaWa-20211007-WG0Va-19	6495	6846	nCoV-2019_22	0.18
WaWa-20211007-WG0Va-19	6745	7092	nCoV-2019_23	0
WaWa-20211007-WG0Va-19	7058	7389	nCoV-2019_24	0
WaWa-20211007-WG0Va-19	7332	7671	nCoV-2019_25	0
WaWa-20211007-WG0Va-19	7651	7997	nCoV-2019_26	0
WaWa-20211007-WG0Va-19	7968	8319	nCoV-2019_27	0
WaWa-20211007-WG0Va-19	8275	8635	nCoV-2019_28	0
WaWa-20211007-WG0Va-19	8619	8954	nCoV-2019_29	0
WaWa-20211007-WG0Va-19	8913	9245	nCoV-2019_30	0
WaWa-20211007-WG0Va-19	9226	9557	nCoV-2019_31	0
WaWa-20211007-WG0Va-19	9502	9834	nCoV-2019_32	0
WaWa-20211007-WG0Va-19	9806	10146	nCoV-2019_33	0
WaWa-20211007-WG0Va-19	10099	10437	nCoV-2019_34	0
WaWa-20211007-WG0Va-19	10384	10737	nCoV-2019_35	0
WaWa-20211007-WG0Va-19	10688	11048	nCoV-2019_36	0
WaWa-20211007-WG0Va-19	11022	11372	nCoV-2019_37	0
WaWa-20211007-WG0Va-19	11331	11668	nCoV-2019_38	0
WaWa-20211007-WG0Va-19	11584	11927	nCoV-2019_39	0
WaWa-20211007-WG0Va-19	11889	12234	nCoV-2019_40	0
WaWa-20211007-WG0Va-19	12133	12465	nCoV-2019_41	0
WaWa-20211007-WG0Va-19	12439	12779	nCoV-2019_42	0
WaWa-20211007-WG0Va-19	12732	13074	nCoV-2019_43	0
WaWa-20211007-WG0Va-19	13029	13363	nCoV-2019_44	0
WaWa-20211007-WG0Va-19	13344	13660	nCoV-2019_45	0
WaWa-20211007-WG0Va-19	13625	13961	nCoV-2019_46	0
WaWa-20211007-WG0Va-19	13946	14271	nCoV-2019_47	0
WaWa-20211007-WG0Va-19	14232	14579	nCoV-2019_48	0.1
WaWa-20211007-WG0Va-19	14570	14898	nCoV-2019_49	0
WaWa-20211007-WG0Va-19	14895	15224	nCoV-2019_50	0
WaWa-20211007-WG0Va-19	15193	15538	nCoV-2019_51	0
WaWa-20211007-WG0Va-19	15503	15861	nCoV-2019_52	0
WaWa-20211007-WG0Va-19	15851	16186	nCoV-2019_53	0
WaWa-20211007-WG0Va-19	16144	16485	nCoV-2019_54	0
WaWa-20211007-WG0Va-19	16444	16804	nCoV-2019_55	0
WaWa-20211007-WG0Va-19	16770	17130	nCoV-2019_56	0
WaWa-20211007-WG0Va-19	17087	17430	nCoV-2019_57	0
WaWa-20211007-WG0Va-19	17406	17738	nCoV-2019_58	0
WaWa-20211007-WG0Va-19	17697	18036	nCoV-2019_59	0
WaWa-20211007-WG0Va-19	17993	18324	nCoV-2019_60	0
WaWa-20211007-WG0Va-19	18275	18650	nCoV-2019_61	0
WaWa-20211007-WG0Va-19	18618	18957	nCoV-2019_62	0
WaWa-20211007-WG0Va-19	18918	19275	nCoV-2019_63	0
WaWa-20211007-WG0Va-19	19232	19591	nCoV-2019_64	0
WaWa-20211007-WG0Va-19	19570	19911	nCoV-2019_65	0
WaWa-20211007-WG0Va-19	19866	20231	nCoV-2019_66	0
WaWa-20211007-WG0Va-19	20200	20542	nCoV-2019_67	0
WaWa-20211007-WG0Va-19	20496	20867	nCoV-2019_68	0
WaWa-20211007-WG0Va-19	20813	21146	nCoV-2019_69	0
WaWa-20211007-WG0Va-19	21104	21427	nCoV-2019_70	0
WaWa-20211007-WG0Va-19	21386	21716	nCoV-2019_71	0.37
WaWa-20211007-WG0Va-19	21682	22013	nCoV-2019_72	0.28
WaWa-20211007-WG0Va-19	21990	22324	nCoV-2019_73	0
WaWa-20211007-WG0Va-19	22290	22626	nCoV-2019_74	0.41
WaWa-20211007-WG0Va-19	22542	22877	nCoV-2019_75	0.42
WaWa-20211007-WG0Va-19	22821	23189	nCoV-2019_76	0
WaWa-20211007-WG0Va-19	23144	23500	nCoV-2019_77	0
WaWa-20211007-WG0Va-19	23466	23822	nCoV-2019_78	0
WaWa-20211007-WG0Va-19	23812	24145	nCoV-2019_79	0
WaWa-20211007-WG0Va-19	24100	24443	nCoV-2019_80	0
WaWa-20211007-WG0Va-19	24416	24765	nCoV-2019_81	0
WaWa-20211007-WG0Va-19	24721	25052	nCoV-2019_82	0
WaWa-20211007-WG0Va-19	25003	25347	nCoV-2019_83	0
WaWa-20211007-WG0Va-19	25301	25646	nCoV-2019_84	0
WaWa-20211007-WG0Va-19	25623	25969	nCoV-2019_85	0
WaWa-20211007-WG0Va-19	25924	26290	nCoV-2019_86	0
WaWa-20211007-WG0Va-19	26219	26566	nCoV-2019_87	0.09
WaWa-20211007-WG0Va-19	26542	26890	nCoV-2019_88	0
WaWa-20211007-WG0Va-19	26860	27190	nCoV-2019_89	0.46
WaWa-20211007-WG0Va-19	27164	27511	nCoV-2019_90	0
WaWa-20211007-WG0Va-19	27471	27825	nCoV-2019_91	0
WaWa-20211007-WG0Va-19	27808	28145	nCoV-2019_92	0
WaWa-20211007-WG0Va-19	28104	28442	nCoV-2019_93	0
WaWa-20211007-WG0Va-19	28416	28756	nCoV-2019_94	0
WaWa-20211007-WG0Va-19	28699	29041	nCoV-2019_95	0
WaWa-20211007-WG0Va-19	29007	29356	nCoV-2019_96	0
WaWa-20211007-WG0Va-19	29316	29665	nCoV-2019_97	0
WaWa-20211007-WG0Va-19	29510	29836	nCoV-2019_98	0
WaWa-20211019-WC0Dc-7	54	385	nCoV-2019_1	1187.28
WaWa-20211019-WC0Dc-7	342	704	nCoV-2019_2	699.36
WaWa-20211019-WC0Dc-7	664	1004	nCoV-2019_3	489.01
WaWa-20211019-WC0Dc-7	965	1312	nCoV-2019_4	1322.05
WaWa-20211019-WC0Dc-7	1264	1623	nCoV-2019_5	493.08
WaWa-20211019-WC0Dc-7	1595	1942	nCoV-2019_6	53.63
WaWa-20211019-WC0Dc-7	1897	2242	nCoV-2019_7	75.01
WaWa-20211019-WC0Dc-7	2205	2568	nCoV-2019_8	99.55
WaWa-20211019-WC0Dc-7	2529	2880	nCoV-2019_9	498.52
WaWa-20211019-WC0Dc-7	2850	3183	nCoV-2019_10	265.98
WaWa-20211019-WC0Dc-7	3166	3507	nCoV-2019_11	129.2
WaWa-20211019-WC0Dc-7	3482	3826	nCoV-2019_12	238.43
WaWa-20211019-WC0Dc-7	3795	4142	nCoV-2019_13	73.02
WaWa-20211019-WC0Dc-7	4077	4402	nCoV-2019_14	0
WaWa-20211019-WC0Dc-7	4322	4666	nCoV-2019_15	0
WaWa-20211019-WC0Dc-7	4658	4995	nCoV-2019_16	0
WaWa-20211019-WC0Dc-7	4966	5296	nCoV-2019_17	0
WaWa-20211019-WC0Dc-7	5287	5620	nCoV-2019_18	0
WaWa-20211019-WC0Dc-7	5586	5932	nCoV-2019_19	0.36
WaWa-20211019-WC0Dc-7	5894	6247	nCoV-2019_20	0.51
WaWa-20211019-WC0Dc-7	6197	6526	nCoV-2019_21	0
WaWa-20211019-WC0Dc-7	6495	6846	nCoV-2019_22	0
WaWa-20211019-WC0Dc-7	6745	7092	nCoV-2019_23	0
WaWa-20211019-WC0Dc-7	7058	7389	nCoV-2019_24	0.19
WaWa-20211019-WC0Dc-7	7332	7671	nCoV-2019_25	0
WaWa-20211019-WC0Dc-7	7651	7997	nCoV-2019_26	0
WaWa-20211019-WC0Dc-7	7968	8319	nCoV-2019_27	0
WaWa-20211019-WC0Dc-7	8275	8635	nCoV-2019_28	0
WaWa-20211019-WC0Dc-7	8619	8954	nCoV-2019_29	0
WaWa-20211019-WC0Dc-7	8913	9245	nCoV-2019_30	0
WaWa-20211019-WC0Dc-7	9226	9557	nCoV-2019_31	0
WaWa-20211019-WC0Dc-7	9502	9834	nCoV-2019_32	0
WaWa-20211019-WC0Dc-7	9806	10146	nCoV-2019_33	0
WaWa-20211019-WC0Dc-7	10099	10437	nCoV-2019_34	0
WaWa-20211019-WC0Dc-7	10384	10737	nCoV-2019_35	0
WaWa-20211019-WC0Dc-7	10688	11048	nCoV-2019_36	0
WaWa-20211019-WC0Dc-7	11022	11372	nCoV-2019_37	0
WaWa-20211019-WC0Dc-7	11331	11668	nCoV-2019_38	0
WaWa-20211019-WC0Dc-7	11584	11927	nCoV-2019_39	0
WaWa-20211019-WC0Dc-7	11889	12234	nCoV-2019_40	43.89
WaWa-20211019-WC0Dc-7	12133	12465	nCoV-2019_41	540.93
WaWa-20211019-WC0Dc-7	12439	12779	nCoV-2019_42	702.42
WaWa-20211019-WC0Dc-7	12732	13074	nCoV-2019_43	158.32
WaWa-20211019-WC0Dc-7	13029	13363	nCoV-2019_44	1200.41
WaWa-20211019-WC0Dc-7	13344	13660	nCoV-2019_45	1092.25
WaWa-20211019-WC0Dc-7	13625	13961	nCoV-2019_46	168.49
WaWa-20211019-WC0Dc-7	13946	14271	nCoV-2019_47	821.46
WaWa-20211019-WC0Dc-7	14232	14579	nCoV-2019_48	511.01
WaWa-20211019-WC0Dc-7	14570	14898	nCoV-2019_49	47.84
WaWa-20211019-WC0Dc-7	14895	15224	nCoV-2019_50	7.7
WaWa-20211019-WC0Dc-7	15193	15538	nCoV-2019_51	198.47
WaWa-20211019-WC0Dc-7	15503	15861	nCoV-2019_52	754.09
WaWa-20211019-WC0Dc-7	15851	16186	nCoV-2019_53	449.54
WaWa-20211019-WC0Dc-7	16144	16485	nCoV-2019_54	484.75
WaWa-20211019-WC0Dc-7	16444	16804	nCoV-2019_55	644.98
WaWa-20211019-WC0Dc-7	16770	17130	nCoV-2019_56	125.13
WaWa-20211019-WC0Dc-7	17087	17430	nCoV-2019_57	0.24
WaWa-20211019-WC0Dc-7	17406	17738	nCoV-2019_58	0.12
WaWa-20211019-WC0Dc-7	17697	18036	nCoV-2019_59	0.28
WaWa-20211019-WC0Dc-7	17993	18324	nCoV-2019_60	0
WaWa-20211019-WC0Dc-7	18275	18650	nCoV-2019_61	0
WaWa-20211019-WC0Dc-7	18618	18957	nCoV-2019_62	114.68
WaWa-20211019-WC0Dc-7	18918	19275	nCoV-2019_63	172.04
WaWa-20211019-WC0Dc-7	19232	19591	nCoV-2019_64	85.33
WaWa-20211019-WC0Dc-7	19570	19911	nCoV-2019_65	316.42
WaWa-20211019-WC0Dc-7	19866	20231	nCoV-2019_66	133.34
WaWa-20211019-WC0Dc-7	20200	20542	nCoV-2019_67	835.85
WaWa-20211019-WC0Dc-7	20496	20867	nCoV-2019_68	1396.97
WaWa-20211019-WC0Dc-7	20813	21146	nCoV-2019_69	357.44
WaWa-20211019-WC0Dc-7	21104	21427	nCoV-2019_70	413.76
WaWa-20211019-WC0Dc-7	21386	21716	nCoV-2019_71	614.2
WaWa-20211019-WC0Dc-7	21682	22013	nCoV-2019_72	168.06
WaWa-20211019-WC0Dc-7	21990	22324	nCoV-2019_73	281.84
WaWa-20211019-WC0Dc-7	22290	22626	nCoV-2019_74	204.58
WaWa-20211019-WC0Dc-7	22542	22877	nCoV-2019_75	126.54
WaWa-20211019-WC0Dc-7	22821	23189	nCoV-2019_76	243.75
WaWa-20211019-WC0Dc-7	23144	23500	nCoV-2019_77	87.59
WaWa-20211019-WC0Dc-7	23466	23822	nCoV-2019_78	1599.12
WaWa-20211019-WC0Dc-7	23812	24145	nCoV-2019_79	2126.14
WaWa-20211019-WC0Dc-7	24100	24443	nCoV-2019_80	843.56
WaWa-20211019-WC0Dc-7	24416	24765	nCoV-2019_81	3781.59
WaWa-20211019-WC0Dc-7	24721	25052	nCoV-2019_82	2691.24
WaWa-20211019-WC0Dc-7	25003	25347	nCoV-2019_83	223.19
WaWa-20211019-WC0Dc-7	25301	25646	nCoV-2019_84	18.96
WaWa-20211019-WC0Dc-7	25623	25969	nCoV-2019_85	92.23
WaWa-20211019-WC0Dc-7	25924	26290	nCoV-2019_86	38.71
WaWa-20211019-WC0Dc-7	26219	26566	nCoV-2019_87	73.16
WaWa-20211019-WC0Dc-7	26542	26890	nCoV-2019_88	117.58
WaWa-20211019-WC0Dc-7	26860	27190	nCoV-2019_89	25.64
WaWa-20211019-WC0Dc-7	27164	27511	nCoV-2019_90	34.95
WaWa-20211019-WC0Dc-7	27471	27825	nCoV-2019_91	14.63
WaWa-20211019-WC0Dc-7	27808	28145	nCoV-2019_92	152.31
WaWa-20211019-WC0Dc-7	28104	28442	nCoV-2019_93	881.51
WaWa-20211019-WC0Dc-7	28416	28756	nCoV-2019_94	1526.63
WaWa-20211019-WC0Dc-7	28699	29041	nCoV-2019_95	439.15
WaWa-20211019-WC0Dc-7	29007	29356	nCoV-2019_96	447.96
WaWa-20211019-WC0Dc-7	29316	29665	nCoV-2019_97	547.82
WaWa-20211019-WC0Dc-7	29510	29836	nCoV-2019_98	218.53
WaWa-20211019-WC0Dg-8	54	385	nCoV-2019_1	0
WaWa-20211019-WC0Dg-8	342	704	nCoV-2019_2	0
WaWa-20211019-WC0Dg-8	664	1004	nCoV-2019_3	514.12
WaWa-20211019-WC0Dg-8	965	1312	nCoV-2019_4	1440.47
WaWa-20211019-WC0Dg-8	1264	1623	nCoV-2019_5	500.43
WaWa-20211019-WC0Dg-8	1595	1942	nCoV-2019_6	46.07
WaWa-20211019-WC0Dg-8	1897	2242	nCoV-2019_7	63.48
WaWa-20211019-WC0Dg-8	2205	2568	nCoV-2019_8	142.5
WaWa-20211019-WC0Dg-8	2529	2880	nCoV-2019_9	658.33
WaWa-20211019-WC0Dg-8	2850	3183	nCoV-2019_10	342.43
WaWa-20211019-WC0Dg-8	3166	3507	nCoV-2019_11	300.34
WaWa-20211019-WC0Dg-8	3482	3826	nCoV-2019_12	549.92
WaWa-20211019-WC0Dg-8	3795	4142	nCoV-2019_13	168.62
WaWa-20211019-WC0Dg-8	4077	4402	nCoV-2019_14	0
WaWa-20211019-WC0Dg-8	4322	4666	nCoV-2019_15	0
WaWa-20211019-WC0Dg-8	4658	4995	nCoV-2019_16	0
WaWa-20211019-WC0Dg-8	4966	5296	nCoV-2019_17	0
WaWa-20211019-WC0Dg-8	5287	5620	nCoV-2019_18	0
WaWa-20211019-WC0Dg-8	5586	5932	nCoV-2019_19	0.36
WaWa-20211019-WC0Dg-8	5894	6247	nCoV-2019_20	0.51
WaWa-20211019-WC0Dg-8	6197	6526	nCoV-2019_21	0
WaWa-20211019-WC0Dg-8	6495	6846	nCoV-2019_22	0.18
WaWa-20211019-WC0Dg-8	6745	7092	nCoV-2019_23	43.02
WaWa-20211019-WC0Dg-8	7058	7389	nCoV-2019_24	217.4
WaWa-20211019-WC0Dg-8	7332	7671	nCoV-2019_25	99.17
WaWa-20211019-WC0Dg-8	7651	7997	nCoV-2019_26	10.15
WaWa-20211019-WC0Dg-8	7968	8319	nCoV-2019_27	20.07
WaWa-20211019-WC0Dg-8	8275	8635	nCoV-2019_28	4.45
WaWa-20211019-WC0Dg-8	8619	8954	nCoV-2019_29	1309.99
WaWa-20211019-WC0Dg-8	8913	9245	nCoV-2019_30	1457.72
WaWa-20211019-WC0Dg-8	9226	9557	nCoV-2019_31	67.49
WaWa-20211019-WC0Dg-8	9502	9834	nCoV-2019_32	158.17
WaWa-20211019-WC0Dg-8	9806	10146	nCoV-2019_33	94.02
WaWa-20211019-WC0Dg-8	10099	10437	nCoV-2019_34	163.76
WaWa-20211019-WC0Dg-8	10384	10737	nCoV-2019_35	349.71
WaWa-20211019-WC0Dg-8	10688	11048	nCoV-2019_36	101.92
WaWa-20211019-WC0Dg-8	11022	11372	nCoV-2019_37	41.03
WaWa-20211019-WC0Dg-8	11331	11668	nCoV-2019_38	36.63
WaWa-20211019-WC0Dg-8	11584	11927	nCoV-2019_39	8.43
WaWa-20211019-WC0Dg-8	11889	12234	nCoV-2019_40	0
WaWa-20211019-WC0Dg-8	12133	12465	nCoV-2019_41	0
WaWa-20211019-WC0Dg-8	12439	12779	nCoV-2019_42	0
WaWa-20211019-WC0Dg-8	12732	13074	nCoV-2019_43	0
WaWa-20211019-WC0Dg-8	13029	13363	nCoV-2019_44	0
WaWa-20211019-WC0Dg-8	13344	13660	nCoV-2019_45	0
WaWa-20211019-WC0Dg-8	13625	13961	nCoV-2019_46	0
WaWa-20211019-WC0Dg-8	13946	14271	nCoV-2019_47	0
WaWa-20211019-WC0Dg-8	14232	14579	nCoV-2019_48	0
WaWa-20211019-WC0Dg-8	14570	14898	nCoV-2019_49	0
WaWa-20211019-WC0Dg-8	14895	15224	nCoV-2019_50	28.12
WaWa-20211019-WC0Dg-8	15193	15538	nCoV-2019_51	251.72
WaWa-20211019-WC0Dg-8	15503	15861	nCoV-2019_52	813.58
WaWa-20211019-WC0Dg-8	15851	16186	nCoV-2019_53	316.87
WaWa-20211019-WC0Dg-8	16144	16485	nCoV-2019_54	0
WaWa-20211019-WC0Dg-8	16444	16804	nCoV-2019_55	0.73
WaWa-20211019-WC0Dg-8	16770	17130	nCoV-2019_56	3.81
WaWa-20211019-WC0Dg-8	17087	17430	nCoV-2019_57	1.82
WaWa-20211019-WC0Dg-8	17406	17738	nCoV-2019_58	0
WaWa-20211019-WC0Dg-8	17697	18036	nCoV-2019_59	0
WaWa-20211019-WC0Dg-8	17993	18324	nCoV-2019_60	0
WaWa-20211019-WC0Dg-8	18275	18650	nCoV-2019_61	0
WaWa-20211019-WC0Dg-8	18618	18957	nCoV-2019_62	0
WaWa-20211019-WC0Dg-8	18918	19275	nCoV-2019_63	0
WaWa-20211019-WC0Dg-8	19232	19591	nCoV-2019_64	0
WaWa-20211019-WC0Dg-8	19570	19911	nCoV-2019_65	0.2
WaWa-20211019-WC0Dg-8	19866	20231	nCoV-2019_66	0
WaWa-20211019-WC0Dg-8	20200	20542	nCoV-2019_67	0
WaWa-20211019-WC0Dg-8	20496	20867	nCoV-2019_68	0
WaWa-20211019-WC0Dg-8	20813	21146	nCoV-2019_69	0
WaWa-20211019-WC0Dg-8	21104	21427	nCoV-2019_70	0
WaWa-20211019-WC0Dg-8	21386	21716	nCoV-2019_71	0.37
WaWa-20211019-WC0Dg-8	21682	22013	nCoV-2019_72	1.46
WaWa-20211019-WC0Dg-8	21990	22324	nCoV-2019_73	0
WaWa-20211019-WC0Dg-8	22290	22626	nCoV-2019_74	0
WaWa-20211019-WC0Dg-8	22542	22877	nCoV-2019_75	391.14
WaWa-20211019-WC0Dg-8	22821	23189	nCoV-2019_76	1184.99
WaWa-20211019-WC0Dg-8	23144	23500	nCoV-2019_77	438.8
WaWa-20211019-WC0Dg-8	23466	23822	nCoV-2019_78	0
WaWa-20211019-WC0Dg-8	23812	24145	nCoV-2019_79	0
WaWa-20211019-WC0Dg-8	24100	24443	nCoV-2019_80	0
WaWa-20211019-WC0Dg-8	24416	24765	nCoV-2019_81	0
WaWa-20211019-WC0Dg-8	24721	25052	nCoV-2019_82	1555.77
WaWa-20211019-WC0Dg-8	25003	25347	nCoV-2019_83	1508.47
WaWa-20211019-WC0Dg-8	25301	25646	nCoV-2019_84	88.47
WaWa-20211019-WC0Dg-8	25623	25969	nCoV-2019_85	244.75
WaWa-20211019-WC0Dg-8	25924	26290	nCoV-2019_86	657.42
WaWa-20211019-WC0Dg-8	26219	26566	nCoV-2019_87	683.5
WaWa-20211019-WC0Dg-8	26542	26890	nCoV-2019_88	489.91
WaWa-20211019-WC0Dg-8	26860	27190	nCoV-2019_89	618.05
WaWa-20211019-WC0Dg-8	27164	27511	nCoV-2019_90	323.83
WaWa-20211019-WC0Dg-8	27471	27825	nCoV-2019_91	800.13
WaWa-20211019-WC0Dg-8	27808	28145	nCoV-2019_92	813.47
WaWa-20211019-WC0Dg-8	28104	28442	nCoV-2019_93	129.39
WaWa-20211019-WC0Dg-8	28416	28756	nCoV-2019_94	301.53
WaWa-20211019-WC0Dg-8	28699	29041	nCoV-2019_95	1066.92
WaWa-20211019-WC0Dg-8	29007	29356	nCoV-2019_96	769.93
WaWa-20211019-WC0Dg-8	29316	29665	nCoV-2019_97	660.26
WaWa-20211019-WC0Dg-8	29510	29836	nCoV-2019_98	634.2
WaWa-20211019-WM08-6	54	385	nCoV-2019_1	0
WaWa-20211019-WM08-6	342	704	nCoV-2019_2	0
WaWa-20211019-WM08-6	664	1004	nCoV-2019_3	0
WaWa-20211019-WM08-6	965	1312	nCoV-2019_4	0
WaWa-20211019-WM08-6	1264	1623	nCoV-2019_5	0
WaWa-20211019-WM08-6	1595	1942	nCoV-2019_6	0
WaWa-20211019-WM08-6	1897	2242	nCoV-2019_7	0
WaWa-20211019-WM08-6	2205	2568	nCoV-2019_8	0
WaWa-20211019-WM08-6	2529	2880	nCoV-2019_9	0
WaWa-20211019-WM08-6	2850	3183	nCoV-2019_10	0
WaWa-20211019-WM08-6	3166	3507	nCoV-2019_11	0.53
WaWa-20211019-WM08-6	3482	3826	nCoV-2019_12	0
WaWa-20211019-WM08-6	3795	4142	nCoV-2019_13	0.09
WaWa-20211019-WM08-6	4077	4402	nCoV-2019_14	0
WaWa-20211019-WM08-6	4322	4666	nCoV-2019_15	16.28
WaWa-20211019-WM08-6	4658	4995	nCoV-2019_16	134.15
WaWa-20211019-WM08-6	4966	5296	nCoV-2019_17	72.3
WaWa-20211019-WM08-6	5287	5620	nCoV-2019_18	65.1
WaWa-20211019-WM08-6	5586	5932	nCoV-2019_19	91.82
WaWa-20211019-WM08-6	5894	6247	nCoV-2019_20	8.58
WaWa-20211019-WM08-6	6197	6526	nCoV-2019_21	40.78
WaWa-20211019-WM08-6	6495	6846	nCoV-2019_22	32.17
WaWa-20211019-WM08-6	6745	7092	nCoV-2019_23	2.18
WaWa-20211019-WM08-6	7058	7389	nCoV-2019_24	0.09
WaWa-20211019-WM08-6	7332	7671	nCoV-2019_25	0
WaWa-20211019-WM08-6	7651	7997	nCoV-2019_26	0
WaWa-20211019-WM08-6	7968	8319	nCoV-2019_27	0
WaWa-20211019-WM08-6	8275	8635	nCoV-2019_28	0
WaWa-20211019-WM08-6	8619	8954	nCoV-2019_29	0
WaWa-20211019-WM08-6	8913	9245	nCoV-2019_30	0
WaWa-20211019-WM08-6	9226	9557	nCoV-2019_31	0
WaWa-20211019-WM08-6	9502	9834	nCoV-2019_32	0
WaWa-20211019-WM08-6	9806	10146	nCoV-2019_33	0
WaWa-20211019-WM08-6	10099	10437	nCoV-2019_34	0
WaWa-20211019-WM08-6	10384	10737	nCoV-2019_35	0
WaWa-20211019-WM08-6	10688	11048	nCoV-2019_36	0
WaWa-20211019-WM08-6	11022	11372	nCoV-2019_37	0
WaWa-20211019-WM08-6	11331	11668	nCoV-2019_38	0
WaWa-20211019-WM08-6	11584	11927	nCoV-2019_39	0
WaWa-20211019-WM08-6	11889	12234	nCoV-2019_40	0
WaWa-20211019-WM08-6	12133	12465	nCoV-2019_41	0
WaWa-20211019-WM08-6	12439	12779	nCoV-2019_42	0
WaWa-20211019-WM08-6	12732	13074	nCoV-2019_43	0
WaWa-20211019-WM08-6	13029	13363	nCoV-2019_44	0
WaWa-20211019-WM08-6	13344	13660	nCoV-2019_45	0
WaWa-20211019-WM08-6	13625	13961	nCoV-2019_46	0
WaWa-20211019-WM08-6	13946	14271	nCoV-2019_47	0
WaWa-20211019-WM08-6	14232	14579	nCoV-2019_48	0.26
WaWa-20211019-WM08-6	14570	14898	nCoV-2019_49	0
WaWa-20211019-WM08-6	14895	15224	nCoV-2019_50	0
WaWa-20211019-WM08-6	15193	15538	nCoV-2019_51	0
WaWa-20211019-WM08-6	15503	15861	nCoV-2019_52	0
WaWa-20211019-WM08-6	15851	16186	nCoV-2019_53	0
WaWa-20211019-WM08-6	16144	16485	nCoV-2019_54	0
WaWa-20211019-WM08-6	16444	16804	nCoV-2019_55	0
WaWa-20211019-WM08-6	16770	17130	nCoV-2019_56	0
WaWa-20211019-WM08-6	17087	17430	nCoV-2019_57	0
WaWa-20211019-WM08-6	17406	17738	nCoV-2019_58	0
WaWa-20211019-WM08-6	17697	18036	nCoV-2019_59	0
WaWa-20211019-WM08-6	17993	18324	nCoV-2019_60	0
WaWa-20211019-WM08-6	18275	18650	nCoV-2019_61	0
WaWa-20211019-WM08-6	18618	18957	nCoV-2019_62	0
WaWa-20211019-WM08-6	18918	19275	nCoV-2019_63	0
WaWa-20211019-WM08-6	19232	19591	nCoV-2019_64	0
WaWa-20211019-WM08-6	19570	19911	nCoV-2019_65	0
WaWa-20211019-WM08-6	19866	20231	nCoV-2019_66	0
WaWa-20211019-WM08-6	20200	20542	nCoV-2019_67	0
WaWa-20211019-WM08-6	20496	20867	nCoV-2019_68	0
WaWa-20211019-WM08-6	20813	21146	nCoV-2019_69	0
WaWa-20211019-WM08-6	21104	21427	nCoV-2019_70	0
WaWa-20211019-WM08-6	21386	21716	nCoV-2019_71	0.38
WaWa-20211019-WM08-6	21682	22013	nCoV-2019_72	0.36
WaWa-20211019-WM08-6	21990	22324	nCoV-2019_73	0
WaWa-20211019-WM08-6	22290	22626	nCoV-2019_74	0
WaWa-20211019-WM08-6	22542	22877	nCoV-2019_75	0
WaWa-20211019-WM08-6	22821	23189	nCoV-2019_76	0
WaWa-20211019-WM08-6	23144	23500	nCoV-2019_77	0
WaWa-20211019-WM08-6	23466	23822	nCoV-2019_78	0
WaWa-20211019-WM08-6	23812	24145	nCoV-2019_79	0
WaWa-20211019-WM08-6	24100	24443	nCoV-2019_80	0
WaWa-20211019-WM08-6	24416	24765	nCoV-2019_81	0
WaWa-20211019-WM08-6	24721	25052	nCoV-2019_82	0.3
WaWa-20211019-WM08-6	25003	25347	nCoV-2019_83	0.47
WaWa-20211019-WM08-6	25301	25646	nCoV-2019_84	0
WaWa-20211019-WM08-6	25623	25969	nCoV-2019_85	0.01
WaWa-20211019-WM08-6	25924	26290	nCoV-2019_86	0.08
WaWa-20211019-WM08-6	26219	26566	nCoV-2019_87	0
WaWa-20211019-WM08-6	26542	26890	nCoV-2019_88	0
WaWa-20211019-WM08-6	26860	27190	nCoV-2019_89	0
WaWa-20211019-WM08-6	27164	27511	nCoV-2019_90	0
WaWa-20211019-WM08-6	27471	27825	nCoV-2019_91	0
WaWa-20211019-WM08-6	27808	28145	nCoV-2019_92	0
WaWa-20211019-WM08-6	28104	28442	nCoV-2019_93	0
WaWa-20211019-WM08-6	28416	28756	nCoV-2019_94	0
WaWa-20211019-WM08-6	28699	29041	nCoV-2019_95	0
WaWa-20211019-WM08-6	29007	29356	nCoV-2019_96	543.6
WaWa-20211019-WM08-6	29316	29665	nCoV-2019_97	700.49
WaWa-20211019-WM08-6	29510	29836	nCoV-2019_98	279.38
WC0Dc-20220209	54	385	nCoV-2019_1	3039.25
WC0Dc-20220209	342	704	nCoV-2019_2	26241.8
WC0Dc-20220209	664	1004	nCoV-2019_3	5421.38
WC0Dc-20220209	965	1312	nCoV-2019_4	21560.8
WC0Dc-20220209	1264	1623	nCoV-2019_5	3953.38
WC0Dc-20220209	1595	1942	nCoV-2019_6	25171.9
WC0Dc-20220209	1897	2242	nCoV-2019_7	2851.85
WC0Dc-20220209	2205	2568	nCoV-2019_8	0
WC0Dc-20220209	2529	2880	nCoV-2019_9	0
WC0Dc-20220209	2850	3183	nCoV-2019_10	0.02
WC0Dc-20220209	3166	3507	nCoV-2019_11	0.2
WC0Dc-20220209	3482	3826	nCoV-2019_12	191.9
WC0Dc-20220209	3795	4142	nCoV-2019_13	2288.46
WC0Dc-20220209	4077	4402	nCoV-2019_14	1331.78
WC0Dc-20220209	4322	4666	nCoV-2019_15	3644.97
WC0Dc-20220209	4658	4995	nCoV-2019_16	79.65
WC0Dc-20220209	4966	5296	nCoV-2019_17	347.8
WC0Dc-20220209	5287	5620	nCoV-2019_18	1161.47
WC0Dc-20220209	5586	5932	nCoV-2019_19	12293.2
WC0Dc-20220209	5894	6247	nCoV-2019_20	1896.9
WC0Dc-20220209	6197	6526	nCoV-2019_21	3023.59
WC0Dc-20220209	6495	6846	nCoV-2019_22	199.95
WC0Dc-20220209	6745	7092	nCoV-2019_23	11.1
WC0Dc-20220209	7058	7389	nCoV-2019_24	2.02
WC0Dc-20220209	7332	7671	nCoV-2019_25	0
WC0Dc-20220209	7651	7997	nCoV-2019_26	131.36
WC0Dc-20220209	7968	8319	nCoV-2019_27	1686.42
WC0Dc-20220209	8275	8635	nCoV-2019_28	132.81
WC0Dc-20220209	8619	8954	nCoV-2019_29	0.01
WC0Dc-20220209	8913	9245	nCoV-2019_30	0.28
WC0Dc-20220209	9226	9557	nCoV-2019_31	0
WC0Dc-20220209	9502	9834	nCoV-2019_32	0.28
WC0Dc-20220209	9806	10146	nCoV-2019_33	0
WC0Dc-20220209	10099	10437	nCoV-2019_34	0
WC0Dc-20220209	10384	10737	nCoV-2019_35	0.17
WC0Dc-20220209	10688	11048	nCoV-2019_36	0.19
WC0Dc-20220209	11022	11372	nCoV-2019_37	0
WC0Dc-20220209	11331	11668	nCoV-2019_38	335.72
WC0Dc-20220209	11584	11927	nCoV-2019_39	1276.68
WC0Dc-20220209	11889	12234	nCoV-2019_40	127.3
WC0Dc-20220209	12133	12465	nCoV-2019_41	421.48
WC0Dc-20220209	12439	12779	nCoV-2019_42	6485.22
WC0Dc-20220209	12732	13074	nCoV-2019_43	1939.99
WC0Dc-20220209	13029	13363	nCoV-2019_44	8319.24
WC0Dc-20220209	13344	13660	nCoV-2019_45	328.4
WC0Dc-20220209	13625	13961	nCoV-2019_46	281.9
WC0Dc-20220209	13946	14271	nCoV-2019_47	7415.18
WC0Dc-20220209	14232	14579	nCoV-2019_48	1086.35
WC0Dc-20220209	14570	14898	nCoV-2019_49	11560.2
WC0Dc-20220209	14895	15224	nCoV-2019_50	504.49
WC0Dc-20220209	15193	15538	nCoV-2019_51	4514.02
WC0Dc-20220209	15503	15861	nCoV-2019_52	3987.08
WC0Dc-20220209	15851	16186	nCoV-2019_53	250.17
WC0Dc-20220209	16144	16485	nCoV-2019_54	1159.74
WC0Dc-20220209	16444	16804	nCoV-2019_55	133.72
WC0Dc-20220209	16770	17130	nCoV-2019_56	267.61
WC0Dc-20220209	17087	17430	nCoV-2019_57	25.74
WC0Dc-20220209	17406	17738	nCoV-2019_58	0.01
WC0Dc-20220209	17697	18036	nCoV-2019_59	0.18
WC0Dc-20220209	17993	18324	nCoV-2019_60	0.09
WC0Dc-20220209	18275	18650	nCoV-2019_61	0
WC0Dc-20220209	18618	18957	nCoV-2019_62	0
WC0Dc-20220209	18918	19275	nCoV-2019_63	2.62
WC0Dc-20220209	19232	19591	nCoV-2019_64	0.11
WC0Dc-20220209	19570	19911	nCoV-2019_65	0
WC0Dc-20220209	19866	20231	nCoV-2019_66	0.16
WC0Dc-20220209	20200	20542	nCoV-2019_67	0.25
WC0Dc-20220209	20496	20867	nCoV-2019_68	24.9
WC0Dc-20220209	20813	21146	nCoV-2019_69	0.85
WC0Dc-20220209	21104	21427	nCoV-2019_70	0.8
WC0Dc-20220209	21386	21716	nCoV-2019_71	11.81
WC0Dc-20220209	21682	22013	nCoV-2019_72	6.55
WC0Dc-20220209	21990	22324	nCoV-2019_73	0.23
WC0Dc-20220209	22290	22626	nCoV-2019_74	0
WC0Dc-20220209	22542	22877	nCoV-2019_75	0
WC0Dc-20220209	22821	23189	nCoV-2019_76	0
WC0Dc-20220209	23144	23500	nCoV-2019_77	0
WC0Dc-20220209	23466	23822	nCoV-2019_78	0.08
WC0Dc-20220209	23812	24145	nCoV-2019_79	0.01
WC0Dc-20220209	24100	24443	nCoV-2019_80	0
WC0Dc-20220209	24416	24765	nCoV-2019_81	1886.74
WC0Dc-20220209	24721	25052	nCoV-2019_82	17904.2
WC0Dc-20220209	25003	25347	nCoV-2019_83	3947.32
WC0Dc-20220209	25301	25646	nCoV-2019_84	10115
WC0Dc-20220209	25623	25969	nCoV-2019_85	528.46
WC0Dc-20220209	25924	26290	nCoV-2019_86	137.07
WC0Dc-20220209	26219	26566	nCoV-2019_87	26.61
WC0Dc-20220209	26542	26890	nCoV-2019_88	797.49
WC0Dc-20220209	26860	27190	nCoV-2019_89	9661.18
WC0Dc-20220209	27164	27511	nCoV-2019_90	4250.87
WC0Dc-20220209	27471	27825	nCoV-2019_91	1887.82
WC0Dc-20220209	27808	28145	nCoV-2019_92	78.23
WC0Dc-20220209	28104	28442	nCoV-2019_93	46.41
WC0Dc-20220209	28416	28756	nCoV-2019_94	739.6
WC0Dc-20220209	28699	29041	nCoV-2019_95	1692.07
WC0Dc-20220209	29007	29356	nCoV-2019_96	17323
WC0Dc-20220209	29316	29665	nCoV-2019_97	3059.76
WC0Dc-20220209	29510	29836	nCoV-2019_98	1182.19
WC0Dc-20220216	54	385	nCoV-2019_1	2408.43
WC0Dc-20220216	342	704	nCoV-2019_2	20805.7
WC0Dc-20220216	664	1004	nCoV-2019_3	3901.49
WC0Dc-20220216	965	1312	nCoV-2019_4	13014.1
WC0Dc-20220216	1264	1623	nCoV-2019_5	1370.77
WC0Dc-20220216	1595	1942	nCoV-2019_6	4.8
WC0Dc-20220216	1897	2242	nCoV-2019_7	0.09
WC0Dc-20220216	2205	2568	nCoV-2019_8	0
WC0Dc-20220216	2529	2880	nCoV-2019_9	0
WC0Dc-20220216	2850	3183	nCoV-2019_10	0
WC0Dc-20220216	3166	3507	nCoV-2019_11	23.75
WC0Dc-20220216	3482	3826	nCoV-2019_12	454.72
WC0Dc-20220216	3795	4142	nCoV-2019_13	1038.45
WC0Dc-20220216	4077	4402	nCoV-2019_14	5337.15
WC0Dc-20220216	4322	4666	nCoV-2019_15	1304.02
WC0Dc-20220216	4658	4995	nCoV-2019_16	159.2
WC0Dc-20220216	4966	5296	nCoV-2019_17	50.11
WC0Dc-20220216	5287	5620	nCoV-2019_18	1019.09
WC0Dc-20220216	5586	5932	nCoV-2019_19	86.99
WC0Dc-20220216	5894	6247	nCoV-2019_20	10.44
WC0Dc-20220216	6197	6526	nCoV-2019_21	0.01
WC0Dc-20220216	6495	6846	nCoV-2019_22	0
WC0Dc-20220216	6745	7092	nCoV-2019_23	0
WC0Dc-20220216	7058	7389	nCoV-2019_24	0
WC0Dc-20220216	7332	7671	nCoV-2019_25	0
WC0Dc-20220216	7651	7997	nCoV-2019_26	0
WC0Dc-20220216	7968	8319	nCoV-2019_27	0
WC0Dc-20220216	8275	8635	nCoV-2019_28	0
WC0Dc-20220216	8619	8954	nCoV-2019_29	0.01
WC0Dc-20220216	8913	9245	nCoV-2019_30	1.28
WC0Dc-20220216	9226	9557	nCoV-2019_31	13.06
WC0Dc-20220216	9502	9834	nCoV-2019_32	0
WC0Dc-20220216	9806	10146	nCoV-2019_33	0
WC0Dc-20220216	10099	10437	nCoV-2019_34	0
WC0Dc-20220216	10384	10737	nCoV-2019_35	0.34
WC0Dc-20220216	10688	11048	nCoV-2019_36	0.04
WC0Dc-20220216	11022	11372	nCoV-2019_37	0
WC0Dc-20220216	11331	11668	nCoV-2019_38	0
WC0Dc-20220216	11584	11927	nCoV-2019_39	0.09
WC0Dc-20220216	11889	12234	nCoV-2019_40	0
WC0Dc-20220216	12133	12465	nCoV-2019_41	0
WC0Dc-20220216	12439	12779	nCoV-2019_42	0
WC0Dc-20220216	12732	13074	nCoV-2019_43	0
WC0Dc-20220216	13029	13363	nCoV-2019_44	75.92
WC0Dc-20220216	13344	13660	nCoV-2019_45	902.03
WC0Dc-20220216	13625	13961	nCoV-2019_46	150.93
WC0Dc-20220216	13946	14271	nCoV-2019_47	1287.23
WC0Dc-20220216	14232	14579	nCoV-2019_48	173.76
WC0Dc-20220216	14570	14898	nCoV-2019_49	1491.01
WC0Dc-20220216	14895	15224	nCoV-2019_50	20.17
WC0Dc-20220216	15193	15538	nCoV-2019_51	101.22
WC0Dc-20220216	15503	15861	nCoV-2019_52	110.77
WC0Dc-20220216	15851	16186	nCoV-2019_53	4931.5
WC0Dc-20220216	16144	16485	nCoV-2019_54	584.36
WC0Dc-20220216	16444	16804	nCoV-2019_55	50.05
WC0Dc-20220216	16770	17130	nCoV-2019_56	295.84
WC0Dc-20220216	17087	17430	nCoV-2019_57	2995.75
WC0Dc-20220216	17406	17738	nCoV-2019_58	314.36
WC0Dc-20220216	17697	18036	nCoV-2019_59	1071.17
WC0Dc-20220216	17993	18324	nCoV-2019_60	132.69
WC0Dc-20220216	18275	18650	nCoV-2019_61	0
WC0Dc-20220216	18618	18957	nCoV-2019_62	0
WC0Dc-20220216	18918	19275	nCoV-2019_63	0
WC0Dc-20220216	19232	19591	nCoV-2019_64	0
WC0Dc-20220216	19570	19911	nCoV-2019_65	0
WC0Dc-20220216	19866	20231	nCoV-2019_66	0.01
WC0Dc-20220216	20200	20542	nCoV-2019_67	0.2
WC0Dc-20220216	20496	20867	nCoV-2019_68	1.75
WC0Dc-20220216	20813	21146	nCoV-2019_69	0
WC0Dc-20220216	21104	21427	nCoV-2019_70	0.2
WC0Dc-20220216	21386	21716	nCoV-2019_71	12.38
WC0Dc-20220216	21682	22013	nCoV-2019_72	4.42
WC0Dc-20220216	21990	22324	nCoV-2019_73	0.27
WC0Dc-20220216	22290	22626	nCoV-2019_74	0.02
WC0Dc-20220216	22542	22877	nCoV-2019_75	0
WC0Dc-20220216	22821	23189	nCoV-2019_76	0.19
WC0Dc-20220216	23144	23500	nCoV-2019_77	4.28
WC0Dc-20220216	23466	23822	nCoV-2019_78	0.24
WC0Dc-20220216	23812	24145	nCoV-2019_79	0
WC0Dc-20220216	24100	24443	nCoV-2019_80	0.4
WC0Dc-20220216	24416	24765	nCoV-2019_81	4.9
WC0Dc-20220216	24721	25052	nCoV-2019_82	1.07
WC0Dc-20220216	25003	25347	nCoV-2019_83	0.01
WC0Dc-20220216	25301	25646	nCoV-2019_84	0
WC0Dc-20220216	25623	25969	nCoV-2019_85	0
WC0Dc-20220216	25924	26290	nCoV-2019_86	0
WC0Dc-20220216	26219	26566	nCoV-2019_87	0
WC0Dc-20220216	26542	26890	nCoV-2019_88	0
WC0Dc-20220216	26860	27190	nCoV-2019_89	0
WC0Dc-20220216	27164	27511	nCoV-2019_90	29.86
WC0Dc-20220216	27471	27825	nCoV-2019_91	242.64
WC0Dc-20220216	27808	28145	nCoV-2019_92	640.61
WC0Dc-20220216	28104	28442	nCoV-2019_93	4789.28
WC0Dc-20220216	28416	28756	nCoV-2019_94	269.46
WC0Dc-20220216	28699	29041	nCoV-2019_95	9.98
WC0Dc-20220216	29007	29356	nCoV-2019_96	1.11
WC0Dc-20220216	29316	29665	nCoV-2019_97	1.35
WC0Dc-20220216	29510	29836	nCoV-2019_98	1.29
WC0Dc-20220309-34	54	385	nCoV-2019_1	0
WC0Dc-20220309-34	342	704	nCoV-2019_2	0
WC0Dc-20220309-34	664	1004	nCoV-2019_3	0
WC0Dc-20220309-34	965	1312	nCoV-2019_4	0
WC0Dc-20220309-34	1264	1623	nCoV-2019_5	0
WC0Dc-20220309-34	1595	1942	nCoV-2019_6	0
WC0Dc-20220309-34	1897	2242	nCoV-2019_7	0
WC0Dc-20220309-34	2205	2568	nCoV-2019_8	0
WC0Dc-20220309-34	2529	2880	nCoV-2019_9	0
WC0Dc-20220309-34	2850	3183	nCoV-2019_10	0
WC0Dc-20220309-34	3166	3507	nCoV-2019_11	0
WC0Dc-20220309-34	3482	3826	nCoV-2019_12	0
WC0Dc-20220309-34	3795	4142	nCoV-2019_13	0
WC0Dc-20220309-34	4077	4402	nCoV-2019_14	0
WC0Dc-20220309-34	4322	4666	nCoV-2019_15	0
WC0Dc-20220309-34	4658	4995	nCoV-2019_16	0
WC0Dc-20220309-34	4966	5296	nCoV-2019_17	0.2
WC0Dc-20220309-34	5287	5620	nCoV-2019_18	0
WC0Dc-20220309-34	5586	5932	nCoV-2019_19	0
WC0Dc-20220309-34	5894	6247	nCoV-2019_20	0.35
WC0Dc-20220309-34	6197	6526	nCoV-2019_21	0
WC0Dc-20220309-34	6495	6846	nCoV-2019_22	0
WC0Dc-20220309-34	6745	7092	nCoV-2019_23	0
WC0Dc-20220309-34	7058	7389	nCoV-2019_24	0
WC0Dc-20220309-34	7332	7671	nCoV-2019_25	0
WC0Dc-20220309-34	7651	7997	nCoV-2019_26	0
WC0Dc-20220309-34	7968	8319	nCoV-2019_27	0
WC0Dc-20220309-34	8275	8635	nCoV-2019_28	0
WC0Dc-20220309-34	8619	8954	nCoV-2019_29	0
WC0Dc-20220309-34	8913	9245	nCoV-2019_30	0
WC0Dc-20220309-34	9226	9557	nCoV-2019_31	0
WC0Dc-20220309-34	9502	9834	nCoV-2019_32	0
WC0Dc-20220309-34	9806	10146	nCoV-2019_33	0
WC0Dc-20220309-34	10099	10437	nCoV-2019_34	0
WC0Dc-20220309-34	10384	10737	nCoV-2019_35	0
WC0Dc-20220309-34	10688	11048	nCoV-2019_36	0
WC0Dc-20220309-34	11022	11372	nCoV-2019_37	0
WC0Dc-20220309-34	11331	11668	nCoV-2019_38	0
WC0Dc-20220309-34	11584	11927	nCoV-2019_39	0
WC0Dc-20220309-34	11889	12234	nCoV-2019_40	0
WC0Dc-20220309-34	12133	12465	nCoV-2019_41	0
WC0Dc-20220309-34	12439	12779	nCoV-2019_42	0
WC0Dc-20220309-34	12732	13074	nCoV-2019_43	0
WC0Dc-20220309-34	13029	13363	nCoV-2019_44	0.11
WC0Dc-20220309-34	13344	13660	nCoV-2019_45	0
WC0Dc-20220309-34	13625	13961	nCoV-2019_46	0
WC0Dc-20220309-34	13946	14271	nCoV-2019_47	0
WC0Dc-20220309-34	14232	14579	nCoV-2019_48	0
WC0Dc-20220309-34	14570	14898	nCoV-2019_49	0
WC0Dc-20220309-34	14895	15224	nCoV-2019_50	0
WC0Dc-20220309-34	15193	15538	nCoV-2019_51	0
WC0Dc-20220309-34	15503	15861	nCoV-2019_52	0
WC0Dc-20220309-34	15851	16186	nCoV-2019_53	0
WC0Dc-20220309-34	16144	16485	nCoV-2019_54	0
WC0Dc-20220309-34	16444	16804	nCoV-2019_55	0
WC0Dc-20220309-34	16770	17130	nCoV-2019_56	0
WC0Dc-20220309-34	17087	17430	nCoV-2019_57	0
WC0Dc-20220309-34	17406	17738	nCoV-2019_58	0
WC0Dc-20220309-34	17697	18036	nCoV-2019_59	0
WC0Dc-20220309-34	17993	18324	nCoV-2019_60	0
WC0Dc-20220309-34	18275	18650	nCoV-2019_61	0
WC0Dc-20220309-34	18618	18957	nCoV-2019_62	0
WC0Dc-20220309-34	18918	19275	nCoV-2019_63	0
WC0Dc-20220309-34	19232	19591	nCoV-2019_64	0
WC0Dc-20220309-34	19570	19911	nCoV-2019_65	0
WC0Dc-20220309-34	19866	20231	nCoV-2019_66	0
WC0Dc-20220309-34	20200	20542	nCoV-2019_67	0
WC0Dc-20220309-34	20496	20867	nCoV-2019_68	0
WC0Dc-20220309-34	20813	21146	nCoV-2019_69	0
WC0Dc-20220309-34	21104	21427	nCoV-2019_70	0
WC0Dc-20220309-34	21386	21716	nCoV-2019_71	0.1
WC0Dc-20220309-34	21682	22013	nCoV-2019_72	0
WC0Dc-20220309-34	21990	22324	nCoV-2019_73	0
WC0Dc-20220309-34	22290	22626	nCoV-2019_74	0
WC0Dc-20220309-34	22542	22877	nCoV-2019_75	0
WC0Dc-20220309-34	22821	23189	nCoV-2019_76	0
WC0Dc-20220309-34	23144	23500	nCoV-2019_77	0
WC0Dc-20220309-34	23466	23822	nCoV-2019_78	0
WC0Dc-20220309-34	23812	24145	nCoV-2019_79	0
WC0Dc-20220309-34	24100	24443	nCoV-2019_80	0
WC0Dc-20220309-34	24416	24765	nCoV-2019_81	0
WC0Dc-20220309-34	24721	25052	nCoV-2019_82	0
WC0Dc-20220309-34	25003	25347	nCoV-2019_83	0
WC0Dc-20220309-34	25301	25646	nCoV-2019_84	0
WC0Dc-20220309-34	25623	25969	nCoV-2019_85	0
WC0Dc-20220309-34	25924	26290	nCoV-2019_86	0
WC0Dc-20220309-34	26219	26566	nCoV-2019_87	0
WC0Dc-20220309-34	26542	26890	nCoV-2019_88	0
WC0Dc-20220309-34	26860	27190	nCoV-2019_89	0
WC0Dc-20220309-34	27164	27511	nCoV-2019_90	0
WC0Dc-20220309-34	27471	27825	nCoV-2019_91	0
WC0Dc-20220309-34	27808	28145	nCoV-2019_92	0
WC0Dc-20220309-34	28104	28442	nCoV-2019_93	0
WC0Dc-20220309-34	28416	28756	nCoV-2019_94	0
WC0Dc-20220309-34	28699	29041	nCoV-2019_95	0
WC0Dc-20220309-34	29007	29356	nCoV-2019_96	0
WC0Dc-20220309-34	29316	29665	nCoV-2019_97	0
WC0Dc-20220309-34	29510	29836	nCoV-2019_98	0
WC0Dc-20220316-39	54	385	nCoV-2019_1	0
WC0Dc-20220316-39	342	704	nCoV-2019_2	0
WC0Dc-20220316-39	664	1004	nCoV-2019_3	0
WC0Dc-20220316-39	965	1312	nCoV-2019_4	0
WC0Dc-20220316-39	1264	1623	nCoV-2019_5	0
WC0Dc-20220316-39	1595	1942	nCoV-2019_6	0.73
WC0Dc-20220316-39	1897	2242	nCoV-2019_7	0
WC0Dc-20220316-39	2205	2568	nCoV-2019_8	0
WC0Dc-20220316-39	2529	2880	nCoV-2019_9	0
WC0Dc-20220316-39	2850	3183	nCoV-2019_10	0
WC0Dc-20220316-39	3166	3507	nCoV-2019_11	0
WC0Dc-20220316-39	3482	3826	nCoV-2019_12	0
WC0Dc-20220316-39	3795	4142	nCoV-2019_13	0.15
WC0Dc-20220316-39	4077	4402	nCoV-2019_14	0
WC0Dc-20220316-39	4322	4666	nCoV-2019_15	0
WC0Dc-20220316-39	4658	4995	nCoV-2019_16	0
WC0Dc-20220316-39	4966	5296	nCoV-2019_17	5.15
WC0Dc-20220316-39	5287	5620	nCoV-2019_18	138.89
WC0Dc-20220316-39	5586	5932	nCoV-2019_19	13.25
WC0Dc-20220316-39	5894	6247	nCoV-2019_20	1.61
WC0Dc-20220316-39	6197	6526	nCoV-2019_21	0
WC0Dc-20220316-39	6495	6846	nCoV-2019_22	0
WC0Dc-20220316-39	6745	7092	nCoV-2019_23	0
WC0Dc-20220316-39	7058	7389	nCoV-2019_24	0
WC0Dc-20220316-39	7332	7671	nCoV-2019_25	0
WC0Dc-20220316-39	7651	7997	nCoV-2019_26	0
WC0Dc-20220316-39	7968	8319	nCoV-2019_27	0
WC0Dc-20220316-39	8275	8635	nCoV-2019_28	0
WC0Dc-20220316-39	8619	8954	nCoV-2019_29	0
WC0Dc-20220316-39	8913	9245	nCoV-2019_30	0
WC0Dc-20220316-39	9226	9557	nCoV-2019_31	0
WC0Dc-20220316-39	9502	9834	nCoV-2019_32	0
WC0Dc-20220316-39	9806	10146	nCoV-2019_33	0
WC0Dc-20220316-39	10099	10437	nCoV-2019_34	0
WC0Dc-20220316-39	10384	10737	nCoV-2019_35	0.18
WC0Dc-20220316-39	10688	11048	nCoV-2019_36	0.02
WC0Dc-20220316-39	11022	11372	nCoV-2019_37	0
WC0Dc-20220316-39	11331	11668	nCoV-2019_38	0.01
WC0Dc-20220316-39	11584	11927	nCoV-2019_39	0.09
WC0Dc-20220316-39	11889	12234	nCoV-2019_40	0
WC0Dc-20220316-39	12133	12465	nCoV-2019_41	0
WC0Dc-20220316-39	12439	12779	nCoV-2019_42	0
WC0Dc-20220316-39	12732	13074	nCoV-2019_43	0
WC0Dc-20220316-39	13029	13363	nCoV-2019_44	11.9
WC0Dc-20220316-39	13344	13660	nCoV-2019_45	0
WC0Dc-20220316-39	13625	13961	nCoV-2019_46	2.24
WC0Dc-20220316-39	13946	14271	nCoV-2019_47	0.01
WC0Dc-20220316-39	14232	14579	nCoV-2019_48	0
WC0Dc-20220316-39	14570	14898	nCoV-2019_49	0.41
WC0Dc-20220316-39	14895	15224	nCoV-2019_50	0.03
WC0Dc-20220316-39	15193	15538	nCoV-2019_51	0
WC0Dc-20220316-39	15503	15861	nCoV-2019_52	0
WC0Dc-20220316-39	15851	16186	nCoV-2019_53	0
WC0Dc-20220316-39	16144	16485	nCoV-2019_54	0
WC0Dc-20220316-39	16444	16804	nCoV-2019_55	0
WC0Dc-20220316-39	16770	17130	nCoV-2019_56	0
WC0Dc-20220316-39	17087	17430	nCoV-2019_57	0
WC0Dc-20220316-39	17406	17738	nCoV-2019_58	0
WC0Dc-20220316-39	17697	18036	nCoV-2019_59	0
WC0Dc-20220316-39	17993	18324	nCoV-2019_60	0
WC0Dc-20220316-39	18275	18650	nCoV-2019_61	0.13
WC0Dc-20220316-39	18618	18957	nCoV-2019_62	0
WC0Dc-20220316-39	18918	19275	nCoV-2019_63	0
WC0Dc-20220316-39	19232	19591	nCoV-2019_64	0
WC0Dc-20220316-39	19570	19911	nCoV-2019_65	0
WC0Dc-20220316-39	19866	20231	nCoV-2019_66	0.09
WC0Dc-20220316-39	20200	20542	nCoV-2019_67	0.01
WC0Dc-20220316-39	20496	20867	nCoV-2019_68	0.51
WC0Dc-20220316-39	20813	21146	nCoV-2019_69	0
WC0Dc-20220316-39	21104	21427	nCoV-2019_70	0.01
WC0Dc-20220316-39	21386	21716	nCoV-2019_71	1.74
WC0Dc-20220316-39	21682	22013	nCoV-2019_72	0.29
WC0Dc-20220316-39	21990	22324	nCoV-2019_73	68.72
WC0Dc-20220316-39	22290	22626	nCoV-2019_74	766.05
WC0Dc-20220316-39	22542	22877	nCoV-2019_75	198.03
WC0Dc-20220316-39	22821	23189	nCoV-2019_76	0
WC0Dc-20220316-39	23144	23500	nCoV-2019_77	0
WC0Dc-20220316-39	23466	23822	nCoV-2019_78	0
WC0Dc-20220316-39	23812	24145	nCoV-2019_79	0
WC0Dc-20220316-39	24100	24443	nCoV-2019_80	0
WC0Dc-20220316-39	24416	24765	nCoV-2019_81	0
WC0Dc-20220316-39	24721	25052	nCoV-2019_82	0
WC0Dc-20220316-39	25003	25347	nCoV-2019_83	0
WC0Dc-20220316-39	25301	25646	nCoV-2019_84	0
WC0Dc-20220316-39	25623	25969	nCoV-2019_85	0
WC0Dc-20220316-39	25924	26290	nCoV-2019_86	0
WC0Dc-20220316-39	26219	26566	nCoV-2019_87	0
WC0Dc-20220316-39	26542	26890	nCoV-2019_88	0
WC0Dc-20220316-39	26860	27190	nCoV-2019_89	0
WC0Dc-20220316-39	27164	27511	nCoV-2019_90	0
WC0Dc-20220316-39	27471	27825	nCoV-2019_91	0
WC0Dc-20220316-39	27808	28145	nCoV-2019_92	0
WC0Dc-20220316-39	28104	28442	nCoV-2019_93	0
WC0Dc-20220316-39	28416	28756	nCoV-2019_94	0
WC0Dc-20220316-39	28699	29041	nCoV-2019_95	0
WC0Dc-20220316-39	29007	29356	nCoV-2019_96	0.03
WC0Dc-20220316-39	29316	29665	nCoV-2019_97	0.09
WC0Dc-20220316-39	29510	29836	nCoV-2019_98	0
WC0Dc-20220323-39	54	385	nCoV-2019_1	3278.55
WC0Dc-20220323-39	342	704	nCoV-2019_2	27690.9
WC0Dc-20220323-39	664	1004	nCoV-2019_3	15053.2
WC0Dc-20220323-39	965	1312	nCoV-2019_4	13787.4
WC0Dc-20220323-39	1264	1623	nCoV-2019_5	3346.75
WC0Dc-20220323-39	1595	1942	nCoV-2019_6	27449.7
WC0Dc-20220323-39	1897	2242	nCoV-2019_7	15324.9
WC0Dc-20220323-39	2205	2568	nCoV-2019_8	4476.46
WC0Dc-20220323-39	2529	2880	nCoV-2019_9	2170.03
WC0Dc-20220323-39	2850	3183	nCoV-2019_10	14249.6
WC0Dc-20220323-39	3166	3507	nCoV-2019_11	4607.89
WC0Dc-20220323-39	3482	3826	nCoV-2019_12	4122.51
WC0Dc-20220323-39	3795	4142	nCoV-2019_13	5606.5
WC0Dc-20220323-39	4077	4402	nCoV-2019_14	6360.33
WC0Dc-20220323-39	4322	4666	nCoV-2019_15	1391.61
WC0Dc-20220323-39	4658	4995	nCoV-2019_16	1358.84
WC0Dc-20220323-39	4966	5296	nCoV-2019_17	504.14
WC0Dc-20220323-39	5287	5620	nCoV-2019_18	5338.15
WC0Dc-20220323-39	5586	5932	nCoV-2019_19	500.73
WC0Dc-20220323-39	5894	6247	nCoV-2019_20	13.77
WC0Dc-20220323-39	6197	6526	nCoV-2019_21	0.1
WC0Dc-20220323-39	6495	6846	nCoV-2019_22	0
WC0Dc-20220323-39	6745	7092	nCoV-2019_23	0.18
WC0Dc-20220323-39	7058	7389	nCoV-2019_24	0.38
WC0Dc-20220323-39	7332	7671	nCoV-2019_25	0
WC0Dc-20220323-39	7651	7997	nCoV-2019_26	0
WC0Dc-20220323-39	7968	8319	nCoV-2019_27	0
WC0Dc-20220323-39	8275	8635	nCoV-2019_28	0
WC0Dc-20220323-39	8619	8954	nCoV-2019_29	0.01
WC0Dc-20220323-39	8913	9245	nCoV-2019_30	7.91
WC0Dc-20220323-39	9226	9557	nCoV-2019_31	83.31
WC0Dc-20220323-39	9502	9834	nCoV-2019_32	2.95
WC0Dc-20220323-39	9806	10146	nCoV-2019_33	0
WC0Dc-20220323-39	10099	10437	nCoV-2019_34	0
WC0Dc-20220323-39	10384	10737	nCoV-2019_35	0.76
WC0Dc-20220323-39	10688	11048	nCoV-2019_36	0.27
WC0Dc-20220323-39	11022	11372	nCoV-2019_37	1416.93
WC0Dc-20220323-39	11331	11668	nCoV-2019_38	11355.5
WC0Dc-20220323-39	11584	11927	nCoV-2019_39	5178.35
WC0Dc-20220323-39	11889	12234	nCoV-2019_40	3693.81
WC0Dc-20220323-39	12133	12465	nCoV-2019_41	11383.1
WC0Dc-20220323-39	12439	12779	nCoV-2019_42	2649.25
WC0Dc-20220323-39	12732	13074	nCoV-2019_43	12944.6
WC0Dc-20220323-39	13029	13363	nCoV-2019_44	2084.02
WC0Dc-20220323-39	13344	13660	nCoV-2019_45	3764.7
WC0Dc-20220323-39	13625	13961	nCoV-2019_46	676.63
WC0Dc-20220323-39	13946	14271	nCoV-2019_47	5371.16
WC0Dc-20220323-39	14232	14579	nCoV-2019_48	973.88
WC0Dc-20220323-39	14570	14898	nCoV-2019_49	12732.6
WC0Dc-20220323-39	14895	15224	nCoV-2019_50	9764.72
WC0Dc-20220323-39	15193	15538	nCoV-2019_51	12378.5
WC0Dc-20220323-39	15503	15861	nCoV-2019_52	22196.6
WC0Dc-20220323-39	15851	16186	nCoV-2019_53	13953
WC0Dc-20220323-39	16144	16485	nCoV-2019_54	5884.08
WC0Dc-20220323-39	16444	16804	nCoV-2019_55	1800.64
WC0Dc-20220323-39	16770	17130	nCoV-2019_56	2834.68
WC0Dc-20220323-39	17087	17430	nCoV-2019_57	9378.8
WC0Dc-20220323-39	17406	17738	nCoV-2019_58	14613.6
WC0Dc-20220323-39	17697	18036	nCoV-2019_59	4661.5
WC0Dc-20220323-39	17993	18324	nCoV-2019_60	20638.5
WC0Dc-20220323-39	18275	18650	nCoV-2019_61	12714.6
WC0Dc-20220323-39	18618	18957	nCoV-2019_62	25700.5
WC0Dc-20220323-39	18918	19275	nCoV-2019_63	12807.3
WC0Dc-20220323-39	19232	19591	nCoV-2019_64	3254.69
WC0Dc-20220323-39	19570	19911	nCoV-2019_65	2760.53
WC0Dc-20220323-39	19866	20231	nCoV-2019_66	4125.14
WC0Dc-20220323-39	20200	20542	nCoV-2019_67	2703.5
WC0Dc-20220323-39	20496	20867	nCoV-2019_68	5140.92
WC0Dc-20220323-39	20813	21146	nCoV-2019_69	7640.86
WC0Dc-20220323-39	21104	21427	nCoV-2019_70	13144.4
WC0Dc-20220323-39	21386	21716	nCoV-2019_71	2437.03
WC0Dc-20220323-39	21682	22013	nCoV-2019_72	4454.12
WC0Dc-20220323-39	21990	22324	nCoV-2019_73	245.29
WC0Dc-20220323-39	22290	22626	nCoV-2019_74	65.07
WC0Dc-20220323-39	22542	22877	nCoV-2019_75	252.94
WC0Dc-20220323-39	22821	23189	nCoV-2019_76	2487.16
WC0Dc-20220323-39	23144	23500	nCoV-2019_77	18202.9
WC0Dc-20220323-39	23466	23822	nCoV-2019_78	1585.75
WC0Dc-20220323-39	23812	24145	nCoV-2019_79	1008.4
WC0Dc-20220323-39	24100	24443	nCoV-2019_80	4606.73
WC0Dc-20220323-39	24416	24765	nCoV-2019_81	17026.8
WC0Dc-20220323-39	24721	25052	nCoV-2019_82	21950.3
WC0Dc-20220323-39	25003	25347	nCoV-2019_83	3277.67
WC0Dc-20220323-39	25301	25646	nCoV-2019_84	99.01
WC0Dc-20220323-39	25623	25969	nCoV-2019_85	1941
WC0Dc-20220323-39	25924	26290	nCoV-2019_86	285.1
WC0Dc-20220323-39	26219	26566	nCoV-2019_87	30.32
WC0Dc-20220323-39	26542	26890	nCoV-2019_88	1864.21
WC0Dc-20220323-39	26860	27190	nCoV-2019_89	21728.4
WC0Dc-20220323-39	27164	27511	nCoV-2019_90	15344.6
WC0Dc-20220323-39	27471	27825	nCoV-2019_91	7973.6
WC0Dc-20220323-39	27808	28145	nCoV-2019_92	5583.45
WC0Dc-20220323-39	28104	28442	nCoV-2019_93	34945
WC0Dc-20220323-39	28416	28756	nCoV-2019_94	5512.85
WC0Dc-20220323-39	28699	29041	nCoV-2019_95	2850.5
WC0Dc-20220323-39	29007	29356	nCoV-2019_96	22309.9
WC0Dc-20220323-39	29316	29665	nCoV-2019_97	5005.66
WC0Dc-20220323-39	29510	29836	nCoV-2019_98	3302.26
WC0Dc-20220330-39	54	385	nCoV-2019_1	0
WC0Dc-20220330-39	342	704	nCoV-2019_2	0
WC0Dc-20220330-39	664	1004	nCoV-2019_3	0
WC0Dc-20220330-39	965	1312	nCoV-2019_4	0
WC0Dc-20220330-39	1264	1623	nCoV-2019_5	0
WC0Dc-20220330-39	1595	1942	nCoV-2019_6	0
WC0Dc-20220330-39	1897	2242	nCoV-2019_7	0
WC0Dc-20220330-39	2205	2568	nCoV-2019_8	0
WC0Dc-20220330-39	2529	2880	nCoV-2019_9	0
WC0Dc-20220330-39	2850	3183	nCoV-2019_10	0
WC0Dc-20220330-39	3166	3507	nCoV-2019_11	0
WC0Dc-20220330-39	3482	3826	nCoV-2019_12	0
WC0Dc-20220330-39	3795	4142	nCoV-2019_13	0
WC0Dc-20220330-39	4077	4402	nCoV-2019_14	0
WC0Dc-20220330-39	4322	4666	nCoV-2019_15	0
WC0Dc-20220330-39	4658	4995	nCoV-2019_16	0
WC0Dc-20220330-39	4966	5296	nCoV-2019_17	0
WC0Dc-20220330-39	5287	5620	nCoV-2019_18	0
WC0Dc-20220330-39	5586	5932	nCoV-2019_19	0
WC0Dc-20220330-39	5894	6247	nCoV-2019_20	0
WC0Dc-20220330-39	6197	6526	nCoV-2019_21	0
WC0Dc-20220330-39	6495	6846	nCoV-2019_22	0
WC0Dc-20220330-39	6745	7092	nCoV-2019_23	0.22
WC0Dc-20220330-39	7058	7389	nCoV-2019_24	0.42
WC0Dc-20220330-39	7332	7671	nCoV-2019_25	0
WC0Dc-20220330-39	7651	7997	nCoV-2019_26	0
WC0Dc-20220330-39	7968	8319	nCoV-2019_27	0
WC0Dc-20220330-39	8275	8635	nCoV-2019_28	0
WC0Dc-20220330-39	8619	8954	nCoV-2019_29	0
WC0Dc-20220330-39	8913	9245	nCoV-2019_30	0
WC0Dc-20220330-39	9226	9557	nCoV-2019_31	0
WC0Dc-20220330-39	9502	9834	nCoV-2019_32	0
WC0Dc-20220330-39	9806	10146	nCoV-2019_33	0
WC0Dc-20220330-39	10099	10437	nCoV-2019_34	0
WC0Dc-20220330-39	10384	10737	nCoV-2019_35	0
WC0Dc-20220330-39	10688	11048	nCoV-2019_36	0
WC0Dc-20220330-39	11022	11372	nCoV-2019_37	0
WC0Dc-20220330-39	11331	11668	nCoV-2019_38	0
WC0Dc-20220330-39	11584	11927	nCoV-2019_39	0
WC0Dc-20220330-39	11889	12234	nCoV-2019_40	0
WC0Dc-20220330-39	12133	12465	nCoV-2019_41	0
WC0Dc-20220330-39	12439	12779	nCoV-2019_42	0
WC0Dc-20220330-39	12732	13074	nCoV-2019_43	0
WC0Dc-20220330-39	13029	13363	nCoV-2019_44	0
WC0Dc-20220330-39	13344	13660	nCoV-2019_45	0
WC0Dc-20220330-39	13625	13961	nCoV-2019_46	0
WC0Dc-20220330-39	13946	14271	nCoV-2019_47	0
WC0Dc-20220330-39	14232	14579	nCoV-2019_48	0
WC0Dc-20220330-39	14570	14898	nCoV-2019_49	0
WC0Dc-20220330-39	14895	15224	nCoV-2019_50	0
WC0Dc-20220330-39	15193	15538	nCoV-2019_51	0
WC0Dc-20220330-39	15503	15861	nCoV-2019_52	0
WC0Dc-20220330-39	15851	16186	nCoV-2019_53	0
WC0Dc-20220330-39	16144	16485	nCoV-2019_54	0
WC0Dc-20220330-39	16444	16804	nCoV-2019_55	0
WC0Dc-20220330-39	16770	17130	nCoV-2019_56	0
WC0Dc-20220330-39	17087	17430	nCoV-2019_57	0
WC0Dc-20220330-39	17406	17738	nCoV-2019_58	0
WC0Dc-20220330-39	17697	18036	nCoV-2019_59	0
WC0Dc-20220330-39	17993	18324	nCoV-2019_60	0.15
WC0Dc-20220330-39	18275	18650	nCoV-2019_61	0.28
WC0Dc-20220330-39	18618	18957	nCoV-2019_62	0
WC0Dc-20220330-39	18918	19275	nCoV-2019_63	0
WC0Dc-20220330-39	19232	19591	nCoV-2019_64	0
WC0Dc-20220330-39	19570	19911	nCoV-2019_65	0
WC0Dc-20220330-39	19866	20231	nCoV-2019_66	0
WC0Dc-20220330-39	20200	20542	nCoV-2019_67	0
WC0Dc-20220330-39	20496	20867	nCoV-2019_68	0
WC0Dc-20220330-39	20813	21146	nCoV-2019_69	0
WC0Dc-20220330-39	21104	21427	nCoV-2019_70	0
WC0Dc-20220330-39	21386	21716	nCoV-2019_71	0
WC0Dc-20220330-39	21682	22013	nCoV-2019_72	0
WC0Dc-20220330-39	21990	22324	nCoV-2019_73	0
WC0Dc-20220330-39	22290	22626	nCoV-2019_74	0
WC0Dc-20220330-39	22542	22877	nCoV-2019_75	0
WC0Dc-20220330-39	22821	23189	nCoV-2019_76	0
WC0Dc-20220330-39	23144	23500	nCoV-2019_77	0
WC0Dc-20220330-39	23466	23822	nCoV-2019_78	0
WC0Dc-20220330-39	23812	24145	nCoV-2019_79	0
WC0Dc-20220330-39	24100	24443	nCoV-2019_80	0
WC0Dc-20220330-39	24416	24765	nCoV-2019_81	0
WC0Dc-20220330-39	24721	25052	nCoV-2019_82	0.82
WC0Dc-20220330-39	25003	25347	nCoV-2019_83	0
WC0Dc-20220330-39	25301	25646	nCoV-2019_84	0
WC0Dc-20220330-39	25623	25969	nCoV-2019_85	0
WC0Dc-20220330-39	25924	26290	nCoV-2019_86	0
WC0Dc-20220330-39	26219	26566	nCoV-2019_87	0
WC0Dc-20220330-39	26542	26890	nCoV-2019_88	0
WC0Dc-20220330-39	26860	27190	nCoV-2019_89	0
WC0Dc-20220330-39	27164	27511	nCoV-2019_90	0
WC0Dc-20220330-39	27471	27825	nCoV-2019_91	0
WC0Dc-20220330-39	27808	28145	nCoV-2019_92	0
WC0Dc-20220330-39	28104	28442	nCoV-2019_93	0
WC0Dc-20220330-39	28416	28756	nCoV-2019_94	0
WC0Dc-20220330-39	28699	29041	nCoV-2019_95	0
WC0Dc-20220330-39	29007	29356	nCoV-2019_96	0
WC0Dc-20220330-39	29316	29665	nCoV-2019_97	0
WC0Dc-20220330-39	29510	29836	nCoV-2019_98	0
WC0Dc-20220406-39	54	385	nCoV-2019_1	1039.47
WC0Dc-20220406-39	342	704	nCoV-2019_2	8367.21
WC0Dc-20220406-39	664	1004	nCoV-2019_3	3204.74
WC0Dc-20220406-39	965	1312	nCoV-2019_4	6137.21
WC0Dc-20220406-39	1264	1623	nCoV-2019_5	2441.57
WC0Dc-20220406-39	1595	1942	nCoV-2019_6	9146.85
WC0Dc-20220406-39	1897	2242	nCoV-2019_7	3475.32
WC0Dc-20220406-39	2205	2568	nCoV-2019_8	244.42
WC0Dc-20220406-39	2529	2880	nCoV-2019_9	337.08
WC0Dc-20220406-39	2850	3183	nCoV-2019_10	1802.12
WC0Dc-20220406-39	3166	3507	nCoV-2019_11	3571.73
WC0Dc-20220406-39	3482	3826	nCoV-2019_12	1197.12
WC0Dc-20220406-39	3795	4142	nCoV-2019_13	3252.74
WC0Dc-20220406-39	4077	4402	nCoV-2019_14	3661.27
WC0Dc-20220406-39	4322	4666	nCoV-2019_15	2194.21
WC0Dc-20220406-39	4658	4995	nCoV-2019_16	594.14
WC0Dc-20220406-39	4966	5296	nCoV-2019_17	221.13
WC0Dc-20220406-39	5287	5620	nCoV-2019_18	3902.44
WC0Dc-20220406-39	5586	5932	nCoV-2019_19	1254.28
WC0Dc-20220406-39	5894	6247	nCoV-2019_20	1180.05
WC0Dc-20220406-39	6197	6526	nCoV-2019_21	1574.53
WC0Dc-20220406-39	6495	6846	nCoV-2019_22	4531.39
WC0Dc-20220406-39	6745	7092	nCoV-2019_23	1448.03
WC0Dc-20220406-39	7058	7389	nCoV-2019_24	2287.1
WC0Dc-20220406-39	7332	7671	nCoV-2019_25	2512.91
WC0Dc-20220406-39	7651	7997	nCoV-2019_26	2980.75
WC0Dc-20220406-39	7968	8319	nCoV-2019_27	1063.1
WC0Dc-20220406-39	8275	8635	nCoV-2019_28	3227.41
WC0Dc-20220406-39	8619	8954	nCoV-2019_29	871.66
WC0Dc-20220406-39	8913	9245	nCoV-2019_30	5940.51
WC0Dc-20220406-39	9226	9557	nCoV-2019_31	2766.78
WC0Dc-20220406-39	9502	9834	nCoV-2019_32	10967.3
WC0Dc-20220406-39	9806	10146	nCoV-2019_33	1860.61
WC0Dc-20220406-39	10099	10437	nCoV-2019_34	116.77
WC0Dc-20220406-39	10384	10737	nCoV-2019_35	66.66
WC0Dc-20220406-39	10688	11048	nCoV-2019_36	1004.57
WC0Dc-20220406-39	11022	11372	nCoV-2019_37	1188.77
WC0Dc-20220406-39	11331	11668	nCoV-2019_38	9874.38
WC0Dc-20220406-39	11584	11927	nCoV-2019_39	4467.08
WC0Dc-20220406-39	11889	12234	nCoV-2019_40	13693.6
WC0Dc-20220406-39	12133	12465	nCoV-2019_41	7345.49
WC0Dc-20220406-39	12439	12779	nCoV-2019_42	5470.66
WC0Dc-20220406-39	12732	13074	nCoV-2019_43	1939.64
WC0Dc-20220406-39	13029	13363	nCoV-2019_44	9749.45
WC0Dc-20220406-39	13344	13660	nCoV-2019_45	655.51
WC0Dc-20220406-39	13625	13961	nCoV-2019_46	3316.72
WC0Dc-20220406-39	13946	14271	nCoV-2019_47	1465.83
WC0Dc-20220406-39	14232	14579	nCoV-2019_48	11019.9
WC0Dc-20220406-39	14570	14898	nCoV-2019_49	4769.26
WC0Dc-20220406-39	14895	15224	nCoV-2019_50	3043.03
WC0Dc-20220406-39	15193	15538	nCoV-2019_51	2791.1
WC0Dc-20220406-39	15503	15861	nCoV-2019_52	8382.74
WC0Dc-20220406-39	15851	16186	nCoV-2019_53	8416.97
WC0Dc-20220406-39	16144	16485	nCoV-2019_54	1698.1
WC0Dc-20220406-39	16444	16804	nCoV-2019_55	1231.59
WC0Dc-20220406-39	16770	17130	nCoV-2019_56	2467.89
WC0Dc-20220406-39	17087	17430	nCoV-2019_57	4619.56
WC0Dc-20220406-39	17406	17738	nCoV-2019_58	2793.64
WC0Dc-20220406-39	17697	18036	nCoV-2019_59	1677.8
WC0Dc-20220406-39	17993	18324	nCoV-2019_60	535.39
WC0Dc-20220406-39	18275	18650	nCoV-2019_61	2745.93
WC0Dc-20220406-39	18618	18957	nCoV-2019_62	611.51
WC0Dc-20220406-39	18918	19275	nCoV-2019_63	3989.82
WC0Dc-20220406-39	19232	19591	nCoV-2019_64	1961.3
WC0Dc-20220406-39	19570	19911	nCoV-2019_65	671.16
WC0Dc-20220406-39	19866	20231	nCoV-2019_66	1690.73
WC0Dc-20220406-39	20200	20542	nCoV-2019_67	2407.97
WC0Dc-20220406-39	20496	20867	nCoV-2019_68	494.75
WC0Dc-20220406-39	20813	21146	nCoV-2019_69	2097.62
WC0Dc-20220406-39	21104	21427	nCoV-2019_70	274.1
WC0Dc-20220406-39	21386	21716	nCoV-2019_71	499.11
WC0Dc-20220406-39	21682	22013	nCoV-2019_72	1145.29
WC0Dc-20220406-39	21990	22324	nCoV-2019_73	61.07
WC0Dc-20220406-39	22290	22626	nCoV-2019_74	169.44
WC0Dc-20220406-39	22542	22877	nCoV-2019_75	615.17
WC0Dc-20220406-39	22821	23189	nCoV-2019_76	471.85
WC0Dc-20220406-39	23144	23500	nCoV-2019_77	3374.97
WC0Dc-20220406-39	23466	23822	nCoV-2019_78	3237.06
WC0Dc-20220406-39	23812	24145	nCoV-2019_79	226.89
WC0Dc-20220406-39	24100	24443	nCoV-2019_80	1286.17
WC0Dc-20220406-39	24416	24765	nCoV-2019_81	2873.53
WC0Dc-20220406-39	24721	25052	nCoV-2019_82	22556
WC0Dc-20220406-39	25003	25347	nCoV-2019_83	4649.01
WC0Dc-20220406-39	25301	25646	nCoV-2019_84	16201.6
WC0Dc-20220406-39	25623	25969	nCoV-2019_85	749.95
WC0Dc-20220406-39	25924	26290	nCoV-2019_86	292.66
WC0Dc-20220406-39	26219	26566	nCoV-2019_87	106.57
WC0Dc-20220406-39	26542	26890	nCoV-2019_88	429.84
WC0Dc-20220406-39	26860	27190	nCoV-2019_89	1187.61
WC0Dc-20220406-39	27164	27511	nCoV-2019_90	5005.25
WC0Dc-20220406-39	27471	27825	nCoV-2019_91	453.62
WC0Dc-20220406-39	27808	28145	nCoV-2019_92	1630.79
WC0Dc-20220406-39	28104	28442	nCoV-2019_93	7265.36
WC0Dc-20220406-39	28416	28756	nCoV-2019_94	4549.94
WC0Dc-20220406-39	28699	29041	nCoV-2019_95	2114.88
WC0Dc-20220406-39	29007	29356	nCoV-2019_96	15692.3
WC0Dc-20220406-39	29316	29665	nCoV-2019_97	2886.68
WC0Dc-20220406-39	29510	29836	nCoV-2019_98	1601.01
WC0Dc-20220413-39	54	385	nCoV-2019_1	531.4
WC0Dc-20220413-39	342	704	nCoV-2019_2	4256.65
WC0Dc-20220413-39	664	1004	nCoV-2019_3	1026.02
WC0Dc-20220413-39	965	1312	nCoV-2019_4	5825.34
WC0Dc-20220413-39	1264	1623	nCoV-2019_5	1003.6
WC0Dc-20220413-39	1595	1942	nCoV-2019_6	6350.07
WC0Dc-20220413-39	1897	2242	nCoV-2019_7	793.94
WC0Dc-20220413-39	2205	2568	nCoV-2019_8	1839.12
WC0Dc-20220413-39	2529	2880	nCoV-2019_9	547.15
WC0Dc-20220413-39	2850	3183	nCoV-2019_10	5219.87
WC0Dc-20220413-39	3166	3507	nCoV-2019_11	193.2
WC0Dc-20220413-39	3482	3826	nCoV-2019_12	610.56
WC0Dc-20220413-39	3795	4142	nCoV-2019_13	2206.67
WC0Dc-20220413-39	4077	4402	nCoV-2019_14	6568.54
WC0Dc-20220413-39	4322	4666	nCoV-2019_15	1511.75
WC0Dc-20220413-39	4658	4995	nCoV-2019_16	2502.89
WC0Dc-20220413-39	4966	5296	nCoV-2019_17	333.56
WC0Dc-20220413-39	5287	5620	nCoV-2019_18	5616.61
WC0Dc-20220413-39	5586	5932	nCoV-2019_19	509.57
WC0Dc-20220413-39	5894	6247	nCoV-2019_20	715.81
WC0Dc-20220413-39	6197	6526	nCoV-2019_21	318.27
WC0Dc-20220413-39	6495	6846	nCoV-2019_22	2802.23
WC0Dc-20220413-39	6745	7092	nCoV-2019_23	816.58
WC0Dc-20220413-39	7058	7389	nCoV-2019_24	422.56
WC0Dc-20220413-39	7332	7671	nCoV-2019_25	270.01
WC0Dc-20220413-39	7651	7997	nCoV-2019_26	3893.1
WC0Dc-20220413-39	7968	8319	nCoV-2019_27	572.73
WC0Dc-20220413-39	8275	8635	nCoV-2019_28	34.23
WC0Dc-20220413-39	8619	8954	nCoV-2019_29	382.29
WC0Dc-20220413-39	8913	9245	nCoV-2019_30	3335.27
WC0Dc-20220413-39	9226	9557	nCoV-2019_31	1603.73
WC0Dc-20220413-39	9502	9834	nCoV-2019_32	9063.16
WC0Dc-20220413-39	9806	10146	nCoV-2019_33	2089.15
WC0Dc-20220413-39	10099	10437	nCoV-2019_34	260.38
WC0Dc-20220413-39	10384	10737	nCoV-2019_35	665.32
WC0Dc-20220413-39	10688	11048	nCoV-2019_36	145.06
WC0Dc-20220413-39	11022	11372	nCoV-2019_37	1695.72
WC0Dc-20220413-39	11331	11668	nCoV-2019_38	5714.8
WC0Dc-20220413-39	11584	11927	nCoV-2019_39	3444.77
WC0Dc-20220413-39	11889	12234	nCoV-2019_40	9165.23
WC0Dc-20220413-39	12133	12465	nCoV-2019_41	7422.86
WC0Dc-20220413-39	12439	12779	nCoV-2019_42	3651.66
WC0Dc-20220413-39	12732	13074	nCoV-2019_43	2261.5
WC0Dc-20220413-39	13029	13363	nCoV-2019_44	5248.89
WC0Dc-20220413-39	13344	13660	nCoV-2019_45	1472.57
WC0Dc-20220413-39	13625	13961	nCoV-2019_46	1272.44
WC0Dc-20220413-39	13946	14271	nCoV-2019_47	3704.12
WC0Dc-20220413-39	14232	14579	nCoV-2019_48	5640.93
WC0Dc-20220413-39	14570	14898	nCoV-2019_49	1557.03
WC0Dc-20220413-39	14895	15224	nCoV-2019_50	1769.02
WC0Dc-20220413-39	15193	15538	nCoV-2019_51	801.82
WC0Dc-20220413-39	15503	15861	nCoV-2019_52	7549.08
WC0Dc-20220413-39	15851	16186	nCoV-2019_53	5984.19
WC0Dc-20220413-39	16144	16485	nCoV-2019_54	1044.06
WC0Dc-20220413-39	16444	16804	nCoV-2019_55	170.07
WC0Dc-20220413-39	16770	17130	nCoV-2019_56	1722.09
WC0Dc-20220413-39	17087	17430	nCoV-2019_57	1122.57
WC0Dc-20220413-39	17406	17738	nCoV-2019_58	49.85
WC0Dc-20220413-39	17697	18036	nCoV-2019_59	0.82
WC0Dc-20220413-39	17993	18324	nCoV-2019_60	1.32
WC0Dc-20220413-39	18275	18650	nCoV-2019_61	0
WC0Dc-20220413-39	18618	18957	nCoV-2019_62	0
WC0Dc-20220413-39	18918	19275	nCoV-2019_63	10.53
WC0Dc-20220413-39	19232	19591	nCoV-2019_64	0.51
WC0Dc-20220413-39	19570	19911	nCoV-2019_65	335.06
WC0Dc-20220413-39	19866	20231	nCoV-2019_66	2762.87
WC0Dc-20220413-39	20200	20542	nCoV-2019_67	406.19
WC0Dc-20220413-39	20496	20867	nCoV-2019_68	1525.59
WC0Dc-20220413-39	20813	21146	nCoV-2019_69	429.62
WC0Dc-20220413-39	21104	21427	nCoV-2019_70	1827.27
WC0Dc-20220413-39	21386	21716	nCoV-2019_71	411.94
WC0Dc-20220413-39	21682	22013	nCoV-2019_72	1895.75
WC0Dc-20220413-39	21990	22324	nCoV-2019_73	113.33
WC0Dc-20220413-39	22290	22626	nCoV-2019_74	72.23
WC0Dc-20220413-39	22542	22877	nCoV-2019_75	261.88
WC0Dc-20220413-39	22821	23189	nCoV-2019_76	369.22
WC0Dc-20220413-39	23144	23500	nCoV-2019_77	2682.21
WC0Dc-20220413-39	23466	23822	nCoV-2019_78	5003.33
WC0Dc-20220413-39	23812	24145	nCoV-2019_79	339.76
WC0Dc-20220413-39	24100	24443	nCoV-2019_80	1945.52
WC0Dc-20220413-39	24416	24765	nCoV-2019_81	2086.2
WC0Dc-20220413-39	24721	25052	nCoV-2019_82	16201.1
WC0Dc-20220413-39	25003	25347	nCoV-2019_83	3616.84
WC0Dc-20220413-39	25301	25646	nCoV-2019_84	14035.1
WC0Dc-20220413-39	25623	25969	nCoV-2019_85	708.66
WC0Dc-20220413-39	25924	26290	nCoV-2019_86	617.27
WC0Dc-20220413-39	26219	26566	nCoV-2019_87	843.69
WC0Dc-20220413-39	26542	26890	nCoV-2019_88	13003.3
WC0Dc-20220413-39	26860	27190	nCoV-2019_89	3293.94
WC0Dc-20220413-39	27164	27511	nCoV-2019_90	14145
WC0Dc-20220413-39	27471	27825	nCoV-2019_91	1905.97
WC0Dc-20220413-39	27808	28145	nCoV-2019_92	883.13
WC0Dc-20220413-39	28104	28442	nCoV-2019_93	6834.42
WC0Dc-20220413-39	28416	28756	nCoV-2019_94	3301.33
WC0Dc-20220413-39	28699	29041	nCoV-2019_95	921.89
WC0Dc-20220413-39	29007	29356	nCoV-2019_96	2365.76
WC0Dc-20220413-39	29316	29665	nCoV-2019_97	893.25
WC0Dc-20220413-39	29510	29836	nCoV-2019_98	287.75
WC0Dc-20220420-39	54	385	nCoV-2019_1	0
WC0Dc-20220420-39	342	704	nCoV-2019_2	0
WC0Dc-20220420-39	664	1004	nCoV-2019_3	0
WC0Dc-20220420-39	965	1312	nCoV-2019_4	0
WC0Dc-20220420-39	1264	1623	nCoV-2019_5	0
WC0Dc-20220420-39	1595	1942	nCoV-2019_6	0.26
WC0Dc-20220420-39	1897	2242	nCoV-2019_7	0
WC0Dc-20220420-39	2205	2568	nCoV-2019_8	0
WC0Dc-20220420-39	2529	2880	nCoV-2019_9	0
WC0Dc-20220420-39	2850	3183	nCoV-2019_10	0
WC0Dc-20220420-39	3166	3507	nCoV-2019_11	0
WC0Dc-20220420-39	3482	3826	nCoV-2019_12	0
WC0Dc-20220420-39	3795	4142	nCoV-2019_13	0
WC0Dc-20220420-39	4077	4402	nCoV-2019_14	0
WC0Dc-20220420-39	4322	4666	nCoV-2019_15	0
WC0Dc-20220420-39	4658	4995	nCoV-2019_16	0
WC0Dc-20220420-39	4966	5296	nCoV-2019_17	1.02
WC0Dc-20220420-39	5287	5620	nCoV-2019_18	0
WC0Dc-20220420-39	5586	5932	nCoV-2019_19	0
WC0Dc-20220420-39	5894	6247	nCoV-2019_20	0.62
WC0Dc-20220420-39	6197	6526	nCoV-2019_21	0
WC0Dc-20220420-39	6495	6846	nCoV-2019_22	0
WC0Dc-20220420-39	6745	7092	nCoV-2019_23	0
WC0Dc-20220420-39	7058	7389	nCoV-2019_24	0
WC0Dc-20220420-39	7332	7671	nCoV-2019_25	0
WC0Dc-20220420-39	7651	7997	nCoV-2019_26	0
WC0Dc-20220420-39	7968	8319	nCoV-2019_27	0
WC0Dc-20220420-39	8275	8635	nCoV-2019_28	0
WC0Dc-20220420-39	8619	8954	nCoV-2019_29	0
WC0Dc-20220420-39	8913	9245	nCoV-2019_30	0
WC0Dc-20220420-39	9226	9557	nCoV-2019_31	0
WC0Dc-20220420-39	9502	9834	nCoV-2019_32	0
WC0Dc-20220420-39	9806	10146	nCoV-2019_33	0
WC0Dc-20220420-39	10099	10437	nCoV-2019_34	0
WC0Dc-20220420-39	10384	10737	nCoV-2019_35	0
WC0Dc-20220420-39	10688	11048	nCoV-2019_36	0
WC0Dc-20220420-39	11022	11372	nCoV-2019_37	23.64
WC0Dc-20220420-39	11331	11668	nCoV-2019_38	200.38
WC0Dc-20220420-39	11584	11927	nCoV-2019_39	285.92
WC0Dc-20220420-39	11889	12234	nCoV-2019_40	2270.85
WC0Dc-20220420-39	12133	12465	nCoV-2019_41	595.59
WC0Dc-20220420-39	12439	12779	nCoV-2019_42	0
WC0Dc-20220420-39	12732	13074	nCoV-2019_43	51.41
WC0Dc-20220420-39	13029	13363	nCoV-2019_44	344.44
WC0Dc-20220420-39	13344	13660	nCoV-2019_45	9.73
WC0Dc-20220420-39	13625	13961	nCoV-2019_46	10.96
WC0Dc-20220420-39	13946	14271	nCoV-2019_47	249.1
WC0Dc-20220420-39	14232	14579	nCoV-2019_48	28.85
WC0Dc-20220420-39	14570	14898	nCoV-2019_49	421.23
WC0Dc-20220420-39	14895	15224	nCoV-2019_50	121.86
WC0Dc-20220420-39	15193	15538	nCoV-2019_51	1367.93
WC0Dc-20220420-39	15503	15861	nCoV-2019_52	155.27
WC0Dc-20220420-39	15851	16186	nCoV-2019_53	2939.67
WC0Dc-20220420-39	16144	16485	nCoV-2019_54	260.38
WC0Dc-20220420-39	16444	16804	nCoV-2019_55	5.27
WC0Dc-20220420-39	16770	17130	nCoV-2019_56	361.09
WC0Dc-20220420-39	17087	17430	nCoV-2019_57	3479.99
WC0Dc-20220420-39	17406	17738	nCoV-2019_58	189.36
WC0Dc-20220420-39	17697	18036	nCoV-2019_59	0
WC0Dc-20220420-39	17993	18324	nCoV-2019_60	0
WC0Dc-20220420-39	18275	18650	nCoV-2019_61	0
WC0Dc-20220420-39	18618	18957	nCoV-2019_62	0
WC0Dc-20220420-39	18918	19275	nCoV-2019_63	0.09
WC0Dc-20220420-39	19232	19591	nCoV-2019_64	0.01
WC0Dc-20220420-39	19570	19911	nCoV-2019_65	0
WC0Dc-20220420-39	19866	20231	nCoV-2019_66	0.08
WC0Dc-20220420-39	20200	20542	nCoV-2019_67	0
WC0Dc-20220420-39	20496	20867	nCoV-2019_68	4.88
WC0Dc-20220420-39	20813	21146	nCoV-2019_69	80.15
WC0Dc-20220420-39	21104	21427	nCoV-2019_70	202.17
WC0Dc-20220420-39	21386	21716	nCoV-2019_71	19.58
WC0Dc-20220420-39	21682	22013	nCoV-2019_72	4.46
WC0Dc-20220420-39	21990	22324	nCoV-2019_73	0.21
WC0Dc-20220420-39	22290	22626	nCoV-2019_74	0
WC0Dc-20220420-39	22542	22877	nCoV-2019_75	0
WC0Dc-20220420-39	22821	23189	nCoV-2019_76	0
WC0Dc-20220420-39	23144	23500	nCoV-2019_77	0
WC0Dc-20220420-39	23466	23822	nCoV-2019_78	0
WC0Dc-20220420-39	23812	24145	nCoV-2019_79	0
WC0Dc-20220420-39	24100	24443	nCoV-2019_80	0
WC0Dc-20220420-39	24416	24765	nCoV-2019_81	0
WC0Dc-20220420-39	24721	25052	nCoV-2019_82	0
WC0Dc-20220420-39	25003	25347	nCoV-2019_83	0
WC0Dc-20220420-39	25301	25646	nCoV-2019_84	0
WC0Dc-20220420-39	25623	25969	nCoV-2019_85	0
WC0Dc-20220420-39	25924	26290	nCoV-2019_86	0
WC0Dc-20220420-39	26219	26566	nCoV-2019_87	0
WC0Dc-20220420-39	26542	26890	nCoV-2019_88	0
WC0Dc-20220420-39	26860	27190	nCoV-2019_89	0
WC0Dc-20220420-39	27164	27511	nCoV-2019_90	0
WC0Dc-20220420-39	27471	27825	nCoV-2019_91	0
WC0Dc-20220420-39	27808	28145	nCoV-2019_92	0
WC0Dc-20220420-39	28104	28442	nCoV-2019_93	0.07
WC0Dc-20220420-39	28416	28756	nCoV-2019_94	1.06
WC0Dc-20220420-39	28699	29041	nCoV-2019_95	0
WC0Dc-20220420-39	29007	29356	nCoV-2019_96	0.13
WC0Dc-20220420-39	29316	29665	nCoV-2019_97	0.7
WC0Dc-20220420-39	29510	29836	nCoV-2019_98	0
WC0Dc-20220427-39	54	385	nCoV-2019_1	0
WC0Dc-20220427-39	342	704	nCoV-2019_2	0
WC0Dc-20220427-39	664	1004	nCoV-2019_3	0
WC0Dc-20220427-39	965	1312	nCoV-2019_4	0
WC0Dc-20220427-39	1264	1623	nCoV-2019_5	0
WC0Dc-20220427-39	1595	1942	nCoV-2019_6	18.44
WC0Dc-20220427-39	1897	2242	nCoV-2019_7	0.11
WC0Dc-20220427-39	2205	2568	nCoV-2019_8	0.1
WC0Dc-20220427-39	2529	2880	nCoV-2019_9	0.26
WC0Dc-20220427-39	2850	3183	nCoV-2019_10	0.12
WC0Dc-20220427-39	3166	3507	nCoV-2019_11	0.73
WC0Dc-20220427-39	3482	3826	nCoV-2019_12	327.9
WC0Dc-20220427-39	3795	4142	nCoV-2019_13	4115.82
WC0Dc-20220427-39	4077	4402	nCoV-2019_14	1087.84
WC0Dc-20220427-39	4322	4666	nCoV-2019_15	1453.38
WC0Dc-20220427-39	4658	4995	nCoV-2019_16	25.69
WC0Dc-20220427-39	4966	5296	nCoV-2019_17	41.31
WC0Dc-20220427-39	5287	5620	nCoV-2019_18	242.79
WC0Dc-20220427-39	5586	5932	nCoV-2019_19	2676.94
WC0Dc-20220427-39	5894	6247	nCoV-2019_20	1690.6
WC0Dc-20220427-39	6197	6526	nCoV-2019_21	2894.97
WC0Dc-20220427-39	6495	6846	nCoV-2019_22	2657.33
WC0Dc-20220427-39	6745	7092	nCoV-2019_23	1329.83
WC0Dc-20220427-39	7058	7389	nCoV-2019_24	7624.37
WC0Dc-20220427-39	7332	7671	nCoV-2019_25	6894.73
WC0Dc-20220427-39	7651	7997	nCoV-2019_26	5671.68
WC0Dc-20220427-39	7968	8319	nCoV-2019_27	2966.51
WC0Dc-20220427-39	8275	8635	nCoV-2019_28	1437.26
WC0Dc-20220427-39	8619	8954	nCoV-2019_29	601.22
WC0Dc-20220427-39	8913	9245	nCoV-2019_30	2556.39
WC0Dc-20220427-39	9226	9557	nCoV-2019_31	3962.98
WC0Dc-20220427-39	9502	9834	nCoV-2019_32	5164.1
WC0Dc-20220427-39	9806	10146	nCoV-2019_33	3534.4
WC0Dc-20220427-39	10099	10437	nCoV-2019_34	692.01
WC0Dc-20220427-39	10384	10737	nCoV-2019_35	1876.22
WC0Dc-20220427-39	10688	11048	nCoV-2019_36	1244.03
WC0Dc-20220427-39	11022	11372	nCoV-2019_37	1946.58
WC0Dc-20220427-39	11331	11668	nCoV-2019_38	4753.86
WC0Dc-20220427-39	11584	11927	nCoV-2019_39	3104.76
WC0Dc-20220427-39	11889	12234	nCoV-2019_40	12963.8
WC0Dc-20220427-39	12133	12465	nCoV-2019_41	9003.54
WC0Dc-20220427-39	12439	12779	nCoV-2019_42	4417.96
WC0Dc-20220427-39	12732	13074	nCoV-2019_43	11793.5
WC0Dc-20220427-39	13029	13363	nCoV-2019_44	6069.09
WC0Dc-20220427-39	13344	13660	nCoV-2019_45	2172.61
WC0Dc-20220427-39	13625	13961	nCoV-2019_46	4780.64
WC0Dc-20220427-39	13946	14271	nCoV-2019_47	4039.89
WC0Dc-20220427-39	14232	14579	nCoV-2019_48	11696.7
WC0Dc-20220427-39	14570	14898	nCoV-2019_49	6608.84
WC0Dc-20220427-39	14895	15224	nCoV-2019_50	1972.87
WC0Dc-20220427-39	15193	15538	nCoV-2019_51	752.46
WC0Dc-20220427-39	15503	15861	nCoV-2019_52	7235.86
WC0Dc-20220427-39	15851	16186	nCoV-2019_53	328.26
WC0Dc-20220427-39	16144	16485	nCoV-2019_54	1156.92
WC0Dc-20220427-39	16444	16804	nCoV-2019_55	609.26
WC0Dc-20220427-39	16770	17130	nCoV-2019_56	1237.38
WC0Dc-20220427-39	17087	17430	nCoV-2019_57	3610.99
WC0Dc-20220427-39	17406	17738	nCoV-2019_58	6099.65
WC0Dc-20220427-39	17697	18036	nCoV-2019_59	1902.59
WC0Dc-20220427-39	17993	18324	nCoV-2019_60	9001.63
WC0Dc-20220427-39	18275	18650	nCoV-2019_61	1483.16
WC0Dc-20220427-39	18618	18957	nCoV-2019_62	6520.94
WC0Dc-20220427-39	18918	19275	nCoV-2019_63	7667.56
WC0Dc-20220427-39	19232	19591	nCoV-2019_64	1763.72
WC0Dc-20220427-39	19570	19911	nCoV-2019_65	1741.48
WC0Dc-20220427-39	19866	20231	nCoV-2019_66	374.37
WC0Dc-20220427-39	20200	20542	nCoV-2019_67	1850.04
WC0Dc-20220427-39	20496	20867	nCoV-2019_68	1060.99
WC0Dc-20220427-39	20813	21146	nCoV-2019_69	6097.24
WC0Dc-20220427-39	21104	21427	nCoV-2019_70	781.1
WC0Dc-20220427-39	21386	21716	nCoV-2019_71	309.62
WC0Dc-20220427-39	21682	22013	nCoV-2019_72	50.29
WC0Dc-20220427-39	21990	22324	nCoV-2019_73	58.53
WC0Dc-20220427-39	22290	22626	nCoV-2019_74	167.67
WC0Dc-20220427-39	22542	22877	nCoV-2019_75	649.55
WC0Dc-20220427-39	22821	23189	nCoV-2019_76	1181.25
WC0Dc-20220427-39	23144	23500	nCoV-2019_77	9528.19
WC0Dc-20220427-39	23466	23822	nCoV-2019_78	4976.32
WC0Dc-20220427-39	23812	24145	nCoV-2019_79	833.86
WC0Dc-20220427-39	24100	24443	nCoV-2019_80	1792.07
WC0Dc-20220427-39	24416	24765	nCoV-2019_81	10594.7
WC0Dc-20220427-39	24721	25052	nCoV-2019_82	16501
WC0Dc-20220427-39	25003	25347	nCoV-2019_83	6685.81
WC0Dc-20220427-39	25301	25646	nCoV-2019_84	10093.3
WC0Dc-20220427-39	25623	25969	nCoV-2019_85	1048.49
WC0Dc-20220427-39	25924	26290	nCoV-2019_86	335.01
WC0Dc-20220427-39	26219	26566	nCoV-2019_87	376.19
WC0Dc-20220427-39	26542	26890	nCoV-2019_88	6003.44
WC0Dc-20220427-39	26860	27190	nCoV-2019_89	2431.78
WC0Dc-20220427-39	27164	27511	nCoV-2019_90	2899.08
WC0Dc-20220427-39	27471	27825	nCoV-2019_91	997.96
WC0Dc-20220427-39	27808	28145	nCoV-2019_92	1170.52
WC0Dc-20220427-39	28104	28442	nCoV-2019_93	8755.62
WC0Dc-20220427-39	28416	28756	nCoV-2019_94	3868.47
WC0Dc-20220427-39	28699	29041	nCoV-2019_95	1186.12
WC0Dc-20220427-39	29007	29356	nCoV-2019_96	8093.77
WC0Dc-20220427-39	29316	29665	nCoV-2019_97	1310.03
WC0Dc-20220427-39	29510	29836	nCoV-2019_98	107.79
WC0Dc-20220504-39	54	385	nCoV-2019_1	0
WC0Dc-20220504-39	342	704	nCoV-2019_2	0.09
WC0Dc-20220504-39	664	1004	nCoV-2019_3	0
WC0Dc-20220504-39	965	1312	nCoV-2019_4	0
WC0Dc-20220504-39	1264	1623	nCoV-2019_5	0
WC0Dc-20220504-39	1595	1942	nCoV-2019_6	0.1
WC0Dc-20220504-39	1897	2242	nCoV-2019_7	0.09
WC0Dc-20220504-39	2205	2568	nCoV-2019_8	0
WC0Dc-20220504-39	2529	2880	nCoV-2019_9	0
WC0Dc-20220504-39	2850	3183	nCoV-2019_10	0
WC0Dc-20220504-39	3166	3507	nCoV-2019_11	0
WC0Dc-20220504-39	3482	3826	nCoV-2019_12	0
WC0Dc-20220504-39	3795	4142	nCoV-2019_13	0
WC0Dc-20220504-39	4077	4402	nCoV-2019_14	0
WC0Dc-20220504-39	4322	4666	nCoV-2019_15	0
WC0Dc-20220504-39	4658	4995	nCoV-2019_16	0
WC0Dc-20220504-39	4966	5296	nCoV-2019_17	1.33
WC0Dc-20220504-39	5287	5620	nCoV-2019_18	0
WC0Dc-20220504-39	5586	5932	nCoV-2019_19	0
WC0Dc-20220504-39	5894	6247	nCoV-2019_20	0.19
WC0Dc-20220504-39	6197	6526	nCoV-2019_21	0.01
WC0Dc-20220504-39	6495	6846	nCoV-2019_22	0
WC0Dc-20220504-39	6745	7092	nCoV-2019_23	0
WC0Dc-20220504-39	7058	7389	nCoV-2019_24	0
WC0Dc-20220504-39	7332	7671	nCoV-2019_25	0
WC0Dc-20220504-39	7651	7997	nCoV-2019_26	0
WC0Dc-20220504-39	7968	8319	nCoV-2019_27	0
WC0Dc-20220504-39	8275	8635	nCoV-2019_28	0
WC0Dc-20220504-39	8619	8954	nCoV-2019_29	0
WC0Dc-20220504-39	8913	9245	nCoV-2019_30	0.02
WC0Dc-20220504-39	9226	9557	nCoV-2019_31	0.2
WC0Dc-20220504-39	9502	9834	nCoV-2019_32	0
WC0Dc-20220504-39	9806	10146	nCoV-2019_33	0
WC0Dc-20220504-39	10099	10437	nCoV-2019_34	0
WC0Dc-20220504-39	10384	10737	nCoV-2019_35	0
WC0Dc-20220504-39	10688	11048	nCoV-2019_36	0
WC0Dc-20220504-39	11022	11372	nCoV-2019_37	0
WC0Dc-20220504-39	11331	11668	nCoV-2019_38	0
WC0Dc-20220504-39	11584	11927	nCoV-2019_39	0
WC0Dc-20220504-39	11889	12234	nCoV-2019_40	0.33
WC0Dc-20220504-39	12133	12465	nCoV-2019_41	1.7
WC0Dc-20220504-39	12439	12779	nCoV-2019_42	0.23
WC0Dc-20220504-39	12732	13074	nCoV-2019_43	0.3
WC0Dc-20220504-39	13029	13363	nCoV-2019_44	8.48
WC0Dc-20220504-39	13344	13660	nCoV-2019_45	0.01
WC0Dc-20220504-39	13625	13961	nCoV-2019_46	0.75
WC0Dc-20220504-39	13946	14271	nCoV-2019_47	0
WC0Dc-20220504-39	14232	14579	nCoV-2019_48	0
WC0Dc-20220504-39	14570	14898	nCoV-2019_49	0
WC0Dc-20220504-39	14895	15224	nCoV-2019_50	0
WC0Dc-20220504-39	15193	15538	nCoV-2019_51	0
WC0Dc-20220504-39	15503	15861	nCoV-2019_52	0
WC0Dc-20220504-39	15851	16186	nCoV-2019_53	0
WC0Dc-20220504-39	16144	16485	nCoV-2019_54	0
WC0Dc-20220504-39	16444	16804	nCoV-2019_55	0.14
WC0Dc-20220504-39	16770	17130	nCoV-2019_56	0
WC0Dc-20220504-39	17087	17430	nCoV-2019_57	0
WC0Dc-20220504-39	17406	17738	nCoV-2019_58	0
WC0Dc-20220504-39	17697	18036	nCoV-2019_59	0
WC0Dc-20220504-39	17993	18324	nCoV-2019_60	0
WC0Dc-20220504-39	18275	18650	nCoV-2019_61	0
WC0Dc-20220504-39	18618	18957	nCoV-2019_62	0
WC0Dc-20220504-39	18918	19275	nCoV-2019_63	0.48
WC0Dc-20220504-39	19232	19591	nCoV-2019_64	0.04
WC0Dc-20220504-39	19570	19911	nCoV-2019_65	0
WC0Dc-20220504-39	19866	20231	nCoV-2019_66	0
WC0Dc-20220504-39	20200	20542	nCoV-2019_67	0
WC0Dc-20220504-39	20496	20867	nCoV-2019_68	0
WC0Dc-20220504-39	20813	21146	nCoV-2019_69	0.24
WC0Dc-20220504-39	21104	21427	nCoV-2019_70	0.24
WC0Dc-20220504-39	21386	21716	nCoV-2019_71	0.27
WC0Dc-20220504-39	21682	22013	nCoV-2019_72	0
WC0Dc-20220504-39	21990	22324	nCoV-2019_73	0
WC0Dc-20220504-39	22290	22626	nCoV-2019_74	0
WC0Dc-20220504-39	22542	22877	nCoV-2019_75	0
WC0Dc-20220504-39	22821	23189	nCoV-2019_76	0
WC0Dc-20220504-39	23144	23500	nCoV-2019_77	0
WC0Dc-20220504-39	23466	23822	nCoV-2019_78	0
WC0Dc-20220504-39	23812	24145	nCoV-2019_79	0
WC0Dc-20220504-39	24100	24443	nCoV-2019_80	0
WC0Dc-20220504-39	24416	24765	nCoV-2019_81	0
WC0Dc-20220504-39	24721	25052	nCoV-2019_82	0
WC0Dc-20220504-39	25003	25347	nCoV-2019_83	0
WC0Dc-20220504-39	25301	25646	nCoV-2019_84	0
WC0Dc-20220504-39	25623	25969	nCoV-2019_85	0
WC0Dc-20220504-39	25924	26290	nCoV-2019_86	0
WC0Dc-20220504-39	26219	26566	nCoV-2019_87	0
WC0Dc-20220504-39	26542	26890	nCoV-2019_88	1.01
WC0Dc-20220504-39	26860	27190	nCoV-2019_89	12.52
WC0Dc-20220504-39	27164	27511	nCoV-2019_90	0.85
WC0Dc-20220504-39	27471	27825	nCoV-2019_91	0
WC0Dc-20220504-39	27808	28145	nCoV-2019_92	8.02
WC0Dc-20220504-39	28104	28442	nCoV-2019_93	68.33
WC0Dc-20220504-39	28416	28756	nCoV-2019_94	4.24
WC0Dc-20220504-39	28699	29041	nCoV-2019_95	0
WC0Dc-20220504-39	29007	29356	nCoV-2019_96	0
WC0Dc-20220504-39	29316	29665	nCoV-2019_97	0
WC0Dc-20220504-39	29510	29836	nCoV-2019_98	0
WC0Dc-210223-31-V3	54	385	nCoV-2019_1	3433.82
WC0Dc-210223-31-V3	342	704	nCoV-2019_2	5520.54
WC0Dc-210223-31-V3	664	1004	nCoV-2019_3	4313.66
WC0Dc-210223-31-V3	965	1312	nCoV-2019_4	7261.09
WC0Dc-210223-31-V3	1264	1623	nCoV-2019_5	2320.23
WC0Dc-210223-31-V3	1595	1942	nCoV-2019_6	6726.66
WC0Dc-210223-31-V3	1897	2242	nCoV-2019_7	3738.91
WC0Dc-210223-31-V3	2205	2568	nCoV-2019_8	398.9
WC0Dc-210223-31-V3	2529	2880	nCoV-2019_9	861.8
WC0Dc-210223-31-V3	2850	3183	nCoV-2019_10	2523.62
WC0Dc-210223-31-V3	3166	3507	nCoV-2019_11	11247
WC0Dc-210223-31-V3	3482	3826	nCoV-2019_12	6389.04
WC0Dc-210223-31-V3	3795	4142	nCoV-2019_13	4186.73
WC0Dc-210223-31-V3	4077	4402	nCoV-2019_14	5954.55
WC0Dc-210223-31-V3	4322	4666	nCoV-2019_15	5231.54
WC0Dc-210223-31-V3	4658	4995	nCoV-2019_16	1561.92
WC0Dc-210223-31-V3	4966	5296	nCoV-2019_17	711.49
WC0Dc-210223-31-V3	5287	5620	nCoV-2019_18	9747.29
WC0Dc-210223-31-V3	5586	5932	nCoV-2019_19	1239.59
WC0Dc-210223-31-V3	5894	6247	nCoV-2019_20	2799.31
WC0Dc-210223-31-V3	6197	6526	nCoV-2019_21	1224.79
WC0Dc-210223-31-V3	6495	6846	nCoV-2019_22	8484.32
WC0Dc-210223-31-V3	6745	7092	nCoV-2019_23	3042.48
WC0Dc-210223-31-V3	7058	7389	nCoV-2019_24	6718.06
WC0Dc-210223-31-V3	7332	7671	nCoV-2019_25	6776.16
WC0Dc-210223-31-V3	7651	7997	nCoV-2019_26	12492.8
WC0Dc-210223-31-V3	7968	8319	nCoV-2019_27	911.04
WC0Dc-210223-31-V3	8275	8635	nCoV-2019_28	0
WC0Dc-210223-31-V3	8619	8954	nCoV-2019_29	0
WC0Dc-210223-31-V3	8913	9245	nCoV-2019_30	0.05
WC0Dc-210223-31-V3	9226	9557	nCoV-2019_31	2556.94
WC0Dc-210223-31-V3	9502	9834	nCoV-2019_32	13970.7
WC0Dc-210223-31-V3	9806	10146	nCoV-2019_33	2103.34
WC0Dc-210223-31-V3	10099	10437	nCoV-2019_34	6343.82
WC0Dc-210223-31-V3	10384	10737	nCoV-2019_35	1065.04
WC0Dc-210223-31-V3	10688	11048	nCoV-2019_36	528.01
WC0Dc-210223-31-V3	11022	11372	nCoV-2019_37	897.03
WC0Dc-210223-31-V3	11331	11668	nCoV-2019_38	6947.42
WC0Dc-210223-31-V3	11584	11927	nCoV-2019_39	2937.01
WC0Dc-210223-31-V3	11889	12234	nCoV-2019_40	2635.83
WC0Dc-210223-31-V3	12133	12465	nCoV-2019_41	8966.97
WC0Dc-210223-31-V3	12439	12779	nCoV-2019_42	2112.4
WC0Dc-210223-31-V3	12732	13074	nCoV-2019_43	11052.5
WC0Dc-210223-31-V3	13029	13363	nCoV-2019_44	8551.43
WC0Dc-210223-31-V3	13344	13660	nCoV-2019_45	6610.89
WC0Dc-210223-31-V3	13625	13961	nCoV-2019_46	4072.6
WC0Dc-210223-31-V3	13946	14271	nCoV-2019_47	6341.71
WC0Dc-210223-31-V3	14232	14579	nCoV-2019_48	15383.5
WC0Dc-210223-31-V3	14570	14898	nCoV-2019_49	10565.7
WC0Dc-210223-31-V3	14895	15224	nCoV-2019_50	7816.18
WC0Dc-210223-31-V3	15193	15538	nCoV-2019_51	1693.31
WC0Dc-210223-31-V3	15503	15861	nCoV-2019_52	10438.8
WC0Dc-210223-31-V3	15851	16186	nCoV-2019_53	847.71
WC0Dc-210223-31-V3	16144	16485	nCoV-2019_54	3859.27
WC0Dc-210223-31-V3	16444	16804	nCoV-2019_55	569.57
WC0Dc-210223-31-V3	16770	17130	nCoV-2019_56	1706.86
WC0Dc-210223-31-V3	17087	17430	nCoV-2019_57	507.9
WC0Dc-210223-31-V3	17406	17738	nCoV-2019_58	5182.05
WC0Dc-210223-31-V3	17697	18036	nCoV-2019_59	4880.62
WC0Dc-210223-31-V3	17993	18324	nCoV-2019_60	1359.34
WC0Dc-210223-31-V3	18275	18650	nCoV-2019_61	4885.57
WC0Dc-210223-31-V3	18618	18957	nCoV-2019_62	438.88
WC0Dc-210223-31-V3	18918	19275	nCoV-2019_63	223.31
WC0Dc-210223-31-V3	19232	19591	nCoV-2019_64	1826.36
WC0Dc-210223-31-V3	19570	19911	nCoV-2019_65	595.51
WC0Dc-210223-31-V3	19866	20231	nCoV-2019_66	3795.44
WC0Dc-210223-31-V3	20200	20542	nCoV-2019_67	1015.42
WC0Dc-210223-31-V3	20496	20867	nCoV-2019_68	4638.22
WC0Dc-210223-31-V3	20813	21146	nCoV-2019_69	4714.18
WC0Dc-210223-31-V3	21104	21427	nCoV-2019_70	3421.17
WC0Dc-210223-31-V3	21386	21716	nCoV-2019_71	1078.8
WC0Dc-210223-31-V3	21682	22013	nCoV-2019_72	2422.7
WC0Dc-210223-31-V3	21990	22324	nCoV-2019_73	2821.5
WC0Dc-210223-31-V3	22290	22626	nCoV-2019_74	7768.4
WC0Dc-210223-31-V3	22542	22877	nCoV-2019_75	8715.33
WC0Dc-210223-31-V3	22821	23189	nCoV-2019_76	6720.8
WC0Dc-210223-31-V3	23144	23500	nCoV-2019_77	11855.3
WC0Dc-210223-31-V3	23466	23822	nCoV-2019_78	5573.41
WC0Dc-210223-31-V3	23812	24145	nCoV-2019_79	2269.61
WC0Dc-210223-31-V3	24100	24443	nCoV-2019_80	1998.37
WC0Dc-210223-31-V3	24416	24765	nCoV-2019_81	15774
WC0Dc-210223-31-V3	24721	25052	nCoV-2019_82	25313.9
WC0Dc-210223-31-V3	25003	25347	nCoV-2019_83	13978.9
WC0Dc-210223-31-V3	25301	25646	nCoV-2019_84	15199.2
WC0Dc-210223-31-V3	25623	25969	nCoV-2019_85	1662.49
WC0Dc-210223-31-V3	25924	26290	nCoV-2019_86	3023.46
WC0Dc-210223-31-V3	26219	26566	nCoV-2019_87	12891.3
WC0Dc-210223-31-V3	26542	26890	nCoV-2019_88	13458.5
WC0Dc-210223-31-V3	26860	27190	nCoV-2019_89	22550.7
WC0Dc-210223-31-V3	27164	27511	nCoV-2019_90	14012.1
WC0Dc-210223-31-V3	27471	27825	nCoV-2019_91	2260.79
WC0Dc-210223-31-V3	27808	28145	nCoV-2019_92	3437.06
WC0Dc-210223-31-V3	28104	28442	nCoV-2019_93	17030.3
WC0Dc-210223-31-V3	28416	28756	nCoV-2019_94	6260.69
WC0Dc-210223-31-V3	28699	29041	nCoV-2019_95	2082.02
WC0Dc-210223-31-V3	29007	29356	nCoV-2019_96	12415.5
WC0Dc-210223-31-V3	29316	29665	nCoV-2019_97	3360.75
WC0Dc-210223-31-V3	29510	29836	nCoV-2019_98	3292.15
WC0Dc-210323-31-V3	54	385	nCoV-2019_1	3187.75
WC0Dc-210323-31-V3	342	704	nCoV-2019_2	8001.08
WC0Dc-210323-31-V3	664	1004	nCoV-2019_3	2668.21
WC0Dc-210323-31-V3	965	1312	nCoV-2019_4	13575
WC0Dc-210323-31-V3	1264	1623	nCoV-2019_5	2493.02
WC0Dc-210323-31-V3	1595	1942	nCoV-2019_6	10038
WC0Dc-210323-31-V3	1897	2242	nCoV-2019_7	4814.96
WC0Dc-210323-31-V3	2205	2568	nCoV-2019_8	1815.18
WC0Dc-210323-31-V3	2529	2880	nCoV-2019_9	823.74
WC0Dc-210323-31-V3	2850	3183	nCoV-2019_10	2269.38
WC0Dc-210323-31-V3	3166	3507	nCoV-2019_11	4856.69
WC0Dc-210323-31-V3	3482	3826	nCoV-2019_12	2111.32
WC0Dc-210323-31-V3	3795	4142	nCoV-2019_13	3519.47
WC0Dc-210323-31-V3	4077	4402	nCoV-2019_14	2868.38
WC0Dc-210323-31-V3	4322	4666	nCoV-2019_15	2762.59
WC0Dc-210323-31-V3	4658	4995	nCoV-2019_16	1640.37
WC0Dc-210323-31-V3	4966	5296	nCoV-2019_17	340.19
WC0Dc-210323-31-V3	5287	5620	nCoV-2019_18	4031.81
WC0Dc-210323-31-V3	5586	5932	nCoV-2019_19	559.09
WC0Dc-210323-31-V3	5894	6247	nCoV-2019_20	1749.19
WC0Dc-210323-31-V3	6197	6526	nCoV-2019_21	1069.23
WC0Dc-210323-31-V3	6495	6846	nCoV-2019_22	8375.72
WC0Dc-210323-31-V3	6745	7092	nCoV-2019_23	2972.35
WC0Dc-210323-31-V3	7058	7389	nCoV-2019_24	4725.93
WC0Dc-210323-31-V3	7332	7671	nCoV-2019_25	991.79
WC0Dc-210323-31-V3	7651	7997	nCoV-2019_26	3361.27
WC0Dc-210323-31-V3	7968	8319	nCoV-2019_27	364.7
WC0Dc-210323-31-V3	8275	8635	nCoV-2019_28	995.98
WC0Dc-210323-31-V3	8619	8954	nCoV-2019_29	461.81
WC0Dc-210323-31-V3	8913	9245	nCoV-2019_30	3189.67
WC0Dc-210323-31-V3	9226	9557	nCoV-2019_31	2611.77
WC0Dc-210323-31-V3	9502	9834	nCoV-2019_32	6084.16
WC0Dc-210323-31-V3	9806	10146	nCoV-2019_33	1871.44
WC0Dc-210323-31-V3	10099	10437	nCoV-2019_34	197.94
WC0Dc-210323-31-V3	10384	10737	nCoV-2019_35	0.35
WC0Dc-210323-31-V3	10688	11048	nCoV-2019_36	90.42
WC0Dc-210323-31-V3	11022	11372	nCoV-2019_37	1107.2
WC0Dc-210323-31-V3	11331	11668	nCoV-2019_38	864.38
WC0Dc-210323-31-V3	11584	11927	nCoV-2019_39	2881.75
WC0Dc-210323-31-V3	11889	12234	nCoV-2019_40	2672.54
WC0Dc-210323-31-V3	12133	12465	nCoV-2019_41	8501.49
WC0Dc-210323-31-V3	12439	12779	nCoV-2019_42	2162.38
WC0Dc-210323-31-V3	12732	13074	nCoV-2019_43	10456.4
WC0Dc-210323-31-V3	13029	13363	nCoV-2019_44	1477.47
WC0Dc-210323-31-V3	13344	13660	nCoV-2019_45	353.78
WC0Dc-210323-31-V3	13625	13961	nCoV-2019_46	3057.18
WC0Dc-210323-31-V3	13946	14271	nCoV-2019_47	2531.74
WC0Dc-210323-31-V3	14232	14579	nCoV-2019_48	6189.2
WC0Dc-210323-31-V3	14570	14898	nCoV-2019_49	147.03
WC0Dc-210323-31-V3	14895	15224	nCoV-2019_50	303.87
WC0Dc-210323-31-V3	15193	15538	nCoV-2019_51	3389.12
WC0Dc-210323-31-V3	15503	15861	nCoV-2019_52	4723.31
WC0Dc-210323-31-V3	15851	16186	nCoV-2019_53	5657.47
WC0Dc-210323-31-V3	16144	16485	nCoV-2019_54	3711.23
WC0Dc-210323-31-V3	16444	16804	nCoV-2019_55	1509.87
WC0Dc-210323-31-V3	16770	17130	nCoV-2019_56	3389.16
WC0Dc-210323-31-V3	17087	17430	nCoV-2019_57	15507.1
WC0Dc-210323-31-V3	17406	17738	nCoV-2019_58	12680.7
WC0Dc-210323-31-V3	17697	18036	nCoV-2019_59	13662
WC0Dc-210323-31-V3	17993	18324	nCoV-2019_60	7213.26
WC0Dc-210323-31-V3	18275	18650	nCoV-2019_61	6431.74
WC0Dc-210323-31-V3	18618	18957	nCoV-2019_62	2040.63
WC0Dc-210323-31-V3	18918	19275	nCoV-2019_63	12743
WC0Dc-210323-31-V3	19232	19591	nCoV-2019_64	3011.28
WC0Dc-210323-31-V3	19570	19911	nCoV-2019_65	1351.91
WC0Dc-210323-31-V3	19866	20231	nCoV-2019_66	1497.31
WC0Dc-210323-31-V3	20200	20542	nCoV-2019_67	2465.46
WC0Dc-210323-31-V3	20496	20867	nCoV-2019_68	4115.43
WC0Dc-210323-31-V3	20813	21146	nCoV-2019_69	10347.2
WC0Dc-210323-31-V3	21104	21427	nCoV-2019_70	5755.06
WC0Dc-210323-31-V3	21386	21716	nCoV-2019_71	2267.21
WC0Dc-210323-31-V3	21682	22013	nCoV-2019_72	1277.28
WC0Dc-210323-31-V3	21990	22324	nCoV-2019_73	3085.19
WC0Dc-210323-31-V3	22290	22626	nCoV-2019_74	12721.6
WC0Dc-210323-31-V3	22542	22877	nCoV-2019_75	9003.28
WC0Dc-210323-31-V3	22821	23189	nCoV-2019_76	9053.38
WC0Dc-210323-31-V3	23144	23500	nCoV-2019_77	7599.34
WC0Dc-210323-31-V3	23466	23822	nCoV-2019_78	6324.79
WC0Dc-210323-31-V3	23812	24145	nCoV-2019_79	1136.87
WC0Dc-210323-31-V3	24100	24443	nCoV-2019_80	1250.09
WC0Dc-210323-31-V3	24416	24765	nCoV-2019_81	7631.34
WC0Dc-210323-31-V3	24721	25052	nCoV-2019_82	18547.3
WC0Dc-210323-31-V3	25003	25347	nCoV-2019_83	13357.5
WC0Dc-210323-31-V3	25301	25646	nCoV-2019_84	10312.7
WC0Dc-210323-31-V3	25623	25969	nCoV-2019_85	1177.62
WC0Dc-210323-31-V3	25924	26290	nCoV-2019_86	1696.3
WC0Dc-210323-31-V3	26219	26566	nCoV-2019_87	5674.77
WC0Dc-210323-31-V3	26542	26890	nCoV-2019_88	12857.5
WC0Dc-210323-31-V3	26860	27190	nCoV-2019_89	11553
WC0Dc-210323-31-V3	27164	27511	nCoV-2019_90	15349.5
WC0Dc-210323-31-V3	27471	27825	nCoV-2019_91	2220.45
WC0Dc-210323-31-V3	27808	28145	nCoV-2019_92	8058.84
WC0Dc-210323-31-V3	28104	28442	nCoV-2019_93	14430.3
WC0Dc-210323-31-V3	28416	28756	nCoV-2019_94	7042.19
WC0Dc-210323-31-V3	28699	29041	nCoV-2019_95	5095.3
WC0Dc-210323-31-V3	29007	29356	nCoV-2019_96	15398.3
WC0Dc-210323-31-V3	29316	29665	nCoV-2019_97	4699.5
WC0Dc-210323-31-V3	29510	29836	nCoV-2019_98	5015.29
WC0Dc-210406-31-V3	54	385	nCoV-2019_1	5826.39
WC0Dc-210406-31-V3	342	704	nCoV-2019_2	1229.5
WC0Dc-210406-31-V3	664	1004	nCoV-2019_3	4768.88
WC0Dc-210406-31-V3	965	1312	nCoV-2019_4	817.9
WC0Dc-210406-31-V3	1264	1623	nCoV-2019_5	2098.14
WC0Dc-210406-31-V3	1595	1942	nCoV-2019_6	1043.18
WC0Dc-210406-31-V3	1897	2242	nCoV-2019_7	4954.49
WC0Dc-210406-31-V3	2205	2568	nCoV-2019_8	600.6
WC0Dc-210406-31-V3	2529	2880	nCoV-2019_9	505.89
WC0Dc-210406-31-V3	2850	3183	nCoV-2019_10	249.72
WC0Dc-210406-31-V3	3166	3507	nCoV-2019_11	4352.89
WC0Dc-210406-31-V3	3482	3826	nCoV-2019_12	2805.65
WC0Dc-210406-31-V3	3795	4142	nCoV-2019_13	594.41
WC0Dc-210406-31-V3	4077	4402	nCoV-2019_14	1878.84
WC0Dc-210406-31-V3	4322	4666	nCoV-2019_15	520.45
WC0Dc-210406-31-V3	4658	4995	nCoV-2019_16	767.91
WC0Dc-210406-31-V3	4966	5296	nCoV-2019_17	414.6
WC0Dc-210406-31-V3	5287	5620	nCoV-2019_18	5336.29
WC0Dc-210406-31-V3	5586	5932	nCoV-2019_19	4187.71
WC0Dc-210406-31-V3	5894	6247	nCoV-2019_20	4701.33
WC0Dc-210406-31-V3	6197	6526	nCoV-2019_21	1925.46
WC0Dc-210406-31-V3	6495	6846	nCoV-2019_22	3512.11
WC0Dc-210406-31-V3	6745	7092	nCoV-2019_23	1114.04
WC0Dc-210406-31-V3	7058	7389	nCoV-2019_24	557.52
WC0Dc-210406-31-V3	7332	7671	nCoV-2019_25	3092.71
WC0Dc-210406-31-V3	7651	7997	nCoV-2019_26	5509.51
WC0Dc-210406-31-V3	7968	8319	nCoV-2019_27	1342.39
WC0Dc-210406-31-V3	8275	8635	nCoV-2019_28	80.03
WC0Dc-210406-31-V3	8619	8954	nCoV-2019_29	0.09
WC0Dc-210406-31-V3	8913	9245	nCoV-2019_30	117.56
WC0Dc-210406-31-V3	9226	9557	nCoV-2019_31	2267.48
WC0Dc-210406-31-V3	9502	9834	nCoV-2019_32	547.43
WC0Dc-210406-31-V3	9806	10146	nCoV-2019_33	1776.89
WC0Dc-210406-31-V3	10099	10437	nCoV-2019_34	989.17
WC0Dc-210406-31-V3	10384	10737	nCoV-2019_35	4384.19
WC0Dc-210406-31-V3	10688	11048	nCoV-2019_36	760.73
WC0Dc-210406-31-V3	11022	11372	nCoV-2019_37	1935.66
WC0Dc-210406-31-V3	11331	11668	nCoV-2019_38	1197.77
WC0Dc-210406-31-V3	11584	11927	nCoV-2019_39	4484.83
WC0Dc-210406-31-V3	11889	12234	nCoV-2019_40	10290
WC0Dc-210406-31-V3	12133	12465	nCoV-2019_41	13412.4
WC0Dc-210406-31-V3	12439	12779	nCoV-2019_42	1770.67
WC0Dc-210406-31-V3	12732	13074	nCoV-2019_43	6277.06
WC0Dc-210406-31-V3	13029	13363	nCoV-2019_44	1109.5
WC0Dc-210406-31-V3	13344	13660	nCoV-2019_45	4255.77
WC0Dc-210406-31-V3	13625	13961	nCoV-2019_46	609.08
WC0Dc-210406-31-V3	13946	14271	nCoV-2019_47	2018.26
WC0Dc-210406-31-V3	14232	14579	nCoV-2019_48	397.27
WC0Dc-210406-31-V3	14570	14898	nCoV-2019_49	5244.31
WC0Dc-210406-31-V3	14895	15224	nCoV-2019_50	4040.33
WC0Dc-210406-31-V3	15193	15538	nCoV-2019_51	922.63
WC0Dc-210406-31-V3	15503	15861	nCoV-2019_52	6343.76
WC0Dc-210406-31-V3	15851	16186	nCoV-2019_53	7522.22
WC0Dc-210406-31-V3	16144	16485	nCoV-2019_54	2899.33
WC0Dc-210406-31-V3	16444	16804	nCoV-2019_55	219.19
WC0Dc-210406-31-V3	16770	17130	nCoV-2019_56	426.79
WC0Dc-210406-31-V3	17087	17430	nCoV-2019_57	4109.19
WC0Dc-210406-31-V3	17406	17738	nCoV-2019_58	332.63
WC0Dc-210406-31-V3	17697	18036	nCoV-2019_59	0
WC0Dc-210406-31-V3	17993	18324	nCoV-2019_60	1244.5
WC0Dc-210406-31-V3	18275	18650	nCoV-2019_61	9274.6
WC0Dc-210406-31-V3	18618	18957	nCoV-2019_62	9221.26
WC0Dc-210406-31-V3	18918	19275	nCoV-2019_63	6234.87
WC0Dc-210406-31-V3	19232	19591	nCoV-2019_64	675.32
WC0Dc-210406-31-V3	19570	19911	nCoV-2019_65	932.32
WC0Dc-210406-31-V3	19866	20231	nCoV-2019_66	287.39
WC0Dc-210406-31-V3	20200	20542	nCoV-2019_67	1593.33
WC0Dc-210406-31-V3	20496	20867	nCoV-2019_68	744.32
WC0Dc-210406-31-V3	20813	21146	nCoV-2019_69	3684.41
WC0Dc-210406-31-V3	21104	21427	nCoV-2019_70	606.26
WC0Dc-210406-31-V3	21386	21716	nCoV-2019_71	967.12
WC0Dc-210406-31-V3	21682	22013	nCoV-2019_72	2517.65
WC0Dc-210406-31-V3	21990	22324	nCoV-2019_73	2601.95
WC0Dc-210406-31-V3	22290	22626	nCoV-2019_74	12257.6
WC0Dc-210406-31-V3	22542	22877	nCoV-2019_75	5100.09
WC0Dc-210406-31-V3	22821	23189	nCoV-2019_76	1881.95
WC0Dc-210406-31-V3	23144	23500	nCoV-2019_77	6886.4
WC0Dc-210406-31-V3	23466	23822	nCoV-2019_78	6408.22
WC0Dc-210406-31-V3	23812	24145	nCoV-2019_79	930.4
WC0Dc-210406-31-V3	24100	24443	nCoV-2019_80	565.93
WC0Dc-210406-31-V3	24416	24765	nCoV-2019_81	3793.86
WC0Dc-210406-31-V3	24721	25052	nCoV-2019_82	11157.8
WC0Dc-210406-31-V3	25003	25347	nCoV-2019_83	8769.53
WC0Dc-210406-31-V3	25301	25646	nCoV-2019_84	233.08
WC0Dc-210406-31-V3	25623	25969	nCoV-2019_85	294.29
WC0Dc-210406-31-V3	25924	26290	nCoV-2019_86	610.04
WC0Dc-210406-31-V3	26219	26566	nCoV-2019_87	946.44
WC0Dc-210406-31-V3	26542	26890	nCoV-2019_88	12916
WC0Dc-210406-31-V3	26860	27190	nCoV-2019_89	8100.98
WC0Dc-210406-31-V3	27164	27511	nCoV-2019_90	16407.2
WC0Dc-210406-31-V3	27471	27825	nCoV-2019_91	2217.56
WC0Dc-210406-31-V3	27808	28145	nCoV-2019_92	4019.77
WC0Dc-210406-31-V3	28104	28442	nCoV-2019_93	13597.8
WC0Dc-210406-31-V3	28416	28756	nCoV-2019_94	7228.95
WC0Dc-210406-31-V3	28699	29041	nCoV-2019_95	2201.41
WC0Dc-210406-31-V3	29007	29356	nCoV-2019_96	12127.8
WC0Dc-210406-31-V3	29316	29665	nCoV-2019_97	5070.79
WC0Dc-210406-31-V3	29510	29836	nCoV-2019_98	6110.33
WC0Dc-210420-31-V3	54	385	nCoV-2019_1	557.82
WC0Dc-210420-31-V3	342	704	nCoV-2019_2	4455.32
WC0Dc-210420-31-V3	664	1004	nCoV-2019_3	1172.61
WC0Dc-210420-31-V3	965	1312	nCoV-2019_4	4708.69
WC0Dc-210420-31-V3	1264	1623	nCoV-2019_5	1032.64
WC0Dc-210420-31-V3	1595	1942	nCoV-2019_6	5311.03
WC0Dc-210420-31-V3	1897	2242	nCoV-2019_7	706.52
WC0Dc-210420-31-V3	2205	2568	nCoV-2019_8	0
WC0Dc-210420-31-V3	2529	2880	nCoV-2019_9	0
WC0Dc-210420-31-V3	2850	3183	nCoV-2019_10	179.02
WC0Dc-210420-31-V3	3166	3507	nCoV-2019_11	3622.77
WC0Dc-210420-31-V3	3482	3826	nCoV-2019_12	384.78
WC0Dc-210420-31-V3	3795	4142	nCoV-2019_13	1441.69
WC0Dc-210420-31-V3	4077	4402	nCoV-2019_14	1651.43
WC0Dc-210420-31-V3	4322	4666	nCoV-2019_15	5314.71
WC0Dc-210420-31-V3	4658	4995	nCoV-2019_16	396.33
WC0Dc-210420-31-V3	4966	5296	nCoV-2019_17	226.5
WC0Dc-210420-31-V3	5287	5620	nCoV-2019_18	2892.87
WC0Dc-210420-31-V3	5586	5932	nCoV-2019_19	258.25
WC0Dc-210420-31-V3	5894	6247	nCoV-2019_20	1.37
WC0Dc-210420-31-V3	6197	6526	nCoV-2019_21	0
WC0Dc-210420-31-V3	6495	6846	nCoV-2019_22	0
WC0Dc-210420-31-V3	6745	7092	nCoV-2019_23	0
WC0Dc-210420-31-V3	7058	7389	nCoV-2019_24	0
WC0Dc-210420-31-V3	7332	7671	nCoV-2019_25	0
WC0Dc-210420-31-V3	7651	7997	nCoV-2019_26	93.88
WC0Dc-210420-31-V3	7968	8319	nCoV-2019_27	1094.26
WC0Dc-210420-31-V3	8275	8635	nCoV-2019_28	874.38
WC0Dc-210420-31-V3	8619	8954	nCoV-2019_29	568.76
WC0Dc-210420-31-V3	8913	9245	nCoV-2019_30	3293.19
WC0Dc-210420-31-V3	9226	9557	nCoV-2019_31	7168.92
WC0Dc-210420-31-V3	9502	9834	nCoV-2019_32	1497.48
WC0Dc-210420-31-V3	9806	10146	nCoV-2019_33	3667.79
WC0Dc-210420-31-V3	10099	10437	nCoV-2019_34	5324.53
WC0Dc-210420-31-V3	10384	10737	nCoV-2019_35	4185.93
WC0Dc-210420-31-V3	10688	11048	nCoV-2019_36	1201.22
WC0Dc-210420-31-V3	11022	11372	nCoV-2019_37	3474.51
WC0Dc-210420-31-V3	11331	11668	nCoV-2019_38	1143.88
WC0Dc-210420-31-V3	11584	11927	nCoV-2019_39	2880.56
WC0Dc-210420-31-V3	11889	12234	nCoV-2019_40	2513.37
WC0Dc-210420-31-V3	12133	12465	nCoV-2019_41	7910.89
WC0Dc-210420-31-V3	12439	12779	nCoV-2019_42	2074.12
WC0Dc-210420-31-V3	12732	13074	nCoV-2019_43	10247.9
WC0Dc-210420-31-V3	13029	13363	nCoV-2019_44	1551.23
WC0Dc-210420-31-V3	13344	13660	nCoV-2019_45	1746.82
WC0Dc-210420-31-V3	13625	13961	nCoV-2019_46	298.32
WC0Dc-210420-31-V3	13946	14271	nCoV-2019_47	1973.18
WC0Dc-210420-31-V3	14232	14579	nCoV-2019_48	377
WC0Dc-210420-31-V3	14570	14898	nCoV-2019_49	4892.27
WC0Dc-210420-31-V3	14895	15224	nCoV-2019_50	435.06
WC0Dc-210420-31-V3	15193	15538	nCoV-2019_51	3919.95
WC0Dc-210420-31-V3	15503	15861	nCoV-2019_52	703.06
WC0Dc-210420-31-V3	15851	16186	nCoV-2019_53	10539.4
WC0Dc-210420-31-V3	16144	16485	nCoV-2019_54	3174.82
WC0Dc-210420-31-V3	16444	16804	nCoV-2019_55	756.62
WC0Dc-210420-31-V3	16770	17130	nCoV-2019_56	2764.81
WC0Dc-210420-31-V3	17087	17430	nCoV-2019_57	11250.2
WC0Dc-210420-31-V3	17406	17738	nCoV-2019_58	8374.14
WC0Dc-210420-31-V3	17697	18036	nCoV-2019_59	6092.11
WC0Dc-210420-31-V3	17993	18324	nCoV-2019_60	6529.71
WC0Dc-210420-31-V3	18275	18650	nCoV-2019_61	5545.45
WC0Dc-210420-31-V3	18618	18957	nCoV-2019_62	7097.22
WC0Dc-210420-31-V3	18918	19275	nCoV-2019_63	6387.92
WC0Dc-210420-31-V3	19232	19591	nCoV-2019_64	2339.85
WC0Dc-210420-31-V3	19570	19911	nCoV-2019_65	105.08
WC0Dc-210420-31-V3	19866	20231	nCoV-2019_66	0
WC0Dc-210420-31-V3	20200	20542	nCoV-2019_67	0
WC0Dc-210420-31-V3	20496	20867	nCoV-2019_68	504.89
WC0Dc-210420-31-V3	20813	21146	nCoV-2019_69	3459.14
WC0Dc-210420-31-V3	21104	21427	nCoV-2019_70	477.16
WC0Dc-210420-31-V3	21386	21716	nCoV-2019_71	162.95
WC0Dc-210420-31-V3	21682	22013	nCoV-2019_72	1462.72
WC0Dc-210420-31-V3	21990	22324	nCoV-2019_73	2279.84
WC0Dc-210420-31-V3	22290	22626	nCoV-2019_74	6580.13
WC0Dc-210420-31-V3	22542	22877	nCoV-2019_75	3851.07
WC0Dc-210420-31-V3	22821	23189	nCoV-2019_76	4663.85
WC0Dc-210420-31-V3	23144	23500	nCoV-2019_77	6513.63
WC0Dc-210420-31-V3	23466	23822	nCoV-2019_78	3177.08
WC0Dc-210420-31-V3	23812	24145	nCoV-2019_79	1368.77
WC0Dc-210420-31-V3	24100	24443	nCoV-2019_80	743.76
WC0Dc-210420-31-V3	24416	24765	nCoV-2019_81	5225.21
WC0Dc-210420-31-V3	24721	25052	nCoV-2019_82	10290.6
WC0Dc-210420-31-V3	25003	25347	nCoV-2019_83	8787.36
WC0Dc-210420-31-V3	25301	25646	nCoV-2019_84	5813.86
WC0Dc-210420-31-V3	25623	25969	nCoV-2019_85	691.68
WC0Dc-210420-31-V3	25924	26290	nCoV-2019_86	1742.64
WC0Dc-210420-31-V3	26219	26566	nCoV-2019_87	7281.2
WC0Dc-210420-31-V3	26542	26890	nCoV-2019_88	1370.05
WC0Dc-210420-31-V3	26860	27190	nCoV-2019_89	9342.83
WC0Dc-210420-31-V3	27164	27511	nCoV-2019_90	4763.21
WC0Dc-210420-31-V3	27471	27825	nCoV-2019_91	634.19
WC0Dc-210420-31-V3	27808	28145	nCoV-2019_92	1706.06
WC0Dc-210420-31-V3	28104	28442	nCoV-2019_93	6386.01
WC0Dc-210420-31-V3	28416	28756	nCoV-2019_94	3140.13
WC0Dc-210420-31-V3	28699	29041	nCoV-2019_95	1418.67
WC0Dc-210420-31-V3	29007	29356	nCoV-2019_96	10094.1
WC0Dc-210420-31-V3	29316	29665	nCoV-2019_97	3170.03
WC0Dc-210420-31-V3	29510	29836	nCoV-2019_98	3399.16
WC0Dc-210427-31-V3	54	385	nCoV-2019_1	608.06
WC0Dc-210427-31-V3	342	704	nCoV-2019_2	4889.62
WC0Dc-210427-31-V3	664	1004	nCoV-2019_3	624.63
WC0Dc-210427-31-V3	965	1312	nCoV-2019_4	0
WC0Dc-210427-31-V3	1264	1623	nCoV-2019_5	1148.48
WC0Dc-210427-31-V3	1595	1942	nCoV-2019_6	13812.8
WC0Dc-210427-31-V3	1897	2242	nCoV-2019_7	2476.74
WC0Dc-210427-31-V3	2205	2568	nCoV-2019_8	5835.48
WC0Dc-210427-31-V3	2529	2880	nCoV-2019_9	1224.5
WC0Dc-210427-31-V3	2850	3183	nCoV-2019_10	6927.89
WC0Dc-210427-31-V3	3166	3507	nCoV-2019_11	4514.3
WC0Dc-210427-31-V3	3482	3826	nCoV-2019_12	287.78
WC0Dc-210427-31-V3	3795	4142	nCoV-2019_13	438.36
WC0Dc-210427-31-V3	4077	4402	nCoV-2019_14	2839.36
WC0Dc-210427-31-V3	4322	4666	nCoV-2019_15	2311.72
WC0Dc-210427-31-V3	4658	4995	nCoV-2019_16	882.3
WC0Dc-210427-31-V3	4966	5296	nCoV-2019_17	875.66
WC0Dc-210427-31-V3	5287	5620	nCoV-2019_18	626.27
WC0Dc-210427-31-V3	5586	5932	nCoV-2019_19	6126.51
WC0Dc-210427-31-V3	5894	6247	nCoV-2019_20	694.5
WC0Dc-210427-31-V3	6197	6526	nCoV-2019_21	0
WC0Dc-210427-31-V3	6495	6846	nCoV-2019_22	0
WC0Dc-210427-31-V3	6745	7092	nCoV-2019_23	0
WC0Dc-210427-31-V3	7058	7389	nCoV-2019_24	266.51
WC0Dc-210427-31-V3	7332	7671	nCoV-2019_25	1340.79
WC0Dc-210427-31-V3	7651	7997	nCoV-2019_26	68.23
WC0Dc-210427-31-V3	7968	8319	nCoV-2019_27	266.01
WC0Dc-210427-31-V3	8275	8635	nCoV-2019_28	2244.09
WC0Dc-210427-31-V3	8619	8954	nCoV-2019_29	926.95
WC0Dc-210427-31-V3	8913	9245	nCoV-2019_30	5000.12
WC0Dc-210427-31-V3	9226	9557	nCoV-2019_31	7106.63
WC0Dc-210427-31-V3	9502	9834	nCoV-2019_32	1601.99
WC0Dc-210427-31-V3	9806	10146	nCoV-2019_33	4677.21
WC0Dc-210427-31-V3	10099	10437	nCoV-2019_34	1384.93
WC0Dc-210427-31-V3	10384	10737	nCoV-2019_35	4243.56
WC0Dc-210427-31-V3	10688	11048	nCoV-2019_36	976.35
WC0Dc-210427-31-V3	11022	11372	nCoV-2019_37	4880.76
WC0Dc-210427-31-V3	11331	11668	nCoV-2019_38	1857.84
WC0Dc-210427-31-V3	11584	11927	nCoV-2019_39	5748.23
WC0Dc-210427-31-V3	11889	12234	nCoV-2019_40	10829.2
WC0Dc-210427-31-V3	12133	12465	nCoV-2019_41	14096
WC0Dc-210427-31-V3	12439	12779	nCoV-2019_42	6579.36
WC0Dc-210427-31-V3	12732	13074	nCoV-2019_43	7475.4
WC0Dc-210427-31-V3	13029	13363	nCoV-2019_44	7198.34
WC0Dc-210427-31-V3	13344	13660	nCoV-2019_45	5541.04
WC0Dc-210427-31-V3	13625	13961	nCoV-2019_46	4915.72
WC0Dc-210427-31-V3	13946	14271	nCoV-2019_47	5485.27
WC0Dc-210427-31-V3	14232	14579	nCoV-2019_48	1014.8
WC0Dc-210427-31-V3	14570	14898	nCoV-2019_49	13376.7
WC0Dc-210427-31-V3	14895	15224	nCoV-2019_50	4886.73
WC0Dc-210427-31-V3	15193	15538	nCoV-2019_51	5811.93
WC0Dc-210427-31-V3	15503	15861	nCoV-2019_52	758.58
WC0Dc-210427-31-V3	15851	16186	nCoV-2019_53	6875.98
WC0Dc-210427-31-V3	16144	16485	nCoV-2019_54	3091.17
WC0Dc-210427-31-V3	16444	16804	nCoV-2019_55	1008.71
WC0Dc-210427-31-V3	16770	17130	nCoV-2019_56	3961.33
WC0Dc-210427-31-V3	17087	17430	nCoV-2019_57	4702.78
WC0Dc-210427-31-V3	17406	17738	nCoV-2019_58	6667.81
WC0Dc-210427-31-V3	17697	18036	nCoV-2019_59	6541.37
WC0Dc-210427-31-V3	17993	18324	nCoV-2019_60	8167.11
WC0Dc-210427-31-V3	18275	18650	nCoV-2019_61	6359.3
WC0Dc-210427-31-V3	18618	18957	nCoV-2019_62	8272.25
WC0Dc-210427-31-V3	18918	19275	nCoV-2019_63	1115.69
WC0Dc-210427-31-V3	19232	19591	nCoV-2019_64	2462.04
WC0Dc-210427-31-V3	19570	19911	nCoV-2019_65	1414.83
WC0Dc-210427-31-V3	19866	20231	nCoV-2019_66	2623.05
WC0Dc-210427-31-V3	20200	20542	nCoV-2019_67	3355.1
WC0Dc-210427-31-V3	20496	20867	nCoV-2019_68	1328.48
WC0Dc-210427-31-V3	20813	21146	nCoV-2019_69	6180.99
WC0Dc-210427-31-V3	21104	21427	nCoV-2019_70	959.64
WC0Dc-210427-31-V3	21386	21716	nCoV-2019_71	854.78
WC0Dc-210427-31-V3	21682	22013	nCoV-2019_72	1796.19
WC0Dc-210427-31-V3	21990	22324	nCoV-2019_73	2742.96
WC0Dc-210427-31-V3	22290	22626	nCoV-2019_74	9733.02
WC0Dc-210427-31-V3	22542	22877	nCoV-2019_75	3263.66
WC0Dc-210427-31-V3	22821	23189	nCoV-2019_76	4425.4
WC0Dc-210427-31-V3	23144	23500	nCoV-2019_77	565.97
WC0Dc-210427-31-V3	23466	23822	nCoV-2019_78	9.21
WC0Dc-210427-31-V3	23812	24145	nCoV-2019_79	423.17
WC0Dc-210427-31-V3	24100	24443	nCoV-2019_80	821.72
WC0Dc-210427-31-V3	24416	24765	nCoV-2019_81	9408.39
WC0Dc-210427-31-V3	24721	25052	nCoV-2019_82	2132.12
WC0Dc-210427-31-V3	25003	25347	nCoV-2019_83	5123.49
WC0Dc-210427-31-V3	25301	25646	nCoV-2019_84	6370.5
WC0Dc-210427-31-V3	25623	25969	nCoV-2019_85	730.42
WC0Dc-210427-31-V3	25924	26290	nCoV-2019_86	1052.83
WC0Dc-210427-31-V3	26219	26566	nCoV-2019_87	5755.32
WC0Dc-210427-31-V3	26542	26890	nCoV-2019_88	7354.8
WC0Dc-210427-31-V3	26860	27190	nCoV-2019_89	13493.2
WC0Dc-210427-31-V3	27164	27511	nCoV-2019_90	5907.59
WC0Dc-210427-31-V3	27471	27825	nCoV-2019_91	1081.4
WC0Dc-210427-31-V3	27808	28145	nCoV-2019_92	2983.82
WC0Dc-210427-31-V3	28104	28442	nCoV-2019_93	10882.2
WC0Dc-210427-31-V3	28416	28756	nCoV-2019_94	717.99
WC0Dc-210427-31-V3	28699	29041	nCoV-2019_95	47.99
WC0Dc-210427-31-V3	29007	29356	nCoV-2019_96	87.3
WC0Dc-210427-31-V3	29316	29665	nCoV-2019_97	584.28
WC0Dc-210427-31-V3	29510	29836	nCoV-2019_98	248.44
WC0Dc-210504-31-V3	54	385	nCoV-2019_1	1644.34
WC0Dc-210504-31-V3	342	704	nCoV-2019_2	13380.2
WC0Dc-210504-31-V3	664	1004	nCoV-2019_3	3123.04
WC0Dc-210504-31-V3	965	1312	nCoV-2019_4	10901.9
WC0Dc-210504-31-V3	1264	1623	nCoV-2019_5	1975.41
WC0Dc-210504-31-V3	1595	1942	nCoV-2019_6	7578.09
WC0Dc-210504-31-V3	1897	2242	nCoV-2019_7	1200.61
WC0Dc-210504-31-V3	2205	2568	nCoV-2019_8	1617.8
WC0Dc-210504-31-V3	2529	2880	nCoV-2019_9	763.24
WC0Dc-210504-31-V3	2850	3183	nCoV-2019_10	7104.74
WC0Dc-210504-31-V3	3166	3507	nCoV-2019_11	4851.53
WC0Dc-210504-31-V3	3482	3826	nCoV-2019_12	4700.56
WC0Dc-210504-31-V3	3795	4142	nCoV-2019_13	3013.67
WC0Dc-210504-31-V3	4077	4402	nCoV-2019_14	4013.49
WC0Dc-210504-31-V3	4322	4666	nCoV-2019_15	3416.96
WC0Dc-210504-31-V3	4658	4995	nCoV-2019_16	765.26
WC0Dc-210504-31-V3	4966	5296	nCoV-2019_17	240.79
WC0Dc-210504-31-V3	5287	5620	nCoV-2019_18	108.41
WC0Dc-210504-31-V3	5586	5932	nCoV-2019_19	1219.77
WC0Dc-210504-31-V3	5894	6247	nCoV-2019_20	1764.79
WC0Dc-210504-31-V3	6197	6526	nCoV-2019_21	1978.96
WC0Dc-210504-31-V3	6495	6846	nCoV-2019_22	8630.21
WC0Dc-210504-31-V3	6745	7092	nCoV-2019_23	2506.94
WC0Dc-210504-31-V3	7058	7389	nCoV-2019_24	577.01
WC0Dc-210504-31-V3	7332	7671	nCoV-2019_25	2948.65
WC0Dc-210504-31-V3	7651	7997	nCoV-2019_26	385.22
WC0Dc-210504-31-V3	7968	8319	nCoV-2019_27	2523.85
WC0Dc-210504-31-V3	8275	8635	nCoV-2019_28	229.12
WC0Dc-210504-31-V3	8619	8954	nCoV-2019_29	0
WC0Dc-210504-31-V3	8913	9245	nCoV-2019_30	0.09
WC0Dc-210504-31-V3	9226	9557	nCoV-2019_31	0
WC0Dc-210504-31-V3	9502	9834	nCoV-2019_32	84.33
WC0Dc-210504-31-V3	9806	10146	nCoV-2019_33	949.82
WC0Dc-210504-31-V3	10099	10437	nCoV-2019_34	494.84
WC0Dc-210504-31-V3	10384	10737	nCoV-2019_35	2164.92
WC0Dc-210504-31-V3	10688	11048	nCoV-2019_36	1271.67
WC0Dc-210504-31-V3	11022	11372	nCoV-2019_37	5880.02
WC0Dc-210504-31-V3	11331	11668	nCoV-2019_38	8432.13
WC0Dc-210504-31-V3	11584	11927	nCoV-2019_39	8364.69
WC0Dc-210504-31-V3	11889	12234	nCoV-2019_40	12939.4
WC0Dc-210504-31-V3	12133	12465	nCoV-2019_41	16478.5
WC0Dc-210504-31-V3	12439	12779	nCoV-2019_42	12006.8
WC0Dc-210504-31-V3	12732	13074	nCoV-2019_43	10206.9
WC0Dc-210504-31-V3	13029	13363	nCoV-2019_44	8063.45
WC0Dc-210504-31-V3	13344	13660	nCoV-2019_45	3960.38
WC0Dc-210504-31-V3	13625	13961	nCoV-2019_46	12134.9
WC0Dc-210504-31-V3	13946	14271	nCoV-2019_47	5156.79
WC0Dc-210504-31-V3	14232	14579	nCoV-2019_48	15745
WC0Dc-210504-31-V3	14570	14898	nCoV-2019_49	11794.7
WC0Dc-210504-31-V3	14895	15224	nCoV-2019_50	11123.2
WC0Dc-210504-31-V3	15193	15538	nCoV-2019_51	8699.61
WC0Dc-210504-31-V3	15503	15861	nCoV-2019_52	12389.8
WC0Dc-210504-31-V3	15851	16186	nCoV-2019_53	8064.7
WC0Dc-210504-31-V3	16144	16485	nCoV-2019_54	3497.01
WC0Dc-210504-31-V3	16444	16804	nCoV-2019_55	1416.59
WC0Dc-210504-31-V3	16770	17130	nCoV-2019_56	4020.43
WC0Dc-210504-31-V3	17087	17430	nCoV-2019_57	14086.7
WC0Dc-210504-31-V3	17406	17738	nCoV-2019_58	1719.89
WC0Dc-210504-31-V3	17697	18036	nCoV-2019_59	6035.03
WC0Dc-210504-31-V3	17993	18324	nCoV-2019_60	7535.92
WC0Dc-210504-31-V3	18275	18650	nCoV-2019_61	876.83
WC0Dc-210504-31-V3	18618	18957	nCoV-2019_62	0
WC0Dc-210504-31-V3	18918	19275	nCoV-2019_63	5.48
WC0Dc-210504-31-V3	19232	19591	nCoV-2019_64	0.39
WC0Dc-210504-31-V3	19570	19911	nCoV-2019_65	0
WC0Dc-210504-31-V3	19866	20231	nCoV-2019_66	0
WC0Dc-210504-31-V3	20200	20542	nCoV-2019_67	0.01
WC0Dc-210504-31-V3	20496	20867	nCoV-2019_68	1.23
WC0Dc-210504-31-V3	20813	21146	nCoV-2019_69	0.09
WC0Dc-210504-31-V3	21104	21427	nCoV-2019_70	0.01
WC0Dc-210504-31-V3	21386	21716	nCoV-2019_71	6.11
WC0Dc-210504-31-V3	21682	22013	nCoV-2019_72	2.21
WC0Dc-210504-31-V3	21990	22324	nCoV-2019_73	0.09
WC0Dc-210504-31-V3	22290	22626	nCoV-2019_74	0
WC0Dc-210504-31-V3	22542	22877	nCoV-2019_75	0
WC0Dc-210504-31-V3	22821	23189	nCoV-2019_76	522.25
WC0Dc-210504-31-V3	23144	23500	nCoV-2019_77	4042.27
WC0Dc-210504-31-V3	23466	23822	nCoV-2019_78	356.16
WC0Dc-210504-31-V3	23812	24145	nCoV-2019_79	0
WC0Dc-210504-31-V3	24100	24443	nCoV-2019_80	0
WC0Dc-210504-31-V3	24416	24765	nCoV-2019_81	0
WC0Dc-210504-31-V3	24721	25052	nCoV-2019_82	1001.7
WC0Dc-210504-31-V3	25003	25347	nCoV-2019_83	4981.78
WC0Dc-210504-31-V3	25301	25646	nCoV-2019_84	169.72
WC0Dc-210504-31-V3	25623	25969	nCoV-2019_85	380.34
WC0Dc-210504-31-V3	25924	26290	nCoV-2019_86	52.81
WC0Dc-210504-31-V3	26219	26566	nCoV-2019_87	0
WC0Dc-210504-31-V3	26542	26890	nCoV-2019_88	0
WC0Dc-210504-31-V3	26860	27190	nCoV-2019_89	1196.63
WC0Dc-210504-31-V3	27164	27511	nCoV-2019_90	230.31
WC0Dc-210504-31-V3	27471	27825	nCoV-2019_91	188
WC0Dc-210504-31-V3	27808	28145	nCoV-2019_92	2459.93
WC0Dc-210504-31-V3	28104	28442	nCoV-2019_93	9593.52
WC0Dc-210504-31-V3	28416	28756	nCoV-2019_94	2481.02
WC0Dc-210504-31-V3	28699	29041	nCoV-2019_95	402.82
WC0Dc-210504-31-V3	29007	29356	nCoV-2019_96	44.21
WC0Dc-210504-31-V3	29316	29665	nCoV-2019_97	631.65
WC0Dc-210504-31-V3	29510	29836	nCoV-2019_98	959.11
WC0Dc-210518-31-V3	54	385	nCoV-2019_1	8977.21
WC0Dc-210518-31-V3	342	704	nCoV-2019_2	7190.75
WC0Dc-210518-31-V3	664	1004	nCoV-2019_3	7027.92
WC0Dc-210518-31-V3	965	1312	nCoV-2019_4	8071.55
WC0Dc-210518-31-V3	1264	1623	nCoV-2019_5	4791.36
WC0Dc-210518-31-V3	1595	1942	nCoV-2019_6	19516.2
WC0Dc-210518-31-V3	1897	2242	nCoV-2019_7	2755.6
WC0Dc-210518-31-V3	2205	2568	nCoV-2019_8	2081.07
WC0Dc-210518-31-V3	2529	2880	nCoV-2019_9	812.15
WC0Dc-210518-31-V3	2850	3183	nCoV-2019_10	3395.65
WC0Dc-210518-31-V3	3166	3507	nCoV-2019_11	4950.47
WC0Dc-210518-31-V3	3482	3826	nCoV-2019_12	2437.19
WC0Dc-210518-31-V3	3795	4142	nCoV-2019_13	760.97
WC0Dc-210518-31-V3	4077	4402	nCoV-2019_14	2935.88
WC0Dc-210518-31-V3	4322	4666	nCoV-2019_15	800.04
WC0Dc-210518-31-V3	4658	4995	nCoV-2019_16	1072.32
WC0Dc-210518-31-V3	4966	5296	nCoV-2019_17	388.85
WC0Dc-210518-31-V3	5287	5620	nCoV-2019_18	9808.79
WC0Dc-210518-31-V3	5586	5932	nCoV-2019_19	1050.6
WC0Dc-210518-31-V3	5894	6247	nCoV-2019_20	1426.71
WC0Dc-210518-31-V3	6197	6526	nCoV-2019_21	220.27
WC0Dc-210518-31-V3	6495	6846	nCoV-2019_22	23.26
WC0Dc-210518-31-V3	6745	7092	nCoV-2019_23	78.99
WC0Dc-210518-31-V3	7058	7389	nCoV-2019_24	643.83
WC0Dc-210518-31-V3	7332	7671	nCoV-2019_25	3316.94
WC0Dc-210518-31-V3	7651	7997	nCoV-2019_26	377.16
WC0Dc-210518-31-V3	7968	8319	nCoV-2019_27	2297.66
WC0Dc-210518-31-V3	8275	8635	nCoV-2019_28	223.81
WC0Dc-210518-31-V3	8619	8954	nCoV-2019_29	489.92
WC0Dc-210518-31-V3	8913	9245	nCoV-2019_30	730.3
WC0Dc-210518-31-V3	9226	9557	nCoV-2019_31	13803.3
WC0Dc-210518-31-V3	9502	9834	nCoV-2019_32	10806.2
WC0Dc-210518-31-V3	9806	10146	nCoV-2019_33	7459.99
WC0Dc-210518-31-V3	10099	10437	nCoV-2019_34	8376.17
WC0Dc-210518-31-V3	10384	10737	nCoV-2019_35	3607.99
WC0Dc-210518-31-V3	10688	11048	nCoV-2019_36	542.95
WC0Dc-210518-31-V3	11022	11372	nCoV-2019_37	3291.78
WC0Dc-210518-31-V3	11331	11668	nCoV-2019_38	7274.35
WC0Dc-210518-31-V3	11584	11927	nCoV-2019_39	5460.57
WC0Dc-210518-31-V3	11889	12234	nCoV-2019_40	12816.1
WC0Dc-210518-31-V3	12133	12465	nCoV-2019_41	16634.1
WC0Dc-210518-31-V3	12439	12779	nCoV-2019_42	8404.62
WC0Dc-210518-31-V3	12732	13074	nCoV-2019_43	14331.3
WC0Dc-210518-31-V3	13029	13363	nCoV-2019_44	8651.11
WC0Dc-210518-31-V3	13344	13660	nCoV-2019_45	3240.2
WC0Dc-210518-31-V3	13625	13961	nCoV-2019_46	3651.76
WC0Dc-210518-31-V3	13946	14271	nCoV-2019_47	6776.69
WC0Dc-210518-31-V3	14232	14579	nCoV-2019_48	16363.6
WC0Dc-210518-31-V3	14570	14898	nCoV-2019_49	10866.5
WC0Dc-210518-31-V3	14895	15224	nCoV-2019_50	8486.12
WC0Dc-210518-31-V3	15193	15538	nCoV-2019_51	4219.08
WC0Dc-210518-31-V3	15503	15861	nCoV-2019_52	12254.9
WC0Dc-210518-31-V3	15851	16186	nCoV-2019_53	8149.49
WC0Dc-210518-31-V3	16144	16485	nCoV-2019_54	3394.01
WC0Dc-210518-31-V3	16444	16804	nCoV-2019_55	1560.21
WC0Dc-210518-31-V3	16770	17130	nCoV-2019_56	2374.5
WC0Dc-210518-31-V3	17087	17430	nCoV-2019_57	8507.26
WC0Dc-210518-31-V3	17406	17738	nCoV-2019_58	10205.8
WC0Dc-210518-31-V3	17697	18036	nCoV-2019_59	1190.07
WC0Dc-210518-31-V3	17993	18324	nCoV-2019_60	0.28
WC0Dc-210518-31-V3	18275	18650	nCoV-2019_61	695.93
WC0Dc-210518-31-V3	18618	18957	nCoV-2019_62	8241.89
WC0Dc-210518-31-V3	18918	19275	nCoV-2019_63	1496.3
WC0Dc-210518-31-V3	19232	19591	nCoV-2019_64	5223.96
WC0Dc-210518-31-V3	19570	19911	nCoV-2019_65	328.08
WC0Dc-210518-31-V3	19866	20231	nCoV-2019_66	0.09
WC0Dc-210518-31-V3	20200	20542	nCoV-2019_67	0.1
WC0Dc-210518-31-V3	20496	20867	nCoV-2019_68	588.65
WC0Dc-210518-31-V3	20813	21146	nCoV-2019_69	4018.23
WC0Dc-210518-31-V3	21104	21427	nCoV-2019_70	535.66
WC0Dc-210518-31-V3	21386	21716	nCoV-2019_71	287.27
WC0Dc-210518-31-V3	21682	22013	nCoV-2019_72	2556.57
WC0Dc-210518-31-V3	21990	22324	nCoV-2019_73	878.09
WC0Dc-210518-31-V3	22290	22626	nCoV-2019_74	6839.4
WC0Dc-210518-31-V3	22542	22877	nCoV-2019_75	1702.27
WC0Dc-210518-31-V3	22821	23189	nCoV-2019_76	772.28
WC0Dc-210518-31-V3	23144	23500	nCoV-2019_77	6113.26
WC0Dc-210518-31-V3	23466	23822	nCoV-2019_78	530.89
WC0Dc-210518-31-V3	23812	24145	nCoV-2019_79	36.13
WC0Dc-210518-31-V3	24100	24443	nCoV-2019_80	349.85
WC0Dc-210518-31-V3	24416	24765	nCoV-2019_81	1289.34
WC0Dc-210518-31-V3	24721	25052	nCoV-2019_82	11294.4
WC0Dc-210518-31-V3	25003	25347	nCoV-2019_83	6783.95
WC0Dc-210518-31-V3	25301	25646	nCoV-2019_84	197.44
WC0Dc-210518-31-V3	25623	25969	nCoV-2019_85	785.87
WC0Dc-210518-31-V3	25924	26290	nCoV-2019_86	687.22
WC0Dc-210518-31-V3	26219	26566	nCoV-2019_87	3115.26
WC0Dc-210518-31-V3	26542	26890	nCoV-2019_88	1185.31
WC0Dc-210518-31-V3	26860	27190	nCoV-2019_89	10707.2
WC0Dc-210518-31-V3	27164	27511	nCoV-2019_90	776.97
WC0Dc-210518-31-V3	27471	27825	nCoV-2019_91	268.31
WC0Dc-210518-31-V3	27808	28145	nCoV-2019_92	962.39
WC0Dc-210518-31-V3	28104	28442	nCoV-2019_93	6948.63
WC0Dc-210518-31-V3	28416	28756	nCoV-2019_94	3159.76
WC0Dc-210518-31-V3	28699	29041	nCoV-2019_95	1411.67
WC0Dc-210518-31-V3	29007	29356	nCoV-2019_96	10805.5
WC0Dc-210518-31-V3	29316	29665	nCoV-2019_97	3362.53
WC0Dc-210518-31-V3	29510	29836	nCoV-2019_98	2707.44
WC0Dc-210601-31-V3	54	385	nCoV-2019_1	1340.2
WC0Dc-210601-31-V3	342	704	nCoV-2019_2	10973.5
WC0Dc-210601-31-V3	664	1004	nCoV-2019_3	6791.48
WC0Dc-210601-31-V3	965	1312	nCoV-2019_4	13441.3
WC0Dc-210601-31-V3	1264	1623	nCoV-2019_5	2753.09
WC0Dc-210601-31-V3	1595	1942	nCoV-2019_6	104.27
WC0Dc-210601-31-V3	1897	2242	nCoV-2019_7	0.01
WC0Dc-210601-31-V3	2205	2568	nCoV-2019_8	0
WC0Dc-210601-31-V3	2529	2880	nCoV-2019_9	0
WC0Dc-210601-31-V3	2850	3183	nCoV-2019_10	0
WC0Dc-210601-31-V3	3166	3507	nCoV-2019_11	0
WC0Dc-210601-31-V3	3482	3826	nCoV-2019_12	0
WC0Dc-210601-31-V3	3795	4142	nCoV-2019_13	0
WC0Dc-210601-31-V3	4077	4402	nCoV-2019_14	0.28
WC0Dc-210601-31-V3	4322	4666	nCoV-2019_15	13.67
WC0Dc-210601-31-V3	4658	4995	nCoV-2019_16	765.03
WC0Dc-210601-31-V3	4966	5296	nCoV-2019_17	203.87
WC0Dc-210601-31-V3	5287	5620	nCoV-2019_18	4103.61
WC0Dc-210601-31-V3	5586	5932	nCoV-2019_19	578.45
WC0Dc-210601-31-V3	5894	6247	nCoV-2019_20	1795.41
WC0Dc-210601-31-V3	6197	6526	nCoV-2019_21	284.19
WC0Dc-210601-31-V3	6495	6846	nCoV-2019_22	10.97
WC0Dc-210601-31-V3	6745	7092	nCoV-2019_23	42.59
WC0Dc-210601-31-V3	7058	7389	nCoV-2019_24	5.03
WC0Dc-210601-31-V3	7332	7671	nCoV-2019_25	0
WC0Dc-210601-31-V3	7651	7997	nCoV-2019_26	0
WC0Dc-210601-31-V3	7968	8319	nCoV-2019_27	0
WC0Dc-210601-31-V3	8275	8635	nCoV-2019_28	0
WC0Dc-210601-31-V3	8619	8954	nCoV-2019_29	393.49
WC0Dc-210601-31-V3	8913	9245	nCoV-2019_30	2986.51
WC0Dc-210601-31-V3	9226	9557	nCoV-2019_31	1527.74
WC0Dc-210601-31-V3	9502	9834	nCoV-2019_32	7576.5
WC0Dc-210601-31-V3	9806	10146	nCoV-2019_33	3706.02
WC0Dc-210601-31-V3	10099	10437	nCoV-2019_34	7651.73
WC0Dc-210601-31-V3	10384	10737	nCoV-2019_35	3679.35
WC0Dc-210601-31-V3	10688	11048	nCoV-2019_36	1640.51
WC0Dc-210601-31-V3	11022	11372	nCoV-2019_37	3629.66
WC0Dc-210601-31-V3	11331	11668	nCoV-2019_38	13855.6
WC0Dc-210601-31-V3	11584	11927	nCoV-2019_39	7120.91
WC0Dc-210601-31-V3	11889	12234	nCoV-2019_40	17332.4
WC0Dc-210601-31-V3	12133	12465	nCoV-2019_41	11320.5
WC0Dc-210601-31-V3	12439	12779	nCoV-2019_42	8834.25
WC0Dc-210601-31-V3	12732	13074	nCoV-2019_43	2230.99
WC0Dc-210601-31-V3	13029	13363	nCoV-2019_44	7005.04
WC0Dc-210601-31-V3	13344	13660	nCoV-2019_45	334.06
WC0Dc-210601-31-V3	13625	13961	nCoV-2019_46	1.64
WC0Dc-210601-31-V3	13946	14271	nCoV-2019_47	0.02
WC0Dc-210601-31-V3	14232	14579	nCoV-2019_48	0
WC0Dc-210601-31-V3	14570	14898	nCoV-2019_49	0.09
WC0Dc-210601-31-V3	14895	15224	nCoV-2019_50	0
WC0Dc-210601-31-V3	15193	15538	nCoV-2019_51	0
WC0Dc-210601-31-V3	15503	15861	nCoV-2019_52	218.46
WC0Dc-210601-31-V3	15851	16186	nCoV-2019_53	8738.63
WC0Dc-210601-31-V3	16144	16485	nCoV-2019_54	3998.25
WC0Dc-210601-31-V3	16444	16804	nCoV-2019_55	1137.01
WC0Dc-210601-31-V3	16770	17130	nCoV-2019_56	1542.39
WC0Dc-210601-31-V3	17087	17430	nCoV-2019_57	187.76
WC0Dc-210601-31-V3	17406	17738	nCoV-2019_58	0
WC0Dc-210601-31-V3	17697	18036	nCoV-2019_59	0.09
WC0Dc-210601-31-V3	17993	18324	nCoV-2019_60	0
WC0Dc-210601-31-V3	18275	18650	nCoV-2019_61	797.18
WC0Dc-210601-31-V3	18618	18957	nCoV-2019_62	8960.03
WC0Dc-210601-31-V3	18918	19275	nCoV-2019_63	1502.98
WC0Dc-210601-31-V3	19232	19591	nCoV-2019_64	4488.48
WC0Dc-210601-31-V3	19570	19911	nCoV-2019_65	900.87
WC0Dc-210601-31-V3	19866	20231	nCoV-2019_66	4889.71
WC0Dc-210601-31-V3	20200	20542	nCoV-2019_67	1284.24
WC0Dc-210601-31-V3	20496	20867	nCoV-2019_68	5002.69
WC0Dc-210601-31-V3	20813	21146	nCoV-2019_69	1297.92
WC0Dc-210601-31-V3	21104	21427	nCoV-2019_70	3277.84
WC0Dc-210601-31-V3	21386	21716	nCoV-2019_71	421.15
WC0Dc-210601-31-V3	21682	22013	nCoV-2019_72	1.39
WC0Dc-210601-31-V3	21990	22324	nCoV-2019_73	657.85
WC0Dc-210601-31-V3	22290	22626	nCoV-2019_74	6410.96
WC0Dc-210601-31-V3	22542	22877	nCoV-2019_75	2693.78
WC0Dc-210601-31-V3	22821	23189	nCoV-2019_76	5388.33
WC0Dc-210601-31-V3	23144	23500	nCoV-2019_77	706.43
WC0Dc-210601-31-V3	23466	23822	nCoV-2019_78	0
WC0Dc-210601-31-V3	23812	24145	nCoV-2019_79	0
WC0Dc-210601-31-V3	24100	24443	nCoV-2019_80	0
WC0Dc-210601-31-V3	24416	24765	nCoV-2019_81	1021.88
WC0Dc-210601-31-V3	24721	25052	nCoV-2019_82	8299.99
WC0Dc-210601-31-V3	25003	25347	nCoV-2019_83	1400.04
WC0Dc-210601-31-V3	25301	25646	nCoV-2019_84	0
WC0Dc-210601-31-V3	25623	25969	nCoV-2019_85	0
WC0Dc-210601-31-V3	25924	26290	nCoV-2019_86	0
WC0Dc-210601-31-V3	26219	26566	nCoV-2019_87	0
WC0Dc-210601-31-V3	26542	26890	nCoV-2019_88	612.74
WC0Dc-210601-31-V3	26860	27190	nCoV-2019_89	6778.84
WC0Dc-210601-31-V3	27164	27511	nCoV-2019_90	533.9
WC0Dc-210601-31-V3	27471	27825	nCoV-2019_91	374.66
WC0Dc-210601-31-V3	27808	28145	nCoV-2019_92	2410.5
WC0Dc-210601-31-V3	28104	28442	nCoV-2019_93	10012.6
WC0Dc-210601-31-V3	28416	28756	nCoV-2019_94	5437.86
WC0Dc-210601-31-V3	28699	29041	nCoV-2019_95	834.42
WC0Dc-210601-31-V3	29007	29356	nCoV-2019_96	2.15
WC0Dc-210601-31-V3	29316	29665	nCoV-2019_97	0
WC0Dc-210601-31-V3	29510	29836	nCoV-2019_98	0
WC0Dc-210615-31-V3	54	385	nCoV-2019_1	0
WC0Dc-210615-31-V3	342	704	nCoV-2019_2	0
WC0Dc-210615-31-V3	664	1004	nCoV-2019_3	0
WC0Dc-210615-31-V3	965	1312	nCoV-2019_4	0
WC0Dc-210615-31-V3	1264	1623	nCoV-2019_5	0
WC0Dc-210615-31-V3	1595	1942	nCoV-2019_6	0.87
WC0Dc-210615-31-V3	1897	2242	nCoV-2019_7	0
WC0Dc-210615-31-V3	2205	2568	nCoV-2019_8	0
WC0Dc-210615-31-V3	2529	2880	nCoV-2019_9	0
WC0Dc-210615-31-V3	2850	3183	nCoV-2019_10	0
WC0Dc-210615-31-V3	3166	3507	nCoV-2019_11	0
WC0Dc-210615-31-V3	3482	3826	nCoV-2019_12	0
WC0Dc-210615-31-V3	3795	4142	nCoV-2019_13	0
WC0Dc-210615-31-V3	4077	4402	nCoV-2019_14	0
WC0Dc-210615-31-V3	4322	4666	nCoV-2019_15	0
WC0Dc-210615-31-V3	4658	4995	nCoV-2019_16	2.97
WC0Dc-210615-31-V3	4966	5296	nCoV-2019_17	41.86
WC0Dc-210615-31-V3	5287	5620	nCoV-2019_18	1.19
WC0Dc-210615-31-V3	5586	5932	nCoV-2019_19	0.09
WC0Dc-210615-31-V3	5894	6247	nCoV-2019_20	0.53
WC0Dc-210615-31-V3	6197	6526	nCoV-2019_21	0
WC0Dc-210615-31-V3	6495	6846	nCoV-2019_22	0
WC0Dc-210615-31-V3	6745	7092	nCoV-2019_23	0
WC0Dc-210615-31-V3	7058	7389	nCoV-2019_24	0
WC0Dc-210615-31-V3	7332	7671	nCoV-2019_25	0
WC0Dc-210615-31-V3	7651	7997	nCoV-2019_26	0
WC0Dc-210615-31-V3	7968	8319	nCoV-2019_27	0
WC0Dc-210615-31-V3	8275	8635	nCoV-2019_28	0
WC0Dc-210615-31-V3	8619	8954	nCoV-2019_29	0
WC0Dc-210615-31-V3	8913	9245	nCoV-2019_30	0
WC0Dc-210615-31-V3	9226	9557	nCoV-2019_31	0
WC0Dc-210615-31-V3	9502	9834	nCoV-2019_32	0
WC0Dc-210615-31-V3	9806	10146	nCoV-2019_33	0
WC0Dc-210615-31-V3	10099	10437	nCoV-2019_34	0
WC0Dc-210615-31-V3	10384	10737	nCoV-2019_35	0
WC0Dc-210615-31-V3	10688	11048	nCoV-2019_36	84.51
WC0Dc-210615-31-V3	11022	11372	nCoV-2019_37	972.11
WC0Dc-210615-31-V3	11331	11668	nCoV-2019_38	109.78
WC0Dc-210615-31-V3	11584	11927	nCoV-2019_39	0
WC0Dc-210615-31-V3	11889	12234	nCoV-2019_40	0
WC0Dc-210615-31-V3	12133	12465	nCoV-2019_41	0
WC0Dc-210615-31-V3	12439	12779	nCoV-2019_42	0
WC0Dc-210615-31-V3	12732	13074	nCoV-2019_43	0
WC0Dc-210615-31-V3	13029	13363	nCoV-2019_44	1.87
WC0Dc-210615-31-V3	13344	13660	nCoV-2019_45	493.19
WC0Dc-210615-31-V3	13625	13961	nCoV-2019_46	4171.13
WC0Dc-210615-31-V3	13946	14271	nCoV-2019_47	1836.38
WC0Dc-210615-31-V3	14232	14579	nCoV-2019_48	11607.7
WC0Dc-210615-31-V3	14570	14898	nCoV-2019_49	317.13
WC0Dc-210615-31-V3	14895	15224	nCoV-2019_50	2641
WC0Dc-210615-31-V3	15193	15538	nCoV-2019_51	233.13
WC0Dc-210615-31-V3	15503	15861	nCoV-2019_52	0
WC0Dc-210615-31-V3	15851	16186	nCoV-2019_53	0
WC0Dc-210615-31-V3	16144	16485	nCoV-2019_54	0
WC0Dc-210615-31-V3	16444	16804	nCoV-2019_55	0
WC0Dc-210615-31-V3	16770	17130	nCoV-2019_56	0
WC0Dc-210615-31-V3	17087	17430	nCoV-2019_57	0
WC0Dc-210615-31-V3	17406	17738	nCoV-2019_58	0
WC0Dc-210615-31-V3	17697	18036	nCoV-2019_59	0
WC0Dc-210615-31-V3	17993	18324	nCoV-2019_60	0
WC0Dc-210615-31-V3	18275	18650	nCoV-2019_61	0
WC0Dc-210615-31-V3	18618	18957	nCoV-2019_62	0
WC0Dc-210615-31-V3	18918	19275	nCoV-2019_63	0.73
WC0Dc-210615-31-V3	19232	19591	nCoV-2019_64	0.07
WC0Dc-210615-31-V3	19570	19911	nCoV-2019_65	0
WC0Dc-210615-31-V3	19866	20231	nCoV-2019_66	0
WC0Dc-210615-31-V3	20200	20542	nCoV-2019_67	0
WC0Dc-210615-31-V3	20496	20867	nCoV-2019_68	348.12
WC0Dc-210615-31-V3	20813	21146	nCoV-2019_69	2320.19
WC0Dc-210615-31-V3	21104	21427	nCoV-2019_70	338.42
WC0Dc-210615-31-V3	21386	21716	nCoV-2019_71	143.91
WC0Dc-210615-31-V3	21682	22013	nCoV-2019_72	13.3
WC0Dc-210615-31-V3	21990	22324	nCoV-2019_73	0
WC0Dc-210615-31-V3	22290	22626	nCoV-2019_74	0
WC0Dc-210615-31-V3	22542	22877	nCoV-2019_75	0
WC0Dc-210615-31-V3	22821	23189	nCoV-2019_76	253.18
WC0Dc-210615-31-V3	23144	23500	nCoV-2019_77	1957.61
WC0Dc-210615-31-V3	23466	23822	nCoV-2019_78	175.52
WC0Dc-210615-31-V3	23812	24145	nCoV-2019_79	5.21
WC0Dc-210615-31-V3	24100	24443	nCoV-2019_80	1.4
WC0Dc-210615-31-V3	24416	24765	nCoV-2019_81	0
WC0Dc-210615-31-V3	24721	25052	nCoV-2019_82	0
WC0Dc-210615-31-V3	25003	25347	nCoV-2019_83	0
WC0Dc-210615-31-V3	25301	25646	nCoV-2019_84	0
WC0Dc-210615-31-V3	25623	25969	nCoV-2019_85	0
WC0Dc-210615-31-V3	25924	26290	nCoV-2019_86	0
WC0Dc-210615-31-V3	26219	26566	nCoV-2019_87	0
WC0Dc-210615-31-V3	26542	26890	nCoV-2019_88	0
WC0Dc-210615-31-V3	26860	27190	nCoV-2019_89	0.03
WC0Dc-210615-31-V3	27164	27511	nCoV-2019_90	17.23
WC0Dc-210615-31-V3	27471	27825	nCoV-2019_91	156.62
WC0Dc-210615-31-V3	27808	28145	nCoV-2019_92	1339.16
WC0Dc-210615-31-V3	28104	28442	nCoV-2019_93	9241.61
WC0Dc-210615-31-V3	28416	28756	nCoV-2019_94	679.84
WC0Dc-210615-31-V3	28699	29041	nCoV-2019_95	14.87
WC0Dc-210615-31-V3	29007	29356	nCoV-2019_96	1.29
WC0Dc-210615-31-V3	29316	29665	nCoV-2019_97	0
WC0Dc-210615-31-V3	29510	29836	nCoV-2019_98	0.09
WC0Dc-210622-31-V3	54	385	nCoV-2019_1	0
WC0Dc-210622-31-V3	342	704	nCoV-2019_2	0
WC0Dc-210622-31-V3	664	1004	nCoV-2019_3	0
WC0Dc-210622-31-V3	965	1312	nCoV-2019_4	0
WC0Dc-210622-31-V3	1264	1623	nCoV-2019_5	0
WC0Dc-210622-31-V3	1595	1942	nCoV-2019_6	2.89
WC0Dc-210622-31-V3	1897	2242	nCoV-2019_7	0
WC0Dc-210622-31-V3	2205	2568	nCoV-2019_8	0
WC0Dc-210622-31-V3	2529	2880	nCoV-2019_9	0
WC0Dc-210622-31-V3	2850	3183	nCoV-2019_10	0.11
WC0Dc-210622-31-V3	3166	3507	nCoV-2019_11	0.63
WC0Dc-210622-31-V3	3482	3826	nCoV-2019_12	214.89
WC0Dc-210622-31-V3	3795	4142	nCoV-2019_13	2323.95
WC0Dc-210622-31-V3	4077	4402	nCoV-2019_14	1235.13
WC0Dc-210622-31-V3	4322	4666	nCoV-2019_15	2947.68
WC0Dc-210622-31-V3	4658	4995	nCoV-2019_16	59.9
WC0Dc-210622-31-V3	4966	5296	nCoV-2019_17	6.86
WC0Dc-210622-31-V3	5287	5620	nCoV-2019_18	0
WC0Dc-210622-31-V3	5586	5932	nCoV-2019_19	0.09
WC0Dc-210622-31-V3	5894	6247	nCoV-2019_20	227.54
WC0Dc-210622-31-V3	6197	6526	nCoV-2019_21	1519.27
WC0Dc-210622-31-V3	6495	6846	nCoV-2019_22	132.14
WC0Dc-210622-31-V3	6745	7092	nCoV-2019_23	0
WC0Dc-210622-31-V3	7058	7389	nCoV-2019_24	0
WC0Dc-210622-31-V3	7332	7671	nCoV-2019_25	0
WC0Dc-210622-31-V3	7651	7997	nCoV-2019_26	0
WC0Dc-210622-31-V3	7968	8319	nCoV-2019_27	0
WC0Dc-210622-31-V3	8275	8635	nCoV-2019_28	0
WC0Dc-210622-31-V3	8619	8954	nCoV-2019_29	0
WC0Dc-210622-31-V3	8913	9245	nCoV-2019_30	0
WC0Dc-210622-31-V3	9226	9557	nCoV-2019_31	0
WC0Dc-210622-31-V3	9502	9834	nCoV-2019_32	0
WC0Dc-210622-31-V3	9806	10146	nCoV-2019_33	0
WC0Dc-210622-31-V3	10099	10437	nCoV-2019_34	0
WC0Dc-210622-31-V3	10384	10737	nCoV-2019_35	0.1
WC0Dc-210622-31-V3	10688	11048	nCoV-2019_36	0.01
WC0Dc-210622-31-V3	11022	11372	nCoV-2019_37	0
WC0Dc-210622-31-V3	11331	11668	nCoV-2019_38	0.15
WC0Dc-210622-31-V3	11584	11927	nCoV-2019_39	0.41
WC0Dc-210622-31-V3	11889	12234	nCoV-2019_40	0.01
WC0Dc-210622-31-V3	12133	12465	nCoV-2019_41	0
WC0Dc-210622-31-V3	12439	12779	nCoV-2019_42	0
WC0Dc-210622-31-V3	12732	13074	nCoV-2019_43	1121.85
WC0Dc-210622-31-V3	13029	13363	nCoV-2019_44	7393.73
WC0Dc-210622-31-V3	13344	13660	nCoV-2019_45	339.21
WC0Dc-210622-31-V3	13625	13961	nCoV-2019_46	2.62
WC0Dc-210622-31-V3	13946	14271	nCoV-2019_47	0.02
WC0Dc-210622-31-V3	14232	14579	nCoV-2019_48	0
WC0Dc-210622-31-V3	14570	14898	nCoV-2019_49	7.04
WC0Dc-210622-31-V3	14895	15224	nCoV-2019_50	0.43
WC0Dc-210622-31-V3	15193	15538	nCoV-2019_51	0
WC0Dc-210622-31-V3	15503	15861	nCoV-2019_52	0
WC0Dc-210622-31-V3	15851	16186	nCoV-2019_53	0
WC0Dc-210622-31-V3	16144	16485	nCoV-2019_54	0
WC0Dc-210622-31-V3	16444	16804	nCoV-2019_55	125.25
WC0Dc-210622-31-V3	16770	17130	nCoV-2019_56	2081.86
WC0Dc-210622-31-V3	17087	17430	nCoV-2019_57	6640.31
WC0Dc-210622-31-V3	17406	17738	nCoV-2019_58	1253.06
WC0Dc-210622-31-V3	17697	18036	nCoV-2019_59	6224.96
WC0Dc-210622-31-V3	17993	18324	nCoV-2019_60	932.83
WC0Dc-210622-31-V3	18275	18650	nCoV-2019_61	0
WC0Dc-210622-31-V3	18618	18957	nCoV-2019_62	0
WC0Dc-210622-31-V3	18918	19275	nCoV-2019_63	0.97
WC0Dc-210622-31-V3	19232	19591	nCoV-2019_64	0.07
WC0Dc-210622-31-V3	19570	19911	nCoV-2019_65	0
WC0Dc-210622-31-V3	19866	20231	nCoV-2019_66	0
WC0Dc-210622-31-V3	20200	20542	nCoV-2019_67	0
WC0Dc-210622-31-V3	20496	20867	nCoV-2019_68	1.09
WC0Dc-210622-31-V3	20813	21146	nCoV-2019_69	0.09
WC0Dc-210622-31-V3	21104	21427	nCoV-2019_70	0.01
WC0Dc-210622-31-V3	21386	21716	nCoV-2019_71	2.56
WC0Dc-210622-31-V3	21682	22013	nCoV-2019_72	0.55
WC0Dc-210622-31-V3	21990	22324	nCoV-2019_73	744.21
WC0Dc-210622-31-V3	22290	22626	nCoV-2019_74	7387.44
WC0Dc-210622-31-V3	22542	22877	nCoV-2019_75	4064.29
WC0Dc-210622-31-V3	22821	23189	nCoV-2019_76	7239.45
WC0Dc-210622-31-V3	23144	23500	nCoV-2019_77	5857.41
WC0Dc-210622-31-V3	23466	23822	nCoV-2019_78	446.81
WC0Dc-210622-31-V3	23812	24145	nCoV-2019_79	0
WC0Dc-210622-31-V3	24100	24443	nCoV-2019_80	0
WC0Dc-210622-31-V3	24416	24765	nCoV-2019_81	0
WC0Dc-210622-31-V3	24721	25052	nCoV-2019_82	0.18
WC0Dc-210622-31-V3	25003	25347	nCoV-2019_83	1089.93
WC0Dc-210622-31-V3	25301	25646	nCoV-2019_84	8022.26
WC0Dc-210622-31-V3	25623	25969	nCoV-2019_85	1058.76
WC0Dc-210622-31-V3	25924	26290	nCoV-2019_86	1217.27
WC0Dc-210622-31-V3	26219	26566	nCoV-2019_87	4515.66
WC0Dc-210622-31-V3	26542	26890	nCoV-2019_88	7507.17
WC0Dc-210622-31-V3	26860	27190	nCoV-2019_89	4416.59
WC0Dc-210622-31-V3	27164	27511	nCoV-2019_90	3679.17
WC0Dc-210622-31-V3	27471	27825	nCoV-2019_91	653.07
WC0Dc-210622-31-V3	27808	28145	nCoV-2019_92	3866.28
WC0Dc-210622-31-V3	28104	28442	nCoV-2019_93	1677.78
WC0Dc-210622-31-V3	28416	28756	nCoV-2019_94	2575.36
WC0Dc-210622-31-V3	28699	29041	nCoV-2019_95	482.77
WC0Dc-210622-31-V3	29007	29356	nCoV-2019_96	42.63
WC0Dc-210622-31-V3	29316	29665	nCoV-2019_97	288.21
WC0Dc-210622-31-V3	29510	29836	nCoV-2019_98	131.87
WC0Dc-210706-31-V3	54	385	nCoV-2019_1	5499.96
WC0Dc-210706-31-V3	342	704	nCoV-2019_2	8595.55
WC0Dc-210706-31-V3	664	1004	nCoV-2019_3	6473.8
WC0Dc-210706-31-V3	965	1312	nCoV-2019_4	10203.1
WC0Dc-210706-31-V3	1264	1623	nCoV-2019_5	2588.36
WC0Dc-210706-31-V3	1595	1942	nCoV-2019_6	6715.24
WC0Dc-210706-31-V3	1897	2242	nCoV-2019_7	3965
WC0Dc-210706-31-V3	2205	2568	nCoV-2019_8	3482.16
WC0Dc-210706-31-V3	2529	2880	nCoV-2019_9	1484.32
WC0Dc-210706-31-V3	2850	3183	nCoV-2019_10	4384.7
WC0Dc-210706-31-V3	3166	3507	nCoV-2019_11	4003.2
WC0Dc-210706-31-V3	3482	3826	nCoV-2019_12	5945.19
WC0Dc-210706-31-V3	3795	4142	nCoV-2019_13	3912.5
WC0Dc-210706-31-V3	4077	4402	nCoV-2019_14	8304.17
WC0Dc-210706-31-V3	4322	4666	nCoV-2019_15	2076.28
WC0Dc-210706-31-V3	4658	4995	nCoV-2019_16	2831.15
WC0Dc-210706-31-V3	4966	5296	nCoV-2019_17	497
WC0Dc-210706-31-V3	5287	5620	nCoV-2019_18	5950.63
WC0Dc-210706-31-V3	5586	5932	nCoV-2019_19	7784.51
WC0Dc-210706-31-V3	5894	6247	nCoV-2019_20	1069.2
WC0Dc-210706-31-V3	6197	6526	nCoV-2019_21	1975.4
WC0Dc-210706-31-V3	6495	6846	nCoV-2019_22	184.5
WC0Dc-210706-31-V3	6745	7092	nCoV-2019_23	335.1
WC0Dc-210706-31-V3	7058	7389	nCoV-2019_24	2871.92
WC0Dc-210706-31-V3	7332	7671	nCoV-2019_25	688.62
WC0Dc-210706-31-V3	7651	7997	nCoV-2019_26	3952.61
WC0Dc-210706-31-V3	7968	8319	nCoV-2019_27	2587.42
WC0Dc-210706-31-V3	8275	8635	nCoV-2019_28	2879.36
WC0Dc-210706-31-V3	8619	8954	nCoV-2019_29	1315.14
WC0Dc-210706-31-V3	8913	9245	nCoV-2019_30	7380.94
WC0Dc-210706-31-V3	9226	9557	nCoV-2019_31	7611.5
WC0Dc-210706-31-V3	9502	9834	nCoV-2019_32	16519.6
WC0Dc-210706-31-V3	9806	10146	nCoV-2019_33	3733.45
WC0Dc-210706-31-V3	10099	10437	nCoV-2019_34	5885.81
WC0Dc-210706-31-V3	10384	10737	nCoV-2019_35	972.06
WC0Dc-210706-31-V3	10688	11048	nCoV-2019_36	914.42
WC0Dc-210706-31-V3	11022	11372	nCoV-2019_37	1670.69
WC0Dc-210706-31-V3	11331	11668	nCoV-2019_38	13026.6
WC0Dc-210706-31-V3	11584	11927	nCoV-2019_39	4835.81
WC0Dc-210706-31-V3	11889	12234	nCoV-2019_40	15290.9
WC0Dc-210706-31-V3	12133	12465	nCoV-2019_41	4828.97
WC0Dc-210706-31-V3	12439	12779	nCoV-2019_42	8394.86
WC0Dc-210706-31-V3	12732	13074	nCoV-2019_43	7884.49
WC0Dc-210706-31-V3	13029	13363	nCoV-2019_44	6714.84
WC0Dc-210706-31-V3	13344	13660	nCoV-2019_45	2127.55
WC0Dc-210706-31-V3	13625	13961	nCoV-2019_46	456.5
WC0Dc-210706-31-V3	13946	14271	nCoV-2019_47	5391.89
WC0Dc-210706-31-V3	14232	14579	nCoV-2019_48	965.2
WC0Dc-210706-31-V3	14570	14898	nCoV-2019_49	12201.7
WC0Dc-210706-31-V3	14895	15224	nCoV-2019_50	2956.27
WC0Dc-210706-31-V3	15193	15538	nCoV-2019_51	4461.37
WC0Dc-210706-31-V3	15503	15861	nCoV-2019_52	12190.2
WC0Dc-210706-31-V3	15851	16186	nCoV-2019_53	15338.7
WC0Dc-210706-31-V3	16144	16485	nCoV-2019_54	9707.39
WC0Dc-210706-31-V3	16444	16804	nCoV-2019_55	3073.61
WC0Dc-210706-31-V3	16770	17130	nCoV-2019_56	6468.05
WC0Dc-210706-31-V3	17087	17430	nCoV-2019_57	18657.2
WC0Dc-210706-31-V3	17406	17738	nCoV-2019_58	10977.1
WC0Dc-210706-31-V3	17697	18036	nCoV-2019_59	9871.09
WC0Dc-210706-31-V3	17993	18324	nCoV-2019_60	6007.47
WC0Dc-210706-31-V3	18275	18650	nCoV-2019_61	5500.8
WC0Dc-210706-31-V3	18618	18957	nCoV-2019_62	7512.85
WC0Dc-210706-31-V3	18918	19275	nCoV-2019_63	6271.3
WC0Dc-210706-31-V3	19232	19591	nCoV-2019_64	2450.13
WC0Dc-210706-31-V3	19570	19911	nCoV-2019_65	963.11
WC0Dc-210706-31-V3	19866	20231	nCoV-2019_66	301.9
WC0Dc-210706-31-V3	20200	20542	nCoV-2019_67	2014.31
WC0Dc-210706-31-V3	20496	20867	nCoV-2019_68	1298.52
WC0Dc-210706-31-V3	20813	21146	nCoV-2019_69	7240.14
WC0Dc-210706-31-V3	21104	21427	nCoV-2019_70	2614.48
WC0Dc-210706-31-V3	21386	21716	nCoV-2019_71	966.14
WC0Dc-210706-31-V3	21682	22013	nCoV-2019_72	81.02
WC0Dc-210706-31-V3	21990	22324	nCoV-2019_73	3.68
WC0Dc-210706-31-V3	22290	22626	nCoV-2019_74	724.6
WC0Dc-210706-31-V3	22542	22877	nCoV-2019_75	2860.98
WC0Dc-210706-31-V3	22821	23189	nCoV-2019_76	1108.51
WC0Dc-210706-31-V3	23144	23500	nCoV-2019_77	5221.09
WC0Dc-210706-31-V3	23466	23822	nCoV-2019_78	460.83
WC0Dc-210706-31-V3	23812	24145	nCoV-2019_79	458.02
WC0Dc-210706-31-V3	24100	24443	nCoV-2019_80	74.71
WC0Dc-210706-31-V3	24416	24765	nCoV-2019_81	1540.92
WC0Dc-210706-31-V3	24721	25052	nCoV-2019_82	14470.8
WC0Dc-210706-31-V3	25003	25347	nCoV-2019_83	10343.8
WC0Dc-210706-31-V3	25301	25646	nCoV-2019_84	5825.04
WC0Dc-210706-31-V3	25623	25969	nCoV-2019_85	1126.45
WC0Dc-210706-31-V3	25924	26290	nCoV-2019_86	2489.84
WC0Dc-210706-31-V3	26219	26566	nCoV-2019_87	8354.92
WC0Dc-210706-31-V3	26542	26890	nCoV-2019_88	15699.9
WC0Dc-210706-31-V3	26860	27190	nCoV-2019_89	13662.8
WC0Dc-210706-31-V3	27164	27511	nCoV-2019_90	16742.7
WC0Dc-210706-31-V3	27471	27825	nCoV-2019_91	2327.76
WC0Dc-210706-31-V3	27808	28145	nCoV-2019_92	7479.1
WC0Dc-210706-31-V3	28104	28442	nCoV-2019_93	13661.2
WC0Dc-210706-31-V3	28416	28756	nCoV-2019_94	4830.74
WC0Dc-210706-31-V3	28699	29041	nCoV-2019_95	1395.9
WC0Dc-210706-31-V3	29007	29356	nCoV-2019_96	7708.58
WC0Dc-210706-31-V3	29316	29665	nCoV-2019_97	2328.79
WC0Dc-210706-31-V3	29510	29836	nCoV-2019_98	2376.99
WC0Dc-210713-21	54	385	nCoV-2019_1	29503.6
WC0Dc-210713-21	342	704	nCoV-2019_2	33583.2
WC0Dc-210713-21	664	1004	nCoV-2019_3	23806.5
WC0Dc-210713-21	965	1312	nCoV-2019_4	22337.8
WC0Dc-210713-21	1264	1623	nCoV-2019_5	14904.4
WC0Dc-210713-21	1595	1942	nCoV-2019_6	21912.1
WC0Dc-210713-21	1897	2242	nCoV-2019_7	16387.4
WC0Dc-210713-21	2205	2568	nCoV-2019_8	7783.65
WC0Dc-210713-21	2529	2880	nCoV-2019_9	3982.06
WC0Dc-210713-21	2850	3183	nCoV-2019_10	18941
WC0Dc-210713-21	3166	3507	nCoV-2019_11	22622.7
WC0Dc-210713-21	3482	3826	nCoV-2019_12	7497.02
WC0Dc-210713-21	3795	4142	nCoV-2019_13	10341.4
WC0Dc-210713-21	4077	4402	nCoV-2019_14	12529.7
WC0Dc-210713-21	4322	4666	nCoV-2019_15	10429.1
WC0Dc-210713-21	4658	4995	nCoV-2019_16	4385.71
WC0Dc-210713-21	4966	5296	nCoV-2019_17	1909.7
WC0Dc-210713-21	5287	5620	nCoV-2019_18	12211.2
WC0Dc-210713-21	5586	5932	nCoV-2019_19	20803.6
WC0Dc-210713-21	5894	6247	nCoV-2019_20	8390.23
WC0Dc-210713-21	6197	6526	nCoV-2019_21	16309.8
WC0Dc-210713-21	6495	6846	nCoV-2019_22	13098.5
WC0Dc-210713-21	6745	7092	nCoV-2019_23	5365.53
WC0Dc-210713-21	7058	7389	nCoV-2019_24	18381.9
WC0Dc-210713-21	7332	7671	nCoV-2019_25	26343.8
WC0Dc-210713-21	7651	7997	nCoV-2019_26	21770.7
WC0Dc-210713-21	7968	8319	nCoV-2019_27	13883.2
WC0Dc-210713-21	8275	8635	nCoV-2019_28	7946.77
WC0Dc-210713-21	8619	8954	nCoV-2019_29	5319.66
WC0Dc-210713-21	8913	9245	nCoV-2019_30	14253.8
WC0Dc-210713-21	9226	9557	nCoV-2019_31	25682.2
WC0Dc-210713-21	9502	9834	nCoV-2019_32	25311.3
WC0Dc-210713-21	9806	10146	nCoV-2019_33	24430.6
WC0Dc-210713-21	10099	10437	nCoV-2019_34	26839.9
WC0Dc-210713-21	10384	10737	nCoV-2019_35	13130.9
WC0Dc-210713-21	10688	11048	nCoV-2019_36	5938.79
WC0Dc-210713-21	11022	11372	nCoV-2019_37	19311.4
WC0Dc-210713-21	11331	11668	nCoV-2019_38	21882.2
WC0Dc-210713-21	11584	11927	nCoV-2019_39	16178.9
WC0Dc-210713-21	11889	12234	nCoV-2019_40	27289.4
WC0Dc-210713-21	12133	12465	nCoV-2019_41	37150.6
WC0Dc-210713-21	12439	12779	nCoV-2019_42	10918.2
WC0Dc-210713-21	12732	13074	nCoV-2019_43	21227.8
WC0Dc-210713-21	13029	13363	nCoV-2019_44	22784.2
WC0Dc-210713-21	13344	13660	nCoV-2019_45	13672.8
WC0Dc-210713-21	13625	13961	nCoV-2019_46	15644.5
WC0Dc-210713-21	13946	14271	nCoV-2019_47	23555.2
WC0Dc-210713-21	14232	14579	nCoV-2019_48	31169.3
WC0Dc-210713-21	14570	14898	nCoV-2019_49	29887.1
WC0Dc-210713-21	14895	15224	nCoV-2019_50	11556
WC0Dc-210713-21	15193	15538	nCoV-2019_51	16192.1
WC0Dc-210713-21	15503	15861	nCoV-2019_52	21988.8
WC0Dc-210713-21	15851	16186	nCoV-2019_53	40875.6
WC0Dc-210713-21	16144	16485	nCoV-2019_54	8898.4
WC0Dc-210713-21	16444	16804	nCoV-2019_55	8865.83
WC0Dc-210713-21	16770	17130	nCoV-2019_56	12336.8
WC0Dc-210713-21	17087	17430	nCoV-2019_57	51855.8
WC0Dc-210713-21	17406	17738	nCoV-2019_58	34393.4
WC0Dc-210713-21	17697	18036	nCoV-2019_59	32274.9
WC0Dc-210713-21	17993	18324	nCoV-2019_60	29682.7
WC0Dc-210713-21	18275	18650	nCoV-2019_61	22519.1
WC0Dc-210713-21	18618	18957	nCoV-2019_62	31944.3
WC0Dc-210713-21	18918	19275	nCoV-2019_63	25995.2
WC0Dc-210713-21	19232	19591	nCoV-2019_64	5951.49
WC0Dc-210713-21	19570	19911	nCoV-2019_65	6414.52
WC0Dc-210713-21	19866	20231	nCoV-2019_66	5582.77
WC0Dc-210713-21	20200	20542	nCoV-2019_67	5531.78
WC0Dc-210713-21	20496	20867	nCoV-2019_68	5095.57
WC0Dc-210713-21	20813	21146	nCoV-2019_69	12130.5
WC0Dc-210713-21	21104	21427	nCoV-2019_70	11944.7
WC0Dc-210713-21	21386	21716	nCoV-2019_71	2884.75
WC0Dc-210713-21	21682	22013	nCoV-2019_72	896.55
WC0Dc-210713-21	21990	22324	nCoV-2019_73	5100.75
WC0Dc-210713-21	22290	22626	nCoV-2019_74	34569.4
WC0Dc-210713-21	22542	22877	nCoV-2019_75	15598
WC0Dc-210713-21	22821	23189	nCoV-2019_76	7964.72
WC0Dc-210713-21	23144	23500	nCoV-2019_77	24656.5
WC0Dc-210713-21	23466	23822	nCoV-2019_78	9160.77
WC0Dc-210713-21	23812	24145	nCoV-2019_79	3179.62
WC0Dc-210713-21	24100	24443	nCoV-2019_80	6388.16
WC0Dc-210713-21	24416	24765	nCoV-2019_81	13067.7
WC0Dc-210713-21	24721	25052	nCoV-2019_82	53702.3
WC0Dc-210713-21	25003	25347	nCoV-2019_83	40447.6
WC0Dc-210713-21	25301	25646	nCoV-2019_84	14371.4
WC0Dc-210713-21	25623	25969	nCoV-2019_85	5394.88
WC0Dc-210713-21	25924	26290	nCoV-2019_86	4219.46
WC0Dc-210713-21	26219	26566	nCoV-2019_87	12260
WC0Dc-210713-21	26542	26890	nCoV-2019_88	15809.4
WC0Dc-210713-21	26860	27190	nCoV-2019_89	33748.2
WC0Dc-210713-21	27164	27511	nCoV-2019_90	19884.7
WC0Dc-210713-21	27471	27825	nCoV-2019_91	16128.4
WC0Dc-210713-21	27808	28145	nCoV-2019_92	14348.4
WC0Dc-210713-21	28104	28442	nCoV-2019_93	46175.7
WC0Dc-210713-21	28416	28756	nCoV-2019_94	9582.24
WC0Dc-210713-21	28699	29041	nCoV-2019_95	3688.86
WC0Dc-210713-21	29007	29356	nCoV-2019_96	6646.08
WC0Dc-210713-21	29316	29665	nCoV-2019_97	8189.32
WC0Dc-210713-21	29510	29836	nCoV-2019_98	7939.75
WC0Dc-210713	54	385	nCoV-2019_1	8460.09
WC0Dc-210713	342	704	nCoV-2019_2	25324.2
WC0Dc-210713	664	1004	nCoV-2019_3	10696.7
WC0Dc-210713	965	1312	nCoV-2019_4	24048.9
WC0Dc-210713	1264	1623	nCoV-2019_5	8185.63
WC0Dc-210713	1595	1942	nCoV-2019_6	25990.1
WC0Dc-210713	1897	2242	nCoV-2019_7	10618.9
WC0Dc-210713	2205	2568	nCoV-2019_8	7517.81
WC0Dc-210713	2529	2880	nCoV-2019_9	2791.86
WC0Dc-210713	2850	3183	nCoV-2019_10	13022.6
WC0Dc-210713	3166	3507	nCoV-2019_11	11157.4
WC0Dc-210713	3482	3826	nCoV-2019_12	5252.65
WC0Dc-210713	3795	4142	nCoV-2019_13	5475.73
WC0Dc-210713	4077	4402	nCoV-2019_14	6585.63
WC0Dc-210713	4322	4666	nCoV-2019_15	3923.16
WC0Dc-210713	4658	4995	nCoV-2019_16	2795.18
WC0Dc-210713	4966	5296	nCoV-2019_17	801.4
WC0Dc-210713	5287	5620	nCoV-2019_18	8523.46
WC0Dc-210713	5586	5932	nCoV-2019_19	4707.92
WC0Dc-210713	5894	6247	nCoV-2019_20	5656.69
WC0Dc-210713	6197	6526	nCoV-2019_21	5087.49
WC0Dc-210713	6495	6846	nCoV-2019_22	9220.31
WC0Dc-210713	6745	7092	nCoV-2019_23	3240.21
WC0Dc-210713	7058	7389	nCoV-2019_24	5678.46
WC0Dc-210713	7332	7671	nCoV-2019_25	1503.51
WC0Dc-210713	7651	7997	nCoV-2019_26	11083.5
WC0Dc-210713	7968	8319	nCoV-2019_27	1823.23
WC0Dc-210713	8275	8635	nCoV-2019_28	9227.84
WC0Dc-210713	8619	8954	nCoV-2019_29	1922.58
WC0Dc-210713	8913	9245	nCoV-2019_30	10688.7
WC0Dc-210713	9226	9557	nCoV-2019_31	8386.32
WC0Dc-210713	9502	9834	nCoV-2019_32	28957.3
WC0Dc-210713	9806	10146	nCoV-2019_33	10097.3
WC0Dc-210713	10099	10437	nCoV-2019_34	18474.6
WC0Dc-210713	10384	10737	nCoV-2019_35	4606.08
WC0Dc-210713	10688	11048	nCoV-2019_36	3598.98
WC0Dc-210713	11022	11372	nCoV-2019_37	4187.32
WC0Dc-210713	11331	11668	nCoV-2019_38	18867.3
WC0Dc-210713	11584	11927	nCoV-2019_39	9207.17
WC0Dc-210713	11889	12234	nCoV-2019_40	23527
WC0Dc-210713	12133	12465	nCoV-2019_41	12957.1
WC0Dc-210713	12439	12779	nCoV-2019_42	15943.9
WC0Dc-210713	12732	13074	nCoV-2019_43	9291.32
WC0Dc-210713	13029	13363	nCoV-2019_44	9087.02
WC0Dc-210713	13344	13660	nCoV-2019_45	6043.67
WC0Dc-210713	13625	13961	nCoV-2019_46	7015.66
WC0Dc-210713	13946	14271	nCoV-2019_47	8047.01
WC0Dc-210713	14232	14579	nCoV-2019_48	13617.4
WC0Dc-210713	14570	14898	nCoV-2019_49	11876.7
WC0Dc-210713	14895	15224	nCoV-2019_50	9605.55
WC0Dc-210713	15193	15538	nCoV-2019_51	7538.31
WC0Dc-210713	15503	15861	nCoV-2019_52	14449.1
WC0Dc-210713	15851	16186	nCoV-2019_53	25414.2
WC0Dc-210713	16144	16485	nCoV-2019_54	7629.73
WC0Dc-210713	16444	16804	nCoV-2019_55	4906.15
WC0Dc-210713	16770	17130	nCoV-2019_56	8635.16
WC0Dc-210713	17087	17430	nCoV-2019_57	13539.5
WC0Dc-210713	17406	17738	nCoV-2019_58	20286.8
WC0Dc-210713	17697	18036	nCoV-2019_59	15209.1
WC0Dc-210713	17993	18324	nCoV-2019_60	22956.5
WC0Dc-210713	18275	18650	nCoV-2019_61	8374.13
WC0Dc-210713	18618	18957	nCoV-2019_62	17916.2
WC0Dc-210713	18918	19275	nCoV-2019_63	10102.9
WC0Dc-210713	19232	19591	nCoV-2019_64	2192.99
WC0Dc-210713	19570	19911	nCoV-2019_65	1743.66
WC0Dc-210713	19866	20231	nCoV-2019_66	5691.86
WC0Dc-210713	20200	20542	nCoV-2019_67	3803.18
WC0Dc-210713	20496	20867	nCoV-2019_68	7423.94
WC0Dc-210713	20813	21146	nCoV-2019_69	9586.53
WC0Dc-210713	21104	21427	nCoV-2019_70	11489.9
WC0Dc-210713	21386	21716	nCoV-2019_71	2533.98
WC0Dc-210713	21682	22013	nCoV-2019_72	1889.71
WC0Dc-210713	21990	22324	nCoV-2019_73	3243.56
WC0Dc-210713	22290	22626	nCoV-2019_74	22660.8
WC0Dc-210713	22542	22877	nCoV-2019_75	9818.36
WC0Dc-210713	22821	23189	nCoV-2019_76	8410.65
WC0Dc-210713	23144	23500	nCoV-2019_77	12739.5
WC0Dc-210713	23466	23822	nCoV-2019_78	6475.92
WC0Dc-210713	23812	24145	nCoV-2019_79	954.85
WC0Dc-210713	24100	24443	nCoV-2019_80	3395.38
WC0Dc-210713	24416	24765	nCoV-2019_81	9422.14
WC0Dc-210713	24721	25052	nCoV-2019_82	32957.4
WC0Dc-210713	25003	25347	nCoV-2019_83	19823.9
WC0Dc-210713	25301	25646	nCoV-2019_84	15767.1
WC0Dc-210713	25623	25969	nCoV-2019_85	3957.74
WC0Dc-210713	25924	26290	nCoV-2019_86	3043.9
WC0Dc-210713	26219	26566	nCoV-2019_87	11906.6
WC0Dc-210713	26542	26890	nCoV-2019_88	13403.6
WC0Dc-210713	26860	27190	nCoV-2019_89	27289
WC0Dc-210713	27164	27511	nCoV-2019_90	15862.4
WC0Dc-210713	27471	27825	nCoV-2019_91	8961.15
WC0Dc-210713	27808	28145	nCoV-2019_92	11666.4
WC0Dc-210713	28104	28442	nCoV-2019_93	33337.2
WC0Dc-210713	28416	28756	nCoV-2019_94	12276
WC0Dc-210713	28699	29041	nCoV-2019_95	4259.66
WC0Dc-210713	29007	29356	nCoV-2019_96	17750.2
WC0Dc-210713	29316	29665	nCoV-2019_97	8141.26
WC0Dc-210713	29510	29836	nCoV-2019_98	10293.7
WC0Dc-210720-21	54	385	nCoV-2019_1	3848.96
WC0Dc-210720-21	342	704	nCoV-2019_2	2743.78
WC0Dc-210720-21	664	1004	nCoV-2019_3	1524.33
WC0Dc-210720-21	965	1312	nCoV-2019_4	3290.43
WC0Dc-210720-21	1264	1623	nCoV-2019_5	2365.22
WC0Dc-210720-21	1595	1942	nCoV-2019_6	1697.33
WC0Dc-210720-21	1897	2242	nCoV-2019_7	2304.61
WC0Dc-210720-21	2205	2568	nCoV-2019_8	745.61
WC0Dc-210720-21	2529	2880	nCoV-2019_9	316.54
WC0Dc-210720-21	2850	3183	nCoV-2019_10	1965.95
WC0Dc-210720-21	3166	3507	nCoV-2019_11	2579.13
WC0Dc-210720-21	3482	3826	nCoV-2019_12	625.43
WC0Dc-210720-21	3795	4142	nCoV-2019_13	716.52
WC0Dc-210720-21	4077	4402	nCoV-2019_14	1813.61
WC0Dc-210720-21	4322	4666	nCoV-2019_15	1101.06
WC0Dc-210720-21	4658	4995	nCoV-2019_16	381.34
WC0Dc-210720-21	4966	5296	nCoV-2019_17	121.44
WC0Dc-210720-21	5287	5620	nCoV-2019_18	1101.02
WC0Dc-210720-21	5586	5932	nCoV-2019_19	1397.44
WC0Dc-210720-21	5894	6247	nCoV-2019_20	841.69
WC0Dc-210720-21	6197	6526	nCoV-2019_21	858.01
WC0Dc-210720-21	6495	6846	nCoV-2019_22	2199.45
WC0Dc-210720-21	6745	7092	nCoV-2019_23	674.23
WC0Dc-210720-21	7058	7389	nCoV-2019_24	220
WC0Dc-210720-21	7332	7671	nCoV-2019_25	561.53
WC0Dc-210720-21	7651	7997	nCoV-2019_26	1587.68
WC0Dc-210720-21	7968	8319	nCoV-2019_27	299.34
WC0Dc-210720-21	8275	8635	nCoV-2019_28	1469.33
WC0Dc-210720-21	8619	8954	nCoV-2019_29	196.37
WC0Dc-210720-21	8913	9245	nCoV-2019_30	576.36
WC0Dc-210720-21	9226	9557	nCoV-2019_31	594.94
WC0Dc-210720-21	9502	9834	nCoV-2019_32	1679.87
WC0Dc-210720-21	9806	10146	nCoV-2019_33	1650.93
WC0Dc-210720-21	10099	10437	nCoV-2019_34	2685.99
WC0Dc-210720-21	10384	10737	nCoV-2019_35	1309.1
WC0Dc-210720-21	10688	11048	nCoV-2019_36	321.5
WC0Dc-210720-21	11022	11372	nCoV-2019_37	360.29
WC0Dc-210720-21	11331	11668	nCoV-2019_38	2635.41
WC0Dc-210720-21	11584	11927	nCoV-2019_39	1202.73
WC0Dc-210720-21	11889	12234	nCoV-2019_40	1971.63
WC0Dc-210720-21	12133	12465	nCoV-2019_41	2673.98
WC0Dc-210720-21	12439	12779	nCoV-2019_42	1305.73
WC0Dc-210720-21	12732	13074	nCoV-2019_43	3310.89
WC0Dc-210720-21	13029	13363	nCoV-2019_44	2722.33
WC0Dc-210720-21	13344	13660	nCoV-2019_45	1076
WC0Dc-210720-21	13625	13961	nCoV-2019_46	785.8
WC0Dc-210720-21	13946	14271	nCoV-2019_47	1847.39
WC0Dc-210720-21	14232	14579	nCoV-2019_48	2486.36
WC0Dc-210720-21	14570	14898	nCoV-2019_49	3244
WC0Dc-210720-21	14895	15224	nCoV-2019_50	1899.65
WC0Dc-210720-21	15193	15538	nCoV-2019_51	1946.33
WC0Dc-210720-21	15503	15861	nCoV-2019_52	4470.45
WC0Dc-210720-21	15851	16186	nCoV-2019_53	3117.19
WC0Dc-210720-21	16144	16485	nCoV-2019_54	901.36
WC0Dc-210720-21	16444	16804	nCoV-2019_55	505.44
WC0Dc-210720-21	16770	17130	nCoV-2019_56	1030.14
WC0Dc-210720-21	17087	17430	nCoV-2019_57	1844.76
WC0Dc-210720-21	17406	17738	nCoV-2019_58	2636.83
WC0Dc-210720-21	17697	18036	nCoV-2019_59	2880.99
WC0Dc-210720-21	17993	18324	nCoV-2019_60	2817.67
WC0Dc-210720-21	18275	18650	nCoV-2019_61	817.63
WC0Dc-210720-21	18618	18957	nCoV-2019_62	262.07
WC0Dc-210720-21	18918	19275	nCoV-2019_63	24.99
WC0Dc-210720-21	19232	19591	nCoV-2019_64	11
WC0Dc-210720-21	19570	19911	nCoV-2019_65	194.1
WC0Dc-210720-21	19866	20231	nCoV-2019_66	379.59
WC0Dc-210720-21	20200	20542	nCoV-2019_67	479.27
WC0Dc-210720-21	20496	20867	nCoV-2019_68	797.36
WC0Dc-210720-21	20813	21146	nCoV-2019_69	672.96
WC0Dc-210720-21	21104	21427	nCoV-2019_70	822.34
WC0Dc-210720-21	21386	21716	nCoV-2019_71	173.48
WC0Dc-210720-21	21682	22013	nCoV-2019_72	12.31
WC0Dc-210720-21	21990	22324	nCoV-2019_73	112.19
WC0Dc-210720-21	22290	22626	nCoV-2019_74	977.96
WC0Dc-210720-21	22542	22877	nCoV-2019_75	748.97
WC0Dc-210720-21	22821	23189	nCoV-2019_76	521.7
WC0Dc-210720-21	23144	23500	nCoV-2019_77	1906.78
WC0Dc-210720-21	23466	23822	nCoV-2019_78	1713.21
WC0Dc-210720-21	23812	24145	nCoV-2019_79	111.51
WC0Dc-210720-21	24100	24443	nCoV-2019_80	608.43
WC0Dc-210720-21	24416	24765	nCoV-2019_81	1724.83
WC0Dc-210720-21	24721	25052	nCoV-2019_82	7376.64
WC0Dc-210720-21	25003	25347	nCoV-2019_83	1343.03
WC0Dc-210720-21	25301	25646	nCoV-2019_84	1076.85
WC0Dc-210720-21	25623	25969	nCoV-2019_85	78.49
WC0Dc-210720-21	25924	26290	nCoV-2019_86	116.32
WC0Dc-210720-21	26219	26566	nCoV-2019_87	176.52
WC0Dc-210720-21	26542	26890	nCoV-2019_88	2120.05
WC0Dc-210720-21	26860	27190	nCoV-2019_89	331.85
WC0Dc-210720-21	27164	27511	nCoV-2019_90	2080.68
WC0Dc-210720-21	27471	27825	nCoV-2019_91	592.27
WC0Dc-210720-21	27808	28145	nCoV-2019_92	2069.26
WC0Dc-210720-21	28104	28442	nCoV-2019_93	6600.04
WC0Dc-210720-21	28416	28756	nCoV-2019_94	2123.44
WC0Dc-210720-21	28699	29041	nCoV-2019_95	602.3
WC0Dc-210720-21	29007	29356	nCoV-2019_96	723.54
WC0Dc-210720-21	29316	29665	nCoV-2019_97	822.21
WC0Dc-210720-21	29510	29836	nCoV-2019_98	1167.13
WC0Dc-210727-21	54	385	nCoV-2019_1	3666.88
WC0Dc-210727-21	342	704	nCoV-2019_2	1434.41
WC0Dc-210727-21	664	1004	nCoV-2019_3	1220.83
WC0Dc-210727-21	965	1312	nCoV-2019_4	2597.33
WC0Dc-210727-21	1264	1623	nCoV-2019_5	2603.66
WC0Dc-210727-21	1595	1942	nCoV-2019_6	2188.53
WC0Dc-210727-21	1897	2242	nCoV-2019_7	2972.74
WC0Dc-210727-21	2205	2568	nCoV-2019_8	948.36
WC0Dc-210727-21	2529	2880	nCoV-2019_9	724.84
WC0Dc-210727-21	2850	3183	nCoV-2019_10	2894.96
WC0Dc-210727-21	3166	3507	nCoV-2019_11	5233.84
WC0Dc-210727-21	3482	3826	nCoV-2019_12	821.98
WC0Dc-210727-21	3795	4142	nCoV-2019_13	1566.18
WC0Dc-210727-21	4077	4402	nCoV-2019_14	1343.85
WC0Dc-210727-21	4322	4666	nCoV-2019_15	1415.37
WC0Dc-210727-21	4658	4995	nCoV-2019_16	354.59
WC0Dc-210727-21	4966	5296	nCoV-2019_17	147.83
WC0Dc-210727-21	5287	5620	nCoV-2019_18	1405.33
WC0Dc-210727-21	5586	5932	nCoV-2019_19	902.68
WC0Dc-210727-21	5894	6247	nCoV-2019_20	1238.04
WC0Dc-210727-21	6197	6526	nCoV-2019_21	1762.15
WC0Dc-210727-21	6495	6846	nCoV-2019_22	2042.1
WC0Dc-210727-21	6745	7092	nCoV-2019_23	890.59
WC0Dc-210727-21	7058	7389	nCoV-2019_24	907.41
WC0Dc-210727-21	7332	7671	nCoV-2019_25	2089.32
WC0Dc-210727-21	7651	7997	nCoV-2019_26	2439.26
WC0Dc-210727-21	7968	8319	nCoV-2019_27	969.3
WC0Dc-210727-21	8275	8635	nCoV-2019_28	1242.58
WC0Dc-210727-21	8619	8954	nCoV-2019_29	558.07
WC0Dc-210727-21	8913	9245	nCoV-2019_30	2060.85
WC0Dc-210727-21	9226	9557	nCoV-2019_31	1509.65
WC0Dc-210727-21	9502	9834	nCoV-2019_32	4827.64
WC0Dc-210727-21	9806	10146	nCoV-2019_33	2024.61
WC0Dc-210727-21	10099	10437	nCoV-2019_34	3490.77
WC0Dc-210727-21	10384	10737	nCoV-2019_35	1452.26
WC0Dc-210727-21	10688	11048	nCoV-2019_36	735.3
WC0Dc-210727-21	11022	11372	nCoV-2019_37	2711.53
WC0Dc-210727-21	11331	11668	nCoV-2019_38	5057.7
WC0Dc-210727-21	11584	11927	nCoV-2019_39	2453
WC0Dc-210727-21	11889	12234	nCoV-2019_40	3478.39
WC0Dc-210727-21	12133	12465	nCoV-2019_41	3486.72
WC0Dc-210727-21	12439	12779	nCoV-2019_42	2147.06
WC0Dc-210727-21	12732	13074	nCoV-2019_43	4225.84
WC0Dc-210727-21	13029	13363	nCoV-2019_44	2996.54
WC0Dc-210727-21	13344	13660	nCoV-2019_45	1414.26
WC0Dc-210727-21	13625	13961	nCoV-2019_46	1948.35
WC0Dc-210727-21	13946	14271	nCoV-2019_47	1982.6
WC0Dc-210727-21	14232	14579	nCoV-2019_48	2904.79
WC0Dc-210727-21	14570	14898	nCoV-2019_49	6095.9
WC0Dc-210727-21	14895	15224	nCoV-2019_50	1667.89
WC0Dc-210727-21	15193	15538	nCoV-2019_51	2873.5
WC0Dc-210727-21	15503	15861	nCoV-2019_52	4720.58
WC0Dc-210727-21	15851	16186	nCoV-2019_53	6596.5
WC0Dc-210727-21	16144	16485	nCoV-2019_54	1955.45
WC0Dc-210727-21	16444	16804	nCoV-2019_55	1895.76
WC0Dc-210727-21	16770	17130	nCoV-2019_56	2321.34
WC0Dc-210727-21	17087	17430	nCoV-2019_57	4381.31
WC0Dc-210727-21	17406	17738	nCoV-2019_58	3624.48
WC0Dc-210727-21	17697	18036	nCoV-2019_59	5288.57
WC0Dc-210727-21	17993	18324	nCoV-2019_60	4299.07
WC0Dc-210727-21	18275	18650	nCoV-2019_61	2596.98
WC0Dc-210727-21	18618	18957	nCoV-2019_62	3525.75
WC0Dc-210727-21	18918	19275	nCoV-2019_63	5646.41
WC0Dc-210727-21	19232	19591	nCoV-2019_64	1193.35
WC0Dc-210727-21	19570	19911	nCoV-2019_65	1353.54
WC0Dc-210727-21	19866	20231	nCoV-2019_66	1264.34
WC0Dc-210727-21	20200	20542	nCoV-2019_67	2144.54
WC0Dc-210727-21	20496	20867	nCoV-2019_68	1227.32
WC0Dc-210727-21	20813	21146	nCoV-2019_69	2813.22
WC0Dc-210727-21	21104	21427	nCoV-2019_70	1527.01
WC0Dc-210727-21	21386	21716	nCoV-2019_71	539.65
WC0Dc-210727-21	21682	22013	nCoV-2019_72	84.6
WC0Dc-210727-21	21990	22324	nCoV-2019_73	920.08
WC0Dc-210727-21	22290	22626	nCoV-2019_74	3754
WC0Dc-210727-21	22542	22877	nCoV-2019_75	1883.68
WC0Dc-210727-21	22821	23189	nCoV-2019_76	1017.12
WC0Dc-210727-21	23144	23500	nCoV-2019_77	3724.87
WC0Dc-210727-21	23466	23822	nCoV-2019_78	1076.93
WC0Dc-210727-21	23812	24145	nCoV-2019_79	476.68
WC0Dc-210727-21	24100	24443	nCoV-2019_80	729.11
WC0Dc-210727-21	24416	24765	nCoV-2019_81	3880.71
WC0Dc-210727-21	24721	25052	nCoV-2019_82	8226.24
WC0Dc-210727-21	25003	25347	nCoV-2019_83	6006.21
WC0Dc-210727-21	25301	25646	nCoV-2019_84	2821.92
WC0Dc-210727-21	25623	25969	nCoV-2019_85	640.5
WC0Dc-210727-21	25924	26290	nCoV-2019_86	748.7
WC0Dc-210727-21	26219	26566	nCoV-2019_87	2024.63
WC0Dc-210727-21	26542	26890	nCoV-2019_88	3437.12
WC0Dc-210727-21	26860	27190	nCoV-2019_89	6132.58
WC0Dc-210727-21	27164	27511	nCoV-2019_90	3465.69
WC0Dc-210727-21	27471	27825	nCoV-2019_91	2027.8
WC0Dc-210727-21	27808	28145	nCoV-2019_92	2180.83
WC0Dc-210727-21	28104	28442	nCoV-2019_93	7908.56
WC0Dc-210727-21	28416	28756	nCoV-2019_94	2552.31
WC0Dc-210727-21	28699	29041	nCoV-2019_95	893.74
WC0Dc-210727-21	29007	29356	nCoV-2019_96	1434.15
WC0Dc-210727-21	29316	29665	nCoV-2019_97	1739.22
WC0Dc-210727-21	29510	29836	nCoV-2019_98	2056.07
WC0Dc-210803-21	54	385	nCoV-2019_1	6054.17
WC0Dc-210803-21	342	704	nCoV-2019_2	5526.66
WC0Dc-210803-21	664	1004	nCoV-2019_3	3125.41
WC0Dc-210803-21	965	1312	nCoV-2019_4	6927.9
WC0Dc-210803-21	1264	1623	nCoV-2019_5	3687.72
WC0Dc-210803-21	1595	1942	nCoV-2019_6	3965.48
WC0Dc-210803-21	1897	2242	nCoV-2019_7	4624.99
WC0Dc-210803-21	2205	2568	nCoV-2019_8	2018.49
WC0Dc-210803-21	2529	2880	nCoV-2019_9	1294.06
WC0Dc-210803-21	2850	3183	nCoV-2019_10	6125.59
WC0Dc-210803-21	3166	3507	nCoV-2019_11	8611.17
WC0Dc-210803-21	3482	3826	nCoV-2019_12	2136.29
WC0Dc-210803-21	3795	4142	nCoV-2019_13	3721.98
WC0Dc-210803-21	4077	4402	nCoV-2019_14	4678.86
WC0Dc-210803-21	4322	4666	nCoV-2019_15	3676.69
WC0Dc-210803-21	4658	4995	nCoV-2019_16	1401.93
WC0Dc-210803-21	4966	5296	nCoV-2019_17	546.04
WC0Dc-210803-21	5287	5620	nCoV-2019_18	4351.47
WC0Dc-210803-21	5586	5932	nCoV-2019_19	3612.82
WC0Dc-210803-21	5894	6247	nCoV-2019_20	2407.27
WC0Dc-210803-21	6197	6526	nCoV-2019_21	4068.86
WC0Dc-210803-21	6495	6846	nCoV-2019_22	4008.7
WC0Dc-210803-21	6745	7092	nCoV-2019_23	1690.6
WC0Dc-210803-21	7058	7389	nCoV-2019_24	1944.58
WC0Dc-210803-21	7332	7671	nCoV-2019_25	4965.08
WC0Dc-210803-21	7651	7997	nCoV-2019_26	5427.17
WC0Dc-210803-21	7968	8319	nCoV-2019_27	3334.66
WC0Dc-210803-21	8275	8635	nCoV-2019_28	3576.96
WC0Dc-210803-21	8619	8954	nCoV-2019_29	1753.2
WC0Dc-210803-21	8913	9245	nCoV-2019_30	4365.45
WC0Dc-210803-21	9226	9557	nCoV-2019_31	3542.08
WC0Dc-210803-21	9502	9834	nCoV-2019_32	8718.74
WC0Dc-210803-21	9806	10146	nCoV-2019_33	5390.22
WC0Dc-210803-21	10099	10437	nCoV-2019_34	8103.16
WC0Dc-210803-21	10384	10737	nCoV-2019_35	4924.1
WC0Dc-210803-21	10688	11048	nCoV-2019_36	1839.15
WC0Dc-210803-21	11022	11372	nCoV-2019_37	4787.98
WC0Dc-210803-21	11331	11668	nCoV-2019_38	7237.63
WC0Dc-210803-21	11584	11927	nCoV-2019_39	3663.91
WC0Dc-210803-21	11889	12234	nCoV-2019_40	6059.91
WC0Dc-210803-21	12133	12465	nCoV-2019_41	7857.25
WC0Dc-210803-21	12439	12779	nCoV-2019_42	4372.24
WC0Dc-210803-21	12732	13074	nCoV-2019_43	9240.93
WC0Dc-210803-21	13029	13363	nCoV-2019_44	6518.44
WC0Dc-210803-21	13344	13660	nCoV-2019_45	3608.98
WC0Dc-210803-21	13625	13961	nCoV-2019_46	2960.59
WC0Dc-210803-21	13946	14271	nCoV-2019_47	5830.54
WC0Dc-210803-21	14232	14579	nCoV-2019_48	4589.65
WC0Dc-210803-21	14570	14898	nCoV-2019_49	10858.5
WC0Dc-210803-21	14895	15224	nCoV-2019_50	3819.91
WC0Dc-210803-21	15193	15538	nCoV-2019_51	5532.5
WC0Dc-210803-21	15503	15861	nCoV-2019_52	7462.04
WC0Dc-210803-21	15851	16186	nCoV-2019_53	10419.4
WC0Dc-210803-21	16144	16485	nCoV-2019_54	3560.81
WC0Dc-210803-21	16444	16804	nCoV-2019_55	3940.23
WC0Dc-210803-21	16770	17130	nCoV-2019_56	4672.68
WC0Dc-210803-21	17087	17430	nCoV-2019_57	8488.35
WC0Dc-210803-21	17406	17738	nCoV-2019_58	6216.29
WC0Dc-210803-21	17697	18036	nCoV-2019_59	7234.74
WC0Dc-210803-21	17993	18324	nCoV-2019_60	6622.29
WC0Dc-210803-21	18275	18650	nCoV-2019_61	3900.26
WC0Dc-210803-21	18618	18957	nCoV-2019_62	5987.07
WC0Dc-210803-21	18918	19275	nCoV-2019_63	6105.06
WC0Dc-210803-21	19232	19591	nCoV-2019_64	1585.96
WC0Dc-210803-21	19570	19911	nCoV-2019_65	1632.99
WC0Dc-210803-21	19866	20231	nCoV-2019_66	3451.11
WC0Dc-210803-21	20200	20542	nCoV-2019_67	3773.47
WC0Dc-210803-21	20496	20867	nCoV-2019_68	2202.48
WC0Dc-210803-21	20813	21146	nCoV-2019_69	5379.84
WC0Dc-210803-21	21104	21427	nCoV-2019_70	4632.79
WC0Dc-210803-21	21386	21716	nCoV-2019_71	1612.08
WC0Dc-210803-21	21682	22013	nCoV-2019_72	197.24
WC0Dc-210803-21	21990	22324	nCoV-2019_73	2570.19
WC0Dc-210803-21	22290	22626	nCoV-2019_74	16104.7
WC0Dc-210803-21	22542	22877	nCoV-2019_75	6705.65
WC0Dc-210803-21	22821	23189	nCoV-2019_76	3197.29
WC0Dc-210803-21	23144	23500	nCoV-2019_77	7887.55
WC0Dc-210803-21	23466	23822	nCoV-2019_78	3498.38
WC0Dc-210803-21	23812	24145	nCoV-2019_79	1849.71
WC0Dc-210803-21	24100	24443	nCoV-2019_80	2493.07
WC0Dc-210803-21	24416	24765	nCoV-2019_81	9177.43
WC0Dc-210803-21	24721	25052	nCoV-2019_82	13992.1
WC0Dc-210803-21	25003	25347	nCoV-2019_83	10966.4
WC0Dc-210803-21	25301	25646	nCoV-2019_84	5044
WC0Dc-210803-21	25623	25969	nCoV-2019_85	1544
WC0Dc-210803-21	25924	26290	nCoV-2019_86	1845.95
WC0Dc-210803-21	26219	26566	nCoV-2019_87	4998.59
WC0Dc-210803-21	26542	26890	nCoV-2019_88	6934.72
WC0Dc-210803-21	26860	27190	nCoV-2019_89	10609.5
WC0Dc-210803-21	27164	27511	nCoV-2019_90	6301.57
WC0Dc-210803-21	27471	27825	nCoV-2019_91	5531.25
WC0Dc-210803-21	27808	28145	nCoV-2019_92	5999.33
WC0Dc-210803-21	28104	28442	nCoV-2019_93	14566.8
WC0Dc-210803-21	28416	28756	nCoV-2019_94	5262.08
WC0Dc-210803-21	28699	29041	nCoV-2019_95	2705.19
WC0Dc-210803-21	29007	29356	nCoV-2019_96	4509.52
WC0Dc-210803-21	29316	29665	nCoV-2019_97	5467.93
WC0Dc-210803-21	29510	29836	nCoV-2019_98	6293.42
WC0Dc-210810-21	54	385	nCoV-2019_1	5379.54
WC0Dc-210810-21	342	704	nCoV-2019_2	4078.41
WC0Dc-210810-21	664	1004	nCoV-2019_3	1924.86
WC0Dc-210810-21	965	1312	nCoV-2019_4	4847.13
WC0Dc-210810-21	1264	1623	nCoV-2019_5	3287.65
WC0Dc-210810-21	1595	1942	nCoV-2019_6	3941.69
WC0Dc-210810-21	1897	2242	nCoV-2019_7	4020.08
WC0Dc-210810-21	2205	2568	nCoV-2019_8	1553.2
WC0Dc-210810-21	2529	2880	nCoV-2019_9	1024.26
WC0Dc-210810-21	2850	3183	nCoV-2019_10	6169.7
WC0Dc-210810-21	3166	3507	nCoV-2019_11	5509.02
WC0Dc-210810-21	3482	3826	nCoV-2019_12	1550.89
WC0Dc-210810-21	3795	4142	nCoV-2019_13	3689.03
WC0Dc-210810-21	4077	4402	nCoV-2019_14	3126.95
WC0Dc-210810-21	4322	4666	nCoV-2019_15	2016.69
WC0Dc-210810-21	4658	4995	nCoV-2019_16	1116.46
WC0Dc-210810-21	4966	5296	nCoV-2019_17	452.29
WC0Dc-210810-21	5287	5620	nCoV-2019_18	3550.55
WC0Dc-210810-21	5586	5932	nCoV-2019_19	3030.51
WC0Dc-210810-21	5894	6247	nCoV-2019_20	1726.47
WC0Dc-210810-21	6197	6526	nCoV-2019_21	2383.67
WC0Dc-210810-21	6495	6846	nCoV-2019_22	3158.91
WC0Dc-210810-21	6745	7092	nCoV-2019_23	1159.53
WC0Dc-210810-21	7058	7389	nCoV-2019_24	955.51
WC0Dc-210810-21	7332	7671	nCoV-2019_25	2756.76
WC0Dc-210810-21	7651	7997	nCoV-2019_26	3979.42
WC0Dc-210810-21	7968	8319	nCoV-2019_27	1637.63
WC0Dc-210810-21	8275	8635	nCoV-2019_28	2444.79
WC0Dc-210810-21	8619	8954	nCoV-2019_29	893.3
WC0Dc-210810-21	8913	9245	nCoV-2019_30	3805.17
WC0Dc-210810-21	9226	9557	nCoV-2019_31	2231.58
WC0Dc-210810-21	9502	9834	nCoV-2019_32	7118.23
WC0Dc-210810-21	9806	10146	nCoV-2019_33	4684.02
WC0Dc-210810-21	10099	10437	nCoV-2019_34	5347.23
WC0Dc-210810-21	10384	10737	nCoV-2019_35	4105.21
WC0Dc-210810-21	10688	11048	nCoV-2019_36	1149.82
WC0Dc-210810-21	11022	11372	nCoV-2019_37	4402.63
WC0Dc-210810-21	11331	11668	nCoV-2019_38	4877.45
WC0Dc-210810-21	11584	11927	nCoV-2019_39	2979.12
WC0Dc-210810-21	11889	12234	nCoV-2019_40	6212.74
WC0Dc-210810-21	12133	12465	nCoV-2019_41	7910.14
WC0Dc-210810-21	12439	12779	nCoV-2019_42	2557.34
WC0Dc-210810-21	12732	13074	nCoV-2019_43	6513.43
WC0Dc-210810-21	13029	13363	nCoV-2019_44	4127.74
WC0Dc-210810-21	13344	13660	nCoV-2019_45	1787.22
WC0Dc-210810-21	13625	13961	nCoV-2019_46	1230.02
WC0Dc-210810-21	13946	14271	nCoV-2019_47	2981.37
WC0Dc-210810-21	14232	14579	nCoV-2019_48	2337.73
WC0Dc-210810-21	14570	14898	nCoV-2019_49	4571.54
WC0Dc-210810-21	14895	15224	nCoV-2019_50	1179.33
WC0Dc-210810-21	15193	15538	nCoV-2019_51	1902.03
WC0Dc-210810-21	15503	15861	nCoV-2019_52	5272.72
WC0Dc-210810-21	15851	16186	nCoV-2019_53	10042.2
WC0Dc-210810-21	16144	16485	nCoV-2019_54	2491.62
WC0Dc-210810-21	16444	16804	nCoV-2019_55	1246.25
WC0Dc-210810-21	16770	17130	nCoV-2019_56	2395.04
WC0Dc-210810-21	17087	17430	nCoV-2019_57	2960.35
WC0Dc-210810-21	17406	17738	nCoV-2019_58	5769.36
WC0Dc-210810-21	17697	18036	nCoV-2019_59	5571.4
WC0Dc-210810-21	17993	18324	nCoV-2019_60	5313.27
WC0Dc-210810-21	18275	18650	nCoV-2019_61	3845.3
WC0Dc-210810-21	18618	18957	nCoV-2019_62	4070.28
WC0Dc-210810-21	18918	19275	nCoV-2019_63	6130.74
WC0Dc-210810-21	19232	19591	nCoV-2019_64	2453.51
WC0Dc-210810-21	19570	19911	nCoV-2019_65	1731.21
WC0Dc-210810-21	19866	20231	nCoV-2019_66	4531.58
WC0Dc-210810-21	20200	20542	nCoV-2019_67	2142.62
WC0Dc-210810-21	20496	20867	nCoV-2019_68	2642.83
WC0Dc-210810-21	20813	21146	nCoV-2019_69	3972.06
WC0Dc-210810-21	21104	21427	nCoV-2019_70	3844.61
WC0Dc-210810-21	21386	21716	nCoV-2019_71	1287.88
WC0Dc-210810-21	21682	22013	nCoV-2019_72	450.1
WC0Dc-210810-21	21990	22324	nCoV-2019_73	1885.57
WC0Dc-210810-21	22290	22626	nCoV-2019_74	14157.6
WC0Dc-210810-21	22542	22877	nCoV-2019_75	5240.88
WC0Dc-210810-21	22821	23189	nCoV-2019_76	2502.97
WC0Dc-210810-21	23144	23500	nCoV-2019_77	4351.32
WC0Dc-210810-21	23466	23822	nCoV-2019_78	2220.59
WC0Dc-210810-21	23812	24145	nCoV-2019_79	476.2
WC0Dc-210810-21	24100	24443	nCoV-2019_80	1097.88
WC0Dc-210810-21	24416	24765	nCoV-2019_81	2817.07
WC0Dc-210810-21	24721	25052	nCoV-2019_82	7070.69
WC0Dc-210810-21	25003	25347	nCoV-2019_83	4916.06
WC0Dc-210810-21	25301	25646	nCoV-2019_84	2317.61
WC0Dc-210810-21	25623	25969	nCoV-2019_85	320.38
WC0Dc-210810-21	25924	26290	nCoV-2019_86	662.01
WC0Dc-210810-21	26219	26566	nCoV-2019_87	1981.24
WC0Dc-210810-21	26542	26890	nCoV-2019_88	4700.37
WC0Dc-210810-21	26860	27190	nCoV-2019_89	6521.28
WC0Dc-210810-21	27164	27511	nCoV-2019_90	5154.23
WC0Dc-210810-21	27471	27825	nCoV-2019_91	2601.27
WC0Dc-210810-21	27808	28145	nCoV-2019_92	4354.77
WC0Dc-210810-21	28104	28442	nCoV-2019_93	12473.7
WC0Dc-210810-21	28416	28756	nCoV-2019_94	3631.68
WC0Dc-210810-21	28699	29041	nCoV-2019_95	1423.24
WC0Dc-210810-21	29007	29356	nCoV-2019_96	2331.27
WC0Dc-210810-21	29316	29665	nCoV-2019_97	2345.74
WC0Dc-210810-21	29510	29836	nCoV-2019_98	2894.32
WC0Dc-210810-31-V3	54	385	nCoV-2019_1	8042.22
WC0Dc-210810-31-V3	342	704	nCoV-2019_2	15461.9
WC0Dc-210810-31-V3	664	1004	nCoV-2019_3	10083.5
WC0Dc-210810-31-V3	965	1312	nCoV-2019_4	15456.4
WC0Dc-210810-31-V3	1264	1623	nCoV-2019_5	7094.78
WC0Dc-210810-31-V3	1595	1942	nCoV-2019_6	20826.3
WC0Dc-210810-31-V3	1897	2242	nCoV-2019_7	8654.72
WC0Dc-210810-31-V3	2205	2568	nCoV-2019_8	4404.03
WC0Dc-210810-31-V3	2529	2880	nCoV-2019_9	1977.98
WC0Dc-210810-31-V3	2850	3183	nCoV-2019_10	7447.56
WC0Dc-210810-31-V3	3166	3507	nCoV-2019_11	13722.3
WC0Dc-210810-31-V3	3482	3826	nCoV-2019_12	6332.72
WC0Dc-210810-31-V3	3795	4142	nCoV-2019_13	8009.53
WC0Dc-210810-31-V3	4077	4402	nCoV-2019_14	10719.1
WC0Dc-210810-31-V3	4322	4666	nCoV-2019_15	11646.8
WC0Dc-210810-31-V3	4658	4995	nCoV-2019_16	3339.45
WC0Dc-210810-31-V3	4966	5296	nCoV-2019_17	1123.01
WC0Dc-210810-31-V3	5287	5620	nCoV-2019_18	11279
WC0Dc-210810-31-V3	5586	5932	nCoV-2019_19	9707.98
WC0Dc-210810-31-V3	5894	6247	nCoV-2019_20	6165.27
WC0Dc-210810-31-V3	6197	6526	nCoV-2019_21	5929.98
WC0Dc-210810-31-V3	6495	6846	nCoV-2019_22	10629.2
WC0Dc-210810-31-V3	6745	7092	nCoV-2019_23	3837.83
WC0Dc-210810-31-V3	7058	7389	nCoV-2019_24	7825.78
WC0Dc-210810-31-V3	7332	7671	nCoV-2019_25	9411.12
WC0Dc-210810-31-V3	7651	7997	nCoV-2019_26	14485.4
WC0Dc-210810-31-V3	7968	8319	nCoV-2019_27	6085.47
WC0Dc-210810-31-V3	8275	8635	nCoV-2019_28	6650.4
WC0Dc-210810-31-V3	8619	8954	nCoV-2019_29	3161.3
WC0Dc-210810-31-V3	8913	9245	nCoV-2019_30	13539.9
WC0Dc-210810-31-V3	9226	9557	nCoV-2019_31	16670.7
WC0Dc-210810-31-V3	9502	9834	nCoV-2019_32	29184.8
WC0Dc-210810-31-V3	9806	10146	nCoV-2019_33	9811.44
WC0Dc-210810-31-V3	10099	10437	nCoV-2019_34	21876.1
WC0Dc-210810-31-V3	10384	10737	nCoV-2019_35	7296.22
WC0Dc-210810-31-V3	10688	11048	nCoV-2019_36	4550.07
WC0Dc-210810-31-V3	11022	11372	nCoV-2019_37	8116.29
WC0Dc-210810-31-V3	11331	11668	nCoV-2019_38	27176.6
WC0Dc-210810-31-V3	11584	11927	nCoV-2019_39	15651.8
WC0Dc-210810-31-V3	11889	12234	nCoV-2019_40	34448.2
WC0Dc-210810-31-V3	12133	12465	nCoV-2019_41	21591.5
WC0Dc-210810-31-V3	12439	12779	nCoV-2019_42	18657.1
WC0Dc-210810-31-V3	12732	13074	nCoV-2019_43	19663.7
WC0Dc-210810-31-V3	13029	13363	nCoV-2019_44	15550.9
WC0Dc-210810-31-V3	13344	13660	nCoV-2019_45	7945.57
WC0Dc-210810-31-V3	13625	13961	nCoV-2019_46	11891.4
WC0Dc-210810-31-V3	13946	14271	nCoV-2019_47	11701.5
WC0Dc-210810-31-V3	14232	14579	nCoV-2019_48	25652.6
WC0Dc-210810-31-V3	14570	14898	nCoV-2019_49	12526.5
WC0Dc-210810-31-V3	14895	15224	nCoV-2019_50	13142.6
WC0Dc-210810-31-V3	15193	15538	nCoV-2019_51	10443.3
WC0Dc-210810-31-V3	15503	15861	nCoV-2019_52	24676.6
WC0Dc-210810-31-V3	15851	16186	nCoV-2019_53	17374.5
WC0Dc-210810-31-V3	16144	16485	nCoV-2019_54	11928.2
WC0Dc-210810-31-V3	16444	16804	nCoV-2019_55	4038.44
WC0Dc-210810-31-V3	16770	17130	nCoV-2019_56	10696.1
WC0Dc-210810-31-V3	17087	17430	nCoV-2019_57	22034
WC0Dc-210810-31-V3	17406	17738	nCoV-2019_58	16122.2
WC0Dc-210810-31-V3	17697	18036	nCoV-2019_59	15771.7
WC0Dc-210810-31-V3	17993	18324	nCoV-2019_60	13100.1
WC0Dc-210810-31-V3	18275	18650	nCoV-2019_61	14561.8
WC0Dc-210810-31-V3	18618	18957	nCoV-2019_62	13407.7
WC0Dc-210810-31-V3	18918	19275	nCoV-2019_63	12923.2
WC0Dc-210810-31-V3	19232	19591	nCoV-2019_64	3095.06
WC0Dc-210810-31-V3	19570	19911	nCoV-2019_65	4662.43
WC0Dc-210810-31-V3	19866	20231	nCoV-2019_66	6395.86
WC0Dc-210810-31-V3	20200	20542	nCoV-2019_67	6648.65
WC0Dc-210810-31-V3	20496	20867	nCoV-2019_68	13179.1
WC0Dc-210810-31-V3	20813	21146	nCoV-2019_69	14235.2
WC0Dc-210810-31-V3	21104	21427	nCoV-2019_70	8976.25
WC0Dc-210810-31-V3	21386	21716	nCoV-2019_71	2813.56
WC0Dc-210810-31-V3	21682	22013	nCoV-2019_72	195.3
WC0Dc-210810-31-V3	21990	22324	nCoV-2019_73	1552.12
WC0Dc-210810-31-V3	22290	22626	nCoV-2019_74	16138.9
WC0Dc-210810-31-V3	22542	22877	nCoV-2019_75	11124.9
WC0Dc-210810-31-V3	22821	23189	nCoV-2019_76	12941.1
WC0Dc-210810-31-V3	23144	23500	nCoV-2019_77	11032.7
WC0Dc-210810-31-V3	23466	23822	nCoV-2019_78	10678.9
WC0Dc-210810-31-V3	23812	24145	nCoV-2019_79	2984.84
WC0Dc-210810-31-V3	24100	24443	nCoV-2019_80	1831.99
WC0Dc-210810-31-V3	24416	24765	nCoV-2019_81	6528.34
WC0Dc-210810-31-V3	24721	25052	nCoV-2019_82	25450.9
WC0Dc-210810-31-V3	25003	25347	nCoV-2019_83	15360.2
WC0Dc-210810-31-V3	25301	25646	nCoV-2019_84	8859.02
WC0Dc-210810-31-V3	25623	25969	nCoV-2019_85	2532.58
WC0Dc-210810-31-V3	25924	26290	nCoV-2019_86	2902.35
WC0Dc-210810-31-V3	26219	26566	nCoV-2019_87	8537.02
WC0Dc-210810-31-V3	26542	26890	nCoV-2019_88	17216.3
WC0Dc-210810-31-V3	26860	27190	nCoV-2019_89	22051.3
WC0Dc-210810-31-V3	27164	27511	nCoV-2019_90	16238.6
WC0Dc-210810-31-V3	27471	27825	nCoV-2019_91	3040.13
WC0Dc-210810-31-V3	27808	28145	nCoV-2019_92	8745.13
WC0Dc-210810-31-V3	28104	28442	nCoV-2019_93	17929.5
WC0Dc-210810-31-V3	28416	28756	nCoV-2019_94	8661.51
WC0Dc-210810-31-V3	28699	29041	nCoV-2019_95	3404.3
WC0Dc-210810-31-V3	29007	29356	nCoV-2019_96	20934.4
WC0Dc-210810-31-V3	29316	29665	nCoV-2019_97	6265.52
WC0Dc-210810-31-V3	29510	29836	nCoV-2019_98	5473.82
WC0Dc-210817-31-V3	54	385	nCoV-2019_1	11614.9
WC0Dc-210817-31-V3	342	704	nCoV-2019_2	15659.7
WC0Dc-210817-31-V3	664	1004	nCoV-2019_3	13693.1
WC0Dc-210817-31-V3	965	1312	nCoV-2019_4	18754.9
WC0Dc-210817-31-V3	1264	1623	nCoV-2019_5	8301.53
WC0Dc-210817-31-V3	1595	1942	nCoV-2019_6	17863
WC0Dc-210817-31-V3	1897	2242	nCoV-2019_7	7242.2
WC0Dc-210817-31-V3	2205	2568	nCoV-2019_8	5881.15
WC0Dc-210817-31-V3	2529	2880	nCoV-2019_9	2488.48
WC0Dc-210817-31-V3	2850	3183	nCoV-2019_10	6302.25
WC0Dc-210817-31-V3	3166	3507	nCoV-2019_11	12902.2
WC0Dc-210817-31-V3	3482	3826	nCoV-2019_12	6204.51
WC0Dc-210817-31-V3	3795	4142	nCoV-2019_13	6052.42
WC0Dc-210817-31-V3	4077	4402	nCoV-2019_14	10261
WC0Dc-210817-31-V3	4322	4666	nCoV-2019_15	8509.24
WC0Dc-210817-31-V3	4658	4995	nCoV-2019_16	5421.9
WC0Dc-210817-31-V3	4966	5296	nCoV-2019_17	1265.58
WC0Dc-210817-31-V3	5287	5620	nCoV-2019_18	16965
WC0Dc-210817-31-V3	5586	5932	nCoV-2019_19	12389
WC0Dc-210817-31-V3	5894	6247	nCoV-2019_20	8259.56
WC0Dc-210817-31-V3	6197	6526	nCoV-2019_21	5718.4
WC0Dc-210817-31-V3	6495	6846	nCoV-2019_22	13540.1
WC0Dc-210817-31-V3	6745	7092	nCoV-2019_23	4689.92
WC0Dc-210817-31-V3	7058	7389	nCoV-2019_24	8216.02
WC0Dc-210817-31-V3	7332	7671	nCoV-2019_25	6707.4
WC0Dc-210817-31-V3	7651	7997	nCoV-2019_26	18132.5
WC0Dc-210817-31-V3	7968	8319	nCoV-2019_27	3384.2
WC0Dc-210817-31-V3	8275	8635	nCoV-2019_28	6656.91
WC0Dc-210817-31-V3	8619	8954	nCoV-2019_29	2932.41
WC0Dc-210817-31-V3	8913	9245	nCoV-2019_30	16729.8
WC0Dc-210817-31-V3	9226	9557	nCoV-2019_31	10677.6
WC0Dc-210817-31-V3	9502	9834	nCoV-2019_32	25579.6
WC0Dc-210817-31-V3	9806	10146	nCoV-2019_33	10798.4
WC0Dc-210817-31-V3	10099	10437	nCoV-2019_34	22286.4
WC0Dc-210817-31-V3	10384	10737	nCoV-2019_35	8784.14
WC0Dc-210817-31-V3	10688	11048	nCoV-2019_36	4715.76
WC0Dc-210817-31-V3	11022	11372	nCoV-2019_37	9892.98
WC0Dc-210817-31-V3	11331	11668	nCoV-2019_38	27822.3
WC0Dc-210817-31-V3	11584	11927	nCoV-2019_39	16839.5
WC0Dc-210817-31-V3	11889	12234	nCoV-2019_40	36211.8
WC0Dc-210817-31-V3	12133	12465	nCoV-2019_41	29471.8
WC0Dc-210817-31-V3	12439	12779	nCoV-2019_42	20994.7
WC0Dc-210817-31-V3	12732	13074	nCoV-2019_43	24536.3
WC0Dc-210817-31-V3	13029	13363	nCoV-2019_44	23787.1
WC0Dc-210817-31-V3	13344	13660	nCoV-2019_45	9451.61
WC0Dc-210817-31-V3	13625	13961	nCoV-2019_46	17558.7
WC0Dc-210817-31-V3	13946	14271	nCoV-2019_47	13483.5
WC0Dc-210817-31-V3	14232	14579	nCoV-2019_48	31662.8
WC0Dc-210817-31-V3	14570	14898	nCoV-2019_49	16783.7
WC0Dc-210817-31-V3	14895	15224	nCoV-2019_50	15239.2
WC0Dc-210817-31-V3	15193	15538	nCoV-2019_51	13191.9
WC0Dc-210817-31-V3	15503	15861	nCoV-2019_52	20370.1
WC0Dc-210817-31-V3	15851	16186	nCoV-2019_53	27766.6
WC0Dc-210817-31-V3	16144	16485	nCoV-2019_54	13294.1
WC0Dc-210817-31-V3	16444	16804	nCoV-2019_55	7105.61
WC0Dc-210817-31-V3	16770	17130	nCoV-2019_56	12423.3
WC0Dc-210817-31-V3	17087	17430	nCoV-2019_57	33067.2
WC0Dc-210817-31-V3	17406	17738	nCoV-2019_58	26687.3
WC0Dc-210817-31-V3	17697	18036	nCoV-2019_59	24353.5
WC0Dc-210817-31-V3	17993	18324	nCoV-2019_60	22085.6
WC0Dc-210817-31-V3	18275	18650	nCoV-2019_61	16076.9
WC0Dc-210817-31-V3	18618	18957	nCoV-2019_62	24017.6
WC0Dc-210817-31-V3	18918	19275	nCoV-2019_63	16730.6
WC0Dc-210817-31-V3	19232	19591	nCoV-2019_64	3098.61
WC0Dc-210817-31-V3	19570	19911	nCoV-2019_65	5220.15
WC0Dc-210817-31-V3	19866	20231	nCoV-2019_66	8243.75
WC0Dc-210817-31-V3	20200	20542	nCoV-2019_67	5900.1
WC0Dc-210817-31-V3	20496	20867	nCoV-2019_68	14635.5
WC0Dc-210817-31-V3	20813	21146	nCoV-2019_69	16427.1
WC0Dc-210817-31-V3	21104	21427	nCoV-2019_70	10896.1
WC0Dc-210817-31-V3	21386	21716	nCoV-2019_71	3262.76
WC0Dc-210817-31-V3	21682	22013	nCoV-2019_72	225.62
WC0Dc-210817-31-V3	21990	22324	nCoV-2019_73	2459.22
WC0Dc-210817-31-V3	22290	22626	nCoV-2019_74	24938.8
WC0Dc-210817-31-V3	22542	22877	nCoV-2019_75	19020.3
WC0Dc-210817-31-V3	22821	23189	nCoV-2019_76	16176.1
WC0Dc-210817-31-V3	23144	23500	nCoV-2019_77	15903.5
WC0Dc-210817-31-V3	23466	23822	nCoV-2019_78	11211.9
WC0Dc-210817-31-V3	23812	24145	nCoV-2019_79	1411.9
WC0Dc-210817-31-V3	24100	24443	nCoV-2019_80	1964.71
WC0Dc-210817-31-V3	24416	24765	nCoV-2019_81	8443.61
WC0Dc-210817-31-V3	24721	25052	nCoV-2019_82	38192.8
WC0Dc-210817-31-V3	25003	25347	nCoV-2019_83	25433.8
WC0Dc-210817-31-V3	25301	25646	nCoV-2019_84	19382.3
WC0Dc-210817-31-V3	25623	25969	nCoV-2019_85	3245.54
WC0Dc-210817-31-V3	25924	26290	nCoV-2019_86	4809.23
WC0Dc-210817-31-V3	26219	26566	nCoV-2019_87	15919.4
WC0Dc-210817-31-V3	26542	26890	nCoV-2019_88	19981.3
WC0Dc-210817-31-V3	26860	27190	nCoV-2019_89	26651.6
WC0Dc-210817-31-V3	27164	27511	nCoV-2019_90	19388.2
WC0Dc-210817-31-V3	27471	27825	nCoV-2019_91	4051.54
WC0Dc-210817-31-V3	27808	28145	nCoV-2019_92	10997.6
WC0Dc-210817-31-V3	28104	28442	nCoV-2019_93	30193.4
WC0Dc-210817-31-V3	28416	28756	nCoV-2019_94	10944.6
WC0Dc-210817-31-V3	28699	29041	nCoV-2019_95	3641.78
WC0Dc-210817-31-V3	29007	29356	nCoV-2019_96	20306.2
WC0Dc-210817-31-V3	29316	29665	nCoV-2019_97	7988.02
WC0Dc-210817-31-V3	29510	29836	nCoV-2019_98	8468.33
WC0Dc-210831-31-V3	54	385	nCoV-2019_1	0.02
WC0Dc-210831-31-V3	342	704	nCoV-2019_2	318.41
WC0Dc-210831-31-V3	664	1004	nCoV-2019_3	3184.8
WC0Dc-210831-31-V3	965	1312	nCoV-2019_4	5139.81
WC0Dc-210831-31-V3	1264	1623	nCoV-2019_5	1447.53
WC0Dc-210831-31-V3	1595	1942	nCoV-2019_6	10213.5
WC0Dc-210831-31-V3	1897	2242	nCoV-2019_7	3719.02
WC0Dc-210831-31-V3	2205	2568	nCoV-2019_8	262.42
WC0Dc-210831-31-V3	2529	2880	nCoV-2019_9	0
WC0Dc-210831-31-V3	2850	3183	nCoV-2019_10	288.43
WC0Dc-210831-31-V3	3166	3507	nCoV-2019_11	5954.43
WC0Dc-210831-31-V3	3482	3826	nCoV-2019_12	534.01
WC0Dc-210831-31-V3	3795	4142	nCoV-2019_13	1245.81
WC0Dc-210831-31-V3	4077	4402	nCoV-2019_14	758.12
WC0Dc-210831-31-V3	4322	4666	nCoV-2019_15	2015.93
WC0Dc-210831-31-V3	4658	4995	nCoV-2019_16	58.8
WC0Dc-210831-31-V3	4966	5296	nCoV-2019_17	269.1
WC0Dc-210831-31-V3	5287	5620	nCoV-2019_18	300.24
WC0Dc-210831-31-V3	5586	5932	nCoV-2019_19	2798.28
WC0Dc-210831-31-V3	5894	6247	nCoV-2019_20	1166.15
WC0Dc-210831-31-V3	6197	6526	nCoV-2019_21	2184.39
WC0Dc-210831-31-V3	6495	6846	nCoV-2019_22	3756.04
WC0Dc-210831-31-V3	6745	7092	nCoV-2019_23	1187.29
WC0Dc-210831-31-V3	7058	7389	nCoV-2019_24	901.44
WC0Dc-210831-31-V3	7332	7671	nCoV-2019_25	4905.46
WC0Dc-210831-31-V3	7651	7997	nCoV-2019_26	4930.8
WC0Dc-210831-31-V3	7968	8319	nCoV-2019_27	2242.07
WC0Dc-210831-31-V3	8275	8635	nCoV-2019_28	182.07
WC0Dc-210831-31-V3	8619	8954	nCoV-2019_29	366.31
WC0Dc-210831-31-V3	8913	9245	nCoV-2019_30	310.94
WC0Dc-210831-31-V3	9226	9557	nCoV-2019_31	4895.49
WC0Dc-210831-31-V3	9502	9834	nCoV-2019_32	1114.31
WC0Dc-210831-31-V3	9806	10146	nCoV-2019_33	2647.93
WC0Dc-210831-31-V3	10099	10437	nCoV-2019_34	619.53
WC0Dc-210831-31-V3	10384	10737	nCoV-2019_35	1640.88
WC0Dc-210831-31-V3	10688	11048	nCoV-2019_36	1179.11
WC0Dc-210831-31-V3	11022	11372	nCoV-2019_37	3125.11
WC0Dc-210831-31-V3	11331	11668	nCoV-2019_38	11014.1
WC0Dc-210831-31-V3	11584	11927	nCoV-2019_39	6530.57
WC0Dc-210831-31-V3	11889	12234	nCoV-2019_40	22139.6
WC0Dc-210831-31-V3	12133	12465	nCoV-2019_41	10940.6
WC0Dc-210831-31-V3	12439	12779	nCoV-2019_42	10962.1
WC0Dc-210831-31-V3	12732	13074	nCoV-2019_43	15404.4
WC0Dc-210831-31-V3	13029	13363	nCoV-2019_44	13408.9
WC0Dc-210831-31-V3	13344	13660	nCoV-2019_45	2343.04
WC0Dc-210831-31-V3	13625	13961	nCoV-2019_46	10731.9
WC0Dc-210831-31-V3	13946	14271	nCoV-2019_47	7871.67
WC0Dc-210831-31-V3	14232	14579	nCoV-2019_48	15463.8
WC0Dc-210831-31-V3	14570	14898	nCoV-2019_49	12614.2
WC0Dc-210831-31-V3	14895	15224	nCoV-2019_50	11066.3
WC0Dc-210831-31-V3	15193	15538	nCoV-2019_51	7023.53
WC0Dc-210831-31-V3	15503	15861	nCoV-2019_52	12364.2
WC0Dc-210831-31-V3	15851	16186	nCoV-2019_53	6809.32
WC0Dc-210831-31-V3	16144	16485	nCoV-2019_54	3943.85
WC0Dc-210831-31-V3	16444	16804	nCoV-2019_55	1377.39
WC0Dc-210831-31-V3	16770	17130	nCoV-2019_56	2979.08
WC0Dc-210831-31-V3	17087	17430	nCoV-2019_57	10751.9
WC0Dc-210831-31-V3	17406	17738	nCoV-2019_58	10519.5
WC0Dc-210831-31-V3	17697	18036	nCoV-2019_59	10334.8
WC0Dc-210831-31-V3	17993	18324	nCoV-2019_60	14488.2
WC0Dc-210831-31-V3	18275	18650	nCoV-2019_61	6482.89
WC0Dc-210831-31-V3	18618	18957	nCoV-2019_62	13089.4
WC0Dc-210831-31-V3	18918	19275	nCoV-2019_63	13474.5
WC0Dc-210831-31-V3	19232	19591	nCoV-2019_64	1670.12
WC0Dc-210831-31-V3	19570	19911	nCoV-2019_65	3667.38
WC0Dc-210831-31-V3	19866	20231	nCoV-2019_66	4263.83
WC0Dc-210831-31-V3	20200	20542	nCoV-2019_67	7224.8
WC0Dc-210831-31-V3	20496	20867	nCoV-2019_68	11432.8
WC0Dc-210831-31-V3	20813	21146	nCoV-2019_69	11777.9
WC0Dc-210831-31-V3	21104	21427	nCoV-2019_70	6714.8
WC0Dc-210831-31-V3	21386	21716	nCoV-2019_71	2037.12
WC0Dc-210831-31-V3	21682	22013	nCoV-2019_72	1471.71
WC0Dc-210831-31-V3	21990	22324	nCoV-2019_73	1058.82
WC0Dc-210831-31-V3	22290	22626	nCoV-2019_74	9662.69
WC0Dc-210831-31-V3	22542	22877	nCoV-2019_75	4594.21
WC0Dc-210831-31-V3	22821	23189	nCoV-2019_76	4614.7
WC0Dc-210831-31-V3	23144	23500	nCoV-2019_77	9906.5
WC0Dc-210831-31-V3	23466	23822	nCoV-2019_78	3478.84
WC0Dc-210831-31-V3	23812	24145	nCoV-2019_79	1270.71
WC0Dc-210831-31-V3	24100	24443	nCoV-2019_80	652.43
WC0Dc-210831-31-V3	24416	24765	nCoV-2019_81	5351.56
WC0Dc-210831-31-V3	24721	25052	nCoV-2019_82	23779.2
WC0Dc-210831-31-V3	25003	25347	nCoV-2019_83	17369.8
WC0Dc-210831-31-V3	25301	25646	nCoV-2019_84	14651
WC0Dc-210831-31-V3	25623	25969	nCoV-2019_85	1162.1
WC0Dc-210831-31-V3	25924	26290	nCoV-2019_86	508.92
WC0Dc-210831-31-V3	26219	26566	nCoV-2019_87	982.73
WC0Dc-210831-31-V3	26542	26890	nCoV-2019_88	13815.2
WC0Dc-210831-31-V3	26860	27190	nCoV-2019_89	10420.3
WC0Dc-210831-31-V3	27164	27511	nCoV-2019_90	9992.22
WC0Dc-210831-31-V3	27471	27825	nCoV-2019_91	1798.31
WC0Dc-210831-31-V3	27808	28145	nCoV-2019_92	6323.51
WC0Dc-210831-31-V3	28104	28442	nCoV-2019_93	13426.4
WC0Dc-210831-31-V3	28416	28756	nCoV-2019_94	7821.79
WC0Dc-210831-31-V3	28699	29041	nCoV-2019_95	2253.07
WC0Dc-210831-31-V3	29007	29356	nCoV-2019_96	11476.5
WC0Dc-210831-31-V3	29316	29665	nCoV-2019_97	3051.97
WC0Dc-210831-31-V3	29510	29836	nCoV-2019_98	3170.28
WC0Dc-210914-31_V3	54	385	nCoV-2019_1	4.62
WC0Dc-210914-31_V3	342	704	nCoV-2019_2	1.09
WC0Dc-210914-31_V3	664	1004	nCoV-2019_3	3.03
WC0Dc-210914-31_V3	965	1312	nCoV-2019_4	9.92
WC0Dc-210914-31_V3	1264	1623	nCoV-2019_5	3.3
WC0Dc-210914-31_V3	1595	1942	nCoV-2019_6	4.2
WC0Dc-210914-31_V3	1897	2242	nCoV-2019_7	3.25
WC0Dc-210914-31_V3	2205	2568	nCoV-2019_8	1.99
WC0Dc-210914-31_V3	2529	2880	nCoV-2019_9	1.03
WC0Dc-210914-31_V3	2850	3183	nCoV-2019_10	2.67
WC0Dc-210914-31_V3	3166	3507	nCoV-2019_11	0.19
WC0Dc-210914-31_V3	3482	3826	nCoV-2019_12	3.82
WC0Dc-210914-31_V3	3795	4142	nCoV-2019_13	4.84
WC0Dc-210914-31_V3	4077	4402	nCoV-2019_14	10.62
WC0Dc-210914-31_V3	4322	4666	nCoV-2019_15	5.47
WC0Dc-210914-31_V3	4658	4995	nCoV-2019_16	3.26
WC0Dc-210914-31_V3	4966	5296	nCoV-2019_17	1.71
WC0Dc-210914-31_V3	5287	5620	nCoV-2019_18	22.75
WC0Dc-210914-31_V3	5586	5932	nCoV-2019_19	4.88
WC0Dc-210914-31_V3	5894	6247	nCoV-2019_20	6.86
WC0Dc-210914-31_V3	6197	6526	nCoV-2019_21	6.26
WC0Dc-210914-31_V3	6495	6846	nCoV-2019_22	22.45
WC0Dc-210914-31_V3	6745	7092	nCoV-2019_23	8.39
WC0Dc-210914-31_V3	7058	7389	nCoV-2019_24	2.69
WC0Dc-210914-31_V3	7332	7671	nCoV-2019_25	5.43
WC0Dc-210914-31_V3	7651	7997	nCoV-2019_26	15.25
WC0Dc-210914-31_V3	7968	8319	nCoV-2019_27	4.91
WC0Dc-210914-31_V3	8275	8635	nCoV-2019_28	1.74
WC0Dc-210914-31_V3	8619	8954	nCoV-2019_29	1.56
WC0Dc-210914-31_V3	8913	9245	nCoV-2019_30	9.22
WC0Dc-210914-31_V3	9226	9557	nCoV-2019_31	3.95
WC0Dc-210914-31_V3	9502	9834	nCoV-2019_32	25.04
WC0Dc-210914-31_V3	9806	10146	nCoV-2019_33	8.82
WC0Dc-210914-31_V3	10099	10437	nCoV-2019_34	8.79
WC0Dc-210914-31_V3	10384	10737	nCoV-2019_35	7.04
WC0Dc-210914-31_V3	10688	11048	nCoV-2019_36	1.27
WC0Dc-210914-31_V3	11022	11372	nCoV-2019_37	8.1
WC0Dc-210914-31_V3	11331	11668	nCoV-2019_38	11.24
WC0Dc-210914-31_V3	11584	11927	nCoV-2019_39	7.82
WC0Dc-210914-31_V3	11889	12234	nCoV-2019_40	9.26
WC0Dc-210914-31_V3	12133	12465	nCoV-2019_41	9.76
WC0Dc-210914-31_V3	12439	12779	nCoV-2019_42	5.18
WC0Dc-210914-31_V3	12732	13074	nCoV-2019_43	13.91
WC0Dc-210914-31_V3	13029	13363	nCoV-2019_44	7.14
WC0Dc-210914-31_V3	13344	13660	nCoV-2019_45	4.38
WC0Dc-210914-31_V3	13625	13961	nCoV-2019_46	4.32
WC0Dc-210914-31_V3	13946	14271	nCoV-2019_47	5.85
WC0Dc-210914-31_V3	14232	14579	nCoV-2019_48	11.28
WC0Dc-210914-31_V3	14570	14898	nCoV-2019_49	17.13
WC0Dc-210914-31_V3	14895	15224	nCoV-2019_50	6.37
WC0Dc-210914-31_V3	15193	15538	nCoV-2019_51	12.33
WC0Dc-210914-31_V3	15503	15861	nCoV-2019_52	20.2
WC0Dc-210914-31_V3	15851	16186	nCoV-2019_53	35.61
WC0Dc-210914-31_V3	16144	16485	nCoV-2019_54	8.4
WC0Dc-210914-31_V3	16444	16804	nCoV-2019_55	9.38
WC0Dc-210914-31_V3	16770	17130	nCoV-2019_56	5.26
WC0Dc-210914-31_V3	17087	17430	nCoV-2019_57	24.14
WC0Dc-210914-31_V3	17406	17738	nCoV-2019_58	26.86
WC0Dc-210914-31_V3	17697	18036	nCoV-2019_59	17.56
WC0Dc-210914-31_V3	17993	18324	nCoV-2019_60	12.18
WC0Dc-210914-31_V3	18275	18650	nCoV-2019_61	8.15
WC0Dc-210914-31_V3	18618	18957	nCoV-2019_62	18.62
WC0Dc-210914-31_V3	18918	19275	nCoV-2019_63	8.25
WC0Dc-210914-31_V3	19232	19591	nCoV-2019_64	0.74
WC0Dc-210914-31_V3	19570	19911	nCoV-2019_65	3.33
WC0Dc-210914-31_V3	19866	20231	nCoV-2019_66	3.48
WC0Dc-210914-31_V3	20200	20542	nCoV-2019_67	8.22
WC0Dc-210914-31_V3	20496	20867	nCoV-2019_68	12.78
WC0Dc-210914-31_V3	20813	21146	nCoV-2019_69	7.67
WC0Dc-210914-31_V3	21104	21427	nCoV-2019_70	4.02
WC0Dc-210914-31_V3	21386	21716	nCoV-2019_71	3.6
WC0Dc-210914-31_V3	21682	22013	nCoV-2019_72	0.3
WC0Dc-210914-31_V3	21990	22324	nCoV-2019_73	1.49
WC0Dc-210914-31_V3	22290	22626	nCoV-2019_74	12.68
WC0Dc-210914-31_V3	22542	22877	nCoV-2019_75	13.48
WC0Dc-210914-31_V3	22821	23189	nCoV-2019_76	5.67
WC0Dc-210914-31_V3	23144	23500	nCoV-2019_77	7.94
WC0Dc-210914-31_V3	23466	23822	nCoV-2019_78	3.04
WC0Dc-210914-31_V3	23812	24145	nCoV-2019_79	0.09
WC0Dc-210914-31_V3	24100	24443	nCoV-2019_80	0.44
WC0Dc-210914-31_V3	24416	24765	nCoV-2019_81	0.93
WC0Dc-210914-31_V3	24721	25052	nCoV-2019_82	10.2
WC0Dc-210914-31_V3	25003	25347	nCoV-2019_83	10.75
WC0Dc-210914-31_V3	25301	25646	nCoV-2019_84	5.05
WC0Dc-210914-31_V3	25623	25969	nCoV-2019_85	2.73
WC0Dc-210914-31_V3	25924	26290	nCoV-2019_86	3.14
WC0Dc-210914-31_V3	26219	26566	nCoV-2019_87	13.43
WC0Dc-210914-31_V3	26542	26890	nCoV-2019_88	6.15
WC0Dc-210914-31_V3	26860	27190	nCoV-2019_89	14.64
WC0Dc-210914-31_V3	27164	27511	nCoV-2019_90	10.67
WC0Dc-210914-31_V3	27471	27825	nCoV-2019_91	2.01
WC0Dc-210914-31_V3	27808	28145	nCoV-2019_92	5.89
WC0Dc-210914-31_V3	28104	28442	nCoV-2019_93	21.9
WC0Dc-210914-31_V3	28416	28756	nCoV-2019_94	5.04
WC0Dc-210914-31_V3	28699	29041	nCoV-2019_95	1.12
WC0Dc-210914-31_V3	29007	29356	nCoV-2019_96	6.39
WC0Dc-210914-31_V3	29316	29665	nCoV-2019_97	4.13
WC0Dc-210914-31_V3	29510	29836	nCoV-2019_98	6.45
WC0Dc-210928-31_V3	54	385	nCoV-2019_1	0
WC0Dc-210928-31_V3	342	704	nCoV-2019_2	0
WC0Dc-210928-31_V3	664	1004	nCoV-2019_3	0
WC0Dc-210928-31_V3	965	1312	nCoV-2019_4	0
WC0Dc-210928-31_V3	1264	1623	nCoV-2019_5	0
WC0Dc-210928-31_V3	1595	1942	nCoV-2019_6	0
WC0Dc-210928-31_V3	1897	2242	nCoV-2019_7	0
WC0Dc-210928-31_V3	2205	2568	nCoV-2019_8	0
WC0Dc-210928-31_V3	2529	2880	nCoV-2019_9	0
WC0Dc-210928-31_V3	2850	3183	nCoV-2019_10	0
WC0Dc-210928-31_V3	3166	3507	nCoV-2019_11	0
WC0Dc-210928-31_V3	3482	3826	nCoV-2019_12	0
WC0Dc-210928-31_V3	3795	4142	nCoV-2019_13	0
WC0Dc-210928-31_V3	4077	4402	nCoV-2019_14	0
WC0Dc-210928-31_V3	4322	4666	nCoV-2019_15	0
WC0Dc-210928-31_V3	4658	4995	nCoV-2019_16	0
WC0Dc-210928-31_V3	4966	5296	nCoV-2019_17	0
WC0Dc-210928-31_V3	5287	5620	nCoV-2019_18	0
WC0Dc-210928-31_V3	5586	5932	nCoV-2019_19	0
WC0Dc-210928-31_V3	5894	6247	nCoV-2019_20	0
WC0Dc-210928-31_V3	6197	6526	nCoV-2019_21	0
WC0Dc-210928-31_V3	6495	6846	nCoV-2019_22	0
WC0Dc-210928-31_V3	6745	7092	nCoV-2019_23	0
WC0Dc-210928-31_V3	7058	7389	nCoV-2019_24	0
WC0Dc-210928-31_V3	7332	7671	nCoV-2019_25	0
WC0Dc-210928-31_V3	7651	7997	nCoV-2019_26	0
WC0Dc-210928-31_V3	7968	8319	nCoV-2019_27	0
WC0Dc-210928-31_V3	8275	8635	nCoV-2019_28	0
WC0Dc-210928-31_V3	8619	8954	nCoV-2019_29	0
WC0Dc-210928-31_V3	8913	9245	nCoV-2019_30	0
WC0Dc-210928-31_V3	9226	9557	nCoV-2019_31	0
WC0Dc-210928-31_V3	9502	9834	nCoV-2019_32	0
WC0Dc-210928-31_V3	9806	10146	nCoV-2019_33	0
WC0Dc-210928-31_V3	10099	10437	nCoV-2019_34	0
WC0Dc-210928-31_V3	10384	10737	nCoV-2019_35	0
WC0Dc-210928-31_V3	10688	11048	nCoV-2019_36	0
WC0Dc-210928-31_V3	11022	11372	nCoV-2019_37	0
WC0Dc-210928-31_V3	11331	11668	nCoV-2019_38	0
WC0Dc-210928-31_V3	11584	11927	nCoV-2019_39	0
WC0Dc-210928-31_V3	11889	12234	nCoV-2019_40	0
WC0Dc-210928-31_V3	12133	12465	nCoV-2019_41	0
WC0Dc-210928-31_V3	12439	12779	nCoV-2019_42	0
WC0Dc-210928-31_V3	12732	13074	nCoV-2019_43	0
WC0Dc-210928-31_V3	13029	13363	nCoV-2019_44	0
WC0Dc-210928-31_V3	13344	13660	nCoV-2019_45	0
WC0Dc-210928-31_V3	13625	13961	nCoV-2019_46	0
WC0Dc-210928-31_V3	13946	14271	nCoV-2019_47	0
WC0Dc-210928-31_V3	14232	14579	nCoV-2019_48	0
WC0Dc-210928-31_V3	14570	14898	nCoV-2019_49	0
WC0Dc-210928-31_V3	14895	15224	nCoV-2019_50	4.15
WC0Dc-210928-31_V3	15193	15538	nCoV-2019_51	47.18
WC0Dc-210928-31_V3	15503	15861	nCoV-2019_52	4.63
WC0Dc-210928-31_V3	15851	16186	nCoV-2019_53	0
WC0Dc-210928-31_V3	16144	16485	nCoV-2019_54	0
WC0Dc-210928-31_V3	16444	16804	nCoV-2019_55	0
WC0Dc-210928-31_V3	16770	17130	nCoV-2019_56	0
WC0Dc-210928-31_V3	17087	17430	nCoV-2019_57	0
WC0Dc-210928-31_V3	17406	17738	nCoV-2019_58	3.1
WC0Dc-210928-31_V3	17697	18036	nCoV-2019_59	48.34
WC0Dc-210928-31_V3	17993	18324	nCoV-2019_60	6.37
WC0Dc-210928-31_V3	18275	18650	nCoV-2019_61	0
WC0Dc-210928-31_V3	18618	18957	nCoV-2019_62	0
WC0Dc-210928-31_V3	18918	19275	nCoV-2019_63	0
WC0Dc-210928-31_V3	19232	19591	nCoV-2019_64	0
WC0Dc-210928-31_V3	19570	19911	nCoV-2019_65	0
WC0Dc-210928-31_V3	19866	20231	nCoV-2019_66	0
WC0Dc-210928-31_V3	20200	20542	nCoV-2019_67	0
WC0Dc-210928-31_V3	20496	20867	nCoV-2019_68	0
WC0Dc-210928-31_V3	20813	21146	nCoV-2019_69	0
WC0Dc-210928-31_V3	21104	21427	nCoV-2019_70	0
WC0Dc-210928-31_V3	21386	21716	nCoV-2019_71	0
WC0Dc-210928-31_V3	21682	22013	nCoV-2019_72	0
WC0Dc-210928-31_V3	21990	22324	nCoV-2019_73	0
WC0Dc-210928-31_V3	22290	22626	nCoV-2019_74	0
WC0Dc-210928-31_V3	22542	22877	nCoV-2019_75	0
WC0Dc-210928-31_V3	22821	23189	nCoV-2019_76	0
WC0Dc-210928-31_V3	23144	23500	nCoV-2019_77	0
WC0Dc-210928-31_V3	23466	23822	nCoV-2019_78	0
WC0Dc-210928-31_V3	23812	24145	nCoV-2019_79	0
WC0Dc-210928-31_V3	24100	24443	nCoV-2019_80	0
WC0Dc-210928-31_V3	24416	24765	nCoV-2019_81	0
WC0Dc-210928-31_V3	24721	25052	nCoV-2019_82	0
WC0Dc-210928-31_V3	25003	25347	nCoV-2019_83	0
WC0Dc-210928-31_V3	25301	25646	nCoV-2019_84	0
WC0Dc-210928-31_V3	25623	25969	nCoV-2019_85	0
WC0Dc-210928-31_V3	25924	26290	nCoV-2019_86	0
WC0Dc-210928-31_V3	26219	26566	nCoV-2019_87	0
WC0Dc-210928-31_V3	26542	26890	nCoV-2019_88	0
WC0Dc-210928-31_V3	26860	27190	nCoV-2019_89	0
WC0Dc-210928-31_V3	27164	27511	nCoV-2019_90	0
WC0Dc-210928-31_V3	27471	27825	nCoV-2019_91	0
WC0Dc-210928-31_V3	27808	28145	nCoV-2019_92	0
WC0Dc-210928-31_V3	28104	28442	nCoV-2019_93	0
WC0Dc-210928-31_V3	28416	28756	nCoV-2019_94	0
WC0Dc-210928-31_V3	28699	29041	nCoV-2019_95	0
WC0Dc-210928-31_V3	29007	29356	nCoV-2019_96	0
WC0Dc-210928-31_V3	29316	29665	nCoV-2019_97	0
WC0Dc-210928-31_V3	29510	29836	nCoV-2019_98	0
WC0Dc-211005-31_V3	54	385	nCoV-2019_1	2386.34
WC0Dc-211005-31_V3	342	704	nCoV-2019_2	1260.44
WC0Dc-211005-31_V3	664	1004	nCoV-2019_3	1575.24
WC0Dc-211005-31_V3	965	1312	nCoV-2019_4	213.7
WC0Dc-211005-31_V3	1264	1623	nCoV-2019_5	0
WC0Dc-211005-31_V3	1595	1942	nCoV-2019_6	0.89
WC0Dc-211005-31_V3	1897	2242	nCoV-2019_7	0
WC0Dc-211005-31_V3	2205	2568	nCoV-2019_8	0
WC0Dc-211005-31_V3	2529	2880	nCoV-2019_9	0
WC0Dc-211005-31_V3	2850	3183	nCoV-2019_10	0
WC0Dc-211005-31_V3	3166	3507	nCoV-2019_11	0
WC0Dc-211005-31_V3	3482	3826	nCoV-2019_12	55.67
WC0Dc-211005-31_V3	3795	4142	nCoV-2019_13	622.48
WC0Dc-211005-31_V3	4077	4402	nCoV-2019_14	615.49
WC0Dc-211005-31_V3	4322	4666	nCoV-2019_15	1848.44
WC0Dc-211005-31_V3	4658	4995	nCoV-2019_16	41.87
WC0Dc-211005-31_V3	4966	5296	nCoV-2019_17	54.5
WC0Dc-211005-31_V3	5287	5620	nCoV-2019_18	10.85
WC0Dc-211005-31_V3	5586	5932	nCoV-2019_19	117.71
WC0Dc-211005-31_V3	5894	6247	nCoV-2019_20	273.91
WC0Dc-211005-31_V3	6197	6526	nCoV-2019_21	144.69
WC0Dc-211005-31_V3	6495	6846	nCoV-2019_22	1098.34
WC0Dc-211005-31_V3	6745	7092	nCoV-2019_23	385.75
WC0Dc-211005-31_V3	7058	7389	nCoV-2019_24	439.4
WC0Dc-211005-31_V3	7332	7671	nCoV-2019_25	2334.53
WC0Dc-211005-31_V3	7651	7997	nCoV-2019_26	1260.85
WC0Dc-211005-31_V3	7968	8319	nCoV-2019_27	611.81
WC0Dc-211005-31_V3	8275	8635	nCoV-2019_28	477.83
WC0Dc-211005-31_V3	8619	8954	nCoV-2019_29	304.48
WC0Dc-211005-31_V3	8913	9245	nCoV-2019_30	41.74
WC0Dc-211005-31_V3	9226	9557	nCoV-2019_31	0
WC0Dc-211005-31_V3	9502	9834	nCoV-2019_32	26.18
WC0Dc-211005-31_V3	9806	10146	nCoV-2019_33	305.03
WC0Dc-211005-31_V3	10099	10437	nCoV-2019_34	258.73
WC0Dc-211005-31_V3	10384	10737	nCoV-2019_35	1249.01
WC0Dc-211005-31_V3	10688	11048	nCoV-2019_36	249.82
WC0Dc-211005-31_V3	11022	11372	nCoV-2019_37	906.56
WC0Dc-211005-31_V3	11331	11668	nCoV-2019_38	107.42
WC0Dc-211005-31_V3	11584	11927	nCoV-2019_39	301.23
WC0Dc-211005-31_V3	11889	12234	nCoV-2019_40	3029.47
WC0Dc-211005-31_V3	12133	12465	nCoV-2019_41	2580.54
WC0Dc-211005-31_V3	12439	12779	nCoV-2019_42	1835.34
WC0Dc-211005-31_V3	12732	13074	nCoV-2019_43	2990.82
WC0Dc-211005-31_V3	13029	13363	nCoV-2019_44	3709.34
WC0Dc-211005-31_V3	13344	13660	nCoV-2019_45	230.33
WC0Dc-211005-31_V3	13625	13961	nCoV-2019_46	738.03
WC0Dc-211005-31_V3	13946	14271	nCoV-2019_47	1174.17
WC0Dc-211005-31_V3	14232	14579	nCoV-2019_48	1698.18
WC0Dc-211005-31_V3	14570	14898	nCoV-2019_49	2128.74
WC0Dc-211005-31_V3	14895	15224	nCoV-2019_50	97.58
WC0Dc-211005-31_V3	15193	15538	nCoV-2019_51	777.98
WC0Dc-211005-31_V3	15503	15861	nCoV-2019_52	128.85
WC0Dc-211005-31_V3	15851	16186	nCoV-2019_53	2238.29
WC0Dc-211005-31_V3	16144	16485	nCoV-2019_54	785.7
WC0Dc-211005-31_V3	16444	16804	nCoV-2019_55	554.18
WC0Dc-211005-31_V3	16770	17130	nCoV-2019_56	494.63
WC0Dc-211005-31_V3	17087	17430	nCoV-2019_57	118.6
WC0Dc-211005-31_V3	17406	17738	nCoV-2019_58	1306.55
WC0Dc-211005-31_V3	17697	18036	nCoV-2019_59	2872.1
WC0Dc-211005-31_V3	17993	18324	nCoV-2019_60	394.9
WC0Dc-211005-31_V3	18275	18650	nCoV-2019_61	172.25
WC0Dc-211005-31_V3	18618	18957	nCoV-2019_62	1998.36
WC0Dc-211005-31_V3	18918	19275	nCoV-2019_63	229.2
WC0Dc-211005-31_V3	19232	19591	nCoV-2019_64	10.42
WC0Dc-211005-31_V3	19570	19911	nCoV-2019_65	150.85
WC0Dc-211005-31_V3	19866	20231	nCoV-2019_66	1256.88
WC0Dc-211005-31_V3	20200	20542	nCoV-2019_67	1469.97
WC0Dc-211005-31_V3	20496	20867	nCoV-2019_68	1721.88
WC0Dc-211005-31_V3	20813	21146	nCoV-2019_69	2016.29
WC0Dc-211005-31_V3	21104	21427	nCoV-2019_70	971.01
WC0Dc-211005-31_V3	21386	21716	nCoV-2019_71	92.52
WC0Dc-211005-31_V3	21682	22013	nCoV-2019_72	0.37
WC0Dc-211005-31_V3	21990	22324	nCoV-2019_73	0
WC0Dc-211005-31_V3	22290	22626	nCoV-2019_74	0
WC0Dc-211005-31_V3	22542	22877	nCoV-2019_75	0
WC0Dc-211005-31_V3	22821	23189	nCoV-2019_76	432.89
WC0Dc-211005-31_V3	23144	23500	nCoV-2019_77	3289
WC0Dc-211005-31_V3	23466	23822	nCoV-2019_78	919.43
WC0Dc-211005-31_V3	23812	24145	nCoV-2019_79	207.46
WC0Dc-211005-31_V3	24100	24443	nCoV-2019_80	232.67
WC0Dc-211005-31_V3	24416	24765	nCoV-2019_81	1347.43
WC0Dc-211005-31_V3	24721	25052	nCoV-2019_82	4183.16
WC0Dc-211005-31_V3	25003	25347	nCoV-2019_83	2634.13
WC0Dc-211005-31_V3	25301	25646	nCoV-2019_84	2894.71
WC0Dc-211005-31_V3	25623	25969	nCoV-2019_85	245.99
WC0Dc-211005-31_V3	25924	26290	nCoV-2019_86	826.73
WC0Dc-211005-31_V3	26219	26566	nCoV-2019_87	2420.55
WC0Dc-211005-31_V3	26542	26890	nCoV-2019_88	3957.68
WC0Dc-211005-31_V3	26860	27190	nCoV-2019_89	3861.35
WC0Dc-211005-31_V3	27164	27511	nCoV-2019_90	3043.89
WC0Dc-211005-31_V3	27471	27825	nCoV-2019_91	488.31
WC0Dc-211005-31_V3	27808	28145	nCoV-2019_92	1445.63
WC0Dc-211005-31_V3	28104	28442	nCoV-2019_93	3522.88
WC0Dc-211005-31_V3	28416	28756	nCoV-2019_94	1694.55
WC0Dc-211005-31_V3	28699	29041	nCoV-2019_95	590.29
WC0Dc-211005-31_V3	29007	29356	nCoV-2019_96	3303.4
WC0Dc-211005-31_V3	29316	29665	nCoV-2019_97	1254.52
WC0Dc-211005-31_V3	29510	29836	nCoV-2019_98	818.03
WC0Dc-211012-31_V3	54	385	nCoV-2019_1	96.43
WC0Dc-211012-31_V3	342	704	nCoV-2019_2	839.93
WC0Dc-211012-31_V3	664	1004	nCoV-2019_3	337.47
WC0Dc-211012-31_V3	965	1312	nCoV-2019_4	1790.8
WC0Dc-211012-31_V3	1264	1623	nCoV-2019_5	298.7
WC0Dc-211012-31_V3	1595	1942	nCoV-2019_6	1067.99
WC0Dc-211012-31_V3	1897	2242	nCoV-2019_7	815.86
WC0Dc-211012-31_V3	2205	2568	nCoV-2019_8	97.43
WC0Dc-211012-31_V3	2529	2880	nCoV-2019_9	160.47
WC0Dc-211012-31_V3	2850	3183	nCoV-2019_10	169.51
WC0Dc-211012-31_V3	3166	3507	nCoV-2019_11	3040.78
WC0Dc-211012-31_V3	3482	3826	nCoV-2019_12	402.02
WC0Dc-211012-31_V3	3795	4142	nCoV-2019_13	730.82
WC0Dc-211012-31_V3	4077	4402	nCoV-2019_14	505.68
WC0Dc-211012-31_V3	4322	4666	nCoV-2019_15	1459.33
WC0Dc-211012-31_V3	4658	4995	nCoV-2019_16	35.63
WC0Dc-211012-31_V3	4966	5296	nCoV-2019_17	82.88
WC0Dc-211012-31_V3	5287	5620	nCoV-2019_18	69.53
WC0Dc-211012-31_V3	5586	5932	nCoV-2019_19	642.26
WC0Dc-211012-31_V3	5894	6247	nCoV-2019_20	104.69
WC0Dc-211012-31_V3	6197	6526	nCoV-2019_21	341.49
WC0Dc-211012-31_V3	6495	6846	nCoV-2019_22	608.42
WC0Dc-211012-31_V3	6745	7092	nCoV-2019_23	203.08
WC0Dc-211012-31_V3	7058	7389	nCoV-2019_24	206.74
WC0Dc-211012-31_V3	7332	7671	nCoV-2019_25	960.6
WC0Dc-211012-31_V3	7651	7997	nCoV-2019_26	1429.55
WC0Dc-211012-31_V3	7968	8319	nCoV-2019_27	434.26
WC0Dc-211012-31_V3	8275	8635	nCoV-2019_28	777.23
WC0Dc-211012-31_V3	8619	8954	nCoV-2019_29	487.46
WC0Dc-211012-31_V3	8913	9245	nCoV-2019_30	2282.92
WC0Dc-211012-31_V3	9226	9557	nCoV-2019_31	1389.58
WC0Dc-211012-31_V3	9502	9834	nCoV-2019_32	2828.05
WC0Dc-211012-31_V3	9806	10146	nCoV-2019_33	1191.16
WC0Dc-211012-31_V3	10099	10437	nCoV-2019_34	1287.59
WC0Dc-211012-31_V3	10384	10737	nCoV-2019_35	1612.62
WC0Dc-211012-31_V3	10688	11048	nCoV-2019_36	363.76
WC0Dc-211012-31_V3	11022	11372	nCoV-2019_37	1697.41
WC0Dc-211012-31_V3	11331	11668	nCoV-2019_38	2656.32
WC0Dc-211012-31_V3	11584	11927	nCoV-2019_39	824.1
WC0Dc-211012-31_V3	11889	12234	nCoV-2019_40	1983.99
WC0Dc-211012-31_V3	12133	12465	nCoV-2019_41	1866.64
WC0Dc-211012-31_V3	12439	12779	nCoV-2019_42	1550.68
WC0Dc-211012-31_V3	12732	13074	nCoV-2019_43	642.63
WC0Dc-211012-31_V3	13029	13363	nCoV-2019_44	2945.47
WC0Dc-211012-31_V3	13344	13660	nCoV-2019_45	1153.68
WC0Dc-211012-31_V3	13625	13961	nCoV-2019_46	845.42
WC0Dc-211012-31_V3	13946	14271	nCoV-2019_47	1774.51
WC0Dc-211012-31_V3	14232	14579	nCoV-2019_48	2276.28
WC0Dc-211012-31_V3	14570	14898	nCoV-2019_49	3401.04
WC0Dc-211012-31_V3	14895	15224	nCoV-2019_50	1053.89
WC0Dc-211012-31_V3	15193	15538	nCoV-2019_51	1946.74
WC0Dc-211012-31_V3	15503	15861	nCoV-2019_52	2790.59
WC0Dc-211012-31_V3	15851	16186	nCoV-2019_53	2996.84
WC0Dc-211012-31_V3	16144	16485	nCoV-2019_54	1023.75
WC0Dc-211012-31_V3	16444	16804	nCoV-2019_55	841.94
WC0Dc-211012-31_V3	16770	17130	nCoV-2019_56	434.29
WC0Dc-211012-31_V3	17087	17430	nCoV-2019_57	1914.96
WC0Dc-211012-31_V3	17406	17738	nCoV-2019_58	1027.2
WC0Dc-211012-31_V3	17697	18036	nCoV-2019_59	1165.83
WC0Dc-211012-31_V3	17993	18324	nCoV-2019_60	977.79
WC0Dc-211012-31_V3	18275	18650	nCoV-2019_61	229.02
WC0Dc-211012-31_V3	18618	18957	nCoV-2019_62	1331.02
WC0Dc-211012-31_V3	18918	19275	nCoV-2019_63	149.84
WC0Dc-211012-31_V3	19232	19591	nCoV-2019_64	0.47
WC0Dc-211012-31_V3	19570	19911	nCoV-2019_65	45.1
WC0Dc-211012-31_V3	19866	20231	nCoV-2019_66	388.06
WC0Dc-211012-31_V3	20200	20542	nCoV-2019_67	108.47
WC0Dc-211012-31_V3	20496	20867	nCoV-2019_68	465.02
WC0Dc-211012-31_V3	20813	21146	nCoV-2019_69	123.35
WC0Dc-211012-31_V3	21104	21427	nCoV-2019_70	340.83
WC0Dc-211012-31_V3	21386	21716	nCoV-2019_71	40.05
WC0Dc-211012-31_V3	21682	22013	nCoV-2019_72	0.18
WC0Dc-211012-31_V3	21990	22324	nCoV-2019_73	0.18
WC0Dc-211012-31_V3	22290	22626	nCoV-2019_74	0
WC0Dc-211012-31_V3	22542	22877	nCoV-2019_75	82.28
WC0Dc-211012-31_V3	22821	23189	nCoV-2019_76	699.67
WC0Dc-211012-31_V3	23144	23500	nCoV-2019_77	2191.42
WC0Dc-211012-31_V3	23466	23822	nCoV-2019_78	190.48
WC0Dc-211012-31_V3	23812	24145	nCoV-2019_79	0
WC0Dc-211012-31_V3	24100	24443	nCoV-2019_80	0
WC0Dc-211012-31_V3	24416	24765	nCoV-2019_81	206.2
WC0Dc-211012-31_V3	24721	25052	nCoV-2019_82	1655.2
WC0Dc-211012-31_V3	25003	25347	nCoV-2019_83	399.24
WC0Dc-211012-31_V3	25301	25646	nCoV-2019_84	982.24
WC0Dc-211012-31_V3	25623	25969	nCoV-2019_85	163.1
WC0Dc-211012-31_V3	25924	26290	nCoV-2019_86	49.32
WC0Dc-211012-31_V3	26219	26566	nCoV-2019_87	119.27
WC0Dc-211012-31_V3	26542	26890	nCoV-2019_88	1675.07
WC0Dc-211012-31_V3	26860	27190	nCoV-2019_89	194.08
WC0Dc-211012-31_V3	27164	27511	nCoV-2019_90	642.55
WC0Dc-211012-31_V3	27471	27825	nCoV-2019_91	127.37
WC0Dc-211012-31_V3	27808	28145	nCoV-2019_92	643.95
WC0Dc-211012-31_V3	28104	28442	nCoV-2019_93	2781.19
WC0Dc-211012-31_V3	28416	28756	nCoV-2019_94	491.39
WC0Dc-211012-31_V3	28699	29041	nCoV-2019_95	160.54
WC0Dc-211012-31_V3	29007	29356	nCoV-2019_96	958.91
WC0Dc-211012-31_V3	29316	29665	nCoV-2019_97	446.64
WC0Dc-211012-31_V3	29510	29836	nCoV-2019_98	289.48
WC0Dc-211019-31-V3	54	385	nCoV-2019_1	652.57
WC0Dc-211019-31-V3	342	704	nCoV-2019_2	5286.73
WC0Dc-211019-31-V3	664	1004	nCoV-2019_3	1313.18
WC0Dc-211019-31-V3	965	1312	nCoV-2019_4	5215.55
WC0Dc-211019-31-V3	1264	1623	nCoV-2019_5	1271.11
WC0Dc-211019-31-V3	1595	1942	nCoV-2019_6	7387.06
WC0Dc-211019-31-V3	1897	2242	nCoV-2019_7	1209.37
WC0Dc-211019-31-V3	2205	2568	nCoV-2019_8	1586.01
WC0Dc-211019-31-V3	2529	2880	nCoV-2019_9	375.54
WC0Dc-211019-31-V3	2850	3183	nCoV-2019_10	2398
WC0Dc-211019-31-V3	3166	3507	nCoV-2019_11	297.48
WC0Dc-211019-31-V3	3482	3826	nCoV-2019_12	2652.25
WC0Dc-211019-31-V3	3795	4142	nCoV-2019_13	1244.18
WC0Dc-211019-31-V3	4077	4402	nCoV-2019_14	5108.02
WC0Dc-211019-31-V3	4322	4666	nCoV-2019_15	1349.67
WC0Dc-211019-31-V3	4658	4995	nCoV-2019_16	587.66
WC0Dc-211019-31-V3	4966	5296	nCoV-2019_17	157.85
WC0Dc-211019-31-V3	5287	5620	nCoV-2019_18	3457.08
WC0Dc-211019-31-V3	5586	5932	nCoV-2019_19	328.96
WC0Dc-211019-31-V3	5894	6247	nCoV-2019_20	0.87
WC0Dc-211019-31-V3	6197	6526	nCoV-2019_21	393.47
WC0Dc-211019-31-V3	6495	6846	nCoV-2019_22	4199.62
WC0Dc-211019-31-V3	6745	7092	nCoV-2019_23	1842.89
WC0Dc-211019-31-V3	7058	7389	nCoV-2019_24	5972.5
WC0Dc-211019-31-V3	7332	7671	nCoV-2019_25	1539.06
WC0Dc-211019-31-V3	7651	7997	nCoV-2019_26	8979.18
WC0Dc-211019-31-V3	7968	8319	nCoV-2019_27	2095.35
WC0Dc-211019-31-V3	8275	8635	nCoV-2019_28	1721.09
WC0Dc-211019-31-V3	8619	8954	nCoV-2019_29	841.75
WC0Dc-211019-31-V3	8913	9245	nCoV-2019_30	4246.65
WC0Dc-211019-31-V3	9226	9557	nCoV-2019_31	8462.9
WC0Dc-211019-31-V3	9502	9834	nCoV-2019_32	14733.1
WC0Dc-211019-31-V3	9806	10146	nCoV-2019_33	3626.52
WC0Dc-211019-31-V3	10099	10437	nCoV-2019_34	6662.96
WC0Dc-211019-31-V3	10384	10737	nCoV-2019_35	1101.46
WC0Dc-211019-31-V3	10688	11048	nCoV-2019_36	583.41
WC0Dc-211019-31-V3	11022	11372	nCoV-2019_37	751.27
WC0Dc-211019-31-V3	11331	11668	nCoV-2019_38	5498.04
WC0Dc-211019-31-V3	11584	11927	nCoV-2019_39	1247.98
WC0Dc-211019-31-V3	11889	12234	nCoV-2019_40	176.18
WC0Dc-211019-31-V3	12133	12465	nCoV-2019_41	46.29
WC0Dc-211019-31-V3	12439	12779	nCoV-2019_42	0
WC0Dc-211019-31-V3	12732	13074	nCoV-2019_43	0
WC0Dc-211019-31-V3	13029	13363	nCoV-2019_44	5.44
WC0Dc-211019-31-V3	13344	13660	nCoV-2019_45	0.01
WC0Dc-211019-31-V3	13625	13961	nCoV-2019_46	1.04
WC0Dc-211019-31-V3	13946	14271	nCoV-2019_47	1126.89
WC0Dc-211019-31-V3	14232	14579	nCoV-2019_48	8505.44
WC0Dc-211019-31-V3	14570	14898	nCoV-2019_49	6677.13
WC0Dc-211019-31-V3	14895	15224	nCoV-2019_50	3709.09
WC0Dc-211019-31-V3	15193	15538	nCoV-2019_51	3977.88
WC0Dc-211019-31-V3	15503	15861	nCoV-2019_52	10229.3
WC0Dc-211019-31-V3	15851	16186	nCoV-2019_53	7827.52
WC0Dc-211019-31-V3	16144	16485	nCoV-2019_54	3385.61
WC0Dc-211019-31-V3	16444	16804	nCoV-2019_55	602.04
WC0Dc-211019-31-V3	16770	17130	nCoV-2019_56	1412.49
WC0Dc-211019-31-V3	17087	17430	nCoV-2019_57	13813.1
WC0Dc-211019-31-V3	17406	17738	nCoV-2019_58	7622.76
WC0Dc-211019-31-V3	17697	18036	nCoV-2019_59	5380.81
WC0Dc-211019-31-V3	17993	18324	nCoV-2019_60	1548.18
WC0Dc-211019-31-V3	18275	18650	nCoV-2019_61	6435.02
WC0Dc-211019-31-V3	18618	18957	nCoV-2019_62	9493.63
WC0Dc-211019-31-V3	18918	19275	nCoV-2019_63	6968.7
WC0Dc-211019-31-V3	19232	19591	nCoV-2019_64	733.21
WC0Dc-211019-31-V3	19570	19911	nCoV-2019_65	0
WC0Dc-211019-31-V3	19866	20231	nCoV-2019_66	0
WC0Dc-211019-31-V3	20200	20542	nCoV-2019_67	586.76
WC0Dc-211019-31-V3	20496	20867	nCoV-2019_68	3656.94
WC0Dc-211019-31-V3	20813	21146	nCoV-2019_69	880.82
WC0Dc-211019-31-V3	21104	21427	nCoV-2019_70	2000.21
WC0Dc-211019-31-V3	21386	21716	nCoV-2019_71	250.7
WC0Dc-211019-31-V3	21682	22013	nCoV-2019_72	0.94
WC0Dc-211019-31-V3	21990	22324	nCoV-2019_73	0
WC0Dc-211019-31-V3	22290	22626	nCoV-2019_74	0
WC0Dc-211019-31-V3	22542	22877	nCoV-2019_75	0
WC0Dc-211019-31-V3	22821	23189	nCoV-2019_76	545.31
WC0Dc-211019-31-V3	23144	23500	nCoV-2019_77	4194.91
WC0Dc-211019-31-V3	23466	23822	nCoV-2019_78	376.25
WC0Dc-211019-31-V3	23812	24145	nCoV-2019_79	621.89
WC0Dc-211019-31-V3	24100	24443	nCoV-2019_80	173.07
WC0Dc-211019-31-V3	24416	24765	nCoV-2019_81	961.11
WC0Dc-211019-31-V3	24721	25052	nCoV-2019_82	130.76
WC0Dc-211019-31-V3	25003	25347	nCoV-2019_83	0.02
WC0Dc-211019-31-V3	25301	25646	nCoV-2019_84	0
WC0Dc-211019-31-V3	25623	25969	nCoV-2019_85	44.83
WC0Dc-211019-31-V3	25924	26290	nCoV-2019_86	300.89
WC0Dc-211019-31-V3	26219	26566	nCoV-2019_87	56.38
WC0Dc-211019-31-V3	26542	26890	nCoV-2019_88	0
WC0Dc-211019-31-V3	26860	27190	nCoV-2019_89	0
WC0Dc-211019-31-V3	27164	27511	nCoV-2019_90	0.09
WC0Dc-211019-31-V3	27471	27825	nCoV-2019_91	0
WC0Dc-211019-31-V3	27808	28145	nCoV-2019_92	0.99
WC0Dc-211019-31-V3	28104	28442	nCoV-2019_93	0
WC0Dc-211019-31-V3	28416	28756	nCoV-2019_94	0
WC0Dc-211019-31-V3	28699	29041	nCoV-2019_95	0
WC0Dc-211019-31-V3	29007	29356	nCoV-2019_96	22.2
WC0Dc-211019-31-V3	29316	29665	nCoV-2019_97	166.38
WC0Dc-211019-31-V3	29510	29836	nCoV-2019_98	73.72
WC0Dc-211026-31_V3	54	385	nCoV-2019_1	2624.22
WC0Dc-211026-31_V3	342	704	nCoV-2019_2	1386.36
WC0Dc-211026-31_V3	664	1004	nCoV-2019_3	1757.38
WC0Dc-211026-31_V3	965	1312	nCoV-2019_4	1171.57
WC0Dc-211026-31_V3	1264	1623	nCoV-2019_5	718.22
WC0Dc-211026-31_V3	1595	1942	nCoV-2019_6	2022.41
WC0Dc-211026-31_V3	1897	2242	nCoV-2019_7	1607.51
WC0Dc-211026-31_V3	2205	2568	nCoV-2019_8	972.82
WC0Dc-211026-31_V3	2529	2880	nCoV-2019_9	409.21
WC0Dc-211026-31_V3	2850	3183	nCoV-2019_10	650.48
WC0Dc-211026-31_V3	3166	3507	nCoV-2019_11	70.48
WC0Dc-211026-31_V3	3482	3826	nCoV-2019_12	748.31
WC0Dc-211026-31_V3	3795	4142	nCoV-2019_13	1164.92
WC0Dc-211026-31_V3	4077	4402	nCoV-2019_14	1588.48
WC0Dc-211026-31_V3	4322	4666	nCoV-2019_15	1511.25
WC0Dc-211026-31_V3	4658	4995	nCoV-2019_16	325.12
WC0Dc-211026-31_V3	4966	5296	nCoV-2019_17	155.65
WC0Dc-211026-31_V3	5287	5620	nCoV-2019_18	1251.29
WC0Dc-211026-31_V3	5586	5932	nCoV-2019_19	2026.88
WC0Dc-211026-31_V3	5894	6247	nCoV-2019_20	574.75
WC0Dc-211026-31_V3	6197	6526	nCoV-2019_21	930.5
WC0Dc-211026-31_V3	6495	6846	nCoV-2019_22	1328.28
WC0Dc-211026-31_V3	6745	7092	nCoV-2019_23	513.9
WC0Dc-211026-31_V3	7058	7389	nCoV-2019_24	579.27
WC0Dc-211026-31_V3	7332	7671	nCoV-2019_25	2770.81
WC0Dc-211026-31_V3	7651	7997	nCoV-2019_26	1080.64
WC0Dc-211026-31_V3	7968	8319	nCoV-2019_27	1512.19
WC0Dc-211026-31_V3	8275	8635	nCoV-2019_28	860.04
WC0Dc-211026-31_V3	8619	8954	nCoV-2019_29	670.67
WC0Dc-211026-31_V3	8913	9245	nCoV-2019_30	1626.71
WC0Dc-211026-31_V3	9226	9557	nCoV-2019_31	2582.88
WC0Dc-211026-31_V3	9502	9834	nCoV-2019_32	4918.85
WC0Dc-211026-31_V3	9806	10146	nCoV-2019_33	909.84
WC0Dc-211026-31_V3	10099	10437	nCoV-2019_34	1206.44
WC0Dc-211026-31_V3	10384	10737	nCoV-2019_35	979.1
WC0Dc-211026-31_V3	10688	11048	nCoV-2019_36	444.45
WC0Dc-211026-31_V3	11022	11372	nCoV-2019_37	1392.65
WC0Dc-211026-31_V3	11331	11668	nCoV-2019_38	5184.18
WC0Dc-211026-31_V3	11584	11927	nCoV-2019_39	2326.99
WC0Dc-211026-31_V3	11889	12234	nCoV-2019_40	3632.19
WC0Dc-211026-31_V3	12133	12465	nCoV-2019_41	2323.83
WC0Dc-211026-31_V3	12439	12779	nCoV-2019_42	2062.44
WC0Dc-211026-31_V3	12732	13074	nCoV-2019_43	2250.42
WC0Dc-211026-31_V3	13029	13363	nCoV-2019_44	3705.92
WC0Dc-211026-31_V3	13344	13660	nCoV-2019_45	1238.2
WC0Dc-211026-31_V3	13625	13961	nCoV-2019_46	865.28
WC0Dc-211026-31_V3	13946	14271	nCoV-2019_47	1419.85
WC0Dc-211026-31_V3	14232	14579	nCoV-2019_48	2310.24
WC0Dc-211026-31_V3	14570	14898	nCoV-2019_49	2546.51
WC0Dc-211026-31_V3	14895	15224	nCoV-2019_50	1865.63
WC0Dc-211026-31_V3	15193	15538	nCoV-2019_51	1353.86
WC0Dc-211026-31_V3	15503	15861	nCoV-2019_52	3252.6
WC0Dc-211026-31_V3	15851	16186	nCoV-2019_53	1681.06
WC0Dc-211026-31_V3	16144	16485	nCoV-2019_54	918.99
WC0Dc-211026-31_V3	16444	16804	nCoV-2019_55	940.95
WC0Dc-211026-31_V3	16770	17130	nCoV-2019_56	1590.17
WC0Dc-211026-31_V3	17087	17430	nCoV-2019_57	3737.08
WC0Dc-211026-31_V3	17406	17738	nCoV-2019_58	2065.91
WC0Dc-211026-31_V3	17697	18036	nCoV-2019_59	1788.09
WC0Dc-211026-31_V3	17993	18324	nCoV-2019_60	3064.14
WC0Dc-211026-31_V3	18275	18650	nCoV-2019_61	1960.77
WC0Dc-211026-31_V3	18618	18957	nCoV-2019_62	3553.92
WC0Dc-211026-31_V3	18918	19275	nCoV-2019_63	383.65
WC0Dc-211026-31_V3	19232	19591	nCoV-2019_64	84.82
WC0Dc-211026-31_V3	19570	19911	nCoV-2019_65	545.31
WC0Dc-211026-31_V3	19866	20231	nCoV-2019_66	1883.28
WC0Dc-211026-31_V3	20200	20542	nCoV-2019_67	1308.81
WC0Dc-211026-31_V3	20496	20867	nCoV-2019_68	2077.05
WC0Dc-211026-31_V3	20813	21146	nCoV-2019_69	1518.88
WC0Dc-211026-31_V3	21104	21427	nCoV-2019_70	921.63
WC0Dc-211026-31_V3	21386	21716	nCoV-2019_71	100.59
WC0Dc-211026-31_V3	21682	22013	nCoV-2019_72	0.57
WC0Dc-211026-31_V3	21990	22324	nCoV-2019_73	39.51
WC0Dc-211026-31_V3	22290	22626	nCoV-2019_74	559.85
WC0Dc-211026-31_V3	22542	22877	nCoV-2019_75	909.81
WC0Dc-211026-31_V3	22821	23189	nCoV-2019_76	1013.85
WC0Dc-211026-31_V3	23144	23500	nCoV-2019_77	2183.59
WC0Dc-211026-31_V3	23466	23822	nCoV-2019_78	191.34
WC0Dc-211026-31_V3	23812	24145	nCoV-2019_79	5.65
WC0Dc-211026-31_V3	24100	24443	nCoV-2019_80	51.24
WC0Dc-211026-31_V3	24416	24765	nCoV-2019_81	3.77
WC0Dc-211026-31_V3	24721	25052	nCoV-2019_82	215.7
WC0Dc-211026-31_V3	25003	25347	nCoV-2019_83	1241.39
WC0Dc-211026-31_V3	25301	25646	nCoV-2019_84	159.46
WC0Dc-211026-31_V3	25623	25969	nCoV-2019_85	268.2
WC0Dc-211026-31_V3	25924	26290	nCoV-2019_86	414.43
WC0Dc-211026-31_V3	26219	26566	nCoV-2019_87	1840.99
WC0Dc-211026-31_V3	26542	26890	nCoV-2019_88	1376.83
WC0Dc-211026-31_V3	26860	27190	nCoV-2019_89	2563.16
WC0Dc-211026-31_V3	27164	27511	nCoV-2019_90	1701.76
WC0Dc-211026-31_V3	27471	27825	nCoV-2019_91	300.1
WC0Dc-211026-31_V3	27808	28145	nCoV-2019_92	1027.57
WC0Dc-211026-31_V3	28104	28442	nCoV-2019_93	2385.41
WC0Dc-211026-31_V3	28416	28756	nCoV-2019_94	1287.48
WC0Dc-211026-31_V3	28699	29041	nCoV-2019_95	282.87
WC0Dc-211026-31_V3	29007	29356	nCoV-2019_96	808.89
WC0Dc-211026-31_V3	29316	29665	nCoV-2019_97	240.09
WC0Dc-211026-31_V3	29510	29836	nCoV-2019_98	107.67
WC0Dc-211102-31-V3	54	385	nCoV-2019_1	0.01
WC0Dc-211102-31-V3	342	704	nCoV-2019_2	0.09
WC0Dc-211102-31-V3	664	1004	nCoV-2019_3	0
WC0Dc-211102-31-V3	965	1312	nCoV-2019_4	184.83
WC0Dc-211102-31-V3	1264	1623	nCoV-2019_5	1333.02
WC0Dc-211102-31-V3	1595	1942	nCoV-2019_6	618.56
WC0Dc-211102-31-V3	1897	2242	nCoV-2019_7	3447.79
WC0Dc-211102-31-V3	2205	2568	nCoV-2019_8	383.59
WC0Dc-211102-31-V3	2529	2880	nCoV-2019_9	0
WC0Dc-211102-31-V3	2850	3183	nCoV-2019_10	0
WC0Dc-211102-31-V3	3166	3507	nCoV-2019_11	0
WC0Dc-211102-31-V3	3482	3826	nCoV-2019_12	0
WC0Dc-211102-31-V3	3795	4142	nCoV-2019_13	0
WC0Dc-211102-31-V3	4077	4402	nCoV-2019_14	0
WC0Dc-211102-31-V3	4322	4666	nCoV-2019_15	0
WC0Dc-211102-31-V3	4658	4995	nCoV-2019_16	0.09
WC0Dc-211102-31-V3	4966	5296	nCoV-2019_17	5.98
WC0Dc-211102-31-V3	5287	5620	nCoV-2019_18	0
WC0Dc-211102-31-V3	5586	5932	nCoV-2019_19	0
WC0Dc-211102-31-V3	5894	6247	nCoV-2019_20	0.78
WC0Dc-211102-31-V3	6197	6526	nCoV-2019_21	0
WC0Dc-211102-31-V3	6495	6846	nCoV-2019_22	0
WC0Dc-211102-31-V3	6745	7092	nCoV-2019_23	0
WC0Dc-211102-31-V3	7058	7389	nCoV-2019_24	585.59
WC0Dc-211102-31-V3	7332	7671	nCoV-2019_25	2982.47
WC0Dc-211102-31-V3	7651	7997	nCoV-2019_26	284.42
WC0Dc-211102-31-V3	7968	8319	nCoV-2019_27	1452.85
WC0Dc-211102-31-V3	8275	8635	nCoV-2019_28	139.81
WC0Dc-211102-31-V3	8619	8954	nCoV-2019_29	225.91
WC0Dc-211102-31-V3	8913	9245	nCoV-2019_30	136.51
WC0Dc-211102-31-V3	9226	9557	nCoV-2019_31	1905.73
WC0Dc-211102-31-V3	9502	9834	nCoV-2019_32	351.12
WC0Dc-211102-31-V3	9806	10146	nCoV-2019_33	0
WC0Dc-211102-31-V3	10099	10437	nCoV-2019_34	0
WC0Dc-211102-31-V3	10384	10737	nCoV-2019_35	0.17
WC0Dc-211102-31-V3	10688	11048	nCoV-2019_36	0.02
WC0Dc-211102-31-V3	11022	11372	nCoV-2019_37	0
WC0Dc-211102-31-V3	11331	11668	nCoV-2019_38	0
WC0Dc-211102-31-V3	11584	11927	nCoV-2019_39	0.19
WC0Dc-211102-31-V3	11889	12234	nCoV-2019_40	0.02
WC0Dc-211102-31-V3	12133	12465	nCoV-2019_41	0
WC0Dc-211102-31-V3	12439	12779	nCoV-2019_42	0
WC0Dc-211102-31-V3	12732	13074	nCoV-2019_43	0
WC0Dc-211102-31-V3	13029	13363	nCoV-2019_44	132.28
WC0Dc-211102-31-V3	13344	13660	nCoV-2019_45	3200.75
WC0Dc-211102-31-V3	13625	13961	nCoV-2019_46	6187.09
WC0Dc-211102-31-V3	13946	14271	nCoV-2019_47	3202.8
WC0Dc-211102-31-V3	14232	14579	nCoV-2019_48	501.86
WC0Dc-211102-31-V3	14570	14898	nCoV-2019_49	5398.29
WC0Dc-211102-31-V3	14895	15224	nCoV-2019_50	345.74
WC0Dc-211102-31-V3	15193	15538	nCoV-2019_51	2945.81
WC0Dc-211102-31-V3	15503	15861	nCoV-2019_52	496.5
WC0Dc-211102-31-V3	15851	16186	nCoV-2019_53	7106.98
WC0Dc-211102-31-V3	16144	16485	nCoV-2019_54	1014.24
WC0Dc-211102-31-V3	16444	16804	nCoV-2019_55	791.67
WC0Dc-211102-31-V3	16770	17130	nCoV-2019_56	2919.43
WC0Dc-211102-31-V3	17087	17430	nCoV-2019_57	4697.68
WC0Dc-211102-31-V3	17406	17738	nCoV-2019_58	1049.4
WC0Dc-211102-31-V3	17697	18036	nCoV-2019_59	5682.21
WC0Dc-211102-31-V3	17993	18324	nCoV-2019_60	1703.5
WC0Dc-211102-31-V3	18275	18650	nCoV-2019_61	5550.64
WC0Dc-211102-31-V3	18618	18957	nCoV-2019_62	1285.91
WC0Dc-211102-31-V3	18918	19275	nCoV-2019_63	6077.23
WC0Dc-211102-31-V3	19232	19591	nCoV-2019_64	776.55
WC0Dc-211102-31-V3	19570	19911	nCoV-2019_65	1190.1
WC0Dc-211102-31-V3	19866	20231	nCoV-2019_66	313.32
WC0Dc-211102-31-V3	20200	20542	nCoV-2019_67	1561.76
WC0Dc-211102-31-V3	20496	20867	nCoV-2019_68	832.36
WC0Dc-211102-31-V3	20813	21146	nCoV-2019_69	4189.44
WC0Dc-211102-31-V3	21104	21427	nCoV-2019_70	606.18
WC0Dc-211102-31-V3	21386	21716	nCoV-2019_71	1.64
WC0Dc-211102-31-V3	21682	22013	nCoV-2019_72	0.84
WC0Dc-211102-31-V3	21990	22324	nCoV-2019_73	0.01
WC0Dc-211102-31-V3	22290	22626	nCoV-2019_74	0
WC0Dc-211102-31-V3	22542	22877	nCoV-2019_75	0
WC0Dc-211102-31-V3	22821	23189	nCoV-2019_76	0
WC0Dc-211102-31-V3	23144	23500	nCoV-2019_77	0
WC0Dc-211102-31-V3	23466	23822	nCoV-2019_78	0
WC0Dc-211102-31-V3	23812	24145	nCoV-2019_79	0
WC0Dc-211102-31-V3	24100	24443	nCoV-2019_80	0
WC0Dc-211102-31-V3	24416	24765	nCoV-2019_81	1190.2
WC0Dc-211102-31-V3	24721	25052	nCoV-2019_82	9591.09
WC0Dc-211102-31-V3	25003	25347	nCoV-2019_83	1592.76
WC0Dc-211102-31-V3	25301	25646	nCoV-2019_84	0
WC0Dc-211102-31-V3	25623	25969	nCoV-2019_85	0
WC0Dc-211102-31-V3	25924	26290	nCoV-2019_86	0
WC0Dc-211102-31-V3	26219	26566	nCoV-2019_87	0
WC0Dc-211102-31-V3	26542	26890	nCoV-2019_88	0
WC0Dc-211102-31-V3	26860	27190	nCoV-2019_89	0
WC0Dc-211102-31-V3	27164	27511	nCoV-2019_90	0.09
WC0Dc-211102-31-V3	27471	27825	nCoV-2019_91	32.21
WC0Dc-211102-31-V3	27808	28145	nCoV-2019_92	674.23
WC0Dc-211102-31-V3	28104	28442	nCoV-2019_93	87.53
WC0Dc-211102-31-V3	28416	28756	nCoV-2019_94	0
WC0Dc-211102-31-V3	28699	29041	nCoV-2019_95	0
WC0Dc-211102-31-V3	29007	29356	nCoV-2019_96	0
WC0Dc-211102-31-V3	29316	29665	nCoV-2019_97	698.09
WC0Dc-211102-31-V3	29510	29836	nCoV-2019_98	1561.67
WC0Dc-211102-32-V3	54	385	nCoV-2019_1	0
WC0Dc-211102-32-V3	342	704	nCoV-2019_2	0
WC0Dc-211102-32-V3	664	1004	nCoV-2019_3	0
WC0Dc-211102-32-V3	965	1312	nCoV-2019_4	0
WC0Dc-211102-32-V3	1264	1623	nCoV-2019_5	0
WC0Dc-211102-32-V3	1595	1942	nCoV-2019_6	0.44
WC0Dc-211102-32-V3	1897	2242	nCoV-2019_7	0
WC0Dc-211102-32-V3	2205	2568	nCoV-2019_8	0
WC0Dc-211102-32-V3	2529	2880	nCoV-2019_9	0
WC0Dc-211102-32-V3	2850	3183	nCoV-2019_10	0
WC0Dc-211102-32-V3	3166	3507	nCoV-2019_11	0
WC0Dc-211102-32-V3	3482	3826	nCoV-2019_12	0
WC0Dc-211102-32-V3	3795	4142	nCoV-2019_13	684.21
WC0Dc-211102-32-V3	4077	4402	nCoV-2019_14	3453.76
WC0Dc-211102-32-V3	4322	4666	nCoV-2019_15	859.07
WC0Dc-211102-32-V3	4658	4995	nCoV-2019_16	35.45
WC0Dc-211102-32-V3	4966	5296	nCoV-2019_17	6.1
WC0Dc-211102-32-V3	5287	5620	nCoV-2019_18	0
WC0Dc-211102-32-V3	5586	5932	nCoV-2019_19	0
WC0Dc-211102-32-V3	5894	6247	nCoV-2019_20	0.27
WC0Dc-211102-32-V3	6197	6526	nCoV-2019_21	0
WC0Dc-211102-32-V3	6495	6846	nCoV-2019_22	0
WC0Dc-211102-32-V3	6745	7092	nCoV-2019_23	0
WC0Dc-211102-32-V3	7058	7389	nCoV-2019_24	0
WC0Dc-211102-32-V3	7332	7671	nCoV-2019_25	0
WC0Dc-211102-32-V3	7651	7997	nCoV-2019_26	0
WC0Dc-211102-32-V3	7968	8319	nCoV-2019_27	0
WC0Dc-211102-32-V3	8275	8635	nCoV-2019_28	0
WC0Dc-211102-32-V3	8619	8954	nCoV-2019_29	0
WC0Dc-211102-32-V3	8913	9245	nCoV-2019_30	0
WC0Dc-211102-32-V3	9226	9557	nCoV-2019_31	0
WC0Dc-211102-32-V3	9502	9834	nCoV-2019_32	0
WC0Dc-211102-32-V3	9806	10146	nCoV-2019_33	0
WC0Dc-211102-32-V3	10099	10437	nCoV-2019_34	0
WC0Dc-211102-32-V3	10384	10737	nCoV-2019_35	90.91
WC0Dc-211102-32-V3	10688	11048	nCoV-2019_36	844.79
WC0Dc-211102-32-V3	11022	11372	nCoV-2019_37	69.01
WC0Dc-211102-32-V3	11331	11668	nCoV-2019_38	0
WC0Dc-211102-32-V3	11584	11927	nCoV-2019_39	0
WC0Dc-211102-32-V3	11889	12234	nCoV-2019_40	0
WC0Dc-211102-32-V3	12133	12465	nCoV-2019_41	0
WC0Dc-211102-32-V3	12439	12779	nCoV-2019_42	0
WC0Dc-211102-32-V3	12732	13074	nCoV-2019_43	0
WC0Dc-211102-32-V3	13029	13363	nCoV-2019_44	1.06
WC0Dc-211102-32-V3	13344	13660	nCoV-2019_45	0
WC0Dc-211102-32-V3	13625	13961	nCoV-2019_46	0.2
WC0Dc-211102-32-V3	13946	14271	nCoV-2019_47	0
WC0Dc-211102-32-V3	14232	14579	nCoV-2019_48	0
WC0Dc-211102-32-V3	14570	14898	nCoV-2019_49	0.14
WC0Dc-211102-32-V3	14895	15224	nCoV-2019_50	0
WC0Dc-211102-32-V3	15193	15538	nCoV-2019_51	0
WC0Dc-211102-32-V3	15503	15861	nCoV-2019_52	0
WC0Dc-211102-32-V3	15851	16186	nCoV-2019_53	221.38
WC0Dc-211102-32-V3	16144	16485	nCoV-2019_54	1613.82
WC0Dc-211102-32-V3	16444	16804	nCoV-2019_55	207.97
WC0Dc-211102-32-V3	16770	17130	nCoV-2019_56	307.34
WC0Dc-211102-32-V3	17087	17430	nCoV-2019_57	259.29
WC0Dc-211102-32-V3	17406	17738	nCoV-2019_58	3334.26
WC0Dc-211102-32-V3	17697	18036	nCoV-2019_59	429.45
WC0Dc-211102-32-V3	17993	18324	nCoV-2019_60	0
WC0Dc-211102-32-V3	18275	18650	nCoV-2019_61	0
WC0Dc-211102-32-V3	18618	18957	nCoV-2019_62	0
WC0Dc-211102-32-V3	18918	19275	nCoV-2019_63	0.91
WC0Dc-211102-32-V3	19232	19591	nCoV-2019_64	0.08
WC0Dc-211102-32-V3	19570	19911	nCoV-2019_65	0
WC0Dc-211102-32-V3	19866	20231	nCoV-2019_66	0
WC0Dc-211102-32-V3	20200	20542	nCoV-2019_67	0
WC0Dc-211102-32-V3	20496	20867	nCoV-2019_68	0.16
WC0Dc-211102-32-V3	20813	21146	nCoV-2019_69	0
WC0Dc-211102-32-V3	21104	21427	nCoV-2019_70	0.22
WC0Dc-211102-32-V3	21386	21716	nCoV-2019_71	1.56
WC0Dc-211102-32-V3	21682	22013	nCoV-2019_72	0.29
WC0Dc-211102-32-V3	21990	22324	nCoV-2019_73	0.01
WC0Dc-211102-32-V3	22290	22626	nCoV-2019_74	0.11
WC0Dc-211102-32-V3	22542	22877	nCoV-2019_75	0
WC0Dc-211102-32-V3	22821	23189	nCoV-2019_76	0
WC0Dc-211102-32-V3	23144	23500	nCoV-2019_77	0
WC0Dc-211102-32-V3	23466	23822	nCoV-2019_78	0
WC0Dc-211102-32-V3	23812	24145	nCoV-2019_79	0
WC0Dc-211102-32-V3	24100	24443	nCoV-2019_80	0
WC0Dc-211102-32-V3	24416	24765	nCoV-2019_81	0
WC0Dc-211102-32-V3	24721	25052	nCoV-2019_82	0
WC0Dc-211102-32-V3	25003	25347	nCoV-2019_83	0
WC0Dc-211102-32-V3	25301	25646	nCoV-2019_84	0
WC0Dc-211102-32-V3	25623	25969	nCoV-2019_85	0
WC0Dc-211102-32-V3	25924	26290	nCoV-2019_86	0
WC0Dc-211102-32-V3	26219	26566	nCoV-2019_87	0
WC0Dc-211102-32-V3	26542	26890	nCoV-2019_88	0
WC0Dc-211102-32-V3	26860	27190	nCoV-2019_89	0
WC0Dc-211102-32-V3	27164	27511	nCoV-2019_90	6.68
WC0Dc-211102-32-V3	27471	27825	nCoV-2019_91	69.97
WC0Dc-211102-32-V3	27808	28145	nCoV-2019_92	1934.16
WC0Dc-211102-32-V3	28104	28442	nCoV-2019_93	13128.2
WC0Dc-211102-32-V3	28416	28756	nCoV-2019_94	933.46
WC0Dc-211102-32-V3	28699	29041	nCoV-2019_95	4.36
WC0Dc-211102-32-V3	29007	29356	nCoV-2019_96	1.89
WC0Dc-211102-32-V3	29316	29665	nCoV-2019_97	10.95
WC0Dc-211102-32-V3	29510	29836	nCoV-2019_98	5.5
WC0Dc-211109-31-V3	54	385	nCoV-2019_1	2.01
WC0Dc-211109-31-V3	342	704	nCoV-2019_2	0
WC0Dc-211109-31-V3	664	1004	nCoV-2019_3	0
WC0Dc-211109-31-V3	965	1312	nCoV-2019_4	0
WC0Dc-211109-31-V3	1264	1623	nCoV-2019_5	0
WC0Dc-211109-31-V3	1595	1942	nCoV-2019_6	4.52
WC0Dc-211109-31-V3	1897	2242	nCoV-2019_7	231.44
WC0Dc-211109-31-V3	2205	2568	nCoV-2019_8	1939.34
WC0Dc-211109-31-V3	2529	2880	nCoV-2019_9	416.23
WC0Dc-211109-31-V3	2850	3183	nCoV-2019_10	2267.7
WC0Dc-211109-31-V3	3166	3507	nCoV-2019_11	111.67
WC0Dc-211109-31-V3	3482	3826	nCoV-2019_12	0
WC0Dc-211109-31-V3	3795	4142	nCoV-2019_13	0
WC0Dc-211109-31-V3	4077	4402	nCoV-2019_14	0
WC0Dc-211109-31-V3	4322	4666	nCoV-2019_15	0
WC0Dc-211109-31-V3	4658	4995	nCoV-2019_16	0.27
WC0Dc-211109-31-V3	4966	5296	nCoV-2019_17	16.99
WC0Dc-211109-31-V3	5287	5620	nCoV-2019_18	275.04
WC0Dc-211109-31-V3	5586	5932	nCoV-2019_19	2583.59
WC0Dc-211109-31-V3	5894	6247	nCoV-2019_20	252.01
WC0Dc-211109-31-V3	6197	6526	nCoV-2019_21	0
WC0Dc-211109-31-V3	6495	6846	nCoV-2019_22	0.17
WC0Dc-211109-31-V3	6745	7092	nCoV-2019_23	0.02
WC0Dc-211109-31-V3	7058	7389	nCoV-2019_24	0.09
WC0Dc-211109-31-V3	7332	7671	nCoV-2019_25	0
WC0Dc-211109-31-V3	7651	7997	nCoV-2019_26	100.68
WC0Dc-211109-31-V3	7968	8319	nCoV-2019_27	1085.14
WC0Dc-211109-31-V3	8275	8635	nCoV-2019_28	101.57
WC0Dc-211109-31-V3	8619	8954	nCoV-2019_29	113.28
WC0Dc-211109-31-V3	8913	9245	nCoV-2019_30	182.35
WC0Dc-211109-31-V3	9226	9557	nCoV-2019_31	3054.39
WC0Dc-211109-31-V3	9502	9834	nCoV-2019_32	680.68
WC0Dc-211109-31-V3	9806	10146	nCoV-2019_33	1497.88
WC0Dc-211109-31-V3	10099	10437	nCoV-2019_34	422.51
WC0Dc-211109-31-V3	10384	10737	nCoV-2019_35	1269.59
WC0Dc-211109-31-V3	10688	11048	nCoV-2019_36	659.86
WC0Dc-211109-31-V3	11022	11372	nCoV-2019_37	1473.48
WC0Dc-211109-31-V3	11331	11668	nCoV-2019_38	11423.8
WC0Dc-211109-31-V3	11584	11927	nCoV-2019_39	3648.78
WC0Dc-211109-31-V3	11889	12234	nCoV-2019_40	7526.07
WC0Dc-211109-31-V3	12133	12465	nCoV-2019_41	3001.06
WC0Dc-211109-31-V3	12439	12779	nCoV-2019_42	10606
WC0Dc-211109-31-V3	12732	13074	nCoV-2019_43	3560.11
WC0Dc-211109-31-V3	13029	13363	nCoV-2019_44	13510.5
WC0Dc-211109-31-V3	13344	13660	nCoV-2019_45	2597.67
WC0Dc-211109-31-V3	13625	13961	nCoV-2019_46	337.41
WC0Dc-211109-31-V3	13946	14271	nCoV-2019_47	2324.34
WC0Dc-211109-31-V3	14232	14579	nCoV-2019_48	423.13
WC0Dc-211109-31-V3	14570	14898	nCoV-2019_49	5181.29
WC0Dc-211109-31-V3	14895	15224	nCoV-2019_50	267.14
WC0Dc-211109-31-V3	15193	15538	nCoV-2019_51	2717.56
WC0Dc-211109-31-V3	15503	15861	nCoV-2019_52	5680.66
WC0Dc-211109-31-V3	15851	16186	nCoV-2019_53	6945.17
WC0Dc-211109-31-V3	16144	16485	nCoV-2019_54	3145.1
WC0Dc-211109-31-V3	16444	16804	nCoV-2019_55	1050.03
WC0Dc-211109-31-V3	16770	17130	nCoV-2019_56	2987.96
WC0Dc-211109-31-V3	17087	17430	nCoV-2019_57	8663.49
WC0Dc-211109-31-V3	17406	17738	nCoV-2019_58	11247.5
WC0Dc-211109-31-V3	17697	18036	nCoV-2019_59	8861.38
WC0Dc-211109-31-V3	17993	18324	nCoV-2019_60	6977.52
WC0Dc-211109-31-V3	18275	18650	nCoV-2019_61	5236.71
WC0Dc-211109-31-V3	18618	18957	nCoV-2019_62	2063.23
WC0Dc-211109-31-V3	18918	19275	nCoV-2019_63	4309.61
WC0Dc-211109-31-V3	19232	19591	nCoV-2019_64	561.14
WC0Dc-211109-31-V3	19570	19911	nCoV-2019_65	1115.58
WC0Dc-211109-31-V3	19866	20231	nCoV-2019_66	274.74
WC0Dc-211109-31-V3	20200	20542	nCoV-2019_67	1130.91
WC0Dc-211109-31-V3	20496	20867	nCoV-2019_68	606.82
WC0Dc-211109-31-V3	20813	21146	nCoV-2019_69	3101.96
WC0Dc-211109-31-V3	21104	21427	nCoV-2019_70	438.26
WC0Dc-211109-31-V3	21386	21716	nCoV-2019_71	5.22
WC0Dc-211109-31-V3	21682	22013	nCoV-2019_72	1.51
WC0Dc-211109-31-V3	21990	22324	nCoV-2019_73	291.72
WC0Dc-211109-31-V3	22290	22626	nCoV-2019_74	2751.71
WC0Dc-211109-31-V3	22542	22877	nCoV-2019_75	1390.01
WC0Dc-211109-31-V3	22821	23189	nCoV-2019_76	3718.25
WC0Dc-211109-31-V3	23144	23500	nCoV-2019_77	495.79
WC0Dc-211109-31-V3	23466	23822	nCoV-2019_78	0
WC0Dc-211109-31-V3	23812	24145	nCoV-2019_79	0
WC0Dc-211109-31-V3	24100	24443	nCoV-2019_80	9.07
WC0Dc-211109-31-V3	24416	24765	nCoV-2019_81	1103.75
WC0Dc-211109-31-V3	24721	25052	nCoV-2019_82	7802.86
WC0Dc-211109-31-V3	25003	25347	nCoV-2019_83	2757.85
WC0Dc-211109-31-V3	25301	25646	nCoV-2019_84	10330.6
WC0Dc-211109-31-V3	25623	25969	nCoV-2019_85	657.75
WC0Dc-211109-31-V3	25924	26290	nCoV-2019_86	236.41
WC0Dc-211109-31-V3	26219	26566	nCoV-2019_87	492.37
WC0Dc-211109-31-V3	26542	26890	nCoV-2019_88	7014.02
WC0Dc-211109-31-V3	26860	27190	nCoV-2019_89	7874.35
WC0Dc-211109-31-V3	27164	27511	nCoV-2019_90	9077.52
WC0Dc-211109-31-V3	27471	27825	nCoV-2019_91	1498.23
WC0Dc-211109-31-V3	27808	28145	nCoV-2019_92	3613.72
WC0Dc-211109-31-V3	28104	28442	nCoV-2019_93	5402.01
WC0Dc-211109-31-V3	28416	28756	nCoV-2019_94	4873.78
WC0Dc-211109-31-V3	28699	29041	nCoV-2019_95	1639.56
WC0Dc-211109-31-V3	29007	29356	nCoV-2019_96	9446.85
WC0Dc-211109-31-V3	29316	29665	nCoV-2019_97	2480.01
WC0Dc-211109-31-V3	29510	29836	nCoV-2019_98	2317.14
WC0Dc-211109-32-V3	54	385	nCoV-2019_1	5634.02
WC0Dc-211109-32-V3	342	704	nCoV-2019_2	11317.5
WC0Dc-211109-32-V3	664	1004	nCoV-2019_3	5244.32
WC0Dc-211109-32-V3	965	1312	nCoV-2019_4	12744.1
WC0Dc-211109-32-V3	1264	1623	nCoV-2019_5	4953.3
WC0Dc-211109-32-V3	1595	1942	nCoV-2019_6	14966.7
WC0Dc-211109-32-V3	1897	2242	nCoV-2019_7	7591.83
WC0Dc-211109-32-V3	2205	2568	nCoV-2019_8	1839.21
WC0Dc-211109-32-V3	2529	2880	nCoV-2019_9	816.38
WC0Dc-211109-32-V3	2850	3183	nCoV-2019_10	2559.42
WC0Dc-211109-32-V3	3166	3507	nCoV-2019_11	2725.97
WC0Dc-211109-32-V3	3482	3826	nCoV-2019_12	2388.19
WC0Dc-211109-32-V3	3795	4142	nCoV-2019_13	4143.79
WC0Dc-211109-32-V3	4077	4402	nCoV-2019_14	6725.19
WC0Dc-211109-32-V3	4322	4666	nCoV-2019_15	4665.59
WC0Dc-211109-32-V3	4658	4995	nCoV-2019_16	1928.96
WC0Dc-211109-32-V3	4966	5296	nCoV-2019_17	431.57
WC0Dc-211109-32-V3	5287	5620	nCoV-2019_18	8714.98
WC0Dc-211109-32-V3	5586	5932	nCoV-2019_19	5979.97
WC0Dc-211109-32-V3	5894	6247	nCoV-2019_20	3446.81
WC0Dc-211109-32-V3	6197	6526	nCoV-2019_21	3264.83
WC0Dc-211109-32-V3	6495	6846	nCoV-2019_22	11745.1
WC0Dc-211109-32-V3	6745	7092	nCoV-2019_23	4127.74
WC0Dc-211109-32-V3	7058	7389	nCoV-2019_24	7002.33
WC0Dc-211109-32-V3	7332	7671	nCoV-2019_25	3263.09
WC0Dc-211109-32-V3	7651	7997	nCoV-2019_26	9692.03
WC0Dc-211109-32-V3	7968	8319	nCoV-2019_27	1896.61
WC0Dc-211109-32-V3	8275	8635	nCoV-2019_28	3027.95
WC0Dc-211109-32-V3	8619	8954	nCoV-2019_29	1323.27
WC0Dc-211109-32-V3	8913	9245	nCoV-2019_30	8086.66
WC0Dc-211109-32-V3	9226	9557	nCoV-2019_31	9094.55
WC0Dc-211109-32-V3	9502	9834	nCoV-2019_32	14576.7
WC0Dc-211109-32-V3	9806	10146	nCoV-2019_33	3112.09
WC0Dc-211109-32-V3	10099	10437	nCoV-2019_34	6797.42
WC0Dc-211109-32-V3	10384	10737	nCoV-2019_35	2247.17
WC0Dc-211109-32-V3	10688	11048	nCoV-2019_36	667.15
WC0Dc-211109-32-V3	11022	11372	nCoV-2019_37	1779.28
WC0Dc-211109-32-V3	11331	11668	nCoV-2019_38	6645.68
WC0Dc-211109-32-V3	11584	11927	nCoV-2019_39	4473.34
WC0Dc-211109-32-V3	11889	12234	nCoV-2019_40	18434.4
WC0Dc-211109-32-V3	12133	12465	nCoV-2019_41	9239.8
WC0Dc-211109-32-V3	12439	12779	nCoV-2019_42	8265.69
WC0Dc-211109-32-V3	12732	13074	nCoV-2019_43	11004.6
WC0Dc-211109-32-V3	13029	13363	nCoV-2019_44	9625.69
WC0Dc-211109-32-V3	13344	13660	nCoV-2019_45	6349.1
WC0Dc-211109-32-V3	13625	13961	nCoV-2019_46	4843.77
WC0Dc-211109-32-V3	13946	14271	nCoV-2019_47	9989.46
WC0Dc-211109-32-V3	14232	14579	nCoV-2019_48	9399.41
WC0Dc-211109-32-V3	14570	14898	nCoV-2019_49	11919.2
WC0Dc-211109-32-V3	14895	15224	nCoV-2019_50	2704.13
WC0Dc-211109-32-V3	15193	15538	nCoV-2019_51	6497.76
WC0Dc-211109-32-V3	15503	15861	nCoV-2019_52	10823.5
WC0Dc-211109-32-V3	15851	16186	nCoV-2019_53	18500.5
WC0Dc-211109-32-V3	16144	16485	nCoV-2019_54	5371.83
WC0Dc-211109-32-V3	16444	16804	nCoV-2019_55	1985.54
WC0Dc-211109-32-V3	16770	17130	nCoV-2019_56	4453.94
WC0Dc-211109-32-V3	17087	17430	nCoV-2019_57	22369.8
WC0Dc-211109-32-V3	17406	17738	nCoV-2019_58	6961.74
WC0Dc-211109-32-V3	17697	18036	nCoV-2019_59	13233.9
WC0Dc-211109-32-V3	17993	18324	nCoV-2019_60	11047.2
WC0Dc-211109-32-V3	18275	18650	nCoV-2019_61	12320.2
WC0Dc-211109-32-V3	18618	18957	nCoV-2019_62	12065
WC0Dc-211109-32-V3	18918	19275	nCoV-2019_63	12286
WC0Dc-211109-32-V3	19232	19591	nCoV-2019_64	3501.67
WC0Dc-211109-32-V3	19570	19911	nCoV-2019_65	3014.43
WC0Dc-211109-32-V3	19866	20231	nCoV-2019_66	2608.6
WC0Dc-211109-32-V3	20200	20542	nCoV-2019_67	5745.66
WC0Dc-211109-32-V3	20496	20867	nCoV-2019_68	10248.2
WC0Dc-211109-32-V3	20813	21146	nCoV-2019_69	14420.3
WC0Dc-211109-32-V3	21104	21427	nCoV-2019_70	8827.64
WC0Dc-211109-32-V3	21386	21716	nCoV-2019_71	1979.99
WC0Dc-211109-32-V3	21682	22013	nCoV-2019_72	2082.7
WC0Dc-211109-32-V3	21990	22324	nCoV-2019_73	4751.04
WC0Dc-211109-32-V3	22290	22626	nCoV-2019_74	15084.7
WC0Dc-211109-32-V3	22542	22877	nCoV-2019_75	11088.5
WC0Dc-211109-32-V3	22821	23189	nCoV-2019_76	14289.5
WC0Dc-211109-32-V3	23144	23500	nCoV-2019_77	9904.96
WC0Dc-211109-32-V3	23466	23822	nCoV-2019_78	6164.21
WC0Dc-211109-32-V3	23812	24145	nCoV-2019_79	1606.27
WC0Dc-211109-32-V3	24100	24443	nCoV-2019_80	599.58
WC0Dc-211109-32-V3	24416	24765	nCoV-2019_81	5935.75
WC0Dc-211109-32-V3	24721	25052	nCoV-2019_82	13476.4
WC0Dc-211109-32-V3	25003	25347	nCoV-2019_83	6145.75
WC0Dc-211109-32-V3	25301	25646	nCoV-2019_84	4837.45
WC0Dc-211109-32-V3	25623	25969	nCoV-2019_85	926.58
WC0Dc-211109-32-V3	25924	26290	nCoV-2019_86	899.39
WC0Dc-211109-32-V3	26219	26566	nCoV-2019_87	2376.44
WC0Dc-211109-32-V3	26542	26890	nCoV-2019_88	4460.07
WC0Dc-211109-32-V3	26860	27190	nCoV-2019_89	8169.7
WC0Dc-211109-32-V3	27164	27511	nCoV-2019_90	8231.29
WC0Dc-211109-32-V3	27471	27825	nCoV-2019_91	1487.43
WC0Dc-211109-32-V3	27808	28145	nCoV-2019_92	7607.93
WC0Dc-211109-32-V3	28104	28442	nCoV-2019_93	12576.5
WC0Dc-211109-32-V3	28416	28756	nCoV-2019_94	7250.35
WC0Dc-211109-32-V3	28699	29041	nCoV-2019_95	2426.12
WC0Dc-211109-32-V3	29007	29356	nCoV-2019_96	14109.7
WC0Dc-211109-32-V3	29316	29665	nCoV-2019_97	3841.88
WC0Dc-211109-32-V3	29510	29836	nCoV-2019_98	3925.86
WC0Dc-211116-31-V3	54	385	nCoV-2019_1	0
WC0Dc-211116-31-V3	342	704	nCoV-2019_2	0
WC0Dc-211116-31-V3	664	1004	nCoV-2019_3	0
WC0Dc-211116-31-V3	965	1312	nCoV-2019_4	0
WC0Dc-211116-31-V3	1264	1623	nCoV-2019_5	517.77
WC0Dc-211116-31-V3	1595	1942	nCoV-2019_6	6187.91
WC0Dc-211116-31-V3	1897	2242	nCoV-2019_7	1140.97
WC0Dc-211116-31-V3	2205	2568	nCoV-2019_8	2063.67
WC0Dc-211116-31-V3	2529	2880	nCoV-2019_9	659.7
WC0Dc-211116-31-V3	2850	3183	nCoV-2019_10	4991.32
WC0Dc-211116-31-V3	3166	3507	nCoV-2019_11	427.91
WC0Dc-211116-31-V3	3482	3826	nCoV-2019_12	2456.34
WC0Dc-211116-31-V3	3795	4142	nCoV-2019_13	1507.93
WC0Dc-211116-31-V3	4077	4402	nCoV-2019_14	6642.13
WC0Dc-211116-31-V3	4322	4666	nCoV-2019_15	1766.84
WC0Dc-211116-31-V3	4658	4995	nCoV-2019_16	501.68
WC0Dc-211116-31-V3	4966	5296	nCoV-2019_17	123.5
WC0Dc-211116-31-V3	5287	5620	nCoV-2019_18	2448.32
WC0Dc-211116-31-V3	5586	5932	nCoV-2019_19	291.34
WC0Dc-211116-31-V3	5894	6247	nCoV-2019_20	527.15
WC0Dc-211116-31-V3	6197	6526	nCoV-2019_21	325.56
WC0Dc-211116-31-V3	6495	6846	nCoV-2019_22	2384.28
WC0Dc-211116-31-V3	6745	7092	nCoV-2019_23	679.06
WC0Dc-211116-31-V3	7058	7389	nCoV-2019_24	0
WC0Dc-211116-31-V3	7332	7671	nCoV-2019_25	0
WC0Dc-211116-31-V3	7651	7997	nCoV-2019_26	0
WC0Dc-211116-31-V3	7968	8319	nCoV-2019_27	0
WC0Dc-211116-31-V3	8275	8635	nCoV-2019_28	0
WC0Dc-211116-31-V3	8619	8954	nCoV-2019_29	0
WC0Dc-211116-31-V3	8913	9245	nCoV-2019_30	0
WC0Dc-211116-31-V3	9226	9557	nCoV-2019_31	0
WC0Dc-211116-31-V3	9502	9834	nCoV-2019_32	0
WC0Dc-211116-31-V3	9806	10146	nCoV-2019_33	0
WC0Dc-211116-31-V3	10099	10437	nCoV-2019_34	0
WC0Dc-211116-31-V3	10384	10737	nCoV-2019_35	81.55
WC0Dc-211116-31-V3	10688	11048	nCoV-2019_36	767.86
WC0Dc-211116-31-V3	11022	11372	nCoV-2019_37	65.07
WC0Dc-211116-31-V3	11331	11668	nCoV-2019_38	0.09
WC0Dc-211116-31-V3	11584	11927	nCoV-2019_39	1122.13
WC0Dc-211116-31-V3	11889	12234	nCoV-2019_40	8969.29
WC0Dc-211116-31-V3	12133	12465	nCoV-2019_41	2947.14
WC0Dc-211116-31-V3	12439	12779	nCoV-2019_42	5482.21
WC0Dc-211116-31-V3	12732	13074	nCoV-2019_43	787.11
WC0Dc-211116-31-V3	13029	13363	nCoV-2019_44	2.81
WC0Dc-211116-31-V3	13344	13660	nCoV-2019_45	0.01
WC0Dc-211116-31-V3	13625	13961	nCoV-2019_46	0.76
WC0Dc-211116-31-V3	13946	14271	nCoV-2019_47	0.01
WC0Dc-211116-31-V3	14232	14579	nCoV-2019_48	0
WC0Dc-211116-31-V3	14570	14898	nCoV-2019_49	1.47
WC0Dc-211116-31-V3	14895	15224	nCoV-2019_50	137.36
WC0Dc-211116-31-V3	15193	15538	nCoV-2019_51	12.72
WC0Dc-211116-31-V3	15503	15861	nCoV-2019_52	0
WC0Dc-211116-31-V3	15851	16186	nCoV-2019_53	340.82
WC0Dc-211116-31-V3	16144	16485	nCoV-2019_54	2553.25
WC0Dc-211116-31-V3	16444	16804	nCoV-2019_55	777.55
WC0Dc-211116-31-V3	16770	17130	nCoV-2019_56	1500.56
WC0Dc-211116-31-V3	17087	17430	nCoV-2019_57	588.35
WC0Dc-211116-31-V3	17406	17738	nCoV-2019_58	6040.46
WC0Dc-211116-31-V3	17697	18036	nCoV-2019_59	780.86
WC0Dc-211116-31-V3	17993	18324	nCoV-2019_60	0.05
WC0Dc-211116-31-V3	18275	18650	nCoV-2019_61	0
WC0Dc-211116-31-V3	18618	18957	nCoV-2019_62	0
WC0Dc-211116-31-V3	18918	19275	nCoV-2019_63	2.59
WC0Dc-211116-31-V3	19232	19591	nCoV-2019_64	0.2
WC0Dc-211116-31-V3	19570	19911	nCoV-2019_65	177.43
WC0Dc-211116-31-V3	19866	20231	nCoV-2019_66	1404.41
WC0Dc-211116-31-V3	20200	20542	nCoV-2019_67	617.92
WC0Dc-211116-31-V3	20496	20867	nCoV-2019_68	3011.54
WC0Dc-211116-31-V3	20813	21146	nCoV-2019_69	479.6
WC0Dc-211116-31-V3	21104	21427	nCoV-2019_70	0
WC0Dc-211116-31-V3	21386	21716	nCoV-2019_71	2.29
WC0Dc-211116-31-V3	21682	22013	nCoV-2019_72	0.46
WC0Dc-211116-31-V3	21990	22324	nCoV-2019_73	0.09
WC0Dc-211116-31-V3	22290	22626	nCoV-2019_74	382.88
WC0Dc-211116-31-V3	22542	22877	nCoV-2019_75	1643.41
WC0Dc-211116-31-V3	22821	23189	nCoV-2019_76	1340.06
WC0Dc-211116-31-V3	23144	23500	nCoV-2019_77	3704.18
WC0Dc-211116-31-V3	23466	23822	nCoV-2019_78	3952.28
WC0Dc-211116-31-V3	23812	24145	nCoV-2019_79	111.5
WC0Dc-211116-31-V3	24100	24443	nCoV-2019_80	0
WC0Dc-211116-31-V3	24416	24765	nCoV-2019_81	0
WC0Dc-211116-31-V3	24721	25052	nCoV-2019_82	0
WC0Dc-211116-31-V3	25003	25347	nCoV-2019_83	0
WC0Dc-211116-31-V3	25301	25646	nCoV-2019_84	7.49
WC0Dc-211116-31-V3	25623	25969	nCoV-2019_85	131.31
WC0Dc-211116-31-V3	25924	26290	nCoV-2019_86	1017.7
WC0Dc-211116-31-V3	26219	26566	nCoV-2019_87	5250.51
WC0Dc-211116-31-V3	26542	26890	nCoV-2019_88	1187.6
WC0Dc-211116-31-V3	26860	27190	nCoV-2019_89	8559.76
WC0Dc-211116-31-V3	27164	27511	nCoV-2019_90	646.24
WC0Dc-211116-31-V3	27471	27825	nCoV-2019_91	203.83
WC0Dc-211116-31-V3	27808	28145	nCoV-2019_92	1584.18
WC0Dc-211116-31-V3	28104	28442	nCoV-2019_93	6695.64
WC0Dc-211116-31-V3	28416	28756	nCoV-2019_94	2518.74
WC0Dc-211116-31-V3	28699	29041	nCoV-2019_95	863.94
WC0Dc-211116-31-V3	29007	29356	nCoV-2019_96	5514.2
WC0Dc-211116-31-V3	29316	29665	nCoV-2019_97	761.94
WC0Dc-211116-31-V3	29510	29836	nCoV-2019_98	1.1
WC0Dc-211116-32-V3	54	385	nCoV-2019_1	0
WC0Dc-211116-32-V3	342	704	nCoV-2019_2	0
WC0Dc-211116-32-V3	664	1004	nCoV-2019_3	0
WC0Dc-211116-32-V3	965	1312	nCoV-2019_4	0
WC0Dc-211116-32-V3	1264	1623	nCoV-2019_5	0
WC0Dc-211116-32-V3	1595	1942	nCoV-2019_6	3.48
WC0Dc-211116-32-V3	1897	2242	nCoV-2019_7	0
WC0Dc-211116-32-V3	2205	2568	nCoV-2019_8	5.82
WC0Dc-211116-32-V3	2529	2880	nCoV-2019_9	57.68
WC0Dc-211116-32-V3	2850	3183	nCoV-2019_10	351.38
WC0Dc-211116-32-V3	3166	3507	nCoV-2019_11	7098.09
WC0Dc-211116-32-V3	3482	3826	nCoV-2019_12	2302.42
WC0Dc-211116-32-V3	3795	4142	nCoV-2019_13	3380.86
WC0Dc-211116-32-V3	4077	4402	nCoV-2019_14	1449.74
WC0Dc-211116-32-V3	4322	4666	nCoV-2019_15	3035.06
WC0Dc-211116-32-V3	4658	4995	nCoV-2019_16	66.19
WC0Dc-211116-32-V3	4966	5296	nCoV-2019_17	48.54
WC0Dc-211116-32-V3	5287	5620	nCoV-2019_18	176.55
WC0Dc-211116-32-V3	5586	5932	nCoV-2019_19	1773.9
WC0Dc-211116-32-V3	5894	6247	nCoV-2019_20	657.37
WC0Dc-211116-32-V3	6197	6526	nCoV-2019_21	3474.33
WC0Dc-211116-32-V3	6495	6846	nCoV-2019_22	4345.87
WC0Dc-211116-32-V3	6745	7092	nCoV-2019_23	1181.73
WC0Dc-211116-32-V3	7058	7389	nCoV-2019_24	458.03
WC0Dc-211116-32-V3	7332	7671	nCoV-2019_25	2305.96
WC0Dc-211116-32-V3	7651	7997	nCoV-2019_26	260.19
WC0Dc-211116-32-V3	7968	8319	nCoV-2019_27	1584.45
WC0Dc-211116-32-V3	8275	8635	nCoV-2019_28	154.56
WC0Dc-211116-32-V3	8619	8954	nCoV-2019_29	158.08
WC0Dc-211116-32-V3	8913	9245	nCoV-2019_30	306.13
WC0Dc-211116-32-V3	9226	9557	nCoV-2019_31	5226.69
WC0Dc-211116-32-V3	9502	9834	nCoV-2019_32	1065.98
WC0Dc-211116-32-V3	9806	10146	nCoV-2019_33	1340.72
WC0Dc-211116-32-V3	10099	10437	nCoV-2019_34	502.26
WC0Dc-211116-32-V3	10384	10737	nCoV-2019_35	1813.21
WC0Dc-211116-32-V3	10688	11048	nCoV-2019_36	384.45
WC0Dc-211116-32-V3	11022	11372	nCoV-2019_37	1582.35
WC0Dc-211116-32-V3	11331	11668	nCoV-2019_38	495.94
WC0Dc-211116-32-V3	11584	11927	nCoV-2019_39	2492.08
WC0Dc-211116-32-V3	11889	12234	nCoV-2019_40	10007.4
WC0Dc-211116-32-V3	12133	12465	nCoV-2019_41	3256.89
WC0Dc-211116-32-V3	12439	12779	nCoV-2019_42	6400.7
WC0Dc-211116-32-V3	12732	13074	nCoV-2019_43	901.48
WC0Dc-211116-32-V3	13029	13363	nCoV-2019_44	124.63
WC0Dc-211116-32-V3	13344	13660	nCoV-2019_45	2287.97
WC0Dc-211116-32-V3	13625	13961	nCoV-2019_46	291.75
WC0Dc-211116-32-V3	13946	14271	nCoV-2019_47	0.01
WC0Dc-211116-32-V3	14232	14579	nCoV-2019_48	135.42
WC0Dc-211116-32-V3	14570	14898	nCoV-2019_49	5487.13
WC0Dc-211116-32-V3	14895	15224	nCoV-2019_50	433.81
WC0Dc-211116-32-V3	15193	15538	nCoV-2019_51	3853.77
WC0Dc-211116-32-V3	15503	15861	nCoV-2019_52	412.99
WC0Dc-211116-32-V3	15851	16186	nCoV-2019_53	0
WC0Dc-211116-32-V3	16144	16485	nCoV-2019_54	0
WC0Dc-211116-32-V3	16444	16804	nCoV-2019_55	75.82
WC0Dc-211116-32-V3	16770	17130	nCoV-2019_56	1597.57
WC0Dc-211116-32-V3	17087	17430	nCoV-2019_57	7634
WC0Dc-211116-32-V3	17406	17738	nCoV-2019_58	6459.48
WC0Dc-211116-32-V3	17697	18036	nCoV-2019_59	759.39
WC0Dc-211116-32-V3	17993	18324	nCoV-2019_60	787.13
WC0Dc-211116-32-V3	18275	18650	nCoV-2019_61	5243.69
WC0Dc-211116-32-V3	18618	18957	nCoV-2019_62	466.83
WC0Dc-211116-32-V3	18918	19275	nCoV-2019_63	1.07
WC0Dc-211116-32-V3	19232	19591	nCoV-2019_64	0.05
WC0Dc-211116-32-V3	19570	19911	nCoV-2019_65	0
WC0Dc-211116-32-V3	19866	20231	nCoV-2019_66	0
WC0Dc-211116-32-V3	20200	20542	nCoV-2019_67	451.62
WC0Dc-211116-32-V3	20496	20867	nCoV-2019_68	2967.64
WC0Dc-211116-32-V3	20813	21146	nCoV-2019_69	1193.59
WC0Dc-211116-32-V3	21104	21427	nCoV-2019_70	4608.43
WC0Dc-211116-32-V3	21386	21716	nCoV-2019_71	589.92
WC0Dc-211116-32-V3	21682	22013	nCoV-2019_72	0.94
WC0Dc-211116-32-V3	21990	22324	nCoV-2019_73	0.02
WC0Dc-211116-32-V3	22290	22626	nCoV-2019_74	0
WC0Dc-211116-32-V3	22542	22877	nCoV-2019_75	0
WC0Dc-211116-32-V3	22821	23189	nCoV-2019_76	0
WC0Dc-211116-32-V3	23144	23500	nCoV-2019_77	0
WC0Dc-211116-32-V3	23466	23822	nCoV-2019_78	0
WC0Dc-211116-32-V3	23812	24145	nCoV-2019_79	0
WC0Dc-211116-32-V3	24100	24443	nCoV-2019_80	0
WC0Dc-211116-32-V3	24416	24765	nCoV-2019_81	1286.23
WC0Dc-211116-32-V3	24721	25052	nCoV-2019_82	10473.2
WC0Dc-211116-32-V3	25003	25347	nCoV-2019_83	1761.48
WC0Dc-211116-32-V3	25301	25646	nCoV-2019_84	0
WC0Dc-211116-32-V3	25623	25969	nCoV-2019_85	37.25
WC0Dc-211116-32-V3	25924	26290	nCoV-2019_86	247.82
WC0Dc-211116-32-V3	26219	26566	nCoV-2019_87	45.84
WC0Dc-211116-32-V3	26542	26890	nCoV-2019_88	0
WC0Dc-211116-32-V3	26860	27190	nCoV-2019_89	426.82
WC0Dc-211116-32-V3	27164	27511	nCoV-2019_90	5690.69
WC0Dc-211116-32-V3	27471	27825	nCoV-2019_91	781.94
WC0Dc-211116-32-V3	27808	28145	nCoV-2019_92	1205.45
WC0Dc-211116-32-V3	28104	28442	nCoV-2019_93	6530.83
WC0Dc-211116-32-V3	28416	28756	nCoV-2019_94	2139.46
WC0Dc-211116-32-V3	28699	29041	nCoV-2019_95	940.54
WC0Dc-211116-32-V3	29007	29356	nCoV-2019_96	7003.87
WC0Dc-211116-32-V3	29316	29665	nCoV-2019_97	1302.32
WC0Dc-211116-32-V3	29510	29836	nCoV-2019_98	761.96
WC0Dc-211123-32-V3	54	385	nCoV-2019_1	0
WC0Dc-211123-32-V3	342	704	nCoV-2019_2	0
WC0Dc-211123-32-V3	664	1004	nCoV-2019_3	0
WC0Dc-211123-32-V3	965	1312	nCoV-2019_4	0
WC0Dc-211123-32-V3	1264	1623	nCoV-2019_5	0
WC0Dc-211123-32-V3	1595	1942	nCoV-2019_6	0.09
WC0Dc-211123-32-V3	1897	2242	nCoV-2019_7	0
WC0Dc-211123-32-V3	2205	2568	nCoV-2019_8	0
WC0Dc-211123-32-V3	2529	2880	nCoV-2019_9	0
WC0Dc-211123-32-V3	2850	3183	nCoV-2019_10	0
WC0Dc-211123-32-V3	3166	3507	nCoV-2019_11	0
WC0Dc-211123-32-V3	3482	3826	nCoV-2019_12	0
WC0Dc-211123-32-V3	3795	4142	nCoV-2019_13	0
WC0Dc-211123-32-V3	4077	4402	nCoV-2019_14	0
WC0Dc-211123-32-V3	4322	4666	nCoV-2019_15	0
WC0Dc-211123-32-V3	4658	4995	nCoV-2019_16	0
WC0Dc-211123-32-V3	4966	5296	nCoV-2019_17	0.3
WC0Dc-211123-32-V3	5287	5620	nCoV-2019_18	0
WC0Dc-211123-32-V3	5586	5932	nCoV-2019_19	0
WC0Dc-211123-32-V3	5894	6247	nCoV-2019_20	0
WC0Dc-211123-32-V3	6197	6526	nCoV-2019_21	0
WC0Dc-211123-32-V3	6495	6846	nCoV-2019_22	0
WC0Dc-211123-32-V3	6745	7092	nCoV-2019_23	0
WC0Dc-211123-32-V3	7058	7389	nCoV-2019_24	0
WC0Dc-211123-32-V3	7332	7671	nCoV-2019_25	0
WC0Dc-211123-32-V3	7651	7997	nCoV-2019_26	0
WC0Dc-211123-32-V3	7968	8319	nCoV-2019_27	0
WC0Dc-211123-32-V3	8275	8635	nCoV-2019_28	0
WC0Dc-211123-32-V3	8619	8954	nCoV-2019_29	0
WC0Dc-211123-32-V3	8913	9245	nCoV-2019_30	0
WC0Dc-211123-32-V3	9226	9557	nCoV-2019_31	0
WC0Dc-211123-32-V3	9502	9834	nCoV-2019_32	0
WC0Dc-211123-32-V3	9806	10146	nCoV-2019_33	0
WC0Dc-211123-32-V3	10099	10437	nCoV-2019_34	0
WC0Dc-211123-32-V3	10384	10737	nCoV-2019_35	0
WC0Dc-211123-32-V3	10688	11048	nCoV-2019_36	0
WC0Dc-211123-32-V3	11022	11372	nCoV-2019_37	0
WC0Dc-211123-32-V3	11331	11668	nCoV-2019_38	0
WC0Dc-211123-32-V3	11584	11927	nCoV-2019_39	0
WC0Dc-211123-32-V3	11889	12234	nCoV-2019_40	0
WC0Dc-211123-32-V3	12133	12465	nCoV-2019_41	0
WC0Dc-211123-32-V3	12439	12779	nCoV-2019_42	0
WC0Dc-211123-32-V3	12732	13074	nCoV-2019_43	0.02
WC0Dc-211123-32-V3	13029	13363	nCoV-2019_44	0.32
WC0Dc-211123-32-V3	13344	13660	nCoV-2019_45	0
WC0Dc-211123-32-V3	13625	13961	nCoV-2019_46	0.21
WC0Dc-211123-32-V3	13946	14271	nCoV-2019_47	0
WC0Dc-211123-32-V3	14232	14579	nCoV-2019_48	2.48
WC0Dc-211123-32-V3	14570	14898	nCoV-2019_49	109.64
WC0Dc-211123-32-V3	14895	15224	nCoV-2019_50	68.59
WC0Dc-211123-32-V3	15193	15538	nCoV-2019_51	695.07
WC0Dc-211123-32-V3	15503	15861	nCoV-2019_52	93.68
WC0Dc-211123-32-V3	15851	16186	nCoV-2019_53	1.53
WC0Dc-211123-32-V3	16144	16485	nCoV-2019_54	2.84
WC0Dc-211123-32-V3	16444	16804	nCoV-2019_55	0.24
WC0Dc-211123-32-V3	16770	17130	nCoV-2019_56	0
WC0Dc-211123-32-V3	17087	17430	nCoV-2019_57	0
WC0Dc-211123-32-V3	17406	17738	nCoV-2019_58	0
WC0Dc-211123-32-V3	17697	18036	nCoV-2019_59	0
WC0Dc-211123-32-V3	17993	18324	nCoV-2019_60	0
WC0Dc-211123-32-V3	18275	18650	nCoV-2019_61	0
WC0Dc-211123-32-V3	18618	18957	nCoV-2019_62	0
WC0Dc-211123-32-V3	18918	19275	nCoV-2019_63	0
WC0Dc-211123-32-V3	19232	19591	nCoV-2019_64	0
WC0Dc-211123-32-V3	19570	19911	nCoV-2019_65	0
WC0Dc-211123-32-V3	19866	20231	nCoV-2019_66	0
WC0Dc-211123-32-V3	20200	20542	nCoV-2019_67	0
WC0Dc-211123-32-V3	20496	20867	nCoV-2019_68	0
WC0Dc-211123-32-V3	20813	21146	nCoV-2019_69	0.5
WC0Dc-211123-32-V3	21104	21427	nCoV-2019_70	2.75
WC0Dc-211123-32-V3	21386	21716	nCoV-2019_71	0.72
WC0Dc-211123-32-V3	21682	22013	nCoV-2019_72	0
WC0Dc-211123-32-V3	21990	22324	nCoV-2019_73	0.1
WC0Dc-211123-32-V3	22290	22626	nCoV-2019_74	2.84
WC0Dc-211123-32-V3	22542	22877	nCoV-2019_75	0.74
WC0Dc-211123-32-V3	22821	23189	nCoV-2019_76	0
WC0Dc-211123-32-V3	23144	23500	nCoV-2019_77	0
WC0Dc-211123-32-V3	23466	23822	nCoV-2019_78	0
WC0Dc-211123-32-V3	23812	24145	nCoV-2019_79	0
WC0Dc-211123-32-V3	24100	24443	nCoV-2019_80	0
WC0Dc-211123-32-V3	24416	24765	nCoV-2019_81	0
WC0Dc-211123-32-V3	24721	25052	nCoV-2019_82	0
WC0Dc-211123-32-V3	25003	25347	nCoV-2019_83	0
WC0Dc-211123-32-V3	25301	25646	nCoV-2019_84	0
WC0Dc-211123-32-V3	25623	25969	nCoV-2019_85	0
WC0Dc-211123-32-V3	25924	26290	nCoV-2019_86	0
WC0Dc-211123-32-V3	26219	26566	nCoV-2019_87	0
WC0Dc-211123-32-V3	26542	26890	nCoV-2019_88	0
WC0Dc-211123-32-V3	26860	27190	nCoV-2019_89	0
WC0Dc-211123-32-V3	27164	27511	nCoV-2019_90	0
WC0Dc-211123-32-V3	27471	27825	nCoV-2019_91	0
WC0Dc-211123-32-V3	27808	28145	nCoV-2019_92	0
WC0Dc-211123-32-V3	28104	28442	nCoV-2019_93	0
WC0Dc-211123-32-V3	28416	28756	nCoV-2019_94	0
WC0Dc-211123-32-V3	28699	29041	nCoV-2019_95	78.37
WC0Dc-211123-32-V3	29007	29356	nCoV-2019_96	965.27
WC0Dc-211123-32-V3	29316	29665	nCoV-2019_97	122.49
WC0Dc-211123-32-V3	29510	29836	nCoV-2019_98	0
WC0Dc-211130-32_V3	54	385	nCoV-2019_1	773.38
WC0Dc-211130-32_V3	342	704	nCoV-2019_2	1116.27
WC0Dc-211130-32_V3	664	1004	nCoV-2019_3	1007.03
WC0Dc-211130-32_V3	965	1312	nCoV-2019_4	2188.44
WC0Dc-211130-32_V3	1264	1623	nCoV-2019_5	818.52
WC0Dc-211130-32_V3	1595	1942	nCoV-2019_6	3093.83
WC0Dc-211130-32_V3	1897	2242	nCoV-2019_7	1917.88
WC0Dc-211130-32_V3	2205	2568	nCoV-2019_8	193.53
WC0Dc-211130-32_V3	2529	2880	nCoV-2019_9	229.36
WC0Dc-211130-32_V3	2850	3183	nCoV-2019_10	280.32
WC0Dc-211130-32_V3	3166	3507	nCoV-2019_11	2333.95
WC0Dc-211130-32_V3	3482	3826	nCoV-2019_12	494.43
WC0Dc-211130-32_V3	3795	4142	nCoV-2019_13	1819.19
WC0Dc-211130-32_V3	4077	4402	nCoV-2019_14	1405.53
WC0Dc-211130-32_V3	4322	4666	nCoV-2019_15	1610.09
WC0Dc-211130-32_V3	4658	4995	nCoV-2019_16	26.02
WC0Dc-211130-32_V3	4966	5296	nCoV-2019_17	22.43
WC0Dc-211130-32_V3	5287	5620	nCoV-2019_18	291.19
WC0Dc-211130-32_V3	5586	5932	nCoV-2019_19	864.77
WC0Dc-211130-32_V3	5894	6247	nCoV-2019_20	310.89
WC0Dc-211130-32_V3	6197	6526	nCoV-2019_21	630.9
WC0Dc-211130-32_V3	6495	6846	nCoV-2019_22	780.45
WC0Dc-211130-32_V3	6745	7092	nCoV-2019_23	222.12
WC0Dc-211130-32_V3	7058	7389	nCoV-2019_24	284.1
WC0Dc-211130-32_V3	7332	7671	nCoV-2019_25	1485.74
WC0Dc-211130-32_V3	7651	7997	nCoV-2019_26	918.58
WC0Dc-211130-32_V3	7968	8319	nCoV-2019_27	773.38
WC0Dc-211130-32_V3	8275	8635	nCoV-2019_28	351.71
WC0Dc-211130-32_V3	8619	8954	nCoV-2019_29	597.72
WC0Dc-211130-32_V3	8913	9245	nCoV-2019_30	1221.68
WC0Dc-211130-32_V3	9226	9557	nCoV-2019_31	2713.06
WC0Dc-211130-32_V3	9502	9834	nCoV-2019_32	1946.65
WC0Dc-211130-32_V3	9806	10146	nCoV-2019_33	942.49
WC0Dc-211130-32_V3	10099	10437	nCoV-2019_34	332.44
WC0Dc-211130-32_V3	10384	10737	nCoV-2019_35	1383.82
WC0Dc-211130-32_V3	10688	11048	nCoV-2019_36	341.64
WC0Dc-211130-32_V3	11022	11372	nCoV-2019_37	2203.15
WC0Dc-211130-32_V3	11331	11668	nCoV-2019_38	759.08
WC0Dc-211130-32_V3	11584	11927	nCoV-2019_39	1995.31
WC0Dc-211130-32_V3	11889	12234	nCoV-2019_40	1297.07
WC0Dc-211130-32_V3	12133	12465	nCoV-2019_41	3935.45
WC0Dc-211130-32_V3	12439	12779	nCoV-2019_42	2445.98
WC0Dc-211130-32_V3	12732	13074	nCoV-2019_43	5452.32
WC0Dc-211130-32_V3	13029	13363	nCoV-2019_44	2431.22
WC0Dc-211130-32_V3	13344	13660	nCoV-2019_45	1493.44
WC0Dc-211130-32_V3	13625	13961	nCoV-2019_46	1291.58
WC0Dc-211130-32_V3	13946	14271	nCoV-2019_47	2437.66
WC0Dc-211130-32_V3	14232	14579	nCoV-2019_48	3038.56
WC0Dc-211130-32_V3	14570	14898	nCoV-2019_49	3851.92
WC0Dc-211130-32_V3	14895	15224	nCoV-2019_50	1850.35
WC0Dc-211130-32_V3	15193	15538	nCoV-2019_51	3101.92
WC0Dc-211130-32_V3	15503	15861	nCoV-2019_52	1646.16
WC0Dc-211130-32_V3	15851	16186	nCoV-2019_53	4452.61
WC0Dc-211130-32_V3	16144	16485	nCoV-2019_54	1399.88
WC0Dc-211130-32_V3	16444	16804	nCoV-2019_55	508.98
WC0Dc-211130-32_V3	16770	17130	nCoV-2019_56	615.16
WC0Dc-211130-32_V3	17087	17430	nCoV-2019_57	2254.01
WC0Dc-211130-32_V3	17406	17738	nCoV-2019_58	1330.73
WC0Dc-211130-32_V3	17697	18036	nCoV-2019_59	599.08
WC0Dc-211130-32_V3	17993	18324	nCoV-2019_60	3333.2
WC0Dc-211130-32_V3	18275	18650	nCoV-2019_61	2170.31
WC0Dc-211130-32_V3	18618	18957	nCoV-2019_62	4142.83
WC0Dc-211130-32_V3	18918	19275	nCoV-2019_63	2121.2
WC0Dc-211130-32_V3	19232	19591	nCoV-2019_64	213.76
WC0Dc-211130-32_V3	19570	19911	nCoV-2019_65	575.79
WC0Dc-211130-32_V3	19866	20231	nCoV-2019_66	1636.64
WC0Dc-211130-32_V3	20200	20542	nCoV-2019_67	1184.29
WC0Dc-211130-32_V3	20496	20867	nCoV-2019_68	2064.56
WC0Dc-211130-32_V3	20813	21146	nCoV-2019_69	1724.66
WC0Dc-211130-32_V3	21104	21427	nCoV-2019_70	1701.78
WC0Dc-211130-32_V3	21386	21716	nCoV-2019_71	327.25
WC0Dc-211130-32_V3	21682	22013	nCoV-2019_72	16.66
WC0Dc-211130-32_V3	21990	22324	nCoV-2019_73	241.49
WC0Dc-211130-32_V3	22290	22626	nCoV-2019_74	2383.51
WC0Dc-211130-32_V3	22542	22877	nCoV-2019_75	1502.96
WC0Dc-211130-32_V3	22821	23189	nCoV-2019_76	1584.6
WC0Dc-211130-32_V3	23144	23500	nCoV-2019_77	249.99
WC0Dc-211130-32_V3	23466	23822	nCoV-2019_78	13.99
WC0Dc-211130-32_V3	23812	24145	nCoV-2019_79	321.29
WC0Dc-211130-32_V3	24100	24443	nCoV-2019_80	210.41
WC0Dc-211130-32_V3	24416	24765	nCoV-2019_81	799.11
WC0Dc-211130-32_V3	24721	25052	nCoV-2019_82	519.54
WC0Dc-211130-32_V3	25003	25347	nCoV-2019_83	2457.28
WC0Dc-211130-32_V3	25301	25646	nCoV-2019_84	1188.78
WC0Dc-211130-32_V3	25623	25969	nCoV-2019_85	315.55
WC0Dc-211130-32_V3	25924	26290	nCoV-2019_86	347.68
WC0Dc-211130-32_V3	26219	26566	nCoV-2019_87	1072.56
WC0Dc-211130-32_V3	26542	26890	nCoV-2019_88	3232.35
WC0Dc-211130-32_V3	26860	27190	nCoV-2019_89	1930.52
WC0Dc-211130-32_V3	27164	27511	nCoV-2019_90	3267.78
WC0Dc-211130-32_V3	27471	27825	nCoV-2019_91	415.49
WC0Dc-211130-32_V3	27808	28145	nCoV-2019_92	592.46
WC0Dc-211130-32_V3	28104	28442	nCoV-2019_93	1678.26
WC0Dc-211130-32_V3	28416	28756	nCoV-2019_94	1012.45
WC0Dc-211130-32_V3	28699	29041	nCoV-2019_95	455.21
WC0Dc-211130-32_V3	29007	29356	nCoV-2019_96	3478.23
WC0Dc-211130-32_V3	29316	29665	nCoV-2019_97	647.47
WC0Dc-211130-32_V3	29510	29836	nCoV-2019_98	311.13
WC0Dc-211207-32_V3	54	385	nCoV-2019_1	1658.73
WC0Dc-211207-32_V3	342	704	nCoV-2019_2	4357.94
WC0Dc-211207-32_V3	664	1004	nCoV-2019_3	4076.84
WC0Dc-211207-32_V3	965	1312	nCoV-2019_4	5094.36
WC0Dc-211207-32_V3	1264	1623	nCoV-2019_5	2573.3
WC0Dc-211207-32_V3	1595	1942	nCoV-2019_6	4448.88
WC0Dc-211207-32_V3	1897	2242	nCoV-2019_7	2660.2
WC0Dc-211207-32_V3	2205	2568	nCoV-2019_8	1602.44
WC0Dc-211207-32_V3	2529	2880	nCoV-2019_9	964.58
WC0Dc-211207-32_V3	2850	3183	nCoV-2019_10	748.44
WC0Dc-211207-32_V3	3166	3507	nCoV-2019_11	3637.89
WC0Dc-211207-32_V3	3482	3826	nCoV-2019_12	829.23
WC0Dc-211207-32_V3	3795	4142	nCoV-2019_13	1556.07
WC0Dc-211207-32_V3	4077	4402	nCoV-2019_14	3173.87
WC0Dc-211207-32_V3	4322	4666	nCoV-2019_15	2614.56
WC0Dc-211207-32_V3	4658	4995	nCoV-2019_16	628.34
WC0Dc-211207-32_V3	4966	5296	nCoV-2019_17	171.02
WC0Dc-211207-32_V3	5287	5620	nCoV-2019_18	1865.58
WC0Dc-211207-32_V3	5586	5932	nCoV-2019_19	1258.33
WC0Dc-211207-32_V3	5894	6247	nCoV-2019_20	533.59
WC0Dc-211207-32_V3	6197	6526	nCoV-2019_21	1226.04
WC0Dc-211207-32_V3	6495	6846	nCoV-2019_22	1008.89
WC0Dc-211207-32_V3	6745	7092	nCoV-2019_23	335.03
WC0Dc-211207-32_V3	7058	7389	nCoV-2019_24	267.16
WC0Dc-211207-32_V3	7332	7671	nCoV-2019_25	1405.91
WC0Dc-211207-32_V3	7651	7997	nCoV-2019_26	1324.55
WC0Dc-211207-32_V3	7968	8319	nCoV-2019_27	1197.93
WC0Dc-211207-32_V3	8275	8635	nCoV-2019_28	280.23
WC0Dc-211207-32_V3	8619	8954	nCoV-2019_29	645.15
WC0Dc-211207-32_V3	8913	9245	nCoV-2019_30	1554.01
WC0Dc-211207-32_V3	9226	9557	nCoV-2019_31	3070.24
WC0Dc-211207-32_V3	9502	9834	nCoV-2019_32	2566.97
WC0Dc-211207-32_V3	9806	10146	nCoV-2019_33	1406.73
WC0Dc-211207-32_V3	10099	10437	nCoV-2019_34	1885.25
WC0Dc-211207-32_V3	10384	10737	nCoV-2019_35	1437.61
WC0Dc-211207-32_V3	10688	11048	nCoV-2019_36	453.38
WC0Dc-211207-32_V3	11022	11372	nCoV-2019_37	2603.55
WC0Dc-211207-32_V3	11331	11668	nCoV-2019_38	5664.08
WC0Dc-211207-32_V3	11584	11927	nCoV-2019_39	5568.41
WC0Dc-211207-32_V3	11889	12234	nCoV-2019_40	9611.12
WC0Dc-211207-32_V3	12133	12465	nCoV-2019_41	6176.36
WC0Dc-211207-32_V3	12439	12779	nCoV-2019_42	3818.41
WC0Dc-211207-32_V3	12732	13074	nCoV-2019_43	4926.45
WC0Dc-211207-32_V3	13029	13363	nCoV-2019_44	3542.63
WC0Dc-211207-32_V3	13344	13660	nCoV-2019_45	1937.24
WC0Dc-211207-32_V3	13625	13961	nCoV-2019_46	1657.25
WC0Dc-211207-32_V3	13946	14271	nCoV-2019_47	1953.05
WC0Dc-211207-32_V3	14232	14579	nCoV-2019_48	5331.55
WC0Dc-211207-32_V3	14570	14898	nCoV-2019_49	2219.8
WC0Dc-211207-32_V3	14895	15224	nCoV-2019_50	2270.11
WC0Dc-211207-32_V3	15193	15538	nCoV-2019_51	1894.92
WC0Dc-211207-32_V3	15503	15861	nCoV-2019_52	6064.04
WC0Dc-211207-32_V3	15851	16186	nCoV-2019_53	4737.78
WC0Dc-211207-32_V3	16144	16485	nCoV-2019_54	3289.87
WC0Dc-211207-32_V3	16444	16804	nCoV-2019_55	2006.05
WC0Dc-211207-32_V3	16770	17130	nCoV-2019_56	3845.11
WC0Dc-211207-32_V3	17087	17430	nCoV-2019_57	9855.31
WC0Dc-211207-32_V3	17406	17738	nCoV-2019_58	4472.14
WC0Dc-211207-32_V3	17697	18036	nCoV-2019_59	2513.38
WC0Dc-211207-32_V3	17993	18324	nCoV-2019_60	2906.41
WC0Dc-211207-32_V3	18275	18650	nCoV-2019_61	698.67
WC0Dc-211207-32_V3	18618	18957	nCoV-2019_62	3879.99
WC0Dc-211207-32_V3	18918	19275	nCoV-2019_63	436.55
WC0Dc-211207-32_V3	19232	19591	nCoV-2019_64	15.33
WC0Dc-211207-32_V3	19570	19911	nCoV-2019_65	81.66
WC0Dc-211207-32_V3	19866	20231	nCoV-2019_66	633.82
WC0Dc-211207-32_V3	20200	20542	nCoV-2019_67	223.3
WC0Dc-211207-32_V3	20496	20867	nCoV-2019_68	993.4
WC0Dc-211207-32_V3	20813	21146	nCoV-2019_69	342.03
WC0Dc-211207-32_V3	21104	21427	nCoV-2019_70	1233.49
WC0Dc-211207-32_V3	21386	21716	nCoV-2019_71	446.95
WC0Dc-211207-32_V3	21682	22013	nCoV-2019_72	31.63
WC0Dc-211207-32_V3	21990	22324	nCoV-2019_73	7.47
WC0Dc-211207-32_V3	22290	22626	nCoV-2019_74	288.42
WC0Dc-211207-32_V3	22542	22877	nCoV-2019_75	1118.16
WC0Dc-211207-32_V3	22821	23189	nCoV-2019_76	489.68
WC0Dc-211207-32_V3	23144	23500	nCoV-2019_77	2389.02
WC0Dc-211207-32_V3	23466	23822	nCoV-2019_78	228.63
WC0Dc-211207-32_V3	23812	24145	nCoV-2019_79	331.56
WC0Dc-211207-32_V3	24100	24443	nCoV-2019_80	487.53
WC0Dc-211207-32_V3	24416	24765	nCoV-2019_81	1103.92
WC0Dc-211207-32_V3	24721	25052	nCoV-2019_82	6114.85
WC0Dc-211207-32_V3	25003	25347	nCoV-2019_83	2977.99
WC0Dc-211207-32_V3	25301	25646	nCoV-2019_84	1855.48
WC0Dc-211207-32_V3	25623	25969	nCoV-2019_85	834.75
WC0Dc-211207-32_V3	25924	26290	nCoV-2019_86	568.43
WC0Dc-211207-32_V3	26219	26566	nCoV-2019_87	1657.48
WC0Dc-211207-32_V3	26542	26890	nCoV-2019_88	3902.08
WC0Dc-211207-32_V3	26860	27190	nCoV-2019_89	6022.98
WC0Dc-211207-32_V3	27164	27511	nCoV-2019_90	6035.3
WC0Dc-211207-32_V3	27471	27825	nCoV-2019_91	1286.86
WC0Dc-211207-32_V3	27808	28145	nCoV-2019_92	2043.47
WC0Dc-211207-32_V3	28104	28442	nCoV-2019_93	8395.58
WC0Dc-211207-32_V3	28416	28756	nCoV-2019_94	2653.47
WC0Dc-211207-32_V3	28699	29041	nCoV-2019_95	1738.61
WC0Dc-211207-32_V3	29007	29356	nCoV-2019_96	6297.95
WC0Dc-211207-32_V3	29316	29665	nCoV-2019_97	1958.9
WC0Dc-211207-32_V3	29510	29836	nCoV-2019_98	1033.54
WC0Dc-211214-19-V3	54	385	nCoV-2019_1	11613.9
WC0Dc-211214-19-V3	342	704	nCoV-2019_2	13786.7
WC0Dc-211214-19-V3	664	1004	nCoV-2019_3	11277.2
WC0Dc-211214-19-V3	965	1312	nCoV-2019_4	12244.6
WC0Dc-211214-19-V3	1264	1623	nCoV-2019_5	5337.72
WC0Dc-211214-19-V3	1595	1942	nCoV-2019_6	12475.9
WC0Dc-211214-19-V3	1897	2242	nCoV-2019_7	6390.32
WC0Dc-211214-19-V3	2205	2568	nCoV-2019_8	3459.2
WC0Dc-211214-19-V3	2529	2880	nCoV-2019_9	1298.91
WC0Dc-211214-19-V3	2850	3183	nCoV-2019_10	5028.05
WC0Dc-211214-19-V3	3166	3507	nCoV-2019_11	7032.05
WC0Dc-211214-19-V3	3482	3826	nCoV-2019_12	3136.06
WC0Dc-211214-19-V3	3795	4142	nCoV-2019_13	4011.4
WC0Dc-211214-19-V3	4077	4402	nCoV-2019_14	6064.59
WC0Dc-211214-19-V3	4322	4666	nCoV-2019_15	3306.8
WC0Dc-211214-19-V3	4658	4995	nCoV-2019_16	1537.77
WC0Dc-211214-19-V3	4966	5296	nCoV-2019_17	374.96
WC0Dc-211214-19-V3	5287	5620	nCoV-2019_18	2089.75
WC0Dc-211214-19-V3	5586	5932	nCoV-2019_19	2546.17
WC0Dc-211214-19-V3	5894	6247	nCoV-2019_20	974.67
WC0Dc-211214-19-V3	6197	6526	nCoV-2019_21	4181.9
WC0Dc-211214-19-V3	6495	6846	nCoV-2019_22	340.19
WC0Dc-211214-19-V3	6745	7092	nCoV-2019_23	235.45
WC0Dc-211214-19-V3	7058	7389	nCoV-2019_24	2427.64
WC0Dc-211214-19-V3	7332	7671	nCoV-2019_25	3432.63
WC0Dc-211214-19-V3	7651	7997	nCoV-2019_26	3203.67
WC0Dc-211214-19-V3	7968	8319	nCoV-2019_27	3625.89
WC0Dc-211214-19-V3	8275	8635	nCoV-2019_28	2037.16
WC0Dc-211214-19-V3	8619	8954	nCoV-2019_29	1402.96
WC0Dc-211214-19-V3	8913	9245	nCoV-2019_30	4504.22
WC0Dc-211214-19-V3	9226	9557	nCoV-2019_31	5561.07
WC0Dc-211214-19-V3	9502	9834	nCoV-2019_32	12959
WC0Dc-211214-19-V3	9806	10146	nCoV-2019_33	4501.11
WC0Dc-211214-19-V3	10099	10437	nCoV-2019_34	2722.38
WC0Dc-211214-19-V3	10384	10737	nCoV-2019_35	2479.44
WC0Dc-211214-19-V3	10688	11048	nCoV-2019_36	4801.23
WC0Dc-211214-19-V3	11022	11372	nCoV-2019_37	4961.86
WC0Dc-211214-19-V3	11331	11668	nCoV-2019_38	15598.8
WC0Dc-211214-19-V3	11584	11927	nCoV-2019_39	9074.81
WC0Dc-211214-19-V3	11889	12234	nCoV-2019_40	21268.3
WC0Dc-211214-19-V3	12133	12465	nCoV-2019_41	10884.9
WC0Dc-211214-19-V3	12439	12779	nCoV-2019_42	10637.9
WC0Dc-211214-19-V3	12732	13074	nCoV-2019_43	11242.2
WC0Dc-211214-19-V3	13029	13363	nCoV-2019_44	11022.5
WC0Dc-211214-19-V3	13344	13660	nCoV-2019_45	3844.1
WC0Dc-211214-19-V3	13625	13961	nCoV-2019_46	6398.66
WC0Dc-211214-19-V3	13946	14271	nCoV-2019_47	5852.9
WC0Dc-211214-19-V3	14232	14579	nCoV-2019_48	11610.9
WC0Dc-211214-19-V3	14570	14898	nCoV-2019_49	14562.4
WC0Dc-211214-19-V3	14895	15224	nCoV-2019_50	2185.39
WC0Dc-211214-19-V3	15193	15538	nCoV-2019_51	8273.1
WC0Dc-211214-19-V3	15503	15861	nCoV-2019_52	11087.6
WC0Dc-211214-19-V3	15851	16186	nCoV-2019_53	19708.1
WC0Dc-211214-19-V3	16144	16485	nCoV-2019_54	5935.06
WC0Dc-211214-19-V3	16444	16804	nCoV-2019_55	6367.07
WC0Dc-211214-19-V3	16770	17130	nCoV-2019_56	5509.84
WC0Dc-211214-19-V3	17087	17430	nCoV-2019_57	18474
WC0Dc-211214-19-V3	17406	17738	nCoV-2019_58	5888.42
WC0Dc-211214-19-V3	17697	18036	nCoV-2019_59	8248.69
WC0Dc-211214-19-V3	17993	18324	nCoV-2019_60	6788.27
WC0Dc-211214-19-V3	18275	18650	nCoV-2019_61	8339.03
WC0Dc-211214-19-V3	18618	18957	nCoV-2019_62	8274.44
WC0Dc-211214-19-V3	18918	19275	nCoV-2019_63	11192.8
WC0Dc-211214-19-V3	19232	19591	nCoV-2019_64	3429.66
WC0Dc-211214-19-V3	19570	19911	nCoV-2019_65	2767.01
WC0Dc-211214-19-V3	19866	20231	nCoV-2019_66	3516.6
WC0Dc-211214-19-V3	20200	20542	nCoV-2019_67	4351.85
WC0Dc-211214-19-V3	20496	20867	nCoV-2019_68	5712.66
WC0Dc-211214-19-V3	20813	21146	nCoV-2019_69	10621.9
WC0Dc-211214-19-V3	21104	21427	nCoV-2019_70	14468.1
WC0Dc-211214-19-V3	21386	21716	nCoV-2019_71	3041.2
WC0Dc-211214-19-V3	21682	22013	nCoV-2019_72	2442.68
WC0Dc-211214-19-V3	21990	22324	nCoV-2019_73	2389.9
WC0Dc-211214-19-V3	22290	22626	nCoV-2019_74	21249.8
WC0Dc-211214-19-V3	22542	22877	nCoV-2019_75	6954.5
WC0Dc-211214-19-V3	22821	23189	nCoV-2019_76	6448.5
WC0Dc-211214-19-V3	23144	23500	nCoV-2019_77	9421.34
WC0Dc-211214-19-V3	23466	23822	nCoV-2019_78	4362.64
WC0Dc-211214-19-V3	23812	24145	nCoV-2019_79	1737.14
WC0Dc-211214-19-V3	24100	24443	nCoV-2019_80	6404.03
WC0Dc-211214-19-V3	24416	24765	nCoV-2019_81	9670.19
WC0Dc-211214-19-V3	24721	25052	nCoV-2019_82	24636.5
WC0Dc-211214-19-V3	25003	25347	nCoV-2019_83	9714.66
WC0Dc-211214-19-V3	25301	25646	nCoV-2019_84	14422.1
WC0Dc-211214-19-V3	25623	25969	nCoV-2019_85	4132.96
WC0Dc-211214-19-V3	25924	26290	nCoV-2019_86	2030.75
WC0Dc-211214-19-V3	26219	26566	nCoV-2019_87	2803.18
WC0Dc-211214-19-V3	26542	26890	nCoV-2019_88	6969.43
WC0Dc-211214-19-V3	26860	27190	nCoV-2019_89	16902.7
WC0Dc-211214-19-V3	27164	27511	nCoV-2019_90	18212.6
WC0Dc-211214-19-V3	27471	27825	nCoV-2019_91	5935.84
WC0Dc-211214-19-V3	27808	28145	nCoV-2019_92	3981.99
WC0Dc-211214-19-V3	28104	28442	nCoV-2019_93	18903.1
WC0Dc-211214-19-V3	28416	28756	nCoV-2019_94	7592.89
WC0Dc-211214-19-V3	28699	29041	nCoV-2019_95	3834.51
WC0Dc-211214-19-V3	29007	29356	nCoV-2019_96	22026.9
WC0Dc-211214-19-V3	29316	29665	nCoV-2019_97	6313.59
WC0Dc-211214-19-V3	29510	29836	nCoV-2019_98	5356.65
WC0Dc-211221-39-V3_S91	54	385	nCoV-2019_1	8678.87
WC0Dc-211221-39-V3_S91	342	704	nCoV-2019_2	16439.6
WC0Dc-211221-39-V3_S91	664	1004	nCoV-2019_3	10290.4
WC0Dc-211221-39-V3_S91	965	1312	nCoV-2019_4	13615.2
WC0Dc-211221-39-V3_S91	1264	1623	nCoV-2019_5	5591.62
WC0Dc-211221-39-V3_S91	1595	1942	nCoV-2019_6	17455.1
WC0Dc-211221-39-V3_S91	1897	2242	nCoV-2019_7	7267.27
WC0Dc-211221-39-V3_S91	2205	2568	nCoV-2019_8	3214.16
WC0Dc-211221-39-V3_S91	2529	2880	nCoV-2019_9	1273.69
WC0Dc-211221-39-V3_S91	2850	3183	nCoV-2019_10	2089.98
WC0Dc-211221-39-V3_S91	3166	3507	nCoV-2019_11	10605.2
WC0Dc-211221-39-V3_S91	3482	3826	nCoV-2019_12	4804.23
WC0Dc-211221-39-V3_S91	3795	4142	nCoV-2019_13	9998.63
WC0Dc-211221-39-V3_S91	4077	4402	nCoV-2019_14	13338.1
WC0Dc-211221-39-V3_S91	4322	4666	nCoV-2019_15	8051.12
WC0Dc-211221-39-V3_S91	4658	4995	nCoV-2019_16	2841.31
WC0Dc-211221-39-V3_S91	4966	5296	nCoV-2019_17	884.88
WC0Dc-211221-39-V3_S91	5287	5620	nCoV-2019_18	5445.71
WC0Dc-211221-39-V3_S91	5586	5932	nCoV-2019_19	9132.01
WC0Dc-211221-39-V3_S91	5894	6247	nCoV-2019_20	3004.11
WC0Dc-211221-39-V3_S91	6197	6526	nCoV-2019_21	5715.66
WC0Dc-211221-39-V3_S91	6495	6846	nCoV-2019_22	3656.16
WC0Dc-211221-39-V3_S91	6745	7092	nCoV-2019_23	1761.76
WC0Dc-211221-39-V3_S91	7058	7389	nCoV-2019_24	7090.06
WC0Dc-211221-39-V3_S91	7332	7671	nCoV-2019_25	6945.27
WC0Dc-211221-39-V3_S91	7651	7997	nCoV-2019_26	6606.11
WC0Dc-211221-39-V3_S91	7968	8319	nCoV-2019_27	2833.15
WC0Dc-211221-39-V3_S91	8275	8635	nCoV-2019_28	2275.17
WC0Dc-211221-39-V3_S91	8619	8954	nCoV-2019_29	1464.47
WC0Dc-211221-39-V3_S91	8913	9245	nCoV-2019_30	6956.75
WC0Dc-211221-39-V3_S91	9226	9557	nCoV-2019_31	8260.34
WC0Dc-211221-39-V3_S91	9502	9834	nCoV-2019_32	19399.5
WC0Dc-211221-39-V3_S91	9806	10146	nCoV-2019_33	4677.48
WC0Dc-211221-39-V3_S91	10099	10437	nCoV-2019_34	3512.18
WC0Dc-211221-39-V3_S91	10384	10737	nCoV-2019_35	3366.97
WC0Dc-211221-39-V3_S91	10688	11048	nCoV-2019_36	3855.75
WC0Dc-211221-39-V3_S91	11022	11372	nCoV-2019_37	5832.91
WC0Dc-211221-39-V3_S91	11331	11668	nCoV-2019_38	16395.6
WC0Dc-211221-39-V3_S91	11584	11927	nCoV-2019_39	13179.3
WC0Dc-211221-39-V3_S91	11889	12234	nCoV-2019_40	29281.4
WC0Dc-211221-39-V3_S91	12133	12465	nCoV-2019_41	24096.1
WC0Dc-211221-39-V3_S91	12439	12779	nCoV-2019_42	19118.9
WC0Dc-211221-39-V3_S91	12732	13074	nCoV-2019_43	21156.8
WC0Dc-211221-39-V3_S91	13029	13363	nCoV-2019_44	16067.5
WC0Dc-211221-39-V3_S91	13344	13660	nCoV-2019_45	8598.57
WC0Dc-211221-39-V3_S91	13625	13961	nCoV-2019_46	11395.9
WC0Dc-211221-39-V3_S91	13946	14271	nCoV-2019_47	9724.73
WC0Dc-211221-39-V3_S91	14232	14579	nCoV-2019_48	18276.8
WC0Dc-211221-39-V3_S91	14570	14898	nCoV-2019_49	14967.2
WC0Dc-211221-39-V3_S91	14895	15224	nCoV-2019_50	1026.04
WC0Dc-211221-39-V3_S91	15193	15538	nCoV-2019_51	8827.39
WC0Dc-211221-39-V3_S91	15503	15861	nCoV-2019_52	12730
WC0Dc-211221-39-V3_S91	15851	16186	nCoV-2019_53	25637.1
WC0Dc-211221-39-V3_S91	16144	16485	nCoV-2019_54	7041.6
WC0Dc-211221-39-V3_S91	16444	16804	nCoV-2019_55	5529.98
WC0Dc-211221-39-V3_S91	16770	17130	nCoV-2019_56	5147.5
WC0Dc-211221-39-V3_S91	17087	17430	nCoV-2019_57	19474.7
WC0Dc-211221-39-V3_S91	17406	17738	nCoV-2019_58	8662.32
WC0Dc-211221-39-V3_S91	17697	18036	nCoV-2019_59	9741.27
WC0Dc-211221-39-V3_S91	17993	18324	nCoV-2019_60	10570.8
WC0Dc-211221-39-V3_S91	18275	18650	nCoV-2019_61	8158.61
WC0Dc-211221-39-V3_S91	18618	18957	nCoV-2019_62	13427.8
WC0Dc-211221-39-V3_S91	18918	19275	nCoV-2019_63	15355.1
WC0Dc-211221-39-V3_S91	19232	19591	nCoV-2019_64	3785.03
WC0Dc-211221-39-V3_S91	19570	19911	nCoV-2019_65	3093.33
WC0Dc-211221-39-V3_S91	19866	20231	nCoV-2019_66	2299.33
WC0Dc-211221-39-V3_S91	20200	20542	nCoV-2019_67	4638.78
WC0Dc-211221-39-V3_S91	20496	20867	nCoV-2019_68	4336.1
WC0Dc-211221-39-V3_S91	20813	21146	nCoV-2019_69	11734.6
WC0Dc-211221-39-V3_S91	21104	21427	nCoV-2019_70	11147.8
WC0Dc-211221-39-V3_S91	21386	21716	nCoV-2019_71	2287.86
WC0Dc-211221-39-V3_S91	21682	22013	nCoV-2019_72	3566.61
WC0Dc-211221-39-V3_S91	21990	22324	nCoV-2019_73	3255.7
WC0Dc-211221-39-V3_S91	22290	22626	nCoV-2019_74	27574.4
WC0Dc-211221-39-V3_S91	22542	22877	nCoV-2019_75	7011.42
WC0Dc-211221-39-V3_S91	22821	23189	nCoV-2019_76	2158.38
WC0Dc-211221-39-V3_S91	23144	23500	nCoV-2019_77	10501.6
WC0Dc-211221-39-V3_S91	23466	23822	nCoV-2019_78	6037.81
WC0Dc-211221-39-V3_S91	23812	24145	nCoV-2019_79	1545.48
WC0Dc-211221-39-V3_S91	24100	24443	nCoV-2019_80	7279.75
WC0Dc-211221-39-V3_S91	24416	24765	nCoV-2019_81	13500.3
WC0Dc-211221-39-V3_S91	24721	25052	nCoV-2019_82	30903.6
WC0Dc-211221-39-V3_S91	25003	25347	nCoV-2019_83	7603.93
WC0Dc-211221-39-V3_S91	25301	25646	nCoV-2019_84	20145.5
WC0Dc-211221-39-V3_S91	25623	25969	nCoV-2019_85	4584.86
WC0Dc-211221-39-V3_S91	25924	26290	nCoV-2019_86	1932.85
WC0Dc-211221-39-V3_S91	26219	26566	nCoV-2019_87	337.96
WC0Dc-211221-39-V3_S91	26542	26890	nCoV-2019_88	2355.03
WC0Dc-211221-39-V3_S91	26860	27190	nCoV-2019_89	18930.2
WC0Dc-211221-39-V3_S91	27164	27511	nCoV-2019_90	17523.6
WC0Dc-211221-39-V3_S91	27471	27825	nCoV-2019_91	9023.35
WC0Dc-211221-39-V3_S91	27808	28145	nCoV-2019_92	3356.5
WC0Dc-211221-39-V3_S91	28104	28442	nCoV-2019_93	20623.6
WC0Dc-211221-39-V3_S91	28416	28756	nCoV-2019_94	8774.29
WC0Dc-211221-39-V3_S91	28699	29041	nCoV-2019_95	5267.15
WC0Dc-211221-39-V3_S91	29007	29356	nCoV-2019_96	27062.6
WC0Dc-211221-39-V3_S91	29316	29665	nCoV-2019_97	8992.23
WC0Dc-211221-39-V3_S91	29510	29836	nCoV-2019_98	7715.04
WC0Dc-211228	54	385	nCoV-2019_1	4716.28
WC0Dc-211228	342	704	nCoV-2019_2	11705.4
WC0Dc-211228	664	1004	nCoV-2019_3	5164.85
WC0Dc-211228	965	1312	nCoV-2019_4	8531.83
WC0Dc-211228	1264	1623	nCoV-2019_5	1918.78
WC0Dc-211228	1595	1942	nCoV-2019_6	13079.9
WC0Dc-211228	1897	2242	nCoV-2019_7	1576.93
WC0Dc-211228	2205	2568	nCoV-2019_8	150.49
WC0Dc-211228	2529	2880	nCoV-2019_9	15.63
WC0Dc-211228	2850	3183	nCoV-2019_10	71.16
WC0Dc-211228	3166	3507	nCoV-2019_11	1614.15
WC0Dc-211228	3482	3826	nCoV-2019_12	509.4
WC0Dc-211228	3795	4142	nCoV-2019_13	2486.56
WC0Dc-211228	4077	4402	nCoV-2019_14	4361.65
WC0Dc-211228	4322	4666	nCoV-2019_15	2480.01
WC0Dc-211228	4658	4995	nCoV-2019_16	316.92
WC0Dc-211228	4966	5296	nCoV-2019_17	139.24
WC0Dc-211228	5287	5620	nCoV-2019_18	3602.26
WC0Dc-211228	5586	5932	nCoV-2019_19	6030.8
WC0Dc-211228	5894	6247	nCoV-2019_20	1430.08
WC0Dc-211228	6197	6526	nCoV-2019_21	5691.35
WC0Dc-211228	6495	6846	nCoV-2019_22	1558.91
WC0Dc-211228	6745	7092	nCoV-2019_23	819.43
WC0Dc-211228	7058	7389	nCoV-2019_24	5780.51
WC0Dc-211228	7332	7671	nCoV-2019_25	4154.55
WC0Dc-211228	7651	7997	nCoV-2019_26	2690.29
WC0Dc-211228	7968	8319	nCoV-2019_27	4097.75
WC0Dc-211228	8275	8635	nCoV-2019_28	1191.03
WC0Dc-211228	8619	8954	nCoV-2019_29	881.69
WC0Dc-211228	8913	9245	nCoV-2019_30	5111
WC0Dc-211228	9226	9557	nCoV-2019_31	6191.88
WC0Dc-211228	9502	9834	nCoV-2019_32	21546.4
WC0Dc-211228	9806	10146	nCoV-2019_33	3321.86
WC0Dc-211228	10099	10437	nCoV-2019_34	610.46
WC0Dc-211228	10384	10737	nCoV-2019_35	819.99
WC0Dc-211228	10688	11048	nCoV-2019_36	1137.32
WC0Dc-211228	11022	11372	nCoV-2019_37	1501.14
WC0Dc-211228	11331	11668	nCoV-2019_38	6809.3
WC0Dc-211228	11584	11927	nCoV-2019_39	4581.65
WC0Dc-211228	11889	12234	nCoV-2019_40	25604.9
WC0Dc-211228	12133	12465	nCoV-2019_41	15062.3
WC0Dc-211228	12439	12779	nCoV-2019_42	11130.5
WC0Dc-211228	12732	13074	nCoV-2019_43	19114
WC0Dc-211228	13029	13363	nCoV-2019_44	9142.04
WC0Dc-211228	13344	13660	nCoV-2019_45	1973.78
WC0Dc-211228	13625	13961	nCoV-2019_46	5566.6
WC0Dc-211228	13946	14271	nCoV-2019_47	4578.95
WC0Dc-211228	14232	14579	nCoV-2019_48	7063.21
WC0Dc-211228	14570	14898	nCoV-2019_49	7220.69
WC0Dc-211228	14895	15224	nCoV-2019_50	770.5
WC0Dc-211228	15193	15538	nCoV-2019_51	7701.26
WC0Dc-211228	15503	15861	nCoV-2019_52	6325.27
WC0Dc-211228	15851	16186	nCoV-2019_53	17010.4
WC0Dc-211228	16144	16485	nCoV-2019_54	3210.03
WC0Dc-211228	16444	16804	nCoV-2019_55	312.66
WC0Dc-211228	16770	17130	nCoV-2019_56	1743.7
WC0Dc-211228	17087	17430	nCoV-2019_57	16899.6
WC0Dc-211228	17406	17738	nCoV-2019_58	5402.43
WC0Dc-211228	17697	18036	nCoV-2019_59	3797.32
WC0Dc-211228	17993	18324	nCoV-2019_60	5649.82
WC0Dc-211228	18275	18650	nCoV-2019_61	3663.11
WC0Dc-211228	18618	18957	nCoV-2019_62	5052.95
WC0Dc-211228	18918	19275	nCoV-2019_63	3504.32
WC0Dc-211228	19232	19591	nCoV-2019_64	346.02
WC0Dc-211228	19570	19911	nCoV-2019_65	125.8
WC0Dc-211228	19866	20231	nCoV-2019_66	24.98
WC0Dc-211228	20200	20542	nCoV-2019_67	156.7
WC0Dc-211228	20496	20867	nCoV-2019_68	627.96
WC0Dc-211228	20813	21146	nCoV-2019_69	2605.44
WC0Dc-211228	21104	21427	nCoV-2019_70	4839.24
WC0Dc-211228	21386	21716	nCoV-2019_71	1189.29
WC0Dc-211228	21682	22013	nCoV-2019_72	224.11
WC0Dc-211228	21990	22324	nCoV-2019_73	3.8
WC0Dc-211228	22290	22626	nCoV-2019_74	1.14
WC0Dc-211228	22542	22877	nCoV-2019_75	4.07
WC0Dc-211228	22821	23189	nCoV-2019_76	408.42
WC0Dc-211228	23144	23500	nCoV-2019_77	3380
WC0Dc-211228	23466	23822	nCoV-2019_78	270.51
WC0Dc-211228	23812	24145	nCoV-2019_79	46.47
WC0Dc-211228	24100	24443	nCoV-2019_80	801.49
WC0Dc-211228	24416	24765	nCoV-2019_81	5628.6
WC0Dc-211228	24721	25052	nCoV-2019_82	9972.52
WC0Dc-211228	25003	25347	nCoV-2019_83	2188.4
WC0Dc-211228	25301	25646	nCoV-2019_84	6278.57
WC0Dc-211228	25623	25969	nCoV-2019_85	831.64
WC0Dc-211228	25924	26290	nCoV-2019_86	172.48
WC0Dc-211228	26219	26566	nCoV-2019_87	19.52
WC0Dc-211228	26542	26890	nCoV-2019_88	1873.59
WC0Dc-211228	26860	27190	nCoV-2019_89	22631.8
WC0Dc-211228	27164	27511	nCoV-2019_90	7275.39
WC0Dc-211228	27471	27825	nCoV-2019_91	4110.66
WC0Dc-211228	27808	28145	nCoV-2019_92	4976.36
WC0Dc-211228	28104	28442	nCoV-2019_93	35390
WC0Dc-211228	28416	28756	nCoV-2019_94	5010.09
WC0Dc-211228	28699	29041	nCoV-2019_95	3143.54
WC0Dc-211228	29007	29356	nCoV-2019_96	27487.8
WC0Dc-211228	29316	29665	nCoV-2019_97	5289.94
WC0Dc-211228	29510	29836	nCoV-2019_98	3893.81
WC0Dc-220105	54	385	nCoV-2019_1	8637.1
WC0Dc-220105	342	704	nCoV-2019_2	10821.9
WC0Dc-220105	664	1004	nCoV-2019_3	7972.04
WC0Dc-220105	965	1312	nCoV-2019_4	8411.74
WC0Dc-220105	1264	1623	nCoV-2019_5	2695.02
WC0Dc-220105	1595	1942	nCoV-2019_6	8156.87
WC0Dc-220105	1897	2242	nCoV-2019_7	6078.79
WC0Dc-220105	2205	2568	nCoV-2019_8	927.82
WC0Dc-220105	2529	2880	nCoV-2019_9	203.62
WC0Dc-220105	2850	3183	nCoV-2019_10	1405.25
WC0Dc-220105	3166	3507	nCoV-2019_11	4111.28
WC0Dc-220105	3482	3826	nCoV-2019_12	1905.79
WC0Dc-220105	3795	4142	nCoV-2019_13	2859.46
WC0Dc-220105	4077	4402	nCoV-2019_14	6894.18
WC0Dc-220105	4322	4666	nCoV-2019_15	3313.09
WC0Dc-220105	4658	4995	nCoV-2019_16	1446.1
WC0Dc-220105	4966	5296	nCoV-2019_17	281.59
WC0Dc-220105	5287	5620	nCoV-2019_18	5624.79
WC0Dc-220105	5586	5932	nCoV-2019_19	4110.58
WC0Dc-220105	5894	6247	nCoV-2019_20	1681.27
WC0Dc-220105	6197	6526	nCoV-2019_21	2914.79
WC0Dc-220105	6495	6846	nCoV-2019_22	3438.57
WC0Dc-220105	6745	7092	nCoV-2019_23	1514.72
WC0Dc-220105	7058	7389	nCoV-2019_24	7372.37
WC0Dc-220105	7332	7671	nCoV-2019_25	4738.59
WC0Dc-220105	7651	7997	nCoV-2019_26	4179.41
WC0Dc-220105	7968	8319	nCoV-2019_27	2197.75
WC0Dc-220105	8275	8635	nCoV-2019_28	1966.62
WC0Dc-220105	8619	8954	nCoV-2019_29	793.46
WC0Dc-220105	8913	9245	nCoV-2019_30	3470.39
WC0Dc-220105	9226	9557	nCoV-2019_31	4344
WC0Dc-220105	9502	9834	nCoV-2019_32	10429.8
WC0Dc-220105	9806	10146	nCoV-2019_33	2567.59
WC0Dc-220105	10099	10437	nCoV-2019_34	1094.86
WC0Dc-220105	10384	10737	nCoV-2019_35	1113.24
WC0Dc-220105	10688	11048	nCoV-2019_36	2002.02
WC0Dc-220105	11022	11372	nCoV-2019_37	1332.05
WC0Dc-220105	11331	11668	nCoV-2019_38	4312.8
WC0Dc-220105	11584	11927	nCoV-2019_39	3277.35
WC0Dc-220105	11889	12234	nCoV-2019_40	14460.5
WC0Dc-220105	12133	12465	nCoV-2019_41	12688.1
WC0Dc-220105	12439	12779	nCoV-2019_42	10582.3
WC0Dc-220105	12732	13074	nCoV-2019_43	17895.5
WC0Dc-220105	13029	13363	nCoV-2019_44	11482.4
WC0Dc-220105	13344	13660	nCoV-2019_45	4052.59
WC0Dc-220105	13625	13961	nCoV-2019_46	5788.37
WC0Dc-220105	13946	14271	nCoV-2019_47	6812.53
WC0Dc-220105	14232	14579	nCoV-2019_48	9999.43
WC0Dc-220105	14570	14898	nCoV-2019_49	12661.7
WC0Dc-220105	14895	15224	nCoV-2019_50	899.34
WC0Dc-220105	15193	15538	nCoV-2019_51	9218.85
WC0Dc-220105	15503	15861	nCoV-2019_52	11178.3
WC0Dc-220105	15851	16186	nCoV-2019_53	19696.4
WC0Dc-220105	16144	16485	nCoV-2019_54	5373.67
WC0Dc-220105	16444	16804	nCoV-2019_55	1038.6
WC0Dc-220105	16770	17130	nCoV-2019_56	2738.99
WC0Dc-220105	17087	17430	nCoV-2019_57	17598.9
WC0Dc-220105	17406	17738	nCoV-2019_58	9485.25
WC0Dc-220105	17697	18036	nCoV-2019_59	10057.1
WC0Dc-220105	17993	18324	nCoV-2019_60	10430.7
WC0Dc-220105	18275	18650	nCoV-2019_61	6332.01
WC0Dc-220105	18618	18957	nCoV-2019_62	3625.97
WC0Dc-220105	18918	19275	nCoV-2019_63	5734.69
WC0Dc-220105	19232	19591	nCoV-2019_64	857.93
WC0Dc-220105	19570	19911	nCoV-2019_65	477.39
WC0Dc-220105	19866	20231	nCoV-2019_66	457.64
WC0Dc-220105	20200	20542	nCoV-2019_67	348.71
WC0Dc-220105	20496	20867	nCoV-2019_68	832.2
WC0Dc-220105	20813	21146	nCoV-2019_69	4099.98
WC0Dc-220105	21104	21427	nCoV-2019_70	3207.04
WC0Dc-220105	21386	21716	nCoV-2019_71	1234.35
WC0Dc-220105	21682	22013	nCoV-2019_72	1293.1
WC0Dc-220105	21990	22324	nCoV-2019_73	1494.36
WC0Dc-220105	22290	22626	nCoV-2019_74	15900.5
WC0Dc-220105	22542	22877	nCoV-2019_75	3792.97
WC0Dc-220105	22821	23189	nCoV-2019_76	523.36
WC0Dc-220105	23144	23500	nCoV-2019_77	4545.22
WC0Dc-220105	23466	23822	nCoV-2019_78	2365.9
WC0Dc-220105	23812	24145	nCoV-2019_79	513.69
WC0Dc-220105	24100	24443	nCoV-2019_80	2601.15
WC0Dc-220105	24416	24765	nCoV-2019_81	6919.4
WC0Dc-220105	24721	25052	nCoV-2019_82	16902.6
WC0Dc-220105	25003	25347	nCoV-2019_83	3560.81
WC0Dc-220105	25301	25646	nCoV-2019_84	10610.1
WC0Dc-220105	25623	25969	nCoV-2019_85	1959.57
WC0Dc-220105	25924	26290	nCoV-2019_86	528.6
WC0Dc-220105	26219	26566	nCoV-2019_87	69.32
WC0Dc-220105	26542	26890	nCoV-2019_88	1274.57
WC0Dc-220105	26860	27190	nCoV-2019_89	16487.8
WC0Dc-220105	27164	27511	nCoV-2019_90	12366.2
WC0Dc-220105	27471	27825	nCoV-2019_91	5773.08
WC0Dc-220105	27808	28145	nCoV-2019_92	3665.16
WC0Dc-220105	28104	28442	nCoV-2019_93	28497.9
WC0Dc-220105	28416	28756	nCoV-2019_94	5810.13
WC0Dc-220105	28699	29041	nCoV-2019_95	2234.87
WC0Dc-220105	29007	29356	nCoV-2019_96	15833.4
WC0Dc-220105	29316	29665	nCoV-2019_97	4358.87
WC0Dc-220105	29510	29836	nCoV-2019_98	4715.69
WC0Dc-220112-39	54	385	nCoV-2019_1	6868.5
WC0Dc-220112-39	342	704	nCoV-2019_2	15347.4
WC0Dc-220112-39	664	1004	nCoV-2019_3	7547.23
WC0Dc-220112-39	965	1312	nCoV-2019_4	14403.8
WC0Dc-220112-39	1264	1623	nCoV-2019_5	3856.74
WC0Dc-220112-39	1595	1942	nCoV-2019_6	18153
WC0Dc-220112-39	1897	2242	nCoV-2019_7	7798.39
WC0Dc-220112-39	2205	2568	nCoV-2019_8	1067.18
WC0Dc-220112-39	2529	2880	nCoV-2019_9	568.62
WC0Dc-220112-39	2850	3183	nCoV-2019_10	1645.53
WC0Dc-220112-39	3166	3507	nCoV-2019_11	8500.32
WC0Dc-220112-39	3482	3826	nCoV-2019_12	2504.53
WC0Dc-220112-39	3795	4142	nCoV-2019_13	6215.93
WC0Dc-220112-39	4077	4402	nCoV-2019_14	12090.4
WC0Dc-220112-39	4322	4666	nCoV-2019_15	6473.69
WC0Dc-220112-39	4658	4995	nCoV-2019_16	2408.23
WC0Dc-220112-39	4966	5296	nCoV-2019_17	269.22
WC0Dc-220112-39	5287	5620	nCoV-2019_18	1681.23
WC0Dc-220112-39	5586	5932	nCoV-2019_19	3398.85
WC0Dc-220112-39	5894	6247	nCoV-2019_20	1061.67
WC0Dc-220112-39	6197	6526	nCoV-2019_21	4395.09
WC0Dc-220112-39	6495	6846	nCoV-2019_22	1273.94
WC0Dc-220112-39	6745	7092	nCoV-2019_23	585.41
WC0Dc-220112-39	7058	7389	nCoV-2019_24	2911.13
WC0Dc-220112-39	7332	7671	nCoV-2019_25	523.55
WC0Dc-220112-39	7651	7997	nCoV-2019_26	1288.04
WC0Dc-220112-39	7968	8319	nCoV-2019_27	4408.31
WC0Dc-220112-39	8275	8635	nCoV-2019_28	729.87
WC0Dc-220112-39	8619	8954	nCoV-2019_29	732.07
WC0Dc-220112-39	8913	9245	nCoV-2019_30	2454.84
WC0Dc-220112-39	9226	9557	nCoV-2019_31	1245.17
WC0Dc-220112-39	9502	9834	nCoV-2019_32	2834.05
WC0Dc-220112-39	9806	10146	nCoV-2019_33	2839.06
WC0Dc-220112-39	10099	10437	nCoV-2019_34	938.1
WC0Dc-220112-39	10384	10737	nCoV-2019_35	1664.87
WC0Dc-220112-39	10688	11048	nCoV-2019_36	1107.95
WC0Dc-220112-39	11022	11372	nCoV-2019_37	1825.84
WC0Dc-220112-39	11331	11668	nCoV-2019_38	8952.06
WC0Dc-220112-39	11584	11927	nCoV-2019_39	5053.1
WC0Dc-220112-39	11889	12234	nCoV-2019_40	24477.7
WC0Dc-220112-39	12133	12465	nCoV-2019_41	11737.5
WC0Dc-220112-39	12439	12779	nCoV-2019_42	10900.6
WC0Dc-220112-39	12732	13074	nCoV-2019_43	12075.2
WC0Dc-220112-39	13029	13363	nCoV-2019_44	7569.14
WC0Dc-220112-39	13344	13660	nCoV-2019_45	289.3
WC0Dc-220112-39	13625	13961	nCoV-2019_46	165.11
WC0Dc-220112-39	13946	14271	nCoV-2019_47	3704.78
WC0Dc-220112-39	14232	14579	nCoV-2019_48	581.05
WC0Dc-220112-39	14570	14898	nCoV-2019_49	5235.41
WC0Dc-220112-39	14895	15224	nCoV-2019_50	1365.45
WC0Dc-220112-39	15193	15538	nCoV-2019_51	13112.7
WC0Dc-220112-39	15503	15861	nCoV-2019_52	9174.3
WC0Dc-220112-39	15851	16186	nCoV-2019_53	36967.3
WC0Dc-220112-39	16144	16485	nCoV-2019_54	5975.28
WC0Dc-220112-39	16444	16804	nCoV-2019_55	1996.38
WC0Dc-220112-39	16770	17130	nCoV-2019_56	6004.33
WC0Dc-220112-39	17087	17430	nCoV-2019_57	44255.2
WC0Dc-220112-39	17406	17738	nCoV-2019_58	5788.89
WC0Dc-220112-39	17697	18036	nCoV-2019_59	293
WC0Dc-220112-39	17993	18324	nCoV-2019_60	0.1
WC0Dc-220112-39	18275	18650	nCoV-2019_61	435.01
WC0Dc-220112-39	18618	18957	nCoV-2019_62	4953.18
WC0Dc-220112-39	18918	19275	nCoV-2019_63	601.78
WC0Dc-220112-39	19232	19591	nCoV-2019_64	560.69
WC0Dc-220112-39	19570	19911	nCoV-2019_65	282.85
WC0Dc-220112-39	19866	20231	nCoV-2019_66	2156.11
WC0Dc-220112-39	20200	20542	nCoV-2019_67	1483.85
WC0Dc-220112-39	20496	20867	nCoV-2019_68	3079.29
WC0Dc-220112-39	20813	21146	nCoV-2019_69	7685.51
WC0Dc-220112-39	21104	21427	nCoV-2019_70	14137.6
WC0Dc-220112-39	21386	21716	nCoV-2019_71	3208.74
WC0Dc-220112-39	21682	22013	nCoV-2019_72	899.52
WC0Dc-220112-39	21990	22324	nCoV-2019_73	1577.61
WC0Dc-220112-39	22290	22626	nCoV-2019_74	14635.4
WC0Dc-220112-39	22542	22877	nCoV-2019_75	3863.63
WC0Dc-220112-39	22821	23189	nCoV-2019_76	3452.74
WC0Dc-220112-39	23144	23500	nCoV-2019_77	16905.3
WC0Dc-220112-39	23466	23822	nCoV-2019_78	1457.72
WC0Dc-220112-39	23812	24145	nCoV-2019_79	142.55
WC0Dc-220112-39	24100	24443	nCoV-2019_80	2147.06
WC0Dc-220112-39	24416	24765	nCoV-2019_81	12338.9
WC0Dc-220112-39	24721	25052	nCoV-2019_82	16346.9
WC0Dc-220112-39	25003	25347	nCoV-2019_83	3996.27
WC0Dc-220112-39	25301	25646	nCoV-2019_84	10855.4
WC0Dc-220112-39	25623	25969	nCoV-2019_85	1169.04
WC0Dc-220112-39	25924	26290	nCoV-2019_86	455.81
WC0Dc-220112-39	26219	26566	nCoV-2019_87	125.05
WC0Dc-220112-39	26542	26890	nCoV-2019_88	2817.59
WC0Dc-220112-39	26860	27190	nCoV-2019_89	24537.8
WC0Dc-220112-39	27164	27511	nCoV-2019_90	13797.8
WC0Dc-220112-39	27471	27825	nCoV-2019_91	7717.69
WC0Dc-220112-39	27808	28145	nCoV-2019_92	5909.74
WC0Dc-220112-39	28104	28442	nCoV-2019_93	38933.3
WC0Dc-220112-39	28416	28756	nCoV-2019_94	6802.31
WC0Dc-220112-39	28699	29041	nCoV-2019_95	3549.78
WC0Dc-220112-39	29007	29356	nCoV-2019_96	26571.5
WC0Dc-220112-39	29316	29665	nCoV-2019_97	6669.23
WC0Dc-220112-39	29510	29836	nCoV-2019_98	5366.25
WC0Dc-220119-39	54	385	nCoV-2019_1	2571
WC0Dc-220119-39	342	704	nCoV-2019_2	21981.3
WC0Dc-220119-39	664	1004	nCoV-2019_3	10009
WC0Dc-220119-39	965	1312	nCoV-2019_4	16496.2
WC0Dc-220119-39	1264	1623	nCoV-2019_5	4784.01
WC0Dc-220119-39	1595	1942	nCoV-2019_6	16336.4
WC0Dc-220119-39	1897	2242	nCoV-2019_7	7406.94
WC0Dc-220119-39	2205	2568	nCoV-2019_8	4063.7
WC0Dc-220119-39	2529	2880	nCoV-2019_9	1979.19
WC0Dc-220119-39	2850	3183	nCoV-2019_10	8595.23
WC0Dc-220119-39	3166	3507	nCoV-2019_11	8259.26
WC0Dc-220119-39	3482	3826	nCoV-2019_12	4084.92
WC0Dc-220119-39	3795	4142	nCoV-2019_13	7176.71
WC0Dc-220119-39	4077	4402	nCoV-2019_14	10702.4
WC0Dc-220119-39	4322	4666	nCoV-2019_15	6393.54
WC0Dc-220119-39	4658	4995	nCoV-2019_16	6152
WC0Dc-220119-39	4966	5296	nCoV-2019_17	1187.86
WC0Dc-220119-39	5287	5620	nCoV-2019_18	8881.27
WC0Dc-220119-39	5586	5932	nCoV-2019_19	8397.55
WC0Dc-220119-39	5894	6247	nCoV-2019_20	5411.6
WC0Dc-220119-39	6197	6526	nCoV-2019_21	8637.14
WC0Dc-220119-39	6495	6846	nCoV-2019_22	5386.11
WC0Dc-220119-39	6745	7092	nCoV-2019_23	1979.42
WC0Dc-220119-39	7058	7389	nCoV-2019_24	5119.48
WC0Dc-220119-39	7332	7671	nCoV-2019_25	12100.6
WC0Dc-220119-39	7651	7997	nCoV-2019_26	6971.1
WC0Dc-220119-39	7968	8319	nCoV-2019_27	3385.77
WC0Dc-220119-39	8275	8635	nCoV-2019_28	1864.46
WC0Dc-220119-39	8619	8954	nCoV-2019_29	1426.26
WC0Dc-220119-39	8913	9245	nCoV-2019_30	5268.95
WC0Dc-220119-39	9226	9557	nCoV-2019_31	10756.1
WC0Dc-220119-39	9502	9834	nCoV-2019_32	15897.8
WC0Dc-220119-39	9806	10146	nCoV-2019_33	9394.74
WC0Dc-220119-39	10099	10437	nCoV-2019_34	7996.59
WC0Dc-220119-39	10384	10737	nCoV-2019_35	7776.08
WC0Dc-220119-39	10688	11048	nCoV-2019_36	3832.92
WC0Dc-220119-39	11022	11372	nCoV-2019_37	7932.89
WC0Dc-220119-39	11331	11668	nCoV-2019_38	12468.5
WC0Dc-220119-39	11584	11927	nCoV-2019_39	8365.94
WC0Dc-220119-39	11889	12234	nCoV-2019_40	8006.64
WC0Dc-220119-39	12133	12465	nCoV-2019_41	11324.5
WC0Dc-220119-39	12439	12779	nCoV-2019_42	1762.18
WC0Dc-220119-39	12732	13074	nCoV-2019_43	9987.45
WC0Dc-220119-39	13029	13363	nCoV-2019_44	1623.45
WC0Dc-220119-39	13344	13660	nCoV-2019_45	1436.07
WC0Dc-220119-39	13625	13961	nCoV-2019_46	1446.47
WC0Dc-220119-39	13946	14271	nCoV-2019_47	2973.73
WC0Dc-220119-39	14232	14579	nCoV-2019_48	8120.32
WC0Dc-220119-39	14570	14898	nCoV-2019_49	4149.81
WC0Dc-220119-39	14895	15224	nCoV-2019_50	585.61
WC0Dc-220119-39	15193	15538	nCoV-2019_51	4337.75
WC0Dc-220119-39	15503	15861	nCoV-2019_52	8558.51
WC0Dc-220119-39	15851	16186	nCoV-2019_53	23417.5
WC0Dc-220119-39	16144	16485	nCoV-2019_54	4369.38
WC0Dc-220119-39	16444	16804	nCoV-2019_55	4681.26
WC0Dc-220119-39	16770	17130	nCoV-2019_56	5366.55
WC0Dc-220119-39	17087	17430	nCoV-2019_57	15056.7
WC0Dc-220119-39	17406	17738	nCoV-2019_58	8287.44
WC0Dc-220119-39	17697	18036	nCoV-2019_59	11206
WC0Dc-220119-39	17993	18324	nCoV-2019_60	11302
WC0Dc-220119-39	18275	18650	nCoV-2019_61	9388.28
WC0Dc-220119-39	18618	18957	nCoV-2019_62	14340.2
WC0Dc-220119-39	18918	19275	nCoV-2019_63	10721.2
WC0Dc-220119-39	19232	19591	nCoV-2019_64	6396.92
WC0Dc-220119-39	19570	19911	nCoV-2019_65	3006.7
WC0Dc-220119-39	19866	20231	nCoV-2019_66	4062.46
WC0Dc-220119-39	20200	20542	nCoV-2019_67	4579.11
WC0Dc-220119-39	20496	20867	nCoV-2019_68	8646.13
WC0Dc-220119-39	20813	21146	nCoV-2019_69	9547.43
WC0Dc-220119-39	21104	21427	nCoV-2019_70	8880.58
WC0Dc-220119-39	21386	21716	nCoV-2019_71	2735.11
WC0Dc-220119-39	21682	22013	nCoV-2019_72	4854.41
WC0Dc-220119-39	21990	22324	nCoV-2019_73	2242.69
WC0Dc-220119-39	22290	22626	nCoV-2019_74	19988.9
WC0Dc-220119-39	22542	22877	nCoV-2019_75	4815.41
WC0Dc-220119-39	22821	23189	nCoV-2019_76	1126.38
WC0Dc-220119-39	23144	23500	nCoV-2019_77	8596.15
WC0Dc-220119-39	23466	23822	nCoV-2019_78	692.51
WC0Dc-220119-39	23812	24145	nCoV-2019_79	874.97
WC0Dc-220119-39	24100	24443	nCoV-2019_80	886.55
WC0Dc-220119-39	24416	24765	nCoV-2019_81	11583.2
WC0Dc-220119-39	24721	25052	nCoV-2019_82	9876.9
WC0Dc-220119-39	25003	25347	nCoV-2019_83	1716.06
WC0Dc-220119-39	25301	25646	nCoV-2019_84	3781.61
WC0Dc-220119-39	25623	25969	nCoV-2019_85	2388.65
WC0Dc-220119-39	25924	26290	nCoV-2019_86	696.27
WC0Dc-220119-39	26219	26566	nCoV-2019_87	302.23
WC0Dc-220119-39	26542	26890	nCoV-2019_88	5116.5
WC0Dc-220119-39	26860	27190	nCoV-2019_89	15884.5
WC0Dc-220119-39	27164	27511	nCoV-2019_90	15377.8
WC0Dc-220119-39	27471	27825	nCoV-2019_91	7909.21
WC0Dc-220119-39	27808	28145	nCoV-2019_92	4318.8
WC0Dc-220119-39	28104	28442	nCoV-2019_93	24388.5
WC0Dc-220119-39	28416	28756	nCoV-2019_94	8716
WC0Dc-220119-39	28699	29041	nCoV-2019_95	2966.19
WC0Dc-220119-39	29007	29356	nCoV-2019_96	6809.29
WC0Dc-220119-39	29316	29665	nCoV-2019_97	4602.68
WC0Dc-220119-39	29510	29836	nCoV-2019_98	4084.63
WC0Dc-220126-39	54	385	nCoV-2019_1	6988.05
WC0Dc-220126-39	342	704	nCoV-2019_2	1702.89
WC0Dc-220126-39	664	1004	nCoV-2019_3	7980.52
WC0Dc-220126-39	965	1312	nCoV-2019_4	1192.12
WC0Dc-220126-39	1264	1623	nCoV-2019_5	2626.14
WC0Dc-220126-39	1595	1942	nCoV-2019_6	1294.64
WC0Dc-220126-39	1897	2242	nCoV-2019_7	8072.35
WC0Dc-220126-39	2205	2568	nCoV-2019_8	901.24
WC0Dc-220126-39	2529	2880	nCoV-2019_9	89.35
WC0Dc-220126-39	2850	3183	nCoV-2019_10	173.36
WC0Dc-220126-39	3166	3507	nCoV-2019_11	3679.17
WC0Dc-220126-39	3482	3826	nCoV-2019_12	906.67
WC0Dc-220126-39	3795	4142	nCoV-2019_13	4804.77
WC0Dc-220126-39	4077	4402	nCoV-2019_14	4374.18
WC0Dc-220126-39	4322	4666	nCoV-2019_15	1906.43
WC0Dc-220126-39	4658	4995	nCoV-2019_16	362.62
WC0Dc-220126-39	4966	5296	nCoV-2019_17	126.85
WC0Dc-220126-39	5287	5620	nCoV-2019_18	1346.57
WC0Dc-220126-39	5586	5932	nCoV-2019_19	153.97
WC0Dc-220126-39	5894	6247	nCoV-2019_20	732.55
WC0Dc-220126-39	6197	6526	nCoV-2019_21	2524.85
WC0Dc-220126-39	6495	6846	nCoV-2019_22	1837.74
WC0Dc-220126-39	6745	7092	nCoV-2019_23	874.8
WC0Dc-220126-39	7058	7389	nCoV-2019_24	4645.94
WC0Dc-220126-39	7332	7671	nCoV-2019_25	4007.85
WC0Dc-220126-39	7651	7997	nCoV-2019_26	3100.89
WC0Dc-220126-39	7968	8319	nCoV-2019_27	2760.09
WC0Dc-220126-39	8275	8635	nCoV-2019_28	1084.4
WC0Dc-220126-39	8619	8954	nCoV-2019_29	627.71
WC0Dc-220126-39	8913	9245	nCoV-2019_30	3815
WC0Dc-220126-39	9226	9557	nCoV-2019_31	3132.6
WC0Dc-220126-39	9502	9834	nCoV-2019_32	11656.6
WC0Dc-220126-39	9806	10146	nCoV-2019_33	3259.94
WC0Dc-220126-39	10099	10437	nCoV-2019_34	503.2
WC0Dc-220126-39	10384	10737	nCoV-2019_35	1148.32
WC0Dc-220126-39	10688	11048	nCoV-2019_36	3320.81
WC0Dc-220126-39	11022	11372	nCoV-2019_37	2582.11
WC0Dc-220126-39	11331	11668	nCoV-2019_38	9940.88
WC0Dc-220126-39	11584	11927	nCoV-2019_39	5401.7
WC0Dc-220126-39	11889	12234	nCoV-2019_40	24576.3
WC0Dc-220126-39	12133	12465	nCoV-2019_41	13983.6
WC0Dc-220126-39	12439	12779	nCoV-2019_42	11752.6
WC0Dc-220126-39	12732	13074	nCoV-2019_43	14408.4
WC0Dc-220126-39	13029	13363	nCoV-2019_44	12518.5
WC0Dc-220126-39	13344	13660	nCoV-2019_45	2292.42
WC0Dc-220126-39	13625	13961	nCoV-2019_46	7803.07
WC0Dc-220126-39	13946	14271	nCoV-2019_47	4624.02
WC0Dc-220126-39	14232	14579	nCoV-2019_48	16614.8
WC0Dc-220126-39	14570	14898	nCoV-2019_49	10410.8
WC0Dc-220126-39	14895	15224	nCoV-2019_50	1610.55
WC0Dc-220126-39	15193	15538	nCoV-2019_51	7378.5
WC0Dc-220126-39	15503	15861	nCoV-2019_52	10950.3
WC0Dc-220126-39	15851	16186	nCoV-2019_53	20091.3
WC0Dc-220126-39	16144	16485	nCoV-2019_54	4813.29
WC0Dc-220126-39	16444	16804	nCoV-2019_55	1035.35
WC0Dc-220126-39	16770	17130	nCoV-2019_56	2512.56
WC0Dc-220126-39	17087	17430	nCoV-2019_57	18233.7
WC0Dc-220126-39	17406	17738	nCoV-2019_58	9924.49
WC0Dc-220126-39	17697	18036	nCoV-2019_59	9408.3
WC0Dc-220126-39	17993	18324	nCoV-2019_60	9326.31
WC0Dc-220126-39	18275	18650	nCoV-2019_61	7088.59
WC0Dc-220126-39	18618	18957	nCoV-2019_62	6174.09
WC0Dc-220126-39	18918	19275	nCoV-2019_63	6440.49
WC0Dc-220126-39	19232	19591	nCoV-2019_64	783.14
WC0Dc-220126-39	19570	19911	nCoV-2019_65	821.8
WC0Dc-220126-39	19866	20231	nCoV-2019_66	359.76
WC0Dc-220126-39	20200	20542	nCoV-2019_67	639.95
WC0Dc-220126-39	20496	20867	nCoV-2019_68	1090.84
WC0Dc-220126-39	20813	21146	nCoV-2019_69	5670.85
WC0Dc-220126-39	21104	21427	nCoV-2019_70	6104.6
WC0Dc-220126-39	21386	21716	nCoV-2019_71	908.42
WC0Dc-220126-39	21682	22013	nCoV-2019_72	663.66
WC0Dc-220126-39	21990	22324	nCoV-2019_73	1887.6
WC0Dc-220126-39	22290	22626	nCoV-2019_74	18063
WC0Dc-220126-39	22542	22877	nCoV-2019_75	4401.7
WC0Dc-220126-39	22821	23189	nCoV-2019_76	1054.52
WC0Dc-220126-39	23144	23500	nCoV-2019_77	8410.63
WC0Dc-220126-39	23466	23822	nCoV-2019_78	2120.17
WC0Dc-220126-39	23812	24145	nCoV-2019_79	1169.52
WC0Dc-220126-39	24100	24443	nCoV-2019_80	1788.32
WC0Dc-220126-39	24416	24765	nCoV-2019_81	8169.07
WC0Dc-220126-39	24721	25052	nCoV-2019_82	10275.1
WC0Dc-220126-39	25003	25347	nCoV-2019_83	1411.79
WC0Dc-220126-39	25301	25646	nCoV-2019_84	61.69
WC0Dc-220126-39	25623	25969	nCoV-2019_85	1165.43
WC0Dc-220126-39	25924	26290	nCoV-2019_86	148.66
WC0Dc-220126-39	26219	26566	nCoV-2019_87	0
WC0Dc-220126-39	26542	26890	nCoV-2019_88	1051.21
WC0Dc-220126-39	26860	27190	nCoV-2019_89	13057
WC0Dc-220126-39	27164	27511	nCoV-2019_90	8396.34
WC0Dc-220126-39	27471	27825	nCoV-2019_91	4297.71
WC0Dc-220126-39	27808	28145	nCoV-2019_92	3544.72
WC0Dc-220126-39	28104	28442	nCoV-2019_93	25603.5
WC0Dc-220126-39	28416	28756	nCoV-2019_94	3681.08
WC0Dc-220126-39	28699	29041	nCoV-2019_95	2268.94
WC0Dc-220126-39	29007	29356	nCoV-2019_96	19457.3
WC0Dc-220126-39	29316	29665	nCoV-2019_97	4112.03
WC0Dc-220126-39	29510	29836	nCoV-2019_98	2892.21
WC0Dc-220202-39	54	385	nCoV-2019_1	0
WC0Dc-220202-39	342	704	nCoV-2019_2	0
WC0Dc-220202-39	664	1004	nCoV-2019_3	0
WC0Dc-220202-39	965	1312	nCoV-2019_4	0
WC0Dc-220202-39	1264	1623	nCoV-2019_5	0
WC0Dc-220202-39	1595	1942	nCoV-2019_6	2.83
WC0Dc-220202-39	1897	2242	nCoV-2019_7	0.09
WC0Dc-220202-39	2205	2568	nCoV-2019_8	0
WC0Dc-220202-39	2529	2880	nCoV-2019_9	0
WC0Dc-220202-39	2850	3183	nCoV-2019_10	0
WC0Dc-220202-39	3166	3507	nCoV-2019_11	0
WC0Dc-220202-39	3482	3826	nCoV-2019_12	0
WC0Dc-220202-39	3795	4142	nCoV-2019_13	0
WC0Dc-220202-39	4077	4402	nCoV-2019_14	0.2
WC0Dc-220202-39	4322	4666	nCoV-2019_15	0
WC0Dc-220202-39	4658	4995	nCoV-2019_16	0.77
WC0Dc-220202-39	4966	5296	nCoV-2019_17	17.11
WC0Dc-220202-39	5287	5620	nCoV-2019_18	228.34
WC0Dc-220202-39	5586	5932	nCoV-2019_19	2251.54
WC0Dc-220202-39	5894	6247	nCoV-2019_20	234.36
WC0Dc-220202-39	6197	6526	nCoV-2019_21	0.01
WC0Dc-220202-39	6495	6846	nCoV-2019_22	0
WC0Dc-220202-39	6745	7092	nCoV-2019_23	0
WC0Dc-220202-39	7058	7389	nCoV-2019_24	0
WC0Dc-220202-39	7332	7671	nCoV-2019_25	0
WC0Dc-220202-39	7651	7997	nCoV-2019_26	0
WC0Dc-220202-39	7968	8319	nCoV-2019_27	0
WC0Dc-220202-39	8275	8635	nCoV-2019_28	0
WC0Dc-220202-39	8619	8954	nCoV-2019_29	0
WC0Dc-220202-39	8913	9245	nCoV-2019_30	0.39
WC0Dc-220202-39	9226	9557	nCoV-2019_31	4.29
WC0Dc-220202-39	9502	9834	nCoV-2019_32	0
WC0Dc-220202-39	9806	10146	nCoV-2019_33	0
WC0Dc-220202-39	10099	10437	nCoV-2019_34	0
WC0Dc-220202-39	10384	10737	nCoV-2019_35	81.11
WC0Dc-220202-39	10688	11048	nCoV-2019_36	764.46
WC0Dc-220202-39	11022	11372	nCoV-2019_37	702.26
WC0Dc-220202-39	11331	11668	nCoV-2019_38	204.69
WC0Dc-220202-39	11584	11927	nCoV-2019_39	1497.1
WC0Dc-220202-39	11889	12234	nCoV-2019_40	9307.48
WC0Dc-220202-39	12133	12465	nCoV-2019_41	6217.46
WC0Dc-220202-39	12439	12779	nCoV-2019_42	6776.02
WC0Dc-220202-39	12732	13074	nCoV-2019_43	6025.6
WC0Dc-220202-39	13029	13363	nCoV-2019_44	4882.36
WC0Dc-220202-39	13344	13660	nCoV-2019_45	344.69
WC0Dc-220202-39	13625	13961	nCoV-2019_46	1538.51
WC0Dc-220202-39	13946	14271	nCoV-2019_47	340.4
WC0Dc-220202-39	14232	14579	nCoV-2019_48	2359.96
WC0Dc-220202-39	14570	14898	nCoV-2019_49	9672.68
WC0Dc-220202-39	14895	15224	nCoV-2019_50	611.9
WC0Dc-220202-39	15193	15538	nCoV-2019_51	5148.05
WC0Dc-220202-39	15503	15861	nCoV-2019_52	752.96
WC0Dc-220202-39	15851	16186	nCoV-2019_53	10833.6
WC0Dc-220202-39	16144	16485	nCoV-2019_54	1428.99
WC0Dc-220202-39	16444	16804	nCoV-2019_55	433.69
WC0Dc-220202-39	16770	17130	nCoV-2019_56	1148.15
WC0Dc-220202-39	17087	17430	nCoV-2019_57	10195.6
WC0Dc-220202-39	17406	17738	nCoV-2019_58	2737.61
WC0Dc-220202-39	17697	18036	nCoV-2019_59	238.29
WC0Dc-220202-39	17993	18324	nCoV-2019_60	0.18
WC0Dc-220202-39	18275	18650	nCoV-2019_61	0
WC0Dc-220202-39	18618	18957	nCoV-2019_62	0
WC0Dc-220202-39	18918	19275	nCoV-2019_63	6.48
WC0Dc-220202-39	19232	19591	nCoV-2019_64	53.11
WC0Dc-220202-39	19570	19911	nCoV-2019_65	3.37
WC0Dc-220202-39	19866	20231	nCoV-2019_66	0
WC0Dc-220202-39	20200	20542	nCoV-2019_67	0
WC0Dc-220202-39	20496	20867	nCoV-2019_68	0.33
WC0Dc-220202-39	20813	21146	nCoV-2019_69	0
WC0Dc-220202-39	21104	21427	nCoV-2019_70	0
WC0Dc-220202-39	21386	21716	nCoV-2019_71	2.93
WC0Dc-220202-39	21682	22013	nCoV-2019_72	0.57
WC0Dc-220202-39	21990	22324	nCoV-2019_73	0.11
WC0Dc-220202-39	22290	22626	nCoV-2019_74	0
WC0Dc-220202-39	22542	22877	nCoV-2019_75	0
WC0Dc-220202-39	22821	23189	nCoV-2019_76	152.69
WC0Dc-220202-39	23144	23500	nCoV-2019_77	1118.29
WC0Dc-220202-39	23466	23822	nCoV-2019_78	93.78
WC0Dc-220202-39	23812	24145	nCoV-2019_79	0
WC0Dc-220202-39	24100	24443	nCoV-2019_80	0
WC0Dc-220202-39	24416	24765	nCoV-2019_81	0
WC0Dc-220202-39	24721	25052	nCoV-2019_82	0.11
WC0Dc-220202-39	25003	25347	nCoV-2019_83	417.78
WC0Dc-220202-39	25301	25646	nCoV-2019_84	3199.5
WC0Dc-220202-39	25623	25969	nCoV-2019_85	593.17
WC0Dc-220202-39	25924	26290	nCoV-2019_86	103.27
WC0Dc-220202-39	26219	26566	nCoV-2019_87	7.47
WC0Dc-220202-39	26542	26890	nCoV-2019_88	326.17
WC0Dc-220202-39	26860	27190	nCoV-2019_89	3724.58
WC0Dc-220202-39	27164	27511	nCoV-2019_90	267.32
WC0Dc-220202-39	27471	27825	nCoV-2019_91	0
WC0Dc-220202-39	27808	28145	nCoV-2019_92	0
WC0Dc-220202-39	28104	28442	nCoV-2019_93	31.3
WC0Dc-220202-39	28416	28756	nCoV-2019_94	446.6
WC0Dc-220202-39	28699	29041	nCoV-2019_95	646.92
WC0Dc-220202-39	29007	29356	nCoV-2019_96	6048.82
WC0Dc-220202-39	29316	29665	nCoV-2019_97	1180.21
WC0Dc-220202-39	29510	29836	nCoV-2019_98	768.97
WC0Dc-220511-39	54	385	nCoV-2019_1	282.56
WC0Dc-220511-39	342	704	nCoV-2019_2	2523.82
WC0Dc-220511-39	664	1004	nCoV-2019_3	1126.8
WC0Dc-220511-39	965	1312	nCoV-2019_4	937.49
WC0Dc-220511-39	1264	1623	nCoV-2019_5	260.68
WC0Dc-220511-39	1595	1942	nCoV-2019_6	1919.72
WC0Dc-220511-39	1897	2242	nCoV-2019_7	1366.12
WC0Dc-220511-39	2205	2568	nCoV-2019_8	111.54
WC0Dc-220511-39	2529	2880	nCoV-2019_9	33.3
WC0Dc-220511-39	2850	3183	nCoV-2019_10	421.65
WC0Dc-220511-39	3166	3507	nCoV-2019_11	407.13
WC0Dc-220511-39	3482	3826	nCoV-2019_12	204.3
WC0Dc-220511-39	3795	4142	nCoV-2019_13	536.74
WC0Dc-220511-39	4077	4402	nCoV-2019_14	98.24
WC0Dc-220511-39	4322	4666	nCoV-2019_15	0.59
WC0Dc-220511-39	4658	4995	nCoV-2019_16	50.03
WC0Dc-220511-39	4966	5296	nCoV-2019_17	27.01
WC0Dc-220511-39	5287	5620	nCoV-2019_18	760.11
WC0Dc-220511-39	5586	5932	nCoV-2019_19	1929.06
WC0Dc-220511-39	5894	6247	nCoV-2019_20	422.39
WC0Dc-220511-39	6197	6526	nCoV-2019_21	1616.37
WC0Dc-220511-39	6495	6846	nCoV-2019_22	619.48
WC0Dc-220511-39	6745	7092	nCoV-2019_23	325.33
WC0Dc-220511-39	7058	7389	nCoV-2019_24	2124.32
WC0Dc-220511-39	7332	7671	nCoV-2019_25	352.6
WC0Dc-220511-39	7651	7997	nCoV-2019_26	460.37
WC0Dc-220511-39	7968	8319	nCoV-2019_27	43.76
WC0Dc-220511-39	8275	8635	nCoV-2019_28	157.64
WC0Dc-220511-39	8619	8954	nCoV-2019_29	89.68
WC0Dc-220511-39	8913	9245	nCoV-2019_30	711.31
WC0Dc-220511-39	9226	9557	nCoV-2019_31	556.64
WC0Dc-220511-39	9502	9834	nCoV-2019_32	3115.23
WC0Dc-220511-39	9806	10146	nCoV-2019_33	386.14
WC0Dc-220511-39	10099	10437	nCoV-2019_34	47.94
WC0Dc-220511-39	10384	10737	nCoV-2019_35	232.09
WC0Dc-220511-39	10688	11048	nCoV-2019_36	794.58
WC0Dc-220511-39	11022	11372	nCoV-2019_37	390.32
WC0Dc-220511-39	11331	11668	nCoV-2019_38	1150.32
WC0Dc-220511-39	11584	11927	nCoV-2019_39	951.46
WC0Dc-220511-39	11889	12234	nCoV-2019_40	5663.4
WC0Dc-220511-39	12133	12465	nCoV-2019_41	2317.08
WC0Dc-220511-39	12439	12779	nCoV-2019_42	2768.98
WC0Dc-220511-39	12732	13074	nCoV-2019_43	2025.51
WC0Dc-220511-39	13029	13363	nCoV-2019_44	1117.09
WC0Dc-220511-39	13344	13660	nCoV-2019_45	81.5
WC0Dc-220511-39	13625	13961	nCoV-2019_46	476.1
WC0Dc-220511-39	13946	14271	nCoV-2019_47	537.88
WC0Dc-220511-39	14232	14579	nCoV-2019_48	86.33
WC0Dc-220511-39	14570	14898	nCoV-2019_49	1505.11
WC0Dc-220511-39	14895	15224	nCoV-2019_50	147.98
WC0Dc-220511-39	15193	15538	nCoV-2019_51	1546.06
WC0Dc-220511-39	15503	15861	nCoV-2019_52	188.55
WC0Dc-220511-39	15851	16186	nCoV-2019_53	2398.61
WC0Dc-220511-39	16144	16485	nCoV-2019_54	361.37
WC0Dc-220511-39	16444	16804	nCoV-2019_55	21
WC0Dc-220511-39	16770	17130	nCoV-2019_56	317.1
WC0Dc-220511-39	17087	17430	nCoV-2019_57	2853.65
WC0Dc-220511-39	17406	17738	nCoV-2019_58	597.45
WC0Dc-220511-39	17697	18036	nCoV-2019_59	567.28
WC0Dc-220511-39	17993	18324	nCoV-2019_60	963.74
WC0Dc-220511-39	18275	18650	nCoV-2019_61	107.34
WC0Dc-220511-39	18618	18957	nCoV-2019_62	0
WC0Dc-220511-39	18918	19275	nCoV-2019_63	1.39
WC0Dc-220511-39	19232	19591	nCoV-2019_64	14.76
WC0Dc-220511-39	19570	19911	nCoV-2019_65	0.88
WC0Dc-220511-39	19866	20231	nCoV-2019_66	0
WC0Dc-220511-39	20200	20542	nCoV-2019_67	0.01
WC0Dc-220511-39	20496	20867	nCoV-2019_68	30.66
WC0Dc-220511-39	20813	21146	nCoV-2019_69	281.28
WC0Dc-220511-39	21104	21427	nCoV-2019_70	506.5
WC0Dc-220511-39	21386	21716	nCoV-2019_71	65.35
WC0Dc-220511-39	21682	22013	nCoV-2019_72	66.25
WC0Dc-220511-39	21990	22324	nCoV-2019_73	328.25
WC0Dc-220511-39	22290	22626	nCoV-2019_74	3363.09
WC0Dc-220511-39	22542	22877	nCoV-2019_75	796.1
WC0Dc-220511-39	22821	23189	nCoV-2019_76	90.45
WC0Dc-220511-39	23144	23500	nCoV-2019_77	736.31
WC0Dc-220511-39	23466	23822	nCoV-2019_78	151.66
WC0Dc-220511-39	23812	24145	nCoV-2019_79	115.17
WC0Dc-220511-39	24100	24443	nCoV-2019_80	361.9
WC0Dc-220511-39	24416	24765	nCoV-2019_81	1486.54
WC0Dc-220511-39	24721	25052	nCoV-2019_82	4154.45
WC0Dc-220511-39	25003	25347	nCoV-2019_83	581.39
WC0Dc-220511-39	25301	25646	nCoV-2019_84	0
WC0Dc-220511-39	25623	25969	nCoV-2019_85	0.09
WC0Dc-220511-39	25924	26290	nCoV-2019_86	0
WC0Dc-220511-39	26219	26566	nCoV-2019_87	0
WC0Dc-220511-39	26542	26890	nCoV-2019_88	44.74
WC0Dc-220511-39	26860	27190	nCoV-2019_89	535.05
WC0Dc-220511-39	27164	27511	nCoV-2019_90	43.53
WC0Dc-220511-39	27471	27825	nCoV-2019_91	85.69
WC0Dc-220511-39	27808	28145	nCoV-2019_92	184.62
WC0Dc-220511-39	28104	28442	nCoV-2019_93	1426.07
WC0Dc-220511-39	28416	28756	nCoV-2019_94	213.06
WC0Dc-220511-39	28699	29041	nCoV-2019_95	202.99
WC0Dc-220511-39	29007	29356	nCoV-2019_96	2200.73
WC0Dc-220511-39	29316	29665	nCoV-2019_97	253.61
WC0Dc-220511-39	29510	29836	nCoV-2019_98	0
WC0Dc-220518-39	54	385	nCoV-2019_1	618.11
WC0Dc-220518-39	342	704	nCoV-2019_2	6032.88
WC0Dc-220518-39	664	1004	nCoV-2019_3	5268.24
WC0Dc-220518-39	965	1312	nCoV-2019_4	5110.93
WC0Dc-220518-39	1264	1623	nCoV-2019_5	2685.16
WC0Dc-220518-39	1595	1942	nCoV-2019_6	6301.9
WC0Dc-220518-39	1897	2242	nCoV-2019_7	3240.29
WC0Dc-220518-39	2205	2568	nCoV-2019_8	1375.8
WC0Dc-220518-39	2529	2880	nCoV-2019_9	607.14
WC0Dc-220518-39	2850	3183	nCoV-2019_10	2912.77
WC0Dc-220518-39	3166	3507	nCoV-2019_11	3034.29
WC0Dc-220518-39	3482	3826	nCoV-2019_12	1507.69
WC0Dc-220518-39	3795	4142	nCoV-2019_13	887.88
WC0Dc-220518-39	4077	4402	nCoV-2019_14	1355.3
WC0Dc-220518-39	4322	4666	nCoV-2019_15	293.55
WC0Dc-220518-39	4658	4995	nCoV-2019_16	460.43
WC0Dc-220518-39	4966	5296	nCoV-2019_17	107.3
WC0Dc-220518-39	5287	5620	nCoV-2019_18	73.28
WC0Dc-220518-39	5586	5932	nCoV-2019_19	874.74
WC0Dc-220518-39	5894	6247	nCoV-2019_20	1300.42
WC0Dc-220518-39	6197	6526	nCoV-2019_21	1876.14
WC0Dc-220518-39	6495	6846	nCoV-2019_22	2554.05
WC0Dc-220518-39	6745	7092	nCoV-2019_23	873.81
WC0Dc-220518-39	7058	7389	nCoV-2019_24	2035.89
WC0Dc-220518-39	7332	7671	nCoV-2019_25	2593.77
WC0Dc-220518-39	7651	7997	nCoV-2019_26	2006.81
WC0Dc-220518-39	7968	8319	nCoV-2019_27	663.15
WC0Dc-220518-39	8275	8635	nCoV-2019_28	588.15
WC0Dc-220518-39	8619	8954	nCoV-2019_29	337.87
WC0Dc-220518-39	8913	9245	nCoV-2019_30	912.43
WC0Dc-220518-39	9226	9557	nCoV-2019_31	1041.76
WC0Dc-220518-39	9502	9834	nCoV-2019_32	3910.23
WC0Dc-220518-39	9806	10146	nCoV-2019_33	1004.56
WC0Dc-220518-39	10099	10437	nCoV-2019_34	90.27
WC0Dc-220518-39	10384	10737	nCoV-2019_35	49.56
WC0Dc-220518-39	10688	11048	nCoV-2019_36	627.27
WC0Dc-220518-39	11022	11372	nCoV-2019_37	1014.21
WC0Dc-220518-39	11331	11668	nCoV-2019_38	818.02
WC0Dc-220518-39	11584	11927	nCoV-2019_39	1972.87
WC0Dc-220518-39	11889	12234	nCoV-2019_40	6025.58
WC0Dc-220518-39	12133	12465	nCoV-2019_41	4875.04
WC0Dc-220518-39	12439	12779	nCoV-2019_42	3985.71
WC0Dc-220518-39	12732	13074	nCoV-2019_43	3253.74
WC0Dc-220518-39	13029	13363	nCoV-2019_44	1754.78
WC0Dc-220518-39	13344	13660	nCoV-2019_45	916.98
WC0Dc-220518-39	13625	13961	nCoV-2019_46	1927.95
WC0Dc-220518-39	13946	14271	nCoV-2019_47	1354.19
WC0Dc-220518-39	14232	14579	nCoV-2019_48	3623.43
WC0Dc-220518-39	14570	14898	nCoV-2019_49	2904.84
WC0Dc-220518-39	14895	15224	nCoV-2019_50	2368.16
WC0Dc-220518-39	15193	15538	nCoV-2019_51	2444.23
WC0Dc-220518-39	15503	15861	nCoV-2019_52	3870.07
WC0Dc-220518-39	15851	16186	nCoV-2019_53	6627.44
WC0Dc-220518-39	16144	16485	nCoV-2019_54	800.42
WC0Dc-220518-39	16444	16804	nCoV-2019_55	380.06
WC0Dc-220518-39	16770	17130	nCoV-2019_56	967.69
WC0Dc-220518-39	17087	17430	nCoV-2019_57	4084.82
WC0Dc-220518-39	17406	17738	nCoV-2019_58	1856.97
WC0Dc-220518-39	17697	18036	nCoV-2019_59	5394.94
WC0Dc-220518-39	17993	18324	nCoV-2019_60	4016.37
WC0Dc-220518-39	18275	18650	nCoV-2019_61	684.03
WC0Dc-220518-39	18618	18957	nCoV-2019_62	3761.61
WC0Dc-220518-39	18918	19275	nCoV-2019_63	1629.97
WC0Dc-220518-39	19232	19591	nCoV-2019_64	1219.98
WC0Dc-220518-39	19570	19911	nCoV-2019_65	530.05
WC0Dc-220518-39	19866	20231	nCoV-2019_66	1557.51
WC0Dc-220518-39	20200	20542	nCoV-2019_67	586.09
WC0Dc-220518-39	20496	20867	nCoV-2019_68	1064.92
WC0Dc-220518-39	20813	21146	nCoV-2019_69	1657.55
WC0Dc-220518-39	21104	21427	nCoV-2019_70	2550.97
WC0Dc-220518-39	21386	21716	nCoV-2019_71	385.53
WC0Dc-220518-39	21682	22013	nCoV-2019_72	692.41
WC0Dc-220518-39	21990	22324	nCoV-2019_73	583.21
WC0Dc-220518-39	22290	22626	nCoV-2019_74	5960.12
WC0Dc-220518-39	22542	22877	nCoV-2019_75	1520.97
WC0Dc-220518-39	22821	23189	nCoV-2019_76	472.53
WC0Dc-220518-39	23144	23500	nCoV-2019_77	4026.76
WC0Dc-220518-39	23466	23822	nCoV-2019_78	2281.63
WC0Dc-220518-39	23812	24145	nCoV-2019_79	361.5
WC0Dc-220518-39	24100	24443	nCoV-2019_80	2026.69
WC0Dc-220518-39	24416	24765	nCoV-2019_81	5100.11
WC0Dc-220518-39	24721	25052	nCoV-2019_82	11056.8
WC0Dc-220518-39	25003	25347	nCoV-2019_83	2240.28
WC0Dc-220518-39	25301	25646	nCoV-2019_84	6026.77
WC0Dc-220518-39	25623	25969	nCoV-2019_85	1159.6
WC0Dc-220518-39	25924	26290	nCoV-2019_86	711.28
WC0Dc-220518-39	26219	26566	nCoV-2019_87	436.12
WC0Dc-220518-39	26542	26890	nCoV-2019_88	6247.45
WC0Dc-220518-39	26860	27190	nCoV-2019_89	3198.67
WC0Dc-220518-39	27164	27511	nCoV-2019_90	6032.45
WC0Dc-220518-39	27471	27825	nCoV-2019_91	1589.82
WC0Dc-220518-39	27808	28145	nCoV-2019_92	887.18
WC0Dc-220518-39	28104	28442	nCoV-2019_93	6691.22
WC0Dc-220518-39	28416	28756	nCoV-2019_94	2475.46
WC0Dc-220518-39	28699	29041	nCoV-2019_95	805.55
WC0Dc-220518-39	29007	29356	nCoV-2019_96	5355.07
WC0Dc-220518-39	29316	29665	nCoV-2019_97	1208.24
WC0Dc-220518-39	29510	29836	nCoV-2019_98	997.97
WC0Dc-220522-39	54	385	nCoV-2019_1	1219.19
WC0Dc-220522-39	342	704	nCoV-2019_2	10964.3
WC0Dc-220522-39	664	1004	nCoV-2019_3	7304.38
WC0Dc-220522-39	965	1312	nCoV-2019_4	10546.3
WC0Dc-220522-39	1264	1623	nCoV-2019_5	3494.65
WC0Dc-220522-39	1595	1942	nCoV-2019_6	11677.5
WC0Dc-220522-39	1897	2242	nCoV-2019_7	7066.85
WC0Dc-220522-39	2205	2568	nCoV-2019_8	1964.98
WC0Dc-220522-39	2529	2880	nCoV-2019_9	673.66
WC0Dc-220522-39	2850	3183	nCoV-2019_10	4511.98
WC0Dc-220522-39	3166	3507	nCoV-2019_11	5087.94
WC0Dc-220522-39	3482	3826	nCoV-2019_12	3273.93
WC0Dc-220522-39	3795	4142	nCoV-2019_13	6441.85
WC0Dc-220522-39	4077	4402	nCoV-2019_14	6403.48
WC0Dc-220522-39	4322	4666	nCoV-2019_15	1321.76
WC0Dc-220522-39	4658	4995	nCoV-2019_16	2360.73
WC0Dc-220522-39	4966	5296	nCoV-2019_17	305.37
WC0Dc-220522-39	5287	5620	nCoV-2019_18	3627
WC0Dc-220522-39	5586	5932	nCoV-2019_19	4513.57
WC0Dc-220522-39	5894	6247	nCoV-2019_20	1918.95
WC0Dc-220522-39	6197	6526	nCoV-2019_21	2627.16
WC0Dc-220522-39	6495	6846	nCoV-2019_22	3918.91
WC0Dc-220522-39	6745	7092	nCoV-2019_23	1482.2
WC0Dc-220522-39	7058	7389	nCoV-2019_24	4888.56
WC0Dc-220522-39	7332	7671	nCoV-2019_25	2148.56
WC0Dc-220522-39	7651	7997	nCoV-2019_26	4265.51
WC0Dc-220522-39	7968	8319	nCoV-2019_27	1504.69
WC0Dc-220522-39	8275	8635	nCoV-2019_28	1347.94
WC0Dc-220522-39	8619	8954	nCoV-2019_29	713.49
WC0Dc-220522-39	8913	9245	nCoV-2019_30	2547.82
WC0Dc-220522-39	9226	9557	nCoV-2019_31	2572.54
WC0Dc-220522-39	9502	9834	nCoV-2019_32	8213.47
WC0Dc-220522-39	9806	10146	nCoV-2019_33	3574.76
WC0Dc-220522-39	10099	10437	nCoV-2019_34	622.41
WC0Dc-220522-39	10384	10737	nCoV-2019_35	1580.31
WC0Dc-220522-39	10688	11048	nCoV-2019_36	2371.19
WC0Dc-220522-39	11022	11372	nCoV-2019_37	3152.05
WC0Dc-220522-39	11331	11668	nCoV-2019_38	7655.8
WC0Dc-220522-39	11584	11927	nCoV-2019_39	4773.55
WC0Dc-220522-39	11889	12234	nCoV-2019_40	13727.4
WC0Dc-220522-39	12133	12465	nCoV-2019_41	10017.8
WC0Dc-220522-39	12439	12779	nCoV-2019_42	8876.01
WC0Dc-220522-39	12732	13074	nCoV-2019_43	12237.5
WC0Dc-220522-39	13029	13363	nCoV-2019_44	9014.52
WC0Dc-220522-39	13344	13660	nCoV-2019_45	2762.57
WC0Dc-220522-39	13625	13961	nCoV-2019_46	5421.17
WC0Dc-220522-39	13946	14271	nCoV-2019_47	5906.33
WC0Dc-220522-39	14232	14579	nCoV-2019_48	8059.82
WC0Dc-220522-39	14570	14898	nCoV-2019_49	15408.2
WC0Dc-220522-39	14895	15224	nCoV-2019_50	5814.1
WC0Dc-220522-39	15193	15538	nCoV-2019_51	10690.4
WC0Dc-220522-39	15503	15861	nCoV-2019_52	8562.63
WC0Dc-220522-39	15851	16186	nCoV-2019_53	16908
WC0Dc-220522-39	16144	16485	nCoV-2019_54	4856.74
WC0Dc-220522-39	16444	16804	nCoV-2019_55	869.9
WC0Dc-220522-39	16770	17130	nCoV-2019_56	3982.49
WC0Dc-220522-39	17087	17430	nCoV-2019_57	15354.2
WC0Dc-220522-39	17406	17738	nCoV-2019_58	7754.88
WC0Dc-220522-39	17697	18036	nCoV-2019_59	8927.95
WC0Dc-220522-39	17993	18324	nCoV-2019_60	10370.7
WC0Dc-220522-39	18275	18650	nCoV-2019_61	8046.69
WC0Dc-220522-39	18618	18957	nCoV-2019_62	10256.2
WC0Dc-220522-39	18918	19275	nCoV-2019_63	5191.77
WC0Dc-220522-39	19232	19591	nCoV-2019_64	2325.73
WC0Dc-220522-39	19570	19911	nCoV-2019_65	1028.14
WC0Dc-220522-39	19866	20231	nCoV-2019_66	1427.55
WC0Dc-220522-39	20200	20542	nCoV-2019_67	1358.76
WC0Dc-220522-39	20496	20867	nCoV-2019_68	2501.52
WC0Dc-220522-39	20813	21146	nCoV-2019_69	5899.41
WC0Dc-220522-39	21104	21427	nCoV-2019_70	5715.2
WC0Dc-220522-39	21386	21716	nCoV-2019_71	906.48
WC0Dc-220522-39	21682	22013	nCoV-2019_72	2151.7
WC0Dc-220522-39	21990	22324	nCoV-2019_73	1598.67
WC0Dc-220522-39	22290	22626	nCoV-2019_74	13842.1
WC0Dc-220522-39	22542	22877	nCoV-2019_75	3354.34
WC0Dc-220522-39	22821	23189	nCoV-2019_76	891.19
WC0Dc-220522-39	23144	23500	nCoV-2019_77	7590.02
WC0Dc-220522-39	23466	23822	nCoV-2019_78	4086.12
WC0Dc-220522-39	23812	24145	nCoV-2019_79	1018.49
WC0Dc-220522-39	24100	24443	nCoV-2019_80	3496.25
WC0Dc-220522-39	24416	24765	nCoV-2019_81	8439.95
WC0Dc-220522-39	24721	25052	nCoV-2019_82	17295
WC0Dc-220522-39	25003	25347	nCoV-2019_83	3405.88
WC0Dc-220522-39	25301	25646	nCoV-2019_84	7960.3
WC0Dc-220522-39	25623	25969	nCoV-2019_85	1767.43
WC0Dc-220522-39	25924	26290	nCoV-2019_86	927.87
WC0Dc-220522-39	26219	26566	nCoV-2019_87	493.79
WC0Dc-220522-39	26542	26890	nCoV-2019_88	6558.61
WC0Dc-220522-39	26860	27190	nCoV-2019_89	7093.47
WC0Dc-220522-39	27164	27511	nCoV-2019_90	9281.06
WC0Dc-220522-39	27471	27825	nCoV-2019_91	2982.6
WC0Dc-220522-39	27808	28145	nCoV-2019_92	1746.43
WC0Dc-220522-39	28104	28442	nCoV-2019_93	12529
WC0Dc-220522-39	28416	28756	nCoV-2019_94	5146.73
WC0Dc-220522-39	28699	29041	nCoV-2019_95	1836.67
WC0Dc-220522-39	29007	29356	nCoV-2019_96	12605.7
WC0Dc-220522-39	29316	29665	nCoV-2019_97	1679.47
WC0Dc-220522-39	29510	29836	nCoV-2019_98	36.3
WC0Dc-220601-39	54	385	nCoV-2019_1	1260.16
WC0Dc-220601-39	342	704	nCoV-2019_2	12093.7
WC0Dc-220601-39	664	1004	nCoV-2019_3	10822.8
WC0Dc-220601-39	965	1312	nCoV-2019_4	11503.4
WC0Dc-220601-39	1264	1623	nCoV-2019_5	4676.32
WC0Dc-220601-39	1595	1942	nCoV-2019_6	13819.6
WC0Dc-220601-39	1897	2242	nCoV-2019_7	9686.74
WC0Dc-220601-39	2205	2568	nCoV-2019_8	5052.67
WC0Dc-220601-39	2529	2880	nCoV-2019_9	2002.37
WC0Dc-220601-39	2850	3183	nCoV-2019_10	9499.28
WC0Dc-220601-39	3166	3507	nCoV-2019_11	9382.16
WC0Dc-220601-39	3482	3826	nCoV-2019_12	5084.4
WC0Dc-220601-39	3795	4142	nCoV-2019_13	6738.33
WC0Dc-220601-39	4077	4402	nCoV-2019_14	7871.98
WC0Dc-220601-39	4322	4666	nCoV-2019_15	1644.63
WC0Dc-220601-39	4658	4995	nCoV-2019_16	3591.88
WC0Dc-220601-39	4966	5296	nCoV-2019_17	840.65
WC0Dc-220601-39	5287	5620	nCoV-2019_18	6426.09
WC0Dc-220601-39	5586	5932	nCoV-2019_19	7415.32
WC0Dc-220601-39	5894	6247	nCoV-2019_20	4490.63
WC0Dc-220601-39	6197	6526	nCoV-2019_21	7606.49
WC0Dc-220601-39	6495	6846	nCoV-2019_22	5750.29
WC0Dc-220601-39	6745	7092	nCoV-2019_23	2050.22
WC0Dc-220601-39	7058	7389	nCoV-2019_24	6609.48
WC0Dc-220601-39	7332	7671	nCoV-2019_25	9101.87
WC0Dc-220601-39	7651	7997	nCoV-2019_26	8280.43
WC0Dc-220601-39	7968	8319	nCoV-2019_27	5531.9
WC0Dc-220601-39	8275	8635	nCoV-2019_28	4473.06
WC0Dc-220601-39	8619	8954	nCoV-2019_29	2034.27
WC0Dc-220601-39	8913	9245	nCoV-2019_30	5747.59
WC0Dc-220601-39	9226	9557	nCoV-2019_31	5164.69
WC0Dc-220601-39	9502	9834	nCoV-2019_32	12363.2
WC0Dc-220601-39	9806	10146	nCoV-2019_33	7331.12
WC0Dc-220601-39	10099	10437	nCoV-2019_34	1621.27
WC0Dc-220601-39	10384	10737	nCoV-2019_35	4790.12
WC0Dc-220601-39	10688	11048	nCoV-2019_36	4678.57
WC0Dc-220601-39	11022	11372	nCoV-2019_37	7883.67
WC0Dc-220601-39	11331	11668	nCoV-2019_38	13320.3
WC0Dc-220601-39	11584	11927	nCoV-2019_39	9179.98
WC0Dc-220601-39	11889	12234	nCoV-2019_40	15278.3
WC0Dc-220601-39	12133	12465	nCoV-2019_41	15040.1
WC0Dc-220601-39	12439	12779	nCoV-2019_42	11438.9
WC0Dc-220601-39	12732	13074	nCoV-2019_43	14209.4
WC0Dc-220601-39	13029	13363	nCoV-2019_44	10055.6
WC0Dc-220601-39	13344	13660	nCoV-2019_45	4669.04
WC0Dc-220601-39	13625	13961	nCoV-2019_46	6096.68
WC0Dc-220601-39	13946	14271	nCoV-2019_47	8005.12
WC0Dc-220601-39	14232	14579	nCoV-2019_48	9704.33
WC0Dc-220601-39	14570	14898	nCoV-2019_49	16579.3
WC0Dc-220601-39	14895	15224	nCoV-2019_50	6691.67
WC0Dc-220601-39	15193	15538	nCoV-2019_51	10373.5
WC0Dc-220601-39	15503	15861	nCoV-2019_52	10799.5
WC0Dc-220601-39	15851	16186	nCoV-2019_53	16810.3
WC0Dc-220601-39	16144	16485	nCoV-2019_54	5834.2
WC0Dc-220601-39	16444	16804	nCoV-2019_55	2248
WC0Dc-220601-39	16770	17130	nCoV-2019_56	7074.38
WC0Dc-220601-39	17087	17430	nCoV-2019_57	15065.6
WC0Dc-220601-39	17406	17738	nCoV-2019_58	10108.3
WC0Dc-220601-39	17697	18036	nCoV-2019_59	12332.6
WC0Dc-220601-39	17993	18324	nCoV-2019_60	10102.7
WC0Dc-220601-39	18275	18650	nCoV-2019_61	8967.28
WC0Dc-220601-39	18618	18957	nCoV-2019_62	10503
WC0Dc-220601-39	18918	19275	nCoV-2019_63	8556.28
WC0Dc-220601-39	19232	19591	nCoV-2019_64	3931.66
WC0Dc-220601-39	19570	19911	nCoV-2019_65	2223.78
WC0Dc-220601-39	19866	20231	nCoV-2019_66	3361.73
WC0Dc-220601-39	20200	20542	nCoV-2019_67	2775.19
WC0Dc-220601-39	20496	20867	nCoV-2019_68	4412.12
WC0Dc-220601-39	20813	21146	nCoV-2019_69	9218.54
WC0Dc-220601-39	21104	21427	nCoV-2019_70	7792
WC0Dc-220601-39	21386	21716	nCoV-2019_71	1614.66
WC0Dc-220601-39	21682	22013	nCoV-2019_72	3627.52
WC0Dc-220601-39	21990	22324	nCoV-2019_73	1736.45
WC0Dc-220601-39	22290	22626	nCoV-2019_74	15100.8
WC0Dc-220601-39	22542	22877	nCoV-2019_75	4174.78
WC0Dc-220601-39	22821	23189	nCoV-2019_76	1360.59
WC0Dc-220601-39	23144	23500	nCoV-2019_77	10958.1
WC0Dc-220601-39	23466	23822	nCoV-2019_78	5088.11
WC0Dc-220601-39	23812	24145	nCoV-2019_79	1783.84
WC0Dc-220601-39	24100	24443	nCoV-2019_80	4225.42
WC0Dc-220601-39	24416	24765	nCoV-2019_81	11498
WC0Dc-220601-39	24721	25052	nCoV-2019_82	16178.5
WC0Dc-220601-39	25003	25347	nCoV-2019_83	3421.77
WC0Dc-220601-39	25301	25646	nCoV-2019_84	10086.2
WC0Dc-220601-39	25623	25969	nCoV-2019_85	3546.97
WC0Dc-220601-39	25924	26290	nCoV-2019_86	2117.45
WC0Dc-220601-39	26219	26566	nCoV-2019_87	833.77
WC0Dc-220601-39	26542	26890	nCoV-2019_88	10236.1
WC0Dc-220601-39	26860	27190	nCoV-2019_89	8783.67
WC0Dc-220601-39	27164	27511	nCoV-2019_90	10266.8
WC0Dc-220601-39	27471	27825	nCoV-2019_91	4523.14
WC0Dc-220601-39	27808	28145	nCoV-2019_92	1859.12
WC0Dc-220601-39	28104	28442	nCoV-2019_93	13263.5
WC0Dc-220601-39	28416	28756	nCoV-2019_94	6463.36
WC0Dc-220601-39	28699	29041	nCoV-2019_95	1955.76
WC0Dc-220601-39	29007	29356	nCoV-2019_96	10945.1
WC0Dc-220601-39	29316	29665	nCoV-2019_97	1686.29
WC0Dc-220601-39	29510	29836	nCoV-2019_98	157.76
WC0Dc-220608-39-2	54	385	nCoV-2019_1	0.1
WC0Dc-220608-39-2	342	704	nCoV-2019_2	0.26
WC0Dc-220608-39-2	664	1004	nCoV-2019_3	20465.6
WC0Dc-220608-39-2	965	1312	nCoV-2019_4	59159.2
WC0Dc-220608-39-2	1264	1623	nCoV-2019_5	19001.4
WC0Dc-220608-39-2	1595	1942	nCoV-2019_6	1.56
WC0Dc-220608-39-2	1897	2242	nCoV-2019_7	1.56
WC0Dc-220608-39-2	2205	2568	nCoV-2019_8	0.43
WC0Dc-220608-39-2	2529	2880	nCoV-2019_9	0.29
WC0Dc-220608-39-2	2850	3183	nCoV-2019_10	0.05
WC0Dc-220608-39-2	3166	3507	nCoV-2019_11	6340.81
WC0Dc-220608-39-2	3482	3826	nCoV-2019_12	8336.94
WC0Dc-220608-39-2	3795	4142	nCoV-2019_13	2338.31
WC0Dc-220608-39-2	4077	4402	nCoV-2019_14	11247.3
WC0Dc-220608-39-2	4322	4666	nCoV-2019_15	17660.3
WC0Dc-220608-39-2	4658	4995	nCoV-2019_16	7182.94
WC0Dc-220608-39-2	4966	5296	nCoV-2019_17	30223.4
WC0Dc-220608-39-2	5287	5620	nCoV-2019_18	67175.7
WC0Dc-220608-39-2	5586	5932	nCoV-2019_19	53519.4
WC0Dc-220608-39-2	5894	6247	nCoV-2019_20	13828.4
WC0Dc-220608-39-2	6197	6526	nCoV-2019_21	13003.1
WC0Dc-220608-39-2	6495	6846	nCoV-2019_22	12684.2
WC0Dc-220608-39-2	6745	7092	nCoV-2019_23	584.53
WC0Dc-220608-39-2	7058	7389	nCoV-2019_24	21.69
WC0Dc-220608-39-2	7332	7671	nCoV-2019_25	18045.5
WC0Dc-220608-39-2	7651	7997	nCoV-2019_26	40357.5
WC0Dc-220608-39-2	7968	8319	nCoV-2019_27	47478.9
WC0Dc-220608-39-2	8275	8635	nCoV-2019_28	37966.8
WC0Dc-220608-39-2	8619	8954	nCoV-2019_29	95447.2
WC0Dc-220608-39-2	8913	9245	nCoV-2019_30	111894
WC0Dc-220608-39-2	9226	9557	nCoV-2019_31	54467.3
WC0Dc-220608-39-2	9502	9834	nCoV-2019_32	39867.8
WC0Dc-220608-39-2	9806	10146	nCoV-2019_33	82396
WC0Dc-220608-39-2	10099	10437	nCoV-2019_34	116079
WC0Dc-220608-39-2	10384	10737	nCoV-2019_35	96391.3
WC0Dc-220608-39-2	10688	11048	nCoV-2019_36	141383
WC0Dc-220608-39-2	11022	11372	nCoV-2019_37	117326
WC0Dc-220608-39-2	11331	11668	nCoV-2019_38	51484.8
WC0Dc-220608-39-2	11584	11927	nCoV-2019_39	33336.1
WC0Dc-220608-39-2	11889	12234	nCoV-2019_40	109914
WC0Dc-220608-39-2	12133	12465	nCoV-2019_41	85464.7
WC0Dc-220608-39-2	12439	12779	nCoV-2019_42	57454.5
WC0Dc-220608-39-2	12732	13074	nCoV-2019_43	94763.9
WC0Dc-220608-39-2	13029	13363	nCoV-2019_44	99320.9
WC0Dc-220608-39-2	13344	13660	nCoV-2019_45	132013
WC0Dc-220608-39-2	13625	13961	nCoV-2019_46	178176
WC0Dc-220608-39-2	13946	14271	nCoV-2019_47	133704
WC0Dc-220608-39-2	14232	14579	nCoV-2019_48	56975.3
WC0Dc-220608-39-2	14570	14898	nCoV-2019_49	33573.7
WC0Dc-220608-39-2	14895	15224	nCoV-2019_50	44015.1
WC0Dc-220608-39-2	15193	15538	nCoV-2019_51	24545.5
WC0Dc-220608-39-2	15503	15861	nCoV-2019_52	67334.3
WC0Dc-220608-39-2	15851	16186	nCoV-2019_53	103026
WC0Dc-220608-39-2	16144	16485	nCoV-2019_54	123050
WC0Dc-220608-39-2	16444	16804	nCoV-2019_55	113523
WC0Dc-220608-39-2	16770	17130	nCoV-2019_56	56778.7
WC0Dc-220608-39-2	17087	17430	nCoV-2019_57	32623.6
WC0Dc-220608-39-2	17406	17738	nCoV-2019_58	27678.5
WC0Dc-220608-39-2	17697	18036	nCoV-2019_59	29250.7
WC0Dc-220608-39-2	17993	18324	nCoV-2019_60	25200
WC0Dc-220608-39-2	18275	18650	nCoV-2019_61	45445.2
WC0Dc-220608-39-2	18618	18957	nCoV-2019_62	55341.4
WC0Dc-220608-39-2	18918	19275	nCoV-2019_63	38909.5
WC0Dc-220608-39-2	19232	19591	nCoV-2019_64	3341.35
WC0Dc-220608-39-2	19570	19911	nCoV-2019_65	3856.94
WC0Dc-220608-39-2	19866	20231	nCoV-2019_66	1644
WC0Dc-220608-39-2	20200	20542	nCoV-2019_67	7106.94
WC0Dc-220608-39-2	20496	20867	nCoV-2019_68	13690.8
WC0Dc-220608-39-2	20813	21146	nCoV-2019_69	2980.14
WC0Dc-220608-39-2	21104	21427	nCoV-2019_70	38120
WC0Dc-220608-39-2	21386	21716	nCoV-2019_71	67620.3
WC0Dc-220608-39-2	21682	22013	nCoV-2019_72	44380.3
WC0Dc-220608-39-2	21990	22324	nCoV-2019_73	114976
WC0Dc-220608-39-2	22290	22626	nCoV-2019_74	200678
WC0Dc-220608-39-2	22542	22877	nCoV-2019_75	176354
WC0Dc-220608-39-2	22821	23189	nCoV-2019_76	19738.9
WC0Dc-220608-39-2	23144	23500	nCoV-2019_77	11599.8
WC0Dc-220608-39-2	23466	23822	nCoV-2019_78	57663.7
WC0Dc-220608-39-2	23812	24145	nCoV-2019_79	83963.1
WC0Dc-220608-39-2	24100	24443	nCoV-2019_80	52449.9
WC0Dc-220608-39-2	24416	24765	nCoV-2019_81	13699.6
WC0Dc-220608-39-2	24721	25052	nCoV-2019_82	110144
WC0Dc-220608-39-2	25003	25347	nCoV-2019_83	154200
WC0Dc-220608-39-2	25301	25646	nCoV-2019_84	65715.6
WC0Dc-220608-39-2	25623	25969	nCoV-2019_85	102240
WC0Dc-220608-39-2	25924	26290	nCoV-2019_86	43362
WC0Dc-220608-39-2	26219	26566	nCoV-2019_87	77113.9
WC0Dc-220608-39-2	26542	26890	nCoV-2019_88	137369
WC0Dc-220608-39-2	26860	27190	nCoV-2019_89	33446.5
WC0Dc-220608-39-2	27164	27511	nCoV-2019_90	72380.2
WC0Dc-220608-39-2	27471	27825	nCoV-2019_91	58391.3
WC0Dc-220608-39-2	27808	28145	nCoV-2019_92	132778
WC0Dc-220608-39-2	28104	28442	nCoV-2019_93	106660
WC0Dc-220608-39-2	28416	28756	nCoV-2019_94	65397
WC0Dc-220608-39-2	28699	29041	nCoV-2019_95	168684
WC0Dc-220608-39-2	29007	29356	nCoV-2019_96	147852
WC0Dc-220608-39-2	29316	29665	nCoV-2019_97	196985
WC0Dc-220608-39-2	29510	29836	nCoV-2019_98	136452
WC0Dc-220608-39	54	385	nCoV-2019_1	820.44
WC0Dc-220608-39	342	704	nCoV-2019_2	8107.25
WC0Dc-220608-39	664	1004	nCoV-2019_3	26797
WC0Dc-220608-39	965	1312	nCoV-2019_4	66128
WC0Dc-220608-39	1264	1623	nCoV-2019_5	21738.7
WC0Dc-220608-39	1595	1942	nCoV-2019_6	11451
WC0Dc-220608-39	1897	2242	nCoV-2019_7	1491
WC0Dc-220608-39	2205	2568	nCoV-2019_8	3942.71
WC0Dc-220608-39	2529	2880	nCoV-2019_9	1028.85
WC0Dc-220608-39	2850	3183	nCoV-2019_10	4775.02
WC0Dc-220608-39	3166	3507	nCoV-2019_11	12789.2
WC0Dc-220608-39	3482	3826	nCoV-2019_12	8732.82
WC0Dc-220608-39	3795	4142	nCoV-2019_13	3747.74
WC0Dc-220608-39	4077	4402	nCoV-2019_14	11487.2
WC0Dc-220608-39	4322	4666	nCoV-2019_15	17660.3
WC0Dc-220608-39	4658	4995	nCoV-2019_16	7212.63
WC0Dc-220608-39	4966	5296	nCoV-2019_17	30718.7
WC0Dc-220608-39	5287	5620	nCoV-2019_18	67316.2
WC0Dc-220608-39	5586	5932	nCoV-2019_19	55053.9
WC0Dc-220608-39	5894	6247	nCoV-2019_20	13954.1
WC0Dc-220608-39	6197	6526	nCoV-2019_21	13781.1
WC0Dc-220608-39	6495	6846	nCoV-2019_22	22408.7
WC0Dc-220608-39	6745	7092	nCoV-2019_23	3399.13
WC0Dc-220608-39	7058	7389	nCoV-2019_24	1770.21
WC0Dc-220608-39	7332	7671	nCoV-2019_25	21818
WC0Dc-220608-39	7651	7997	nCoV-2019_26	46473.7
WC0Dc-220608-39	7968	8319	nCoV-2019_27	49962.9
WC0Dc-220608-39	8275	8635	nCoV-2019_28	48302
WC0Dc-220608-39	8619	8954	nCoV-2019_29	95772.2
WC0Dc-220608-39	8913	9245	nCoV-2019_30	111933
WC0Dc-220608-39	9226	9557	nCoV-2019_31	55299.6
WC0Dc-220608-39	9502	9834	nCoV-2019_32	39978.5
WC0Dc-220608-39	9806	10146	nCoV-2019_33	82396.5
WC0Dc-220608-39	10099	10437	nCoV-2019_34	116080
WC0Dc-220608-39	10384	10737	nCoV-2019_35	96438.2
WC0Dc-220608-39	10688	11048	nCoV-2019_36	142043
WC0Dc-220608-39	11022	11372	nCoV-2019_37	117388
WC0Dc-220608-39	11331	11668	nCoV-2019_38	52483.2
WC0Dc-220608-39	11584	11927	nCoV-2019_39	36385.1
WC0Dc-220608-39	11889	12234	nCoV-2019_40	111846
WC0Dc-220608-39	12133	12465	nCoV-2019_41	91577.3
WC0Dc-220608-39	12439	12779	nCoV-2019_42	61011.7
WC0Dc-220608-39	12732	13074	nCoV-2019_43	97191.7
WC0Dc-220608-39	13029	13363	nCoV-2019_44	115838
WC0Dc-220608-39	13344	13660	nCoV-2019_45	132876
WC0Dc-220608-39	13625	13961	nCoV-2019_46	181618
WC0Dc-220608-39	13946	14271	nCoV-2019_47	136816
WC0Dc-220608-39	14232	14579	nCoV-2019_48	70302.7
WC0Dc-220608-39	14570	14898	nCoV-2019_49	45211.8
WC0Dc-220608-39	14895	15224	nCoV-2019_50	52985.9
WC0Dc-220608-39	15193	15538	nCoV-2019_51	29639.9
WC0Dc-220608-39	15503	15861	nCoV-2019_52	87459.8
WC0Dc-220608-39	15851	16186	nCoV-2019_53	103620
WC0Dc-220608-39	16144	16485	nCoV-2019_54	124267
WC0Dc-220608-39	16444	16804	nCoV-2019_55	113695
WC0Dc-220608-39	16770	17130	nCoV-2019_56	57877.8
WC0Dc-220608-39	17087	17430	nCoV-2019_57	35037
WC0Dc-220608-39	17406	17738	nCoV-2019_58	33460.4
WC0Dc-220608-39	17697	18036	nCoV-2019_59	32787.8
WC0Dc-220608-39	17993	18324	nCoV-2019_60	26007.4
WC0Dc-220608-39	18275	18650	nCoV-2019_61	49316.3
WC0Dc-220608-39	18618	18957	nCoV-2019_62	56066.1
WC0Dc-220608-39	18918	19275	nCoV-2019_63	43840.9
WC0Dc-220608-39	19232	19591	nCoV-2019_64	6624.93
WC0Dc-220608-39	19570	19911	nCoV-2019_65	4845.33
WC0Dc-220608-39	19866	20231	nCoV-2019_66	5245.37
WC0Dc-220608-39	20200	20542	nCoV-2019_67	8926.49
WC0Dc-220608-39	20496	20867	nCoV-2019_68	18436.7
WC0Dc-220608-39	20813	21146	nCoV-2019_69	8329.18
WC0Dc-220608-39	21104	21427	nCoV-2019_70	40880.3
WC0Dc-220608-39	21386	21716	nCoV-2019_71	68418.7
WC0Dc-220608-39	21682	22013	nCoV-2019_72	47552
WC0Dc-220608-39	21990	22324	nCoV-2019_73	117123
WC0Dc-220608-39	22290	22626	nCoV-2019_74	223400
WC0Dc-220608-39	22542	22877	nCoV-2019_75	181756
WC0Dc-220608-39	22821	23189	nCoV-2019_76	20517.5
WC0Dc-220608-39	23144	23500	nCoV-2019_77	16239.9
WC0Dc-220608-39	23466	23822	nCoV-2019_78	57981.3
WC0Dc-220608-39	23812	24145	nCoV-2019_79	84011.2
WC0Dc-220608-39	24100	24443	nCoV-2019_80	52723
WC0Dc-220608-39	24416	24765	nCoV-2019_81	20082.2
WC0Dc-220608-39	24721	25052	nCoV-2019_82	134284
WC0Dc-220608-39	25003	25347	nCoV-2019_83	158902
WC0Dc-220608-39	25301	25646	nCoV-2019_84	81548
WC0Dc-220608-39	25623	25969	nCoV-2019_85	103182
WC0Dc-220608-39	25924	26290	nCoV-2019_86	43386.1
WC0Dc-220608-39	26219	26566	nCoV-2019_87	77442.9
WC0Dc-220608-39	26542	26890	nCoV-2019_88	143891
WC0Dc-220608-39	26860	27190	nCoV-2019_89	34690.3
WC0Dc-220608-39	27164	27511	nCoV-2019_90	85615.8
WC0Dc-220608-39	27471	27825	nCoV-2019_91	59972.8
WC0Dc-220608-39	27808	28145	nCoV-2019_92	133627
WC0Dc-220608-39	28104	28442	nCoV-2019_93	114066
WC0Dc-220608-39	28416	28756	nCoV-2019_94	68936.6
WC0Dc-220608-39	28699	29041	nCoV-2019_95	169632
WC0Dc-220608-39	29007	29356	nCoV-2019_96	151932
WC0Dc-220608-39	29316	29665	nCoV-2019_97	197655
WC0Dc-220608-39	29510	29836	nCoV-2019_98	136563
WC0Dc-220615-39	54	385	nCoV-2019_1	2849.26
WC0Dc-220615-39	342	704	nCoV-2019_2	26832.9
WC0Dc-220615-39	664	1004	nCoV-2019_3	8203.25
WC0Dc-220615-39	965	1312	nCoV-2019_4	22057.2
WC0Dc-220615-39	1264	1623	nCoV-2019_5	9278.97
WC0Dc-220615-39	1595	1942	nCoV-2019_6	27596.3
WC0Dc-220615-39	1897	2242	nCoV-2019_7	14246.9
WC0Dc-220615-39	2205	2568	nCoV-2019_8	10468.4
WC0Dc-220615-39	2529	2880	nCoV-2019_9	3084.13
WC0Dc-220615-39	2850	3183	nCoV-2019_10	13177.5
WC0Dc-220615-39	3166	3507	nCoV-2019_11	15253.8
WC0Dc-220615-39	3482	3826	nCoV-2019_12	4333.04
WC0Dc-220615-39	3795	4142	nCoV-2019_13	8577.89
WC0Dc-220615-39	4077	4402	nCoV-2019_14	7789.46
WC0Dc-220615-39	4322	4666	nCoV-2019_15	1651.27
WC0Dc-220615-39	4658	4995	nCoV-2019_16	6976.48
WC0Dc-220615-39	4966	5296	nCoV-2019_17	1832.86
WC0Dc-220615-39	5287	5620	nCoV-2019_18	17154.3
WC0Dc-220615-39	5586	5932	nCoV-2019_19	8100.68
WC0Dc-220615-39	5894	6247	nCoV-2019_20	7996.72
WC0Dc-220615-39	6197	6526	nCoV-2019_21	12002
WC0Dc-220615-39	6495	6846	nCoV-2019_22	18999.2
WC0Dc-220615-39	6745	7092	nCoV-2019_23	5894.61
WC0Dc-220615-39	7058	7389	nCoV-2019_24	4750.69
WC0Dc-220615-39	7332	7671	nCoV-2019_25	6377.94
WC0Dc-220615-39	7651	7997	nCoV-2019_26	20298.8
WC0Dc-220615-39	7968	8319	nCoV-2019_27	5768.83
WC0Dc-220615-39	8275	8635	nCoV-2019_28	13755.8
WC0Dc-220615-39	8619	8954	nCoV-2019_29	2764.13
WC0Dc-220615-39	8913	9245	nCoV-2019_30	15148.8
WC0Dc-220615-39	9226	9557	nCoV-2019_31	8481.59
WC0Dc-220615-39	9502	9834	nCoV-2019_32	30895.3
WC0Dc-220615-39	9806	10146	nCoV-2019_33	11615.1
WC0Dc-220615-39	10099	10437	nCoV-2019_34	2480.22
WC0Dc-220615-39	10384	10737	nCoV-2019_35	9522.16
WC0Dc-220615-39	10688	11048	nCoV-2019_36	6153.29
WC0Dc-220615-39	11022	11372	nCoV-2019_37	16011.3
WC0Dc-220615-39	11331	11668	nCoV-2019_38	22091.8
WC0Dc-220615-39	11584	11927	nCoV-2019_39	17995.4
WC0Dc-220615-39	11889	12234	nCoV-2019_40	40479.3
WC0Dc-220615-39	12133	12465	nCoV-2019_41	30723.6
WC0Dc-220615-39	12439	12779	nCoV-2019_42	16687
WC0Dc-220615-39	12732	13074	nCoV-2019_43	30453.7
WC0Dc-220615-39	13029	13363	nCoV-2019_44	29982.8
WC0Dc-220615-39	13344	13660	nCoV-2019_45	12367.8
WC0Dc-220615-39	13625	13961	nCoV-2019_46	14559.6
WC0Dc-220615-39	13946	14271	nCoV-2019_47	14734.4
WC0Dc-220615-39	14232	14579	nCoV-2019_48	32172.6
WC0Dc-220615-39	14570	14898	nCoV-2019_49	38193.9
WC0Dc-220615-39	14895	15224	nCoV-2019_50	13210.1
WC0Dc-220615-39	15193	15538	nCoV-2019_51	12891.8
WC0Dc-220615-39	15503	15861	nCoV-2019_52	21951.3
WC0Dc-220615-39	15851	16186	nCoV-2019_53	35113.1
WC0Dc-220615-39	16144	16485	nCoV-2019_54	7804.38
WC0Dc-220615-39	16444	16804	nCoV-2019_55	3344.58
WC0Dc-220615-39	16770	17130	nCoV-2019_56	10024.7
WC0Dc-220615-39	17087	17430	nCoV-2019_57	20916.6
WC0Dc-220615-39	17406	17738	nCoV-2019_58	22985.7
WC0Dc-220615-39	17697	18036	nCoV-2019_59	24930
WC0Dc-220615-39	17993	18324	nCoV-2019_60	27404.6
WC0Dc-220615-39	18275	18650	nCoV-2019_61	19152.6
WC0Dc-220615-39	18618	18957	nCoV-2019_62	25446.1
WC0Dc-220615-39	18918	19275	nCoV-2019_63	16101.5
WC0Dc-220615-39	19232	19591	nCoV-2019_64	12541.7
WC0Dc-220615-39	19570	19911	nCoV-2019_65	4159.68
WC0Dc-220615-39	19866	20231	nCoV-2019_66	5242.18
WC0Dc-220615-39	20200	20542	nCoV-2019_67	5762.82
WC0Dc-220615-39	20496	20867	nCoV-2019_68	10188.3
WC0Dc-220615-39	20813	21146	nCoV-2019_69	12207.2
WC0Dc-220615-39	21104	21427	nCoV-2019_70	6841.51
WC0Dc-220615-39	21386	21716	nCoV-2019_71	2094.97
WC0Dc-220615-39	21682	22013	nCoV-2019_72	4166.33
WC0Dc-220615-39	21990	22324	nCoV-2019_73	4035.09
WC0Dc-220615-39	22290	22626	nCoV-2019_74	40365.4
WC0Dc-220615-39	22542	22877	nCoV-2019_75	12066.2
WC0Dc-220615-39	22821	23189	nCoV-2019_76	2126.24
WC0Dc-220615-39	23144	23500	nCoV-2019_77	14242.5
WC0Dc-220615-39	23466	23822	nCoV-2019_78	3130.52
WC0Dc-220615-39	23812	24145	nCoV-2019_79	588.7
WC0Dc-220615-39	24100	24443	nCoV-2019_80	3105.51
WC0Dc-220615-39	24416	24765	nCoV-2019_81	9127.78
WC0Dc-220615-39	24721	25052	nCoV-2019_82	23974.1
WC0Dc-220615-39	25003	25347	nCoV-2019_83	5354.34
WC0Dc-220615-39	25301	25646	nCoV-2019_84	22897
WC0Dc-220615-39	25623	25969	nCoV-2019_85	3688.08
WC0Dc-220615-39	25924	26290	nCoV-2019_86	2340.01
WC0Dc-220615-39	26219	26566	nCoV-2019_87	2736.02
WC0Dc-220615-39	26542	26890	nCoV-2019_88	22260
WC0Dc-220615-39	26860	27190	nCoV-2019_89	12887.1
WC0Dc-220615-39	27164	27511	nCoV-2019_90	25318.1
WC0Dc-220615-39	27471	27825	nCoV-2019_91	6539.25
WC0Dc-220615-39	27808	28145	nCoV-2019_92	3635.21
WC0Dc-220615-39	28104	28442	nCoV-2019_93	29587.2
WC0Dc-220615-39	28416	28756	nCoV-2019_94	15721.1
WC0Dc-220615-39	28699	29041	nCoV-2019_95	4409.64
WC0Dc-220615-39	29007	29356	nCoV-2019_96	20145.8
WC0Dc-220615-39	29316	29665	nCoV-2019_97	3297.01
WC0Dc-220615-39	29510	29836	nCoV-2019_98	590.34
WC0Dc-220622-39	54	385	nCoV-2019_1	4403.62
WC0Dc-220622-39	342	704	nCoV-2019_2	33984.8
WC0Dc-220622-39	664	1004	nCoV-2019_3	20842.1
WC0Dc-220622-39	965	1312	nCoV-2019_4	35930.3
WC0Dc-220622-39	1264	1623	nCoV-2019_5	13656.7
WC0Dc-220622-39	1595	1942	nCoV-2019_6	30142.6
WC0Dc-220622-39	1897	2242	nCoV-2019_7	23666.4
WC0Dc-220622-39	2205	2568	nCoV-2019_8	17359
WC0Dc-220622-39	2529	2880	nCoV-2019_9	4398.74
WC0Dc-220622-39	2850	3183	nCoV-2019_10	20683.4
WC0Dc-220622-39	3166	3507	nCoV-2019_11	20803.5
WC0Dc-220622-39	3482	3826	nCoV-2019_12	10762.2
WC0Dc-220622-39	3795	4142	nCoV-2019_13	17433.4
WC0Dc-220622-39	4077	4402	nCoV-2019_14	17365.4
WC0Dc-220622-39	4322	4666	nCoV-2019_15	4649.29
WC0Dc-220622-39	4658	4995	nCoV-2019_16	11555.7
WC0Dc-220622-39	4966	5296	nCoV-2019_17	2038.25
WC0Dc-220622-39	5287	5620	nCoV-2019_18	21834.5
WC0Dc-220622-39	5586	5932	nCoV-2019_19	9889.38
WC0Dc-220622-39	5894	6247	nCoV-2019_20	7137.46
WC0Dc-220622-39	6197	6526	nCoV-2019_21	11467.7
WC0Dc-220622-39	6495	6846	nCoV-2019_22	12866.2
WC0Dc-220622-39	6745	7092	nCoV-2019_23	4299.64
WC0Dc-220622-39	7058	7389	nCoV-2019_24	8574.98
WC0Dc-220622-39	7332	7671	nCoV-2019_25	25399.8
WC0Dc-220622-39	7651	7997	nCoV-2019_26	22954.8
WC0Dc-220622-39	7968	8319	nCoV-2019_27	10420.8
WC0Dc-220622-39	8275	8635	nCoV-2019_28	12212
WC0Dc-220622-39	8619	8954	nCoV-2019_29	3026.11
WC0Dc-220622-39	8913	9245	nCoV-2019_30	12958.5
WC0Dc-220622-39	9226	9557	nCoV-2019_31	11424.6
WC0Dc-220622-39	9502	9834	nCoV-2019_32	37648.1
WC0Dc-220622-39	9806	10146	nCoV-2019_33	16938.6
WC0Dc-220622-39	10099	10437	nCoV-2019_34	3389.62
WC0Dc-220622-39	10384	10737	nCoV-2019_35	11569.6
WC0Dc-220622-39	10688	11048	nCoV-2019_36	8959.55
WC0Dc-220622-39	11022	11372	nCoV-2019_37	24439.1
WC0Dc-220622-39	11331	11668	nCoV-2019_38	34999.5
WC0Dc-220622-39	11584	11927	nCoV-2019_39	21771.3
WC0Dc-220622-39	11889	12234	nCoV-2019_40	41489.5
WC0Dc-220622-39	12133	12465	nCoV-2019_41	38142.6
WC0Dc-220622-39	12439	12779	nCoV-2019_42	19837.1
WC0Dc-220622-39	12732	13074	nCoV-2019_43	28091
WC0Dc-220622-39	13029	13363	nCoV-2019_44	24061.8
WC0Dc-220622-39	13344	13660	nCoV-2019_45	7858.91
WC0Dc-220622-39	13625	13961	nCoV-2019_46	14055.6
WC0Dc-220622-39	13946	14271	nCoV-2019_47	14126.5
WC0Dc-220622-39	14232	14579	nCoV-2019_48	38341.3
WC0Dc-220622-39	14570	14898	nCoV-2019_49	35795.2
WC0Dc-220622-39	14895	15224	nCoV-2019_50	19701.7
WC0Dc-220622-39	15193	15538	nCoV-2019_51	11795.6
WC0Dc-220622-39	15503	15861	nCoV-2019_52	32743.2
WC0Dc-220622-39	15851	16186	nCoV-2019_53	34083.6
WC0Dc-220622-39	16144	16485	nCoV-2019_54	9314.22
WC0Dc-220622-39	16444	16804	nCoV-2019_55	4126.56
WC0Dc-220622-39	16770	17130	nCoV-2019_56	16240.5
WC0Dc-220622-39	17087	17430	nCoV-2019_57	25978.3
WC0Dc-220622-39	17406	17738	nCoV-2019_58	29159.1
WC0Dc-220622-39	17697	18036	nCoV-2019_59	25408.2
WC0Dc-220622-39	17993	18324	nCoV-2019_60	36959
WC0Dc-220622-39	18275	18650	nCoV-2019_61	19900.5
WC0Dc-220622-39	18618	18957	nCoV-2019_62	42955.8
WC0Dc-220622-39	18918	19275	nCoV-2019_63	22477.5
WC0Dc-220622-39	19232	19591	nCoV-2019_64	20841.3
WC0Dc-220622-39	19570	19911	nCoV-2019_65	6997.78
WC0Dc-220622-39	19866	20231	nCoV-2019_66	14953.5
WC0Dc-220622-39	20200	20542	nCoV-2019_67	7696.85
WC0Dc-220622-39	20496	20867	nCoV-2019_68	19269.3
WC0Dc-220622-39	20813	21146	nCoV-2019_69	17441.3
WC0Dc-220622-39	21104	21427	nCoV-2019_70	16522.9
WC0Dc-220622-39	21386	21716	nCoV-2019_71	3601.64
WC0Dc-220622-39	21682	22013	nCoV-2019_72	10716
WC0Dc-220622-39	21990	22324	nCoV-2019_73	6551.11
WC0Dc-220622-39	22290	22626	nCoV-2019_74	50591.5
WC0Dc-220622-39	22542	22877	nCoV-2019_75	15621.1
WC0Dc-220622-39	22821	23189	nCoV-2019_76	3910.28
WC0Dc-220622-39	23144	23500	nCoV-2019_77	26390.5
WC0Dc-220622-39	23466	23822	nCoV-2019_78	13962.7
WC0Dc-220622-39	23812	24145	nCoV-2019_79	2466.69
WC0Dc-220622-39	24100	24443	nCoV-2019_80	9471.46
WC0Dc-220622-39	24416	24765	nCoV-2019_81	18694.4
WC0Dc-220622-39	24721	25052	nCoV-2019_82	40185.9
WC0Dc-220622-39	25003	25347	nCoV-2019_83	9503.34
WC0Dc-220622-39	25301	25646	nCoV-2019_84	36319.7
WC0Dc-220622-39	25623	25969	nCoV-2019_85	6988.42
WC0Dc-220622-39	25924	26290	nCoV-2019_86	3216.67
WC0Dc-220622-39	26219	26566	nCoV-2019_87	2209.4
WC0Dc-220622-39	26542	26890	nCoV-2019_88	10007
WC0Dc-220622-39	26860	27190	nCoV-2019_89	15916
WC0Dc-220622-39	27164	27511	nCoV-2019_90	36528
WC0Dc-220622-39	27471	27825	nCoV-2019_91	7809.37
WC0Dc-220622-39	27808	28145	nCoV-2019_92	5340.89
WC0Dc-220622-39	28104	28442	nCoV-2019_93	32756.6
WC0Dc-220622-39	28416	28756	nCoV-2019_94	17080.8
WC0Dc-220622-39	28699	29041	nCoV-2019_95	4951.57
WC0Dc-220622-39	29007	29356	nCoV-2019_96	26535.5
WC0Dc-220622-39	29316	29665	nCoV-2019_97	4359.95
WC0Dc-220622-39	29510	29836	nCoV-2019_98	1097.43
WC0Dc-220629-39	54	385	nCoV-2019_1	1948.88
WC0Dc-220629-39	342	704	nCoV-2019_2	18708.8
WC0Dc-220629-39	664	1004	nCoV-2019_3	10050.3
WC0Dc-220629-39	965	1312	nCoV-2019_4	8749.18
WC0Dc-220629-39	1264	1623	nCoV-2019_5	5033.19
WC0Dc-220629-39	1595	1942	nCoV-2019_6	22531.2
WC0Dc-220629-39	1897	2242	nCoV-2019_7	15200.1
WC0Dc-220629-39	2205	2568	nCoV-2019_8	12493.5
WC0Dc-220629-39	2529	2880	nCoV-2019_9	2574.15
WC0Dc-220629-39	2850	3183	nCoV-2019_10	13037.6
WC0Dc-220629-39	3166	3507	nCoV-2019_11	15690.7
WC0Dc-220629-39	3482	3826	nCoV-2019_12	6375.53
WC0Dc-220629-39	3795	4142	nCoV-2019_13	8792.76
WC0Dc-220629-39	4077	4402	nCoV-2019_14	10137.4
WC0Dc-220629-39	4322	4666	nCoV-2019_15	2134.07
WC0Dc-220629-39	4658	4995	nCoV-2019_16	4204.41
WC0Dc-220629-39	4966	5296	nCoV-2019_17	1573.64
WC0Dc-220629-39	5287	5620	nCoV-2019_18	12031.1
WC0Dc-220629-39	5586	5932	nCoV-2019_19	9602.45
WC0Dc-220629-39	5894	6247	nCoV-2019_20	6600.15
WC0Dc-220629-39	6197	6526	nCoV-2019_21	11594.9
WC0Dc-220629-39	6495	6846	nCoV-2019_22	10716
WC0Dc-220629-39	6745	7092	nCoV-2019_23	3741.67
WC0Dc-220629-39	7058	7389	nCoV-2019_24	6757.48
WC0Dc-220629-39	7332	7671	nCoV-2019_25	11293.4
WC0Dc-220629-39	7651	7997	nCoV-2019_26	22468.2
WC0Dc-220629-39	7968	8319	nCoV-2019_27	5279.95
WC0Dc-220629-39	8275	8635	nCoV-2019_28	13361.4
WC0Dc-220629-39	8619	8954	nCoV-2019_29	1829.16
WC0Dc-220629-39	8913	9245	nCoV-2019_30	8843.48
WC0Dc-220629-39	9226	9557	nCoV-2019_31	6984.4
WC0Dc-220629-39	9502	9834	nCoV-2019_32	16332.5
WC0Dc-220629-39	9806	10146	nCoV-2019_33	13280.6
WC0Dc-220629-39	10099	10437	nCoV-2019_34	2870.02
WC0Dc-220629-39	10384	10737	nCoV-2019_35	10052.7
WC0Dc-220629-39	10688	11048	nCoV-2019_36	5290.56
WC0Dc-220629-39	11022	11372	nCoV-2019_37	14138
WC0Dc-220629-39	11331	11668	nCoV-2019_38	13946.2
WC0Dc-220629-39	11584	11927	nCoV-2019_39	13479.1
WC0Dc-220629-39	11889	12234	nCoV-2019_40	31876
WC0Dc-220629-39	12133	12465	nCoV-2019_41	24822.8
WC0Dc-220629-39	12439	12779	nCoV-2019_42	14345
WC0Dc-220629-39	12732	13074	nCoV-2019_43	24339.2
WC0Dc-220629-39	13029	13363	nCoV-2019_44	24865.3
WC0Dc-220629-39	13344	13660	nCoV-2019_45	7584.85
WC0Dc-220629-39	13625	13961	nCoV-2019_46	5768.86
WC0Dc-220629-39	13946	14271	nCoV-2019_47	9507.43
WC0Dc-220629-39	14232	14579	nCoV-2019_48	24795.4
WC0Dc-220629-39	14570	14898	nCoV-2019_49	34813.8
WC0Dc-220629-39	14895	15224	nCoV-2019_50	13957.5
WC0Dc-220629-39	15193	15538	nCoV-2019_51	10592
WC0Dc-220629-39	15503	15861	nCoV-2019_52	27284.8
WC0Dc-220629-39	15851	16186	nCoV-2019_53	32516.1
WC0Dc-220629-39	16144	16485	nCoV-2019_54	7591.87
WC0Dc-220629-39	16444	16804	nCoV-2019_55	3675.37
WC0Dc-220629-39	16770	17130	nCoV-2019_56	10905.9
WC0Dc-220629-39	17087	17430	nCoV-2019_57	21072.5
WC0Dc-220629-39	17406	17738	nCoV-2019_58	16423.2
WC0Dc-220629-39	17697	18036	nCoV-2019_59	18279.8
WC0Dc-220629-39	17993	18324	nCoV-2019_60	21915.6
WC0Dc-220629-39	18275	18650	nCoV-2019_61	17083.8
WC0Dc-220629-39	18618	18957	nCoV-2019_62	24469.8
WC0Dc-220629-39	18918	19275	nCoV-2019_63	18220.6
WC0Dc-220629-39	19232	19591	nCoV-2019_64	11998.6
WC0Dc-220629-39	19570	19911	nCoV-2019_65	3317.93
WC0Dc-220629-39	19866	20231	nCoV-2019_66	12731
WC0Dc-220629-39	20200	20542	nCoV-2019_67	4724.35
WC0Dc-220629-39	20496	20867	nCoV-2019_68	15426.6
WC0Dc-220629-39	20813	21146	nCoV-2019_69	11464.8
WC0Dc-220629-39	21104	21427	nCoV-2019_70	13465.2
WC0Dc-220629-39	21386	21716	nCoV-2019_71	2804.18
WC0Dc-220629-39	21682	22013	nCoV-2019_72	7713.26
WC0Dc-220629-39	21990	22324	nCoV-2019_73	4345.18
WC0Dc-220629-39	22290	22626	nCoV-2019_74	31690.3
WC0Dc-220629-39	22542	22877	nCoV-2019_75	8673.4
WC0Dc-220629-39	22821	23189	nCoV-2019_76	2971.5
WC0Dc-220629-39	23144	23500	nCoV-2019_77	23547.4
WC0Dc-220629-39	23466	23822	nCoV-2019_78	10884
WC0Dc-220629-39	23812	24145	nCoV-2019_79	897.6
WC0Dc-220629-39	24100	24443	nCoV-2019_80	4337.99
WC0Dc-220629-39	24416	24765	nCoV-2019_81	7451.05
WC0Dc-220629-39	24721	25052	nCoV-2019_82	28362.7
WC0Dc-220629-39	25003	25347	nCoV-2019_83	5776.03
WC0Dc-220629-39	25301	25646	nCoV-2019_84	21658.1
WC0Dc-220629-39	25623	25969	nCoV-2019_85	3269.41
WC0Dc-220629-39	25924	26290	nCoV-2019_86	538.92
WC0Dc-220629-39	26219	26566	nCoV-2019_87	139.71
WC0Dc-220629-39	26542	26890	nCoV-2019_88	900.01
WC0Dc-220629-39	26860	27190	nCoV-2019_89	10533.2
WC0Dc-220629-39	27164	27511	nCoV-2019_90	13175.1
WC0Dc-220629-39	27471	27825	nCoV-2019_91	5235.22
WC0Dc-220629-39	27808	28145	nCoV-2019_92	3595.04
WC0Dc-220629-39	28104	28442	nCoV-2019_93	30242.2
WC0Dc-220629-39	28416	28756	nCoV-2019_94	14827.1
WC0Dc-220629-39	28699	29041	nCoV-2019_95	4451.19
WC0Dc-220629-39	29007	29356	nCoV-2019_96	23206.7
WC0Dc-220629-39	29316	29665	nCoV-2019_97	3503.19
WC0Dc-220629-39	29510	29836	nCoV-2019_98	515.55
WC0Dc-220706-39	54	385	nCoV-2019_1	2413.67
WC0Dc-220706-39	342	704	nCoV-2019_2	24598.8
WC0Dc-220706-39	664	1004	nCoV-2019_3	20162.4
WC0Dc-220706-39	965	1312	nCoV-2019_4	31081.9
WC0Dc-220706-39	1264	1623	nCoV-2019_5	10181.4
WC0Dc-220706-39	1595	1942	nCoV-2019_6	23719.4
WC0Dc-220706-39	1897	2242	nCoV-2019_7	17181.1
WC0Dc-220706-39	2205	2568	nCoV-2019_8	13216.7
WC0Dc-220706-39	2529	2880	nCoV-2019_9	3754.54
WC0Dc-220706-39	2850	3183	nCoV-2019_10	21981.3
WC0Dc-220706-39	3166	3507	nCoV-2019_11	23575.1
WC0Dc-220706-39	3482	3826	nCoV-2019_12	9638.93
WC0Dc-220706-39	3795	4142	nCoV-2019_13	8818.39
WC0Dc-220706-39	4077	4402	nCoV-2019_14	12886.4
WC0Dc-220706-39	4322	4666	nCoV-2019_15	2885.42
WC0Dc-220706-39	4658	4995	nCoV-2019_16	9317.34
WC0Dc-220706-39	4966	5296	nCoV-2019_17	1870.01
WC0Dc-220706-39	5287	5620	nCoV-2019_18	18105.1
WC0Dc-220706-39	5586	5932	nCoV-2019_19	9838.95
WC0Dc-220706-39	5894	6247	nCoV-2019_20	8080.13
WC0Dc-220706-39	6197	6526	nCoV-2019_21	14997.7
WC0Dc-220706-39	6495	6846	nCoV-2019_22	18932.7
WC0Dc-220706-39	6745	7092	nCoV-2019_23	5389.08
WC0Dc-220706-39	7058	7389	nCoV-2019_24	1606.24
WC0Dc-220706-39	7332	7671	nCoV-2019_25	4502.95
WC0Dc-220706-39	7651	7997	nCoV-2019_26	9535.05
WC0Dc-220706-39	7968	8319	nCoV-2019_27	4744.7
WC0Dc-220706-39	8275	8635	nCoV-2019_28	17855.9
WC0Dc-220706-39	8619	8954	nCoV-2019_29	2748.23
WC0Dc-220706-39	8913	9245	nCoV-2019_30	17718.9
WC0Dc-220706-39	9226	9557	nCoV-2019_31	9018.03
WC0Dc-220706-39	9502	9834	nCoV-2019_32	36332.4
WC0Dc-220706-39	9806	10146	nCoV-2019_33	16259.1
WC0Dc-220706-39	10099	10437	nCoV-2019_34	2931
WC0Dc-220706-39	10384	10737	nCoV-2019_35	9191.21
WC0Dc-220706-39	10688	11048	nCoV-2019_36	5000.7
WC0Dc-220706-39	11022	11372	nCoV-2019_37	13738.3
WC0Dc-220706-39	11331	11668	nCoV-2019_38	29514.5
WC0Dc-220706-39	11584	11927	nCoV-2019_39	16325.5
WC0Dc-220706-39	11889	12234	nCoV-2019_40	40350.7
WC0Dc-220706-39	12133	12465	nCoV-2019_41	29780.2
WC0Dc-220706-39	12439	12779	nCoV-2019_42	23200.2
WC0Dc-220706-39	12732	13074	nCoV-2019_43	22311.9
WC0Dc-220706-39	13029	13363	nCoV-2019_44	33540
WC0Dc-220706-39	13344	13660	nCoV-2019_45	2425.66
WC0Dc-220706-39	13625	13961	nCoV-2019_46	14204
WC0Dc-220706-39	13946	14271	nCoV-2019_47	9138.39
WC0Dc-220706-39	14232	14579	nCoV-2019_48	32561.4
WC0Dc-220706-39	14570	14898	nCoV-2019_49	26296.9
WC0Dc-220706-39	14895	15224	nCoV-2019_50	16438.7
WC0Dc-220706-39	15193	15538	nCoV-2019_51	12291.2
WC0Dc-220706-39	15503	15861	nCoV-2019_52	33953.6
WC0Dc-220706-39	15851	16186	nCoV-2019_53	33481.5
WC0Dc-220706-39	16144	16485	nCoV-2019_54	7245.82
WC0Dc-220706-39	16444	16804	nCoV-2019_55	4182.91
WC0Dc-220706-39	16770	17130	nCoV-2019_56	14748.7
WC0Dc-220706-39	17087	17430	nCoV-2019_57	23087.9
WC0Dc-220706-39	17406	17738	nCoV-2019_58	20238.4
WC0Dc-220706-39	17697	18036	nCoV-2019_59	13258.5
WC0Dc-220706-39	17993	18324	nCoV-2019_60	24519.9
WC0Dc-220706-39	18275	18650	nCoV-2019_61	18515.8
WC0Dc-220706-39	18618	18957	nCoV-2019_62	31795.6
WC0Dc-220706-39	18918	19275	nCoV-2019_63	20437.1
WC0Dc-220706-39	19232	19591	nCoV-2019_64	18409.8
WC0Dc-220706-39	19570	19911	nCoV-2019_65	7716.75
WC0Dc-220706-39	19866	20231	nCoV-2019_66	20476.4
WC0Dc-220706-39	20200	20542	nCoV-2019_67	9439.49
WC0Dc-220706-39	20496	20867	nCoV-2019_68	20675.2
WC0Dc-220706-39	20813	21146	nCoV-2019_69	16132.2
WC0Dc-220706-39	21104	21427	nCoV-2019_70	19067.6
WC0Dc-220706-39	21386	21716	nCoV-2019_71	4086.34
WC0Dc-220706-39	21682	22013	nCoV-2019_72	11298.5
WC0Dc-220706-39	21990	22324	nCoV-2019_73	8494.02
WC0Dc-220706-39	22290	22626	nCoV-2019_74	70937
WC0Dc-220706-39	22542	22877	nCoV-2019_75	21895.4
WC0Dc-220706-39	22821	23189	nCoV-2019_76	4201.41
WC0Dc-220706-39	23144	23500	nCoV-2019_77	30318.2
WC0Dc-220706-39	23466	23822	nCoV-2019_78	12976.6
WC0Dc-220706-39	23812	24145	nCoV-2019_79	1205.01
WC0Dc-220706-39	24100	24443	nCoV-2019_80	5927.14
WC0Dc-220706-39	24416	24765	nCoV-2019_81	10449.4
WC0Dc-220706-39	24721	25052	nCoV-2019_82	34539.2
WC0Dc-220706-39	25003	25347	nCoV-2019_83	7949.84
WC0Dc-220706-39	25301	25646	nCoV-2019_84	33806.4
WC0Dc-220706-39	25623	25969	nCoV-2019_85	4460.72
WC0Dc-220706-39	25924	26290	nCoV-2019_86	1740.16
WC0Dc-220706-39	26219	26566	nCoV-2019_87	1133.96
WC0Dc-220706-39	26542	26890	nCoV-2019_88	15571.9
WC0Dc-220706-39	26860	27190	nCoV-2019_89	21681
WC0Dc-220706-39	27164	27511	nCoV-2019_90	38170.4
WC0Dc-220706-39	27471	27825	nCoV-2019_91	5782.11
WC0Dc-220706-39	27808	28145	nCoV-2019_92	3363.49
WC0Dc-220706-39	28104	28442	nCoV-2019_93	29393.4
WC0Dc-220706-39	28416	28756	nCoV-2019_94	22198.5
WC0Dc-220706-39	28699	29041	nCoV-2019_95	6065.47
WC0Dc-220706-39	29007	29356	nCoV-2019_96	27667.7
WC0Dc-220706-39	29316	29665	nCoV-2019_97	3639.21
WC0Dc-220706-39	29510	29836	nCoV-2019_98	386.91
WC0Dc-220713-39	54	385	nCoV-2019_1	3113.42
WC0Dc-220713-39	342	704	nCoV-2019_2	30253.3
WC0Dc-220713-39	664	1004	nCoV-2019_3	23390.5
WC0Dc-220713-39	965	1312	nCoV-2019_4	34214.2
WC0Dc-220713-39	1264	1623	nCoV-2019_5	11277.7
WC0Dc-220713-39	1595	1942	nCoV-2019_6	50070.3
WC0Dc-220713-39	1897	2242	nCoV-2019_7	25374.2
WC0Dc-220713-39	2205	2568	nCoV-2019_8	18584.4
WC0Dc-220713-39	2529	2880	nCoV-2019_9	4386.94
WC0Dc-220713-39	2850	3183	nCoV-2019_10	23745.1
WC0Dc-220713-39	3166	3507	nCoV-2019_11	23069.4
WC0Dc-220713-39	3482	3826	nCoV-2019_12	8412.5
WC0Dc-220713-39	3795	4142	nCoV-2019_13	15964.4
WC0Dc-220713-39	4077	4402	nCoV-2019_14	19564.4
WC0Dc-220713-39	4322	4666	nCoV-2019_15	4212.04
WC0Dc-220713-39	4658	4995	nCoV-2019_16	10362.5
WC0Dc-220713-39	4966	5296	nCoV-2019_17	939.1
WC0Dc-220713-39	5287	5620	nCoV-2019_18	9607.96
WC0Dc-220713-39	5586	5932	nCoV-2019_19	5624.14
WC0Dc-220713-39	5894	6247	nCoV-2019_20	2586.9
WC0Dc-220713-39	6197	6526	nCoV-2019_21	8246.7
WC0Dc-220713-39	6495	6846	nCoV-2019_22	16350
WC0Dc-220713-39	6745	7092	nCoV-2019_23	5324.38
WC0Dc-220713-39	7058	7389	nCoV-2019_24	11676
WC0Dc-220713-39	7332	7671	nCoV-2019_25	22764
WC0Dc-220713-39	7651	7997	nCoV-2019_26	23448.2
WC0Dc-220713-39	7968	8319	nCoV-2019_27	7863.72
WC0Dc-220713-39	8275	8635	nCoV-2019_28	13405.5
WC0Dc-220713-39	8619	8954	nCoV-2019_29	2809.43
WC0Dc-220713-39	8913	9245	nCoV-2019_30	17879.3
WC0Dc-220713-39	9226	9557	nCoV-2019_31	8943.52
WC0Dc-220713-39	9502	9834	nCoV-2019_32	38594.9
WC0Dc-220713-39	9806	10146	nCoV-2019_33	10135
WC0Dc-220713-39	10099	10437	nCoV-2019_34	2209.1
WC0Dc-220713-39	10384	10737	nCoV-2019_35	8997.91
WC0Dc-220713-39	10688	11048	nCoV-2019_36	5195.52
WC0Dc-220713-39	11022	11372	nCoV-2019_37	19306
WC0Dc-220713-39	11331	11668	nCoV-2019_38	11430.5
WC0Dc-220713-39	11584	11927	nCoV-2019_39	12342.1
WC0Dc-220713-39	11889	12234	nCoV-2019_40	28152.3
WC0Dc-220713-39	12133	12465	nCoV-2019_41	30535
WC0Dc-220713-39	12439	12779	nCoV-2019_42	17927.8
WC0Dc-220713-39	12732	13074	nCoV-2019_43	30272.8
WC0Dc-220713-39	13029	13363	nCoV-2019_44	37630
WC0Dc-220713-39	13344	13660	nCoV-2019_45	2465.53
WC0Dc-220713-39	13625	13961	nCoV-2019_46	13756.6
WC0Dc-220713-39	13946	14271	nCoV-2019_47	14240.4
WC0Dc-220713-39	14232	14579	nCoV-2019_48	36533.1
WC0Dc-220713-39	14570	14898	nCoV-2019_49	45113.5
WC0Dc-220713-39	14895	15224	nCoV-2019_50	12279.6
WC0Dc-220713-39	15193	15538	nCoV-2019_51	16017.8
WC0Dc-220713-39	15503	15861	nCoV-2019_52	18679.5
WC0Dc-220713-39	15851	16186	nCoV-2019_53	24095
WC0Dc-220713-39	16144	16485	nCoV-2019_54	4503.77
WC0Dc-220713-39	16444	16804	nCoV-2019_55	1958.8
WC0Dc-220713-39	16770	17130	nCoV-2019_56	8285.19
WC0Dc-220713-39	17087	17430	nCoV-2019_57	25147
WC0Dc-220713-39	17406	17738	nCoV-2019_58	21854.6
WC0Dc-220713-39	17697	18036	nCoV-2019_59	15502.5
WC0Dc-220713-39	17993	18324	nCoV-2019_60	17078.9
WC0Dc-220713-39	18275	18650	nCoV-2019_61	20932.4
WC0Dc-220713-39	18618	18957	nCoV-2019_62	21388
WC0Dc-220713-39	18918	19275	nCoV-2019_63	18216.3
WC0Dc-220713-39	19232	19591	nCoV-2019_64	8856.75
WC0Dc-220713-39	19570	19911	nCoV-2019_65	2645.07
WC0Dc-220713-39	19866	20231	nCoV-2019_66	7676.89
WC0Dc-220713-39	20200	20542	nCoV-2019_67	6517.58
WC0Dc-220713-39	20496	20867	nCoV-2019_68	10149
WC0Dc-220713-39	20813	21146	nCoV-2019_69	17547
WC0Dc-220713-39	21104	21427	nCoV-2019_70	16314.9
WC0Dc-220713-39	21386	21716	nCoV-2019_71	3586.98
WC0Dc-220713-39	21682	22013	nCoV-2019_72	7560.93
WC0Dc-220713-39	21990	22324	nCoV-2019_73	2982.02
WC0Dc-220713-39	22290	22626	nCoV-2019_74	29233.2
WC0Dc-220713-39	22542	22877	nCoV-2019_75	7783.1
WC0Dc-220713-39	22821	23189	nCoV-2019_76	1891.05
WC0Dc-220713-39	23144	23500	nCoV-2019_77	15661
WC0Dc-220713-39	23466	23822	nCoV-2019_78	4785
WC0Dc-220713-39	23812	24145	nCoV-2019_79	1492.36
WC0Dc-220713-39	24100	24443	nCoV-2019_80	3945.21
WC0Dc-220713-39	24416	24765	nCoV-2019_81	19239.6
WC0Dc-220713-39	24721	25052	nCoV-2019_82	29982.3
WC0Dc-220713-39	25003	25347	nCoV-2019_83	4762.2
WC0Dc-220713-39	25301	25646	nCoV-2019_84	11643
WC0Dc-220713-39	25623	25969	nCoV-2019_85	6572.84
WC0Dc-220713-39	25924	26290	nCoV-2019_86	1565.73
WC0Dc-220713-39	26219	26566	nCoV-2019_87	246.33
WC0Dc-220713-39	26542	26890	nCoV-2019_88	1960.58
WC0Dc-220713-39	26860	27190	nCoV-2019_89	26038.1
WC0Dc-220713-39	27164	27511	nCoV-2019_90	32837.3
WC0Dc-220713-39	27471	27825	nCoV-2019_91	10316.2
WC0Dc-220713-39	27808	28145	nCoV-2019_92	3770.91
WC0Dc-220713-39	28104	28442	nCoV-2019_93	30278.8
WC0Dc-220713-39	28416	28756	nCoV-2019_94	17492.5
WC0Dc-220713-39	28699	29041	nCoV-2019_95	4832.13
WC0Dc-220713-39	29007	29356	nCoV-2019_96	25671.9
WC0Dc-220713-39	29316	29665	nCoV-2019_97	3275.68
WC0Dc-220713-39	29510	29836	nCoV-2019_98	261.96
WC0Dc-220720-39	54	385	nCoV-2019_1	1684.66
WC0Dc-220720-39	342	704	nCoV-2019_2	15510.7
WC0Dc-220720-39	664	1004	nCoV-2019_3	21564.5
WC0Dc-220720-39	965	1312	nCoV-2019_4	25406.5
WC0Dc-220720-39	1264	1623	nCoV-2019_5	9548.59
WC0Dc-220720-39	1595	1942	nCoV-2019_6	25926.1
WC0Dc-220720-39	1897	2242	nCoV-2019_7	22945
WC0Dc-220720-39	2205	2568	nCoV-2019_8	8147.13
WC0Dc-220720-39	2529	2880	nCoV-2019_9	3666.91
WC0Dc-220720-39	2850	3183	nCoV-2019_10	18540
WC0Dc-220720-39	3166	3507	nCoV-2019_11	23417.8
WC0Dc-220720-39	3482	3826	nCoV-2019_12	4642.24
WC0Dc-220720-39	3795	4142	nCoV-2019_13	10743.1
WC0Dc-220720-39	4077	4402	nCoV-2019_14	6544.78
WC0Dc-220720-39	4322	4666	nCoV-2019_15	1346.56
WC0Dc-220720-39	4658	4995	nCoV-2019_16	8089.34
WC0Dc-220720-39	4966	5296	nCoV-2019_17	2248.57
WC0Dc-220720-39	5287	5620	nCoV-2019_18	25917.3
WC0Dc-220720-39	5586	5932	nCoV-2019_19	11410.3
WC0Dc-220720-39	5894	6247	nCoV-2019_20	13553.4
WC0Dc-220720-39	6197	6526	nCoV-2019_21	21509.8
WC0Dc-220720-39	6495	6846	nCoV-2019_22	26064.3
WC0Dc-220720-39	6745	7092	nCoV-2019_23	9363.5
WC0Dc-220720-39	7058	7389	nCoV-2019_24	20655.4
WC0Dc-220720-39	7332	7671	nCoV-2019_25	34696.7
WC0Dc-220720-39	7651	7997	nCoV-2019_26	49915.3
WC0Dc-220720-39	7968	8319	nCoV-2019_27	15814.8
WC0Dc-220720-39	8275	8635	nCoV-2019_28	37731.6
WC0Dc-220720-39	8619	8954	nCoV-2019_29	8883.45
WC0Dc-220720-39	8913	9245	nCoV-2019_30	41157.5
WC0Dc-220720-39	9226	9557	nCoV-2019_31	25734.1
WC0Dc-220720-39	9502	9834	nCoV-2019_32	77403.8
WC0Dc-220720-39	9806	10146	nCoV-2019_33	25331.2
WC0Dc-220720-39	10099	10437	nCoV-2019_34	5053.03
WC0Dc-220720-39	10384	10737	nCoV-2019_35	15376.4
WC0Dc-220720-39	10688	11048	nCoV-2019_36	6886.65
WC0Dc-220720-39	11022	11372	nCoV-2019_37	32149.2
WC0Dc-220720-39	11331	11668	nCoV-2019_38	36971.1
WC0Dc-220720-39	11584	11927	nCoV-2019_39	36368.9
WC0Dc-220720-39	11889	12234	nCoV-2019_40	60739.3
WC0Dc-220720-39	12133	12465	nCoV-2019_41	76862.9
WC0Dc-220720-39	12439	12779	nCoV-2019_42	26110.6
WC0Dc-220720-39	12732	13074	nCoV-2019_43	82191.7
WC0Dc-220720-39	13029	13363	nCoV-2019_44	55896.2
WC0Dc-220720-39	13344	13660	nCoV-2019_45	17132.2
WC0Dc-220720-39	13625	13961	nCoV-2019_46	23161.6
WC0Dc-220720-39	13946	14271	nCoV-2019_47	29220.4
WC0Dc-220720-39	14232	14579	nCoV-2019_48	76739.8
WC0Dc-220720-39	14570	14898	nCoV-2019_49	64153.8
WC0Dc-220720-39	14895	15224	nCoV-2019_50	37345.2
WC0Dc-220720-39	15193	15538	nCoV-2019_51	23043.8
WC0Dc-220720-39	15503	15861	nCoV-2019_52	55146.5
WC0Dc-220720-39	15851	16186	nCoV-2019_53	61398.9
WC0Dc-220720-39	16144	16485	nCoV-2019_54	18371.4
WC0Dc-220720-39	16444	16804	nCoV-2019_55	8686.35
WC0Dc-220720-39	16770	17130	nCoV-2019_56	23090.4
WC0Dc-220720-39	17087	17430	nCoV-2019_57	34518.4
WC0Dc-220720-39	17406	17738	nCoV-2019_58	40937.6
WC0Dc-220720-39	17697	18036	nCoV-2019_59	35977.3
WC0Dc-220720-39	17993	18324	nCoV-2019_60	55951.1
WC0Dc-220720-39	18275	18650	nCoV-2019_61	32967.7
WC0Dc-220720-39	18618	18957	nCoV-2019_62	62290.6
WC0Dc-220720-39	18918	19275	nCoV-2019_63	29915.2
WC0Dc-220720-39	19232	19591	nCoV-2019_64	20812.9
WC0Dc-220720-39	19570	19911	nCoV-2019_65	8861.35
WC0Dc-220720-39	19866	20231	nCoV-2019_66	30693.2
WC0Dc-220720-39	20200	20542	nCoV-2019_67	11107.9
WC0Dc-220720-39	20496	20867	nCoV-2019_68	37623
WC0Dc-220720-39	20813	21146	nCoV-2019_69	25403.8
WC0Dc-220720-39	21104	21427	nCoV-2019_70	33581.4
WC0Dc-220720-39	21386	21716	nCoV-2019_71	7395.7
WC0Dc-220720-39	21682	22013	nCoV-2019_72	20186.1
WC0Dc-220720-39	21990	22324	nCoV-2019_73	15017
WC0Dc-220720-39	22290	22626	nCoV-2019_74	124140
WC0Dc-220720-39	22542	22877	nCoV-2019_75	35316.1
WC0Dc-220720-39	22821	23189	nCoV-2019_76	8257.81
WC0Dc-220720-39	23144	23500	nCoV-2019_77	57515.8
WC0Dc-220720-39	23466	23822	nCoV-2019_78	27429.1
WC0Dc-220720-39	23812	24145	nCoV-2019_79	2831.13
WC0Dc-220720-39	24100	24443	nCoV-2019_80	10842
WC0Dc-220720-39	24416	24765	nCoV-2019_81	28596.2
WC0Dc-220720-39	24721	25052	nCoV-2019_82	73157.2
WC0Dc-220720-39	25003	25347	nCoV-2019_83	16026.7
WC0Dc-220720-39	25301	25646	nCoV-2019_84	47586.5
WC0Dc-220720-39	25623	25969	nCoV-2019_85	12244.8
WC0Dc-220720-39	25924	26290	nCoV-2019_86	3514.32
WC0Dc-220720-39	26219	26566	nCoV-2019_87	2115.88
WC0Dc-220720-39	26542	26890	nCoV-2019_88	24448.1
WC0Dc-220720-39	26860	27190	nCoV-2019_89	42048.3
WC0Dc-220720-39	27164	27511	nCoV-2019_90	33132.9
WC0Dc-220720-39	27471	27825	nCoV-2019_91	12870.7
WC0Dc-220720-39	27808	28145	nCoV-2019_92	11015.6
WC0Dc-220720-39	28104	28442	nCoV-2019_93	74841
WC0Dc-220720-39	28416	28756	nCoV-2019_94	30826
WC0Dc-220720-39	28699	29041	nCoV-2019_95	9065.71
WC0Dc-220720-39	29007	29356	nCoV-2019_96	37356.9
WC0Dc-220720-39	29316	29665	nCoV-2019_97	7251.36
WC0Dc-220720-39	29510	29836	nCoV-2019_98	1180.38
WC0Dc-220727-39	54	385	nCoV-2019_1	2266.21
WC0Dc-220727-39	342	704	nCoV-2019_2	21077
WC0Dc-220727-39	664	1004	nCoV-2019_3	4295.31
WC0Dc-220727-39	965	1312	nCoV-2019_4	22087.4
WC0Dc-220727-39	1264	1623	nCoV-2019_5	3583.14
WC0Dc-220727-39	1595	1942	nCoV-2019_6	22305.2
WC0Dc-220727-39	1897	2242	nCoV-2019_7	3385.07
WC0Dc-220727-39	2205	2568	nCoV-2019_8	10863.1
WC0Dc-220727-39	2529	2880	nCoV-2019_9	1688.77
WC0Dc-220727-39	2850	3183	nCoV-2019_10	11830.4
WC0Dc-220727-39	3166	3507	nCoV-2019_11	478.49
WC0Dc-220727-39	3482	3826	nCoV-2019_12	1914.48
WC0Dc-220727-39	3795	4142	nCoV-2019_13	1271.58
WC0Dc-220727-39	4077	4402	nCoV-2019_14	6557.9
WC0Dc-220727-39	4322	4666	nCoV-2019_15	1594.13
WC0Dc-220727-39	4658	4995	nCoV-2019_16	3137.7
WC0Dc-220727-39	4966	5296	nCoV-2019_17	383.71
WC0Dc-220727-39	5287	5620	nCoV-2019_18	7257.17
WC0Dc-220727-39	5586	5932	nCoV-2019_19	836.63
WC0Dc-220727-39	5894	6247	nCoV-2019_20	4009.62
WC0Dc-220727-39	6197	6526	nCoV-2019_21	7639.82
WC0Dc-220727-39	6495	6846	nCoV-2019_22	12721.4
WC0Dc-220727-39	6745	7092	nCoV-2019_23	3813.94
WC0Dc-220727-39	7058	7389	nCoV-2019_24	5631.59
WC0Dc-220727-39	7332	7671	nCoV-2019_25	8954.02
WC0Dc-220727-39	7651	7997	nCoV-2019_26	9150.7
WC0Dc-220727-39	7968	8319	nCoV-2019_27	2928.63
WC0Dc-220727-39	8275	8635	nCoV-2019_28	7268.67
WC0Dc-220727-39	8619	8954	nCoV-2019_29	1040.29
WC0Dc-220727-39	8913	9245	nCoV-2019_30	5445.01
WC0Dc-220727-39	9226	9557	nCoV-2019_31	3376.8
WC0Dc-220727-39	9502	9834	nCoV-2019_32	10749.7
WC0Dc-220727-39	9806	10146	nCoV-2019_33	3690.24
WC0Dc-220727-39	10099	10437	nCoV-2019_34	338.87
WC0Dc-220727-39	10384	10737	nCoV-2019_35	0.08
WC0Dc-220727-39	10688	11048	nCoV-2019_36	0.19
WC0Dc-220727-39	11022	11372	nCoV-2019_37	0
WC0Dc-220727-39	11331	11668	nCoV-2019_38	566.89
WC0Dc-220727-39	11584	11927	nCoV-2019_39	2189.72
WC0Dc-220727-39	11889	12234	nCoV-2019_40	3076.04
WC0Dc-220727-39	12133	12465	nCoV-2019_41	10156.1
WC0Dc-220727-39	12439	12779	nCoV-2019_42	1356.24
WC0Dc-220727-39	12732	13074	nCoV-2019_43	6986.38
WC0Dc-220727-39	13029	13363	nCoV-2019_44	874.71
WC0Dc-220727-39	13344	13660	nCoV-2019_45	1757.86
WC0Dc-220727-39	13625	13961	nCoV-2019_46	248.86
WC0Dc-220727-39	13946	14271	nCoV-2019_47	2609.92
WC0Dc-220727-39	14232	14579	nCoV-2019_48	243.27
WC0Dc-220727-39	14570	14898	nCoV-2019_49	1.34
WC0Dc-220727-39	14895	15224	nCoV-2019_50	0.03
WC0Dc-220727-39	15193	15538	nCoV-2019_51	779.55
WC0Dc-220727-39	15503	15861	nCoV-2019_52	9945.16
WC0Dc-220727-39	15851	16186	nCoV-2019_53	284.54
WC0Dc-220727-39	16144	16485	nCoV-2019_54	551.6
WC0Dc-220727-39	16444	16804	nCoV-2019_55	134.92
WC0Dc-220727-39	16770	17130	nCoV-2019_56	2019.74
WC0Dc-220727-39	17087	17430	nCoV-2019_57	7691.8
WC0Dc-220727-39	17406	17738	nCoV-2019_58	6798.65
WC0Dc-220727-39	17697	18036	nCoV-2019_59	7953.73
WC0Dc-220727-39	17993	18324	nCoV-2019_60	1337.04
WC0Dc-220727-39	18275	18650	nCoV-2019_61	5861.06
WC0Dc-220727-39	18618	18957	nCoV-2019_62	10792.3
WC0Dc-220727-39	18918	19275	nCoV-2019_63	6492.92
WC0Dc-220727-39	19232	19591	nCoV-2019_64	544.28
WC0Dc-220727-39	19570	19911	nCoV-2019_65	637.51
WC0Dc-220727-39	19866	20231	nCoV-2019_66	256.93
WC0Dc-220727-39	20200	20542	nCoV-2019_67	2344.6
WC0Dc-220727-39	20496	20867	nCoV-2019_68	1047.84
WC0Dc-220727-39	20813	21146	nCoV-2019_69	6643.49
WC0Dc-220727-39	21104	21427	nCoV-2019_70	4847.77
WC0Dc-220727-39	21386	21716	nCoV-2019_71	824.96
WC0Dc-220727-39	21682	22013	nCoV-2019_72	4403.81
WC0Dc-220727-39	21990	22324	nCoV-2019_73	2285.27
WC0Dc-220727-39	22290	22626	nCoV-2019_74	24437
WC0Dc-220727-39	22542	22877	nCoV-2019_75	5865.26
WC0Dc-220727-39	22821	23189	nCoV-2019_76	160.96
WC0Dc-220727-39	23144	23500	nCoV-2019_77	300.54
WC0Dc-220727-39	23466	23822	nCoV-2019_78	3920.15
WC0Dc-220727-39	23812	24145	nCoV-2019_79	491.63
WC0Dc-220727-39	24100	24443	nCoV-2019_80	3974.08
WC0Dc-220727-39	24416	24765	nCoV-2019_81	2964.92
WC0Dc-220727-39	24721	25052	nCoV-2019_82	25707.6
WC0Dc-220727-39	25003	25347	nCoV-2019_83	4274.22
WC0Dc-220727-39	25301	25646	nCoV-2019_84	10702.2
WC0Dc-220727-39	25623	25969	nCoV-2019_85	496.73
WC0Dc-220727-39	25924	26290	nCoV-2019_86	155.75
WC0Dc-220727-39	26219	26566	nCoV-2019_87	27.78
WC0Dc-220727-39	26542	26890	nCoV-2019_88	424.74
WC0Dc-220727-39	26860	27190	nCoV-2019_89	6252.19
WC0Dc-220727-39	27164	27511	nCoV-2019_90	372.26
WC0Dc-220727-39	27471	27825	nCoV-2019_91	537.43
WC0Dc-220727-39	27808	28145	nCoV-2019_92	2166.5
WC0Dc-220727-39	28104	28442	nCoV-2019_93	18578.7
WC0Dc-220727-39	28416	28756	nCoV-2019_94	3972.21
WC0Dc-220727-39	28699	29041	nCoV-2019_95	1101.31
WC0Dc-220727-39	29007	29356	nCoV-2019_96	6848.05
WC0Dc-220727-39	29316	29665	nCoV-2019_97	1004.2
WC0Dc-220727-39	29510	29836	nCoV-2019_98	113.41
WC0Dc-WaWa-080321	54	385	nCoV-2019_1	588.28
WC0Dc-WaWa-080321	342	704	nCoV-2019_2	638.72
WC0Dc-WaWa-080321	664	1004	nCoV-2019_3	444.62
WC0Dc-WaWa-080321	965	1312	nCoV-2019_4	957.12
WC0Dc-WaWa-080321	1264	1623	nCoV-2019_5	547.22
WC0Dc-WaWa-080321	1595	1942	nCoV-2019_6	268.72
WC0Dc-WaWa-080321	1897	2242	nCoV-2019_7	368.06
WC0Dc-WaWa-080321	2205	2568	nCoV-2019_8	158.26
WC0Dc-WaWa-080321	2529	2880	nCoV-2019_9	101.19
WC0Dc-WaWa-080321	2850	3183	nCoV-2019_10	547.91
WC0Dc-WaWa-080321	3166	3507	nCoV-2019_11	558.99
WC0Dc-WaWa-080321	3482	3826	nCoV-2019_12	428.44
WC0Dc-WaWa-080321	3795	4142	nCoV-2019_13	757.08
WC0Dc-WaWa-080321	4077	4402	nCoV-2019_14	623.93
WC0Dc-WaWa-080321	4322	4666	nCoV-2019_15	878.21
WC0Dc-WaWa-080321	4658	4995	nCoV-2019_16	180.58
WC0Dc-WaWa-080321	4966	5296	nCoV-2019_17	89.43
WC0Dc-WaWa-080321	5287	5620	nCoV-2019_18	854.39
WC0Dc-WaWa-080321	5586	5932	nCoV-2019_19	1324.69
WC0Dc-WaWa-080321	5894	6247	nCoV-2019_20	454.92
WC0Dc-WaWa-080321	6197	6526	nCoV-2019_21	580.83
WC0Dc-WaWa-080321	6495	6846	nCoV-2019_22	529.66
WC0Dc-WaWa-080321	6745	7092	nCoV-2019_23	196.03
WC0Dc-WaWa-080321	7058	7389	nCoV-2019_24	476.4
WC0Dc-WaWa-080321	7332	7671	nCoV-2019_25	1135.81
WC0Dc-WaWa-080321	7651	7997	nCoV-2019_26	705.36
WC0Dc-WaWa-080321	7968	8319	nCoV-2019_27	486.82
WC0Dc-WaWa-080321	8275	8635	nCoV-2019_28	241.25
WC0Dc-WaWa-080321	8619	8954	nCoV-2019_29	159.14
WC0Dc-WaWa-080321	8913	9245	nCoV-2019_30	454.82
WC0Dc-WaWa-080321	9226	9557	nCoV-2019_31	1137.85
WC0Dc-WaWa-080321	9502	9834	nCoV-2019_32	1639.25
WC0Dc-WaWa-080321	9806	10146	nCoV-2019_33	721.76
WC0Dc-WaWa-080321	10099	10437	nCoV-2019_34	2071.3
WC0Dc-WaWa-080321	10384	10737	nCoV-2019_35	458.97
WC0Dc-WaWa-080321	10688	11048	nCoV-2019_36	185.42
WC0Dc-WaWa-080321	11022	11372	nCoV-2019_37	492.55
WC0Dc-WaWa-080321	11331	11668	nCoV-2019_38	1871.41
WC0Dc-WaWa-080321	11584	11927	nCoV-2019_39	689.43
WC0Dc-WaWa-080321	11889	12234	nCoV-2019_40	1431.25
WC0Dc-WaWa-080321	12133	12465	nCoV-2019_41	1468.51
WC0Dc-WaWa-080321	12439	12779	nCoV-2019_42	1125.99
WC0Dc-WaWa-080321	12732	13074	nCoV-2019_43	1453.27
WC0Dc-WaWa-080321	13029	13363	nCoV-2019_44	1755.21
WC0Dc-WaWa-080321	13344	13660	nCoV-2019_45	924.87
WC0Dc-WaWa-080321	13625	13961	nCoV-2019_46	989.08
WC0Dc-WaWa-080321	13946	14271	nCoV-2019_47	725.22
WC0Dc-WaWa-080321	14232	14579	nCoV-2019_48	1658.74
WC0Dc-WaWa-080321	14570	14898	nCoV-2019_49	1666.43
WC0Dc-WaWa-080321	14895	15224	nCoV-2019_50	613.33
WC0Dc-WaWa-080321	15193	15538	nCoV-2019_51	1065.28
WC0Dc-WaWa-080321	15503	15861	nCoV-2019_52	1910.55
WC0Dc-WaWa-080321	15851	16186	nCoV-2019_53	2060.95
WC0Dc-WaWa-080321	16144	16485	nCoV-2019_54	985.93
WC0Dc-WaWa-080321	16444	16804	nCoV-2019_55	375.67
WC0Dc-WaWa-080321	16770	17130	nCoV-2019_56	826.14
WC0Dc-WaWa-080321	17087	17430	nCoV-2019_57	2114.73
WC0Dc-WaWa-080321	17406	17738	nCoV-2019_58	1815.28
WC0Dc-WaWa-080321	17697	18036	nCoV-2019_59	1947.32
WC0Dc-WaWa-080321	17993	18324	nCoV-2019_60	1420.63
WC0Dc-WaWa-080321	18275	18650	nCoV-2019_61	1089.23
WC0Dc-WaWa-080321	18618	18957	nCoV-2019_62	1499.63
WC0Dc-WaWa-080321	18918	19275	nCoV-2019_63	945.17
WC0Dc-WaWa-080321	19232	19591	nCoV-2019_64	218.5
WC0Dc-WaWa-080321	19570	19911	nCoV-2019_65	379.94
WC0Dc-WaWa-080321	19866	20231	nCoV-2019_66	278.03
WC0Dc-WaWa-080321	20200	20542	nCoV-2019_67	564.03
WC0Dc-WaWa-080321	20496	20867	nCoV-2019_68	457.35
WC0Dc-WaWa-080321	20813	21146	nCoV-2019_69	1349.33
WC0Dc-WaWa-080321	21104	21427	nCoV-2019_70	637.88
WC0Dc-WaWa-080321	21386	21716	nCoV-2019_71	180.68
WC0Dc-WaWa-080321	21682	22013	nCoV-2019_72	13.01
WC0Dc-WaWa-080321	21990	22324	nCoV-2019_73	101.49
WC0Dc-WaWa-080321	22290	22626	nCoV-2019_74	1219.73
WC0Dc-WaWa-080321	22542	22877	nCoV-2019_75	1086.96
WC0Dc-WaWa-080321	22821	23189	nCoV-2019_76	651.57
WC0Dc-WaWa-080321	23144	23500	nCoV-2019_77	1259.59
WC0Dc-WaWa-080321	23466	23822	nCoV-2019_78	218.3
WC0Dc-WaWa-080321	23812	24145	nCoV-2019_79	57.76
WC0Dc-WaWa-080321	24100	24443	nCoV-2019_80	79.45
WC0Dc-WaWa-080321	24416	24765	nCoV-2019_81	194.85
WC0Dc-WaWa-080321	24721	25052	nCoV-2019_82	1749.48
WC0Dc-WaWa-080321	25003	25347	nCoV-2019_83	325.54
WC0Dc-WaWa-080321	25301	25646	nCoV-2019_84	696.76
WC0Dc-WaWa-080321	25623	25969	nCoV-2019_85	196.47
WC0Dc-WaWa-080321	25924	26290	nCoV-2019_86	403.86
WC0Dc-WaWa-080321	26219	26566	nCoV-2019_87	1382.87
WC0Dc-WaWa-080321	26542	26890	nCoV-2019_88	1113.15
WC0Dc-WaWa-080321	26860	27190	nCoV-2019_89	2302.15
WC0Dc-WaWa-080321	27164	27511	nCoV-2019_90	808.46
WC0Dc-WaWa-080321	27471	27825	nCoV-2019_91	223.27
WC0Dc-WaWa-080321	27808	28145	nCoV-2019_92	732.94
WC0Dc-WaWa-080321	28104	28442	nCoV-2019_93	2050.06
WC0Dc-WaWa-080321	28416	28756	nCoV-2019_94	920.94
WC0Dc-WaWa-080321	28699	29041	nCoV-2019_95	191.4
WC0Dc-WaWa-080321	29007	29356	nCoV-2019_96	649.87
WC0Dc-WaWa-080321	29316	29665	nCoV-2019_97	491.55
WC0Dc-WaWa-080321	29510	29836	nCoV-2019_98	596.71
WC0Dg-20220209	54	385	nCoV-2019_1	0
WC0Dg-20220209	342	704	nCoV-2019_2	0
WC0Dg-20220209	664	1004	nCoV-2019_3	0
WC0Dg-20220209	965	1312	nCoV-2019_4	0
WC0Dg-20220209	1264	1623	nCoV-2019_5	0
WC0Dg-20220209	1595	1942	nCoV-2019_6	5.31
WC0Dg-20220209	1897	2242	nCoV-2019_7	0
WC0Dg-20220209	2205	2568	nCoV-2019_8	0
WC0Dg-20220209	2529	2880	nCoV-2019_9	0.17
WC0Dg-20220209	2850	3183	nCoV-2019_10	0.02
WC0Dg-20220209	3166	3507	nCoV-2019_11	0.29
WC0Dg-20220209	3482	3826	nCoV-2019_12	0
WC0Dg-20220209	3795	4142	nCoV-2019_13	0
WC0Dg-20220209	4077	4402	nCoV-2019_14	0.56
WC0Dg-20220209	4322	4666	nCoV-2019_15	0
WC0Dg-20220209	4658	4995	nCoV-2019_16	0.89
WC0Dg-20220209	4966	5296	nCoV-2019_17	11.9
WC0Dg-20220209	5287	5620	nCoV-2019_18	0.01
WC0Dg-20220209	5586	5932	nCoV-2019_19	0.27
WC0Dg-20220209	5894	6247	nCoV-2019_20	9.75
WC0Dg-20220209	6197	6526	nCoV-2019_21	0.02
WC0Dg-20220209	6495	6846	nCoV-2019_22	21.81
WC0Dg-20220209	6745	7092	nCoV-2019_23	77.34
WC0Dg-20220209	7058	7389	nCoV-2019_24	6.63
WC0Dg-20220209	7332	7671	nCoV-2019_25	451.28
WC0Dg-20220209	7651	7997	nCoV-2019_26	8989.47
WC0Dg-20220209	7968	8319	nCoV-2019_27	535.15
WC0Dg-20220209	8275	8635	nCoV-2019_28	0
WC0Dg-20220209	8619	8954	nCoV-2019_29	0
WC0Dg-20220209	8913	9245	nCoV-2019_30	3.86
WC0Dg-20220209	9226	9557	nCoV-2019_31	41.58
WC0Dg-20220209	9502	9834	nCoV-2019_32	0.35
WC0Dg-20220209	9806	10146	nCoV-2019_33	0.08
WC0Dg-20220209	10099	10437	nCoV-2019_34	0.09
WC0Dg-20220209	10384	10737	nCoV-2019_35	0.26
WC0Dg-20220209	10688	11048	nCoV-2019_36	0.37
WC0Dg-20220209	11022	11372	nCoV-2019_37	0
WC0Dg-20220209	11331	11668	nCoV-2019_38	0.14
WC0Dg-20220209	11584	11927	nCoV-2019_39	1929.97
WC0Dg-20220209	11889	12234	nCoV-2019_40	16949.1
WC0Dg-20220209	12133	12465	nCoV-2019_41	4963.57
WC0Dg-20220209	12439	12779	nCoV-2019_42	462.42
WC0Dg-20220209	12732	13074	nCoV-2019_43	5274.37
WC0Dg-20220209	13029	13363	nCoV-2019_44	11618.1
WC0Dg-20220209	13344	13660	nCoV-2019_45	3696.78
WC0Dg-20220209	13625	13961	nCoV-2019_46	8176.24
WC0Dg-20220209	13946	14271	nCoV-2019_47	5886.65
WC0Dg-20220209	14232	14579	nCoV-2019_48	11268.3
WC0Dg-20220209	14570	14898	nCoV-2019_49	6679.93
WC0Dg-20220209	14895	15224	nCoV-2019_50	52.31
WC0Dg-20220209	15193	15538	nCoV-2019_51	0
WC0Dg-20220209	15503	15861	nCoV-2019_52	6.86
WC0Dg-20220209	15851	16186	nCoV-2019_53	539.35
WC0Dg-20220209	16144	16485	nCoV-2019_54	1537
WC0Dg-20220209	16444	16804	nCoV-2019_55	243.03
WC0Dg-20220209	16770	17130	nCoV-2019_56	1222.28
WC0Dg-20220209	17087	17430	nCoV-2019_57	661.4
WC0Dg-20220209	17406	17738	nCoV-2019_58	10076.4
WC0Dg-20220209	17697	18036	nCoV-2019_59	3000.64
WC0Dg-20220209	17993	18324	nCoV-2019_60	12756.5
WC0Dg-20220209	18275	18650	nCoV-2019_61	1523.58
WC0Dg-20220209	18618	18957	nCoV-2019_62	0
WC0Dg-20220209	18918	19275	nCoV-2019_63	2.77
WC0Dg-20220209	19232	19591	nCoV-2019_64	0.24
WC0Dg-20220209	19570	19911	nCoV-2019_65	0
WC0Dg-20220209	19866	20231	nCoV-2019_66	0.01
WC0Dg-20220209	20200	20542	nCoV-2019_67	0.2
WC0Dg-20220209	20496	20867	nCoV-2019_68	2.16
WC0Dg-20220209	20813	21146	nCoV-2019_69	0
WC0Dg-20220209	21104	21427	nCoV-2019_70	0.31
WC0Dg-20220209	21386	21716	nCoV-2019_71	9.99
WC0Dg-20220209	21682	22013	nCoV-2019_72	3.9
WC0Dg-20220209	21990	22324	nCoV-2019_73	0.26
WC0Dg-20220209	22290	22626	nCoV-2019_74	0.21
WC0Dg-20220209	22542	22877	nCoV-2019_75	0
WC0Dg-20220209	22821	23189	nCoV-2019_76	0
WC0Dg-20220209	23144	23500	nCoV-2019_77	0
WC0Dg-20220209	23466	23822	nCoV-2019_78	0
WC0Dg-20220209	23812	24145	nCoV-2019_79	0
WC0Dg-20220209	24100	24443	nCoV-2019_80	0.18
WC0Dg-20220209	24416	24765	nCoV-2019_81	0.02
WC0Dg-20220209	24721	25052	nCoV-2019_82	0.65
WC0Dg-20220209	25003	25347	nCoV-2019_83	0.05
WC0Dg-20220209	25301	25646	nCoV-2019_84	0.01
WC0Dg-20220209	25623	25969	nCoV-2019_85	0.26
WC0Dg-20220209	25924	26290	nCoV-2019_86	0
WC0Dg-20220209	26219	26566	nCoV-2019_87	0
WC0Dg-20220209	26542	26890	nCoV-2019_88	0
WC0Dg-20220209	26860	27190	nCoV-2019_89	0
WC0Dg-20220209	27164	27511	nCoV-2019_90	1.06
WC0Dg-20220209	27471	27825	nCoV-2019_91	0
WC0Dg-20220209	27808	28145	nCoV-2019_92	0.39
WC0Dg-20220209	28104	28442	nCoV-2019_93	182.41
WC0Dg-20220209	28416	28756	nCoV-2019_94	2807.85
WC0Dg-20220209	28699	29041	nCoV-2019_95	1325.54
WC0Dg-20220209	29007	29356	nCoV-2019_96	9438.25
WC0Dg-20220209	29316	29665	nCoV-2019_97	1240.67
WC0Dg-20220209	29510	29836	nCoV-2019_98	0.19
WC0Dg-20220216	54	385	nCoV-2019_1	0
WC0Dg-20220216	342	704	nCoV-2019_2	0
WC0Dg-20220216	664	1004	nCoV-2019_3	0
WC0Dg-20220216	965	1312	nCoV-2019_4	0
WC0Dg-20220216	1264	1623	nCoV-2019_5	0
WC0Dg-20220216	1595	1942	nCoV-2019_6	6.74
WC0Dg-20220216	1897	2242	nCoV-2019_7	0.09
WC0Dg-20220216	2205	2568	nCoV-2019_8	0.02
WC0Dg-20220216	2529	2880	nCoV-2019_9	0
WC0Dg-20220216	2850	3183	nCoV-2019_10	0
WC0Dg-20220216	3166	3507	nCoV-2019_11	0.18
WC0Dg-20220216	3482	3826	nCoV-2019_12	0
WC0Dg-20220216	3795	4142	nCoV-2019_13	771.82
WC0Dg-20220216	4077	4402	nCoV-2019_14	4230.98
WC0Dg-20220216	4322	4666	nCoV-2019_15	1039.55
WC0Dg-20220216	4658	4995	nCoV-2019_16	696.8
WC0Dg-20220216	4966	5296	nCoV-2019_17	112.69
WC0Dg-20220216	5287	5620	nCoV-2019_18	2370.38
WC0Dg-20220216	5586	5932	nCoV-2019_19	193.2
WC0Dg-20220216	5894	6247	nCoV-2019_20	14.19
WC0Dg-20220216	6197	6526	nCoV-2019_21	69.14
WC0Dg-20220216	6495	6846	nCoV-2019_22	941.28
WC0Dg-20220216	6745	7092	nCoV-2019_23	271.83
WC0Dg-20220216	7058	7389	nCoV-2019_24	0.09
WC0Dg-20220216	7332	7671	nCoV-2019_25	0
WC0Dg-20220216	7651	7997	nCoV-2019_26	0
WC0Dg-20220216	7968	8319	nCoV-2019_27	0
WC0Dg-20220216	8275	8635	nCoV-2019_28	0
WC0Dg-20220216	8619	8954	nCoV-2019_29	0.01
WC0Dg-20220216	8913	9245	nCoV-2019_30	0.28
WC0Dg-20220216	9226	9557	nCoV-2019_31	0.1
WC0Dg-20220216	9502	9834	nCoV-2019_32	0.37
WC0Dg-20220216	9806	10146	nCoV-2019_33	0
WC0Dg-20220216	10099	10437	nCoV-2019_34	0.09
WC0Dg-20220216	10384	10737	nCoV-2019_35	0.26
WC0Dg-20220216	10688	11048	nCoV-2019_36	0.03
WC0Dg-20220216	11022	11372	nCoV-2019_37	0
WC0Dg-20220216	11331	11668	nCoV-2019_38	0
WC0Dg-20220216	11584	11927	nCoV-2019_39	0.36
WC0Dg-20220216	11889	12234	nCoV-2019_40	0
WC0Dg-20220216	12133	12465	nCoV-2019_41	0
WC0Dg-20220216	12439	12779	nCoV-2019_42	0
WC0Dg-20220216	12732	13074	nCoV-2019_43	0
WC0Dg-20220216	13029	13363	nCoV-2019_44	34.03
WC0Dg-20220216	13344	13660	nCoV-2019_45	0
WC0Dg-20220216	13625	13961	nCoV-2019_46	9.36
WC0Dg-20220216	13946	14271	nCoV-2019_47	1055.68
WC0Dg-20220216	14232	14579	nCoV-2019_48	8393.56
WC0Dg-20220216	14570	14898	nCoV-2019_49	163.46
WC0Dg-20220216	14895	15224	nCoV-2019_50	0.3
WC0Dg-20220216	15193	15538	nCoV-2019_51	467.43
WC0Dg-20220216	15503	15861	nCoV-2019_52	5328.45
WC0Dg-20220216	15851	16186	nCoV-2019_53	224.29
WC0Dg-20220216	16144	16485	nCoV-2019_54	678.65
WC0Dg-20220216	16444	16804	nCoV-2019_55	90.8
WC0Dg-20220216	16770	17130	nCoV-2019_56	335.91
WC0Dg-20220216	17087	17430	nCoV-2019_57	30.67
WC0Dg-20220216	17406	17738	nCoV-2019_58	0
WC0Dg-20220216	17697	18036	nCoV-2019_59	0.1
WC0Dg-20220216	17993	18324	nCoV-2019_60	0.39
WC0Dg-20220216	18275	18650	nCoV-2019_61	0
WC0Dg-20220216	18618	18957	nCoV-2019_62	0
WC0Dg-20220216	18918	19275	nCoV-2019_63	3.8
WC0Dg-20220216	19232	19591	nCoV-2019_64	0.23
WC0Dg-20220216	19570	19911	nCoV-2019_65	0
WC0Dg-20220216	19866	20231	nCoV-2019_66	0.01
WC0Dg-20220216	20200	20542	nCoV-2019_67	220.89
WC0Dg-20220216	20496	20867	nCoV-2019_68	1503.64
WC0Dg-20220216	20813	21146	nCoV-2019_69	1640.97
WC0Dg-20220216	21104	21427	nCoV-2019_70	10423.7
WC0Dg-20220216	21386	21716	nCoV-2019_71	1364.1
WC0Dg-20220216	21682	22013	nCoV-2019_72	1278.31
WC0Dg-20220216	21990	22324	nCoV-2019_73	1192.4
WC0Dg-20220216	22290	22626	nCoV-2019_74	11490
WC0Dg-20220216	22542	22877	nCoV-2019_75	2790.45
WC0Dg-20220216	22821	23189	nCoV-2019_76	427.64
WC0Dg-20220216	23144	23500	nCoV-2019_77	3612.71
WC0Dg-20220216	23466	23822	nCoV-2019_78	262.48
WC0Dg-20220216	23812	24145	nCoV-2019_79	459.13
WC0Dg-20220216	24100	24443	nCoV-2019_80	73.34
WC0Dg-20220216	24416	24765	nCoV-2019_81	0.02
WC0Dg-20220216	24721	25052	nCoV-2019_82	0.29
WC0Dg-20220216	25003	25347	nCoV-2019_83	0.01
WC0Dg-20220216	25301	25646	nCoV-2019_84	0
WC0Dg-20220216	25623	25969	nCoV-2019_85	0
WC0Dg-20220216	25924	26290	nCoV-2019_86	0
WC0Dg-20220216	26219	26566	nCoV-2019_87	0
WC0Dg-20220216	26542	26890	nCoV-2019_88	0
WC0Dg-20220216	26860	27190	nCoV-2019_89	216.89
WC0Dg-20220216	27164	27511	nCoV-2019_90	3666.87
WC0Dg-20220216	27471	27825	nCoV-2019_91	352.5
WC0Dg-20220216	27808	28145	nCoV-2019_92	0.81
WC0Dg-20220216	28104	28442	nCoV-2019_93	0
WC0Dg-20220216	28416	28756	nCoV-2019_94	0
WC0Dg-20220216	28699	29041	nCoV-2019_95	1002.02
WC0Dg-20220216	29007	29356	nCoV-2019_96	12126.6
WC0Dg-20220216	29316	29665	nCoV-2019_97	1815.6
WC0Dg-20220216	29510	29836	nCoV-2019_98	570.98
WC0Dg-20220223	54	385	nCoV-2019_1	0
WC0Dg-20220223	342	704	nCoV-2019_2	0.09
WC0Dg-20220223	664	1004	nCoV-2019_3	0
WC0Dg-20220223	965	1312	nCoV-2019_4	0
WC0Dg-20220223	1264	1623	nCoV-2019_5	0
WC0Dg-20220223	1595	1942	nCoV-2019_6	1.96
WC0Dg-20220223	1897	2242	nCoV-2019_7	0.38
WC0Dg-20220223	2205	2568	nCoV-2019_8	0.1
WC0Dg-20220223	2529	2880	nCoV-2019_9	0
WC0Dg-20220223	2850	3183	nCoV-2019_10	0.01
WC0Dg-20220223	3166	3507	nCoV-2019_11	0.77
WC0Dg-20220223	3482	3826	nCoV-2019_12	0
WC0Dg-20220223	3795	4142	nCoV-2019_13	0.2
WC0Dg-20220223	4077	4402	nCoV-2019_14	0.2
WC0Dg-20220223	4322	4666	nCoV-2019_15	0
WC0Dg-20220223	4658	4995	nCoV-2019_16	0.27
WC0Dg-20220223	4966	5296	nCoV-2019_17	12.27
WC0Dg-20220223	5287	5620	nCoV-2019_18	0
WC0Dg-20220223	5586	5932	nCoV-2019_19	1.44
WC0Dg-20220223	5894	6247	nCoV-2019_20	7.24
WC0Dg-20220223	6197	6526	nCoV-2019_21	0.01
WC0Dg-20220223	6495	6846	nCoV-2019_22	0.01
WC0Dg-20220223	6745	7092	nCoV-2019_23	0.1
WC0Dg-20220223	7058	7389	nCoV-2019_24	0.09
WC0Dg-20220223	7332	7671	nCoV-2019_25	0
WC0Dg-20220223	7651	7997	nCoV-2019_26	0
WC0Dg-20220223	7968	8319	nCoV-2019_27	0
WC0Dg-20220223	8275	8635	nCoV-2019_28	0
WC0Dg-20220223	8619	8954	nCoV-2019_29	0
WC0Dg-20220223	8913	9245	nCoV-2019_30	9.74
WC0Dg-20220223	9226	9557	nCoV-2019_31	106.38
WC0Dg-20220223	9502	9834	nCoV-2019_32	0.1
WC0Dg-20220223	9806	10146	nCoV-2019_33	0
WC0Dg-20220223	10099	10437	nCoV-2019_34	0
WC0Dg-20220223	10384	10737	nCoV-2019_35	0
WC0Dg-20220223	10688	11048	nCoV-2019_36	0.09
WC0Dg-20220223	11022	11372	nCoV-2019_37	0
WC0Dg-20220223	11331	11668	nCoV-2019_38	0
WC0Dg-20220223	11584	11927	nCoV-2019_39	0.63
WC0Dg-20220223	11889	12234	nCoV-2019_40	0.04
WC0Dg-20220223	12133	12465	nCoV-2019_41	0
WC0Dg-20220223	12439	12779	nCoV-2019_42	0
WC0Dg-20220223	12732	13074	nCoV-2019_43	0
WC0Dg-20220223	13029	13363	nCoV-2019_44	38
WC0Dg-20220223	13344	13660	nCoV-2019_45	0
WC0Dg-20220223	13625	13961	nCoV-2019_46	13.36
WC0Dg-20220223	13946	14271	nCoV-2019_47	0.02
WC0Dg-20220223	14232	14579	nCoV-2019_48	0.44
WC0Dg-20220223	14570	14898	nCoV-2019_49	67.92
WC0Dg-20220223	14895	15224	nCoV-2019_50	4.54
WC0Dg-20220223	15193	15538	nCoV-2019_51	0
WC0Dg-20220223	15503	15861	nCoV-2019_52	0.09
WC0Dg-20220223	15851	16186	nCoV-2019_53	0.01
WC0Dg-20220223	16144	16485	nCoV-2019_54	0.47
WC0Dg-20220223	16444	16804	nCoV-2019_55	0.01
WC0Dg-20220223	16770	17130	nCoV-2019_56	0.09
WC0Dg-20220223	17087	17430	nCoV-2019_57	0
WC0Dg-20220223	17406	17738	nCoV-2019_58	0
WC0Dg-20220223	17697	18036	nCoV-2019_59	0.75
WC0Dg-20220223	17993	18324	nCoV-2019_60	0.02
WC0Dg-20220223	18275	18650	nCoV-2019_61	0
WC0Dg-20220223	18618	18957	nCoV-2019_62	0
WC0Dg-20220223	18918	19275	nCoV-2019_63	4.23
WC0Dg-20220223	19232	19591	nCoV-2019_64	0.36
WC0Dg-20220223	19570	19911	nCoV-2019_65	0
WC0Dg-20220223	19866	20231	nCoV-2019_66	0.06
WC0Dg-20220223	20200	20542	nCoV-2019_67	1.28
WC0Dg-20220223	20496	20867	nCoV-2019_68	9.07
WC0Dg-20220223	20813	21146	nCoV-2019_69	0.47
WC0Dg-20220223	21104	21427	nCoV-2019_70	0.23
WC0Dg-20220223	21386	21716	nCoV-2019_71	27.48
WC0Dg-20220223	21682	22013	nCoV-2019_72	1.95
WC0Dg-20220223	21990	22324	nCoV-2019_73	0.14
WC0Dg-20220223	22290	22626	nCoV-2019_74	0
WC0Dg-20220223	22542	22877	nCoV-2019_75	0
WC0Dg-20220223	22821	23189	nCoV-2019_76	0
WC0Dg-20220223	23144	23500	nCoV-2019_77	0
WC0Dg-20220223	23466	23822	nCoV-2019_78	0
WC0Dg-20220223	23812	24145	nCoV-2019_79	0
WC0Dg-20220223	24100	24443	nCoV-2019_80	0
WC0Dg-20220223	24416	24765	nCoV-2019_81	0
WC0Dg-20220223	24721	25052	nCoV-2019_82	0.19
WC0Dg-20220223	25003	25347	nCoV-2019_83	0.01
WC0Dg-20220223	25301	25646	nCoV-2019_84	0
WC0Dg-20220223	25623	25969	nCoV-2019_85	0
WC0Dg-20220223	25924	26290	nCoV-2019_86	0
WC0Dg-20220223	26219	26566	nCoV-2019_87	0
WC0Dg-20220223	26542	26890	nCoV-2019_88	0
WC0Dg-20220223	26860	27190	nCoV-2019_89	0.01
WC0Dg-20220223	27164	27511	nCoV-2019_90	0.48
WC0Dg-20220223	27471	27825	nCoV-2019_91	0
WC0Dg-20220223	27808	28145	nCoV-2019_92	0
WC0Dg-20220223	28104	28442	nCoV-2019_93	0
WC0Dg-20220223	28416	28756	nCoV-2019_94	0
WC0Dg-20220223	28699	29041	nCoV-2019_95	0
WC0Dg-20220223	29007	29356	nCoV-2019_96	2.34
WC0Dg-20220223	29316	29665	nCoV-2019_97	0.4
WC0Dg-20220223	29510	29836	nCoV-2019_98	0
WC0Dg-20220302-34	54	385	nCoV-2019_1	0
WC0Dg-20220302-34	342	704	nCoV-2019_2	0
WC0Dg-20220302-34	664	1004	nCoV-2019_3	0
WC0Dg-20220302-34	965	1312	nCoV-2019_4	0
WC0Dg-20220302-34	1264	1623	nCoV-2019_5	0
WC0Dg-20220302-34	1595	1942	nCoV-2019_6	0.44
WC0Dg-20220302-34	1897	2242	nCoV-2019_7	0
WC0Dg-20220302-34	2205	2568	nCoV-2019_8	0
WC0Dg-20220302-34	2529	2880	nCoV-2019_9	0
WC0Dg-20220302-34	2850	3183	nCoV-2019_10	0
WC0Dg-20220302-34	3166	3507	nCoV-2019_11	0.18
WC0Dg-20220302-34	3482	3826	nCoV-2019_12	0
WC0Dg-20220302-34	3795	4142	nCoV-2019_13	0
WC0Dg-20220302-34	4077	4402	nCoV-2019_14	0.2
WC0Dg-20220302-34	4322	4666	nCoV-2019_15	0
WC0Dg-20220302-34	4658	4995	nCoV-2019_16	0.09
WC0Dg-20220302-34	4966	5296	nCoV-2019_17	1.7
WC0Dg-20220302-34	5287	5620	nCoV-2019_18	0
WC0Dg-20220302-34	5586	5932	nCoV-2019_19	0
WC0Dg-20220302-34	5894	6247	nCoV-2019_20	1.41
WC0Dg-20220302-34	6197	6526	nCoV-2019_21	0.01
WC0Dg-20220302-34	6495	6846	nCoV-2019_22	0.01
WC0Dg-20220302-34	6745	7092	nCoV-2019_23	0.18
WC0Dg-20220302-34	7058	7389	nCoV-2019_24	0
WC0Dg-20220302-34	7332	7671	nCoV-2019_25	0
WC0Dg-20220302-34	7651	7997	nCoV-2019_26	0
WC0Dg-20220302-34	7968	8319	nCoV-2019_27	0
WC0Dg-20220302-34	8275	8635	nCoV-2019_28	0
WC0Dg-20220302-34	8619	8954	nCoV-2019_29	0
WC0Dg-20220302-34	8913	9245	nCoV-2019_30	0.26
WC0Dg-20220302-34	9226	9557	nCoV-2019_31	2.88
WC0Dg-20220302-34	9502	9834	nCoV-2019_32	0
WC0Dg-20220302-34	9806	10146	nCoV-2019_33	0
WC0Dg-20220302-34	10099	10437	nCoV-2019_34	0
WC0Dg-20220302-34	10384	10737	nCoV-2019_35	0
WC0Dg-20220302-34	10688	11048	nCoV-2019_36	0
WC0Dg-20220302-34	11022	11372	nCoV-2019_37	0
WC0Dg-20220302-34	11331	11668	nCoV-2019_38	0
WC0Dg-20220302-34	11584	11927	nCoV-2019_39	0
WC0Dg-20220302-34	11889	12234	nCoV-2019_40	0
WC0Dg-20220302-34	12133	12465	nCoV-2019_41	0
WC0Dg-20220302-34	12439	12779	nCoV-2019_42	0
WC0Dg-20220302-34	12732	13074	nCoV-2019_43	0
WC0Dg-20220302-34	13029	13363	nCoV-2019_44	5.66
WC0Dg-20220302-34	13344	13660	nCoV-2019_45	0.03
WC0Dg-20220302-34	13625	13961	nCoV-2019_46	0.71
WC0Dg-20220302-34	13946	14271	nCoV-2019_47	0
WC0Dg-20220302-34	14232	14579	nCoV-2019_48	0.3
WC0Dg-20220302-34	14570	14898	nCoV-2019_49	0.19
WC0Dg-20220302-34	14895	15224	nCoV-2019_50	0
WC0Dg-20220302-34	15193	15538	nCoV-2019_51	0
WC0Dg-20220302-34	15503	15861	nCoV-2019_52	0
WC0Dg-20220302-34	15851	16186	nCoV-2019_53	0
WC0Dg-20220302-34	16144	16485	nCoV-2019_54	0
WC0Dg-20220302-34	16444	16804	nCoV-2019_55	0
WC0Dg-20220302-34	16770	17130	nCoV-2019_56	0
WC0Dg-20220302-34	17087	17430	nCoV-2019_57	0
WC0Dg-20220302-34	17406	17738	nCoV-2019_58	0
WC0Dg-20220302-34	17697	18036	nCoV-2019_59	0
WC0Dg-20220302-34	17993	18324	nCoV-2019_60	0
WC0Dg-20220302-34	18275	18650	nCoV-2019_61	0
WC0Dg-20220302-34	18618	18957	nCoV-2019_62	0
WC0Dg-20220302-34	18918	19275	nCoV-2019_63	0.29
WC0Dg-20220302-34	19232	19591	nCoV-2019_64	0.03
WC0Dg-20220302-34	19570	19911	nCoV-2019_65	0
WC0Dg-20220302-34	19866	20231	nCoV-2019_66	0.01
WC0Dg-20220302-34	20200	20542	nCoV-2019_67	0.1
WC0Dg-20220302-34	20496	20867	nCoV-2019_68	0.41
WC0Dg-20220302-34	20813	21146	nCoV-2019_69	0
WC0Dg-20220302-34	21104	21427	nCoV-2019_70	0.01
WC0Dg-20220302-34	21386	21716	nCoV-2019_71	0.83
WC0Dg-20220302-34	21682	22013	nCoV-2019_72	1.83
WC0Dg-20220302-34	21990	22324	nCoV-2019_73	0
WC0Dg-20220302-34	22290	22626	nCoV-2019_74	0
WC0Dg-20220302-34	22542	22877	nCoV-2019_75	0
WC0Dg-20220302-34	22821	23189	nCoV-2019_76	0
WC0Dg-20220302-34	23144	23500	nCoV-2019_77	0
WC0Dg-20220302-34	23466	23822	nCoV-2019_78	0
WC0Dg-20220302-34	23812	24145	nCoV-2019_79	0
WC0Dg-20220302-34	24100	24443	nCoV-2019_80	0
WC0Dg-20220302-34	24416	24765	nCoV-2019_81	0
WC0Dg-20220302-34	24721	25052	nCoV-2019_82	0
WC0Dg-20220302-34	25003	25347	nCoV-2019_83	0
WC0Dg-20220302-34	25301	25646	nCoV-2019_84	0
WC0Dg-20220302-34	25623	25969	nCoV-2019_85	0
WC0Dg-20220302-34	25924	26290	nCoV-2019_86	0
WC0Dg-20220302-34	26219	26566	nCoV-2019_87	0
WC0Dg-20220302-34	26542	26890	nCoV-2019_88	0
WC0Dg-20220302-34	26860	27190	nCoV-2019_89	0
WC0Dg-20220302-34	27164	27511	nCoV-2019_90	0.09
WC0Dg-20220302-34	27471	27825	nCoV-2019_91	0
WC0Dg-20220302-34	27808	28145	nCoV-2019_92	0
WC0Dg-20220302-34	28104	28442	nCoV-2019_93	30.95
WC0Dg-20220302-34	28416	28756	nCoV-2019_94	489.26
WC0Dg-20220302-34	28699	29041	nCoV-2019_95	187.95
WC0Dg-20220302-34	29007	29356	nCoV-2019_96	1601.63
WC0Dg-20220302-34	29316	29665	nCoV-2019_97	345.51
WC0Dg-20220302-34	29510	29836	nCoV-2019_98	364.74
WC0Dg-20220309-34	54	385	nCoV-2019_1	0
WC0Dg-20220309-34	342	704	nCoV-2019_2	0
WC0Dg-20220309-34	664	1004	nCoV-2019_3	0
WC0Dg-20220309-34	965	1312	nCoV-2019_4	0
WC0Dg-20220309-34	1264	1623	nCoV-2019_5	0
WC0Dg-20220309-34	1595	1942	nCoV-2019_6	0.09
WC0Dg-20220309-34	1897	2242	nCoV-2019_7	0
WC0Dg-20220309-34	2205	2568	nCoV-2019_8	0.09
WC0Dg-20220309-34	2529	2880	nCoV-2019_9	0
WC0Dg-20220309-34	2850	3183	nCoV-2019_10	0
WC0Dg-20220309-34	3166	3507	nCoV-2019_11	0
WC0Dg-20220309-34	3482	3826	nCoV-2019_12	0
WC0Dg-20220309-34	3795	4142	nCoV-2019_13	0
WC0Dg-20220309-34	4077	4402	nCoV-2019_14	0
WC0Dg-20220309-34	4322	4666	nCoV-2019_15	0
WC0Dg-20220309-34	4658	4995	nCoV-2019_16	0
WC0Dg-20220309-34	4966	5296	nCoV-2019_17	0.89
WC0Dg-20220309-34	5287	5620	nCoV-2019_18	0
WC0Dg-20220309-34	5586	5932	nCoV-2019_19	0
WC0Dg-20220309-34	5894	6247	nCoV-2019_20	0.68
WC0Dg-20220309-34	6197	6526	nCoV-2019_21	0
WC0Dg-20220309-34	6495	6846	nCoV-2019_22	0
WC0Dg-20220309-34	6745	7092	nCoV-2019_23	0
WC0Dg-20220309-34	7058	7389	nCoV-2019_24	0
WC0Dg-20220309-34	7332	7671	nCoV-2019_25	0
WC0Dg-20220309-34	7651	7997	nCoV-2019_26	0
WC0Dg-20220309-34	7968	8319	nCoV-2019_27	0
WC0Dg-20220309-34	8275	8635	nCoV-2019_28	0
WC0Dg-20220309-34	8619	8954	nCoV-2019_29	0
WC0Dg-20220309-34	8913	9245	nCoV-2019_30	0
WC0Dg-20220309-34	9226	9557	nCoV-2019_31	0
WC0Dg-20220309-34	9502	9834	nCoV-2019_32	0
WC0Dg-20220309-34	9806	10146	nCoV-2019_33	0
WC0Dg-20220309-34	10099	10437	nCoV-2019_34	0
WC0Dg-20220309-34	10384	10737	nCoV-2019_35	0
WC0Dg-20220309-34	10688	11048	nCoV-2019_36	0
WC0Dg-20220309-34	11022	11372	nCoV-2019_37	0
WC0Dg-20220309-34	11331	11668	nCoV-2019_38	0
WC0Dg-20220309-34	11584	11927	nCoV-2019_39	0.09
WC0Dg-20220309-34	11889	12234	nCoV-2019_40	0.01
WC0Dg-20220309-34	12133	12465	nCoV-2019_41	0
WC0Dg-20220309-34	12439	12779	nCoV-2019_42	0
WC0Dg-20220309-34	12732	13074	nCoV-2019_43	0
WC0Dg-20220309-34	13029	13363	nCoV-2019_44	1.64
WC0Dg-20220309-34	13344	13660	nCoV-2019_45	0
WC0Dg-20220309-34	13625	13961	nCoV-2019_46	0.11
WC0Dg-20220309-34	13946	14271	nCoV-2019_47	0
WC0Dg-20220309-34	14232	14579	nCoV-2019_48	0
WC0Dg-20220309-34	14570	14898	nCoV-2019_49	0.1
WC0Dg-20220309-34	14895	15224	nCoV-2019_50	0.01
WC0Dg-20220309-34	15193	15538	nCoV-2019_51	0
WC0Dg-20220309-34	15503	15861	nCoV-2019_52	0
WC0Dg-20220309-34	15851	16186	nCoV-2019_53	0
WC0Dg-20220309-34	16144	16485	nCoV-2019_54	0.09
WC0Dg-20220309-34	16444	16804	nCoV-2019_55	0
WC0Dg-20220309-34	16770	17130	nCoV-2019_56	0
WC0Dg-20220309-34	17087	17430	nCoV-2019_57	0
WC0Dg-20220309-34	17406	17738	nCoV-2019_58	0
WC0Dg-20220309-34	17697	18036	nCoV-2019_59	0.71
WC0Dg-20220309-34	17993	18324	nCoV-2019_60	0.02
WC0Dg-20220309-34	18275	18650	nCoV-2019_61	0
WC0Dg-20220309-34	18618	18957	nCoV-2019_62	0
WC0Dg-20220309-34	18918	19275	nCoV-2019_63	0.28
WC0Dg-20220309-34	19232	19591	nCoV-2019_64	0.03
WC0Dg-20220309-34	19570	19911	nCoV-2019_65	0
WC0Dg-20220309-34	19866	20231	nCoV-2019_66	0
WC0Dg-20220309-34	20200	20542	nCoV-2019_67	0
WC0Dg-20220309-34	20496	20867	nCoV-2019_68	0
WC0Dg-20220309-34	20813	21146	nCoV-2019_69	0.09
WC0Dg-20220309-34	21104	21427	nCoV-2019_70	0
WC0Dg-20220309-34	21386	21716	nCoV-2019_71	0.84
WC0Dg-20220309-34	21682	22013	nCoV-2019_72	0.28
WC0Dg-20220309-34	21990	22324	nCoV-2019_73	0
WC0Dg-20220309-34	22290	22626	nCoV-2019_74	0
WC0Dg-20220309-34	22542	22877	nCoV-2019_75	0
WC0Dg-20220309-34	22821	23189	nCoV-2019_76	0
WC0Dg-20220309-34	23144	23500	nCoV-2019_77	0
WC0Dg-20220309-34	23466	23822	nCoV-2019_78	0
WC0Dg-20220309-34	23812	24145	nCoV-2019_79	0
WC0Dg-20220309-34	24100	24443	nCoV-2019_80	0
WC0Dg-20220309-34	24416	24765	nCoV-2019_81	0
WC0Dg-20220309-34	24721	25052	nCoV-2019_82	0
WC0Dg-20220309-34	25003	25347	nCoV-2019_83	0
WC0Dg-20220309-34	25301	25646	nCoV-2019_84	0
WC0Dg-20220309-34	25623	25969	nCoV-2019_85	0
WC0Dg-20220309-34	25924	26290	nCoV-2019_86	0
WC0Dg-20220309-34	26219	26566	nCoV-2019_87	0
WC0Dg-20220309-34	26542	26890	nCoV-2019_88	0
WC0Dg-20220309-34	26860	27190	nCoV-2019_89	0
WC0Dg-20220309-34	27164	27511	nCoV-2019_90	0
WC0Dg-20220309-34	27471	27825	nCoV-2019_91	0
WC0Dg-20220309-34	27808	28145	nCoV-2019_92	0
WC0Dg-20220309-34	28104	28442	nCoV-2019_93	0
WC0Dg-20220309-34	28416	28756	nCoV-2019_94	0
WC0Dg-20220309-34	28699	29041	nCoV-2019_95	0
WC0Dg-20220309-34	29007	29356	nCoV-2019_96	0
WC0Dg-20220309-34	29316	29665	nCoV-2019_97	0
WC0Dg-20220309-34	29510	29836	nCoV-2019_98	0
WC0Dg-20220316-39	54	385	nCoV-2019_1	0
WC0Dg-20220316-39	342	704	nCoV-2019_2	0
WC0Dg-20220316-39	664	1004	nCoV-2019_3	0
WC0Dg-20220316-39	965	1312	nCoV-2019_4	0
WC0Dg-20220316-39	1264	1623	nCoV-2019_5	0
WC0Dg-20220316-39	1595	1942	nCoV-2019_6	2.91
WC0Dg-20220316-39	1897	2242	nCoV-2019_7	0.12
WC0Dg-20220316-39	2205	2568	nCoV-2019_8	0.02
WC0Dg-20220316-39	2529	2880	nCoV-2019_9	0
WC0Dg-20220316-39	2850	3183	nCoV-2019_10	0
WC0Dg-20220316-39	3166	3507	nCoV-2019_11	0
WC0Dg-20220316-39	3482	3826	nCoV-2019_12	0
WC0Dg-20220316-39	3795	4142	nCoV-2019_13	0
WC0Dg-20220316-39	4077	4402	nCoV-2019_14	0
WC0Dg-20220316-39	4322	4666	nCoV-2019_15	0
WC0Dg-20220316-39	4658	4995	nCoV-2019_16	0.46
WC0Dg-20220316-39	4966	5296	nCoV-2019_17	5.05
WC0Dg-20220316-39	5287	5620	nCoV-2019_18	0
WC0Dg-20220316-39	5586	5932	nCoV-2019_19	0.03
WC0Dg-20220316-39	5894	6247	nCoV-2019_20	5.19
WC0Dg-20220316-39	6197	6526	nCoV-2019_21	0.01
WC0Dg-20220316-39	6495	6846	nCoV-2019_22	0
WC0Dg-20220316-39	6745	7092	nCoV-2019_23	0
WC0Dg-20220316-39	7058	7389	nCoV-2019_24	0.37
WC0Dg-20220316-39	7332	7671	nCoV-2019_25	0.04
WC0Dg-20220316-39	7651	7997	nCoV-2019_26	0
WC0Dg-20220316-39	7968	8319	nCoV-2019_27	0
WC0Dg-20220316-39	8275	8635	nCoV-2019_28	0
WC0Dg-20220316-39	8619	8954	nCoV-2019_29	0
WC0Dg-20220316-39	8913	9245	nCoV-2019_30	0
WC0Dg-20220316-39	9226	9557	nCoV-2019_31	0
WC0Dg-20220316-39	9502	9834	nCoV-2019_32	0
WC0Dg-20220316-39	9806	10146	nCoV-2019_33	0
WC0Dg-20220316-39	10099	10437	nCoV-2019_34	0
WC0Dg-20220316-39	10384	10737	nCoV-2019_35	0.09
WC0Dg-20220316-39	10688	11048	nCoV-2019_36	0.01
WC0Dg-20220316-39	11022	11372	nCoV-2019_37	0
WC0Dg-20220316-39	11331	11668	nCoV-2019_38	0
WC0Dg-20220316-39	11584	11927	nCoV-2019_39	0
WC0Dg-20220316-39	11889	12234	nCoV-2019_40	0
WC0Dg-20220316-39	12133	12465	nCoV-2019_41	0
WC0Dg-20220316-39	12439	12779	nCoV-2019_42	0
WC0Dg-20220316-39	12732	13074	nCoV-2019_43	0
WC0Dg-20220316-39	13029	13363	nCoV-2019_44	26.41
WC0Dg-20220316-39	13344	13660	nCoV-2019_45	0
WC0Dg-20220316-39	13625	13961	nCoV-2019_46	1.76
WC0Dg-20220316-39	13946	14271	nCoV-2019_47	0.01
WC0Dg-20220316-39	14232	14579	nCoV-2019_48	0
WC0Dg-20220316-39	14570	14898	nCoV-2019_49	0.5
WC0Dg-20220316-39	14895	15224	nCoV-2019_50	0.03
WC0Dg-20220316-39	15193	15538	nCoV-2019_51	0
WC0Dg-20220316-39	15503	15861	nCoV-2019_52	0
WC0Dg-20220316-39	15851	16186	nCoV-2019_53	0
WC0Dg-20220316-39	16144	16485	nCoV-2019_54	0
WC0Dg-20220316-39	16444	16804	nCoV-2019_55	0
WC0Dg-20220316-39	16770	17130	nCoV-2019_56	0.14
WC0Dg-20220316-39	17087	17430	nCoV-2019_57	0
WC0Dg-20220316-39	17406	17738	nCoV-2019_58	0
WC0Dg-20220316-39	17697	18036	nCoV-2019_59	5.66
WC0Dg-20220316-39	17993	18324	nCoV-2019_60	0.19
WC0Dg-20220316-39	18275	18650	nCoV-2019_61	0
WC0Dg-20220316-39	18618	18957	nCoV-2019_62	0
WC0Dg-20220316-39	18918	19275	nCoV-2019_63	0.54
WC0Dg-20220316-39	19232	19591	nCoV-2019_64	0
WC0Dg-20220316-39	19570	19911	nCoV-2019_65	0
WC0Dg-20220316-39	19866	20231	nCoV-2019_66	0.01
WC0Dg-20220316-39	20200	20542	nCoV-2019_67	0.2
WC0Dg-20220316-39	20496	20867	nCoV-2019_68	0.7
WC0Dg-20220316-39	20813	21146	nCoV-2019_69	0
WC0Dg-20220316-39	21104	21427	nCoV-2019_70	0.02
WC0Dg-20220316-39	21386	21716	nCoV-2019_71	6.15
WC0Dg-20220316-39	21682	22013	nCoV-2019_72	0.87
WC0Dg-20220316-39	21990	22324	nCoV-2019_73	0.05
WC0Dg-20220316-39	22290	22626	nCoV-2019_74	0
WC0Dg-20220316-39	22542	22877	nCoV-2019_75	0
WC0Dg-20220316-39	22821	23189	nCoV-2019_76	0
WC0Dg-20220316-39	23144	23500	nCoV-2019_77	0
WC0Dg-20220316-39	23466	23822	nCoV-2019_78	0.01
WC0Dg-20220316-39	23812	24145	nCoV-2019_79	0.1
WC0Dg-20220316-39	24100	24443	nCoV-2019_80	0.09
WC0Dg-20220316-39	24416	24765	nCoV-2019_81	0.02
WC0Dg-20220316-39	24721	25052	nCoV-2019_82	0
WC0Dg-20220316-39	25003	25347	nCoV-2019_83	0
WC0Dg-20220316-39	25301	25646	nCoV-2019_84	0
WC0Dg-20220316-39	25623	25969	nCoV-2019_85	0
WC0Dg-20220316-39	25924	26290	nCoV-2019_86	0
WC0Dg-20220316-39	26219	26566	nCoV-2019_87	0
WC0Dg-20220316-39	26542	26890	nCoV-2019_88	0
WC0Dg-20220316-39	26860	27190	nCoV-2019_89	0
WC0Dg-20220316-39	27164	27511	nCoV-2019_90	0
WC0Dg-20220316-39	27471	27825	nCoV-2019_91	0
WC0Dg-20220316-39	27808	28145	nCoV-2019_92	1703.07
WC0Dg-20220316-39	28104	28442	nCoV-2019_93	11904.8
WC0Dg-20220316-39	28416	28756	nCoV-2019_94	700.66
WC0Dg-20220316-39	28699	29041	nCoV-2019_95	5.88
WC0Dg-20220316-39	29007	29356	nCoV-2019_96	0.73
WC0Dg-20220316-39	29316	29665	nCoV-2019_97	0
WC0Dg-20220316-39	29510	29836	nCoV-2019_98	0
WC0Dg-20220323-39	54	385	nCoV-2019_1	1858.91
WC0Dg-20220323-39	342	704	nCoV-2019_2	14788.5
WC0Dg-20220323-39	664	1004	nCoV-2019_3	3556.26
WC0Dg-20220323-39	965	1312	nCoV-2019_4	13171.4
WC0Dg-20220323-39	1264	1623	nCoV-2019_5	2605.99
WC0Dg-20220323-39	1595	1942	nCoV-2019_6	14573.8
WC0Dg-20220323-39	1897	2242	nCoV-2019_7	1900.38
WC0Dg-20220323-39	2205	2568	nCoV-2019_8	0.08
WC0Dg-20220323-39	2529	2880	nCoV-2019_9	0.26
WC0Dg-20220323-39	2850	3183	nCoV-2019_10	327.18
WC0Dg-20220323-39	3166	3507	nCoV-2019_11	6814.43
WC0Dg-20220323-39	3482	3826	nCoV-2019_12	4355.47
WC0Dg-20220323-39	3795	4142	nCoV-2019_13	1516.24
WC0Dg-20220323-39	4077	4402	nCoV-2019_14	5488.62
WC0Dg-20220323-39	4322	4666	nCoV-2019_15	1385.12
WC0Dg-20220323-39	4658	4995	nCoV-2019_16	2592.51
WC0Dg-20220323-39	4966	5296	nCoV-2019_17	383.1
WC0Dg-20220323-39	5287	5620	nCoV-2019_18	5107.71
WC0Dg-20220323-39	5586	5932	nCoV-2019_19	751.13
WC0Dg-20220323-39	5894	6247	nCoV-2019_20	3403.54
WC0Dg-20220323-39	6197	6526	nCoV-2019_21	7227.32
WC0Dg-20220323-39	6495	6846	nCoV-2019_22	7177.54
WC0Dg-20220323-39	6745	7092	nCoV-2019_23	1904.69
WC0Dg-20220323-39	7058	7389	nCoV-2019_24	0
WC0Dg-20220323-39	7332	7671	nCoV-2019_25	0
WC0Dg-20220323-39	7651	7997	nCoV-2019_26	0.22
WC0Dg-20220323-39	7968	8319	nCoV-2019_27	0.09
WC0Dg-20220323-39	8275	8635	nCoV-2019_28	15.84
WC0Dg-20220323-39	8619	8954	nCoV-2019_29	1375
WC0Dg-20220323-39	8913	9245	nCoV-2019_30	6865.18
WC0Dg-20220323-39	9226	9557	nCoV-2019_31	356.83
WC0Dg-20220323-39	9502	9834	nCoV-2019_32	0.73
WC0Dg-20220323-39	9806	10146	nCoV-2019_33	0
WC0Dg-20220323-39	10099	10437	nCoV-2019_34	0
WC0Dg-20220323-39	10384	10737	nCoV-2019_35	0.6
WC0Dg-20220323-39	10688	11048	nCoV-2019_36	0.09
WC0Dg-20220323-39	11022	11372	nCoV-2019_37	0.27
WC0Dg-20220323-39	11331	11668	nCoV-2019_38	0
WC0Dg-20220323-39	11584	11927	nCoV-2019_39	1.06
WC0Dg-20220323-39	11889	12234	nCoV-2019_40	0.07
WC0Dg-20220323-39	12133	12465	nCoV-2019_41	581.91
WC0Dg-20220323-39	12439	12779	nCoV-2019_42	7971.9
WC0Dg-20220323-39	12732	13074	nCoV-2019_43	2656.07
WC0Dg-20220323-39	13029	13363	nCoV-2019_44	10261.1
WC0Dg-20220323-39	13344	13660	nCoV-2019_45	422.67
WC0Dg-20220323-39	13625	13961	nCoV-2019_46	11.25
WC0Dg-20220323-39	13946	14271	nCoV-2019_47	0.06
WC0Dg-20220323-39	14232	14579	nCoV-2019_48	0.35
WC0Dg-20220323-39	14570	14898	nCoV-2019_49	88.45
WC0Dg-20220323-39	14895	15224	nCoV-2019_50	7751.3
WC0Dg-20220323-39	15193	15538	nCoV-2019_51	1448.17
WC0Dg-20220323-39	15503	15861	nCoV-2019_52	8008.02
WC0Dg-20220323-39	15851	16186	nCoV-2019_53	469.31
WC0Dg-20220323-39	16144	16485	nCoV-2019_54	1472.43
WC0Dg-20220323-39	16444	16804	nCoV-2019_55	257.94
WC0Dg-20220323-39	16770	17130	nCoV-2019_56	2317.3
WC0Dg-20220323-39	17087	17430	nCoV-2019_57	9616.87
WC0Dg-20220323-39	17406	17738	nCoV-2019_58	8316.42
WC0Dg-20220323-39	17697	18036	nCoV-2019_59	2786.27
WC0Dg-20220323-39	17993	18324	nCoV-2019_60	12710.2
WC0Dg-20220323-39	18275	18650	nCoV-2019_61	9205.67
WC0Dg-20220323-39	18618	18957	nCoV-2019_62	15625.9
WC0Dg-20220323-39	18918	19275	nCoV-2019_63	12431.8
WC0Dg-20220323-39	19232	19591	nCoV-2019_64	3889.37
WC0Dg-20220323-39	19570	19911	nCoV-2019_65	1090.91
WC0Dg-20220323-39	19866	20231	nCoV-2019_66	7067.48
WC0Dg-20220323-39	20200	20542	nCoV-2019_67	1226.82
WC0Dg-20220323-39	20496	20867	nCoV-2019_68	3520.06
WC0Dg-20220323-39	20813	21146	nCoV-2019_69	1521.43
WC0Dg-20220323-39	21104	21427	nCoV-2019_70	6549.92
WC0Dg-20220323-39	21386	21716	nCoV-2019_71	1209.69
WC0Dg-20220323-39	21682	22013	nCoV-2019_72	3233.52
WC0Dg-20220323-39	21990	22324	nCoV-2019_73	2353.29
WC0Dg-20220323-39	22290	22626	nCoV-2019_74	19663.8
WC0Dg-20220323-39	22542	22877	nCoV-2019_75	5017.06
WC0Dg-20220323-39	22821	23189	nCoV-2019_76	16.58
WC0Dg-20220323-39	23144	23500	nCoV-2019_77	2.26
WC0Dg-20220323-39	23466	23822	nCoV-2019_78	0
WC0Dg-20220323-39	23812	24145	nCoV-2019_79	0
WC0Dg-20220323-39	24100	24443	nCoV-2019_80	0
WC0Dg-20220323-39	24416	24765	nCoV-2019_81	0
WC0Dg-20220323-39	24721	25052	nCoV-2019_82	1.49
WC0Dg-20220323-39	25003	25347	nCoV-2019_83	0.14
WC0Dg-20220323-39	25301	25646	nCoV-2019_84	0.01
WC0Dg-20220323-39	25623	25969	nCoV-2019_85	0.36
WC0Dg-20220323-39	25924	26290	nCoV-2019_86	0
WC0Dg-20220323-39	26219	26566	nCoV-2019_87	0
WC0Dg-20220323-39	26542	26890	nCoV-2019_88	490.85
WC0Dg-20220323-39	26860	27190	nCoV-2019_89	5206.59
WC0Dg-20220323-39	27164	27511	nCoV-2019_90	838.14
WC0Dg-20220323-39	27471	27825	nCoV-2019_91	4614.25
WC0Dg-20220323-39	27808	28145	nCoV-2019_92	2553.34
WC0Dg-20220323-39	28104	28442	nCoV-2019_93	15106.6
WC0Dg-20220323-39	28416	28756	nCoV-2019_94	1019.98
WC0Dg-20220323-39	28699	29041	nCoV-2019_95	355.57
WC0Dg-20220323-39	29007	29356	nCoV-2019_96	194.92
WC0Dg-20220323-39	29316	29665	nCoV-2019_97	1138.06
WC0Dg-20220323-39	29510	29836	nCoV-2019_98	506.64
WC0Dg-20220330-39	54	385	nCoV-2019_1	0
WC0Dg-20220330-39	342	704	nCoV-2019_2	0
WC0Dg-20220330-39	664	1004	nCoV-2019_3	0
WC0Dg-20220330-39	965	1312	nCoV-2019_4	0
WC0Dg-20220330-39	1264	1623	nCoV-2019_5	391.41
WC0Dg-20220330-39	1595	1942	nCoV-2019_6	5981.69
WC0Dg-20220330-39	1897	2242	nCoV-2019_7	3133.14
WC0Dg-20220330-39	2205	2568	nCoV-2019_8	2012.82
WC0Dg-20220330-39	2529	2880	nCoV-2019_9	610.63
WC0Dg-20220330-39	2850	3183	nCoV-2019_10	3816.83
WC0Dg-20220330-39	3166	3507	nCoV-2019_11	1248.07
WC0Dg-20220330-39	3482	3826	nCoV-2019_12	795.9
WC0Dg-20220330-39	3795	4142	nCoV-2019_13	1218.54
WC0Dg-20220330-39	4077	4402	nCoV-2019_14	2906.48
WC0Dg-20220330-39	4322	4666	nCoV-2019_15	1128.29
WC0Dg-20220330-39	4658	4995	nCoV-2019_16	401.1
WC0Dg-20220330-39	4966	5296	nCoV-2019_17	101.22
WC0Dg-20220330-39	5287	5620	nCoV-2019_18	2382.74
WC0Dg-20220330-39	5586	5932	nCoV-2019_19	173.38
WC0Dg-20220330-39	5894	6247	nCoV-2019_20	9.43
WC0Dg-20220330-39	6197	6526	nCoV-2019_21	0.53
WC0Dg-20220330-39	6495	6846	nCoV-2019_22	0
WC0Dg-20220330-39	6745	7092	nCoV-2019_23	0.1
WC0Dg-20220330-39	7058	7389	nCoV-2019_24	0.13
WC0Dg-20220330-39	7332	7671	nCoV-2019_25	0.73
WC0Dg-20220330-39	7651	7997	nCoV-2019_26	0.24
WC0Dg-20220330-39	7968	8319	nCoV-2019_27	0
WC0Dg-20220330-39	8275	8635	nCoV-2019_28	0
WC0Dg-20220330-39	8619	8954	nCoV-2019_29	0.04
WC0Dg-20220330-39	8913	9245	nCoV-2019_30	1.2
WC0Dg-20220330-39	9226	9557	nCoV-2019_31	1.47
WC0Dg-20220330-39	9502	9834	nCoV-2019_32	0.74
WC0Dg-20220330-39	9806	10146	nCoV-2019_33	0.02
WC0Dg-20220330-39	10099	10437	nCoV-2019_34	0.18
WC0Dg-20220330-39	10384	10737	nCoV-2019_35	0.09
WC0Dg-20220330-39	10688	11048	nCoV-2019_36	0.09
WC0Dg-20220330-39	11022	11372	nCoV-2019_37	0
WC0Dg-20220330-39	11331	11668	nCoV-2019_38	0.18
WC0Dg-20220330-39	11584	11927	nCoV-2019_39	747.22
WC0Dg-20220330-39	11889	12234	nCoV-2019_40	7440.99
WC0Dg-20220330-39	12133	12465	nCoV-2019_41	4376.66
WC0Dg-20220330-39	12439	12779	nCoV-2019_42	1908.84
WC0Dg-20220330-39	12732	13074	nCoV-2019_43	1637.89
WC0Dg-20220330-39	13029	13363	nCoV-2019_44	214.38
WC0Dg-20220330-39	13344	13660	nCoV-2019_45	0.02
WC0Dg-20220330-39	13625	13961	nCoV-2019_46	37.65
WC0Dg-20220330-39	13946	14271	nCoV-2019_47	909.38
WC0Dg-20220330-39	14232	14579	nCoV-2019_48	101.54
WC0Dg-20220330-39	14570	14898	nCoV-2019_49	1358.99
WC0Dg-20220330-39	14895	15224	nCoV-2019_50	88.47
WC0Dg-20220330-39	15193	15538	nCoV-2019_51	855.19
WC0Dg-20220330-39	15503	15861	nCoV-2019_52	257.65
WC0Dg-20220330-39	15851	16186	nCoV-2019_53	7809.54
WC0Dg-20220330-39	16144	16485	nCoV-2019_54	821.44
WC0Dg-20220330-39	16444	16804	nCoV-2019_55	591.99
WC0Dg-20220330-39	16770	17130	nCoV-2019_56	579.2
WC0Dg-20220330-39	17087	17430	nCoV-2019_57	1776.19
WC0Dg-20220330-39	17406	17738	nCoV-2019_58	3450.61
WC0Dg-20220330-39	17697	18036	nCoV-2019_59	317.93
WC0Dg-20220330-39	17993	18324	nCoV-2019_60	0.28
WC0Dg-20220330-39	18275	18650	nCoV-2019_61	0
WC0Dg-20220330-39	18618	18957	nCoV-2019_62	233.66
WC0Dg-20220330-39	18918	19275	nCoV-2019_63	2175.01
WC0Dg-20220330-39	19232	19591	nCoV-2019_64	218.94
WC0Dg-20220330-39	19570	19911	nCoV-2019_65	224.76
WC0Dg-20220330-39	19866	20231	nCoV-2019_66	25.08
WC0Dg-20220330-39	20200	20542	nCoV-2019_67	0.15
WC0Dg-20220330-39	20496	20867	nCoV-2019_68	14.56
WC0Dg-20220330-39	20813	21146	nCoV-2019_69	229.52
WC0Dg-20220330-39	21104	21427	nCoV-2019_70	1610.75
WC0Dg-20220330-39	21386	21716	nCoV-2019_71	164.34
WC0Dg-20220330-39	21682	22013	nCoV-2019_72	7.24
WC0Dg-20220330-39	21990	22324	nCoV-2019_73	1.33
WC0Dg-20220330-39	22290	22626	nCoV-2019_74	0.52
WC0Dg-20220330-39	22542	22877	nCoV-2019_75	0
WC0Dg-20220330-39	22821	23189	nCoV-2019_76	212.56
WC0Dg-20220330-39	23144	23500	nCoV-2019_77	1830.41
WC0Dg-20220330-39	23466	23822	nCoV-2019_78	1874.53
WC0Dg-20220330-39	23812	24145	nCoV-2019_79	199.68
WC0Dg-20220330-39	24100	24443	nCoV-2019_80	931.02
WC0Dg-20220330-39	24416	24765	nCoV-2019_81	1510.8
WC0Dg-20220330-39	24721	25052	nCoV-2019_82	8967.42
WC0Dg-20220330-39	25003	25347	nCoV-2019_83	1020.71
WC0Dg-20220330-39	25301	25646	nCoV-2019_84	0.71
WC0Dg-20220330-39	25623	25969	nCoV-2019_85	0.18
WC0Dg-20220330-39	25924	26290	nCoV-2019_86	0
WC0Dg-20220330-39	26219	26566	nCoV-2019_87	0
WC0Dg-20220330-39	26542	26890	nCoV-2019_88	35.16
WC0Dg-20220330-39	26860	27190	nCoV-2019_89	437.36
WC0Dg-20220330-39	27164	27511	nCoV-2019_90	57.06
WC0Dg-20220330-39	27471	27825	nCoV-2019_91	352.08
WC0Dg-20220330-39	27808	28145	nCoV-2019_92	737.22
WC0Dg-20220330-39	28104	28442	nCoV-2019_93	5721.34
WC0Dg-20220330-39	28416	28756	nCoV-2019_94	284.02
WC0Dg-20220330-39	28699	29041	nCoV-2019_95	45.23
WC0Dg-20220330-39	29007	29356	nCoV-2019_96	3.4
WC0Dg-20220330-39	29316	29665	nCoV-2019_97	0.1
WC0Dg-20220330-39	29510	29836	nCoV-2019_98	0
WC0Dg-20220406-39	54	385	nCoV-2019_1	0
WC0Dg-20220406-39	342	704	nCoV-2019_2	0
WC0Dg-20220406-39	664	1004	nCoV-2019_3	0
WC0Dg-20220406-39	965	1312	nCoV-2019_4	0
WC0Dg-20220406-39	1264	1623	nCoV-2019_5	0.02
WC0Dg-20220406-39	1595	1942	nCoV-2019_6	7.49
WC0Dg-20220406-39	1897	2242	nCoV-2019_7	125.39
WC0Dg-20220406-39	2205	2568	nCoV-2019_8	1082.1
WC0Dg-20220406-39	2529	2880	nCoV-2019_9	316.22
WC0Dg-20220406-39	2850	3183	nCoV-2019_10	2896.29
WC0Dg-20220406-39	3166	3507	nCoV-2019_11	119.99
WC0Dg-20220406-39	3482	3826	nCoV-2019_12	627.79
WC0Dg-20220406-39	3795	4142	nCoV-2019_13	958.92
WC0Dg-20220406-39	4077	4402	nCoV-2019_14	1794.85
WC0Dg-20220406-39	4322	4666	nCoV-2019_15	400.37
WC0Dg-20220406-39	4658	4995	nCoV-2019_16	415.82
WC0Dg-20220406-39	4966	5296	nCoV-2019_17	79.15
WC0Dg-20220406-39	5287	5620	nCoV-2019_18	1621.64
WC0Dg-20220406-39	5586	5932	nCoV-2019_19	159.64
WC0Dg-20220406-39	5894	6247	nCoV-2019_20	394.08
WC0Dg-20220406-39	6197	6526	nCoV-2019_21	235.57
WC0Dg-20220406-39	6495	6846	nCoV-2019_22	2120.1
WC0Dg-20220406-39	6745	7092	nCoV-2019_23	584.53
WC0Dg-20220406-39	7058	7389	nCoV-2019_24	0.09
WC0Dg-20220406-39	7332	7671	nCoV-2019_25	0.01
WC0Dg-20220406-39	7651	7997	nCoV-2019_26	0
WC0Dg-20220406-39	7968	8319	nCoV-2019_27	0
WC0Dg-20220406-39	8275	8635	nCoV-2019_28	0
WC0Dg-20220406-39	8619	8954	nCoV-2019_29	0.02
WC0Dg-20220406-39	8913	9245	nCoV-2019_30	0.66
WC0Dg-20220406-39	9226	9557	nCoV-2019_31	0.31
WC0Dg-20220406-39	9502	9834	nCoV-2019_32	0.09
WC0Dg-20220406-39	9806	10146	nCoV-2019_33	0.01
WC0Dg-20220406-39	10099	10437	nCoV-2019_34	0.09
WC0Dg-20220406-39	10384	10737	nCoV-2019_35	0.51
WC0Dg-20220406-39	10688	11048	nCoV-2019_36	0.35
WC0Dg-20220406-39	11022	11372	nCoV-2019_37	0
WC0Dg-20220406-39	11331	11668	nCoV-2019_38	0.09
WC0Dg-20220406-39	11584	11927	nCoV-2019_39	0.09
WC0Dg-20220406-39	11889	12234	nCoV-2019_40	631.26
WC0Dg-20220406-39	12133	12465	nCoV-2019_41	1979.81
WC0Dg-20220406-39	12439	12779	nCoV-2019_42	264
WC0Dg-20220406-39	12732	13074	nCoV-2019_43	1308.07
WC0Dg-20220406-39	13029	13363	nCoV-2019_44	212.54
WC0Dg-20220406-39	13344	13660	nCoV-2019_45	533.2
WC0Dg-20220406-39	13625	13961	nCoV-2019_46	80.75
WC0Dg-20220406-39	13946	14271	nCoV-2019_47	1646.97
WC0Dg-20220406-39	14232	14579	nCoV-2019_48	6490.9
WC0Dg-20220406-39	14570	14898	nCoV-2019_49	1441.73
WC0Dg-20220406-39	14895	15224	nCoV-2019_50	3368.84
WC0Dg-20220406-39	15193	15538	nCoV-2019_51	1929.95
WC0Dg-20220406-39	15503	15861	nCoV-2019_52	7751.67
WC0Dg-20220406-39	15851	16186	nCoV-2019_53	3191.2
WC0Dg-20220406-39	16144	16485	nCoV-2019_54	1097.4
WC0Dg-20220406-39	16444	16804	nCoV-2019_55	417.56
WC0Dg-20220406-39	16770	17130	nCoV-2019_56	1421.53
WC0Dg-20220406-39	17087	17430	nCoV-2019_57	254.94
WC0Dg-20220406-39	17406	17738	nCoV-2019_58	2159.5
WC0Dg-20220406-39	17697	18036	nCoV-2019_59	208.26
WC0Dg-20220406-39	17993	18324	nCoV-2019_60	331.01
WC0Dg-20220406-39	18275	18650	nCoV-2019_61	2500.47
WC0Dg-20220406-39	18618	18957	nCoV-2019_62	593.96
WC0Dg-20220406-39	18918	19275	nCoV-2019_63	3832.38
WC0Dg-20220406-39	19232	19591	nCoV-2019_64	385.38
WC0Dg-20220406-39	19570	19911	nCoV-2019_65	347.42
WC0Dg-20220406-39	19866	20231	nCoV-2019_66	116.23
WC0Dg-20220406-39	20200	20542	nCoV-2019_67	980.1
WC0Dg-20220406-39	20496	20867	nCoV-2019_68	1084.68
WC0Dg-20220406-39	20813	21146	nCoV-2019_69	1112.32
WC0Dg-20220406-39	21104	21427	nCoV-2019_70	1963.74
WC0Dg-20220406-39	21386	21716	nCoV-2019_71	446.91
WC0Dg-20220406-39	21682	22013	nCoV-2019_72	792.08
WC0Dg-20220406-39	21990	22324	nCoV-2019_73	933.82
WC0Dg-20220406-39	22290	22626	nCoV-2019_74	8797.33
WC0Dg-20220406-39	22542	22877	nCoV-2019_75	2129.97
WC0Dg-20220406-39	22821	23189	nCoV-2019_76	525.08
WC0Dg-20220406-39	23144	23500	nCoV-2019_77	3772.31
WC0Dg-20220406-39	23466	23822	nCoV-2019_78	255.1
WC0Dg-20220406-39	23812	24145	nCoV-2019_79	207.62
WC0Dg-20220406-39	24100	24443	nCoV-2019_80	1007.18
WC0Dg-20220406-39	24416	24765	nCoV-2019_81	2229.8
WC0Dg-20220406-39	24721	25052	nCoV-2019_82	7112.64
WC0Dg-20220406-39	25003	25347	nCoV-2019_83	787.58
WC0Dg-20220406-39	25301	25646	nCoV-2019_84	16.5
WC0Dg-20220406-39	25623	25969	nCoV-2019_85	308.34
WC0Dg-20220406-39	25924	26290	nCoV-2019_86	29.5
WC0Dg-20220406-39	26219	26566	nCoV-2019_87	1.33
WC0Dg-20220406-39	26542	26890	nCoV-2019_88	57.14
WC0Dg-20220406-39	26860	27190	nCoV-2019_89	762.17
WC0Dg-20220406-39	27164	27511	nCoV-2019_90	65.41
WC0Dg-20220406-39	27471	27825	nCoV-2019_91	270.96
WC0Dg-20220406-39	27808	28145	nCoV-2019_92	541.85
WC0Dg-20220406-39	28104	28442	nCoV-2019_93	4317.93
WC0Dg-20220406-39	28416	28756	nCoV-2019_94	853.02
WC0Dg-20220406-39	28699	29041	nCoV-2019_95	531.83
WC0Dg-20220406-39	29007	29356	nCoV-2019_96	4267.21
WC0Dg-20220406-39	29316	29665	nCoV-2019_97	519.78
WC0Dg-20220406-39	29510	29836	nCoV-2019_98	43.38
WC0Dg-20220413-39	54	385	nCoV-2019_1	1987.33
WC0Dg-20220413-39	342	704	nCoV-2019_2	15943.6
WC0Dg-20220413-39	664	1004	nCoV-2019_3	3224.99
WC0Dg-20220413-39	965	1312	nCoV-2019_4	15470.4
WC0Dg-20220413-39	1264	1623	nCoV-2019_5	2459.1
WC0Dg-20220413-39	1595	1942	nCoV-2019_6	13973.7
WC0Dg-20220413-39	1897	2242	nCoV-2019_7	1582.04
WC0Dg-20220413-39	2205	2568	nCoV-2019_8	2183.96
WC0Dg-20220413-39	2529	2880	nCoV-2019_9	458.5
WC0Dg-20220413-39	2850	3183	nCoV-2019_10	1926.72
WC0Dg-20220413-39	3166	3507	nCoV-2019_11	2888.45
WC0Dg-20220413-39	3482	3826	nCoV-2019_12	1122.29
WC0Dg-20220413-39	3795	4142	nCoV-2019_13	2097.25
WC0Dg-20220413-39	4077	4402	nCoV-2019_14	2388.33
WC0Dg-20220413-39	4322	4666	nCoV-2019_15	486.56
WC0Dg-20220413-39	4658	4995	nCoV-2019_16	599.88
WC0Dg-20220413-39	4966	5296	nCoV-2019_17	250.42
WC0Dg-20220413-39	5287	5620	nCoV-2019_18	123.89
WC0Dg-20220413-39	5586	5932	nCoV-2019_19	1260.51
WC0Dg-20220413-39	5894	6247	nCoV-2019_20	985.82
WC0Dg-20220413-39	6197	6526	nCoV-2019_21	2601.1
WC0Dg-20220413-39	6495	6846	nCoV-2019_22	8689.48
WC0Dg-20220413-39	6745	7092	nCoV-2019_23	2561.04
WC0Dg-20220413-39	7058	7389	nCoV-2019_24	1198.59
WC0Dg-20220413-39	7332	7671	nCoV-2019_25	3150.35
WC0Dg-20220413-39	7651	7997	nCoV-2019_26	4472.16
WC0Dg-20220413-39	7968	8319	nCoV-2019_27	1146.24
WC0Dg-20220413-39	8275	8635	nCoV-2019_28	81.01
WC0Dg-20220413-39	8619	8954	nCoV-2019_29	134.28
WC0Dg-20220413-39	8913	9245	nCoV-2019_30	74.8
WC0Dg-20220413-39	9226	9557	nCoV-2019_31	2197.89
WC0Dg-20220413-39	9502	9834	nCoV-2019_32	6278.1
WC0Dg-20220413-39	9806	10146	nCoV-2019_33	2725.19
WC0Dg-20220413-39	10099	10437	nCoV-2019_34	349.85
WC0Dg-20220413-39	10384	10737	nCoV-2019_35	620.7
WC0Dg-20220413-39	10688	11048	nCoV-2019_36	487.57
WC0Dg-20220413-39	11022	11372	nCoV-2019_37	1580.67
WC0Dg-20220413-39	11331	11668	nCoV-2019_38	6387.71
WC0Dg-20220413-39	11584	11927	nCoV-2019_39	2582.88
WC0Dg-20220413-39	11889	12234	nCoV-2019_40	5635.72
WC0Dg-20220413-39	12133	12465	nCoV-2019_41	4083.45
WC0Dg-20220413-39	12439	12779	nCoV-2019_42	2629.91
WC0Dg-20220413-39	12732	13074	nCoV-2019_43	3391.42
WC0Dg-20220413-39	13029	13363	nCoV-2019_44	10933.4
WC0Dg-20220413-39	13344	13660	nCoV-2019_45	1255.3
WC0Dg-20220413-39	13625	13961	nCoV-2019_46	1940.67
WC0Dg-20220413-39	13946	14271	nCoV-2019_47	3109.22
WC0Dg-20220413-39	14232	14579	nCoV-2019_48	6239.21
WC0Dg-20220413-39	14570	14898	nCoV-2019_49	3190.19
WC0Dg-20220413-39	14895	15224	nCoV-2019_50	1931.29
WC0Dg-20220413-39	15193	15538	nCoV-2019_51	1587.58
WC0Dg-20220413-39	15503	15861	nCoV-2019_52	3818.39
WC0Dg-20220413-39	15851	16186	nCoV-2019_53	5120.88
WC0Dg-20220413-39	16144	16485	nCoV-2019_54	870.84
WC0Dg-20220413-39	16444	16804	nCoV-2019_55	361.46
WC0Dg-20220413-39	16770	17130	nCoV-2019_56	1094.47
WC0Dg-20220413-39	17087	17430	nCoV-2019_57	1232.57
WC0Dg-20220413-39	17406	17738	nCoV-2019_58	3673.83
WC0Dg-20220413-39	17697	18036	nCoV-2019_59	2175.69
WC0Dg-20220413-39	17993	18324	nCoV-2019_60	171.52
WC0Dg-20220413-39	18275	18650	nCoV-2019_61	0
WC0Dg-20220413-39	18618	18957	nCoV-2019_62	0
WC0Dg-20220413-39	18918	19275	nCoV-2019_63	8.8
WC0Dg-20220413-39	19232	19591	nCoV-2019_64	0.74
WC0Dg-20220413-39	19570	19911	nCoV-2019_65	0
WC0Dg-20220413-39	19866	20231	nCoV-2019_66	63.67
WC0Dg-20220413-39	20200	20542	nCoV-2019_67	638.97
WC0Dg-20220413-39	20496	20867	nCoV-2019_68	138.99
WC0Dg-20220413-39	20813	21146	nCoV-2019_69	527.54
WC0Dg-20220413-39	21104	21427	nCoV-2019_70	83.15
WC0Dg-20220413-39	21386	21716	nCoV-2019_71	167.6
WC0Dg-20220413-39	21682	22013	nCoV-2019_72	28.54
WC0Dg-20220413-39	21990	22324	nCoV-2019_73	854.38
WC0Dg-20220413-39	22290	22626	nCoV-2019_74	8770.56
WC0Dg-20220413-39	22542	22877	nCoV-2019_75	2206.55
WC0Dg-20220413-39	22821	23189	nCoV-2019_76	586
WC0Dg-20220413-39	23144	23500	nCoV-2019_77	3763.43
WC0Dg-20220413-39	23466	23822	nCoV-2019_78	1718.37
WC0Dg-20220413-39	23812	24145	nCoV-2019_79	400.64
WC0Dg-20220413-39	24100	24443	nCoV-2019_80	1839.32
WC0Dg-20220413-39	24416	24765	nCoV-2019_81	4024.85
WC0Dg-20220413-39	24721	25052	nCoV-2019_82	19084.3
WC0Dg-20220413-39	25003	25347	nCoV-2019_83	3486.38
WC0Dg-20220413-39	25301	25646	nCoV-2019_84	9472.94
WC0Dg-20220413-39	25623	25969	nCoV-2019_85	1130.51
WC0Dg-20220413-39	25924	26290	nCoV-2019_86	638.68
WC0Dg-20220413-39	26219	26566	nCoV-2019_87	1037.99
WC0Dg-20220413-39	26542	26890	nCoV-2019_88	15240.5
WC0Dg-20220413-39	26860	27190	nCoV-2019_89	4137.02
WC0Dg-20220413-39	27164	27511	nCoV-2019_90	14256.9
WC0Dg-20220413-39	27471	27825	nCoV-2019_91	2713.61
WC0Dg-20220413-39	27808	28145	nCoV-2019_92	2476.23
WC0Dg-20220413-39	28104	28442	nCoV-2019_93	19186.8
WC0Dg-20220413-39	28416	28756	nCoV-2019_94	2943.24
WC0Dg-20220413-39	28699	29041	nCoV-2019_95	1468.51
WC0Dg-20220413-39	29007	29356	nCoV-2019_96	5838.6
WC0Dg-20220413-39	29316	29665	nCoV-2019_97	801.15
WC0Dg-20220413-39	29510	29836	nCoV-2019_98	97.8
WC0Dg-20220420-39	54	385	nCoV-2019_1	0
WC0Dg-20220420-39	342	704	nCoV-2019_2	182.55
WC0Dg-20220420-39	664	1004	nCoV-2019_3	1799.07
WC0Dg-20220420-39	965	1312	nCoV-2019_4	342.1
WC0Dg-20220420-39	1264	1623	nCoV-2019_5	1318.04
WC0Dg-20220420-39	1595	1942	nCoV-2019_6	410.88
WC0Dg-20220420-39	1897	2242	nCoV-2019_7	2642.59
WC0Dg-20220420-39	2205	2568	nCoV-2019_8	1940.75
WC0Dg-20220420-39	2529	2880	nCoV-2019_9	776.25
WC0Dg-20220420-39	2850	3183	nCoV-2019_10	6203.53
WC0Dg-20220420-39	3166	3507	nCoV-2019_11	6452.3
WC0Dg-20220420-39	3482	3826	nCoV-2019_12	1415.15
WC0Dg-20220420-39	3795	4142	nCoV-2019_13	7033.81
WC0Dg-20220420-39	4077	4402	nCoV-2019_14	6659.08
WC0Dg-20220420-39	4322	4666	nCoV-2019_15	1324.27
WC0Dg-20220420-39	4658	4995	nCoV-2019_16	775.94
WC0Dg-20220420-39	4966	5296	nCoV-2019_17	122.78
WC0Dg-20220420-39	5287	5620	nCoV-2019_18	97.81
WC0Dg-20220420-39	5586	5932	nCoV-2019_19	1015.54
WC0Dg-20220420-39	5894	6247	nCoV-2019_20	761.09
WC0Dg-20220420-39	6197	6526	nCoV-2019_21	454.29
WC0Dg-20220420-39	6495	6846	nCoV-2019_22	4305.24
WC0Dg-20220420-39	6745	7092	nCoV-2019_23	1310.99
WC0Dg-20220420-39	7058	7389	nCoV-2019_24	781.67
WC0Dg-20220420-39	7332	7671	nCoV-2019_25	282.61
WC0Dg-20220420-39	7651	7997	nCoV-2019_26	3010.08
WC0Dg-20220420-39	7968	8319	nCoV-2019_27	769.17
WC0Dg-20220420-39	8275	8635	nCoV-2019_28	1328.51
WC0Dg-20220420-39	8619	8954	nCoV-2019_29	671.7
WC0Dg-20220420-39	8913	9245	nCoV-2019_30	4176.57
WC0Dg-20220420-39	9226	9557	nCoV-2019_31	3922.61
WC0Dg-20220420-39	9502	9834	nCoV-2019_32	12763.4
WC0Dg-20220420-39	9806	10146	nCoV-2019_33	3403.84
WC0Dg-20220420-39	10099	10437	nCoV-2019_34	3925.69
WC0Dg-20220420-39	10384	10737	nCoV-2019_35	3040.03
WC0Dg-20220420-39	10688	11048	nCoV-2019_36	532.78
WC0Dg-20220420-39	11022	11372	nCoV-2019_37	4294.15
WC0Dg-20220420-39	11331	11668	nCoV-2019_38	7009.35
WC0Dg-20220420-39	11584	11927	nCoV-2019_39	4768.18
WC0Dg-20220420-39	11889	12234	nCoV-2019_40	10571.8
WC0Dg-20220420-39	12133	12465	nCoV-2019_41	9388.08
WC0Dg-20220420-39	12439	12779	nCoV-2019_42	4382.38
WC0Dg-20220420-39	12732	13074	nCoV-2019_43	7094.91
WC0Dg-20220420-39	13029	13363	nCoV-2019_44	7131.84
WC0Dg-20220420-39	13344	13660	nCoV-2019_45	1112.48
WC0Dg-20220420-39	13625	13961	nCoV-2019_46	2087.75
WC0Dg-20220420-39	13946	14271	nCoV-2019_47	2618.12
WC0Dg-20220420-39	14232	14579	nCoV-2019_48	6199.95
WC0Dg-20220420-39	14570	14898	nCoV-2019_49	3283.9
WC0Dg-20220420-39	14895	15224	nCoV-2019_50	1571.97
WC0Dg-20220420-39	15193	15538	nCoV-2019_51	1727.38
WC0Dg-20220420-39	15503	15861	nCoV-2019_52	4936.12
WC0Dg-20220420-39	15851	16186	nCoV-2019_53	228.47
WC0Dg-20220420-39	16144	16485	nCoV-2019_54	845.2
WC0Dg-20220420-39	16444	16804	nCoV-2019_55	961.04
WC0Dg-20220420-39	16770	17130	nCoV-2019_56	2708.33
WC0Dg-20220420-39	17087	17430	nCoV-2019_57	4676.44
WC0Dg-20220420-39	17406	17738	nCoV-2019_58	5605.65
WC0Dg-20220420-39	17697	18036	nCoV-2019_59	3582.52
WC0Dg-20220420-39	17993	18324	nCoV-2019_60	1230.4
WC0Dg-20220420-39	18275	18650	nCoV-2019_61	6810.87
WC0Dg-20220420-39	18618	18957	nCoV-2019_62	941.97
WC0Dg-20220420-39	18918	19275	nCoV-2019_63	3861.13
WC0Dg-20220420-39	19232	19591	nCoV-2019_64	384.49
WC0Dg-20220420-39	19570	19911	nCoV-2019_65	569.07
WC0Dg-20220420-39	19866	20231	nCoV-2019_66	2343.75
WC0Dg-20220420-39	20200	20542	nCoV-2019_67	1373.63
WC0Dg-20220420-39	20496	20867	nCoV-2019_68	1374.33
WC0Dg-20220420-39	20813	21146	nCoV-2019_69	1877.38
WC0Dg-20220420-39	21104	21427	nCoV-2019_70	5490.08
WC0Dg-20220420-39	21386	21716	nCoV-2019_71	883.66
WC0Dg-20220420-39	21682	22013	nCoV-2019_72	1926.47
WC0Dg-20220420-39	21990	22324	nCoV-2019_73	1960.05
WC0Dg-20220420-39	22290	22626	nCoV-2019_74	9947.66
WC0Dg-20220420-39	22542	22877	nCoV-2019_75	2808.92
WC0Dg-20220420-39	22821	23189	nCoV-2019_76	234.34
WC0Dg-20220420-39	23144	23500	nCoV-2019_77	1351.68
WC0Dg-20220420-39	23466	23822	nCoV-2019_78	1495.68
WC0Dg-20220420-39	23812	24145	nCoV-2019_79	39.1
WC0Dg-20220420-39	24100	24443	nCoV-2019_80	56.93
WC0Dg-20220420-39	24416	24765	nCoV-2019_81	2050.71
WC0Dg-20220420-39	24721	25052	nCoV-2019_82	11264.6
WC0Dg-20220420-39	25003	25347	nCoV-2019_83	1975.26
WC0Dg-20220420-39	25301	25646	nCoV-2019_84	5384.84
WC0Dg-20220420-39	25623	25969	nCoV-2019_85	1131.65
WC0Dg-20220420-39	25924	26290	nCoV-2019_86	334.48
WC0Dg-20220420-39	26219	26566	nCoV-2019_87	624.53
WC0Dg-20220420-39	26542	26890	nCoV-2019_88	9491.1
WC0Dg-20220420-39	26860	27190	nCoV-2019_89	3159.71
WC0Dg-20220420-39	27164	27511	nCoV-2019_90	12451.5
WC0Dg-20220420-39	27471	27825	nCoV-2019_91	1826.45
WC0Dg-20220420-39	27808	28145	nCoV-2019_92	2423.81
WC0Dg-20220420-39	28104	28442	nCoV-2019_93	14035.9
WC0Dg-20220420-39	28416	28756	nCoV-2019_94	7001.35
WC0Dg-20220420-39	28699	29041	nCoV-2019_95	2323.88
WC0Dg-20220420-39	29007	29356	nCoV-2019_96	16059.8
WC0Dg-20220420-39	29316	29665	nCoV-2019_97	2376.98
WC0Dg-20220420-39	29510	29836	nCoV-2019_98	825.64
WC0Dg-20220427-39	54	385	nCoV-2019_1	0.02
WC0Dg-20220427-39	342	704	nCoV-2019_2	711.18
WC0Dg-20220427-39	664	1004	nCoV-2019_3	7345.64
WC0Dg-20220427-39	965	1312	nCoV-2019_4	6828.33
WC0Dg-20220427-39	1264	1623	nCoV-2019_5	2412.89
WC0Dg-20220427-39	1595	1942	nCoV-2019_6	4909.59
WC0Dg-20220427-39	1897	2242	nCoV-2019_7	3601.17
WC0Dg-20220427-39	2205	2568	nCoV-2019_8	1144.99
WC0Dg-20220427-39	2529	2880	nCoV-2019_9	556.99
WC0Dg-20220427-39	2850	3183	nCoV-2019_10	3920.08
WC0Dg-20220427-39	3166	3507	nCoV-2019_11	2171.11
WC0Dg-20220427-39	3482	3826	nCoV-2019_12	351.78
WC0Dg-20220427-39	3795	4142	nCoV-2019_13	3455.16
WC0Dg-20220427-39	4077	4402	nCoV-2019_14	2564.63
WC0Dg-20220427-39	4322	4666	nCoV-2019_15	495.75
WC0Dg-20220427-39	4658	4995	nCoV-2019_16	1225.37
WC0Dg-20220427-39	4966	5296	nCoV-2019_17	303.22
WC0Dg-20220427-39	5287	5620	nCoV-2019_18	4126.24
WC0Dg-20220427-39	5586	5932	nCoV-2019_19	2364.44
WC0Dg-20220427-39	5894	6247	nCoV-2019_20	538.53
WC0Dg-20220427-39	6197	6526	nCoV-2019_21	2761.12
WC0Dg-20220427-39	6495	6846	nCoV-2019_22	2371.03
WC0Dg-20220427-39	6745	7092	nCoV-2019_23	1417.55
WC0Dg-20220427-39	7058	7389	nCoV-2019_24	9144.79
WC0Dg-20220427-39	7332	7671	nCoV-2019_25	4379.04
WC0Dg-20220427-39	7651	7997	nCoV-2019_26	8378.48
WC0Dg-20220427-39	7968	8319	nCoV-2019_27	960.09
WC0Dg-20220427-39	8275	8635	nCoV-2019_28	4343.05
WC0Dg-20220427-39	8619	8954	nCoV-2019_29	886.59
WC0Dg-20220427-39	8913	9245	nCoV-2019_30	6156.58
WC0Dg-20220427-39	9226	9557	nCoV-2019_31	2514.47
WC0Dg-20220427-39	9502	9834	nCoV-2019_32	12966.9
WC0Dg-20220427-39	9806	10146	nCoV-2019_33	848.42
WC0Dg-20220427-39	10099	10437	nCoV-2019_34	0.19
WC0Dg-20220427-39	10384	10737	nCoV-2019_35	79.44
WC0Dg-20220427-39	10688	11048	nCoV-2019_36	898.5
WC0Dg-20220427-39	11022	11372	nCoV-2019_37	154.14
WC0Dg-20220427-39	11331	11668	nCoV-2019_38	731.7
WC0Dg-20220427-39	11584	11927	nCoV-2019_39	829.63
WC0Dg-20220427-39	11889	12234	nCoV-2019_40	6423.99
WC0Dg-20220427-39	12133	12465	nCoV-2019_41	1996.08
WC0Dg-20220427-39	12439	12779	nCoV-2019_42	3350.62
WC0Dg-20220427-39	12732	13074	nCoV-2019_43	7058.84
WC0Dg-20220427-39	13029	13363	nCoV-2019_44	5147.73
WC0Dg-20220427-39	13344	13660	nCoV-2019_45	425.22
WC0Dg-20220427-39	13625	13961	nCoV-2019_46	2748.19
WC0Dg-20220427-39	13946	14271	nCoV-2019_47	5081.79
WC0Dg-20220427-39	14232	14579	nCoV-2019_48	7740.15
WC0Dg-20220427-39	14570	14898	nCoV-2019_49	12033.9
WC0Dg-20220427-39	14895	15224	nCoV-2019_50	7077.29
WC0Dg-20220427-39	15193	15538	nCoV-2019_51	5514.99
WC0Dg-20220427-39	15503	15861	nCoV-2019_52	10883.4
WC0Dg-20220427-39	15851	16186	nCoV-2019_53	14333.1
WC0Dg-20220427-39	16144	16485	nCoV-2019_54	3712.59
WC0Dg-20220427-39	16444	16804	nCoV-2019_55	1510.02
WC0Dg-20220427-39	16770	17130	nCoV-2019_56	4168.71
WC0Dg-20220427-39	17087	17430	nCoV-2019_57	14579.1
WC0Dg-20220427-39	17406	17738	nCoV-2019_58	4278.27
WC0Dg-20220427-39	17697	18036	nCoV-2019_59	5791.14
WC0Dg-20220427-39	17993	18324	nCoV-2019_60	9479.83
WC0Dg-20220427-39	18275	18650	nCoV-2019_61	5649
WC0Dg-20220427-39	18618	18957	nCoV-2019_62	5372.83
WC0Dg-20220427-39	18918	19275	nCoV-2019_63	5909.83
WC0Dg-20220427-39	19232	19591	nCoV-2019_64	1054.73
WC0Dg-20220427-39	19570	19911	nCoV-2019_65	148.78
WC0Dg-20220427-39	19866	20231	nCoV-2019_66	1116.4
WC0Dg-20220427-39	20200	20542	nCoV-2019_67	261.45
WC0Dg-20220427-39	20496	20867	nCoV-2019_68	1517.83
WC0Dg-20220427-39	20813	21146	nCoV-2019_69	3206.4
WC0Dg-20220427-39	21104	21427	nCoV-2019_70	2618.49
WC0Dg-20220427-39	21386	21716	nCoV-2019_71	988.33
WC0Dg-20220427-39	21682	22013	nCoV-2019_72	3278.71
WC0Dg-20220427-39	21990	22324	nCoV-2019_73	1554.38
WC0Dg-20220427-39	22290	22626	nCoV-2019_74	14782.2
WC0Dg-20220427-39	22542	22877	nCoV-2019_75	3813.62
WC0Dg-20220427-39	22821	23189	nCoV-2019_76	886.68
WC0Dg-20220427-39	23144	23500	nCoV-2019_77	7269.66
WC0Dg-20220427-39	23466	23822	nCoV-2019_78	3404.72
WC0Dg-20220427-39	23812	24145	nCoV-2019_79	945.52
WC0Dg-20220427-39	24100	24443	nCoV-2019_80	3334.17
WC0Dg-20220427-39	24416	24765	nCoV-2019_81	7444.27
WC0Dg-20220427-39	24721	25052	nCoV-2019_82	15822.1
WC0Dg-20220427-39	25003	25347	nCoV-2019_83	3113.2
WC0Dg-20220427-39	25301	25646	nCoV-2019_84	7560.41
WC0Dg-20220427-39	25623	25969	nCoV-2019_85	1407.89
WC0Dg-20220427-39	25924	26290	nCoV-2019_86	390.87
WC0Dg-20220427-39	26219	26566	nCoV-2019_87	515.31
WC0Dg-20220427-39	26542	26890	nCoV-2019_88	8454.67
WC0Dg-20220427-39	26860	27190	nCoV-2019_89	4935.23
WC0Dg-20220427-39	27164	27511	nCoV-2019_90	8845.32
WC0Dg-20220427-39	27471	27825	nCoV-2019_91	5535.21
WC0Dg-20220427-39	27808	28145	nCoV-2019_92	3565.43
WC0Dg-20220427-39	28104	28442	nCoV-2019_93	25035.4
WC0Dg-20220427-39	28416	28756	nCoV-2019_94	5354.63
WC0Dg-20220427-39	28699	29041	nCoV-2019_95	1440.66
WC0Dg-20220427-39	29007	29356	nCoV-2019_96	4460.48
WC0Dg-20220427-39	29316	29665	nCoV-2019_97	1244.07
WC0Dg-20220427-39	29510	29836	nCoV-2019_98	304.99
WC0Dg-20220504-39	54	385	nCoV-2019_1	610.37
WC0Dg-20220504-39	342	704	nCoV-2019_2	5402.02
WC0Dg-20220504-39	664	1004	nCoV-2019_3	1481.55
WC0Dg-20220504-39	965	1312	nCoV-2019_4	8286.18
WC0Dg-20220504-39	1264	1623	nCoV-2019_5	1686.16
WC0Dg-20220504-39	1595	1942	nCoV-2019_6	7796.55
WC0Dg-20220504-39	1897	2242	nCoV-2019_7	3190.86
WC0Dg-20220504-39	2205	2568	nCoV-2019_8	213.1
WC0Dg-20220504-39	2529	2880	nCoV-2019_9	19.66
WC0Dg-20220504-39	2850	3183	nCoV-2019_10	89.26
WC0Dg-20220504-39	3166	3507	nCoV-2019_11	2162.84
WC0Dg-20220504-39	3482	3826	nCoV-2019_12	424.62
WC0Dg-20220504-39	3795	4142	nCoV-2019_13	4427.68
WC0Dg-20220504-39	4077	4402	nCoV-2019_14	806.23
WC0Dg-20220504-39	4322	4666	nCoV-2019_15	1.54
WC0Dg-20220504-39	4658	4995	nCoV-2019_16	130.45
WC0Dg-20220504-39	4966	5296	nCoV-2019_17	26.51
WC0Dg-20220504-39	5287	5620	nCoV-2019_18	0
WC0Dg-20220504-39	5586	5932	nCoV-2019_19	0
WC0Dg-20220504-39	5894	6247	nCoV-2019_20	37.48
WC0Dg-20220504-39	6197	6526	nCoV-2019_21	253.29
WC0Dg-20220504-39	6495	6846	nCoV-2019_22	21.36
WC0Dg-20220504-39	6745	7092	nCoV-2019_23	0.63
WC0Dg-20220504-39	7058	7389	nCoV-2019_24	207.55
WC0Dg-20220504-39	7332	7671	nCoV-2019_25	1102.5
WC0Dg-20220504-39	7651	7997	nCoV-2019_26	41.94
WC0Dg-20220504-39	7968	8319	nCoV-2019_27	0
WC0Dg-20220504-39	8275	8635	nCoV-2019_28	0
WC0Dg-20220504-39	8619	8954	nCoV-2019_29	0
WC0Dg-20220504-39	8913	9245	nCoV-2019_30	0
WC0Dg-20220504-39	9226	9557	nCoV-2019_31	504.03
WC0Dg-20220504-39	9502	9834	nCoV-2019_32	3002.3
WC0Dg-20220504-39	9806	10146	nCoV-2019_33	185.22
WC0Dg-20220504-39	10099	10437	nCoV-2019_34	0
WC0Dg-20220504-39	10384	10737	nCoV-2019_35	0.42
WC0Dg-20220504-39	10688	11048	nCoV-2019_36	0.06
WC0Dg-20220504-39	11022	11372	nCoV-2019_37	0.87
WC0Dg-20220504-39	11331	11668	nCoV-2019_38	5.92
WC0Dg-20220504-39	11584	11927	nCoV-2019_39	717.29
WC0Dg-20220504-39	11889	12234	nCoV-2019_40	6555.1
WC0Dg-20220504-39	12133	12465	nCoV-2019_41	2013.51
WC0Dg-20220504-39	12439	12779	nCoV-2019_42	2012.55
WC0Dg-20220504-39	12732	13074	nCoV-2019_43	671.92
WC0Dg-20220504-39	13029	13363	nCoV-2019_44	3123.73
WC0Dg-20220504-39	13344	13660	nCoV-2019_45	110.55
WC0Dg-20220504-39	13625	13961	nCoV-2019_46	57.35
WC0Dg-20220504-39	13946	14271	nCoV-2019_47	1984.84
WC0Dg-20220504-39	14232	14579	nCoV-2019_48	4118.07
WC0Dg-20220504-39	14570	14898	nCoV-2019_49	4320.75
WC0Dg-20220504-39	14895	15224	nCoV-2019_50	1171.24
WC0Dg-20220504-39	15193	15538	nCoV-2019_51	7322.21
WC0Dg-20220504-39	15503	15861	nCoV-2019_52	2130.7
WC0Dg-20220504-39	15851	16186	nCoV-2019_53	10729.7
WC0Dg-20220504-39	16144	16485	nCoV-2019_54	1473.69
WC0Dg-20220504-39	16444	16804	nCoV-2019_55	178.08
WC0Dg-20220504-39	16770	17130	nCoV-2019_56	1287.02
WC0Dg-20220504-39	17087	17430	nCoV-2019_57	12554.9
WC0Dg-20220504-39	17406	17738	nCoV-2019_58	1912.85
WC0Dg-20220504-39	17697	18036	nCoV-2019_59	740.32
WC0Dg-20220504-39	17993	18324	nCoV-2019_60	4483.72
WC0Dg-20220504-39	18275	18650	nCoV-2019_61	1008.84
WC0Dg-20220504-39	18618	18957	nCoV-2019_62	6570.26
WC0Dg-20220504-39	18918	19275	nCoV-2019_63	640.06
WC0Dg-20220504-39	19232	19591	nCoV-2019_64	39.4
WC0Dg-20220504-39	19570	19911	nCoV-2019_65	11.68
WC0Dg-20220504-39	19866	20231	nCoV-2019_66	88.26
WC0Dg-20220504-39	20200	20542	nCoV-2019_67	46.68
WC0Dg-20220504-39	20496	20867	nCoV-2019_68	403.09
WC0Dg-20220504-39	20813	21146	nCoV-2019_69	1544.49
WC0Dg-20220504-39	21104	21427	nCoV-2019_70	3095.67
WC0Dg-20220504-39	21386	21716	nCoV-2019_71	388.44
WC0Dg-20220504-39	21682	22013	nCoV-2019_72	352.92
WC0Dg-20220504-39	21990	22324	nCoV-2019_73	596.02
WC0Dg-20220504-39	22290	22626	nCoV-2019_74	6276.91
WC0Dg-20220504-39	22542	22877	nCoV-2019_75	1495.39
WC0Dg-20220504-39	22821	23189	nCoV-2019_76	0.08
WC0Dg-20220504-39	23144	23500	nCoV-2019_77	0
WC0Dg-20220504-39	23466	23822	nCoV-2019_78	0
WC0Dg-20220504-39	23812	24145	nCoV-2019_79	0
WC0Dg-20220504-39	24100	24443	nCoV-2019_80	126.59
WC0Dg-20220504-39	24416	24765	nCoV-2019_81	2070.87
WC0Dg-20220504-39	24721	25052	nCoV-2019_82	252.82
WC0Dg-20220504-39	25003	25347	nCoV-2019_83	0
WC0Dg-20220504-39	25301	25646	nCoV-2019_84	6.32
WC0Dg-20220504-39	25623	25969	nCoV-2019_85	150.46
WC0Dg-20220504-39	25924	26290	nCoV-2019_86	45.4
WC0Dg-20220504-39	26219	26566	nCoV-2019_87	5.5
WC0Dg-20220504-39	26542	26890	nCoV-2019_88	384.3
WC0Dg-20220504-39	26860	27190	nCoV-2019_89	4767.31
WC0Dg-20220504-39	27164	27511	nCoV-2019_90	1496.77
WC0Dg-20220504-39	27471	27825	nCoV-2019_91	994.04
WC0Dg-20220504-39	27808	28145	nCoV-2019_92	2850.25
WC0Dg-20220504-39	28104	28442	nCoV-2019_93	20726.8
WC0Dg-20220504-39	28416	28756	nCoV-2019_94	1404.51
WC0Dg-20220504-39	28699	29041	nCoV-2019_95	492.8
WC0Dg-20220504-39	29007	29356	nCoV-2019_96	3033.17
WC0Dg-20220504-39	29316	29665	nCoV-2019_97	29.84
WC0Dg-20220504-39	29510	29836	nCoV-2019_98	7.18
WC0Dg-210119	54	385	nCoV-2019_1	2150.61
WC0Dg-210119	342	704	nCoV-2019_2	18887.9
WC0Dg-210119	664	1004	nCoV-2019_3	4834.03
WC0Dg-210119	965	1312	nCoV-2019_4	21841.4
WC0Dg-210119	1264	1623	nCoV-2019_5	2354.25
WC0Dg-210119	1595	1942	nCoV-2019_6	29.57
WC0Dg-210119	1897	2242	nCoV-2019_7	0.1
WC0Dg-210119	2205	2568	nCoV-2019_8	0
WC0Dg-210119	2529	2880	nCoV-2019_9	0.34
WC0Dg-210119	2850	3183	nCoV-2019_10	0.11
WC0Dg-210119	3166	3507	nCoV-2019_11	410.06
WC0Dg-210119	3482	3826	nCoV-2019_12	7327.95
WC0Dg-210119	3795	4142	nCoV-2019_13	8476.55
WC0Dg-210119	4077	4402	nCoV-2019_14	11593.5
WC0Dg-210119	4322	4666	nCoV-2019_15	8462.81
WC0Dg-210119	4658	4995	nCoV-2019_16	8684.26
WC0Dg-210119	4966	5296	nCoV-2019_17	1269.91
WC0Dg-210119	5287	5620	nCoV-2019_18	11458
WC0Dg-210119	5586	5932	nCoV-2019_19	8139.83
WC0Dg-210119	5894	6247	nCoV-2019_20	4095.4
WC0Dg-210119	6197	6526	nCoV-2019_21	7145.54
WC0Dg-210119	6495	6846	nCoV-2019_22	16827
WC0Dg-210119	6745	7092	nCoV-2019_23	7064.55
WC0Dg-210119	7058	7389	nCoV-2019_24	23541
WC0Dg-210119	7332	7671	nCoV-2019_25	4281.72
WC0Dg-210119	7651	7997	nCoV-2019_26	11103.6
WC0Dg-210119	7968	8319	nCoV-2019_27	1162.89
WC0Dg-210119	8275	8635	nCoV-2019_28	4253.81
WC0Dg-210119	8619	8954	nCoV-2019_29	169.35
WC0Dg-210119	8913	9245	nCoV-2019_30	2.43
WC0Dg-210119	9226	9557	nCoV-2019_31	13.55
WC0Dg-210119	9502	9834	nCoV-2019_32	1.28
WC0Dg-210119	9806	10146	nCoV-2019_33	2553.17
WC0Dg-210119	10099	10437	nCoV-2019_34	18393.5
WC0Dg-210119	10384	10737	nCoV-2019_35	3253.62
WC0Dg-210119	10688	11048	nCoV-2019_36	4758.33
WC0Dg-210119	11022	11372	nCoV-2019_37	2552.47
WC0Dg-210119	11331	11668	nCoV-2019_38	17976.2
WC0Dg-210119	11584	11927	nCoV-2019_39	4067.39
WC0Dg-210119	11889	12234	nCoV-2019_40	0
WC0Dg-210119	12133	12465	nCoV-2019_41	0
WC0Dg-210119	12439	12779	nCoV-2019_42	0
WC0Dg-210119	12732	13074	nCoV-2019_43	0
WC0Dg-210119	13029	13363	nCoV-2019_44	81.33
WC0Dg-210119	13344	13660	nCoV-2019_45	0.13
WC0Dg-210119	13625	13961	nCoV-2019_46	21.28
WC0Dg-210119	13946	14271	nCoV-2019_47	0.2
WC0Dg-210119	14232	14579	nCoV-2019_48	2.2
WC0Dg-210119	14570	14898	nCoV-2019_49	14.84
WC0Dg-210119	14895	15224	nCoV-2019_50	3.91
WC0Dg-210119	15193	15538	nCoV-2019_51	3046.37
WC0Dg-210119	15503	15861	nCoV-2019_52	33121.3
WC0Dg-210119	15851	16186	nCoV-2019_53	21224
WC0Dg-210119	16144	16485	nCoV-2019_54	6178.83
WC0Dg-210119	16444	16804	nCoV-2019_55	2364.09
WC0Dg-210119	16770	17130	nCoV-2019_56	4483.39
WC0Dg-210119	17087	17430	nCoV-2019_57	8955.21
WC0Dg-210119	17406	17738	nCoV-2019_58	13647.5
WC0Dg-210119	17697	18036	nCoV-2019_59	4128.61
WC0Dg-210119	17993	18324	nCoV-2019_60	17891.1
WC0Dg-210119	18275	18650	nCoV-2019_61	4897.63
WC0Dg-210119	18618	18957	nCoV-2019_62	34007.1
WC0Dg-210119	18918	19275	nCoV-2019_63	4017.99
WC0Dg-210119	19232	19591	nCoV-2019_64	5255.39
WC0Dg-210119	19570	19911	nCoV-2019_65	2543.14
WC0Dg-210119	19866	20231	nCoV-2019_66	5737.97
WC0Dg-210119	20200	20542	nCoV-2019_67	3064.36
WC0Dg-210119	20496	20867	nCoV-2019_68	5625.57
WC0Dg-210119	20813	21146	nCoV-2019_69	2291.27
WC0Dg-210119	21104	21427	nCoV-2019_70	10548.5
WC0Dg-210119	21386	21716	nCoV-2019_71	1274.18
WC0Dg-210119	21682	22013	nCoV-2019_72	16.17
WC0Dg-210119	21990	22324	nCoV-2019_73	2027.86
WC0Dg-210119	22290	22626	nCoV-2019_74	20042.2
WC0Dg-210119	22542	22877	nCoV-2019_75	7213.36
WC0Dg-210119	22821	23189	nCoV-2019_76	7957.31
WC0Dg-210119	23144	23500	nCoV-2019_77	889.06
WC0Dg-210119	23466	23822	nCoV-2019_78	8.76
WC0Dg-210119	23812	24145	nCoV-2019_79	1081.04
WC0Dg-210119	24100	24443	nCoV-2019_80	5961.78
WC0Dg-210119	24416	24765	nCoV-2019_81	12130.6
WC0Dg-210119	24721	25052	nCoV-2019_82	52703.5
WC0Dg-210119	25003	25347	nCoV-2019_83	8010.39
WC0Dg-210119	25301	25646	nCoV-2019_84	27.45
WC0Dg-210119	25623	25969	nCoV-2019_85	75.52
WC0Dg-210119	25924	26290	nCoV-2019_86	371.07
WC0Dg-210119	26219	26566	nCoV-2019_87	786.41
WC0Dg-210119	26542	26890	nCoV-2019_88	12401.4
WC0Dg-210119	26860	27190	nCoV-2019_89	15125.5
WC0Dg-210119	27164	27511	nCoV-2019_90	14967.7
WC0Dg-210119	27471	27825	nCoV-2019_91	1633.29
WC0Dg-210119	27808	28145	nCoV-2019_92	4790.58
WC0Dg-210119	28104	28442	nCoV-2019_93	740.71
WC0Dg-210119	28416	28756	nCoV-2019_94	2495.89
WC0Dg-210119	28699	29041	nCoV-2019_95	2279.67
WC0Dg-210119	29007	29356	nCoV-2019_96	22954.4
WC0Dg-210119	29316	29665	nCoV-2019_97	6127.29
WC0Dg-210119	29510	29836	nCoV-2019_98	6456.16
WC0Dg-210126	54	385	nCoV-2019_1	0
WC0Dg-210126	342	704	nCoV-2019_2	0
WC0Dg-210126	664	1004	nCoV-2019_3	0
WC0Dg-210126	965	1312	nCoV-2019_4	0
WC0Dg-210126	1264	1623	nCoV-2019_5	0
WC0Dg-210126	1595	1942	nCoV-2019_6	6.02
WC0Dg-210126	1897	2242	nCoV-2019_7	0
WC0Dg-210126	2205	2568	nCoV-2019_8	0
WC0Dg-210126	2529	2880	nCoV-2019_9	338.75
WC0Dg-210126	2850	3183	nCoV-2019_10	4612.04
WC0Dg-210126	3166	3507	nCoV-2019_11	269.15
WC0Dg-210126	3482	3826	nCoV-2019_12	1610.7
WC0Dg-210126	3795	4142	nCoV-2019_13	1331.67
WC0Dg-210126	4077	4402	nCoV-2019_14	6261.74
WC0Dg-210126	4322	4666	nCoV-2019_15	1556.55
WC0Dg-210126	4658	4995	nCoV-2019_16	1972.41
WC0Dg-210126	4966	5296	nCoV-2019_17	311.35
WC0Dg-210126	5287	5620	nCoV-2019_18	6514.66
WC0Dg-210126	5586	5932	nCoV-2019_19	556.26
WC0Dg-210126	5894	6247	nCoV-2019_20	4.63
WC0Dg-210126	6197	6526	nCoV-2019_21	286.62
WC0Dg-210126	6495	6846	nCoV-2019_22	3311.12
WC0Dg-210126	6745	7092	nCoV-2019_23	947.79
WC0Dg-210126	7058	7389	nCoV-2019_24	11.77
WC0Dg-210126	7332	7671	nCoV-2019_25	65.88
WC0Dg-210126	7651	7997	nCoV-2019_26	2.47
WC0Dg-210126	7968	8319	nCoV-2019_27	0
WC0Dg-210126	8275	8635	nCoV-2019_28	6.39
WC0Dg-210126	8619	8954	nCoV-2019_29	214.66
WC0Dg-210126	8913	9245	nCoV-2019_30	94.29
WC0Dg-210126	9226	9557	nCoV-2019_31	2741.93
WC0Dg-210126	9502	9834	nCoV-2019_32	8130.31
WC0Dg-210126	9806	10146	nCoV-2019_33	2132.3
WC0Dg-210126	10099	10437	nCoV-2019_34	182.59
WC0Dg-210126	10384	10737	nCoV-2019_35	0.26
WC0Dg-210126	10688	11048	nCoV-2019_36	0.55
WC0Dg-210126	11022	11372	nCoV-2019_37	0
WC0Dg-210126	11331	11668	nCoV-2019_38	0
WC0Dg-210126	11584	11927	nCoV-2019_39	0.09
WC0Dg-210126	11889	12234	nCoV-2019_40	0
WC0Dg-210126	12133	12465	nCoV-2019_41	0
WC0Dg-210126	12439	12779	nCoV-2019_42	0
WC0Dg-210126	12732	13074	nCoV-2019_43	766.88
WC0Dg-210126	13029	13363	nCoV-2019_44	5531.48
WC0Dg-210126	13344	13660	nCoV-2019_45	612.69
WC0Dg-210126	13625	13961	nCoV-2019_46	3836.63
WC0Dg-210126	13946	14271	nCoV-2019_47	900.99
WC0Dg-210126	14232	14579	nCoV-2019_48	6093.07
WC0Dg-210126	14570	14898	nCoV-2019_49	160.61
WC0Dg-210126	14895	15224	nCoV-2019_50	3956.71
WC0Dg-210126	15193	15538	nCoV-2019_51	655.74
WC0Dg-210126	15503	15861	nCoV-2019_52	4445.27
WC0Dg-210126	15851	16186	nCoV-2019_53	12151.1
WC0Dg-210126	16144	16485	nCoV-2019_54	2316.77
WC0Dg-210126	16444	16804	nCoV-2019_55	644.05
WC0Dg-210126	16770	17130	nCoV-2019_56	1255.28
WC0Dg-210126	17087	17430	nCoV-2019_57	7931.92
WC0Dg-210126	17406	17738	nCoV-2019_58	1056.02
WC0Dg-210126	17697	18036	nCoV-2019_59	4727.53
WC0Dg-210126	17993	18324	nCoV-2019_60	558.14
WC0Dg-210126	18275	18650	nCoV-2019_61	0
WC0Dg-210126	18618	18957	nCoV-2019_62	0
WC0Dg-210126	18918	19275	nCoV-2019_63	0
WC0Dg-210126	19232	19591	nCoV-2019_64	0
WC0Dg-210126	19570	19911	nCoV-2019_65	96.9
WC0Dg-210126	19866	20231	nCoV-2019_66	920.76
WC0Dg-210126	20200	20542	nCoV-2019_67	329.35
WC0Dg-210126	20496	20867	nCoV-2019_68	1656.2
WC0Dg-210126	20813	21146	nCoV-2019_69	1102.28
WC0Dg-210126	21104	21427	nCoV-2019_70	6029.85
WC0Dg-210126	21386	21716	nCoV-2019_71	813.49
WC0Dg-210126	21682	22013	nCoV-2019_72	1101.13
WC0Dg-210126	21990	22324	nCoV-2019_73	456.54
WC0Dg-210126	22290	22626	nCoV-2019_74	4072.15
WC0Dg-210126	22542	22877	nCoV-2019_75	991.4
WC0Dg-210126	22821	23189	nCoV-2019_76	0
WC0Dg-210126	23144	23500	nCoV-2019_77	0
WC0Dg-210126	23466	23822	nCoV-2019_78	0
WC0Dg-210126	23812	24145	nCoV-2019_79	0
WC0Dg-210126	24100	24443	nCoV-2019_80	0
WC0Dg-210126	24416	24765	nCoV-2019_81	0.13
WC0Dg-210126	24721	25052	nCoV-2019_82	0.52
WC0Dg-210126	25003	25347	nCoV-2019_83	2.22
WC0Dg-210126	25301	25646	nCoV-2019_84	14.58
WC0Dg-210126	25623	25969	nCoV-2019_85	0.7
WC0Dg-210126	25924	26290	nCoV-2019_86	0
WC0Dg-210126	26219	26566	nCoV-2019_87	338.33
WC0Dg-210126	26542	26890	nCoV-2019_88	5598.99
WC0Dg-210126	26860	27190	nCoV-2019_89	707.24
WC0Dg-210126	27164	27511	nCoV-2019_90	4616.8
WC0Dg-210126	27471	27825	nCoV-2019_91	475.49
WC0Dg-210126	27808	28145	nCoV-2019_92	1485.34
WC0Dg-210126	28104	28442	nCoV-2019_93	5924.97
WC0Dg-210126	28416	28756	nCoV-2019_94	1517.56
WC0Dg-210126	28699	29041	nCoV-2019_95	202.83
WC0Dg-210126	29007	29356	nCoV-2019_96	0.03
WC0Dg-210126	29316	29665	nCoV-2019_97	979.77
WC0Dg-210126	29510	29836	nCoV-2019_98	2095.1
WC0Dg-210202	54	385	nCoV-2019_1	0
WC0Dg-210202	342	704	nCoV-2019_2	0
WC0Dg-210202	664	1004	nCoV-2019_3	1119.3
WC0Dg-210202	965	1312	nCoV-2019_4	10095.7
WC0Dg-210202	1264	1623	nCoV-2019_5	1824.84
WC0Dg-210202	1595	1942	nCoV-2019_6	12042.1
WC0Dg-210202	1897	2242	nCoV-2019_7	6999.63
WC0Dg-210202	2205	2568	nCoV-2019_8	602.32
WC0Dg-210202	2529	2880	nCoV-2019_9	747.05
WC0Dg-210202	2850	3183	nCoV-2019_10	6636.24
WC0Dg-210202	3166	3507	nCoV-2019_11	2917.99
WC0Dg-210202	3482	3826	nCoV-2019_12	258.24
WC0Dg-210202	3795	4142	nCoV-2019_13	1382.65
WC0Dg-210202	4077	4402	nCoV-2019_14	658.18
WC0Dg-210202	4322	4666	nCoV-2019_15	1655.48
WC0Dg-210202	4658	4995	nCoV-2019_16	34.07
WC0Dg-210202	4966	5296	nCoV-2019_17	117.85
WC0Dg-210202	5287	5620	nCoV-2019_18	346.76
WC0Dg-210202	5586	5932	nCoV-2019_19	3653.95
WC0Dg-210202	5894	6247	nCoV-2019_20	728.37
WC0Dg-210202	6197	6526	nCoV-2019_21	2886.08
WC0Dg-210202	6495	6846	nCoV-2019_22	241.26
WC0Dg-210202	6745	7092	nCoV-2019_23	21.56
WC0Dg-210202	7058	7389	nCoV-2019_24	1.92
WC0Dg-210202	7332	7671	nCoV-2019_25	252.42
WC0Dg-210202	7651	7997	nCoV-2019_26	4978.49
WC0Dg-210202	7968	8319	nCoV-2019_27	299.31
WC0Dg-210202	8275	8635	nCoV-2019_28	0
WC0Dg-210202	8619	8954	nCoV-2019_29	0.01
WC0Dg-210202	8913	9245	nCoV-2019_30	0.18
WC0Dg-210202	9226	9557	nCoV-2019_31	1880.98
WC0Dg-210202	9502	9834	nCoV-2019_32	10788.4
WC0Dg-210202	9806	10146	nCoV-2019_33	1882.88
WC0Dg-210202	10099	10437	nCoV-2019_34	8424.35
WC0Dg-210202	10384	10737	nCoV-2019_35	1268.78
WC0Dg-210202	10688	11048	nCoV-2019_36	0.21
WC0Dg-210202	11022	11372	nCoV-2019_37	0
WC0Dg-210202	11331	11668	nCoV-2019_38	0
WC0Dg-210202	11584	11927	nCoV-2019_39	1.33
WC0Dg-210202	11889	12234	nCoV-2019_40	0.02
WC0Dg-210202	12133	12465	nCoV-2019_41	0
WC0Dg-210202	12439	12779	nCoV-2019_42	598.34
WC0Dg-210202	12732	13074	nCoV-2019_43	5065.62
WC0Dg-210202	13029	13363	nCoV-2019_44	742.07
WC0Dg-210202	13344	13660	nCoV-2019_45	522.5
WC0Dg-210202	13625	13961	nCoV-2019_46	5052.16
WC0Dg-210202	13946	14271	nCoV-2019_47	3732.63
WC0Dg-210202	14232	14579	nCoV-2019_48	419.52
WC0Dg-210202	14570	14898	nCoV-2019_49	18.08
WC0Dg-210202	14895	15224	nCoV-2019_50	1.72
WC0Dg-210202	15193	15538	nCoV-2019_51	0
WC0Dg-210202	15503	15861	nCoV-2019_52	222.3
WC0Dg-210202	15851	16186	nCoV-2019_53	10371.5
WC0Dg-210202	16144	16485	nCoV-2019_54	1351.82
WC0Dg-210202	16444	16804	nCoV-2019_55	536.04
WC0Dg-210202	16770	17130	nCoV-2019_56	1599.13
WC0Dg-210202	17087	17430	nCoV-2019_57	14167.7
WC0Dg-210202	17406	17738	nCoV-2019_58	13000
WC0Dg-210202	17697	18036	nCoV-2019_59	1337.68
WC0Dg-210202	17993	18324	nCoV-2019_60	0.28
WC0Dg-210202	18275	18650	nCoV-2019_61	0
WC0Dg-210202	18618	18957	nCoV-2019_62	0
WC0Dg-210202	18918	19275	nCoV-2019_63	0.71
WC0Dg-210202	19232	19591	nCoV-2019_64	0.01
WC0Dg-210202	19570	19911	nCoV-2019_65	0
WC0Dg-210202	19866	20231	nCoV-2019_66	0.1
WC0Dg-210202	20200	20542	nCoV-2019_67	0.32
WC0Dg-210202	20496	20867	nCoV-2019_68	8.91
WC0Dg-210202	20813	21146	nCoV-2019_69	0.38
WC0Dg-210202	21104	21427	nCoV-2019_70	0.14
WC0Dg-210202	21386	21716	nCoV-2019_71	15.04
WC0Dg-210202	21682	22013	nCoV-2019_72	5.04
WC0Dg-210202	21990	22324	nCoV-2019_73	1380.96
WC0Dg-210202	22290	22626	nCoV-2019_74	13677.4
WC0Dg-210202	22542	22877	nCoV-2019_75	4910.9
WC0Dg-210202	22821	23189	nCoV-2019_76	5693.95
WC0Dg-210202	23144	23500	nCoV-2019_77	775.74
WC0Dg-210202	23466	23822	nCoV-2019_78	2092.14
WC0Dg-210202	23812	24145	nCoV-2019_79	248.47
WC0Dg-210202	24100	24443	nCoV-2019_80	1972.89
WC0Dg-210202	24416	24765	nCoV-2019_81	148.14
WC0Dg-210202	24721	25052	nCoV-2019_82	0.76
WC0Dg-210202	25003	25347	nCoV-2019_83	0.07
WC0Dg-210202	25301	25646	nCoV-2019_84	0.01
WC0Dg-210202	25623	25969	nCoV-2019_85	0.17
WC0Dg-210202	25924	26290	nCoV-2019_86	0
WC0Dg-210202	26219	26566	nCoV-2019_87	0
WC0Dg-210202	26542	26890	nCoV-2019_88	0
WC0Dg-210202	26860	27190	nCoV-2019_89	0.01
WC0Dg-210202	27164	27511	nCoV-2019_90	124.92
WC0Dg-210202	27471	27825	nCoV-2019_91	1247.38
WC0Dg-210202	27808	28145	nCoV-2019_92	62.51
WC0Dg-210202	28104	28442	nCoV-2019_93	43.45
WC0Dg-210202	28416	28756	nCoV-2019_94	699.14
WC0Dg-210202	28699	29041	nCoV-2019_95	1204.72
WC0Dg-210202	29007	29356	nCoV-2019_96	10029.1
WC0Dg-210202	29316	29665	nCoV-2019_97	2467.14
WC0Dg-210202	29510	29836	nCoV-2019_98	1788.33
WC0Dg-210216	54	385	nCoV-2019_1	13.31
WC0Dg-210216	342	704	nCoV-2019_2	0.18
WC0Dg-210216	664	1004	nCoV-2019_3	0
WC0Dg-210216	965	1312	nCoV-2019_4	0
WC0Dg-210216	1264	1623	nCoV-2019_5	0
WC0Dg-210216	1595	1942	nCoV-2019_6	4.25
WC0Dg-210216	1897	2242	nCoV-2019_7	0.18
WC0Dg-210216	2205	2568	nCoV-2019_8	0.1
WC0Dg-210216	2529	2880	nCoV-2019_9	0
WC0Dg-210216	2850	3183	nCoV-2019_10	0.13
WC0Dg-210216	3166	3507	nCoV-2019_11	0.83
WC0Dg-210216	3482	3826	nCoV-2019_12	0
WC0Dg-210216	3795	4142	nCoV-2019_13	0
WC0Dg-210216	4077	4402	nCoV-2019_14	0
WC0Dg-210216	4322	4666	nCoV-2019_15	0
WC0Dg-210216	4658	4995	nCoV-2019_16	0.81
WC0Dg-210216	4966	5296	nCoV-2019_17	11.81
WC0Dg-210216	5287	5620	nCoV-2019_18	0
WC0Dg-210216	5586	5932	nCoV-2019_19	0.54
WC0Dg-210216	5894	6247	nCoV-2019_20	10.86
WC0Dg-210216	6197	6526	nCoV-2019_21	0.13
WC0Dg-210216	6495	6846	nCoV-2019_22	0
WC0Dg-210216	6745	7092	nCoV-2019_23	0.02
WC0Dg-210216	7058	7389	nCoV-2019_24	0.18
WC0Dg-210216	7332	7671	nCoV-2019_25	0
WC0Dg-210216	7651	7997	nCoV-2019_26	0
WC0Dg-210216	7968	8319	nCoV-2019_27	0
WC0Dg-210216	8275	8635	nCoV-2019_28	0
WC0Dg-210216	8619	8954	nCoV-2019_29	0
WC0Dg-210216	8913	9245	nCoV-2019_30	4.71
WC0Dg-210216	9226	9557	nCoV-2019_31	51.25
WC0Dg-210216	9502	9834	nCoV-2019_32	0.53
WC0Dg-210216	9806	10146	nCoV-2019_33	0
WC0Dg-210216	10099	10437	nCoV-2019_34	0
WC0Dg-210216	10384	10737	nCoV-2019_35	0
WC0Dg-210216	10688	11048	nCoV-2019_36	0
WC0Dg-210216	11022	11372	nCoV-2019_37	0
WC0Dg-210216	11331	11668	nCoV-2019_38	0
WC0Dg-210216	11584	11927	nCoV-2019_39	0
WC0Dg-210216	11889	12234	nCoV-2019_40	0
WC0Dg-210216	12133	12465	nCoV-2019_41	0
WC0Dg-210216	12439	12779	nCoV-2019_42	0
WC0Dg-210216	12732	13074	nCoV-2019_43	0.37
WC0Dg-210216	13029	13363	nCoV-2019_44	38.37
WC0Dg-210216	13344	13660	nCoV-2019_45	0
WC0Dg-210216	13625	13961	nCoV-2019_46	10.2
WC0Dg-210216	13946	14271	nCoV-2019_47	0.03
WC0Dg-210216	14232	14579	nCoV-2019_48	0.45
WC0Dg-210216	14570	14898	nCoV-2019_49	2.5
WC0Dg-210216	14895	15224	nCoV-2019_50	0.12
WC0Dg-210216	15193	15538	nCoV-2019_51	0
WC0Dg-210216	15503	15861	nCoV-2019_52	291.65
WC0Dg-210216	15851	16186	nCoV-2019_53	13819.3
WC0Dg-210216	16144	16485	nCoV-2019_54	1664.49
WC0Dg-210216	16444	16804	nCoV-2019_55	0
WC0Dg-210216	16770	17130	nCoV-2019_56	0.09
WC0Dg-210216	17087	17430	nCoV-2019_57	0
WC0Dg-210216	17406	17738	nCoV-2019_58	0
WC0Dg-210216	17697	18036	nCoV-2019_59	4.88
WC0Dg-210216	17993	18324	nCoV-2019_60	0.27
WC0Dg-210216	18275	18650	nCoV-2019_61	0
WC0Dg-210216	18618	18957	nCoV-2019_62	0
WC0Dg-210216	18918	19275	nCoV-2019_63	83.39
WC0Dg-210216	19232	19591	nCoV-2019_64	718.96
WC0Dg-210216	19570	19911	nCoV-2019_65	37.28
WC0Dg-210216	19866	20231	nCoV-2019_66	0.01
WC0Dg-210216	20200	20542	nCoV-2019_67	0.44
WC0Dg-210216	20496	20867	nCoV-2019_68	8.17
WC0Dg-210216	20813	21146	nCoV-2019_69	0.18
WC0Dg-210216	21104	21427	nCoV-2019_70	0.51
WC0Dg-210216	21386	21716	nCoV-2019_71	13.04
WC0Dg-210216	21682	22013	nCoV-2019_72	8.66
WC0Dg-210216	21990	22324	nCoV-2019_73	0.38
WC0Dg-210216	22290	22626	nCoV-2019_74	0
WC0Dg-210216	22542	22877	nCoV-2019_75	0
WC0Dg-210216	22821	23189	nCoV-2019_76	565.49
WC0Dg-210216	23144	23500	nCoV-2019_77	4567.96
WC0Dg-210216	23466	23822	nCoV-2019_78	332.11
WC0Dg-210216	23812	24145	nCoV-2019_79	0
WC0Dg-210216	24100	24443	nCoV-2019_80	0.17
WC0Dg-210216	24416	24765	nCoV-2019_81	0
WC0Dg-210216	24721	25052	nCoV-2019_82	0.29
WC0Dg-210216	25003	25347	nCoV-2019_83	0.03
WC0Dg-210216	25301	25646	nCoV-2019_84	0
WC0Dg-210216	25623	25969	nCoV-2019_85	0
WC0Dg-210216	25924	26290	nCoV-2019_86	211.76
WC0Dg-210216	26219	26566	nCoV-2019_87	1118.66
WC0Dg-210216	26542	26890	nCoV-2019_88	1403.43
WC0Dg-210216	26860	27190	nCoV-2019_89	17092.9
WC0Dg-210216	27164	27511	nCoV-2019_90	1293.75
WC0Dg-210216	27471	27825	nCoV-2019_91	2415.86
WC0Dg-210216	27808	28145	nCoV-2019_92	1865.28
WC0Dg-210216	28104	28442	nCoV-2019_93	19090.1
WC0Dg-210216	28416	28756	nCoV-2019_94	1432.35
WC0Dg-210216	28699	29041	nCoV-2019_95	91.16
WC0Dg-210216	29007	29356	nCoV-2019_96	1309.85
WC0Dg-210216	29316	29665	nCoV-2019_97	1742.12
WC0Dg-210216	29510	29836	nCoV-2019_98	2216.77
WC0Dg-210223	54	385	nCoV-2019_1	0
WC0Dg-210223	342	704	nCoV-2019_2	0.44
WC0Dg-210223	664	1004	nCoV-2019_3	0
WC0Dg-210223	965	1312	nCoV-2019_4	0
WC0Dg-210223	1264	1623	nCoV-2019_5	0
WC0Dg-210223	1595	1942	nCoV-2019_6	2.32
WC0Dg-210223	1897	2242	nCoV-2019_7	0
WC0Dg-210223	2205	2568	nCoV-2019_8	0
WC0Dg-210223	2529	2880	nCoV-2019_9	0
WC0Dg-210223	2850	3183	nCoV-2019_10	0.18
WC0Dg-210223	3166	3507	nCoV-2019_11	1.22
WC0Dg-210223	3482	3826	nCoV-2019_12	0.05
WC0Dg-210223	3795	4142	nCoV-2019_13	0.53
WC0Dg-210223	4077	4402	nCoV-2019_14	0.19
WC0Dg-210223	4322	4666	nCoV-2019_15	0
WC0Dg-210223	4658	4995	nCoV-2019_16	10.1
WC0Dg-210223	4966	5296	nCoV-2019_17	173.86
WC0Dg-210223	5287	5620	nCoV-2019_18	3.86
WC0Dg-210223	5586	5932	nCoV-2019_19	0.27
WC0Dg-210223	5894	6247	nCoV-2019_20	9.99
WC0Dg-210223	6197	6526	nCoV-2019_21	0.03
WC0Dg-210223	6495	6846	nCoV-2019_22	0
WC0Dg-210223	6745	7092	nCoV-2019_23	0.03
WC0Dg-210223	7058	7389	nCoV-2019_24	0.28
WC0Dg-210223	7332	7671	nCoV-2019_25	0
WC0Dg-210223	7651	7997	nCoV-2019_26	0
WC0Dg-210223	7968	8319	nCoV-2019_27	0
WC0Dg-210223	8275	8635	nCoV-2019_28	0
WC0Dg-210223	8619	8954	nCoV-2019_29	0.01
WC0Dg-210223	8913	9245	nCoV-2019_30	0.19
WC0Dg-210223	9226	9557	nCoV-2019_31	0
WC0Dg-210223	9502	9834	nCoV-2019_32	0.42
WC0Dg-210223	9806	10146	nCoV-2019_33	0.19
WC0Dg-210223	10099	10437	nCoV-2019_34	0
WC0Dg-210223	10384	10737	nCoV-2019_35	0.69
WC0Dg-210223	10688	11048	nCoV-2019_36	78.48
WC0Dg-210223	11022	11372	nCoV-2019_37	1032.27
WC0Dg-210223	11331	11668	nCoV-2019_38	587.42
WC0Dg-210223	11584	11927	nCoV-2019_39	1816.03
WC0Dg-210223	11889	12234	nCoV-2019_40	2454.97
WC0Dg-210223	12133	12465	nCoV-2019_41	7813.78
WC0Dg-210223	12439	12779	nCoV-2019_42	1745.02
WC0Dg-210223	12732	13074	nCoV-2019_43	10593.9
WC0Dg-210223	13029	13363	nCoV-2019_44	1680.72
WC0Dg-210223	13344	13660	nCoV-2019_45	2608.02
WC0Dg-210223	13625	13961	nCoV-2019_46	310.03
WC0Dg-210223	13946	14271	nCoV-2019_47	0
WC0Dg-210223	14232	14579	nCoV-2019_48	0.28
WC0Dg-210223	14570	14898	nCoV-2019_49	0.39
WC0Dg-210223	14895	15224	nCoV-2019_50	0.01
WC0Dg-210223	15193	15538	nCoV-2019_51	0
WC0Dg-210223	15503	15861	nCoV-2019_52	0
WC0Dg-210223	15851	16186	nCoV-2019_53	0.01
WC0Dg-210223	16144	16485	nCoV-2019_54	0.36
WC0Dg-210223	16444	16804	nCoV-2019_55	0.17
WC0Dg-210223	16770	17130	nCoV-2019_56	0
WC0Dg-210223	17087	17430	nCoV-2019_57	0
WC0Dg-210223	17406	17738	nCoV-2019_58	0
WC0Dg-210223	17697	18036	nCoV-2019_59	4.96
WC0Dg-210223	17993	18324	nCoV-2019_60	0.17
WC0Dg-210223	18275	18650	nCoV-2019_61	0
WC0Dg-210223	18618	18957	nCoV-2019_62	0
WC0Dg-210223	18918	19275	nCoV-2019_63	2.1
WC0Dg-210223	19232	19591	nCoV-2019_64	0.15
WC0Dg-210223	19570	19911	nCoV-2019_65	0.09
WC0Dg-210223	19866	20231	nCoV-2019_66	0.02
WC0Dg-210223	20200	20542	nCoV-2019_67	0.42
WC0Dg-210223	20496	20867	nCoV-2019_68	361.94
WC0Dg-210223	20813	21146	nCoV-2019_69	2756.18
WC0Dg-210223	21104	21427	nCoV-2019_70	364.4
WC0Dg-210223	21386	21716	nCoV-2019_71	9.35
WC0Dg-210223	21682	22013	nCoV-2019_72	3.04
WC0Dg-210223	21990	22324	nCoV-2019_73	0.2
WC0Dg-210223	22290	22626	nCoV-2019_74	0.01
WC0Dg-210223	22542	22877	nCoV-2019_75	0
WC0Dg-210223	22821	23189	nCoV-2019_76	0
WC0Dg-210223	23144	23500	nCoV-2019_77	0
WC0Dg-210223	23466	23822	nCoV-2019_78	0
WC0Dg-210223	23812	24145	nCoV-2019_79	0
WC0Dg-210223	24100	24443	nCoV-2019_80	0.2
WC0Dg-210223	24416	24765	nCoV-2019_81	0.18
WC0Dg-210223	24721	25052	nCoV-2019_82	0.55
WC0Dg-210223	25003	25347	nCoV-2019_83	0.04
WC0Dg-210223	25301	25646	nCoV-2019_84	0
WC0Dg-210223	25623	25969	nCoV-2019_85	0.09
WC0Dg-210223	25924	26290	nCoV-2019_86	0.19
WC0Dg-210223	26219	26566	nCoV-2019_87	0.35
WC0Dg-210223	26542	26890	nCoV-2019_88	0
WC0Dg-210223	26860	27190	nCoV-2019_89	503.26
WC0Dg-210223	27164	27511	nCoV-2019_90	8074.94
WC0Dg-210223	27471	27825	nCoV-2019_91	862.84
WC0Dg-210223	27808	28145	nCoV-2019_92	1310.29
WC0Dg-210223	28104	28442	nCoV-2019_93	434.59
WC0Dg-210223	28416	28756	nCoV-2019_94	4290.06
WC0Dg-210223	28699	29041	nCoV-2019_95	1664.96
WC0Dg-210223	29007	29356	nCoV-2019_96	12110.1
WC0Dg-210223	29316	29665	nCoV-2019_97	2461.29
WC0Dg-210223	29510	29836	nCoV-2019_98	1327.53
WC0Dg-210302	54	385	nCoV-2019_1	0
WC0Dg-210302	342	704	nCoV-2019_2	0
WC0Dg-210302	664	1004	nCoV-2019_3	0
WC0Dg-210302	965	1312	nCoV-2019_4	0
WC0Dg-210302	1264	1623	nCoV-2019_5	672.31
WC0Dg-210302	1595	1942	nCoV-2019_6	10619.7
WC0Dg-210302	1897	2242	nCoV-2019_7	1153.1
WC0Dg-210302	2205	2568	nCoV-2019_8	0.1
WC0Dg-210302	2529	2880	nCoV-2019_9	463.3
WC0Dg-210302	2850	3183	nCoV-2019_10	6086.15
WC0Dg-210302	3166	3507	nCoV-2019_11	3697.36
WC0Dg-210302	3482	3826	nCoV-2019_12	187.99
WC0Dg-210302	3795	4142	nCoV-2019_13	0.27
WC0Dg-210302	4077	4402	nCoV-2019_14	398.5
WC0Dg-210302	4322	4666	nCoV-2019_15	1565.34
WC0Dg-210302	4658	4995	nCoV-2019_16	28.04
WC0Dg-210302	4966	5296	nCoV-2019_17	24.32
WC0Dg-210302	5287	5620	nCoV-2019_18	0
WC0Dg-210302	5586	5932	nCoV-2019_19	0.45
WC0Dg-210302	5894	6247	nCoV-2019_20	10.52
WC0Dg-210302	6197	6526	nCoV-2019_21	0.01
WC0Dg-210302	6495	6846	nCoV-2019_22	0.01
WC0Dg-210302	6745	7092	nCoV-2019_23	0.24
WC0Dg-210302	7058	7389	nCoV-2019_24	0.91
WC0Dg-210302	7332	7671	nCoV-2019_25	0.09
WC0Dg-210302	7651	7997	nCoV-2019_26	114.45
WC0Dg-210302	7968	8319	nCoV-2019_27	1481.13
WC0Dg-210302	8275	8635	nCoV-2019_28	123.45
WC0Dg-210302	8619	8954	nCoV-2019_29	318.89
WC0Dg-210302	8913	9245	nCoV-2019_30	141.09
WC0Dg-210302	9226	9557	nCoV-2019_31	1926.75
WC0Dg-210302	9502	9834	nCoV-2019_32	284.6
WC0Dg-210302	9806	10146	nCoV-2019_33	0.01
WC0Dg-210302	10099	10437	nCoV-2019_34	0.2
WC0Dg-210302	10384	10737	nCoV-2019_35	0.86
WC0Dg-210302	10688	11048	nCoV-2019_36	57.15
WC0Dg-210302	11022	11372	nCoV-2019_37	753.19
WC0Dg-210302	11331	11668	nCoV-2019_38	851.73
WC0Dg-210302	11584	11927	nCoV-2019_39	2822.26
WC0Dg-210302	11889	12234	nCoV-2019_40	3715.66
WC0Dg-210302	12133	12465	nCoV-2019_41	11766.8
WC0Dg-210302	12439	12779	nCoV-2019_42	2105.99
WC0Dg-210302	12732	13074	nCoV-2019_43	11613.7
WC0Dg-210302	13029	13363	nCoV-2019_44	1869.56
WC0Dg-210302	13344	13660	nCoV-2019_45	2196.7
WC0Dg-210302	13625	13961	nCoV-2019_46	653.17
WC0Dg-210302	13946	14271	nCoV-2019_47	11254.1
WC0Dg-210302	14232	14579	nCoV-2019_48	1508.26
WC0Dg-210302	14570	14898	nCoV-2019_49	7507.6
WC0Dg-210302	14895	15224	nCoV-2019_50	545.62
WC0Dg-210302	15193	15538	nCoV-2019_51	5167.35
WC0Dg-210302	15503	15861	nCoV-2019_52	643.61
WC0Dg-210302	15851	16186	nCoV-2019_53	10772.4
WC0Dg-210302	16144	16485	nCoV-2019_54	2000.38
WC0Dg-210302	16444	16804	nCoV-2019_55	1392.46
WC0Dg-210302	16770	17130	nCoV-2019_56	1292.05
WC0Dg-210302	17087	17430	nCoV-2019_57	13355
WC0Dg-210302	17406	17738	nCoV-2019_58	902.39
WC0Dg-210302	17697	18036	nCoV-2019_59	988.26
WC0Dg-210302	17993	18324	nCoV-2019_60	6567.45
WC0Dg-210302	18275	18650	nCoV-2019_61	753.19
WC0Dg-210302	18618	18957	nCoV-2019_62	0
WC0Dg-210302	18918	19275	nCoV-2019_63	2.01
WC0Dg-210302	19232	19591	nCoV-2019_64	0.16
WC0Dg-210302	19570	19911	nCoV-2019_65	0
WC0Dg-210302	19866	20231	nCoV-2019_66	0.02
WC0Dg-210302	20200	20542	nCoV-2019_67	0.44
WC0Dg-210302	20496	20867	nCoV-2019_68	5.31
WC0Dg-210302	20813	21146	nCoV-2019_69	0.09
WC0Dg-210302	21104	21427	nCoV-2019_70	0.08
WC0Dg-210302	21386	21716	nCoV-2019_71	24.35
WC0Dg-210302	21682	22013	nCoV-2019_72	4.35
WC0Dg-210302	21990	22324	nCoV-2019_73	0.72
WC0Dg-210302	22290	22626	nCoV-2019_74	0.03
WC0Dg-210302	22542	22877	nCoV-2019_75	172.74
WC0Dg-210302	22821	23189	nCoV-2019_76	919.77
WC0Dg-210302	23144	23500	nCoV-2019_77	101.03
WC0Dg-210302	23466	23822	nCoV-2019_78	0.01
WC0Dg-210302	23812	24145	nCoV-2019_79	0
WC0Dg-210302	24100	24443	nCoV-2019_80	0
WC0Dg-210302	24416	24765	nCoV-2019_81	0
WC0Dg-210302	24721	25052	nCoV-2019_82	0.66
WC0Dg-210302	25003	25347	nCoV-2019_83	0.05
WC0Dg-210302	25301	25646	nCoV-2019_84	0
WC0Dg-210302	25623	25969	nCoV-2019_85	0
WC0Dg-210302	25924	26290	nCoV-2019_86	0
WC0Dg-210302	26219	26566	nCoV-2019_87	0
WC0Dg-210302	26542	26890	nCoV-2019_88	0
WC0Dg-210302	26860	27190	nCoV-2019_89	0.02
WC0Dg-210302	27164	27511	nCoV-2019_90	1.45
WC0Dg-210302	27471	27825	nCoV-2019_91	0.11
WC0Dg-210302	27808	28145	nCoV-2019_92	1.99
WC0Dg-210302	28104	28442	nCoV-2019_93	26.8
WC0Dg-210302	28416	28756	nCoV-2019_94	460.62
WC0Dg-210302	28699	29041	nCoV-2019_95	77.97
WC0Dg-210302	29007	29356	nCoV-2019_96	0.09
WC0Dg-210302	29316	29665	nCoV-2019_97	0.1
WC0Dg-210302	29510	29836	nCoV-2019_98	0.37
WC0Dg-210309	54	385	nCoV-2019_1	0
WC0Dg-210309	342	704	nCoV-2019_2	0.18
WC0Dg-210309	664	1004	nCoV-2019_3	0.09
WC0Dg-210309	965	1312	nCoV-2019_4	0
WC0Dg-210309	1264	1623	nCoV-2019_5	0
WC0Dg-210309	1595	1942	nCoV-2019_6	4.33
WC0Dg-210309	1897	2242	nCoV-2019_7	0.01
WC0Dg-210309	2205	2568	nCoV-2019_8	36.41
WC0Dg-210309	2529	2880	nCoV-2019_9	750.07
WC0Dg-210309	2850	3183	nCoV-2019_10	5677.21
WC0Dg-210309	3166	3507	nCoV-2019_11	280.83
WC0Dg-210309	3482	3826	nCoV-2019_12	1184.42
WC0Dg-210309	3795	4142	nCoV-2019_13	971.26
WC0Dg-210309	4077	4402	nCoV-2019_14	4572.66
WC0Dg-210309	4322	4666	nCoV-2019_15	1096.71
WC0Dg-210309	4658	4995	nCoV-2019_16	451.36
WC0Dg-210309	4966	5296	nCoV-2019_17	110.98
WC0Dg-210309	5287	5620	nCoV-2019_18	2386.95
WC0Dg-210309	5586	5932	nCoV-2019_19	198.97
WC0Dg-210309	5894	6247	nCoV-2019_20	8.51
WC0Dg-210309	6197	6526	nCoV-2019_21	0.01
WC0Dg-210309	6495	6846	nCoV-2019_22	0
WC0Dg-210309	6745	7092	nCoV-2019_23	0.01
WC0Dg-210309	7058	7389	nCoV-2019_24	0.13
WC0Dg-210309	7332	7671	nCoV-2019_25	0.45
WC0Dg-210309	7651	7997	nCoV-2019_26	0
WC0Dg-210309	7968	8319	nCoV-2019_27	0
WC0Dg-210309	8275	8635	nCoV-2019_28	0
WC0Dg-210309	8619	8954	nCoV-2019_29	0.01
WC0Dg-210309	8913	9245	nCoV-2019_30	0.84
WC0Dg-210309	9226	9557	nCoV-2019_31	4.19
WC0Dg-210309	9502	9834	nCoV-2019_32	0.1
WC0Dg-210309	9806	10146	nCoV-2019_33	0
WC0Dg-210309	10099	10437	nCoV-2019_34	0
WC0Dg-210309	10384	10737	nCoV-2019_35	179.82
WC0Dg-210309	10688	11048	nCoV-2019_36	1852.31
WC0Dg-210309	11022	11372	nCoV-2019_37	772.78
WC0Dg-210309	11331	11668	nCoV-2019_38	4926.73
WC0Dg-210309	11584	11927	nCoV-2019_39	1003.82
WC0Dg-210309	11889	12234	nCoV-2019_40	0.12
WC0Dg-210309	12133	12465	nCoV-2019_41	0
WC0Dg-210309	12439	12779	nCoV-2019_42	0
WC0Dg-210309	12732	13074	nCoV-2019_43	0
WC0Dg-210309	13029	13363	nCoV-2019_44	29.43
WC0Dg-210309	13344	13660	nCoV-2019_45	0
WC0Dg-210309	13625	13961	nCoV-2019_46	6.95
WC0Dg-210309	13946	14271	nCoV-2019_47	0.01
WC0Dg-210309	14232	14579	nCoV-2019_48	88.88
WC0Dg-210309	14570	14898	nCoV-2019_49	4467.42
WC0Dg-210309	14895	15224	nCoV-2019_50	221.85
WC0Dg-210309	15193	15538	nCoV-2019_51	2077.28
WC0Dg-210309	15503	15861	nCoV-2019_52	370.17
WC0Dg-210309	15851	16186	nCoV-2019_53	8411.48
WC0Dg-210309	16144	16485	nCoV-2019_54	1082.87
WC0Dg-210309	16444	16804	nCoV-2019_55	760.11
WC0Dg-210309	16770	17130	nCoV-2019_56	395.82
WC0Dg-210309	17087	17430	nCoV-2019_57	3546.22
WC0Dg-210309	17406	17738	nCoV-2019_58	841.43
WC0Dg-210309	17697	18036	nCoV-2019_59	4997.34
WC0Dg-210309	17993	18324	nCoV-2019_60	1064.39
WC0Dg-210309	18275	18650	nCoV-2019_61	3160.71
WC0Dg-210309	18618	18957	nCoV-2019_62	239.19
WC0Dg-210309	18918	19275	nCoV-2019_63	10.87
WC0Dg-210309	19232	19591	nCoV-2019_64	0.98
WC0Dg-210309	19570	19911	nCoV-2019_65	0
WC0Dg-210309	19866	20231	nCoV-2019_66	0.03
WC0Dg-210309	20200	20542	nCoV-2019_67	0.67
WC0Dg-210309	20496	20867	nCoV-2019_68	12.63
WC0Dg-210309	20813	21146	nCoV-2019_69	0.92
WC0Dg-210309	21104	21427	nCoV-2019_70	0.11
WC0Dg-210309	21386	21716	nCoV-2019_71	21.61
WC0Dg-210309	21682	22013	nCoV-2019_72	2.92
WC0Dg-210309	21990	22324	nCoV-2019_73	0.04
WC0Dg-210309	22290	22626	nCoV-2019_74	0
WC0Dg-210309	22542	22877	nCoV-2019_75	0
WC0Dg-210309	22821	23189	nCoV-2019_76	0
WC0Dg-210309	23144	23500	nCoV-2019_77	0.35
WC0Dg-210309	23466	23822	nCoV-2019_78	0.02
WC0Dg-210309	23812	24145	nCoV-2019_79	157.75
WC0Dg-210309	24100	24443	nCoV-2019_80	1547.26
WC0Dg-210309	24416	24765	nCoV-2019_81	1647.05
WC0Dg-210309	24721	25052	nCoV-2019_82	14148.2
WC0Dg-210309	25003	25347	nCoV-2019_83	3059.98
WC0Dg-210309	25301	25646	nCoV-2019_84	7309.24
WC0Dg-210309	25623	25969	nCoV-2019_85	347.12
WC0Dg-210309	25924	26290	nCoV-2019_86	0
WC0Dg-210309	26219	26566	nCoV-2019_87	0
WC0Dg-210309	26542	26890	nCoV-2019_88	0
WC0Dg-210309	26860	27190	nCoV-2019_89	131.59
WC0Dg-210309	27164	27511	nCoV-2019_90	2342.46
WC0Dg-210309	27471	27825	nCoV-2019_91	257.74
WC0Dg-210309	27808	28145	nCoV-2019_92	265.77
WC0Dg-210309	28104	28442	nCoV-2019_93	27.33
WC0Dg-210309	28416	28756	nCoV-2019_94	0
WC0Dg-210309	28699	29041	nCoV-2019_95	0
WC0Dg-210309	29007	29356	nCoV-2019_96	0
WC0Dg-210309	29316	29665	nCoV-2019_97	0.18
WC0Dg-210309	29510	29836	nCoV-2019_98	0.3
WC0Dg-210316	54	385	nCoV-2019_1	19120
WC0Dg-210316	342	704	nCoV-2019_2	3917.7
WC0Dg-210316	664	1004	nCoV-2019_3	14661.1
WC0Dg-210316	965	1312	nCoV-2019_4	2423.47
WC0Dg-210316	1264	1623	nCoV-2019_5	5495.94
WC0Dg-210316	1595	1942	nCoV-2019_6	443.57
WC0Dg-210316	1897	2242	nCoV-2019_7	0
WC0Dg-210316	2205	2568	nCoV-2019_8	0
WC0Dg-210316	2529	2880	nCoV-2019_9	0
WC0Dg-210316	2850	3183	nCoV-2019_10	0
WC0Dg-210316	3166	3507	nCoV-2019_11	0
WC0Dg-210316	3482	3826	nCoV-2019_12	794.22
WC0Dg-210316	3795	4142	nCoV-2019_13	8196.61
WC0Dg-210316	4077	4402	nCoV-2019_14	3652.23
WC0Dg-210316	4322	4666	nCoV-2019_15	8457.89
WC0Dg-210316	4658	4995	nCoV-2019_16	170.71
WC0Dg-210316	4966	5296	nCoV-2019_17	0
WC0Dg-210316	5287	5620	nCoV-2019_18	0
WC0Dg-210316	5586	5932	nCoV-2019_19	0
WC0Dg-210316	5894	6247	nCoV-2019_20	1823.46
WC0Dg-210316	6197	6526	nCoV-2019_21	12998.6
WC0Dg-210316	6495	6846	nCoV-2019_22	1294.52
WC0Dg-210316	6745	7092	nCoV-2019_23	347.68
WC0Dg-210316	7058	7389	nCoV-2019_24	1658.81
WC0Dg-210316	7332	7671	nCoV-2019_25	8262.98
WC0Dg-210316	7651	7997	nCoV-2019_26	374.11
WC0Dg-210316	7968	8319	nCoV-2019_27	0
WC0Dg-210316	8275	8635	nCoV-2019_28	26.6
WC0Dg-210316	8619	8954	nCoV-2019_29	785.87
WC0Dg-210316	8913	9245	nCoV-2019_30	415.22
WC0Dg-210316	9226	9557	nCoV-2019_31	5853.29
WC0Dg-210316	9502	9834	nCoV-2019_32	1590.92
WC0Dg-210316	9806	10146	nCoV-2019_33	7598.84
WC0Dg-210316	10099	10437	nCoV-2019_34	1698.59
WC0Dg-210316	10384	10737	nCoV-2019_35	3809.2
WC0Dg-210316	10688	11048	nCoV-2019_36	1179.2
WC0Dg-210316	11022	11372	nCoV-2019_37	8028.25
WC0Dg-210316	11331	11668	nCoV-2019_38	845.7
WC0Dg-210316	11584	11927	nCoV-2019_39	0
WC0Dg-210316	11889	12234	nCoV-2019_40	5640.68
WC0Dg-210316	12133	12465	nCoV-2019_41	18777.3
WC0Dg-210316	12439	12779	nCoV-2019_42	1360.06
WC0Dg-210316	12732	13074	nCoV-2019_43	0
WC0Dg-210316	13029	13363	nCoV-2019_44	55.55
WC0Dg-210316	13344	13660	nCoV-2019_45	0.02
WC0Dg-210316	13625	13961	nCoV-2019_46	359.95
WC0Dg-210316	13946	14271	nCoV-2019_47	8164.66
WC0Dg-210316	14232	14579	nCoV-2019_48	1306.27
WC0Dg-210316	14570	14898	nCoV-2019_49	12680.7
WC0Dg-210316	14895	15224	nCoV-2019_50	722.87
WC0Dg-210316	15193	15538	nCoV-2019_51	5997.56
WC0Dg-210316	15503	15861	nCoV-2019_52	1260.36
WC0Dg-210316	15851	16186	nCoV-2019_53	27509
WC0Dg-210316	16144	16485	nCoV-2019_54	3890.89
WC0Dg-210316	16444	16804	nCoV-2019_55	2174.96
WC0Dg-210316	16770	17130	nCoV-2019_56	2268.62
WC0Dg-210316	17087	17430	nCoV-2019_57	21350
WC0Dg-210316	17406	17738	nCoV-2019_58	1680.86
WC0Dg-210316	17697	18036	nCoV-2019_59	0.02
WC0Dg-210316	17993	18324	nCoV-2019_60	0.86
WC0Dg-210316	18275	18650	nCoV-2019_61	0.01
WC0Dg-210316	18618	18957	nCoV-2019_62	0.19
WC0Dg-210316	18918	19275	nCoV-2019_63	0.01
WC0Dg-210316	19232	19591	nCoV-2019_64	0
WC0Dg-210316	19570	19911	nCoV-2019_65	0
WC0Dg-210316	19866	20231	nCoV-2019_66	0.08
WC0Dg-210316	20200	20542	nCoV-2019_67	0.1
WC0Dg-210316	20496	20867	nCoV-2019_68	14.86
WC0Dg-210316	20813	21146	nCoV-2019_69	0
WC0Dg-210316	21104	21427	nCoV-2019_70	0.1
WC0Dg-210316	21386	21716	nCoV-2019_71	0.01
WC0Dg-210316	21682	22013	nCoV-2019_72	10.38
WC0Dg-210316	21990	22324	nCoV-2019_73	0.19
WC0Dg-210316	22290	22626	nCoV-2019_74	0
WC0Dg-210316	22542	22877	nCoV-2019_75	0
WC0Dg-210316	22821	23189	nCoV-2019_76	0
WC0Dg-210316	23144	23500	nCoV-2019_77	0
WC0Dg-210316	23466	23822	nCoV-2019_78	0
WC0Dg-210316	23812	24145	nCoV-2019_79	0
WC0Dg-210316	24100	24443	nCoV-2019_80	0.28
WC0Dg-210316	24416	24765	nCoV-2019_81	0.04
WC0Dg-210316	24721	25052	nCoV-2019_82	1.58
WC0Dg-210316	25003	25347	nCoV-2019_83	0.12
WC0Dg-210316	25301	25646	nCoV-2019_84	0
WC0Dg-210316	25623	25969	nCoV-2019_85	0
WC0Dg-210316	25924	26290	nCoV-2019_86	0
WC0Dg-210316	26219	26566	nCoV-2019_87	0
WC0Dg-210316	26542	26890	nCoV-2019_88	0
WC0Dg-210316	26860	27190	nCoV-2019_89	0
WC0Dg-210316	27164	27511	nCoV-2019_90	358.43
WC0Dg-210316	27471	27825	nCoV-2019_91	3388.27
WC0Dg-210316	27808	28145	nCoV-2019_92	183.95
WC0Dg-210316	28104	28442	nCoV-2019_93	0
WC0Dg-210316	28416	28756	nCoV-2019_94	286.11
WC0Dg-210316	28699	29041	nCoV-2019_95	1563.8
WC0Dg-210316	29007	29356	nCoV-2019_96	560.49
WC0Dg-210316	29316	29665	nCoV-2019_97	3001.36
WC0Dg-210316	29510	29836	nCoV-2019_98	1365.69
WC0Dg-210323-33	54	385	nCoV-2019_1	16.13
WC0Dg-210323-33	342	704	nCoV-2019_2	0.17
WC0Dg-210323-33	664	1004	nCoV-2019_3	924.3
WC0Dg-210323-33	965	1312	nCoV-2019_4	6102.5
WC0Dg-210323-33	1264	1623	nCoV-2019_5	1447.02
WC0Dg-210323-33	1595	1942	nCoV-2019_6	7271.31
WC0Dg-210323-33	1897	2242	nCoV-2019_7	1273.47
WC0Dg-210323-33	2205	2568	nCoV-2019_8	1437.24
WC0Dg-210323-33	2529	2880	nCoV-2019_9	686.94
WC0Dg-210323-33	2850	3183	nCoV-2019_10	4937.76
WC0Dg-210323-33	3166	3507	nCoV-2019_11	329.89
WC0Dg-210323-33	3482	3826	nCoV-2019_12	719.58
WC0Dg-210323-33	3795	4142	nCoV-2019_13	517.58
WC0Dg-210323-33	4077	4402	nCoV-2019_14	1942.44
WC0Dg-210323-33	4322	4666	nCoV-2019_15	523.92
WC0Dg-210323-33	4658	4995	nCoV-2019_16	743.7
WC0Dg-210323-33	4966	5296	nCoV-2019_17	197.76
WC0Dg-210323-33	5287	5620	nCoV-2019_18	2765.52
WC0Dg-210323-33	5586	5932	nCoV-2019_19	308.76
WC0Dg-210323-33	5894	6247	nCoV-2019_20	9.81
WC0Dg-210323-33	6197	6526	nCoV-2019_21	0.12
WC0Dg-210323-33	6495	6846	nCoV-2019_22	0
WC0Dg-210323-33	6745	7092	nCoV-2019_23	597.98
WC0Dg-210323-33	7058	7389	nCoV-2019_24	4659.7
WC0Dg-210323-33	7332	7671	nCoV-2019_25	1197.33
WC0Dg-210323-33	7651	7997	nCoV-2019_26	4643.73
WC0Dg-210323-33	7968	8319	nCoV-2019_27	974.96
WC0Dg-210323-33	8275	8635	nCoV-2019_28	4319.32
WC0Dg-210323-33	8619	8954	nCoV-2019_29	781.5
WC0Dg-210323-33	8913	9245	nCoV-2019_30	3594.06
WC0Dg-210323-33	9226	9557	nCoV-2019_31	1867.91
WC0Dg-210323-33	9502	9834	nCoV-2019_32	7448.95
WC0Dg-210323-33	9806	10146	nCoV-2019_33	1695.22
WC0Dg-210323-33	10099	10437	nCoV-2019_34	6402.95
WC0Dg-210323-33	10384	10737	nCoV-2019_35	1307.15
WC0Dg-210323-33	10688	11048	nCoV-2019_36	885.75
WC0Dg-210323-33	11022	11372	nCoV-2019_37	963.41
WC0Dg-210323-33	11331	11668	nCoV-2019_38	6207.31
WC0Dg-210323-33	11584	11927	nCoV-2019_39	2457.52
WC0Dg-210323-33	11889	12234	nCoV-2019_40	1214.1
WC0Dg-210323-33	12133	12465	nCoV-2019_41	3515.34
WC0Dg-210323-33	12439	12779	nCoV-2019_42	1013.09
WC0Dg-210323-33	12732	13074	nCoV-2019_43	4604.51
WC0Dg-210323-33	13029	13363	nCoV-2019_44	910.15
WC0Dg-210323-33	13344	13660	nCoV-2019_45	1181.48
WC0Dg-210323-33	13625	13961	nCoV-2019_46	272.25
WC0Dg-210323-33	13946	14271	nCoV-2019_47	2213.76
WC0Dg-210323-33	14232	14579	nCoV-2019_48	454.22
WC0Dg-210323-33	14570	14898	nCoV-2019_49	4472.87
WC0Dg-210323-33	14895	15224	nCoV-2019_50	2954.96
WC0Dg-210323-33	15193	15538	nCoV-2019_51	2482.08
WC0Dg-210323-33	15503	15861	nCoV-2019_52	4887.91
WC0Dg-210323-33	15851	16186	nCoV-2019_53	7181.07
WC0Dg-210323-33	16144	16485	nCoV-2019_54	1119.58
WC0Dg-210323-33	16444	16804	nCoV-2019_55	317.66
WC0Dg-210323-33	16770	17130	nCoV-2019_56	597.24
WC0Dg-210323-33	17087	17430	nCoV-2019_57	5296.3
WC0Dg-210323-33	17406	17738	nCoV-2019_58	894.49
WC0Dg-210323-33	17697	18036	nCoV-2019_59	2768.45
WC0Dg-210323-33	17993	18324	nCoV-2019_60	443.94
WC0Dg-210323-33	18275	18650	nCoV-2019_61	0
WC0Dg-210323-33	18618	18957	nCoV-2019_62	576.22
WC0Dg-210323-33	18918	19275	nCoV-2019_63	3874.62
WC0Dg-210323-33	19232	19591	nCoV-2019_64	509.07
WC0Dg-210323-33	19570	19911	nCoV-2019_65	0
WC0Dg-210323-33	19866	20231	nCoV-2019_66	0.12
WC0Dg-210323-33	20200	20542	nCoV-2019_67	0.2
WC0Dg-210323-33	20496	20867	nCoV-2019_68	4.42
WC0Dg-210323-33	20813	21146	nCoV-2019_69	0.28
WC0Dg-210323-33	21104	21427	nCoV-2019_70	0.03
WC0Dg-210323-33	21386	21716	nCoV-2019_71	20.23
WC0Dg-210323-33	21682	22013	nCoV-2019_72	5.77
WC0Dg-210323-33	21990	22324	nCoV-2019_73	0.95
WC0Dg-210323-33	22290	22626	nCoV-2019_74	0.03
WC0Dg-210323-33	22542	22877	nCoV-2019_75	0
WC0Dg-210323-33	22821	23189	nCoV-2019_76	0
WC0Dg-210323-33	23144	23500	nCoV-2019_77	0
WC0Dg-210323-33	23466	23822	nCoV-2019_78	0
WC0Dg-210323-33	23812	24145	nCoV-2019_79	0
WC0Dg-210323-33	24100	24443	nCoV-2019_80	0
WC0Dg-210323-33	24416	24765	nCoV-2019_81	0
WC0Dg-210323-33	24721	25052	nCoV-2019_82	0.75
WC0Dg-210323-33	25003	25347	nCoV-2019_83	0.07
WC0Dg-210323-33	25301	25646	nCoV-2019_84	0
WC0Dg-210323-33	25623	25969	nCoV-2019_85	0
WC0Dg-210323-33	25924	26290	nCoV-2019_86	0
WC0Dg-210323-33	26219	26566	nCoV-2019_87	0
WC0Dg-210323-33	26542	26890	nCoV-2019_88	0
WC0Dg-210323-33	26860	27190	nCoV-2019_89	0
WC0Dg-210323-33	27164	27511	nCoV-2019_90	0.72
WC0Dg-210323-33	27471	27825	nCoV-2019_91	75.26
WC0Dg-210323-33	27808	28145	nCoV-2019_92	1457.37
WC0Dg-210323-33	28104	28442	nCoV-2019_93	3623.96
WC0Dg-210323-33	28416	28756	nCoV-2019_94	668.05
WC0Dg-210323-33	28699	29041	nCoV-2019_95	760.64
WC0Dg-210323-33	29007	29356	nCoV-2019_96	7010.01
WC0Dg-210323-33	29316	29665	nCoV-2019_97	2770.39
WC0Dg-210323-33	29510	29836	nCoV-2019_98	3135.39
WC0Dg-210330-33	54	385	nCoV-2019_1	4962.88
WC0Dg-210330-33	342	704	nCoV-2019_2	697.52
WC0Dg-210330-33	664	1004	nCoV-2019_3	0
WC0Dg-210330-33	965	1312	nCoV-2019_4	0
WC0Dg-210330-33	1264	1623	nCoV-2019_5	766.79
WC0Dg-210330-33	1595	1942	nCoV-2019_6	8460.08
WC0Dg-210330-33	1897	2242	nCoV-2019_7	1333.28
WC0Dg-210330-33	2205	2568	nCoV-2019_8	0.02
WC0Dg-210330-33	2529	2880	nCoV-2019_9	0.17
WC0Dg-210330-33	2850	3183	nCoV-2019_10	0.02
WC0Dg-210330-33	3166	3507	nCoV-2019_11	0.1
WC0Dg-210330-33	3482	3826	nCoV-2019_12	0
WC0Dg-210330-33	3795	4142	nCoV-2019_13	0.09
WC0Dg-210330-33	4077	4402	nCoV-2019_14	0.75
WC0Dg-210330-33	4322	4666	nCoV-2019_15	0
WC0Dg-210330-33	4658	4995	nCoV-2019_16	0.72
WC0Dg-210330-33	4966	5296	nCoV-2019_17	19.38
WC0Dg-210330-33	5287	5620	nCoV-2019_18	0.01
WC0Dg-210330-33	5586	5932	nCoV-2019_19	0.36
WC0Dg-210330-33	5894	6247	nCoV-2019_20	11.36
WC0Dg-210330-33	6197	6526	nCoV-2019_21	0.2
WC0Dg-210330-33	6495	6846	nCoV-2019_22	0
WC0Dg-210330-33	6745	7092	nCoV-2019_23	0.21
WC0Dg-210330-33	7058	7389	nCoV-2019_24	0.57
WC0Dg-210330-33	7332	7671	nCoV-2019_25	0
WC0Dg-210330-33	7651	7997	nCoV-2019_26	0
WC0Dg-210330-33	7968	8319	nCoV-2019_27	0
WC0Dg-210330-33	8275	8635	nCoV-2019_28	0
WC0Dg-210330-33	8619	8954	nCoV-2019_29	0.01
WC0Dg-210330-33	8913	9245	nCoV-2019_30	0.2
WC0Dg-210330-33	9226	9557	nCoV-2019_31	0
WC0Dg-210330-33	9502	9834	nCoV-2019_32	0.27
WC0Dg-210330-33	9806	10146	nCoV-2019_33	0.01
WC0Dg-210330-33	10099	10437	nCoV-2019_34	0.39
WC0Dg-210330-33	10384	10737	nCoV-2019_35	0.82
WC0Dg-210330-33	10688	11048	nCoV-2019_36	0.2
WC0Dg-210330-33	11022	11372	nCoV-2019_37	0
WC0Dg-210330-33	11331	11668	nCoV-2019_38	0
WC0Dg-210330-33	11584	11927	nCoV-2019_39	0.09
WC0Dg-210330-33	11889	12234	nCoV-2019_40	0
WC0Dg-210330-33	12133	12465	nCoV-2019_41	317.51
WC0Dg-210330-33	12439	12779	nCoV-2019_42	3682.88
WC0Dg-210330-33	12732	13074	nCoV-2019_43	1732.59
WC0Dg-210330-33	13029	13363	nCoV-2019_44	6170.33
WC0Dg-210330-33	13344	13660	nCoV-2019_45	291.7
WC0Dg-210330-33	13625	13961	nCoV-2019_46	5.47
WC0Dg-210330-33	13946	14271	nCoV-2019_47	0.06
WC0Dg-210330-33	14232	14579	nCoV-2019_48	0.54
WC0Dg-210330-33	14570	14898	nCoV-2019_49	0.25
WC0Dg-210330-33	14895	15224	nCoV-2019_50	265.88
WC0Dg-210330-33	15193	15538	nCoV-2019_51	2261.7
WC0Dg-210330-33	15503	15861	nCoV-2019_52	543.02
WC0Dg-210330-33	15851	16186	nCoV-2019_53	8614.76
WC0Dg-210330-33	16144	16485	nCoV-2019_54	1917.75
WC0Dg-210330-33	16444	16804	nCoV-2019_55	380.04
WC0Dg-210330-33	16770	17130	nCoV-2019_56	1187.87
WC0Dg-210330-33	17087	17430	nCoV-2019_57	5886.45
WC0Dg-210330-33	17406	17738	nCoV-2019_58	1098.41
WC0Dg-210330-33	17697	18036	nCoV-2019_59	3532.86
WC0Dg-210330-33	17993	18324	nCoV-2019_60	1254.1
WC0Dg-210330-33	18275	18650	nCoV-2019_61	4660.66
WC0Dg-210330-33	18618	18957	nCoV-2019_62	8095.46
WC0Dg-210330-33	18918	19275	nCoV-2019_63	1183.73
WC0Dg-210330-33	19232	19591	nCoV-2019_64	1108.62
WC0Dg-210330-33	19570	19911	nCoV-2019_65	401.16
WC0Dg-210330-33	19866	20231	nCoV-2019_66	1960.93
WC0Dg-210330-33	20200	20542	nCoV-2019_67	562.66
WC0Dg-210330-33	20496	20867	nCoV-2019_68	1922.25
WC0Dg-210330-33	20813	21146	nCoV-2019_69	928.08
WC0Dg-210330-33	21104	21427	nCoV-2019_70	3584.94
WC0Dg-210330-33	21386	21716	nCoV-2019_71	760.57
WC0Dg-210330-33	21682	22013	nCoV-2019_72	1838.28
WC0Dg-210330-33	21990	22324	nCoV-2019_73	124.99
WC0Dg-210330-33	22290	22626	nCoV-2019_74	3.25
WC0Dg-210330-33	22542	22877	nCoV-2019_75	720.9
WC0Dg-210330-33	22821	23189	nCoV-2019_76	3211.4
WC0Dg-210330-33	23144	23500	nCoV-2019_77	766.99
WC0Dg-210330-33	23466	23822	nCoV-2019_78	2986.49
WC0Dg-210330-33	23812	24145	nCoV-2019_79	306.96
WC0Dg-210330-33	24100	24443	nCoV-2019_80	1553.17
WC0Dg-210330-33	24416	24765	nCoV-2019_81	161.34
WC0Dg-210330-33	24721	25052	nCoV-2019_82	0.74
WC0Dg-210330-33	25003	25347	nCoV-2019_83	0.06
WC0Dg-210330-33	25301	25646	nCoV-2019_84	0
WC0Dg-210330-33	25623	25969	nCoV-2019_85	0
WC0Dg-210330-33	25924	26290	nCoV-2019_86	0
WC0Dg-210330-33	26219	26566	nCoV-2019_87	453.53
WC0Dg-210330-33	26542	26890	nCoV-2019_88	6396.93
WC0Dg-210330-33	26860	27190	nCoV-2019_89	6409.85
WC0Dg-210330-33	27164	27511	nCoV-2019_90	553.49
WC0Dg-210330-33	27471	27825	nCoV-2019_91	730.33
WC0Dg-210330-33	27808	28145	nCoV-2019_92	48.01
WC0Dg-210330-33	28104	28442	nCoV-2019_93	208.19
WC0Dg-210330-33	28416	28756	nCoV-2019_94	2309.19
WC0Dg-210330-33	28699	29041	nCoV-2019_95	1701.67
WC0Dg-210330-33	29007	29356	nCoV-2019_96	11264
WC0Dg-210330-33	29316	29665	nCoV-2019_97	1874.76
WC0Dg-210330-33	29510	29836	nCoV-2019_98	9.05
WC0Dg-210406-33	54	385	nCoV-2019_1	4997.19
WC0Dg-210406-33	342	704	nCoV-2019_2	668.66
WC0Dg-210406-33	664	1004	nCoV-2019_3	0
WC0Dg-210406-33	965	1312	nCoV-2019_4	0
WC0Dg-210406-33	1264	1623	nCoV-2019_5	0
WC0Dg-210406-33	1595	1942	nCoV-2019_6	3.83
WC0Dg-210406-33	1897	2242	nCoV-2019_7	0.1
WC0Dg-210406-33	2205	2568	nCoV-2019_8	0
WC0Dg-210406-33	2529	2880	nCoV-2019_9	508.59
WC0Dg-210406-33	2850	3183	nCoV-2019_10	5338.2
WC0Dg-210406-33	3166	3507	nCoV-2019_11	274.9
WC0Dg-210406-33	3482	3826	nCoV-2019_12	0
WC0Dg-210406-33	3795	4142	nCoV-2019_13	0
WC0Dg-210406-33	4077	4402	nCoV-2019_14	0.29
WC0Dg-210406-33	4322	4666	nCoV-2019_15	8.42
WC0Dg-210406-33	4658	4995	nCoV-2019_16	387.34
WC0Dg-210406-33	4966	5296	nCoV-2019_17	41.68
WC0Dg-210406-33	5287	5620	nCoV-2019_18	0
WC0Dg-210406-33	5586	5932	nCoV-2019_19	0.64
WC0Dg-210406-33	5894	6247	nCoV-2019_20	8.62
WC0Dg-210406-33	6197	6526	nCoV-2019_21	0
WC0Dg-210406-33	6495	6846	nCoV-2019_22	0
WC0Dg-210406-33	6745	7092	nCoV-2019_23	0.02
WC0Dg-210406-33	7058	7389	nCoV-2019_24	0.28
WC0Dg-210406-33	7332	7671	nCoV-2019_25	0
WC0Dg-210406-33	7651	7997	nCoV-2019_26	0
WC0Dg-210406-33	7968	8319	nCoV-2019_27	0.09
WC0Dg-210406-33	8275	8635	nCoV-2019_28	0
WC0Dg-210406-33	8619	8954	nCoV-2019_29	0
WC0Dg-210406-33	8913	9245	nCoV-2019_30	2.61
WC0Dg-210406-33	9226	9557	nCoV-2019_31	28.79
WC0Dg-210406-33	9502	9834	nCoV-2019_32	0.09
WC0Dg-210406-33	9806	10146	nCoV-2019_33	0
WC0Dg-210406-33	10099	10437	nCoV-2019_34	0
WC0Dg-210406-33	10384	10737	nCoV-2019_35	0.26
WC0Dg-210406-33	10688	11048	nCoV-2019_36	0.2
WC0Dg-210406-33	11022	11372	nCoV-2019_37	0
WC0Dg-210406-33	11331	11668	nCoV-2019_38	0
WC0Dg-210406-33	11584	11927	nCoV-2019_39	0.27
WC0Dg-210406-33	11889	12234	nCoV-2019_40	0.01
WC0Dg-210406-33	12133	12465	nCoV-2019_41	0.1
WC0Dg-210406-33	12439	12779	nCoV-2019_42	0
WC0Dg-210406-33	12732	13074	nCoV-2019_43	0
WC0Dg-210406-33	13029	13363	nCoV-2019_44	52.99
WC0Dg-210406-33	13344	13660	nCoV-2019_45	0
WC0Dg-210406-33	13625	13961	nCoV-2019_46	3.08
WC0Dg-210406-33	13946	14271	nCoV-2019_47	0.15
WC0Dg-210406-33	14232	14579	nCoV-2019_48	0.37
WC0Dg-210406-33	14570	14898	nCoV-2019_49	0.38
WC0Dg-210406-33	14895	15224	nCoV-2019_50	0.09
WC0Dg-210406-33	15193	15538	nCoV-2019_51	0
WC0Dg-210406-33	15503	15861	nCoV-2019_52	0
WC0Dg-210406-33	15851	16186	nCoV-2019_53	0.17
WC0Dg-210406-33	16144	16485	nCoV-2019_54	0.26
WC0Dg-210406-33	16444	16804	nCoV-2019_55	0
WC0Dg-210406-33	16770	17130	nCoV-2019_56	0
WC0Dg-210406-33	17087	17430	nCoV-2019_57	0
WC0Dg-210406-33	17406	17738	nCoV-2019_58	0
WC0Dg-210406-33	17697	18036	nCoV-2019_59	0.74
WC0Dg-210406-33	17993	18324	nCoV-2019_60	0.11
WC0Dg-210406-33	18275	18650	nCoV-2019_61	759.34
WC0Dg-210406-33	18618	18957	nCoV-2019_62	7628.89
WC0Dg-210406-33	18918	19275	nCoV-2019_63	942.38
WC0Dg-210406-33	19232	19591	nCoV-2019_64	0.29
WC0Dg-210406-33	19570	19911	nCoV-2019_65	0.1
WC0Dg-210406-33	19866	20231	nCoV-2019_66	0
WC0Dg-210406-33	20200	20542	nCoV-2019_67	0
WC0Dg-210406-33	20496	20867	nCoV-2019_68	1.28
WC0Dg-210406-33	20813	21146	nCoV-2019_69	0.57
WC0Dg-210406-33	21104	21427	nCoV-2019_70	0.46
WC0Dg-210406-33	21386	21716	nCoV-2019_71	14.12
WC0Dg-210406-33	21682	22013	nCoV-2019_72	2.66
WC0Dg-210406-33	21990	22324	nCoV-2019_73	0.86
WC0Dg-210406-33	22290	22626	nCoV-2019_74	0.02
WC0Dg-210406-33	22542	22877	nCoV-2019_75	0
WC0Dg-210406-33	22821	23189	nCoV-2019_76	0
WC0Dg-210406-33	23144	23500	nCoV-2019_77	0
WC0Dg-210406-33	23466	23822	nCoV-2019_78	0
WC0Dg-210406-33	23812	24145	nCoV-2019_79	0
WC0Dg-210406-33	24100	24443	nCoV-2019_80	0
WC0Dg-210406-33	24416	24765	nCoV-2019_81	0
WC0Dg-210406-33	24721	25052	nCoV-2019_82	0.09
WC0Dg-210406-33	25003	25347	nCoV-2019_83	0.01
WC0Dg-210406-33	25301	25646	nCoV-2019_84	0
WC0Dg-210406-33	25623	25969	nCoV-2019_85	0
WC0Dg-210406-33	25924	26290	nCoV-2019_86	0
WC0Dg-210406-33	26219	26566	nCoV-2019_87	0.26
WC0Dg-210406-33	26542	26890	nCoV-2019_88	0
WC0Dg-210406-33	26860	27190	nCoV-2019_89	0.08
WC0Dg-210406-33	27164	27511	nCoV-2019_90	0.29
WC0Dg-210406-33	27471	27825	nCoV-2019_91	0
WC0Dg-210406-33	27808	28145	nCoV-2019_92	0
WC0Dg-210406-33	28104	28442	nCoV-2019_93	0
WC0Dg-210406-33	28416	28756	nCoV-2019_94	0
WC0Dg-210406-33	28699	29041	nCoV-2019_95	0
WC0Dg-210406-33	29007	29356	nCoV-2019_96	6.1
WC0Dg-210406-33	29316	29665	nCoV-2019_97	601.11
WC0Dg-210406-33	29510	29836	nCoV-2019_98	1202.75
WC0Dg-210413-33	54	385	nCoV-2019_1	3901.11
WC0Dg-210413-33	342	704	nCoV-2019_2	962.4
WC0Dg-210413-33	664	1004	nCoV-2019_3	3622.25
WC0Dg-210413-33	965	1312	nCoV-2019_4	706.43
WC0Dg-210413-33	1264	1623	nCoV-2019_5	1901.11
WC0Dg-210413-33	1595	1942	nCoV-2019_6	499.09
WC0Dg-210413-33	1897	2242	nCoV-2019_7	2190.1
WC0Dg-210413-33	2205	2568	nCoV-2019_8	255.07
WC0Dg-210413-33	2529	2880	nCoV-2019_9	0.09
WC0Dg-210413-33	2850	3183	nCoV-2019_10	0.03
WC0Dg-210413-33	3166	3507	nCoV-2019_11	0.47
WC0Dg-210413-33	3482	3826	nCoV-2019_12	0
WC0Dg-210413-33	3795	4142	nCoV-2019_13	0
WC0Dg-210413-33	4077	4402	nCoV-2019_14	294.62
WC0Dg-210413-33	4322	4666	nCoV-2019_15	1067.99
WC0Dg-210413-33	4658	4995	nCoV-2019_16	23.39
WC0Dg-210413-33	4966	5296	nCoV-2019_17	19.11
WC0Dg-210413-33	5287	5620	nCoV-2019_18	0
WC0Dg-210413-33	5586	5932	nCoV-2019_19	0.18
WC0Dg-210413-33	5894	6247	nCoV-2019_20	9.09
WC0Dg-210413-33	6197	6526	nCoV-2019_21	0
WC0Dg-210413-33	6495	6846	nCoV-2019_22	0.01
WC0Dg-210413-33	6745	7092	nCoV-2019_23	0.17
WC0Dg-210413-33	7058	7389	nCoV-2019_24	457.81
WC0Dg-210413-33	7332	7671	nCoV-2019_25	2107.87
WC0Dg-210413-33	7651	7997	nCoV-2019_26	104.68
WC0Dg-210413-33	7968	8319	nCoV-2019_27	0
WC0Dg-210413-33	8275	8635	nCoV-2019_28	0
WC0Dg-210413-33	8619	8954	nCoV-2019_29	0.01
WC0Dg-210413-33	8913	9245	nCoV-2019_30	1.68
WC0Dg-210413-33	9226	9557	nCoV-2019_31	16.56
WC0Dg-210413-33	9502	9834	nCoV-2019_32	0.55
WC0Dg-210413-33	9806	10146	nCoV-2019_33	0
WC0Dg-210413-33	10099	10437	nCoV-2019_34	0
WC0Dg-210413-33	10384	10737	nCoV-2019_35	0.43
WC0Dg-210413-33	10688	11048	nCoV-2019_36	21.55
WC0Dg-210413-33	11022	11372	nCoV-2019_37	238.62
WC0Dg-210413-33	11331	11668	nCoV-2019_38	148.11
WC0Dg-210413-33	11584	11927	nCoV-2019_39	428.6
WC0Dg-210413-33	11889	12234	nCoV-2019_40	3256.1
WC0Dg-210413-33	12133	12465	nCoV-2019_41	10688.5
WC0Dg-210413-33	12439	12779	nCoV-2019_42	1824.16
WC0Dg-210413-33	12732	13074	nCoV-2019_43	7699.78
WC0Dg-210413-33	13029	13363	nCoV-2019_44	5562.47
WC0Dg-210413-33	13344	13660	nCoV-2019_45	474.88
WC0Dg-210413-33	13625	13961	nCoV-2019_46	2480.25
WC0Dg-210413-33	13946	14271	nCoV-2019_47	113.62
WC0Dg-210413-33	14232	14579	nCoV-2019_48	0.35
WC0Dg-210413-33	14570	14898	nCoV-2019_49	2.19
WC0Dg-210413-33	14895	15224	nCoV-2019_50	0.12
WC0Dg-210413-33	15193	15538	nCoV-2019_51	373.4
WC0Dg-210413-33	15503	15861	nCoV-2019_52	3890.94
WC0Dg-210413-33	15851	16186	nCoV-2019_53	11807.5
WC0Dg-210413-33	16144	16485	nCoV-2019_54	2098.52
WC0Dg-210413-33	16444	16804	nCoV-2019_55	420.33
WC0Dg-210413-33	16770	17130	nCoV-2019_56	1469.56
WC0Dg-210413-33	17087	17430	nCoV-2019_57	5611.02
WC0Dg-210413-33	17406	17738	nCoV-2019_58	4761.81
WC0Dg-210413-33	17697	18036	nCoV-2019_59	543.53
WC0Dg-210413-33	17993	18324	nCoV-2019_60	0.77
WC0Dg-210413-33	18275	18650	nCoV-2019_61	0
WC0Dg-210413-33	18618	18957	nCoV-2019_62	0
WC0Dg-210413-33	18918	19275	nCoV-2019_63	1.9
WC0Dg-210413-33	19232	19591	nCoV-2019_64	0.17
WC0Dg-210413-33	19570	19911	nCoV-2019_65	0.09
WC0Dg-210413-33	19866	20231	nCoV-2019_66	54.13
WC0Dg-210413-33	20200	20542	nCoV-2019_67	523.68
WC0Dg-210413-33	20496	20867	nCoV-2019_68	531.04
WC0Dg-210413-33	20813	21146	nCoV-2019_69	2949.71
WC0Dg-210413-33	21104	21427	nCoV-2019_70	463.85
WC0Dg-210413-33	21386	21716	nCoV-2019_71	207.25
WC0Dg-210413-33	21682	22013	nCoV-2019_72	60.43
WC0Dg-210413-33	21990	22324	nCoV-2019_73	1318.75
WC0Dg-210413-33	22290	22626	nCoV-2019_74	6782.6
WC0Dg-210413-33	22542	22877	nCoV-2019_75	2915.75
WC0Dg-210413-33	22821	23189	nCoV-2019_76	2547.74
WC0Dg-210413-33	23144	23500	nCoV-2019_77	3096.28
WC0Dg-210413-33	23466	23822	nCoV-2019_78	3845.56
WC0Dg-210413-33	23812	24145	nCoV-2019_79	489.07
WC0Dg-210413-33	24100	24443	nCoV-2019_80	3158.47
WC0Dg-210413-33	24416	24765	nCoV-2019_81	2814.44
WC0Dg-210413-33	24721	25052	nCoV-2019_82	18444.1
WC0Dg-210413-33	25003	25347	nCoV-2019_83	4477
WC0Dg-210413-33	25301	25646	nCoV-2019_84	9482.7
WC0Dg-210413-33	25623	25969	nCoV-2019_85	663.08
WC0Dg-210413-33	25924	26290	nCoV-2019_86	372.38
WC0Dg-210413-33	26219	26566	nCoV-2019_87	357.45
WC0Dg-210413-33	26542	26890	nCoV-2019_88	4401.37
WC0Dg-210413-33	26860	27190	nCoV-2019_89	6001.88
WC0Dg-210413-33	27164	27511	nCoV-2019_90	7262.33
WC0Dg-210413-33	27471	27825	nCoV-2019_91	2108.97
WC0Dg-210413-33	27808	28145	nCoV-2019_92	4927.26
WC0Dg-210413-33	28104	28442	nCoV-2019_93	12411
WC0Dg-210413-33	28416	28756	nCoV-2019_94	6466.43
WC0Dg-210413-33	28699	29041	nCoV-2019_95	2628.92
WC0Dg-210413-33	29007	29356	nCoV-2019_96	14771.3
WC0Dg-210413-33	29316	29665	nCoV-2019_97	4839.66
WC0Dg-210413-33	29510	29836	nCoV-2019_98	4605.18
WC0Dg-210420-33	54	385	nCoV-2019_1	18023.5
WC0Dg-210420-33	342	704	nCoV-2019_2	33614.5
WC0Dg-210420-33	664	1004	nCoV-2019_3	20594.7
WC0Dg-210420-33	965	1312	nCoV-2019_4	25061.6
WC0Dg-210420-33	1264	1623	nCoV-2019_5	7226.74
WC0Dg-210420-33	1595	1942	nCoV-2019_6	18175.4
WC0Dg-210420-33	1897	2242	nCoV-2019_7	6684.51
WC0Dg-210420-33	2205	2568	nCoV-2019_8	3012.94
WC0Dg-210420-33	2529	2880	nCoV-2019_9	1897.36
WC0Dg-210420-33	2850	3183	nCoV-2019_10	12253.5
WC0Dg-210420-33	3166	3507	nCoV-2019_11	14747.2
WC0Dg-210420-33	3482	3826	nCoV-2019_12	2906.89
WC0Dg-210420-33	3795	4142	nCoV-2019_13	8455.28
WC0Dg-210420-33	4077	4402	nCoV-2019_14	10052.1
WC0Dg-210420-33	4322	4666	nCoV-2019_15	3919.61
WC0Dg-210420-33	4658	4995	nCoV-2019_16	3521.32
WC0Dg-210420-33	4966	5296	nCoV-2019_17	891
WC0Dg-210420-33	5287	5620	nCoV-2019_18	7829.13
WC0Dg-210420-33	5586	5932	nCoV-2019_19	10651.8
WC0Dg-210420-33	5894	6247	nCoV-2019_20	6716.69
WC0Dg-210420-33	6197	6526	nCoV-2019_21	11830.7
WC0Dg-210420-33	6495	6846	nCoV-2019_22	9283.26
WC0Dg-210420-33	6745	7092	nCoV-2019_23	3018.96
WC0Dg-210420-33	7058	7389	nCoV-2019_24	5992.1
WC0Dg-210420-33	7332	7671	nCoV-2019_25	8754.45
WC0Dg-210420-33	7651	7997	nCoV-2019_26	11779.6
WC0Dg-210420-33	7968	8319	nCoV-2019_27	4935.89
WC0Dg-210420-33	8275	8635	nCoV-2019_28	6371
WC0Dg-210420-33	8619	8954	nCoV-2019_29	2127.99
WC0Dg-210420-33	8913	9245	nCoV-2019_30	8534.33
WC0Dg-210420-33	9226	9557	nCoV-2019_31	11476.7
WC0Dg-210420-33	9502	9834	nCoV-2019_32	29316.1
WC0Dg-210420-33	9806	10146	nCoV-2019_33	6276.51
WC0Dg-210420-33	10099	10437	nCoV-2019_34	23072.2
WC0Dg-210420-33	10384	10737	nCoV-2019_35	7733.79
WC0Dg-210420-33	10688	11048	nCoV-2019_36	3798.62
WC0Dg-210420-33	11022	11372	nCoV-2019_37	8350.39
WC0Dg-210420-33	11331	11668	nCoV-2019_38	19274.1
WC0Dg-210420-33	11584	11927	nCoV-2019_39	12315
WC0Dg-210420-33	11889	12234	nCoV-2019_40	23280.8
WC0Dg-210420-33	12133	12465	nCoV-2019_41	25821.4
WC0Dg-210420-33	12439	12779	nCoV-2019_42	10741.6
WC0Dg-210420-33	12732	13074	nCoV-2019_43	18457.6
WC0Dg-210420-33	13029	13363	nCoV-2019_44	7995.13
WC0Dg-210420-33	13344	13660	nCoV-2019_45	3240.77
WC0Dg-210420-33	13625	13961	nCoV-2019_46	2855.4
WC0Dg-210420-33	13946	14271	nCoV-2019_47	9970.82
WC0Dg-210420-33	14232	14579	nCoV-2019_48	6522.82
WC0Dg-210420-33	14570	14898	nCoV-2019_49	16850
WC0Dg-210420-33	14895	15224	nCoV-2019_50	6417.41
WC0Dg-210420-33	15193	15538	nCoV-2019_51	8085.97
WC0Dg-210420-33	15503	15861	nCoV-2019_52	16102.2
WC0Dg-210420-33	15851	16186	nCoV-2019_53	27025.6
WC0Dg-210420-33	16144	16485	nCoV-2019_54	5779.34
WC0Dg-210420-33	16444	16804	nCoV-2019_55	3010.08
WC0Dg-210420-33	16770	17130	nCoV-2019_56	5984.24
WC0Dg-210420-33	17087	17430	nCoV-2019_57	24524.8
WC0Dg-210420-33	17406	17738	nCoV-2019_58	28424.2
WC0Dg-210420-33	17697	18036	nCoV-2019_59	21081.5
WC0Dg-210420-33	17993	18324	nCoV-2019_60	23926.9
WC0Dg-210420-33	18275	18650	nCoV-2019_61	15692.7
WC0Dg-210420-33	18618	18957	nCoV-2019_62	25172.4
WC0Dg-210420-33	18918	19275	nCoV-2019_63	21119.9
WC0Dg-210420-33	19232	19591	nCoV-2019_64	8636.36
WC0Dg-210420-33	19570	19911	nCoV-2019_65	3048.45
WC0Dg-210420-33	19866	20231	nCoV-2019_66	7997.99
WC0Dg-210420-33	20200	20542	nCoV-2019_67	4655.32
WC0Dg-210420-33	20496	20867	nCoV-2019_68	10789
WC0Dg-210420-33	20813	21146	nCoV-2019_69	12787.9
WC0Dg-210420-33	21104	21427	nCoV-2019_70	17054.6
WC0Dg-210420-33	21386	21716	nCoV-2019_71	2854.95
WC0Dg-210420-33	21682	22013	nCoV-2019_72	937.12
WC0Dg-210420-33	21990	22324	nCoV-2019_73	2355.29
WC0Dg-210420-33	22290	22626	nCoV-2019_74	16811.3
WC0Dg-210420-33	22542	22877	nCoV-2019_75	6645.14
WC0Dg-210420-33	22821	23189	nCoV-2019_76	5098.99
WC0Dg-210420-33	23144	23500	nCoV-2019_77	16988.9
WC0Dg-210420-33	23466	23822	nCoV-2019_78	5587.11
WC0Dg-210420-33	23812	24145	nCoV-2019_79	2040.5
WC0Dg-210420-33	24100	24443	nCoV-2019_80	936.49
WC0Dg-210420-33	24416	24765	nCoV-2019_81	10664.3
WC0Dg-210420-33	24721	25052	nCoV-2019_82	25964.8
WC0Dg-210420-33	25003	25347	nCoV-2019_83	10983.1
WC0Dg-210420-33	25301	25646	nCoV-2019_84	10865.4
WC0Dg-210420-33	25623	25969	nCoV-2019_85	3216.38
WC0Dg-210420-33	25924	26290	nCoV-2019_86	2076.94
WC0Dg-210420-33	26219	26566	nCoV-2019_87	4910.69
WC0Dg-210420-33	26542	26890	nCoV-2019_88	8273.28
WC0Dg-210420-33	26860	27190	nCoV-2019_89	20089.9
WC0Dg-210420-33	27164	27511	nCoV-2019_90	11756.5
WC0Dg-210420-33	27471	27825	nCoV-2019_91	5461.68
WC0Dg-210420-33	27808	28145	nCoV-2019_92	7877.82
WC0Dg-210420-33	28104	28442	nCoV-2019_93	34226
WC0Dg-210420-33	28416	28756	nCoV-2019_94	15941.1
WC0Dg-210420-33	28699	29041	nCoV-2019_95	5632.55
WC0Dg-210420-33	29007	29356	nCoV-2019_96	25198.3
WC0Dg-210420-33	29316	29665	nCoV-2019_97	6608.05
WC0Dg-210420-33	29510	29836	nCoV-2019_98	4584.99
WC0Dg-210427-33	54	385	nCoV-2019_1	24.72
WC0Dg-210427-33	342	704	nCoV-2019_2	528.82
WC0Dg-210427-33	664	1004	nCoV-2019_3	4449.45
WC0Dg-210427-33	965	1312	nCoV-2019_4	686.72
WC0Dg-210427-33	1264	1623	nCoV-2019_5	1865.13
WC0Dg-210427-33	1595	1942	nCoV-2019_6	8802.68
WC0Dg-210427-33	1897	2242	nCoV-2019_7	3804.59
WC0Dg-210427-33	2205	2568	nCoV-2019_8	1893.41
WC0Dg-210427-33	2529	2880	nCoV-2019_9	1009.92
WC0Dg-210427-33	2850	3183	nCoV-2019_10	6518.18
WC0Dg-210427-33	3166	3507	nCoV-2019_11	526.88
WC0Dg-210427-33	3482	3826	nCoV-2019_12	3671.34
WC0Dg-210427-33	3795	4142	nCoV-2019_13	4466.2
WC0Dg-210427-33	4077	4402	nCoV-2019_14	5536.09
WC0Dg-210427-33	4322	4666	nCoV-2019_15	2333.49
WC0Dg-210427-33	4658	4995	nCoV-2019_16	1543.21
WC0Dg-210427-33	4966	5296	nCoV-2019_17	498.81
WC0Dg-210427-33	5287	5620	nCoV-2019_18	5032.52
WC0Dg-210427-33	5586	5932	nCoV-2019_19	7296.74
WC0Dg-210427-33	5894	6247	nCoV-2019_20	2930.19
WC0Dg-210427-33	6197	6526	nCoV-2019_21	6936.64
WC0Dg-210427-33	6495	6846	nCoV-2019_22	5716.84
WC0Dg-210427-33	6745	7092	nCoV-2019_23	1588.31
WC0Dg-210427-33	7058	7389	nCoV-2019_24	956.26
WC0Dg-210427-33	7332	7671	nCoV-2019_25	3473.26
WC0Dg-210427-33	7651	7997	nCoV-2019_26	15954.9
WC0Dg-210427-33	7968	8319	nCoV-2019_27	1843.79
WC0Dg-210427-33	8275	8635	nCoV-2019_28	5802.83
WC0Dg-210427-33	8619	8954	nCoV-2019_29	822.88
WC0Dg-210427-33	8913	9245	nCoV-2019_30	4339.39
WC0Dg-210427-33	9226	9557	nCoV-2019_31	8040.37
WC0Dg-210427-33	9502	9834	nCoV-2019_32	19869.4
WC0Dg-210427-33	9806	10146	nCoV-2019_33	10287.3
WC0Dg-210427-33	10099	10437	nCoV-2019_34	13610.4
WC0Dg-210427-33	10384	10737	nCoV-2019_35	5046.49
WC0Dg-210427-33	10688	11048	nCoV-2019_36	719.79
WC0Dg-210427-33	11022	11372	nCoV-2019_37	3658.79
WC0Dg-210427-33	11331	11668	nCoV-2019_38	761.57
WC0Dg-210427-33	11584	11927	nCoV-2019_39	2086.21
WC0Dg-210427-33	11889	12234	nCoV-2019_40	8359.38
WC0Dg-210427-33	12133	12465	nCoV-2019_41	2843.42
WC0Dg-210427-33	12439	12779	nCoV-2019_42	6008.08
WC0Dg-210427-33	12732	13074	nCoV-2019_43	7467.58
WC0Dg-210427-33	13029	13363	nCoV-2019_44	11026.1
WC0Dg-210427-33	13344	13660	nCoV-2019_45	2709.93
WC0Dg-210427-33	13625	13961	nCoV-2019_46	6953.72
WC0Dg-210427-33	13946	14271	nCoV-2019_47	4886.36
WC0Dg-210427-33	14232	14579	nCoV-2019_48	16013.6
WC0Dg-210427-33	14570	14898	nCoV-2019_49	4915.1
WC0Dg-210427-33	14895	15224	nCoV-2019_50	2959.53
WC0Dg-210427-33	15193	15538	nCoV-2019_51	4471.27
WC0Dg-210427-33	15503	15861	nCoV-2019_52	4889.4
WC0Dg-210427-33	15851	16186	nCoV-2019_53	249.31
WC0Dg-210427-33	16144	16485	nCoV-2019_54	831.12
WC0Dg-210427-33	16444	16804	nCoV-2019_55	570.79
WC0Dg-210427-33	16770	17130	nCoV-2019_56	1442.45
WC0Dg-210427-33	17087	17430	nCoV-2019_57	6699.26
WC0Dg-210427-33	17406	17738	nCoV-2019_58	10944.4
WC0Dg-210427-33	17697	18036	nCoV-2019_59	6336.74
WC0Dg-210427-33	17993	18324	nCoV-2019_60	13345.6
WC0Dg-210427-33	18275	18650	nCoV-2019_61	8132.22
WC0Dg-210427-33	18618	18957	nCoV-2019_62	14516.5
WC0Dg-210427-33	18918	19275	nCoV-2019_63	9689.09
WC0Dg-210427-33	19232	19591	nCoV-2019_64	4975.44
WC0Dg-210427-33	19570	19911	nCoV-2019_65	1191.7
WC0Dg-210427-33	19866	20231	nCoV-2019_66	4152.28
WC0Dg-210427-33	20200	20542	nCoV-2019_67	1726.1
WC0Dg-210427-33	20496	20867	nCoV-2019_68	5666.53
WC0Dg-210427-33	20813	21146	nCoV-2019_69	4384.15
WC0Dg-210427-33	21104	21427	nCoV-2019_70	12566.3
WC0Dg-210427-33	21386	21716	nCoV-2019_71	2165.12
WC0Dg-210427-33	21682	22013	nCoV-2019_72	3114.05
WC0Dg-210427-33	21990	22324	nCoV-2019_73	3154.48
WC0Dg-210427-33	22290	22626	nCoV-2019_74	17497.9
WC0Dg-210427-33	22542	22877	nCoV-2019_75	6392.2
WC0Dg-210427-33	22821	23189	nCoV-2019_76	7156.92
WC0Dg-210427-33	23144	23500	nCoV-2019_77	1273.41
WC0Dg-210427-33	23466	23822	nCoV-2019_78	4804.92
WC0Dg-210427-33	23812	24145	nCoV-2019_79	996.1
WC0Dg-210427-33	24100	24443	nCoV-2019_80	5980.25
WC0Dg-210427-33	24416	24765	nCoV-2019_81	7323.45
WC0Dg-210427-33	24721	25052	nCoV-2019_82	36739.2
WC0Dg-210427-33	25003	25347	nCoV-2019_83	13705.5
WC0Dg-210427-33	25301	25646	nCoV-2019_84	11909.3
WC0Dg-210427-33	25623	25969	nCoV-2019_85	1632.03
WC0Dg-210427-33	25924	26290	nCoV-2019_86	1364.22
WC0Dg-210427-33	26219	26566	nCoV-2019_87	2253.5
WC0Dg-210427-33	26542	26890	nCoV-2019_88	13598.8
WC0Dg-210427-33	26860	27190	nCoV-2019_89	12516.1
WC0Dg-210427-33	27164	27511	nCoV-2019_90	12857
WC0Dg-210427-33	27471	27825	nCoV-2019_91	4166.34
WC0Dg-210427-33	27808	28145	nCoV-2019_92	3167.15
WC0Dg-210427-33	28104	28442	nCoV-2019_93	14069.5
WC0Dg-210427-33	28416	28756	nCoV-2019_94	2743.44
WC0Dg-210427-33	28699	29041	nCoV-2019_95	2916.74
WC0Dg-210427-33	29007	29356	nCoV-2019_96	19894.2
WC0Dg-210427-33	29316	29665	nCoV-2019_97	6711.3
WC0Dg-210427-33	29510	29836	nCoV-2019_98	6693.71
WC0Dg-210504-33	54	385	nCoV-2019_1	0.1
WC0Dg-210504-33	342	704	nCoV-2019_2	769.88
WC0Dg-210504-33	664	1004	nCoV-2019_3	7642.04
WC0Dg-210504-33	965	1312	nCoV-2019_4	7993.09
WC0Dg-210504-33	1264	1623	nCoV-2019_5	3136.26
WC0Dg-210504-33	1595	1942	nCoV-2019_6	7889.01
WC0Dg-210504-33	1897	2242	nCoV-2019_7	9385.73
WC0Dg-210504-33	2205	2568	nCoV-2019_8	2125.61
WC0Dg-210504-33	2529	2880	nCoV-2019_9	919.7
WC0Dg-210504-33	2850	3183	nCoV-2019_10	4651.55
WC0Dg-210504-33	3166	3507	nCoV-2019_11	171.3
WC0Dg-210504-33	3482	3826	nCoV-2019_12	194.3
WC0Dg-210504-33	3795	4142	nCoV-2019_13	2228.27
WC0Dg-210504-33	4077	4402	nCoV-2019_14	839.38
WC0Dg-210504-33	4322	4666	nCoV-2019_15	1679.51
WC0Dg-210504-33	4658	4995	nCoV-2019_16	30.79
WC0Dg-210504-33	4966	5296	nCoV-2019_17	35.03
WC0Dg-210504-33	5287	5620	nCoV-2019_18	0
WC0Dg-210504-33	5586	5932	nCoV-2019_19	1.43
WC0Dg-210504-33	5894	6247	nCoV-2019_20	13.72
WC0Dg-210504-33	6197	6526	nCoV-2019_21	0.66
WC0Dg-210504-33	6495	6846	nCoV-2019_22	0
WC0Dg-210504-33	6745	7092	nCoV-2019_23	0.03
WC0Dg-210504-33	7058	7389	nCoV-2019_24	0.27
WC0Dg-210504-33	7332	7671	nCoV-2019_25	0
WC0Dg-210504-33	7651	7997	nCoV-2019_26	0
WC0Dg-210504-33	7968	8319	nCoV-2019_27	0
WC0Dg-210504-33	8275	8635	nCoV-2019_28	0
WC0Dg-210504-33	8619	8954	nCoV-2019_29	0
WC0Dg-210504-33	8913	9245	nCoV-2019_30	13.98
WC0Dg-210504-33	9226	9557	nCoV-2019_31	154.31
WC0Dg-210504-33	9502	9834	nCoV-2019_32	0.18
WC0Dg-210504-33	9806	10146	nCoV-2019_33	0
WC0Dg-210504-33	10099	10437	nCoV-2019_34	0
WC0Dg-210504-33	10384	10737	nCoV-2019_35	95.8
WC0Dg-210504-33	10688	11048	nCoV-2019_36	1081.65
WC0Dg-210504-33	11022	11372	nCoV-2019_37	797.91
WC0Dg-210504-33	11331	11668	nCoV-2019_38	5901.33
WC0Dg-210504-33	11584	11927	nCoV-2019_39	4291.39
WC0Dg-210504-33	11889	12234	nCoV-2019_40	14122
WC0Dg-210504-33	12133	12465	nCoV-2019_41	11294.3
WC0Dg-210504-33	12439	12779	nCoV-2019_42	1246.56
WC0Dg-210504-33	12732	13074	nCoV-2019_43	5759.13
WC0Dg-210504-33	13029	13363	nCoV-2019_44	864.58
WC0Dg-210504-33	13344	13660	nCoV-2019_45	0
WC0Dg-210504-33	13625	13961	nCoV-2019_46	7.52
WC0Dg-210504-33	13946	14271	nCoV-2019_47	666.33
WC0Dg-210504-33	14232	14579	nCoV-2019_48	5223.48
WC0Dg-210504-33	14570	14898	nCoV-2019_49	126.38
WC0Dg-210504-33	14895	15224	nCoV-2019_50	1660.3
WC0Dg-210504-33	15193	15538	nCoV-2019_51	134.43
WC0Dg-210504-33	15503	15861	nCoV-2019_52	209.7
WC0Dg-210504-33	15851	16186	nCoV-2019_53	9508.51
WC0Dg-210504-33	16144	16485	nCoV-2019_54	1319.05
WC0Dg-210504-33	16444	16804	nCoV-2019_55	859.66
WC0Dg-210504-33	16770	17130	nCoV-2019_56	2831.15
WC0Dg-210504-33	17087	17430	nCoV-2019_57	13010.8
WC0Dg-210504-33	17406	17738	nCoV-2019_58	7241.46
WC0Dg-210504-33	17697	18036	nCoV-2019_59	4742.76
WC0Dg-210504-33	17993	18324	nCoV-2019_60	529.91
WC0Dg-210504-33	18275	18650	nCoV-2019_61	0
WC0Dg-210504-33	18618	18957	nCoV-2019_62	0
WC0Dg-210504-33	18918	19275	nCoV-2019_63	14
WC0Dg-210504-33	19232	19591	nCoV-2019_64	1.13
WC0Dg-210504-33	19570	19911	nCoV-2019_65	0
WC0Dg-210504-33	19866	20231	nCoV-2019_66	0.02
WC0Dg-210504-33	20200	20542	nCoV-2019_67	0.28
WC0Dg-210504-33	20496	20867	nCoV-2019_68	2.57
WC0Dg-210504-33	20813	21146	nCoV-2019_69	449.77
WC0Dg-210504-33	21104	21427	nCoV-2019_70	2920.87
WC0Dg-210504-33	21386	21716	nCoV-2019_71	478.05
WC0Dg-210504-33	21682	22013	nCoV-2019_72	1208.59
WC0Dg-210504-33	21990	22324	nCoV-2019_73	792.63
WC0Dg-210504-33	22290	22626	nCoV-2019_74	7421.76
WC0Dg-210504-33	22542	22877	nCoV-2019_75	2131.57
WC0Dg-210504-33	22821	23189	nCoV-2019_76	1407.21
WC0Dg-210504-33	23144	23500	nCoV-2019_77	140.03
WC0Dg-210504-33	23466	23822	nCoV-2019_78	0.01
WC0Dg-210504-33	23812	24145	nCoV-2019_79	0.11
WC0Dg-210504-33	24100	24443	nCoV-2019_80	0.09
WC0Dg-210504-33	24416	24765	nCoV-2019_81	0.01
WC0Dg-210504-33	24721	25052	nCoV-2019_82	1.03
WC0Dg-210504-33	25003	25347	nCoV-2019_83	0.09
WC0Dg-210504-33	25301	25646	nCoV-2019_84	0
WC0Dg-210504-33	25623	25969	nCoV-2019_85	0
WC0Dg-210504-33	25924	26290	nCoV-2019_86	0
WC0Dg-210504-33	26219	26566	nCoV-2019_87	250.42
WC0Dg-210504-33	26542	26890	nCoV-2019_88	3880.68
WC0Dg-210504-33	26860	27190	nCoV-2019_89	506.98
WC0Dg-210504-33	27164	27511	nCoV-2019_90	3404.63
WC0Dg-210504-33	27471	27825	nCoV-2019_91	406.47
WC0Dg-210504-33	27808	28145	nCoV-2019_92	705.75
WC0Dg-210504-33	28104	28442	nCoV-2019_93	202.08
WC0Dg-210504-33	28416	28756	nCoV-2019_94	1779.62
WC0Dg-210504-33	28699	29041	nCoV-2019_95	297.08
WC0Dg-210504-33	29007	29356	nCoV-2019_96	61.41
WC0Dg-210504-33	29316	29665	nCoV-2019_97	1205.83
WC0Dg-210504-33	29510	29836	nCoV-2019_98	1770.84
WC0Dg-210511-33	54	385	nCoV-2019_1	0
WC0Dg-210511-33	342	704	nCoV-2019_2	0
WC0Dg-210511-33	664	1004	nCoV-2019_3	661.16
WC0Dg-210511-33	965	1312	nCoV-2019_4	5807.39
WC0Dg-210511-33	1264	1623	nCoV-2019_5	639.35
WC0Dg-210511-33	1595	1942	nCoV-2019_6	9.77
WC0Dg-210511-33	1897	2242	nCoV-2019_7	0
WC0Dg-210511-33	2205	2568	nCoV-2019_8	0
WC0Dg-210511-33	2529	2880	nCoV-2019_9	0.35
WC0Dg-210511-33	2850	3183	nCoV-2019_10	0.17
WC0Dg-210511-33	3166	3507	nCoV-2019_11	1.35
WC0Dg-210511-33	3482	3826	nCoV-2019_12	0.29
WC0Dg-210511-33	3795	4142	nCoV-2019_13	0.03
WC0Dg-210511-33	4077	4402	nCoV-2019_14	0.48
WC0Dg-210511-33	4322	4666	nCoV-2019_15	0
WC0Dg-210511-33	4658	4995	nCoV-2019_16	0.93
WC0Dg-210511-33	4966	5296	nCoV-2019_17	23.04
WC0Dg-210511-33	5287	5620	nCoV-2019_18	532.63
WC0Dg-210511-33	5586	5932	nCoV-2019_19	48.6
WC0Dg-210511-33	5894	6247	nCoV-2019_20	9.7
WC0Dg-210511-33	6197	6526	nCoV-2019_21	117.37
WC0Dg-210511-33	6495	6846	nCoV-2019_22	1322.62
WC0Dg-210511-33	6745	7092	nCoV-2019_23	423.62
WC0Dg-210511-33	7058	7389	nCoV-2019_24	395.19
WC0Dg-210511-33	7332	7671	nCoV-2019_25	1994.78
WC0Dg-210511-33	7651	7997	nCoV-2019_26	240.42
WC0Dg-210511-33	7968	8319	nCoV-2019_27	2076.17
WC0Dg-210511-33	8275	8635	nCoV-2019_28	186.99
WC0Dg-210511-33	8619	8954	nCoV-2019_29	336.14
WC0Dg-210511-33	8913	9245	nCoV-2019_30	51.79
WC0Dg-210511-33	9226	9557	nCoV-2019_31	80.25
WC0Dg-210511-33	9502	9834	nCoV-2019_32	174.06
WC0Dg-210511-33	9806	10146	nCoV-2019_33	2305.36
WC0Dg-210511-33	10099	10437	nCoV-2019_34	572.59
WC0Dg-210511-33	10384	10737	nCoV-2019_35	1670.27
WC0Dg-210511-33	10688	11048	nCoV-2019_36	321.39
WC0Dg-210511-33	11022	11372	nCoV-2019_37	1836.4
WC0Dg-210511-33	11331	11668	nCoV-2019_38	2936.34
WC0Dg-210511-33	11584	11927	nCoV-2019_39	1292.11
WC0Dg-210511-33	11889	12234	nCoV-2019_40	2240.9
WC0Dg-210511-33	12133	12465	nCoV-2019_41	7193.38
WC0Dg-210511-33	12439	12779	nCoV-2019_42	1234.21
WC0Dg-210511-33	12732	13074	nCoV-2019_43	6011.85
WC0Dg-210511-33	13029	13363	nCoV-2019_44	1132.95
WC0Dg-210511-33	13344	13660	nCoV-2019_45	5401.24
WC0Dg-210511-33	13625	13961	nCoV-2019_46	973.85
WC0Dg-210511-33	13946	14271	nCoV-2019_47	8540.62
WC0Dg-210511-33	14232	14579	nCoV-2019_48	1191.06
WC0Dg-210511-33	14570	14898	nCoV-2019_49	8997.38
WC0Dg-210511-33	14895	15224	nCoV-2019_50	701.43
WC0Dg-210511-33	15193	15538	nCoV-2019_51	6647.06
WC0Dg-210511-33	15503	15861	nCoV-2019_52	3013.29
WC0Dg-210511-33	15851	16186	nCoV-2019_53	26406.5
WC0Dg-210511-33	16144	16485	nCoV-2019_54	3849.38
WC0Dg-210511-33	16444	16804	nCoV-2019_55	2206.39
WC0Dg-210511-33	16770	17130	nCoV-2019_56	2212.84
WC0Dg-210511-33	17087	17430	nCoV-2019_57	17609.3
WC0Dg-210511-33	17406	17738	nCoV-2019_58	4219.08
WC0Dg-210511-33	17697	18036	nCoV-2019_59	5385
WC0Dg-210511-33	17993	18324	nCoV-2019_60	4757.12
WC0Dg-210511-33	18275	18650	nCoV-2019_61	9290.25
WC0Dg-210511-33	18618	18957	nCoV-2019_62	4625.8
WC0Dg-210511-33	18918	19275	nCoV-2019_63	6667.1
WC0Dg-210511-33	19232	19591	nCoV-2019_64	739.04
WC0Dg-210511-33	19570	19911	nCoV-2019_65	772.95
WC0Dg-210511-33	19866	20231	nCoV-2019_66	200.79
WC0Dg-210511-33	20200	20542	nCoV-2019_67	929.65
WC0Dg-210511-33	20496	20867	nCoV-2019_68	504.67
WC0Dg-210511-33	20813	21146	nCoV-2019_69	2968.46
WC0Dg-210511-33	21104	21427	nCoV-2019_70	390.17
WC0Dg-210511-33	21386	21716	nCoV-2019_71	8.73
WC0Dg-210511-33	21682	22013	nCoV-2019_72	7.48
WC0Dg-210511-33	21990	22324	nCoV-2019_73	0.34
WC0Dg-210511-33	22290	22626	nCoV-2019_74	0.01
WC0Dg-210511-33	22542	22877	nCoV-2019_75	0
WC0Dg-210511-33	22821	23189	nCoV-2019_76	0
WC0Dg-210511-33	23144	23500	nCoV-2019_77	0
WC0Dg-210511-33	23466	23822	nCoV-2019_78	0
WC0Dg-210511-33	23812	24145	nCoV-2019_79	0
WC0Dg-210511-33	24100	24443	nCoV-2019_80	0.09
WC0Dg-210511-33	24416	24765	nCoV-2019_81	648.72
WC0Dg-210511-33	24721	25052	nCoV-2019_82	5734.85
WC0Dg-210511-33	25003	25347	nCoV-2019_83	871.24
WC0Dg-210511-33	25301	25646	nCoV-2019_84	0
WC0Dg-210511-33	25623	25969	nCoV-2019_85	0.09
WC0Dg-210511-33	25924	26290	nCoV-2019_86	0
WC0Dg-210511-33	26219	26566	nCoV-2019_87	0
WC0Dg-210511-33	26542	26890	nCoV-2019_88	0
WC0Dg-210511-33	26860	27190	nCoV-2019_89	0
WC0Dg-210511-33	27164	27511	nCoV-2019_90	1.24
WC0Dg-210511-33	27471	27825	nCoV-2019_91	16.84
WC0Dg-210511-33	27808	28145	nCoV-2019_92	394.74
WC0Dg-210511-33	28104	28442	nCoV-2019_93	110.17
WC0Dg-210511-33	28416	28756	nCoV-2019_94	573.45
WC0Dg-210511-33	28699	29041	nCoV-2019_95	230.81
WC0Dg-210511-33	29007	29356	nCoV-2019_96	99.04
WC0Dg-210511-33	29316	29665	nCoV-2019_97	917.77
WC0Dg-210511-33	29510	29836	nCoV-2019_98	866.06
WC0Dg-210518-33	54	385	nCoV-2019_1	0
WC0Dg-210518-33	342	704	nCoV-2019_2	0.18
WC0Dg-210518-33	664	1004	nCoV-2019_3	0
WC0Dg-210518-33	965	1312	nCoV-2019_4	0
WC0Dg-210518-33	1264	1623	nCoV-2019_5	0.01
WC0Dg-210518-33	1595	1942	nCoV-2019_6	5.93
WC0Dg-210518-33	1897	2242	nCoV-2019_7	0.09
WC0Dg-210518-33	2205	2568	nCoV-2019_8	0
WC0Dg-210518-33	2529	2880	nCoV-2019_9	0.17
WC0Dg-210518-33	2850	3183	nCoV-2019_10	238.65
WC0Dg-210518-33	3166	3507	nCoV-2019_11	5316.87
WC0Dg-210518-33	3482	3826	nCoV-2019_12	540.51
WC0Dg-210518-33	3795	4142	nCoV-2019_13	3043.17
WC0Dg-210518-33	4077	4402	nCoV-2019_14	528.55
WC0Dg-210518-33	4322	4666	nCoV-2019_15	14.08
WC0Dg-210518-33	4658	4995	nCoV-2019_16	973.67
WC0Dg-210518-33	4966	5296	nCoV-2019_17	141.02
WC0Dg-210518-33	5287	5620	nCoV-2019_18	2217.68
WC0Dg-210518-33	5586	5932	nCoV-2019_19	199.26
WC0Dg-210518-33	5894	6247	nCoV-2019_20	8.95
WC0Dg-210518-33	6197	6526	nCoV-2019_21	277.62
WC0Dg-210518-33	6495	6846	nCoV-2019_22	3215.75
WC0Dg-210518-33	6745	7092	nCoV-2019_23	934.12
WC0Dg-210518-33	7058	7389	nCoV-2019_24	0.28
WC0Dg-210518-33	7332	7671	nCoV-2019_25	0
WC0Dg-210518-33	7651	7997	nCoV-2019_26	0
WC0Dg-210518-33	7968	8319	nCoV-2019_27	0
WC0Dg-210518-33	8275	8635	nCoV-2019_28	0
WC0Dg-210518-33	8619	8954	nCoV-2019_29	0.01
WC0Dg-210518-33	8913	9245	nCoV-2019_30	14.25
WC0Dg-210518-33	9226	9557	nCoV-2019_31	153.1
WC0Dg-210518-33	9502	9834	nCoV-2019_32	0.27
WC0Dg-210518-33	9806	10146	nCoV-2019_33	0
WC0Dg-210518-33	10099	10437	nCoV-2019_34	0
WC0Dg-210518-33	10384	10737	nCoV-2019_35	0.36
WC0Dg-210518-33	10688	11048	nCoV-2019_36	0.14
WC0Dg-210518-33	11022	11372	nCoV-2019_37	0.17
WC0Dg-210518-33	11331	11668	nCoV-2019_38	0.15
WC0Dg-210518-33	11584	11927	nCoV-2019_39	0.09
WC0Dg-210518-33	11889	12234	nCoV-2019_40	0.01
WC0Dg-210518-33	12133	12465	nCoV-2019_41	0
WC0Dg-210518-33	12439	12779	nCoV-2019_42	0
WC0Dg-210518-33	12732	13074	nCoV-2019_43	741.18
WC0Dg-210518-33	13029	13363	nCoV-2019_44	5374.15
WC0Dg-210518-33	13344	13660	nCoV-2019_45	210.3
WC0Dg-210518-33	13625	13961	nCoV-2019_46	3.78
WC0Dg-210518-33	13946	14271	nCoV-2019_47	0.04
WC0Dg-210518-33	14232	14579	nCoV-2019_48	0.97
WC0Dg-210518-33	14570	14898	nCoV-2019_49	21.4
WC0Dg-210518-33	14895	15224	nCoV-2019_50	1.25
WC0Dg-210518-33	15193	15538	nCoV-2019_51	0
WC0Dg-210518-33	15503	15861	nCoV-2019_52	0
WC0Dg-210518-33	15851	16186	nCoV-2019_53	0.09
WC0Dg-210518-33	16144	16485	nCoV-2019_54	0.53
WC0Dg-210518-33	16444	16804	nCoV-2019_55	0
WC0Dg-210518-33	16770	17130	nCoV-2019_56	0
WC0Dg-210518-33	17087	17430	nCoV-2019_57	0.09
WC0Dg-210518-33	17406	17738	nCoV-2019_58	0
WC0Dg-210518-33	17697	18036	nCoV-2019_59	2.57
WC0Dg-210518-33	17993	18324	nCoV-2019_60	0.18
WC0Dg-210518-33	18275	18650	nCoV-2019_61	650.27
WC0Dg-210518-33	18618	18957	nCoV-2019_62	8055.56
WC0Dg-210518-33	18918	19275	nCoV-2019_63	1040.63
WC0Dg-210518-33	19232	19591	nCoV-2019_64	2135.44
WC0Dg-210518-33	19570	19911	nCoV-2019_65	333.35
WC0Dg-210518-33	19866	20231	nCoV-2019_66	1837.41
WC0Dg-210518-33	20200	20542	nCoV-2019_67	299.37
WC0Dg-210518-33	20496	20867	nCoV-2019_68	937.13
WC0Dg-210518-33	20813	21146	nCoV-2019_69	140.19
WC0Dg-210518-33	21104	21427	nCoV-2019_70	0.72
WC0Dg-210518-33	21386	21716	nCoV-2019_71	14.74
WC0Dg-210518-33	21682	22013	nCoV-2019_72	6.12
WC0Dg-210518-33	21990	22324	nCoV-2019_73	0.39
WC0Dg-210518-33	22290	22626	nCoV-2019_74	436.34
WC0Dg-210518-33	22542	22877	nCoV-2019_75	1721.81
WC0Dg-210518-33	22821	23189	nCoV-2019_76	1258.5
WC0Dg-210518-33	23144	23500	nCoV-2019_77	7750.33
WC0Dg-210518-33	23466	23822	nCoV-2019_78	630.31
WC0Dg-210518-33	23812	24145	nCoV-2019_79	460.27
WC0Dg-210518-33	24100	24443	nCoV-2019_80	63
WC0Dg-210518-33	24416	24765	nCoV-2019_81	2460.03
WC0Dg-210518-33	24721	25052	nCoV-2019_82	1394.5
WC0Dg-210518-33	25003	25347	nCoV-2019_83	0.03
WC0Dg-210518-33	25301	25646	nCoV-2019_84	0
WC0Dg-210518-33	25623	25969	nCoV-2019_85	0
WC0Dg-210518-33	25924	26290	nCoV-2019_86	0
WC0Dg-210518-33	26219	26566	nCoV-2019_87	0
WC0Dg-210518-33	26542	26890	nCoV-2019_88	0
WC0Dg-210518-33	26860	27190	nCoV-2019_89	0.01
WC0Dg-210518-33	27164	27511	nCoV-2019_90	162.82
WC0Dg-210518-33	27471	27825	nCoV-2019_91	2140.16
WC0Dg-210518-33	27808	28145	nCoV-2019_92	3281.99
WC0Dg-210518-33	28104	28442	nCoV-2019_93	20298
WC0Dg-210518-33	28416	28756	nCoV-2019_94	1120.3
WC0Dg-210518-33	28699	29041	nCoV-2019_95	356.7
WC0Dg-210518-33	29007	29356	nCoV-2019_96	100.21
WC0Dg-210518-33	29316	29665	nCoV-2019_97	549.05
WC0Dg-210518-33	29510	29836	nCoV-2019_98	254.66
WC0Dg-210525-33	54	385	nCoV-2019_1	0.02
WC0Dg-210525-33	342	704	nCoV-2019_2	0.2
WC0Dg-210525-33	664	1004	nCoV-2019_3	0.08
WC0Dg-210525-33	965	1312	nCoV-2019_4	0.11
WC0Dg-210525-33	1264	1623	nCoV-2019_5	0
WC0Dg-210525-33	1595	1942	nCoV-2019_6	5.53
WC0Dg-210525-33	1897	2242	nCoV-2019_7	136.17
WC0Dg-210525-33	2205	2568	nCoV-2019_8	1349.14
WC0Dg-210525-33	2529	2880	nCoV-2019_9	604.14
WC0Dg-210525-33	2850	3183	nCoV-2019_10	5464.32
WC0Dg-210525-33	3166	3507	nCoV-2019_11	212.23
WC0Dg-210525-33	3482	3826	nCoV-2019_12	0.03
WC0Dg-210525-33	3795	4142	nCoV-2019_13	0.61
WC0Dg-210525-33	4077	4402	nCoV-2019_14	0.19
WC0Dg-210525-33	4322	4666	nCoV-2019_15	0
WC0Dg-210525-33	4658	4995	nCoV-2019_16	0.63
WC0Dg-210525-33	4966	5296	nCoV-2019_17	22.68
WC0Dg-210525-33	5287	5620	nCoV-2019_18	0
WC0Dg-210525-33	5586	5932	nCoV-2019_19	1.82
WC0Dg-210525-33	5894	6247	nCoV-2019_20	11.84
WC0Dg-210525-33	6197	6526	nCoV-2019_21	0.14
WC0Dg-210525-33	6495	6846	nCoV-2019_22	0
WC0Dg-210525-33	6745	7092	nCoV-2019_23	0
WC0Dg-210525-33	7058	7389	nCoV-2019_24	0.19
WC0Dg-210525-33	7332	7671	nCoV-2019_25	0.01
WC0Dg-210525-33	7651	7997	nCoV-2019_26	142.19
WC0Dg-210525-33	7968	8319	nCoV-2019_27	1799.18
WC0Dg-210525-33	8275	8635	nCoV-2019_28	166.38
WC0Dg-210525-33	8619	8954	nCoV-2019_29	391.48
WC0Dg-210525-33	8913	9245	nCoV-2019_30	73.22
WC0Dg-210525-33	9226	9557	nCoV-2019_31	167.36
WC0Dg-210525-33	9502	9834	nCoV-2019_32	0.45
WC0Dg-210525-33	9806	10146	nCoV-2019_33	0
WC0Dg-210525-33	10099	10437	nCoV-2019_34	0
WC0Dg-210525-33	10384	10737	nCoV-2019_35	0.52
WC0Dg-210525-33	10688	11048	nCoV-2019_36	0.07
WC0Dg-210525-33	11022	11372	nCoV-2019_37	0
WC0Dg-210525-33	11331	11668	nCoV-2019_38	0.01
WC0Dg-210525-33	11584	11927	nCoV-2019_39	0.55
WC0Dg-210525-33	11889	12234	nCoV-2019_40	0.02
WC0Dg-210525-33	12133	12465	nCoV-2019_41	0
WC0Dg-210525-33	12439	12779	nCoV-2019_42	0.09
WC0Dg-210525-33	12732	13074	nCoV-2019_43	0
WC0Dg-210525-33	13029	13363	nCoV-2019_44	54.6
WC0Dg-210525-33	13344	13660	nCoV-2019_45	0.02
WC0Dg-210525-33	13625	13961	nCoV-2019_46	11.94
WC0Dg-210525-33	13946	14271	nCoV-2019_47	0.04
WC0Dg-210525-33	14232	14579	nCoV-2019_48	0.88
WC0Dg-210525-33	14570	14898	nCoV-2019_49	5.88
WC0Dg-210525-33	14895	15224	nCoV-2019_50	0.29
WC0Dg-210525-33	15193	15538	nCoV-2019_51	0
WC0Dg-210525-33	15503	15861	nCoV-2019_52	312.11
WC0Dg-210525-33	15851	16186	nCoV-2019_53	14153.8
WC0Dg-210525-33	16144	16485	nCoV-2019_54	1963.7
WC0Dg-210525-33	16444	16804	nCoV-2019_55	1255.11
WC0Dg-210525-33	16770	17130	nCoV-2019_56	758.38
WC0Dg-210525-33	17087	17430	nCoV-2019_57	6294.16
WC0Dg-210525-33	17406	17738	nCoV-2019_58	415.52
WC0Dg-210525-33	17697	18036	nCoV-2019_59	1863
WC0Dg-210525-33	17993	18324	nCoV-2019_60	12753.3
WC0Dg-210525-33	18275	18650	nCoV-2019_61	1595.87
WC0Dg-210525-33	18618	18957	nCoV-2019_62	1133.74
WC0Dg-210525-33	18918	19275	nCoV-2019_63	9500.76
WC0Dg-210525-33	19232	19591	nCoV-2019_64	1098.54
WC0Dg-210525-33	19570	19911	nCoV-2019_65	1105.28
WC0Dg-210525-33	19866	20231	nCoV-2019_66	320.39
WC0Dg-210525-33	20200	20542	nCoV-2019_67	1786.16
WC0Dg-210525-33	20496	20867	nCoV-2019_68	201.15
WC0Dg-210525-33	20813	21146	nCoV-2019_69	0.96
WC0Dg-210525-33	21104	21427	nCoV-2019_70	0.25
WC0Dg-210525-33	21386	21716	nCoV-2019_71	17.1
WC0Dg-210525-33	21682	22013	nCoV-2019_72	5.72
WC0Dg-210525-33	21990	22324	nCoV-2019_73	1.57
WC0Dg-210525-33	22290	22626	nCoV-2019_74	0.07
WC0Dg-210525-33	22542	22877	nCoV-2019_75	0
WC0Dg-210525-33	22821	23189	nCoV-2019_76	0
WC0Dg-210525-33	23144	23500	nCoV-2019_77	0
WC0Dg-210525-33	23466	23822	nCoV-2019_78	5.54
WC0Dg-210525-33	23812	24145	nCoV-2019_79	21.69
WC0Dg-210525-33	24100	24443	nCoV-2019_80	0
WC0Dg-210525-33	24416	24765	nCoV-2019_81	0
WC0Dg-210525-33	24721	25052	nCoV-2019_82	0.76
WC0Dg-210525-33	25003	25347	nCoV-2019_83	427.57
WC0Dg-210525-33	25301	25646	nCoV-2019_84	3340.37
WC0Dg-210525-33	25623	25969	nCoV-2019_85	928.17
WC0Dg-210525-33	25924	26290	nCoV-2019_86	942.04
WC0Dg-210525-33	26219	26566	nCoV-2019_87	2550.78
WC0Dg-210525-33	26542	26890	nCoV-2019_88	942.63
WC0Dg-210525-33	26860	27190	nCoV-2019_89	9671.32
WC0Dg-210525-33	27164	27511	nCoV-2019_90	598.58
WC0Dg-210525-33	27471	27825	nCoV-2019_91	0.19
WC0Dg-210525-33	27808	28145	nCoV-2019_92	0.65
WC0Dg-210525-33	28104	28442	nCoV-2019_93	0
WC0Dg-210525-33	28416	28756	nCoV-2019_94	0
WC0Dg-210525-33	28699	29041	nCoV-2019_95	0
WC0Dg-210525-33	29007	29356	nCoV-2019_96	0.32
WC0Dg-210525-33	29316	29665	nCoV-2019_97	1.23
WC0Dg-210525-33	29510	29836	nCoV-2019_98	0.19
WC0Dg-210601-33	54	385	nCoV-2019_1	0
WC0Dg-210601-33	342	704	nCoV-2019_2	0.1
WC0Dg-210601-33	664	1004	nCoV-2019_3	0
WC0Dg-210601-33	965	1312	nCoV-2019_4	0
WC0Dg-210601-33	1264	1623	nCoV-2019_5	255.4
WC0Dg-210601-33	1595	1942	nCoV-2019_6	3687.63
WC0Dg-210601-33	1897	2242	nCoV-2019_7	382.28
WC0Dg-210601-33	2205	2568	nCoV-2019_8	0
WC0Dg-210601-33	2529	2880	nCoV-2019_9	0.09
WC0Dg-210601-33	2850	3183	nCoV-2019_10	0.48
WC0Dg-210601-33	3166	3507	nCoV-2019_11	4.2
WC0Dg-210601-33	3482	3826	nCoV-2019_12	0.03
WC0Dg-210601-33	3795	4142	nCoV-2019_13	0.63
WC0Dg-210601-33	4077	4402	nCoV-2019_14	0.29
WC0Dg-210601-33	4322	4666	nCoV-2019_15	0.09
WC0Dg-210601-33	4658	4995	nCoV-2019_16	0.62
WC0Dg-210601-33	4966	5296	nCoV-2019_17	19.79
WC0Dg-210601-33	5287	5620	nCoV-2019_18	0
WC0Dg-210601-33	5586	5932	nCoV-2019_19	99.74
WC0Dg-210601-33	5894	6247	nCoV-2019_20	947.17
WC0Dg-210601-33	6197	6526	nCoV-2019_21	465.33
WC0Dg-210601-33	6495	6846	nCoV-2019_22	3598.94
WC0Dg-210601-33	6745	7092	nCoV-2019_23	1017.99
WC0Dg-210601-33	7058	7389	nCoV-2019_24	0
WC0Dg-210601-33	7332	7671	nCoV-2019_25	0
WC0Dg-210601-33	7651	7997	nCoV-2019_26	0
WC0Dg-210601-33	7968	8319	nCoV-2019_27	0.26
WC0Dg-210601-33	8275	8635	nCoV-2019_28	0.01
WC0Dg-210601-33	8619	8954	nCoV-2019_29	0.01
WC0Dg-210601-33	8913	9245	nCoV-2019_30	144.1
WC0Dg-210601-33	9226	9557	nCoV-2019_31	3102.5
WC0Dg-210601-33	9502	9834	nCoV-2019_32	689.46
WC0Dg-210601-33	9806	10146	nCoV-2019_33	2613.74
WC0Dg-210601-33	10099	10437	nCoV-2019_34	324.6
WC0Dg-210601-33	10384	10737	nCoV-2019_35	0.26
WC0Dg-210601-33	10688	11048	nCoV-2019_36	0.12
WC0Dg-210601-33	11022	11372	nCoV-2019_37	0
WC0Dg-210601-33	11331	11668	nCoV-2019_38	0
WC0Dg-210601-33	11584	11927	nCoV-2019_39	0.1
WC0Dg-210601-33	11889	12234	nCoV-2019_40	0.01
WC0Dg-210601-33	12133	12465	nCoV-2019_41	0
WC0Dg-210601-33	12439	12779	nCoV-2019_42	0
WC0Dg-210601-33	12732	13074	nCoV-2019_43	0
WC0Dg-210601-33	13029	13363	nCoV-2019_44	45.11
WC0Dg-210601-33	13344	13660	nCoV-2019_45	0.62
WC0Dg-210601-33	13625	13961	nCoV-2019_46	41.42
WC0Dg-210601-33	13946	14271	nCoV-2019_47	0.03
WC0Dg-210601-33	14232	14579	nCoV-2019_48	0.44
WC0Dg-210601-33	14570	14898	nCoV-2019_49	1.49
WC0Dg-210601-33	14895	15224	nCoV-2019_50	0.02
WC0Dg-210601-33	15193	15538	nCoV-2019_51	0
WC0Dg-210601-33	15503	15861	nCoV-2019_52	0.09
WC0Dg-210601-33	15851	16186	nCoV-2019_53	0.01
WC0Dg-210601-33	16144	16485	nCoV-2019_54	0.36
WC0Dg-210601-33	16444	16804	nCoV-2019_55	0.09
WC0Dg-210601-33	16770	17130	nCoV-2019_56	0.17
WC0Dg-210601-33	17087	17430	nCoV-2019_57	0.01
WC0Dg-210601-33	17406	17738	nCoV-2019_58	0
WC0Dg-210601-33	17697	18036	nCoV-2019_59	0.27
WC0Dg-210601-33	17993	18324	nCoV-2019_60	0.1
WC0Dg-210601-33	18275	18650	nCoV-2019_61	0
WC0Dg-210601-33	18618	18957	nCoV-2019_62	0
WC0Dg-210601-33	18918	19275	nCoV-2019_63	5.37
WC0Dg-210601-33	19232	19591	nCoV-2019_64	0.42
WC0Dg-210601-33	19570	19911	nCoV-2019_65	0
WC0Dg-210601-33	19866	20231	nCoV-2019_66	0.1
WC0Dg-210601-33	20200	20542	nCoV-2019_67	0.84
WC0Dg-210601-33	20496	20867	nCoV-2019_68	36.65
WC0Dg-210601-33	20813	21146	nCoV-2019_69	2.78
WC0Dg-210601-33	21104	21427	nCoV-2019_70	0.09
WC0Dg-210601-33	21386	21716	nCoV-2019_71	15.03
WC0Dg-210601-33	21682	22013	nCoV-2019_72	107.91
WC0Dg-210601-33	21990	22324	nCoV-2019_73	2132.79
WC0Dg-210601-33	22290	22626	nCoV-2019_74	463.83
WC0Dg-210601-33	22542	22877	nCoV-2019_75	993.29
WC0Dg-210601-33	22821	23189	nCoV-2019_76	148.94
WC0Dg-210601-33	23144	23500	nCoV-2019_77	0
WC0Dg-210601-33	23466	23822	nCoV-2019_78	0.01
WC0Dg-210601-33	23812	24145	nCoV-2019_79	0.2
WC0Dg-210601-33	24100	24443	nCoV-2019_80	7.26
WC0Dg-210601-33	24416	24765	nCoV-2019_81	6.77
WC0Dg-210601-33	24721	25052	nCoV-2019_82	1.22
WC0Dg-210601-33	25003	25347	nCoV-2019_83	0.1
WC0Dg-210601-33	25301	25646	nCoV-2019_84	0.01
WC0Dg-210601-33	25623	25969	nCoV-2019_85	0.27
WC0Dg-210601-33	25924	26290	nCoV-2019_86	997.62
WC0Dg-210601-33	26219	26566	nCoV-2019_87	5087.94
WC0Dg-210601-33	26542	26890	nCoV-2019_88	1566.92
WC0Dg-210601-33	26860	27190	nCoV-2019_89	15551.3
WC0Dg-210601-33	27164	27511	nCoV-2019_90	1469.79
WC0Dg-210601-33	27471	27825	nCoV-2019_91	5153.47
WC0Dg-210601-33	27808	28145	nCoV-2019_92	4595.38
WC0Dg-210601-33	28104	28442	nCoV-2019_93	30714.3
WC0Dg-210601-33	28416	28756	nCoV-2019_94	3921.21
WC0Dg-210601-33	28699	29041	nCoV-2019_95	1043.59
WC0Dg-210601-33	29007	29356	nCoV-2019_96	240.73
WC0Dg-210601-33	29316	29665	nCoV-2019_97	1756.47
WC0Dg-210601-33	29510	29836	nCoV-2019_98	1463.05
WC0Dg-210615-33	54	385	nCoV-2019_1	6661.05
WC0Dg-210615-33	342	704	nCoV-2019_2	726.35
WC0Dg-210615-33	664	1004	nCoV-2019_3	0
WC0Dg-210615-33	965	1312	nCoV-2019_4	0
WC0Dg-210615-33	1264	1623	nCoV-2019_5	0.01
WC0Dg-210615-33	1595	1942	nCoV-2019_6	7.99
WC0Dg-210615-33	1897	2242	nCoV-2019_7	0
WC0Dg-210615-33	2205	2568	nCoV-2019_8	0
WC0Dg-210615-33	2529	2880	nCoV-2019_9	0.35
WC0Dg-210615-33	2850	3183	nCoV-2019_10	0.03
WC0Dg-210615-33	3166	3507	nCoV-2019_11	0.35
WC0Dg-210615-33	3482	3826	nCoV-2019_12	0.01
WC0Dg-210615-33	3795	4142	nCoV-2019_13	0.54
WC0Dg-210615-33	4077	4402	nCoV-2019_14	0.78
WC0Dg-210615-33	4322	4666	nCoV-2019_15	18.68
WC0Dg-210615-33	4658	4995	nCoV-2019_16	1302.87
WC0Dg-210615-33	4966	5296	nCoV-2019_17	171.11
WC0Dg-210615-33	5287	5620	nCoV-2019_18	2032.45
WC0Dg-210615-33	5586	5932	nCoV-2019_19	183.16
WC0Dg-210615-33	5894	6247	nCoV-2019_20	562.03
WC0Dg-210615-33	6197	6526	nCoV-2019_21	3947.05
WC0Dg-210615-33	6495	6846	nCoV-2019_22	340.52
WC0Dg-210615-33	6745	7092	nCoV-2019_23	0.01
WC0Dg-210615-33	7058	7389	nCoV-2019_24	0.18
WC0Dg-210615-33	7332	7671	nCoV-2019_25	0
WC0Dg-210615-33	7651	7997	nCoV-2019_26	0
WC0Dg-210615-33	7968	8319	nCoV-2019_27	128.72
WC0Dg-210615-33	8275	8635	nCoV-2019_28	1145.02
WC0Dg-210615-33	8619	8954	nCoV-2019_29	399.64
WC0Dg-210615-33	8913	9245	nCoV-2019_30	2881.94
WC0Dg-210615-33	9226	9557	nCoV-2019_31	1187.37
WC0Dg-210615-33	9502	9834	nCoV-2019_32	4490.7
WC0Dg-210615-33	9806	10146	nCoV-2019_33	302.43
WC0Dg-210615-33	10099	10437	nCoV-2019_34	0.09
WC0Dg-210615-33	10384	10737	nCoV-2019_35	0.86
WC0Dg-210615-33	10688	11048	nCoV-2019_36	0.13
WC0Dg-210615-33	11022	11372	nCoV-2019_37	0.35
WC0Dg-210615-33	11331	11668	nCoV-2019_38	0
WC0Dg-210615-33	11584	11927	nCoV-2019_39	0.27
WC0Dg-210615-33	11889	12234	nCoV-2019_40	0.29
WC0Dg-210615-33	12133	12465	nCoV-2019_41	0.54
WC0Dg-210615-33	12439	12779	nCoV-2019_42	0
WC0Dg-210615-33	12732	13074	nCoV-2019_43	0
WC0Dg-210615-33	13029	13363	nCoV-2019_44	41.22
WC0Dg-210615-33	13344	13660	nCoV-2019_45	320.01
WC0Dg-210615-33	13625	13961	nCoV-2019_46	3285.39
WC0Dg-210615-33	13946	14271	nCoV-2019_47	4317.71
WC0Dg-210615-33	14232	14579	nCoV-2019_48	890.78
WC0Dg-210615-33	14570	14898	nCoV-2019_49	18460.1
WC0Dg-210615-33	14895	15224	nCoV-2019_50	453.61
WC0Dg-210615-33	15193	15538	nCoV-2019_51	2810.4
WC0Dg-210615-33	15503	15861	nCoV-2019_52	248.98
WC0Dg-210615-33	15851	16186	nCoV-2019_53	66.61
WC0Dg-210615-33	16144	16485	nCoV-2019_54	415.98
WC0Dg-210615-33	16444	16804	nCoV-2019_55	69.93
WC0Dg-210615-33	16770	17130	nCoV-2019_56	1111.02
WC0Dg-210615-33	17087	17430	nCoV-2019_57	6774.29
WC0Dg-210615-33	17406	17738	nCoV-2019_58	422.41
WC0Dg-210615-33	17697	18036	nCoV-2019_59	16.79
WC0Dg-210615-33	17993	18324	nCoV-2019_60	2.04
WC0Dg-210615-33	18275	18650	nCoV-2019_61	0
WC0Dg-210615-33	18618	18957	nCoV-2019_62	367.28
WC0Dg-210615-33	18918	19275	nCoV-2019_63	3101.54
WC0Dg-210615-33	19232	19591	nCoV-2019_64	779.11
WC0Dg-210615-33	19570	19911	nCoV-2019_65	742.73
WC0Dg-210615-33	19866	20231	nCoV-2019_66	790.09
WC0Dg-210615-33	20200	20542	nCoV-2019_67	641.62
WC0Dg-210615-33	20496	20867	nCoV-2019_68	1276.34
WC0Dg-210615-33	20813	21146	nCoV-2019_69	2777.85
WC0Dg-210615-33	21104	21427	nCoV-2019_70	1152.11
WC0Dg-210615-33	21386	21716	nCoV-2019_71	197.13
WC0Dg-210615-33	21682	22013	nCoV-2019_72	749.1
WC0Dg-210615-33	21990	22324	nCoV-2019_73	1070.29
WC0Dg-210615-33	22290	22626	nCoV-2019_74	10254.8
WC0Dg-210615-33	22542	22877	nCoV-2019_75	2586.87
WC0Dg-210615-33	22821	23189	nCoV-2019_76	985.93
WC0Dg-210615-33	23144	23500	nCoV-2019_77	7371.6
WC0Dg-210615-33	23466	23822	nCoV-2019_78	1603.57
WC0Dg-210615-33	23812	24145	nCoV-2019_79	515.28
WC0Dg-210615-33	24100	24443	nCoV-2019_80	1217.88
WC0Dg-210615-33	24416	24765	nCoV-2019_81	3821.17
WC0Dg-210615-33	24721	25052	nCoV-2019_82	13363
WC0Dg-210615-33	25003	25347	nCoV-2019_83	10732.3
WC0Dg-210615-33	25301	25646	nCoV-2019_84	4319.3
WC0Dg-210615-33	25623	25969	nCoV-2019_85	821.85
WC0Dg-210615-33	25924	26290	nCoV-2019_86	229.27
WC0Dg-210615-33	26219	26566	nCoV-2019_87	237.92
WC0Dg-210615-33	26542	26890	nCoV-2019_88	3890.8
WC0Dg-210615-33	26860	27190	nCoV-2019_89	7830.37
WC0Dg-210615-33	27164	27511	nCoV-2019_90	3648.2
WC0Dg-210615-33	27471	27825	nCoV-2019_91	1960.09
WC0Dg-210615-33	27808	28145	nCoV-2019_92	1642.25
WC0Dg-210615-33	28104	28442	nCoV-2019_93	10704.8
WC0Dg-210615-33	28416	28756	nCoV-2019_94	1434.75
WC0Dg-210615-33	28699	29041	nCoV-2019_95	463.51
WC0Dg-210615-33	29007	29356	nCoV-2019_96	2245.58
WC0Dg-210615-33	29316	29665	nCoV-2019_97	1264.71
WC0Dg-210615-33	29510	29836	nCoV-2019_98	1870.05
WC0Dg-210622-33	54	385	nCoV-2019_1	6966.18
WC0Dg-210622-33	342	704	nCoV-2019_2	756.94
WC0Dg-210622-33	664	1004	nCoV-2019_3	0
WC0Dg-210622-33	965	1312	nCoV-2019_4	127.72
WC0Dg-210622-33	1264	1623	nCoV-2019_5	1007.39
WC0Dg-210622-33	1595	1942	nCoV-2019_6	81.72
WC0Dg-210622-33	1897	2242	nCoV-2019_7	0.01
WC0Dg-210622-33	2205	2568	nCoV-2019_8	0.09
WC0Dg-210622-33	2529	2880	nCoV-2019_9	345.62
WC0Dg-210622-33	2850	3183	nCoV-2019_10	4506.86
WC0Dg-210622-33	3166	3507	nCoV-2019_11	210.04
WC0Dg-210622-33	3482	3826	nCoV-2019_12	826.67
WC0Dg-210622-33	3795	4142	nCoV-2019_13	544.47
WC0Dg-210622-33	4077	4402	nCoV-2019_14	2626.35
WC0Dg-210622-33	4322	4666	nCoV-2019_15	2125.97
WC0Dg-210622-33	4658	4995	nCoV-2019_16	833.97
WC0Dg-210622-33	4966	5296	nCoV-2019_17	196.42
WC0Dg-210622-33	5287	5620	nCoV-2019_18	2340.1
WC0Dg-210622-33	5586	5932	nCoV-2019_19	4971.75
WC0Dg-210622-33	5894	6247	nCoV-2019_20	1659.17
WC0Dg-210622-33	6197	6526	nCoV-2019_21	7560.91
WC0Dg-210622-33	6495	6846	nCoV-2019_22	2914.31
WC0Dg-210622-33	6745	7092	nCoV-2019_23	652.89
WC0Dg-210622-33	7058	7389	nCoV-2019_24	600.11
WC0Dg-210622-33	7332	7671	nCoV-2019_25	3057.04
WC0Dg-210622-33	7651	7997	nCoV-2019_26	266.88
WC0Dg-210622-33	7968	8319	nCoV-2019_27	1876.19
WC0Dg-210622-33	8275	8635	nCoV-2019_28	168.31
WC0Dg-210622-33	8619	8954	nCoV-2019_29	281.45
WC0Dg-210622-33	8913	9245	nCoV-2019_30	129.36
WC0Dg-210622-33	9226	9557	nCoV-2019_31	1924.45
WC0Dg-210622-33	9502	9834	nCoV-2019_32	309.76
WC0Dg-210622-33	9806	10146	nCoV-2019_33	0
WC0Dg-210622-33	10099	10437	nCoV-2019_34	0
WC0Dg-210622-33	10384	10737	nCoV-2019_35	94.03
WC0Dg-210622-33	10688	11048	nCoV-2019_36	1075.67
WC0Dg-210622-33	11022	11372	nCoV-2019_37	77.29
WC0Dg-210622-33	11331	11668	nCoV-2019_38	0
WC0Dg-210622-33	11584	11927	nCoV-2019_39	2.86
WC0Dg-210622-33	11889	12234	nCoV-2019_40	0.19
WC0Dg-210622-33	12133	12465	nCoV-2019_41	0.01
WC0Dg-210622-33	12439	12779	nCoV-2019_42	0.09
WC0Dg-210622-33	12732	13074	nCoV-2019_43	781.92
WC0Dg-210622-33	13029	13363	nCoV-2019_44	5489.97
WC0Dg-210622-33	13344	13660	nCoV-2019_45	207.22
WC0Dg-210622-33	13625	13961	nCoV-2019_46	3.09
WC0Dg-210622-33	13946	14271	nCoV-2019_47	0.02
WC0Dg-210622-33	14232	14579	nCoV-2019_48	0.26
WC0Dg-210622-33	14570	14898	nCoV-2019_49	1.74
WC0Dg-210622-33	14895	15224	nCoV-2019_50	0.03
WC0Dg-210622-33	15193	15538	nCoV-2019_51	0
WC0Dg-210622-33	15503	15861	nCoV-2019_52	0.09
WC0Dg-210622-33	15851	16186	nCoV-2019_53	0.01
WC0Dg-210622-33	16144	16485	nCoV-2019_54	42.77
WC0Dg-210622-33	16444	16804	nCoV-2019_55	370.83
WC0Dg-210622-33	16770	17130	nCoV-2019_56	1254.56
WC0Dg-210622-33	17087	17430	nCoV-2019_57	7357.06
WC0Dg-210622-33	17406	17738	nCoV-2019_58	440.73
WC0Dg-210622-33	17697	18036	nCoV-2019_59	0.38
WC0Dg-210622-33	17993	18324	nCoV-2019_60	0.56
WC0Dg-210622-33	18275	18650	nCoV-2019_61	0
WC0Dg-210622-33	18618	18957	nCoV-2019_62	0
WC0Dg-210622-33	18918	19275	nCoV-2019_63	18.8
WC0Dg-210622-33	19232	19591	nCoV-2019_64	1.31
WC0Dg-210622-33	19570	19911	nCoV-2019_65	0
WC0Dg-210622-33	19866	20231	nCoV-2019_66	0.12
WC0Dg-210622-33	20200	20542	nCoV-2019_67	0.66
WC0Dg-210622-33	20496	20867	nCoV-2019_68	972.56
WC0Dg-210622-33	20813	21146	nCoV-2019_69	7036.38
WC0Dg-210622-33	21104	21427	nCoV-2019_70	976.05
WC0Dg-210622-33	21386	21716	nCoV-2019_71	18.94
WC0Dg-210622-33	21682	22013	nCoV-2019_72	4.68
WC0Dg-210622-33	21990	22324	nCoV-2019_73	0.6
WC0Dg-210622-33	22290	22626	nCoV-2019_74	115.66
WC0Dg-210622-33	22542	22877	nCoV-2019_75	439.23
WC0Dg-210622-33	22821	23189	nCoV-2019_76	682.28
WC0Dg-210622-33	23144	23500	nCoV-2019_77	4787.46
WC0Dg-210622-33	23466	23822	nCoV-2019_78	366.06
WC0Dg-210622-33	23812	24145	nCoV-2019_79	0
WC0Dg-210622-33	24100	24443	nCoV-2019_80	0.09
WC0Dg-210622-33	24416	24765	nCoV-2019_81	1376.09
WC0Dg-210622-33	24721	25052	nCoV-2019_82	12447.3
WC0Dg-210622-33	25003	25347	nCoV-2019_83	2431.11
WC0Dg-210622-33	25301	25646	nCoV-2019_84	4347.76
WC0Dg-210622-33	25623	25969	nCoV-2019_85	200.36
WC0Dg-210622-33	25924	26290	nCoV-2019_86	0
WC0Dg-210622-33	26219	26566	nCoV-2019_87	0
WC0Dg-210622-33	26542	26890	nCoV-2019_88	0
WC0Dg-210622-33	26860	27190	nCoV-2019_89	0.18
WC0Dg-210622-33	27164	27511	nCoV-2019_90	0.4
WC0Dg-210622-33	27471	27825	nCoV-2019_91	0.1
WC0Dg-210622-33	27808	28145	nCoV-2019_92	1375.63
WC0Dg-210622-33	28104	28442	nCoV-2019_93	9303.88
WC0Dg-210622-33	28416	28756	nCoV-2019_94	506.43
WC0Dg-210622-33	28699	29041	nCoV-2019_95	236.91
WC0Dg-210622-33	29007	29356	nCoV-2019_96	2358.43
WC0Dg-210622-33	29316	29665	nCoV-2019_97	974.42
WC0Dg-210622-33	29510	29836	nCoV-2019_98	999.93
WC0Dg-210629-33	54	385	nCoV-2019_1	1361.39
WC0Dg-210629-33	342	704	nCoV-2019_2	12665.6
WC0Dg-210629-33	664	1004	nCoV-2019_3	14319.4
WC0Dg-210629-33	965	1312	nCoV-2019_4	9027.95
WC0Dg-210629-33	1264	1623	nCoV-2019_5	824.5
WC0Dg-210629-33	1595	1942	nCoV-2019_6	9.85
WC0Dg-210629-33	1897	2242	nCoV-2019_7	0.18
WC0Dg-210629-33	2205	2568	nCoV-2019_8	30.55
WC0Dg-210629-33	2529	2880	nCoV-2019_9	279.43
WC0Dg-210629-33	2850	3183	nCoV-2019_10	203.08
WC0Dg-210629-33	3166	3507	nCoV-2019_11	3944.22
WC0Dg-210629-33	3482	3826	nCoV-2019_12	463.52
WC0Dg-210629-33	3795	4142	nCoV-2019_13	2987.51
WC0Dg-210629-33	4077	4402	nCoV-2019_14	1111.1
WC0Dg-210629-33	4322	4666	nCoV-2019_15	2096.46
WC0Dg-210629-33	4658	4995	nCoV-2019_16	38.71
WC0Dg-210629-33	4966	5296	nCoV-2019_17	95.42
WC0Dg-210629-33	5287	5620	nCoV-2019_18	1.41
WC0Dg-210629-33	5586	5932	nCoV-2019_19	1.73
WC0Dg-210629-33	5894	6247	nCoV-2019_20	14.22
WC0Dg-210629-33	6197	6526	nCoV-2019_21	643.64
WC0Dg-210629-33	6495	6846	nCoV-2019_22	7137.49
WC0Dg-210629-33	6745	7092	nCoV-2019_23	2917.21
WC0Dg-210629-33	7058	7389	nCoV-2019_24	8802.78
WC0Dg-210629-33	7332	7671	nCoV-2019_25	1463.29
WC0Dg-210629-33	7651	7997	nCoV-2019_26	3666.81
WC0Dg-210629-33	7968	8319	nCoV-2019_27	408.95
WC0Dg-210629-33	8275	8635	nCoV-2019_28	1675.14
WC0Dg-210629-33	8619	8954	nCoV-2019_29	474.99
WC0Dg-210629-33	8913	9245	nCoV-2019_30	3195.28
WC0Dg-210629-33	9226	9557	nCoV-2019_31	1508.41
WC0Dg-210629-33	9502	9834	nCoV-2019_32	5617.1
WC0Dg-210629-33	9806	10146	nCoV-2019_33	353.14
WC0Dg-210629-33	10099	10437	nCoV-2019_34	183.87
WC0Dg-210629-33	10384	10737	nCoV-2019_35	1074.99
WC0Dg-210629-33	10688	11048	nCoV-2019_36	275.55
WC0Dg-210629-33	11022	11372	nCoV-2019_37	1776.43
WC0Dg-210629-33	11331	11668	nCoV-2019_38	196.71
WC0Dg-210629-33	11584	11927	nCoV-2019_39	0.17
WC0Dg-210629-33	11889	12234	nCoV-2019_40	0.01
WC0Dg-210629-33	12133	12465	nCoV-2019_41	87.26
WC0Dg-210629-33	12439	12779	nCoV-2019_42	1270.99
WC0Dg-210629-33	12732	13074	nCoV-2019_43	154.58
WC0Dg-210629-33	13029	13363	nCoV-2019_44	58.01
WC0Dg-210629-33	13344	13660	nCoV-2019_45	0.14
WC0Dg-210629-33	13625	13961	nCoV-2019_46	10.06
WC0Dg-210629-33	13946	14271	nCoV-2019_47	0.04
WC0Dg-210629-33	14232	14579	nCoV-2019_48	0.35
WC0Dg-210629-33	14570	14898	nCoV-2019_49	2.67
WC0Dg-210629-33	14895	15224	nCoV-2019_50	0.04
WC0Dg-210629-33	15193	15538	nCoV-2019_51	356.88
WC0Dg-210629-33	15503	15861	nCoV-2019_52	3883.39
WC0Dg-210629-33	15851	16186	nCoV-2019_53	178.89
WC0Dg-210629-33	16144	16485	nCoV-2019_54	496.9
WC0Dg-210629-33	16444	16804	nCoV-2019_55	189.77
WC0Dg-210629-33	16770	17130	nCoV-2019_56	3945.71
WC0Dg-210629-33	17087	17430	nCoV-2019_57	20393.1
WC0Dg-210629-33	17406	17738	nCoV-2019_58	11752.2
WC0Dg-210629-33	17697	18036	nCoV-2019_59	1156.91
WC0Dg-210629-33	17993	18324	nCoV-2019_60	544.1
WC0Dg-210629-33	18275	18650	nCoV-2019_61	3647.44
WC0Dg-210629-33	18618	18957	nCoV-2019_62	1156.9
WC0Dg-210629-33	18918	19275	nCoV-2019_63	7179.87
WC0Dg-210629-33	19232	19591	nCoV-2019_64	802.2
WC0Dg-210629-33	19570	19911	nCoV-2019_65	1034.6
WC0Dg-210629-33	19866	20231	nCoV-2019_66	1416.18
WC0Dg-210629-33	20200	20542	nCoV-2019_67	119.26
WC0Dg-210629-33	20496	20867	nCoV-2019_68	454.86
WC0Dg-210629-33	20813	21146	nCoV-2019_69	3106.19
WC0Dg-210629-33	21104	21427	nCoV-2019_70	403.05
WC0Dg-210629-33	21386	21716	nCoV-2019_71	25.15
WC0Dg-210629-33	21682	22013	nCoV-2019_72	8.73
WC0Dg-210629-33	21990	22324	nCoV-2019_73	0.48
WC0Dg-210629-33	22290	22626	nCoV-2019_74	0.01
WC0Dg-210629-33	22542	22877	nCoV-2019_75	0
WC0Dg-210629-33	22821	23189	nCoV-2019_76	0
WC0Dg-210629-33	23144	23500	nCoV-2019_77	0.1
WC0Dg-210629-33	23466	23822	nCoV-2019_78	0.01
WC0Dg-210629-33	23812	24145	nCoV-2019_79	0
WC0Dg-210629-33	24100	24443	nCoV-2019_80	0.09
WC0Dg-210629-33	24416	24765	nCoV-2019_81	316.53
WC0Dg-210629-33	24721	25052	nCoV-2019_82	2865.16
WC0Dg-210629-33	25003	25347	nCoV-2019_83	436.46
WC0Dg-210629-33	25301	25646	nCoV-2019_84	15.21
WC0Dg-210629-33	25623	25969	nCoV-2019_85	398.31
WC0Dg-210629-33	25924	26290	nCoV-2019_86	711.3
WC0Dg-210629-33	26219	26566	nCoV-2019_87	3388.47
WC0Dg-210629-33	26542	26890	nCoV-2019_88	1500.51
WC0Dg-210629-33	26860	27190	nCoV-2019_89	16260.2
WC0Dg-210629-33	27164	27511	nCoV-2019_90	5155.36
WC0Dg-210629-33	27471	27825	nCoV-2019_91	6018.9
WC0Dg-210629-33	27808	28145	nCoV-2019_92	3171.93
WC0Dg-210629-33	28104	28442	nCoV-2019_93	20331.5
WC0Dg-210629-33	28416	28756	nCoV-2019_94	4567.79
WC0Dg-210629-33	28699	29041	nCoV-2019_95	871.14
WC0Dg-210629-33	29007	29356	nCoV-2019_96	72.48
WC0Dg-210629-33	29316	29665	nCoV-2019_97	1970.23
WC0Dg-210629-33	29510	29836	nCoV-2019_98	3609.27
WC0Dg-210713-21	54	385	nCoV-2019_1	25440.8
WC0Dg-210713-21	342	704	nCoV-2019_2	20398.6
WC0Dg-210713-21	664	1004	nCoV-2019_3	24265
WC0Dg-210713-21	965	1312	nCoV-2019_4	15524.6
WC0Dg-210713-21	1264	1623	nCoV-2019_5	9323.22
WC0Dg-210713-21	1595	1942	nCoV-2019_6	14342.3
WC0Dg-210713-21	1897	2242	nCoV-2019_7	15299.8
WC0Dg-210713-21	2205	2568	nCoV-2019_8	4669.09
WC0Dg-210713-21	2529	2880	nCoV-2019_9	2246.65
WC0Dg-210713-21	2850	3183	nCoV-2019_10	14577.3
WC0Dg-210713-21	3166	3507	nCoV-2019_11	17658.1
WC0Dg-210713-21	3482	3826	nCoV-2019_12	5100.41
WC0Dg-210713-21	3795	4142	nCoV-2019_13	10842.7
WC0Dg-210713-21	4077	4402	nCoV-2019_14	10260.5
WC0Dg-210713-21	4322	4666	nCoV-2019_15	14222.8
WC0Dg-210713-21	4658	4995	nCoV-2019_16	2218.06
WC0Dg-210713-21	4966	5296	nCoV-2019_17	1895.75
WC0Dg-210713-21	5287	5620	nCoV-2019_18	6267.99
WC0Dg-210713-21	5586	5932	nCoV-2019_19	12932.8
WC0Dg-210713-21	5894	6247	nCoV-2019_20	5695.35
WC0Dg-210713-21	6197	6526	nCoV-2019_21	16180.6
WC0Dg-210713-21	6495	6846	nCoV-2019_22	10697.2
WC0Dg-210713-21	6745	7092	nCoV-2019_23	3414.31
WC0Dg-210713-21	7058	7389	nCoV-2019_24	6534.81
WC0Dg-210713-21	7332	7671	nCoV-2019_25	7570.68
WC0Dg-210713-21	7651	7997	nCoV-2019_26	13420.9
WC0Dg-210713-21	7968	8319	nCoV-2019_27	6983.42
WC0Dg-210713-21	8275	8635	nCoV-2019_28	4522.38
WC0Dg-210713-21	8619	8954	nCoV-2019_29	1723.32
WC0Dg-210713-21	8913	9245	nCoV-2019_30	3825.15
WC0Dg-210713-21	9226	9557	nCoV-2019_31	10091.7
WC0Dg-210713-21	9502	9834	nCoV-2019_32	13765.3
WC0Dg-210713-21	9806	10146	nCoV-2019_33	15154
WC0Dg-210713-21	10099	10437	nCoV-2019_34	14847.5
WC0Dg-210713-21	10384	10737	nCoV-2019_35	3667.13
WC0Dg-210713-21	10688	11048	nCoV-2019_36	3223.29
WC0Dg-210713-21	11022	11372	nCoV-2019_37	7973.28
WC0Dg-210713-21	11331	11668	nCoV-2019_38	26674.2
WC0Dg-210713-21	11584	11927	nCoV-2019_39	8514.97
WC0Dg-210713-21	11889	12234	nCoV-2019_40	20791.1
WC0Dg-210713-21	12133	12465	nCoV-2019_41	6345.11
WC0Dg-210713-21	12439	12779	nCoV-2019_42	5069.96
WC0Dg-210713-21	12732	13074	nCoV-2019_43	7028.71
WC0Dg-210713-21	13029	13363	nCoV-2019_44	15733.5
WC0Dg-210713-21	13344	13660	nCoV-2019_45	9785.31
WC0Dg-210713-21	13625	13961	nCoV-2019_46	9312.54
WC0Dg-210713-21	13946	14271	nCoV-2019_47	5149.79
WC0Dg-210713-21	14232	14579	nCoV-2019_48	11054.5
WC0Dg-210713-21	14570	14898	nCoV-2019_49	19677.8
WC0Dg-210713-21	14895	15224	nCoV-2019_50	4501.65
WC0Dg-210713-21	15193	15538	nCoV-2019_51	12188.7
WC0Dg-210713-21	15503	15861	nCoV-2019_52	13919.1
WC0Dg-210713-21	15851	16186	nCoV-2019_53	30130
WC0Dg-210713-21	16144	16485	nCoV-2019_54	5055.59
WC0Dg-210713-21	16444	16804	nCoV-2019_55	4725.66
WC0Dg-210713-21	16770	17130	nCoV-2019_56	6639.23
WC0Dg-210713-21	17087	17430	nCoV-2019_57	33206.7
WC0Dg-210713-21	17406	17738	nCoV-2019_58	12138.9
WC0Dg-210713-21	17697	18036	nCoV-2019_59	21928.3
WC0Dg-210713-21	17993	18324	nCoV-2019_60	21379.5
WC0Dg-210713-21	18275	18650	nCoV-2019_61	16475.7
WC0Dg-210713-21	18618	18957	nCoV-2019_62	17103.3
WC0Dg-210713-21	18918	19275	nCoV-2019_63	7102.79
WC0Dg-210713-21	19232	19591	nCoV-2019_64	3127.25
WC0Dg-210713-21	19570	19911	nCoV-2019_65	2093.75
WC0Dg-210713-21	19866	20231	nCoV-2019_66	4567.85
WC0Dg-210713-21	20200	20542	nCoV-2019_67	2950.53
WC0Dg-210713-21	20496	20867	nCoV-2019_68	4246.27
WC0Dg-210713-21	20813	21146	nCoV-2019_69	9986.75
WC0Dg-210713-21	21104	21427	nCoV-2019_70	10225.6
WC0Dg-210713-21	21386	21716	nCoV-2019_71	4730.3
WC0Dg-210713-21	21682	22013	nCoV-2019_72	606.8
WC0Dg-210713-21	21990	22324	nCoV-2019_73	1109.51
WC0Dg-210713-21	22290	22626	nCoV-2019_74	11380.2
WC0Dg-210713-21	22542	22877	nCoV-2019_75	5873.17
WC0Dg-210713-21	22821	23189	nCoV-2019_76	2452.36
WC0Dg-210713-21	23144	23500	nCoV-2019_77	10051.8
WC0Dg-210713-21	23466	23822	nCoV-2019_78	4627.45
WC0Dg-210713-21	23812	24145	nCoV-2019_79	1162.18
WC0Dg-210713-21	24100	24443	nCoV-2019_80	4636.86
WC0Dg-210713-21	24416	24765	nCoV-2019_81	7700.44
WC0Dg-210713-21	24721	25052	nCoV-2019_82	49493.8
WC0Dg-210713-21	25003	25347	nCoV-2019_83	22750.3
WC0Dg-210713-21	25301	25646	nCoV-2019_84	15509.8
WC0Dg-210713-21	25623	25969	nCoV-2019_85	4054.18
WC0Dg-210713-21	25924	26290	nCoV-2019_86	3026.98
WC0Dg-210713-21	26219	26566	nCoV-2019_87	10787.9
WC0Dg-210713-21	26542	26890	nCoV-2019_88	14905.9
WC0Dg-210713-21	26860	27190	nCoV-2019_89	24366.5
WC0Dg-210713-21	27164	27511	nCoV-2019_90	11393.8
WC0Dg-210713-21	27471	27825	nCoV-2019_91	8537.81
WC0Dg-210713-21	27808	28145	nCoV-2019_92	8385.46
WC0Dg-210713-21	28104	28442	nCoV-2019_93	28381.1
WC0Dg-210713-21	28416	28756	nCoV-2019_94	9185.2
WC0Dg-210713-21	28699	29041	nCoV-2019_95	4584.76
WC0Dg-210713-21	29007	29356	nCoV-2019_96	11276.6
WC0Dg-210713-21	29316	29665	nCoV-2019_97	7802.46
WC0Dg-210713-21	29510	29836	nCoV-2019_98	9532.65
WC0Dg-210713-33	54	385	nCoV-2019_1	9365.57
WC0Dg-210713-33	342	704	nCoV-2019_2	25075.2
WC0Dg-210713-33	664	1004	nCoV-2019_3	14707
WC0Dg-210713-33	965	1312	nCoV-2019_4	22094.3
WC0Dg-210713-33	1264	1623	nCoV-2019_5	7519.72
WC0Dg-210713-33	1595	1942	nCoV-2019_6	25192.8
WC0Dg-210713-33	1897	2242	nCoV-2019_7	12858.3
WC0Dg-210713-33	2205	2568	nCoV-2019_8	5888.25
WC0Dg-210713-33	2529	2880	nCoV-2019_9	3266.89
WC0Dg-210713-33	2850	3183	nCoV-2019_10	14623.2
WC0Dg-210713-33	3166	3507	nCoV-2019_11	23381.8
WC0Dg-210713-33	3482	3826	nCoV-2019_12	5720.63
WC0Dg-210713-33	3795	4142	nCoV-2019_13	7944.05
WC0Dg-210713-33	4077	4402	nCoV-2019_14	12509.4
WC0Dg-210713-33	4322	4666	nCoV-2019_15	9788.19
WC0Dg-210713-33	4658	4995	nCoV-2019_16	4000.93
WC0Dg-210713-33	4966	5296	nCoV-2019_17	670.69
WC0Dg-210713-33	5287	5620	nCoV-2019_18	7193.09
WC0Dg-210713-33	5586	5932	nCoV-2019_19	11726.7
WC0Dg-210713-33	5894	6247	nCoV-2019_20	4797.31
WC0Dg-210713-33	6197	6526	nCoV-2019_21	18346.7
WC0Dg-210713-33	6495	6846	nCoV-2019_22	8632.09
WC0Dg-210713-33	6745	7092	nCoV-2019_23	3008.76
WC0Dg-210713-33	7058	7389	nCoV-2019_24	10695.1
WC0Dg-210713-33	7332	7671	nCoV-2019_25	8411.17
WC0Dg-210713-33	7651	7997	nCoV-2019_26	11311.5
WC0Dg-210713-33	7968	8319	nCoV-2019_27	3758.7
WC0Dg-210713-33	8275	8635	nCoV-2019_28	307.54
WC0Dg-210713-33	8619	8954	nCoV-2019_29	1090.76
WC0Dg-210713-33	8913	9245	nCoV-2019_30	378.27
WC0Dg-210713-33	9226	9557	nCoV-2019_31	7162.07
WC0Dg-210713-33	9502	9834	nCoV-2019_32	12437.7
WC0Dg-210713-33	9806	10146	nCoV-2019_33	16751.8
WC0Dg-210713-33	10099	10437	nCoV-2019_34	8033.11
WC0Dg-210713-33	10384	10737	nCoV-2019_35	3151.37
WC0Dg-210713-33	10688	11048	nCoV-2019_36	3888.78
WC0Dg-210713-33	11022	11372	nCoV-2019_37	4964.36
WC0Dg-210713-33	11331	11668	nCoV-2019_38	13592.2
WC0Dg-210713-33	11584	11927	nCoV-2019_39	5523.85
WC0Dg-210713-33	11889	12234	nCoV-2019_40	17699.6
WC0Dg-210713-33	12133	12465	nCoV-2019_41	20925.9
WC0Dg-210713-33	12439	12779	nCoV-2019_42	6736.71
WC0Dg-210713-33	12732	13074	nCoV-2019_43	24095.5
WC0Dg-210713-33	13029	13363	nCoV-2019_44	16237.2
WC0Dg-210713-33	13344	13660	nCoV-2019_45	9109.8
WC0Dg-210713-33	13625	13961	nCoV-2019_46	9486.97
WC0Dg-210713-33	13946	14271	nCoV-2019_47	14655.2
WC0Dg-210713-33	14232	14579	nCoV-2019_48	13056
WC0Dg-210713-33	14570	14898	nCoV-2019_49	22643.5
WC0Dg-210713-33	14895	15224	nCoV-2019_50	5724.56
WC0Dg-210713-33	15193	15538	nCoV-2019_51	11814.3
WC0Dg-210713-33	15503	15861	nCoV-2019_52	13472.4
WC0Dg-210713-33	15851	16186	nCoV-2019_53	42196.1
WC0Dg-210713-33	16144	16485	nCoV-2019_54	7767.03
WC0Dg-210713-33	16444	16804	nCoV-2019_55	3744.97
WC0Dg-210713-33	16770	17130	nCoV-2019_56	10557.6
WC0Dg-210713-33	17087	17430	nCoV-2019_57	39759
WC0Dg-210713-33	17406	17738	nCoV-2019_58	23372.2
WC0Dg-210713-33	17697	18036	nCoV-2019_59	13132.1
WC0Dg-210713-33	17993	18324	nCoV-2019_60	24279.8
WC0Dg-210713-33	18275	18650	nCoV-2019_61	8738.25
WC0Dg-210713-33	18618	18957	nCoV-2019_62	21585.1
WC0Dg-210713-33	18918	19275	nCoV-2019_63	12962.1
WC0Dg-210713-33	19232	19591	nCoV-2019_64	2754.76
WC0Dg-210713-33	19570	19911	nCoV-2019_65	2342.67
WC0Dg-210713-33	19866	20231	nCoV-2019_66	3759.61
WC0Dg-210713-33	20200	20542	nCoV-2019_67	4542.84
WC0Dg-210713-33	20496	20867	nCoV-2019_68	6629.68
WC0Dg-210713-33	20813	21146	nCoV-2019_69	20369.8
WC0Dg-210713-33	21104	21427	nCoV-2019_70	15409.4
WC0Dg-210713-33	21386	21716	nCoV-2019_71	6765.5
WC0Dg-210713-33	21682	22013	nCoV-2019_72	1739.95
WC0Dg-210713-33	21990	22324	nCoV-2019_73	4530.1
WC0Dg-210713-33	22290	22626	nCoV-2019_74	43399.1
WC0Dg-210713-33	22542	22877	nCoV-2019_75	15026.3
WC0Dg-210713-33	22821	23189	nCoV-2019_76	10389.9
WC0Dg-210713-33	23144	23500	nCoV-2019_77	9973.2
WC0Dg-210713-33	23466	23822	nCoV-2019_78	3787.79
WC0Dg-210713-33	23812	24145	nCoV-2019_79	977.49
WC0Dg-210713-33	24100	24443	nCoV-2019_80	1434.56
WC0Dg-210713-33	24416	24765	nCoV-2019_81	5252.22
WC0Dg-210713-33	24721	25052	nCoV-2019_82	40405.3
WC0Dg-210713-33	25003	25347	nCoV-2019_83	29955.6
WC0Dg-210713-33	25301	25646	nCoV-2019_84	9896.16
WC0Dg-210713-33	25623	25969	nCoV-2019_85	3402.83
WC0Dg-210713-33	25924	26290	nCoV-2019_86	2439.07
WC0Dg-210713-33	26219	26566	nCoV-2019_87	7662.4
WC0Dg-210713-33	26542	26890	nCoV-2019_88	11702.6
WC0Dg-210713-33	26860	27190	nCoV-2019_89	35074.1
WC0Dg-210713-33	27164	27511	nCoV-2019_90	13502.7
WC0Dg-210713-33	27471	27825	nCoV-2019_91	8948.9
WC0Dg-210713-33	27808	28145	nCoV-2019_92	7813.75
WC0Dg-210713-33	28104	28442	nCoV-2019_93	33281.8
WC0Dg-210713-33	28416	28756	nCoV-2019_94	8946.77
WC0Dg-210713-33	28699	29041	nCoV-2019_95	2595.29
WC0Dg-210713-33	29007	29356	nCoV-2019_96	9161.41
WC0Dg-210713-33	29316	29665	nCoV-2019_97	6462.77
WC0Dg-210713-33	29510	29836	nCoV-2019_98	7973.11
WC0Dg-210713	54	385	nCoV-2019_1	31328.7
WC0Dg-210713	342	704	nCoV-2019_2	15467.7
WC0Dg-210713	664	1004	nCoV-2019_3	15687.1
WC0Dg-210713	965	1312	nCoV-2019_4	36546.3
WC0Dg-210713	1264	1623	nCoV-2019_5	10080.2
WC0Dg-210713	1595	1942	nCoV-2019_6	18259.2
WC0Dg-210713	1897	2242	nCoV-2019_7	5673.56
WC0Dg-210713	2205	2568	nCoV-2019_8	11564.9
WC0Dg-210713	2529	2880	nCoV-2019_9	3879.54
WC0Dg-210713	2850	3183	nCoV-2019_10	8885.93
WC0Dg-210713	3166	3507	nCoV-2019_11	2699.7
WC0Dg-210713	3482	3826	nCoV-2019_12	9629.44
WC0Dg-210713	3795	4142	nCoV-2019_13	13103
WC0Dg-210713	4077	4402	nCoV-2019_14	5602.99
WC0Dg-210713	4322	4666	nCoV-2019_15	7805.53
WC0Dg-210713	4658	4995	nCoV-2019_16	6014.34
WC0Dg-210713	4966	5296	nCoV-2019_17	797.8
WC0Dg-210713	5287	5620	nCoV-2019_18	2495.85
WC0Dg-210713	5586	5932	nCoV-2019_19	3963.32
WC0Dg-210713	5894	6247	nCoV-2019_20	14622.9
WC0Dg-210713	6197	6526	nCoV-2019_21	4561.4
WC0Dg-210713	6495	6846	nCoV-2019_22	2309.07
WC0Dg-210713	6745	7092	nCoV-2019_23	3718.16
WC0Dg-210713	7058	7389	nCoV-2019_24	30314
WC0Dg-210713	7332	7671	nCoV-2019_25	11731.3
WC0Dg-210713	7651	7997	nCoV-2019_26	14540
WC0Dg-210713	7968	8319	nCoV-2019_27	5965.42
WC0Dg-210713	8275	8635	nCoV-2019_28	17966.5
WC0Dg-210713	8619	8954	nCoV-2019_29	1881.95
WC0Dg-210713	8913	9245	nCoV-2019_30	6652.83
WC0Dg-210713	9226	9557	nCoV-2019_31	23854.7
WC0Dg-210713	9502	9834	nCoV-2019_32	37912.9
WC0Dg-210713	9806	10146	nCoV-2019_33	10268.5
WC0Dg-210713	10099	10437	nCoV-2019_34	7677.41
WC0Dg-210713	10384	10737	nCoV-2019_35	11974.1
WC0Dg-210713	10688	11048	nCoV-2019_36	2482.74
WC0Dg-210713	11022	11372	nCoV-2019_37	5866.96
WC0Dg-210713	11331	11668	nCoV-2019_38	10460.4
WC0Dg-210713	11584	11927	nCoV-2019_39	14251.6
WC0Dg-210713	11889	12234	nCoV-2019_40	57301.7
WC0Dg-210713	12133	12465	nCoV-2019_41	28607.7
WC0Dg-210713	12439	12779	nCoV-2019_42	12805.1
WC0Dg-210713	12732	13074	nCoV-2019_43	29429.7
WC0Dg-210713	13029	13363	nCoV-2019_44	11336.8
WC0Dg-210713	13344	13660	nCoV-2019_45	3611.13
WC0Dg-210713	13625	13961	nCoV-2019_46	22196.7
WC0Dg-210713	13946	14271	nCoV-2019_47	16506.1
WC0Dg-210713	14232	14579	nCoV-2019_48	16199.3
WC0Dg-210713	14570	14898	nCoV-2019_49	5013.02
WC0Dg-210713	14895	15224	nCoV-2019_50	5572.28
WC0Dg-210713	15193	15538	nCoV-2019_51	10906
WC0Dg-210713	15503	15861	nCoV-2019_52	42472.1
WC0Dg-210713	15851	16186	nCoV-2019_53	17650.2
WC0Dg-210713	16144	16485	nCoV-2019_54	6374.87
WC0Dg-210713	16444	16804	nCoV-2019_55	9964.88
WC0Dg-210713	16770	17130	nCoV-2019_56	9536.61
WC0Dg-210713	17087	17430	nCoV-2019_57	16999.4
WC0Dg-210713	17406	17738	nCoV-2019_58	20274.2
WC0Dg-210713	17697	18036	nCoV-2019_59	18535.5
WC0Dg-210713	17993	18324	nCoV-2019_60	31130.8
WC0Dg-210713	18275	18650	nCoV-2019_61	10167.9
WC0Dg-210713	18618	18957	nCoV-2019_62	21434.8
WC0Dg-210713	18918	19275	nCoV-2019_63	11417.4
WC0Dg-210713	19232	19591	nCoV-2019_64	11731.7
WC0Dg-210713	19570	19911	nCoV-2019_65	4580.11
WC0Dg-210713	19866	20231	nCoV-2019_66	11339.2
WC0Dg-210713	20200	20542	nCoV-2019_67	5908.72
WC0Dg-210713	20496	20867	nCoV-2019_68	24678.1
WC0Dg-210713	20813	21146	nCoV-2019_69	21410.3
WC0Dg-210713	21104	21427	nCoV-2019_70	12038.7
WC0Dg-210713	21386	21716	nCoV-2019_71	8603.88
WC0Dg-210713	21682	22013	nCoV-2019_72	9928.3
WC0Dg-210713	21990	22324	nCoV-2019_73	2966.24
WC0Dg-210713	22290	22626	nCoV-2019_74	26277.5
WC0Dg-210713	22542	22877	nCoV-2019_75	9579.07
WC0Dg-210713	22821	23189	nCoV-2019_76	7897.08
WC0Dg-210713	23144	23500	nCoV-2019_77	21770.9
WC0Dg-210713	23466	23822	nCoV-2019_78	7484.95
WC0Dg-210713	23812	24145	nCoV-2019_79	2085.13
WC0Dg-210713	24100	24443	nCoV-2019_80	11586.5
WC0Dg-210713	24416	24765	nCoV-2019_81	31403.1
WC0Dg-210713	24721	25052	nCoV-2019_82	32459.1
WC0Dg-210713	25003	25347	nCoV-2019_83	22553.2
WC0Dg-210713	25301	25646	nCoV-2019_84	44417.6
WC0Dg-210713	25623	25969	nCoV-2019_85	4269.22
WC0Dg-210713	25924	26290	nCoV-2019_86	2100.91
WC0Dg-210713	26219	26566	nCoV-2019_87	5252.68
WC0Dg-210713	26542	26890	nCoV-2019_88	14391.9
WC0Dg-210713	26860	27190	nCoV-2019_89	20362.5
WC0Dg-210713	27164	27511	nCoV-2019_90	32612.1
WC0Dg-210713	27471	27825	nCoV-2019_91	6291.07
WC0Dg-210713	27808	28145	nCoV-2019_92	12580.1
WC0Dg-210713	28104	28442	nCoV-2019_93	29684.5
WC0Dg-210713	28416	28756	nCoV-2019_94	25796.5
WC0Dg-210713	28699	29041	nCoV-2019_95	7826.2
WC0Dg-210713	29007	29356	nCoV-2019_96	18709.4
WC0Dg-210713	29316	29665	nCoV-2019_97	12265
WC0Dg-210713	29510	29836	nCoV-2019_98	12460
WC0Dg-210720-21	54	385	nCoV-2019_1	1679.98
WC0Dg-210720-21	342	704	nCoV-2019_2	1235.72
WC0Dg-210720-21	664	1004	nCoV-2019_3	911.14
WC0Dg-210720-21	965	1312	nCoV-2019_4	2932.65
WC0Dg-210720-21	1264	1623	nCoV-2019_5	1362.72
WC0Dg-210720-21	1595	1942	nCoV-2019_6	1700.56
WC0Dg-210720-21	1897	2242	nCoV-2019_7	267.97
WC0Dg-210720-21	2205	2568	nCoV-2019_8	379.27
WC0Dg-210720-21	2529	2880	nCoV-2019_9	255.7
WC0Dg-210720-21	2850	3183	nCoV-2019_10	2363.92
WC0Dg-210720-21	3166	3507	nCoV-2019_11	1093.94
WC0Dg-210720-21	3482	3826	nCoV-2019_12	485.76
WC0Dg-210720-21	3795	4142	nCoV-2019_13	236.04
WC0Dg-210720-21	4077	4402	nCoV-2019_14	970.38
WC0Dg-210720-21	4322	4666	nCoV-2019_15	511.55
WC0Dg-210720-21	4658	4995	nCoV-2019_16	460.52
WC0Dg-210720-21	4966	5296	nCoV-2019_17	56.36
WC0Dg-210720-21	5287	5620	nCoV-2019_18	466.9
WC0Dg-210720-21	5586	5932	nCoV-2019_19	437.33
WC0Dg-210720-21	5894	6247	nCoV-2019_20	455.64
WC0Dg-210720-21	6197	6526	nCoV-2019_21	788.46
WC0Dg-210720-21	6495	6846	nCoV-2019_22	456.31
WC0Dg-210720-21	6745	7092	nCoV-2019_23	215.44
WC0Dg-210720-21	7058	7389	nCoV-2019_24	467.47
WC0Dg-210720-21	7332	7671	nCoV-2019_25	1426.97
WC0Dg-210720-21	7651	7997	nCoV-2019_26	1318.73
WC0Dg-210720-21	7968	8319	nCoV-2019_27	520.55
WC0Dg-210720-21	8275	8635	nCoV-2019_28	370.84
WC0Dg-210720-21	8619	8954	nCoV-2019_29	208.08
WC0Dg-210720-21	8913	9245	nCoV-2019_30	1409.24
WC0Dg-210720-21	9226	9557	nCoV-2019_31	906.1
WC0Dg-210720-21	9502	9834	nCoV-2019_32	3446.85
WC0Dg-210720-21	9806	10146	nCoV-2019_33	527.52
WC0Dg-210720-21	10099	10437	nCoV-2019_34	1732.22
WC0Dg-210720-21	10384	10737	nCoV-2019_35	802.24
WC0Dg-210720-21	10688	11048	nCoV-2019_36	211.01
WC0Dg-210720-21	11022	11372	nCoV-2019_37	119.22
WC0Dg-210720-21	11331	11668	nCoV-2019_38	797.12
WC0Dg-210720-21	11584	11927	nCoV-2019_39	287.56
WC0Dg-210720-21	11889	12234	nCoV-2019_40	1098.84
WC0Dg-210720-21	12133	12465	nCoV-2019_41	1284.7
WC0Dg-210720-21	12439	12779	nCoV-2019_42	1320.95
WC0Dg-210720-21	12732	13074	nCoV-2019_43	1614.01
WC0Dg-210720-21	13029	13363	nCoV-2019_44	2871.45
WC0Dg-210720-21	13344	13660	nCoV-2019_45	545
WC0Dg-210720-21	13625	13961	nCoV-2019_46	892.06
WC0Dg-210720-21	13946	14271	nCoV-2019_47	717.97
WC0Dg-210720-21	14232	14579	nCoV-2019_48	868.56
WC0Dg-210720-21	14570	14898	nCoV-2019_49	1334.69
WC0Dg-210720-21	14895	15224	nCoV-2019_50	533.53
WC0Dg-210720-21	15193	15538	nCoV-2019_51	1595.01
WC0Dg-210720-21	15503	15861	nCoV-2019_52	3605.73
WC0Dg-210720-21	15851	16186	nCoV-2019_53	4058
WC0Dg-210720-21	16144	16485	nCoV-2019_54	1026.03
WC0Dg-210720-21	16444	16804	nCoV-2019_55	1245.99
WC0Dg-210720-21	16770	17130	nCoV-2019_56	717.64
WC0Dg-210720-21	17087	17430	nCoV-2019_57	2661.15
WC0Dg-210720-21	17406	17738	nCoV-2019_58	497.11
WC0Dg-210720-21	17697	18036	nCoV-2019_59	2688.78
WC0Dg-210720-21	17993	18324	nCoV-2019_60	2229.86
WC0Dg-210720-21	18275	18650	nCoV-2019_61	883.74
WC0Dg-210720-21	18618	18957	nCoV-2019_62	1125.14
WC0Dg-210720-21	18918	19275	nCoV-2019_63	167.78
WC0Dg-210720-21	19232	19591	nCoV-2019_64	370.94
WC0Dg-210720-21	19570	19911	nCoV-2019_65	419.38
WC0Dg-210720-21	19866	20231	nCoV-2019_66	401.51
WC0Dg-210720-21	20200	20542	nCoV-2019_67	95.9
WC0Dg-210720-21	20496	20867	nCoV-2019_68	399.46
WC0Dg-210720-21	20813	21146	nCoV-2019_69	619.49
WC0Dg-210720-21	21104	21427	nCoV-2019_70	638.91
WC0Dg-210720-21	21386	21716	nCoV-2019_71	179.13
WC0Dg-210720-21	21682	22013	nCoV-2019_72	13.43
WC0Dg-210720-21	21990	22324	nCoV-2019_73	411.9
WC0Dg-210720-21	22290	22626	nCoV-2019_74	3596.4
WC0Dg-210720-21	22542	22877	nCoV-2019_75	1547.2
WC0Dg-210720-21	22821	23189	nCoV-2019_76	923.86
WC0Dg-210720-21	23144	23500	nCoV-2019_77	2745.43
WC0Dg-210720-21	23466	23822	nCoV-2019_78	878.54
WC0Dg-210720-21	23812	24145	nCoV-2019_79	20.24
WC0Dg-210720-21	24100	24443	nCoV-2019_80	63.64
WC0Dg-210720-21	24416	24765	nCoV-2019_81	1332.86
WC0Dg-210720-21	24721	25052	nCoV-2019_82	4621.47
WC0Dg-210720-21	25003	25347	nCoV-2019_83	1840.03
WC0Dg-210720-21	25301	25646	nCoV-2019_84	61.34
WC0Dg-210720-21	25623	25969	nCoV-2019_85	191.4
WC0Dg-210720-21	25924	26290	nCoV-2019_86	431.22
WC0Dg-210720-21	26219	26566	nCoV-2019_87	1393.84
WC0Dg-210720-21	26542	26890	nCoV-2019_88	3105.16
WC0Dg-210720-21	26860	27190	nCoV-2019_89	4087.95
WC0Dg-210720-21	27164	27511	nCoV-2019_90	2254.03
WC0Dg-210720-21	27471	27825	nCoV-2019_91	1665.18
WC0Dg-210720-21	27808	28145	nCoV-2019_92	2715.52
WC0Dg-210720-21	28104	28442	nCoV-2019_93	7356.93
WC0Dg-210720-21	28416	28756	nCoV-2019_94	2329.85
WC0Dg-210720-21	28699	29041	nCoV-2019_95	593.96
WC0Dg-210720-21	29007	29356	nCoV-2019_96	690.15
WC0Dg-210720-21	29316	29665	nCoV-2019_97	619.65
WC0Dg-210720-21	29510	29836	nCoV-2019_98	831.85
WC0Dg-210720-33	54	385	nCoV-2019_1	21367.8
WC0Dg-210720-33	342	704	nCoV-2019_2	26755.2
WC0Dg-210720-33	664	1004	nCoV-2019_3	17855.8
WC0Dg-210720-33	965	1312	nCoV-2019_4	24463.3
WC0Dg-210720-33	1264	1623	nCoV-2019_5	10010.9
WC0Dg-210720-33	1595	1942	nCoV-2019_6	29276.3
WC0Dg-210720-33	1897	2242	nCoV-2019_7	5813.05
WC0Dg-210720-33	2205	2568	nCoV-2019_8	1966.28
WC0Dg-210720-33	2529	2880	nCoV-2019_9	1737.47
WC0Dg-210720-33	2850	3183	nCoV-2019_10	16551.5
WC0Dg-210720-33	3166	3507	nCoV-2019_11	6077.15
WC0Dg-210720-33	3482	3826	nCoV-2019_12	2530.29
WC0Dg-210720-33	3795	4142	nCoV-2019_13	5372.54
WC0Dg-210720-33	4077	4402	nCoV-2019_14	3983.52
WC0Dg-210720-33	4322	4666	nCoV-2019_15	5976.36
WC0Dg-210720-33	4658	4995	nCoV-2019_16	1280.27
WC0Dg-210720-33	4966	5296	nCoV-2019_17	324.43
WC0Dg-210720-33	5287	5620	nCoV-2019_18	2309.97
WC0Dg-210720-33	5586	5932	nCoV-2019_19	5398.7
WC0Dg-210720-33	5894	6247	nCoV-2019_20	1156.69
WC0Dg-210720-33	6197	6526	nCoV-2019_21	4615.73
WC0Dg-210720-33	6495	6846	nCoV-2019_22	426.19
WC0Dg-210720-33	6745	7092	nCoV-2019_23	0.61
WC0Dg-210720-33	7058	7389	nCoV-2019_24	689.33
WC0Dg-210720-33	7332	7671	nCoV-2019_25	3730.59
WC0Dg-210720-33	7651	7997	nCoV-2019_26	3221.25
WC0Dg-210720-33	7968	8319	nCoV-2019_27	1913.25
WC0Dg-210720-33	8275	8635	nCoV-2019_28	4380.07
WC0Dg-210720-33	8619	8954	nCoV-2019_29	1260.68
WC0Dg-210720-33	8913	9245	nCoV-2019_30	7112.92
WC0Dg-210720-33	9226	9557	nCoV-2019_31	9969.99
WC0Dg-210720-33	9502	9834	nCoV-2019_32	15532
WC0Dg-210720-33	9806	10146	nCoV-2019_33	8457.96
WC0Dg-210720-33	10099	10437	nCoV-2019_34	1410.61
WC0Dg-210720-33	10384	10737	nCoV-2019_35	2366.92
WC0Dg-210720-33	10688	11048	nCoV-2019_36	1341.23
WC0Dg-210720-33	11022	11372	nCoV-2019_37	3445.48
WC0Dg-210720-33	11331	11668	nCoV-2019_38	11146.2
WC0Dg-210720-33	11584	11927	nCoV-2019_39	5522.76
WC0Dg-210720-33	11889	12234	nCoV-2019_40	17125.9
WC0Dg-210720-33	12133	12465	nCoV-2019_41	24129.9
WC0Dg-210720-33	12439	12779	nCoV-2019_42	7013.36
WC0Dg-210720-33	12732	13074	nCoV-2019_43	13113.7
WC0Dg-210720-33	13029	13363	nCoV-2019_44	15585.3
WC0Dg-210720-33	13344	13660	nCoV-2019_45	4286.93
WC0Dg-210720-33	13625	13961	nCoV-2019_46	4099.49
WC0Dg-210720-33	13946	14271	nCoV-2019_47	16929.4
WC0Dg-210720-33	14232	14579	nCoV-2019_48	10660
WC0Dg-210720-33	14570	14898	nCoV-2019_49	10636.7
WC0Dg-210720-33	14895	15224	nCoV-2019_50	2101.94
WC0Dg-210720-33	15193	15538	nCoV-2019_51	9138.02
WC0Dg-210720-33	15503	15861	nCoV-2019_52	13840.3
WC0Dg-210720-33	15851	16186	nCoV-2019_53	28205.4
WC0Dg-210720-33	16144	16485	nCoV-2019_54	6134.33
WC0Dg-210720-33	16444	16804	nCoV-2019_55	3155.68
WC0Dg-210720-33	16770	17130	nCoV-2019_56	7258.12
WC0Dg-210720-33	17087	17430	nCoV-2019_57	45027.6
WC0Dg-210720-33	17406	17738	nCoV-2019_58	12054.1
WC0Dg-210720-33	17697	18036	nCoV-2019_59	17257
WC0Dg-210720-33	17993	18324	nCoV-2019_60	9340.99
WC0Dg-210720-33	18275	18650	nCoV-2019_61	14607.6
WC0Dg-210720-33	18618	18957	nCoV-2019_62	3334.74
WC0Dg-210720-33	18918	19275	nCoV-2019_63	18205.2
WC0Dg-210720-33	19232	19591	nCoV-2019_64	2342.81
WC0Dg-210720-33	19570	19911	nCoV-2019_65	3336.64
WC0Dg-210720-33	19866	20231	nCoV-2019_66	1533.42
WC0Dg-210720-33	20200	20542	nCoV-2019_67	2671.85
WC0Dg-210720-33	20496	20867	nCoV-2019_68	2694.99
WC0Dg-210720-33	20813	21146	nCoV-2019_69	4906.09
WC0Dg-210720-33	21104	21427	nCoV-2019_70	5330.09
WC0Dg-210720-33	21386	21716	nCoV-2019_71	806.65
WC0Dg-210720-33	21682	22013	nCoV-2019_72	40.69
WC0Dg-210720-33	21990	22324	nCoV-2019_73	1098.61
WC0Dg-210720-33	22290	22626	nCoV-2019_74	11826
WC0Dg-210720-33	22542	22877	nCoV-2019_75	5436.11
WC0Dg-210720-33	22821	23189	nCoV-2019_76	3125.05
WC0Dg-210720-33	23144	23500	nCoV-2019_77	13964.5
WC0Dg-210720-33	23466	23822	nCoV-2019_78	1189.01
WC0Dg-210720-33	23812	24145	nCoV-2019_79	1217.95
WC0Dg-210720-33	24100	24443	nCoV-2019_80	3148.52
WC0Dg-210720-33	24416	24765	nCoV-2019_81	6257.59
WC0Dg-210720-33	24721	25052	nCoV-2019_82	24538.7
WC0Dg-210720-33	25003	25347	nCoV-2019_83	14971
WC0Dg-210720-33	25301	25646	nCoV-2019_84	10219
WC0Dg-210720-33	25623	25969	nCoV-2019_85	3877.79
WC0Dg-210720-33	25924	26290	nCoV-2019_86	2714.51
WC0Dg-210720-33	26219	26566	nCoV-2019_87	5982.11
WC0Dg-210720-33	26542	26890	nCoV-2019_88	17144.3
WC0Dg-210720-33	26860	27190	nCoV-2019_89	35996.6
WC0Dg-210720-33	27164	27511	nCoV-2019_90	16373.9
WC0Dg-210720-33	27471	27825	nCoV-2019_91	11490.5
WC0Dg-210720-33	27808	28145	nCoV-2019_92	11621.5
WC0Dg-210720-33	28104	28442	nCoV-2019_93	34848.4
WC0Dg-210720-33	28416	28756	nCoV-2019_94	8713.52
WC0Dg-210720-33	28699	29041	nCoV-2019_95	3447.3
WC0Dg-210720-33	29007	29356	nCoV-2019_96	16490.8
WC0Dg-210720-33	29316	29665	nCoV-2019_97	9534.88
WC0Dg-210720-33	29510	29836	nCoV-2019_98	11857.6
WC0Dg-210727-21	54	385	nCoV-2019_1	2337.96
WC0Dg-210727-21	342	704	nCoV-2019_2	2483.42
WC0Dg-210727-21	664	1004	nCoV-2019_3	1788.83
WC0Dg-210727-21	965	1312	nCoV-2019_4	4428.18
WC0Dg-210727-21	1264	1623	nCoV-2019_5	2047.38
WC0Dg-210727-21	1595	1942	nCoV-2019_6	2129.27
WC0Dg-210727-21	1897	2242	nCoV-2019_7	2118.13
WC0Dg-210727-21	2205	2568	nCoV-2019_8	1349.13
WC0Dg-210727-21	2529	2880	nCoV-2019_9	531.09
WC0Dg-210727-21	2850	3183	nCoV-2019_10	3728.58
WC0Dg-210727-21	3166	3507	nCoV-2019_11	4332.65
WC0Dg-210727-21	3482	3826	nCoV-2019_12	899.93
WC0Dg-210727-21	3795	4142	nCoV-2019_13	2021.12
WC0Dg-210727-21	4077	4402	nCoV-2019_14	2526.04
WC0Dg-210727-21	4322	4666	nCoV-2019_15	2391.92
WC0Dg-210727-21	4658	4995	nCoV-2019_16	443.88
WC0Dg-210727-21	4966	5296	nCoV-2019_17	281.67
WC0Dg-210727-21	5287	5620	nCoV-2019_18	821.16
WC0Dg-210727-21	5586	5932	nCoV-2019_19	1154.32
WC0Dg-210727-21	5894	6247	nCoV-2019_20	935.51
WC0Dg-210727-21	6197	6526	nCoV-2019_21	2318.57
WC0Dg-210727-21	6495	6846	nCoV-2019_22	1321.36
WC0Dg-210727-21	6745	7092	nCoV-2019_23	447.39
WC0Dg-210727-21	7058	7389	nCoV-2019_24	653.46
WC0Dg-210727-21	7332	7671	nCoV-2019_25	2337.7
WC0Dg-210727-21	7651	7997	nCoV-2019_26	2278.56
WC0Dg-210727-21	7968	8319	nCoV-2019_27	1593.9
WC0Dg-210727-21	8275	8635	nCoV-2019_28	1301.08
WC0Dg-210727-21	8619	8954	nCoV-2019_29	961.11
WC0Dg-210727-21	8913	9245	nCoV-2019_30	3587.28
WC0Dg-210727-21	9226	9557	nCoV-2019_31	2258.46
WC0Dg-210727-21	9502	9834	nCoV-2019_32	6906.78
WC0Dg-210727-21	9806	10146	nCoV-2019_33	4042.03
WC0Dg-210727-21	10099	10437	nCoV-2019_34	6383.75
WC0Dg-210727-21	10384	10737	nCoV-2019_35	3225.34
WC0Dg-210727-21	10688	11048	nCoV-2019_36	1023.73
WC0Dg-210727-21	11022	11372	nCoV-2019_37	2999.04
WC0Dg-210727-21	11331	11668	nCoV-2019_38	5401.82
WC0Dg-210727-21	11584	11927	nCoV-2019_39	2303.33
WC0Dg-210727-21	11889	12234	nCoV-2019_40	4053.65
WC0Dg-210727-21	12133	12465	nCoV-2019_41	4766.99
WC0Dg-210727-21	12439	12779	nCoV-2019_42	2908.31
WC0Dg-210727-21	12732	13074	nCoV-2019_43	4476.53
WC0Dg-210727-21	13029	13363	nCoV-2019_44	4407.83
WC0Dg-210727-21	13344	13660	nCoV-2019_45	1770.11
WC0Dg-210727-21	13625	13961	nCoV-2019_46	1594.73
WC0Dg-210727-21	13946	14271	nCoV-2019_47	2751.72
WC0Dg-210727-21	14232	14579	nCoV-2019_48	3416.53
WC0Dg-210727-21	14570	14898	nCoV-2019_49	6139.39
WC0Dg-210727-21	14895	15224	nCoV-2019_50	1912.74
WC0Dg-210727-21	15193	15538	nCoV-2019_51	2893.08
WC0Dg-210727-21	15503	15861	nCoV-2019_52	5282.82
WC0Dg-210727-21	15851	16186	nCoV-2019_53	7895.45
WC0Dg-210727-21	16144	16485	nCoV-2019_54	2263.79
WC0Dg-210727-21	16444	16804	nCoV-2019_55	2178.07
WC0Dg-210727-21	16770	17130	nCoV-2019_56	2218.69
WC0Dg-210727-21	17087	17430	nCoV-2019_57	4853.15
WC0Dg-210727-21	17406	17738	nCoV-2019_58	4326.58
WC0Dg-210727-21	17697	18036	nCoV-2019_59	4972.09
WC0Dg-210727-21	17993	18324	nCoV-2019_60	4221.93
WC0Dg-210727-21	18275	18650	nCoV-2019_61	2840.17
WC0Dg-210727-21	18618	18957	nCoV-2019_62	5433.14
WC0Dg-210727-21	18918	19275	nCoV-2019_63	5117.57
WC0Dg-210727-21	19232	19591	nCoV-2019_64	1179.25
WC0Dg-210727-21	19570	19911	nCoV-2019_65	798.1
WC0Dg-210727-21	19866	20231	nCoV-2019_66	1993.18
WC0Dg-210727-21	20200	20542	nCoV-2019_67	1026.89
WC0Dg-210727-21	20496	20867	nCoV-2019_68	1859.15
WC0Dg-210727-21	20813	21146	nCoV-2019_69	2403.18
WC0Dg-210727-21	21104	21427	nCoV-2019_70	2987.25
WC0Dg-210727-21	21386	21716	nCoV-2019_71	591.65
WC0Dg-210727-21	21682	22013	nCoV-2019_72	47.43
WC0Dg-210727-21	21990	22324	nCoV-2019_73	1499.21
WC0Dg-210727-21	22290	22626	nCoV-2019_74	11149
WC0Dg-210727-21	22542	22877	nCoV-2019_75	3967.15
WC0Dg-210727-21	22821	23189	nCoV-2019_76	1742.4
WC0Dg-210727-21	23144	23500	nCoV-2019_77	5185.91
WC0Dg-210727-21	23466	23822	nCoV-2019_78	2327.67
WC0Dg-210727-21	23812	24145	nCoV-2019_79	556.58
WC0Dg-210727-21	24100	24443	nCoV-2019_80	1476.74
WC0Dg-210727-21	24416	24765	nCoV-2019_81	4859.87
WC0Dg-210727-21	24721	25052	nCoV-2019_82	10772.7
WC0Dg-210727-21	25003	25347	nCoV-2019_83	8013.18
WC0Dg-210727-21	25301	25646	nCoV-2019_84	3126.34
WC0Dg-210727-21	25623	25969	nCoV-2019_85	767.08
WC0Dg-210727-21	25924	26290	nCoV-2019_86	973.68
WC0Dg-210727-21	26219	26566	nCoV-2019_87	3320.77
WC0Dg-210727-21	26542	26890	nCoV-2019_88	5398.17
WC0Dg-210727-21	26860	27190	nCoV-2019_89	8175.28
WC0Dg-210727-21	27164	27511	nCoV-2019_90	5761.95
WC0Dg-210727-21	27471	27825	nCoV-2019_91	3246.87
WC0Dg-210727-21	27808	28145	nCoV-2019_92	4063.65
WC0Dg-210727-21	28104	28442	nCoV-2019_93	10303.4
WC0Dg-210727-21	28416	28756	nCoV-2019_94	3212.42
WC0Dg-210727-21	28699	29041	nCoV-2019_95	1316.57
WC0Dg-210727-21	29007	29356	nCoV-2019_96	1862.09
WC0Dg-210727-21	29316	29665	nCoV-2019_97	2055.17
WC0Dg-210727-21	29510	29836	nCoV-2019_98	2501.07
WC0Dg-210803-21	54	385	nCoV-2019_1	4791.62
WC0Dg-210803-21	342	704	nCoV-2019_2	3326.1
WC0Dg-210803-21	664	1004	nCoV-2019_3	2068.01
WC0Dg-210803-21	965	1312	nCoV-2019_4	5392.29
WC0Dg-210803-21	1264	1623	nCoV-2019_5	3213.08
WC0Dg-210803-21	1595	1942	nCoV-2019_6	2849.67
WC0Dg-210803-21	1897	2242	nCoV-2019_7	3168.28
WC0Dg-210803-21	2205	2568	nCoV-2019_8	1692.82
WC0Dg-210803-21	2529	2880	nCoV-2019_9	1043.89
WC0Dg-210803-21	2850	3183	nCoV-2019_10	5013.41
WC0Dg-210803-21	3166	3507	nCoV-2019_11	8396.64
WC0Dg-210803-21	3482	3826	nCoV-2019_12	1629.8
WC0Dg-210803-21	3795	4142	nCoV-2019_13	3739.01
WC0Dg-210803-21	4077	4402	nCoV-2019_14	2669.26
WC0Dg-210803-21	4322	4666	nCoV-2019_15	2513.67
WC0Dg-210803-21	4658	4995	nCoV-2019_16	755.96
WC0Dg-210803-21	4966	5296	nCoV-2019_17	344.84
WC0Dg-210803-21	5287	5620	nCoV-2019_18	3535.29
WC0Dg-210803-21	5586	5932	nCoV-2019_19	835.32
WC0Dg-210803-21	5894	6247	nCoV-2019_20	761.73
WC0Dg-210803-21	6197	6526	nCoV-2019_21	1720.28
WC0Dg-210803-21	6495	6846	nCoV-2019_22	3013.62
WC0Dg-210803-21	6745	7092	nCoV-2019_23	1190.5
WC0Dg-210803-21	7058	7389	nCoV-2019_24	1131.02
WC0Dg-210803-21	7332	7671	nCoV-2019_25	1834.81
WC0Dg-210803-21	7651	7997	nCoV-2019_26	3199.02
WC0Dg-210803-21	7968	8319	nCoV-2019_27	1384.67
WC0Dg-210803-21	8275	8635	nCoV-2019_28	2106.51
WC0Dg-210803-21	8619	8954	nCoV-2019_29	857.91
WC0Dg-210803-21	8913	9245	nCoV-2019_30	2132.64
WC0Dg-210803-21	9226	9557	nCoV-2019_31	1917.11
WC0Dg-210803-21	9502	9834	nCoV-2019_32	5244.31
WC0Dg-210803-21	9806	10146	nCoV-2019_33	3345.61
WC0Dg-210803-21	10099	10437	nCoV-2019_34	2154.35
WC0Dg-210803-21	10384	10737	nCoV-2019_35	1072.41
WC0Dg-210803-21	10688	11048	nCoV-2019_36	656.67
WC0Dg-210803-21	11022	11372	nCoV-2019_37	2276.11
WC0Dg-210803-21	11331	11668	nCoV-2019_38	4128.61
WC0Dg-210803-21	11584	11927	nCoV-2019_39	1889.59
WC0Dg-210803-21	11889	12234	nCoV-2019_40	3652.3
WC0Dg-210803-21	12133	12465	nCoV-2019_41	3286.92
WC0Dg-210803-21	12439	12779	nCoV-2019_42	2377.46
WC0Dg-210803-21	12732	13074	nCoV-2019_43	5683.26
WC0Dg-210803-21	13029	13363	nCoV-2019_44	3494.3
WC0Dg-210803-21	13344	13660	nCoV-2019_45	912.6
WC0Dg-210803-21	13625	13961	nCoV-2019_46	1333.69
WC0Dg-210803-21	13946	14271	nCoV-2019_47	1145.9
WC0Dg-210803-21	14232	14579	nCoV-2019_48	2920.39
WC0Dg-210803-21	14570	14898	nCoV-2019_49	2801.4
WC0Dg-210803-21	14895	15224	nCoV-2019_50	2099.04
WC0Dg-210803-21	15193	15538	nCoV-2019_51	3398.09
WC0Dg-210803-21	15503	15861	nCoV-2019_52	6710.39
WC0Dg-210803-21	15851	16186	nCoV-2019_53	9775.22
WC0Dg-210803-21	16144	16485	nCoV-2019_54	2500.75
WC0Dg-210803-21	16444	16804	nCoV-2019_55	2994.03
WC0Dg-210803-21	16770	17130	nCoV-2019_56	2183.48
WC0Dg-210803-21	17087	17430	nCoV-2019_57	4378.81
WC0Dg-210803-21	17406	17738	nCoV-2019_58	3833.79
WC0Dg-210803-21	17697	18036	nCoV-2019_59	6914.37
WC0Dg-210803-21	17993	18324	nCoV-2019_60	6073.29
WC0Dg-210803-21	18275	18650	nCoV-2019_61	4574.05
WC0Dg-210803-21	18618	18957	nCoV-2019_62	4849.78
WC0Dg-210803-21	18918	19275	nCoV-2019_63	6682.44
WC0Dg-210803-21	19232	19591	nCoV-2019_64	2385.73
WC0Dg-210803-21	19570	19911	nCoV-2019_65	1671.76
WC0Dg-210803-21	19866	20231	nCoV-2019_66	2640.58
WC0Dg-210803-21	20200	20542	nCoV-2019_67	2390.1
WC0Dg-210803-21	20496	20867	nCoV-2019_68	2241.38
WC0Dg-210803-21	20813	21146	nCoV-2019_69	3865.36
WC0Dg-210803-21	21104	21427	nCoV-2019_70	3874.53
WC0Dg-210803-21	21386	21716	nCoV-2019_71	1144.09
WC0Dg-210803-21	21682	22013	nCoV-2019_72	673.35
WC0Dg-210803-21	21990	22324	nCoV-2019_73	2172.88
WC0Dg-210803-21	22290	22626	nCoV-2019_74	13808.1
WC0Dg-210803-21	22542	22877	nCoV-2019_75	5711.41
WC0Dg-210803-21	22821	23189	nCoV-2019_76	2772.38
WC0Dg-210803-21	23144	23500	nCoV-2019_77	7193.35
WC0Dg-210803-21	23466	23822	nCoV-2019_78	3021.72
WC0Dg-210803-21	23812	24145	nCoV-2019_79	1065.06
WC0Dg-210803-21	24100	24443	nCoV-2019_80	1903.68
WC0Dg-210803-21	24416	24765	nCoV-2019_81	8426.79
WC0Dg-210803-21	24721	25052	nCoV-2019_82	14763.3
WC0Dg-210803-21	25003	25347	nCoV-2019_83	10579.4
WC0Dg-210803-21	25301	25646	nCoV-2019_84	5292.29
WC0Dg-210803-21	25623	25969	nCoV-2019_85	924.5
WC0Dg-210803-21	25924	26290	nCoV-2019_86	980.77
WC0Dg-210803-21	26219	26566	nCoV-2019_87	2810.04
WC0Dg-210803-21	26542	26890	nCoV-2019_88	5844.75
WC0Dg-210803-21	26860	27190	nCoV-2019_89	8398.91
WC0Dg-210803-21	27164	27511	nCoV-2019_90	5480.75
WC0Dg-210803-21	27471	27825	nCoV-2019_91	3789.28
WC0Dg-210803-21	27808	28145	nCoV-2019_92	5102.22
WC0Dg-210803-21	28104	28442	nCoV-2019_93	14788.9
WC0Dg-210803-21	28416	28756	nCoV-2019_94	4890.61
WC0Dg-210803-21	28699	29041	nCoV-2019_95	2083.87
WC0Dg-210803-21	29007	29356	nCoV-2019_96	2988.5
WC0Dg-210803-21	29316	29665	nCoV-2019_97	3914.69
WC0Dg-210803-21	29510	29836	nCoV-2019_98	4609.09
WC0Dg-210803-33	54	385	nCoV-2019_1	33236.6
WC0Dg-210803-33	342	704	nCoV-2019_2	32687
WC0Dg-210803-33	664	1004	nCoV-2019_3	22347.9
WC0Dg-210803-33	965	1312	nCoV-2019_4	21209.7
WC0Dg-210803-33	1264	1623	nCoV-2019_5	12093.1
WC0Dg-210803-33	1595	1942	nCoV-2019_6	20973.8
WC0Dg-210803-33	1897	2242	nCoV-2019_7	15117.5
WC0Dg-210803-33	2205	2568	nCoV-2019_8	2293.3
WC0Dg-210803-33	2529	2880	nCoV-2019_9	2945.17
WC0Dg-210803-33	2850	3183	nCoV-2019_10	8703.46
WC0Dg-210803-33	3166	3507	nCoV-2019_11	21424.8
WC0Dg-210803-33	3482	3826	nCoV-2019_12	5371.52
WC0Dg-210803-33	3795	4142	nCoV-2019_13	8121.27
WC0Dg-210803-33	4077	4402	nCoV-2019_14	11090.1
WC0Dg-210803-33	4322	4666	nCoV-2019_15	8952.25
WC0Dg-210803-33	4658	4995	nCoV-2019_16	7840.91
WC0Dg-210803-33	4966	5296	nCoV-2019_17	1456.3
WC0Dg-210803-33	5287	5620	nCoV-2019_18	14466.3
WC0Dg-210803-33	5586	5932	nCoV-2019_19	20303.5
WC0Dg-210803-33	5894	6247	nCoV-2019_20	6912.48
WC0Dg-210803-33	6197	6526	nCoV-2019_21	17965.3
WC0Dg-210803-33	6495	6846	nCoV-2019_22	8105.52
WC0Dg-210803-33	6745	7092	nCoV-2019_23	2386.15
WC0Dg-210803-33	7058	7389	nCoV-2019_24	6401.78
WC0Dg-210803-33	7332	7671	nCoV-2019_25	19238.8
WC0Dg-210803-33	7651	7997	nCoV-2019_26	5738.23
WC0Dg-210803-33	7968	8319	nCoV-2019_27	11855.1
WC0Dg-210803-33	8275	8635	nCoV-2019_28	2090.75
WC0Dg-210803-33	8619	8954	nCoV-2019_29	3049.01
WC0Dg-210803-33	8913	9245	nCoV-2019_30	6285.03
WC0Dg-210803-33	9226	9557	nCoV-2019_31	10465.8
WC0Dg-210803-33	9502	9834	nCoV-2019_32	17901.8
WC0Dg-210803-33	9806	10146	nCoV-2019_33	17738.7
WC0Dg-210803-33	10099	10437	nCoV-2019_34	32912.4
WC0Dg-210803-33	10384	10737	nCoV-2019_35	12151.9
WC0Dg-210803-33	10688	11048	nCoV-2019_36	8317.4
WC0Dg-210803-33	11022	11372	nCoV-2019_37	14569.6
WC0Dg-210803-33	11331	11668	nCoV-2019_38	23585.6
WC0Dg-210803-33	11584	11927	nCoV-2019_39	11511.7
WC0Dg-210803-33	11889	12234	nCoV-2019_40	25813.9
WC0Dg-210803-33	12133	12465	nCoV-2019_41	34527
WC0Dg-210803-33	12439	12779	nCoV-2019_42	12413.3
WC0Dg-210803-33	12732	13074	nCoV-2019_43	26070.9
WC0Dg-210803-33	13029	13363	nCoV-2019_44	18828.4
WC0Dg-210803-33	13344	13660	nCoV-2019_45	14055.9
WC0Dg-210803-33	13625	13961	nCoV-2019_46	16944.3
WC0Dg-210803-33	13946	14271	nCoV-2019_47	26160.5
WC0Dg-210803-33	14232	14579	nCoV-2019_48	26621.1
WC0Dg-210803-33	14570	14898	nCoV-2019_49	38364.6
WC0Dg-210803-33	14895	15224	nCoV-2019_50	10347.5
WC0Dg-210803-33	15193	15538	nCoV-2019_51	19862
WC0Dg-210803-33	15503	15861	nCoV-2019_52	20776.1
WC0Dg-210803-33	15851	16186	nCoV-2019_53	54261.7
WC0Dg-210803-33	16144	16485	nCoV-2019_54	10141.1
WC0Dg-210803-33	16444	16804	nCoV-2019_55	4504.91
WC0Dg-210803-33	16770	17130	nCoV-2019_56	7808.58
WC0Dg-210803-33	17087	17430	nCoV-2019_57	41495.6
WC0Dg-210803-33	17406	17738	nCoV-2019_58	22782.9
WC0Dg-210803-33	17697	18036	nCoV-2019_59	24191.8
WC0Dg-210803-33	17993	18324	nCoV-2019_60	23555.7
WC0Dg-210803-33	18275	18650	nCoV-2019_61	21640.6
WC0Dg-210803-33	18618	18957	nCoV-2019_62	22715.2
WC0Dg-210803-33	18918	19275	nCoV-2019_63	20629.9
WC0Dg-210803-33	19232	19591	nCoV-2019_64	2525.21
WC0Dg-210803-33	19570	19911	nCoV-2019_65	5171.07
WC0Dg-210803-33	19866	20231	nCoV-2019_66	4638.06
WC0Dg-210803-33	20200	20542	nCoV-2019_67	5614.72
WC0Dg-210803-33	20496	20867	nCoV-2019_68	9987.86
WC0Dg-210803-33	20813	21146	nCoV-2019_69	23875.6
WC0Dg-210803-33	21104	21427	nCoV-2019_70	20493.7
WC0Dg-210803-33	21386	21716	nCoV-2019_71	4392.3
WC0Dg-210803-33	21682	22013	nCoV-2019_72	249.11
WC0Dg-210803-33	21990	22324	nCoV-2019_73	2678.6
WC0Dg-210803-33	22290	22626	nCoV-2019_74	26515.8
WC0Dg-210803-33	22542	22877	nCoV-2019_75	11712.2
WC0Dg-210803-33	22821	23189	nCoV-2019_76	9038.05
WC0Dg-210803-33	23144	23500	nCoV-2019_77	13444
WC0Dg-210803-33	23466	23822	nCoV-2019_78	4457.78
WC0Dg-210803-33	23812	24145	nCoV-2019_79	1075.8
WC0Dg-210803-33	24100	24443	nCoV-2019_80	3838.92
WC0Dg-210803-33	24416	24765	nCoV-2019_81	4843.58
WC0Dg-210803-33	24721	25052	nCoV-2019_82	38128.6
WC0Dg-210803-33	25003	25347	nCoV-2019_83	24956.5
WC0Dg-210803-33	25301	25646	nCoV-2019_84	8430.72
WC0Dg-210803-33	25623	25969	nCoV-2019_85	3266.38
WC0Dg-210803-33	25924	26290	nCoV-2019_86	3454.28
WC0Dg-210803-33	26219	26566	nCoV-2019_87	9367.38
WC0Dg-210803-33	26542	26890	nCoV-2019_88	17959.7
WC0Dg-210803-33	26860	27190	nCoV-2019_89	30960.5
WC0Dg-210803-33	27164	27511	nCoV-2019_90	20615.8
WC0Dg-210803-33	27471	27825	nCoV-2019_91	12914.7
WC0Dg-210803-33	27808	28145	nCoV-2019_92	15332.4
WC0Dg-210803-33	28104	28442	nCoV-2019_93	45528.3
WC0Dg-210803-33	28416	28756	nCoV-2019_94	15691.5
WC0Dg-210803-33	28699	29041	nCoV-2019_95	5071.79
WC0Dg-210803-33	29007	29356	nCoV-2019_96	15865
WC0Dg-210803-33	29316	29665	nCoV-2019_97	9265.22
WC0Dg-210803-33	29510	29836	nCoV-2019_98	12028
WC0Dg-210810-21	54	385	nCoV-2019_1	3318.54
WC0Dg-210810-21	342	704	nCoV-2019_2	978.12
WC0Dg-210810-21	664	1004	nCoV-2019_3	622.18
WC0Dg-210810-21	965	1312	nCoV-2019_4	1531.33
WC0Dg-210810-21	1264	1623	nCoV-2019_5	1760.43
WC0Dg-210810-21	1595	1942	nCoV-2019_6	329.42
WC0Dg-210810-21	1897	2242	nCoV-2019_7	1332.12
WC0Dg-210810-21	2205	2568	nCoV-2019_8	156.18
WC0Dg-210810-21	2529	2880	nCoV-2019_9	118.53
WC0Dg-210810-21	2850	3183	nCoV-2019_10	1445.71
WC0Dg-210810-21	3166	3507	nCoV-2019_11	2684.99
WC0Dg-210810-21	3482	3826	nCoV-2019_12	524.35
WC0Dg-210810-21	3795	4142	nCoV-2019_13	686.53
WC0Dg-210810-21	4077	4402	nCoV-2019_14	1271.09
WC0Dg-210810-21	4322	4666	nCoV-2019_15	833.97
WC0Dg-210810-21	4658	4995	nCoV-2019_16	735.48
WC0Dg-210810-21	4966	5296	nCoV-2019_17	132.79
WC0Dg-210810-21	5287	5620	nCoV-2019_18	1929.32
WC0Dg-210810-21	5586	5932	nCoV-2019_19	278.29
WC0Dg-210810-21	5894	6247	nCoV-2019_20	834.55
WC0Dg-210810-21	6197	6526	nCoV-2019_21	1057.36
WC0Dg-210810-21	6495	6846	nCoV-2019_22	2400.65
WC0Dg-210810-21	6745	7092	nCoV-2019_23	803.75
WC0Dg-210810-21	7058	7389	nCoV-2019_24	625
WC0Dg-210810-21	7332	7671	nCoV-2019_25	842.32
WC0Dg-210810-21	7651	7997	nCoV-2019_26	2985.55
WC0Dg-210810-21	7968	8319	nCoV-2019_27	591.51
WC0Dg-210810-21	8275	8635	nCoV-2019_28	1053.28
WC0Dg-210810-21	8619	8954	nCoV-2019_29	328.13
WC0Dg-210810-21	8913	9245	nCoV-2019_30	1567.47
WC0Dg-210810-21	9226	9557	nCoV-2019_31	1226.57
WC0Dg-210810-21	9502	9834	nCoV-2019_32	5164.2
WC0Dg-210810-21	9806	10146	nCoV-2019_33	1172.06
WC0Dg-210810-21	10099	10437	nCoV-2019_34	2356.46
WC0Dg-210810-21	10384	10737	nCoV-2019_35	1745.65
WC0Dg-210810-21	10688	11048	nCoV-2019_36	570.94
WC0Dg-210810-21	11022	11372	nCoV-2019_37	1490.61
WC0Dg-210810-21	11331	11668	nCoV-2019_38	3740.27
WC0Dg-210810-21	11584	11927	nCoV-2019_39	1043.91
WC0Dg-210810-21	11889	12234	nCoV-2019_40	1859.56
WC0Dg-210810-21	12133	12465	nCoV-2019_41	1515.29
WC0Dg-210810-21	12439	12779	nCoV-2019_42	593.23
WC0Dg-210810-21	12732	13074	nCoV-2019_43	2443.68
WC0Dg-210810-21	13029	13363	nCoV-2019_44	1422.81
WC0Dg-210810-21	13344	13660	nCoV-2019_45	239.22
WC0Dg-210810-21	13625	13961	nCoV-2019_46	430.33
WC0Dg-210810-21	13946	14271	nCoV-2019_47	1472.25
WC0Dg-210810-21	14232	14579	nCoV-2019_48	292.99
WC0Dg-210810-21	14570	14898	nCoV-2019_49	3715.55
WC0Dg-210810-21	14895	15224	nCoV-2019_50	742.22
WC0Dg-210810-21	15193	15538	nCoV-2019_51	2633.57
WC0Dg-210810-21	15503	15861	nCoV-2019_52	2624.84
WC0Dg-210810-21	15851	16186	nCoV-2019_53	4824.01
WC0Dg-210810-21	16144	16485	nCoV-2019_54	836.84
WC0Dg-210810-21	16444	16804	nCoV-2019_55	478.44
WC0Dg-210810-21	16770	17130	nCoV-2019_56	615.76
WC0Dg-210810-21	17087	17430	nCoV-2019_57	1090.36
WC0Dg-210810-21	17406	17738	nCoV-2019_58	1259.38
WC0Dg-210810-21	17697	18036	nCoV-2019_59	2298.88
WC0Dg-210810-21	17993	18324	nCoV-2019_60	328.04
WC0Dg-210810-21	18275	18650	nCoV-2019_61	39.1
WC0Dg-210810-21	18618	18957	nCoV-2019_62	689.51
WC0Dg-210810-21	18918	19275	nCoV-2019_63	2201.31
WC0Dg-210810-21	19232	19591	nCoV-2019_64	315.24
WC0Dg-210810-21	19570	19911	nCoV-2019_65	386.99
WC0Dg-210810-21	19866	20231	nCoV-2019_66	579.87
WC0Dg-210810-21	20200	20542	nCoV-2019_67	1556.37
WC0Dg-210810-21	20496	20867	nCoV-2019_68	1144.46
WC0Dg-210810-21	20813	21146	nCoV-2019_69	2001.38
WC0Dg-210810-21	21104	21427	nCoV-2019_70	1891.88
WC0Dg-210810-21	21386	21716	nCoV-2019_71	387.31
WC0Dg-210810-21	21682	22013	nCoV-2019_72	19.85
WC0Dg-210810-21	21990	22324	nCoV-2019_73	771.54
WC0Dg-210810-21	22290	22626	nCoV-2019_74	6662.6
WC0Dg-210810-21	22542	22877	nCoV-2019_75	2221.39
WC0Dg-210810-21	22821	23189	nCoV-2019_76	1202.43
WC0Dg-210810-21	23144	23500	nCoV-2019_77	2224.58
WC0Dg-210810-21	23466	23822	nCoV-2019_78	1206.23
WC0Dg-210810-21	23812	24145	nCoV-2019_79	280.99
WC0Dg-210810-21	24100	24443	nCoV-2019_80	828.81
WC0Dg-210810-21	24416	24765	nCoV-2019_81	3147.81
WC0Dg-210810-21	24721	25052	nCoV-2019_82	6963.52
WC0Dg-210810-21	25003	25347	nCoV-2019_83	5937.39
WC0Dg-210810-21	25301	25646	nCoV-2019_84	1727.8
WC0Dg-210810-21	25623	25969	nCoV-2019_85	108.25
WC0Dg-210810-21	25924	26290	nCoV-2019_86	344.92
WC0Dg-210810-21	26219	26566	nCoV-2019_87	939.07
WC0Dg-210810-21	26542	26890	nCoV-2019_88	2786
WC0Dg-210810-21	26860	27190	nCoV-2019_89	5204.37
WC0Dg-210810-21	27164	27511	nCoV-2019_90	2228.87
WC0Dg-210810-21	27471	27825	nCoV-2019_91	1322.45
WC0Dg-210810-21	27808	28145	nCoV-2019_92	1794.68
WC0Dg-210810-21	28104	28442	nCoV-2019_93	7550.33
WC0Dg-210810-21	28416	28756	nCoV-2019_94	2471.54
WC0Dg-210810-21	28699	29041	nCoV-2019_95	679.28
WC0Dg-210810-21	29007	29356	nCoV-2019_96	1224.79
WC0Dg-210810-21	29316	29665	nCoV-2019_97	1368.9
WC0Dg-210810-21	29510	29836	nCoV-2019_98	1756.13
WC0Dg-210810-33	54	385	nCoV-2019_1	16847.3
WC0Dg-210810-33	342	704	nCoV-2019_2	26652.2
WC0Dg-210810-33	664	1004	nCoV-2019_3	14759.3
WC0Dg-210810-33	965	1312	nCoV-2019_4	20237
WC0Dg-210810-33	1264	1623	nCoV-2019_5	11600.9
WC0Dg-210810-33	1595	1942	nCoV-2019_6	23332.5
WC0Dg-210810-33	1897	2242	nCoV-2019_7	8249.99
WC0Dg-210810-33	2205	2568	nCoV-2019_8	5525.26
WC0Dg-210810-33	2529	2880	nCoV-2019_9	2859.66
WC0Dg-210810-33	2850	3183	nCoV-2019_10	10926.5
WC0Dg-210810-33	3166	3507	nCoV-2019_11	16640.9
WC0Dg-210810-33	3482	3826	nCoV-2019_12	7119.71
WC0Dg-210810-33	3795	4142	nCoV-2019_13	9168.9
WC0Dg-210810-33	4077	4402	nCoV-2019_14	13533.7
WC0Dg-210810-33	4322	4666	nCoV-2019_15	12510.6
WC0Dg-210810-33	4658	4995	nCoV-2019_16	6503.49
WC0Dg-210810-33	4966	5296	nCoV-2019_17	2074.13
WC0Dg-210810-33	5287	5620	nCoV-2019_18	16763
WC0Dg-210810-33	5586	5932	nCoV-2019_19	13089
WC0Dg-210810-33	5894	6247	nCoV-2019_20	7394.12
WC0Dg-210810-33	6197	6526	nCoV-2019_21	14615
WC0Dg-210810-33	6495	6846	nCoV-2019_22	11025.3
WC0Dg-210810-33	6745	7092	nCoV-2019_23	4126.32
WC0Dg-210810-33	7058	7389	nCoV-2019_24	11052.5
WC0Dg-210810-33	7332	7671	nCoV-2019_25	14116.4
WC0Dg-210810-33	7651	7997	nCoV-2019_26	6824.21
WC0Dg-210810-33	7968	8319	nCoV-2019_27	6402.98
WC0Dg-210810-33	8275	8635	nCoV-2019_28	4790.32
WC0Dg-210810-33	8619	8954	nCoV-2019_29	3938.16
WC0Dg-210810-33	8913	9245	nCoV-2019_30	13182.7
WC0Dg-210810-33	9226	9557	nCoV-2019_31	15902.8
WC0Dg-210810-33	9502	9834	nCoV-2019_32	30233.3
WC0Dg-210810-33	9806	10146	nCoV-2019_33	17669.3
WC0Dg-210810-33	10099	10437	nCoV-2019_34	23475
WC0Dg-210810-33	10384	10737	nCoV-2019_35	10742
WC0Dg-210810-33	10688	11048	nCoV-2019_36	7136.24
WC0Dg-210810-33	11022	11372	nCoV-2019_37	15523.5
WC0Dg-210810-33	11331	11668	nCoV-2019_38	30286
WC0Dg-210810-33	11584	11927	nCoV-2019_39	19285.7
WC0Dg-210810-33	11889	12234	nCoV-2019_40	32336.4
WC0Dg-210810-33	12133	12465	nCoV-2019_41	30927.6
WC0Dg-210810-33	12439	12779	nCoV-2019_42	22089.3
WC0Dg-210810-33	12732	13074	nCoV-2019_43	27038.5
WC0Dg-210810-33	13029	13363	nCoV-2019_44	18011.7
WC0Dg-210810-33	13344	13660	nCoV-2019_45	9426.83
WC0Dg-210810-33	13625	13961	nCoV-2019_46	8258.34
WC0Dg-210810-33	13946	14271	nCoV-2019_47	17576.2
WC0Dg-210810-33	14232	14579	nCoV-2019_48	19751.8
WC0Dg-210810-33	14570	14898	nCoV-2019_49	41543.3
WC0Dg-210810-33	14895	15224	nCoV-2019_50	13287.1
WC0Dg-210810-33	15193	15538	nCoV-2019_51	19681.1
WC0Dg-210810-33	15503	15861	nCoV-2019_52	23312.3
WC0Dg-210810-33	15851	16186	nCoV-2019_53	36573
WC0Dg-210810-33	16144	16485	nCoV-2019_54	11461.3
WC0Dg-210810-33	16444	16804	nCoV-2019_55	9955.43
WC0Dg-210810-33	16770	17130	nCoV-2019_56	15298.9
WC0Dg-210810-33	17087	17430	nCoV-2019_57	42864.8
WC0Dg-210810-33	17406	17738	nCoV-2019_58	29312.2
WC0Dg-210810-33	17697	18036	nCoV-2019_59	24650.8
WC0Dg-210810-33	17993	18324	nCoV-2019_60	18115.7
WC0Dg-210810-33	18275	18650	nCoV-2019_61	18664.2
WC0Dg-210810-33	18618	18957	nCoV-2019_62	16930.3
WC0Dg-210810-33	18918	19275	nCoV-2019_63	15090.9
WC0Dg-210810-33	19232	19591	nCoV-2019_64	2908.7
WC0Dg-210810-33	19570	19911	nCoV-2019_65	3433.45
WC0Dg-210810-33	19866	20231	nCoV-2019_66	10044.4
WC0Dg-210810-33	20200	20542	nCoV-2019_67	9927.66
WC0Dg-210810-33	20496	20867	nCoV-2019_68	13796.5
WC0Dg-210810-33	20813	21146	nCoV-2019_69	17079.1
WC0Dg-210810-33	21104	21427	nCoV-2019_70	23070.2
WC0Dg-210810-33	21386	21716	nCoV-2019_71	3906.83
WC0Dg-210810-33	21682	22013	nCoV-2019_72	120.21
WC0Dg-210810-33	21990	22324	nCoV-2019_73	3671.71
WC0Dg-210810-33	22290	22626	nCoV-2019_74	34907
WC0Dg-210810-33	22542	22877	nCoV-2019_75	16774
WC0Dg-210810-33	22821	23189	nCoV-2019_76	17495.2
WC0Dg-210810-33	23144	23500	nCoV-2019_77	24329.5
WC0Dg-210810-33	23466	23822	nCoV-2019_78	9211.83
WC0Dg-210810-33	23812	24145	nCoV-2019_79	3591.9
WC0Dg-210810-33	24100	24443	nCoV-2019_80	10507.7
WC0Dg-210810-33	24416	24765	nCoV-2019_81	13747.6
WC0Dg-210810-33	24721	25052	nCoV-2019_82	42636.6
WC0Dg-210810-33	25003	25347	nCoV-2019_83	33201.9
WC0Dg-210810-33	25301	25646	nCoV-2019_84	14470.3
WC0Dg-210810-33	25623	25969	nCoV-2019_85	6624.34
WC0Dg-210810-33	25924	26290	nCoV-2019_86	5319.49
WC0Dg-210810-33	26219	26566	nCoV-2019_87	15938.9
WC0Dg-210810-33	26542	26890	nCoV-2019_88	22054.9
WC0Dg-210810-33	26860	27190	nCoV-2019_89	35732.3
WC0Dg-210810-33	27164	27511	nCoV-2019_90	28819.4
WC0Dg-210810-33	27471	27825	nCoV-2019_91	14087.3
WC0Dg-210810-33	27808	28145	nCoV-2019_92	17888.4
WC0Dg-210810-33	28104	28442	nCoV-2019_93	37243.6
WC0Dg-210810-33	28416	28756	nCoV-2019_94	18170.4
WC0Dg-210810-33	28699	29041	nCoV-2019_95	9357.2
WC0Dg-210810-33	29007	29356	nCoV-2019_96	37475.5
WC0Dg-210810-33	29316	29665	nCoV-2019_97	19661.6
WC0Dg-210810-33	29510	29836	nCoV-2019_98	21789.5
WC0Dg-210817-33	54	385	nCoV-2019_1	16583.2
WC0Dg-210817-33	342	704	nCoV-2019_2	26896.3
WC0Dg-210817-33	664	1004	nCoV-2019_3	15119
WC0Dg-210817-33	965	1312	nCoV-2019_4	26978.1
WC0Dg-210817-33	1264	1623	nCoV-2019_5	13791.4
WC0Dg-210817-33	1595	1942	nCoV-2019_6	24011.4
WC0Dg-210817-33	1897	2242	nCoV-2019_7	13067.1
WC0Dg-210817-33	2205	2568	nCoV-2019_8	6877.67
WC0Dg-210817-33	2529	2880	nCoV-2019_9	3842.75
WC0Dg-210817-33	2850	3183	nCoV-2019_10	15923.2
WC0Dg-210817-33	3166	3507	nCoV-2019_11	18627.9
WC0Dg-210817-33	3482	3826	nCoV-2019_12	7442.46
WC0Dg-210817-33	3795	4142	nCoV-2019_13	7197.94
WC0Dg-210817-33	4077	4402	nCoV-2019_14	8368.8
WC0Dg-210817-33	4322	4666	nCoV-2019_15	7276.2
WC0Dg-210817-33	4658	4995	nCoV-2019_16	4212.4
WC0Dg-210817-33	4966	5296	nCoV-2019_17	1039.64
WC0Dg-210817-33	5287	5620	nCoV-2019_18	8401.61
WC0Dg-210817-33	5586	5932	nCoV-2019_19	8094.25
WC0Dg-210817-33	5894	6247	nCoV-2019_20	4512.86
WC0Dg-210817-33	6197	6526	nCoV-2019_21	6192.1
WC0Dg-210817-33	6495	6846	nCoV-2019_22	8774.58
WC0Dg-210817-33	6745	7092	nCoV-2019_23	2917.7
WC0Dg-210817-33	7058	7389	nCoV-2019_24	641.15
WC0Dg-210817-33	7332	7671	nCoV-2019_25	3422.33
WC0Dg-210817-33	7651	7997	nCoV-2019_26	13733.4
WC0Dg-210817-33	7968	8319	nCoV-2019_27	5837.3
WC0Dg-210817-33	8275	8635	nCoV-2019_28	6246.17
WC0Dg-210817-33	8619	8954	nCoV-2019_29	2713.38
WC0Dg-210817-33	8913	9245	nCoV-2019_30	7299.4
WC0Dg-210817-33	9226	9557	nCoV-2019_31	12818.1
WC0Dg-210817-33	9502	9834	nCoV-2019_32	21962.3
WC0Dg-210817-33	9806	10146	nCoV-2019_33	7235.46
WC0Dg-210817-33	10099	10437	nCoV-2019_34	17222.2
WC0Dg-210817-33	10384	10737	nCoV-2019_35	4888.92
WC0Dg-210817-33	10688	11048	nCoV-2019_36	2400.44
WC0Dg-210817-33	11022	11372	nCoV-2019_37	4858.25
WC0Dg-210817-33	11331	11668	nCoV-2019_38	12624.7
WC0Dg-210817-33	11584	11927	nCoV-2019_39	8576.89
WC0Dg-210817-33	11889	12234	nCoV-2019_40	14841.4
WC0Dg-210817-33	12133	12465	nCoV-2019_41	12610.7
WC0Dg-210817-33	12439	12779	nCoV-2019_42	16466.2
WC0Dg-210817-33	12732	13074	nCoV-2019_43	11702.4
WC0Dg-210817-33	13029	13363	nCoV-2019_44	13864.6
WC0Dg-210817-33	13344	13660	nCoV-2019_45	4496.31
WC0Dg-210817-33	13625	13961	nCoV-2019_46	9317.35
WC0Dg-210817-33	13946	14271	nCoV-2019_47	11869.9
WC0Dg-210817-33	14232	14579	nCoV-2019_48	27269.3
WC0Dg-210817-33	14570	14898	nCoV-2019_49	21090.8
WC0Dg-210817-33	14895	15224	nCoV-2019_50	12830.4
WC0Dg-210817-33	15193	15538	nCoV-2019_51	8401.01
WC0Dg-210817-33	15503	15861	nCoV-2019_52	22459.3
WC0Dg-210817-33	15851	16186	nCoV-2019_53	28885
WC0Dg-210817-33	16144	16485	nCoV-2019_54	7441.94
WC0Dg-210817-33	16444	16804	nCoV-2019_55	7840.07
WC0Dg-210817-33	16770	17130	nCoV-2019_56	7149.99
WC0Dg-210817-33	17087	17430	nCoV-2019_57	28301.8
WC0Dg-210817-33	17406	17738	nCoV-2019_58	16905.1
WC0Dg-210817-33	17697	18036	nCoV-2019_59	19067.7
WC0Dg-210817-33	17993	18324	nCoV-2019_60	15338
WC0Dg-210817-33	18275	18650	nCoV-2019_61	9654.94
WC0Dg-210817-33	18618	18957	nCoV-2019_62	17821.9
WC0Dg-210817-33	18918	19275	nCoV-2019_63	12690.2
WC0Dg-210817-33	19232	19591	nCoV-2019_64	3146
WC0Dg-210817-33	19570	19911	nCoV-2019_65	1039.4
WC0Dg-210817-33	19866	20231	nCoV-2019_66	2656.99
WC0Dg-210817-33	20200	20542	nCoV-2019_67	6049.1
WC0Dg-210817-33	20496	20867	nCoV-2019_68	7958.1
WC0Dg-210817-33	20813	21146	nCoV-2019_69	13668.6
WC0Dg-210817-33	21104	21427	nCoV-2019_70	11525.5
WC0Dg-210817-33	21386	21716	nCoV-2019_71	1941.5
WC0Dg-210817-33	21682	22013	nCoV-2019_72	77.89
WC0Dg-210817-33	21990	22324	nCoV-2019_73	3572.41
WC0Dg-210817-33	22290	22626	nCoV-2019_74	33504.4
WC0Dg-210817-33	22542	22877	nCoV-2019_75	15963.2
WC0Dg-210817-33	22821	23189	nCoV-2019_76	13172.7
WC0Dg-210817-33	23144	23500	nCoV-2019_77	16453.6
WC0Dg-210817-33	23466	23822	nCoV-2019_78	9361.24
WC0Dg-210817-33	23812	24145	nCoV-2019_79	2173.27
WC0Dg-210817-33	24100	24443	nCoV-2019_80	7503.26
WC0Dg-210817-33	24416	24765	nCoV-2019_81	11413
WC0Dg-210817-33	24721	25052	nCoV-2019_82	35693.4
WC0Dg-210817-33	25003	25347	nCoV-2019_83	16975.1
WC0Dg-210817-33	25301	25646	nCoV-2019_84	20368.6
WC0Dg-210817-33	25623	25969	nCoV-2019_85	3106.29
WC0Dg-210817-33	25924	26290	nCoV-2019_86	4077.13
WC0Dg-210817-33	26219	26566	nCoV-2019_87	10774.6
WC0Dg-210817-33	26542	26890	nCoV-2019_88	23512.7
WC0Dg-210817-33	26860	27190	nCoV-2019_89	24507
WC0Dg-210817-33	27164	27511	nCoV-2019_90	20591
WC0Dg-210817-33	27471	27825	nCoV-2019_91	12555.9
WC0Dg-210817-33	27808	28145	nCoV-2019_92	15299.4
WC0Dg-210817-33	28104	28442	nCoV-2019_93	35952
WC0Dg-210817-33	28416	28756	nCoV-2019_94	14151.7
WC0Dg-210817-33	28699	29041	nCoV-2019_95	8420.21
WC0Dg-210817-33	29007	29356	nCoV-2019_96	27145.6
WC0Dg-210817-33	29316	29665	nCoV-2019_97	16267.2
WC0Dg-210817-33	29510	29836	nCoV-2019_98	13810.1
WC0Dg-210824-33	54	385	nCoV-2019_1	14173.2
WC0Dg-210824-33	342	704	nCoV-2019_2	21943.3
WC0Dg-210824-33	664	1004	nCoV-2019_3	14216.8
WC0Dg-210824-33	965	1312	nCoV-2019_4	16242.8
WC0Dg-210824-33	1264	1623	nCoV-2019_5	7337.93
WC0Dg-210824-33	1595	1942	nCoV-2019_6	1367.04
WC0Dg-210824-33	1897	2242	nCoV-2019_7	7212.61
WC0Dg-210824-33	2205	2568	nCoV-2019_8	6055.38
WC0Dg-210824-33	2529	2880	nCoV-2019_9	2312.32
WC0Dg-210824-33	2850	3183	nCoV-2019_10	10832.6
WC0Dg-210824-33	3166	3507	nCoV-2019_11	12818.9
WC0Dg-210824-33	3482	3826	nCoV-2019_12	6371.54
WC0Dg-210824-33	3795	4142	nCoV-2019_13	3777.16
WC0Dg-210824-33	4077	4402	nCoV-2019_14	8148.09
WC0Dg-210824-33	4322	4666	nCoV-2019_15	4895.16
WC0Dg-210824-33	4658	4995	nCoV-2019_16	3381.18
WC0Dg-210824-33	4966	5296	nCoV-2019_17	945.58
WC0Dg-210824-33	5287	5620	nCoV-2019_18	9524.29
WC0Dg-210824-33	5586	5932	nCoV-2019_19	6057.31
WC0Dg-210824-33	5894	6247	nCoV-2019_20	6497.2
WC0Dg-210824-33	6197	6526	nCoV-2019_21	8812.03
WC0Dg-210824-33	6495	6846	nCoV-2019_22	9786.11
WC0Dg-210824-33	6745	7092	nCoV-2019_23	4036.08
WC0Dg-210824-33	7058	7389	nCoV-2019_24	8546.89
WC0Dg-210824-33	7332	7671	nCoV-2019_25	13683.5
WC0Dg-210824-33	7651	7997	nCoV-2019_26	15730.1
WC0Dg-210824-33	7968	8319	nCoV-2019_27	2816.65
WC0Dg-210824-33	8275	8635	nCoV-2019_28	7002.23
WC0Dg-210824-33	8619	8954	nCoV-2019_29	1945.87
WC0Dg-210824-33	8913	9245	nCoV-2019_30	8816.27
WC0Dg-210824-33	9226	9557	nCoV-2019_31	8039.83
WC0Dg-210824-33	9502	9834	nCoV-2019_32	22988.1
WC0Dg-210824-33	9806	10146	nCoV-2019_33	2630.09
WC0Dg-210824-33	10099	10437	nCoV-2019_34	6107.58
WC0Dg-210824-33	10384	10737	nCoV-2019_35	967.26
WC0Dg-210824-33	10688	11048	nCoV-2019_36	0.1
WC0Dg-210824-33	11022	11372	nCoV-2019_37	1327.33
WC0Dg-210824-33	11331	11668	nCoV-2019_38	11194.2
WC0Dg-210824-33	11584	11927	nCoV-2019_39	3897.57
WC0Dg-210824-33	11889	12234	nCoV-2019_40	11945.5
WC0Dg-210824-33	12133	12465	nCoV-2019_41	9117.59
WC0Dg-210824-33	12439	12779	nCoV-2019_42	16513.6
WC0Dg-210824-33	12732	13074	nCoV-2019_43	16237.4
WC0Dg-210824-33	13029	13363	nCoV-2019_44	13023.9
WC0Dg-210824-33	13344	13660	nCoV-2019_45	8191.09
WC0Dg-210824-33	13625	13961	nCoV-2019_46	5720.23
WC0Dg-210824-33	13946	14271	nCoV-2019_47	12135.2
WC0Dg-210824-33	14232	14579	nCoV-2019_48	15277.3
WC0Dg-210824-33	14570	14898	nCoV-2019_49	22947.9
WC0Dg-210824-33	14895	15224	nCoV-2019_50	9389.88
WC0Dg-210824-33	15193	15538	nCoV-2019_51	12341.3
WC0Dg-210824-33	15503	15861	nCoV-2019_52	8808.53
WC0Dg-210824-33	15851	16186	nCoV-2019_53	20483.9
WC0Dg-210824-33	16144	16485	nCoV-2019_54	4487.58
WC0Dg-210824-33	16444	16804	nCoV-2019_55	4179.26
WC0Dg-210824-33	16770	17130	nCoV-2019_56	7871.03
WC0Dg-210824-33	17087	17430	nCoV-2019_57	23352.2
WC0Dg-210824-33	17406	17738	nCoV-2019_58	10731.7
WC0Dg-210824-33	17697	18036	nCoV-2019_59	10322.2
WC0Dg-210824-33	17993	18324	nCoV-2019_60	15120
WC0Dg-210824-33	18275	18650	nCoV-2019_61	10622.6
WC0Dg-210824-33	18618	18957	nCoV-2019_62	18958.2
WC0Dg-210824-33	18918	19275	nCoV-2019_63	9467.38
WC0Dg-210824-33	19232	19591	nCoV-2019_64	6347.66
WC0Dg-210824-33	19570	19911	nCoV-2019_65	3219.69
WC0Dg-210824-33	19866	20231	nCoV-2019_66	16165.2
WC0Dg-210824-33	20200	20542	nCoV-2019_67	5844.53
WC0Dg-210824-33	20496	20867	nCoV-2019_68	9361.27
WC0Dg-210824-33	20813	21146	nCoV-2019_69	12637.8
WC0Dg-210824-33	21104	21427	nCoV-2019_70	15363.1
WC0Dg-210824-33	21386	21716	nCoV-2019_71	2913.16
WC0Dg-210824-33	21682	22013	nCoV-2019_72	115.18
WC0Dg-210824-33	21990	22324	nCoV-2019_73	2237.68
WC0Dg-210824-33	22290	22626	nCoV-2019_74	22603.1
WC0Dg-210824-33	22542	22877	nCoV-2019_75	14515.6
WC0Dg-210824-33	22821	23189	nCoV-2019_76	11974.1
WC0Dg-210824-33	23144	23500	nCoV-2019_77	17419.7
WC0Dg-210824-33	23466	23822	nCoV-2019_78	6169.9
WC0Dg-210824-33	23812	24145	nCoV-2019_79	1649.59
WC0Dg-210824-33	24100	24443	nCoV-2019_80	7316.48
WC0Dg-210824-33	24416	24765	nCoV-2019_81	10688
WC0Dg-210824-33	24721	25052	nCoV-2019_82	35351.8
WC0Dg-210824-33	25003	25347	nCoV-2019_83	28456.6
WC0Dg-210824-33	25301	25646	nCoV-2019_84	17909.7
WC0Dg-210824-33	25623	25969	nCoV-2019_85	2571.78
WC0Dg-210824-33	25924	26290	nCoV-2019_86	2571.71
WC0Dg-210824-33	26219	26566	nCoV-2019_87	6788.08
WC0Dg-210824-33	26542	26890	nCoV-2019_88	11378.9
WC0Dg-210824-33	26860	27190	nCoV-2019_89	21062.1
WC0Dg-210824-33	27164	27511	nCoV-2019_90	8737.65
WC0Dg-210824-33	27471	27825	nCoV-2019_91	6630.17
WC0Dg-210824-33	27808	28145	nCoV-2019_92	11299.9
WC0Dg-210824-33	28104	28442	nCoV-2019_93	25854.1
WC0Dg-210824-33	28416	28756	nCoV-2019_94	9829.28
WC0Dg-210824-33	28699	29041	nCoV-2019_95	3927.36
WC0Dg-210824-33	29007	29356	nCoV-2019_96	16942
WC0Dg-210824-33	29316	29665	nCoV-2019_97	9994.14
WC0Dg-210824-33	29510	29836	nCoV-2019_98	10544.6
WC0Dg-210831-33	54	385	nCoV-2019_1	0
WC0Dg-210831-33	342	704	nCoV-2019_2	0
WC0Dg-210831-33	664	1004	nCoV-2019_3	0
WC0Dg-210831-33	965	1312	nCoV-2019_4	0
WC0Dg-210831-33	1264	1623	nCoV-2019_5	0
WC0Dg-210831-33	1595	1942	nCoV-2019_6	0
WC0Dg-210831-33	1897	2242	nCoV-2019_7	0
WC0Dg-210831-33	2205	2568	nCoV-2019_8	0
WC0Dg-210831-33	2529	2880	nCoV-2019_9	0
WC0Dg-210831-33	2850	3183	nCoV-2019_10	0
WC0Dg-210831-33	3166	3507	nCoV-2019_11	0
WC0Dg-210831-33	3482	3826	nCoV-2019_12	0
WC0Dg-210831-33	3795	4142	nCoV-2019_13	0
WC0Dg-210831-33	4077	4402	nCoV-2019_14	0
WC0Dg-210831-33	4322	4666	nCoV-2019_15	0
WC0Dg-210831-33	4658	4995	nCoV-2019_16	0
WC0Dg-210831-33	4966	5296	nCoV-2019_17	0.3
WC0Dg-210831-33	5287	5620	nCoV-2019_18	0
WC0Dg-210831-33	5586	5932	nCoV-2019_19	0
WC0Dg-210831-33	5894	6247	nCoV-2019_20	0
WC0Dg-210831-33	6197	6526	nCoV-2019_21	0
WC0Dg-210831-33	6495	6846	nCoV-2019_22	0
WC0Dg-210831-33	6745	7092	nCoV-2019_23	0
WC0Dg-210831-33	7058	7389	nCoV-2019_24	0
WC0Dg-210831-33	7332	7671	nCoV-2019_25	0
WC0Dg-210831-33	7651	7997	nCoV-2019_26	0
WC0Dg-210831-33	7968	8319	nCoV-2019_27	0
WC0Dg-210831-33	8275	8635	nCoV-2019_28	0
WC0Dg-210831-33	8619	8954	nCoV-2019_29	0
WC0Dg-210831-33	8913	9245	nCoV-2019_30	0
WC0Dg-210831-33	9226	9557	nCoV-2019_31	0
WC0Dg-210831-33	9502	9834	nCoV-2019_32	0
WC0Dg-210831-33	9806	10146	nCoV-2019_33	0
WC0Dg-210831-33	10099	10437	nCoV-2019_34	0
WC0Dg-210831-33	10384	10737	nCoV-2019_35	0
WC0Dg-210831-33	10688	11048	nCoV-2019_36	0
WC0Dg-210831-33	11022	11372	nCoV-2019_37	0
WC0Dg-210831-33	11331	11668	nCoV-2019_38	0
WC0Dg-210831-33	11584	11927	nCoV-2019_39	0
WC0Dg-210831-33	11889	12234	nCoV-2019_40	0
WC0Dg-210831-33	12133	12465	nCoV-2019_41	0
WC0Dg-210831-33	12439	12779	nCoV-2019_42	0
WC0Dg-210831-33	12732	13074	nCoV-2019_43	0
WC0Dg-210831-33	13029	13363	nCoV-2019_44	0
WC0Dg-210831-33	13344	13660	nCoV-2019_45	0
WC0Dg-210831-33	13625	13961	nCoV-2019_46	0.85
WC0Dg-210831-33	13946	14271	nCoV-2019_47	0
WC0Dg-210831-33	14232	14579	nCoV-2019_48	0
WC0Dg-210831-33	14570	14898	nCoV-2019_49	0
WC0Dg-210831-33	14895	15224	nCoV-2019_50	0
WC0Dg-210831-33	15193	15538	nCoV-2019_51	0
WC0Dg-210831-33	15503	15861	nCoV-2019_52	0
WC0Dg-210831-33	15851	16186	nCoV-2019_53	0
WC0Dg-210831-33	16144	16485	nCoV-2019_54	0
WC0Dg-210831-33	16444	16804	nCoV-2019_55	0
WC0Dg-210831-33	16770	17130	nCoV-2019_56	0
WC0Dg-210831-33	17087	17430	nCoV-2019_57	0
WC0Dg-210831-33	17406	17738	nCoV-2019_58	0
WC0Dg-210831-33	17697	18036	nCoV-2019_59	0
WC0Dg-210831-33	17993	18324	nCoV-2019_60	0
WC0Dg-210831-33	18275	18650	nCoV-2019_61	0
WC0Dg-210831-33	18618	18957	nCoV-2019_62	0
WC0Dg-210831-33	18918	19275	nCoV-2019_63	0
WC0Dg-210831-33	19232	19591	nCoV-2019_64	0
WC0Dg-210831-33	19570	19911	nCoV-2019_65	0
WC0Dg-210831-33	19866	20231	nCoV-2019_66	0
WC0Dg-210831-33	20200	20542	nCoV-2019_67	0
WC0Dg-210831-33	20496	20867	nCoV-2019_68	0
WC0Dg-210831-33	20813	21146	nCoV-2019_69	0
WC0Dg-210831-33	21104	21427	nCoV-2019_70	0
WC0Dg-210831-33	21386	21716	nCoV-2019_71	0
WC0Dg-210831-33	21682	22013	nCoV-2019_72	0
WC0Dg-210831-33	21990	22324	nCoV-2019_73	0
WC0Dg-210831-33	22290	22626	nCoV-2019_74	0
WC0Dg-210831-33	22542	22877	nCoV-2019_75	0
WC0Dg-210831-33	22821	23189	nCoV-2019_76	0
WC0Dg-210831-33	23144	23500	nCoV-2019_77	0
WC0Dg-210831-33	23466	23822	nCoV-2019_78	0
WC0Dg-210831-33	23812	24145	nCoV-2019_79	0
WC0Dg-210831-33	24100	24443	nCoV-2019_80	0
WC0Dg-210831-33	24416	24765	nCoV-2019_81	0
WC0Dg-210831-33	24721	25052	nCoV-2019_82	0
WC0Dg-210831-33	25003	25347	nCoV-2019_83	0
WC0Dg-210831-33	25301	25646	nCoV-2019_84	0
WC0Dg-210831-33	25623	25969	nCoV-2019_85	0
WC0Dg-210831-33	25924	26290	nCoV-2019_86	0
WC0Dg-210831-33	26219	26566	nCoV-2019_87	0
WC0Dg-210831-33	26542	26890	nCoV-2019_88	0
WC0Dg-210831-33	26860	27190	nCoV-2019_89	0
WC0Dg-210831-33	27164	27511	nCoV-2019_90	0
WC0Dg-210831-33	27471	27825	nCoV-2019_91	0
WC0Dg-210831-33	27808	28145	nCoV-2019_92	0
WC0Dg-210831-33	28104	28442	nCoV-2019_93	0
WC0Dg-210831-33	28416	28756	nCoV-2019_94	0
WC0Dg-210831-33	28699	29041	nCoV-2019_95	0
WC0Dg-210831-33	29007	29356	nCoV-2019_96	0
WC0Dg-210831-33	29316	29665	nCoV-2019_97	0
WC0Dg-210831-33	29510	29836	nCoV-2019_98	0
WC0Dg-210907-33	54	385	nCoV-2019_1	14768.9
WC0Dg-210907-33	342	704	nCoV-2019_2	2109.51
WC0Dg-210907-33	664	1004	nCoV-2019_3	4299.18
WC0Dg-210907-33	965	1312	nCoV-2019_4	6312.25
WC0Dg-210907-33	1264	1623	nCoV-2019_5	1282.01
WC0Dg-210907-33	1595	1942	nCoV-2019_6	8466.81
WC0Dg-210907-33	1897	2242	nCoV-2019_7	1124.49
WC0Dg-210907-33	2205	2568	nCoV-2019_8	0
WC0Dg-210907-33	2529	2880	nCoV-2019_9	0
WC0Dg-210907-33	2850	3183	nCoV-2019_10	232.97
WC0Dg-210907-33	3166	3507	nCoV-2019_11	4759.85
WC0Dg-210907-33	3482	3826	nCoV-2019_12	298.97
WC0Dg-210907-33	3795	4142	nCoV-2019_13	424.31
WC0Dg-210907-33	4077	4402	nCoV-2019_14	2237.89
WC0Dg-210907-33	4322	4666	nCoV-2019_15	578.88
WC0Dg-210907-33	4658	4995	nCoV-2019_16	996.18
WC0Dg-210907-33	4966	5296	nCoV-2019_17	276.85
WC0Dg-210907-33	5287	5620	nCoV-2019_18	2714.24
WC0Dg-210907-33	5586	5932	nCoV-2019_19	5570.51
WC0Dg-210907-33	5894	6247	nCoV-2019_20	2545.93
WC0Dg-210907-33	6197	6526	nCoV-2019_21	4951.13
WC0Dg-210907-33	6495	6846	nCoV-2019_22	496.46
WC0Dg-210907-33	6745	7092	nCoV-2019_23	332.67
WC0Dg-210907-33	7058	7389	nCoV-2019_24	1274.26
WC0Dg-210907-33	7332	7671	nCoV-2019_25	6549.29
WC0Dg-210907-33	7651	7997	nCoV-2019_26	611.1
WC0Dg-210907-33	7968	8319	nCoV-2019_27	3366.92
WC0Dg-210907-33	8275	8635	nCoV-2019_28	317.67
WC0Dg-210907-33	8619	8954	nCoV-2019_29	526.4
WC0Dg-210907-33	8913	9245	nCoV-2019_30	269.16
WC0Dg-210907-33	9226	9557	nCoV-2019_31	4779.14
WC0Dg-210907-33	9502	9834	nCoV-2019_32	6987.92
WC0Dg-210907-33	9806	10146	nCoV-2019_33	8753.47
WC0Dg-210907-33	10099	10437	nCoV-2019_34	10913.6
WC0Dg-210907-33	10384	10737	nCoV-2019_35	1720.63
WC0Dg-210907-33	10688	11048	nCoV-2019_36	1457.68
WC0Dg-210907-33	11022	11372	nCoV-2019_37	2760.66
WC0Dg-210907-33	11331	11668	nCoV-2019_38	8520.95
WC0Dg-210907-33	11584	11927	nCoV-2019_39	3128.19
WC0Dg-210907-33	11889	12234	nCoV-2019_40	13014
WC0Dg-210907-33	12133	12465	nCoV-2019_41	13484.9
WC0Dg-210907-33	12439	12779	nCoV-2019_42	8880.33
WC0Dg-210907-33	12732	13074	nCoV-2019_43	10734.6
WC0Dg-210907-33	13029	13363	nCoV-2019_44	11181.9
WC0Dg-210907-33	13344	13660	nCoV-2019_45	2597.85
WC0Dg-210907-33	13625	13961	nCoV-2019_46	2621.41
WC0Dg-210907-33	13946	14271	nCoV-2019_47	3845.29
WC0Dg-210907-33	14232	14579	nCoV-2019_48	9129.67
WC0Dg-210907-33	14570	14898	nCoV-2019_49	15699.9
WC0Dg-210907-33	14895	15224	nCoV-2019_50	5978.97
WC0Dg-210907-33	15193	15538	nCoV-2019_51	4834.98
WC0Dg-210907-33	15503	15861	nCoV-2019_52	10809.8
WC0Dg-210907-33	15851	16186	nCoV-2019_53	21322.5
WC0Dg-210907-33	16144	16485	nCoV-2019_54	4713.55
WC0Dg-210907-33	16444	16804	nCoV-2019_55	4313.04
WC0Dg-210907-33	16770	17130	nCoV-2019_56	4980.56
WC0Dg-210907-33	17087	17430	nCoV-2019_57	11383.6
WC0Dg-210907-33	17406	17738	nCoV-2019_58	9713.18
WC0Dg-210907-33	17697	18036	nCoV-2019_59	2967.99
WC0Dg-210907-33	17993	18324	nCoV-2019_60	12788.2
WC0Dg-210907-33	18275	18650	nCoV-2019_61	2588.88
WC0Dg-210907-33	18618	18957	nCoV-2019_62	10520.9
WC0Dg-210907-33	18918	19275	nCoV-2019_63	1113.47
WC0Dg-210907-33	19232	19591	nCoV-2019_64	5.6
WC0Dg-210907-33	19570	19911	nCoV-2019_65	790.49
WC0Dg-210907-33	19866	20231	nCoV-2019_66	6218.46
WC0Dg-210907-33	20200	20542	nCoV-2019_67	1636.1
WC0Dg-210907-33	20496	20867	nCoV-2019_68	6688.99
WC0Dg-210907-33	20813	21146	nCoV-2019_69	2248.63
WC0Dg-210907-33	21104	21427	nCoV-2019_70	8624.26
WC0Dg-210907-33	21386	21716	nCoV-2019_71	1082.16
WC0Dg-210907-33	21682	22013	nCoV-2019_72	4.1
WC0Dg-210907-33	21990	22324	nCoV-2019_73	1876.15
WC0Dg-210907-33	22290	22626	nCoV-2019_74	18363.8
WC0Dg-210907-33	22542	22877	nCoV-2019_75	7585.55
WC0Dg-210907-33	22821	23189	nCoV-2019_76	6221.66
WC0Dg-210907-33	23144	23500	nCoV-2019_77	9137.36
WC0Dg-210907-33	23466	23822	nCoV-2019_78	8243.04
WC0Dg-210907-33	23812	24145	nCoV-2019_79	1436.11
WC0Dg-210907-33	24100	24443	nCoV-2019_80	6164.2
WC0Dg-210907-33	24416	24765	nCoV-2019_81	6427.37
WC0Dg-210907-33	24721	25052	nCoV-2019_82	25449.1
WC0Dg-210907-33	25003	25347	nCoV-2019_83	10397.5
WC0Dg-210907-33	25301	25646	nCoV-2019_84	15318.2
WC0Dg-210907-33	25623	25969	nCoV-2019_85	1055.05
WC0Dg-210907-33	25924	26290	nCoV-2019_86	1274.35
WC0Dg-210907-33	26219	26566	nCoV-2019_87	1208.13
WC0Dg-210907-33	26542	26890	nCoV-2019_88	15299.6
WC0Dg-210907-33	26860	27190	nCoV-2019_89	8264.55
WC0Dg-210907-33	27164	27511	nCoV-2019_90	16262.8
WC0Dg-210907-33	27471	27825	nCoV-2019_91	3030.01
WC0Dg-210907-33	27808	28145	nCoV-2019_92	7153.06
WC0Dg-210907-33	28104	28442	nCoV-2019_93	13226
WC0Dg-210907-33	28416	28756	nCoV-2019_94	9814.09
WC0Dg-210907-33	28699	29041	nCoV-2019_95	3781.56
WC0Dg-210907-33	29007	29356	nCoV-2019_96	7265.13
WC0Dg-210907-33	29316	29665	nCoV-2019_97	4393.81
WC0Dg-210907-33	29510	29836	nCoV-2019_98	4085.53
WC0Dg-210921-39	54	385	nCoV-2019_1	0
WC0Dg-210921-39	342	704	nCoV-2019_2	0
WC0Dg-210921-39	664	1004	nCoV-2019_3	0
WC0Dg-210921-39	965	1312	nCoV-2019_4	0
WC0Dg-210921-39	1264	1623	nCoV-2019_5	0
WC0Dg-210921-39	1595	1942	nCoV-2019_6	0.36
WC0Dg-210921-39	1897	2242	nCoV-2019_7	0.01
WC0Dg-210921-39	2205	2568	nCoV-2019_8	0
WC0Dg-210921-39	2529	2880	nCoV-2019_9	0
WC0Dg-210921-39	2850	3183	nCoV-2019_10	0
WC0Dg-210921-39	3166	3507	nCoV-2019_11	11.78
WC0Dg-210921-39	3482	3826	nCoV-2019_12	198.51
WC0Dg-210921-39	3795	4142	nCoV-2019_13	19.78
WC0Dg-210921-39	4077	4402	nCoV-2019_14	0
WC0Dg-210921-39	4322	4666	nCoV-2019_15	4.3
WC0Dg-210921-39	4658	4995	nCoV-2019_16	264.12
WC0Dg-210921-39	4966	5296	nCoV-2019_17	21.57
WC0Dg-210921-39	5287	5620	nCoV-2019_18	0
WC0Dg-210921-39	5586	5932	nCoV-2019_19	0.09
WC0Dg-210921-39	5894	6247	nCoV-2019_20	0.72
WC0Dg-210921-39	6197	6526	nCoV-2019_21	0.01
WC0Dg-210921-39	6495	6846	nCoV-2019_22	0
WC0Dg-210921-39	6745	7092	nCoV-2019_23	0
WC0Dg-210921-39	7058	7389	nCoV-2019_24	0
WC0Dg-210921-39	7332	7671	nCoV-2019_25	0
WC0Dg-210921-39	7651	7997	nCoV-2019_26	0
WC0Dg-210921-39	7968	8319	nCoV-2019_27	0
WC0Dg-210921-39	8275	8635	nCoV-2019_28	0
WC0Dg-210921-39	8619	8954	nCoV-2019_29	0
WC0Dg-210921-39	8913	9245	nCoV-2019_30	0.38
WC0Dg-210921-39	9226	9557	nCoV-2019_31	4.19
WC0Dg-210921-39	9502	9834	nCoV-2019_32	0
WC0Dg-210921-39	9806	10146	nCoV-2019_33	0
WC0Dg-210921-39	10099	10437	nCoV-2019_34	0
WC0Dg-210921-39	10384	10737	nCoV-2019_35	0
WC0Dg-210921-39	10688	11048	nCoV-2019_36	0
WC0Dg-210921-39	11022	11372	nCoV-2019_37	0
WC0Dg-210921-39	11331	11668	nCoV-2019_38	0.09
WC0Dg-210921-39	11584	11927	nCoV-2019_39	0
WC0Dg-210921-39	11889	12234	nCoV-2019_40	0
WC0Dg-210921-39	12133	12465	nCoV-2019_41	0
WC0Dg-210921-39	12439	12779	nCoV-2019_42	0
WC0Dg-210921-39	12732	13074	nCoV-2019_43	0
WC0Dg-210921-39	13029	13363	nCoV-2019_44	4.17
WC0Dg-210921-39	13344	13660	nCoV-2019_45	57.86
WC0Dg-210921-39	13625	13961	nCoV-2019_46	485.86
WC0Dg-210921-39	13946	14271	nCoV-2019_47	18.82
WC0Dg-210921-39	14232	14579	nCoV-2019_48	0
WC0Dg-210921-39	14570	14898	nCoV-2019_49	2.41
WC0Dg-210921-39	14895	15224	nCoV-2019_50	0.15
WC0Dg-210921-39	15193	15538	nCoV-2019_51	85.34
WC0Dg-210921-39	15503	15861	nCoV-2019_52	896.98
WC0Dg-210921-39	15851	16186	nCoV-2019_53	27.33
WC0Dg-210921-39	16144	16485	nCoV-2019_54	0
WC0Dg-210921-39	16444	16804	nCoV-2019_55	0
WC0Dg-210921-39	16770	17130	nCoV-2019_56	0
WC0Dg-210921-39	17087	17430	nCoV-2019_57	53.24
WC0Dg-210921-39	17406	17738	nCoV-2019_58	846.81
WC0Dg-210921-39	17697	18036	nCoV-2019_59	284.01
WC0Dg-210921-39	17993	18324	nCoV-2019_60	1104.42
WC0Dg-210921-39	18275	18650	nCoV-2019_61	271.67
WC0Dg-210921-39	18618	18957	nCoV-2019_62	1496.93
WC0Dg-210921-39	18918	19275	nCoV-2019_63	174.95
WC0Dg-210921-39	19232	19591	nCoV-2019_64	5.11
WC0Dg-210921-39	19570	19911	nCoV-2019_65	0.28
WC0Dg-210921-39	19866	20231	nCoV-2019_66	0.08
WC0Dg-210921-39	20200	20542	nCoV-2019_67	0.01
WC0Dg-210921-39	20496	20867	nCoV-2019_68	121.41
WC0Dg-210921-39	20813	21146	nCoV-2019_69	802.5
WC0Dg-210921-39	21104	21427	nCoV-2019_70	113.3
WC0Dg-210921-39	21386	21716	nCoV-2019_71	0.64
WC0Dg-210921-39	21682	22013	nCoV-2019_72	0.49
WC0Dg-210921-39	21990	22324	nCoV-2019_73	0.01
WC0Dg-210921-39	22290	22626	nCoV-2019_74	0
WC0Dg-210921-39	22542	22877	nCoV-2019_75	0
WC0Dg-210921-39	22821	23189	nCoV-2019_76	0
WC0Dg-210921-39	23144	23500	nCoV-2019_77	0
WC0Dg-210921-39	23466	23822	nCoV-2019_78	0
WC0Dg-210921-39	23812	24145	nCoV-2019_79	0
WC0Dg-210921-39	24100	24443	nCoV-2019_80	0
WC0Dg-210921-39	24416	24765	nCoV-2019_81	0
WC0Dg-210921-39	24721	25052	nCoV-2019_82	0
WC0Dg-210921-39	25003	25347	nCoV-2019_83	0
WC0Dg-210921-39	25301	25646	nCoV-2019_84	0
WC0Dg-210921-39	25623	25969	nCoV-2019_85	7.25
WC0Dg-210921-39	25924	26290	nCoV-2019_86	49.82
WC0Dg-210921-39	26219	26566	nCoV-2019_87	9.35
WC0Dg-210921-39	26542	26890	nCoV-2019_88	0
WC0Dg-210921-39	26860	27190	nCoV-2019_89	97.18
WC0Dg-210921-39	27164	27511	nCoV-2019_90	1386.87
WC0Dg-210921-39	27471	27825	nCoV-2019_91	171.63
WC0Dg-210921-39	27808	28145	nCoV-2019_92	165.31
WC0Dg-210921-39	28104	28442	nCoV-2019_93	24.67
WC0Dg-210921-39	28416	28756	nCoV-2019_94	0
WC0Dg-210921-39	28699	29041	nCoV-2019_95	19.29
WC0Dg-210921-39	29007	29356	nCoV-2019_96	263.4
WC0Dg-210921-39	29316	29665	nCoV-2019_97	267.95
WC0Dg-210921-39	29510	29836	nCoV-2019_98	311.72
WC0Dg-211005-39	54	385	nCoV-2019_1	3499.45
WC0Dg-211005-39	342	704	nCoV-2019_2	623.2
WC0Dg-211005-39	664	1004	nCoV-2019_3	1623.93
WC0Dg-211005-39	965	1312	nCoV-2019_4	491.57
WC0Dg-211005-39	1264	1623	nCoV-2019_5	1058.13
WC0Dg-211005-39	1595	1942	nCoV-2019_6	651.59
WC0Dg-211005-39	1897	2242	nCoV-2019_7	80.3
WC0Dg-211005-39	2205	2568	nCoV-2019_8	0
WC0Dg-211005-39	2529	2880	nCoV-2019_9	0
WC0Dg-211005-39	2850	3183	nCoV-2019_10	128.39
WC0Dg-211005-39	3166	3507	nCoV-2019_11	2326.32
WC0Dg-211005-39	3482	3826	nCoV-2019_12	546.22
WC0Dg-211005-39	3795	4142	nCoV-2019_13	1008.2
WC0Dg-211005-39	4077	4402	nCoV-2019_14	385.68
WC0Dg-211005-39	4322	4666	nCoV-2019_15	660.13
WC0Dg-211005-39	4658	4995	nCoV-2019_16	19.51
WC0Dg-211005-39	4966	5296	nCoV-2019_17	52.97
WC0Dg-211005-39	5287	5620	nCoV-2019_18	101.45
WC0Dg-211005-39	5586	5932	nCoV-2019_19	856.93
WC0Dg-211005-39	5894	6247	nCoV-2019_20	389.34
WC0Dg-211005-39	6197	6526	nCoV-2019_21	1868.52
WC0Dg-211005-39	6495	6846	nCoV-2019_22	886.97
WC0Dg-211005-39	6745	7092	nCoV-2019_23	379.83
WC0Dg-211005-39	7058	7389	nCoV-2019_24	340.31
WC0Dg-211005-39	7332	7671	nCoV-2019_25	55.59
WC0Dg-211005-39	7651	7997	nCoV-2019_26	0
WC0Dg-211005-39	7968	8319	nCoV-2019_27	0
WC0Dg-211005-39	8275	8635	nCoV-2019_28	0
WC0Dg-211005-39	8619	8954	nCoV-2019_29	0
WC0Dg-211005-39	8913	9245	nCoV-2019_30	53.75
WC0Dg-211005-39	9226	9557	nCoV-2019_31	991.34
WC0Dg-211005-39	9502	9834	nCoV-2019_32	371.64
WC0Dg-211005-39	9806	10146	nCoV-2019_33	2086.78
WC0Dg-211005-39	10099	10437	nCoV-2019_34	538
WC0Dg-211005-39	10384	10737	nCoV-2019_35	1211.66
WC0Dg-211005-39	10688	11048	nCoV-2019_36	188.96
WC0Dg-211005-39	11022	11372	nCoV-2019_37	0
WC0Dg-211005-39	11331	11668	nCoV-2019_38	0
WC0Dg-211005-39	11584	11927	nCoV-2019_39	154.13
WC0Dg-211005-39	11889	12234	nCoV-2019_40	1177.79
WC0Dg-211005-39	12133	12465	nCoV-2019_41	425.91
WC0Dg-211005-39	12439	12779	nCoV-2019_42	1306.24
WC0Dg-211005-39	12732	13074	nCoV-2019_43	3079.15
WC0Dg-211005-39	13029	13363	nCoV-2019_44	1874.59
WC0Dg-211005-39	13344	13660	nCoV-2019_45	155.73
WC0Dg-211005-39	13625	13961	nCoV-2019_46	12.35
WC0Dg-211005-39	13946	14271	nCoV-2019_47	0
WC0Dg-211005-39	14232	14579	nCoV-2019_48	0.09
WC0Dg-211005-39	14570	14898	nCoV-2019_49	4.23
WC0Dg-211005-39	14895	15224	nCoV-2019_50	0.26
WC0Dg-211005-39	15193	15538	nCoV-2019_51	0
WC0Dg-211005-39	15503	15861	nCoV-2019_52	0
WC0Dg-211005-39	15851	16186	nCoV-2019_53	19.37
WC0Dg-211005-39	16144	16485	nCoV-2019_54	178.38
WC0Dg-211005-39	16444	16804	nCoV-2019_55	441.67
WC0Dg-211005-39	16770	17130	nCoV-2019_56	282.13
WC0Dg-211005-39	17087	17430	nCoV-2019_57	34.48
WC0Dg-211005-39	17406	17738	nCoV-2019_58	0
WC0Dg-211005-39	17697	18036	nCoV-2019_59	247.32
WC0Dg-211005-39	17993	18324	nCoV-2019_60	1525.77
WC0Dg-211005-39	18275	18650	nCoV-2019_61	213.75
WC0Dg-211005-39	18618	18957	nCoV-2019_62	0
WC0Dg-211005-39	18918	19275	nCoV-2019_63	64.41
WC0Dg-211005-39	19232	19591	nCoV-2019_64	494.44
WC0Dg-211005-39	19570	19911	nCoV-2019_65	33.82
WC0Dg-211005-39	19866	20231	nCoV-2019_66	0
WC0Dg-211005-39	20200	20542	nCoV-2019_67	0
WC0Dg-211005-39	20496	20867	nCoV-2019_68	0.35
WC0Dg-211005-39	20813	21146	nCoV-2019_69	157.07
WC0Dg-211005-39	21104	21427	nCoV-2019_70	938.46
WC0Dg-211005-39	21386	21716	nCoV-2019_71	123.47
WC0Dg-211005-39	21682	22013	nCoV-2019_72	1.17
WC0Dg-211005-39	21990	22324	nCoV-2019_73	0.07
WC0Dg-211005-39	22290	22626	nCoV-2019_74	0
WC0Dg-211005-39	22542	22877	nCoV-2019_75	0
WC0Dg-211005-39	22821	23189	nCoV-2019_76	0
WC0Dg-211005-39	23144	23500	nCoV-2019_77	0
WC0Dg-211005-39	23466	23822	nCoV-2019_78	0
WC0Dg-211005-39	23812	24145	nCoV-2019_79	0
WC0Dg-211005-39	24100	24443	nCoV-2019_80	0
WC0Dg-211005-39	24416	24765	nCoV-2019_81	218.46
WC0Dg-211005-39	24721	25052	nCoV-2019_82	1643.22
WC0Dg-211005-39	25003	25347	nCoV-2019_83	444.39
WC0Dg-211005-39	25301	25646	nCoV-2019_84	1092.88
WC0Dg-211005-39	25623	25969	nCoV-2019_85	68.19
WC0Dg-211005-39	25924	26290	nCoV-2019_86	0
WC0Dg-211005-39	26219	26566	nCoV-2019_87	0
WC0Dg-211005-39	26542	26890	nCoV-2019_88	0
WC0Dg-211005-39	26860	27190	nCoV-2019_89	143.14
WC0Dg-211005-39	27164	27511	nCoV-2019_90	1885.49
WC0Dg-211005-39	27471	27825	nCoV-2019_91	740.3
WC0Dg-211005-39	27808	28145	nCoV-2019_92	1899.01
WC0Dg-211005-39	28104	28442	nCoV-2019_93	7019.09
WC0Dg-211005-39	28416	28756	nCoV-2019_94	1421.8
WC0Dg-211005-39	28699	29041	nCoV-2019_95	472.81
WC0Dg-211005-39	29007	29356	nCoV-2019_96	491.46
WC0Dg-211005-39	29316	29665	nCoV-2019_97	697.03
WC0Dg-211005-39	29510	29836	nCoV-2019_98	549.85
WC0Dg-211012-39	54	385	nCoV-2019_1	1422.69
WC0Dg-211012-39	342	704	nCoV-2019_2	1152.33
WC0Dg-211012-39	664	1004	nCoV-2019_3	567.09
WC0Dg-211012-39	965	1312	nCoV-2019_4	3319.81
WC0Dg-211012-39	1264	1623	nCoV-2019_5	468.04
WC0Dg-211012-39	1595	1942	nCoV-2019_6	592.52
WC0Dg-211012-39	1897	2242	nCoV-2019_7	73.6
WC0Dg-211012-39	2205	2568	nCoV-2019_8	3.85
WC0Dg-211012-39	2529	2880	nCoV-2019_9	34.57
WC0Dg-211012-39	2850	3183	nCoV-2019_10	88.92
WC0Dg-211012-39	3166	3507	nCoV-2019_11	1587.99
WC0Dg-211012-39	3482	3826	nCoV-2019_12	99.89
WC0Dg-211012-39	3795	4142	nCoV-2019_13	0
WC0Dg-211012-39	4077	4402	nCoV-2019_14	0
WC0Dg-211012-39	4322	4666	nCoV-2019_15	0
WC0Dg-211012-39	4658	4995	nCoV-2019_16	0.09
WC0Dg-211012-39	4966	5296	nCoV-2019_17	6.6
WC0Dg-211012-39	5287	5620	nCoV-2019_18	60.32
WC0Dg-211012-39	5586	5932	nCoV-2019_19	547.62
WC0Dg-211012-39	5894	6247	nCoV-2019_20	74.77
WC0Dg-211012-39	6197	6526	nCoV-2019_21	2.5
WC0Dg-211012-39	6495	6846	nCoV-2019_22	0
WC0Dg-211012-39	6745	7092	nCoV-2019_23	0
WC0Dg-211012-39	7058	7389	nCoV-2019_24	191.21
WC0Dg-211012-39	7332	7671	nCoV-2019_25	927.56
WC0Dg-211012-39	7651	7997	nCoV-2019_26	74.17
WC0Dg-211012-39	7968	8319	nCoV-2019_27	277.24
WC0Dg-211012-39	8275	8635	nCoV-2019_28	29.59
WC0Dg-211012-39	8619	8954	nCoV-2019_29	74.83
WC0Dg-211012-39	8913	9245	nCoV-2019_30	19.87
WC0Dg-211012-39	9226	9557	nCoV-2019_31	152.7
WC0Dg-211012-39	9502	9834	nCoV-2019_32	87.15
WC0Dg-211012-39	9806	10146	nCoV-2019_33	658.91
WC0Dg-211012-39	10099	10437	nCoV-2019_34	227.88
WC0Dg-211012-39	10384	10737	nCoV-2019_35	740.69
WC0Dg-211012-39	10688	11048	nCoV-2019_36	164.24
WC0Dg-211012-39	11022	11372	nCoV-2019_37	667.74
WC0Dg-211012-39	11331	11668	nCoV-2019_38	79.39
WC0Dg-211012-39	11584	11927	nCoV-2019_39	99.44
WC0Dg-211012-39	11889	12234	nCoV-2019_40	775.41
WC0Dg-211012-39	12133	12465	nCoV-2019_41	247.81
WC0Dg-211012-39	12439	12779	nCoV-2019_42	249
WC0Dg-211012-39	12732	13074	nCoV-2019_43	171.62
WC0Dg-211012-39	13029	13363	nCoV-2019_44	924.77
WC0Dg-211012-39	13344	13660	nCoV-2019_45	40.37
WC0Dg-211012-39	13625	13961	nCoV-2019_46	15.35
WC0Dg-211012-39	13946	14271	nCoV-2019_47	344.05
WC0Dg-211012-39	14232	14579	nCoV-2019_48	45.99
WC0Dg-211012-39	14570	14898	nCoV-2019_49	2.91
WC0Dg-211012-39	14895	15224	nCoV-2019_50	0.17
WC0Dg-211012-39	15193	15538	nCoV-2019_51	0
WC0Dg-211012-39	15503	15861	nCoV-2019_52	0
WC0Dg-211012-39	15851	16186	nCoV-2019_53	0
WC0Dg-211012-39	16144	16485	nCoV-2019_54	0.09
WC0Dg-211012-39	16444	16804	nCoV-2019_55	13.64
WC0Dg-211012-39	16770	17130	nCoV-2019_56	159.56
WC0Dg-211012-39	17087	17430	nCoV-2019_57	18.96
WC0Dg-211012-39	17406	17738	nCoV-2019_58	142.02
WC0Dg-211012-39	17697	18036	nCoV-2019_59	1140.65
WC0Dg-211012-39	17993	18324	nCoV-2019_60	186.67
WC0Dg-211012-39	18275	18650	nCoV-2019_61	40.38
WC0Dg-211012-39	18618	18957	nCoV-2019_62	4.19
WC0Dg-211012-39	18918	19275	nCoV-2019_63	0.95
WC0Dg-211012-39	19232	19591	nCoV-2019_64	0.1
WC0Dg-211012-39	19570	19911	nCoV-2019_65	0
WC0Dg-211012-39	19866	20231	nCoV-2019_66	0
WC0Dg-211012-39	20200	20542	nCoV-2019_67	0
WC0Dg-211012-39	20496	20867	nCoV-2019_68	0.25
WC0Dg-211012-39	20813	21146	nCoV-2019_69	0
WC0Dg-211012-39	21104	21427	nCoV-2019_70	0.01
WC0Dg-211012-39	21386	21716	nCoV-2019_71	1.3
WC0Dg-211012-39	21682	22013	nCoV-2019_72	0.66
WC0Dg-211012-39	21990	22324	nCoV-2019_73	0.03
WC0Dg-211012-39	22290	22626	nCoV-2019_74	0
WC0Dg-211012-39	22542	22877	nCoV-2019_75	0
WC0Dg-211012-39	22821	23189	nCoV-2019_76	0
WC0Dg-211012-39	23144	23500	nCoV-2019_77	0
WC0Dg-211012-39	23466	23822	nCoV-2019_78	0
WC0Dg-211012-39	23812	24145	nCoV-2019_79	19.1
WC0Dg-211012-39	24100	24443	nCoV-2019_80	144.05
WC0Dg-211012-39	24416	24765	nCoV-2019_81	10.74
WC0Dg-211012-39	24721	25052	nCoV-2019_82	0
WC0Dg-211012-39	25003	25347	nCoV-2019_83	0
WC0Dg-211012-39	25301	25646	nCoV-2019_84	0
WC0Dg-211012-39	25623	25969	nCoV-2019_85	0
WC0Dg-211012-39	25924	26290	nCoV-2019_86	0
WC0Dg-211012-39	26219	26566	nCoV-2019_87	0
WC0Dg-211012-39	26542	26890	nCoV-2019_88	143.7
WC0Dg-211012-39	26860	27190	nCoV-2019_89	1608.42
WC0Dg-211012-39	27164	27511	nCoV-2019_90	161.65
WC0Dg-211012-39	27471	27825	nCoV-2019_91	164.22
WC0Dg-211012-39	27808	28145	nCoV-2019_92	483.52
WC0Dg-211012-39	28104	28442	nCoV-2019_93	2314.19
WC0Dg-211012-39	28416	28756	nCoV-2019_94	374.35
WC0Dg-211012-39	28699	29041	nCoV-2019_95	64.59
WC0Dg-211012-39	29007	29356	nCoV-2019_96	332.76
WC0Dg-211012-39	29316	29665	nCoV-2019_97	250.81
WC0Dg-211012-39	29510	29836	nCoV-2019_98	173.97
WC0Dg-211019-31-V3	54	385	nCoV-2019_1	0
WC0Dg-211019-31-V3	342	704	nCoV-2019_2	0
WC0Dg-211019-31-V3	664	1004	nCoV-2019_3	0
WC0Dg-211019-31-V3	965	1312	nCoV-2019_4	0
WC0Dg-211019-31-V3	1264	1623	nCoV-2019_5	0
WC0Dg-211019-31-V3	1595	1942	nCoV-2019_6	2.26
WC0Dg-211019-31-V3	1897	2242	nCoV-2019_7	0
WC0Dg-211019-31-V3	2205	2568	nCoV-2019_8	0
WC0Dg-211019-31-V3	2529	2880	nCoV-2019_9	0
WC0Dg-211019-31-V3	2850	3183	nCoV-2019_10	187.67
WC0Dg-211019-31-V3	3166	3507	nCoV-2019_11	3953.11
WC0Dg-211019-31-V3	3482	3826	nCoV-2019_12	2476.29
WC0Dg-211019-31-V3	3795	4142	nCoV-2019_13	2560.56
WC0Dg-211019-31-V3	4077	4402	nCoV-2019_14	3689.21
WC0Dg-211019-31-V3	4322	4666	nCoV-2019_15	3445.97
WC0Dg-211019-31-V3	4658	4995	nCoV-2019_16	828.1
WC0Dg-211019-31-V3	4966	5296	nCoV-2019_17	74.25
WC0Dg-211019-31-V3	5287	5620	nCoV-2019_18	0
WC0Dg-211019-31-V3	5586	5932	nCoV-2019_19	0.09
WC0Dg-211019-31-V3	5894	6247	nCoV-2019_20	0.87
WC0Dg-211019-31-V3	6197	6526	nCoV-2019_21	339.07
WC0Dg-211019-31-V3	6495	6846	nCoV-2019_22	3546.08
WC0Dg-211019-31-V3	6745	7092	nCoV-2019_23	1020.58
WC0Dg-211019-31-V3	7058	7389	nCoV-2019_24	0
WC0Dg-211019-31-V3	7332	7671	nCoV-2019_25	0
WC0Dg-211019-31-V3	7651	7997	nCoV-2019_26	0
WC0Dg-211019-31-V3	7968	8319	nCoV-2019_27	0
WC0Dg-211019-31-V3	8275	8635	nCoV-2019_28	0
WC0Dg-211019-31-V3	8619	8954	nCoV-2019_29	0
WC0Dg-211019-31-V3	8913	9245	nCoV-2019_30	286.58
WC0Dg-211019-31-V3	9226	9557	nCoV-2019_31	5402.4
WC0Dg-211019-31-V3	9502	9834	nCoV-2019_32	962.58
WC0Dg-211019-31-V3	9806	10146	nCoV-2019_33	0
WC0Dg-211019-31-V3	10099	10437	nCoV-2019_34	0
WC0Dg-211019-31-V3	10384	10737	nCoV-2019_35	0.08
WC0Dg-211019-31-V3	10688	11048	nCoV-2019_36	0.01
WC0Dg-211019-31-V3	11022	11372	nCoV-2019_37	0
WC0Dg-211019-31-V3	11331	11668	nCoV-2019_38	0
WC0Dg-211019-31-V3	11584	11927	nCoV-2019_39	0.45
WC0Dg-211019-31-V3	11889	12234	nCoV-2019_40	0.02
WC0Dg-211019-31-V3	12133	12465	nCoV-2019_41	0
WC0Dg-211019-31-V3	12439	12779	nCoV-2019_42	0
WC0Dg-211019-31-V3	12732	13074	nCoV-2019_43	0
WC0Dg-211019-31-V3	13029	13363	nCoV-2019_44	3.87
WC0Dg-211019-31-V3	13344	13660	nCoV-2019_45	386.85
WC0Dg-211019-31-V3	13625	13961	nCoV-2019_46	3138.66
WC0Dg-211019-31-V3	13946	14271	nCoV-2019_47	1194.46
WC0Dg-211019-31-V3	14232	14579	nCoV-2019_48	7670.42
WC0Dg-211019-31-V3	14570	14898	nCoV-2019_49	263.14
WC0Dg-211019-31-V3	14895	15224	nCoV-2019_50	7171.65
WC0Dg-211019-31-V3	15193	15538	nCoV-2019_51	3605.39
WC0Dg-211019-31-V3	15503	15861	nCoV-2019_52	6985.2
WC0Dg-211019-31-V3	15851	16186	nCoV-2019_53	12032.6
WC0Dg-211019-31-V3	16144	16485	nCoV-2019_54	4158.9
WC0Dg-211019-31-V3	16444	16804	nCoV-2019_55	1781.41
WC0Dg-211019-31-V3	16770	17130	nCoV-2019_56	3596.42
WC0Dg-211019-31-V3	17087	17430	nCoV-2019_57	8021.64
WC0Dg-211019-31-V3	17406	17738	nCoV-2019_58	1258.98
WC0Dg-211019-31-V3	17697	18036	nCoV-2019_59	5029.81
WC0Dg-211019-31-V3	17993	18324	nCoV-2019_60	754.08
WC0Dg-211019-31-V3	18275	18650	nCoV-2019_61	0
WC0Dg-211019-31-V3	18618	18957	nCoV-2019_62	0
WC0Dg-211019-31-V3	18918	19275	nCoV-2019_63	0.79
WC0Dg-211019-31-V3	19232	19591	nCoV-2019_64	0.03
WC0Dg-211019-31-V3	19570	19911	nCoV-2019_65	0
WC0Dg-211019-31-V3	19866	20231	nCoV-2019_66	0
WC0Dg-211019-31-V3	20200	20542	nCoV-2019_67	0
WC0Dg-211019-31-V3	20496	20867	nCoV-2019_68	0.83
WC0Dg-211019-31-V3	20813	21146	nCoV-2019_69	0
WC0Dg-211019-31-V3	21104	21427	nCoV-2019_70	78.79
WC0Dg-211019-31-V3	21386	21716	nCoV-2019_71	575.3
WC0Dg-211019-31-V3	21682	22013	nCoV-2019_72	64.79
WC0Dg-211019-31-V3	21990	22324	nCoV-2019_73	22.41
WC0Dg-211019-31-V3	22290	22626	nCoV-2019_74	563.86
WC0Dg-211019-31-V3	22542	22877	nCoV-2019_75	2283.48
WC0Dg-211019-31-V3	22821	23189	nCoV-2019_76	892.22
WC0Dg-211019-31-V3	23144	23500	nCoV-2019_77	4091.26
WC0Dg-211019-31-V3	23466	23822	nCoV-2019_78	381.95
WC0Dg-211019-31-V3	23812	24145	nCoV-2019_79	904.28
WC0Dg-211019-31-V3	24100	24443	nCoV-2019_80	157.8
WC0Dg-211019-31-V3	24416	24765	nCoV-2019_81	0
WC0Dg-211019-31-V3	24721	25052	nCoV-2019_82	0.18
WC0Dg-211019-31-V3	25003	25347	nCoV-2019_83	0.02
WC0Dg-211019-31-V3	25301	25646	nCoV-2019_84	0
WC0Dg-211019-31-V3	25623	25969	nCoV-2019_85	0
WC0Dg-211019-31-V3	25924	26290	nCoV-2019_86	0
WC0Dg-211019-31-V3	26219	26566	nCoV-2019_87	0
WC0Dg-211019-31-V3	26542	26890	nCoV-2019_88	0
WC0Dg-211019-31-V3	26860	27190	nCoV-2019_89	0
WC0Dg-211019-31-V3	27164	27511	nCoV-2019_90	0.26
WC0Dg-211019-31-V3	27471	27825	nCoV-2019_91	0
WC0Dg-211019-31-V3	27808	28145	nCoV-2019_92	0.72
WC0Dg-211019-31-V3	28104	28442	nCoV-2019_93	0
WC0Dg-211019-31-V3	28416	28756	nCoV-2019_94	0
WC0Dg-211019-31-V3	28699	29041	nCoV-2019_95	0
WC0Dg-211019-31-V3	29007	29356	nCoV-2019_96	0
WC0Dg-211019-31-V3	29316	29665	nCoV-2019_97	0
WC0Dg-211019-31-V3	29510	29836	nCoV-2019_98	0.09
WC0Dg-211026-39	54	385	nCoV-2019_1	1737.33
WC0Dg-211026-39	342	704	nCoV-2019_2	208.3
WC0Dg-211026-39	664	1004	nCoV-2019_3	192.65
WC0Dg-211026-39	965	1312	nCoV-2019_4	1453.53
WC0Dg-211026-39	1264	1623	nCoV-2019_5	174.03
WC0Dg-211026-39	1595	1942	nCoV-2019_6	1.4
WC0Dg-211026-39	1897	2242	nCoV-2019_7	0
WC0Dg-211026-39	2205	2568	nCoV-2019_8	0
WC0Dg-211026-39	2529	2880	nCoV-2019_9	0
WC0Dg-211026-39	2850	3183	nCoV-2019_10	0
WC0Dg-211026-39	3166	3507	nCoV-2019_11	0.09
WC0Dg-211026-39	3482	3826	nCoV-2019_12	0
WC0Dg-211026-39	3795	4142	nCoV-2019_13	0.1
WC0Dg-211026-39	4077	4402	nCoV-2019_14	0.1
WC0Dg-211026-39	4322	4666	nCoV-2019_15	0
WC0Dg-211026-39	4658	4995	nCoV-2019_16	0
WC0Dg-211026-39	4966	5296	nCoV-2019_17	4.43
WC0Dg-211026-39	5287	5620	nCoV-2019_18	0
WC0Dg-211026-39	5586	5932	nCoV-2019_19	34.27
WC0Dg-211026-39	5894	6247	nCoV-2019_20	583.75
WC0Dg-211026-39	6197	6526	nCoV-2019_21	1915.46
WC0Dg-211026-39	6495	6846	nCoV-2019_22	233.45
WC0Dg-211026-39	6745	7092	nCoV-2019_23	209.87
WC0Dg-211026-39	7058	7389	nCoV-2019_24	256.44
WC0Dg-211026-39	7332	7671	nCoV-2019_25	1165.48
WC0Dg-211026-39	7651	7997	nCoV-2019_26	111.13
WC0Dg-211026-39	7968	8319	nCoV-2019_27	611.17
WC0Dg-211026-39	8275	8635	nCoV-2019_28	523.64
WC0Dg-211026-39	8619	8954	nCoV-2019_29	289.37
WC0Dg-211026-39	8913	9245	nCoV-2019_30	1006.16
WC0Dg-211026-39	9226	9557	nCoV-2019_31	410.79
WC0Dg-211026-39	9502	9834	nCoV-2019_32	63.27
WC0Dg-211026-39	9806	10146	nCoV-2019_33	223.29
WC0Dg-211026-39	10099	10437	nCoV-2019_34	1503.46
WC0Dg-211026-39	10384	10737	nCoV-2019_35	279.23
WC0Dg-211026-39	10688	11048	nCoV-2019_36	252.1
WC0Dg-211026-39	11022	11372	nCoV-2019_37	228.29
WC0Dg-211026-39	11331	11668	nCoV-2019_38	1552.04
WC0Dg-211026-39	11584	11927	nCoV-2019_39	507.35
WC0Dg-211026-39	11889	12234	nCoV-2019_40	1174.94
WC0Dg-211026-39	12133	12465	nCoV-2019_41	340.39
WC0Dg-211026-39	12439	12779	nCoV-2019_42	0
WC0Dg-211026-39	12732	13074	nCoV-2019_43	0
WC0Dg-211026-39	13029	13363	nCoV-2019_44	10.75
WC0Dg-211026-39	13344	13660	nCoV-2019_45	141.81
WC0Dg-211026-39	13625	13961	nCoV-2019_46	1105.59
WC0Dg-211026-39	13946	14271	nCoV-2019_47	40.56
WC0Dg-211026-39	14232	14579	nCoV-2019_48	67.71
WC0Dg-211026-39	14570	14898	nCoV-2019_49	2626.05
WC0Dg-211026-39	14895	15224	nCoV-2019_50	458.95
WC0Dg-211026-39	15193	15538	nCoV-2019_51	139.01
WC0Dg-211026-39	15503	15861	nCoV-2019_52	989.88
WC0Dg-211026-39	15851	16186	nCoV-2019_53	74.84
WC0Dg-211026-39	16144	16485	nCoV-2019_54	381.49
WC0Dg-211026-39	16444	16804	nCoV-2019_55	911.91
WC0Dg-211026-39	16770	17130	nCoV-2019_56	1246.31
WC0Dg-211026-39	17087	17430	nCoV-2019_57	2812.82
WC0Dg-211026-39	17406	17738	nCoV-2019_58	3245.78
WC0Dg-211026-39	17697	18036	nCoV-2019_59	2693.61
WC0Dg-211026-39	17993	18324	nCoV-2019_60	3986.1
WC0Dg-211026-39	18275	18650	nCoV-2019_61	935.86
WC0Dg-211026-39	18618	18957	nCoV-2019_62	4753.21
WC0Dg-211026-39	18918	19275	nCoV-2019_63	557.98
WC0Dg-211026-39	19232	19591	nCoV-2019_64	33.45
WC0Dg-211026-39	19570	19911	nCoV-2019_65	568.28
WC0Dg-211026-39	19866	20231	nCoV-2019_66	1357.25
WC0Dg-211026-39	20200	20542	nCoV-2019_67	282.52
WC0Dg-211026-39	20496	20867	nCoV-2019_68	834.93
WC0Dg-211026-39	20813	21146	nCoV-2019_69	253.34
WC0Dg-211026-39	21104	21427	nCoV-2019_70	873.9
WC0Dg-211026-39	21386	21716	nCoV-2019_71	120.42
WC0Dg-211026-39	21682	22013	nCoV-2019_72	1.52
WC0Dg-211026-39	21990	22324	nCoV-2019_73	368.17
WC0Dg-211026-39	22290	22626	nCoV-2019_74	3301.16
WC0Dg-211026-39	22542	22877	nCoV-2019_75	1288.42
WC0Dg-211026-39	22821	23189	nCoV-2019_76	638.98
WC0Dg-211026-39	23144	23500	nCoV-2019_77	4015.75
WC0Dg-211026-39	23466	23822	nCoV-2019_78	377.52
WC0Dg-211026-39	23812	24145	nCoV-2019_79	127.4
WC0Dg-211026-39	24100	24443	nCoV-2019_80	117.48
WC0Dg-211026-39	24416	24765	nCoV-2019_81	1204.07
WC0Dg-211026-39	24721	25052	nCoV-2019_82	556.7
WC0Dg-211026-39	25003	25347	nCoV-2019_83	2061.37
WC0Dg-211026-39	25301	25646	nCoV-2019_84	1086
WC0Dg-211026-39	25623	25969	nCoV-2019_85	62.75
WC0Dg-211026-39	25924	26290	nCoV-2019_86	0
WC0Dg-211026-39	26219	26566	nCoV-2019_87	28.09
WC0Dg-211026-39	26542	26890	nCoV-2019_88	627.41
WC0Dg-211026-39	26860	27190	nCoV-2019_89	2392.6
WC0Dg-211026-39	27164	27511	nCoV-2019_90	1239.48
WC0Dg-211026-39	27471	27825	nCoV-2019_91	1147.85
WC0Dg-211026-39	27808	28145	nCoV-2019_92	1121.01
WC0Dg-211026-39	28104	28442	nCoV-2019_93	6134.74
WC0Dg-211026-39	28416	28756	nCoV-2019_94	526.07
WC0Dg-211026-39	28699	29041	nCoV-2019_95	215.02
WC0Dg-211026-39	29007	29356	nCoV-2019_96	97.42
WC0Dg-211026-39	29316	29665	nCoV-2019_97	498.72
WC0Dg-211026-39	29510	29836	nCoV-2019_98	218.42
WC0Dg-211102-39	54	385	nCoV-2019_1	0
WC0Dg-211102-39	342	704	nCoV-2019_2	0
WC0Dg-211102-39	664	1004	nCoV-2019_3	0
WC0Dg-211102-39	965	1312	nCoV-2019_4	0
WC0Dg-211102-39	1264	1623	nCoV-2019_5	96.62
WC0Dg-211102-39	1595	1942	nCoV-2019_6	1125.03
WC0Dg-211102-39	1897	2242	nCoV-2019_7	159.11
WC0Dg-211102-39	2205	2568	nCoV-2019_8	0
WC0Dg-211102-39	2529	2880	nCoV-2019_9	0
WC0Dg-211102-39	2850	3183	nCoV-2019_10	0
WC0Dg-211102-39	3166	3507	nCoV-2019_11	0
WC0Dg-211102-39	3482	3826	nCoV-2019_12	114.8
WC0Dg-211102-39	3795	4142	nCoV-2019_13	1246.34
WC0Dg-211102-39	4077	4402	nCoV-2019_14	1037.62
WC0Dg-211102-39	4322	4666	nCoV-2019_15	873.24
WC0Dg-211102-39	4658	4995	nCoV-2019_16	425.09
WC0Dg-211102-39	4966	5296	nCoV-2019_17	113.31
WC0Dg-211102-39	5287	5620	nCoV-2019_18	1323.55
WC0Dg-211102-39	5586	5932	nCoV-2019_19	936.58
WC0Dg-211102-39	5894	6247	nCoV-2019_20	250.88
WC0Dg-211102-39	6197	6526	nCoV-2019_21	1001.88
WC0Dg-211102-39	6495	6846	nCoV-2019_22	111.64
WC0Dg-211102-39	6745	7092	nCoV-2019_23	102.61
WC0Dg-211102-39	7058	7389	nCoV-2019_24	208.23
WC0Dg-211102-39	7332	7671	nCoV-2019_25	94.74
WC0Dg-211102-39	7651	7997	nCoV-2019_26	992.18
WC0Dg-211102-39	7968	8319	nCoV-2019_27	73.63
WC0Dg-211102-39	8275	8635	nCoV-2019_28	0
WC0Dg-211102-39	8619	8954	nCoV-2019_29	0
WC0Dg-211102-39	8913	9245	nCoV-2019_30	1.55
WC0Dg-211102-39	9226	9557	nCoV-2019_31	320.79
WC0Dg-211102-39	9502	9834	nCoV-2019_32	1580.44
WC0Dg-211102-39	9806	10146	nCoV-2019_33	131.86
WC0Dg-211102-39	10099	10437	nCoV-2019_34	0
WC0Dg-211102-39	10384	10737	nCoV-2019_35	14.99
WC0Dg-211102-39	10688	11048	nCoV-2019_36	174.91
WC0Dg-211102-39	11022	11372	nCoV-2019_37	224.06
WC0Dg-211102-39	11331	11668	nCoV-2019_38	1619.38
WC0Dg-211102-39	11584	11927	nCoV-2019_39	546.7
WC0Dg-211102-39	11889	12234	nCoV-2019_40	1123.05
WC0Dg-211102-39	12133	12465	nCoV-2019_41	371.33
WC0Dg-211102-39	12439	12779	nCoV-2019_42	472.12
WC0Dg-211102-39	12732	13074	nCoV-2019_43	259.28
WC0Dg-211102-39	13029	13363	nCoV-2019_44	1216.06
WC0Dg-211102-39	13344	13660	nCoV-2019_45	78.96
WC0Dg-211102-39	13625	13961	nCoV-2019_46	191.56
WC0Dg-211102-39	13946	14271	nCoV-2019_47	73.71
WC0Dg-211102-39	14232	14579	nCoV-2019_48	427.46
WC0Dg-211102-39	14570	14898	nCoV-2019_49	18.29
WC0Dg-211102-39	14895	15224	nCoV-2019_50	550.12
WC0Dg-211102-39	15193	15538	nCoV-2019_51	47.02
WC0Dg-211102-39	15503	15861	nCoV-2019_52	0
WC0Dg-211102-39	15851	16186	nCoV-2019_53	0
WC0Dg-211102-39	16144	16485	nCoV-2019_54	0
WC0Dg-211102-39	16444	16804	nCoV-2019_55	0.82
WC0Dg-211102-39	16770	17130	nCoV-2019_56	0
WC0Dg-211102-39	17087	17430	nCoV-2019_57	0
WC0Dg-211102-39	17406	17738	nCoV-2019_58	0
WC0Dg-211102-39	17697	18036	nCoV-2019_59	131.24
WC0Dg-211102-39	17993	18324	nCoV-2019_60	1003.87
WC0Dg-211102-39	18275	18650	nCoV-2019_61	1556.12
WC0Dg-211102-39	18618	18957	nCoV-2019_62	413.68
WC0Dg-211102-39	18918	19275	nCoV-2019_63	2172.53
WC0Dg-211102-39	19232	19591	nCoV-2019_64	1484.47
WC0Dg-211102-39	19570	19911	nCoV-2019_65	408.96
WC0Dg-211102-39	19866	20231	nCoV-2019_66	139.89
WC0Dg-211102-39	20200	20542	nCoV-2019_67	918.86
WC0Dg-211102-39	20496	20867	nCoV-2019_68	518.35
WC0Dg-211102-39	20813	21146	nCoV-2019_69	1259.82
WC0Dg-211102-39	21104	21427	nCoV-2019_70	624.98
WC0Dg-211102-39	21386	21716	nCoV-2019_71	185.51
WC0Dg-211102-39	21682	22013	nCoV-2019_72	16.12
WC0Dg-211102-39	21990	22324	nCoV-2019_73	10.61
WC0Dg-211102-39	22290	22626	nCoV-2019_74	100
WC0Dg-211102-39	22542	22877	nCoV-2019_75	398.09
WC0Dg-211102-39	22821	23189	nCoV-2019_76	560.93
WC0Dg-211102-39	23144	23500	nCoV-2019_77	3438.84
WC0Dg-211102-39	23466	23822	nCoV-2019_78	343.64
WC0Dg-211102-39	23812	24145	nCoV-2019_79	362.33
WC0Dg-211102-39	24100	24443	nCoV-2019_80	411.6
WC0Dg-211102-39	24416	24765	nCoV-2019_81	1446.46
WC0Dg-211102-39	24721	25052	nCoV-2019_82	567.08
WC0Dg-211102-39	25003	25347	nCoV-2019_83	1768.35
WC0Dg-211102-39	25301	25646	nCoV-2019_84	106.63
WC0Dg-211102-39	25623	25969	nCoV-2019_85	303.64
WC0Dg-211102-39	25924	26290	nCoV-2019_86	218.92
WC0Dg-211102-39	26219	26566	nCoV-2019_87	870.14
WC0Dg-211102-39	26542	26890	nCoV-2019_88	247.49
WC0Dg-211102-39	26860	27190	nCoV-2019_89	1928.7
WC0Dg-211102-39	27164	27511	nCoV-2019_90	203.31
WC0Dg-211102-39	27471	27825	nCoV-2019_91	520.21
WC0Dg-211102-39	27808	28145	nCoV-2019_92	30.13
WC0Dg-211102-39	28104	28442	nCoV-2019_93	39.48
WC0Dg-211102-39	28416	28756	nCoV-2019_94	541.97
WC0Dg-211102-39	28699	29041	nCoV-2019_95	215.51
WC0Dg-211102-39	29007	29356	nCoV-2019_96	617.68
WC0Dg-211102-39	29316	29665	nCoV-2019_97	580.28
WC0Dg-211102-39	29510	29836	nCoV-2019_98	853.56
WC0Dg-211109-39	54	385	nCoV-2019_1	0
WC0Dg-211109-39	342	704	nCoV-2019_2	0
WC0Dg-211109-39	664	1004	nCoV-2019_3	0
WC0Dg-211109-39	965	1312	nCoV-2019_4	0
WC0Dg-211109-39	1264	1623	nCoV-2019_5	0
WC0Dg-211109-39	1595	1942	nCoV-2019_6	0.35
WC0Dg-211109-39	1897	2242	nCoV-2019_7	0
WC0Dg-211109-39	2205	2568	nCoV-2019_8	0
WC0Dg-211109-39	2529	2880	nCoV-2019_9	0
WC0Dg-211109-39	2850	3183	nCoV-2019_10	0
WC0Dg-211109-39	3166	3507	nCoV-2019_11	0
WC0Dg-211109-39	3482	3826	nCoV-2019_12	0
WC0Dg-211109-39	3795	4142	nCoV-2019_13	0
WC0Dg-211109-39	4077	4402	nCoV-2019_14	0
WC0Dg-211109-39	4322	4666	nCoV-2019_15	0
WC0Dg-211109-39	4658	4995	nCoV-2019_16	0
WC0Dg-211109-39	4966	5296	nCoV-2019_17	0.83
WC0Dg-211109-39	5287	5620	nCoV-2019_18	0
WC0Dg-211109-39	5586	5932	nCoV-2019_19	0.09
WC0Dg-211109-39	5894	6247	nCoV-2019_20	1.23
WC0Dg-211109-39	6197	6526	nCoV-2019_21	0
WC0Dg-211109-39	6495	6846	nCoV-2019_22	0
WC0Dg-211109-39	6745	7092	nCoV-2019_23	0
WC0Dg-211109-39	7058	7389	nCoV-2019_24	0
WC0Dg-211109-39	7332	7671	nCoV-2019_25	0
WC0Dg-211109-39	7651	7997	nCoV-2019_26	0
WC0Dg-211109-39	7968	8319	nCoV-2019_27	0
WC0Dg-211109-39	8275	8635	nCoV-2019_28	0
WC0Dg-211109-39	8619	8954	nCoV-2019_29	0
WC0Dg-211109-39	8913	9245	nCoV-2019_30	78.8
WC0Dg-211109-39	9226	9557	nCoV-2019_31	1519.34
WC0Dg-211109-39	9502	9834	nCoV-2019_32	279.31
WC0Dg-211109-39	9806	10146	nCoV-2019_33	0
WC0Dg-211109-39	10099	10437	nCoV-2019_34	0
WC0Dg-211109-39	10384	10737	nCoV-2019_35	0
WC0Dg-211109-39	10688	11048	nCoV-2019_36	0
WC0Dg-211109-39	11022	11372	nCoV-2019_37	0
WC0Dg-211109-39	11331	11668	nCoV-2019_38	0
WC0Dg-211109-39	11584	11927	nCoV-2019_39	0
WC0Dg-211109-39	11889	12234	nCoV-2019_40	0
WC0Dg-211109-39	12133	12465	nCoV-2019_41	0
WC0Dg-211109-39	12439	12779	nCoV-2019_42	0
WC0Dg-211109-39	12732	13074	nCoV-2019_43	0
WC0Dg-211109-39	13029	13363	nCoV-2019_44	3.17
WC0Dg-211109-39	13344	13660	nCoV-2019_45	0.69
WC0Dg-211109-39	13625	13961	nCoV-2019_46	0.6
WC0Dg-211109-39	13946	14271	nCoV-2019_47	0.01
WC0Dg-211109-39	14232	14579	nCoV-2019_48	0
WC0Dg-211109-39	14570	14898	nCoV-2019_49	7.33
WC0Dg-211109-39	14895	15224	nCoV-2019_50	0.43
WC0Dg-211109-39	15193	15538	nCoV-2019_51	0
WC0Dg-211109-39	15503	15861	nCoV-2019_52	0
WC0Dg-211109-39	15851	16186	nCoV-2019_53	0
WC0Dg-211109-39	16144	16485	nCoV-2019_54	50.4
WC0Dg-211109-39	16444	16804	nCoV-2019_55	388.59
WC0Dg-211109-39	16770	17130	nCoV-2019_56	39.84
WC0Dg-211109-39	17087	17430	nCoV-2019_57	0
WC0Dg-211109-39	17406	17738	nCoV-2019_58	0
WC0Dg-211109-39	17697	18036	nCoV-2019_59	336.07
WC0Dg-211109-39	17993	18324	nCoV-2019_60	2079.03
WC0Dg-211109-39	18275	18650	nCoV-2019_61	283.14
WC0Dg-211109-39	18618	18957	nCoV-2019_62	0
WC0Dg-211109-39	18918	19275	nCoV-2019_63	0.27
WC0Dg-211109-39	19232	19591	nCoV-2019_64	0.02
WC0Dg-211109-39	19570	19911	nCoV-2019_65	0
WC0Dg-211109-39	19866	20231	nCoV-2019_66	0.01
WC0Dg-211109-39	20200	20542	nCoV-2019_67	111.88
WC0Dg-211109-39	20496	20867	nCoV-2019_68	638.02
WC0Dg-211109-39	20813	21146	nCoV-2019_69	95.52
WC0Dg-211109-39	21104	21427	nCoV-2019_70	0.01
WC0Dg-211109-39	21386	21716	nCoV-2019_71	0.65
WC0Dg-211109-39	21682	22013	nCoV-2019_72	0.49
WC0Dg-211109-39	21990	22324	nCoV-2019_73	0.03
WC0Dg-211109-39	22290	22626	nCoV-2019_74	0
WC0Dg-211109-39	22542	22877	nCoV-2019_75	0
WC0Dg-211109-39	22821	23189	nCoV-2019_76	457.05
WC0Dg-211109-39	23144	23500	nCoV-2019_77	3250.94
WC0Dg-211109-39	23466	23822	nCoV-2019_78	306.25
WC0Dg-211109-39	23812	24145	nCoV-2019_79	0
WC0Dg-211109-39	24100	24443	nCoV-2019_80	0
WC0Dg-211109-39	24416	24765	nCoV-2019_81	0
WC0Dg-211109-39	24721	25052	nCoV-2019_82	0
WC0Dg-211109-39	25003	25347	nCoV-2019_83	0
WC0Dg-211109-39	25301	25646	nCoV-2019_84	0
WC0Dg-211109-39	25623	25969	nCoV-2019_85	0
WC0Dg-211109-39	25924	26290	nCoV-2019_86	0
WC0Dg-211109-39	26219	26566	nCoV-2019_87	0
WC0Dg-211109-39	26542	26890	nCoV-2019_88	0
WC0Dg-211109-39	26860	27190	nCoV-2019_89	211.95
WC0Dg-211109-39	27164	27511	nCoV-2019_90	2906.5
WC0Dg-211109-39	27471	27825	nCoV-2019_91	345.06
WC0Dg-211109-39	27808	28145	nCoV-2019_92	0
WC0Dg-211109-39	28104	28442	nCoV-2019_93	55.99
WC0Dg-211109-39	28416	28756	nCoV-2019_94	750.07
WC0Dg-211109-39	28699	29041	nCoV-2019_95	188.92
WC0Dg-211109-39	29007	29356	nCoV-2019_96	564.78
WC0Dg-211109-39	29316	29665	nCoV-2019_97	465.81
WC0Dg-211109-39	29510	29836	nCoV-2019_98	852.61
WC0Dg-211116-31-V3	54	385	nCoV-2019_1	3922.89
WC0Dg-211116-31-V3	342	704	nCoV-2019_2	6506.5
WC0Dg-211116-31-V3	664	1004	nCoV-2019_3	3307.22
WC0Dg-211116-31-V3	965	1312	nCoV-2019_4	6091.32
WC0Dg-211116-31-V3	1264	1623	nCoV-2019_5	1344.63
WC0Dg-211116-31-V3	1595	1942	nCoV-2019_6	7332.03
WC0Dg-211116-31-V3	1897	2242	nCoV-2019_7	1021.84
WC0Dg-211116-31-V3	2205	2568	nCoV-2019_8	0
WC0Dg-211116-31-V3	2529	2880	nCoV-2019_9	0
WC0Dg-211116-31-V3	2850	3183	nCoV-2019_10	0
WC0Dg-211116-31-V3	3166	3507	nCoV-2019_11	0
WC0Dg-211116-31-V3	3482	3826	nCoV-2019_12	0
WC0Dg-211116-31-V3	3795	4142	nCoV-2019_13	0
WC0Dg-211116-31-V3	4077	4402	nCoV-2019_14	0.28
WC0Dg-211116-31-V3	4322	4666	nCoV-2019_15	0
WC0Dg-211116-31-V3	4658	4995	nCoV-2019_16	0.09
WC0Dg-211116-31-V3	4966	5296	nCoV-2019_17	153.77
WC0Dg-211116-31-V3	5287	5620	nCoV-2019_18	4569.29
WC0Dg-211116-31-V3	5586	5932	nCoV-2019_19	628.25
WC0Dg-211116-31-V3	5894	6247	nCoV-2019_20	1687.7
WC0Dg-211116-31-V3	6197	6526	nCoV-2019_21	263.84
WC0Dg-211116-31-V3	6495	6846	nCoV-2019_22	8.04
WC0Dg-211116-31-V3	6745	7092	nCoV-2019_23	28.51
WC0Dg-211116-31-V3	7058	7389	nCoV-2019_24	598.05
WC0Dg-211116-31-V3	7332	7671	nCoV-2019_25	3011.58
WC0Dg-211116-31-V3	7651	7997	nCoV-2019_26	154.97
WC0Dg-211116-31-V3	7968	8319	nCoV-2019_27	218.31
WC0Dg-211116-31-V3	8275	8635	nCoV-2019_28	1750.25
WC0Dg-211116-31-V3	8619	8954	nCoV-2019_29	1277.19
WC0Dg-211116-31-V3	8913	9245	nCoV-2019_30	8865
WC0Dg-211116-31-V3	9226	9557	nCoV-2019_31	3060.62
WC0Dg-211116-31-V3	9502	9834	nCoV-2019_32	13944.3
WC0Dg-211116-31-V3	9806	10146	nCoV-2019_33	2189.37
WC0Dg-211116-31-V3	10099	10437	nCoV-2019_34	6776.4
WC0Dg-211116-31-V3	10384	10737	nCoV-2019_35	1174.97
WC0Dg-211116-31-V3	10688	11048	nCoV-2019_36	549.74
WC0Dg-211116-31-V3	11022	11372	nCoV-2019_37	907.5
WC0Dg-211116-31-V3	11331	11668	nCoV-2019_38	6822.6
WC0Dg-211116-31-V3	11584	11927	nCoV-2019_39	2609.85
WC0Dg-211116-31-V3	11889	12234	nCoV-2019_40	8718.38
WC0Dg-211116-31-V3	12133	12465	nCoV-2019_41	2875.07
WC0Dg-211116-31-V3	12439	12779	nCoV-2019_42	6116.88
WC0Dg-211116-31-V3	12732	13074	nCoV-2019_43	9464.75
WC0Dg-211116-31-V3	13029	13363	nCoV-2019_44	12390.2
WC0Dg-211116-31-V3	13344	13660	nCoV-2019_45	3577.64
WC0Dg-211116-31-V3	13625	13961	nCoV-2019_46	5310.91
WC0Dg-211116-31-V3	13946	14271	nCoV-2019_47	1350.42
WC0Dg-211116-31-V3	14232	14579	nCoV-2019_48	7977.03
WC0Dg-211116-31-V3	14570	14898	nCoV-2019_49	261.21
WC0Dg-211116-31-V3	14895	15224	nCoV-2019_50	4709.48
WC0Dg-211116-31-V3	15193	15538	nCoV-2019_51	1814.21
WC0Dg-211116-31-V3	15503	15861	nCoV-2019_52	14033.3
WC0Dg-211116-31-V3	15851	16186	nCoV-2019_53	1273.46
WC0Dg-211116-31-V3	16144	16485	nCoV-2019_54	6186.01
WC0Dg-211116-31-V3	16444	16804	nCoV-2019_55	1574.19
WC0Dg-211116-31-V3	16770	17130	nCoV-2019_56	3287.31
WC0Dg-211116-31-V3	17087	17430	nCoV-2019_57	6236.42
WC0Dg-211116-31-V3	17406	17738	nCoV-2019_58	7866.7
WC0Dg-211116-31-V3	17697	18036	nCoV-2019_59	9998.76
WC0Dg-211116-31-V3	17993	18324	nCoV-2019_60	2166.18
WC0Dg-211116-31-V3	18275	18650	nCoV-2019_61	5294.85
WC0Dg-211116-31-V3	18618	18957	nCoV-2019_62	469.04
WC0Dg-211116-31-V3	18918	19275	nCoV-2019_63	1.74
WC0Dg-211116-31-V3	19232	19591	nCoV-2019_64	53.67
WC0Dg-211116-31-V3	19570	19911	nCoV-2019_65	1111.72
WC0Dg-211116-31-V3	19866	20231	nCoV-2019_66	165.36
WC0Dg-211116-31-V3	20200	20542	nCoV-2019_67	533.81
WC0Dg-211116-31-V3	20496	20867	nCoV-2019_68	3883.46
WC0Dg-211116-31-V3	20813	21146	nCoV-2019_69	4470.74
WC0Dg-211116-31-V3	21104	21427	nCoV-2019_70	3767.28
WC0Dg-211116-31-V3	21386	21716	nCoV-2019_71	415.54
WC0Dg-211116-31-V3	21682	22013	nCoV-2019_72	2.26
WC0Dg-211116-31-V3	21990	22324	nCoV-2019_73	0
WC0Dg-211116-31-V3	22290	22626	nCoV-2019_74	0
WC0Dg-211116-31-V3	22542	22877	nCoV-2019_75	0
WC0Dg-211116-31-V3	22821	23189	nCoV-2019_76	0
WC0Dg-211116-31-V3	23144	23500	nCoV-2019_77	0
WC0Dg-211116-31-V3	23466	23822	nCoV-2019_78	23.94
WC0Dg-211116-31-V3	23812	24145	nCoV-2019_79	1179.33
WC0Dg-211116-31-V3	24100	24443	nCoV-2019_80	813.52
WC0Dg-211116-31-V3	24416	24765	nCoV-2019_81	5226.4
WC0Dg-211116-31-V3	24721	25052	nCoV-2019_82	19604
WC0Dg-211116-31-V3	25003	25347	nCoV-2019_83	14921.2
WC0Dg-211116-31-V3	25301	25646	nCoV-2019_84	7136.92
WC0Dg-211116-31-V3	25623	25969	nCoV-2019_85	1694.22
WC0Dg-211116-31-V3	25924	26290	nCoV-2019_86	2485.15
WC0Dg-211116-31-V3	26219	26566	nCoV-2019_87	10199.1
WC0Dg-211116-31-V3	26542	26890	nCoV-2019_88	2529.11
WC0Dg-211116-31-V3	26860	27190	nCoV-2019_89	19518.3
WC0Dg-211116-31-V3	27164	27511	nCoV-2019_90	6839.98
WC0Dg-211116-31-V3	27471	27825	nCoV-2019_91	1424.62
WC0Dg-211116-31-V3	27808	28145	nCoV-2019_92	3082.47
WC0Dg-211116-31-V3	28104	28442	nCoV-2019_93	630.51
WC0Dg-211116-31-V3	28416	28756	nCoV-2019_94	3248.6
WC0Dg-211116-31-V3	28699	29041	nCoV-2019_95	1636.89
WC0Dg-211116-31-V3	29007	29356	nCoV-2019_96	12043.2
WC0Dg-211116-31-V3	29316	29665	nCoV-2019_97	2749.47
WC0Dg-211116-31-V3	29510	29836	nCoV-2019_98	2138.1
WC0Dg-211116-32-V3	54	385	nCoV-2019_1	0
WC0Dg-211116-32-V3	342	704	nCoV-2019_2	0
WC0Dg-211116-32-V3	664	1004	nCoV-2019_3	0
WC0Dg-211116-32-V3	965	1312	nCoV-2019_4	0
WC0Dg-211116-32-V3	1264	1623	nCoV-2019_5	0
WC0Dg-211116-32-V3	1595	1942	nCoV-2019_6	4.69
WC0Dg-211116-32-V3	1897	2242	nCoV-2019_7	0
WC0Dg-211116-32-V3	2205	2568	nCoV-2019_8	0
WC0Dg-211116-32-V3	2529	2880	nCoV-2019_9	0
WC0Dg-211116-32-V3	2850	3183	nCoV-2019_10	178.7
WC0Dg-211116-32-V3	3166	3507	nCoV-2019_11	3617.75
WC0Dg-211116-32-V3	3482	3826	nCoV-2019_12	249.36
WC0Dg-211116-32-V3	3795	4142	nCoV-2019_13	1014.23
WC0Dg-211116-32-V3	4077	4402	nCoV-2019_14	5317.03
WC0Dg-211116-32-V3	4322	4666	nCoV-2019_15	1410.85
WC0Dg-211116-32-V3	4658	4995	nCoV-2019_16	569.99
WC0Dg-211116-32-V3	4966	5296	nCoV-2019_17	61.53
WC0Dg-211116-32-V3	5287	5620	nCoV-2019_18	0
WC0Dg-211116-32-V3	5586	5932	nCoV-2019_19	0.27
WC0Dg-211116-32-V3	5894	6247	nCoV-2019_20	13.81
WC0Dg-211116-32-V3	6197	6526	nCoV-2019_21	72.35
WC0Dg-211116-32-V3	6495	6846	nCoV-2019_22	15.74
WC0Dg-211116-32-V3	6745	7092	nCoV-2019_23	36.05
WC0Dg-211116-32-V3	7058	7389	nCoV-2019_24	980.76
WC0Dg-211116-32-V3	7332	7671	nCoV-2019_25	5001.59
WC0Dg-211116-32-V3	7651	7997	nCoV-2019_26	504.96
WC0Dg-211116-32-V3	7968	8319	nCoV-2019_27	2891.66
WC0Dg-211116-32-V3	8275	8635	nCoV-2019_28	1967.14
WC0Dg-211116-32-V3	8619	8954	nCoV-2019_29	955.47
WC0Dg-211116-32-V3	8913	9245	nCoV-2019_30	5146.54
WC0Dg-211116-32-V3	9226	9557	nCoV-2019_31	5031.88
WC0Dg-211116-32-V3	9502	9834	nCoV-2019_32	8929.19
WC0Dg-211116-32-V3	9806	10146	nCoV-2019_33	3428.24
WC0Dg-211116-32-V3	10099	10437	nCoV-2019_34	7369.44
WC0Dg-211116-32-V3	10384	10737	nCoV-2019_35	2986.96
WC0Dg-211116-32-V3	10688	11048	nCoV-2019_36	1024.21
WC0Dg-211116-32-V3	11022	11372	nCoV-2019_37	2535.11
WC0Dg-211116-32-V3	11331	11668	nCoV-2019_38	7071.82
WC0Dg-211116-32-V3	11584	11927	nCoV-2019_39	4045.72
WC0Dg-211116-32-V3	11889	12234	nCoV-2019_40	9958.87
WC0Dg-211116-32-V3	12133	12465	nCoV-2019_41	7639.21
WC0Dg-211116-32-V3	12439	12779	nCoV-2019_42	7164.6
WC0Dg-211116-32-V3	12732	13074	nCoV-2019_43	8926.92
WC0Dg-211116-32-V3	13029	13363	nCoV-2019_44	7399.7
WC0Dg-211116-32-V3	13344	13660	nCoV-2019_45	689.1
WC0Dg-211116-32-V3	13625	13961	nCoV-2019_46	150.83
WC0Dg-211116-32-V3	13946	14271	nCoV-2019_47	3556.05
WC0Dg-211116-32-V3	14232	14579	nCoV-2019_48	9004.73
WC0Dg-211116-32-V3	14570	14898	nCoV-2019_49	6080.85
WC0Dg-211116-32-V3	14895	15224	nCoV-2019_50	4473.11
WC0Dg-211116-32-V3	15193	15538	nCoV-2019_51	2812.29
WC0Dg-211116-32-V3	15503	15861	nCoV-2019_52	770.62
WC0Dg-211116-32-V3	15851	16186	nCoV-2019_53	19700.8
WC0Dg-211116-32-V3	16144	16485	nCoV-2019_54	2828.5
WC0Dg-211116-32-V3	16444	16804	nCoV-2019_55	2075.59
WC0Dg-211116-32-V3	16770	17130	nCoV-2019_56	2315.66
WC0Dg-211116-32-V3	17087	17430	nCoV-2019_57	12676.8
WC0Dg-211116-32-V3	17406	17738	nCoV-2019_58	1030.63
WC0Dg-211116-32-V3	17697	18036	nCoV-2019_59	0
WC0Dg-211116-32-V3	17993	18324	nCoV-2019_60	0.18
WC0Dg-211116-32-V3	18275	18650	nCoV-2019_61	0
WC0Dg-211116-32-V3	18618	18957	nCoV-2019_62	0
WC0Dg-211116-32-V3	18918	19275	nCoV-2019_63	3.38
WC0Dg-211116-32-V3	19232	19591	nCoV-2019_64	0.27
WC0Dg-211116-32-V3	19570	19911	nCoV-2019_65	0
WC0Dg-211116-32-V3	19866	20231	nCoV-2019_66	0
WC0Dg-211116-32-V3	20200	20542	nCoV-2019_67	0
WC0Dg-211116-32-V3	20496	20867	nCoV-2019_68	0.57
WC0Dg-211116-32-V3	20813	21146	nCoV-2019_69	250.92
WC0Dg-211116-32-V3	21104	21427	nCoV-2019_70	1699.85
WC0Dg-211116-32-V3	21386	21716	nCoV-2019_71	224.08
WC0Dg-211116-32-V3	21682	22013	nCoV-2019_72	93.98
WC0Dg-211116-32-V3	21990	22324	nCoV-2019_73	436.54
WC0Dg-211116-32-V3	22290	22626	nCoV-2019_74	3307.43
WC0Dg-211116-32-V3	22542	22877	nCoV-2019_75	2492.31
WC0Dg-211116-32-V3	22821	23189	nCoV-2019_76	8416.03
WC0Dg-211116-32-V3	23144	23500	nCoV-2019_77	1622.69
WC0Dg-211116-32-V3	23466	23822	nCoV-2019_78	6554.17
WC0Dg-211116-32-V3	23812	24145	nCoV-2019_79	203.88
WC0Dg-211116-32-V3	24100	24443	nCoV-2019_80	136.48
WC0Dg-211116-32-V3	24416	24765	nCoV-2019_81	1820.6
WC0Dg-211116-32-V3	24721	25052	nCoV-2019_82	1169.78
WC0Dg-211116-32-V3	25003	25347	nCoV-2019_83	4599.47
WC0Dg-211116-32-V3	25301	25646	nCoV-2019_84	183.57
WC0Dg-211116-32-V3	25623	25969	nCoV-2019_85	885.62
WC0Dg-211116-32-V3	25924	26290	nCoV-2019_86	667.54
WC0Dg-211116-32-V3	26219	26566	nCoV-2019_87	2932.53
WC0Dg-211116-32-V3	26542	26890	nCoV-2019_88	716.1
WC0Dg-211116-32-V3	26860	27190	nCoV-2019_89	5629.6
WC0Dg-211116-32-V3	27164	27511	nCoV-2019_90	415.76
WC0Dg-211116-32-V3	27471	27825	nCoV-2019_91	160.51
WC0Dg-211116-32-V3	27808	28145	nCoV-2019_92	806.2
WC0Dg-211116-32-V3	28104	28442	nCoV-2019_93	279.34
WC0Dg-211116-32-V3	28416	28756	nCoV-2019_94	2431.16
WC0Dg-211116-32-V3	28699	29041	nCoV-2019_95	476.11
WC0Dg-211116-32-V3	29007	29356	nCoV-2019_96	31.97
WC0Dg-211116-32-V3	29316	29665	nCoV-2019_97	413.29
WC0Dg-211116-32-V3	29510	29836	nCoV-2019_98	564.48
WC0Dg-211123-32-V3	54	385	nCoV-2019_1	0
WC0Dg-211123-32-V3	342	704	nCoV-2019_2	0
WC0Dg-211123-32-V3	664	1004	nCoV-2019_3	0
WC0Dg-211123-32-V3	965	1312	nCoV-2019_4	0
WC0Dg-211123-32-V3	1264	1623	nCoV-2019_5	0
WC0Dg-211123-32-V3	1595	1942	nCoV-2019_6	0
WC0Dg-211123-32-V3	1897	2242	nCoV-2019_7	0
WC0Dg-211123-32-V3	2205	2568	nCoV-2019_8	0
WC0Dg-211123-32-V3	2529	2880	nCoV-2019_9	0
WC0Dg-211123-32-V3	2850	3183	nCoV-2019_10	0
WC0Dg-211123-32-V3	3166	3507	nCoV-2019_11	0
WC0Dg-211123-32-V3	3482	3826	nCoV-2019_12	0
WC0Dg-211123-32-V3	3795	4142	nCoV-2019_13	0
WC0Dg-211123-32-V3	4077	4402	nCoV-2019_14	0
WC0Dg-211123-32-V3	4322	4666	nCoV-2019_15	0
WC0Dg-211123-32-V3	4658	4995	nCoV-2019_16	0
WC0Dg-211123-32-V3	4966	5296	nCoV-2019_17	0.54
WC0Dg-211123-32-V3	5287	5620	nCoV-2019_18	0
WC0Dg-211123-32-V3	5586	5932	nCoV-2019_19	0
WC0Dg-211123-32-V3	5894	6247	nCoV-2019_20	0
WC0Dg-211123-32-V3	6197	6526	nCoV-2019_21	0
WC0Dg-211123-32-V3	6495	6846	nCoV-2019_22	0
WC0Dg-211123-32-V3	6745	7092	nCoV-2019_23	0
WC0Dg-211123-32-V3	7058	7389	nCoV-2019_24	0
WC0Dg-211123-32-V3	7332	7671	nCoV-2019_25	0
WC0Dg-211123-32-V3	7651	7997	nCoV-2019_26	0
WC0Dg-211123-32-V3	7968	8319	nCoV-2019_27	0
WC0Dg-211123-32-V3	8275	8635	nCoV-2019_28	0
WC0Dg-211123-32-V3	8619	8954	nCoV-2019_29	0
WC0Dg-211123-32-V3	8913	9245	nCoV-2019_30	0
WC0Dg-211123-32-V3	9226	9557	nCoV-2019_31	0
WC0Dg-211123-32-V3	9502	9834	nCoV-2019_32	0
WC0Dg-211123-32-V3	9806	10146	nCoV-2019_33	0
WC0Dg-211123-32-V3	10099	10437	nCoV-2019_34	0
WC0Dg-211123-32-V3	10384	10737	nCoV-2019_35	0
WC0Dg-211123-32-V3	10688	11048	nCoV-2019_36	0
WC0Dg-211123-32-V3	11022	11372	nCoV-2019_37	0
WC0Dg-211123-32-V3	11331	11668	nCoV-2019_38	0
WC0Dg-211123-32-V3	11584	11927	nCoV-2019_39	0
WC0Dg-211123-32-V3	11889	12234	nCoV-2019_40	0
WC0Dg-211123-32-V3	12133	12465	nCoV-2019_41	0
WC0Dg-211123-32-V3	12439	12779	nCoV-2019_42	0
WC0Dg-211123-32-V3	12732	13074	nCoV-2019_43	0
WC0Dg-211123-32-V3	13029	13363	nCoV-2019_44	0.34
WC0Dg-211123-32-V3	13344	13660	nCoV-2019_45	0
WC0Dg-211123-32-V3	13625	13961	nCoV-2019_46	0.2
WC0Dg-211123-32-V3	13946	14271	nCoV-2019_47	0
WC0Dg-211123-32-V3	14232	14579	nCoV-2019_48	0
WC0Dg-211123-32-V3	14570	14898	nCoV-2019_49	0
WC0Dg-211123-32-V3	14895	15224	nCoV-2019_50	0
WC0Dg-211123-32-V3	15193	15538	nCoV-2019_51	0
WC0Dg-211123-32-V3	15503	15861	nCoV-2019_52	0
WC0Dg-211123-32-V3	15851	16186	nCoV-2019_53	0
WC0Dg-211123-32-V3	16144	16485	nCoV-2019_54	0
WC0Dg-211123-32-V3	16444	16804	nCoV-2019_55	0
WC0Dg-211123-32-V3	16770	17130	nCoV-2019_56	0
WC0Dg-211123-32-V3	17087	17430	nCoV-2019_57	0
WC0Dg-211123-32-V3	17406	17738	nCoV-2019_58	0
WC0Dg-211123-32-V3	17697	18036	nCoV-2019_59	0
WC0Dg-211123-32-V3	17993	18324	nCoV-2019_60	0
WC0Dg-211123-32-V3	18275	18650	nCoV-2019_61	0
WC0Dg-211123-32-V3	18618	18957	nCoV-2019_62	0
WC0Dg-211123-32-V3	18918	19275	nCoV-2019_63	0.19
WC0Dg-211123-32-V3	19232	19591	nCoV-2019_64	0.01
WC0Dg-211123-32-V3	19570	19911	nCoV-2019_65	0
WC0Dg-211123-32-V3	19866	20231	nCoV-2019_66	0
WC0Dg-211123-32-V3	20200	20542	nCoV-2019_67	0
WC0Dg-211123-32-V3	20496	20867	nCoV-2019_68	0
WC0Dg-211123-32-V3	20813	21146	nCoV-2019_69	0
WC0Dg-211123-32-V3	21104	21427	nCoV-2019_70	0
WC0Dg-211123-32-V3	21386	21716	nCoV-2019_71	0.09
WC0Dg-211123-32-V3	21682	22013	nCoV-2019_72	0.3
WC0Dg-211123-32-V3	21990	22324	nCoV-2019_73	0
WC0Dg-211123-32-V3	22290	22626	nCoV-2019_74	0
WC0Dg-211123-32-V3	22542	22877	nCoV-2019_75	0
WC0Dg-211123-32-V3	22821	23189	nCoV-2019_76	0
WC0Dg-211123-32-V3	23144	23500	nCoV-2019_77	0
WC0Dg-211123-32-V3	23466	23822	nCoV-2019_78	0
WC0Dg-211123-32-V3	23812	24145	nCoV-2019_79	0
WC0Dg-211123-32-V3	24100	24443	nCoV-2019_80	0
WC0Dg-211123-32-V3	24416	24765	nCoV-2019_81	0
WC0Dg-211123-32-V3	24721	25052	nCoV-2019_82	0
WC0Dg-211123-32-V3	25003	25347	nCoV-2019_83	0
WC0Dg-211123-32-V3	25301	25646	nCoV-2019_84	0
WC0Dg-211123-32-V3	25623	25969	nCoV-2019_85	0
WC0Dg-211123-32-V3	25924	26290	nCoV-2019_86	0
WC0Dg-211123-32-V3	26219	26566	nCoV-2019_87	0
WC0Dg-211123-32-V3	26542	26890	nCoV-2019_88	0
WC0Dg-211123-32-V3	26860	27190	nCoV-2019_89	0
WC0Dg-211123-32-V3	27164	27511	nCoV-2019_90	0
WC0Dg-211123-32-V3	27471	27825	nCoV-2019_91	0
WC0Dg-211123-32-V3	27808	28145	nCoV-2019_92	0
WC0Dg-211123-32-V3	28104	28442	nCoV-2019_93	0
WC0Dg-211123-32-V3	28416	28756	nCoV-2019_94	0
WC0Dg-211123-32-V3	28699	29041	nCoV-2019_95	0
WC0Dg-211123-32-V3	29007	29356	nCoV-2019_96	0
WC0Dg-211123-32-V3	29316	29665	nCoV-2019_97	0
WC0Dg-211123-32-V3	29510	29836	nCoV-2019_98	0
WC0Dg-211130-32_V3	54	385	nCoV-2019_1	96.73
WC0Dg-211130-32_V3	342	704	nCoV-2019_2	787.08
WC0Dg-211130-32_V3	664	1004	nCoV-2019_3	96.85
WC0Dg-211130-32_V3	965	1312	nCoV-2019_4	0
WC0Dg-211130-32_V3	1264	1623	nCoV-2019_5	39.84
WC0Dg-211130-32_V3	1595	1942	nCoV-2019_6	702.13
WC0Dg-211130-32_V3	1897	2242	nCoV-2019_7	1117.72
WC0Dg-211130-32_V3	2205	2568	nCoV-2019_8	104.25
WC0Dg-211130-32_V3	2529	2880	nCoV-2019_9	5.03
WC0Dg-211130-32_V3	2850	3183	nCoV-2019_10	93.96
WC0Dg-211130-32_V3	3166	3507	nCoV-2019_11	708.77
WC0Dg-211130-32_V3	3482	3826	nCoV-2019_12	118.92
WC0Dg-211130-32_V3	3795	4142	nCoV-2019_13	862.29
WC0Dg-211130-32_V3	4077	4402	nCoV-2019_14	157.06
WC0Dg-211130-32_V3	4322	4666	nCoV-2019_15	0
WC0Dg-211130-32_V3	4658	4995	nCoV-2019_16	0.09
WC0Dg-211130-32_V3	4966	5296	nCoV-2019_17	2.42
WC0Dg-211130-32_V3	5287	5620	nCoV-2019_18	0.03
WC0Dg-211130-32_V3	5586	5932	nCoV-2019_19	0
WC0Dg-211130-32_V3	5894	6247	nCoV-2019_20	95.77
WC0Dg-211130-32_V3	6197	6526	nCoV-2019_21	740.84
WC0Dg-211130-32_V3	6495	6846	nCoV-2019_22	409.1
WC0Dg-211130-32_V3	6745	7092	nCoV-2019_23	102.22
WC0Dg-211130-32_V3	7058	7389	nCoV-2019_24	201.79
WC0Dg-211130-32_V3	7332	7671	nCoV-2019_25	43.86
WC0Dg-211130-32_V3	7651	7997	nCoV-2019_26	235.91
WC0Dg-211130-32_V3	7968	8319	nCoV-2019_27	17.05
WC0Dg-211130-32_V3	8275	8635	nCoV-2019_28	0
WC0Dg-211130-32_V3	8619	8954	nCoV-2019_29	0
WC0Dg-211130-32_V3	8913	9245	nCoV-2019_30	0
WC0Dg-211130-32_V3	9226	9557	nCoV-2019_31	222.92
WC0Dg-211130-32_V3	9502	9834	nCoV-2019_32	1311.8
WC0Dg-211130-32_V3	9806	10146	nCoV-2019_33	103.78
WC0Dg-211130-32_V3	10099	10437	nCoV-2019_34	1.22
WC0Dg-211130-32_V3	10384	10737	nCoV-2019_35	0.82
WC0Dg-211130-32_V3	10688	11048	nCoV-2019_36	0
WC0Dg-211130-32_V3	11022	11372	nCoV-2019_37	0
WC0Dg-211130-32_V3	11331	11668	nCoV-2019_38	0
WC0Dg-211130-32_V3	11584	11927	nCoV-2019_39	215.52
WC0Dg-211130-32_V3	11889	12234	nCoV-2019_40	1807.29
WC0Dg-211130-32_V3	12133	12465	nCoV-2019_41	542.54
WC0Dg-211130-32_V3	12439	12779	nCoV-2019_42	642.36
WC0Dg-211130-32_V3	12732	13074	nCoV-2019_43	222.79
WC0Dg-211130-32_V3	13029	13363	nCoV-2019_44	966.38
WC0Dg-211130-32_V3	13344	13660	nCoV-2019_45	120.81
WC0Dg-211130-32_V3	13625	13961	nCoV-2019_46	706.47
WC0Dg-211130-32_V3	13946	14271	nCoV-2019_47	188.5
WC0Dg-211130-32_V3	14232	14579	nCoV-2019_48	1258.11
WC0Dg-211130-32_V3	14570	14898	nCoV-2019_49	32.48
WC0Dg-211130-32_V3	14895	15224	nCoV-2019_50	336.52
WC0Dg-211130-32_V3	15193	15538	nCoV-2019_51	114.14
WC0Dg-211130-32_V3	15503	15861	nCoV-2019_52	954.04
WC0Dg-211130-32_V3	15851	16186	nCoV-2019_53	47.48
WC0Dg-211130-32_V3	16144	16485	nCoV-2019_54	178.89
WC0Dg-211130-32_V3	16444	16804	nCoV-2019_55	81.26
WC0Dg-211130-32_V3	16770	17130	nCoV-2019_56	320.66
WC0Dg-211130-32_V3	17087	17430	nCoV-2019_57	1817.87
WC0Dg-211130-32_V3	17406	17738	nCoV-2019_58	127.06
WC0Dg-211130-32_V3	17697	18036	nCoV-2019_59	0.77
WC0Dg-211130-32_V3	17993	18324	nCoV-2019_60	0.17
WC0Dg-211130-32_V3	18275	18650	nCoV-2019_61	0
WC0Dg-211130-32_V3	18618	18957	nCoV-2019_62	0
WC0Dg-211130-32_V3	18918	19275	nCoV-2019_63	0.18
WC0Dg-211130-32_V3	19232	19591	nCoV-2019_64	0.02
WC0Dg-211130-32_V3	19570	19911	nCoV-2019_65	0
WC0Dg-211130-32_V3	19866	20231	nCoV-2019_66	0
WC0Dg-211130-32_V3	20200	20542	nCoV-2019_67	0
WC0Dg-211130-32_V3	20496	20867	nCoV-2019_68	0
WC0Dg-211130-32_V3	20813	21146	nCoV-2019_69	0
WC0Dg-211130-32_V3	21104	21427	nCoV-2019_70	0
WC0Dg-211130-32_V3	21386	21716	nCoV-2019_71	0.09
WC0Dg-211130-32_V3	21682	22013	nCoV-2019_72	0.09
WC0Dg-211130-32_V3	21990	22324	nCoV-2019_73	0
WC0Dg-211130-32_V3	22290	22626	nCoV-2019_74	0
WC0Dg-211130-32_V3	22542	22877	nCoV-2019_75	133.73
WC0Dg-211130-32_V3	22821	23189	nCoV-2019_76	714.49
WC0Dg-211130-32_V3	23144	23500	nCoV-2019_77	111.13
WC0Dg-211130-32_V3	23466	23822	nCoV-2019_78	274.07
WC0Dg-211130-32_V3	23812	24145	nCoV-2019_79	31.69
WC0Dg-211130-32_V3	24100	24443	nCoV-2019_80	238.32
WC0Dg-211130-32_V3	24416	24765	nCoV-2019_81	391.18
WC0Dg-211130-32_V3	24721	25052	nCoV-2019_82	3308.56
WC0Dg-211130-32_V3	25003	25347	nCoV-2019_83	500.87
WC0Dg-211130-32_V3	25301	25646	nCoV-2019_84	0
WC0Dg-211130-32_V3	25623	25969	nCoV-2019_85	2.17
WC0Dg-211130-32_V3	25924	26290	nCoV-2019_86	0.88
WC0Dg-211130-32_V3	26219	26566	nCoV-2019_87	40.02
WC0Dg-211130-32_V3	26542	26890	nCoV-2019_88	636.93
WC0Dg-211130-32_V3	26860	27190	nCoV-2019_89	83.61
WC0Dg-211130-32_V3	27164	27511	nCoV-2019_90	520.04
WC0Dg-211130-32_V3	27471	27825	nCoV-2019_91	111.19
WC0Dg-211130-32_V3	27808	28145	nCoV-2019_92	550.86
WC0Dg-211130-32_V3	28104	28442	nCoV-2019_93	3476.92
WC0Dg-211130-32_V3	28416	28756	nCoV-2019_94	362.62
WC0Dg-211130-32_V3	28699	29041	nCoV-2019_95	186.81
WC0Dg-211130-32_V3	29007	29356	nCoV-2019_96	1980.07
WC0Dg-211130-32_V3	29316	29665	nCoV-2019_97	305.36
WC0Dg-211130-32_V3	29510	29836	nCoV-2019_98	67
WC0Dg-211207-32_V3	54	385	nCoV-2019_1	1484.59
WC0Dg-211207-32_V3	342	704	nCoV-2019_2	4199.74
WC0Dg-211207-32_V3	664	1004	nCoV-2019_3	1893.19
WC0Dg-211207-32_V3	965	1312	nCoV-2019_4	4391.57
WC0Dg-211207-32_V3	1264	1623	nCoV-2019_5	1249.18
WC0Dg-211207-32_V3	1595	1942	nCoV-2019_6	5570.63
WC0Dg-211207-32_V3	1897	2242	nCoV-2019_7	3463.86
WC0Dg-211207-32_V3	2205	2568	nCoV-2019_8	1897.59
WC0Dg-211207-32_V3	2529	2880	nCoV-2019_9	797.8
WC0Dg-211207-32_V3	2850	3183	nCoV-2019_10	1926.58
WC0Dg-211207-32_V3	3166	3507	nCoV-2019_11	1129.21
WC0Dg-211207-32_V3	3482	3826	nCoV-2019_12	1850.56
WC0Dg-211207-32_V3	3795	4142	nCoV-2019_13	6221.43
WC0Dg-211207-32_V3	4077	4402	nCoV-2019_14	5819.82
WC0Dg-211207-32_V3	4322	4666	nCoV-2019_15	4805.68
WC0Dg-211207-32_V3	4658	4995	nCoV-2019_16	727.32
WC0Dg-211207-32_V3	4966	5296	nCoV-2019_17	174.83
WC0Dg-211207-32_V3	5287	5620	nCoV-2019_18	2692.97
WC0Dg-211207-32_V3	5586	5932	nCoV-2019_19	3278.41
WC0Dg-211207-32_V3	5894	6247	nCoV-2019_20	1497.34
WC0Dg-211207-32_V3	6197	6526	nCoV-2019_21	2813.66
WC0Dg-211207-32_V3	6495	6846	nCoV-2019_22	3249.29
WC0Dg-211207-32_V3	6745	7092	nCoV-2019_23	911.09
WC0Dg-211207-32_V3	7058	7389	nCoV-2019_24	267.4
WC0Dg-211207-32_V3	7332	7671	nCoV-2019_25	1381.02
WC0Dg-211207-32_V3	7651	7997	nCoV-2019_26	829.87
WC0Dg-211207-32_V3	7968	8319	nCoV-2019_27	1751.2
WC0Dg-211207-32_V3	8275	8635	nCoV-2019_28	626.43
WC0Dg-211207-32_V3	8619	8954	nCoV-2019_29	502.51
WC0Dg-211207-32_V3	8913	9245	nCoV-2019_30	1544.59
WC0Dg-211207-32_V3	9226	9557	nCoV-2019_31	1735.45
WC0Dg-211207-32_V3	9502	9834	nCoV-2019_32	2190.55
WC0Dg-211207-32_V3	9806	10146	nCoV-2019_33	160.76
WC0Dg-211207-32_V3	10099	10437	nCoV-2019_34	105.4
WC0Dg-211207-32_V3	10384	10737	nCoV-2019_35	639.75
WC0Dg-211207-32_V3	10688	11048	nCoV-2019_36	156.62
WC0Dg-211207-32_V3	11022	11372	nCoV-2019_37	749.75
WC0Dg-211207-32_V3	11331	11668	nCoV-2019_38	328.47
WC0Dg-211207-32_V3	11584	11927	nCoV-2019_39	1257.8
WC0Dg-211207-32_V3	11889	12234	nCoV-2019_40	2566.32
WC0Dg-211207-32_V3	12133	12465	nCoV-2019_41	882.59
WC0Dg-211207-32_V3	12439	12779	nCoV-2019_42	2295.97
WC0Dg-211207-32_V3	12732	13074	nCoV-2019_43	777.1
WC0Dg-211207-32_V3	13029	13363	nCoV-2019_44	2969.46
WC0Dg-211207-32_V3	13344	13660	nCoV-2019_45	142.09
WC0Dg-211207-32_V3	13625	13961	nCoV-2019_46	0.49
WC0Dg-211207-32_V3	13946	14271	nCoV-2019_47	173
WC0Dg-211207-32_V3	14232	14579	nCoV-2019_48	1256.03
WC0Dg-211207-32_V3	14570	14898	nCoV-2019_49	32.4
WC0Dg-211207-32_V3	14895	15224	nCoV-2019_50	158.36
WC0Dg-211207-32_V3	15193	15538	nCoV-2019_51	1593.38
WC0Dg-211207-32_V3	15503	15861	nCoV-2019_52	233.25
WC0Dg-211207-32_V3	15851	16186	nCoV-2019_53	2372.07
WC0Dg-211207-32_V3	16144	16485	nCoV-2019_54	366.26
WC0Dg-211207-32_V3	16444	16804	nCoV-2019_55	494.06
WC0Dg-211207-32_V3	16770	17130	nCoV-2019_56	1263.46
WC0Dg-211207-32_V3	17087	17430	nCoV-2019_57	8342.31
WC0Dg-211207-32_V3	17406	17738	nCoV-2019_58	2084.18
WC0Dg-211207-32_V3	17697	18036	nCoV-2019_59	1998.47
WC0Dg-211207-32_V3	17993	18324	nCoV-2019_60	600.88
WC0Dg-211207-32_V3	18275	18650	nCoV-2019_61	2125.99
WC0Dg-211207-32_V3	18618	18957	nCoV-2019_62	712.6
WC0Dg-211207-32_V3	18918	19275	nCoV-2019_63	4111.45
WC0Dg-211207-32_V3	19232	19591	nCoV-2019_64	621.46
WC0Dg-211207-32_V3	19570	19911	nCoV-2019_65	1815.63
WC0Dg-211207-32_V3	19866	20231	nCoV-2019_66	591.19
WC0Dg-211207-32_V3	20200	20542	nCoV-2019_67	3577.06
WC0Dg-211207-32_V3	20496	20867	nCoV-2019_68	1547.76
WC0Dg-211207-32_V3	20813	21146	nCoV-2019_69	6952.39
WC0Dg-211207-32_V3	21104	21427	nCoV-2019_70	1048.14
WC0Dg-211207-32_V3	21386	21716	nCoV-2019_71	300.21
WC0Dg-211207-32_V3	21682	22013	nCoV-2019_72	584.12
WC0Dg-211207-32_V3	21990	22324	nCoV-2019_73	339.28
WC0Dg-211207-32_V3	22290	22626	nCoV-2019_74	3128.37
WC0Dg-211207-32_V3	22542	22877	nCoV-2019_75	2222.99
WC0Dg-211207-32_V3	22821	23189	nCoV-2019_76	2130.49
WC0Dg-211207-32_V3	23144	23500	nCoV-2019_77	4681.71
WC0Dg-211207-32_V3	23466	23822	nCoV-2019_78	727.53
WC0Dg-211207-32_V3	23812	24145	nCoV-2019_79	2189.46
WC0Dg-211207-32_V3	24100	24443	nCoV-2019_80	766.13
WC0Dg-211207-32_V3	24416	24765	nCoV-2019_81	5601.19
WC0Dg-211207-32_V3	24721	25052	nCoV-2019_82	3840.6
WC0Dg-211207-32_V3	25003	25347	nCoV-2019_83	3338.85
WC0Dg-211207-32_V3	25301	25646	nCoV-2019_84	1404.72
WC0Dg-211207-32_V3	25623	25969	nCoV-2019_85	1345.77
WC0Dg-211207-32_V3	25924	26290	nCoV-2019_86	658.88
WC0Dg-211207-32_V3	26219	26566	nCoV-2019_87	2155.1
WC0Dg-211207-32_V3	26542	26890	nCoV-2019_88	3791.26
WC0Dg-211207-32_V3	26860	27190	nCoV-2019_89	10222.9
WC0Dg-211207-32_V3	27164	27511	nCoV-2019_90	5148.33
WC0Dg-211207-32_V3	27471	27825	nCoV-2019_91	1426.69
WC0Dg-211207-32_V3	27808	28145	nCoV-2019_92	2362.45
WC0Dg-211207-32_V3	28104	28442	nCoV-2019_93	10602.7
WC0Dg-211207-32_V3	28416	28756	nCoV-2019_94	1760.42
WC0Dg-211207-32_V3	28699	29041	nCoV-2019_95	453.22
WC0Dg-211207-32_V3	29007	29356	nCoV-2019_96	2704.69
WC0Dg-211207-32_V3	29316	29665	nCoV-2019_97	724.19
WC0Dg-211207-32_V3	29510	29836	nCoV-2019_98	440.4
WC0Dg-211214-19-V3	54	385	nCoV-2019_1	6833.83
WC0Dg-211214-19-V3	342	704	nCoV-2019_2	9542.71
WC0Dg-211214-19-V3	664	1004	nCoV-2019_3	7449.89
WC0Dg-211214-19-V3	965	1312	nCoV-2019_4	6934.1
WC0Dg-211214-19-V3	1264	1623	nCoV-2019_5	3691.42
WC0Dg-211214-19-V3	1595	1942	nCoV-2019_6	8672.76
WC0Dg-211214-19-V3	1897	2242	nCoV-2019_7	3386.19
WC0Dg-211214-19-V3	2205	2568	nCoV-2019_8	1138.44
WC0Dg-211214-19-V3	2529	2880	nCoV-2019_9	746.2
WC0Dg-211214-19-V3	2850	3183	nCoV-2019_10	2056.92
WC0Dg-211214-19-V3	3166	3507	nCoV-2019_11	5594.75
WC0Dg-211214-19-V3	3482	3826	nCoV-2019_12	2869.22
WC0Dg-211214-19-V3	3795	4142	nCoV-2019_13	4600.58
WC0Dg-211214-19-V3	4077	4402	nCoV-2019_14	5442.08
WC0Dg-211214-19-V3	4322	4666	nCoV-2019_15	4123.15
WC0Dg-211214-19-V3	4658	4995	nCoV-2019_16	1774.16
WC0Dg-211214-19-V3	4966	5296	nCoV-2019_17	500.45
WC0Dg-211214-19-V3	5287	5620	nCoV-2019_18	3741.56
WC0Dg-211214-19-V3	5586	5932	nCoV-2019_19	2539.08
WC0Dg-211214-19-V3	5894	6247	nCoV-2019_20	2483.96
WC0Dg-211214-19-V3	6197	6526	nCoV-2019_21	3980.67
WC0Dg-211214-19-V3	6495	6846	nCoV-2019_22	3838.26
WC0Dg-211214-19-V3	6745	7092	nCoV-2019_23	1513.53
WC0Dg-211214-19-V3	7058	7389	nCoV-2019_24	3870.99
WC0Dg-211214-19-V3	7332	7671	nCoV-2019_25	2737.38
WC0Dg-211214-19-V3	7651	7997	nCoV-2019_26	3669.11
WC0Dg-211214-19-V3	7968	8319	nCoV-2019_27	1945.77
WC0Dg-211214-19-V3	8275	8635	nCoV-2019_28	1856.53
WC0Dg-211214-19-V3	8619	8954	nCoV-2019_29	1044.38
WC0Dg-211214-19-V3	8913	9245	nCoV-2019_30	4219.25
WC0Dg-211214-19-V3	9226	9557	nCoV-2019_31	4110.94
WC0Dg-211214-19-V3	9502	9834	nCoV-2019_32	9822.04
WC0Dg-211214-19-V3	9806	10146	nCoV-2019_33	3286.63
WC0Dg-211214-19-V3	10099	10437	nCoV-2019_34	2194.89
WC0Dg-211214-19-V3	10384	10737	nCoV-2019_35	2029.78
WC0Dg-211214-19-V3	10688	11048	nCoV-2019_36	2128.41
WC0Dg-211214-19-V3	11022	11372	nCoV-2019_37	1771.4
WC0Dg-211214-19-V3	11331	11668	nCoV-2019_38	3564.26
WC0Dg-211214-19-V3	11584	11927	nCoV-2019_39	2713.31
WC0Dg-211214-19-V3	11889	12234	nCoV-2019_40	8523.03
WC0Dg-211214-19-V3	12133	12465	nCoV-2019_41	6788.52
WC0Dg-211214-19-V3	12439	12779	nCoV-2019_42	4485.01
WC0Dg-211214-19-V3	12732	13074	nCoV-2019_43	6596.13
WC0Dg-211214-19-V3	13029	13363	nCoV-2019_44	5921.97
WC0Dg-211214-19-V3	13344	13660	nCoV-2019_45	3661.12
WC0Dg-211214-19-V3	13625	13961	nCoV-2019_46	2909.79
WC0Dg-211214-19-V3	13946	14271	nCoV-2019_47	4477.48
WC0Dg-211214-19-V3	14232	14579	nCoV-2019_48	5740.32
WC0Dg-211214-19-V3	14570	14898	nCoV-2019_49	7898.27
WC0Dg-211214-19-V3	14895	15224	nCoV-2019_50	1004.95
WC0Dg-211214-19-V3	15193	15538	nCoV-2019_51	3606.58
WC0Dg-211214-19-V3	15503	15861	nCoV-2019_52	6547.77
WC0Dg-211214-19-V3	15851	16186	nCoV-2019_53	11369.9
WC0Dg-211214-19-V3	16144	16485	nCoV-2019_54	3153.05
WC0Dg-211214-19-V3	16444	16804	nCoV-2019_55	2488.28
WC0Dg-211214-19-V3	16770	17130	nCoV-2019_56	3255.16
WC0Dg-211214-19-V3	17087	17430	nCoV-2019_57	9369.28
WC0Dg-211214-19-V3	17406	17738	nCoV-2019_58	7427.56
WC0Dg-211214-19-V3	17697	18036	nCoV-2019_59	7859.64
WC0Dg-211214-19-V3	17993	18324	nCoV-2019_60	9074.91
WC0Dg-211214-19-V3	18275	18650	nCoV-2019_61	3927.81
WC0Dg-211214-19-V3	18618	18957	nCoV-2019_62	8629.35
WC0Dg-211214-19-V3	18918	19275	nCoV-2019_63	5284.45
WC0Dg-211214-19-V3	19232	19591	nCoV-2019_64	1879.08
WC0Dg-211214-19-V3	19570	19911	nCoV-2019_65	1219.01
WC0Dg-211214-19-V3	19866	20231	nCoV-2019_66	2103.98
WC0Dg-211214-19-V3	20200	20542	nCoV-2019_67	2388.6
WC0Dg-211214-19-V3	20496	20867	nCoV-2019_68	3545.76
WC0Dg-211214-19-V3	20813	21146	nCoV-2019_69	6260.51
WC0Dg-211214-19-V3	21104	21427	nCoV-2019_70	6569.81
WC0Dg-211214-19-V3	21386	21716	nCoV-2019_71	1390.98
WC0Dg-211214-19-V3	21682	22013	nCoV-2019_72	1946.79
WC0Dg-211214-19-V3	21990	22324	nCoV-2019_73	1369.71
WC0Dg-211214-19-V3	22290	22626	nCoV-2019_74	11537.5
WC0Dg-211214-19-V3	22542	22877	nCoV-2019_75	2883.46
WC0Dg-211214-19-V3	22821	23189	nCoV-2019_76	640.17
WC0Dg-211214-19-V3	23144	23500	nCoV-2019_77	5096.93
WC0Dg-211214-19-V3	23466	23822	nCoV-2019_78	2449.44
WC0Dg-211214-19-V3	23812	24145	nCoV-2019_79	837.48
WC0Dg-211214-19-V3	24100	24443	nCoV-2019_80	2822.15
WC0Dg-211214-19-V3	24416	24765	nCoV-2019_81	7261.79
WC0Dg-211214-19-V3	24721	25052	nCoV-2019_82	14530.6
WC0Dg-211214-19-V3	25003	25347	nCoV-2019_83	4297.79
WC0Dg-211214-19-V3	25301	25646	nCoV-2019_84	8777.75
WC0Dg-211214-19-V3	25623	25969	nCoV-2019_85	1755.74
WC0Dg-211214-19-V3	25924	26290	nCoV-2019_86	1065.91
WC0Dg-211214-19-V3	26219	26566	nCoV-2019_87	641.78
WC0Dg-211214-19-V3	26542	26890	nCoV-2019_88	952.24
WC0Dg-211214-19-V3	26860	27190	nCoV-2019_89	7751.36
WC0Dg-211214-19-V3	27164	27511	nCoV-2019_90	7777.39
WC0Dg-211214-19-V3	27471	27825	nCoV-2019_91	3228.4
WC0Dg-211214-19-V3	27808	28145	nCoV-2019_92	1959.49
WC0Dg-211214-19-V3	28104	28442	nCoV-2019_93	10281
WC0Dg-211214-19-V3	28416	28756	nCoV-2019_94	5173.71
WC0Dg-211214-19-V3	28699	29041	nCoV-2019_95	2180.2
WC0Dg-211214-19-V3	29007	29356	nCoV-2019_96	11996.9
WC0Dg-211214-19-V3	29316	29665	nCoV-2019_97	4341.13
WC0Dg-211214-19-V3	29510	29836	nCoV-2019_98	4584.44
WC0Dg-211221-39-V3_S92	54	385	nCoV-2019_1	14655.2
WC0Dg-211221-39-V3_S92	342	704	nCoV-2019_2	24003.7
WC0Dg-211221-39-V3_S92	664	1004	nCoV-2019_3	14103.5
WC0Dg-211221-39-V3_S92	965	1312	nCoV-2019_4	20404.8
WC0Dg-211221-39-V3_S92	1264	1623	nCoV-2019_5	11378.5
WC0Dg-211221-39-V3_S92	1595	1942	nCoV-2019_6	21114.6
WC0Dg-211221-39-V3_S92	1897	2242	nCoV-2019_7	11904.3
WC0Dg-211221-39-V3_S92	2205	2568	nCoV-2019_8	7742.97
WC0Dg-211221-39-V3_S92	2529	2880	nCoV-2019_9	3481.66
WC0Dg-211221-39-V3_S92	2850	3183	nCoV-2019_10	11068.3
WC0Dg-211221-39-V3_S92	3166	3507	nCoV-2019_11	15139.7
WC0Dg-211221-39-V3_S92	3482	3826	nCoV-2019_12	10544.1
WC0Dg-211221-39-V3_S92	3795	4142	nCoV-2019_13	12893.2
WC0Dg-211221-39-V3_S92	4077	4402	nCoV-2019_14	16769.3
WC0Dg-211221-39-V3_S92	4322	4666	nCoV-2019_15	11389.9
WC0Dg-211221-39-V3_S92	4658	4995	nCoV-2019_16	7508.32
WC0Dg-211221-39-V3_S92	4966	5296	nCoV-2019_17	2010.48
WC0Dg-211221-39-V3_S92	5287	5620	nCoV-2019_18	13292.4
WC0Dg-211221-39-V3_S92	5586	5932	nCoV-2019_19	10935
WC0Dg-211221-39-V3_S92	5894	6247	nCoV-2019_20	7778.29
WC0Dg-211221-39-V3_S92	6197	6526	nCoV-2019_21	8245.87
WC0Dg-211221-39-V3_S92	6495	6846	nCoV-2019_22	10618.3
WC0Dg-211221-39-V3_S92	6745	7092	nCoV-2019_23	4555.37
WC0Dg-211221-39-V3_S92	7058	7389	nCoV-2019_24	9735.23
WC0Dg-211221-39-V3_S92	7332	7671	nCoV-2019_25	12128.3
WC0Dg-211221-39-V3_S92	7651	7997	nCoV-2019_26	15567.6
WC0Dg-211221-39-V3_S92	7968	8319	nCoV-2019_27	6627.44
WC0Dg-211221-39-V3_S92	8275	8635	nCoV-2019_28	7891.29
WC0Dg-211221-39-V3_S92	8619	8954	nCoV-2019_29	2968.37
WC0Dg-211221-39-V3_S92	8913	9245	nCoV-2019_30	12472.1
WC0Dg-211221-39-V3_S92	9226	9557	nCoV-2019_31	14808.1
WC0Dg-211221-39-V3_S92	9502	9834	nCoV-2019_32	26862
WC0Dg-211221-39-V3_S92	9806	10146	nCoV-2019_33	10744.6
WC0Dg-211221-39-V3_S92	10099	10437	nCoV-2019_34	11072.5
WC0Dg-211221-39-V3_S92	10384	10737	nCoV-2019_35	8372.98
WC0Dg-211221-39-V3_S92	10688	11048	nCoV-2019_36	6201.98
WC0Dg-211221-39-V3_S92	11022	11372	nCoV-2019_37	9916.9
WC0Dg-211221-39-V3_S92	11331	11668	nCoV-2019_38	22657.8
WC0Dg-211221-39-V3_S92	11584	11927	nCoV-2019_39	15800.4
WC0Dg-211221-39-V3_S92	11889	12234	nCoV-2019_40	32353.5
WC0Dg-211221-39-V3_S92	12133	12465	nCoV-2019_41	26504.1
WC0Dg-211221-39-V3_S92	12439	12779	nCoV-2019_42	19340.5
WC0Dg-211221-39-V3_S92	12732	13074	nCoV-2019_43	19518.8
WC0Dg-211221-39-V3_S92	13029	13363	nCoV-2019_44	17843.4
WC0Dg-211221-39-V3_S92	13344	13660	nCoV-2019_45	8589.01
WC0Dg-211221-39-V3_S92	13625	13961	nCoV-2019_46	10522.8
WC0Dg-211221-39-V3_S92	13946	14271	nCoV-2019_47	11316.4
WC0Dg-211221-39-V3_S92	14232	14579	nCoV-2019_48	21742.9
WC0Dg-211221-39-V3_S92	14570	14898	nCoV-2019_49	22633.5
WC0Dg-211221-39-V3_S92	14895	15224	nCoV-2019_50	1718.09
WC0Dg-211221-39-V3_S92	15193	15538	nCoV-2019_51	8415.74
WC0Dg-211221-39-V3_S92	15503	15861	nCoV-2019_52	20610.4
WC0Dg-211221-39-V3_S92	15851	16186	nCoV-2019_53	28544.8
WC0Dg-211221-39-V3_S92	16144	16485	nCoV-2019_54	10508.1
WC0Dg-211221-39-V3_S92	16444	16804	nCoV-2019_55	10663.3
WC0Dg-211221-39-V3_S92	16770	17130	nCoV-2019_56	11320.3
WC0Dg-211221-39-V3_S92	17087	17430	nCoV-2019_57	23864.2
WC0Dg-211221-39-V3_S92	17406	17738	nCoV-2019_58	19196
WC0Dg-211221-39-V3_S92	17697	18036	nCoV-2019_59	17945.8
WC0Dg-211221-39-V3_S92	17993	18324	nCoV-2019_60	22839.3
WC0Dg-211221-39-V3_S92	18275	18650	nCoV-2019_61	13180.8
WC0Dg-211221-39-V3_S92	18618	18957	nCoV-2019_62	19412.5
WC0Dg-211221-39-V3_S92	18918	19275	nCoV-2019_63	14714.6
WC0Dg-211221-39-V3_S92	19232	19591	nCoV-2019_64	9279.98
WC0Dg-211221-39-V3_S92	19570	19911	nCoV-2019_65	4533.54
WC0Dg-211221-39-V3_S92	19866	20231	nCoV-2019_66	9284.07
WC0Dg-211221-39-V3_S92	20200	20542	nCoV-2019_67	7360.54
WC0Dg-211221-39-V3_S92	20496	20867	nCoV-2019_68	8851.09
WC0Dg-211221-39-V3_S92	20813	21146	nCoV-2019_69	14925.9
WC0Dg-211221-39-V3_S92	21104	21427	nCoV-2019_70	15850.4
WC0Dg-211221-39-V3_S92	21386	21716	nCoV-2019_71	4673.39
WC0Dg-211221-39-V3_S92	21682	22013	nCoV-2019_72	6604.62
WC0Dg-211221-39-V3_S92	21990	22324	nCoV-2019_73	3083.87
WC0Dg-211221-39-V3_S92	22290	22626	nCoV-2019_74	24460.5
WC0Dg-211221-39-V3_S92	22542	22877	nCoV-2019_75	6315.59
WC0Dg-211221-39-V3_S92	22821	23189	nCoV-2019_76	2195.82
WC0Dg-211221-39-V3_S92	23144	23500	nCoV-2019_77	10813.8
WC0Dg-211221-39-V3_S92	23466	23822	nCoV-2019_78	8154.68
WC0Dg-211221-39-V3_S92	23812	24145	nCoV-2019_79	1861.29
WC0Dg-211221-39-V3_S92	24100	24443	nCoV-2019_80	8651.22
WC0Dg-211221-39-V3_S92	24416	24765	nCoV-2019_81	17685.5
WC0Dg-211221-39-V3_S92	24721	25052	nCoV-2019_82	34036.7
WC0Dg-211221-39-V3_S92	25003	25347	nCoV-2019_83	9973.34
WC0Dg-211221-39-V3_S92	25301	25646	nCoV-2019_84	18001.2
WC0Dg-211221-39-V3_S92	25623	25969	nCoV-2019_85	4902.19
WC0Dg-211221-39-V3_S92	25924	26290	nCoV-2019_86	3488.35
WC0Dg-211221-39-V3_S92	26219	26566	nCoV-2019_87	1445.91
WC0Dg-211221-39-V3_S92	26542	26890	nCoV-2019_88	5073.93
WC0Dg-211221-39-V3_S92	26860	27190	nCoV-2019_89	19860.9
WC0Dg-211221-39-V3_S92	27164	27511	nCoV-2019_90	24230.3
WC0Dg-211221-39-V3_S92	27471	27825	nCoV-2019_91	10559.3
WC0Dg-211221-39-V3_S92	27808	28145	nCoV-2019_92	4485.13
WC0Dg-211221-39-V3_S92	28104	28442	nCoV-2019_93	25555.8
WC0Dg-211221-39-V3_S92	28416	28756	nCoV-2019_94	12890
WC0Dg-211221-39-V3_S92	28699	29041	nCoV-2019_95	7883.09
WC0Dg-211221-39-V3_S92	29007	29356	nCoV-2019_96	28099
WC0Dg-211221-39-V3_S92	29316	29665	nCoV-2019_97	13855.2
WC0Dg-211221-39-V3_S92	29510	29836	nCoV-2019_98	14405
WC0Dg-211228	54	385	nCoV-2019_1	0
WC0Dg-211228	342	704	nCoV-2019_2	0
WC0Dg-211228	664	1004	nCoV-2019_3	0
WC0Dg-211228	965	1312	nCoV-2019_4	0
WC0Dg-211228	1264	1623	nCoV-2019_5	0
WC0Dg-211228	1595	1942	nCoV-2019_6	0.44
WC0Dg-211228	1897	2242	nCoV-2019_7	0.09
WC0Dg-211228	2205	2568	nCoV-2019_8	0
WC0Dg-211228	2529	2880	nCoV-2019_9	0
WC0Dg-211228	2850	3183	nCoV-2019_10	0
WC0Dg-211228	3166	3507	nCoV-2019_11	0
WC0Dg-211228	3482	3826	nCoV-2019_12	0
WC0Dg-211228	3795	4142	nCoV-2019_13	0
WC0Dg-211228	4077	4402	nCoV-2019_14	0
WC0Dg-211228	4322	4666	nCoV-2019_15	0
WC0Dg-211228	4658	4995	nCoV-2019_16	0
WC0Dg-211228	4966	5296	nCoV-2019_17	1.79
WC0Dg-211228	5287	5620	nCoV-2019_18	0
WC0Dg-211228	5586	5932	nCoV-2019_19	0
WC0Dg-211228	5894	6247	nCoV-2019_20	0.46
WC0Dg-211228	6197	6526	nCoV-2019_21	0
WC0Dg-211228	6495	6846	nCoV-2019_22	0
WC0Dg-211228	6745	7092	nCoV-2019_23	0
WC0Dg-211228	7058	7389	nCoV-2019_24	0
WC0Dg-211228	7332	7671	nCoV-2019_25	3.42
WC0Dg-211228	7651	7997	nCoV-2019_26	56.33
WC0Dg-211228	7968	8319	nCoV-2019_27	3.09
WC0Dg-211228	8275	8635	nCoV-2019_28	0
WC0Dg-211228	8619	8954	nCoV-2019_29	0
WC0Dg-211228	8913	9245	nCoV-2019_30	1.36
WC0Dg-211228	9226	9557	nCoV-2019_31	21.64
WC0Dg-211228	9502	9834	nCoV-2019_32	2.6
WC0Dg-211228	9806	10146	nCoV-2019_33	0
WC0Dg-211228	10099	10437	nCoV-2019_34	0
WC0Dg-211228	10384	10737	nCoV-2019_35	0
WC0Dg-211228	10688	11048	nCoV-2019_36	0
WC0Dg-211228	11022	11372	nCoV-2019_37	0
WC0Dg-211228	11331	11668	nCoV-2019_38	0
WC0Dg-211228	11584	11927	nCoV-2019_39	0
WC0Dg-211228	11889	12234	nCoV-2019_40	0
WC0Dg-211228	12133	12465	nCoV-2019_41	0
WC0Dg-211228	12439	12779	nCoV-2019_42	0
WC0Dg-211228	12732	13074	nCoV-2019_43	0
WC0Dg-211228	13029	13363	nCoV-2019_44	5.14
WC0Dg-211228	13344	13660	nCoV-2019_45	0
WC0Dg-211228	13625	13961	nCoV-2019_46	0.3
WC0Dg-211228	13946	14271	nCoV-2019_47	0
WC0Dg-211228	14232	14579	nCoV-2019_48	0
WC0Dg-211228	14570	14898	nCoV-2019_49	1.61
WC0Dg-211228	14895	15224	nCoV-2019_50	0.1
WC0Dg-211228	15193	15538	nCoV-2019_51	0
WC0Dg-211228	15503	15861	nCoV-2019_52	0
WC0Dg-211228	15851	16186	nCoV-2019_53	2.06
WC0Dg-211228	16144	16485	nCoV-2019_54	20.83
WC0Dg-211228	16444	16804	nCoV-2019_55	2.14
WC0Dg-211228	16770	17130	nCoV-2019_56	0
WC0Dg-211228	17087	17430	nCoV-2019_57	0
WC0Dg-211228	17406	17738	nCoV-2019_58	0
WC0Dg-211228	17697	18036	nCoV-2019_59	0
WC0Dg-211228	17993	18324	nCoV-2019_60	8.13
WC0Dg-211228	18275	18650	nCoV-2019_61	61.31
WC0Dg-211228	18618	18957	nCoV-2019_62	4.29
WC0Dg-211228	18918	19275	nCoV-2019_63	0.85
WC0Dg-211228	19232	19591	nCoV-2019_64	0.08
WC0Dg-211228	19570	19911	nCoV-2019_65	0
WC0Dg-211228	19866	20231	nCoV-2019_66	0
WC0Dg-211228	20200	20542	nCoV-2019_67	0
WC0Dg-211228	20496	20867	nCoV-2019_68	0.16
WC0Dg-211228	20813	21146	nCoV-2019_69	0.09
WC0Dg-211228	21104	21427	nCoV-2019_70	0
WC0Dg-211228	21386	21716	nCoV-2019_71	1
WC0Dg-211228	21682	22013	nCoV-2019_72	0
WC0Dg-211228	21990	22324	nCoV-2019_73	0
WC0Dg-211228	22290	22626	nCoV-2019_74	0
WC0Dg-211228	22542	22877	nCoV-2019_75	0
WC0Dg-211228	22821	23189	nCoV-2019_76	0
WC0Dg-211228	23144	23500	nCoV-2019_77	0
WC0Dg-211228	23466	23822	nCoV-2019_78	0
WC0Dg-211228	23812	24145	nCoV-2019_79	0
WC0Dg-211228	24100	24443	nCoV-2019_80	0
WC0Dg-211228	24416	24765	nCoV-2019_81	426.48
WC0Dg-211228	24721	25052	nCoV-2019_82	3838.34
WC0Dg-211228	25003	25347	nCoV-2019_83	584.72
WC0Dg-211228	25301	25646	nCoV-2019_84	0
WC0Dg-211228	25623	25969	nCoV-2019_85	0
WC0Dg-211228	25924	26290	nCoV-2019_86	0
WC0Dg-211228	26219	26566	nCoV-2019_87	0
WC0Dg-211228	26542	26890	nCoV-2019_88	0
WC0Dg-211228	26860	27190	nCoV-2019_89	0
WC0Dg-211228	27164	27511	nCoV-2019_90	0.47
WC0Dg-211228	27471	27825	nCoV-2019_91	7.47
WC0Dg-211228	27808	28145	nCoV-2019_92	435.56
WC0Dg-211228	28104	28442	nCoV-2019_93	3419.74
WC0Dg-211228	28416	28756	nCoV-2019_94	209.98
WC0Dg-211228	28699	29041	nCoV-2019_95	301.3
WC0Dg-211228	29007	29356	nCoV-2019_96	3594.51
WC0Dg-211228	29316	29665	nCoV-2019_97	455.56
WC0Dg-211228	29510	29836	nCoV-2019_98	52.68
WC0Dg-220105	54	385	nCoV-2019_1	20698.4
WC0Dg-220105	342	704	nCoV-2019_2	17511.3
WC0Dg-220105	664	1004	nCoV-2019_3	17567.3
WC0Dg-220105	965	1312	nCoV-2019_4	16822.4
WC0Dg-220105	1264	1623	nCoV-2019_5	7112.13
WC0Dg-220105	1595	1942	nCoV-2019_6	20157.2
WC0Dg-220105	1897	2242	nCoV-2019_7	7516.5
WC0Dg-220105	2205	2568	nCoV-2019_8	3334.91
WC0Dg-220105	2529	2880	nCoV-2019_9	745.93
WC0Dg-220105	2850	3183	nCoV-2019_10	2956.88
WC0Dg-220105	3166	3507	nCoV-2019_11	5524.35
WC0Dg-220105	3482	3826	nCoV-2019_12	4682.59
WC0Dg-220105	3795	4142	nCoV-2019_13	8323.67
WC0Dg-220105	4077	4402	nCoV-2019_14	10259.4
WC0Dg-220105	4322	4666	nCoV-2019_15	7877.94
WC0Dg-220105	4658	4995	nCoV-2019_16	3594.89
WC0Dg-220105	4966	5296	nCoV-2019_17	665.35
WC0Dg-220105	5287	5620	nCoV-2019_18	8649.11
WC0Dg-220105	5586	5932	nCoV-2019_19	9463.78
WC0Dg-220105	5894	6247	nCoV-2019_20	3872.63
WC0Dg-220105	6197	6526	nCoV-2019_21	4920.42
WC0Dg-220105	6495	6846	nCoV-2019_22	7659.22
WC0Dg-220105	6745	7092	nCoV-2019_23	3253.1
WC0Dg-220105	7058	7389	nCoV-2019_24	13098.9
WC0Dg-220105	7332	7671	nCoV-2019_25	6450.56
WC0Dg-220105	7651	7997	nCoV-2019_26	11891.6
WC0Dg-220105	7968	8319	nCoV-2019_27	3365.91
WC0Dg-220105	8275	8635	nCoV-2019_28	4673.05
WC0Dg-220105	8619	8954	nCoV-2019_29	1763.83
WC0Dg-220105	8913	9245	nCoV-2019_30	8460.85
WC0Dg-220105	9226	9557	nCoV-2019_31	10936
WC0Dg-220105	9502	9834	nCoV-2019_32	29238.3
WC0Dg-220105	9806	10146	nCoV-2019_33	5498.39
WC0Dg-220105	10099	10437	nCoV-2019_34	5279.93
WC0Dg-220105	10384	10737	nCoV-2019_35	2628.41
WC0Dg-220105	10688	11048	nCoV-2019_36	4971.26
WC0Dg-220105	11022	11372	nCoV-2019_37	3491.89
WC0Dg-220105	11331	11668	nCoV-2019_38	16371.9
WC0Dg-220105	11584	11927	nCoV-2019_39	7784.25
WC0Dg-220105	11889	12234	nCoV-2019_40	25940.7
WC0Dg-220105	12133	12465	nCoV-2019_41	16935.1
WC0Dg-220105	12439	12779	nCoV-2019_42	16508.9
WC0Dg-220105	12732	13074	nCoV-2019_43	19973.3
WC0Dg-220105	13029	13363	nCoV-2019_44	14924.6
WC0Dg-220105	13344	13660	nCoV-2019_45	6086.66
WC0Dg-220105	13625	13961	nCoV-2019_46	11840.7
WC0Dg-220105	13946	14271	nCoV-2019_47	9042.58
WC0Dg-220105	14232	14579	nCoV-2019_48	17570.8
WC0Dg-220105	14570	14898	nCoV-2019_49	17081.1
WC0Dg-220105	14895	15224	nCoV-2019_50	1039.26
WC0Dg-220105	15193	15538	nCoV-2019_51	10105.4
WC0Dg-220105	15503	15861	nCoV-2019_52	16327.8
WC0Dg-220105	15851	16186	nCoV-2019_53	25492
WC0Dg-220105	16144	16485	nCoV-2019_54	7529.45
WC0Dg-220105	16444	16804	nCoV-2019_55	3256.05
WC0Dg-220105	16770	17130	nCoV-2019_56	5015.26
WC0Dg-220105	17087	17430	nCoV-2019_57	19264.3
WC0Dg-220105	17406	17738	nCoV-2019_58	18320.8
WC0Dg-220105	17697	18036	nCoV-2019_59	6637.27
WC0Dg-220105	17993	18324	nCoV-2019_60	16415.4
WC0Dg-220105	18275	18650	nCoV-2019_61	6252.83
WC0Dg-220105	18618	18957	nCoV-2019_62	14361.6
WC0Dg-220105	18918	19275	nCoV-2019_63	7809.91
WC0Dg-220105	19232	19591	nCoV-2019_64	2202.48
WC0Dg-220105	19570	19911	nCoV-2019_65	1027.72
WC0Dg-220105	19866	20231	nCoV-2019_66	1653.44
WC0Dg-220105	20200	20542	nCoV-2019_67	1630.2
WC0Dg-220105	20496	20867	nCoV-2019_68	4669.27
WC0Dg-220105	20813	21146	nCoV-2019_69	7341.25
WC0Dg-220105	21104	21427	nCoV-2019_70	10244.3
WC0Dg-220105	21386	21716	nCoV-2019_71	2011.59
WC0Dg-220105	21682	22013	nCoV-2019_72	3840.82
WC0Dg-220105	21990	22324	nCoV-2019_73	2077.36
WC0Dg-220105	22290	22626	nCoV-2019_74	20252.4
WC0Dg-220105	22542	22877	nCoV-2019_75	4932.4
WC0Dg-220105	22821	23189	nCoV-2019_76	1180.64
WC0Dg-220105	23144	23500	nCoV-2019_77	10077.8
WC0Dg-220105	23466	23822	nCoV-2019_78	6805.5
WC0Dg-220105	23812	24145	nCoV-2019_79	2187.5
WC0Dg-220105	24100	24443	nCoV-2019_80	6971.76
WC0Dg-220105	24416	24765	nCoV-2019_81	17861.1
WC0Dg-220105	24721	25052	nCoV-2019_82	29123.3
WC0Dg-220105	25003	25347	nCoV-2019_83	6009.15
WC0Dg-220105	25301	25646	nCoV-2019_84	16408.6
WC0Dg-220105	25623	25969	nCoV-2019_85	3212.06
WC0Dg-220105	25924	26290	nCoV-2019_86	1313.49
WC0Dg-220105	26219	26566	nCoV-2019_87	200.71
WC0Dg-220105	26542	26890	nCoV-2019_88	2057.8
WC0Dg-220105	26860	27190	nCoV-2019_89	19812.3
WC0Dg-220105	27164	27511	nCoV-2019_90	15851.7
WC0Dg-220105	27471	27825	nCoV-2019_91	6140.01
WC0Dg-220105	27808	28145	nCoV-2019_92	3018.77
WC0Dg-220105	28104	28442	nCoV-2019_93	22891.2
WC0Dg-220105	28416	28756	nCoV-2019_94	10766
WC0Dg-220105	28699	29041	nCoV-2019_95	4349.54
WC0Dg-220105	29007	29356	nCoV-2019_96	23790.8
WC0Dg-220105	29316	29665	nCoV-2019_97	8558.35
WC0Dg-220105	29510	29836	nCoV-2019_98	9893.67
WC0Dg-220112-39	54	385	nCoV-2019_1	18166.9
WC0Dg-220112-39	342	704	nCoV-2019_2	12420.7
WC0Dg-220112-39	664	1004	nCoV-2019_3	10734.9
WC0Dg-220112-39	965	1312	nCoV-2019_4	18585.2
WC0Dg-220112-39	1264	1623	nCoV-2019_5	5118.72
WC0Dg-220112-39	1595	1942	nCoV-2019_6	12661.9
WC0Dg-220112-39	1897	2242	nCoV-2019_7	5997.87
WC0Dg-220112-39	2205	2568	nCoV-2019_8	3772.32
WC0Dg-220112-39	2529	2880	nCoV-2019_9	1677.2
WC0Dg-220112-39	2850	3183	nCoV-2019_10	7314.49
WC0Dg-220112-39	3166	3507	nCoV-2019_11	14113.2
WC0Dg-220112-39	3482	3826	nCoV-2019_12	5872.64
WC0Dg-220112-39	3795	4142	nCoV-2019_13	8024.1
WC0Dg-220112-39	4077	4402	nCoV-2019_14	11129.8
WC0Dg-220112-39	4322	4666	nCoV-2019_15	6408.21
WC0Dg-220112-39	4658	4995	nCoV-2019_16	3534.25
WC0Dg-220112-39	4966	5296	nCoV-2019_17	936.86
WC0Dg-220112-39	5287	5620	nCoV-2019_18	8790.02
WC0Dg-220112-39	5586	5932	nCoV-2019_19	8265.81
WC0Dg-220112-39	5894	6247	nCoV-2019_20	5384.24
WC0Dg-220112-39	6197	6526	nCoV-2019_21	7824.55
WC0Dg-220112-39	6495	6846	nCoV-2019_22	7468.87
WC0Dg-220112-39	6745	7092	nCoV-2019_23	2404.45
WC0Dg-220112-39	7058	7389	nCoV-2019_24	2132.79
WC0Dg-220112-39	7332	7671	nCoV-2019_25	4248.45
WC0Dg-220112-39	7651	7997	nCoV-2019_26	7730.21
WC0Dg-220112-39	7968	8319	nCoV-2019_27	2501.26
WC0Dg-220112-39	8275	8635	nCoV-2019_28	5783.07
WC0Dg-220112-39	8619	8954	nCoV-2019_29	1647.63
WC0Dg-220112-39	8913	9245	nCoV-2019_30	8504.31
WC0Dg-220112-39	9226	9557	nCoV-2019_31	6802.66
WC0Dg-220112-39	9502	9834	nCoV-2019_32	19476.8
WC0Dg-220112-39	9806	10146	nCoV-2019_33	7462.2
WC0Dg-220112-39	10099	10437	nCoV-2019_34	16446.8
WC0Dg-220112-39	10384	10737	nCoV-2019_35	9467.82
WC0Dg-220112-39	10688	11048	nCoV-2019_36	3513.01
WC0Dg-220112-39	11022	11372	nCoV-2019_37	8586.94
WC0Dg-220112-39	11331	11668	nCoV-2019_38	19217.1
WC0Dg-220112-39	11584	11927	nCoV-2019_39	12718.3
WC0Dg-220112-39	11889	12234	nCoV-2019_40	11288
WC0Dg-220112-39	12133	12465	nCoV-2019_41	14021.1
WC0Dg-220112-39	12439	12779	nCoV-2019_42	4842.14
WC0Dg-220112-39	12732	13074	nCoV-2019_43	12626.3
WC0Dg-220112-39	13029	13363	nCoV-2019_44	7666.29
WC0Dg-220112-39	13344	13660	nCoV-2019_45	3803.36
WC0Dg-220112-39	13625	13961	nCoV-2019_46	3841.52
WC0Dg-220112-39	13946	14271	nCoV-2019_47	8998.64
WC0Dg-220112-39	14232	14579	nCoV-2019_48	7868.88
WC0Dg-220112-39	14570	14898	nCoV-2019_49	5983.21
WC0Dg-220112-39	14895	15224	nCoV-2019_50	674.6
WC0Dg-220112-39	15193	15538	nCoV-2019_51	4917
WC0Dg-220112-39	15503	15861	nCoV-2019_52	11420.7
WC0Dg-220112-39	15851	16186	nCoV-2019_53	11266.5
WC0Dg-220112-39	16144	16485	nCoV-2019_54	3525.13
WC0Dg-220112-39	16444	16804	nCoV-2019_55	4075.38
WC0Dg-220112-39	16770	17130	nCoV-2019_56	3814.71
WC0Dg-220112-39	17087	17430	nCoV-2019_57	14687.2
WC0Dg-220112-39	17406	17738	nCoV-2019_58	6880.2
WC0Dg-220112-39	17697	18036	nCoV-2019_59	8697.58
WC0Dg-220112-39	17993	18324	nCoV-2019_60	8436.59
WC0Dg-220112-39	18275	18650	nCoV-2019_61	6219.76
WC0Dg-220112-39	18618	18957	nCoV-2019_62	17611.4
WC0Dg-220112-39	18918	19275	nCoV-2019_63	12198.1
WC0Dg-220112-39	19232	19591	nCoV-2019_64	12428.2
WC0Dg-220112-39	19570	19911	nCoV-2019_65	3583.98
WC0Dg-220112-39	19866	20231	nCoV-2019_66	3933.74
WC0Dg-220112-39	20200	20542	nCoV-2019_67	6937.16
WC0Dg-220112-39	20496	20867	nCoV-2019_68	4889.12
WC0Dg-220112-39	20813	21146	nCoV-2019_69	7079.65
WC0Dg-220112-39	21104	21427	nCoV-2019_70	9780.8
WC0Dg-220112-39	21386	21716	nCoV-2019_71	2444.07
WC0Dg-220112-39	21682	22013	nCoV-2019_72	3631.79
WC0Dg-220112-39	21990	22324	nCoV-2019_73	1967.63
WC0Dg-220112-39	22290	22626	nCoV-2019_74	16943.3
WC0Dg-220112-39	22542	22877	nCoV-2019_75	4619.54
WC0Dg-220112-39	22821	23189	nCoV-2019_76	3009.52
WC0Dg-220112-39	23144	23500	nCoV-2019_77	19497.8
WC0Dg-220112-39	23466	23822	nCoV-2019_78	1756.21
WC0Dg-220112-39	23812	24145	nCoV-2019_79	732.52
WC0Dg-220112-39	24100	24443	nCoV-2019_80	2801.29
WC0Dg-220112-39	24416	24765	nCoV-2019_81	18656.8
WC0Dg-220112-39	24721	25052	nCoV-2019_82	14816.9
WC0Dg-220112-39	25003	25347	nCoV-2019_83	3496.66
WC0Dg-220112-39	25301	25646	nCoV-2019_84	7447.86
WC0Dg-220112-39	25623	25969	nCoV-2019_85	4343.84
WC0Dg-220112-39	25924	26290	nCoV-2019_86	2090.37
WC0Dg-220112-39	26219	26566	nCoV-2019_87	612.61
WC0Dg-220112-39	26542	26890	nCoV-2019_88	4230.58
WC0Dg-220112-39	26860	27190	nCoV-2019_89	24834.1
WC0Dg-220112-39	27164	27511	nCoV-2019_90	21285.5
WC0Dg-220112-39	27471	27825	nCoV-2019_91	12096.7
WC0Dg-220112-39	27808	28145	nCoV-2019_92	4460.32
WC0Dg-220112-39	28104	28442	nCoV-2019_93	30856.9
WC0Dg-220112-39	28416	28756	nCoV-2019_94	14964
WC0Dg-220112-39	28699	29041	nCoV-2019_95	5780.4
WC0Dg-220112-39	29007	29356	nCoV-2019_96	11447.3
WC0Dg-220112-39	29316	29665	nCoV-2019_97	11563.4
WC0Dg-220112-39	29510	29836	nCoV-2019_98	12614.8
WC0Dg-220119-39	54	385	nCoV-2019_1	3460.19
WC0Dg-220119-39	342	704	nCoV-2019_2	379.47
WC0Dg-220119-39	664	1004	nCoV-2019_3	1117.63
WC0Dg-220119-39	965	1312	nCoV-2019_4	10107.5
WC0Dg-220119-39	1264	1623	nCoV-2019_5	2804.76
WC0Dg-220119-39	1595	1942	nCoV-2019_6	9919.13
WC0Dg-220119-39	1897	2242	nCoV-2019_7	3008.29
WC0Dg-220119-39	2205	2568	nCoV-2019_8	4239.23
WC0Dg-220119-39	2529	2880	nCoV-2019_9	712.04
WC0Dg-220119-39	2850	3183	nCoV-2019_10	3939.45
WC0Dg-220119-39	3166	3507	nCoV-2019_11	2612.73
WC0Dg-220119-39	3482	3826	nCoV-2019_12	2463.03
WC0Dg-220119-39	3795	4142	nCoV-2019_13	243.5
WC0Dg-220119-39	4077	4402	nCoV-2019_14	242.86
WC0Dg-220119-39	4322	4666	nCoV-2019_15	941.93
WC0Dg-220119-39	4658	4995	nCoV-2019_16	24.07
WC0Dg-220119-39	4966	5296	nCoV-2019_17	127.47
WC0Dg-220119-39	5287	5620	nCoV-2019_18	187.98
WC0Dg-220119-39	5586	5932	nCoV-2019_19	1955.81
WC0Dg-220119-39	5894	6247	nCoV-2019_20	348.36
WC0Dg-220119-39	6197	6526	nCoV-2019_21	1102.83
WC0Dg-220119-39	6495	6846	nCoV-2019_22	100.33
WC0Dg-220119-39	6745	7092	nCoV-2019_23	80.51
WC0Dg-220119-39	7058	7389	nCoV-2019_24	7.41
WC0Dg-220119-39	7332	7671	nCoV-2019_25	160.4
WC0Dg-220119-39	7651	7997	nCoV-2019_26	3125.43
WC0Dg-220119-39	7968	8319	nCoV-2019_27	145.58
WC0Dg-220119-39	8275	8635	nCoV-2019_28	0
WC0Dg-220119-39	8619	8954	nCoV-2019_29	478.8
WC0Dg-220119-39	8913	9245	nCoV-2019_30	4251.45
WC0Dg-220119-39	9226	9557	nCoV-2019_31	2851.93
WC0Dg-220119-39	9502	9834	nCoV-2019_32	9145.11
WC0Dg-220119-39	9806	10146	nCoV-2019_33	4015.03
WC0Dg-220119-39	10099	10437	nCoV-2019_34	5008.83
WC0Dg-220119-39	10384	10737	nCoV-2019_35	1669.07
WC0Dg-220119-39	10688	11048	nCoV-2019_36	203.15
WC0Dg-220119-39	11022	11372	nCoV-2019_37	1044.68
WC0Dg-220119-39	11331	11668	nCoV-2019_38	627.35
WC0Dg-220119-39	11584	11927	nCoV-2019_39	1904.96
WC0Dg-220119-39	11889	12234	nCoV-2019_40	1980.58
WC0Dg-220119-39	12133	12465	nCoV-2019_41	6179.44
WC0Dg-220119-39	12439	12779	nCoV-2019_42	3374.21
WC0Dg-220119-39	12732	13074	nCoV-2019_43	6467.35
WC0Dg-220119-39	13029	13363	nCoV-2019_44	7595.19
WC0Dg-220119-39	13344	13660	nCoV-2019_45	2772.95
WC0Dg-220119-39	13625	13961	nCoV-2019_46	3184.31
WC0Dg-220119-39	13946	14271	nCoV-2019_47	5388.66
WC0Dg-220119-39	14232	14579	nCoV-2019_48	8536.47
WC0Dg-220119-39	14570	14898	nCoV-2019_49	6689.84
WC0Dg-220119-39	14895	15224	nCoV-2019_50	191.34
WC0Dg-220119-39	15193	15538	nCoV-2019_51	2169.22
WC0Dg-220119-39	15503	15861	nCoV-2019_52	9313.66
WC0Dg-220119-39	15851	16186	nCoV-2019_53	5348.59
WC0Dg-220119-39	16144	16485	nCoV-2019_54	1865.65
WC0Dg-220119-39	16444	16804	nCoV-2019_55	745.8
WC0Dg-220119-39	16770	17130	nCoV-2019_56	2482.48
WC0Dg-220119-39	17087	17430	nCoV-2019_57	6357.17
WC0Dg-220119-39	17406	17738	nCoV-2019_58	698.41
WC0Dg-220119-39	17697	18036	nCoV-2019_59	4074.7
WC0Dg-220119-39	17993	18324	nCoV-2019_60	11395.7
WC0Dg-220119-39	18275	18650	nCoV-2019_61	4105.65
WC0Dg-220119-39	18618	18957	nCoV-2019_62	8116.94
WC0Dg-220119-39	18918	19275	nCoV-2019_63	8855.63
WC0Dg-220119-39	19232	19591	nCoV-2019_64	4279.11
WC0Dg-220119-39	19570	19911	nCoV-2019_65	2001.75
WC0Dg-220119-39	19866	20231	nCoV-2019_66	3962.39
WC0Dg-220119-39	20200	20542	nCoV-2019_67	2403.2
WC0Dg-220119-39	20496	20867	nCoV-2019_68	3374.91
WC0Dg-220119-39	20813	21146	nCoV-2019_69	4336.31
WC0Dg-220119-39	21104	21427	nCoV-2019_70	7297.84
WC0Dg-220119-39	21386	21716	nCoV-2019_71	1446.27
WC0Dg-220119-39	21682	22013	nCoV-2019_72	1881.66
WC0Dg-220119-39	21990	22324	nCoV-2019_73	1521.46
WC0Dg-220119-39	22290	22626	nCoV-2019_74	13572.4
WC0Dg-220119-39	22542	22877	nCoV-2019_75	3069.2
WC0Dg-220119-39	22821	23189	nCoV-2019_76	473.54
WC0Dg-220119-39	23144	23500	nCoV-2019_77	3803.19
WC0Dg-220119-39	23466	23822	nCoV-2019_78	1917.49
WC0Dg-220119-39	23812	24145	nCoV-2019_79	466.99
WC0Dg-220119-39	24100	24443	nCoV-2019_80	361.14
WC0Dg-220119-39	24416	24765	nCoV-2019_81	6277.91
WC0Dg-220119-39	24721	25052	nCoV-2019_82	17744.7
WC0Dg-220119-39	25003	25347	nCoV-2019_83	3424.1
WC0Dg-220119-39	25301	25646	nCoV-2019_84	8670.53
WC0Dg-220119-39	25623	25969	nCoV-2019_85	897.03
WC0Dg-220119-39	25924	26290	nCoV-2019_86	562.79
WC0Dg-220119-39	26219	26566	nCoV-2019_87	114.74
WC0Dg-220119-39	26542	26890	nCoV-2019_88	760.61
WC0Dg-220119-39	26860	27190	nCoV-2019_89	4062.47
WC0Dg-220119-39	27164	27511	nCoV-2019_90	7797.95
WC0Dg-220119-39	27471	27825	nCoV-2019_91	2039.63
WC0Dg-220119-39	27808	28145	nCoV-2019_92	1172.13
WC0Dg-220119-39	28104	28442	nCoV-2019_93	11108.1
WC0Dg-220119-39	28416	28756	nCoV-2019_94	2106.42
WC0Dg-220119-39	28699	29041	nCoV-2019_95	1150.16
WC0Dg-220119-39	29007	29356	nCoV-2019_96	7254.8
WC0Dg-220119-39	29316	29665	nCoV-2019_97	3103.9
WC0Dg-220119-39	29510	29836	nCoV-2019_98	3627.18
WC0Dg-220126-39	54	385	nCoV-2019_1	11755.2
WC0Dg-220126-39	342	704	nCoV-2019_2	16116.9
WC0Dg-220126-39	664	1004	nCoV-2019_3	10074.8
WC0Dg-220126-39	965	1312	nCoV-2019_4	12068.5
WC0Dg-220126-39	1264	1623	nCoV-2019_5	4459.12
WC0Dg-220126-39	1595	1942	nCoV-2019_6	11740.6
WC0Dg-220126-39	1897	2242	nCoV-2019_7	6922.26
WC0Dg-220126-39	2205	2568	nCoV-2019_8	2597.72
WC0Dg-220126-39	2529	2880	nCoV-2019_9	994.28
WC0Dg-220126-39	2850	3183	nCoV-2019_10	3077.51
WC0Dg-220126-39	3166	3507	nCoV-2019_11	6094.38
WC0Dg-220126-39	3482	3826	nCoV-2019_12	3378.53
WC0Dg-220126-39	3795	4142	nCoV-2019_13	7340.88
WC0Dg-220126-39	4077	4402	nCoV-2019_14	8546.73
WC0Dg-220126-39	4322	4666	nCoV-2019_15	5287.68
WC0Dg-220126-39	4658	4995	nCoV-2019_16	1104.39
WC0Dg-220126-39	4966	5296	nCoV-2019_17	374.49
WC0Dg-220126-39	5287	5620	nCoV-2019_18	2987.92
WC0Dg-220126-39	5586	5932	nCoV-2019_19	5798.05
WC0Dg-220126-39	5894	6247	nCoV-2019_20	1639.99
WC0Dg-220126-39	6197	6526	nCoV-2019_21	3516.93
WC0Dg-220126-39	6495	6846	nCoV-2019_22	2797.3
WC0Dg-220126-39	6745	7092	nCoV-2019_23	1337.55
WC0Dg-220126-39	7058	7389	nCoV-2019_24	7983.56
WC0Dg-220126-39	7332	7671	nCoV-2019_25	11067.8
WC0Dg-220126-39	7651	7997	nCoV-2019_26	4184.43
WC0Dg-220126-39	7968	8319	nCoV-2019_27	5318.72
WC0Dg-220126-39	8275	8635	nCoV-2019_28	1458.71
WC0Dg-220126-39	8619	8954	nCoV-2019_29	1441.71
WC0Dg-220126-39	8913	9245	nCoV-2019_30	3689.12
WC0Dg-220126-39	9226	9557	nCoV-2019_31	6429.07
WC0Dg-220126-39	9502	9834	nCoV-2019_32	10415.1
WC0Dg-220126-39	9806	10146	nCoV-2019_33	5546.26
WC0Dg-220126-39	10099	10437	nCoV-2019_34	2230.83
WC0Dg-220126-39	10384	10737	nCoV-2019_35	2911.17
WC0Dg-220126-39	10688	11048	nCoV-2019_36	3814.14
WC0Dg-220126-39	11022	11372	nCoV-2019_37	4253.75
WC0Dg-220126-39	11331	11668	nCoV-2019_38	11076.9
WC0Dg-220126-39	11584	11927	nCoV-2019_39	6759.79
WC0Dg-220126-39	11889	12234	nCoV-2019_40	23841.3
WC0Dg-220126-39	12133	12465	nCoV-2019_41	17331
WC0Dg-220126-39	12439	12779	nCoV-2019_42	12222.4
WC0Dg-220126-39	12732	13074	nCoV-2019_43	15921.1
WC0Dg-220126-39	13029	13363	nCoV-2019_44	10029.7
WC0Dg-220126-39	13344	13660	nCoV-2019_45	5379.28
WC0Dg-220126-39	13625	13961	nCoV-2019_46	4764.35
WC0Dg-220126-39	13946	14271	nCoV-2019_47	9280.42
WC0Dg-220126-39	14232	14579	nCoV-2019_48	6797.69
WC0Dg-220126-39	14570	14898	nCoV-2019_49	11847.2
WC0Dg-220126-39	14895	15224	nCoV-2019_50	678.8
WC0Dg-220126-39	15193	15538	nCoV-2019_51	6355.5
WC0Dg-220126-39	15503	15861	nCoV-2019_52	7355.63
WC0Dg-220126-39	15851	16186	nCoV-2019_53	12147.6
WC0Dg-220126-39	16144	16485	nCoV-2019_54	2555.64
WC0Dg-220126-39	16444	16804	nCoV-2019_55	1096.61
WC0Dg-220126-39	16770	17130	nCoV-2019_56	2649.16
WC0Dg-220126-39	17087	17430	nCoV-2019_57	16390.8
WC0Dg-220126-39	17406	17738	nCoV-2019_58	6103.33
WC0Dg-220126-39	17697	18036	nCoV-2019_59	4353.37
WC0Dg-220126-39	17993	18324	nCoV-2019_60	9159.71
WC0Dg-220126-39	18275	18650	nCoV-2019_61	4233.76
WC0Dg-220126-39	18618	18957	nCoV-2019_62	11177.2
WC0Dg-220126-39	18918	19275	nCoV-2019_63	6740.55
WC0Dg-220126-39	19232	19591	nCoV-2019_64	967.08
WC0Dg-220126-39	19570	19911	nCoV-2019_65	1363.96
WC0Dg-220126-39	19866	20231	nCoV-2019_66	1162.13
WC0Dg-220126-39	20200	20542	nCoV-2019_67	2302.21
WC0Dg-220126-39	20496	20867	nCoV-2019_68	2514.68
WC0Dg-220126-39	20813	21146	nCoV-2019_69	6922.6
WC0Dg-220126-39	21104	21427	nCoV-2019_70	4464.46
WC0Dg-220126-39	21386	21716	nCoV-2019_71	872.24
WC0Dg-220126-39	21682	22013	nCoV-2019_72	657.62
WC0Dg-220126-39	21990	22324	nCoV-2019_73	675.61
WC0Dg-220126-39	22290	22626	nCoV-2019_74	6436.04
WC0Dg-220126-39	22542	22877	nCoV-2019_75	1542.36
WC0Dg-220126-39	22821	23189	nCoV-2019_76	715.52
WC0Dg-220126-39	23144	23500	nCoV-2019_77	5533.48
WC0Dg-220126-39	23466	23822	nCoV-2019_78	444.99
WC0Dg-220126-39	23812	24145	nCoV-2019_79	706.08
WC0Dg-220126-39	24100	24443	nCoV-2019_80	1403.26
WC0Dg-220126-39	24416	24765	nCoV-2019_81	5289.23
WC0Dg-220126-39	24721	25052	nCoV-2019_82	7582.56
WC0Dg-220126-39	25003	25347	nCoV-2019_83	1536.25
WC0Dg-220126-39	25301	25646	nCoV-2019_84	4021.75
WC0Dg-220126-39	25623	25969	nCoV-2019_85	1383.45
WC0Dg-220126-39	25924	26290	nCoV-2019_86	225.36
WC0Dg-220126-39	26219	26566	nCoV-2019_87	12.47
WC0Dg-220126-39	26542	26890	nCoV-2019_88	541.4
WC0Dg-220126-39	26860	27190	nCoV-2019_89	8312.05
WC0Dg-220126-39	27164	27511	nCoV-2019_90	4957.71
WC0Dg-220126-39	27471	27825	nCoV-2019_91	4753.01
WC0Dg-220126-39	27808	28145	nCoV-2019_92	3387.37
WC0Dg-220126-39	28104	28442	nCoV-2019_93	22727.6
WC0Dg-220126-39	28416	28756	nCoV-2019_94	3800.79
WC0Dg-220126-39	28699	29041	nCoV-2019_95	1916.33
WC0Dg-220126-39	29007	29356	nCoV-2019_96	11681.5
WC0Dg-220126-39	29316	29665	nCoV-2019_97	3943.08
WC0Dg-220126-39	29510	29836	nCoV-2019_98	3519.32
WC0Dg-220202-39	54	385	nCoV-2019_1	11590.6
WC0Dg-220202-39	342	704	nCoV-2019_2	10185.9
WC0Dg-220202-39	664	1004	nCoV-2019_3	13063.7
WC0Dg-220202-39	965	1312	nCoV-2019_4	8015.79
WC0Dg-220202-39	1264	1623	nCoV-2019_5	3464.49
WC0Dg-220202-39	1595	1942	nCoV-2019_6	7883.62
WC0Dg-220202-39	1897	2242	nCoV-2019_7	5028.21
WC0Dg-220202-39	2205	2568	nCoV-2019_8	1905.58
WC0Dg-220202-39	2529	2880	nCoV-2019_9	990.89
WC0Dg-220202-39	2850	3183	nCoV-2019_10	1164.62
WC0Dg-220202-39	3166	3507	nCoV-2019_11	9332.85
WC0Dg-220202-39	3482	3826	nCoV-2019_12	2209.23
WC0Dg-220202-39	3795	4142	nCoV-2019_13	809.76
WC0Dg-220202-39	4077	4402	nCoV-2019_14	3304.21
WC0Dg-220202-39	4322	4666	nCoV-2019_15	785.94
WC0Dg-220202-39	4658	4995	nCoV-2019_16	0.99
WC0Dg-220202-39	4966	5296	nCoV-2019_17	26.39
WC0Dg-220202-39	5287	5620	nCoV-2019_18	0
WC0Dg-220202-39	5586	5932	nCoV-2019_19	60.97
WC0Dg-220202-39	5894	6247	nCoV-2019_20	543.54
WC0Dg-220202-39	6197	6526	nCoV-2019_21	563.71
WC0Dg-220202-39	6495	6846	nCoV-2019_22	5547.59
WC0Dg-220202-39	6745	7092	nCoV-2019_23	2749.51
WC0Dg-220202-39	7058	7389	nCoV-2019_24	9082.73
WC0Dg-220202-39	7332	7671	nCoV-2019_25	1974.55
WC0Dg-220202-39	7651	7997	nCoV-2019_26	7935.98
WC0Dg-220202-39	7968	8319	nCoV-2019_27	1001.63
WC0Dg-220202-39	8275	8635	nCoV-2019_28	3798.75
WC0Dg-220202-39	8619	8954	nCoV-2019_29	926.67
WC0Dg-220202-39	8913	9245	nCoV-2019_30	5717.36
WC0Dg-220202-39	9226	9557	nCoV-2019_31	2452.97
WC0Dg-220202-39	9502	9834	nCoV-2019_32	11613.9
WC0Dg-220202-39	9806	10146	nCoV-2019_33	930.73
WC0Dg-220202-39	10099	10437	nCoV-2019_34	121.17
WC0Dg-220202-39	10384	10737	nCoV-2019_35	153.78
WC0Dg-220202-39	10688	11048	nCoV-2019_36	1419.14
WC0Dg-220202-39	11022	11372	nCoV-2019_37	2622.85
WC0Dg-220202-39	11331	11668	nCoV-2019_38	5277.1
WC0Dg-220202-39	11584	11927	nCoV-2019_39	3505.29
WC0Dg-220202-39	11889	12234	nCoV-2019_40	8017.35
WC0Dg-220202-39	12133	12465	nCoV-2019_41	2634.04
WC0Dg-220202-39	12439	12779	nCoV-2019_42	4840.48
WC0Dg-220202-39	12732	13074	nCoV-2019_43	1840.09
WC0Dg-220202-39	13029	13363	nCoV-2019_44	7375.12
WC0Dg-220202-39	13344	13660	nCoV-2019_45	900.2
WC0Dg-220202-39	13625	13961	nCoV-2019_46	5241.81
WC0Dg-220202-39	13946	14271	nCoV-2019_47	1875.33
WC0Dg-220202-39	14232	14579	nCoV-2019_48	12608.2
WC0Dg-220202-39	14570	14898	nCoV-2019_49	7842.36
WC0Dg-220202-39	14895	15224	nCoV-2019_50	68.48
WC0Dg-220202-39	15193	15538	nCoV-2019_51	762.64
WC0Dg-220202-39	15503	15861	nCoV-2019_52	7651.67
WC0Dg-220202-39	15851	16186	nCoV-2019_53	437.87
WC0Dg-220202-39	16144	16485	nCoV-2019_54	1615.7
WC0Dg-220202-39	16444	16804	nCoV-2019_55	1624.79
WC0Dg-220202-39	16770	17130	nCoV-2019_56	2102.37
WC0Dg-220202-39	17087	17430	nCoV-2019_57	6097.93
WC0Dg-220202-39	17406	17738	nCoV-2019_58	453.91
WC0Dg-220202-39	17697	18036	nCoV-2019_59	5.67
WC0Dg-220202-39	17993	18324	nCoV-2019_60	716.52
WC0Dg-220202-39	18275	18650	nCoV-2019_61	4675.92
WC0Dg-220202-39	18618	18957	nCoV-2019_62	1036.05
WC0Dg-220202-39	18918	19275	nCoV-2019_63	5116.63
WC0Dg-220202-39	19232	19591	nCoV-2019_64	653.2
WC0Dg-220202-39	19570	19911	nCoV-2019_65	1018.92
WC0Dg-220202-39	19866	20231	nCoV-2019_66	1118.14
WC0Dg-220202-39	20200	20542	nCoV-2019_67	2652.45
WC0Dg-220202-39	20496	20867	nCoV-2019_68	2192.79
WC0Dg-220202-39	20813	21146	nCoV-2019_69	9508.22
WC0Dg-220202-39	21104	21427	nCoV-2019_70	7671.8
WC0Dg-220202-39	21386	21716	nCoV-2019_71	1372.92
WC0Dg-220202-39	21682	22013	nCoV-2019_72	1260.37
WC0Dg-220202-39	21990	22324	nCoV-2019_73	719.84
WC0Dg-220202-39	22290	22626	nCoV-2019_74	6087.44
WC0Dg-220202-39	22542	22877	nCoV-2019_75	1492.42
WC0Dg-220202-39	22821	23189	nCoV-2019_76	1078.36
WC0Dg-220202-39	23144	23500	nCoV-2019_77	8037.74
WC0Dg-220202-39	23466	23822	nCoV-2019_78	709.99
WC0Dg-220202-39	23812	24145	nCoV-2019_79	964.47
WC0Dg-220202-39	24100	24443	nCoV-2019_80	748.89
WC0Dg-220202-39	24416	24765	nCoV-2019_81	7802.02
WC0Dg-220202-39	24721	25052	nCoV-2019_82	1090.57
WC0Dg-220202-39	25003	25347	nCoV-2019_83	0.6
WC0Dg-220202-39	25301	25646	nCoV-2019_84	51.08
WC0Dg-220202-39	25623	25969	nCoV-2019_85	884.06
WC0Dg-220202-39	25924	26290	nCoV-2019_86	120.37
WC0Dg-220202-39	26219	26566	nCoV-2019_87	0
WC0Dg-220202-39	26542	26890	nCoV-2019_88	992.6
WC0Dg-220202-39	26860	27190	nCoV-2019_89	11134
WC0Dg-220202-39	27164	27511	nCoV-2019_90	1022.01
WC0Dg-220202-39	27471	27825	nCoV-2019_91	2327.17
WC0Dg-220202-39	27808	28145	nCoV-2019_92	1314.59
WC0Dg-220202-39	28104	28442	nCoV-2019_93	8377.57
WC0Dg-220202-39	28416	28756	nCoV-2019_94	2029.56
WC0Dg-220202-39	28699	29041	nCoV-2019_95	982.97
WC0Dg-220202-39	29007	29356	nCoV-2019_96	6218.4
WC0Dg-220202-39	29316	29665	nCoV-2019_97	1635.28
WC0Dg-220202-39	29510	29836	nCoV-2019_98	1287.57
WC0Dg-220511-39	54	385	nCoV-2019_1	273.58
WC0Dg-220511-39	342	704	nCoV-2019_2	2641.28
WC0Dg-220511-39	664	1004	nCoV-2019_3	3555.77
WC0Dg-220511-39	965	1312	nCoV-2019_4	4296.12
WC0Dg-220511-39	1264	1623	nCoV-2019_5	1477.17
WC0Dg-220511-39	1595	1942	nCoV-2019_6	7232.53
WC0Dg-220511-39	1897	2242	nCoV-2019_7	2969.18
WC0Dg-220511-39	2205	2568	nCoV-2019_8	535.29
WC0Dg-220511-39	2529	2880	nCoV-2019_9	277.82
WC0Dg-220511-39	2850	3183	nCoV-2019_10	2404.93
WC0Dg-220511-39	3166	3507	nCoV-2019_11	1979.09
WC0Dg-220511-39	3482	3826	nCoV-2019_12	1161.66
WC0Dg-220511-39	3795	4142	nCoV-2019_13	1996.61
WC0Dg-220511-39	4077	4402	nCoV-2019_14	2985.5
WC0Dg-220511-39	4322	4666	nCoV-2019_15	635.88
WC0Dg-220511-39	4658	4995	nCoV-2019_16	580.43
WC0Dg-220511-39	4966	5296	nCoV-2019_17	103.25
WC0Dg-220511-39	5287	5620	nCoV-2019_18	1645.4
WC0Dg-220511-39	5586	5932	nCoV-2019_19	2451.5
WC0Dg-220511-39	5894	6247	nCoV-2019_20	1128.62
WC0Dg-220511-39	6197	6526	nCoV-2019_21	2410.26
WC0Dg-220511-39	6495	6846	nCoV-2019_22	1419.33
WC0Dg-220511-39	6745	7092	nCoV-2019_23	558.48
WC0Dg-220511-39	7058	7389	nCoV-2019_24	2741.47
WC0Dg-220511-39	7332	7671	nCoV-2019_25	2002.4
WC0Dg-220511-39	7651	7997	nCoV-2019_26	2767.9
WC0Dg-220511-39	7968	8319	nCoV-2019_27	1666.94
WC0Dg-220511-39	8275	8635	nCoV-2019_28	1538.88
WC0Dg-220511-39	8619	8954	nCoV-2019_29	436.12
WC0Dg-220511-39	8913	9245	nCoV-2019_30	2168.32
WC0Dg-220511-39	9226	9557	nCoV-2019_31	1401.79
WC0Dg-220511-39	9502	9834	nCoV-2019_32	5939.42
WC0Dg-220511-39	9806	10146	nCoV-2019_33	1017.55
WC0Dg-220511-39	10099	10437	nCoV-2019_34	170
WC0Dg-220511-39	10384	10737	nCoV-2019_35	623.54
WC0Dg-220511-39	10688	11048	nCoV-2019_36	1192
WC0Dg-220511-39	11022	11372	nCoV-2019_37	878.67
WC0Dg-220511-39	11331	11668	nCoV-2019_38	1891.36
WC0Dg-220511-39	11584	11927	nCoV-2019_39	1878.89
WC0Dg-220511-39	11889	12234	nCoV-2019_40	7587.07
WC0Dg-220511-39	12133	12465	nCoV-2019_41	4671.69
WC0Dg-220511-39	12439	12779	nCoV-2019_42	4097.17
WC0Dg-220511-39	12732	13074	nCoV-2019_43	7051.85
WC0Dg-220511-39	13029	13363	nCoV-2019_44	5046.61
WC0Dg-220511-39	13344	13660	nCoV-2019_45	340.76
WC0Dg-220511-39	13625	13961	nCoV-2019_46	1655.63
WC0Dg-220511-39	13946	14271	nCoV-2019_47	521.42
WC0Dg-220511-39	14232	14579	nCoV-2019_48	3894.89
WC0Dg-220511-39	14570	14898	nCoV-2019_49	3332.83
WC0Dg-220511-39	14895	15224	nCoV-2019_50	1173.39
WC0Dg-220511-39	15193	15538	nCoV-2019_51	1953.29
WC0Dg-220511-39	15503	15861	nCoV-2019_52	2532.44
WC0Dg-220511-39	15851	16186	nCoV-2019_53	4155.36
WC0Dg-220511-39	16144	16485	nCoV-2019_54	1133.01
WC0Dg-220511-39	16444	16804	nCoV-2019_55	168.57
WC0Dg-220511-39	16770	17130	nCoV-2019_56	1079.5
WC0Dg-220511-39	17087	17430	nCoV-2019_57	2414.04
WC0Dg-220511-39	17406	17738	nCoV-2019_58	2331.81
WC0Dg-220511-39	17697	18036	nCoV-2019_59	2925.76
WC0Dg-220511-39	17993	18324	nCoV-2019_60	3428.54
WC0Dg-220511-39	18275	18650	nCoV-2019_61	1560.98
WC0Dg-220511-39	18618	18957	nCoV-2019_62	2019.34
WC0Dg-220511-39	18918	19275	nCoV-2019_63	1307.39
WC0Dg-220511-39	19232	19591	nCoV-2019_64	110.94
WC0Dg-220511-39	19570	19911	nCoV-2019_65	30.17
WC0Dg-220511-39	19866	20231	nCoV-2019_66	286.77
WC0Dg-220511-39	20200	20542	nCoV-2019_67	67.65
WC0Dg-220511-39	20496	20867	nCoV-2019_68	431.46
WC0Dg-220511-39	20813	21146	nCoV-2019_69	1040.79
WC0Dg-220511-39	21104	21427	nCoV-2019_70	2189.81
WC0Dg-220511-39	21386	21716	nCoV-2019_71	266.88
WC0Dg-220511-39	21682	22013	nCoV-2019_72	276.37
WC0Dg-220511-39	21990	22324	nCoV-2019_73	15.49
WC0Dg-220511-39	22290	22626	nCoV-2019_74	0.01
WC0Dg-220511-39	22542	22877	nCoV-2019_75	0
WC0Dg-220511-39	22821	23189	nCoV-2019_76	0
WC0Dg-220511-39	23144	23500	nCoV-2019_77	0
WC0Dg-220511-39	23466	23822	nCoV-2019_78	1.32
WC0Dg-220511-39	23812	24145	nCoV-2019_79	137.3
WC0Dg-220511-39	24100	24443	nCoV-2019_80	591.28
WC0Dg-220511-39	24416	24765	nCoV-2019_81	2405.68
WC0Dg-220511-39	24721	25052	nCoV-2019_82	2987.19
WC0Dg-220511-39	25003	25347	nCoV-2019_83	392.48
WC0Dg-220511-39	25301	25646	nCoV-2019_84	25.7
WC0Dg-220511-39	25623	25969	nCoV-2019_85	540.47
WC0Dg-220511-39	25924	26290	nCoV-2019_86	65.29
WC0Dg-220511-39	26219	26566	nCoV-2019_87	0
WC0Dg-220511-39	26542	26890	nCoV-2019_88	218.5
WC0Dg-220511-39	26860	27190	nCoV-2019_89	2746.21
WC0Dg-220511-39	27164	27511	nCoV-2019_90	1043.76
WC0Dg-220511-39	27471	27825	nCoV-2019_91	947.34
WC0Dg-220511-39	27808	28145	nCoV-2019_92	906.85
WC0Dg-220511-39	28104	28442	nCoV-2019_93	6707.06
WC0Dg-220511-39	28416	28756	nCoV-2019_94	2289.63
WC0Dg-220511-39	28699	29041	nCoV-2019_95	843.81
WC0Dg-220511-39	29007	29356	nCoV-2019_96	6495.74
WC0Dg-220511-39	29316	29665	nCoV-2019_97	813.13
WC0Dg-220511-39	29510	29836	nCoV-2019_98	10.27
WG01-20220209	54	385	nCoV-2019_1	0
WG01-20220209	342	704	nCoV-2019_2	0
WG01-20220209	664	1004	nCoV-2019_3	2146.39
WG01-20220209	965	1312	nCoV-2019_4	20061.6
WG01-20220209	1264	1623	nCoV-2019_5	2374.32
WG01-20220209	1595	1942	nCoV-2019_6	138.07
WG01-20220209	1897	2242	nCoV-2019_7	1.31
WG01-20220209	2205	2568	nCoV-2019_8	104.72
WG01-20220209	2529	2880	nCoV-2019_9	996.74
WG01-20220209	2850	3183	nCoV-2019_10	81.02
WG01-20220209	3166	3507	nCoV-2019_11	164.03
WG01-20220209	3482	3826	nCoV-2019_12	2879
WG01-20220209	3795	4142	nCoV-2019_13	1868.76
WG01-20220209	4077	4402	nCoV-2019_14	252.16
WG01-20220209	4322	4666	nCoV-2019_15	0.04
WG01-20220209	4658	4995	nCoV-2019_16	0.74
WG01-20220209	4966	5296	nCoV-2019_17	9.11
WG01-20220209	5287	5620	nCoV-2019_18	0.44
WG01-20220209	5586	5932	nCoV-2019_19	1.18
WG01-20220209	5894	6247	nCoV-2019_20	9.64
WG01-20220209	6197	6526	nCoV-2019_21	471.22
WG01-20220209	6495	6846	nCoV-2019_22	5576.92
WG01-20220209	6745	7092	nCoV-2019_23	1696.86
WG01-20220209	7058	7389	nCoV-2019_24	10.32
WG01-20220209	7332	7671	nCoV-2019_25	0
WG01-20220209	7651	7997	nCoV-2019_26	210.77
WG01-20220209	7968	8319	nCoV-2019_27	71.03
WG01-20220209	8275	8635	nCoV-2019_28	0
WG01-20220209	8619	8954	nCoV-2019_29	0.02
WG01-20220209	8913	9245	nCoV-2019_30	3.2
WG01-20220209	9226	9557	nCoV-2019_31	31.21
WG01-20220209	9502	9834	nCoV-2019_32	0.63
WG01-20220209	9806	10146	nCoV-2019_33	344.49
WG01-20220209	10099	10437	nCoV-2019_34	2449.64
WG01-20220209	10384	10737	nCoV-2019_35	345.88
WG01-20220209	10688	11048	nCoV-2019_36	0
WG01-20220209	11022	11372	nCoV-2019_37	0.09
WG01-20220209	11331	11668	nCoV-2019_38	0
WG01-20220209	11584	11927	nCoV-2019_39	0
WG01-20220209	11889	12234	nCoV-2019_40	0
WG01-20220209	12133	12465	nCoV-2019_41	0
WG01-20220209	12439	12779	nCoV-2019_42	0
WG01-20220209	12732	13074	nCoV-2019_43	0
WG01-20220209	13029	13363	nCoV-2019_44	32.05
WG01-20220209	13344	13660	nCoV-2019_45	0.04
WG01-20220209	13625	13961	nCoV-2019_46	18.79
WG01-20220209	13946	14271	nCoV-2019_47	0.02
WG01-20220209	14232	14579	nCoV-2019_48	0.98
WG01-20220209	14570	14898	nCoV-2019_49	22.98
WG01-20220209	14895	15224	nCoV-2019_50	4.21
WG01-20220209	15193	15538	nCoV-2019_51	0
WG01-20220209	15503	15861	nCoV-2019_52	0.17
WG01-20220209	15851	16186	nCoV-2019_53	0.01
WG01-20220209	16144	16485	nCoV-2019_54	0.55
WG01-20220209	16444	16804	nCoV-2019_55	485.19
WG01-20220209	16770	17130	nCoV-2019_56	576.6
WG01-20220209	17087	17430	nCoV-2019_57	4211.83
WG01-20220209	17406	17738	nCoV-2019_58	284.24
WG01-20220209	17697	18036	nCoV-2019_59	0.18
WG01-20220209	17993	18324	nCoV-2019_60	0.01
WG01-20220209	18275	18650	nCoV-2019_61	0
WG01-20220209	18618	18957	nCoV-2019_62	0
WG01-20220209	18918	19275	nCoV-2019_63	9.78
WG01-20220209	19232	19591	nCoV-2019_64	21.75
WG01-20220209	19570	19911	nCoV-2019_65	536.41
WG01-20220209	19866	20231	nCoV-2019_66	80.02
WG01-20220209	20200	20542	nCoV-2019_67	0.43
WG01-20220209	20496	20867	nCoV-2019_68	284.8
WG01-20220209	20813	21146	nCoV-2019_69	2149
WG01-20220209	21104	21427	nCoV-2019_70	309.28
WG01-20220209	21386	21716	nCoV-2019_71	12.37
WG01-20220209	21682	22013	nCoV-2019_72	2.94
WG01-20220209	21990	22324	nCoV-2019_73	0.23
WG01-20220209	22290	22626	nCoV-2019_74	0
WG01-20220209	22542	22877	nCoV-2019_75	0
WG01-20220209	22821	23189	nCoV-2019_76	0
WG01-20220209	23144	23500	nCoV-2019_77	0
WG01-20220209	23466	23822	nCoV-2019_78	0
WG01-20220209	23812	24145	nCoV-2019_79	0
WG01-20220209	24100	24443	nCoV-2019_80	289.75
WG01-20220209	24416	24765	nCoV-2019_81	4341.26
WG01-20220209	24721	25052	nCoV-2019_82	543.97
WG01-20220209	25003	25347	nCoV-2019_83	0.06
WG01-20220209	25301	25646	nCoV-2019_84	0
WG01-20220209	25623	25969	nCoV-2019_85	0
WG01-20220209	25924	26290	nCoV-2019_86	0
WG01-20220209	26219	26566	nCoV-2019_87	0
WG01-20220209	26542	26890	nCoV-2019_88	0
WG01-20220209	26860	27190	nCoV-2019_89	14.85
WG01-20220209	27164	27511	nCoV-2019_90	410
WG01-20220209	27471	27825	nCoV-2019_91	1656.49
WG01-20220209	27808	28145	nCoV-2019_92	85.91
WG01-20220209	28104	28442	nCoV-2019_93	0
WG01-20220209	28416	28756	nCoV-2019_94	22.23
WG01-20220209	28699	29041	nCoV-2019_95	121.94
WG01-20220209	29007	29356	nCoV-2019_96	8.62
WG01-20220209	29316	29665	nCoV-2019_97	0
WG01-20220209	29510	29836	nCoV-2019_98	0
WG01-20220302-34	54	385	nCoV-2019_1	0
WG01-20220302-34	342	704	nCoV-2019_2	0
WG01-20220302-34	664	1004	nCoV-2019_3	0
WG01-20220302-34	965	1312	nCoV-2019_4	0
WG01-20220302-34	1264	1623	nCoV-2019_5	0
WG01-20220302-34	1595	1942	nCoV-2019_6	1.32
WG01-20220302-34	1897	2242	nCoV-2019_7	0
WG01-20220302-34	2205	2568	nCoV-2019_8	0
WG01-20220302-34	2529	2880	nCoV-2019_9	0
WG01-20220302-34	2850	3183	nCoV-2019_10	0
WG01-20220302-34	3166	3507	nCoV-2019_11	0
WG01-20220302-34	3482	3826	nCoV-2019_12	0.03
WG01-20220302-34	3795	4142	nCoV-2019_13	0.26
WG01-20220302-34	4077	4402	nCoV-2019_14	198.73
WG01-20220302-34	4322	4666	nCoV-2019_15	677.74
WG01-20220302-34	4658	4995	nCoV-2019_16	11.02
WG01-20220302-34	4966	5296	nCoV-2019_17	41.58
WG01-20220302-34	5287	5620	nCoV-2019_18	136.38
WG01-20220302-34	5586	5932	nCoV-2019_19	1484.91
WG01-20220302-34	5894	6247	nCoV-2019_20	135.48
WG01-20220302-34	6197	6526	nCoV-2019_21	0.28
WG01-20220302-34	6495	6846	nCoV-2019_22	0
WG01-20220302-34	6745	7092	nCoV-2019_23	0
WG01-20220302-34	7058	7389	nCoV-2019_24	0
WG01-20220302-34	7332	7671	nCoV-2019_25	0
WG01-20220302-34	7651	7997	nCoV-2019_26	0
WG01-20220302-34	7968	8319	nCoV-2019_27	0
WG01-20220302-34	8275	8635	nCoV-2019_28	0
WG01-20220302-34	8619	8954	nCoV-2019_29	0.03
WG01-20220302-34	8913	9245	nCoV-2019_30	1.17
WG01-20220302-34	9226	9557	nCoV-2019_31	3.9
WG01-20220302-34	9502	9834	nCoV-2019_32	0
WG01-20220302-34	9806	10146	nCoV-2019_33	0
WG01-20220302-34	10099	10437	nCoV-2019_34	0
WG01-20220302-34	10384	10737	nCoV-2019_35	0
WG01-20220302-34	10688	11048	nCoV-2019_36	0
WG01-20220302-34	11022	11372	nCoV-2019_37	0
WG01-20220302-34	11331	11668	nCoV-2019_38	0
WG01-20220302-34	11584	11927	nCoV-2019_39	0.09
WG01-20220302-34	11889	12234	nCoV-2019_40	0.01
WG01-20220302-34	12133	12465	nCoV-2019_41	0
WG01-20220302-34	12439	12779	nCoV-2019_42	0
WG01-20220302-34	12732	13074	nCoV-2019_43	0
WG01-20220302-34	13029	13363	nCoV-2019_44	5.28
WG01-20220302-34	13344	13660	nCoV-2019_45	0
WG01-20220302-34	13625	13961	nCoV-2019_46	0.51
WG01-20220302-34	13946	14271	nCoV-2019_47	0.01
WG01-20220302-34	14232	14579	nCoV-2019_48	0.26
WG01-20220302-34	14570	14898	nCoV-2019_49	0.29
WG01-20220302-34	14895	15224	nCoV-2019_50	0.01
WG01-20220302-34	15193	15538	nCoV-2019_51	256.53
WG01-20220302-34	15503	15861	nCoV-2019_52	3079.16
WG01-20220302-34	15851	16186	nCoV-2019_53	75.69
WG01-20220302-34	16144	16485	nCoV-2019_54	0
WG01-20220302-34	16444	16804	nCoV-2019_55	0
WG01-20220302-34	16770	17130	nCoV-2019_56	0
WG01-20220302-34	17087	17430	nCoV-2019_57	0
WG01-20220302-34	17406	17738	nCoV-2019_58	0
WG01-20220302-34	17697	18036	nCoV-2019_59	0.27
WG01-20220302-34	17993	18324	nCoV-2019_60	0.01
WG01-20220302-34	18275	18650	nCoV-2019_61	0
WG01-20220302-34	18618	18957	nCoV-2019_62	0
WG01-20220302-34	18918	19275	nCoV-2019_63	13.19
WG01-20220302-34	19232	19591	nCoV-2019_64	151.43
WG01-20220302-34	19570	19911	nCoV-2019_65	36.85
WG01-20220302-34	19866	20231	nCoV-2019_66	231.31
WG01-20220302-34	20200	20542	nCoV-2019_67	93.81
WG01-20220302-34	20496	20867	nCoV-2019_68	723.21
WG01-20220302-34	20813	21146	nCoV-2019_69	1501.68
WG01-20220302-34	21104	21427	nCoV-2019_70	1882.83
WG01-20220302-34	21386	21716	nCoV-2019_71	329.4
WG01-20220302-34	21682	22013	nCoV-2019_72	426.35
WG01-20220302-34	21990	22324	nCoV-2019_73	14.37
WG01-20220302-34	22290	22626	nCoV-2019_74	0
WG01-20220302-34	22542	22877	nCoV-2019_75	0
WG01-20220302-34	22821	23189	nCoV-2019_76	0
WG01-20220302-34	23144	23500	nCoV-2019_77	0
WG01-20220302-34	23466	23822	nCoV-2019_78	0
WG01-20220302-34	23812	24145	nCoV-2019_79	0
WG01-20220302-34	24100	24443	nCoV-2019_80	0
WG01-20220302-34	24416	24765	nCoV-2019_81	0
WG01-20220302-34	24721	25052	nCoV-2019_82	0
WG01-20220302-34	25003	25347	nCoV-2019_83	0
WG01-20220302-34	25301	25646	nCoV-2019_84	10.35
WG01-20220302-34	25623	25969	nCoV-2019_85	231.32
WG01-20220302-34	25924	26290	nCoV-2019_86	27.62
WG01-20220302-34	26219	26566	nCoV-2019_87	0
WG01-20220302-34	26542	26890	nCoV-2019_88	207.2
WG01-20220302-34	26860	27190	nCoV-2019_89	2579.72
WG01-20220302-34	27164	27511	nCoV-2019_90	184.13
WG01-20220302-34	27471	27825	nCoV-2019_91	446.11
WG01-20220302-34	27808	28145	nCoV-2019_92	85.27
WG01-20220302-34	28104	28442	nCoV-2019_93	517.98
WG01-20220302-34	28416	28756	nCoV-2019_94	36.43
WG01-20220302-34	28699	29041	nCoV-2019_95	54.89
WG01-20220302-34	29007	29356	nCoV-2019_96	5.11
WG01-20220302-34	29316	29665	nCoV-2019_97	0
WG01-20220302-34	29510	29836	nCoV-2019_98	0
WG01-20220323-39	54	385	nCoV-2019_1	0
WG01-20220323-39	342	704	nCoV-2019_2	0
WG01-20220323-39	664	1004	nCoV-2019_3	0
WG01-20220323-39	965	1312	nCoV-2019_4	0
WG01-20220323-39	1264	1623	nCoV-2019_5	0
WG01-20220323-39	1595	1942	nCoV-2019_6	2.71
WG01-20220323-39	1897	2242	nCoV-2019_7	0.09
WG01-20220323-39	2205	2568	nCoV-2019_8	0
WG01-20220323-39	2529	2880	nCoV-2019_9	0
WG01-20220323-39	2850	3183	nCoV-2019_10	0
WG01-20220323-39	3166	3507	nCoV-2019_11	0.27
WG01-20220323-39	3482	3826	nCoV-2019_12	0.09
WG01-20220323-39	3795	4142	nCoV-2019_13	0.01
WG01-20220323-39	4077	4402	nCoV-2019_14	0.1
WG01-20220323-39	4322	4666	nCoV-2019_15	0
WG01-20220323-39	4658	4995	nCoV-2019_16	0.27
WG01-20220323-39	4966	5296	nCoV-2019_17	6.46
WG01-20220323-39	5287	5620	nCoV-2019_18	0.11
WG01-20220323-39	5586	5932	nCoV-2019_19	0.47
WG01-20220323-39	5894	6247	nCoV-2019_20	862.34
WG01-20220323-39	6197	6526	nCoV-2019_21	5109.86
WG01-20220323-39	6495	6846	nCoV-2019_22	546.3
WG01-20220323-39	6745	7092	nCoV-2019_23	0.08
WG01-20220323-39	7058	7389	nCoV-2019_24	0.1
WG01-20220323-39	7332	7671	nCoV-2019_25	0
WG01-20220323-39	7651	7997	nCoV-2019_26	0
WG01-20220323-39	7968	8319	nCoV-2019_27	0
WG01-20220323-39	8275	8635	nCoV-2019_28	0
WG01-20220323-39	8619	8954	nCoV-2019_29	0.04
WG01-20220323-39	8913	9245	nCoV-2019_30	16.67
WG01-20220323-39	9226	9557	nCoV-2019_31	173.83
WG01-20220323-39	9502	9834	nCoV-2019_32	0.46
WG01-20220323-39	9806	10146	nCoV-2019_33	0
WG01-20220323-39	10099	10437	nCoV-2019_34	0
WG01-20220323-39	10384	10737	nCoV-2019_35	0
WG01-20220323-39	10688	11048	nCoV-2019_36	0.01
WG01-20220323-39	11022	11372	nCoV-2019_37	0.17
WG01-20220323-39	11331	11668	nCoV-2019_38	0
WG01-20220323-39	11584	11927	nCoV-2019_39	0
WG01-20220323-39	11889	12234	nCoV-2019_40	0.2
WG01-20220323-39	12133	12465	nCoV-2019_41	0.39
WG01-20220323-39	12439	12779	nCoV-2019_42	0.09
WG01-20220323-39	12732	13074	nCoV-2019_43	0
WG01-20220323-39	13029	13363	nCoV-2019_44	76.6
WG01-20220323-39	13344	13660	nCoV-2019_45	0
WG01-20220323-39	13625	13961	nCoV-2019_46	16.75
WG01-20220323-39	13946	14271	nCoV-2019_47	0.02
WG01-20220323-39	14232	14579	nCoV-2019_48	0.09
WG01-20220323-39	14570	14898	nCoV-2019_49	0.97
WG01-20220323-39	14895	15224	nCoV-2019_50	0
WG01-20220323-39	15193	15538	nCoV-2019_51	0
WG01-20220323-39	15503	15861	nCoV-2019_52	0
WG01-20220323-39	15851	16186	nCoV-2019_53	0
WG01-20220323-39	16144	16485	nCoV-2019_54	0
WG01-20220323-39	16444	16804	nCoV-2019_55	0
WG01-20220323-39	16770	17130	nCoV-2019_56	0
WG01-20220323-39	17087	17430	nCoV-2019_57	0
WG01-20220323-39	17406	17738	nCoV-2019_58	0
WG01-20220323-39	17697	18036	nCoV-2019_59	0.65
WG01-20220323-39	17993	18324	nCoV-2019_60	0.02
WG01-20220323-39	18275	18650	nCoV-2019_61	0
WG01-20220323-39	18618	18957	nCoV-2019_62	0
WG01-20220323-39	18918	19275	nCoV-2019_63	0.66
WG01-20220323-39	19232	19591	nCoV-2019_64	0.06
WG01-20220323-39	19570	19911	nCoV-2019_65	0
WG01-20220323-39	19866	20231	nCoV-2019_66	0.11
WG01-20220323-39	20200	20542	nCoV-2019_67	0.48
WG01-20220323-39	20496	20867	nCoV-2019_68	0.85
WG01-20220323-39	20813	21146	nCoV-2019_69	1.14
WG01-20220323-39	21104	21427	nCoV-2019_70	0.05
WG01-20220323-39	21386	21716	nCoV-2019_71	17.49
WG01-20220323-39	21682	22013	nCoV-2019_72	2.51
WG01-20220323-39	21990	22324	nCoV-2019_73	0.03
WG01-20220323-39	22290	22626	nCoV-2019_74	0
WG01-20220323-39	22542	22877	nCoV-2019_75	0
WG01-20220323-39	22821	23189	nCoV-2019_76	0
WG01-20220323-39	23144	23500	nCoV-2019_77	0
WG01-20220323-39	23466	23822	nCoV-2019_78	0
WG01-20220323-39	23812	24145	nCoV-2019_79	0
WG01-20220323-39	24100	24443	nCoV-2019_80	0.09
WG01-20220323-39	24416	24765	nCoV-2019_81	0
WG01-20220323-39	24721	25052	nCoV-2019_82	0.31
WG01-20220323-39	25003	25347	nCoV-2019_83	0.01
WG01-20220323-39	25301	25646	nCoV-2019_84	0
WG01-20220323-39	25623	25969	nCoV-2019_85	0
WG01-20220323-39	25924	26290	nCoV-2019_86	0
WG01-20220323-39	26219	26566	nCoV-2019_87	0
WG01-20220323-39	26542	26890	nCoV-2019_88	0
WG01-20220323-39	26860	27190	nCoV-2019_89	0
WG01-20220323-39	27164	27511	nCoV-2019_90	0
WG01-20220323-39	27471	27825	nCoV-2019_91	0
WG01-20220323-39	27808	28145	nCoV-2019_92	0
WG01-20220323-39	28104	28442	nCoV-2019_93	0
WG01-20220323-39	28416	28756	nCoV-2019_94	0
WG01-20220323-39	28699	29041	nCoV-2019_95	0
WG01-20220323-39	29007	29356	nCoV-2019_96	0
WG01-20220323-39	29316	29665	nCoV-2019_97	0
WG01-20220323-39	29510	29836	nCoV-2019_98	0
WG01-20220330-39	54	385	nCoV-2019_1	0.02
WG01-20220330-39	342	704	nCoV-2019_2	90.75
WG01-20220330-39	664	1004	nCoV-2019_3	954.05
WG01-20220330-39	965	1312	nCoV-2019_4	357.95
WG01-20220330-39	1264	1623	nCoV-2019_5	1974.11
WG01-20220330-39	1595	1942	nCoV-2019_6	660.89
WG01-20220330-39	1897	2242	nCoV-2019_7	4307.13
WG01-20220330-39	2205	2568	nCoV-2019_8	364.15
WG01-20220330-39	2529	2880	nCoV-2019_9	44.38
WG01-20220330-39	2850	3183	nCoV-2019_10	81.3
WG01-20220330-39	3166	3507	nCoV-2019_11	2588.62
WG01-20220330-39	3482	3826	nCoV-2019_12	174.93
WG01-20220330-39	3795	4142	nCoV-2019_13	579.86
WG01-20220330-39	4077	4402	nCoV-2019_14	91.71
WG01-20220330-39	4322	4666	nCoV-2019_15	0.01
WG01-20220330-39	4658	4995	nCoV-2019_16	0.82
WG01-20220330-39	4966	5296	nCoV-2019_17	58.4
WG01-20220330-39	5287	5620	nCoV-2019_18	1690.76
WG01-20220330-39	5586	5932	nCoV-2019_19	234.75
WG01-20220330-39	5894	6247	nCoV-2019_20	987.31
WG01-20220330-39	6197	6526	nCoV-2019_21	403.92
WG01-20220330-39	6495	6846	nCoV-2019_22	3280.78
WG01-20220330-39	6745	7092	nCoV-2019_23	934.93
WG01-20220330-39	7058	7389	nCoV-2019_24	0.09
WG01-20220330-39	7332	7671	nCoV-2019_25	0.01
WG01-20220330-39	7651	7997	nCoV-2019_26	0
WG01-20220330-39	7968	8319	nCoV-2019_27	0
WG01-20220330-39	8275	8635	nCoV-2019_28	0
WG01-20220330-39	8619	8954	nCoV-2019_29	0.03
WG01-20220330-39	8913	9245	nCoV-2019_30	1.3
WG01-20220330-39	9226	9557	nCoV-2019_31	5.37
WG01-20220330-39	9502	9834	nCoV-2019_32	0.86
WG01-20220330-39	9806	10146	nCoV-2019_33	0.01
WG01-20220330-39	10099	10437	nCoV-2019_34	0.09
WG01-20220330-39	10384	10737	nCoV-2019_35	0.08
WG01-20220330-39	10688	11048	nCoV-2019_36	0.6
WG01-20220330-39	11022	11372	nCoV-2019_37	0
WG01-20220330-39	11331	11668	nCoV-2019_38	0.18
WG01-20220330-39	11584	11927	nCoV-2019_39	0
WG01-20220330-39	11889	12234	nCoV-2019_40	0
WG01-20220330-39	12133	12465	nCoV-2019_41	0
WG01-20220330-39	12439	12779	nCoV-2019_42	0
WG01-20220330-39	12732	13074	nCoV-2019_43	0
WG01-20220330-39	13029	13363	nCoV-2019_44	27.36
WG01-20220330-39	13344	13660	nCoV-2019_45	0.16
WG01-20220330-39	13625	13961	nCoV-2019_46	6.94
WG01-20220330-39	13946	14271	nCoV-2019_47	0.02
WG01-20220330-39	14232	14579	nCoV-2019_48	0.72
WG01-20220330-39	14570	14898	nCoV-2019_49	2.9
WG01-20220330-39	14895	15224	nCoV-2019_50	0.97
WG01-20220330-39	15193	15538	nCoV-2019_51	0
WG01-20220330-39	15503	15861	nCoV-2019_52	0
WG01-20220330-39	15851	16186	nCoV-2019_53	0.18
WG01-20220330-39	16144	16485	nCoV-2019_54	0.27
WG01-20220330-39	16444	16804	nCoV-2019_55	0.02
WG01-20220330-39	16770	17130	nCoV-2019_56	0.34
WG01-20220330-39	17087	17430	nCoV-2019_57	0
WG01-20220330-39	17406	17738	nCoV-2019_58	0
WG01-20220330-39	17697	18036	nCoV-2019_59	0.63
WG01-20220330-39	17993	18324	nCoV-2019_60	0.02
WG01-20220330-39	18275	18650	nCoV-2019_61	0
WG01-20220330-39	18618	18957	nCoV-2019_62	0
WG01-20220330-39	18918	19275	nCoV-2019_63	6.32
WG01-20220330-39	19232	19591	nCoV-2019_64	0.49
WG01-20220330-39	19570	19911	nCoV-2019_65	0
WG01-20220330-39	19866	20231	nCoV-2019_66	64.22
WG01-20220330-39	20200	20542	nCoV-2019_67	674.17
WG01-20220330-39	20496	20867	nCoV-2019_68	122.06
WG01-20220330-39	20813	21146	nCoV-2019_69	412.38
WG01-20220330-39	21104	21427	nCoV-2019_70	56.18
WG01-20220330-39	21386	21716	nCoV-2019_71	102.46
WG01-20220330-39	21682	22013	nCoV-2019_72	13.53
WG01-20220330-39	21990	22324	nCoV-2019_73	18.44
WG01-20220330-39	22290	22626	nCoV-2019_74	0.82
WG01-20220330-39	22542	22877	nCoV-2019_75	0
WG01-20220330-39	22821	23189	nCoV-2019_76	0
WG01-20220330-39	23144	23500	nCoV-2019_77	0
WG01-20220330-39	23466	23822	nCoV-2019_78	0.17
WG01-20220330-39	23812	24145	nCoV-2019_79	0
WG01-20220330-39	24100	24443	nCoV-2019_80	0
WG01-20220330-39	24416	24765	nCoV-2019_81	1244.69
WG01-20220330-39	24721	25052	nCoV-2019_82	10319.1
WG01-20220330-39	25003	25347	nCoV-2019_83	1702.38
WG01-20220330-39	25301	25646	nCoV-2019_84	4365.01
WG01-20220330-39	25623	25969	nCoV-2019_85	209.49
WG01-20220330-39	25924	26290	nCoV-2019_86	64.67
WG01-20220330-39	26219	26566	nCoV-2019_87	286.36
WG01-20220330-39	26542	26890	nCoV-2019_88	4953.88
WG01-20220330-39	26860	27190	nCoV-2019_89	522.26
WG01-20220330-39	27164	27511	nCoV-2019_90	2819.19
WG01-20220330-39	27471	27825	nCoV-2019_91	244.44
WG01-20220330-39	27808	28145	nCoV-2019_92	4.21
WG01-20220330-39	28104	28442	nCoV-2019_93	125.73
WG01-20220330-39	28416	28756	nCoV-2019_94	1807.48
WG01-20220330-39	28699	29041	nCoV-2019_95	256.92
WG01-20220330-39	29007	29356	nCoV-2019_96	0
WG01-20220330-39	29316	29665	nCoV-2019_97	0
WG01-20220330-39	29510	29836	nCoV-2019_98	0.28
WG01-20220406-39	54	385	nCoV-2019_1	0
WG01-20220406-39	342	704	nCoV-2019_2	0
WG01-20220406-39	664	1004	nCoV-2019_3	0
WG01-20220406-39	965	1312	nCoV-2019_4	0
WG01-20220406-39	1264	1623	nCoV-2019_5	119.99
WG01-20220406-39	1595	1942	nCoV-2019_6	1842.47
WG01-20220406-39	1897	2242	nCoV-2019_7	171.58
WG01-20220406-39	2205	2568	nCoV-2019_8	0
WG01-20220406-39	2529	2880	nCoV-2019_9	0
WG01-20220406-39	2850	3183	nCoV-2019_10	0
WG01-20220406-39	3166	3507	nCoV-2019_11	0
WG01-20220406-39	3482	3826	nCoV-2019_12	0
WG01-20220406-39	3795	4142	nCoV-2019_13	0.09
WG01-20220406-39	4077	4402	nCoV-2019_14	0.18
WG01-20220406-39	4322	4666	nCoV-2019_15	0
WG01-20220406-39	4658	4995	nCoV-2019_16	0.19
WG01-20220406-39	4966	5296	nCoV-2019_17	4.78
WG01-20220406-39	5287	5620	nCoV-2019_18	0
WG01-20220406-39	5586	5932	nCoV-2019_19	0.26
WG01-20220406-39	5894	6247	nCoV-2019_20	3.58
WG01-20220406-39	6197	6526	nCoV-2019_21	0.02
WG01-20220406-39	6495	6846	nCoV-2019_22	0
WG01-20220406-39	6745	7092	nCoV-2019_23	0
WG01-20220406-39	7058	7389	nCoV-2019_24	0
WG01-20220406-39	7332	7671	nCoV-2019_25	0
WG01-20220406-39	7651	7997	nCoV-2019_26	0
WG01-20220406-39	7968	8319	nCoV-2019_27	0
WG01-20220406-39	8275	8635	nCoV-2019_28	0.5
WG01-20220406-39	8619	8954	nCoV-2019_29	18.74
WG01-20220406-39	8913	9245	nCoV-2019_30	14.03
WG01-20220406-39	9226	9557	nCoV-2019_31	201.13
WG01-20220406-39	9502	9834	nCoV-2019_32	52.13
WG01-20220406-39	9806	10146	nCoV-2019_33	384.31
WG01-20220406-39	10099	10437	nCoV-2019_34	35.38
WG01-20220406-39	10384	10737	nCoV-2019_35	0
WG01-20220406-39	10688	11048	nCoV-2019_36	0
WG01-20220406-39	11022	11372	nCoV-2019_37	0
WG01-20220406-39	11331	11668	nCoV-2019_38	0
WG01-20220406-39	11584	11927	nCoV-2019_39	0
WG01-20220406-39	11889	12234	nCoV-2019_40	0
WG01-20220406-39	12133	12465	nCoV-2019_41	0
WG01-20220406-39	12439	12779	nCoV-2019_42	0
WG01-20220406-39	12732	13074	nCoV-2019_43	0
WG01-20220406-39	13029	13363	nCoV-2019_44	8.53
WG01-20220406-39	13344	13660	nCoV-2019_45	0.19
WG01-20220406-39	13625	13961	nCoV-2019_46	10.76
WG01-20220406-39	13946	14271	nCoV-2019_47	0.01
WG01-20220406-39	14232	14579	nCoV-2019_48	0
WG01-20220406-39	14570	14898	nCoV-2019_49	0.96
WG01-20220406-39	14895	15224	nCoV-2019_50	0.1
WG01-20220406-39	15193	15538	nCoV-2019_51	0
WG01-20220406-39	15503	15861	nCoV-2019_52	0
WG01-20220406-39	15851	16186	nCoV-2019_53	0
WG01-20220406-39	16144	16485	nCoV-2019_54	0.36
WG01-20220406-39	16444	16804	nCoV-2019_55	0.01
WG01-20220406-39	16770	17130	nCoV-2019_56	0.08
WG01-20220406-39	17087	17430	nCoV-2019_57	0
WG01-20220406-39	17406	17738	nCoV-2019_58	0
WG01-20220406-39	17697	18036	nCoV-2019_59	0.18
WG01-20220406-39	17993	18324	nCoV-2019_60	0.01
WG01-20220406-39	18275	18650	nCoV-2019_61	0
WG01-20220406-39	18618	18957	nCoV-2019_62	0
WG01-20220406-39	18918	19275	nCoV-2019_63	1.17
WG01-20220406-39	19232	19591	nCoV-2019_64	0.07
WG01-20220406-39	19570	19911	nCoV-2019_65	0
WG01-20220406-39	19866	20231	nCoV-2019_66	0.25
WG01-20220406-39	20200	20542	nCoV-2019_67	0.01
WG01-20220406-39	20496	20867	nCoV-2019_68	5.19
WG01-20220406-39	20813	21146	nCoV-2019_69	0.56
WG01-20220406-39	21104	21427	nCoV-2019_70	0.36
WG01-20220406-39	21386	21716	nCoV-2019_71	1.42
WG01-20220406-39	21682	22013	nCoV-2019_72	2.64
WG01-20220406-39	21990	22324	nCoV-2019_73	0.06
WG01-20220406-39	22290	22626	nCoV-2019_74	0.16
WG01-20220406-39	22542	22877	nCoV-2019_75	11.22
WG01-20220406-39	22821	23189	nCoV-2019_76	48.34
WG01-20220406-39	23144	23500	nCoV-2019_77	2.3
WG01-20220406-39	23466	23822	nCoV-2019_78	0
WG01-20220406-39	23812	24145	nCoV-2019_79	39.79
WG01-20220406-39	24100	24443	nCoV-2019_80	397.09
WG01-20220406-39	24416	24765	nCoV-2019_81	725
WG01-20220406-39	24721	25052	nCoV-2019_82	5931.95
WG01-20220406-39	25003	25347	nCoV-2019_83	655.74
WG01-20220406-39	25301	25646	nCoV-2019_84	0
WG01-20220406-39	25623	25969	nCoV-2019_85	0.09
WG01-20220406-39	25924	26290	nCoV-2019_86	0
WG01-20220406-39	26219	26566	nCoV-2019_87	150.46
WG01-20220406-39	26542	26890	nCoV-2019_88	2736.61
WG01-20220406-39	26860	27190	nCoV-2019_89	365.37
WG01-20220406-39	27164	27511	nCoV-2019_90	39.33
WG01-20220406-39	27471	27825	nCoV-2019_91	327.77
WG01-20220406-39	27808	28145	nCoV-2019_92	998.31
WG01-20220406-39	28104	28442	nCoV-2019_93	7933.81
WG01-20220406-39	28416	28756	nCoV-2019_94	1283.24
WG01-20220406-39	28699	29041	nCoV-2019_95	265.98
WG01-20220406-39	29007	29356	nCoV-2019_96	20.82
WG01-20220406-39	29316	29665	nCoV-2019_97	113.98
WG01-20220406-39	29510	29836	nCoV-2019_98	50.67
WG01-20220413-39	54	385	nCoV-2019_1	4898.58
WG01-20220413-39	342	704	nCoV-2019_2	21332.4
WG01-20220413-39	664	1004	nCoV-2019_3	7448.08
WG01-20220413-39	965	1312	nCoV-2019_4	20057
WG01-20220413-39	1264	1623	nCoV-2019_5	6172.37
WG01-20220413-39	1595	1942	nCoV-2019_6	14189.5
WG01-20220413-39	1897	2242	nCoV-2019_7	7451.48
WG01-20220413-39	2205	2568	nCoV-2019_8	5479.56
WG01-20220413-39	2529	2880	nCoV-2019_9	1714.55
WG01-20220413-39	2850	3183	nCoV-2019_10	10701.3
WG01-20220413-39	3166	3507	nCoV-2019_11	4415.16
WG01-20220413-39	3482	3826	nCoV-2019_12	2635.87
WG01-20220413-39	3795	4142	nCoV-2019_13	2859.68
WG01-20220413-39	4077	4402	nCoV-2019_14	4758.76
WG01-20220413-39	4322	4666	nCoV-2019_15	1075.04
WG01-20220413-39	4658	4995	nCoV-2019_16	2815.77
WG01-20220413-39	4966	5296	nCoV-2019_17	578.12
WG01-20220413-39	5287	5620	nCoV-2019_18	7962.63
WG01-20220413-39	5586	5932	nCoV-2019_19	2649.05
WG01-20220413-39	5894	6247	nCoV-2019_20	3211.65
WG01-20220413-39	6197	6526	nCoV-2019_21	2807.84
WG01-20220413-39	6495	6846	nCoV-2019_22	7793.92
WG01-20220413-39	6745	7092	nCoV-2019_23	2283.66
WG01-20220413-39	7058	7389	nCoV-2019_24	1153.59
WG01-20220413-39	7332	7671	nCoV-2019_25	2729.24
WG01-20220413-39	7651	7997	nCoV-2019_26	7162.1
WG01-20220413-39	7968	8319	nCoV-2019_27	1343.47
WG01-20220413-39	8275	8635	nCoV-2019_28	2359.93
WG01-20220413-39	8619	8954	nCoV-2019_29	569.28
WG01-20220413-39	8913	9245	nCoV-2019_30	3476.63
WG01-20220413-39	9226	9557	nCoV-2019_31	2452.97
WG01-20220413-39	9502	9834	nCoV-2019_32	6404.42
WG01-20220413-39	9806	10146	nCoV-2019_33	2610.78
WG01-20220413-39	10099	10437	nCoV-2019_34	1147.39
WG01-20220413-39	10384	10737	nCoV-2019_35	1792.26
WG01-20220413-39	10688	11048	nCoV-2019_36	1012.81
WG01-20220413-39	11022	11372	nCoV-2019_37	3833.11
WG01-20220413-39	11331	11668	nCoV-2019_38	12462.4
WG01-20220413-39	11584	11927	nCoV-2019_39	5697.59
WG01-20220413-39	11889	12234	nCoV-2019_40	7756.8
WG01-20220413-39	12133	12465	nCoV-2019_41	8093.58
WG01-20220413-39	12439	12779	nCoV-2019_42	4568.2
WG01-20220413-39	12732	13074	nCoV-2019_43	5986.27
WG01-20220413-39	13029	13363	nCoV-2019_44	15631.8
WG01-20220413-39	13344	13660	nCoV-2019_45	1839.01
WG01-20220413-39	13625	13961	nCoV-2019_46	4683.26
WG01-20220413-39	13946	14271	nCoV-2019_47	5405.68
WG01-20220413-39	14232	14579	nCoV-2019_48	20288
WG01-20220413-39	14570	14898	nCoV-2019_49	5439.83
WG01-20220413-39	14895	15224	nCoV-2019_50	7786.32
WG01-20220413-39	15193	15538	nCoV-2019_51	5117.03
WG01-20220413-39	15503	15861	nCoV-2019_52	16074.6
WG01-20220413-39	15851	16186	nCoV-2019_53	14225.2
WG01-20220413-39	16144	16485	nCoV-2019_54	2839.98
WG01-20220413-39	16444	16804	nCoV-2019_55	2907.43
WG01-20220413-39	16770	17130	nCoV-2019_56	2918.06
WG01-20220413-39	17087	17430	nCoV-2019_57	7022.66
WG01-20220413-39	17406	17738	nCoV-2019_58	11266.8
WG01-20220413-39	17697	18036	nCoV-2019_59	7360.23
WG01-20220413-39	17993	18324	nCoV-2019_60	15455.4
WG01-20220413-39	18275	18650	nCoV-2019_61	11709.6
WG01-20220413-39	18618	18957	nCoV-2019_62	16406.5
WG01-20220413-39	18918	19275	nCoV-2019_63	14115.4
WG01-20220413-39	19232	19591	nCoV-2019_64	6107.57
WG01-20220413-39	19570	19911	nCoV-2019_65	2477.09
WG01-20220413-39	19866	20231	nCoV-2019_66	9427.1
WG01-20220413-39	20200	20542	nCoV-2019_67	3724.69
WG01-20220413-39	20496	20867	nCoV-2019_68	7519.73
WG01-20220413-39	20813	21146	nCoV-2019_69	3054.31
WG01-20220413-39	21104	21427	nCoV-2019_70	8190.61
WG01-20220413-39	21386	21716	nCoV-2019_71	1725.19
WG01-20220413-39	21682	22013	nCoV-2019_72	6635.57
WG01-20220413-39	21990	22324	nCoV-2019_73	3201.95
WG01-20220413-39	22290	22626	nCoV-2019_74	28588.2
WG01-20220413-39	22542	22877	nCoV-2019_75	7255.31
WG01-20220413-39	22821	23189	nCoV-2019_76	1240.49
WG01-20220413-39	23144	23500	nCoV-2019_77	7959.22
WG01-20220413-39	23466	23822	nCoV-2019_78	3942.01
WG01-20220413-39	23812	24145	nCoV-2019_79	564.48
WG01-20220413-39	24100	24443	nCoV-2019_80	2127.95
WG01-20220413-39	24416	24765	nCoV-2019_81	5919.77
WG01-20220413-39	24721	25052	nCoV-2019_82	26337.6
WG01-20220413-39	25003	25347	nCoV-2019_83	4199
WG01-20220413-39	25301	25646	nCoV-2019_84	8753.25
WG01-20220413-39	25623	25969	nCoV-2019_85	1565.95
WG01-20220413-39	25924	26290	nCoV-2019_86	472.99
WG01-20220413-39	26219	26566	nCoV-2019_87	778.59
WG01-20220413-39	26542	26890	nCoV-2019_88	10894
WG01-20220413-39	26860	27190	nCoV-2019_89	4077.04
WG01-20220413-39	27164	27511	nCoV-2019_90	10937.8
WG01-20220413-39	27471	27825	nCoV-2019_91	2165.44
WG01-20220413-39	27808	28145	nCoV-2019_92	1978.73
WG01-20220413-39	28104	28442	nCoV-2019_93	14923.7
WG01-20220413-39	28416	28756	nCoV-2019_94	5765.54
WG01-20220413-39	28699	29041	nCoV-2019_95	1768.45
WG01-20220413-39	29007	29356	nCoV-2019_96	5752.64
WG01-20220413-39	29316	29665	nCoV-2019_97	1229.99
WG01-20220413-39	29510	29836	nCoV-2019_98	303.94
WG01-20220420-39	54	385	nCoV-2019_1	2807.87
WG01-20220420-39	342	704	nCoV-2019_2	12529
WG01-20220420-39	664	1004	nCoV-2019_3	3556.83
WG01-20220420-39	965	1312	nCoV-2019_4	6913.16
WG01-20220420-39	1264	1623	nCoV-2019_5	1114.6
WG01-20220420-39	1595	1942	nCoV-2019_6	7130.18
WG01-20220420-39	1897	2242	nCoV-2019_7	1004.45
WG01-20220420-39	2205	2568	nCoV-2019_8	2878.71
WG01-20220420-39	2529	2880	nCoV-2019_9	859.57
WG01-20220420-39	2850	3183	nCoV-2019_10	8156.72
WG01-20220420-39	3166	3507	nCoV-2019_11	281.18
WG01-20220420-39	3482	3826	nCoV-2019_12	575.37
WG01-20220420-39	3795	4142	nCoV-2019_13	311.49
WG01-20220420-39	4077	4402	nCoV-2019_14	49.36
WG01-20220420-39	4322	4666	nCoV-2019_15	0
WG01-20220420-39	4658	4995	nCoV-2019_16	4.62
WG01-20220420-39	4966	5296	nCoV-2019_17	181.64
WG01-20220420-39	5287	5620	nCoV-2019_18	3641.32
WG01-20220420-39	5586	5932	nCoV-2019_19	806.39
WG01-20220420-39	5894	6247	nCoV-2019_20	959.67
WG01-20220420-39	6197	6526	nCoV-2019_21	1454.48
WG01-20220420-39	6495	6846	nCoV-2019_22	3095.72
WG01-20220420-39	6745	7092	nCoV-2019_23	889.02
WG01-20220420-39	7058	7389	nCoV-2019_24	493.93
WG01-20220420-39	7332	7671	nCoV-2019_25	757.52
WG01-20220420-39	7651	7997	nCoV-2019_26	6682.76
WG01-20220420-39	7968	8319	nCoV-2019_27	998.66
WG01-20220420-39	8275	8635	nCoV-2019_28	3155.03
WG01-20220420-39	8619	8954	nCoV-2019_29	208.27
WG01-20220420-39	8913	9245	nCoV-2019_30	969.41
WG01-20220420-39	9226	9557	nCoV-2019_31	739.3
WG01-20220420-39	9502	9834	nCoV-2019_32	4232.83
WG01-20220420-39	9806	10146	nCoV-2019_33	695.41
WG01-20220420-39	10099	10437	nCoV-2019_34	100.34
WG01-20220420-39	10384	10737	nCoV-2019_35	445.99
WG01-20220420-39	10688	11048	nCoV-2019_36	480.18
WG01-20220420-39	11022	11372	nCoV-2019_37	598.37
WG01-20220420-39	11331	11668	nCoV-2019_38	996.74
WG01-20220420-39	11584	11927	nCoV-2019_39	688.89
WG01-20220420-39	11889	12234	nCoV-2019_40	579.92
WG01-20220420-39	12133	12465	nCoV-2019_41	1826.91
WG01-20220420-39	12439	12779	nCoV-2019_42	1593.68
WG01-20220420-39	12732	13074	nCoV-2019_43	1098.23
WG01-20220420-39	13029	13363	nCoV-2019_44	193.08
WG01-20220420-39	13344	13660	nCoV-2019_45	456.17
WG01-20220420-39	13625	13961	nCoV-2019_46	52.43
WG01-20220420-39	13946	14271	nCoV-2019_47	696.73
WG01-20220420-39	14232	14579	nCoV-2019_48	5485.78
WG01-20220420-39	14570	14898	nCoV-2019_49	1111.57
WG01-20220420-39	14895	15224	nCoV-2019_50	116.78
WG01-20220420-39	15193	15538	nCoV-2019_51	1807.15
WG01-20220420-39	15503	15861	nCoV-2019_52	7478.12
WG01-20220420-39	15851	16186	nCoV-2019_53	9962.43
WG01-20220420-39	16144	16485	nCoV-2019_54	1268.74
WG01-20220420-39	16444	16804	nCoV-2019_55	872.27
WG01-20220420-39	16770	17130	nCoV-2019_56	903.03
WG01-20220420-39	17087	17430	nCoV-2019_57	2152.21
WG01-20220420-39	17406	17738	nCoV-2019_58	3055.67
WG01-20220420-39	17697	18036	nCoV-2019_59	896.28
WG01-20220420-39	17993	18324	nCoV-2019_60	258.47
WG01-20220420-39	18275	18650	nCoV-2019_61	1452.15
WG01-20220420-39	18618	18957	nCoV-2019_62	592.05
WG01-20220420-39	18918	19275	nCoV-2019_63	4755.53
WG01-20220420-39	19232	19591	nCoV-2019_64	496.45
WG01-20220420-39	19570	19911	nCoV-2019_65	879.29
WG01-20220420-39	19866	20231	nCoV-2019_66	4222.69
WG01-20220420-39	20200	20542	nCoV-2019_67	1122.66
WG01-20220420-39	20496	20867	nCoV-2019_68	2815.37
WG01-20220420-39	20813	21146	nCoV-2019_69	1140.67
WG01-20220420-39	21104	21427	nCoV-2019_70	3020.12
WG01-20220420-39	21386	21716	nCoV-2019_71	712.61
WG01-20220420-39	21682	22013	nCoV-2019_72	3895.79
WG01-20220420-39	21990	22324	nCoV-2019_73	2225.92
WG01-20220420-39	22290	22626	nCoV-2019_74	20834.1
WG01-20220420-39	22542	22877	nCoV-2019_75	5256.87
WG01-20220420-39	22821	23189	nCoV-2019_76	1261.53
WG01-20220420-39	23144	23500	nCoV-2019_77	6015.35
WG01-20220420-39	23466	23822	nCoV-2019_78	4206.38
WG01-20220420-39	23812	24145	nCoV-2019_79	376.95
WG01-20220420-39	24100	24443	nCoV-2019_80	1306.51
WG01-20220420-39	24416	24765	nCoV-2019_81	4222.28
WG01-20220420-39	24721	25052	nCoV-2019_82	20994.8
WG01-20220420-39	25003	25347	nCoV-2019_83	3686.65
WG01-20220420-39	25301	25646	nCoV-2019_84	9445.81
WG01-20220420-39	25623	25969	nCoV-2019_85	770.33
WG01-20220420-39	25924	26290	nCoV-2019_86	359.6
WG01-20220420-39	26219	26566	nCoV-2019_87	670.9
WG01-20220420-39	26542	26890	nCoV-2019_88	10507.7
WG01-20220420-39	26860	27190	nCoV-2019_89	1693.56
WG01-20220420-39	27164	27511	nCoV-2019_90	4074.71
WG01-20220420-39	27471	27825	nCoV-2019_91	885.53
WG01-20220420-39	27808	28145	nCoV-2019_92	1190.94
WG01-20220420-39	28104	28442	nCoV-2019_93	9726.15
WG01-20220420-39	28416	28756	nCoV-2019_94	3418.07
WG01-20220420-39	28699	29041	nCoV-2019_95	948.71
WG01-20220420-39	29007	29356	nCoV-2019_96	2807.73
WG01-20220420-39	29316	29665	nCoV-2019_97	532.59
WG01-20220420-39	29510	29836	nCoV-2019_98	117.24
WG01-20220427-39	54	385	nCoV-2019_1	0
WG01-20220427-39	342	704	nCoV-2019_2	0
WG01-20220427-39	664	1004	nCoV-2019_3	0
WG01-20220427-39	965	1312	nCoV-2019_4	0
WG01-20220427-39	1264	1623	nCoV-2019_5	0
WG01-20220427-39	1595	1942	nCoV-2019_6	0.09
WG01-20220427-39	1897	2242	nCoV-2019_7	0
WG01-20220427-39	2205	2568	nCoV-2019_8	0
WG01-20220427-39	2529	2880	nCoV-2019_9	0
WG01-20220427-39	2850	3183	nCoV-2019_10	0
WG01-20220427-39	3166	3507	nCoV-2019_11	0
WG01-20220427-39	3482	3826	nCoV-2019_12	0
WG01-20220427-39	3795	4142	nCoV-2019_13	0
WG01-20220427-39	4077	4402	nCoV-2019_14	0
WG01-20220427-39	4322	4666	nCoV-2019_15	0
WG01-20220427-39	4658	4995	nCoV-2019_16	0
WG01-20220427-39	4966	5296	nCoV-2019_17	0.18
WG01-20220427-39	5287	5620	nCoV-2019_18	0
WG01-20220427-39	5586	5932	nCoV-2019_19	0
WG01-20220427-39	5894	6247	nCoV-2019_20	0.27
WG01-20220427-39	6197	6526	nCoV-2019_21	0
WG01-20220427-39	6495	6846	nCoV-2019_22	0
WG01-20220427-39	6745	7092	nCoV-2019_23	0
WG01-20220427-39	7058	7389	nCoV-2019_24	0
WG01-20220427-39	7332	7671	nCoV-2019_25	0
WG01-20220427-39	7651	7997	nCoV-2019_26	0
WG01-20220427-39	7968	8319	nCoV-2019_27	0
WG01-20220427-39	8275	8635	nCoV-2019_28	0
WG01-20220427-39	8619	8954	nCoV-2019_29	0
WG01-20220427-39	8913	9245	nCoV-2019_30	0.84
WG01-20220427-39	9226	9557	nCoV-2019_31	9.27
WG01-20220427-39	9502	9834	nCoV-2019_32	0
WG01-20220427-39	9806	10146	nCoV-2019_33	0
WG01-20220427-39	10099	10437	nCoV-2019_34	0
WG01-20220427-39	10384	10737	nCoV-2019_35	0
WG01-20220427-39	10688	11048	nCoV-2019_36	0.11
WG01-20220427-39	11022	11372	nCoV-2019_37	0
WG01-20220427-39	11331	11668	nCoV-2019_38	0
WG01-20220427-39	11584	11927	nCoV-2019_39	0
WG01-20220427-39	11889	12234	nCoV-2019_40	0
WG01-20220427-39	12133	12465	nCoV-2019_41	0
WG01-20220427-39	12439	12779	nCoV-2019_42	0
WG01-20220427-39	12732	13074	nCoV-2019_43	0
WG01-20220427-39	13029	13363	nCoV-2019_44	0.77
WG01-20220427-39	13344	13660	nCoV-2019_45	0
WG01-20220427-39	13625	13961	nCoV-2019_46	0.9
WG01-20220427-39	13946	14271	nCoV-2019_47	0
WG01-20220427-39	14232	14579	nCoV-2019_48	0
WG01-20220427-39	14570	14898	nCoV-2019_49	6.14
WG01-20220427-39	14895	15224	nCoV-2019_50	0.37
WG01-20220427-39	15193	15538	nCoV-2019_51	0
WG01-20220427-39	15503	15861	nCoV-2019_52	0
WG01-20220427-39	15851	16186	nCoV-2019_53	0
WG01-20220427-39	16144	16485	nCoV-2019_54	0
WG01-20220427-39	16444	16804	nCoV-2019_55	0
WG01-20220427-39	16770	17130	nCoV-2019_56	0
WG01-20220427-39	17087	17430	nCoV-2019_57	0
WG01-20220427-39	17406	17738	nCoV-2019_58	0
WG01-20220427-39	17697	18036	nCoV-2019_59	0.11
WG01-20220427-39	17993	18324	nCoV-2019_60	0
WG01-20220427-39	18275	18650	nCoV-2019_61	0
WG01-20220427-39	18618	18957	nCoV-2019_62	0
WG01-20220427-39	18918	19275	nCoV-2019_63	0.19
WG01-20220427-39	19232	19591	nCoV-2019_64	0.02
WG01-20220427-39	19570	19911	nCoV-2019_65	0
WG01-20220427-39	19866	20231	nCoV-2019_66	0
WG01-20220427-39	20200	20542	nCoV-2019_67	0
WG01-20220427-39	20496	20867	nCoV-2019_68	0
WG01-20220427-39	20813	21146	nCoV-2019_69	0
WG01-20220427-39	21104	21427	nCoV-2019_70	0.1
WG01-20220427-39	21386	21716	nCoV-2019_71	0.47
WG01-20220427-39	21682	22013	nCoV-2019_72	0.1
WG01-20220427-39	21990	22324	nCoV-2019_73	0
WG01-20220427-39	22290	22626	nCoV-2019_74	10.12
WG01-20220427-39	22542	22877	nCoV-2019_75	41.43
WG01-20220427-39	22821	23189	nCoV-2019_76	183.44
WG01-20220427-39	23144	23500	nCoV-2019_77	1466.55
WG01-20220427-39	23466	23822	nCoV-2019_78	101.12
WG01-20220427-39	23812	24145	nCoV-2019_79	0
WG01-20220427-39	24100	24443	nCoV-2019_80	0
WG01-20220427-39	24416	24765	nCoV-2019_81	0
WG01-20220427-39	24721	25052	nCoV-2019_82	0
WG01-20220427-39	25003	25347	nCoV-2019_83	0
WG01-20220427-39	25301	25646	nCoV-2019_84	0
WG01-20220427-39	25623	25969	nCoV-2019_85	0
WG01-20220427-39	25924	26290	nCoV-2019_86	0
WG01-20220427-39	26219	26566	nCoV-2019_87	0
WG01-20220427-39	26542	26890	nCoV-2019_88	0
WG01-20220427-39	26860	27190	nCoV-2019_89	0
WG01-20220427-39	27164	27511	nCoV-2019_90	0
WG01-20220427-39	27471	27825	nCoV-2019_91	0.01
WG01-20220427-39	27808	28145	nCoV-2019_92	0.18
WG01-20220427-39	28104	28442	nCoV-2019_93	0
WG01-20220427-39	28416	28756	nCoV-2019_94	0
WG01-20220427-39	28699	29041	nCoV-2019_95	0
WG01-20220427-39	29007	29356	nCoV-2019_96	0
WG01-20220427-39	29316	29665	nCoV-2019_97	0
WG01-20220427-39	29510	29836	nCoV-2019_98	0
WG01-20220504-39	54	385	nCoV-2019_1	0.1
WG01-20220504-39	342	704	nCoV-2019_2	466.84
WG01-20220504-39	664	1004	nCoV-2019_3	4391.38
WG01-20220504-39	965	1312	nCoV-2019_4	621.56
WG01-20220504-39	1264	1623	nCoV-2019_5	1896.27
WG01-20220504-39	1595	1942	nCoV-2019_6	3682.23
WG01-20220504-39	1897	2242	nCoV-2019_7	452.16
WG01-20220504-39	2205	2568	nCoV-2019_8	1118.78
WG01-20220504-39	2529	2880	nCoV-2019_9	425.88
WG01-20220504-39	2850	3183	nCoV-2019_10	4249.73
WG01-20220504-39	3166	3507	nCoV-2019_11	235.38
WG01-20220504-39	3482	3826	nCoV-2019_12	1284.72
WG01-20220504-39	3795	4142	nCoV-2019_13	464.94
WG01-20220504-39	4077	4402	nCoV-2019_14	1941.06
WG01-20220504-39	4322	4666	nCoV-2019_15	452.55
WG01-20220504-39	4658	4995	nCoV-2019_16	647.21
WG01-20220504-39	4966	5296	nCoV-2019_17	154.35
WG01-20220504-39	5287	5620	nCoV-2019_18	3959.83
WG01-20220504-39	5586	5932	nCoV-2019_19	508.33
WG01-20220504-39	5894	6247	nCoV-2019_20	1932.6
WG01-20220504-39	6197	6526	nCoV-2019_21	684.1
WG01-20220504-39	6495	6846	nCoV-2019_22	5229.19
WG01-20220504-39	6745	7092	nCoV-2019_23	1755
WG01-20220504-39	7058	7389	nCoV-2019_24	3359.27
WG01-20220504-39	7332	7671	nCoV-2019_25	2213.94
WG01-20220504-39	7651	7997	nCoV-2019_26	3210.38
WG01-20220504-39	7968	8319	nCoV-2019_27	3731.01
WG01-20220504-39	8275	8635	nCoV-2019_28	329.22
WG01-20220504-39	8619	8954	nCoV-2019_29	572.04
WG01-20220504-39	8913	9245	nCoV-2019_30	214.5
WG01-20220504-39	9226	9557	nCoV-2019_31	3298.68
WG01-20220504-39	9502	9834	nCoV-2019_32	692.36
WG01-20220504-39	9806	10146	nCoV-2019_33	2170.05
WG01-20220504-39	10099	10437	nCoV-2019_34	256.99
WG01-20220504-39	10384	10737	nCoV-2019_35	0.08
WG01-20220504-39	10688	11048	nCoV-2019_36	0.12
WG01-20220504-39	11022	11372	nCoV-2019_37	0.17
WG01-20220504-39	11331	11668	nCoV-2019_38	0.19
WG01-20220504-39	11584	11927	nCoV-2019_39	0.54
WG01-20220504-39	11889	12234	nCoV-2019_40	0.02
WG01-20220504-39	12133	12465	nCoV-2019_41	0
WG01-20220504-39	12439	12779	nCoV-2019_42	0
WG01-20220504-39	12732	13074	nCoV-2019_43	0
WG01-20220504-39	13029	13363	nCoV-2019_44	80.95
WG01-20220504-39	13344	13660	nCoV-2019_45	1382.53
WG01-20220504-39	13625	13961	nCoV-2019_46	226.15
WG01-20220504-39	13946	14271	nCoV-2019_47	2114.38
WG01-20220504-39	14232	14579	nCoV-2019_48	368.89
WG01-20220504-39	14570	14898	nCoV-2019_49	6238.32
WG01-20220504-39	14895	15224	nCoV-2019_50	215.72
WG01-20220504-39	15193	15538	nCoV-2019_51	2051.22
WG01-20220504-39	15503	15861	nCoV-2019_52	453.23
WG01-20220504-39	15851	16186	nCoV-2019_53	13163.6
WG01-20220504-39	16144	16485	nCoV-2019_54	1564.56
WG01-20220504-39	16444	16804	nCoV-2019_55	0.01
WG01-20220504-39	16770	17130	nCoV-2019_56	0.1
WG01-20220504-39	17087	17430	nCoV-2019_57	0
WG01-20220504-39	17406	17738	nCoV-2019_58	0
WG01-20220504-39	17697	18036	nCoV-2019_59	0.19
WG01-20220504-39	17993	18324	nCoV-2019_60	0.19
WG01-20220504-39	18275	18650	nCoV-2019_61	0
WG01-20220504-39	18618	18957	nCoV-2019_62	0
WG01-20220504-39	18918	19275	nCoV-2019_63	2.78
WG01-20220504-39	19232	19591	nCoV-2019_64	0.23
WG01-20220504-39	19570	19911	nCoV-2019_65	0
WG01-20220504-39	19866	20231	nCoV-2019_66	0
WG01-20220504-39	20200	20542	nCoV-2019_67	0
WG01-20220504-39	20496	20867	nCoV-2019_68	0.91
WG01-20220504-39	20813	21146	nCoV-2019_69	0.19
WG01-20220504-39	21104	21427	nCoV-2019_70	0.2
WG01-20220504-39	21386	21716	nCoV-2019_71	9.43
WG01-20220504-39	21682	22013	nCoV-2019_72	4.02
WG01-20220504-39	21990	22324	nCoV-2019_73	0.13
WG01-20220504-39	22290	22626	nCoV-2019_74	0
WG01-20220504-39	22542	22877	nCoV-2019_75	0
WG01-20220504-39	22821	23189	nCoV-2019_76	0
WG01-20220504-39	23144	23500	nCoV-2019_77	0
WG01-20220504-39	23466	23822	nCoV-2019_78	0
WG01-20220504-39	23812	24145	nCoV-2019_79	0
WG01-20220504-39	24100	24443	nCoV-2019_80	0
WG01-20220504-39	24416	24765	nCoV-2019_81	0
WG01-20220504-39	24721	25052	nCoV-2019_82	0
WG01-20220504-39	25003	25347	nCoV-2019_83	0
WG01-20220504-39	25301	25646	nCoV-2019_84	0
WG01-20220504-39	25623	25969	nCoV-2019_85	0.09
WG01-20220504-39	25924	26290	nCoV-2019_86	0
WG01-20220504-39	26219	26566	nCoV-2019_87	0
WG01-20220504-39	26542	26890	nCoV-2019_88	0
WG01-20220504-39	26860	27190	nCoV-2019_89	185.23
WG01-20220504-39	27164	27511	nCoV-2019_90	3209.46
WG01-20220504-39	27471	27825	nCoV-2019_91	317.66
WG01-20220504-39	27808	28145	nCoV-2019_92	1.19
WG01-20220504-39	28104	28442	nCoV-2019_93	0
WG01-20220504-39	28416	28756	nCoV-2019_94	18.53
WG01-20220504-39	28699	29041	nCoV-2019_95	112.88
WG01-20220504-39	29007	29356	nCoV-2019_96	33.35
WG01-20220504-39	29316	29665	nCoV-2019_97	186.04
WG01-20220504-39	29510	29836	nCoV-2019_98	80.61
WG01-210126	54	385	nCoV-2019_1	20307.8
WG01-210126	342	704	nCoV-2019_2	31536.8
WG01-210126	664	1004	nCoV-2019_3	15876.7
WG01-210126	965	1312	nCoV-2019_4	35319.3
WG01-210126	1264	1623	nCoV-2019_5	8755.21
WG01-210126	1595	1942	nCoV-2019_6	30424.6
WG01-210126	1897	2242	nCoV-2019_7	15111.5
WG01-210126	2205	2568	nCoV-2019_8	1364.56
WG01-210126	2529	2880	nCoV-2019_9	1743.77
WG01-210126	2850	3183	nCoV-2019_10	14041.5
WG01-210126	3166	3507	nCoV-2019_11	6463.81
WG01-210126	3482	3826	nCoV-2019_12	6246.74
WG01-210126	3795	4142	nCoV-2019_13	8178.97
WG01-210126	4077	4402	nCoV-2019_14	2362.62
WG01-210126	4322	4666	nCoV-2019_15	4512.65
WG01-210126	4658	4995	nCoV-2019_16	2009.17
WG01-210126	4966	5296	nCoV-2019_17	1336.98
WG01-210126	5287	5620	nCoV-2019_18	14673.2
WG01-210126	5586	5932	nCoV-2019_19	10439.9
WG01-210126	5894	6247	nCoV-2019_20	10125.4
WG01-210126	6197	6526	nCoV-2019_21	13523.9
WG01-210126	6495	6846	nCoV-2019_22	17946.3
WG01-210126	6745	7092	nCoV-2019_23	5035.95
WG01-210126	7058	7389	nCoV-2019_24	14.06
WG01-210126	7332	7671	nCoV-2019_25	747.72
WG01-210126	7651	7997	nCoV-2019_26	14799.8
WG01-210126	7968	8319	nCoV-2019_27	5245.29
WG01-210126	8275	8635	nCoV-2019_28	5430.84
WG01-210126	8619	8954	nCoV-2019_29	3473.16
WG01-210126	8913	9245	nCoV-2019_30	16314.6
WG01-210126	9226	9557	nCoV-2019_31	12228.2
WG01-210126	9502	9834	nCoV-2019_32	30129.1
WG01-210126	9806	10146	nCoV-2019_33	5647.02
WG01-210126	10099	10437	nCoV-2019_34	873.75
WG01-210126	10384	10737	nCoV-2019_35	2746.32
WG01-210126	10688	11048	nCoV-2019_36	4478.56
WG01-210126	11022	11372	nCoV-2019_37	10160
WG01-210126	11331	11668	nCoV-2019_38	37701.6
WG01-210126	11584	11927	nCoV-2019_39	15632.4
WG01-210126	11889	12234	nCoV-2019_40	49212.6
WG01-210126	12133	12465	nCoV-2019_41	39404.9
WG01-210126	12439	12779	nCoV-2019_42	23472.1
WG01-210126	12732	13074	nCoV-2019_43	28573.5
WG01-210126	13029	13363	nCoV-2019_44	42662.1
WG01-210126	13344	13660	nCoV-2019_45	13693.4
WG01-210126	13625	13961	nCoV-2019_46	26082.3
WG01-210126	13946	14271	nCoV-2019_47	22587.3
WG01-210126	14232	14579	nCoV-2019_48	50306.7
WG01-210126	14570	14898	nCoV-2019_49	26778.2
WG01-210126	14895	15224	nCoV-2019_50	20897
WG01-210126	15193	15538	nCoV-2019_51	15680.6
WG01-210126	15503	15861	nCoV-2019_52	34249.7
WG01-210126	15851	16186	nCoV-2019_53	29641.8
WG01-210126	16144	16485	nCoV-2019_54	8340.88
WG01-210126	16444	16804	nCoV-2019_55	5407.05
WG01-210126	16770	17130	nCoV-2019_56	11285.4
WG01-210126	17087	17430	nCoV-2019_57	29935.6
WG01-210126	17406	17738	nCoV-2019_58	28657.2
WG01-210126	17697	18036	nCoV-2019_59	21466
WG01-210126	17993	18324	nCoV-2019_60	3936.85
WG01-210126	18275	18650	nCoV-2019_61	11278.2
WG01-210126	18618	18957	nCoV-2019_62	2532.63
WG01-210126	18918	19275	nCoV-2019_63	14978.9
WG01-210126	19232	19591	nCoV-2019_64	4610.27
WG01-210126	19570	19911	nCoV-2019_65	2508.2
WG01-210126	19866	20231	nCoV-2019_66	717.69
WG01-210126	20200	20542	nCoV-2019_67	5599.62
WG01-210126	20496	20867	nCoV-2019_68	11406.6
WG01-210126	20813	21146	nCoV-2019_69	11738.1
WG01-210126	21104	21427	nCoV-2019_70	17015.6
WG01-210126	21386	21716	nCoV-2019_71	3826.95
WG01-210126	21682	22013	nCoV-2019_72	8477.71
WG01-210126	21990	22324	nCoV-2019_73	5383.97
WG01-210126	22290	22626	nCoV-2019_74	20357.8
WG01-210126	22542	22877	nCoV-2019_75	9550.27
WG01-210126	22821	23189	nCoV-2019_76	18037.8
WG01-210126	23144	23500	nCoV-2019_77	10986.5
WG01-210126	23466	23822	nCoV-2019_78	7329.83
WG01-210126	23812	24145	nCoV-2019_79	1723.8
WG01-210126	24100	24443	nCoV-2019_80	7973.2
WG01-210126	24416	24765	nCoV-2019_81	1831.09
WG01-210126	24721	25052	nCoV-2019_82	1116.26
WG01-210126	25003	25347	nCoV-2019_83	6060.74
WG01-210126	25301	25646	nCoV-2019_84	358.23
WG01-210126	25623	25969	nCoV-2019_85	675.28
WG01-210126	25924	26290	nCoV-2019_86	697.52
WG01-210126	26219	26566	nCoV-2019_87	3024.41
WG01-210126	26542	26890	nCoV-2019_88	923.53
WG01-210126	26860	27190	nCoV-2019_89	11375.2
WG01-210126	27164	27511	nCoV-2019_90	23169.7
WG01-210126	27471	27825	nCoV-2019_91	4345.58
WG01-210126	27808	28145	nCoV-2019_92	7594.27
WG01-210126	28104	28442	nCoV-2019_93	46749.1
WG01-210126	28416	28756	nCoV-2019_94	7807.55
WG01-210126	28699	29041	nCoV-2019_95	4381.57
WG01-210126	29007	29356	nCoV-2019_96	26506.2
WG01-210126	29316	29665	nCoV-2019_97	9481.16
WG01-210126	29510	29836	nCoV-2019_98	8023.13
WG01-210202	54	385	nCoV-2019_1	0.12
WG01-210202	342	704	nCoV-2019_2	0.61
WG01-210202	664	1004	nCoV-2019_3	0.31
WG01-210202	965	1312	nCoV-2019_4	167.72
WG01-210202	1264	1623	nCoV-2019_5	2666.04
WG01-210202	1595	1942	nCoV-2019_6	20257.5
WG01-210202	1897	2242	nCoV-2019_7	2315.06
WG01-210202	2205	2568	nCoV-2019_8	0.09
WG01-210202	2529	2880	nCoV-2019_9	238.26
WG01-210202	2850	3183	nCoV-2019_10	2996.21
WG01-210202	3166	3507	nCoV-2019_11	249.98
WG01-210202	3482	3826	nCoV-2019_12	2074.63
WG01-210202	3795	4142	nCoV-2019_13	1290.42
WG01-210202	4077	4402	nCoV-2019_14	5723.39
WG01-210202	4322	4666	nCoV-2019_15	1406.27
WG01-210202	4658	4995	nCoV-2019_16	1178.73
WG01-210202	4966	5296	nCoV-2019_17	268.6
WG01-210202	5287	5620	nCoV-2019_18	3.71
WG01-210202	5586	5932	nCoV-2019_19	0.27
WG01-210202	5894	6247	nCoV-2019_20	10.11
WG01-210202	6197	6526	nCoV-2019_21	455.36
WG01-210202	6495	6846	nCoV-2019_22	4985.87
WG01-210202	6745	7092	nCoV-2019_23	2244.22
WG01-210202	7058	7389	nCoV-2019_24	8241.64
WG01-210202	7332	7671	nCoV-2019_25	1565.55
WG01-210202	7651	7997	nCoV-2019_26	5121.49
WG01-210202	7968	8319	nCoV-2019_27	533.66
WG01-210202	8275	8635	nCoV-2019_28	1960.24
WG01-210202	8619	8954	nCoV-2019_29	78.83
WG01-210202	8913	9245	nCoV-2019_30	0.36
WG01-210202	9226	9557	nCoV-2019_31	2053.95
WG01-210202	9502	9834	nCoV-2019_32	11591.3
WG01-210202	9806	10146	nCoV-2019_33	1910.59
WG01-210202	10099	10437	nCoV-2019_34	8054.61
WG01-210202	10384	10737	nCoV-2019_35	1380.69
WG01-210202	10688	11048	nCoV-2019_36	1746.42
WG01-210202	11022	11372	nCoV-2019_37	2931.24
WG01-210202	11331	11668	nCoV-2019_38	9517.06
WG01-210202	11584	11927	nCoV-2019_39	5046.79
WG01-210202	11889	12234	nCoV-2019_40	16251.6
WG01-210202	12133	12465	nCoV-2019_41	11265.8
WG01-210202	12439	12779	nCoV-2019_42	6478.59
WG01-210202	12732	13074	nCoV-2019_43	5190.91
WG01-210202	13029	13363	nCoV-2019_44	818.48
WG01-210202	13344	13660	nCoV-2019_45	2215.71
WG01-210202	13625	13961	nCoV-2019_46	397.01
WG01-210202	13946	14271	nCoV-2019_47	3465.75
WG01-210202	14232	14579	nCoV-2019_48	514.83
WG01-210202	14570	14898	nCoV-2019_49	5554.88
WG01-210202	14895	15224	nCoV-2019_50	281.11
WG01-210202	15193	15538	nCoV-2019_51	2629.22
WG01-210202	15503	15861	nCoV-2019_52	241.14
WG01-210202	15851	16186	nCoV-2019_53	161.68
WG01-210202	16144	16485	nCoV-2019_54	1170.43
WG01-210202	16444	16804	nCoV-2019_55	541.96
WG01-210202	16770	17130	nCoV-2019_56	504.7
WG01-210202	17087	17430	nCoV-2019_57	4883.1
WG01-210202	17406	17738	nCoV-2019_58	331.8
WG01-210202	17697	18036	nCoV-2019_59	1421.97
WG01-210202	17993	18324	nCoV-2019_60	9599.92
WG01-210202	18275	18650	nCoV-2019_61	2678.03
WG01-210202	18618	18957	nCoV-2019_62	18629.5
WG01-210202	18918	19275	nCoV-2019_63	2004.63
WG01-210202	19232	19591	nCoV-2019_64	638.24
WG01-210202	19570	19911	nCoV-2019_65	151.38
WG01-210202	19866	20231	nCoV-2019_66	1027.63
WG01-210202	20200	20542	nCoV-2019_67	643.08
WG01-210202	20496	20867	nCoV-2019_68	3499.88
WG01-210202	20813	21146	nCoV-2019_69	1859.86
WG01-210202	21104	21427	nCoV-2019_70	9514.76
WG01-210202	21386	21716	nCoV-2019_71	1713.19
WG01-210202	21682	22013	nCoV-2019_72	1944.69
WG01-210202	21990	22324	nCoV-2019_73	2883.64
WG01-210202	22290	22626	nCoV-2019_74	14100.5
WG01-210202	22542	22877	nCoV-2019_75	4846.88
WG01-210202	22821	23189	nCoV-2019_76	3589.83
WG01-210202	23144	23500	nCoV-2019_77	572.59
WG01-210202	23466	23822	nCoV-2019_78	2501.19
WG01-210202	23812	24145	nCoV-2019_79	672.62
WG01-210202	24100	24443	nCoV-2019_80	5567.52
WG01-210202	24416	24765	nCoV-2019_81	2280.54
WG01-210202	24721	25052	nCoV-2019_82	17297.2
WG01-210202	25003	25347	nCoV-2019_83	7948.1
WG01-210202	25301	25646	nCoV-2019_84	8167.85
WG01-210202	25623	25969	nCoV-2019_85	421.84
WG01-210202	25924	26290	nCoV-2019_86	95.72
WG01-210202	26219	26566	nCoV-2019_87	465.66
WG01-210202	26542	26890	nCoV-2019_88	7267.45
WG01-210202	26860	27190	nCoV-2019_89	5659.28
WG01-210202	27164	27511	nCoV-2019_90	13771.8
WG01-210202	27471	27825	nCoV-2019_91	2623.71
WG01-210202	27808	28145	nCoV-2019_92	1028.93
WG01-210202	28104	28442	nCoV-2019_93	111.81
WG01-210202	28416	28756	nCoV-2019_94	28.64
WG01-210202	28699	29041	nCoV-2019_95	784.88
WG01-210202	29007	29356	nCoV-2019_96	7844.37
WG01-210202	29316	29665	nCoV-2019_97	2331.33
WG01-210202	29510	29836	nCoV-2019_98	2135.63
WG01-210216-31_V3	54	385	nCoV-2019_1	1332.69
WG01-210216-31_V3	342	704	nCoV-2019_2	2406.26
WG01-210216-31_V3	664	1004	nCoV-2019_3	587.51
WG01-210216-31_V3	965	1312	nCoV-2019_4	2337.24
WG01-210216-31_V3	1264	1623	nCoV-2019_5	408.33
WG01-210216-31_V3	1595	1942	nCoV-2019_6	1569.98
WG01-210216-31_V3	1897	2242	nCoV-2019_7	211.59
WG01-210216-31_V3	2205	2568	nCoV-2019_8	44.02
WG01-210216-31_V3	2529	2880	nCoV-2019_9	421.66
WG01-210216-31_V3	2850	3183	nCoV-2019_10	632.69
WG01-210216-31_V3	3166	3507	nCoV-2019_11	1836.41
WG01-210216-31_V3	3482	3826	nCoV-2019_12	437.75
WG01-210216-31_V3	3795	4142	nCoV-2019_13	235.78
WG01-210216-31_V3	4077	4402	nCoV-2019_14	1361.56
WG01-210216-31_V3	4322	4666	nCoV-2019_15	1284.98
WG01-210216-31_V3	4658	4995	nCoV-2019_16	316.99
WG01-210216-31_V3	4966	5296	nCoV-2019_17	52.26
WG01-210216-31_V3	5287	5620	nCoV-2019_18	857.08
WG01-210216-31_V3	5586	5932	nCoV-2019_19	79.73
WG01-210216-31_V3	5894	6247	nCoV-2019_20	61.52
WG01-210216-31_V3	6197	6526	nCoV-2019_21	436.83
WG01-210216-31_V3	6495	6846	nCoV-2019_22	74.24
WG01-210216-31_V3	6745	7092	nCoV-2019_23	99.93
WG01-210216-31_V3	7058	7389	nCoV-2019_24	262.18
WG01-210216-31_V3	7332	7671	nCoV-2019_25	1281.07
WG01-210216-31_V3	7651	7997	nCoV-2019_26	128.64
WG01-210216-31_V3	7968	8319	nCoV-2019_27	882.87
WG01-210216-31_V3	8275	8635	nCoV-2019_28	1017.8
WG01-210216-31_V3	8619	8954	nCoV-2019_29	559.44
WG01-210216-31_V3	8913	9245	nCoV-2019_30	1385.28
WG01-210216-31_V3	9226	9557	nCoV-2019_31	393.57
WG01-210216-31_V3	9502	9834	nCoV-2019_32	1839.48
WG01-210216-31_V3	9806	10146	nCoV-2019_33	389.65
WG01-210216-31_V3	10099	10437	nCoV-2019_34	1596.96
WG01-210216-31_V3	10384	10737	nCoV-2019_35	268.19
WG01-210216-31_V3	10688	11048	nCoV-2019_36	254.07
WG01-210216-31_V3	11022	11372	nCoV-2019_37	1518.31
WG01-210216-31_V3	11331	11668	nCoV-2019_38	3271.7
WG01-210216-31_V3	11584	11927	nCoV-2019_39	2109.66
WG01-210216-31_V3	11889	12234	nCoV-2019_40	1642.78
WG01-210216-31_V3	12133	12465	nCoV-2019_41	497.36
WG01-210216-31_V3	12439	12779	nCoV-2019_42	1271.8
WG01-210216-31_V3	12732	13074	nCoV-2019_43	2225.59
WG01-210216-31_V3	13029	13363	nCoV-2019_44	353.46
WG01-210216-31_V3	13344	13660	nCoV-2019_45	1225.4
WG01-210216-31_V3	13625	13961	nCoV-2019_46	191.41
WG01-210216-31_V3	13946	14271	nCoV-2019_47	815.34
WG01-210216-31_V3	14232	14579	nCoV-2019_48	179.03
WG01-210216-31_V3	14570	14898	nCoV-2019_49	3190.08
WG01-210216-31_V3	14895	15224	nCoV-2019_50	1089.85
WG01-210216-31_V3	15193	15538	nCoV-2019_51	888.26
WG01-210216-31_V3	15503	15861	nCoV-2019_52	1709.48
WG01-210216-31_V3	15851	16186	nCoV-2019_53	2044.58
WG01-210216-31_V3	16144	16485	nCoV-2019_54	1016.92
WG01-210216-31_V3	16444	16804	nCoV-2019_55	1765.34
WG01-210216-31_V3	16770	17130	nCoV-2019_56	1086.98
WG01-210216-31_V3	17087	17430	nCoV-2019_57	4856.81
WG01-210216-31_V3	17406	17738	nCoV-2019_58	741.26
WG01-210216-31_V3	17697	18036	nCoV-2019_59	2801.49
WG01-210216-31_V3	17993	18324	nCoV-2019_60	892.97
WG01-210216-31_V3	18275	18650	nCoV-2019_61	3517.28
WG01-210216-31_V3	18618	18957	nCoV-2019_62	3809.59
WG01-210216-31_V3	18918	19275	nCoV-2019_63	2703.85
WG01-210216-31_V3	19232	19591	nCoV-2019_64	2009.22
WG01-210216-31_V3	19570	19911	nCoV-2019_65	512.74
WG01-210216-31_V3	19866	20231	nCoV-2019_66	986.51
WG01-210216-31_V3	20200	20542	nCoV-2019_67	377.89
WG01-210216-31_V3	20496	20867	nCoV-2019_68	1816.09
WG01-210216-31_V3	20813	21146	nCoV-2019_69	379.65
WG01-210216-31_V3	21104	21427	nCoV-2019_70	664.39
WG01-210216-31_V3	21386	21716	nCoV-2019_71	371.14
WG01-210216-31_V3	21682	22013	nCoV-2019_72	852.65
WG01-210216-31_V3	21990	22324	nCoV-2019_73	1188.39
WG01-210216-31_V3	22290	22626	nCoV-2019_74	1344.44
WG01-210216-31_V3	22542	22877	nCoV-2019_75	2683.77
WG01-210216-31_V3	22821	23189	nCoV-2019_76	2492.22
WG01-210216-31_V3	23144	23500	nCoV-2019_77	4063.35
WG01-210216-31_V3	23466	23822	nCoV-2019_78	1271.07
WG01-210216-31_V3	23812	24145	nCoV-2019_79	661.07
WG01-210216-31_V3	24100	24443	nCoV-2019_80	476.87
WG01-210216-31_V3	24416	24765	nCoV-2019_81	3998.12
WG01-210216-31_V3	24721	25052	nCoV-2019_82	3221.14
WG01-210216-31_V3	25003	25347	nCoV-2019_83	3884.19
WG01-210216-31_V3	25301	25646	nCoV-2019_84	3692.84
WG01-210216-31_V3	25623	25969	nCoV-2019_85	554.14
WG01-210216-31_V3	25924	26290	nCoV-2019_86	754.24
WG01-210216-31_V3	26219	26566	nCoV-2019_87	2496.62
WG01-210216-31_V3	26542	26890	nCoV-2019_88	2172.59
WG01-210216-31_V3	26860	27190	nCoV-2019_89	4638.42
WG01-210216-31_V3	27164	27511	nCoV-2019_90	2499.31
WG01-210216-31_V3	27471	27825	nCoV-2019_91	569.92
WG01-210216-31_V3	27808	28145	nCoV-2019_92	690.29
WG01-210216-31_V3	28104	28442	nCoV-2019_93	87.92
WG01-210216-31_V3	28416	28756	nCoV-2019_94	0
WG01-210216-31_V3	28699	29041	nCoV-2019_95	0
WG01-210216-31_V3	29007	29356	nCoV-2019_96	47.16
WG01-210216-31_V3	29316	29665	nCoV-2019_97	429.63
WG01-210216-31_V3	29510	29836	nCoV-2019_98	333.99
WG01-210223	54	385	nCoV-2019_1	20488
WG01-210223	342	704	nCoV-2019_2	43151.8
WG01-210223	664	1004	nCoV-2019_3	22483.1
WG01-210223	965	1312	nCoV-2019_4	38968.5
WG01-210223	1264	1623	nCoV-2019_5	6367.17
WG01-210223	1595	1942	nCoV-2019_6	32654.9
WG01-210223	1897	2242	nCoV-2019_7	4006.05
WG01-210223	2205	2568	nCoV-2019_8	5064.37
WG01-210223	2529	2880	nCoV-2019_9	2078.4
WG01-210223	2850	3183	nCoV-2019_10	19313.2
WG01-210223	3166	3507	nCoV-2019_11	5924.95
WG01-210223	3482	3826	nCoV-2019_12	3464.78
WG01-210223	3795	4142	nCoV-2019_13	3320.82
WG01-210223	4077	4402	nCoV-2019_14	8316.7
WG01-210223	4322	4666	nCoV-2019_15	7029.99
WG01-210223	4658	4995	nCoV-2019_16	7336.96
WG01-210223	4966	5296	nCoV-2019_17	1370.07
WG01-210223	5287	5620	nCoV-2019_18	14007.2
WG01-210223	5586	5932	nCoV-2019_19	9194.67
WG01-210223	5894	6247	nCoV-2019_20	6515.37
WG01-210223	6197	6526	nCoV-2019_21	16991.2
WG01-210223	6495	6846	nCoV-2019_22	12699.8
WG01-210223	6745	7092	nCoV-2019_23	5543.69
WG01-210223	7058	7389	nCoV-2019_24	23593.9
WG01-210223	7332	7671	nCoV-2019_25	15112
WG01-210223	7651	7997	nCoV-2019_26	14327.7
WG01-210223	7968	8319	nCoV-2019_27	5242.87
WG01-210223	8275	8635	nCoV-2019_28	6884.13
WG01-210223	8619	8954	nCoV-2019_29	3266.67
WG01-210223	8913	9245	nCoV-2019_30	15314.8
WG01-210223	9226	9557	nCoV-2019_31	14407
WG01-210223	9502	9834	nCoV-2019_32	27042.9
WG01-210223	9806	10146	nCoV-2019_33	12589.8
WG01-210223	10099	10437	nCoV-2019_34	12331
WG01-210223	10384	10737	nCoV-2019_35	8856.94
WG01-210223	10688	11048	nCoV-2019_36	7495.44
WG01-210223	11022	11372	nCoV-2019_37	13631.2
WG01-210223	11331	11668	nCoV-2019_38	21847.9
WG01-210223	11584	11927	nCoV-2019_39	16448.9
WG01-210223	11889	12234	nCoV-2019_40	48816.5
WG01-210223	12133	12465	nCoV-2019_41	39537.3
WG01-210223	12439	12779	nCoV-2019_42	22480.4
WG01-210223	12732	13074	nCoV-2019_43	33978.2
WG01-210223	13029	13363	nCoV-2019_44	46842.7
WG01-210223	13344	13660	nCoV-2019_45	9450.07
WG01-210223	13625	13961	nCoV-2019_46	19725.6
WG01-210223	13946	14271	nCoV-2019_47	7909.72
WG01-210223	14232	14579	nCoV-2019_48	23826.3
WG01-210223	14570	14898	nCoV-2019_49	11291
WG01-210223	14895	15224	nCoV-2019_50	10873.9
WG01-210223	15193	15538	nCoV-2019_51	10892.1
WG01-210223	15503	15861	nCoV-2019_52	23284.9
WG01-210223	15851	16186	nCoV-2019_53	34868.4
WG01-210223	16144	16485	nCoV-2019_54	9634.58
WG01-210223	16444	16804	nCoV-2019_55	4849.56
WG01-210223	16770	17130	nCoV-2019_56	7809.34
WG01-210223	17087	17430	nCoV-2019_57	20481.7
WG01-210223	17406	17738	nCoV-2019_58	12930.2
WG01-210223	17697	18036	nCoV-2019_59	8500.38
WG01-210223	17993	18324	nCoV-2019_60	13224.9
WG01-210223	18275	18650	nCoV-2019_61	8026.89
WG01-210223	18618	18957	nCoV-2019_62	25825.6
WG01-210223	18918	19275	nCoV-2019_63	9526.75
WG01-210223	19232	19591	nCoV-2019_64	3281.54
WG01-210223	19570	19911	nCoV-2019_65	1366.14
WG01-210223	19866	20231	nCoV-2019_66	10483.5
WG01-210223	20200	20542	nCoV-2019_67	3539.69
WG01-210223	20496	20867	nCoV-2019_68	11788.6
WG01-210223	20813	21146	nCoV-2019_69	13246.7
WG01-210223	21104	21427	nCoV-2019_70	28092.9
WG01-210223	21386	21716	nCoV-2019_71	6059.57
WG01-210223	21682	22013	nCoV-2019_72	9386.72
WG01-210223	21990	22324	nCoV-2019_73	12377.2
WG01-210223	22290	22626	nCoV-2019_74	48152.8
WG01-210223	22542	22877	nCoV-2019_75	18433.8
WG01-210223	22821	23189	nCoV-2019_76	14274.9
WG01-210223	23144	23500	nCoV-2019_77	24077.4
WG01-210223	23466	23822	nCoV-2019_78	6017.93
WG01-210223	23812	24145	nCoV-2019_79	1973.47
WG01-210223	24100	24443	nCoV-2019_80	4305.78
WG01-210223	24416	24765	nCoV-2019_81	16377
WG01-210223	24721	25052	nCoV-2019_82	41084.4
WG01-210223	25003	25347	nCoV-2019_83	18799
WG01-210223	25301	25646	nCoV-2019_84	27383.2
WG01-210223	25623	25969	nCoV-2019_85	2637.98
WG01-210223	25924	26290	nCoV-2019_86	2269.91
WG01-210223	26219	26566	nCoV-2019_87	11220.7
WG01-210223	26542	26890	nCoV-2019_88	41811.4
WG01-210223	26860	27190	nCoV-2019_89	39375.2
WG01-210223	27164	27511	nCoV-2019_90	44171.1
WG01-210223	27471	27825	nCoV-2019_91	19287.8
WG01-210223	27808	28145	nCoV-2019_92	19037
WG01-210223	28104	28442	nCoV-2019_93	53794.4
WG01-210223	28416	28756	nCoV-2019_94	23816.8
WG01-210223	28699	29041	nCoV-2019_95	9090.64
WG01-210223	29007	29356	nCoV-2019_96	46535.8
WG01-210223	29316	29665	nCoV-2019_97	17927.8
WG01-210223	29510	29836	nCoV-2019_98	17303.7
WG01-210309	54	385	nCoV-2019_1	0
WG01-210309	342	704	nCoV-2019_2	0.18
WG01-210309	664	1004	nCoV-2019_3	0
WG01-210309	965	1312	nCoV-2019_4	0
WG01-210309	1264	1623	nCoV-2019_5	700.74
WG01-210309	1595	1942	nCoV-2019_6	10751.8
WG01-210309	1897	2242	nCoV-2019_7	1248.44
WG01-210309	2205	2568	nCoV-2019_8	0
WG01-210309	2529	2880	nCoV-2019_9	0
WG01-210309	2850	3183	nCoV-2019_10	0
WG01-210309	3166	3507	nCoV-2019_11	0.09
WG01-210309	3482	3826	nCoV-2019_12	0.03
WG01-210309	3795	4142	nCoV-2019_13	0.27
WG01-210309	4077	4402	nCoV-2019_14	0.09
WG01-210309	4322	4666	nCoV-2019_15	0
WG01-210309	4658	4995	nCoV-2019_16	0.62
WG01-210309	4966	5296	nCoV-2019_17	8.42
WG01-210309	5287	5620	nCoV-2019_18	0.01
WG01-210309	5586	5932	nCoV-2019_19	0.09
WG01-210309	5894	6247	nCoV-2019_20	8.27
WG01-210309	6197	6526	nCoV-2019_21	0.06
WG01-210309	6495	6846	nCoV-2019_22	0
WG01-210309	6745	7092	nCoV-2019_23	0
WG01-210309	7058	7389	nCoV-2019_24	0
WG01-210309	7332	7671	nCoV-2019_25	0.09
WG01-210309	7651	7997	nCoV-2019_26	0
WG01-210309	7968	8319	nCoV-2019_27	0
WG01-210309	8275	8635	nCoV-2019_28	0
WG01-210309	8619	8954	nCoV-2019_29	0.1
WG01-210309	8913	9245	nCoV-2019_30	9.6
WG01-210309	9226	9557	nCoV-2019_31	105.92
WG01-210309	9502	9834	nCoV-2019_32	0.28
WG01-210309	9806	10146	nCoV-2019_33	0.02
WG01-210309	10099	10437	nCoV-2019_34	0.18
WG01-210309	10384	10737	nCoV-2019_35	0.27
WG01-210309	10688	11048	nCoV-2019_36	0.2
WG01-210309	11022	11372	nCoV-2019_37	0.09
WG01-210309	11331	11668	nCoV-2019_38	0.06
WG01-210309	11584	11927	nCoV-2019_39	0.56
WG01-210309	11889	12234	nCoV-2019_40	0.01
WG01-210309	12133	12465	nCoV-2019_41	0.19
WG01-210309	12439	12779	nCoV-2019_42	0
WG01-210309	12732	13074	nCoV-2019_43	0
WG01-210309	13029	13363	nCoV-2019_44	32.03
WG01-210309	13344	13660	nCoV-2019_45	0
WG01-210309	13625	13961	nCoV-2019_46	13.37
WG01-210309	13946	14271	nCoV-2019_47	0.02
WG01-210309	14232	14579	nCoV-2019_48	0.72
WG01-210309	14570	14898	nCoV-2019_49	0.57
WG01-210309	14895	15224	nCoV-2019_50	0
WG01-210309	15193	15538	nCoV-2019_51	0
WG01-210309	15503	15861	nCoV-2019_52	0
WG01-210309	15851	16186	nCoV-2019_53	0
WG01-210309	16144	16485	nCoV-2019_54	5.59
WG01-210309	16444	16804	nCoV-2019_55	0.26
WG01-210309	16770	17130	nCoV-2019_56	0
WG01-210309	17087	17430	nCoV-2019_57	0.15
WG01-210309	17406	17738	nCoV-2019_58	0
WG01-210309	17697	18036	nCoV-2019_59	0.27
WG01-210309	17993	18324	nCoV-2019_60	0.11
WG01-210309	18275	18650	nCoV-2019_61	0
WG01-210309	18618	18957	nCoV-2019_62	0
WG01-210309	18918	19275	nCoV-2019_63	4.38
WG01-210309	19232	19591	nCoV-2019_64	0.37
WG01-210309	19570	19911	nCoV-2019_65	0
WG01-210309	19866	20231	nCoV-2019_66	0.02
WG01-210309	20200	20542	nCoV-2019_67	0.54
WG01-210309	20496	20867	nCoV-2019_68	17.56
WG01-210309	20813	21146	nCoV-2019_69	0.09
WG01-210309	21104	21427	nCoV-2019_70	0.16
WG01-210309	21386	21716	nCoV-2019_71	18.18
WG01-210309	21682	22013	nCoV-2019_72	2.47
WG01-210309	21990	22324	nCoV-2019_73	0.12
WG01-210309	22290	22626	nCoV-2019_74	0.01
WG01-210309	22542	22877	nCoV-2019_75	0
WG01-210309	22821	23189	nCoV-2019_76	0
WG01-210309	23144	23500	nCoV-2019_77	0
WG01-210309	23466	23822	nCoV-2019_78	0
WG01-210309	23812	24145	nCoV-2019_79	0
WG01-210309	24100	24443	nCoV-2019_80	0
WG01-210309	24416	24765	nCoV-2019_81	0
WG01-210309	24721	25052	nCoV-2019_82	0
WG01-210309	25003	25347	nCoV-2019_83	0
WG01-210309	25301	25646	nCoV-2019_84	0
WG01-210309	25623	25969	nCoV-2019_85	0.09
WG01-210309	25924	26290	nCoV-2019_86	0
WG01-210309	26219	26566	nCoV-2019_87	0
WG01-210309	26542	26890	nCoV-2019_88	0
WG01-210309	26860	27190	nCoV-2019_89	0
WG01-210309	27164	27511	nCoV-2019_90	0.46
WG01-210309	27471	27825	nCoV-2019_91	0
WG01-210309	27808	28145	nCoV-2019_92	0.2
WG01-210309	28104	28442	nCoV-2019_93	0
WG01-210309	28416	28756	nCoV-2019_94	0
WG01-210309	28699	29041	nCoV-2019_95	0
WG01-210309	29007	29356	nCoV-2019_96	0
WG01-210309	29316	29665	nCoV-2019_97	0.18
WG01-210309	29510	29836	nCoV-2019_98	0.09
WG01-210316-31_V3	54	385	nCoV-2019_1	0
WG01-210316-31_V3	342	704	nCoV-2019_2	0
WG01-210316-31_V3	664	1004	nCoV-2019_3	0
WG01-210316-31_V3	965	1312	nCoV-2019_4	0
WG01-210316-31_V3	1264	1623	nCoV-2019_5	0
WG01-210316-31_V3	1595	1942	nCoV-2019_6	1.14
WG01-210316-31_V3	1897	2242	nCoV-2019_7	0
WG01-210316-31_V3	2205	2568	nCoV-2019_8	0
WG01-210316-31_V3	2529	2880	nCoV-2019_9	0
WG01-210316-31_V3	2850	3183	nCoV-2019_10	0
WG01-210316-31_V3	3166	3507	nCoV-2019_11	0
WG01-210316-31_V3	3482	3826	nCoV-2019_12	130.8
WG01-210316-31_V3	3795	4142	nCoV-2019_13	168.36
WG01-210316-31_V3	4077	4402	nCoV-2019_14	0.1
WG01-210316-31_V3	4322	4666	nCoV-2019_15	0
WG01-210316-31_V3	4658	4995	nCoV-2019_16	0.09
WG01-210316-31_V3	4966	5296	nCoV-2019_17	1.32
WG01-210316-31_V3	5287	5620	nCoV-2019_18	0
WG01-210316-31_V3	5586	5932	nCoV-2019_19	86.71
WG01-210316-31_V3	5894	6247	nCoV-2019_20	781.45
WG01-210316-31_V3	6197	6526	nCoV-2019_21	124.62
WG01-210316-31_V3	6495	6846	nCoV-2019_22	0
WG01-210316-31_V3	6745	7092	nCoV-2019_23	0
WG01-210316-31_V3	7058	7389	nCoV-2019_24	0
WG01-210316-31_V3	7332	7671	nCoV-2019_25	0
WG01-210316-31_V3	7651	7997	nCoV-2019_26	0
WG01-210316-31_V3	7968	8319	nCoV-2019_27	0
WG01-210316-31_V3	8275	8635	nCoV-2019_28	0
WG01-210316-31_V3	8619	8954	nCoV-2019_29	0
WG01-210316-31_V3	8913	9245	nCoV-2019_30	0.52
WG01-210316-31_V3	9226	9557	nCoV-2019_31	5.68
WG01-210316-31_V3	9502	9834	nCoV-2019_32	0
WG01-210316-31_V3	9806	10146	nCoV-2019_33	0
WG01-210316-31_V3	10099	10437	nCoV-2019_34	0
WG01-210316-31_V3	10384	10737	nCoV-2019_35	0.08
WG01-210316-31_V3	10688	11048	nCoV-2019_36	0.01
WG01-210316-31_V3	11022	11372	nCoV-2019_37	32.77
WG01-210316-31_V3	11331	11668	nCoV-2019_38	34.18
WG01-210316-31_V3	11584	11927	nCoV-2019_39	0.09
WG01-210316-31_V3	11889	12234	nCoV-2019_40	0.01
WG01-210316-31_V3	12133	12465	nCoV-2019_41	0
WG01-210316-31_V3	12439	12779	nCoV-2019_42	0
WG01-210316-31_V3	12732	13074	nCoV-2019_43	0
WG01-210316-31_V3	13029	13363	nCoV-2019_44	7.29
WG01-210316-31_V3	13344	13660	nCoV-2019_45	0.19
WG01-210316-31_V3	13625	13961	nCoV-2019_46	56.15
WG01-210316-31_V3	13946	14271	nCoV-2019_47	142.9
WG01-210316-31_V3	14232	14579	nCoV-2019_48	0
WG01-210316-31_V3	14570	14898	nCoV-2019_49	3.98
WG01-210316-31_V3	14895	15224	nCoV-2019_50	0.21
WG01-210316-31_V3	15193	15538	nCoV-2019_51	0
WG01-210316-31_V3	15503	15861	nCoV-2019_52	0
WG01-210316-31_V3	15851	16186	nCoV-2019_53	0
WG01-210316-31_V3	16144	16485	nCoV-2019_54	0
WG01-210316-31_V3	16444	16804	nCoV-2019_55	0
WG01-210316-31_V3	16770	17130	nCoV-2019_56	0
WG01-210316-31_V3	17087	17430	nCoV-2019_57	0
WG01-210316-31_V3	17406	17738	nCoV-2019_58	197.78
WG01-210316-31_V3	17697	18036	nCoV-2019_59	1642.67
WG01-210316-31_V3	17993	18324	nCoV-2019_60	702.18
WG01-210316-31_V3	18275	18650	nCoV-2019_61	2976.07
WG01-210316-31_V3	18618	18957	nCoV-2019_62	699.5
WG01-210316-31_V3	18918	19275	nCoV-2019_63	3461.28
WG01-210316-31_V3	19232	19591	nCoV-2019_64	424.88
WG01-210316-31_V3	19570	19911	nCoV-2019_65	0
WG01-210316-31_V3	19866	20231	nCoV-2019_66	0.08
WG01-210316-31_V3	20200	20542	nCoV-2019_67	0
WG01-210316-31_V3	20496	20867	nCoV-2019_68	0.58
WG01-210316-31_V3	20813	21146	nCoV-2019_69	0.09
WG01-210316-31_V3	21104	21427	nCoV-2019_70	0
WG01-210316-31_V3	21386	21716	nCoV-2019_71	1.94
WG01-210316-31_V3	21682	22013	nCoV-2019_72	0.73
WG01-210316-31_V3	21990	22324	nCoV-2019_73	218.6
WG01-210316-31_V3	22290	22626	nCoV-2019_74	2492.04
WG01-210316-31_V3	22542	22877	nCoV-2019_75	2761.59
WG01-210316-31_V3	22821	23189	nCoV-2019_76	2603.01
WG01-210316-31_V3	23144	23500	nCoV-2019_77	259.81
WG01-210316-31_V3	23466	23822	nCoV-2019_78	0
WG01-210316-31_V3	23812	24145	nCoV-2019_79	0
WG01-210316-31_V3	24100	24443	nCoV-2019_80	0
WG01-210316-31_V3	24416	24765	nCoV-2019_81	0
WG01-210316-31_V3	24721	25052	nCoV-2019_82	0
WG01-210316-31_V3	25003	25347	nCoV-2019_83	0
WG01-210316-31_V3	25301	25646	nCoV-2019_84	0
WG01-210316-31_V3	25623	25969	nCoV-2019_85	0
WG01-210316-31_V3	25924	26290	nCoV-2019_86	0
WG01-210316-31_V3	26219	26566	nCoV-2019_87	0
WG01-210316-31_V3	26542	26890	nCoV-2019_88	0
WG01-210316-31_V3	26860	27190	nCoV-2019_89	0
WG01-210316-31_V3	27164	27511	nCoV-2019_90	0
WG01-210316-31_V3	27471	27825	nCoV-2019_91	0.02
WG01-210316-31_V3	27808	28145	nCoV-2019_92	1.01
WG01-210316-31_V3	28104	28442	nCoV-2019_93	0
WG01-210316-31_V3	28416	28756	nCoV-2019_94	0
WG01-210316-31_V3	28699	29041	nCoV-2019_95	0
WG01-210316-31_V3	29007	29356	nCoV-2019_96	0
WG01-210316-31_V3	29316	29665	nCoV-2019_97	0
WG01-210316-31_V3	29510	29836	nCoV-2019_98	0.09
WG01-210323-33	54	385	nCoV-2019_1	1.05
WG01-210323-33	342	704	nCoV-2019_2	4.12
WG01-210323-33	664	1004	nCoV-2019_3	0
WG01-210323-33	965	1312	nCoV-2019_4	0
WG01-210323-33	1264	1623	nCoV-2019_5	0
WG01-210323-33	1595	1942	nCoV-2019_6	2.86
WG01-210323-33	1897	2242	nCoV-2019_7	0
WG01-210323-33	2205	2568	nCoV-2019_8	0.09
WG01-210323-33	2529	2880	nCoV-2019_9	0
WG01-210323-33	2850	3183	nCoV-2019_10	0.01
WG01-210323-33	3166	3507	nCoV-2019_11	0.19
WG01-210323-33	3482	3826	nCoV-2019_12	0
WG01-210323-33	3795	4142	nCoV-2019_13	0
WG01-210323-33	4077	4402	nCoV-2019_14	0.77
WG01-210323-33	4322	4666	nCoV-2019_15	0
WG01-210323-33	4658	4995	nCoV-2019_16	0.36
WG01-210323-33	4966	5296	nCoV-2019_17	5.07
WG01-210323-33	5287	5620	nCoV-2019_18	0.01
WG01-210323-33	5586	5932	nCoV-2019_19	0.82
WG01-210323-33	5894	6247	nCoV-2019_20	8.1
WG01-210323-33	6197	6526	nCoV-2019_21	0.01
WG01-210323-33	6495	6846	nCoV-2019_22	0
WG01-210323-33	6745	7092	nCoV-2019_23	0.01
WG01-210323-33	7058	7389	nCoV-2019_24	0.1
WG01-210323-33	7332	7671	nCoV-2019_25	0
WG01-210323-33	7651	7997	nCoV-2019_26	0.09
WG01-210323-33	7968	8319	nCoV-2019_27	0
WG01-210323-33	8275	8635	nCoV-2019_28	0
WG01-210323-33	8619	8954	nCoV-2019_29	0.01
WG01-210323-33	8913	9245	nCoV-2019_30	6.8
WG01-210323-33	9226	9557	nCoV-2019_31	72.77
WG01-210323-33	9502	9834	nCoV-2019_32	0.1
WG01-210323-33	9806	10146	nCoV-2019_33	0
WG01-210323-33	10099	10437	nCoV-2019_34	0
WG01-210323-33	10384	10737	nCoV-2019_35	0.26
WG01-210323-33	10688	11048	nCoV-2019_36	0.37
WG01-210323-33	11022	11372	nCoV-2019_37	0
WG01-210323-33	11331	11668	nCoV-2019_38	2.55
WG01-210323-33	11584	11927	nCoV-2019_39	8.17
WG01-210323-33	11889	12234	nCoV-2019_40	0.53
WG01-210323-33	12133	12465	nCoV-2019_41	0
WG01-210323-33	12439	12779	nCoV-2019_42	0
WG01-210323-33	12732	13074	nCoV-2019_43	0
WG01-210323-33	13029	13363	nCoV-2019_44	46.21
WG01-210323-33	13344	13660	nCoV-2019_45	0
WG01-210323-33	13625	13961	nCoV-2019_46	3.21
WG01-210323-33	13946	14271	nCoV-2019_47	0.02
WG01-210323-33	14232	14579	nCoV-2019_48	0.36
WG01-210323-33	14570	14898	nCoV-2019_49	0.29
WG01-210323-33	14895	15224	nCoV-2019_50	0.01
WG01-210323-33	15193	15538	nCoV-2019_51	0
WG01-210323-33	15503	15861	nCoV-2019_52	0.17
WG01-210323-33	15851	16186	nCoV-2019_53	0.02
WG01-210323-33	16144	16485	nCoV-2019_54	0.64
WG01-210323-33	16444	16804	nCoV-2019_55	0.09
WG01-210323-33	16770	17130	nCoV-2019_56	320.35
WG01-210323-33	17087	17430	nCoV-2019_57	3552.82
WG01-210323-33	17406	17738	nCoV-2019_58	5942.1
WG01-210323-33	17697	18036	nCoV-2019_59	1448.89
WG01-210323-33	17993	18324	nCoV-2019_60	4506.98
WG01-210323-33	18275	18650	nCoV-2019_61	648.73
WG01-210323-33	18618	18957	nCoV-2019_62	0
WG01-210323-33	18918	19275	nCoV-2019_63	2.33
WG01-210323-33	19232	19591	nCoV-2019_64	0.19
WG01-210323-33	19570	19911	nCoV-2019_65	0
WG01-210323-33	19866	20231	nCoV-2019_66	0.16
WG01-210323-33	20200	20542	nCoV-2019_67	0
WG01-210323-33	20496	20867	nCoV-2019_68	2.03
WG01-210323-33	20813	21146	nCoV-2019_69	1.1
WG01-210323-33	21104	21427	nCoV-2019_70	0.33
WG01-210323-33	21386	21716	nCoV-2019_71	11.12
WG01-210323-33	21682	22013	nCoV-2019_72	2.8
WG01-210323-33	21990	22324	nCoV-2019_73	0.66
WG01-210323-33	22290	22626	nCoV-2019_74	122.3
WG01-210323-33	22542	22877	nCoV-2019_75	449.69
WG01-210323-33	22821	23189	nCoV-2019_76	67.11
WG01-210323-33	23144	23500	nCoV-2019_77	242.58
WG01-210323-33	23466	23822	nCoV-2019_78	2879.61
WG01-210323-33	23812	24145	nCoV-2019_79	96.09
WG01-210323-33	24100	24443	nCoV-2019_80	0.09
WG01-210323-33	24416	24765	nCoV-2019_81	0.02
WG01-210323-33	24721	25052	nCoV-2019_82	0.85
WG01-210323-33	25003	25347	nCoV-2019_83	0.06
WG01-210323-33	25301	25646	nCoV-2019_84	0
WG01-210323-33	25623	25969	nCoV-2019_85	0
WG01-210323-33	25924	26290	nCoV-2019_86	0
WG01-210323-33	26219	26566	nCoV-2019_87	0
WG01-210323-33	26542	26890	nCoV-2019_88	0
WG01-210323-33	26860	27190	nCoV-2019_89	0
WG01-210323-33	27164	27511	nCoV-2019_90	0.54
WG01-210323-33	27471	27825	nCoV-2019_91	0
WG01-210323-33	27808	28145	nCoV-2019_92	0.27
WG01-210323-33	28104	28442	nCoV-2019_93	0
WG01-210323-33	28416	28756	nCoV-2019_94	0.14
WG01-210323-33	28699	29041	nCoV-2019_95	0
WG01-210323-33	29007	29356	nCoV-2019_96	0
WG01-210323-33	29316	29665	nCoV-2019_97	0
WG01-210323-33	29510	29836	nCoV-2019_98	0
WG01-210330-31_V3	54	385	nCoV-2019_1	5488.96
WG01-210330-31_V3	342	704	nCoV-2019_2	4328.78
WG01-210330-31_V3	664	1004	nCoV-2019_3	4032.93
WG01-210330-31_V3	965	1312	nCoV-2019_4	6550.01
WG01-210330-31_V3	1264	1623	nCoV-2019_5	2704.92
WG01-210330-31_V3	1595	1942	nCoV-2019_6	3378.91
WG01-210330-31_V3	1897	2242	nCoV-2019_7	3257.62
WG01-210330-31_V3	2205	2568	nCoV-2019_8	1130.47
WG01-210330-31_V3	2529	2880	nCoV-2019_9	426.53
WG01-210330-31_V3	2850	3183	nCoV-2019_10	2067.3
WG01-210330-31_V3	3166	3507	nCoV-2019_11	6935.22
WG01-210330-31_V3	3482	3826	nCoV-2019_12	2291.76
WG01-210330-31_V3	3795	4142	nCoV-2019_13	2805.12
WG01-210330-31_V3	4077	4402	nCoV-2019_14	4617.44
WG01-210330-31_V3	4322	4666	nCoV-2019_15	4622.91
WG01-210330-31_V3	4658	4995	nCoV-2019_16	1325.58
WG01-210330-31_V3	4966	5296	nCoV-2019_17	363.09
WG01-210330-31_V3	5287	5620	nCoV-2019_18	5051.84
WG01-210330-31_V3	5586	5932	nCoV-2019_19	4069.09
WG01-210330-31_V3	5894	6247	nCoV-2019_20	2427.64
WG01-210330-31_V3	6197	6526	nCoV-2019_21	1462.49
WG01-210330-31_V3	6495	6846	nCoV-2019_22	4515.31
WG01-210330-31_V3	6745	7092	nCoV-2019_23	1560.41
WG01-210330-31_V3	7058	7389	nCoV-2019_24	240.89
WG01-210330-31_V3	7332	7671	nCoV-2019_25	793.93
WG01-210330-31_V3	7651	7997	nCoV-2019_26	6034.97
WG01-210330-31_V3	7968	8319	nCoV-2019_27	1130.09
WG01-210330-31_V3	8275	8635	nCoV-2019_28	2871.06
WG01-210330-31_V3	8619	8954	nCoV-2019_29	1767.28
WG01-210330-31_V3	8913	9245	nCoV-2019_30	4899.23
WG01-210330-31_V3	9226	9557	nCoV-2019_31	5547
WG01-210330-31_V3	9502	9834	nCoV-2019_32	11291.3
WG01-210330-31_V3	9806	10146	nCoV-2019_33	4094.56
WG01-210330-31_V3	10099	10437	nCoV-2019_34	5301.91
WG01-210330-31_V3	10384	10737	nCoV-2019_35	5585.96
WG01-210330-31_V3	10688	11048	nCoV-2019_36	1429.47
WG01-210330-31_V3	11022	11372	nCoV-2019_37	3928.97
WG01-210330-31_V3	11331	11668	nCoV-2019_38	9426.42
WG01-210330-31_V3	11584	11927	nCoV-2019_39	5669.29
WG01-210330-31_V3	11889	12234	nCoV-2019_40	5633.71
WG01-210330-31_V3	12133	12465	nCoV-2019_41	7291.02
WG01-210330-31_V3	12439	12779	nCoV-2019_42	3024.51
WG01-210330-31_V3	12732	13074	nCoV-2019_43	6727.74
WG01-210330-31_V3	13029	13363	nCoV-2019_44	7352.43
WG01-210330-31_V3	13344	13660	nCoV-2019_45	3086.16
WG01-210330-31_V3	13625	13961	nCoV-2019_46	3045.72
WG01-210330-31_V3	13946	14271	nCoV-2019_47	3760.91
WG01-210330-31_V3	14232	14579	nCoV-2019_48	7182.91
WG01-210330-31_V3	14570	14898	nCoV-2019_49	7183.26
WG01-210330-31_V3	14895	15224	nCoV-2019_50	4095.08
WG01-210330-31_V3	15193	15538	nCoV-2019_51	5773.02
WG01-210330-31_V3	15503	15861	nCoV-2019_52	9259.71
WG01-210330-31_V3	15851	16186	nCoV-2019_53	9731.99
WG01-210330-31_V3	16144	16485	nCoV-2019_54	3184.52
WG01-210330-31_V3	16444	16804	nCoV-2019_55	3095.88
WG01-210330-31_V3	16770	17130	nCoV-2019_56	4971.05
WG01-210330-31_V3	17087	17430	nCoV-2019_57	11366.2
WG01-210330-31_V3	17406	17738	nCoV-2019_58	10299.5
WG01-210330-31_V3	17697	18036	nCoV-2019_59	8087.47
WG01-210330-31_V3	17993	18324	nCoV-2019_60	8426.15
WG01-210330-31_V3	18275	18650	nCoV-2019_61	5245.89
WG01-210330-31_V3	18618	18957	nCoV-2019_62	10346.7
WG01-210330-31_V3	18918	19275	nCoV-2019_63	5823.74
WG01-210330-31_V3	19232	19591	nCoV-2019_64	3311.45
WG01-210330-31_V3	19570	19911	nCoV-2019_65	2069.37
WG01-210330-31_V3	19866	20231	nCoV-2019_66	4559.45
WG01-210330-31_V3	20200	20542	nCoV-2019_67	4864.59
WG01-210330-31_V3	20496	20867	nCoV-2019_68	5029.44
WG01-210330-31_V3	20813	21146	nCoV-2019_69	7028.26
WG01-210330-31_V3	21104	21427	nCoV-2019_70	4136.96
WG01-210330-31_V3	21386	21716	nCoV-2019_71	2716.02
WG01-210330-31_V3	21682	22013	nCoV-2019_72	3632.15
WG01-210330-31_V3	21990	22324	nCoV-2019_73	4956.54
WG01-210330-31_V3	22290	22626	nCoV-2019_74	11805.7
WG01-210330-31_V3	22542	22877	nCoV-2019_75	9897.5
WG01-210330-31_V3	22821	23189	nCoV-2019_76	7642.07
WG01-210330-31_V3	23144	23500	nCoV-2019_77	9558.59
WG01-210330-31_V3	23466	23822	nCoV-2019_78	4514.85
WG01-210330-31_V3	23812	24145	nCoV-2019_79	1722.23
WG01-210330-31_V3	24100	24443	nCoV-2019_80	1146.25
WG01-210330-31_V3	24416	24765	nCoV-2019_81	7659.79
WG01-210330-31_V3	24721	25052	nCoV-2019_82	12522.5
WG01-210330-31_V3	25003	25347	nCoV-2019_83	9772.14
WG01-210330-31_V3	25301	25646	nCoV-2019_84	4856.92
WG01-210330-31_V3	25623	25969	nCoV-2019_85	857.27
WG01-210330-31_V3	25924	26290	nCoV-2019_86	1092.24
WG01-210330-31_V3	26219	26566	nCoV-2019_87	3498.99
WG01-210330-31_V3	26542	26890	nCoV-2019_88	6106.24
WG01-210330-31_V3	26860	27190	nCoV-2019_89	7851.39
WG01-210330-31_V3	27164	27511	nCoV-2019_90	5181.28
WG01-210330-31_V3	27471	27825	nCoV-2019_91	1390.33
WG01-210330-31_V3	27808	28145	nCoV-2019_92	5098.66
WG01-210330-31_V3	28104	28442	nCoV-2019_93	11949.4
WG01-210330-31_V3	28416	28756	nCoV-2019_94	4586.84
WG01-210330-31_V3	28699	29041	nCoV-2019_95	1443.56
WG01-210330-31_V3	29007	29356	nCoV-2019_96	6441.43
WG01-210330-31_V3	29316	29665	nCoV-2019_97	3202.76
WG01-210330-31_V3	29510	29836	nCoV-2019_98	2776.56
WG01-210406-33	54	385	nCoV-2019_1	0
WG01-210406-33	342	704	nCoV-2019_2	0.09
WG01-210406-33	664	1004	nCoV-2019_3	0.09
WG01-210406-33	965	1312	nCoV-2019_4	0.09
WG01-210406-33	1264	1623	nCoV-2019_5	0
WG01-210406-33	1595	1942	nCoV-2019_6	3.1
WG01-210406-33	1897	2242	nCoV-2019_7	0
WG01-210406-33	2205	2568	nCoV-2019_8	0.09
WG01-210406-33	2529	2880	nCoV-2019_9	0
WG01-210406-33	2850	3183	nCoV-2019_10	0.02
WG01-210406-33	3166	3507	nCoV-2019_11	0.46
WG01-210406-33	3482	3826	nCoV-2019_12	0
WG01-210406-33	3795	4142	nCoV-2019_13	0
WG01-210406-33	4077	4402	nCoV-2019_14	0.2
WG01-210406-33	4322	4666	nCoV-2019_15	0
WG01-210406-33	4658	4995	nCoV-2019_16	0.27
WG01-210406-33	4966	5296	nCoV-2019_17	4.26
WG01-210406-33	5287	5620	nCoV-2019_18	0
WG01-210406-33	5586	5932	nCoV-2019_19	0.91
WG01-210406-33	5894	6247	nCoV-2019_20	8.48
WG01-210406-33	6197	6526	nCoV-2019_21	0
WG01-210406-33	6495	6846	nCoV-2019_22	0
WG01-210406-33	6745	7092	nCoV-2019_23	0
WG01-210406-33	7058	7389	nCoV-2019_24	0
WG01-210406-33	7332	7671	nCoV-2019_25	0
WG01-210406-33	7651	7997	nCoV-2019_26	0
WG01-210406-33	7968	8319	nCoV-2019_27	0.09
WG01-210406-33	8275	8635	nCoV-2019_28	0
WG01-210406-33	8619	8954	nCoV-2019_29	0
WG01-210406-33	8913	9245	nCoV-2019_30	4.11
WG01-210406-33	9226	9557	nCoV-2019_31	45.37
WG01-210406-33	9502	9834	nCoV-2019_32	0
WG01-210406-33	9806	10146	nCoV-2019_33	0
WG01-210406-33	10099	10437	nCoV-2019_34	0
WG01-210406-33	10384	10737	nCoV-2019_35	0.09
WG01-210406-33	10688	11048	nCoV-2019_36	142.43
WG01-210406-33	11022	11372	nCoV-2019_37	1574.09
WG01-210406-33	11331	11668	nCoV-2019_38	208.48
WG01-210406-33	11584	11927	nCoV-2019_39	0.29
WG01-210406-33	11889	12234	nCoV-2019_40	0.12
WG01-210406-33	12133	12465	nCoV-2019_41	0.28
WG01-210406-33	12439	12779	nCoV-2019_42	0
WG01-210406-33	12732	13074	nCoV-2019_43	0
WG01-210406-33	13029	13363	nCoV-2019_44	50.16
WG01-210406-33	13344	13660	nCoV-2019_45	0
WG01-210406-33	13625	13961	nCoV-2019_46	4.21
WG01-210406-33	13946	14271	nCoV-2019_47	0.02
WG01-210406-33	14232	14579	nCoV-2019_48	0.62
WG01-210406-33	14570	14898	nCoV-2019_49	31.28
WG01-210406-33	14895	15224	nCoV-2019_50	2.07
WG01-210406-33	15193	15538	nCoV-2019_51	0.04
WG01-210406-33	15503	15861	nCoV-2019_52	0
WG01-210406-33	15851	16186	nCoV-2019_53	0
WG01-210406-33	16144	16485	nCoV-2019_54	0.44
WG01-210406-33	16444	16804	nCoV-2019_55	0.01
WG01-210406-33	16770	17130	nCoV-2019_56	0
WG01-210406-33	17087	17430	nCoV-2019_57	0
WG01-210406-33	17406	17738	nCoV-2019_58	0
WG01-210406-33	17697	18036	nCoV-2019_59	0.75
WG01-210406-33	17993	18324	nCoV-2019_60	0.12
WG01-210406-33	18275	18650	nCoV-2019_61	0
WG01-210406-33	18618	18957	nCoV-2019_62	0
WG01-210406-33	18918	19275	nCoV-2019_63	2.82
WG01-210406-33	19232	19591	nCoV-2019_64	0.24
WG01-210406-33	19570	19911	nCoV-2019_65	0
WG01-210406-33	19866	20231	nCoV-2019_66	0
WG01-210406-33	20200	20542	nCoV-2019_67	0.1
WG01-210406-33	20496	20867	nCoV-2019_68	11.49
WG01-210406-33	20813	21146	nCoV-2019_69	0.09
WG01-210406-33	21104	21427	nCoV-2019_70	0.05
WG01-210406-33	21386	21716	nCoV-2019_71	13.75
WG01-210406-33	21682	22013	nCoV-2019_72	2.14
WG01-210406-33	21990	22324	nCoV-2019_73	0.72
WG01-210406-33	22290	22626	nCoV-2019_74	0.03
WG01-210406-33	22542	22877	nCoV-2019_75	0
WG01-210406-33	22821	23189	nCoV-2019_76	0
WG01-210406-33	23144	23500	nCoV-2019_77	0
WG01-210406-33	23466	23822	nCoV-2019_78	0.01
WG01-210406-33	23812	24145	nCoV-2019_79	0.1
WG01-210406-33	24100	24443	nCoV-2019_80	0
WG01-210406-33	24416	24765	nCoV-2019_81	0
WG01-210406-33	24721	25052	nCoV-2019_82	0
WG01-210406-33	25003	25347	nCoV-2019_83	0
WG01-210406-33	25301	25646	nCoV-2019_84	0
WG01-210406-33	25623	25969	nCoV-2019_85	0
WG01-210406-33	25924	26290	nCoV-2019_86	0
WG01-210406-33	26219	26566	nCoV-2019_87	0.11
WG01-210406-33	26542	26890	nCoV-2019_88	0
WG01-210406-33	26860	27190	nCoV-2019_89	0
WG01-210406-33	27164	27511	nCoV-2019_90	0.4
WG01-210406-33	27471	27825	nCoV-2019_91	0.1
WG01-210406-33	27808	28145	nCoV-2019_92	0.11
WG01-210406-33	28104	28442	nCoV-2019_93	0.18
WG01-210406-33	28416	28756	nCoV-2019_94	0
WG01-210406-33	28699	29041	nCoV-2019_95	0
WG01-210406-33	29007	29356	nCoV-2019_96	0
WG01-210406-33	29316	29665	nCoV-2019_97	0.09
WG01-210406-33	29510	29836	nCoV-2019_98	0
WG01-210413-33	54	385	nCoV-2019_1	12414.4
WG01-210413-33	342	704	nCoV-2019_2	20933
WG01-210413-33	664	1004	nCoV-2019_3	12706.3
WG01-210413-33	965	1312	nCoV-2019_4	18135
WG01-210413-33	1264	1623	nCoV-2019_5	4630.1
WG01-210413-33	1595	1942	nCoV-2019_6	14055.4
WG01-210413-33	1897	2242	nCoV-2019_7	6037.45
WG01-210413-33	2205	2568	nCoV-2019_8	1211.4
WG01-210413-33	2529	2880	nCoV-2019_9	894.49
WG01-210413-33	2850	3183	nCoV-2019_10	6765.65
WG01-210413-33	3166	3507	nCoV-2019_11	8071.05
WG01-210413-33	3482	3826	nCoV-2019_12	4767.49
WG01-210413-33	3795	4142	nCoV-2019_13	10581
WG01-210413-33	4077	4402	nCoV-2019_14	10527.2
WG01-210413-33	4322	4666	nCoV-2019_15	6308.26
WG01-210413-33	4658	4995	nCoV-2019_16	1946.19
WG01-210413-33	4966	5296	nCoV-2019_17	575.73
WG01-210413-33	5287	5620	nCoV-2019_18	6703.97
WG01-210413-33	5586	5932	nCoV-2019_19	10611.2
WG01-210413-33	5894	6247	nCoV-2019_20	4693.47
WG01-210413-33	6197	6526	nCoV-2019_21	9045.27
WG01-210413-33	6495	6846	nCoV-2019_22	4908.88
WG01-210413-33	6745	7092	nCoV-2019_23	2097.35
WG01-210413-33	7058	7389	nCoV-2019_24	7302.36
WG01-210413-33	7332	7671	nCoV-2019_25	4409.05
WG01-210413-33	7651	7997	nCoV-2019_26	6116.14
WG01-210413-33	7968	8319	nCoV-2019_27	2581.34
WG01-210413-33	8275	8635	nCoV-2019_28	2900.88
WG01-210413-33	8619	8954	nCoV-2019_29	575.54
WG01-210413-33	8913	9245	nCoV-2019_30	1622.32
WG01-210413-33	9226	9557	nCoV-2019_31	4706.57
WG01-210413-33	9502	9834	nCoV-2019_32	6420.86
WG01-210413-33	9806	10146	nCoV-2019_33	5888.7
WG01-210413-33	10099	10437	nCoV-2019_34	9156.24
WG01-210413-33	10384	10737	nCoV-2019_35	6467.03
WG01-210413-33	10688	11048	nCoV-2019_36	1948.81
WG01-210413-33	11022	11372	nCoV-2019_37	5086.5
WG01-210413-33	11331	11668	nCoV-2019_38	8540.91
WG01-210413-33	11584	11927	nCoV-2019_39	5574.03
WG01-210413-33	11889	12234	nCoV-2019_40	18362.5
WG01-210413-33	12133	12465	nCoV-2019_41	18670.5
WG01-210413-33	12439	12779	nCoV-2019_42	6270.44
WG01-210413-33	12732	13074	nCoV-2019_43	14391.5
WG01-210413-33	13029	13363	nCoV-2019_44	9142.85
WG01-210413-33	13344	13660	nCoV-2019_45	4242.55
WG01-210413-33	13625	13961	nCoV-2019_46	6206.46
WG01-210413-33	13946	14271	nCoV-2019_47	10373.8
WG01-210413-33	14232	14579	nCoV-2019_48	11688.6
WG01-210413-33	14570	14898	nCoV-2019_49	18655.1
WG01-210413-33	14895	15224	nCoV-2019_50	5584.06
WG01-210413-33	15193	15538	nCoV-2019_51	6644.8
WG01-210413-33	15503	15861	nCoV-2019_52	12747.1
WG01-210413-33	15851	16186	nCoV-2019_53	15535.1
WG01-210413-33	16144	16485	nCoV-2019_54	4933.77
WG01-210413-33	16444	16804	nCoV-2019_55	1479.11
WG01-210413-33	16770	17130	nCoV-2019_56	5570.76
WG01-210413-33	17087	17430	nCoV-2019_57	20516.2
WG01-210413-33	17406	17738	nCoV-2019_58	10338
WG01-210413-33	17697	18036	nCoV-2019_59	10486.4
WG01-210413-33	17993	18324	nCoV-2019_60	9543.35
WG01-210413-33	18275	18650	nCoV-2019_61	4403.88
WG01-210413-33	18618	18957	nCoV-2019_62	13182.8
WG01-210413-33	18918	19275	nCoV-2019_63	7054.91
WG01-210413-33	19232	19591	nCoV-2019_64	2138.53
WG01-210413-33	19570	19911	nCoV-2019_65	1019.16
WG01-210413-33	19866	20231	nCoV-2019_66	3196.79
WG01-210413-33	20200	20542	nCoV-2019_67	2712.21
WG01-210413-33	20496	20867	nCoV-2019_68	2594.93
WG01-210413-33	20813	21146	nCoV-2019_69	9823.36
WG01-210413-33	21104	21427	nCoV-2019_70	8459.11
WG01-210413-33	21386	21716	nCoV-2019_71	2395.87
WG01-210413-33	21682	22013	nCoV-2019_72	5174.66
WG01-210413-33	21990	22324	nCoV-2019_73	11824.8
WG01-210413-33	22290	22626	nCoV-2019_74	35219.8
WG01-210413-33	22542	22877	nCoV-2019_75	13145.5
WG01-210413-33	22821	23189	nCoV-2019_76	10056.2
WG01-210413-33	23144	23500	nCoV-2019_77	14577.3
WG01-210413-33	23466	23822	nCoV-2019_78	8794.87
WG01-210413-33	23812	24145	nCoV-2019_79	2337.53
WG01-210413-33	24100	24443	nCoV-2019_80	7896.67
WG01-210413-33	24416	24765	nCoV-2019_81	17299
WG01-210413-33	24721	25052	nCoV-2019_82	40106.5
WG01-210413-33	25003	25347	nCoV-2019_83	26416.9
WG01-210413-33	25301	25646	nCoV-2019_84	16275.5
WG01-210413-33	25623	25969	nCoV-2019_85	2770.97
WG01-210413-33	25924	26290	nCoV-2019_86	2288.58
WG01-210413-33	26219	26566	nCoV-2019_87	6876.13
WG01-210413-33	26542	26890	nCoV-2019_88	19494.1
WG01-210413-33	26860	27190	nCoV-2019_89	26216.6
WG01-210413-33	27164	27511	nCoV-2019_90	21065.1
WG01-210413-33	27471	27825	nCoV-2019_91	8587.66
WG01-210413-33	27808	28145	nCoV-2019_92	8999.2
WG01-210413-33	28104	28442	nCoV-2019_93	27864.5
WG01-210413-33	28416	28756	nCoV-2019_94	10887.8
WG01-210413-33	28699	29041	nCoV-2019_95	5277.32
WG01-210413-33	29007	29356	nCoV-2019_96	26484.1
WG01-210413-33	29316	29665	nCoV-2019_97	8878.39
WG01-210413-33	29510	29836	nCoV-2019_98	8763.5
WG01-210420-33	54	385	nCoV-2019_1	4835.3
WG01-210420-33	342	704	nCoV-2019_2	8903.68
WG01-210420-33	664	1004	nCoV-2019_3	5587.96
WG01-210420-33	965	1312	nCoV-2019_4	7006.19
WG01-210420-33	1264	1623	nCoV-2019_5	1519.17
WG01-210420-33	1595	1942	nCoV-2019_6	318.93
WG01-210420-33	1897	2242	nCoV-2019_7	1573.07
WG01-210420-33	2205	2568	nCoV-2019_8	203.31
WG01-210420-33	2529	2880	nCoV-2019_9	555.08
WG01-210420-33	2850	3183	nCoV-2019_10	4633.87
WG01-210420-33	3166	3507	nCoV-2019_11	2357.21
WG01-210420-33	3482	3826	nCoV-2019_12	269.71
WG01-210420-33	3795	4142	nCoV-2019_13	1595.78
WG01-210420-33	4077	4402	nCoV-2019_14	2369.89
WG01-210420-33	4322	4666	nCoV-2019_15	562.95
WG01-210420-33	4658	4995	nCoV-2019_16	1.07
WG01-210420-33	4966	5296	nCoV-2019_17	29.62
WG01-210420-33	5287	5620	nCoV-2019_18	261.03
WG01-210420-33	5586	5932	nCoV-2019_19	1986.97
WG01-210420-33	5894	6247	nCoV-2019_20	217.43
WG01-210420-33	6197	6526	nCoV-2019_21	0
WG01-210420-33	6495	6846	nCoV-2019_22	0
WG01-210420-33	6745	7092	nCoV-2019_23	0
WG01-210420-33	7058	7389	nCoV-2019_24	0
WG01-210420-33	7332	7671	nCoV-2019_25	442.83
WG01-210420-33	7651	7997	nCoV-2019_26	6758.97
WG01-210420-33	7968	8319	nCoV-2019_27	783.41
WG01-210420-33	8275	8635	nCoV-2019_28	1697.04
WG01-210420-33	8619	8954	nCoV-2019_29	564.07
WG01-210420-33	8913	9245	nCoV-2019_30	3152.83
WG01-210420-33	9226	9557	nCoV-2019_31	1776.85
WG01-210420-33	9502	9834	nCoV-2019_32	7097.63
WG01-210420-33	9806	10146	nCoV-2019_33	2863.34
WG01-210420-33	10099	10437	nCoV-2019_34	6516.37
WG01-210420-33	10384	10737	nCoV-2019_35	1265.15
WG01-210420-33	10688	11048	nCoV-2019_36	802.12
WG01-210420-33	11022	11372	nCoV-2019_37	761.82
WG01-210420-33	11331	11668	nCoV-2019_38	4720.73
WG01-210420-33	11584	11927	nCoV-2019_39	1953.64
WG01-210420-33	11889	12234	nCoV-2019_40	7208.54
WG01-210420-33	12133	12465	nCoV-2019_41	6006.69
WG01-210420-33	12439	12779	nCoV-2019_42	4333.41
WG01-210420-33	12732	13074	nCoV-2019_43	8742.08
WG01-210420-33	13029	13363	nCoV-2019_44	6186.28
WG01-210420-33	13344	13660	nCoV-2019_45	1297.89
WG01-210420-33	13625	13961	nCoV-2019_46	340.71
WG01-210420-33	13946	14271	nCoV-2019_47	3251.86
WG01-210420-33	14232	14579	nCoV-2019_48	657.19
WG01-210420-33	14570	14898	nCoV-2019_49	3568.65
WG01-210420-33	14895	15224	nCoV-2019_50	210.5
WG01-210420-33	15193	15538	nCoV-2019_51	1931.34
WG01-210420-33	15503	15861	nCoV-2019_52	4734.16
WG01-210420-33	15851	16186	nCoV-2019_53	10249
WG01-210420-33	16144	16485	nCoV-2019_54	1842.48
WG01-210420-33	16444	16804	nCoV-2019_55	614.39
WG01-210420-33	16770	17130	nCoV-2019_56	793.24
WG01-210420-33	17087	17430	nCoV-2019_57	4203.65
WG01-210420-33	17406	17738	nCoV-2019_58	721.2
WG01-210420-33	17697	18036	nCoV-2019_59	2373.49
WG01-210420-33	17993	18324	nCoV-2019_60	1220.3
WG01-210420-33	18275	18650	nCoV-2019_61	5461.27
WG01-210420-33	18618	18957	nCoV-2019_62	8220.18
WG01-210420-33	18918	19275	nCoV-2019_63	6991.9
WG01-210420-33	19232	19591	nCoV-2019_64	2476.85
WG01-210420-33	19570	19911	nCoV-2019_65	335.01
WG01-210420-33	19866	20231	nCoV-2019_66	80.78
WG01-210420-33	20200	20542	nCoV-2019_67	374.11
WG01-210420-33	20496	20867	nCoV-2019_68	286.14
WG01-210420-33	20813	21146	nCoV-2019_69	1836.5
WG01-210420-33	21104	21427	nCoV-2019_70	2936.21
WG01-210420-33	21386	21716	nCoV-2019_71	543.3
WG01-210420-33	21682	22013	nCoV-2019_72	51.99
WG01-210420-33	21990	22324	nCoV-2019_73	448.46
WG01-210420-33	22290	22626	nCoV-2019_74	226.01
WG01-210420-33	22542	22877	nCoV-2019_75	598.53
WG01-210420-33	22821	23189	nCoV-2019_76	719.72
WG01-210420-33	23144	23500	nCoV-2019_77	4167.97
WG01-210420-33	23466	23822	nCoV-2019_78	401.48
WG01-210420-33	23812	24145	nCoV-2019_79	0
WG01-210420-33	24100	24443	nCoV-2019_80	0.18
WG01-210420-33	24416	24765	nCoV-2019_81	0.01
WG01-210420-33	24721	25052	nCoV-2019_82	463.48
WG01-210420-33	25003	25347	nCoV-2019_83	2315.01
WG01-210420-33	25301	25646	nCoV-2019_84	120.34
WG01-210420-33	25623	25969	nCoV-2019_85	0.09
WG01-210420-33	25924	26290	nCoV-2019_86	0
WG01-210420-33	26219	26566	nCoV-2019_87	0
WG01-210420-33	26542	26890	nCoV-2019_88	421.37
WG01-210420-33	26860	27190	nCoV-2019_89	4656.24
WG01-210420-33	27164	27511	nCoV-2019_90	4970.06
WG01-210420-33	27471	27825	nCoV-2019_91	1046.77
WG01-210420-33	27808	28145	nCoV-2019_92	30.08
WG01-210420-33	28104	28442	nCoV-2019_93	289.69
WG01-210420-33	28416	28756	nCoV-2019_94	3363.5
WG01-210420-33	28699	29041	nCoV-2019_95	1536.43
WG01-210420-33	29007	29356	nCoV-2019_96	8843.44
WG01-210420-33	29316	29665	nCoV-2019_97	1603.16
WG01-210420-33	29510	29836	nCoV-2019_98	275.25
WG01-210427-33	54	385	nCoV-2019_1	20.18
WG01-210427-33	342	704	nCoV-2019_2	0.17
WG01-210427-33	664	1004	nCoV-2019_3	0
WG01-210427-33	965	1312	nCoV-2019_4	0
WG01-210427-33	1264	1623	nCoV-2019_5	0
WG01-210427-33	1595	1942	nCoV-2019_6	398.35
WG01-210427-33	1897	2242	nCoV-2019_7	2780.88
WG01-210427-33	2205	2568	nCoV-2019_8	1486.98
WG01-210427-33	2529	2880	nCoV-2019_9	354.46
WG01-210427-33	2850	3183	nCoV-2019_10	321.96
WG01-210427-33	3166	3507	nCoV-2019_11	5806.6
WG01-210427-33	3482	3826	nCoV-2019_12	608.93
WG01-210427-33	3795	4142	nCoV-2019_13	3138.8
WG01-210427-33	4077	4402	nCoV-2019_14	3250.81
WG01-210427-33	4322	4666	nCoV-2019_15	1686.37
WG01-210427-33	4658	4995	nCoV-2019_16	797.6
WG01-210427-33	4966	5296	nCoV-2019_17	249.18
WG01-210427-33	5287	5620	nCoV-2019_18	3452.17
WG01-210427-33	5586	5932	nCoV-2019_19	4645.77
WG01-210427-33	5894	6247	nCoV-2019_20	803.42
WG01-210427-33	6197	6526	nCoV-2019_21	2240.63
WG01-210427-33	6495	6846	nCoV-2019_22	212.77
WG01-210427-33	6745	7092	nCoV-2019_23	0.02
WG01-210427-33	7058	7389	nCoV-2019_24	0.18
WG01-210427-33	7332	7671	nCoV-2019_25	0.09
WG01-210427-33	7651	7997	nCoV-2019_26	0
WG01-210427-33	7968	8319	nCoV-2019_27	0.39
WG01-210427-33	8275	8635	nCoV-2019_28	0
WG01-210427-33	8619	8954	nCoV-2019_29	574.85
WG01-210427-33	8913	9245	nCoV-2019_30	4231.02
WG01-210427-33	9226	9557	nCoV-2019_31	5574.9
WG01-210427-33	9502	9834	nCoV-2019_32	20738.5
WG01-210427-33	9806	10146	nCoV-2019_33	1596.99
WG01-210427-33	10099	10437	nCoV-2019_34	0
WG01-210427-33	10384	10737	nCoV-2019_35	2.24
WG01-210427-33	10688	11048	nCoV-2019_36	0.69
WG01-210427-33	11022	11372	nCoV-2019_37	0.09
WG01-210427-33	11331	11668	nCoV-2019_38	120.63
WG01-210427-33	11584	11927	nCoV-2019_39	440.5
WG01-210427-33	11889	12234	nCoV-2019_40	1581.19
WG01-210427-33	12133	12465	nCoV-2019_41	5262.1
WG01-210427-33	12439	12779	nCoV-2019_42	3785.77
WG01-210427-33	12732	13074	nCoV-2019_43	1296.25
WG01-210427-33	13029	13363	nCoV-2019_44	5093.11
WG01-210427-33	13344	13660	nCoV-2019_45	1822.99
WG01-210427-33	13625	13961	nCoV-2019_46	3804.73
WG01-210427-33	13946	14271	nCoV-2019_47	1040.97
WG01-210427-33	14232	14579	nCoV-2019_48	6635.7
WG01-210427-33	14570	14898	nCoV-2019_49	197.32
WG01-210427-33	14895	15224	nCoV-2019_50	2843.08
WG01-210427-33	15193	15538	nCoV-2019_51	1161.46
WG01-210427-33	15503	15861	nCoV-2019_52	9070.67
WG01-210427-33	15851	16186	nCoV-2019_53	8204.3
WG01-210427-33	16144	16485	nCoV-2019_54	1701.28
WG01-210427-33	16444	16804	nCoV-2019_55	841.31
WG01-210427-33	16770	17130	nCoV-2019_56	2179.77
WG01-210427-33	17087	17430	nCoV-2019_57	9464.22
WG01-210427-33	17406	17738	nCoV-2019_58	12766.9
WG01-210427-33	17697	18036	nCoV-2019_59	12449.2
WG01-210427-33	17993	18324	nCoV-2019_60	9435.52
WG01-210427-33	18275	18650	nCoV-2019_61	10081.9
WG01-210427-33	18618	18957	nCoV-2019_62	10613.4
WG01-210427-33	18918	19275	nCoV-2019_63	11940.1
WG01-210427-33	19232	19591	nCoV-2019_64	1390.45
WG01-210427-33	19570	19911	nCoV-2019_65	803.26
WG01-210427-33	19866	20231	nCoV-2019_66	169.23
WG01-210427-33	20200	20542	nCoV-2019_67	850.86
WG01-210427-33	20496	20867	nCoV-2019_68	2814.95
WG01-210427-33	20813	21146	nCoV-2019_69	3615.93
WG01-210427-33	21104	21427	nCoV-2019_70	466.23
WG01-210427-33	21386	21716	nCoV-2019_71	38.28
WG01-210427-33	21682	22013	nCoV-2019_72	12.4
WG01-210427-33	21990	22324	nCoV-2019_73	0.86
WG01-210427-33	22290	22626	nCoV-2019_74	66.34
WG01-210427-33	22542	22877	nCoV-2019_75	268.54
WG01-210427-33	22821	23189	nCoV-2019_76	45.15
WG01-210427-33	23144	23500	nCoV-2019_77	0.17
WG01-210427-33	23466	23822	nCoV-2019_78	0.1
WG01-210427-33	23812	24145	nCoV-2019_79	0
WG01-210427-33	24100	24443	nCoV-2019_80	0.2
WG01-210427-33	24416	24765	nCoV-2019_81	0.02
WG01-210427-33	24721	25052	nCoV-2019_82	651.3
WG01-210427-33	25003	25347	nCoV-2019_83	3539.36
WG01-210427-33	25301	25646	nCoV-2019_84	209.63
WG01-210427-33	25623	25969	nCoV-2019_85	439.67
WG01-210427-33	25924	26290	nCoV-2019_86	671.97
WG01-210427-33	26219	26566	nCoV-2019_87	2173.55
WG01-210427-33	26542	26890	nCoV-2019_88	13598.6
WG01-210427-33	26860	27190	nCoV-2019_89	8276.62
WG01-210427-33	27164	27511	nCoV-2019_90	19185.2
WG01-210427-33	27471	27825	nCoV-2019_91	4706.26
WG01-210427-33	27808	28145	nCoV-2019_92	4349.25
WG01-210427-33	28104	28442	nCoV-2019_93	17816.7
WG01-210427-33	28416	28756	nCoV-2019_94	9944.91
WG01-210427-33	28699	29041	nCoV-2019_95	3590.3
WG01-210427-33	29007	29356	nCoV-2019_96	20265.7
WG01-210427-33	29316	29665	nCoV-2019_97	6596.37
WG01-210427-33	29510	29836	nCoV-2019_98	6885.57
WG01-210504-33	54	385	nCoV-2019_1	0.01
WG01-210504-33	342	704	nCoV-2019_2	0.09
WG01-210504-33	664	1004	nCoV-2019_3	0
WG01-210504-33	965	1312	nCoV-2019_4	0
WG01-210504-33	1264	1623	nCoV-2019_5	0
WG01-210504-33	1595	1942	nCoV-2019_6	4.29
WG01-210504-33	1897	2242	nCoV-2019_7	0.14
WG01-210504-33	2205	2568	nCoV-2019_8	0
WG01-210504-33	2529	2880	nCoV-2019_9	0
WG01-210504-33	2850	3183	nCoV-2019_10	0.59
WG01-210504-33	3166	3507	nCoV-2019_11	4.53
WG01-210504-33	3482	3826	nCoV-2019_12	0
WG01-210504-33	3795	4142	nCoV-2019_13	0.09
WG01-210504-33	4077	4402	nCoV-2019_14	0.2
WG01-210504-33	4322	4666	nCoV-2019_15	0
WG01-210504-33	4658	4995	nCoV-2019_16	0.18
WG01-210504-33	4966	5296	nCoV-2019_17	7.23
WG01-210504-33	5287	5620	nCoV-2019_18	0
WG01-210504-33	5586	5932	nCoV-2019_19	1.16
WG01-210504-33	5894	6247	nCoV-2019_20	11.25
WG01-210504-33	6197	6526	nCoV-2019_21	0.2
WG01-210504-33	6495	6846	nCoV-2019_22	0.01
WG01-210504-33	6745	7092	nCoV-2019_23	0.19
WG01-210504-33	7058	7389	nCoV-2019_24	1.35
WG01-210504-33	7332	7671	nCoV-2019_25	0.12
WG01-210504-33	7651	7997	nCoV-2019_26	0
WG01-210504-33	7968	8319	nCoV-2019_27	0
WG01-210504-33	8275	8635	nCoV-2019_28	0
WG01-210504-33	8619	8954	nCoV-2019_29	0.1
WG01-210504-33	8913	9245	nCoV-2019_30	16.97
WG01-210504-33	9226	9557	nCoV-2019_31	186.11
WG01-210504-33	9502	9834	nCoV-2019_32	0.09
WG01-210504-33	9806	10146	nCoV-2019_33	0
WG01-210504-33	10099	10437	nCoV-2019_34	0
WG01-210504-33	10384	10737	nCoV-2019_35	0.09
WG01-210504-33	10688	11048	nCoV-2019_36	0.19
WG01-210504-33	11022	11372	nCoV-2019_37	0
WG01-210504-33	11331	11668	nCoV-2019_38	0.02
WG01-210504-33	11584	11927	nCoV-2019_39	0.17
WG01-210504-33	11889	12234	nCoV-2019_40	0
WG01-210504-33	12133	12465	nCoV-2019_41	0
WG01-210504-33	12439	12779	nCoV-2019_42	0
WG01-210504-33	12732	13074	nCoV-2019_43	0
WG01-210504-33	13029	13363	nCoV-2019_44	35.14
WG01-210504-33	13344	13660	nCoV-2019_45	0.01
WG01-210504-33	13625	13961	nCoV-2019_46	17.2
WG01-210504-33	13946	14271	nCoV-2019_47	0.02
WG01-210504-33	14232	14579	nCoV-2019_48	0.18
WG01-210504-33	14570	14898	nCoV-2019_49	2.55
WG01-210504-33	14895	15224	nCoV-2019_50	0.08
WG01-210504-33	15193	15538	nCoV-2019_51	0
WG01-210504-33	15503	15861	nCoV-2019_52	0.09
WG01-210504-33	15851	16186	nCoV-2019_53	0.01
WG01-210504-33	16144	16485	nCoV-2019_54	0.44
WG01-210504-33	16444	16804	nCoV-2019_55	0
WG01-210504-33	16770	17130	nCoV-2019_56	0.08
WG01-210504-33	17087	17430	nCoV-2019_57	0
WG01-210504-33	17406	17738	nCoV-2019_58	0
WG01-210504-33	17697	18036	nCoV-2019_59	20.37
WG01-210504-33	17993	18324	nCoV-2019_60	0.69
WG01-210504-33	18275	18650	nCoV-2019_61	0
WG01-210504-33	18618	18957	nCoV-2019_62	0
WG01-210504-33	18918	19275	nCoV-2019_63	8.08
WG01-210504-33	19232	19591	nCoV-2019_64	0.72
WG01-210504-33	19570	19911	nCoV-2019_65	0.09
WG01-210504-33	19866	20231	nCoV-2019_66	0.28
WG01-210504-33	20200	20542	nCoV-2019_67	0.69
WG01-210504-33	20496	20867	nCoV-2019_68	14.76
WG01-210504-33	20813	21146	nCoV-2019_69	2.76
WG01-210504-33	21104	21427	nCoV-2019_70	0.52
WG01-210504-33	21386	21716	nCoV-2019_71	9.92
WG01-210504-33	21682	22013	nCoV-2019_72	4.48
WG01-210504-33	21990	22324	nCoV-2019_73	0.53
WG01-210504-33	22290	22626	nCoV-2019_74	0.02
WG01-210504-33	22542	22877	nCoV-2019_75	0
WG01-210504-33	22821	23189	nCoV-2019_76	0
WG01-210504-33	23144	23500	nCoV-2019_77	0
WG01-210504-33	23466	23822	nCoV-2019_78	0
WG01-210504-33	23812	24145	nCoV-2019_79	0
WG01-210504-33	24100	24443	nCoV-2019_80	0
WG01-210504-33	24416	24765	nCoV-2019_81	0
WG01-210504-33	24721	25052	nCoV-2019_82	0.2
WG01-210504-33	25003	25347	nCoV-2019_83	0.01
WG01-210504-33	25301	25646	nCoV-2019_84	0.09
WG01-210504-33	25623	25969	nCoV-2019_85	0
WG01-210504-33	25924	26290	nCoV-2019_86	0
WG01-210504-33	26219	26566	nCoV-2019_87	0
WG01-210504-33	26542	26890	nCoV-2019_88	0
WG01-210504-33	26860	27190	nCoV-2019_89	0
WG01-210504-33	27164	27511	nCoV-2019_90	0.37
WG01-210504-33	27471	27825	nCoV-2019_91	0
WG01-210504-33	27808	28145	nCoV-2019_92	0
WG01-210504-33	28104	28442	nCoV-2019_93	0
WG01-210504-33	28416	28756	nCoV-2019_94	0
WG01-210504-33	28699	29041	nCoV-2019_95	0
WG01-210504-33	29007	29356	nCoV-2019_96	0
WG01-210504-33	29316	29665	nCoV-2019_97	0.18
WG01-210504-33	29510	29836	nCoV-2019_98	0
WG01-210511-33	54	385	nCoV-2019_1	0.02
WG01-210511-33	342	704	nCoV-2019_2	0.11
WG01-210511-33	664	1004	nCoV-2019_3	0
WG01-210511-33	965	1312	nCoV-2019_4	0
WG01-210511-33	1264	1623	nCoV-2019_5	0
WG01-210511-33	1595	1942	nCoV-2019_6	3.8
WG01-210511-33	1897	2242	nCoV-2019_7	0
WG01-210511-33	2205	2568	nCoV-2019_8	0.27
WG01-210511-33	2529	2880	nCoV-2019_9	0.09
WG01-210511-33	2850	3183	nCoV-2019_10	290.43
WG01-210511-33	3166	3507	nCoV-2019_11	6347.29
WG01-210511-33	3482	3826	nCoV-2019_12	350.68
WG01-210511-33	3795	4142	nCoV-2019_13	0.09
WG01-210511-33	4077	4402	nCoV-2019_14	0
WG01-210511-33	4322	4666	nCoV-2019_15	0
WG01-210511-33	4658	4995	nCoV-2019_16	0.27
WG01-210511-33	4966	5296	nCoV-2019_17	7.7
WG01-210511-33	5287	5620	nCoV-2019_18	272.9
WG01-210511-33	5586	5932	nCoV-2019_19	2805.91
WG01-210511-33	5894	6247	nCoV-2019_20	280.55
WG01-210511-33	6197	6526	nCoV-2019_21	0
WG01-210511-33	6495	6846	nCoV-2019_22	0
WG01-210511-33	6745	7092	nCoV-2019_23	0.09
WG01-210511-33	7058	7389	nCoV-2019_24	0
WG01-210511-33	7332	7671	nCoV-2019_25	0.09
WG01-210511-33	7651	7997	nCoV-2019_26	0.1
WG01-210511-33	7968	8319	nCoV-2019_27	0
WG01-210511-33	8275	8635	nCoV-2019_28	0
WG01-210511-33	8619	8954	nCoV-2019_29	0.1
WG01-210511-33	8913	9245	nCoV-2019_30	102.77
WG01-210511-33	9226	9557	nCoV-2019_31	2907.87
WG01-210511-33	9502	9834	nCoV-2019_32	4322.61
WG01-210511-33	9806	10146	nCoV-2019_33	260.32
WG01-210511-33	10099	10437	nCoV-2019_34	0
WG01-210511-33	10384	10737	nCoV-2019_35	0
WG01-210511-33	10688	11048	nCoV-2019_36	0
WG01-210511-33	11022	11372	nCoV-2019_37	0
WG01-210511-33	11331	11668	nCoV-2019_38	0
WG01-210511-33	11584	11927	nCoV-2019_39	0.18
WG01-210511-33	11889	12234	nCoV-2019_40	0.01
WG01-210511-33	12133	12465	nCoV-2019_41	0
WG01-210511-33	12439	12779	nCoV-2019_42	0
WG01-210511-33	12732	13074	nCoV-2019_43	0
WG01-210511-33	13029	13363	nCoV-2019_44	23.25
WG01-210511-33	13344	13660	nCoV-2019_45	0
WG01-210511-33	13625	13961	nCoV-2019_46	94.5
WG01-210511-33	13946	14271	nCoV-2019_47	2398.63
WG01-210511-33	14232	14579	nCoV-2019_48	284.71
WG01-210511-33	14570	14898	nCoV-2019_49	35.09
WG01-210511-33	14895	15224	nCoV-2019_50	2.34
WG01-210511-33	15193	15538	nCoV-2019_51	0
WG01-210511-33	15503	15861	nCoV-2019_52	0
WG01-210511-33	15851	16186	nCoV-2019_53	0
WG01-210511-33	16144	16485	nCoV-2019_54	0
WG01-210511-33	16444	16804	nCoV-2019_55	0
WG01-210511-33	16770	17130	nCoV-2019_56	0
WG01-210511-33	17087	17430	nCoV-2019_57	0
WG01-210511-33	17406	17738	nCoV-2019_58	0
WG01-210511-33	17697	18036	nCoV-2019_59	0.35
WG01-210511-33	17993	18324	nCoV-2019_60	0.29
WG01-210511-33	18275	18650	nCoV-2019_61	0
WG01-210511-33	18618	18957	nCoV-2019_62	0
WG01-210511-33	18918	19275	nCoV-2019_63	5.36
WG01-210511-33	19232	19591	nCoV-2019_64	0.42
WG01-210511-33	19570	19911	nCoV-2019_65	0
WG01-210511-33	19866	20231	nCoV-2019_66	0.02
WG01-210511-33	20200	20542	nCoV-2019_67	0.6
WG01-210511-33	20496	20867	nCoV-2019_68	37.16
WG01-210511-33	20813	21146	nCoV-2019_69	0.09
WG01-210511-33	21104	21427	nCoV-2019_70	0.29
WG01-210511-33	21386	21716	nCoV-2019_71	7.66
WG01-210511-33	21682	22013	nCoV-2019_72	2.9
WG01-210511-33	21990	22324	nCoV-2019_73	0.19
WG01-210511-33	22290	22626	nCoV-2019_74	0
WG01-210511-33	22542	22877	nCoV-2019_75	0
WG01-210511-33	22821	23189	nCoV-2019_76	0
WG01-210511-33	23144	23500	nCoV-2019_77	0
WG01-210511-33	23466	23822	nCoV-2019_78	0
WG01-210511-33	23812	24145	nCoV-2019_79	0
WG01-210511-33	24100	24443	nCoV-2019_80	0.18
WG01-210511-33	24416	24765	nCoV-2019_81	0
WG01-210511-33	24721	25052	nCoV-2019_82	0.28
WG01-210511-33	25003	25347	nCoV-2019_83	0.02
WG01-210511-33	25301	25646	nCoV-2019_84	0
WG01-210511-33	25623	25969	nCoV-2019_85	0
WG01-210511-33	25924	26290	nCoV-2019_86	0
WG01-210511-33	26219	26566	nCoV-2019_87	0
WG01-210511-33	26542	26890	nCoV-2019_88	925.07
WG01-210511-33	26860	27190	nCoV-2019_89	11258.8
WG01-210511-33	27164	27511	nCoV-2019_90	694.6
WG01-210511-33	27471	27825	nCoV-2019_91	0
WG01-210511-33	27808	28145	nCoV-2019_92	0
WG01-210511-33	28104	28442	nCoV-2019_93	0
WG01-210511-33	28416	28756	nCoV-2019_94	0
WG01-210511-33	28699	29041	nCoV-2019_95	0
WG01-210511-33	29007	29356	nCoV-2019_96	0.13
WG01-210511-33	29316	29665	nCoV-2019_97	0.11
WG01-210511-33	29510	29836	nCoV-2019_98	0.09
WG01-210608-33	54	385	nCoV-2019_1	0
WG01-210608-33	342	704	nCoV-2019_2	0
WG01-210608-33	664	1004	nCoV-2019_3	0
WG01-210608-33	965	1312	nCoV-2019_4	0
WG01-210608-33	1264	1623	nCoV-2019_5	358.09
WG01-210608-33	1595	1942	nCoV-2019_6	5238.22
WG01-210608-33	1897	2242	nCoV-2019_7	554.09
WG01-210608-33	2205	2568	nCoV-2019_8	0.17
WG01-210608-33	2529	2880	nCoV-2019_9	0.21
WG01-210608-33	2850	3183	nCoV-2019_10	0.1
WG01-210608-33	3166	3507	nCoV-2019_11	1.66
WG01-210608-33	3482	3826	nCoV-2019_12	0.02
WG01-210608-33	3795	4142	nCoV-2019_13	0.45
WG01-210608-33	4077	4402	nCoV-2019_14	0.1
WG01-210608-33	4322	4666	nCoV-2019_15	0
WG01-210608-33	4658	4995	nCoV-2019_16	0.19
WG01-210608-33	4966	5296	nCoV-2019_17	8.48
WG01-210608-33	5287	5620	nCoV-2019_18	0
WG01-210608-33	5586	5932	nCoV-2019_19	2.35
WG01-210608-33	5894	6247	nCoV-2019_20	11.23
WG01-210608-33	6197	6526	nCoV-2019_21	0.01
WG01-210608-33	6495	6846	nCoV-2019_22	0
WG01-210608-33	6745	7092	nCoV-2019_23	0
WG01-210608-33	7058	7389	nCoV-2019_24	0
WG01-210608-33	7332	7671	nCoV-2019_25	0
WG01-210608-33	7651	7997	nCoV-2019_26	0
WG01-210608-33	7968	8319	nCoV-2019_27	0
WG01-210608-33	8275	8635	nCoV-2019_28	0
WG01-210608-33	8619	8954	nCoV-2019_29	0.12
WG01-210608-33	8913	9245	nCoV-2019_30	8.8
WG01-210608-33	9226	9557	nCoV-2019_31	88.92
WG01-210608-33	9502	9834	nCoV-2019_32	0
WG01-210608-33	9806	10146	nCoV-2019_33	0.22
WG01-210608-33	10099	10437	nCoV-2019_34	0
WG01-210608-33	10384	10737	nCoV-2019_35	0
WG01-210608-33	10688	11048	nCoV-2019_36	0
WG01-210608-33	11022	11372	nCoV-2019_37	0
WG01-210608-33	11331	11668	nCoV-2019_38	0.04
WG01-210608-33	11584	11927	nCoV-2019_39	0.37
WG01-210608-33	11889	12234	nCoV-2019_40	0.01
WG01-210608-33	12133	12465	nCoV-2019_41	0.09
WG01-210608-33	12439	12779	nCoV-2019_42	0
WG01-210608-33	12732	13074	nCoV-2019_43	0
WG01-210608-33	13029	13363	nCoV-2019_44	32.8
WG01-210608-33	13344	13660	nCoV-2019_45	0
WG01-210608-33	13625	13961	nCoV-2019_46	5.15
WG01-210608-33	13946	14271	nCoV-2019_47	0
WG01-210608-33	14232	14579	nCoV-2019_48	0
WG01-210608-33	14570	14898	nCoV-2019_49	19.67
WG01-210608-33	14895	15224	nCoV-2019_50	1.14
WG01-210608-33	15193	15538	nCoV-2019_51	0
WG01-210608-33	15503	15861	nCoV-2019_52	0
WG01-210608-33	15851	16186	nCoV-2019_53	0
WG01-210608-33	16144	16485	nCoV-2019_54	0.27
WG01-210608-33	16444	16804	nCoV-2019_55	0
WG01-210608-33	16770	17130	nCoV-2019_56	0.08
WG01-210608-33	17087	17430	nCoV-2019_57	0
WG01-210608-33	17406	17738	nCoV-2019_58	0
WG01-210608-33	17697	18036	nCoV-2019_59	0.37
WG01-210608-33	17993	18324	nCoV-2019_60	0.01
WG01-210608-33	18275	18650	nCoV-2019_61	0
WG01-210608-33	18618	18957	nCoV-2019_62	0
WG01-210608-33	18918	19275	nCoV-2019_63	8.11
WG01-210608-33	19232	19591	nCoV-2019_64	0.65
WG01-210608-33	19570	19911	nCoV-2019_65	0
WG01-210608-33	19866	20231	nCoV-2019_66	0.04
WG01-210608-33	20200	20542	nCoV-2019_67	0.47
WG01-210608-33	20496	20867	nCoV-2019_68	1.38
WG01-210608-33	20813	21146	nCoV-2019_69	0
WG01-210608-33	21104	21427	nCoV-2019_70	0.04
WG01-210608-33	21386	21716	nCoV-2019_71	11.61
WG01-210608-33	21682	22013	nCoV-2019_72	3.37
WG01-210608-33	21990	22324	nCoV-2019_73	0.72
WG01-210608-33	22290	22626	nCoV-2019_74	0.01
WG01-210608-33	22542	22877	nCoV-2019_75	0
WG01-210608-33	22821	23189	nCoV-2019_76	0
WG01-210608-33	23144	23500	nCoV-2019_77	0
WG01-210608-33	23466	23822	nCoV-2019_78	0
WG01-210608-33	23812	24145	nCoV-2019_79	0
WG01-210608-33	24100	24443	nCoV-2019_80	0.09
WG01-210608-33	24416	24765	nCoV-2019_81	0
WG01-210608-33	24721	25052	nCoV-2019_82	0.2
WG01-210608-33	25003	25347	nCoV-2019_83	0.02
WG01-210608-33	25301	25646	nCoV-2019_84	0
WG01-210608-33	25623	25969	nCoV-2019_85	0
WG01-210608-33	25924	26290	nCoV-2019_86	0
WG01-210608-33	26219	26566	nCoV-2019_87	0
WG01-210608-33	26542	26890	nCoV-2019_88	0
WG01-210608-33	26860	27190	nCoV-2019_89	0
WG01-210608-33	27164	27511	nCoV-2019_90	0.28
WG01-210608-33	27471	27825	nCoV-2019_91	0
WG01-210608-33	27808	28145	nCoV-2019_92	0.09
WG01-210608-33	28104	28442	nCoV-2019_93	0
WG01-210608-33	28416	28756	nCoV-2019_94	0
WG01-210608-33	28699	29041	nCoV-2019_95	0
WG01-210608-33	29007	29356	nCoV-2019_96	0
WG01-210608-33	29316	29665	nCoV-2019_97	0
WG01-210608-33	29510	29836	nCoV-2019_98	0
WG01-210615-33	54	385	nCoV-2019_1	0
WG01-210615-33	342	704	nCoV-2019_2	0.09
WG01-210615-33	664	1004	nCoV-2019_3	0
WG01-210615-33	965	1312	nCoV-2019_4	0
WG01-210615-33	1264	1623	nCoV-2019_5	0
WG01-210615-33	1595	1942	nCoV-2019_6	3.43
WG01-210615-33	1897	2242	nCoV-2019_7	0.09
WG01-210615-33	2205	2568	nCoV-2019_8	0.02
WG01-210615-33	2529	2880	nCoV-2019_9	0
WG01-210615-33	2850	3183	nCoV-2019_10	0.04
WG01-210615-33	3166	3507	nCoV-2019_11	1.13
WG01-210615-33	3482	3826	nCoV-2019_12	0
WG01-210615-33	3795	4142	nCoV-2019_13	0.09
WG01-210615-33	4077	4402	nCoV-2019_14	0.19
WG01-210615-33	4322	4666	nCoV-2019_15	0
WG01-210615-33	4658	4995	nCoV-2019_16	0.81
WG01-210615-33	4966	5296	nCoV-2019_17	12.4
WG01-210615-33	5287	5620	nCoV-2019_18	49.94
WG01-210615-33	5586	5932	nCoV-2019_19	5.05
WG01-210615-33	5894	6247	nCoV-2019_20	8.66
WG01-210615-33	6197	6526	nCoV-2019_21	0.01
WG01-210615-33	6495	6846	nCoV-2019_22	0
WG01-210615-33	6745	7092	nCoV-2019_23	0.02
WG01-210615-33	7058	7389	nCoV-2019_24	0.18
WG01-210615-33	7332	7671	nCoV-2019_25	0
WG01-210615-33	7651	7997	nCoV-2019_26	0
WG01-210615-33	7968	8319	nCoV-2019_27	0
WG01-210615-33	8275	8635	nCoV-2019_28	0.01
WG01-210615-33	8619	8954	nCoV-2019_29	0.3
WG01-210615-33	8913	9245	nCoV-2019_30	8.83
WG01-210615-33	9226	9557	nCoV-2019_31	94.28
WG01-210615-33	9502	9834	nCoV-2019_32	0.18
WG01-210615-33	9806	10146	nCoV-2019_33	0
WG01-210615-33	10099	10437	nCoV-2019_34	0.09
WG01-210615-33	10384	10737	nCoV-2019_35	0
WG01-210615-33	10688	11048	nCoV-2019_36	0.17
WG01-210615-33	11022	11372	nCoV-2019_37	0
WG01-210615-33	11331	11668	nCoV-2019_38	0
WG01-210615-33	11584	11927	nCoV-2019_39	0.09
WG01-210615-33	11889	12234	nCoV-2019_40	0.01
WG01-210615-33	12133	12465	nCoV-2019_41	0
WG01-210615-33	12439	12779	nCoV-2019_42	0
WG01-210615-33	12732	13074	nCoV-2019_43	0
WG01-210615-33	13029	13363	nCoV-2019_44	40.86
WG01-210615-33	13344	13660	nCoV-2019_45	0.13
WG01-210615-33	13625	13961	nCoV-2019_46	4.93
WG01-210615-33	13946	14271	nCoV-2019_47	824.66
WG01-210615-33	14232	14579	nCoV-2019_48	6333.19
WG01-210615-33	14570	14898	nCoV-2019_49	158.64
WG01-210615-33	14895	15224	nCoV-2019_50	1771.41
