## Supplemental Table 1 for "Geospatially-resolved public-health surveillance via wastewater sequencing" (part 2 of 3)

### Sheet: wuhan_reference_coverage (continued)
SAMPLE	REF START	REF END	AMPLICON	COVERAGE
WG01-210615-33	15193	15538	nCoV-2019_51	528.22
WG01-210615-33	15503	15861	nCoV-2019_52	4355.71
WG01-210615-33	15851	16186	nCoV-2019_53	201.7
WG01-210615-33	16144	16485	nCoV-2019_54	539.61
WG01-210615-33	16444	16804	nCoV-2019_55	115.5
WG01-210615-33	16770	17130	nCoV-2019_56	895.79
WG01-210615-33	17087	17430	nCoV-2019_57	99.46
WG01-210615-33	17406	17738	nCoV-2019_58	0
WG01-210615-33	17697	18036	nCoV-2019_59	6.02
WG01-210615-33	17993	18324	nCoV-2019_60	0.6
WG01-210615-33	18275	18650	nCoV-2019_61	0.13
WG01-210615-33	18618	18957	nCoV-2019_62	0
WG01-210615-33	18918	19275	nCoV-2019_63	13.13
WG01-210615-33	19232	19591	nCoV-2019_64	0.97
WG01-210615-33	19570	19911	nCoV-2019_65	0
WG01-210615-33	19866	20231	nCoV-2019_66	0.02
WG01-210615-33	20200	20542	nCoV-2019_67	0.39
WG01-210615-33	20496	20867	nCoV-2019_68	15.54
WG01-210615-33	20813	21146	nCoV-2019_69	1.75
WG01-210615-33	21104	21427	nCoV-2019_70	0.23
WG01-210615-33	21386	21716	nCoV-2019_71	11.41
WG01-210615-33	21682	22013	nCoV-2019_72	4.25
WG01-210615-33	21990	22324	nCoV-2019_73	1.02
WG01-210615-33	22290	22626	nCoV-2019_74	0.03
WG01-210615-33	22542	22877	nCoV-2019_75	0
WG01-210615-33	22821	23189	nCoV-2019_76	0
WG01-210615-33	23144	23500	nCoV-2019_77	0
WG01-210615-33	23466	23822	nCoV-2019_78	0
WG01-210615-33	23812	24145	nCoV-2019_79	0
WG01-210615-33	24100	24443	nCoV-2019_80	0
WG01-210615-33	24416	24765	nCoV-2019_81	0
WG01-210615-33	24721	25052	nCoV-2019_82	0.09
WG01-210615-33	25003	25347	nCoV-2019_83	0.01
WG01-210615-33	25301	25646	nCoV-2019_84	0.09
WG01-210615-33	25623	25969	nCoV-2019_85	0
WG01-210615-33	25924	26290	nCoV-2019_86	0
WG01-210615-33	26219	26566	nCoV-2019_87	0
WG01-210615-33	26542	26890	nCoV-2019_88	0
WG01-210615-33	26860	27190	nCoV-2019_89	0
WG01-210615-33	27164	27511	nCoV-2019_90	0.63
WG01-210615-33	27471	27825	nCoV-2019_91	0.01
WG01-210615-33	27808	28145	nCoV-2019_92	0.19
WG01-210615-33	28104	28442	nCoV-2019_93	260.98
WG01-210615-33	28416	28756	nCoV-2019_94	4095.95
WG01-210615-33	28699	29041	nCoV-2019_95	694.62
WG01-210615-33	29007	29356	nCoV-2019_96	0.09
WG01-210615-33	29316	29665	nCoV-2019_97	0.46
WG01-210615-33	29510	29836	nCoV-2019_98	0.1
WG01-210713-31-V3_S96	54	385	nCoV-2019_1	3480.89
WG01-210713-31-V3_S96	342	704	nCoV-2019_2	413.17
WG01-210713-31-V3_S96	664	1004	nCoV-2019_3	1001.97
WG01-210713-31-V3_S96	965	1312	nCoV-2019_4	7705.18
WG01-210713-31-V3_S96	1264	1623	nCoV-2019_5	909.2
WG01-210713-31-V3_S96	1595	1942	nCoV-2019_6	1.05
WG01-210713-31-V3_S96	1897	2242	nCoV-2019_7	21.13
WG01-210713-31-V3_S96	2205	2568	nCoV-2019_8	186.28
WG01-210713-31-V3_S96	2529	2880	nCoV-2019_9	22.11
WG01-210713-31-V3_S96	2850	3183	nCoV-2019_10	0.31
WG01-210713-31-V3_S96	3166	3507	nCoV-2019_11	1.23
WG01-210713-31-V3_S96	3482	3826	nCoV-2019_12	353.89
WG01-210713-31-V3_S96	3795	4142	nCoV-2019_13	243.65
WG01-210713-31-V3_S96	4077	4402	nCoV-2019_14	0
WG01-210713-31-V3_S96	4322	4666	nCoV-2019_15	0
WG01-210713-31-V3_S96	4658	4995	nCoV-2019_16	0
WG01-210713-31-V3_S96	4966	5296	nCoV-2019_17	2.23
WG01-210713-31-V3_S96	5287	5620	nCoV-2019_18	0
WG01-210713-31-V3_S96	5586	5932	nCoV-2019_19	0.09
WG01-210713-31-V3_S96	5894	6247	nCoV-2019_20	2.31
WG01-210713-31-V3_S96	6197	6526	nCoV-2019_21	0.09
WG01-210713-31-V3_S96	6495	6846	nCoV-2019_22	0
WG01-210713-31-V3_S96	6745	7092	nCoV-2019_23	0
WG01-210713-31-V3_S96	7058	7389	nCoV-2019_24	0
WG01-210713-31-V3_S96	7332	7671	nCoV-2019_25	0
WG01-210713-31-V3_S96	7651	7997	nCoV-2019_26	0
WG01-210713-31-V3_S96	7968	8319	nCoV-2019_27	0
WG01-210713-31-V3_S96	8275	8635	nCoV-2019_28	0
WG01-210713-31-V3_S96	8619	8954	nCoV-2019_29	0.02
WG01-210713-31-V3_S96	8913	9245	nCoV-2019_30	229.19
WG01-210713-31-V3_S96	9226	9557	nCoV-2019_31	109.93
WG01-210713-31-V3_S96	9502	9834	nCoV-2019_32	0.09
WG01-210713-31-V3_S96	9806	10146	nCoV-2019_33	0
WG01-210713-31-V3_S96	10099	10437	nCoV-2019_34	227.88
WG01-210713-31-V3_S96	10384	10737	nCoV-2019_35	219.38
WG01-210713-31-V3_S96	10688	11048	nCoV-2019_36	0.01
WG01-210713-31-V3_S96	11022	11372	nCoV-2019_37	0
WG01-210713-31-V3_S96	11331	11668	nCoV-2019_38	0
WG01-210713-31-V3_S96	11584	11927	nCoV-2019_39	0
WG01-210713-31-V3_S96	11889	12234	nCoV-2019_40	0
WG01-210713-31-V3_S96	12133	12465	nCoV-2019_41	0
WG01-210713-31-V3_S96	12439	12779	nCoV-2019_42	0
WG01-210713-31-V3_S96	12732	13074	nCoV-2019_43	0
WG01-210713-31-V3_S96	13029	13363	nCoV-2019_44	5.41
WG01-210713-31-V3_S96	13344	13660	nCoV-2019_45	0
WG01-210713-31-V3_S96	13625	13961	nCoV-2019_46	5.6
WG01-210713-31-V3_S96	13946	14271	nCoV-2019_47	0
WG01-210713-31-V3_S96	14232	14579	nCoV-2019_48	0
WG01-210713-31-V3_S96	14570	14898	nCoV-2019_49	0.09
WG01-210713-31-V3_S96	14895	15224	nCoV-2019_50	0
WG01-210713-31-V3_S96	15193	15538	nCoV-2019_51	0
WG01-210713-31-V3_S96	15503	15861	nCoV-2019_52	0
WG01-210713-31-V3_S96	15851	16186	nCoV-2019_53	0
WG01-210713-31-V3_S96	16144	16485	nCoV-2019_54	0
WG01-210713-31-V3_S96	16444	16804	nCoV-2019_55	0
WG01-210713-31-V3_S96	16770	17130	nCoV-2019_56	0
WG01-210713-31-V3_S96	17087	17430	nCoV-2019_57	0
WG01-210713-31-V3_S96	17406	17738	nCoV-2019_58	0
WG01-210713-31-V3_S96	17697	18036	nCoV-2019_59	0
WG01-210713-31-V3_S96	17993	18324	nCoV-2019_60	0
WG01-210713-31-V3_S96	18275	18650	nCoV-2019_61	0
WG01-210713-31-V3_S96	18618	18957	nCoV-2019_62	0
WG01-210713-31-V3_S96	18918	19275	nCoV-2019_63	1.36
WG01-210713-31-V3_S96	19232	19591	nCoV-2019_64	0.09
WG01-210713-31-V3_S96	19570	19911	nCoV-2019_65	0
WG01-210713-31-V3_S96	19866	20231	nCoV-2019_66	0
WG01-210713-31-V3_S96	20200	20542	nCoV-2019_67	0.01
WG01-210713-31-V3_S96	20496	20867	nCoV-2019_68	2.02
WG01-210713-31-V3_S96	20813	21146	nCoV-2019_69	0
WG01-210713-31-V3_S96	21104	21427	nCoV-2019_70	0
WG01-210713-31-V3_S96	21386	21716	nCoV-2019_71	1.38
WG01-210713-31-V3_S96	21682	22013	nCoV-2019_72	0.6
WG01-210713-31-V3_S96	21990	22324	nCoV-2019_73	0.02
WG01-210713-31-V3_S96	22290	22626	nCoV-2019_74	0
WG01-210713-31-V3_S96	22542	22877	nCoV-2019_75	0
WG01-210713-31-V3_S96	22821	23189	nCoV-2019_76	0
WG01-210713-31-V3_S96	23144	23500	nCoV-2019_77	0
WG01-210713-31-V3_S96	23466	23822	nCoV-2019_78	0
WG01-210713-31-V3_S96	23812	24145	nCoV-2019_79	0
WG01-210713-31-V3_S96	24100	24443	nCoV-2019_80	0
WG01-210713-31-V3_S96	24416	24765	nCoV-2019_81	8.19
WG01-210713-31-V3_S96	24721	25052	nCoV-2019_82	9
WG01-210713-31-V3_S96	25003	25347	nCoV-2019_83	540.48
WG01-210713-31-V3_S96	25301	25646	nCoV-2019_84	4027.86
WG01-210713-31-V3_S96	25623	25969	nCoV-2019_85	249.84
WG01-210713-31-V3_S96	25924	26290	nCoV-2019_86	0
WG01-210713-31-V3_S96	26219	26566	nCoV-2019_87	0
WG01-210713-31-V3_S96	26542	26890	nCoV-2019_88	0
WG01-210713-31-V3_S96	26860	27190	nCoV-2019_89	0
WG01-210713-31-V3_S96	27164	27511	nCoV-2019_90	0.17
WG01-210713-31-V3_S96	27471	27825	nCoV-2019_91	0
WG01-210713-31-V3_S96	27808	28145	nCoV-2019_92	0
WG01-210713-31-V3_S96	28104	28442	nCoV-2019_93	0
WG01-210713-31-V3_S96	28416	28756	nCoV-2019_94	0
WG01-210713-31-V3_S96	28699	29041	nCoV-2019_95	0
WG01-210713-31-V3_S96	29007	29356	nCoV-2019_96	0
WG01-210713-31-V3_S96	29316	29665	nCoV-2019_97	255.81
WG01-210713-31-V3_S96	29510	29836	nCoV-2019_98	587.11
WG01-210713	54	385	nCoV-2019_1	0
WG01-210713	342	704	nCoV-2019_2	0.1
WG01-210713	664	1004	nCoV-2019_3	0.11
WG01-210713	965	1312	nCoV-2019_4	0
WG01-210713	1264	1623	nCoV-2019_5	0
WG01-210713	1595	1942	nCoV-2019_6	0.09
WG01-210713	1897	2242	nCoV-2019_7	0
WG01-210713	2205	2568	nCoV-2019_8	0
WG01-210713	2529	2880	nCoV-2019_9	0
WG01-210713	2850	3183	nCoV-2019_10	0
WG01-210713	3166	3507	nCoV-2019_11	0
WG01-210713	3482	3826	nCoV-2019_12	0
WG01-210713	3795	4142	nCoV-2019_13	0
WG01-210713	4077	4402	nCoV-2019_14	0
WG01-210713	4322	4666	nCoV-2019_15	0
WG01-210713	4658	4995	nCoV-2019_16	0
WG01-210713	4966	5296	nCoV-2019_17	0
WG01-210713	5287	5620	nCoV-2019_18	72.16
WG01-210713	5586	5932	nCoV-2019_19	62.66
WG01-210713	5894	6247	nCoV-2019_20	1.41
WG01-210713	6197	6526	nCoV-2019_21	0
WG01-210713	6495	6846	nCoV-2019_22	0
WG01-210713	6745	7092	nCoV-2019_23	0
WG01-210713	7058	7389	nCoV-2019_24	0
WG01-210713	7332	7671	nCoV-2019_25	0
WG01-210713	7651	7997	nCoV-2019_26	0
WG01-210713	7968	8319	nCoV-2019_27	0
WG01-210713	8275	8635	nCoV-2019_28	0
WG01-210713	8619	8954	nCoV-2019_29	0.01
WG01-210713	8913	9245	nCoV-2019_30	0.36
WG01-210713	9226	9557	nCoV-2019_31	0
WG01-210713	9502	9834	nCoV-2019_32	0
WG01-210713	9806	10146	nCoV-2019_33	42.16
WG01-210713	10099	10437	nCoV-2019_34	40.62
WG01-210713	10384	10737	nCoV-2019_35	0
WG01-210713	10688	11048	nCoV-2019_36	0
WG01-210713	11022	11372	nCoV-2019_37	0
WG01-210713	11331	11668	nCoV-2019_38	0
WG01-210713	11584	11927	nCoV-2019_39	0
WG01-210713	11889	12234	nCoV-2019_40	0
WG01-210713	12133	12465	nCoV-2019_41	0
WG01-210713	12439	12779	nCoV-2019_42	0
WG01-210713	12732	13074	nCoV-2019_43	0
WG01-210713	13029	13363	nCoV-2019_44	0.34
WG01-210713	13344	13660	nCoV-2019_45	0
WG01-210713	13625	13961	nCoV-2019_46	0.23
WG01-210713	13946	14271	nCoV-2019_47	0
WG01-210713	14232	14579	nCoV-2019_48	0
WG01-210713	14570	14898	nCoV-2019_49	2.22
WG01-210713	14895	15224	nCoV-2019_50	0.14
WG01-210713	15193	15538	nCoV-2019_51	0
WG01-210713	15503	15861	nCoV-2019_52	0
WG01-210713	15851	16186	nCoV-2019_53	0
WG01-210713	16144	16485	nCoV-2019_54	0
WG01-210713	16444	16804	nCoV-2019_55	0
WG01-210713	16770	17130	nCoV-2019_56	0
WG01-210713	17087	17430	nCoV-2019_57	0
WG01-210713	17406	17738	nCoV-2019_58	0
WG01-210713	17697	18036	nCoV-2019_59	0.44
WG01-210713	17993	18324	nCoV-2019_60	0.02
WG01-210713	18275	18650	nCoV-2019_61	0
WG01-210713	18618	18957	nCoV-2019_62	0
WG01-210713	18918	19275	nCoV-2019_63	0
WG01-210713	19232	19591	nCoV-2019_64	0
WG01-210713	19570	19911	nCoV-2019_65	0
WG01-210713	19866	20231	nCoV-2019_66	0
WG01-210713	20200	20542	nCoV-2019_67	0
WG01-210713	20496	20867	nCoV-2019_68	0
WG01-210713	20813	21146	nCoV-2019_69	0
WG01-210713	21104	21427	nCoV-2019_70	0
WG01-210713	21386	21716	nCoV-2019_71	0.18
WG01-210713	21682	22013	nCoV-2019_72	0.2
WG01-210713	21990	22324	nCoV-2019_73	0.09
WG01-210713	22290	22626	nCoV-2019_74	0
WG01-210713	22542	22877	nCoV-2019_75	0
WG01-210713	22821	23189	nCoV-2019_76	0
WG01-210713	23144	23500	nCoV-2019_77	0
WG01-210713	23466	23822	nCoV-2019_78	0
WG01-210713	23812	24145	nCoV-2019_79	0
WG01-210713	24100	24443	nCoV-2019_80	0
WG01-210713	24416	24765	nCoV-2019_81	0
WG01-210713	24721	25052	nCoV-2019_82	0
WG01-210713	25003	25347	nCoV-2019_83	0
WG01-210713	25301	25646	nCoV-2019_84	0
WG01-210713	25623	25969	nCoV-2019_85	0
WG01-210713	25924	26290	nCoV-2019_86	0
WG01-210713	26219	26566	nCoV-2019_87	0
WG01-210713	26542	26890	nCoV-2019_88	0
WG01-210713	26860	27190	nCoV-2019_89	0
WG01-210713	27164	27511	nCoV-2019_90	0
WG01-210713	27471	27825	nCoV-2019_91	0
WG01-210713	27808	28145	nCoV-2019_92	0
WG01-210713	28104	28442	nCoV-2019_93	0
WG01-210713	28416	28756	nCoV-2019_94	0
WG01-210713	28699	29041	nCoV-2019_95	0
WG01-210713	29007	29356	nCoV-2019_96	0
WG01-210713	29316	29665	nCoV-2019_97	0
WG01-210713	29510	29836	nCoV-2019_98	0
WG01-210720-21	54	385	nCoV-2019_1	35716.1
WG01-210720-21	342	704	nCoV-2019_2	52423
WG01-210720-21	664	1004	nCoV-2019_3	32425.8
WG01-210720-21	965	1312	nCoV-2019_4	36455.4
WG01-210720-21	1264	1623	nCoV-2019_5	21060.6
WG01-210720-21	1595	1942	nCoV-2019_6	28816.2
WG01-210720-21	1897	2242	nCoV-2019_7	27023.2
WG01-210720-21	2205	2568	nCoV-2019_8	9160.82
WG01-210720-21	2529	2880	nCoV-2019_9	5105.38
WG01-210720-21	2850	3183	nCoV-2019_10	13570
WG01-210720-21	3166	3507	nCoV-2019_11	25066.8
WG01-210720-21	3482	3826	nCoV-2019_12	5888.03
WG01-210720-21	3795	4142	nCoV-2019_13	11502.4
WG01-210720-21	4077	4402	nCoV-2019_14	10801.5
WG01-210720-21	4322	4666	nCoV-2019_15	16783.1
WG01-210720-21	4658	4995	nCoV-2019_16	5497.74
WG01-210720-21	4966	5296	nCoV-2019_17	2156.14
WG01-210720-21	5287	5620	nCoV-2019_18	13606.6
WG01-210720-21	5586	5932	nCoV-2019_19	30150.3
WG01-210720-21	5894	6247	nCoV-2019_20	12402.6
WG01-210720-21	6197	6526	nCoV-2019_21	25017.4
WG01-210720-21	6495	6846	nCoV-2019_22	2398.49
WG01-210720-21	6745	7092	nCoV-2019_23	1924.72
WG01-210720-21	7058	7389	nCoV-2019_24	17576.9
WG01-210720-21	7332	7671	nCoV-2019_25	23085.3
WG01-210720-21	7651	7997	nCoV-2019_26	20558.7
WG01-210720-21	7968	8319	nCoV-2019_27	10155.3
WG01-210720-21	8275	8635	nCoV-2019_28	9016.44
WG01-210720-21	8619	8954	nCoV-2019_29	4469.89
WG01-210720-21	8913	9245	nCoV-2019_30	16265.5
WG01-210720-21	9226	9557	nCoV-2019_31	19741.6
WG01-210720-21	9502	9834	nCoV-2019_32	29200.6
WG01-210720-21	9806	10146	nCoV-2019_33	25060.3
WG01-210720-21	10099	10437	nCoV-2019_34	27871.4
WG01-210720-21	10384	10737	nCoV-2019_35	11586.4
WG01-210720-21	10688	11048	nCoV-2019_36	6740.11
WG01-210720-21	11022	11372	nCoV-2019_37	21211.7
WG01-210720-21	11331	11668	nCoV-2019_38	32537.7
WG01-210720-21	11584	11927	nCoV-2019_39	16576.2
WG01-210720-21	11889	12234	nCoV-2019_40	26293.7
WG01-210720-21	12133	12465	nCoV-2019_41	30438.7
WG01-210720-21	12439	12779	nCoV-2019_42	12763.5
WG01-210720-21	12732	13074	nCoV-2019_43	27279.4
WG01-210720-21	13029	13363	nCoV-2019_44	21156.9
WG01-210720-21	13344	13660	nCoV-2019_45	16312.3
WG01-210720-21	13625	13961	nCoV-2019_46	16661.7
WG01-210720-21	13946	14271	nCoV-2019_47	20810
WG01-210720-21	14232	14579	nCoV-2019_48	19031.4
WG01-210720-21	14570	14898	nCoV-2019_49	35535.3
WG01-210720-21	14895	15224	nCoV-2019_50	7196.84
WG01-210720-21	15193	15538	nCoV-2019_51	11652.3
WG01-210720-21	15503	15861	nCoV-2019_52	20701.7
WG01-210720-21	15851	16186	nCoV-2019_53	41534.2
WG01-210720-21	16144	16485	nCoV-2019_54	8894.5
WG01-210720-21	16444	16804	nCoV-2019_55	8025.7
WG01-210720-21	16770	17130	nCoV-2019_56	10855.1
WG01-210720-21	17087	17430	nCoV-2019_57	36784
WG01-210720-21	17406	17738	nCoV-2019_58	22563.3
WG01-210720-21	17697	18036	nCoV-2019_59	16086.7
WG01-210720-21	17993	18324	nCoV-2019_60	21156.8
WG01-210720-21	18275	18650	nCoV-2019_61	17799.6
WG01-210720-21	18618	18957	nCoV-2019_62	27081
WG01-210720-21	18918	19275	nCoV-2019_63	28435.9
WG01-210720-21	19232	19591	nCoV-2019_64	3584.25
WG01-210720-21	19570	19911	nCoV-2019_65	6516.08
WG01-210720-21	19866	20231	nCoV-2019_66	9581.96
WG01-210720-21	20200	20542	nCoV-2019_67	8392.48
WG01-210720-21	20496	20867	nCoV-2019_68	8744.33
WG01-210720-21	20813	21146	nCoV-2019_69	13885.4
WG01-210720-21	21104	21427	nCoV-2019_70	12355.1
WG01-210720-21	21386	21716	nCoV-2019_71	3359.44
WG01-210720-21	21682	22013	nCoV-2019_72	253.27
WG01-210720-21	21990	22324	nCoV-2019_73	4266.65
WG01-210720-21	22290	22626	nCoV-2019_74	38520.7
WG01-210720-21	22542	22877	nCoV-2019_75	17352.5
WG01-210720-21	22821	23189	nCoV-2019_76	9255.24
WG01-210720-21	23144	23500	nCoV-2019_77	27289.9
WG01-210720-21	23466	23822	nCoV-2019_78	12584.9
WG01-210720-21	23812	24145	nCoV-2019_79	4192.02
WG01-210720-21	24100	24443	nCoV-2019_80	11432.9
WG01-210720-21	24416	24765	nCoV-2019_81	13015.7
WG01-210720-21	24721	25052	nCoV-2019_82	54102.1
WG01-210720-21	25003	25347	nCoV-2019_83	43237.6
WG01-210720-21	25301	25646	nCoV-2019_84	15457.6
WG01-210720-21	25623	25969	nCoV-2019_85	6788.05
WG01-210720-21	25924	26290	nCoV-2019_86	7022.78
WG01-210720-21	26219	26566	nCoV-2019_87	22904.7
WG01-210720-21	26542	26890	nCoV-2019_88	22153.7
WG01-210720-21	26860	27190	nCoV-2019_89	42817.8
WG01-210720-21	27164	27511	nCoV-2019_90	25891.5
WG01-210720-21	27471	27825	nCoV-2019_91	15791.6
WG01-210720-21	27808	28145	nCoV-2019_92	14824.3
WG01-210720-21	28104	28442	nCoV-2019_93	49007.4
WG01-210720-21	28416	28756	nCoV-2019_94	13615.9
WG01-210720-21	28699	29041	nCoV-2019_95	4141.49
WG01-210720-21	29007	29356	nCoV-2019_96	6987.55
WG01-210720-21	29316	29665	nCoV-2019_97	7533.76
WG01-210720-21	29510	29836	nCoV-2019_98	9227.83
WG01-210720	54	385	nCoV-2019_1	18945.3
WG01-210720	342	704	nCoV-2019_2	22180.9
WG01-210720	664	1004	nCoV-2019_3	16877.2
WG01-210720	965	1312	nCoV-2019_4	25270.7
WG01-210720	1264	1623	nCoV-2019_5	9005.63
WG01-210720	1595	1942	nCoV-2019_6	20734.5
WG01-210720	1897	2242	nCoV-2019_7	8884.65
WG01-210720	2205	2568	nCoV-2019_8	9811.62
WG01-210720	2529	2880	nCoV-2019_9	3260.11
WG01-210720	2850	3183	nCoV-2019_10	18750.7
WG01-210720	3166	3507	nCoV-2019_11	10284.1
WG01-210720	3482	3826	nCoV-2019_12	9125.35
WG01-210720	3795	4142	nCoV-2019_13	4840.33
WG01-210720	4077	4402	nCoV-2019_14	9391.26
WG01-210720	4322	4666	nCoV-2019_15	5383.29
WG01-210720	4658	4995	nCoV-2019_16	5864.09
WG01-210720	4966	5296	nCoV-2019_17	1426.97
WG01-210720	5287	5620	nCoV-2019_18	14630.1
WG01-210720	5586	5932	nCoV-2019_19	9490.41
WG01-210720	5894	6247	nCoV-2019_20	10760.9
WG01-210720	6197	6526	nCoV-2019_21	9250.42
WG01-210720	6495	6846	nCoV-2019_22	868.57
WG01-210720	6745	7092	nCoV-2019_23	1506.3
WG01-210720	7058	7389	nCoV-2019_24	12525.2
WG01-210720	7332	7671	nCoV-2019_25	15362.6
WG01-210720	7651	7997	nCoV-2019_26	15961.1
WG01-210720	7968	8319	nCoV-2019_27	7400.81
WG01-210720	8275	8635	nCoV-2019_28	8454.45
WG01-210720	8619	8954	nCoV-2019_29	2294.84
WG01-210720	8913	9245	nCoV-2019_30	8647.51
WG01-210720	9226	9557	nCoV-2019_31	13637
WG01-210720	9502	9834	nCoV-2019_32	28007.5
WG01-210720	9806	10146	nCoV-2019_33	14303
WG01-210720	10099	10437	nCoV-2019_34	22906.9
WG01-210720	10384	10737	nCoV-2019_35	10423.3
WG01-210720	10688	11048	nCoV-2019_36	4510.34
WG01-210720	11022	11372	nCoV-2019_37	7260.93
WG01-210720	11331	11668	nCoV-2019_38	19521
WG01-210720	11584	11927	nCoV-2019_39	12117.1
WG01-210720	11889	12234	nCoV-2019_40	20992.7
WG01-210720	12133	12465	nCoV-2019_41	22599.7
WG01-210720	12439	12779	nCoV-2019_42	11879.9
WG01-210720	12732	13074	nCoV-2019_43	17276.5
WG01-210720	13029	13363	nCoV-2019_44	12634.5
WG01-210720	13344	13660	nCoV-2019_45	7999.01
WG01-210720	13625	13961	nCoV-2019_46	6515.8
WG01-210720	13946	14271	nCoV-2019_47	10686.4
WG01-210720	14232	14579	nCoV-2019_48	18505.5
WG01-210720	14570	14898	nCoV-2019_49	21005
WG01-210720	14895	15224	nCoV-2019_50	9376.39
WG01-210720	15193	15538	nCoV-2019_51	7899.64
WG01-210720	15503	15861	nCoV-2019_52	8707.44
WG01-210720	15851	16186	nCoV-2019_53	25908.7
WG01-210720	16144	16485	nCoV-2019_54	4773.14
WG01-210720	16444	16804	nCoV-2019_55	5189.42
WG01-210720	16770	17130	nCoV-2019_56	5679.02
WG01-210720	17087	17430	nCoV-2019_57	11524.2
WG01-210720	17406	17738	nCoV-2019_58	18307.4
WG01-210720	17697	18036	nCoV-2019_59	14779.4
WG01-210720	17993	18324	nCoV-2019_60	21274.9
WG01-210720	18275	18650	nCoV-2019_61	18164.5
WG01-210720	18618	18957	nCoV-2019_62	21980
WG01-210720	18918	19275	nCoV-2019_63	17355.7
WG01-210720	19232	19591	nCoV-2019_64	2248.7
WG01-210720	19570	19911	nCoV-2019_65	4453.22
WG01-210720	19866	20231	nCoV-2019_66	12682.9
WG01-210720	20200	20542	nCoV-2019_67	7788.98
WG01-210720	20496	20867	nCoV-2019_68	11502.8
WG01-210720	20813	21146	nCoV-2019_69	12675.6
WG01-210720	21104	21427	nCoV-2019_70	11395.3
WG01-210720	21386	21716	nCoV-2019_71	3433.27
WG01-210720	21682	22013	nCoV-2019_72	224.31
WG01-210720	21990	22324	nCoV-2019_73	2495.45
WG01-210720	22290	22626	nCoV-2019_74	25401.1
WG01-210720	22542	22877	nCoV-2019_75	11731.6
WG01-210720	22821	23189	nCoV-2019_76	10792.1
WG01-210720	23144	23500	nCoV-2019_77	15257.3
WG01-210720	23466	23822	nCoV-2019_78	8719.71
WG01-210720	23812	24145	nCoV-2019_79	1504.35
WG01-210720	24100	24443	nCoV-2019_80	5104.72
WG01-210720	24416	24765	nCoV-2019_81	12926.3
WG01-210720	24721	25052	nCoV-2019_82	35693.9
WG01-210720	25003	25347	nCoV-2019_83	21004.6
WG01-210720	25301	25646	nCoV-2019_84	13998.8
WG01-210720	25623	25969	nCoV-2019_85	3749.17
WG01-210720	25924	26290	nCoV-2019_86	3604.49
WG01-210720	26219	26566	nCoV-2019_87	9465.66
WG01-210720	26542	26890	nCoV-2019_88	19020.2
WG01-210720	26860	27190	nCoV-2019_89	18001.8
WG01-210720	27164	27511	nCoV-2019_90	15916.6
WG01-210720	27471	27825	nCoV-2019_91	7532.47
WG01-210720	27808	28145	nCoV-2019_92	12687.1
WG01-210720	28104	28442	nCoV-2019_93	26334.1
WG01-210720	28416	28756	nCoV-2019_94	10144.3
WG01-210720	28699	29041	nCoV-2019_95	4138.51
WG01-210720	29007	29356	nCoV-2019_96	11959.1
WG01-210720	29316	29665	nCoV-2019_97	5347.54
WG01-210720	29510	29836	nCoV-2019_98	5438.22
WG01-210727-21	54	385	nCoV-2019_1	0.02
WG01-210727-21	342	704	nCoV-2019_2	0.08
WG01-210727-21	664	1004	nCoV-2019_3	0
WG01-210727-21	965	1312	nCoV-2019_4	0
WG01-210727-21	1264	1623	nCoV-2019_5	0
WG01-210727-21	1595	1942	nCoV-2019_6	0
WG01-210727-21	1897	2242	nCoV-2019_7	0
WG01-210727-21	2205	2568	nCoV-2019_8	0
WG01-210727-21	2529	2880	nCoV-2019_9	57.83
WG01-210727-21	2850	3183	nCoV-2019_10	700.09
WG01-210727-21	3166	3507	nCoV-2019_11	32.9
WG01-210727-21	3482	3826	nCoV-2019_12	0
WG01-210727-21	3795	4142	nCoV-2019_13	72.78
WG01-210727-21	4077	4402	nCoV-2019_14	356.95
WG01-210727-21	4322	4666	nCoV-2019_15	91.45
WG01-210727-21	4658	4995	nCoV-2019_16	0
WG01-210727-21	4966	5296	nCoV-2019_17	0.48
WG01-210727-21	5287	5620	nCoV-2019_18	0
WG01-210727-21	5586	5932	nCoV-2019_19	0.18
WG01-210727-21	5894	6247	nCoV-2019_20	1.05
WG01-210727-21	6197	6526	nCoV-2019_21	0.01
WG01-210727-21	6495	6846	nCoV-2019_22	0
WG01-210727-21	6745	7092	nCoV-2019_23	9.82
WG01-210727-21	7058	7389	nCoV-2019_24	87.14
WG01-210727-21	7332	7671	nCoV-2019_25	13.48
WG01-210727-21	7651	7997	nCoV-2019_26	0
WG01-210727-21	7968	8319	nCoV-2019_27	0
WG01-210727-21	8275	8635	nCoV-2019_28	0
WG01-210727-21	8619	8954	nCoV-2019_29	0.01
WG01-210727-21	8913	9245	nCoV-2019_30	1.88
WG01-210727-21	9226	9557	nCoV-2019_31	17.65
WG01-210727-21	9502	9834	nCoV-2019_32	0.09
WG01-210727-21	9806	10146	nCoV-2019_33	0
WG01-210727-21	10099	10437	nCoV-2019_34	0
WG01-210727-21	10384	10737	nCoV-2019_35	0
WG01-210727-21	10688	11048	nCoV-2019_36	0
WG01-210727-21	11022	11372	nCoV-2019_37	0
WG01-210727-21	11331	11668	nCoV-2019_38	0
WG01-210727-21	11584	11927	nCoV-2019_39	0.09
WG01-210727-21	11889	12234	nCoV-2019_40	0
WG01-210727-21	12133	12465	nCoV-2019_41	0
WG01-210727-21	12439	12779	nCoV-2019_42	0
WG01-210727-21	12732	13074	nCoV-2019_43	0
WG01-210727-21	13029	13363	nCoV-2019_44	2.9
WG01-210727-21	13344	13660	nCoV-2019_45	0
WG01-210727-21	13625	13961	nCoV-2019_46	3.49
WG01-210727-21	13946	14271	nCoV-2019_47	0
WG01-210727-21	14232	14579	nCoV-2019_48	0.1
WG01-210727-21	14570	14898	nCoV-2019_49	2.21
WG01-210727-21	14895	15224	nCoV-2019_50	0.13
WG01-210727-21	15193	15538	nCoV-2019_51	0
WG01-210727-21	15503	15861	nCoV-2019_52	0
WG01-210727-21	15851	16186	nCoV-2019_53	0
WG01-210727-21	16144	16485	nCoV-2019_54	0
WG01-210727-21	16444	16804	nCoV-2019_55	0
WG01-210727-21	16770	17130	nCoV-2019_56	0
WG01-210727-21	17087	17430	nCoV-2019_57	0
WG01-210727-21	17406	17738	nCoV-2019_58	0
WG01-210727-21	17697	18036	nCoV-2019_59	0
WG01-210727-21	17993	18324	nCoV-2019_60	0
WG01-210727-21	18275	18650	nCoV-2019_61	0
WG01-210727-21	18618	18957	nCoV-2019_62	0
WG01-210727-21	18918	19275	nCoV-2019_63	50.5
WG01-210727-21	19232	19591	nCoV-2019_64	406.5
WG01-210727-21	19570	19911	nCoV-2019_65	25.92
WG01-210727-21	19866	20231	nCoV-2019_66	0
WG01-210727-21	20200	20542	nCoV-2019_67	0
WG01-210727-21	20496	20867	nCoV-2019_68	67
WG01-210727-21	20813	21146	nCoV-2019_69	463.26
WG01-210727-21	21104	21427	nCoV-2019_70	67.33
WG01-210727-21	21386	21716	nCoV-2019_71	0.47
WG01-210727-21	21682	22013	nCoV-2019_72	1.18
WG01-210727-21	21990	22324	nCoV-2019_73	267.86
WG01-210727-21	22290	22626	nCoV-2019_74	2319.75
WG01-210727-21	22542	22877	nCoV-2019_75	584.59
WG01-210727-21	22821	23189	nCoV-2019_76	124.52
WG01-210727-21	23144	23500	nCoV-2019_77	427.69
WG01-210727-21	23466	23822	nCoV-2019_78	36.2
WG01-210727-21	23812	24145	nCoV-2019_79	55.32
WG01-210727-21	24100	24443	nCoV-2019_80	7.89
WG01-210727-21	24416	24765	nCoV-2019_81	0
WG01-210727-21	24721	25052	nCoV-2019_82	0
WG01-210727-21	25003	25347	nCoV-2019_83	75.51
WG01-210727-21	25301	25646	nCoV-2019_84	498.07
WG01-210727-21	25623	25969	nCoV-2019_85	34.51
WG01-210727-21	25924	26290	nCoV-2019_86	28.74
WG01-210727-21	26219	26566	nCoV-2019_87	102.3
WG01-210727-21	26542	26890	nCoV-2019_88	1398.65
WG01-210727-21	26860	27190	nCoV-2019_89	153.4
WG01-210727-21	27164	27511	nCoV-2019_90	369.29
WG01-210727-21	27471	27825	nCoV-2019_91	50.99
WG01-210727-21	27808	28145	nCoV-2019_92	95.02
WG01-210727-21	28104	28442	nCoV-2019_93	28.16
WG01-210727-21	28416	28756	nCoV-2019_94	199.63
WG01-210727-21	28699	29041	nCoV-2019_95	34.72
WG01-210727-21	29007	29356	nCoV-2019_96	14.25
WG01-210727-21	29316	29665	nCoV-2019_97	94.16
WG01-210727-21	29510	29836	nCoV-2019_98	41.94
WG01-210727-33	54	385	nCoV-2019_1	16890.3
WG01-210727-33	342	704	nCoV-2019_2	3987.23
WG01-210727-33	664	1004	nCoV-2019_3	19407
WG01-210727-33	965	1312	nCoV-2019_4	8293.55
WG01-210727-33	1264	1623	nCoV-2019_5	6096.73
WG01-210727-33	1595	1942	nCoV-2019_6	1677.8
WG01-210727-33	1897	2242	nCoV-2019_7	9130.72
WG01-210727-33	2205	2568	nCoV-2019_8	1923.73
WG01-210727-33	2529	2880	nCoV-2019_9	1686.32
WG01-210727-33	2850	3183	nCoV-2019_10	6659.82
WG01-210727-33	3166	3507	nCoV-2019_11	367.57
WG01-210727-33	3482	3826	nCoV-2019_12	1951.97
WG01-210727-33	3795	4142	nCoV-2019_13	1307.75
WG01-210727-33	4077	4402	nCoV-2019_14	3117.17
WG01-210727-33	4322	4666	nCoV-2019_15	5788.14
WG01-210727-33	4658	4995	nCoV-2019_16	803.26
WG01-210727-33	4966	5296	nCoV-2019_17	209.88
WG01-210727-33	5287	5620	nCoV-2019_18	4.05
WG01-210727-33	5586	5932	nCoV-2019_19	62.54
WG01-210727-33	5894	6247	nCoV-2019_20	841.79
WG01-210727-33	6197	6526	nCoV-2019_21	2877.19
WG01-210727-33	6495	6846	nCoV-2019_22	266.46
WG01-210727-33	6745	7092	nCoV-2019_23	62.92
WG01-210727-33	7058	7389	nCoV-2019_24	1155.26
WG01-210727-33	7332	7671	nCoV-2019_25	6066.36
WG01-210727-33	7651	7997	nCoV-2019_26	5455.04
WG01-210727-33	7968	8319	nCoV-2019_27	2824.29
WG01-210727-33	8275	8635	nCoV-2019_28	238.52
WG01-210727-33	8619	8954	nCoV-2019_29	275.84
WG01-210727-33	8913	9245	nCoV-2019_30	235.14
WG01-210727-33	9226	9557	nCoV-2019_31	4115.85
WG01-210727-33	9502	9834	nCoV-2019_32	805.62
WG01-210727-33	9806	10146	nCoV-2019_33	2898.65
WG01-210727-33	10099	10437	nCoV-2019_34	5752.5
WG01-210727-33	10384	10737	nCoV-2019_35	3774.53
WG01-210727-33	10688	11048	nCoV-2019_36	2306.87
WG01-210727-33	11022	11372	nCoV-2019_37	5351.37
WG01-210727-33	11331	11668	nCoV-2019_38	18609.2
WG01-210727-33	11584	11927	nCoV-2019_39	8667.48
WG01-210727-33	11889	12234	nCoV-2019_40	25761.5
WG01-210727-33	12133	12465	nCoV-2019_41	31085.8
WG01-210727-33	12439	12779	nCoV-2019_42	5814.32
WG01-210727-33	12732	13074	nCoV-2019_43	16153.9
WG01-210727-33	13029	13363	nCoV-2019_44	2794.36
WG01-210727-33	13344	13660	nCoV-2019_45	6981.46
WG01-210727-33	13625	13961	nCoV-2019_46	1256.59
WG01-210727-33	13946	14271	nCoV-2019_47	10420.1
WG01-210727-33	14232	14579	nCoV-2019_48	1512.09
WG01-210727-33	14570	14898	nCoV-2019_49	12475.3
WG01-210727-33	14895	15224	nCoV-2019_50	1947.59
WG01-210727-33	15193	15538	nCoV-2019_51	5840.81
WG01-210727-33	15503	15861	nCoV-2019_52	7018.43
WG01-210727-33	15851	16186	nCoV-2019_53	32738.7
WG01-210727-33	16144	16485	nCoV-2019_54	4854.57
WG01-210727-33	16444	16804	nCoV-2019_55	1768.28
WG01-210727-33	16770	17130	nCoV-2019_56	3244.5
WG01-210727-33	17087	17430	nCoV-2019_57	15309.6
WG01-210727-33	17406	17738	nCoV-2019_58	5433.29
WG01-210727-33	17697	18036	nCoV-2019_59	932.95
WG01-210727-33	17993	18324	nCoV-2019_60	3776.24
WG01-210727-33	18275	18650	nCoV-2019_61	8083.84
WG01-210727-33	18618	18957	nCoV-2019_62	12609.9
WG01-210727-33	18918	19275	nCoV-2019_63	11138.1
WG01-210727-33	19232	19591	nCoV-2019_64	1806.92
WG01-210727-33	19570	19911	nCoV-2019_65	2348.59
WG01-210727-33	19866	20231	nCoV-2019_66	1338.58
WG01-210727-33	20200	20542	nCoV-2019_67	1597.74
WG01-210727-33	20496	20867	nCoV-2019_68	1789.26
WG01-210727-33	20813	21146	nCoV-2019_69	6906.47
WG01-210727-33	21104	21427	nCoV-2019_70	5125.6
WG01-210727-33	21386	21716	nCoV-2019_71	492.33
WG01-210727-33	21682	22013	nCoV-2019_72	14.74
WG01-210727-33	21990	22324	nCoV-2019_73	1253.34
WG01-210727-33	22290	22626	nCoV-2019_74	12578.2
WG01-210727-33	22542	22877	nCoV-2019_75	5431.85
WG01-210727-33	22821	23189	nCoV-2019_76	4223.37
WG01-210727-33	23144	23500	nCoV-2019_77	7005.92
WG01-210727-33	23466	23822	nCoV-2019_78	1837.56
WG01-210727-33	23812	24145	nCoV-2019_79	1739.56
WG01-210727-33	24100	24443	nCoV-2019_80	3479.11
WG01-210727-33	24416	24765	nCoV-2019_81	5178.1
WG01-210727-33	24721	25052	nCoV-2019_82	34239.2
WG01-210727-33	25003	25347	nCoV-2019_83	23263.1
WG01-210727-33	25301	25646	nCoV-2019_84	8078.56
WG01-210727-33	25623	25969	nCoV-2019_85	931.41
WG01-210727-33	25924	26290	nCoV-2019_86	1874.67
WG01-210727-33	26219	26566	nCoV-2019_87	5029.34
WG01-210727-33	26542	26890	nCoV-2019_88	15385.8
WG01-210727-33	26860	27190	nCoV-2019_89	18320.6
WG01-210727-33	27164	27511	nCoV-2019_90	9270.44
WG01-210727-33	27471	27825	nCoV-2019_91	5068.52
WG01-210727-33	27808	28145	nCoV-2019_92	6641.51
WG01-210727-33	28104	28442	nCoV-2019_93	16732.8
WG01-210727-33	28416	28756	nCoV-2019_94	6636.36
WG01-210727-33	28699	29041	nCoV-2019_95	1663.68
WG01-210727-33	29007	29356	nCoV-2019_96	4460.14
WG01-210727-33	29316	29665	nCoV-2019_97	3259.09
WG01-210727-33	29510	29836	nCoV-2019_98	3763.7
WG01-210803-21	54	385	nCoV-2019_1	0.1
WG01-210803-21	342	704	nCoV-2019_2	0.38
WG01-210803-21	664	1004	nCoV-2019_3	0
WG01-210803-21	965	1312	nCoV-2019_4	0
WG01-210803-21	1264	1623	nCoV-2019_5	0
WG01-210803-21	1595	1942	nCoV-2019_6	0.72
WG01-210803-21	1897	2242	nCoV-2019_7	0.01
WG01-210803-21	2205	2568	nCoV-2019_8	0
WG01-210803-21	2529	2880	nCoV-2019_9	0
WG01-210803-21	2850	3183	nCoV-2019_10	0
WG01-210803-21	3166	3507	nCoV-2019_11	0
WG01-210803-21	3482	3826	nCoV-2019_12	0
WG01-210803-21	3795	4142	nCoV-2019_13	0
WG01-210803-21	4077	4402	nCoV-2019_14	0
WG01-210803-21	4322	4666	nCoV-2019_15	0
WG01-210803-21	4658	4995	nCoV-2019_16	0.09
WG01-210803-21	4966	5296	nCoV-2019_17	1.44
WG01-210803-21	5287	5620	nCoV-2019_18	0
WG01-210803-21	5586	5932	nCoV-2019_19	38.19
WG01-210803-21	5894	6247	nCoV-2019_20	337.75
WG01-210803-21	6197	6526	nCoV-2019_21	57.45
WG01-210803-21	6495	6846	nCoV-2019_22	0
WG01-210803-21	6745	7092	nCoV-2019_23	0
WG01-210803-21	7058	7389	nCoV-2019_24	0.18
WG01-210803-21	7332	7671	nCoV-2019_25	0.02
WG01-210803-21	7651	7997	nCoV-2019_26	0
WG01-210803-21	7968	8319	nCoV-2019_27	0
WG01-210803-21	8275	8635	nCoV-2019_28	0
WG01-210803-21	8619	8954	nCoV-2019_29	0.05
WG01-210803-21	8913	9245	nCoV-2019_30	4.33
WG01-210803-21	9226	9557	nCoV-2019_31	32.62
WG01-210803-21	9502	9834	nCoV-2019_32	0
WG01-210803-21	9806	10146	nCoV-2019_33	0
WG01-210803-21	10099	10437	nCoV-2019_34	0
WG01-210803-21	10384	10737	nCoV-2019_35	0.01
WG01-210803-21	10688	11048	nCoV-2019_36	0.08
WG01-210803-21	11022	11372	nCoV-2019_37	0
WG01-210803-21	11331	11668	nCoV-2019_38	416.93
WG01-210803-21	11584	11927	nCoV-2019_39	1521.59
WG01-210803-21	11889	12234	nCoV-2019_40	168.47
WG01-210803-21	12133	12465	nCoV-2019_41	0
WG01-210803-21	12439	12779	nCoV-2019_42	0
WG01-210803-21	12732	13074	nCoV-2019_43	0
WG01-210803-21	13029	13363	nCoV-2019_44	9.22
WG01-210803-21	13344	13660	nCoV-2019_45	0.14
WG01-210803-21	13625	13961	nCoV-2019_46	7.47
WG01-210803-21	13946	14271	nCoV-2019_47	0
WG01-210803-21	14232	14579	nCoV-2019_48	0.18
WG01-210803-21	14570	14898	nCoV-2019_49	6.03
WG01-210803-21	14895	15224	nCoV-2019_50	0.36
WG01-210803-21	15193	15538	nCoV-2019_51	0
WG01-210803-21	15503	15861	nCoV-2019_52	0
WG01-210803-21	15851	16186	nCoV-2019_53	0
WG01-210803-21	16144	16485	nCoV-2019_54	0
WG01-210803-21	16444	16804	nCoV-2019_55	0
WG01-210803-21	16770	17130	nCoV-2019_56	0
WG01-210803-21	17087	17430	nCoV-2019_57	0
WG01-210803-21	17406	17738	nCoV-2019_58	0
WG01-210803-21	17697	18036	nCoV-2019_59	0.09
WG01-210803-21	17993	18324	nCoV-2019_60	0
WG01-210803-21	18275	18650	nCoV-2019_61	0
WG01-210803-21	18618	18957	nCoV-2019_62	0
WG01-210803-21	18918	19275	nCoV-2019_63	0.92
WG01-210803-21	19232	19591	nCoV-2019_64	0.09
WG01-210803-21	19570	19911	nCoV-2019_65	0.09
WG01-210803-21	19866	20231	nCoV-2019_66	0.01
WG01-210803-21	20200	20542	nCoV-2019_67	0.09
WG01-210803-21	20496	20867	nCoV-2019_68	1.37
WG01-210803-21	20813	21146	nCoV-2019_69	0.6
WG01-210803-21	21104	21427	nCoV-2019_70	0.03
WG01-210803-21	21386	21716	nCoV-2019_71	1.47
WG01-210803-21	21682	22013	nCoV-2019_72	0.77
WG01-210803-21	21990	22324	nCoV-2019_73	0.03
WG01-210803-21	22290	22626	nCoV-2019_74	0
WG01-210803-21	22542	22877	nCoV-2019_75	0
WG01-210803-21	22821	23189	nCoV-2019_76	0
WG01-210803-21	23144	23500	nCoV-2019_77	0
WG01-210803-21	23466	23822	nCoV-2019_78	0
WG01-210803-21	23812	24145	nCoV-2019_79	24.43
WG01-210803-21	24100	24443	nCoV-2019_80	207.01
WG01-210803-21	24416	24765	nCoV-2019_81	17.23
WG01-210803-21	24721	25052	nCoV-2019_82	0
WG01-210803-21	25003	25347	nCoV-2019_83	0
WG01-210803-21	25301	25646	nCoV-2019_84	0
WG01-210803-21	25623	25969	nCoV-2019_85	0
WG01-210803-21	25924	26290	nCoV-2019_86	0
WG01-210803-21	26219	26566	nCoV-2019_87	0
WG01-210803-21	26542	26890	nCoV-2019_88	0
WG01-210803-21	26860	27190	nCoV-2019_89	0
WG01-210803-21	27164	27511	nCoV-2019_90	0.38
WG01-210803-21	27471	27825	nCoV-2019_91	0
WG01-210803-21	27808	28145	nCoV-2019_92	0
WG01-210803-21	28104	28442	nCoV-2019_93	0
WG01-210803-21	28416	28756	nCoV-2019_94	0
WG01-210803-21	28699	29041	nCoV-2019_95	0
WG01-210803-21	29007	29356	nCoV-2019_96	0
WG01-210803-21	29316	29665	nCoV-2019_97	0.09
WG01-210803-21	29510	29836	nCoV-2019_98	0
WG01-210803-33	54	385	nCoV-2019_1	0.01
WG01-210803-33	342	704	nCoV-2019_2	0.09
WG01-210803-33	664	1004	nCoV-2019_3	0
WG01-210803-33	965	1312	nCoV-2019_4	0
WG01-210803-33	1264	1623	nCoV-2019_5	0
WG01-210803-33	1595	1942	nCoV-2019_6	0.96
WG01-210803-33	1897	2242	nCoV-2019_7	0
WG01-210803-33	2205	2568	nCoV-2019_8	0
WG01-210803-33	2529	2880	nCoV-2019_9	0
WG01-210803-33	2850	3183	nCoV-2019_10	0
WG01-210803-33	3166	3507	nCoV-2019_11	0
WG01-210803-33	3482	3826	nCoV-2019_12	0.11
WG01-210803-33	3795	4142	nCoV-2019_13	0
WG01-210803-33	4077	4402	nCoV-2019_14	0.19
WG01-210803-33	4322	4666	nCoV-2019_15	0
WG01-210803-33	4658	4995	nCoV-2019_16	0.09
WG01-210803-33	4966	5296	nCoV-2019_17	93.17
WG01-210803-33	5287	5620	nCoV-2019_18	3369.16
WG01-210803-33	5586	5932	nCoV-2019_19	333.25
WG01-210803-33	5894	6247	nCoV-2019_20	2.99
WG01-210803-33	6197	6526	nCoV-2019_21	0
WG01-210803-33	6495	6846	nCoV-2019_22	0
WG01-210803-33	6745	7092	nCoV-2019_23	0
WG01-210803-33	7058	7389	nCoV-2019_24	0
WG01-210803-33	7332	7671	nCoV-2019_25	0
WG01-210803-33	7651	7997	nCoV-2019_26	0
WG01-210803-33	7968	8319	nCoV-2019_27	0
WG01-210803-33	8275	8635	nCoV-2019_28	0
WG01-210803-33	8619	8954	nCoV-2019_29	0
WG01-210803-33	8913	9245	nCoV-2019_30	2.04
WG01-210803-33	9226	9557	nCoV-2019_31	1920.84
WG01-210803-33	9502	9834	nCoV-2019_32	10177.3
WG01-210803-33	9806	10146	nCoV-2019_33	808.26
WG01-210803-33	10099	10437	nCoV-2019_34	0
WG01-210803-33	10384	10737	nCoV-2019_35	0.17
WG01-210803-33	10688	11048	nCoV-2019_36	0.02
WG01-210803-33	11022	11372	nCoV-2019_37	0
WG01-210803-33	11331	11668	nCoV-2019_38	0.09
WG01-210803-33	11584	11927	nCoV-2019_39	0
WG01-210803-33	11889	12234	nCoV-2019_40	0
WG01-210803-33	12133	12465	nCoV-2019_41	0
WG01-210803-33	12439	12779	nCoV-2019_42	0
WG01-210803-33	12732	13074	nCoV-2019_43	0.27
WG01-210803-33	13029	13363	nCoV-2019_44	19.85
WG01-210803-33	13344	13660	nCoV-2019_45	0
WG01-210803-33	13625	13961	nCoV-2019_46	3.52
WG01-210803-33	13946	14271	nCoV-2019_47	0.01
WG01-210803-33	14232	14579	nCoV-2019_48	0.18
WG01-210803-33	14570	14898	nCoV-2019_49	0.2
WG01-210803-33	14895	15224	nCoV-2019_50	0.01
WG01-210803-33	15193	15538	nCoV-2019_51	0
WG01-210803-33	15503	15861	nCoV-2019_52	0
WG01-210803-33	15851	16186	nCoV-2019_53	0
WG01-210803-33	16144	16485	nCoV-2019_54	0
WG01-210803-33	16444	16804	nCoV-2019_55	0
WG01-210803-33	16770	17130	nCoV-2019_56	0
WG01-210803-33	17087	17430	nCoV-2019_57	0
WG01-210803-33	17406	17738	nCoV-2019_58	0
WG01-210803-33	17697	18036	nCoV-2019_59	0.09
WG01-210803-33	17993	18324	nCoV-2019_60	0
WG01-210803-33	18275	18650	nCoV-2019_61	0
WG01-210803-33	18618	18957	nCoV-2019_62	0
WG01-210803-33	18918	19275	nCoV-2019_63	0.09
WG01-210803-33	19232	19591	nCoV-2019_64	0
WG01-210803-33	19570	19911	nCoV-2019_65	0
WG01-210803-33	19866	20231	nCoV-2019_66	0
WG01-210803-33	20200	20542	nCoV-2019_67	0
WG01-210803-33	20496	20867	nCoV-2019_68	0.17
WG01-210803-33	20813	21146	nCoV-2019_69	0.1
WG01-210803-33	21104	21427	nCoV-2019_70	0.03
WG01-210803-33	21386	21716	nCoV-2019_71	3.85
WG01-210803-33	21682	22013	nCoV-2019_72	2
WG01-210803-33	21990	22324	nCoV-2019_73	0.04
WG01-210803-33	22290	22626	nCoV-2019_74	0
WG01-210803-33	22542	22877	nCoV-2019_75	0
WG01-210803-33	22821	23189	nCoV-2019_76	0.12
WG01-210803-33	23144	23500	nCoV-2019_77	0.37
WG01-210803-33	23466	23822	nCoV-2019_78	0
WG01-210803-33	23812	24145	nCoV-2019_79	0
WG01-210803-33	24100	24443	nCoV-2019_80	0
WG01-210803-33	24416	24765	nCoV-2019_81	0
WG01-210803-33	24721	25052	nCoV-2019_82	0.18
WG01-210803-33	25003	25347	nCoV-2019_83	0.02
WG01-210803-33	25301	25646	nCoV-2019_84	0
WG01-210803-33	25623	25969	nCoV-2019_85	0
WG01-210803-33	25924	26290	nCoV-2019_86	0
WG01-210803-33	26219	26566	nCoV-2019_87	0.17
WG01-210803-33	26542	26890	nCoV-2019_88	0.18
WG01-210803-33	26860	27190	nCoV-2019_89	0
WG01-210803-33	27164	27511	nCoV-2019_90	0.43
WG01-210803-33	27471	27825	nCoV-2019_91	0
WG01-210803-33	27808	28145	nCoV-2019_92	1473.8
WG01-210803-33	28104	28442	nCoV-2019_93	10145.8
WG01-210803-33	28416	28756	nCoV-2019_94	762.53
WG01-210803-33	28699	29041	nCoV-2019_95	414.71
WG01-210803-33	29007	29356	nCoV-2019_96	41.24
WG01-210803-33	29316	29665	nCoV-2019_97	1.12
WG01-210803-33	29510	29836	nCoV-2019_98	0
WG01-210810-21	54	385	nCoV-2019_1	786.03
WG01-210810-21	342	704	nCoV-2019_2	94.98
WG01-210810-21	664	1004	nCoV-2019_3	0
WG01-210810-21	965	1312	nCoV-2019_4	0
WG01-210810-21	1264	1623	nCoV-2019_5	0.05
WG01-210810-21	1595	1942	nCoV-2019_6	0.57
WG01-210810-21	1897	2242	nCoV-2019_7	0
WG01-210810-21	2205	2568	nCoV-2019_8	0
WG01-210810-21	2529	2880	nCoV-2019_9	0
WG01-210810-21	2850	3183	nCoV-2019_10	0
WG01-210810-21	3166	3507	nCoV-2019_11	0
WG01-210810-21	3482	3826	nCoV-2019_12	0
WG01-210810-21	3795	4142	nCoV-2019_13	0
WG01-210810-21	4077	4402	nCoV-2019_14	0
WG01-210810-21	4322	4666	nCoV-2019_15	0
WG01-210810-21	4658	4995	nCoV-2019_16	0
WG01-210810-21	4966	5296	nCoV-2019_17	0.39
WG01-210810-21	5287	5620	nCoV-2019_18	0
WG01-210810-21	5586	5932	nCoV-2019_19	16.01
WG01-210810-21	5894	6247	nCoV-2019_20	154.06
WG01-210810-21	6197	6526	nCoV-2019_21	27.86
WG01-210810-21	6495	6846	nCoV-2019_22	0.01
WG01-210810-21	6745	7092	nCoV-2019_23	0.09
WG01-210810-21	7058	7389	nCoV-2019_24	0
WG01-210810-21	7332	7671	nCoV-2019_25	0
WG01-210810-21	7651	7997	nCoV-2019_26	0
WG01-210810-21	7968	8319	nCoV-2019_27	0
WG01-210810-21	8275	8635	nCoV-2019_28	0
WG01-210810-21	8619	8954	nCoV-2019_29	0
WG01-210810-21	8913	9245	nCoV-2019_30	1.25
WG01-210810-21	9226	9557	nCoV-2019_31	179.94
WG01-210810-21	9502	9834	nCoV-2019_32	829.38
WG01-210810-21	9806	10146	nCoV-2019_33	65.87
WG01-210810-21	10099	10437	nCoV-2019_34	66.38
WG01-210810-21	10384	10737	nCoV-2019_35	378.23
WG01-210810-21	10688	11048	nCoV-2019_36	55.94
WG01-210810-21	11022	11372	nCoV-2019_37	0
WG01-210810-21	11331	11668	nCoV-2019_38	5.86
WG01-210810-21	11584	11927	nCoV-2019_39	19.18
WG01-210810-21	11889	12234	nCoV-2019_40	2.25
WG01-210810-21	12133	12465	nCoV-2019_41	0
WG01-210810-21	12439	12779	nCoV-2019_42	0
WG01-210810-21	12732	13074	nCoV-2019_43	0
WG01-210810-21	13029	13363	nCoV-2019_44	3.2
WG01-210810-21	13344	13660	nCoV-2019_45	0
WG01-210810-21	13625	13961	nCoV-2019_46	3.68
WG01-210810-21	13946	14271	nCoV-2019_47	0
WG01-210810-21	14232	14579	nCoV-2019_48	0
WG01-210810-21	14570	14898	nCoV-2019_49	0.1
WG01-210810-21	14895	15224	nCoV-2019_50	0.01
WG01-210810-21	15193	15538	nCoV-2019_51	0
WG01-210810-21	15503	15861	nCoV-2019_52	0
WG01-210810-21	15851	16186	nCoV-2019_53	0
WG01-210810-21	16144	16485	nCoV-2019_54	0.28
WG01-210810-21	16444	16804	nCoV-2019_55	0.01
WG01-210810-21	16770	17130	nCoV-2019_56	0
WG01-210810-21	17087	17430	nCoV-2019_57	0
WG01-210810-21	17406	17738	nCoV-2019_58	0
WG01-210810-21	17697	18036	nCoV-2019_59	0
WG01-210810-21	17993	18324	nCoV-2019_60	0
WG01-210810-21	18275	18650	nCoV-2019_61	0
WG01-210810-21	18618	18957	nCoV-2019_62	0
WG01-210810-21	18918	19275	nCoV-2019_63	69.9
WG01-210810-21	19232	19591	nCoV-2019_64	577.5
WG01-210810-21	19570	19911	nCoV-2019_65	35.81
WG01-210810-21	19866	20231	nCoV-2019_66	0
WG01-210810-21	20200	20542	nCoV-2019_67	0.01
WG01-210810-21	20496	20867	nCoV-2019_68	0.78
WG01-210810-21	20813	21146	nCoV-2019_69	0.29
WG01-210810-21	21104	21427	nCoV-2019_70	0.11
WG01-210810-21	21386	21716	nCoV-2019_71	0.95
WG01-210810-21	21682	22013	nCoV-2019_72	0.4
WG01-210810-21	21990	22324	nCoV-2019_73	0.03
WG01-210810-21	22290	22626	nCoV-2019_74	0
WG01-210810-21	22542	22877	nCoV-2019_75	0
WG01-210810-21	22821	23189	nCoV-2019_76	0
WG01-210810-21	23144	23500	nCoV-2019_77	0
WG01-210810-21	23466	23822	nCoV-2019_78	0
WG01-210810-21	23812	24145	nCoV-2019_79	19.04
WG01-210810-21	24100	24443	nCoV-2019_80	163.37
WG01-210810-21	24416	24765	nCoV-2019_81	14.48
WG01-210810-21	24721	25052	nCoV-2019_82	0.01
WG01-210810-21	25003	25347	nCoV-2019_83	0
WG01-210810-21	25301	25646	nCoV-2019_84	0
WG01-210810-21	25623	25969	nCoV-2019_85	0
WG01-210810-21	25924	26290	nCoV-2019_86	0
WG01-210810-21	26219	26566	nCoV-2019_87	0
WG01-210810-21	26542	26890	nCoV-2019_88	0
WG01-210810-21	26860	27190	nCoV-2019_89	0
WG01-210810-21	27164	27511	nCoV-2019_90	0
WG01-210810-21	27471	27825	nCoV-2019_91	0
WG01-210810-21	27808	28145	nCoV-2019_92	0
WG01-210810-21	28104	28442	nCoV-2019_93	0
WG01-210810-21	28416	28756	nCoV-2019_94	0
WG01-210810-21	28699	29041	nCoV-2019_95	0
WG01-210810-21	29007	29356	nCoV-2019_96	1.2
WG01-210810-21	29316	29665	nCoV-2019_97	3.99
WG01-210810-21	29510	29836	nCoV-2019_98	0
WG01-210810-33	54	385	nCoV-2019_1	6508.17
WG01-210810-33	342	704	nCoV-2019_2	1383.72
WG01-210810-33	664	1004	nCoV-2019_3	5265.8
WG01-210810-33	965	1312	nCoV-2019_4	572.47
WG01-210810-33	1264	1623	nCoV-2019_5	0
WG01-210810-33	1595	1942	nCoV-2019_6	5.8
WG01-210810-33	1897	2242	nCoV-2019_7	0
WG01-210810-33	2205	2568	nCoV-2019_8	48.77
WG01-210810-33	2529	2880	nCoV-2019_9	468.43
WG01-210810-33	2850	3183	nCoV-2019_10	324.71
WG01-210810-33	3166	3507	nCoV-2019_11	5757.74
WG01-210810-33	3482	3826	nCoV-2019_12	368.99
WG01-210810-33	3795	4142	nCoV-2019_13	0
WG01-210810-33	4077	4402	nCoV-2019_14	0.47
WG01-210810-33	4322	4666	nCoV-2019_15	0
WG01-210810-33	4658	4995	nCoV-2019_16	15.1
WG01-210810-33	4966	5296	nCoV-2019_17	206.04
WG01-210810-33	5287	5620	nCoV-2019_18	4.65
WG01-210810-33	5586	5932	nCoV-2019_19	0
WG01-210810-33	5894	6247	nCoV-2019_20	454.74
WG01-210810-33	6197	6526	nCoV-2019_21	3100.81
WG01-210810-33	6495	6846	nCoV-2019_22	278.08
WG01-210810-33	6745	7092	nCoV-2019_23	0.01
WG01-210810-33	7058	7389	nCoV-2019_24	0.09
WG01-210810-33	7332	7671	nCoV-2019_25	0
WG01-210810-33	7651	7997	nCoV-2019_26	0
WG01-210810-33	7968	8319	nCoV-2019_27	0
WG01-210810-33	8275	8635	nCoV-2019_28	0
WG01-210810-33	8619	8954	nCoV-2019_29	658.37
WG01-210810-33	8913	9245	nCoV-2019_30	5144.11
WG01-210810-33	9226	9557	nCoV-2019_31	1430.24
WG01-210810-33	9502	9834	nCoV-2019_32	204.87
WG01-210810-33	9806	10146	nCoV-2019_33	0
WG01-210810-33	10099	10437	nCoV-2019_34	0
WG01-210810-33	10384	10737	nCoV-2019_35	0
WG01-210810-33	10688	11048	nCoV-2019_36	0
WG01-210810-33	11022	11372	nCoV-2019_37	0.09
WG01-210810-33	11331	11668	nCoV-2019_38	0
WG01-210810-33	11584	11927	nCoV-2019_39	0
WG01-210810-33	11889	12234	nCoV-2019_40	0
WG01-210810-33	12133	12465	nCoV-2019_41	0
WG01-210810-33	12439	12779	nCoV-2019_42	875.2
WG01-210810-33	12732	13074	nCoV-2019_43	6333.23
WG01-210810-33	13029	13363	nCoV-2019_44	1075.61
WG01-210810-33	13344	13660	nCoV-2019_45	2666.56
WG01-210810-33	13625	13961	nCoV-2019_46	3935.33
WG01-210810-33	13946	14271	nCoV-2019_47	2875.85
WG01-210810-33	14232	14579	nCoV-2019_48	524.48
WG01-210810-33	14570	14898	nCoV-2019_49	7411.11
WG01-210810-33	14895	15224	nCoV-2019_50	1183.71
WG01-210810-33	15193	15538	nCoV-2019_51	2757.81
WG01-210810-33	15503	15861	nCoV-2019_52	423.76
WG01-210810-33	15851	16186	nCoV-2019_53	8737.55
WG01-210810-33	16144	16485	nCoV-2019_54	1925.92
WG01-210810-33	16444	16804	nCoV-2019_55	266.49
WG01-210810-33	16770	17130	nCoV-2019_56	3581.32
WG01-210810-33	17087	17430	nCoV-2019_57	1723.73
WG01-210810-33	17406	17738	nCoV-2019_58	6611.94
WG01-210810-33	17697	18036	nCoV-2019_59	1908.02
WG01-210810-33	17993	18324	nCoV-2019_60	7213.99
WG01-210810-33	18275	18650	nCoV-2019_61	966.75
WG01-210810-33	18618	18957	nCoV-2019_62	745.23
WG01-210810-33	18918	19275	nCoV-2019_63	6046.02
WG01-210810-33	19232	19591	nCoV-2019_64	750.44
WG01-210810-33	19570	19911	nCoV-2019_65	1478.52
WG01-210810-33	19866	20231	nCoV-2019_66	4708.17
WG01-210810-33	20200	20542	nCoV-2019_67	1062.37
WG01-210810-33	20496	20867	nCoV-2019_68	4007.06
WG01-210810-33	20813	21146	nCoV-2019_69	1597.48
WG01-210810-33	21104	21427	nCoV-2019_70	6475.38
WG01-210810-33	21386	21716	nCoV-2019_71	1384.06
WG01-210810-33	21682	22013	nCoV-2019_72	53.7
WG01-210810-33	21990	22324	nCoV-2019_73	16.57
WG01-210810-33	22290	22626	nCoV-2019_74	2.32
WG01-210810-33	22542	22877	nCoV-2019_75	0
WG01-210810-33	22821	23189	nCoV-2019_76	1352.2
WG01-210810-33	23144	23500	nCoV-2019_77	10203.3
WG01-210810-33	23466	23822	nCoV-2019_78	888.26
WG01-210810-33	23812	24145	nCoV-2019_79	252.11
WG01-210810-33	24100	24443	nCoV-2019_80	2176.08
WG01-210810-33	24416	24765	nCoV-2019_81	1456.8
WG01-210810-33	24721	25052	nCoV-2019_82	10443.1
WG01-210810-33	25003	25347	nCoV-2019_83	1651.96
WG01-210810-33	25301	25646	nCoV-2019_84	34.7
WG01-210810-33	25623	25969	nCoV-2019_85	659.54
WG01-210810-33	25924	26290	nCoV-2019_86	94.58
WG01-210810-33	26219	26566	nCoV-2019_87	0
WG01-210810-33	26542	26890	nCoV-2019_88	0
WG01-210810-33	26860	27190	nCoV-2019_89	0
WG01-210810-33	27164	27511	nCoV-2019_90	1.05
WG01-210810-33	27471	27825	nCoV-2019_91	113.55
WG01-210810-33	27808	28145	nCoV-2019_92	4628.52
WG01-210810-33	28104	28442	nCoV-2019_93	14945.4
WG01-210810-33	28416	28756	nCoV-2019_94	1012.26
WG01-210810-33	28699	29041	nCoV-2019_95	0
WG01-210810-33	29007	29356	nCoV-2019_96	67.94
WG01-210810-33	29316	29665	nCoV-2019_97	491.62
WG01-210810-33	29510	29836	nCoV-2019_98	209.03
WG01-210817-33	54	385	nCoV-2019_1	0.01
WG01-210817-33	342	704	nCoV-2019_2	0.08
WG01-210817-33	664	1004	nCoV-2019_3	1056.8
WG01-210817-33	965	1312	nCoV-2019_4	8496.45
WG01-210817-33	1264	1623	nCoV-2019_5	983.86
WG01-210817-33	1595	1942	nCoV-2019_6	10.42
WG01-210817-33	1897	2242	nCoV-2019_7	449.8
WG01-210817-33	2205	2568	nCoV-2019_8	3813.55
WG01-210817-33	2529	2880	nCoV-2019_9	437.44
WG01-210817-33	2850	3183	nCoV-2019_10	317.44
WG01-210817-33	3166	3507	nCoV-2019_11	6520.55
WG01-210817-33	3482	3826	nCoV-2019_12	678.44
WG01-210817-33	3795	4142	nCoV-2019_13	2870.93
WG01-210817-33	4077	4402	nCoV-2019_14	2280.74
WG01-210817-33	4322	4666	nCoV-2019_15	6790.65
WG01-210817-33	4658	4995	nCoV-2019_16	1629.7
WG01-210817-33	4966	5296	nCoV-2019_17	459.28
WG01-210817-33	5287	5620	nCoV-2019_18	2808.54
WG01-210817-33	5586	5932	nCoV-2019_19	599.12
WG01-210817-33	5894	6247	nCoV-2019_20	3009.11
WG01-210817-33	6197	6526	nCoV-2019_21	965.83
WG01-210817-33	6495	6846	nCoV-2019_22	5604.47
WG01-210817-33	6745	7092	nCoV-2019_23	1997.9
WG01-210817-33	7058	7389	nCoV-2019_24	4183.46
WG01-210817-33	7332	7671	nCoV-2019_25	6720.14
WG01-210817-33	7651	7997	nCoV-2019_26	11231.5
WG01-210817-33	7968	8319	nCoV-2019_27	1297.51
WG01-210817-33	8275	8635	nCoV-2019_28	4286.77
WG01-210817-33	8619	8954	nCoV-2019_29	1467.9
WG01-210817-33	8913	9245	nCoV-2019_30	5251.12
WG01-210817-33	9226	9557	nCoV-2019_31	9871.53
WG01-210817-33	9502	9834	nCoV-2019_32	17145.7
WG01-210817-33	9806	10146	nCoV-2019_33	2473.16
WG01-210817-33	10099	10437	nCoV-2019_34	8214.83
WG01-210817-33	10384	10737	nCoV-2019_35	1412.26
WG01-210817-33	10688	11048	nCoV-2019_36	937.35
WG01-210817-33	11022	11372	nCoV-2019_37	72.69
WG01-210817-33	11331	11668	nCoV-2019_38	846.49
WG01-210817-33	11584	11927	nCoV-2019_39	3146.13
WG01-210817-33	11889	12234	nCoV-2019_40	324.26
WG01-210817-33	12133	12465	nCoV-2019_41	0
WG01-210817-33	12439	12779	nCoV-2019_42	986.48
WG01-210817-33	12732	13074	nCoV-2019_43	8177.45
WG01-210817-33	13029	13363	nCoV-2019_44	7306.46
WG01-210817-33	13344	13660	nCoV-2019_45	921.18
WG01-210817-33	13625	13961	nCoV-2019_46	5908.9
WG01-210817-33	13946	14271	nCoV-2019_47	1298.34
WG01-210817-33	14232	14579	nCoV-2019_48	8115.81
WG01-210817-33	14570	14898	nCoV-2019_49	9290.08
WG01-210817-33	14895	15224	nCoV-2019_50	3708.85
WG01-210817-33	15193	15538	nCoV-2019_51	3400.64
WG01-210817-33	15503	15861	nCoV-2019_52	10807.8
WG01-210817-33	15851	16186	nCoV-2019_53	538.45
WG01-210817-33	16144	16485	nCoV-2019_54	1619.85
WG01-210817-33	16444	16804	nCoV-2019_55	273.37
WG01-210817-33	16770	17130	nCoV-2019_56	2010.19
WG01-210817-33	17087	17430	nCoV-2019_57	5727.78
WG01-210817-33	17406	17738	nCoV-2019_58	1120.15
WG01-210817-33	17697	18036	nCoV-2019_59	5476.34
WG01-210817-33	17993	18324	nCoV-2019_60	750.67
WG01-210817-33	18275	18650	nCoV-2019_61	1221.04
WG01-210817-33	18618	18957	nCoV-2019_62	14986.7
WG01-210817-33	18918	19275	nCoV-2019_63	9054.4
WG01-210817-33	19232	19591	nCoV-2019_64	908.65
WG01-210817-33	19570	19911	nCoV-2019_65	0
WG01-210817-33	19866	20231	nCoV-2019_66	235.6
WG01-210817-33	20200	20542	nCoV-2019_67	2584.88
WG01-210817-33	20496	20867	nCoV-2019_68	2171.51
WG01-210817-33	20813	21146	nCoV-2019_69	12418.5
WG01-210817-33	21104	21427	nCoV-2019_70	1850.15
WG01-210817-33	21386	21716	nCoV-2019_71	759.72
WG01-210817-33	21682	22013	nCoV-2019_72	89.12
WG01-210817-33	21990	22324	nCoV-2019_73	1214.69
WG01-210817-33	22290	22626	nCoV-2019_74	10858.3
WG01-210817-33	22542	22877	nCoV-2019_75	8188.95
WG01-210817-33	22821	23189	nCoV-2019_76	7263.42
WG01-210817-33	23144	23500	nCoV-2019_77	20450.1
WG01-210817-33	23466	23822	nCoV-2019_78	9833.62
WG01-210817-33	23812	24145	nCoV-2019_79	576.78
WG01-210817-33	24100	24443	nCoV-2019_80	55.99
WG01-210817-33	24416	24765	nCoV-2019_81	1382.97
WG01-210817-33	24721	25052	nCoV-2019_82	12313.9
WG01-210817-33	25003	25347	nCoV-2019_83	6554.8
WG01-210817-33	25301	25646	nCoV-2019_84	217.22
WG01-210817-33	25623	25969	nCoV-2019_85	585.82
WG01-210817-33	25924	26290	nCoV-2019_86	728.44
WG01-210817-33	26219	26566	nCoV-2019_87	3500.11
WG01-210817-33	26542	26890	nCoV-2019_88	247.7
WG01-210817-33	26860	27190	nCoV-2019_89	0
WG01-210817-33	27164	27511	nCoV-2019_90	2
WG01-210817-33	27471	27825	nCoV-2019_91	0.09
WG01-210817-33	27808	28145	nCoV-2019_92	1403.11
WG01-210817-33	28104	28442	nCoV-2019_93	9646.4
WG01-210817-33	28416	28756	nCoV-2019_94	731.15
WG01-210817-33	28699	29041	nCoV-2019_95	480.43
WG01-210817-33	29007	29356	nCoV-2019_96	134.1
WG01-210817-33	29316	29665	nCoV-2019_97	650.03
WG01-210817-33	29510	29836	nCoV-2019_98	284.12
WG01-210824-33	54	385	nCoV-2019_1	896.44
WG01-210824-33	342	704	nCoV-2019_2	7543.97
WG01-210824-33	664	1004	nCoV-2019_3	1002.62
WG01-210824-33	965	1312	nCoV-2019_4	0
WG01-210824-33	1264	1623	nCoV-2019_5	0
WG01-210824-33	1595	1942	nCoV-2019_6	2.97
WG01-210824-33	1897	2242	nCoV-2019_7	0
WG01-210824-33	2205	2568	nCoV-2019_8	0
WG01-210824-33	2529	2880	nCoV-2019_9	299.11
WG01-210824-33	2850	3183	nCoV-2019_10	3527.65
WG01-210824-33	3166	3507	nCoV-2019_11	257.82
WG01-210824-33	3482	3826	nCoV-2019_12	1465.63
WG01-210824-33	3795	4142	nCoV-2019_13	145.57
WG01-210824-33	4077	4402	nCoV-2019_14	0
WG01-210824-33	4322	4666	nCoV-2019_15	0
WG01-210824-33	4658	4995	nCoV-2019_16	0.45
WG01-210824-33	4966	5296	nCoV-2019_17	7.62
WG01-210824-33	5287	5620	nCoV-2019_18	0
WG01-210824-33	5586	5932	nCoV-2019_19	0.1
WG01-210824-33	5894	6247	nCoV-2019_20	3.62
WG01-210824-33	6197	6526	nCoV-2019_21	0
WG01-210824-33	6495	6846	nCoV-2019_22	0
WG01-210824-33	6745	7092	nCoV-2019_23	0
WG01-210824-33	7058	7389	nCoV-2019_24	0
WG01-210824-33	7332	7671	nCoV-2019_25	0
WG01-210824-33	7651	7997	nCoV-2019_26	0
WG01-210824-33	7968	8319	nCoV-2019_27	0
WG01-210824-33	8275	8635	nCoV-2019_28	0
WG01-210824-33	8619	8954	nCoV-2019_29	0
WG01-210824-33	8913	9245	nCoV-2019_30	1.31
WG01-210824-33	9226	9557	nCoV-2019_31	14.46
WG01-210824-33	9502	9834	nCoV-2019_32	0.18
WG01-210824-33	9806	10146	nCoV-2019_33	0
WG01-210824-33	10099	10437	nCoV-2019_34	0
WG01-210824-33	10384	10737	nCoV-2019_35	0.17
WG01-210824-33	10688	11048	nCoV-2019_36	210.87
WG01-210824-33	11022	11372	nCoV-2019_37	2699.49
WG01-210824-33	11331	11668	nCoV-2019_38	934.45
WG01-210824-33	11584	11927	nCoV-2019_39	2356.18
WG01-210824-33	11889	12234	nCoV-2019_40	247.89
WG01-210824-33	12133	12465	nCoV-2019_41	0
WG01-210824-33	12439	12779	nCoV-2019_42	0
WG01-210824-33	12732	13074	nCoV-2019_43	0
WG01-210824-33	13029	13363	nCoV-2019_44	20.54
WG01-210824-33	13344	13660	nCoV-2019_45	0
WG01-210824-33	13625	13961	nCoV-2019_46	1.68
WG01-210824-33	13946	14271	nCoV-2019_47	0.01
WG01-210824-33	14232	14579	nCoV-2019_48	0.1
WG01-210824-33	14570	14898	nCoV-2019_49	16.59
WG01-210824-33	14895	15224	nCoV-2019_50	1.01
WG01-210824-33	15193	15538	nCoV-2019_51	0
WG01-210824-33	15503	15861	nCoV-2019_52	0
WG01-210824-33	15851	16186	nCoV-2019_53	0
WG01-210824-33	16144	16485	nCoV-2019_54	0.27
WG01-210824-33	16444	16804	nCoV-2019_55	74.14
WG01-210824-33	16770	17130	nCoV-2019_56	858.16
WG01-210824-33	17087	17430	nCoV-2019_57	555.95
WG01-210824-33	17406	17738	nCoV-2019_58	7308.42
WG01-210824-33	17697	18036	nCoV-2019_59	1505.3
WG01-210824-33	17993	18324	nCoV-2019_60	4163.46
WG01-210824-33	18275	18650	nCoV-2019_61	551.91
WG01-210824-33	18618	18957	nCoV-2019_62	0.33
WG01-210824-33	18918	19275	nCoV-2019_63	0.92
WG01-210824-33	19232	19591	nCoV-2019_64	0.07
WG01-210824-33	19570	19911	nCoV-2019_65	0
WG01-210824-33	19866	20231	nCoV-2019_66	0.01
WG01-210824-33	20200	20542	nCoV-2019_67	0.1
WG01-210824-33	20496	20867	nCoV-2019_68	0.33
WG01-210824-33	20813	21146	nCoV-2019_69	0
WG01-210824-33	21104	21427	nCoV-2019_70	0.01
WG01-210824-33	21386	21716	nCoV-2019_71	5.79
WG01-210824-33	21682	22013	nCoV-2019_72	0.94
WG01-210824-33	21990	22324	nCoV-2019_73	0.01
WG01-210824-33	22290	22626	nCoV-2019_74	0
WG01-210824-33	22542	22877	nCoV-2019_75	0
WG01-210824-33	22821	23189	nCoV-2019_76	0
WG01-210824-33	23144	23500	nCoV-2019_77	148.51
WG01-210824-33	23466	23822	nCoV-2019_78	2005.39
WG01-210824-33	23812	24145	nCoV-2019_79	275.2
WG01-210824-33	24100	24443	nCoV-2019_80	1916.26
WG01-210824-33	24416	24765	nCoV-2019_81	1286.71
WG01-210824-33	24721	25052	nCoV-2019_82	9211.22
WG01-210824-33	25003	25347	nCoV-2019_83	2297.2
WG01-210824-33	25301	25646	nCoV-2019_84	6158.47
WG01-210824-33	25623	25969	nCoV-2019_85	410.72
WG01-210824-33	25924	26290	nCoV-2019_86	289.93
WG01-210824-33	26219	26566	nCoV-2019_87	60.54
WG01-210824-33	26542	26890	nCoV-2019_88	5.18
WG01-210824-33	26860	27190	nCoV-2019_89	378.02
WG01-210824-33	27164	27511	nCoV-2019_90	5250.96
WG01-210824-33	27471	27825	nCoV-2019_91	631.17
WG01-210824-33	27808	28145	nCoV-2019_92	1693.24
WG01-210824-33	28104	28442	nCoV-2019_93	396.5
WG01-210824-33	28416	28756	nCoV-2019_94	2483.2
WG01-210824-33	28699	29041	nCoV-2019_95	1082.49
WG01-210824-33	29007	29356	nCoV-2019_96	5225.56
WG01-210824-33	29316	29665	nCoV-2019_97	1216.63
WG01-210824-33	29510	29836	nCoV-2019_98	1092.99
WG01-210831-33	54	385	nCoV-2019_1	0
WG01-210831-33	342	704	nCoV-2019_2	0
WG01-210831-33	664	1004	nCoV-2019_3	0
WG01-210831-33	965	1312	nCoV-2019_4	0
WG01-210831-33	1264	1623	nCoV-2019_5	0
WG01-210831-33	1595	1942	nCoV-2019_6	2.35
WG01-210831-33	1897	2242	nCoV-2019_7	0
WG01-210831-33	2205	2568	nCoV-2019_8	0
WG01-210831-33	2529	2880	nCoV-2019_9	0.26
WG01-210831-33	2850	3183	nCoV-2019_10	0.02
WG01-210831-33	3166	3507	nCoV-2019_11	0
WG01-210831-33	3482	3826	nCoV-2019_12	0
WG01-210831-33	3795	4142	nCoV-2019_13	0.18
WG01-210831-33	4077	4402	nCoV-2019_14	667.52
WG01-210831-33	4322	4666	nCoV-2019_15	2488.65
WG01-210831-33	4658	4995	nCoV-2019_16	47.78
WG01-210831-33	4966	5296	nCoV-2019_17	7.13
WG01-210831-33	5287	5620	nCoV-2019_18	0
WG01-210831-33	5586	5932	nCoV-2019_19	0
WG01-210831-33	5894	6247	nCoV-2019_20	503.05
WG01-210831-33	6197	6526	nCoV-2019_21	3501.33
WG01-210831-33	6495	6846	nCoV-2019_22	357.69
WG01-210831-33	6745	7092	nCoV-2019_23	190.61
WG01-210831-33	7058	7389	nCoV-2019_24	17.66
WG01-210831-33	7332	7671	nCoV-2019_25	338.18
WG01-210831-33	7651	7997	nCoV-2019_26	6167.63
WG01-210831-33	7968	8319	nCoV-2019_27	875.4
WG01-210831-33	8275	8635	nCoV-2019_28	3972.32
WG01-210831-33	8619	8954	nCoV-2019_29	168.1
WG01-210831-33	8913	9245	nCoV-2019_30	100.3
WG01-210831-33	9226	9557	nCoV-2019_31	2074.81
WG01-210831-33	9502	9834	nCoV-2019_32	611.26
WG01-210831-33	9806	10146	nCoV-2019_33	3282.61
WG01-210831-33	10099	10437	nCoV-2019_34	1046.58
WG01-210831-33	10384	10737	nCoV-2019_35	3640.27
WG01-210831-33	10688	11048	nCoV-2019_36	730.66
WG01-210831-33	11022	11372	nCoV-2019_37	3025.78
WG01-210831-33	11331	11668	nCoV-2019_38	1137.34
WG01-210831-33	11584	11927	nCoV-2019_39	3067.22
WG01-210831-33	11889	12234	nCoV-2019_40	2405.7
WG01-210831-33	12133	12465	nCoV-2019_41	7303.15
WG01-210831-33	12439	12779	nCoV-2019_42	529.19
WG01-210831-33	12732	13074	nCoV-2019_43	0
WG01-210831-33	13029	13363	nCoV-2019_44	13.09
WG01-210831-33	13344	13660	nCoV-2019_45	0
WG01-210831-33	13625	13961	nCoV-2019_46	1.19
WG01-210831-33	13946	14271	nCoV-2019_47	0.01
WG01-210831-33	14232	14579	nCoV-2019_48	0.17
WG01-210831-33	14570	14898	nCoV-2019_49	4.94
WG01-210831-33	14895	15224	nCoV-2019_50	0.3
WG01-210831-33	15193	15538	nCoV-2019_51	0
WG01-210831-33	15503	15861	nCoV-2019_52	0
WG01-210831-33	15851	16186	nCoV-2019_53	0
WG01-210831-33	16144	16485	nCoV-2019_54	0
WG01-210831-33	16444	16804	nCoV-2019_55	0
WG01-210831-33	16770	17130	nCoV-2019_56	0
WG01-210831-33	17087	17430	nCoV-2019_57	0
WG01-210831-33	17406	17738	nCoV-2019_58	0
WG01-210831-33	17697	18036	nCoV-2019_59	0.09
WG01-210831-33	17993	18324	nCoV-2019_60	0.2
WG01-210831-33	18275	18650	nCoV-2019_61	0
WG01-210831-33	18618	18957	nCoV-2019_62	0
WG01-210831-33	18918	19275	nCoV-2019_63	0.26
WG01-210831-33	19232	19591	nCoV-2019_64	0
WG01-210831-33	19570	19911	nCoV-2019_65	0
WG01-210831-33	19866	20231	nCoV-2019_66	0
WG01-210831-33	20200	20542	nCoV-2019_67	0
WG01-210831-33	20496	20867	nCoV-2019_68	0.74
WG01-210831-33	20813	21146	nCoV-2019_69	0
WG01-210831-33	21104	21427	nCoV-2019_70	0.01
WG01-210831-33	21386	21716	nCoV-2019_71	4.52
WG01-210831-33	21682	22013	nCoV-2019_72	1.02
WG01-210831-33	21990	22324	nCoV-2019_73	0.01
WG01-210831-33	22290	22626	nCoV-2019_74	0
WG01-210831-33	22542	22877	nCoV-2019_75	0
WG01-210831-33	22821	23189	nCoV-2019_76	0
WG01-210831-33	23144	23500	nCoV-2019_77	0
WG01-210831-33	23466	23822	nCoV-2019_78	0
WG01-210831-33	23812	24145	nCoV-2019_79	0
WG01-210831-33	24100	24443	nCoV-2019_80	0
WG01-210831-33	24416	24765	nCoV-2019_81	0
WG01-210831-33	24721	25052	nCoV-2019_82	0.19
WG01-210831-33	25003	25347	nCoV-2019_83	0.01
WG01-210831-33	25301	25646	nCoV-2019_84	0
WG01-210831-33	25623	25969	nCoV-2019_85	0
WG01-210831-33	25924	26290	nCoV-2019_86	594.44
WG01-210831-33	26219	26566	nCoV-2019_87	3315.63
WG01-210831-33	26542	26890	nCoV-2019_88	778.26
WG01-210831-33	26860	27190	nCoV-2019_89	7164.96
WG01-210831-33	27164	27511	nCoV-2019_90	638.85
WG01-210831-33	27471	27825	nCoV-2019_91	1637.52
WG01-210831-33	27808	28145	nCoV-2019_92	1316.13
WG01-210831-33	28104	28442	nCoV-2019_93	8629.2
WG01-210831-33	28416	28756	nCoV-2019_94	566.44
WG01-210831-33	28699	29041	nCoV-2019_95	0
WG01-210831-33	29007	29356	nCoV-2019_96	83.82
WG01-210831-33	29316	29665	nCoV-2019_97	674.72
WG01-210831-33	29510	29836	nCoV-2019_98	313.29
WG01-210907-33	54	385	nCoV-2019_1	1840.28
WG01-210907-33	342	704	nCoV-2019_2	15097.8
WG01-210907-33	664	1004	nCoV-2019_3	1941.84
WG01-210907-33	965	1312	nCoV-2019_4	610.86
WG01-210907-33	1264	1623	nCoV-2019_5	4812.96
WG01-210907-33	1595	1942	nCoV-2019_6	8071.33
WG01-210907-33	1897	2242	nCoV-2019_7	1395.77
WG01-210907-33	2205	2568	nCoV-2019_8	3113.34
WG01-210907-33	2529	2880	nCoV-2019_9	855.67
WG01-210907-33	2850	3183	nCoV-2019_10	6667.56
WG01-210907-33	3166	3507	nCoV-2019_11	13839.7
WG01-210907-33	3482	3826	nCoV-2019_12	2842.1
WG01-210907-33	3795	4142	nCoV-2019_13	4047.52
WG01-210907-33	4077	4402	nCoV-2019_14	3772.35
WG01-210907-33	4322	4666	nCoV-2019_15	2466.63
WG01-210907-33	4658	4995	nCoV-2019_16	3230.03
WG01-210907-33	4966	5296	nCoV-2019_17	550.46
WG01-210907-33	5287	5620	nCoV-2019_18	5932.76
WG01-210907-33	5586	5932	nCoV-2019_19	4362.61
WG01-210907-33	5894	6247	nCoV-2019_20	7619.23
WG01-210907-33	6197	6526	nCoV-2019_21	8977.63
WG01-210907-33	6495	6846	nCoV-2019_22	19492
WG01-210907-33	6745	7092	nCoV-2019_23	7547.36
WG01-210907-33	7058	7389	nCoV-2019_24	20060.8
WG01-210907-33	7332	7671	nCoV-2019_25	11899
WG01-210907-33	7651	7997	nCoV-2019_26	22757.7
WG01-210907-33	7968	8319	nCoV-2019_27	6279.94
WG01-210907-33	8275	8635	nCoV-2019_28	8289.75
WG01-210907-33	8619	8954	nCoV-2019_29	3610.68
WG01-210907-33	8913	9245	nCoV-2019_30	12571.8
WG01-210907-33	9226	9557	nCoV-2019_31	13766.1
WG01-210907-33	9502	9834	nCoV-2019_32	32801.2
WG01-210907-33	9806	10146	nCoV-2019_33	12887
WG01-210907-33	10099	10437	nCoV-2019_34	2302.84
WG01-210907-33	10384	10737	nCoV-2019_35	5081.61
WG01-210907-33	10688	11048	nCoV-2019_36	1720.26
WG01-210907-33	11022	11372	nCoV-2019_37	2937.89
WG01-210907-33	11331	11668	nCoV-2019_38	6570.65
WG01-210907-33	11584	11927	nCoV-2019_39	3437.31
WG01-210907-33	11889	12234	nCoV-2019_40	4642.45
WG01-210907-33	12133	12465	nCoV-2019_41	15339.2
WG01-210907-33	12439	12779	nCoV-2019_42	2647.59
WG01-210907-33	12732	13074	nCoV-2019_43	12799.4
WG01-210907-33	13029	13363	nCoV-2019_44	12063.1
WG01-210907-33	13344	13660	nCoV-2019_45	5010.96
WG01-210907-33	13625	13961	nCoV-2019_46	3337.23
WG01-210907-33	13946	14271	nCoV-2019_47	2970.57
WG01-210907-33	14232	14579	nCoV-2019_48	370.38
WG01-210907-33	14570	14898	nCoV-2019_49	41.13
WG01-210907-33	14895	15224	nCoV-2019_50	3160.58
WG01-210907-33	15193	15538	nCoV-2019_51	1148.51
WG01-210907-33	15503	15861	nCoV-2019_52	9578.2
WG01-210907-33	15851	16186	nCoV-2019_53	9496.85
WG01-210907-33	16144	16485	nCoV-2019_54	2839.61
WG01-210907-33	16444	16804	nCoV-2019_55	1425.72
WG01-210907-33	16770	17130	nCoV-2019_56	5333.21
WG01-210907-33	17087	17430	nCoV-2019_57	12706
WG01-210907-33	17406	17738	nCoV-2019_58	1999.11
WG01-210907-33	17697	18036	nCoV-2019_59	8280.71
WG01-210907-33	17993	18324	nCoV-2019_60	1133.41
WG01-210907-33	18275	18650	nCoV-2019_61	0
WG01-210907-33	18618	18957	nCoV-2019_62	0
WG01-210907-33	18918	19275	nCoV-2019_63	0.42
WG01-210907-33	19232	19591	nCoV-2019_64	119.26
WG01-210907-33	19570	19911	nCoV-2019_65	2483.55
WG01-210907-33	19866	20231	nCoV-2019_66	501.9
WG01-210907-33	20200	20542	nCoV-2019_67	2075.76
WG01-210907-33	20496	20867	nCoV-2019_68	3360.55
WG01-210907-33	20813	21146	nCoV-2019_69	1349.27
WG01-210907-33	21104	21427	nCoV-2019_70	5825.98
WG01-210907-33	21386	21716	nCoV-2019_71	726.98
WG01-210907-33	21682	22013	nCoV-2019_72	5.93
WG01-210907-33	21990	22324	nCoV-2019_73	1755.61
WG01-210907-33	22290	22626	nCoV-2019_74	16953.7
WG01-210907-33	22542	22877	nCoV-2019_75	6726.74
WG01-210907-33	22821	23189	nCoV-2019_76	5566.38
WG01-210907-33	23144	23500	nCoV-2019_77	18083.6
WG01-210907-33	23466	23822	nCoV-2019_78	7125.37
WG01-210907-33	23812	24145	nCoV-2019_79	1346.18
WG01-210907-33	24100	24443	nCoV-2019_80	2643.95
WG01-210907-33	24416	24765	nCoV-2019_81	6209.49
WG01-210907-33	24721	25052	nCoV-2019_82	13098.2
WG01-210907-33	25003	25347	nCoV-2019_83	13115
WG01-210907-33	25301	25646	nCoV-2019_84	15849.6
WG01-210907-33	25623	25969	nCoV-2019_85	1881.86
WG01-210907-33	25924	26290	nCoV-2019_86	681.35
WG01-210907-33	26219	26566	nCoV-2019_87	739.88
WG01-210907-33	26542	26890	nCoV-2019_88	10831
WG01-210907-33	26860	27190	nCoV-2019_89	12636.1
WG01-210907-33	27164	27511	nCoV-2019_90	4434.22
WG01-210907-33	27471	27825	nCoV-2019_91	5720.08
WG01-210907-33	27808	28145	nCoV-2019_92	10568
WG01-210907-33	28104	28442	nCoV-2019_93	31255.9
WG01-210907-33	28416	28756	nCoV-2019_94	8536.62
WG01-210907-33	28699	29041	nCoV-2019_95	5110.35
WG01-210907-33	29007	29356	nCoV-2019_96	20399.6
WG01-210907-33	29316	29665	nCoV-2019_97	7924.45
WG01-210907-33	29510	29836	nCoV-2019_98	7500.28
WG01-210914-39	54	385	nCoV-2019_1	5154.36
WG01-210914-39	342	704	nCoV-2019_2	3279.57
WG01-210914-39	664	1004	nCoV-2019_3	2609.04
WG01-210914-39	965	1312	nCoV-2019_4	2822.93
WG01-210914-39	1264	1623	nCoV-2019_5	1778.99
WG01-210914-39	1595	1942	nCoV-2019_6	1087.63
WG01-210914-39	1897	2242	nCoV-2019_7	1550.78
WG01-210914-39	2205	2568	nCoV-2019_8	963.3
WG01-210914-39	2529	2880	nCoV-2019_9	250.68
WG01-210914-39	2850	3183	nCoV-2019_10	896.33
WG01-210914-39	3166	3507	nCoV-2019_11	1684.44
WG01-210914-39	3482	3826	nCoV-2019_12	167.32
WG01-210914-39	3795	4142	nCoV-2019_13	3.06
WG01-210914-39	4077	4402	nCoV-2019_14	255.88
WG01-210914-39	4322	4666	nCoV-2019_15	943.92
WG01-210914-39	4658	4995	nCoV-2019_16	203.06
WG01-210914-39	4966	5296	nCoV-2019_17	31.91
WG01-210914-39	5287	5620	nCoV-2019_18	417.38
WG01-210914-39	5586	5932	nCoV-2019_19	75.24
WG01-210914-39	5894	6247	nCoV-2019_20	262.02
WG01-210914-39	6197	6526	nCoV-2019_21	77.7
WG01-210914-39	6495	6846	nCoV-2019_22	406.03
WG01-210914-39	6745	7092	nCoV-2019_23	126.77
WG01-210914-39	7058	7389	nCoV-2019_24	12.5
WG01-210914-39	7332	7671	nCoV-2019_25	56.47
WG01-210914-39	7651	7997	nCoV-2019_26	979
WG01-210914-39	7968	8319	nCoV-2019_27	133.21
WG01-210914-39	8275	8635	nCoV-2019_28	472.31
WG01-210914-39	8619	8954	nCoV-2019_29	19.39
WG01-210914-39	8913	9245	nCoV-2019_30	17.92
WG01-210914-39	9226	9557	nCoV-2019_31	661.07
WG01-210914-39	9502	9834	nCoV-2019_32	1733.7
WG01-210914-39	9806	10146	nCoV-2019_33	2081.99
WG01-210914-39	10099	10437	nCoV-2019_34	2215.48
WG01-210914-39	10384	10737	nCoV-2019_35	1905.76
WG01-210914-39	10688	11048	nCoV-2019_36	491.66
WG01-210914-39	11022	11372	nCoV-2019_37	1032.97
WG01-210914-39	11331	11668	nCoV-2019_38	1864.17
WG01-210914-39	11584	11927	nCoV-2019_39	638.92
WG01-210914-39	11889	12234	nCoV-2019_40	24.28
WG01-210914-39	12133	12465	nCoV-2019_41	57.61
WG01-210914-39	12439	12779	nCoV-2019_42	714.25
WG01-210914-39	12732	13074	nCoV-2019_43	628.3
WG01-210914-39	13029	13363	nCoV-2019_44	3434.58
WG01-210914-39	13344	13660	nCoV-2019_45	206.39
WG01-210914-39	13625	13961	nCoV-2019_46	555.64
WG01-210914-39	13946	14271	nCoV-2019_47	216.5
WG01-210914-39	14232	14579	nCoV-2019_48	1232.56
WG01-210914-39	14570	14898	nCoV-2019_49	28.26
WG01-210914-39	14895	15224	nCoV-2019_50	505.09
WG01-210914-39	15193	15538	nCoV-2019_51	714.61
WG01-210914-39	15503	15861	nCoV-2019_52	3749.37
WG01-210914-39	15851	16186	nCoV-2019_53	6009.09
WG01-210914-39	16144	16485	nCoV-2019_54	1019.21
WG01-210914-39	16444	16804	nCoV-2019_55	759.16
WG01-210914-39	16770	17130	nCoV-2019_56	1266.94
WG01-210914-39	17087	17430	nCoV-2019_57	2772.3
WG01-210914-39	17406	17738	nCoV-2019_58	1267.89
WG01-210914-39	17697	18036	nCoV-2019_59	1649.34
WG01-210914-39	17993	18324	nCoV-2019_60	2748.5
WG01-210914-39	18275	18650	nCoV-2019_61	1701.07
WG01-210914-39	18618	18957	nCoV-2019_62	344.49
WG01-210914-39	18918	19275	nCoV-2019_63	1648.67
WG01-210914-39	19232	19591	nCoV-2019_64	233.3
WG01-210914-39	19570	19911	nCoV-2019_65	568.45
WG01-210914-39	19866	20231	nCoV-2019_66	1079.69
WG01-210914-39	20200	20542	nCoV-2019_67	1428.47
WG01-210914-39	20496	20867	nCoV-2019_68	1415.34
WG01-210914-39	20813	21146	nCoV-2019_69	3320.17
WG01-210914-39	21104	21427	nCoV-2019_70	2443.42
WG01-210914-39	21386	21716	nCoV-2019_71	443.41
WG01-210914-39	21682	22013	nCoV-2019_72	33.42
WG01-210914-39	21990	22324	nCoV-2019_73	132.02
WG01-210914-39	22290	22626	nCoV-2019_74	104.47
WG01-210914-39	22542	22877	nCoV-2019_75	378.45
WG01-210914-39	22821	23189	nCoV-2019_76	639.71
WG01-210914-39	23144	23500	nCoV-2019_77	3051.43
WG01-210914-39	23466	23822	nCoV-2019_78	694.08
WG01-210914-39	23812	24145	nCoV-2019_79	257.53
WG01-210914-39	24100	24443	nCoV-2019_80	836.59
WG01-210914-39	24416	24765	nCoV-2019_81	2101.79
WG01-210914-39	24721	25052	nCoV-2019_82	4359.95
WG01-210914-39	25003	25347	nCoV-2019_83	671.9
WG01-210914-39	25301	25646	nCoV-2019_84	0
WG01-210914-39	25623	25969	nCoV-2019_85	0
WG01-210914-39	25924	26290	nCoV-2019_86	0
WG01-210914-39	26219	26566	nCoV-2019_87	199.71
WG01-210914-39	26542	26890	nCoV-2019_88	2960.05
WG01-210914-39	26860	27190	nCoV-2019_89	413.32
WG01-210914-39	27164	27511	nCoV-2019_90	2107.56
WG01-210914-39	27471	27825	nCoV-2019_91	655.2
WG01-210914-39	27808	28145	nCoV-2019_92	2182.1
WG01-210914-39	28104	28442	nCoV-2019_93	4583.8
WG01-210914-39	28416	28756	nCoV-2019_94	1648.64
WG01-210914-39	28699	29041	nCoV-2019_95	584.65
WG01-210914-39	29007	29356	nCoV-2019_96	1058.59
WG01-210914-39	29316	29665	nCoV-2019_97	1119.71
WG01-210914-39	29510	29836	nCoV-2019_98	1271.57
WG01-210921-39	54	385	nCoV-2019_1	0
WG01-210921-39	342	704	nCoV-2019_2	195.46
WG01-210921-39	664	1004	nCoV-2019_3	2062.1
WG01-210921-39	965	1312	nCoV-2019_4	3346.18
WG01-210921-39	1264	1623	nCoV-2019_5	400.35
WG01-210921-39	1595	1942	nCoV-2019_6	1.08
WG01-210921-39	1897	2242	nCoV-2019_7	48.41
WG01-210921-39	2205	2568	nCoV-2019_8	398.58
WG01-210921-39	2529	2880	nCoV-2019_9	51.45
WG01-210921-39	2850	3183	nCoV-2019_10	0
WG01-210921-39	3166	3507	nCoV-2019_11	0
WG01-210921-39	3482	3826	nCoV-2019_12	122.41
WG01-210921-39	3795	4142	nCoV-2019_13	1234.09
WG01-210921-39	4077	4402	nCoV-2019_14	238.38
WG01-210921-39	4322	4666	nCoV-2019_15	0
WG01-210921-39	4658	4995	nCoV-2019_16	0.09
WG01-210921-39	4966	5296	nCoV-2019_17	1.93
WG01-210921-39	5287	5620	nCoV-2019_18	0
WG01-210921-39	5586	5932	nCoV-2019_19	0.27
WG01-210921-39	5894	6247	nCoV-2019_20	1.74
WG01-210921-39	6197	6526	nCoV-2019_21	0
WG01-210921-39	6495	6846	nCoV-2019_22	0
WG01-210921-39	6745	7092	nCoV-2019_23	0
WG01-210921-39	7058	7389	nCoV-2019_24	0.09
WG01-210921-39	7332	7671	nCoV-2019_25	0
WG01-210921-39	7651	7997	nCoV-2019_26	0
WG01-210921-39	7968	8319	nCoV-2019_27	73.8
WG01-210921-39	8275	8635	nCoV-2019_28	580.49
WG01-210921-39	8619	8954	nCoV-2019_29	27.74
WG01-210921-39	8913	9245	nCoV-2019_30	0.29
WG01-210921-39	9226	9557	nCoV-2019_31	3.19
WG01-210921-39	9502	9834	nCoV-2019_32	0.1
WG01-210921-39	9806	10146	nCoV-2019_33	0
WG01-210921-39	10099	10437	nCoV-2019_34	0
WG01-210921-39	10384	10737	nCoV-2019_35	0.08
WG01-210921-39	10688	11048	nCoV-2019_36	0.01
WG01-210921-39	11022	11372	nCoV-2019_37	0
WG01-210921-39	11331	11668	nCoV-2019_38	0.09
WG01-210921-39	11584	11927	nCoV-2019_39	196.64
WG01-210921-39	11889	12234	nCoV-2019_40	1584.61
WG01-210921-39	12133	12465	nCoV-2019_41	470.81
WG01-210921-39	12439	12779	nCoV-2019_42	0
WG01-210921-39	12732	13074	nCoV-2019_43	0
WG01-210921-39	13029	13363	nCoV-2019_44	5.31
WG01-210921-39	13344	13660	nCoV-2019_45	0
WG01-210921-39	13625	13961	nCoV-2019_46	74.36
WG01-210921-39	13946	14271	nCoV-2019_47	1663.25
WG01-210921-39	14232	14579	nCoV-2019_48	215.83
WG01-210921-39	14570	14898	nCoV-2019_49	4.11
WG01-210921-39	14895	15224	nCoV-2019_50	0.24
WG01-210921-39	15193	15538	nCoV-2019_51	0
WG01-210921-39	15503	15861	nCoV-2019_52	87.03
WG01-210921-39	15851	16186	nCoV-2019_53	3240.9
WG01-210921-39	16144	16485	nCoV-2019_54	516.21
WG01-210921-39	16444	16804	nCoV-2019_55	616.97
WG01-210921-39	16770	17130	nCoV-2019_56	241.83
WG01-210921-39	17087	17430	nCoV-2019_57	1551.71
WG01-210921-39	17406	17738	nCoV-2019_58	119.31
WG01-210921-39	17697	18036	nCoV-2019_59	0
WG01-210921-39	17993	18324	nCoV-2019_60	0
WG01-210921-39	18275	18650	nCoV-2019_61	0
WG01-210921-39	18618	18957	nCoV-2019_62	0
WG01-210921-39	18918	19275	nCoV-2019_63	0.64
WG01-210921-39	19232	19591	nCoV-2019_64	0.05
WG01-210921-39	19570	19911	nCoV-2019_65	103.91
WG01-210921-39	19866	20231	nCoV-2019_66	777.71
WG01-210921-39	20200	20542	nCoV-2019_67	178.82
WG01-210921-39	20496	20867	nCoV-2019_68	826.48
WG01-210921-39	20813	21146	nCoV-2019_69	1807.3
WG01-210921-39	21104	21427	nCoV-2019_70	793.87
WG01-210921-39	21386	21716	nCoV-2019_71	318.38
WG01-210921-39	21682	22013	nCoV-2019_72	28.69
WG01-210921-39	21990	22324	nCoV-2019_73	0.02
WG01-210921-39	22290	22626	nCoV-2019_74	0
WG01-210921-39	22542	22877	nCoV-2019_75	0
WG01-210921-39	22821	23189	nCoV-2019_76	0
WG01-210921-39	23144	23500	nCoV-2019_77	0
WG01-210921-39	23466	23822	nCoV-2019_78	0
WG01-210921-39	23812	24145	nCoV-2019_79	55.14
WG01-210921-39	24100	24443	nCoV-2019_80	474.16
WG01-210921-39	24416	24765	nCoV-2019_81	41.93
WG01-210921-39	24721	25052	nCoV-2019_82	0.27
WG01-210921-39	25003	25347	nCoV-2019_83	0.03
WG01-210921-39	25301	25646	nCoV-2019_84	0
WG01-210921-39	25623	25969	nCoV-2019_85	0
WG01-210921-39	25924	26290	nCoV-2019_86	0
WG01-210921-39	26219	26566	nCoV-2019_87	2.02
WG01-210921-39	26542	26890	nCoV-2019_88	21.57
WG01-210921-39	26860	27190	nCoV-2019_89	90.76
WG01-210921-39	27164	27511	nCoV-2019_90	1207.22
WG01-210921-39	27471	27825	nCoV-2019_91	144.29
WG01-210921-39	27808	28145	nCoV-2019_92	503.22
WG01-210921-39	28104	28442	nCoV-2019_93	3257.25
WG01-210921-39	28416	28756	nCoV-2019_94	812.65
WG01-210921-39	28699	29041	nCoV-2019_95	275.13
WG01-210921-39	29007	29356	nCoV-2019_96	316.96
WG01-210921-39	29316	29665	nCoV-2019_97	191.91
WG01-210921-39	29510	29836	nCoV-2019_98	325.33
WG01-211207-32_V3	54	385	nCoV-2019_1	63.36
WG01-211207-32_V3	342	704	nCoV-2019_2	624.56
WG01-211207-32_V3	664	1004	nCoV-2019_3	742.33
WG01-211207-32_V3	965	1312	nCoV-2019_4	137.4
WG01-211207-32_V3	1264	1623	nCoV-2019_5	466
WG01-211207-32_V3	1595	1942	nCoV-2019_6	33.87
WG01-211207-32_V3	1897	2242	nCoV-2019_7	0
WG01-211207-32_V3	2205	2568	nCoV-2019_8	0
WG01-211207-32_V3	2529	2880	nCoV-2019_9	0
WG01-211207-32_V3	2850	3183	nCoV-2019_10	65.4
WG01-211207-32_V3	3166	3507	nCoV-2019_11	1439.54
WG01-211207-32_V3	3482	3826	nCoV-2019_12	451.49
WG01-211207-32_V3	3795	4142	nCoV-2019_13	378.05
WG01-211207-32_V3	4077	4402	nCoV-2019_14	385.77
WG01-211207-32_V3	4322	4666	nCoV-2019_15	1269.59
WG01-211207-32_V3	4658	4995	nCoV-2019_16	28.05
WG01-211207-32_V3	4966	5296	nCoV-2019_17	47.4
WG01-211207-32_V3	5287	5620	nCoV-2019_18	5.28
WG01-211207-32_V3	5586	5932	nCoV-2019_19	57.53
WG01-211207-32_V3	5894	6247	nCoV-2019_20	51.14
WG01-211207-32_V3	6197	6526	nCoV-2019_21	307.37
WG01-211207-32_V3	6495	6846	nCoV-2019_22	25.46
WG01-211207-32_V3	6745	7092	nCoV-2019_23	0
WG01-211207-32_V3	7058	7389	nCoV-2019_24	0
WG01-211207-32_V3	7332	7671	nCoV-2019_25	0
WG01-211207-32_V3	7651	7997	nCoV-2019_26	0
WG01-211207-32_V3	7968	8319	nCoV-2019_27	0
WG01-211207-32_V3	8275	8635	nCoV-2019_28	0
WG01-211207-32_V3	8619	8954	nCoV-2019_29	0
WG01-211207-32_V3	8913	9245	nCoV-2019_30	0
WG01-211207-32_V3	9226	9557	nCoV-2019_31	236.93
WG01-211207-32_V3	9502	9834	nCoV-2019_32	1283.72
WG01-211207-32_V3	9806	10146	nCoV-2019_33	100.64
WG01-211207-32_V3	10099	10437	nCoV-2019_34	140.99
WG01-211207-32_V3	10384	10737	nCoV-2019_35	857.22
WG01-211207-32_V3	10688	11048	nCoV-2019_36	254.79
WG01-211207-32_V3	11022	11372	nCoV-2019_37	1304.73
WG01-211207-32_V3	11331	11668	nCoV-2019_38	1742.94
WG01-211207-32_V3	11584	11927	nCoV-2019_39	1778.54
WG01-211207-32_V3	11889	12234	nCoV-2019_40	294.15
WG01-211207-32_V3	12133	12465	nCoV-2019_41	511.66
WG01-211207-32_V3	12439	12779	nCoV-2019_42	419.78
WG01-211207-32_V3	12732	13074	nCoV-2019_43	2922.43
WG01-211207-32_V3	13029	13363	nCoV-2019_44	484.36
WG01-211207-32_V3	13344	13660	nCoV-2019_45	3.99
WG01-211207-32_V3	13625	13961	nCoV-2019_46	0
WG01-211207-32_V3	13946	14271	nCoV-2019_47	0
WG01-211207-32_V3	14232	14579	nCoV-2019_48	1.58
WG01-211207-32_V3	14570	14898	nCoV-2019_49	8.47
WG01-211207-32_V3	14895	15224	nCoV-2019_50	7.74
WG01-211207-32_V3	15193	15538	nCoV-2019_51	90.22
WG01-211207-32_V3	15503	15861	nCoV-2019_52	9.52
WG01-211207-32_V3	15851	16186	nCoV-2019_53	0
WG01-211207-32_V3	16144	16485	nCoV-2019_54	0
WG01-211207-32_V3	16444	16804	nCoV-2019_55	9.58
WG01-211207-32_V3	16770	17130	nCoV-2019_56	357.7
WG01-211207-32_V3	17087	17430	nCoV-2019_57	1882.68
WG01-211207-32_V3	17406	17738	nCoV-2019_58	1277.65
WG01-211207-32_V3	17697	18036	nCoV-2019_59	1427.19
WG01-211207-32_V3	17993	18324	nCoV-2019_60	1325.76
WG01-211207-32_V3	18275	18650	nCoV-2019_61	146.95
WG01-211207-32_V3	18618	18957	nCoV-2019_62	0
WG01-211207-32_V3	18918	19275	nCoV-2019_63	0.09
WG01-211207-32_V3	19232	19591	nCoV-2019_64	0.01
WG01-211207-32_V3	19570	19911	nCoV-2019_65	68.5
WG01-211207-32_V3	19866	20231	nCoV-2019_66	602.62
WG01-211207-32_V3	20200	20542	nCoV-2019_67	158.29
WG01-211207-32_V3	20496	20867	nCoV-2019_68	842.81
WG01-211207-32_V3	20813	21146	nCoV-2019_69	1420.48
WG01-211207-32_V3	21104	21427	nCoV-2019_70	568.2
WG01-211207-32_V3	21386	21716	nCoV-2019_71	48.19
WG01-211207-32_V3	21682	22013	nCoV-2019_72	0.18
WG01-211207-32_V3	21990	22324	nCoV-2019_73	85.75
WG01-211207-32_V3	22290	22626	nCoV-2019_74	858.93
WG01-211207-32_V3	22542	22877	nCoV-2019_75	313.64
WG01-211207-32_V3	22821	23189	nCoV-2019_76	697.42
WG01-211207-32_V3	23144	23500	nCoV-2019_77	1343.31
WG01-211207-32_V3	23466	23822	nCoV-2019_78	107.72
WG01-211207-32_V3	23812	24145	nCoV-2019_79	124.23
WG01-211207-32_V3	24100	24443	nCoV-2019_80	60.78
WG01-211207-32_V3	24416	24765	nCoV-2019_81	855.08
WG01-211207-32_V3	24721	25052	nCoV-2019_82	2467.94
WG01-211207-32_V3	25003	25347	nCoV-2019_83	485.74
WG01-211207-32_V3	25301	25646	nCoV-2019_84	886.4
WG01-211207-32_V3	25623	25969	nCoV-2019_85	56.36
WG01-211207-32_V3	25924	26290	nCoV-2019_86	51.67
WG01-211207-32_V3	26219	26566	nCoV-2019_87	9.91
WG01-211207-32_V3	26542	26890	nCoV-2019_88	0
WG01-211207-32_V3	26860	27190	nCoV-2019_89	50.03
WG01-211207-32_V3	27164	27511	nCoV-2019_90	759.41
WG01-211207-32_V3	27471	27825	nCoV-2019_91	90.96
WG01-211207-32_V3	27808	28145	nCoV-2019_92	166.87
WG01-211207-32_V3	28104	28442	nCoV-2019_93	597.26
WG01-211207-32_V3	28416	28756	nCoV-2019_94	483.41
WG01-211207-32_V3	28699	29041	nCoV-2019_95	79.74
WG01-211207-32_V3	29007	29356	nCoV-2019_96	0.32
WG01-211207-32_V3	29316	29665	nCoV-2019_97	0
WG01-211207-32_V3	29510	29836	nCoV-2019_98	0
WG01-211214-19-V3	54	385	nCoV-2019_1	7905.02
WG01-211214-19-V3	342	704	nCoV-2019_2	11629.1
WG01-211214-19-V3	664	1004	nCoV-2019_3	6091.88
WG01-211214-19-V3	965	1312	nCoV-2019_4	11996.5
WG01-211214-19-V3	1264	1623	nCoV-2019_5	4779.08
WG01-211214-19-V3	1595	1942	nCoV-2019_6	13288.3
WG01-211214-19-V3	1897	2242	nCoV-2019_7	4587.08
WG01-211214-19-V3	2205	2568	nCoV-2019_8	3349.24
WG01-211214-19-V3	2529	2880	nCoV-2019_9	1251.23
WG01-211214-19-V3	2850	3183	nCoV-2019_10	3654.05
WG01-211214-19-V3	3166	3507	nCoV-2019_11	5607.85
WG01-211214-19-V3	3482	3826	nCoV-2019_12	3452.82
WG01-211214-19-V3	3795	4142	nCoV-2019_13	3828.37
WG01-211214-19-V3	4077	4402	nCoV-2019_14	5526.32
WG01-211214-19-V3	4322	4666	nCoV-2019_15	3585.35
WG01-211214-19-V3	4658	4995	nCoV-2019_16	3429.27
WG01-211214-19-V3	4966	5296	nCoV-2019_17	1009.06
WG01-211214-19-V3	5287	5620	nCoV-2019_18	8194.23
WG01-211214-19-V3	5586	5932	nCoV-2019_19	5826.82
WG01-211214-19-V3	5894	6247	nCoV-2019_20	4683.52
WG01-211214-19-V3	6197	6526	nCoV-2019_21	4669
WG01-211214-19-V3	6495	6846	nCoV-2019_22	7446.11
WG01-211214-19-V3	6745	7092	nCoV-2019_23	3123.43
WG01-211214-19-V3	7058	7389	nCoV-2019_24	6499.82
WG01-211214-19-V3	7332	7671	nCoV-2019_25	7130.76
WG01-211214-19-V3	7651	7997	nCoV-2019_26	11619.5
WG01-211214-19-V3	7968	8319	nCoV-2019_27	3964.21
WG01-211214-19-V3	8275	8635	nCoV-2019_28	7073.78
WG01-211214-19-V3	8619	8954	nCoV-2019_29	1953.88
WG01-211214-19-V3	8913	9245	nCoV-2019_30	8387.43
WG01-211214-19-V3	9226	9557	nCoV-2019_31	6816.69
WG01-211214-19-V3	9502	9834	nCoV-2019_32	14961.8
WG01-211214-19-V3	9806	10146	nCoV-2019_33	8413.17
WG01-211214-19-V3	10099	10437	nCoV-2019_34	5975.83
WG01-211214-19-V3	10384	10737	nCoV-2019_35	4080.32
WG01-211214-19-V3	10688	11048	nCoV-2019_36	3037.89
WG01-211214-19-V3	11022	11372	nCoV-2019_37	6049.88
WG01-211214-19-V3	11331	11668	nCoV-2019_38	15712.2
WG01-211214-19-V3	11584	11927	nCoV-2019_39	9388.57
WG01-211214-19-V3	11889	12234	nCoV-2019_40	16517.7
WG01-211214-19-V3	12133	12465	nCoV-2019_41	10985.5
WG01-211214-19-V3	12439	12779	nCoV-2019_42	11327.3
WG01-211214-19-V3	12732	13074	nCoV-2019_43	8426.38
WG01-211214-19-V3	13029	13363	nCoV-2019_44	9035.42
WG01-211214-19-V3	13344	13660	nCoV-2019_45	5116.03
WG01-211214-19-V3	13625	13961	nCoV-2019_46	5955.2
WG01-211214-19-V3	13946	14271	nCoV-2019_47	7955.93
WG01-211214-19-V3	14232	14579	nCoV-2019_48	14850.9
WG01-211214-19-V3	14570	14898	nCoV-2019_49	11155.3
WG01-211214-19-V3	14895	15224	nCoV-2019_50	1878.76
WG01-211214-19-V3	15193	15538	nCoV-2019_51	6120.03
WG01-211214-19-V3	15503	15861	nCoV-2019_52	13442.1
WG01-211214-19-V3	15851	16186	nCoV-2019_53	14759.1
WG01-211214-19-V3	16144	16485	nCoV-2019_54	5361.49
WG01-211214-19-V3	16444	16804	nCoV-2019_55	4755.29
WG01-211214-19-V3	16770	17130	nCoV-2019_56	7790.69
WG01-211214-19-V3	17087	17430	nCoV-2019_57	11880.5
WG01-211214-19-V3	17406	17738	nCoV-2019_58	10788.3
WG01-211214-19-V3	17697	18036	nCoV-2019_59	11985.2
WG01-211214-19-V3	17993	18324	nCoV-2019_60	12593.1
WG01-211214-19-V3	18275	18650	nCoV-2019_61	7725.55
WG01-211214-19-V3	18618	18957	nCoV-2019_62	11053.2
WG01-211214-19-V3	18918	19275	nCoV-2019_63	7529.36
WG01-211214-19-V3	19232	19591	nCoV-2019_64	6470.14
WG01-211214-19-V3	19570	19911	nCoV-2019_65	2943
WG01-211214-19-V3	19866	20231	nCoV-2019_66	7311.45
WG01-211214-19-V3	20200	20542	nCoV-2019_67	3175.25
WG01-211214-19-V3	20496	20867	nCoV-2019_68	7663.68
WG01-211214-19-V3	20813	21146	nCoV-2019_69	7439.58
WG01-211214-19-V3	21104	21427	nCoV-2019_70	10107.4
WG01-211214-19-V3	21386	21716	nCoV-2019_71	3824.15
WG01-211214-19-V3	21682	22013	nCoV-2019_72	6069.74
WG01-211214-19-V3	21990	22324	nCoV-2019_73	2448.7
WG01-211214-19-V3	22290	22626	nCoV-2019_74	19679
WG01-211214-19-V3	22542	22877	nCoV-2019_75	5084.3
WG01-211214-19-V3	22821	23189	nCoV-2019_76	1119.98
WG01-211214-19-V3	23144	23500	nCoV-2019_77	8728.21
WG01-211214-19-V3	23466	23822	nCoV-2019_78	6555.58
WG01-211214-19-V3	23812	24145	nCoV-2019_79	1246.51
WG01-211214-19-V3	24100	24443	nCoV-2019_80	4404.91
WG01-211214-19-V3	24416	24765	nCoV-2019_81	7927.48
WG01-211214-19-V3	24721	25052	nCoV-2019_82	17560.3
WG01-211214-19-V3	25003	25347	nCoV-2019_83	3540.72
WG01-211214-19-V3	25301	25646	nCoV-2019_84	7581.88
WG01-211214-19-V3	25623	25969	nCoV-2019_85	2034.22
WG01-211214-19-V3	25924	26290	nCoV-2019_86	1431.97
WG01-211214-19-V3	26219	26566	nCoV-2019_87	323.13
WG01-211214-19-V3	26542	26890	nCoV-2019_88	2311.43
WG01-211214-19-V3	26860	27190	nCoV-2019_89	10975.3
WG01-211214-19-V3	27164	27511	nCoV-2019_90	10158.8
WG01-211214-19-V3	27471	27825	nCoV-2019_91	5852.88
WG01-211214-19-V3	27808	28145	nCoV-2019_92	2264.27
WG01-211214-19-V3	28104	28442	nCoV-2019_93	14637.3
WG01-211214-19-V3	28416	28756	nCoV-2019_94	7386.74
WG01-211214-19-V3	28699	29041	nCoV-2019_95	3291.3
WG01-211214-19-V3	29007	29356	nCoV-2019_96	10573.2
WG01-211214-19-V3	29316	29665	nCoV-2019_97	6529.39
WG01-211214-19-V3	29510	29836	nCoV-2019_98	7172.63
WG01-211221-39-V3_S81	54	385	nCoV-2019_1	2679.51
WG01-211221-39-V3_S81	342	704	nCoV-2019_2	615.8
WG01-211221-39-V3_S81	664	1004	nCoV-2019_3	3651.35
WG01-211221-39-V3_S81	965	1312	nCoV-2019_4	9506.64
WG01-211221-39-V3_S81	1264	1623	nCoV-2019_5	3727.39
WG01-211221-39-V3_S81	1595	1942	nCoV-2019_6	7405.66
WG01-211221-39-V3_S81	1897	2242	nCoV-2019_7	2784.69
WG01-211221-39-V3_S81	2205	2568	nCoV-2019_8	2249.27
WG01-211221-39-V3_S81	2529	2880	nCoV-2019_9	477.62
WG01-211221-39-V3_S81	2850	3183	nCoV-2019_10	903.5
WG01-211221-39-V3_S81	3166	3507	nCoV-2019_11	154.64
WG01-211221-39-V3_S81	3482	3826	nCoV-2019_12	1726.27
WG01-211221-39-V3_S81	3795	4142	nCoV-2019_13	1620.25
WG01-211221-39-V3_S81	4077	4402	nCoV-2019_14	3722.98
WG01-211221-39-V3_S81	4322	4666	nCoV-2019_15	1688.47
WG01-211221-39-V3_S81	4658	4995	nCoV-2019_16	743.85
WG01-211221-39-V3_S81	4966	5296	nCoV-2019_17	128.88
WG01-211221-39-V3_S81	5287	5620	nCoV-2019_18	1627.76
WG01-211221-39-V3_S81	5586	5932	nCoV-2019_19	2330.15
WG01-211221-39-V3_S81	5894	6247	nCoV-2019_20	1392.38
WG01-211221-39-V3_S81	6197	6526	nCoV-2019_21	2862
WG01-211221-39-V3_S81	6495	6846	nCoV-2019_22	5647.01
WG01-211221-39-V3_S81	6745	7092	nCoV-2019_23	1911.28
WG01-211221-39-V3_S81	7058	7389	nCoV-2019_24	2354.52
WG01-211221-39-V3_S81	7332	7671	nCoV-2019_25	2264.31
WG01-211221-39-V3_S81	7651	7997	nCoV-2019_26	2827.47
WG01-211221-39-V3_S81	7968	8319	nCoV-2019_27	2651.77
WG01-211221-39-V3_S81	8275	8635	nCoV-2019_28	5087.41
WG01-211221-39-V3_S81	8619	8954	nCoV-2019_29	1405.39
WG01-211221-39-V3_S81	8913	9245	nCoV-2019_30	6318.14
WG01-211221-39-V3_S81	9226	9557	nCoV-2019_31	5944.1
WG01-211221-39-V3_S81	9502	9834	nCoV-2019_32	12172.7
WG01-211221-39-V3_S81	9806	10146	nCoV-2019_33	4179.71
WG01-211221-39-V3_S81	10099	10437	nCoV-2019_34	470.77
WG01-211221-39-V3_S81	10384	10737	nCoV-2019_35	0.08
WG01-211221-39-V3_S81	10688	11048	nCoV-2019_36	0.01
WG01-211221-39-V3_S81	11022	11372	nCoV-2019_37	704.87
WG01-211221-39-V3_S81	11331	11668	nCoV-2019_38	5338.21
WG01-211221-39-V3_S81	11584	11927	nCoV-2019_39	1771.24
WG01-211221-39-V3_S81	11889	12234	nCoV-2019_40	5752.09
WG01-211221-39-V3_S81	12133	12465	nCoV-2019_41	6971.65
WG01-211221-39-V3_S81	12439	12779	nCoV-2019_42	7377.56
WG01-211221-39-V3_S81	12732	13074	nCoV-2019_43	5821.88
WG01-211221-39-V3_S81	13029	13363	nCoV-2019_44	7259.79
WG01-211221-39-V3_S81	13344	13660	nCoV-2019_45	3587.16
WG01-211221-39-V3_S81	13625	13961	nCoV-2019_46	6509.87
WG01-211221-39-V3_S81	13946	14271	nCoV-2019_47	6057.96
WG01-211221-39-V3_S81	14232	14579	nCoV-2019_48	11200
WG01-211221-39-V3_S81	14570	14898	nCoV-2019_49	12082.1
WG01-211221-39-V3_S81	14895	15224	nCoV-2019_50	496.35
WG01-211221-39-V3_S81	15193	15538	nCoV-2019_51	3465.52
WG01-211221-39-V3_S81	15503	15861	nCoV-2019_52	10210.3
WG01-211221-39-V3_S81	15851	16186	nCoV-2019_53	13963.9
WG01-211221-39-V3_S81	16144	16485	nCoV-2019_54	2776.94
WG01-211221-39-V3_S81	16444	16804	nCoV-2019_55	2140.98
WG01-211221-39-V3_S81	16770	17130	nCoV-2019_56	2097.49
WG01-211221-39-V3_S81	17087	17430	nCoV-2019_57	7455.09
WG01-211221-39-V3_S81	17406	17738	nCoV-2019_58	10831.1
WG01-211221-39-V3_S81	17697	18036	nCoV-2019_59	4826.43
WG01-211221-39-V3_S81	17993	18324	nCoV-2019_60	10807.7
WG01-211221-39-V3_S81	18275	18650	nCoV-2019_61	4176.75
WG01-211221-39-V3_S81	18618	18957	nCoV-2019_62	11574.8
WG01-211221-39-V3_S81	18918	19275	nCoV-2019_63	6300.42
WG01-211221-39-V3_S81	19232	19591	nCoV-2019_64	4951.08
WG01-211221-39-V3_S81	19570	19911	nCoV-2019_65	1750.57
WG01-211221-39-V3_S81	19866	20231	nCoV-2019_66	2666.83
WG01-211221-39-V3_S81	20200	20542	nCoV-2019_67	2160.37
WG01-211221-39-V3_S81	20496	20867	nCoV-2019_68	3260.11
WG01-211221-39-V3_S81	20813	21146	nCoV-2019_69	4633.16
WG01-211221-39-V3_S81	21104	21427	nCoV-2019_70	3344.21
WG01-211221-39-V3_S81	21386	21716	nCoV-2019_71	1213.14
WG01-211221-39-V3_S81	21682	22013	nCoV-2019_72	1057.48
WG01-211221-39-V3_S81	21990	22324	nCoV-2019_73	583.83
WG01-211221-39-V3_S81	22290	22626	nCoV-2019_74	4706.65
WG01-211221-39-V3_S81	22542	22877	nCoV-2019_75	1181.24
WG01-211221-39-V3_S81	22821	23189	nCoV-2019_76	1147.86
WG01-211221-39-V3_S81	23144	23500	nCoV-2019_77	8672.17
WG01-211221-39-V3_S81	23466	23822	nCoV-2019_78	4319.18
WG01-211221-39-V3_S81	23812	24145	nCoV-2019_79	331.86
WG01-211221-39-V3_S81	24100	24443	nCoV-2019_80	1511.63
WG01-211221-39-V3_S81	24416	24765	nCoV-2019_81	2269.83
WG01-211221-39-V3_S81	24721	25052	nCoV-2019_82	4805.03
WG01-211221-39-V3_S81	25003	25347	nCoV-2019_83	768.1
WG01-211221-39-V3_S81	25301	25646	nCoV-2019_84	75.47
WG01-211221-39-V3_S81	25623	25969	nCoV-2019_85	1308.07
WG01-211221-39-V3_S81	25924	26290	nCoV-2019_86	392.77
WG01-211221-39-V3_S81	26219	26566	nCoV-2019_87	106.79
WG01-211221-39-V3_S81	26542	26890	nCoV-2019_88	1126.83
WG01-211221-39-V3_S81	26860	27190	nCoV-2019_89	8973.6
WG01-211221-39-V3_S81	27164	27511	nCoV-2019_90	2689.6
WG01-211221-39-V3_S81	27471	27825	nCoV-2019_91	1855.65
WG01-211221-39-V3_S81	27808	28145	nCoV-2019_92	2662.52
WG01-211221-39-V3_S81	28104	28442	nCoV-2019_93	16870.8
WG01-211221-39-V3_S81	28416	28756	nCoV-2019_94	4216.18
WG01-211221-39-V3_S81	28699	29041	nCoV-2019_95	2371.6
WG01-211221-39-V3_S81	29007	29356	nCoV-2019_96	5725.52
WG01-211221-39-V3_S81	29316	29665	nCoV-2019_97	2693.67
WG01-211221-39-V3_S81	29510	29836	nCoV-2019_98	2047.87
WG01-211228	54	385	nCoV-2019_1	19622.3
WG01-211228	342	704	nCoV-2019_2	23769.8
WG01-211228	664	1004	nCoV-2019_3	16064.4
WG01-211228	965	1312	nCoV-2019_4	21264.1
WG01-211228	1264	1623	nCoV-2019_5	8902.4
WG01-211228	1595	1942	nCoV-2019_6	22984.6
WG01-211228	1897	2242	nCoV-2019_7	11127
WG01-211228	2205	2568	nCoV-2019_8	7425.72
WG01-211228	2529	2880	nCoV-2019_9	2300.29
WG01-211228	2850	3183	nCoV-2019_10	5624.23
WG01-211228	3166	3507	nCoV-2019_11	13424
WG01-211228	3482	3826	nCoV-2019_12	7822.25
WG01-211228	3795	4142	nCoV-2019_13	10781.7
WG01-211228	4077	4402	nCoV-2019_14	13181
WG01-211228	4322	4666	nCoV-2019_15	8965.88
WG01-211228	4658	4995	nCoV-2019_16	6059.53
WG01-211228	4966	5296	nCoV-2019_17	1174.25
WG01-211228	5287	5620	nCoV-2019_18	12907.1
WG01-211228	5586	5932	nCoV-2019_19	10652.8
WG01-211228	5894	6247	nCoV-2019_20	8424.71
WG01-211228	6197	6526	nCoV-2019_21	9595.5
WG01-211228	6495	6846	nCoV-2019_22	11847.2
WG01-211228	6745	7092	nCoV-2019_23	4352.06
WG01-211228	7058	7389	nCoV-2019_24	12799.7
WG01-211228	7332	7671	nCoV-2019_25	11971.2
WG01-211228	7651	7997	nCoV-2019_26	14854.9
WG01-211228	7968	8319	nCoV-2019_27	6616.38
WG01-211228	8275	8635	nCoV-2019_28	8415.55
WG01-211228	8619	8954	nCoV-2019_29	2454.87
WG01-211228	8913	9245	nCoV-2019_30	11818.6
WG01-211228	9226	9557	nCoV-2019_31	11980
WG01-211228	9502	9834	nCoV-2019_32	25050.5
WG01-211228	9806	10146	nCoV-2019_33	9226.15
WG01-211228	10099	10437	nCoV-2019_34	7926.88
WG01-211228	10384	10737	nCoV-2019_35	5003.19
WG01-211228	10688	11048	nCoV-2019_36	5184.38
WG01-211228	11022	11372	nCoV-2019_37	7698.83
WG01-211228	11331	11668	nCoV-2019_38	21398.6
WG01-211228	11584	11927	nCoV-2019_39	13539
WG01-211228	11889	12234	nCoV-2019_40	32123.4
WG01-211228	12133	12465	nCoV-2019_41	27238.5
WG01-211228	12439	12779	nCoV-2019_42	26089.2
WG01-211228	12732	13074	nCoV-2019_43	23481.3
WG01-211228	13029	13363	nCoV-2019_44	21955.7
WG01-211228	13344	13660	nCoV-2019_45	10123.1
WG01-211228	13625	13961	nCoV-2019_46	11984.7
WG01-211228	13946	14271	nCoV-2019_47	13886.7
WG01-211228	14232	14579	nCoV-2019_48	20445
WG01-211228	14570	14898	nCoV-2019_49	26083.4
WG01-211228	14895	15224	nCoV-2019_50	2032.58
WG01-211228	15193	15538	nCoV-2019_51	12469.4
WG01-211228	15503	15861	nCoV-2019_52	21912.5
WG01-211228	15851	16186	nCoV-2019_53	34186.9
WG01-211228	16144	16485	nCoV-2019_54	11727
WG01-211228	16444	16804	nCoV-2019_55	5764.65
WG01-211228	16770	17130	nCoV-2019_56	10852.1
WG01-211228	17087	17430	nCoV-2019_57	22632.3
WG01-211228	17406	17738	nCoV-2019_58	24051.5
WG01-211228	17697	18036	nCoV-2019_59	25468.9
WG01-211228	17993	18324	nCoV-2019_60	27541.8
WG01-211228	18275	18650	nCoV-2019_61	18810.8
WG01-211228	18618	18957	nCoV-2019_62	25149.7
WG01-211228	18918	19275	nCoV-2019_63	20752.7
WG01-211228	19232	19591	nCoV-2019_64	12383.8
WG01-211228	19570	19911	nCoV-2019_65	4221.09
WG01-211228	19866	20231	nCoV-2019_66	10354.1
WG01-211228	20200	20542	nCoV-2019_67	5277.27
WG01-211228	20496	20867	nCoV-2019_68	11248
WG01-211228	20813	21146	nCoV-2019_69	12433.7
WG01-211228	21104	21427	nCoV-2019_70	17486.2
WG01-211228	21386	21716	nCoV-2019_71	3851.84
WG01-211228	21682	22013	nCoV-2019_72	7946.91
WG01-211228	21990	22324	nCoV-2019_73	2605.1
WG01-211228	22290	22626	nCoV-2019_74	23228.6
WG01-211228	22542	22877	nCoV-2019_75	5490.31
WG01-211228	22821	23189	nCoV-2019_76	1544.71
WG01-211228	23144	23500	nCoV-2019_77	13255.4
WG01-211228	23466	23822	nCoV-2019_78	9435.28
WG01-211228	23812	24145	nCoV-2019_79	1920.95
WG01-211228	24100	24443	nCoV-2019_80	6191.18
WG01-211228	24416	24765	nCoV-2019_81	19485.8
WG01-211228	24721	25052	nCoV-2019_82	29286.2
WG01-211228	25003	25347	nCoV-2019_83	6231.5
WG01-211228	25301	25646	nCoV-2019_84	20450.9
WG01-211228	25623	25969	nCoV-2019_85	4858.38
WG01-211228	25924	26290	nCoV-2019_86	2556.54
WG01-211228	26219	26566	nCoV-2019_87	462.76
WG01-211228	26542	26890	nCoV-2019_88	3680.21
WG01-211228	26860	27190	nCoV-2019_89	20129.5
WG01-211228	27164	27511	nCoV-2019_90	23392.5
WG01-211228	27471	27825	nCoV-2019_91	8509.53
WG01-211228	27808	28145	nCoV-2019_92	3918.18
WG01-211228	28104	28442	nCoV-2019_93	29262.2
WG01-211228	28416	28756	nCoV-2019_94	12782.1
WG01-211228	28699	29041	nCoV-2019_95	5157.61
WG01-211228	29007	29356	nCoV-2019_96	27318.7
WG01-211228	29316	29665	nCoV-2019_97	11839.9
WG01-211228	29510	29836	nCoV-2019_98	14274.6
WG01-220105-39	54	385	nCoV-2019_1	5.15
WG01-220105-39	342	704	nCoV-2019_2	0
WG01-220105-39	664	1004	nCoV-2019_3	0
WG01-220105-39	965	1312	nCoV-2019_4	0
WG01-220105-39	1264	1623	nCoV-2019_5	0
WG01-220105-39	1595	1942	nCoV-2019_6	1.94
WG01-220105-39	1897	2242	nCoV-2019_7	0.01
WG01-220105-39	2205	2568	nCoV-2019_8	0
WG01-220105-39	2529	2880	nCoV-2019_9	0
WG01-220105-39	2850	3183	nCoV-2019_10	0.02
WG01-220105-39	3166	3507	nCoV-2019_11	0.28
WG01-220105-39	3482	3826	nCoV-2019_12	0
WG01-220105-39	3795	4142	nCoV-2019_13	0
WG01-220105-39	4077	4402	nCoV-2019_14	0.1
WG01-220105-39	4322	4666	nCoV-2019_15	0
WG01-220105-39	4658	4995	nCoV-2019_16	0.18
WG01-220105-39	4966	5296	nCoV-2019_17	4.8
WG01-220105-39	5287	5620	nCoV-2019_18	107.21
WG01-220105-39	5586	5932	nCoV-2019_19	946.77
WG01-220105-39	5894	6247	nCoV-2019_20	293.07
WG01-220105-39	6197	6526	nCoV-2019_21	1259.99
WG01-220105-39	6495	6846	nCoV-2019_22	90.75
WG01-220105-39	6745	7092	nCoV-2019_23	1.53
WG01-220105-39	7058	7389	nCoV-2019_24	15.92
WG01-220105-39	7332	7671	nCoV-2019_25	2.71
WG01-220105-39	7651	7997	nCoV-2019_26	0
WG01-220105-39	7968	8319	nCoV-2019_27	0
WG01-220105-39	8275	8635	nCoV-2019_28	0.01
WG01-220105-39	8619	8954	nCoV-2019_29	0.11
WG01-220105-39	8913	9245	nCoV-2019_30	3.92
WG01-220105-39	9226	9557	nCoV-2019_31	1459.05
WG01-220105-39	9502	9834	nCoV-2019_32	7175.04
WG01-220105-39	9806	10146	nCoV-2019_33	582.01
WG01-220105-39	10099	10437	nCoV-2019_34	0.09
WG01-220105-39	10384	10737	nCoV-2019_35	0
WG01-220105-39	10688	11048	nCoV-2019_36	0
WG01-220105-39	11022	11372	nCoV-2019_37	0.09
WG01-220105-39	11331	11668	nCoV-2019_38	0
WG01-220105-39	11584	11927	nCoV-2019_39	353.03
WG01-220105-39	11889	12234	nCoV-2019_40	2784.74
WG01-220105-39	12133	12465	nCoV-2019_41	822.4
WG01-220105-39	12439	12779	nCoV-2019_42	385.59
WG01-220105-39	12732	13074	nCoV-2019_43	2716.43
WG01-220105-39	13029	13363	nCoV-2019_44	447.78
WG01-220105-39	13344	13660	nCoV-2019_45	181.4
WG01-220105-39	13625	13961	nCoV-2019_46	1481.71
WG01-220105-39	13946	14271	nCoV-2019_47	57.99
WG01-220105-39	14232	14579	nCoV-2019_48	0.26
WG01-220105-39	14570	14898	nCoV-2019_49	4.52
WG01-220105-39	14895	15224	nCoV-2019_50	0.36
WG01-220105-39	15193	15538	nCoV-2019_51	573.26
WG01-220105-39	15503	15861	nCoV-2019_52	5858.6
WG01-220105-39	15851	16186	nCoV-2019_53	229.17
WG01-220105-39	16144	16485	nCoV-2019_54	385.74
WG01-220105-39	16444	16804	nCoV-2019_55	811.94
WG01-220105-39	16770	17130	nCoV-2019_56	996.11
WG01-220105-39	17087	17430	nCoV-2019_57	1747.74
WG01-220105-39	17406	17738	nCoV-2019_58	434.86
WG01-220105-39	17697	18036	nCoV-2019_59	2351.07
WG01-220105-39	17993	18324	nCoV-2019_60	734.93
WG01-220105-39	18275	18650	nCoV-2019_61	2584.5
WG01-220105-39	18618	18957	nCoV-2019_62	252.68
WG01-220105-39	18918	19275	nCoV-2019_63	3.08
WG01-220105-39	19232	19591	nCoV-2019_64	0.18
WG01-220105-39	19570	19911	nCoV-2019_65	0
WG01-220105-39	19866	20231	nCoV-2019_66	0.01
WG01-220105-39	20200	20542	nCoV-2019_67	0.11
WG01-220105-39	20496	20867	nCoV-2019_68	4.37
WG01-220105-39	20813	21146	nCoV-2019_69	0.28
WG01-220105-39	21104	21427	nCoV-2019_70	0.03
WG01-220105-39	21386	21716	nCoV-2019_71	1886.47
WG01-220105-39	21682	22013	nCoV-2019_72	415.92
WG01-220105-39	21990	22324	nCoV-2019_73	2.02
WG01-220105-39	22290	22626	nCoV-2019_74	0.28
WG01-220105-39	22542	22877	nCoV-2019_75	0.64
WG01-220105-39	22821	23189	nCoV-2019_76	502.85
WG01-220105-39	23144	23500	nCoV-2019_77	3690.01
WG01-220105-39	23466	23822	nCoV-2019_78	343.67
WG01-220105-39	23812	24145	nCoV-2019_79	0
WG01-220105-39	24100	24443	nCoV-2019_80	0
WG01-220105-39	24416	24765	nCoV-2019_81	0
WG01-220105-39	24721	25052	nCoV-2019_82	0
WG01-220105-39	25003	25347	nCoV-2019_83	0
WG01-220105-39	25301	25646	nCoV-2019_84	0
WG01-220105-39	25623	25969	nCoV-2019_85	0
WG01-220105-39	25924	26290	nCoV-2019_86	0
WG01-220105-39	26219	26566	nCoV-2019_87	0
WG01-220105-39	26542	26890	nCoV-2019_88	0
WG01-220105-39	26860	27190	nCoV-2019_89	0
WG01-220105-39	27164	27511	nCoV-2019_90	88.04
WG01-220105-39	27471	27825	nCoV-2019_91	801.45
WG01-220105-39	27808	28145	nCoV-2019_92	909.14
WG01-220105-39	28104	28442	nCoV-2019_93	5634.72
WG01-220105-39	28416	28756	nCoV-2019_94	428.79
WG01-220105-39	28699	29041	nCoV-2019_95	196.51
WG01-220105-39	29007	29356	nCoV-2019_96	86.4
WG01-220105-39	29316	29665	nCoV-2019_97	449.15
WG01-220105-39	29510	29836	nCoV-2019_98	198.58
WG01-220105	54	385	nCoV-2019_1	20282.3
WG01-220105	342	704	nCoV-2019_2	29045.2
WG01-220105	664	1004	nCoV-2019_3	20490.8
WG01-220105	965	1312	nCoV-2019_4	22623.1
WG01-220105	1264	1623	nCoV-2019_5	13554.7
WG01-220105	1595	1942	nCoV-2019_6	29638.9
WG01-220105	1897	2242	nCoV-2019_7	16757.6
WG01-220105	2205	2568	nCoV-2019_8	6931.21
WG01-220105	2529	2880	nCoV-2019_9	3305.2
WG01-220105	2850	3183	nCoV-2019_10	10883.7
WG01-220105	3166	3507	nCoV-2019_11	21865.1
WG01-220105	3482	3826	nCoV-2019_12	11030.8
WG01-220105	3795	4142	nCoV-2019_13	15515.3
WG01-220105	4077	4402	nCoV-2019_14	16995.7
WG01-220105	4322	4666	nCoV-2019_15	14302.2
WG01-220105	4658	4995	nCoV-2019_16	8355.77
WG01-220105	4966	5296	nCoV-2019_17	1638.45
WG01-220105	5287	5620	nCoV-2019_18	17110.3
WG01-220105	5586	5932	nCoV-2019_19	12999
WG01-220105	5894	6247	nCoV-2019_20	10997.6
WG01-220105	6197	6526	nCoV-2019_21	12785.2
WG01-220105	6495	6846	nCoV-2019_22	12011.8
WG01-220105	6745	7092	nCoV-2019_23	4597.43
WG01-220105	7058	7389	nCoV-2019_24	13785.6
WG01-220105	7332	7671	nCoV-2019_25	15986.2
WG01-220105	7651	7997	nCoV-2019_26	17758.8
WG01-220105	7968	8319	nCoV-2019_27	9790.61
WG01-220105	8275	8635	nCoV-2019_28	12197.2
WG01-220105	8619	8954	nCoV-2019_29	3272.89
WG01-220105	8913	9245	nCoV-2019_30	12123.5
WG01-220105	9226	9557	nCoV-2019_31	16941.2
WG01-220105	9502	9834	nCoV-2019_32	32343.3
WG01-220105	9806	10146	nCoV-2019_33	12414.7
WG01-220105	10099	10437	nCoV-2019_34	12747
WG01-220105	10384	10737	nCoV-2019_35	8675.44
WG01-220105	10688	11048	nCoV-2019_36	8025.03
WG01-220105	11022	11372	nCoV-2019_37	12329.5
WG01-220105	11331	11668	nCoV-2019_38	24678.8
WG01-220105	11584	11927	nCoV-2019_39	17118
WG01-220105	11889	12234	nCoV-2019_40	35351.5
WG01-220105	12133	12465	nCoV-2019_41	32670
WG01-220105	12439	12779	nCoV-2019_42	25296.5
WG01-220105	12732	13074	nCoV-2019_43	27877.8
WG01-220105	13029	13363	nCoV-2019_44	21097.8
WG01-220105	13344	13660	nCoV-2019_45	12675.7
WG01-220105	13625	13961	nCoV-2019_46	15991.3
WG01-220105	13946	14271	nCoV-2019_47	16026.7
WG01-220105	14232	14579	nCoV-2019_48	28272.5
WG01-220105	14570	14898	nCoV-2019_49	28460
WG01-220105	14895	15224	nCoV-2019_50	2793.29
WG01-220105	15193	15538	nCoV-2019_51	15170.8
WG01-220105	15503	15861	nCoV-2019_52	24227.1
WG01-220105	15851	16186	nCoV-2019_53	32009.8
WG01-220105	16144	16485	nCoV-2019_54	11399.3
WG01-220105	16444	16804	nCoV-2019_55	7916.52
WG01-220105	16770	17130	nCoV-2019_56	14425.3
WG01-220105	17087	17430	nCoV-2019_57	27451.5
WG01-220105	17406	17738	nCoV-2019_58	25974.8
WG01-220105	17697	18036	nCoV-2019_59	20582.5
WG01-220105	17993	18324	nCoV-2019_60	24534.5
WG01-220105	18275	18650	nCoV-2019_61	14134.6
WG01-220105	18618	18957	nCoV-2019_62	23819.4
WG01-220105	18918	19275	nCoV-2019_63	12267.1
WG01-220105	19232	19591	nCoV-2019_64	12859.1
WG01-220105	19570	19911	nCoV-2019_65	3921.53
WG01-220105	19866	20231	nCoV-2019_66	8005.95
WG01-220105	20200	20542	nCoV-2019_67	4091.14
WG01-220105	20496	20867	nCoV-2019_68	7297.74
WG01-220105	20813	21146	nCoV-2019_69	12689.5
WG01-220105	21104	21427	nCoV-2019_70	18402.7
WG01-220105	21386	21716	nCoV-2019_71	4552.42
WG01-220105	21682	22013	nCoV-2019_72	8378.46
WG01-220105	21990	22324	nCoV-2019_73	3135.28
WG01-220105	22290	22626	nCoV-2019_74	27331.5
WG01-220105	22542	22877	nCoV-2019_75	6598.95
WG01-220105	22821	23189	nCoV-2019_76	1967.19
WG01-220105	23144	23500	nCoV-2019_77	16796.3
WG01-220105	23466	23822	nCoV-2019_78	12317.3
WG01-220105	23812	24145	nCoV-2019_79	2911.2
WG01-220105	24100	24443	nCoV-2019_80	6089.92
WG01-220105	24416	24765	nCoV-2019_81	18230.6
WG01-220105	24721	25052	nCoV-2019_82	32296.2
WG01-220105	25003	25347	nCoV-2019_83	6794.58
WG01-220105	25301	25646	nCoV-2019_84	18810.4
WG01-220105	25623	25969	nCoV-2019_85	6586.77
WG01-220105	25924	26290	nCoV-2019_86	3947.54
WG01-220105	26219	26566	nCoV-2019_87	657.15
WG01-220105	26542	26890	nCoV-2019_88	3745.32
WG01-220105	26860	27190	nCoV-2019_89	21309.3
WG01-220105	27164	27511	nCoV-2019_90	21905.3
WG01-220105	27471	27825	nCoV-2019_91	10453.7
WG01-220105	27808	28145	nCoV-2019_92	4387.12
WG01-220105	28104	28442	nCoV-2019_93	29602.8
WG01-220105	28416	28756	nCoV-2019_94	12056.9
WG01-220105	28699	29041	nCoV-2019_95	5172.59
WG01-220105	29007	29356	nCoV-2019_96	22535.2
WG01-220105	29316	29665	nCoV-2019_97	12658
WG01-220105	29510	29836	nCoV-2019_98	15477.1
WG01-220112-39	54	385	nCoV-2019_1	5.15
WG01-220112-39	342	704	nCoV-2019_2	0
WG01-220112-39	664	1004	nCoV-2019_3	0
WG01-220112-39	965	1312	nCoV-2019_4	0
WG01-220112-39	1264	1623	nCoV-2019_5	0
WG01-220112-39	1595	1942	nCoV-2019_6	1.94
WG01-220112-39	1897	2242	nCoV-2019_7	0.01
WG01-220112-39	2205	2568	nCoV-2019_8	0
WG01-220112-39	2529	2880	nCoV-2019_9	0
WG01-220112-39	2850	3183	nCoV-2019_10	0.02
WG01-220112-39	3166	3507	nCoV-2019_11	0.28
WG01-220112-39	3482	3826	nCoV-2019_12	0
WG01-220112-39	3795	4142	nCoV-2019_13	0
WG01-220112-39	4077	4402	nCoV-2019_14	0.1
WG01-220112-39	4322	4666	nCoV-2019_15	0
WG01-220112-39	4658	4995	nCoV-2019_16	0.18
WG01-220112-39	4966	5296	nCoV-2019_17	4.8
WG01-220112-39	5287	5620	nCoV-2019_18	107.21
WG01-220112-39	5586	5932	nCoV-2019_19	946.77
WG01-220112-39	5894	6247	nCoV-2019_20	293.07
WG01-220112-39	6197	6526	nCoV-2019_21	1259.99
WG01-220112-39	6495	6846	nCoV-2019_22	90.75
WG01-220112-39	6745	7092	nCoV-2019_23	1.53
WG01-220112-39	7058	7389	nCoV-2019_24	15.92
WG01-220112-39	7332	7671	nCoV-2019_25	2.71
WG01-220112-39	7651	7997	nCoV-2019_26	0
WG01-220112-39	7968	8319	nCoV-2019_27	0
WG01-220112-39	8275	8635	nCoV-2019_28	0.01
WG01-220112-39	8619	8954	nCoV-2019_29	0.11
WG01-220112-39	8913	9245	nCoV-2019_30	3.92
WG01-220112-39	9226	9557	nCoV-2019_31	1459.05
WG01-220112-39	9502	9834	nCoV-2019_32	7175.04
WG01-220112-39	9806	10146	nCoV-2019_33	582.01
WG01-220112-39	10099	10437	nCoV-2019_34	0.09
WG01-220112-39	10384	10737	nCoV-2019_35	0
WG01-220112-39	10688	11048	nCoV-2019_36	0
WG01-220112-39	11022	11372	nCoV-2019_37	0.09
WG01-220112-39	11331	11668	nCoV-2019_38	0
WG01-220112-39	11584	11927	nCoV-2019_39	353.03
WG01-220112-39	11889	12234	nCoV-2019_40	2784.74
WG01-220112-39	12133	12465	nCoV-2019_41	822.4
WG01-220112-39	12439	12779	nCoV-2019_42	385.59
WG01-220112-39	12732	13074	nCoV-2019_43	2716.43
WG01-220112-39	13029	13363	nCoV-2019_44	447.78
WG01-220112-39	13344	13660	nCoV-2019_45	181.4
WG01-220112-39	13625	13961	nCoV-2019_46	1481.71
WG01-220112-39	13946	14271	nCoV-2019_47	57.99
WG01-220112-39	14232	14579	nCoV-2019_48	0.26
WG01-220112-39	14570	14898	nCoV-2019_49	4.52
WG01-220112-39	14895	15224	nCoV-2019_50	0.36
WG01-220112-39	15193	15538	nCoV-2019_51	573.26
WG01-220112-39	15503	15861	nCoV-2019_52	5858.6
WG01-220112-39	15851	16186	nCoV-2019_53	229.17
WG01-220112-39	16144	16485	nCoV-2019_54	385.74
WG01-220112-39	16444	16804	nCoV-2019_55	811.94
WG01-220112-39	16770	17130	nCoV-2019_56	996.11
WG01-220112-39	17087	17430	nCoV-2019_57	1747.74
WG01-220112-39	17406	17738	nCoV-2019_58	434.86
WG01-220112-39	17697	18036	nCoV-2019_59	2351.07
WG01-220112-39	17993	18324	nCoV-2019_60	734.93
WG01-220112-39	18275	18650	nCoV-2019_61	2584.5
WG01-220112-39	18618	18957	nCoV-2019_62	252.68
WG01-220112-39	18918	19275	nCoV-2019_63	3.08
WG01-220112-39	19232	19591	nCoV-2019_64	0.18
WG01-220112-39	19570	19911	nCoV-2019_65	0
WG01-220112-39	19866	20231	nCoV-2019_66	0.01
WG01-220112-39	20200	20542	nCoV-2019_67	0.11
WG01-220112-39	20496	20867	nCoV-2019_68	4.37
WG01-220112-39	20813	21146	nCoV-2019_69	0.28
WG01-220112-39	21104	21427	nCoV-2019_70	0.03
WG01-220112-39	21386	21716	nCoV-2019_71	1886.47
WG01-220112-39	21682	22013	nCoV-2019_72	415.92
WG01-220112-39	21990	22324	nCoV-2019_73	2.02
WG01-220112-39	22290	22626	nCoV-2019_74	0.28
WG01-220112-39	22542	22877	nCoV-2019_75	0.64
WG01-220112-39	22821	23189	nCoV-2019_76	502.85
WG01-220112-39	23144	23500	nCoV-2019_77	3690.01
WG01-220112-39	23466	23822	nCoV-2019_78	343.67
WG01-220112-39	23812	24145	nCoV-2019_79	0
WG01-220112-39	24100	24443	nCoV-2019_80	0
WG01-220112-39	24416	24765	nCoV-2019_81	0
WG01-220112-39	24721	25052	nCoV-2019_82	0
WG01-220112-39	25003	25347	nCoV-2019_83	0
WG01-220112-39	25301	25646	nCoV-2019_84	0
WG01-220112-39	25623	25969	nCoV-2019_85	0
WG01-220112-39	25924	26290	nCoV-2019_86	0
WG01-220112-39	26219	26566	nCoV-2019_87	0
WG01-220112-39	26542	26890	nCoV-2019_88	0
WG01-220112-39	26860	27190	nCoV-2019_89	0
WG01-220112-39	27164	27511	nCoV-2019_90	88.04
WG01-220112-39	27471	27825	nCoV-2019_91	801.45
WG01-220112-39	27808	28145	nCoV-2019_92	909.14
WG01-220112-39	28104	28442	nCoV-2019_93	5634.72
WG01-220112-39	28416	28756	nCoV-2019_94	428.79
WG01-220112-39	28699	29041	nCoV-2019_95	196.51
WG01-220112-39	29007	29356	nCoV-2019_96	86.4
WG01-220112-39	29316	29665	nCoV-2019_97	449.15
WG01-220112-39	29510	29836	nCoV-2019_98	198.58
WG01-220119-39	54	385	nCoV-2019_1	0
WG01-220119-39	342	704	nCoV-2019_2	274.87
WG01-220119-39	664	1004	nCoV-2019_3	2985.12
WG01-220119-39	965	1312	nCoV-2019_4	4009.55
WG01-220119-39	1264	1623	nCoV-2019_5	2625.81
WG01-220119-39	1595	1942	nCoV-2019_6	363.1
WG01-220119-39	1897	2242	nCoV-2019_7	1762.65
WG01-220119-39	2205	2568	nCoV-2019_8	584.02
WG01-220119-39	2529	2880	nCoV-2019_9	259.15
WG01-220119-39	2850	3183	nCoV-2019_10	247.44
WG01-220119-39	3166	3507	nCoV-2019_11	5636.17
WG01-220119-39	3482	3826	nCoV-2019_12	293.91
WG01-220119-39	3795	4142	nCoV-2019_13	183.92
WG01-220119-39	4077	4402	nCoV-2019_14	988.68
WG01-220119-39	4322	4666	nCoV-2019_15	221.35
WG01-220119-39	4658	4995	nCoV-2019_16	0.36
WG01-220119-39	4966	5296	nCoV-2019_17	14.72
WG01-220119-39	5287	5620	nCoV-2019_18	0.27
WG01-220119-39	5586	5932	nCoV-2019_19	0.12
WG01-220119-39	5894	6247	nCoV-2019_20	180.86
WG01-220119-39	6197	6526	nCoV-2019_21	1411.11
WG01-220119-39	6495	6846	nCoV-2019_22	106.83
WG01-220119-39	6745	7092	nCoV-2019_23	35.12
WG01-220119-39	7058	7389	nCoV-2019_24	609.37
WG01-220119-39	7332	7671	nCoV-2019_25	3389.58
WG01-220119-39	7651	7997	nCoV-2019_26	257.34
WG01-220119-39	7968	8319	nCoV-2019_27	1784.6
WG01-220119-39	8275	8635	nCoV-2019_28	156.81
WG01-220119-39	8619	8954	nCoV-2019_29	325.26
WG01-220119-39	8913	9245	nCoV-2019_30	90.82
WG01-220119-39	9226	9557	nCoV-2019_31	1120.36
WG01-220119-39	9502	9834	nCoV-2019_32	172.02
WG01-220119-39	9806	10146	nCoV-2019_33	132.55
WG01-220119-39	10099	10437	nCoV-2019_34	980.4
WG01-220119-39	10384	10737	nCoV-2019_35	206.14
WG01-220119-39	10688	11048	nCoV-2019_36	765.27
WG01-220119-39	11022	11372	nCoV-2019_37	1293.59
WG01-220119-39	11331	11668	nCoV-2019_38	2383.36
WG01-220119-39	11584	11927	nCoV-2019_39	1661.43
WG01-220119-39	11889	12234	nCoV-2019_40	4558.57
WG01-220119-39	12133	12465	nCoV-2019_41	1535.38
WG01-220119-39	12439	12779	nCoV-2019_42	16.67
WG01-220119-39	12732	13074	nCoV-2019_43	375.22
WG01-220119-39	13029	13363	nCoV-2019_44	2815.15
WG01-220119-39	13344	13660	nCoV-2019_45	1390.14
WG01-220119-39	13625	13961	nCoV-2019_46	216.72
WG01-220119-39	13946	14271	nCoV-2019_47	1737.29
WG01-220119-39	14232	14579	nCoV-2019_48	262.39
WG01-220119-39	14570	14898	nCoV-2019_49	3408.17
WG01-220119-39	14895	15224	nCoV-2019_50	145.98
WG01-220119-39	15193	15538	nCoV-2019_51	1338.14
WG01-220119-39	15503	15861	nCoV-2019_52	267.04
WG01-220119-39	15851	16186	nCoV-2019_53	7735.19
WG01-220119-39	16144	16485	nCoV-2019_54	884.54
WG01-220119-39	16444	16804	nCoV-2019_55	0.09
WG01-220119-39	16770	17130	nCoV-2019_56	0
WG01-220119-39	17087	17430	nCoV-2019_57	0
WG01-220119-39	17406	17738	nCoV-2019_58	0
WG01-220119-39	17697	18036	nCoV-2019_59	4.27
WG01-220119-39	17993	18324	nCoV-2019_60	0.6
WG01-220119-39	18275	18650	nCoV-2019_61	0.1
WG01-220119-39	18618	18957	nCoV-2019_62	0
WG01-220119-39	18918	19275	nCoV-2019_63	1.63
WG01-220119-39	19232	19591	nCoV-2019_64	0.14
WG01-220119-39	19570	19911	nCoV-2019_65	0
WG01-220119-39	19866	20231	nCoV-2019_66	0.48
WG01-220119-39	20200	20542	nCoV-2019_67	0.21
WG01-220119-39	20496	20867	nCoV-2019_68	181.15
WG01-220119-39	20813	21146	nCoV-2019_69	1412.2
WG01-220119-39	21104	21427	nCoV-2019_70	177.21
WG01-220119-39	21386	21716	nCoV-2019_71	9.64
WG01-220119-39	21682	22013	nCoV-2019_72	2.37
WG01-220119-39	21990	22324	nCoV-2019_73	196.63
WG01-220119-39	22290	22626	nCoV-2019_74	2179.08
WG01-220119-39	22542	22877	nCoV-2019_75	498.81
WG01-220119-39	22821	23189	nCoV-2019_76	244.27
WG01-220119-39	23144	23500	nCoV-2019_77	2016.93
WG01-220119-39	23466	23822	nCoV-2019_78	139.9
WG01-220119-39	23812	24145	nCoV-2019_79	0
WG01-220119-39	24100	24443	nCoV-2019_80	123.4
WG01-220119-39	24416	24765	nCoV-2019_81	1914.32
WG01-220119-39	24721	25052	nCoV-2019_82	220.95
WG01-220119-39	25003	25347	nCoV-2019_83	330.42
WG01-220119-39	25301	25646	nCoV-2019_84	2778.97
WG01-220119-39	25623	25969	nCoV-2019_85	163.06
WG01-220119-39	25924	26290	nCoV-2019_86	220.4
WG01-220119-39	26219	26566	nCoV-2019_87	42.18
WG01-220119-39	26542	26890	nCoV-2019_88	172.51
WG01-220119-39	26860	27190	nCoV-2019_89	146.72
WG01-220119-39	27164	27511	nCoV-2019_90	2466.42
WG01-220119-39	27471	27825	nCoV-2019_91	864.1
WG01-220119-39	27808	28145	nCoV-2019_92	631.44
WG01-220119-39	28104	28442	nCoV-2019_93	4840.28
WG01-220119-39	28416	28756	nCoV-2019_94	781.18
WG01-220119-39	28699	29041	nCoV-2019_95	363.41
WG01-220119-39	29007	29356	nCoV-2019_96	2445.15
WG01-220119-39	29316	29665	nCoV-2019_97	1132.33
WG01-220119-39	29510	29836	nCoV-2019_98	637.91
WG01-220126-39	54	385	nCoV-2019_1	0
WG01-220126-39	342	704	nCoV-2019_2	0
WG01-220126-39	664	1004	nCoV-2019_3	0.1
WG01-220126-39	965	1312	nCoV-2019_4	0.22
WG01-220126-39	1264	1623	nCoV-2019_5	0
WG01-220126-39	1595	1942	nCoV-2019_6	2.01
WG01-220126-39	1897	2242	nCoV-2019_7	0
WG01-220126-39	2205	2568	nCoV-2019_8	0.17
WG01-220126-39	2529	2880	nCoV-2019_9	0.04
WG01-220126-39	2850	3183	nCoV-2019_10	215.85
WG01-220126-39	3166	3507	nCoV-2019_11	5405.26
WG01-220126-39	3482	3826	nCoV-2019_12	491.56
WG01-220126-39	3795	4142	nCoV-2019_13	2939.88
WG01-220126-39	4077	4402	nCoV-2019_14	1130.68
WG01-220126-39	4322	4666	nCoV-2019_15	2396.64
WG01-220126-39	4658	4995	nCoV-2019_16	38.04
WG01-220126-39	4966	5296	nCoV-2019_17	2.75
WG01-220126-39	5287	5620	nCoV-2019_18	0
WG01-220126-39	5586	5932	nCoV-2019_19	0
WG01-220126-39	5894	6247	nCoV-2019_20	2.65
WG01-220126-39	6197	6526	nCoV-2019_21	0.11
WG01-220126-39	6495	6846	nCoV-2019_22	0
WG01-220126-39	6745	7092	nCoV-2019_23	0.01
WG01-220126-39	7058	7389	nCoV-2019_24	0.09
WG01-220126-39	7332	7671	nCoV-2019_25	0
WG01-220126-39	7651	7997	nCoV-2019_26	0
WG01-220126-39	7968	8319	nCoV-2019_27	0
WG01-220126-39	8275	8635	nCoV-2019_28	0
WG01-220126-39	8619	8954	nCoV-2019_29	0
WG01-220126-39	8913	9245	nCoV-2019_30	0.09
WG01-220126-39	9226	9557	nCoV-2019_31	0
WG01-220126-39	9502	9834	nCoV-2019_32	0
WG01-220126-39	9806	10146	nCoV-2019_33	0
WG01-220126-39	10099	10437	nCoV-2019_34	0
WG01-220126-39	10384	10737	nCoV-2019_35	0
WG01-220126-39	10688	11048	nCoV-2019_36	0
WG01-220126-39	11022	11372	nCoV-2019_37	0
WG01-220126-39	11331	11668	nCoV-2019_38	0
WG01-220126-39	11584	11927	nCoV-2019_39	0
WG01-220126-39	11889	12234	nCoV-2019_40	0
WG01-220126-39	12133	12465	nCoV-2019_41	0
WG01-220126-39	12439	12779	nCoV-2019_42	0
WG01-220126-39	12732	13074	nCoV-2019_43	0
WG01-220126-39	13029	13363	nCoV-2019_44	8.51
WG01-220126-39	13344	13660	nCoV-2019_45	0
WG01-220126-39	13625	13961	nCoV-2019_46	3.93
WG01-220126-39	13946	14271	nCoV-2019_47	0.01
WG01-220126-39	14232	14579	nCoV-2019_48	0
WG01-220126-39	14570	14898	nCoV-2019_49	0.21
WG01-220126-39	14895	15224	nCoV-2019_50	0.02
WG01-220126-39	15193	15538	nCoV-2019_51	0
WG01-220126-39	15503	15861	nCoV-2019_52	0.09
WG01-220126-39	15851	16186	nCoV-2019_53	0.01
WG01-220126-39	16144	16485	nCoV-2019_54	0.09
WG01-220126-39	16444	16804	nCoV-2019_55	0
WG01-220126-39	16770	17130	nCoV-2019_56	0
WG01-220126-39	17087	17430	nCoV-2019_57	0
WG01-220126-39	17406	17738	nCoV-2019_58	0
WG01-220126-39	17697	18036	nCoV-2019_59	0
WG01-220126-39	17993	18324	nCoV-2019_60	0
WG01-220126-39	18275	18650	nCoV-2019_61	0
WG01-220126-39	18618	18957	nCoV-2019_62	0
WG01-220126-39	18918	19275	nCoV-2019_63	0
WG01-220126-39	19232	19591	nCoV-2019_64	19.23
WG01-220126-39	19570	19911	nCoV-2019_65	451.01
WG01-220126-39	19866	20231	nCoV-2019_66	108.82
WG01-220126-39	20200	20542	nCoV-2019_67	682.56
WG01-220126-39	20496	20867	nCoV-2019_68	353.08
WG01-220126-39	20813	21146	nCoV-2019_69	2018.05
WG01-220126-39	21104	21427	nCoV-2019_70	239.01
WG01-220126-39	21386	21716	nCoV-2019_71	0.1
WG01-220126-39	21682	22013	nCoV-2019_72	0.97
WG01-220126-39	21990	22324	nCoV-2019_73	0.02
WG01-220126-39	22290	22626	nCoV-2019_74	0
WG01-220126-39	22542	22877	nCoV-2019_75	0
WG01-220126-39	22821	23189	nCoV-2019_76	0
WG01-220126-39	23144	23500	nCoV-2019_77	0
WG01-220126-39	23466	23822	nCoV-2019_78	0
WG01-220126-39	23812	24145	nCoV-2019_79	0
WG01-220126-39	24100	24443	nCoV-2019_80	0
WG01-220126-39	24416	24765	nCoV-2019_81	0
WG01-220126-39	24721	25052	nCoV-2019_82	0.19
WG01-220126-39	25003	25347	nCoV-2019_83	0.02
WG01-220126-39	25301	25646	nCoV-2019_84	0
WG01-220126-39	25623	25969	nCoV-2019_85	0
WG01-220126-39	25924	26290	nCoV-2019_86	0
WG01-220126-39	26219	26566	nCoV-2019_87	0.35
WG01-220126-39	26542	26890	nCoV-2019_88	0.02
WG01-220126-39	26860	27190	nCoV-2019_89	0
WG01-220126-39	27164	27511	nCoV-2019_90	0
WG01-220126-39	27471	27825	nCoV-2019_91	0
WG01-220126-39	27808	28145	nCoV-2019_92	0
WG01-220126-39	28104	28442	nCoV-2019_93	0
WG01-220126-39	28416	28756	nCoV-2019_94	0
WG01-220126-39	28699	29041	nCoV-2019_95	0
WG01-220126-39	29007	29356	nCoV-2019_96	0
WG01-220126-39	29316	29665	nCoV-2019_97	0
WG01-220126-39	29510	29836	nCoV-2019_98	0
WG01-220202-39	54	385	nCoV-2019_1	1647.79
WG01-220202-39	342	704	nCoV-2019_2	13330.2
WG01-220202-39	664	1004	nCoV-2019_3	3144.94
WG01-220202-39	965	1312	nCoV-2019_4	11265.9
WG01-220202-39	1264	1623	nCoV-2019_5	2801.78
WG01-220202-39	1595	1942	nCoV-2019_6	19541.3
WG01-220202-39	1897	2242	nCoV-2019_7	3469.35
WG01-220202-39	2205	2568	nCoV-2019_8	6178.36
WG01-220202-39	2529	2880	nCoV-2019_9	1141.19
WG01-220202-39	2850	3183	nCoV-2019_10	5398.77
WG01-220202-39	3166	3507	nCoV-2019_11	5889.88
WG01-220202-39	3482	3826	nCoV-2019_12	3773.94
WG01-220202-39	3795	4142	nCoV-2019_13	3866.35
WG01-220202-39	4077	4402	nCoV-2019_14	7058.98
WG01-220202-39	4322	4666	nCoV-2019_15	3528.05
WG01-220202-39	4658	4995	nCoV-2019_16	2548.67
WG01-220202-39	4966	5296	nCoV-2019_17	374.82
WG01-220202-39	5287	5620	nCoV-2019_18	5229.62
WG01-220202-39	5586	5932	nCoV-2019_19	814.6
WG01-220202-39	5894	6247	nCoV-2019_20	3240.36
WG01-220202-39	6197	6526	nCoV-2019_21	3252.03
WG01-220202-39	6495	6846	nCoV-2019_22	3636.38
WG01-220202-39	6745	7092	nCoV-2019_23	1987.54
WG01-220202-39	7058	7389	nCoV-2019_24	8983.85
WG01-220202-39	7332	7671	nCoV-2019_25	6593.94
WG01-220202-39	7651	7997	nCoV-2019_26	12157.7
WG01-220202-39	7968	8319	nCoV-2019_27	1388.99
WG01-220202-39	8275	8635	nCoV-2019_28	4571.06
WG01-220202-39	8619	8954	nCoV-2019_29	199.56
WG01-220202-39	8913	9245	nCoV-2019_30	1.21
WG01-220202-39	9226	9557	nCoV-2019_31	0
WG01-220202-39	9502	9834	nCoV-2019_32	432.08
WG01-220202-39	9806	10146	nCoV-2019_33	5275.99
WG01-220202-39	10099	10437	nCoV-2019_34	1278.7
WG01-220202-39	10384	10737	nCoV-2019_35	2998.66
WG01-220202-39	10688	11048	nCoV-2019_36	598.13
WG01-220202-39	11022	11372	nCoV-2019_37	2340.61
WG01-220202-39	11331	11668	nCoV-2019_38	908.46
WG01-220202-39	11584	11927	nCoV-2019_39	3213.27
WG01-220202-39	11889	12234	nCoV-2019_40	9303.18
WG01-220202-39	12133	12465	nCoV-2019_41	8915.33
WG01-220202-39	12439	12779	nCoV-2019_42	6057.68
WG01-220202-39	12732	13074	nCoV-2019_43	6820.45
WG01-220202-39	13029	13363	nCoV-2019_44	5918.82
WG01-220202-39	13344	13660	nCoV-2019_45	211.22
WG01-220202-39	13625	13961	nCoV-2019_46	2.41
WG01-220202-39	13946	14271	nCoV-2019_47	0.04
WG01-220202-39	14232	14579	nCoV-2019_48	0.35
WG01-220202-39	14570	14898	nCoV-2019_49	10.98
WG01-220202-39	14895	15224	nCoV-2019_50	63.57
WG01-220202-39	15193	15538	nCoV-2019_51	746.49
WG01-220202-39	15503	15861	nCoV-2019_52	7797.32
WG01-220202-39	15851	16186	nCoV-2019_53	425.64
WG01-220202-39	16144	16485	nCoV-2019_54	1349.06
WG01-220202-39	16444	16804	nCoV-2019_55	272.41
WG01-220202-39	16770	17130	nCoV-2019_56	1581.66
WG01-220202-39	17087	17430	nCoV-2019_57	192.99
WG01-220202-39	17406	17738	nCoV-2019_58	581.52
WG01-220202-39	17697	18036	nCoV-2019_59	4590.62
WG01-220202-39	17993	18324	nCoV-2019_60	1506.43
WG01-220202-39	18275	18650	nCoV-2019_61	5493.44
WG01-220202-39	18618	18957	nCoV-2019_62	1680.35
WG01-220202-39	18918	19275	nCoV-2019_63	10134
WG01-220202-39	19232	19591	nCoV-2019_64	1312.33
WG01-220202-39	19570	19911	nCoV-2019_65	1667.15
WG01-220202-39	19866	20231	nCoV-2019_66	560.72
WG01-220202-39	20200	20542	nCoV-2019_67	3554.26
WG01-220202-39	20496	20867	nCoV-2019_68	1514.52
WG01-220202-39	20813	21146	nCoV-2019_69	6897.88
WG01-220202-39	21104	21427	nCoV-2019_70	1018.26
WG01-220202-39	21386	21716	nCoV-2019_71	523.32
WG01-220202-39	21682	22013	nCoV-2019_72	49.16
WG01-220202-39	21990	22324	nCoV-2019_73	780.69
WG01-220202-39	22290	22626	nCoV-2019_74	7098.91
WG01-220202-39	22542	22877	nCoV-2019_75	1758.41
WG01-220202-39	22821	23189	nCoV-2019_76	630.05
WG01-220202-39	23144	23500	nCoV-2019_77	4986.25
WG01-220202-39	23466	23822	nCoV-2019_78	3205.03
WG01-220202-39	23812	24145	nCoV-2019_79	578.83
WG01-220202-39	24100	24443	nCoV-2019_80	1698.05
WG01-220202-39	24416	24765	nCoV-2019_81	140.55
WG01-220202-39	24721	25052	nCoV-2019_82	1.01
WG01-220202-39	25003	25347	nCoV-2019_83	0.1
WG01-220202-39	25301	25646	nCoV-2019_84	31.15
WG01-220202-39	25623	25969	nCoV-2019_85	621.66
WG01-220202-39	25924	26290	nCoV-2019_86	312.87
WG01-220202-39	26219	26566	nCoV-2019_87	49.43
WG01-220202-39	26542	26890	nCoV-2019_88	683.99
WG01-220202-39	26860	27190	nCoV-2019_89	6951.32
WG01-220202-39	27164	27511	nCoV-2019_90	8748.79
WG01-220202-39	27471	27825	nCoV-2019_91	3376.62
WG01-220202-39	27808	28145	nCoV-2019_92	2114.89
WG01-220202-39	28104	28442	nCoV-2019_93	14284.4
WG01-220202-39	28416	28756	nCoV-2019_94	6670.45
WG01-220202-39	28699	29041	nCoV-2019_95	2583.52
WG01-220202-39	29007	29356	nCoV-2019_96	9711.46
WG01-220202-39	29316	29665	nCoV-2019_97	3020.45
WG01-220202-39	29510	29836	nCoV-2019_98	2930.55
WG01-220511-39	54	385	nCoV-2019_1	1249.83
WG01-220511-39	342	704	nCoV-2019_2	11755.9
WG01-220511-39	664	1004	nCoV-2019_3	9662.36
WG01-220511-39	965	1312	nCoV-2019_4	11071.2
WG01-220511-39	1264	1623	nCoV-2019_5	4993.51
WG01-220511-39	1595	1942	nCoV-2019_6	10881.9
WG01-220511-39	1897	2242	nCoV-2019_7	8015.56
WG01-220511-39	2205	2568	nCoV-2019_8	4738.48
WG01-220511-39	2529	2880	nCoV-2019_9	2023.44
WG01-220511-39	2850	3183	nCoV-2019_10	9156.77
WG01-220511-39	3166	3507	nCoV-2019_11	8375.86
WG01-220511-39	3482	3826	nCoV-2019_12	5848.76
WG01-220511-39	3795	4142	nCoV-2019_13	6807.97
WG01-220511-39	4077	4402	nCoV-2019_14	7147.52
WG01-220511-39	4322	4666	nCoV-2019_15	1479.2
WG01-220511-39	4658	4995	nCoV-2019_16	3545.49
WG01-220511-39	4966	5296	nCoV-2019_17	1095.77
WG01-220511-39	5287	5620	nCoV-2019_18	7495.94
WG01-220511-39	5586	5932	nCoV-2019_19	6457.81
WG01-220511-39	5894	6247	nCoV-2019_20	4515.96
WG01-220511-39	6197	6526	nCoV-2019_21	7334.14
WG01-220511-39	6495	6846	nCoV-2019_22	5829.56
WG01-220511-39	6745	7092	nCoV-2019_23	2286.95
WG01-220511-39	7058	7389	nCoV-2019_24	6862.59
WG01-220511-39	7332	7671	nCoV-2019_25	9136.19
WG01-220511-39	7651	7997	nCoV-2019_26	8346.77
WG01-220511-39	7968	8319	nCoV-2019_27	5552.49
WG01-220511-39	8275	8635	nCoV-2019_28	4576.88
WG01-220511-39	8619	8954	nCoV-2019_29	2236.06
WG01-220511-39	8913	9245	nCoV-2019_30	5215.14
WG01-220511-39	9226	9557	nCoV-2019_31	5861.68
WG01-220511-39	9502	9834	nCoV-2019_32	11140.6
WG01-220511-39	9806	10146	nCoV-2019_33	9767.71
WG01-220511-39	10099	10437	nCoV-2019_34	2116.84
WG01-220511-39	10384	10737	nCoV-2019_35	5761.84
WG01-220511-39	10688	11048	nCoV-2019_36	3753.45
WG01-220511-39	11022	11372	nCoV-2019_37	8811.65
WG01-220511-39	11331	11668	nCoV-2019_38	11083.7
WG01-220511-39	11584	11927	nCoV-2019_39	8759.02
WG01-220511-39	11889	12234	nCoV-2019_40	13362.4
WG01-220511-39	12133	12465	nCoV-2019_41	12354.3
WG01-220511-39	12439	12779	nCoV-2019_42	9631.96
WG01-220511-39	12732	13074	nCoV-2019_43	12510.7
WG01-220511-39	13029	13363	nCoV-2019_44	8745.92
WG01-220511-39	13344	13660	nCoV-2019_45	4908.63
WG01-220511-39	13625	13961	nCoV-2019_46	6307.18
WG01-220511-39	13946	14271	nCoV-2019_47	6818.25
WG01-220511-39	14232	14579	nCoV-2019_48	10541.7
WG01-220511-39	14570	14898	nCoV-2019_49	13270.7
WG01-220511-39	14895	15224	nCoV-2019_50	6095.94
WG01-220511-39	15193	15538	nCoV-2019_51	7299.38
WG01-220511-39	15503	15861	nCoV-2019_52	8814.11
WG01-220511-39	15851	16186	nCoV-2019_53	12946.5
WG01-220511-39	16144	16485	nCoV-2019_54	4405.73
WG01-220511-39	16444	16804	nCoV-2019_55	2582.15
WG01-220511-39	16770	17130	nCoV-2019_56	3882.78
WG01-220511-39	17087	17430	nCoV-2019_57	11247.2
WG01-220511-39	17406	17738	nCoV-2019_58	7502.38
WG01-220511-39	17697	18036	nCoV-2019_59	10396.6
WG01-220511-39	17993	18324	nCoV-2019_60	10329.9
WG01-220511-39	18275	18650	nCoV-2019_61	7545.37
WG01-220511-39	18618	18957	nCoV-2019_62	9371.63
WG01-220511-39	18918	19275	nCoV-2019_63	8167.83
WG01-220511-39	19232	19591	nCoV-2019_64	6044.87
WG01-220511-39	19570	19911	nCoV-2019_65	2919.83
WG01-220511-39	19866	20231	nCoV-2019_66	5863.84
WG01-220511-39	20200	20542	nCoV-2019_67	3432.89
WG01-220511-39	20496	20867	nCoV-2019_68	5084.76
WG01-220511-39	20813	21146	nCoV-2019_69	7262.76
WG01-220511-39	21104	21427	nCoV-2019_70	5739
WG01-220511-39	21386	21716	nCoV-2019_71	1385.71
WG01-220511-39	21682	22013	nCoV-2019_72	2424.59
WG01-220511-39	21990	22324	nCoV-2019_73	1292.91
WG01-220511-39	22290	22626	nCoV-2019_74	11793.2
WG01-220511-39	22542	22877	nCoV-2019_75	3470.07
WG01-220511-39	22821	23189	nCoV-2019_76	854.75
WG01-220511-39	23144	23500	nCoV-2019_77	6097.81
WG01-220511-39	23466	23822	nCoV-2019_78	3565.85
WG01-220511-39	23812	24145	nCoV-2019_79	1186.32
WG01-220511-39	24100	24443	nCoV-2019_80	3303.89
WG01-220511-39	24416	24765	nCoV-2019_81	8009.59
WG01-220511-39	24721	25052	nCoV-2019_82	11751.5
WG01-220511-39	25003	25347	nCoV-2019_83	2368.6
WG01-220511-39	25301	25646	nCoV-2019_84	6518.66
WG01-220511-39	25623	25969	nCoV-2019_85	2565.99
WG01-220511-39	25924	26290	nCoV-2019_86	1213.36
WG01-220511-39	26219	26566	nCoV-2019_87	542.31
WG01-220511-39	26542	26890	nCoV-2019_88	6953.97
WG01-220511-39	26860	27190	nCoV-2019_89	5085.52
WG01-220511-39	27164	27511	nCoV-2019_90	6662.05
WG01-220511-39	27471	27825	nCoV-2019_91	3187.4
WG01-220511-39	27808	28145	nCoV-2019_92	1558.68
WG01-220511-39	28104	28442	nCoV-2019_93	10911.7
WG01-220511-39	28416	28756	nCoV-2019_94	4098.54
WG01-220511-39	28699	29041	nCoV-2019_95	1263.8
WG01-220511-39	29007	29356	nCoV-2019_96	6285.92
WG01-220511-39	29316	29665	nCoV-2019_97	1320.89
WG01-220511-39	29510	29836	nCoV-2019_98	234.02
WG01-220518-39	54	385	nCoV-2019_1	0
WG01-220518-39	342	704	nCoV-2019_2	0
WG01-220518-39	664	1004	nCoV-2019_3	0
WG01-220518-39	965	1312	nCoV-2019_4	0
WG01-220518-39	1264	1623	nCoV-2019_5	0
WG01-220518-39	1595	1942	nCoV-2019_6	0.36
WG01-220518-39	1897	2242	nCoV-2019_7	0
WG01-220518-39	2205	2568	nCoV-2019_8	0.28
WG01-220518-39	2529	2880	nCoV-2019_9	0.46
WG01-220518-39	2850	3183	nCoV-2019_10	0
WG01-220518-39	3166	3507	nCoV-2019_11	0.09
WG01-220518-39	3482	3826	nCoV-2019_12	0
WG01-220518-39	3795	4142	nCoV-2019_13	0
WG01-220518-39	4077	4402	nCoV-2019_14	0.2
WG01-220518-39	4322	4666	nCoV-2019_15	3.81
WG01-220518-39	4658	4995	nCoV-2019_16	222.58
WG01-220518-39	4966	5296	nCoV-2019_17	33.56
WG01-220518-39	5287	5620	nCoV-2019_18	708.71
WG01-220518-39	5586	5932	nCoV-2019_19	59.49
WG01-220518-39	5894	6247	nCoV-2019_20	0.18
WG01-220518-39	6197	6526	nCoV-2019_21	0
WG01-220518-39	6495	6846	nCoV-2019_22	0
WG01-220518-39	6745	7092	nCoV-2019_23	0
WG01-220518-39	7058	7389	nCoV-2019_24	0
WG01-220518-39	7332	7671	nCoV-2019_25	0
WG01-220518-39	7651	7997	nCoV-2019_26	0
WG01-220518-39	7968	8319	nCoV-2019_27	0
WG01-220518-39	8275	8635	nCoV-2019_28	0
WG01-220518-39	8619	8954	nCoV-2019_29	0
WG01-220518-39	8913	9245	nCoV-2019_30	0.31
WG01-220518-39	9226	9557	nCoV-2019_31	3.39
WG01-220518-39	9502	9834	nCoV-2019_32	0
WG01-220518-39	9806	10146	nCoV-2019_33	0
WG01-220518-39	10099	10437	nCoV-2019_34	0
WG01-220518-39	10384	10737	nCoV-2019_35	0
WG01-220518-39	10688	11048	nCoV-2019_36	0
WG01-220518-39	11022	11372	nCoV-2019_37	0
WG01-220518-39	11331	11668	nCoV-2019_38	0
WG01-220518-39	11584	11927	nCoV-2019_39	0.09
WG01-220518-39	11889	12234	nCoV-2019_40	0.01
WG01-220518-39	12133	12465	nCoV-2019_41	0
WG01-220518-39	12439	12779	nCoV-2019_42	0
WG01-220518-39	12732	13074	nCoV-2019_43	178.15
WG01-220518-39	13029	13363	nCoV-2019_44	1319.81
WG01-220518-39	13344	13660	nCoV-2019_45	46.48
WG01-220518-39	13625	13961	nCoV-2019_46	0.12
WG01-220518-39	13946	14271	nCoV-2019_47	0
WG01-220518-39	14232	14579	nCoV-2019_48	0
WG01-220518-39	14570	14898	nCoV-2019_49	1.41
WG01-220518-39	14895	15224	nCoV-2019_50	0.09
WG01-220518-39	15193	15538	nCoV-2019_51	0
WG01-220518-39	15503	15861	nCoV-2019_52	0
WG01-220518-39	15851	16186	nCoV-2019_53	24.41
WG01-220518-39	16144	16485	nCoV-2019_54	197.95
WG01-220518-39	16444	16804	nCoV-2019_55	72.58
WG01-220518-39	16770	17130	nCoV-2019_56	76.85
WG01-220518-39	17087	17430	nCoV-2019_57	720.11
WG01-220518-39	17406	17738	nCoV-2019_58	49.45
WG01-220518-39	17697	18036	nCoV-2019_59	0.09
WG01-220518-39	17993	18324	nCoV-2019_60	20.21
WG01-220518-39	18275	18650	nCoV-2019_61	18.54
WG01-220518-39	18618	18957	nCoV-2019_62	0
WG01-220518-39	18918	19275	nCoV-2019_63	0.27
WG01-220518-39	19232	19591	nCoV-2019_64	0.02
WG01-220518-39	19570	19911	nCoV-2019_65	0
WG01-220518-39	19866	20231	nCoV-2019_66	0
WG01-220518-39	20200	20542	nCoV-2019_67	0
WG01-220518-39	20496	20867	nCoV-2019_68	0
WG01-220518-39	20813	21146	nCoV-2019_69	0.1
WG01-220518-39	21104	21427	nCoV-2019_70	0
WG01-220518-39	21386	21716	nCoV-2019_71	0.82
WG01-220518-39	21682	22013	nCoV-2019_72	0.09
WG01-220518-39	21990	22324	nCoV-2019_73	0
WG01-220518-39	22290	22626	nCoV-2019_74	0
WG01-220518-39	22542	22877	nCoV-2019_75	0
WG01-220518-39	22821	23189	nCoV-2019_76	0
WG01-220518-39	23144	23500	nCoV-2019_77	0
WG01-220518-39	23466	23822	nCoV-2019_78	0
WG01-220518-39	23812	24145	nCoV-2019_79	0
WG01-220518-39	24100	24443	nCoV-2019_80	0
WG01-220518-39	24416	24765	nCoV-2019_81	0
WG01-220518-39	24721	25052	nCoV-2019_82	0.18
WG01-220518-39	25003	25347	nCoV-2019_83	0.02
WG01-220518-39	25301	25646	nCoV-2019_84	0
WG01-220518-39	25623	25969	nCoV-2019_85	0
WG01-220518-39	25924	26290	nCoV-2019_86	0
WG01-220518-39	26219	26566	nCoV-2019_87	0
WG01-220518-39	26542	26890	nCoV-2019_88	0
WG01-220518-39	26860	27190	nCoV-2019_89	0
WG01-220518-39	27164	27511	nCoV-2019_90	0
WG01-220518-39	27471	27825	nCoV-2019_91	0
WG01-220518-39	27808	28145	nCoV-2019_92	0
WG01-220518-39	28104	28442	nCoV-2019_93	0
WG01-220518-39	28416	28756	nCoV-2019_94	1.48
WG01-220518-39	28699	29041	nCoV-2019_95	10.18
WG01-220518-39	29007	29356	nCoV-2019_96	3.53
WG01-220518-39	29316	29665	nCoV-2019_97	25.77
WG01-220518-39	29510	29836	nCoV-2019_98	11.68
WG01-220522-39	54	385	nCoV-2019_1	310.23
WG01-220522-39	342	704	nCoV-2019_2	2876.36
WG01-220522-39	664	1004	nCoV-2019_3	2494.16
WG01-220522-39	965	1312	nCoV-2019_4	2690.67
WG01-220522-39	1264	1623	nCoV-2019_5	530.8
WG01-220522-39	1595	1942	nCoV-2019_6	3827.35
WG01-220522-39	1897	2242	nCoV-2019_7	1842.3
WG01-220522-39	2205	2568	nCoV-2019_8	536.75
WG01-220522-39	2529	2880	nCoV-2019_9	176.67
WG01-220522-39	2850	3183	nCoV-2019_10	1778.49
WG01-220522-39	3166	3507	nCoV-2019_11	125.02
WG01-220522-39	3482	3826	nCoV-2019_12	870.22
WG01-220522-39	3795	4142	nCoV-2019_13	80.92
WG01-220522-39	4077	4402	nCoV-2019_14	0.19
WG01-220522-39	4322	4666	nCoV-2019_15	4.54
WG01-220522-39	4658	4995	nCoV-2019_16	325.31
WG01-220522-39	4966	5296	nCoV-2019_17	56.92
WG01-220522-39	5287	5620	nCoV-2019_18	864.87
WG01-220522-39	5586	5932	nCoV-2019_19	183.92
WG01-220522-39	5894	6247	nCoV-2019_20	1139.09
WG01-220522-39	6197	6526	nCoV-2019_21	162.05
WG01-220522-39	6495	6846	nCoV-2019_22	0
WG01-220522-39	6745	7092	nCoV-2019_23	0
WG01-220522-39	7058	7389	nCoV-2019_24	0
WG01-220522-39	7332	7671	nCoV-2019_25	0.18
WG01-220522-39	7651	7997	nCoV-2019_26	0
WG01-220522-39	7968	8319	nCoV-2019_27	0
WG01-220522-39	8275	8635	nCoV-2019_28	3.19
WG01-220522-39	8619	8954	nCoV-2019_29	90.85
WG01-220522-39	8913	9245	nCoV-2019_30	77.05
WG01-220522-39	9226	9557	nCoV-2019_31	2222.78
WG01-220522-39	9502	9834	nCoV-2019_32	4580.14
WG01-220522-39	9806	10146	nCoV-2019_33	2470.69
WG01-220522-39	10099	10437	nCoV-2019_34	582.44
WG01-220522-39	10384	10737	nCoV-2019_35	1820.7
WG01-220522-39	10688	11048	nCoV-2019_36	430.26
WG01-220522-39	11022	11372	nCoV-2019_37	2905.05
WG01-220522-39	11331	11668	nCoV-2019_38	2000.46
WG01-220522-39	11584	11927	nCoV-2019_39	2789.59
WG01-220522-39	11889	12234	nCoV-2019_40	4049.21
WG01-220522-39	12133	12465	nCoV-2019_41	4502.82
WG01-220522-39	12439	12779	nCoV-2019_42	3762.71
WG01-220522-39	12732	13074	nCoV-2019_43	6934.34
WG01-220522-39	13029	13363	nCoV-2019_44	4786.73
WG01-220522-39	13344	13660	nCoV-2019_45	1728.82
WG01-220522-39	13625	13961	nCoV-2019_46	3380.13
WG01-220522-39	13946	14271	nCoV-2019_47	2714.23
WG01-220522-39	14232	14579	nCoV-2019_48	6686.82
WG01-220522-39	14570	14898	nCoV-2019_49	3879.31
WG01-220522-39	14895	15224	nCoV-2019_50	3365.85
WG01-220522-39	15193	15538	nCoV-2019_51	2486.19
WG01-220522-39	15503	15861	nCoV-2019_52	5723.27
WG01-220522-39	15851	16186	nCoV-2019_53	6851.02
WG01-220522-39	16144	16485	nCoV-2019_54	1799.41
WG01-220522-39	16444	16804	nCoV-2019_55	812.32
WG01-220522-39	16770	17130	nCoV-2019_56	1315.2
WG01-220522-39	17087	17430	nCoV-2019_57	4940.96
WG01-220522-39	17406	17738	nCoV-2019_58	2854.36
WG01-220522-39	17697	18036	nCoV-2019_59	8032.16
WG01-220522-39	17993	18324	nCoV-2019_60	3981.16
WG01-220522-39	18275	18650	nCoV-2019_61	6609.53
WG01-220522-39	18618	18957	nCoV-2019_62	3742.03
WG01-220522-39	18918	19275	nCoV-2019_63	8409.5
WG01-220522-39	19232	19591	nCoV-2019_64	975.09
WG01-220522-39	19570	19911	nCoV-2019_65	1165.84
WG01-220522-39	19866	20231	nCoV-2019_66	230.16
WG01-220522-39	20200	20542	nCoV-2019_67	887.91
WG01-220522-39	20496	20867	nCoV-2019_68	548.02
WG01-220522-39	20813	21146	nCoV-2019_69	3467.89
WG01-220522-39	21104	21427	nCoV-2019_70	2049.66
WG01-220522-39	21386	21716	nCoV-2019_71	416.93
WG01-220522-39	21682	22013	nCoV-2019_72	2054.04
WG01-220522-39	21990	22324	nCoV-2019_73	1051.25
WG01-220522-39	22290	22626	nCoV-2019_74	9693.31
WG01-220522-39	22542	22877	nCoV-2019_75	2386.67
WG01-220522-39	22821	23189	nCoV-2019_76	78.57
WG01-220522-39	23144	23500	nCoV-2019_77	468.07
WG01-220522-39	23466	23822	nCoV-2019_78	662.38
WG01-220522-39	23812	24145	nCoV-2019_79	219.99
WG01-220522-39	24100	24443	nCoV-2019_80	356.23
WG01-220522-39	24416	24765	nCoV-2019_81	4654.89
WG01-220522-39	24721	25052	nCoV-2019_82	567.16
WG01-220522-39	25003	25347	nCoV-2019_83	235.76
WG01-220522-39	25301	25646	nCoV-2019_84	1913.43
WG01-220522-39	25623	25969	nCoV-2019_85	675.14
WG01-220522-39	25924	26290	nCoV-2019_86	265.39
WG01-220522-39	26219	26566	nCoV-2019_87	214.21
WG01-220522-39	26542	26890	nCoV-2019_88	3161.56
WG01-220522-39	26860	27190	nCoV-2019_89	1401.38
WG01-220522-39	27164	27511	nCoV-2019_90	1605.01
WG01-220522-39	27471	27825	nCoV-2019_91	385.82
WG01-220522-39	27808	28145	nCoV-2019_92	961.29
WG01-220522-39	28104	28442	nCoV-2019_93	6966.37
WG01-220522-39	28416	28756	nCoV-2019_94	424.44
WG01-220522-39	28699	29041	nCoV-2019_95	162.08
WG01-220522-39	29007	29356	nCoV-2019_96	1395.37
WG01-220522-39	29316	29665	nCoV-2019_97	311.2
WG01-220522-39	29510	29836	nCoV-2019_98	55.59
WG01-220601-39	54	385	nCoV-2019_1	0
WG01-220601-39	342	704	nCoV-2019_2	206.93
WG01-220601-39	664	1004	nCoV-2019_3	1880.18
WG01-220601-39	965	1312	nCoV-2019_4	257.77
WG01-220601-39	1264	1623	nCoV-2019_5	612.28
WG01-220601-39	1595	1942	nCoV-2019_6	224.54
WG01-220601-39	1897	2242	nCoV-2019_7	1429.13
WG01-220601-39	2205	2568	nCoV-2019_8	161.15
WG01-220601-39	2529	2880	nCoV-2019_9	181.78
WG01-220601-39	2850	3183	nCoV-2019_10	116.63
WG01-220601-39	3166	3507	nCoV-2019_11	2357.3
WG01-220601-39	3482	3826	nCoV-2019_12	182.41
WG01-220601-39	3795	4142	nCoV-2019_13	881.69
WG01-220601-39	4077	4402	nCoV-2019_14	1174.07
WG01-220601-39	4322	4666	nCoV-2019_15	244.7
WG01-220601-39	4658	4995	nCoV-2019_16	345.06
WG01-220601-39	4966	5296	nCoV-2019_17	111.77
WG01-220601-39	5287	5620	nCoV-2019_18	907.88
WG01-220601-39	5586	5932	nCoV-2019_19	1152.51
WG01-220601-39	5894	6247	nCoV-2019_20	255.02
WG01-220601-39	6197	6526	nCoV-2019_21	1187.39
WG01-220601-39	6495	6846	nCoV-2019_22	106.89
WG01-220601-39	6745	7092	nCoV-2019_23	19.59
WG01-220601-39	7058	7389	nCoV-2019_24	249.17
WG01-220601-39	7332	7671	nCoV-2019_25	1323.53
WG01-220601-39	7651	7997	nCoV-2019_26	53.23
WG01-220601-39	7968	8319	nCoV-2019_27	0
WG01-220601-39	8275	8635	nCoV-2019_28	0
WG01-220601-39	8619	8954	nCoV-2019_29	0.01
WG01-220601-39	8913	9245	nCoV-2019_30	0.52
WG01-220601-39	9226	9557	nCoV-2019_31	3.79
WG01-220601-39	9502	9834	nCoV-2019_32	0.09
WG01-220601-39	9806	10146	nCoV-2019_33	0
WG01-220601-39	10099	10437	nCoV-2019_34	0
WG01-220601-39	10384	10737	nCoV-2019_35	0
WG01-220601-39	10688	11048	nCoV-2019_36	0
WG01-220601-39	11022	11372	nCoV-2019_37	0.09
WG01-220601-39	11331	11668	nCoV-2019_38	0
WG01-220601-39	11584	11927	nCoV-2019_39	0
WG01-220601-39	11889	12234	nCoV-2019_40	555.77
WG01-220601-39	12133	12465	nCoV-2019_41	2057.87
WG01-220601-39	12439	12779	nCoV-2019_42	1372.54
WG01-220601-39	12732	13074	nCoV-2019_43	413.26
WG01-220601-39	13029	13363	nCoV-2019_44	1974.07
WG01-220601-39	13344	13660	nCoV-2019_45	161.92
WG01-220601-39	13625	13961	nCoV-2019_46	826.95
WG01-220601-39	13946	14271	nCoV-2019_47	275.16
WG01-220601-39	14232	14579	nCoV-2019_48	2054.21
WG01-220601-39	14570	14898	nCoV-2019_49	1879.7
WG01-220601-39	14895	15224	nCoV-2019_50	915.29
WG01-220601-39	15193	15538	nCoV-2019_51	814.53
WG01-220601-39	15503	15861	nCoV-2019_52	68.82
WG01-220601-39	15851	16186	nCoV-2019_53	0
WG01-220601-39	16144	16485	nCoV-2019_54	0
WG01-220601-39	16444	16804	nCoV-2019_55	0
WG01-220601-39	16770	17130	nCoV-2019_56	0
WG01-220601-39	17087	17430	nCoV-2019_57	0
WG01-220601-39	17406	17738	nCoV-2019_58	0
WG01-220601-39	17697	18036	nCoV-2019_59	0.62
WG01-220601-39	17993	18324	nCoV-2019_60	236.08
WG01-220601-39	18275	18650	nCoV-2019_61	1707.02
WG01-220601-39	18618	18957	nCoV-2019_62	324.41
WG01-220601-39	18918	19275	nCoV-2019_63	1734.58
WG01-220601-39	19232	19591	nCoV-2019_64	188.13
WG01-220601-39	19570	19911	nCoV-2019_65	285.87
WG01-220601-39	19866	20231	nCoV-2019_66	62.07
WG01-220601-39	20200	20542	nCoV-2019_67	309.28
WG01-220601-39	20496	20867	nCoV-2019_68	212.4
WG01-220601-39	20813	21146	nCoV-2019_69	1427.46
WG01-220601-39	21104	21427	nCoV-2019_70	1148.48
WG01-220601-39	21386	21716	nCoV-2019_71	120.75
WG01-220601-39	21682	22013	nCoV-2019_72	7.23
WG01-220601-39	21990	22324	nCoV-2019_73	8.07
WG01-220601-39	22290	22626	nCoV-2019_74	33.18
WG01-220601-39	22542	22877	nCoV-2019_75	119.92
WG01-220601-39	22821	23189	nCoV-2019_76	17.91
WG01-220601-39	23144	23500	nCoV-2019_77	0
WG01-220601-39	23466	23822	nCoV-2019_78	1.96
WG01-220601-39	23812	24145	nCoV-2019_79	87.01
WG01-220601-39	24100	24443	nCoV-2019_80	11.47
WG01-220601-39	24416	24765	nCoV-2019_81	375.63
WG01-220601-39	24721	25052	nCoV-2019_82	3279.35
WG01-220601-39	25003	25347	nCoV-2019_83	702.54
WG01-220601-39	25301	25646	nCoV-2019_84	1869.36
WG01-220601-39	25623	25969	nCoV-2019_85	105.29
WG01-220601-39	25924	26290	nCoV-2019_86	95.77
WG01-220601-39	26219	26566	nCoV-2019_87	120.97
WG01-220601-39	26542	26890	nCoV-2019_88	1790.38
WG01-220601-39	26860	27190	nCoV-2019_89	246.95
WG01-220601-39	27164	27511	nCoV-2019_90	1738.05
WG01-220601-39	27471	27825	nCoV-2019_91	169.63
WG01-220601-39	27808	28145	nCoV-2019_92	0.45
WG01-220601-39	28104	28442	nCoV-2019_93	103.89
WG01-220601-39	28416	28756	nCoV-2019_94	1629.06
WG01-220601-39	28699	29041	nCoV-2019_95	394.39
WG01-220601-39	29007	29356	nCoV-2019_96	1440.43
WG01-220601-39	29316	29665	nCoV-2019_97	216.17
WG01-220601-39	29510	29836	nCoV-2019_98	20.43
WG01-220608-39-2	54	385	nCoV-2019_1	10954.2
WG01-220608-39-2	342	704	nCoV-2019_2	149245
WG01-220608-39-2	664	1004	nCoV-2019_3	283466
WG01-220608-39-2	965	1312	nCoV-2019_4	270240
WG01-220608-39-2	1264	1623	nCoV-2019_5	215814
WG01-220608-39-2	1595	1942	nCoV-2019_6	120813
WG01-220608-39-2	1897	2242	nCoV-2019_7	114460
WG01-220608-39-2	2205	2568	nCoV-2019_8	195886
WG01-220608-39-2	2529	2880	nCoV-2019_9	184052
WG01-220608-39-2	2850	3183	nCoV-2019_10	213668
WG01-220608-39-2	3166	3507	nCoV-2019_11	194819
WG01-220608-39-2	3482	3826	nCoV-2019_12	29987.3
WG01-220608-39-2	3795	4142	nCoV-2019_13	141222
WG01-220608-39-2	4077	4402	nCoV-2019_14	145037
WG01-220608-39-2	4322	4666	nCoV-2019_15	94146
WG01-220608-39-2	4658	4995	nCoV-2019_16	55966.9
WG01-220608-39-2	4966	5296	nCoV-2019_17	196633
WG01-220608-39-2	5287	5620	nCoV-2019_18	316141
WG01-220608-39-2	5586	5932	nCoV-2019_19	252281
WG01-220608-39-2	5894	6247	nCoV-2019_20	317097
WG01-220608-39-2	6197	6526	nCoV-2019_21	183860
WG01-220608-39-2	6495	6846	nCoV-2019_22	181030
WG01-220608-39-2	6745	7092	nCoV-2019_23	187499
WG01-220608-39-2	7058	7389	nCoV-2019_24	227229
WG01-220608-39-2	7332	7671	nCoV-2019_25	250122
WG01-220608-39-2	7651	7997	nCoV-2019_26	235536
WG01-220608-39-2	7968	8319	nCoV-2019_27	181938
WG01-220608-39-2	8275	8635	nCoV-2019_28	170541
WG01-220608-39-2	8619	8954	nCoV-2019_29	286470
WG01-220608-39-2	8913	9245	nCoV-2019_30	326939
WG01-220608-39-2	9226	9557	nCoV-2019_31	264733
WG01-220608-39-2	9502	9834	nCoV-2019_32	216738
WG01-220608-39-2	9806	10146	nCoV-2019_33	282414
WG01-220608-39-2	10099	10437	nCoV-2019_34	315951
WG01-220608-39-2	10384	10737	nCoV-2019_35	206795
WG01-220608-39-2	10688	11048	nCoV-2019_36	378299
WG01-220608-39-2	11022	11372	nCoV-2019_37	305895
WG01-220608-39-2	11331	11668	nCoV-2019_38	136936
WG01-220608-39-2	11584	11927	nCoV-2019_39	120967
WG01-220608-39-2	11889	12234	nCoV-2019_40	262440
WG01-220608-39-2	12133	12465	nCoV-2019_41	283922
WG01-220608-39-2	12439	12779	nCoV-2019_42	233583
WG01-220608-39-2	12732	13074	nCoV-2019_43	189024
WG01-220608-39-2	13029	13363	nCoV-2019_44	349912
WG01-220608-39-2	13344	13660	nCoV-2019_45	399461
WG01-220608-39-2	13625	13961	nCoV-2019_46	352259
WG01-220608-39-2	13946	14271	nCoV-2019_47	265253
WG01-220608-39-2	14232	14579	nCoV-2019_48	307027
WG01-220608-39-2	14570	14898	nCoV-2019_49	354067
WG01-220608-39-2	14895	15224	nCoV-2019_50	241601
WG01-220608-39-2	15193	15538	nCoV-2019_51	183514
WG01-220608-39-2	15503	15861	nCoV-2019_52	313719
WG01-220608-39-2	15851	16186	nCoV-2019_53	300165
WG01-220608-39-2	16144	16485	nCoV-2019_54	335338
WG01-220608-39-2	16444	16804	nCoV-2019_55	370427
WG01-220608-39-2	16770	17130	nCoV-2019_56	289656
WG01-220608-39-2	17087	17430	nCoV-2019_57	206261
WG01-220608-39-2	17406	17738	nCoV-2019_58	135209
WG01-220608-39-2	17697	18036	nCoV-2019_59	115335
WG01-220608-39-2	17993	18324	nCoV-2019_60	108778
WG01-220608-39-2	18275	18650	nCoV-2019_61	180375
WG01-220608-39-2	18618	18957	nCoV-2019_62	193601
WG01-220608-39-2	18918	19275	nCoV-2019_63	162730
WG01-220608-39-2	19232	19591	nCoV-2019_64	149974
WG01-220608-39-2	19570	19911	nCoV-2019_65	53067.7
WG01-220608-39-2	19866	20231	nCoV-2019_66	222966
WG01-220608-39-2	20200	20542	nCoV-2019_67	272098
WG01-220608-39-2	20496	20867	nCoV-2019_68	160720
WG01-220608-39-2	20813	21146	nCoV-2019_69	253620
WG01-220608-39-2	21104	21427	nCoV-2019_70	260873
WG01-220608-39-2	21386	21716	nCoV-2019_71	234581
WG01-220608-39-2	21682	22013	nCoV-2019_72	172492
WG01-220608-39-2	21990	22324	nCoV-2019_73	205590
WG01-220608-39-2	22290	22626	nCoV-2019_74	409699
WG01-220608-39-2	22542	22877	nCoV-2019_75	381119
WG01-220608-39-2	22821	23189	nCoV-2019_76	53910.6
WG01-220608-39-2	23144	23500	nCoV-2019_77	67261.2
WG01-220608-39-2	23466	23822	nCoV-2019_78	274668
WG01-220608-39-2	23812	24145	nCoV-2019_79	408306
WG01-220608-39-2	24100	24443	nCoV-2019_80	261899
WG01-220608-39-2	24416	24765	nCoV-2019_81	398062
WG01-220608-39-2	24721	25052	nCoV-2019_82	535464
WG01-220608-39-2	25003	25347	nCoV-2019_83	480026
WG01-220608-39-2	25301	25646	nCoV-2019_84	254951
WG01-220608-39-2	25623	25969	nCoV-2019_85	280947
WG01-220608-39-2	25924	26290	nCoV-2019_86	201428
WG01-220608-39-2	26219	26566	nCoV-2019_87	236378
WG01-220608-39-2	26542	26890	nCoV-2019_88	396833
WG01-220608-39-2	26860	27190	nCoV-2019_89	347663
WG01-220608-39-2	27164	27511	nCoV-2019_90	270338
WG01-220608-39-2	27471	27825	nCoV-2019_91	237588
WG01-220608-39-2	27808	28145	nCoV-2019_92	411116
WG01-220608-39-2	28104	28442	nCoV-2019_93	343076
WG01-220608-39-2	28416	28756	nCoV-2019_94	246008
WG01-220608-39-2	28699	29041	nCoV-2019_95	303782
WG01-220608-39-2	29007	29356	nCoV-2019_96	306057
WG01-220608-39-2	29316	29665	nCoV-2019_97	427437
WG01-220608-39-2	29510	29836	nCoV-2019_98	274538
WG01-220608-39	54	385	nCoV-2019_1	41781.7
WG01-220608-39	342	704	nCoV-2019_2	194255
WG01-220608-39	664	1004	nCoV-2019_3	321756
WG01-220608-39	965	1312	nCoV-2019_4	323822
WG01-220608-39	1264	1623	nCoV-2019_5	243231
WG01-220608-39	1595	1942	nCoV-2019_6	171868
WG01-220608-39	1897	2242	nCoV-2019_7	155515
WG01-220608-39	2205	2568	nCoV-2019_8	219273
WG01-220608-39	2529	2880	nCoV-2019_9	191687
WG01-220608-39	2850	3183	nCoV-2019_10	247037
WG01-220608-39	3166	3507	nCoV-2019_11	237508
WG01-220608-39	3482	3826	nCoV-2019_12	48953.2
WG01-220608-39	3795	4142	nCoV-2019_13	165904
WG01-220608-39	4077	4402	nCoV-2019_14	169049
WG01-220608-39	4322	4666	nCoV-2019_15	99049.6
WG01-220608-39	4658	4995	nCoV-2019_16	73727.6
WG01-220608-39	4966	5296	nCoV-2019_17	201952
WG01-220608-39	5287	5620	nCoV-2019_18	353646
WG01-220608-39	5586	5932	nCoV-2019_19	282158
WG01-220608-39	5894	6247	nCoV-2019_20	339195
WG01-220608-39	6197	6526	nCoV-2019_21	219546
WG01-220608-39	6495	6846	nCoV-2019_22	216327
WG01-220608-39	6745	7092	nCoV-2019_23	201129
WG01-220608-39	7058	7389	nCoV-2019_24	246933
WG01-220608-39	7332	7671	nCoV-2019_25	295423
WG01-220608-39	7651	7997	nCoV-2019_26	277201
WG01-220608-39	7968	8319	nCoV-2019_27	209305
WG01-220608-39	8275	8635	nCoV-2019_28	196126
WG01-220608-39	8619	8954	nCoV-2019_29	296202
WG01-220608-39	8913	9245	nCoV-2019_30	353495
WG01-220608-39	9226	9557	nCoV-2019_31	291465
WG01-220608-39	9502	9834	nCoV-2019_32	271502
WG01-220608-39	9806	10146	nCoV-2019_33	323320
WG01-220608-39	10099	10437	nCoV-2019_34	325015
WG01-220608-39	10384	10737	nCoV-2019_35	237065
WG01-220608-39	10688	11048	nCoV-2019_36	396435
WG01-220608-39	11022	11372	nCoV-2019_37	350090
WG01-220608-39	11331	11668	nCoV-2019_38	187243
WG01-220608-39	11584	11927	nCoV-2019_39	162351
WG01-220608-39	11889	12234	nCoV-2019_40	325736
WG01-220608-39	12133	12465	nCoV-2019_41	339302
WG01-220608-39	12439	12779	nCoV-2019_42	268978
WG01-220608-39	12732	13074	nCoV-2019_43	243234
WG01-220608-39	13029	13363	nCoV-2019_44	390508
WG01-220608-39	13344	13660	nCoV-2019_45	420315
WG01-220608-39	13625	13961	nCoV-2019_46	375801
WG01-220608-39	13946	14271	nCoV-2019_47	294113
WG01-220608-39	14232	14579	nCoV-2019_48	356784
WG01-220608-39	14570	14898	nCoV-2019_49	413773
WG01-220608-39	14895	15224	nCoV-2019_50	270189
WG01-220608-39	15193	15538	nCoV-2019_51	208822
WG01-220608-39	15503	15861	nCoV-2019_52	353361
WG01-220608-39	15851	16186	nCoV-2019_53	357266
WG01-220608-39	16144	16485	nCoV-2019_54	352722
WG01-220608-39	16444	16804	nCoV-2019_55	381212
WG01-220608-39	16770	17130	nCoV-2019_56	315123
WG01-220608-39	17087	17430	nCoV-2019_57	249945
WG01-220608-39	17406	17738	nCoV-2019_58	171688
WG01-220608-39	17697	18036	nCoV-2019_59	156895
WG01-220608-39	17993	18324	nCoV-2019_60	154288
WG01-220608-39	18275	18650	nCoV-2019_61	218113
WG01-220608-39	18618	18957	nCoV-2019_62	238916
WG01-220608-39	18918	19275	nCoV-2019_63	193159
WG01-220608-39	19232	19591	nCoV-2019_64	178627
WG01-220608-39	19570	19911	nCoV-2019_65	67692.3
WG01-220608-39	19866	20231	nCoV-2019_66	251715
WG01-220608-39	20200	20542	nCoV-2019_67	293600
WG01-220608-39	20496	20867	nCoV-2019_68	191075
WG01-220608-39	20813	21146	nCoV-2019_69	286971
WG01-220608-39	21104	21427	nCoV-2019_70	292101
WG01-220608-39	21386	21716	nCoV-2019_71	244196
WG01-220608-39	21682	22013	nCoV-2019_72	190643
WG01-220608-39	21990	22324	nCoV-2019_73	215888
WG01-220608-39	22290	22626	nCoV-2019_74	500364
WG01-220608-39	22542	22877	nCoV-2019_75	413894
WG01-220608-39	22821	23189	nCoV-2019_76	62332.9
WG01-220608-39	23144	23500	nCoV-2019_77	111171
WG01-220608-39	23466	23822	nCoV-2019_78	297719
WG01-220608-39	23812	24145	nCoV-2019_79	414404
WG01-220608-39	24100	24443	nCoV-2019_80	278451
WG01-220608-39	24416	24765	nCoV-2019_81	434775
WG01-220608-39	24721	25052	nCoV-2019_82	591200
WG01-220608-39	25003	25347	nCoV-2019_83	493298
WG01-220608-39	25301	25646	nCoV-2019_84	301148
WG01-220608-39	25623	25969	nCoV-2019_85	292731
WG01-220608-39	25924	26290	nCoV-2019_86	207778
WG01-220608-39	26219	26566	nCoV-2019_87	239888
WG01-220608-39	26542	26890	nCoV-2019_88	438189
WG01-220608-39	26860	27190	nCoV-2019_89	366645
WG01-220608-39	27164	27511	nCoV-2019_90	314627
WG01-220608-39	27471	27825	nCoV-2019_91	257014
WG01-220608-39	27808	28145	nCoV-2019_92	417801
WG01-220608-39	28104	28442	nCoV-2019_93	398189
WG01-220608-39	28416	28756	nCoV-2019_94	269803
WG01-220608-39	28699	29041	nCoV-2019_95	314989
WG01-220608-39	29007	29356	nCoV-2019_96	343628
WG01-220608-39	29316	29665	nCoV-2019_97	435396
WG01-220608-39	29510	29836	nCoV-2019_98	276702
WG01-220615-39	54	385	nCoV-2019_1	8923.74
WG01-220615-39	342	704	nCoV-2019_2	12330.2
WG01-220615-39	664	1004	nCoV-2019_3	17503.1
WG01-220615-39	965	1312	nCoV-2019_4	20435.6
WG01-220615-39	1264	1623	nCoV-2019_5	7919.14
WG01-220615-39	1595	1942	nCoV-2019_6	10615.5
WG01-220615-39	1897	2242	nCoV-2019_7	12404.6
WG01-220615-39	2205	2568	nCoV-2019_8	6653.25
WG01-220615-39	2529	2880	nCoV-2019_9	1158
WG01-220615-39	2850	3183	nCoV-2019_10	6842.35
WG01-220615-39	3166	3507	nCoV-2019_11	10715.7
WG01-220615-39	3482	3826	nCoV-2019_12	3986.24
WG01-220615-39	3795	4142	nCoV-2019_13	4147.1
WG01-220615-39	4077	4402	nCoV-2019_14	7046.38
WG01-220615-39	4322	4666	nCoV-2019_15	1594.83
WG01-220615-39	4658	4995	nCoV-2019_16	5171.53
WG01-220615-39	4966	5296	nCoV-2019_17	1151.53
WG01-220615-39	5287	5620	nCoV-2019_18	15482.7
WG01-220615-39	5586	5932	nCoV-2019_19	5563.07
WG01-220615-39	5894	6247	nCoV-2019_20	5162.06
WG01-220615-39	6197	6526	nCoV-2019_21	7605.13
WG01-220615-39	6495	6846	nCoV-2019_22	10671
WG01-220615-39	6745	7092	nCoV-2019_23	3523.4
WG01-220615-39	7058	7389	nCoV-2019_24	3324.57
WG01-220615-39	7332	7671	nCoV-2019_25	6592.01
WG01-220615-39	7651	7997	nCoV-2019_26	20317.5
WG01-220615-39	7968	8319	nCoV-2019_27	4309.56
WG01-220615-39	8275	8635	nCoV-2019_28	12874.4
WG01-220615-39	8619	8954	nCoV-2019_29	1986.78
WG01-220615-39	8913	9245	nCoV-2019_30	13714.6
WG01-220615-39	9226	9557	nCoV-2019_31	7979.56
WG01-220615-39	9502	9834	nCoV-2019_32	39077.3
WG01-220615-39	9806	10146	nCoV-2019_33	8706.07
WG01-220615-39	10099	10437	nCoV-2019_34	1139.72
WG01-220615-39	10384	10737	nCoV-2019_35	2770.93
WG01-220615-39	10688	11048	nCoV-2019_36	2465.82
WG01-220615-39	11022	11372	nCoV-2019_37	6360.53
WG01-220615-39	11331	11668	nCoV-2019_38	15693.8
WG01-220615-39	11584	11927	nCoV-2019_39	14140.7
WG01-220615-39	11889	12234	nCoV-2019_40	22893.1
WG01-220615-39	12133	12465	nCoV-2019_41	21506.8
WG01-220615-39	12439	12779	nCoV-2019_42	10311.3
WG01-220615-39	12732	13074	nCoV-2019_43	15160
WG01-220615-39	13029	13363	nCoV-2019_44	20711.6
WG01-220615-39	13344	13660	nCoV-2019_45	3250.1
WG01-220615-39	13625	13961	nCoV-2019_46	10716.5
WG01-220615-39	13946	14271	nCoV-2019_47	6292.84
WG01-220615-39	14232	14579	nCoV-2019_48	23309.3
WG01-220615-39	14570	14898	nCoV-2019_49	13297.9
WG01-220615-39	14895	15224	nCoV-2019_50	4284.26
WG01-220615-39	15193	15538	nCoV-2019_51	4455.14
WG01-220615-39	15503	15861	nCoV-2019_52	17761.3
WG01-220615-39	15851	16186	nCoV-2019_53	20612.6
WG01-220615-39	16144	16485	nCoV-2019_54	4200.91
WG01-220615-39	16444	16804	nCoV-2019_55	3321.3
WG01-220615-39	16770	17130	nCoV-2019_56	5498.45
WG01-220615-39	17087	17430	nCoV-2019_57	14962.6
WG01-220615-39	17406	17738	nCoV-2019_58	15506.1
WG01-220615-39	17697	18036	nCoV-2019_59	11666.7
WG01-220615-39	17993	18324	nCoV-2019_60	13730
WG01-220615-39	18275	18650	nCoV-2019_61	9795.96
WG01-220615-39	18618	18957	nCoV-2019_62	19490.4
WG01-220615-39	18918	19275	nCoV-2019_63	20680.6
WG01-220615-39	19232	19591	nCoV-2019_64	9772.96
WG01-220615-39	19570	19911	nCoV-2019_65	3504.79
WG01-220615-39	19866	20231	nCoV-2019_66	9265.71
WG01-220615-39	20200	20542	nCoV-2019_67	5341.76
WG01-220615-39	20496	20867	nCoV-2019_68	12307.5
WG01-220615-39	20813	21146	nCoV-2019_69	9929.51
WG01-220615-39	21104	21427	nCoV-2019_70	4511.47
WG01-220615-39	21386	21716	nCoV-2019_71	1294.54
WG01-220615-39	21682	22013	nCoV-2019_72	4475.23
WG01-220615-39	21990	22324	nCoV-2019_73	4244.09
WG01-220615-39	22290	22626	nCoV-2019_74	45214.6
WG01-220615-39	22542	22877	nCoV-2019_75	11906.7
WG01-220615-39	22821	23189	nCoV-2019_76	1497.24
WG01-220615-39	23144	23500	nCoV-2019_77	9092.19
WG01-220615-39	23466	23822	nCoV-2019_78	5125.7
WG01-220615-39	23812	24145	nCoV-2019_79	486.32
WG01-220615-39	24100	24443	nCoV-2019_80	2332.69
WG01-220615-39	24416	24765	nCoV-2019_81	8454.53
WG01-220615-39	24721	25052	nCoV-2019_82	17833.8
WG01-220615-39	25003	25347	nCoV-2019_83	3277.08
WG01-220615-39	25301	25646	nCoV-2019_84	6388.29
WG01-220615-39	25623	25969	nCoV-2019_85	1537.4
WG01-220615-39	25924	26290	nCoV-2019_86	482
WG01-220615-39	26219	26566	nCoV-2019_87	826.99
WG01-220615-39	26542	26890	nCoV-2019_88	14181.1
WG01-220615-39	26860	27190	nCoV-2019_89	2748.72
WG01-220615-39	27164	27511	nCoV-2019_90	17435.8
WG01-220615-39	27471	27825	nCoV-2019_91	3321.55
WG01-220615-39	27808	28145	nCoV-2019_92	3958.47
WG01-220615-39	28104	28442	nCoV-2019_93	33545.9
WG01-220615-39	28416	28756	nCoV-2019_94	11036.2
WG01-220615-39	28699	29041	nCoV-2019_95	2889.4
WG01-220615-39	29007	29356	nCoV-2019_96	11947.2
WG01-220615-39	29316	29665	nCoV-2019_97	1886.91
WG01-220615-39	29510	29836	nCoV-2019_98	322.31
WG01-220622-39	54	385	nCoV-2019_1	14818.5
WG01-220622-39	342	704	nCoV-2019_2	15559.4
WG01-220622-39	664	1004	nCoV-2019_3	6738.33
WG01-220622-39	965	1312	nCoV-2019_4	22279.7
WG01-220622-39	1264	1623	nCoV-2019_5	5247.63
WG01-220622-39	1595	1942	nCoV-2019_6	11981.5
WG01-220622-39	1897	2242	nCoV-2019_7	10529.4
WG01-220622-39	2205	2568	nCoV-2019_8	5331.82
WG01-220622-39	2529	2880	nCoV-2019_9	1431.81
WG01-220622-39	2850	3183	nCoV-2019_10	11870.5
WG01-220622-39	3166	3507	nCoV-2019_11	4442.15
WG01-220622-39	3482	3826	nCoV-2019_12	4618.15
WG01-220622-39	3795	4142	nCoV-2019_13	1762.89
WG01-220622-39	4077	4402	nCoV-2019_14	3495.21
WG01-220622-39	4322	4666	nCoV-2019_15	794.25
WG01-220622-39	4658	4995	nCoV-2019_16	2325.36
WG01-220622-39	4966	5296	nCoV-2019_17	694.09
WG01-220622-39	5287	5620	nCoV-2019_18	10847.5
WG01-220622-39	5586	5932	nCoV-2019_19	6478.03
WG01-220622-39	5894	6247	nCoV-2019_20	3838.09
WG01-220622-39	6197	6526	nCoV-2019_21	6757.42
WG01-220622-39	6495	6846	nCoV-2019_22	11571.4
WG01-220622-39	6745	7092	nCoV-2019_23	3533.58
WG01-220622-39	7058	7389	nCoV-2019_24	2702.32
WG01-220622-39	7332	7671	nCoV-2019_25	10134.3
WG01-220622-39	7651	7997	nCoV-2019_26	16853.5
WG01-220622-39	7968	8319	nCoV-2019_27	5325.53
WG01-220622-39	8275	8635	nCoV-2019_28	8942.96
WG01-220622-39	8619	8954	nCoV-2019_29	1936.8
WG01-220622-39	8913	9245	nCoV-2019_30	11209.4
WG01-220622-39	9226	9557	nCoV-2019_31	7818.59
WG01-220622-39	9502	9834	nCoV-2019_32	23403.4
WG01-220622-39	9806	10146	nCoV-2019_33	14192.7
WG01-220622-39	10099	10437	nCoV-2019_34	3013.73
WG01-220622-39	10384	10737	nCoV-2019_35	10791.3
WG01-220622-39	10688	11048	nCoV-2019_36	3178.5
WG01-220622-39	11022	11372	nCoV-2019_37	14981.2
WG01-220622-39	11331	11668	nCoV-2019_38	14038.9
WG01-220622-39	11584	11927	nCoV-2019_39	11987.5
WG01-220622-39	11889	12234	nCoV-2019_40	19734.7
WG01-220622-39	12133	12465	nCoV-2019_41	26388.1
WG01-220622-39	12439	12779	nCoV-2019_42	9015.57
WG01-220622-39	12732	13074	nCoV-2019_43	20803.8
WG01-220622-39	13029	13363	nCoV-2019_44	18874
WG01-220622-39	13344	13660	nCoV-2019_45	5530.52
WG01-220622-39	13625	13961	nCoV-2019_46	7227.13
WG01-220622-39	13946	14271	nCoV-2019_47	5284.64
WG01-220622-39	14232	14579	nCoV-2019_48	22770.2
WG01-220622-39	14570	14898	nCoV-2019_49	9269.48
WG01-220622-39	14895	15224	nCoV-2019_50	11040
WG01-220622-39	15193	15538	nCoV-2019_51	2773.9
WG01-220622-39	15503	15861	nCoV-2019_52	11640.8
WG01-220622-39	15851	16186	nCoV-2019_53	10847.1
WG01-220622-39	16144	16485	nCoV-2019_54	2127.97
WG01-220622-39	16444	16804	nCoV-2019_55	818.17
WG01-220622-39	16770	17130	nCoV-2019_56	2393.39
WG01-220622-39	17087	17430	nCoV-2019_57	4462.91
WG01-220622-39	17406	17738	nCoV-2019_58	8504.84
WG01-220622-39	17697	18036	nCoV-2019_59	4696.38
WG01-220622-39	17993	18324	nCoV-2019_60	1207.63
WG01-220622-39	18275	18650	nCoV-2019_61	6589.49
WG01-220622-39	18618	18957	nCoV-2019_62	1197.84
WG01-220622-39	18918	19275	nCoV-2019_63	7764.86
WG01-220622-39	19232	19591	nCoV-2019_64	3062.23
WG01-220622-39	19570	19911	nCoV-2019_65	1062.12
WG01-220622-39	19866	20231	nCoV-2019_66	5304.61
WG01-220622-39	20200	20542	nCoV-2019_67	762.87
WG01-220622-39	20496	20867	nCoV-2019_68	329.08
WG01-220622-39	20813	21146	nCoV-2019_69	3026.7
WG01-220622-39	21104	21427	nCoV-2019_70	6667.61
WG01-220622-39	21386	21716	nCoV-2019_71	1494.99
WG01-220622-39	21682	22013	nCoV-2019_72	7784.76
WG01-220622-39	21990	22324	nCoV-2019_73	3761.17
WG01-220622-39	22290	22626	nCoV-2019_74	38867.9
WG01-220622-39	22542	22877	nCoV-2019_75	10296.8
WG01-220622-39	22821	23189	nCoV-2019_76	2262.84
WG01-220622-39	23144	23500	nCoV-2019_77	15121.8
WG01-220622-39	23466	23822	nCoV-2019_78	6037.31
WG01-220622-39	23812	24145	nCoV-2019_79	294.63
WG01-220622-39	24100	24443	nCoV-2019_80	1702.63
WG01-220622-39	24416	24765	nCoV-2019_81	3814.01
WG01-220622-39	24721	25052	nCoV-2019_82	19740.9
WG01-220622-39	25003	25347	nCoV-2019_83	5547.46
WG01-220622-39	25301	25646	nCoV-2019_84	21732.7
WG01-220622-39	25623	25969	nCoV-2019_85	2790.3
WG01-220622-39	25924	26290	nCoV-2019_86	589.16
WG01-220622-39	26219	26566	nCoV-2019_87	342.99
WG01-220622-39	26542	26890	nCoV-2019_88	2955.17
WG01-220622-39	26860	27190	nCoV-2019_89	15453.2
WG01-220622-39	27164	27511	nCoV-2019_90	9084.47
WG01-220622-39	27471	27825	nCoV-2019_91	3506.6
WG01-220622-39	27808	28145	nCoV-2019_92	3170.58
WG01-220622-39	28104	28442	nCoV-2019_93	26757.5
WG01-220622-39	28416	28756	nCoV-2019_94	10047.1
WG01-220622-39	28699	29041	nCoV-2019_95	2413.24
WG01-220622-39	29007	29356	nCoV-2019_96	11276.1
WG01-220622-39	29316	29665	nCoV-2019_97	1282.57
WG01-220622-39	29510	29836	nCoV-2019_98	127.31
WG01-220629-39	54	385	nCoV-2019_1	7072.08
WG01-220629-39	342	704	nCoV-2019_2	28542.9
WG01-220629-39	664	1004	nCoV-2019_3	20441.3
WG01-220629-39	965	1312	nCoV-2019_4	40141.8
WG01-220629-39	1264	1623	nCoV-2019_5	17339.8
WG01-220629-39	1595	1942	nCoV-2019_6	29286.7
WG01-220629-39	1897	2242	nCoV-2019_7	24445.7
WG01-220629-39	2205	2568	nCoV-2019_8	13929.4
WG01-220629-39	2529	2880	nCoV-2019_9	3291.21
WG01-220629-39	2850	3183	nCoV-2019_10	20668.9
WG01-220629-39	3166	3507	nCoV-2019_11	20368.3
WG01-220629-39	3482	3826	nCoV-2019_12	7634.78
WG01-220629-39	3795	4142	nCoV-2019_13	8869.51
WG01-220629-39	4077	4402	nCoV-2019_14	7372.51
WG01-220629-39	4322	4666	nCoV-2019_15	1439.31
WG01-220629-39	4658	4995	nCoV-2019_16	3249.18
WG01-220629-39	4966	5296	nCoV-2019_17	2235.17
WG01-220629-39	5287	5620	nCoV-2019_18	13141.2
WG01-220629-39	5586	5932	nCoV-2019_19	10011.3
WG01-220629-39	5894	6247	nCoV-2019_20	11029.1
WG01-220629-39	6197	6526	nCoV-2019_21	13701.2
WG01-220629-39	6495	6846	nCoV-2019_22	18977.5
WG01-220629-39	6745	7092	nCoV-2019_23	5935.53
WG01-220629-39	7058	7389	nCoV-2019_24	5894.87
WG01-220629-39	7332	7671	nCoV-2019_25	20880.3
WG01-220629-39	7651	7997	nCoV-2019_26	27121
WG01-220629-39	7968	8319	nCoV-2019_27	8878.44
WG01-220629-39	8275	8635	nCoV-2019_28	15839.4
WG01-220629-39	8619	8954	nCoV-2019_29	3141.96
WG01-220629-39	8913	9245	nCoV-2019_30	18887.8
WG01-220629-39	9226	9557	nCoV-2019_31	11036
WG01-220629-39	9502	9834	nCoV-2019_32	37804.4
WG01-220629-39	9806	10146	nCoV-2019_33	14446
WG01-220629-39	10099	10437	nCoV-2019_34	3387.2
WG01-220629-39	10384	10737	nCoV-2019_35	13560.4
WG01-220629-39	10688	11048	nCoV-2019_36	6209.65
WG01-220629-39	11022	11372	nCoV-2019_37	20541.4
WG01-220629-39	11331	11668	nCoV-2019_38	25985.9
WG01-220629-39	11584	11927	nCoV-2019_39	19409.5
WG01-220629-39	11889	12234	nCoV-2019_40	35742.5
WG01-220629-39	12133	12465	nCoV-2019_41	28076.1
WG01-220629-39	12439	12779	nCoV-2019_42	15957.3
WG01-220629-39	12732	13074	nCoV-2019_43	26977.5
WG01-220629-39	13029	13363	nCoV-2019_44	23189.9
WG01-220629-39	13344	13660	nCoV-2019_45	8868.65
WG01-220629-39	13625	13961	nCoV-2019_46	11866.8
WG01-220629-39	13946	14271	nCoV-2019_47	12690.6
WG01-220629-39	14232	14579	nCoV-2019_48	24692.7
WG01-220629-39	14570	14898	nCoV-2019_49	29968.6
WG01-220629-39	14895	15224	nCoV-2019_50	12427.4
WG01-220629-39	15193	15538	nCoV-2019_51	10514.7
WG01-220629-39	15503	15861	nCoV-2019_52	21122.2
WG01-220629-39	15851	16186	nCoV-2019_53	36920.5
WG01-220629-39	16144	16485	nCoV-2019_54	6956.13
WG01-220629-39	16444	16804	nCoV-2019_55	3816.71
WG01-220629-39	16770	17130	nCoV-2019_56	9470.28
WG01-220629-39	17087	17430	nCoV-2019_57	20358.3
WG01-220629-39	17406	17738	nCoV-2019_58	22149.9
WG01-220629-39	17697	18036	nCoV-2019_59	22249.8
WG01-220629-39	17993	18324	nCoV-2019_60	28163.2
WG01-220629-39	18275	18650	nCoV-2019_61	22795
WG01-220629-39	18618	18957	nCoV-2019_62	36598
WG01-220629-39	18918	19275	nCoV-2019_63	23631.3
WG01-220629-39	19232	19591	nCoV-2019_64	21425.5
WG01-220629-39	19570	19911	nCoV-2019_65	6126.48
WG01-220629-39	19866	20231	nCoV-2019_66	19636.6
WG01-220629-39	20200	20542	nCoV-2019_67	7532.4
WG01-220629-39	20496	20867	nCoV-2019_68	19344.3
WG01-220629-39	20813	21146	nCoV-2019_69	13428.2
WG01-220629-39	21104	21427	nCoV-2019_70	12201.3
WG01-220629-39	21386	21716	nCoV-2019_71	2929.57
WG01-220629-39	21682	22013	nCoV-2019_72	12196
WG01-220629-39	21990	22324	nCoV-2019_73	6308.91
WG01-220629-39	22290	22626	nCoV-2019_74	59147.6
WG01-220629-39	22542	22877	nCoV-2019_75	18703
WG01-220629-39	22821	23189	nCoV-2019_76	4050.48
WG01-220629-39	23144	23500	nCoV-2019_77	23653.9
WG01-220629-39	23466	23822	nCoV-2019_78	12754
WG01-220629-39	23812	24145	nCoV-2019_79	1287.14
WG01-220629-39	24100	24443	nCoV-2019_80	6591.99
WG01-220629-39	24416	24765	nCoV-2019_81	15143.3
WG01-220629-39	24721	25052	nCoV-2019_82	44209.8
WG01-220629-39	25003	25347	nCoV-2019_83	9179.66
WG01-220629-39	25301	25646	nCoV-2019_84	34295.8
WG01-220629-39	25623	25969	nCoV-2019_85	3038.99
WG01-220629-39	25924	26290	nCoV-2019_86	1596.85
WG01-220629-39	26219	26566	nCoV-2019_87	1445.26
WG01-220629-39	26542	26890	nCoV-2019_88	20118.7
WG01-220629-39	26860	27190	nCoV-2019_89	11363.6
WG01-220629-39	27164	27511	nCoV-2019_90	27362
WG01-220629-39	27471	27825	nCoV-2019_91	5736.08
WG01-220629-39	27808	28145	nCoV-2019_92	4348.12
WG01-220629-39	28104	28442	nCoV-2019_93	35826.8
WG01-220629-39	28416	28756	nCoV-2019_94	16123.4
WG01-220629-39	28699	29041	nCoV-2019_95	4311.51
WG01-220629-39	29007	29356	nCoV-2019_96	19683.7
WG01-220629-39	29316	29665	nCoV-2019_97	2796.74
WG01-220629-39	29510	29836	nCoV-2019_98	429.31
WG01-220706-39	54	385	nCoV-2019_1	835.63
WG01-220706-39	342	704	nCoV-2019_2	8172.89
WG01-220706-39	664	1004	nCoV-2019_3	1934.14
WG01-220706-39	965	1312	nCoV-2019_4	11399.6
WG01-220706-39	1264	1623	nCoV-2019_5	3360.98
WG01-220706-39	1595	1942	nCoV-2019_6	9908.37
WG01-220706-39	1897	2242	nCoV-2019_7	8631.48
WG01-220706-39	2205	2568	nCoV-2019_8	5213.76
WG01-220706-39	2529	2880	nCoV-2019_9	1244.21
WG01-220706-39	2850	3183	nCoV-2019_10	8563.54
WG01-220706-39	3166	3507	nCoV-2019_11	4086.12
WG01-220706-39	3482	3826	nCoV-2019_12	3868.39
WG01-220706-39	3795	4142	nCoV-2019_13	898.44
WG01-220706-39	4077	4402	nCoV-2019_14	3398.16
WG01-220706-39	4322	4666	nCoV-2019_15	834.25
WG01-220706-39	4658	4995	nCoV-2019_16	1853.38
WG01-220706-39	4966	5296	nCoV-2019_17	701.48
WG01-220706-39	5287	5620	nCoV-2019_18	5367.63
WG01-220706-39	5586	5932	nCoV-2019_19	3970.06
WG01-220706-39	5894	6247	nCoV-2019_20	4129.33
WG01-220706-39	6197	6526	nCoV-2019_21	2723.91
WG01-220706-39	6495	6846	nCoV-2019_22	6587.97
WG01-220706-39	6745	7092	nCoV-2019_23	2128.52
WG01-220706-39	7058	7389	nCoV-2019_24	2340.16
WG01-220706-39	7332	7671	nCoV-2019_25	3587.86
WG01-220706-39	7651	7997	nCoV-2019_26	2622.85
WG01-220706-39	7968	8319	nCoV-2019_27	1227.77
WG01-220706-39	8275	8635	nCoV-2019_28	3336.28
WG01-220706-39	8619	8954	nCoV-2019_29	982.86
WG01-220706-39	8913	9245	nCoV-2019_30	5901.81
WG01-220706-39	9226	9557	nCoV-2019_31	3150.68
WG01-220706-39	9502	9834	nCoV-2019_32	12245.7
WG01-220706-39	9806	10146	nCoV-2019_33	4666.06
WG01-220706-39	10099	10437	nCoV-2019_34	1062.45
WG01-220706-39	10384	10737	nCoV-2019_35	4171.1
WG01-220706-39	10688	11048	nCoV-2019_36	1581.2
WG01-220706-39	11022	11372	nCoV-2019_37	2902.83
WG01-220706-39	11331	11668	nCoV-2019_38	6338.16
WG01-220706-39	11584	11927	nCoV-2019_39	3030.35
WG01-220706-39	11889	12234	nCoV-2019_40	9865.38
WG01-220706-39	12133	12465	nCoV-2019_41	6062.62
WG01-220706-39	12439	12779	nCoV-2019_42	6338.84
WG01-220706-39	12732	13074	nCoV-2019_43	11137.8
WG01-220706-39	13029	13363	nCoV-2019_44	15556.9
WG01-220706-39	13344	13660	nCoV-2019_45	4550.96
WG01-220706-39	13625	13961	nCoV-2019_46	4785.75
WG01-220706-39	13946	14271	nCoV-2019_47	5164.87
WG01-220706-39	14232	14579	nCoV-2019_48	852.04
WG01-220706-39	14570	14898	nCoV-2019_49	18970.8
WG01-220706-39	14895	15224	nCoV-2019_50	269.2
WG01-220706-39	15193	15538	nCoV-2019_51	953.26
WG01-220706-39	15503	15861	nCoV-2019_52	431.48
WG01-220706-39	15851	16186	nCoV-2019_53	18126.7
WG01-220706-39	16144	16485	nCoV-2019_54	2037.45
WG01-220706-39	16444	16804	nCoV-2019_55	1969.87
WG01-220706-39	16770	17130	nCoV-2019_56	880.04
WG01-220706-39	17087	17430	nCoV-2019_57	7504.17
WG01-220706-39	17406	17738	nCoV-2019_58	1104.38
WG01-220706-39	17697	18036	nCoV-2019_59	5932.3
WG01-220706-39	17993	18324	nCoV-2019_60	1567.74
WG01-220706-39	18275	18650	nCoV-2019_61	7960.38
WG01-220706-39	18618	18957	nCoV-2019_62	6184.69
WG01-220706-39	18918	19275	nCoV-2019_63	16460.7
WG01-220706-39	19232	19591	nCoV-2019_64	3241.31
WG01-220706-39	19570	19911	nCoV-2019_65	3098.54
WG01-220706-39	19866	20231	nCoV-2019_66	5110.25
WG01-220706-39	20200	20542	nCoV-2019_67	4092.01
WG01-220706-39	20496	20867	nCoV-2019_68	6672.13
WG01-220706-39	20813	21146	nCoV-2019_69	7283.83
WG01-220706-39	21104	21427	nCoV-2019_70	3178.11
WG01-220706-39	21386	21716	nCoV-2019_71	1152.74
WG01-220706-39	21682	22013	nCoV-2019_72	3536.13
WG01-220706-39	21990	22324	nCoV-2019_73	2916.11
WG01-220706-39	22290	22626	nCoV-2019_74	24816.9
WG01-220706-39	22542	22877	nCoV-2019_75	6214.85
WG01-220706-39	22821	23189	nCoV-2019_76	719.22
WG01-220706-39	23144	23500	nCoV-2019_77	5145.83
WG01-220706-39	23466	23822	nCoV-2019_78	7850.21
WG01-220706-39	23812	24145	nCoV-2019_79	600.32
WG01-220706-39	24100	24443	nCoV-2019_80	2602.08
WG01-220706-39	24416	24765	nCoV-2019_81	7842.67
WG01-220706-39	24721	25052	nCoV-2019_82	28267.5
WG01-220706-39	25003	25347	nCoV-2019_83	5903.39
WG01-220706-39	25301	25646	nCoV-2019_84	19990
WG01-220706-39	25623	25969	nCoV-2019_85	2171.09
WG01-220706-39	25924	26290	nCoV-2019_86	997.93
WG01-220706-39	26219	26566	nCoV-2019_87	1163.61
WG01-220706-39	26542	26890	nCoV-2019_88	19211.4
WG01-220706-39	26860	27190	nCoV-2019_89	3891.42
WG01-220706-39	27164	27511	nCoV-2019_90	13144
WG01-220706-39	27471	27825	nCoV-2019_91	3430.94
WG01-220706-39	27808	28145	nCoV-2019_92	4042.75
WG01-220706-39	28104	28442	nCoV-2019_93	33827.6
WG01-220706-39	28416	28756	nCoV-2019_94	9727.24
WG01-220706-39	28699	29041	nCoV-2019_95	2699.54
WG01-220706-39	29007	29356	nCoV-2019_96	10933.4
WG01-220706-39	29316	29665	nCoV-2019_97	1652.54
WG01-220706-39	29510	29836	nCoV-2019_98	238.52
WG01-220713-39	54	385	nCoV-2019_1	4922.51
WG01-220713-39	342	704	nCoV-2019_2	4242.95
WG01-220713-39	664	1004	nCoV-2019_3	6282.36
WG01-220713-39	965	1312	nCoV-2019_4	11260.9
WG01-220713-39	1264	1623	nCoV-2019_5	1664.06
WG01-220713-39	1595	1942	nCoV-2019_6	4149.14
WG01-220713-39	1897	2242	nCoV-2019_7	3562.15
WG01-220713-39	2205	2568	nCoV-2019_8	2915.7
WG01-220713-39	2529	2880	nCoV-2019_9	662.07
WG01-220713-39	2850	3183	nCoV-2019_10	3380.56
WG01-220713-39	3166	3507	nCoV-2019_11	5045.22
WG01-220713-39	3482	3826	nCoV-2019_12	1150.31
WG01-220713-39	3795	4142	nCoV-2019_13	575.27
WG01-220713-39	4077	4402	nCoV-2019_14	1247.61
WG01-220713-39	4322	4666	nCoV-2019_15	288.59
WG01-220713-39	4658	4995	nCoV-2019_16	632.59
WG01-220713-39	4966	5296	nCoV-2019_17	64.4
WG01-220713-39	5287	5620	nCoV-2019_18	0.14
WG01-220713-39	5586	5932	nCoV-2019_19	0
WG01-220713-39	5894	6247	nCoV-2019_20	172.71
WG01-220713-39	6197	6526	nCoV-2019_21	1582.01
WG01-220713-39	6495	6846	nCoV-2019_22	3967.17
WG01-220713-39	6745	7092	nCoV-2019_23	1189.46
WG01-220713-39	7058	7389	nCoV-2019_24	871.57
WG01-220713-39	7332	7671	nCoV-2019_25	2445
WG01-220713-39	7651	7997	nCoV-2019_26	8229.84
WG01-220713-39	7968	8319	nCoV-2019_27	1397.97
WG01-220713-39	8275	8635	nCoV-2019_28	9243.19
WG01-220713-39	8619	8954	nCoV-2019_29	688.36
WG01-220713-39	8913	9245	nCoV-2019_30	3841.7
WG01-220713-39	9226	9557	nCoV-2019_31	2309.58
WG01-220713-39	9502	9834	nCoV-2019_32	6394.57
WG01-220713-39	9806	10146	nCoV-2019_33	2208.76
WG01-220713-39	10099	10437	nCoV-2019_34	851.78
WG01-220713-39	10384	10737	nCoV-2019_35	4381.62
WG01-220713-39	10688	11048	nCoV-2019_36	699.92
WG01-220713-39	11022	11372	nCoV-2019_37	3582.26
WG01-220713-39	11331	11668	nCoV-2019_38	1484.16
WG01-220713-39	11584	11927	nCoV-2019_39	4895.24
WG01-220713-39	11889	12234	nCoV-2019_40	6485.48
WG01-220713-39	12133	12465	nCoV-2019_41	7646.24
WG01-220713-39	12439	12779	nCoV-2019_42	2721.76
WG01-220713-39	12732	13074	nCoV-2019_43	6559.38
WG01-220713-39	13029	13363	nCoV-2019_44	774.27
WG01-220713-39	13344	13660	nCoV-2019_45	209.64
WG01-220713-39	13625	13961	nCoV-2019_46	2122.23
WG01-220713-39	13946	14271	nCoV-2019_47	56.13
WG01-220713-39	14232	14579	nCoV-2019_48	1.22
WG01-220713-39	14570	14898	nCoV-2019_49	1.17
WG01-220713-39	14895	15224	nCoV-2019_50	130.98
WG01-220713-39	15193	15538	nCoV-2019_51	1712.08
WG01-220713-39	15503	15861	nCoV-2019_52	472.35
WG01-220713-39	15851	16186	nCoV-2019_53	16701.3
WG01-220713-39	16144	16485	nCoV-2019_54	2163.84
WG01-220713-39	16444	16804	nCoV-2019_55	1652
WG01-220713-39	16770	17130	nCoV-2019_56	2253.19
WG01-220713-39	17087	17430	nCoV-2019_57	7455.34
WG01-220713-39	17406	17738	nCoV-2019_58	4603.63
WG01-220713-39	17697	18036	nCoV-2019_59	6530.1
WG01-220713-39	17993	18324	nCoV-2019_60	19626.8
WG01-220713-39	18275	18650	nCoV-2019_61	5876.07
WG01-220713-39	18618	18957	nCoV-2019_62	17388
WG01-220713-39	18918	19275	nCoV-2019_63	5234.19
WG01-220713-39	19232	19591	nCoV-2019_64	4308.47
WG01-220713-39	19570	19911	nCoV-2019_65	1693.41
WG01-220713-39	19866	20231	nCoV-2019_66	4462.78
WG01-220713-39	20200	20542	nCoV-2019_67	1313.28
WG01-220713-39	20496	20867	nCoV-2019_68	3469.17
WG01-220713-39	20813	21146	nCoV-2019_69	6342.9
WG01-220713-39	21104	21427	nCoV-2019_70	705.25
WG01-220713-39	21386	21716	nCoV-2019_71	608.17
WG01-220713-39	21682	22013	nCoV-2019_72	70.89
WG01-220713-39	21990	22324	nCoV-2019_73	1159.47
WG01-220713-39	22290	22626	nCoV-2019_74	9616.04
WG01-220713-39	22542	22877	nCoV-2019_75	2275.19
WG01-220713-39	22821	23189	nCoV-2019_76	735.96
WG01-220713-39	23144	23500	nCoV-2019_77	6285.97
WG01-220713-39	23466	23822	nCoV-2019_78	4645.51
WG01-220713-39	23812	24145	nCoV-2019_79	242.38
WG01-220713-39	24100	24443	nCoV-2019_80	889.92
WG01-220713-39	24416	24765	nCoV-2019_81	2214.92
WG01-220713-39	24721	25052	nCoV-2019_82	8185.72
WG01-220713-39	25003	25347	nCoV-2019_83	1195.11
WG01-220713-39	25301	25646	nCoV-2019_84	21.59
WG01-220713-39	25623	25969	nCoV-2019_85	37.53
WG01-220713-39	25924	26290	nCoV-2019_86	333.53
WG01-220713-39	26219	26566	nCoV-2019_87	477.59
WG01-220713-39	26542	26890	nCoV-2019_88	7678.67
WG01-220713-39	26860	27190	nCoV-2019_89	1513.42
WG01-220713-39	27164	27511	nCoV-2019_90	17790.3
WG01-220713-39	27471	27825	nCoV-2019_91	1586.44
WG01-220713-39	27808	28145	nCoV-2019_92	1118.74
WG01-220713-39	28104	28442	nCoV-2019_93	12265
WG01-220713-39	28416	28756	nCoV-2019_94	9975.92
WG01-220713-39	28699	29041	nCoV-2019_95	2370.74
WG01-220713-39	29007	29356	nCoV-2019_96	9609.38
WG01-220713-39	29316	29665	nCoV-2019_97	1437.01
WG01-220713-39	29510	29836	nCoV-2019_98	242.95
WG01-220720-39	54	385	nCoV-2019_1	2198.06
WG01-220720-39	342	704	nCoV-2019_2	21967.5
WG01-220720-39	664	1004	nCoV-2019_3	12688.6
WG01-220720-39	965	1312	nCoV-2019_4	20406.5
WG01-220720-39	1264	1623	nCoV-2019_5	7398.87
WG01-220720-39	1595	1942	nCoV-2019_6	16296.7
WG01-220720-39	1897	2242	nCoV-2019_7	2764.11
WG01-220720-39	2205	2568	nCoV-2019_8	12578.8
WG01-220720-39	2529	2880	nCoV-2019_9	2786.29
WG01-220720-39	2850	3183	nCoV-2019_10	16921.3
WG01-220720-39	3166	3507	nCoV-2019_11	11477.9
WG01-220720-39	3482	3826	nCoV-2019_12	4741.39
WG01-220720-39	3795	4142	nCoV-2019_13	5478.12
WG01-220720-39	4077	4402	nCoV-2019_14	5065.56
WG01-220720-39	4322	4666	nCoV-2019_15	1037.6
WG01-220720-39	4658	4995	nCoV-2019_16	2835.76
WG01-220720-39	4966	5296	nCoV-2019_17	926.32
WG01-220720-39	5287	5620	nCoV-2019_18	9317.14
WG01-220720-39	5586	5932	nCoV-2019_19	5335.25
WG01-220720-39	5894	6247	nCoV-2019_20	6339.39
WG01-220720-39	6197	6526	nCoV-2019_21	7169.2
WG01-220720-39	6495	6846	nCoV-2019_22	11210.5
WG01-220720-39	6745	7092	nCoV-2019_23	3872.72
WG01-220720-39	7058	7389	nCoV-2019_24	6708.77
WG01-220720-39	7332	7671	nCoV-2019_25	7004.91
WG01-220720-39	7651	7997	nCoV-2019_26	22089.3
WG01-220720-39	7968	8319	nCoV-2019_27	4201.9
WG01-220720-39	8275	8635	nCoV-2019_28	13039.7
WG01-220720-39	8619	8954	nCoV-2019_29	1637.55
WG01-220720-39	8913	9245	nCoV-2019_30	8968.17
WG01-220720-39	9226	9557	nCoV-2019_31	6516.04
WG01-220720-39	9502	9834	nCoV-2019_32	23522.5
WG01-220720-39	9806	10146	nCoV-2019_33	11977.4
WG01-220720-39	10099	10437	nCoV-2019_34	2149.3
WG01-220720-39	10384	10737	nCoV-2019_35	6417.99
WG01-220720-39	10688	11048	nCoV-2019_36	2388.82
WG01-220720-39	11022	11372	nCoV-2019_37	9997.09
WG01-220720-39	11331	11668	nCoV-2019_38	11429
WG01-220720-39	11584	11927	nCoV-2019_39	12195.1
WG01-220720-39	11889	12234	nCoV-2019_40	25701.1
WG01-220720-39	12133	12465	nCoV-2019_41	17986.3
WG01-220720-39	12439	12779	nCoV-2019_42	9627.95
WG01-220720-39	12732	13074	nCoV-2019_43	17858.3
WG01-220720-39	13029	13363	nCoV-2019_44	21618
WG01-220720-39	13344	13660	nCoV-2019_45	5281.39
WG01-220720-39	13625	13961	nCoV-2019_46	6455.14
WG01-220720-39	13946	14271	nCoV-2019_47	5977.26
WG01-220720-39	14232	14579	nCoV-2019_48	23223
WG01-220720-39	14570	14898	nCoV-2019_49	12805.7
WG01-220720-39	14895	15224	nCoV-2019_50	13150.6
WG01-220720-39	15193	15538	nCoV-2019_51	6210.01
WG01-220720-39	15503	15861	nCoV-2019_52	21910.2
WG01-220720-39	15851	16186	nCoV-2019_53	30680.2
WG01-220720-39	16144	16485	nCoV-2019_54	7833.96
WG01-220720-39	16444	16804	nCoV-2019_55	2682.19
WG01-220720-39	16770	17130	nCoV-2019_56	9155.96
WG01-220720-39	17087	17430	nCoV-2019_57	11368
WG01-220720-39	17406	17738	nCoV-2019_58	22920.9
WG01-220720-39	17697	18036	nCoV-2019_59	9641.4
WG01-220720-39	17993	18324	nCoV-2019_60	24691.7
WG01-220720-39	18275	18650	nCoV-2019_61	14990.9
WG01-220720-39	18618	18957	nCoV-2019_62	23589.3
WG01-220720-39	18918	19275	nCoV-2019_63	9689.47
WG01-220720-39	19232	19591	nCoV-2019_64	9198.3
WG01-220720-39	19570	19911	nCoV-2019_65	2811.32
WG01-220720-39	19866	20231	nCoV-2019_66	10960.6
WG01-220720-39	20200	20542	nCoV-2019_67	6089.91
WG01-220720-39	20496	20867	nCoV-2019_68	16506.2
WG01-220720-39	20813	21146	nCoV-2019_69	11590.3
WG01-220720-39	21104	21427	nCoV-2019_70	12771.7
WG01-220720-39	21386	21716	nCoV-2019_71	3089.88
WG01-220720-39	21682	22013	nCoV-2019_72	11088.4
WG01-220720-39	21990	22324	nCoV-2019_73	6668.28
WG01-220720-39	22290	22626	nCoV-2019_74	68416.6
WG01-220720-39	22542	22877	nCoV-2019_75	18645.7
WG01-220720-39	22821	23189	nCoV-2019_76	4034.23
WG01-220720-39	23144	23500	nCoV-2019_77	22156.3
WG01-220720-39	23466	23822	nCoV-2019_78	12005.1
WG01-220720-39	23812	24145	nCoV-2019_79	1100.66
WG01-220720-39	24100	24443	nCoV-2019_80	4072.69
WG01-220720-39	24416	24765	nCoV-2019_81	11881.8
WG01-220720-39	24721	25052	nCoV-2019_82	26808.2
WG01-220720-39	25003	25347	nCoV-2019_83	6569.78
WG01-220720-39	25301	25646	nCoV-2019_84	27178.8
WG01-220720-39	25623	25969	nCoV-2019_85	2504.43
WG01-220720-39	25924	26290	nCoV-2019_86	1567.3
WG01-220720-39	26219	26566	nCoV-2019_87	833.67
WG01-220720-39	26542	26890	nCoV-2019_88	8246.5
WG01-220720-39	26860	27190	nCoV-2019_89	14466.9
WG01-220720-39	27164	27511	nCoV-2019_90	18418.8
WG01-220720-39	27471	27825	nCoV-2019_91	3825.29
WG01-220720-39	27808	28145	nCoV-2019_92	3168.07
WG01-220720-39	28104	28442	nCoV-2019_93	26439.5
WG01-220720-39	28416	28756	nCoV-2019_94	10975.9
WG01-220720-39	28699	29041	nCoV-2019_95	2751.32
WG01-220720-39	29007	29356	nCoV-2019_96	11289
WG01-220720-39	29316	29665	nCoV-2019_97	2146
WG01-220720-39	29510	29836	nCoV-2019_98	431.89
WG01-220727-39	54	385	nCoV-2019_1	3363.43
WG01-220727-39	342	704	nCoV-2019_2	32905.1
WG01-220727-39	664	1004	nCoV-2019_3	15851.9
WG01-220727-39	965	1312	nCoV-2019_4	28964.2
WG01-220727-39	1264	1623	nCoV-2019_5	4617.69
WG01-220727-39	1595	1942	nCoV-2019_6	21712.8
WG01-220727-39	1897	2242	nCoV-2019_7	16321
WG01-220727-39	2205	2568	nCoV-2019_8	5987.55
WG01-220727-39	2529	2880	nCoV-2019_9	1803.94
WG01-220727-39	2850	3183	nCoV-2019_10	8153.55
WG01-220727-39	3166	3507	nCoV-2019_11	19497.4
WG01-220727-39	3482	3826	nCoV-2019_12	6437.68
WG01-220727-39	3795	4142	nCoV-2019_13	11633.7
WG01-220727-39	4077	4402	nCoV-2019_14	9538.91
WG01-220727-39	4322	4666	nCoV-2019_15	1924.88
WG01-220727-39	4658	4995	nCoV-2019_16	6509.77
WG01-220727-39	4966	5296	nCoV-2019_17	1706.48
WG01-220727-39	5287	5620	nCoV-2019_18	11814.3
WG01-220727-39	5586	5932	nCoV-2019_19	8727.51
WG01-220727-39	5894	6247	nCoV-2019_20	7104.99
WG01-220727-39	6197	6526	nCoV-2019_21	8046.26
WG01-220727-39	6495	6846	nCoV-2019_22	11751.1
WG01-220727-39	6745	7092	nCoV-2019_23	3590.84
WG01-220727-39	7058	7389	nCoV-2019_24	4598.02
WG01-220727-39	7332	7671	nCoV-2019_25	12241.3
WG01-220727-39	7651	7997	nCoV-2019_26	17214.7
WG01-220727-39	7968	8319	nCoV-2019_27	5191.16
WG01-220727-39	8275	8635	nCoV-2019_28	14714.3
WG01-220727-39	8619	8954	nCoV-2019_29	2341.88
WG01-220727-39	8913	9245	nCoV-2019_30	15120
WG01-220727-39	9226	9557	nCoV-2019_31	6460.84
WG01-220727-39	9502	9834	nCoV-2019_32	28512
WG01-220727-39	9806	10146	nCoV-2019_33	12639.1
WG01-220727-39	10099	10437	nCoV-2019_34	2471.98
WG01-220727-39	10384	10737	nCoV-2019_35	8442.75
WG01-220727-39	10688	11048	nCoV-2019_36	3043.9
WG01-220727-39	11022	11372	nCoV-2019_37	14579.2
WG01-220727-39	11331	11668	nCoV-2019_38	17288.6
WG01-220727-39	11584	11927	nCoV-2019_39	14801.6
WG01-220727-39	11889	12234	nCoV-2019_40	23865.7
WG01-220727-39	12133	12465	nCoV-2019_41	21539.1
WG01-220727-39	12439	12779	nCoV-2019_42	12049.7
WG01-220727-39	12732	13074	nCoV-2019_43	28676.9
WG01-220727-39	13029	13363	nCoV-2019_44	31467.8
WG01-220727-39	13344	13660	nCoV-2019_45	5860.3
WG01-220727-39	13625	13961	nCoV-2019_46	12491.5
WG01-220727-39	13946	14271	nCoV-2019_47	5725.18
WG01-220727-39	14232	14579	nCoV-2019_48	22325.7
WG01-220727-39	14570	14898	nCoV-2019_49	14249.3
WG01-220727-39	14895	15224	nCoV-2019_50	17443
WG01-220727-39	15193	15538	nCoV-2019_51	6356.18
WG01-220727-39	15503	15861	nCoV-2019_52	30451.4
WG01-220727-39	15851	16186	nCoV-2019_53	7856.33
WG01-220727-39	16144	16485	nCoV-2019_54	6179.2
WG01-220727-39	16444	16804	nCoV-2019_55	3039.74
WG01-220727-39	16770	17130	nCoV-2019_56	10911.5
WG01-220727-39	17087	17430	nCoV-2019_57	16227.2
WG01-220727-39	17406	17738	nCoV-2019_58	18878.2
WG01-220727-39	17697	18036	nCoV-2019_59	20039.4
WG01-220727-39	17993	18324	nCoV-2019_60	17640
WG01-220727-39	18275	18650	nCoV-2019_61	19931.7
WG01-220727-39	18618	18957	nCoV-2019_62	21846.4
WG01-220727-39	18918	19275	nCoV-2019_63	20363.8
WG01-220727-39	19232	19591	nCoV-2019_64	11427.1
WG01-220727-39	19570	19911	nCoV-2019_65	3371.86
WG01-220727-39	19866	20231	nCoV-2019_66	4032.61
WG01-220727-39	20200	20542	nCoV-2019_67	7905.13
WG01-220727-39	20496	20867	nCoV-2019_68	6007.71
WG01-220727-39	20813	21146	nCoV-2019_69	15660.6
WG01-220727-39	21104	21427	nCoV-2019_70	4009.76
WG01-220727-39	21386	21716	nCoV-2019_71	2275.85
WG01-220727-39	21682	22013	nCoV-2019_72	1952.03
WG01-220727-39	21990	22324	nCoV-2019_73	1286.22
WG01-220727-39	22290	22626	nCoV-2019_74	12728.3
WG01-220727-39	22542	22877	nCoV-2019_75	6070.39
WG01-220727-39	22821	23189	nCoV-2019_76	2490.23
WG01-220727-39	23144	23500	nCoV-2019_77	18572.3
WG01-220727-39	23466	23822	nCoV-2019_78	8785.26
WG01-220727-39	23812	24145	nCoV-2019_79	1163.53
WG01-220727-39	24100	24443	nCoV-2019_80	4260.85
WG01-220727-39	24416	24765	nCoV-2019_81	13391.1
WG01-220727-39	24721	25052	nCoV-2019_82	27523.4
WG01-220727-39	25003	25347	nCoV-2019_83	5087.43
WG01-220727-39	25301	25646	nCoV-2019_84	14704
WG01-220727-39	25623	25969	nCoV-2019_85	2466.79
WG01-220727-39	25924	26290	nCoV-2019_86	1008.77
WG01-220727-39	26219	26566	nCoV-2019_87	435.73
WG01-220727-39	26542	26890	nCoV-2019_88	3219.39
WG01-220727-39	26860	27190	nCoV-2019_89	16238.7
WG01-220727-39	27164	27511	nCoV-2019_90	30163.7
WG01-220727-39	27471	27825	nCoV-2019_91	5019.75
WG01-220727-39	27808	28145	nCoV-2019_92	1836.83
WG01-220727-39	28104	28442	nCoV-2019_93	15597.4
WG01-220727-39	28416	28756	nCoV-2019_94	14709.2
WG01-220727-39	28699	29041	nCoV-2019_95	3330.51
WG01-220727-39	29007	29356	nCoV-2019_96	14821.7
WG01-220727-39	29316	29665	nCoV-2019_97	2522.23
WG01-220727-39	29510	29836	nCoV-2019_98	443.01
WG01-WaWa-072021	54	385	nCoV-2019_1	1642.7
WG01-WaWa-072021	342	704	nCoV-2019_2	2218.2
WG01-WaWa-072021	664	1004	nCoV-2019_3	1654.44
WG01-WaWa-072021	965	1312	nCoV-2019_4	1934.86
WG01-WaWa-072021	1264	1623	nCoV-2019_5	961.2
WG01-WaWa-072021	1595	1942	nCoV-2019_6	1803.67
WG01-WaWa-072021	1897	2242	nCoV-2019_7	1416.18
WG01-WaWa-072021	2205	2568	nCoV-2019_8	436.02
WG01-WaWa-072021	2529	2880	nCoV-2019_9	354.64
WG01-WaWa-072021	2850	3183	nCoV-2019_10	934.78
WG01-WaWa-072021	3166	3507	nCoV-2019_11	1595.09
WG01-WaWa-072021	3482	3826	nCoV-2019_12	528.8
WG01-WaWa-072021	3795	4142	nCoV-2019_13	1358.88
WG01-WaWa-072021	4077	4402	nCoV-2019_14	1143.73
WG01-WaWa-072021	4322	4666	nCoV-2019_15	1672
WG01-WaWa-072021	4658	4995	nCoV-2019_16	325.86
WG01-WaWa-072021	4966	5296	nCoV-2019_17	131.61
WG01-WaWa-072021	5287	5620	nCoV-2019_18	1201.59
WG01-WaWa-072021	5586	5932	nCoV-2019_19	1841
WG01-WaWa-072021	5894	6247	nCoV-2019_20	662.21
WG01-WaWa-072021	6197	6526	nCoV-2019_21	726.25
WG01-WaWa-072021	6495	6846	nCoV-2019_22	49.81
WG01-WaWa-072021	6745	7092	nCoV-2019_23	95.12
WG01-WaWa-072021	7058	7389	nCoV-2019_24	1046.4
WG01-WaWa-072021	7332	7671	nCoV-2019_25	1299.87
WG01-WaWa-072021	7651	7997	nCoV-2019_26	1364.21
WG01-WaWa-072021	7968	8319	nCoV-2019_27	980.64
WG01-WaWa-072021	8275	8635	nCoV-2019_28	367.96
WG01-WaWa-072021	8619	8954	nCoV-2019_29	376.52
WG01-WaWa-072021	8913	9245	nCoV-2019_30	824.42
WG01-WaWa-072021	9226	9557	nCoV-2019_31	2074.39
WG01-WaWa-072021	9502	9834	nCoV-2019_32	1772.42
WG01-WaWa-072021	9806	10146	nCoV-2019_33	1369.69
WG01-WaWa-072021	10099	10437	nCoV-2019_34	1715.34
WG01-WaWa-072021	10384	10737	nCoV-2019_35	927.91
WG01-WaWa-072021	10688	11048	nCoV-2019_36	457.15
WG01-WaWa-072021	11022	11372	nCoV-2019_37	1340.83
WG01-WaWa-072021	11331	11668	nCoV-2019_38	2045.61
WG01-WaWa-072021	11584	11927	nCoV-2019_39	1669.53
WG01-WaWa-072021	11889	12234	nCoV-2019_40	3149.75
WG01-WaWa-072021	12133	12465	nCoV-2019_41	3434.2
WG01-WaWa-072021	12439	12779	nCoV-2019_42	1656.36
WG01-WaWa-072021	12732	13074	nCoV-2019_43	3484.96
WG01-WaWa-072021	13029	13363	nCoV-2019_44	2052.56
WG01-WaWa-072021	13344	13660	nCoV-2019_45	1408.17
WG01-WaWa-072021	13625	13961	nCoV-2019_46	1181.99
WG01-WaWa-072021	13946	14271	nCoV-2019_47	1735.13
WG01-WaWa-072021	14232	14579	nCoV-2019_48	1928.55
WG01-WaWa-072021	14570	14898	nCoV-2019_49	2300.52
WG01-WaWa-072021	14895	15224	nCoV-2019_50	1303.79
WG01-WaWa-072021	15193	15538	nCoV-2019_51	2360.17
WG01-WaWa-072021	15503	15861	nCoV-2019_52	1807.15
WG01-WaWa-072021	15851	16186	nCoV-2019_53	3508.03
WG01-WaWa-072021	16144	16485	nCoV-2019_54	1140.71
WG01-WaWa-072021	16444	16804	nCoV-2019_55	685.44
WG01-WaWa-072021	16770	17130	nCoV-2019_56	859.74
WG01-WaWa-072021	17087	17430	nCoV-2019_57	4388.08
WG01-WaWa-072021	17406	17738	nCoV-2019_58	1743.74
WG01-WaWa-072021	17697	18036	nCoV-2019_59	2562.84
WG01-WaWa-072021	17993	18324	nCoV-2019_60	1715.42
WG01-WaWa-072021	18275	18650	nCoV-2019_61	2055.26
WG01-WaWa-072021	18618	18957	nCoV-2019_62	2006.5
WG01-WaWa-072021	18918	19275	nCoV-2019_63	2566.52
WG01-WaWa-072021	19232	19591	nCoV-2019_64	299.33
WG01-WaWa-072021	19570	19911	nCoV-2019_65	793.19
WG01-WaWa-072021	19866	20231	nCoV-2019_66	423.13
WG01-WaWa-072021	20200	20542	nCoV-2019_67	761.4
WG01-WaWa-072021	20496	20867	nCoV-2019_68	1001.97
WG01-WaWa-072021	20813	21146	nCoV-2019_69	2354.74
WG01-WaWa-072021	21104	21427	nCoV-2019_70	1050
WG01-WaWa-072021	21386	21716	nCoV-2019_71	387.12
WG01-WaWa-072021	21682	22013	nCoV-2019_72	34.4
WG01-WaWa-072021	21990	22324	nCoV-2019_73	108.03
WG01-WaWa-072021	22290	22626	nCoV-2019_74	1467.35
WG01-WaWa-072021	22542	22877	nCoV-2019_75	1500.29
WG01-WaWa-072021	22821	23189	nCoV-2019_76	1380.43
WG01-WaWa-072021	23144	23500	nCoV-2019_77	1814.61
WG01-WaWa-072021	23466	23822	nCoV-2019_78	726.91
WG01-WaWa-072021	23812	24145	nCoV-2019_79	713.4
WG01-WaWa-072021	24100	24443	nCoV-2019_80	274.74
WG01-WaWa-072021	24416	24765	nCoV-2019_81	572.31
WG01-WaWa-072021	24721	25052	nCoV-2019_82	2348.2
WG01-WaWa-072021	25003	25347	nCoV-2019_83	2416.85
WG01-WaWa-072021	25301	25646	nCoV-2019_84	1292.58
WG01-WaWa-072021	25623	25969	nCoV-2019_85	451.38
WG01-WaWa-072021	25924	26290	nCoV-2019_86	580.98
WG01-WaWa-072021	26219	26566	nCoV-2019_87	1833.9
WG01-WaWa-072021	26542	26890	nCoV-2019_88	1593.51
WG01-WaWa-072021	26860	27190	nCoV-2019_89	3083.47
WG01-WaWa-072021	27164	27511	nCoV-2019_90	1213.76
WG01-WaWa-072021	27471	27825	nCoV-2019_91	386.8
WG01-WaWa-072021	27808	28145	nCoV-2019_92	1002.86
WG01-WaWa-072021	28104	28442	nCoV-2019_93	2835.88
WG01-WaWa-072021	28416	28756	nCoV-2019_94	747.95
WG01-WaWa-072021	28699	29041	nCoV-2019_95	222.1
WG01-WaWa-072021	29007	29356	nCoV-2019_96	1529.78
WG01-WaWa-072021	29316	29665	nCoV-2019_97	506.47
WG01-WaWa-072021	29510	29836	nCoV-2019_98	543.13
WG02c-20220209	54	385	nCoV-2019_1	0
WG02c-20220209	342	704	nCoV-2019_2	0
WG02c-20220209	664	1004	nCoV-2019_3	0
WG02c-20220209	965	1312	nCoV-2019_4	0
WG02c-20220209	1264	1623	nCoV-2019_5	0
WG02c-20220209	1595	1942	nCoV-2019_6	0.72
WG02c-20220209	1897	2242	nCoV-2019_7	0
WG02c-20220209	2205	2568	nCoV-2019_8	0
WG02c-20220209	2529	2880	nCoV-2019_9	0
WG02c-20220209	2850	3183	nCoV-2019_10	0
WG02c-20220209	3166	3507	nCoV-2019_11	0
WG02c-20220209	3482	3826	nCoV-2019_12	0
WG02c-20220209	3795	4142	nCoV-2019_13	0
WG02c-20220209	4077	4402	nCoV-2019_14	0
WG02c-20220209	4322	4666	nCoV-2019_15	0
WG02c-20220209	4658	4995	nCoV-2019_16	0.09
WG02c-20220209	4966	5296	nCoV-2019_17	2.71
WG02c-20220209	5287	5620	nCoV-2019_18	0
WG02c-20220209	5586	5932	nCoV-2019_19	0
WG02c-20220209	5894	6247	nCoV-2019_20	3.7
WG02c-20220209	6197	6526	nCoV-2019_21	0.02
WG02c-20220209	6495	6846	nCoV-2019_22	0
WG02c-20220209	6745	7092	nCoV-2019_23	0.09
WG02c-20220209	7058	7389	nCoV-2019_24	0
WG02c-20220209	7332	7671	nCoV-2019_25	0
WG02c-20220209	7651	7997	nCoV-2019_26	0
WG02c-20220209	7968	8319	nCoV-2019_27	0
WG02c-20220209	8275	8635	nCoV-2019_28	0
WG02c-20220209	8619	8954	nCoV-2019_29	0
WG02c-20220209	8913	9245	nCoV-2019_30	3.82
WG02c-20220209	9226	9557	nCoV-2019_31	42.15
WG02c-20220209	9502	9834	nCoV-2019_32	0
WG02c-20220209	9806	10146	nCoV-2019_33	0
WG02c-20220209	10099	10437	nCoV-2019_34	0
WG02c-20220209	10384	10737	nCoV-2019_35	0.01
WG02c-20220209	10688	11048	nCoV-2019_36	0.08
WG02c-20220209	11022	11372	nCoV-2019_37	0
WG02c-20220209	11331	11668	nCoV-2019_38	0
WG02c-20220209	11584	11927	nCoV-2019_39	0.09
WG02c-20220209	11889	12234	nCoV-2019_40	0.01
WG02c-20220209	12133	12465	nCoV-2019_41	0
WG02c-20220209	12439	12779	nCoV-2019_42	0
WG02c-20220209	12732	13074	nCoV-2019_43	0
WG02c-20220209	13029	13363	nCoV-2019_44	12.24
WG02c-20220209	13344	13660	nCoV-2019_45	0
WG02c-20220209	13625	13961	nCoV-2019_46	2.02
WG02c-20220209	13946	14271	nCoV-2019_47	0
WG02c-20220209	14232	14579	nCoV-2019_48	0
WG02c-20220209	14570	14898	nCoV-2019_49	19.32
WG02c-20220209	14895	15224	nCoV-2019_50	1.26
WG02c-20220209	15193	15538	nCoV-2019_51	0
WG02c-20220209	15503	15861	nCoV-2019_52	0
WG02c-20220209	15851	16186	nCoV-2019_53	0
WG02c-20220209	16144	16485	nCoV-2019_54	0
WG02c-20220209	16444	16804	nCoV-2019_55	0
WG02c-20220209	16770	17130	nCoV-2019_56	0
WG02c-20220209	17087	17430	nCoV-2019_57	0
WG02c-20220209	17406	17738	nCoV-2019_58	0
WG02c-20220209	17697	18036	nCoV-2019_59	0
WG02c-20220209	17993	18324	nCoV-2019_60	0
WG02c-20220209	18275	18650	nCoV-2019_61	0
WG02c-20220209	18618	18957	nCoV-2019_62	0
WG02c-20220209	18918	19275	nCoV-2019_63	0.73
WG02c-20220209	19232	19591	nCoV-2019_64	0.03
WG02c-20220209	19570	19911	nCoV-2019_65	0
WG02c-20220209	19866	20231	nCoV-2019_66	0.01
WG02c-20220209	20200	20542	nCoV-2019_67	0.26
WG02c-20220209	20496	20867	nCoV-2019_68	3.05
WG02c-20220209	20813	21146	nCoV-2019_69	0
WG02c-20220209	21104	21427	nCoV-2019_70	0.01
WG02c-20220209	21386	21716	nCoV-2019_71	4.97
WG02c-20220209	21682	22013	nCoV-2019_72	0.75
WG02c-20220209	21990	22324	nCoV-2019_73	0.01
WG02c-20220209	22290	22626	nCoV-2019_74	0
WG02c-20220209	22542	22877	nCoV-2019_75	0
WG02c-20220209	22821	23189	nCoV-2019_76	0
WG02c-20220209	23144	23500	nCoV-2019_77	0
WG02c-20220209	23466	23822	nCoV-2019_78	0
WG02c-20220209	23812	24145	nCoV-2019_79	0
WG02c-20220209	24100	24443	nCoV-2019_80	0.09
WG02c-20220209	24416	24765	nCoV-2019_81	0
WG02c-20220209	24721	25052	nCoV-2019_82	0.11
WG02c-20220209	25003	25347	nCoV-2019_83	0.01
WG02c-20220209	25301	25646	nCoV-2019_84	0
WG02c-20220209	25623	25969	nCoV-2019_85	0
WG02c-20220209	25924	26290	nCoV-2019_86	0
WG02c-20220209	26219	26566	nCoV-2019_87	0.09
WG02c-20220209	26542	26890	nCoV-2019_88	0
WG02c-20220209	26860	27190	nCoV-2019_89	0
WG02c-20220209	27164	27511	nCoV-2019_90	0
WG02c-20220209	27471	27825	nCoV-2019_91	0
WG02c-20220209	27808	28145	nCoV-2019_92	0
WG02c-20220209	28104	28442	nCoV-2019_93	0
WG02c-20220209	28416	28756	nCoV-2019_94	0
WG02c-20220209	28699	29041	nCoV-2019_95	0
WG02c-20220209	29007	29356	nCoV-2019_96	0
WG02c-20220209	29316	29665	nCoV-2019_97	0
WG02c-20220209	29510	29836	nCoV-2019_98	0
WG02c-20220302-34	54	385	nCoV-2019_1	0
WG02c-20220302-34	342	704	nCoV-2019_2	0
WG02c-20220302-34	664	1004	nCoV-2019_3	0
WG02c-20220302-34	965	1312	nCoV-2019_4	0
WG02c-20220302-34	1264	1623	nCoV-2019_5	0
WG02c-20220302-34	1595	1942	nCoV-2019_6	0.62
WG02c-20220302-34	1897	2242	nCoV-2019_7	0
WG02c-20220302-34	2205	2568	nCoV-2019_8	0
WG02c-20220302-34	2529	2880	nCoV-2019_9	0
WG02c-20220302-34	2850	3183	nCoV-2019_10	0.01
WG02c-20220302-34	3166	3507	nCoV-2019_11	0.1
WG02c-20220302-34	3482	3826	nCoV-2019_12	0
WG02c-20220302-34	3795	4142	nCoV-2019_13	0
WG02c-20220302-34	4077	4402	nCoV-2019_14	0
WG02c-20220302-34	4322	4666	nCoV-2019_15	0
WG02c-20220302-34	4658	4995	nCoV-2019_16	0
WG02c-20220302-34	4966	5296	nCoV-2019_17	0.79
WG02c-20220302-34	5287	5620	nCoV-2019_18	0
WG02c-20220302-34	5586	5932	nCoV-2019_19	0.09
WG02c-20220302-34	5894	6247	nCoV-2019_20	1.77
WG02c-20220302-34	6197	6526	nCoV-2019_21	0.01
WG02c-20220302-34	6495	6846	nCoV-2019_22	0
WG02c-20220302-34	6745	7092	nCoV-2019_23	0
WG02c-20220302-34	7058	7389	nCoV-2019_24	0
WG02c-20220302-34	7332	7671	nCoV-2019_25	0
WG02c-20220302-34	7651	7997	nCoV-2019_26	0
WG02c-20220302-34	7968	8319	nCoV-2019_27	0
WG02c-20220302-34	8275	8635	nCoV-2019_28	0
WG02c-20220302-34	8619	8954	nCoV-2019_29	0
WG02c-20220302-34	8913	9245	nCoV-2019_30	0.04
WG02c-20220302-34	9226	9557	nCoV-2019_31	0.4
WG02c-20220302-34	9502	9834	nCoV-2019_32	0
WG02c-20220302-34	9806	10146	nCoV-2019_33	0
WG02c-20220302-34	10099	10437	nCoV-2019_34	0
WG02c-20220302-34	10384	10737	nCoV-2019_35	0
WG02c-20220302-34	10688	11048	nCoV-2019_36	0
WG02c-20220302-34	11022	11372	nCoV-2019_37	0
WG02c-20220302-34	11331	11668	nCoV-2019_38	0
WG02c-20220302-34	11584	11927	nCoV-2019_39	0
WG02c-20220302-34	11889	12234	nCoV-2019_40	0
WG02c-20220302-34	12133	12465	nCoV-2019_41	0
WG02c-20220302-34	12439	12779	nCoV-2019_42	0
WG02c-20220302-34	12732	13074	nCoV-2019_43	0
WG02c-20220302-34	13029	13363	nCoV-2019_44	3.67
WG02c-20220302-34	13344	13660	nCoV-2019_45	0
WG02c-20220302-34	13625	13961	nCoV-2019_46	0
WG02c-20220302-34	13946	14271	nCoV-2019_47	0
WG02c-20220302-34	14232	14579	nCoV-2019_48	0
WG02c-20220302-34	14570	14898	nCoV-2019_49	0.09
WG02c-20220302-34	14895	15224	nCoV-2019_50	0
WG02c-20220302-34	15193	15538	nCoV-2019_51	0
WG02c-20220302-34	15503	15861	nCoV-2019_52	0
WG02c-20220302-34	15851	16186	nCoV-2019_53	0
WG02c-20220302-34	16144	16485	nCoV-2019_54	0
WG02c-20220302-34	16444	16804	nCoV-2019_55	0
WG02c-20220302-34	16770	17130	nCoV-2019_56	0
WG02c-20220302-34	17087	17430	nCoV-2019_57	0
WG02c-20220302-34	17406	17738	nCoV-2019_58	0
WG02c-20220302-34	17697	18036	nCoV-2019_59	0
WG02c-20220302-34	17993	18324	nCoV-2019_60	0
WG02c-20220302-34	18275	18650	nCoV-2019_61	0
WG02c-20220302-34	18618	18957	nCoV-2019_62	0
WG02c-20220302-34	18918	19275	nCoV-2019_63	0.27
WG02c-20220302-34	19232	19591	nCoV-2019_64	0.02
WG02c-20220302-34	19570	19911	nCoV-2019_65	0
WG02c-20220302-34	19866	20231	nCoV-2019_66	0
WG02c-20220302-34	20200	20542	nCoV-2019_67	0.01
WG02c-20220302-34	20496	20867	nCoV-2019_68	0.26
WG02c-20220302-34	20813	21146	nCoV-2019_69	0
WG02c-20220302-34	21104	21427	nCoV-2019_70	0.1
WG02c-20220302-34	21386	21716	nCoV-2019_71	1.76
WG02c-20220302-34	21682	22013	nCoV-2019_72	0.75
WG02c-20220302-34	21990	22324	nCoV-2019_73	0.01
WG02c-20220302-34	22290	22626	nCoV-2019_74	0
WG02c-20220302-34	22542	22877	nCoV-2019_75	0
WG02c-20220302-34	22821	23189	nCoV-2019_76	0
WG02c-20220302-34	23144	23500	nCoV-2019_77	0.1
WG02c-20220302-34	23466	23822	nCoV-2019_78	0.56
WG02c-20220302-34	23812	24145	nCoV-2019_79	0
WG02c-20220302-34	24100	24443	nCoV-2019_80	0
WG02c-20220302-34	24416	24765	nCoV-2019_81	0
WG02c-20220302-34	24721	25052	nCoV-2019_82	0
WG02c-20220302-34	25003	25347	nCoV-2019_83	0
WG02c-20220302-34	25301	25646	nCoV-2019_84	0
WG02c-20220302-34	25623	25969	nCoV-2019_85	0
WG02c-20220302-34	25924	26290	nCoV-2019_86	0
WG02c-20220302-34	26219	26566	nCoV-2019_87	0
WG02c-20220302-34	26542	26890	nCoV-2019_88	0
WG02c-20220302-34	26860	27190	nCoV-2019_89	0
WG02c-20220302-34	27164	27511	nCoV-2019_90	0.09
WG02c-20220302-34	27471	27825	nCoV-2019_91	0
WG02c-20220302-34	27808	28145	nCoV-2019_92	0
WG02c-20220302-34	28104	28442	nCoV-2019_93	0
WG02c-20220302-34	28416	28756	nCoV-2019_94	0
WG02c-20220302-34	28699	29041	nCoV-2019_95	0
WG02c-20220302-34	29007	29356	nCoV-2019_96	0
WG02c-20220302-34	29316	29665	nCoV-2019_97	0
WG02c-20220302-34	29510	29836	nCoV-2019_98	0
WG02c-20220323-39	54	385	nCoV-2019_1	0
WG02c-20220323-39	342	704	nCoV-2019_2	0
WG02c-20220323-39	664	1004	nCoV-2019_3	0.69
WG02c-20220323-39	965	1312	nCoV-2019_4	0.22
WG02c-20220323-39	1264	1623	nCoV-2019_5	0
WG02c-20220323-39	1595	1942	nCoV-2019_6	20.66
WG02c-20220323-39	1897	2242	nCoV-2019_7	0.19
WG02c-20220323-39	2205	2568	nCoV-2019_8	0.01
WG02c-20220323-39	2529	2880	nCoV-2019_9	0.43
WG02c-20220323-39	2850	3183	nCoV-2019_10	5.23
WG02c-20220323-39	3166	3507	nCoV-2019_11	3.98
WG02c-20220323-39	3482	3826	nCoV-2019_12	0.01
WG02c-20220323-39	3795	4142	nCoV-2019_13	0.35
WG02c-20220323-39	4077	4402	nCoV-2019_14	0.57
WG02c-20220323-39	4322	4666	nCoV-2019_15	0
WG02c-20220323-39	4658	4995	nCoV-2019_16	1.79
WG02c-20220323-39	4966	5296	nCoV-2019_17	216.32
WG02c-20220323-39	5287	5620	nCoV-2019_18	6851.47
WG02c-20220323-39	5586	5932	nCoV-2019_19	611.41
WG02c-20220323-39	5894	6247	nCoV-2019_20	10.24
WG02c-20220323-39	6197	6526	nCoV-2019_21	0.01
WG02c-20220323-39	6495	6846	nCoV-2019_22	6.08
WG02c-20220323-39	6745	7092	nCoV-2019_23	15.09
WG02c-20220323-39	7058	7389	nCoV-2019_24	821.31
WG02c-20220323-39	7332	7671	nCoV-2019_25	4016.88
WG02c-20220323-39	7651	7997	nCoV-2019_26	373.12
WG02c-20220323-39	7968	8319	nCoV-2019_27	2637.32
WG02c-20220323-39	8275	8635	nCoV-2019_28	266
WG02c-20220323-39	8619	8954	nCoV-2019_29	806.11
WG02c-20220323-39	8913	9245	nCoV-2019_30	578.59
WG02c-20220323-39	9226	9557	nCoV-2019_31	9613.21
WG02c-20220323-39	9502	9834	nCoV-2019_32	2135.42
WG02c-20220323-39	9806	10146	nCoV-2019_33	6631.76
WG02c-20220323-39	10099	10437	nCoV-2019_34	1860.84
WG02c-20220323-39	10384	10737	nCoV-2019_35	5884.22
WG02c-20220323-39	10688	11048	nCoV-2019_36	3215.51
WG02c-20220323-39	11022	11372	nCoV-2019_37	6958.36
WG02c-20220323-39	11331	11668	nCoV-2019_38	22651.2
WG02c-20220323-39	11584	11927	nCoV-2019_39	9723.59
WG02c-20220323-39	11889	12234	nCoV-2019_40	11394.9
WG02c-20220323-39	12133	12465	nCoV-2019_41	3741.45
WG02c-20220323-39	12439	12779	nCoV-2019_42	7044.61
WG02c-20220323-39	12732	13074	nCoV-2019_43	2276.65
WG02c-20220323-39	13029	13363	nCoV-2019_44	9402.94
WG02c-20220323-39	13344	13660	nCoV-2019_45	3854.61
WG02c-20220323-39	13625	13961	nCoV-2019_46	11638.2
WG02c-20220323-39	13946	14271	nCoV-2019_47	10148.1
WG02c-20220323-39	14232	14579	nCoV-2019_48	16441.3
WG02c-20220323-39	14570	14898	nCoV-2019_49	9901.72
WG02c-20220323-39	14895	15224	nCoV-2019_50	3551.43
WG02c-20220323-39	15193	15538	nCoV-2019_51	1775.5
WG02c-20220323-39	15503	15861	nCoV-2019_52	15348.1
WG02c-20220323-39	15851	16186	nCoV-2019_53	613.78
WG02c-20220323-39	16144	16485	nCoV-2019_54	1408.94
WG02c-20220323-39	16444	16804	nCoV-2019_55	944.6
WG02c-20220323-39	16770	17130	nCoV-2019_56	1101.71
WG02c-20220323-39	17087	17430	nCoV-2019_57	123.49
WG02c-20220323-39	17406	17738	nCoV-2019_58	0
WG02c-20220323-39	17697	18036	nCoV-2019_59	0.28
WG02c-20220323-39	17993	18324	nCoV-2019_60	0.74
WG02c-20220323-39	18275	18650	nCoV-2019_61	0
WG02c-20220323-39	18618	18957	nCoV-2019_62	0
WG02c-20220323-39	18918	19275	nCoV-2019_63	15.27
WG02c-20220323-39	19232	19591	nCoV-2019_64	28.01
WG02c-20220323-39	19570	19911	nCoV-2019_65	623.2
WG02c-20220323-39	19866	20231	nCoV-2019_66	177.55
WG02c-20220323-39	20200	20542	nCoV-2019_67	962.97
WG02c-20220323-39	20496	20867	nCoV-2019_68	638.28
WG02c-20220323-39	20813	21146	nCoV-2019_69	3566.19
WG02c-20220323-39	21104	21427	nCoV-2019_70	481.45
WG02c-20220323-39	21386	21716	nCoV-2019_71	143.93
WG02c-20220323-39	21682	22013	nCoV-2019_72	17.12
WG02c-20220323-39	21990	22324	nCoV-2019_73	703.78
WG02c-20220323-39	22290	22626	nCoV-2019_74	6767.93
WG02c-20220323-39	22542	22877	nCoV-2019_75	1664.5
WG02c-20220323-39	22821	23189	nCoV-2019_76	0
WG02c-20220323-39	23144	23500	nCoV-2019_77	270.05
WG02c-20220323-39	23466	23822	nCoV-2019_78	3552.12
WG02c-20220323-39	23812	24145	nCoV-2019_79	1195.6
WG02c-20220323-39	24100	24443	nCoV-2019_80	5132.53
WG02c-20220323-39	24416	24765	nCoV-2019_81	4956.98
WG02c-20220323-39	24721	25052	nCoV-2019_82	37733.5
WG02c-20220323-39	25003	25347	nCoV-2019_83	7929.29
WG02c-20220323-39	25301	25646	nCoV-2019_84	15572.9
WG02c-20220323-39	25623	25969	nCoV-2019_85	1025.23
WG02c-20220323-39	25924	26290	nCoV-2019_86	1442.42
WG02c-20220323-39	26219	26566	nCoV-2019_87	990.52
WG02c-20220323-39	26542	26890	nCoV-2019_88	13036.5
WG02c-20220323-39	26860	27190	nCoV-2019_89	14028.4
WG02c-20220323-39	27164	27511	nCoV-2019_90	7559.74
WG02c-20220323-39	27471	27825	nCoV-2019_91	5281.06
WG02c-20220323-39	27808	28145	nCoV-2019_92	3364.81
WG02c-20220323-39	28104	28442	nCoV-2019_93	21456.5
WG02c-20220323-39	28416	28756	nCoV-2019_94	2452.78
WG02c-20220323-39	28699	29041	nCoV-2019_95	1229.6
WG02c-20220323-39	29007	29356	nCoV-2019_96	8863.71
WG02c-20220323-39	29316	29665	nCoV-2019_97	2487.01
WG02c-20220323-39	29510	29836	nCoV-2019_98	2355.89
WG02c-20220330-39	54	385	nCoV-2019_1	0.03
WG02c-20220330-39	342	704	nCoV-2019_2	0.09
WG02c-20220330-39	664	1004	nCoV-2019_3	0
WG02c-20220330-39	965	1312	nCoV-2019_4	0.17
WG02c-20220330-39	1264	1623	nCoV-2019_5	0.04
WG02c-20220330-39	1595	1942	nCoV-2019_6	6.65
WG02c-20220330-39	1897	2242	nCoV-2019_7	0.06
WG02c-20220330-39	2205	2568	nCoV-2019_8	0
WG02c-20220330-39	2529	2880	nCoV-2019_9	0
WG02c-20220330-39	2850	3183	nCoV-2019_10	0.01
WG02c-20220330-39	3166	3507	nCoV-2019_11	0.18
WG02c-20220330-39	3482	3826	nCoV-2019_12	63.63
WG02c-20220330-39	3795	4142	nCoV-2019_13	789.25
WG02c-20220330-39	4077	4402	nCoV-2019_14	133.22
WG02c-20220330-39	4322	4666	nCoV-2019_15	4.04
WG02c-20220330-39	4658	4995	nCoV-2019_16	211.59
WG02c-20220330-39	4966	5296	nCoV-2019_17	88.03
WG02c-20220330-39	5287	5620	nCoV-2019_18	1.01
WG02c-20220330-39	5586	5932	nCoV-2019_19	0.78
WG02c-20220330-39	5894	6247	nCoV-2019_20	13.08
WG02c-20220330-39	6197	6526	nCoV-2019_21	0.03
WG02c-20220330-39	6495	6846	nCoV-2019_22	0.09
WG02c-20220330-39	6745	7092	nCoV-2019_23	0
WG02c-20220330-39	7058	7389	nCoV-2019_24	243.95
WG02c-20220330-39	7332	7671	nCoV-2019_25	1608.88
WG02c-20220330-39	7651	7997	nCoV-2019_26	3975.13
WG02c-20220330-39	7968	8319	nCoV-2019_27	400.66
WG02c-20220330-39	8275	8635	nCoV-2019_28	1715.61
WG02c-20220330-39	8619	8954	nCoV-2019_29	92.32
WG02c-20220330-39	8913	9245	nCoV-2019_30	29.35
WG02c-20220330-39	9226	9557	nCoV-2019_31	493.78
WG02c-20220330-39	9502	9834	nCoV-2019_32	119.56
WG02c-20220330-39	9806	10146	nCoV-2019_33	798.3
WG02c-20220330-39	10099	10437	nCoV-2019_34	178.71
WG02c-20220330-39	10384	10737	nCoV-2019_35	541.06
WG02c-20220330-39	10688	11048	nCoV-2019_36	94.02
WG02c-20220330-39	11022	11372	nCoV-2019_37	632.72
WG02c-20220330-39	11331	11668	nCoV-2019_38	250.85
WG02c-20220330-39	11584	11927	nCoV-2019_39	702.78
WG02c-20220330-39	11889	12234	nCoV-2019_40	814.65
WG02c-20220330-39	12133	12465	nCoV-2019_41	2468.77
WG02c-20220330-39	12439	12779	nCoV-2019_42	465.33
WG02c-20220330-39	12732	13074	nCoV-2019_43	3425.82
WG02c-20220330-39	13029	13363	nCoV-2019_44	5635.41
WG02c-20220330-39	13344	13660	nCoV-2019_45	264.08
WG02c-20220330-39	13625	13961	nCoV-2019_46	1072.15
WG02c-20220330-39	13946	14271	nCoV-2019_47	753.92
WG02c-20220330-39	14232	14579	nCoV-2019_48	5744.25
WG02c-20220330-39	14570	14898	nCoV-2019_49	1309.02
WG02c-20220330-39	14895	15224	nCoV-2019_50	57.1
WG02c-20220330-39	15193	15538	nCoV-2019_51	464.35
WG02c-20220330-39	15503	15861	nCoV-2019_52	143.97
WG02c-20220330-39	15851	16186	nCoV-2019_53	4484.79
WG02c-20220330-39	16144	16485	nCoV-2019_54	569.45
WG02c-20220330-39	16444	16804	nCoV-2019_55	313.49
WG02c-20220330-39	16770	17130	nCoV-2019_56	641.67
WG02c-20220330-39	17087	17430	nCoV-2019_57	2242.92
WG02c-20220330-39	17406	17738	nCoV-2019_58	232.77
WG02c-20220330-39	17697	18036	nCoV-2019_59	882.55
WG02c-20220330-39	17993	18324	nCoV-2019_60	333.79
WG02c-20220330-39	18275	18650	nCoV-2019_61	1914.84
WG02c-20220330-39	18618	18957	nCoV-2019_62	474.91
WG02c-20220330-39	18918	19275	nCoV-2019_63	3289.36
WG02c-20220330-39	19232	19591	nCoV-2019_64	2444.81
WG02c-20220330-39	19570	19911	nCoV-2019_65	399.31
WG02c-20220330-39	19866	20231	nCoV-2019_66	2601.22
WG02c-20220330-39	20200	20542	nCoV-2019_67	417.15
WG02c-20220330-39	20496	20867	nCoV-2019_68	1629.14
WG02c-20220330-39	20813	21146	nCoV-2019_69	412
WG02c-20220330-39	21104	21427	nCoV-2019_70	1598.22
WG02c-20220330-39	21386	21716	nCoV-2019_71	334.3
WG02c-20220330-39	21682	22013	nCoV-2019_72	1428.9
WG02c-20220330-39	21990	22324	nCoV-2019_73	617.26
WG02c-20220330-39	22290	22626	nCoV-2019_74	5574.7
WG02c-20220330-39	22542	22877	nCoV-2019_75	1251.09
WG02c-20220330-39	22821	23189	nCoV-2019_76	0
WG02c-20220330-39	23144	23500	nCoV-2019_77	0
WG02c-20220330-39	23466	23822	nCoV-2019_78	0.08
WG02c-20220330-39	23812	24145	nCoV-2019_79	0.01
WG02c-20220330-39	24100	24443	nCoV-2019_80	0
WG02c-20220330-39	24416	24765	nCoV-2019_81	1094.41
WG02c-20220330-39	24721	25052	nCoV-2019_82	9177.72
WG02c-20220330-39	25003	25347	nCoV-2019_83	1621.08
WG02c-20220330-39	25301	25646	nCoV-2019_84	4573.47
WG02c-20220330-39	25623	25969	nCoV-2019_85	228.05
WG02c-20220330-39	25924	26290	nCoV-2019_86	138.39
WG02c-20220330-39	26219	26566	nCoV-2019_87	298.03
WG02c-20220330-39	26542	26890	nCoV-2019_88	4803.93
WG02c-20220330-39	26860	27190	nCoV-2019_89	1041.81
WG02c-20220330-39	27164	27511	nCoV-2019_90	3505.71
WG02c-20220330-39	27471	27825	nCoV-2019_91	657.29
WG02c-20220330-39	27808	28145	nCoV-2019_92	17.61
WG02c-20220330-39	28104	28442	nCoV-2019_93	0.29
WG02c-20220330-39	28416	28756	nCoV-2019_94	19.21
WG02c-20220330-39	28699	29041	nCoV-2019_95	382.89
WG02c-20220330-39	29007	29356	nCoV-2019_96	3453.41
WG02c-20220330-39	29316	29665	nCoV-2019_97	533.86
WG02c-20220330-39	29510	29836	nCoV-2019_98	81.46
WG02c-20220406-39	54	385	nCoV-2019_1	0
WG02c-20220406-39	342	704	nCoV-2019_2	174.4
WG02c-20220406-39	664	1004	nCoV-2019_3	1739.76
WG02c-20220406-39	965	1312	nCoV-2019_4	256.04
WG02c-20220406-39	1264	1623	nCoV-2019_5	773.33
WG02c-20220406-39	1595	1942	nCoV-2019_6	53.28
WG02c-20220406-39	1897	2242	nCoV-2019_7	0.12
WG02c-20220406-39	2205	2568	nCoV-2019_8	0
WG02c-20220406-39	2529	2880	nCoV-2019_9	0.09
WG02c-20220406-39	2850	3183	nCoV-2019_10	0.02
WG02c-20220406-39	3166	3507	nCoV-2019_11	0.18
WG02c-20220406-39	3482	3826	nCoV-2019_12	0.04
WG02c-20220406-39	3795	4142	nCoV-2019_13	0.44
WG02c-20220406-39	4077	4402	nCoV-2019_14	0.29
WG02c-20220406-39	4322	4666	nCoV-2019_15	0
WG02c-20220406-39	4658	4995	nCoV-2019_16	1.27
WG02c-20220406-39	4966	5296	nCoV-2019_17	18.81
WG02c-20220406-39	5287	5620	nCoV-2019_18	0
WG02c-20220406-39	5586	5932	nCoV-2019_19	0.95
WG02c-20220406-39	5894	6247	nCoV-2019_20	8.81
WG02c-20220406-39	6197	6526	nCoV-2019_21	86.52
WG02c-20220406-39	6495	6846	nCoV-2019_22	987.74
WG02c-20220406-39	6745	7092	nCoV-2019_23	319.36
WG02c-20220406-39	7058	7389	nCoV-2019_24	513.46
WG02c-20220406-39	7332	7671	nCoV-2019_25	285.28
WG02c-20220406-39	7651	7997	nCoV-2019_26	3930.38
WG02c-20220406-39	7968	8319	nCoV-2019_27	441.96
WG02c-20220406-39	8275	8635	nCoV-2019_28	1986.38
WG02c-20220406-39	8619	8954	nCoV-2019_29	531.49
WG02c-20220406-39	8913	9245	nCoV-2019_30	3901.48
WG02c-20220406-39	9226	9557	nCoV-2019_31	1118.64
WG02c-20220406-39	9502	9834	nCoV-2019_32	5746.64
WG02c-20220406-39	9806	10146	nCoV-2019_33	520.7
WG02c-20220406-39	10099	10437	nCoV-2019_34	0.27
WG02c-20220406-39	10384	10737	nCoV-2019_35	0.42
WG02c-20220406-39	10688	11048	nCoV-2019_36	0.31
WG02c-20220406-39	11022	11372	nCoV-2019_37	0
WG02c-20220406-39	11331	11668	nCoV-2019_38	0.64
WG02c-20220406-39	11584	11927	nCoV-2019_39	0.79
WG02c-20220406-39	11889	12234	nCoV-2019_40	0
WG02c-20220406-39	12133	12465	nCoV-2019_41	0
WG02c-20220406-39	12439	12779	nCoV-2019_42	0
WG02c-20220406-39	12732	13074	nCoV-2019_43	0
WG02c-20220406-39	13029	13363	nCoV-2019_44	34.29
WG02c-20220406-39	13344	13660	nCoV-2019_45	0.85
WG02c-20220406-39	13625	13961	nCoV-2019_46	80.07
WG02c-20220406-39	13946	14271	nCoV-2019_47	1101.06
WG02c-20220406-39	14232	14579	nCoV-2019_48	116.93
WG02c-20220406-39	14570	14898	nCoV-2019_49	1508.59
WG02c-20220406-39	14895	15224	nCoV-2019_50	23.85
WG02c-20220406-39	15193	15538	nCoV-2019_51	336.09
WG02c-20220406-39	15503	15861	nCoV-2019_52	3710.83
WG02c-20220406-39	15851	16186	nCoV-2019_53	184.62
WG02c-20220406-39	16144	16485	nCoV-2019_54	674.43
WG02c-20220406-39	16444	16804	nCoV-2019_55	733.75
WG02c-20220406-39	16770	17130	nCoV-2019_56	2607.38
WG02c-20220406-39	17087	17430	nCoV-2019_57	3661.92
WG02c-20220406-39	17406	17738	nCoV-2019_58	11542.3
WG02c-20220406-39	17697	18036	nCoV-2019_59	4286.87
WG02c-20220406-39	17993	18324	nCoV-2019_60	15113.2
WG02c-20220406-39	18275	18650	nCoV-2019_61	5158.27
WG02c-20220406-39	18618	18957	nCoV-2019_62	13809.3
WG02c-20220406-39	18918	19275	nCoV-2019_63	9399.92
WG02c-20220406-39	19232	19591	nCoV-2019_64	5521.64
WG02c-20220406-39	19570	19911	nCoV-2019_65	1111.55
WG02c-20220406-39	19866	20231	nCoV-2019_66	3469.92
WG02c-20220406-39	20200	20542	nCoV-2019_67	3576.27
WG02c-20220406-39	20496	20867	nCoV-2019_68	3646.69
WG02c-20220406-39	20813	21146	nCoV-2019_69	1279.44
WG02c-20220406-39	21104	21427	nCoV-2019_70	2004.93
WG02c-20220406-39	21386	21716	nCoV-2019_71	601.02
WG02c-20220406-39	21682	22013	nCoV-2019_72	2326.77
WG02c-20220406-39	21990	22324	nCoV-2019_73	1354.66
WG02c-20220406-39	22290	22626	nCoV-2019_74	13017.5
WG02c-20220406-39	22542	22877	nCoV-2019_75	2972.27
WG02c-20220406-39	22821	23189	nCoV-2019_76	33.84
WG02c-20220406-39	23144	23500	nCoV-2019_77	163.88
WG02c-20220406-39	23466	23822	nCoV-2019_78	2046.76
WG02c-20220406-39	23812	24145	nCoV-2019_79	237.23
WG02c-20220406-39	24100	24443	nCoV-2019_80	1134.84
WG02c-20220406-39	24416	24765	nCoV-2019_81	1021.11
WG02c-20220406-39	24721	25052	nCoV-2019_82	8011.97
WG02c-20220406-39	25003	25347	nCoV-2019_83	1492.46
WG02c-20220406-39	25301	25646	nCoV-2019_84	4650.64
WG02c-20220406-39	25623	25969	nCoV-2019_85	335.6
WG02c-20220406-39	25924	26290	nCoV-2019_86	12.92
WG02c-20220406-39	26219	26566	nCoV-2019_87	0
WG02c-20220406-39	26542	26890	nCoV-2019_88	0
WG02c-20220406-39	26860	27190	nCoV-2019_89	251.58
WG02c-20220406-39	27164	27511	nCoV-2019_90	4021.71
WG02c-20220406-39	27471	27825	nCoV-2019_91	334.72
WG02c-20220406-39	27808	28145	nCoV-2019_92	841.65
WG02c-20220406-39	28104	28442	nCoV-2019_93	7095.75
WG02c-20220406-39	28416	28756	nCoV-2019_94	4119.09
WG02c-20220406-39	28699	29041	nCoV-2019_95	1189.82
WG02c-20220406-39	29007	29356	nCoV-2019_96	4989.59
WG02c-20220406-39	29316	29665	nCoV-2019_97	1050.87
WG02c-20220406-39	29510	29836	nCoV-2019_98	223.53
WG02c-20220413-39	54	385	nCoV-2019_1	0
WG02c-20220413-39	342	704	nCoV-2019_2	0.17
WG02c-20220413-39	664	1004	nCoV-2019_3	0
WG02c-20220413-39	965	1312	nCoV-2019_4	0
WG02c-20220413-39	1264	1623	nCoV-2019_5	0
WG02c-20220413-39	1595	1942	nCoV-2019_6	5.31
WG02c-20220413-39	1897	2242	nCoV-2019_7	0.01
WG02c-20220413-39	2205	2568	nCoV-2019_8	0
WG02c-20220413-39	2529	2880	nCoV-2019_9	0
WG02c-20220413-39	2850	3183	nCoV-2019_10	0
WG02c-20220413-39	3166	3507	nCoV-2019_11	93.15
WG02c-20220413-39	3482	3826	nCoV-2019_12	1604.25
WG02c-20220413-39	3795	4142	nCoV-2019_13	810.84
WG02c-20220413-39	4077	4402	nCoV-2019_14	3886.65
WG02c-20220413-39	4322	4666	nCoV-2019_15	959.63
WG02c-20220413-39	4658	4995	nCoV-2019_16	1048.71
WG02c-20220413-39	4966	5296	nCoV-2019_17	68.09
WG02c-20220413-39	5287	5620	nCoV-2019_18	0
WG02c-20220413-39	5586	5932	nCoV-2019_19	0.18
WG02c-20220413-39	5894	6247	nCoV-2019_20	12.43
WG02c-20220413-39	6197	6526	nCoV-2019_21	5.82
WG02c-20220413-39	6495	6846	nCoV-2019_22	0.44
WG02c-20220413-39	6745	7092	nCoV-2019_23	0
WG02c-20220413-39	7058	7389	nCoV-2019_24	0.18
WG02c-20220413-39	7332	7671	nCoV-2019_25	0
WG02c-20220413-39	7651	7997	nCoV-2019_26	0
WG02c-20220413-39	7968	8319	nCoV-2019_27	0
WG02c-20220413-39	8275	8635	nCoV-2019_28	2.36
WG02c-20220413-39	8619	8954	nCoV-2019_29	69.99
WG02c-20220413-39	8913	9245	nCoV-2019_30	8.6
WG02c-20220413-39	9226	9557	nCoV-2019_31	1.2
WG02c-20220413-39	9502	9834	nCoV-2019_32	0.81
WG02c-20220413-39	9806	10146	nCoV-2019_33	0.03
WG02c-20220413-39	10099	10437	nCoV-2019_34	0.44
WG02c-20220413-39	10384	10737	nCoV-2019_35	0.26
WG02c-20220413-39	10688	11048	nCoV-2019_36	0.12
WG02c-20220413-39	11022	11372	nCoV-2019_37	0
WG02c-20220413-39	11331	11668	nCoV-2019_38	0.54
WG02c-20220413-39	11584	11927	nCoV-2019_39	0.38
WG02c-20220413-39	11889	12234	nCoV-2019_40	0.02
WG02c-20220413-39	12133	12465	nCoV-2019_41	0
WG02c-20220413-39	12439	12779	nCoV-2019_42	0.1
WG02c-20220413-39	12732	13074	nCoV-2019_43	0
WG02c-20220413-39	13029	13363	nCoV-2019_44	37.55
WG02c-20220413-39	13344	13660	nCoV-2019_45	0.05
WG02c-20220413-39	13625	13961	nCoV-2019_46	2.51
WG02c-20220413-39	13946	14271	nCoV-2019_47	691.54
WG02c-20220413-39	14232	14579	nCoV-2019_48	5442.77
WG02c-20220413-39	14570	14898	nCoV-2019_49	96.05
WG02c-20220413-39	14895	15224	nCoV-2019_50	1.15
WG02c-20220413-39	15193	15538	nCoV-2019_51	0
WG02c-20220413-39	15503	15861	nCoV-2019_52	0
WG02c-20220413-39	15851	16186	nCoV-2019_53	0
WG02c-20220413-39	16144	16485	nCoV-2019_54	0.63
WG02c-20220413-39	16444	16804	nCoV-2019_55	0.01
WG02c-20220413-39	16770	17130	nCoV-2019_56	0.08
WG02c-20220413-39	17087	17430	nCoV-2019_57	0
WG02c-20220413-39	17406	17738	nCoV-2019_58	0
WG02c-20220413-39	17697	18036	nCoV-2019_59	0.81
WG02c-20220413-39	17993	18324	nCoV-2019_60	0.12
WG02c-20220413-39	18275	18650	nCoV-2019_61	0
WG02c-20220413-39	18618	18957	nCoV-2019_62	699.96
WG02c-20220413-39	18918	19275	nCoV-2019_63	6378.25
WG02c-20220413-39	19232	19591	nCoV-2019_64	626.59
WG02c-20220413-39	19570	19911	nCoV-2019_65	737.11
WG02c-20220413-39	19866	20231	nCoV-2019_66	249.29
WG02c-20220413-39	20200	20542	nCoV-2019_67	2097.23
WG02c-20220413-39	20496	20867	nCoV-2019_68	339.11
WG02c-20220413-39	20813	21146	nCoV-2019_69	1031.74
WG02c-20220413-39	21104	21427	nCoV-2019_70	119.13
WG02c-20220413-39	21386	21716	nCoV-2019_71	91.95
WG02c-20220413-39	21682	22013	nCoV-2019_72	71.58
WG02c-20220413-39	21990	22324	nCoV-2019_73	96.08
WG02c-20220413-39	22290	22626	nCoV-2019_74	89.76
WG02c-20220413-39	22542	22877	nCoV-2019_75	308.7
WG02c-20220413-39	22821	23189	nCoV-2019_76	729.01
WG02c-20220413-39	23144	23500	nCoV-2019_77	5570.08
WG02c-20220413-39	23466	23822	nCoV-2019_78	386.29
WG02c-20220413-39	23812	24145	nCoV-2019_79	0
WG02c-20220413-39	24100	24443	nCoV-2019_80	0.09
WG02c-20220413-39	24416	24765	nCoV-2019_81	0
WG02c-20220413-39	24721	25052	nCoV-2019_82	0.28
WG02c-20220413-39	25003	25347	nCoV-2019_83	0.02
WG02c-20220413-39	25301	25646	nCoV-2019_84	0
WG02c-20220413-39	25623	25969	nCoV-2019_85	23.86
WG02c-20220413-39	25924	26290	nCoV-2019_86	187.18
WG02c-20220413-39	26219	26566	nCoV-2019_87	428.73
WG02c-20220413-39	26542	26890	nCoV-2019_88	6949.52
WG02c-20220413-39	26860	27190	nCoV-2019_89	940.9
WG02c-20220413-39	27164	27511	nCoV-2019_90	6341.93
WG02c-20220413-39	27471	27825	nCoV-2019_91	516.06
WG02c-20220413-39	27808	28145	nCoV-2019_92	4.21
WG02c-20220413-39	28104	28442	nCoV-2019_93	150.3
WG02c-20220413-39	28416	28756	nCoV-2019_94	2108.76
WG02c-20220413-39	28699	29041	nCoV-2019_95	645.9
WG02c-20220413-39	29007	29356	nCoV-2019_96	4463.98
WG02c-20220413-39	29316	29665	nCoV-2019_97	440.03
WG02c-20220413-39	29510	29836	nCoV-2019_98	3.05
WG02c-20220420-39	54	385	nCoV-2019_1	0
WG02c-20220420-39	342	704	nCoV-2019_2	0
WG02c-20220420-39	664	1004	nCoV-2019_3	0
WG02c-20220420-39	965	1312	nCoV-2019_4	0
WG02c-20220420-39	1264	1623	nCoV-2019_5	0
WG02c-20220420-39	1595	1942	nCoV-2019_6	713.37
WG02c-20220420-39	1897	2242	nCoV-2019_7	5514.34
WG02c-20220420-39	2205	2568	nCoV-2019_8	439.14
WG02c-20220420-39	2529	2880	nCoV-2019_9	0.17
WG02c-20220420-39	2850	3183	nCoV-2019_10	0.01
WG02c-20220420-39	3166	3507	nCoV-2019_11	0.09
WG02c-20220420-39	3482	3826	nCoV-2019_12	0
WG02c-20220420-39	3795	4142	nCoV-2019_13	803.48
WG02c-20220420-39	4077	4402	nCoV-2019_14	4366.22
WG02c-20220420-39	4322	4666	nCoV-2019_15	1008.34
WG02c-20220420-39	4658	4995	nCoV-2019_16	598.41
WG02c-20220420-39	4966	5296	nCoV-2019_17	99.79
WG02c-20220420-39	5287	5620	nCoV-2019_18	1575.55
WG02c-20220420-39	5586	5932	nCoV-2019_19	109.79
WG02c-20220420-39	5894	6247	nCoV-2019_20	17.16
WG02c-20220420-39	6197	6526	nCoV-2019_21	0.01
WG02c-20220420-39	6495	6846	nCoV-2019_22	0
WG02c-20220420-39	6745	7092	nCoV-2019_23	0.19
WG02c-20220420-39	7058	7389	nCoV-2019_24	0.18
WG02c-20220420-39	7332	7671	nCoV-2019_25	0
WG02c-20220420-39	7651	7997	nCoV-2019_26	0
WG02c-20220420-39	7968	8319	nCoV-2019_27	0
WG02c-20220420-39	8275	8635	nCoV-2019_28	0
WG02c-20220420-39	8619	8954	nCoV-2019_29	0.03
WG02c-20220420-39	8913	9245	nCoV-2019_30	0.46
WG02c-20220420-39	9226	9557	nCoV-2019_31	0.01
WG02c-20220420-39	9502	9834	nCoV-2019_32	0.36
WG02c-20220420-39	9806	10146	nCoV-2019_33	0
WG02c-20220420-39	10099	10437	nCoV-2019_34	0
WG02c-20220420-39	10384	10737	nCoV-2019_35	1.03
WG02c-20220420-39	10688	11048	nCoV-2019_36	0.3
WG02c-20220420-39	11022	11372	nCoV-2019_37	0
WG02c-20220420-39	11331	11668	nCoV-2019_38	0
WG02c-20220420-39	11584	11927	nCoV-2019_39	1309.4
WG02c-20220420-39	11889	12234	nCoV-2019_40	11746.7
WG02c-20220420-39	12133	12465	nCoV-2019_41	3429.93
WG02c-20220420-39	12439	12779	nCoV-2019_42	3632.63
WG02c-20220420-39	12732	13074	nCoV-2019_43	8314.18
WG02c-20220420-39	13029	13363	nCoV-2019_44	7763.18
WG02c-20220420-39	13344	13660	nCoV-2019_45	451.17
WG02c-20220420-39	13625	13961	nCoV-2019_46	2529.49
WG02c-20220420-39	13946	14271	nCoV-2019_47	4860.08
WG02c-20220420-39	14232	14579	nCoV-2019_48	13570.5
WG02c-20220420-39	14570	14898	nCoV-2019_49	4698.66
WG02c-20220420-39	14895	15224	nCoV-2019_50	2401.52
WG02c-20220420-39	15193	15538	nCoV-2019_51	3039.57
WG02c-20220420-39	15503	15861	nCoV-2019_52	468.45
WG02c-20220420-39	15851	16186	nCoV-2019_53	10423.8
WG02c-20220420-39	16144	16485	nCoV-2019_54	1021.55
WG02c-20220420-39	16444	16804	nCoV-2019_55	90.8
WG02c-20220420-39	16770	17130	nCoV-2019_56	1499.75
WG02c-20220420-39	17087	17430	nCoV-2019_57	12756.8
WG02c-20220420-39	17406	17738	nCoV-2019_58	696.44
WG02c-20220420-39	17697	18036	nCoV-2019_59	0.45
WG02c-20220420-39	17993	18324	nCoV-2019_60	0.11
WG02c-20220420-39	18275	18650	nCoV-2019_61	0
WG02c-20220420-39	18618	18957	nCoV-2019_62	0
WG02c-20220420-39	18918	19275	nCoV-2019_63	6.83
WG02c-20220420-39	19232	19591	nCoV-2019_64	0.53
WG02c-20220420-39	19570	19911	nCoV-2019_65	0
WG02c-20220420-39	19866	20231	nCoV-2019_66	0
WG02c-20220420-39	20200	20542	nCoV-2019_67	138.82
WG02c-20220420-39	20496	20867	nCoV-2019_68	955.81
WG02c-20220420-39	20813	21146	nCoV-2019_69	675.28
WG02c-20220420-39	21104	21427	nCoV-2019_70	3994.07
WG02c-20220420-39	21386	21716	nCoV-2019_71	511.46
WG02c-20220420-39	21682	22013	nCoV-2019_72	1280.11
WG02c-20220420-39	21990	22324	nCoV-2019_73	59.61
WG02c-20220420-39	22290	22626	nCoV-2019_74	0.01
WG02c-20220420-39	22542	22877	nCoV-2019_75	0
WG02c-20220420-39	22821	23189	nCoV-2019_76	0
WG02c-20220420-39	23144	23500	nCoV-2019_77	0.01
WG02c-20220420-39	23466	23822	nCoV-2019_78	0.34
WG02c-20220420-39	23812	24145	nCoV-2019_79	0
WG02c-20220420-39	24100	24443	nCoV-2019_80	0
WG02c-20220420-39	24416	24765	nCoV-2019_81	0
WG02c-20220420-39	24721	25052	nCoV-2019_82	0.47
WG02c-20220420-39	25003	25347	nCoV-2019_83	0.03
WG02c-20220420-39	25301	25646	nCoV-2019_84	0.01
WG02c-20220420-39	25623	25969	nCoV-2019_85	0.17
WG02c-20220420-39	25924	26290	nCoV-2019_86	0
WG02c-20220420-39	26219	26566	nCoV-2019_87	0
WG02c-20220420-39	26542	26890	nCoV-2019_88	218.18
WG02c-20220420-39	26860	27190	nCoV-2019_89	2534.72
WG02c-20220420-39	27164	27511	nCoV-2019_90	160.13
WG02c-20220420-39	27471	27825	nCoV-2019_91	403.83
WG02c-20220420-39	27808	28145	nCoV-2019_92	1408.83
WG02c-20220420-39	28104	28442	nCoV-2019_93	11141.9
WG02c-20220420-39	28416	28756	nCoV-2019_94	551.43
WG02c-20220420-39	28699	29041	nCoV-2019_95	427.41
WG02c-20220420-39	29007	29356	nCoV-2019_96	5273.95
WG02c-20220420-39	29316	29665	nCoV-2019_97	526.89
WG02c-20220420-39	29510	29836	nCoV-2019_98	1.86
WG02c-20220427-39	54	385	nCoV-2019_1	0
WG02c-20220427-39	342	704	nCoV-2019_2	0
WG02c-20220427-39	664	1004	nCoV-2019_3	0
WG02c-20220427-39	965	1312	nCoV-2019_4	0
WG02c-20220427-39	1264	1623	nCoV-2019_5	0
WG02c-20220427-39	1595	1942	nCoV-2019_6	1.67
WG02c-20220427-39	1897	2242	nCoV-2019_7	0
WG02c-20220427-39	2205	2568	nCoV-2019_8	0
WG02c-20220427-39	2529	2880	nCoV-2019_9	0
WG02c-20220427-39	2850	3183	nCoV-2019_10	0.01
WG02c-20220427-39	3166	3507	nCoV-2019_11	0.27
WG02c-20220427-39	3482	3826	nCoV-2019_12	0
WG02c-20220427-39	3795	4142	nCoV-2019_13	0
WG02c-20220427-39	4077	4402	nCoV-2019_14	0.09
WG02c-20220427-39	4322	4666	nCoV-2019_15	0
WG02c-20220427-39	4658	4995	nCoV-2019_16	0
WG02c-20220427-39	4966	5296	nCoV-2019_17	4.85
WG02c-20220427-39	5287	5620	nCoV-2019_18	0
WG02c-20220427-39	5586	5932	nCoV-2019_19	0
WG02c-20220427-39	5894	6247	nCoV-2019_20	1.92
WG02c-20220427-39	6197	6526	nCoV-2019_21	0
WG02c-20220427-39	6495	6846	nCoV-2019_22	0
WG02c-20220427-39	6745	7092	nCoV-2019_23	0
WG02c-20220427-39	7058	7389	nCoV-2019_24	0
WG02c-20220427-39	7332	7671	nCoV-2019_25	0
WG02c-20220427-39	7651	7997	nCoV-2019_26	0
WG02c-20220427-39	7968	8319	nCoV-2019_27	0
WG02c-20220427-39	8275	8635	nCoV-2019_28	0
WG02c-20220427-39	8619	8954	nCoV-2019_29	0.09
WG02c-20220427-39	8913	9245	nCoV-2019_30	0.09
WG02c-20220427-39	9226	9557	nCoV-2019_31	0
WG02c-20220427-39	9502	9834	nCoV-2019_32	0
WG02c-20220427-39	9806	10146	nCoV-2019_33	0
WG02c-20220427-39	10099	10437	nCoV-2019_34	0
WG02c-20220427-39	10384	10737	nCoV-2019_35	0.34
WG02c-20220427-39	10688	11048	nCoV-2019_36	0.05
WG02c-20220427-39	11022	11372	nCoV-2019_37	0.09
WG02c-20220427-39	11331	11668	nCoV-2019_38	86.15
WG02c-20220427-39	11584	11927	nCoV-2019_39	296.91
WG02c-20220427-39	11889	12234	nCoV-2019_40	915.5
WG02c-20220427-39	12133	12465	nCoV-2019_41	3140.7
WG02c-20220427-39	12439	12779	nCoV-2019_42	1118.66
WG02c-20220427-39	12732	13074	nCoV-2019_43	7567.17
WG02c-20220427-39	13029	13363	nCoV-2019_44	1029.01
WG02c-20220427-39	13344	13660	nCoV-2019_45	1520.84
WG02c-20220427-39	13625	13961	nCoV-2019_46	269.68
WG02c-20220427-39	13946	14271	nCoV-2019_47	2862.58
WG02c-20220427-39	14232	14579	nCoV-2019_48	446.81
WG02c-20220427-39	14570	14898	nCoV-2019_49	6432.91
WG02c-20220427-39	14895	15224	nCoV-2019_50	354.28
WG02c-20220427-39	15193	15538	nCoV-2019_51	3474.63
WG02c-20220427-39	15503	15861	nCoV-2019_52	466.88
WG02c-20220427-39	15851	16186	nCoV-2019_53	8519.42
WG02c-20220427-39	16144	16485	nCoV-2019_54	1042
WG02c-20220427-39	16444	16804	nCoV-2019_55	178.13
WG02c-20220427-39	16770	17130	nCoV-2019_56	480.49
WG02c-20220427-39	17087	17430	nCoV-2019_57	4896.68
WG02c-20220427-39	17406	17738	nCoV-2019_58	319.38
WG02c-20220427-39	17697	18036	nCoV-2019_59	350.19
WG02c-20220427-39	17993	18324	nCoV-2019_60	2410.67
WG02c-20220427-39	18275	18650	nCoV-2019_61	517.65
WG02c-20220427-39	18618	18957	nCoV-2019_62	3404.53
WG02c-20220427-39	18918	19275	nCoV-2019_63	336.25
WG02c-20220427-39	19232	19591	nCoV-2019_64	118.6
WG02c-20220427-39	19570	19911	nCoV-2019_65	26.06
WG02c-20220427-39	19866	20231	nCoV-2019_66	185.94
WG02c-20220427-39	20200	20542	nCoV-2019_67	67.21
WG02c-20220427-39	20496	20867	nCoV-2019_68	359.87
WG02c-20220427-39	20813	21146	nCoV-2019_69	287.19
WG02c-20220427-39	21104	21427	nCoV-2019_70	1806.56
WG02c-20220427-39	21386	21716	nCoV-2019_71	240.4
WG02c-20220427-39	21682	22013	nCoV-2019_72	371.3
WG02c-20220427-39	21990	22324	nCoV-2019_73	18.52
WG02c-20220427-39	22290	22626	nCoV-2019_74	0
WG02c-20220427-39	22542	22877	nCoV-2019_75	0
WG02c-20220427-39	22821	23189	nCoV-2019_76	0
WG02c-20220427-39	23144	23500	nCoV-2019_77	0
WG02c-20220427-39	23466	23822	nCoV-2019_78	3.9
WG02c-20220427-39	23812	24145	nCoV-2019_79	215.57
WG02c-20220427-39	24100	24443	nCoV-2019_80	312.42
WG02c-20220427-39	24416	24765	nCoV-2019_81	4215.32
WG02c-20220427-39	24721	25052	nCoV-2019_82	515.09
WG02c-20220427-39	25003	25347	nCoV-2019_83	0.01
WG02c-20220427-39	25301	25646	nCoV-2019_84	15.35
WG02c-20220427-39	25623	25969	nCoV-2019_85	320.51
WG02c-20220427-39	25924	26290	nCoV-2019_86	36.23
WG02c-20220427-39	26219	26566	nCoV-2019_87	0
WG02c-20220427-39	26542	26890	nCoV-2019_88	255.09
WG02c-20220427-39	26860	27190	nCoV-2019_89	3120.24
WG02c-20220427-39	27164	27511	nCoV-2019_90	274.35
WG02c-20220427-39	27471	27825	nCoV-2019_91	840.34
WG02c-20220427-39	27808	28145	nCoV-2019_92	711.27
WG02c-20220427-39	28104	28442	nCoV-2019_93	5043.75
WG02c-20220427-39	28416	28756	nCoV-2019_94	645.77
WG02c-20220427-39	28699	29041	nCoV-2019_95	347.58
WG02c-20220427-39	29007	29356	nCoV-2019_96	3416.83
WG02c-20220427-39	29316	29665	nCoV-2019_97	409.27
WG02c-20220427-39	29510	29836	nCoV-2019_98	0.28
WG02c-20220504-39	54	385	nCoV-2019_1	663.02
WG02c-20220504-39	342	704	nCoV-2019_2	5985.18
WG02c-20220504-39	664	1004	nCoV-2019_3	1245.6
WG02c-20220504-39	965	1312	nCoV-2019_4	5203.44
WG02c-20220504-39	1264	1623	nCoV-2019_5	846.67
WG02c-20220504-39	1595	1942	nCoV-2019_6	4553.5
WG02c-20220504-39	1897	2242	nCoV-2019_7	504.6
WG02c-20220504-39	2205	2568	nCoV-2019_8	294.01
WG02c-20220504-39	2529	2880	nCoV-2019_9	177.16
WG02c-20220504-39	2850	3183	nCoV-2019_10	2131.9
WG02c-20220504-39	3166	3507	nCoV-2019_11	118.88
WG02c-20220504-39	3482	3826	nCoV-2019_12	644.15
WG02c-20220504-39	3795	4142	nCoV-2019_13	595.46
WG02c-20220504-39	4077	4402	nCoV-2019_14	2988.08
WG02c-20220504-39	4322	4666	nCoV-2019_15	709.62
WG02c-20220504-39	4658	4995	nCoV-2019_16	382.62
WG02c-20220504-39	4966	5296	nCoV-2019_17	43.53
WG02c-20220504-39	5287	5620	nCoV-2019_18	255.84
WG02c-20220504-39	5586	5932	nCoV-2019_19	2876.93
WG02c-20220504-39	5894	6247	nCoV-2019_20	642.4
WG02c-20220504-39	6197	6526	nCoV-2019_21	2912.2
WG02c-20220504-39	6495	6846	nCoV-2019_22	234.19
WG02c-20220504-39	6745	7092	nCoV-2019_23	3.7
WG02c-20220504-39	7058	7389	nCoV-2019_24	0.53
WG02c-20220504-39	7332	7671	nCoV-2019_25	0
WG02c-20220504-39	7651	7997	nCoV-2019_26	0
WG02c-20220504-39	7968	8319	nCoV-2019_27	0
WG02c-20220504-39	8275	8635	nCoV-2019_28	0
WG02c-20220504-39	8619	8954	nCoV-2019_29	0.01
WG02c-20220504-39	8913	9245	nCoV-2019_30	0.18
WG02c-20220504-39	9226	9557	nCoV-2019_31	0
WG02c-20220504-39	9502	9834	nCoV-2019_32	0.09
WG02c-20220504-39	9806	10146	nCoV-2019_33	0
WG02c-20220504-39	10099	10437	nCoV-2019_34	0
WG02c-20220504-39	10384	10737	nCoV-2019_35	103.48
WG02c-20220504-39	10688	11048	nCoV-2019_36	1079.4
WG02c-20220504-39	11022	11372	nCoV-2019_37	71.05
WG02c-20220504-39	11331	11668	nCoV-2019_38	5.81
WG02c-20220504-39	11584	11927	nCoV-2019_39	754.37
WG02c-20220504-39	11889	12234	nCoV-2019_40	6890.17
WG02c-20220504-39	12133	12465	nCoV-2019_41	1972.05
WG02c-20220504-39	12439	12779	nCoV-2019_42	0
WG02c-20220504-39	12732	13074	nCoV-2019_43	0
WG02c-20220504-39	13029	13363	nCoV-2019_44	27.02
WG02c-20220504-39	13344	13660	nCoV-2019_45	0.04
WG02c-20220504-39	13625	13961	nCoV-2019_46	3.41
WG02c-20220504-39	13946	14271	nCoV-2019_47	0.03
WG02c-20220504-39	14232	14579	nCoV-2019_48	0.09
WG02c-20220504-39	14570	14898	nCoV-2019_49	0.38
WG02c-20220504-39	14895	15224	nCoV-2019_50	0.1
WG02c-20220504-39	15193	15538	nCoV-2019_51	181.21
WG02c-20220504-39	15503	15861	nCoV-2019_52	2188.3
WG02c-20220504-39	15851	16186	nCoV-2019_53	91.67
WG02c-20220504-39	16144	16485	nCoV-2019_54	278.22
WG02c-20220504-39	16444	16804	nCoV-2019_55	44.96
WG02c-20220504-39	16770	17130	nCoV-2019_56	274.92
WG02c-20220504-39	17087	17430	nCoV-2019_57	28.69
WG02c-20220504-39	17406	17738	nCoV-2019_58	0.01
WG02c-20220504-39	17697	18036	nCoV-2019_59	0.09
WG02c-20220504-39	17993	18324	nCoV-2019_60	0
WG02c-20220504-39	18275	18650	nCoV-2019_61	0
WG02c-20220504-39	18618	18957	nCoV-2019_62	0
WG02c-20220504-39	18918	19275	nCoV-2019_63	1.7
WG02c-20220504-39	19232	19591	nCoV-2019_64	0.08
WG02c-20220504-39	19570	19911	nCoV-2019_65	0
WG02c-20220504-39	19866	20231	nCoV-2019_66	0
WG02c-20220504-39	20200	20542	nCoV-2019_67	0
WG02c-20220504-39	20496	20867	nCoV-2019_68	0.82
WG02c-20220504-39	20813	21146	nCoV-2019_69	0.1
WG02c-20220504-39	21104	21427	nCoV-2019_70	0.36
WG02c-20220504-39	21386	21716	nCoV-2019_71	10.01
WG02c-20220504-39	21682	22013	nCoV-2019_72	2.15
WG02c-20220504-39	21990	22324	nCoV-2019_73	573.72
WG02c-20220504-39	22290	22626	nCoV-2019_74	6121.57
WG02c-20220504-39	22542	22877	nCoV-2019_75	1467.98
WG02c-20220504-39	22821	23189	nCoV-2019_76	0.14
WG02c-20220504-39	23144	23500	nCoV-2019_77	0
WG02c-20220504-39	23466	23822	nCoV-2019_78	0
WG02c-20220504-39	23812	24145	nCoV-2019_79	0
WG02c-20220504-39	24100	24443	nCoV-2019_80	0
WG02c-20220504-39	24416	24765	nCoV-2019_81	862.7
WG02c-20220504-39	24721	25052	nCoV-2019_82	8036.02
WG02c-20220504-39	25003	25347	nCoV-2019_83	1627.94
WG02c-20220504-39	25301	25646	nCoV-2019_84	4163.74
WG02c-20220504-39	25623	25969	nCoV-2019_85	211.59
WG02c-20220504-39	25924	26290	nCoV-2019_86	45.88
WG02c-20220504-39	26219	26566	nCoV-2019_87	8.35
WG02c-20220504-39	26542	26890	nCoV-2019_88	0.87
WG02c-20220504-39	26860	27190	nCoV-2019_89	168.33
WG02c-20220504-39	27164	27511	nCoV-2019_90	3015.1
WG02c-20220504-39	27471	27825	nCoV-2019_91	1051.15
WG02c-20220504-39	27808	28145	nCoV-2019_92	905.92
WG02c-20220504-39	28104	28442	nCoV-2019_93	6635.88
WG02c-20220504-39	28416	28756	nCoV-2019_94	1135.81
WG02c-20220504-39	28699	29041	nCoV-2019_95	457.72
WG02c-20220504-39	29007	29356	nCoV-2019_96	3865.12
WG02c-20220504-39	29316	29665	nCoV-2019_97	520.33
WG02c-20220504-39	29510	29836	nCoV-2019_98	16.41
WG02c-210413-33	54	385	nCoV-2019_1	10807
WG02c-210413-33	342	704	nCoV-2019_2	25571.6
WG02c-210413-33	664	1004	nCoV-2019_3	18164.5
WG02c-210413-33	965	1312	nCoV-2019_4	14218.4
WG02c-210413-33	1264	1623	nCoV-2019_5	7268.05
WG02c-210413-33	1595	1942	nCoV-2019_6	7752.1
WG02c-210413-33	1897	2242	nCoV-2019_7	3520.97
WG02c-210413-33	2205	2568	nCoV-2019_8	306.36
WG02c-210413-33	2529	2880	nCoV-2019_9	682.61
WG02c-210413-33	2850	3183	nCoV-2019_10	5973.84
WG02c-210413-33	3166	3507	nCoV-2019_11	9114.46
WG02c-210413-33	3482	3826	nCoV-2019_12	804.92
WG02c-210413-33	3795	4142	nCoV-2019_13	3866.73
WG02c-210413-33	4077	4402	nCoV-2019_14	7289.34
WG02c-210413-33	4322	4666	nCoV-2019_15	4985.35
WG02c-210413-33	4658	4995	nCoV-2019_16	2688.34
WG02c-210413-33	4966	5296	nCoV-2019_17	393.27
WG02c-210413-33	5287	5620	nCoV-2019_18	21.84
WG02c-210413-33	5586	5932	nCoV-2019_19	166.14
WG02c-210413-33	5894	6247	nCoV-2019_20	659.22
WG02c-210413-33	6197	6526	nCoV-2019_21	4366.54
WG02c-210413-33	6495	6846	nCoV-2019_22	3499.5
WG02c-210413-33	6745	7092	nCoV-2019_23	983.05
WG02c-210413-33	7058	7389	nCoV-2019_24	1461.36
WG02c-210413-33	7332	7671	nCoV-2019_25	7386.42
WG02c-210413-33	7651	7997	nCoV-2019_26	5144.26
WG02c-210413-33	7968	8319	nCoV-2019_27	4178.46
WG02c-210413-33	8275	8635	nCoV-2019_28	2124.49
WG02c-210413-33	8619	8954	nCoV-2019_29	1516.19
WG02c-210413-33	8913	9245	nCoV-2019_30	6352.09
WG02c-210413-33	9226	9557	nCoV-2019_31	9290.31
WG02c-210413-33	9502	9834	nCoV-2019_32	26835.1
WG02c-210413-33	9806	10146	nCoV-2019_33	10749.9
WG02c-210413-33	10099	10437	nCoV-2019_34	16837.3
WG02c-210413-33	10384	10737	nCoV-2019_35	6531.93
WG02c-210413-33	10688	11048	nCoV-2019_36	936.95
WG02c-210413-33	11022	11372	nCoV-2019_37	5189
WG02c-210413-33	11331	11668	nCoV-2019_38	7682.97
WG02c-210413-33	11584	11927	nCoV-2019_39	6896.78
WG02c-210413-33	11889	12234	nCoV-2019_40	15189.1
WG02c-210413-33	12133	12465	nCoV-2019_41	27519.5
WG02c-210413-33	12439	12779	nCoV-2019_42	7318.53
WG02c-210413-33	12732	13074	nCoV-2019_43	20140.1
WG02c-210413-33	13029	13363	nCoV-2019_44	10459.4
WG02c-210413-33	13344	13660	nCoV-2019_45	4340.23
WG02c-210413-33	13625	13961	nCoV-2019_46	4242.74
WG02c-210413-33	13946	14271	nCoV-2019_47	12992.8
WG02c-210413-33	14232	14579	nCoV-2019_48	12839.1
WG02c-210413-33	14570	14898	nCoV-2019_49	12367.8
WG02c-210413-33	14895	15224	nCoV-2019_50	4280.16
WG02c-210413-33	15193	15538	nCoV-2019_51	9566.52
WG02c-210413-33	15503	15861	nCoV-2019_52	18578.8
WG02c-210413-33	15851	16186	nCoV-2019_53	26379
WG02c-210413-33	16144	16485	nCoV-2019_54	5871.43
WG02c-210413-33	16444	16804	nCoV-2019_55	3222.36
WG02c-210413-33	16770	17130	nCoV-2019_56	5882.14
WG02c-210413-33	17087	17430	nCoV-2019_57	27939.9
WG02c-210413-33	17406	17738	nCoV-2019_58	11990
WG02c-210413-33	17697	18036	nCoV-2019_59	19020.5
WG02c-210413-33	17993	18324	nCoV-2019_60	11719.2
WG02c-210413-33	18275	18650	nCoV-2019_61	5452.41
WG02c-210413-33	18618	18957	nCoV-2019_62	12863.9
WG02c-210413-33	18918	19275	nCoV-2019_63	6285.32
WG02c-210413-33	19232	19591	nCoV-2019_64	6490.81
WG02c-210413-33	19570	19911	nCoV-2019_65	1410.43
WG02c-210413-33	19866	20231	nCoV-2019_66	2201.62
WG02c-210413-33	20200	20542	nCoV-2019_67	1501.67
WG02c-210413-33	20496	20867	nCoV-2019_68	2143.35
WG02c-210413-33	20813	21146	nCoV-2019_69	3652.83
WG02c-210413-33	21104	21427	nCoV-2019_70	11416.3
WG02c-210413-33	21386	21716	nCoV-2019_71	2427.02
WG02c-210413-33	21682	22013	nCoV-2019_72	1763.8
WG02c-210413-33	21990	22324	nCoV-2019_73	4344.63
WG02c-210413-33	22290	22626	nCoV-2019_74	36874.7
WG02c-210413-33	22542	22877	nCoV-2019_75	11695
WG02c-210413-33	22821	23189	nCoV-2019_76	3494.09
WG02c-210413-33	23144	23500	nCoV-2019_77	12474.8
WG02c-210413-33	23466	23822	nCoV-2019_78	8422.12
WG02c-210413-33	23812	24145	nCoV-2019_79	1899.49
WG02c-210413-33	24100	24443	nCoV-2019_80	6939.82
WG02c-210413-33	24416	24765	nCoV-2019_81	10817.2
WG02c-210413-33	24721	25052	nCoV-2019_82	42787.3
WG02c-210413-33	25003	25347	nCoV-2019_83	20541.4
WG02c-210413-33	25301	25646	nCoV-2019_84	19539.1
WG02c-210413-33	25623	25969	nCoV-2019_85	2876.35
WG02c-210413-33	25924	26290	nCoV-2019_86	1290.24
WG02c-210413-33	26219	26566	nCoV-2019_87	4269.32
WG02c-210413-33	26542	26890	nCoV-2019_88	19773.7
WG02c-210413-33	26860	27190	nCoV-2019_89	23820.4
WG02c-210413-33	27164	27511	nCoV-2019_90	21144.4
WG02c-210413-33	27471	27825	nCoV-2019_91	6238.42
WG02c-210413-33	27808	28145	nCoV-2019_92	5271.54
WG02c-210413-33	28104	28442	nCoV-2019_93	38720.4
WG02c-210413-33	28416	28756	nCoV-2019_94	12688.1
WG02c-210413-33	28699	29041	nCoV-2019_95	5259.08
WG02c-210413-33	29007	29356	nCoV-2019_96	28895.3
WG02c-210413-33	29316	29665	nCoV-2019_97	7405.72
WG02c-210413-33	29510	29836	nCoV-2019_98	3553.41
WG02c-210420-33	54	385	nCoV-2019_1	7034.63
WG02c-210420-33	342	704	nCoV-2019_2	17193.5
WG02c-210420-33	664	1004	nCoV-2019_3	6500.26
WG02c-210420-33	965	1312	nCoV-2019_4	478.79
WG02c-210420-33	1264	1623	nCoV-2019_5	0
WG02c-210420-33	1595	1942	nCoV-2019_6	17.16
WG02c-210420-33	1897	2242	nCoV-2019_7	0.26
WG02c-210420-33	2205	2568	nCoV-2019_8	0
WG02c-210420-33	2529	2880	nCoV-2019_9	0.52
WG02c-210420-33	2850	3183	nCoV-2019_10	117.26
WG02c-210420-33	3166	3507	nCoV-2019_11	2359.83
WG02c-210420-33	3482	3826	nCoV-2019_12	312.55
WG02c-210420-33	3795	4142	nCoV-2019_13	1806.49
WG02c-210420-33	4077	4402	nCoV-2019_14	655.06
WG02c-210420-33	4322	4666	nCoV-2019_15	1143.24
WG02c-210420-33	4658	4995	nCoV-2019_16	608.38
WG02c-210420-33	4966	5296	nCoV-2019_17	156.65
WG02c-210420-33	5287	5620	nCoV-2019_18	2347.91
WG02c-210420-33	5586	5932	nCoV-2019_19	439.95
WG02c-210420-33	5894	6247	nCoV-2019_20	2344.74
WG02c-210420-33	6197	6526	nCoV-2019_21	3309.64
WG02c-210420-33	6495	6846	nCoV-2019_22	6593.4
WG02c-210420-33	6745	7092	nCoV-2019_23	2567.09
WG02c-210420-33	7058	7389	nCoV-2019_24	6501.16
WG02c-210420-33	7332	7671	nCoV-2019_25	1387.17
WG02c-210420-33	7651	7997	nCoV-2019_26	4882.28
WG02c-210420-33	7968	8319	nCoV-2019_27	888.29
WG02c-210420-33	8275	8635	nCoV-2019_28	4358.45
WG02c-210420-33	8619	8954	nCoV-2019_29	587.59
WG02c-210420-33	8913	9245	nCoV-2019_30	2544.25
WG02c-210420-33	9226	9557	nCoV-2019_31	5187.79
WG02c-210420-33	9502	9834	nCoV-2019_32	14705.5
WG02c-210420-33	9806	10146	nCoV-2019_33	3632.96
WG02c-210420-33	10099	10437	nCoV-2019_34	7883.76
WG02c-210420-33	10384	10737	nCoV-2019_35	2862.84
WG02c-210420-33	10688	11048	nCoV-2019_36	1352.54
WG02c-210420-33	11022	11372	nCoV-2019_37	2565.72
WG02c-210420-33	11331	11668	nCoV-2019_38	7403.36
WG02c-210420-33	11584	11927	nCoV-2019_39	3260.74
WG02c-210420-33	11889	12234	nCoV-2019_40	2512.79
WG02c-210420-33	12133	12465	nCoV-2019_41	7844.48
WG02c-210420-33	12439	12779	nCoV-2019_42	1205.55
WG02c-210420-33	12732	13074	nCoV-2019_43	4482.33
WG02c-210420-33	13029	13363	nCoV-2019_44	730.75
WG02c-210420-33	13344	13660	nCoV-2019_45	0.01
WG02c-210420-33	13625	13961	nCoV-2019_46	7.96
WG02c-210420-33	13946	14271	nCoV-2019_47	0.07
WG02c-210420-33	14232	14579	nCoV-2019_48	0.44
WG02c-210420-33	14570	14898	nCoV-2019_49	26.37
WG02c-210420-33	14895	15224	nCoV-2019_50	1.55
WG02c-210420-33	15193	15538	nCoV-2019_51	449.97
WG02c-210420-33	15503	15861	nCoV-2019_52	4860.09
WG02c-210420-33	15851	16186	nCoV-2019_53	13368.5
WG02c-210420-33	16144	16485	nCoV-2019_54	2131.64
WG02c-210420-33	16444	16804	nCoV-2019_55	480.12
WG02c-210420-33	16770	17130	nCoV-2019_56	922.59
WG02c-210420-33	17087	17430	nCoV-2019_57	4544.5
WG02c-210420-33	17406	17738	nCoV-2019_58	13530.7
WG02c-210420-33	17697	18036	nCoV-2019_59	7517.42
WG02c-210420-33	17993	18324	nCoV-2019_60	7987.97
WG02c-210420-33	18275	18650	nCoV-2019_61	3961.55
WG02c-210420-33	18618	18957	nCoV-2019_62	780.27
WG02c-210420-33	18918	19275	nCoV-2019_63	4198.25
WG02c-210420-33	19232	19591	nCoV-2019_64	1291.78
WG02c-210420-33	19570	19911	nCoV-2019_65	308.64
WG02c-210420-33	19866	20231	nCoV-2019_66	48.48
WG02c-210420-33	20200	20542	nCoV-2019_67	147.39
WG02c-210420-33	20496	20867	nCoV-2019_68	117.17
WG02c-210420-33	20813	21146	nCoV-2019_69	1098.82
WG02c-210420-33	21104	21427	nCoV-2019_70	3902.35
WG02c-210420-33	21386	21716	nCoV-2019_71	733.28
WG02c-210420-33	21682	22013	nCoV-2019_72	2133.51
WG02c-210420-33	21990	22324	nCoV-2019_73	2631.6
WG02c-210420-33	22290	22626	nCoV-2019_74	22067.5
WG02c-210420-33	22542	22877	nCoV-2019_75	7125.87
WG02c-210420-33	22821	23189	nCoV-2019_76	7674.57
WG02c-210420-33	23144	23500	nCoV-2019_77	3625.12
WG02c-210420-33	23466	23822	nCoV-2019_78	2894.2
WG02c-210420-33	23812	24145	nCoV-2019_79	335.02
WG02c-210420-33	24100	24443	nCoV-2019_80	223.9
WG02c-210420-33	24416	24765	nCoV-2019_81	3839.05
WG02c-210420-33	24721	25052	nCoV-2019_82	12408.1
WG02c-210420-33	25003	25347	nCoV-2019_83	5564.68
WG02c-210420-33	25301	25646	nCoV-2019_84	213.26
WG02c-210420-33	25623	25969	nCoV-2019_85	414.06
WG02c-210420-33	25924	26290	nCoV-2019_86	246.7
WG02c-210420-33	26219	26566	nCoV-2019_87	955.82
WG02c-210420-33	26542	26890	nCoV-2019_88	56.86
WG02c-210420-33	26860	27190	nCoV-2019_89	0
WG02c-210420-33	27164	27511	nCoV-2019_90	146.76
WG02c-210420-33	27471	27825	nCoV-2019_91	1358.47
WG02c-210420-33	27808	28145	nCoV-2019_92	3144.92
WG02c-210420-33	28104	28442	nCoV-2019_93	21010.2
WG02c-210420-33	28416	28756	nCoV-2019_94	3343.24
WG02c-210420-33	28699	29041	nCoV-2019_95	1990.95
WG02c-210420-33	29007	29356	nCoV-2019_96	16320.1
WG02c-210420-33	29316	29665	nCoV-2019_97	4871.05
WG02c-210420-33	29510	29836	nCoV-2019_98	4618.93
WG02c-210427-33	54	385	nCoV-2019_1	7052.24
WG02c-210427-33	342	704	nCoV-2019_2	9064.86
WG02c-210427-33	664	1004	nCoV-2019_3	5966.46
WG02c-210427-33	965	1312	nCoV-2019_4	722.49
WG02c-210427-33	1264	1623	nCoV-2019_5	1135.81
WG02c-210427-33	1595	1942	nCoV-2019_6	325.88
WG02c-210427-33	1897	2242	nCoV-2019_7	1627.7
WG02c-210427-33	2205	2568	nCoV-2019_8	179.46
WG02c-210427-33	2529	2880	nCoV-2019_9	0.09
WG02c-210427-33	2850	3183	nCoV-2019_10	98.34
WG02c-210427-33	3166	3507	nCoV-2019_11	1820.49
WG02c-210427-33	3482	3826	nCoV-2019_12	201.19
WG02c-210427-33	3795	4142	nCoV-2019_13	952.95
WG02c-210427-33	4077	4402	nCoV-2019_14	182.66
WG02c-210427-33	4322	4666	nCoV-2019_15	0
WG02c-210427-33	4658	4995	nCoV-2019_16	3.42
WG02c-210427-33	4966	5296	nCoV-2019_17	57.12
WG02c-210427-33	5287	5620	nCoV-2019_18	1.08
WG02c-210427-33	5586	5932	nCoV-2019_19	0.18
WG02c-210427-33	5894	6247	nCoV-2019_20	235.07
WG02c-210427-33	6197	6526	nCoV-2019_21	1490.99
WG02c-210427-33	6495	6846	nCoV-2019_22	139.5
WG02c-210427-33	6745	7092	nCoV-2019_23	0.01
WG02c-210427-33	7058	7389	nCoV-2019_24	0.27
WG02c-210427-33	7332	7671	nCoV-2019_25	0.01
WG02c-210427-33	7651	7997	nCoV-2019_26	0
WG02c-210427-33	7968	8319	nCoV-2019_27	0
WG02c-210427-33	8275	8635	nCoV-2019_28	0
WG02c-210427-33	8619	8954	nCoV-2019_29	0.01
WG02c-210427-33	8913	9245	nCoV-2019_30	2.17
WG02c-210427-33	9226	9557	nCoV-2019_31	20.93
WG02c-210427-33	9502	9834	nCoV-2019_32	95.91
WG02c-210427-33	9806	10146	nCoV-2019_33	1153.35
WG02c-210427-33	10099	10437	nCoV-2019_34	152.56
WG02c-210427-33	10384	10737	nCoV-2019_35	0.61
WG02c-210427-33	10688	11048	nCoV-2019_36	0.08
WG02c-210427-33	11022	11372	nCoV-2019_37	681.11
WG02c-210427-33	11331	11668	nCoV-2019_38	5090.77
WG02c-210427-33	11584	11927	nCoV-2019_39	2027.45
WG02c-210427-33	11889	12234	nCoV-2019_40	7275.49
WG02c-210427-33	12133	12465	nCoV-2019_41	2211.63
WG02c-210427-33	12439	12779	nCoV-2019_42	0
WG02c-210427-33	12732	13074	nCoV-2019_43	1384.1
WG02c-210427-33	13029	13363	nCoV-2019_44	8421.01
WG02c-210427-33	13344	13660	nCoV-2019_45	352.18
WG02c-210427-33	13625	13961	nCoV-2019_46	68.85
WG02c-210427-33	13946	14271	nCoV-2019_47	1619.96
WG02c-210427-33	14232	14579	nCoV-2019_48	285.14
WG02c-210427-33	14570	14898	nCoV-2019_49	3256.97
WG02c-210427-33	14895	15224	nCoV-2019_50	200.12
WG02c-210427-33	15193	15538	nCoV-2019_51	1601
WG02c-210427-33	15503	15861	nCoV-2019_52	151.53
WG02c-210427-33	15851	16186	nCoV-2019_53	0.01
WG02c-210427-33	16144	16485	nCoV-2019_54	0
WG02c-210427-33	16444	16804	nCoV-2019_55	0
WG02c-210427-33	16770	17130	nCoV-2019_56	0
WG02c-210427-33	17087	17430	nCoV-2019_57	0
WG02c-210427-33	17406	17738	nCoV-2019_58	0
WG02c-210427-33	17697	18036	nCoV-2019_59	0.47
WG02c-210427-33	17993	18324	nCoV-2019_60	0.02
WG02c-210427-33	18275	18650	nCoV-2019_61	0
WG02c-210427-33	18618	18957	nCoV-2019_62	0
WG02c-210427-33	18918	19275	nCoV-2019_63	3.4
WG02c-210427-33	19232	19591	nCoV-2019_64	0.3
WG02c-210427-33	19570	19911	nCoV-2019_65	0
WG02c-210427-33	19866	20231	nCoV-2019_66	0.01
WG02c-210427-33	20200	20542	nCoV-2019_67	0.12
WG02c-210427-33	20496	20867	nCoV-2019_68	4.64
WG02c-210427-33	20813	21146	nCoV-2019_69	0.09
WG02c-210427-33	21104	21427	nCoV-2019_70	0.04
WG02c-210427-33	21386	21716	nCoV-2019_71	15.59
WG02c-210427-33	21682	22013	nCoV-2019_72	2.02
WG02c-210427-33	21990	22324	nCoV-2019_73	835.49
WG02c-210427-33	22290	22626	nCoV-2019_74	7485.04
WG02c-210427-33	22542	22877	nCoV-2019_75	2246.24
WG02c-210427-33	22821	23189	nCoV-2019_76	1754.96
WG02c-210427-33	23144	23500	nCoV-2019_77	353.34
WG02c-210427-33	23466	23822	nCoV-2019_78	1643.07
WG02c-210427-33	23812	24145	nCoV-2019_79	49.42
WG02c-210427-33	24100	24443	nCoV-2019_80	0.09
WG02c-210427-33	24416	24765	nCoV-2019_81	0
WG02c-210427-33	24721	25052	nCoV-2019_82	0.59
WG02c-210427-33	25003	25347	nCoV-2019_83	0.04
WG02c-210427-33	25301	25646	nCoV-2019_84	0
WG02c-210427-33	25623	25969	nCoV-2019_85	0.09
WG02c-210427-33	25924	26290	nCoV-2019_86	0
WG02c-210427-33	26219	26566	nCoV-2019_87	0
WG02c-210427-33	26542	26890	nCoV-2019_88	0
WG02c-210427-33	26860	27190	nCoV-2019_89	0
WG02c-210427-33	27164	27511	nCoV-2019_90	0.52
WG02c-210427-33	27471	27825	nCoV-2019_91	0
WG02c-210427-33	27808	28145	nCoV-2019_92	0.36
WG02c-210427-33	28104	28442	nCoV-2019_93	0
WG02c-210427-33	28416	28756	nCoV-2019_94	0
WG02c-210427-33	28699	29041	nCoV-2019_95	0
WG02c-210427-33	29007	29356	nCoV-2019_96	0
WG02c-210427-33	29316	29665	nCoV-2019_97	0.09
WG02c-210427-33	29510	29836	nCoV-2019_98	0.01
WG02c-210511-33	54	385	nCoV-2019_1	7481.51
WG02c-210511-33	342	704	nCoV-2019_2	823.57
WG02c-210511-33	664	1004	nCoV-2019_3	809.16
WG02c-210511-33	965	1312	nCoV-2019_4	7192.54
WG02c-210511-33	1264	1623	nCoV-2019_5	1039.88
WG02c-210511-33	1595	1942	nCoV-2019_6	3797.63
WG02c-210511-33	1897	2242	nCoV-2019_7	577.88
WG02c-210511-33	2205	2568	nCoV-2019_8	1414.85
WG02c-210511-33	2529	2880	nCoV-2019_9	166.34
WG02c-210511-33	2850	3183	nCoV-2019_10	0.52
WG02c-210511-33	3166	3507	nCoV-2019_11	3.9
WG02c-210511-33	3482	3826	nCoV-2019_12	0.01
WG02c-210511-33	3795	4142	nCoV-2019_13	718.52
WG02c-210511-33	4077	4402	nCoV-2019_14	3436.3
WG02c-210511-33	4322	4666	nCoV-2019_15	780.53
WG02c-210511-33	4658	4995	nCoV-2019_16	1023.19
WG02c-210511-33	4966	5296	nCoV-2019_17	141.04
WG02c-210511-33	5287	5620	nCoV-2019_18	2022.43
WG02c-210511-33	5586	5932	nCoV-2019_19	184.73
WG02c-210511-33	5894	6247	nCoV-2019_20	6.39
WG02c-210511-33	6197	6526	nCoV-2019_21	0
WG02c-210511-33	6495	6846	nCoV-2019_22	0
WG02c-210511-33	6745	7092	nCoV-2019_23	0.01
WG02c-210511-33	7058	7389	nCoV-2019_24	0.09
WG02c-210511-33	7332	7671	nCoV-2019_25	0
WG02c-210511-33	7651	7997	nCoV-2019_26	0
WG02c-210511-33	7968	8319	nCoV-2019_27	0.18
WG02c-210511-33	8275	8635	nCoV-2019_28	8.38
WG02c-210511-33	8619	8954	nCoV-2019_29	285.47
WG02c-210511-33	8913	9245	nCoV-2019_30	63.89
WG02c-210511-33	9226	9557	nCoV-2019_31	229.59
WG02c-210511-33	9502	9834	nCoV-2019_32	0
WG02c-210511-33	9806	10146	nCoV-2019_33	0
WG02c-210511-33	10099	10437	nCoV-2019_34	0
WG02c-210511-33	10384	10737	nCoV-2019_35	0.26
WG02c-210511-33	10688	11048	nCoV-2019_36	0.13
WG02c-210511-33	11022	11372	nCoV-2019_37	0.09
WG02c-210511-33	11331	11668	nCoV-2019_38	0
WG02c-210511-33	11584	11927	nCoV-2019_39	0.17
WG02c-210511-33	11889	12234	nCoV-2019_40	0.01
WG02c-210511-33	12133	12465	nCoV-2019_41	0
WG02c-210511-33	12439	12779	nCoV-2019_42	0.09
WG02c-210511-33	12732	13074	nCoV-2019_43	0
WG02c-210511-33	13029	13363	nCoV-2019_44	27.03
WG02c-210511-33	13344	13660	nCoV-2019_45	0
WG02c-210511-33	13625	13961	nCoV-2019_46	5.56
WG02c-210511-33	13946	14271	nCoV-2019_47	0.02
WG02c-210511-33	14232	14579	nCoV-2019_48	0.18
WG02c-210511-33	14570	14898	nCoV-2019_49	68.97
WG02c-210511-33	14895	15224	nCoV-2019_50	1776.41
WG02c-210511-33	15193	15538	nCoV-2019_51	755.87
WG02c-210511-33	15503	15861	nCoV-2019_52	6854.42
WG02c-210511-33	15851	16186	nCoV-2019_53	255.11
WG02c-210511-33	16144	16485	nCoV-2019_54	552.33
WG02c-210511-33	16444	16804	nCoV-2019_55	1093.99
WG02c-210511-33	16770	17130	nCoV-2019_56	2654.97
WG02c-210511-33	17087	17430	nCoV-2019_57	11287.6
WG02c-210511-33	17406	17738	nCoV-2019_58	1881.91
WG02c-210511-33	17697	18036	nCoV-2019_59	9251.24
WG02c-210511-33	17993	18324	nCoV-2019_60	1137.92
WG02c-210511-33	18275	18650	nCoV-2019_61	0
WG02c-210511-33	18618	18957	nCoV-2019_62	0
WG02c-210511-33	18918	19275	nCoV-2019_63	8.27
WG02c-210511-33	19232	19591	nCoV-2019_64	0.66
WG02c-210511-33	19570	19911	nCoV-2019_65	0
WG02c-210511-33	19866	20231	nCoV-2019_66	0.19
WG02c-210511-33	20200	20542	nCoV-2019_67	0.58
WG02c-210511-33	20496	20867	nCoV-2019_68	5.27
WG02c-210511-33	20813	21146	nCoV-2019_69	0.37
WG02c-210511-33	21104	21427	nCoV-2019_70	0.01
WG02c-210511-33	21386	21716	nCoV-2019_71	162.03
WG02c-210511-33	21682	22013	nCoV-2019_72	1252.69
WG02c-210511-33	21990	22324	nCoV-2019_73	691.56
WG02c-210511-33	22290	22626	nCoV-2019_74	6389.23
WG02c-210511-33	22542	22877	nCoV-2019_75	1608.96
WG02c-210511-33	22821	23189	nCoV-2019_76	0
WG02c-210511-33	23144	23500	nCoV-2019_77	0
WG02c-210511-33	23466	23822	nCoV-2019_78	0
WG02c-210511-33	23812	24145	nCoV-2019_79	0
WG02c-210511-33	24100	24443	nCoV-2019_80	247.94
WG02c-210511-33	24416	24765	nCoV-2019_81	3433.62
WG02c-210511-33	24721	25052	nCoV-2019_82	1456.35
WG02c-210511-33	25003	25347	nCoV-2019_83	5886.3
WG02c-210511-33	25301	25646	nCoV-2019_84	355.28
WG02c-210511-33	25623	25969	nCoV-2019_85	0
WG02c-210511-33	25924	26290	nCoV-2019_86	0
WG02c-210511-33	26219	26566	nCoV-2019_87	276.61
WG02c-210511-33	26542	26890	nCoV-2019_88	5609.35
WG02c-210511-33	26860	27190	nCoV-2019_89	1247.33
WG02c-210511-33	27164	27511	nCoV-2019_90	9652.51
WG02c-210511-33	27471	27825	nCoV-2019_91	1047.08
WG02c-210511-33	27808	28145	nCoV-2019_92	0.18
WG02c-210511-33	28104	28442	nCoV-2019_93	127.35
WG02c-210511-33	28416	28756	nCoV-2019_94	2005.17
WG02c-210511-33	28699	29041	nCoV-2019_95	635.01
WG02c-210511-33	29007	29356	nCoV-2019_96	4240.39
WG02c-210511-33	29316	29665	nCoV-2019_97	3444.87
WG02c-210511-33	29510	29836	nCoV-2019_98	3799.98
WG02c-210518-33	54	385	nCoV-2019_1	0.01
WG02c-210518-33	342	704	nCoV-2019_2	0.09
WG02c-210518-33	664	1004	nCoV-2019_3	0
WG02c-210518-33	965	1312	nCoV-2019_4	0
WG02c-210518-33	1264	1623	nCoV-2019_5	0
WG02c-210518-33	1595	1942	nCoV-2019_6	2.33
WG02c-210518-33	1897	2242	nCoV-2019_7	0.19
WG02c-210518-33	2205	2568	nCoV-2019_8	0
WG02c-210518-33	2529	2880	nCoV-2019_9	0
WG02c-210518-33	2850	3183	nCoV-2019_10	0
WG02c-210518-33	3166	3507	nCoV-2019_11	0.36
WG02c-210518-33	3482	3826	nCoV-2019_12	0
WG02c-210518-33	3795	4142	nCoV-2019_13	0
WG02c-210518-33	4077	4402	nCoV-2019_14	0
WG02c-210518-33	4322	4666	nCoV-2019_15	0
WG02c-210518-33	4658	4995	nCoV-2019_16	0.09
WG02c-210518-33	4966	5296	nCoV-2019_17	9.32
WG02c-210518-33	5287	5620	nCoV-2019_18	0
WG02c-210518-33	5586	5932	nCoV-2019_19	1.45
WG02c-210518-33	5894	6247	nCoV-2019_20	6.33
WG02c-210518-33	6197	6526	nCoV-2019_21	0.28
WG02c-210518-33	6495	6846	nCoV-2019_22	0
WG02c-210518-33	6745	7092	nCoV-2019_23	0.01
WG02c-210518-33	7058	7389	nCoV-2019_24	0.09
WG02c-210518-33	7332	7671	nCoV-2019_25	0.11
WG02c-210518-33	7651	7997	nCoV-2019_26	0
WG02c-210518-33	7968	8319	nCoV-2019_27	0.35
WG02c-210518-33	8275	8635	nCoV-2019_28	0.03
WG02c-210518-33	8619	8954	nCoV-2019_29	0
WG02c-210518-33	8913	9245	nCoV-2019_30	14.27
WG02c-210518-33	9226	9557	nCoV-2019_31	157.44
WG02c-210518-33	9502	9834	nCoV-2019_32	0.37
WG02c-210518-33	9806	10146	nCoV-2019_33	0
WG02c-210518-33	10099	10437	nCoV-2019_34	0
WG02c-210518-33	10384	10737	nCoV-2019_35	0
WG02c-210518-33	10688	11048	nCoV-2019_36	0
WG02c-210518-33	11022	11372	nCoV-2019_37	0
WG02c-210518-33	11331	11668	nCoV-2019_38	0
WG02c-210518-33	11584	11927	nCoV-2019_39	0.09
WG02c-210518-33	11889	12234	nCoV-2019_40	0
WG02c-210518-33	12133	12465	nCoV-2019_41	0
WG02c-210518-33	12439	12779	nCoV-2019_42	0
WG02c-210518-33	12732	13074	nCoV-2019_43	0
WG02c-210518-33	13029	13363	nCoV-2019_44	36.04
WG02c-210518-33	13344	13660	nCoV-2019_45	0
WG02c-210518-33	13625	13961	nCoV-2019_46	4.99
WG02c-210518-33	13946	14271	nCoV-2019_47	0.01
WG02c-210518-33	14232	14579	nCoV-2019_48	0
WG02c-210518-33	14570	14898	nCoV-2019_49	36.77
WG02c-210518-33	14895	15224	nCoV-2019_50	2.17
WG02c-210518-33	15193	15538	nCoV-2019_51	0
WG02c-210518-33	15503	15861	nCoV-2019_52	0
WG02c-210518-33	15851	16186	nCoV-2019_53	0
WG02c-210518-33	16144	16485	nCoV-2019_54	0.28
WG02c-210518-33	16444	16804	nCoV-2019_55	0.09
WG02c-210518-33	16770	17130	nCoV-2019_56	0.09
WG02c-210518-33	17087	17430	nCoV-2019_57	0
WG02c-210518-33	17406	17738	nCoV-2019_58	0
WG02c-210518-33	17697	18036	nCoV-2019_59	0.92
WG02c-210518-33	17993	18324	nCoV-2019_60	0.03
WG02c-210518-33	18275	18650	nCoV-2019_61	0
WG02c-210518-33	18618	18957	nCoV-2019_62	0
WG02c-210518-33	18918	19275	nCoV-2019_63	6.33
WG02c-210518-33	19232	19591	nCoV-2019_64	0.53
WG02c-210518-33	19570	19911	nCoV-2019_65	0
WG02c-210518-33	19866	20231	nCoV-2019_66	0.11
WG02c-210518-33	20200	20542	nCoV-2019_67	0.65
WG02c-210518-33	20496	20867	nCoV-2019_68	2.65
WG02c-210518-33	20813	21146	nCoV-2019_69	1.7
WG02c-210518-33	21104	21427	nCoV-2019_70	0.1
WG02c-210518-33	21386	21716	nCoV-2019_71	14.02
WG02c-210518-33	21682	22013	nCoV-2019_72	2.75
WG02c-210518-33	21990	22324	nCoV-2019_73	1.15
WG02c-210518-33	22290	22626	nCoV-2019_74	0.04
WG02c-210518-33	22542	22877	nCoV-2019_75	0
WG02c-210518-33	22821	23189	nCoV-2019_76	596.23
WG02c-210518-33	23144	23500	nCoV-2019_77	4630.5
WG02c-210518-33	23466	23822	nCoV-2019_78	355.52
WG02c-210518-33	23812	24145	nCoV-2019_79	0.09
WG02c-210518-33	24100	24443	nCoV-2019_80	0.44
WG02c-210518-33	24416	24765	nCoV-2019_81	0
WG02c-210518-33	24721	25052	nCoV-2019_82	0.2
WG02c-210518-33	25003	25347	nCoV-2019_83	0.02
WG02c-210518-33	25301	25646	nCoV-2019_84	0
WG02c-210518-33	25623	25969	nCoV-2019_85	0
WG02c-210518-33	25924	26290	nCoV-2019_86	0
WG02c-210518-33	26219	26566	nCoV-2019_87	0
WG02c-210518-33	26542	26890	nCoV-2019_88	0
WG02c-210518-33	26860	27190	nCoV-2019_89	0
WG02c-210518-33	27164	27511	nCoV-2019_90	0.37
WG02c-210518-33	27471	27825	nCoV-2019_91	0.09
WG02c-210518-33	27808	28145	nCoV-2019_92	0.01
WG02c-210518-33	28104	28442	nCoV-2019_93	0
WG02c-210518-33	28416	28756	nCoV-2019_94	0
WG02c-210518-33	28699	29041	nCoV-2019_95	0
WG02c-210518-33	29007	29356	nCoV-2019_96	0
WG02c-210518-33	29316	29665	nCoV-2019_97	0
WG02c-210518-33	29510	29836	nCoV-2019_98	0
WG02c-210601-33	54	385	nCoV-2019_1	0.01
WG02c-210601-33	342	704	nCoV-2019_2	0.36
WG02c-210601-33	664	1004	nCoV-2019_3	1477.36
WG02c-210601-33	965	1312	nCoV-2019_4	13777.6
WG02c-210601-33	1264	1623	nCoV-2019_5	1490.73
WG02c-210601-33	1595	1942	nCoV-2019_6	3.63
WG02c-210601-33	1897	2242	nCoV-2019_7	0.01
WG02c-210601-33	2205	2568	nCoV-2019_8	0
WG02c-210601-33	2529	2880	nCoV-2019_9	0
WG02c-210601-33	2850	3183	nCoV-2019_10	0.01
WG02c-210601-33	3166	3507	nCoV-2019_11	0.27
WG02c-210601-33	3482	3826	nCoV-2019_12	0
WG02c-210601-33	3795	4142	nCoV-2019_13	0
WG02c-210601-33	4077	4402	nCoV-2019_14	0
WG02c-210601-33	4322	4666	nCoV-2019_15	0
WG02c-210601-33	4658	4995	nCoV-2019_16	0.27
WG02c-210601-33	4966	5296	nCoV-2019_17	6.91
WG02c-210601-33	5287	5620	nCoV-2019_18	0
WG02c-210601-33	5586	5932	nCoV-2019_19	0.63
WG02c-210601-33	5894	6247	nCoV-2019_20	5.06
WG02c-210601-33	6197	6526	nCoV-2019_21	0.01
WG02c-210601-33	6495	6846	nCoV-2019_22	0
WG02c-210601-33	6745	7092	nCoV-2019_23	0.09
WG02c-210601-33	7058	7389	nCoV-2019_24	0.02
WG02c-210601-33	7332	7671	nCoV-2019_25	0.09
WG02c-210601-33	7651	7997	nCoV-2019_26	0
WG02c-210601-33	7968	8319	nCoV-2019_27	0
WG02c-210601-33	8275	8635	nCoV-2019_28	0
WG02c-210601-33	8619	8954	nCoV-2019_29	0
WG02c-210601-33	8913	9245	nCoV-2019_30	15.32
WG02c-210601-33	9226	9557	nCoV-2019_31	167.85
WG02c-210601-33	9502	9834	nCoV-2019_32	0.19
WG02c-210601-33	9806	10146	nCoV-2019_33	0
WG02c-210601-33	10099	10437	nCoV-2019_34	0
WG02c-210601-33	10384	10737	nCoV-2019_35	0
WG02c-210601-33	10688	11048	nCoV-2019_36	0
WG02c-210601-33	11022	11372	nCoV-2019_37	0.11
WG02c-210601-33	11331	11668	nCoV-2019_38	0.12
WG02c-210601-33	11584	11927	nCoV-2019_39	0.17
WG02c-210601-33	11889	12234	nCoV-2019_40	0.14
WG02c-210601-33	12133	12465	nCoV-2019_41	0.09
WG02c-210601-33	12439	12779	nCoV-2019_42	0.02
WG02c-210601-33	12732	13074	nCoV-2019_43	0.18
WG02c-210601-33	13029	13363	nCoV-2019_44	35.53
WG02c-210601-33	13344	13660	nCoV-2019_45	0
WG02c-210601-33	13625	13961	nCoV-2019_46	4.69
WG02c-210601-33	13946	14271	nCoV-2019_47	0.02
WG02c-210601-33	14232	14579	nCoV-2019_48	0.7
WG02c-210601-33	14570	14898	nCoV-2019_49	1.48
WG02c-210601-33	14895	15224	nCoV-2019_50	0.04
WG02c-210601-33	15193	15538	nCoV-2019_51	0
WG02c-210601-33	15503	15861	nCoV-2019_52	0
WG02c-210601-33	15851	16186	nCoV-2019_53	0
WG02c-210601-33	16144	16485	nCoV-2019_54	0.09
WG02c-210601-33	16444	16804	nCoV-2019_55	0
WG02c-210601-33	16770	17130	nCoV-2019_56	0.43
WG02c-210601-33	17087	17430	nCoV-2019_57	0
WG02c-210601-33	17406	17738	nCoV-2019_58	0.01
WG02c-210601-33	17697	18036	nCoV-2019_59	0.47
WG02c-210601-33	17993	18324	nCoV-2019_60	0.1
WG02c-210601-33	18275	18650	nCoV-2019_61	0
WG02c-210601-33	18618	18957	nCoV-2019_62	0
WG02c-210601-33	18918	19275	nCoV-2019_63	4.8
WG02c-210601-33	19232	19591	nCoV-2019_64	0.36
WG02c-210601-33	19570	19911	nCoV-2019_65	0
WG02c-210601-33	19866	20231	nCoV-2019_66	0.03
WG02c-210601-33	20200	20542	nCoV-2019_67	0.48
WG02c-210601-33	20496	20867	nCoV-2019_68	5.12
WG02c-210601-33	20813	21146	nCoV-2019_69	0.19
WG02c-210601-33	21104	21427	nCoV-2019_70	0.02
WG02c-210601-33	21386	21716	nCoV-2019_71	9.26
WG02c-210601-33	21682	22013	nCoV-2019_72	2.42
WG02c-210601-33	21990	22324	nCoV-2019_73	0.62
WG02c-210601-33	22290	22626	nCoV-2019_74	243.36
WG02c-210601-33	22542	22877	nCoV-2019_75	928.44
WG02c-210601-33	22821	23189	nCoV-2019_76	137.54
WG02c-210601-33	23144	23500	nCoV-2019_77	0
WG02c-210601-33	23466	23822	nCoV-2019_78	0
WG02c-210601-33	23812	24145	nCoV-2019_79	0
WG02c-210601-33	24100	24443	nCoV-2019_80	0.03
WG02c-210601-33	24416	24765	nCoV-2019_81	0.17
WG02c-210601-33	24721	25052	nCoV-2019_82	0.1
WG02c-210601-33	25003	25347	nCoV-2019_83	0
WG02c-210601-33	25301	25646	nCoV-2019_84	0
WG02c-210601-33	25623	25969	nCoV-2019_85	0
WG02c-210601-33	25924	26290	nCoV-2019_86	0
WG02c-210601-33	26219	26566	nCoV-2019_87	0
WG02c-210601-33	26542	26890	nCoV-2019_88	0
WG02c-210601-33	26860	27190	nCoV-2019_89	0.01
WG02c-210601-33	27164	27511	nCoV-2019_90	1.5
WG02c-210601-33	27471	27825	nCoV-2019_91	0
WG02c-210601-33	27808	28145	nCoV-2019_92	0.36
WG02c-210601-33	28104	28442	nCoV-2019_93	0
WG02c-210601-33	28416	28756	nCoV-2019_94	31.15
WG02c-210601-33	28699	29041	nCoV-2019_95	196.66
WG02c-210601-33	29007	29356	nCoV-2019_96	58.54
WG02c-210601-33	29316	29665	nCoV-2019_97	309.49
WG02c-210601-33	29510	29836	nCoV-2019_98	138.29
WG02c-210713	54	385	nCoV-2019_1	12840.2
WG02c-210713	342	704	nCoV-2019_2	1372.07
WG02c-210713	664	1004	nCoV-2019_3	3890.35
WG02c-210713	965	1312	nCoV-2019_4	34216.6
WG02c-210713	1264	1623	nCoV-2019_5	3843.97
WG02c-210713	1595	1942	nCoV-2019_6	12.06
WG02c-210713	1897	2242	nCoV-2019_7	159.23
WG02c-210713	2205	2568	nCoV-2019_8	1580.96
WG02c-210713	2529	2880	nCoV-2019_9	358.19
WG02c-210713	2850	3183	nCoV-2019_10	16.38
WG02c-210713	3166	3507	nCoV-2019_11	175.91
WG02c-210713	3482	3826	nCoV-2019_12	2695.09
WG02c-210713	3795	4142	nCoV-2019_13	1098.94
WG02c-210713	4077	4402	nCoV-2019_14	330.99
WG02c-210713	4322	4666	nCoV-2019_15	685.31
WG02c-210713	4658	4995	nCoV-2019_16	2296.14
WG02c-210713	4966	5296	nCoV-2019_17	201.79
WG02c-210713	5287	5620	nCoV-2019_18	0.01
WG02c-210713	5586	5932	nCoV-2019_19	194.52
WG02c-210713	5894	6247	nCoV-2019_20	2065.18
WG02c-210713	6197	6526	nCoV-2019_21	310.8
WG02c-210713	6495	6846	nCoV-2019_22	1.2
WG02c-210713	6745	7092	nCoV-2019_23	1207.21
WG02c-210713	7058	7389	nCoV-2019_24	12951.6
WG02c-210713	7332	7671	nCoV-2019_25	1991.75
WG02c-210713	7651	7997	nCoV-2019_26	0
WG02c-210713	7968	8319	nCoV-2019_27	198.25
WG02c-210713	8275	8635	nCoV-2019_28	1874.2
WG02c-210713	8619	8954	nCoV-2019_29	74.23
WG02c-210713	8913	9245	nCoV-2019_30	132.98
WG02c-210713	9226	9557	nCoV-2019_31	4306.37
WG02c-210713	9502	9834	nCoV-2019_32	9180.09
WG02c-210713	9806	10146	nCoV-2019_33	580.85
WG02c-210713	10099	10437	nCoV-2019_34	216.39
WG02c-210713	10384	10737	nCoV-2019_35	1237.56
WG02c-210713	10688	11048	nCoV-2019_36	149.6
WG02c-210713	11022	11372	nCoV-2019_37	0
WG02c-210713	11331	11668	nCoV-2019_38	211.44
WG02c-210713	11584	11927	nCoV-2019_39	5557.84
WG02c-210713	11889	12234	nCoV-2019_40	41020.9
WG02c-210713	12133	12465	nCoV-2019_41	11521.4
WG02c-210713	12439	12779	nCoV-2019_42	1977.04
WG02c-210713	12732	13074	nCoV-2019_43	16268.2
WG02c-210713	13029	13363	nCoV-2019_44	2273.34
WG02c-210713	13344	13660	nCoV-2019_45	1458.91
WG02c-210713	13625	13961	nCoV-2019_46	13401
WG02c-210713	13946	14271	nCoV-2019_47	1736.82
WG02c-210713	14232	14579	nCoV-2019_48	137.35
WG02c-210713	14570	14898	nCoV-2019_49	0.1
WG02c-210713	14895	15224	nCoV-2019_50	530.97
WG02c-210713	15193	15538	nCoV-2019_51	6612.27
WG02c-210713	15503	15861	nCoV-2019_52	13258.4
WG02c-210713	15851	16186	nCoV-2019_53	338.98
WG02c-210713	16144	16485	nCoV-2019_54	87.62
WG02c-210713	16444	16804	nCoV-2019_55	739.31
WG02c-210713	16770	17130	nCoV-2019_56	555.4
WG02c-210713	17087	17430	nCoV-2019_57	5630.99
WG02c-210713	17406	17738	nCoV-2019_58	878.19
WG02c-210713	17697	18036	nCoV-2019_59	5054.17
WG02c-210713	17993	18324	nCoV-2019_60	7924.19
WG02c-210713	18275	18650	nCoV-2019_61	905.39
WG02c-210713	18618	18957	nCoV-2019_62	0
WG02c-210713	18918	19275	nCoV-2019_63	151.41
WG02c-210713	19232	19591	nCoV-2019_64	1489.17
WG02c-210713	19570	19911	nCoV-2019_65	279.89
WG02c-210713	19866	20231	nCoV-2019_66	25.36
WG02c-210713	20200	20542	nCoV-2019_67	846.51
WG02c-210713	20496	20867	nCoV-2019_68	6468.35
WG02c-210713	20813	21146	nCoV-2019_69	7288.37
WG02c-210713	21104	21427	nCoV-2019_70	891.11
WG02c-210713	21386	21716	nCoV-2019_71	1041.12
WG02c-210713	21682	22013	nCoV-2019_72	219.79
WG02c-210713	21990	22324	nCoV-2019_73	0.5
WG02c-210713	22290	22626	nCoV-2019_74	0.84
WG02c-210713	22542	22877	nCoV-2019_75	2.86
WG02c-210713	22821	23189	nCoV-2019_76	258.83
WG02c-210713	23144	23500	nCoV-2019_77	2144.29
WG02c-210713	23466	23822	nCoV-2019_78	161.57
WG02c-210713	23812	24145	nCoV-2019_79	678.71
WG02c-210713	24100	24443	nCoV-2019_80	7555.46
WG02c-210713	24416	24765	nCoV-2019_81	9066.1
WG02c-210713	24721	25052	nCoV-2019_82	1056.96
WG02c-210713	25003	25347	nCoV-2019_83	2237.42
WG02c-210713	25301	25646	nCoV-2019_84	18333
WG02c-210713	25623	25969	nCoV-2019_85	993.09
WG02c-210713	25924	26290	nCoV-2019_86	0
WG02c-210713	26219	26566	nCoV-2019_87	130.95
WG02c-210713	26542	26890	nCoV-2019_88	36.87
WG02c-210713	26860	27190	nCoV-2019_89	665.32
WG02c-210713	27164	27511	nCoV-2019_90	10590.3
WG02c-210713	27471	27825	nCoV-2019_91	1089.55
WG02c-210713	27808	28145	nCoV-2019_92	0.82
WG02c-210713	28104	28442	nCoV-2019_93	721.19
WG02c-210713	28416	28756	nCoV-2019_94	10776.5
WG02c-210713	28699	29041	nCoV-2019_95	2438.6
WG02c-210713	29007	29356	nCoV-2019_96	5627.55
WG02c-210713	29316	29665	nCoV-2019_97	926.5
WG02c-210713	29510	29836	nCoV-2019_98	98.94
WG02c-210720	54	385	nCoV-2019_1	0
WG02c-210720	342	704	nCoV-2019_2	0
WG02c-210720	664	1004	nCoV-2019_3	0.46
WG02c-210720	965	1312	nCoV-2019_4	0.45
WG02c-210720	1264	1623	nCoV-2019_5	0
WG02c-210720	1595	1942	nCoV-2019_6	0.27
WG02c-210720	1897	2242	nCoV-2019_7	0
WG02c-210720	2205	2568	nCoV-2019_8	0
WG02c-210720	2529	2880	nCoV-2019_9	0
WG02c-210720	2850	3183	nCoV-2019_10	0
WG02c-210720	3166	3507	nCoV-2019_11	0
WG02c-210720	3482	3826	nCoV-2019_12	0
WG02c-210720	3795	4142	nCoV-2019_13	0
WG02c-210720	4077	4402	nCoV-2019_14	0
WG02c-210720	4322	4666	nCoV-2019_15	0
WG02c-210720	4658	4995	nCoV-2019_16	0
WG02c-210720	4966	5296	nCoV-2019_17	0.6
WG02c-210720	5287	5620	nCoV-2019_18	0
WG02c-210720	5586	5932	nCoV-2019_19	0
WG02c-210720	5894	6247	nCoV-2019_20	0.81
WG02c-210720	6197	6526	nCoV-2019_21	0
WG02c-210720	6495	6846	nCoV-2019_22	0
WG02c-210720	6745	7092	nCoV-2019_23	0
WG02c-210720	7058	7389	nCoV-2019_24	0
WG02c-210720	7332	7671	nCoV-2019_25	0
WG02c-210720	7651	7997	nCoV-2019_26	0
WG02c-210720	7968	8319	nCoV-2019_27	0
WG02c-210720	8275	8635	nCoV-2019_28	0
WG02c-210720	8619	8954	nCoV-2019_29	0
WG02c-210720	8913	9245	nCoV-2019_30	0.02
WG02c-210720	9226	9557	nCoV-2019_31	0.2
WG02c-210720	9502	9834	nCoV-2019_32	0
WG02c-210720	9806	10146	nCoV-2019_33	0
WG02c-210720	10099	10437	nCoV-2019_34	0
WG02c-210720	10384	10737	nCoV-2019_35	0
WG02c-210720	10688	11048	nCoV-2019_36	0
WG02c-210720	11022	11372	nCoV-2019_37	0
WG02c-210720	11331	11668	nCoV-2019_38	0
WG02c-210720	11584	11927	nCoV-2019_39	0
WG02c-210720	11889	12234	nCoV-2019_40	0
WG02c-210720	12133	12465	nCoV-2019_41	0
WG02c-210720	12439	12779	nCoV-2019_42	0
WG02c-210720	12732	13074	nCoV-2019_43	0
WG02c-210720	13029	13363	nCoV-2019_44	4.45
WG02c-210720	13344	13660	nCoV-2019_45	0
WG02c-210720	13625	13961	nCoV-2019_46	0.32
WG02c-210720	13946	14271	nCoV-2019_47	0
WG02c-210720	14232	14579	nCoV-2019_48	0
WG02c-210720	14570	14898	nCoV-2019_49	0.2
WG02c-210720	14895	15224	nCoV-2019_50	0.01
WG02c-210720	15193	15538	nCoV-2019_51	0
WG02c-210720	15503	15861	nCoV-2019_52	0
WG02c-210720	15851	16186	nCoV-2019_53	0
WG02c-210720	16144	16485	nCoV-2019_54	0
WG02c-210720	16444	16804	nCoV-2019_55	0
WG02c-210720	16770	17130	nCoV-2019_56	0
WG02c-210720	17087	17430	nCoV-2019_57	0
WG02c-210720	17406	17738	nCoV-2019_58	0
WG02c-210720	17697	18036	nCoV-2019_59	0
WG02c-210720	17993	18324	nCoV-2019_60	0
WG02c-210720	18275	18650	nCoV-2019_61	0
WG02c-210720	18618	18957	nCoV-2019_62	0
WG02c-210720	18918	19275	nCoV-2019_63	0.09
WG02c-210720	19232	19591	nCoV-2019_64	0
WG02c-210720	19570	19911	nCoV-2019_65	0
WG02c-210720	19866	20231	nCoV-2019_66	0
WG02c-210720	20200	20542	nCoV-2019_67	0.01
WG02c-210720	20496	20867	nCoV-2019_68	0.26
WG02c-210720	20813	21146	nCoV-2019_69	0
WG02c-210720	21104	21427	nCoV-2019_70	0.1
WG02c-210720	21386	21716	nCoV-2019_71	1.66
WG02c-210720	21682	22013	nCoV-2019_72	0.1
WG02c-210720	21990	22324	nCoV-2019_73	0
WG02c-210720	22290	22626	nCoV-2019_74	0
WG02c-210720	22542	22877	nCoV-2019_75	0
WG02c-210720	22821	23189	nCoV-2019_76	0
WG02c-210720	23144	23500	nCoV-2019_77	0.14
WG02c-210720	23466	23822	nCoV-2019_78	0
WG02c-210720	23812	24145	nCoV-2019_79	0
WG02c-210720	24100	24443	nCoV-2019_80	0
WG02c-210720	24416	24765	nCoV-2019_81	0
WG02c-210720	24721	25052	nCoV-2019_82	0
WG02c-210720	25003	25347	nCoV-2019_83	0
WG02c-210720	25301	25646	nCoV-2019_84	0
WG02c-210720	25623	25969	nCoV-2019_85	0
WG02c-210720	25924	26290	nCoV-2019_86	0
WG02c-210720	26219	26566	nCoV-2019_87	0
WG02c-210720	26542	26890	nCoV-2019_88	0
WG02c-210720	26860	27190	nCoV-2019_89	0
WG02c-210720	27164	27511	nCoV-2019_90	0
WG02c-210720	27471	27825	nCoV-2019_91	0
WG02c-210720	27808	28145	nCoV-2019_92	0
WG02c-210720	28104	28442	nCoV-2019_93	0
WG02c-210720	28416	28756	nCoV-2019_94	0
WG02c-210720	28699	29041	nCoV-2019_95	0
WG02c-210720	29007	29356	nCoV-2019_96	0
WG02c-210720	29316	29665	nCoV-2019_97	0
WG02c-210720	29510	29836	nCoV-2019_98	0
WG02c-210727-21	54	385	nCoV-2019_1	0
WG02c-210727-21	342	704	nCoV-2019_2	0
WG02c-210727-21	664	1004	nCoV-2019_3	0
WG02c-210727-21	965	1312	nCoV-2019_4	0
WG02c-210727-21	1264	1623	nCoV-2019_5	0
WG02c-210727-21	1595	1942	nCoV-2019_6	0.17
WG02c-210727-21	1897	2242	nCoV-2019_7	0
WG02c-210727-21	2205	2568	nCoV-2019_8	0
WG02c-210727-21	2529	2880	nCoV-2019_9	0
WG02c-210727-21	2850	3183	nCoV-2019_10	0
WG02c-210727-21	3166	3507	nCoV-2019_11	0
WG02c-210727-21	3482	3826	nCoV-2019_12	0
WG02c-210727-21	3795	4142	nCoV-2019_13	0.1
WG02c-210727-21	4077	4402	nCoV-2019_14	0
WG02c-210727-21	4322	4666	nCoV-2019_15	5.05
WG02c-210727-21	4658	4995	nCoV-2019_16	280.09
WG02c-210727-21	4966	5296	nCoV-2019_17	25.26
WG02c-210727-21	5287	5620	nCoV-2019_18	0
WG02c-210727-21	5586	5932	nCoV-2019_19	40.37
WG02c-210727-21	5894	6247	nCoV-2019_20	337.79
WG02c-210727-21	6197	6526	nCoV-2019_21	56.3
WG02c-210727-21	6495	6846	nCoV-2019_22	0
WG02c-210727-21	6745	7092	nCoV-2019_23	0
WG02c-210727-21	7058	7389	nCoV-2019_24	0
WG02c-210727-21	7332	7671	nCoV-2019_25	0
WG02c-210727-21	7651	7997	nCoV-2019_26	0
WG02c-210727-21	7968	8319	nCoV-2019_27	0.09
WG02c-210727-21	8275	8635	nCoV-2019_28	0.01
WG02c-210727-21	8619	8954	nCoV-2019_29	0
WG02c-210727-21	8913	9245	nCoV-2019_30	36.48
WG02c-210727-21	9226	9557	nCoV-2019_31	723.1
WG02c-210727-21	9502	9834	nCoV-2019_32	134.39
WG02c-210727-21	9806	10146	nCoV-2019_33	0
WG02c-210727-21	10099	10437	nCoV-2019_34	0
WG02c-210727-21	10384	10737	nCoV-2019_35	0
WG02c-210727-21	10688	11048	nCoV-2019_36	0
WG02c-210727-21	11022	11372	nCoV-2019_37	0
WG02c-210727-21	11331	11668	nCoV-2019_38	0
WG02c-210727-21	11584	11927	nCoV-2019_39	285.09
WG02c-210727-21	11889	12234	nCoV-2019_40	2242.28
WG02c-210727-21	12133	12465	nCoV-2019_41	667.69
WG02c-210727-21	12439	12779	nCoV-2019_42	0
WG02c-210727-21	12732	13074	nCoV-2019_43	0
WG02c-210727-21	13029	13363	nCoV-2019_44	7.69
WG02c-210727-21	13344	13660	nCoV-2019_45	0
WG02c-210727-21	13625	13961	nCoV-2019_46	0.75
WG02c-210727-21	13946	14271	nCoV-2019_47	0.01
WG02c-210727-21	14232	14579	nCoV-2019_48	0.18
WG02c-210727-21	14570	14898	nCoV-2019_49	3.22
WG02c-210727-21	14895	15224	nCoV-2019_50	0.18
WG02c-210727-21	15193	15538	nCoV-2019_51	170.3
WG02c-210727-21	15503	15861	nCoV-2019_52	1785.61
WG02c-210727-21	15851	16186	nCoV-2019_53	58.53
WG02c-210727-21	16144	16485	nCoV-2019_54	0
WG02c-210727-21	16444	16804	nCoV-2019_55	0
WG02c-210727-21	16770	17130	nCoV-2019_56	0
WG02c-210727-21	17087	17430	nCoV-2019_57	0
WG02c-210727-21	17406	17738	nCoV-2019_58	0
WG02c-210727-21	17697	18036	nCoV-2019_59	4.26
WG02c-210727-21	17993	18324	nCoV-2019_60	29.88
WG02c-210727-21	18275	18650	nCoV-2019_61	5.06
WG02c-210727-21	18618	18957	nCoV-2019_62	0
WG02c-210727-21	18918	19275	nCoV-2019_63	0.45
WG02c-210727-21	19232	19591	nCoV-2019_64	0.03
WG02c-210727-21	19570	19911	nCoV-2019_65	0
WG02c-210727-21	19866	20231	nCoV-2019_66	0
WG02c-210727-21	20200	20542	nCoV-2019_67	0.01
WG02c-210727-21	20496	20867	nCoV-2019_68	424.77
WG02c-210727-21	20813	21146	nCoV-2019_69	2705.2
WG02c-210727-21	21104	21427	nCoV-2019_70	393.52
WG02c-210727-21	21386	21716	nCoV-2019_71	1.39
WG02c-210727-21	21682	22013	nCoV-2019_72	0.2
WG02c-210727-21	21990	22324	nCoV-2019_73	0.01
WG02c-210727-21	22290	22626	nCoV-2019_74	0
WG02c-210727-21	22542	22877	nCoV-2019_75	0
WG02c-210727-21	22821	23189	nCoV-2019_76	165.35
WG02c-210727-21	23144	23500	nCoV-2019_77	1173.43
WG02c-210727-21	23466	23822	nCoV-2019_78	107.13
WG02c-210727-21	23812	24145	nCoV-2019_79	0
WG02c-210727-21	24100	24443	nCoV-2019_80	0.09
WG02c-210727-21	24416	24765	nCoV-2019_81	0.02
WG02c-210727-21	24721	25052	nCoV-2019_82	0
WG02c-210727-21	25003	25347	nCoV-2019_83	173.73
WG02c-210727-21	25301	25646	nCoV-2019_84	1254.19
WG02c-210727-21	25623	25969	nCoV-2019_85	80.63
WG02c-210727-21	25924	26290	nCoV-2019_86	0
WG02c-210727-21	26219	26566	nCoV-2019_87	0
WG02c-210727-21	26542	26890	nCoV-2019_88	0
WG02c-210727-21	26860	27190	nCoV-2019_89	0
WG02c-210727-21	27164	27511	nCoV-2019_90	0.09
WG02c-210727-21	27471	27825	nCoV-2019_91	0
WG02c-210727-21	27808	28145	nCoV-2019_92	0
WG02c-210727-21	28104	28442	nCoV-2019_93	0
WG02c-210727-21	28416	28756	nCoV-2019_94	0
WG02c-210727-21	28699	29041	nCoV-2019_95	0
WG02c-210727-21	29007	29356	nCoV-2019_96	0
WG02c-210727-21	29316	29665	nCoV-2019_97	0
WG02c-210727-21	29510	29836	nCoV-2019_98	0
WG02c-210727-33	54	385	nCoV-2019_1	0
WG02c-210727-33	342	704	nCoV-2019_2	0
WG02c-210727-33	664	1004	nCoV-2019_3	0
WG02c-210727-33	965	1312	nCoV-2019_4	0
WG02c-210727-33	1264	1623	nCoV-2019_5	0
WG02c-210727-33	1595	1942	nCoV-2019_6	2.06
WG02c-210727-33	1897	2242	nCoV-2019_7	0.03
WG02c-210727-33	2205	2568	nCoV-2019_8	0
WG02c-210727-33	2529	2880	nCoV-2019_9	0.09
WG02c-210727-33	2850	3183	nCoV-2019_10	0.15
WG02c-210727-33	3166	3507	nCoV-2019_11	1.8
WG02c-210727-33	3482	3826	nCoV-2019_12	0.01
WG02c-210727-33	3795	4142	nCoV-2019_13	0.35
WG02c-210727-33	4077	4402	nCoV-2019_14	0.3
WG02c-210727-33	4322	4666	nCoV-2019_15	0
WG02c-210727-33	4658	4995	nCoV-2019_16	0.36
WG02c-210727-33	4966	5296	nCoV-2019_17	6.6
WG02c-210727-33	5287	5620	nCoV-2019_18	0
WG02c-210727-33	5586	5932	nCoV-2019_19	0.83
WG02c-210727-33	5894	6247	nCoV-2019_20	8.51
WG02c-210727-33	6197	6526	nCoV-2019_21	0.12
WG02c-210727-33	6495	6846	nCoV-2019_22	0
WG02c-210727-33	6745	7092	nCoV-2019_23	0.2
WG02c-210727-33	7058	7389	nCoV-2019_24	0.11
WG02c-210727-33	7332	7671	nCoV-2019_25	0
WG02c-210727-33	7651	7997	nCoV-2019_26	0
WG02c-210727-33	7968	8319	nCoV-2019_27	0.09
WG02c-210727-33	8275	8635	nCoV-2019_28	0
WG02c-210727-33	8619	8954	nCoV-2019_29	0
WG02c-210727-33	8913	9245	nCoV-2019_30	17.07
WG02c-210727-33	9226	9557	nCoV-2019_31	188.29
WG02c-210727-33	9502	9834	nCoV-2019_32	0.18
WG02c-210727-33	9806	10146	nCoV-2019_33	0.01
WG02c-210727-33	10099	10437	nCoV-2019_34	0.09
WG02c-210727-33	10384	10737	nCoV-2019_35	0.18
WG02c-210727-33	10688	11048	nCoV-2019_36	0.02
WG02c-210727-33	11022	11372	nCoV-2019_37	0
WG02c-210727-33	11331	11668	nCoV-2019_38	0
WG02c-210727-33	11584	11927	nCoV-2019_39	0.29
WG02c-210727-33	11889	12234	nCoV-2019_40	0.02
WG02c-210727-33	12133	12465	nCoV-2019_41	0
WG02c-210727-33	12439	12779	nCoV-2019_42	0
WG02c-210727-33	12732	13074	nCoV-2019_43	0
WG02c-210727-33	13029	13363	nCoV-2019_44	47.81
WG02c-210727-33	13344	13660	nCoV-2019_45	0
WG02c-210727-33	13625	13961	nCoV-2019_46	5
WG02c-210727-33	13946	14271	nCoV-2019_47	0.01
WG02c-210727-33	14232	14579	nCoV-2019_48	0.09
WG02c-210727-33	14570	14898	nCoV-2019_49	52.73
WG02c-210727-33	14895	15224	nCoV-2019_50	3.27
WG02c-210727-33	15193	15538	nCoV-2019_51	0
WG02c-210727-33	15503	15861	nCoV-2019_52	0
WG02c-210727-33	15851	16186	nCoV-2019_53	0
WG02c-210727-33	16144	16485	nCoV-2019_54	0
WG02c-210727-33	16444	16804	nCoV-2019_55	0
WG02c-210727-33	16770	17130	nCoV-2019_56	0.17
WG02c-210727-33	17087	17430	nCoV-2019_57	0
WG02c-210727-33	17406	17738	nCoV-2019_58	0
WG02c-210727-33	17697	18036	nCoV-2019_59	21.54
WG02c-210727-33	17993	18324	nCoV-2019_60	0.84
WG02c-210727-33	18275	18650	nCoV-2019_61	0.16
WG02c-210727-33	18618	18957	nCoV-2019_62	0
WG02c-210727-33	18918	19275	nCoV-2019_63	6.28
WG02c-210727-33	19232	19591	nCoV-2019_64	0.48
WG02c-210727-33	19570	19911	nCoV-2019_65	0.09
WG02c-210727-33	19866	20231	nCoV-2019_66	0.01
WG02c-210727-33	20200	20542	nCoV-2019_67	0.21
WG02c-210727-33	20496	20867	nCoV-2019_68	3.52
WG02c-210727-33	20813	21146	nCoV-2019_69	3.41
WG02c-210727-33	21104	21427	nCoV-2019_70	0.41
WG02c-210727-33	21386	21716	nCoV-2019_71	14.35
WG02c-210727-33	21682	22013	nCoV-2019_72	4.33
WG02c-210727-33	21990	22324	nCoV-2019_73	1.1
WG02c-210727-33	22290	22626	nCoV-2019_74	0.02
WG02c-210727-33	22542	22877	nCoV-2019_75	0
WG02c-210727-33	22821	23189	nCoV-2019_76	0
WG02c-210727-33	23144	23500	nCoV-2019_77	0
WG02c-210727-33	23466	23822	nCoV-2019_78	0.09
WG02c-210727-33	23812	24145	nCoV-2019_79	0.01
WG02c-210727-33	24100	24443	nCoV-2019_80	0
WG02c-210727-33	24416	24765	nCoV-2019_81	0
WG02c-210727-33	24721	25052	nCoV-2019_82	0.2
WG02c-210727-33	25003	25347	nCoV-2019_83	0
WG02c-210727-33	25301	25646	nCoV-2019_84	0
WG02c-210727-33	25623	25969	nCoV-2019_85	0
WG02c-210727-33	25924	26290	nCoV-2019_86	0.09
WG02c-210727-33	26219	26566	nCoV-2019_87	0
WG02c-210727-33	26542	26890	nCoV-2019_88	0
WG02c-210727-33	26860	27190	nCoV-2019_89	0
WG02c-210727-33	27164	27511	nCoV-2019_90	0.29
WG02c-210727-33	27471	27825	nCoV-2019_91	0
WG02c-210727-33	27808	28145	nCoV-2019_92	0
WG02c-210727-33	28104	28442	nCoV-2019_93	0
WG02c-210727-33	28416	28756	nCoV-2019_94	0
WG02c-210727-33	28699	29041	nCoV-2019_95	0
WG02c-210727-33	29007	29356	nCoV-2019_96	0
WG02c-210727-33	29316	29665	nCoV-2019_97	0.09
WG02c-210727-33	29510	29836	nCoV-2019_98	0
WG02c-210803-21	54	385	nCoV-2019_1	0
WG02c-210803-21	342	704	nCoV-2019_2	0
WG02c-210803-21	664	1004	nCoV-2019_3	304.5
WG02c-210803-21	965	1312	nCoV-2019_4	2263.7
WG02c-210803-21	1264	1623	nCoV-2019_5	285.92
WG02c-210803-21	1595	1942	nCoV-2019_6	1.13
WG02c-210803-21	1897	2242	nCoV-2019_7	0.09
WG02c-210803-21	2205	2568	nCoV-2019_8	0.02
WG02c-210803-21	2529	2880	nCoV-2019_9	0
WG02c-210803-21	2850	3183	nCoV-2019_10	0
WG02c-210803-21	3166	3507	nCoV-2019_11	0
WG02c-210803-21	3482	3826	nCoV-2019_12	24.81
WG02c-210803-21	3795	4142	nCoV-2019_13	473.39
WG02c-210803-21	4077	4402	nCoV-2019_14	1161.91
WG02c-210803-21	4322	4666	nCoV-2019_15	307.62
WG02c-210803-21	4658	4995	nCoV-2019_16	564.16
WG02c-210803-21	4966	5296	nCoV-2019_17	64.4
WG02c-210803-21	5287	5620	nCoV-2019_18	451.94
WG02c-210803-21	5586	5932	nCoV-2019_19	46.65
WG02c-210803-21	5894	6247	nCoV-2019_20	0.53
WG02c-210803-21	6197	6526	nCoV-2019_21	0
WG02c-210803-21	6495	6846	nCoV-2019_22	0
WG02c-210803-21	6745	7092	nCoV-2019_23	0
WG02c-210803-21	7058	7389	nCoV-2019_24	0
WG02c-210803-21	7332	7671	nCoV-2019_25	96.29
WG02c-210803-21	7651	7997	nCoV-2019_26	1524.9
WG02c-210803-21	7968	8319	nCoV-2019_27	115.6
WG02c-210803-21	8275	8635	nCoV-2019_28	0.02
WG02c-210803-21	8619	8954	nCoV-2019_29	0
WG02c-210803-21	8913	9245	nCoV-2019_30	0
WG02c-210803-21	9226	9557	nCoV-2019_31	471.01
WG02c-210803-21	9502	9834	nCoV-2019_32	2397.31
WG02c-210803-21	9806	10146	nCoV-2019_33	207.93
WG02c-210803-21	10099	10437	nCoV-2019_34	0
WG02c-210803-21	10384	10737	nCoV-2019_35	0.08
WG02c-210803-21	10688	11048	nCoV-2019_36	0.01
WG02c-210803-21	11022	11372	nCoV-2019_37	0
WG02c-210803-21	11331	11668	nCoV-2019_38	0.23
WG02c-210803-21	11584	11927	nCoV-2019_39	1.77
WG02c-210803-21	11889	12234	nCoV-2019_40	0.5
WG02c-210803-21	12133	12465	nCoV-2019_41	0
WG02c-210803-21	12439	12779	nCoV-2019_42	0
WG02c-210803-21	12732	13074	nCoV-2019_43	0
WG02c-210803-21	13029	13363	nCoV-2019_44	5.34
WG02c-210803-21	13344	13660	nCoV-2019_45	0.03
WG02c-210803-21	13625	13961	nCoV-2019_46	1.27
WG02c-210803-21	13946	14271	nCoV-2019_47	0
WG02c-210803-21	14232	14579	nCoV-2019_48	0
WG02c-210803-21	14570	14898	nCoV-2019_49	0.28
WG02c-210803-21	14895	15224	nCoV-2019_50	0
WG02c-210803-21	15193	15538	nCoV-2019_51	161.94
WG02c-210803-21	15503	15861	nCoV-2019_52	1545.47
WG02c-210803-21	15851	16186	nCoV-2019_53	88.04
WG02c-210803-21	16144	16485	nCoV-2019_54	259.11
WG02c-210803-21	16444	16804	nCoV-2019_55	62.63
WG02c-210803-21	16770	17130	nCoV-2019_56	351.49
WG02c-210803-21	17087	17430	nCoV-2019_57	46.24
WG02c-210803-21	17406	17738	nCoV-2019_58	0
WG02c-210803-21	17697	18036	nCoV-2019_59	0
WG02c-210803-21	17993	18324	nCoV-2019_60	0
WG02c-210803-21	18275	18650	nCoV-2019_61	0
WG02c-210803-21	18618	18957	nCoV-2019_62	0
WG02c-210803-21	18918	19275	nCoV-2019_63	0.92
WG02c-210803-21	19232	19591	nCoV-2019_64	0.08
WG02c-210803-21	19570	19911	nCoV-2019_65	0
WG02c-210803-21	19866	20231	nCoV-2019_66	0
WG02c-210803-21	20200	20542	nCoV-2019_67	0
WG02c-210803-21	20496	20867	nCoV-2019_68	335.27
WG02c-210803-21	20813	21146	nCoV-2019_69	2105.53
WG02c-210803-21	21104	21427	nCoV-2019_70	324.87
WG02c-210803-21	21386	21716	nCoV-2019_71	1.29
WG02c-210803-21	21682	22013	nCoV-2019_72	0.29
WG02c-210803-21	21990	22324	nCoV-2019_73	0.01
WG02c-210803-21	22290	22626	nCoV-2019_74	0
WG02c-210803-21	22542	22877	nCoV-2019_75	0
WG02c-210803-21	22821	23189	nCoV-2019_76	0
WG02c-210803-21	23144	23500	nCoV-2019_77	0
WG02c-210803-21	23466	23822	nCoV-2019_78	0
WG02c-210803-21	23812	24145	nCoV-2019_79	21.33
WG02c-210803-21	24100	24443	nCoV-2019_80	182.94
WG02c-210803-21	24416	24765	nCoV-2019_81	17.48
WG02c-210803-21	24721	25052	nCoV-2019_82	0
WG02c-210803-21	25003	25347	nCoV-2019_83	0
WG02c-210803-21	25301	25646	nCoV-2019_84	0.05
WG02c-210803-21	25623	25969	nCoV-2019_85	0.74
WG02c-210803-21	25924	26290	nCoV-2019_86	242.8
WG02c-210803-21	26219	26566	nCoV-2019_87	1252.3
WG02c-210803-21	26542	26890	nCoV-2019_88	359.52
WG02c-210803-21	26860	27190	nCoV-2019_89	2825.09
WG02c-210803-21	27164	27511	nCoV-2019_90	306.57
WG02c-210803-21	27471	27825	nCoV-2019_91	876.93
WG02c-210803-21	27808	28145	nCoV-2019_92	52.86
WG02c-210803-21	28104	28442	nCoV-2019_93	45.81
WG02c-210803-21	28416	28756	nCoV-2019_94	661.63
WG02c-210803-21	28699	29041	nCoV-2019_95	514.73
WG02c-210803-21	29007	29356	nCoV-2019_96	145.82
WG02c-210803-21	29316	29665	nCoV-2019_97	1124.91
WG02c-210803-21	29510	29836	nCoV-2019_98	1243.52
WG02c-210803-33	54	385	nCoV-2019_1	0.02
WG02c-210803-33	342	704	nCoV-2019_2	0
WG02c-210803-33	664	1004	nCoV-2019_3	0
WG02c-210803-33	965	1312	nCoV-2019_4	0
WG02c-210803-33	1264	1623	nCoV-2019_5	778.8
WG02c-210803-33	1595	1942	nCoV-2019_6	11231.5
WG02c-210803-33	1897	2242	nCoV-2019_7	6623.25
WG02c-210803-33	2205	2568	nCoV-2019_8	558.2
WG02c-210803-33	2529	2880	nCoV-2019_9	0.09
WG02c-210803-33	2850	3183	nCoV-2019_10	0.01
WG02c-210803-33	3166	3507	nCoV-2019_11	222.76
WG02c-210803-33	3482	3826	nCoV-2019_12	3236.56
WG02c-210803-33	3795	4142	nCoV-2019_13	1132.33
WG02c-210803-33	4077	4402	nCoV-2019_14	4295.13
WG02c-210803-33	4322	4666	nCoV-2019_15	1078.09
WG02c-210803-33	4658	4995	nCoV-2019_16	0.63
WG02c-210803-33	4966	5296	nCoV-2019_17	22.23
WG02c-210803-33	5287	5620	nCoV-2019_18	0
WG02c-210803-33	5586	5932	nCoV-2019_19	0.09
WG02c-210803-33	5894	6247	nCoV-2019_20	4.22
WG02c-210803-33	6197	6526	nCoV-2019_21	286.62
WG02c-210803-33	6495	6846	nCoV-2019_22	3092.25
WG02c-210803-33	6745	7092	nCoV-2019_23	920.82
WG02c-210803-33	7058	7389	nCoV-2019_24	0.18
WG02c-210803-33	7332	7671	nCoV-2019_25	0
WG02c-210803-33	7651	7997	nCoV-2019_26	206.49
WG02c-210803-33	7968	8319	nCoV-2019_27	2353.81
WG02c-210803-33	8275	8635	nCoV-2019_28	221.08
WG02c-210803-33	8619	8954	nCoV-2019_29	0.11
WG02c-210803-33	8913	9245	nCoV-2019_30	252.23
WG02c-210803-33	9226	9557	nCoV-2019_31	8673.15
WG02c-210803-33	9502	9834	nCoV-2019_32	20808.4
WG02c-210803-33	9806	10146	nCoV-2019_33	7523.49
WG02c-210803-33	10099	10437	nCoV-2019_34	15442.9
WG02c-210803-33	10384	10737	nCoV-2019_35	2604.5
WG02c-210803-33	10688	11048	nCoV-2019_36	1707.97
WG02c-210803-33	11022	11372	nCoV-2019_37	4144.62
WG02c-210803-33	11331	11668	nCoV-2019_38	10361.5
WG02c-210803-33	11584	11927	nCoV-2019_39	6515.82
WG02c-210803-33	11889	12234	nCoV-2019_40	10268.3
WG02c-210803-33	12133	12465	nCoV-2019_41	3405.37
WG02c-210803-33	12439	12779	nCoV-2019_42	8036.04
WG02c-210803-33	12732	13074	nCoV-2019_43	1097.3
WG02c-210803-33	13029	13363	nCoV-2019_44	30.09
WG02c-210803-33	13344	13660	nCoV-2019_45	0
WG02c-210803-33	13625	13961	nCoV-2019_46	8.85
WG02c-210803-33	13946	14271	nCoV-2019_47	170.05
WG02c-210803-33	14232	14579	nCoV-2019_48	23.71
WG02c-210803-33	14570	14898	nCoV-2019_49	0.38
WG02c-210803-33	14895	15224	nCoV-2019_50	0
WG02c-210803-33	15193	15538	nCoV-2019_51	100.14
WG02c-210803-33	15503	15861	nCoV-2019_52	994.8
WG02c-210803-33	15851	16186	nCoV-2019_53	27.74
WG02c-210803-33	16144	16485	nCoV-2019_54	0
WG02c-210803-33	16444	16804	nCoV-2019_55	0
WG02c-210803-33	16770	17130	nCoV-2019_56	504.47
WG02c-210803-33	17087	17430	nCoV-2019_57	4604.07
WG02c-210803-33	17406	17738	nCoV-2019_58	1200.81
WG02c-210803-33	17697	18036	nCoV-2019_59	6932.06
WG02c-210803-33	17993	18324	nCoV-2019_60	1084.38
WG02c-210803-33	18275	18650	nCoV-2019_61	481.24
WG02c-210803-33	18618	18957	nCoV-2019_62	991.62
WG02c-210803-33	18918	19275	nCoV-2019_63	7933.85
WG02c-210803-33	19232	19591	nCoV-2019_64	961.72
WG02c-210803-33	19570	19911	nCoV-2019_65	0
WG02c-210803-33	19866	20231	nCoV-2019_66	0.01
WG02c-210803-33	20200	20542	nCoV-2019_67	0.18
WG02c-210803-33	20496	20867	nCoV-2019_68	776.21
WG02c-210803-33	20813	21146	nCoV-2019_69	5216.11
WG02c-210803-33	21104	21427	nCoV-2019_70	811.62
WG02c-210803-33	21386	21716	nCoV-2019_71	797.9
WG02c-210803-33	21682	22013	nCoV-2019_72	92.99
WG02c-210803-33	21990	22324	nCoV-2019_73	291.86
WG02c-210803-33	22290	22626	nCoV-2019_74	418.66
WG02c-210803-33	22542	22877	nCoV-2019_75	4200.48
WG02c-210803-33	22821	23189	nCoV-2019_76	15669.4
WG02c-210803-33	23144	23500	nCoV-2019_77	18650.2
WG02c-210803-33	23466	23822	nCoV-2019_78	9500.1
WG02c-210803-33	23812	24145	nCoV-2019_79	1347.27
WG02c-210803-33	24100	24443	nCoV-2019_80	4965.13
WG02c-210803-33	24416	24765	nCoV-2019_81	2965.33
WG02c-210803-33	24721	25052	nCoV-2019_82	22157.2
WG02c-210803-33	25003	25347	nCoV-2019_83	11684.2
WG02c-210803-33	25301	25646	nCoV-2019_84	9407.27
WG02c-210803-33	25623	25969	nCoV-2019_85	603.5
WG02c-210803-33	25924	26290	nCoV-2019_86	384.93
WG02c-210803-33	26219	26566	nCoV-2019_87	480.45
WG02c-210803-33	26542	26890	nCoV-2019_88	6260.14
WG02c-210803-33	26860	27190	nCoV-2019_89	1155.97
WG02c-210803-33	27164	27511	nCoV-2019_90	8030.36
WG02c-210803-33	27471	27825	nCoV-2019_91	1024.23
WG02c-210803-33	27808	28145	nCoV-2019_92	3591.18
WG02c-210803-33	28104	28442	nCoV-2019_93	981.23
WG02c-210803-33	28416	28756	nCoV-2019_94	6894.55
WG02c-210803-33	28699	29041	nCoV-2019_95	1889.12
WG02c-210803-33	29007	29356	nCoV-2019_96	8056.01
WG02c-210803-33	29316	29665	nCoV-2019_97	3265.34
WG02c-210803-33	29510	29836	nCoV-2019_98	4704.15
WG02c-210810-21	54	385	nCoV-2019_1	2478.56
WG02c-210810-21	342	704	nCoV-2019_2	2679.88
WG02c-210810-21	664	1004	nCoV-2019_3	757.29
WG02c-210810-21	965	1312	nCoV-2019_4	1583.32
WG02c-210810-21	1264	1623	nCoV-2019_5	915.57
WG02c-210810-21	1595	1942	nCoV-2019_6	1068.98
WG02c-210810-21	1897	2242	nCoV-2019_7	1735.61
WG02c-210810-21	2205	2568	nCoV-2019_8	226.66
WG02c-210810-21	2529	2880	nCoV-2019_9	366.76
WG02c-210810-21	2850	3183	nCoV-2019_10	1882.87
WG02c-210810-21	3166	3507	nCoV-2019_11	2104.63
WG02c-210810-21	3482	3826	nCoV-2019_12	518.82
WG02c-210810-21	3795	4142	nCoV-2019_13	1337.03
WG02c-210810-21	4077	4402	nCoV-2019_14	877.84
WG02c-210810-21	4322	4666	nCoV-2019_15	813.47
WG02c-210810-21	4658	4995	nCoV-2019_16	353.91
WG02c-210810-21	4966	5296	nCoV-2019_17	126.94
WG02c-210810-21	5287	5620	nCoV-2019_18	1365.65
WG02c-210810-21	5586	5932	nCoV-2019_19	1332.6
WG02c-210810-21	5894	6247	nCoV-2019_20	522.42
WG02c-210810-21	6197	6526	nCoV-2019_21	1208.46
WG02c-210810-21	6495	6846	nCoV-2019_22	745.29
WG02c-210810-21	6745	7092	nCoV-2019_23	324.41
WG02c-210810-21	7058	7389	nCoV-2019_24	472.02
WG02c-210810-21	7332	7671	nCoV-2019_25	1495.1
WG02c-210810-21	7651	7997	nCoV-2019_26	528.51
WG02c-210810-21	7968	8319	nCoV-2019_27	742.64
WG02c-210810-21	8275	8635	nCoV-2019_28	825.54
WG02c-210810-21	8619	8954	nCoV-2019_29	371.55
WG02c-210810-21	8913	9245	nCoV-2019_30	1575.61
WG02c-210810-21	9226	9557	nCoV-2019_31	1038.08
WG02c-210810-21	9502	9834	nCoV-2019_32	3359.66
WG02c-210810-21	9806	10146	nCoV-2019_33	1285.99
WG02c-210810-21	10099	10437	nCoV-2019_34	3144.32
WG02c-210810-21	10384	10737	nCoV-2019_35	1463.33
WG02c-210810-21	10688	11048	nCoV-2019_36	385.71
WG02c-210810-21	11022	11372	nCoV-2019_37	1386.78
WG02c-210810-21	11331	11668	nCoV-2019_38	2020.44
WG02c-210810-21	11584	11927	nCoV-2019_39	1242.26
WG02c-210810-21	11889	12234	nCoV-2019_40	2334.07
WG02c-210810-21	12133	12465	nCoV-2019_41	3644.11
WG02c-210810-21	12439	12779	nCoV-2019_42	1103.71
WG02c-210810-21	12732	13074	nCoV-2019_43	3226.7
WG02c-210810-21	13029	13363	nCoV-2019_44	2496.84
WG02c-210810-21	13344	13660	nCoV-2019_45	1088.4
WG02c-210810-21	13625	13961	nCoV-2019_46	1350.86
WG02c-210810-21	13946	14271	nCoV-2019_47	1705.11
WG02c-210810-21	14232	14579	nCoV-2019_48	1262.6
WG02c-210810-21	14570	14898	nCoV-2019_49	3361.79
WG02c-210810-21	14895	15224	nCoV-2019_50	957.84
WG02c-210810-21	15193	15538	nCoV-2019_51	1838.36
WG02c-210810-21	15503	15861	nCoV-2019_52	1868.22
WG02c-210810-21	15851	16186	nCoV-2019_53	3940.13
WG02c-210810-21	16144	16485	nCoV-2019_54	891.37
WG02c-210810-21	16444	16804	nCoV-2019_55	760.79
WG02c-210810-21	16770	17130	nCoV-2019_56	1022.89
WG02c-210810-21	17087	17430	nCoV-2019_57	1852.77
WG02c-210810-21	17406	17738	nCoV-2019_58	2896.85
WG02c-210810-21	17697	18036	nCoV-2019_59	2922.01
WG02c-210810-21	17993	18324	nCoV-2019_60	3817.45
WG02c-210810-21	18275	18650	nCoV-2019_61	1216.63
WG02c-210810-21	18618	18957	nCoV-2019_62	3567.78
WG02c-210810-21	18918	19275	nCoV-2019_63	2088.37
WG02c-210810-21	19232	19591	nCoV-2019_64	392.81
WG02c-210810-21	19570	19911	nCoV-2019_65	712.41
WG02c-210810-21	19866	20231	nCoV-2019_66	912.52
WG02c-210810-21	20200	20542	nCoV-2019_67	920.22
WG02c-210810-21	20496	20867	nCoV-2019_68	803.27
WG02c-210810-21	20813	21146	nCoV-2019_69	1764.85
WG02c-210810-21	21104	21427	nCoV-2019_70	1495.2
WG02c-210810-21	21386	21716	nCoV-2019_71	292.11
WG02c-210810-21	21682	22013	nCoV-2019_72	27.54
WG02c-210810-21	21990	22324	nCoV-2019_73	655.65
WG02c-210810-21	22290	22626	nCoV-2019_74	4805.96
WG02c-210810-21	22542	22877	nCoV-2019_75	1837.73
WG02c-210810-21	22821	23189	nCoV-2019_76	825.27
WG02c-210810-21	23144	23500	nCoV-2019_77	2922.61
WG02c-210810-21	23466	23822	nCoV-2019_78	876
WG02c-210810-21	23812	24145	nCoV-2019_79	285.28
WG02c-210810-21	24100	24443	nCoV-2019_80	667.52
WG02c-210810-21	24416	24765	nCoV-2019_81	2940.75
WG02c-210810-21	24721	25052	nCoV-2019_82	6367.4
WG02c-210810-21	25003	25347	nCoV-2019_83	3532.87
WG02c-210810-21	25301	25646	nCoV-2019_84	1930.43
WG02c-210810-21	25623	25969	nCoV-2019_85	225.55
WG02c-210810-21	25924	26290	nCoV-2019_86	305.78
WG02c-210810-21	26219	26566	nCoV-2019_87	972.43
WG02c-210810-21	26542	26890	nCoV-2019_88	2585.17
WG02c-210810-21	26860	27190	nCoV-2019_89	4095.72
WG02c-210810-21	27164	27511	nCoV-2019_90	2870.05
WG02c-210810-21	27471	27825	nCoV-2019_91	1512.88
WG02c-210810-21	27808	28145	nCoV-2019_92	2196.12
WG02c-210810-21	28104	28442	nCoV-2019_93	6633.54
WG02c-210810-21	28416	28756	nCoV-2019_94	2139.92
WG02c-210810-21	28699	29041	nCoV-2019_95	702.52
WG02c-210810-21	29007	29356	nCoV-2019_96	1306.43
WG02c-210810-21	29316	29665	nCoV-2019_97	1219.11
WG02c-210810-21	29510	29836	nCoV-2019_98	1738.69
WG02c-210810-31-V3	54	385	nCoV-2019_1	15514
WG02c-210810-31-V3	342	704	nCoV-2019_2	23768.9
WG02c-210810-31-V3	664	1004	nCoV-2019_3	18943.2
WG02c-210810-31-V3	965	1312	nCoV-2019_4	27771.2
WG02c-210810-31-V3	1264	1623	nCoV-2019_5	14613.9
WG02c-210810-31-V3	1595	1942	nCoV-2019_6	29860.1
WG02c-210810-31-V3	1897	2242	nCoV-2019_7	15887.3
WG02c-210810-31-V3	2205	2568	nCoV-2019_8	1858.94
WG02c-210810-31-V3	2529	2880	nCoV-2019_9	4951.81
WG02c-210810-31-V3	2850	3183	nCoV-2019_10	10999.4
WG02c-210810-31-V3	3166	3507	nCoV-2019_11	23413.7
WG02c-210810-31-V3	3482	3826	nCoV-2019_12	8381.68
WG02c-210810-31-V3	3795	4142	nCoV-2019_13	12430.6
WG02c-210810-31-V3	4077	4402	nCoV-2019_14	15899.3
WG02c-210810-31-V3	4322	4666	nCoV-2019_15	15847.5
WG02c-210810-31-V3	4658	4995	nCoV-2019_16	5591.11
WG02c-210810-31-V3	4966	5296	nCoV-2019_17	1932.17
WG02c-210810-31-V3	5287	5620	nCoV-2019_18	18523.8
WG02c-210810-31-V3	5586	5932	nCoV-2019_19	19447.1
WG02c-210810-31-V3	5894	6247	nCoV-2019_20	8722.33
WG02c-210810-31-V3	6197	6526	nCoV-2019_21	9215.6
WG02c-210810-31-V3	6495	6846	nCoV-2019_22	12858.9
WG02c-210810-31-V3	6745	7092	nCoV-2019_23	4699.48
WG02c-210810-31-V3	7058	7389	nCoV-2019_24	8954.92
WG02c-210810-31-V3	7332	7671	nCoV-2019_25	16466.5
WG02c-210810-31-V3	7651	7997	nCoV-2019_26	18792.6
WG02c-210810-31-V3	7968	8319	nCoV-2019_27	9906.95
WG02c-210810-31-V3	8275	8635	nCoV-2019_28	7969.59
WG02c-210810-31-V3	8619	8954	nCoV-2019_29	4955.25
WG02c-210810-31-V3	8913	9245	nCoV-2019_30	22086.2
WG02c-210810-31-V3	9226	9557	nCoV-2019_31	24439.1
WG02c-210810-31-V3	9502	9834	nCoV-2019_32	42435.3
WG02c-210810-31-V3	9806	10146	nCoV-2019_33	19312.8
WG02c-210810-31-V3	10099	10437	nCoV-2019_34	22953.5
WG02c-210810-31-V3	10384	10737	nCoV-2019_35	15010.1
WG02c-210810-31-V3	10688	11048	nCoV-2019_36	6421.49
WG02c-210810-31-V3	11022	11372	nCoV-2019_37	13520
WG02c-210810-31-V3	11331	11668	nCoV-2019_38	28777.8
WG02c-210810-31-V3	11584	11927	nCoV-2019_39	20374.9
WG02c-210810-31-V3	11889	12234	nCoV-2019_40	38892.8
WG02c-210810-31-V3	12133	12465	nCoV-2019_41	34787.5
WG02c-210810-31-V3	12439	12779	nCoV-2019_42	30216.3
WG02c-210810-31-V3	12732	13074	nCoV-2019_43	33924.5
WG02c-210810-31-V3	13029	13363	nCoV-2019_44	31108.3
WG02c-210810-31-V3	13344	13660	nCoV-2019_45	13484.3
WG02c-210810-31-V3	13625	13961	nCoV-2019_46	19298.9
WG02c-210810-31-V3	13946	14271	nCoV-2019_47	18398.5
WG02c-210810-31-V3	14232	14579	nCoV-2019_48	39127.7
WG02c-210810-31-V3	14570	14898	nCoV-2019_49	27151.9
WG02c-210810-31-V3	14895	15224	nCoV-2019_50	22557.5
WG02c-210810-31-V3	15193	15538	nCoV-2019_51	20931.1
WG02c-210810-31-V3	15503	15861	nCoV-2019_52	34547
WG02c-210810-31-V3	15851	16186	nCoV-2019_53	41265.5
WG02c-210810-31-V3	16144	16485	nCoV-2019_54	22047.3
WG02c-210810-31-V3	16444	16804	nCoV-2019_55	11904.7
WG02c-210810-31-V3	16770	17130	nCoV-2019_56	19936.6
WG02c-210810-31-V3	17087	17430	nCoV-2019_57	46508.4
WG02c-210810-31-V3	17406	17738	nCoV-2019_58	30864.7
WG02c-210810-31-V3	17697	18036	nCoV-2019_59	30537.3
WG02c-210810-31-V3	17993	18324	nCoV-2019_60	34310.2
WG02c-210810-31-V3	18275	18650	nCoV-2019_61	21489.2
WG02c-210810-31-V3	18618	18957	nCoV-2019_62	32991.7
WG02c-210810-31-V3	18918	19275	nCoV-2019_63	25131.4
WG02c-210810-31-V3	19232	19591	nCoV-2019_64	3263.49
WG02c-210810-31-V3	19570	19911	nCoV-2019_65	8687.48
WG02c-210810-31-V3	19866	20231	nCoV-2019_66	13127.7
WG02c-210810-31-V3	20200	20542	nCoV-2019_67	15196.8
WG02c-210810-31-V3	20496	20867	nCoV-2019_68	21166.7
WG02c-210810-31-V3	20813	21146	nCoV-2019_69	27390.3
WG02c-210810-31-V3	21104	21427	nCoV-2019_70	18793.5
WG02c-210810-31-V3	21386	21716	nCoV-2019_71	6123.82
WG02c-210810-31-V3	21682	22013	nCoV-2019_72	586.69
WG02c-210810-31-V3	21990	22324	nCoV-2019_73	2872.2
WG02c-210810-31-V3	22290	22626	nCoV-2019_74	28274.7
WG02c-210810-31-V3	22542	22877	nCoV-2019_75	21477
WG02c-210810-31-V3	22821	23189	nCoV-2019_76	20895
WG02c-210810-31-V3	23144	23500	nCoV-2019_77	22695.7
WG02c-210810-31-V3	23466	23822	nCoV-2019_78	11010.5
WG02c-210810-31-V3	23812	24145	nCoV-2019_79	4817.47
WG02c-210810-31-V3	24100	24443	nCoV-2019_80	4075.89
WG02c-210810-31-V3	24416	24765	nCoV-2019_81	15647.4
WG02c-210810-31-V3	24721	25052	nCoV-2019_82	52589.1
WG02c-210810-31-V3	25003	25347	nCoV-2019_83	36481.3
WG02c-210810-31-V3	25301	25646	nCoV-2019_84	26139.6
WG02c-210810-31-V3	25623	25969	nCoV-2019_85	5254.68
WG02c-210810-31-V3	25924	26290	nCoV-2019_86	8319.11
WG02c-210810-31-V3	26219	26566	nCoV-2019_87	18366.9
WG02c-210810-31-V3	26542	26890	nCoV-2019_88	26211.1
WG02c-210810-31-V3	26860	27190	nCoV-2019_89	33280.1
WG02c-210810-31-V3	27164	27511	nCoV-2019_90	27346.7
WG02c-210810-31-V3	27471	27825	nCoV-2019_91	5965.02
WG02c-210810-31-V3	27808	28145	nCoV-2019_92	17431.7
WG02c-210810-31-V3	28104	28442	nCoV-2019_93	34288.1
WG02c-210810-31-V3	28416	28756	nCoV-2019_94	16104.7
WG02c-210810-31-V3	28699	29041	nCoV-2019_95	6056.85
WG02c-210810-31-V3	29007	29356	nCoV-2019_96	32830.5
WG02c-210810-31-V3	29316	29665	nCoV-2019_97	13987.1
WG02c-210810-31-V3	29510	29836	nCoV-2019_98	15622.1
WG02c-210817-33	54	385	nCoV-2019_1	0
WG02c-210817-33	342	704	nCoV-2019_2	0
WG02c-210817-33	664	1004	nCoV-2019_3	0
WG02c-210817-33	965	1312	nCoV-2019_4	0
WG02c-210817-33	1264	1623	nCoV-2019_5	0
WG02c-210817-33	1595	1942	nCoV-2019_6	4.14
WG02c-210817-33	1897	2242	nCoV-2019_7	0
WG02c-210817-33	2205	2568	nCoV-2019_8	0
WG02c-210817-33	2529	2880	nCoV-2019_9	0
WG02c-210817-33	2850	3183	nCoV-2019_10	0
WG02c-210817-33	3166	3507	nCoV-2019_11	0
WG02c-210817-33	3482	3826	nCoV-2019_12	0
WG02c-210817-33	3795	4142	nCoV-2019_13	0
WG02c-210817-33	4077	4402	nCoV-2019_14	0.2
WG02c-210817-33	4322	4666	nCoV-2019_15	0
WG02c-210817-33	4658	4995	nCoV-2019_16	0.09
WG02c-210817-33	4966	5296	nCoV-2019_17	10.51
WG02c-210817-33	5287	5620	nCoV-2019_18	0
WG02c-210817-33	5586	5932	nCoV-2019_19	0
WG02c-210817-33	5894	6247	nCoV-2019_20	2.47
WG02c-210817-33	6197	6526	nCoV-2019_21	0.01
WG02c-210817-33	6495	6846	nCoV-2019_22	0
WG02c-210817-33	6745	7092	nCoV-2019_23	0
WG02c-210817-33	7058	7389	nCoV-2019_24	0
WG02c-210817-33	7332	7671	nCoV-2019_25	0
WG02c-210817-33	7651	7997	nCoV-2019_26	0
WG02c-210817-33	7968	8319	nCoV-2019_27	0
WG02c-210817-33	8275	8635	nCoV-2019_28	0
WG02c-210817-33	8619	8954	nCoV-2019_29	0.01
WG02c-210817-33	8913	9245	nCoV-2019_30	1.19
WG02c-210817-33	9226	9557	nCoV-2019_31	12.06
WG02c-210817-33	9502	9834	nCoV-2019_32	0.09
WG02c-210817-33	9806	10146	nCoV-2019_33	947.65
WG02c-210817-33	10099	10437	nCoV-2019_34	6521.36
WG02c-210817-33	10384	10737	nCoV-2019_35	1146.7
WG02c-210817-33	10688	11048	nCoV-2019_36	1182.93
WG02c-210817-33	11022	11372	nCoV-2019_37	1561.57
WG02c-210817-33	11331	11668	nCoV-2019_38	12265.5
WG02c-210817-33	11584	11927	nCoV-2019_39	2827.35
WG02c-210817-33	11889	12234	nCoV-2019_40	0
WG02c-210817-33	12133	12465	nCoV-2019_41	0
WG02c-210817-33	12439	12779	nCoV-2019_42	989.01
WG02c-210817-33	12732	13074	nCoV-2019_43	7614.95
WG02c-210817-33	13029	13363	nCoV-2019_44	1091.82
WG02c-210817-33	13344	13660	nCoV-2019_45	0.01
WG02c-210817-33	13625	13961	nCoV-2019_46	157.47
WG02c-210817-33	13946	14271	nCoV-2019_47	3797.05
WG02c-210817-33	14232	14579	nCoV-2019_48	664.87
WG02c-210817-33	14570	14898	nCoV-2019_49	8509.06
WG02c-210817-33	14895	15224	nCoV-2019_50	73.15
WG02c-210817-33	15193	15538	nCoV-2019_51	0
WG02c-210817-33	15503	15861	nCoV-2019_52	0
WG02c-210817-33	15851	16186	nCoV-2019_53	0
WG02c-210817-33	16144	16485	nCoV-2019_54	0.18
WG02c-210817-33	16444	16804	nCoV-2019_55	79.48
WG02c-210817-33	16770	17130	nCoV-2019_56	1597.39
WG02c-210817-33	17087	17430	nCoV-2019_57	6241.13
WG02c-210817-33	17406	17738	nCoV-2019_58	456.02
WG02c-210817-33	17697	18036	nCoV-2019_59	0.27
WG02c-210817-33	17993	18324	nCoV-2019_60	0.2
WG02c-210817-33	18275	18650	nCoV-2019_61	0
WG02c-210817-33	18618	18957	nCoV-2019_62	0
WG02c-210817-33	18918	19275	nCoV-2019_63	0.37
WG02c-210817-33	19232	19591	nCoV-2019_64	0.03
WG02c-210817-33	19570	19911	nCoV-2019_65	9.37
WG02c-210817-33	19866	20231	nCoV-2019_66	10.79
WG02c-210817-33	20200	20542	nCoV-2019_67	0
WG02c-210817-33	20496	20867	nCoV-2019_68	1.16
WG02c-210817-33	20813	21146	nCoV-2019_69	0.09
WG02c-210817-33	21104	21427	nCoV-2019_70	0.01
WG02c-210817-33	21386	21716	nCoV-2019_71	5.3
WG02c-210817-33	21682	22013	nCoV-2019_72	1.41
WG02c-210817-33	21990	22324	nCoV-2019_73	0.1
WG02c-210817-33	22290	22626	nCoV-2019_74	319.92
WG02c-210817-33	22542	22877	nCoV-2019_75	1230.75
WG02c-210817-33	22821	23189	nCoV-2019_76	926.35
WG02c-210817-33	23144	23500	nCoV-2019_77	5647.85
WG02c-210817-33	23466	23822	nCoV-2019_78	460.79
WG02c-210817-33	23812	24145	nCoV-2019_79	0
WG02c-210817-33	24100	24443	nCoV-2019_80	0.17
WG02c-210817-33	24416	24765	nCoV-2019_81	1136.48
WG02c-210817-33	24721	25052	nCoV-2019_82	9764.11
WG02c-210817-33	25003	25347	nCoV-2019_83	1554.17
WG02c-210817-33	25301	25646	nCoV-2019_84	0
WG02c-210817-33	25623	25969	nCoV-2019_85	82.42
WG02c-210817-33	25924	26290	nCoV-2019_86	560.49
WG02c-210817-33	26219	26566	nCoV-2019_87	776.06
WG02c-210817-33	26542	26890	nCoV-2019_88	10445.9
WG02c-210817-33	26860	27190	nCoV-2019_89	1310.79
WG02c-210817-33	27164	27511	nCoV-2019_90	5759
WG02c-210817-33	27471	27825	nCoV-2019_91	693.02
WG02c-210817-33	27808	28145	nCoV-2019_92	3028.04
WG02c-210817-33	28104	28442	nCoV-2019_93	8125.67
WG02c-210817-33	28416	28756	nCoV-2019_94	3060.69
WG02c-210817-33	28699	29041	nCoV-2019_95	1875.75
WG02c-210817-33	29007	29356	nCoV-2019_96	9557.02
WG02c-210817-33	29316	29665	nCoV-2019_97	4264.8
WG02c-210817-33	29510	29836	nCoV-2019_98	4240.64
WG02c-210921-39	54	385	nCoV-2019_1	1311.72
WG02c-210921-39	342	704	nCoV-2019_2	151.67
WG02c-210921-39	664	1004	nCoV-2019_3	0
WG02c-210921-39	965	1312	nCoV-2019_4	0
WG02c-210921-39	1264	1623	nCoV-2019_5	0
WG02c-210921-39	1595	1942	nCoV-2019_6	164.59
WG02c-210921-39	1897	2242	nCoV-2019_7	1119.23
WG02c-210921-39	2205	2568	nCoV-2019_8	129.5
WG02c-210921-39	2529	2880	nCoV-2019_9	0
WG02c-210921-39	2850	3183	nCoV-2019_10	0
WG02c-210921-39	3166	3507	nCoV-2019_11	0.09
WG02c-210921-39	3482	3826	nCoV-2019_12	0
WG02c-210921-39	3795	4142	nCoV-2019_13	0
WG02c-210921-39	4077	4402	nCoV-2019_14	0
WG02c-210921-39	4322	4666	nCoV-2019_15	0
WG02c-210921-39	4658	4995	nCoV-2019_16	0
WG02c-210921-39	4966	5296	nCoV-2019_17	0.38
WG02c-210921-39	5287	5620	nCoV-2019_18	0
WG02c-210921-39	5586	5932	nCoV-2019_19	60.18
WG02c-210921-39	5894	6247	nCoV-2019_20	481.49
WG02c-210921-39	6197	6526	nCoV-2019_21	75.5
WG02c-210921-39	6495	6846	nCoV-2019_22	13.12
WG02c-210921-39	6745	7092	nCoV-2019_23	54.4
WG02c-210921-39	7058	7389	nCoV-2019_24	123.89
WG02c-210921-39	7332	7671	nCoV-2019_25	22.39
WG02c-210921-39	7651	7997	nCoV-2019_26	0
WG02c-210921-39	7968	8319	nCoV-2019_27	0.09
WG02c-210921-39	8275	8635	nCoV-2019_28	0.01
WG02c-210921-39	8619	8954	nCoV-2019_29	0
WG02c-210921-39	8913	9245	nCoV-2019_30	26.8
WG02c-210921-39	9226	9557	nCoV-2019_31	513.97
WG02c-210921-39	9502	9834	nCoV-2019_32	87.98
WG02c-210921-39	9806	10146	nCoV-2019_33	0
WG02c-210921-39	10099	10437	nCoV-2019_34	0
WG02c-210921-39	10384	10737	nCoV-2019_35	0
WG02c-210921-39	10688	11048	nCoV-2019_36	0
WG02c-210921-39	11022	11372	nCoV-2019_37	0
WG02c-210921-39	11331	11668	nCoV-2019_38	3.75
WG02c-210921-39	11584	11927	nCoV-2019_39	182.42
WG02c-210921-39	11889	12234	nCoV-2019_40	1275.85
WG02c-210921-39	12133	12465	nCoV-2019_41	375.5
WG02c-210921-39	12439	12779	nCoV-2019_42	296.06
WG02c-210921-39	12732	13074	nCoV-2019_43	2053.2
WG02c-210921-39	13029	13363	nCoV-2019_44	311.32
WG02c-210921-39	13344	13660	nCoV-2019_45	0
WG02c-210921-39	13625	13961	nCoV-2019_46	0.52
WG02c-210921-39	13946	14271	nCoV-2019_47	0.01
WG02c-210921-39	14232	14579	nCoV-2019_48	0
WG02c-210921-39	14570	14898	nCoV-2019_49	5.33
WG02c-210921-39	14895	15224	nCoV-2019_50	0.32
WG02c-210921-39	15193	15538	nCoV-2019_51	0
WG02c-210921-39	15503	15861	nCoV-2019_52	0
WG02c-210921-39	15851	16186	nCoV-2019_53	0
WG02c-210921-39	16144	16485	nCoV-2019_54	0
WG02c-210921-39	16444	16804	nCoV-2019_55	0
WG02c-210921-39	16770	17130	nCoV-2019_56	120.2
WG02c-210921-39	17087	17430	nCoV-2019_57	1094.45
WG02c-210921-39	17406	17738	nCoV-2019_58	85.71
WG02c-210921-39	17697	18036	nCoV-2019_59	0.62
WG02c-210921-39	17993	18324	nCoV-2019_60	0.02
WG02c-210921-39	18275	18650	nCoV-2019_61	0
WG02c-210921-39	18618	18957	nCoV-2019_62	0
WG02c-210921-39	18918	19275	nCoV-2019_63	0.72
WG02c-210921-39	19232	19591	nCoV-2019_64	14.31
WG02c-210921-39	19570	19911	nCoV-2019_65	246.44
WG02c-210921-39	19866	20231	nCoV-2019_66	37.69
WG02c-210921-39	20200	20542	nCoV-2019_67	0
WG02c-210921-39	20496	20867	nCoV-2019_68	0.08
WG02c-210921-39	20813	21146	nCoV-2019_69	0.36
WG02c-210921-39	21104	21427	nCoV-2019_70	0.02
WG02c-210921-39	21386	21716	nCoV-2019_71	1.28
WG02c-210921-39	21682	22013	nCoV-2019_72	0.09
WG02c-210921-39	21990	22324	nCoV-2019_73	0
WG02c-210921-39	22290	22626	nCoV-2019_74	0
WG02c-210921-39	22542	22877	nCoV-2019_75	0
WG02c-210921-39	22821	23189	nCoV-2019_76	127.58
WG02c-210921-39	23144	23500	nCoV-2019_77	905.57
WG02c-210921-39	23466	23822	nCoV-2019_78	80.29
WG02c-210921-39	23812	24145	nCoV-2019_79	0
WG02c-210921-39	24100	24443	nCoV-2019_80	0
WG02c-210921-39	24416	24765	nCoV-2019_81	0
WG02c-210921-39	24721	25052	nCoV-2019_82	0
WG02c-210921-39	25003	25347	nCoV-2019_83	0
WG02c-210921-39	25301	25646	nCoV-2019_84	0
WG02c-210921-39	25623	25969	nCoV-2019_85	0
WG02c-210921-39	25924	26290	nCoV-2019_86	0
WG02c-210921-39	26219	26566	nCoV-2019_87	0
WG02c-210921-39	26542	26890	nCoV-2019_88	0
WG02c-210921-39	26860	27190	nCoV-2019_89	51.78
WG02c-210921-39	27164	27511	nCoV-2019_90	721.56
WG02c-210921-39	27471	27825	nCoV-2019_91	92.89
WG02c-210921-39	27808	28145	nCoV-2019_92	154.6
WG02c-210921-39	28104	28442	nCoV-2019_93	60.54
WG02c-210921-39	28416	28756	nCoV-2019_94	578.38
WG02c-210921-39	28699	29041	nCoV-2019_95	123.13
WG02c-210921-39	29007	29356	nCoV-2019_96	235.44
WG02c-210921-39	29316	29665	nCoV-2019_97	114.49
WG02c-210921-39	29510	29836	nCoV-2019_98	40.04
WG02c-211005-39	54	385	nCoV-2019_1	0
WG02c-211005-39	342	704	nCoV-2019_2	0
WG02c-211005-39	664	1004	nCoV-2019_3	0
WG02c-211005-39	965	1312	nCoV-2019_4	0
WG02c-211005-39	1264	1623	nCoV-2019_5	0
WG02c-211005-39	1595	1942	nCoV-2019_6	0.09
WG02c-211005-39	1897	2242	nCoV-2019_7	0
WG02c-211005-39	2205	2568	nCoV-2019_8	21.22
WG02c-211005-39	2529	2880	nCoV-2019_9	191.08
WG02c-211005-39	2850	3183	nCoV-2019_10	18.34
WG02c-211005-39	3166	3507	nCoV-2019_11	0
WG02c-211005-39	3482	3826	nCoV-2019_12	0
WG02c-211005-39	3795	4142	nCoV-2019_13	0
WG02c-211005-39	4077	4402	nCoV-2019_14	0
WG02c-211005-39	4322	4666	nCoV-2019_15	0
WG02c-211005-39	4658	4995	nCoV-2019_16	0
WG02c-211005-39	4966	5296	nCoV-2019_17	0.66
WG02c-211005-39	5287	5620	nCoV-2019_18	0
WG02c-211005-39	5586	5932	nCoV-2019_19	0.09
WG02c-211005-39	5894	6247	nCoV-2019_20	0.88
WG02c-211005-39	6197	6526	nCoV-2019_21	0
WG02c-211005-39	6495	6846	nCoV-2019_22	0
WG02c-211005-39	6745	7092	nCoV-2019_23	0
WG02c-211005-39	7058	7389	nCoV-2019_24	0
WG02c-211005-39	7332	7671	nCoV-2019_25	0
WG02c-211005-39	7651	7997	nCoV-2019_26	0
WG02c-211005-39	7968	8319	nCoV-2019_27	30.33
WG02c-211005-39	8275	8635	nCoV-2019_28	216.07
WG02c-211005-39	8619	8954	nCoV-2019_29	10
WG02c-211005-39	8913	9245	nCoV-2019_30	10.65
WG02c-211005-39	9226	9557	nCoV-2019_31	183.69
WG02c-211005-39	9502	9834	nCoV-2019_32	30.89
WG02c-211005-39	9806	10146	nCoV-2019_33	0
WG02c-211005-39	10099	10437	nCoV-2019_34	0
WG02c-211005-39	10384	10737	nCoV-2019_35	0
WG02c-211005-39	10688	11048	nCoV-2019_36	0
WG02c-211005-39	11022	11372	nCoV-2019_37	0
WG02c-211005-39	11331	11668	nCoV-2019_38	0
WG02c-211005-39	11584	11927	nCoV-2019_39	0
WG02c-211005-39	11889	12234	nCoV-2019_40	0
WG02c-211005-39	12133	12465	nCoV-2019_41	0
WG02c-211005-39	12439	12779	nCoV-2019_42	0
WG02c-211005-39	12732	13074	nCoV-2019_43	0
WG02c-211005-39	13029	13363	nCoV-2019_44	3.67
WG02c-211005-39	13344	13660	nCoV-2019_45	0
WG02c-211005-39	13625	13961	nCoV-2019_46	0.66
WG02c-211005-39	13946	14271	nCoV-2019_47	0
WG02c-211005-39	14232	14579	nCoV-2019_48	0
WG02c-211005-39	14570	14898	nCoV-2019_49	2.91
WG02c-211005-39	14895	15224	nCoV-2019_50	0.17
WG02c-211005-39	15193	15538	nCoV-2019_51	0
WG02c-211005-39	15503	15861	nCoV-2019_52	0
WG02c-211005-39	15851	16186	nCoV-2019_53	0
WG02c-211005-39	16144	16485	nCoV-2019_54	4.35
WG02c-211005-39	16444	16804	nCoV-2019_55	34.89
WG02c-211005-39	16770	17130	nCoV-2019_56	3.79
WG02c-211005-39	17087	17430	nCoV-2019_57	0
WG02c-211005-39	17406	17738	nCoV-2019_58	0
WG02c-211005-39	17697	18036	nCoV-2019_59	289.84
WG02c-211005-39	17993	18324	nCoV-2019_60	1871.65
WG02c-211005-39	18275	18650	nCoV-2019_61	261.64
WG02c-211005-39	18618	18957	nCoV-2019_62	0
WG02c-211005-39	18918	19275	nCoV-2019_63	0.93
WG02c-211005-39	19232	19591	nCoV-2019_64	0.08
WG02c-211005-39	19570	19911	nCoV-2019_65	0
WG02c-211005-39	19866	20231	nCoV-2019_66	0
WG02c-211005-39	20200	20542	nCoV-2019_67	0
WG02c-211005-39	20496	20867	nCoV-2019_68	0.26
WG02c-211005-39	20813	21146	nCoV-2019_69	0.85
WG02c-211005-39	21104	21427	nCoV-2019_70	0.11
WG02c-211005-39	21386	21716	nCoV-2019_71	1.02
WG02c-211005-39	21682	22013	nCoV-2019_72	0.59
WG02c-211005-39	21990	22324	nCoV-2019_73	0.11
WG02c-211005-39	22290	22626	nCoV-2019_74	0
WG02c-211005-39	22542	22877	nCoV-2019_75	0
WG02c-211005-39	22821	23189	nCoV-2019_76	0
WG02c-211005-39	23144	23500	nCoV-2019_77	0
WG02c-211005-39	23466	23822	nCoV-2019_78	0
WG02c-211005-39	23812	24145	nCoV-2019_79	0
WG02c-211005-39	24100	24443	nCoV-2019_80	0
WG02c-211005-39	24416	24765	nCoV-2019_81	0
WG02c-211005-39	24721	25052	nCoV-2019_82	0
WG02c-211005-39	25003	25347	nCoV-2019_83	0
WG02c-211005-39	25301	25646	nCoV-2019_84	0
WG02c-211005-39	25623	25969	nCoV-2019_85	0
WG02c-211005-39	25924	26290	nCoV-2019_86	0
WG02c-211005-39	26219	26566	nCoV-2019_87	0
WG02c-211005-39	26542	26890	nCoV-2019_88	0
WG02c-211005-39	26860	27190	nCoV-2019_89	0
WG02c-211005-39	27164	27511	nCoV-2019_90	0
WG02c-211005-39	27471	27825	nCoV-2019_91	0
WG02c-211005-39	27808	28145	nCoV-2019_92	0
WG02c-211005-39	28104	28442	nCoV-2019_93	0
WG02c-211005-39	28416	28756	nCoV-2019_94	24.5
WG02c-211005-39	28699	29041	nCoV-2019_95	123.47
WG02c-211005-39	29007	29356	nCoV-2019_96	14.18
WG02c-211005-39	29316	29665	nCoV-2019_97	73.59
WG02c-211005-39	29510	29836	nCoV-2019_98	153.84
WG02c-211012-39	54	385	nCoV-2019_1	0
WG02c-211012-39	342	704	nCoV-2019_2	0
WG02c-211012-39	664	1004	nCoV-2019_3	256.06
WG02c-211012-39	965	1312	nCoV-2019_4	1844.72
WG02c-211012-39	1264	1623	nCoV-2019_5	235.98
WG02c-211012-39	1595	1942	nCoV-2019_6	0.74
WG02c-211012-39	1897	2242	nCoV-2019_7	0.18
WG02c-211012-39	2205	2568	nCoV-2019_8	0
WG02c-211012-39	2529	2880	nCoV-2019_9	0
WG02c-211012-39	2850	3183	nCoV-2019_10	0
WG02c-211012-39	3166	3507	nCoV-2019_11	0
WG02c-211012-39	3482	3826	nCoV-2019_12	0
WG02c-211012-39	3795	4142	nCoV-2019_13	0
WG02c-211012-39	4077	4402	nCoV-2019_14	210.51
WG02c-211012-39	4322	4666	nCoV-2019_15	745.94
WG02c-211012-39	4658	4995	nCoV-2019_16	18.45
WG02c-211012-39	4966	5296	nCoV-2019_17	36.19
WG02c-211012-39	5287	5620	nCoV-2019_18	1.02
WG02c-211012-39	5586	5932	nCoV-2019_19	15.46
WG02c-211012-39	5894	6247	nCoV-2019_20	131.36
WG02c-211012-39	6197	6526	nCoV-2019_21	27.35
WG02c-211012-39	6495	6846	nCoV-2019_22	0.01
WG02c-211012-39	6745	7092	nCoV-2019_23	0.09
WG02c-211012-39	7058	7389	nCoV-2019_24	0
WG02c-211012-39	7332	7671	nCoV-2019_25	0
WG02c-211012-39	7651	7997	nCoV-2019_26	0
WG02c-211012-39	7968	8319	nCoV-2019_27	0
WG02c-211012-39	8275	8635	nCoV-2019_28	0
WG02c-211012-39	8619	8954	nCoV-2019_29	0
WG02c-211012-39	8913	9245	nCoV-2019_30	0
WG02c-211012-39	9226	9557	nCoV-2019_31	0
WG02c-211012-39	9502	9834	nCoV-2019_32	0
WG02c-211012-39	9806	10146	nCoV-2019_33	0
WG02c-211012-39	10099	10437	nCoV-2019_34	0
WG02c-211012-39	10384	10737	nCoV-2019_35	0
WG02c-211012-39	10688	11048	nCoV-2019_36	0
WG02c-211012-39	11022	11372	nCoV-2019_37	0
WG02c-211012-39	11331	11668	nCoV-2019_38	0
WG02c-211012-39	11584	11927	nCoV-2019_39	17.81
WG02c-211012-39	11889	12234	nCoV-2019_40	140.78
WG02c-211012-39	12133	12465	nCoV-2019_41	43.3
WG02c-211012-39	12439	12779	nCoV-2019_42	0
WG02c-211012-39	12732	13074	nCoV-2019_43	0
WG02c-211012-39	13029	13363	nCoV-2019_44	7.58
WG02c-211012-39	13344	13660	nCoV-2019_45	0
WG02c-211012-39	13625	13961	nCoV-2019_46	60.01
WG02c-211012-39	13946	14271	nCoV-2019_47	1299.15
WG02c-211012-39	14232	14579	nCoV-2019_48	171.97
WG02c-211012-39	14570	14898	nCoV-2019_49	4.21
WG02c-211012-39	14895	15224	nCoV-2019_50	0.25
WG02c-211012-39	15193	15538	nCoV-2019_51	318.56
WG02c-211012-39	15503	15861	nCoV-2019_52	3178.94
WG02c-211012-39	15851	16186	nCoV-2019_53	104.21
WG02c-211012-39	16144	16485	nCoV-2019_54	0
WG02c-211012-39	16444	16804	nCoV-2019_55	0
WG02c-211012-39	16770	17130	nCoV-2019_56	0
WG02c-211012-39	17087	17430	nCoV-2019_57	0
WG02c-211012-39	17406	17738	nCoV-2019_58	0
WG02c-211012-39	17697	18036	nCoV-2019_59	0.09
WG02c-211012-39	17993	18324	nCoV-2019_60	0
WG02c-211012-39	18275	18650	nCoV-2019_61	0
WG02c-211012-39	18618	18957	nCoV-2019_62	0
WG02c-211012-39	18918	19275	nCoV-2019_63	0.64
WG02c-211012-39	19232	19591	nCoV-2019_64	0.04
WG02c-211012-39	19570	19911	nCoV-2019_65	0
WG02c-211012-39	19866	20231	nCoV-2019_66	0
WG02c-211012-39	20200	20542	nCoV-2019_67	0
WG02c-211012-39	20496	20867	nCoV-2019_68	0.25
WG02c-211012-39	20813	21146	nCoV-2019_69	0.28
WG02c-211012-39	21104	21427	nCoV-2019_70	0.23
WG02c-211012-39	21386	21716	nCoV-2019_71	4.77
WG02c-211012-39	21682	22013	nCoV-2019_72	0.39
WG02c-211012-39	21990	22324	nCoV-2019_73	0.02
WG02c-211012-39	22290	22626	nCoV-2019_74	0
WG02c-211012-39	22542	22877	nCoV-2019_75	0
WG02c-211012-39	22821	23189	nCoV-2019_76	0
WG02c-211012-39	23144	23500	nCoV-2019_77	0
WG02c-211012-39	23466	23822	nCoV-2019_78	0
WG02c-211012-39	23812	24145	nCoV-2019_79	36.74
WG02c-211012-39	24100	24443	nCoV-2019_80	301.99
WG02c-211012-39	24416	24765	nCoV-2019_81	25.44
WG02c-211012-39	24721	25052	nCoV-2019_82	0
WG02c-211012-39	25003	25347	nCoV-2019_83	144.92
WG02c-211012-39	25301	25646	nCoV-2019_84	1042.5
WG02c-211012-39	25623	25969	nCoV-2019_85	66.05
WG02c-211012-39	25924	26290	nCoV-2019_86	0
WG02c-211012-39	26219	26566	nCoV-2019_87	0
WG02c-211012-39	26542	26890	nCoV-2019_88	0
WG02c-211012-39	26860	27190	nCoV-2019_89	0
WG02c-211012-39	27164	27511	nCoV-2019_90	0.11
WG02c-211012-39	27471	27825	nCoV-2019_91	0.01
WG02c-211012-39	27808	28145	nCoV-2019_92	567.03
WG02c-211012-39	28104	28442	nCoV-2019_93	3592.65
WG02c-211012-39	28416	28756	nCoV-2019_94	253.25
WG02c-211012-39	28699	29041	nCoV-2019_95	0.78
WG02c-211012-39	29007	29356	nCoV-2019_96	0
WG02c-211012-39	29316	29665	nCoV-2019_97	0
WG02c-211012-39	29510	29836	nCoV-2019_98	0
WG02c-211102-31_V3	54	385	nCoV-2019_1	1105.05
WG02c-211102-31_V3	342	704	nCoV-2019_2	1766.25
WG02c-211102-31_V3	664	1004	nCoV-2019_3	1879.02
WG02c-211102-31_V3	965	1312	nCoV-2019_4	273.7
WG02c-211102-31_V3	1264	1623	nCoV-2019_5	674.57
WG02c-211102-31_V3	1595	1942	nCoV-2019_6	56.44
WG02c-211102-31_V3	1897	2242	nCoV-2019_7	0
WG02c-211102-31_V3	2205	2568	nCoV-2019_8	0
WG02c-211102-31_V3	2529	2880	nCoV-2019_9	0
WG02c-211102-31_V3	2850	3183	nCoV-2019_10	0
WG02c-211102-31_V3	3166	3507	nCoV-2019_11	0
WG02c-211102-31_V3	3482	3826	nCoV-2019_12	0
WG02c-211102-31_V3	3795	4142	nCoV-2019_13	0
WG02c-211102-31_V3	4077	4402	nCoV-2019_14	0.1
WG02c-211102-31_V3	4322	4666	nCoV-2019_15	0
WG02c-211102-31_V3	4658	4995	nCoV-2019_16	0
WG02c-211102-31_V3	4966	5296	nCoV-2019_17	13.29
WG02c-211102-31_V3	5287	5620	nCoV-2019_18	535.11
WG02c-211102-31_V3	5586	5932	nCoV-2019_19	916.64
WG02c-211102-31_V3	5894	6247	nCoV-2019_20	169.25
WG02c-211102-31_V3	6197	6526	nCoV-2019_21	519.74
WG02c-211102-31_V3	6495	6846	nCoV-2019_22	46.6
WG02c-211102-31_V3	6745	7092	nCoV-2019_23	0.38
WG02c-211102-31_V3	7058	7389	nCoV-2019_24	0
WG02c-211102-31_V3	7332	7671	nCoV-2019_25	80.06
WG02c-211102-31_V3	7651	7997	nCoV-2019_26	1307.11
WG02c-211102-31_V3	7968	8319	nCoV-2019_27	92.79
WG02c-211102-31_V3	8275	8635	nCoV-2019_28	2.83
WG02c-211102-31_V3	8619	8954	nCoV-2019_29	81.61
WG02c-211102-31_V3	8913	9245	nCoV-2019_30	55.29
WG02c-211102-31_V3	9226	9557	nCoV-2019_31	750.75
WG02c-211102-31_V3	9502	9834	nCoV-2019_32	127.17
WG02c-211102-31_V3	9806	10146	nCoV-2019_33	187.62
WG02c-211102-31_V3	10099	10437	nCoV-2019_34	1452.66
WG02c-211102-31_V3	10384	10737	nCoV-2019_35	1014.84
WG02c-211102-31_V3	10688	11048	nCoV-2019_36	208.65
WG02c-211102-31_V3	11022	11372	nCoV-2019_37	5.98
WG02c-211102-31_V3	11331	11668	nCoV-2019_38	0
WG02c-211102-31_V3	11584	11927	nCoV-2019_39	206.1
WG02c-211102-31_V3	11889	12234	nCoV-2019_40	1710.91
WG02c-211102-31_V3	12133	12465	nCoV-2019_41	563.23
WG02c-211102-31_V3	12439	12779	nCoV-2019_42	980.07
WG02c-211102-31_V3	12732	13074	nCoV-2019_43	331.42
WG02c-211102-31_V3	13029	13363	nCoV-2019_44	1307.88
WG02c-211102-31_V3	13344	13660	nCoV-2019_45	59.86
WG02c-211102-31_V3	13625	13961	nCoV-2019_46	38.84
WG02c-211102-31_V3	13946	14271	nCoV-2019_47	976.09
WG02c-211102-31_V3	14232	14579	nCoV-2019_48	167.59
WG02c-211102-31_V3	14570	14898	nCoV-2019_49	1909.77
WG02c-211102-31_V3	14895	15224	nCoV-2019_50	17.89
WG02c-211102-31_V3	15193	15538	nCoV-2019_51	143.7
WG02c-211102-31_V3	15503	15861	nCoV-2019_52	1537.72
WG02c-211102-31_V3	15851	16186	nCoV-2019_53	111.1
WG02c-211102-31_V3	16144	16485	nCoV-2019_54	461.65
WG02c-211102-31_V3	16444	16804	nCoV-2019_55	52.46
WG02c-211102-31_V3	16770	17130	nCoV-2019_56	292.32
WG02c-211102-31_V3	17087	17430	nCoV-2019_57	2846.62
WG02c-211102-31_V3	17406	17738	nCoV-2019_58	1098.52
WG02c-211102-31_V3	17697	18036	nCoV-2019_59	2104.4
WG02c-211102-31_V3	17993	18324	nCoV-2019_60	1600.65
WG02c-211102-31_V3	18275	18650	nCoV-2019_61	324.62
WG02c-211102-31_V3	18618	18957	nCoV-2019_62	1651.69
WG02c-211102-31_V3	18918	19275	nCoV-2019_63	181.81
WG02c-211102-31_V3	19232	19591	nCoV-2019_64	25.91
WG02c-211102-31_V3	19570	19911	nCoV-2019_65	600.33
WG02c-211102-31_V3	19866	20231	nCoV-2019_66	691.95
WG02c-211102-31_V3	20200	20542	nCoV-2019_67	434.04
WG02c-211102-31_V3	20496	20867	nCoV-2019_68	2583.25
WG02c-211102-31_V3	20813	21146	nCoV-2019_69	2145.35
WG02c-211102-31_V3	21104	21427	nCoV-2019_70	1319.2
WG02c-211102-31_V3	21386	21716	nCoV-2019_71	443.66
WG02c-211102-31_V3	21682	22013	nCoV-2019_72	28.08
WG02c-211102-31_V3	21990	22324	nCoV-2019_73	136.01
WG02c-211102-31_V3	22290	22626	nCoV-2019_74	1278.87
WG02c-211102-31_V3	22542	22877	nCoV-2019_75	515.22
WG02c-211102-31_V3	22821	23189	nCoV-2019_76	996.92
WG02c-211102-31_V3	23144	23500	nCoV-2019_77	125.07
WG02c-211102-31_V3	23466	23822	nCoV-2019_78	6.48
WG02c-211102-31_V3	23812	24145	nCoV-2019_79	266.62
WG02c-211102-31_V3	24100	24443	nCoV-2019_80	224.31
WG02c-211102-31_V3	24416	24765	nCoV-2019_81	1378.67
WG02c-211102-31_V3	24721	25052	nCoV-2019_82	286
WG02c-211102-31_V3	25003	25347	nCoV-2019_83	0
WG02c-211102-31_V3	25301	25646	nCoV-2019_84	0
WG02c-211102-31_V3	25623	25969	nCoV-2019_85	11.98
WG02c-211102-31_V3	25924	26290	nCoV-2019_86	82.39
WG02c-211102-31_V3	26219	26566	nCoV-2019_87	101.82
WG02c-211102-31_V3	26542	26890	nCoV-2019_88	1313.74
WG02c-211102-31_V3	26860	27190	nCoV-2019_89	267.97
WG02c-211102-31_V3	27164	27511	nCoV-2019_90	2060.65
WG02c-211102-31_V3	27471	27825	nCoV-2019_91	342.5
WG02c-211102-31_V3	27808	28145	nCoV-2019_92	1047.98
WG02c-211102-31_V3	28104	28442	nCoV-2019_93	1728.61
WG02c-211102-31_V3	28416	28756	nCoV-2019_94	570.19
WG02c-211102-31_V3	28699	29041	nCoV-2019_95	254.25
WG02c-211102-31_V3	29007	29356	nCoV-2019_96	1760.33
WG02c-211102-31_V3	29316	29665	nCoV-2019_97	541.38
WG02c-211102-31_V3	29510	29836	nCoV-2019_98	468.75
WG02c-211102-32_V3	54	385	nCoV-2019_1	590.53
WG02c-211102-32_V3	342	704	nCoV-2019_2	118.17
WG02c-211102-32_V3	664	1004	nCoV-2019_3	507.71
WG02c-211102-32_V3	965	1312	nCoV-2019_4	1600.09
WG02c-211102-32_V3	1264	1623	nCoV-2019_5	653.38
WG02c-211102-32_V3	1595	1942	nCoV-2019_6	1262.97
WG02c-211102-32_V3	1897	2242	nCoV-2019_7	90.33
WG02c-211102-32_V3	2205	2568	nCoV-2019_8	0
WG02c-211102-32_V3	2529	2880	nCoV-2019_9	0
WG02c-211102-32_V3	2850	3183	nCoV-2019_10	61.04
WG02c-211102-32_V3	3166	3507	nCoV-2019_11	2023.84
WG02c-211102-32_V3	3482	3826	nCoV-2019_12	258.71
WG02c-211102-32_V3	3795	4142	nCoV-2019_13	1022.76
WG02c-211102-32_V3	4077	4402	nCoV-2019_14	667.48
WG02c-211102-32_V3	4322	4666	nCoV-2019_15	624.83
WG02c-211102-32_V3	4658	4995	nCoV-2019_16	122.93
WG02c-211102-32_V3	4966	5296	nCoV-2019_17	100.56
WG02c-211102-32_V3	5287	5620	nCoV-2019_18	581.1
WG02c-211102-32_V3	5586	5932	nCoV-2019_19	73.14
WG02c-211102-32_V3	5894	6247	nCoV-2019_20	178.42
WG02c-211102-32_V3	6197	6526	nCoV-2019_21	340.57
WG02c-211102-32_V3	6495	6846	nCoV-2019_22	1106.06
WG02c-211102-32_V3	6745	7092	nCoV-2019_23	378.79
WG02c-211102-32_V3	7058	7389	nCoV-2019_24	151.35
WG02c-211102-32_V3	7332	7671	nCoV-2019_25	770.32
WG02c-211102-32_V3	7651	7997	nCoV-2019_26	660.29
WG02c-211102-32_V3	7968	8319	nCoV-2019_27	23.91
WG02c-211102-32_V3	8275	8635	nCoV-2019_28	0
WG02c-211102-32_V3	8619	8954	nCoV-2019_29	69.97
WG02c-211102-32_V3	8913	9245	nCoV-2019_30	780.03
WG02c-211102-32_V3	9226	9557	nCoV-2019_31	723.21
WG02c-211102-32_V3	9502	9834	nCoV-2019_32	1451.46
WG02c-211102-32_V3	9806	10146	nCoV-2019_33	490.3
WG02c-211102-32_V3	10099	10437	nCoV-2019_34	41.15
WG02c-211102-32_V3	10384	10737	nCoV-2019_35	0
WG02c-211102-32_V3	10688	11048	nCoV-2019_36	77.45
WG02c-211102-32_V3	11022	11372	nCoV-2019_37	1351.19
WG02c-211102-32_V3	11331	11668	nCoV-2019_38	1563.61
WG02c-211102-32_V3	11584	11927	nCoV-2019_39	1695.48
WG02c-211102-32_V3	11889	12234	nCoV-2019_40	2616.7
WG02c-211102-32_V3	12133	12465	nCoV-2019_41	3812.43
WG02c-211102-32_V3	12439	12779	nCoV-2019_42	761.41
WG02c-211102-32_V3	12732	13074	nCoV-2019_43	1439.72
WG02c-211102-32_V3	13029	13363	nCoV-2019_44	1084.82
WG02c-211102-32_V3	13344	13660	nCoV-2019_45	104.34
WG02c-211102-32_V3	13625	13961	nCoV-2019_46	755.89
WG02c-211102-32_V3	13946	14271	nCoV-2019_47	368.9
WG02c-211102-32_V3	14232	14579	nCoV-2019_48	2535.37
WG02c-211102-32_V3	14570	14898	nCoV-2019_49	2149.36
WG02c-211102-32_V3	14895	15224	nCoV-2019_50	81.08
WG02c-211102-32_V3	15193	15538	nCoV-2019_51	950.15
WG02c-211102-32_V3	15503	15861	nCoV-2019_52	1052.91
WG02c-211102-32_V3	15851	16186	nCoV-2019_53	4214.46
WG02c-211102-32_V3	16144	16485	nCoV-2019_54	931.42
WG02c-211102-32_V3	16444	16804	nCoV-2019_55	938.89
WG02c-211102-32_V3	16770	17130	nCoV-2019_56	601.91
WG02c-211102-32_V3	17087	17430	nCoV-2019_57	3046.79
WG02c-211102-32_V3	17406	17738	nCoV-2019_58	1245.23
WG02c-211102-32_V3	17697	18036	nCoV-2019_59	2012.32
WG02c-211102-32_V3	17993	18324	nCoV-2019_60	1907.55
WG02c-211102-32_V3	18275	18650	nCoV-2019_61	1351.91
WG02c-211102-32_V3	18618	18957	nCoV-2019_62	2151.02
WG02c-211102-32_V3	18918	19275	nCoV-2019_63	2545.11
WG02c-211102-32_V3	19232	19591	nCoV-2019_64	710.21
WG02c-211102-32_V3	19570	19911	nCoV-2019_65	489.96
WG02c-211102-32_V3	19866	20231	nCoV-2019_66	442.02
WG02c-211102-32_V3	20200	20542	nCoV-2019_67	1189.27
WG02c-211102-32_V3	20496	20867	nCoV-2019_68	934.33
WG02c-211102-32_V3	20813	21146	nCoV-2019_69	1866.28
WG02c-211102-32_V3	21104	21427	nCoV-2019_70	981.16
WG02c-211102-32_V3	21386	21716	nCoV-2019_71	244.81
WG02c-211102-32_V3	21682	22013	nCoV-2019_72	13.37
WG02c-211102-32_V3	21990	22324	nCoV-2019_73	309.49
WG02c-211102-32_V3	22290	22626	nCoV-2019_74	2304.14
WG02c-211102-32_V3	22542	22877	nCoV-2019_75	523.42
WG02c-211102-32_V3	22821	23189	nCoV-2019_76	707.23
WG02c-211102-32_V3	23144	23500	nCoV-2019_77	1741.78
WG02c-211102-32_V3	23466	23822	nCoV-2019_78	137.49
WG02c-211102-32_V3	23812	24145	nCoV-2019_79	11.15
WG02c-211102-32_V3	24100	24443	nCoV-2019_80	144.95
WG02c-211102-32_V3	24416	24765	nCoV-2019_81	654.35
WG02c-211102-32_V3	24721	25052	nCoV-2019_82	101.59
WG02c-211102-32_V3	25003	25347	nCoV-2019_83	92.84
WG02c-211102-32_V3	25301	25646	nCoV-2019_84	731.39
WG02c-211102-32_V3	25623	25969	nCoV-2019_85	127.81
WG02c-211102-32_V3	25924	26290	nCoV-2019_86	221.87
WG02c-211102-32_V3	26219	26566	nCoV-2019_87	983.52
WG02c-211102-32_V3	26542	26890	nCoV-2019_88	2071.62
WG02c-211102-32_V3	26860	27190	nCoV-2019_89	1110.03
WG02c-211102-32_V3	27164	27511	nCoV-2019_90	722.99
WG02c-211102-32_V3	27471	27825	nCoV-2019_91	95.73
WG02c-211102-32_V3	27808	28145	nCoV-2019_92	363.85
WG02c-211102-32_V3	28104	28442	nCoV-2019_93	1114.05
WG02c-211102-32_V3	28416	28756	nCoV-2019_94	407.32
WG02c-211102-32_V3	28699	29041	nCoV-2019_95	153.58
WG02c-211102-32_V3	29007	29356	nCoV-2019_96	1324.03
WG02c-211102-32_V3	29316	29665	nCoV-2019_97	518.62
WG02c-211102-32_V3	29510	29836	nCoV-2019_98	581.5
WG02c-211116-31-V3	54	385	nCoV-2019_1	0
WG02c-211116-31-V3	342	704	nCoV-2019_2	0
WG02c-211116-31-V3	664	1004	nCoV-2019_3	0
WG02c-211116-31-V3	965	1312	nCoV-2019_4	0
WG02c-211116-31-V3	1264	1623	nCoV-2019_5	0
WG02c-211116-31-V3	1595	1942	nCoV-2019_6	0.52
WG02c-211116-31-V3	1897	2242	nCoV-2019_7	0
WG02c-211116-31-V3	2205	2568	nCoV-2019_8	0
WG02c-211116-31-V3	2529	2880	nCoV-2019_9	0
WG02c-211116-31-V3	2850	3183	nCoV-2019_10	0
WG02c-211116-31-V3	3166	3507	nCoV-2019_11	0.09
WG02c-211116-31-V3	3482	3826	nCoV-2019_12	0
WG02c-211116-31-V3	3795	4142	nCoV-2019_13	0
WG02c-211116-31-V3	4077	4402	nCoV-2019_14	0.1
WG02c-211116-31-V3	4322	4666	nCoV-2019_15	0
WG02c-211116-31-V3	4658	4995	nCoV-2019_16	0.27
WG02c-211116-31-V3	4966	5296	nCoV-2019_17	5.62
WG02c-211116-31-V3	5287	5620	nCoV-2019_18	0
WG02c-211116-31-V3	5586	5932	nCoV-2019_19	0
WG02c-211116-31-V3	5894	6247	nCoV-2019_20	0.34
WG02c-211116-31-V3	6197	6526	nCoV-2019_21	0
WG02c-211116-31-V3	6495	6846	nCoV-2019_22	0
WG02c-211116-31-V3	6745	7092	nCoV-2019_23	0
WG02c-211116-31-V3	7058	7389	nCoV-2019_24	0
WG02c-211116-31-V3	7332	7671	nCoV-2019_25	0
WG02c-211116-31-V3	7651	7997	nCoV-2019_26	0
WG02c-211116-31-V3	7968	8319	nCoV-2019_27	0
WG02c-211116-31-V3	8275	8635	nCoV-2019_28	0
WG02c-211116-31-V3	8619	8954	nCoV-2019_29	0
WG02c-211116-31-V3	8913	9245	nCoV-2019_30	0
WG02c-211116-31-V3	9226	9557	nCoV-2019_31	0
WG02c-211116-31-V3	9502	9834	nCoV-2019_32	0
WG02c-211116-31-V3	9806	10146	nCoV-2019_33	0
WG02c-211116-31-V3	10099	10437	nCoV-2019_34	0
WG02c-211116-31-V3	10384	10737	nCoV-2019_35	0.09
WG02c-211116-31-V3	10688	11048	nCoV-2019_36	0.01
WG02c-211116-31-V3	11022	11372	nCoV-2019_37	0
WG02c-211116-31-V3	11331	11668	nCoV-2019_38	0
WG02c-211116-31-V3	11584	11927	nCoV-2019_39	0
WG02c-211116-31-V3	11889	12234	nCoV-2019_40	1429.7
WG02c-211116-31-V3	12133	12465	nCoV-2019_41	5083.11
WG02c-211116-31-V3	12439	12779	nCoV-2019_42	1408.53
WG02c-211116-31-V3	12732	13074	nCoV-2019_43	6979.92
WG02c-211116-31-V3	13029	13363	nCoV-2019_44	987.32
WG02c-211116-31-V3	13344	13660	nCoV-2019_45	0.02
WG02c-211116-31-V3	13625	13961	nCoV-2019_46	0.94
WG02c-211116-31-V3	13946	14271	nCoV-2019_47	0.01
WG02c-211116-31-V3	14232	14579	nCoV-2019_48	0
WG02c-211116-31-V3	14570	14898	nCoV-2019_49	0
WG02c-211116-31-V3	14895	15224	nCoV-2019_50	0
WG02c-211116-31-V3	15193	15538	nCoV-2019_51	0
WG02c-211116-31-V3	15503	15861	nCoV-2019_52	0
WG02c-211116-31-V3	15851	16186	nCoV-2019_53	0
WG02c-211116-31-V3	16144	16485	nCoV-2019_54	0
WG02c-211116-31-V3	16444	16804	nCoV-2019_55	0
WG02c-211116-31-V3	16770	17130	nCoV-2019_56	0
WG02c-211116-31-V3	17087	17430	nCoV-2019_57	338.01
WG02c-211116-31-V3	17406	17738	nCoV-2019_58	5089.87
WG02c-211116-31-V3	17697	18036	nCoV-2019_59	1675.31
WG02c-211116-31-V3	17993	18324	nCoV-2019_60	6540.56
WG02c-211116-31-V3	18275	18650	nCoV-2019_61	1573.79
WG02c-211116-31-V3	18618	18957	nCoV-2019_62	7884.99
WG02c-211116-31-V3	18918	19275	nCoV-2019_63	864.47
WG02c-211116-31-V3	19232	19591	nCoV-2019_64	0.07
WG02c-211116-31-V3	19570	19911	nCoV-2019_65	41.5
WG02c-211116-31-V3	19866	20231	nCoV-2019_66	368.25
WG02c-211116-31-V3	20200	20542	nCoV-2019_67	496.63
WG02c-211116-31-V3	20496	20867	nCoV-2019_68	2951.6
WG02c-211116-31-V3	20813	21146	nCoV-2019_69	800.19
WG02c-211116-31-V3	21104	21427	nCoV-2019_70	2055.48
WG02c-211116-31-V3	21386	21716	nCoV-2019_71	258.3
WG02c-211116-31-V3	21682	22013	nCoV-2019_72	0.38
WG02c-211116-31-V3	21990	22324	nCoV-2019_73	452.43
WG02c-211116-31-V3	22290	22626	nCoV-2019_74	4319.93
WG02c-211116-31-V3	22542	22877	nCoV-2019_75	1888.3
WG02c-211116-31-V3	22821	23189	nCoV-2019_76	4032.29
WG02c-211116-31-V3	23144	23500	nCoV-2019_77	531.68
WG02c-211116-31-V3	23466	23822	nCoV-2019_78	0
WG02c-211116-31-V3	23812	24145	nCoV-2019_79	0
WG02c-211116-31-V3	24100	24443	nCoV-2019_80	0
WG02c-211116-31-V3	24416	24765	nCoV-2019_81	0
WG02c-211116-31-V3	24721	25052	nCoV-2019_82	874.47
WG02c-211116-31-V3	25003	25347	nCoV-2019_83	4317.88
WG02c-211116-31-V3	25301	25646	nCoV-2019_84	129.71
WG02c-211116-31-V3	25623	25969	nCoV-2019_85	158.28
WG02c-211116-31-V3	25924	26290	nCoV-2019_86	507.1
WG02c-211116-31-V3	26219	26566	nCoV-2019_87	2537.8
WG02c-211116-31-V3	26542	26890	nCoV-2019_88	709.96
WG02c-211116-31-V3	26860	27190	nCoV-2019_89	5843.22
WG02c-211116-31-V3	27164	27511	nCoV-2019_90	445.64
WG02c-211116-31-V3	27471	27825	nCoV-2019_91	122.82
WG02c-211116-31-V3	27808	28145	nCoV-2019_92	10.01
WG02c-211116-31-V3	28104	28442	nCoV-2019_93	0
WG02c-211116-31-V3	28416	28756	nCoV-2019_94	0
WG02c-211116-31-V3	28699	29041	nCoV-2019_95	0
WG02c-211116-31-V3	29007	29356	nCoV-2019_96	0
WG02c-211116-31-V3	29316	29665	nCoV-2019_97	0.03
WG02c-211116-31-V3	29510	29836	nCoV-2019_98	1.1
WG02c-211116-32-V3	54	385	nCoV-2019_1	0
WG02c-211116-32-V3	342	704	nCoV-2019_2	0
WG02c-211116-32-V3	664	1004	nCoV-2019_3	0
WG02c-211116-32-V3	965	1312	nCoV-2019_4	0
WG02c-211116-32-V3	1264	1623	nCoV-2019_5	0
WG02c-211116-32-V3	1595	1942	nCoV-2019_6	0.71
WG02c-211116-32-V3	1897	2242	nCoV-2019_7	0
WG02c-211116-32-V3	2205	2568	nCoV-2019_8	0
WG02c-211116-32-V3	2529	2880	nCoV-2019_9	0
WG02c-211116-32-V3	2850	3183	nCoV-2019_10	0
WG02c-211116-32-V3	3166	3507	nCoV-2019_11	0
WG02c-211116-32-V3	3482	3826	nCoV-2019_12	0
WG02c-211116-32-V3	3795	4142	nCoV-2019_13	0
WG02c-211116-32-V3	4077	4402	nCoV-2019_14	0.5
WG02c-211116-32-V3	4322	4666	nCoV-2019_15	0.2
WG02c-211116-32-V3	4658	4995	nCoV-2019_16	0.22
WG02c-211116-32-V3	4966	5296	nCoV-2019_17	0.52
WG02c-211116-32-V3	5287	5620	nCoV-2019_18	0
WG02c-211116-32-V3	5586	5932	nCoV-2019_19	0
WG02c-211116-32-V3	5894	6247	nCoV-2019_20	0.28
WG02c-211116-32-V3	6197	6526	nCoV-2019_21	0
WG02c-211116-32-V3	6495	6846	nCoV-2019_22	0
WG02c-211116-32-V3	6745	7092	nCoV-2019_23	0
WG02c-211116-32-V3	7058	7389	nCoV-2019_24	0
WG02c-211116-32-V3	7332	7671	nCoV-2019_25	0
WG02c-211116-32-V3	7651	7997	nCoV-2019_26	0
WG02c-211116-32-V3	7968	8319	nCoV-2019_27	0
WG02c-211116-32-V3	8275	8635	nCoV-2019_28	0
WG02c-211116-32-V3	8619	8954	nCoV-2019_29	0
WG02c-211116-32-V3	8913	9245	nCoV-2019_30	0
WG02c-211116-32-V3	9226	9557	nCoV-2019_31	0
WG02c-211116-32-V3	9502	9834	nCoV-2019_32	0.46
WG02c-211116-32-V3	9806	10146	nCoV-2019_33	0.01
WG02c-211116-32-V3	10099	10437	nCoV-2019_34	0
WG02c-211116-32-V3	10384	10737	nCoV-2019_35	0
WG02c-211116-32-V3	10688	11048	nCoV-2019_36	0
WG02c-211116-32-V3	11022	11372	nCoV-2019_37	0
WG02c-211116-32-V3	11331	11668	nCoV-2019_38	0
WG02c-211116-32-V3	11584	11927	nCoV-2019_39	0
WG02c-211116-32-V3	11889	12234	nCoV-2019_40	0
WG02c-211116-32-V3	12133	12465	nCoV-2019_41	0
WG02c-211116-32-V3	12439	12779	nCoV-2019_42	0.43
WG02c-211116-32-V3	12732	13074	nCoV-2019_43	0
WG02c-211116-32-V3	13029	13363	nCoV-2019_44	0.74
WG02c-211116-32-V3	13344	13660	nCoV-2019_45	0
WG02c-211116-32-V3	13625	13961	nCoV-2019_46	0.21
WG02c-211116-32-V3	13946	14271	nCoV-2019_47	0.24
WG02c-211116-32-V3	14232	14579	nCoV-2019_48	0.32
WG02c-211116-32-V3	14570	14898	nCoV-2019_49	0
WG02c-211116-32-V3	14895	15224	nCoV-2019_50	0
WG02c-211116-32-V3	15193	15538	nCoV-2019_51	0
WG02c-211116-32-V3	15503	15861	nCoV-2019_52	91.96
WG02c-211116-32-V3	15851	16186	nCoV-2019_53	3878.24
WG02c-211116-32-V3	16144	16485	nCoV-2019_54	519.95
WG02c-211116-32-V3	16444	16804	nCoV-2019_55	1.74
WG02c-211116-32-V3	16770	17130	nCoV-2019_56	467.35
WG02c-211116-32-V3	17087	17430	nCoV-2019_57	4241.37
WG02c-211116-32-V3	17406	17738	nCoV-2019_58	314.12
WG02c-211116-32-V3	17697	18036	nCoV-2019_59	0.53
WG02c-211116-32-V3	17993	18324	nCoV-2019_60	0.02
WG02c-211116-32-V3	18275	18650	nCoV-2019_61	0
WG02c-211116-32-V3	18618	18957	nCoV-2019_62	0
WG02c-211116-32-V3	18918	19275	nCoV-2019_63	0.08
WG02c-211116-32-V3	19232	19591	nCoV-2019_64	0
WG02c-211116-32-V3	19570	19911	nCoV-2019_65	0
WG02c-211116-32-V3	19866	20231	nCoV-2019_66	0
WG02c-211116-32-V3	20200	20542	nCoV-2019_67	0.32
WG02c-211116-32-V3	20496	20867	nCoV-2019_68	0.16
WG02c-211116-32-V3	20813	21146	nCoV-2019_69	0
WG02c-211116-32-V3	21104	21427	nCoV-2019_70	0
WG02c-211116-32-V3	21386	21716	nCoV-2019_71	0.18
WG02c-211116-32-V3	21682	22013	nCoV-2019_72	0.09
WG02c-211116-32-V3	21990	22324	nCoV-2019_73	0
WG02c-211116-32-V3	22290	22626	nCoV-2019_74	0
WG02c-211116-32-V3	22542	22877	nCoV-2019_75	0
WG02c-211116-32-V3	22821	23189	nCoV-2019_76	0
WG02c-211116-32-V3	23144	23500	nCoV-2019_77	0
WG02c-211116-32-V3	23466	23822	nCoV-2019_78	0
WG02c-211116-32-V3	23812	24145	nCoV-2019_79	0
WG02c-211116-32-V3	24100	24443	nCoV-2019_80	0
WG02c-211116-32-V3	24416	24765	nCoV-2019_81	0
WG02c-211116-32-V3	24721	25052	nCoV-2019_82	0
WG02c-211116-32-V3	25003	25347	nCoV-2019_83	0
WG02c-211116-32-V3	25301	25646	nCoV-2019_84	0
WG02c-211116-32-V3	25623	25969	nCoV-2019_85	0
WG02c-211116-32-V3	25924	26290	nCoV-2019_86	0
WG02c-211116-32-V3	26219	26566	nCoV-2019_87	0
WG02c-211116-32-V3	26542	26890	nCoV-2019_88	0.37
WG02c-211116-32-V3	26860	27190	nCoV-2019_89	0.09
WG02c-211116-32-V3	27164	27511	nCoV-2019_90	0
WG02c-211116-32-V3	27471	27825	nCoV-2019_91	0
WG02c-211116-32-V3	27808	28145	nCoV-2019_92	0
WG02c-211116-32-V3	28104	28442	nCoV-2019_93	0
WG02c-211116-32-V3	28416	28756	nCoV-2019_94	0
WG02c-211116-32-V3	28699	29041	nCoV-2019_95	0
WG02c-211116-32-V3	29007	29356	nCoV-2019_96	0
WG02c-211116-32-V3	29316	29665	nCoV-2019_97	0
WG02c-211116-32-V3	29510	29836	nCoV-2019_98	0
WG02c-211123-32-V3	54	385	nCoV-2019_1	0
WG02c-211123-32-V3	342	704	nCoV-2019_2	0
WG02c-211123-32-V3	664	1004	nCoV-2019_3	0
WG02c-211123-32-V3	965	1312	nCoV-2019_4	0
WG02c-211123-32-V3	1264	1623	nCoV-2019_5	0
WG02c-211123-32-V3	1595	1942	nCoV-2019_6	0.09
WG02c-211123-32-V3	1897	2242	nCoV-2019_7	0
WG02c-211123-32-V3	2205	2568	nCoV-2019_8	0
WG02c-211123-32-V3	2529	2880	nCoV-2019_9	0
WG02c-211123-32-V3	2850	3183	nCoV-2019_10	0
WG02c-211123-32-V3	3166	3507	nCoV-2019_11	0
WG02c-211123-32-V3	3482	3826	nCoV-2019_12	0
WG02c-211123-32-V3	3795	4142	nCoV-2019_13	0
WG02c-211123-32-V3	4077	4402	nCoV-2019_14	0
WG02c-211123-32-V3	4322	4666	nCoV-2019_15	0
WG02c-211123-32-V3	4658	4995	nCoV-2019_16	0
WG02c-211123-32-V3	4966	5296	nCoV-2019_17	0.32
WG02c-211123-32-V3	5287	5620	nCoV-2019_18	0
WG02c-211123-32-V3	5586	5932	nCoV-2019_19	0.09
WG02c-211123-32-V3	5894	6247	nCoV-2019_20	0.36
WG02c-211123-32-V3	6197	6526	nCoV-2019_21	0
WG02c-211123-32-V3	6495	6846	nCoV-2019_22	0
WG02c-211123-32-V3	6745	7092	nCoV-2019_23	0
WG02c-211123-32-V3	7058	7389	nCoV-2019_24	0
WG02c-211123-32-V3	7332	7671	nCoV-2019_25	0
WG02c-211123-32-V3	7651	7997	nCoV-2019_26	0
WG02c-211123-32-V3	7968	8319	nCoV-2019_27	0
WG02c-211123-32-V3	8275	8635	nCoV-2019_28	0
WG02c-211123-32-V3	8619	8954	nCoV-2019_29	0
WG02c-211123-32-V3	8913	9245	nCoV-2019_30	0
WG02c-211123-32-V3	9226	9557	nCoV-2019_31	0
WG02c-211123-32-V3	9502	9834	nCoV-2019_32	0
WG02c-211123-32-V3	9806	10146	nCoV-2019_33	0
WG02c-211123-32-V3	10099	10437	nCoV-2019_34	0
WG02c-211123-32-V3	10384	10737	nCoV-2019_35	0
WG02c-211123-32-V3	10688	11048	nCoV-2019_36	0
WG02c-211123-32-V3	11022	11372	nCoV-2019_37	0
WG02c-211123-32-V3	11331	11668	nCoV-2019_38	0
WG02c-211123-32-V3	11584	11927	nCoV-2019_39	0
WG02c-211123-32-V3	11889	12234	nCoV-2019_40	0
WG02c-211123-32-V3	12133	12465	nCoV-2019_41	0
WG02c-211123-32-V3	12439	12779	nCoV-2019_42	0
WG02c-211123-32-V3	12732	13074	nCoV-2019_43	0
WG02c-211123-32-V3	13029	13363	nCoV-2019_44	0.55
WG02c-211123-32-V3	13344	13660	nCoV-2019_45	0
WG02c-211123-32-V3	13625	13961	nCoV-2019_46	0.11
WG02c-211123-32-V3	13946	14271	nCoV-2019_47	0
WG02c-211123-32-V3	14232	14579	nCoV-2019_48	0
WG02c-211123-32-V3	14570	14898	nCoV-2019_49	0
WG02c-211123-32-V3	14895	15224	nCoV-2019_50	0
WG02c-211123-32-V3	15193	15538	nCoV-2019_51	0
WG02c-211123-32-V3	15503	15861	nCoV-2019_52	0
WG02c-211123-32-V3	15851	16186	nCoV-2019_53	0
WG02c-211123-32-V3	16144	16485	nCoV-2019_54	0
WG02c-211123-32-V3	16444	16804	nCoV-2019_55	0.15
WG02c-211123-32-V3	16770	17130	nCoV-2019_56	0
WG02c-211123-32-V3	17087	17430	nCoV-2019_57	0
WG02c-211123-32-V3	17406	17738	nCoV-2019_58	0
WG02c-211123-32-V3	17697	18036	nCoV-2019_59	0
WG02c-211123-32-V3	17993	18324	nCoV-2019_60	0
WG02c-211123-32-V3	18275	18650	nCoV-2019_61	0
WG02c-211123-32-V3	18618	18957	nCoV-2019_62	0
WG02c-211123-32-V3	18918	19275	nCoV-2019_63	0.37
WG02c-211123-32-V3	19232	19591	nCoV-2019_64	0.01
WG02c-211123-32-V3	19570	19911	nCoV-2019_65	0
WG02c-211123-32-V3	19866	20231	nCoV-2019_66	0
WG02c-211123-32-V3	20200	20542	nCoV-2019_67	0
WG02c-211123-32-V3	20496	20867	nCoV-2019_68	0
WG02c-211123-32-V3	20813	21146	nCoV-2019_69	0
WG02c-211123-32-V3	21104	21427	nCoV-2019_70	0
WG02c-211123-32-V3	21386	21716	nCoV-2019_71	0.19
WG02c-211123-32-V3	21682	22013	nCoV-2019_72	0.1
WG02c-211123-32-V3	21990	22324	nCoV-2019_73	0.01
WG02c-211123-32-V3	22290	22626	nCoV-2019_74	0
WG02c-211123-32-V3	22542	22877	nCoV-2019_75	0
WG02c-211123-32-V3	22821	23189	nCoV-2019_76	0
WG02c-211123-32-V3	23144	23500	nCoV-2019_77	0
WG02c-211123-32-V3	23466	23822	nCoV-2019_78	0
WG02c-211123-32-V3	23812	24145	nCoV-2019_79	0
WG02c-211123-32-V3	24100	24443	nCoV-2019_80	0
WG02c-211123-32-V3	24416	24765	nCoV-2019_81	0
WG02c-211123-32-V3	24721	25052	nCoV-2019_82	0
WG02c-211123-32-V3	25003	25347	nCoV-2019_83	0.13
WG02c-211123-32-V3	25301	25646	nCoV-2019_84	0.38
WG02c-211123-32-V3	25623	25969	nCoV-2019_85	0
WG02c-211123-32-V3	25924	26290	nCoV-2019_86	0
WG02c-211123-32-V3	26219	26566	nCoV-2019_87	0
WG02c-211123-32-V3	26542	26890	nCoV-2019_88	0
WG02c-211123-32-V3	26860	27190	nCoV-2019_89	0
WG02c-211123-32-V3	27164	27511	nCoV-2019_90	0
WG02c-211123-32-V3	27471	27825	nCoV-2019_91	0
WG02c-211123-32-V3	27808	28145	nCoV-2019_92	0.1
WG02c-211123-32-V3	28104	28442	nCoV-2019_93	0
WG02c-211123-32-V3	28416	28756	nCoV-2019_94	0
WG02c-211123-32-V3	28699	29041	nCoV-2019_95	0
WG02c-211123-32-V3	29007	29356	nCoV-2019_96	0
WG02c-211123-32-V3	29316	29665	nCoV-2019_97	0
WG02c-211123-32-V3	29510	29836	nCoV-2019_98	0
WG02c-211130-32_V3	54	385	nCoV-2019_1	1482.25
WG02c-211130-32_V3	342	704	nCoV-2019_2	2635.71
WG02c-211130-32_V3	664	1004	nCoV-2019_3	3218.84
WG02c-211130-32_V3	965	1312	nCoV-2019_4	2966.39
WG02c-211130-32_V3	1264	1623	nCoV-2019_5	1396.02
WG02c-211130-32_V3	1595	1942	nCoV-2019_6	424.2
WG02c-211130-32_V3	1897	2242	nCoV-2019_7	2329.39
WG02c-211130-32_V3	2205	2568	nCoV-2019_8	295.71
WG02c-211130-32_V3	2529	2880	nCoV-2019_9	372.42
WG02c-211130-32_V3	2850	3183	nCoV-2019_10	686.98
WG02c-211130-32_V3	3166	3507	nCoV-2019_11	4203.14
WG02c-211130-32_V3	3482	3826	nCoV-2019_12	1155.53
WG02c-211130-32_V3	3795	4142	nCoV-2019_13	3194.92
WG02c-211130-32_V3	4077	4402	nCoV-2019_14	3739.34
WG02c-211130-32_V3	4322	4666	nCoV-2019_15	2824.17
WG02c-211130-32_V3	4658	4995	nCoV-2019_16	357.09
WG02c-211130-32_V3	4966	5296	nCoV-2019_17	134.24
WG02c-211130-32_V3	5287	5620	nCoV-2019_18	2499.05
WG02c-211130-32_V3	5586	5932	nCoV-2019_19	1351.48
WG02c-211130-32_V3	5894	6247	nCoV-2019_20	828.02
WG02c-211130-32_V3	6197	6526	nCoV-2019_21	481.88
WG02c-211130-32_V3	6495	6846	nCoV-2019_22	3854.03
WG02c-211130-32_V3	6745	7092	nCoV-2019_23	1199.33
WG02c-211130-32_V3	7058	7389	nCoV-2019_24	1045.12
WG02c-211130-32_V3	7332	7671	nCoV-2019_25	2612.81
WG02c-211130-32_V3	7651	7997	nCoV-2019_26	3343.83
WG02c-211130-32_V3	7968	8319	nCoV-2019_27	1553.12
WG02c-211130-32_V3	8275	8635	nCoV-2019_28	999.21
WG02c-211130-32_V3	8619	8954	nCoV-2019_29	802.05
WG02c-211130-32_V3	8913	9245	nCoV-2019_30	3852.92
WG02c-211130-32_V3	9226	9557	nCoV-2019_31	3798.86
WG02c-211130-32_V3	9502	9834	nCoV-2019_32	6277
WG02c-211130-32_V3	9806	10146	nCoV-2019_33	2746.93
WG02c-211130-32_V3	10099	10437	nCoV-2019_34	4317.31
WG02c-211130-32_V3	10384	10737	nCoV-2019_35	1697.14
WG02c-211130-32_V3	10688	11048	nCoV-2019_36	1300.13
WG02c-211130-32_V3	11022	11372	nCoV-2019_37	1550.93
WG02c-211130-32_V3	11331	11668	nCoV-2019_38	5816.12
WG02c-211130-32_V3	11584	11927	nCoV-2019_39	2901.89
WG02c-211130-32_V3	11889	12234	nCoV-2019_40	6588.4
WG02c-211130-32_V3	12133	12465	nCoV-2019_41	5123.96
WG02c-211130-32_V3	12439	12779	nCoV-2019_42	4365.14
WG02c-211130-32_V3	12732	13074	nCoV-2019_43	7595.65
WG02c-211130-32_V3	13029	13363	nCoV-2019_44	4765.2
WG02c-211130-32_V3	13344	13660	nCoV-2019_45	911.08
WG02c-211130-32_V3	13625	13961	nCoV-2019_46	1709.88
WG02c-211130-32_V3	13946	14271	nCoV-2019_47	2673.58
WG02c-211130-32_V3	14232	14579	nCoV-2019_48	4680.5
WG02c-211130-32_V3	14570	14898	nCoV-2019_49	2094
WG02c-211130-32_V3	14895	15224	nCoV-2019_50	2073.59
WG02c-211130-32_V3	15193	15538	nCoV-2019_51	2105.79
WG02c-211130-32_V3	15503	15861	nCoV-2019_52	5947.17
WG02c-211130-32_V3	15851	16186	nCoV-2019_53	6499.79
WG02c-211130-32_V3	16144	16485	nCoV-2019_54	3233.81
WG02c-211130-32_V3	16444	16804	nCoV-2019_55	1323.69
WG02c-211130-32_V3	16770	17130	nCoV-2019_56	2887.61
WG02c-211130-32_V3	17087	17430	nCoV-2019_57	12054.7
WG02c-211130-32_V3	17406	17738	nCoV-2019_58	4451.43
WG02c-211130-32_V3	17697	18036	nCoV-2019_59	7694
WG02c-211130-32_V3	17993	18324	nCoV-2019_60	4222.88
WG02c-211130-32_V3	18275	18650	nCoV-2019_61	2599.51
WG02c-211130-32_V3	18618	18957	nCoV-2019_62	3678.7
WG02c-211130-32_V3	18918	19275	nCoV-2019_63	2459.94
WG02c-211130-32_V3	19232	19591	nCoV-2019_64	309.47
WG02c-211130-32_V3	19570	19911	nCoV-2019_65	1003.26
WG02c-211130-32_V3	19866	20231	nCoV-2019_66	132.03
WG02c-211130-32_V3	20200	20542	nCoV-2019_67	93.1
WG02c-211130-32_V3	20496	20867	nCoV-2019_68	603.75
WG02c-211130-32_V3	20813	21146	nCoV-2019_69	297.41
WG02c-211130-32_V3	21104	21427	nCoV-2019_70	1354.12
WG02c-211130-32_V3	21386	21716	nCoV-2019_71	175.88
WG02c-211130-32_V3	21682	22013	nCoV-2019_72	0.73
WG02c-211130-32_V3	21990	22324	nCoV-2019_73	510.33
WG02c-211130-32_V3	22290	22626	nCoV-2019_74	5192.39
WG02c-211130-32_V3	22542	22877	nCoV-2019_75	3673.54
WG02c-211130-32_V3	22821	23189	nCoV-2019_76	4312.18
WG02c-211130-32_V3	23144	23500	nCoV-2019_77	5182.96
WG02c-211130-32_V3	23466	23822	nCoV-2019_78	1059.73
WG02c-211130-32_V3	23812	24145	nCoV-2019_79	951.8
WG02c-211130-32_V3	24100	24443	nCoV-2019_80	494.19
WG02c-211130-32_V3	24416	24765	nCoV-2019_81	1623.46
WG02c-211130-32_V3	24721	25052	nCoV-2019_82	4826.85
WG02c-211130-32_V3	25003	25347	nCoV-2019_83	6393.45
WG02c-211130-32_V3	25301	25646	nCoV-2019_84	4378.87
WG02c-211130-32_V3	25623	25969	nCoV-2019_85	546.1
WG02c-211130-32_V3	25924	26290	nCoV-2019_86	584.37
WG02c-211130-32_V3	26219	26566	nCoV-2019_87	1407.38
WG02c-211130-32_V3	26542	26890	nCoV-2019_88	4292.64
WG02c-211130-32_V3	26860	27190	nCoV-2019_89	6017.8
WG02c-211130-32_V3	27164	27511	nCoV-2019_90	4069.45
WG02c-211130-32_V3	27471	27825	nCoV-2019_91	990.59
WG02c-211130-32_V3	27808	28145	nCoV-2019_92	1800.43
WG02c-211130-32_V3	28104	28442	nCoV-2019_93	7478.83
WG02c-211130-32_V3	28416	28756	nCoV-2019_94	2211.41
WG02c-211130-32_V3	28699	29041	nCoV-2019_95	892.35
WG02c-211130-32_V3	29007	29356	nCoV-2019_96	6296.16
WG02c-211130-32_V3	29316	29665	nCoV-2019_97	1420.77
WG02c-211130-32_V3	29510	29836	nCoV-2019_98	646.18
WG02c-211207-32_V3	54	385	nCoV-2019_1	0
WG02c-211207-32_V3	342	704	nCoV-2019_2	0
WG02c-211207-32_V3	664	1004	nCoV-2019_3	0
WG02c-211207-32_V3	965	1312	nCoV-2019_4	0
WG02c-211207-32_V3	1264	1623	nCoV-2019_5	0
WG02c-211207-32_V3	1595	1942	nCoV-2019_6	0.69
WG02c-211207-32_V3	1897	2242	nCoV-2019_7	0
WG02c-211207-32_V3	2205	2568	nCoV-2019_8	0
WG02c-211207-32_V3	2529	2880	nCoV-2019_9	0
WG02c-211207-32_V3	2850	3183	nCoV-2019_10	0
WG02c-211207-32_V3	3166	3507	nCoV-2019_11	0
WG02c-211207-32_V3	3482	3826	nCoV-2019_12	0
WG02c-211207-32_V3	3795	4142	nCoV-2019_13	0
WG02c-211207-32_V3	4077	4402	nCoV-2019_14	0
WG02c-211207-32_V3	4322	4666	nCoV-2019_15	0
WG02c-211207-32_V3	4658	4995	nCoV-2019_16	0
WG02c-211207-32_V3	4966	5296	nCoV-2019_17	1.87
WG02c-211207-32_V3	5287	5620	nCoV-2019_18	0
WG02c-211207-32_V3	5586	5932	nCoV-2019_19	0
WG02c-211207-32_V3	5894	6247	nCoV-2019_20	0
WG02c-211207-32_V3	6197	6526	nCoV-2019_21	63.74
WG02c-211207-32_V3	6495	6846	nCoV-2019_22	781.19
WG02c-211207-32_V3	6745	7092	nCoV-2019_23	244.18
WG02c-211207-32_V3	7058	7389	nCoV-2019_24	202.79
WG02c-211207-32_V3	7332	7671	nCoV-2019_25	72.21
WG02c-211207-32_V3	7651	7997	nCoV-2019_26	631.14
WG02c-211207-32_V3	7968	8319	nCoV-2019_27	46.25
WG02c-211207-32_V3	8275	8635	nCoV-2019_28	0
WG02c-211207-32_V3	8619	8954	nCoV-2019_29	0
WG02c-211207-32_V3	8913	9245	nCoV-2019_30	0
WG02c-211207-32_V3	9226	9557	nCoV-2019_31	0
WG02c-211207-32_V3	9502	9834	nCoV-2019_32	0
WG02c-211207-32_V3	9806	10146	nCoV-2019_33	0
WG02c-211207-32_V3	10099	10437	nCoV-2019_34	0
WG02c-211207-32_V3	10384	10737	nCoV-2019_35	0
WG02c-211207-32_V3	10688	11048	nCoV-2019_36	0
WG02c-211207-32_V3	11022	11372	nCoV-2019_37	0
WG02c-211207-32_V3	11331	11668	nCoV-2019_38	0
WG02c-211207-32_V3	11584	11927	nCoV-2019_39	0
WG02c-211207-32_V3	11889	12234	nCoV-2019_40	344.19
WG02c-211207-32_V3	12133	12465	nCoV-2019_41	1256.33
WG02c-211207-32_V3	12439	12779	nCoV-2019_42	1216.29
WG02c-211207-32_V3	12732	13074	nCoV-2019_43	2170.4
WG02c-211207-32_V3	13029	13363	nCoV-2019_44	277.66
WG02c-211207-32_V3	13344	13660	nCoV-2019_45	0
WG02c-211207-32_V3	13625	13961	nCoV-2019_46	0.18
WG02c-211207-32_V3	13946	14271	nCoV-2019_47	0.01
WG02c-211207-32_V3	14232	14579	nCoV-2019_48	0
WG02c-211207-32_V3	14570	14898	nCoV-2019_49	0
WG02c-211207-32_V3	14895	15224	nCoV-2019_50	0
WG02c-211207-32_V3	15193	15538	nCoV-2019_51	0
WG02c-211207-32_V3	15503	15861	nCoV-2019_52	44.18
WG02c-211207-32_V3	15851	16186	nCoV-2019_53	1789.1
WG02c-211207-32_V3	16144	16485	nCoV-2019_54	236.15
WG02c-211207-32_V3	16444	16804	nCoV-2019_55	125.53
WG02c-211207-32_V3	16770	17130	nCoV-2019_56	532.55
WG02c-211207-32_V3	17087	17430	nCoV-2019_57	3540.29
WG02c-211207-32_V3	17406	17738	nCoV-2019_58	423.71
WG02c-211207-32_V3	17697	18036	nCoV-2019_59	1339.55
WG02c-211207-32_V3	17993	18324	nCoV-2019_60	191.29
WG02c-211207-32_V3	18275	18650	nCoV-2019_61	0
WG02c-211207-32_V3	18618	18957	nCoV-2019_62	0
WG02c-211207-32_V3	18918	19275	nCoV-2019_63	0.27
WG02c-211207-32_V3	19232	19591	nCoV-2019_64	0.03
WG02c-211207-32_V3	19570	19911	nCoV-2019_65	0
WG02c-211207-32_V3	19866	20231	nCoV-2019_66	0
WG02c-211207-32_V3	20200	20542	nCoV-2019_67	0
WG02c-211207-32_V3	20496	20867	nCoV-2019_68	0.09
WG02c-211207-32_V3	20813	21146	nCoV-2019_69	0
WG02c-211207-32_V3	21104	21427	nCoV-2019_70	0.01
WG02c-211207-32_V3	21386	21716	nCoV-2019_71	1.11
WG02c-211207-32_V3	21682	22013	nCoV-2019_72	0.1
WG02c-211207-32_V3	21990	22324	nCoV-2019_73	0.01
WG02c-211207-32_V3	22290	22626	nCoV-2019_74	0
WG02c-211207-32_V3	22542	22877	nCoV-2019_75	0
WG02c-211207-32_V3	22821	23189	nCoV-2019_76	0
WG02c-211207-32_V3	23144	23500	nCoV-2019_77	0.09
WG02c-211207-32_V3	23466	23822	nCoV-2019_78	0.01
WG02c-211207-32_V3	23812	24145	nCoV-2019_79	0
WG02c-211207-32_V3	24100	24443	nCoV-2019_80	0
WG02c-211207-32_V3	24416	24765	nCoV-2019_81	420.33
WG02c-211207-32_V3	24721	25052	nCoV-2019_82	3522.34
WG02c-211207-32_V3	25003	25347	nCoV-2019_83	671.53
WG02c-211207-32_V3	25301	25646	nCoV-2019_84	899.92
WG02c-211207-32_V3	25623	25969	nCoV-2019_85	53.89
WG02c-211207-32_V3	25924	26290	nCoV-2019_86	0
WG02c-211207-32_V3	26219	26566	nCoV-2019_87	0
WG02c-211207-32_V3	26542	26890	nCoV-2019_88	0
WG02c-211207-32_V3	26860	27190	nCoV-2019_89	0
WG02c-211207-32_V3	27164	27511	nCoV-2019_90	7.62
WG02c-211207-32_V3	27471	27825	nCoV-2019_91	71.44
WG02c-211207-32_V3	27808	28145	nCoV-2019_92	187.33
WG02c-211207-32_V3	28104	28442	nCoV-2019_93	1384.44
WG02c-211207-32_V3	28416	28756	nCoV-2019_94	422.72
WG02c-211207-32_V3	28699	29041	nCoV-2019_95	320.4
WG02c-211207-32_V3	29007	29356	nCoV-2019_96	3100.64
WG02c-211207-32_V3	29316	29665	nCoV-2019_97	484.07
WG02c-211207-32_V3	29510	29836	nCoV-2019_98	111.75
WG02c-211214-19-V3	54	385	nCoV-2019_1	6474.92
WG02c-211214-19-V3	342	704	nCoV-2019_2	12731.3
WG02c-211214-19-V3	664	1004	nCoV-2019_3	6770.49
WG02c-211214-19-V3	965	1312	nCoV-2019_4	6431.19
WG02c-211214-19-V3	1264	1623	nCoV-2019_5	2303.78
WG02c-211214-19-V3	1595	1942	nCoV-2019_6	4503.59
WG02c-211214-19-V3	1897	2242	nCoV-2019_7	2300.52
WG02c-211214-19-V3	2205	2568	nCoV-2019_8	212.57
WG02c-211214-19-V3	2529	2880	nCoV-2019_9	236.77
WG02c-211214-19-V3	2850	3183	nCoV-2019_10	240.09
WG02c-211214-19-V3	3166	3507	nCoV-2019_11	3884.01
WG02c-211214-19-V3	3482	3826	nCoV-2019_12	1036.7
WG02c-211214-19-V3	3795	4142	nCoV-2019_13	4362.23
WG02c-211214-19-V3	4077	4402	nCoV-2019_14	7698.3
WG02c-211214-19-V3	4322	4666	nCoV-2019_15	4432.24
WG02c-211214-19-V3	4658	4995	nCoV-2019_16	406.41
WG02c-211214-19-V3	4966	5296	nCoV-2019_17	109.74
WG02c-211214-19-V3	5287	5620	nCoV-2019_18	1949.93
WG02c-211214-19-V3	5586	5932	nCoV-2019_19	1880.78
WG02c-211214-19-V3	5894	6247	nCoV-2019_20	516.67
WG02c-211214-19-V3	6197	6526	nCoV-2019_21	1456.44
WG02c-211214-19-V3	6495	6846	nCoV-2019_22	1201.87
WG02c-211214-19-V3	6745	7092	nCoV-2019_23	514.31
WG02c-211214-19-V3	7058	7389	nCoV-2019_24	2147.58
WG02c-211214-19-V3	7332	7671	nCoV-2019_25	1887.12
WG02c-211214-19-V3	7651	7997	nCoV-2019_26	522.32
WG02c-211214-19-V3	7968	8319	nCoV-2019_27	610.31
WG02c-211214-19-V3	8275	8635	nCoV-2019_28	450.99
WG02c-211214-19-V3	8619	8954	nCoV-2019_29	361.77
WG02c-211214-19-V3	8913	9245	nCoV-2019_30	1287.31
WG02c-211214-19-V3	9226	9557	nCoV-2019_31	2588.27
WG02c-211214-19-V3	9502	9834	nCoV-2019_32	1795.4
WG02c-211214-19-V3	9806	10146	nCoV-2019_33	1176.74
WG02c-211214-19-V3	10099	10437	nCoV-2019_34	457.86
WG02c-211214-19-V3	10384	10737	nCoV-2019_35	565.18
WG02c-211214-19-V3	10688	11048	nCoV-2019_36	1666.73
WG02c-211214-19-V3	11022	11372	nCoV-2019_37	2266.3
WG02c-211214-19-V3	11331	11668	nCoV-2019_38	5473.59
WG02c-211214-19-V3	11584	11927	nCoV-2019_39	3954.93
WG02c-211214-19-V3	11889	12234	nCoV-2019_40	13151.6
WG02c-211214-19-V3	12133	12465	nCoV-2019_41	10688.8
WG02c-211214-19-V3	12439	12779	nCoV-2019_42	6707.09
WG02c-211214-19-V3	12732	13074	nCoV-2019_43	7087.92
WG02c-211214-19-V3	13029	13363	nCoV-2019_44	5483.67
WG02c-211214-19-V3	13344	13660	nCoV-2019_45	1955.73
WG02c-211214-19-V3	13625	13961	nCoV-2019_46	3725.02
WG02c-211214-19-V3	13946	14271	nCoV-2019_47	3662.29
WG02c-211214-19-V3	14232	14579	nCoV-2019_48	3780.52
WG02c-211214-19-V3	14570	14898	nCoV-2019_49	4594.31
WG02c-211214-19-V3	14895	15224	nCoV-2019_50	510.43
WG02c-211214-19-V3	15193	15538	nCoV-2019_51	5068.52
WG02c-211214-19-V3	15503	15861	nCoV-2019_52	4917.08
WG02c-211214-19-V3	15851	16186	nCoV-2019_53	13806
WG02c-211214-19-V3	16144	16485	nCoV-2019_54	2730.61
WG02c-211214-19-V3	16444	16804	nCoV-2019_55	1388.7
WG02c-211214-19-V3	16770	17130	nCoV-2019_56	1619.1
WG02c-211214-19-V3	17087	17430	nCoV-2019_57	10813.3
WG02c-211214-19-V3	17406	17738	nCoV-2019_58	4606.48
WG02c-211214-19-V3	17697	18036	nCoV-2019_59	4751.32
WG02c-211214-19-V3	17993	18324	nCoV-2019_60	4233.43
WG02c-211214-19-V3	18275	18650	nCoV-2019_61	725.38
WG02c-211214-19-V3	18618	18957	nCoV-2019_62	2792.39
WG02c-211214-19-V3	18918	19275	nCoV-2019_63	315.07
WG02c-211214-19-V3	19232	19591	nCoV-2019_64	106.02
WG02c-211214-19-V3	19570	19911	nCoV-2019_65	957.53
WG02c-211214-19-V3	19866	20231	nCoV-2019_66	273.72
WG02c-211214-19-V3	20200	20542	nCoV-2019_67	754.48
WG02c-211214-19-V3	20496	20867	nCoV-2019_68	979.08
WG02c-211214-19-V3	20813	21146	nCoV-2019_69	4077.28
WG02c-211214-19-V3	21104	21427	nCoV-2019_70	5460.05
WG02c-211214-19-V3	21386	21716	nCoV-2019_71	825.84
WG02c-211214-19-V3	21682	22013	nCoV-2019_72	404.72
WG02c-211214-19-V3	21990	22324	nCoV-2019_73	1208.7
WG02c-211214-19-V3	22290	22626	nCoV-2019_74	11128.1
WG02c-211214-19-V3	22542	22877	nCoV-2019_75	2766.79
WG02c-211214-19-V3	22821	23189	nCoV-2019_76	671.69
WG02c-211214-19-V3	23144	23500	nCoV-2019_77	5152.96
WG02c-211214-19-V3	23466	23822	nCoV-2019_78	1156.03
WG02c-211214-19-V3	23812	24145	nCoV-2019_79	311.39
WG02c-211214-19-V3	24100	24443	nCoV-2019_80	2745.15
WG02c-211214-19-V3	24416	24765	nCoV-2019_81	7707.6
WG02c-211214-19-V3	24721	25052	nCoV-2019_82	15334.1
WG02c-211214-19-V3	25003	25347	nCoV-2019_83	3509.6
WG02c-211214-19-V3	25301	25646	nCoV-2019_84	9790.17
WG02c-211214-19-V3	25623	25969	nCoV-2019_85	2042.62
WG02c-211214-19-V3	25924	26290	nCoV-2019_86	384.84
WG02c-211214-19-V3	26219	26566	nCoV-2019_87	32.61
WG02c-211214-19-V3	26542	26890	nCoV-2019_88	1045.93
WG02c-211214-19-V3	26860	27190	nCoV-2019_89	11932.2
WG02c-211214-19-V3	27164	27511	nCoV-2019_90	7309.51
WG02c-211214-19-V3	27471	27825	nCoV-2019_91	3711.32
WG02c-211214-19-V3	27808	28145	nCoV-2019_92	1764.14
WG02c-211214-19-V3	28104	28442	nCoV-2019_93	12551.7
WG02c-211214-19-V3	28416	28756	nCoV-2019_94	2340.44
WG02c-211214-19-V3	28699	29041	nCoV-2019_95	1956.75
WG02c-211214-19-V3	29007	29356	nCoV-2019_96	17064.7
WG02c-211214-19-V3	29316	29665	nCoV-2019_97	2957.68
WG02c-211214-19-V3	29510	29836	nCoV-2019_98	1050.81
WG02c-211221-39-V3_S83	54	385	nCoV-2019_1	7739.18
WG02c-211221-39-V3_S83	342	704	nCoV-2019_2	7852.88
WG02c-211221-39-V3_S83	664	1004	nCoV-2019_3	11000.1
WG02c-211221-39-V3_S83	965	1312	nCoV-2019_4	11583
WG02c-211221-39-V3_S83	1264	1623	nCoV-2019_5	4044.18
WG02c-211221-39-V3_S83	1595	1942	nCoV-2019_6	5442.12
WG02c-211221-39-V3_S83	1897	2242	nCoV-2019_7	5286.45
WG02c-211221-39-V3_S83	2205	2568	nCoV-2019_8	583.87
WG02c-211221-39-V3_S83	2529	2880	nCoV-2019_9	480.26
WG02c-211221-39-V3_S83	2850	3183	nCoV-2019_10	324.01
WG02c-211221-39-V3_S83	3166	3507	nCoV-2019_11	5347.72
WG02c-211221-39-V3_S83	3482	3826	nCoV-2019_12	1161.55
WG02c-211221-39-V3_S83	3795	4142	nCoV-2019_13	609.86
WG02c-211221-39-V3_S83	4077	4402	nCoV-2019_14	2682.34
WG02c-211221-39-V3_S83	4322	4666	nCoV-2019_15	686.14
WG02c-211221-39-V3_S83	4658	4995	nCoV-2019_16	309.97
WG02c-211221-39-V3_S83	4966	5296	nCoV-2019_17	93.25
WG02c-211221-39-V3_S83	5287	5620	nCoV-2019_18	1701.3
WG02c-211221-39-V3_S83	5586	5932	nCoV-2019_19	2386.04
WG02c-211221-39-V3_S83	5894	6247	nCoV-2019_20	776.35
WG02c-211221-39-V3_S83	6197	6526	nCoV-2019_21	1839.72
WG02c-211221-39-V3_S83	6495	6846	nCoV-2019_22	1677.76
WG02c-211221-39-V3_S83	6745	7092	nCoV-2019_23	798.85
WG02c-211221-39-V3_S83	7058	7389	nCoV-2019_24	2925.34
WG02c-211221-39-V3_S83	7332	7671	nCoV-2019_25	641.27
WG02c-211221-39-V3_S83	7651	7997	nCoV-2019_26	2065.64
WG02c-211221-39-V3_S83	7968	8319	nCoV-2019_27	240.79
WG02c-211221-39-V3_S83	8275	8635	nCoV-2019_28	603.61
WG02c-211221-39-V3_S83	8619	8954	nCoV-2019_29	541.21
WG02c-211221-39-V3_S83	8913	9245	nCoV-2019_30	3768.57
WG02c-211221-39-V3_S83	9226	9557	nCoV-2019_31	3724.3
WG02c-211221-39-V3_S83	9502	9834	nCoV-2019_32	7542.22
WG02c-211221-39-V3_S83	9806	10146	nCoV-2019_33	792.58
WG02c-211221-39-V3_S83	10099	10437	nCoV-2019_34	1218.25
WG02c-211221-39-V3_S83	10384	10737	nCoV-2019_35	351.02
WG02c-211221-39-V3_S83	10688	11048	nCoV-2019_36	1734.18
WG02c-211221-39-V3_S83	11022	11372	nCoV-2019_37	2153.07
WG02c-211221-39-V3_S83	11331	11668	nCoV-2019_38	7193.69
WG02c-211221-39-V3_S83	11584	11927	nCoV-2019_39	3858.45
WG02c-211221-39-V3_S83	11889	12234	nCoV-2019_40	8175.5
WG02c-211221-39-V3_S83	12133	12465	nCoV-2019_41	5955.86
WG02c-211221-39-V3_S83	12439	12779	nCoV-2019_42	3810.48
WG02c-211221-39-V3_S83	12732	13074	nCoV-2019_43	1058.86
WG02c-211221-39-V3_S83	13029	13363	nCoV-2019_44	3516.45
WG02c-211221-39-V3_S83	13344	13660	nCoV-2019_45	1927.08
WG02c-211221-39-V3_S83	13625	13961	nCoV-2019_46	2724.99
WG02c-211221-39-V3_S83	13946	14271	nCoV-2019_47	4179.28
WG02c-211221-39-V3_S83	14232	14579	nCoV-2019_48	4593.66
WG02c-211221-39-V3_S83	14570	14898	nCoV-2019_49	11899.3
WG02c-211221-39-V3_S83	14895	15224	nCoV-2019_50	420.5
WG02c-211221-39-V3_S83	15193	15538	nCoV-2019_51	2816.63
WG02c-211221-39-V3_S83	15503	15861	nCoV-2019_52	707.45
WG02c-211221-39-V3_S83	15851	16186	nCoV-2019_53	13220.5
WG02c-211221-39-V3_S83	16144	16485	nCoV-2019_54	2200.13
WG02c-211221-39-V3_S83	16444	16804	nCoV-2019_55	1879.84
WG02c-211221-39-V3_S83	16770	17130	nCoV-2019_56	1549.31
WG02c-211221-39-V3_S83	17087	17430	nCoV-2019_57	10549
WG02c-211221-39-V3_S83	17406	17738	nCoV-2019_58	1368.23
WG02c-211221-39-V3_S83	17697	18036	nCoV-2019_59	3546.79
WG02c-211221-39-V3_S83	17993	18324	nCoV-2019_60	528.76
WG02c-211221-39-V3_S83	18275	18650	nCoV-2019_61	0
WG02c-211221-39-V3_S83	18618	18957	nCoV-2019_62	0
WG02c-211221-39-V3_S83	18918	19275	nCoV-2019_63	0
WG02c-211221-39-V3_S83	19232	19591	nCoV-2019_64	0
WG02c-211221-39-V3_S83	19570	19911	nCoV-2019_65	22.83
WG02c-211221-39-V3_S83	19866	20231	nCoV-2019_66	188.97
WG02c-211221-39-V3_S83	20200	20542	nCoV-2019_67	228.34
WG02c-211221-39-V3_S83	20496	20867	nCoV-2019_68	1933.01
WG02c-211221-39-V3_S83	20813	21146	nCoV-2019_69	4702.7
WG02c-211221-39-V3_S83	21104	21427	nCoV-2019_70	4014.59
WG02c-211221-39-V3_S83	21386	21716	nCoV-2019_71	3647.12
WG02c-211221-39-V3_S83	21682	22013	nCoV-2019_72	2361.94
WG02c-211221-39-V3_S83	21990	22324	nCoV-2019_73	1700.97
WG02c-211221-39-V3_S83	22290	22626	nCoV-2019_74	13897.3
WG02c-211221-39-V3_S83	22542	22877	nCoV-2019_75	3457.24
WG02c-211221-39-V3_S83	22821	23189	nCoV-2019_76	212.5
WG02c-211221-39-V3_S83	23144	23500	nCoV-2019_77	1572.94
WG02c-211221-39-V3_S83	23466	23822	nCoV-2019_78	1177.88
WG02c-211221-39-V3_S83	23812	24145	nCoV-2019_79	294.34
WG02c-211221-39-V3_S83	24100	24443	nCoV-2019_80	925.91
WG02c-211221-39-V3_S83	24416	24765	nCoV-2019_81	2328.21
WG02c-211221-39-V3_S83	24721	25052	nCoV-2019_82	16493.1
WG02c-211221-39-V3_S83	25003	25347	nCoV-2019_83	3916.53
WG02c-211221-39-V3_S83	25301	25646	nCoV-2019_84	7434.15
WG02c-211221-39-V3_S83	25623	25969	nCoV-2019_85	1271.95
WG02c-211221-39-V3_S83	25924	26290	nCoV-2019_86	255.54
WG02c-211221-39-V3_S83	26219	26566	nCoV-2019_87	38.31
WG02c-211221-39-V3_S83	26542	26890	nCoV-2019_88	1127.51
WG02c-211221-39-V3_S83	26860	27190	nCoV-2019_89	11442.6
WG02c-211221-39-V3_S83	27164	27511	nCoV-2019_90	6989.92
WG02c-211221-39-V3_S83	27471	27825	nCoV-2019_91	2747.25
WG02c-211221-39-V3_S83	27808	28145	nCoV-2019_92	915.93
WG02c-211221-39-V3_S83	28104	28442	nCoV-2019_93	7625.39
WG02c-211221-39-V3_S83	28416	28756	nCoV-2019_94	2744.17
WG02c-211221-39-V3_S83	28699	29041	nCoV-2019_95	2059.6
WG02c-211221-39-V3_S83	29007	29356	nCoV-2019_96	14407.7
WG02c-211221-39-V3_S83	29316	29665	nCoV-2019_97	3415.18
WG02c-211221-39-V3_S83	29510	29836	nCoV-2019_98	2243.04
WG02c-211228	54	385	nCoV-2019_1	1056.29
WG02c-211228	342	704	nCoV-2019_2	9126.95
WG02c-211228	664	1004	nCoV-2019_3	2191.88
WG02c-211228	965	1312	nCoV-2019_4	9156.16
WG02c-211228	1264	1623	nCoV-2019_5	1625.26
WG02c-211228	1595	1942	nCoV-2019_6	8510.29
WG02c-211228	1897	2242	nCoV-2019_7	1146.3
WG02c-211228	2205	2568	nCoV-2019_8	892.94
WG02c-211228	2529	2880	nCoV-2019_9	135.81
WG02c-211228	2850	3183	nCoV-2019_10	188.3
WG02c-211228	3166	3507	nCoV-2019_11	1352.03
WG02c-211228	3482	3826	nCoV-2019_12	257.23
WG02c-211228	3795	4142	nCoV-2019_13	2923.16
WG02c-211228	4077	4402	nCoV-2019_14	4745.23
WG02c-211228	4322	4666	nCoV-2019_15	3335.61
WG02c-211228	4658	4995	nCoV-2019_16	553.42
WG02c-211228	4966	5296	nCoV-2019_17	151.57
WG02c-211228	5287	5620	nCoV-2019_18	2835.32
WG02c-211228	5586	5932	nCoV-2019_19	2936.36
WG02c-211228	5894	6247	nCoV-2019_20	750.35
WG02c-211228	6197	6526	nCoV-2019_21	2234.24
WG02c-211228	6495	6846	nCoV-2019_22	1565.3
WG02c-211228	6745	7092	nCoV-2019_23	706.93
WG02c-211228	7058	7389	nCoV-2019_24	3242.09
WG02c-211228	7332	7671	nCoV-2019_25	1649.8
WG02c-211228	7651	7997	nCoV-2019_26	2596.86
WG02c-211228	7968	8319	nCoV-2019_27	849.03
WG02c-211228	8275	8635	nCoV-2019_28	633.69
WG02c-211228	8619	8954	nCoV-2019_29	359.23
WG02c-211228	8913	9245	nCoV-2019_30	2364.27
WG02c-211228	9226	9557	nCoV-2019_31	1817.97
WG02c-211228	9502	9834	nCoV-2019_32	9723.68
WG02c-211228	9806	10146	nCoV-2019_33	797.18
WG02c-211228	10099	10437	nCoV-2019_34	732.59
WG02c-211228	10384	10737	nCoV-2019_35	455.94
WG02c-211228	10688	11048	nCoV-2019_36	1491.23
WG02c-211228	11022	11372	nCoV-2019_37	1711.41
WG02c-211228	11331	11668	nCoV-2019_38	7915.42
WG02c-211228	11584	11927	nCoV-2019_39	3929.59
WG02c-211228	11889	12234	nCoV-2019_40	13852.2
WG02c-211228	12133	12465	nCoV-2019_41	7125.74
WG02c-211228	12439	12779	nCoV-2019_42	10376.3
WG02c-211228	12732	13074	nCoV-2019_43	8761.95
WG02c-211228	13029	13363	nCoV-2019_44	6262.68
WG02c-211228	13344	13660	nCoV-2019_45	2854.9
WG02c-211228	13625	13961	nCoV-2019_46	5504.01
WG02c-211228	13946	14271	nCoV-2019_47	5775.14
WG02c-211228	14232	14579	nCoV-2019_48	11433.6
WG02c-211228	14570	14898	nCoV-2019_49	7769.43
WG02c-211228	14895	15224	nCoV-2019_50	321.35
WG02c-211228	15193	15538	nCoV-2019_51	3370.26
WG02c-211228	15503	15861	nCoV-2019_52	8529.93
WG02c-211228	15851	16186	nCoV-2019_53	10972.3
WG02c-211228	16144	16485	nCoV-2019_54	2250.02
WG02c-211228	16444	16804	nCoV-2019_55	472.22
WG02c-211228	16770	17130	nCoV-2019_56	1020.43
WG02c-211228	17087	17430	nCoV-2019_57	6003.51
WG02c-211228	17406	17738	nCoV-2019_58	870.99
WG02c-211228	17697	18036	nCoV-2019_59	3462.34
WG02c-211228	17993	18324	nCoV-2019_60	900.99
WG02c-211228	18275	18650	nCoV-2019_61	3188.13
WG02c-211228	18618	18957	nCoV-2019_62	770.17
WG02c-211228	18918	19275	nCoV-2019_63	4329.79
WG02c-211228	19232	19591	nCoV-2019_64	459.39
WG02c-211228	19570	19911	nCoV-2019_65	0
WG02c-211228	19866	20231	nCoV-2019_66	0.02
WG02c-211228	20200	20542	nCoV-2019_67	0.27
WG02c-211228	20496	20867	nCoV-2019_68	135.03
WG02c-211228	20813	21146	nCoV-2019_69	1948.45
WG02c-211228	21104	21427	nCoV-2019_70	7437.17
WG02c-211228	21386	21716	nCoV-2019_71	1013.02
WG02c-211228	21682	22013	nCoV-2019_72	648.43
WG02c-211228	21990	22324	nCoV-2019_73	1122.59
WG02c-211228	22290	22626	nCoV-2019_74	11007.5
WG02c-211228	22542	22877	nCoV-2019_75	2654.93
WG02c-211228	22821	23189	nCoV-2019_76	0
WG02c-211228	23144	23500	nCoV-2019_77	0
WG02c-211228	23466	23822	nCoV-2019_78	2.97
WG02c-211228	23812	24145	nCoV-2019_79	151.35
WG02c-211228	24100	24443	nCoV-2019_80	214.49
WG02c-211228	24416	24765	nCoV-2019_81	2789.87
WG02c-211228	24721	25052	nCoV-2019_82	358.21
WG02c-211228	25003	25347	nCoV-2019_83	510.16
WG02c-211228	25301	25646	nCoV-2019_84	4208.15
WG02c-211228	25623	25969	nCoV-2019_85	736.13
WG02c-211228	25924	26290	nCoV-2019_86	341.93
WG02c-211228	26219	26566	nCoV-2019_87	54.92
WG02c-211228	26542	26890	nCoV-2019_88	976.63
WG02c-211228	26860	27190	nCoV-2019_89	11931.2
WG02c-211228	27164	27511	nCoV-2019_90	9868.99
WG02c-211228	27471	27825	nCoV-2019_91	3332.31
WG02c-211228	27808	28145	nCoV-2019_92	2471.01
WG02c-211228	28104	28442	nCoV-2019_93	17374.4
WG02c-211228	28416	28756	nCoV-2019_94	5380.21
WG02c-211228	28699	29041	nCoV-2019_95	2569.48
WG02c-211228	29007	29356	nCoV-2019_96	18165.5
WG02c-211228	29316	29665	nCoV-2019_97	4050.59
WG02c-211228	29510	29836	nCoV-2019_98	3556.72
WG02c-220105-39	54	385	nCoV-2019_1	21.27
WG02c-220105-39	342	704	nCoV-2019_2	2.46
WG02c-220105-39	664	1004	nCoV-2019_3	0
WG02c-220105-39	965	1312	nCoV-2019_4	0
WG02c-220105-39	1264	1623	nCoV-2019_5	530.04
WG02c-220105-39	1595	1942	nCoV-2019_6	6597.09
WG02c-220105-39	1897	2242	nCoV-2019_7	941.08
WG02c-220105-39	2205	2568	nCoV-2019_8	0
WG02c-220105-39	2529	2880	nCoV-2019_9	0
WG02c-220105-39	2850	3183	nCoV-2019_10	0
WG02c-220105-39	3166	3507	nCoV-2019_11	0
WG02c-220105-39	3482	3826	nCoV-2019_12	0
WG02c-220105-39	3795	4142	nCoV-2019_13	0
WG02c-220105-39	4077	4402	nCoV-2019_14	0.28
WG02c-220105-39	4322	4666	nCoV-2019_15	0
WG02c-220105-39	4658	4995	nCoV-2019_16	0
WG02c-220105-39	4966	5296	nCoV-2019_17	9.83
WG02c-220105-39	5287	5620	nCoV-2019_18	0
WG02c-220105-39	5586	5932	nCoV-2019_19	0.27
WG02c-220105-39	5894	6247	nCoV-2019_20	1.58
WG02c-220105-39	6197	6526	nCoV-2019_21	0
WG02c-220105-39	6495	6846	nCoV-2019_22	0
WG02c-220105-39	6745	7092	nCoV-2019_23	0
WG02c-220105-39	7058	7389	nCoV-2019_24	0
WG02c-220105-39	7332	7671	nCoV-2019_25	0
WG02c-220105-39	7651	7997	nCoV-2019_26	0
WG02c-220105-39	7968	8319	nCoV-2019_27	0
WG02c-220105-39	8275	8635	nCoV-2019_28	5.86
WG02c-220105-39	8619	8954	nCoV-2019_29	125.13
WG02c-220105-39	8913	9245	nCoV-2019_30	104.92
WG02c-220105-39	9226	9557	nCoV-2019_31	1547.27
WG02c-220105-39	9502	9834	nCoV-2019_32	473.93
WG02c-220105-39	9806	10146	nCoV-2019_33	2251.36
WG02c-220105-39	10099	10437	nCoV-2019_34	998.2
WG02c-220105-39	10384	10737	nCoV-2019_35	3742.22
WG02c-220105-39	10688	11048	nCoV-2019_36	962.65
WG02c-220105-39	11022	11372	nCoV-2019_37	4776.78
WG02c-220105-39	11331	11668	nCoV-2019_38	931.04
WG02c-220105-39	11584	11927	nCoV-2019_39	1115.86
WG02c-220105-39	11889	12234	nCoV-2019_40	126.88
WG02c-220105-39	12133	12465	nCoV-2019_41	0
WG02c-220105-39	12439	12779	nCoV-2019_42	0
WG02c-220105-39	12732	13074	nCoV-2019_43	0
WG02c-220105-39	13029	13363	nCoV-2019_44	10.14
WG02c-220105-39	13344	13660	nCoV-2019_45	298.99
WG02c-220105-39	13625	13961	nCoV-2019_46	2411.61
WG02c-220105-39	13946	14271	nCoV-2019_47	107.44
WG02c-220105-39	14232	14579	nCoV-2019_48	0
WG02c-220105-39	14570	14898	nCoV-2019_49	5.1
WG02c-220105-39	14895	15224	nCoV-2019_50	0.29
WG02c-220105-39	15193	15538	nCoV-2019_51	0
WG02c-220105-39	15503	15861	nCoV-2019_52	120.63
WG02c-220105-39	15851	16186	nCoV-2019_53	4418.76
WG02c-220105-39	16144	16485	nCoV-2019_54	653.31
WG02c-220105-39	16444	16804	nCoV-2019_55	398.31
WG02c-220105-39	16770	17130	nCoV-2019_56	492.04
WG02c-220105-39	17087	17430	nCoV-2019_57	3971.56
WG02c-220105-39	17406	17738	nCoV-2019_58	315.18
WG02c-220105-39	17697	18036	nCoV-2019_59	1145.32
WG02c-220105-39	17993	18324	nCoV-2019_60	7213.51
WG02c-220105-39	18275	18650	nCoV-2019_61	1512.01
WG02c-220105-39	18618	18957	nCoV-2019_62	5339.33
WG02c-220105-39	18918	19275	nCoV-2019_63	893.9
WG02c-220105-39	19232	19591	nCoV-2019_64	2198.34
WG02c-220105-39	19570	19911	nCoV-2019_65	250.02
WG02c-220105-39	19866	20231	nCoV-2019_66	881.74
WG02c-220105-39	20200	20542	nCoV-2019_67	299.09
WG02c-220105-39	20496	20867	nCoV-2019_68	1248.29
WG02c-220105-39	20813	21146	nCoV-2019_69	618.85
WG02c-220105-39	21104	21427	nCoV-2019_70	2681.56
WG02c-220105-39	21386	21716	nCoV-2019_71	531.41
WG02c-220105-39	21682	22013	nCoV-2019_72	1345.71
WG02c-220105-39	21990	22324	nCoV-2019_73	679.6
WG02c-220105-39	22290	22626	nCoV-2019_74	5142.15
WG02c-220105-39	22542	22877	nCoV-2019_75	1301.53
WG02c-220105-39	22821	23189	nCoV-2019_76	0
WG02c-220105-39	23144	23500	nCoV-2019_77	0
WG02c-220105-39	23466	23822	nCoV-2019_78	22.84
WG02c-220105-39	23812	24145	nCoV-2019_79	924.34
WG02c-220105-39	24100	24443	nCoV-2019_80	2166.18
WG02c-220105-39	24416	24765	nCoV-2019_81	24567
WG02c-220105-39	24721	25052	nCoV-2019_82	3523.92
WG02c-220105-39	25003	25347	nCoV-2019_83	22.33
WG02c-220105-39	25301	25646	nCoV-2019_84	101.33
WG02c-220105-39	25623	25969	nCoV-2019_85	1667.48
WG02c-220105-39	25924	26290	nCoV-2019_86	229.88
WG02c-220105-39	26219	26566	nCoV-2019_87	0
WG02c-220105-39	26542	26890	nCoV-2019_88	648.69
WG02c-220105-39	26860	27190	nCoV-2019_89	7191.17
WG02c-220105-39	27164	27511	nCoV-2019_90	4180.05
WG02c-220105-39	27471	27825	nCoV-2019_91	443.8
WG02c-220105-39	27808	28145	nCoV-2019_92	0.19
WG02c-220105-39	28104	28442	nCoV-2019_93	0
WG02c-220105-39	28416	28756	nCoV-2019_94	9.47
WG02c-220105-39	28699	29041	nCoV-2019_95	404.69
WG02c-220105-39	29007	29356	nCoV-2019_96	4171.34
WG02c-220105-39	29316	29665	nCoV-2019_97	983.5
WG02c-220105-39	29510	29836	nCoV-2019_98	784.6
WG02c-220105	54	385	nCoV-2019_1	1049.61
WG02c-220105	342	704	nCoV-2019_2	9267.22
WG02c-220105	664	1004	nCoV-2019_3	1565.36
WG02c-220105	965	1312	nCoV-2019_4	4254.92
WG02c-220105	1264	1623	nCoV-2019_5	1788.86
WG02c-220105	1595	1942	nCoV-2019_6	4921.16
WG02c-220105	1897	2242	nCoV-2019_7	3282.65
WG02c-220105	2205	2568	nCoV-2019_8	824.02
WG02c-220105	2529	2880	nCoV-2019_9	263.85
WG02c-220105	2850	3183	nCoV-2019_10	662.14
WG02c-220105	3166	3507	nCoV-2019_11	8490.97
WG02c-220105	3482	3826	nCoV-2019_12	1889.25
WG02c-220105	3795	4142	nCoV-2019_13	6451.17
WG02c-220105	4077	4402	nCoV-2019_14	7979.05
WG02c-220105	4322	4666	nCoV-2019_15	5688.91
WG02c-220105	4658	4995	nCoV-2019_16	1528.07
WG02c-220105	4966	5296	nCoV-2019_17	361.65
WG02c-220105	5287	5620	nCoV-2019_18	5076.62
WG02c-220105	5586	5932	nCoV-2019_19	3318.23
WG02c-220105	5894	6247	nCoV-2019_20	1158.7
WG02c-220105	6197	6526	nCoV-2019_21	3502.25
WG02c-220105	6495	6846	nCoV-2019_22	1827.64
WG02c-220105	6745	7092	nCoV-2019_23	997.74
WG02c-220105	7058	7389	nCoV-2019_24	6100.59
WG02c-220105	7332	7671	nCoV-2019_25	3753.06
WG02c-220105	7651	7997	nCoV-2019_26	4461.76
WG02c-220105	7968	8319	nCoV-2019_27	2349.32
WG02c-220105	8275	8635	nCoV-2019_28	1553.91
WG02c-220105	8619	8954	nCoV-2019_29	385.44
WG02c-220105	8913	9245	nCoV-2019_30	1528.11
WG02c-220105	9226	9557	nCoV-2019_31	4157.64
WG02c-220105	9502	9834	nCoV-2019_32	10070.9
WG02c-220105	9806	10146	nCoV-2019_33	716.79
WG02c-220105	10099	10437	nCoV-2019_34	540.29
WG02c-220105	10384	10737	nCoV-2019_35	131.37
WG02c-220105	10688	11048	nCoV-2019_36	617.11
WG02c-220105	11022	11372	nCoV-2019_37	1724.36
WG02c-220105	11331	11668	nCoV-2019_38	9143.24
WG02c-220105	11584	11927	nCoV-2019_39	4816.44
WG02c-220105	11889	12234	nCoV-2019_40	21956.8
WG02c-220105	12133	12465	nCoV-2019_41	9641.11
WG02c-220105	12439	12779	nCoV-2019_42	8179.51
WG02c-220105	12732	13074	nCoV-2019_43	5893.94
WG02c-220105	13029	13363	nCoV-2019_44	9757.02
WG02c-220105	13344	13660	nCoV-2019_45	1114.62
WG02c-220105	13625	13961	nCoV-2019_46	6887.32
WG02c-220105	13946	14271	nCoV-2019_47	1130.47
WG02c-220105	14232	14579	nCoV-2019_48	7066.73
WG02c-220105	14570	14898	nCoV-2019_49	3418.8
WG02c-220105	14895	15224	nCoV-2019_50	254.65
WG02c-220105	15193	15538	nCoV-2019_51	3157.47
WG02c-220105	15503	15861	nCoV-2019_52	7928.28
WG02c-220105	15851	16186	nCoV-2019_53	12794.3
WG02c-220105	16144	16485	nCoV-2019_54	2843.52
WG02c-220105	16444	16804	nCoV-2019_55	1402.52
WG02c-220105	16770	17130	nCoV-2019_56	1344.62
WG02c-220105	17087	17430	nCoV-2019_57	10206.2
WG02c-220105	17406	17738	nCoV-2019_58	7767.18
WG02c-220105	17697	18036	nCoV-2019_59	10823.4
WG02c-220105	17993	18324	nCoV-2019_60	5690.06
WG02c-220105	18275	18650	nCoV-2019_61	6739.56
WG02c-220105	18618	18957	nCoV-2019_62	5209.89
WG02c-220105	18918	19275	nCoV-2019_63	7196.36
WG02c-220105	19232	19591	nCoV-2019_64	1119.41
WG02c-220105	19570	19911	nCoV-2019_65	553.54
WG02c-220105	19866	20231	nCoV-2019_66	503.44
WG02c-220105	20200	20542	nCoV-2019_67	578.85
WG02c-220105	20496	20867	nCoV-2019_68	826.73
WG02c-220105	20813	21146	nCoV-2019_69	2396.89
WG02c-220105	21104	21427	nCoV-2019_70	4167.97
WG02c-220105	21386	21716	nCoV-2019_71	613.63
WG02c-220105	21682	22013	nCoV-2019_72	19.67
WG02c-220105	21990	22324	nCoV-2019_73	464.79
WG02c-220105	22290	22626	nCoV-2019_74	4951.92
WG02c-220105	22542	22877	nCoV-2019_75	1180.7
WG02c-220105	22821	23189	nCoV-2019_76	920.36
WG02c-220105	23144	23500	nCoV-2019_77	7390.39
WG02c-220105	23466	23822	nCoV-2019_78	1522.62
WG02c-220105	23812	24145	nCoV-2019_79	534.82
WG02c-220105	24100	24443	nCoV-2019_80	2961.44
WG02c-220105	24416	24765	nCoV-2019_81	9593.29
WG02c-220105	24721	25052	nCoV-2019_82	14754.8
WG02c-220105	25003	25347	nCoV-2019_83	2559.65
WG02c-220105	25301	25646	nCoV-2019_84	4244.13
WG02c-220105	25623	25969	nCoV-2019_85	1333.36
WG02c-220105	25924	26290	nCoV-2019_86	469.53
WG02c-220105	26219	26566	nCoV-2019_87	57.38
WG02c-220105	26542	26890	nCoV-2019_88	697.1
WG02c-220105	26860	27190	nCoV-2019_89	9157.78
WG02c-220105	27164	27511	nCoV-2019_90	8275.22
WG02c-220105	27471	27825	nCoV-2019_91	2782.95
WG02c-220105	27808	28145	nCoV-2019_92	2761.77
WG02c-220105	28104	28442	nCoV-2019_93	19717.8
WG02c-220105	28416	28756	nCoV-2019_94	3857.94
WG02c-220105	28699	29041	nCoV-2019_95	2006.89
WG02c-220105	29007	29356	nCoV-2019_96	14039.8
WG02c-220105	29316	29665	nCoV-2019_97	4125.3
WG02c-220105	29510	29836	nCoV-2019_98	3931.02
WG02c-220112-39	54	385	nCoV-2019_1	21.27
WG02c-220112-39	342	704	nCoV-2019_2	2.46
WG02c-220112-39	664	1004	nCoV-2019_3	0
WG02c-220112-39	965	1312	nCoV-2019_4	0
WG02c-220112-39	1264	1623	nCoV-2019_5	530.04
WG02c-220112-39	1595	1942	nCoV-2019_6	6597.09
WG02c-220112-39	1897	2242	nCoV-2019_7	941.08
WG02c-220112-39	2205	2568	nCoV-2019_8	0
WG02c-220112-39	2529	2880	nCoV-2019_9	0
WG02c-220112-39	2850	3183	nCoV-2019_10	0
WG02c-220112-39	3166	3507	nCoV-2019_11	0
WG02c-220112-39	3482	3826	nCoV-2019_12	0
WG02c-220112-39	3795	4142	nCoV-2019_13	0
WG02c-220112-39	4077	4402	nCoV-2019_14	0.28
WG02c-220112-39	4322	4666	nCoV-2019_15	0
WG02c-220112-39	4658	4995	nCoV-2019_16	0
WG02c-220112-39	4966	5296	nCoV-2019_17	9.83
WG02c-220112-39	5287	5620	nCoV-2019_18	0
WG02c-220112-39	5586	5932	nCoV-2019_19	0.27
WG02c-220112-39	5894	6247	nCoV-2019_20	1.58
WG02c-220112-39	6197	6526	nCoV-2019_21	0
WG02c-220112-39	6495	6846	nCoV-2019_22	0
WG02c-220112-39	6745	7092	nCoV-2019_23	0
WG02c-220112-39	7058	7389	nCoV-2019_24	0
WG02c-220112-39	7332	7671	nCoV-2019_25	0
WG02c-220112-39	7651	7997	nCoV-2019_26	0
WG02c-220112-39	7968	8319	nCoV-2019_27	0
WG02c-220112-39	8275	8635	nCoV-2019_28	5.86
WG02c-220112-39	8619	8954	nCoV-2019_29	125.13
WG02c-220112-39	8913	9245	nCoV-2019_30	104.92
WG02c-220112-39	9226	9557	nCoV-2019_31	1547.27
WG02c-220112-39	9502	9834	nCoV-2019_32	473.93
WG02c-220112-39	9806	10146	nCoV-2019_33	2251.36
WG02c-220112-39	10099	10437	nCoV-2019_34	998.2
WG02c-220112-39	10384	10737	nCoV-2019_35	3742.22
WG02c-220112-39	10688	11048	nCoV-2019_36	962.65
WG02c-220112-39	11022	11372	nCoV-2019_37	4776.78
WG02c-220112-39	11331	11668	nCoV-2019_38	931.04
WG02c-220112-39	11584	11927	nCoV-2019_39	1115.86
WG02c-220112-39	11889	12234	nCoV-2019_40	126.88
WG02c-220112-39	12133	12465	nCoV-2019_41	0
WG02c-220112-39	12439	12779	nCoV-2019_42	0
WG02c-220112-39	12732	13074	nCoV-2019_43	0
WG02c-220112-39	13029	13363	nCoV-2019_44	10.14
WG02c-220112-39	13344	13660	nCoV-2019_45	298.99
WG02c-220112-39	13625	13961	nCoV-2019_46	2411.61
WG02c-220112-39	13946	14271	nCoV-2019_47	107.44
WG02c-220112-39	14232	14579	nCoV-2019_48	0
WG02c-220112-39	14570	14898	nCoV-2019_49	5.1
WG02c-220112-39	14895	15224	nCoV-2019_50	0.29
WG02c-220112-39	15193	15538	nCoV-2019_51	0
WG02c-220112-39	15503	15861	nCoV-2019_52	120.63
WG02c-220112-39	15851	16186	nCoV-2019_53	4418.76
WG02c-220112-39	16144	16485	nCoV-2019_54	653.31
WG02c-220112-39	16444	16804	nCoV-2019_55	398.31
WG02c-220112-39	16770	17130	nCoV-2019_56	492.04
WG02c-220112-39	17087	17430	nCoV-2019_57	3971.56
WG02c-220112-39	17406	17738	nCoV-2019_58	315.18
WG02c-220112-39	17697	18036	nCoV-2019_59	1145.32
WG02c-220112-39	17993	18324	nCoV-2019_60	7213.51
WG02c-220112-39	18275	18650	nCoV-2019_61	1512.01
WG02c-220112-39	18618	18957	nCoV-2019_62	5339.33
WG02c-220112-39	18918	19275	nCoV-2019_63	893.9
WG02c-220112-39	19232	19591	nCoV-2019_64	2198.34
WG02c-220112-39	19570	19911	nCoV-2019_65	250.02
WG02c-220112-39	19866	20231	nCoV-2019_66	881.74
WG02c-220112-39	20200	20542	nCoV-2019_67	299.09
WG02c-220112-39	20496	20867	nCoV-2019_68	1248.29
WG02c-220112-39	20813	21146	nCoV-2019_69	618.85
WG02c-220112-39	21104	21427	nCoV-2019_70	2681.56
WG02c-220112-39	21386	21716	nCoV-2019_71	531.41
WG02c-220112-39	21682	22013	nCoV-2019_72	1345.71
WG02c-220112-39	21990	22324	nCoV-2019_73	679.6
WG02c-220112-39	22290	22626	nCoV-2019_74	5142.15
WG02c-220112-39	22542	22877	nCoV-2019_75	1301.53
WG02c-220112-39	22821	23189	nCoV-2019_76	0
WG02c-220112-39	23144	23500	nCoV-2019_77	0
WG02c-220112-39	23466	23822	nCoV-2019_78	22.84
WG02c-220112-39	23812	24145	nCoV-2019_79	924.34
WG02c-220112-39	24100	24443	nCoV-2019_80	2166.18
WG02c-220112-39	24416	24765	nCoV-2019_81	24567
WG02c-220112-39	24721	25052	nCoV-2019_82	3523.92
WG02c-220112-39	25003	25347	nCoV-2019_83	22.33
WG02c-220112-39	25301	25646	nCoV-2019_84	101.33
WG02c-220112-39	25623	25969	nCoV-2019_85	1667.48
WG02c-220112-39	25924	26290	nCoV-2019_86	229.88
WG02c-220112-39	26219	26566	nCoV-2019_87	0
WG02c-220112-39	26542	26890	nCoV-2019_88	648.69
WG02c-220112-39	26860	27190	nCoV-2019_89	7191.17
WG02c-220112-39	27164	27511	nCoV-2019_90	4180.05
WG02c-220112-39	27471	27825	nCoV-2019_91	443.8
WG02c-220112-39	27808	28145	nCoV-2019_92	0.19
WG02c-220112-39	28104	28442	nCoV-2019_93	0
WG02c-220112-39	28416	28756	nCoV-2019_94	9.47
WG02c-220112-39	28699	29041	nCoV-2019_95	404.69
WG02c-220112-39	29007	29356	nCoV-2019_96	4171.34
WG02c-220112-39	29316	29665	nCoV-2019_97	983.5
WG02c-220112-39	29510	29836	nCoV-2019_98	784.6
WG02c-220119-39	54	385	nCoV-2019_1	14338.7
WG02c-220119-39	342	704	nCoV-2019_2	34256.2
WG02c-220119-39	664	1004	nCoV-2019_3	17856.8
WG02c-220119-39	965	1312	nCoV-2019_4	23799.3
WG02c-220119-39	1264	1623	nCoV-2019_5	7682.51
WG02c-220119-39	1595	1942	nCoV-2019_6	27153.8
WG02c-220119-39	1897	2242	nCoV-2019_7	14890.7
WG02c-220119-39	2205	2568	nCoV-2019_8	5852.94
WG02c-220119-39	2529	2880	nCoV-2019_9	3147.66
WG02c-220119-39	2850	3183	nCoV-2019_10	4885.11
WG02c-220119-39	3166	3507	nCoV-2019_11	17807.2
WG02c-220119-39	3482	3826	nCoV-2019_12	7635.75
WG02c-220119-39	3795	4142	nCoV-2019_13	8860.84
WG02c-220119-39	4077	4402	nCoV-2019_14	11510.1
WG02c-220119-39	4322	4666	nCoV-2019_15	7744.98
WG02c-220119-39	4658	4995	nCoV-2019_16	3196.57
WG02c-220119-39	4966	5296	nCoV-2019_17	966.71
WG02c-220119-39	5287	5620	nCoV-2019_18	9110.78
WG02c-220119-39	5586	5932	nCoV-2019_19	10617.4
WG02c-220119-39	5894	6247	nCoV-2019_20	3607.83
WG02c-220119-39	6197	6526	nCoV-2019_21	8143.39
WG02c-220119-39	6495	6846	nCoV-2019_22	5660.48
WG02c-220119-39	6745	7092	nCoV-2019_23	3496.82
WG02c-220119-39	7058	7389	nCoV-2019_24	20633.9
WG02c-220119-39	7332	7671	nCoV-2019_25	11052.5
WG02c-220119-39	7651	7997	nCoV-2019_26	16208
WG02c-220119-39	7968	8319	nCoV-2019_27	4405.84
WG02c-220119-39	8275	8635	nCoV-2019_28	7411.01
WG02c-220119-39	8619	8954	nCoV-2019_29	2797.04
WG02c-220119-39	8913	9245	nCoV-2019_30	12138.8
WG02c-220119-39	9226	9557	nCoV-2019_31	10010.6
WG02c-220119-39	9502	9834	nCoV-2019_32	29660.7
WG02c-220119-39	9806	10146	nCoV-2019_33	9584.71
WG02c-220119-39	10099	10437	nCoV-2019_34	8579.97
WG02c-220119-39	10384	10737	nCoV-2019_35	6377.45
WG02c-220119-39	10688	11048	nCoV-2019_36	7370.29
WG02c-220119-39	11022	11372	nCoV-2019_37	4844.86
WG02c-220119-39	11331	11668	nCoV-2019_38	17401.7
WG02c-220119-39	11584	11927	nCoV-2019_39	11721.1
WG02c-220119-39	11889	12234	nCoV-2019_40	33203.1
WG02c-220119-39	12133	12465	nCoV-2019_41	14978.8
WG02c-220119-39	12439	12779	nCoV-2019_42	17805.6
WG02c-220119-39	12732	13074	nCoV-2019_43	13723
WG02c-220119-39	13029	13363	nCoV-2019_44	21025
WG02c-220119-39	13344	13660	nCoV-2019_45	10173.8
WG02c-220119-39	13625	13961	nCoV-2019_46	13800.9
WG02c-220119-39	13946	14271	nCoV-2019_47	15217.7
WG02c-220119-39	14232	14579	nCoV-2019_48	29739.3
WG02c-220119-39	14570	14898	nCoV-2019_49	15090.5
WG02c-220119-39	14895	15224	nCoV-2019_50	644.25
WG02c-220119-39	15193	15538	nCoV-2019_51	6476.89
WG02c-220119-39	15503	15861	nCoV-2019_52	17975.2
WG02c-220119-39	15851	16186	nCoV-2019_53	17414.8
WG02c-220119-39	16144	16485	nCoV-2019_54	5800.21
WG02c-220119-39	16444	16804	nCoV-2019_55	2695.77
WG02c-220119-39	16770	17130	nCoV-2019_56	6324.75
WG02c-220119-39	17087	17430	nCoV-2019_57	20518.2
WG02c-220119-39	17406	17738	nCoV-2019_58	13519.1
WG02c-220119-39	17697	18036	nCoV-2019_59	9060.55
WG02c-220119-39	17993	18324	nCoV-2019_60	12132.7
WG02c-220119-39	18275	18650	nCoV-2019_61	10561.2
WG02c-220119-39	18618	18957	nCoV-2019_62	17467.4
WG02c-220119-39	18918	19275	nCoV-2019_63	14116
WG02c-220119-39	19232	19591	nCoV-2019_64	3224.99
WG02c-220119-39	19570	19911	nCoV-2019_65	2245.24
WG02c-220119-39	19866	20231	nCoV-2019_66	2603.05
WG02c-220119-39	20200	20542	nCoV-2019_67	6623.32
WG02c-220119-39	20496	20867	nCoV-2019_68	7686.75
WG02c-220119-39	20813	21146	nCoV-2019_69	14656.7
WG02c-220119-39	21104	21427	nCoV-2019_70	16029
WG02c-220119-39	21386	21716	nCoV-2019_71	4599.77
WG02c-220119-39	21682	22013	nCoV-2019_72	2114.82
WG02c-220119-39	21990	22324	nCoV-2019_73	3302.88
WG02c-220119-39	22290	22626	nCoV-2019_74	30316.6
WG02c-220119-39	22542	22877	nCoV-2019_75	7404.1
WG02c-220119-39	22821	23189	nCoV-2019_76	1952.52
WG02c-220119-39	23144	23500	nCoV-2019_77	15463.8
WG02c-220119-39	23466	23822	nCoV-2019_78	6764.83
WG02c-220119-39	23812	24145	nCoV-2019_79	2402.9
WG02c-220119-39	24100	24443	nCoV-2019_80	7685.94
WG02c-220119-39	24416	24765	nCoV-2019_81	11937.1
WG02c-220119-39	24721	25052	nCoV-2019_82	50977.6
WG02c-220119-39	25003	25347	nCoV-2019_83	10695.8
WG02c-220119-39	25301	25646	nCoV-2019_84	24883.1
WG02c-220119-39	25623	25969	nCoV-2019_85	3148.14
WG02c-220119-39	25924	26290	nCoV-2019_86	1684.34
WG02c-220119-39	26219	26566	nCoV-2019_87	268.41
WG02c-220119-39	26542	26890	nCoV-2019_88	1844.4
WG02c-220119-39	26860	27190	nCoV-2019_89	19806.7
WG02c-220119-39	27164	27511	nCoV-2019_90	10051
WG02c-220119-39	27471	27825	nCoV-2019_91	5814.87
WG02c-220119-39	27808	28145	nCoV-2019_92	3944.42
WG02c-220119-39	28104	28442	nCoV-2019_93	29332.9
WG02c-220119-39	28416	28756	nCoV-2019_94	7414.58
WG02c-220119-39	28699	29041	nCoV-2019_95	3029.62
WG02c-220119-39	29007	29356	nCoV-2019_96	14940.2
WG02c-220119-39	29316	29665	nCoV-2019_97	4740.22
WG02c-220119-39	29510	29836	nCoV-2019_98	5416.62
WG02c-220202-39	54	385	nCoV-2019_1	0
WG02c-220202-39	342	704	nCoV-2019_2	0
WG02c-220202-39	664	1004	nCoV-2019_3	1881.55
WG02c-220202-39	965	1312	nCoV-2019_4	14837
WG02c-220202-39	1264	1623	nCoV-2019_5	1768
WG02c-220202-39	1595	1942	nCoV-2019_6	4.53
WG02c-220202-39	1897	2242	nCoV-2019_7	0
WG02c-220202-39	2205	2568	nCoV-2019_8	0
WG02c-220202-39	2529	2880	nCoV-2019_9	0
WG02c-220202-39	2850	3183	nCoV-2019_10	0
WG02c-220202-39	3166	3507	nCoV-2019_11	0
WG02c-220202-39	3482	3826	nCoV-2019_12	0
WG02c-220202-39	3795	4142	nCoV-2019_13	0
WG02c-220202-39	4077	4402	nCoV-2019_14	0.19
WG02c-220202-39	4322	4666	nCoV-2019_15	0
WG02c-220202-39	4658	4995	nCoV-2019_16	0
WG02c-220202-39	4966	5296	nCoV-2019_17	11.32
WG02c-220202-39	5287	5620	nCoV-2019_18	0
WG02c-220202-39	5586	5932	nCoV-2019_19	2.95
WG02c-220202-39	5894	6247	nCoV-2019_20	30.6
WG02c-220202-39	6197	6526	nCoV-2019_21	4.27
WG02c-220202-39	6495	6846	nCoV-2019_22	0
WG02c-220202-39	6745	7092	nCoV-2019_23	0
WG02c-220202-39	7058	7389	nCoV-2019_24	0
WG02c-220202-39	7332	7671	nCoV-2019_25	0
WG02c-220202-39	7651	7997	nCoV-2019_26	0
WG02c-220202-39	7968	8319	nCoV-2019_27	0
WG02c-220202-39	8275	8635	nCoV-2019_28	0
WG02c-220202-39	8619	8954	nCoV-2019_29	0
WG02c-220202-39	8913	9245	nCoV-2019_30	0.8
WG02c-220202-39	9226	9557	nCoV-2019_31	637.52
WG02c-220202-39	9502	9834	nCoV-2019_32	3391.37
WG02c-220202-39	9806	10146	nCoV-2019_33	264.9
WG02c-220202-39	10099	10437	nCoV-2019_34	0.19
WG02c-220202-39	10384	10737	nCoV-2019_35	0.39
WG02c-220202-39	10688	11048	nCoV-2019_36	0.01
WG02c-220202-39	11022	11372	nCoV-2019_37	0
WG02c-220202-39	11331	11668	nCoV-2019_38	0
WG02c-220202-39	11584	11927	nCoV-2019_39	0
WG02c-220202-39	11889	12234	nCoV-2019_40	0
WG02c-220202-39	12133	12465	nCoV-2019_41	0.09
WG02c-220202-39	12439	12779	nCoV-2019_42	0
WG02c-220202-39	12732	13074	nCoV-2019_43	0.13
WG02c-220202-39	13029	13363	nCoV-2019_44	19.34
WG02c-220202-39	13344	13660	nCoV-2019_45	0
WG02c-220202-39	13625	13961	nCoV-2019_46	1.19
WG02c-220202-39	13946	14271	nCoV-2019_47	0.01
WG02c-220202-39	14232	14579	nCoV-2019_48	0
WG02c-220202-39	14570	14898	nCoV-2019_49	0
WG02c-220202-39	14895	15224	nCoV-2019_50	0
WG02c-220202-39	15193	15538	nCoV-2019_51	135.51
WG02c-220202-39	15503	15861	nCoV-2019_52	1591.38
WG02c-220202-39	15851	16186	nCoV-2019_53	7162.55
WG02c-220202-39	16144	16485	nCoV-2019_54	920.38
WG02c-220202-39	16444	16804	nCoV-2019_55	117.98
WG02c-220202-39	16770	17130	nCoV-2019_56	2089.07
WG02c-220202-39	17087	17430	nCoV-2019_57	19617.4
WG02c-220202-39	17406	17738	nCoV-2019_58	2008.29
WG02c-220202-39	17697	18036	nCoV-2019_59	4103.75
WG02c-220202-39	17993	18324	nCoV-2019_60	1279.06
WG02c-220202-39	18275	18650	nCoV-2019_61	4453.07
WG02c-220202-39	18618	18957	nCoV-2019_62	1114.17
WG02c-220202-39	18918	19275	nCoV-2019_63	5891.46
WG02c-220202-39	19232	19591	nCoV-2019_64	722.66
WG02c-220202-39	19570	19911	nCoV-2019_65	386.35
WG02c-220202-39	19866	20231	nCoV-2019_66	68.9
WG02c-220202-39	20200	20542	nCoV-2019_67	188.63
WG02c-220202-39	20496	20867	nCoV-2019_68	359.88
WG02c-220202-39	20813	21146	nCoV-2019_69	2511.47
WG02c-220202-39	21104	21427	nCoV-2019_70	1784.61
WG02c-220202-39	21386	21716	nCoV-2019_71	208.81
WG02c-220202-39	21682	22013	nCoV-2019_72	132.29
WG02c-220202-39	21990	22324	nCoV-2019_73	6.31
WG02c-220202-39	22290	22626	nCoV-2019_74	0.67
WG02c-220202-39	22542	22877	nCoV-2019_75	0
WG02c-220202-39	22821	23189	nCoV-2019_76	405.29
WG02c-220202-39	23144	23500	nCoV-2019_77	3086.4
WG02c-220202-39	23466	23822	nCoV-2019_78	278.48
WG02c-220202-39	23812	24145	nCoV-2019_79	874.96
WG02c-220202-39	24100	24443	nCoV-2019_80	451.83
WG02c-220202-39	24416	24765	nCoV-2019_81	4045.71
WG02c-220202-39	24721	25052	nCoV-2019_82	565.52
WG02c-220202-39	25003	25347	nCoV-2019_83	0.02
WG02c-220202-39	25301	25646	nCoV-2019_84	23.29
WG02c-220202-39	25623	25969	nCoV-2019_85	415.34
WG02c-220202-39	25924	26290	nCoV-2019_86	54.25
WG02c-220202-39	26219	26566	nCoV-2019_87	0
WG02c-220202-39	26542	26890	nCoV-2019_88	1434.87
WG02c-220202-39	26860	27190	nCoV-2019_89	16008.6
WG02c-220202-39	27164	27511	nCoV-2019_90	1321.27
WG02c-220202-39	27471	27825	nCoV-2019_91	1878.12
WG02c-220202-39	27808	28145	nCoV-2019_92	2451.53
WG02c-220202-39	28104	28442	nCoV-2019_93	16156
WG02c-220202-39	28416	28756	nCoV-2019_94	1150.71
WG02c-220202-39	28699	29041	nCoV-2019_95	60.78
WG02c-220202-39	29007	29356	nCoV-2019_96	16.46
WG02c-220202-39	29316	29665	nCoV-2019_97	256.63
WG02c-220202-39	29510	29836	nCoV-2019_98	449.68
WG02c-220511-39	54	385	nCoV-2019_1	312.05
WG02c-220511-39	342	704	nCoV-2019_2	2806.38
WG02c-220511-39	664	1004	nCoV-2019_3	584.33
WG02c-220511-39	965	1312	nCoV-2019_4	2270.64
WG02c-220511-39	1264	1623	nCoV-2019_5	453.92
WG02c-220511-39	1595	1942	nCoV-2019_6	2928.48
WG02c-220511-39	1897	2242	nCoV-2019_7	374.59
WG02c-220511-39	2205	2568	nCoV-2019_8	240.99
WG02c-220511-39	2529	2880	nCoV-2019_9	24.59
WG02c-220511-39	2850	3183	nCoV-2019_10	0
WG02c-220511-39	3166	3507	nCoV-2019_11	0
WG02c-220511-39	3482	3826	nCoV-2019_12	0
WG02c-220511-39	3795	4142	nCoV-2019_13	0
WG02c-220511-39	4077	4402	nCoV-2019_14	0
WG02c-220511-39	4322	4666	nCoV-2019_15	0
WG02c-220511-39	4658	4995	nCoV-2019_16	0
WG02c-220511-39	4966	5296	nCoV-2019_17	2.33
WG02c-220511-39	5287	5620	nCoV-2019_18	0
WG02c-220511-39	5586	5932	nCoV-2019_19	0
WG02c-220511-39	5894	6247	nCoV-2019_20	0.54
WG02c-220511-39	6197	6526	nCoV-2019_21	0.01
WG02c-220511-39	6495	6846	nCoV-2019_22	0
WG02c-220511-39	6745	7092	nCoV-2019_23	0
WG02c-220511-39	7058	7389	nCoV-2019_24	0
WG02c-220511-39	7332	7671	nCoV-2019_25	0
WG02c-220511-39	7651	7997	nCoV-2019_26	0
WG02c-220511-39	7968	8319	nCoV-2019_27	0
WG02c-220511-39	8275	8635	nCoV-2019_28	0.7
WG02c-220511-39	8619	8954	nCoV-2019_29	22.3
WG02c-220511-39	8913	9245	nCoV-2019_30	12.07
WG02c-220511-39	9226	9557	nCoV-2019_31	524.48
WG02c-220511-39	9502	9834	nCoV-2019_32	2015.06
WG02c-220511-39	9806	10146	nCoV-2019_33	694.99
WG02c-220511-39	10099	10437	nCoV-2019_34	68.62
WG02c-220511-39	10384	10737	nCoV-2019_35	55.39
WG02c-220511-39	10688	11048	nCoV-2019_36	546.69
WG02c-220511-39	11022	11372	nCoV-2019_37	36.81
WG02c-220511-39	11331	11668	nCoV-2019_38	128.65
WG02c-220511-39	11584	11927	nCoV-2019_39	403.65
WG02c-220511-39	11889	12234	nCoV-2019_40	35.21
WG02c-220511-39	12133	12465	nCoV-2019_41	0
WG02c-220511-39	12439	12779	nCoV-2019_42	0
WG02c-220511-39	12732	13074	nCoV-2019_43	0
WG02c-220511-39	13029	13363	nCoV-2019_44	1.54
WG02c-220511-39	13344	13660	nCoV-2019_45	0
WG02c-220511-39	13625	13961	nCoV-2019_46	0.2
WG02c-220511-39	13946	14271	nCoV-2019_47	0
WG02c-220511-39	14232	14579	nCoV-2019_48	0
WG02c-220511-39	14570	14898	nCoV-2019_49	1.71
WG02c-220511-39	14895	15224	nCoV-2019_50	0.1
WG02c-220511-39	15193	15538	nCoV-2019_51	0
WG02c-220511-39	15503	15861	nCoV-2019_52	0
WG02c-220511-39	15851	16186	nCoV-2019_53	0
WG02c-220511-39	16144	16485	nCoV-2019_54	0
WG02c-220511-39	16444	16804	nCoV-2019_55	0
WG02c-220511-39	16770	17130	nCoV-2019_56	0
WG02c-220511-39	17087	17430	nCoV-2019_57	0
WG02c-220511-39	17406	17738	nCoV-2019_58	0
WG02c-220511-39	17697	18036	nCoV-2019_59	0
WG02c-220511-39	17993	18324	nCoV-2019_60	0
WG02c-220511-39	18275	18650	nCoV-2019_61	128.57
WG02c-220511-39	18618	18957	nCoV-2019_62	1653.02
WG02c-220511-39	18918	19275	nCoV-2019_63	174.62
WG02c-220511-39	19232	19591	nCoV-2019_64	114.65
WG02c-220511-39	19570	19911	nCoV-2019_65	6.32
WG02c-220511-39	19866	20231	nCoV-2019_66	0
WG02c-220511-39	20200	20542	nCoV-2019_67	0
WG02c-220511-39	20496	20867	nCoV-2019_68	0
WG02c-220511-39	20813	21146	nCoV-2019_69	0
WG02c-220511-39	21104	21427	nCoV-2019_70	0
WG02c-220511-39	21386	21716	nCoV-2019_71	0.74
WG02c-220511-39	21682	22013	nCoV-2019_72	0.19
WG02c-220511-39	21990	22324	nCoV-2019_73	0
WG02c-220511-39	22290	22626	nCoV-2019_74	0
WG02c-220511-39	22542	22877	nCoV-2019_75	0
WG02c-220511-39	22821	23189	nCoV-2019_76	0
WG02c-220511-39	23144	23500	nCoV-2019_77	0
WG02c-220511-39	23466	23822	nCoV-2019_78	0
WG02c-220511-39	23812	24145	nCoV-2019_79	0
WG02c-220511-39	24100	24443	nCoV-2019_80	0
WG02c-220511-39	24416	24765	nCoV-2019_81	0
WG02c-220511-39	24721	25052	nCoV-2019_82	0
WG02c-220511-39	25003	25347	nCoV-2019_83	250.97
WG02c-220511-39	25301	25646	nCoV-2019_84	2069.9
WG02c-220511-39	25623	25969	nCoV-2019_85	115.06
WG02c-220511-39	25924	26290	nCoV-2019_86	25.86
WG02c-220511-39	26219	26566	nCoV-2019_87	55.32
WG02c-220511-39	26542	26890	nCoV-2019_88	910.54
WG02c-220511-39	26860	27190	nCoV-2019_89	73.08
WG02c-220511-39	27164	27511	nCoV-2019_90	0
WG02c-220511-39	27471	27825	nCoV-2019_91	0
WG02c-220511-39	27808	28145	nCoV-2019_92	0
WG02c-220511-39	28104	28442	nCoV-2019_93	72.53
WG02c-220511-39	28416	28756	nCoV-2019_94	1114.6
WG02c-220511-39	28699	29041	nCoV-2019_95	501.12
WG02c-220511-39	29007	29356	nCoV-2019_96	3848.25
WG02c-220511-39	29316	29665	nCoV-2019_97	479.05
WG02c-220511-39	29510	29836	nCoV-2019_98	0.22
WG02c-220518-39	54	385	nCoV-2019_1	1204.72
WG02c-220518-39	342	704	nCoV-2019_2	11195.2
WG02c-220518-39	664	1004	nCoV-2019_3	8540.86
WG02c-220518-39	965	1312	nCoV-2019_4	10865.6
WG02c-220518-39	1264	1623	nCoV-2019_5	5914
WG02c-220518-39	1595	1942	nCoV-2019_6	12286.2
WG02c-220518-39	1897	2242	nCoV-2019_7	7354.88
WG02c-220518-39	2205	2568	nCoV-2019_8	3379.75
WG02c-220518-39	2529	2880	nCoV-2019_9	1774.07
WG02c-220518-39	2850	3183	nCoV-2019_10	7360.97
WG02c-220518-39	3166	3507	nCoV-2019_11	8597.48
WG02c-220518-39	3482	3826	nCoV-2019_12	4226.99
WG02c-220518-39	3795	4142	nCoV-2019_13	5200.69
WG02c-220518-39	4077	4402	nCoV-2019_14	5592.19
WG02c-220518-39	4322	4666	nCoV-2019_15	1187.06
WG02c-220518-39	4658	4995	nCoV-2019_16	3060.02
WG02c-220518-39	4966	5296	nCoV-2019_17	1193.41
WG02c-220518-39	5287	5620	nCoV-2019_18	6078.63
WG02c-220518-39	5586	5932	nCoV-2019_19	8035.25
WG02c-220518-39	5894	6247	nCoV-2019_20	3715.8
WG02c-220518-39	6197	6526	nCoV-2019_21	6919.66
WG02c-220518-39	6495	6846	nCoV-2019_22	5173.23
WG02c-220518-39	6745	7092	nCoV-2019_23	2125.53
WG02c-220518-39	7058	7389	nCoV-2019_24	6051.85
WG02c-220518-39	7332	7671	nCoV-2019_25	7787.42
WG02c-220518-39	7651	7997	nCoV-2019_26	6937.36
WG02c-220518-39	7968	8319	nCoV-2019_27	4906.6
WG02c-220518-39	8275	8635	nCoV-2019_28	3395.84
WG02c-220518-39	8619	8954	nCoV-2019_29	2290.87
WG02c-220518-39	8913	9245	nCoV-2019_30	4343.18
WG02c-220518-39	9226	9557	nCoV-2019_31	5083.54
WG02c-220518-39	9502	9834	nCoV-2019_32	9717.43
WG02c-220518-39	9806	10146	nCoV-2019_33	7363.34
WG02c-220518-39	10099	10437	nCoV-2019_34	1599.26
WG02c-220518-39	10384	10737	nCoV-2019_35	4436.87
WG02c-220518-39	10688	11048	nCoV-2019_36	4042.87
WG02c-220518-39	11022	11372	nCoV-2019_37	7280.83
WG02c-220518-39	11331	11668	nCoV-2019_38	5408.77
WG02c-220518-39	11584	11927	nCoV-2019_39	7161.26
WG02c-220518-39	11889	12234	nCoV-2019_40	13491.6
WG02c-220518-39	12133	12465	nCoV-2019_41	13079
WG02c-220518-39	12439	12779	nCoV-2019_42	9386.48
WG02c-220518-39	12732	13074	nCoV-2019_43	12807.7
WG02c-220518-39	13029	13363	nCoV-2019_44	8099.15
WG02c-220518-39	13344	13660	nCoV-2019_45	4156.79
WG02c-220518-39	13625	13961	nCoV-2019_46	5035.96
WG02c-220518-39	13946	14271	nCoV-2019_47	6295.05
WG02c-220518-39	14232	14579	nCoV-2019_48	8450.05
WG02c-220518-39	14570	14898	nCoV-2019_49	11891.3
WG02c-220518-39	14895	15224	nCoV-2019_50	4746.84
WG02c-220518-39	15193	15538	nCoV-2019_51	6253.37
WG02c-220518-39	15503	15861	nCoV-2019_52	7947.28
WG02c-220518-39	15851	16186	nCoV-2019_53	11494.6
WG02c-220518-39	16144	16485	nCoV-2019_54	4280.5
WG02c-220518-39	16444	16804	nCoV-2019_55	2407.79
WG02c-220518-39	16770	17130	nCoV-2019_56	5199.66
WG02c-220518-39	17087	17430	nCoV-2019_57	11798.4
WG02c-220518-39	17406	17738	nCoV-2019_58	8033.18
WG02c-220518-39	17697	18036	nCoV-2019_59	10377.8
WG02c-220518-39	17993	18324	nCoV-2019_60	9227.14
WG02c-220518-39	18275	18650	nCoV-2019_61	7755.24
WG02c-220518-39	18618	18957	nCoV-2019_62	8412.58
WG02c-220518-39	18918	19275	nCoV-2019_63	8290.64
WG02c-220518-39	19232	19591	nCoV-2019_64	4573.12
WG02c-220518-39	19570	19911	nCoV-2019_65	2574.1
WG02c-220518-39	19866	20231	nCoV-2019_66	3615.02
WG02c-220518-39	20200	20542	nCoV-2019_67	3256.53
WG02c-220518-39	20496	20867	nCoV-2019_68	3593.92
WG02c-220518-39	20813	21146	nCoV-2019_69	6849.77
WG02c-220518-39	21104	21427	nCoV-2019_70	5701.02
WG02c-220518-39	21386	21716	nCoV-2019_71	999.68
WG02c-220518-39	21682	22013	nCoV-2019_72	2866.36
WG02c-220518-39	21990	22324	nCoV-2019_73	1649.9
WG02c-220518-39	22290	22626	nCoV-2019_74	13292.8
WG02c-220518-39	22542	22877	nCoV-2019_75	4318.76
WG02c-220518-39	22821	23189	nCoV-2019_76	1168.5
WG02c-220518-39	23144	23500	nCoV-2019_77	7901.91
WG02c-220518-39	23466	23822	nCoV-2019_78	4087.6
WG02c-220518-39	23812	24145	nCoV-2019_79	1417.98
WG02c-220518-39	24100	24443	nCoV-2019_80	3803.09
WG02c-220518-39	24416	24765	nCoV-2019_81	9131.22
WG02c-220518-39	24721	25052	nCoV-2019_82	12864.9
WG02c-220518-39	25003	25347	nCoV-2019_83	2578.78
WG02c-220518-39	25301	25646	nCoV-2019_84	7165.06
WG02c-220518-39	25623	25969	nCoV-2019_85	3377.16
WG02c-220518-39	25924	26290	nCoV-2019_86	1865.68
WG02c-220518-39	26219	26566	nCoV-2019_87	616.29
WG02c-220518-39	26542	26890	nCoV-2019_88	6992.78
WG02c-220518-39	26860	27190	nCoV-2019_89	5493.57
WG02c-220518-39	27164	27511	nCoV-2019_90	7496.82
WG02c-220518-39	27471	27825	nCoV-2019_91	3917.55
WG02c-220518-39	27808	28145	nCoV-2019_92	1572.98
WG02c-220518-39	28104	28442	nCoV-2019_93	10938.3
WG02c-220518-39	28416	28756	nCoV-2019_94	4335.76
WG02c-220518-39	28699	29041	nCoV-2019_95	1790.72
WG02c-220518-39	29007	29356	nCoV-2019_96	8903.49
WG02c-220518-39	29316	29665	nCoV-2019_97	1944.38
WG02c-220518-39	29510	29836	nCoV-2019_98	378.57
WG02c-220522-39	54	385	nCoV-2019_1	0
WG02c-220522-39	342	704	nCoV-2019_2	0
WG02c-220522-39	664	1004	nCoV-2019_3	0
WG02c-220522-39	965	1312	nCoV-2019_4	65.37
WG02c-220522-39	1264	1623	nCoV-2019_5	834.02
WG02c-220522-39	1595	1942	nCoV-2019_6	5365.95
WG02c-220522-39	1897	2242	nCoV-2019_7	2229.98
WG02c-220522-39	2205	2568	nCoV-2019_8	177.28
WG02c-220522-39	2529	2880	nCoV-2019_9	183.13
WG02c-220522-39	2850	3183	nCoV-2019_10	131.18
WG02c-220522-39	3166	3507	nCoV-2019_11	2522.1
WG02c-220522-39	3482	3826	nCoV-2019_12	229.48
WG02c-220522-39	3795	4142	nCoV-2019_13	974.3
WG02c-220522-39	4077	4402	nCoV-2019_14	172.68
WG02c-220522-39	4322	4666	nCoV-2019_15	0
WG02c-220522-39	4658	4995	nCoV-2019_16	0.18
WG02c-220522-39	4966	5296	nCoV-2019_17	4.03
WG02c-220522-39	5287	5620	nCoV-2019_18	0
WG02c-220522-39	5586	5932	nCoV-2019_19	0.19
WG02c-220522-39	5894	6247	nCoV-2019_20	0.53
WG02c-220522-39	6197	6526	nCoV-2019_21	0.09
WG02c-220522-39	6495	6846	nCoV-2019_22	2.04
WG02c-220522-39	6745	7092	nCoV-2019_23	8.85
WG02c-220522-39	7058	7389	nCoV-2019_24	280.68
WG02c-220522-39	7332	7671	nCoV-2019_25	1523.56
WG02c-220522-39	7651	7997	nCoV-2019_26	132.85
WG02c-220522-39	7968	8319	nCoV-2019_27	871.51
WG02c-220522-39	8275	8635	nCoV-2019_28	84.56
WG02c-220522-39	8619	8954	nCoV-2019_29	0
WG02c-220522-39	8913	9245	nCoV-2019_30	25.52
WG02c-220522-39	9226	9557	nCoV-2019_31	548.14
WG02c-220522-39	9502	9834	nCoV-2019_32	178.31
WG02c-220522-39	9806	10146	nCoV-2019_33	1133.6
WG02c-220522-39	10099	10437	nCoV-2019_34	142.83
WG02c-220522-39	10384	10737	nCoV-2019_35	0
WG02c-220522-39	10688	11048	nCoV-2019_36	62.3
WG02c-220522-39	11022	11372	nCoV-2019_37	845.76
WG02c-220522-39	11331	11668	nCoV-2019_38	268.47
WG02c-220522-39	11584	11927	nCoV-2019_39	686.61
WG02c-220522-39	11889	12234	nCoV-2019_40	66.01
WG02c-220522-39	12133	12465	nCoV-2019_41	0
WG02c-220522-39	12439	12779	nCoV-2019_42	0
WG02c-220522-39	12732	13074	nCoV-2019_43	323.1
WG02c-220522-39	13029	13363	nCoV-2019_44	2348.14
WG02c-220522-39	13344	13660	nCoV-2019_45	92.42
WG02c-220522-39	13625	13961	nCoV-2019_46	30.86
WG02c-220522-39	13946	14271	nCoV-2019_47	1151.82
WG02c-220522-39	14232	14579	nCoV-2019_48	2601.12
WG02c-220522-39	14570	14898	nCoV-2019_49	70.09
WG02c-220522-39	14895	15224	nCoV-2019_50	1110.02
WG02c-220522-39	15193	15538	nCoV-2019_51	87.01
WG02c-220522-39	15503	15861	nCoV-2019_52	56.6
WG02c-220522-39	15851	16186	nCoV-2019_53	2379.3
WG02c-220522-39	16144	16485	nCoV-2019_54	284.51
WG02c-220522-39	16444	16804	nCoV-2019_55	61.48
WG02c-220522-39	16770	17130	nCoV-2019_56	166.93
WG02c-220522-39	17087	17430	nCoV-2019_57	1551.73
WG02c-220522-39	17406	17738	nCoV-2019_58	113.11
WG02c-220522-39	17697	18036	nCoV-2019_59	0.09
WG02c-220522-39	17993	18324	nCoV-2019_60	0
WG02c-220522-39	18275	18650	nCoV-2019_61	0
WG02c-220522-39	18618	18957	nCoV-2019_62	0
WG02c-220522-39	18918	19275	nCoV-2019_63	90.63
WG02c-220522-39	19232	19591	nCoV-2019_64	888.85
WG02c-220522-39	19570	19911	nCoV-2019_65	49.06
WG02c-220522-39	19866	20231	nCoV-2019_66	0
WG02c-220522-39	20200	20542	nCoV-2019_67	0
WG02c-220522-39	20496	20867	nCoV-2019_68	0.44
WG02c-220522-39	20813	21146	nCoV-2019_69	0.09
WG02c-220522-39	21104	21427	nCoV-2019_70	0.1
WG02c-220522-39	21386	21716	nCoV-2019_71	75.49
WG02c-220522-39	21682	22013	nCoV-2019_72	725.02
WG02c-220522-39	21990	22324	nCoV-2019_73	39.65
WG02c-220522-39	22290	22626	nCoV-2019_74	2.01
WG02c-220522-39	22542	22877	nCoV-2019_75	6.34
WG02c-220522-39	22821	23189	nCoV-2019_76	240.28
WG02c-220522-39	23144	23500	nCoV-2019_77	1968.88
WG02c-220522-39	23466	23822	nCoV-2019_78	157.67
WG02c-220522-39	23812	24145	nCoV-2019_79	109.17
WG02c-220522-39	24100	24443	nCoV-2019_80	151.89
WG02c-220522-39	24416	24765	nCoV-2019_81	1926.34
WG02c-220522-39	24721	25052	nCoV-2019_82	239.08
WG02c-220522-39	25003	25347	nCoV-2019_83	318.6
WG02c-220522-39	25301	25646	nCoV-2019_84	2582.2
WG02c-220522-39	25623	25969	nCoV-2019_85	710.1
WG02c-220522-39	25924	26290	nCoV-2019_86	264.9
WG02c-220522-39	26219	26566	nCoV-2019_87	36.33
WG02c-220522-39	26542	26890	nCoV-2019_88	74.99
WG02c-220522-39	26860	27190	nCoV-2019_89	898.26
WG02c-220522-39	27164	27511	nCoV-2019_90	75.56
WG02c-220522-39	27471	27825	nCoV-2019_91	217.98
WG02c-220522-39	27808	28145	nCoV-2019_92	430.3
WG02c-220522-39	28104	28442	nCoV-2019_93	3227.86
WG02c-220522-39	28416	28756	nCoV-2019_94	1297.31
WG02c-220522-39	28699	29041	nCoV-2019_95	431.44
WG02c-220522-39	29007	29356	nCoV-2019_96	3128.94
WG02c-220522-39	29316	29665	nCoV-2019_97	803.11
WG02c-220522-39	29510	29836	nCoV-2019_98	731.59
WG02c-220608-39-2	54	385	nCoV-2019_1	0
WG02c-220608-39-2	342	704	nCoV-2019_2	0
WG02c-220608-39-2	664	1004	nCoV-2019_3	21588.4
WG02c-220608-39-2	965	1312	nCoV-2019_4	59892.2
WG02c-220608-39-2	1264	1623	nCoV-2019_5	20301.1
WG02c-220608-39-2	1595	1942	nCoV-2019_6	1485.99
WG02c-220608-39-2	1897	2242	nCoV-2019_7	2125.1
WG02c-220608-39-2	2205	2568	nCoV-2019_8	141.68
WG02c-220608-39-2	2529	2880	nCoV-2019_9	0
WG02c-220608-39-2	2850	3183	nCoV-2019_10	0
WG02c-220608-39-2	3166	3507	nCoV-2019_11	1489.97
WG02c-220608-39-2	3482	3826	nCoV-2019_12	0
WG02c-220608-39-2	3795	4142	nCoV-2019_13	36.92
WG02c-220608-39-2	4077	4402	nCoV-2019_14	0.1
WG02c-220608-39-2	4322	4666	nCoV-2019_15	0
WG02c-220608-39-2	4658	4995	nCoV-2019_16	0.09
WG02c-220608-39-2	4966	5296	nCoV-2019_17	0
WG02c-220608-39-2	5287	5620	nCoV-2019_18	2.45
WG02c-220608-39-2	5586	5932	nCoV-2019_19	0.48
WG02c-220608-39-2	5894	6247	nCoV-2019_20	4.7
WG02c-220608-39-2	6197	6526	nCoV-2019_21	3.97
WG02c-220608-39-2	6495	6846	nCoV-2019_22	277.74
WG02c-220608-39-2	6745	7092	nCoV-2019_23	0.1
WG02c-220608-39-2	7058	7389	nCoV-2019_24	9.51
WG02c-220608-39-2	7332	7671	nCoV-2019_25	2.2
WG02c-220608-39-2	7651	7997	nCoV-2019_26	8.67
WG02c-220608-39-2	7968	8319	nCoV-2019_27	1.2
WG02c-220608-39-2	8275	8635	nCoV-2019_28	0.71
WG02c-220608-39-2	8619	8954	nCoV-2019_29	0.55
WG02c-220608-39-2	8913	9245	nCoV-2019_30	0.87
WG02c-220608-39-2	9226	9557	nCoV-2019_31	0.31
WG02c-220608-39-2	9502	9834	nCoV-2019_32	0
WG02c-220608-39-2	9806	10146	nCoV-2019_33	0.39
WG02c-220608-39-2	10099	10437	nCoV-2019_34	0
WG02c-220608-39-2	10384	10737	nCoV-2019_35	0.29
WG02c-220608-39-2	10688	11048	nCoV-2019_36	0.39
WG02c-220608-39-2	11022	11372	nCoV-2019_37	13298.8
WG02c-220608-39-2	11331	11668	nCoV-2019_38	16834.8
WG02c-220608-39-2	11584	11927	nCoV-2019_39	16517.1
WG02c-220608-39-2	11889	12234	nCoV-2019_40	62555.5
WG02c-220608-39-2	12133	12465	nCoV-2019_41	36333.4
WG02c-220608-39-2	12439	12779	nCoV-2019_42	10289.4
WG02c-220608-39-2	12732	13074	nCoV-2019_43	31219.6
WG02c-220608-39-2	13029	13363	nCoV-2019_44	12237.4
WG02c-220608-39-2	13344	13660	nCoV-2019_45	30882.8
WG02c-220608-39-2	13625	13961	nCoV-2019_46	64200.4
WG02c-220608-39-2	13946	14271	nCoV-2019_47	12332.9
WG02c-220608-39-2	14232	14579	nCoV-2019_48	63691.8
WG02c-220608-39-2	14570	14898	nCoV-2019_49	71784.4
WG02c-220608-39-2	14895	15224	nCoV-2019_50	8558.38
WG02c-220608-39-2	15193	15538	nCoV-2019_51	22278.5
WG02c-220608-39-2	15503	15861	nCoV-2019_52	5362.76
WG02c-220608-39-2	15851	16186	nCoV-2019_53	35867.8
WG02c-220608-39-2	16144	16485	nCoV-2019_54	31859.5
WG02c-220608-39-2	16444	16804	nCoV-2019_55	1501.23
WG02c-220608-39-2	16770	17130	nCoV-2019_56	6558.25
WG02c-220608-39-2	17087	17430	nCoV-2019_57	2599.37
WG02c-220608-39-2	17406	17738	nCoV-2019_58	10508.4
WG02c-220608-39-2	17697	18036	nCoV-2019_59	19211
WG02c-220608-39-2	17993	18324	nCoV-2019_60	14960.6
WG02c-220608-39-2	18275	18650	nCoV-2019_61	5096.59
WG02c-220608-39-2	18618	18957	nCoV-2019_62	13143
WG02c-220608-39-2	18918	19275	nCoV-2019_63	33319.2
WG02c-220608-39-2	19232	19591	nCoV-2019_64	32909.3
WG02c-220608-39-2	19570	19911	nCoV-2019_65	9963.66
WG02c-220608-39-2	19866	20231	nCoV-2019_66	62446
WG02c-220608-39-2	20200	20542	nCoV-2019_67	65295.1
WG02c-220608-39-2	20496	20867	nCoV-2019_68	25249.7
WG02c-220608-39-2	20813	21146	nCoV-2019_69	56767.7
WG02c-220608-39-2	21104	21427	nCoV-2019_70	56316.8
WG02c-220608-39-2	21386	21716	nCoV-2019_71	41924.5
WG02c-220608-39-2	21682	22013	nCoV-2019_72	31472.6
WG02c-220608-39-2	21990	22324	nCoV-2019_73	33604.1
WG02c-220608-39-2	22290	22626	nCoV-2019_74	16032
WG02c-220608-39-2	22542	22877	nCoV-2019_75	14.56
WG02c-220608-39-2	22821	23189	nCoV-2019_76	1576.67
WG02c-220608-39-2	23144	23500	nCoV-2019_77	15133.8
WG02c-220608-39-2	23466	23822	nCoV-2019_78	8904.14
WG02c-220608-39-2	23812	24145	nCoV-2019_79	23340.9
WG02c-220608-39-2	24100	24443	nCoV-2019_80	63369.3
WG02c-220608-39-2	24416	24765	nCoV-2019_81	78439.1
WG02c-220608-39-2	24721	25052	nCoV-2019_82	97668.9
WG02c-220608-39-2	25003	25347	nCoV-2019_83	91772.6
WG02c-220608-39-2	25301	25646	nCoV-2019_84	60412
WG02c-220608-39-2	25623	25969	nCoV-2019_85	64464.8
WG02c-220608-39-2	25924	26290	nCoV-2019_86	25284.3
WG02c-220608-39-2	26219	26566	nCoV-2019_87	34478.3
WG02c-220608-39-2	26542	26890	nCoV-2019_88	64478
WG02c-220608-39-2	26860	27190	nCoV-2019_89	34344.2
WG02c-220608-39-2	27164	27511	nCoV-2019_90	103199
WG02c-220608-39-2	27471	27825	nCoV-2019_91	70225.6
WG02c-220608-39-2	27808	28145	nCoV-2019_92	203593
WG02c-220608-39-2	28104	28442	nCoV-2019_93	168374
WG02c-220608-39-2	28416	28756	nCoV-2019_94	46969.1
WG02c-220608-39-2	28699	29041	nCoV-2019_95	159065
WG02c-220608-39-2	29007	29356	nCoV-2019_96	128706
WG02c-220608-39-2	29316	29665	nCoV-2019_97	188464
WG02c-220608-39-2	29510	29836	nCoV-2019_98	142280
WG02c-220608-39	54	385	nCoV-2019_1	0
WG02c-220608-39	342	704	nCoV-2019_2	0
WG02c-220608-39	664	1004	nCoV-2019_3	21588.5
WG02c-220608-39	965	1312	nCoV-2019_4	59893.2
WG02c-220608-39	1264	1623	nCoV-2019_5	20301.5
WG02c-220608-39	1595	1942	nCoV-2019_6	1493.82
WG02c-220608-39	1897	2242	nCoV-2019_7	2125.19
WG02c-220608-39	2205	2568	nCoV-2019_8	141.76
WG02c-220608-39	2529	2880	nCoV-2019_9	0
WG02c-220608-39	2850	3183	nCoV-2019_10	135.03
WG02c-220608-39	3166	3507	nCoV-2019_11	4979.32
WG02c-220608-39	3482	3826	nCoV-2019_12	307.31
WG02c-220608-39	3795	4142	nCoV-2019_13	2177.08
WG02c-220608-39	4077	4402	nCoV-2019_14	354.32
WG02c-220608-39	4322	4666	nCoV-2019_15	0.56
WG02c-220608-39	4658	4995	nCoV-2019_16	1.71
WG02c-220608-39	4966	5296	nCoV-2019_17	24.26
WG02c-220608-39	5287	5620	nCoV-2019_18	2.45
WG02c-220608-39	5586	5932	nCoV-2019_19	90.05
WG02c-220608-39	5894	6247	nCoV-2019_20	934.24
WG02c-220608-39	6197	6526	nCoV-2019_21	542.66
WG02c-220608-39	6495	6846	nCoV-2019_22	5595.46
WG02c-220608-39	6745	7092	nCoV-2019_23	1450.66
WG02c-220608-39	7058	7389	nCoV-2019_24	786.54
WG02c-220608-39	7332	7671	nCoV-2019_25	4436.95
WG02c-220608-39	7651	7997	nCoV-2019_26	245.63
WG02c-220608-39	7968	8319	nCoV-2019_27	1349.38
WG02c-220608-39	8275	8635	nCoV-2019_28	131.32
WG02c-220608-39	8619	8954	nCoV-2019_29	703.39
WG02c-220608-39	8913	9245	nCoV-2019_30	3435.49
WG02c-220608-39	9226	9557	nCoV-2019_31	3001.7
WG02c-220608-39	9502	9834	nCoV-2019_32	10053
WG02c-220608-39	9806	10146	nCoV-2019_33	4257.89
WG02c-220608-39	10099	10437	nCoV-2019_34	414.85
WG02c-220608-39	10384	10737	nCoV-2019_35	59.29
WG02c-220608-39	10688	11048	nCoV-2019_36	838.42
WG02c-220608-39	11022	11372	nCoV-2019_37	14005.5
WG02c-220608-39	11331	11668	nCoV-2019_38	22979.8
WG02c-220608-39	11584	11927	nCoV-2019_39	18768.8
WG02c-220608-39	11889	12234	nCoV-2019_40	71847.9
WG02c-220608-39	12133	12465	nCoV-2019_41	39149.4
WG02c-220608-39	12439	12779	nCoV-2019_42	13968.6
WG02c-220608-39	12732	13074	nCoV-2019_43	33303.8
WG02c-220608-39	13029	13363	nCoV-2019_44	26036.7
WG02c-220608-39	13344	13660	nCoV-2019_45	31335
WG02c-220608-39	13625	13961	nCoV-2019_46	64204.3
WG02c-220608-39	13946	14271	nCoV-2019_47	13310.1
WG02c-220608-39	14232	14579	nCoV-2019_48	72582.4
WG02c-220608-39	14570	14898	nCoV-2019_49	79947.7
WG02c-220608-39	14895	15224	nCoV-2019_50	12506.8
WG02c-220608-39	15193	15538	nCoV-2019_51	24293
WG02c-220608-39	15503	15861	nCoV-2019_52	11539.3
WG02c-220608-39	15851	16186	nCoV-2019_53	44205.2
WG02c-220608-39	16144	16485	nCoV-2019_54	33380.9
WG02c-220608-39	16444	16804	nCoV-2019_55	2307.7
WG02c-220608-39	16770	17130	nCoV-2019_56	8098.59
WG02c-220608-39	17087	17430	nCoV-2019_57	7819.8
WG02c-220608-39	17406	17738	nCoV-2019_58	17351.9
WG02c-220608-39	17697	18036	nCoV-2019_59	25464.6
WG02c-220608-39	17993	18324	nCoV-2019_60	28120.3
WG02c-220608-39	18275	18650	nCoV-2019_61	11767.7
WG02c-220608-39	18618	18957	nCoV-2019_62	13641.7
WG02c-220608-39	18918	19275	nCoV-2019_63	34687.2
WG02c-220608-39	19232	19591	nCoV-2019_64	33096.1
WG02c-220608-39	19570	19911	nCoV-2019_65	11693.6
WG02c-220608-39	19866	20231	nCoV-2019_66	64730.9
WG02c-220608-39	20200	20542	nCoV-2019_67	66094.5
WG02c-220608-39	20496	20867	nCoV-2019_68	30347.4
WG02c-220608-39	20813	21146	nCoV-2019_69	57799.9
WG02c-220608-39	21104	21427	nCoV-2019_70	59347.5
WG02c-220608-39	21386	21716	nCoV-2019_71	42433
WG02c-220608-39	21682	22013	nCoV-2019_72	33869.7
WG02c-220608-39	21990	22324	nCoV-2019_73	33720.5
WG02c-220608-39	22290	22626	nCoV-2019_74	16107
WG02c-220608-39	22542	22877	nCoV-2019_75	329.84
WG02c-220608-39	22821	23189	nCoV-2019_76	2777.76
WG02c-220608-39	23144	23500	nCoV-2019_77	25900.5
WG02c-220608-39	23466	23822	nCoV-2019_78	13748
WG02c-220608-39	23812	24145	nCoV-2019_79	23878.3
WG02c-220608-39	24100	24443	nCoV-2019_80	66657
WG02c-220608-39	24416	24765	nCoV-2019_81	82052.6
WG02c-220608-39	24721	25052	nCoV-2019_82	108632
WG02c-220608-39	25003	25347	nCoV-2019_83	95109.6
WG02c-220608-39	25301	25646	nCoV-2019_84	78646.1
WG02c-220608-39	25623	25969	nCoV-2019_85	65875.1
WG02c-220608-39	25924	26290	nCoV-2019_86	25370.7
WG02c-220608-39	26219	26566	nCoV-2019_87	34612.8
WG02c-220608-39	26542	26890	nCoV-2019_88	64641.8
WG02c-220608-39	26860	27190	nCoV-2019_89	36903.3
WG02c-220608-39	27164	27511	nCoV-2019_90	110419
WG02c-220608-39	27471	27825	nCoV-2019_91	71373.2
WG02c-220608-39	27808	28145	nCoV-2019_92	205257
WG02c-220608-39	28104	28442	nCoV-2019_93	183096
WG02c-220608-39	28416	28756	nCoV-2019_94	51224.9
WG02c-220608-39	28699	29041	nCoV-2019_95	160215
WG02c-220608-39	29007	29356	nCoV-2019_96	133860
WG02c-220608-39	29316	29665	nCoV-2019_97	189213
WG02c-220608-39	29510	29836	nCoV-2019_98	142383
WG02c-220622-39	54	385	nCoV-2019_1	2629.59
WG02c-220622-39	342	704	nCoV-2019_2	25422.6
WG02c-220622-39	664	1004	nCoV-2019_3	12889.8
WG02c-220622-39	965	1312	nCoV-2019_4	13236.7
WG02c-220622-39	1264	1623	nCoV-2019_5	6822.64
WG02c-220622-39	1595	1942	nCoV-2019_6	7817.66
WG02c-220622-39	1897	2242	nCoV-2019_7	8959.84
WG02c-220622-39	2205	2568	nCoV-2019_8	11345
WG02c-220622-39	2529	2880	nCoV-2019_9	1741.6
WG02c-220622-39	2850	3183	nCoV-2019_10	12905.8
WG02c-220622-39	3166	3507	nCoV-2019_11	7631.23
WG02c-220622-39	3482	3826	nCoV-2019_12	4548.36
WG02c-220622-39	3795	4142	nCoV-2019_13	3536.94
WG02c-220622-39	4077	4402	nCoV-2019_14	9615.73
WG02c-220622-39	4322	4666	nCoV-2019_15	2239.61
WG02c-220622-39	4658	4995	nCoV-2019_16	3199.85
WG02c-220622-39	4966	5296	nCoV-2019_17	830.77
WG02c-220622-39	5287	5620	nCoV-2019_18	11423.8
WG02c-220622-39	5586	5932	nCoV-2019_19	8238.48
WG02c-220622-39	5894	6247	nCoV-2019_20	3729.89
WG02c-220622-39	6197	6526	nCoV-2019_21	7166.52
WG02c-220622-39	6495	6846	nCoV-2019_22	553.66
WG02c-220622-39	6745	7092	nCoV-2019_23	647
WG02c-220622-39	7058	7389	nCoV-2019_24	5151.97
WG02c-220622-39	7332	7671	nCoV-2019_25	13521.1
WG02c-220622-39	7651	7997	nCoV-2019_26	19231.3
WG02c-220622-39	7968	8319	nCoV-2019_27	7110.86
WG02c-220622-39	8275	8635	nCoV-2019_28	14680.6
WG02c-220622-39	8619	8954	nCoV-2019_29	2601.28
WG02c-220622-39	8913	9245	nCoV-2019_30	12745.2
WG02c-220622-39	9226	9557	nCoV-2019_31	10358.6
WG02c-220622-39	9502	9834	nCoV-2019_32	37753.1
WG02c-220622-39	9806	10146	nCoV-2019_33	11967.8
WG02c-220622-39	10099	10437	nCoV-2019_34	2055.87
WG02c-220622-39	10384	10737	nCoV-2019_35	6587.92
WG02c-220622-39	10688	11048	nCoV-2019_36	4378.23
WG02c-220622-39	11022	11372	nCoV-2019_37	10121.9
WG02c-220622-39	11331	11668	nCoV-2019_38	9607.75
WG02c-220622-39	11584	11927	nCoV-2019_39	12288.8
WG02c-220622-39	11889	12234	nCoV-2019_40	40942.5
WG02c-220622-39	12133	12465	nCoV-2019_41	22524.7
WG02c-220622-39	12439	12779	nCoV-2019_42	17441.3
WG02c-220622-39	12732	13074	nCoV-2019_43	18821.6
WG02c-220622-39	13029	13363	nCoV-2019_44	29120.7
WG02c-220622-39	13344	13660	nCoV-2019_45	8408.49
WG02c-220622-39	13625	13961	nCoV-2019_46	13042.9
WG02c-220622-39	13946	14271	nCoV-2019_47	9665.77
WG02c-220622-39	14232	14579	nCoV-2019_48	27492.7
WG02c-220622-39	14570	14898	nCoV-2019_49	30368
WG02c-220622-39	14895	15224	nCoV-2019_50	12421.9
WG02c-220622-39	15193	15538	nCoV-2019_51	9550.97
WG02c-220622-39	15503	15861	nCoV-2019_52	23608.3
WG02c-220622-39	15851	16186	nCoV-2019_53	24356.4
WG02c-220622-39	16144	16485	nCoV-2019_54	5412.17
WG02c-220622-39	16444	16804	nCoV-2019_55	3608.03
WG02c-220622-39	16770	17130	nCoV-2019_56	9303.78
WG02c-220622-39	17087	17430	nCoV-2019_57	19044.3
WG02c-220622-39	17406	17738	nCoV-2019_58	17947.6
WG02c-220622-39	17697	18036	nCoV-2019_59	19121.7
WG02c-220622-39	17993	18324	nCoV-2019_60	27600.7
WG02c-220622-39	18275	18650	nCoV-2019_61	21724.7
WG02c-220622-39	18618	18957	nCoV-2019_62	24571.8
WG02c-220622-39	18918	19275	nCoV-2019_63	14855.3
WG02c-220622-39	19232	19591	nCoV-2019_64	12343
WG02c-220622-39	19570	19911	nCoV-2019_65	4091.05
WG02c-220622-39	19866	20231	nCoV-2019_66	6762.93
WG02c-220622-39	20200	20542	nCoV-2019_67	6141.31
WG02c-220622-39	20496	20867	nCoV-2019_68	7815.06
WG02c-220622-39	20813	21146	nCoV-2019_69	8229.18
WG02c-220622-39	21104	21427	nCoV-2019_70	7477.33
WG02c-220622-39	21386	21716	nCoV-2019_71	1300.4
WG02c-220622-39	21682	22013	nCoV-2019_72	5686.95
WG02c-220622-39	21990	22324	nCoV-2019_73	3745.66
WG02c-220622-39	22290	22626	nCoV-2019_74	38070.9
WG02c-220622-39	22542	22877	nCoV-2019_75	9849.69
WG02c-220622-39	22821	23189	nCoV-2019_76	1593.44
WG02c-220622-39	23144	23500	nCoV-2019_77	12120.2
WG02c-220622-39	23466	23822	nCoV-2019_78	12207
WG02c-220622-39	23812	24145	nCoV-2019_79	1087.7
WG02c-220622-39	24100	24443	nCoV-2019_80	7480.15
WG02c-220622-39	24416	24765	nCoV-2019_81	10596.4
WG02c-220622-39	24721	25052	nCoV-2019_82	16795.8
WG02c-220622-39	25003	25347	nCoV-2019_83	5969.66
WG02c-220622-39	25301	25646	nCoV-2019_84	33647.2
WG02c-220622-39	25623	25969	nCoV-2019_85	3138.18
WG02c-220622-39	25924	26290	nCoV-2019_86	811.25
WG02c-220622-39	26219	26566	nCoV-2019_87	1565.5
WG02c-220622-39	26542	26890	nCoV-2019_88	28118.2
WG02c-220622-39	26860	27190	nCoV-2019_89	11877.2
WG02c-220622-39	27164	27511	nCoV-2019_90	36022.3
WG02c-220622-39	27471	27825	nCoV-2019_91	7139.6
WG02c-220622-39	27808	28145	nCoV-2019_92	3622.91
WG02c-220622-39	28104	28442	nCoV-2019_93	30646.1
WG02c-220622-39	28416	28756	nCoV-2019_94	18084.7
WG02c-220622-39	28699	29041	nCoV-2019_95	5322.3
WG02c-220622-39	29007	29356	nCoV-2019_96	28954
WG02c-220622-39	29316	29665	nCoV-2019_97	3925.03
WG02c-220622-39	29510	29836	nCoV-2019_98	451.48
WG02c-220629-39	54	385	nCoV-2019_1	3168.16
WG02c-220629-39	342	704	nCoV-2019_2	31033.5
WG02c-220629-39	664	1004	nCoV-2019_3	23065
WG02c-220629-39	965	1312	nCoV-2019_4	33523.8
WG02c-220629-39	1264	1623	nCoV-2019_5	17079.7
WG02c-220629-39	1595	1942	nCoV-2019_6	33616.9
WG02c-220629-39	1897	2242	nCoV-2019_7	27179.7
WG02c-220629-39	2205	2568	nCoV-2019_8	14415.1
WG02c-220629-39	2529	2880	nCoV-2019_9	4887.31
WG02c-220629-39	2850	3183	nCoV-2019_10	22550.3
WG02c-220629-39	3166	3507	nCoV-2019_11	28111
WG02c-220629-39	3482	3826	nCoV-2019_12	10289.5
WG02c-220629-39	3795	4142	nCoV-2019_13	14304.8
WG02c-220629-39	4077	4402	nCoV-2019_14	14324.2
WG02c-220629-39	4322	4666	nCoV-2019_15	2968.6
WG02c-220629-39	4658	4995	nCoV-2019_16	8737.07
WG02c-220629-39	4966	5296	nCoV-2019_17	2902.78
WG02c-220629-39	5287	5620	nCoV-2019_18	17954.4
WG02c-220629-39	5586	5932	nCoV-2019_19	15229.8
WG02c-220629-39	5894	6247	nCoV-2019_20	8871.04
WG02c-220629-39	6197	6526	nCoV-2019_21	17665.1
WG02c-220629-39	6495	6846	nCoV-2019_22	17361.6
WG02c-220629-39	6745	7092	nCoV-2019_23	6084.18
WG02c-220629-39	7058	7389	nCoV-2019_24	8539.53
WG02c-220629-39	7332	7671	nCoV-2019_25	24718.1
WG02c-220629-39	7651	7997	nCoV-2019_26	20404.5
WG02c-220629-39	7968	8319	nCoV-2019_27	10781.5
WG02c-220629-39	8275	8635	nCoV-2019_28	13338
WG02c-220629-39	8619	8954	nCoV-2019_29	3431.03
WG02c-220629-39	8913	9245	nCoV-2019_30	15163.2
WG02c-220629-39	9226	9557	nCoV-2019_31	11926.9
WG02c-220629-39	9502	9834	nCoV-2019_32	28885.4
WG02c-220629-39	9806	10146	nCoV-2019_33	18714
WG02c-220629-39	10099	10437	nCoV-2019_34	3891.32
WG02c-220629-39	10384	10737	nCoV-2019_35	12939
WG02c-220629-39	10688	11048	nCoV-2019_36	8421.79
WG02c-220629-39	11022	11372	nCoV-2019_37	18247.1
WG02c-220629-39	11331	11668	nCoV-2019_38	30064.1
WG02c-220629-39	11584	11927	nCoV-2019_39	21616.7
WG02c-220629-39	11889	12234	nCoV-2019_40	48755.7
WG02c-220629-39	12133	12465	nCoV-2019_41	34592.3
WG02c-220629-39	12439	12779	nCoV-2019_42	24477.4
WG02c-220629-39	12732	13074	nCoV-2019_43	33642.8
WG02c-220629-39	13029	13363	nCoV-2019_44	33297.8
WG02c-220629-39	13344	13660	nCoV-2019_45	12161.5
WG02c-220629-39	13625	13961	nCoV-2019_46	18590.9
WG02c-220629-39	13946	14271	nCoV-2019_47	17623.4
WG02c-220629-39	14232	14579	nCoV-2019_48	43560.9
WG02c-220629-39	14570	14898	nCoV-2019_49	38690.9
WG02c-220629-39	14895	15224	nCoV-2019_50	22808.9
WG02c-220629-39	15193	15538	nCoV-2019_51	12327.7
WG02c-220629-39	15503	15861	nCoV-2019_52	33362.5
WG02c-220629-39	15851	16186	nCoV-2019_53	38748.3
WG02c-220629-39	16144	16485	nCoV-2019_54	10988.8
WG02c-220629-39	16444	16804	nCoV-2019_55	4986.61
WG02c-220629-39	16770	17130	nCoV-2019_56	14887.4
WG02c-220629-39	17087	17430	nCoV-2019_57	28898.3
WG02c-220629-39	17406	17738	nCoV-2019_58	23010.6
WG02c-220629-39	17697	18036	nCoV-2019_59	27394
WG02c-220629-39	17993	18324	nCoV-2019_60	22563.1
WG02c-220629-39	18275	18650	nCoV-2019_61	27818.8
WG02c-220629-39	18618	18957	nCoV-2019_62	27464.2
WG02c-220629-39	18918	19275	nCoV-2019_63	32590.2
WG02c-220629-39	19232	19591	nCoV-2019_64	14039
WG02c-220629-39	19570	19911	nCoV-2019_65	8602.16
WG02c-220629-39	19866	20231	nCoV-2019_66	18033.9
WG02c-220629-39	20200	20542	nCoV-2019_67	10410.6
WG02c-220629-39	20496	20867	nCoV-2019_68	18790.5
WG02c-220629-39	20813	21146	nCoV-2019_69	18494.3
WG02c-220629-39	21104	21427	nCoV-2019_70	16262.3
WG02c-220629-39	21386	21716	nCoV-2019_71	3624.76
WG02c-220629-39	21682	22013	nCoV-2019_72	9592.08
WG02c-220629-39	21990	22324	nCoV-2019_73	6707.73
WG02c-220629-39	22290	22626	nCoV-2019_74	66899
WG02c-220629-39	22542	22877	nCoV-2019_75	19639.2
WG02c-220629-39	22821	23189	nCoV-2019_76	4818.32
WG02c-220629-39	23144	23500	nCoV-2019_77	30743.9
WG02c-220629-39	23466	23822	nCoV-2019_78	19269.6
WG02c-220629-39	23812	24145	nCoV-2019_79	2929.05
WG02c-220629-39	24100	24443	nCoV-2019_80	11341.3
WG02c-220629-39	24416	24765	nCoV-2019_81	25781.8
WG02c-220629-39	24721	25052	nCoV-2019_82	44476.9
WG02c-220629-39	25003	25347	nCoV-2019_83	9871.64
WG02c-220629-39	25301	25646	nCoV-2019_84	37940.9
WG02c-220629-39	25623	25969	nCoV-2019_85	8934.23
WG02c-220629-39	25924	26290	nCoV-2019_86	3306.27
WG02c-220629-39	26219	26566	nCoV-2019_87	2316.37
WG02c-220629-39	26542	26890	nCoV-2019_88	34791.3
WG02c-220629-39	26860	27190	nCoV-2019_89	17958.9
WG02c-220629-39	27164	27511	nCoV-2019_90	34600
WG02c-220629-39	27471	27825	nCoV-2019_91	10573.5
WG02c-220629-39	27808	28145	nCoV-2019_92	5180.1
WG02c-220629-39	28104	28442	nCoV-2019_93	43609.7
WG02c-220629-39	28416	28756	nCoV-2019_94	20383.2
WG02c-220629-39	28699	29041	nCoV-2019_95	6269.98
WG02c-220629-39	29007	29356	nCoV-2019_96	30650.1
WG02c-220629-39	29316	29665	nCoV-2019_97	5258.23
WG02c-220629-39	29510	29836	nCoV-2019_98	972.05
WG02c-220713-39	54	385	nCoV-2019_1	1382.79
WG02c-220713-39	342	704	nCoV-2019_2	13761.8
WG02c-220713-39	664	1004	nCoV-2019_3	10198.3
WG02c-220713-39	965	1312	nCoV-2019_4	26128.3
WG02c-220713-39	1264	1623	nCoV-2019_5	3615.12
WG02c-220713-39	1595	1942	nCoV-2019_6	12995.8
WG02c-220713-39	1897	2242	nCoV-2019_7	1240.12
WG02c-220713-39	2205	2568	nCoV-2019_8	15.82
WG02c-220713-39	2529	2880	nCoV-2019_9	730.3
WG02c-220713-39	2850	3183	nCoV-2019_10	8355.66
WG02c-220713-39	3166	3507	nCoV-2019_11	7543.27
WG02c-220713-39	3482	3826	nCoV-2019_12	4437.85
WG02c-220713-39	3795	4142	nCoV-2019_13	5896.78
WG02c-220713-39	4077	4402	nCoV-2019_14	6950.18
WG02c-220713-39	4322	4666	nCoV-2019_15	1450.34
WG02c-220713-39	4658	4995	nCoV-2019_16	1451.95
WG02c-220713-39	4966	5296	nCoV-2019_17	974.24
WG02c-220713-39	5287	5620	nCoV-2019_18	4064.27
WG02c-220713-39	5586	5932	nCoV-2019_19	5601.54
WG02c-220713-39	5894	6247	nCoV-2019_20	5355.52
WG02c-220713-39	6197	6526	nCoV-2019_21	7085.7
WG02c-220713-39	6495	6846	nCoV-2019_22	13193.2
WG02c-220713-39	6745	7092	nCoV-2019_23	4171.06
WG02c-220713-39	7058	7389	nCoV-2019_24	2659.52
WG02c-220713-39	7332	7671	nCoV-2019_25	7435.26
WG02c-220713-39	7651	7997	nCoV-2019_26	3867.27
WG02c-220713-39	7968	8319	nCoV-2019_27	2446.17
WG02c-220713-39	8275	8635	nCoV-2019_28	10186.2
WG02c-220713-39	8619	8954	nCoV-2019_29	1636.96
WG02c-220713-39	8913	9245	nCoV-2019_30	12350.9
WG02c-220713-39	9226	9557	nCoV-2019_31	5052.48
WG02c-220713-39	9502	9834	nCoV-2019_32	23605.1
WG02c-220713-39	9806	10146	nCoV-2019_33	7691.69
WG02c-220713-39	10099	10437	nCoV-2019_34	1508.4
WG02c-220713-39	10384	10737	nCoV-2019_35	5503.3
WG02c-220713-39	10688	11048	nCoV-2019_36	1856.7
WG02c-220713-39	11022	11372	nCoV-2019_37	9101.03
WG02c-220713-39	11331	11668	nCoV-2019_38	14772.4
WG02c-220713-39	11584	11927	nCoV-2019_39	13824.8
WG02c-220713-39	11889	12234	nCoV-2019_40	23902.1
WG02c-220713-39	12133	12465	nCoV-2019_41	24612.2
WG02c-220713-39	12439	12779	nCoV-2019_42	9664.91
WG02c-220713-39	12732	13074	nCoV-2019_43	25520.4
WG02c-220713-39	13029	13363	nCoV-2019_44	11031.6
WG02c-220713-39	13344	13660	nCoV-2019_45	3828.62
WG02c-220713-39	13625	13961	nCoV-2019_46	2519.38
WG02c-220713-39	13946	14271	nCoV-2019_47	5631.69
WG02c-220713-39	14232	14579	nCoV-2019_48	8098.73
WG02c-220713-39	14570	14898	nCoV-2019_49	164.51
WG02c-220713-39	14895	15224	nCoV-2019_50	3599.79
WG02c-220713-39	15193	15538	nCoV-2019_51	1779.61
WG02c-220713-39	15503	15861	nCoV-2019_52	19306.8
WG02c-220713-39	15851	16186	nCoV-2019_53	14742.6
WG02c-220713-39	16144	16485	nCoV-2019_54	3505.82
WG02c-220713-39	16444	16804	nCoV-2019_55	1444.89
WG02c-220713-39	16770	17130	nCoV-2019_56	4040.41
WG02c-220713-39	17087	17430	nCoV-2019_57	16429.2
WG02c-220713-39	17406	17738	nCoV-2019_58	10842.8
WG02c-220713-39	17697	18036	nCoV-2019_59	6253.6
WG02c-220713-39	17993	18324	nCoV-2019_60	17932.7
WG02c-220713-39	18275	18650	nCoV-2019_61	9066.94
WG02c-220713-39	18618	18957	nCoV-2019_62	973.44
WG02c-220713-39	18918	19275	nCoV-2019_63	4903.63
WG02c-220713-39	19232	19591	nCoV-2019_64	3895.72
WG02c-220713-39	19570	19911	nCoV-2019_65	1294.55
WG02c-220713-39	19866	20231	nCoV-2019_66	4129.48
WG02c-220713-39	20200	20542	nCoV-2019_67	3324.44
WG02c-220713-39	20496	20867	nCoV-2019_68	7314.36
WG02c-220713-39	20813	21146	nCoV-2019_69	4349.61
WG02c-220713-39	21104	21427	nCoV-2019_70	9011.23
WG02c-220713-39	21386	21716	nCoV-2019_71	1781.39
WG02c-220713-39	21682	22013	nCoV-2019_72	7215.63
WG02c-220713-39	21990	22324	nCoV-2019_73	4685.53
WG02c-220713-39	22290	22626	nCoV-2019_74	49558.7
WG02c-220713-39	22542	22877	nCoV-2019_75	12390.1
WG02c-220713-39	22821	23189	nCoV-2019_76	2049.29
WG02c-220713-39	23144	23500	nCoV-2019_77	15764.7
WG02c-220713-39	23466	23822	nCoV-2019_78	9890.15
WG02c-220713-39	23812	24145	nCoV-2019_79	923.35
WG02c-220713-39	24100	24443	nCoV-2019_80	4056.53
WG02c-220713-39	24416	24765	nCoV-2019_81	7656.26
WG02c-220713-39	24721	25052	nCoV-2019_82	30802.6
WG02c-220713-39	25003	25347	nCoV-2019_83	6827.67
WG02c-220713-39	25301	25646	nCoV-2019_84	27190
WG02c-220713-39	25623	25969	nCoV-2019_85	2567.51
WG02c-220713-39	25924	26290	nCoV-2019_86	1557.93
WG02c-220713-39	26219	26566	nCoV-2019_87	1005.61
WG02c-220713-39	26542	26890	nCoV-2019_88	13231
WG02c-220713-39	26860	27190	nCoV-2019_89	4367.93
WG02c-220713-39	27164	27511	nCoV-2019_90	27421.4
WG02c-220713-39	27471	27825	nCoV-2019_91	3864.78
WG02c-220713-39	27808	28145	nCoV-2019_92	4028.01
WG02c-220713-39	28104	28442	nCoV-2019_93	33826.7
WG02c-220713-39	28416	28756	nCoV-2019_94	12630.5
WG02c-220713-39	28699	29041	nCoV-2019_95	3111.44
WG02c-220713-39	29007	29356	nCoV-2019_96	11987.9
WG02c-220713-39	29316	29665	nCoV-2019_97	2024.41
WG02c-220713-39	29510	29836	nCoV-2019_98	341.36
WG02c-220720-39	54	385	nCoV-2019_1	2670.9
WG02c-220720-39	342	704	nCoV-2019_2	25516.6
WG02c-220720-39	664	1004	nCoV-2019_3	17508.1
WG02c-220720-39	965	1312	nCoV-2019_4	28887.5
WG02c-220720-39	1264	1623	nCoV-2019_5	7398.21
WG02c-220720-39	1595	1942	nCoV-2019_6	36517.3
WG02c-220720-39	1897	2242	nCoV-2019_7	20758.7
WG02c-220720-39	2205	2568	nCoV-2019_8	13486.9
WG02c-220720-39	2529	2880	nCoV-2019_9	3022.24
WG02c-220720-39	2850	3183	nCoV-2019_10	13593.9
WG02c-220720-39	3166	3507	nCoV-2019_11	14240.3
WG02c-220720-39	3482	3826	nCoV-2019_12	4353.43
WG02c-220720-39	3795	4142	nCoV-2019_13	8082.99
WG02c-220720-39	4077	4402	nCoV-2019_14	6784.1
WG02c-220720-39	4322	4666	nCoV-2019_15	1351.11
WG02c-220720-39	4658	4995	nCoV-2019_16	4543.47
WG02c-220720-39	4966	5296	nCoV-2019_17	1170.24
WG02c-220720-39	5287	5620	nCoV-2019_18	15372.3
WG02c-220720-39	5586	5932	nCoV-2019_19	9473.87
WG02c-220720-39	5894	6247	nCoV-2019_20	6114.8
WG02c-220720-39	6197	6526	nCoV-2019_21	9574.01
WG02c-220720-39	6495	6846	nCoV-2019_22	9053.1
WG02c-220720-39	6745	7092	nCoV-2019_23	2898.62
WG02c-220720-39	7058	7389	nCoV-2019_24	4844.76
WG02c-220720-39	7332	7671	nCoV-2019_25	13986.5
WG02c-220720-39	7651	7997	nCoV-2019_26	8655.94
WG02c-220720-39	7968	8319	nCoV-2019_27	5946.46
WG02c-220720-39	8275	8635	nCoV-2019_28	6568.75
WG02c-220720-39	8619	8954	nCoV-2019_29	2378.24
WG02c-220720-39	8913	9245	nCoV-2019_30	10058.4
WG02c-220720-39	9226	9557	nCoV-2019_31	5719.73
WG02c-220720-39	9502	9834	nCoV-2019_32	7639.17
WG02c-220720-39	9806	10146	nCoV-2019_33	8037.25
WG02c-220720-39	10099	10437	nCoV-2019_34	2312.88
WG02c-220720-39	10384	10737	nCoV-2019_35	9571.5
WG02c-220720-39	10688	11048	nCoV-2019_36	3056.67
WG02c-220720-39	11022	11372	nCoV-2019_37	11091.3
WG02c-220720-39	11331	11668	nCoV-2019_38	19877.2
WG02c-220720-39	11584	11927	nCoV-2019_39	10928.5
WG02c-220720-39	11889	12234	nCoV-2019_40	4561.36
WG02c-220720-39	12133	12465	nCoV-2019_41	14533.4
WG02c-220720-39	12439	12779	nCoV-2019_42	10196.9
WG02c-220720-39	12732	13074	nCoV-2019_43	16024.2
WG02c-220720-39	13029	13363	nCoV-2019_44	17282.3
WG02c-220720-39	13344	13660	nCoV-2019_45	7307.69
WG02c-220720-39	13625	13961	nCoV-2019_46	9658.97
WG02c-220720-39	13946	14271	nCoV-2019_47	15690
WG02c-220720-39	14232	14579	nCoV-2019_48	25584.5
WG02c-220720-39	14570	14898	nCoV-2019_49	39130.1
WG02c-220720-39	14895	15224	nCoV-2019_50	15326.3
WG02c-220720-39	15193	15538	nCoV-2019_51	13531.1
WG02c-220720-39	15503	15861	nCoV-2019_52	25711.4
WG02c-220720-39	15851	16186	nCoV-2019_53	23554.4
WG02c-220720-39	16144	16485	nCoV-2019_54	8070.35
WG02c-220720-39	16444	16804	nCoV-2019_55	3488.64
WG02c-220720-39	16770	17130	nCoV-2019_56	13156.2
WG02c-220720-39	17087	17430	nCoV-2019_57	19788.4
WG02c-220720-39	17406	17738	nCoV-2019_58	23313.3
WG02c-220720-39	17697	18036	nCoV-2019_59	15265.7
WG02c-220720-39	17993	18324	nCoV-2019_60	18647.5
WG02c-220720-39	18275	18650	nCoV-2019_61	13601.7
WG02c-220720-39	18618	18957	nCoV-2019_62	14580.6
WG02c-220720-39	18918	19275	nCoV-2019_63	15680.7
WG02c-220720-39	19232	19591	nCoV-2019_64	9979.25
WG02c-220720-39	19570	19911	nCoV-2019_65	3150.33
WG02c-220720-39	19866	20231	nCoV-2019_66	7330.98
WG02c-220720-39	20200	20542	nCoV-2019_67	4674.37
WG02c-220720-39	20496	20867	nCoV-2019_68	10159.2
WG02c-220720-39	20813	21146	nCoV-2019_69	12201.6
WG02c-220720-39	21104	21427	nCoV-2019_70	13620.4
WG02c-220720-39	21386	21716	nCoV-2019_71	3441.34
WG02c-220720-39	21682	22013	nCoV-2019_72	8385.37
WG02c-220720-39	21990	22324	nCoV-2019_73	5779.56
WG02c-220720-39	22290	22626	nCoV-2019_74	60518.1
WG02c-220720-39	22542	22877	nCoV-2019_75	16090.1
WG02c-220720-39	22821	23189	nCoV-2019_76	3728.22
WG02c-220720-39	23144	23500	nCoV-2019_77	28757.3
WG02c-220720-39	23466	23822	nCoV-2019_78	15644.3
WG02c-220720-39	23812	24145	nCoV-2019_79	2031.32
WG02c-220720-39	24100	24443	nCoV-2019_80	7276.62
WG02c-220720-39	24416	24765	nCoV-2019_81	15395.5
WG02c-220720-39	24721	25052	nCoV-2019_82	34498.4
WG02c-220720-39	25003	25347	nCoV-2019_83	7584.68
WG02c-220720-39	25301	25646	nCoV-2019_84	26354.5
WG02c-220720-39	25623	25969	nCoV-2019_85	8765.26
WG02c-220720-39	25924	26290	nCoV-2019_86	2088.48
WG02c-220720-39	26219	26566	nCoV-2019_87	565.09
WG02c-220720-39	26542	26890	nCoV-2019_88	6054.32
WG02c-220720-39	26860	27190	nCoV-2019_89	18584.6
WG02c-220720-39	27164	27511	nCoV-2019_90	12643.4
WG02c-220720-39	27471	27825	nCoV-2019_91	6347.22
WG02c-220720-39	27808	28145	nCoV-2019_92	3671.25
WG02c-220720-39	28104	28442	nCoV-2019_93	29188
WG02c-220720-39	28416	28756	nCoV-2019_94	7682.24
WG02c-220720-39	28699	29041	nCoV-2019_95	3391.66
WG02c-220720-39	29007	29356	nCoV-2019_96	23947.2
WG02c-220720-39	29316	29665	nCoV-2019_97	3803.45
WG02c-220720-39	29510	29836	nCoV-2019_98	713.49
WG02c-220727-39	54	385	nCoV-2019_1	2390.61
WG02c-220727-39	342	704	nCoV-2019_2	23108.8
WG02c-220727-39	664	1004	nCoV-2019_3	13451.8
WG02c-220727-39	965	1312	nCoV-2019_4	28543.8
WG02c-220727-39	1264	1623	nCoV-2019_5	6179.06
WG02c-220727-39	1595	1942	nCoV-2019_6	29294.6
WG02c-220727-39	1897	2242	nCoV-2019_7	15544.3
WG02c-220727-39	2205	2568	nCoV-2019_8	13404.6
WG02c-220727-39	2529	2880	nCoV-2019_9	2536.05
WG02c-220727-39	2850	3183	nCoV-2019_10	12867
WG02c-220727-39	3166	3507	nCoV-2019_11	12480.4
WG02c-220727-39	3482	3826	nCoV-2019_12	3793.74
WG02c-220727-39	3795	4142	nCoV-2019_13	5495.49
WG02c-220727-39	4077	4402	nCoV-2019_14	6139.61
WG02c-220727-39	4322	4666	nCoV-2019_15	1263.46
WG02c-220727-39	4658	4995	nCoV-2019_16	2986.37
WG02c-220727-39	4966	5296	nCoV-2019_17	1292.1
WG02c-220727-39	5287	5620	nCoV-2019_18	11857.8
WG02c-220727-39	5586	5932	nCoV-2019_19	8217.99
WG02c-220727-39	5894	6247	nCoV-2019_20	5325.94
WG02c-220727-39	6197	6526	nCoV-2019_21	9630.51
WG02c-220727-39	6495	6846	nCoV-2019_22	14107.8
WG02c-220727-39	6745	7092	nCoV-2019_23	4646.27
WG02c-220727-39	7058	7389	nCoV-2019_24	7213.47
WG02c-220727-39	7332	7671	nCoV-2019_25	11287
WG02c-220727-39	7651	7997	nCoV-2019_26	21073.5
WG02c-220727-39	7968	8319	nCoV-2019_27	6053.38
WG02c-220727-39	8275	8635	nCoV-2019_28	10421.9
WG02c-220727-39	8619	8954	nCoV-2019_29	2390.6
WG02c-220727-39	8913	9245	nCoV-2019_30	11098.7
WG02c-220727-39	9226	9557	nCoV-2019_31	9386.75
WG02c-220727-39	9502	9834	nCoV-2019_32	29955.3
WG02c-220727-39	9806	10146	nCoV-2019_33	12731.1
WG02c-220727-39	10099	10437	nCoV-2019_34	2484.85
WG02c-220727-39	10384	10737	nCoV-2019_35	8492.58
WG02c-220727-39	10688	11048	nCoV-2019_36	3721.1
WG02c-220727-39	11022	11372	nCoV-2019_37	14226.2
WG02c-220727-39	11331	11668	nCoV-2019_38	21723.3
WG02c-220727-39	11584	11927	nCoV-2019_39	15664.4
WG02c-220727-39	11889	12234	nCoV-2019_40	26586.3
WG02c-220727-39	12133	12465	nCoV-2019_41	26620.4
WG02c-220727-39	12439	12779	nCoV-2019_42	8174.22
WG02c-220727-39	12732	13074	nCoV-2019_43	18758.1
WG02c-220727-39	13029	13363	nCoV-2019_44	18693.7
WG02c-220727-39	13344	13660	nCoV-2019_45	6210.54
WG02c-220727-39	13625	13961	nCoV-2019_46	5818.26
WG02c-220727-39	13946	14271	nCoV-2019_47	11930.3
WG02c-220727-39	14232	14579	nCoV-2019_48	16886.9
WG02c-220727-39	14570	14898	nCoV-2019_49	30891.7
WG02c-220727-39	14895	15224	nCoV-2019_50	8312.87
WG02c-220727-39	15193	15538	nCoV-2019_51	10339
WG02c-220727-39	15503	15861	nCoV-2019_52	19276.9
WG02c-220727-39	15851	16186	nCoV-2019_53	40644
WG02c-220727-39	16144	16485	nCoV-2019_54	6505.64
WG02c-220727-39	16444	16804	nCoV-2019_55	4100.88
WG02c-220727-39	16770	17130	nCoV-2019_56	6894.72
WG02c-220727-39	17087	17430	nCoV-2019_57	18333.7
WG02c-220727-39	17406	17738	nCoV-2019_58	19061.5
WG02c-220727-39	17697	18036	nCoV-2019_59	15766.8
WG02c-220727-39	17993	18324	nCoV-2019_60	25366.6
WG02c-220727-39	18275	18650	nCoV-2019_61	13470.7
WG02c-220727-39	18618	18957	nCoV-2019_62	22808.5
WG02c-220727-39	18918	19275	nCoV-2019_63	14364.6
WG02c-220727-39	19232	19591	nCoV-2019_64	12607
WG02c-220727-39	19570	19911	nCoV-2019_65	2686.64
WG02c-220727-39	19866	20231	nCoV-2019_66	10555.5
WG02c-220727-39	20200	20542	nCoV-2019_67	3738.77
WG02c-220727-39	20496	20867	nCoV-2019_68	15443.4
WG02c-220727-39	20813	21146	nCoV-2019_69	4195.74
WG02c-220727-39	21104	21427	nCoV-2019_70	7563.86
WG02c-220727-39	21386	21716	nCoV-2019_71	1485.8
WG02c-220727-39	21682	22013	nCoV-2019_72	5872.71
WG02c-220727-39	21990	22324	nCoV-2019_73	4204.39
WG02c-220727-39	22290	22626	nCoV-2019_74	45557.6
WG02c-220727-39	22542	22877	nCoV-2019_75	13065.8
WG02c-220727-39	22821	23189	nCoV-2019_76	1976.61
WG02c-220727-39	23144	23500	nCoV-2019_77	12887.6
WG02c-220727-39	23466	23822	nCoV-2019_78	6091.79
WG02c-220727-39	23812	24145	nCoV-2019_79	504.74
WG02c-220727-39	24100	24443	nCoV-2019_80	1837.08
WG02c-220727-39	24416	24765	nCoV-2019_81	8652.51
WG02c-220727-39	24721	25052	nCoV-2019_82	28180.5
WG02c-220727-39	25003	25347	nCoV-2019_83	7102.68
WG02c-220727-39	25301	25646	nCoV-2019_84	31267.7
WG02c-220727-39	25623	25969	nCoV-2019_85	3375.24
WG02c-220727-39	25924	26290	nCoV-2019_86	1526.34
WG02c-220727-39	26219	26566	nCoV-2019_87	789.8
WG02c-220727-39	26542	26890	nCoV-2019_88	7055.82
WG02c-220727-39	26860	27190	nCoV-2019_89	9782.81
WG02c-220727-39	27164	27511	nCoV-2019_90	25897.9
WG02c-220727-39	27471	27825	nCoV-2019_91	3982.07
WG02c-220727-39	27808	28145	nCoV-2019_92	2751
WG02c-220727-39	28104	28442	nCoV-2019_93	22889.6
WG02c-220727-39	28416	28756	nCoV-2019_94	10218.8
WG02c-220727-39	28699	29041	nCoV-2019_95	3099.01
WG02c-220727-39	29007	29356	nCoV-2019_96	17402.1
WG02c-220727-39	29316	29665	nCoV-2019_97	2291.74
WG02c-220727-39	29510	29836	nCoV-2019_98	218.73
WG02g-20220209	54	385	nCoV-2019_1	0.01
WG02g-20220209	342	704	nCoV-2019_2	0.09
WG02g-20220209	664	1004	nCoV-2019_3	0
WG02g-20220209	965	1312	nCoV-2019_4	0
WG02g-20220209	1264	1623	nCoV-2019_5	0
WG02g-20220209	1595	1942	nCoV-2019_6	1.44
WG02g-20220209	1897	2242	nCoV-2019_7	0.19
WG02g-20220209	2205	2568	nCoV-2019_8	0.03
WG02g-20220209	2529	2880	nCoV-2019_9	0
WG02g-20220209	2850	3183	nCoV-2019_10	0.15
WG02g-20220209	3166	3507	nCoV-2019_11	1
WG02g-20220209	3482	3826	nCoV-2019_12	0
WG02g-20220209	3795	4142	nCoV-2019_13	0.1
WG02g-20220209	4077	4402	nCoV-2019_14	0
WG02g-20220209	4322	4666	nCoV-2019_15	0
WG02g-20220209	4658	4995	nCoV-2019_16	0.18
WG02g-20220209	4966	5296	nCoV-2019_17	3.74
WG02g-20220209	5287	5620	nCoV-2019_18	0
WG02g-20220209	5586	5932	nCoV-2019_19	0.37
WG02g-20220209	5894	6247	nCoV-2019_20	5.48
WG02g-20220209	6197	6526	nCoV-2019_21	0.01
WG02g-20220209	6495	6846	nCoV-2019_22	0
WG02g-20220209	6745	7092	nCoV-2019_23	0
WG02g-20220209	7058	7389	nCoV-2019_24	0
WG02g-20220209	7332	7671	nCoV-2019_25	0
WG02g-20220209	7651	7997	nCoV-2019_26	0
WG02g-20220209	7968	8319	nCoV-2019_27	0
WG02g-20220209	8275	8635	nCoV-2019_28	0
WG02g-20220209	8619	8954	nCoV-2019_29	0.01
WG02g-20220209	8913	9245	nCoV-2019_30	0.51
WG02g-20220209	9226	9557	nCoV-2019_31	2.59
WG02g-20220209	9502	9834	nCoV-2019_32	0
WG02g-20220209	9806	10146	nCoV-2019_33	0
WG02g-20220209	10099	10437	nCoV-2019_34	0.1
WG02g-20220209	10384	10737	nCoV-2019_35	0.09
WG02g-20220209	10688	11048	nCoV-2019_36	0.01
WG02g-20220209	11022	11372	nCoV-2019_37	0
WG02g-20220209	11331	11668	nCoV-2019_38	0
WG02g-20220209	11584	11927	nCoV-2019_39	0
WG02g-20220209	11889	12234	nCoV-2019_40	0
WG02g-20220209	12133	12465	nCoV-2019_41	0
WG02g-20220209	12439	12779	nCoV-2019_42	0
WG02g-20220209	12732	13074	nCoV-2019_43	0
WG02g-20220209	13029	13363	nCoV-2019_44	17.21
WG02g-20220209	13344	13660	nCoV-2019_45	0
WG02g-20220209	13625	13961	nCoV-2019_46	16.34
WG02g-20220209	13946	14271	nCoV-2019_47	0
WG02g-20220209	14232	14579	nCoV-2019_48	0.18
WG02g-20220209	14570	14898	nCoV-2019_49	0.28
WG02g-20220209	14895	15224	nCoV-2019_50	0
WG02g-20220209	15193	15538	nCoV-2019_51	0
WG02g-20220209	15503	15861	nCoV-2019_52	0
WG02g-20220209	15851	16186	nCoV-2019_53	0
WG02g-20220209	16144	16485	nCoV-2019_54	0
WG02g-20220209	16444	16804	nCoV-2019_55	0
WG02g-20220209	16770	17130	nCoV-2019_56	0
WG02g-20220209	17087	17430	nCoV-2019_57	0
WG02g-20220209	17406	17738	nCoV-2019_58	0
WG02g-20220209	17697	18036	nCoV-2019_59	0.28
WG02g-20220209	17993	18324	nCoV-2019_60	0.31
WG02g-20220209	18275	18650	nCoV-2019_61	0
WG02g-20220209	18618	18957	nCoV-2019_62	0
WG02g-20220209	18918	19275	nCoV-2019_63	3.46
WG02g-20220209	19232	19591	nCoV-2019_64	0.31
WG02g-20220209	19570	19911	nCoV-2019_65	0
WG02g-20220209	19866	20231	nCoV-2019_66	0.18
WG02g-20220209	20200	20542	nCoV-2019_67	0.28
WG02g-20220209	20496	20867	nCoV-2019_68	13.41
WG02g-20220209	20813	21146	nCoV-2019_69	1.32
WG02g-20220209	21104	21427	nCoV-2019_70	0.23
WG02g-20220209	21386	21716	nCoV-2019_71	7.19
WG02g-20220209	21682	22013	nCoV-2019_72	3.06
WG02g-20220209	21990	22324	nCoV-2019_73	0.06
WG02g-20220209	22290	22626	nCoV-2019_74	0
WG02g-20220209	22542	22877	nCoV-2019_75	0
WG02g-20220209	22821	23189	nCoV-2019_76	0
WG02g-20220209	23144	23500	nCoV-2019_77	0
WG02g-20220209	23466	23822	nCoV-2019_78	0
WG02g-20220209	23812	24145	nCoV-2019_79	0
WG02g-20220209	24100	24443	nCoV-2019_80	0
WG02g-20220209	24416	24765	nCoV-2019_81	0
WG02g-20220209	24721	25052	nCoV-2019_82	0.4
WG02g-20220209	25003	25347	nCoV-2019_83	0.02
WG02g-20220209	25301	25646	nCoV-2019_84	0
WG02g-20220209	25623	25969	nCoV-2019_85	0
WG02g-20220209	25924	26290	nCoV-2019_86	0
WG02g-20220209	26219	26566	nCoV-2019_87	0
WG02g-20220209	26542	26890	nCoV-2019_88	0
WG02g-20220209	26860	27190	nCoV-2019_89	0
WG02g-20220209	27164	27511	nCoV-2019_90	0
WG02g-20220209	27471	27825	nCoV-2019_91	0
WG02g-20220209	27808	28145	nCoV-2019_92	0.18
WG02g-20220209	28104	28442	nCoV-2019_93	0
WG02g-20220209	28416	28756	nCoV-2019_94	0
WG02g-20220209	28699	29041	nCoV-2019_95	0
WG02g-20220209	29007	29356	nCoV-2019_96	0
WG02g-20220209	29316	29665	nCoV-2019_97	0
WG02g-20220209	29510	29836	nCoV-2019_98	0
WG02g-20220216	54	385	nCoV-2019_1	0.01
WG02g-20220216	342	704	nCoV-2019_2	0.1
WG02g-20220216	664	1004	nCoV-2019_3	0
WG02g-20220216	965	1312	nCoV-2019_4	0.01
WG02g-20220216	1264	1623	nCoV-2019_5	0.09
WG02g-20220216	1595	1942	nCoV-2019_6	1.26
WG02g-20220216	1897	2242	nCoV-2019_7	0
WG02g-20220216	2205	2568	nCoV-2019_8	0
WG02g-20220216	2529	2880	nCoV-2019_9	0
WG02g-20220216	2850	3183	nCoV-2019_10	0
WG02g-20220216	3166	3507	nCoV-2019_11	0
WG02g-20220216	3482	3826	nCoV-2019_12	0
WG02g-20220216	3795	4142	nCoV-2019_13	0
WG02g-20220216	4077	4402	nCoV-2019_14	0.1
WG02g-20220216	4322	4666	nCoV-2019_15	0
WG02g-20220216	4658	4995	nCoV-2019_16	0.36
WG02g-20220216	4966	5296	nCoV-2019_17	8.53
WG02g-20220216	5287	5620	nCoV-2019_18	0
WG02g-20220216	5586	5932	nCoV-2019_19	0.09
WG02g-20220216	5894	6247	nCoV-2019_20	5.46
WG02g-20220216	6197	6526	nCoV-2019_21	0
WG02g-20220216	6495	6846	nCoV-2019_22	0
WG02g-20220216	6745	7092	nCoV-2019_23	0
WG02g-20220216	7058	7389	nCoV-2019_24	0
WG02g-20220216	7332	7671	nCoV-2019_25	0
WG02g-20220216	7651	7997	nCoV-2019_26	0
WG02g-20220216	7968	8319	nCoV-2019_27	0
WG02g-20220216	8275	8635	nCoV-2019_28	0
WG02g-20220216	8619	8954	nCoV-2019_29	0
WG02g-20220216	8913	9245	nCoV-2019_30	5.12
WG02g-20220216	9226	9557	nCoV-2019_31	56.43
WG02g-20220216	9502	9834	nCoV-2019_32	0
WG02g-20220216	9806	10146	nCoV-2019_33	0
WG02g-20220216	10099	10437	nCoV-2019_34	0
WG02g-20220216	10384	10737	nCoV-2019_35	0
WG02g-20220216	10688	11048	nCoV-2019_36	0
WG02g-20220216	11022	11372	nCoV-2019_37	0
WG02g-20220216	11331	11668	nCoV-2019_38	0
WG02g-20220216	11584	11927	nCoV-2019_39	0
WG02g-20220216	11889	12234	nCoV-2019_40	0
WG02g-20220216	12133	12465	nCoV-2019_41	0
WG02g-20220216	12439	12779	nCoV-2019_42	0
WG02g-20220216	12732	13074	nCoV-2019_43	0.02
WG02g-20220216	13029	13363	nCoV-2019_44	30.34
WG02g-20220216	13344	13660	nCoV-2019_45	0
WG02g-20220216	13625	13961	nCoV-2019_46	2.19
WG02g-20220216	13946	14271	nCoV-2019_47	0.02
WG02g-20220216	14232	14579	nCoV-2019_48	0.27
WG02g-20220216	14570	14898	nCoV-2019_49	14.59
WG02g-20220216	14895	15224	nCoV-2019_50	0.88
WG02g-20220216	15193	15538	nCoV-2019_51	0
WG02g-20220216	15503	15861	nCoV-2019_52	0
WG02g-20220216	15851	16186	nCoV-2019_53	0
WG02g-20220216	16144	16485	nCoV-2019_54	0.1
WG02g-20220216	16444	16804	nCoV-2019_55	0.01
WG02g-20220216	16770	17130	nCoV-2019_56	0.09
WG02g-20220216	17087	17430	nCoV-2019_57	0
WG02g-20220216	17406	17738	nCoV-2019_58	0
WG02g-20220216	17697	18036	nCoV-2019_59	4.87
WG02g-20220216	17993	18324	nCoV-2019_60	0.17
WG02g-20220216	18275	18650	nCoV-2019_61	0
WG02g-20220216	18618	18957	nCoV-2019_62	0
WG02g-20220216	18918	19275	nCoV-2019_63	8.97
WG02g-20220216	19232	19591	nCoV-2019_64	0.81
WG02g-20220216	19570	19911	nCoV-2019_65	0
WG02g-20220216	19866	20231	nCoV-2019_66	0
WG02g-20220216	20200	20542	nCoV-2019_67	0
WG02g-20220216	20496	20867	nCoV-2019_68	1.09
WG02g-20220216	20813	21146	nCoV-2019_69	2.03
WG02g-20220216	21104	21427	nCoV-2019_70	0.04
WG02g-20220216	21386	21716	nCoV-2019_71	16.49
WG02g-20220216	21682	22013	nCoV-2019_72	1.55
WG02g-20220216	21990	22324	nCoV-2019_73	0.34
WG02g-20220216	22290	22626	nCoV-2019_74	0.02
WG02g-20220216	22542	22877	nCoV-2019_75	0
WG02g-20220216	22821	23189	nCoV-2019_76	0
WG02g-20220216	23144	23500	nCoV-2019_77	0
WG02g-20220216	23466	23822	nCoV-2019_78	0
WG02g-20220216	23812	24145	nCoV-2019_79	0
WG02g-20220216	24100	24443	nCoV-2019_80	0
WG02g-20220216	24416	24765	nCoV-2019_81	0
WG02g-20220216	24721	25052	nCoV-2019_82	0.1
WG02g-20220216	25003	25347	nCoV-2019_83	0
WG02g-20220216	25301	25646	nCoV-2019_84	0
WG02g-20220216	25623	25969	nCoV-2019_85	0
WG02g-20220216	25924	26290	nCoV-2019_86	0
WG02g-20220216	26219	26566	nCoV-2019_87	0
WG02g-20220216	26542	26890	nCoV-2019_88	0
WG02g-20220216	26860	27190	nCoV-2019_89	0
WG02g-20220216	27164	27511	nCoV-2019_90	0.09
WG02g-20220216	27471	27825	nCoV-2019_91	0.01
WG02g-20220216	27808	28145	nCoV-2019_92	0
WG02g-20220216	28104	28442	nCoV-2019_93	0
WG02g-20220216	28416	28756	nCoV-2019_94	0
WG02g-20220216	28699	29041	nCoV-2019_95	0
WG02g-20220216	29007	29356	nCoV-2019_96	0
WG02g-20220216	29316	29665	nCoV-2019_97	0
WG02g-20220216	29510	29836	nCoV-2019_98	0
WG02g-20220406-39	54	385	nCoV-2019_1	4048.87
WG02g-20220406-39	342	704	nCoV-2019_2	13762.7
WG02g-20220406-39	664	1004	nCoV-2019_3	4942.44
WG02g-20220406-39	965	1312	nCoV-2019_4	9707.32
WG02g-20220406-39	1264	1623	nCoV-2019_5	3050.03
WG02g-20220406-39	1595	1942	nCoV-2019_6	9307.86
WG02g-20220406-39	1897	2242	nCoV-2019_7	4846.23
WG02g-20220406-39	2205	2568	nCoV-2019_8	1840.73
WG02g-20220406-39	2529	2880	nCoV-2019_9	770.27
WG02g-20220406-39	2850	3183	nCoV-2019_10	4971.73
WG02g-20220406-39	3166	3507	nCoV-2019_11	6686.09
WG02g-20220406-39	3482	3826	nCoV-2019_12	2747.82
WG02g-20220406-39	3795	4142	nCoV-2019_13	4774.78
WG02g-20220406-39	4077	4402	nCoV-2019_14	3589.13
WG02g-20220406-39	4322	4666	nCoV-2019_15	686.65
WG02g-20220406-39	4658	4995	nCoV-2019_16	941.95
WG02g-20220406-39	4966	5296	nCoV-2019_17	464.04
WG02g-20220406-39	5287	5620	nCoV-2019_18	6071.34
WG02g-20220406-39	5586	5932	nCoV-2019_19	2722.7
WG02g-20220406-39	5894	6247	nCoV-2019_20	419.69
WG02g-20220406-39	6197	6526	nCoV-2019_21	1758.24
WG02g-20220406-39	6495	6846	nCoV-2019_22	4193.66
WG02g-20220406-39	6745	7092	nCoV-2019_23	1260.44
WG02g-20220406-39	7058	7389	nCoV-2019_24	1207.23
WG02g-20220406-39	7332	7671	nCoV-2019_25	3456.39
WG02g-20220406-39	7651	7997	nCoV-2019_26	6953.12
WG02g-20220406-39	7968	8319	nCoV-2019_27	1173.71
WG02g-20220406-39	8275	8635	nCoV-2019_28	3393.2
WG02g-20220406-39	8619	8954	nCoV-2019_29	620.29
WG02g-20220406-39	8913	9245	nCoV-2019_30	3983.61
WG02g-20220406-39	9226	9557	nCoV-2019_31	2430.54
WG02g-20220406-39	9502	9834	nCoV-2019_32	9632.08
WG02g-20220406-39	9806	10146	nCoV-2019_33	2514.35
WG02g-20220406-39	10099	10437	nCoV-2019_34	235.9
WG02g-20220406-39	10384	10737	nCoV-2019_35	341.37
WG02g-20220406-39	10688	11048	nCoV-2019_36	462.64
WG02g-20220406-39	11022	11372	nCoV-2019_37	2003.28
WG02g-20220406-39	11331	11668	nCoV-2019_38	11689.7
WG02g-20220406-39	11584	11927	nCoV-2019_39	4572.01
WG02g-20220406-39	11889	12234	nCoV-2019_40	9096.15
WG02g-20220406-39	12133	12465	nCoV-2019_41	4454.33
WG02g-20220406-39	12439	12779	nCoV-2019_42	5700.1
WG02g-20220406-39	12732	13074	nCoV-2019_43	5547.9
WG02g-20220406-39	13029	13363	nCoV-2019_44	12075.4
WG02g-20220406-39	13344	13660	nCoV-2019_45	1492.78
WG02g-20220406-39	13625	13961	nCoV-2019_46	3345.92
WG02g-20220406-39	13946	14271	nCoV-2019_47	5301.48
WG02g-20220406-39	14232	14579	nCoV-2019_48	12949.6
WG02g-20220406-39	14570	14898	nCoV-2019_49	5767.63
WG02g-20220406-39	14895	15224	nCoV-2019_50	4453.41
WG02g-20220406-39	15193	15538	nCoV-2019_51	3596.69
WG02g-20220406-39	15503	15861	nCoV-2019_52	7983.68
WG02g-20220406-39	15851	16186	nCoV-2019_53	12380.1
WG02g-20220406-39	16144	16485	nCoV-2019_54	1799.59
WG02g-20220406-39	16444	16804	nCoV-2019_55	1194.27
WG02g-20220406-39	16770	17130	nCoV-2019_56	2931.17
WG02g-20220406-39	17087	17430	nCoV-2019_57	3349.85
WG02g-20220406-39	17406	17738	nCoV-2019_58	9021.55
WG02g-20220406-39	17697	18036	nCoV-2019_59	3479.71
WG02g-20220406-39	17993	18324	nCoV-2019_60	10136.1
WG02g-20220406-39	18275	18650	nCoV-2019_61	5945.74
WG02g-20220406-39	18618	18957	nCoV-2019_62	9316.85
WG02g-20220406-39	18918	19275	nCoV-2019_63	5202.05
WG02g-20220406-39	19232	19591	nCoV-2019_64	5106.64
WG02g-20220406-39	19570	19911	nCoV-2019_65	1025.57
WG02g-20220406-39	19866	20231	nCoV-2019_66	3834.32
WG02g-20220406-39	20200	20542	nCoV-2019_67	2696.04
WG02g-20220406-39	20496	20867	nCoV-2019_68	3324.46
WG02g-20220406-39	20813	21146	nCoV-2019_69	1966.62
WG02g-20220406-39	21104	21427	nCoV-2019_70	4345.85
WG02g-20220406-39	21386	21716	nCoV-2019_71	1290.03
WG02g-20220406-39	21682	22013	nCoV-2019_72	5024.67
WG02g-20220406-39	21990	22324	nCoV-2019_73	992.78
WG02g-20220406-39	22290	22626	nCoV-2019_74	7105.29
WG02g-20220406-39	22542	22877	nCoV-2019_75	2815.74
WG02g-20220406-39	22821	23189	nCoV-2019_76	1013.31
WG02g-20220406-39	23144	23500	nCoV-2019_77	6786.67
WG02g-20220406-39	23466	23822	nCoV-2019_78	6058.46
WG02g-20220406-39	23812	24145	nCoV-2019_79	527.27
WG02g-20220406-39	24100	24443	nCoV-2019_80	2352.87
WG02g-20220406-39	24416	24765	nCoV-2019_81	4682.97
WG02g-20220406-39	24721	25052	nCoV-2019_82	23133.1
WG02g-20220406-39	25003	25347	nCoV-2019_83	3173.76
WG02g-20220406-39	25301	25646	nCoV-2019_84	4662.56
WG02g-20220406-39	25623	25969	nCoV-2019_85	702.18
WG02g-20220406-39	25924	26290	nCoV-2019_86	349.19
WG02g-20220406-39	26219	26566	nCoV-2019_87	827.26
WG02g-20220406-39	26542	26890	nCoV-2019_88	13834.1
WG02g-20220406-39	26860	27190	nCoV-2019_89	3702.63
WG02g-20220406-39	27164	27511	nCoV-2019_90	8839.11
WG02g-20220406-39	27471	27825	nCoV-2019_91	2217.34
WG02g-20220406-39	27808	28145	nCoV-2019_92	1424.7
WG02g-20220406-39	28104	28442	nCoV-2019_93	10673.7
WG02g-20220406-39	28416	28756	nCoV-2019_94	5301.41
WG02g-20220406-39	28699	29041	nCoV-2019_95	1353.11
WG02g-20220406-39	29007	29356	nCoV-2019_96	3457.95
WG02g-20220406-39	29316	29665	nCoV-2019_97	1146.76
WG02g-20220406-39	29510	29836	nCoV-2019_98	339.68
WG02g-210119	54	385	nCoV-2019_1	38783.4
WG02g-210119	342	704	nCoV-2019_2	7008.36
WG02g-210119	664	1004	nCoV-2019_3	26628
WG02g-210119	965	1312	nCoV-2019_4	21924.5
WG02g-210119	1264	1623	nCoV-2019_5	19722.2
WG02g-210119	1595	1942	nCoV-2019_6	54914.6
WG02g-210119	1897	2242	nCoV-2019_7	27139.5
WG02g-210119	2205	2568	nCoV-2019_8	5120.17
WG02g-210119	2529	2880	nCoV-2019_9	5137.57
WG02g-210119	2850	3183	nCoV-2019_10	1454.68
WG02g-210119	3166	3507	nCoV-2019_11	25095.6
WG02g-210119	3482	3826	nCoV-2019_12	13891.5
WG02g-210119	3795	4142	nCoV-2019_13	17164.7
WG02g-210119	4077	4402	nCoV-2019_14	42956.1
WG02g-210119	4322	4666	nCoV-2019_15	18523.8
WG02g-210119	4658	4995	nCoV-2019_16	7078.15
WG02g-210119	4966	5296	nCoV-2019_17	1830.51
WG02g-210119	5287	5620	nCoV-2019_18	19681.4
WG02g-210119	5586	5932	nCoV-2019_19	13572
WG02g-210119	5894	6247	nCoV-2019_20	3281.75
WG02g-210119	6197	6526	nCoV-2019_21	5744.83
WG02g-210119	6495	6846	nCoV-2019_22	16850.1
WG02g-210119	6745	7092	nCoV-2019_23	4919.77
WG02g-210119	7058	7389	nCoV-2019_24	1829.28
WG02g-210119	7332	7671	nCoV-2019_25	9723.25
WG02g-210119	7651	7997	nCoV-2019_26	9234.49
WG02g-210119	7968	8319	nCoV-2019_27	8008.44
WG02g-210119	8275	8635	nCoV-2019_28	672.17
WG02g-210119	8619	8954	nCoV-2019_29	2744.41
WG02g-210119	8913	9245	nCoV-2019_30	7851.39
WG02g-210119	9226	9557	nCoV-2019_31	25697.1
WG02g-210119	9502	9834	nCoV-2019_32	77257.5
WG02g-210119	9806	10146	nCoV-2019_33	18732
WG02g-210119	10099	10437	nCoV-2019_34	53530.1
WG02g-210119	10384	10737	nCoV-2019_35	11219.9
WG02g-210119	10688	11048	nCoV-2019_36	21695
WG02g-210119	11022	11372	nCoV-2019_37	12630.1
WG02g-210119	11331	11668	nCoV-2019_38	57759.2
WG02g-210119	11584	11927	nCoV-2019_39	31779.5
WG02g-210119	11889	12234	nCoV-2019_40	97899.7
WG02g-210119	12133	12465	nCoV-2019_41	58562.5
WG02g-210119	12439	12779	nCoV-2019_42	36087.6
WG02g-210119	12732	13074	nCoV-2019_43	21769.1
WG02g-210119	13029	13363	nCoV-2019_44	25893.1
WG02g-210119	13344	13660	nCoV-2019_45	8667.51
WG02g-210119	13625	13961	nCoV-2019_46	10796.3
WG02g-210119	13946	14271	nCoV-2019_47	12160.8
WG02g-210119	14232	14579	nCoV-2019_48	16165.7
WG02g-210119	14570	14898	nCoV-2019_49	33201.3
WG02g-210119	14895	15224	nCoV-2019_50	2885.82
WG02g-210119	15193	15538	nCoV-2019_51	20498.5
WG02g-210119	15503	15861	nCoV-2019_52	48180.1
WG02g-210119	15851	16186	nCoV-2019_53	57156.9
WG02g-210119	16144	16485	nCoV-2019_54	13535
WG02g-210119	16444	16804	nCoV-2019_55	8746.11
WG02g-210119	16770	17130	nCoV-2019_56	8178.06
WG02g-210119	17087	17430	nCoV-2019_57	40380.8
WG02g-210119	17406	17738	nCoV-2019_58	16578.6
WG02g-210119	17697	18036	nCoV-2019_59	28612.7
WG02g-210119	17993	18324	nCoV-2019_60	20687
WG02g-210119	18275	18650	nCoV-2019_61	21434.5
WG02g-210119	18618	18957	nCoV-2019_62	31460.3
WG02g-210119	18918	19275	nCoV-2019_63	12369.8
WG02g-210119	19232	19591	nCoV-2019_64	2130.85
WG02g-210119	19570	19911	nCoV-2019_65	2762.98
WG02g-210119	19866	20231	nCoV-2019_66	2322.9
WG02g-210119	20200	20542	nCoV-2019_67	4849.44
WG02g-210119	20496	20867	nCoV-2019_68	8425.68
WG02g-210119	20813	21146	nCoV-2019_69	15448.4
WG02g-210119	21104	21427	nCoV-2019_70	41757.5
WG02g-210119	21386	21716	nCoV-2019_71	5879.32
WG02g-210119	21682	22013	nCoV-2019_72	5920.57
WG02g-210119	21990	22324	nCoV-2019_73	6275
WG02g-210119	22290	22626	nCoV-2019_74	58724.7
WG02g-210119	22542	22877	nCoV-2019_75	20477.2
WG02g-210119	22821	23189	nCoV-2019_76	25421.4
WG02g-210119	23144	23500	nCoV-2019_77	29609.3
WG02g-210119	23466	23822	nCoV-2019_78	12939.7
WG02g-210119	23812	24145	nCoV-2019_79	1347.5
WG02g-210119	24100	24443	nCoV-2019_80	5000.22
WG02g-210119	24416	24765	nCoV-2019_81	12861
WG02g-210119	24721	25052	nCoV-2019_82	64707.6
WG02g-210119	25003	25347	nCoV-2019_83	29888.2
WG02g-210119	25301	25646	nCoV-2019_84	1335.07
WG02g-210119	25623	25969	nCoV-2019_85	5321.65
WG02g-210119	25924	26290	nCoV-2019_86	2825.12
WG02g-210119	26219	26566	nCoV-2019_87	13098.6
WG02g-210119	26542	26890	nCoV-2019_88	24552.5
WG02g-210119	26860	27190	nCoV-2019_89	26545.1
WG02g-210119	27164	27511	nCoV-2019_90	42799.9
WG02g-210119	27471	27825	nCoV-2019_91	26874.1
WG02g-210119	27808	28145	nCoV-2019_92	19454.3
WG02g-210119	28104	28442	nCoV-2019_93	82874.6
WG02g-210119	28416	28756	nCoV-2019_94	18560
WG02g-210119	28699	29041	nCoV-2019_95	10332.6
WG02g-210119	29007	29356	nCoV-2019_96	57199.5
WG02g-210119	29316	29665	nCoV-2019_97	32454.4
WG02g-210119	29510	29836	nCoV-2019_98	39722.4
WG02g-210126-31-V3	54	385	nCoV-2019_1	2240.59
WG02g-210126-31-V3	342	704	nCoV-2019_2	564.7
WG02g-210126-31-V3	664	1004	nCoV-2019_3	2944.79
WG02g-210126-31-V3	965	1312	nCoV-2019_4	4725.07
WG02g-210126-31-V3	1264	1623	nCoV-2019_5	1904.63
WG02g-210126-31-V3	1595	1942	nCoV-2019_6	5583.51
WG02g-210126-31-V3	1897	2242	nCoV-2019_7	3057.42
WG02g-210126-31-V3	2205	2568	nCoV-2019_8	1609.44
WG02g-210126-31-V3	2529	2880	nCoV-2019_9	668.52
WG02g-210126-31-V3	2850	3183	nCoV-2019_10	2480.05
WG02g-210126-31-V3	3166	3507	nCoV-2019_11	7979.93
WG02g-210126-31-V3	3482	3826	nCoV-2019_12	2164.95
WG02g-210126-31-V3	3795	4142	nCoV-2019_13	2772.91
WG02g-210126-31-V3	4077	4402	nCoV-2019_14	3063.28
WG02g-210126-31-V3	4322	4666	nCoV-2019_15	3342.42
WG02g-210126-31-V3	4658	4995	nCoV-2019_16	1630.74
WG02g-210126-31-V3	4966	5296	nCoV-2019_17	360.69
WG02g-210126-31-V3	5287	5620	nCoV-2019_18	7157.29
WG02g-210126-31-V3	5586	5932	nCoV-2019_19	6867.34
WG02g-210126-31-V3	5894	6247	nCoV-2019_20	1054.64
WG02g-210126-31-V3	6197	6526	nCoV-2019_21	2734.8
WG02g-210126-31-V3	6495	6846	nCoV-2019_22	3437.33
WG02g-210126-31-V3	6745	7092	nCoV-2019_23	1410.7
WG02g-210126-31-V3	7058	7389	nCoV-2019_24	3819.98
WG02g-210126-31-V3	7332	7671	nCoV-2019_25	4666.68
WG02g-210126-31-V3	7651	7997	nCoV-2019_26	6318.97
WG02g-210126-31-V3	7968	8319	nCoV-2019_27	1626.59
WG02g-210126-31-V3	8275	8635	nCoV-2019_28	2291.96
WG02g-210126-31-V3	8619	8954	nCoV-2019_29	1285.75
WG02g-210126-31-V3	8913	9245	nCoV-2019_30	6532.95
WG02g-210126-31-V3	9226	9557	nCoV-2019_31	3390.37
WG02g-210126-31-V3	9502	9834	nCoV-2019_32	6442.4
WG02g-210126-31-V3	9806	10146	nCoV-2019_33	2823.73
WG02g-210126-31-V3	10099	10437	nCoV-2019_34	8839.95
WG02g-210126-31-V3	10384	10737	nCoV-2019_35	3963.41
WG02g-210126-31-V3	10688	11048	nCoV-2019_36	870.86
WG02g-210126-31-V3	11022	11372	nCoV-2019_37	1235.78
WG02g-210126-31-V3	11331	11668	nCoV-2019_38	435.65
WG02g-210126-31-V3	11584	11927	nCoV-2019_39	1188.08
WG02g-210126-31-V3	11889	12234	nCoV-2019_40	1292.76
WG02g-210126-31-V3	12133	12465	nCoV-2019_41	4103.76
WG02g-210126-31-V3	12439	12779	nCoV-2019_42	1100.83
WG02g-210126-31-V3	12732	13074	nCoV-2019_43	5449.53
WG02g-210126-31-V3	13029	13363	nCoV-2019_44	893.41
WG02g-210126-31-V3	13344	13660	nCoV-2019_45	2316.41
WG02g-210126-31-V3	13625	13961	nCoV-2019_46	3638.54
WG02g-210126-31-V3	13946	14271	nCoV-2019_47	869.11
WG02g-210126-31-V3	14232	14579	nCoV-2019_48	5294.5
WG02g-210126-31-V3	14570	14898	nCoV-2019_49	4566.43
WG02g-210126-31-V3	14895	15224	nCoV-2019_50	5436.2
WG02g-210126-31-V3	15193	15538	nCoV-2019_51	4723.05
WG02g-210126-31-V3	15503	15861	nCoV-2019_52	11468.6
WG02g-210126-31-V3	15851	16186	nCoV-2019_53	13723.6
WG02g-210126-31-V3	16144	16485	nCoV-2019_54	5309.25
WG02g-210126-31-V3	16444	16804	nCoV-2019_55	2090.87
WG02g-210126-31-V3	16770	17130	nCoV-2019_56	3454.22
WG02g-210126-31-V3	17087	17430	nCoV-2019_57	17453.8
WG02g-210126-31-V3	17406	17738	nCoV-2019_58	10072.9
WG02g-210126-31-V3	17697	18036	nCoV-2019_59	8390.83
WG02g-210126-31-V3	17993	18324	nCoV-2019_60	11304.1
WG02g-210126-31-V3	18275	18650	nCoV-2019_61	10896.9
WG02g-210126-31-V3	18618	18957	nCoV-2019_62	11060
WG02g-210126-31-V3	18918	19275	nCoV-2019_63	9986.76
WG02g-210126-31-V3	19232	19591	nCoV-2019_64	6106
WG02g-210126-31-V3	19570	19911	nCoV-2019_65	1989.55
WG02g-210126-31-V3	19866	20231	nCoV-2019_66	5106.78
WG02g-210126-31-V3	20200	20542	nCoV-2019_67	5968.1
WG02g-210126-31-V3	20496	20867	nCoV-2019_68	14236.2
WG02g-210126-31-V3	20813	21146	nCoV-2019_69	17581.3
WG02g-210126-31-V3	21104	21427	nCoV-2019_70	8563.08
WG02g-210126-31-V3	21386	21716	nCoV-2019_71	1472.6
WG02g-210126-31-V3	21682	22013	nCoV-2019_72	2168.15
WG02g-210126-31-V3	21990	22324	nCoV-2019_73	3000.69
WG02g-210126-31-V3	22290	22626	nCoV-2019_74	6319.06
WG02g-210126-31-V3	22542	22877	nCoV-2019_75	6669.23
WG02g-210126-31-V3	22821	23189	nCoV-2019_76	6909.15
WG02g-210126-31-V3	23144	23500	nCoV-2019_77	6911.53
WG02g-210126-31-V3	23466	23822	nCoV-2019_78	4993.02
WG02g-210126-31-V3	23812	24145	nCoV-2019_79	549.52
WG02g-210126-31-V3	24100	24443	nCoV-2019_80	678.98
WG02g-210126-31-V3	24416	24765	nCoV-2019_81	5130.19
WG02g-210126-31-V3	24721	25052	nCoV-2019_82	22242.6
WG02g-210126-31-V3	25003	25347	nCoV-2019_83	11296.9
WG02g-210126-31-V3	25301	25646	nCoV-2019_84	13609
WG02g-210126-31-V3	25623	25969	nCoV-2019_85	1205.83
WG02g-210126-31-V3	25924	26290	nCoV-2019_86	1097.1
WG02g-210126-31-V3	26219	26566	nCoV-2019_87	2894.87
WG02g-210126-31-V3	26542	26890	nCoV-2019_88	11307.6
WG02g-210126-31-V3	26860	27190	nCoV-2019_89	9402.99
WG02g-210126-31-V3	27164	27511	nCoV-2019_90	10029.8
WG02g-210126-31-V3	27471	27825	nCoV-2019_91	1474.97
WG02g-210126-31-V3	27808	28145	nCoV-2019_92	3776.88
WG02g-210126-31-V3	28104	28442	nCoV-2019_93	11183.3
WG02g-210126-31-V3	28416	28756	nCoV-2019_94	3422.62
WG02g-210126-31-V3	28699	29041	nCoV-2019_95	1352.61
WG02g-210126-31-V3	29007	29356	nCoV-2019_96	9290.45
WG02g-210126-31-V3	29316	29665	nCoV-2019_97	2474
WG02g-210126-31-V3	29510	29836	nCoV-2019_98	1816.9
WG02g-210216-31-V3	54	385	nCoV-2019_1	17743.9
WG02g-210216-31-V3	342	704	nCoV-2019_2	35179
WG02g-210216-31-V3	664	1004	nCoV-2019_3	22941.6
WG02g-210216-31-V3	965	1312	nCoV-2019_4	34862.9
WG02g-210216-31-V3	1264	1623	nCoV-2019_5	15514.2
WG02g-210216-31-V3	1595	1942	nCoV-2019_6	41510.2
WG02g-210216-31-V3	1897	2242	nCoV-2019_7	21927.3
WG02g-210216-31-V3	2205	2568	nCoV-2019_8	10081.2
WG02g-210216-31-V3	2529	2880	nCoV-2019_9	6688.97
WG02g-210216-31-V3	2850	3183	nCoV-2019_10	16750.5
WG02g-210216-31-V3	3166	3507	nCoV-2019_11	29722.7
WG02g-210216-31-V3	3482	3826	nCoV-2019_12	12740.9
WG02g-210216-31-V3	3795	4142	nCoV-2019_13	19570.5
WG02g-210216-31-V3	4077	4402	nCoV-2019_14	28179.8
WG02g-210216-31-V3	4322	4666	nCoV-2019_15	26207.8
WG02g-210216-31-V3	4658	4995	nCoV-2019_16	12020.1
WG02g-210216-31-V3	4966	5296	nCoV-2019_17	1882.75
WG02g-210216-31-V3	5287	5620	nCoV-2019_18	25320
WG02g-210216-31-V3	5586	5932	nCoV-2019_19	25886.8
WG02g-210216-31-V3	5894	6247	nCoV-2019_20	10903.7
WG02g-210216-31-V3	6197	6526	nCoV-2019_21	13215.8
WG02g-210216-31-V3	6495	6846	nCoV-2019_22	16882.3
WG02g-210216-31-V3	6745	7092	nCoV-2019_23	6341.81
WG02g-210216-31-V3	7058	7389	nCoV-2019_24	14708.6
WG02g-210216-31-V3	7332	7671	nCoV-2019_25	14646
WG02g-210216-31-V3	7651	7997	nCoV-2019_26	19394.5
WG02g-210216-31-V3	7968	8319	nCoV-2019_27	11319.7
WG02g-210216-31-V3	8275	8635	nCoV-2019_28	8963.05
WG02g-210216-31-V3	8619	8954	nCoV-2019_29	6634.78
WG02g-210216-31-V3	8913	9245	nCoV-2019_30	22697.5
WG02g-210216-31-V3	9226	9557	nCoV-2019_31	32092.4
WG02g-210216-31-V3	9502	9834	nCoV-2019_32	43239.4
WG02g-210216-31-V3	9806	10146	nCoV-2019_33	21737.4
WG02g-210216-31-V3	10099	10437	nCoV-2019_34	27206.8
WG02g-210216-31-V3	10384	10737	nCoV-2019_35	17124.6
WG02g-210216-31-V3	10688	11048	nCoV-2019_36	9874.15
WG02g-210216-31-V3	11022	11372	nCoV-2019_37	19644.2
WG02g-210216-31-V3	11331	11668	nCoV-2019_38	33782.9
WG02g-210216-31-V3	11584	11927	nCoV-2019_39	24132.4
WG02g-210216-31-V3	11889	12234	nCoV-2019_40	51752.7
WG02g-210216-31-V3	12133	12465	nCoV-2019_41	40517.5
WG02g-210216-31-V3	12439	12779	nCoV-2019_42	34683.5
WG02g-210216-31-V3	12732	13074	nCoV-2019_43	43070.8
WG02g-210216-31-V3	13029	13363	nCoV-2019_44	33493.5
WG02g-210216-31-V3	13344	13660	nCoV-2019_45	18041
WG02g-210216-31-V3	13625	13961	nCoV-2019_46	23554.1
WG02g-210216-31-V3	13946	14271	nCoV-2019_47	26838.5
WG02g-210216-31-V3	14232	14579	nCoV-2019_48	42498.4
WG02g-210216-31-V3	14570	14898	nCoV-2019_49	37181.9
WG02g-210216-31-V3	14895	15224	nCoV-2019_50	25132.2
WG02g-210216-31-V3	15193	15538	nCoV-2019_51	28112
WG02g-210216-31-V3	15503	15861	nCoV-2019_52	35986.6
WG02g-210216-31-V3	15851	16186	nCoV-2019_53	46243.1
WG02g-210216-31-V3	16144	16485	nCoV-2019_54	25209.4
WG02g-210216-31-V3	16444	16804	nCoV-2019_55	12393.8
WG02g-210216-31-V3	16770	17130	nCoV-2019_56	26710
WG02g-210216-31-V3	17087	17430	nCoV-2019_57	63202
WG02g-210216-31-V3	17406	17738	nCoV-2019_58	43811.4
WG02g-210216-31-V3	17697	18036	nCoV-2019_59	42960.8
WG02g-210216-31-V3	17993	18324	nCoV-2019_60	37195.1
WG02g-210216-31-V3	18275	18650	nCoV-2019_61	30408.7
WG02g-210216-31-V3	18618	18957	nCoV-2019_62	35577.8
WG02g-210216-31-V3	18918	19275	nCoV-2019_63	34983.9
WG02g-210216-31-V3	19232	19591	nCoV-2019_64	15735.2
WG02g-210216-31-V3	19570	19911	nCoV-2019_65	12214.5
WG02g-210216-31-V3	19866	20231	nCoV-2019_66	11746.1
WG02g-210216-31-V3	20200	20542	nCoV-2019_67	13585.7
WG02g-210216-31-V3	20496	20867	nCoV-2019_68	19315.3
WG02g-210216-31-V3	20813	21146	nCoV-2019_69	30958.8
WG02g-210216-31-V3	21104	21427	nCoV-2019_70	26186.3
WG02g-210216-31-V3	21386	21716	nCoV-2019_71	7130.85
WG02g-210216-31-V3	21682	22013	nCoV-2019_72	8694.84
WG02g-210216-31-V3	21990	22324	nCoV-2019_73	17634
WG02g-210216-31-V3	22290	22626	nCoV-2019_74	41167.3
WG02g-210216-31-V3	22542	22877	nCoV-2019_75	29827.3
WG02g-210216-31-V3	22821	23189	nCoV-2019_76	29351.3
WG02g-210216-31-V3	23144	23500	nCoV-2019_77	28863
WG02g-210216-31-V3	23466	23822	nCoV-2019_78	18800.7
WG02g-210216-31-V3	23812	24145	nCoV-2019_79	11012.3
WG02g-210216-31-V3	24100	24443	nCoV-2019_80	9521.23
WG02g-210216-31-V3	24416	24765	nCoV-2019_81	29591.7
WG02g-210216-31-V3	24721	25052	nCoV-2019_82	56296.3
WG02g-210216-31-V3	25003	25347	nCoV-2019_83	35366.4
WG02g-210216-31-V3	25301	25646	nCoV-2019_84	29709.2
WG02g-210216-31-V3	25623	25969	nCoV-2019_85	7475.34
WG02g-210216-31-V3	25924	26290	nCoV-2019_86	9362.58
WG02g-210216-31-V3	26219	26566	nCoV-2019_87	21159.8
WG02g-210216-31-V3	26542	26890	nCoV-2019_88	32464.8
WG02g-210216-31-V3	26860	27190	nCoV-2019_89	43011
WG02g-210216-31-V3	27164	27511	nCoV-2019_90	30773
WG02g-210216-31-V3	27471	27825	nCoV-2019_91	8717.78
WG02g-210216-31-V3	27808	28145	nCoV-2019_92	19335
WG02g-210216-31-V3	28104	28442	nCoV-2019_93	46564.4
WG02g-210216-31-V3	28416	28756	nCoV-2019_94	18729.1
WG02g-210216-31-V3	28699	29041	nCoV-2019_95	8275.66
WG02g-210216-31-V3	29007	29356	nCoV-2019_96	44315.6
WG02g-210216-31-V3	29316	29665	nCoV-2019_97	19319
WG02g-210216-31-V3	29510	29836	nCoV-2019_98	20235.9
WG02g-210223	54	385	nCoV-2019_1	80.63
WG02g-210223	342	704	nCoV-2019_2	0
WG02g-210223	664	1004	nCoV-2019_3	0.11
WG02g-210223	965	1312	nCoV-2019_4	317.26
WG02g-210223	1264	1623	nCoV-2019_5	2374.35
WG02g-210223	1595	1942	nCoV-2019_6	847.93
WG02g-210223	1897	2242	nCoV-2019_7	4918.38
WG02g-210223	2205	2568	nCoV-2019_8	541.49
WG02g-210223	2529	2880	nCoV-2019_9	564.12
WG02g-210223	2850	3183	nCoV-2019_10	280.01
WG02g-210223	3166	3507	nCoV-2019_11	5123.91
WG02g-210223	3482	3826	nCoV-2019_12	283.46
WG02g-210223	3795	4142	nCoV-2019_13	1815.44
WG02g-210223	4077	4402	nCoV-2019_14	10046.7
WG02g-210223	4322	4666	nCoV-2019_15	4501.63
WG02g-210223	4658	4995	nCoV-2019_16	7307.15
WG02g-210223	4966	5296	nCoV-2019_17	914.62
WG02g-210223	5287	5620	nCoV-2019_18	12285
WG02g-210223	5586	5932	nCoV-2019_19	6027.89
WG02g-210223	5894	6247	nCoV-2019_20	1585.06
WG02g-210223	6197	6526	nCoV-2019_21	923.7
WG02g-210223	6495	6846	nCoV-2019_22	8343.75
WG02g-210223	6745	7092	nCoV-2019_23	3743.17
WG02g-210223	7058	7389	nCoV-2019_24	14928.4
WG02g-210223	7332	7671	nCoV-2019_25	7170.6
WG02g-210223	7651	7997	nCoV-2019_26	9124.43
WG02g-210223	7968	8319	nCoV-2019_27	921.41
WG02g-210223	8275	8635	nCoV-2019_28	3233.65
WG02g-210223	8619	8954	nCoV-2019_29	3215.83
WG02g-210223	8913	9245	nCoV-2019_30	19247.2
WG02g-210223	9226	9557	nCoV-2019_31	10242.2
WG02g-210223	9502	9834	nCoV-2019_32	36418.9
WG02g-210223	9806	10146	nCoV-2019_33	11653.9
WG02g-210223	10099	10437	nCoV-2019_34	18387.2
WG02g-210223	10384	10737	nCoV-2019_35	7992.97
WG02g-210223	10688	11048	nCoV-2019_36	5152.22
WG02g-210223	11022	11372	nCoV-2019_37	8571.79
WG02g-210223	11331	11668	nCoV-2019_38	17372.9
WG02g-210223	11584	11927	nCoV-2019_39	12421.8
WG02g-210223	11889	12234	nCoV-2019_40	45792.7
WG02g-210223	12133	12465	nCoV-2019_41	23493.5
WG02g-210223	12439	12779	nCoV-2019_42	19133.7
WG02g-210223	12732	13074	nCoV-2019_43	12946.9
WG02g-210223	13029	13363	nCoV-2019_44	28316.8
WG02g-210223	13344	13660	nCoV-2019_45	3203.03
WG02g-210223	13625	13961	nCoV-2019_46	19824.6
WG02g-210223	13946	14271	nCoV-2019_47	8979.53
WG02g-210223	14232	14579	nCoV-2019_48	29543.3
WG02g-210223	14570	14898	nCoV-2019_49	769.54
WG02g-210223	14895	15224	nCoV-2019_50	9907.88
WG02g-210223	15193	15538	nCoV-2019_51	9929.11
WG02g-210223	15503	15861	nCoV-2019_52	21962.1
WG02g-210223	15851	16186	nCoV-2019_53	16798.6
WG02g-210223	16144	16485	nCoV-2019_54	3617.31
WG02g-210223	16444	16804	nCoV-2019_55	1200.63
WG02g-210223	16770	17130	nCoV-2019_56	2104.1
WG02g-210223	17087	17430	nCoV-2019_57	8188.39
WG02g-210223	17406	17738	nCoV-2019_58	15324.4
WG02g-210223	17697	18036	nCoV-2019_59	14139.5
WG02g-210223	17993	18324	nCoV-2019_60	18994.1
WG02g-210223	18275	18650	nCoV-2019_61	4826.81
WG02g-210223	18618	18957	nCoV-2019_62	33736.4
WG02g-210223	18918	19275	nCoV-2019_63	3531.1
WG02g-210223	19232	19591	nCoV-2019_64	0.36
WG02g-210223	19570	19911	nCoV-2019_65	0
WG02g-210223	19866	20231	nCoV-2019_66	0.15
WG02g-210223	20200	20542	nCoV-2019_67	1.21
WG02g-210223	20496	20867	nCoV-2019_68	41.09
WG02g-210223	20813	21146	nCoV-2019_69	1306.38
WG02g-210223	21104	21427	nCoV-2019_70	8936.1
WG02g-210223	21386	21716	nCoV-2019_71	1398.34
WG02g-210223	21682	22013	nCoV-2019_72	2672.13
WG02g-210223	21990	22324	nCoV-2019_73	5649.79
WG02g-210223	22290	22626	nCoV-2019_74	31049.3
WG02g-210223	22542	22877	nCoV-2019_75	7497.91
WG02g-210223	22821	23189	nCoV-2019_76	674.62
WG02g-210223	23144	23500	nCoV-2019_77	6242.47
WG02g-210223	23466	23822	nCoV-2019_78	13090.2
WG02g-210223	23812	24145	nCoV-2019_79	1294.74
WG02g-210223	24100	24443	nCoV-2019_80	4766.39
WG02g-210223	24416	24765	nCoV-2019_81	3858.64
WG02g-210223	24721	25052	nCoV-2019_82	32287.2
WG02g-210223	25003	25347	nCoV-2019_83	14570.9
WG02g-210223	25301	25646	nCoV-2019_84	27853.1
WG02g-210223	25623	25969	nCoV-2019_85	2146.67
WG02g-210223	25924	26290	nCoV-2019_86	1110.04
WG02g-210223	26219	26566	nCoV-2019_87	4083.75
WG02g-210223	26542	26890	nCoV-2019_88	24664
WG02g-210223	26860	27190	nCoV-2019_89	14953.9
WG02g-210223	27164	27511	nCoV-2019_90	29992.2
WG02g-210223	27471	27825	nCoV-2019_91	6265.36
WG02g-210223	27808	28145	nCoV-2019_92	3195.53
WG02g-210223	28104	28442	nCoV-2019_93	17628.8
WG02g-210223	28416	28756	nCoV-2019_94	8174.94
WG02g-210223	28699	29041	nCoV-2019_95	2139.53
WG02g-210223	29007	29356	nCoV-2019_96	4278.55
WG02g-210223	29316	29665	nCoV-2019_97	5018.04
WG02g-210223	29510	29836	nCoV-2019_98	7906.81
WG02g-210302	54	385	nCoV-2019_1	0.01
WG02g-210302	342	704	nCoV-2019_2	713.1
WG02g-210302	664	1004	nCoV-2019_3	6663.11
WG02g-210302	965	1312	nCoV-2019_4	856.97
WG02g-210302	1264	1623	nCoV-2019_5	1497.86
WG02g-210302	1595	1942	nCoV-2019_6	110.48
WG02g-210302	1897	2242	nCoV-2019_7	0.09
WG02g-210302	2205	2568	nCoV-2019_8	0.25
WG02g-210302	2529	2880	nCoV-2019_9	0.09
WG02g-210302	2850	3183	nCoV-2019_10	163.19
WG02g-210302	3166	3507	nCoV-2019_11	3813
WG02g-210302	3482	3826	nCoV-2019_12	201.92
WG02g-210302	3795	4142	nCoV-2019_13	0.35
WG02g-210302	4077	4402	nCoV-2019_14	0.66
WG02g-210302	4322	4666	nCoV-2019_15	0
WG02g-210302	4658	4995	nCoV-2019_16	11.67
WG02g-210302	4966	5296	nCoV-2019_17	216.46
WG02g-210302	5287	5620	nCoV-2019_18	4.8
WG02g-210302	5586	5932	nCoV-2019_19	1
WG02g-210302	5894	6247	nCoV-2019_20	377.89
WG02g-210302	6197	6526	nCoV-2019_21	2820.96
WG02g-210302	6495	6846	nCoV-2019_22	232.01
WG02g-210302	6745	7092	nCoV-2019_23	0.07
WG02g-210302	7058	7389	nCoV-2019_24	0.83
WG02g-210302	7332	7671	nCoV-2019_25	0
WG02g-210302	7651	7997	nCoV-2019_26	0
WG02g-210302	7968	8319	nCoV-2019_27	0
WG02g-210302	8275	8635	nCoV-2019_28	0
WG02g-210302	8619	8954	nCoV-2019_29	923.97
WG02g-210302	8913	9245	nCoV-2019_30	7557.77
WG02g-210302	9226	9557	nCoV-2019_31	2861.82
WG02g-210302	9502	9834	nCoV-2019_32	14378.1
WG02g-210302	9806	10146	nCoV-2019_33	939.1
WG02g-210302	10099	10437	nCoV-2019_34	0.1
WG02g-210302	10384	10737	nCoV-2019_35	0.42
WG02g-210302	10688	11048	nCoV-2019_36	0.06
WG02g-210302	11022	11372	nCoV-2019_37	0
WG02g-210302	11331	11668	nCoV-2019_38	0.09
WG02g-210302	11584	11927	nCoV-2019_39	2150.26
WG02g-210302	11889	12234	nCoV-2019_40	18992.8
WG02g-210302	12133	12465	nCoV-2019_41	5532.65
WG02g-210302	12439	12779	nCoV-2019_42	0.09
WG02g-210302	12732	13074	nCoV-2019_43	1810.25
WG02g-210302	13029	13363	nCoV-2019_44	12799.7
WG02g-210302	13344	13660	nCoV-2019_45	2883.76
WG02g-210302	13625	13961	nCoV-2019_46	288.7
WG02g-210302	13946	14271	nCoV-2019_47	0.03
WG02g-210302	14232	14579	nCoV-2019_48	0.53
WG02g-210302	14570	14898	nCoV-2019_49	56.41
WG02g-210302	14895	15224	nCoV-2019_50	4.79
WG02g-210302	15193	15538	nCoV-2019_51	591.47
WG02g-210302	15503	15861	nCoV-2019_52	6714.68
WG02g-210302	15851	16186	nCoV-2019_53	170.94
WG02g-210302	16144	16485	nCoV-2019_54	1.62
WG02g-210302	16444	16804	nCoV-2019_55	0.09
WG02g-210302	16770	17130	nCoV-2019_56	0.5
WG02g-210302	17087	17430	nCoV-2019_57	0
WG02g-210302	17406	17738	nCoV-2019_58	0
WG02g-210302	17697	18036	nCoV-2019_59	2.3
WG02g-210302	17993	18324	nCoV-2019_60	0.35
WG02g-210302	18275	18650	nCoV-2019_61	0
WG02g-210302	18618	18957	nCoV-2019_62	0
WG02g-210302	18918	19275	nCoV-2019_63	5.24
WG02g-210302	19232	19591	nCoV-2019_64	0.43
WG02g-210302	19570	19911	nCoV-2019_65	0
WG02g-210302	19866	20231	nCoV-2019_66	0.19
WG02g-210302	20200	20542	nCoV-2019_67	0.56
WG02g-210302	20496	20867	nCoV-2019_68	4.3
WG02g-210302	20813	21146	nCoV-2019_69	0.11
WG02g-210302	21104	21427	nCoV-2019_70	0.28
WG02g-210302	21386	21716	nCoV-2019_71	18.76
WG02g-210302	21682	22013	nCoV-2019_72	3.52
WG02g-210302	21990	22324	nCoV-2019_73	0.05
WG02g-210302	22290	22626	nCoV-2019_74	0
WG02g-210302	22542	22877	nCoV-2019_75	0
WG02g-210302	22821	23189	nCoV-2019_76	0
WG02g-210302	23144	23500	nCoV-2019_77	347.21
WG02g-210302	23466	23822	nCoV-2019_78	4952.73
WG02g-210302	23812	24145	nCoV-2019_79	533.67
WG02g-210302	24100	24443	nCoV-2019_80	3955.46
WG02g-210302	24416	24765	nCoV-2019_81	287.71
WG02g-210302	24721	25052	nCoV-2019_82	1.13
WG02g-210302	25003	25347	nCoV-2019_83	0.11
WG02g-210302	25301	25646	nCoV-2019_84	0
WG02g-210302	25623	25969	nCoV-2019_85	0.1
WG02g-210302	25924	26290	nCoV-2019_86	0
WG02g-210302	26219	26566	nCoV-2019_87	0
WG02g-210302	26542	26890	nCoV-2019_88	0
WG02g-210302	26860	27190	nCoV-2019_89	0.07
WG02g-210302	27164	27511	nCoV-2019_90	144.95
WG02g-210302	27471	27825	nCoV-2019_91	1632.34
WG02g-210302	27808	28145	nCoV-2019_92	8064.16
WG02g-210302	28104	28442	nCoV-2019_93	27542
WG02g-210302	28416	28756	nCoV-2019_94	5093.64
WG02g-210302	28699	29041	nCoV-2019_95	2032.71
WG02g-210302	29007	29356	nCoV-2019_96	9963.09
WG02g-210302	29316	29665	nCoV-2019_97	8437.05
WG02g-210302	29510	29836	nCoV-2019_98	12681.5
WG02g-210309	54	385	nCoV-2019_1	0.01
WG02g-210309	342	704	nCoV-2019_2	0.18
WG02g-210309	664	1004	nCoV-2019_3	0
WG02g-210309	965	1312	nCoV-2019_4	0
WG02g-210309	1264	1623	nCoV-2019_5	0
WG02g-210309	1595	1942	nCoV-2019_6	1.7
WG02g-210309	1897	2242	nCoV-2019_7	0.27
WG02g-210309	2205	2568	nCoV-2019_8	0.14
WG02g-210309	2529	2880	nCoV-2019_9	0
WG02g-210309	2850	3183	nCoV-2019_10	0
WG02g-210309	3166	3507	nCoV-2019_11	0
WG02g-210309	3482	3826	nCoV-2019_12	0.2
WG02g-210309	3795	4142	nCoV-2019_13	0.02
WG02g-210309	4077	4402	nCoV-2019_14	0.09
WG02g-210309	4322	4666	nCoV-2019_15	0
WG02g-210309	4658	4995	nCoV-2019_16	0.18
WG02g-210309	4966	5296	nCoV-2019_17	10.4
WG02g-210309	5287	5620	nCoV-2019_18	0
WG02g-210309	5586	5932	nCoV-2019_19	0.18
WG02g-210309	5894	6247	nCoV-2019_20	24.67
WG02g-210309	6197	6526	nCoV-2019_21	0.11
WG02g-210309	6495	6846	nCoV-2019_22	0
WG02g-210309	6745	7092	nCoV-2019_23	0
WG02g-210309	7058	7389	nCoV-2019_24	0
WG02g-210309	7332	7671	nCoV-2019_25	0
WG02g-210309	7651	7997	nCoV-2019_26	0
WG02g-210309	7968	8319	nCoV-2019_27	0
WG02g-210309	8275	8635	nCoV-2019_28	0
WG02g-210309	8619	8954	nCoV-2019_29	0.01
WG02g-210309	8913	9245	nCoV-2019_30	0.78
WG02g-210309	9226	9557	nCoV-2019_31	6.58
WG02g-210309	9502	9834	nCoV-2019_32	0.09
WG02g-210309	9806	10146	nCoV-2019_33	0
WG02g-210309	10099	10437	nCoV-2019_34	0.16
WG02g-210309	10384	10737	nCoV-2019_35	0.43
WG02g-210309	10688	11048	nCoV-2019_36	0.18
WG02g-210309	11022	11372	nCoV-2019_37	0
WG02g-210309	11331	11668	nCoV-2019_38	0
WG02g-210309	11584	11927	nCoV-2019_39	0.36
WG02g-210309	11889	12234	nCoV-2019_40	0.02
WG02g-210309	12133	12465	nCoV-2019_41	0.15
WG02g-210309	12439	12779	nCoV-2019_42	0.16
WG02g-210309	12732	13074	nCoV-2019_43	0.44
WG02g-210309	13029	13363	nCoV-2019_44	33.11
WG02g-210309	13344	13660	nCoV-2019_45	0
WG02g-210309	13625	13961	nCoV-2019_46	13.96
WG02g-210309	13946	14271	nCoV-2019_47	0.06
WG02g-210309	14232	14579	nCoV-2019_48	1.04
WG02g-210309	14570	14898	nCoV-2019_49	13.63
WG02g-210309	14895	15224	nCoV-2019_50	0.79
WG02g-210309	15193	15538	nCoV-2019_51	0
WG02g-210309	15503	15861	nCoV-2019_52	0.17
WG02g-210309	15851	16186	nCoV-2019_53	0.26
WG02g-210309	16144	16485	nCoV-2019_54	0
WG02g-210309	16444	16804	nCoV-2019_55	0
WG02g-210309	16770	17130	nCoV-2019_56	0.08
WG02g-210309	17087	17430	nCoV-2019_57	0
WG02g-210309	17406	17738	nCoV-2019_58	0
WG02g-210309	17697	18036	nCoV-2019_59	0.56
WG02g-210309	17993	18324	nCoV-2019_60	0.02
WG02g-210309	18275	18650	nCoV-2019_61	0
WG02g-210309	18618	18957	nCoV-2019_62	612
WG02g-210309	18918	19275	nCoV-2019_63	5184.41
WG02g-210309	19232	19591	nCoV-2019_64	559.27
WG02g-210309	19570	19911	nCoV-2019_65	0
WG02g-210309	19866	20231	nCoV-2019_66	36.92
WG02g-210309	20200	20542	nCoV-2019_67	1.57
WG02g-210309	20496	20867	nCoV-2019_68	8.49
WG02g-210309	20813	21146	nCoV-2019_69	0.27
WG02g-210309	21104	21427	nCoV-2019_70	0.04
WG02g-210309	21386	21716	nCoV-2019_71	13.21
WG02g-210309	21682	22013	nCoV-2019_72	9.73
WG02g-210309	21990	22324	nCoV-2019_73	0.23
WG02g-210309	22290	22626	nCoV-2019_74	0.01
WG02g-210309	22542	22877	nCoV-2019_75	0
WG02g-210309	22821	23189	nCoV-2019_76	0
WG02g-210309	23144	23500	nCoV-2019_77	0.1
WG02g-210309	23466	23822	nCoV-2019_78	0.1
WG02g-210309	23812	24145	nCoV-2019_79	0
WG02g-210309	24100	24443	nCoV-2019_80	0.09
WG02g-210309	24416	24765	nCoV-2019_81	0.02
WG02g-210309	24721	25052	nCoV-2019_82	0.19
WG02g-210309	25003	25347	nCoV-2019_83	0.01
WG02g-210309	25301	25646	nCoV-2019_84	0
WG02g-210309	25623	25969	nCoV-2019_85	0
WG02g-210309	25924	26290	nCoV-2019_86	0
WG02g-210309	26219	26566	nCoV-2019_87	0
WG02g-210309	26542	26890	nCoV-2019_88	0
WG02g-210309	26860	27190	nCoV-2019_89	0.03
WG02g-210309	27164	27511	nCoV-2019_90	1.72
WG02g-210309	27471	27825	nCoV-2019_91	0.09
WG02g-210309	27808	28145	nCoV-2019_92	1214.22
WG02g-210309	28104	28442	nCoV-2019_93	9377.98
WG02g-210309	28416	28756	nCoV-2019_94	583.24
WG02g-210309	28699	29041	nCoV-2019_95	247.78
WG02g-210309	29007	29356	nCoV-2019_96	23.85
WG02g-210309	29316	29665	nCoV-2019_97	0
WG02g-210309	29510	29836	nCoV-2019_98	0.12
WG02g-210330-31_V3	54	385	nCoV-2019_1	2511.57
WG02g-210330-31_V3	342	704	nCoV-2019_2	4637.48
WG02g-210330-31_V3	664	1004	nCoV-2019_3	3520.94
WG02g-210330-31_V3	965	1312	nCoV-2019_4	4079.06
WG02g-210330-31_V3	1264	1623	nCoV-2019_5	4184.18
WG02g-210330-31_V3	1595	1942	nCoV-2019_6	1741.93
WG02g-210330-31_V3	1897	2242	nCoV-2019_7	4725.81
WG02g-210330-31_V3	2205	2568	nCoV-2019_8	1710.35
WG02g-210330-31_V3	2529	2880	nCoV-2019_9	1171.76
WG02g-210330-31_V3	2850	3183	nCoV-2019_10	2092.53
WG02g-210330-31_V3	3166	3507	nCoV-2019_11	9618.27
WG02g-210330-31_V3	3482	3826	nCoV-2019_12	872.11
WG02g-210330-31_V3	3795	4142	nCoV-2019_13	2545.58
WG02g-210330-31_V3	4077	4402	nCoV-2019_14	3030.76
WG02g-210330-31_V3	4322	4666	nCoV-2019_15	4852.3
WG02g-210330-31_V3	4658	4995	nCoV-2019_16	831.66
WG02g-210330-31_V3	4966	5296	nCoV-2019_17	511.68
WG02g-210330-31_V3	5287	5620	nCoV-2019_18	3197.18
WG02g-210330-31_V3	5586	5932	nCoV-2019_19	3181.38
WG02g-210330-31_V3	5894	6247	nCoV-2019_20	2307.44
WG02g-210330-31_V3	6197	6526	nCoV-2019_21	1742.43
WG02g-210330-31_V3	6495	6846	nCoV-2019_22	3002.06
WG02g-210330-31_V3	6745	7092	nCoV-2019_23	1101.21
WG02g-210330-31_V3	7058	7389	nCoV-2019_24	845.61
WG02g-210330-31_V3	7332	7671	nCoV-2019_25	3491.19
WG02g-210330-31_V3	7651	7997	nCoV-2019_26	4410
WG02g-210330-31_V3	7968	8319	nCoV-2019_27	1574.26
WG02g-210330-31_V3	8275	8635	nCoV-2019_28	1547.86
WG02g-210330-31_V3	8619	8954	nCoV-2019_29	918.3
WG02g-210330-31_V3	8913	9245	nCoV-2019_30	4276.3
WG02g-210330-31_V3	9226	9557	nCoV-2019_31	6928.27
WG02g-210330-31_V3	9502	9834	nCoV-2019_32	9050.33
WG02g-210330-31_V3	9806	10146	nCoV-2019_33	4625.99
WG02g-210330-31_V3	10099	10437	nCoV-2019_34	7878.18
WG02g-210330-31_V3	10384	10737	nCoV-2019_35	8258.2
WG02g-210330-31_V3	10688	11048	nCoV-2019_36	1306.58
WG02g-210330-31_V3	11022	11372	nCoV-2019_37	2396.81
WG02g-210330-31_V3	11331	11668	nCoV-2019_38	2774.84
WG02g-210330-31_V3	11584	11927	nCoV-2019_39	4338.18
WG02g-210330-31_V3	11889	12234	nCoV-2019_40	7521.88
WG02g-210330-31_V3	12133	12465	nCoV-2019_41	6407.61
WG02g-210330-31_V3	12439	12779	nCoV-2019_42	3411.62
WG02g-210330-31_V3	12732	13074	nCoV-2019_43	4003.71
WG02g-210330-31_V3	13029	13363	nCoV-2019_44	3488.66
WG02g-210330-31_V3	13344	13660	nCoV-2019_45	910
WG02g-210330-31_V3	13625	13961	nCoV-2019_46	659.4
WG02g-210330-31_V3	13946	14271	nCoV-2019_47	991.7
WG02g-210330-31_V3	14232	14579	nCoV-2019_48	2433.48
WG02g-210330-31_V3	14570	14898	nCoV-2019_49	3351.4
WG02g-210330-31_V3	14895	15224	nCoV-2019_50	1705.95
WG02g-210330-31_V3	15193	15538	nCoV-2019_51	3294.23
WG02g-210330-31_V3	15503	15861	nCoV-2019_52	5968.79
WG02g-210330-31_V3	15851	16186	nCoV-2019_53	6196.64
WG02g-210330-31_V3	16144	16485	nCoV-2019_54	1918.69
WG02g-210330-31_V3	16444	16804	nCoV-2019_55	2615.47
WG02g-210330-31_V3	16770	17130	nCoV-2019_56	2041.36
WG02g-210330-31_V3	17087	17430	nCoV-2019_57	8620.71
WG02g-210330-31_V3	17406	17738	nCoV-2019_58	5401.45
WG02g-210330-31_V3	17697	18036	nCoV-2019_59	5418.09
WG02g-210330-31_V3	17993	18324	nCoV-2019_60	5645.41
WG02g-210330-31_V3	18275	18650	nCoV-2019_61	2779.87
WG02g-210330-31_V3	18618	18957	nCoV-2019_62	3244.07
WG02g-210330-31_V3	18918	19275	nCoV-2019_63	7261.61
WG02g-210330-31_V3	19232	19591	nCoV-2019_64	2532.59
WG02g-210330-31_V3	19570	19911	nCoV-2019_65	1229.11
WG02g-210330-31_V3	19866	20231	nCoV-2019_66	1204.58
WG02g-210330-31_V3	20200	20542	nCoV-2019_67	3811.15
WG02g-210330-31_V3	20496	20867	nCoV-2019_68	3338.64
WG02g-210330-31_V3	20813	21146	nCoV-2019_69	7738.1
WG02g-210330-31_V3	21104	21427	nCoV-2019_70	2444.82
WG02g-210330-31_V3	21386	21716	nCoV-2019_71	1611.99
WG02g-210330-31_V3	21682	22013	nCoV-2019_72	4711.61
WG02g-210330-31_V3	21990	22324	nCoV-2019_73	3576.15
WG02g-210330-31_V3	22290	22626	nCoV-2019_74	12049.2
WG02g-210330-31_V3	22542	22877	nCoV-2019_75	8005.07
WG02g-210330-31_V3	22821	23189	nCoV-2019_76	4118.75
WG02g-210330-31_V3	23144	23500	nCoV-2019_77	5449.11
WG02g-210330-31_V3	23466	23822	nCoV-2019_78	4318.13
WG02g-210330-31_V3	23812	24145	nCoV-2019_79	493.88
WG02g-210330-31_V3	24100	24443	nCoV-2019_80	631.5
WG02g-210330-31_V3	24416	24765	nCoV-2019_81	4966.95
WG02g-210330-31_V3	24721	25052	nCoV-2019_82	12306.6
WG02g-210330-31_V3	25003	25347	nCoV-2019_83	8740.03
WG02g-210330-31_V3	25301	25646	nCoV-2019_84	4321.21
WG02g-210330-31_V3	25623	25969	nCoV-2019_85	850.09
WG02g-210330-31_V3	25924	26290	nCoV-2019_86	1854.51
WG02g-210330-31_V3	26219	26566	nCoV-2019_87	7497.82
WG02g-210330-31_V3	26542	26890	nCoV-2019_88	8808.18
WG02g-210330-31_V3	26860	27190	nCoV-2019_89	9461.08
WG02g-210330-31_V3	27164	27511	nCoV-2019_90	5137.05
WG02g-210330-31_V3	27471	27825	nCoV-2019_91	1028.44
WG02g-210330-31_V3	27808	28145	nCoV-2019_92	2145.88
WG02g-210330-31_V3	28104	28442	nCoV-2019_93	10612.2
WG02g-210330-31_V3	28416	28756	nCoV-2019_94	3604.07
WG02g-210330-31_V3	28699	29041	nCoV-2019_95	1199.56
WG02g-210330-31_V3	29007	29356	nCoV-2019_96	4628.76
WG02g-210330-31_V3	29316	29665	nCoV-2019_97	5631.31
WG02g-210330-31_V3	29510	29836	nCoV-2019_98	5708.93
WG02g-210406-33	54	385	nCoV-2019_1	1213.93
WG02g-210406-33	342	704	nCoV-2019_2	9043.75
WG02g-210406-33	664	1004	nCoV-2019_3	1370.39
WG02g-210406-33	965	1312	nCoV-2019_4	0
WG02g-210406-33	1264	1623	nCoV-2019_5	1120.04
WG02g-210406-33	1595	1942	nCoV-2019_6	13386.3
WG02g-210406-33	1897	2242	nCoV-2019_7	5514.84
WG02g-210406-33	2205	2568	nCoV-2019_8	5103.76
WG02g-210406-33	2529	2880	nCoV-2019_9	1426.09
WG02g-210406-33	2850	3183	nCoV-2019_10	7793.08
WG02g-210406-33	3166	3507	nCoV-2019_11	477.36
WG02g-210406-33	3482	3826	nCoV-2019_12	1045.34
WG02g-210406-33	3795	4142	nCoV-2019_13	2811.04
WG02g-210406-33	4077	4402	nCoV-2019_14	5184.02
WG02g-210406-33	4322	4666	nCoV-2019_15	2462.2
WG02g-210406-33	4658	4995	nCoV-2019_16	2497.83
WG02g-210406-33	4966	5296	nCoV-2019_17	693.62
WG02g-210406-33	5287	5620	nCoV-2019_18	7246.04
WG02g-210406-33	5586	5932	nCoV-2019_19	8838.45
WG02g-210406-33	5894	6247	nCoV-2019_20	4530.1
WG02g-210406-33	6197	6526	nCoV-2019_21	4907.27
WG02g-210406-33	6495	6846	nCoV-2019_22	3649.3
WG02g-210406-33	6745	7092	nCoV-2019_23	1002.29
WG02g-210406-33	7058	7389	nCoV-2019_24	2.7
WG02g-210406-33	7332	7671	nCoV-2019_25	313.65
WG02g-210406-33	7651	7997	nCoV-2019_26	4754.67
WG02g-210406-33	7968	8319	nCoV-2019_27	723.81
WG02g-210406-33	8275	8635	nCoV-2019_28	2713.88
WG02g-210406-33	8619	8954	nCoV-2019_29	714.51
WG02g-210406-33	8913	9245	nCoV-2019_30	3897.74
WG02g-210406-33	9226	9557	nCoV-2019_31	4393.99
WG02g-210406-33	9502	9834	nCoV-2019_32	11778.6
WG02g-210406-33	9806	10146	nCoV-2019_33	6377.79
WG02g-210406-33	10099	10437	nCoV-2019_34	1587.93
WG02g-210406-33	10384	10737	nCoV-2019_35	4052.97
WG02g-210406-33	10688	11048	nCoV-2019_36	2029.98
WG02g-210406-33	11022	11372	nCoV-2019_37	6898.52
WG02g-210406-33	11331	11668	nCoV-2019_38	14318.6
WG02g-210406-33	11584	11927	nCoV-2019_39	7694.92
WG02g-210406-33	11889	12234	nCoV-2019_40	17204.3
WG02g-210406-33	12133	12465	nCoV-2019_41	17513.8
WG02g-210406-33	12439	12779	nCoV-2019_42	2774.99
WG02g-210406-33	12732	13074	nCoV-2019_43	13570.4
WG02g-210406-33	13029	13363	nCoV-2019_44	15755.8
WG02g-210406-33	13344	13660	nCoV-2019_45	4608.69
WG02g-210406-33	13625	13961	nCoV-2019_46	7411.63
WG02g-210406-33	13946	14271	nCoV-2019_47	5095.27
WG02g-210406-33	14232	14579	nCoV-2019_48	1077.88
WG02g-210406-33	14570	14898	nCoV-2019_49	13666.9
WG02g-210406-33	14895	15224	nCoV-2019_50	1271.79
WG02g-210406-33	15193	15538	nCoV-2019_51	9678.32
WG02g-210406-33	15503	15861	nCoV-2019_52	1955.16
WG02g-210406-33	15851	16186	nCoV-2019_53	27662.6
WG02g-210406-33	16144	16485	nCoV-2019_54	5463.82
WG02g-210406-33	16444	16804	nCoV-2019_55	2049.14
WG02g-210406-33	16770	17130	nCoV-2019_56	3732.18
WG02g-210406-33	17087	17430	nCoV-2019_57	19247.2
WG02g-210406-33	17406	17738	nCoV-2019_58	16873.7
WG02g-210406-33	17697	18036	nCoV-2019_59	15410.8
WG02g-210406-33	17993	18324	nCoV-2019_60	22563.7
WG02g-210406-33	18275	18650	nCoV-2019_61	8708.72
WG02g-210406-33	18618	18957	nCoV-2019_62	19908.1
WG02g-210406-33	18918	19275	nCoV-2019_63	11460.1
WG02g-210406-33	19232	19591	nCoV-2019_64	3196.55
WG02g-210406-33	19570	19911	nCoV-2019_65	937.2
WG02g-210406-33	19866	20231	nCoV-2019_66	2640.21
WG02g-210406-33	20200	20542	nCoV-2019_67	1604.98
WG02g-210406-33	20496	20867	nCoV-2019_68	4714.47
WG02g-210406-33	20813	21146	nCoV-2019_69	3899.82
WG02g-210406-33	21104	21427	nCoV-2019_70	8090.56
WG02g-210406-33	21386	21716	nCoV-2019_71	1704.15
WG02g-210406-33	21682	22013	nCoV-2019_72	3502.01
WG02g-210406-33	21990	22324	nCoV-2019_73	3263.93
WG02g-210406-33	22290	22626	nCoV-2019_74	23718.2
WG02g-210406-33	22542	22877	nCoV-2019_75	8762.21
WG02g-210406-33	22821	23189	nCoV-2019_76	10621.4
WG02g-210406-33	23144	23500	nCoV-2019_77	1948.82
WG02g-210406-33	23466	23822	nCoV-2019_78	5499.05
WG02g-210406-33	23812	24145	nCoV-2019_79	885.75
WG02g-210406-33	24100	24443	nCoV-2019_80	4477.49
WG02g-210406-33	24416	24765	nCoV-2019_81	6565.06
WG02g-210406-33	24721	25052	nCoV-2019_82	13779.5
WG02g-210406-33	25003	25347	nCoV-2019_83	9192.16
WG02g-210406-33	25301	25646	nCoV-2019_84	471.61
WG02g-210406-33	25623	25969	nCoV-2019_85	1632.27
WG02g-210406-33	25924	26290	nCoV-2019_86	765.19
WG02g-210406-33	26219	26566	nCoV-2019_87	1698.63
WG02g-210406-33	26542	26890	nCoV-2019_88	3882.5
WG02g-210406-33	26860	27190	nCoV-2019_89	6902.74
WG02g-210406-33	27164	27511	nCoV-2019_90	9346.11
WG02g-210406-33	27471	27825	nCoV-2019_91	2589.83
WG02g-210406-33	27808	28145	nCoV-2019_92	3752.08
WG02g-210406-33	28104	28442	nCoV-2019_93	14351.6
WG02g-210406-33	28416	28756	nCoV-2019_94	5723.54
WG02g-210406-33	28699	29041	nCoV-2019_95	1492.11
WG02g-210406-33	29007	29356	nCoV-2019_96	190.97
WG02g-210406-33	29316	29665	nCoV-2019_97	3770.64
WG02g-210406-33	29510	29836	nCoV-2019_98	6975.1
WG02g-210413-31-V3	54	385	nCoV-2019_1	8005.63
WG02g-210413-31-V3	342	704	nCoV-2019_2	11401.4
WG02g-210413-31-V3	664	1004	nCoV-2019_3	11001.3
WG02g-210413-31-V3	965	1312	nCoV-2019_4	9243.85
WG02g-210413-31-V3	1264	1623	nCoV-2019_5	4504.34
WG02g-210413-31-V3	1595	1942	nCoV-2019_6	7880.18
WG02g-210413-31-V3	1897	2242	nCoV-2019_7	4887.61
WG02g-210413-31-V3	2205	2568	nCoV-2019_8	2048.75
WG02g-210413-31-V3	2529	2880	nCoV-2019_9	1470.36
WG02g-210413-31-V3	2850	3183	nCoV-2019_10	4783.28
WG02g-210413-31-V3	3166	3507	nCoV-2019_11	12430.7
WG02g-210413-31-V3	3482	3826	nCoV-2019_12	3981.92
WG02g-210413-31-V3	3795	4142	nCoV-2019_13	4385.9
WG02g-210413-31-V3	4077	4402	nCoV-2019_14	5292.53
WG02g-210413-31-V3	4322	4666	nCoV-2019_15	6808.65
WG02g-210413-31-V3	4658	4995	nCoV-2019_16	1598.97
WG02g-210413-31-V3	4966	5296	nCoV-2019_17	878.1
WG02g-210413-31-V3	5287	5620	nCoV-2019_18	10898.7
WG02g-210413-31-V3	5586	5932	nCoV-2019_19	7055.21
WG02g-210413-31-V3	5894	6247	nCoV-2019_20	7189.7
WG02g-210413-31-V3	6197	6526	nCoV-2019_21	3199.53
WG02g-210413-31-V3	6495	6846	nCoV-2019_22	6386.74
WG02g-210413-31-V3	6745	7092	nCoV-2019_23	2369.31
WG02g-210413-31-V3	7058	7389	nCoV-2019_24	4887.37
WG02g-210413-31-V3	7332	7671	nCoV-2019_25	6903.68
WG02g-210413-31-V3	7651	7997	nCoV-2019_26	9762.22
WG02g-210413-31-V3	7968	8319	nCoV-2019_27	2411.1
WG02g-210413-31-V3	8275	8635	nCoV-2019_28	4645.37
WG02g-210413-31-V3	8619	8954	nCoV-2019_29	1811.34
WG02g-210413-31-V3	8913	9245	nCoV-2019_30	10482.2
WG02g-210413-31-V3	9226	9557	nCoV-2019_31	4777.4
WG02g-210413-31-V3	9502	9834	nCoV-2019_32	23109.4
WG02g-210413-31-V3	9806	10146	nCoV-2019_33	4373.22
WG02g-210413-31-V3	10099	10437	nCoV-2019_34	8798.59
WG02g-210413-31-V3	10384	10737	nCoV-2019_35	4481.88
WG02g-210413-31-V3	10688	11048	nCoV-2019_36	1066.24
WG02g-210413-31-V3	11022	11372	nCoV-2019_37	4595.62
WG02g-210413-31-V3	11331	11668	nCoV-2019_38	9234.37
WG02g-210413-31-V3	11584	11927	nCoV-2019_39	7077.55
WG02g-210413-31-V3	11889	12234	nCoV-2019_40	12862
WG02g-210413-31-V3	12133	12465	nCoV-2019_41	6089.12
WG02g-210413-31-V3	12439	12779	nCoV-2019_42	7055.14
WG02g-210413-31-V3	12732	13074	nCoV-2019_43	16830
WG02g-210413-31-V3	13029	13363	nCoV-2019_44	7349.28
WG02g-210413-31-V3	13344	13660	nCoV-2019_45	5045.52
WG02g-210413-31-V3	13625	13961	nCoV-2019_46	3140.63
WG02g-210413-31-V3	13946	14271	nCoV-2019_47	9040.05
WG02g-210413-31-V3	14232	14579	nCoV-2019_48	15507.3
WG02g-210413-31-V3	14570	14898	nCoV-2019_49	14308.5
WG02g-210413-31-V3	14895	15224	nCoV-2019_50	4978.06
WG02g-210413-31-V3	15193	15538	nCoV-2019_51	8678.74
WG02g-210413-31-V3	15503	15861	nCoV-2019_52	14335.6
WG02g-210413-31-V3	15851	16186	nCoV-2019_53	28291.8
WG02g-210413-31-V3	16144	16485	nCoV-2019_54	12172.6
WG02g-210413-31-V3	16444	16804	nCoV-2019_55	5622.09
WG02g-210413-31-V3	16770	17130	nCoV-2019_56	8230.11
WG02g-210413-31-V3	17087	17430	nCoV-2019_57	26227.8
WG02g-210413-31-V3	17406	17738	nCoV-2019_58	16994.5
WG02g-210413-31-V3	17697	18036	nCoV-2019_59	14369.5
WG02g-210413-31-V3	17993	18324	nCoV-2019_60	15380.2
WG02g-210413-31-V3	18275	18650	nCoV-2019_61	13311.1
WG02g-210413-31-V3	18618	18957	nCoV-2019_62	10656.5
WG02g-210413-31-V3	18918	19275	nCoV-2019_63	15162.4
WG02g-210413-31-V3	19232	19591	nCoV-2019_64	10686.2
WG02g-210413-31-V3	19570	19911	nCoV-2019_65	3147.35
WG02g-210413-31-V3	19866	20231	nCoV-2019_66	3287.11
WG02g-210413-31-V3	20200	20542	nCoV-2019_67	3921.23
WG02g-210413-31-V3	20496	20867	nCoV-2019_68	9654.52
WG02g-210413-31-V3	20813	21146	nCoV-2019_69	6886.73
WG02g-210413-31-V3	21104	21427	nCoV-2019_70	5170.14
WG02g-210413-31-V3	21386	21716	nCoV-2019_71	1754.35
WG02g-210413-31-V3	21682	22013	nCoV-2019_72	2839.96
WG02g-210413-31-V3	21990	22324	nCoV-2019_73	2076.54
WG02g-210413-31-V3	22290	22626	nCoV-2019_74	11802.3
WG02g-210413-31-V3	22542	22877	nCoV-2019_75	11813.2
WG02g-210413-31-V3	22821	23189	nCoV-2019_76	9462.04
WG02g-210413-31-V3	23144	23500	nCoV-2019_77	8507.54
WG02g-210413-31-V3	23466	23822	nCoV-2019_78	4710.93
WG02g-210413-31-V3	23812	24145	nCoV-2019_79	495.01
WG02g-210413-31-V3	24100	24443	nCoV-2019_80	849.63
WG02g-210413-31-V3	24416	24765	nCoV-2019_81	4795.52
WG02g-210413-31-V3	24721	25052	nCoV-2019_82	21207
WG02g-210413-31-V3	25003	25347	nCoV-2019_83	7930.42
WG02g-210413-31-V3	25301	25646	nCoV-2019_84	7961.66
WG02g-210413-31-V3	25623	25969	nCoV-2019_85	936.14
WG02g-210413-31-V3	25924	26290	nCoV-2019_86	1633.85
WG02g-210413-31-V3	26219	26566	nCoV-2019_87	2951.66
WG02g-210413-31-V3	26542	26890	nCoV-2019_88	9774.77
WG02g-210413-31-V3	26860	27190	nCoV-2019_89	20546.6
WG02g-210413-31-V3	27164	27511	nCoV-2019_90	11327.7
WG02g-210413-31-V3	27471	27825	nCoV-2019_91	2201.96
WG02g-210413-31-V3	27808	28145	nCoV-2019_92	5088.82
WG02g-210413-31-V3	28104	28442	nCoV-2019_93	21325.6
WG02g-210413-31-V3	28416	28756	nCoV-2019_94	11470.5
WG02g-210413-31-V3	28699	29041	nCoV-2019_95	3572.53
WG02g-210413-31-V3	29007	29356	nCoV-2019_96	17660.3
WG02g-210413-31-V3	29316	29665	nCoV-2019_97	4986.32
WG02g-210413-31-V3	29510	29836	nCoV-2019_98	2440.67
WG02g-210420-33	54	385	nCoV-2019_1	0
WG02g-210420-33	342	704	nCoV-2019_2	0
WG02g-210420-33	664	1004	nCoV-2019_3	0
WG02g-210420-33	965	1312	nCoV-2019_4	0
WG02g-210420-33	1264	1623	nCoV-2019_5	0
WG02g-210420-33	1595	1942	nCoV-2019_6	10.4
WG02g-210420-33	1897	2242	nCoV-2019_7	0.09
WG02g-210420-33	2205	2568	nCoV-2019_8	28.09
WG02g-210420-33	2529	2880	nCoV-2019_9	244.65
WG02g-210420-33	2850	3183	nCoV-2019_10	236.48
WG02g-210420-33	3166	3507	nCoV-2019_11	4190.71
WG02g-210420-33	3482	3826	nCoV-2019_12	266.88
WG02g-210420-33	3795	4142	nCoV-2019_13	0.1
WG02g-210420-33	4077	4402	nCoV-2019_14	1.24
WG02g-210420-33	4322	4666	nCoV-2019_15	0
WG02g-210420-33	4658	4995	nCoV-2019_16	0.36
WG02g-210420-33	4966	5296	nCoV-2019_17	23.62
WG02g-210420-33	5287	5620	nCoV-2019_18	362.57
WG02g-210420-33	5586	5932	nCoV-2019_19	3378.39
WG02g-210420-33	5894	6247	nCoV-2019_20	358.83
WG02g-210420-33	6197	6526	nCoV-2019_21	471.61
WG02g-210420-33	6495	6846	nCoV-2019_22	5005.62
WG02g-210420-33	6745	7092	nCoV-2019_23	2168.5
WG02g-210420-33	7058	7389	nCoV-2019_24	6048.53
WG02g-210420-33	7332	7671	nCoV-2019_25	1395.82
WG02g-210420-33	7651	7997	nCoV-2019_26	7125.04
WG02g-210420-33	7968	8319	nCoV-2019_27	1258.38
WG02g-210420-33	8275	8635	nCoV-2019_28	6253.04
WG02g-210420-33	8619	8954	nCoV-2019_29	278.64
WG02g-210420-33	8913	9245	nCoV-2019_30	1.33
WG02g-210420-33	9226	9557	nCoV-2019_31	10.57
WG02g-210420-33	9502	9834	nCoV-2019_32	0.54
WG02g-210420-33	9806	10146	nCoV-2019_33	0
WG02g-210420-33	10099	10437	nCoV-2019_34	0
WG02g-210420-33	10384	10737	nCoV-2019_35	0.6
WG02g-210420-33	10688	11048	nCoV-2019_36	0.08
WG02g-210420-33	11022	11372	nCoV-2019_37	0
WG02g-210420-33	11331	11668	nCoV-2019_38	0.1
WG02g-210420-33	11584	11927	nCoV-2019_39	0.18
WG02g-210420-33	11889	12234	nCoV-2019_40	0
WG02g-210420-33	12133	12465	nCoV-2019_41	0
WG02g-210420-33	12439	12779	nCoV-2019_42	1184.31
WG02g-210420-33	12732	13074	nCoV-2019_43	9343.13
WG02g-210420-33	13029	13363	nCoV-2019_44	1688.3
WG02g-210420-33	13344	13660	nCoV-2019_45	2059.06
WG02g-210420-33	13625	13961	nCoV-2019_46	384.67
WG02g-210420-33	13946	14271	nCoV-2019_47	4176.91
WG02g-210420-33	14232	14579	nCoV-2019_48	9010.01
WG02g-210420-33	14570	14898	nCoV-2019_49	12517.7
WG02g-210420-33	14895	15224	nCoV-2019_50	3982.65
WG02g-210420-33	15193	15538	nCoV-2019_51	1181.87
WG02g-210420-33	15503	15861	nCoV-2019_52	8440.08
WG02g-210420-33	15851	16186	nCoV-2019_53	439.96
WG02g-210420-33	16144	16485	nCoV-2019_54	1206.67
WG02g-210420-33	16444	16804	nCoV-2019_55	330.74
WG02g-210420-33	16770	17130	nCoV-2019_56	2535.26
WG02g-210420-33	17087	17430	nCoV-2019_57	324.45
WG02g-210420-33	17406	17738	nCoV-2019_58	1073.2
WG02g-210420-33	17697	18036	nCoV-2019_59	8651.55
WG02g-210420-33	17993	18324	nCoV-2019_60	1285.32
WG02g-210420-33	18275	18650	nCoV-2019_61	0
WG02g-210420-33	18618	18957	nCoV-2019_62	0
WG02g-210420-33	18918	19275	nCoV-2019_63	4.61
WG02g-210420-33	19232	19591	nCoV-2019_64	0.41
WG02g-210420-33	19570	19911	nCoV-2019_65	0.01
WG02g-210420-33	19866	20231	nCoV-2019_66	0.1
WG02g-210420-33	20200	20542	nCoV-2019_67	0.3
WG02g-210420-33	20496	20867	nCoV-2019_68	2.56
WG02g-210420-33	20813	21146	nCoV-2019_69	0.2
WG02g-210420-33	21104	21427	nCoV-2019_70	0.04
WG02g-210420-33	21386	21716	nCoV-2019_71	21.57
WG02g-210420-33	21682	22013	nCoV-2019_72	4.42
WG02g-210420-33	21990	22324	nCoV-2019_73	0.51
WG02g-210420-33	22290	22626	nCoV-2019_74	0.01
WG02g-210420-33	22542	22877	nCoV-2019_75	0
WG02g-210420-33	22821	23189	nCoV-2019_76	546.36
WG02g-210420-33	23144	23500	nCoV-2019_77	4102.7
WG02g-210420-33	23466	23822	nCoV-2019_78	335.19
WG02g-210420-33	23812	24145	nCoV-2019_79	0
WG02g-210420-33	24100	24443	nCoV-2019_80	0
WG02g-210420-33	24416	24765	nCoV-2019_81	0
WG02g-210420-33	24721	25052	nCoV-2019_82	0.56
WG02g-210420-33	25003	25347	nCoV-2019_83	0.05
WG02g-210420-33	25301	25646	nCoV-2019_84	30
WG02g-210420-33	25623	25969	nCoV-2019_85	550.68
WG02g-210420-33	25924	26290	nCoV-2019_86	80.08
WG02g-210420-33	26219	26566	nCoV-2019_87	0
WG02g-210420-33	26542	26890	nCoV-2019_88	0
WG02g-210420-33	26860	27190	nCoV-2019_89	0.01
WG02g-210420-33	27164	27511	nCoV-2019_90	100.83
WG02g-210420-33	27471	27825	nCoV-2019_91	990.74
WG02g-210420-33	27808	28145	nCoV-2019_92	2417.06
WG02g-210420-33	28104	28442	nCoV-2019_93	16185.1
WG02g-210420-33	28416	28756	nCoV-2019_94	7048
WG02g-210420-33	28699	29041	nCoV-2019_95	2473.66
WG02g-210420-33	29007	29356	nCoV-2019_96	13631
WG02g-210420-33	29316	29665	nCoV-2019_97	5178.84
WG02g-210420-33	29510	29836	nCoV-2019_98	6187.79
WG02g-210427-33	54	385	nCoV-2019_1	1712.44
WG02g-210427-33	342	704	nCoV-2019_2	13699.2
WG02g-210427-33	664	1004	nCoV-2019_3	2748.66
WG02g-210427-33	965	1312	nCoV-2019_4	7050.32
WG02g-210427-33	1264	1623	nCoV-2019_5	783.86
WG02g-210427-33	1595	1942	nCoV-2019_6	315.52
WG02g-210427-33	1897	2242	nCoV-2019_7	2089.2
WG02g-210427-33	2205	2568	nCoV-2019_8	308.63
WG02g-210427-33	2529	2880	nCoV-2019_9	1120.85
WG02g-210427-33	2850	3183	nCoV-2019_10	5558.43
WG02g-210427-33	3166	3507	nCoV-2019_11	5055.92
WG02g-210427-33	3482	3826	nCoV-2019_12	406.94
WG02g-210427-33	3795	4142	nCoV-2019_13	1588.44
WG02g-210427-33	4077	4402	nCoV-2019_14	2466.86
WG02g-210427-33	4322	4666	nCoV-2019_15	1412.4
WG02g-210427-33	4658	4995	nCoV-2019_16	821.84
WG02g-210427-33	4966	5296	nCoV-2019_17	243.42
WG02g-210427-33	5287	5620	nCoV-2019_18	1894.56
WG02g-210427-33	5586	5932	nCoV-2019_19	5230.39
WG02g-210427-33	5894	6247	nCoV-2019_20	1072.08
WG02g-210427-33	6197	6526	nCoV-2019_21	4166.78
WG02g-210427-33	6495	6846	nCoV-2019_22	3561.15
WG02g-210427-33	6745	7092	nCoV-2019_23	1738.34
WG02g-210427-33	7058	7389	nCoV-2019_24	8148.53
WG02g-210427-33	7332	7671	nCoV-2019_25	3703.63
WG02g-210427-33	7651	7997	nCoV-2019_26	8846.43
WG02g-210427-33	7968	8319	nCoV-2019_27	1342.93
WG02g-210427-33	8275	8635	nCoV-2019_28	6154.33
WG02g-210427-33	8619	8954	nCoV-2019_29	1982.3
WG02g-210427-33	8913	9245	nCoV-2019_30	11608.4
WG02g-210427-33	9226	9557	nCoV-2019_31	8778.11
WG02g-210427-33	9502	9834	nCoV-2019_32	32934.2
WG02g-210427-33	9806	10146	nCoV-2019_33	10380
WG02g-210427-33	10099	10437	nCoV-2019_34	23685.1
WG02g-210427-33	10384	10737	nCoV-2019_35	6113.49
WG02g-210427-33	10688	11048	nCoV-2019_36	3337.39
WG02g-210427-33	11022	11372	nCoV-2019_37	2942.89
WG02g-210427-33	11331	11668	nCoV-2019_38	13795.2
WG02g-210427-33	11584	11927	nCoV-2019_39	6990.63
WG02g-210427-33	11889	12234	nCoV-2019_40	14119.2
WG02g-210427-33	12133	12465	nCoV-2019_41	10789.5
WG02g-210427-33	12439	12779	nCoV-2019_42	3621.65
WG02g-210427-33	12732	13074	nCoV-2019_43	5023.9
WG02g-210427-33	13029	13363	nCoV-2019_44	9192.29
WG02g-210427-33	13344	13660	nCoV-2019_45	2268.16
WG02g-210427-33	13625	13961	nCoV-2019_46	4992.79
WG02g-210427-33	13946	14271	nCoV-2019_47	2858.49
WG02g-210427-33	14232	14579	nCoV-2019_48	6181.84
WG02g-210427-33	14570	14898	nCoV-2019_49	7569.21
WG02g-210427-33	14895	15224	nCoV-2019_50	8269.82
WG02g-210427-33	15193	15538	nCoV-2019_51	3156.63
WG02g-210427-33	15503	15861	nCoV-2019_52	10538.6
WG02g-210427-33	15851	16186	nCoV-2019_53	25748.8
WG02g-210427-33	16144	16485	nCoV-2019_54	4731.42
WG02g-210427-33	16444	16804	nCoV-2019_55	1758.68
WG02g-210427-33	16770	17130	nCoV-2019_56	4960.62
WG02g-210427-33	17087	17430	nCoV-2019_57	14925.9
WG02g-210427-33	17406	17738	nCoV-2019_58	14003
WG02g-210427-33	17697	18036	nCoV-2019_59	10192.8
WG02g-210427-33	17993	18324	nCoV-2019_60	10022.3
WG02g-210427-33	18275	18650	nCoV-2019_61	4267.02
WG02g-210427-33	18618	18957	nCoV-2019_62	13927.2
WG02g-210427-33	18918	19275	nCoV-2019_63	1733.97
WG02g-210427-33	19232	19591	nCoV-2019_64	1610.66
WG02g-210427-33	19570	19911	nCoV-2019_65	341.48
WG02g-210427-33	19866	20231	nCoV-2019_66	1831.26
WG02g-210427-33	20200	20542	nCoV-2019_67	166
WG02g-210427-33	20496	20867	nCoV-2019_68	7.27
WG02g-210427-33	20813	21146	nCoV-2019_69	397.98
WG02g-210427-33	21104	21427	nCoV-2019_70	2541.81
WG02g-210427-33	21386	21716	nCoV-2019_71	331.48
WG02g-210427-33	21682	22013	nCoV-2019_72	11.65
WG02g-210427-33	21990	22324	nCoV-2019_73	0.34
WG02g-210427-33	22290	22626	nCoV-2019_74	103.9
WG02g-210427-33	22542	22877	nCoV-2019_75	1313.16
WG02g-210427-33	22821	23189	nCoV-2019_76	5354.44
WG02g-210427-33	23144	23500	nCoV-2019_77	5181.12
WG02g-210427-33	23466	23822	nCoV-2019_78	3090.05
WG02g-210427-33	23812	24145	nCoV-2019_79	626.07
WG02g-210427-33	24100	24443	nCoV-2019_80	1628.38
WG02g-210427-33	24416	24765	nCoV-2019_81	6478.68
WG02g-210427-33	24721	25052	nCoV-2019_82	20213.3
WG02g-210427-33	25003	25347	nCoV-2019_83	17814.8
WG02g-210427-33	25301	25646	nCoV-2019_84	9778.6
WG02g-210427-33	25623	25969	nCoV-2019_85	1340.71
WG02g-210427-33	25924	26290	nCoV-2019_86	324.94
WG02g-210427-33	26219	26566	nCoV-2019_87	1315.09
WG02g-210427-33	26542	26890	nCoV-2019_88	6897.48
WG02g-210427-33	26860	27190	nCoV-2019_89	1430.71
WG02g-210427-33	27164	27511	nCoV-2019_90	13009
WG02g-210427-33	27471	27825	nCoV-2019_91	2214.79
WG02g-210427-33	27808	28145	nCoV-2019_92	5423.37
WG02g-210427-33	28104	28442	nCoV-2019_93	14660.7
WG02g-210427-33	28416	28756	nCoV-2019_94	7171.1
WG02g-210427-33	28699	29041	nCoV-2019_95	2770.04
WG02g-210427-33	29007	29356	nCoV-2019_96	12552.8
WG02g-210427-33	29316	29665	nCoV-2019_97	4911.3
WG02g-210427-33	29510	29836	nCoV-2019_98	5637.28
WG02g-210504-34	54	385	nCoV-2019_1	0
WG02g-210504-34	342	704	nCoV-2019_2	0.26
WG02g-210504-34	664	1004	nCoV-2019_3	0
WG02g-210504-34	965	1312	nCoV-2019_4	0
WG02g-210504-34	1264	1623	nCoV-2019_5	0
WG02g-210504-34	1595	1942	nCoV-2019_6	5.09
WG02g-210504-34	1897	2242	nCoV-2019_7	0.19
WG02g-210504-34	2205	2568	nCoV-2019_8	0.1
WG02g-210504-34	2529	2880	nCoV-2019_9	0
WG02g-210504-34	2850	3183	nCoV-2019_10	0.14
WG02g-210504-34	3166	3507	nCoV-2019_11	55.81
WG02g-210504-34	3482	3826	nCoV-2019_12	968.58
WG02g-210504-34	3795	4142	nCoV-2019_13	106.1
WG02g-210504-34	4077	4402	nCoV-2019_14	0.67
WG02g-210504-34	4322	4666	nCoV-2019_15	0
WG02g-210504-34	4658	4995	nCoV-2019_16	0.54
WG02g-210504-34	4966	5296	nCoV-2019_17	22.55
WG02g-210504-34	5287	5620	nCoV-2019_18	0
WG02g-210504-34	5586	5932	nCoV-2019_19	1.54
WG02g-210504-34	5894	6247	nCoV-2019_20	13.8
WG02g-210504-34	6197	6526	nCoV-2019_21	0.2
WG02g-210504-34	6495	6846	nCoV-2019_22	0.05
WG02g-210504-34	6745	7092	nCoV-2019_23	0.38
WG02g-210504-34	7058	7389	nCoV-2019_24	0.01
WG02g-210504-34	7332	7671	nCoV-2019_25	0.09
WG02g-210504-34	7651	7997	nCoV-2019_26	0
WG02g-210504-34	7968	8319	nCoV-2019_27	0.09
WG02g-210504-34	8275	8635	nCoV-2019_28	22.29
WG02g-210504-34	8619	8954	nCoV-2019_29	643.63
WG02g-210504-34	8913	9245	nCoV-2019_30	105.44
WG02g-210504-34	9226	9557	nCoV-2019_31	157.7
WG02g-210504-34	9502	9834	nCoV-2019_32	0.28
WG02g-210504-34	9806	10146	nCoV-2019_33	0.23
WG02g-210504-34	10099	10437	nCoV-2019_34	0.19
WG02g-210504-34	10384	10737	nCoV-2019_35	0.18
WG02g-210504-34	10688	11048	nCoV-2019_36	0.04
WG02g-210504-34	11022	11372	nCoV-2019_37	0.17
WG02g-210504-34	11331	11668	nCoV-2019_38	0.09
WG02g-210504-34	11584	11927	nCoV-2019_39	0.46
WG02g-210504-34	11889	12234	nCoV-2019_40	0.01
WG02g-210504-34	12133	12465	nCoV-2019_41	0.04
WG02g-210504-34	12439	12779	nCoV-2019_42	0.26
WG02g-210504-34	12732	13074	nCoV-2019_43	0
WG02g-210504-34	13029	13363	nCoV-2019_44	53.5
WG02g-210504-34	13344	13660	nCoV-2019_45	0.66
WG02g-210504-34	13625	13961	nCoV-2019_46	11.43
WG02g-210504-34	13946	14271	nCoV-2019_47	0.03
WG02g-210504-34	14232	14579	nCoV-2019_48	0.54
WG02g-210504-34	14570	14898	nCoV-2019_49	12.48
WG02g-210504-34	14895	15224	nCoV-2019_50	0.75
WG02g-210504-34	15193	15538	nCoV-2019_51	0.09
WG02g-210504-34	15503	15861	nCoV-2019_52	0.17
WG02g-210504-34	15851	16186	nCoV-2019_53	0.03
WG02g-210504-34	16144	16485	nCoV-2019_54	0
WG02g-210504-34	16444	16804	nCoV-2019_55	0
WG02g-210504-34	16770	17130	nCoV-2019_56	0.34
WG02g-210504-34	17087	17430	nCoV-2019_57	309.57
WG02g-210504-34	17406	17738	nCoV-2019_58	5421.36
WG02g-210504-34	17697	18036	nCoV-2019_59	610
WG02g-210504-34	17993	18324	nCoV-2019_60	908.47
WG02g-210504-34	18275	18650	nCoV-2019_61	5865.26
WG02g-210504-34	18618	18957	nCoV-2019_62	469.04
WG02g-210504-34	18918	19275	nCoV-2019_63	22.49
WG02g-210504-34	19232	19591	nCoV-2019_64	1.4
WG02g-210504-34	19570	19911	nCoV-2019_65	0
WG02g-210504-34	19866	20231	nCoV-2019_66	0.28
WG02g-210504-34	20200	20542	nCoV-2019_67	0.75
WG02g-210504-34	20496	20867	nCoV-2019_68	14.52
WG02g-210504-34	20813	21146	nCoV-2019_69	11.84
WG02g-210504-34	21104	21427	nCoV-2019_70	0.75
WG02g-210504-34	21386	21716	nCoV-2019_71	18.78
WG02g-210504-34	21682	22013	nCoV-2019_72	4.24
WG02g-210504-34	21990	22324	nCoV-2019_73	18.71
WG02g-210504-34	22290	22626	nCoV-2019_74	179.8
WG02g-210504-34	22542	22877	nCoV-2019_75	43.44
WG02g-210504-34	22821	23189	nCoV-2019_76	1285.3
WG02g-210504-34	23144	23500	nCoV-2019_77	9805.02
WG02g-210504-34	23466	23822	nCoV-2019_78	790.24
WG02g-210504-34	23812	24145	nCoV-2019_79	0.1
WG02g-210504-34	24100	24443	nCoV-2019_80	0.26
WG02g-210504-34	24416	24765	nCoV-2019_81	1421.76
WG02g-210504-34	24721	25052	nCoV-2019_82	12499.7
WG02g-210504-34	25003	25347	nCoV-2019_83	1919.52
WG02g-210504-34	25301	25646	nCoV-2019_84	0.01
WG02g-210504-34	25623	25969	nCoV-2019_85	0.18
WG02g-210504-34	25924	26290	nCoV-2019_86	0
WG02g-210504-34	26219	26566	nCoV-2019_87	0
WG02g-210504-34	26542	26890	nCoV-2019_88	711.88
WG02g-210504-34	26860	27190	nCoV-2019_89	8614.31
WG02g-210504-34	27164	27511	nCoV-2019_90	676.77
WG02g-210504-34	27471	27825	nCoV-2019_91	1357.66
WG02g-210504-34	27808	28145	nCoV-2019_92	2850.4
WG02g-210504-34	28104	28442	nCoV-2019_93	19751.5
WG02g-210504-34	28416	28756	nCoV-2019_94	1104.07
WG02g-210504-34	28699	29041	nCoV-2019_95	271.93
WG02g-210504-34	29007	29356	nCoV-2019_96	101.42
WG02g-210504-34	29316	29665	nCoV-2019_97	1133.66
WG02g-210504-34	29510	29836	nCoV-2019_98	1510.26
WG02g-210518-33	54	385	nCoV-2019_1	0.02
WG02g-210518-33	342	704	nCoV-2019_2	0.37
WG02g-210518-33	664	1004	nCoV-2019_3	0
WG02g-210518-33	965	1312	nCoV-2019_4	0
WG02g-210518-33	1264	1623	nCoV-2019_5	0
WG02g-210518-33	1595	1942	nCoV-2019_6	8.87
WG02g-210518-33	1897	2242	nCoV-2019_7	0.02
WG02g-210518-33	2205	2568	nCoV-2019_8	0.09
WG02g-210518-33	2529	2880	nCoV-2019_9	0.17
WG02g-210518-33	2850	3183	nCoV-2019_10	0.34
WG02g-210518-33	3166	3507	nCoV-2019_11	4.14
WG02g-210518-33	3482	3826	nCoV-2019_12	0.02
WG02g-210518-33	3795	4142	nCoV-2019_13	0.37
WG02g-210518-33	4077	4402	nCoV-2019_14	0.57
WG02g-210518-33	4322	4666	nCoV-2019_15	0
WG02g-210518-33	4658	4995	nCoV-2019_16	0.27
WG02g-210518-33	4966	5296	nCoV-2019_17	21.7
WG02g-210518-33	5287	5620	nCoV-2019_18	0.01
WG02g-210518-33	5586	5932	nCoV-2019_19	1.26
WG02g-210518-33	5894	6247	nCoV-2019_20	10.16
WG02g-210518-33	6197	6526	nCoV-2019_21	0.29
WG02g-210518-33	6495	6846	nCoV-2019_22	0.01
WG02g-210518-33	6745	7092	nCoV-2019_23	333.61
WG02g-210518-33	7058	7389	nCoV-2019_24	355.1
WG02g-210518-33	7332	7671	nCoV-2019_25	153.55
WG02g-210518-33	7651	7997	nCoV-2019_26	3314.12
WG02g-210518-33	7968	8319	nCoV-2019_27	199.69
WG02g-210518-33	8275	8635	nCoV-2019_28	0.01
WG02g-210518-33	8619	8954	nCoV-2019_29	0.01
WG02g-210518-33	8913	9245	nCoV-2019_30	16.12
WG02g-210518-33	9226	9557	nCoV-2019_31	173.63
WG02g-210518-33	9502	9834	nCoV-2019_32	0.27
WG02g-210518-33	9806	10146	nCoV-2019_33	0
WG02g-210518-33	10099	10437	nCoV-2019_34	0
WG02g-210518-33	10384	10737	nCoV-2019_35	0.17
WG02g-210518-33	10688	11048	nCoV-2019_36	0.37
WG02g-210518-33	11022	11372	nCoV-2019_37	0.17
WG02g-210518-33	11331	11668	nCoV-2019_38	0
WG02g-210518-33	11584	11927	nCoV-2019_39	0.37
WG02g-210518-33	11889	12234	nCoV-2019_40	0.01
WG02g-210518-33	12133	12465	nCoV-2019_41	0
WG02g-210518-33	12439	12779	nCoV-2019_42	1625.79
WG02g-210518-33	12732	13074	nCoV-2019_43	14020.9
WG02g-210518-33	13029	13363	nCoV-2019_44	2187.02
WG02g-210518-33	13344	13660	nCoV-2019_45	0.37
WG02g-210518-33	13625	13961	nCoV-2019_46	11.81
WG02g-210518-33	13946	14271	nCoV-2019_47	0.02
WG02g-210518-33	14232	14579	nCoV-2019_48	0.44
WG02g-210518-33	14570	14898	nCoV-2019_49	48.8
WG02g-210518-33	14895	15224	nCoV-2019_50	3.11
WG02g-210518-33	15193	15538	nCoV-2019_51	0
WG02g-210518-33	15503	15861	nCoV-2019_52	0.09
WG02g-210518-33	15851	16186	nCoV-2019_53	0.02
WG02g-210518-33	16144	16485	nCoV-2019_54	1
WG02g-210518-33	16444	16804	nCoV-2019_55	0.01
WG02g-210518-33	16770	17130	nCoV-2019_56	2027.32
WG02g-210518-33	17087	17430	nCoV-2019_57	17713.8
WG02g-210518-33	17406	17738	nCoV-2019_58	6611.57
WG02g-210518-33	17697	18036	nCoV-2019_59	642.81
WG02g-210518-33	17993	18324	nCoV-2019_60	0.78
WG02g-210518-33	18275	18650	nCoV-2019_61	0
WG02g-210518-33	18618	18957	nCoV-2019_62	0
WG02g-210518-33	18918	19275	nCoV-2019_63	19.34
WG02g-210518-33	19232	19591	nCoV-2019_64	1.1
WG02g-210518-33	19570	19911	nCoV-2019_65	0.09
WG02g-210518-33	19866	20231	nCoV-2019_66	0.37
WG02g-210518-33	20200	20542	nCoV-2019_67	1.17
WG02g-210518-33	20496	20867	nCoV-2019_68	46.72
WG02g-210518-33	20813	21146	nCoV-2019_69	10.33
WG02g-210518-33	21104	21427	nCoV-2019_70	0.5
WG02g-210518-33	21386	21716	nCoV-2019_71	18.04
WG02g-210518-33	21682	22013	nCoV-2019_72	13.57
WG02g-210518-33	21990	22324	nCoV-2019_73	0.88
WG02g-210518-33	22290	22626	nCoV-2019_74	0.01
WG02g-210518-33	22542	22877	nCoV-2019_75	0
WG02g-210518-33	22821	23189	nCoV-2019_76	1941.65
WG02g-210518-33	23144	23500	nCoV-2019_77	15127.7
WG02g-210518-33	23466	23822	nCoV-2019_78	1250.78
WG02g-210518-33	23812	24145	nCoV-2019_79	0
WG02g-210518-33	24100	24443	nCoV-2019_80	0.27
WG02g-210518-33	24416	24765	nCoV-2019_81	0.02
WG02g-210518-33	24721	25052	nCoV-2019_82	0.37
WG02g-210518-33	25003	25347	nCoV-2019_83	0.03
WG02g-210518-33	25301	25646	nCoV-2019_84	0.01
WG02g-210518-33	25623	25969	nCoV-2019_85	0.19
WG02g-210518-33	25924	26290	nCoV-2019_86	0
WG02g-210518-33	26219	26566	nCoV-2019_87	0
WG02g-210518-33	26542	26890	nCoV-2019_88	1035.84
WG02g-210518-33	26860	27190	nCoV-2019_89	12457.7
WG02g-210518-33	27164	27511	nCoV-2019_90	764.66
WG02g-210518-33	27471	27825	nCoV-2019_91	0.18
WG02g-210518-33	27808	28145	nCoV-2019_92	0.66
WG02g-210518-33	28104	28442	nCoV-2019_93	0
WG02g-210518-33	28416	28756	nCoV-2019_94	0
WG02g-210518-33	28699	29041	nCoV-2019_95	0
WG02g-210518-33	29007	29356	nCoV-2019_96	1.84
WG02g-210518-33	29316	29665	nCoV-2019_97	7.61
WG02g-210518-33	29510	29836	nCoV-2019_98	49.98
WG02g-210525-31-V3	54	385	nCoV-2019_1	820.61
WG02g-210525-31-V3	342	704	nCoV-2019_2	6746.09
WG02g-210525-31-V3	664	1004	nCoV-2019_3	872.3
WG02g-210525-31-V3	965	1312	nCoV-2019_4	0
WG02g-210525-31-V3	1264	1623	nCoV-2019_5	0
WG02g-210525-31-V3	1595	1942	nCoV-2019_6	1.73
WG02g-210525-31-V3	1897	2242	nCoV-2019_7	0
WG02g-210525-31-V3	2205	2568	nCoV-2019_8	0
WG02g-210525-31-V3	2529	2880	nCoV-2019_9	0
WG02g-210525-31-V3	2850	3183	nCoV-2019_10	0
WG02g-210525-31-V3	3166	3507	nCoV-2019_11	0
WG02g-210525-31-V3	3482	3826	nCoV-2019_12	0.03
WG02g-210525-31-V3	3795	4142	nCoV-2019_13	0.35
WG02g-210525-31-V3	4077	4402	nCoV-2019_14	704.47
WG02g-210525-31-V3	4322	4666	nCoV-2019_15	2643.1
WG02g-210525-31-V3	4658	4995	nCoV-2019_16	53.07
WG02g-210525-31-V3	4966	5296	nCoV-2019_17	4.28
WG02g-210525-31-V3	5287	5620	nCoV-2019_18	0
WG02g-210525-31-V3	5586	5932	nCoV-2019_19	0.18
WG02g-210525-31-V3	5894	6247	nCoV-2019_20	0.8
WG02g-210525-31-V3	6197	6526	nCoV-2019_21	0
WG02g-210525-31-V3	6495	6846	nCoV-2019_22	0
WG02g-210525-31-V3	6745	7092	nCoV-2019_23	0
WG02g-210525-31-V3	7058	7389	nCoV-2019_24	0
WG02g-210525-31-V3	7332	7671	nCoV-2019_25	0
WG02g-210525-31-V3	7651	7997	nCoV-2019_26	0
WG02g-210525-31-V3	7968	8319	nCoV-2019_27	0
WG02g-210525-31-V3	8275	8635	nCoV-2019_28	0
WG02g-210525-31-V3	8619	8954	nCoV-2019_29	0
WG02g-210525-31-V3	8913	9245	nCoV-2019_30	0.8
WG02g-210525-31-V3	9226	9557	nCoV-2019_31	8.76
WG02g-210525-31-V3	9502	9834	nCoV-2019_32	0
WG02g-210525-31-V3	9806	10146	nCoV-2019_33	0
WG02g-210525-31-V3	10099	10437	nCoV-2019_34	483.15
WG02g-210525-31-V3	10384	10737	nCoV-2019_35	2845.84
WG02g-210525-31-V3	10688	11048	nCoV-2019_36	616.84
WG02g-210525-31-V3	11022	11372	nCoV-2019_37	2617.37
WG02g-210525-31-V3	11331	11668	nCoV-2019_38	313.89
WG02g-210525-31-V3	11584	11927	nCoV-2019_39	0.26
WG02g-210525-31-V3	11889	12234	nCoV-2019_40	0.02
WG02g-210525-31-V3	12133	12465	nCoV-2019_41	0
WG02g-210525-31-V3	12439	12779	nCoV-2019_42	0
WG02g-210525-31-V3	12732	13074	nCoV-2019_43	0
WG02g-210525-31-V3	13029	13363	nCoV-2019_44	2.43
WG02g-210525-31-V3	13344	13660	nCoV-2019_45	0.41
WG02g-210525-31-V3	13625	13961	nCoV-2019_46	1.51
WG02g-210525-31-V3	13946	14271	nCoV-2019_47	0.01
WG02g-210525-31-V3	14232	14579	nCoV-2019_48	0
WG02g-210525-31-V3	14570	14898	nCoV-2019_49	31.79
WG02g-210525-31-V3	14895	15224	nCoV-2019_50	3156.67
WG02g-210525-31-V3	15193	15538	nCoV-2019_51	1022.94
WG02g-210525-31-V3	15503	15861	nCoV-2019_52	7887.57
WG02g-210525-31-V3	15851	16186	nCoV-2019_53	629.1
WG02g-210525-31-V3	16144	16485	nCoV-2019_54	2987.21
WG02g-210525-31-V3	16444	16804	nCoV-2019_55	480.25
WG02g-210525-31-V3	16770	17130	nCoV-2019_56	1574.34
WG02g-210525-31-V3	17087	17430	nCoV-2019_57	191.13
WG02g-210525-31-V3	17406	17738	nCoV-2019_58	0
WG02g-210525-31-V3	17697	18036	nCoV-2019_59	6.9
WG02g-210525-31-V3	17993	18324	nCoV-2019_60	0.24
WG02g-210525-31-V3	18275	18650	nCoV-2019_61	0.21
WG02g-210525-31-V3	18618	18957	nCoV-2019_62	0.09
WG02g-210525-31-V3	18918	19275	nCoV-2019_63	1.41
WG02g-210525-31-V3	19232	19591	nCoV-2019_64	0.05
WG02g-210525-31-V3	19570	19911	nCoV-2019_65	0.1
WG02g-210525-31-V3	19866	20231	nCoV-2019_66	0
WG02g-210525-31-V3	20200	20542	nCoV-2019_67	0
WG02g-210525-31-V3	20496	20867	nCoV-2019_68	0.73
WG02g-210525-31-V3	20813	21146	nCoV-2019_69	1.26
WG02g-210525-31-V3	21104	21427	nCoV-2019_70	0.06
WG02g-210525-31-V3	21386	21716	nCoV-2019_71	2.38
WG02g-210525-31-V3	21682	22013	nCoV-2019_72	0.28
WG02g-210525-31-V3	21990	22324	nCoV-2019_73	785.06
WG02g-210525-31-V3	22290	22626	nCoV-2019_74	7599.44
WG02g-210525-31-V3	22542	22877	nCoV-2019_75	1920.57
WG02g-210525-31-V3	22821	23189	nCoV-2019_76	0
WG02g-210525-31-V3	23144	23500	nCoV-2019_77	0
WG02g-210525-31-V3	23466	23822	nCoV-2019_78	11.22
WG02g-210525-31-V3	23812	24145	nCoV-2019_79	535.14
WG02g-210525-31-V3	24100	24443	nCoV-2019_80	375.6
WG02g-210525-31-V3	24416	24765	nCoV-2019_81	4731.41
WG02g-210525-31-V3	24721	25052	nCoV-2019_82	9608.27
WG02g-210525-31-V3	25003	25347	nCoV-2019_83	1522.23
WG02g-210525-31-V3	25301	25646	nCoV-2019_84	0
WG02g-210525-31-V3	25623	25969	nCoV-2019_85	0
WG02g-210525-31-V3	25924	26290	nCoV-2019_86	0
WG02g-210525-31-V3	26219	26566	nCoV-2019_87	0
WG02g-210525-31-V3	26542	26890	nCoV-2019_88	0
WG02g-210525-31-V3	26860	27190	nCoV-2019_89	0
WG02g-210525-31-V3	27164	27511	nCoV-2019_90	0.09
WG02g-210525-31-V3	27471	27825	nCoV-2019_91	0
WG02g-210525-31-V3	27808	28145	nCoV-2019_92	0.63
WG02g-210525-31-V3	28104	28442	nCoV-2019_93	0
WG02g-210525-31-V3	28416	28756	nCoV-2019_94	0
WG02g-210525-31-V3	28699	29041	nCoV-2019_95	0
WG02g-210525-31-V3	29007	29356	nCoV-2019_96	0
WG02g-210525-31-V3	29316	29665	nCoV-2019_97	0
WG02g-210525-31-V3	29510	29836	nCoV-2019_98	0
WG02g-210713-21	54	385	nCoV-2019_1	0
WG02g-210713-21	342	704	nCoV-2019_2	0.09
WG02g-210713-21	664	1004	nCoV-2019_3	856.46
WG02g-210713-21	965	1312	nCoV-2019_4	7614.64
WG02g-210713-21	1264	1623	nCoV-2019_5	827.08
WG02g-210713-21	1595	1942	nCoV-2019_6	3.78
WG02g-210713-21	1897	2242	nCoV-2019_7	61.03
WG02g-210713-21	2205	2568	nCoV-2019_8	642.03
WG02g-210713-21	2529	2880	nCoV-2019_9	86.17
WG02g-210713-21	2850	3183	nCoV-2019_10	0.23
WG02g-210713-21	3166	3507	nCoV-2019_11	2.25
WG02g-210713-21	3482	3826	nCoV-2019_12	0
WG02g-210713-21	3795	4142	nCoV-2019_13	0.09
WG02g-210713-21	4077	4402	nCoV-2019_14	0
WG02g-210713-21	4322	4666	nCoV-2019_15	0
WG02g-210713-21	4658	4995	nCoV-2019_16	0.36
WG02g-210713-21	4966	5296	nCoV-2019_17	11.62
WG02g-210713-21	5287	5620	nCoV-2019_18	0.44
WG02g-210713-21	5586	5932	nCoV-2019_19	2.19
WG02g-210713-21	5894	6247	nCoV-2019_20	12.9
WG02g-210713-21	6197	6526	nCoV-2019_21	0.1
WG02g-210713-21	6495	6846	nCoV-2019_22	0.03
WG02g-210713-21	6745	7092	nCoV-2019_23	0.45
WG02g-210713-21	7058	7389	nCoV-2019_24	0.37
WG02g-210713-21	7332	7671	nCoV-2019_25	0.12
WG02g-210713-21	7651	7997	nCoV-2019_26	0.13
WG02g-210713-21	7968	8319	nCoV-2019_27	0
WG02g-210713-21	8275	8635	nCoV-2019_28	0
WG02g-210713-21	8619	8954	nCoV-2019_29	0.03
WG02g-210713-21	8913	9245	nCoV-2019_30	22.67
WG02g-210713-21	9226	9557	nCoV-2019_31	242.57
WG02g-210713-21	9502	9834	nCoV-2019_32	0.18
WG02g-210713-21	9806	10146	nCoV-2019_33	0
WG02g-210713-21	10099	10437	nCoV-2019_34	0
WG02g-210713-21	10384	10737	nCoV-2019_35	0.09
WG02g-210713-21	10688	11048	nCoV-2019_36	0.01
WG02g-210713-21	11022	11372	nCoV-2019_37	0
WG02g-210713-21	11331	11668	nCoV-2019_38	0.03
WG02g-210713-21	11584	11927	nCoV-2019_39	0.56
WG02g-210713-21	11889	12234	nCoV-2019_40	0.23
WG02g-210713-21	12133	12465	nCoV-2019_41	0
WG02g-210713-21	12439	12779	nCoV-2019_42	0
WG02g-210713-21	12732	13074	nCoV-2019_43	0
WG02g-210713-21	13029	13363	nCoV-2019_44	48.91
WG02g-210713-21	13344	13660	nCoV-2019_45	0
WG02g-210713-21	13625	13961	nCoV-2019_46	8.2
WG02g-210713-21	13946	14271	nCoV-2019_47	0.02
WG02g-210713-21	14232	14579	nCoV-2019_48	1.44
WG02g-210713-21	14570	14898	nCoV-2019_49	1.32
WG02g-210713-21	14895	15224	nCoV-2019_50	0
WG02g-210713-21	15193	15538	nCoV-2019_51	0
WG02g-210713-21	15503	15861	nCoV-2019_52	0
WG02g-210713-21	15851	16186	nCoV-2019_53	0
WG02g-210713-21	16144	16485	nCoV-2019_54	0.44
WG02g-210713-21	16444	16804	nCoV-2019_55	0
WG02g-210713-21	16770	17130	nCoV-2019_56	0.08
WG02g-210713-21	17087	17430	nCoV-2019_57	0
WG02g-210713-21	17406	17738	nCoV-2019_58	0
WG02g-210713-21	17697	18036	nCoV-2019_59	10.64
WG02g-210713-21	17993	18324	nCoV-2019_60	0.45
WG02g-210713-21	18275	18650	nCoV-2019_61	0
WG02g-210713-21	18618	18957	nCoV-2019_62	0
WG02g-210713-21	18918	19275	nCoV-2019_63	9.7
WG02g-210713-21	19232	19591	nCoV-2019_64	0.83
WG02g-210713-21	19570	19911	nCoV-2019_65	0
WG02g-210713-21	19866	20231	nCoV-2019_66	0.13
WG02g-210713-21	20200	20542	nCoV-2019_67	1.12
WG02g-210713-21	20496	20867	nCoV-2019_68	2.48
WG02g-210713-21	20813	21146	nCoV-2019_69	0.59
WG02g-210713-21	21104	21427	nCoV-2019_70	0.07
WG02g-210713-21	21386	21716	nCoV-2019_71	17.59
WG02g-210713-21	21682	22013	nCoV-2019_72	3.64
WG02g-210713-21	21990	22324	nCoV-2019_73	0.53
WG02g-210713-21	22290	22626	nCoV-2019_74	0.01
WG02g-210713-21	22542	22877	nCoV-2019_75	0
WG02g-210713-21	22821	23189	nCoV-2019_76	0
WG02g-210713-21	23144	23500	nCoV-2019_77	0
WG02g-210713-21	23466	23822	nCoV-2019_78	0
WG02g-210713-21	23812	24145	nCoV-2019_79	0
WG02g-210713-21	24100	24443	nCoV-2019_80	0.18
WG02g-210713-21	24416	24765	nCoV-2019_81	0
WG02g-210713-21	24721	25052	nCoV-2019_82	0.37
WG02g-210713-21	25003	25347	nCoV-2019_83	0.03
WG02g-210713-21	25301	25646	nCoV-2019_84	0
WG02g-210713-21	25623	25969	nCoV-2019_85	0
WG02g-210713-21	25924	26290	nCoV-2019_86	0
WG02g-210713-21	26219	26566	nCoV-2019_87	0.13
WG02g-210713-21	26542	26890	nCoV-2019_88	0
WG02g-210713-21	26860	27190	nCoV-2019_89	0
WG02g-210713-21	27164	27511	nCoV-2019_90	0.37
WG02g-210713-21	27471	27825	nCoV-2019_91	0
WG02g-210713-21	27808	28145	nCoV-2019_92	2165.72
WG02g-210713-21	28104	28442	nCoV-2019_93	14516.6
WG02g-210713-21	28416	28756	nCoV-2019_94	790.49
WG02g-210713-21	28699	29041	nCoV-2019_95	0
WG02g-210713-21	29007	29356	nCoV-2019_96	0.03
WG02g-210713-21	29316	29665	nCoV-2019_97	0.18
WG02g-210713-21	29510	29836	nCoV-2019_98	0.01
WG02g-210713	54	385	nCoV-2019_1	168.3
WG02g-210713	342	704	nCoV-2019_2	18.71
WG02g-210713	664	1004	nCoV-2019_3	715.25
WG02g-210713	965	1312	nCoV-2019_4	6429.31
WG02g-210713	1264	1623	nCoV-2019_5	703.94
WG02g-210713	1595	1942	nCoV-2019_6	2.31
WG02g-210713	1897	2242	nCoV-2019_7	0
WG02g-210713	2205	2568	nCoV-2019_8	11.38
WG02g-210713	2529	2880	nCoV-2019_9	104.44
WG02g-210713	2850	3183	nCoV-2019_10	8.53
WG02g-210713	3166	3507	nCoV-2019_11	0
WG02g-210713	3482	3826	nCoV-2019_12	0
WG02g-210713	3795	4142	nCoV-2019_13	0
WG02g-210713	4077	4402	nCoV-2019_14	187.37
WG02g-210713	4322	4666	nCoV-2019_15	744.64
WG02g-210713	4658	4995	nCoV-2019_16	446.65
WG02g-210713	4966	5296	nCoV-2019_17	35.18
WG02g-210713	5287	5620	nCoV-2019_18	0
WG02g-210713	5586	5932	nCoV-2019_19	0
WG02g-210713	5894	6247	nCoV-2019_20	1.48
WG02g-210713	6197	6526	nCoV-2019_21	0
WG02g-210713	6495	6846	nCoV-2019_22	0
WG02g-210713	6745	7092	nCoV-2019_23	454.81
WG02g-210713	7058	7389	nCoV-2019_24	4723.81
WG02g-210713	7332	7671	nCoV-2019_25	742.53
WG02g-210713	7651	7997	nCoV-2019_26	0
WG02g-210713	7968	8319	nCoV-2019_27	0
WG02g-210713	8275	8635	nCoV-2019_28	0
WG02g-210713	8619	8954	nCoV-2019_29	0
WG02g-210713	8913	9245	nCoV-2019_30	0.33
WG02g-210713	9226	9557	nCoV-2019_31	2.58
WG02g-210713	9502	9834	nCoV-2019_32	0.27
WG02g-210713	9806	10146	nCoV-2019_33	0
WG02g-210713	10099	10437	nCoV-2019_34	108.39
WG02g-210713	10384	10737	nCoV-2019_35	669.5
WG02g-210713	10688	11048	nCoV-2019_36	85.73
WG02g-210713	11022	11372	nCoV-2019_37	0
WG02g-210713	11331	11668	nCoV-2019_38	245.41
WG02g-210713	11584	11927	nCoV-2019_39	1489.5
WG02g-210713	11889	12234	nCoV-2019_40	4897.67
WG02g-210713	12133	12465	nCoV-2019_41	1355.21
WG02g-210713	12439	12779	nCoV-2019_42	0
WG02g-210713	12732	13074	nCoV-2019_43	0
WG02g-210713	13029	13363	nCoV-2019_44	7.9
WG02g-210713	13344	13660	nCoV-2019_45	0.01
WG02g-210713	13625	13961	nCoV-2019_46	39.24
WG02g-210713	13946	14271	nCoV-2019_47	1025.2
WG02g-210713	14232	14579	nCoV-2019_48	123.14
WG02g-210713	14570	14898	nCoV-2019_49	0
WG02g-210713	14895	15224	nCoV-2019_50	0
WG02g-210713	15193	15538	nCoV-2019_51	998.73
WG02g-210713	15503	15861	nCoV-2019_52	11371.5
WG02g-210713	15851	16186	nCoV-2019_53	302.73
WG02g-210713	16144	16485	nCoV-2019_54	0
WG02g-210713	16444	16804	nCoV-2019_55	25.27
WG02g-210713	16770	17130	nCoV-2019_56	454.38
WG02g-210713	17087	17430	nCoV-2019_57	653.3
WG02g-210713	17406	17738	nCoV-2019_58	43.54
WG02g-210713	17697	18036	nCoV-2019_59	1206.36
WG02g-210713	17993	18324	nCoV-2019_60	8385.34
WG02g-210713	18275	18650	nCoV-2019_61	1031.7
WG02g-210713	18618	18957	nCoV-2019_62	0
WG02g-210713	18918	19275	nCoV-2019_63	101.23
WG02g-210713	19232	19591	nCoV-2019_64	1065.46
WG02g-210713	19570	19911	nCoV-2019_65	575.07
WG02g-210713	19866	20231	nCoV-2019_66	69.9
WG02g-210713	20200	20542	nCoV-2019_67	0
WG02g-210713	20496	20867	nCoV-2019_68	0.58
WG02g-210713	20813	21146	nCoV-2019_69	0
WG02g-210713	21104	21427	nCoV-2019_70	0.1
WG02g-210713	21386	21716	nCoV-2019_71	212.31
WG02g-210713	21682	22013	nCoV-2019_72	1887.91
WG02g-210713	21990	22324	nCoV-2019_73	86.29
WG02g-210713	22290	22626	nCoV-2019_74	0
WG02g-210713	22542	22877	nCoV-2019_75	0
WG02g-210713	22821	23189	nCoV-2019_76	219.47
WG02g-210713	23144	23500	nCoV-2019_77	1722.14
WG02g-210713	23466	23822	nCoV-2019_78	123.28
WG02g-210713	23812	24145	nCoV-2019_79	0
WG02g-210713	24100	24443	nCoV-2019_80	5.85
WG02g-210713	24416	24765	nCoV-2019_81	92.53
WG02g-210713	24721	25052	nCoV-2019_82	13.21
WG02g-210713	25003	25347	nCoV-2019_83	0.03
WG02g-210713	25301	25646	nCoV-2019_84	0
WG02g-210713	25623	25969	nCoV-2019_85	0
WG02g-210713	25924	26290	nCoV-2019_86	0
WG02g-210713	26219	26566	nCoV-2019_87	0
WG02g-210713	26542	26890	nCoV-2019_88	0
WG02g-210713	26860	27190	nCoV-2019_89	160.88
WG02g-210713	27164	27511	nCoV-2019_90	2620.25
WG02g-210713	27471	27825	nCoV-2019_91	265.33
WG02g-210713	27808	28145	nCoV-2019_92	0
WG02g-210713	28104	28442	nCoV-2019_93	150.58
WG02g-210713	28416	28756	nCoV-2019_94	2211.47
WG02g-210713	28699	29041	nCoV-2019_95	490.46
WG02g-210713	29007	29356	nCoV-2019_96	14.5
WG02g-210713	29316	29665	nCoV-2019_97	0
WG02g-210713	29510	29836	nCoV-2019_98	0.37
WG02g-210720	54	385	nCoV-2019_1	0
WG02g-210720	342	704	nCoV-2019_2	427.96
WG02g-210720	664	1004	nCoV-2019_3	3954.74
WG02g-210720	965	1312	nCoV-2019_4	399.76
WG02g-210720	1264	1623	nCoV-2019_5	99
WG02g-210720	1595	1942	nCoV-2019_6	1410.29
WG02g-210720	1897	2242	nCoV-2019_7	149.89
WG02g-210720	2205	2568	nCoV-2019_8	0.09
WG02g-210720	2529	2880	nCoV-2019_9	0
WG02g-210720	2850	3183	nCoV-2019_10	0
WG02g-210720	3166	3507	nCoV-2019_11	0
WG02g-210720	3482	3826	nCoV-2019_12	0
WG02g-210720	3795	4142	nCoV-2019_13	0
WG02g-210720	4077	4402	nCoV-2019_14	0
WG02g-210720	4322	4666	nCoV-2019_15	0
WG02g-210720	4658	4995	nCoV-2019_16	0
WG02g-210720	4966	5296	nCoV-2019_17	1.52
WG02g-210720	5287	5620	nCoV-2019_18	0
WG02g-210720	5586	5932	nCoV-2019_19	0.09
WG02g-210720	5894	6247	nCoV-2019_20	1.69
WG02g-210720	6197	6526	nCoV-2019_21	0
WG02g-210720	6495	6846	nCoV-2019_22	0
WG02g-210720	6745	7092	nCoV-2019_23	0
WG02g-210720	7058	7389	nCoV-2019_24	0
WG02g-210720	7332	7671	nCoV-2019_25	0
WG02g-210720	7651	7997	nCoV-2019_26	0
WG02g-210720	7968	8319	nCoV-2019_27	0
WG02g-210720	8275	8635	nCoV-2019_28	0
WG02g-210720	8619	8954	nCoV-2019_29	0.01
WG02g-210720	8913	9245	nCoV-2019_30	0.1
WG02g-210720	9226	9557	nCoV-2019_31	0
WG02g-210720	9502	9834	nCoV-2019_32	0
WG02g-210720	9806	10146	nCoV-2019_33	0
WG02g-210720	10099	10437	nCoV-2019_34	0
WG02g-210720	10384	10737	nCoV-2019_35	0.08
WG02g-210720	10688	11048	nCoV-2019_36	0.01
WG02g-210720	11022	11372	nCoV-2019_37	0
WG02g-210720	11331	11668	nCoV-2019_38	0
WG02g-210720	11584	11927	nCoV-2019_39	0
WG02g-210720	11889	12234	nCoV-2019_40	0.17
WG02g-210720	12133	12465	nCoV-2019_41	0
WG02g-210720	12439	12779	nCoV-2019_42	0
WG02g-210720	12732	13074	nCoV-2019_43	0
WG02g-210720	13029	13363	nCoV-2019_44	9.09
WG02g-210720	13344	13660	nCoV-2019_45	0
WG02g-210720	13625	13961	nCoV-2019_46	1.41
WG02g-210720	13946	14271	nCoV-2019_47	0
WG02g-210720	14232	14579	nCoV-2019_48	0
WG02g-210720	14570	14898	nCoV-2019_49	1.51
WG02g-210720	14895	15224	nCoV-2019_50	0.09
WG02g-210720	15193	15538	nCoV-2019_51	0
WG02g-210720	15503	15861	nCoV-2019_52	0
WG02g-210720	15851	16186	nCoV-2019_53	0
WG02g-210720	16144	16485	nCoV-2019_54	0
WG02g-210720	16444	16804	nCoV-2019_55	0
WG02g-210720	16770	17130	nCoV-2019_56	0
WG02g-210720	17087	17430	nCoV-2019_57	0
WG02g-210720	17406	17738	nCoV-2019_58	0
WG02g-210720	17697	18036	nCoV-2019_59	2.74
WG02g-210720	17993	18324	nCoV-2019_60	0.19
WG02g-210720	18275	18650	nCoV-2019_61	0
WG02g-210720	18618	18957	nCoV-2019_62	0
WG02g-210720	18918	19275	nCoV-2019_63	1.68
WG02g-210720	19232	19591	nCoV-2019_64	0.15
WG02g-210720	19570	19911	nCoV-2019_65	0
WG02g-210720	19866	20231	nCoV-2019_66	0
WG02g-210720	20200	20542	nCoV-2019_67	0
WG02g-210720	20496	20867	nCoV-2019_68	0.16
WG02g-210720	20813	21146	nCoV-2019_69	0.38
WG02g-210720	21104	21427	nCoV-2019_70	0.11
WG02g-210720	21386	21716	nCoV-2019_71	2.04
WG02g-210720	21682	22013	nCoV-2019_72	0.67
WG02g-210720	21990	22324	nCoV-2019_73	0.02
WG02g-210720	22290	22626	nCoV-2019_74	0
WG02g-210720	22542	22877	nCoV-2019_75	0
WG02g-210720	22821	23189	nCoV-2019_76	0
WG02g-210720	23144	23500	nCoV-2019_77	0
WG02g-210720	23466	23822	nCoV-2019_78	0
WG02g-210720	23812	24145	nCoV-2019_79	0
WG02g-210720	24100	24443	nCoV-2019_80	0
WG02g-210720	24416	24765	nCoV-2019_81	0
WG02g-210720	24721	25052	nCoV-2019_82	0
WG02g-210720	25003	25347	nCoV-2019_83	0
WG02g-210720	25301	25646	nCoV-2019_84	0
WG02g-210720	25623	25969	nCoV-2019_85	0
WG02g-210720	25924	26290	nCoV-2019_86	0
WG02g-210720	26219	26566	nCoV-2019_87	0.09
WG02g-210720	26542	26890	nCoV-2019_88	0
WG02g-210720	26860	27190	nCoV-2019_89	0
WG02g-210720	27164	27511	nCoV-2019_90	0
WG02g-210720	27471	27825	nCoV-2019_91	0
WG02g-210720	27808	28145	nCoV-2019_92	0
WG02g-210720	28104	28442	nCoV-2019_93	0
WG02g-210720	28416	28756	nCoV-2019_94	0
WG02g-210720	28699	29041	nCoV-2019_95	0
WG02g-210720	29007	29356	nCoV-2019_96	0
WG02g-210720	29316	29665	nCoV-2019_97	0
WG02g-210720	29510	29836	nCoV-2019_98	0
WG02g-210727-21	54	385	nCoV-2019_1	0
WG02g-210727-21	342	704	nCoV-2019_2	0.09
WG02g-210727-21	664	1004	nCoV-2019_3	0
WG02g-210727-21	965	1312	nCoV-2019_4	0
WG02g-210727-21	1264	1623	nCoV-2019_5	0
WG02g-210727-21	1595	1942	nCoV-2019_6	0.09
WG02g-210727-21	1897	2242	nCoV-2019_7	0
WG02g-210727-21	2205	2568	nCoV-2019_8	0.1
WG02g-210727-21	2529	2880	nCoV-2019_9	0
WG02g-210727-21	2850	3183	nCoV-2019_10	0
WG02g-210727-21	3166	3507	nCoV-2019_11	0
WG02g-210727-21	3482	3826	nCoV-2019_12	0
WG02g-210727-21	3795	4142	nCoV-2019_13	0
WG02g-210727-21	4077	4402	nCoV-2019_14	0
WG02g-210727-21	4322	4666	nCoV-2019_15	0
WG02g-210727-21	4658	4995	nCoV-2019_16	0
WG02g-210727-21	4966	5296	nCoV-2019_17	0.2
WG02g-210727-21	5287	5620	nCoV-2019_18	0
WG02g-210727-21	5586	5932	nCoV-2019_19	0.09
WG02g-210727-21	5894	6247	nCoV-2019_20	0.8
WG02g-210727-21	6197	6526	nCoV-2019_21	0.01
WG02g-210727-21	6495	6846	nCoV-2019_22	0
WG02g-210727-21	6745	7092	nCoV-2019_23	0
WG02g-210727-21	7058	7389	nCoV-2019_24	0
WG02g-210727-21	7332	7671	nCoV-2019_25	0
WG02g-210727-21	7651	7997	nCoV-2019_26	0
WG02g-210727-21	7968	8319	nCoV-2019_27	0
WG02g-210727-21	8275	8635	nCoV-2019_28	0
WG02g-210727-21	8619	8954	nCoV-2019_29	0
WG02g-210727-21	8913	9245	nCoV-2019_30	1.05
WG02g-210727-21	9226	9557	nCoV-2019_31	378.87
WG02g-210727-21	9502	9834	nCoV-2019_32	1700.58
WG02g-210727-21	9806	10146	nCoV-2019_33	126.65
WG02g-210727-21	10099	10437	nCoV-2019_34	0
WG02g-210727-21	10384	10737	nCoV-2019_35	0
WG02g-210727-21	10688	11048	nCoV-2019_36	0
WG02g-210727-21	11022	11372	nCoV-2019_37	0
WG02g-210727-21	11331	11668	nCoV-2019_38	0
WG02g-210727-21	11584	11927	nCoV-2019_39	0.11
WG02g-210727-21	11889	12234	nCoV-2019_40	1.75
WG02g-210727-21	12133	12465	nCoV-2019_41	0.52
WG02g-210727-21	12439	12779	nCoV-2019_42	0
WG02g-210727-21	12732	13074	nCoV-2019_43	0
WG02g-210727-21	13029	13363	nCoV-2019_44	2.2
WG02g-210727-21	13344	13660	nCoV-2019_45	32.04
WG02g-210727-21	13625	13961	nCoV-2019_46	232.28
WG02g-210727-21	13946	14271	nCoV-2019_47	8.62
WG02g-210727-21	14232	14579	nCoV-2019_48	0
WG02g-210727-21	14570	14898	nCoV-2019_49	1.4
WG02g-210727-21	14895	15224	nCoV-2019_50	0.49
WG02g-210727-21	15193	15538	nCoV-2019_51	1.96
WG02g-210727-21	15503	15861	nCoV-2019_52	1.56
WG02g-210727-21	15851	16186	nCoV-2019_53	0.2
WG02g-210727-21	16144	16485	nCoV-2019_54	0.1
WG02g-210727-21	16444	16804	nCoV-2019_55	0.01
WG02g-210727-21	16770	17130	nCoV-2019_56	0.63
WG02g-210727-21	17087	17430	nCoV-2019_57	3.96
WG02g-210727-21	17406	17738	nCoV-2019_58	1.77
WG02g-210727-21	17697	18036	nCoV-2019_59	1.5
WG02g-210727-21	17993	18324	nCoV-2019_60	7.25
WG02g-210727-21	18275	18650	nCoV-2019_61	1.16
WG02g-210727-21	18618	18957	nCoV-2019_62	0
WG02g-210727-21	18918	19275	nCoV-2019_63	0.28
WG02g-210727-21	19232	19591	nCoV-2019_64	0.02
WG02g-210727-21	19570	19911	nCoV-2019_65	0
WG02g-210727-21	19866	20231	nCoV-2019_66	0
WG02g-210727-21	20200	20542	nCoV-2019_67	0
WG02g-210727-21	20496	20867	nCoV-2019_68	0.25
WG02g-210727-21	20813	21146	nCoV-2019_69	0.2
WG02g-210727-21	21104	21427	nCoV-2019_70	0.01
WG02g-210727-21	21386	21716	nCoV-2019_71	0.57
WG02g-210727-21	21682	22013	nCoV-2019_72	0.86
WG02g-210727-21	21990	22324	nCoV-2019_73	0.05
WG02g-210727-21	22290	22626	nCoV-2019_74	0
WG02g-210727-21	22542	22877	nCoV-2019_75	0
WG02g-210727-21	22821	23189	nCoV-2019_76	0
WG02g-210727-21	23144	23500	nCoV-2019_77	0
WG02g-210727-21	23466	23822	nCoV-2019_78	0
WG02g-210727-21	23812	24145	nCoV-2019_79	11.55
WG02g-210727-21	24100	24443	nCoV-2019_80	91.97
WG02g-210727-21	24416	24765	nCoV-2019_81	6.99
WG02g-210727-21	24721	25052	nCoV-2019_82	0.09
WG02g-210727-21	25003	25347	nCoV-2019_83	0.54
WG02g-210727-21	25301	25646	nCoV-2019_84	4.39
WG02g-210727-21	25623	25969	nCoV-2019_85	0.21
WG02g-210727-21	25924	26290	nCoV-2019_86	0
WG02g-210727-21	26219	26566	nCoV-2019_87	0
WG02g-210727-21	26542	26890	nCoV-2019_88	0
WG02g-210727-21	26860	27190	nCoV-2019_89	0
WG02g-210727-21	27164	27511	nCoV-2019_90	0
WG02g-210727-21	27471	27825	nCoV-2019_91	0
WG02g-210727-21	27808	28145	nCoV-2019_92	0
WG02g-210727-21	28104	28442	nCoV-2019_93	0
WG02g-210727-21	28416	28756	nCoV-2019_94	0
WG02g-210727-21	28699	29041	nCoV-2019_95	0
WG02g-210727-21	29007	29356	nCoV-2019_96	0.11
WG02g-210727-21	29316	29665	nCoV-2019_97	0.51
WG02g-210727-21	29510	29836	nCoV-2019_98	0.25
WG02g-210727-33	54	385	nCoV-2019_1	0
WG02g-210727-33	342	704	nCoV-2019_2	0.35
WG02g-210727-33	664	1004	nCoV-2019_3	0
WG02g-210727-33	965	1312	nCoV-2019_4	0
WG02g-210727-33	1264	1623	nCoV-2019_5	0.01
WG02g-210727-33	1595	1942	nCoV-2019_6	4.76
WG02g-210727-33	1897	2242	nCoV-2019_7	0.01
WG02g-210727-33	2205	2568	nCoV-2019_8	0
WG02g-210727-33	2529	2880	nCoV-2019_9	0.18
WG02g-210727-33	2850	3183	nCoV-2019_10	0.06
WG02g-210727-33	3166	3507	nCoV-2019_11	1.01
WG02g-210727-33	3482	3826	nCoV-2019_12	0.1
WG02g-210727-33	3795	4142	nCoV-2019_13	0.35
WG02g-210727-33	4077	4402	nCoV-2019_14	0.1
WG02g-210727-33	4322	4666	nCoV-2019_15	0
WG02g-210727-33	4658	4995	nCoV-2019_16	0.27
WG02g-210727-33	4966	5296	nCoV-2019_17	11.14
WG02g-210727-33	5287	5620	nCoV-2019_18	282.37
WG02g-210727-33	5586	5932	nCoV-2019_19	2811.56
WG02g-210727-33	5894	6247	nCoV-2019_20	255.31
WG02g-210727-33	6197	6526	nCoV-2019_21	0.01
WG02g-210727-33	6495	6846	nCoV-2019_22	16.37
WG02g-210727-33	6745	7092	nCoV-2019_23	56.89
WG02g-210727-33	7058	7389	nCoV-2019_24	5.89
WG02g-210727-33	7332	7671	nCoV-2019_25	0.01
WG02g-210727-33	7651	7997	nCoV-2019_26	0
WG02g-210727-33	7968	8319	nCoV-2019_27	0.09
WG02g-210727-33	8275	8635	nCoV-2019_28	0
WG02g-210727-33	8619	8954	nCoV-2019_29	0
WG02g-210727-33	8913	9245	nCoV-2019_30	11.05
WG02g-210727-33	9226	9557	nCoV-2019_31	120.8
WG02g-210727-33	9502	9834	nCoV-2019_32	0.09
WG02g-210727-33	9806	10146	nCoV-2019_33	0
WG02g-210727-33	10099	10437	nCoV-2019_34	0
WG02g-210727-33	10384	10737	nCoV-2019_35	0.09
WG02g-210727-33	10688	11048	nCoV-2019_36	0.02
WG02g-210727-33	11022	11372	nCoV-2019_37	0.1
WG02g-210727-33	11331	11668	nCoV-2019_38	0.01
WG02g-210727-33	11584	11927	nCoV-2019_39	0.1
WG02g-210727-33	11889	12234	nCoV-2019_40	0
WG02g-210727-33	12133	12465	nCoV-2019_41	0
WG02g-210727-33	12439	12779	nCoV-2019_42	668.7
WG02g-210727-33	12732	13074	nCoV-2019_43	6271.47
WG02g-210727-33	13029	13363	nCoV-2019_44	1016.54
WG02g-210727-33	13344	13660	nCoV-2019_45	0.06
WG02g-210727-33	13625	13961	nCoV-2019_46	20.15
WG02g-210727-33	13946	14271	nCoV-2019_47	0.01
WG02g-210727-33	14232	14579	nCoV-2019_48	0.09
WG02g-210727-33	14570	14898	nCoV-2019_49	0.87
WG02g-210727-33	14895	15224	nCoV-2019_50	0
WG02g-210727-33	15193	15538	nCoV-2019_51	0
WG02g-210727-33	15503	15861	nCoV-2019_52	0.09
WG02g-210727-33	15851	16186	nCoV-2019_53	0.01
WG02g-210727-33	16144	16485	nCoV-2019_54	1.84
WG02g-210727-33	16444	16804	nCoV-2019_55	0.01
WG02g-210727-33	16770	17130	nCoV-2019_56	0.17
WG02g-210727-33	17087	17430	nCoV-2019_57	0
WG02g-210727-33	17406	17738	nCoV-2019_58	0
WG02g-210727-33	17697	18036	nCoV-2019_59	0.56
WG02g-210727-33	17993	18324	nCoV-2019_60	418.55
WG02g-210727-33	18275	18650	nCoV-2019_61	2913.59
WG02g-210727-33	18618	18957	nCoV-2019_62	248.48
WG02g-210727-33	18918	19275	nCoV-2019_63	8.66
WG02g-210727-33	19232	19591	nCoV-2019_64	0.7
WG02g-210727-33	19570	19911	nCoV-2019_65	0
WG02g-210727-33	19866	20231	nCoV-2019_66	0.01
WG02g-210727-33	20200	20542	nCoV-2019_67	1.03
WG02g-210727-33	20496	20867	nCoV-2019_68	60.03
WG02g-210727-33	20813	21146	nCoV-2019_69	0.09
WG02g-210727-33	21104	21427	nCoV-2019_70	0.1
WG02g-210727-33	21386	21716	nCoV-2019_71	12.88
WG02g-210727-33	21682	22013	nCoV-2019_72	3.01
WG02g-210727-33	21990	22324	nCoV-2019_73	0.73
WG02g-210727-33	22290	22626	nCoV-2019_74	0.01
WG02g-210727-33	22542	22877	nCoV-2019_75	0
WG02g-210727-33	22821	23189	nCoV-2019_76	0
WG02g-210727-33	23144	23500	nCoV-2019_77	0
WG02g-210727-33	23466	23822	nCoV-2019_78	0
WG02g-210727-33	23812	24145	nCoV-2019_79	0
WG02g-210727-33	24100	24443	nCoV-2019_80	0
WG02g-210727-33	24416	24765	nCoV-2019_81	0
WG02g-210727-33	24721	25052	nCoV-2019_82	0.31
WG02g-210727-33	25003	25347	nCoV-2019_83	0.01
WG02g-210727-33	25301	25646	nCoV-2019_84	0
WG02g-210727-33	25623	25969	nCoV-2019_85	0
WG02g-210727-33	25924	26290	nCoV-2019_86	0
WG02g-210727-33	26219	26566	nCoV-2019_87	0
WG02g-210727-33	26542	26890	nCoV-2019_88	0
WG02g-210727-33	26860	27190	nCoV-2019_89	0.11
WG02g-210727-33	27164	27511	nCoV-2019_90	12.56
WG02g-210727-33	27471	27825	nCoV-2019_91	0
WG02g-210727-33	27808	28145	nCoV-2019_92	1032.5
WG02g-210727-33	28104	28442	nCoV-2019_93	7760.72
WG02g-210727-33	28416	28756	nCoV-2019_94	419.62
WG02g-210727-33	28699	29041	nCoV-2019_95	0
WG02g-210727-33	29007	29356	nCoV-2019_96	19.2
WG02g-210727-33	29316	29665	nCoV-2019_97	3.82
WG02g-210727-33	29510	29836	nCoV-2019_98	0
WG02g-210803-21	54	385	nCoV-2019_1	199.6
WG02g-210803-21	342	704	nCoV-2019_2	1527.88
WG02g-210803-21	664	1004	nCoV-2019_3	420.12
WG02g-210803-21	965	1312	nCoV-2019_4	1675.61
WG02g-210803-21	1264	1623	nCoV-2019_5	216.37
WG02g-210803-21	1595	1942	nCoV-2019_6	0.98
WG02g-210803-21	1897	2242	nCoV-2019_7	27.51
WG02g-210803-21	2205	2568	nCoV-2019_8	236.8
WG02g-210803-21	2529	2880	nCoV-2019_9	28.73
WG02g-210803-21	2850	3183	nCoV-2019_10	0
WG02g-210803-21	3166	3507	nCoV-2019_11	0
WG02g-210803-21	3482	3826	nCoV-2019_12	0
WG02g-210803-21	3795	4142	nCoV-2019_13	0.09
WG02g-210803-21	4077	4402	nCoV-2019_14	0
WG02g-210803-21	4322	4666	nCoV-2019_15	0
WG02g-210803-21	4658	4995	nCoV-2019_16	0
WG02g-210803-21	4966	5296	nCoV-2019_17	2.57
WG02g-210803-21	5287	5620	nCoV-2019_18	0
WG02g-210803-21	5586	5932	nCoV-2019_19	0
WG02g-210803-21	5894	6247	nCoV-2019_20	1.42
WG02g-210803-21	6197	6526	nCoV-2019_21	0
WG02g-210803-21	6495	6846	nCoV-2019_22	0
WG02g-210803-21	6745	7092	nCoV-2019_23	0
WG02g-210803-21	7058	7389	nCoV-2019_24	0
WG02g-210803-21	7332	7671	nCoV-2019_25	0
WG02g-210803-21	7651	7997	nCoV-2019_26	0
WG02g-210803-21	7968	8319	nCoV-2019_27	0
WG02g-210803-21	8275	8635	nCoV-2019_28	0
WG02g-210803-21	8619	8954	nCoV-2019_29	0
WG02g-210803-21	8913	9245	nCoV-2019_30	1.07
WG02g-210803-21	9226	9557	nCoV-2019_31	10.77
WG02g-210803-21	9502	9834	nCoV-2019_32	0.1
WG02g-210803-21	9806	10146	nCoV-2019_33	0
WG02g-210803-21	10099	10437	nCoV-2019_34	0
WG02g-210803-21	10384	10737	nCoV-2019_35	0
WG02g-210803-21	10688	11048	nCoV-2019_36	0
WG02g-210803-21	11022	11372	nCoV-2019_37	0
WG02g-210803-21	11331	11668	nCoV-2019_38	0
WG02g-210803-21	11584	11927	nCoV-2019_39	0
WG02g-210803-21	11889	12234	nCoV-2019_40	0
WG02g-210803-21	12133	12465	nCoV-2019_41	0
WG02g-210803-21	12439	12779	nCoV-2019_42	228.41
WG02g-210803-21	12732	13074	nCoV-2019_43	1776.09
WG02g-210803-21	13029	13363	nCoV-2019_44	1557.55
WG02g-210803-21	13344	13660	nCoV-2019_45	131.29
WG02g-210803-21	13625	13961	nCoV-2019_46	587.19
WG02g-210803-21	13946	14271	nCoV-2019_47	168.53
WG02g-210803-21	14232	14579	nCoV-2019_48	999.14
WG02g-210803-21	14570	14898	nCoV-2019_49	2101.52
WG02g-210803-21	14895	15224	nCoV-2019_50	148.72
WG02g-210803-21	15193	15538	nCoV-2019_51	1351.48
WG02g-210803-21	15503	15861	nCoV-2019_52	1363.65
WG02g-210803-21	15851	16186	nCoV-2019_53	4519.03
WG02g-210803-21	16144	16485	nCoV-2019_54	863.22
WG02g-210803-21	16444	16804	nCoV-2019_55	413.8
WG02g-210803-21	16770	17130	nCoV-2019_56	888.99
WG02g-210803-21	17087	17430	nCoV-2019_57	1480.85
WG02g-210803-21	17406	17738	nCoV-2019_58	2406.54
WG02g-210803-21	17697	18036	nCoV-2019_59	491.71
WG02g-210803-21	17993	18324	nCoV-2019_60	1345.16
WG02g-210803-21	18275	18650	nCoV-2019_61	186.72
WG02g-210803-21	18618	18957	nCoV-2019_62	0
WG02g-210803-21	18918	19275	nCoV-2019_63	0.53
WG02g-210803-21	19232	19591	nCoV-2019_64	10.86
WG02g-210803-21	19570	19911	nCoV-2019_65	209.23
WG02g-210803-21	19866	20231	nCoV-2019_66	29.91
WG02g-210803-21	20200	20542	nCoV-2019_67	0
WG02g-210803-21	20496	20867	nCoV-2019_68	0.58
WG02g-210803-21	20813	21146	nCoV-2019_69	0.09
WG02g-210803-21	21104	21427	nCoV-2019_70	0.11
WG02g-210803-21	21386	21716	nCoV-2019_71	132.2
WG02g-210803-21	21682	22013	nCoV-2019_72	973.02
WG02g-210803-21	21990	22324	nCoV-2019_73	47.8
WG02g-210803-21	22290	22626	nCoV-2019_74	84.48
WG02g-210803-21	22542	22877	nCoV-2019_75	318.32
WG02g-210803-21	22821	23189	nCoV-2019_76	128.74
WG02g-210803-21	23144	23500	nCoV-2019_77	550.17
WG02g-210803-21	23466	23822	nCoV-2019_78	48.8
WG02g-210803-21	23812	24145	nCoV-2019_79	9.41
WG02g-210803-21	24100	24443	nCoV-2019_80	137.72
WG02g-210803-21	24416	24765	nCoV-2019_81	732.38
WG02g-210803-21	24721	25052	nCoV-2019_82	98.74
WG02g-210803-21	25003	25347	nCoV-2019_83	0
WG02g-210803-21	25301	25646	nCoV-2019_84	0
WG02g-210803-21	25623	25969	nCoV-2019_85	0
WG02g-210803-21	25924	26290	nCoV-2019_86	0
WG02g-210803-21	26219	26566	nCoV-2019_87	0
WG02g-210803-21	26542	26890	nCoV-2019_88	0
WG02g-210803-21	26860	27190	nCoV-2019_89	0
WG02g-210803-21	27164	27511	nCoV-2019_90	41.47
WG02g-210803-21	27471	27825	nCoV-2019_91	346.87
WG02g-210803-21	27808	28145	nCoV-2019_92	20.89
WG02g-210803-21	28104	28442	nCoV-2019_93	0
WG02g-210803-21	28416	28756	nCoV-2019_94	41.81
WG02g-210803-21	28699	29041	nCoV-2019_95	239.04
WG02g-210803-21	29007	29356	nCoV-2019_96	48.07
WG02g-210803-21	29316	29665	nCoV-2019_97	314.22
WG02g-210803-21	29510	29836	nCoV-2019_98	381.62
WG02g-210810-21	54	385	nCoV-2019_1	3560.83
WG02g-210810-21	342	704	nCoV-2019_2	3471.37
WG02g-210810-21	664	1004	nCoV-2019_3	1454.61
WG02g-210810-21	965	1312	nCoV-2019_4	4736.81
WG02g-210810-21	1264	1623	nCoV-2019_5	2432.95
WG02g-210810-21	1595	1942	nCoV-2019_6	3212.83
WG02g-210810-21	1897	2242	nCoV-2019_7	1465.31
WG02g-210810-21	2205	2568	nCoV-2019_8	140.39
WG02g-210810-21	2529	2880	nCoV-2019_9	463.68
WG02g-210810-21	2850	3183	nCoV-2019_10	4645.48
WG02g-210810-21	3166	3507	nCoV-2019_11	3133.64
WG02g-210810-21	3482	3826	nCoV-2019_12	556.51
WG02g-210810-21	3795	4142	nCoV-2019_13	903.79
WG02g-210810-21	4077	4402	nCoV-2019_14	1290.45
WG02g-210810-21	4322	4666	nCoV-2019_15	884.1
WG02g-210810-21	4658	4995	nCoV-2019_16	482.42
WG02g-210810-21	4966	5296	nCoV-2019_17	159.84
WG02g-210810-21	5287	5620	nCoV-2019_18	2211.69
WG02g-210810-21	5586	5932	nCoV-2019_19	1158.48
WG02g-210810-21	5894	6247	nCoV-2019_20	1302.69
WG02g-210810-21	6197	6526	nCoV-2019_21	1254.17
WG02g-210810-21	6495	6846	nCoV-2019_22	2129.69
WG02g-210810-21	6745	7092	nCoV-2019_23	686.22
WG02g-210810-21	7058	7389	nCoV-2019_24	657.76
WG02g-210810-21	7332	7671	nCoV-2019_25	942.28
WG02g-210810-21	7651	7997	nCoV-2019_26	3188.91
WG02g-210810-21	7968	8319	nCoV-2019_27	908.92
WG02g-210810-21	8275	8635	nCoV-2019_28	1647.8
WG02g-210810-21	8619	8954	nCoV-2019_29	404.53
WG02g-210810-21	8913	9245	nCoV-2019_30	1634.7
WG02g-210810-21	9226	9557	nCoV-2019_31	1161.63
WG02g-210810-21	9502	9834	nCoV-2019_32	3956.9
WG02g-210810-21	9806	10146	nCoV-2019_33	2295.3
WG02g-210810-21	10099	10437	nCoV-2019_34	3658.8
WG02g-210810-21	10384	10737	nCoV-2019_35	1713.4
WG02g-210810-21	10688	11048	nCoV-2019_36	467.84
WG02g-210810-21	11022	11372	nCoV-2019_37	2030.92
WG02g-210810-21	11331	11668	nCoV-2019_38	4357.32
WG02g-210810-21	11584	11927	nCoV-2019_39	2023.76
WG02g-210810-21	11889	12234	nCoV-2019_40	2844.35
WG02g-210810-21	12133	12465	nCoV-2019_41	3913.3
WG02g-210810-21	12439	12779	nCoV-2019_42	2488.51
WG02g-210810-21	12732	13074	nCoV-2019_43	4473.35
WG02g-210810-21	13029	13363	nCoV-2019_44	4470.44
WG02g-210810-21	13344	13660	nCoV-2019_45	1117.85
WG02g-210810-21	13625	13961	nCoV-2019_46	1654.09
WG02g-210810-21	13946	14271	nCoV-2019_47	3091.79
WG02g-210810-21	14232	14579	nCoV-2019_48	2123.2
WG02g-210810-21	14570	14898	nCoV-2019_49	3043.1
WG02g-210810-21	14895	15224	nCoV-2019_50	1250.49
WG02g-210810-21	15193	15538	nCoV-2019_51	2612.54
WG02g-210810-21	15503	15861	nCoV-2019_52	3597.12
WG02g-210810-21	15851	16186	nCoV-2019_53	7931.02
WG02g-210810-21	16144	16485	nCoV-2019_54	1393.81
WG02g-210810-21	16444	16804	nCoV-2019_55	1587.81
WG02g-210810-21	16770	17130	nCoV-2019_56	907.98
WG02g-210810-21	17087	17430	nCoV-2019_57	2427.89
WG02g-210810-21	17406	17738	nCoV-2019_58	2396.71
WG02g-210810-21	17697	18036	nCoV-2019_59	2950.2
WG02g-210810-21	17993	18324	nCoV-2019_60	1797.57
WG02g-210810-21	18275	18650	nCoV-2019_61	623.51
WG02g-210810-21	18618	18957	nCoV-2019_62	1254.17
WG02g-210810-21	18918	19275	nCoV-2019_63	2233.57
WG02g-210810-21	19232	19591	nCoV-2019_64	318.26
WG02g-210810-21	19570	19911	nCoV-2019_65	560.23
WG02g-210810-21	19866	20231	nCoV-2019_66	819.93
WG02g-210810-21	20200	20542	nCoV-2019_67	624.6
WG02g-210810-21	20496	20867	nCoV-2019_68	716.49
WG02g-210810-21	20813	21146	nCoV-2019_69	859.38
WG02g-210810-21	21104	21427	nCoV-2019_70	749.8
WG02g-210810-21	21386	21716	nCoV-2019_71	168.42
WG02g-210810-21	21682	22013	nCoV-2019_72	24.1
WG02g-210810-21	21990	22324	nCoV-2019_73	1171.48
WG02g-210810-21	22290	22626	nCoV-2019_74	8573.02
WG02g-210810-21	22542	22877	nCoV-2019_75	2700.15
WG02g-210810-21	22821	23189	nCoV-2019_76	849.52
WG02g-210810-21	23144	23500	nCoV-2019_77	1257.24
WG02g-210810-21	23466	23822	nCoV-2019_78	340.02
WG02g-210810-21	23812	24145	nCoV-2019_79	197.06
WG02g-210810-21	24100	24443	nCoV-2019_80	484.95
WG02g-210810-21	24416	24765	nCoV-2019_81	1750.39
WG02g-210810-21	24721	25052	nCoV-2019_82	5679.14
WG02g-210810-21	25003	25347	nCoV-2019_83	3708.76
WG02g-210810-21	25301	25646	nCoV-2019_84	1485.01
WG02g-210810-21	25623	25969	nCoV-2019_85	236.47
WG02g-210810-21	25924	26290	nCoV-2019_86	170.68
WG02g-210810-21	26219	26566	nCoV-2019_87	599.43
WG02g-210810-21	26542	26890	nCoV-2019_88	3497.95
WG02g-210810-21	26860	27190	nCoV-2019_89	3730.53
WG02g-210810-21	27164	27511	nCoV-2019_90	2071.36
WG02g-210810-21	27471	27825	nCoV-2019_91	1063.01
WG02g-210810-21	27808	28145	nCoV-2019_92	1712.96
WG02g-210810-21	28104	28442	nCoV-2019_93	6051.4
WG02g-210810-21	28416	28756	nCoV-2019_94	1913.03
WG02g-210810-21	28699	29041	nCoV-2019_95	802.39
WG02g-210810-21	29007	29356	nCoV-2019_96	1069.19
WG02g-210810-21	29316	29665	nCoV-2019_97	1034.01
WG02g-210810-21	29510	29836	nCoV-2019_98	1182.56
WG02g-210810-33	54	385	nCoV-2019_1	9676.51
WG02g-210810-33	342	704	nCoV-2019_2	2533.74
WG02g-210810-33	664	1004	nCoV-2019_3	12446.4
WG02g-210810-33	965	1312	nCoV-2019_4	9134.72
WG02g-210810-33	1264	1623	nCoV-2019_5	8219.75
WG02g-210810-33	1595	1942	nCoV-2019_6	603.3
WG02g-210810-33	1897	2242	nCoV-2019_7	0
WG02g-210810-33	2205	2568	nCoV-2019_8	16.9
WG02g-210810-33	2529	2880	nCoV-2019_9	154.36
WG02g-210810-33	2850	3183	nCoV-2019_10	417.98
WG02g-210810-33	3166	3507	nCoV-2019_11	8116.2
WG02g-210810-33	3482	3826	nCoV-2019_12	1287.26
WG02g-210810-33	3795	4142	nCoV-2019_13	8018.78
WG02g-210810-33	4077	4402	nCoV-2019_14	3301.4
WG02g-210810-33	4322	4666	nCoV-2019_15	7112.8
WG02g-210810-33	4658	4995	nCoV-2019_16	1400.18
WG02g-210810-33	4966	5296	nCoV-2019_17	521.97
WG02g-210810-33	5287	5620	nCoV-2019_18	5536.67
WG02g-210810-33	5586	5932	nCoV-2019_19	3464.75
WG02g-210810-33	5894	6247	nCoV-2019_20	698.14
WG02g-210810-33	6197	6526	nCoV-2019_21	2727.53
WG02g-210810-33	6495	6846	nCoV-2019_22	240.44
WG02g-210810-33	6745	7092	nCoV-2019_23	0.02
WG02g-210810-33	7058	7389	nCoV-2019_24	0.18
WG02g-210810-33	7332	7671	nCoV-2019_25	0
WG02g-210810-33	7651	7997	nCoV-2019_26	0
WG02g-210810-33	7968	8319	nCoV-2019_27	0
WG02g-210810-33	8275	8635	nCoV-2019_28	0
WG02g-210810-33	8619	8954	nCoV-2019_29	0.02
WG02g-210810-33	8913	9245	nCoV-2019_30	78.76
WG02g-210810-33	9226	9557	nCoV-2019_31	2933.44
WG02g-210810-33	9502	9834	nCoV-2019_32	7751.95
WG02g-210810-33	9806	10146	nCoV-2019_33	3133.86
WG02g-210810-33	10099	10437	nCoV-2019_34	685.9
WG02g-210810-33	10384	10737	nCoV-2019_35	1953.6
WG02g-210810-33	10688	11048	nCoV-2019_36	405.51
WG02g-210810-33	11022	11372	nCoV-2019_37	2648.01
WG02g-210810-33	11331	11668	nCoV-2019_38	9072.74
WG02g-210810-33	11584	11927	nCoV-2019_39	9932.34
WG02g-210810-33	11889	12234	nCoV-2019_40	16791.7
WG02g-210810-33	12133	12465	nCoV-2019_41	15004.6
WG02g-210810-33	12439	12779	nCoV-2019_42	12082.9
WG02g-210810-33	12732	13074	nCoV-2019_43	8356.26
WG02g-210810-33	13029	13363	nCoV-2019_44	6206.39
WG02g-210810-33	13344	13660	nCoV-2019_45	3055.7
WG02g-210810-33	13625	13961	nCoV-2019_46	7075.87
WG02g-210810-33	13946	14271	nCoV-2019_47	6649.05
WG02g-210810-33	14232	14579	nCoV-2019_48	11682.5
WG02g-210810-33	14570	14898	nCoV-2019_49	19597.1
WG02g-210810-33	14895	15224	nCoV-2019_50	5538.04
WG02g-210810-33	15193	15538	nCoV-2019_51	7752.25
WG02g-210810-33	15503	15861	nCoV-2019_52	13232.9
WG02g-210810-33	15851	16186	nCoV-2019_53	772.29
WG02g-210810-33	16144	16485	nCoV-2019_54	3155.62
WG02g-210810-33	16444	16804	nCoV-2019_55	4419.48
WG02g-210810-33	16770	17130	nCoV-2019_56	6454.19
WG02g-210810-33	17087	17430	nCoV-2019_57	15417
WG02g-210810-33	17406	17738	nCoV-2019_58	19231.9
WG02g-210810-33	17697	18036	nCoV-2019_59	2189.17
WG02g-210810-33	17993	18324	nCoV-2019_60	982.09
WG02g-210810-33	18275	18650	nCoV-2019_61	6518.93
WG02g-210810-33	18618	18957	nCoV-2019_62	2207.61
WG02g-210810-33	18918	19275	nCoV-2019_63	13400.8
WG02g-210810-33	19232	19591	nCoV-2019_64	1734.73
WG02g-210810-33	19570	19911	nCoV-2019_65	1971.86
WG02g-210810-33	19866	20231	nCoV-2019_66	2608.11
WG02g-210810-33	20200	20542	nCoV-2019_67	270.97
WG02g-210810-33	20496	20867	nCoV-2019_68	736.53
WG02g-210810-33	20813	21146	nCoV-2019_69	4970.56
WG02g-210810-33	21104	21427	nCoV-2019_70	13391.9
WG02g-210810-33	21386	21716	nCoV-2019_71	1497.62
WG02g-210810-33	21682	22013	nCoV-2019_72	5.96
WG02g-210810-33	21990	22324	nCoV-2019_73	0.12
WG02g-210810-33	22290	22626	nCoV-2019_74	207.5
WG02g-210810-33	22542	22877	nCoV-2019_75	827.72
WG02g-210810-33	22821	23189	nCoV-2019_76	1402.9
WG02g-210810-33	23144	23500	nCoV-2019_77	9554.9
WG02g-210810-33	23466	23822	nCoV-2019_78	834.16
WG02g-210810-33	23812	24145	nCoV-2019_79	0
WG02g-210810-33	24100	24443	nCoV-2019_80	423.47
WG02g-210810-33	24416	24765	nCoV-2019_81	6729.41
WG02g-210810-33	24721	25052	nCoV-2019_82	10719.4
WG02g-210810-33	25003	25347	nCoV-2019_83	6796.51
WG02g-210810-33	25301	25646	nCoV-2019_84	6508.24
WG02g-210810-33	25623	25969	nCoV-2019_85	464.08
WG02g-210810-33	25924	26290	nCoV-2019_86	552.02
WG02g-210810-33	26219	26566	nCoV-2019_87	397.07
WG02g-210810-33	26542	26890	nCoV-2019_88	4362.68
WG02g-210810-33	26860	27190	nCoV-2019_89	917.38
WG02g-210810-33	27164	27511	nCoV-2019_90	8003.85
WG02g-210810-33	27471	27825	nCoV-2019_91	6865.21
WG02g-210810-33	27808	28145	nCoV-2019_92	11427.6
WG02g-210810-33	28104	28442	nCoV-2019_93	35837.3
WG02g-210810-33	28416	28756	nCoV-2019_94	15683.9
WG02g-210810-33	28699	29041	nCoV-2019_95	7534.63
WG02g-210810-33	29007	29356	nCoV-2019_96	33397
WG02g-210810-33	29316	29665	nCoV-2019_97	22728.2
WG02g-210810-33	29510	29836	nCoV-2019_98	28462.6
WG02g-210817-33	54	385	nCoV-2019_1	1828.59
WG02g-210817-33	342	704	nCoV-2019_2	14971.9
WG02g-210817-33	664	1004	nCoV-2019_3	3024.79
WG02g-210817-33	965	1312	nCoV-2019_4	8929.44
WG02g-210817-33	1264	1623	nCoV-2019_5	1027.99
WG02g-210817-33	1595	1942	nCoV-2019_6	7.99
WG02g-210817-33	1897	2242	nCoV-2019_7	0
WG02g-210817-33	2205	2568	nCoV-2019_8	0
WG02g-210817-33	2529	2880	nCoV-2019_9	0.09
WG02g-210817-33	2850	3183	nCoV-2019_10	0.01
WG02g-210817-33	3166	3507	nCoV-2019_11	150.14
WG02g-210817-33	3482	3826	nCoV-2019_12	2390.53
WG02g-210817-33	3795	4142	nCoV-2019_13	241.48
WG02g-210817-33	4077	4402	nCoV-2019_14	0.85
WG02g-210817-33	4322	4666	nCoV-2019_15	0
WG02g-210817-33	4658	4995	nCoV-2019_16	0.36
WG02g-210817-33	4966	5296	nCoV-2019_17	18.37
WG02g-210817-33	5287	5620	nCoV-2019_18	0
WG02g-210817-33	5586	5932	nCoV-2019_19	0.09
WG02g-210817-33	5894	6247	nCoV-2019_20	4.41
WG02g-210817-33	6197	6526	nCoV-2019_21	0
WG02g-210817-33	6495	6846	nCoV-2019_22	0
WG02g-210817-33	6745	7092	nCoV-2019_23	0
WG02g-210817-33	7058	7389	nCoV-2019_24	0
WG02g-210817-33	7332	7671	nCoV-2019_25	403.94
WG02g-210817-33	7651	7997	nCoV-2019_26	7110.79
WG02g-210817-33	7968	8319	nCoV-2019_27	946.58
WG02g-210817-33	8275	8635	nCoV-2019_28	4175.4
WG02g-210817-33	8619	8954	nCoV-2019_29	866.54
WG02g-210817-33	8913	9245	nCoV-2019_30	5331.37
WG02g-210817-33	9226	9557	nCoV-2019_31	2101.39
WG02g-210817-33	9502	9834	nCoV-2019_32	9970.43
WG02g-210817-33	9806	10146	nCoV-2019_33	1979.09
WG02g-210817-33	10099	10437	nCoV-2019_34	8555.44
WG02g-210817-33	10384	10737	nCoV-2019_35	1463.67
WG02g-210817-33	10688	11048	nCoV-2019_36	1067.34
WG02g-210817-33	11022	11372	nCoV-2019_37	1101.63
WG02g-210817-33	11331	11668	nCoV-2019_38	8094.22
WG02g-210817-33	11584	11927	nCoV-2019_39	2881.67
WG02g-210817-33	11889	12234	nCoV-2019_40	11187.3
WG02g-210817-33	12133	12465	nCoV-2019_41	11018.2
WG02g-210817-33	12439	12779	nCoV-2019_42	7583.66
WG02g-210817-33	12732	13074	nCoV-2019_43	8207.72
WG02g-210817-33	13029	13363	nCoV-2019_44	2323.18
WG02g-210817-33	13344	13660	nCoV-2019_45	464.37
WG02g-210817-33	13625	13961	nCoV-2019_46	3672.82
WG02g-210817-33	13946	14271	nCoV-2019_47	1210.45
WG02g-210817-33	14232	14579	nCoV-2019_48	8246.11
WG02g-210817-33	14570	14898	nCoV-2019_49	276.68
WG02g-210817-33	14895	15224	nCoV-2019_50	7802.09
WG02g-210817-33	15193	15538	nCoV-2019_51	1739.6
WG02g-210817-33	15503	15861	nCoV-2019_52	11798
WG02g-210817-33	15851	16186	nCoV-2019_53	10610.7
WG02g-210817-33	16144	16485	nCoV-2019_54	2177.57
WG02g-210817-33	16444	16804	nCoV-2019_55	142.17
WG02g-210817-33	16770	17130	nCoV-2019_56	803.57
WG02g-210817-33	17087	17430	nCoV-2019_57	595.64
WG02g-210817-33	17406	17738	nCoV-2019_58	8204.99
WG02g-210817-33	17697	18036	nCoV-2019_59	2107.39
WG02g-210817-33	17993	18324	nCoV-2019_60	7469.03
WG02g-210817-33	18275	18650	nCoV-2019_61	2293.09
WG02g-210817-33	18618	18957	nCoV-2019_62	15646.7
WG02g-210817-33	18918	19275	nCoV-2019_63	1686.78
WG02g-210817-33	19232	19591	nCoV-2019_64	33.96
WG02g-210817-33	19570	19911	nCoV-2019_65	2.04
WG02g-210817-33	19866	20231	nCoV-2019_66	0
WG02g-210817-33	20200	20542	nCoV-2019_67	0.03
WG02g-210817-33	20496	20867	nCoV-2019_68	1.75
WG02g-210817-33	20813	21146	nCoV-2019_69	0.09
WG02g-210817-33	21104	21427	nCoV-2019_70	0.31
WG02g-210817-33	21386	21716	nCoV-2019_71	9.63
WG02g-210817-33	21682	22013	nCoV-2019_72	2.8
WG02g-210817-33	21990	22324	nCoV-2019_73	0.01
WG02g-210817-33	22290	22626	nCoV-2019_74	0
WG02g-210817-33	22542	22877	nCoV-2019_75	0
WG02g-210817-33	22821	23189	nCoV-2019_76	0
WG02g-210817-33	23144	23500	nCoV-2019_77	0
WG02g-210817-33	23466	23822	nCoV-2019_78	0
WG02g-210817-33	23812	24145	nCoV-2019_79	0
WG02g-210817-33	24100	24443	nCoV-2019_80	109.85
WG02g-210817-33	24416	24765	nCoV-2019_81	1479.43
WG02g-210817-33	24721	25052	nCoV-2019_82	2947.01
WG02g-210817-33	25003	25347	nCoV-2019_83	14704.3
WG02g-210817-33	25301	25646	nCoV-2019_84	649.93
WG02g-210817-33	25623	25969	nCoV-2019_85	1271.43
WG02g-210817-33	25924	26290	nCoV-2019_86	184.72
WG02g-210817-33	26219	26566	nCoV-2019_87	0
WG02g-210817-33	26542	26890	nCoV-2019_88	0
WG02g-210817-33	26860	27190	nCoV-2019_89	0
WG02g-210817-33	27164	27511	nCoV-2019_90	162.58
WG02g-210817-33	27471	27825	nCoV-2019_91	1531.25
WG02g-210817-33	27808	28145	nCoV-2019_92	1405.28
WG02g-210817-33	28104	28442	nCoV-2019_93	9265.01
WG02g-210817-33	28416	28756	nCoV-2019_94	675.55
WG02g-210817-33	28699	29041	nCoV-2019_95	356.69
WG02g-210817-33	29007	29356	nCoV-2019_96	37.31
WG02g-210817-33	29316	29665	nCoV-2019_97	0.09
WG02g-210817-33	29510	29836	nCoV-2019_98	1.07
WG02g-210824-33	54	385	nCoV-2019_1	11.72
WG02g-210824-33	342	704	nCoV-2019_2	0
WG02g-210824-33	664	1004	nCoV-2019_3	0
WG02g-210824-33	965	1312	nCoV-2019_4	0
WG02g-210824-33	1264	1623	nCoV-2019_5	0
WG02g-210824-33	1595	1942	nCoV-2019_6	7.88
WG02g-210824-33	1897	2242	nCoV-2019_7	0
WG02g-210824-33	2205	2568	nCoV-2019_8	0
WG02g-210824-33	2529	2880	nCoV-2019_9	0.09
WG02g-210824-33	2850	3183	nCoV-2019_10	0.01
WG02g-210824-33	3166	3507	nCoV-2019_11	0
WG02g-210824-33	3482	3826	nCoV-2019_12	0
WG02g-210824-33	3795	4142	nCoV-2019_13	0
WG02g-210824-33	4077	4402	nCoV-2019_14	1.04
WG02g-210824-33	4322	4666	nCoV-2019_15	0
WG02g-210824-33	4658	4995	nCoV-2019_16	0.46
WG02g-210824-33	4966	5296	nCoV-2019_17	15.64
WG02g-210824-33	5287	5620	nCoV-2019_18	0
WG02g-210824-33	5586	5932	nCoV-2019_19	0.09
WG02g-210824-33	5894	6247	nCoV-2019_20	3.86
WG02g-210824-33	6197	6526	nCoV-2019_21	0.1
WG02g-210824-33	6495	6846	nCoV-2019_22	0
WG02g-210824-33	6745	7092	nCoV-2019_23	0.02
WG02g-210824-33	7058	7389	nCoV-2019_24	0.18
WG02g-210824-33	7332	7671	nCoV-2019_25	0
WG02g-210824-33	7651	7997	nCoV-2019_26	0
WG02g-210824-33	7968	8319	nCoV-2019_27	0
WG02g-210824-33	8275	8635	nCoV-2019_28	0
WG02g-210824-33	8619	8954	nCoV-2019_29	0
WG02g-210824-33	8913	9245	nCoV-2019_30	134.8
WG02g-210824-33	9226	9557	nCoV-2019_31	2784.18
WG02g-210824-33	9502	9834	nCoV-2019_32	484.29
WG02g-210824-33	9806	10146	nCoV-2019_33	0
WG02g-210824-33	10099	10437	nCoV-2019_34	0.09
WG02g-210824-33	10384	10737	nCoV-2019_35	0.25
WG02g-210824-33	10688	11048	nCoV-2019_36	0.21
WG02g-210824-33	11022	11372	nCoV-2019_37	0.09
WG02g-210824-33	11331	11668	nCoV-2019_38	327.66
WG02g-210824-33	11584	11927	nCoV-2019_39	1206.32
WG02g-210824-33	11889	12234	nCoV-2019_40	4265.11
WG02g-210824-33	12133	12465	nCoV-2019_41	14727.3
WG02g-210824-33	12439	12779	nCoV-2019_42	7744.84
WG02g-210824-33	12732	13074	nCoV-2019_43	8414.45
WG02g-210824-33	13029	13363	nCoV-2019_44	7719.3
WG02g-210824-33	13344	13660	nCoV-2019_45	3411.54
WG02g-210824-33	13625	13961	nCoV-2019_46	3781.83
WG02g-210824-33	13946	14271	nCoV-2019_47	142.15
WG02g-210824-33	14232	14579	nCoV-2019_48	220.27
WG02g-210824-33	14570	14898	nCoV-2019_49	9213.31
WG02g-210824-33	14895	15224	nCoV-2019_50	313.39
WG02g-210824-33	15193	15538	nCoV-2019_51	2442.94
WG02g-210824-33	15503	15861	nCoV-2019_52	239.15
WG02g-210824-33	15851	16186	nCoV-2019_53	0
WG02g-210824-33	16144	16485	nCoV-2019_54	0.27
WG02g-210824-33	16444	16804	nCoV-2019_55	0
WG02g-210824-33	16770	17130	nCoV-2019_56	0
WG02g-210824-33	17087	17430	nCoV-2019_57	0
WG02g-210824-33	17406	17738	nCoV-2019_58	0
WG02g-210824-33	17697	18036	nCoV-2019_59	0.09
WG02g-210824-33	17993	18324	nCoV-2019_60	0
WG02g-210824-33	18275	18650	nCoV-2019_61	0
WG02g-210824-33	18618	18957	nCoV-2019_62	0
WG02g-210824-33	18918	19275	nCoV-2019_63	3.41
WG02g-210824-33	19232	19591	nCoV-2019_64	0.26
WG02g-210824-33	19570	19911	nCoV-2019_65	0
WG02g-210824-33	19866	20231	nCoV-2019_66	0
WG02g-210824-33	20200	20542	nCoV-2019_67	0
WG02g-210824-33	20496	20867	nCoV-2019_68	1.07
WG02g-210824-33	20813	21146	nCoV-2019_69	0.09
WG02g-210824-33	21104	21427	nCoV-2019_70	0.02
WG02g-210824-33	21386	21716	nCoV-2019_71	6.89
WG02g-210824-33	21682	22013	nCoV-2019_72	3.13
WG02g-210824-33	21990	22324	nCoV-2019_73	0.03
WG02g-210824-33	22290	22626	nCoV-2019_74	0
WG02g-210824-33	22542	22877	nCoV-2019_75	0
WG02g-210824-33	22821	23189	nCoV-2019_76	906.71
WG02g-210824-33	23144	23500	nCoV-2019_77	7163.46
WG02g-210824-33	23466	23822	nCoV-2019_78	5468.3
WG02g-210824-33	23812	24145	nCoV-2019_79	608.13
WG02g-210824-33	24100	24443	nCoV-2019_80	4196.85
WG02g-210824-33	24416	24765	nCoV-2019_81	2773.64
WG02g-210824-33	24721	25052	nCoV-2019_82	19802.8
WG02g-210824-33	25003	25347	nCoV-2019_83	3948.28
WG02g-210824-33	25301	25646	nCoV-2019_84	6264.06
WG02g-210824-33	25623	25969	nCoV-2019_85	418.45
WG02g-210824-33	25924	26290	nCoV-2019_86	356.42
WG02g-210824-33	26219	26566	nCoV-2019_87	543.89
WG02g-210824-33	26542	26890	nCoV-2019_88	7320.84
WG02g-210824-33	26860	27190	nCoV-2019_89	1170.95
WG02g-210824-33	27164	27511	nCoV-2019_90	7535.82
WG02g-210824-33	27471	27825	nCoV-2019_91	2490.69
WG02g-210824-33	27808	28145	nCoV-2019_92	2764.84
WG02g-210824-33	28104	28442	nCoV-2019_93	6035.85
WG02g-210824-33	28416	28756	nCoV-2019_94	6785.93
WG02g-210824-33	28699	29041	nCoV-2019_95	1825.75
WG02g-210824-33	29007	29356	nCoV-2019_96	9650.05
WG02g-210824-33	29316	29665	nCoV-2019_97	4132.48
WG02g-210824-33	29510	29836	nCoV-2019_98	5416.73
WG02g-210914-39	54	385	nCoV-2019_1	3370.65
WG02g-210914-39	342	704	nCoV-2019_2	381.9
WG02g-210914-39	664	1004	nCoV-2019_3	0
WG02g-210914-39	965	1312	nCoV-2019_4	141.35
WG02g-210914-39	1264	1623	nCoV-2019_5	912.06
WG02g-210914-39	1595	1942	nCoV-2019_6	274.48
WG02g-210914-39	1897	2242	nCoV-2019_7	1375
WG02g-210914-39	2205	2568	nCoV-2019_8	150.87
WG02g-210914-39	2529	2880	nCoV-2019_9	0
WG02g-210914-39	2850	3183	nCoV-2019_10	0.06
WG02g-210914-39	3166	3507	nCoV-2019_11	0.38
WG02g-210914-39	3482	3826	nCoV-2019_12	151.91
WG02g-210914-39	3795	4142	nCoV-2019_13	1624.65
WG02g-210914-39	4077	4402	nCoV-2019_14	315.72
WG02g-210914-39	4322	4666	nCoV-2019_15	1.02
WG02g-210914-39	4658	4995	nCoV-2019_16	3.88
WG02g-210914-39	4966	5296	nCoV-2019_17	65.1
WG02g-210914-39	5287	5620	nCoV-2019_18	1.72
WG02g-210914-39	5586	5932	nCoV-2019_19	0.18
WG02g-210914-39	5894	6247	nCoV-2019_20	1.59
WG02g-210914-39	6197	6526	nCoV-2019_21	85.63
WG02g-210914-39	6495	6846	nCoV-2019_22	860.02
WG02g-210914-39	6745	7092	nCoV-2019_23	240.42
WG02g-210914-39	7058	7389	nCoV-2019_24	0
WG02g-210914-39	7332	7671	nCoV-2019_25	0
WG02g-210914-39	7651	7997	nCoV-2019_26	0
WG02g-210914-39	7968	8319	nCoV-2019_27	0
WG02g-210914-39	8275	8635	nCoV-2019_28	0
WG02g-210914-39	8619	8954	nCoV-2019_29	0
WG02g-210914-39	8913	9245	nCoV-2019_30	12.94
WG02g-210914-39	9226	9557	nCoV-2019_31	239.85
WG02g-210914-39	9502	9834	nCoV-2019_32	39.78
WG02g-210914-39	9806	10146	nCoV-2019_33	0
WG02g-210914-39	10099	10437	nCoV-2019_34	0
WG02g-210914-39	10384	10737	nCoV-2019_35	0
WG02g-210914-39	10688	11048	nCoV-2019_36	0
WG02g-210914-39	11022	11372	nCoV-2019_37	0
WG02g-210914-39	11331	11668	nCoV-2019_38	0
WG02g-210914-39	11584	11927	nCoV-2019_39	0
WG02g-210914-39	11889	12234	nCoV-2019_40	518.16
WG02g-210914-39	12133	12465	nCoV-2019_41	1763.4
WG02g-210914-39	12439	12779	nCoV-2019_42	365.29
WG02g-210914-39	12732	13074	nCoV-2019_43	1747.9
WG02g-210914-39	13029	13363	nCoV-2019_44	271.84
WG02g-210914-39	13344	13660	nCoV-2019_45	58.7
WG02g-210914-39	13625	13961	nCoV-2019_46	485.67
WG02g-210914-39	13946	14271	nCoV-2019_47	19.34
WG02g-210914-39	14232	14579	nCoV-2019_48	53.63
WG02g-210914-39	14570	14898	nCoV-2019_49	2228.26
WG02g-210914-39	14895	15224	nCoV-2019_50	23.46
WG02g-210914-39	15193	15538	nCoV-2019_51	187.14
WG02g-210914-39	15503	15861	nCoV-2019_52	1913.94
WG02g-210914-39	15851	16186	nCoV-2019_53	59.73
WG02g-210914-39	16144	16485	nCoV-2019_54	0.1
WG02g-210914-39	16444	16804	nCoV-2019_55	0.01
WG02g-210914-39	16770	17130	nCoV-2019_56	0
WG02g-210914-39	17087	17430	nCoV-2019_57	0
WG02g-210914-39	17406	17738	nCoV-2019_58	0
WG02g-210914-39	17697	18036	nCoV-2019_59	0
WG02g-210914-39	17993	18324	nCoV-2019_60	0.09
WG02g-210914-39	18275	18650	nCoV-2019_61	0
WG02g-210914-39	18618	18957	nCoV-2019_62	0
WG02g-210914-39	18918	19275	nCoV-2019_63	1.47
WG02g-210914-39	19232	19591	nCoV-2019_64	0.12
WG02g-210914-39	19570	19911	nCoV-2019_65	0.01
WG02g-210914-39	19866	20231	nCoV-2019_66	0.08
WG02g-210914-39	20200	20542	nCoV-2019_67	0.01
WG02g-210914-39	20496	20867	nCoV-2019_68	0.51
WG02g-210914-39	20813	21146	nCoV-2019_69	0.09
WG02g-210914-39	21104	21427	nCoV-2019_70	0
WG02g-210914-39	21386	21716	nCoV-2019_71	1.85
WG02g-210914-39	21682	22013	nCoV-2019_72	0.57
WG02g-210914-39	21990	22324	nCoV-2019_73	185.8
WG02g-210914-39	22290	22626	nCoV-2019_74	1718.7
WG02g-210914-39	22542	22877	nCoV-2019_75	442.92
WG02g-210914-39	22821	23189	nCoV-2019_76	0
WG02g-210914-39	23144	23500	nCoV-2019_77	0
WG02g-210914-39	23466	23822	nCoV-2019_78	0
WG02g-210914-39	23812	24145	nCoV-2019_79	0
WG02g-210914-39	24100	24443	nCoV-2019_80	64.83
WG02g-210914-39	24416	24765	nCoV-2019_81	721.21
WG02g-210914-39	24721	25052	nCoV-2019_82	690.97
WG02g-210914-39	25003	25347	nCoV-2019_83	3070.8
WG02g-210914-39	25301	25646	nCoV-2019_84	165.48
WG02g-210914-39	25623	25969	nCoV-2019_85	173.65
WG02g-210914-39	25924	26290	nCoV-2019_86	60.26
WG02g-210914-39	26219	26566	nCoV-2019_87	58.24
WG02g-210914-39	26542	26890	nCoV-2019_88	731.64
WG02g-210914-39	26860	27190	nCoV-2019_89	141.85
WG02g-210914-39	27164	27511	nCoV-2019_90	972.24
WG02g-210914-39	27471	27825	nCoV-2019_91	124.11
WG02g-210914-39	27808	28145	nCoV-2019_92	776.81
WG02g-210914-39	28104	28442	nCoV-2019_93	3170.26
WG02g-210914-39	28416	28756	nCoV-2019_94	734.32
WG02g-210914-39	28699	29041	nCoV-2019_95	117.5
WG02g-210914-39	29007	29356	nCoV-2019_96	259.92
WG02g-210914-39	29316	29665	nCoV-2019_97	476.25
WG02g-210914-39	29510	29836	nCoV-2019_98	612.37
WG02g-210921-39	54	385	nCoV-2019_1	285.45
WG02g-210921-39	342	704	nCoV-2019_2	2077.69
WG02g-210921-39	664	1004	nCoV-2019_3	280.48
WG02g-210921-39	965	1312	nCoV-2019_4	2.65
WG02g-210921-39	1264	1623	nCoV-2019_5	2.58
WG02g-210921-39	1595	1942	nCoV-2019_6	4.26
WG02g-210921-39	1897	2242	nCoV-2019_7	2.72
WG02g-210921-39	2205	2568	nCoV-2019_8	0.22
WG02g-210921-39	2529	2880	nCoV-2019_9	0.77
WG02g-210921-39	2850	3183	nCoV-2019_10	3.56
WG02g-210921-39	3166	3507	nCoV-2019_11	3.33
WG02g-210921-39	3482	3826	nCoV-2019_12	1.3
WG02g-210921-39	3795	4142	nCoV-2019_13	2.16
WG02g-210921-39	4077	4402	nCoV-2019_14	2.21
WG02g-210921-39	4322	4666	nCoV-2019_15	1.09
WG02g-210921-39	4658	4995	nCoV-2019_16	0
WG02g-210921-39	4966	5296	nCoV-2019_17	1.73
WG02g-210921-39	5287	5620	nCoV-2019_18	97.7
WG02g-210921-39	5586	5932	nCoV-2019_19	915.49
WG02g-210921-39	5894	6247	nCoV-2019_20	554.24
WG02g-210921-39	6197	6526	nCoV-2019_21	1410.13
WG02g-210921-39	6495	6846	nCoV-2019_22	131.25
WG02g-210921-39	6745	7092	nCoV-2019_23	18.54
WG02g-210921-39	7058	7389	nCoV-2019_24	175.14
WG02g-210921-39	7332	7671	nCoV-2019_25	89.31
WG02g-210921-39	7651	7997	nCoV-2019_26	928.18
WG02g-210921-39	7968	8319	nCoV-2019_27	118.28
WG02g-210921-39	8275	8635	nCoV-2019_28	396.2
WG02g-210921-39	8619	8954	nCoV-2019_29	19.72
WG02g-210921-39	8913	9245	nCoV-2019_30	1.83
WG02g-210921-39	9226	9557	nCoV-2019_31	7.13
WG02g-210921-39	9502	9834	nCoV-2019_32	4.89
WG02g-210921-39	9806	10146	nCoV-2019_33	3.51
WG02g-210921-39	10099	10437	nCoV-2019_34	3.15
WG02g-210921-39	10384	10737	nCoV-2019_35	2.25
WG02g-210921-39	10688	11048	nCoV-2019_36	0.36
WG02g-210921-39	11022	11372	nCoV-2019_37	206.94
WG02g-210921-39	11331	11668	nCoV-2019_38	1513.61
WG02g-210921-39	11584	11927	nCoV-2019_39	443.78
WG02g-210921-39	11889	12234	nCoV-2019_40	747.69
WG02g-210921-39	12133	12465	nCoV-2019_41	251.18
WG02g-210921-39	12439	12779	nCoV-2019_42	381.92
WG02g-210921-39	12732	13074	nCoV-2019_43	249.63
WG02g-210921-39	13029	13363	nCoV-2019_44	1231.51
WG02g-210921-39	13344	13660	nCoV-2019_45	52.06
WG02g-210921-39	13625	13961	nCoV-2019_46	2.7
WG02g-210921-39	13946	14271	nCoV-2019_47	2.02
WG02g-210921-39	14232	14579	nCoV-2019_48	1.33
WG02g-210921-39	14570	14898	nCoV-2019_49	9.06
WG02g-210921-39	14895	15224	nCoV-2019_50	108.72
WG02g-210921-39	15193	15538	nCoV-2019_51	1081.46
WG02g-210921-39	15503	15861	nCoV-2019_52	181.88
WG02g-210921-39	15851	16186	nCoV-2019_53	2388.56
WG02g-210921-39	16144	16485	nCoV-2019_54	358.24
WG02g-210921-39	16444	16804	nCoV-2019_55	295.6
WG02g-210921-39	16770	17130	nCoV-2019_56	199.64
WG02g-210921-39	17087	17430	nCoV-2019_57	1439.81
WG02g-210921-39	17406	17738	nCoV-2019_58	116.41
WG02g-210921-39	17697	18036	nCoV-2019_59	4.54
WG02g-210921-39	17993	18324	nCoV-2019_60	2.68
WG02g-210921-39	18275	18650	nCoV-2019_61	2.29
WG02g-210921-39	18618	18957	nCoV-2019_62	3.67
WG02g-210921-39	18918	19275	nCoV-2019_63	6.33
WG02g-210921-39	19232	19591	nCoV-2019_64	1.26
WG02g-210921-39	19570	19911	nCoV-2019_65	1.97
WG02g-210921-39	19866	20231	nCoV-2019_66	5.59
WG02g-210921-39	20200	20542	nCoV-2019_67	140.25
WG02g-210921-39	20496	20867	nCoV-2019_68	746.48
WG02g-210921-39	20813	21146	nCoV-2019_69	105.98
WG02g-210921-39	21104	21427	nCoV-2019_70	2.8
WG02g-210921-39	21386	21716	nCoV-2019_71	3.32
WG02g-210921-39	21682	22013	nCoV-2019_72	0.43
WG02g-210921-39	21990	22324	nCoV-2019_73	0.62
WG02g-210921-39	22290	22626	nCoV-2019_74	8.27
WG02g-210921-39	22542	22877	nCoV-2019_75	2.24
WG02g-210921-39	22821	23189	nCoV-2019_76	1.11
WG02g-210921-39	23144	23500	nCoV-2019_77	2.56
WG02g-210921-39	23466	23822	nCoV-2019_78	1.16
WG02g-210921-39	23812	24145	nCoV-2019_79	0.33
WG02g-210921-39	24100	24443	nCoV-2019_80	1.48
WG02g-210921-39	24416	24765	nCoV-2019_81	1.74
WG02g-210921-39	24721	25052	nCoV-2019_82	5.79
WG02g-210921-39	25003	25347	nCoV-2019_83	3.16
WG02g-210921-39	25301	25646	nCoV-2019_84	1.58
WG02g-210921-39	25623	25969	nCoV-2019_85	0.13
WG02g-210921-39	25924	26290	nCoV-2019_86	0.7
WG02g-210921-39	26219	26566	nCoV-2019_87	0.9
WG02g-210921-39	26542	26890	nCoV-2019_88	2.67
WG02g-210921-39	26860	27190	nCoV-2019_89	3.67
WG02g-210921-39	27164	27511	nCoV-2019_90	4.36
WG02g-210921-39	27471	27825	nCoV-2019_91	0.94
WG02g-210921-39	27808	28145	nCoV-2019_92	3.65
WG02g-210921-39	28104	28442	nCoV-2019_93	48.59
WG02g-210921-39	28416	28756	nCoV-2019_94	534.01
WG02g-210921-39	28699	29041	nCoV-2019_95	96.65
WG02g-210921-39	29007	29356	nCoV-2019_96	28.99
WG02g-210921-39	29316	29665	nCoV-2019_97	323.57
WG02g-210921-39	29510	29836	nCoV-2019_98	361.82
WG02g-211005-39	54	385	nCoV-2019_1	2120.98
WG02g-211005-39	342	704	nCoV-2019_2	368.87
WG02g-211005-39	664	1004	nCoV-2019_3	841.41
WG02g-211005-39	965	1312	nCoV-2019_4	102.95
WG02g-211005-39	1264	1623	nCoV-2019_5	0.26
WG02g-211005-39	1595	1942	nCoV-2019_6	518.03
WG02g-211005-39	1897	2242	nCoV-2019_7	3370.69
WG02g-211005-39	2205	2568	nCoV-2019_8	411.71
WG02g-211005-39	2529	2880	nCoV-2019_9	224.83
WG02g-211005-39	2850	3183	nCoV-2019_10	157.09
WG02g-211005-39	3166	3507	nCoV-2019_11	2447.35
WG02g-211005-39	3482	3826	nCoV-2019_12	165.54
WG02g-211005-39	3795	4142	nCoV-2019_13	135.91
WG02g-211005-39	4077	4402	nCoV-2019_14	660.43
WG02g-211005-39	4322	4666	nCoV-2019_15	169.45
WG02g-211005-39	4658	4995	nCoV-2019_16	255.89
WG02g-211005-39	4966	5296	nCoV-2019_17	28.42
WG02g-211005-39	5287	5620	nCoV-2019_18	0
WG02g-211005-39	5586	5932	nCoV-2019_19	0.18
WG02g-211005-39	5894	6247	nCoV-2019_20	1.58
WG02g-211005-39	6197	6526	nCoV-2019_21	0.01
WG02g-211005-39	6495	6846	nCoV-2019_22	0
WG02g-211005-39	6745	7092	nCoV-2019_23	22.66
WG02g-211005-39	7058	7389	nCoV-2019_24	193.89
WG02g-211005-39	7332	7671	nCoV-2019_25	103.3
WG02g-211005-39	7651	7997	nCoV-2019_26	1168.12
WG02g-211005-39	7968	8319	nCoV-2019_27	707.98
WG02g-211005-39	8275	8635	nCoV-2019_28	66.88
WG02g-211005-39	8619	8954	nCoV-2019_29	267.33
WG02g-211005-39	8913	9245	nCoV-2019_30	934.8
WG02g-211005-39	9226	9557	nCoV-2019_31	996.78
WG02g-211005-39	9502	9834	nCoV-2019_32	1694.56
WG02g-211005-39	9806	10146	nCoV-2019_33	298.75
WG02g-211005-39	10099	10437	nCoV-2019_34	274.48
WG02g-211005-39	10384	10737	nCoV-2019_35	1414.97
WG02g-211005-39	10688	11048	nCoV-2019_36	322.89
WG02g-211005-39	11022	11372	nCoV-2019_37	1319.69
WG02g-211005-39	11331	11668	nCoV-2019_38	170.68
WG02g-211005-39	11584	11927	nCoV-2019_39	84.39
WG02g-211005-39	11889	12234	nCoV-2019_40	684.02
WG02g-211005-39	12133	12465	nCoV-2019_41	193.34
WG02g-211005-39	12439	12779	nCoV-2019_42	0
WG02g-211005-39	12732	13074	nCoV-2019_43	235.99
WG02g-211005-39	13029	13363	nCoV-2019_44	1467.04
WG02g-211005-39	13344	13660	nCoV-2019_45	65.12
WG02g-211005-39	13625	13961	nCoV-2019_46	0.85
WG02g-211005-39	13946	14271	nCoV-2019_47	0.01
WG02g-211005-39	14232	14579	nCoV-2019_48	0.1
WG02g-211005-39	14570	14898	nCoV-2019_49	3.83
WG02g-211005-39	14895	15224	nCoV-2019_50	49.57
WG02g-211005-39	15193	15538	nCoV-2019_51	472.25
WG02g-211005-39	15503	15861	nCoV-2019_52	192.99
WG02g-211005-39	15851	16186	nCoV-2019_53	3074.79
WG02g-211005-39	16144	16485	nCoV-2019_54	515.35
WG02g-211005-39	16444	16804	nCoV-2019_55	710.42
WG02g-211005-39	16770	17130	nCoV-2019_56	221.41
WG02g-211005-39	17087	17430	nCoV-2019_57	1334.23
WG02g-211005-39	17406	17738	nCoV-2019_58	109.63
WG02g-211005-39	17697	18036	nCoV-2019_59	254.83
WG02g-211005-39	17993	18324	nCoV-2019_60	1552.05
WG02g-211005-39	18275	18650	nCoV-2019_61	403.55
WG02g-211005-39	18618	18957	nCoV-2019_62	2133.79
WG02g-211005-39	18918	19275	nCoV-2019_63	264.82
WG02g-211005-39	19232	19591	nCoV-2019_64	0.09
WG02g-211005-39	19570	19911	nCoV-2019_65	0
WG02g-211005-39	19866	20231	nCoV-2019_66	0
WG02g-211005-39	20200	20542	nCoV-2019_67	64.8
WG02g-211005-39	20496	20867	nCoV-2019_68	364.77
WG02g-211005-39	20813	21146	nCoV-2019_69	137.75
WG02g-211005-39	21104	21427	nCoV-2019_70	512.32
WG02g-211005-39	21386	21716	nCoV-2019_71	71.44
WG02g-211005-39	21682	22013	nCoV-2019_72	1.04
WG02g-211005-39	21990	22324	nCoV-2019_73	436.39
WG02g-211005-39	22290	22626	nCoV-2019_74	3850.46
WG02g-211005-39	22542	22877	nCoV-2019_75	1243.76
WG02g-211005-39	22821	23189	nCoV-2019_76	603.01
WG02g-211005-39	23144	23500	nCoV-2019_77	3951.23
WG02g-211005-39	23466	23822	nCoV-2019_78	893.75
WG02g-211005-39	23812	24145	nCoV-2019_79	185.27
WG02g-211005-39	24100	24443	nCoV-2019_80	275.11
WG02g-211005-39	24416	24765	nCoV-2019_81	3026.12
WG02g-211005-39	24721	25052	nCoV-2019_82	876.1
WG02g-211005-39	25003	25347	nCoV-2019_83	2156.73
WG02g-211005-39	25301	25646	nCoV-2019_84	110.08
WG02g-211005-39	25623	25969	nCoV-2019_85	0
WG02g-211005-39	25924	26290	nCoV-2019_86	0
WG02g-211005-39	26219	26566	nCoV-2019_87	0
WG02g-211005-39	26542	26890	nCoV-2019_88	0
WG02g-211005-39	26860	27190	nCoV-2019_89	0
WG02g-211005-39	27164	27511	nCoV-2019_90	0.09
WG02g-211005-39	27471	27825	nCoV-2019_91	0.09
WG02g-211005-39	27808	28145	nCoV-2019_92	0.27
WG02g-211005-39	28104	28442	nCoV-2019_93	86.74
WG02g-211005-39	28416	28756	nCoV-2019_94	1161.24
WG02g-211005-39	28699	29041	nCoV-2019_95	274.41
WG02g-211005-39	29007	29356	nCoV-2019_96	657.8
WG02g-211005-39	29316	29665	nCoV-2019_97	340.71
WG02g-211005-39	29510	29836	nCoV-2019_98	510.54
WG02g-211116-31-V3	54	385	nCoV-2019_1	0
WG02g-211116-31-V3	342	704	nCoV-2019_2	0
WG02g-211116-31-V3	664	1004	nCoV-2019_3	0
WG02g-211116-31-V3	965	1312	nCoV-2019_4	0
WG02g-211116-31-V3	1264	1623	nCoV-2019_5	0
WG02g-211116-31-V3	1595	1942	nCoV-2019_6	0.35
WG02g-211116-31-V3	1897	2242	nCoV-2019_7	0
WG02g-211116-31-V3	2205	2568	nCoV-2019_8	0
WG02g-211116-31-V3	2529	2880	nCoV-2019_9	0
WG02g-211116-31-V3	2850	3183	nCoV-2019_10	0
WG02g-211116-31-V3	3166	3507	nCoV-2019_11	0
WG02g-211116-31-V3	3482	3826	nCoV-2019_12	0
WG02g-211116-31-V3	3795	4142	nCoV-2019_13	0
WG02g-211116-31-V3	4077	4402	nCoV-2019_14	0
WG02g-211116-31-V3	4322	4666	nCoV-2019_15	0
WG02g-211116-31-V3	4658	4995	nCoV-2019_16	0.09
WG02g-211116-31-V3	4966	5296	nCoV-2019_17	2.15
WG02g-211116-31-V3	5287	5620	nCoV-2019_18	384.18
WG02g-211116-31-V3	5586	5932	nCoV-2019_19	3675.7
WG02g-211116-31-V3	5894	6247	nCoV-2019_20	470.78
WG02g-211116-31-V3	6197	6526	nCoV-2019_21	438.33
WG02g-211116-31-V3	6495	6846	nCoV-2019_22	49.93
WG02g-211116-31-V3	6745	7092	nCoV-2019_23	22.5
WG02g-211116-31-V3	7058	7389	nCoV-2019_24	2.87
WG02g-211116-31-V3	7332	7671	nCoV-2019_25	0
WG02g-211116-31-V3	7651	7997	nCoV-2019_26	0
WG02g-211116-31-V3	7968	8319	nCoV-2019_27	0
WG02g-211116-31-V3	8275	8635	nCoV-2019_28	0
WG02g-211116-31-V3	8619	8954	nCoV-2019_29	0
WG02g-211116-31-V3	8913	9245	nCoV-2019_30	0.02
WG02g-211116-31-V3	9226	9557	nCoV-2019_31	0.2
WG02g-211116-31-V3	9502	9834	nCoV-2019_32	0
WG02g-211116-31-V3	9806	10146	nCoV-2019_33	0
WG02g-211116-31-V3	10099	10437	nCoV-2019_34	0
WG02g-211116-31-V3	10384	10737	nCoV-2019_35	0
WG02g-211116-31-V3	10688	11048	nCoV-2019_36	0
WG02g-211116-31-V3	11022	11372	nCoV-2019_37	0
WG02g-211116-31-V3	11331	11668	nCoV-2019_38	0
WG02g-211116-31-V3	11584	11927	nCoV-2019_39	0
WG02g-211116-31-V3	11889	12234	nCoV-2019_40	0
WG02g-211116-31-V3	12133	12465	nCoV-2019_41	0
WG02g-211116-31-V3	12439	12779	nCoV-2019_42	0
WG02g-211116-31-V3	12732	13074	nCoV-2019_43	0
WG02g-211116-31-V3	13029	13363	nCoV-2019_44	1.78
WG02g-211116-31-V3	13344	13660	nCoV-2019_45	0
WG02g-211116-31-V3	13625	13961	nCoV-2019_46	0.42
WG02g-211116-31-V3	13946	14271	nCoV-2019_47	0
WG02g-211116-31-V3	14232	14579	nCoV-2019_48	0
WG02g-211116-31-V3	14570	14898	nCoV-2019_49	8.05
WG02g-211116-31-V3	14895	15224	nCoV-2019_50	0.49
WG02g-211116-31-V3	15193	15538	nCoV-2019_51	0
WG02g-211116-31-V3	15503	15861	nCoV-2019_52	207.79
WG02g-211116-31-V3	15851	16186	nCoV-2019_53	7793.28
WG02g-211116-31-V3	16144	16485	nCoV-2019_54	1130.33
WG02g-211116-31-V3	16444	16804	nCoV-2019_55	586.23
WG02g-211116-31-V3	16770	17130	nCoV-2019_56	634.98
WG02g-211116-31-V3	17087	17430	nCoV-2019_57	5402.48
WG02g-211116-31-V3	17406	17738	nCoV-2019_58	453.23
WG02g-211116-31-V3	17697	18036	nCoV-2019_59	0
WG02g-211116-31-V3	17993	18324	nCoV-2019_60	0
WG02g-211116-31-V3	18275	18650	nCoV-2019_61	0
WG02g-211116-31-V3	18618	18957	nCoV-2019_62	0
WG02g-211116-31-V3	18918	19275	nCoV-2019_63	1.18
WG02g-211116-31-V3	19232	19591	nCoV-2019_64	0.09
WG02g-211116-31-V3	19570	19911	nCoV-2019_65	0
WG02g-211116-31-V3	19866	20231	nCoV-2019_66	0
WG02g-211116-31-V3	20200	20542	nCoV-2019_67	0.01
WG02g-211116-31-V3	20496	20867	nCoV-2019_68	0.33
WG02g-211116-31-V3	20813	21146	nCoV-2019_69	316.76
WG02g-211116-31-V3	21104	21427	nCoV-2019_70	2070.97
WG02g-211116-31-V3	21386	21716	nCoV-2019_71	264.38
WG02g-211116-31-V3	21682	22013	nCoV-2019_72	0.38
WG02g-211116-31-V3	21990	22324	nCoV-2019_73	0
WG02g-211116-31-V3	22290	22626	nCoV-2019_74	0
WG02g-211116-31-V3	22542	22877	nCoV-2019_75	0
WG02g-211116-31-V3	22821	23189	nCoV-2019_76	0
WG02g-211116-31-V3	23144	23500	nCoV-2019_77	0
WG02g-211116-31-V3	23466	23822	nCoV-2019_78	0
WG02g-211116-31-V3	23812	24145	nCoV-2019_79	0
WG02g-211116-31-V3	24100	24443	nCoV-2019_80	0
WG02g-211116-31-V3	24416	24765	nCoV-2019_81	0
WG02g-211116-31-V3	24721	25052	nCoV-2019_82	0
WG02g-211116-31-V3	25003	25347	nCoV-2019_83	0
WG02g-211116-31-V3	25301	25646	nCoV-2019_84	0
WG02g-211116-31-V3	25623	25969	nCoV-2019_85	0
WG02g-211116-31-V3	25924	26290	nCoV-2019_86	0
WG02g-211116-31-V3	26219	26566	nCoV-2019_87	0
WG02g-211116-31-V3	26542	26890	nCoV-2019_88	0
WG02g-211116-31-V3	26860	27190	nCoV-2019_89	833.23
WG02g-211116-31-V3	27164	27511	nCoV-2019_90	10978.7
WG02g-211116-31-V3	27471	27825	nCoV-2019_91	1376.98
WG02g-211116-31-V3	27808	28145	nCoV-2019_92	2349.65
WG02g-211116-31-V3	28104	28442	nCoV-2019_93	6552.86
WG02g-211116-31-V3	28416	28756	nCoV-2019_94	461.85
WG02g-211116-31-V3	28699	29041	nCoV-2019_95	0
WG02g-211116-31-V3	29007	29356	nCoV-2019_96	0
WG02g-211116-31-V3	29316	29665	nCoV-2019_97	0
WG02g-211116-31-V3	29510	29836	nCoV-2019_98	31.06
WG02g-211130-32_V3	54	385	nCoV-2019_1	210.51
WG02g-211130-32_V3	342	704	nCoV-2019_2	1993.36
WG02g-211130-32_V3	664	1004	nCoV-2019_3	2728.49
WG02g-211130-32_V3	965	1312	nCoV-2019_4	2366.07
WG02g-211130-32_V3	1264	1623	nCoV-2019_5	1288.16
WG02g-211130-32_V3	1595	1942	nCoV-2019_6	312.92
WG02g-211130-32_V3	1897	2242	nCoV-2019_7	1577.48
WG02g-211130-32_V3	2205	2568	nCoV-2019_8	219.16
WG02g-211130-32_V3	2529	2880	nCoV-2019_9	370.44
WG02g-211130-32_V3	2850	3183	nCoV-2019_10	328.56
WG02g-211130-32_V3	3166	3507	nCoV-2019_11	4841.36
WG02g-211130-32_V3	3482	3826	nCoV-2019_12	711.58
WG02g-211130-32_V3	3795	4142	nCoV-2019_13	3230.37
WG02g-211130-32_V3	4077	4402	nCoV-2019_14	1281.28
WG02g-211130-32_V3	4322	4666	nCoV-2019_15	2648.65
WG02g-211130-32_V3	4658	4995	nCoV-2019_16	59.35
WG02g-211130-32_V3	4966	5296	nCoV-2019_17	46.32
WG02g-211130-32_V3	5287	5620	nCoV-2019_18	164.92
WG02g-211130-32_V3	5586	5932	nCoV-2019_19	1620.44
WG02g-211130-32_V3	5894	6247	nCoV-2019_20	588.34
WG02g-211130-32_V3	6197	6526	nCoV-2019_21	2668.74
WG02g-211130-32_V3	6495	6846	nCoV-2019_22	262.28
WG02g-211130-32_V3	6745	7092	nCoV-2019_23	62.76
WG02g-211130-32_V3	7058	7389	nCoV-2019_24	452.54
WG02g-211130-32_V3	7332	7671	nCoV-2019_25	2301.86
WG02g-211130-32_V3	7651	7997	nCoV-2019_26	196.12
WG02g-211130-32_V3	7968	8319	nCoV-2019_27	843.95
WG02g-211130-32_V3	8275	8635	nCoV-2019_28	83.68
WG02g-211130-32_V3	8619	8954	nCoV-2019_29	0
WG02g-211130-32_V3	8913	9245	nCoV-2019_30	0
WG02g-211130-32_V3	9226	9557	nCoV-2019_31	0
WG02g-211130-32_V3	9502	9834	nCoV-2019_32	0.09
WG02g-211130-32_V3	9806	10146	nCoV-2019_33	0
WG02g-211130-32_V3	10099	10437	nCoV-2019_34	0
WG02g-211130-32_V3	10384	10737	nCoV-2019_35	0
WG02g-211130-32_V3	10688	11048	nCoV-2019_36	0
WG02g-211130-32_V3	11022	11372	nCoV-2019_37	222.88
WG02g-211130-32_V3	11331	11668	nCoV-2019_38	1771.95
WG02g-211130-32_V3	11584	11927	nCoV-2019_39	404.44
WG02g-211130-32_V3	11889	12234	nCoV-2019_40	0
WG02g-211130-32_V3	12133	12465	nCoV-2019_41	86.19
WG02g-211130-32_V3	12439	12779	nCoV-2019_42	1173.98
WG02g-211130-32_V3	12732	13074	nCoV-2019_43	175.24
WG02g-211130-32_V3	13029	13363	nCoV-2019_44	3.08
WG02g-211130-32_V3	13344	13660	nCoV-2019_45	0
WG02g-211130-32_V3	13625	13961	nCoV-2019_46	101.85
WG02g-211130-32_V3	13946	14271	nCoV-2019_47	2235.36
WG02g-211130-32_V3	14232	14579	nCoV-2019_48	345.83
WG02g-211130-32_V3	14570	14898	nCoV-2019_49	2528.5
WG02g-211130-32_V3	14895	15224	nCoV-2019_50	363.54
WG02g-211130-32_V3	15193	15538	nCoV-2019_51	1967.24
WG02g-211130-32_V3	15503	15861	nCoV-2019_52	245.25
WG02g-211130-32_V3	15851	16186	nCoV-2019_53	2821.54
WG02g-211130-32_V3	16144	16485	nCoV-2019_54	450.03
WG02g-211130-32_V3	16444	16804	nCoV-2019_55	609.1
WG02g-211130-32_V3	16770	17130	nCoV-2019_56	959.98
WG02g-211130-32_V3	17087	17430	nCoV-2019_57	8556.53
WG02g-211130-32_V3	17406	17738	nCoV-2019_58	1000.69
WG02g-211130-32_V3	17697	18036	nCoV-2019_59	2330.05
WG02g-211130-32_V3	17993	18324	nCoV-2019_60	343.17
WG02g-211130-32_V3	18275	18650	nCoV-2019_61	0
WG02g-211130-32_V3	18618	18957	nCoV-2019_62	0
WG02g-211130-32_V3	18918	19275	nCoV-2019_63	0.52
WG02g-211130-32_V3	19232	19591	nCoV-2019_64	0.03
WG02g-211130-32_V3	19570	19911	nCoV-2019_65	63.8
WG02g-211130-32_V3	19866	20231	nCoV-2019_66	611.13
WG02g-211130-32_V3	20200	20542	nCoV-2019_67	1404.04
WG02g-211130-32_V3	20496	20867	nCoV-2019_68	1930.79
WG02g-211130-32_V3	20813	21146	nCoV-2019_69	421.41
WG02g-211130-32_V3	21104	21427	nCoV-2019_70	924.25
WG02g-211130-32_V3	21386	21716	nCoV-2019_71	345.89
WG02g-211130-32_V3	21682	22013	nCoV-2019_72	25.56
WG02g-211130-32_V3	21990	22324	nCoV-2019_73	349.44
WG02g-211130-32_V3	22290	22626	nCoV-2019_74	3631.16
WG02g-211130-32_V3	22542	22877	nCoV-2019_75	2557.62
WG02g-211130-32_V3	22821	23189	nCoV-2019_76	1692.77
WG02g-211130-32_V3	23144	23500	nCoV-2019_77	3319.49
WG02g-211130-32_V3	23466	23822	nCoV-2019_78	1149.51
WG02g-211130-32_V3	23812	24145	nCoV-2019_79	865.51
WG02g-211130-32_V3	24100	24443	nCoV-2019_80	218.39
WG02g-211130-32_V3	24416	24765	nCoV-2019_81	338.67
WG02g-211130-32_V3	24721	25052	nCoV-2019_82	3704.24
WG02g-211130-32_V3	25003	25347	nCoV-2019_83	6109.83
WG02g-211130-32_V3	25301	25646	nCoV-2019_84	3365.74
WG02g-211130-32_V3	25623	25969	nCoV-2019_85	792.08
WG02g-211130-32_V3	25924	26290	nCoV-2019_86	809.86
WG02g-211130-32_V3	26219	26566	nCoV-2019_87	3602.03
WG02g-211130-32_V3	26542	26890	nCoV-2019_88	3542.31
WG02g-211130-32_V3	26860	27190	nCoV-2019_89	6391.01
WG02g-211130-32_V3	27164	27511	nCoV-2019_90	3716.03
WG02g-211130-32_V3	27471	27825	nCoV-2019_91	700.02
WG02g-211130-32_V3	27808	28145	nCoV-2019_92	1759.7
WG02g-211130-32_V3	28104	28442	nCoV-2019_93	2843.2
WG02g-211130-32_V3	28416	28756	nCoV-2019_94	812.45
WG02g-211130-32_V3	28699	29041	nCoV-2019_95	242.23
WG02g-211130-32_V3	29007	29356	nCoV-2019_96	1609.1
WG02g-211130-32_V3	29316	29665	nCoV-2019_97	839.46
WG02g-211130-32_V3	29510	29836	nCoV-2019_98	702
WG02g-211214-19-V3	54	385	nCoV-2019_1	15102.6
WG02g-211214-19-V3	342	704	nCoV-2019_2	19329.7
WG02g-211214-19-V3	664	1004	nCoV-2019_3	15707.6
WG02g-211214-19-V3	965	1312	nCoV-2019_4	17532.2
WG02g-211214-19-V3	1264	1623	nCoV-2019_5	9937.35
WG02g-211214-19-V3	1595	1942	nCoV-2019_6	19319.6
WG02g-211214-19-V3	1897	2242	nCoV-2019_7	10066.5
WG02g-211214-19-V3	2205	2568	nCoV-2019_8	5858.99
WG02g-211214-19-V3	2529	2880	nCoV-2019_9	2592.55
WG02g-211214-19-V3	2850	3183	nCoV-2019_10	3153.52
WG02g-211214-19-V3	3166	3507	nCoV-2019_11	11611.7
WG02g-211214-19-V3	3482	3826	nCoV-2019_12	5909.11
WG02g-211214-19-V3	3795	4142	nCoV-2019_13	11839.8
WG02g-211214-19-V3	4077	4402	nCoV-2019_14	14090.7
WG02g-211214-19-V3	4322	4666	nCoV-2019_15	10645.1
WG02g-211214-19-V3	4658	4995	nCoV-2019_16	6311.47
WG02g-211214-19-V3	4966	5296	nCoV-2019_17	1600.97
WG02g-211214-19-V3	5287	5620	nCoV-2019_18	9604.21
WG02g-211214-19-V3	5586	5932	nCoV-2019_19	9942.06
WG02g-211214-19-V3	5894	6247	nCoV-2019_20	4869.48
WG02g-211214-19-V3	6197	6526	nCoV-2019_21	8203.61
WG02g-211214-19-V3	6495	6846	nCoV-2019_22	7356.98
WG02g-211214-19-V3	6745	7092	nCoV-2019_23	2982.91
WG02g-211214-19-V3	7058	7389	nCoV-2019_24	8360.61
WG02g-211214-19-V3	7332	7671	nCoV-2019_25	8850.77
WG02g-211214-19-V3	7651	7997	nCoV-2019_26	11074.5
WG02g-211214-19-V3	7968	8319	nCoV-2019_27	4201.37
WG02g-211214-19-V3	8275	8635	nCoV-2019_28	4185.12
WG02g-211214-19-V3	8619	8954	nCoV-2019_29	1805.6
WG02g-211214-19-V3	8913	9245	nCoV-2019_30	6448.42
WG02g-211214-19-V3	9226	9557	nCoV-2019_31	8253.89
WG02g-211214-19-V3	9502	9834	nCoV-2019_32	16502
WG02g-211214-19-V3	9806	10146	nCoV-2019_33	6607.63
WG02g-211214-19-V3	10099	10437	nCoV-2019_34	6179.72
WG02g-211214-19-V3	10384	10737	nCoV-2019_35	5050.01
WG02g-211214-19-V3	10688	11048	nCoV-2019_36	5798.12
WG02g-211214-19-V3	11022	11372	nCoV-2019_37	7328.25
WG02g-211214-19-V3	11331	11668	nCoV-2019_38	19524.3
WG02g-211214-19-V3	11584	11927	nCoV-2019_39	13756.6
WG02g-211214-19-V3	11889	12234	nCoV-2019_40	24020.7
WG02g-211214-19-V3	12133	12465	nCoV-2019_41	20199.2
WG02g-211214-19-V3	12439	12779	nCoV-2019_42	14919.1
WG02g-211214-19-V3	12732	13074	nCoV-2019_43	18152.5
WG02g-211214-19-V3	13029	13363	nCoV-2019_44	15462.3
WG02g-211214-19-V3	13344	13660	nCoV-2019_45	7653.45
WG02g-211214-19-V3	13625	13961	nCoV-2019_46	10596.4
WG02g-211214-19-V3	13946	14271	nCoV-2019_47	10986
WG02g-211214-19-V3	14232	14579	nCoV-2019_48	19300.5
WG02g-211214-19-V3	14570	14898	nCoV-2019_49	17677.6
WG02g-211214-19-V3	14895	15224	nCoV-2019_50	1189.32
WG02g-211214-19-V3	15193	15538	nCoV-2019_51	9714.98
WG02g-211214-19-V3	15503	15861	nCoV-2019_52	19197.2
WG02g-211214-19-V3	15851	16186	nCoV-2019_53	24631.5
WG02g-211214-19-V3	16144	16485	nCoV-2019_54	10569.3
WG02g-211214-19-V3	16444	16804	nCoV-2019_55	7481.62
WG02g-211214-19-V3	16770	17130	nCoV-2019_56	11607.7
WG02g-211214-19-V3	17087	17430	nCoV-2019_57	20571.1
WG02g-211214-19-V3	17406	17738	nCoV-2019_58	17674.3
WG02g-211214-19-V3	17697	18036	nCoV-2019_59	20394.7
WG02g-211214-19-V3	17993	18324	nCoV-2019_60	17983
WG02g-211214-19-V3	18275	18650	nCoV-2019_61	13667.4
WG02g-211214-19-V3	18618	18957	nCoV-2019_62	19126.5
WG02g-211214-19-V3	18918	19275	nCoV-2019_63	15686.9
WG02g-211214-19-V3	19232	19591	nCoV-2019_64	7502.97
WG02g-211214-19-V3	19570	19911	nCoV-2019_65	5072.1
WG02g-211214-19-V3	19866	20231	nCoV-2019_66	6768.97
WG02g-211214-19-V3	20200	20542	nCoV-2019_67	6249.11
WG02g-211214-19-V3	20496	20867	nCoV-2019_68	7872.31
WG02g-211214-19-V3	20813	21146	nCoV-2019_69	11466.2
WG02g-211214-19-V3	21104	21427	nCoV-2019_70	14041.9
WG02g-211214-19-V3	21386	21716	nCoV-2019_71	3451.45
WG02g-211214-19-V3	21682	22013	nCoV-2019_72	5786.79
WG02g-211214-19-V3	21990	22324	nCoV-2019_73	3002.51
WG02g-211214-19-V3	22290	22626	nCoV-2019_74	25188.8
WG02g-211214-19-V3	22542	22877	nCoV-2019_75	6133.13
WG02g-211214-19-V3	22821	23189	nCoV-2019_76	1332.64
WG02g-211214-19-V3	23144	23500	nCoV-2019_77	10913.1
WG02g-211214-19-V3	23466	23822	nCoV-2019_78	7358.25
WG02g-211214-19-V3	23812	24145	nCoV-2019_79	2285.15
WG02g-211214-19-V3	24100	24443	nCoV-2019_80	8022.32
WG02g-211214-19-V3	24416	24765	nCoV-2019_81	14138.6
WG02g-211214-19-V3	24721	25052	nCoV-2019_82	27261.4
WG02g-211214-19-V3	25003	25347	nCoV-2019_83	6366.35
WG02g-211214-19-V3	25301	25646	nCoV-2019_84	19180.7
WG02g-211214-19-V3	25623	25969	nCoV-2019_85	6035.74
WG02g-211214-19-V3	25924	26290	nCoV-2019_86	3469.16
WG02g-211214-19-V3	26219	26566	nCoV-2019_87	733.97
WG02g-211214-19-V3	26542	26890	nCoV-2019_88	4771.66
WG02g-211214-19-V3	26860	27190	nCoV-2019_89	19649.5
WG02g-211214-19-V3	27164	27511	nCoV-2019_90	21914.6
WG02g-211214-19-V3	27471	27825	nCoV-2019_91	12360.5
WG02g-211214-19-V3	27808	28145	nCoV-2019_92	3883.05
WG02g-211214-19-V3	28104	28442	nCoV-2019_93	24190.8
WG02g-211214-19-V3	28416	28756	nCoV-2019_94	10092
WG02g-211214-19-V3	28699	29041	nCoV-2019_95	5663.27
WG02g-211214-19-V3	29007	29356	nCoV-2019_96	25677.2
WG02g-211214-19-V3	29316	29665	nCoV-2019_97	11693.9
WG02g-211214-19-V3	29510	29836	nCoV-2019_98	9916.27
WG02g-211221-39-V3_S82	54	385	nCoV-2019_1	4154.56
WG02g-211221-39-V3_S82	342	704	nCoV-2019_2	5880.68
WG02g-211221-39-V3_S82	664	1004	nCoV-2019_3	4726.47
WG02g-211221-39-V3_S82	965	1312	nCoV-2019_4	8599.05
WG02g-211221-39-V3_S82	1264	1623	nCoV-2019_5	3479.52
WG02g-211221-39-V3_S82	1595	1942	nCoV-2019_6	915.97
WG02g-211221-39-V3_S82	1897	2242	nCoV-2019_7	4569.29
WG02g-211221-39-V3_S82	2205	2568	nCoV-2019_8	564.95
WG02g-211221-39-V3_S82	2529	2880	nCoV-2019_9	368.95
WG02g-211221-39-V3_S82	2850	3183	nCoV-2019_10	613.45
WG02g-211221-39-V3_S82	3166	3507	nCoV-2019_11	11069.1
WG02g-211221-39-V3_S82	3482	3826	nCoV-2019_12	1246.12
WG02g-211221-39-V3_S82	3795	4142	nCoV-2019_13	4981.99
WG02g-211221-39-V3_S82	4077	4402	nCoV-2019_14	3844.66
WG02g-211221-39-V3_S82	4322	4666	nCoV-2019_15	5363.32
WG02g-211221-39-V3_S82	4658	4995	nCoV-2019_16	511.01
WG02g-211221-39-V3_S82	4966	5296	nCoV-2019_17	566.24
WG02g-211221-39-V3_S82	5287	5620	nCoV-2019_18	413.73
WG02g-211221-39-V3_S82	5586	5932	nCoV-2019_19	3791.51
WG02g-211221-39-V3_S82	5894	6247	nCoV-2019_20	1435.54
WG02g-211221-39-V3_S82	6197	6526	nCoV-2019_21	645.3
WG02g-211221-39-V3_S82	6495	6846	nCoV-2019_22	5361.52
WG02g-211221-39-V3_S82	6745	7092	nCoV-2019_23	2371.66
WG02g-211221-39-V3_S82	7058	7389	nCoV-2019_24	7399.4
WG02g-211221-39-V3_S82	7332	7671	nCoV-2019_25	3408.27
WG02g-211221-39-V3_S82	7651	7997	nCoV-2019_26	2986.52
WG02g-211221-39-V3_S82	7968	8319	nCoV-2019_27	1588.3
WG02g-211221-39-V3_S82	8275	8635	nCoV-2019_28	1084.97
WG02g-211221-39-V3_S82	8619	8954	nCoV-2019_29	205.19
WG02g-211221-39-V3_S82	8913	9245	nCoV-2019_30	82.79
WG02g-211221-39-V3_S82	9226	9557	nCoV-2019_31	2598.78
WG02g-211221-39-V3_S82	9502	9834	nCoV-2019_32	8436.83
WG02g-211221-39-V3_S82	9806	10146	nCoV-2019_33	2540
WG02g-211221-39-V3_S82	10099	10437	nCoV-2019_34	3351.18
WG02g-211221-39-V3_S82	10384	10737	nCoV-2019_35	3022.38
WG02g-211221-39-V3_S82	10688	11048	nCoV-2019_36	1233.22
WG02g-211221-39-V3_S82	11022	11372	nCoV-2019_37	2022.59
WG02g-211221-39-V3_S82	11331	11668	nCoV-2019_38	7872.44
WG02g-211221-39-V3_S82	11584	11927	nCoV-2019_39	5640.37
WG02g-211221-39-V3_S82	11889	12234	nCoV-2019_40	7588.4
WG02g-211221-39-V3_S82	12133	12465	nCoV-2019_41	8095.58
WG02g-211221-39-V3_S82	12439	12779	nCoV-2019_42	8879.37
WG02g-211221-39-V3_S82	12732	13074	nCoV-2019_43	7797.39
WG02g-211221-39-V3_S82	13029	13363	nCoV-2019_44	6592.13
WG02g-211221-39-V3_S82	13344	13660	nCoV-2019_45	2216.99
WG02g-211221-39-V3_S82	13625	13961	nCoV-2019_46	5382.33
WG02g-211221-39-V3_S82	13946	14271	nCoV-2019_47	4360.38
WG02g-211221-39-V3_S82	14232	14579	nCoV-2019_48	10002.4
WG02g-211221-39-V3_S82	14570	14898	nCoV-2019_49	6505.21
WG02g-211221-39-V3_S82	14895	15224	nCoV-2019_50	205.4
WG02g-211221-39-V3_S82	15193	15538	nCoV-2019_51	1982.96
WG02g-211221-39-V3_S82	15503	15861	nCoV-2019_52	6153.72
WG02g-211221-39-V3_S82	15851	16186	nCoV-2019_53	5360.72
WG02g-211221-39-V3_S82	16144	16485	nCoV-2019_54	2466.21
WG02g-211221-39-V3_S82	16444	16804	nCoV-2019_55	956.08
WG02g-211221-39-V3_S82	16770	17130	nCoV-2019_56	2072.49
WG02g-211221-39-V3_S82	17087	17430	nCoV-2019_57	10554
WG02g-211221-39-V3_S82	17406	17738	nCoV-2019_58	4471.02
WG02g-211221-39-V3_S82	17697	18036	nCoV-2019_59	3481.73
WG02g-211221-39-V3_S82	17993	18324	nCoV-2019_60	4658.32
WG02g-211221-39-V3_S82	18275	18650	nCoV-2019_61	3154.62
WG02g-211221-39-V3_S82	18618	18957	nCoV-2019_62	719.42
WG02g-211221-39-V3_S82	18918	19275	nCoV-2019_63	3275.9
WG02g-211221-39-V3_S82	19232	19591	nCoV-2019_64	417.03
WG02g-211221-39-V3_S82	19570	19911	nCoV-2019_65	335.06
WG02g-211221-39-V3_S82	19866	20231	nCoV-2019_66	255.47
WG02g-211221-39-V3_S82	20200	20542	nCoV-2019_67	2043.67
WG02g-211221-39-V3_S82	20496	20867	nCoV-2019_68	1155.55
WG02g-211221-39-V3_S82	20813	21146	nCoV-2019_69	5758.47
WG02g-211221-39-V3_S82	21104	21427	nCoV-2019_70	946.74
WG02g-211221-39-V3_S82	21386	21716	nCoV-2019_71	1984.8
WG02g-211221-39-V3_S82	21682	22013	nCoV-2019_72	1793.8
WG02g-211221-39-V3_S82	21990	22324	nCoV-2019_73	1418.67
WG02g-211221-39-V3_S82	22290	22626	nCoV-2019_74	12211.5
WG02g-211221-39-V3_S82	22542	22877	nCoV-2019_75	3319
WG02g-211221-39-V3_S82	22821	23189	nCoV-2019_76	597.91
WG02g-211221-39-V3_S82	23144	23500	nCoV-2019_77	4364.37
WG02g-211221-39-V3_S82	23466	23822	nCoV-2019_78	1916.51
WG02g-211221-39-V3_S82	23812	24145	nCoV-2019_79	419.98
WG02g-211221-39-V3_S82	24100	24443	nCoV-2019_80	2134.51
WG02g-211221-39-V3_S82	24416	24765	nCoV-2019_81	4534.71
WG02g-211221-39-V3_S82	24721	25052	nCoV-2019_82	7318.52
WG02g-211221-39-V3_S82	25003	25347	nCoV-2019_83	1107.27
WG02g-211221-39-V3_S82	25301	25646	nCoV-2019_84	20.38
WG02g-211221-39-V3_S82	25623	25969	nCoV-2019_85	370.51
WG02g-211221-39-V3_S82	25924	26290	nCoV-2019_86	144.51
WG02g-211221-39-V3_S82	26219	26566	nCoV-2019_87	22.61
WG02g-211221-39-V3_S82	26542	26890	nCoV-2019_88	323.61
WG02g-211221-39-V3_S82	26860	27190	nCoV-2019_89	3901.62
WG02g-211221-39-V3_S82	27164	27511	nCoV-2019_90	7655.29
WG02g-211221-39-V3_S82	27471	27825	nCoV-2019_91	1547.36
WG02g-211221-39-V3_S82	27808	28145	nCoV-2019_92	571.39
WG02g-211221-39-V3_S82	28104	28442	nCoV-2019_93	6550.75
WG02g-211221-39-V3_S82	28416	28756	nCoV-2019_94	3564.79
WG02g-211221-39-V3_S82	28699	29041	nCoV-2019_95	2203.89
WG02g-211221-39-V3_S82	29007	29356	nCoV-2019_96	11543.2
WG02g-211221-39-V3_S82	29316	29665	nCoV-2019_97	3344.45
WG02g-211221-39-V3_S82	29510	29836	nCoV-2019_98	3433.2
WG02g-211228	54	385	nCoV-2019_1	9066.21
WG02g-211228	342	704	nCoV-2019_2	19400.4
WG02g-211228	664	1004	nCoV-2019_3	12719.7
WG02g-211228	965	1312	nCoV-2019_4	18426.9
WG02g-211228	1264	1623	nCoV-2019_5	4274.77
WG02g-211228	1595	1942	nCoV-2019_6	15432.2
WG02g-211228	1897	2242	nCoV-2019_7	4776.45
WG02g-211228	2205	2568	nCoV-2019_8	3238.81
WG02g-211228	2529	2880	nCoV-2019_9	715.39
WG02g-211228	2850	3183	nCoV-2019_10	2102
WG02g-211228	3166	3507	nCoV-2019_11	4777.13
WG02g-211228	3482	3826	nCoV-2019_12	2214.73
WG02g-211228	3795	4142	nCoV-2019_13	4437.49
WG02g-211228	4077	4402	nCoV-2019_14	7279.1
WG02g-211228	4322	4666	nCoV-2019_15	4409.54
WG02g-211228	4658	4995	nCoV-2019_16	2527.44
WG02g-211228	4966	5296	nCoV-2019_17	538.12
WG02g-211228	5287	5620	nCoV-2019_18	7887.26
WG02g-211228	5586	5932	nCoV-2019_19	4029.22
WG02g-211228	5894	6247	nCoV-2019_20	5212.17
WG02g-211228	6197	6526	nCoV-2019_21	5746.32
WG02g-211228	6495	6846	nCoV-2019_22	6497.14
WG02g-211228	6745	7092	nCoV-2019_23	2244.73
WG02g-211228	7058	7389	nCoV-2019_24	5713.39
WG02g-211228	7332	7671	nCoV-2019_25	7771.69
WG02g-211228	7651	7997	nCoV-2019_26	8130.97
WG02g-211228	7968	8319	nCoV-2019_27	4165.26
WG02g-211228	8275	8635	nCoV-2019_28	5913.94
WG02g-211228	8619	8954	nCoV-2019_29	1645.49
WG02g-211228	8913	9245	nCoV-2019_30	8557.12
WG02g-211228	9226	9557	nCoV-2019_31	8305.52
WG02g-211228	9502	9834	nCoV-2019_32	22592
WG02g-211228	9806	10146	nCoV-2019_33	5895.31
WG02g-211228	10099	10437	nCoV-2019_34	6713.05
WG02g-211228	10384	10737	nCoV-2019_35	2490.93
WG02g-211228	10688	11048	nCoV-2019_36	1575.55
WG02g-211228	11022	11372	nCoV-2019_37	2693.96
WG02g-211228	11331	11668	nCoV-2019_38	10815.2
WG02g-211228	11584	11927	nCoV-2019_39	7196.27
WG02g-211228	11889	12234	nCoV-2019_40	17028
WG02g-211228	12133	12465	nCoV-2019_41	10330.3
WG02g-211228	12439	12779	nCoV-2019_42	12539
WG02g-211228	12732	13074	nCoV-2019_43	12622.6
WG02g-211228	13029	13363	nCoV-2019_44	11254.5
WG02g-211228	13344	13660	nCoV-2019_45	5296.95
WG02g-211228	13625	13961	nCoV-2019_46	8311.58
WG02g-211228	13946	14271	nCoV-2019_47	6506.38
WG02g-211228	14232	14579	nCoV-2019_48	13903.9
WG02g-211228	14570	14898	nCoV-2019_49	14307.9
WG02g-211228	14895	15224	nCoV-2019_50	720.67
WG02g-211228	15193	15538	nCoV-2019_51	6286.12
WG02g-211228	15503	15861	nCoV-2019_52	10095
WG02g-211228	15851	16186	nCoV-2019_53	26175.5
WG02g-211228	16144	16485	nCoV-2019_54	5804.81
WG02g-211228	16444	16804	nCoV-2019_55	3501.1
WG02g-211228	16770	17130	nCoV-2019_56	5247.72
WG02g-211228	17087	17430	nCoV-2019_57	14345.5
WG02g-211228	17406	17738	nCoV-2019_58	14841.6
WG02g-211228	17697	18036	nCoV-2019_59	11423.5
WG02g-211228	17993	18324	nCoV-2019_60	13693.6
WG02g-211228	18275	18650	nCoV-2019_61	9312.02
WG02g-211228	18618	18957	nCoV-2019_62	11770.8
WG02g-211228	18918	19275	nCoV-2019_63	8234.55
WG02g-211228	19232	19591	nCoV-2019_64	3866.57
WG02g-211228	19570	19911	nCoV-2019_65	1507.77
WG02g-211228	19866	20231	nCoV-2019_66	2917.02
WG02g-211228	20200	20542	nCoV-2019_67	2342.97
WG02g-211228	20496	20867	nCoV-2019_68	3011.32
WG02g-211228	20813	21146	nCoV-2019_69	7704
WG02g-211228	21104	21427	nCoV-2019_70	5053.02
WG02g-211228	21386	21716	nCoV-2019_71	1347.49
WG02g-211228	21682	22013	nCoV-2019_72	4044.29
WG02g-211228	21990	22324	nCoV-2019_73	2094.1
WG02g-211228	22290	22626	nCoV-2019_74	19518.5
WG02g-211228	22542	22877	nCoV-2019_75	4695.99
WG02g-211228	22821	23189	nCoV-2019_76	933.54
WG02g-211228	23144	23500	nCoV-2019_77	7821.03
WG02g-211228	23466	23822	nCoV-2019_78	5196.4
WG02g-211228	23812	24145	nCoV-2019_79	826.05
WG02g-211228	24100	24443	nCoV-2019_80	3118.82
WG02g-211228	24416	24765	nCoV-2019_81	8994.46
WG02g-211228	24721	25052	nCoV-2019_82	16369
WG02g-211228	25003	25347	nCoV-2019_83	3483.48
WG02g-211228	25301	25646	nCoV-2019_84	9850.02
WG02g-211228	25623	25969	nCoV-2019_85	1924.46
WG02g-211228	25924	26290	nCoV-2019_86	962.88
WG02g-211228	26219	26566	nCoV-2019_87	133.06
WG02g-211228	26542	26890	nCoV-2019_88	1066.78
WG02g-211228	26860	27190	nCoV-2019_89	12648.3
WG02g-211228	27164	27511	nCoV-2019_90	11732.3
WG02g-211228	27471	27825	nCoV-2019_91	4066.15
WG02g-211228	27808	28145	nCoV-2019_92	3193.18
WG02g-211228	28104	28442	nCoV-2019_93	23007.1
WG02g-211228	28416	28756	nCoV-2019_94	6608.63
WG02g-211228	28699	29041	nCoV-2019_95	2684.54
WG02g-211228	29007	29356	nCoV-2019_96	15397
WG02g-211228	29316	29665	nCoV-2019_97	6060.81
WG02g-211228	29510	29836	nCoV-2019_98	7168.74
WG02g-220105-39	54	385	nCoV-2019_1	1487.58
WG02g-220105-39	342	704	nCoV-2019_2	3251.4
WG02g-220105-39	664	1004	nCoV-2019_3	420.02
WG02g-220105-39	965	1312	nCoV-2019_4	0
WG02g-220105-39	1264	1623	nCoV-2019_5	0.02
WG02g-220105-39	1595	1942	nCoV-2019_6	1.7
WG02g-220105-39	1897	2242	nCoV-2019_7	219.36
WG02g-220105-39	2205	2568	nCoV-2019_8	1765.44
WG02g-220105-39	2529	2880	nCoV-2019_9	219.47
WG02g-220105-39	2850	3183	nCoV-2019_10	0.13
WG02g-220105-39	3166	3507	nCoV-2019_11	1.04
WG02g-220105-39	3482	3826	nCoV-2019_12	0
WG02g-220105-39	3795	4142	nCoV-2019_13	479.72
WG02g-220105-39	4077	4402	nCoV-2019_14	2345.02
WG02g-220105-39	4322	4666	nCoV-2019_15	612.36
WG02g-220105-39	4658	4995	nCoV-2019_16	1020.71
WG02g-220105-39	4966	5296	nCoV-2019_17	123.02
WG02g-220105-39	5287	5620	nCoV-2019_18	1174.33
WG02g-220105-39	5586	5932	nCoV-2019_19	117.8
WG02g-220105-39	5894	6247	nCoV-2019_20	1.36
WG02g-220105-39	6197	6526	nCoV-2019_21	1.2
WG02g-220105-39	6495	6846	nCoV-2019_22	0.08
WG02g-220105-39	6745	7092	nCoV-2019_23	0
WG02g-220105-39	7058	7389	nCoV-2019_24	0
WG02g-220105-39	7332	7671	nCoV-2019_25	0
WG02g-220105-39	7651	7997	nCoV-2019_26	0
WG02g-220105-39	7968	8319	nCoV-2019_27	0
WG02g-220105-39	8275	8635	nCoV-2019_28	0
WG02g-220105-39	8619	8954	nCoV-2019_29	0.01
WG02g-220105-39	8913	9245	nCoV-2019_30	0.34
WG02g-220105-39	9226	9557	nCoV-2019_31	3.46
WG02g-220105-39	9502	9834	nCoV-2019_32	3.08
WG02g-220105-39	9806	10146	nCoV-2019_33	0.16
WG02g-220105-39	10099	10437	nCoV-2019_34	0
WG02g-220105-39	10384	10737	nCoV-2019_35	0.11
WG02g-220105-39	10688	11048	nCoV-2019_36	0.11
WG02g-220105-39	11022	11372	nCoV-2019_37	0
WG02g-220105-39	11331	11668	nCoV-2019_38	0
WG02g-220105-39	11584	11927	nCoV-2019_39	1105.59
WG02g-220105-39	11889	12234	nCoV-2019_40	8424.4
WG02g-220105-39	12133	12465	nCoV-2019_41	2475.94
WG02g-220105-39	12439	12779	nCoV-2019_42	0.07
WG02g-220105-39	12732	13074	nCoV-2019_43	1.71
WG02g-220105-39	13029	13363	nCoV-2019_44	7.74
WG02g-220105-39	13344	13660	nCoV-2019_45	0.06
WG02g-220105-39	13625	13961	nCoV-2019_46	2.68
WG02g-220105-39	13946	14271	nCoV-2019_47	0.1
WG02g-220105-39	14232	14579	nCoV-2019_48	0
WG02g-220105-39	14570	14898	nCoV-2019_49	0.78
WG02g-220105-39	14895	15224	nCoV-2019_50	0.02
WG02g-220105-39	15193	15538	nCoV-2019_51	335.65
WG02g-220105-39	15503	15861	nCoV-2019_52	3256.19
WG02g-220105-39	15851	16186	nCoV-2019_53	109.34
WG02g-220105-39	16144	16485	nCoV-2019_54	155
WG02g-220105-39	16444	16804	nCoV-2019_55	1213.87
WG02g-220105-39	16770	17130	nCoV-2019_56	748.03
WG02g-220105-39	17087	17430	nCoV-2019_57	5476.94
WG02g-220105-39	17406	17738	nCoV-2019_58	436.33
WG02g-220105-39	17697	18036	nCoV-2019_59	18.43
WG02g-220105-39	17993	18324	nCoV-2019_60	1
WG02g-220105-39	18275	18650	nCoV-2019_61	1.67
WG02g-220105-39	18618	18957	nCoV-2019_62	0.57
WG02g-220105-39	18918	19275	nCoV-2019_63	0.28
WG02g-220105-39	19232	19591	nCoV-2019_64	0.02
WG02g-220105-39	19570	19911	nCoV-2019_65	0
WG02g-220105-39	19866	20231	nCoV-2019_66	0
WG02g-220105-39	20200	20542	nCoV-2019_67	0.09
WG02g-220105-39	20496	20867	nCoV-2019_68	0.25
WG02g-220105-39	20813	21146	nCoV-2019_69	0.45
WG02g-220105-39	21104	21427	nCoV-2019_70	0.5
WG02g-220105-39	21386	21716	nCoV-2019_71	2.72
WG02g-220105-39	21682	22013	nCoV-2019_72	0.97
WG02g-220105-39	21990	22324	nCoV-2019_73	0.23
WG02g-220105-39	22290	22626	nCoV-2019_74	0.23
WG02g-220105-39	22542	22877	nCoV-2019_75	0
WG02g-220105-39	22821	23189	nCoV-2019_76	0.37
WG02g-220105-39	23144	23500	nCoV-2019_77	2.03
WG02g-220105-39	23466	23822	nCoV-2019_78	0.38
WG02g-220105-39	23812	24145	nCoV-2019_79	0
WG02g-220105-39	24100	24443	nCoV-2019_80	0
WG02g-220105-39	24416	24765	nCoV-2019_81	1.01
WG02g-220105-39	24721	25052	nCoV-2019_82	0.24
WG02g-220105-39	25003	25347	nCoV-2019_83	0
WG02g-220105-39	25301	25646	nCoV-2019_84	0
WG02g-220105-39	25623	25969	nCoV-2019_85	0
WG02g-220105-39	25924	26290	nCoV-2019_86	0
WG02g-220105-39	26219	26566	nCoV-2019_87	0
WG02g-220105-39	26542	26890	nCoV-2019_88	0.04
WG02g-220105-39	26860	27190	nCoV-2019_89	272.86
WG02g-220105-39	27164	27511	nCoV-2019_90	3421.77
WG02g-220105-39	27471	27825	nCoV-2019_91	420.07
WG02g-220105-39	27808	28145	nCoV-2019_92	0.47
WG02g-220105-39	28104	28442	nCoV-2019_93	3.51
WG02g-220105-39	28416	28756	nCoV-2019_94	86.86
WG02g-220105-39	28699	29041	nCoV-2019_95	447.36
WG02g-220105-39	29007	29356	nCoV-2019_96	56.53
WG02g-220105-39	29316	29665	nCoV-2019_97	13.49
WG02g-220105-39	29510	29836	nCoV-2019_98	5.8
WG02g-220105	54	385	nCoV-2019_1	10698.4
WG02g-220105	342	704	nCoV-2019_2	1273.36
WG02g-220105	664	1004	nCoV-2019_3	3671.86
WG02g-220105	965	1312	nCoV-2019_4	17441
WG02g-220105	1264	1623	nCoV-2019_5	2467.02
WG02g-220105	1595	1942	nCoV-2019_6	3275.61
WG02g-220105	1897	2242	nCoV-2019_7	652.52
WG02g-220105	2205	2568	nCoV-2019_8	2946.05
WG02g-220105	2529	2880	nCoV-2019_9	679.29
WG02g-220105	2850	3183	nCoV-2019_10	27.11
WG02g-220105	3166	3507	nCoV-2019_11	191.83
WG02g-220105	3482	3826	nCoV-2019_12	3521.79
WG02g-220105	3795	4142	nCoV-2019_13	1075.9
WG02g-220105	4077	4402	nCoV-2019_14	143.73
WG02g-220105	4322	4666	nCoV-2019_15	1623.48
WG02g-220105	4658	4995	nCoV-2019_16	1593.76
WG02g-220105	4966	5296	nCoV-2019_17	140.58
WG02g-220105	5287	5620	nCoV-2019_18	79.23
WG02g-220105	5586	5932	nCoV-2019_19	1190.07
WG02g-220105	5894	6247	nCoV-2019_20	3574.95
WG02g-220105	6197	6526	nCoV-2019_21	479.4
WG02g-220105	6495	6846	nCoV-2019_22	7.72
WG02g-220105	6745	7092	nCoV-2019_23	931.63
WG02g-220105	7058	7389	nCoV-2019_24	10675.5
WG02g-220105	7332	7671	nCoV-2019_25	1781.42
WG02g-220105	7651	7997	nCoV-2019_26	2017.51
WG02g-220105	7968	8319	nCoV-2019_27	464.18
WG02g-220105	8275	8635	nCoV-2019_28	3284.06
WG02g-220105	8619	8954	nCoV-2019_29	123.51
WG02g-220105	8913	9245	nCoV-2019_30	193.5
WG02g-220105	9226	9557	nCoV-2019_31	5927.22
WG02g-220105	9502	9834	nCoV-2019_32	11500.5
WG02g-220105	9806	10146	nCoV-2019_33	702.03
WG02g-220105	10099	10437	nCoV-2019_34	507.86
WG02g-220105	10384	10737	nCoV-2019_35	3178.65
WG02g-220105	10688	11048	nCoV-2019_36	398.35
WG02g-220105	11022	11372	nCoV-2019_37	0
WG02g-220105	11331	11668	nCoV-2019_38	165.28
WG02g-220105	11584	11927	nCoV-2019_39	2396.84
WG02g-220105	11889	12234	nCoV-2019_40	16131.5
WG02g-220105	12133	12465	nCoV-2019_41	4601.46
WG02g-220105	12439	12779	nCoV-2019_42	1171.62
WG02g-220105	12732	13074	nCoV-2019_43	9823
WG02g-220105	13029	13363	nCoV-2019_44	1297.03
WG02g-220105	13344	13660	nCoV-2019_45	1043.51
WG02g-220105	13625	13961	nCoV-2019_46	9980.23
WG02g-220105	13946	14271	nCoV-2019_47	9276.93
WG02g-220105	14232	14579	nCoV-2019_48	1106.78
WG02g-220105	14570	14898	nCoV-2019_49	2034.77
WG02g-220105	14895	15224	nCoV-2019_50	281.14
WG02g-220105	15193	15538	nCoV-2019_51	3760.59
WG02g-220105	15503	15861	nCoV-2019_52	10629.9
WG02g-220105	15851	16186	nCoV-2019_53	3377.67
WG02g-220105	16144	16485	nCoV-2019_54	460.49
WG02g-220105	16444	16804	nCoV-2019_55	816.9
WG02g-220105	16770	17130	nCoV-2019_56	699.79
WG02g-220105	17087	17430	nCoV-2019_57	4612.26
WG02g-220105	17406	17738	nCoV-2019_58	498.49
WG02g-220105	17697	18036	nCoV-2019_59	2735.01
WG02g-220105	17993	18324	nCoV-2019_60	9131.58
WG02g-220105	18275	18650	nCoV-2019_61	2366.61
WG02g-220105	18618	18957	nCoV-2019_62	3227.17
WG02g-220105	18918	19275	nCoV-2019_63	2033.27
WG02g-220105	19232	19591	nCoV-2019_64	1541.6
WG02g-220105	19570	19911	nCoV-2019_65	940.35
WG02g-220105	19866	20231	nCoV-2019_66	1251.03
WG02g-220105	20200	20542	nCoV-2019_67	514.54
WG02g-220105	20496	20867	nCoV-2019_68	3330.27
WG02g-220105	20813	21146	nCoV-2019_69	5304.13
WG02g-220105	21104	21427	nCoV-2019_70	4778.69
WG02g-220105	21386	21716	nCoV-2019_71	1621.71
WG02g-220105	21682	22013	nCoV-2019_72	3733.42
WG02g-220105	21990	22324	nCoV-2019_73	847.65
WG02g-220105	22290	22626	nCoV-2019_74	7522.63
WG02g-220105	22542	22877	nCoV-2019_75	1967.32
WG02g-220105	22821	23189	nCoV-2019_76	1922.84
WG02g-220105	23144	23500	nCoV-2019_77	7751.13
WG02g-220105	23466	23822	nCoV-2019_78	890.12
WG02g-220105	23812	24145	nCoV-2019_79	500.52
WG02g-220105	24100	24443	nCoV-2019_80	4780.52
WG02g-220105	24416	24765	nCoV-2019_81	10577.2
WG02g-220105	24721	25052	nCoV-2019_82	5715.08
WG02g-220105	25003	25347	nCoV-2019_83	2336.42
WG02g-220105	25301	25646	nCoV-2019_84	14676.2
WG02g-220105	25623	25969	nCoV-2019_85	782.24
WG02g-220105	25924	26290	nCoV-2019_86	268.33
WG02g-220105	26219	26566	nCoV-2019_87	108.28
WG02g-220105	26542	26890	nCoV-2019_88	1188.93
WG02g-220105	26860	27190	nCoV-2019_89	2782.17
WG02g-220105	27164	27511	nCoV-2019_90	8728.58
WG02g-220105	27471	27825	nCoV-2019_91	1051.8
WG02g-220105	27808	28145	nCoV-2019_92	406.27
WG02g-220105	28104	28442	nCoV-2019_93	6752.49
WG02g-220105	28416	28756	nCoV-2019_94	7229.99
WG02g-220105	28699	29041	nCoV-2019_95	1835.96
WG02g-220105	29007	29356	nCoV-2019_96	6650.7
WG02g-220105	29316	29665	nCoV-2019_97	2115.97
WG02g-220105	29510	29836	nCoV-2019_98	2083.73
WG02g-220112-39	54	385	nCoV-2019_1	1487.58
WG02g-220112-39	342	704	nCoV-2019_2	3251.4
WG02g-220112-39	664	1004	nCoV-2019_3	420.02
WG02g-220112-39	965	1312	nCoV-2019_4	0
WG02g-220112-39	1264	1623	nCoV-2019_5	0.02
WG02g-220112-39	1595	1942	nCoV-2019_6	1.7
WG02g-220112-39	1897	2242	nCoV-2019_7	219.36
WG02g-220112-39	2205	2568	nCoV-2019_8	1765.44
WG02g-220112-39	2529	2880	nCoV-2019_9	219.47
WG02g-220112-39	2850	3183	nCoV-2019_10	0.13
WG02g-220112-39	3166	3507	nCoV-2019_11	1.04
WG02g-220112-39	3482	3826	nCoV-2019_12	0
WG02g-220112-39	3795	4142	nCoV-2019_13	479.72
WG02g-220112-39	4077	4402	nCoV-2019_14	2345.02
WG02g-220112-39	4322	4666	nCoV-2019_15	612.36
WG02g-220112-39	4658	4995	nCoV-2019_16	1020.71
WG02g-220112-39	4966	5296	nCoV-2019_17	123.02
WG02g-220112-39	5287	5620	nCoV-2019_18	1174.33
WG02g-220112-39	5586	5932	nCoV-2019_19	117.8
WG02g-220112-39	5894	6247	nCoV-2019_20	1.36
WG02g-220112-39	6197	6526	nCoV-2019_21	1.2
WG02g-220112-39	6495	6846	nCoV-2019_22	0.08
WG02g-220112-39	6745	7092	nCoV-2019_23	0
WG02g-220112-39	7058	7389	nCoV-2019_24	0
WG02g-220112-39	7332	7671	nCoV-2019_25	0
WG02g-220112-39	7651	7997	nCoV-2019_26	0
WG02g-220112-39	7968	8319	nCoV-2019_27	0
WG02g-220112-39	8275	8635	nCoV-2019_28	0
WG02g-220112-39	8619	8954	nCoV-2019_29	0.01
WG02g-220112-39	8913	9245	nCoV-2019_30	0.34
WG02g-220112-39	9226	9557	nCoV-2019_31	3.46
WG02g-220112-39	9502	9834	nCoV-2019_32	3.08
WG02g-220112-39	9806	10146	nCoV-2019_33	0.16
WG02g-220112-39	10099	10437	nCoV-2019_34	0
WG02g-220112-39	10384	10737	nCoV-2019_35	0.11
WG02g-220112-39	10688	11048	nCoV-2019_36	0.11
WG02g-220112-39	11022	11372	nCoV-2019_37	0
WG02g-220112-39	11331	11668	nCoV-2019_38	0
WG02g-220112-39	11584	11927	nCoV-2019_39	1105.59
WG02g-220112-39	11889	12234	nCoV-2019_40	8424.4
WG02g-220112-39	12133	12465	nCoV-2019_41	2475.94
WG02g-220112-39	12439	12779	nCoV-2019_42	0.07
WG02g-220112-39	12732	13074	nCoV-2019_43	1.71
WG02g-220112-39	13029	13363	nCoV-2019_44	7.74
WG02g-220112-39	13344	13660	nCoV-2019_45	0.06
WG02g-220112-39	13625	13961	nCoV-2019_46	2.68
WG02g-220112-39	13946	14271	nCoV-2019_47	0.1
WG02g-220112-39	14232	14579	nCoV-2019_48	0
WG02g-220112-39	14570	14898	nCoV-2019_49	0.78
WG02g-220112-39	14895	15224	nCoV-2019_50	0.02
WG02g-220112-39	15193	15538	nCoV-2019_51	335.65
WG02g-220112-39	15503	15861	nCoV-2019_52	3256.19
WG02g-220112-39	15851	16186	nCoV-2019_53	109.34
WG02g-220112-39	16144	16485	nCoV-2019_54	155
WG02g-220112-39	16444	16804	nCoV-2019_55	1213.87
WG02g-220112-39	16770	17130	nCoV-2019_56	748.03
WG02g-220112-39	17087	17430	nCoV-2019_57	5476.94
WG02g-220112-39	17406	17738	nCoV-2019_58	436.33
WG02g-220112-39	17697	18036	nCoV-2019_59	18.43
WG02g-220112-39	17993	18324	nCoV-2019_60	1
WG02g-220112-39	18275	18650	nCoV-2019_61	1.67
WG02g-220112-39	18618	18957	nCoV-2019_62	0.57
WG02g-220112-39	18918	19275	nCoV-2019_63	0.28
WG02g-220112-39	19232	19591	nCoV-2019_64	0.02
WG02g-220112-39	19570	19911	nCoV-2019_65	0
WG02g-220112-39	19866	20231	nCoV-2019_66	0
WG02g-220112-39	20200	20542	nCoV-2019_67	0.09
WG02g-220112-39	20496	20867	nCoV-2019_68	0.25
WG02g-220112-39	20813	21146	nCoV-2019_69	0.45
WG02g-220112-39	21104	21427	nCoV-2019_70	0.5
WG02g-220112-39	21386	21716	nCoV-2019_71	2.72
WG02g-220112-39	21682	22013	nCoV-2019_72	0.97
WG02g-220112-39	21990	22324	nCoV-2019_73	0.23
WG02g-220112-39	22290	22626	nCoV-2019_74	0.23
WG02g-220112-39	22542	22877	nCoV-2019_75	0
WG02g-220112-39	22821	23189	nCoV-2019_76	0.37
WG02g-220112-39	23144	23500	nCoV-2019_77	2.03
WG02g-220112-39	23466	23822	nCoV-2019_78	0.38
WG02g-220112-39	23812	24145	nCoV-2019_79	0
WG02g-220112-39	24100	24443	nCoV-2019_80	0
WG02g-220112-39	24416	24765	nCoV-2019_81	1.01
WG02g-220112-39	24721	25052	nCoV-2019_82	0.24
WG02g-220112-39	25003	25347	nCoV-2019_83	0
WG02g-220112-39	25301	25646	nCoV-2019_84	0
WG02g-220112-39	25623	25969	nCoV-2019_85	0
WG02g-220112-39	25924	26290	nCoV-2019_86	0
WG02g-220112-39	26219	26566	nCoV-2019_87	0
WG02g-220112-39	26542	26890	nCoV-2019_88	0.04
WG02g-220112-39	26860	27190	nCoV-2019_89	272.86
WG02g-220112-39	27164	27511	nCoV-2019_90	3421.77
WG02g-220112-39	27471	27825	nCoV-2019_91	420.07
WG02g-220112-39	27808	28145	nCoV-2019_92	0.47
WG02g-220112-39	28104	28442	nCoV-2019_93	3.51
WG02g-220112-39	28416	28756	nCoV-2019_94	86.86
WG02g-220112-39	28699	29041	nCoV-2019_95	447.36
WG02g-220112-39	29007	29356	nCoV-2019_96	56.53
WG02g-220112-39	29316	29665	nCoV-2019_97	13.49
WG02g-220112-39	29510	29836	nCoV-2019_98	5.8
WG02g-220126-39	54	385	nCoV-2019_1	5111.72
WG02g-220126-39	342	704	nCoV-2019_2	1410.34
WG02g-220126-39	664	1004	nCoV-2019_3	7274.93
WG02g-220126-39	965	1312	nCoV-2019_4	1069.58
WG02g-220126-39	1264	1623	nCoV-2019_5	2401.14
WG02g-220126-39	1595	1942	nCoV-2019_6	599.81
WG02g-220126-39	1897	2242	nCoV-2019_7	3156.27
WG02g-220126-39	2205	2568	nCoV-2019_8	353.08
WG02g-220126-39	2529	2880	nCoV-2019_9	222.94
WG02g-220126-39	2850	3183	nCoV-2019_10	146.18
WG02g-220126-39	3166	3507	nCoV-2019_11	2776.16
WG02g-220126-39	3482	3826	nCoV-2019_12	374.51
WG02g-220126-39	3795	4142	nCoV-2019_13	2718.59
WG02g-220126-39	4077	4402	nCoV-2019_14	909.48
WG02g-220126-39	4322	4666	nCoV-2019_15	1479.35
WG02g-220126-39	4658	4995	nCoV-2019_16	541.74
WG02g-220126-39	4966	5296	nCoV-2019_17	135.75
WG02g-220126-39	5287	5620	nCoV-2019_18	1657.99
WG02g-220126-39	5586	5932	nCoV-2019_19	3691.92
WG02g-220126-39	5894	6247	nCoV-2019_20	373.66
WG02g-220126-39	6197	6526	nCoV-2019_21	0.01
WG02g-220126-39	6495	6846	nCoV-2019_22	0.58
WG02g-220126-39	6745	7092	nCoV-2019_23	5.05
WG02g-220126-39	7058	7389	nCoV-2019_24	554.07
WG02g-220126-39	7332	7671	nCoV-2019_25	2885.28
WG02g-220126-39	7651	7997	nCoV-2019_26	236.77
WG02g-220126-39	7968	8319	nCoV-2019_27	1572.37
WG02g-220126-39	8275	8635	nCoV-2019_28	715.68
WG02g-220126-39	8619	8954	nCoV-2019_29	245.24
WG02g-220126-39	8913	9245	nCoV-2019_30	105.17
WG02g-220126-39	9226	9557	nCoV-2019_31	1662.23
WG02g-220126-39	9502	9834	nCoV-2019_32	452.82
WG02g-220126-39	9806	10146	nCoV-2019_33	2069.27
WG02g-220126-39	10099	10437	nCoV-2019_34	404.35
WG02g-220126-39	10384	10737	nCoV-2019_35	854.27
WG02g-220126-39	10688	11048	nCoV-2019_36	188.73
WG02g-220126-39	11022	11372	nCoV-2019_37	968.8
WG02g-220126-39	11331	11668	nCoV-2019_38	104.01
WG02g-220126-39	11584	11927	nCoV-2019_39	0.83
WG02g-220126-39	11889	12234	nCoV-2019_40	0.03
WG02g-220126-39	12133	12465	nCoV-2019_41	227.73
WG02g-220126-39	12439	12779	nCoV-2019_42	4269.9
WG02g-220126-39	12732	13074	nCoV-2019_43	6315.28
WG02g-220126-39	13029	13363	nCoV-2019_44	843.35
WG02g-220126-39	13344	13660	nCoV-2019_45	0.03
WG02g-220126-39	13625	13961	nCoV-2019_46	3.84
WG02g-220126-39	13946	14271	nCoV-2019_47	573.6
WG02g-220126-39	14232	14579	nCoV-2019_48	4594.14
WG02g-220126-39	14570	14898	nCoV-2019_49	96.18
WG02g-220126-39	14895	15224	nCoV-2019_50	251.14
WG02g-220126-39	15193	15538	nCoV-2019_51	2745.45
WG02g-220126-39	15503	15861	nCoV-2019_52	248.79
WG02g-220126-39	15851	16186	nCoV-2019_53	0
WG02g-220126-39	16144	16485	nCoV-2019_54	0
WG02g-220126-39	16444	16804	nCoV-2019_55	0
WG02g-220126-39	16770	17130	nCoV-2019_56	0
WG02g-220126-39	17087	17430	nCoV-2019_57	0
WG02g-220126-39	17406	17738	nCoV-2019_58	0
WG02g-220126-39	17697	18036	nCoV-2019_59	777.12
WG02g-220126-39	17993	18324	nCoV-2019_60	5207.96
WG02g-220126-39	18275	18650	nCoV-2019_61	1135.1
WG02g-220126-39	18618	18957	nCoV-2019_62	6670.53
WG02g-220126-39	18918	19275	nCoV-2019_63	5407.3
WG02g-220126-39	19232	19591	nCoV-2019_64	665.91
WG02g-220126-39	19570	19911	nCoV-2019_65	1099.92
WG02g-220126-39	19866	20231	nCoV-2019_66	195.5
WG02g-220126-39	20200	20542	nCoV-2019_67	608.32
WG02g-220126-39	20496	20867	nCoV-2019_68	424.5
WG02g-220126-39	20813	21146	nCoV-2019_69	2462.63
WG02g-220126-39	21104	21427	nCoV-2019_70	337.1
WG02g-220126-39	21386	21716	nCoV-2019_71	289.88
WG02g-220126-39	21682	22013	nCoV-2019_72	26.24
WG02g-220126-39	21990	22324	nCoV-2019_73	0.3
WG02g-220126-39	22290	22626	nCoV-2019_74	0.01
WG02g-220126-39	22542	22877	nCoV-2019_75	0
WG02g-220126-39	22821	23189	nCoV-2019_76	0
WG02g-220126-39	23144	23500	nCoV-2019_77	0
WG02g-220126-39	23466	23822	nCoV-2019_78	0
WG02g-220126-39	23812	24145	nCoV-2019_79	0
WG02g-220126-39	24100	24443	nCoV-2019_80	0.17
WG02g-220126-39	24416	24765	nCoV-2019_81	0
WG02g-220126-39	24721	25052	nCoV-2019_82	0.09
WG02g-220126-39	25003	25347	nCoV-2019_83	0.01
WG02g-220126-39	25301	25646	nCoV-2019_84	34.7
WG02g-220126-39	25623	25969	nCoV-2019_85	692.05
WG02g-220126-39	25924	26290	nCoV-2019_86	174.45
WG02g-220126-39	26219	26566	nCoV-2019_87	14.9
WG02g-220126-39	26542	26890	nCoV-2019_88	458.16
WG02g-220126-39	26860	27190	nCoV-2019_89	5643.44
WG02g-220126-39	27164	27511	nCoV-2019_90	3640.95
WG02g-220126-39	27471	27825	nCoV-2019_91	2391.14
WG02g-220126-39	27808	28145	nCoV-2019_92	111.11
WG02g-220126-39	28104	28442	nCoV-2019_93	56.48
WG02g-220126-39	28416	28756	nCoV-2019_94	845.34
WG02g-220126-39	28699	29041	nCoV-2019_95	473.32
WG02g-220126-39	29007	29356	nCoV-2019_96	4237.21
WG02g-220126-39	29316	29665	nCoV-2019_97	884.54
WG02g-220126-39	29510	29836	nCoV-2019_98	694.25
WG02g-220202-39	54	385	nCoV-2019_1	6650.07
WG02g-220202-39	342	704	nCoV-2019_2	1464.24
WG02g-220202-39	664	1004	nCoV-2019_3	5932.01
WG02g-220202-39	965	1312	nCoV-2019_4	625.29
WG02g-220202-39	1264	1623	nCoV-2019_5	0
WG02g-220202-39	1595	1942	nCoV-2019_6	3.84
WG02g-220202-39	1897	2242	nCoV-2019_7	242.39
WG02g-220202-39	2205	2568	nCoV-2019_8	2089.86
WG02g-220202-39	2529	2880	nCoV-2019_9	222.81
WG02g-220202-39	2850	3183	nCoV-2019_10	0.01
WG02g-220202-39	3166	3507	nCoV-2019_11	0.09
WG02g-220202-39	3482	3826	nCoV-2019_12	0
WG02g-220202-39	3795	4142	nCoV-2019_13	0
WG02g-220202-39	4077	4402	nCoV-2019_14	0.28
WG02g-220202-39	4322	4666	nCoV-2019_15	0
WG02g-220202-39	4658	4995	nCoV-2019_16	0.39
WG02g-220202-39	4966	5296	nCoV-2019_17	10.02
WG02g-220202-39	5287	5620	nCoV-2019_18	0
WG02g-220202-39	5586	5932	nCoV-2019_19	0
WG02g-220202-39	5894	6247	nCoV-2019_20	3.65
WG02g-220202-39	6197	6526	nCoV-2019_21	0
WG02g-220202-39	6495	6846	nCoV-2019_22	0
WG02g-220202-39	6745	7092	nCoV-2019_23	0
WG02g-220202-39	7058	7389	nCoV-2019_24	0
WG02g-220202-39	7332	7671	nCoV-2019_25	0
WG02g-220202-39	7651	7997	nCoV-2019_26	0
WG02g-220202-39	7968	8319	nCoV-2019_27	0.09
WG02g-220202-39	8275	8635	nCoV-2019_28	0.01
WG02g-220202-39	8619	8954	nCoV-2019_29	0.24
WG02g-220202-39	8913	9245	nCoV-2019_30	1.69
WG02g-220202-39	9226	9557	nCoV-2019_31	14.8
WG02g-220202-39	9502	9834	nCoV-2019_32	0
WG02g-220202-39	9806	10146	nCoV-2019_33	0.17
WG02g-220202-39	10099	10437	nCoV-2019_34	0.09
WG02g-220202-39	10384	10737	nCoV-2019_35	0.08
WG02g-220202-39	10688	11048	nCoV-2019_36	0.01
WG02g-220202-39	11022	11372	nCoV-2019_37	0
WG02g-220202-39	11331	11668	nCoV-2019_38	0
WG02g-220202-39	11584	11927	nCoV-2019_39	0.22
WG02g-220202-39	11889	12234	nCoV-2019_40	2182.16
WG02g-220202-39	12133	12465	nCoV-2019_41	7579.14
WG02g-220202-39	12439	12779	nCoV-2019_42	1522.54
WG02g-220202-39	12732	13074	nCoV-2019_43	7291.92
WG02g-220202-39	13029	13363	nCoV-2019_44	1052.34
WG02g-220202-39	13344	13660	nCoV-2019_45	0
WG02g-220202-39	13625	13961	nCoV-2019_46	0.62
WG02g-220202-39	13946	14271	nCoV-2019_47	0.01
WG02g-220202-39	14232	14579	nCoV-2019_48	0.17
WG02g-220202-39	14570	14898	nCoV-2019_49	0.03
WG02g-220202-39	14895	15224	nCoV-2019_50	1.3
WG02g-220202-39	15193	15538	nCoV-2019_51	0
WG02g-220202-39	15503	15861	nCoV-2019_52	0.31
WG02g-220202-39	15851	16186	nCoV-2019_53	0.03
WG02g-220202-39	16144	16485	nCoV-2019_54	0.09
WG02g-220202-39	16444	16804	nCoV-2019_55	0.25
WG02g-220202-39	16770	17130	nCoV-2019_56	0.08
WG02g-220202-39	17087	17430	nCoV-2019_57	0.41
WG02g-220202-39	17406	17738	nCoV-2019_58	0.07
WG02g-220202-39	17697	18036	nCoV-2019_59	0.28
WG02g-220202-39	17993	18324	nCoV-2019_60	0.37
WG02g-220202-39	18275	18650	nCoV-2019_61	0
WG02g-220202-39	18618	18957	nCoV-2019_62	0
WG02g-220202-39	18918	19275	nCoV-2019_63	3.95
WG02g-220202-39	19232	19591	nCoV-2019_64	0.3
WG02g-220202-39	19570	19911	nCoV-2019_65	0
WG02g-220202-39	19866	20231	nCoV-2019_66	0.01
WG02g-220202-39	20200	20542	nCoV-2019_67	0.09
WG02g-220202-39	20496	20867	nCoV-2019_68	0.43
WG02g-220202-39	20813	21146	nCoV-2019_69	0.1
WG02g-220202-39	21104	21427	nCoV-2019_70	0.02
WG02g-220202-39	21386	21716	nCoV-2019_71	4.41
WG02g-220202-39	21682	22013	nCoV-2019_72	1.15
WG02g-220202-39	21990	22324	nCoV-2019_73	0.02
WG02g-220202-39	22290	22626	nCoV-2019_74	16.91
WG02g-220202-39	22542	22877	nCoV-2019_75	64.56
WG02g-220202-39	22821	23189	nCoV-2019_76	571.55
WG02g-220202-39	23144	23500	nCoV-2019_77	4116.59
WG02g-220202-39	23466	23822	nCoV-2019_78	362.63
WG02g-220202-39	23812	24145	nCoV-2019_79	487.36
WG02g-220202-39	24100	24443	nCoV-2019_80	470.13
WG02g-220202-39	24416	24765	nCoV-2019_81	6159.84
WG02g-220202-39	24721	25052	nCoV-2019_82	7411.12
WG02g-220202-39	25003	25347	nCoV-2019_83	1924.61
WG02g-220202-39	25301	25646	nCoV-2019_84	7064.12
WG02g-220202-39	25623	25969	nCoV-2019_85	1607.97
WG02g-220202-39	25924	26290	nCoV-2019_86	424.39
WG02g-220202-39	26219	26566	nCoV-2019_87	74.93
WG02g-220202-39	26542	26890	nCoV-2019_88	1082.91
WG02g-220202-39	26860	27190	nCoV-2019_89	7597.25
WG02g-220202-39	27164	27511	nCoV-2019_90	2175.94
WG02g-220202-39	27471	27825	nCoV-2019_91	3352.03
WG02g-220202-39	27808	28145	nCoV-2019_92	2411.64
WG02g-220202-39	28104	28442	nCoV-2019_93	15630.5
WG02g-220202-39	28416	28756	nCoV-2019_94	1125.94
WG02g-220202-39	28699	29041	nCoV-2019_95	516.47
WG02g-220202-39	29007	29356	nCoV-2019_96	119.91
WG02g-220202-39	29316	29665	nCoV-2019_97	1266.49
WG02g-220202-39	29510	29836	nCoV-2019_98	1753.63
WG02g-220601-39	54	385	nCoV-2019_1	0
WG02g-220601-39	342	704	nCoV-2019_2	292.16
WG02g-220601-39	664	1004	nCoV-2019_3	3239.55
WG02g-220601-39	965	1312	nCoV-2019_4	4385.02
WG02g-220601-39	1264	1623	nCoV-2019_5	1835.38
WG02g-220601-39	1595	1942	nCoV-2019_6	4351.2
WG02g-220601-39	1897	2242	nCoV-2019_7	3044.36
WG02g-220601-39	2205	2568	nCoV-2019_8	1431.82
WG02g-220601-39	2529	2880	nCoV-2019_9	353.82
WG02g-220601-39	2850	3183	nCoV-2019_10	1837.35
WG02g-220601-39	3166	3507	nCoV-2019_11	3021.27
WG02g-220601-39	3482	3826	nCoV-2019_12	1113.19
WG02g-220601-39	3795	4142	nCoV-2019_13	1788.82
WG02g-220601-39	4077	4402	nCoV-2019_14	1309.88
WG02g-220601-39	4322	4666	nCoV-2019_15	253.78
WG02g-220601-39	4658	4995	nCoV-2019_16	338.19
WG02g-220601-39	4966	5296	nCoV-2019_17	75.45
WG02g-220601-39	5287	5620	nCoV-2019_18	1105.37
WG02g-220601-39	5586	5932	nCoV-2019_19	2113.35
WG02g-220601-39	5894	6247	nCoV-2019_20	1456.59
WG02g-220601-39	6197	6526	nCoV-2019_21	3237.02
WG02g-220601-39	6495	6846	nCoV-2019_22	1428.13
WG02g-220601-39	6745	7092	nCoV-2019_23	351.86
WG02g-220601-39	7058	7389	nCoV-2019_24	423.08
WG02g-220601-39	7332	7671	nCoV-2019_25	2332.56
WG02g-220601-39	7651	7997	nCoV-2019_26	1916.36
WG02g-220601-39	7968	8319	nCoV-2019_27	1907.4
WG02g-220601-39	8275	8635	nCoV-2019_28	1098.14
WG02g-220601-39	8619	8954	nCoV-2019_29	344
WG02g-220601-39	8913	9245	nCoV-2019_30	1174.79
WG02g-220601-39	9226	9557	nCoV-2019_31	1178.3
WG02g-220601-39	9502	9834	nCoV-2019_32	2367.24
WG02g-220601-39	9806	10146	nCoV-2019_33	991.59
WG02g-220601-39	10099	10437	nCoV-2019_34	106.45
WG02g-220601-39	10384	10737	nCoV-2019_35	0.25
WG02g-220601-39	10688	11048	nCoV-2019_36	0.03
WG02g-220601-39	11022	11372	nCoV-2019_37	0
WG02g-220601-39	11331	11668	nCoV-2019_38	142.61
WG02g-220601-39	11584	11927	nCoV-2019_39	540.33
WG02g-220601-39	11889	12234	nCoV-2019_40	536.11
WG02g-220601-39	12133	12465	nCoV-2019_41	1720.47
WG02g-220601-39	12439	12779	nCoV-2019_42	440.43
WG02g-220601-39	12732	13074	nCoV-2019_43	2561.42
WG02g-220601-39	13029	13363	nCoV-2019_44	353.06
WG02g-220601-39	13344	13660	nCoV-2019_45	780.84
WG02g-220601-39	13625	13961	nCoV-2019_46	126.36
WG02g-220601-39	13946	14271	nCoV-2019_47	1263.14
WG02g-220601-39	14232	14579	nCoV-2019_48	2116.01
WG02g-220601-39	14570	14898	nCoV-2019_49	3831.92
WG02g-220601-39	14895	15224	nCoV-2019_50	980.64
WG02g-220601-39	15193	15538	nCoV-2019_51	1969.09
WG02g-220601-39	15503	15861	nCoV-2019_52	2891.13
WG02g-220601-39	15851	16186	nCoV-2019_53	6079.9
WG02g-220601-39	16144	16485	nCoV-2019_54	1455.89
WG02g-220601-39	16444	16804	nCoV-2019_55	333.33
WG02g-220601-39	16770	17130	nCoV-2019_56	996.69
WG02g-220601-39	17087	17430	nCoV-2019_57	4182.82
WG02g-220601-39	17406	17738	nCoV-2019_58	471.56
WG02g-220601-39	17697	18036	nCoV-2019_59	1771.6
WG02g-220601-39	17993	18324	nCoV-2019_60	1737.84
WG02g-220601-39	18275	18650	nCoV-2019_61	186.23
WG02g-220601-39	18618	18957	nCoV-2019_62	0
WG02g-220601-39	18918	19275	nCoV-2019_63	0.67
WG02g-220601-39	19232	19591	nCoV-2019_64	0.01
WG02g-220601-39	19570	19911	nCoV-2019_65	0
WG02g-220601-39	19866	20231	nCoV-2019_66	0.01
WG02g-220601-39	20200	20542	nCoV-2019_67	0.1
WG02g-220601-39	20496	20867	nCoV-2019_68	1.01
WG02g-220601-39	20813	21146	nCoV-2019_69	0.37
WG02g-220601-39	21104	21427	nCoV-2019_70	0.09
WG02g-220601-39	21386	21716	nCoV-2019_71	130.56
WG02g-220601-39	21682	22013	nCoV-2019_72	1217.92
WG02g-220601-39	21990	22324	nCoV-2019_73	470.84
WG02g-220601-39	22290	22626	nCoV-2019_74	4467.53
WG02g-220601-39	22542	22877	nCoV-2019_75	1078.82
WG02g-220601-39	22821	23189	nCoV-2019_76	334.61
WG02g-220601-39	23144	23500	nCoV-2019_77	2768.14
WG02g-220601-39	23466	23822	nCoV-2019_78	1193.86
WG02g-220601-39	23812	24145	nCoV-2019_79	204.1
WG02g-220601-39	24100	24443	nCoV-2019_80	1080.69
WG02g-220601-39	24416	24765	nCoV-2019_81	2306.2
WG02g-220601-39	24721	25052	nCoV-2019_82	6611.21
WG02g-220601-39	25003	25347	nCoV-2019_83	1187.53
WG02g-220601-39	25301	25646	nCoV-2019_84	1993.45
WG02g-220601-39	25623	25969	nCoV-2019_85	555.58
WG02g-220601-39	25924	26290	nCoV-2019_86	144.6
WG02g-220601-39	26219	26566	nCoV-2019_87	95.34
WG02g-220601-39	26542	26890	nCoV-2019_88	1477.95
WG02g-220601-39	26860	27190	nCoV-2019_89	897.52
WG02g-220601-39	27164	27511	nCoV-2019_90	930.36
WG02g-220601-39	27471	27825	nCoV-2019_91	740.85
WG02g-220601-39	27808	28145	nCoV-2019_92	551.99
WG02g-220601-39	28104	28442	nCoV-2019_93	4102.88
WG02g-220601-39	28416	28756	nCoV-2019_94	1097.64
WG02g-220601-39	28699	29041	nCoV-2019_95	262.66
WG02g-220601-39	29007	29356	nCoV-2019_96	1439.39
WG02g-220601-39	29316	29665	nCoV-2019_97	217.67
WG02g-220601-39	29510	29836	nCoV-2019_98	18.4
WG02g-220615-39	54	385	nCoV-2019_1	3849.53
WG02g-220615-39	342	704	nCoV-2019_2	12879.4
WG02g-220615-39	664	1004	nCoV-2019_3	8899.31
WG02g-220615-39	965	1312	nCoV-2019_4	16210.6
WG02g-220615-39	1264	1623	nCoV-2019_5	5128.88
WG02g-220615-39	1595	1942	nCoV-2019_6	18704.6
WG02g-220615-39	1897	2242	nCoV-2019_7	11867.2
WG02g-220615-39	2205	2568	nCoV-2019_8	6154.12
WG02g-220615-39	2529	2880	nCoV-2019_9	1551.52
WG02g-220615-39	2850	3183	nCoV-2019_10	9376.74
WG02g-220615-39	3166	3507	nCoV-2019_11	16223.2
WG02g-220615-39	3482	3826	nCoV-2019_12	6175.77
WG02g-220615-39	3795	4142	nCoV-2019_13	3454.89
WG02g-220615-39	4077	4402	nCoV-2019_14	7330.84
WG02g-220615-39	4322	4666	nCoV-2019_15	1686.72
WG02g-220615-39	4658	4995	nCoV-2019_16	2613.21
WG02g-220615-39	4966	5296	nCoV-2019_17	951.22
WG02g-220615-39	5287	5620	nCoV-2019_18	11648.3
WG02g-220615-39	5586	5932	nCoV-2019_19	5385.08
WG02g-220615-39	5894	6247	nCoV-2019_20	6542.04
WG02g-220615-39	6197	6526	nCoV-2019_21	4536.52
WG02g-220615-39	6495	6846	nCoV-2019_22	9558.1
WG02g-220615-39	6745	7092	nCoV-2019_23	2924.97
WG02g-220615-39	7058	7389	nCoV-2019_24	2094.89
WG02g-220615-39	7332	7671	nCoV-2019_25	6048.12
WG02g-220615-39	7651	7997	nCoV-2019_26	15695.6
WG02g-220615-39	7968	8319	nCoV-2019_27	2166.36
WG02g-220615-39	8275	8635	nCoV-2019_28	5988.24
WG02g-220615-39	8619	8954	nCoV-2019_29	1059.3
WG02g-220615-39	8913	9245	nCoV-2019_30	5705.46
WG02g-220615-39	9226	9557	nCoV-2019_31	6257.68
WG02g-220615-39	9502	9834	nCoV-2019_32	18329.6
WG02g-220615-39	9806	10146	nCoV-2019_33	10831.6
WG02g-220615-39	10099	10437	nCoV-2019_34	1819.5
WG02g-220615-39	10384	10737	nCoV-2019_35	4784.95
WG02g-220615-39	10688	11048	nCoV-2019_36	1970.71
WG02g-220615-39	11022	11372	nCoV-2019_37	5810.21
WG02g-220615-39	11331	11668	nCoV-2019_38	19016.4
WG02g-220615-39	11584	11927	nCoV-2019_39	10064.3
WG02g-220615-39	11889	12234	nCoV-2019_40	21749
WG02g-220615-39	12133	12465	nCoV-2019_41	14848.7
WG02g-220615-39	12439	12779	nCoV-2019_42	6635.61
WG02g-220615-39	12732	13074	nCoV-2019_43	12484.4
WG02g-220615-39	13029	13363	nCoV-2019_44	11969
WG02g-220615-39	13344	13660	nCoV-2019_45	3456.48
WG02g-220615-39	13625	13961	nCoV-2019_46	5570.93
WG02g-220615-39	13946	14271	nCoV-2019_47	5660.76
WG02g-220615-39	14232	14579	nCoV-2019_48	16425.5
WG02g-220615-39	14570	14898	nCoV-2019_49	16188
WG02g-220615-39	14895	15224	nCoV-2019_50	6751.04
WG02g-220615-39	15193	15538	nCoV-2019_51	3396.5
WG02g-220615-39	15503	15861	nCoV-2019_52	14554.7
WG02g-220615-39	15851	16186	nCoV-2019_53	6428.37
WG02g-220615-39	16144	16485	nCoV-2019_54	1089.77
WG02g-220615-39	16444	16804	nCoV-2019_55	1182.17
WG02g-220615-39	16770	17130	nCoV-2019_56	735.48
WG02g-220615-39	17087	17430	nCoV-2019_57	6905.47
WG02g-220615-39	17406	17738	nCoV-2019_58	6652.43
WG02g-220615-39	17697	18036	nCoV-2019_59	7975.5
WG02g-220615-39	17993	18324	nCoV-2019_60	14761.9
WG02g-220615-39	18275	18650	nCoV-2019_61	14698.7
WG02g-220615-39	18618	18957	nCoV-2019_62	2265.97
WG02g-220615-39	18918	19275	nCoV-2019_63	13818
WG02g-220615-39	19232	19591	nCoV-2019_64	7658.11
WG02g-220615-39	19570	19911	nCoV-2019_65	1762.47
WG02g-220615-39	19866	20231	nCoV-2019_66	491.25
WG02g-220615-39	20200	20542	nCoV-2019_67	3849.08
WG02g-220615-39	20496	20867	nCoV-2019_68	1703.95
WG02g-220615-39	20813	21146	nCoV-2019_69	10185.9
WG02g-220615-39	21104	21427	nCoV-2019_70	2474.48
WG02g-220615-39	21386	21716	nCoV-2019_71	602.76
WG02g-220615-39	21682	22013	nCoV-2019_72	1879.32
WG02g-220615-39	21990	22324	nCoV-2019_73	2518.56
WG02g-220615-39	22290	22626	nCoV-2019_74	27729.2
WG02g-220615-39	22542	22877	nCoV-2019_75	8614.84
WG02g-220615-39	22821	23189	nCoV-2019_76	2642.9
WG02g-220615-39	23144	23500	nCoV-2019_77	18329.6
WG02g-220615-39	23466	23822	nCoV-2019_78	9425
WG02g-220615-39	23812	24145	nCoV-2019_79	739.46
WG02g-220615-39	24100	24443	nCoV-2019_80	3085.68
WG02g-220615-39	24416	24765	nCoV-2019_81	12454.6
WG02g-220615-39	24721	25052	nCoV-2019_82	21675.5
WG02g-220615-39	25003	25347	nCoV-2019_83	5238.36
WG02g-220615-39	25301	25646	nCoV-2019_84	17376.4
WG02g-220615-39	25623	25969	nCoV-2019_85	1547.41
WG02g-220615-39	25924	26290	nCoV-2019_86	369.77
WG02g-220615-39	26219	26566	nCoV-2019_87	849.71
WG02g-220615-39	26542	26890	nCoV-2019_88	15368.8
WG02g-220615-39	26860	27190	nCoV-2019_89	1966.69
WG02g-220615-39	27164	27511	nCoV-2019_90	15741.4
WG02g-220615-39	27471	27825	nCoV-2019_91	1884.77
WG02g-220615-39	27808	28145	nCoV-2019_92	1277.44
WG02g-220615-39	28104	28442	nCoV-2019_93	13587.7
WG02g-220615-39	28416	28756	nCoV-2019_94	7686.35
WG02g-220615-39	28699	29041	nCoV-2019_95	1989.25
WG02g-220615-39	29007	29356	nCoV-2019_96	10405.7
WG02g-220615-39	29316	29665	nCoV-2019_97	1477.34
WG02g-220615-39	29510	29836	nCoV-2019_98	221.51
WG02g-220706-39	54	385	nCoV-2019_1	5197.6
WG02g-220706-39	342	704	nCoV-2019_2	18859.6
WG02g-220706-39	664	1004	nCoV-2019_3	15078.8
WG02g-220706-39	965	1312	nCoV-2019_4	31868.8
WG02g-220706-39	1264	1623	nCoV-2019_5	6377.24
WG02g-220706-39	1595	1942	nCoV-2019_6	26345.2
WG02g-220706-39	1897	2242	nCoV-2019_7	14016.1
WG02g-220706-39	2205	2568	nCoV-2019_8	12162
WG02g-220706-39	2529	2880	nCoV-2019_9	2638.97
WG02g-220706-39	2850	3183	nCoV-2019_10	14918.6
WG02g-220706-39	3166	3507	nCoV-2019_11	17368
WG02g-220706-39	3482	3826	nCoV-2019_12	4508.51
WG02g-220706-39	3795	4142	nCoV-2019_13	4915.65
WG02g-220706-39	4077	4402	nCoV-2019_14	4212.27
WG02g-220706-39	4322	4666	nCoV-2019_15	854.74
WG02g-220706-39	4658	4995	nCoV-2019_16	5163.48
WG02g-220706-39	4966	5296	nCoV-2019_17	1438.57
WG02g-220706-39	5287	5620	nCoV-2019_18	22222.1
WG02g-220706-39	5586	5932	nCoV-2019_19	7390.55
WG02g-220706-39	5894	6247	nCoV-2019_20	9423.26
WG02g-220706-39	6197	6526	nCoV-2019_21	7678.85
WG02g-220706-39	6495	6846	nCoV-2019_22	20278.5
WG02g-220706-39	6745	7092	nCoV-2019_23	6318.58
WG02g-220706-39	7058	7389	nCoV-2019_24	5687.73
WG02g-220706-39	7332	7671	nCoV-2019_25	11014.9
WG02g-220706-39	7651	7997	nCoV-2019_26	24072.6
WG02g-220706-39	7968	8319	nCoV-2019_27	8224.09
WG02g-220706-39	8275	8635	nCoV-2019_28	14041.8
WG02g-220706-39	8619	8954	nCoV-2019_29	2310.87
WG02g-220706-39	8913	9245	nCoV-2019_30	10084.5
WG02g-220706-39	9226	9557	nCoV-2019_31	9270.46
WG02g-220706-39	9502	9834	nCoV-2019_32	25549.8
WG02g-220706-39	9806	10146	nCoV-2019_33	13729.5
WG02g-220706-39	10099	10437	nCoV-2019_34	2456.08
WG02g-220706-39	10384	10737	nCoV-2019_35	7001.24
WG02g-220706-39	10688	11048	nCoV-2019_36	4321.72
WG02g-220706-39	11022	11372	nCoV-2019_37	12162.4
WG02g-220706-39	11331	11668	nCoV-2019_38	17712.2
WG02g-220706-39	11584	11927	nCoV-2019_39	12423
WG02g-220706-39	11889	12234	nCoV-2019_40	27659
WG02g-220706-39	12133	12465	nCoV-2019_41	19846.8
WG02g-220706-39	12439	12779	nCoV-2019_42	9684.86
WG02g-220706-39	12732	13074	nCoV-2019_43	18296.5
WG02g-220706-39	13029	13363	nCoV-2019_44	22107.9
WG02g-220706-39	13344	13660	nCoV-2019_45	6006.11
WG02g-220706-39	13625	13961	nCoV-2019_46	10961.6
WG02g-220706-39	13946	14271	nCoV-2019_47	9560.76
WG02g-220706-39	14232	14579	nCoV-2019_48	24778.6
WG02g-220706-39	14570	14898	nCoV-2019_49	34801.1
WG02g-220706-39	14895	15224	nCoV-2019_50	10907.3
WG02g-220706-39	15193	15538	nCoV-2019_51	11584.5
WG02g-220706-39	15503	15861	nCoV-2019_52	26163
WG02g-220706-39	15851	16186	nCoV-2019_53	34887.8
WG02g-220706-39	16144	16485	nCoV-2019_54	7024.6
WG02g-220706-39	16444	16804	nCoV-2019_55	3977.91
WG02g-220706-39	16770	17130	nCoV-2019_56	7092.94
WG02g-220706-39	17087	17430	nCoV-2019_57	18250.8
WG02g-220706-39	17406	17738	nCoV-2019_58	16916.5
WG02g-220706-39	17697	18036	nCoV-2019_59	14645
WG02g-220706-39	17993	18324	nCoV-2019_60	21140.8
WG02g-220706-39	18275	18650	nCoV-2019_61	16811.9
WG02g-220706-39	18618	18957	nCoV-2019_62	18255.7
WG02g-220706-39	18918	19275	nCoV-2019_63	18220.8
WG02g-220706-39	19232	19591	nCoV-2019_64	10872.3
WG02g-220706-39	19570	19911	nCoV-2019_65	3807.54
WG02g-220706-39	19866	20231	nCoV-2019_66	5090.55
WG02g-220706-39	20200	20542	nCoV-2019_67	4643.27
WG02g-220706-39	20496	20867	nCoV-2019_68	7231.06
WG02g-220706-39	20813	21146	nCoV-2019_69	9459.98
WG02g-220706-39	21104	21427	nCoV-2019_70	7541.78
WG02g-220706-39	21386	21716	nCoV-2019_71	2246.42
WG02g-220706-39	21682	22013	nCoV-2019_72	9098.38
WG02g-220706-39	21990	22324	nCoV-2019_73	5292.4
WG02g-220706-39	22290	22626	nCoV-2019_74	52327.9
WG02g-220706-39	22542	22877	nCoV-2019_75	15868.4
WG02g-220706-39	22821	23189	nCoV-2019_76	3160.45
WG02g-220706-39	23144	23500	nCoV-2019_77	18691.2
WG02g-220706-39	23466	23822	nCoV-2019_78	13236.6
WG02g-220706-39	23812	24145	nCoV-2019_79	1519.32
WG02g-220706-39	24100	24443	nCoV-2019_80	7238.54
WG02g-220706-39	24416	24765	nCoV-2019_81	18923.2
WG02g-220706-39	24721	25052	nCoV-2019_82	35310.4
WG02g-220706-39	25003	25347	nCoV-2019_83	8072.65
WG02g-220706-39	25301	25646	nCoV-2019_84	28780.6
WG02g-220706-39	25623	25969	nCoV-2019_85	5669.83
WG02g-220706-39	25924	26290	nCoV-2019_86	1795.57
WG02g-220706-39	26219	26566	nCoV-2019_87	1732.51
WG02g-220706-39	26542	26890	nCoV-2019_88	22909.8
WG02g-220706-39	26860	27190	nCoV-2019_89	17418.7
WG02g-220706-39	27164	27511	nCoV-2019_90	24427.8
WG02g-220706-39	27471	27825	nCoV-2019_91	7165.21
WG02g-220706-39	27808	28145	nCoV-2019_92	4968.46
WG02g-220706-39	28104	28442	nCoV-2019_93	41190.7
WG02g-220706-39	28416	28756	nCoV-2019_94	16767.5
WG02g-220706-39	28699	29041	nCoV-2019_95	5836.05
WG02g-220706-39	29007	29356	nCoV-2019_96	20126
WG02g-220706-39	29316	29665	nCoV-2019_97	4262.88
WG02g-220706-39	29510	29836	nCoV-2019_98	1050.75
WG0A-210713	54	385	nCoV-2019_1	0
WG0A-210713	342	704	nCoV-2019_2	0
WG0A-210713	664	1004	nCoV-2019_3	0
WG0A-210713	965	1312	nCoV-2019_4	0
WG0A-210713	1264	1623	nCoV-2019_5	0
WG0A-210713	1595	1942	nCoV-2019_6	0.18
WG0A-210713	1897	2242	nCoV-2019_7	0
WG0A-210713	2205	2568	nCoV-2019_8	0
WG0A-210713	2529	2880	nCoV-2019_9	0
WG0A-210713	2850	3183	nCoV-2019_10	0
WG0A-210713	3166	3507	nCoV-2019_11	0
WG0A-210713	3482	3826	nCoV-2019_12	0
WG0A-210713	3795	4142	nCoV-2019_13	0
WG0A-210713	4077	4402	nCoV-2019_14	0
WG0A-210713	4322	4666	nCoV-2019_15	0
WG0A-210713	4658	4995	nCoV-2019_16	0.18
WG0A-210713	4966	5296	nCoV-2019_17	0.5
WG0A-210713	5287	5620	nCoV-2019_18	0
WG0A-210713	5586	5932	nCoV-2019_19	0
WG0A-210713	5894	6247	nCoV-2019_20	1.88
WG0A-210713	6197	6526	nCoV-2019_21	0
WG0A-210713	6495	6846	nCoV-2019_22	0
WG0A-210713	6745	7092	nCoV-2019_23	0
WG0A-210713	7058	7389	nCoV-2019_24	0
WG0A-210713	7332	7671	nCoV-2019_25	0
WG0A-210713	7651	7997	nCoV-2019_26	0
WG0A-210713	7968	8319	nCoV-2019_27	0
WG0A-210713	8275	8635	nCoV-2019_28	0
WG0A-210713	8619	8954	nCoV-2019_29	0
WG0A-210713	8913	9245	nCoV-2019_30	0.46
WG0A-210713	9226	9557	nCoV-2019_31	5.09
WG0A-210713	9502	9834	nCoV-2019_32	0.09
WG0A-210713	9806	10146	nCoV-2019_33	0
WG0A-210713	10099	10437	nCoV-2019_34	0
WG0A-210713	10384	10737	nCoV-2019_35	0
WG0A-210713	10688	11048	nCoV-2019_36	0
WG0A-210713	11022	11372	nCoV-2019_37	0
WG0A-210713	11331	11668	nCoV-2019_38	0
WG0A-210713	11584	11927	nCoV-2019_39	0
WG0A-210713	11889	12234	nCoV-2019_40	0
WG0A-210713	12133	12465	nCoV-2019_41	0
WG0A-210713	12439	12779	nCoV-2019_42	0
WG0A-210713	12732	13074	nCoV-2019_43	0
WG0A-210713	13029	13363	nCoV-2019_44	6.68
WG0A-210713	13344	13660	nCoV-2019_45	0
WG0A-210713	13625	13961	nCoV-2019_46	1.05
WG0A-210713	13946	14271	nCoV-2019_47	0
WG0A-210713	14232	14579	nCoV-2019_48	0
WG0A-210713	14570	14898	nCoV-2019_49	0
WG0A-210713	14895	15224	nCoV-2019_50	0
WG0A-210713	15193	15538	nCoV-2019_51	0
WG0A-210713	15503	15861	nCoV-2019_52	0
WG0A-210713	15851	16186	nCoV-2019_53	0
WG0A-210713	16144	16485	nCoV-2019_54	0
WG0A-210713	16444	16804	nCoV-2019_55	0
WG0A-210713	16770	17130	nCoV-2019_56	0
WG0A-210713	17087	17430	nCoV-2019_57	0
WG0A-210713	17406	17738	nCoV-2019_58	0
WG0A-210713	17697	18036	nCoV-2019_59	1.86
WG0A-210713	17993	18324	nCoV-2019_60	0.06
WG0A-210713	18275	18650	nCoV-2019_61	0
WG0A-210713	18618	18957	nCoV-2019_62	0
WG0A-210713	18918	19275	nCoV-2019_63	0.1
WG0A-210713	19232	19591	nCoV-2019_64	0.01
WG0A-210713	19570	19911	nCoV-2019_65	0
WG0A-210713	19866	20231	nCoV-2019_66	0.01
WG0A-210713	20200	20542	nCoV-2019_67	0.09
WG0A-210713	20496	20867	nCoV-2019_68	0.19
WG0A-210713	20813	21146	nCoV-2019_69	0.09
WG0A-210713	21104	21427	nCoV-2019_70	0
WG0A-210713	21386	21716	nCoV-2019_71	1.46
WG0A-210713	21682	22013	nCoV-2019_72	0.37
WG0A-210713	21990	22324	nCoV-2019_73	0.37
WG0A-210713	22290	22626	nCoV-2019_74	0.01
WG0A-210713	22542	22877	nCoV-2019_75	0
WG0A-210713	22821	23189	nCoV-2019_76	0
WG0A-210713	23144	23500	nCoV-2019_77	0
WG0A-210713	23466	23822	nCoV-2019_78	0
WG0A-210713	23812	24145	nCoV-2019_79	0
WG0A-210713	24100	24443	nCoV-2019_80	0.09
WG0A-210713	24416	24765	nCoV-2019_81	0
WG0A-210713	24721	25052	nCoV-2019_82	0.09
WG0A-210713	25003	25347	nCoV-2019_83	0.01
WG0A-210713	25301	25646	nCoV-2019_84	0
WG0A-210713	25623	25969	nCoV-2019_85	0.1
WG0A-210713	25924	26290	nCoV-2019_86	0
WG0A-210713	26219	26566	nCoV-2019_87	0
WG0A-210713	26542	26890	nCoV-2019_88	0
WG0A-210713	26860	27190	nCoV-2019_89	0
WG0A-210713	27164	27511	nCoV-2019_90	0
WG0A-210713	27471	27825	nCoV-2019_91	0
WG0A-210713	27808	28145	nCoV-2019_92	0
WG0A-210713	28104	28442	nCoV-2019_93	0
WG0A-210713	28416	28756	nCoV-2019_94	0
WG0A-210713	28699	29041	nCoV-2019_95	0
WG0A-210713	29007	29356	nCoV-2019_96	0
WG0A-210713	29316	29665	nCoV-2019_97	0
WG0A-210713	29510	29836	nCoV-2019_98	0
WG0A-210720	54	385	nCoV-2019_1	28909.4
WG0A-210720	342	704	nCoV-2019_2	3000.57
WG0A-210720	664	1004	nCoV-2019_3	4352.17
WG0A-210720	965	1312	nCoV-2019_4	39432.4
WG0A-210720	1264	1623	nCoV-2019_5	4656.88
WG0A-210720	1595	1942	nCoV-2019_6	3810.41
WG0A-210720	1897	2242	nCoV-2019_7	1569.4
WG0A-210720	2205	2568	nCoV-2019_8	11782.1
WG0A-210720	2529	2880	nCoV-2019_9	2885.95
WG0A-210720	2850	3183	nCoV-2019_10	122.38
WG0A-210720	3166	3507	nCoV-2019_11	253.79
WG0A-210720	3482	3826	nCoV-2019_12	5685.15
WG0A-210720	3795	4142	nCoV-2019_13	12057.8
WG0A-210720	4077	4402	nCoV-2019_14	3407.06
WG0A-210720	4322	4666	nCoV-2019_15	6503.35
WG0A-210720	4658	4995	nCoV-2019_16	7406.78
WG0A-210720	4966	5296	nCoV-2019_17	605.48
WG0A-210720	5287	5620	nCoV-2019_18	139.54
WG0A-210720	5586	5932	nCoV-2019_19	2775.87
WG0A-210720	5894	6247	nCoV-2019_20	13375.9
WG0A-210720	6197	6526	nCoV-2019_21	1900.66
WG0A-210720	6495	6846	nCoV-2019_22	183.29
WG0A-210720	6745	7092	nCoV-2019_23	3733.75
WG0A-210720	7058	7389	nCoV-2019_24	33632
WG0A-210720	7332	7671	nCoV-2019_25	5273.59
WG0A-210720	7651	7997	nCoV-2019_26	0
WG0A-210720	7968	8319	nCoV-2019_27	603.83
WG0A-210720	8275	8635	nCoV-2019_28	5512.71
WG0A-210720	8619	8954	nCoV-2019_29	213.44
WG0A-210720	8913	9245	nCoV-2019_30	854.66
WG0A-210720	9226	9557	nCoV-2019_31	22101.5
WG0A-210720	9502	9834	nCoV-2019_32	29566
WG0A-210720	9806	10146	nCoV-2019_33	1812.91
WG0A-210720	10099	10437	nCoV-2019_34	2188.97
WG0A-210720	10384	10737	nCoV-2019_35	13596.2
WG0A-210720	10688	11048	nCoV-2019_36	1786.33
WG0A-210720	11022	11372	nCoV-2019_37	1.47
WG0A-210720	11331	11668	nCoV-2019_38	1452.83
WG0A-210720	11584	11927	nCoV-2019_39	10506.3
WG0A-210720	11889	12234	nCoV-2019_40	40518.7
WG0A-210720	12133	12465	nCoV-2019_41	14768.8
WG0A-210720	12439	12779	nCoV-2019_42	2967.49
WG0A-210720	12732	13074	nCoV-2019_43	23509.9
WG0A-210720	13029	13363	nCoV-2019_44	3551.43
WG0A-210720	13344	13660	nCoV-2019_45	2007.33
WG0A-210720	13625	13961	nCoV-2019_46	18186
WG0A-210720	13946	14271	nCoV-2019_47	11256.7
WG0A-210720	14232	14579	nCoV-2019_48	1462.52
WG0A-210720	14570	14898	nCoV-2019_49	7433.02
WG0A-210720	14895	15224	nCoV-2019_50	153.47
WG0A-210720	15193	15538	nCoV-2019_51	3531.18
WG0A-210720	15503	15861	nCoV-2019_52	30919.6
WG0A-210720	15851	16186	nCoV-2019_53	812.52
WG0A-210720	16144	16485	nCoV-2019_54	989.1
WG0A-210720	16444	16804	nCoV-2019_55	8656.1
WG0A-210720	16770	17130	nCoV-2019_56	2131.2
WG0A-210720	17087	17430	nCoV-2019_57	8125.8
WG0A-210720	17406	17738	nCoV-2019_58	1717.42
WG0A-210720	17697	18036	nCoV-2019_59	12653
WG0A-210720	17993	18324	nCoV-2019_60	26854.6
WG0A-210720	18275	18650	nCoV-2019_61	3241.51
WG0A-210720	18618	18957	nCoV-2019_62	115.43
WG0A-210720	18918	19275	nCoV-2019_63	3090.94
WG0A-210720	19232	19591	nCoV-2019_64	18417.4
WG0A-210720	19570	19911	nCoV-2019_65	5562.23
WG0A-210720	19866	20231	nCoV-2019_66	614.17
WG0A-210720	20200	20542	nCoV-2019_67	2166.93
WG0A-210720	20496	20867	nCoV-2019_68	17733.1
WG0A-210720	20813	21146	nCoV-2019_69	27643.3
WG0A-210720	21104	21427	nCoV-2019_70	3825.83
WG0A-210720	21386	21716	nCoV-2019_71	5501.13
WG0A-210720	21682	22013	nCoV-2019_72	7536.25
WG0A-210720	21990	22324	nCoV-2019_73	352.01
WG0A-210720	22290	22626	nCoV-2019_74	2.46
WG0A-210720	22542	22877	nCoV-2019_75	0.09
WG0A-210720	22821	23189	nCoV-2019_76	1485.4
WG0A-210720	23144	23500	nCoV-2019_77	12627.8
WG0A-210720	23466	23822	nCoV-2019_78	1015.7
WG0A-210720	23812	24145	nCoV-2019_79	840.1
WG0A-210720	24100	24443	nCoV-2019_80	10552.7
WG0A-210720	24416	24765	nCoV-2019_81	26368
WG0A-210720	24721	25052	nCoV-2019_82	3566.71
WG0A-210720	25003	25347	nCoV-2019_83	6414.38
WG0A-210720	25301	25646	nCoV-2019_84	28247.9
WG0A-210720	25623	25969	nCoV-2019_85	1587.1
WG0A-210720	25924	26290	nCoV-2019_86	0
WG0A-210720	26219	26566	nCoV-2019_87	370.11
WG0A-210720	26542	26890	nCoV-2019_88	6796.16
WG0A-210720	26860	27190	nCoV-2019_89	9533.27
WG0A-210720	27164	27511	nCoV-2019_90	24217
WG0A-210720	27471	27825	nCoV-2019_91	2411.55
WG0A-210720	27808	28145	nCoV-2019_92	695.84
WG0A-210720	28104	28442	nCoV-2019_93	9416.7
WG0A-210720	28416	28756	nCoV-2019_94	20675.7
WG0A-210720	28699	29041	nCoV-2019_95	7243.45
WG0A-210720	29007	29356	nCoV-2019_96	1474.63
WG0A-210720	29316	29665	nCoV-2019_97	8608.91
WG0A-210720	29510	29836	nCoV-2019_98	3705.07
WG0A-210803-21	54	385	nCoV-2019_1	1798.9
WG0A-210803-21	342	704	nCoV-2019_2	213.7
WG0A-210803-21	664	1004	nCoV-2019_3	0
WG0A-210803-21	965	1312	nCoV-2019_4	0.78
WG0A-210803-21	1264	1623	nCoV-2019_5	0.03
WG0A-210803-21	1595	1942	nCoV-2019_6	0.36
WG0A-210803-21	1897	2242	nCoV-2019_7	39.59
WG0A-210803-21	2205	2568	nCoV-2019_8	307.53
WG0A-210803-21	2529	2880	nCoV-2019_9	38.54
WG0A-210803-21	2850	3183	nCoV-2019_10	0.45
WG0A-210803-21	3166	3507	nCoV-2019_11	0.04
WG0A-210803-21	3482	3826	nCoV-2019_12	0
WG0A-210803-21	3795	4142	nCoV-2019_13	0
WG0A-210803-21	4077	4402	nCoV-2019_14	22.67
WG0A-210803-21	4322	4666	nCoV-2019_15	77.17
WG0A-210803-21	4658	4995	nCoV-2019_16	1.66
WG0A-210803-21	4966	5296	nCoV-2019_17	0.58
WG0A-210803-21	5287	5620	nCoV-2019_18	0
WG0A-210803-21	5586	5932	nCoV-2019_19	0.09
WG0A-210803-21	5894	6247	nCoV-2019_20	0.97
WG0A-210803-21	6197	6526	nCoV-2019_21	0.01
WG0A-210803-21	6495	6846	nCoV-2019_22	0
WG0A-210803-21	6745	7092	nCoV-2019_23	0
WG0A-210803-21	7058	7389	nCoV-2019_24	0.06
WG0A-210803-21	7332	7671	nCoV-2019_25	0.46
WG0A-210803-21	7651	7997	nCoV-2019_26	0
WG0A-210803-21	7968	8319	nCoV-2019_27	0
WG0A-210803-21	8275	8635	nCoV-2019_28	0
WG0A-210803-21	8619	8954	nCoV-2019_29	0
WG0A-210803-21	8913	9245	nCoV-2019_30	5.27
WG0A-210803-21	9226	9557	nCoV-2019_31	117.26
WG0A-210803-21	9502	9834	nCoV-2019_32	20.47
WG0A-210803-21	9806	10146	nCoV-2019_33	0
WG0A-210803-21	10099	10437	nCoV-2019_34	0
WG0A-210803-21	10384	10737	nCoV-2019_35	0
WG0A-210803-21	10688	11048	nCoV-2019_36	0
WG0A-210803-21	11022	11372	nCoV-2019_37	0
WG0A-210803-21	11331	11668	nCoV-2019_38	0
WG0A-210803-21	11584	11927	nCoV-2019_39	44.61
WG0A-210803-21	11889	12234	nCoV-2019_40	369.42
WG0A-210803-21	12133	12465	nCoV-2019_41	116.41
WG0A-210803-21	12439	12779	nCoV-2019_42	0
WG0A-210803-21	12732	13074	nCoV-2019_43	0
WG0A-210803-21	13029	13363	nCoV-2019_44	3.56
WG0A-210803-21	13344	13660	nCoV-2019_45	0
WG0A-210803-21	13625	13961	nCoV-2019_46	2.96
WG0A-210803-21	13946	14271	nCoV-2019_47	0
WG0A-210803-21	14232	14579	nCoV-2019_48	0
WG0A-210803-21	14570	14898	nCoV-2019_49	3.92
WG0A-210803-21	14895	15224	nCoV-2019_50	0.23
WG0A-210803-21	15193	15538	nCoV-2019_51	0
WG0A-210803-21	15503	15861	nCoV-2019_52	0
WG0A-210803-21	15851	16186	nCoV-2019_53	0.13
WG0A-210803-21	16144	16485	nCoV-2019_54	0.39
WG0A-210803-21	16444	16804	nCoV-2019_55	0
WG0A-210803-21	16770	17130	nCoV-2019_56	0
WG0A-210803-21	17087	17430	nCoV-2019_57	0
WG0A-210803-21	17406	17738	nCoV-2019_58	0
WG0A-210803-21	17697	18036	nCoV-2019_59	0
WG0A-210803-21	17993	18324	nCoV-2019_60	0.24
WG0A-210803-21	18275	18650	nCoV-2019_61	0.14
WG0A-210803-21	18618	18957	nCoV-2019_62	0
WG0A-210803-21	18918	19275	nCoV-2019_63	0.93
WG0A-210803-21	19232	19591	nCoV-2019_64	10.88
WG0A-210803-21	19570	19911	nCoV-2019_65	205.43
WG0A-210803-21	19866	20231	nCoV-2019_66	30.47
WG0A-210803-21	20200	20542	nCoV-2019_67	29.54
WG0A-210803-21	20496	20867	nCoV-2019_68	228.5
WG0A-210803-21	20813	21146	nCoV-2019_69	495.61
WG0A-210803-21	21104	21427	nCoV-2019_70	62.65
WG0A-210803-21	21386	21716	nCoV-2019_71	0.76
WG0A-210803-21	21682	22013	nCoV-2019_72	0.09
WG0A-210803-21	21990	22324	nCoV-2019_73	0
WG0A-210803-21	22290	22626	nCoV-2019_74	0
WG0A-210803-21	22542	22877	nCoV-2019_75	0
WG0A-210803-21	22821	23189	nCoV-2019_76	0
WG0A-210803-21	23144	23500	nCoV-2019_77	0
WG0A-210803-21	23466	23822	nCoV-2019_78	0
WG0A-210803-21	23812	24145	nCoV-2019_79	4.22
WG0A-210803-21	24100	24443	nCoV-2019_80	43.39
WG0A-210803-21	24416	24765	nCoV-2019_81	3.93
WG0A-210803-21	24721	25052	nCoV-2019_82	0
WG0A-210803-21	25003	25347	nCoV-2019_83	80.91
WG0A-210803-21	25301	25646	nCoV-2019_84	599.9
WG0A-210803-21	25623	25969	nCoV-2019_85	36.59
WG0A-210803-21	25924	26290	nCoV-2019_86	0.15
WG0A-210803-21	26219	26566	nCoV-2019_87	0.16
WG0A-210803-21	26542	26890	nCoV-2019_88	0.09
WG0A-210803-21	26860	27190	nCoV-2019_89	0.96
WG0A-210803-21	27164	27511	nCoV-2019_90	0.07
WG0A-210803-21	27471	27825	nCoV-2019_91	0.43
WG0A-210803-21	27808	28145	nCoV-2019_92	0.09
WG0A-210803-21	28104	28442	nCoV-2019_93	0.15
WG0A-210803-21	28416	28756	nCoV-2019_94	0.65
WG0A-210803-21	28699	29041	nCoV-2019_95	0
WG0A-210803-21	29007	29356	nCoV-2019_96	2.26
WG0A-210803-21	29316	29665	nCoV-2019_97	7.5
WG0A-210803-21	29510	29836	nCoV-2019_98	0
WG0A-210810-21	54	385	nCoV-2019_1	0
WG0A-210810-21	342	704	nCoV-2019_2	0.02
WG0A-210810-21	664	1004	nCoV-2019_3	0.09
WG0A-210810-21	965	1312	nCoV-2019_4	0
WG0A-210810-21	1264	1623	nCoV-2019_5	0
WG0A-210810-21	1595	1942	nCoV-2019_6	0.19
WG0A-210810-21	1897	2242	nCoV-2019_7	0.09
WG0A-210810-21	2205	2568	nCoV-2019_8	0
WG0A-210810-21	2529	2880	nCoV-2019_9	0
WG0A-210810-21	2850	3183	nCoV-2019_10	0.01
WG0A-210810-21	3166	3507	nCoV-2019_11	0.27
WG0A-210810-21	3482	3826	nCoV-2019_12	0
WG0A-210810-21	3795	4142	nCoV-2019_13	0
WG0A-210810-21	4077	4402	nCoV-2019_14	0
WG0A-210810-21	4322	4666	nCoV-2019_15	0
WG0A-210810-21	4658	4995	nCoV-2019_16	0
WG0A-210810-21	4966	5296	nCoV-2019_17	1.35
WG0A-210810-21	5287	5620	nCoV-2019_18	0
WG0A-210810-21	5586	5932	nCoV-2019_19	38.44
WG0A-210810-21	5894	6247	nCoV-2019_20	319.67
WG0A-210810-21	6197	6526	nCoV-2019_21	51.72
WG0A-210810-21	6495	6846	nCoV-2019_22	0
WG0A-210810-21	6745	7092	nCoV-2019_23	0
WG0A-210810-21	7058	7389	nCoV-2019_24	0
WG0A-210810-21	7332	7671	nCoV-2019_25	0
WG0A-210810-21	7651	7997	nCoV-2019_26	0
WG0A-210810-21	7968	8319	nCoV-2019_27	0
WG0A-210810-21	8275	8635	nCoV-2019_28	0
WG0A-210810-21	8619	8954	nCoV-2019_29	0.01
WG0A-210810-21	8913	9245	nCoV-2019_30	1.21
WG0A-210810-21	9226	9557	nCoV-2019_31	11.37
WG0A-210810-21	9502	9834	nCoV-2019_32	0
WG0A-210810-21	9806	10146	nCoV-2019_33	0
WG0A-210810-21	10099	10437	nCoV-2019_34	0
WG0A-210810-21	10384	10737	nCoV-2019_35	0.09
WG0A-210810-21	10688	11048	nCoV-2019_36	0.01
WG0A-210810-21	11022	11372	nCoV-2019_37	0
WG0A-210810-21	11331	11668	nCoV-2019_38	0
WG0A-210810-21	11584	11927	nCoV-2019_39	0
WG0A-210810-21	11889	12234	nCoV-2019_40	0
WG0A-210810-21	12133	12465	nCoV-2019_41	0
WG0A-210810-21	12439	12779	nCoV-2019_42	0
WG0A-210810-21	12732	13074	nCoV-2019_43	0
WG0A-210810-21	13029	13363	nCoV-2019_44	5.08
WG0A-210810-21	13344	13660	nCoV-2019_45	0
WG0A-210810-21	13625	13961	nCoV-2019_46	19.65
WG0A-210810-21	13946	14271	nCoV-2019_47	407.8
WG0A-210810-21	14232	14579	nCoV-2019_48	56.46
WG0A-210810-21	14570	14898	nCoV-2019_49	0.1
WG0A-210810-21	14895	15224	nCoV-2019_50	0
WG0A-210810-21	15193	15538	nCoV-2019_51	0
WG0A-210810-21	15503	15861	nCoV-2019_52	0
WG0A-210810-21	15851	16186	nCoV-2019_53	0
WG0A-210810-21	16144	16485	nCoV-2019_54	0.19
WG0A-210810-21	16444	16804	nCoV-2019_55	0.01
WG0A-210810-21	16770	17130	nCoV-2019_56	0
WG0A-210810-21	17087	17430	nCoV-2019_57	44.93
WG0A-210810-21	17406	17738	nCoV-2019_58	674.16
WG0A-210810-21	17697	18036	nCoV-2019_59	82.26
WG0A-210810-21	17993	18324	nCoV-2019_60	0.02
WG0A-210810-21	18275	18650	nCoV-2019_61	0.08
WG0A-210810-21	18618	18957	nCoV-2019_62	0
WG0A-210810-21	18918	19275	nCoV-2019_63	0.55
WG0A-210810-21	19232	19591	nCoV-2019_64	0.03
WG0A-210810-21	19570	19911	nCoV-2019_65	0
WG0A-210810-21	19866	20231	nCoV-2019_66	0
WG0A-210810-21	20200	20542	nCoV-2019_67	0.01
WG0A-210810-21	20496	20867	nCoV-2019_68	0.92
WG0A-210810-21	20813	21146	nCoV-2019_69	0.18
WG0A-210810-21	21104	21427	nCoV-2019_70	0.16
WG0A-210810-21	21386	21716	nCoV-2019_71	1.79
WG0A-210810-21	21682	22013	nCoV-2019_72	1.07
WG0A-210810-21	21990	22324	nCoV-2019_73	0.24
WG0A-210810-21	22290	22626	nCoV-2019_74	0.02
WG0A-210810-21	22542	22877	nCoV-2019_75	0
WG0A-210810-21	22821	23189	nCoV-2019_76	0
WG0A-210810-21	23144	23500	nCoV-2019_77	0
WG0A-210810-21	23466	23822	nCoV-2019_78	0
WG0A-210810-21	23812	24145	nCoV-2019_79	0
WG0A-210810-21	24100	24443	nCoV-2019_80	65.81
WG0A-210810-21	24416	24765	nCoV-2019_81	825.39
WG0A-210810-21	24721	25052	nCoV-2019_82	108.44
WG0A-210810-21	25003	25347	nCoV-2019_83	0
WG0A-210810-21	25301	25646	nCoV-2019_84	0
WG0A-210810-21	25623	25969	nCoV-2019_85	0
WG0A-210810-21	25924	26290	nCoV-2019_86	0
WG0A-210810-21	26219	26566	nCoV-2019_87	0
WG0A-210810-21	26542	26890	nCoV-2019_88	0
WG0A-210810-21	26860	27190	nCoV-2019_89	0
WG0A-210810-21	27164	27511	nCoV-2019_90	0.17
WG0A-210810-21	27471	27825	nCoV-2019_91	0
WG0A-210810-21	27808	28145	nCoV-2019_92	0
WG0A-210810-21	28104	28442	nCoV-2019_93	0
WG0A-210810-21	28416	28756	nCoV-2019_94	0
WG0A-210810-21	28699	29041	nCoV-2019_95	0
WG0A-210810-21	29007	29356	nCoV-2019_96	0
WG0A-210810-21	29316	29665	nCoV-2019_97	0
WG0A-210810-21	29510	29836	nCoV-2019_98	0
WG0dc-220224-33	54	385	nCoV-2019_1	0
WG0dc-220224-33	342	704	nCoV-2019_2	0
WG0dc-220224-33	664	1004	nCoV-2019_3	0
WG0dc-220224-33	965	1312	nCoV-2019_4	0
WG0dc-220224-33	1264	1623	nCoV-2019_5	518.42
WG0dc-220224-33	1595	1942	nCoV-2019_6	6749.82
WG0dc-220224-33	1897	2242	nCoV-2019_7	914.08
WG0dc-220224-33	2205	2568	nCoV-2019_8	0.02
WG0dc-220224-33	2529	2880	nCoV-2019_9	0
WG0dc-220224-33	2850	3183	nCoV-2019_10	0.32
WG0dc-220224-33	3166	3507	nCoV-2019_11	2.22
WG0dc-220224-33	3482	3826	nCoV-2019_12	0
WG0dc-220224-33	3795	4142	nCoV-2019_13	0.19
WG0dc-220224-33	4077	4402	nCoV-2019_14	0.2
WG0dc-220224-33	4322	4666	nCoV-2019_15	0
WG0dc-220224-33	4658	4995	nCoV-2019_16	1.93
WG0dc-220224-33	4966	5296	nCoV-2019_17	23.5
WG0dc-220224-33	5287	5620	nCoV-2019_18	202.79
WG0dc-220224-33	5586	5932	nCoV-2019_19	1874.16
WG0dc-220224-33	5894	6247	nCoV-2019_20	193.12
WG0dc-220224-33	6197	6526	nCoV-2019_21	0
WG0dc-220224-33	6495	6846	nCoV-2019_22	0
WG0dc-220224-33	6745	7092	nCoV-2019_23	0
WG0dc-220224-33	7058	7389	nCoV-2019_24	0.28
WG0dc-220224-33	7332	7671	nCoV-2019_25	0.03
WG0dc-220224-33	7651	7997	nCoV-2019_26	0
WG0dc-220224-33	7968	8319	nCoV-2019_27	0
WG0dc-220224-33	8275	8635	nCoV-2019_28	0
WG0dc-220224-33	8619	8954	nCoV-2019_29	0
WG0dc-220224-33	8913	9245	nCoV-2019_30	0.23
WG0dc-220224-33	9226	9557	nCoV-2019_31	2.49
WG0dc-220224-33	9502	9834	nCoV-2019_32	0.19
WG0dc-220224-33	9806	10146	nCoV-2019_33	0.01
WG0dc-220224-33	10099	10437	nCoV-2019_34	70.72
WG0dc-220224-33	10384	10737	nCoV-2019_35	361.72
WG0dc-220224-33	10688	11048	nCoV-2019_36	44.09
WG0dc-220224-33	11022	11372	nCoV-2019_37	0.18
WG0dc-220224-33	11331	11668	nCoV-2019_38	0
WG0dc-220224-33	11584	11927	nCoV-2019_39	0
WG0dc-220224-33	11889	12234	nCoV-2019_40	0
WG0dc-220224-33	12133	12465	nCoV-2019_41	0
WG0dc-220224-33	12439	12779	nCoV-2019_42	0
WG0dc-220224-33	12732	13074	nCoV-2019_43	0
WG0dc-220224-33	13029	13363	nCoV-2019_44	26.13
WG0dc-220224-33	13344	13660	nCoV-2019_45	0
WG0dc-220224-33	13625	13961	nCoV-2019_46	2.43
WG0dc-220224-33	13946	14271	nCoV-2019_47	0.02
WG0dc-220224-33	14232	14579	nCoV-2019_48	0.27
WG0dc-220224-33	14570	14898	nCoV-2019_49	0.28
WG0dc-220224-33	14895	15224	nCoV-2019_50	0
WG0dc-220224-33	15193	15538	nCoV-2019_51	0
WG0dc-220224-33	15503	15861	nCoV-2019_52	0
WG0dc-220224-33	15851	16186	nCoV-2019_53	0
WG0dc-220224-33	16144	16485	nCoV-2019_54	0.45
WG0dc-220224-33	16444	16804	nCoV-2019_55	0
WG0dc-220224-33	16770	17130	nCoV-2019_56	0
WG0dc-220224-33	17087	17430	nCoV-2019_57	267.68
WG0dc-220224-33	17406	17738	nCoV-2019_58	4112.39
WG0dc-220224-33	17697	18036	nCoV-2019_59	495.55
WG0dc-220224-33	17993	18324	nCoV-2019_60	0
WG0dc-220224-33	18275	18650	nCoV-2019_61	0
WG0dc-220224-33	18618	18957	nCoV-2019_62	0
WG0dc-220224-33	18918	19275	nCoV-2019_63	0.46
WG0dc-220224-33	19232	19591	nCoV-2019_64	0.03
WG0dc-220224-33	19570	19911	nCoV-2019_65	0
WG0dc-220224-33	19866	20231	nCoV-2019_66	0.01
WG0dc-220224-33	20200	20542	nCoV-2019_67	0.09
WG0dc-220224-33	20496	20867	nCoV-2019_68	0.25
WG0dc-220224-33	20813	21146	nCoV-2019_69	0.11
WG0dc-220224-33	21104	21427	nCoV-2019_70	0.03
WG0dc-220224-33	21386	21716	nCoV-2019_71	8.76
WG0dc-220224-33	21682	22013	nCoV-2019_72	2.09
WG0dc-220224-33	21990	22324	nCoV-2019_73	0.4
WG0dc-220224-33	22290	22626	nCoV-2019_74	0.02
WG0dc-220224-33	22542	22877	nCoV-2019_75	0
WG0dc-220224-33	22821	23189	nCoV-2019_76	0
WG0dc-220224-33	23144	23500	nCoV-2019_77	0
WG0dc-220224-33	23466	23822	nCoV-2019_78	0
WG0dc-220224-33	23812	24145	nCoV-2019_79	0
WG0dc-220224-33	24100	24443	nCoV-2019_80	0.36
WG0dc-220224-33	24416	24765	nCoV-2019_81	0.01
WG0dc-220224-33	24721	25052	nCoV-2019_82	0.1
WG0dc-220224-33	25003	25347	nCoV-2019_83	0
WG0dc-220224-33	25301	25646	nCoV-2019_84	0
WG0dc-220224-33	25623	25969	nCoV-2019_85	0
WG0dc-220224-33	25924	26290	nCoV-2019_86	0
WG0dc-220224-33	26219	26566	nCoV-2019_87	0
WG0dc-220224-33	26542	26890	nCoV-2019_88	0
WG0dc-220224-33	26860	27190	nCoV-2019_89	0
WG0dc-220224-33	27164	27511	nCoV-2019_90	0.2
WG0dc-220224-33	27471	27825	nCoV-2019_91	0.01
WG0dc-220224-33	27808	28145	nCoV-2019_92	0.82
WG0dc-220224-33	28104	28442	nCoV-2019_93	0
WG0dc-220224-33	28416	28756	nCoV-2019_94	0
WG0dc-220224-33	28699	29041	nCoV-2019_95	0
WG0dc-220224-33	29007	29356	nCoV-2019_96	0
WG0dc-220224-33	29316	29665	nCoV-2019_97	0.09
WG0dc-220224-33	29510	29836	nCoV-2019_98	0.11
WG0Hm-20220209	54	385	nCoV-2019_1	0
WG0Hm-20220209	342	704	nCoV-2019_2	0
WG0Hm-20220209	664	1004	nCoV-2019_3	0
WG0Hm-20220209	965	1312	nCoV-2019_4	0
WG0Hm-20220209	1264	1623	nCoV-2019_5	0
WG0Hm-20220209	1595	1942	nCoV-2019_6	1.52
WG0Hm-20220209	1897	2242	nCoV-2019_7	0.01
WG0Hm-20220209	2205	2568	nCoV-2019_8	0
WG0Hm-20220209	2529	2880	nCoV-2019_9	0
WG0Hm-20220209	2850	3183	nCoV-2019_10	0
WG0Hm-20220209	3166	3507	nCoV-2019_11	0.09
WG0Hm-20220209	3482	3826	nCoV-2019_12	0
WG0Hm-20220209	3795	4142	nCoV-2019_13	0
WG0Hm-20220209	4077	4402	nCoV-2019_14	0.2
WG0Hm-20220209	4322	4666	nCoV-2019_15	0
WG0Hm-20220209	4658	4995	nCoV-2019_16	0.27
WG0Hm-20220209	4966	5296	nCoV-2019_17	3.75
WG0Hm-20220209	5287	5620	nCoV-2019_18	0.09
WG0Hm-20220209	5586	5932	nCoV-2019_19	0.09
WG0Hm-20220209	5894	6247	nCoV-2019_20	6.35
WG0Hm-20220209	6197	6526	nCoV-2019_21	0.1
WG0Hm-20220209	6495	6846	nCoV-2019_22	0
WG0Hm-20220209	6745	7092	nCoV-2019_23	0
WG0Hm-20220209	7058	7389	nCoV-2019_24	0.19
WG0Hm-20220209	7332	7671	nCoV-2019_25	0.01
WG0Hm-20220209	7651	7997	nCoV-2019_26	0
WG0Hm-20220209	7968	8319	nCoV-2019_27	0
WG0Hm-20220209	8275	8635	nCoV-2019_28	0
WG0Hm-20220209	8619	8954	nCoV-2019_29	0
WG0Hm-20220209	8913	9245	nCoV-2019_30	0
WG0Hm-20220209	9226	9557	nCoV-2019_31	0
WG0Hm-20220209	9502	9834	nCoV-2019_32	0
WG0Hm-20220209	9806	10146	nCoV-2019_33	0
WG0Hm-20220209	10099	10437	nCoV-2019_34	0
WG0Hm-20220209	10384	10737	nCoV-2019_35	0
WG0Hm-20220209	10688	11048	nCoV-2019_36	0
WG0Hm-20220209	11022	11372	nCoV-2019_37	0
WG0Hm-20220209	11331	11668	nCoV-2019_38	0
WG0Hm-20220209	11584	11927	nCoV-2019_39	0
WG0Hm-20220209	11889	12234	nCoV-2019_40	0
WG0Hm-20220209	12133	12465	nCoV-2019_41	0
WG0Hm-20220209	12439	12779	nCoV-2019_42	0
WG0Hm-20220209	12732	13074	nCoV-2019_43	0
WG0Hm-20220209	13029	13363	nCoV-2019_44	37.06
WG0Hm-20220209	13344	13660	nCoV-2019_45	0
WG0Hm-20220209	13625	13961	nCoV-2019_46	4.63
WG0Hm-20220209	13946	14271	nCoV-2019_47	0.01
WG0Hm-20220209	14232	14579	nCoV-2019_48	0
WG0Hm-20220209	14570	14898	nCoV-2019_49	0.19
WG0Hm-20220209	14895	15224	nCoV-2019_50	0
WG0Hm-20220209	15193	15538	nCoV-2019_51	0
WG0Hm-20220209	15503	15861	nCoV-2019_52	0
WG0Hm-20220209	15851	16186	nCoV-2019_53	0
WG0Hm-20220209	16144	16485	nCoV-2019_54	0.74
WG0Hm-20220209	16444	16804	nCoV-2019_55	0
WG0Hm-20220209	16770	17130	nCoV-2019_56	204.25
WG0Hm-20220209	17087	17430	nCoV-2019_57	2202.04
WG0Hm-20220209	17406	17738	nCoV-2019_58	141.63
WG0Hm-20220209	17697	18036	nCoV-2019_59	26.65
WG0Hm-20220209	17993	18324	nCoV-2019_60	1.12
WG0Hm-20220209	18275	18650	nCoV-2019_61	0
WG0Hm-20220209	18618	18957	nCoV-2019_62	0
WG0Hm-20220209	18918	19275	nCoV-2019_63	2.43
WG0Hm-20220209	19232	19591	nCoV-2019_64	0.22
WG0Hm-20220209	19570	19911	nCoV-2019_65	0.09
WG0Hm-20220209	19866	20231	nCoV-2019_66	0.03
WG0Hm-20220209	20200	20542	nCoV-2019_67	0.4
WG0Hm-20220209	20496	20867	nCoV-2019_68	0.95
WG0Hm-20220209	20813	21146	nCoV-2019_69	0.38
WG0Hm-20220209	21104	21427	nCoV-2019_70	0.14
WG0Hm-20220209	21386	21716	nCoV-2019_71	10.98
WG0Hm-20220209	21682	22013	nCoV-2019_72	2.86
WG0Hm-20220209	21990	22324	nCoV-2019_73	0.34
WG0Hm-20220209	22290	22626	nCoV-2019_74	0.01
WG0Hm-20220209	22542	22877	nCoV-2019_75	0
WG0Hm-20220209	22821	23189	nCoV-2019_76	0
WG0Hm-20220209	23144	23500	nCoV-2019_77	0
WG0Hm-20220209	23466	23822	nCoV-2019_78	0
WG0Hm-20220209	23812	24145	nCoV-2019_79	0
WG0Hm-20220209	24100	24443	nCoV-2019_80	0.1
WG0Hm-20220209	24416	24765	nCoV-2019_81	0.02
WG0Hm-20220209	24721	25052	nCoV-2019_82	0.38
WG0Hm-20220209	25003	25347	nCoV-2019_83	0.02
WG0Hm-20220209	25301	25646	nCoV-2019_84	0
WG0Hm-20220209	25623	25969	nCoV-2019_85	0
WG0Hm-20220209	25924	26290	nCoV-2019_86	0
WG0Hm-20220209	26219	26566	nCoV-2019_87	0
WG0Hm-20220209	26542	26890	nCoV-2019_88	0
WG0Hm-20220209	26860	27190	nCoV-2019_89	0
WG0Hm-20220209	27164	27511	nCoV-2019_90	0.2
WG0Hm-20220209	27471	27825	nCoV-2019_91	0
WG0Hm-20220209	27808	28145	nCoV-2019_92	0.09
WG0Hm-20220209	28104	28442	nCoV-2019_93	0
WG0Hm-20220209	28416	28756	nCoV-2019_94	0
WG0Hm-20220209	28699	29041	nCoV-2019_95	0
WG0Hm-20220209	29007	29356	nCoV-2019_96	0.03
WG0Hm-20220209	29316	29665	nCoV-2019_97	0.18
WG0Hm-20220209	29510	29836	nCoV-2019_98	0.09
WG0Hm-20220323-39	54	385	nCoV-2019_1	10410.2
WG0Hm-20220323-39	342	704	nCoV-2019_2	86424.1
WG0Hm-20220323-39	664	1004	nCoV-2019_3	68751.7
WG0Hm-20220323-39	965	1312	nCoV-2019_4	86746.4
WG0Hm-20220323-39	1264	1623	nCoV-2019_5	47103.9
WG0Hm-20220323-39	1595	1942	nCoV-2019_6	97556.3
WG0Hm-20220323-39	1897	2242	nCoV-2019_7	57790.3
WG0Hm-20220323-39	2205	2568	nCoV-2019_8	6713.49
WG0Hm-20220323-39	2529	2880	nCoV-2019_9	18399.2
WG0Hm-20220323-39	2850	3183	nCoV-2019_10	64522.9
WG0Hm-20220323-39	3166	3507	nCoV-2019_11	72687.8
WG0Hm-20220323-39	3482	3826	nCoV-2019_12	43398.6
WG0Hm-20220323-39	3795	4142	nCoV-2019_13	57806.3
WG0Hm-20220323-39	4077	4402	nCoV-2019_14	56151.2
WG0Hm-20220323-39	4322	4666	nCoV-2019_15	11993.7
WG0Hm-20220323-39	4658	4995	nCoV-2019_16	38683.1
WG0Hm-20220323-39	4966	5296	nCoV-2019_17	8975.46
WG0Hm-20220323-39	5287	5620	nCoV-2019_18	60151.5
WG0Hm-20220323-39	5586	5932	nCoV-2019_19	67935.7
WG0Hm-20220323-39	5894	6247	nCoV-2019_20	40071.5
WG0Hm-20220323-39	6197	6526	nCoV-2019_21	69858.7
WG0Hm-20220323-39	6495	6846	nCoV-2019_22	50126.9
WG0Hm-20220323-39	6745	7092	nCoV-2019_23	21330.8
WG0Hm-20220323-39	7058	7389	nCoV-2019_24	68766.8
WG0Hm-20220323-39	7332	7671	nCoV-2019_25	74221.4
WG0Hm-20220323-39	7651	7997	nCoV-2019_26	69872.7
WG0Hm-20220323-39	7968	8319	nCoV-2019_27	50430.3
WG0Hm-20220323-39	8275	8635	nCoV-2019_28	39510.4
WG0Hm-20220323-39	8619	8954	nCoV-2019_29	20825.1
WG0Hm-20220323-39	8913	9245	nCoV-2019_30	44534.6
WG0Hm-20220323-39	9226	9557	nCoV-2019_31	60596.5
WG0Hm-20220323-39	9502	9834	nCoV-2019_32	95716
WG0Hm-20220323-39	9806	10146	nCoV-2019_33	63080.9
WG0Hm-20220323-39	10099	10437	nCoV-2019_34	14745.2
WG0Hm-20220323-39	10384	10737	nCoV-2019_35	40527.8
WG0Hm-20220323-39	10688	11048	nCoV-2019_36	38434
WG0Hm-20220323-39	11022	11372	nCoV-2019_37	54302.1
WG0Hm-20220323-39	11331	11668	nCoV-2019_38	92233.2
WG0Hm-20220323-39	11584	11927	nCoV-2019_39	64483.2
WG0Hm-20220323-39	11889	12234	nCoV-2019_40	104884
WG0Hm-20220323-39	12133	12465	nCoV-2019_41	93491.2
WG0Hm-20220323-39	12439	12779	nCoV-2019_42	71090.2
WG0Hm-20220323-39	12732	13074	nCoV-2019_43	85243.3
WG0Hm-20220323-39	13029	13363	nCoV-2019_44	64535.8
WG0Hm-20220323-39	13344	13660	nCoV-2019_45	39719.8
WG0Hm-20220323-39	13625	13961	nCoV-2019_46	52607.4
WG0Hm-20220323-39	13946	14271	nCoV-2019_47	59389.9
WG0Hm-20220323-39	14232	14579	nCoV-2019_48	76899.6
WG0Hm-20220323-39	14570	14898	nCoV-2019_49	90029.2
WG0Hm-20220323-39	14895	15224	nCoV-2019_50	45206.8
WG0Hm-20220323-39	15193	15538	nCoV-2019_51	68436
WG0Hm-20220323-39	15503	15861	nCoV-2019_52	64682
WG0Hm-20220323-39	15851	16186	nCoV-2019_53	96408.1
WG0Hm-20220323-39	16144	16485	nCoV-2019_54	40079.3
WG0Hm-20220323-39	16444	16804	nCoV-2019_55	32085.2
WG0Hm-20220323-39	16770	17130	nCoV-2019_56	47859.3
WG0Hm-20220323-39	17087	17430	nCoV-2019_57	106307
WG0Hm-20220323-39	17406	17738	nCoV-2019_58	64010.9
WG0Hm-20220323-39	17697	18036	nCoV-2019_59	82520.8
WG0Hm-20220323-39	17993	18324	nCoV-2019_60	82911.1
WG0Hm-20220323-39	18275	18650	nCoV-2019_61	62460.6
WG0Hm-20220323-39	18618	18957	nCoV-2019_62	77871.3
WG0Hm-20220323-39	18918	19275	nCoV-2019_63	79698.9
WG0Hm-20220323-39	19232	19591	nCoV-2019_64	42530
WG0Hm-20220323-39	19570	19911	nCoV-2019_65	26104.2
WG0Hm-20220323-39	19866	20231	nCoV-2019_66	35723
WG0Hm-20220323-39	20200	20542	nCoV-2019_67	35090
WG0Hm-20220323-39	20496	20867	nCoV-2019_68	35222.5
WG0Hm-20220323-39	20813	21146	nCoV-2019_69	53393.3
WG0Hm-20220323-39	21104	21427	nCoV-2019_70	64019.6
WG0Hm-20220323-39	21386	21716	nCoV-2019_71	23231.2
WG0Hm-20220323-39	21682	22013	nCoV-2019_72	25005.3
WG0Hm-20220323-39	21990	22324	nCoV-2019_73	14944
WG0Hm-20220323-39	22290	22626	nCoV-2019_74	113322
WG0Hm-20220323-39	22542	22877	nCoV-2019_75	34884.2
WG0Hm-20220323-39	22821	23189	nCoV-2019_76	9356.42
WG0Hm-20220323-39	23144	23500	nCoV-2019_77	58161.2
WG0Hm-20220323-39	23466	23822	nCoV-2019_78	35691.4
WG0Hm-20220323-39	23812	24145	nCoV-2019_79	25257.9
WG0Hm-20220323-39	24100	24443	nCoV-2019_80	36507
WG0Hm-20220323-39	24416	24765	nCoV-2019_81	75285.1
WG0Hm-20220323-39	24721	25052	nCoV-2019_82	98475.1
WG0Hm-20220323-39	25003	25347	nCoV-2019_83	21633.5
WG0Hm-20220323-39	25301	25646	nCoV-2019_84	56806.7
WG0Hm-20220323-39	25623	25969	nCoV-2019_85	28407.3
WG0Hm-20220323-39	25924	26290	nCoV-2019_86	21819.3
WG0Hm-20220323-39	26219	26566	nCoV-2019_87	6848.94
WG0Hm-20220323-39	26542	26890	nCoV-2019_88	62117.6
WG0Hm-20220323-39	26860	27190	nCoV-2019_89	57058.8
WG0Hm-20220323-39	27164	27511	nCoV-2019_90	70368.5
WG0Hm-20220323-39	27471	27825	nCoV-2019_91	51567.4
WG0Hm-20220323-39	27808	28145	nCoV-2019_92	15642.9
WG0Hm-20220323-39	28104	28442	nCoV-2019_93	87763.1
WG0Hm-20220323-39	28416	28756	nCoV-2019_94	31059.6
WG0Hm-20220323-39	28699	29041	nCoV-2019_95	18000.8
WG0Hm-20220323-39	29007	29356	nCoV-2019_96	66188.6
WG0Hm-20220323-39	29316	29665	nCoV-2019_97	18962.4
WG0Hm-20220323-39	29510	29836	nCoV-2019_98	4574.78
WG0Hm-20220330-39	54	385	nCoV-2019_1	1700.11
WG0Hm-20220330-39	342	704	nCoV-2019_2	7909.22
WG0Hm-20220330-39	664	1004	nCoV-2019_3	3069.95
WG0Hm-20220330-39	965	1312	nCoV-2019_4	11453.9
WG0Hm-20220330-39	1264	1623	nCoV-2019_5	1881.88
WG0Hm-20220330-39	1595	1942	nCoV-2019_6	5269.99
WG0Hm-20220330-39	1897	2242	nCoV-2019_7	2268.74
WG0Hm-20220330-39	2205	2568	nCoV-2019_8	3593.72
WG0Hm-20220330-39	2529	2880	nCoV-2019_9	681.51
WG0Hm-20220330-39	2850	3183	nCoV-2019_10	4967
WG0Hm-20220330-39	3166	3507	nCoV-2019_11	1581.2
WG0Hm-20220330-39	3482	3826	nCoV-2019_12	1756.57
WG0Hm-20220330-39	3795	4142	nCoV-2019_13	1054.82
WG0Hm-20220330-39	4077	4402	nCoV-2019_14	1804.22
WG0Hm-20220330-39	4322	4666	nCoV-2019_15	396.32
WG0Hm-20220330-39	4658	4995	nCoV-2019_16	332.72
WG0Hm-20220330-39	4966	5296	nCoV-2019_17	203.53
WG0Hm-20220330-39	5287	5620	nCoV-2019_18	2059.1
WG0Hm-20220330-39	5586	5932	nCoV-2019_19	520.03
WG0Hm-20220330-39	5894	6247	nCoV-2019_20	1044.24
WG0Hm-20220330-39	6197	6526	nCoV-2019_21	835.85
WG0Hm-20220330-39	6495	6846	nCoV-2019_22	8280.75
WG0Hm-20220330-39	6745	7092	nCoV-2019_23	2393.38
WG0Hm-20220330-39	7058	7389	nCoV-2019_24	696.97
WG0Hm-20220330-39	7332	7671	nCoV-2019_25	506.11
WG0Hm-20220330-39	7651	7997	nCoV-2019_26	7735.12
WG0Hm-20220330-39	7968	8319	nCoV-2019_27	988.21
WG0Hm-20220330-39	8275	8635	nCoV-2019_28	2725.68
WG0Hm-20220330-39	8619	8954	nCoV-2019_29	587.73
WG0Hm-20220330-39	8913	9245	nCoV-2019_30	4461.91
WG0Hm-20220330-39	9226	9557	nCoV-2019_31	1628.31
WG0Hm-20220330-39	9502	9834	nCoV-2019_32	8192.92
WG0Hm-20220330-39	9806	10146	nCoV-2019_33	715.22
WG0Hm-20220330-39	10099	10437	nCoV-2019_34	78.83
WG0Hm-20220330-39	10384	10737	nCoV-2019_35	462
WG0Hm-20220330-39	10688	11048	nCoV-2019_36	319.97
WG0Hm-20220330-39	11022	11372	nCoV-2019_37	1755.46
WG0Hm-20220330-39	11331	11668	nCoV-2019_38	4152.72
WG0Hm-20220330-39	11584	11927	nCoV-2019_39	1867.46
WG0Hm-20220330-39	11889	12234	nCoV-2019_40	3097.11
WG0Hm-20220330-39	12133	12465	nCoV-2019_41	4267.65
WG0Hm-20220330-39	12439	12779	nCoV-2019_42	2795.09
WG0Hm-20220330-39	12732	13074	nCoV-2019_43	2640.93
WG0Hm-20220330-39	13029	13363	nCoV-2019_44	9268.17
WG0Hm-20220330-39	13344	13660	nCoV-2019_45	858.7
WG0Hm-20220330-39	13625	13961	nCoV-2019_46	2744.83
WG0Hm-20220330-39	13946	14271	nCoV-2019_47	2454.4
WG0Hm-20220330-39	14232	14579	nCoV-2019_48	12665.7
WG0Hm-20220330-39	14570	14898	nCoV-2019_49	1205.06
WG0Hm-20220330-39	14895	15224	nCoV-2019_50	2400
WG0Hm-20220330-39	15193	15538	nCoV-2019_51	1134.69
WG0Hm-20220330-39	15503	15861	nCoV-2019_52	7879.44
WG0Hm-20220330-39	15851	16186	nCoV-2019_53	6860.72
WG0Hm-20220330-39	16144	16485	nCoV-2019_54	979.38
WG0Hm-20220330-39	16444	16804	nCoV-2019_55	922.93
WG0Hm-20220330-39	16770	17130	nCoV-2019_56	1079.21
WG0Hm-20220330-39	17087	17430	nCoV-2019_57	1447.6
WG0Hm-20220330-39	17406	17738	nCoV-2019_58	5958.77
WG0Hm-20220330-39	17697	18036	nCoV-2019_59	2289.09
WG0Hm-20220330-39	17993	18324	nCoV-2019_60	4968.32
WG0Hm-20220330-39	18275	18650	nCoV-2019_61	2446.9
WG0Hm-20220330-39	18618	18957	nCoV-2019_62	3619.85
WG0Hm-20220330-39	18918	19275	nCoV-2019_63	1574.89
WG0Hm-20220330-39	19232	19591	nCoV-2019_64	2076.07
WG0Hm-20220330-39	19570	19911	nCoV-2019_65	669.38
WG0Hm-20220330-39	19866	20231	nCoV-2019_66	3617.48
WG0Hm-20220330-39	20200	20542	nCoV-2019_67	1346.06
WG0Hm-20220330-39	20496	20867	nCoV-2019_68	1842
WG0Hm-20220330-39	20813	21146	nCoV-2019_69	897.57
WG0Hm-20220330-39	21104	21427	nCoV-2019_70	629.97
WG0Hm-20220330-39	21386	21716	nCoV-2019_71	350.11
WG0Hm-20220330-39	21682	22013	nCoV-2019_72	1723.84
WG0Hm-20220330-39	21990	22324	nCoV-2019_73	1143.88
WG0Hm-20220330-39	22290	22626	nCoV-2019_74	10368.4
WG0Hm-20220330-39	22542	22877	nCoV-2019_75	3094.93
WG0Hm-20220330-39	22821	23189	nCoV-2019_76	510.93
WG0Hm-20220330-39	23144	23500	nCoV-2019_77	2832.57
WG0Hm-20220330-39	23466	23822	nCoV-2019_78	1978.57
WG0Hm-20220330-39	23812	24145	nCoV-2019_79	229.14
WG0Hm-20220330-39	24100	24443	nCoV-2019_80	1005.48
WG0Hm-20220330-39	24416	24765	nCoV-2019_81	2912.66
WG0Hm-20220330-39	24721	25052	nCoV-2019_82	18041.7
WG0Hm-20220330-39	25003	25347	nCoV-2019_83	3619.53
WG0Hm-20220330-39	25301	25646	nCoV-2019_84	3862.97
WG0Hm-20220330-39	25623	25969	nCoV-2019_85	318.08
WG0Hm-20220330-39	25924	26290	nCoV-2019_86	75.13
WG0Hm-20220330-39	26219	26566	nCoV-2019_87	159.2
WG0Hm-20220330-39	26542	26890	nCoV-2019_88	1970.54
WG0Hm-20220330-39	26860	27190	nCoV-2019_89	1051.57
WG0Hm-20220330-39	27164	27511	nCoV-2019_90	1259.98
WG0Hm-20220330-39	27471	27825	nCoV-2019_91	555.44
WG0Hm-20220330-39	27808	28145	nCoV-2019_92	636.58
WG0Hm-20220330-39	28104	28442	nCoV-2019_93	4898.97
WG0Hm-20220330-39	28416	28756	nCoV-2019_94	3595.53
WG0Hm-20220330-39	28699	29041	nCoV-2019_95	906.54
WG0Hm-20220330-39	29007	29356	nCoV-2019_96	1259.4
WG0Hm-20220330-39	29316	29665	nCoV-2019_97	475.8
WG0Hm-20220330-39	29510	29836	nCoV-2019_98	178.71
WG0Hm-20220406-39	54	385	nCoV-2019_1	5723.91
WG0Hm-20220406-39	342	704	nCoV-2019_2	14878.9
WG0Hm-20220406-39	664	1004	nCoV-2019_3	9437.03
WG0Hm-20220406-39	965	1312	nCoV-2019_4	21711.7
WG0Hm-20220406-39	1264	1623	nCoV-2019_5	6420.91
WG0Hm-20220406-39	1595	1942	nCoV-2019_6	5483.98
WG0Hm-20220406-39	1897	2242	nCoV-2019_7	7481.23
WG0Hm-20220406-39	2205	2568	nCoV-2019_8	5254.15
WG0Hm-20220406-39	2529	2880	nCoV-2019_9	1215.97
WG0Hm-20220406-39	2850	3183	nCoV-2019_10	9501.95
WG0Hm-20220406-39	3166	3507	nCoV-2019_11	5373.97
WG0Hm-20220406-39	3482	3826	nCoV-2019_12	2636.38
WG0Hm-20220406-39	3795	4142	nCoV-2019_13	2010.44
WG0Hm-20220406-39	4077	4402	nCoV-2019_14	3856.94
WG0Hm-20220406-39	4322	4666	nCoV-2019_15	867.97
WG0Hm-20220406-39	4658	4995	nCoV-2019_16	1088.97
WG0Hm-20220406-39	4966	5296	nCoV-2019_17	488.39
WG0Hm-20220406-39	5287	5620	nCoV-2019_18	9542.19
WG0Hm-20220406-39	5586	5932	nCoV-2019_19	2407.02
WG0Hm-20220406-39	5894	6247	nCoV-2019_20	3522.02
WG0Hm-20220406-39	6197	6526	nCoV-2019_21	2578.21
WG0Hm-20220406-39	6495	6846	nCoV-2019_22	10517.2
WG0Hm-20220406-39	6745	7092	nCoV-2019_23	3178.31
WG0Hm-20220406-39	7058	7389	nCoV-2019_24	893.75
WG0Hm-20220406-39	7332	7671	nCoV-2019_25	2324.71
WG0Hm-20220406-39	7651	7997	nCoV-2019_26	9608.88
WG0Hm-20220406-39	7968	8319	nCoV-2019_27	1455.26
WG0Hm-20220406-39	8275	8635	nCoV-2019_28	4027.16
WG0Hm-20220406-39	8619	8954	nCoV-2019_29	904.87
WG0Hm-20220406-39	8913	9245	nCoV-2019_30	6253.41
WG0Hm-20220406-39	9226	9557	nCoV-2019_31	3740.24
WG0Hm-20220406-39	9502	9834	nCoV-2019_32	14751.3
WG0Hm-20220406-39	9806	10146	nCoV-2019_33	5012.42
WG0Hm-20220406-39	10099	10437	nCoV-2019_34	684.62
WG0Hm-20220406-39	10384	10737	nCoV-2019_35	1245.62
WG0Hm-20220406-39	10688	11048	nCoV-2019_36	905.1
WG0Hm-20220406-39	11022	11372	nCoV-2019_37	2570.49
WG0Hm-20220406-39	11331	11668	nCoV-2019_38	12820
WG0Hm-20220406-39	11584	11927	nCoV-2019_39	4393.25
WG0Hm-20220406-39	11889	12234	nCoV-2019_40	6362.94
WG0Hm-20220406-39	12133	12465	nCoV-2019_41	3951.89
WG0Hm-20220406-39	12439	12779	nCoV-2019_42	4715.73
WG0Hm-20220406-39	12732	13074	nCoV-2019_43	2692.49
WG0Hm-20220406-39	13029	13363	nCoV-2019_44	9351.86
WG0Hm-20220406-39	13344	13660	nCoV-2019_45	2702.86
WG0Hm-20220406-39	13625	13961	nCoV-2019_46	3373.69
WG0Hm-20220406-39	13946	14271	nCoV-2019_47	3110.25
WG0Hm-20220406-39	14232	14579	nCoV-2019_48	13843.3
WG0Hm-20220406-39	14570	14898	nCoV-2019_49	1404.79
WG0Hm-20220406-39	14895	15224	nCoV-2019_50	5534.29
WG0Hm-20220406-39	15193	15538	nCoV-2019_51	2264.28
WG0Hm-20220406-39	15503	15861	nCoV-2019_52	11874.4
WG0Hm-20220406-39	15851	16186	nCoV-2019_53	8539.97
WG0Hm-20220406-39	16144	16485	nCoV-2019_54	991.31
WG0Hm-20220406-39	16444	16804	nCoV-2019_55	950.62
WG0Hm-20220406-39	16770	17130	nCoV-2019_56	476.68
WG0Hm-20220406-39	17087	17430	nCoV-2019_57	2094.18
WG0Hm-20220406-39	17406	17738	nCoV-2019_58	1891.08
WG0Hm-20220406-39	17697	18036	nCoV-2019_59	2377.76
WG0Hm-20220406-39	17993	18324	nCoV-2019_60	8147.78
WG0Hm-20220406-39	18275	18650	nCoV-2019_61	7033.08
WG0Hm-20220406-39	18618	18957	nCoV-2019_62	10476.3
WG0Hm-20220406-39	18918	19275	nCoV-2019_63	5237.35
WG0Hm-20220406-39	19232	19591	nCoV-2019_64	2912.69
WG0Hm-20220406-39	19570	19911	nCoV-2019_65	1742.98
WG0Hm-20220406-39	19866	20231	nCoV-2019_66	5586.84
WG0Hm-20220406-39	20200	20542	nCoV-2019_67	3905.53
WG0Hm-20220406-39	20496	20867	nCoV-2019_68	4725.73
WG0Hm-20220406-39	20813	21146	nCoV-2019_69	1868.61
WG0Hm-20220406-39	21104	21427	nCoV-2019_70	3508.84
WG0Hm-20220406-39	21386	21716	nCoV-2019_71	1030.17
WG0Hm-20220406-39	21682	22013	nCoV-2019_72	4306.73
WG0Hm-20220406-39	21990	22324	nCoV-2019_73	4198.7
WG0Hm-20220406-39	22290	22626	nCoV-2019_74	38997.2
WG0Hm-20220406-39	22542	22877	nCoV-2019_75	9341.37
WG0Hm-20220406-39	22821	23189	nCoV-2019_76	694.31
WG0Hm-20220406-39	23144	23500	nCoV-2019_77	3469.83
WG0Hm-20220406-39	23466	23822	nCoV-2019_78	2993.22
WG0Hm-20220406-39	23812	24145	nCoV-2019_79	415.12
WG0Hm-20220406-39	24100	24443	nCoV-2019_80	2069.43
WG0Hm-20220406-39	24416	24765	nCoV-2019_81	3806.42
WG0Hm-20220406-39	24721	25052	nCoV-2019_82	20016.8
WG0Hm-20220406-39	25003	25347	nCoV-2019_83	3282.08
WG0Hm-20220406-39	25301	25646	nCoV-2019_84	7035.7
WG0Hm-20220406-39	25623	25969	nCoV-2019_85	802.47
WG0Hm-20220406-39	25924	26290	nCoV-2019_86	214.95
WG0Hm-20220406-39	26219	26566	nCoV-2019_87	748.22
WG0Hm-20220406-39	26542	26890	nCoV-2019_88	10972.1
WG0Hm-20220406-39	26860	27190	nCoV-2019_89	1926.55
WG0Hm-20220406-39	27164	27511	nCoV-2019_90	7417.96
WG0Hm-20220406-39	27471	27825	nCoV-2019_91	1834.84
WG0Hm-20220406-39	27808	28145	nCoV-2019_92	3252.55
WG0Hm-20220406-39	28104	28442	nCoV-2019_93	24763.5
WG0Hm-20220406-39	28416	28756	nCoV-2019_94	7629.29
WG0Hm-20220406-39	28699	29041	nCoV-2019_95	1710.8
WG0Hm-20220406-39	29007	29356	nCoV-2019_96	4995.58
WG0Hm-20220406-39	29316	29665	nCoV-2019_97	911.91
WG0Hm-20220406-39	29510	29836	nCoV-2019_98	223.97
WG0Hm-20220413-39	54	385	nCoV-2019_1	0
WG0Hm-20220413-39	342	704	nCoV-2019_2	0
WG0Hm-20220413-39	664	1004	nCoV-2019_3	0
WG0Hm-20220413-39	965	1312	nCoV-2019_4	0
WG0Hm-20220413-39	1264	1623	nCoV-2019_5	0
WG0Hm-20220413-39	1595	1942	nCoV-2019_6	2.66
WG0Hm-20220413-39	1897	2242	nCoV-2019_7	0.01
WG0Hm-20220413-39	2205	2568	nCoV-2019_8	0
WG0Hm-20220413-39	2529	2880	nCoV-2019_9	0
WG0Hm-20220413-39	2850	3183	nCoV-2019_10	0.14
WG0Hm-20220413-39	3166	3507	nCoV-2019_11	0.84
WG0Hm-20220413-39	3482	3826	nCoV-2019_12	0.21
WG0Hm-20220413-39	3795	4142	nCoV-2019_13	0.1
WG0Hm-20220413-39	4077	4402	nCoV-2019_14	0
WG0Hm-20220413-39	4322	4666	nCoV-2019_15	0
WG0Hm-20220413-39	4658	4995	nCoV-2019_16	0.53
WG0Hm-20220413-39	4966	5296	nCoV-2019_17	5.18
WG0Hm-20220413-39	5287	5620	nCoV-2019_18	0.62
WG0Hm-20220413-39	5586	5932	nCoV-2019_19	0
WG0Hm-20220413-39	5894	6247	nCoV-2019_20	5.55
WG0Hm-20220413-39	6197	6526	nCoV-2019_21	0.01
WG0Hm-20220413-39	6495	6846	nCoV-2019_22	0
WG0Hm-20220413-39	6745	7092	nCoV-2019_23	0
WG0Hm-20220413-39	7058	7389	nCoV-2019_24	0.1
WG0Hm-20220413-39	7332	7671	nCoV-2019_25	0.1
WG0Hm-20220413-39	7651	7997	nCoV-2019_26	0
WG0Hm-20220413-39	7968	8319	nCoV-2019_27	0
WG0Hm-20220413-39	8275	8635	nCoV-2019_28	0.01
WG0Hm-20220413-39	8619	8954	nCoV-2019_29	0.2
WG0Hm-20220413-39	8913	9245	nCoV-2019_30	0.46
WG0Hm-20220413-39	9226	9557	nCoV-2019_31	3.08
WG0Hm-20220413-39	9502	9834	nCoV-2019_32	0.28
WG0Hm-20220413-39	9806	10146	nCoV-2019_33	0
WG0Hm-20220413-39	10099	10437	nCoV-2019_34	0
WG0Hm-20220413-39	10384	10737	nCoV-2019_35	0
WG0Hm-20220413-39	10688	11048	nCoV-2019_36	0.09
WG0Hm-20220413-39	11022	11372	nCoV-2019_37	0
WG0Hm-20220413-39	11331	11668	nCoV-2019_38	0
WG0Hm-20220413-39	11584	11927	nCoV-2019_39	0.09
WG0Hm-20220413-39	11889	12234	nCoV-2019_40	0
WG0Hm-20220413-39	12133	12465	nCoV-2019_41	0
WG0Hm-20220413-39	12439	12779	nCoV-2019_42	0
WG0Hm-20220413-39	12732	13074	nCoV-2019_43	732.04
WG0Hm-20220413-39	13029	13363	nCoV-2019_44	5161.69
WG0Hm-20220413-39	13344	13660	nCoV-2019_45	154.66
WG0Hm-20220413-39	13625	13961	nCoV-2019_46	1.93
WG0Hm-20220413-39	13946	14271	nCoV-2019_47	0.01
WG0Hm-20220413-39	14232	14579	nCoV-2019_48	0.36
WG0Hm-20220413-39	14570	14898	nCoV-2019_49	1.05
WG0Hm-20220413-39	14895	15224	nCoV-2019_50	39.52
WG0Hm-20220413-39	15193	15538	nCoV-2019_51	782.71
WG0Hm-20220413-39	15503	15861	nCoV-2019_52	4013.62
WG0Hm-20220413-39	15851	16186	nCoV-2019_53	111.61
WG0Hm-20220413-39	16144	16485	nCoV-2019_54	32.33
WG0Hm-20220413-39	16444	16804	nCoV-2019_55	292.61
WG0Hm-20220413-39	16770	17130	nCoV-2019_56	17.99
WG0Hm-20220413-39	17087	17430	nCoV-2019_57	0
WG0Hm-20220413-39	17406	17738	nCoV-2019_58	170.3
WG0Hm-20220413-39	17697	18036	nCoV-2019_59	1317.23
WG0Hm-20220413-39	17993	18324	nCoV-2019_60	116.9
WG0Hm-20220413-39	18275	18650	nCoV-2019_61	0
WG0Hm-20220413-39	18618	18957	nCoV-2019_62	0
WG0Hm-20220413-39	18918	19275	nCoV-2019_63	3.83
WG0Hm-20220413-39	19232	19591	nCoV-2019_64	0.35
WG0Hm-20220413-39	19570	19911	nCoV-2019_65	0
WG0Hm-20220413-39	19866	20231	nCoV-2019_66	0.01
WG0Hm-20220413-39	20200	20542	nCoV-2019_67	0.14
WG0Hm-20220413-39	20496	20867	nCoV-2019_68	20.13
WG0Hm-20220413-39	20813	21146	nCoV-2019_69	0.83
WG0Hm-20220413-39	21104	21427	nCoV-2019_70	2.42
WG0Hm-20220413-39	21386	21716	nCoV-2019_71	26.05
WG0Hm-20220413-39	21682	22013	nCoV-2019_72	4.37
WG0Hm-20220413-39	21990	22324	nCoV-2019_73	0.29
WG0Hm-20220413-39	22290	22626	nCoV-2019_74	53.61
WG0Hm-20220413-39	22542	22877	nCoV-2019_75	208.53
WG0Hm-20220413-39	22821	23189	nCoV-2019_76	31.86
WG0Hm-20220413-39	23144	23500	nCoV-2019_77	6.94
WG0Hm-20220413-39	23466	23822	nCoV-2019_78	0.19
WG0Hm-20220413-39	23812	24145	nCoV-2019_79	0
WG0Hm-20220413-39	24100	24443	nCoV-2019_80	34.2
WG0Hm-20220413-39	24416	24765	nCoV-2019_81	409.83
WG0Hm-20220413-39	24721	25052	nCoV-2019_82	40.28
WG0Hm-20220413-39	25003	25347	nCoV-2019_83	0.01
WG0Hm-20220413-39	25301	25646	nCoV-2019_84	9.68
WG0Hm-20220413-39	25623	25969	nCoV-2019_85	179.12
WG0Hm-20220413-39	25924	26290	nCoV-2019_86	16.86
WG0Hm-20220413-39	26219	26566	nCoV-2019_87	0
WG0Hm-20220413-39	26542	26890	nCoV-2019_88	0
WG0Hm-20220413-39	26860	27190	nCoV-2019_89	0.01
WG0Hm-20220413-39	27164	27511	nCoV-2019_90	1.62
WG0Hm-20220413-39	27471	27825	nCoV-2019_91	0.02
WG0Hm-20220413-39	27808	28145	nCoV-2019_92	0.56
WG0Hm-20220413-39	28104	28442	nCoV-2019_93	0
WG0Hm-20220413-39	28416	28756	nCoV-2019_94	14.91
WG0Hm-20220413-39	28699	29041	nCoV-2019_95	99.75
WG0Hm-20220413-39	29007	29356	nCoV-2019_96	6.8
WG0Hm-20220413-39	29316	29665	nCoV-2019_97	0.78
WG0Hm-20220413-39	29510	29836	nCoV-2019_98	0.8
WG0Hm-20220420-39	54	385	nCoV-2019_1	0
WG0Hm-20220420-39	342	704	nCoV-2019_2	0
WG0Hm-20220420-39	664	1004	nCoV-2019_3	0
WG0Hm-20220420-39	965	1312	nCoV-2019_4	0
WG0Hm-20220420-39	1264	1623	nCoV-2019_5	0
WG0Hm-20220420-39	1595	1942	nCoV-2019_6	1.32
WG0Hm-20220420-39	1897	2242	nCoV-2019_7	0
WG0Hm-20220420-39	2205	2568	nCoV-2019_8	0
WG0Hm-20220420-39	2529	2880	nCoV-2019_9	0
WG0Hm-20220420-39	2850	3183	nCoV-2019_10	0
WG0Hm-20220420-39	3166	3507	nCoV-2019_11	0.35
WG0Hm-20220420-39	3482	3826	nCoV-2019_12	0
WG0Hm-20220420-39	3795	4142	nCoV-2019_13	0
WG0Hm-20220420-39	4077	4402	nCoV-2019_14	0
WG0Hm-20220420-39	4322	4666	nCoV-2019_15	0
WG0Hm-20220420-39	4658	4995	nCoV-2019_16	0
WG0Hm-20220420-39	4966	5296	nCoV-2019_17	4.04
WG0Hm-20220420-39	5287	5620	nCoV-2019_18	0.39
WG0Hm-20220420-39	5586	5932	nCoV-2019_19	0.27
WG0Hm-20220420-39	5894	6247	nCoV-2019_20	7.72
WG0Hm-20220420-39	6197	6526	nCoV-2019_21	0.02
WG0Hm-20220420-39	6495	6846	nCoV-2019_22	0
WG0Hm-20220420-39	6745	7092	nCoV-2019_23	0
WG0Hm-20220420-39	7058	7389	nCoV-2019_24	0.16
WG0Hm-20220420-39	7332	7671	nCoV-2019_25	1.07
WG0Hm-20220420-39	7651	7997	nCoV-2019_26	0
WG0Hm-20220420-39	7968	8319	nCoV-2019_27	0
WG0Hm-20220420-39	8275	8635	nCoV-2019_28	0.08
WG0Hm-20220420-39	8619	8954	nCoV-2019_29	0.01
WG0Hm-20220420-39	8913	9245	nCoV-2019_30	0.59
WG0Hm-20220420-39	9226	9557	nCoV-2019_31	1.58
WG0Hm-20220420-39	9502	9834	nCoV-2019_32	0.18
WG0Hm-20220420-39	9806	10146	nCoV-2019_33	0
WG0Hm-20220420-39	10099	10437	nCoV-2019_34	0
WG0Hm-20220420-39	10384	10737	nCoV-2019_35	0.09
WG0Hm-20220420-39	10688	11048	nCoV-2019_36	0.18
WG0Hm-20220420-39	11022	11372	nCoV-2019_37	0
WG0Hm-20220420-39	11331	11668	nCoV-2019_38	0.29
WG0Hm-20220420-39	11584	11927	nCoV-2019_39	0.01
WG0Hm-20220420-39	11889	12234	nCoV-2019_40	0
WG0Hm-20220420-39	12133	12465	nCoV-2019_41	0
WG0Hm-20220420-39	12439	12779	nCoV-2019_42	0
WG0Hm-20220420-39	12732	13074	nCoV-2019_43	0
WG0Hm-20220420-39	13029	13363	nCoV-2019_44	21.09
WG0Hm-20220420-39	13344	13660	nCoV-2019_45	0.12
WG0Hm-20220420-39	13625	13961	nCoV-2019_46	6.09
WG0Hm-20220420-39	13946	14271	nCoV-2019_47	0.09
WG0Hm-20220420-39	14232	14579	nCoV-2019_48	0.18
WG0Hm-20220420-39	14570	14898	nCoV-2019_49	1.79
WG0Hm-20220420-39	14895	15224	nCoV-2019_50	0.24
WG0Hm-20220420-39	15193	15538	nCoV-2019_51	0
WG0Hm-20220420-39	15503	15861	nCoV-2019_52	0
WG0Hm-20220420-39	15851	16186	nCoV-2019_53	0
WG0Hm-20220420-39	16144	16485	nCoV-2019_54	0.84
WG0Hm-20220420-39	16444	16804	nCoV-2019_55	0.02
WG0Hm-20220420-39	16770	17130	nCoV-2019_56	0
WG0Hm-20220420-39	17087	17430	nCoV-2019_57	0
WG0Hm-20220420-39	17406	17738	nCoV-2019_58	0
WG0Hm-20220420-39	17697	18036	nCoV-2019_59	0.09
WG0Hm-20220420-39	17993	18324	nCoV-2019_60	0
WG0Hm-20220420-39	18275	18650	nCoV-2019_61	0
WG0Hm-20220420-39	18618	18957	nCoV-2019_62	0
WG0Hm-20220420-39	18918	19275	nCoV-2019_63	0.73
WG0Hm-20220420-39	19232	19591	nCoV-2019_64	0.04
WG0Hm-20220420-39	19570	19911	nCoV-2019_65	0
WG0Hm-20220420-39	19866	20231	nCoV-2019_66	0.59
WG0Hm-20220420-39	20200	20542	nCoV-2019_67	0.13
WG0Hm-20220420-39	20496	20867	nCoV-2019_68	13.59
WG0Hm-20220420-39	20813	21146	nCoV-2019_69	1.22
WG0Hm-20220420-39	21104	21427	nCoV-2019_70	0.07
WG0Hm-20220420-39	21386	21716	nCoV-2019_71	2.9
WG0Hm-20220420-39	21682	22013	nCoV-2019_72	7.19
WG0Hm-20220420-39	21990	22324	nCoV-2019_73	77.52
WG0Hm-20220420-39	22290	22626	nCoV-2019_74	6.43
WG0Hm-20220420-39	22542	22877	nCoV-2019_75	0
WG0Hm-20220420-39	22821	23189	nCoV-2019_76	0
WG0Hm-20220420-39	23144	23500	nCoV-2019_77	0
WG0Hm-20220420-39	23466	23822	nCoV-2019_78	0
WG0Hm-20220420-39	23812	24145	nCoV-2019_79	0
WG0Hm-20220420-39	24100	24443	nCoV-2019_80	0
WG0Hm-20220420-39	24416	24765	nCoV-2019_81	0
WG0Hm-20220420-39	24721	25052	nCoV-2019_82	0
WG0Hm-20220420-39	25003	25347	nCoV-2019_83	0
WG0Hm-20220420-39	25301	25646	nCoV-2019_84	0
WG0Hm-20220420-39	25623	25969	nCoV-2019_85	0
WG0Hm-20220420-39	25924	26290	nCoV-2019_86	0
WG0Hm-20220420-39	26219	26566	nCoV-2019_87	0
WG0Hm-20220420-39	26542	26890	nCoV-2019_88	0
WG0Hm-20220420-39	26860	27190	nCoV-2019_89	0.03
WG0Hm-20220420-39	27164	27511	nCoV-2019_90	1.43
WG0Hm-20220420-39	27471	27825	nCoV-2019_91	0
WG0Hm-20220420-39	27808	28145	nCoV-2019_92	0.53
WG0Hm-20220420-39	28104	28442	nCoV-2019_93	0
WG0Hm-20220420-39	28416	28756	nCoV-2019_94	0
WG0Hm-20220420-39	28699	29041	nCoV-2019_95	0
WG0Hm-20220420-39	29007	29356	nCoV-2019_96	0
WG0Hm-20220420-39	29316	29665	nCoV-2019_97	0
WG0Hm-20220420-39	29510	29836	nCoV-2019_98	0
WG0Hm-210126	54	385	nCoV-2019_1	0
WG0Hm-210126	342	704	nCoV-2019_2	0
WG0Hm-210126	664	1004	nCoV-2019_3	0
WG0Hm-210126	965	1312	nCoV-2019_4	0
WG0Hm-210126	1264	1623	nCoV-2019_5	0
WG0Hm-210126	1595	1942	nCoV-2019_6	1.51
WG0Hm-210126	1897	2242	nCoV-2019_7	0.18
WG0Hm-210126	2205	2568	nCoV-2019_8	0
WG0Hm-210126	2529	2880	nCoV-2019_9	0
WG0Hm-210126	2850	3183	nCoV-2019_10	0.01
WG0Hm-210126	3166	3507	nCoV-2019_11	0.09
WG0Hm-210126	3482	3826	nCoV-2019_12	0.03
WG0Hm-210126	3795	4142	nCoV-2019_13	0.27
WG0Hm-210126	4077	4402	nCoV-2019_14	0.39
WG0Hm-210126	4322	4666	nCoV-2019_15	38.18
WG0Hm-210126	4658	4995	nCoV-2019_16	2259.17
WG0Hm-210126	4966	5296	nCoV-2019_17	287.55
WG0Hm-210126	5287	5620	nCoV-2019_18	4791.47
WG0Hm-210126	5586	5932	nCoV-2019_19	564.59
WG0Hm-210126	5894	6247	nCoV-2019_20	1405.58
WG0Hm-210126	6197	6526	nCoV-2019_21	207.95
WG0Hm-210126	6495	6846	nCoV-2019_22	0
WG0Hm-210126	6745	7092	nCoV-2019_23	0.02
WG0Hm-210126	7058	7389	nCoV-2019_24	0.18
WG0Hm-210126	7332	7671	nCoV-2019_25	0
WG0Hm-210126	7651	7997	nCoV-2019_26	0
WG0Hm-210126	7968	8319	nCoV-2019_27	0
WG0Hm-210126	8275	8635	nCoV-2019_28	0
WG0Hm-210126	8619	8954	nCoV-2019_29	0
WG0Hm-210126	8913	9245	nCoV-2019_30	0.24
WG0Hm-210126	9226	9557	nCoV-2019_31	2.69
WG0Hm-210126	9502	9834	nCoV-2019_32	0.09
WG0Hm-210126	9806	10146	nCoV-2019_33	0
WG0Hm-210126	10099	10437	nCoV-2019_34	0
WG0Hm-210126	10384	10737	nCoV-2019_35	0
WG0Hm-210126	10688	11048	nCoV-2019_36	0
WG0Hm-210126	11022	11372	nCoV-2019_37	0
WG0Hm-210126	11331	11668	nCoV-2019_38	0.18
WG0Hm-210126	11584	11927	nCoV-2019_39	0.26
WG0Hm-210126	11889	12234	nCoV-2019_40	0
WG0Hm-210126	12133	12465	nCoV-2019_41	0
WG0Hm-210126	12439	12779	nCoV-2019_42	0
WG0Hm-210126	12732	13074	nCoV-2019_43	0
WG0Hm-210126	13029	13363	nCoV-2019_44	36.91
WG0Hm-210126	13344	13660	nCoV-2019_45	0
WG0Hm-210126	13625	13961	nCoV-2019_46	8.36
WG0Hm-210126	13946	14271	nCoV-2019_47	0.01
WG0Hm-210126	14232	14579	nCoV-2019_48	0.28
WG0Hm-210126	14570	14898	nCoV-2019_49	3.31
WG0Hm-210126	14895	15224	nCoV-2019_50	0.28
WG0Hm-210126	15193	15538	nCoV-2019_51	0
WG0Hm-210126	15503	15861	nCoV-2019_52	0.17
WG0Hm-210126	15851	16186	nCoV-2019_53	0.02
WG0Hm-210126	16144	16485	nCoV-2019_54	0.09
WG0Hm-210126	16444	16804	nCoV-2019_55	0
WG0Hm-210126	16770	17130	nCoV-2019_56	0
WG0Hm-210126	17087	17430	nCoV-2019_57	0
WG0Hm-210126	17406	17738	nCoV-2019_58	0
WG0Hm-210126	17697	18036	nCoV-2019_59	0.19
WG0Hm-210126	17993	18324	nCoV-2019_60	0.01
WG0Hm-210126	18275	18650	nCoV-2019_61	0
WG0Hm-210126	18618	18957	nCoV-2019_62	0
WG0Hm-210126	18918	19275	nCoV-2019_63	0.93
WG0Hm-210126	19232	19591	nCoV-2019_64	0.08
WG0Hm-210126	19570	19911	nCoV-2019_65	0
WG0Hm-210126	19866	20231	nCoV-2019_66	0.02
WG0Hm-210126	20200	20542	nCoV-2019_67	0.2
WG0Hm-210126	20496	20867	nCoV-2019_68	1.03
WG0Hm-210126	20813	21146	nCoV-2019_69	0.29
WG0Hm-210126	21104	21427	nCoV-2019_70	0.04
WG0Hm-210126	21386	21716	nCoV-2019_71	11.54
WG0Hm-210126	21682	22013	nCoV-2019_72	4.72
WG0Hm-210126	21990	22324	nCoV-2019_73	0.12
WG0Hm-210126	22290	22626	nCoV-2019_74	0
WG0Hm-210126	22542	22877	nCoV-2019_75	0
WG0Hm-210126	22821	23189	nCoV-2019_76	0
WG0Hm-210126	23144	23500	nCoV-2019_77	0
WG0Hm-210126	23466	23822	nCoV-2019_78	0
WG0Hm-210126	23812	24145	nCoV-2019_79	0
WG0Hm-210126	24100	24443	nCoV-2019_80	0.09
WG0Hm-210126	24416	24765	nCoV-2019_81	0.01
WG0Hm-210126	24721	25052	nCoV-2019_82	0.41
WG0Hm-210126	25003	25347	nCoV-2019_83	0.02
WG0Hm-210126	25301	25646	nCoV-2019_84	0
WG0Hm-210126	25623	25969	nCoV-2019_85	0
WG0Hm-210126	25924	26290	nCoV-2019_86	0
WG0Hm-210126	26219	26566	nCoV-2019_87	0
WG0Hm-210126	26542	26890	nCoV-2019_88	0
WG0Hm-210126	26860	27190	nCoV-2019_89	0
WG0Hm-210126	27164	27511	nCoV-2019_90	0.39
WG0Hm-210126	27471	27825	nCoV-2019_91	0.01
WG0Hm-210126	27808	28145	nCoV-2019_92	0.29
WG0Hm-210126	28104	28442	nCoV-2019_93	0
WG0Hm-210126	28416	28756	nCoV-2019_94	0
WG0Hm-210126	28699	29041	nCoV-2019_95	0
WG0Hm-210126	29007	29356	nCoV-2019_96	0
WG0Hm-210126	29316	29665	nCoV-2019_97	0.14
WG0Hm-210126	29510	29836	nCoV-2019_98	0.33
WG0Hm-210202	54	385	nCoV-2019_1	1388.1
WG0Hm-210202	342	704	nCoV-2019_2	11792.8
WG0Hm-210202	664	1004	nCoV-2019_3	1420.2
WG0Hm-210202	965	1312	nCoV-2019_4	0
WG0Hm-210202	1264	1623	nCoV-2019_5	0
WG0Hm-210202	1595	1942	nCoV-2019_6	4.56
WG0Hm-210202	1897	2242	nCoV-2019_7	0
WG0Hm-210202	2205	2568	nCoV-2019_8	0
WG0Hm-210202	2529	2880	nCoV-2019_9	0
WG0Hm-210202	2850	3183	nCoV-2019_10	0
WG0Hm-210202	3166	3507	nCoV-2019_11	0
WG0Hm-210202	3482	3826	nCoV-2019_12	0
WG0Hm-210202	3795	4142	nCoV-2019_13	0
WG0Hm-210202	4077	4402	nCoV-2019_14	0.18
WG0Hm-210202	4322	4666	nCoV-2019_15	0
WG0Hm-210202	4658	4995	nCoV-2019_16	1
WG0Hm-210202	4966	5296	nCoV-2019_17	16.64
WG0Hm-210202	5287	5620	nCoV-2019_18	0
WG0Hm-210202	5586	5932	nCoV-2019_19	0.55
WG0Hm-210202	5894	6247	nCoV-2019_20	13.09
WG0Hm-210202	6197	6526	nCoV-2019_21	0.37
WG0Hm-210202	6495	6846	nCoV-2019_22	0
WG0Hm-210202	6745	7092	nCoV-2019_23	0.01
WG0Hm-210202	7058	7389	nCoV-2019_24	0.18
WG0Hm-210202	7332	7671	nCoV-2019_25	0.01
WG0Hm-210202	7651	7997	nCoV-2019_26	0
WG0Hm-210202	7968	8319	nCoV-2019_27	0
WG0Hm-210202	8275	8635	nCoV-2019_28	0
WG0Hm-210202	8619	8954	nCoV-2019_29	0.13
WG0Hm-210202	8913	9245	nCoV-2019_30	6.84
WG0Hm-210202	9226	9557	nCoV-2019_31	31.56
WG0Hm-210202	9502	9834	nCoV-2019_32	0.27
WG0Hm-210202	9806	10146	nCoV-2019_33	0.01
WG0Hm-210202	10099	10437	nCoV-2019_34	0.19
WG0Hm-210202	10384	10737	nCoV-2019_35	0.17
WG0Hm-210202	10688	11048	nCoV-2019_36	0.02
WG0Hm-210202	11022	11372	nCoV-2019_37	0
WG0Hm-210202	11331	11668	nCoV-2019_38	0.09
WG0Hm-210202	11584	11927	nCoV-2019_39	0.38
WG0Hm-210202	11889	12234	nCoV-2019_40	0.03
WG0Hm-210202	12133	12465	nCoV-2019_41	0
WG0Hm-210202	12439	12779	nCoV-2019_42	0
WG0Hm-210202	12732	13074	nCoV-2019_43	0
WG0Hm-210202	13029	13363	nCoV-2019_44	29.98
WG0Hm-210202	13344	13660	nCoV-2019_45	0
WG0Hm-210202	13625	13961	nCoV-2019_46	11.6
WG0Hm-210202	13946	14271	nCoV-2019_47	0.02
WG0Hm-210202	14232	14579	nCoV-2019_48	0.79
WG0Hm-210202	14570	14898	nCoV-2019_49	1.06
WG0Hm-210202	14895	15224	nCoV-2019_50	0.02
WG0Hm-210202	15193	15538	nCoV-2019_51	616.34
WG0Hm-210202	15503	15861	nCoV-2019_52	6705.71
WG0Hm-210202	15851	16186	nCoV-2019_53	175.34
WG0Hm-210202	16144	16485	nCoV-2019_54	0.44
WG0Hm-210202	16444	16804	nCoV-2019_55	103.44
WG0Hm-210202	16770	17130	nCoV-2019_56	1637.02
WG0Hm-210202	17087	17430	nCoV-2019_57	4081.02
WG0Hm-210202	17406	17738	nCoV-2019_58	638.82
WG0Hm-210202	17697	18036	nCoV-2019_59	5764.89
WG0Hm-210202	17993	18324	nCoV-2019_60	18489.3
WG0Hm-210202	18275	18650	nCoV-2019_61	3064.22
WG0Hm-210202	18618	18957	nCoV-2019_62	11132.9
WG0Hm-210202	18918	19275	nCoV-2019_63	1143.13
WG0Hm-210202	19232	19591	nCoV-2019_64	0.55
WG0Hm-210202	19570	19911	nCoV-2019_65	0
WG0Hm-210202	19866	20231	nCoV-2019_66	0.36
WG0Hm-210202	20200	20542	nCoV-2019_67	0.51
WG0Hm-210202	20496	20867	nCoV-2019_68	6.45
WG0Hm-210202	20813	21146	nCoV-2019_69	0.09
WG0Hm-210202	21104	21427	nCoV-2019_70	0.04
WG0Hm-210202	21386	21716	nCoV-2019_71	11.24
WG0Hm-210202	21682	22013	nCoV-2019_72	3.45
WG0Hm-210202	21990	22324	nCoV-2019_73	0.16
WG0Hm-210202	22290	22626	nCoV-2019_74	0.17
WG0Hm-210202	22542	22877	nCoV-2019_75	0
WG0Hm-210202	22821	23189	nCoV-2019_76	0
WG0Hm-210202	23144	23500	nCoV-2019_77	0
WG0Hm-210202	23466	23822	nCoV-2019_78	0
WG0Hm-210202	23812	24145	nCoV-2019_79	0
WG0Hm-210202	24100	24443	nCoV-2019_80	190.33
WG0Hm-210202	24416	24765	nCoV-2019_81	4520.89
WG0Hm-210202	24721	25052	nCoV-2019_82	17632.7
WG0Hm-210202	25003	25347	nCoV-2019_83	5675.67
WG0Hm-210202	25301	25646	nCoV-2019_84	168.3
WG0Hm-210202	25623	25969	nCoV-2019_85	52.98
WG0Hm-210202	25924	26290	nCoV-2019_86	681.11
WG0Hm-210202	26219	26566	nCoV-2019_87	1669.11
WG0Hm-210202	26542	26890	nCoV-2019_88	635.5
WG0Hm-210202	26860	27190	nCoV-2019_89	7114.12
WG0Hm-210202	27164	27511	nCoV-2019_90	556.59
WG0Hm-210202	27471	27825	nCoV-2019_91	1310.88
WG0Hm-210202	27808	28145	nCoV-2019_92	2257.6
WG0Hm-210202	28104	28442	nCoV-2019_93	16344.5
WG0Hm-210202	28416	28756	nCoV-2019_94	883.13
WG0Hm-210202	28699	29041	nCoV-2019_95	0
WG0Hm-210202	29007	29356	nCoV-2019_96	0
WG0Hm-210202	29316	29665	nCoV-2019_97	677.13
WG0Hm-210202	29510	29836	nCoV-2019_98	1482.46
WG0Hm-210216-31_V3	54	385	nCoV-2019_1	1000.6
WG0Hm-210216-31_V3	342	704	nCoV-2019_2	218.79
WG0Hm-210216-31_V3	664	1004	nCoV-2019_3	885.2
WG0Hm-210216-31_V3	965	1312	nCoV-2019_4	189.56
WG0Hm-210216-31_V3	1264	1623	nCoV-2019_5	565.54
WG0Hm-210216-31_V3	1595	1942	nCoV-2019_6	46.56
WG0Hm-210216-31_V3	1897	2242	nCoV-2019_7	0
WG0Hm-210216-31_V3	2205	2568	nCoV-2019_8	0
WG0Hm-210216-31_V3	2529	2880	nCoV-2019_9	0
WG0Hm-210216-31_V3	2850	3183	nCoV-2019_10	0
WG0Hm-210216-31_V3	3166	3507	nCoV-2019_11	0
WG0Hm-210216-31_V3	3482	3826	nCoV-2019_12	0
WG0Hm-210216-31_V3	3795	4142	nCoV-2019_13	0
WG0Hm-210216-31_V3	4077	4402	nCoV-2019_14	0
WG0Hm-210216-31_V3	4322	4666	nCoV-2019_15	0
WG0Hm-210216-31_V3	4658	4995	nCoV-2019_16	0.09
WG0Hm-210216-31_V3	4966	5296	nCoV-2019_17	1.1
WG0Hm-210216-31_V3	5287	5620	nCoV-2019_18	171.41
WG0Hm-210216-31_V3	5586	5932	nCoV-2019_19	1587.52
WG0Hm-210216-31_V3	5894	6247	nCoV-2019_20	208.7
WG0Hm-210216-31_V3	6197	6526	nCoV-2019_21	286.84
WG0Hm-210216-31_V3	6495	6846	nCoV-2019_22	57.71
WG0Hm-210216-31_V3	6745	7092	nCoV-2019_23	102.18
WG0Hm-210216-31_V3	7058	7389	nCoV-2019_24	238.32
WG0Hm-210216-31_V3	7332	7671	nCoV-2019_25	1210.42
WG0Hm-210216-31_V3	7651	7997	nCoV-2019_26	92.19
WG0Hm-210216-31_V3	7968	8319	nCoV-2019_27	316.68
WG0Hm-210216-31_V3	8275	8635	nCoV-2019_28	33.57
WG0Hm-210216-31_V3	8619	8954	nCoV-2019_29	89.45
WG0Hm-210216-31_V3	8913	9245	nCoV-2019_30	13.56
WG0Hm-210216-31_V3	9226	9557	nCoV-2019_31	318.2
WG0Hm-210216-31_V3	9502	9834	nCoV-2019_32	1730.79
WG0Hm-210216-31_V3	9806	10146	nCoV-2019_33	150.74
WG0Hm-210216-31_V3	10099	10437	nCoV-2019_34	0
WG0Hm-210216-31_V3	10384	10737	nCoV-2019_35	0.4
WG0Hm-210216-31_V3	10688	11048	nCoV-2019_36	0.15
WG0Hm-210216-31_V3	11022	11372	nCoV-2019_37	181.26
WG0Hm-210216-31_V3	11331	11668	nCoV-2019_38	1664.62
WG0Hm-210216-31_V3	11584	11927	nCoV-2019_39	1318.58
WG0Hm-210216-31_V3	11889	12234	nCoV-2019_40	871.27
WG0Hm-210216-31_V3	12133	12465	nCoV-2019_41	230.72
WG0Hm-210216-31_V3	12439	12779	nCoV-2019_42	276.99
WG0Hm-210216-31_V3	12732	13074	nCoV-2019_43	1952.92
WG0Hm-210216-31_V3	13029	13363	nCoV-2019_44	324.75
WG0Hm-210216-31_V3	13344	13660	nCoV-2019_45	782.16
WG0Hm-210216-31_V3	13625	13961	nCoV-2019_46	652.9
WG0Hm-210216-31_V3	13946	14271	nCoV-2019_47	623.54
WG0Hm-210216-31_V3	14232	14579	nCoV-2019_48	103.9
WG0Hm-210216-31_V3	14570	14898	nCoV-2019_49	860.91
WG0Hm-210216-31_V3	14895	15224	nCoV-2019_50	8.03
WG0Hm-210216-31_V3	15193	15538	nCoV-2019_51	161.24
WG0Hm-210216-31_V3	15503	15861	nCoV-2019_52	1668.34
WG0Hm-210216-31_V3	15851	16186	nCoV-2019_53	53.13
WG0Hm-210216-31_V3	16144	16485	nCoV-2019_54	0
WG0Hm-210216-31_V3	16444	16804	nCoV-2019_55	0
WG0Hm-210216-31_V3	16770	17130	nCoV-2019_56	0
WG0Hm-210216-31_V3	17087	17430	nCoV-2019_57	84.8
WG0Hm-210216-31_V3	17406	17738	nCoV-2019_58	1319.48
WG0Hm-210216-31_V3	17697	18036	nCoV-2019_59	173.87
WG0Hm-210216-31_V3	17993	18324	nCoV-2019_60	0.18
WG0Hm-210216-31_V3	18275	18650	nCoV-2019_61	0
WG0Hm-210216-31_V3	18618	18957	nCoV-2019_62	0
WG0Hm-210216-31_V3	18918	19275	nCoV-2019_63	0.55
WG0Hm-210216-31_V3	19232	19591	nCoV-2019_64	0.04
WG0Hm-210216-31_V3	19570	19911	nCoV-2019_65	0
WG0Hm-210216-31_V3	19866	20231	nCoV-2019_66	0
WG0Hm-210216-31_V3	20200	20542	nCoV-2019_67	113.2
WG0Hm-210216-31_V3	20496	20867	nCoV-2019_68	1000.2
WG0Hm-210216-31_V3	20813	21146	nCoV-2019_69	2136.35
WG0Hm-210216-31_V3	21104	21427	nCoV-2019_70	479.28
WG0Hm-210216-31_V3	21386	21716	nCoV-2019_71	97.76
WG0Hm-210216-31_V3	21682	22013	nCoV-2019_72	675.53
WG0Hm-210216-31_V3	21990	22324	nCoV-2019_73	566.19
WG0Hm-210216-31_V3	22290	22626	nCoV-2019_74	1272.82
WG0Hm-210216-31_V3	22542	22877	nCoV-2019_75	1287.06
WG0Hm-210216-31_V3	22821	23189	nCoV-2019_76	418.26
WG0Hm-210216-31_V3	23144	23500	nCoV-2019_77	1931.62
WG0Hm-210216-31_V3	23466	23822	nCoV-2019_78	779.01
WG0Hm-210216-31_V3	23812	24145	nCoV-2019_79	142.4
WG0Hm-210216-31_V3	24100	24443	nCoV-2019_80	19.83
WG0Hm-210216-31_V3	24416	24765	nCoV-2019_81	0
WG0Hm-210216-31_V3	24721	25052	nCoV-2019_82	0.19
WG0Hm-210216-31_V3	25003	25347	nCoV-2019_83	0.02
WG0Hm-210216-31_V3	25301	25646	nCoV-2019_84	0
WG0Hm-210216-31_V3	25623	25969	nCoV-2019_85	0.09
WG0Hm-210216-31_V3	25924	26290	nCoV-2019_86	0
WG0Hm-210216-31_V3	26219	26566	nCoV-2019_87	0
WG0Hm-210216-31_V3	26542	26890	nCoV-2019_88	177.13
WG0Hm-210216-31_V3	26860	27190	nCoV-2019_89	1895.22
WG0Hm-210216-31_V3	27164	27511	nCoV-2019_90	137.34
WG0Hm-210216-31_V3	27471	27825	nCoV-2019_91	58.25
WG0Hm-210216-31_V3	27808	28145	nCoV-2019_92	3.76
WG0Hm-210216-31_V3	28104	28442	nCoV-2019_93	41.89
WG0Hm-210216-31_V3	28416	28756	nCoV-2019_94	578.34
WG0Hm-210216-31_V3	28699	29041	nCoV-2019_95	107.7
WG0Hm-210216-31_V3	29007	29356	nCoV-2019_96	106.15
WG0Hm-210216-31_V3	29316	29665	nCoV-2019_97	1044.5
WG0Hm-210216-31_V3	29510	29836	nCoV-2019_98	966.32
WG0Hm-210223	54	385	nCoV-2019_1	0.44
WG0Hm-210223	342	704	nCoV-2019_2	1.84
WG0Hm-210223	664	1004	nCoV-2019_3	0
WG0Hm-210223	965	1312	nCoV-2019_4	0
WG0Hm-210223	1264	1623	nCoV-2019_5	0
WG0Hm-210223	1595	1942	nCoV-2019_6	2.68
WG0Hm-210223	1897	2242	nCoV-2019_7	0.18
WG0Hm-210223	2205	2568	nCoV-2019_8	0.02
WG0Hm-210223	2529	2880	nCoV-2019_9	0
WG0Hm-210223	2850	3183	nCoV-2019_10	0.01
WG0Hm-210223	3166	3507	nCoV-2019_11	0.36
WG0Hm-210223	3482	3826	nCoV-2019_12	0
WG0Hm-210223	3795	4142	nCoV-2019_13	0.1
WG0Hm-210223	4077	4402	nCoV-2019_14	0.2
WG0Hm-210223	4322	4666	nCoV-2019_15	0
WG0Hm-210223	4658	4995	nCoV-2019_16	0.45
WG0Hm-210223	4966	5296	nCoV-2019_17	6.2
WG0Hm-210223	5287	5620	nCoV-2019_18	0
WG0Hm-210223	5586	5932	nCoV-2019_19	0.36
WG0Hm-210223	5894	6247	nCoV-2019_20	10.06
WG0Hm-210223	6197	6526	nCoV-2019_21	0.1
WG0Hm-210223	6495	6846	nCoV-2019_22	0
WG0Hm-210223	6745	7092	nCoV-2019_23	0.02
WG0Hm-210223	7058	7389	nCoV-2019_24	0.18
WG0Hm-210223	7332	7671	nCoV-2019_25	0
WG0Hm-210223	7651	7997	nCoV-2019_26	0
WG0Hm-210223	7968	8319	nCoV-2019_27	0
WG0Hm-210223	8275	8635	nCoV-2019_28	0
WG0Hm-210223	8619	8954	nCoV-2019_29	862.52
WG0Hm-210223	8913	9245	nCoV-2019_30	6787.14
WG0Hm-210223	9226	9557	nCoV-2019_31	3013.15
WG0Hm-210223	9502	9834	nCoV-2019_32	15299.4
WG0Hm-210223	9806	10146	nCoV-2019_33	1037.23
WG0Hm-210223	10099	10437	nCoV-2019_34	0
WG0Hm-210223	10384	10737	nCoV-2019_35	0
WG0Hm-210223	10688	11048	nCoV-2019_36	0.17
WG0Hm-210223	11022	11372	nCoV-2019_37	0
WG0Hm-210223	11331	11668	nCoV-2019_38	0
WG0Hm-210223	11584	11927	nCoV-2019_39	0
WG0Hm-210223	11889	12234	nCoV-2019_40	0
WG0Hm-210223	12133	12465	nCoV-2019_41	0
WG0Hm-210223	12439	12779	nCoV-2019_42	0
WG0Hm-210223	12732	13074	nCoV-2019_43	0
WG0Hm-210223	13029	13363	nCoV-2019_44	32.04
WG0Hm-210223	13344	13660	nCoV-2019_45	0
WG0Hm-210223	13625	13961	nCoV-2019_46	10.38
WG0Hm-210223	13946	14271	nCoV-2019_47	0.02
WG0Hm-210223	14232	14579	nCoV-2019_48	0.35
WG0Hm-210223	14570	14898	nCoV-2019_49	51.86
WG0Hm-210223	14895	15224	nCoV-2019_50	4.18
WG0Hm-210223	15193	15538	nCoV-2019_51	0
WG0Hm-210223	15503	15861	nCoV-2019_52	0.09
WG0Hm-210223	15851	16186	nCoV-2019_53	0.01
WG0Hm-210223	16144	16485	nCoV-2019_54	0.18
WG0Hm-210223	16444	16804	nCoV-2019_55	0
WG0Hm-210223	16770	17130	nCoV-2019_56	0
WG0Hm-210223	17087	17430	nCoV-2019_57	0
WG0Hm-210223	17406	17738	nCoV-2019_58	0
WG0Hm-210223	17697	18036	nCoV-2019_59	0.18
WG0Hm-210223	17993	18324	nCoV-2019_60	0.19
WG0Hm-210223	18275	18650	nCoV-2019_61	0
WG0Hm-210223	18618	18957	nCoV-2019_62	0
WG0Hm-210223	18918	19275	nCoV-2019_63	5.06
WG0Hm-210223	19232	19591	nCoV-2019_64	0.41
WG0Hm-210223	19570	19911	nCoV-2019_65	0
WG0Hm-210223	19866	20231	nCoV-2019_66	0.01
WG0Hm-210223	20200	20542	nCoV-2019_67	0.09
WG0Hm-210223	20496	20867	nCoV-2019_68	1.26
WG0Hm-210223	20813	21146	nCoV-2019_69	0.09
WG0Hm-210223	21104	21427	nCoV-2019_70	0.24
WG0Hm-210223	21386	21716	nCoV-2019_71	11.95
WG0Hm-210223	21682	22013	nCoV-2019_72	25.29
WG0Hm-210223	21990	22324	nCoV-2019_73	2.24
WG0Hm-210223	22290	22626	nCoV-2019_74	0
WG0Hm-210223	22542	22877	nCoV-2019_75	0
WG0Hm-210223	22821	23189	nCoV-2019_76	0
WG0Hm-210223	23144	23500	nCoV-2019_77	0.1
WG0Hm-210223	23466	23822	nCoV-2019_78	0.01
WG0Hm-210223	23812	24145	nCoV-2019_79	0
WG0Hm-210223	24100	24443	nCoV-2019_80	0.1
WG0Hm-210223	24416	24765	nCoV-2019_81	0.02
WG0Hm-210223	24721	25052	nCoV-2019_82	0.2
WG0Hm-210223	25003	25347	nCoV-2019_83	0.02
WG0Hm-210223	25301	25646	nCoV-2019_84	0
WG0Hm-210223	25623	25969	nCoV-2019_85	0.09
WG0Hm-210223	25924	26290	nCoV-2019_86	0
WG0Hm-210223	26219	26566	nCoV-2019_87	0
WG0Hm-210223	26542	26890	nCoV-2019_88	0
WG0Hm-210223	26860	27190	nCoV-2019_89	0
WG0Hm-210223	27164	27511	nCoV-2019_90	0.69
WG0Hm-210223	27471	27825	nCoV-2019_91	0.01
WG0Hm-210223	27808	28145	nCoV-2019_92	0.73
WG0Hm-210223	28104	28442	nCoV-2019_93	0
WG0Hm-210223	28416	28756	nCoV-2019_94	0
WG0Hm-210223	28699	29041	nCoV-2019_95	0
WG0Hm-210223	29007	29356	nCoV-2019_96	0
WG0Hm-210223	29316	29665	nCoV-2019_97	0
WG0Hm-210223	29510	29836	nCoV-2019_98	0
WG0Hm-210302	54	385	nCoV-2019_1	3.92
WG0Hm-210302	342	704	nCoV-2019_2	11.44
WG0Hm-210302	664	1004	nCoV-2019_3	4.23
WG0Hm-210302	965	1312	nCoV-2019_4	2.47
WG0Hm-210302	1264	1623	nCoV-2019_5	1.39
WG0Hm-210302	1595	1942	nCoV-2019_6	2.68
WG0Hm-210302	1897	2242	nCoV-2019_7	1.55
WG0Hm-210302	2205	2568	nCoV-2019_8	0.19
WG0Hm-210302	2529	2880	nCoV-2019_9	0.11
WG0Hm-210302	2850	3183	nCoV-2019_10	0.2
WG0Hm-210302	3166	3507	nCoV-2019_11	3.41
WG0Hm-210302	3482	3826	nCoV-2019_12	0.33
WG0Hm-210302	3795	4142	nCoV-2019_13	1.6
WG0Hm-210302	4077	4402	nCoV-2019_14	1.76
WG0Hm-210302	4322	4666	nCoV-2019_15	1.01
WG0Hm-210302	4658	4995	nCoV-2019_16	0.18
WG0Hm-210302	4966	5296	nCoV-2019_17	2.42
WG0Hm-210302	5287	5620	nCoV-2019_18	1.11
WG0Hm-210302	5586	5932	nCoV-2019_19	1.58
WG0Hm-210302	5894	6247	nCoV-2019_20	15.37
WG0Hm-210302	6197	6526	nCoV-2019_21	1.46
WG0Hm-210302	6495	6846	nCoV-2019_22	0.24
WG0Hm-210302	6745	7092	nCoV-2019_23	0
WG0Hm-210302	7058	7389	nCoV-2019_24	0
WG0Hm-210302	7332	7671	nCoV-2019_25	0
WG0Hm-210302	7651	7997	nCoV-2019_26	0.08
WG0Hm-210302	7968	8319	nCoV-2019_27	1.42
WG0Hm-210302	8275	8635	nCoV-2019_28	0
WG0Hm-210302	8619	8954	nCoV-2019_29	0
WG0Hm-210302	8913	9245	nCoV-2019_30	0.1
WG0Hm-210302	9226	9557	nCoV-2019_31	1.35
WG0Hm-210302	9502	9834	nCoV-2019_32	0.14
WG0Hm-210302	9806	10146	nCoV-2019_33	1.6
WG0Hm-210302	10099	10437	nCoV-2019_34	0.28
WG0Hm-210302	10384	10737	nCoV-2019_35	0.58
WG0Hm-210302	10688	11048	nCoV-2019_36	0.38
WG0Hm-210302	11022	11372	nCoV-2019_37	0.82
WG0Hm-210302	11331	11668	nCoV-2019_38	0.78
WG0Hm-210302	11584	11927	nCoV-2019_39	1.88
WG0Hm-210302	11889	12234	nCoV-2019_40	1.48
WG0Hm-210302	12133	12465	nCoV-2019_41	5.45
WG0Hm-210302	12439	12779	nCoV-2019_42	0.81
WG0Hm-210302	12732	13074	nCoV-2019_43	4.47
WG0Hm-210302	13029	13363	nCoV-2019_44	32.91
WG0Hm-210302	13344	13660	nCoV-2019_45	2.59
WG0Hm-210302	13625	13961	nCoV-2019_46	7.62
WG0Hm-210302	13946	14271	nCoV-2019_47	2.12
WG0Hm-210302	14232	14579	nCoV-2019_48	0.38
WG0Hm-210302	14570	14898	nCoV-2019_49	5.32
WG0Hm-210302	14895	15224	nCoV-2019_50	0.03
WG0Hm-210302	15193	15538	nCoV-2019_51	1.63
WG0Hm-210302	15503	15861	nCoV-2019_52	0.34
WG0Hm-210302	15851	16186	nCoV-2019_53	6.75
WG0Hm-210302	16144	16485	nCoV-2019_54	1.89
WG0Hm-210302	16444	16804	nCoV-2019_55	0.35
WG0Hm-210302	16770	17130	nCoV-2019_56	0.73
WG0Hm-210302	17087	17430	nCoV-2019_57	5.03
WG0Hm-210302	17406	17738	nCoV-2019_58	0.83
WG0Hm-210302	17697	18036	nCoV-2019_59	4.87
WG0Hm-210302	17993	18324	nCoV-2019_60	0.99
WG0Hm-210302	18275	18650	nCoV-2019_61	2.49
WG0Hm-210302	18618	18957	nCoV-2019_62	0.19
WG0Hm-210302	18918	19275	nCoV-2019_63	2.74
WG0Hm-210302	19232	19591	nCoV-2019_64	0.7
WG0Hm-210302	19570	19911	nCoV-2019_65	0.8
WG0Hm-210302	19866	20231	nCoV-2019_66	0.49
WG0Hm-210302	20200	20542	nCoV-2019_67	0.3
WG0Hm-210302	20496	20867	nCoV-2019_68	1.44
WG0Hm-210302	20813	21146	nCoV-2019_69	2.76
WG0Hm-210302	21104	21427	nCoV-2019_70	0.28
WG0Hm-210302	21386	21716	nCoV-2019_71	8.12
WG0Hm-210302	21682	22013	nCoV-2019_72	6.62
WG0Hm-210302	21990	22324	nCoV-2019_73	0.17
WG0Hm-210302	22290	22626	nCoV-2019_74	0
WG0Hm-210302	22542	22877	nCoV-2019_75	0
WG0Hm-210302	22821	23189	nCoV-2019_76	0.21
WG0Hm-210302	23144	23500	nCoV-2019_77	1.65
WG0Hm-210302	23466	23822	nCoV-2019_78	0.36
WG0Hm-210302	23812	24145	nCoV-2019_79	0.5
WG0Hm-210302	24100	24443	nCoV-2019_80	0.08
WG0Hm-210302	24416	24765	nCoV-2019_81	1.56
WG0Hm-210302	24721	25052	nCoV-2019_82	0.29
WG0Hm-210302	25003	25347	nCoV-2019_83	0.02
WG0Hm-210302	25301	25646	nCoV-2019_84	0.04
WG0Hm-210302	25623	25969	nCoV-2019_85	0.64
WG0Hm-210302	25924	26290	nCoV-2019_86	0.25
WG0Hm-210302	26219	26566	nCoV-2019_87	0
WG0Hm-210302	26542	26890	nCoV-2019_88	1.05
WG0Hm-210302	26860	27190	nCoV-2019_89	7.24
WG0Hm-210302	27164	27511	nCoV-2019_90	0.85
WG0Hm-210302	27471	27825	nCoV-2019_91	2.98
WG0Hm-210302	27808	28145	nCoV-2019_92	0.56
WG0Hm-210302	28104	28442	nCoV-2019_93	6.55
WG0Hm-210302	28416	28756	nCoV-2019_94	0.96
WG0Hm-210302	28699	29041	nCoV-2019_95	1.4
WG0Hm-210302	29007	29356	nCoV-2019_96	0.18
WG0Hm-210302	29316	29665	nCoV-2019_97	0
WG0Hm-210302	29510	29836	nCoV-2019_98	0
WG0Hm-210309	54	385	nCoV-2019_1	0
WG0Hm-210309	342	704	nCoV-2019_2	0.09
WG0Hm-210309	664	1004	nCoV-2019_3	0
WG0Hm-210309	965	1312	nCoV-2019_4	0
WG0Hm-210309	1264	1623	nCoV-2019_5	0
WG0Hm-210309	1595	1942	nCoV-2019_6	1.43
WG0Hm-210309	1897	2242	nCoV-2019_7	0
WG0Hm-210309	2205	2568	nCoV-2019_8	0.09
WG0Hm-210309	2529	2880	nCoV-2019_9	0
WG0Hm-210309	2850	3183	nCoV-2019_10	0
WG0Hm-210309	3166	3507	nCoV-2019_11	0.35
WG0Hm-210309	3482	3826	nCoV-2019_12	0
WG0Hm-210309	3795	4142	nCoV-2019_13	0
WG0Hm-210309	4077	4402	nCoV-2019_14	0
WG0Hm-210309	4322	4666	nCoV-2019_15	0
WG0Hm-210309	4658	4995	nCoV-2019_16	0.45
WG0Hm-210309	4966	5296	nCoV-2019_17	7.18
WG0Hm-210309	5287	5620	nCoV-2019_18	0.26
WG0Hm-210309	5586	5932	nCoV-2019_19	0.36
WG0Hm-210309	5894	6247	nCoV-2019_20	7.65
WG0Hm-210309	6197	6526	nCoV-2019_21	0
WG0Hm-210309	6495	6846	nCoV-2019_22	0
WG0Hm-210309	6745	7092	nCoV-2019_23	0.01
WG0Hm-210309	7058	7389	nCoV-2019_24	0.18
WG0Hm-210309	7332	7671	nCoV-2019_25	0.01
WG0Hm-210309	7651	7997	nCoV-2019_26	0.22
WG0Hm-210309	7968	8319	nCoV-2019_27	0
WG0Hm-210309	8275	8635	nCoV-2019_28	0
WG0Hm-210309	8619	8954	nCoV-2019_29	0
WG0Hm-210309	8913	9245	nCoV-2019_30	1.08
WG0Hm-210309	9226	9557	nCoV-2019_31	10.98
WG0Hm-210309	9502	9834	nCoV-2019_32	0.24
WG0Hm-210309	9806	10146	nCoV-2019_33	0
WG0Hm-210309	10099	10437	nCoV-2019_34	0
WG0Hm-210309	10384	10737	nCoV-2019_35	0
WG0Hm-210309	10688	11048	nCoV-2019_36	0
WG0Hm-210309	11022	11372	nCoV-2019_37	0
WG0Hm-210309	11331	11668	nCoV-2019_38	0.22
WG0Hm-210309	11584	11927	nCoV-2019_39	0
WG0Hm-210309	11889	12234	nCoV-2019_40	0.33
WG0Hm-210309	12133	12465	nCoV-2019_41	0
WG0Hm-210309	12439	12779	nCoV-2019_42	0
WG0Hm-210309	12732	13074	nCoV-2019_43	0
WG0Hm-210309	13029	13363	nCoV-2019_44	27.16
WG0Hm-210309	13344	13660	nCoV-2019_45	0
WG0Hm-210309	13625	13961	nCoV-2019_46	10.86
WG0Hm-210309	13946	14271	nCoV-2019_47	0.06
WG0Hm-210309	14232	14579	nCoV-2019_48	0.38
WG0Hm-210309	14570	14898	nCoV-2019_49	26.86
WG0Hm-210309	14895	15224	nCoV-2019_50	1.61
WG0Hm-210309	15193	15538	nCoV-2019_51	0
WG0Hm-210309	15503	15861	nCoV-2019_52	0.09
WG0Hm-210309	15851	16186	nCoV-2019_53	0.01
WG0Hm-210309	16144	16485	nCoV-2019_54	0.28
WG0Hm-210309	16444	16804	nCoV-2019_55	0
WG0Hm-210309	16770	17130	nCoV-2019_56	0.09
WG0Hm-210309	17087	17430	nCoV-2019_57	0
WG0Hm-210309	17406	17738	nCoV-2019_58	405.82
WG0Hm-210309	17697	18036	nCoV-2019_59	3529.9
WG0Hm-210309	17993	18324	nCoV-2019_60	440.98
WG0Hm-210309	18275	18650	nCoV-2019_61	0
WG0Hm-210309	18618	18957	nCoV-2019_62	0.12
WG0Hm-210309	18918	19275	nCoV-2019_63	0.75
WG0Hm-210309	19232	19591	nCoV-2019_64	0.03
WG0Hm-210309	19570	19911	nCoV-2019_65	0
WG0Hm-210309	19866	20231	nCoV-2019_66	0.08
WG0Hm-210309	20200	20542	nCoV-2019_67	0
WG0Hm-210309	20496	20867	nCoV-2019_68	1.04
WG0Hm-210309	20813	21146	nCoV-2019_69	0.27
WG0Hm-210309	21104	21427	nCoV-2019_70	0.08
WG0Hm-210309	21386	21716	nCoV-2019_71	21.52
WG0Hm-210309	21682	22013	nCoV-2019_72	1.34
WG0Hm-210309	21990	22324	nCoV-2019_73	0.13
WG0Hm-210309	22290	22626	nCoV-2019_74	0
WG0Hm-210309	22542	22877	nCoV-2019_75	0
WG0Hm-210309	22821	23189	nCoV-2019_76	0.02
WG0Hm-210309	23144	23500	nCoV-2019_77	0.15
WG0Hm-210309	23466	23822	nCoV-2019_78	0
WG0Hm-210309	23812	24145	nCoV-2019_79	0
WG0Hm-210309	24100	24443	nCoV-2019_80	0.09
WG0Hm-210309	24416	24765	nCoV-2019_81	0
WG0Hm-210309	24721	25052	nCoV-2019_82	0
WG0Hm-210309	25003	25347	nCoV-2019_83	0
WG0Hm-210309	25301	25646	nCoV-2019_84	0
WG0Hm-210309	25623	25969	nCoV-2019_85	0
WG0Hm-210309	25924	26290	nCoV-2019_86	0
WG0Hm-210309	26219	26566	nCoV-2019_87	0
WG0Hm-210309	26542	26890	nCoV-2019_88	0.09
WG0Hm-210309	26860	27190	nCoV-2019_89	0.17
WG0Hm-210309	27164	27511	nCoV-2019_90	0.33
WG0Hm-210309	27471	27825	nCoV-2019_91	0
WG0Hm-210309	27808	28145	nCoV-2019_92	0
WG0Hm-210309	28104	28442	nCoV-2019_93	0
WG0Hm-210309	28416	28756	nCoV-2019_94	0
WG0Hm-210309	28699	29041	nCoV-2019_95	0
WG0Hm-210309	29007	29356	nCoV-2019_96	0.21
WG0Hm-210309	29316	29665	nCoV-2019_97	0
WG0Hm-210309	29510	29836	nCoV-2019_98	0
WG0Hm-210316-31_V3	54	385	nCoV-2019_1	0
WG0Hm-210316-31_V3	342	704	nCoV-2019_2	0
WG0Hm-210316-31_V3	664	1004	nCoV-2019_3	0
WG0Hm-210316-31_V3	965	1312	nCoV-2019_4	0
WG0Hm-210316-31_V3	1264	1623	nCoV-2019_5	0
WG0Hm-210316-31_V3	1595	1942	nCoV-2019_6	0.09
WG0Hm-210316-31_V3	1897	2242	nCoV-2019_7	0
WG0Hm-210316-31_V3	2205	2568	nCoV-2019_8	0
WG0Hm-210316-31_V3	2529	2880	nCoV-2019_9	0
WG0Hm-210316-31_V3	2850	3183	nCoV-2019_10	0
WG0Hm-210316-31_V3	3166	3507	nCoV-2019_11	0
WG0Hm-210316-31_V3	3482	3826	nCoV-2019_12	0
WG0Hm-210316-31_V3	3795	4142	nCoV-2019_13	0
WG0Hm-210316-31_V3	4077	4402	nCoV-2019_14	0
WG0Hm-210316-31_V3	4322	4666	nCoV-2019_15	0
WG0Hm-210316-31_V3	4658	4995	nCoV-2019_16	0
WG0Hm-210316-31_V3	4966	5296	nCoV-2019_17	0
WG0Hm-210316-31_V3	5287	5620	nCoV-2019_18	0
WG0Hm-210316-31_V3	5586	5932	nCoV-2019_19	0
WG0Hm-210316-31_V3	5894	6247	nCoV-2019_20	0
WG0Hm-210316-31_V3	6197	6526	nCoV-2019_21	0
WG0Hm-210316-31_V3	6495	6846	nCoV-2019_22	0
WG0Hm-210316-31_V3	6745	7092	nCoV-2019_23	0
WG0Hm-210316-31_V3	7058	7389	nCoV-2019_24	0
WG0Hm-210316-31_V3	7332	7671	nCoV-2019_25	0
WG0Hm-210316-31_V3	7651	7997	nCoV-2019_26	0
WG0Hm-210316-31_V3	7968	8319	nCoV-2019_27	0
WG0Hm-210316-31_V3	8275	8635	nCoV-2019_28	0
WG0Hm-210316-31_V3	8619	8954	nCoV-2019_29	0
WG0Hm-210316-31_V3	8913	9245	nCoV-2019_30	0.92
WG0Hm-210316-31_V3	9226	9557	nCoV-2019_31	10.16
WG0Hm-210316-31_V3	9502	9834	nCoV-2019_32	0
WG0Hm-210316-31_V3	9806	10146	nCoV-2019_33	0
WG0Hm-210316-31_V3	10099	10437	nCoV-2019_34	0
WG0Hm-210316-31_V3	10384	10737	nCoV-2019_35	0
WG0Hm-210316-31_V3	10688	11048	nCoV-2019_36	0
WG0Hm-210316-31_V3	11022	11372	nCoV-2019_37	0
WG0Hm-210316-31_V3	11331	11668	nCoV-2019_38	0
WG0Hm-210316-31_V3	11584	11927	nCoV-2019_39	0
WG0Hm-210316-31_V3	11889	12234	nCoV-2019_40	0
WG0Hm-210316-31_V3	12133	12465	nCoV-2019_41	0
WG0Hm-210316-31_V3	12439	12779	nCoV-2019_42	0
WG0Hm-210316-31_V3	12732	13074	nCoV-2019_43	0
WG0Hm-210316-31_V3	13029	13363	nCoV-2019_44	0.89
WG0Hm-210316-31_V3	13344	13660	nCoV-2019_45	0
WG0Hm-210316-31_V3	13625	13961	nCoV-2019_46	1.34
WG0Hm-210316-31_V3	13946	14271	nCoV-2019_47	0
WG0Hm-210316-31_V3	14232	14579	nCoV-2019_48	0
WG0Hm-210316-31_V3	14570	14898	nCoV-2019_49	0.1
WG0Hm-210316-31_V3	14895	15224	nCoV-2019_50	0.01
WG0Hm-210316-31_V3	15193	15538	nCoV-2019_51	0
WG0Hm-210316-31_V3	15503	15861	nCoV-2019_52	0.13
WG0Hm-210316-31_V3	15851	16186	nCoV-2019_53	0
WG0Hm-210316-31_V3	16144	16485	nCoV-2019_54	0
WG0Hm-210316-31_V3	16444	16804	nCoV-2019_55	0
WG0Hm-210316-31_V3	16770	17130	nCoV-2019_56	0
WG0Hm-210316-31_V3	17087	17430	nCoV-2019_57	0
WG0Hm-210316-31_V3	17406	17738	nCoV-2019_58	0
WG0Hm-210316-31_V3	17697	18036	nCoV-2019_59	0.53
WG0Hm-210316-31_V3	17993	18324	nCoV-2019_60	0.02
WG0Hm-210316-31_V3	18275	18650	nCoV-2019_61	0
WG0Hm-210316-31_V3	18618	18957	nCoV-2019_62	0
WG0Hm-210316-31_V3	18918	19275	nCoV-2019_63	0
WG0Hm-210316-31_V3	19232	19591	nCoV-2019_64	0
WG0Hm-210316-31_V3	19570	19911	nCoV-2019_65	0
WG0Hm-210316-31_V3	19866	20231	nCoV-2019_66	0
WG0Hm-210316-31_V3	20200	20542	nCoV-2019_67	0
WG0Hm-210316-31_V3	20496	20867	nCoV-2019_68	0
WG0Hm-210316-31_V3	20813	21146	nCoV-2019_69	0
WG0Hm-210316-31_V3	21104	21427	nCoV-2019_70	0
WG0Hm-210316-31_V3	21386	21716	nCoV-2019_71	0.09
WG0Hm-210316-31_V3	21682	22013	nCoV-2019_72	0
WG0Hm-210316-31_V3	21990	22324	nCoV-2019_73	0.09
WG0Hm-210316-31_V3	22290	22626	nCoV-2019_74	0
WG0Hm-210316-31_V3	22542	22877	nCoV-2019_75	0
WG0Hm-210316-31_V3	22821	23189	nCoV-2019_76	0
WG0Hm-210316-31_V3	23144	23500	nCoV-2019_77	0
WG0Hm-210316-31_V3	23466	23822	nCoV-2019_78	0
WG0Hm-210316-31_V3	23812	24145	nCoV-2019_79	0
WG0Hm-210316-31_V3	24100	24443	nCoV-2019_80	0
WG0Hm-210316-31_V3	24416	24765	nCoV-2019_81	0
WG0Hm-210316-31_V3	24721	25052	nCoV-2019_82	0
WG0Hm-210316-31_V3	25003	25347	nCoV-2019_83	0
WG0Hm-210316-31_V3	25301	25646	nCoV-2019_84	0
WG0Hm-210316-31_V3	25623	25969	nCoV-2019_85	0
WG0Hm-210316-31_V3	25924	26290	nCoV-2019_86	0
WG0Hm-210316-31_V3	26219	26566	nCoV-2019_87	0
WG0Hm-210316-31_V3	26542	26890	nCoV-2019_88	0
WG0Hm-210316-31_V3	26860	27190	nCoV-2019_89	0
WG0Hm-210316-31_V3	27164	27511	nCoV-2019_90	0
WG0Hm-210316-31_V3	27471	27825	nCoV-2019_91	0
WG0Hm-210316-31_V3	27808	28145	nCoV-2019_92	0.09
WG0Hm-210316-31_V3	28104	28442	nCoV-2019_93	0
WG0Hm-210316-31_V3	28416	28756	nCoV-2019_94	0
WG0Hm-210316-31_V3	28699	29041	nCoV-2019_95	0
WG0Hm-210316-31_V3	29007	29356	nCoV-2019_96	0.2
WG0Hm-210316-31_V3	29316	29665	nCoV-2019_97	0.04
WG0Hm-210316-31_V3	29510	29836	nCoV-2019_98	0.28
WG0Hm-210330-31_V3	54	385	nCoV-2019_1	5099.21
WG0Hm-210330-31_V3	342	704	nCoV-2019_2	3893.4
WG0Hm-210330-31_V3	664	1004	nCoV-2019_3	3666.28
WG0Hm-210330-31_V3	965	1312	nCoV-2019_4	7233.37
WG0Hm-210330-31_V3	1264	1623	nCoV-2019_5	3140.35
WG0Hm-210330-31_V3	1595	1942	nCoV-2019_6	5223.69
WG0Hm-210330-31_V3	1897	2242	nCoV-2019_7	3255.79
WG0Hm-210330-31_V3	2205	2568	nCoV-2019_8	3034.45
WG0Hm-210330-31_V3	2529	2880	nCoV-2019_9	1000.1
WG0Hm-210330-31_V3	2850	3183	nCoV-2019_10	2719.62
WG0Hm-210330-31_V3	3166	3507	nCoV-2019_11	7280.81
WG0Hm-210330-31_V3	3482	3826	nCoV-2019_12	2306.72
WG0Hm-210330-31_V3	3795	4142	nCoV-2019_13	2182.18
WG0Hm-210330-31_V3	4077	4402	nCoV-2019_14	4252.54
WG0Hm-210330-31_V3	4322	4666	nCoV-2019_15	3896.17
WG0Hm-210330-31_V3	4658	4995	nCoV-2019_16	1138.6
WG0Hm-210330-31_V3	4966	5296	nCoV-2019_17	633.96
WG0Hm-210330-31_V3	5287	5620	nCoV-2019_18	5145.27
WG0Hm-210330-31_V3	5586	5932	nCoV-2019_19	3451.33
WG0Hm-210330-31_V3	5894	6247	nCoV-2019_20	2670.99
WG0Hm-210330-31_V3	6197	6526	nCoV-2019_21	2080.59
WG0Hm-210330-31_V3	6495	6846	nCoV-2019_22	4508.85
WG0Hm-210330-31_V3	6745	7092	nCoV-2019_23	1523.99
WG0Hm-210330-31_V3	7058	7389	nCoV-2019_24	590.69
WG0Hm-210330-31_V3	7332	7671	nCoV-2019_25	2597
WG0Hm-210330-31_V3	7651	7997	nCoV-2019_26	3493.57
WG0Hm-210330-31_V3	7968	8319	nCoV-2019_27	1594.76
WG0Hm-210330-31_V3	8275	8635	nCoV-2019_28	944.26
WG0Hm-210330-31_V3	8619	8954	nCoV-2019_29	778.17
WG0Hm-210330-31_V3	8913	9245	nCoV-2019_30	3861.73
WG0Hm-210330-31_V3	9226	9557	nCoV-2019_31	3036.46
WG0Hm-210330-31_V3	9502	9834	nCoV-2019_32	7045.37
WG0Hm-210330-31_V3	9806	10146	nCoV-2019_33	3889.21
WG0Hm-210330-31_V3	10099	10437	nCoV-2019_34	4684.91
WG0Hm-210330-31_V3	10384	10737	nCoV-2019_35	2984.97
WG0Hm-210330-31_V3	10688	11048	nCoV-2019_36	905.34
WG0Hm-210330-31_V3	11022	11372	nCoV-2019_37	3567.34
WG0Hm-210330-31_V3	11331	11668	nCoV-2019_38	7703.05
WG0Hm-210330-31_V3	11584	11927	nCoV-2019_39	4876.34
WG0Hm-210330-31_V3	11889	12234	nCoV-2019_40	6475.74
WG0Hm-210330-31_V3	12133	12465	nCoV-2019_41	7396.56
WG0Hm-210330-31_V3	12439	12779	nCoV-2019_42	4382.04
WG0Hm-210330-31_V3	12732	13074	nCoV-2019_43	6202.41
WG0Hm-210330-31_V3	13029	13363	nCoV-2019_44	7456.54
WG0Hm-210330-31_V3	13344	13660	nCoV-2019_45	4205.51
WG0Hm-210330-31_V3	13625	13961	nCoV-2019_46	2704.85
WG0Hm-210330-31_V3	13946	14271	nCoV-2019_47	4998.27
WG0Hm-210330-31_V3	14232	14579	nCoV-2019_48	6847.88
WG0Hm-210330-31_V3	14570	14898	nCoV-2019_49	10306.6
WG0Hm-210330-31_V3	14895	15224	nCoV-2019_50	4080.65
WG0Hm-210330-31_V3	15193	15538	nCoV-2019_51	4494.03
WG0Hm-210330-31_V3	15503	15861	nCoV-2019_52	9750.94
WG0Hm-210330-31_V3	15851	16186	nCoV-2019_53	11177.2
WG0Hm-210330-31_V3	16144	16485	nCoV-2019_54	3279.79
WG0Hm-210330-31_V3	16444	16804	nCoV-2019_55	3414.29
WG0Hm-210330-31_V3	16770	17130	nCoV-2019_56	3813.56
WG0Hm-210330-31_V3	17087	17430	nCoV-2019_57	9145.08
WG0Hm-210330-31_V3	17406	17738	nCoV-2019_58	6852.7
WG0Hm-210330-31_V3	17697	18036	nCoV-2019_59	6630.68
WG0Hm-210330-31_V3	17993	18324	nCoV-2019_60	6945
WG0Hm-210330-31_V3	18275	18650	nCoV-2019_61	6039.94
WG0Hm-210330-31_V3	18618	18957	nCoV-2019_62	8270.24
WG0Hm-210330-31_V3	18918	19275	nCoV-2019_63	6034.93
WG0Hm-210330-31_V3	19232	19591	nCoV-2019_64	4551.56
WG0Hm-210330-31_V3	19570	19911	nCoV-2019_65	2183.74
WG0Hm-210330-31_V3	19866	20231	nCoV-2019_66	3642.07
WG0Hm-210330-31_V3	20200	20542	nCoV-2019_67	4103.56
WG0Hm-210330-31_V3	20496	20867	nCoV-2019_68	4249.87
WG0Hm-210330-31_V3	20813	21146	nCoV-2019_69	4945.59
WG0Hm-210330-31_V3	21104	21427	nCoV-2019_70	2171.97
WG0Hm-210330-31_V3	21386	21716	nCoV-2019_71	980.03
WG0Hm-210330-31_V3	21682	22013	nCoV-2019_72	2730.2
WG0Hm-210330-31_V3	21990	22324	nCoV-2019_73	2127.17
WG0Hm-210330-31_V3	22290	22626	nCoV-2019_74	7802.64
WG0Hm-210330-31_V3	22542	22877	nCoV-2019_75	5159.21
WG0Hm-210330-31_V3	22821	23189	nCoV-2019_76	4286.41
WG0Hm-210330-31_V3	23144	23500	nCoV-2019_77	5531.04
WG0Hm-210330-31_V3	23466	23822	nCoV-2019_78	3343.12
WG0Hm-210330-31_V3	23812	24145	nCoV-2019_79	685.99
WG0Hm-210330-31_V3	24100	24443	nCoV-2019_80	825.41
WG0Hm-210330-31_V3	24416	24765	nCoV-2019_81	5061.93
WG0Hm-210330-31_V3	24721	25052	nCoV-2019_82	10418.6
WG0Hm-210330-31_V3	25003	25347	nCoV-2019_83	6341.99
WG0Hm-210330-31_V3	25301	25646	nCoV-2019_84	5200.46
WG0Hm-210330-31_V3	25623	25969	nCoV-2019_85	501.52
WG0Hm-210330-31_V3	25924	26290	nCoV-2019_86	1051.69
WG0Hm-210330-31_V3	26219	26566	nCoV-2019_87	3246.68
WG0Hm-210330-31_V3	26542	26890	nCoV-2019_88	6803.69
WG0Hm-210330-31_V3	26860	27190	nCoV-2019_89	7192.67
WG0Hm-210330-31_V3	27164	27511	nCoV-2019_90	6207.01
WG0Hm-210330-31_V3	27471	27825	nCoV-2019_91	1325.54
WG0Hm-210330-31_V3	27808	28145	nCoV-2019_92	3951.98
WG0Hm-210330-31_V3	28104	28442	nCoV-2019_93	10575
WG0Hm-210330-31_V3	28416	28756	nCoV-2019_94	3993.1
WG0Hm-210330-31_V3	28699	29041	nCoV-2019_95	1254.55
WG0Hm-210330-31_V3	29007	29356	nCoV-2019_96	3891.53
WG0Hm-210330-31_V3	29316	29665	nCoV-2019_97	2300.2
WG0Hm-210330-31_V3	29510	29836	nCoV-2019_98	1893.56
WG0Hm-210406-33	54	385	nCoV-2019_1	1036.18
WG0Hm-210406-33	342	704	nCoV-2019_2	8254.17
WG0Hm-210406-33	664	1004	nCoV-2019_3	1130.75
WG0Hm-210406-33	965	1312	nCoV-2019_4	0
WG0Hm-210406-33	1264	1623	nCoV-2019_5	0
WG0Hm-210406-33	1595	1942	nCoV-2019_6	4.74
WG0Hm-210406-33	1897	2242	nCoV-2019_7	0.01
WG0Hm-210406-33	2205	2568	nCoV-2019_8	0
WG0Hm-210406-33	2529	2880	nCoV-2019_9	0
WG0Hm-210406-33	2850	3183	nCoV-2019_10	0
WG0Hm-210406-33	3166	3507	nCoV-2019_11	0.1
WG0Hm-210406-33	3482	3826	nCoV-2019_12	0
WG0Hm-210406-33	3795	4142	nCoV-2019_13	0
WG0Hm-210406-33	4077	4402	nCoV-2019_14	0.39
WG0Hm-210406-33	4322	4666	nCoV-2019_15	0
WG0Hm-210406-33	4658	4995	nCoV-2019_16	0.18
WG0Hm-210406-33	4966	5296	nCoV-2019_17	9.92
WG0Hm-210406-33	5287	5620	nCoV-2019_18	0.11
WG0Hm-210406-33	5586	5932	nCoV-2019_19	0.38
WG0Hm-210406-33	5894	6247	nCoV-2019_20	5.89
WG0Hm-210406-33	6197	6526	nCoV-2019_21	0.09
WG0Hm-210406-33	6495	6846	nCoV-2019_22	0
WG0Hm-210406-33	6745	7092	nCoV-2019_23	0
WG0Hm-210406-33	7058	7389	nCoV-2019_24	0
WG0Hm-210406-33	7332	7671	nCoV-2019_25	0
WG0Hm-210406-33	7651	7997	nCoV-2019_26	0
WG0Hm-210406-33	7968	8319	nCoV-2019_27	0
WG0Hm-210406-33	8275	8635	nCoV-2019_28	0
WG0Hm-210406-33	8619	8954	nCoV-2019_29	0
WG0Hm-210406-33	8913	9245	nCoV-2019_30	0.69
WG0Hm-210406-33	9226	9557	nCoV-2019_31	6.59
WG0Hm-210406-33	9502	9834	nCoV-2019_32	0.27
WG0Hm-210406-33	9806	10146	nCoV-2019_33	0
WG0Hm-210406-33	10099	10437	nCoV-2019_34	0
WG0Hm-210406-33	10384	10737	nCoV-2019_35	79.78
WG0Hm-210406-33	10688	11048	nCoV-2019_36	935.78
WG0Hm-210406-33	11022	11372	nCoV-2019_37	1403.7
WG0Hm-210406-33	11331	11668	nCoV-2019_38	732.88
WG0Hm-210406-33	11584	11927	nCoV-2019_39	2894.22
WG0Hm-210406-33	11889	12234	nCoV-2019_40	6775.06
WG0Hm-210406-33	12133	12465	nCoV-2019_41	1954.78
WG0Hm-210406-33	12439	12779	nCoV-2019_42	542.27
WG0Hm-210406-33	12732	13074	nCoV-2019_43	4150.26
WG0Hm-210406-33	13029	13363	nCoV-2019_44	680.78
WG0Hm-210406-33	13344	13660	nCoV-2019_45	0
WG0Hm-210406-33	13625	13961	nCoV-2019_46	4.23
WG0Hm-210406-33	13946	14271	nCoV-2019_47	851.55
WG0Hm-210406-33	14232	14579	nCoV-2019_48	6379.19
WG0Hm-210406-33	14570	14898	nCoV-2019_49	195.82
WG0Hm-210406-33	14895	15224	nCoV-2019_50	2672.71
WG0Hm-210406-33	15193	15538	nCoV-2019_51	233.26
WG0Hm-210406-33	15503	15861	nCoV-2019_52	0.09
WG0Hm-210406-33	15851	16186	nCoV-2019_53	0.01
WG0Hm-210406-33	16144	16485	nCoV-2019_54	0
WG0Hm-210406-33	16444	16804	nCoV-2019_55	0
WG0Hm-210406-33	16770	17130	nCoV-2019_56	0
WG0Hm-210406-33	17087	17430	nCoV-2019_57	0
WG0Hm-210406-33	17406	17738	nCoV-2019_58	0
WG0Hm-210406-33	17697	18036	nCoV-2019_59	2.25
WG0Hm-210406-33	17993	18324	nCoV-2019_60	0.35
WG0Hm-210406-33	18275	18650	nCoV-2019_61	0
WG0Hm-210406-33	18618	18957	nCoV-2019_62	0
WG0Hm-210406-33	18918	19275	nCoV-2019_63	286.94
WG0Hm-210406-33	19232	19591	nCoV-2019_64	2491.32
WG0Hm-210406-33	19570	19911	nCoV-2019_65	160.21
WG0Hm-210406-33	19866	20231	nCoV-2019_66	0.01
WG0Hm-210406-33	20200	20542	nCoV-2019_67	0.27
WG0Hm-210406-33	20496	20867	nCoV-2019_68	11.43
WG0Hm-210406-33	20813	21146	nCoV-2019_69	0.1
WG0Hm-210406-33	21104	21427	nCoV-2019_70	0.3
WG0Hm-210406-33	21386	21716	nCoV-2019_71	292.26
WG0Hm-210406-33	21682	22013	nCoV-2019_72	2461.66
WG0Hm-210406-33	21990	22324	nCoV-2019_73	1337.58
WG0Hm-210406-33	22290	22626	nCoV-2019_74	10731
WG0Hm-210406-33	22542	22877	nCoV-2019_75	3230.08
WG0Hm-210406-33	22821	23189	nCoV-2019_76	534.54
WG0Hm-210406-33	23144	23500	nCoV-2019_77	1672.86
WG0Hm-210406-33	23466	23822	nCoV-2019_78	2829.31
WG0Hm-210406-33	23812	24145	nCoV-2019_79	82.8
WG0Hm-210406-33	24100	24443	nCoV-2019_80	151.49
WG0Hm-210406-33	24416	24765	nCoV-2019_81	2000.76
WG0Hm-210406-33	24721	25052	nCoV-2019_82	289.93
WG0Hm-210406-33	25003	25347	nCoV-2019_83	0.01
WG0Hm-210406-33	25301	25646	nCoV-2019_84	0
WG0Hm-210406-33	25623	25969	nCoV-2019_85	51.93
WG0Hm-210406-33	25924	26290	nCoV-2019_86	350.97
WG0Hm-210406-33	26219	26566	nCoV-2019_87	67.63
WG0Hm-210406-33	26542	26890	nCoV-2019_88	0
WG0Hm-210406-33	26860	27190	nCoV-2019_89	0
WG0Hm-210406-33	27164	27511	nCoV-2019_90	0.82
WG0Hm-210406-33	27471	27825	nCoV-2019_91	0.01
WG0Hm-210406-33	27808	28145	nCoV-2019_92	0.36
WG0Hm-210406-33	28104	28442	nCoV-2019_93	0.13
WG0Hm-210406-33	28416	28756	nCoV-2019_94	0
WG0Hm-210406-33	28699	29041	nCoV-2019_95	695.69
WG0Hm-210406-33	29007	29356	nCoV-2019_96	8114.51
WG0Hm-210406-33	29316	29665	nCoV-2019_97	2055.05
WG0Hm-210406-33	29510	29836	nCoV-2019_98	1876.43
WG0Hm-210413-33	54	385	nCoV-2019_1	0
WG0Hm-210413-33	342	704	nCoV-2019_2	0.09
WG0Hm-210413-33	664	1004	nCoV-2019_3	0
WG0Hm-210413-33	965	1312	nCoV-2019_4	0
WG0Hm-210413-33	1264	1623	nCoV-2019_5	0
WG0Hm-210413-33	1595	1942	nCoV-2019_6	2.93
WG0Hm-210413-33	1897	2242	nCoV-2019_7	0
WG0Hm-210413-33	2205	2568	nCoV-2019_8	0.16
WG0Hm-210413-33	2529	2880	nCoV-2019_9	0
WG0Hm-210413-33	2850	3183	nCoV-2019_10	0
WG0Hm-210413-33	3166	3507	nCoV-2019_11	0
WG0Hm-210413-33	3482	3826	nCoV-2019_12	0
WG0Hm-210413-33	3795	4142	nCoV-2019_13	0
WG0Hm-210413-33	4077	4402	nCoV-2019_14	0.1
WG0Hm-210413-33	4322	4666	nCoV-2019_15	0
WG0Hm-210413-33	4658	4995	nCoV-2019_16	0.18
WG0Hm-210413-33	4966	5296	nCoV-2019_17	7.78
WG0Hm-210413-33	5287	5620	nCoV-2019_18	0.04
WG0Hm-210413-33	5586	5932	nCoV-2019_19	0.12
WG0Hm-210413-33	5894	6247	nCoV-2019_20	28.54
WG0Hm-210413-33	6197	6526	nCoV-2019_21	0
WG0Hm-210413-33	6495	6846	nCoV-2019_22	0
WG0Hm-210413-33	6745	7092	nCoV-2019_23	0.01
WG0Hm-210413-33	7058	7389	nCoV-2019_24	0.1
WG0Hm-210413-33	7332	7671	nCoV-2019_25	0
WG0Hm-210413-33	7651	7997	nCoV-2019_26	0
WG0Hm-210413-33	7968	8319	nCoV-2019_27	0
WG0Hm-210413-33	8275	8635	nCoV-2019_28	0
WG0Hm-210413-33	8619	8954	nCoV-2019_29	0.12
WG0Hm-210413-33	8913	9245	nCoV-2019_30	7.29
WG0Hm-210413-33	9226	9557	nCoV-2019_31	46.05
WG0Hm-210413-33	9502	9834	nCoV-2019_32	0.18
WG0Hm-210413-33	9806	10146	nCoV-2019_33	0
WG0Hm-210413-33	10099	10437	nCoV-2019_34	0
WG0Hm-210413-33	10384	10737	nCoV-2019_35	0.35
WG0Hm-210413-33	10688	11048	nCoV-2019_36	0.04
WG0Hm-210413-33	11022	11372	nCoV-2019_37	0
WG0Hm-210413-33	11331	11668	nCoV-2019_38	0
WG0Hm-210413-33	11584	11927	nCoV-2019_39	0.3
WG0Hm-210413-33	11889	12234	nCoV-2019_40	0
WG0Hm-210413-33	12133	12465	nCoV-2019_41	0
WG0Hm-210413-33	12439	12779	nCoV-2019_42	0
WG0Hm-210413-33	12732	13074	nCoV-2019_43	0
WG0Hm-210413-33	13029	13363	nCoV-2019_44	28.55
WG0Hm-210413-33	13344	13660	nCoV-2019_45	0
WG0Hm-210413-33	13625	13961	nCoV-2019_46	2.61
WG0Hm-210413-33	13946	14271	nCoV-2019_47	0.12
WG0Hm-210413-33	14232	14579	nCoV-2019_48	0.18
WG0Hm-210413-33	14570	14898	nCoV-2019_49	0.69
WG0Hm-210413-33	14895	15224	nCoV-2019_50	0.15
WG0Hm-210413-33	15193	15538	nCoV-2019_51	0
WG0Hm-210413-33	15503	15861	nCoV-2019_52	0.09
WG0Hm-210413-33	15851	16186	nCoV-2019_53	0.1
WG0Hm-210413-33	16144	16485	nCoV-2019_54	0.72
WG0Hm-210413-33	16444	16804	nCoV-2019_55	0
WG0Hm-210413-33	16770	17130	nCoV-2019_56	0.09
WG0Hm-210413-33	17087	17430	nCoV-2019_57	0
WG0Hm-210413-33	17406	17738	nCoV-2019_58	0
WG0Hm-210413-33	17697	18036	nCoV-2019_59	0.18
WG0Hm-210413-33	17993	18324	nCoV-2019_60	0.01
WG0Hm-210413-33	18275	18650	nCoV-2019_61	0
WG0Hm-210413-33	18618	18957	nCoV-2019_62	0
WG0Hm-210413-33	18918	19275	nCoV-2019_63	1.15
WG0Hm-210413-33	19232	19591	nCoV-2019_64	0
WG0Hm-210413-33	19570	19911	nCoV-2019_65	0
WG0Hm-210413-33	19866	20231	nCoV-2019_66	0.02
WG0Hm-210413-33	20200	20542	nCoV-2019_67	530.36
WG0Hm-210413-33	20496	20867	nCoV-2019_68	3178.81
WG0Hm-210413-33	20813	21146	nCoV-2019_69	1106.24
WG0Hm-210413-33	21104	21427	nCoV-2019_70	3995.1
WG0Hm-210413-33	21386	21716	nCoV-2019_71	508.85
WG0Hm-210413-33	21682	22013	nCoV-2019_72	1.6
WG0Hm-210413-33	21990	22324	nCoV-2019_73	0.03
WG0Hm-210413-33	22290	22626	nCoV-2019_74	0
WG0Hm-210413-33	22542	22877	nCoV-2019_75	0
WG0Hm-210413-33	22821	23189	nCoV-2019_76	0
WG0Hm-210413-33	23144	23500	nCoV-2019_77	0
WG0Hm-210413-33	23466	23822	nCoV-2019_78	0
WG0Hm-210413-33	23812	24145	nCoV-2019_79	0
WG0Hm-210413-33	24100	24443	nCoV-2019_80	0.23
WG0Hm-210413-33	24416	24765	nCoV-2019_81	1812.71
WG0Hm-210413-33	24721	25052	nCoV-2019_82	14225.7
WG0Hm-210413-33	25003	25347	nCoV-2019_83	2371.79
WG0Hm-210413-33	25301	25646	nCoV-2019_84	0
WG0Hm-210413-33	25623	25969	nCoV-2019_85	0
WG0Hm-210413-33	25924	26290	nCoV-2019_86	0
WG0Hm-210413-33	26219	26566	nCoV-2019_87	0
WG0Hm-210413-33	26542	26890	nCoV-2019_88	0
WG0Hm-210413-33	26860	27190	nCoV-2019_89	0
WG0Hm-210413-33	27164	27511	nCoV-2019_90	0.35
WG0Hm-210413-33	27471	27825	nCoV-2019_91	0.08
WG0Hm-210413-33	27808	28145	nCoV-2019_92	0.55
WG0Hm-210413-33	28104	28442	nCoV-2019_93	181.5
WG0Hm-210413-33	28416	28756	nCoV-2019_94	2372.57
WG0Hm-210413-33	28699	29041	nCoV-2019_95	438.75
WG0Hm-210413-33	29007	29356	nCoV-2019_96	0
WG0Hm-210413-33	29316	29665	nCoV-2019_97	995.85
WG0Hm-210413-33	29510	29836	nCoV-2019_98	2130.12
WG0Hm-210427-33	54	385	nCoV-2019_1	0
WG0Hm-210427-33	342	704	nCoV-2019_2	0
WG0Hm-210427-33	664	1004	nCoV-2019_3	0
WG0Hm-210427-33	965	1312	nCoV-2019_4	178.08
WG0Hm-210427-33	1264	1623	nCoV-2019_5	1253.61
WG0Hm-210427-33	1595	1942	nCoV-2019_6	100.35
WG0Hm-210427-33	1897	2242	nCoV-2019_7	0.01
WG0Hm-210427-33	2205	2568	nCoV-2019_8	0
WG0Hm-210427-33	2529	2880	nCoV-2019_9	0.08
WG0Hm-210427-33	2850	3183	nCoV-2019_10	0.09
WG0Hm-210427-33	3166	3507	nCoV-2019_11	0.09
WG0Hm-210427-33	3482	3826	nCoV-2019_12	0
WG0Hm-210427-33	3795	4142	nCoV-2019_13	0
WG0Hm-210427-33	4077	4402	nCoV-2019_14	0.48
WG0Hm-210427-33	4322	4666	nCoV-2019_15	0
WG0Hm-210427-33	4658	4995	nCoV-2019_16	0.45
WG0Hm-210427-33	4966	5296	nCoV-2019_17	9.05
WG0Hm-210427-33	5287	5620	nCoV-2019_18	0.3
WG0Hm-210427-33	5586	5932	nCoV-2019_19	0.5
WG0Hm-210427-33	5894	6247	nCoV-2019_20	5.8
WG0Hm-210427-33	6197	6526	nCoV-2019_21	0.01
WG0Hm-210427-33	6495	6846	nCoV-2019_22	0
WG0Hm-210427-33	6745	7092	nCoV-2019_23	0.01
WG0Hm-210427-33	7058	7389	nCoV-2019_24	0.09
WG0Hm-210427-33	7332	7671	nCoV-2019_25	0.09
WG0Hm-210427-33	7651	7997	nCoV-2019_26	0
WG0Hm-210427-33	7968	8319	nCoV-2019_27	0
WG0Hm-210427-33	8275	8635	nCoV-2019_28	0
WG0Hm-210427-33	8619	8954	nCoV-2019_29	0
WG0Hm-210427-33	8913	9245	nCoV-2019_30	1.29
WG0Hm-210427-33	9226	9557	nCoV-2019_31	14.25
WG0Hm-210427-33	9502	9834	nCoV-2019_32	0.1
WG0Hm-210427-33	9806	10146	nCoV-2019_33	0.01
WG0Hm-210427-33	10099	10437	nCoV-2019_34	0.09
WG0Hm-210427-33	10384	10737	nCoV-2019_35	0.18
WG0Hm-210427-33	10688	11048	nCoV-2019_36	0.12
WG0Hm-210427-33	11022	11372	nCoV-2019_37	0.17
WG0Hm-210427-33	11331	11668	nCoV-2019_38	0
WG0Hm-210427-33	11584	11927	nCoV-2019_39	0
WG0Hm-210427-33	11889	12234	nCoV-2019_40	0
WG0Hm-210427-33	12133	12465	nCoV-2019_41	0
WG0Hm-210427-33	12439	12779	nCoV-2019_42	621.47
WG0Hm-210427-33	12732	13074	nCoV-2019_43	4628.44
WG0Hm-210427-33	13029	13363	nCoV-2019_44	755.54
WG0Hm-210427-33	13344	13660	nCoV-2019_45	0.29
WG0Hm-210427-33	13625	13961	nCoV-2019_46	103.09
WG0Hm-210427-33	13946	14271	nCoV-2019_47	2354.66
WG0Hm-210427-33	14232	14579	nCoV-2019_48	308.02
WG0Hm-210427-33	14570	14898	nCoV-2019_49	0.2
WG0Hm-210427-33	14895	15224	nCoV-2019_50	0.01
WG0Hm-210427-33	15193	15538	nCoV-2019_51	0
WG0Hm-210427-33	15503	15861	nCoV-2019_52	0
WG0Hm-210427-33	15851	16186	nCoV-2019_53	0
WG0Hm-210427-33	16144	16485	nCoV-2019_54	0.18
WG0Hm-210427-33	16444	16804	nCoV-2019_55	0.01
WG0Hm-210427-33	16770	17130	nCoV-2019_56	0.08
WG0Hm-210427-33	17087	17430	nCoV-2019_57	0
WG0Hm-210427-33	17406	17738	nCoV-2019_58	329.5
WG0Hm-210427-33	17697	18036	nCoV-2019_59	2596.2
WG0Hm-210427-33	17993	18324	nCoV-2019_60	363.69
WG0Hm-210427-33	18275	18650	nCoV-2019_61	0
WG0Hm-210427-33	18618	18957	nCoV-2019_62	0
WG0Hm-210427-33	18918	19275	nCoV-2019_63	0.19
WG0Hm-210427-33	19232	19591	nCoV-2019_64	0
WG0Hm-210427-33	19570	19911	nCoV-2019_65	0
WG0Hm-210427-33	19866	20231	nCoV-2019_66	0.01
WG0Hm-210427-33	20200	20542	nCoV-2019_67	0.2
WG0Hm-210427-33	20496	20867	nCoV-2019_68	3.28
WG0Hm-210427-33	20813	21146	nCoV-2019_69	0.09
WG0Hm-210427-33	21104	21427	nCoV-2019_70	0.02
WG0Hm-210427-33	21386	21716	nCoV-2019_71	12.22
WG0Hm-210427-33	21682	22013	nCoV-2019_72	2.87
WG0Hm-210427-33	21990	22324	nCoV-2019_73	974.79
WG0Hm-210427-33	22290	22626	nCoV-2019_74	8868.26
WG0Hm-210427-33	22542	22877	nCoV-2019_75	2281.59
WG0Hm-210427-33	22821	23189	nCoV-2019_76	19.52
WG0Hm-210427-33	23144	23500	nCoV-2019_77	2.03
WG0Hm-210427-33	23466	23822	nCoV-2019_78	0
WG0Hm-210427-33	23812	24145	nCoV-2019_79	0
WG0Hm-210427-33	24100	24443	nCoV-2019_80	182.27
WG0Hm-210427-33	24416	24765	nCoV-2019_81	2480.38
WG0Hm-210427-33	24721	25052	nCoV-2019_82	352.1
WG0Hm-210427-33	25003	25347	nCoV-2019_83	0.03
WG0Hm-210427-33	25301	25646	nCoV-2019_84	0
WG0Hm-210427-33	25623	25969	nCoV-2019_85	0
WG0Hm-210427-33	25924	26290	nCoV-2019_86	0
WG0Hm-210427-33	26219	26566	nCoV-2019_87	0
WG0Hm-210427-33	26542	26890	nCoV-2019_88	0
WG0Hm-210427-33	26860	27190	nCoV-2019_89	0
WG0Hm-210427-33	27164	27511	nCoV-2019_90	0.17
WG0Hm-210427-33	27471	27825	nCoV-2019_91	143.29
WG0Hm-210427-33	27808	28145	nCoV-2019_92	4476.66
WG0Hm-210427-33	28104	28442	nCoV-2019_93	9235.72
WG0Hm-210427-33	28416	28756	nCoV-2019_94	568.59
WG0Hm-210427-33	28699	29041	nCoV-2019_95	0.09
WG0Hm-210427-33	29007	29356	nCoV-2019_96	0.05
WG0Hm-210427-33	29316	29665	nCoV-2019_97	947
WG0Hm-210427-33	29510	29836	nCoV-2019_98	2017.16
WG0Hm-210504-33	54	385	nCoV-2019_1	0
WG0Hm-210504-33	342	704	nCoV-2019_2	0.18
WG0Hm-210504-33	664	1004	nCoV-2019_3	0
WG0Hm-210504-33	965	1312	nCoV-2019_4	0
WG0Hm-210504-33	1264	1623	nCoV-2019_5	0
WG0Hm-210504-33	1595	1942	nCoV-2019_6	1.06
WG0Hm-210504-33	1897	2242	nCoV-2019_7	0
WG0Hm-210504-33	2205	2568	nCoV-2019_8	0
WG0Hm-210504-33	2529	2880	nCoV-2019_9	0
WG0Hm-210504-33	2850	3183	nCoV-2019_10	0
WG0Hm-210504-33	3166	3507	nCoV-2019_11	0
WG0Hm-210504-33	3482	3826	nCoV-2019_12	0.01
WG0Hm-210504-33	3795	4142	nCoV-2019_13	0.1
WG0Hm-210504-33	4077	4402	nCoV-2019_14	0
WG0Hm-210504-33	4322	4666	nCoV-2019_15	0
WG0Hm-210504-33	4658	4995	nCoV-2019_16	0.53
WG0Hm-210504-33	4966	5296	nCoV-2019_17	4.22
WG0Hm-210504-33	5287	5620	nCoV-2019_18	0
WG0Hm-210504-33	5586	5932	nCoV-2019_19	0.27
WG0Hm-210504-33	5894	6247	nCoV-2019_20	10.66
WG0Hm-210504-33	6197	6526	nCoV-2019_21	0.1
WG0Hm-210504-33	6495	6846	nCoV-2019_22	0
WG0Hm-210504-33	6745	7092	nCoV-2019_23	0.03
WG0Hm-210504-33	7058	7389	nCoV-2019_24	0.27
WG0Hm-210504-33	7332	7671	nCoV-2019_25	0
WG0Hm-210504-33	7651	7997	nCoV-2019_26	0
WG0Hm-210504-33	7968	8319	nCoV-2019_27	0
WG0Hm-210504-33	8275	8635	nCoV-2019_28	0
WG0Hm-210504-33	8619	8954	nCoV-2019_29	0
WG0Hm-210504-33	8913	9245	nCoV-2019_30	1.21
WG0Hm-210504-33	9226	9557	nCoV-2019_31	11.37
WG0Hm-210504-33	9502	9834	nCoV-2019_32	0.19
WG0Hm-210504-33	9806	10146	nCoV-2019_33	0
WG0Hm-210504-33	10099	10437	nCoV-2019_34	0
WG0Hm-210504-33	10384	10737	nCoV-2019_35	0.09
WG0Hm-210504-33	10688	11048	nCoV-2019_36	0.34
WG0Hm-210504-33	11022	11372	nCoV-2019_37	0
WG0Hm-210504-33	11331	11668	nCoV-2019_38	0
WG0Hm-210504-33	11584	11927	nCoV-2019_39	0.09
WG0Hm-210504-33	11889	12234	nCoV-2019_40	0.01
WG0Hm-210504-33	12133	12465	nCoV-2019_41	0
WG0Hm-210504-33	12439	12779	nCoV-2019_42	0
WG0Hm-210504-33	12732	13074	nCoV-2019_43	0
WG0Hm-210504-33	13029	13363	nCoV-2019_44	34.79
WG0Hm-210504-33	13344	13660	nCoV-2019_45	0
WG0Hm-210504-33	13625	13961	nCoV-2019_46	3.82
WG0Hm-210504-33	13946	14271	nCoV-2019_47	0.02
WG0Hm-210504-33	14232	14579	nCoV-2019_48	0.18
WG0Hm-210504-33	14570	14898	nCoV-2019_49	0.1
WG0Hm-210504-33	14895	15224	nCoV-2019_50	0
WG0Hm-210504-33	15193	15538	nCoV-2019_51	0
WG0Hm-210504-33	15503	15861	nCoV-2019_52	0.52
WG0Hm-210504-33	15851	16186	nCoV-2019_53	0.08
WG0Hm-210504-33	16144	16485	nCoV-2019_54	0.29
WG0Hm-210504-33	16444	16804	nCoV-2019_55	0
WG0Hm-210504-33	16770	17130	nCoV-2019_56	0
WG0Hm-210504-33	17087	17430	nCoV-2019_57	0
WG0Hm-210504-33	17406	17738	nCoV-2019_58	0
WG0Hm-210504-33	17697	18036	nCoV-2019_59	0
WG0Hm-210504-33	17993	18324	nCoV-2019_60	0
WG0Hm-210504-33	18275	18650	nCoV-2019_61	0
WG0Hm-210504-33	18618	18957	nCoV-2019_62	0
WG0Hm-210504-33	18918	19275	nCoV-2019_63	3
WG0Hm-210504-33	19232	19591	nCoV-2019_64	0.25
WG0Hm-210504-33	19570	19911	nCoV-2019_65	0
WG0Hm-210504-33	19866	20231	nCoV-2019_66	0.02
WG0Hm-210504-33	20200	20542	nCoV-2019_67	0.28
WG0Hm-210504-33	20496	20867	nCoV-2019_68	1.1
WG0Hm-210504-33	20813	21146	nCoV-2019_69	0
WG0Hm-210504-33	21104	21427	nCoV-2019_70	0.02
WG0Hm-210504-33	21386	21716	nCoV-2019_71	13.18
WG0Hm-210504-33	21682	22013	nCoV-2019_72	2.83
WG0Hm-210504-33	21990	22324	nCoV-2019_73	0.67
WG0Hm-210504-33	22290	22626	nCoV-2019_74	0.02
WG0Hm-210504-33	22542	22877	nCoV-2019_75	0
WG0Hm-210504-33	22821	23189	nCoV-2019_76	0
WG0Hm-210504-33	23144	23500	nCoV-2019_77	0
WG0Hm-210504-33	23466	23822	nCoV-2019_78	0
WG0Hm-210504-33	23812	24145	nCoV-2019_79	0
WG0Hm-210504-33	24100	24443	nCoV-2019_80	0.54
WG0Hm-210504-33	24416	24765	nCoV-2019_81	0.38
WG0Hm-210504-33	24721	25052	nCoV-2019_82	0.18
WG0Hm-210504-33	25003	25347	nCoV-2019_83	0.02
WG0Hm-210504-33	25301	25646	nCoV-2019_84	0
WG0Hm-210504-33	25623	25969	nCoV-2019_85	0
WG0Hm-210504-33	25924	26290	nCoV-2019_86	0
WG0Hm-210504-33	26219	26566	nCoV-2019_87	0
WG0Hm-210504-33	26542	26890	nCoV-2019_88	0
WG0Hm-210504-33	26860	27190	nCoV-2019_89	0.01
WG0Hm-210504-33	27164	27511	nCoV-2019_90	0.58
WG0Hm-210504-33	27471	27825	nCoV-2019_91	0
WG0Hm-210504-33	27808	28145	nCoV-2019_92	0
WG0Hm-210504-33	28104	28442	nCoV-2019_93	0.1
WG0Hm-210504-33	28416	28756	nCoV-2019_94	0
WG0Hm-210504-33	28699	29041	nCoV-2019_95	0
WG0Hm-210504-33	29007	29356	nCoV-2019_96	3.45
WG0Hm-210504-33	29316	29665	nCoV-2019_97	0.52
WG0Hm-210504-33	29510	29836	nCoV-2019_98	0
WG0Hm-210824-33	54	385	nCoV-2019_1	19611.4
WG0Hm-210824-33	342	704	nCoV-2019_2	11906.8
WG0Hm-210824-33	664	1004	nCoV-2019_3	5086.14
WG0Hm-210824-33	965	1312	nCoV-2019_4	31817.8
WG0Hm-210824-33	1264	1623	nCoV-2019_5	8152.91
WG0Hm-210824-33	1595	1942	nCoV-2019_6	16344.7
WG0Hm-210824-33	1897	2242	nCoV-2019_7	6193.2
WG0Hm-210824-33	2205	2568	nCoV-2019_8	2928.4
WG0Hm-210824-33	2529	2880	nCoV-2019_9	1816.62
WG0Hm-210824-33	2850	3183	nCoV-2019_10	7878.89
WG0Hm-210824-33	3166	3507	nCoV-2019_11	12444.8
WG0Hm-210824-33	3482	3826	nCoV-2019_12	1165.78
WG0Hm-210824-33	3795	4142	nCoV-2019_13	5019.32
WG0Hm-210824-33	4077	4402	nCoV-2019_14	4157.62
WG0Hm-210824-33	4322	4666	nCoV-2019_15	3038.1
WG0Hm-210824-33	4658	4995	nCoV-2019_16	2726.22
WG0Hm-210824-33	4966	5296	nCoV-2019_17	864.2
WG0Hm-210824-33	5287	5620	nCoV-2019_18	4802.03
WG0Hm-210824-33	5586	5932	nCoV-2019_19	6733.99
WG0Hm-210824-33	5894	6247	nCoV-2019_20	1799.9
WG0Hm-210824-33	6197	6526	nCoV-2019_21	8663.28
WG0Hm-210824-33	6495	6846	nCoV-2019_22	3529.91
WG0Hm-210824-33	6745	7092	nCoV-2019_23	1434.57
WG0Hm-210824-33	7058	7389	nCoV-2019_24	6226
WG0Hm-210824-33	7332	7671	nCoV-2019_25	10225.5
WG0Hm-210824-33	7651	7997	nCoV-2019_26	7699.53
WG0Hm-210824-33	7968	8319	nCoV-2019_27	5605.69
WG0Hm-210824-33	8275	8635	nCoV-2019_28	7017.57
WG0Hm-210824-33	8619	8954	nCoV-2019_29	2553.53
WG0Hm-210824-33	8913	9245	nCoV-2019_30	5429.18
WG0Hm-210824-33	9226	9557	nCoV-2019_31	7026.59
WG0Hm-210824-33	9502	9834	nCoV-2019_32	16427
WG0Hm-210824-33	9806	10146	nCoV-2019_33	8841.74
WG0Hm-210824-33	10099	10437	nCoV-2019_34	14839.9
WG0Hm-210824-33	10384	10737	nCoV-2019_35	6043.76
WG0Hm-210824-33	10688	11048	nCoV-2019_36	3258.83
WG0Hm-210824-33	11022	11372	nCoV-2019_37	7411.6
WG0Hm-210824-33	11331	11668	nCoV-2019_38	26805.4
WG0Hm-210824-33	11584	11927	nCoV-2019_39	13768.5
WG0Hm-210824-33	11889	12234	nCoV-2019_40	31388.4
WG0Hm-210824-33	12133	12465	nCoV-2019_41	27863.2
WG0Hm-210824-33	12439	12779	nCoV-2019_42	20406.2
WG0Hm-210824-33	12732	13074	nCoV-2019_43	15479.3
WG0Hm-210824-33	13029	13363	nCoV-2019_44	22066
WG0Hm-210824-33	13344	13660	nCoV-2019_45	6842.88
WG0Hm-210824-33	13625	13961	nCoV-2019_46	13190.8
WG0Hm-210824-33	13946	14271	nCoV-2019_47	9134.58
WG0Hm-210824-33	14232	14579	nCoV-2019_48	25373
WG0Hm-210824-33	14570	14898	nCoV-2019_49	16636.7
WG0Hm-210824-33	14895	15224	nCoV-2019_50	12949.3
WG0Hm-210824-33	15193	15538	nCoV-2019_51	5954.66
WG0Hm-210824-33	15503	15861	nCoV-2019_52	11509.9
WG0Hm-210824-33	15851	16186	nCoV-2019_53	665.44
WG0Hm-210824-33	16144	16485	nCoV-2019_54	2432.09
WG0Hm-210824-33	16444	16804	nCoV-2019_55	426.59
WG0Hm-210824-33	16770	17130	nCoV-2019_56	2572.16
WG0Hm-210824-33	17087	17430	nCoV-2019_57	762.58
WG0Hm-210824-33	17406	17738	nCoV-2019_58	8201.35
WG0Hm-210824-33	17697	18036	nCoV-2019_59	8849.47
WG0Hm-210824-33	17993	18324	nCoV-2019_60	20241.3
WG0Hm-210824-33	18275	18650	nCoV-2019_61	11153.3
WG0Hm-210824-33	18618	18957	nCoV-2019_62	21134.4
WG0Hm-210824-33	18918	19275	nCoV-2019_63	10183.6
WG0Hm-210824-33	19232	19591	nCoV-2019_64	1176.47
WG0Hm-210824-33	19570	19911	nCoV-2019_65	3655.57
WG0Hm-210824-33	19866	20231	nCoV-2019_66	5332.62
WG0Hm-210824-33	20200	20542	nCoV-2019_67	9274.63
WG0Hm-210824-33	20496	20867	nCoV-2019_68	3957.39
WG0Hm-210824-33	20813	21146	nCoV-2019_69	20181
WG0Hm-210824-33	21104	21427	nCoV-2019_70	6276.65
WG0Hm-210824-33	21386	21716	nCoV-2019_71	2431.57
WG0Hm-210824-33	21682	22013	nCoV-2019_72	203
WG0Hm-210824-33	21990	22324	nCoV-2019_73	3149.91
WG0Hm-210824-33	22290	22626	nCoV-2019_74	29141.7
WG0Hm-210824-33	22542	22877	nCoV-2019_75	14067.3
WG0Hm-210824-33	22821	23189	nCoV-2019_76	14033.5
WG0Hm-210824-33	23144	23500	nCoV-2019_77	13761.2
WG0Hm-210824-33	23466	23822	nCoV-2019_78	9331.13
WG0Hm-210824-33	23812	24145	nCoV-2019_79	1539.29
WG0Hm-210824-33	24100	24443	nCoV-2019_80	778.94
WG0Hm-210824-33	24416	24765	nCoV-2019_81	10886.2
WG0Hm-210824-33	24721	25052	nCoV-2019_82	30230.1
WG0Hm-210824-33	25003	25347	nCoV-2019_83	15582.7
WG0Hm-210824-33	25301	25646	nCoV-2019_84	6482.96
WG0Hm-210824-33	25623	25969	nCoV-2019_85	897.95
WG0Hm-210824-33	25924	26290	nCoV-2019_86	1389.81
WG0Hm-210824-33	26219	26566	nCoV-2019_87	6907.94
WG0Hm-210824-33	26542	26890	nCoV-2019_88	2005.03
WG0Hm-210824-33	26860	27190	nCoV-2019_89	18894.1
WG0Hm-210824-33	27164	27511	nCoV-2019_90	11467
WG0Hm-210824-33	27471	27825	nCoV-2019_91	5504.83
WG0Hm-210824-33	27808	28145	nCoV-2019_92	8570.47
WG0Hm-210824-33	28104	28442	nCoV-2019_93	33185.6
WG0Hm-210824-33	28416	28756	nCoV-2019_94	9474.54
WG0Hm-210824-33	28699	29041	nCoV-2019_95	3856.03
WG0Hm-210824-33	29007	29356	nCoV-2019_96	9695.21
WG0Hm-210824-33	29316	29665	nCoV-2019_97	7033.56
WG0Hm-210824-33	29510	29836	nCoV-2019_98	9499.04
WG0Hm-211005-39	54	385	nCoV-2019_1	0
WG0Hm-211005-39	342	704	nCoV-2019_2	0
WG0Hm-211005-39	664	1004	nCoV-2019_3	0
WG0Hm-211005-39	965	1312	nCoV-2019_4	0
WG0Hm-211005-39	1264	1623	nCoV-2019_5	0.08
WG0Hm-211005-39	1595	1942	nCoV-2019_6	0.75
WG0Hm-211005-39	1897	2242	nCoV-2019_7	0.01
WG0Hm-211005-39	2205	2568	nCoV-2019_8	0
WG0Hm-211005-39	2529	2880	nCoV-2019_9	0
WG0Hm-211005-39	2850	3183	nCoV-2019_10	0.01
WG0Hm-211005-39	3166	3507	nCoV-2019_11	0.18
WG0Hm-211005-39	3482	3826	nCoV-2019_12	0.03
WG0Hm-211005-39	3795	4142	nCoV-2019_13	0.09
WG0Hm-211005-39	4077	4402	nCoV-2019_14	0.4
WG0Hm-211005-39	4322	4666	nCoV-2019_15	0.19
WG0Hm-211005-39	4658	4995	nCoV-2019_16	0.09
WG0Hm-211005-39	4966	5296	nCoV-2019_17	2.41
WG0Hm-211005-39	5287	5620	nCoV-2019_18	0
WG0Hm-211005-39	5586	5932	nCoV-2019_19	0.27
WG0Hm-211005-39	5894	6247	nCoV-2019_20	1.67
WG0Hm-211005-39	6197	6526	nCoV-2019_21	0
WG0Hm-211005-39	6495	6846	nCoV-2019_22	0
WG0Hm-211005-39	6745	7092	nCoV-2019_23	0
WG0Hm-211005-39	7058	7389	nCoV-2019_24	0
WG0Hm-211005-39	7332	7671	nCoV-2019_25	0
WG0Hm-211005-39	7651	7997	nCoV-2019_26	0
WG0Hm-211005-39	7968	8319	nCoV-2019_27	0
WG0Hm-211005-39	8275	8635	nCoV-2019_28	0
WG0Hm-211005-39	8619	8954	nCoV-2019_29	0
WG0Hm-211005-39	8913	9245	nCoV-2019_30	1
WG0Hm-211005-39	9226	9557	nCoV-2019_31	11.07
WG0Hm-211005-39	9502	9834	nCoV-2019_32	0
WG0Hm-211005-39	9806	10146	nCoV-2019_33	0
WG0Hm-211005-39	10099	10437	nCoV-2019_34	0
WG0Hm-211005-39	10384	10737	nCoV-2019_35	0
WG0Hm-211005-39	10688	11048	nCoV-2019_36	0
WG0Hm-211005-39	11022	11372	nCoV-2019_37	0
WG0Hm-211005-39	11331	11668	nCoV-2019_38	0
WG0Hm-211005-39	11584	11927	nCoV-2019_39	0
WG0Hm-211005-39	11889	12234	nCoV-2019_40	0
WG0Hm-211005-39	12133	12465	nCoV-2019_41	0
WG0Hm-211005-39	12439	12779	nCoV-2019_42	0
WG0Hm-211005-39	12732	13074	nCoV-2019_43	0
WG0Hm-211005-39	13029	13363	nCoV-2019_44	10.98
WG0Hm-211005-39	13344	13660	nCoV-2019_45	0.04
WG0Hm-211005-39	13625	13961	nCoV-2019_46	2.72
WG0Hm-211005-39	13946	14271	nCoV-2019_47	0
WG0Hm-211005-39	14232	14579	nCoV-2019_48	0
WG0Hm-211005-39	14570	14898	nCoV-2019_49	2.32
WG0Hm-211005-39	14895	15224	nCoV-2019_50	182.5
WG0Hm-211005-39	15193	15538	nCoV-2019_51	1702.83
WG0Hm-211005-39	15503	15861	nCoV-2019_52	180.73
WG0Hm-211005-39	15851	16186	nCoV-2019_53	0
WG0Hm-211005-39	16144	16485	nCoV-2019_54	0.19
WG0Hm-211005-39	16444	16804	nCoV-2019_55	0
WG0Hm-211005-39	16770	17130	nCoV-2019_56	0
WG0Hm-211005-39	17087	17430	nCoV-2019_57	0
WG0Hm-211005-39	17406	17738	nCoV-2019_58	0
WG0Hm-211005-39	17697	18036	nCoV-2019_59	719.78
WG0Hm-211005-39	17993	18324	nCoV-2019_60	4440.34
WG0Hm-211005-39	18275	18650	nCoV-2019_61	642.44
WG0Hm-211005-39	18618	18957	nCoV-2019_62	0
WG0Hm-211005-39	18918	19275	nCoV-2019_63	0.73
WG0Hm-211005-39	19232	19591	nCoV-2019_64	0.06
WG0Hm-211005-39	19570	19911	nCoV-2019_65	0
WG0Hm-211005-39	19866	20231	nCoV-2019_66	0.01
WG0Hm-211005-39	20200	20542	nCoV-2019_67	46.22
WG0Hm-211005-39	20496	20867	nCoV-2019_68	257.68
WG0Hm-211005-39	20813	21146	nCoV-2019_69	42.89
WG0Hm-211005-39	21104	21427	nCoV-2019_70	0.03
WG0Hm-211005-39	21386	21716	nCoV-2019_71	2.07
WG0Hm-211005-39	21682	22013	nCoV-2019_72	0.85
WG0Hm-211005-39	21990	22324	nCoV-2019_73	0.01
WG0Hm-211005-39	22290	22626	nCoV-2019_74	0
WG0Hm-211005-39	22542	22877	nCoV-2019_75	0
WG0Hm-211005-39	22821	23189	nCoV-2019_76	0
WG0Hm-211005-39	23144	23500	nCoV-2019_77	0
WG0Hm-211005-39	23466	23822	nCoV-2019_78	0
WG0Hm-211005-39	23812	24145	nCoV-2019_79	0
WG0Hm-211005-39	24100	24443	nCoV-2019_80	0
WG0Hm-211005-39	24416	24765	nCoV-2019_81	0
WG0Hm-211005-39	24721	25052	nCoV-2019_82	0
WG0Hm-211005-39	25003	25347	nCoV-2019_83	165.55
WG0Hm-211005-39	25301	25646	nCoV-2019_84	1170.66
WG0Hm-211005-39	25623	25969	nCoV-2019_85	75.66
WG0Hm-211005-39	25924	26290	nCoV-2019_86	0
WG0Hm-211005-39	26219	26566	nCoV-2019_87	0
WG0Hm-211005-39	26542	26890	nCoV-2019_88	0
WG0Hm-211005-39	26860	27190	nCoV-2019_89	0
WG0Hm-211005-39	27164	27511	nCoV-2019_90	0
WG0Hm-211005-39	27471	27825	nCoV-2019_91	0
WG0Hm-211005-39	27808	28145	nCoV-2019_92	0
WG0Hm-211005-39	28104	28442	nCoV-2019_93	88.33
WG0Hm-211005-39	28416	28756	nCoV-2019_94	1179.16
WG0Hm-211005-39	28699	29041	nCoV-2019_95	288.24
WG0Hm-211005-39	29007	29356	nCoV-2019_96	6.96
WG0Hm-211005-39	29316	29665	nCoV-2019_97	0
WG0Hm-211005-39	29510	29836	nCoV-2019_98	0.09
WG0Hm-211214-19-V3	54	385	nCoV-2019_1	5332.23
WG0Hm-211214-19-V3	342	704	nCoV-2019_2	7611.59
WG0Hm-211214-19-V3	664	1004	nCoV-2019_3	6640.11
WG0Hm-211214-19-V3	965	1312	nCoV-2019_4	6942.43
WG0Hm-211214-19-V3	1264	1623	nCoV-2019_5	3118.67
WG0Hm-211214-19-V3	1595	1942	nCoV-2019_6	4482.24
WG0Hm-211214-19-V3	1897	2242	nCoV-2019_7	3569.87
WG0Hm-211214-19-V3	2205	2568	nCoV-2019_8	3146.3
WG0Hm-211214-19-V3	2529	2880	nCoV-2019_9	1175.33
WG0Hm-211214-19-V3	2850	3183	nCoV-2019_10	3776.06
WG0Hm-211214-19-V3	3166	3507	nCoV-2019_11	7206.05
WG0Hm-211214-19-V3	3482	3826	nCoV-2019_12	2538.55
WG0Hm-211214-19-V3	3795	4142	nCoV-2019_13	2481.92
WG0Hm-211214-19-V3	4077	4402	nCoV-2019_14	3936.76
WG0Hm-211214-19-V3	4322	4666	nCoV-2019_15	3061.66
WG0Hm-211214-19-V3	4658	4995	nCoV-2019_16	1927.68
WG0Hm-211214-19-V3	4966	5296	nCoV-2019_17	700.58
WG0Hm-211214-19-V3	5287	5620	nCoV-2019_18	5624.45
WG0Hm-211214-19-V3	5586	5932	nCoV-2019_19	2511.47
WG0Hm-211214-19-V3	5894	6247	nCoV-2019_20	2223.52
WG0Hm-211214-19-V3	6197	6526	nCoV-2019_21	2117.28
WG0Hm-211214-19-V3	6495	6846	nCoV-2019_22	2643.83
WG0Hm-211214-19-V3	6745	7092	nCoV-2019_23	1207.08
WG0Hm-211214-19-V3	7058	7389	nCoV-2019_24	2576.63
WG0Hm-211214-19-V3	7332	7671	nCoV-2019_25	2788
WG0Hm-211214-19-V3	7651	7997	nCoV-2019_26	1383.6
WG0Hm-211214-19-V3	7968	8319	nCoV-2019_27	485.97
WG0Hm-211214-19-V3	8275	8635	nCoV-2019_28	43.71
WG0Hm-211214-19-V3	8619	8954	nCoV-2019_29	567.14
WG0Hm-211214-19-V3	8913	9245	nCoV-2019_30	2480.52
WG0Hm-211214-19-V3	9226	9557	nCoV-2019_31	1635.55
WG0Hm-211214-19-V3	9502	9834	nCoV-2019_32	6043.96
WG0Hm-211214-19-V3	9806	10146	nCoV-2019_33	1382.15
WG0Hm-211214-19-V3	10099	10437	nCoV-2019_34	4332.52
WG0Hm-211214-19-V3	10384	10737	nCoV-2019_35	1967.03
WG0Hm-211214-19-V3	10688	11048	nCoV-2019_36	982.58
WG0Hm-211214-19-V3	11022	11372	nCoV-2019_37	2884.98
WG0Hm-211214-19-V3	11331	11668	nCoV-2019_38	9096.96
WG0Hm-211214-19-V3	11584	11927	nCoV-2019_39	4935.8
WG0Hm-211214-19-V3	11889	12234	nCoV-2019_40	9247.34
WG0Hm-211214-19-V3	12133	12465	nCoV-2019_41	7169.22
WG0Hm-211214-19-V3	12439	12779	nCoV-2019_42	6193.65
WG0Hm-211214-19-V3	12732	13074	nCoV-2019_43	6183.3
WG0Hm-211214-19-V3	13029	13363	nCoV-2019_44	8096.41
WG0Hm-211214-19-V3	13344	13660	nCoV-2019_45	2776.5
WG0Hm-211214-19-V3	13625	13961	nCoV-2019_46	5112.32
WG0Hm-211214-19-V3	13946	14271	nCoV-2019_47	3389.66
WG0Hm-211214-19-V3	14232	14579	nCoV-2019_48	10143.6
WG0Hm-211214-19-V3	14570	14898	nCoV-2019_49	5374.61
WG0Hm-211214-19-V3	14895	15224	nCoV-2019_50	750.28
WG0Hm-211214-19-V3	15193	15538	nCoV-2019_51	3196.93
WG0Hm-211214-19-V3	15503	15861	nCoV-2019_52	11675.5
WG0Hm-211214-19-V3	15851	16186	nCoV-2019_53	15330.8
WG0Hm-211214-19-V3	16144	16485	nCoV-2019_54	5853.07
WG0Hm-211214-19-V3	16444	16804	nCoV-2019_55	3702.96
WG0Hm-211214-19-V3	16770	17130	nCoV-2019_56	6046.23
WG0Hm-211214-19-V3	17087	17430	nCoV-2019_57	10402.2
WG0Hm-211214-19-V3	17406	17738	nCoV-2019_58	7505.97
WG0Hm-211214-19-V3	17697	18036	nCoV-2019_59	8099.09
WG0Hm-211214-19-V3	17993	18324	nCoV-2019_60	13449.9
WG0Hm-211214-19-V3	18275	18650	nCoV-2019_61	11125.9
WG0Hm-211214-19-V3	18618	18957	nCoV-2019_62	13465.6
WG0Hm-211214-19-V3	18918	19275	nCoV-2019_63	12344.3
WG0Hm-211214-19-V3	19232	19591	nCoV-2019_64	6860.66
WG0Hm-211214-19-V3	19570	19911	nCoV-2019_65	3500.88
WG0Hm-211214-19-V3	19866	20231	nCoV-2019_66	5520.54
WG0Hm-211214-19-V3	20200	20542	nCoV-2019_67	4075.32
WG0Hm-211214-19-V3	20496	20867	nCoV-2019_68	6079.25
WG0Hm-211214-19-V3	20813	21146	nCoV-2019_69	5970.55
WG0Hm-211214-19-V3	21104	21427	nCoV-2019_70	5667.16
WG0Hm-211214-19-V3	21386	21716	nCoV-2019_71	2153.02
WG0Hm-211214-19-V3	21682	22013	nCoV-2019_72	4109.06
WG0Hm-211214-19-V3	21990	22324	nCoV-2019_73	2481.88
WG0Hm-211214-19-V3	22290	22626	nCoV-2019_74	13751.3
WG0Hm-211214-19-V3	22542	22877	nCoV-2019_75	3932.34
WG0Hm-211214-19-V3	22821	23189	nCoV-2019_76	845.24
WG0Hm-211214-19-V3	23144	23500	nCoV-2019_77	5409.87
WG0Hm-211214-19-V3	23466	23822	nCoV-2019_78	2691.96
WG0Hm-211214-19-V3	23812	24145	nCoV-2019_79	552.41
WG0Hm-211214-19-V3	24100	24443	nCoV-2019_80	2137.96
WG0Hm-211214-19-V3	24416	24765	nCoV-2019_81	8835.75
WG0Hm-211214-19-V3	24721	25052	nCoV-2019_82	8479.76
WG0Hm-211214-19-V3	25003	25347	nCoV-2019_83	1851.3
WG0Hm-211214-19-V3	25301	25646	nCoV-2019_84	2948.98
WG0Hm-211214-19-V3	25623	25969	nCoV-2019_85	1255.3
WG0Hm-211214-19-V3	25924	26290	nCoV-2019_86	350.6
WG0Hm-211214-19-V3	26219	26566	nCoV-2019_87	151.03
WG0Hm-211214-19-V3	26542	26890	nCoV-2019_88	2181.3
WG0Hm-211214-19-V3	26860	27190	nCoV-2019_89	7642.04
WG0Hm-211214-19-V3	27164	27511	nCoV-2019_90	5053.88
WG0Hm-211214-19-V3	27471	27825	nCoV-2019_91	2334.03
WG0Hm-211214-19-V3	27808	28145	nCoV-2019_92	2020.07
WG0Hm-211214-19-V3	28104	28442	nCoV-2019_93	11736.6
WG0Hm-211214-19-V3	28416	28756	nCoV-2019_94	6294.12
WG0Hm-211214-19-V3	28699	29041	nCoV-2019_95	2744.98
WG0Hm-211214-19-V3	29007	29356	nCoV-2019_96	4339.35
WG0Hm-211214-19-V3	29316	29665	nCoV-2019_97	2314.28
WG0Hm-211214-19-V3	29510	29836	nCoV-2019_98	2908.58
WG0Hm-211221-39-V3_S87	54	385	nCoV-2019_1	0
WG0Hm-211221-39-V3_S87	342	704	nCoV-2019_2	0
WG0Hm-211221-39-V3_S87	664	1004	nCoV-2019_3	925.78
WG0Hm-211221-39-V3_S87	965	1312	nCoV-2019_4	6936.46
WG0Hm-211221-39-V3_S87	1264	1623	nCoV-2019_5	863.96
WG0Hm-211221-39-V3_S87	1595	1942	nCoV-2019_6	173.61
WG0Hm-211221-39-V3_S87	1897	2242	nCoV-2019_7	1461.33
WG0Hm-211221-39-V3_S87	2205	2568	nCoV-2019_8	2503.67
WG0Hm-211221-39-V3_S87	2529	2880	nCoV-2019_9	285.34
WG0Hm-211221-39-V3_S87	2850	3183	nCoV-2019_10	124.08
WG0Hm-211221-39-V3_S87	3166	3507	nCoV-2019_11	2455.75
WG0Hm-211221-39-V3_S87	3482	3826	nCoV-2019_12	327.07
WG0Hm-211221-39-V3_S87	3795	4142	nCoV-2019_13	1533.72
WG0Hm-211221-39-V3_S87	4077	4402	nCoV-2019_14	533.34
WG0Hm-211221-39-V3_S87	4322	4666	nCoV-2019_15	907.51
WG0Hm-211221-39-V3_S87	4658	4995	nCoV-2019_16	29.92
WG0Hm-211221-39-V3_S87	4966	5296	nCoV-2019_17	148.25
WG0Hm-211221-39-V3_S87	5287	5620	nCoV-2019_18	3.9
WG0Hm-211221-39-V3_S87	5586	5932	nCoV-2019_19	205.64
WG0Hm-211221-39-V3_S87	5894	6247	nCoV-2019_20	1694.91
WG0Hm-211221-39-V3_S87	6197	6526	nCoV-2019_21	279.66
WG0Hm-211221-39-V3_S87	6495	6846	nCoV-2019_22	1.4
WG0Hm-211221-39-V3_S87	6745	7092	nCoV-2019_23	5.88
WG0Hm-211221-39-V3_S87	7058	7389	nCoV-2019_24	0.95
WG0Hm-211221-39-V3_S87	7332	7671	nCoV-2019_25	136.25
WG0Hm-211221-39-V3_S87	7651	7997	nCoV-2019_26	2165.02
WG0Hm-211221-39-V3_S87	7968	8319	nCoV-2019_27	360.89
WG0Hm-211221-39-V3_S87	8275	8635	nCoV-2019_28	1578.07
WG0Hm-211221-39-V3_S87	8619	8954	nCoV-2019_29	377.9
WG0Hm-211221-39-V3_S87	8913	9245	nCoV-2019_30	2250.89
WG0Hm-211221-39-V3_S87	9226	9557	nCoV-2019_31	1008.03
WG0Hm-211221-39-V3_S87	9502	9834	nCoV-2019_32	4643.59
WG0Hm-211221-39-V3_S87	9806	10146	nCoV-2019_33	701.15
WG0Hm-211221-39-V3_S87	10099	10437	nCoV-2019_34	1270.6
WG0Hm-211221-39-V3_S87	10384	10737	nCoV-2019_35	218.55
WG0Hm-211221-39-V3_S87	10688	11048	nCoV-2019_36	80.88
WG0Hm-211221-39-V3_S87	11022	11372	nCoV-2019_37	939.73
WG0Hm-211221-39-V3_S87	11331	11668	nCoV-2019_38	413.23
WG0Hm-211221-39-V3_S87	11584	11927	nCoV-2019_39	1894.98
WG0Hm-211221-39-V3_S87	11889	12234	nCoV-2019_40	6940.83
WG0Hm-211221-39-V3_S87	12133	12465	nCoV-2019_41	4535.26
WG0Hm-211221-39-V3_S87	12439	12779	nCoV-2019_42	227.15
WG0Hm-211221-39-V3_S87	12732	13074	nCoV-2019_43	0
WG0Hm-211221-39-V3_S87	13029	13363	nCoV-2019_44	9
WG0Hm-211221-39-V3_S87	13344	13660	nCoV-2019_45	0
WG0Hm-211221-39-V3_S87	13625	13961	nCoV-2019_46	1.85
WG0Hm-211221-39-V3_S87	13946	14271	nCoV-2019_47	503.89
WG0Hm-211221-39-V3_S87	14232	14579	nCoV-2019_48	3675.72
WG0Hm-211221-39-V3_S87	14570	14898	nCoV-2019_49	96.93
WG0Hm-211221-39-V3_S87	14895	15224	nCoV-2019_50	0
WG0Hm-211221-39-V3_S87	15193	15538	nCoV-2019_51	261.7
WG0Hm-211221-39-V3_S87	15503	15861	nCoV-2019_52	2672.01
WG0Hm-211221-39-V3_S87	15851	16186	nCoV-2019_53	4476.23
WG0Hm-211221-39-V3_S87	16144	16485	nCoV-2019_54	590.94
WG0Hm-211221-39-V3_S87	16444	16804	nCoV-2019_55	19.32
WG0Hm-211221-39-V3_S87	16770	17130	nCoV-2019_56	274.17
WG0Hm-211221-39-V3_S87	17087	17430	nCoV-2019_57	2614.31
WG0Hm-211221-39-V3_S87	17406	17738	nCoV-2019_58	223.61
WG0Hm-211221-39-V3_S87	17697	18036	nCoV-2019_59	548.15
WG0Hm-211221-39-V3_S87	17993	18324	nCoV-2019_60	3490.62
WG0Hm-211221-39-V3_S87	18275	18650	nCoV-2019_61	480.07
WG0Hm-211221-39-V3_S87	18618	18957	nCoV-2019_62	0
WG0Hm-211221-39-V3_S87	18918	19275	nCoV-2019_63	1.66
WG0Hm-211221-39-V3_S87	19232	19591	nCoV-2019_64	0.08
WG0Hm-211221-39-V3_S87	19570	19911	nCoV-2019_65	0
WG0Hm-211221-39-V3_S87	19866	20231	nCoV-2019_66	68.97
WG0Hm-211221-39-V3_S87	20200	20542	nCoV-2019_67	961.47
WG0Hm-211221-39-V3_S87	20496	20867	nCoV-2019_68	2220.59
WG0Hm-211221-39-V3_S87	20813	21146	nCoV-2019_69	3646.39
WG0Hm-211221-39-V3_S87	21104	21427	nCoV-2019_70	1824.33
WG0Hm-211221-39-V3_S87	21386	21716	nCoV-2019_71	698.45
WG0Hm-211221-39-V3_S87	21682	22013	nCoV-2019_72	51.04
WG0Hm-211221-39-V3_S87	21990	22324	nCoV-2019_73	0.39
WG0Hm-211221-39-V3_S87	22290	22626	nCoV-2019_74	0.1
WG0Hm-211221-39-V3_S87	22542	22877	nCoV-2019_75	0
WG0Hm-211221-39-V3_S87	22821	23189	nCoV-2019_76	292.88
WG0Hm-211221-39-V3_S87	23144	23500	nCoV-2019_77	2132.21
WG0Hm-211221-39-V3_S87	23466	23822	nCoV-2019_78	183.04
WG0Hm-211221-39-V3_S87	23812	24145	nCoV-2019_79	0
WG0Hm-211221-39-V3_S87	24100	24443	nCoV-2019_80	385.16
WG0Hm-211221-39-V3_S87	24416	24765	nCoV-2019_81	5001.19
WG0Hm-211221-39-V3_S87	24721	25052	nCoV-2019_82	923.63
WG0Hm-211221-39-V3_S87	25003	25347	nCoV-2019_83	194.61
WG0Hm-211221-39-V3_S87	25301	25646	nCoV-2019_84	26.14
WG0Hm-211221-39-V3_S87	25623	25969	nCoV-2019_85	505.18
WG0Hm-211221-39-V3_S87	25924	26290	nCoV-2019_86	122.51
WG0Hm-211221-39-V3_S87	26219	26566	nCoV-2019_87	23.65
WG0Hm-211221-39-V3_S87	26542	26890	nCoV-2019_88	391.26
WG0Hm-211221-39-V3_S87	26860	27190	nCoV-2019_89	3509.08
WG0Hm-211221-39-V3_S87	27164	27511	nCoV-2019_90	3017.73
WG0Hm-211221-39-V3_S87	27471	27825	nCoV-2019_91	1614.51
WG0Hm-211221-39-V3_S87	27808	28145	nCoV-2019_92	1197.39
WG0Hm-211221-39-V3_S87	28104	28442	nCoV-2019_93	6850.05
WG0Hm-211221-39-V3_S87	28416	28756	nCoV-2019_94	3099.59
WG0Hm-211221-39-V3_S87	28699	29041	nCoV-2019_95	1383.25
WG0Hm-211221-39-V3_S87	29007	29356	nCoV-2019_96	5665.32
WG0Hm-211221-39-V3_S87	29316	29665	nCoV-2019_97	1844.36
WG0Hm-211221-39-V3_S87	29510	29836	nCoV-2019_98	1575.94
WG0Hm-211228	54	385	nCoV-2019_1	19071.5
WG0Hm-211228	342	704	nCoV-2019_2	23963.9
WG0Hm-211228	664	1004	nCoV-2019_3	17826.4
WG0Hm-211228	965	1312	nCoV-2019_4	21060.8
WG0Hm-211228	1264	1623	nCoV-2019_5	9383.04
WG0Hm-211228	1595	1942	nCoV-2019_6	22176.4
WG0Hm-211228	1897	2242	nCoV-2019_7	12192.8
WG0Hm-211228	2205	2568	nCoV-2019_8	6547.92
WG0Hm-211228	2529	2880	nCoV-2019_9	2227.3
WG0Hm-211228	2850	3183	nCoV-2019_10	7886.89
WG0Hm-211228	3166	3507	nCoV-2019_11	14584.3
WG0Hm-211228	3482	3826	nCoV-2019_12	8181.24
WG0Hm-211228	3795	4142	nCoV-2019_13	11263.3
WG0Hm-211228	4077	4402	nCoV-2019_14	13086.7
WG0Hm-211228	4322	4666	nCoV-2019_15	10804.8
WG0Hm-211228	4658	4995	nCoV-2019_16	5605.21
WG0Hm-211228	4966	5296	nCoV-2019_17	1349.62
WG0Hm-211228	5287	5620	nCoV-2019_18	12570.6
WG0Hm-211228	5586	5932	nCoV-2019_19	12247
WG0Hm-211228	5894	6247	nCoV-2019_20	8532.59
WG0Hm-211228	6197	6526	nCoV-2019_21	8112.38
WG0Hm-211228	6495	6846	nCoV-2019_22	12191.3
WG0Hm-211228	6745	7092	nCoV-2019_23	4733.31
WG0Hm-211228	7058	7389	nCoV-2019_24	16234.2
WG0Hm-211228	7332	7671	nCoV-2019_25	11637.1
WG0Hm-211228	7651	7997	nCoV-2019_26	20178
WG0Hm-211228	7968	8319	nCoV-2019_27	5662.13
WG0Hm-211228	8275	8635	nCoV-2019_28	10490.2
WG0Hm-211228	8619	8954	nCoV-2019_29	2659.04
WG0Hm-211228	8913	9245	nCoV-2019_30	12171.2
WG0Hm-211228	9226	9557	nCoV-2019_31	10535.7
WG0Hm-211228	9502	9834	nCoV-2019_32	28777.1
WG0Hm-211228	9806	10146	nCoV-2019_33	8407.14
WG0Hm-211228	10099	10437	nCoV-2019_34	9473.68
WG0Hm-211228	10384	10737	nCoV-2019_35	5075.25
WG0Hm-211228	10688	11048	nCoV-2019_36	5476.39
WG0Hm-211228	11022	11372	nCoV-2019_37	6164.98
WG0Hm-211228	11331	11668	nCoV-2019_38	19975.3
WG0Hm-211228	11584	11927	nCoV-2019_39	10662.4
WG0Hm-211228	11889	12234	nCoV-2019_40	28304.2
WG0Hm-211228	12133	12465	nCoV-2019_41	24271.7
WG0Hm-211228	12439	12779	nCoV-2019_42	19480.1
WG0Hm-211228	12732	13074	nCoV-2019_43	20587.5
WG0Hm-211228	13029	13363	nCoV-2019_44	15422.2
WG0Hm-211228	13344	13660	nCoV-2019_45	8325.48
WG0Hm-211228	13625	13961	nCoV-2019_46	12167.6
WG0Hm-211228	13946	14271	nCoV-2019_47	12602.9
WG0Hm-211228	14232	14579	nCoV-2019_48	19032.8
WG0Hm-211228	14570	14898	nCoV-2019_49	25153.9
WG0Hm-211228	14895	15224	nCoV-2019_50	1585.24
WG0Hm-211228	15193	15538	nCoV-2019_51	12144.3
WG0Hm-211228	15503	15861	nCoV-2019_52	18583.8
WG0Hm-211228	15851	16186	nCoV-2019_53	28284.5
WG0Hm-211228	16144	16485	nCoV-2019_54	10277.7
WG0Hm-211228	16444	16804	nCoV-2019_55	5519.75
WG0Hm-211228	16770	17130	nCoV-2019_56	9539.63
WG0Hm-211228	17087	17430	nCoV-2019_57	20313.1
WG0Hm-211228	17406	17738	nCoV-2019_58	21412.5
WG0Hm-211228	17697	18036	nCoV-2019_59	18777.6
WG0Hm-211228	17993	18324	nCoV-2019_60	20281.2
WG0Hm-211228	18275	18650	nCoV-2019_61	13571.9
WG0Hm-211228	18618	18957	nCoV-2019_62	20757.7
WG0Hm-211228	18918	19275	nCoV-2019_63	17518.8
WG0Hm-211228	19232	19591	nCoV-2019_64	11680.9
WG0Hm-211228	19570	19911	nCoV-2019_65	4365.31
WG0Hm-211228	19866	20231	nCoV-2019_66	10708.1
WG0Hm-211228	20200	20542	nCoV-2019_67	6585.23
WG0Hm-211228	20496	20867	nCoV-2019_68	10926.2
WG0Hm-211228	20813	21146	nCoV-2019_69	14520
WG0Hm-211228	21104	21427	nCoV-2019_70	18997.9
WG0Hm-211228	21386	21716	nCoV-2019_71	4435.6
WG0Hm-211228	21682	22013	nCoV-2019_72	8225.13
WG0Hm-211228	21990	22324	nCoV-2019_73	3200.49
WG0Hm-211228	22290	22626	nCoV-2019_74	29844.1
WG0Hm-211228	22542	22877	nCoV-2019_75	7102.74
WG0Hm-211228	22821	23189	nCoV-2019_76	1540.27
WG0Hm-211228	23144	23500	nCoV-2019_77	12953.9
WG0Hm-211228	23466	23822	nCoV-2019_78	8623.7
WG0Hm-211228	23812	24145	nCoV-2019_79	2718.6
WG0Hm-211228	24100	24443	nCoV-2019_80	7828.4
WG0Hm-211228	24416	24765	nCoV-2019_81	18655.7
WG0Hm-211228	24721	25052	nCoV-2019_82	30448.7
WG0Hm-211228	25003	25347	nCoV-2019_83	6154.78
WG0Hm-211228	25301	25646	nCoV-2019_84	18230.2
WG0Hm-211228	25623	25969	nCoV-2019_85	5221.3
WG0Hm-211228	25924	26290	nCoV-2019_86	3705.31
WG0Hm-211228	26219	26566	nCoV-2019_87	602.84
WG0Hm-211228	26542	26890	nCoV-2019_88	3555.42
WG0Hm-211228	26860	27190	nCoV-2019_89	22415.7
WG0Hm-211228	27164	27511	nCoV-2019_90	19377
WG0Hm-211228	27471	27825	nCoV-2019_91	9325.66
WG0Hm-211228	27808	28145	nCoV-2019_92	4068.25
WG0Hm-211228	28104	28442	nCoV-2019_93	30034.3
WG0Hm-211228	28416	28756	nCoV-2019_94	11203.4
WG0Hm-211228	28699	29041	nCoV-2019_95	6221.2
WG0Hm-211228	29007	29356	nCoV-2019_96	22377.3
WG0Hm-211228	29316	29665	nCoV-2019_97	10978.9
WG0Hm-211228	29510	29836	nCoV-2019_98	13174.6
WG0Hm-220112-39	54	385	nCoV-2019_1	3266.43
WG0Hm-220112-39	342	704	nCoV-2019_2	369.74
WG0Hm-220112-39	664	1004	nCoV-2019_3	353.89
WG0Hm-220112-39	965	1312	nCoV-2019_4	2790.36
WG0Hm-220112-39	1264	1623	nCoV-2019_5	332.54
WG0Hm-220112-39	1595	1942	nCoV-2019_6	0.54
WG0Hm-220112-39	1897	2242	nCoV-2019_7	0
WG0Hm-220112-39	2205	2568	nCoV-2019_8	0
WG0Hm-220112-39	2529	2880	nCoV-2019_9	0
WG0Hm-220112-39	2850	3183	nCoV-2019_10	0
WG0Hm-220112-39	3166	3507	nCoV-2019_11	0.09
WG0Hm-220112-39	3482	3826	nCoV-2019_12	0
WG0Hm-220112-39	3795	4142	nCoV-2019_13	0
WG0Hm-220112-39	4077	4402	nCoV-2019_14	0.19
WG0Hm-220112-39	4322	4666	nCoV-2019_15	0
WG0Hm-220112-39	4658	4995	nCoV-2019_16	0
WG0Hm-220112-39	4966	5296	nCoV-2019_17	1.7
WG0Hm-220112-39	5287	5620	nCoV-2019_18	0
WG0Hm-220112-39	5586	5932	nCoV-2019_19	0.36
WG0Hm-220112-39	5894	6247	nCoV-2019_20	1.07
WG0Hm-220112-39	6197	6526	nCoV-2019_21	0
WG0Hm-220112-39	6495	6846	nCoV-2019_22	0
WG0Hm-220112-39	6745	7092	nCoV-2019_23	0
WG0Hm-220112-39	7058	7389	nCoV-2019_24	0
WG0Hm-220112-39	7332	7671	nCoV-2019_25	0
WG0Hm-220112-39	7651	7997	nCoV-2019_26	0
WG0Hm-220112-39	7968	8319	nCoV-2019_27	0
WG0Hm-220112-39	8275	8635	nCoV-2019_28	0
WG0Hm-220112-39	8619	8954	nCoV-2019_29	0
WG0Hm-220112-39	8913	9245	nCoV-2019_30	2.32
WG0Hm-220112-39	9226	9557	nCoV-2019_31	25.52
WG0Hm-220112-39	9502	9834	nCoV-2019_32	0.09
WG0Hm-220112-39	9806	10146	nCoV-2019_33	0
WG0Hm-220112-39	10099	10437	nCoV-2019_34	292.22
WG0Hm-220112-39	10384	10737	nCoV-2019_35	1636.16
WG0Hm-220112-39	10688	11048	nCoV-2019_36	227.71
WG0Hm-220112-39	11022	11372	nCoV-2019_37	0
WG0Hm-220112-39	11331	11668	nCoV-2019_38	0
WG0Hm-220112-39	11584	11927	nCoV-2019_39	161.48
WG0Hm-220112-39	11889	12234	nCoV-2019_40	1337.2
WG0Hm-220112-39	12133	12465	nCoV-2019_41	396.4
WG0Hm-220112-39	12439	12779	nCoV-2019_42	0
WG0Hm-220112-39	12732	13074	nCoV-2019_43	0
WG0Hm-220112-39	13029	13363	nCoV-2019_44	4.53
WG0Hm-220112-39	13344	13660	nCoV-2019_45	113.32
WG0Hm-220112-39	13625	13961	nCoV-2019_46	973.43
WG0Hm-220112-39	13946	14271	nCoV-2019_47	36.87
WG0Hm-220112-39	14232	14579	nCoV-2019_48	0
WG0Hm-220112-39	14570	14898	nCoV-2019_49	8.54
WG0Hm-220112-39	14895	15224	nCoV-2019_50	0.5
WG0Hm-220112-39	15193	15538	nCoV-2019_51	506.62
WG0Hm-220112-39	15503	15861	nCoV-2019_52	5609.77
WG0Hm-220112-39	15851	16186	nCoV-2019_53	168.46
WG0Hm-220112-39	16144	16485	nCoV-2019_54	0.1
WG0Hm-220112-39	16444	16804	nCoV-2019_55	0.01
WG0Hm-220112-39	16770	17130	nCoV-2019_56	0
WG0Hm-220112-39	17087	17430	nCoV-2019_57	0
WG0Hm-220112-39	17406	17738	nCoV-2019_58	0
WG0Hm-220112-39	17697	18036	nCoV-2019_59	0
WG0Hm-220112-39	17993	18324	nCoV-2019_60	0
WG0Hm-220112-39	18275	18650	nCoV-2019_61	0
WG0Hm-220112-39	18618	18957	nCoV-2019_62	0
WG0Hm-220112-39	18918	19275	nCoV-2019_63	0.92
WG0Hm-220112-39	19232	19591	nCoV-2019_64	23.85
WG0Hm-220112-39	19570	19911	nCoV-2019_65	499
WG0Hm-220112-39	19866	20231	nCoV-2019_66	70.58
WG0Hm-220112-39	20200	20542	nCoV-2019_67	0.01
WG0Hm-220112-39	20496	20867	nCoV-2019_68	0.68
WG0Hm-220112-39	20813	21146	nCoV-2019_69	0.09
WG0Hm-220112-39	21104	21427	nCoV-2019_70	0.2
WG0Hm-220112-39	21386	21716	nCoV-2019_71	1.12
WG0Hm-220112-39	21682	22013	nCoV-2019_72	0.67
WG0Hm-220112-39	21990	22324	nCoV-2019_73	0.01
WG0Hm-220112-39	22290	22626	nCoV-2019_74	0
WG0Hm-220112-39	22542	22877	nCoV-2019_75	0
WG0Hm-220112-39	22821	23189	nCoV-2019_76	0
WG0Hm-220112-39	23144	23500	nCoV-2019_77	0
WG0Hm-220112-39	23466	23822	nCoV-2019_78	0
WG0Hm-220112-39	23812	24145	nCoV-2019_79	0
WG0Hm-220112-39	24100	24443	nCoV-2019_80	0
WG0Hm-220112-39	24416	24765	nCoV-2019_81	0
WG0Hm-220112-39	24721	25052	nCoV-2019_82	0.09
WG0Hm-220112-39	25003	25347	nCoV-2019_83	0.01
WG0Hm-220112-39	25301	25646	nCoV-2019_84	0
WG0Hm-220112-39	25623	25969	nCoV-2019_85	0
WG0Hm-220112-39	25924	26290	nCoV-2019_86	0
WG0Hm-220112-39	26219	26566	nCoV-2019_87	0
WG0Hm-220112-39	26542	26890	nCoV-2019_88	0
WG0Hm-220112-39	26860	27190	nCoV-2019_89	0
WG0Hm-220112-39	27164	27511	nCoV-2019_90	0
WG0Hm-220112-39	27471	27825	nCoV-2019_91	0
WG0Hm-220112-39	27808	28145	nCoV-2019_92	0.09
WG0Hm-220112-39	28104	28442	nCoV-2019_93	0
WG0Hm-220112-39	28416	28756	nCoV-2019_94	0.11
WG0Hm-220112-39	28699	29041	nCoV-2019_95	0
WG0Hm-220112-39	29007	29356	nCoV-2019_96	2.37
WG0Hm-220112-39	29316	29665	nCoV-2019_97	0.46
WG0Hm-220112-39	29510	29836	nCoV-2019_98	0.1
WG0Hm-220119-39	54	385	nCoV-2019_1	0.21
WG0Hm-220119-39	342	704	nCoV-2019_2	0
WG0Hm-220119-39	664	1004	nCoV-2019_3	0
WG0Hm-220119-39	965	1312	nCoV-2019_4	0
WG0Hm-220119-39	1264	1623	nCoV-2019_5	0
WG0Hm-220119-39	1595	1942	nCoV-2019_6	0.19
WG0Hm-220119-39	1897	2242	nCoV-2019_7	0
WG0Hm-220119-39	2205	2568	nCoV-2019_8	0
WG0Hm-220119-39	2529	2880	nCoV-2019_9	0
WG0Hm-220119-39	2850	3183	nCoV-2019_10	0
WG0Hm-220119-39	3166	3507	nCoV-2019_11	0
WG0Hm-220119-39	3482	3826	nCoV-2019_12	0
WG0Hm-220119-39	3795	4142	nCoV-2019_13	0
WG0Hm-220119-39	4077	4402	nCoV-2019_14	0
WG0Hm-220119-39	4322	4666	nCoV-2019_15	0
WG0Hm-220119-39	4658	4995	nCoV-2019_16	0.09
WG0Hm-220119-39	4966	5296	nCoV-2019_17	1.07
WG0Hm-220119-39	5287	5620	nCoV-2019_18	0
WG0Hm-220119-39	5586	5932	nCoV-2019_19	0
WG0Hm-220119-39	5894	6247	nCoV-2019_20	0.78
WG0Hm-220119-39	6197	6526	nCoV-2019_21	0
WG0Hm-220119-39	6495	6846	nCoV-2019_22	0
WG0Hm-220119-39	6745	7092	nCoV-2019_23	0
WG0Hm-220119-39	7058	7389	nCoV-2019_24	0
WG0Hm-220119-39	7332	7671	nCoV-2019_25	0
WG0Hm-220119-39	7651	7997	nCoV-2019_26	0
WG0Hm-220119-39	7968	8319	nCoV-2019_27	0
WG0Hm-220119-39	8275	8635	nCoV-2019_28	0
WG0Hm-220119-39	8619	8954	nCoV-2019_29	0.01
WG0Hm-220119-39	8913	9245	nCoV-2019_30	0.19
WG0Hm-220119-39	9226	9557	nCoV-2019_31	0.1
WG0Hm-220119-39	9502	9834	nCoV-2019_32	0
WG0Hm-220119-39	9806	10146	nCoV-2019_33	0
WG0Hm-220119-39	10099	10437	nCoV-2019_34	0
WG0Hm-220119-39	10384	10737	nCoV-2019_35	0
WG0Hm-220119-39	10688	11048	nCoV-2019_36	0
WG0Hm-220119-39	11022	11372	nCoV-2019_37	0
WG0Hm-220119-39	11331	11668	nCoV-2019_38	0
WG0Hm-220119-39	11584	11927	nCoV-2019_39	0
WG0Hm-220119-39	11889	12234	nCoV-2019_40	0
WG0Hm-220119-39	12133	12465	nCoV-2019_41	0
WG0Hm-220119-39	12439	12779	nCoV-2019_42	0
WG0Hm-220119-39	12732	13074	nCoV-2019_43	0
WG0Hm-220119-39	13029	13363	nCoV-2019_44	3.41
WG0Hm-220119-39	13344	13660	nCoV-2019_45	0
WG0Hm-220119-39	13625	13961	nCoV-2019_46	2.31
WG0Hm-220119-39	13946	14271	nCoV-2019_47	0
WG0Hm-220119-39	14232	14579	nCoV-2019_48	0.09
WG0Hm-220119-39	14570	14898	nCoV-2019_49	0
WG0Hm-220119-39	14895	15224	nCoV-2019_50	0
WG0Hm-220119-39	15193	15538	nCoV-2019_51	0
WG0Hm-220119-39	15503	15861	nCoV-2019_52	109.9
WG0Hm-220119-39	15851	16186	nCoV-2019_53	5925.23
WG0Hm-220119-39	16144	16485	nCoV-2019_54	664.73
WG0Hm-220119-39	16444	16804	nCoV-2019_55	0
WG0Hm-220119-39	16770	17130	nCoV-2019_56	0
WG0Hm-220119-39	17087	17430	nCoV-2019_57	0
WG0Hm-220119-39	17406	17738	nCoV-2019_58	0
WG0Hm-220119-39	17697	18036	nCoV-2019_59	0.4
WG0Hm-220119-39	17993	18324	nCoV-2019_60	0.05
WG0Hm-220119-39	18275	18650	nCoV-2019_61	0
WG0Hm-220119-39	18618	18957	nCoV-2019_62	0
WG0Hm-220119-39	18918	19275	nCoV-2019_63	0
WG0Hm-220119-39	19232	19591	nCoV-2019_64	0
WG0Hm-220119-39	19570	19911	nCoV-2019_65	0
WG0Hm-220119-39	19866	20231	nCoV-2019_66	0
WG0Hm-220119-39	20200	20542	nCoV-2019_67	0
WG0Hm-220119-39	20496	20867	nCoV-2019_68	0
WG0Hm-220119-39	20813	21146	nCoV-2019_69	0
WG0Hm-220119-39	21104	21427	nCoV-2019_70	0
WG0Hm-220119-39	21386	21716	nCoV-2019_71	0
WG0Hm-220119-39	21682	22013	nCoV-2019_72	0.93
WG0Hm-220119-39	21990	22324	nCoV-2019_73	0.01
WG0Hm-220119-39	22290	22626	nCoV-2019_74	0
WG0Hm-220119-39	22542	22877	nCoV-2019_75	0
WG0Hm-220119-39	22821	23189	nCoV-2019_76	0
WG0Hm-220119-39	23144	23500	nCoV-2019_77	0
WG0Hm-220119-39	23466	23822	nCoV-2019_78	0
WG0Hm-220119-39	23812	24145	nCoV-2019_79	0
WG0Hm-220119-39	24100	24443	nCoV-2019_80	0
WG0Hm-220119-39	24416	24765	nCoV-2019_81	0
WG0Hm-220119-39	24721	25052	nCoV-2019_82	0.09
WG0Hm-220119-39	25003	25347	nCoV-2019_83	0.01
WG0Hm-220119-39	25301	25646	nCoV-2019_84	0
WG0Hm-220119-39	25623	25969	nCoV-2019_85	0
WG0Hm-220119-39	25924	26290	nCoV-2019_86	0
WG0Hm-220119-39	26219	26566	nCoV-2019_87	0
WG0Hm-220119-39	26542	26890	nCoV-2019_88	0
WG0Hm-220119-39	26860	27190	nCoV-2019_89	0
WG0Hm-220119-39	27164	27511	nCoV-2019_90	0
WG0Hm-220119-39	27471	27825	nCoV-2019_91	0
WG0Hm-220119-39	27808	28145	nCoV-2019_92	0
WG0Hm-220119-39	28104	28442	nCoV-2019_93	0
WG0Hm-220119-39	28416	28756	nCoV-2019_94	0
WG0Hm-220119-39	28699	29041	nCoV-2019_95	0
WG0Hm-220119-39	29007	29356	nCoV-2019_96	0
WG0Hm-220119-39	29316	29665	nCoV-2019_97	0
WG0Hm-220119-39	29510	29836	nCoV-2019_98	0
WG0Hm-220126-39	54	385	nCoV-2019_1	0
WG0Hm-220126-39	342	704	nCoV-2019_2	0
WG0Hm-220126-39	664	1004	nCoV-2019_3	0
WG0Hm-220126-39	965	1312	nCoV-2019_4	0
WG0Hm-220126-39	1264	1623	nCoV-2019_5	0
WG0Hm-220126-39	1595	1942	nCoV-2019_6	14.06
WG0Hm-220126-39	1897	2242	nCoV-2019_7	0
WG0Hm-220126-39	2205	2568	nCoV-2019_8	0.08
WG0Hm-220126-39	2529	2880	nCoV-2019_9	0.09
WG0Hm-220126-39	2850	3183	nCoV-2019_10	151.46
WG0Hm-220126-39	3166	3507	nCoV-2019_11	3460.62
WG0Hm-220126-39	3482	3826	nCoV-2019_12	192.24
WG0Hm-220126-39	3795	4142	nCoV-2019_13	0.18
WG0Hm-220126-39	4077	4402	nCoV-2019_14	1.88
WG0Hm-220126-39	4322	4666	nCoV-2019_15	0.13
WG0Hm-220126-39	4658	4995	nCoV-2019_16	1.78
WG0Hm-220126-39	4966	5296	nCoV-2019_17	33.14
WG0Hm-220126-39	5287	5620	nCoV-2019_18	0
WG0Hm-220126-39	5586	5932	nCoV-2019_19	0.27
WG0Hm-220126-39	5894	6247	nCoV-2019_20	9.04
WG0Hm-220126-39	6197	6526	nCoV-2019_21	0
WG0Hm-220126-39	6495	6846	nCoV-2019_22	0
WG0Hm-220126-39	6745	7092	nCoV-2019_23	0.01
WG0Hm-220126-39	7058	7389	nCoV-2019_24	0.09
WG0Hm-220126-39	7332	7671	nCoV-2019_25	0
WG0Hm-220126-39	7651	7997	nCoV-2019_26	0.15
WG0Hm-220126-39	7968	8319	nCoV-2019_27	0
WG0Hm-220126-39	8275	8635	nCoV-2019_28	14.38
WG0Hm-220126-39	8619	8954	nCoV-2019_29	473.43
WG0Hm-220126-39	8913	9245	nCoV-2019_30	233.95
WG0Hm-220126-39	9226	9557	nCoV-2019_31	4134.67
WG0Hm-220126-39	9502	9834	nCoV-2019_32	1586.31
WG0Hm-220126-39	9806	10146	nCoV-2019_33	3170.34
WG0Hm-220126-39	10099	10437	nCoV-2019_34	628.33
WG0Hm-220126-39	10384	10737	nCoV-2019_35	1495.14
WG0Hm-220126-39	10688	11048	nCoV-2019_36	290.16
WG0Hm-220126-39	11022	11372	nCoV-2019_37	1404.87
WG0Hm-220126-39	11331	11668	nCoV-2019_38	505.92
WG0Hm-220126-39	11584	11927	nCoV-2019_39	1274.04
WG0Hm-220126-39	11889	12234	nCoV-2019_40	118.41
WG0Hm-220126-39	12133	12465	nCoV-2019_41	0
WG0Hm-220126-39	12439	12779	nCoV-2019_42	0
WG0Hm-220126-39	12732	13074	nCoV-2019_43	86.64
WG0Hm-220126-39	13029	13363	nCoV-2019_44	657.1
WG0Hm-220126-39	13344	13660	nCoV-2019_45	22.8
WG0Hm-220126-39	13625	13961	nCoV-2019_46	6.54
WG0Hm-220126-39	13946	14271	nCoV-2019_47	0.12
WG0Hm-220126-39	14232	14579	nCoV-2019_48	0.18
WG0Hm-220126-39	14570	14898	nCoV-2019_49	1.26
WG0Hm-220126-39	14895	15224	nCoV-2019_50	0.02
WG0Hm-220126-39	15193	15538	nCoV-2019_51	0
WG0Hm-220126-39	15503	15861	nCoV-2019_52	0
WG0Hm-220126-39	15851	16186	nCoV-2019_53	0
WG0Hm-220126-39	16144	16485	nCoV-2019_54	0.45
WG0Hm-220126-39	16444	16804	nCoV-2019_55	0
WG0Hm-220126-39	16770	17130	nCoV-2019_56	462.42
WG0Hm-220126-39	17087	17430	nCoV-2019_57	4710.08
WG0Hm-220126-39	17406	17738	nCoV-2019_58	1104.34
WG0Hm-220126-39	17697	18036	nCoV-2019_59	7098.02
WG0Hm-220126-39	17993	18324	nCoV-2019_60	2519.58
WG0Hm-220126-39	18275	18650	nCoV-2019_61	6677.98
WG0Hm-220126-39	18618	18957	nCoV-2019_62	1565.74
WG0Hm-220126-39	18918	19275	nCoV-2019_63	8933.78
WG0Hm-220126-39	19232	19591	nCoV-2019_64	976.34
WG0Hm-220126-39	19570	19911	nCoV-2019_65	1263.85
WG0Hm-220126-39	19866	20231	nCoV-2019_66	212.32
WG0Hm-220126-39	20200	20542	nCoV-2019_67	21.98
WG0Hm-220126-39	20496	20867	nCoV-2019_68	105.22
WG0Hm-220126-39	20813	21146	nCoV-2019_69	82.11
WG0Hm-220126-39	21104	21427	nCoV-2019_70	533.74
WG0Hm-220126-39	21386	21716	nCoV-2019_71	205.75
WG0Hm-220126-39	21682	22013	nCoV-2019_72	17.63
WG0Hm-220126-39	21990	22324	nCoV-2019_73	79.11
WG0Hm-220126-39	22290	22626	nCoV-2019_74	692.11
WG0Hm-220126-39	22542	22877	nCoV-2019_75	174.42
WG0Hm-220126-39	22821	23189	nCoV-2019_76	708.53
WG0Hm-220126-39	23144	23500	nCoV-2019_77	5712.63
WG0Hm-220126-39	23466	23822	nCoV-2019_78	430.97
WG0Hm-220126-39	23812	24145	nCoV-2019_79	328.09
WG0Hm-220126-39	24100	24443	nCoV-2019_80	719.21
WG0Hm-220126-39	24416	24765	nCoV-2019_81	9658.26
WG0Hm-220126-39	24721	25052	nCoV-2019_82	1161.6
WG0Hm-220126-39	25003	25347	nCoV-2019_83	10.45
WG0Hm-220126-39	25301	25646	nCoV-2019_84	53.26
WG0Hm-220126-39	25623	25969	nCoV-2019_85	1144.23
WG0Hm-220126-39	25924	26290	nCoV-2019_86	144.98
WG0Hm-220126-39	26219	26566	nCoV-2019_87	0.09
WG0Hm-220126-39	26542	26890	nCoV-2019_88	459.54
WG0Hm-220126-39	26860	27190	nCoV-2019_89	5945.64
WG0Hm-220126-39	27164	27511	nCoV-2019_90	425.46
WG0Hm-220126-39	27471	27825	nCoV-2019_91	960.73
WG0Hm-220126-39	27808	28145	nCoV-2019_92	1085.28
WG0Hm-220126-39	28104	28442	nCoV-2019_93	7867.12
WG0Hm-220126-39	28416	28756	nCoV-2019_94	504.94
WG0Hm-220126-39	28699	29041	nCoV-2019_95	167.05
WG0Hm-220126-39	29007	29356	nCoV-2019_96	102.72
WG0Hm-220126-39	29316	29665	nCoV-2019_97	852.81
WG0Hm-220126-39	29510	29836	nCoV-2019_98	579.98
WG0Hm-220202-39	54	385	nCoV-2019_1	0
WG0Hm-220202-39	342	704	nCoV-2019_2	0
WG0Hm-220202-39	664	1004	nCoV-2019_3	0
WG0Hm-220202-39	965	1312	nCoV-2019_4	0.55
WG0Hm-220202-39	1264	1623	nCoV-2019_5	0.01
WG0Hm-220202-39	1595	1942	nCoV-2019_6	506.35
WG0Hm-220202-39	1897	2242	nCoV-2019_7	3589.58
WG0Hm-220202-39	2205	2568	nCoV-2019_8	382.31
WG0Hm-220202-39	2529	2880	nCoV-2019_9	0
WG0Hm-220202-39	2850	3183	nCoV-2019_10	0.06
WG0Hm-220202-39	3166	3507	nCoV-2019_11	0.4
WG0Hm-220202-39	3482	3826	nCoV-2019_12	0
WG0Hm-220202-39	3795	4142	nCoV-2019_13	0
WG0Hm-220202-39	4077	4402	nCoV-2019_14	0.1
WG0Hm-220202-39	4322	4666	nCoV-2019_15	0
WG0Hm-220202-39	4658	4995	nCoV-2019_16	0.09
WG0Hm-220202-39	4966	5296	nCoV-2019_17	2.44
WG0Hm-220202-39	5287	5620	nCoV-2019_18	0
WG0Hm-220202-39	5586	5932	nCoV-2019_19	0.09
WG0Hm-220202-39	5894	6247	nCoV-2019_20	2.32
WG0Hm-220202-39	6197	6526	nCoV-2019_21	0
WG0Hm-220202-39	6495	6846	nCoV-2019_22	0
WG0Hm-220202-39	6745	7092	nCoV-2019_23	0
WG0Hm-220202-39	7058	7389	nCoV-2019_24	0.11
WG0Hm-220202-39	7332	7671	nCoV-2019_25	0
WG0Hm-220202-39	7651	7997	nCoV-2019_26	0
WG0Hm-220202-39	7968	8319	nCoV-2019_27	0
WG0Hm-220202-39	8275	8635	nCoV-2019_28	0
WG0Hm-220202-39	8619	8954	nCoV-2019_29	0
WG0Hm-220202-39	8913	9245	nCoV-2019_30	0.09
WG0Hm-220202-39	9226	9557	nCoV-2019_31	0
WG0Hm-220202-39	9502	9834	nCoV-2019_32	0
WG0Hm-220202-39	9806	10146	nCoV-2019_33	0
WG0Hm-220202-39	10099	10437	nCoV-2019_34	0
WG0Hm-220202-39	10384	10737	nCoV-2019_35	0.09
WG0Hm-220202-39	10688	11048	nCoV-2019_36	0.01
WG0Hm-220202-39	11022	11372	nCoV-2019_37	0
WG0Hm-220202-39	11331	11668	nCoV-2019_38	0
WG0Hm-220202-39	11584	11927	nCoV-2019_39	0
WG0Hm-220202-39	11889	12234	nCoV-2019_40	0
WG0Hm-220202-39	12133	12465	nCoV-2019_41	0
WG0Hm-220202-39	12439	12779	nCoV-2019_42	0
WG0Hm-220202-39	12732	13074	nCoV-2019_43	0
WG0Hm-220202-39	13029	13363	nCoV-2019_44	19.84
WG0Hm-220202-39	13344	13660	nCoV-2019_45	0
WG0Hm-220202-39	13625	13961	nCoV-2019_46	121.18
WG0Hm-220202-39	13946	14271	nCoV-2019_47	2804.8
WG0Hm-220202-39	14232	14579	nCoV-2019_48	347.9
WG0Hm-220202-39	14570	14898	nCoV-2019_49	12.38
WG0Hm-220202-39	14895	15224	nCoV-2019_50	0.74
WG0Hm-220202-39	15193	15538	nCoV-2019_51	0
WG0Hm-220202-39	15503	15861	nCoV-2019_52	0
WG0Hm-220202-39	15851	16186	nCoV-2019_53	0
WG0Hm-220202-39	16144	16485	nCoV-2019_54	0.18
WG0Hm-220202-39	16444	16804	nCoV-2019_55	0
WG0Hm-220202-39	16770	17130	nCoV-2019_56	0
WG0Hm-220202-39	17087	17430	nCoV-2019_57	0
WG0Hm-220202-39	17406	17738	nCoV-2019_58	0
WG0Hm-220202-39	17697	18036	nCoV-2019_59	0.3
WG0Hm-220202-39	17993	18324	nCoV-2019_60	0.1
WG0Hm-220202-39	18275	18650	nCoV-2019_61	0
WG0Hm-220202-39	18618	18957	nCoV-2019_62	0
WG0Hm-220202-39	18918	19275	nCoV-2019_63	0.67
WG0Hm-220202-39	19232	19591	nCoV-2019_64	0.06
WG0Hm-220202-39	19570	19911	nCoV-2019_65	0
WG0Hm-220202-39	19866	20231	nCoV-2019_66	0.01
WG0Hm-220202-39	20200	20542	nCoV-2019_67	0.1
WG0Hm-220202-39	20496	20867	nCoV-2019_68	0.59
WG0Hm-220202-39	20813	21146	nCoV-2019_69	0
WG0Hm-220202-39	21104	21427	nCoV-2019_70	0.02
WG0Hm-220202-39	21386	21716	nCoV-2019_71	5.26
WG0Hm-220202-39	21682	22013	nCoV-2019_72	0.59
WG0Hm-220202-39	21990	22324	nCoV-2019_73	0.1
WG0Hm-220202-39	22290	22626	nCoV-2019_74	0
WG0Hm-220202-39	22542	22877	nCoV-2019_75	0
WG0Hm-220202-39	22821	23189	nCoV-2019_76	0
WG0Hm-220202-39	23144	23500	nCoV-2019_77	0
WG0Hm-220202-39	23466	23822	nCoV-2019_78	0
WG0Hm-220202-39	23812	24145	nCoV-2019_79	0
WG0Hm-220202-39	24100	24443	nCoV-2019_80	0
WG0Hm-220202-39	24416	24765	nCoV-2019_81	0
WG0Hm-220202-39	24721	25052	nCoV-2019_82	0
WG0Hm-220202-39	25003	25347	nCoV-2019_83	0
WG0Hm-220202-39	25301	25646	nCoV-2019_84	0
WG0Hm-220202-39	25623	25969	nCoV-2019_85	0
WG0Hm-220202-39	25924	26290	nCoV-2019_86	0
WG0Hm-220202-39	26219	26566	nCoV-2019_87	0
WG0Hm-220202-39	26542	26890	nCoV-2019_88	0
WG0Hm-220202-39	26860	27190	nCoV-2019_89	0
WG0Hm-220202-39	27164	27511	nCoV-2019_90	0.18
WG0Hm-220202-39	27471	27825	nCoV-2019_91	0
WG0Hm-220202-39	27808	28145	nCoV-2019_92	0
WG0Hm-220202-39	28104	28442	nCoV-2019_93	0
WG0Hm-220202-39	28416	28756	nCoV-2019_94	0
WG0Hm-220202-39	28699	29041	nCoV-2019_95	0
WG0Hm-220202-39	29007	29356	nCoV-2019_96	0
WG0Hm-220202-39	29316	29665	nCoV-2019_97	0
WG0Hm-220202-39	29510	29836	nCoV-2019_98	0
WG0Hm-220224-33	54	385	nCoV-2019_1	0
WG0Hm-220224-33	342	704	nCoV-2019_2	0
WG0Hm-220224-33	664	1004	nCoV-2019_3	0
WG0Hm-220224-33	965	1312	nCoV-2019_4	0
WG0Hm-220224-33	1264	1623	nCoV-2019_5	0
WG0Hm-220224-33	1595	1942	nCoV-2019_6	0.18
WG0Hm-220224-33	1897	2242	nCoV-2019_7	0
WG0Hm-220224-33	2205	2568	nCoV-2019_8	0
WG0Hm-220224-33	2529	2880	nCoV-2019_9	0
WG0Hm-220224-33	2850	3183	nCoV-2019_10	0.04
WG0Hm-220224-33	3166	3507	nCoV-2019_11	0.21
WG0Hm-220224-33	3482	3826	nCoV-2019_12	0
WG0Hm-220224-33	3795	4142	nCoV-2019_13	0
WG0Hm-220224-33	4077	4402	nCoV-2019_14	0
WG0Hm-220224-33	4322	4666	nCoV-2019_15	0
WG0Hm-220224-33	4658	4995	nCoV-2019_16	0
WG0Hm-220224-33	4966	5296	nCoV-2019_17	2.13
WG0Hm-220224-33	5287	5620	nCoV-2019_18	0
WG0Hm-220224-33	5586	5932	nCoV-2019_19	0
WG0Hm-220224-33	5894	6247	nCoV-2019_20	0.19
WG0Hm-220224-33	6197	6526	nCoV-2019_21	0
WG0Hm-220224-33	6495	6846	nCoV-2019_22	0
WG0Hm-220224-33	6745	7092	nCoV-2019_23	0
WG0Hm-220224-33	7058	7389	nCoV-2019_24	0
WG0Hm-220224-33	7332	7671	nCoV-2019_25	0
WG0Hm-220224-33	7651	7997	nCoV-2019_26	0
WG0Hm-220224-33	7968	8319	nCoV-2019_27	0
WG0Hm-220224-33	8275	8635	nCoV-2019_28	0
WG0Hm-220224-33	8619	8954	nCoV-2019_29	0
WG0Hm-220224-33	8913	9245	nCoV-2019_30	0.01
WG0Hm-220224-33	9226	9557	nCoV-2019_31	0.1
WG0Hm-220224-33	9502	9834	nCoV-2019_32	0
WG0Hm-220224-33	9806	10146	nCoV-2019_33	0
WG0Hm-220224-33	10099	10437	nCoV-2019_34	0
WG0Hm-220224-33	10384	10737	nCoV-2019_35	0
WG0Hm-220224-33	10688	11048	nCoV-2019_36	0
WG0Hm-220224-33	11022	11372	nCoV-2019_37	0
WG0Hm-220224-33	11331	11668	nCoV-2019_38	0
WG0Hm-220224-33	11584	11927	nCoV-2019_39	0
WG0Hm-220224-33	11889	12234	nCoV-2019_40	0
WG0Hm-220224-33	12133	12465	nCoV-2019_41	0
WG0Hm-220224-33	12439	12779	nCoV-2019_42	0
WG0Hm-220224-33	12732	13074	nCoV-2019_43	0
WG0Hm-220224-33	13029	13363	nCoV-2019_44	0.19
WG0Hm-220224-33	13344	13660	nCoV-2019_45	0
WG0Hm-220224-33	13625	13961	nCoV-2019_46	0.88
WG0Hm-220224-33	13946	14271	nCoV-2019_47	0
WG0Hm-220224-33	14232	14579	nCoV-2019_48	0
WG0Hm-220224-33	14570	14898	nCoV-2019_49	0.71
WG0Hm-220224-33	14895	15224	nCoV-2019_50	0.05
WG0Hm-220224-33	15193	15538	nCoV-2019_51	0
WG0Hm-220224-33	15503	15861	nCoV-2019_52	0
WG0Hm-220224-33	15851	16186	nCoV-2019_53	0
WG0Hm-220224-33	16144	16485	nCoV-2019_54	0
WG0Hm-220224-33	16444	16804	nCoV-2019_55	0
WG0Hm-220224-33	16770	17130	nCoV-2019_56	0
WG0Hm-220224-33	17087	17430	nCoV-2019_57	0
WG0Hm-220224-33	17406	17738	nCoV-2019_58	0
WG0Hm-220224-33	17697	18036	nCoV-2019_59	1.68
WG0Hm-220224-33	17993	18324	nCoV-2019_60	0.06
WG0Hm-220224-33	18275	18650	nCoV-2019_61	0
WG0Hm-220224-33	18618	18957	nCoV-2019_62	0
WG0Hm-220224-33	18918	19275	nCoV-2019_63	0
WG0Hm-220224-33	19232	19591	nCoV-2019_64	0
WG0Hm-220224-33	19570	19911	nCoV-2019_65	0
WG0Hm-220224-33	19866	20231	nCoV-2019_66	0
WG0Hm-220224-33	20200	20542	nCoV-2019_67	0
WG0Hm-220224-33	20496	20867	nCoV-2019_68	0
WG0Hm-220224-33	20813	21146	nCoV-2019_69	0
WG0Hm-220224-33	21104	21427	nCoV-2019_70	0.01
WG0Hm-220224-33	21386	21716	nCoV-2019_71	2.52
WG0Hm-220224-33	21682	22013	nCoV-2019_72	0
WG0Hm-220224-33	21990	22324	nCoV-2019_73	0
WG0Hm-220224-33	22290	22626	nCoV-2019_74	0
WG0Hm-220224-33	22542	22877	nCoV-2019_75	0
WG0Hm-220224-33	22821	23189	nCoV-2019_76	0
WG0Hm-220224-33	23144	23500	nCoV-2019_77	0
WG0Hm-220224-33	23466	23822	nCoV-2019_78	0
WG0Hm-220224-33	23812	24145	nCoV-2019_79	0
WG0Hm-220224-33	24100	24443	nCoV-2019_80	0
WG0Hm-220224-33	24416	24765	nCoV-2019_81	0
WG0Hm-220224-33	24721	25052	nCoV-2019_82	0
WG0Hm-220224-33	25003	25347	nCoV-2019_83	0
WG0Hm-220224-33	25301	25646	nCoV-2019_84	0
WG0Hm-220224-33	25623	25969	nCoV-2019_85	0
WG0Hm-220224-33	25924	26290	nCoV-2019_86	0
WG0Hm-220224-33	26219	26566	nCoV-2019_87	0
WG0Hm-220224-33	26542	26890	nCoV-2019_88	0
WG0Hm-220224-33	26860	27190	nCoV-2019_89	0
WG0Hm-220224-33	27164	27511	nCoV-2019_90	0
WG0Hm-220224-33	27471	27825	nCoV-2019_91	0
WG0Hm-220224-33	27808	28145	nCoV-2019_92	0
WG0Hm-220224-33	28104	28442	nCoV-2019_93	0
WG0Hm-220224-33	28416	28756	nCoV-2019_94	0
WG0Hm-220224-33	28699	29041	nCoV-2019_95	0
WG0Hm-220224-33	29007	29356	nCoV-2019_96	0
WG0Hm-220224-33	29316	29665	nCoV-2019_97	0.42
WG0Hm-220224-33	29510	29836	nCoV-2019_98	1.39
WG0Hm-220511-39	54	385	nCoV-2019_1	0
WG0Hm-220511-39	342	704	nCoV-2019_2	0
WG0Hm-220511-39	664	1004	nCoV-2019_3	0
WG0Hm-220511-39	965	1312	nCoV-2019_4	0
WG0Hm-220511-39	1264	1623	nCoV-2019_5	0
WG0Hm-220511-39	1595	1942	nCoV-2019_6	0
WG0Hm-220511-39	1897	2242	nCoV-2019_7	0
WG0Hm-220511-39	2205	2568	nCoV-2019_8	0
WG0Hm-220511-39	2529	2880	nCoV-2019_9	0
WG0Hm-220511-39	2850	3183	nCoV-2019_10	0
WG0Hm-220511-39	3166	3507	nCoV-2019_11	0
WG0Hm-220511-39	3482	3826	nCoV-2019_12	0.02
WG0Hm-220511-39	3795	4142	nCoV-2019_13	0.18
WG0Hm-220511-39	4077	4402	nCoV-2019_14	0
WG0Hm-220511-39	4322	4666	nCoV-2019_15	0
WG0Hm-220511-39	4658	4995	nCoV-2019_16	0.09
WG0Hm-220511-39	4966	5296	nCoV-2019_17	0.1
WG0Hm-220511-39	5287	5620	nCoV-2019_18	0
WG0Hm-220511-39	5586	5932	nCoV-2019_19	0
WG0Hm-220511-39	5894	6247	nCoV-2019_20	0.35
WG0Hm-220511-39	6197	6526	nCoV-2019_21	0
WG0Hm-220511-39	6495	6846	nCoV-2019_22	0
WG0Hm-220511-39	6745	7092	nCoV-2019_23	0
WG0Hm-220511-39	7058	7389	nCoV-2019_24	0
WG0Hm-220511-39	7332	7671	nCoV-2019_25	0
WG0Hm-220511-39	7651	7997	nCoV-2019_26	0
WG0Hm-220511-39	7968	8319	nCoV-2019_27	0
WG0Hm-220511-39	8275	8635	nCoV-2019_28	0
WG0Hm-220511-39	8619	8954	nCoV-2019_29	0
WG0Hm-220511-39	8913	9245	nCoV-2019_30	0.31
WG0Hm-220511-39	9226	9557	nCoV-2019_31	2.4
WG0Hm-220511-39	9502	9834	nCoV-2019_32	0
WG0Hm-220511-39	9806	10146	nCoV-2019_33	0
WG0Hm-220511-39	10099	10437	nCoV-2019_34	0
WG0Hm-220511-39	10384	10737	nCoV-2019_35	0.09
WG0Hm-220511-39	10688	11048	nCoV-2019_36	0.01
WG0Hm-220511-39	11022	11372	nCoV-2019_37	0
WG0Hm-220511-39	11331	11668	nCoV-2019_38	0
WG0Hm-220511-39	11584	11927	nCoV-2019_39	0
WG0Hm-220511-39	11889	12234	nCoV-2019_40	0
WG0Hm-220511-39	12133	12465	nCoV-2019_41	0
WG0Hm-220511-39	12439	12779	nCoV-2019_42	0
WG0Hm-220511-39	12732	13074	nCoV-2019_43	0
WG0Hm-220511-39	13029	13363	nCoV-2019_44	1.11
WG0Hm-220511-39	13344	13660	nCoV-2019_45	0
WG0Hm-220511-39	13625	13961	nCoV-2019_46	0.22
WG0Hm-220511-39	13946	14271	nCoV-2019_47	0
WG0Hm-220511-39	14232	14579	nCoV-2019_48	0
WG0Hm-220511-39	14570	14898	nCoV-2019_49	0
WG0Hm-220511-39	14895	15224	nCoV-2019_50	0
WG0Hm-220511-39	15193	15538	nCoV-2019_51	0
WG0Hm-220511-39	15503	15861	nCoV-2019_52	0
WG0Hm-220511-39	15851	16186	nCoV-2019_53	0
WG0Hm-220511-39	16144	16485	nCoV-2019_54	0
WG0Hm-220511-39	16444	16804	nCoV-2019_55	0
WG0Hm-220511-39	16770	17130	nCoV-2019_56	0
WG0Hm-220511-39	17087	17430	nCoV-2019_57	0
WG0Hm-220511-39	17406	17738	nCoV-2019_58	0
WG0Hm-220511-39	17697	18036	nCoV-2019_59	0
WG0Hm-220511-39	17993	18324	nCoV-2019_60	0
WG0Hm-220511-39	18275	18650	nCoV-2019_61	0
WG0Hm-220511-39	18618	18957	nCoV-2019_62	0
WG0Hm-220511-39	18918	19275	nCoV-2019_63	0
WG0Hm-220511-39	19232	19591	nCoV-2019_64	0
WG0Hm-220511-39	19570	19911	nCoV-2019_65	0
WG0Hm-220511-39	19866	20231	nCoV-2019_66	0
WG0Hm-220511-39	20200	20542	nCoV-2019_67	0.01
WG0Hm-220511-39	20496	20867	nCoV-2019_68	0.43
WG0Hm-220511-39	20813	21146	nCoV-2019_69	0.1
WG0Hm-220511-39	21104	21427	nCoV-2019_70	0
WG0Hm-220511-39	21386	21716	nCoV-2019_71	0.18
WG0Hm-220511-39	21682	22013	nCoV-2019_72	0.19
WG0Hm-220511-39	21990	22324	nCoV-2019_73	0.01
WG0Hm-220511-39	22290	22626	nCoV-2019_74	0
WG0Hm-220511-39	22542	22877	nCoV-2019_75	0
WG0Hm-220511-39	22821	23189	nCoV-2019_76	0
WG0Hm-220511-39	23144	23500	nCoV-2019_77	0
WG0Hm-220511-39	23466	23822	nCoV-2019_78	0
WG0Hm-220511-39	23812	24145	nCoV-2019_79	0.11
WG0Hm-220511-39	24100	24443	nCoV-2019_80	0.35
WG0Hm-220511-39	24416	24765	nCoV-2019_81	0
WG0Hm-220511-39	24721	25052	nCoV-2019_82	0
WG0Hm-220511-39	25003	25347	nCoV-2019_83	0
WG0Hm-220511-39	25301	25646	nCoV-2019_84	0
WG0Hm-220511-39	25623	25969	nCoV-2019_85	0
WG0Hm-220511-39	25924	26290	nCoV-2019_86	0
WG0Hm-220511-39	26219	26566	nCoV-2019_87	0
WG0Hm-220511-39	26542	26890	nCoV-2019_88	0
WG0Hm-220511-39	26860	27190	nCoV-2019_89	0.1
WG0Hm-220511-39	27164	27511	nCoV-2019_90	0
WG0Hm-220511-39	27471	27825	nCoV-2019_91	0
WG0Hm-220511-39	27808	28145	nCoV-2019_92	0
WG0Hm-220511-39	28104	28442	nCoV-2019_93	0
WG0Hm-220511-39	28416	28756	nCoV-2019_94	0
WG0Hm-220511-39	28699	29041	nCoV-2019_95	0
WG0Hm-220511-39	29007	29356	nCoV-2019_96	0
WG0Hm-220511-39	29316	29665	nCoV-2019_97	0
WG0Hm-220511-39	29510	29836	nCoV-2019_98	0
WG0Hp-20220223	54	385	nCoV-2019_1	1.77
WG0Hp-20220223	342	704	nCoV-2019_2	6.62
WG0Hp-20220223	664	1004	nCoV-2019_3	0
WG0Hp-20220223	965	1312	nCoV-2019_4	0
WG0Hp-20220223	1264	1623	nCoV-2019_5	0
WG0Hp-20220223	1595	1942	nCoV-2019_6	3.35
WG0Hp-20220223	1897	2242	nCoV-2019_7	0
WG0Hp-20220223	2205	2568	nCoV-2019_8	0
WG0Hp-20220223	2529	2880	nCoV-2019_9	0
WG0Hp-20220223	2850	3183	nCoV-2019_10	0
WG0Hp-20220223	3166	3507	nCoV-2019_11	0.1
WG0Hp-20220223	3482	3826	nCoV-2019_12	0
WG0Hp-20220223	3795	4142	nCoV-2019_13	0
WG0Hp-20220223	4077	4402	nCoV-2019_14	0.2
WG0Hp-20220223	4322	4666	nCoV-2019_15	0
WG0Hp-20220223	4658	4995	nCoV-2019_16	0.36
WG0Hp-20220223	4966	5296	nCoV-2019_17	4.23
WG0Hp-20220223	5287	5620	nCoV-2019_18	0
WG0Hp-20220223	5586	5932	nCoV-2019_19	0.55
WG0Hp-20220223	5894	6247	nCoV-2019_20	16.12
WG0Hp-20220223	6197	6526	nCoV-2019_21	0.1
WG0Hp-20220223	6495	6846	nCoV-2019_22	0
WG0Hp-20220223	6745	7092	nCoV-2019_23	0.09
WG0Hp-20220223	7058	7389	nCoV-2019_24	0.12
WG0Hp-20220223	7332	7671	nCoV-2019_25	0.01
WG0Hp-20220223	7651	7997	nCoV-2019_26	0
WG0Hp-20220223	7968	8319	nCoV-2019_27	0
WG0Hp-20220223	8275	8635	nCoV-2019_28	0
WG0Hp-20220223	8619	8954	nCoV-2019_29	0.04
WG0Hp-20220223	8913	9245	nCoV-2019_30	2.22
WG0Hp-20220223	9226	9557	nCoV-2019_31	10.27
WG0Hp-20220223	9502	9834	nCoV-2019_32	0.19
WG0Hp-20220223	9806	10146	nCoV-2019_33	0
WG0Hp-20220223	10099	10437	nCoV-2019_34	0
WG0Hp-20220223	10384	10737	nCoV-2019_35	0
WG0Hp-20220223	10688	11048	nCoV-2019_36	0.33
WG0Hp-20220223	11022	11372	nCoV-2019_37	0.22
WG0Hp-20220223	11331	11668	nCoV-2019_38	0
WG0Hp-20220223	11584	11927	nCoV-2019_39	0.34
WG0Hp-20220223	11889	12234	nCoV-2019_40	0.12
WG0Hp-20220223	12133	12465	nCoV-2019_41	0
WG0Hp-20220223	12439	12779	nCoV-2019_42	0
WG0Hp-20220223	12732	13074	nCoV-2019_43	0
WG0Hp-20220223	13029	13363	nCoV-2019_44	54.22
WG0Hp-20220223	13344	13660	nCoV-2019_45	0.02
WG0Hp-20220223	13625	13961	nCoV-2019_46	43.98
WG0Hp-20220223	13946	14271	nCoV-2019_47	0.02
WG0Hp-20220223	14232	14579	nCoV-2019_48	0.9
WG0Hp-20220223	14570	14898	nCoV-2019_49	17.62
WG0Hp-20220223	14895	15224	nCoV-2019_50	1.14
WG0Hp-20220223	15193	15538	nCoV-2019_51	0
WG0Hp-20220223	15503	15861	nCoV-2019_52	0
WG0Hp-20220223	15851	16186	nCoV-2019_53	0.23
WG0Hp-20220223	16144	16485	nCoV-2019_54	1.01
WG0Hp-20220223	16444	16804	nCoV-2019_55	0.01
WG0Hp-20220223	16770	17130	nCoV-2019_56	0.09
WG0Hp-20220223	17087	17430	nCoV-2019_57	0
WG0Hp-20220223	17406	17738	nCoV-2019_58	0.41
WG0Hp-20220223	17697	18036	nCoV-2019_59	0.39
WG0Hp-20220223	17993	18324	nCoV-2019_60	0.33
WG0Hp-20220223	18275	18650	nCoV-2019_61	0
WG0Hp-20220223	18618	18957	nCoV-2019_62	0
WG0Hp-20220223	18918	19275	nCoV-2019_63	1.01
WG0Hp-20220223	19232	19591	nCoV-2019_64	0.07
WG0Hp-20220223	19570	19911	nCoV-2019_65	0.09
WG0Hp-20220223	19866	20231	nCoV-2019_66	0.09
WG0Hp-20220223	20200	20542	nCoV-2019_67	0.41
WG0Hp-20220223	20496	20867	nCoV-2019_68	8.97
WG0Hp-20220223	20813	21146	nCoV-2019_69	0.46
WG0Hp-20220223	21104	21427	nCoV-2019_70	0.02
WG0Hp-20220223	21386	21716	nCoV-2019_71	10.6
WG0Hp-20220223	21682	22013	nCoV-2019_72	4.58
WG0Hp-20220223	21990	22324	nCoV-2019_73	0.08
WG0Hp-20220223	22290	22626	nCoV-2019_74	0
WG0Hp-20220223	22542	22877	nCoV-2019_75	0
WG0Hp-20220223	22821	23189	nCoV-2019_76	0.08
WG0Hp-20220223	23144	23500	nCoV-2019_77	0
WG0Hp-20220223	23466	23822	nCoV-2019_78	0
WG0Hp-20220223	23812	24145	nCoV-2019_79	0
WG0Hp-20220223	24100	24443	nCoV-2019_80	0.09
WG0Hp-20220223	24416	24765	nCoV-2019_81	0.01
WG0Hp-20220223	24721	25052	nCoV-2019_82	0.29
WG0Hp-20220223	25003	25347	nCoV-2019_83	0.22
WG0Hp-20220223	25301	25646	nCoV-2019_84	0.13
WG0Hp-20220223	25623	25969	nCoV-2019_85	0
WG0Hp-20220223	25924	26290	nCoV-2019_86	0
WG0Hp-20220223	26219	26566	nCoV-2019_87	0
WG0Hp-20220223	26542	26890	nCoV-2019_88	0
WG0Hp-20220223	26860	27190	nCoV-2019_89	0
WG0Hp-20220223	27164	27511	nCoV-2019_90	0.54
WG0Hp-20220223	27471	27825	nCoV-2019_91	0
WG0Hp-20220223	27808	28145	nCoV-2019_92	0.18
WG0Hp-20220223	28104	28442	nCoV-2019_93	0
WG0Hp-20220223	28416	28756	nCoV-2019_94	0
WG0Hp-20220223	28699	29041	nCoV-2019_95	0
WG0Hp-20220223	29007	29356	nCoV-2019_96	0
WG0Hp-20220223	29316	29665	nCoV-2019_97	0
WG0Hp-20220223	29510	29836	nCoV-2019_98	0
WG0Hp-20220302-34	54	385	nCoV-2019_1	0
WG0Hp-20220302-34	342	704	nCoV-2019_2	0
WG0Hp-20220302-34	664	1004	nCoV-2019_3	0
WG0Hp-20220302-34	965	1312	nCoV-2019_4	0
WG0Hp-20220302-34	1264	1623	nCoV-2019_5	0
WG0Hp-20220302-34	1595	1942	nCoV-2019_6	1.41
WG0Hp-20220302-34	1897	2242	nCoV-2019_7	0
WG0Hp-20220302-34	2205	2568	nCoV-2019_8	0
WG0Hp-20220302-34	2529	2880	nCoV-2019_9	0.2
WG0Hp-20220302-34	2850	3183	nCoV-2019_10	0.01
WG0Hp-20220302-34	3166	3507	nCoV-2019_11	0
WG0Hp-20220302-34	3482	3826	nCoV-2019_12	0
WG0Hp-20220302-34	3795	4142	nCoV-2019_13	0
WG0Hp-20220302-34	4077	4402	nCoV-2019_14	0.1
WG0Hp-20220302-34	4322	4666	nCoV-2019_15	0
WG0Hp-20220302-34	4658	4995	nCoV-2019_16	0.09
WG0Hp-20220302-34	4966	5296	nCoV-2019_17	3.11
WG0Hp-20220302-34	5287	5620	nCoV-2019_18	0
WG0Hp-20220302-34	5586	5932	nCoV-2019_19	0.7
WG0Hp-20220302-34	5894	6247	nCoV-2019_20	4.73
WG0Hp-20220302-34	6197	6526	nCoV-2019_21	0
WG0Hp-20220302-34	6495	6846	nCoV-2019_22	0
WG0Hp-20220302-34	6745	7092	nCoV-2019_23	0
WG0Hp-20220302-34	7058	7389	nCoV-2019_24	0
WG0Hp-20220302-34	7332	7671	nCoV-2019_25	0
WG0Hp-20220302-34	7651	7997	nCoV-2019_26	0
WG0Hp-20220302-34	7968	8319	nCoV-2019_27	0
WG0Hp-20220302-34	8275	8635	nCoV-2019_28	0
WG0Hp-20220302-34	8619	8954	nCoV-2019_29	0.01
WG0Hp-20220302-34	8913	9245	nCoV-2019_30	1.57
WG0Hp-20220302-34	9226	9557	nCoV-2019_31	14.17
WG0Hp-20220302-34	9502	9834	nCoV-2019_32	0.09
WG0Hp-20220302-34	9806	10146	nCoV-2019_33	0
WG0Hp-20220302-34	10099	10437	nCoV-2019_34	0
WG0Hp-20220302-34	10384	10737	nCoV-2019_35	0
WG0Hp-20220302-34	10688	11048	nCoV-2019_36	0
WG0Hp-20220302-34	11022	11372	nCoV-2019_37	0
WG0Hp-20220302-34	11331	11668	nCoV-2019_38	0
WG0Hp-20220302-34	11584	11927	nCoV-2019_39	0.09
WG0Hp-20220302-34	11889	12234	nCoV-2019_40	0
WG0Hp-20220302-34	12133	12465	nCoV-2019_41	0.09
WG0Hp-20220302-34	12439	12779	nCoV-2019_42	0
WG0Hp-20220302-34	12732	13074	nCoV-2019_43	0
WG0Hp-20220302-34	13029	13363	nCoV-2019_44	18.08
WG0Hp-20220302-34	13344	13660	nCoV-2019_45	0
WG0Hp-20220302-34	13625	13961	nCoV-2019_46	2.59
WG0Hp-20220302-34	13946	14271	nCoV-2019_47	0.01
WG0Hp-20220302-34	14232	14579	nCoV-2019_48	0.09
WG0Hp-20220302-34	14570	14898	nCoV-2019_49	1.13
WG0Hp-20220302-34	14895	15224	nCoV-2019_50	0.8
WG0Hp-20220302-34	15193	15538	nCoV-2019_51	0
WG0Hp-20220302-34	15503	15861	nCoV-2019_52	0
WG0Hp-20220302-34	15851	16186	nCoV-2019_53	0
WG0Hp-20220302-34	16144	16485	nCoV-2019_54	0
WG0Hp-20220302-34	16444	16804	nCoV-2019_55	54.27
WG0Hp-20220302-34	16770	17130	nCoV-2019_56	687.2
WG0Hp-20220302-34	17087	17430	nCoV-2019_57	88.26
WG0Hp-20220302-34	17406	17738	nCoV-2019_58	0
WG0Hp-20220302-34	17697	18036	nCoV-2019_59	777.76
WG0Hp-20220302-34	17993	18324	nCoV-2019_60	5300.29
WG0Hp-20220302-34	18275	18650	nCoV-2019_61	673.81
WG0Hp-20220302-34	18618	18957	nCoV-2019_62	0
WG0Hp-20220302-34	18918	19275	nCoV-2019_63	1.66
WG0Hp-20220302-34	19232	19591	nCoV-2019_64	0.15
WG0Hp-20220302-34	19570	19911	nCoV-2019_65	0
WG0Hp-20220302-34	19866	20231	nCoV-2019_66	0.01
WG0Hp-20220302-34	20200	20542	nCoV-2019_67	0.19
WG0Hp-20220302-34	20496	20867	nCoV-2019_68	1.99
WG0Hp-20220302-34	20813	21146	nCoV-2019_69	295.62
WG0Hp-20220302-34	21104	21427	nCoV-2019_70	1918.27
WG0Hp-20220302-34	21386	21716	nCoV-2019_71	218.7
WG0Hp-20220302-34	21682	22013	nCoV-2019_72	3.06
WG0Hp-20220302-34	21990	22324	nCoV-2019_73	0.19
WG0Hp-20220302-34	22290	22626	nCoV-2019_74	0.01
WG0Hp-20220302-34	22542	22877	nCoV-2019_75	0
WG0Hp-20220302-34	22821	23189	nCoV-2019_76	0
WG0Hp-20220302-34	23144	23500	nCoV-2019_77	0
WG0Hp-20220302-34	23466	23822	nCoV-2019_78	0
WG0Hp-20220302-34	23812	24145	nCoV-2019_79	0
WG0Hp-20220302-34	24100	24443	nCoV-2019_80	0
WG0Hp-20220302-34	24416	24765	nCoV-2019_81	0
WG0Hp-20220302-34	24721	25052	nCoV-2019_82	0
WG0Hp-20220302-34	25003	25347	nCoV-2019_83	0
WG0Hp-20220302-34	25301	25646	nCoV-2019_84	0
WG0Hp-20220302-34	25623	25969	nCoV-2019_85	0
WG0Hp-20220302-34	25924	26290	nCoV-2019_86	0
WG0Hp-20220302-34	26219	26566	nCoV-2019_87	0
WG0Hp-20220302-34	26542	26890	nCoV-2019_88	0
WG0Hp-20220302-34	26860	27190	nCoV-2019_89	0
WG0Hp-20220302-34	27164	27511	nCoV-2019_90	0.17
WG0Hp-20220302-34	27471	27825	nCoV-2019_91	0
WG0Hp-20220302-34	27808	28145	nCoV-2019_92	0
WG0Hp-20220302-34	28104	28442	nCoV-2019_93	0
WG0Hp-20220302-34	28416	28756	nCoV-2019_94	0
WG0Hp-20220302-34	28699	29041	nCoV-2019_95	0
WG0Hp-20220302-34	29007	29356	nCoV-2019_96	0
WG0Hp-20220302-34	29316	29665	nCoV-2019_97	0
WG0Hp-20220302-34	29510	29836	nCoV-2019_98	0.09
WG0Hp-20220323-39	54	385	nCoV-2019_1	0
WG0Hp-20220323-39	342	704	nCoV-2019_2	0
WG0Hp-20220323-39	664	1004	nCoV-2019_3	0
WG0Hp-20220323-39	965	1312	nCoV-2019_4	0
WG0Hp-20220323-39	1264	1623	nCoV-2019_5	0
WG0Hp-20220323-39	1595	1942	nCoV-2019_6	3.14
WG0Hp-20220323-39	1897	2242	nCoV-2019_7	0.03
WG0Hp-20220323-39	2205	2568	nCoV-2019_8	0
WG0Hp-20220323-39	2529	2880	nCoV-2019_9	0
WG0Hp-20220323-39	2850	3183	nCoV-2019_10	0
WG0Hp-20220323-39	3166	3507	nCoV-2019_11	0.19
WG0Hp-20220323-39	3482	3826	nCoV-2019_12	0
WG0Hp-20220323-39	3795	4142	nCoV-2019_13	0
WG0Hp-20220323-39	4077	4402	nCoV-2019_14	0.1
WG0Hp-20220323-39	4322	4666	nCoV-2019_15	0
WG0Hp-20220323-39	4658	4995	nCoV-2019_16	0.36
WG0Hp-20220323-39	4966	5296	nCoV-2019_17	3.45
WG0Hp-20220323-39	5287	5620	nCoV-2019_18	0.11
WG0Hp-20220323-39	5586	5932	nCoV-2019_19	0.27
WG0Hp-20220323-39	5894	6247	nCoV-2019_20	6.92
WG0Hp-20220323-39	6197	6526	nCoV-2019_21	0
WG0Hp-20220323-39	6495	6846	nCoV-2019_22	0
WG0Hp-20220323-39	6745	7092	nCoV-2019_23	0.01
WG0Hp-20220323-39	7058	7389	nCoV-2019_24	0.76
WG0Hp-20220323-39	7332	7671	nCoV-2019_25	0.06
WG0Hp-20220323-39	7651	7997	nCoV-2019_26	0
WG0Hp-20220323-39	7968	8319	nCoV-2019_27	0
WG0Hp-20220323-39	8275	8635	nCoV-2019_28	0
WG0Hp-20220323-39	8619	8954	nCoV-2019_29	0
WG0Hp-20220323-39	8913	9245	nCoV-2019_30	15.64
WG0Hp-20220323-39	9226	9557	nCoV-2019_31	113.98
WG0Hp-20220323-39	9502	9834	nCoV-2019_32	0
WG0Hp-20220323-39	9806	10146	nCoV-2019_33	0.01
WG0Hp-20220323-39	10099	10437	nCoV-2019_34	0.09
WG0Hp-20220323-39	10384	10737	nCoV-2019_35	0.09
WG0Hp-20220323-39	10688	11048	nCoV-2019_36	0.09
WG0Hp-20220323-39	11022	11372	nCoV-2019_37	0
WG0Hp-20220323-39	11331	11668	nCoV-2019_38	0
WG0Hp-20220323-39	11584	11927	nCoV-2019_39	0.18
WG0Hp-20220323-39	11889	12234	nCoV-2019_40	0.01
WG0Hp-20220323-39	12133	12465	nCoV-2019_41	0.09
WG0Hp-20220323-39	12439	12779	nCoV-2019_42	0
WG0Hp-20220323-39	12732	13074	nCoV-2019_43	0
WG0Hp-20220323-39	13029	13363	nCoV-2019_44	40.14
WG0Hp-20220323-39	13344	13660	nCoV-2019_45	0
WG0Hp-20220323-39	13625	13961	nCoV-2019_46	9.2
WG0Hp-20220323-39	13946	14271	nCoV-2019_47	0
WG0Hp-20220323-39	14232	14579	nCoV-2019_48	0.09
WG0Hp-20220323-39	14570	14898	nCoV-2019_49	64.39
WG0Hp-20220323-39	14895	15224	nCoV-2019_50	3.88
WG0Hp-20220323-39	15193	15538	nCoV-2019_51	0
WG0Hp-20220323-39	15503	15861	nCoV-2019_52	0
WG0Hp-20220323-39	15851	16186	nCoV-2019_53	0
WG0Hp-20220323-39	16144	16485	nCoV-2019_54	0.18
WG0Hp-20220323-39	16444	16804	nCoV-2019_55	0
WG0Hp-20220323-39	16770	17130	nCoV-2019_56	0
WG0Hp-20220323-39	17087	17430	nCoV-2019_57	0
WG0Hp-20220323-39	17406	17738	nCoV-2019_58	0
WG0Hp-20220323-39	17697	18036	nCoV-2019_59	7.47
WG0Hp-20220323-39	17993	18324	nCoV-2019_60	0.25
WG0Hp-20220323-39	18275	18650	nCoV-2019_61	0
WG0Hp-20220323-39	18618	18957	nCoV-2019_62	0
WG0Hp-20220323-39	18918	19275	nCoV-2019_63	3.56
WG0Hp-20220323-39	19232	19591	nCoV-2019_64	0.31
WG0Hp-20220323-39	19570	19911	nCoV-2019_65	0
WG0Hp-20220323-39	19866	20231	nCoV-2019_66	0.09
WG0Hp-20220323-39	20200	20542	nCoV-2019_67	0.19
WG0Hp-20220323-39	20496	20867	nCoV-2019_68	0.77
WG0Hp-20220323-39	20813	21146	nCoV-2019_69	0.37
WG0Hp-20220323-39	21104	21427	nCoV-2019_70	0.04
WG0Hp-20220323-39	21386	21716	nCoV-2019_71	10.44
WG0Hp-20220323-39	21682	22013	nCoV-2019_72	2.7
WG0Hp-20220323-39	21990	22324	nCoV-2019_73	0.49
WG0Hp-20220323-39	22290	22626	nCoV-2019_74	0.13
WG0Hp-20220323-39	22542	22877	nCoV-2019_75	0.09
WG0Hp-20220323-39	22821	23189	nCoV-2019_76	0
WG0Hp-20220323-39	23144	23500	nCoV-2019_77	0
WG0Hp-20220323-39	23466	23822	nCoV-2019_78	0
WG0Hp-20220323-39	23812	24145	nCoV-2019_79	0
WG0Hp-20220323-39	24100	24443	nCoV-2019_80	0
WG0Hp-20220323-39	24416	24765	nCoV-2019_81	0
WG0Hp-20220323-39	24721	25052	nCoV-2019_82	0.38
WG0Hp-20220323-39	25003	25347	nCoV-2019_83	0.02
WG0Hp-20220323-39	25301	25646	nCoV-2019_84	0
WG0Hp-20220323-39	25623	25969	nCoV-2019_85	0
WG0Hp-20220323-39	25924	26290	nCoV-2019_86	0
WG0Hp-20220323-39	26219	26566	nCoV-2019_87	0
WG0Hp-20220323-39	26542	26890	nCoV-2019_88	0
WG0Hp-20220323-39	26860	27190	nCoV-2019_89	0
WG0Hp-20220323-39	27164	27511	nCoV-2019_90	0.09
WG0Hp-20220323-39	27471	27825	nCoV-2019_91	0
WG0Hp-20220323-39	27808	28145	nCoV-2019_92	0
WG0Hp-20220323-39	28104	28442	nCoV-2019_93	0
WG0Hp-20220323-39	28416	28756	nCoV-2019_94	0
WG0Hp-20220323-39	28699	29041	nCoV-2019_95	0
WG0Hp-20220323-39	29007	29356	nCoV-2019_96	0
WG0Hp-20220323-39	29316	29665	nCoV-2019_97	0.09
WG0Hp-20220323-39	29510	29836	nCoV-2019_98	0
WG0Hp-20220427-39	54	385	nCoV-2019_1	0.03
WG0Hp-20220427-39	342	704	nCoV-2019_2	0.08
WG0Hp-20220427-39	664	1004	nCoV-2019_3	0.14
WG0Hp-20220427-39	965	1312	nCoV-2019_4	0
WG0Hp-20220427-39	1264	1623	nCoV-2019_5	0
WG0Hp-20220427-39	1595	1942	nCoV-2019_6	8.62
WG0Hp-20220427-39	1897	2242	nCoV-2019_7	0
WG0Hp-20220427-39	2205	2568	nCoV-2019_8	0
WG0Hp-20220427-39	2529	2880	nCoV-2019_9	0
WG0Hp-20220427-39	2850	3183	nCoV-2019_10	0.01
WG0Hp-20220427-39	3166	3507	nCoV-2019_11	0.09
WG0Hp-20220427-39	3482	3826	nCoV-2019_12	0
WG0Hp-20220427-39	3795	4142	nCoV-2019_13	0.19
WG0Hp-20220427-39	4077	4402	nCoV-2019_14	0.48
WG0Hp-20220427-39	4322	4666	nCoV-2019_15	0
WG0Hp-20220427-39	4658	4995	nCoV-2019_16	0.63
WG0Hp-20220427-39	4966	5296	nCoV-2019_17	18.32
WG0Hp-20220427-39	5287	5620	nCoV-2019_18	0
WG0Hp-20220427-39	5586	5932	nCoV-2019_19	0.44
WG0Hp-20220427-39	5894	6247	nCoV-2019_20	271.26
WG0Hp-20220427-39	6197	6526	nCoV-2019_21	2041.57
WG0Hp-20220427-39	6495	6846	nCoV-2019_22	174.51
WG0Hp-20220427-39	6745	7092	nCoV-2019_23	56.5
WG0Hp-20220427-39	7058	7389	nCoV-2019_24	492.73
WG0Hp-20220427-39	7332	7671	nCoV-2019_25	2707.94
WG0Hp-20220427-39	7651	7997	nCoV-2019_26	173.31
WG0Hp-20220427-39	7968	8319	nCoV-2019_27	941.09
WG0Hp-20220427-39	8275	8635	nCoV-2019_28	84.21
WG0Hp-20220427-39	8619	8954	nCoV-2019_29	123.67
WG0Hp-20220427-39	8913	9245	nCoV-2019_30	84.92
WG0Hp-20220427-39	9226	9557	nCoV-2019_31	1617.34
WG0Hp-20220427-39	9502	9834	nCoV-2019_32	391.16
WG0Hp-20220427-39	9806	10146	nCoV-2019_33	1942.69
WG0Hp-20220427-39	10099	10437	nCoV-2019_34	478.41
WG0Hp-20220427-39	10384	10737	nCoV-2019_35	1562.79
WG0Hp-20220427-39	10688	11048	nCoV-2019_36	445.13
WG0Hp-20220427-39	11022	11372	nCoV-2019_37	3899.47
WG0Hp-20220427-39	11331	11668	nCoV-2019_38	1007.17
WG0Hp-20220427-39	11584	11927	nCoV-2019_39	2176.28
WG0Hp-20220427-39	11889	12234	nCoV-2019_40	2665.11
WG0Hp-20220427-39	12133	12465	nCoV-2019_41	8666.78
WG0Hp-20220427-39	12439	12779	nCoV-2019_42	2545.94
WG0Hp-20220427-39	12732	13074	nCoV-2019_43	4912
WG0Hp-20220427-39	13029	13363	nCoV-2019_44	697.67
WG0Hp-20220427-39	13344	13660	nCoV-2019_45	1532.59
WG0Hp-20220427-39	13625	13961	nCoV-2019_46	1176.83
WG0Hp-20220427-39	13946	14271	nCoV-2019_47	2131.6
WG0Hp-20220427-39	14232	14579	nCoV-2019_48	4796.14
WG0Hp-20220427-39	14570	14898	nCoV-2019_49	5091.68
WG0Hp-20220427-39	14895	15224	nCoV-2019_50	174.67
WG0Hp-20220427-39	15193	15538	nCoV-2019_51	1565.28
WG0Hp-20220427-39	15503	15861	nCoV-2019_52	225.58
WG0Hp-20220427-39	15851	16186	nCoV-2019_53	5243.01
WG0Hp-20220427-39	16144	16485	nCoV-2019_54	664.6
WG0Hp-20220427-39	16444	16804	nCoV-2019_55	489.25
WG0Hp-20220427-39	16770	17130	nCoV-2019_56	234.38
WG0Hp-20220427-39	17087	17430	nCoV-2019_57	2181.86
WG0Hp-20220427-39	17406	17738	nCoV-2019_58	139.67
WG0Hp-20220427-39	17697	18036	nCoV-2019_59	5.51
WG0Hp-20220427-39	17993	18324	nCoV-2019_60	0.37
WG0Hp-20220427-39	18275	18650	nCoV-2019_61	0
WG0Hp-20220427-39	18618	18957	nCoV-2019_62	0
WG0Hp-20220427-39	18918	19275	nCoV-2019_63	119.38
WG0Hp-20220427-39	19232	19591	nCoV-2019_64	1137.96
WG0Hp-20220427-39	19570	19911	nCoV-2019_65	59.25
WG0Hp-20220427-39	19866	20231	nCoV-2019_66	0.02
WG0Hp-20220427-39	20200	20542	nCoV-2019_67	183.23
WG0Hp-20220427-39	20496	20867	nCoV-2019_68	1305.78
WG0Hp-20220427-39	20813	21146	nCoV-2019_69	377.23
WG0Hp-20220427-39	21104	21427	nCoV-2019_70	1547.84
WG0Hp-20220427-39	21386	21716	nCoV-2019_71	301.1
WG0Hp-20220427-39	21682	22013	nCoV-2019_72	1241.34
WG0Hp-20220427-39	21990	22324	nCoV-2019_73	782.16
WG0Hp-20220427-39	22290	22626	nCoV-2019_74	8009.19
WG0Hp-20220427-39	22542	22877	nCoV-2019_75	1933.4
WG0Hp-20220427-39	22821	23189	nCoV-2019_76	396.61
WG0Hp-20220427-39	23144	23500	nCoV-2019_77	3376.63
WG0Hp-20220427-39	23466	23822	nCoV-2019_78	253.76
WG0Hp-20220427-39	23812	24145	nCoV-2019_79	273.26
WG0Hp-20220427-39	24100	24443	nCoV-2019_80	303.08
WG0Hp-20220427-39	24416	24765	nCoV-2019_81	4177.44
WG0Hp-20220427-39	24721	25052	nCoV-2019_82	507.57
WG0Hp-20220427-39	25003	25347	nCoV-2019_83	509.27
WG0Hp-20220427-39	25301	25646	nCoV-2019_84	3183.61
WG0Hp-20220427-39	25623	25969	nCoV-2019_85	1155.79
WG0Hp-20220427-39	25924	26290	nCoV-2019_86	129.12
WG0Hp-20220427-39	26219	26566	nCoV-2019_87	0
WG0Hp-20220427-39	26542	26890	nCoV-2019_88	350.45
WG0Hp-20220427-39	26860	27190	nCoV-2019_89	4688.95
WG0Hp-20220427-39	27164	27511	nCoV-2019_90	5149.22
WG0Hp-20220427-39	27471	27825	nCoV-2019_91	3187.25
WG0Hp-20220427-39	27808	28145	nCoV-2019_92	2215.73
WG0Hp-20220427-39	28104	28442	nCoV-2019_93	16094
WG0Hp-20220427-39	28416	28756	nCoV-2019_94	4789.55
WG0Hp-20220427-39	28699	29041	nCoV-2019_95	1106.89
WG0Hp-20220427-39	29007	29356	nCoV-2019_96	1605.1
WG0Hp-20220427-39	29316	29665	nCoV-2019_97	534.56
WG0Hp-20220427-39	29510	29836	nCoV-2019_98	149.87
WG0Hp-20220504-39	54	385	nCoV-2019_1	0
WG0Hp-20220504-39	342	704	nCoV-2019_2	0
WG0Hp-20220504-39	664	1004	nCoV-2019_3	0
WG0Hp-20220504-39	965	1312	nCoV-2019_4	0
WG0Hp-20220504-39	1264	1623	nCoV-2019_5	0
WG0Hp-20220504-39	1595	1942	nCoV-2019_6	2.22
WG0Hp-20220504-39	1897	2242	nCoV-2019_7	0
WG0Hp-20220504-39	2205	2568	nCoV-2019_8	0
WG0Hp-20220504-39	2529	2880	nCoV-2019_9	228.46
WG0Hp-20220504-39	2850	3183	nCoV-2019_10	3217.59
WG0Hp-20220504-39	3166	3507	nCoV-2019_11	169.77
WG0Hp-20220504-39	3482	3826	nCoV-2019_12	844.33
WG0Hp-20220504-39	3795	4142	nCoV-2019_13	322.48
WG0Hp-20220504-39	4077	4402	nCoV-2019_14	1320.44
WG0Hp-20220504-39	4322	4666	nCoV-2019_15	293.58
WG0Hp-20220504-39	4658	4995	nCoV-2019_16	462.81
WG0Hp-20220504-39	4966	5296	nCoV-2019_17	107.73
WG0Hp-20220504-39	5287	5620	nCoV-2019_18	1819.8
WG0Hp-20220504-39	5586	5932	nCoV-2019_19	2011.65
WG0Hp-20220504-39	5894	6247	nCoV-2019_20	901.88
WG0Hp-20220504-39	6197	6526	nCoV-2019_21	2153.37
WG0Hp-20220504-39	6495	6846	nCoV-2019_22	1548.66
WG0Hp-20220504-39	6745	7092	nCoV-2019_23	391.81
WG0Hp-20220504-39	7058	7389	nCoV-2019_24	1.12
WG0Hp-20220504-39	7332	7671	nCoV-2019_25	0
WG0Hp-20220504-39	7651	7997	nCoV-2019_26	0
WG0Hp-20220504-39	7968	8319	nCoV-2019_27	0.11
WG0Hp-20220504-39	8275	8635	nCoV-2019_28	2.53
WG0Hp-20220504-39	8619	8954	nCoV-2019_29	86.78
WG0Hp-20220504-39	8913	9245	nCoV-2019_30	64.18
WG0Hp-20220504-39	9226	9557	nCoV-2019_31	1074.19
WG0Hp-20220504-39	9502	9834	nCoV-2019_32	266.79
WG0Hp-20220504-39	9806	10146	nCoV-2019_33	1466.04
WG0Hp-20220504-39	10099	10437	nCoV-2019_34	341.33
WG0Hp-20220504-39	10384	10737	nCoV-2019_35	1018.7
WG0Hp-20220504-39	10688	11048	nCoV-2019_36	116.6
WG0Hp-20220504-39	11022	11372	nCoV-2019_37	0
WG0Hp-20220504-39	11331	11668	nCoV-2019_38	0.09
WG0Hp-20220504-39	11584	11927	nCoV-2019_39	0.09
WG0Hp-20220504-39	11889	12234	nCoV-2019_40	0
WG0Hp-20220504-39	12133	12465	nCoV-2019_41	0
WG0Hp-20220504-39	12439	12779	nCoV-2019_42	0
WG0Hp-20220504-39	12732	13074	nCoV-2019_43	0
WG0Hp-20220504-39	13029	13363	nCoV-2019_44	20.18
WG0Hp-20220504-39	13344	13660	nCoV-2019_45	0.04
WG0Hp-20220504-39	13625	13961	nCoV-2019_46	2.44
WG0Hp-20220504-39	13946	14271	nCoV-2019_47	0.01
WG0Hp-20220504-39	14232	14579	nCoV-2019_48	0.09
WG0Hp-20220504-39	14570	14898	nCoV-2019_49	7.03
WG0Hp-20220504-39	14895	15224	nCoV-2019_50	0.58
WG0Hp-20220504-39	15193	15538	nCoV-2019_51	0
WG0Hp-20220504-39	15503	15861	nCoV-2019_52	0
WG0Hp-20220504-39	15851	16186	nCoV-2019_53	0
WG0Hp-20220504-39	16144	16485	nCoV-2019_54	0
WG0Hp-20220504-39	16444	16804	nCoV-2019_55	13.35
WG0Hp-20220504-39	16770	17130	nCoV-2019_56	211.91
WG0Hp-20220504-39	17087	17430	nCoV-2019_57	113.17
WG0Hp-20220504-39	17406	17738	nCoV-2019_58	1639.14
WG0Hp-20220504-39	17697	18036	nCoV-2019_59	165.94
WG0Hp-20220504-39	17993	18324	nCoV-2019_60	0.01
WG0Hp-20220504-39	18275	18650	nCoV-2019_61	322.13
WG0Hp-20220504-39	18618	18957	nCoV-2019_62	4239.05
WG0Hp-20220504-39	18918	19275	nCoV-2019_63	433.48
WG0Hp-20220504-39	19232	19591	nCoV-2019_64	321.16
WG0Hp-20220504-39	19570	19911	nCoV-2019_65	16.21
WG0Hp-20220504-39	19866	20231	nCoV-2019_66	0.01
WG0Hp-20220504-39	20200	20542	nCoV-2019_67	0.09
WG0Hp-20220504-39	20496	20867	nCoV-2019_68	0.83
WG0Hp-20220504-39	20813	21146	nCoV-2019_69	0.27
WG0Hp-20220504-39	21104	21427	nCoV-2019_70	0.01
WG0Hp-20220504-39	21386	21716	nCoV-2019_71	6.15
WG0Hp-20220504-39	21682	22013	nCoV-2019_72	2.15
WG0Hp-20220504-39	21990	22324	nCoV-2019_73	0.01
WG0Hp-20220504-39	22290	22626	nCoV-2019_74	0
WG0Hp-20220504-39	22542	22877	nCoV-2019_75	0
WG0Hp-20220504-39	22821	23189	nCoV-2019_76	0
WG0Hp-20220504-39	23144	23500	nCoV-2019_77	80.99
WG0Hp-20220504-39	23466	23822	nCoV-2019_78	1200.2
WG0Hp-20220504-39	23812	24145	nCoV-2019_79	29.51
WG0Hp-20220504-39	24100	24443	nCoV-2019_80	0.18
WG0Hp-20220504-39	24416	24765	nCoV-2019_81	0.01
WG0Hp-20220504-39	24721	25052	nCoV-2019_82	0.18
WG0Hp-20220504-39	25003	25347	nCoV-2019_83	0.02
WG0Hp-20220504-39	25301	25646	nCoV-2019_84	0
WG0Hp-20220504-39	25623	25969	nCoV-2019_85	0
WG0Hp-20220504-39	25924	26290	nCoV-2019_86	0
WG0Hp-20220504-39	26219	26566	nCoV-2019_87	0
WG0Hp-20220504-39	26542	26890	nCoV-2019_88	0
WG0Hp-20220504-39	26860	27190	nCoV-2019_89	0
WG0Hp-20220504-39	27164	27511	nCoV-2019_90	0.09
WG0Hp-20220504-39	27471	27825	nCoV-2019_91	0
WG0Hp-20220504-39	27808	28145	nCoV-2019_92	0.27
WG0Hp-20220504-39	28104	28442	nCoV-2019_93	0
WG0Hp-20220504-39	28416	28756	nCoV-2019_94	0
WG0Hp-20220504-39	28699	29041	nCoV-2019_95	0
WG0Hp-20220504-39	29007	29356	nCoV-2019_96	0
WG0Hp-20220504-39	29316	29665	nCoV-2019_97	0.1
WG0Hp-20220504-39	29510	29836	nCoV-2019_98	3.42
WG0Hp-210126	54	385	nCoV-2019_1	0.01
WG0Hp-210126	342	704	nCoV-2019_2	0.43
WG0Hp-210126	664	1004	nCoV-2019_3	0
WG0Hp-210126	965	1312	nCoV-2019_4	0
WG0Hp-210126	1264	1623	nCoV-2019_5	0
WG0Hp-210126	1595	1942	nCoV-2019_6	20.56
WG0Hp-210126	1897	2242	nCoV-2019_7	0.29
WG0Hp-210126	2205	2568	nCoV-2019_8	59.65
WG0Hp-210126	2529	2880	nCoV-2019_9	2058.53
WG0Hp-210126	2850	3183	nCoV-2019_10	19454.7
WG0Hp-210126	3166	3507	nCoV-2019_11	6339.86
WG0Hp-210126	3482	3826	nCoV-2019_12	6833.52
WG0Hp-210126	3795	4142	nCoV-2019_13	3970.6
WG0Hp-210126	4077	4402	nCoV-2019_14	17461.8
WG0Hp-210126	4322	4666	nCoV-2019_15	4351.04
WG0Hp-210126	4658	4995	nCoV-2019_16	10647.5
WG0Hp-210126	4966	5296	nCoV-2019_17	1207.43
WG0Hp-210126	5287	5620	nCoV-2019_18	14868.9
WG0Hp-210126	5586	5932	nCoV-2019_19	1580.14
WG0Hp-210126	5894	6247	nCoV-2019_20	2607.73
WG0Hp-210126	6197	6526	nCoV-2019_21	2799.42
WG0Hp-210126	6495	6846	nCoV-2019_22	237.91
WG0Hp-210126	6745	7092	nCoV-2019_23	71.44
WG0Hp-210126	7058	7389	nCoV-2019_24	6.5
WG0Hp-210126	7332	7671	nCoV-2019_25	0
WG0Hp-210126	7651	7997	nCoV-2019_26	0
WG0Hp-210126	7968	8319	nCoV-2019_27	0
WG0Hp-210126	8275	8635	nCoV-2019_28	0
WG0Hp-210126	8619	8954	nCoV-2019_29	0.02
WG0Hp-210126	8913	9245	nCoV-2019_30	153.2
WG0Hp-210126	9226	9557	nCoV-2019_31	3145.53
WG0Hp-210126	9502	9834	nCoV-2019_32	719.89
WG0Hp-210126	9806	10146	nCoV-2019_33	4074.44
WG0Hp-210126	10099	10437	nCoV-2019_34	7205.59
WG0Hp-210126	10384	10737	nCoV-2019_35	1250.23
WG0Hp-210126	10688	11048	nCoV-2019_36	2676.71
WG0Hp-210126	11022	11372	nCoV-2019_37	3499.76
WG0Hp-210126	11331	11668	nCoV-2019_38	10194.3
WG0Hp-210126	11584	11927	nCoV-2019_39	3918.01
WG0Hp-210126	11889	12234	nCoV-2019_40	17186.3
WG0Hp-210126	12133	12465	nCoV-2019_41	13929.3
WG0Hp-210126	12439	12779	nCoV-2019_42	12406.5
WG0Hp-210126	12732	13074	nCoV-2019_43	9168.61
WG0Hp-210126	13029	13363	nCoV-2019_44	19438.7
WG0Hp-210126	13344	13660	nCoV-2019_45	1593.66
WG0Hp-210126	13625	13961	nCoV-2019_46	7733.19
WG0Hp-210126	13946	14271	nCoV-2019_47	1969.65
WG0Hp-210126	14232	14579	nCoV-2019_48	12898.6
WG0Hp-210126	14570	14898	nCoV-2019_49	318.6
WG0Hp-210126	14895	15224	nCoV-2019_50	4076.43
WG0Hp-210126	15193	15538	nCoV-2019_51	1194.07
WG0Hp-210126	15503	15861	nCoV-2019_52	9782.72
WG0Hp-210126	15851	16186	nCoV-2019_53	694.07
WG0Hp-210126	16144	16485	nCoV-2019_54	3010.76
WG0Hp-210126	16444	16804	nCoV-2019_55	428.49
WG0Hp-210126	16770	17130	nCoV-2019_56	2507.16
WG0Hp-210126	17087	17430	nCoV-2019_57	9100.94
WG0Hp-210126	17406	17738	nCoV-2019_58	606.99
WG0Hp-210126	17697	18036	nCoV-2019_59	0.27
WG0Hp-210126	17993	18324	nCoV-2019_60	1
WG0Hp-210126	18275	18650	nCoV-2019_61	0
WG0Hp-210126	18618	18957	nCoV-2019_62	0
WG0Hp-210126	18918	19275	nCoV-2019_63	237.92
WG0Hp-210126	19232	19591	nCoV-2019_64	2313.24
WG0Hp-210126	19570	19911	nCoV-2019_65	1173.91
WG0Hp-210126	19866	20231	nCoV-2019_66	145.32
WG0Hp-210126	20200	20542	nCoV-2019_67	0.7
WG0Hp-210126	20496	20867	nCoV-2019_68	320.27
WG0Hp-210126	20813	21146	nCoV-2019_69	3276.14
WG0Hp-210126	21104	21427	nCoV-2019_70	6124.58
WG0Hp-210126	21386	21716	nCoV-2019_71	1378.22
WG0Hp-210126	21682	22013	nCoV-2019_72	6241.06
WG0Hp-210126	21990	22324	nCoV-2019_73	5026.69
WG0Hp-210126	22290	22626	nCoV-2019_74	36391
WG0Hp-210126	22542	22877	nCoV-2019_75	13108
WG0Hp-210126	22821	23189	nCoV-2019_76	9448.07
WG0Hp-210126	23144	23500	nCoV-2019_77	7784.71
WG0Hp-210126	23466	23822	nCoV-2019_78	516.51
WG0Hp-210126	23812	24145	nCoV-2019_79	0
WG0Hp-210126	24100	24443	nCoV-2019_80	366.21
WG0Hp-210126	24416	24765	nCoV-2019_81	6655.07
WG0Hp-210126	24721	25052	nCoV-2019_82	16459.8
WG0Hp-210126	25003	25347	nCoV-2019_83	11419.4
WG0Hp-210126	25301	25646	nCoV-2019_84	572.07
WG0Hp-210126	25623	25969	nCoV-2019_85	588.11
WG0Hp-210126	25924	26290	nCoV-2019_86	456.14
WG0Hp-210126	26219	26566	nCoV-2019_87	645.24
WG0Hp-210126	26542	26890	nCoV-2019_88	10395.2
WG0Hp-210126	26860	27190	nCoV-2019_89	15592.5
WG0Hp-210126	27164	27511	nCoV-2019_90	1556.61
WG0Hp-210126	27471	27825	nCoV-2019_91	6212.84
WG0Hp-210126	27808	28145	nCoV-2019_92	1915.16
WG0Hp-210126	28104	28442	nCoV-2019_93	12048.1
WG0Hp-210126	28416	28756	nCoV-2019_94	2788.6
WG0Hp-210126	28699	29041	nCoV-2019_95	770.86
WG0Hp-210126	29007	29356	nCoV-2019_96	5582.54
WG0Hp-210126	29316	29665	nCoV-2019_97	4926.02
WG0Hp-210126	29510	29836	nCoV-2019_98	7154.03
WG0Hp-210202	54	385	nCoV-2019_1	30464.4
WG0Hp-210202	342	704	nCoV-2019_2	67401.7
WG0Hp-210202	664	1004	nCoV-2019_3	54338.8
WG0Hp-210202	965	1312	nCoV-2019_4	58373.4
WG0Hp-210202	1264	1623	nCoV-2019_5	30129.8
WG0Hp-210202	1595	1942	nCoV-2019_6	50238.8
WG0Hp-210202	1897	2242	nCoV-2019_7	23735.7
WG0Hp-210202	2205	2568	nCoV-2019_8	12713.4
WG0Hp-210202	2529	2880	nCoV-2019_9	7561.94
WG0Hp-210202	2850	3183	nCoV-2019_10	33053.8
WG0Hp-210202	3166	3507	nCoV-2019_11	29391.4
WG0Hp-210202	3482	3826	nCoV-2019_12	16007.7
WG0Hp-210202	3795	4142	nCoV-2019_13	27110.4
WG0Hp-210202	4077	4402	nCoV-2019_14	36212
WG0Hp-210202	4322	4666	nCoV-2019_15	25291.3
WG0Hp-210202	4658	4995	nCoV-2019_16	18204.7
WG0Hp-210202	4966	5296	nCoV-2019_17	3561.01
WG0Hp-210202	5287	5620	nCoV-2019_18	28420.4
WG0Hp-210202	5586	5932	nCoV-2019_19	31362.2
WG0Hp-210202	5894	6247	nCoV-2019_20	14433.2
WG0Hp-210202	6197	6526	nCoV-2019_21	23043.5
WG0Hp-210202	6495	6846	nCoV-2019_22	22403.5
WG0Hp-210202	6745	7092	nCoV-2019_23	8825.94
WG0Hp-210202	7058	7389	nCoV-2019_24	25493.8
WG0Hp-210202	7332	7671	nCoV-2019_25	32316
WG0Hp-210202	7651	7997	nCoV-2019_26	23013.7
WG0Hp-210202	7968	8319	nCoV-2019_27	6337.71
WG0Hp-210202	8275	8635	nCoV-2019_28	11062.7
WG0Hp-210202	8619	8954	nCoV-2019_29	6418.82
WG0Hp-210202	8913	9245	nCoV-2019_30	25282.8
WG0Hp-210202	9226	9557	nCoV-2019_31	33450.2
WG0Hp-210202	9502	9834	nCoV-2019_32	59875.7
WG0Hp-210202	9806	10146	nCoV-2019_33	32212.4
WG0Hp-210202	10099	10437	nCoV-2019_34	48841.3
WG0Hp-210202	10384	10737	nCoV-2019_35	20888.4
WG0Hp-210202	10688	11048	nCoV-2019_36	25234.4
WG0Hp-210202	11022	11372	nCoV-2019_37	27798.1
WG0Hp-210202	11331	11668	nCoV-2019_38	69843.5
WG0Hp-210202	11584	11927	nCoV-2019_39	44356.5
WG0Hp-210202	11889	12234	nCoV-2019_40	84108.9
WG0Hp-210202	12133	12465	nCoV-2019_41	86229.4
WG0Hp-210202	12439	12779	nCoV-2019_42	44232.8
WG0Hp-210202	12732	13074	nCoV-2019_43	56634.6
WG0Hp-210202	13029	13363	nCoV-2019_44	52938.5
WG0Hp-210202	13344	13660	nCoV-2019_45	25595.4
WG0Hp-210202	13625	13961	nCoV-2019_46	34675.3
WG0Hp-210202	13946	14271	nCoV-2019_47	35054.4
WG0Hp-210202	14232	14579	nCoV-2019_48	51315.9
WG0Hp-210202	14570	14898	nCoV-2019_49	47464.6
WG0Hp-210202	14895	15224	nCoV-2019_50	27062.4
WG0Hp-210202	15193	15538	nCoV-2019_51	32619.8
WG0Hp-210202	15503	15861	nCoV-2019_52	56400.7
WG0Hp-210202	15851	16186	nCoV-2019_53	89149.7
WG0Hp-210202	16144	16485	nCoV-2019_54	29011.6
WG0Hp-210202	16444	16804	nCoV-2019_55	24429.8
WG0Hp-210202	16770	17130	nCoV-2019_56	24505.2
WG0Hp-210202	17087	17430	nCoV-2019_57	74637.6
WG0Hp-210202	17406	17738	nCoV-2019_58	44178.1
WG0Hp-210202	17697	18036	nCoV-2019_59	32436.2
WG0Hp-210202	17993	18324	nCoV-2019_60	51743.3
WG0Hp-210202	18275	18650	nCoV-2019_61	44055.5
WG0Hp-210202	18618	18957	nCoV-2019_62	52587.8
WG0Hp-210202	18918	19275	nCoV-2019_63	47849.4
WG0Hp-210202	19232	19591	nCoV-2019_64	13485.7
WG0Hp-210202	19570	19911	nCoV-2019_65	11740.4
WG0Hp-210202	19866	20231	nCoV-2019_66	16890.6
WG0Hp-210202	20200	20542	nCoV-2019_67	17155.9
WG0Hp-210202	20496	20867	nCoV-2019_68	25417.1
WG0Hp-210202	20813	21146	nCoV-2019_69	39747.9
WG0Hp-210202	21104	21427	nCoV-2019_70	53283.7
WG0Hp-210202	21386	21716	nCoV-2019_71	11140.9
WG0Hp-210202	21682	22013	nCoV-2019_72	14466.9
WG0Hp-210202	21990	22324	nCoV-2019_73	19622.1
WG0Hp-210202	22290	22626	nCoV-2019_74	88233.6
WG0Hp-210202	22542	22877	nCoV-2019_75	35154.5
WG0Hp-210202	22821	23189	nCoV-2019_76	34533.1
WG0Hp-210202	23144	23500	nCoV-2019_77	26864.5
WG0Hp-210202	23466	23822	nCoV-2019_78	17482
WG0Hp-210202	23812	24145	nCoV-2019_79	6408.15
WG0Hp-210202	24100	24443	nCoV-2019_80	15114.5
WG0Hp-210202	24416	24765	nCoV-2019_81	36702
WG0Hp-210202	24721	25052	nCoV-2019_82	79969.1
WG0Hp-210202	25003	25347	nCoV-2019_83	46525.6
WG0Hp-210202	25301	25646	nCoV-2019_84	30449.7
WG0Hp-210202	25623	25969	nCoV-2019_85	7454.85
WG0Hp-210202	25924	26290	nCoV-2019_86	5638.4
WG0Hp-210202	26219	26566	nCoV-2019_87	19826.1
WG0Hp-210202	26542	26890	nCoV-2019_88	42288.4
WG0Hp-210202	26860	27190	nCoV-2019_89	59581.3
WG0Hp-210202	27164	27511	nCoV-2019_90	52470.6
WG0Hp-210202	27471	27825	nCoV-2019_91	32576.6
WG0Hp-210202	27808	28145	nCoV-2019_92	23716.3
WG0Hp-210202	28104	28442	nCoV-2019_93	74281.7
WG0Hp-210202	28416	28756	nCoV-2019_94	24242.6
WG0Hp-210202	28699	29041	nCoV-2019_95	12668.9
WG0Hp-210202	29007	29356	nCoV-2019_96	59300.6
WG0Hp-210202	29316	29665	nCoV-2019_97	24090.5
WG0Hp-210202	29510	29836	nCoV-2019_98	23972
WG0Hp-210216-31_V3	54	385	nCoV-2019_1	0
WG0Hp-210216-31_V3	342	704	nCoV-2019_2	0
WG0Hp-210216-31_V3	664	1004	nCoV-2019_3	0
WG0Hp-210216-31_V3	965	1312	nCoV-2019_4	0
WG0Hp-210216-31_V3	1264	1623	nCoV-2019_5	0
WG0Hp-210216-31_V3	1595	1942	nCoV-2019_6	0.09
WG0Hp-210216-31_V3	1897	2242	nCoV-2019_7	0
WG0Hp-210216-31_V3	2205	2568	nCoV-2019_8	0
WG0Hp-210216-31_V3	2529	2880	nCoV-2019_9	0
WG0Hp-210216-31_V3	2850	3183	nCoV-2019_10	0
WG0Hp-210216-31_V3	3166	3507	nCoV-2019_11	0
WG0Hp-210216-31_V3	3482	3826	nCoV-2019_12	0.01
WG0Hp-210216-31_V3	3795	4142	nCoV-2019_13	0.09
WG0Hp-210216-31_V3	4077	4402	nCoV-2019_14	0
WG0Hp-210216-31_V3	4322	4666	nCoV-2019_15	0
WG0Hp-210216-31_V3	4658	4995	nCoV-2019_16	0
WG0Hp-210216-31_V3	4966	5296	nCoV-2019_17	0.1
WG0Hp-210216-31_V3	5287	5620	nCoV-2019_18	0
WG0Hp-210216-31_V3	5586	5932	nCoV-2019_19	0
WG0Hp-210216-31_V3	5894	6247	nCoV-2019_20	0
WG0Hp-210216-31_V3	6197	6526	nCoV-2019_21	0
WG0Hp-210216-31_V3	6495	6846	nCoV-2019_22	0
WG0Hp-210216-31_V3	6745	7092	nCoV-2019_23	0
WG0Hp-210216-31_V3	7058	7389	nCoV-2019_24	0
WG0Hp-210216-31_V3	7332	7671	nCoV-2019_25	0
WG0Hp-210216-31_V3	7651	7997	nCoV-2019_26	0
WG0Hp-210216-31_V3	7968	8319	nCoV-2019_27	0
WG0Hp-210216-31_V3	8275	8635	nCoV-2019_28	0
WG0Hp-210216-31_V3	8619	8954	nCoV-2019_29	130.93
WG0Hp-210216-31_V3	8913	9245	nCoV-2019_30	1008.24
WG0Hp-210216-31_V3	9226	9557	nCoV-2019_31	55.56
WG0Hp-210216-31_V3	9502	9834	nCoV-2019_32	0
WG0Hp-210216-31_V3	9806	10146	nCoV-2019_33	0
WG0Hp-210216-31_V3	10099	10437	nCoV-2019_34	0
WG0Hp-210216-31_V3	10384	10737	nCoV-2019_35	0
WG0Hp-210216-31_V3	10688	11048	nCoV-2019_36	0
WG0Hp-210216-31_V3	11022	11372	nCoV-2019_37	0
WG0Hp-210216-31_V3	11331	11668	nCoV-2019_38	0
WG0Hp-210216-31_V3	11584	11927	nCoV-2019_39	0
WG0Hp-210216-31_V3	11889	12234	nCoV-2019_40	0
WG0Hp-210216-31_V3	12133	12465	nCoV-2019_41	0
WG0Hp-210216-31_V3	12439	12779	nCoV-2019_42	0
WG0Hp-210216-31_V3	12732	13074	nCoV-2019_43	0
WG0Hp-210216-31_V3	13029	13363	nCoV-2019_44	0.88
WG0Hp-210216-31_V3	13344	13660	nCoV-2019_45	0
WG0Hp-210216-31_V3	13625	13961	nCoV-2019_46	1.46
WG0Hp-210216-31_V3	13946	14271	nCoV-2019_47	0
WG0Hp-210216-31_V3	14232	14579	nCoV-2019_48	0.09
WG0Hp-210216-31_V3	14570	14898	nCoV-2019_49	0
WG0Hp-210216-31_V3	14895	15224	nCoV-2019_50	0
WG0Hp-210216-31_V3	15193	15538	nCoV-2019_51	0
WG0Hp-210216-31_V3	15503	15861	nCoV-2019_52	0
WG0Hp-210216-31_V3	15851	16186	nCoV-2019_53	0
WG0Hp-210216-31_V3	16144	16485	nCoV-2019_54	0
WG0Hp-210216-31_V3	16444	16804	nCoV-2019_55	0
WG0Hp-210216-31_V3	16770	17130	nCoV-2019_56	0
WG0Hp-210216-31_V3	17087	17430	nCoV-2019_57	0
WG0Hp-210216-31_V3	17406	17738	nCoV-2019_58	0
WG0Hp-210216-31_V3	17697	18036	nCoV-2019_59	0
WG0Hp-210216-31_V3	17993	18324	nCoV-2019_60	0
WG0Hp-210216-31_V3	18275	18650	nCoV-2019_61	0
WG0Hp-210216-31_V3	18618	18957	nCoV-2019_62	0
WG0Hp-210216-31_V3	18918	19275	nCoV-2019_63	0
WG0Hp-210216-31_V3	19232	19591	nCoV-2019_64	0
WG0Hp-210216-31_V3	19570	19911	nCoV-2019_65	0
WG0Hp-210216-31_V3	19866	20231	nCoV-2019_66	71.95
WG0Hp-210216-31_V3	20200	20542	nCoV-2019_67	803.37
WG0Hp-210216-31_V3	20496	20867	nCoV-2019_68	119.69
WG0Hp-210216-31_V3	20813	21146	nCoV-2019_69	0
WG0Hp-210216-31_V3	21104	21427	nCoV-2019_70	0
WG0Hp-210216-31_V3	21386	21716	nCoV-2019_71	0.55
WG0Hp-210216-31_V3	21682	22013	nCoV-2019_72	0
WG0Hp-210216-31_V3	21990	22324	nCoV-2019_73	0
WG0Hp-210216-31_V3	22290	22626	nCoV-2019_74	0
WG0Hp-210216-31_V3	22542	22877	nCoV-2019_75	77.74
WG0Hp-210216-31_V3	22821	23189	nCoV-2019_76	374.13
WG0Hp-210216-31_V3	23144	23500	nCoV-2019_77	39.79
WG0Hp-210216-31_V3	23466	23822	nCoV-2019_78	0
WG0Hp-210216-31_V3	23812	24145	nCoV-2019_79	0
WG0Hp-210216-31_V3	24100	24443	nCoV-2019_80	0
WG0Hp-210216-31_V3	24416	24765	nCoV-2019_81	0
WG0Hp-210216-31_V3	24721	25052	nCoV-2019_82	0
WG0Hp-210216-31_V3	25003	25347	nCoV-2019_83	0
WG0Hp-210216-31_V3	25301	25646	nCoV-2019_84	0
WG0Hp-210216-31_V3	25623	25969	nCoV-2019_85	2.68
WG0Hp-210216-31_V3	25924	26290	nCoV-2019_86	17.46
WG0Hp-210216-31_V3	26219	26566	nCoV-2019_87	81.79
WG0Hp-210216-31_V3	26542	26890	nCoV-2019_88	1186.53
WG0Hp-210216-31_V3	26860	27190	nCoV-2019_89	148.2
WG0Hp-210216-31_V3	27164	27511	nCoV-2019_90	604.72
WG0Hp-210216-31_V3	27471	27825	nCoV-2019_91	83.97
WG0Hp-210216-31_V3	27808	28145	nCoV-2019_92	179.33
WG0Hp-210216-31_V3	28104	28442	nCoV-2019_93	23.57
WG0Hp-210216-31_V3	28416	28756	nCoV-2019_94	0
WG0Hp-210216-31_V3	28699	29041	nCoV-2019_95	0
WG0Hp-210216-31_V3	29007	29356	nCoV-2019_96	0
WG0Hp-210216-31_V3	29316	29665	nCoV-2019_97	0
WG0Hp-210216-31_V3	29510	29836	nCoV-2019_98	0
WG0Hp-210223	54	385	nCoV-2019_1	0
WG0Hp-210223	342	704	nCoV-2019_2	0.09
WG0Hp-210223	664	1004	nCoV-2019_3	0
WG0Hp-210223	965	1312	nCoV-2019_4	0
WG0Hp-210223	1264	1623	nCoV-2019_5	0
WG0Hp-210223	1595	1942	nCoV-2019_6	1.21
WG0Hp-210223	1897	2242	nCoV-2019_7	0
WG0Hp-210223	2205	2568	nCoV-2019_8	0
WG0Hp-210223	2529	2880	nCoV-2019_9	0
WG0Hp-210223	2850	3183	nCoV-2019_10	0
WG0Hp-210223	3166	3507	nCoV-2019_11	0
WG0Hp-210223	3482	3826	nCoV-2019_12	0
WG0Hp-210223	3795	4142	nCoV-2019_13	0
WG0Hp-210223	4077	4402	nCoV-2019_14	0.21
WG0Hp-210223	4322	4666	nCoV-2019_15	0
WG0Hp-210223	4658	4995	nCoV-2019_16	0.36
WG0Hp-210223	4966	5296	nCoV-2019_17	1.88
WG0Hp-210223	5287	5620	nCoV-2019_18	0
WG0Hp-210223	5586	5932	nCoV-2019_19	0.55
WG0Hp-210223	5894	6247	nCoV-2019_20	6.15
WG0Hp-210223	6197	6526	nCoV-2019_21	0.01
WG0Hp-210223	6495	6846	nCoV-2019_22	0.09
WG0Hp-210223	6745	7092	nCoV-2019_23	0.03
WG0Hp-210223	7058	7389	nCoV-2019_24	0.19
WG0Hp-210223	7332	7671	nCoV-2019_25	0
WG0Hp-210223	7651	7997	nCoV-2019_26	0
WG0Hp-210223	7968	8319	nCoV-2019_27	0
WG0Hp-210223	8275	8635	nCoV-2019_28	0
WG0Hp-210223	8619	8954	nCoV-2019_29	0.07
WG0Hp-210223	8913	9245	nCoV-2019_30	5.19
WG0Hp-210223	9226	9557	nCoV-2019_31	34.52
WG0Hp-210223	9502	9834	nCoV-2019_32	0.28
WG0Hp-210223	9806	10146	nCoV-2019_33	0
WG0Hp-210223	10099	10437	nCoV-2019_34	0
WG0Hp-210223	10384	10737	nCoV-2019_35	0.08
WG0Hp-210223	10688	11048	nCoV-2019_36	0.01
WG0Hp-210223	11022	11372	nCoV-2019_37	0
WG0Hp-210223	11331	11668	nCoV-2019_38	0
WG0Hp-210223	11584	11927	nCoV-2019_39	0
WG0Hp-210223	11889	12234	nCoV-2019_40	0
WG0Hp-210223	12133	12465	nCoV-2019_41	0
WG0Hp-210223	12439	12779	nCoV-2019_42	0
WG0Hp-210223	12732	13074	nCoV-2019_43	0
WG0Hp-210223	13029	13363	nCoV-2019_44	22.84
WG0Hp-210223	13344	13660	nCoV-2019_45	0.1
WG0Hp-210223	13625	13961	nCoV-2019_46	23.99
WG0Hp-210223	13946	14271	nCoV-2019_47	0.01
WG0Hp-210223	14232	14579	nCoV-2019_48	0.36
WG0Hp-210223	14570	14898	nCoV-2019_49	0.95
WG0Hp-210223	14895	15224	nCoV-2019_50	0.99
WG0Hp-210223	15193	15538	nCoV-2019_51	0
WG0Hp-210223	15503	15861	nCoV-2019_52	0.17
WG0Hp-210223	15851	16186	nCoV-2019_53	0.03
WG0Hp-210223	16144	16485	nCoV-2019_54	0.63
WG0Hp-210223	16444	16804	nCoV-2019_55	0
WG0Hp-210223	16770	17130	nCoV-2019_56	0.08
WG0Hp-210223	17087	17430	nCoV-2019_57	0
WG0Hp-210223	17406	17738	nCoV-2019_58	0
WG0Hp-210223	17697	18036	nCoV-2019_59	0.37
WG0Hp-210223	17993	18324	nCoV-2019_60	0.02
WG0Hp-210223	18275	18650	nCoV-2019_61	0
WG0Hp-210223	18618	18957	nCoV-2019_62	0
WG0Hp-210223	18918	19275	nCoV-2019_63	0.93
WG0Hp-210223	19232	19591	nCoV-2019_64	0.11
WG0Hp-210223	19570	19911	nCoV-2019_65	0.2
WG0Hp-210223	19866	20231	nCoV-2019_66	0.01
WG0Hp-210223	20200	20542	nCoV-2019_67	0.23
WG0Hp-210223	20496	20867	nCoV-2019_68	9.56
WG0Hp-210223	20813	21146	nCoV-2019_69	0
WG0Hp-210223	21104	21427	nCoV-2019_70	0.02
WG0Hp-210223	21386	21716	nCoV-2019_71	7.38
WG0Hp-210223	21682	22013	nCoV-2019_72	2.97
WG0Hp-210223	21990	22324	nCoV-2019_73	0.04
WG0Hp-210223	22290	22626	nCoV-2019_74	0
WG0Hp-210223	22542	22877	nCoV-2019_75	0
WG0Hp-210223	22821	23189	nCoV-2019_76	0
WG0Hp-210223	23144	23500	nCoV-2019_77	0.43
WG0Hp-210223	23466	23822	nCoV-2019_78	0
WG0Hp-210223	23812	24145	nCoV-2019_79	0
WG0Hp-210223	24100	24443	nCoV-2019_80	0.09
WG0Hp-210223	24416	24765	nCoV-2019_81	0
WG0Hp-210223	24721	25052	nCoV-2019_82	0.39
WG0Hp-210223	25003	25347	nCoV-2019_83	0.02
WG0Hp-210223	25301	25646	nCoV-2019_84	0
WG0Hp-210223	25623	25969	nCoV-2019_85	0
WG0Hp-210223	25924	26290	nCoV-2019_86	0
WG0Hp-210223	26219	26566	nCoV-2019_87	0
WG0Hp-210223	26542	26890	nCoV-2019_88	0
WG0Hp-210223	26860	27190	nCoV-2019_89	0.01
WG0Hp-210223	27164	27511	nCoV-2019_90	0.64
WG0Hp-210223	27471	27825	nCoV-2019_91	0
WG0Hp-210223	27808	28145	nCoV-2019_92	0
WG0Hp-210223	28104	28442	nCoV-2019_93	0
WG0Hp-210223	28416	28756	nCoV-2019_94	0
WG0Hp-210223	28699	29041	nCoV-2019_95	0
WG0Hp-210223	29007	29356	nCoV-2019_96	0.13
WG0Hp-210223	29316	29665	nCoV-2019_97	0
WG0Hp-210223	29510	29836	nCoV-2019_98	0
WG0Hp-210316-31_V3	54	385	nCoV-2019_1	0.41
WG0Hp-210316-31_V3	342	704	nCoV-2019_2	0
WG0Hp-210316-31_V3	664	1004	nCoV-2019_3	0
WG0Hp-210316-31_V3	965	1312	nCoV-2019_4	0
WG0Hp-210316-31_V3	1264	1623	nCoV-2019_5	0
WG0Hp-210316-31_V3	1595	1942	nCoV-2019_6	0.09
WG0Hp-210316-31_V3	1897	2242	nCoV-2019_7	0
WG0Hp-210316-31_V3	2205	2568	nCoV-2019_8	0
WG0Hp-210316-31_V3	2529	2880	nCoV-2019_9	0
WG0Hp-210316-31_V3	2850	3183	nCoV-2019_10	0
WG0Hp-210316-31_V3	3166	3507	nCoV-2019_11	0
WG0Hp-210316-31_V3	3482	3826	nCoV-2019_12	0.01
WG0Hp-210316-31_V3	3795	4142	nCoV-2019_13	0.09
WG0Hp-210316-31_V3	4077	4402	nCoV-2019_14	0
WG0Hp-210316-31_V3	4322	4666	nCoV-2019_15	0
WG0Hp-210316-31_V3	4658	4995	nCoV-2019_16	0
WG0Hp-210316-31_V3	4966	5296	nCoV-2019_17	0.09
WG0Hp-210316-31_V3	5287	5620	nCoV-2019_18	0
WG0Hp-210316-31_V3	5586	5932	nCoV-2019_19	0
WG0Hp-210316-31_V3	5894	6247	nCoV-2019_20	0
WG0Hp-210316-31_V3	6197	6526	nCoV-2019_21	0
WG0Hp-210316-31_V3	6495	6846	nCoV-2019_22	0
WG0Hp-210316-31_V3	6745	7092	nCoV-2019_23	0
WG0Hp-210316-31_V3	7058	7389	nCoV-2019_24	0
WG0Hp-210316-31_V3	7332	7671	nCoV-2019_25	0
WG0Hp-210316-31_V3	7651	7997	nCoV-2019_26	0
WG0Hp-210316-31_V3	7968	8319	nCoV-2019_27	0
WG0Hp-210316-31_V3	8275	8635	nCoV-2019_28	0
WG0Hp-210316-31_V3	8619	8954	nCoV-2019_29	0
WG0Hp-210316-31_V3	8913	9245	nCoV-2019_30	0.42
WG0Hp-210316-31_V3	9226	9557	nCoV-2019_31	4.68
WG0Hp-210316-31_V3	9502	9834	nCoV-2019_32	0
WG0Hp-210316-31_V3	9806	10146	nCoV-2019_33	0
WG0Hp-210316-31_V3	10099	10437	nCoV-2019_34	0
WG0Hp-210316-31_V3	10384	10737	nCoV-2019_35	0
WG0Hp-210316-31_V3	10688	11048	nCoV-2019_36	0
WG0Hp-210316-31_V3	11022	11372	nCoV-2019_37	0
WG0Hp-210316-31_V3	11331	11668	nCoV-2019_38	0
WG0Hp-210316-31_V3	11584	11927	nCoV-2019_39	0
WG0Hp-210316-31_V3	11889	12234	nCoV-2019_40	0
WG0Hp-210316-31_V3	12133	12465	nCoV-2019_41	0
WG0Hp-210316-31_V3	12439	12779	nCoV-2019_42	0
WG0Hp-210316-31_V3	12732	13074	nCoV-2019_43	0
WG0Hp-210316-31_V3	13029	13363	nCoV-2019_44	0.99
WG0Hp-210316-31_V3	13344	13660	nCoV-2019_45	0
WG0Hp-210316-31_V3	13625	13961	nCoV-2019_46	0.45
WG0Hp-210316-31_V3	13946	14271	nCoV-2019_47	0
WG0Hp-210316-31_V3	14232	14579	nCoV-2019_48	0
WG0Hp-210316-31_V3	14570	14898	nCoV-2019_49	0.4
WG0Hp-210316-31_V3	14895	15224	nCoV-2019_50	0.02
WG0Hp-210316-31_V3	15193	15538	nCoV-2019_51	0
WG0Hp-210316-31_V3	15503	15861	nCoV-2019_52	0
WG0Hp-210316-31_V3	15851	16186	nCoV-2019_53	0
WG0Hp-210316-31_V3	16144	16485	nCoV-2019_54	0
WG0Hp-210316-31_V3	16444	16804	nCoV-2019_55	0
WG0Hp-210316-31_V3	16770	17130	nCoV-2019_56	0
WG0Hp-210316-31_V3	17087	17430	nCoV-2019_57	0
WG0Hp-210316-31_V3	17406	17738	nCoV-2019_58	0
WG0Hp-210316-31_V3	17697	18036	nCoV-2019_59	1.15
WG0Hp-210316-31_V3	17993	18324	nCoV-2019_60	0.04
WG0Hp-210316-31_V3	18275	18650	nCoV-2019_61	0
WG0Hp-210316-31_V3	18618	18957	nCoV-2019_62	0
WG0Hp-210316-31_V3	18918	19275	nCoV-2019_63	0.27
WG0Hp-210316-31_V3	19232	19591	nCoV-2019_64	0.02
WG0Hp-210316-31_V3	19570	19911	nCoV-2019_65	0
WG0Hp-210316-31_V3	19866	20231	nCoV-2019_66	0
WG0Hp-210316-31_V3	20200	20542	nCoV-2019_67	0.01
WG0Hp-210316-31_V3	20496	20867	nCoV-2019_68	0.34
WG0Hp-210316-31_V3	20813	21146	nCoV-2019_69	0.3
WG0Hp-210316-31_V3	21104	21427	nCoV-2019_70	0.01
WG0Hp-210316-31_V3	21386	21716	nCoV-2019_71	0.37
WG0Hp-210316-31_V3	21682	22013	nCoV-2019_72	0.28
WG0Hp-210316-31_V3	21990	22324	nCoV-2019_73	0
WG0Hp-210316-31_V3	22290	22626	nCoV-2019_74	0
WG0Hp-210316-31_V3	22542	22877	nCoV-2019_75	0
WG0Hp-210316-31_V3	22821	23189	nCoV-2019_76	0
WG0Hp-210316-31_V3	23144	23500	nCoV-2019_77	0
WG0Hp-210316-31_V3	23466	23822	nCoV-2019_78	0
WG0Hp-210316-31_V3	23812	24145	nCoV-2019_79	0
WG0Hp-210316-31_V3	24100	24443	nCoV-2019_80	0
WG0Hp-210316-31_V3	24416	24765	nCoV-2019_81	0
WG0Hp-210316-31_V3	24721	25052	nCoV-2019_82	0
WG0Hp-210316-31_V3	25003	25347	nCoV-2019_83	0
WG0Hp-210316-31_V3	25301	25646	nCoV-2019_84	0
WG0Hp-210316-31_V3	25623	25969	nCoV-2019_85	0
WG0Hp-210316-31_V3	25924	26290	nCoV-2019_86	0
WG0Hp-210316-31_V3	26219	26566	nCoV-2019_87	0
WG0Hp-210316-31_V3	26542	26890	nCoV-2019_88	0
WG0Hp-210316-31_V3	26860	27190	nCoV-2019_89	417.65
WG0Hp-210316-31_V3	27164	27511	nCoV-2019_90	72.26
WG0Hp-210316-31_V3	27471	27825	nCoV-2019_91	0
WG0Hp-210316-31_V3	27808	28145	nCoV-2019_92	0
WG0Hp-210316-31_V3	28104	28442	nCoV-2019_93	0
WG0Hp-210316-31_V3	28416	28756	nCoV-2019_94	0
WG0Hp-210316-31_V3	28699	29041	nCoV-2019_95	0
WG0Hp-210316-31_V3	29007	29356	nCoV-2019_96	0
WG0Hp-210316-31_V3	29316	29665	nCoV-2019_97	0
WG0Hp-210316-31_V3	29510	29836	nCoV-2019_98	0
WG0Hp-210323-31-V3	54	385	nCoV-2019_1	16411.6
WG0Hp-210323-31-V3	342	704	nCoV-2019_2	24137.4
WG0Hp-210323-31-V3	664	1004	nCoV-2019_3	17950.2
WG0Hp-210323-31-V3	965	1312	nCoV-2019_4	28116
WG0Hp-210323-31-V3	1264	1623	nCoV-2019_5	11400.6
WG0Hp-210323-31-V3	1595	1942	nCoV-2019_6	24000.5
WG0Hp-210323-31-V3	1897	2242	nCoV-2019_7	13652.4
WG0Hp-210323-31-V3	2205	2568	nCoV-2019_8	6519.24
WG0Hp-210323-31-V3	2529	2880	nCoV-2019_9	3487.59
WG0Hp-210323-31-V3	2850	3183	nCoV-2019_10	8337.77
WG0Hp-210323-31-V3	3166	3507	nCoV-2019_11	21206.8
WG0Hp-210323-31-V3	3482	3826	nCoV-2019_12	6542.01
WG0Hp-210323-31-V3	3795	4142	nCoV-2019_13	7692.85
WG0Hp-210323-31-V3	4077	4402	nCoV-2019_14	9667.54
WG0Hp-210323-31-V3	4322	4666	nCoV-2019_15	12553.1
WG0Hp-210323-31-V3	4658	4995	nCoV-2019_16	3990.38
WG0Hp-210323-31-V3	4966	5296	nCoV-2019_17	1392.45
WG0Hp-210323-31-V3	5287	5620	nCoV-2019_18	13781.9
WG0Hp-210323-31-V3	5586	5932	nCoV-2019_19	13646.7
WG0Hp-210323-31-V3	5894	6247	nCoV-2019_20	6347.72
WG0Hp-210323-31-V3	6197	6526	nCoV-2019_21	6403.79
WG0Hp-210323-31-V3	6495	6846	nCoV-2019_22	7397.09
WG0Hp-210323-31-V3	6745	7092	nCoV-2019_23	3223.74
WG0Hp-210323-31-V3	7058	7389	nCoV-2019_24	9903.47
WG0Hp-210323-31-V3	7332	7671	nCoV-2019_25	9266.74
WG0Hp-210323-31-V3	7651	7997	nCoV-2019_26	12855.2
WG0Hp-210323-31-V3	7968	8319	nCoV-2019_27	4916.41
WG0Hp-210323-31-V3	8275	8635	nCoV-2019_28	5581.03
WG0Hp-210323-31-V3	8619	8954	nCoV-2019_29	2148.23
WG0Hp-210323-31-V3	8913	9245	nCoV-2019_30	9714.62
WG0Hp-210323-31-V3	9226	9557	nCoV-2019_31	15181.6
WG0Hp-210323-31-V3	9502	9834	nCoV-2019_32	33040.4
WG0Hp-210323-31-V3	9806	10146	nCoV-2019_33	12529.7
WG0Hp-210323-31-V3	10099	10437	nCoV-2019_34	19433.9
WG0Hp-210323-31-V3	10384	10737	nCoV-2019_35	9469.46
WG0Hp-210323-31-V3	10688	11048	nCoV-2019_36	2865.52
WG0Hp-210323-31-V3	11022	11372	nCoV-2019_37	8256.89
WG0Hp-210323-31-V3	11331	11668	nCoV-2019_38	19369.5
WG0Hp-210323-31-V3	11584	11927	nCoV-2019_39	11722.6
WG0Hp-210323-31-V3	11889	12234	nCoV-2019_40	27535.3
WG0Hp-210323-31-V3	12133	12465	nCoV-2019_41	25701.7
WG0Hp-210323-31-V3	12439	12779	nCoV-2019_42	19743.8
WG0Hp-210323-31-V3	12732	13074	nCoV-2019_43	22879.3
WG0Hp-210323-31-V3	13029	13363	nCoV-2019_44	21716.8
WG0Hp-210323-31-V3	13344	13660	nCoV-2019_45	13974
WG0Hp-210323-31-V3	13625	13961	nCoV-2019_46	20334.6
WG0Hp-210323-31-V3	13946	14271	nCoV-2019_47	17666.2
WG0Hp-210323-31-V3	14232	14579	nCoV-2019_48	35712.1
WG0Hp-210323-31-V3	14570	14898	nCoV-2019_49	24727.8
WG0Hp-210323-31-V3	14895	15224	nCoV-2019_50	21034.8
WG0Hp-210323-31-V3	15193	15538	nCoV-2019_51	14623.2
WG0Hp-210323-31-V3	15503	15861	nCoV-2019_52	29491
WG0Hp-210323-31-V3	15851	16186	nCoV-2019_53	29009.2
WG0Hp-210323-31-V3	16144	16485	nCoV-2019_54	17285.5
WG0Hp-210323-31-V3	16444	16804	nCoV-2019_55	8585.71
WG0Hp-210323-31-V3	16770	17130	nCoV-2019_56	15359.6
WG0Hp-210323-31-V3	17087	17430	nCoV-2019_57	41331.9
WG0Hp-210323-31-V3	17406	17738	nCoV-2019_58	24142.2
WG0Hp-210323-31-V3	17697	18036	nCoV-2019_59	26389.2
WG0Hp-210323-31-V3	17993	18324	nCoV-2019_60	16357.8
WG0Hp-210323-31-V3	18275	18650	nCoV-2019_61	16378.7
WG0Hp-210323-31-V3	18618	18957	nCoV-2019_62	20488
WG0Hp-210323-31-V3	18918	19275	nCoV-2019_63	24656.2
WG0Hp-210323-31-V3	19232	19591	nCoV-2019_64	9364.19
WG0Hp-210323-31-V3	19570	19911	nCoV-2019_65	6678.52
WG0Hp-210323-31-V3	19866	20231	nCoV-2019_66	5959.73
WG0Hp-210323-31-V3	20200	20542	nCoV-2019_67	9375.06
WG0Hp-210323-31-V3	20496	20867	nCoV-2019_68	16256.2
WG0Hp-210323-31-V3	20813	21146	nCoV-2019_69	19271.3
WG0Hp-210323-31-V3	21104	21427	nCoV-2019_70	10289.5
WG0Hp-210323-31-V3	21386	21716	nCoV-2019_71	2698.07
WG0Hp-210323-31-V3	21682	22013	nCoV-2019_72	561.25
WG0Hp-210323-31-V3	21990	22324	nCoV-2019_73	9738.53
WG0Hp-210323-31-V3	22290	22626	nCoV-2019_74	33419.1
WG0Hp-210323-31-V3	22542	22877	nCoV-2019_75	19858.7
WG0Hp-210323-31-V3	22821	23189	nCoV-2019_76	16958
WG0Hp-210323-31-V3	23144	23500	nCoV-2019_77	18460.9
WG0Hp-210323-31-V3	23466	23822	nCoV-2019_78	14090.2
WG0Hp-210323-31-V3	23812	24145	nCoV-2019_79	3004.54
WG0Hp-210323-31-V3	24100	24443	nCoV-2019_80	2422.38
WG0Hp-210323-31-V3	24416	24765	nCoV-2019_81	11736.7
WG0Hp-210323-31-V3	24721	25052	nCoV-2019_82	39823.4
WG0Hp-210323-31-V3	25003	25347	nCoV-2019_83	21917.8
WG0Hp-210323-31-V3	25301	25646	nCoV-2019_84	23224
WG0Hp-210323-31-V3	25623	25969	nCoV-2019_85	3686.42
WG0Hp-210323-31-V3	25924	26290	nCoV-2019_86	5230.67
WG0Hp-210323-31-V3	26219	26566	nCoV-2019_87	14657.3
WG0Hp-210323-31-V3	26542	26890	nCoV-2019_88	26532.3
WG0Hp-210323-31-V3	26860	27190	nCoV-2019_89	21722
WG0Hp-210323-31-V3	27164	27511	nCoV-2019_90	27118.5
WG0Hp-210323-31-V3	27471	27825	nCoV-2019_91	4738.61
WG0Hp-210323-31-V3	27808	28145	nCoV-2019_92	14273.2
WG0Hp-210323-31-V3	28104	28442	nCoV-2019_93	29235.1
WG0Hp-210323-31-V3	28416	28756	nCoV-2019_94	10795.7
WG0Hp-210323-31-V3	28699	29041	nCoV-2019_95	3173.73
WG0Hp-210323-31-V3	29007	29356	nCoV-2019_96	15148.2
WG0Hp-210323-31-V3	29316	29665	nCoV-2019_97	7764.47
WG0Hp-210323-31-V3	29510	29836	nCoV-2019_98	8451.16
WG0Hp-210330-31_V3	54	385	nCoV-2019_1	0
WG0Hp-210330-31_V3	342	704	nCoV-2019_2	0
WG0Hp-210330-31_V3	664	1004	nCoV-2019_3	0
WG0Hp-210330-31_V3	965	1312	nCoV-2019_4	0
WG0Hp-210330-31_V3	1264	1623	nCoV-2019_5	0
WG0Hp-210330-31_V3	1595	1942	nCoV-2019_6	152.89
WG0Hp-210330-31_V3	1897	2242	nCoV-2019_7	1076.72
WG0Hp-210330-31_V3	2205	2568	nCoV-2019_8	122.67
WG0Hp-210330-31_V3	2529	2880	nCoV-2019_9	0
WG0Hp-210330-31_V3	2850	3183	nCoV-2019_10	0
WG0Hp-210330-31_V3	3166	3507	nCoV-2019_11	0
WG0Hp-210330-31_V3	3482	3826	nCoV-2019_12	0
WG0Hp-210330-31_V3	3795	4142	nCoV-2019_13	0
WG0Hp-210330-31_V3	4077	4402	nCoV-2019_14	0
WG0Hp-210330-31_V3	4322	4666	nCoV-2019_15	0
WG0Hp-210330-31_V3	4658	4995	nCoV-2019_16	0
WG0Hp-210330-31_V3	4966	5296	nCoV-2019_17	14.82
WG0Hp-210330-31_V3	5287	5620	nCoV-2019_18	534.16
WG0Hp-210330-31_V3	5586	5932	nCoV-2019_19	49.25
WG0Hp-210330-31_V3	5894	6247	nCoV-2019_20	0.18
WG0Hp-210330-31_V3	6197	6526	nCoV-2019_21	0
WG0Hp-210330-31_V3	6495	6846	nCoV-2019_22	0
WG0Hp-210330-31_V3	6745	7092	nCoV-2019_23	0
WG0Hp-210330-31_V3	7058	7389	nCoV-2019_24	0
WG0Hp-210330-31_V3	7332	7671	nCoV-2019_25	0
WG0Hp-210330-31_V3	7651	7997	nCoV-2019_26	0
WG0Hp-210330-31_V3	7968	8319	nCoV-2019_27	0
WG0Hp-210330-31_V3	8275	8635	nCoV-2019_28	0
WG0Hp-210330-31_V3	8619	8954	nCoV-2019_29	0
WG0Hp-210330-31_V3	8913	9245	nCoV-2019_30	48.05
WG0Hp-210330-31_V3	9226	9557	nCoV-2019_31	945.13
WG0Hp-210330-31_V3	9502	9834	nCoV-2019_32	201.08
WG0Hp-210330-31_V3	9806	10146	nCoV-2019_33	43.69
WG0Hp-210330-31_V3	10099	10437	nCoV-2019_34	0
WG0Hp-210330-31_V3	10384	10737	nCoV-2019_35	0
WG0Hp-210330-31_V3	10688	11048	nCoV-2019_36	0
WG0Hp-210330-31_V3	11022	11372	nCoV-2019_37	0
WG0Hp-210330-31_V3	11331	11668	nCoV-2019_38	0
WG0Hp-210330-31_V3	11584	11927	nCoV-2019_39	0
WG0Hp-210330-31_V3	11889	12234	nCoV-2019_40	0
WG0Hp-210330-31_V3	12133	12465	nCoV-2019_41	0
WG0Hp-210330-31_V3	12439	12779	nCoV-2019_42	0
WG0Hp-210330-31_V3	12732	13074	nCoV-2019_43	0
WG0Hp-210330-31_V3	13029	13363	nCoV-2019_44	0.9
WG0Hp-210330-31_V3	13344	13660	nCoV-2019_45	0
WG0Hp-210330-31_V3	13625	13961	nCoV-2019_46	0.32
WG0Hp-210330-31_V3	13946	14271	nCoV-2019_47	0
WG0Hp-210330-31_V3	14232	14579	nCoV-2019_48	0.09
WG0Hp-210330-31_V3	14570	14898	nCoV-2019_49	0.1
WG0Hp-210330-31_V3	14895	15224	nCoV-2019_50	0.01
WG0Hp-210330-31_V3	15193	15538	nCoV-2019_51	0
WG0Hp-210330-31_V3	15503	15861	nCoV-2019_52	0.2
WG0Hp-210330-31_V3	15851	16186	nCoV-2019_53	0.03
WG0Hp-210330-31_V3	16144	16485	nCoV-2019_54	0
WG0Hp-210330-31_V3	16444	16804	nCoV-2019_55	0
WG0Hp-210330-31_V3	16770	17130	nCoV-2019_56	0
WG0Hp-210330-31_V3	17087	17430	nCoV-2019_57	0
WG0Hp-210330-31_V3	17406	17738	nCoV-2019_58	194.43
WG0Hp-210330-31_V3	17697	18036	nCoV-2019_59	1505.72
WG0Hp-210330-31_V3	17993	18324	nCoV-2019_60	217.3
WG0Hp-210330-31_V3	18275	18650	nCoV-2019_61	0
WG0Hp-210330-31_V3	18618	18957	nCoV-2019_62	0
WG0Hp-210330-31_V3	18918	19275	nCoV-2019_63	0.08
WG0Hp-210330-31_V3	19232	19591	nCoV-2019_64	0
WG0Hp-210330-31_V3	19570	19911	nCoV-2019_65	0
WG0Hp-210330-31_V3	19866	20231	nCoV-2019_66	0
WG0Hp-210330-31_V3	20200	20542	nCoV-2019_67	0.01
WG0Hp-210330-31_V3	20496	20867	nCoV-2019_68	0.34
WG0Hp-210330-31_V3	20813	21146	nCoV-2019_69	0
WG0Hp-210330-31_V3	21104	21427	nCoV-2019_70	0
WG0Hp-210330-31_V3	21386	21716	nCoV-2019_71	0
WG0Hp-210330-31_V3	21682	22013	nCoV-2019_72	0.27
WG0Hp-210330-31_V3	21990	22324	nCoV-2019_73	0
WG0Hp-210330-31_V3	22290	22626	nCoV-2019_74	0
WG0Hp-210330-31_V3	22542	22877	nCoV-2019_75	0
WG0Hp-210330-31_V3	22821	23189	nCoV-2019_76	0
WG0Hp-210330-31_V3	23144	23500	nCoV-2019_77	0
WG0Hp-210330-31_V3	23466	23822	nCoV-2019_78	0
WG0Hp-210330-31_V3	23812	24145	nCoV-2019_79	0
WG0Hp-210330-31_V3	24100	24443	nCoV-2019_80	0
WG0Hp-210330-31_V3	24416	24765	nCoV-2019_81	0
WG0Hp-210330-31_V3	24721	25052	nCoV-2019_82	0
WG0Hp-210330-31_V3	25003	25347	nCoV-2019_83	0
WG0Hp-210330-31_V3	25301	25646	nCoV-2019_84	0
WG0Hp-210330-31_V3	25623	25969	nCoV-2019_85	0
WG0Hp-210330-31_V3	25924	26290	nCoV-2019_86	0
WG0Hp-210330-31_V3	26219	26566	nCoV-2019_87	0
WG0Hp-210330-31_V3	26542	26890	nCoV-2019_88	0
WG0Hp-210330-31_V3	26860	27190	nCoV-2019_89	0
WG0Hp-210330-31_V3	27164	27511	nCoV-2019_90	0
WG0Hp-210330-31_V3	27471	27825	nCoV-2019_91	0
WG0Hp-210330-31_V3	27808	28145	nCoV-2019_92	46.64
WG0Hp-210330-31_V3	28104	28442	nCoV-2019_93	60.91
WG0Hp-210330-31_V3	28416	28756	nCoV-2019_94	0
WG0Hp-210330-31_V3	28699	29041	nCoV-2019_95	67.66
WG0Hp-210330-31_V3	29007	29356	nCoV-2019_96	794.32
WG0Hp-210330-31_V3	29316	29665	nCoV-2019_97	180.49
WG0Hp-210330-31_V3	29510	29836	nCoV-2019_98	150.91
WG0Hp-210406-33	54	385	nCoV-2019_1	0
WG0Hp-210406-33	342	704	nCoV-2019_2	0.18
WG0Hp-210406-33	664	1004	nCoV-2019_3	0
WG0Hp-210406-33	965	1312	nCoV-2019_4	0
WG0Hp-210406-33	1264	1623	nCoV-2019_5	0
WG0Hp-210406-33	1595	1942	nCoV-2019_6	1.73
WG0Hp-210406-33	1897	2242	nCoV-2019_7	0.21
WG0Hp-210406-33	2205	2568	nCoV-2019_8	0.02
WG0Hp-210406-33	2529	2880	nCoV-2019_9	0
WG0Hp-210406-33	2850	3183	nCoV-2019_10	0
WG0Hp-210406-33	3166	3507	nCoV-2019_11	0
WG0Hp-210406-33	3482	3826	nCoV-2019_12	0.03
WG0Hp-210406-33	3795	4142	nCoV-2019_13	0.27
WG0Hp-210406-33	4077	4402	nCoV-2019_14	0
WG0Hp-210406-33	4322	4666	nCoV-2019_15	0
WG0Hp-210406-33	4658	4995	nCoV-2019_16	0.27
WG0Hp-210406-33	4966	5296	nCoV-2019_17	3.26
WG0Hp-210406-33	5287	5620	nCoV-2019_18	0
WG0Hp-210406-33	5586	5932	nCoV-2019_19	0.74
WG0Hp-210406-33	5894	6247	nCoV-2019_20	6.78
WG0Hp-210406-33	6197	6526	nCoV-2019_21	0
WG0Hp-210406-33	6495	6846	nCoV-2019_22	0
WG0Hp-210406-33	6745	7092	nCoV-2019_23	0.02
WG0Hp-210406-33	7058	7389	nCoV-2019_24	0.37
WG0Hp-210406-33	7332	7671	nCoV-2019_25	0.02
WG0Hp-210406-33	7651	7997	nCoV-2019_26	0
WG0Hp-210406-33	7968	8319	nCoV-2019_27	0
WG0Hp-210406-33	8275	8635	nCoV-2019_28	0
WG0Hp-210406-33	8619	8954	nCoV-2019_29	0
WG0Hp-210406-33	8913	9245	nCoV-2019_30	7.04
WG0Hp-210406-33	9226	9557	nCoV-2019_31	77.63
WG0Hp-210406-33	9502	9834	nCoV-2019_32	0.09
WG0Hp-210406-33	9806	10146	nCoV-2019_33	0
WG0Hp-210406-33	10099	10437	nCoV-2019_34	0.1
WG0Hp-210406-33	10384	10737	nCoV-2019_35	0.08
WG0Hp-210406-33	10688	11048	nCoV-2019_36	0.18
WG0Hp-210406-33	11022	11372	nCoV-2019_37	0
WG0Hp-210406-33	11331	11668	nCoV-2019_38	0
WG0Hp-210406-33	11584	11927	nCoV-2019_39	0.19
WG0Hp-210406-33	11889	12234	nCoV-2019_40	0.01
WG0Hp-210406-33	12133	12465	nCoV-2019_41	0
WG0Hp-210406-33	12439	12779	nCoV-2019_42	0
WG0Hp-210406-33	12732	13074	nCoV-2019_43	0
WG0Hp-210406-33	13029	13363	nCoV-2019_44	29.79
WG0Hp-210406-33	13344	13660	nCoV-2019_45	0
WG0Hp-210406-33	13625	13961	nCoV-2019_46	5.73
WG0Hp-210406-33	13946	14271	nCoV-2019_47	0.01
WG0Hp-210406-33	14232	14579	nCoV-2019_48	0.18
WG0Hp-210406-33	14570	14898	nCoV-2019_49	0.22
WG0Hp-210406-33	14895	15224	nCoV-2019_50	0.39
WG0Hp-210406-33	15193	15538	nCoV-2019_51	0
WG0Hp-210406-33	15503	15861	nCoV-2019_52	0.09
WG0Hp-210406-33	15851	16186	nCoV-2019_53	0.01
WG0Hp-210406-33	16144	16485	nCoV-2019_54	0.91
WG0Hp-210406-33	16444	16804	nCoV-2019_55	0.01
WG0Hp-210406-33	16770	17130	nCoV-2019_56	0.17
WG0Hp-210406-33	17087	17430	nCoV-2019_57	0
WG0Hp-210406-33	17406	17738	nCoV-2019_58	0
WG0Hp-210406-33	17697	18036	nCoV-2019_59	0
WG0Hp-210406-33	17993	18324	nCoV-2019_60	0
WG0Hp-210406-33	18275	18650	nCoV-2019_61	0
WG0Hp-210406-33	18618	18957	nCoV-2019_62	0
WG0Hp-210406-33	18918	19275	nCoV-2019_63	0.55
WG0Hp-210406-33	19232	19591	nCoV-2019_64	0.01
WG0Hp-210406-33	19570	19911	nCoV-2019_65	0
WG0Hp-210406-33	19866	20231	nCoV-2019_66	0.02
WG0Hp-210406-33	20200	20542	nCoV-2019_67	0.29
WG0Hp-210406-33	20496	20867	nCoV-2019_68	0.61
WG0Hp-210406-33	20813	21146	nCoV-2019_69	0.1
WG0Hp-210406-33	21104	21427	nCoV-2019_70	0.03
WG0Hp-210406-33	21386	21716	nCoV-2019_71	9.79
WG0Hp-210406-33	21682	22013	nCoV-2019_72	2.28
WG0Hp-210406-33	21990	22324	nCoV-2019_73	0.15
WG0Hp-210406-33	22290	22626	nCoV-2019_74	0
WG0Hp-210406-33	22542	22877	nCoV-2019_75	0
WG0Hp-210406-33	22821	23189	nCoV-2019_76	0
WG0Hp-210406-33	23144	23500	nCoV-2019_77	0
WG0Hp-210406-33	23466	23822	nCoV-2019_78	0
WG0Hp-210406-33	23812	24145	nCoV-2019_79	0
WG0Hp-210406-33	24100	24443	nCoV-2019_80	0
WG0Hp-210406-33	24416	24765	nCoV-2019_81	0
WG0Hp-210406-33	24721	25052	nCoV-2019_82	0.1
WG0Hp-210406-33	25003	25347	nCoV-2019_83	0
WG0Hp-210406-33	25301	25646	nCoV-2019_84	0
WG0Hp-210406-33	25623	25969	nCoV-2019_85	0
WG0Hp-210406-33	25924	26290	nCoV-2019_86	0
WG0Hp-210406-33	26219	26566	nCoV-2019_87	0
WG0Hp-210406-33	26542	26890	nCoV-2019_88	0
WG0Hp-210406-33	26860	27190	nCoV-2019_89	0
WG0Hp-210406-33	27164	27511	nCoV-2019_90	0
WG0Hp-210406-33	27471	27825	nCoV-2019_91	0
WG0Hp-210406-33	27808	28145	nCoV-2019_92	0
WG0Hp-210406-33	28104	28442	nCoV-2019_93	0
WG0Hp-210406-33	28416	28756	nCoV-2019_94	0
WG0Hp-210406-33	28699	29041	nCoV-2019_95	0
WG0Hp-210406-33	29007	29356	nCoV-2019_96	0
WG0Hp-210406-33	29316	29665	nCoV-2019_97	0
WG0Hp-210406-33	29510	29836	nCoV-2019_98	0
WG0Hp-210413-33	54	385	nCoV-2019_1	0.02
WG0Hp-210413-33	342	704	nCoV-2019_2	0.19
WG0Hp-210413-33	664	1004	nCoV-2019_3	0.22
WG0Hp-210413-33	965	1312	nCoV-2019_4	0
WG0Hp-210413-33	1264	1623	nCoV-2019_5	0
WG0Hp-210413-33	1595	1942	nCoV-2019_6	4.22
WG0Hp-210413-33	1897	2242	nCoV-2019_7	0.18
WG0Hp-210413-33	2205	2568	nCoV-2019_8	0
WG0Hp-210413-33	2529	2880	nCoV-2019_9	0.09
WG0Hp-210413-33	2850	3183	nCoV-2019_10	210.38
WG0Hp-210413-33	3166	3507	nCoV-2019_11	3469.21
WG0Hp-210413-33	3482	3826	nCoV-2019_12	405.88
WG0Hp-210413-33	3795	4142	nCoV-2019_13	1346.2
WG0Hp-210413-33	4077	4402	nCoV-2019_14	662.79
WG0Hp-210413-33	4322	4666	nCoV-2019_15	1191.01
WG0Hp-210413-33	4658	4995	nCoV-2019_16	37.49
WG0Hp-210413-33	4966	5296	nCoV-2019_17	85.86
WG0Hp-210413-33	5287	5620	nCoV-2019_18	3.18
WG0Hp-210413-33	5586	5932	nCoV-2019_19	0.56
WG0Hp-210413-33	5894	6247	nCoV-2019_20	376.84
WG0Hp-210413-33	6197	6526	nCoV-2019_21	2227.85
WG0Hp-210413-33	6495	6846	nCoV-2019_22	243.65
WG0Hp-210413-33	6745	7092	nCoV-2019_23	0.21
WG0Hp-210413-33	7058	7389	nCoV-2019_24	0.18
WG0Hp-210413-33	7332	7671	nCoV-2019_25	12.8
WG0Hp-210413-33	7651	7997	nCoV-2019_26	53.88
WG0Hp-210413-33	7968	8319	nCoV-2019_27	0
WG0Hp-210413-33	8275	8635	nCoV-2019_28	0
WG0Hp-210413-33	8619	8954	nCoV-2019_29	0
WG0Hp-210413-33	8913	9245	nCoV-2019_30	11.07
WG0Hp-210413-33	9226	9557	nCoV-2019_31	122.05
WG0Hp-210413-33	9502	9834	nCoV-2019_32	0
WG0Hp-210413-33	9806	10146	nCoV-2019_33	0.12
WG0Hp-210413-33	10099	10437	nCoV-2019_34	0.3
WG0Hp-210413-33	10384	10737	nCoV-2019_35	0.18
WG0Hp-210413-33	10688	11048	nCoV-2019_36	0.14
WG0Hp-210413-33	11022	11372	nCoV-2019_37	0
WG0Hp-210413-33	11331	11668	nCoV-2019_38	0
WG0Hp-210413-33	11584	11927	nCoV-2019_39	0.19
WG0Hp-210413-33	11889	12234	nCoV-2019_40	0.23
WG0Hp-210413-33	12133	12465	nCoV-2019_41	0.24
WG0Hp-210413-33	12439	12779	nCoV-2019_42	0
WG0Hp-210413-33	12732	13074	nCoV-2019_43	0.42
WG0Hp-210413-33	13029	13363	nCoV-2019_44	50.99
WG0Hp-210413-33	13344	13660	nCoV-2019_45	0.01
WG0Hp-210413-33	13625	13961	nCoV-2019_46	7.84
WG0Hp-210413-33	13946	14271	nCoV-2019_47	0.25
WG0Hp-210413-33	14232	14579	nCoV-2019_48	0.79
WG0Hp-210413-33	14570	14898	nCoV-2019_49	0.29
WG0Hp-210413-33	14895	15224	nCoV-2019_50	0
WG0Hp-210413-33	15193	15538	nCoV-2019_51	0
WG0Hp-210413-33	15503	15861	nCoV-2019_52	0
WG0Hp-210413-33	15851	16186	nCoV-2019_53	0
WG0Hp-210413-33	16144	16485	nCoV-2019_54	0.4
WG0Hp-210413-33	16444	16804	nCoV-2019_55	0
WG0Hp-210413-33	16770	17130	nCoV-2019_56	0.08
WG0Hp-210413-33	17087	17430	nCoV-2019_57	0
WG0Hp-210413-33	17406	17738	nCoV-2019_58	0
WG0Hp-210413-33	17697	18036	nCoV-2019_59	0.46
WG0Hp-210413-33	17993	18324	nCoV-2019_60	0.02
WG0Hp-210413-33	18275	18650	nCoV-2019_61	0
WG0Hp-210413-33	18618	18957	nCoV-2019_62	0
WG0Hp-210413-33	18918	19275	nCoV-2019_63	0.29
WG0Hp-210413-33	19232	19591	nCoV-2019_64	0.03
WG0Hp-210413-33	19570	19911	nCoV-2019_65	0
WG0Hp-210413-33	19866	20231	nCoV-2019_66	0.01
WG0Hp-210413-33	20200	20542	nCoV-2019_67	0.51
WG0Hp-210413-33	20496	20867	nCoV-2019_68	75.98
WG0Hp-210413-33	20813	21146	nCoV-2019_69	0.18
WG0Hp-210413-33	21104	21427	nCoV-2019_70	0.05
WG0Hp-210413-33	21386	21716	nCoV-2019_71	14.68
WG0Hp-210413-33	21682	22013	nCoV-2019_72	3.22
WG0Hp-210413-33	21990	22324	nCoV-2019_73	0.14
WG0Hp-210413-33	22290	22626	nCoV-2019_74	121.37
WG0Hp-210413-33	22542	22877	nCoV-2019_75	440.76
WG0Hp-210413-33	22821	23189	nCoV-2019_76	76.29
WG0Hp-210413-33	23144	23500	nCoV-2019_77	0.24
WG0Hp-210413-33	23466	23822	nCoV-2019_78	0.01
WG0Hp-210413-33	23812	24145	nCoV-2019_79	0
WG0Hp-210413-33	24100	24443	nCoV-2019_80	0.09
WG0Hp-210413-33	24416	24765	nCoV-2019_81	0.01
WG0Hp-210413-33	24721	25052	nCoV-2019_82	0.09
WG0Hp-210413-33	25003	25347	nCoV-2019_83	0.01
WG0Hp-210413-33	25301	25646	nCoV-2019_84	0
WG0Hp-210413-33	25623	25969	nCoV-2019_85	0
WG0Hp-210413-33	25924	26290	nCoV-2019_86	0
WG0Hp-210413-33	26219	26566	nCoV-2019_87	0
WG0Hp-210413-33	26542	26890	nCoV-2019_88	560.58
WG0Hp-210413-33	26860	27190	nCoV-2019_89	5616.59
WG0Hp-210413-33	27164	27511	nCoV-2019_90	446.3
WG0Hp-210413-33	27471	27825	nCoV-2019_91	0.12
WG0Hp-210413-33	27808	28145	nCoV-2019_92	0.18
WG0Hp-210413-33	28104	28442	nCoV-2019_93	0
WG0Hp-210413-33	28416	28756	nCoV-2019_94	0
WG0Hp-210413-33	28699	29041	nCoV-2019_95	0
WG0Hp-210413-33	29007	29356	nCoV-2019_96	0
WG0Hp-210413-33	29316	29665	nCoV-2019_97	0.23
WG0Hp-210413-33	29510	29836	nCoV-2019_98	0.35
WG0Hp-210427-33	54	385	nCoV-2019_1	0
WG0Hp-210427-33	342	704	nCoV-2019_2	0
WG0Hp-210427-33	664	1004	nCoV-2019_3	0
WG0Hp-210427-33	965	1312	nCoV-2019_4	0
WG0Hp-210427-33	1264	1623	nCoV-2019_5	0
WG0Hp-210427-33	1595	1942	nCoV-2019_6	2.03
WG0Hp-210427-33	1897	2242	nCoV-2019_7	0
WG0Hp-210427-33	2205	2568	nCoV-2019_8	0
WG0Hp-210427-33	2529	2880	nCoV-2019_9	0
WG0Hp-210427-33	2850	3183	nCoV-2019_10	0
WG0Hp-210427-33	3166	3507	nCoV-2019_11	0.09
WG0Hp-210427-33	3482	3826	nCoV-2019_12	0
WG0Hp-210427-33	3795	4142	nCoV-2019_13	346.07
WG0Hp-210427-33	4077	4402	nCoV-2019_14	1722.73
WG0Hp-210427-33	4322	4666	nCoV-2019_15	433.88
WG0Hp-210427-33	4658	4995	nCoV-2019_16	0.27
WG0Hp-210427-33	4966	5296	nCoV-2019_17	5.05
WG0Hp-210427-33	5287	5620	nCoV-2019_18	0.19
WG0Hp-210427-33	5586	5932	nCoV-2019_19	0.48
WG0Hp-210427-33	5894	6247	nCoV-2019_20	6.87
WG0Hp-210427-33	6197	6526	nCoV-2019_21	0
WG0Hp-210427-33	6495	6846	nCoV-2019_22	0
WG0Hp-210427-33	6745	7092	nCoV-2019_23	0
WG0Hp-210427-33	7058	7389	nCoV-2019_24	0
WG0Hp-210427-33	7332	7671	nCoV-2019_25	0
WG0Hp-210427-33	7651	7997	nCoV-2019_26	0
WG0Hp-210427-33	7968	8319	nCoV-2019_27	0
WG0Hp-210427-33	8275	8635	nCoV-2019_28	0
WG0Hp-210427-33	8619	8954	nCoV-2019_29	0
WG0Hp-210427-33	8913	9245	nCoV-2019_30	5.89
WG0Hp-210427-33	9226	9557	nCoV-2019_31	64.97
WG0Hp-210427-33	9502	9834	nCoV-2019_32	0
WG0Hp-210427-33	9806	10146	nCoV-2019_33	0
WG0Hp-210427-33	10099	10437	nCoV-2019_34	0
WG0Hp-210427-33	10384	10737	nCoV-2019_35	0.12
WG0Hp-210427-33	10688	11048	nCoV-2019_36	0.14
WG0Hp-210427-33	11022	11372	nCoV-2019_37	0
WG0Hp-210427-33	11331	11668	nCoV-2019_38	0
WG0Hp-210427-33	11584	11927	nCoV-2019_39	0.09
WG0Hp-210427-33	11889	12234	nCoV-2019_40	0.01
WG0Hp-210427-33	12133	12465	nCoV-2019_41	642.45
WG0Hp-210427-33	12439	12779	nCoV-2019_42	1062.09
WG0Hp-210427-33	12732	13074	nCoV-2019_43	0
WG0Hp-210427-33	13029	13363	nCoV-2019_44	30.62
WG0Hp-210427-33	13344	13660	nCoV-2019_45	0
WG0Hp-210427-33	13625	13961	nCoV-2019_46	3.23
WG0Hp-210427-33	13946	14271	nCoV-2019_47	0.14
WG0Hp-210427-33	14232	14579	nCoV-2019_48	0
WG0Hp-210427-33	14570	14898	nCoV-2019_49	0.3
WG0Hp-210427-33	14895	15224	nCoV-2019_50	0.02
WG0Hp-210427-33	15193	15538	nCoV-2019_51	0
WG0Hp-210427-33	15503	15861	nCoV-2019_52	0
WG0Hp-210427-33	15851	16186	nCoV-2019_53	0
WG0Hp-210427-33	16144	16485	nCoV-2019_54	0.74
WG0Hp-210427-33	16444	16804	nCoV-2019_55	0.01
WG0Hp-210427-33	16770	17130	nCoV-2019_56	0
WG0Hp-210427-33	17087	17430	nCoV-2019_57	675.8
WG0Hp-210427-33	17406	17738	nCoV-2019_58	4028.79
WG0Hp-210427-33	17697	18036	nCoV-2019_59	0.54
WG0Hp-210427-33	17993	18324	nCoV-2019_60	0.02
WG0Hp-210427-33	18275	18650	nCoV-2019_61	719.37
WG0Hp-210427-33	18618	18957	nCoV-2019_62	7974.75
WG0Hp-210427-33	18918	19275	nCoV-2019_63	922.3
WG0Hp-210427-33	19232	19591	nCoV-2019_64	0.36
WG0Hp-210427-33	19570	19911	nCoV-2019_65	0
WG0Hp-210427-33	19866	20231	nCoV-2019_66	0
WG0Hp-210427-33	20200	20542	nCoV-2019_67	0.01
WG0Hp-210427-33	20496	20867	nCoV-2019_68	1.84
WG0Hp-210427-33	20813	21146	nCoV-2019_69	0.1
WG0Hp-210427-33	21104	21427	nCoV-2019_70	0.03
WG0Hp-210427-33	21386	21716	nCoV-2019_71	8.33
WG0Hp-210427-33	21682	22013	nCoV-2019_72	2.48
WG0Hp-210427-33	21990	22324	nCoV-2019_73	0.12
WG0Hp-210427-33	22290	22626	nCoV-2019_74	0
WG0Hp-210427-33	22542	22877	nCoV-2019_75	0
WG0Hp-210427-33	22821	23189	nCoV-2019_76	0
WG0Hp-210427-33	23144	23500	nCoV-2019_77	0.08
WG0Hp-210427-33	23466	23822	nCoV-2019_78	0.01
WG0Hp-210427-33	23812	24145	nCoV-2019_79	0
WG0Hp-210427-33	24100	24443	nCoV-2019_80	0
WG0Hp-210427-33	24416	24765	nCoV-2019_81	0
WG0Hp-210427-33	24721	25052	nCoV-2019_82	0.28
WG0Hp-210427-33	25003	25347	nCoV-2019_83	0.02
WG0Hp-210427-33	25301	25646	nCoV-2019_84	0
WG0Hp-210427-33	25623	25969	nCoV-2019_85	0
WG0Hp-210427-33	25924	26290	nCoV-2019_86	0
WG0Hp-210427-33	26219	26566	nCoV-2019_87	0
WG0Hp-210427-33	26542	26890	nCoV-2019_88	0
WG0Hp-210427-33	26860	27190	nCoV-2019_89	0.01
WG0Hp-210427-33	27164	27511	nCoV-2019_90	0.72
WG0Hp-210427-33	27471	27825	nCoV-2019_91	0
WG0Hp-210427-33	27808	28145	nCoV-2019_92	0.36
WG0Hp-210427-33	28104	28442	nCoV-2019_93	0
WG0Hp-210427-33	28416	28756	nCoV-2019_94	0
WG0Hp-210427-33	28699	29041	nCoV-2019_95	0
WG0Hp-210427-33	29007	29356	nCoV-2019_96	0
WG0Hp-210427-33	29316	29665	nCoV-2019_97	0
WG0Hp-210427-33	29510	29836	nCoV-2019_98	0
WG0Hp-210504-33	54	385	nCoV-2019_1	10661.5
WG0Hp-210504-33	342	704	nCoV-2019_2	22965.6
WG0Hp-210504-33	664	1004	nCoV-2019_3	18065
WG0Hp-210504-33	965	1312	nCoV-2019_4	20973.3
WG0Hp-210504-33	1264	1623	nCoV-2019_5	7225.31
WG0Hp-210504-33	1595	1942	nCoV-2019_6	15195.6
WG0Hp-210504-33	1897	2242	nCoV-2019_7	7841.22
WG0Hp-210504-33	2205	2568	nCoV-2019_8	1364.06
WG0Hp-210504-33	2529	2880	nCoV-2019_9	1014.77
WG0Hp-210504-33	2850	3183	nCoV-2019_10	8634.57
WG0Hp-210504-33	3166	3507	nCoV-2019_11	11347.1
WG0Hp-210504-33	3482	3826	nCoV-2019_12	1164.16
WG0Hp-210504-33	3795	4142	nCoV-2019_13	5450.43
WG0Hp-210504-33	4077	4402	nCoV-2019_14	4834.92
WG0Hp-210504-33	4322	4666	nCoV-2019_15	2972.82
WG0Hp-210504-33	4658	4995	nCoV-2019_16	2017.79
WG0Hp-210504-33	4966	5296	nCoV-2019_17	631.45
WG0Hp-210504-33	5287	5620	nCoV-2019_18	10395.5
WG0Hp-210504-33	5586	5932	nCoV-2019_19	1592.93
WG0Hp-210504-33	5894	6247	nCoV-2019_20	5109.07
WG0Hp-210504-33	6197	6526	nCoV-2019_21	3778.68
WG0Hp-210504-33	6495	6846	nCoV-2019_22	5559.75
WG0Hp-210504-33	6745	7092	nCoV-2019_23	1877.56
WG0Hp-210504-33	7058	7389	nCoV-2019_24	3090.23
WG0Hp-210504-33	7332	7671	nCoV-2019_25	2937.83
WG0Hp-210504-33	7651	7997	nCoV-2019_26	8015.64
WG0Hp-210504-33	7968	8319	nCoV-2019_27	3282.09
WG0Hp-210504-33	8275	8635	nCoV-2019_28	2341.25
WG0Hp-210504-33	8619	8954	nCoV-2019_29	831.01
WG0Hp-210504-33	8913	9245	nCoV-2019_30	3248.25
WG0Hp-210504-33	9226	9557	nCoV-2019_31	5643.49
WG0Hp-210504-33	9502	9834	nCoV-2019_32	7328.5
WG0Hp-210504-33	9806	10146	nCoV-2019_33	5384.93
WG0Hp-210504-33	10099	10437	nCoV-2019_34	4206.42
WG0Hp-210504-33	10384	10737	nCoV-2019_35	2425.42
WG0Hp-210504-33	10688	11048	nCoV-2019_36	1114.94
WG0Hp-210504-33	11022	11372	nCoV-2019_37	2877.6
WG0Hp-210504-33	11331	11668	nCoV-2019_38	13077.1
WG0Hp-210504-33	11584	11927	nCoV-2019_39	6272.13
WG0Hp-210504-33	11889	12234	nCoV-2019_40	15579.4
WG0Hp-210504-33	12133	12465	nCoV-2019_41	11608
WG0Hp-210504-33	12439	12779	nCoV-2019_42	9023.66
WG0Hp-210504-33	12732	13074	nCoV-2019_43	10449.3
WG0Hp-210504-33	13029	13363	nCoV-2019_44	13788.7
WG0Hp-210504-33	13344	13660	nCoV-2019_45	1018.28
WG0Hp-210504-33	13625	13961	nCoV-2019_46	4528.95
WG0Hp-210504-33	13946	14271	nCoV-2019_47	4742.66
WG0Hp-210504-33	14232	14579	nCoV-2019_48	5768.65
WG0Hp-210504-33	14570	14898	nCoV-2019_49	8251.96
WG0Hp-210504-33	14895	15224	nCoV-2019_50	2700.23
WG0Hp-210504-33	15193	15538	nCoV-2019_51	4272.2
WG0Hp-210504-33	15503	15861	nCoV-2019_52	10316.1
WG0Hp-210504-33	15851	16186	nCoV-2019_53	21008.1
WG0Hp-210504-33	16144	16485	nCoV-2019_54	4502.87
WG0Hp-210504-33	16444	16804	nCoV-2019_55	2831.31
WG0Hp-210504-33	16770	17130	nCoV-2019_56	4995.19
WG0Hp-210504-33	17087	17430	nCoV-2019_57	18625.4
WG0Hp-210504-33	17406	17738	nCoV-2019_58	11559.6
WG0Hp-210504-33	17697	18036	nCoV-2019_59	17182
WG0Hp-210504-33	17993	18324	nCoV-2019_60	11945.7
WG0Hp-210504-33	18275	18650	nCoV-2019_61	5018.79
WG0Hp-210504-33	18618	18957	nCoV-2019_62	11065
WG0Hp-210504-33	18918	19275	nCoV-2019_63	1800.38
WG0Hp-210504-33	19232	19591	nCoV-2019_64	4622.99
WG0Hp-210504-33	19570	19911	nCoV-2019_65	1424.23
WG0Hp-210504-33	19866	20231	nCoV-2019_66	2268.67
WG0Hp-210504-33	20200	20542	nCoV-2019_67	1390.53
WG0Hp-210504-33	20496	20867	nCoV-2019_68	2484.85
WG0Hp-210504-33	20813	21146	nCoV-2019_69	5457.59
WG0Hp-210504-33	21104	21427	nCoV-2019_70	5020.47
WG0Hp-210504-33	21386	21716	nCoV-2019_71	1212.9
WG0Hp-210504-33	21682	22013	nCoV-2019_72	4762.11
WG0Hp-210504-33	21990	22324	nCoV-2019_73	3677.78
WG0Hp-210504-33	22290	22626	nCoV-2019_74	27974.5
WG0Hp-210504-33	22542	22877	nCoV-2019_75	9244.51
WG0Hp-210504-33	22821	23189	nCoV-2019_76	2311.14
WG0Hp-210504-33	23144	23500	nCoV-2019_77	7531.11
WG0Hp-210504-33	23466	23822	nCoV-2019_78	8126.17
WG0Hp-210504-33	23812	24145	nCoV-2019_79	1459.08
WG0Hp-210504-33	24100	24443	nCoV-2019_80	5882.32
WG0Hp-210504-33	24416	24765	nCoV-2019_81	11998.4
WG0Hp-210504-33	24721	25052	nCoV-2019_82	45035.8
WG0Hp-210504-33	25003	25347	nCoV-2019_83	16964.7
WG0Hp-210504-33	25301	25646	nCoV-2019_84	15806
WG0Hp-210504-33	25623	25969	nCoV-2019_85	2470.46
WG0Hp-210504-33	25924	26290	nCoV-2019_86	2269.78
WG0Hp-210504-33	26219	26566	nCoV-2019_87	4271.68
WG0Hp-210504-33	26542	26890	nCoV-2019_88	12260.2
WG0Hp-210504-33	26860	27190	nCoV-2019_89	16247.5
WG0Hp-210504-33	27164	27511	nCoV-2019_90	19108.8
WG0Hp-210504-33	27471	27825	nCoV-2019_91	5233.91
WG0Hp-210504-33	27808	28145	nCoV-2019_92	4209.56
WG0Hp-210504-33	28104	28442	nCoV-2019_93	28331.3
WG0Hp-210504-33	28416	28756	nCoV-2019_94	15083.5
WG0Hp-210504-33	28699	29041	nCoV-2019_95	5601.38
WG0Hp-210504-33	29007	29356	nCoV-2019_96	22837.3
WG0Hp-210504-33	29316	29665	nCoV-2019_97	4706.22
WG0Hp-210504-33	29510	29836	nCoV-2019_98	1221.1
WG0Hp-210511-33	54	385	nCoV-2019_1	11008.1
WG0Hp-210511-33	342	704	nCoV-2019_2	1211.73
WG0Hp-210511-33	664	1004	nCoV-2019_3	0
WG0Hp-210511-33	965	1312	nCoV-2019_4	0
WG0Hp-210511-33	1264	1623	nCoV-2019_5	0
WG0Hp-210511-33	1595	1942	nCoV-2019_6	2.63
WG0Hp-210511-33	1897	2242	nCoV-2019_7	0.01
WG0Hp-210511-33	2205	2568	nCoV-2019_8	0
WG0Hp-210511-33	2529	2880	nCoV-2019_9	0.19
WG0Hp-210511-33	2850	3183	nCoV-2019_10	0.17
WG0Hp-210511-33	3166	3507	nCoV-2019_11	1.45
WG0Hp-210511-33	3482	3826	nCoV-2019_12	0
WG0Hp-210511-33	3795	4142	nCoV-2019_13	0
WG0Hp-210511-33	4077	4402	nCoV-2019_14	0.1
WG0Hp-210511-33	4322	4666	nCoV-2019_15	0
WG0Hp-210511-33	4658	4995	nCoV-2019_16	0.27
WG0Hp-210511-33	4966	5296	nCoV-2019_17	7.36
WG0Hp-210511-33	5287	5620	nCoV-2019_18	0
WG0Hp-210511-33	5586	5932	nCoV-2019_19	1.9
WG0Hp-210511-33	5894	6247	nCoV-2019_20	4.89
WG0Hp-210511-33	6197	6526	nCoV-2019_21	0
WG0Hp-210511-33	6495	6846	nCoV-2019_22	0
WG0Hp-210511-33	6745	7092	nCoV-2019_23	0.12
WG0Hp-210511-33	7058	7389	nCoV-2019_24	0.27
WG0Hp-210511-33	7332	7671	nCoV-2019_25	0
WG0Hp-210511-33	7651	7997	nCoV-2019_26	0
WG0Hp-210511-33	7968	8319	nCoV-2019_27	0
WG0Hp-210511-33	8275	8635	nCoV-2019_28	0.01
WG0Hp-210511-33	8619	8954	nCoV-2019_29	0.19
WG0Hp-210511-33	8913	9245	nCoV-2019_30	13.66
WG0Hp-210511-33	9226	9557	nCoV-2019_31	148.55
WG0Hp-210511-33	9502	9834	nCoV-2019_32	0.09
WG0Hp-210511-33	9806	10146	nCoV-2019_33	0
WG0Hp-210511-33	10099	10437	nCoV-2019_34	0
WG0Hp-210511-33	10384	10737	nCoV-2019_35	0.09
WG0Hp-210511-33	10688	11048	nCoV-2019_36	0.01
WG0Hp-210511-33	11022	11372	nCoV-2019_37	0
WG0Hp-210511-33	11331	11668	nCoV-2019_38	0
WG0Hp-210511-33	11584	11927	nCoV-2019_39	0.18
WG0Hp-210511-33	11889	12234	nCoV-2019_40	0.01
WG0Hp-210511-33	12133	12465	nCoV-2019_41	0
WG0Hp-210511-33	12439	12779	nCoV-2019_42	0
WG0Hp-210511-33	12732	13074	nCoV-2019_43	0
WG0Hp-210511-33	13029	13363	nCoV-2019_44	25.49
WG0Hp-210511-33	13344	13660	nCoV-2019_45	0.01
WG0Hp-210511-33	13625	13961	nCoV-2019_46	13.46
WG0Hp-210511-33	13946	14271	nCoV-2019_47	0
WG0Hp-210511-33	14232	14579	nCoV-2019_48	0
WG0Hp-210511-33	14570	14898	nCoV-2019_49	52.21
WG0Hp-210511-33	14895	15224	nCoV-2019_50	3.39
WG0Hp-210511-33	15193	15538	nCoV-2019_51	0
WG0Hp-210511-33	15503	15861	nCoV-2019_52	0
WG0Hp-210511-33	15851	16186	nCoV-2019_53	0
WG0Hp-210511-33	16144	16485	nCoV-2019_54	0.09
WG0Hp-210511-33	16444	16804	nCoV-2019_55	18.87
WG0Hp-210511-33	16770	17130	nCoV-2019_56	257.31
WG0Hp-210511-33	17087	17430	nCoV-2019_57	31.31
WG0Hp-210511-33	17406	17738	nCoV-2019_58	0
WG0Hp-210511-33	17697	18036	nCoV-2019_59	0.27
WG0Hp-210511-33	17993	18324	nCoV-2019_60	0.23
WG0Hp-210511-33	18275	18650	nCoV-2019_61	0
WG0Hp-210511-33	18618	18957	nCoV-2019_62	0
WG0Hp-210511-33	18918	19275	nCoV-2019_63	5.03
WG0Hp-210511-33	19232	19591	nCoV-2019_64	0.43
WG0Hp-210511-33	19570	19911	nCoV-2019_65	0
WG0Hp-210511-33	19866	20231	nCoV-2019_66	0.02
WG0Hp-210511-33	20200	20542	nCoV-2019_67	0.52
WG0Hp-210511-33	20496	20867	nCoV-2019_68	12.27
WG0Hp-210511-33	20813	21146	nCoV-2019_69	0.09
WG0Hp-210511-33	21104	21427	nCoV-2019_70	0.21
WG0Hp-210511-33	21386	21716	nCoV-2019_71	8.52
WG0Hp-210511-33	21682	22013	nCoV-2019_72	1.77
WG0Hp-210511-33	21990	22324	nCoV-2019_73	0.13
WG0Hp-210511-33	22290	22626	nCoV-2019_74	0
WG0Hp-210511-33	22542	22877	nCoV-2019_75	0
WG0Hp-210511-33	22821	23189	nCoV-2019_76	0
WG0Hp-210511-33	23144	23500	nCoV-2019_77	0.08
WG0Hp-210511-33	23466	23822	nCoV-2019_78	0.01
WG0Hp-210511-33	23812	24145	nCoV-2019_79	0
WG0Hp-210511-33	24100	24443	nCoV-2019_80	0
WG0Hp-210511-33	24416	24765	nCoV-2019_81	0
WG0Hp-210511-33	24721	25052	nCoV-2019_82	0.1
WG0Hp-210511-33	25003	25347	nCoV-2019_83	0
WG0Hp-210511-33	25301	25646	nCoV-2019_84	0
WG0Hp-210511-33	25623	25969	nCoV-2019_85	0
WG0Hp-210511-33	25924	26290	nCoV-2019_86	0
WG0Hp-210511-33	26219	26566	nCoV-2019_87	0
WG0Hp-210511-33	26542	26890	nCoV-2019_88	0
WG0Hp-210511-33	26860	27190	nCoV-2019_89	0.02
WG0Hp-210511-33	27164	27511	nCoV-2019_90	1.97
WG0Hp-210511-33	27471	27825	nCoV-2019_91	0
WG0Hp-210511-33	27808	28145	nCoV-2019_92	0.27
WG0Hp-210511-33	28104	28442	nCoV-2019_93	0
WG0Hp-210511-33	28416	28756	nCoV-2019_94	0
WG0Hp-210511-33	28699	29041	nCoV-2019_95	61.41
WG0Hp-210511-33	29007	29356	nCoV-2019_96	917.75
WG0Hp-210511-33	29316	29665	nCoV-2019_97	144.15
WG0Hp-210511-33	29510	29836	nCoV-2019_98	27.85
WG0Hp-210831-33	54	385	nCoV-2019_1	11250.3
WG0Hp-210831-33	342	704	nCoV-2019_2	9266.18
WG0Hp-210831-33	664	1004	nCoV-2019_3	6329.24
WG0Hp-210831-33	965	1312	nCoV-2019_4	6458.31
WG0Hp-210831-33	1264	1623	nCoV-2019_5	2599.82
WG0Hp-210831-33	1595	1942	nCoV-2019_6	11054.6
WG0Hp-210831-33	1897	2242	nCoV-2019_7	4635.51
WG0Hp-210831-33	2205	2568	nCoV-2019_8	3185.69
WG0Hp-210831-33	2529	2880	nCoV-2019_9	1621.41
WG0Hp-210831-33	2850	3183	nCoV-2019_10	11680.8
WG0Hp-210831-33	3166	3507	nCoV-2019_11	11939.7
WG0Hp-210831-33	3482	3826	nCoV-2019_12	5167.32
WG0Hp-210831-33	3795	4142	nCoV-2019_13	6251.56
WG0Hp-210831-33	4077	4402	nCoV-2019_14	8085.9
WG0Hp-210831-33	4322	4666	nCoV-2019_15	5784.24
WG0Hp-210831-33	4658	4995	nCoV-2019_16	1476.06
WG0Hp-210831-33	4966	5296	nCoV-2019_17	289.26
WG0Hp-210831-33	5287	5620	nCoV-2019_18	4844.02
WG0Hp-210831-33	5586	5932	nCoV-2019_19	695.98
WG0Hp-210831-33	5894	6247	nCoV-2019_20	3003.48
WG0Hp-210831-33	6197	6526	nCoV-2019_21	4814.24
WG0Hp-210831-33	6495	6846	nCoV-2019_22	8286.47
WG0Hp-210831-33	6745	7092	nCoV-2019_23	3498.6
WG0Hp-210831-33	7058	7389	nCoV-2019_24	12086.4
WG0Hp-210831-33	7332	7671	nCoV-2019_25	7358.68
WG0Hp-210831-33	7651	7997	nCoV-2019_26	9138.77
WG0Hp-210831-33	7968	8319	nCoV-2019_27	4619.08
WG0Hp-210831-33	8275	8635	nCoV-2019_28	1882.17
WG0Hp-210831-33	8619	8954	nCoV-2019_29	1490.26
WG0Hp-210831-33	8913	9245	nCoV-2019_30	3649.94
WG0Hp-210831-33	9226	9557	nCoV-2019_31	8503.53
WG0Hp-210831-33	9502	9834	nCoV-2019_32	7839.21
WG0Hp-210831-33	9806	10146	nCoV-2019_33	8177.63
WG0Hp-210831-33	10099	10437	nCoV-2019_34	6745.86
WG0Hp-210831-33	10384	10737	nCoV-2019_35	4408.64
WG0Hp-210831-33	10688	11048	nCoV-2019_36	1738.39
WG0Hp-210831-33	11022	11372	nCoV-2019_37	4001.47
WG0Hp-210831-33	11331	11668	nCoV-2019_38	6823.7
WG0Hp-210831-33	11584	11927	nCoV-2019_39	4111.67
WG0Hp-210831-33	11889	12234	nCoV-2019_40	1969.52
WG0Hp-210831-33	12133	12465	nCoV-2019_41	5782.05
WG0Hp-210831-33	12439	12779	nCoV-2019_42	1899.69
WG0Hp-210831-33	12732	13074	nCoV-2019_43	11960.4
WG0Hp-210831-33	13029	13363	nCoV-2019_44	10034.5
WG0Hp-210831-33	13344	13660	nCoV-2019_45	3427.65
WG0Hp-210831-33	13625	13961	nCoV-2019_46	5861.62
WG0Hp-210831-33	13946	14271	nCoV-2019_47	4816.89
WG0Hp-210831-33	14232	14579	nCoV-2019_48	15664.1
WG0Hp-210831-33	14570	14898	nCoV-2019_49	6348.94
WG0Hp-210831-33	14895	15224	nCoV-2019_50	5833.79
WG0Hp-210831-33	15193	15538	nCoV-2019_51	4550.95
WG0Hp-210831-33	15503	15861	nCoV-2019_52	4444.75
WG0Hp-210831-33	15851	16186	nCoV-2019_53	29426.8
WG0Hp-210831-33	16144	16485	nCoV-2019_54	5687.68
WG0Hp-210831-33	16444	16804	nCoV-2019_55	4692.28
WG0Hp-210831-33	16770	17130	nCoV-2019_56	3761.77
WG0Hp-210831-33	17087	17430	nCoV-2019_57	22295.8
WG0Hp-210831-33	17406	17738	nCoV-2019_58	15319.4
WG0Hp-210831-33	17697	18036	nCoV-2019_59	7251.28
WG0Hp-210831-33	17993	18324	nCoV-2019_60	18217
WG0Hp-210831-33	18275	18650	nCoV-2019_61	7017.69
WG0Hp-210831-33	18618	18957	nCoV-2019_62	11302.7
WG0Hp-210831-33	18918	19275	nCoV-2019_63	6382.96
WG0Hp-210831-33	19232	19591	nCoV-2019_64	624.29
WG0Hp-210831-33	19570	19911	nCoV-2019_65	352.87
WG0Hp-210831-33	19866	20231	nCoV-2019_66	148.9
WG0Hp-210831-33	20200	20542	nCoV-2019_67	960.21
WG0Hp-210831-33	20496	20867	nCoV-2019_68	546.01
WG0Hp-210831-33	20813	21146	nCoV-2019_69	3261.86
WG0Hp-210831-33	21104	21427	nCoV-2019_70	3517.68
WG0Hp-210831-33	21386	21716	nCoV-2019_71	931.29
WG0Hp-210831-33	21682	22013	nCoV-2019_72	1704.91
WG0Hp-210831-33	21990	22324	nCoV-2019_73	137.71
WG0Hp-210831-33	22290	22626	nCoV-2019_74	354.84
WG0Hp-210831-33	22542	22877	nCoV-2019_75	1354.55
WG0Hp-210831-33	22821	23189	nCoV-2019_76	672.48
WG0Hp-210831-33	23144	23500	nCoV-2019_77	3640.48
WG0Hp-210831-33	23466	23822	nCoV-2019_78	1742.81
WG0Hp-210831-33	23812	24145	nCoV-2019_79	209.7
WG0Hp-210831-33	24100	24443	nCoV-2019_80	1780.25
WG0Hp-210831-33	24416	24765	nCoV-2019_81	3400.13
WG0Hp-210831-33	24721	25052	nCoV-2019_82	10143.1
WG0Hp-210831-33	25003	25347	nCoV-2019_83	6979.26
WG0Hp-210831-33	25301	25646	nCoV-2019_84	9766.41
WG0Hp-210831-33	25623	25969	nCoV-2019_85	952.19
WG0Hp-210831-33	25924	26290	nCoV-2019_86	926.69
WG0Hp-210831-33	26219	26566	nCoV-2019_87	2529.73
WG0Hp-210831-33	26542	26890	nCoV-2019_88	6263.28
WG0Hp-210831-33	26860	27190	nCoV-2019_89	7064.84
WG0Hp-210831-33	27164	27511	nCoV-2019_90	5288.58
WG0Hp-210831-33	27471	27825	nCoV-2019_91	2519.61
WG0Hp-210831-33	27808	28145	nCoV-2019_92	4268.79
WG0Hp-210831-33	28104	28442	nCoV-2019_93	8595.38
WG0Hp-210831-33	28416	28756	nCoV-2019_94	2582.32
WG0Hp-210831-33	28699	29041	nCoV-2019_95	1606.2
WG0Hp-210831-33	29007	29356	nCoV-2019_96	9350.38
WG0Hp-210831-33	29316	29665	nCoV-2019_97	4545.81
WG0Hp-210831-33	29510	29836	nCoV-2019_98	4474.85
WG0Hp-210907-33	54	385	nCoV-2019_1	8837.64
WG0Hp-210907-33	342	704	nCoV-2019_2	17915.5
WG0Hp-210907-33	664	1004	nCoV-2019_3	12123.1
WG0Hp-210907-33	965	1312	nCoV-2019_4	19164.8
WG0Hp-210907-33	1264	1623	nCoV-2019_5	5533.69
WG0Hp-210907-33	1595	1942	nCoV-2019_6	20469.2
WG0Hp-210907-33	1897	2242	nCoV-2019_7	5280.87
WG0Hp-210907-33	2205	2568	nCoV-2019_8	341.02
WG0Hp-210907-33	2529	2880	nCoV-2019_9	1226.11
WG0Hp-210907-33	2850	3183	nCoV-2019_10	7613.36
WG0Hp-210907-33	3166	3507	nCoV-2019_11	13576.6
WG0Hp-210907-33	3482	3826	nCoV-2019_12	2664.58
WG0Hp-210907-33	3795	4142	nCoV-2019_13	1677.66
WG0Hp-210907-33	4077	4402	nCoV-2019_14	1552.45
WG0Hp-210907-33	4322	4666	nCoV-2019_15	5141.9
WG0Hp-210907-33	4658	4995	nCoV-2019_16	3593.16
WG0Hp-210907-33	4966	5296	nCoV-2019_17	998.32
WG0Hp-210907-33	5287	5620	nCoV-2019_18	11536.9
WG0Hp-210907-33	5586	5932	nCoV-2019_19	14808.5
WG0Hp-210907-33	5894	6247	nCoV-2019_20	6374.44
WG0Hp-210907-33	6197	6526	nCoV-2019_21	6348.8
WG0Hp-210907-33	6495	6846	nCoV-2019_22	4217.78
WG0Hp-210907-33	6745	7092	nCoV-2019_23	1574.3
WG0Hp-210907-33	7058	7389	nCoV-2019_24	4448.34
WG0Hp-210907-33	7332	7671	nCoV-2019_25	4203.4
WG0Hp-210907-33	7651	7997	nCoV-2019_26	10789.6
WG0Hp-210907-33	7968	8319	nCoV-2019_27	3177.94
WG0Hp-210907-33	8275	8635	nCoV-2019_28	4212.64
WG0Hp-210907-33	8619	8954	nCoV-2019_29	1116.91
WG0Hp-210907-33	8913	9245	nCoV-2019_30	7480.49
WG0Hp-210907-33	9226	9557	nCoV-2019_31	8968.01
WG0Hp-210907-33	9502	9834	nCoV-2019_32	25971.7
WG0Hp-210907-33	9806	10146	nCoV-2019_33	9201.11
WG0Hp-210907-33	10099	10437	nCoV-2019_34	6774.85
WG0Hp-210907-33	10384	10737	nCoV-2019_35	2832.37
WG0Hp-210907-33	10688	11048	nCoV-2019_36	729.4
WG0Hp-210907-33	11022	11372	nCoV-2019_37	3708.34
WG0Hp-210907-33	11331	11668	nCoV-2019_38	18519.3
WG0Hp-210907-33	11584	11927	nCoV-2019_39	9499.82
WG0Hp-210907-33	11889	12234	nCoV-2019_40	22779.4
WG0Hp-210907-33	12133	12465	nCoV-2019_41	20212.4
WG0Hp-210907-33	12439	12779	nCoV-2019_42	12538
WG0Hp-210907-33	12732	13074	nCoV-2019_43	22768.3
WG0Hp-210907-33	13029	13363	nCoV-2019_44	24239.1
WG0Hp-210907-33	13344	13660	nCoV-2019_45	6460.75
WG0Hp-210907-33	13625	13961	nCoV-2019_46	5965.75
WG0Hp-210907-33	13946	14271	nCoV-2019_47	13199.5
WG0Hp-210907-33	14232	14579	nCoV-2019_48	17662.1
WG0Hp-210907-33	14570	14898	nCoV-2019_49	10554.8
WG0Hp-210907-33	14895	15224	nCoV-2019_50	235.51
WG0Hp-210907-33	15193	15538	nCoV-2019_51	1854.4
WG0Hp-210907-33	15503	15861	nCoV-2019_52	4928.29
WG0Hp-210907-33	15851	16186	nCoV-2019_53	22160.5
WG0Hp-210907-33	16144	16485	nCoV-2019_54	3237.54
WG0Hp-210907-33	16444	16804	nCoV-2019_55	3731.1
WG0Hp-210907-33	16770	17130	nCoV-2019_56	5655.47
WG0Hp-210907-33	17087	17430	nCoV-2019_57	23944.9
WG0Hp-210907-33	17406	17738	nCoV-2019_58	8804.06
WG0Hp-210907-33	17697	18036	nCoV-2019_59	16236
WG0Hp-210907-33	17993	18324	nCoV-2019_60	15713.5
WG0Hp-210907-33	18275	18650	nCoV-2019_61	8625.8
WG0Hp-210907-33	18618	18957	nCoV-2019_62	619.89
WG0Hp-210907-33	18918	19275	nCoV-2019_63	0.52
WG0Hp-210907-33	19232	19591	nCoV-2019_64	0
WG0Hp-210907-33	19570	19911	nCoV-2019_65	907.36
WG0Hp-210907-33	19866	20231	nCoV-2019_66	7335.53
WG0Hp-210907-33	20200	20542	nCoV-2019_67	4193.86
WG0Hp-210907-33	20496	20867	nCoV-2019_68	9001.59
WG0Hp-210907-33	20813	21146	nCoV-2019_69	11228.1
WG0Hp-210907-33	21104	21427	nCoV-2019_70	18565.9
WG0Hp-210907-33	21386	21716	nCoV-2019_71	3125.08
WG0Hp-210907-33	21682	22013	nCoV-2019_72	221.13
WG0Hp-210907-33	21990	22324	nCoV-2019_73	1848.51
WG0Hp-210907-33	22290	22626	nCoV-2019_74	18404.1
WG0Hp-210907-33	22542	22877	nCoV-2019_75	8993.43
WG0Hp-210907-33	22821	23189	nCoV-2019_76	16167.1
WG0Hp-210907-33	23144	23500	nCoV-2019_77	20694.3
WG0Hp-210907-33	23466	23822	nCoV-2019_78	11846.6
WG0Hp-210907-33	23812	24145	nCoV-2019_79	1088.47
WG0Hp-210907-33	24100	24443	nCoV-2019_80	615.63
WG0Hp-210907-33	24416	24765	nCoV-2019_81	9590.96
WG0Hp-210907-33	24721	25052	nCoV-2019_82	31066.2
WG0Hp-210907-33	25003	25347	nCoV-2019_83	25717.9
WG0Hp-210907-33	25301	25646	nCoV-2019_84	12176.1
WG0Hp-210907-33	25623	25969	nCoV-2019_85	2809.05
WG0Hp-210907-33	25924	26290	nCoV-2019_86	2713.41
WG0Hp-210907-33	26219	26566	nCoV-2019_87	3202.65
WG0Hp-210907-33	26542	26890	nCoV-2019_88	12053.7
WG0Hp-210907-33	26860	27190	nCoV-2019_89	10729.8
WG0Hp-210907-33	27164	27511	nCoV-2019_90	12447.1
WG0Hp-210907-33	27471	27825	nCoV-2019_91	7092.29
WG0Hp-210907-33	27808	28145	nCoV-2019_92	12908.7
WG0Hp-210907-33	28104	28442	nCoV-2019_93	29899.1
WG0Hp-210907-33	28416	28756	nCoV-2019_94	8223.84
WG0Hp-210907-33	28699	29041	nCoV-2019_95	3987.41
WG0Hp-210907-33	29007	29356	nCoV-2019_96	15155.6
WG0Hp-210907-33	29316	29665	nCoV-2019_97	12068.7
WG0Hp-210907-33	29510	29836	nCoV-2019_98	14643
WG0Hp-210921-39	54	385	nCoV-2019_1	0
WG0Hp-210921-39	342	704	nCoV-2019_2	0
WG0Hp-210921-39	664	1004	nCoV-2019_3	0
WG0Hp-210921-39	965	1312	nCoV-2019_4	0
WG0Hp-210921-39	1264	1623	nCoV-2019_5	0
WG0Hp-210921-39	1595	1942	nCoV-2019_6	0.09
WG0Hp-210921-39	1897	2242	nCoV-2019_7	0
WG0Hp-210921-39	2205	2568	nCoV-2019_8	0
WG0Hp-210921-39	2529	2880	nCoV-2019_9	0
WG0Hp-210921-39	2850	3183	nCoV-2019_10	0
WG0Hp-210921-39	3166	3507	nCoV-2019_11	0
WG0Hp-210921-39	3482	3826	nCoV-2019_12	0
WG0Hp-210921-39	3795	4142	nCoV-2019_13	0
WG0Hp-210921-39	4077	4402	nCoV-2019_14	0
WG0Hp-210921-39	4322	4666	nCoV-2019_15	0.48
WG0Hp-210921-39	4658	4995	nCoV-2019_16	36.68
WG0Hp-210921-39	4966	5296	nCoV-2019_17	3.25
WG0Hp-210921-39	5287	5620	nCoV-2019_18	0
WG0Hp-210921-39	5586	5932	nCoV-2019_19	0.09
WG0Hp-210921-39	5894	6247	nCoV-2019_20	0.54
WG0Hp-210921-39	6197	6526	nCoV-2019_21	0
WG0Hp-210921-39	6495	6846	nCoV-2019_22	0
WG0Hp-210921-39	6745	7092	nCoV-2019_23	0
WG0Hp-210921-39	7058	7389	nCoV-2019_24	0
WG0Hp-210921-39	7332	7671	nCoV-2019_25	0
WG0Hp-210921-39	7651	7997	nCoV-2019_26	0
WG0Hp-210921-39	7968	8319	nCoV-2019_27	0
WG0Hp-210921-39	8275	8635	nCoV-2019_28	0
WG0Hp-210921-39	8619	8954	nCoV-2019_29	0
WG0Hp-210921-39	8913	9245	nCoV-2019_30	0.94
WG0Hp-210921-39	9226	9557	nCoV-2019_31	248.38
WG0Hp-210921-39	9502	9834	nCoV-2019_32	1220.69
WG0Hp-210921-39	9806	10146	nCoV-2019_33	109.01
WG0Hp-210921-39	10099	10437	nCoV-2019_34	0
WG0Hp-210921-39	10384	10737	nCoV-2019_35	0
WG0Hp-210921-39	10688	11048	nCoV-2019_36	0
WG0Hp-210921-39	11022	11372	nCoV-2019_37	0
WG0Hp-210921-39	11331	11668	nCoV-2019_38	0
WG0Hp-210921-39	11584	11927	nCoV-2019_39	0
WG0Hp-210921-39	11889	12234	nCoV-2019_40	0
WG0Hp-210921-39	12133	12465	nCoV-2019_41	0
WG0Hp-210921-39	12439	12779	nCoV-2019_42	0
WG0Hp-210921-39	12732	13074	nCoV-2019_43	0
WG0Hp-210921-39	13029	13363	nCoV-2019_44	2.76
WG0Hp-210921-39	13344	13660	nCoV-2019_45	0.02
WG0Hp-210921-39	13625	13961	nCoV-2019_46	2.02
WG0Hp-210921-39	13946	14271	nCoV-2019_47	0
WG0Hp-210921-39	14232	14579	nCoV-2019_48	0
WG0Hp-210921-39	14570	14898	nCoV-2019_49	2.44
WG0Hp-210921-39	14895	15224	nCoV-2019_50	33.78
WG0Hp-210921-39	15193	15538	nCoV-2019_51	313.47
WG0Hp-210921-39	15503	15861	nCoV-2019_52	30.91
WG0Hp-210921-39	15851	16186	nCoV-2019_53	0
WG0Hp-210921-39	16144	16485	nCoV-2019_54	0
WG0Hp-210921-39	16444	16804	nCoV-2019_55	0
WG0Hp-210921-39	16770	17130	nCoV-2019_56	0
WG0Hp-210921-39	17087	17430	nCoV-2019_57	0
WG0Hp-210921-39	17406	17738	nCoV-2019_58	0
WG0Hp-210921-39	17697	18036	nCoV-2019_59	0.44
WG0Hp-210921-39	17993	18324	nCoV-2019_60	0.02
WG0Hp-210921-39	18275	18650	nCoV-2019_61	0
WG0Hp-210921-39	18618	18957	nCoV-2019_62	0
WG0Hp-210921-39	18918	19275	nCoV-2019_63	0.71
WG0Hp-210921-39	19232	19591	nCoV-2019_64	0.03
WG0Hp-210921-39	19570	19911	nCoV-2019_65	0
WG0Hp-210921-39	19866	20231	nCoV-2019_66	0
WG0Hp-210921-39	20200	20542	nCoV-2019_67	0.02
WG0Hp-210921-39	20496	20867	nCoV-2019_68	0.35
WG0Hp-210921-39	20813	21146	nCoV-2019_69	0
WG0Hp-210921-39	21104	21427	nCoV-2019_70	0.01
WG0Hp-210921-39	21386	21716	nCoV-2019_71	0.38
WG0Hp-210921-39	21682	22013	nCoV-2019_72	0.49
WG0Hp-210921-39	21990	22324	nCoV-2019_73	0.03
WG0Hp-210921-39	22290	22626	nCoV-2019_74	0
WG0Hp-210921-39	22542	22877	nCoV-2019_75	0
WG0Hp-210921-39	22821	23189	nCoV-2019_76	0
WG0Hp-210921-39	23144	23500	nCoV-2019_77	0
WG0Hp-210921-39	23466	23822	nCoV-2019_78	0
WG0Hp-210921-39	23812	24145	nCoV-2019_79	0
WG0Hp-210921-39	24100	24443	nCoV-2019_80	0.09
WG0Hp-210921-39	24416	24765	nCoV-2019_81	0.01
WG0Hp-210921-39	24721	25052	nCoV-2019_82	0
WG0Hp-210921-39	25003	25347	nCoV-2019_83	0
WG0Hp-210921-39	25301	25646	nCoV-2019_84	0
WG0Hp-210921-39	25623	25969	nCoV-2019_85	0
WG0Hp-210921-39	25924	26290	nCoV-2019_86	0
WG0Hp-210921-39	26219	26566	nCoV-2019_87	0
WG0Hp-210921-39	26542	26890	nCoV-2019_88	0
WG0Hp-210921-39	26860	27190	nCoV-2019_89	0
WG0Hp-210921-39	27164	27511	nCoV-2019_90	0
WG0Hp-210921-39	27471	27825	nCoV-2019_91	0
WG0Hp-210921-39	27808	28145	nCoV-2019_92	0
WG0Hp-210921-39	28104	28442	nCoV-2019_93	0
WG0Hp-210921-39	28416	28756	nCoV-2019_94	0
WG0Hp-210921-39	28699	29041	nCoV-2019_95	0
WG0Hp-210921-39	29007	29356	nCoV-2019_96	7.15
WG0Hp-210921-39	29316	29665	nCoV-2019_97	46.39
WG0Hp-210921-39	29510	29836	nCoV-2019_98	20.44
WG0Hp-211012-39	54	385	nCoV-2019_1	0
WG0Hp-211012-39	342	704	nCoV-2019_2	0
WG0Hp-211012-39	664	1004	nCoV-2019_3	0
WG0Hp-211012-39	965	1312	nCoV-2019_4	0
WG0Hp-211012-39	1264	1623	nCoV-2019_5	0
WG0Hp-211012-39	1595	1942	nCoV-2019_6	0.45
WG0Hp-211012-39	1897	2242	nCoV-2019_7	0.19
WG0Hp-211012-39	2205	2568	nCoV-2019_8	0.03
WG0Hp-211012-39	2529	2880	nCoV-2019_9	0
WG0Hp-211012-39	2850	3183	nCoV-2019_10	0
WG0Hp-211012-39	3166	3507	nCoV-2019_11	0.09
WG0Hp-211012-39	3482	3826	nCoV-2019_12	0
WG0Hp-211012-39	3795	4142	nCoV-2019_13	0
WG0Hp-211012-39	4077	4402	nCoV-2019_14	0
WG0Hp-211012-39	4322	4666	nCoV-2019_15	0
WG0Hp-211012-39	4658	4995	nCoV-2019_16	0
WG0Hp-211012-39	4966	5296	nCoV-2019_17	0.76
WG0Hp-211012-39	5287	5620	nCoV-2019_18	0
WG0Hp-211012-39	5586	5932	nCoV-2019_19	0.09
WG0Hp-211012-39	5894	6247	nCoV-2019_20	0.37
WG0Hp-211012-39	6197	6526	nCoV-2019_21	0
WG0Hp-211012-39	6495	6846	nCoV-2019_22	0
WG0Hp-211012-39	6745	7092	nCoV-2019_23	0
WG0Hp-211012-39	7058	7389	nCoV-2019_24	0
WG0Hp-211012-39	7332	7671	nCoV-2019_25	0
WG0Hp-211012-39	7651	7997	nCoV-2019_26	0
WG0Hp-211012-39	7968	8319	nCoV-2019_27	0
WG0Hp-211012-39	8275	8635	nCoV-2019_28	0
WG0Hp-211012-39	8619	8954	nCoV-2019_29	0
WG0Hp-211012-39	8913	9245	nCoV-2019_30	1.68
WG0Hp-211012-39	9226	9557	nCoV-2019_31	18.36
WG0Hp-211012-39	9502	9834	nCoV-2019_32	0
WG0Hp-211012-39	9806	10146	nCoV-2019_33	0
WG0Hp-211012-39	10099	10437	nCoV-2019_34	0
WG0Hp-211012-39	10384	10737	nCoV-2019_35	0
WG0Hp-211012-39	10688	11048	nCoV-2019_36	0
WG0Hp-211012-39	11022	11372	nCoV-2019_37	0
WG0Hp-211012-39	11331	11668	nCoV-2019_38	0
WG0Hp-211012-39	11584	11927	nCoV-2019_39	104.05
WG0Hp-211012-39	11889	12234	nCoV-2019_40	824.39
WG0Hp-211012-39	12133	12465	nCoV-2019_41	240.49
WG0Hp-211012-39	12439	12779	nCoV-2019_42	0
WG0Hp-211012-39	12732	13074	nCoV-2019_43	0
WG0Hp-211012-39	13029	13363	nCoV-2019_44	3.61
WG0Hp-211012-39	13344	13660	nCoV-2019_45	0
WG0Hp-211012-39	13625	13961	nCoV-2019_46	1.1
WG0Hp-211012-39	13946	14271	nCoV-2019_47	0
WG0Hp-211012-39	14232	14579	nCoV-2019_48	0
WG0Hp-211012-39	14570	14898	nCoV-2019_49	1.71
WG0Hp-211012-39	14895	15224	nCoV-2019_50	100.33
WG0Hp-211012-39	15193	15538	nCoV-2019_51	966.03
WG0Hp-211012-39	15503	15861	nCoV-2019_52	686.21
WG0Hp-211012-39	15851	16186	nCoV-2019_53	18.57
WG0Hp-211012-39	16144	16485	nCoV-2019_54	0
WG0Hp-211012-39	16444	16804	nCoV-2019_55	0
WG0Hp-211012-39	16770	17130	nCoV-2019_56	132.62
WG0Hp-211012-39	17087	17430	nCoV-2019_57	1166.41
WG0Hp-211012-39	17406	17738	nCoV-2019_58	1008.87
WG0Hp-211012-39	17697	18036	nCoV-2019_59	523.75
WG0Hp-211012-39	17993	18324	nCoV-2019_60	2537.12
WG0Hp-211012-39	18275	18650	nCoV-2019_61	363.93
WG0Hp-211012-39	18618	18957	nCoV-2019_62	0
WG0Hp-211012-39	18918	19275	nCoV-2019_63	0.55
WG0Hp-211012-39	19232	19591	nCoV-2019_64	0.05
WG0Hp-211012-39	19570	19911	nCoV-2019_65	0
WG0Hp-211012-39	19866	20231	nCoV-2019_66	0
WG0Hp-211012-39	20200	20542	nCoV-2019_67	0
WG0Hp-211012-39	20496	20867	nCoV-2019_68	0.26
WG0Hp-211012-39	20813	21146	nCoV-2019_69	0.36
WG0Hp-211012-39	21104	21427	nCoV-2019_70	0
WG0Hp-211012-39	21386	21716	nCoV-2019_71	1.82
WG0Hp-211012-39	21682	22013	nCoV-2019_72	5.09
WG0Hp-211012-39	21990	22324	nCoV-2019_73	0.31
WG0Hp-211012-39	22290	22626	nCoV-2019_74	0
WG0Hp-211012-39	22542	22877	nCoV-2019_75	0
WG0Hp-211012-39	22821	23189	nCoV-2019_76	0
WG0Hp-211012-39	23144	23500	nCoV-2019_77	0
WG0Hp-211012-39	23466	23822	nCoV-2019_78	0.11
WG0Hp-211012-39	23812	24145	nCoV-2019_79	0.11
WG0Hp-211012-39	24100	24443	nCoV-2019_80	0
WG0Hp-211012-39	24416	24765	nCoV-2019_81	0
WG0Hp-211012-39	24721	25052	nCoV-2019_82	0
WG0Hp-211012-39	25003	25347	nCoV-2019_83	274.67
WG0Hp-211012-39	25301	25646	nCoV-2019_84	1903.88
WG0Hp-211012-39	25623	25969	nCoV-2019_85	122.63
WG0Hp-211012-39	25924	26290	nCoV-2019_86	0
WG0Hp-211012-39	26219	26566	nCoV-2019_87	0
WG0Hp-211012-39	26542	26890	nCoV-2019_88	0
WG0Hp-211012-39	26860	27190	nCoV-2019_89	0
WG0Hp-211012-39	27164	27511	nCoV-2019_90	0
WG0Hp-211012-39	27471	27825	nCoV-2019_91	0
WG0Hp-211012-39	27808	28145	nCoV-2019_92	0
WG0Hp-211012-39	28104	28442	nCoV-2019_93	0
WG0Hp-211012-39	28416	28756	nCoV-2019_94	0
WG0Hp-211012-39	28699	29041	nCoV-2019_95	0
WG0Hp-211012-39	29007	29356	nCoV-2019_96	43.18
WG0Hp-211012-39	29316	29665	nCoV-2019_97	297.56
WG0Hp-211012-39	29510	29836	nCoV-2019_98	134.84
WG0Hp-211130-32_V3	54	385	nCoV-2019_1	0
WG0Hp-211130-32_V3	342	704	nCoV-2019_2	0
WG0Hp-211130-32_V3	664	1004	nCoV-2019_3	0
WG0Hp-211130-32_V3	965	1312	nCoV-2019_4	0
WG0Hp-211130-32_V3	1264	1623	nCoV-2019_5	0
WG0Hp-211130-32_V3	1595	1942	nCoV-2019_6	0
WG0Hp-211130-32_V3	1897	2242	nCoV-2019_7	0
WG0Hp-211130-32_V3	2205	2568	nCoV-2019_8	0
WG0Hp-211130-32_V3	2529	2880	nCoV-2019_9	0
WG0Hp-211130-32_V3	2850	3183	nCoV-2019_10	0
WG0Hp-211130-32_V3	3166	3507	nCoV-2019_11	0
WG0Hp-211130-32_V3	3482	3826	nCoV-2019_12	0
WG0Hp-211130-32_V3	3795	4142	nCoV-2019_13	0
WG0Hp-211130-32_V3	4077	4402	nCoV-2019_14	0
WG0Hp-211130-32_V3	4322	4666	nCoV-2019_15	0
WG0Hp-211130-32_V3	4658	4995	nCoV-2019_16	0
WG0Hp-211130-32_V3	4966	5296	nCoV-2019_17	0
WG0Hp-211130-32_V3	5287	5620	nCoV-2019_18	0
WG0Hp-211130-32_V3	5586	5932	nCoV-2019_19	0
WG0Hp-211130-32_V3	5894	6247	nCoV-2019_20	0.18
WG0Hp-211130-32_V3	6197	6526	nCoV-2019_21	0
WG0Hp-211130-32_V3	6495	6846	nCoV-2019_22	0
WG0Hp-211130-32_V3	6745	7092	nCoV-2019_23	0
WG0Hp-211130-32_V3	7058	7389	nCoV-2019_24	0
WG0Hp-211130-32_V3	7332	7671	nCoV-2019_25	0
WG0Hp-211130-32_V3	7651	7997	nCoV-2019_26	0
WG0Hp-211130-32_V3	7968	8319	nCoV-2019_27	0
WG0Hp-211130-32_V3	8275	8635	nCoV-2019_28	0
WG0Hp-211130-32_V3	8619	8954	nCoV-2019_29	0
WG0Hp-211130-32_V3	8913	9245	nCoV-2019_30	0.16
WG0Hp-211130-32_V3	9226	9557	nCoV-2019_31	1.79
WG0Hp-211130-32_V3	9502	9834	nCoV-2019_32	0
WG0Hp-211130-32_V3	9806	10146	nCoV-2019_33	0
WG0Hp-211130-32_V3	10099	10437	nCoV-2019_34	0
WG0Hp-211130-32_V3	10384	10737	nCoV-2019_35	0
WG0Hp-211130-32_V3	10688	11048	nCoV-2019_36	0
WG0Hp-211130-32_V3	11022	11372	nCoV-2019_37	0
WG0Hp-211130-32_V3	11331	11668	nCoV-2019_38	0
WG0Hp-211130-32_V3	11584	11927	nCoV-2019_39	0
WG0Hp-211130-32_V3	11889	12234	nCoV-2019_40	0
WG0Hp-211130-32_V3	12133	12465	nCoV-2019_41	0
WG0Hp-211130-32_V3	12439	12779	nCoV-2019_42	0
WG0Hp-211130-32_V3	12732	13074	nCoV-2019_43	0
WG0Hp-211130-32_V3	13029	13363	nCoV-2019_44	1.36
WG0Hp-211130-32_V3	13344	13660	nCoV-2019_45	0.04
WG0Hp-211130-32_V3	13625	13961	nCoV-2019_46	1.52
WG0Hp-211130-32_V3	13946	14271	nCoV-2019_47	0
WG0Hp-211130-32_V3	14232	14579	nCoV-2019_48	0
WG0Hp-211130-32_V3	14570	14898	nCoV-2019_49	2.01
WG0Hp-211130-32_V3	14895	15224	nCoV-2019_50	0.12
WG0Hp-211130-32_V3	15193	15538	nCoV-2019_51	0
WG0Hp-211130-32_V3	15503	15861	nCoV-2019_52	0
WG0Hp-211130-32_V3	15851	16186	nCoV-2019_53	0
WG0Hp-211130-32_V3	16144	16485	nCoV-2019_54	0.09
WG0Hp-211130-32_V3	16444	16804	nCoV-2019_55	0
WG0Hp-211130-32_V3	16770	17130	nCoV-2019_56	0
WG0Hp-211130-32_V3	17087	17430	nCoV-2019_57	0
WG0Hp-211130-32_V3	17406	17738	nCoV-2019_58	0
WG0Hp-211130-32_V3	17697	18036	nCoV-2019_59	0.27
WG0Hp-211130-32_V3	17993	18324	nCoV-2019_60	0.01
WG0Hp-211130-32_V3	18275	18650	nCoV-2019_61	0
WG0Hp-211130-32_V3	18618	18957	nCoV-2019_62	0
WG0Hp-211130-32_V3	18918	19275	nCoV-2019_63	0
WG0Hp-211130-32_V3	19232	19591	nCoV-2019_64	0
WG0Hp-211130-32_V3	19570	19911	nCoV-2019_65	0
WG0Hp-211130-32_V3	19866	20231	nCoV-2019_66	0
WG0Hp-211130-32_V3	20200	20542	nCoV-2019_67	0
WG0Hp-211130-32_V3	20496	20867	nCoV-2019_68	0
WG0Hp-211130-32_V3	20813	21146	nCoV-2019_69	0
WG0Hp-211130-32_V3	21104	21427	nCoV-2019_70	0
WG0Hp-211130-32_V3	21386	21716	nCoV-2019_71	0.36
WG0Hp-211130-32_V3	21682	22013	nCoV-2019_72	0.1
WG0Hp-211130-32_V3	21990	22324	nCoV-2019_73	0.01
WG0Hp-211130-32_V3	22290	22626	nCoV-2019_74	0
WG0Hp-211130-32_V3	22542	22877	nCoV-2019_75	0
WG0Hp-211130-32_V3	22821	23189	nCoV-2019_76	0
WG0Hp-211130-32_V3	23144	23500	nCoV-2019_77	0
WG0Hp-211130-32_V3	23466	23822	nCoV-2019_78	0
WG0Hp-211130-32_V3	23812	24145	nCoV-2019_79	0
WG0Hp-211130-32_V3	24100	24443	nCoV-2019_80	0
WG0Hp-211130-32_V3	24416	24765	nCoV-2019_81	0
WG0Hp-211130-32_V3	24721	25052	nCoV-2019_82	0
WG0Hp-211130-32_V3	25003	25347	nCoV-2019_83	0
WG0Hp-211130-32_V3	25301	25646	nCoV-2019_84	0
WG0Hp-211130-32_V3	25623	25969	nCoV-2019_85	0
WG0Hp-211130-32_V3	25924	26290	nCoV-2019_86	0
WG0Hp-211130-32_V3	26219	26566	nCoV-2019_87	0
WG0Hp-211130-32_V3	26542	26890	nCoV-2019_88	0
WG0Hp-211130-32_V3	26860	27190	nCoV-2019_89	0
WG0Hp-211130-32_V3	27164	27511	nCoV-2019_90	0
WG0Hp-211130-32_V3	27471	27825	nCoV-2019_91	0
WG0Hp-211130-32_V3	27808	28145	nCoV-2019_92	0
WG0Hp-211130-32_V3	28104	28442	nCoV-2019_93	0
WG0Hp-211130-32_V3	28416	28756	nCoV-2019_94	0
WG0Hp-211130-32_V3	28699	29041	nCoV-2019_95	0
WG0Hp-211130-32_V3	29007	29356	nCoV-2019_96	0
WG0Hp-211130-32_V3	29316	29665	nCoV-2019_97	0.04
WG0Hp-211130-32_V3	29510	29836	nCoV-2019_98	1.38
WG0Hp-211207-32_V3	54	385	nCoV-2019_1	738.39
WG0Hp-211207-32_V3	342	704	nCoV-2019_2	1025.35
WG0Hp-211207-32_V3	664	1004	nCoV-2019_3	418.73
WG0Hp-211207-32_V3	965	1312	nCoV-2019_4	2368.45
WG0Hp-211207-32_V3	1264	1623	nCoV-2019_5	368.15
WG0Hp-211207-32_V3	1595	1942	nCoV-2019_6	767.39
WG0Hp-211207-32_V3	1897	2242	nCoV-2019_7	88.61
WG0Hp-211207-32_V3	2205	2568	nCoV-2019_8	0
WG0Hp-211207-32_V3	2529	2880	nCoV-2019_9	0
WG0Hp-211207-32_V3	2850	3183	nCoV-2019_10	0
WG0Hp-211207-32_V3	3166	3507	nCoV-2019_11	0
WG0Hp-211207-32_V3	3482	3826	nCoV-2019_12	0.01
WG0Hp-211207-32_V3	3795	4142	nCoV-2019_13	0.09
WG0Hp-211207-32_V3	4077	4402	nCoV-2019_14	0
WG0Hp-211207-32_V3	4322	4666	nCoV-2019_15	0
WG0Hp-211207-32_V3	4658	4995	nCoV-2019_16	0
WG0Hp-211207-32_V3	4966	5296	nCoV-2019_17	109.55
WG0Hp-211207-32_V3	5287	5620	nCoV-2019_18	24.84
WG0Hp-211207-32_V3	5586	5932	nCoV-2019_19	0
WG0Hp-211207-32_V3	5894	6247	nCoV-2019_20	0.53
WG0Hp-211207-32_V3	6197	6526	nCoV-2019_21	0
WG0Hp-211207-32_V3	6495	6846	nCoV-2019_22	0
WG0Hp-211207-32_V3	6745	7092	nCoV-2019_23	0
WG0Hp-211207-32_V3	7058	7389	nCoV-2019_24	0
WG0Hp-211207-32_V3	7332	7671	nCoV-2019_25	0
WG0Hp-211207-32_V3	7651	7997	nCoV-2019_26	0
WG0Hp-211207-32_V3	7968	8319	nCoV-2019_27	0
WG0Hp-211207-32_V3	8275	8635	nCoV-2019_28	0
WG0Hp-211207-32_V3	8619	8954	nCoV-2019_29	0.01
WG0Hp-211207-32_V3	8913	9245	nCoV-2019_30	0.44
WG0Hp-211207-32_V3	9226	9557	nCoV-2019_31	2.89
WG0Hp-211207-32_V3	9502	9834	nCoV-2019_32	0.18
WG0Hp-211207-32_V3	9806	10146	nCoV-2019_33	0
WG0Hp-211207-32_V3	10099	10437	nCoV-2019_34	0
WG0Hp-211207-32_V3	10384	10737	nCoV-2019_35	0
WG0Hp-211207-32_V3	10688	11048	nCoV-2019_36	0.01
WG0Hp-211207-32_V3	11022	11372	nCoV-2019_37	302.27
WG0Hp-211207-32_V3	11331	11668	nCoV-2019_38	2359.65
WG0Hp-211207-32_V3	11584	11927	nCoV-2019_39	527.64
WG0Hp-211207-32_V3	11889	12234	nCoV-2019_40	0.01
WG0Hp-211207-32_V3	12133	12465	nCoV-2019_41	0
WG0Hp-211207-32_V3	12439	12779	nCoV-2019_42	0
WG0Hp-211207-32_V3	12732	13074	nCoV-2019_43	0
WG0Hp-211207-32_V3	13029	13363	nCoV-2019_44	1.93
WG0Hp-211207-32_V3	13344	13660	nCoV-2019_45	0.01
WG0Hp-211207-32_V3	13625	13961	nCoV-2019_46	0.51
WG0Hp-211207-32_V3	13946	14271	nCoV-2019_47	0.01
WG0Hp-211207-32_V3	14232	14579	nCoV-2019_48	0
WG0Hp-211207-32_V3	14570	14898	nCoV-2019_49	0
WG0Hp-211207-32_V3	14895	15224	nCoV-2019_50	0
WG0Hp-211207-32_V3	15193	15538	nCoV-2019_51	0
WG0Hp-211207-32_V3	15503	15861	nCoV-2019_52	0
WG0Hp-211207-32_V3	15851	16186	nCoV-2019_53	165.75
WG0Hp-211207-32_V3	16144	16485	nCoV-2019_54	128.56
WG0Hp-211207-32_V3	16444	16804	nCoV-2019_55	0
WG0Hp-211207-32_V3	16770	17130	nCoV-2019_56	138.52
WG0Hp-211207-32_V3	17087	17430	nCoV-2019_57	1298.91
WG0Hp-211207-32_V3	17406	17738	nCoV-2019_58	104.78
WG0Hp-211207-32_V3	17697	18036	nCoV-2019_59	0.09
WG0Hp-211207-32_V3	17993	18324	nCoV-2019_60	0
WG0Hp-211207-32_V3	18275	18650	nCoV-2019_61	0
WG0Hp-211207-32_V3	18618	18957	nCoV-2019_62	0
WG0Hp-211207-32_V3	18918	19275	nCoV-2019_63	0.18
WG0Hp-211207-32_V3	19232	19591	nCoV-2019_64	0.02
WG0Hp-211207-32_V3	19570	19911	nCoV-2019_65	0
WG0Hp-211207-32_V3	19866	20231	nCoV-2019_66	0
WG0Hp-211207-32_V3	20200	20542	nCoV-2019_67	0
WG0Hp-211207-32_V3	20496	20867	nCoV-2019_68	223.18
WG0Hp-211207-32_V3	20813	21146	nCoV-2019_69	1487.55
WG0Hp-211207-32_V3	21104	21427	nCoV-2019_70	244.1
WG0Hp-211207-32_V3	21386	21716	nCoV-2019_71	395.54
WG0Hp-211207-32_V3	21682	22013	nCoV-2019_72	659.17
WG0Hp-211207-32_V3	21990	22324	nCoV-2019_73	33.71
WG0Hp-211207-32_V3	22290	22626	nCoV-2019_74	0.18
WG0Hp-211207-32_V3	22542	22877	nCoV-2019_75	0
WG0Hp-211207-32_V3	22821	23189	nCoV-2019_76	251.27
WG0Hp-211207-32_V3	23144	23500	nCoV-2019_77	1938.14
WG0Hp-211207-32_V3	23466	23822	nCoV-2019_78	702.33
WG0Hp-211207-32_V3	23812	24145	nCoV-2019_79	21.34
WG0Hp-211207-32_V3	24100	24443	nCoV-2019_80	48.17
WG0Hp-211207-32_V3	24416	24765	nCoV-2019_81	249.47
WG0Hp-211207-32_V3	24721	25052	nCoV-2019_82	2171.63
WG0Hp-211207-32_V3	25003	25347	nCoV-2019_83	506.28
WG0Hp-211207-32_V3	25301	25646	nCoV-2019_84	1162.92
WG0Hp-211207-32_V3	25623	25969	nCoV-2019_85	78.05
WG0Hp-211207-32_V3	25924	26290	nCoV-2019_86	65.39
WG0Hp-211207-32_V3	26219	26566	nCoV-2019_87	57.87
WG0Hp-211207-32_V3	26542	26890	nCoV-2019_88	740.65
WG0Hp-211207-32_V3	26860	27190	nCoV-2019_89	2179.49
WG0Hp-211207-32_V3	27164	27511	nCoV-2019_90	1053.31
WG0Hp-211207-32_V3	27471	27825	nCoV-2019_91	156.15
WG0Hp-211207-32_V3	27808	28145	nCoV-2019_92	28.71
WG0Hp-211207-32_V3	28104	28442	nCoV-2019_93	196.25
WG0Hp-211207-32_V3	28416	28756	nCoV-2019_94	25.39
WG0Hp-211207-32_V3	28699	29041	nCoV-2019_95	89.2
WG0Hp-211207-32_V3	29007	29356	nCoV-2019_96	455.48
WG0Hp-211207-32_V3	29316	29665	nCoV-2019_97	157
WG0Hp-211207-32_V3	29510	29836	nCoV-2019_98	195.1
WG0Hp-211214-19-V3	54	385	nCoV-2019_1	0
WG0Hp-211214-19-V3	342	704	nCoV-2019_2	0
WG0Hp-211214-19-V3	664	1004	nCoV-2019_3	0
WG0Hp-211214-19-V3	965	1312	nCoV-2019_4	0
WG0Hp-211214-19-V3	1264	1623	nCoV-2019_5	0
WG0Hp-211214-19-V3	1595	1942	nCoV-2019_6	0
WG0Hp-211214-19-V3	1897	2242	nCoV-2019_7	0
WG0Hp-211214-19-V3	2205	2568	nCoV-2019_8	0
WG0Hp-211214-19-V3	2529	2880	nCoV-2019_9	0
WG0Hp-211214-19-V3	2850	3183	nCoV-2019_10	0
WG0Hp-211214-19-V3	3166	3507	nCoV-2019_11	0
WG0Hp-211214-19-V3	3482	3826	nCoV-2019_12	0
WG0Hp-211214-19-V3	3795	4142	nCoV-2019_13	0
WG0Hp-211214-19-V3	4077	4402	nCoV-2019_14	0
WG0Hp-211214-19-V3	4322	4666	nCoV-2019_15	0
WG0Hp-211214-19-V3	4658	4995	nCoV-2019_16	0
WG0Hp-211214-19-V3	4966	5296	nCoV-2019_17	0
WG0Hp-211214-19-V3	5287	5620	nCoV-2019_18	0
WG0Hp-211214-19-V3	5586	5932	nCoV-2019_19	0
WG0Hp-211214-19-V3	5894	6247	nCoV-2019_20	0
WG0Hp-211214-19-V3	6197	6526	nCoV-2019_21	0
WG0Hp-211214-19-V3	6495	6846	nCoV-2019_22	0
WG0Hp-211214-19-V3	6745	7092	nCoV-2019_23	0
WG0Hp-211214-19-V3	7058	7389	nCoV-2019_24	0
WG0Hp-211214-19-V3	7332	7671	nCoV-2019_25	0
WG0Hp-211214-19-V3	7651	7997	nCoV-2019_26	0
WG0Hp-211214-19-V3	7968	8319	nCoV-2019_27	0
WG0Hp-211214-19-V3	8275	8635	nCoV-2019_28	0
WG0Hp-211214-19-V3	8619	8954	nCoV-2019_29	0
WG0Hp-211214-19-V3	8913	9245	nCoV-2019_30	0
WG0Hp-211214-19-V3	9226	9557	nCoV-2019_31	0
WG0Hp-211214-19-V3	9502	9834	nCoV-2019_32	0
WG0Hp-211214-19-V3	9806	10146	nCoV-2019_33	0
WG0Hp-211214-19-V3	10099	10437	nCoV-2019_34	0
WG0Hp-211214-19-V3	10384	10737	nCoV-2019_35	0
WG0Hp-211214-19-V3	10688	11048	nCoV-2019_36	0
WG0Hp-211214-19-V3	11022	11372	nCoV-2019_37	0
WG0Hp-211214-19-V3	11331	11668	nCoV-2019_38	0
WG0Hp-211214-19-V3	11584	11927	nCoV-2019_39	0
WG0Hp-211214-19-V3	11889	12234	nCoV-2019_40	0
WG0Hp-211214-19-V3	12133	12465	nCoV-2019_41	0
WG0Hp-211214-19-V3	12439	12779	nCoV-2019_42	0
WG0Hp-211214-19-V3	12732	13074	nCoV-2019_43	0
WG0Hp-211214-19-V3	13029	13363	nCoV-2019_44	0
WG0Hp-211214-19-V3	13344	13660	nCoV-2019_45	0
WG0Hp-211214-19-V3	13625	13961	nCoV-2019_46	0.33
WG0Hp-211214-19-V3	13946	14271	nCoV-2019_47	0
WG0Hp-211214-19-V3	14232	14579	nCoV-2019_48	0
WG0Hp-211214-19-V3	14570	14898	nCoV-2019_49	0.23
WG0Hp-211214-19-V3	14895	15224	nCoV-2019_50	0.23
WG0Hp-211214-19-V3	15193	15538	nCoV-2019_51	0
WG0Hp-211214-19-V3	15503	15861	nCoV-2019_52	0
WG0Hp-211214-19-V3	15851	16186	nCoV-2019_53	0
WG0Hp-211214-19-V3	16144	16485	nCoV-2019_54	0
WG0Hp-211214-19-V3	16444	16804	nCoV-2019_55	0
WG0Hp-211214-19-V3	16770	17130	nCoV-2019_56	0
WG0Hp-211214-19-V3	17087	17430	nCoV-2019_57	0
WG0Hp-211214-19-V3	17406	17738	nCoV-2019_58	0
WG0Hp-211214-19-V3	17697	18036	nCoV-2019_59	0
WG0Hp-211214-19-V3	17993	18324	nCoV-2019_60	0
WG0Hp-211214-19-V3	18275	18650	nCoV-2019_61	0
WG0Hp-211214-19-V3	18618	18957	nCoV-2019_62	0
WG0Hp-211214-19-V3	18918	19275	nCoV-2019_63	0
WG0Hp-211214-19-V3	19232	19591	nCoV-2019_64	0
WG0Hp-211214-19-V3	19570	19911	nCoV-2019_65	0
WG0Hp-211214-19-V3	19866	20231	nCoV-2019_66	0
WG0Hp-211214-19-V3	20200	20542	nCoV-2019_67	0
WG0Hp-211214-19-V3	20496	20867	nCoV-2019_68	0
WG0Hp-211214-19-V3	20813	21146	nCoV-2019_69	0
WG0Hp-211214-19-V3	21104	21427	nCoV-2019_70	0
WG0Hp-211214-19-V3	21386	21716	nCoV-2019_71	0
WG0Hp-211214-19-V3	21682	22013	nCoV-2019_72	0
WG0Hp-211214-19-V3	21990	22324	nCoV-2019_73	0
WG0Hp-211214-19-V3	22290	22626	nCoV-2019_74	0
WG0Hp-211214-19-V3	22542	22877	nCoV-2019_75	0
WG0Hp-211214-19-V3	22821	23189	nCoV-2019_76	0
WG0Hp-211214-19-V3	23144	23500	nCoV-2019_77	0
WG0Hp-211214-19-V3	23466	23822	nCoV-2019_78	0
WG0Hp-211214-19-V3	23812	24145	nCoV-2019_79	0
WG0Hp-211214-19-V3	24100	24443	nCoV-2019_80	0
WG0Hp-211214-19-V3	24416	24765	nCoV-2019_81	0
WG0Hp-211214-19-V3	24721	25052	nCoV-2019_82	0
WG0Hp-211214-19-V3	25003	25347	nCoV-2019_83	0
WG0Hp-211214-19-V3	25301	25646	nCoV-2019_84	0
WG0Hp-211214-19-V3	25623	25969	nCoV-2019_85	0
WG0Hp-211214-19-V3	25924	26290	nCoV-2019_86	0
WG0Hp-211214-19-V3	26219	26566	nCoV-2019_87	0
WG0Hp-211214-19-V3	26542	26890	nCoV-2019_88	0
WG0Hp-211214-19-V3	26860	27190	nCoV-2019_89	0
WG0Hp-211214-19-V3	27164	27511	nCoV-2019_90	0
WG0Hp-211214-19-V3	27471	27825	nCoV-2019_91	0
WG0Hp-211214-19-V3	27808	28145	nCoV-2019_92	0
WG0Hp-211214-19-V3	28104	28442	nCoV-2019_93	0
WG0Hp-211214-19-V3	28416	28756	nCoV-2019_94	0
WG0Hp-211214-19-V3	28699	29041	nCoV-2019_95	0
WG0Hp-211214-19-V3	29007	29356	nCoV-2019_96	0
WG0Hp-211214-19-V3	29316	29665	nCoV-2019_97	0
WG0Hp-211214-19-V3	29510	29836	nCoV-2019_98	0
WG0Hp-211221-39-V3_S88	54	385	nCoV-2019_1	0
WG0Hp-211221-39-V3_S88	342	704	nCoV-2019_2	0
WG0Hp-211221-39-V3_S88	664	1004	nCoV-2019_3	0
WG0Hp-211221-39-V3_S88	965	1312	nCoV-2019_4	0
WG0Hp-211221-39-V3_S88	1264	1623	nCoV-2019_5	0
WG0Hp-211221-39-V3_S88	1595	1942	nCoV-2019_6	1.66
WG0Hp-211221-39-V3_S88	1897	2242	nCoV-2019_7	0
WG0Hp-211221-39-V3_S88	2205	2568	nCoV-2019_8	0
WG0Hp-211221-39-V3_S88	2529	2880	nCoV-2019_9	0
WG0Hp-211221-39-V3_S88	2850	3183	nCoV-2019_10	0
WG0Hp-211221-39-V3_S88	3166	3507	nCoV-2019_11	77.3
WG0Hp-211221-39-V3_S88	3482	3826	nCoV-2019_12	1085.49
WG0Hp-211221-39-V3_S88	3795	4142	nCoV-2019_13	107.64
WG0Hp-211221-39-V3_S88	4077	4402	nCoV-2019_14	0
WG0Hp-211221-39-V3_S88	4322	4666	nCoV-2019_15	7.03
WG0Hp-211221-39-V3_S88	4658	4995	nCoV-2019_16	371.62
WG0Hp-211221-39-V3_S88	4966	5296	nCoV-2019_17	39.05
WG0Hp-211221-39-V3_S88	5287	5620	nCoV-2019_18	0.09
WG0Hp-211221-39-V3_S88	5586	5932	nCoV-2019_19	0
WG0Hp-211221-39-V3_S88	5894	6247	nCoV-2019_20	1.92
WG0Hp-211221-39-V3_S88	6197	6526	nCoV-2019_21	0
WG0Hp-211221-39-V3_S88	6495	6846	nCoV-2019_22	0
WG0Hp-211221-39-V3_S88	6745	7092	nCoV-2019_23	0
WG0Hp-211221-39-V3_S88	7058	7389	nCoV-2019_24	0
WG0Hp-211221-39-V3_S88	7332	7671	nCoV-2019_25	0
WG0Hp-211221-39-V3_S88	7651	7997	nCoV-2019_26	0
WG0Hp-211221-39-V3_S88	7968	8319	nCoV-2019_27	0
WG0Hp-211221-39-V3_S88	8275	8635	nCoV-2019_28	0
WG0Hp-211221-39-V3_S88	8619	8954	nCoV-2019_29	0
WG0Hp-211221-39-V3_S88	8913	9245	nCoV-2019_30	0
WG0Hp-211221-39-V3_S88	9226	9557	nCoV-2019_31	0
WG0Hp-211221-39-V3_S88	9502	9834	nCoV-2019_32	2.55
WG0Hp-211221-39-V3_S88	9806	10146	nCoV-2019_33	2.59
WG0Hp-211221-39-V3_S88	10099	10437	nCoV-2019_34	230.35
WG0Hp-211221-39-V3_S88	10384	10737	nCoV-2019_35	1267.91
WG0Hp-211221-39-V3_S88	10688	11048	nCoV-2019_36	173.61
WG0Hp-211221-39-V3_S88	11022	11372	nCoV-2019_37	0
WG0Hp-211221-39-V3_S88	11331	11668	nCoV-2019_38	0.19
WG0Hp-211221-39-V3_S88	11584	11927	nCoV-2019_39	0.01
WG0Hp-211221-39-V3_S88	11889	12234	nCoV-2019_40	0
WG0Hp-211221-39-V3_S88	12133	12465	nCoV-2019_41	0
WG0Hp-211221-39-V3_S88	12439	12779	nCoV-2019_42	0
WG0Hp-211221-39-V3_S88	12732	13074	nCoV-2019_43	0
WG0Hp-211221-39-V3_S88	13029	13363	nCoV-2019_44	6.34
WG0Hp-211221-39-V3_S88	13344	13660	nCoV-2019_45	0
WG0Hp-211221-39-V3_S88	13625	13961	nCoV-2019_46	2.59
WG0Hp-211221-39-V3_S88	13946	14271	nCoV-2019_47	0
WG0Hp-211221-39-V3_S88	14232	14579	nCoV-2019_48	0.09
WG0Hp-211221-39-V3_S88	14570	14898	nCoV-2019_49	0.2
WG0Hp-211221-39-V3_S88	14895	15224	nCoV-2019_50	30.05
WG0Hp-211221-39-V3_S88	15193	15538	nCoV-2019_51	270.93
WG0Hp-211221-39-V3_S88	15503	15861	nCoV-2019_52	26.58
WG0Hp-211221-39-V3_S88	15851	16186	nCoV-2019_53	0
WG0Hp-211221-39-V3_S88	16144	16485	nCoV-2019_54	0.19
WG0Hp-211221-39-V3_S88	16444	16804	nCoV-2019_55	22.81
WG0Hp-211221-39-V3_S88	16770	17130	nCoV-2019_56	316.91
WG0Hp-211221-39-V3_S88	17087	17430	nCoV-2019_57	293.88
WG0Hp-211221-39-V3_S88	17406	17738	nCoV-2019_58	4065.45
WG0Hp-211221-39-V3_S88	17697	18036	nCoV-2019_59	3168.49
WG0Hp-211221-39-V3_S88	17993	18324	nCoV-2019_60	4431.73
WG0Hp-211221-39-V3_S88	18275	18650	nCoV-2019_61	1004.06
WG0Hp-211221-39-V3_S88	18618	18957	nCoV-2019_62	4788.34
WG0Hp-211221-39-V3_S88	18918	19275	nCoV-2019_63	699.94
WG0Hp-211221-39-V3_S88	19232	19591	nCoV-2019_64	1506.62
WG0Hp-211221-39-V3_S88	19570	19911	nCoV-2019_65	246.66
WG0Hp-211221-39-V3_S88	19866	20231	nCoV-2019_66	1115.43
WG0Hp-211221-39-V3_S88	20200	20542	nCoV-2019_67	376.45
WG0Hp-211221-39-V3_S88	20496	20867	nCoV-2019_68	1550.62
WG0Hp-211221-39-V3_S88	20813	21146	nCoV-2019_69	487.18
WG0Hp-211221-39-V3_S88	21104	21427	nCoV-2019_70	1575.36
WG0Hp-211221-39-V3_S88	21386	21716	nCoV-2019_71	365.26
WG0Hp-211221-39-V3_S88	21682	22013	nCoV-2019_72	1310.7
WG0Hp-211221-39-V3_S88	21990	22324	nCoV-2019_73	72.64
WG0Hp-211221-39-V3_S88	22290	22626	nCoV-2019_74	0.01
WG0Hp-211221-39-V3_S88	22542	22877	nCoV-2019_75	0
WG0Hp-211221-39-V3_S88	22821	23189	nCoV-2019_76	0
WG0Hp-211221-39-V3_S88	23144	23500	nCoV-2019_77	0
WG0Hp-211221-39-V3_S88	23466	23822	nCoV-2019_78	0
WG0Hp-211221-39-V3_S88	23812	24145	nCoV-2019_79	0
WG0Hp-211221-39-V3_S88	24100	24443	nCoV-2019_80	0
WG0Hp-211221-39-V3_S88	24416	24765	nCoV-2019_81	0
WG0Hp-211221-39-V3_S88	24721	25052	nCoV-2019_82	0.28
WG0Hp-211221-39-V3_S88	25003	25347	nCoV-2019_83	1043.54
WG0Hp-211221-39-V3_S88	25301	25646	nCoV-2019_84	5177.33
WG0Hp-211221-39-V3_S88	25623	25969	nCoV-2019_85	307.94
WG0Hp-211221-39-V3_S88	25924	26290	nCoV-2019_86	83.61
WG0Hp-211221-39-V3_S88	26219	26566	nCoV-2019_87	16.41
WG0Hp-211221-39-V3_S88	26542	26890	nCoV-2019_88	342.71
WG0Hp-211221-39-V3_S88	26860	27190	nCoV-2019_89	3923.23
WG0Hp-211221-39-V3_S88	27164	27511	nCoV-2019_90	365.27
WG0Hp-211221-39-V3_S88	27471	27825	nCoV-2019_91	647.37
WG0Hp-211221-39-V3_S88	27808	28145	nCoV-2019_92	36.4
WG0Hp-211221-39-V3_S88	28104	28442	nCoV-2019_93	0
WG0Hp-211221-39-V3_S88	28416	28756	nCoV-2019_94	46.81
WG0Hp-211221-39-V3_S88	28699	29041	nCoV-2019_95	281.51
WG0Hp-211221-39-V3_S88	29007	29356	nCoV-2019_96	30.41
WG0Hp-211221-39-V3_S88	29316	29665	nCoV-2019_97	0
WG0Hp-211221-39-V3_S88	29510	29836	nCoV-2019_98	0.28
WG0Hp-211228	54	385	nCoV-2019_1	5317.69
WG0Hp-211228	342	704	nCoV-2019_2	1035.42
WG0Hp-211228	664	1004	nCoV-2019_3	5173.29
WG0Hp-211228	965	1312	nCoV-2019_4	8325.66
WG0Hp-211228	1264	1623	nCoV-2019_5	2029.15
WG0Hp-211228	1595	1942	nCoV-2019_6	7248.34
WG0Hp-211228	1897	2242	nCoV-2019_7	955.55
WG0Hp-211228	2205	2568	nCoV-2019_8	1197.09
WG0Hp-211228	2529	2880	nCoV-2019_9	333.46
WG0Hp-211228	2850	3183	nCoV-2019_10	2717.3
WG0Hp-211228	3166	3507	nCoV-2019_11	1002.82
WG0Hp-211228	3482	3826	nCoV-2019_12	1415.98
WG0Hp-211228	3795	4142	nCoV-2019_13	1033.54
WG0Hp-211228	4077	4402	nCoV-2019_14	1666.32
WG0Hp-211228	4322	4666	nCoV-2019_15	380.03
WG0Hp-211228	4658	4995	nCoV-2019_16	3.38
WG0Hp-211228	4966	5296	nCoV-2019_17	53.53
WG0Hp-211228	5287	5620	nCoV-2019_18	199.88
WG0Hp-211228	5586	5932	nCoV-2019_19	2444.89
WG0Hp-211228	5894	6247	nCoV-2019_20	4498.78
WG0Hp-211228	6197	6526	nCoV-2019_21	1095.07
WG0Hp-211228	6495	6846	nCoV-2019_22	6299.26
WG0Hp-211228	6745	7092	nCoV-2019_23	2270.62
WG0Hp-211228	7058	7389	nCoV-2019_24	5053.24
WG0Hp-211228	7332	7671	nCoV-2019_25	2389.17
WG0Hp-211228	7651	7997	nCoV-2019_26	8379.7
WG0Hp-211228	7968	8319	nCoV-2019_27	891
WG0Hp-211228	8275	8635	nCoV-2019_28	3267.06
WG0Hp-211228	8619	8954	nCoV-2019_29	677.87
WG0Hp-211228	8913	9245	nCoV-2019_30	3785.3
WG0Hp-211228	9226	9557	nCoV-2019_31	2059.63
WG0Hp-211228	9502	9834	nCoV-2019_32	11192.7
WG0Hp-211228	9806	10146	nCoV-2019_33	1197.78
WG0Hp-211228	10099	10437	nCoV-2019_34	3395.19
WG0Hp-211228	10384	10737	nCoV-2019_35	1180.33
WG0Hp-211228	10688	11048	nCoV-2019_36	599.77
WG0Hp-211228	11022	11372	nCoV-2019_37	499.11
WG0Hp-211228	11331	11668	nCoV-2019_38	3832.75
WG0Hp-211228	11584	11927	nCoV-2019_39	1659.92
WG0Hp-211228	11889	12234	nCoV-2019_40	8433.1
WG0Hp-211228	12133	12465	nCoV-2019_41	5223.67
WG0Hp-211228	12439	12779	nCoV-2019_42	4253.15
WG0Hp-211228	12732	13074	nCoV-2019_43	6469.97
WG0Hp-211228	13029	13363	nCoV-2019_44	4150.75
WG0Hp-211228	13344	13660	nCoV-2019_45	3217.72
WG0Hp-211228	13625	13961	nCoV-2019_46	493.59
WG0Hp-211228	13946	14271	nCoV-2019_47	3687.42
WG0Hp-211228	14232	14579	nCoV-2019_48	561.11
WG0Hp-211228	14570	14898	nCoV-2019_49	5123.68
WG0Hp-211228	14895	15224	nCoV-2019_50	177.88
WG0Hp-211228	15193	15538	nCoV-2019_51	1477.27
WG0Hp-211228	15503	15861	nCoV-2019_52	228.52
WG0Hp-211228	15851	16186	nCoV-2019_53	4550.16
WG0Hp-211228	16144	16485	nCoV-2019_54	993.87
WG0Hp-211228	16444	16804	nCoV-2019_55	507.08
WG0Hp-211228	16770	17130	nCoV-2019_56	134.73
WG0Hp-211228	17087	17430	nCoV-2019_57	1033.65
WG0Hp-211228	17406	17738	nCoV-2019_58	76.72
WG0Hp-211228	17697	18036	nCoV-2019_59	0.19
WG0Hp-211228	17993	18324	nCoV-2019_60	0.66
WG0Hp-211228	18275	18650	nCoV-2019_61	0
WG0Hp-211228	18618	18957	nCoV-2019_62	0
WG0Hp-211228	18918	19275	nCoV-2019_63	1.86
WG0Hp-211228	19232	19591	nCoV-2019_64	16.33
WG0Hp-211228	19570	19911	nCoV-2019_65	409.22
WG0Hp-211228	19866	20231	nCoV-2019_66	77.74
WG0Hp-211228	20200	20542	nCoV-2019_67	262.07
WG0Hp-211228	20496	20867	nCoV-2019_68	203.32
WG0Hp-211228	20813	21146	nCoV-2019_69	1272.11
WG0Hp-211228	21104	21427	nCoV-2019_70	1498.49
WG0Hp-211228	21386	21716	nCoV-2019_71	346.9
WG0Hp-211228	21682	22013	nCoV-2019_72	1275.05
WG0Hp-211228	21990	22324	nCoV-2019_73	561.57
WG0Hp-211228	22290	22626	nCoV-2019_74	5434.38
WG0Hp-211228	22542	22877	nCoV-2019_75	1301.11
WG0Hp-211228	22821	23189	nCoV-2019_76	310.72
WG0Hp-211228	23144	23500	nCoV-2019_77	2786.42
WG0Hp-211228	23466	23822	nCoV-2019_78	3361.51
WG0Hp-211228	23812	24145	nCoV-2019_79	262.57
WG0Hp-211228	24100	24443	nCoV-2019_80	1358.29
WG0Hp-211228	24416	24765	nCoV-2019_81	2905.45
WG0Hp-211228	24721	25052	nCoV-2019_82	13986.3
WG0Hp-211228	25003	25347	nCoV-2019_83	2590.53
WG0Hp-211228	25301	25646	nCoV-2019_84	4229.41
WG0Hp-211228	25623	25969	nCoV-2019_85	997.86
WG0Hp-211228	25924	26290	nCoV-2019_86	252.6
WG0Hp-211228	26219	26566	nCoV-2019_87	59.4
WG0Hp-211228	26542	26890	nCoV-2019_88	1234.78
WG0Hp-211228	26860	27190	nCoV-2019_89	9625.19
WG0Hp-211228	27164	27511	nCoV-2019_90	6054.4
WG0Hp-211228	27471	27825	nCoV-2019_91	1635.46
WG0Hp-211228	27808	28145	nCoV-2019_92	1089.18
WG0Hp-211228	28104	28442	nCoV-2019_93	7861.86
WG0Hp-211228	28416	28756	nCoV-2019_94	500.18
WG0Hp-211228	28699	29041	nCoV-2019_95	589.03
WG0Hp-211228	29007	29356	nCoV-2019_96	5232.29
WG0Hp-211228	29316	29665	nCoV-2019_97	1891.92
WG0Hp-211228	29510	29836	nCoV-2019_98	2311.69
WG0Hp-220112-39	54	385	nCoV-2019_1	0
WG0Hp-220112-39	342	704	nCoV-2019_2	0.09
WG0Hp-220112-39	664	1004	nCoV-2019_3	216.29
WG0Hp-220112-39	965	1312	nCoV-2019_4	1793.77
WG0Hp-220112-39	1264	1623	nCoV-2019_5	304.84
WG0Hp-220112-39	1595	1942	nCoV-2019_6	1155.58
WG0Hp-220112-39	1897	2242	nCoV-2019_7	209.63
WG0Hp-220112-39	2205	2568	nCoV-2019_8	576.77
WG0Hp-220112-39	2529	2880	nCoV-2019_9	68.67
WG0Hp-220112-39	2850	3183	nCoV-2019_10	156.31
WG0Hp-220112-39	3166	3507	nCoV-2019_11	3168.05
WG0Hp-220112-39	3482	3826	nCoV-2019_12	1091.04
WG0Hp-220112-39	3795	4142	nCoV-2019_13	97.48
WG0Hp-220112-39	4077	4402	nCoV-2019_14	0
WG0Hp-220112-39	4322	4666	nCoV-2019_15	5.44
WG0Hp-220112-39	4658	4995	nCoV-2019_16	320.28
WG0Hp-220112-39	4966	5296	nCoV-2019_17	35.39
WG0Hp-220112-39	5287	5620	nCoV-2019_18	103.9
WG0Hp-220112-39	5586	5932	nCoV-2019_19	984.16
WG0Hp-220112-39	5894	6247	nCoV-2019_20	249.23
WG0Hp-220112-39	6197	6526	nCoV-2019_21	954.39
WG0Hp-220112-39	6495	6846	nCoV-2019_22	86.28
WG0Hp-220112-39	6745	7092	nCoV-2019_23	100.53
WG0Hp-220112-39	7058	7389	nCoV-2019_24	386.04
WG0Hp-220112-39	7332	7671	nCoV-2019_25	187.47
WG0Hp-220112-39	7651	7997	nCoV-2019_26	2139.53
WG0Hp-220112-39	7968	8319	nCoV-2019_27	728.45
WG0Hp-220112-39	8275	8635	nCoV-2019_28	56.21
WG0Hp-220112-39	8619	8954	nCoV-2019_29	0
WG0Hp-220112-39	8913	9245	nCoV-2019_30	16.44
WG0Hp-220112-39	9226	9557	nCoV-2019_31	282.78
WG0Hp-220112-39	9502	9834	nCoV-2019_32	46.81
WG0Hp-220112-39	9806	10146	nCoV-2019_33	0
WG0Hp-220112-39	10099	10437	nCoV-2019_34	0.15
WG0Hp-220112-39	10384	10737	nCoV-2019_35	0
WG0Hp-220112-39	10688	11048	nCoV-2019_36	0
WG0Hp-220112-39	11022	11372	nCoV-2019_37	0
WG0Hp-220112-39	11331	11668	nCoV-2019_38	0.09
WG0Hp-220112-39	11584	11927	nCoV-2019_39	249.99
WG0Hp-220112-39	11889	12234	nCoV-2019_40	2054.74
WG0Hp-220112-39	12133	12465	nCoV-2019_41	602.04
WG0Hp-220112-39	12439	12779	nCoV-2019_42	0
WG0Hp-220112-39	12732	13074	nCoV-2019_43	0
WG0Hp-220112-39	13029	13363	nCoV-2019_44	6.47
WG0Hp-220112-39	13344	13660	nCoV-2019_45	130.53
WG0Hp-220112-39	13625	13961	nCoV-2019_46	1156.29
WG0Hp-220112-39	13946	14271	nCoV-2019_47	1156.48
WG0Hp-220112-39	14232	14579	nCoV-2019_48	1719.37
WG0Hp-220112-39	14570	14898	nCoV-2019_49	2884.82
WG0Hp-220112-39	14895	15224	nCoV-2019_50	78.34
WG0Hp-220112-39	15193	15538	nCoV-2019_51	4.43
WG0Hp-220112-39	15503	15861	nCoV-2019_52	0.15
WG0Hp-220112-39	15851	16186	nCoV-2019_53	33.97
WG0Hp-220112-39	16144	16485	nCoV-2019_54	312.87
WG0Hp-220112-39	16444	16804	nCoV-2019_55	713.2
WG0Hp-220112-39	16770	17130	nCoV-2019_56	689.41
WG0Hp-220112-39	17087	17430	nCoV-2019_57	2392.55
WG0Hp-220112-39	17406	17738	nCoV-2019_58	2593.47
WG0Hp-220112-39	17697	18036	nCoV-2019_59	2634.09
WG0Hp-220112-39	17993	18324	nCoV-2019_60	5256.49
WG0Hp-220112-39	18275	18650	nCoV-2019_61	649.68
WG0Hp-220112-39	18618	18957	nCoV-2019_62	0
WG0Hp-220112-39	18918	19275	nCoV-2019_63	199.79
WG0Hp-220112-39	19232	19591	nCoV-2019_64	1709.06
WG0Hp-220112-39	19570	19911	nCoV-2019_65	328.92
WG0Hp-220112-39	19866	20231	nCoV-2019_66	1959.15
WG0Hp-220112-39	20200	20542	nCoV-2019_67	1452.04
WG0Hp-220112-39	20496	20867	nCoV-2019_68	925.32
WG0Hp-220112-39	20813	21146	nCoV-2019_69	444.51
WG0Hp-220112-39	21104	21427	nCoV-2019_70	2069.95
WG0Hp-220112-39	21386	21716	nCoV-2019_71	629
WG0Hp-220112-39	21682	22013	nCoV-2019_72	3124.48
WG0Hp-220112-39	21990	22324	nCoV-2019_73	1807.6
WG0Hp-220112-39	22290	22626	nCoV-2019_74	14285.8
WG0Hp-220112-39	22542	22877	nCoV-2019_75	3502.53
WG0Hp-220112-39	22821	23189	nCoV-2019_76	712.49
WG0Hp-220112-39	23144	23500	nCoV-2019_77	5266.51
WG0Hp-220112-39	23466	23822	nCoV-2019_78	1353.74
WG0Hp-220112-39	23812	24145	nCoV-2019_79	245.87
WG0Hp-220112-39	24100	24443	nCoV-2019_80	1182.03
WG0Hp-220112-39	24416	24765	nCoV-2019_81	4010.77
WG0Hp-220112-39	24721	25052	nCoV-2019_82	5870.19
WG0Hp-220112-39	25003	25347	nCoV-2019_83	1876.22
WG0Hp-220112-39	25301	25646	nCoV-2019_84	2974.3
WG0Hp-220112-39	25623	25969	nCoV-2019_85	461.79
WG0Hp-220112-39	25924	26290	nCoV-2019_86	288.62
WG0Hp-220112-39	26219	26566	nCoV-2019_87	88.07
WG0Hp-220112-39	26542	26890	nCoV-2019_88	2.26
WG0Hp-220112-39	26860	27190	nCoV-2019_89	180.4
WG0Hp-220112-39	27164	27511	nCoV-2019_90	2519.7
WG0Hp-220112-39	27471	27825	nCoV-2019_91	280.53
WG0Hp-220112-39	27808	28145	nCoV-2019_92	0.37
WG0Hp-220112-39	28104	28442	nCoV-2019_93	65.63
WG0Hp-220112-39	28416	28756	nCoV-2019_94	886.74
WG0Hp-220112-39	28699	29041	nCoV-2019_95	191.91
WG0Hp-220112-39	29007	29356	nCoV-2019_96	423.81
WG0Hp-220112-39	29316	29665	nCoV-2019_97	903.97
WG0Hp-220112-39	29510	29836	nCoV-2019_98	1527.75
WG0Hp-220119-39	54	385	nCoV-2019_1	0
WG0Hp-220119-39	342	704	nCoV-2019_2	0
WG0Hp-220119-39	664	1004	nCoV-2019_3	0
WG0Hp-220119-39	965	1312	nCoV-2019_4	0
WG0Hp-220119-39	1264	1623	nCoV-2019_5	0
WG0Hp-220119-39	1595	1942	nCoV-2019_6	0.19
WG0Hp-220119-39	1897	2242	nCoV-2019_7	0
WG0Hp-220119-39	2205	2568	nCoV-2019_8	0
WG0Hp-220119-39	2529	2880	nCoV-2019_9	0
WG0Hp-220119-39	2850	3183	nCoV-2019_10	0.02
WG0Hp-220119-39	3166	3507	nCoV-2019_11	0.28
WG0Hp-220119-39	3482	3826	nCoV-2019_12	0
WG0Hp-220119-39	3795	4142	nCoV-2019_13	0
WG0Hp-220119-39	4077	4402	nCoV-2019_14	0
WG0Hp-220119-39	4322	4666	nCoV-2019_15	0
WG0Hp-220119-39	4658	4995	nCoV-2019_16	0.09
WG0Hp-220119-39	4966	5296	nCoV-2019_17	1.71
WG0Hp-220119-39	5287	5620	nCoV-2019_18	0
WG0Hp-220119-39	5586	5932	nCoV-2019_19	0.18
WG0Hp-220119-39	5894	6247	nCoV-2019_20	2.67
WG0Hp-220119-39	6197	6526	nCoV-2019_21	0.01
WG0Hp-220119-39	6495	6846	nCoV-2019_22	0
WG0Hp-220119-39	6745	7092	nCoV-2019_23	0.01
WG0Hp-220119-39	7058	7389	nCoV-2019_24	0.09
WG0Hp-220119-39	7332	7671	nCoV-2019_25	0
WG0Hp-220119-39	7651	7997	nCoV-2019_26	0
WG0Hp-220119-39	7968	8319	nCoV-2019_27	0
WG0Hp-220119-39	8275	8635	nCoV-2019_28	0
WG0Hp-220119-39	8619	8954	nCoV-2019_29	0
WG0Hp-220119-39	8913	9245	nCoV-2019_30	0.73
WG0Hp-220119-39	9226	9557	nCoV-2019_31	8.08
WG0Hp-220119-39	9502	9834	nCoV-2019_32	0
WG0Hp-220119-39	9806	10146	nCoV-2019_33	0
WG0Hp-220119-39	10099	10437	nCoV-2019_34	0
WG0Hp-220119-39	10384	10737	nCoV-2019_35	0.09
WG0Hp-220119-39	10688	11048	nCoV-2019_36	0.01
WG0Hp-220119-39	11022	11372	nCoV-2019_37	0.09
WG0Hp-220119-39	11331	11668	nCoV-2019_38	0
WG0Hp-220119-39	11584	11927	nCoV-2019_39	0.1
WG0Hp-220119-39	11889	12234	nCoV-2019_40	0
WG0Hp-220119-39	12133	12465	nCoV-2019_41	0
WG0Hp-220119-39	12439	12779	nCoV-2019_42	0
WG0Hp-220119-39	12732	13074	nCoV-2019_43	0
WG0Hp-220119-39	13029	13363	nCoV-2019_44	10.61
WG0Hp-220119-39	13344	13660	nCoV-2019_45	0
WG0Hp-220119-39	13625	13961	nCoV-2019_46	0.9
WG0Hp-220119-39	13946	14271	nCoV-2019_47	0
WG0Hp-220119-39	14232	14579	nCoV-2019_48	0
WG0Hp-220119-39	14570	14898	nCoV-2019_49	9.77
WG0Hp-220119-39	14895	15224	nCoV-2019_50	0.59
WG0Hp-220119-39	15193	15538	nCoV-2019_51	0
WG0Hp-220119-39	15503	15861	nCoV-2019_52	0
WG0Hp-220119-39	15851	16186	nCoV-2019_53	0
WG0Hp-220119-39	16144	16485	nCoV-2019_54	0
WG0Hp-220119-39	16444	16804	nCoV-2019_55	0
WG0Hp-220119-39	16770	17130	nCoV-2019_56	0
WG0Hp-220119-39	17087	17430	nCoV-2019_57	0
WG0Hp-220119-39	17406	17738	nCoV-2019_58	0
WG0Hp-220119-39	17697	18036	nCoV-2019_59	0.18
WG0Hp-220119-39	17993	18324	nCoV-2019_60	0.11
WG0Hp-220119-39	18275	18650	nCoV-2019_61	0
WG0Hp-220119-39	18618	18957	nCoV-2019_62	0
WG0Hp-220119-39	18918	19275	nCoV-2019_63	0.38
WG0Hp-220119-39	19232	19591	nCoV-2019_64	0.03
WG0Hp-220119-39	19570	19911	nCoV-2019_65	0
WG0Hp-220119-39	19866	20231	nCoV-2019_66	0
WG0Hp-220119-39	20200	20542	nCoV-2019_67	0
WG0Hp-220119-39	20496	20867	nCoV-2019_68	0.5
WG0Hp-220119-39	20813	21146	nCoV-2019_69	0.1
WG0Hp-220119-39	21104	21427	nCoV-2019_70	0
WG0Hp-220119-39	21386	21716	nCoV-2019_71	2.86
WG0Hp-220119-39	21682	22013	nCoV-2019_72	0.69
WG0Hp-220119-39	21990	22324	nCoV-2019_73	0.01
WG0Hp-220119-39	22290	22626	nCoV-2019_74	0
WG0Hp-220119-39	22542	22877	nCoV-2019_75	0
WG0Hp-220119-39	22821	23189	nCoV-2019_76	0
WG0Hp-220119-39	23144	23500	nCoV-2019_77	0.1
WG0Hp-220119-39	23466	23822	nCoV-2019_78	0.01
WG0Hp-220119-39	23812	24145	nCoV-2019_79	0
WG0Hp-220119-39	24100	24443	nCoV-2019_80	0.09
WG0Hp-220119-39	24416	24765	nCoV-2019_81	0
WG0Hp-220119-39	24721	25052	nCoV-2019_82	0
WG0Hp-220119-39	25003	25347	nCoV-2019_83	0
WG0Hp-220119-39	25301	25646	nCoV-2019_84	0
WG0Hp-220119-39	25623	25969	nCoV-2019_85	0
WG0Hp-220119-39	25924	26290	nCoV-2019_86	0
WG0Hp-220119-39	26219	26566	nCoV-2019_87	0
WG0Hp-220119-39	26542	26890	nCoV-2019_88	0
WG0Hp-220119-39	26860	27190	nCoV-2019_89	0
WG0Hp-220119-39	27164	27511	nCoV-2019_90	0
WG0Hp-220119-39	27471	27825	nCoV-2019_91	0
WG0Hp-220119-39	27808	28145	nCoV-2019_92	0
WG0Hp-220119-39	28104	28442	nCoV-2019_93	0
WG0Hp-220119-39	28416	28756	nCoV-2019_94	0
WG0Hp-220119-39	28699	29041	nCoV-2019_95	0
WG0Hp-220119-39	29007	29356	nCoV-2019_96	0
WG0Hp-220119-39	29316	29665	nCoV-2019_97	0
WG0Hp-220119-39	29510	29836	nCoV-2019_98	0
WG0Hp-220126-39	54	385	nCoV-2019_1	6656.12
WG0Hp-220126-39	342	704	nCoV-2019_2	21440.2
WG0Hp-220126-39	664	1004	nCoV-2019_3	8056.78
WG0Hp-220126-39	965	1312	nCoV-2019_4	14807.3
WG0Hp-220126-39	1264	1623	nCoV-2019_5	5340.97
WG0Hp-220126-39	1595	1942	nCoV-2019_6	18928.7
WG0Hp-220126-39	1897	2242	nCoV-2019_7	8198.4
WG0Hp-220126-39	2205	2568	nCoV-2019_8	2674.69
WG0Hp-220126-39	2529	2880	nCoV-2019_9	2038.29
WG0Hp-220126-39	2850	3183	nCoV-2019_10	2892.45
WG0Hp-220126-39	3166	3507	nCoV-2019_11	14968.2
WG0Hp-220126-39	3482	3826	nCoV-2019_12	5381.1
WG0Hp-220126-39	3795	4142	nCoV-2019_13	9218.45
WG0Hp-220126-39	4077	4402	nCoV-2019_14	12046.4
WG0Hp-220126-39	4322	4666	nCoV-2019_15	7808.84
WG0Hp-220126-39	4658	4995	nCoV-2019_16	3111.07
WG0Hp-220126-39	4966	5296	nCoV-2019_17	912.75
WG0Hp-220126-39	5287	5620	nCoV-2019_18	6428.17
WG0Hp-220126-39	5586	5932	nCoV-2019_19	7458.73
WG0Hp-220126-39	5894	6247	nCoV-2019_20	3068.19
WG0Hp-220126-39	6197	6526	nCoV-2019_21	6884.21
WG0Hp-220126-39	6495	6846	nCoV-2019_22	6716.68
WG0Hp-220126-39	6745	7092	nCoV-2019_23	3114.56
WG0Hp-220126-39	7058	7389	nCoV-2019_24	12968
WG0Hp-220126-39	7332	7671	nCoV-2019_25	2493.07
WG0Hp-220126-39	7651	7997	nCoV-2019_26	8144.71
WG0Hp-220126-39	7968	8319	nCoV-2019_27	751.82
WG0Hp-220126-39	8275	8635	nCoV-2019_28	2339.13
WG0Hp-220126-39	8619	8954	nCoV-2019_29	1045.64
WG0Hp-220126-39	8913	9245	nCoV-2019_30	7640.76
WG0Hp-220126-39	9226	9557	nCoV-2019_31	7434.5
WG0Hp-220126-39	9502	9834	nCoV-2019_32	18649.5
WG0Hp-220126-39	9806	10146	nCoV-2019_33	7220.82
WG0Hp-220126-39	10099	10437	nCoV-2019_34	5773.34
WG0Hp-220126-39	10384	10737	nCoV-2019_35	3304.45
WG0Hp-220126-39	10688	11048	nCoV-2019_36	4575.41
WG0Hp-220126-39	11022	11372	nCoV-2019_37	5376.32
WG0Hp-220126-39	11331	11668	nCoV-2019_38	16130.4
WG0Hp-220126-39	11584	11927	nCoV-2019_39	9517.53
WG0Hp-220126-39	11889	12234	nCoV-2019_40	26883.2
WG0Hp-220126-39	12133	12465	nCoV-2019_41	23921.3
WG0Hp-220126-39	12439	12779	nCoV-2019_42	15103.1
WG0Hp-220126-39	12732	13074	nCoV-2019_43	14952.1
WG0Hp-220126-39	13029	13363	nCoV-2019_44	13195.5
WG0Hp-220126-39	13344	13660	nCoV-2019_45	7459.44
WG0Hp-220126-39	13625	13961	nCoV-2019_46	7237.69
WG0Hp-220126-39	13946	14271	nCoV-2019_47	8577.64
WG0Hp-220126-39	14232	14579	nCoV-2019_48	8904.86
WG0Hp-220126-39	14570	14898	nCoV-2019_49	12687.8
WG0Hp-220126-39	14895	15224	nCoV-2019_50	453.01
WG0Hp-220126-39	15193	15538	nCoV-2019_51	3855.08
WG0Hp-220126-39	15503	15861	nCoV-2019_52	5850.78
WG0Hp-220126-39	15851	16186	nCoV-2019_53	20414.6
WG0Hp-220126-39	16144	16485	nCoV-2019_54	4006.76
WG0Hp-220126-39	16444	16804	nCoV-2019_55	2434.62
WG0Hp-220126-39	16770	17130	nCoV-2019_56	2664.03
WG0Hp-220126-39	17087	17430	nCoV-2019_57	13833.7
WG0Hp-220126-39	17406	17738	nCoV-2019_58	5589.46
WG0Hp-220126-39	17697	18036	nCoV-2019_59	11334.1
WG0Hp-220126-39	17993	18324	nCoV-2019_60	7376.12
WG0Hp-220126-39	18275	18650	nCoV-2019_61	8248.7
WG0Hp-220126-39	18618	18957	nCoV-2019_62	7421.93
WG0Hp-220126-39	18918	19275	nCoV-2019_63	12628.9
WG0Hp-220126-39	19232	19591	nCoV-2019_64	2124.86
WG0Hp-220126-39	19570	19911	nCoV-2019_65	1745.74
WG0Hp-220126-39	19866	20231	nCoV-2019_66	703.2
WG0Hp-220126-39	20200	20542	nCoV-2019_67	2211.8
WG0Hp-220126-39	20496	20867	nCoV-2019_68	2349.11
WG0Hp-220126-39	20813	21146	nCoV-2019_69	7013.38
WG0Hp-220126-39	21104	21427	nCoV-2019_70	9895.36
WG0Hp-220126-39	21386	21716	nCoV-2019_71	1722.69
WG0Hp-220126-39	21682	22013	nCoV-2019_72	2358.02
WG0Hp-220126-39	21990	22324	nCoV-2019_73	721.8
WG0Hp-220126-39	22290	22626	nCoV-2019_74	6095.45
WG0Hp-220126-39	22542	22877	nCoV-2019_75	1460.35
WG0Hp-220126-39	22821	23189	nCoV-2019_76	1951.58
WG0Hp-220126-39	23144	23500	nCoV-2019_77	15113.6
WG0Hp-220126-39	23466	23822	nCoV-2019_78	1286.6
WG0Hp-220126-39	23812	24145	nCoV-2019_79	528.32
WG0Hp-220126-39	24100	24443	nCoV-2019_80	282.52
WG0Hp-220126-39	24416	24765	nCoV-2019_81	2889.56
WG0Hp-220126-39	24721	25052	nCoV-2019_82	381.26
WG0Hp-220126-39	25003	25347	nCoV-2019_83	0.2
WG0Hp-220126-39	25301	25646	nCoV-2019_84	153.35
WG0Hp-220126-39	25623	25969	nCoV-2019_85	2804.67
WG0Hp-220126-39	25924	26290	nCoV-2019_86	671.19
WG0Hp-220126-39	26219	26566	nCoV-2019_87	69.36
WG0Hp-220126-39	26542	26890	nCoV-2019_88	662.26
WG0Hp-220126-39	26860	27190	nCoV-2019_89	6768.13
WG0Hp-220126-39	27164	27511	nCoV-2019_90	6795.74
WG0Hp-220126-39	27471	27825	nCoV-2019_91	2078.09
WG0Hp-220126-39	27808	28145	nCoV-2019_92	1944.44
WG0Hp-220126-39	28104	28442	nCoV-2019_93	13622.8
WG0Hp-220126-39	28416	28756	nCoV-2019_94	6023.37
WG0Hp-220126-39	28699	29041	nCoV-2019_95	2464.73
WG0Hp-220126-39	29007	29356	nCoV-2019_96	13011.6
WG0Hp-220126-39	29316	29665	nCoV-2019_97	4209.62
WG0Hp-220126-39	29510	29836	nCoV-2019_98	3243.2
WG0Hp-220202-39	54	385	nCoV-2019_1	7286.39
WG0Hp-220202-39	342	704	nCoV-2019_2	50281.1
WG0Hp-220202-39	664	1004	nCoV-2019_3	28787.7
WG0Hp-220202-39	965	1312	nCoV-2019_4	41788
WG0Hp-220202-39	1264	1623	nCoV-2019_5	21979.5
WG0Hp-220202-39	1595	1942	nCoV-2019_6	46674.5
WG0Hp-220202-39	1897	2242	nCoV-2019_7	24192.2
WG0Hp-220202-39	2205	2568	nCoV-2019_8	15629.4
WG0Hp-220202-39	2529	2880	nCoV-2019_9	10228.6
WG0Hp-220202-39	2850	3183	nCoV-2019_10	31908.3
WG0Hp-220202-39	3166	3507	nCoV-2019_11	28112.2
WG0Hp-220202-39	3482	3826	nCoV-2019_12	18841.4
WG0Hp-220202-39	3795	4142	nCoV-2019_13	20685.7
WG0Hp-220202-39	4077	4402	nCoV-2019_14	23570.9
WG0Hp-220202-39	4322	4666	nCoV-2019_15	5660.54
WG0Hp-220202-39	4658	4995	nCoV-2019_16	17492.7
WG0Hp-220202-39	4966	5296	nCoV-2019_17	3789.06
WG0Hp-220202-39	5287	5620	nCoV-2019_18	29709.3
WG0Hp-220202-39	5586	5932	nCoV-2019_19	22153.5
WG0Hp-220202-39	5894	6247	nCoV-2019_20	17203.7
WG0Hp-220202-39	6197	6526	nCoV-2019_21	22106.2
WG0Hp-220202-39	6495	6846	nCoV-2019_22	25004.6
WG0Hp-220202-39	6745	7092	nCoV-2019_23	11385.9
WG0Hp-220202-39	7058	7389	nCoV-2019_24	29379.8
WG0Hp-220202-39	7332	7671	nCoV-2019_25	23867
WG0Hp-220202-39	7651	7997	nCoV-2019_26	35441.7
WG0Hp-220202-39	7968	8319	nCoV-2019_27	15758.9
WG0Hp-220202-39	8275	8635	nCoV-2019_28	20830.9
WG0Hp-220202-39	8619	8954	nCoV-2019_29	9297.84
WG0Hp-220202-39	8913	9245	nCoV-2019_30	24581.8
WG0Hp-220202-39	9226	9557	nCoV-2019_31	20210.9
WG0Hp-220202-39	9502	9834	nCoV-2019_32	48323.8
WG0Hp-220202-39	9806	10146	nCoV-2019_33	16941.5
WG0Hp-220202-39	10099	10437	nCoV-2019_34	4520.96
WG0Hp-220202-39	10384	10737	nCoV-2019_35	16550.3
WG0Hp-220202-39	10688	11048	nCoV-2019_36	16397.1
WG0Hp-220202-39	11022	11372	nCoV-2019_37	23844.2
WG0Hp-220202-39	11331	11668	nCoV-2019_38	46391.8
WG0Hp-220202-39	11584	11927	nCoV-2019_39	29982.2
WG0Hp-220202-39	11889	12234	nCoV-2019_40	54818.5
WG0Hp-220202-39	12133	12465	nCoV-2019_41	39247.1
WG0Hp-220202-39	12439	12779	nCoV-2019_42	38845.4
WG0Hp-220202-39	12732	13074	nCoV-2019_43	32780.5
WG0Hp-220202-39	13029	13363	nCoV-2019_44	32815.8
WG0Hp-220202-39	13344	13660	nCoV-2019_45	11580.2
WG0Hp-220202-39	13625	13961	nCoV-2019_46	22116.7
WG0Hp-220202-39	13946	14271	nCoV-2019_47	22483.5
WG0Hp-220202-39	14232	14579	nCoV-2019_48	41113
WG0Hp-220202-39	14570	14898	nCoV-2019_49	33611.7
WG0Hp-220202-39	14895	15224	nCoV-2019_50	24956.1
WG0Hp-220202-39	15193	15538	nCoV-2019_51	22446.1
WG0Hp-220202-39	15503	15861	nCoV-2019_52	34495.1
WG0Hp-220202-39	15851	16186	nCoV-2019_53	33814.2
WG0Hp-220202-39	16144	16485	nCoV-2019_54	18814.6
WG0Hp-220202-39	16444	16804	nCoV-2019_55	15113.3
WG0Hp-220202-39	16770	17130	nCoV-2019_56	25426.1
WG0Hp-220202-39	17087	17430	nCoV-2019_57	41078.2
WG0Hp-220202-39	17406	17738	nCoV-2019_58	34837
WG0Hp-220202-39	17697	18036	nCoV-2019_59	31314.8
WG0Hp-220202-39	17993	18324	nCoV-2019_60	42725.3
WG0Hp-220202-39	18275	18650	nCoV-2019_61	28573.8
WG0Hp-220202-39	18618	18957	nCoV-2019_62	34198.1
WG0Hp-220202-39	18918	19275	nCoV-2019_63	29543.4
WG0Hp-220202-39	19232	19591	nCoV-2019_64	18055.3
WG0Hp-220202-39	19570	19911	nCoV-2019_65	11106.1
WG0Hp-220202-39	19866	20231	nCoV-2019_66	18182.8
WG0Hp-220202-39	20200	20542	nCoV-2019_67	21723.2
WG0Hp-220202-39	20496	20867	nCoV-2019_68	18275.5
WG0Hp-220202-39	20813	21146	nCoV-2019_69	23261.5
WG0Hp-220202-39	21104	21427	nCoV-2019_70	31363.1
WG0Hp-220202-39	21386	21716	nCoV-2019_71	9659.72
WG0Hp-220202-39	21682	22013	nCoV-2019_72	17099
WG0Hp-220202-39	21990	22324	nCoV-2019_73	10795.2
WG0Hp-220202-39	22290	22626	nCoV-2019_74	71211.2
WG0Hp-220202-39	22542	22877	nCoV-2019_75	24883.3
WG0Hp-220202-39	22821	23189	nCoV-2019_76	4718.33
WG0Hp-220202-39	23144	23500	nCoV-2019_77	24739.4
WG0Hp-220202-39	23466	23822	nCoV-2019_78	17612.8
WG0Hp-220202-39	23812	24145	nCoV-2019_79	9001.06
WG0Hp-220202-39	24100	24443	nCoV-2019_80	18514.4
WG0Hp-220202-39	24416	24765	nCoV-2019_81	30644.4
WG0Hp-220202-39	24721	25052	nCoV-2019_82	54661.2
WG0Hp-220202-39	25003	25347	nCoV-2019_83	13921.2
WG0Hp-220202-39	25301	25646	nCoV-2019_84	31012.4
WG0Hp-220202-39	25623	25969	nCoV-2019_85	9261.98
WG0Hp-220202-39	25924	26290	nCoV-2019_86	7464.38
WG0Hp-220202-39	26219	26566	nCoV-2019_87	3238.2
WG0Hp-220202-39	26542	26890	nCoV-2019_88	28272.3
WG0Hp-220202-39	26860	27190	nCoV-2019_89	18615.1
WG0Hp-220202-39	27164	27511	nCoV-2019_90	33823.3
WG0Hp-220202-39	27471	27825	nCoV-2019_91	19204.8
WG0Hp-220202-39	27808	28145	nCoV-2019_92	5648.74
WG0Hp-220202-39	28104	28442	nCoV-2019_93	32479.6
WG0Hp-220202-39	28416	28756	nCoV-2019_94	18512.6
WG0Hp-220202-39	28699	29041	nCoV-2019_95	11615
WG0Hp-220202-39	29007	29356	nCoV-2019_96	40613.7
WG0Hp-220202-39	29316	29665	nCoV-2019_97	12358.9
WG0Hp-220202-39	29510	29836	nCoV-2019_98	3657.63
WG0Hp-220511-39	54	385	nCoV-2019_1	0
WG0Hp-220511-39	342	704	nCoV-2019_2	0
WG0Hp-220511-39	664	1004	nCoV-2019_3	0
WG0Hp-220511-39	965	1312	nCoV-2019_4	0
WG0Hp-220511-39	1264	1623	nCoV-2019_5	0
WG0Hp-220511-39	1595	1942	nCoV-2019_6	0
WG0Hp-220511-39	1897	2242	nCoV-2019_7	0
WG0Hp-220511-39	2205	2568	nCoV-2019_8	0
WG0Hp-220511-39	2529	2880	nCoV-2019_9	0
WG0Hp-220511-39	2850	3183	nCoV-2019_10	0
WG0Hp-220511-39	3166	3507	nCoV-2019_11	0
WG0Hp-220511-39	3482	3826	nCoV-2019_12	0
WG0Hp-220511-39	3795	4142	nCoV-2019_13	0
WG0Hp-220511-39	4077	4402	nCoV-2019_14	0
WG0Hp-220511-39	4322	4666	nCoV-2019_15	0
WG0Hp-220511-39	4658	4995	nCoV-2019_16	0
WG0Hp-220511-39	4966	5296	nCoV-2019_17	0.3
WG0Hp-220511-39	5287	5620	nCoV-2019_18	0
WG0Hp-220511-39	5586	5932	nCoV-2019_19	0.18
WG0Hp-220511-39	5894	6247	nCoV-2019_20	0.89
WG0Hp-220511-39	6197	6526	nCoV-2019_21	0
WG0Hp-220511-39	6495	6846	nCoV-2019_22	0
WG0Hp-220511-39	6745	7092	nCoV-2019_23	0
WG0Hp-220511-39	7058	7389	nCoV-2019_24	0
WG0Hp-220511-39	7332	7671	nCoV-2019_25	0
WG0Hp-220511-39	7651	7997	nCoV-2019_26	0
WG0Hp-220511-39	7968	8319	nCoV-2019_27	0
WG0Hp-220511-39	8275	8635	nCoV-2019_28	0
WG0Hp-220511-39	8619	8954	nCoV-2019_29	0
WG0Hp-220511-39	8913	9245	nCoV-2019_30	0.83
WG0Hp-220511-39	9226	9557	nCoV-2019_31	9.17
WG0Hp-220511-39	9502	9834	nCoV-2019_32	0
WG0Hp-220511-39	9806	10146	nCoV-2019_33	0
WG0Hp-220511-39	10099	10437	nCoV-2019_34	0
WG0Hp-220511-39	10384	10737	nCoV-2019_35	0
WG0Hp-220511-39	10688	11048	nCoV-2019_36	0
WG0Hp-220511-39	11022	11372	nCoV-2019_37	0
WG0Hp-220511-39	11331	11668	nCoV-2019_38	0
WG0Hp-220511-39	11584	11927	nCoV-2019_39	0
WG0Hp-220511-39	11889	12234	nCoV-2019_40	0
WG0Hp-220511-39	12133	12465	nCoV-2019_41	0
WG0Hp-220511-39	12439	12779	nCoV-2019_42	0
WG0Hp-220511-39	12732	13074	nCoV-2019_43	0
WG0Hp-220511-39	13029	13363	nCoV-2019_44	1.56
WG0Hp-220511-39	13344	13660	nCoV-2019_45	0
WG0Hp-220511-39	13625	13961	nCoV-2019_46	0.32
WG0Hp-220511-39	13946	14271	nCoV-2019_47	0
WG0Hp-220511-39	14232	14579	nCoV-2019_48	0
WG0Hp-220511-39	14570	14898	nCoV-2019_49	5.54
WG0Hp-220511-39	14895	15224	nCoV-2019_50	0.34
WG0Hp-220511-39	15193	15538	nCoV-2019_51	0
WG0Hp-220511-39	15503	15861	nCoV-2019_52	0
WG0Hp-220511-39	15851	16186	nCoV-2019_53	0
WG0Hp-220511-39	16144	16485	nCoV-2019_54	0
WG0Hp-220511-39	16444	16804	nCoV-2019_55	0
WG0Hp-220511-39	16770	17130	nCoV-2019_56	0
WG0Hp-220511-39	17087	17430	nCoV-2019_57	0
WG0Hp-220511-39	17406	17738	nCoV-2019_58	0
WG0Hp-220511-39	17697	18036	nCoV-2019_59	0
WG0Hp-220511-39	17993	18324	nCoV-2019_60	0
WG0Hp-220511-39	18275	18650	nCoV-2019_61	0
WG0Hp-220511-39	18618	18957	nCoV-2019_62	0
WG0Hp-220511-39	18918	19275	nCoV-2019_63	0.38
WG0Hp-220511-39	19232	19591	nCoV-2019_64	0.18
WG0Hp-220511-39	19570	19911	nCoV-2019_65	0
WG0Hp-220511-39	19866	20231	nCoV-2019_66	0
WG0Hp-220511-39	20200	20542	nCoV-2019_67	0
WG0Hp-220511-39	20496	20867	nCoV-2019_68	0
WG0Hp-220511-39	20813	21146	nCoV-2019_69	0.28
WG0Hp-220511-39	21104	21427	nCoV-2019_70	0
WG0Hp-220511-39	21386	21716	nCoV-2019_71	0.46
WG0Hp-220511-39	21682	22013	nCoV-2019_72	0.1
WG0Hp-220511-39	21990	22324	nCoV-2019_73	0
WG0Hp-220511-39	22290	22626	nCoV-2019_74	0
WG0Hp-220511-39	22542	22877	nCoV-2019_75	0
WG0Hp-220511-39	22821	23189	nCoV-2019_76	0
WG0Hp-220511-39	23144	23500	nCoV-2019_77	0
WG0Hp-220511-39	23466	23822	nCoV-2019_78	0
WG0Hp-220511-39	23812	24145	nCoV-2019_79	0
WG0Hp-220511-39	24100	24443	nCoV-2019_80	0
WG0Hp-220511-39	24416	24765	nCoV-2019_81	0
WG0Hp-220511-39	24721	25052	nCoV-2019_82	0
WG0Hp-220511-39	25003	25347	nCoV-2019_83	0
WG0Hp-220511-39	25301	25646	nCoV-2019_84	0
WG0Hp-220511-39	25623	25969	nCoV-2019_85	0
WG0Hp-220511-39	25924	26290	nCoV-2019_86	0
WG0Hp-220511-39	26219	26566	nCoV-2019_87	0
WG0Hp-220511-39	26542	26890	nCoV-2019_88	0
WG0Hp-220511-39	26860	27190	nCoV-2019_89	0
WG0Hp-220511-39	27164	27511	nCoV-2019_90	0
WG0Hp-220511-39	27471	27825	nCoV-2019_91	0
WG0Hp-220511-39	27808	28145	nCoV-2019_92	0
WG0Hp-220511-39	28104	28442	nCoV-2019_93	0
WG0Hp-220511-39	28416	28756	nCoV-2019_94	0
WG0Hp-220511-39	28699	29041	nCoV-2019_95	0
WG0Hp-220511-39	29007	29356	nCoV-2019_96	0
WG0Hp-220511-39	29316	29665	nCoV-2019_97	0
WG0Hp-220511-39	29510	29836	nCoV-2019_98	0
WG0Kc-20220209	54	385	nCoV-2019_1	0
WG0Kc-20220209	342	704	nCoV-2019_2	0
WG0Kc-20220209	664	1004	nCoV-2019_3	0
WG0Kc-20220209	965	1312	nCoV-2019_4	0
WG0Kc-20220209	1264	1623	nCoV-2019_5	0
WG0Kc-20220209	1595	1942	nCoV-2019_6	0
WG0Kc-20220209	1897	2242	nCoV-2019_7	0
WG0Kc-20220209	2205	2568	nCoV-2019_8	0
WG0Kc-20220209	2529	2880	nCoV-2019_9	0
WG0Kc-20220209	2850	3183	nCoV-2019_10	0
WG0Kc-20220209	3166	3507	nCoV-2019_11	0
WG0Kc-20220209	3482	3826	nCoV-2019_12	0
WG0Kc-20220209	3795	4142	nCoV-2019_13	0
WG0Kc-20220209	4077	4402	nCoV-2019_14	0
WG0Kc-20220209	4322	4666	nCoV-2019_15	0
WG0Kc-20220209	4658	4995	nCoV-2019_16	0
WG0Kc-20220209	4966	5296	nCoV-2019_17	0
WG0Kc-20220209	5287	5620	nCoV-2019_18	0
WG0Kc-20220209	5586	5932	nCoV-2019_19	0
WG0Kc-20220209	5894	6247	nCoV-2019_20	0
WG0Kc-20220209	6197	6526	nCoV-2019_21	0
WG0Kc-20220209	6495	6846	nCoV-2019_22	0
WG0Kc-20220209	6745	7092	nCoV-2019_23	0
WG0Kc-20220209	7058	7389	nCoV-2019_24	0
WG0Kc-20220209	7332	7671	nCoV-2019_25	0
WG0Kc-20220209	7651	7997	nCoV-2019_26	0
WG0Kc-20220209	7968	8319	nCoV-2019_27	0
WG0Kc-20220209	8275	8635	nCoV-2019_28	0
WG0Kc-20220209	8619	8954	nCoV-2019_29	0
WG0Kc-20220209	8913	9245	nCoV-2019_30	0
WG0Kc-20220209	9226	9557	nCoV-2019_31	0
WG0Kc-20220209	9502	9834	nCoV-2019_32	0
WG0Kc-20220209	9806	10146	nCoV-2019_33	0
WG0Kc-20220209	10099	10437	nCoV-2019_34	0
WG0Kc-20220209	10384	10737	nCoV-2019_35	0
WG0Kc-20220209	10688	11048	nCoV-2019_36	0
WG0Kc-20220209	11022	11372	nCoV-2019_37	0
WG0Kc-20220209	11331	11668	nCoV-2019_38	0
WG0Kc-20220209	11584	11927	nCoV-2019_39	0
WG0Kc-20220209	11889	12234	nCoV-2019_40	0
WG0Kc-20220209	12133	12465	nCoV-2019_41	0
WG0Kc-20220209	12439	12779	nCoV-2019_42	0
WG0Kc-20220209	12732	13074	nCoV-2019_43	0
WG0Kc-20220209	13029	13363	nCoV-2019_44	0
WG0Kc-20220209	13344	13660	nCoV-2019_45	0.01
WG0Kc-20220209	13625	13961	nCoV-2019_46	0.79
WG0Kc-20220209	13946	14271	nCoV-2019_47	0
WG0Kc-20220209	14232	14579	nCoV-2019_48	0
WG0Kc-20220209	14570	14898	nCoV-2019_49	0
WG0Kc-20220209	14895	15224	nCoV-2019_50	0
WG0Kc-20220209	15193	15538	nCoV-2019_51	0
WG0Kc-20220209	15503	15861	nCoV-2019_52	0
WG0Kc-20220209	15851	16186	nCoV-2019_53	0
WG0Kc-20220209	16144	16485	nCoV-2019_54	0
WG0Kc-20220209	16444	16804	nCoV-2019_55	0
WG0Kc-20220209	16770	17130	nCoV-2019_56	0
WG0Kc-20220209	17087	17430	nCoV-2019_57	0
WG0Kc-20220209	17406	17738	nCoV-2019_58	0
WG0Kc-20220209	17697	18036	nCoV-2019_59	0
WG0Kc-20220209	17993	18324	nCoV-2019_60	0
WG0Kc-20220209	18275	18650	nCoV-2019_61	0
WG0Kc-20220209	18618	18957	nCoV-2019_62	0
WG0Kc-20220209	18918	19275	nCoV-2019_63	0
WG0Kc-20220209	19232	19591	nCoV-2019_64	0
WG0Kc-20220209	19570	19911	nCoV-2019_65	0
WG0Kc-20220209	19866	20231	nCoV-2019_66	0
WG0Kc-20220209	20200	20542	nCoV-2019_67	0
WG0Kc-20220209	20496	20867	nCoV-2019_68	0
WG0Kc-20220209	20813	21146	nCoV-2019_69	0
WG0Kc-20220209	21104	21427	nCoV-2019_70	0
WG0Kc-20220209	21386	21716	nCoV-2019_71	0
WG0Kc-20220209	21682	22013	nCoV-2019_72	0
WG0Kc-20220209	21990	22324	nCoV-2019_73	0
WG0Kc-20220209	22290	22626	nCoV-2019_74	0
WG0Kc-20220209	22542	22877	nCoV-2019_75	0
WG0Kc-20220209	22821	23189	nCoV-2019_76	0
WG0Kc-20220209	23144	23500	nCoV-2019_77	0
WG0Kc-20220209	23466	23822	nCoV-2019_78	0
WG0Kc-20220209	23812	24145	nCoV-2019_79	0
WG0Kc-20220209	24100	24443	nCoV-2019_80	0
WG0Kc-20220209	24416	24765	nCoV-2019_81	0
WG0Kc-20220209	24721	25052	nCoV-2019_82	0
WG0Kc-20220209	25003	25347	nCoV-2019_83	0
WG0Kc-20220209	25301	25646	nCoV-2019_84	0
WG0Kc-20220209	25623	25969	nCoV-2019_85	0
WG0Kc-20220209	25924	26290	nCoV-2019_86	0
WG0Kc-20220209	26219	26566	nCoV-2019_87	0
WG0Kc-20220209	26542	26890	nCoV-2019_88	0
WG0Kc-20220209	26860	27190	nCoV-2019_89	0
WG0Kc-20220209	27164	27511	nCoV-2019_90	0
WG0Kc-20220209	27471	27825	nCoV-2019_91	0
WG0Kc-20220209	27808	28145	nCoV-2019_92	0
WG0Kc-20220209	28104	28442	nCoV-2019_93	0
WG0Kc-20220209	28416	28756	nCoV-2019_94	0
WG0Kc-20220209	28699	29041	nCoV-2019_95	0
WG0Kc-20220209	29007	29356	nCoV-2019_96	0
WG0Kc-20220209	29316	29665	nCoV-2019_97	0
WG0Kc-20220209	29510	29836	nCoV-2019_98	0
WG0Kc-20220302-34	54	385	nCoV-2019_1	0
WG0Kc-20220302-34	342	704	nCoV-2019_2	0
WG0Kc-20220302-34	664	1004	nCoV-2019_3	0
WG0Kc-20220302-34	965	1312	nCoV-2019_4	0
WG0Kc-20220302-34	1264	1623	nCoV-2019_5	0
WG0Kc-20220302-34	1595	1942	nCoV-2019_6	0.44
WG0Kc-20220302-34	1897	2242	nCoV-2019_7	0
WG0Kc-20220302-34	2205	2568	nCoV-2019_8	0
WG0Kc-20220302-34	2529	2880	nCoV-2019_9	0
WG0Kc-20220302-34	2850	3183	nCoV-2019_10	5.59
WG0Kc-20220302-34	3166	3507	nCoV-2019_11	123.33
WG0Kc-20220302-34	3482	3826	nCoV-2019_12	7.08
WG0Kc-20220302-34	3795	4142	nCoV-2019_13	0
WG0Kc-20220302-34	4077	4402	nCoV-2019_14	0
WG0Kc-20220302-34	4322	4666	nCoV-2019_15	0
WG0Kc-20220302-34	4658	4995	nCoV-2019_16	0
WG0Kc-20220302-34	4966	5296	nCoV-2019_17	1.55
WG0Kc-20220302-34	5287	5620	nCoV-2019_18	0
WG0Kc-20220302-34	5586	5932	nCoV-2019_19	0.18
WG0Kc-20220302-34	5894	6247	nCoV-2019_20	0.9
WG0Kc-20220302-34	6197	6526	nCoV-2019_21	0.09
WG0Kc-20220302-34	6495	6846	nCoV-2019_22	0
WG0Kc-20220302-34	6745	7092	nCoV-2019_23	0.1
WG0Kc-20220302-34	7058	7389	nCoV-2019_24	16.06
WG0Kc-20220302-34	7332	7671	nCoV-2019_25	70.6
WG0Kc-20220302-34	7651	7997	nCoV-2019_26	23.01
WG0Kc-20220302-34	7968	8319	nCoV-2019_27	237.18
WG0Kc-20220302-34	8275	8635	nCoV-2019_28	19.53
WG0Kc-20220302-34	8619	8954	nCoV-2019_29	7.38
WG0Kc-20220302-34	8913	9245	nCoV-2019_30	9.76
WG0Kc-20220302-34	9226	9557	nCoV-2019_31	129.13
WG0Kc-20220302-34	9502	9834	nCoV-2019_32	23.52
WG0Kc-20220302-34	9806	10146	nCoV-2019_33	0.2
WG0Kc-20220302-34	10099	10437	nCoV-2019_34	0
WG0Kc-20220302-34	10384	10737	nCoV-2019_35	0.2
WG0Kc-20220302-34	10688	11048	nCoV-2019_36	1.65
WG0Kc-20220302-34	11022	11372	nCoV-2019_37	0.69
WG0Kc-20220302-34	11331	11668	nCoV-2019_38	4.45
WG0Kc-20220302-34	11584	11927	nCoV-2019_39	87.39
WG0Kc-20220302-34	11889	12234	nCoV-2019_40	881.02
WG0Kc-20220302-34	12133	12465	nCoV-2019_41	274.31
WG0Kc-20220302-34	12439	12779	nCoV-2019_42	17.99
WG0Kc-20220302-34	12732	13074	nCoV-2019_43	31.74
WG0Kc-20220302-34	13029	13363	nCoV-2019_44	205.84
WG0Kc-20220302-34	13344	13660	nCoV-2019_45	6.86
WG0Kc-20220302-34	13625	13961	nCoV-2019_46	5.64
WG0Kc-20220302-34	13946	14271	nCoV-2019_47	0.39
WG0Kc-20220302-34	14232	14579	nCoV-2019_48	1.17
WG0Kc-20220302-34	14570	14898	nCoV-2019_49	0.55
WG0Kc-20220302-34	14895	15224	nCoV-2019_50	0.02
WG0Kc-20220302-34	15193	15538	nCoV-2019_51	0.1
WG0Kc-20220302-34	15503	15861	nCoV-2019_52	76.03
WG0Kc-20220302-34	15851	16186	nCoV-2019_53	3137.98
WG0Kc-20220302-34	16144	16485	nCoV-2019_54	388.81
WG0Kc-20220302-34	16444	16804	nCoV-2019_55	0.49
WG0Kc-20220302-34	16770	17130	nCoV-2019_56	0
WG0Kc-20220302-34	17087	17430	nCoV-2019_57	0
WG0Kc-20220302-34	17406	17738	nCoV-2019_58	0
WG0Kc-20220302-34	17697	18036	nCoV-2019_59	0
WG0Kc-20220302-34	17993	18324	nCoV-2019_60	0.09
WG0Kc-20220302-34	18275	18650	nCoV-2019_61	0
WG0Kc-20220302-34	18618	18957	nCoV-2019_62	0
WG0Kc-20220302-34	18918	19275	nCoV-2019_63	1.7
WG0Kc-20220302-34	19232	19591	nCoV-2019_64	0.15
WG0Kc-20220302-34	19570	19911	nCoV-2019_65	0
WG0Kc-20220302-34	19866	20231	nCoV-2019_66	0
WG0Kc-20220302-34	20200	20542	nCoV-2019_67	0
WG0Kc-20220302-34	20496	20867	nCoV-2019_68	0.17
WG0Kc-20220302-34	20813	21146	nCoV-2019_69	0
WG0Kc-20220302-34	21104	21427	nCoV-2019_70	0
WG0Kc-20220302-34	21386	21716	nCoV-2019_71	2.25
WG0Kc-20220302-34	21682	22013	nCoV-2019_72	0.64
WG0Kc-20220302-34	21990	22324	nCoV-2019_73	0.01
WG0Kc-20220302-34	22290	22626	nCoV-2019_74	0
WG0Kc-20220302-34	22542	22877	nCoV-2019_75	0
WG0Kc-20220302-34	22821	23189	nCoV-2019_76	0
WG0Kc-20220302-34	23144	23500	nCoV-2019_77	0
WG0Kc-20220302-34	23466	23822	nCoV-2019_78	0
WG0Kc-20220302-34	23812	24145	nCoV-2019_79	0
WG0Kc-20220302-34	24100	24443	nCoV-2019_80	41.2
WG0Kc-20220302-34	24416	24765	nCoV-2019_81	584.21
WG0Kc-20220302-34	24721	25052	nCoV-2019_82	245.75
WG0Kc-20220302-34	25003	25347	nCoV-2019_83	19.44
WG0Kc-20220302-34	25301	25646	nCoV-2019_84	0.44
WG0Kc-20220302-34	25623	25969	nCoV-2019_85	7.03
WG0Kc-20220302-34	25924	26290	nCoV-2019_86	0.77
WG0Kc-20220302-34	26219	26566	nCoV-2019_87	0
WG0Kc-20220302-34	26542	26890	nCoV-2019_88	196.62
WG0Kc-20220302-34	26860	27190	nCoV-2019_89	2528.9
WG0Kc-20220302-34	27164	27511	nCoV-2019_90	174.47
WG0Kc-20220302-34	27471	27825	nCoV-2019_91	58.45
WG0Kc-20220302-34	27808	28145	nCoV-2019_92	2.89
WG0Kc-20220302-34	28104	28442	nCoV-2019_93	1.7
WG0Kc-20220302-34	28416	28756	nCoV-2019_94	0.83
WG0Kc-20220302-34	28699	29041	nCoV-2019_95	39.73
WG0Kc-20220302-34	29007	29356	nCoV-2019_96	568.61
WG0Kc-20220302-34	29316	29665	nCoV-2019_97	75.44
WG0Kc-20220302-34	29510	29836	nCoV-2019_98	0
WG0Kc-20220309-34	54	385	nCoV-2019_1	0
WG0Kc-20220309-34	342	704	nCoV-2019_2	0
WG0Kc-20220309-34	664	1004	nCoV-2019_3	0
WG0Kc-20220309-34	965	1312	nCoV-2019_4	0
WG0Kc-20220309-34	1264	1623	nCoV-2019_5	0
WG0Kc-20220309-34	1595	1942	nCoV-2019_6	0.17
WG0Kc-20220309-34	1897	2242	nCoV-2019_7	0
WG0Kc-20220309-34	2205	2568	nCoV-2019_8	0
WG0Kc-20220309-34	2529	2880	nCoV-2019_9	0
WG0Kc-20220309-34	2850	3183	nCoV-2019_10	0
WG0Kc-20220309-34	3166	3507	nCoV-2019_11	0
WG0Kc-20220309-34	3482	3826	nCoV-2019_12	0
WG0Kc-20220309-34	3795	4142	nCoV-2019_13	0
WG0Kc-20220309-34	4077	4402	nCoV-2019_14	0
WG0Kc-20220309-34	4322	4666	nCoV-2019_15	0
WG0Kc-20220309-34	4658	4995	nCoV-2019_16	0
WG0Kc-20220309-34	4966	5296	nCoV-2019_17	0.48
WG0Kc-20220309-34	5287	5620	nCoV-2019_18	0
WG0Kc-20220309-34	5586	5932	nCoV-2019_19	0
WG0Kc-20220309-34	5894	6247	nCoV-2019_20	0.44
WG0Kc-20220309-34	6197	6526	nCoV-2019_21	0
WG0Kc-20220309-34	6495	6846	nCoV-2019_22	0
WG0Kc-20220309-34	6745	7092	nCoV-2019_23	0
WG0Kc-20220309-34	7058	7389	nCoV-2019_24	0
WG0Kc-20220309-34	7332	7671	nCoV-2019_25	0
WG0Kc-20220309-34	7651	7997	nCoV-2019_26	0
WG0Kc-20220309-34	7968	8319	nCoV-2019_27	0
WG0Kc-20220309-34	8275	8635	nCoV-2019_28	0
WG0Kc-20220309-34	8619	8954	nCoV-2019_29	0
WG0Kc-20220309-34	8913	9245	nCoV-2019_30	0.05
WG0Kc-20220309-34	9226	9557	nCoV-2019_31	0.6
WG0Kc-20220309-34	9502	9834	nCoV-2019_32	0
WG0Kc-20220309-34	9806	10146	nCoV-2019_33	0
WG0Kc-20220309-34	10099	10437	nCoV-2019_34	0
WG0Kc-20220309-34	10384	10737	nCoV-2019_35	0
WG0Kc-20220309-34	10688	11048	nCoV-2019_36	0
WG0Kc-20220309-34	11022	11372	nCoV-2019_37	0
WG0Kc-20220309-34	11331	11668	nCoV-2019_38	0
WG0Kc-20220309-34	11584	11927	nCoV-2019_39	0
WG0Kc-20220309-34	11889	12234	nCoV-2019_40	0
WG0Kc-20220309-34	12133	12465	nCoV-2019_41	0
WG0Kc-20220309-34	12439	12779	nCoV-2019_42	0
WG0Kc-20220309-34	12732	13074	nCoV-2019_43	0
WG0Kc-20220309-34	13029	13363	nCoV-2019_44	1.56
WG0Kc-20220309-34	13344	13660	nCoV-2019_45	0
WG0Kc-20220309-34	13625	13961	nCoV-2019_46	0
WG0Kc-20220309-34	13946	14271	nCoV-2019_47	0
WG0Kc-20220309-34	14232	14579	nCoV-2019_48	0
WG0Kc-20220309-34	14570	14898	nCoV-2019_49	0
WG0Kc-20220309-34	14895	15224	nCoV-2019_50	0
WG0Kc-20220309-34	15193	15538	nCoV-2019_51	0
WG0Kc-20220309-34	15503	15861	nCoV-2019_52	0
WG0Kc-20220309-34	15851	16186	nCoV-2019_53	0
WG0Kc-20220309-34	16144	16485	nCoV-2019_54	0
WG0Kc-20220309-34	16444	16804	nCoV-2019_55	0
WG0Kc-20220309-34	16770	17130	nCoV-2019_56	0
WG0Kc-20220309-34	17087	17430	nCoV-2019_57	0
WG0Kc-20220309-34	17406	17738	nCoV-2019_58	0
WG0Kc-20220309-34	17697	18036	nCoV-2019_59	0
WG0Kc-20220309-34	17993	18324	nCoV-2019_60	0
WG0Kc-20220309-34	18275	18650	nCoV-2019_61	0
WG0Kc-20220309-34	18618	18957	nCoV-2019_62	0
WG0Kc-20220309-34	18918	19275	nCoV-2019_63	0
WG0Kc-20220309-34	19232	19591	nCoV-2019_64	0
WG0Kc-20220309-34	19570	19911	nCoV-2019_65	0
WG0Kc-20220309-34	19866	20231	nCoV-2019_66	0
WG0Kc-20220309-34	20200	20542	nCoV-2019_67	0
WG0Kc-20220309-34	20496	20867	nCoV-2019_68	0
WG0Kc-20220309-34	20813	21146	nCoV-2019_69	0
WG0Kc-20220309-34	21104	21427	nCoV-2019_70	0
WG0Kc-20220309-34	21386	21716	nCoV-2019_71	1.11
WG0Kc-20220309-34	21682	22013	nCoV-2019_72	0
WG0Kc-20220309-34	21990	22324	nCoV-2019_73	0
WG0Kc-20220309-34	22290	22626	nCoV-2019_74	0
WG0Kc-20220309-34	22542	22877	nCoV-2019_75	0
WG0Kc-20220309-34	22821	23189	nCoV-2019_76	0
WG0Kc-20220309-34	23144	23500	nCoV-2019_77	0
WG0Kc-20220309-34	23466	23822	nCoV-2019_78	0
WG0Kc-20220309-34	23812	24145	nCoV-2019_79	0
WG0Kc-20220309-34	24100	24443	nCoV-2019_80	0
WG0Kc-20220309-34	24416	24765	nCoV-2019_81	0
WG0Kc-20220309-34	24721	25052	nCoV-2019_82	0
WG0Kc-20220309-34	25003	25347	nCoV-2019_83	0
WG0Kc-20220309-34	25301	25646	nCoV-2019_84	0
WG0Kc-20220309-34	25623	25969	nCoV-2019_85	0
WG0Kc-20220309-34	25924	26290	nCoV-2019_86	0
WG0Kc-20220309-34	26219	26566	nCoV-2019_87	0
WG0Kc-20220309-34	26542	26890	nCoV-2019_88	0
WG0Kc-20220309-34	26860	27190	nCoV-2019_89	0
WG0Kc-20220309-34	27164	27511	nCoV-2019_90	0
WG0Kc-20220309-34	27471	27825	nCoV-2019_91	0
WG0Kc-20220309-34	27808	28145	nCoV-2019_92	0
WG0Kc-20220309-34	28104	28442	nCoV-2019_93	0
WG0Kc-20220309-34	28416	28756	nCoV-2019_94	0
WG0Kc-20220309-34	28699	29041	nCoV-2019_95	0
WG0Kc-20220309-34	29007	29356	nCoV-2019_96	0
WG0Kc-20220309-34	29316	29665	nCoV-2019_97	0
WG0Kc-20220309-34	29510	29836	nCoV-2019_98	0
WG0Kc-20220323-39	54	385	nCoV-2019_1	5745.99
WG0Kc-20220323-39	342	704	nCoV-2019_2	47349.1
WG0Kc-20220323-39	664	1004	nCoV-2019_3	22509
WG0Kc-20220323-39	965	1312	nCoV-2019_4	38105
WG0Kc-20220323-39	1264	1623	nCoV-2019_5	14971.3
WG0Kc-20220323-39	1595	1942	nCoV-2019_6	55508.6
WG0Kc-20220323-39	1897	2242	nCoV-2019_7	25104.9
WG0Kc-20220323-39	2205	2568	nCoV-2019_8	5793.41
WG0Kc-20220323-39	2529	2880	nCoV-2019_9	3126.82
WG0Kc-20220323-39	2850	3183	nCoV-2019_10	19087.1
WG0Kc-20220323-39	3166	3507	nCoV-2019_11	30886.8
WG0Kc-20220323-39	3482	3826	nCoV-2019_12	13520.2
WG0Kc-20220323-39	3795	4142	nCoV-2019_13	34699
WG0Kc-20220323-39	4077	4402	nCoV-2019_14	22218.7
WG0Kc-20220323-39	4322	4666	nCoV-2019_15	3995.38
WG0Kc-20220323-39	4658	4995	nCoV-2019_16	6626.7
WG0Kc-20220323-39	4966	5296	nCoV-2019_17	1371.38
WG0Kc-20220323-39	5287	5620	nCoV-2019_18	22195.4
WG0Kc-20220323-39	5586	5932	nCoV-2019_19	32596.6
WG0Kc-20220323-39	5894	6247	nCoV-2019_20	7585.48
WG0Kc-20220323-39	6197	6526	nCoV-2019_21	14863.8
WG0Kc-20220323-39	6495	6846	nCoV-2019_22	14994.9
WG0Kc-20220323-39	6745	7092	nCoV-2019_23	5776.57
WG0Kc-20220323-39	7058	7389	nCoV-2019_24	19172
WG0Kc-20220323-39	7332	7671	nCoV-2019_25	15604.2
WG0Kc-20220323-39	7651	7997	nCoV-2019_26	23040.7
WG0Kc-20220323-39	7968	8319	nCoV-2019_27	14261.8
WG0Kc-20220323-39	8275	8635	nCoV-2019_28	7532.96
WG0Kc-20220323-39	8619	8954	nCoV-2019_29	3724.05
WG0Kc-20220323-39	8913	9245	nCoV-2019_30	7482.3
WG0Kc-20220323-39	9226	9557	nCoV-2019_31	19034.3
WG0Kc-20220323-39	9502	9834	nCoV-2019_32	25982.1
WG0Kc-20220323-39	9806	10146	nCoV-2019_33	6848.74
WG0Kc-20220323-39	10099	10437	nCoV-2019_34	1780.79
WG0Kc-20220323-39	10384	10737	nCoV-2019_35	6568.27
WG0Kc-20220323-39	10688	11048	nCoV-2019_36	4822.93
WG0Kc-20220323-39	11022	11372	nCoV-2019_37	8460.43
WG0Kc-20220323-39	11331	11668	nCoV-2019_38	5848.26
WG0Kc-20220323-39	11584	11927	nCoV-2019_39	14994.9
WG0Kc-20220323-39	11889	12234	nCoV-2019_40	68402
WG0Kc-20220323-39	12133	12465	nCoV-2019_41	56063.8
WG0Kc-20220323-39	12439	12779	nCoV-2019_42	47061.1
WG0Kc-20220323-39	12732	13074	nCoV-2019_43	50604.9
WG0Kc-20220323-39	13029	13363	nCoV-2019_44	40478.7
WG0Kc-20220323-39	13344	13660	nCoV-2019_45	17795.5
WG0Kc-20220323-39	13625	13961	nCoV-2019_46	31505.5
WG0Kc-20220323-39	13946	14271	nCoV-2019_47	29140.9
WG0Kc-20220323-39	14232	14579	nCoV-2019_48	47829.7
WG0Kc-20220323-39	14570	14898	nCoV-2019_49	28761.1
WG0Kc-20220323-39	14895	15224	nCoV-2019_50	21916.5
WG0Kc-20220323-39	15193	15538	nCoV-2019_51	33033.5
WG0Kc-20220323-39	15503	15861	nCoV-2019_52	47737.1
WG0Kc-20220323-39	15851	16186	nCoV-2019_53	73054.8
WG0Kc-20220323-39	16144	16485	nCoV-2019_54	18339.7
WG0Kc-20220323-39	16444	16804	nCoV-2019_55	9339.34
WG0Kc-20220323-39	16770	17130	nCoV-2019_56	16636.9
WG0Kc-20220323-39	17087	17430	nCoV-2019_57	82619.3
WG0Kc-20220323-39	17406	17738	nCoV-2019_58	32786.8
WG0Kc-20220323-39	17697	18036	nCoV-2019_59	37585.2
WG0Kc-20220323-39	17993	18324	nCoV-2019_60	37698.8
WG0Kc-20220323-39	18275	18650	nCoV-2019_61	21607.4
WG0Kc-20220323-39	18618	18957	nCoV-2019_62	26862.1
WG0Kc-20220323-39	18918	19275	nCoV-2019_63	30438
WG0Kc-20220323-39	19232	19591	nCoV-2019_64	5205.77
WG0Kc-20220323-39	19570	19911	nCoV-2019_65	2988.32
WG0Kc-20220323-39	19866	20231	nCoV-2019_66	1433.93
WG0Kc-20220323-39	20200	20542	nCoV-2019_67	3081.69
WG0Kc-20220323-39	20496	20867	nCoV-2019_68	7474.44
WG0Kc-20220323-39	20813	21146	nCoV-2019_69	21753.2
WG0Kc-20220323-39	21104	21427	nCoV-2019_70	21840.3
WG0Kc-20220323-39	21386	21716	nCoV-2019_71	2975.42
WG0Kc-20220323-39	21682	22013	nCoV-2019_72	4335.54
WG0Kc-20220323-39	21990	22324	nCoV-2019_73	4881.18
WG0Kc-20220323-39	22290	22626	nCoV-2019_74	43179.7
WG0Kc-20220323-39	22542	22877	nCoV-2019_75	11208.1
WG0Kc-20220323-39	22821	23189	nCoV-2019_76	4393.79
WG0Kc-20220323-39	23144	23500	nCoV-2019_77	33802.9
WG0Kc-20220323-39	23466	23822	nCoV-2019_78	12228.7
WG0Kc-20220323-39	23812	24145	nCoV-2019_79	4794.14
WG0Kc-20220323-39	24100	24443	nCoV-2019_80	16634.2
WG0Kc-20220323-39	24416	24765	nCoV-2019_81	50604.7
WG0Kc-20220323-39	24721	25052	nCoV-2019_82	67066.7
WG0Kc-20220323-39	25003	25347	nCoV-2019_83	14920.4
WG0Kc-20220323-39	25301	25646	nCoV-2019_84	42786.9
WG0Kc-20220323-39	25623	25969	nCoV-2019_85	11830.1
WG0Kc-20220323-39	25924	26290	nCoV-2019_86	5385.98
WG0Kc-20220323-39	26219	26566	nCoV-2019_87	2241.99
WG0Kc-20220323-39	26542	26890	nCoV-2019_88	25326.9
WG0Kc-20220323-39	26860	27190	nCoV-2019_89	24881.3
WG0Kc-20220323-39	27164	27511	nCoV-2019_90	25658.8
WG0Kc-20220323-39	27471	27825	nCoV-2019_91	18242.7
WG0Kc-20220323-39	27808	28145	nCoV-2019_92	9893.81
WG0Kc-20220323-39	28104	28442	nCoV-2019_93	61531.5
WG0Kc-20220323-39	28416	28756	nCoV-2019_94	16382.5
WG0Kc-20220323-39	28699	29041	nCoV-2019_95	8503.92
WG0Kc-20220323-39	29007	29356	nCoV-2019_96	56832.9
WG0Kc-20220323-39	29316	29665	nCoV-2019_97	10488.8
WG0Kc-20220323-39	29510	29836	nCoV-2019_98	1314.13
WG0Kc-20220330-39-2	54	385	nCoV-2019_1	5944.87
WG0Kc-20220330-39-2	342	704	nCoV-2019_2	42239.9
WG0Kc-20220330-39-2	664	1004	nCoV-2019_3	16141.1
WG0Kc-20220330-39-2	965	1312	nCoV-2019_4	38051.8
WG0Kc-20220330-39-2	1264	1623	nCoV-2019_5	12576.5
WG0Kc-20220330-39-2	1595	1942	nCoV-2019_6	45822.4
WG0Kc-20220330-39-2	1897	2242	nCoV-2019_7	17093.1
WG0Kc-20220330-39-2	2205	2568	nCoV-2019_8	10159.1
WG0Kc-20220330-39-2	2529	2880	nCoV-2019_9	3519.96
WG0Kc-20220330-39-2	2850	3183	nCoV-2019_10	21781
WG0Kc-20220330-39-2	3166	3507	nCoV-2019_11	14783.6
WG0Kc-20220330-39-2	3482	3826	nCoV-2019_12	5906.43
WG0Kc-20220330-39-2	3795	4142	nCoV-2019_13	8533.4
WG0Kc-20220330-39-2	4077	4402	nCoV-2019_14	13057.5
WG0Kc-20220330-39-2	4322	4666	nCoV-2019_15	3031.05
WG0Kc-20220330-39-2	4658	4995	nCoV-2019_16	7652.84
WG0Kc-20220330-39-2	4966	5296	nCoV-2019_17	1429.31
WG0Kc-20220330-39-2	5287	5620	nCoV-2019_18	17210
WG0Kc-20220330-39-2	5586	5932	nCoV-2019_19	7735.79
WG0Kc-20220330-39-2	5894	6247	nCoV-2019_20	6461.29
WG0Kc-20220330-39-2	6197	6526	nCoV-2019_21	9118.5
WG0Kc-20220330-39-2	6495	6846	nCoV-2019_22	13517.6
WG0Kc-20220330-39-2	6745	7092	nCoV-2019_23	4521.27
WG0Kc-20220330-39-2	7058	7389	nCoV-2019_24	8076.08
WG0Kc-20220330-39-2	7332	7671	nCoV-2019_25	15872.3
WG0Kc-20220330-39-2	7651	7997	nCoV-2019_26	17442.5
WG0Kc-20220330-39-2	7968	8319	nCoV-2019_27	5721.33
WG0Kc-20220330-39-2	8275	8635	nCoV-2019_28	6014.61
WG0Kc-20220330-39-2	8619	8954	nCoV-2019_29	2370.05
WG0Kc-20220330-39-2	8913	9245	nCoV-2019_30	14727.7
WG0Kc-20220330-39-2	9226	9557	nCoV-2019_31	11275.5
WG0Kc-20220330-39-2	9502	9834	nCoV-2019_32	33511.6
WG0Kc-20220330-39-2	9806	10146	nCoV-2019_33	9568.46
WG0Kc-20220330-39-2	10099	10437	nCoV-2019_34	1566.35
WG0Kc-20220330-39-2	10384	10737	nCoV-2019_35	4637.73
WG0Kc-20220330-39-2	10688	11048	nCoV-2019_36	5423.16
WG0Kc-20220330-39-2	11022	11372	nCoV-2019_37	9447.86
WG0Kc-20220330-39-2	11331	11668	nCoV-2019_38	34547.1
WG0Kc-20220330-39-2	11584	11927	nCoV-2019_39	16860.9
WG0Kc-20220330-39-2	11889	12234	nCoV-2019_40	37952.8
WG0Kc-20220330-39-2	12133	12465	nCoV-2019_41	34331.8
WG0Kc-20220330-39-2	12439	12779	nCoV-2019_42	22027.8
WG0Kc-20220330-39-2	12732	13074	nCoV-2019_43	20720.5
WG0Kc-20220330-39-2	13029	13363	nCoV-2019_44	28304
WG0Kc-20220330-39-2	13344	13660	nCoV-2019_45	7600.66
WG0Kc-20220330-39-2	13625	13961	nCoV-2019_46	9999.66
WG0Kc-20220330-39-2	13946	14271	nCoV-2019_47	18846.8
WG0Kc-20220330-39-2	14232	14579	nCoV-2019_48	40589.4
WG0Kc-20220330-39-2	14570	14898	nCoV-2019_49	18861.2
WG0Kc-20220330-39-2	14895	15224	nCoV-2019_50	15470.9
WG0Kc-20220330-39-2	15193	15538	nCoV-2019_51	9907.77
WG0Kc-20220330-39-2	15503	15861	nCoV-2019_52	28446.5
WG0Kc-20220330-39-2	15851	16186	nCoV-2019_53	28929.4
WG0Kc-20220330-39-2	16144	16485	nCoV-2019_54	6933.72
WG0Kc-20220330-39-2	16444	16804	nCoV-2019_55	4013.18
WG0Kc-20220330-39-2	16770	17130	nCoV-2019_56	9795.11
WG0Kc-20220330-39-2	17087	17430	nCoV-2019_57	23009.4
WG0Kc-20220330-39-2	17406	17738	nCoV-2019_58	20946.3
WG0Kc-20220330-39-2	17697	18036	nCoV-2019_59	17646.4
WG0Kc-20220330-39-2	17993	18324	nCoV-2019_60	28073.9
WG0Kc-20220330-39-2	18275	18650	nCoV-2019_61	17173.5
WG0Kc-20220330-39-2	18618	18957	nCoV-2019_62	34050.9
WG0Kc-20220330-39-2	18918	19275	nCoV-2019_63	17397.3
WG0Kc-20220330-39-2	19232	19591	nCoV-2019_64	14250
WG0Kc-20220330-39-2	19570	19911	nCoV-2019_65	4118.99
WG0Kc-20220330-39-2	19866	20231	nCoV-2019_66	13329.7
WG0Kc-20220330-39-2	20200	20542	nCoV-2019_67	7803.95
WG0Kc-20220330-39-2	20496	20867	nCoV-2019_68	7853.41
WG0Kc-20220330-39-2	20813	21146	nCoV-2019_69	6682.03
WG0Kc-20220330-39-2	21104	21427	nCoV-2019_70	12364.8
WG0Kc-20220330-39-2	21386	21716	nCoV-2019_71	2617.84
WG0Kc-20220330-39-2	21682	22013	nCoV-2019_72	8965
WG0Kc-20220330-39-2	21990	22324	nCoV-2019_73	5327.87
WG0Kc-20220330-39-2	22290	22626	nCoV-2019_74	47336.6
WG0Kc-20220330-39-2	22542	22877	nCoV-2019_75	11702
WG0Kc-20220330-39-2	22821	23189	nCoV-2019_76	3280.47
WG0Kc-20220330-39-2	23144	23500	nCoV-2019_77	23655.3
WG0Kc-20220330-39-2	23466	23822	nCoV-2019_78	11135
WG0Kc-20220330-39-2	23812	24145	nCoV-2019_79	1636.02
WG0Kc-20220330-39-2	24100	24443	nCoV-2019_80	7326.34
WG0Kc-20220330-39-2	24416	24765	nCoV-2019_81	13999.5
WG0Kc-20220330-39-2	24721	25052	nCoV-2019_82	52875.9
WG0Kc-20220330-39-2	25003	25347	nCoV-2019_83	10248.6
WG0Kc-20220330-39-2	25301	25646	nCoV-2019_84	32466
WG0Kc-20220330-39-2	25623	25969	nCoV-2019_85	4441.89
WG0Kc-20220330-39-2	25924	26290	nCoV-2019_86	3097.48
WG0Kc-20220330-39-2	26219	26566	nCoV-2019_87	2290.86
WG0Kc-20220330-39-2	26542	26890	nCoV-2019_88	30477.2
WG0Kc-20220330-39-2	26860	27190	nCoV-2019_89	12034
WG0Kc-20220330-39-2	27164	27511	nCoV-2019_90	27509.4
WG0Kc-20220330-39-2	27471	27825	nCoV-2019_91	11004.9
WG0Kc-20220330-39-2	27808	28145	nCoV-2019_92	7002.18
WG0Kc-20220330-39-2	28104	28442	nCoV-2019_93	51001.6
WG0Kc-20220330-39-2	28416	28756	nCoV-2019_94	17450.4
WG0Kc-20220330-39-2	28699	29041	nCoV-2019_95	6889.99
WG0Kc-20220330-39-2	29007	29356	nCoV-2019_96	27136.7
WG0Kc-20220330-39-2	29316	29665	nCoV-2019_97	4642.55
WG0Kc-20220330-39-2	29510	29836	nCoV-2019_98	829.95
WG0Kc-20220330-39	54	385	nCoV-2019_1	11535.6
WG0Kc-20220330-39	342	704	nCoV-2019_2	75095.2
WG0Kc-20220330-39	664	1004	nCoV-2019_3	35713.4
WG0Kc-20220330-39	965	1312	nCoV-2019_4	64285.6
WG0Kc-20220330-39	1264	1623	nCoV-2019_5	25532.4
WG0Kc-20220330-39	1595	1942	nCoV-2019_6	78126.6
WG0Kc-20220330-39	1897	2242	nCoV-2019_7	28381
WG0Kc-20220330-39	2205	2568	nCoV-2019_8	18158.5
WG0Kc-20220330-39	2529	2880	nCoV-2019_9	6315.02
WG0Kc-20220330-39	2850	3183	nCoV-2019_10	38086.2
WG0Kc-20220330-39	3166	3507	nCoV-2019_11	26544.8
WG0Kc-20220330-39	3482	3826	nCoV-2019_12	9966.69
WG0Kc-20220330-39	3795	4142	nCoV-2019_13	16357.4
WG0Kc-20220330-39	4077	4402	nCoV-2019_14	23948.1
WG0Kc-20220330-39	4322	4666	nCoV-2019_15	5395.1
WG0Kc-20220330-39	4658	4995	nCoV-2019_16	12972.4
WG0Kc-20220330-39	4966	5296	nCoV-2019_17	2800.53
WG0Kc-20220330-39	5287	5620	nCoV-2019_18	36277.7
WG0Kc-20220330-39	5586	5932	nCoV-2019_19	15898.7
WG0Kc-20220330-39	5894	6247	nCoV-2019_20	13585.8
WG0Kc-20220330-39	6197	6526	nCoV-2019_21	16898.2
WG0Kc-20220330-39	6495	6846	nCoV-2019_22	25518.8
WG0Kc-20220330-39	6745	7092	nCoV-2019_23	8351.92
WG0Kc-20220330-39	7058	7389	nCoV-2019_24	13049.2
WG0Kc-20220330-39	7332	7671	nCoV-2019_25	27969.1
WG0Kc-20220330-39	7651	7997	nCoV-2019_26	34373.9
WG0Kc-20220330-39	7968	8319	nCoV-2019_27	10665.5
WG0Kc-20220330-39	8275	8635	nCoV-2019_28	12167.3
WG0Kc-20220330-39	8619	8954	nCoV-2019_29	4136.11
WG0Kc-20220330-39	8913	9245	nCoV-2019_30	24869.3
WG0Kc-20220330-39	9226	9557	nCoV-2019_31	20018.8
WG0Kc-20220330-39	9502	9834	nCoV-2019_32	58820.7
WG0Kc-20220330-39	9806	10146	nCoV-2019_33	17300.5
WG0Kc-20220330-39	10099	10437	nCoV-2019_34	2957.86
WG0Kc-20220330-39	10384	10737	nCoV-2019_35	8905.29
WG0Kc-20220330-39	10688	11048	nCoV-2019_36	8004.27
WG0Kc-20220330-39	11022	11372	nCoV-2019_37	21273.1
WG0Kc-20220330-39	11331	11668	nCoV-2019_38	62352.6
WG0Kc-20220330-39	11584	11927	nCoV-2019_39	33120.2
WG0Kc-20220330-39	11889	12234	nCoV-2019_40	63420.4
WG0Kc-20220330-39	12133	12465	nCoV-2019_41	57380.7
WG0Kc-20220330-39	12439	12779	nCoV-2019_42	35244.7
WG0Kc-20220330-39	12732	13074	nCoV-2019_43	36362.2
WG0Kc-20220330-39	13029	13363	nCoV-2019_44	53332.2
WG0Kc-20220330-39	13344	13660	nCoV-2019_45	13984
WG0Kc-20220330-39	13625	13961	nCoV-2019_46	19362.9
WG0Kc-20220330-39	13946	14271	nCoV-2019_47	33826.2
WG0Kc-20220330-39	14232	14579	nCoV-2019_48	75733.8
WG0Kc-20220330-39	14570	14898	nCoV-2019_49	33408
WG0Kc-20220330-39	14895	15224	nCoV-2019_50	29320.5
WG0Kc-20220330-39	15193	15538	nCoV-2019_51	19791.4
WG0Kc-20220330-39	15503	15861	nCoV-2019_52	50162.2
WG0Kc-20220330-39	15851	16186	nCoV-2019_53	59542.4
WG0Kc-20220330-39	16144	16485	nCoV-2019_54	12620.4
WG0Kc-20220330-39	16444	16804	nCoV-2019_55	8841.05
WG0Kc-20220330-39	16770	17130	nCoV-2019_56	18105
WG0Kc-20220330-39	17087	17430	nCoV-2019_57	41072.1
WG0Kc-20220330-39	17406	17738	nCoV-2019_58	43413.2
WG0Kc-20220330-39	17697	18036	nCoV-2019_59	29554.7
WG0Kc-20220330-39	17993	18324	nCoV-2019_60	46677.2
WG0Kc-20220330-39	18275	18650	nCoV-2019_61	35670.5
WG0Kc-20220330-39	18618	18957	nCoV-2019_62	55384.4
WG0Kc-20220330-39	18918	19275	nCoV-2019_63	38310.8
WG0Kc-20220330-39	19232	19591	nCoV-2019_64	27339.4
WG0Kc-20220330-39	19570	19911	nCoV-2019_65	7595.63
WG0Kc-20220330-39	19866	20231	nCoV-2019_66	20194.2
WG0Kc-20220330-39	20200	20542	nCoV-2019_67	10788.8
WG0Kc-20220330-39	20496	20867	nCoV-2019_68	11979.6
WG0Kc-20220330-39	20813	21146	nCoV-2019_69	10661.4
WG0Kc-20220330-39	21104	21427	nCoV-2019_70	22604.5
WG0Kc-20220330-39	21386	21716	nCoV-2019_71	5795.66
WG0Kc-20220330-39	21682	22013	nCoV-2019_72	20243.3
WG0Kc-20220330-39	21990	22324	nCoV-2019_73	13250.5
WG0Kc-20220330-39	22290	22626	nCoV-2019_74	119945
WG0Kc-20220330-39	22542	22877	nCoV-2019_75	30361.5
WG0Kc-20220330-39	22821	23189	nCoV-2019_76	6504.12
WG0Kc-20220330-39	23144	23500	nCoV-2019_77	44228.6
WG0Kc-20220330-39	23466	23822	nCoV-2019_78	22743.9
WG0Kc-20220330-39	23812	24145	nCoV-2019_79	2788.97
WG0Kc-20220330-39	24100	24443	nCoV-2019_80	11662.7
WG0Kc-20220330-39	24416	24765	nCoV-2019_81	23197.7
WG0Kc-20220330-39	24721	25052	nCoV-2019_82	87075.3
WG0Kc-20220330-39	25003	25347	nCoV-2019_83	16498.2
WG0Kc-20220330-39	25301	25646	nCoV-2019_84	49615.8
WG0Kc-20220330-39	25623	25969	nCoV-2019_85	8049.36
WG0Kc-20220330-39	25924	26290	nCoV-2019_86	4716.28
WG0Kc-20220330-39	26219	26566	nCoV-2019_87	4060.22
WG0Kc-20220330-39	26542	26890	nCoV-2019_88	55818.8
WG0Kc-20220330-39	26860	27190	nCoV-2019_89	19994.1
WG0Kc-20220330-39	27164	27511	nCoV-2019_90	47182.6
WG0Kc-20220330-39	27471	27825	nCoV-2019_91	19743.7
WG0Kc-20220330-39	27808	28145	nCoV-2019_92	11960.1
WG0Kc-20220330-39	28104	28442	nCoV-2019_93	88124.9
WG0Kc-20220330-39	28416	28756	nCoV-2019_94	32025.9
WG0Kc-20220330-39	28699	29041	nCoV-2019_95	13162.3
WG0Kc-20220330-39	29007	29356	nCoV-2019_96	49258.7
WG0Kc-20220330-39	29316	29665	nCoV-2019_97	9454.05
WG0Kc-20220330-39	29510	29836	nCoV-2019_98	1960.29
WG0Kc-20220406-39	54	385	nCoV-2019_1	0
WG0Kc-20220406-39	342	704	nCoV-2019_2	0
WG0Kc-20220406-39	664	1004	nCoV-2019_3	0
WG0Kc-20220406-39	965	1312	nCoV-2019_4	0
WG0Kc-20220406-39	1264	1623	nCoV-2019_5	0
WG0Kc-20220406-39	1595	1942	nCoV-2019_6	1.76
WG0Kc-20220406-39	1897	2242	nCoV-2019_7	0
WG0Kc-20220406-39	2205	2568	nCoV-2019_8	0
WG0Kc-20220406-39	2529	2880	nCoV-2019_9	0
WG0Kc-20220406-39	2850	3183	nCoV-2019_10	0
WG0Kc-20220406-39	3166	3507	nCoV-2019_11	0
WG0Kc-20220406-39	3482	3826	nCoV-2019_12	0.1
WG0Kc-20220406-39	3795	4142	nCoV-2019_13	1.06
WG0Kc-20220406-39	4077	4402	nCoV-2019_14	0.46
WG0Kc-20220406-39	4322	4666	nCoV-2019_15	0
WG0Kc-20220406-39	4658	4995	nCoV-2019_16	0.09
WG0Kc-20220406-39	4966	5296	nCoV-2019_17	31.98
WG0Kc-20220406-39	5287	5620	nCoV-2019_18	998.31
WG0Kc-20220406-39	5586	5932	nCoV-2019_19	75.14
WG0Kc-20220406-39	5894	6247	nCoV-2019_20	6.86
WG0Kc-20220406-39	6197	6526	nCoV-2019_21	0.11
WG0Kc-20220406-39	6495	6846	nCoV-2019_22	1.09
WG0Kc-20220406-39	6745	7092	nCoV-2019_23	2.77
WG0Kc-20220406-39	7058	7389	nCoV-2019_24	0.1
WG0Kc-20220406-39	7332	7671	nCoV-2019_25	0
WG0Kc-20220406-39	7651	7997	nCoV-2019_26	0
WG0Kc-20220406-39	7968	8319	nCoV-2019_27	0
WG0Kc-20220406-39	8275	8635	nCoV-2019_28	0
WG0Kc-20220406-39	8619	8954	nCoV-2019_29	0
WG0Kc-20220406-39	8913	9245	nCoV-2019_30	0.14
WG0Kc-20220406-39	9226	9557	nCoV-2019_31	0.5
WG0Kc-20220406-39	9502	9834	nCoV-2019_32	0.09
WG0Kc-20220406-39	9806	10146	nCoV-2019_33	0.01
WG0Kc-20220406-39	10099	10437	nCoV-2019_34	0.09
WG0Kc-20220406-39	10384	10737	nCoV-2019_35	0.17
WG0Kc-20220406-39	10688	11048	nCoV-2019_36	0.03
WG0Kc-20220406-39	11022	11372	nCoV-2019_37	0
WG0Kc-20220406-39	11331	11668	nCoV-2019_38	0
WG0Kc-20220406-39	11584	11927	nCoV-2019_39	0
WG0Kc-20220406-39	11889	12234	nCoV-2019_40	0
WG0Kc-20220406-39	12133	12465	nCoV-2019_41	0
WG0Kc-20220406-39	12439	12779	nCoV-2019_42	0
WG0Kc-20220406-39	12732	13074	nCoV-2019_43	0
WG0Kc-20220406-39	13029	13363	nCoV-2019_44	23.98
WG0Kc-20220406-39	13344	13660	nCoV-2019_45	140.83
WG0Kc-20220406-39	13625	13961	nCoV-2019_46	1356.91
WG0Kc-20220406-39	13946	14271	nCoV-2019_47	1349.41
WG0Kc-20220406-39	14232	14579	nCoV-2019_48	10669.2
WG0Kc-20220406-39	14570	14898	nCoV-2019_49	196.45
WG0Kc-20220406-39	14895	15224	nCoV-2019_50	822.01
WG0Kc-20220406-39	15193	15538	nCoV-2019_51	55.85
WG0Kc-20220406-39	15503	15861	nCoV-2019_52	0
WG0Kc-20220406-39	15851	16186	nCoV-2019_53	39.16
WG0Kc-20220406-39	16144	16485	nCoV-2019_54	316.55
WG0Kc-20220406-39	16444	16804	nCoV-2019_55	54.61
WG0Kc-20220406-39	16770	17130	nCoV-2019_56	321.23
WG0Kc-20220406-39	17087	17430	nCoV-2019_57	25.98
WG0Kc-20220406-39	17406	17738	nCoV-2019_58	0
WG0Kc-20220406-39	17697	18036	nCoV-2019_59	756.69
WG0Kc-20220406-39	17993	18324	nCoV-2019_60	5470.62
WG0Kc-20220406-39	18275	18650	nCoV-2019_61	550.47
WG0Kc-20220406-39	18618	18957	nCoV-2019_62	0.34
WG0Kc-20220406-39	18918	19275	nCoV-2019_63	0.71
WG0Kc-20220406-39	19232	19591	nCoV-2019_64	0.06
WG0Kc-20220406-39	19570	19911	nCoV-2019_65	0
WG0Kc-20220406-39	19866	20231	nCoV-2019_66	0.16
WG0Kc-20220406-39	20200	20542	nCoV-2019_67	0.05
WG0Kc-20220406-39	20496	20867	nCoV-2019_68	4.32
WG0Kc-20220406-39	20813	21146	nCoV-2019_69	0.09
WG0Kc-20220406-39	21104	21427	nCoV-2019_70	0.2
WG0Kc-20220406-39	21386	21716	nCoV-2019_71	5.99
WG0Kc-20220406-39	21682	22013	nCoV-2019_72	6.37
WG0Kc-20220406-39	21990	22324	nCoV-2019_73	0.24
WG0Kc-20220406-39	22290	22626	nCoV-2019_74	0.01
WG0Kc-20220406-39	22542	22877	nCoV-2019_75	0
WG0Kc-20220406-39	22821	23189	nCoV-2019_76	0
WG0Kc-20220406-39	23144	23500	nCoV-2019_77	0
WG0Kc-20220406-39	23466	23822	nCoV-2019_78	0
WG0Kc-20220406-39	23812	24145	nCoV-2019_79	0
WG0Kc-20220406-39	24100	24443	nCoV-2019_80	0
WG0Kc-20220406-39	24416	24765	nCoV-2019_81	0
WG0Kc-20220406-39	24721	25052	nCoV-2019_82	0.19
WG0Kc-20220406-39	25003	25347	nCoV-2019_83	0
WG0Kc-20220406-39	25301	25646	nCoV-2019_84	0
WG0Kc-20220406-39	25623	25969	nCoV-2019_85	0
WG0Kc-20220406-39	25924	26290	nCoV-2019_86	0
WG0Kc-20220406-39	26219	26566	nCoV-2019_87	0
WG0Kc-20220406-39	26542	26890	nCoV-2019_88	0
WG0Kc-20220406-39	26860	27190	nCoV-2019_89	0
WG0Kc-20220406-39	27164	27511	nCoV-2019_90	100.79
WG0Kc-20220406-39	27471	27825	nCoV-2019_91	1054.3
WG0Kc-20220406-39	27808	28145	nCoV-2019_92	1602.26
WG0Kc-20220406-39	28104	28442	nCoV-2019_93	12588.3
WG0Kc-20220406-39	28416	28756	nCoV-2019_94	622.63
WG0Kc-20220406-39	28699	29041	nCoV-2019_95	50.83
WG0Kc-20220406-39	29007	29356	nCoV-2019_96	3.88
WG0Kc-20220406-39	29316	29665	nCoV-2019_97	0
WG0Kc-20220406-39	29510	29836	nCoV-2019_98	0
WG0Kc-20220413-39	54	385	nCoV-2019_1	0
WG0Kc-20220413-39	342	704	nCoV-2019_2	0
WG0Kc-20220413-39	664	1004	nCoV-2019_3	0
WG0Kc-20220413-39	965	1312	nCoV-2019_4	0
WG0Kc-20220413-39	1264	1623	nCoV-2019_5	0
WG0Kc-20220413-39	1595	1942	nCoV-2019_6	2.07
WG0Kc-20220413-39	1897	2242	nCoV-2019_7	0.04
WG0Kc-20220413-39	2205	2568	nCoV-2019_8	0
WG0Kc-20220413-39	2529	2880	nCoV-2019_9	0
WG0Kc-20220413-39	2850	3183	nCoV-2019_10	0
WG0Kc-20220413-39	3166	3507	nCoV-2019_11	0
WG0Kc-20220413-39	3482	3826	nCoV-2019_12	0
WG0Kc-20220413-39	3795	4142	nCoV-2019_13	0.1
WG0Kc-20220413-39	4077	4402	nCoV-2019_14	0
WG0Kc-20220413-39	4322	4666	nCoV-2019_15	0
WG0Kc-20220413-39	4658	4995	nCoV-2019_16	0.18
WG0Kc-20220413-39	4966	5296	nCoV-2019_17	1.27
WG0Kc-20220413-39	5287	5620	nCoV-2019_18	0
WG0Kc-20220413-39	5586	5932	nCoV-2019_19	0.09
WG0Kc-20220413-39	5894	6247	nCoV-2019_20	3.82
WG0Kc-20220413-39	6197	6526	nCoV-2019_21	0.01
WG0Kc-20220413-39	6495	6846	nCoV-2019_22	0
WG0Kc-20220413-39	6745	7092	nCoV-2019_23	0
WG0Kc-20220413-39	7058	7389	nCoV-2019_24	0
WG0Kc-20220413-39	7332	7671	nCoV-2019_25	0
WG0Kc-20220413-39	7651	7997	nCoV-2019_26	0
WG0Kc-20220413-39	7968	8319	nCoV-2019_27	0
WG0Kc-20220413-39	8275	8635	nCoV-2019_28	0
WG0Kc-20220413-39	8619	8954	nCoV-2019_29	0
WG0Kc-20220413-39	8913	9245	nCoV-2019_30	0.14
WG0Kc-20220413-39	9226	9557	nCoV-2019_31	1.5
WG0Kc-20220413-39	9502	9834	nCoV-2019_32	0.18
WG0Kc-20220413-39	9806	10146	nCoV-2019_33	0.01
WG0Kc-20220413-39	10099	10437	nCoV-2019_34	0.09
WG0Kc-20220413-39	10384	10737	nCoV-2019_35	0
WG0Kc-20220413-39	10688	11048	nCoV-2019_36	0.17
WG0Kc-20220413-39	11022	11372	nCoV-2019_37	0.02
WG0Kc-20220413-39	11331	11668	nCoV-2019_38	0.37
WG0Kc-20220413-39	11584	11927	nCoV-2019_39	0.2
WG0Kc-20220413-39	11889	12234	nCoV-2019_40	0.01
WG0Kc-20220413-39	12133	12465	nCoV-2019_41	0
WG0Kc-20220413-39	12439	12779	nCoV-2019_42	0
WG0Kc-20220413-39	12732	13074	nCoV-2019_43	0
WG0Kc-20220413-39	13029	13363	nCoV-2019_44	16.36
WG0Kc-20220413-39	13344	13660	nCoV-2019_45	0.03
WG0Kc-20220413-39	13625	13961	nCoV-2019_46	1.85
WG0Kc-20220413-39	13946	14271	nCoV-2019_47	0.02
WG0Kc-20220413-39	14232	14579	nCoV-2019_48	0.54
WG0Kc-20220413-39	14570	14898	nCoV-2019_49	0.42
WG0Kc-20220413-39	14895	15224	nCoV-2019_50	0.49
WG0Kc-20220413-39	15193	15538	nCoV-2019_51	0
WG0Kc-20220413-39	15503	15861	nCoV-2019_52	0
WG0Kc-20220413-39	15851	16186	nCoV-2019_53	0
WG0Kc-20220413-39	16144	16485	nCoV-2019_54	0.72
WG0Kc-20220413-39	16444	16804	nCoV-2019_55	0
WG0Kc-20220413-39	16770	17130	nCoV-2019_56	0.09
WG0Kc-20220413-39	17087	17430	nCoV-2019_57	0
WG0Kc-20220413-39	17406	17738	nCoV-2019_58	0
WG0Kc-20220413-39	17697	18036	nCoV-2019_59	0.27
WG0Kc-20220413-39	17993	18324	nCoV-2019_60	0.01
WG0Kc-20220413-39	18275	18650	nCoV-2019_61	0
WG0Kc-20220413-39	18618	18957	nCoV-2019_62	0
WG0Kc-20220413-39	18918	19275	nCoV-2019_63	1.28
WG0Kc-20220413-39	19232	19591	nCoV-2019_64	0.11
WG0Kc-20220413-39	19570	19911	nCoV-2019_65	0
WG0Kc-20220413-39	19866	20231	nCoV-2019_66	0.41
WG0Kc-20220413-39	20200	20542	nCoV-2019_67	0.02
WG0Kc-20220413-39	20496	20867	nCoV-2019_68	4.06
WG0Kc-20220413-39	20813	21146	nCoV-2019_69	0.69
WG0Kc-20220413-39	21104	21427	nCoV-2019_70	0.03
WG0Kc-20220413-39	21386	21716	nCoV-2019_71	3.9
WG0Kc-20220413-39	21682	22013	nCoV-2019_72	3.5
WG0Kc-20220413-39	21990	22324	nCoV-2019_73	0
WG0Kc-20220413-39	22290	22626	nCoV-2019_74	0
WG0Kc-20220413-39	22542	22877	nCoV-2019_75	0
WG0Kc-20220413-39	22821	23189	nCoV-2019_76	0
WG0Kc-20220413-39	23144	23500	nCoV-2019_77	0
WG0Kc-20220413-39	23466	23822	nCoV-2019_78	0
WG0Kc-20220413-39	23812	24145	nCoV-2019_79	0
WG0Kc-20220413-39	24100	24443	nCoV-2019_80	0.11
WG0Kc-20220413-39	24416	24765	nCoV-2019_81	0.01
WG0Kc-20220413-39	24721	25052	nCoV-2019_82	0.1
WG0Kc-20220413-39	25003	25347	nCoV-2019_83	0
WG0Kc-20220413-39	25301	25646	nCoV-2019_84	0
WG0Kc-20220413-39	25623	25969	nCoV-2019_85	0.09
WG0Kc-20220413-39	25924	26290	nCoV-2019_86	0
WG0Kc-20220413-39	26219	26566	nCoV-2019_87	0
WG0Kc-20220413-39	26542	26890	nCoV-2019_88	0
WG0Kc-20220413-39	26860	27190	nCoV-2019_89	0.02
WG0Kc-20220413-39	27164	27511	nCoV-2019_90	1.17
WG0Kc-20220413-39	27471	27825	nCoV-2019_91	0.02
WG0Kc-20220413-39	27808	28145	nCoV-2019_92	0.57
WG0Kc-20220413-39	28104	28442	nCoV-2019_93	0
WG0Kc-20220413-39	28416	28756	nCoV-2019_94	0
WG0Kc-20220413-39	28699	29041	nCoV-2019_95	0
WG0Kc-20220413-39	29007	29356	nCoV-2019_96	0
WG0Kc-20220413-39	29316	29665	nCoV-2019_97	0.61
WG0Kc-20220413-39	29510	29836	nCoV-2019_98	0.1
WG0Kc-20220420-39	54	385	nCoV-2019_1	0
WG0Kc-20220420-39	342	704	nCoV-2019_2	0
WG0Kc-20220420-39	664	1004	nCoV-2019_3	0
WG0Kc-20220420-39	965	1312	nCoV-2019_4	0
WG0Kc-20220420-39	1264	1623	nCoV-2019_5	0
WG0Kc-20220420-39	1595	1942	nCoV-2019_6	3.01
WG0Kc-20220420-39	1897	2242	nCoV-2019_7	0
WG0Kc-20220420-39	2205	2568	nCoV-2019_8	0
WG0Kc-20220420-39	2529	2880	nCoV-2019_9	0
WG0Kc-20220420-39	2850	3183	nCoV-2019_10	0
WG0Kc-20220420-39	3166	3507	nCoV-2019_11	0
WG0Kc-20220420-39	3482	3826	nCoV-2019_12	0
WG0Kc-20220420-39	3795	4142	nCoV-2019_13	0
WG0Kc-20220420-39	4077	4402	nCoV-2019_14	0
WG0Kc-20220420-39	4322	4666	nCoV-2019_15	0.01
WG0Kc-20220420-39	4658	4995	nCoV-2019_16	0.28
WG0Kc-20220420-39	4966	5296	nCoV-2019_17	5.36
WG0Kc-20220420-39	5287	5620	nCoV-2019_18	0
WG0Kc-20220420-39	5586	5932	nCoV-2019_19	0
WG0Kc-20220420-39	5894	6247	nCoV-2019_20	4.24
WG0Kc-20220420-39	6197	6526	nCoV-2019_21	0
WG0Kc-20220420-39	6495	6846	nCoV-2019_22	0
WG0Kc-20220420-39	6745	7092	nCoV-2019_23	0
WG0Kc-20220420-39	7058	7389	nCoV-2019_24	0
WG0Kc-20220420-39	7332	7671	nCoV-2019_25	0
WG0Kc-20220420-39	7651	7997	nCoV-2019_26	0
WG0Kc-20220420-39	7968	8319	nCoV-2019_27	0
WG0Kc-20220420-39	8275	8635	nCoV-2019_28	0
WG0Kc-20220420-39	8619	8954	nCoV-2019_29	0.1
WG0Kc-20220420-39	8913	9245	nCoV-2019_30	0.09
WG0Kc-20220420-39	9226	9557	nCoV-2019_31	0.01
WG0Kc-20220420-39	9502	9834	nCoV-2019_32	0.18
WG0Kc-20220420-39	9806	10146	nCoV-2019_33	0
WG0Kc-20220420-39	10099	10437	nCoV-2019_34	0
WG0Kc-20220420-39	10384	10737	nCoV-2019_35	0
WG0Kc-20220420-39	10688	11048	nCoV-2019_36	0
WG0Kc-20220420-39	11022	11372	nCoV-2019_37	0
WG0Kc-20220420-39	11331	11668	nCoV-2019_38	0
WG0Kc-20220420-39	11584	11927	nCoV-2019_39	0.09
WG0Kc-20220420-39	11889	12234	nCoV-2019_40	0
WG0Kc-20220420-39	12133	12465	nCoV-2019_41	0
WG0Kc-20220420-39	12439	12779	nCoV-2019_42	0
WG0Kc-20220420-39	12732	13074	nCoV-2019_43	0
WG0Kc-20220420-39	13029	13363	nCoV-2019_44	26.36
WG0Kc-20220420-39	13344	13660	nCoV-2019_45	0
WG0Kc-20220420-39	13625	13961	nCoV-2019_46	0.28
WG0Kc-20220420-39	13946	14271	nCoV-2019_47	0
WG0Kc-20220420-39	14232	14579	nCoV-2019_48	0.36
WG0Kc-20220420-39	14570	14898	nCoV-2019_49	0.19
WG0Kc-20220420-39	14895	15224	nCoV-2019_50	0.01
WG0Kc-20220420-39	15193	15538	nCoV-2019_51	0
WG0Kc-20220420-39	15503	15861	nCoV-2019_52	0
WG0Kc-20220420-39	15851	16186	nCoV-2019_53	0
WG0Kc-20220420-39	16144	16485	nCoV-2019_54	0
WG0Kc-20220420-39	16444	16804	nCoV-2019_55	0.19
WG0Kc-20220420-39	16770	17130	nCoV-2019_56	668.31
WG0Kc-20220420-39	17087	17430	nCoV-2019_57	5578.09
WG0Kc-20220420-39	17406	17738	nCoV-2019_58	295.2
WG0Kc-20220420-39	17697	18036	nCoV-2019_59	0.19
WG0Kc-20220420-39	17993	18324	nCoV-2019_60	0.28
WG0Kc-20220420-39	18275	18650	nCoV-2019_61	0
WG0Kc-20220420-39	18618	18957	nCoV-2019_62	0
WG0Kc-20220420-39	18918	19275	nCoV-2019_63	0.97
WG0Kc-20220420-39	19232	19591	nCoV-2019_64	0.04
WG0Kc-20220420-39	19570	19911	nCoV-2019_65	0
WG0Kc-20220420-39	19866	20231	nCoV-2019_66	0.01
WG0Kc-20220420-39	20200	20542	nCoV-2019_67	0.1
WG0Kc-20220420-39	20496	20867	nCoV-2019_68	0.85
WG0Kc-20220420-39	20813	21146	nCoV-2019_69	0
WG0Kc-20220420-39	21104	21427	nCoV-2019_70	0.28
WG0Kc-20220420-39	21386	21716	nCoV-2019_71	4.36
WG0Kc-20220420-39	21682	22013	nCoV-2019_72	2.65
WG0Kc-20220420-39	21990	22324	nCoV-2019_73	0.01
WG0Kc-20220420-39	22290	22626	nCoV-2019_74	3.52
WG0Kc-20220420-39	22542	22877	nCoV-2019_75	16.91
WG0Kc-20220420-39	22821	23189	nCoV-2019_76	768.7
WG0Kc-20220420-39	23144	23500	nCoV-2019_77	6131.34
WG0Kc-20220420-39	23466	23822	nCoV-2019_78	427.09
WG0Kc-20220420-39	23812	24145	nCoV-2019_79	316.15
WG0Kc-20220420-39	24100	24443	nCoV-2019_80	284.58
WG0Kc-20220420-39	24416	24765	nCoV-2019_81	2913.59
WG0Kc-20220420-39	24721	25052	nCoV-2019_82	320.53
WG0Kc-20220420-39	25003	25347	nCoV-2019_83	0
WG0Kc-20220420-39	25301	25646	nCoV-2019_84	0
WG0Kc-20220420-39	25623	25969	nCoV-2019_85	0
WG0Kc-20220420-39	25924	26290	nCoV-2019_86	0
WG0Kc-20220420-39	26219	26566	nCoV-2019_87	100.55
WG0Kc-20220420-39	26542	26890	nCoV-2019_88	1837.28
WG0Kc-20220420-39	26860	27190	nCoV-2019_89	351.49
WG0Kc-20220420-39	27164	27511	nCoV-2019_90	3105.32
WG0Kc-20220420-39	27471	27825	nCoV-2019_91	238.1
WG0Kc-20220420-39	27808	28145	nCoV-2019_92	0.77
WG0Kc-20220420-39	28104	28442	nCoV-2019_93	8.61
WG0Kc-20220420-39	28416	28756	nCoV-2019_94	121.99
WG0Kc-20220420-39	28699	29041	nCoV-2019_95	797.39
WG0Kc-20220420-39	29007	29356	nCoV-2019_96	9604.07
WG0Kc-20220420-39	29316	29665	nCoV-2019_97	939.65
WG0Kc-20220420-39	29510	29836	nCoV-2019_98	0
WG0Kc-20220427-39	54	385	nCoV-2019_1	0
WG0Kc-20220427-39	342	704	nCoV-2019_2	0
WG0Kc-20220427-39	664	1004	nCoV-2019_3	0
WG0Kc-20220427-39	965	1312	nCoV-2019_4	0
WG0Kc-20220427-39	1264	1623	nCoV-2019_5	0
WG0Kc-20220427-39	1595	1942	nCoV-2019_6	0.36
WG0Kc-20220427-39	1897	2242	nCoV-2019_7	0
WG0Kc-20220427-39	2205	2568	nCoV-2019_8	0
WG0Kc-20220427-39	2529	2880	nCoV-2019_9	0
WG0Kc-20220427-39	2850	3183	nCoV-2019_10	0
WG0Kc-20220427-39	3166	3507	nCoV-2019_11	0
WG0Kc-20220427-39	3482	3826	nCoV-2019_12	0
WG0Kc-20220427-39	3795	4142	nCoV-2019_13	0
WG0Kc-20220427-39	4077	4402	nCoV-2019_14	0.1
WG0Kc-20220427-39	4322	4666	nCoV-2019_15	0
WG0Kc-20220427-39	4658	4995	nCoV-2019_16	0.09
WG0Kc-20220427-39	4966	5296	nCoV-2019_17	1.35
WG0Kc-20220427-39	5287	5620	nCoV-2019_18	0
WG0Kc-20220427-39	5586	5932	nCoV-2019_19	0
WG0Kc-20220427-39	5894	6247	nCoV-2019_20	2.5
WG0Kc-20220427-39	6197	6526	nCoV-2019_21	0.01
WG0Kc-20220427-39	6495	6846	nCoV-2019_22	0.28
WG0Kc-20220427-39	6745	7092	nCoV-2019_23	0.19
WG0Kc-20220427-39	7058	7389	nCoV-2019_24	0
WG0Kc-20220427-39	7332	7671	nCoV-2019_25	0
WG0Kc-20220427-39	7651	7997	nCoV-2019_26	0
WG0Kc-20220427-39	7968	8319	nCoV-2019_27	0
WG0Kc-20220427-39	8275	8635	nCoV-2019_28	0
WG0Kc-20220427-39	8619	8954	nCoV-2019_29	0.01
WG0Kc-20220427-39	8913	9245	nCoV-2019_30	0.77
WG0Kc-20220427-39	9226	9557	nCoV-2019_31	5.38
WG0Kc-20220427-39	9502	9834	nCoV-2019_32	0
WG0Kc-20220427-39	9806	10146	nCoV-2019_33	0
WG0Kc-20220427-39	10099	10437	nCoV-2019_34	0
WG0Kc-20220427-39	10384	10737	nCoV-2019_35	0
WG0Kc-20220427-39	10688	11048	nCoV-2019_36	0
WG0Kc-20220427-39	11022	11372	nCoV-2019_37	0
WG0Kc-20220427-39	11331	11668	nCoV-2019_38	0
WG0Kc-20220427-39	11584	11927	nCoV-2019_39	0
WG0Kc-20220427-39	11889	12234	nCoV-2019_40	0
WG0Kc-20220427-39	12133	12465	nCoV-2019_41	0
WG0Kc-20220427-39	12439	12779	nCoV-2019_42	0
WG0Kc-20220427-39	12732	13074	nCoV-2019_43	0
WG0Kc-20220427-39	13029	13363	nCoV-2019_44	18.66
WG0Kc-20220427-39	13344	13660	nCoV-2019_45	0
WG0Kc-20220427-39	13625	13961	nCoV-2019_46	1.49
WG0Kc-20220427-39	13946	14271	nCoV-2019_47	0.02
WG0Kc-20220427-39	14232	14579	nCoV-2019_48	0.09
WG0Kc-20220427-39	14570	14898	nCoV-2019_49	1.21
WG0Kc-20220427-39	14895	15224	nCoV-2019_50	0.07
WG0Kc-20220427-39	15193	15538	nCoV-2019_51	0
WG0Kc-20220427-39	15503	15861	nCoV-2019_52	0
WG0Kc-20220427-39	15851	16186	nCoV-2019_53	0
WG0Kc-20220427-39	16144	16485	nCoV-2019_54	0.09
WG0Kc-20220427-39	16444	16804	nCoV-2019_55	0
WG0Kc-20220427-39	16770	17130	nCoV-2019_56	0
WG0Kc-20220427-39	17087	17430	nCoV-2019_57	0
WG0Kc-20220427-39	17406	17738	nCoV-2019_58	0
WG0Kc-20220427-39	17697	18036	nCoV-2019_59	0.94
WG0Kc-20220427-39	17993	18324	nCoV-2019_60	0.31
WG0Kc-20220427-39	18275	18650	nCoV-2019_61	0.13
WG0Kc-20220427-39	18618	18957	nCoV-2019_62	0
WG0Kc-20220427-39	18918	19275	nCoV-2019_63	0.56
WG0Kc-20220427-39	19232	19591	nCoV-2019_64	0.03
WG0Kc-20220427-39	19570	19911	nCoV-2019_65	0
WG0Kc-20220427-39	19866	20231	nCoV-2019_66	0.01
WG0Kc-20220427-39	20200	20542	nCoV-2019_67	0.09
WG0Kc-20220427-39	20496	20867	nCoV-2019_68	0.09
WG0Kc-20220427-39	20813	21146	nCoV-2019_69	0.09
WG0Kc-20220427-39	21104	21427	nCoV-2019_70	0.01
WG0Kc-20220427-39	21386	21716	nCoV-2019_71	4.17
WG0Kc-20220427-39	21682	22013	nCoV-2019_72	1.65
WG0Kc-20220427-39	21990	22324	nCoV-2019_73	0.09
WG0Kc-20220427-39	22290	22626	nCoV-2019_74	0
WG0Kc-20220427-39	22542	22877	nCoV-2019_75	0
WG0Kc-20220427-39	22821	23189	nCoV-2019_76	0
WG0Kc-20220427-39	23144	23500	nCoV-2019_77	0
WG0Kc-20220427-39	23466	23822	nCoV-2019_78	0
WG0Kc-20220427-39	23812	24145	nCoV-2019_79	0
WG0Kc-20220427-39	24100	24443	nCoV-2019_80	0
WG0Kc-20220427-39	24416	24765	nCoV-2019_81	0
WG0Kc-20220427-39	24721	25052	nCoV-2019_82	0
WG0Kc-20220427-39	25003	25347	nCoV-2019_83	0
WG0Kc-20220427-39	25301	25646	nCoV-2019_84	0
WG0Kc-20220427-39	25623	25969	nCoV-2019_85	0
WG0Kc-20220427-39	25924	26290	nCoV-2019_86	0
WG0Kc-20220427-39	26219	26566	nCoV-2019_87	0.09
WG0Kc-20220427-39	26542	26890	nCoV-2019_88	0
WG0Kc-20220427-39	26860	27190	nCoV-2019_89	0
WG0Kc-20220427-39	27164	27511	nCoV-2019_90	0
WG0Kc-20220427-39	27471	27825	nCoV-2019_91	0
WG0Kc-20220427-39	27808	28145	nCoV-2019_92	0
WG0Kc-20220427-39	28104	28442	nCoV-2019_93	0
WG0Kc-20220427-39	28416	28756	nCoV-2019_94	0
WG0Kc-20220427-39	28699	29041	nCoV-2019_95	0
WG0Kc-20220427-39	29007	29356	nCoV-2019_96	0
WG0Kc-20220427-39	29316	29665	nCoV-2019_97	0
WG0Kc-20220427-39	29510	29836	nCoV-2019_98	0
WG0Kc-210608-33	54	385	nCoV-2019_1	0
WG0Kc-210608-33	342	704	nCoV-2019_2	0.18
WG0Kc-210608-33	664	1004	nCoV-2019_3	0
WG0Kc-210608-33	965	1312	nCoV-2019_4	0
WG0Kc-210608-33	1264	1623	nCoV-2019_5	0
WG0Kc-210608-33	1595	1942	nCoV-2019_6	2.41
WG0Kc-210608-33	1897	2242	nCoV-2019_7	0.09
WG0Kc-210608-33	2205	2568	nCoV-2019_8	0
WG0Kc-210608-33	2529	2880	nCoV-2019_9	0.09
WG0Kc-210608-33	2850	3183	nCoV-2019_10	0.41
WG0Kc-210608-33	3166	3507	nCoV-2019_11	3.4
WG0Kc-210608-33	3482	3826	nCoV-2019_12	0.01
WG0Kc-210608-33	3795	4142	nCoV-2019_13	0.09
WG0Kc-210608-33	4077	4402	nCoV-2019_14	0.38
WG0Kc-210608-33	4322	4666	nCoV-2019_15	0
WG0Kc-210608-33	4658	4995	nCoV-2019_16	0.54
WG0Kc-210608-33	4966	5296	nCoV-2019_17	7.91
WG0Kc-210608-33	5287	5620	nCoV-2019_18	0
WG0Kc-210608-33	5586	5932	nCoV-2019_19	0.92
WG0Kc-210608-33	5894	6247	nCoV-2019_20	9.99
WG0Kc-210608-33	6197	6526	nCoV-2019_21	0.01
WG0Kc-210608-33	6495	6846	nCoV-2019_22	0
WG0Kc-210608-33	6745	7092	nCoV-2019_23	0.02
WG0Kc-210608-33	7058	7389	nCoV-2019_24	0.18
WG0Kc-210608-33	7332	7671	nCoV-2019_25	0
WG0Kc-210608-33	7651	7997	nCoV-2019_26	0
WG0Kc-210608-33	7968	8319	nCoV-2019_27	0.22
WG0Kc-210608-33	8275	8635	nCoV-2019_28	0
WG0Kc-210608-33	8619	8954	nCoV-2019_29	0
WG0Kc-210608-33	8913	9245	nCoV-2019_30	18.88
WG0Kc-210608-33	9226	9557	nCoV-2019_31	207.26
WG0Kc-210608-33	9502	9834	nCoV-2019_32	0.09
WG0Kc-210608-33	9806	10146	nCoV-2019_33	0
WG0Kc-210608-33	10099	10437	nCoV-2019_34	0
WG0Kc-210608-33	10384	10737	nCoV-2019_35	0.26
WG0Kc-210608-33	10688	11048	nCoV-2019_36	0.03
WG0Kc-210608-33	11022	11372	nCoV-2019_37	0
WG0Kc-210608-33	11331	11668	nCoV-2019_38	0
WG0Kc-210608-33	11584	11927	nCoV-2019_39	0
WG0Kc-210608-33	11889	12234	nCoV-2019_40	0
WG0Kc-210608-33	12133	12465	nCoV-2019_41	0
WG0Kc-210608-33	12439	12779	nCoV-2019_42	0
WG0Kc-210608-33	12732	13074	nCoV-2019_43	0
WG0Kc-210608-33	13029	13363	nCoV-2019_44	44.43
WG0Kc-210608-33	13344	13660	nCoV-2019_45	0.08
WG0Kc-210608-33	13625	13961	nCoV-2019_46	8.26
WG0Kc-210608-33	13946	14271	nCoV-2019_47	0.01
WG0Kc-210608-33	14232	14579	nCoV-2019_48	0.09
WG0Kc-210608-33	14570	14898	nCoV-2019_49	3.02
WG0Kc-210608-33	14895	15224	nCoV-2019_50	0.06
WG0Kc-210608-33	15193	15538	nCoV-2019_51	0
WG0Kc-210608-33	15503	15861	nCoV-2019_52	0
WG0Kc-210608-33	15851	16186	nCoV-2019_53	0
WG0Kc-210608-33	16144	16485	nCoV-2019_54	0.27
WG0Kc-210608-33	16444	16804	nCoV-2019_55	0
WG0Kc-210608-33	16770	17130	nCoV-2019_56	0
WG0Kc-210608-33	17087	17430	nCoV-2019_57	0
WG0Kc-210608-33	17406	17738	nCoV-2019_58	0
WG0Kc-210608-33	17697	18036	nCoV-2019_59	0.18
WG0Kc-210608-33	17993	18324	nCoV-2019_60	0.01
WG0Kc-210608-33	18275	18650	nCoV-2019_61	0
WG0Kc-210608-33	18618	18957	nCoV-2019_62	0
WG0Kc-210608-33	18918	19275	nCoV-2019_63	4.13
WG0Kc-210608-33	19232	19591	nCoV-2019_64	0.35
WG0Kc-210608-33	19570	19911	nCoV-2019_65	0
WG0Kc-210608-33	19866	20231	nCoV-2019_66	0.01
WG0Kc-210608-33	20200	20542	nCoV-2019_67	0.25
WG0Kc-210608-33	20496	20867	nCoV-2019_68	2.51
WG0Kc-210608-33	20813	21146	nCoV-2019_69	0.31
WG0Kc-210608-33	21104	21427	nCoV-2019_70	0.04
WG0Kc-210608-33	21386	21716	nCoV-2019_71	16.15
WG0Kc-210608-33	21682	22013	nCoV-2019_72	3.41
WG0Kc-210608-33	21990	22324	nCoV-2019_73	0.25
WG0Kc-210608-33	22290	22626	nCoV-2019_74	0
WG0Kc-210608-33	22542	22877	nCoV-2019_75	0
WG0Kc-210608-33	22821	23189	nCoV-2019_76	0
WG0Kc-210608-33	23144	23500	nCoV-2019_77	0
WG0Kc-210608-33	23466	23822	nCoV-2019_78	0
WG0Kc-210608-33	23812	24145	nCoV-2019_79	0
WG0Kc-210608-33	24100	24443	nCoV-2019_80	268.52
WG0Kc-210608-33	24416	24765	nCoV-2019_81	4502.99
WG0Kc-210608-33	24721	25052	nCoV-2019_82	596.82
WG0Kc-210608-33	25003	25347	nCoV-2019_83	0.04
WG0Kc-210608-33	25301	25646	nCoV-2019_84	0
WG0Kc-210608-33	25623	25969	nCoV-2019_85	0
WG0Kc-210608-33	25924	26290	nCoV-2019_86	0
WG0Kc-210608-33	26219	26566	nCoV-2019_87	0
WG0Kc-210608-33	26542	26890	nCoV-2019_88	0
WG0Kc-210608-33	26860	27190	nCoV-2019_89	0.02
WG0Kc-210608-33	27164	27511	nCoV-2019_90	0.87
WG0Kc-210608-33	27471	27825	nCoV-2019_91	0
WG0Kc-210608-33	27808	28145	nCoV-2019_92	0.19
WG0Kc-210608-33	28104	28442	nCoV-2019_93	0
WG0Kc-210608-33	28416	28756	nCoV-2019_94	0
WG0Kc-210608-33	28699	29041	nCoV-2019_95	0
WG0Kc-210608-33	29007	29356	nCoV-2019_96	0.35
WG0Kc-210608-33	29316	29665	nCoV-2019_97	0
WG0Kc-210608-33	29510	29836	nCoV-2019_98	0
WG0Kc-210615-33	54	385	nCoV-2019_1	0.03
WG0Kc-210615-33	342	704	nCoV-2019_2	0.29
WG0Kc-210615-33	664	1004	nCoV-2019_3	0
WG0Kc-210615-33	965	1312	nCoV-2019_4	0
WG0Kc-210615-33	1264	1623	nCoV-2019_5	0
WG0Kc-210615-33	1595	1942	nCoV-2019_6	1.27
WG0Kc-210615-33	1897	2242	nCoV-2019_7	0
WG0Kc-210615-33	2205	2568	nCoV-2019_8	0
WG0Kc-210615-33	2529	2880	nCoV-2019_9	0
WG0Kc-210615-33	2850	3183	nCoV-2019_10	0
WG0Kc-210615-33	3166	3507	nCoV-2019_11	0
WG0Kc-210615-33	3482	3826	nCoV-2019_12	0
WG0Kc-210615-33	3795	4142	nCoV-2019_13	0.19
WG0Kc-210615-33	4077	4402	nCoV-2019_14	0.1
WG0Kc-210615-33	4322	4666	nCoV-2019_15	0
WG0Kc-210615-33	4658	4995	nCoV-2019_16	0.54
WG0Kc-210615-33	4966	5296	nCoV-2019_17	5.95
WG0Kc-210615-33	5287	5620	nCoV-2019_18	0
WG0Kc-210615-33	5586	5932	nCoV-2019_19	0.37
WG0Kc-210615-33	5894	6247	nCoV-2019_20	13.5
WG0Kc-210615-33	6197	6526	nCoV-2019_21	0.02
WG0Kc-210615-33	6495	6846	nCoV-2019_22	0.09
WG0Kc-210615-33	6745	7092	nCoV-2019_23	0.09
WG0Kc-210615-33	7058	7389	nCoV-2019_24	0.01
WG0Kc-210615-33	7332	7671	nCoV-2019_25	0.09
WG0Kc-210615-33	7651	7997	nCoV-2019_26	0
WG0Kc-210615-33	7968	8319	nCoV-2019_27	0
WG0Kc-210615-33	8275	8635	nCoV-2019_28	0
WG0Kc-210615-33	8619	8954	nCoV-2019_29	0.09
WG0Kc-210615-33	8913	9245	nCoV-2019_30	22.34
WG0Kc-210615-33	9226	9557	nCoV-2019_31	246.45
WG0Kc-210615-33	9502	9834	nCoV-2019_32	0
WG0Kc-210615-33	9806	10146	nCoV-2019_33	0
WG0Kc-210615-33	10099	10437	nCoV-2019_34	0
WG0Kc-210615-33	10384	10737	nCoV-2019_35	0.09
WG0Kc-210615-33	10688	11048	nCoV-2019_36	0.01
WG0Kc-210615-33	11022	11372	nCoV-2019_37	0
WG0Kc-210615-33	11331	11668	nCoV-2019_38	0.21
WG0Kc-210615-33	11584	11927	nCoV-2019_39	0.29
WG0Kc-210615-33	11889	12234	nCoV-2019_40	0.12
WG0Kc-210615-33	12133	12465	nCoV-2019_41	0
WG0Kc-210615-33	12439	12779	nCoV-2019_42	0
WG0Kc-210615-33	12732	13074	nCoV-2019_43	0
WG0Kc-210615-33	13029	13363	nCoV-2019_44	36.3
WG0Kc-210615-33	13344	13660	nCoV-2019_45	0
WG0Kc-210615-33	13625	13961	nCoV-2019_46	2.6
WG0Kc-210615-33	13946	14271	nCoV-2019_47	0.01
WG0Kc-210615-33	14232	14579	nCoV-2019_48	0.09
WG0Kc-210615-33	14570	14898	nCoV-2019_49	0.87
WG0Kc-210615-33	14895	15224	nCoV-2019_50	0.01
WG0Kc-210615-33	15193	15538	nCoV-2019_51	0
WG0Kc-210615-33	15503	15861	nCoV-2019_52	0
WG0Kc-210615-33	15851	16186	nCoV-2019_53	0
WG0Kc-210615-33	16144	16485	nCoV-2019_54	0.37
WG0Kc-210615-33	16444	16804	nCoV-2019_55	0.01
WG0Kc-210615-33	16770	17130	nCoV-2019_56	0
WG0Kc-210615-33	17087	17430	nCoV-2019_57	0
WG0Kc-210615-33	17406	17738	nCoV-2019_58	0
WG0Kc-210615-33	17697	18036	nCoV-2019_59	0.37
WG0Kc-210615-33	17993	18324	nCoV-2019_60	0.01
WG0Kc-210615-33	18275	18650	nCoV-2019_61	0
WG0Kc-210615-33	18618	18957	nCoV-2019_62	0
WG0Kc-210615-33	18918	19275	nCoV-2019_63	5.38
WG0Kc-210615-33	19232	19591	nCoV-2019_64	0.37
WG0Kc-210615-33	19570	19911	nCoV-2019_65	0.09
WG0Kc-210615-33	19866	20231	nCoV-2019_66	0.02
WG0Kc-210615-33	20200	20542	nCoV-2019_67	0.42
WG0Kc-210615-33	20496	20867	nCoV-2019_68	2.12
WG0Kc-210615-33	20813	21146	nCoV-2019_69	0.47
WG0Kc-210615-33	21104	21427	nCoV-2019_70	0.03
WG0Kc-210615-33	21386	21716	nCoV-2019_71	9.83
WG0Kc-210615-33	21682	22013	nCoV-2019_72	5.95
WG0Kc-210615-33	21990	22324	nCoV-2019_73	0.28
WG0Kc-210615-33	22290	22626	nCoV-2019_74	0
WG0Kc-210615-33	22542	22877	nCoV-2019_75	0
WG0Kc-210615-33	22821	23189	nCoV-2019_76	0
WG0Kc-210615-33	23144	23500	nCoV-2019_77	0
WG0Kc-210615-33	23466	23822	nCoV-2019_78	0
WG0Kc-210615-33	23812	24145	nCoV-2019_79	0
WG0Kc-210615-33	24100	24443	nCoV-2019_80	0.17
WG0Kc-210615-33	24416	24765	nCoV-2019_81	0
WG0Kc-210615-33	24721	25052	nCoV-2019_82	0
WG0Kc-210615-33	25003	25347	nCoV-2019_83	0
WG0Kc-210615-33	25301	25646	nCoV-2019_84	0
WG0Kc-210615-33	25623	25969	nCoV-2019_85	0
WG0Kc-210615-33	25924	26290	nCoV-2019_86	0
WG0Kc-210615-33	26219	26566	nCoV-2019_87	0
WG0Kc-210615-33	26542	26890	nCoV-2019_88	0
WG0Kc-210615-33	26860	27190	nCoV-2019_89	0
WG0Kc-210615-33	27164	27511	nCoV-2019_90	0.52
WG0Kc-210615-33	27471	27825	nCoV-2019_91	0.08
WG0Kc-210615-33	27808	28145	nCoV-2019_92	0.01
WG0Kc-210615-33	28104	28442	nCoV-2019_93	0
WG0Kc-210615-33	28416	28756	nCoV-2019_94	0
WG0Kc-210615-33	28699	29041	nCoV-2019_95	0
WG0Kc-210615-33	29007	29356	nCoV-2019_96	0
WG0Kc-210615-33	29316	29665	nCoV-2019_97	0
WG0Kc-210615-33	29510	29836	nCoV-2019_98	0
WG0Kc-210727-21	54	385	nCoV-2019_1	0
WG0Kc-210727-21	342	704	nCoV-2019_2	0
WG0Kc-210727-21	664	1004	nCoV-2019_3	0
WG0Kc-210727-21	965	1312	nCoV-2019_4	0
WG0Kc-210727-21	1264	1623	nCoV-2019_5	0
WG0Kc-210727-21	1595	1942	nCoV-2019_6	0.19
WG0Kc-210727-21	1897	2242	nCoV-2019_7	0
WG0Kc-210727-21	2205	2568	nCoV-2019_8	0
WG0Kc-210727-21	2529	2880	nCoV-2019_9	0
WG0Kc-210727-21	2850	3183	nCoV-2019_10	0
WG0Kc-210727-21	3166	3507	nCoV-2019_11	0
WG0Kc-210727-21	3482	3826	nCoV-2019_12	0
WG0Kc-210727-21	3795	4142	nCoV-2019_13	0
WG0Kc-210727-21	4077	4402	nCoV-2019_14	0
WG0Kc-210727-21	4322	4666	nCoV-2019_15	0
WG0Kc-210727-21	4658	4995	nCoV-2019_16	0
WG0Kc-210727-21	4966	5296	nCoV-2019_17	0.1
WG0Kc-210727-21	5287	5620	nCoV-2019_18	0
WG0Kc-210727-21	5586	5932	nCoV-2019_19	0.18
WG0Kc-210727-21	5894	6247	nCoV-2019_20	0.83
WG0Kc-210727-21	6197	6526	nCoV-2019_21	0
WG0Kc-210727-21	6495	6846	nCoV-2019_22	0
WG0Kc-210727-21	6745	7092	nCoV-2019_23	0
WG0Kc-210727-21	7058	7389	nCoV-2019_24	0.01
WG0Kc-210727-21	7332	7671	nCoV-2019_25	0.09
WG0Kc-210727-21	7651	7997	nCoV-2019_26	0
WG0Kc-210727-21	7968	8319	nCoV-2019_27	0
WG0Kc-210727-21	8275	8635	nCoV-2019_28	0
WG0Kc-210727-21	8619	8954	nCoV-2019_29	0
WG0Kc-210727-21	8913	9245	nCoV-2019_30	1.44
WG0Kc-210727-21	9226	9557	nCoV-2019_31	15.85
WG0Kc-210727-21	9502	9834	nCoV-2019_32	0
WG0Kc-210727-21	9806	10146	nCoV-2019_33	0
WG0Kc-210727-21	10099	10437	nCoV-2019_34	0
WG0Kc-210727-21	10384	10737	nCoV-2019_35	0
WG0Kc-210727-21	10688	11048	nCoV-2019_36	0
WG0Kc-210727-21	11022	11372	nCoV-2019_37	0
WG0Kc-210727-21	11331	11668	nCoV-2019_38	0
WG0Kc-210727-21	11584	11927	nCoV-2019_39	50.97
WG0Kc-210727-21	11889	12234	nCoV-2019_40	416.54
WG0Kc-210727-21	12133	12465	nCoV-2019_41	127.77
WG0Kc-210727-21	12439	12779	nCoV-2019_42	0
WG0Kc-210727-21	12732	13074	nCoV-2019_43	0
WG0Kc-210727-21	13029	13363	nCoV-2019_44	2.44
WG0Kc-210727-21	13344	13660	nCoV-2019_45	0
WG0Kc-210727-21	13625	13961	nCoV-2019_46	1.88
WG0Kc-210727-21	13946	14271	nCoV-2019_47	0.02
WG0Kc-210727-21	14232	14579	nCoV-2019_48	0.09
WG0Kc-210727-21	14570	14898	nCoV-2019_49	2.92
WG0Kc-210727-21	14895	15224	nCoV-2019_50	2.35
WG0Kc-210727-21	15193	15538	nCoV-2019_51	82.67
WG0Kc-210727-21	15503	15861	nCoV-2019_52	687.31
WG0Kc-210727-21	15851	16186	nCoV-2019_53	21.38
WG0Kc-210727-21	16144	16485	nCoV-2019_54	0
WG0Kc-210727-21	16444	16804	nCoV-2019_55	0
WG0Kc-210727-21	16770	17130	nCoV-2019_56	0
WG0Kc-210727-21	17087	17430	nCoV-2019_57	0
WG0Kc-210727-21	17406	17738	nCoV-2019_58	0
WG0Kc-210727-21	17697	18036	nCoV-2019_59	0.1
WG0Kc-210727-21	17993	18324	nCoV-2019_60	0.01
WG0Kc-210727-21	18275	18650	nCoV-2019_61	0
WG0Kc-210727-21	18618	18957	nCoV-2019_62	0
WG0Kc-210727-21	18918	19275	nCoV-2019_63	0.29
WG0Kc-210727-21	19232	19591	nCoV-2019_64	0.03
WG0Kc-210727-21	19570	19911	nCoV-2019_65	0
WG0Kc-210727-21	19866	20231	nCoV-2019_66	0
WG0Kc-210727-21	20200	20542	nCoV-2019_67	87
WG0Kc-210727-21	20496	20867	nCoV-2019_68	480.74
WG0Kc-210727-21	20813	21146	nCoV-2019_69	359.5
WG0Kc-210727-21	21104	21427	nCoV-2019_70	42.58
WG0Kc-210727-21	21386	21716	nCoV-2019_71	0.28
WG0Kc-210727-21	21682	22013	nCoV-2019_72	0.37
WG0Kc-210727-21	21990	22324	nCoV-2019_73	0.01
WG0Kc-210727-21	22290	22626	nCoV-2019_74	0
WG0Kc-210727-21	22542	22877	nCoV-2019_75	0
WG0Kc-210727-21	22821	23189	nCoV-2019_76	0
WG0Kc-210727-21	23144	23500	nCoV-2019_77	0
WG0Kc-210727-21	23466	23822	nCoV-2019_78	0
WG0Kc-210727-21	23812	24145	nCoV-2019_79	0
WG0Kc-210727-21	24100	24443	nCoV-2019_80	0
WG0Kc-210727-21	24416	24765	nCoV-2019_81	0
WG0Kc-210727-21	24721	25052	nCoV-2019_82	0
WG0Kc-210727-21	25003	25347	nCoV-2019_83	0
WG0Kc-210727-21	25301	25646	nCoV-2019_84	0
WG0Kc-210727-21	25623	25969	nCoV-2019_85	0
WG0Kc-210727-21	25924	26290	nCoV-2019_86	0
WG0Kc-210727-21	26219	26566	nCoV-2019_87	0
WG0Kc-210727-21	26542	26890	nCoV-2019_88	0
WG0Kc-210727-21	26860	27190	nCoV-2019_89	0
WG0Kc-210727-21	27164	27511	nCoV-2019_90	0.09
WG0Kc-210727-21	27471	27825	nCoV-2019_91	0
WG0Kc-210727-21	27808	28145	nCoV-2019_92	0
WG0Kc-210727-21	28104	28442	nCoV-2019_93	0
WG0Kc-210727-21	28416	28756	nCoV-2019_94	0
WG0Kc-210727-21	28699	29041	nCoV-2019_95	0
WG0Kc-210727-21	29007	29356	nCoV-2019_96	9.52
WG0Kc-210727-21	29316	29665	nCoV-2019_97	60.48
WG0Kc-210727-21	29510	29836	nCoV-2019_98	25.2
WG0Kc-210831-33	54	385	nCoV-2019_1	0
WG0Kc-210831-33	342	704	nCoV-2019_2	0
WG0Kc-210831-33	664	1004	nCoV-2019_3	0
WG0Kc-210831-33	965	1312	nCoV-2019_4	0
WG0Kc-210831-33	1264	1623	nCoV-2019_5	0
WG0Kc-210831-33	1595	1942	nCoV-2019_6	1.31
WG0Kc-210831-33	1897	2242	nCoV-2019_7	0
WG0Kc-210831-33	2205	2568	nCoV-2019_8	0
WG0Kc-210831-33	2529	2880	nCoV-2019_9	0
WG0Kc-210831-33	2850	3183	nCoV-2019_10	0
WG0Kc-210831-33	3166	3507	nCoV-2019_11	0
WG0Kc-210831-33	3482	3826	nCoV-2019_12	0
WG0Kc-210831-33	3795	4142	nCoV-2019_13	0
WG0Kc-210831-33	4077	4402	nCoV-2019_14	0.1
WG0Kc-210831-33	4322	4666	nCoV-2019_15	0
WG0Kc-210831-33	4658	4995	nCoV-2019_16	0.18
WG0Kc-210831-33	4966	5296	nCoV-2019_17	2.65
WG0Kc-210831-33	5287	5620	nCoV-2019_18	0
WG0Kc-210831-33	5586	5932	nCoV-2019_19	0.28
WG0Kc-210831-33	5894	6247	nCoV-2019_20	1.68
WG0Kc-210831-33	6197	6526	nCoV-2019_21	0
WG0Kc-210831-33	6495	6846	nCoV-2019_22	0
WG0Kc-210831-33	6745	7092	nCoV-2019_23	0
WG0Kc-210831-33	7058	7389	nCoV-2019_24	0
WG0Kc-210831-33	7332	7671	nCoV-2019_25	0
WG0Kc-210831-33	7651	7997	nCoV-2019_26	0
WG0Kc-210831-33	7968	8319	nCoV-2019_27	0
WG0Kc-210831-33	8275	8635	nCoV-2019_28	0
WG0Kc-210831-33	8619	8954	nCoV-2019_29	0
WG0Kc-210831-33	8913	9245	nCoV-2019_30	0.43
WG0Kc-210831-33	9226	9557	nCoV-2019_31	3.79
WG0Kc-210831-33	9502	9834	nCoV-2019_32	0
WG0Kc-210831-33	9806	10146	nCoV-2019_33	0
WG0Kc-210831-33	10099	10437	nCoV-2019_34	0
WG0Kc-210831-33	10384	10737	nCoV-2019_35	0.34
WG0Kc-210831-33	10688	11048	nCoV-2019_36	0.04
WG0Kc-210831-33	11022	11372	nCoV-2019_37	0
WG0Kc-210831-33	11331	11668	nCoV-2019_38	0
WG0Kc-210831-33	11584	11927	nCoV-2019_39	0
WG0Kc-210831-33	11889	12234	nCoV-2019_40	0
WG0Kc-210831-33	12133	12465	nCoV-2019_41	0
WG0Kc-210831-33	12439	12779	nCoV-2019_42	0
WG0Kc-210831-33	12732	13074	nCoV-2019_43	0
WG0Kc-210831-33	13029	13363	nCoV-2019_44	12.64
WG0Kc-210831-33	13344	13660	nCoV-2019_45	487.49
WG0Kc-210831-33	13625	13961	nCoV-2019_46	4406.94
WG0Kc-210831-33	13946	14271	nCoV-2019_47	1137.34
WG0Kc-210831-33	14232	14579	nCoV-2019_48	7196.32
WG0Kc-210831-33	14570	14898	nCoV-2019_49	167.68
WG0Kc-210831-33	14895	15224	nCoV-2019_50	0
WG0Kc-210831-33	15193	15538	nCoV-2019_51	564.58
WG0Kc-210831-33	15503	15861	nCoV-2019_52	6052.49
WG0Kc-210831-33	15851	16186	nCoV-2019_53	330.16
WG0Kc-210831-33	16144	16485	nCoV-2019_54	1114.05
WG0Kc-210831-33	16444	16804	nCoV-2019_55	164.82
WG0Kc-210831-33	16770	17130	nCoV-2019_56	569.64
WG0Kc-210831-33	17087	17430	nCoV-2019_57	66.99
WG0Kc-210831-33	17406	17738	nCoV-2019_58	0
WG0Kc-210831-33	17697	18036	nCoV-2019_59	0
WG0Kc-210831-33	17993	18324	nCoV-2019_60	0.27
WG0Kc-210831-33	18275	18650	nCoV-2019_61	0
WG0Kc-210831-33	18618	18957	nCoV-2019_62	0
WG0Kc-210831-33	18918	19275	nCoV-2019_63	0.65
WG0Kc-210831-33	19232	19591	nCoV-2019_64	0.06
WG0Kc-210831-33	19570	19911	nCoV-2019_65	0
WG0Kc-210831-33	19866	20231	nCoV-2019_66	0
WG0Kc-210831-33	20200	20542	nCoV-2019_67	0
WG0Kc-210831-33	20496	20867	nCoV-2019_68	0.16
WG0Kc-210831-33	20813	21146	nCoV-2019_69	0
WG0Kc-210831-33	21104	21427	nCoV-2019_70	0.1
WG0Kc-210831-33	21386	21716	nCoV-2019_71	3.15
WG0Kc-210831-33	21682	22013	nCoV-2019_72	0.56
WG0Kc-210831-33	21990	22324	nCoV-2019_73	0
WG0Kc-210831-33	22290	22626	nCoV-2019_74	0
WG0Kc-210831-33	22542	22877	nCoV-2019_75	0
WG0Kc-210831-33	22821	23189	nCoV-2019_76	0
WG0Kc-210831-33	23144	23500	nCoV-2019_77	0
WG0Kc-210831-33	23466	23822	nCoV-2019_78	0
WG0Kc-210831-33	23812	24145	nCoV-2019_79	0
WG0Kc-210831-33	24100	24443	nCoV-2019_80	0.01
WG0Kc-210831-33	24416	24765	nCoV-2019_81	0.09
WG0Kc-210831-33	24721	25052	nCoV-2019_82	0
WG0Kc-210831-33	25003	25347	nCoV-2019_83	0
WG0Kc-210831-33	25301	25646	nCoV-2019_84	0
WG0Kc-210831-33	25623	25969	nCoV-2019_85	0
WG0Kc-210831-33	25924	26290	nCoV-2019_86	0
WG0Kc-210831-33	26219	26566	nCoV-2019_87	0
WG0Kc-210831-33	26542	26890	nCoV-2019_88	0
WG0Kc-210831-33	26860	27190	nCoV-2019_89	0
WG0Kc-210831-33	27164	27511	nCoV-2019_90	0.17
WG0Kc-210831-33	27471	27825	nCoV-2019_91	0
WG0Kc-210831-33	27808	28145	nCoV-2019_92	0
WG0Kc-210831-33	28104	28442	nCoV-2019_93	0
WG0Kc-210831-33	28416	28756	nCoV-2019_94	0
WG0Kc-210831-33	28699	29041	nCoV-2019_95	0
WG0Kc-210831-33	29007	29356	nCoV-2019_96	0
WG0Kc-210831-33	29316	29665	nCoV-2019_97	0
WG0Kc-210831-33	29510	29836	nCoV-2019_98	0
WG0Kc-210907-33	54	385	nCoV-2019_1	817.27
WG0Kc-210907-33	342	704	nCoV-2019_2	6786.4
WG0Kc-210907-33	664	1004	nCoV-2019_3	2371.25
WG0Kc-210907-33	965	1312	nCoV-2019_4	4757.8
WG0Kc-210907-33	1264	1623	nCoV-2019_5	4064.87
WG0Kc-210907-33	1595	1942	nCoV-2019_6	936.99
WG0Kc-210907-33	1897	2242	nCoV-2019_7	4620.97
WG0Kc-210907-33	2205	2568	nCoV-2019_8	527.45
WG0Kc-210907-33	2529	2880	nCoV-2019_9	258.17
WG0Kc-210907-33	2850	3183	nCoV-2019_10	213.16
WG0Kc-210907-33	3166	3507	nCoV-2019_11	4105.1
WG0Kc-210907-33	3482	3826	nCoV-2019_12	2109.91
WG0Kc-210907-33	3795	4142	nCoV-2019_13	2182.43
WG0Kc-210907-33	4077	4402	nCoV-2019_14	2728.85
WG0Kc-210907-33	4322	4666	nCoV-2019_15	1954.67
WG0Kc-210907-33	4658	4995	nCoV-2019_16	782.78
WG0Kc-210907-33	4966	5296	nCoV-2019_17	421.86
WG0Kc-210907-33	5287	5620	nCoV-2019_18	2614.84
WG0Kc-210907-33	5586	5932	nCoV-2019_19	3000.31
WG0Kc-210907-33	5894	6247	nCoV-2019_20	4775.69
WG0Kc-210907-33	6197	6526	nCoV-2019_21	1443.5
WG0Kc-210907-33	6495	6846	nCoV-2019_22	8282.53
WG0Kc-210907-33	6745	7092	nCoV-2019_23	2932.97
WG0Kc-210907-33	7058	7389	nCoV-2019_24	5160.12
WG0Kc-210907-33	7332	7671	nCoV-2019_25	1265.2
WG0Kc-210907-33	7651	7997	nCoV-2019_26	7276.5
WG0Kc-210907-33	7968	8319	nCoV-2019_27	953.32
WG0Kc-210907-33	8275	8635	nCoV-2019_28	3952.91
WG0Kc-210907-33	8619	8954	nCoV-2019_29	172.86
WG0Kc-210907-33	8913	9245	nCoV-2019_30	62.56
WG0Kc-210907-33	9226	9557	nCoV-2019_31	2276.76
WG0Kc-210907-33	9502	9834	nCoV-2019_32	5973.86
WG0Kc-210907-33	9806	10146	nCoV-2019_33	3450.5
WG0Kc-210907-33	10099	10437	nCoV-2019_34	12206.8
WG0Kc-210907-33	10384	10737	nCoV-2019_35	2204.65
WG0Kc-210907-33	10688	11048	nCoV-2019_36	2983.62
WG0Kc-210907-33	11022	11372	nCoV-2019_37	5829.9
WG0Kc-210907-33	11331	11668	nCoV-2019_38	13577.8
WG0Kc-210907-33	11584	11927	nCoV-2019_39	6259.56
WG0Kc-210907-33	11889	12234	nCoV-2019_40	15044.3
WG0Kc-210907-33	12133	12465	nCoV-2019_41	9412.52
WG0Kc-210907-33	12439	12779	nCoV-2019_42	10696.2
WG0Kc-210907-33	12732	13074	nCoV-2019_43	10768
WG0Kc-210907-33	13029	13363	nCoV-2019_44	10892.6
WG0Kc-210907-33	13344	13660	nCoV-2019_45	4077.23
WG0Kc-210907-33	13625	13961	nCoV-2019_46	6303.34
WG0Kc-210907-33	13946	14271	nCoV-2019_47	5878.97
WG0Kc-210907-33	14232	14579	nCoV-2019_48	12868.9
WG0Kc-210907-33	14570	14898	nCoV-2019_49	9947.6
WG0Kc-210907-33	14895	15224	nCoV-2019_50	10473.1
WG0Kc-210907-33	15193	15538	nCoV-2019_51	5956.94
WG0Kc-210907-33	15503	15861	nCoV-2019_52	9797.6
WG0Kc-210907-33	15851	16186	nCoV-2019_53	16288.5
WG0Kc-210907-33	16144	16485	nCoV-2019_54	5216.11
WG0Kc-210907-33	16444	16804	nCoV-2019_55	3309.67
WG0Kc-210907-33	16770	17130	nCoV-2019_56	6259.58
WG0Kc-210907-33	17087	17430	nCoV-2019_57	13970.1
WG0Kc-210907-33	17406	17738	nCoV-2019_58	6815.73
WG0Kc-210907-33	17697	18036	nCoV-2019_59	11313.3
WG0Kc-210907-33	17993	18324	nCoV-2019_60	2529.22
WG0Kc-210907-33	18275	18650	nCoV-2019_61	7562.4
WG0Kc-210907-33	18618	18957	nCoV-2019_62	7632.65
WG0Kc-210907-33	18918	19275	nCoV-2019_63	12222.5
WG0Kc-210907-33	19232	19591	nCoV-2019_64	1509.38
WG0Kc-210907-33	19570	19911	nCoV-2019_65	1880.79
WG0Kc-210907-33	19866	20231	nCoV-2019_66	622.84
WG0Kc-210907-33	20200	20542	nCoV-2019_67	3980.92
WG0Kc-210907-33	20496	20867	nCoV-2019_68	3409.49
WG0Kc-210907-33	20813	21146	nCoV-2019_69	5890.67
WG0Kc-210907-33	21104	21427	nCoV-2019_70	6721.63
WG0Kc-210907-33	21386	21716	nCoV-2019_71	1588.97
WG0Kc-210907-33	21682	22013	nCoV-2019_72	84.28
WG0Kc-210907-33	21990	22324	nCoV-2019_73	1464.57
WG0Kc-210907-33	22290	22626	nCoV-2019_74	14064.2
WG0Kc-210907-33	22542	22877	nCoV-2019_75	6964.44
WG0Kc-210907-33	22821	23189	nCoV-2019_76	7159.64
WG0Kc-210907-33	23144	23500	nCoV-2019_77	9973.2
WG0Kc-210907-33	23466	23822	nCoV-2019_78	808.84
WG0Kc-210907-33	23812	24145	nCoV-2019_79	660.92
WG0Kc-210907-33	24100	24443	nCoV-2019_80	1762.81
WG0Kc-210907-33	24416	24765	nCoV-2019_81	3209.45
WG0Kc-210907-33	24721	25052	nCoV-2019_82	9663.31
WG0Kc-210907-33	25003	25347	nCoV-2019_83	11887.3
WG0Kc-210907-33	25301	25646	nCoV-2019_84	436.41
WG0Kc-210907-33	25623	25969	nCoV-2019_85	273.89
WG0Kc-210907-33	25924	26290	nCoV-2019_86	946
WG0Kc-210907-33	26219	26566	nCoV-2019_87	4174.94
WG0Kc-210907-33	26542	26890	nCoV-2019_88	5522.97
WG0Kc-210907-33	26860	27190	nCoV-2019_89	11977.8
WG0Kc-210907-33	27164	27511	nCoV-2019_90	7777.02
WG0Kc-210907-33	27471	27825	nCoV-2019_91	2531.37
WG0Kc-210907-33	27808	28145	nCoV-2019_92	5049.14
WG0Kc-210907-33	28104	28442	nCoV-2019_93	7150.15
WG0Kc-210907-33	28416	28756	nCoV-2019_94	2563.9
WG0Kc-210907-33	28699	29041	nCoV-2019_95	1095.3
WG0Kc-210907-33	29007	29356	nCoV-2019_96	5266.17
WG0Kc-210907-33	29316	29665	nCoV-2019_97	3651.01
WG0Kc-210907-33	29510	29836	nCoV-2019_98	3576.52
WG0Kc-211005-39	54	385	nCoV-2019_1	0
WG0Kc-211005-39	342	704	nCoV-2019_2	0
WG0Kc-211005-39	664	1004	nCoV-2019_3	298.47
WG0Kc-211005-39	965	1312	nCoV-2019_4	2259.13
WG0Kc-211005-39	1264	1623	nCoV-2019_5	299.18
WG0Kc-211005-39	1595	1942	nCoV-2019_6	0.18
WG0Kc-211005-39	1897	2242	nCoV-2019_7	0
WG0Kc-211005-39	2205	2568	nCoV-2019_8	0
WG0Kc-211005-39	2529	2880	nCoV-2019_9	0
WG0Kc-211005-39	2850	3183	nCoV-2019_10	0.12
WG0Kc-211005-39	3166	3507	nCoV-2019_11	0
WG0Kc-211005-39	3482	3826	nCoV-2019_12	0
WG0Kc-211005-39	3795	4142	nCoV-2019_13	0
WG0Kc-211005-39	4077	4402	nCoV-2019_14	221.17
WG0Kc-211005-39	4322	4666	nCoV-2019_15	832.06
WG0Kc-211005-39	4658	4995	nCoV-2019_16	25.39
WG0Kc-211005-39	4966	5296	nCoV-2019_17	85.59
WG0Kc-211005-39	5287	5620	nCoV-2019_18	218.69
WG0Kc-211005-39	5586	5932	nCoV-2019_19	1898.56
WG0Kc-211005-39	5894	6247	nCoV-2019_20	407.86
WG0Kc-211005-39	6197	6526	nCoV-2019_21	1322
WG0Kc-211005-39	6495	6846	nCoV-2019_22	145.34
WG0Kc-211005-39	6745	7092	nCoV-2019_23	85.28
WG0Kc-211005-39	7058	7389	nCoV-2019_24	9.63
WG0Kc-211005-39	7332	7671	nCoV-2019_25	0
WG0Kc-211005-39	7651	7997	nCoV-2019_26	0
WG0Kc-211005-39	7968	8319	nCoV-2019_27	0.09
WG0Kc-211005-39	8275	8635	nCoV-2019_28	0.03
WG0Kc-211005-39	8619	8954	nCoV-2019_29	0.11
WG0Kc-211005-39	8913	9245	nCoV-2019_30	2.59
WG0Kc-211005-39	9226	9557	nCoV-2019_31	24.43
WG0Kc-211005-39	9502	9834	nCoV-2019_32	0
WG0Kc-211005-39	9806	10146	nCoV-2019_33	0.01
WG0Kc-211005-39	10099	10437	nCoV-2019_34	0.09
WG0Kc-211005-39	10384	10737	nCoV-2019_35	0
WG0Kc-211005-39	10688	11048	nCoV-2019_36	0
WG0Kc-211005-39	11022	11372	nCoV-2019_37	0
WG0Kc-211005-39	11331	11668	nCoV-2019_38	0
WG0Kc-211005-39	11584	11927	nCoV-2019_39	134.69
WG0Kc-211005-39	11889	12234	nCoV-2019_40	1088.42
WG0Kc-211005-39	12133	12465	nCoV-2019_41	320.24
WG0Kc-211005-39	12439	12779	nCoV-2019_42	0
WG0Kc-211005-39	12732	13074	nCoV-2019_43	0
WG0Kc-211005-39	13029	13363	nCoV-2019_44	6.54
WG0Kc-211005-39	13344	13660	nCoV-2019_45	0
WG0Kc-211005-39	13625	13961	nCoV-2019_46	1.13
WG0Kc-211005-39	13946	14271	nCoV-2019_47	0
WG0Kc-211005-39	14232	14579	nCoV-2019_48	0
WG0Kc-211005-39	14570	14898	nCoV-2019_49	4.12
WG0Kc-211005-39	14895	15224	nCoV-2019_50	200.12
WG0Kc-211005-39	15193	15538	nCoV-2019_51	2172.33
WG0Kc-211005-39	15503	15861	nCoV-2019_52	2966.06
WG0Kc-211005-39	15851	16186	nCoV-2019_53	3827.08
WG0Kc-211005-39	16144	16485	nCoV-2019_54	687.2
WG0Kc-211005-39	16444	16804	nCoV-2019_55	40.18
WG0Kc-211005-39	16770	17130	nCoV-2019_56	468.13
WG0Kc-211005-39	17087	17430	nCoV-2019_57	1684.49
WG0Kc-211005-39	17406	17738	nCoV-2019_58	1958.62
WG0Kc-211005-39	17697	18036	nCoV-2019_59	2310.41
WG0Kc-211005-39	17993	18324	nCoV-2019_60	2249.34
WG0Kc-211005-39	18275	18650	nCoV-2019_61	277.28
WG0Kc-211005-39	18618	18957	nCoV-2019_62	0
WG0Kc-211005-39	18918	19275	nCoV-2019_63	0.18
WG0Kc-211005-39	19232	19591	nCoV-2019_64	0.02
WG0Kc-211005-39	19570	19911	nCoV-2019_65	0
WG0Kc-211005-39	19866	20231	nCoV-2019_66	0
WG0Kc-211005-39	20200	20542	nCoV-2019_67	102.92
WG0Kc-211005-39	20496	20867	nCoV-2019_68	601.19
WG0Kc-211005-39	20813	21146	nCoV-2019_69	182.76
WG0Kc-211005-39	21104	21427	nCoV-2019_70	554.54
WG0Kc-211005-39	21386	21716	nCoV-2019_71	149.26
WG0Kc-211005-39	21682	22013	nCoV-2019_72	613.01
WG0Kc-211005-39	21990	22324	nCoV-2019_73	31.54
WG0Kc-211005-39	22290	22626	nCoV-2019_74	0
WG0Kc-211005-39	22542	22877	nCoV-2019_75	0
WG0Kc-211005-39	22821	23189	nCoV-2019_76	0
WG0Kc-211005-39	23144	23500	nCoV-2019_77	69.78
WG0Kc-211005-39	23466	23822	nCoV-2019_78	766
WG0Kc-211005-39	23812	24145	nCoV-2019_79	25.53
WG0Kc-211005-39	24100	24443	nCoV-2019_80	0.11
WG0Kc-211005-39	24416	24765	nCoV-2019_81	0
WG0Kc-211005-39	24721	25052	nCoV-2019_82	0
WG0Kc-211005-39	25003	25347	nCoV-2019_83	0
WG0Kc-211005-39	25301	25646	nCoV-2019_84	15.74
WG0Kc-211005-39	25623	25969	nCoV-2019_85	234.58
WG0Kc-211005-39	25924	26290	nCoV-2019_86	294.82
WG0Kc-211005-39	26219	26566	nCoV-2019_87	1285.43
WG0Kc-211005-39	26542	26890	nCoV-2019_88	387.23
WG0Kc-211005-39	26860	27190	nCoV-2019_89	2904.24
WG0Kc-211005-39	27164	27511	nCoV-2019_90	283.64
WG0Kc-211005-39	27471	27825	nCoV-2019_91	608.56
WG0Kc-211005-39	27808	28145	nCoV-2019_92	33.9
WG0Kc-211005-39	28104	28442	nCoV-2019_93	0
WG0Kc-211005-39	28416	28756	nCoV-2019_94	0
WG0Kc-211005-39	28699	29041	nCoV-2019_95	0
WG0Kc-211005-39	29007	29356	nCoV-2019_96	37.35
WG0Kc-211005-39	29316	29665	nCoV-2019_97	248.44
WG0Kc-211005-39	29510	29836	nCoV-2019_98	106.42
WG0Kc-211214-19-V3	54	385	nCoV-2019_1	9107.54
WG0Kc-211214-19-V3	342	704	nCoV-2019_2	13657.6
WG0Kc-211214-19-V3	664	1004	nCoV-2019_3	11094.7
WG0Kc-211214-19-V3	965	1312	nCoV-2019_4	13464.1
WG0Kc-211214-19-V3	1264	1623	nCoV-2019_5	4517.03
WG0Kc-211214-19-V3	1595	1942	nCoV-2019_6	16909.3
WG0Kc-211214-19-V3	1897	2242	nCoV-2019_7	10892
WG0Kc-211214-19-V3	2205	2568	nCoV-2019_8	1043.39
WG0Kc-211214-19-V3	2529	2880	nCoV-2019_9	482.37
WG0Kc-211214-19-V3	2850	3183	nCoV-2019_10	1267.4
WG0Kc-211214-19-V3	3166	3507	nCoV-2019_11	8202.52
WG0Kc-211214-19-V3	3482	3826	nCoV-2019_12	1486.69
WG0Kc-211214-19-V3	3795	4142	nCoV-2019_13	7608.91
WG0Kc-211214-19-V3	4077	4402	nCoV-2019_14	8970.94
WG0Kc-211214-19-V3	4322	4666	nCoV-2019_15	5795.03
WG0Kc-211214-19-V3	4658	4995	nCoV-2019_16	496.63
WG0Kc-211214-19-V3	4966	5296	nCoV-2019_17	195.31
WG0Kc-211214-19-V3	5287	5620	nCoV-2019_18	3193.22
WG0Kc-211214-19-V3	5586	5932	nCoV-2019_19	5743.02
WG0Kc-211214-19-V3	5894	6247	nCoV-2019_20	1591.22
WG0Kc-211214-19-V3	6197	6526	nCoV-2019_21	5965.66
WG0Kc-211214-19-V3	6495	6846	nCoV-2019_22	2139.01
WG0Kc-211214-19-V3	6745	7092	nCoV-2019_23	907.04
WG0Kc-211214-19-V3	7058	7389	nCoV-2019_24	4292.02
WG0Kc-211214-19-V3	7332	7671	nCoV-2019_25	2651.29
WG0Kc-211214-19-V3	7651	7997	nCoV-2019_26	2173.64
WG0Kc-211214-19-V3	7968	8319	nCoV-2019_27	2296.87
WG0Kc-211214-19-V3	8275	8635	nCoV-2019_28	1024.37
WG0Kc-211214-19-V3	8619	8954	nCoV-2019_29	1114.36
WG0Kc-211214-19-V3	8913	9245	nCoV-2019_30	6066
WG0Kc-211214-19-V3	9226	9557	nCoV-2019_31	6116.67
WG0Kc-211214-19-V3	9502	9834	nCoV-2019_32	15012
WG0Kc-211214-19-V3	9806	10146	nCoV-2019_33	4142.03
WG0Kc-211214-19-V3	10099	10437	nCoV-2019_34	1259.56
WG0Kc-211214-19-V3	10384	10737	nCoV-2019_35	2912.68
WG0Kc-211214-19-V3	10688	11048	nCoV-2019_36	6057.04
WG0Kc-211214-19-V3	11022	11372	nCoV-2019_37	4447.11
WG0Kc-211214-19-V3	11331	11668	nCoV-2019_38	12681.4
WG0Kc-211214-19-V3	11584	11927	nCoV-2019_39	6610.89
WG0Kc-211214-19-V3	11889	12234	nCoV-2019_40	25576.8
WG0Kc-211214-19-V3	12133	12465	nCoV-2019_41	16129.8
WG0Kc-211214-19-V3	12439	12779	nCoV-2019_42	10317
WG0Kc-211214-19-V3	12732	13074	nCoV-2019_43	11147.3
WG0Kc-211214-19-V3	13029	13363	nCoV-2019_44	10447
WG0Kc-211214-19-V3	13344	13660	nCoV-2019_45	4324.9
WG0Kc-211214-19-V3	13625	13961	nCoV-2019_46	3437.18
WG0Kc-211214-19-V3	13946	14271	nCoV-2019_47	7032.12
WG0Kc-211214-19-V3	14232	14579	nCoV-2019_48	6812.4
WG0Kc-211214-19-V3	14570	14898	nCoV-2019_49	10583.7
WG0Kc-211214-19-V3	14895	15224	nCoV-2019_50	854.66
WG0Kc-211214-19-V3	15193	15538	nCoV-2019_51	7666.76
WG0Kc-211214-19-V3	15503	15861	nCoV-2019_52	4259.37
WG0Kc-211214-19-V3	15851	16186	nCoV-2019_53	16665.3
WG0Kc-211214-19-V3	16144	16485	nCoV-2019_54	3352.71
WG0Kc-211214-19-V3	16444	16804	nCoV-2019_55	1008.76
WG0Kc-211214-19-V3	16770	17130	nCoV-2019_56	1607.69
WG0Kc-211214-19-V3	17087	17430	nCoV-2019_57	13784.9
WG0Kc-211214-19-V3	17406	17738	nCoV-2019_58	5260.02
WG0Kc-211214-19-V3	17697	18036	nCoV-2019_59	9140.61
WG0Kc-211214-19-V3	17993	18324	nCoV-2019_60	9672.88
WG0Kc-211214-19-V3	18275	18650	nCoV-2019_61	2864.95
WG0Kc-211214-19-V3	18618	18957	nCoV-2019_62	7139.96
WG0Kc-211214-19-V3	18918	19275	nCoV-2019_63	2395.42
WG0Kc-211214-19-V3	19232	19591	nCoV-2019_64	208.85
WG0Kc-211214-19-V3	19570	19911	nCoV-2019_65	305.4
WG0Kc-211214-19-V3	19866	20231	nCoV-2019_66	116.45
WG0Kc-211214-19-V3	20200	20542	nCoV-2019_67	303.2
WG0Kc-211214-19-V3	20496	20867	nCoV-2019_68	793.64
WG0Kc-211214-19-V3	20813	21146	nCoV-2019_69	2596.76
WG0Kc-211214-19-V3	21104	21427	nCoV-2019_70	3701.12
WG0Kc-211214-19-V3	21386	21716	nCoV-2019_71	1502.06
WG0Kc-211214-19-V3	21682	22013	nCoV-2019_72	722.63
WG0Kc-211214-19-V3	21990	22324	nCoV-2019_73	1613.13
WG0Kc-211214-19-V3	22290	22626	nCoV-2019_74	14495.8
WG0Kc-211214-19-V3	22542	22877	nCoV-2019_75	3623.04
WG0Kc-211214-19-V3	22821	23189	nCoV-2019_76	171.29
WG0Kc-211214-19-V3	23144	23500	nCoV-2019_77	1432.09
WG0Kc-211214-19-V3	23466	23822	nCoV-2019_78	1198.97
WG0Kc-211214-19-V3	23812	24145	nCoV-2019_79	691.61
WG0Kc-211214-19-V3	24100	24443	nCoV-2019_80	3539.3
WG0Kc-211214-19-V3	24416	24765	nCoV-2019_81	9139.14
WG0Kc-211214-19-V3	24721	25052	nCoV-2019_82	21916.4
WG0Kc-211214-19-V3	25003	25347	nCoV-2019_83	4516.99
WG0Kc-211214-19-V3	25301	25646	nCoV-2019_84	8485.46
WG0Kc-211214-19-V3	25623	25969	nCoV-2019_85	912.8
WG0Kc-211214-19-V3	25924	26290	nCoV-2019_86	215.28
WG0Kc-211214-19-V3	26219	26566	nCoV-2019_87	52.04
WG0Kc-211214-19-V3	26542	26890	nCoV-2019_88	1383.27
WG0Kc-211214-19-V3	26860	27190	nCoV-2019_89	11970.6
WG0Kc-211214-19-V3	27164	27511	nCoV-2019_90	4405.92
WG0Kc-211214-19-V3	27471	27825	nCoV-2019_91	2662.65
WG0Kc-211214-19-V3	27808	28145	nCoV-2019_92	2921.11
WG0Kc-211214-19-V3	28104	28442	nCoV-2019_93	19262.4
WG0Kc-211214-19-V3	28416	28756	nCoV-2019_94	2139.93
WG0Kc-211214-19-V3	28699	29041	nCoV-2019_95	1878.06
WG0Kc-211214-19-V3	29007	29356	nCoV-2019_96	16082.1
WG0Kc-211214-19-V3	29316	29665	nCoV-2019_97	2601.4
WG0Kc-211214-19-V3	29510	29836	nCoV-2019_98	880.56
WG0Kc-211221-39-V3_S94	54	385	nCoV-2019_1	6517.08
WG0Kc-211221-39-V3_S94	342	704	nCoV-2019_2	5505.7
WG0Kc-211221-39-V3_S94	664	1004	nCoV-2019_3	5418.04
WG0Kc-211221-39-V3_S94	965	1312	nCoV-2019_4	4541.97
WG0Kc-211221-39-V3_S94	1264	1623	nCoV-2019_5	1826.18
WG0Kc-211221-39-V3_S94	1595	1942	nCoV-2019_6	8631.98
WG0Kc-211221-39-V3_S94	1897	2242	nCoV-2019_7	1240
WG0Kc-211221-39-V3_S94	2205	2568	nCoV-2019_8	13.28
WG0Kc-211221-39-V3_S94	2529	2880	nCoV-2019_9	2.21
WG0Kc-211221-39-V3_S94	2850	3183	nCoV-2019_10	52.25
WG0Kc-211221-39-V3_S94	3166	3507	nCoV-2019_11	1067.87
WG0Kc-211221-39-V3_S94	3482	3826	nCoV-2019_12	193.08
WG0Kc-211221-39-V3_S94	3795	4142	nCoV-2019_13	941.43
WG0Kc-211221-39-V3_S94	4077	4402	nCoV-2019_14	4817.57
WG0Kc-211221-39-V3_S94	4322	4666	nCoV-2019_15	1808.98
WG0Kc-211221-39-V3_S94	4658	4995	nCoV-2019_16	23.31
WG0Kc-211221-39-V3_S94	4966	5296	nCoV-2019_17	22.87
WG0Kc-211221-39-V3_S94	5287	5620	nCoV-2019_18	316.06
WG0Kc-211221-39-V3_S94	5586	5932	nCoV-2019_19	2408.84
WG0Kc-211221-39-V3_S94	5894	6247	nCoV-2019_20	489.63
WG0Kc-211221-39-V3_S94	6197	6526	nCoV-2019_21	1674.89
WG0Kc-211221-39-V3_S94	6495	6846	nCoV-2019_22	191.8
WG0Kc-211221-39-V3_S94	6745	7092	nCoV-2019_23	51.4
WG0Kc-211221-39-V3_S94	7058	7389	nCoV-2019_24	627.64
WG0Kc-211221-39-V3_S94	7332	7671	nCoV-2019_25	1547.69
WG0Kc-211221-39-V3_S94	7651	7997	nCoV-2019_26	298.53
WG0Kc-211221-39-V3_S94	7968	8319	nCoV-2019_27	1277.38
WG0Kc-211221-39-V3_S94	8275	8635	nCoV-2019_28	125.08
WG0Kc-211221-39-V3_S94	8619	8954	nCoV-2019_29	87.47
WG0Kc-211221-39-V3_S94	8913	9245	nCoV-2019_30	301.46
WG0Kc-211221-39-V3_S94	9226	9557	nCoV-2019_31	1610.47
WG0Kc-211221-39-V3_S94	9502	9834	nCoV-2019_32	322.43
WG0Kc-211221-39-V3_S94	9806	10146	nCoV-2019_33	446.71
WG0Kc-211221-39-V3_S94	10099	10437	nCoV-2019_34	236.45
WG0Kc-211221-39-V3_S94	10384	10737	nCoV-2019_35	941.11
WG0Kc-211221-39-V3_S94	10688	11048	nCoV-2019_36	126.24
WG0Kc-211221-39-V3_S94	11022	11372	nCoV-2019_37	67.54
WG0Kc-211221-39-V3_S94	11331	11668	nCoV-2019_38	594.64
WG0Kc-211221-39-V3_S94	11584	11927	nCoV-2019_39	1457.61
WG0Kc-211221-39-V3_S94	11889	12234	nCoV-2019_40	9014.23
WG0Kc-211221-39-V3_S94	12133	12465	nCoV-2019_41	6667.11
WG0Kc-211221-39-V3_S94	12439	12779	nCoV-2019_42	2714.75
WG0Kc-211221-39-V3_S94	12732	13074	nCoV-2019_43	9055.33
WG0Kc-211221-39-V3_S94	13029	13363	nCoV-2019_44	4325.43
WG0Kc-211221-39-V3_S94	13344	13660	nCoV-2019_45	1154.08
WG0Kc-211221-39-V3_S94	13625	13961	nCoV-2019_46	1243.18
WG0Kc-211221-39-V3_S94	13946	14271	nCoV-2019_47	1606.27
WG0Kc-211221-39-V3_S94	14232	14579	nCoV-2019_48	1733.76
WG0Kc-211221-39-V3_S94	14570	14898	nCoV-2019_49	3963.59
WG0Kc-211221-39-V3_S94	14895	15224	nCoV-2019_50	498.22
WG0Kc-211221-39-V3_S94	15193	15538	nCoV-2019_51	4523.13
WG0Kc-211221-39-V3_S94	15503	15861	nCoV-2019_52	1763.86
WG0Kc-211221-39-V3_S94	15851	16186	nCoV-2019_53	11233.3
WG0Kc-211221-39-V3_S94	16144	16485	nCoV-2019_54	1704.16
WG0Kc-211221-39-V3_S94	16444	16804	nCoV-2019_55	334.87
WG0Kc-211221-39-V3_S94	16770	17130	nCoV-2019_56	1551.12
WG0Kc-211221-39-V3_S94	17087	17430	nCoV-2019_57	14399.1
WG0Kc-211221-39-V3_S94	17406	17738	nCoV-2019_58	1646.23
WG0Kc-211221-39-V3_S94	17697	18036	nCoV-2019_59	2644.52
WG0Kc-211221-39-V3_S94	17993	18324	nCoV-2019_60	2681.27
WG0Kc-211221-39-V3_S94	18275	18650	nCoV-2019_61	4244.03
WG0Kc-211221-39-V3_S94	18618	18957	nCoV-2019_62	1889.18
WG0Kc-211221-39-V3_S94	18918	19275	nCoV-2019_63	3866.05
WG0Kc-211221-39-V3_S94	19232	19591	nCoV-2019_64	465.01
WG0Kc-211221-39-V3_S94	19570	19911	nCoV-2019_65	151.26
WG0Kc-211221-39-V3_S94	19866	20231	nCoV-2019_66	31.49
WG0Kc-211221-39-V3_S94	20200	20542	nCoV-2019_67	97.58
WG0Kc-211221-39-V3_S94	20496	20867	nCoV-2019_68	382.71
WG0Kc-211221-39-V3_S94	20813	21146	nCoV-2019_69	2364.29
WG0Kc-211221-39-V3_S94	21104	21427	nCoV-2019_70	689.54
WG0Kc-211221-39-V3_S94	21386	21716	nCoV-2019_71	56.45
WG0Kc-211221-39-V3_S94	21682	22013	nCoV-2019_72	22.63
WG0Kc-211221-39-V3_S94	21990	22324	nCoV-2019_73	599.77
WG0Kc-211221-39-V3_S94	22290	22626	nCoV-2019_74	5423.76
WG0Kc-211221-39-V3_S94	22542	22877	nCoV-2019_75	1365.97
WG0Kc-211221-39-V3_S94	22821	23189	nCoV-2019_76	435.94
WG0Kc-211221-39-V3_S94	23144	23500	nCoV-2019_77	3277.48
WG0Kc-211221-39-V3_S94	23466	23822	nCoV-2019_78	315.55
WG0Kc-211221-39-V3_S94	23812	24145	nCoV-2019_79	678
WG0Kc-211221-39-V3_S94	24100	24443	nCoV-2019_80	1265.69
WG0Kc-211221-39-V3_S94	24416	24765	nCoV-2019_81	8813.79
WG0Kc-211221-39-V3_S94	24721	25052	nCoV-2019_82	12559.1
WG0Kc-211221-39-V3_S94	25003	25347	nCoV-2019_83	2903.37
WG0Kc-211221-39-V3_S94	25301	25646	nCoV-2019_84	6780.78
WG0Kc-211221-39-V3_S94	25623	25969	nCoV-2019_85	1071.38
WG0Kc-211221-39-V3_S94	25924	26290	nCoV-2019_86	102.13
WG0Kc-211221-39-V3_S94	26219	26566	nCoV-2019_87	6.47
WG0Kc-211221-39-V3_S94	26542	26890	nCoV-2019_88	322.47
WG0Kc-211221-39-V3_S94	26860	27190	nCoV-2019_89	3362.54
WG0Kc-211221-39-V3_S94	27164	27511	nCoV-2019_90	1033.09
WG0Kc-211221-39-V3_S94	27471	27825	nCoV-2019_91	1082.56
WG0Kc-211221-39-V3_S94	27808	28145	nCoV-2019_92	1760.95
WG0Kc-211221-39-V3_S94	28104	28442	nCoV-2019_93	11282.5
WG0Kc-211221-39-V3_S94	28416	28756	nCoV-2019_94	875.26
WG0Kc-211221-39-V3_S94	28699	29041	nCoV-2019_95	1663.2
WG0Kc-211221-39-V3_S94	29007	29356	nCoV-2019_96	16630.2
WG0Kc-211221-39-V3_S94	29316	29665	nCoV-2019_97	2419.64
WG0Kc-211221-39-V3_S94	29510	29836	nCoV-2019_98	140.11
WG0Kc-220105	54	385	nCoV-2019_1	10024.2
WG0Kc-220105	342	704	nCoV-2019_2	1591.95
WG0Kc-220105	664	1004	nCoV-2019_3	5408.31
WG0Kc-220105	965	1312	nCoV-2019_4	4716.27
WG0Kc-220105	1264	1623	nCoV-2019_5	1246.18
WG0Kc-220105	1595	1942	nCoV-2019_6	5722.97
WG0Kc-220105	1897	2242	nCoV-2019_7	4978.06
WG0Kc-220105	2205	2568	nCoV-2019_8	449.84
WG0Kc-220105	2529	2880	nCoV-2019_9	10.56
WG0Kc-220105	2850	3183	nCoV-2019_10	122.21
WG0Kc-220105	3166	3507	nCoV-2019_11	1203.84
WG0Kc-220105	3482	3826	nCoV-2019_12	264.35
WG0Kc-220105	3795	4142	nCoV-2019_13	1626.12
WG0Kc-220105	4077	4402	nCoV-2019_14	6384.91
WG0Kc-220105	4322	4666	nCoV-2019_15	2331.52
WG0Kc-220105	4658	4995	nCoV-2019_16	28.39
WG0Kc-220105	4966	5296	nCoV-2019_17	18.48
WG0Kc-220105	5287	5620	nCoV-2019_18	165.39
WG0Kc-220105	5586	5932	nCoV-2019_19	1781.15
WG0Kc-220105	5894	6247	nCoV-2019_20	335.19
WG0Kc-220105	6197	6526	nCoV-2019_21	1257.31
WG0Kc-220105	6495	6846	nCoV-2019_22	123.85
WG0Kc-220105	6745	7092	nCoV-2019_23	180.44
WG0Kc-220105	7058	7389	nCoV-2019_24	1883.47
WG0Kc-220105	7332	7671	nCoV-2019_25	569.32
WG0Kc-220105	7651	7997	nCoV-2019_26	227.43
WG0Kc-220105	7968	8319	nCoV-2019_27	22.01
WG0Kc-220105	8275	8635	nCoV-2019_28	82.77
WG0Kc-220105	8619	8954	nCoV-2019_29	143.22
WG0Kc-220105	8913	9245	nCoV-2019_30	1190.67
WG0Kc-220105	9226	9557	nCoV-2019_31	1160.2
WG0Kc-220105	9502	9834	nCoV-2019_32	6530.59
WG0Kc-220105	9806	10146	nCoV-2019_33	530.21
WG0Kc-220105	10099	10437	nCoV-2019_34	151.76
WG0Kc-220105	10384	10737	nCoV-2019_35	275.67
WG0Kc-220105	10688	11048	nCoV-2019_36	1019.12
WG0Kc-220105	11022	11372	nCoV-2019_37	358.37
WG0Kc-220105	11331	11668	nCoV-2019_38	1717.46
WG0Kc-220105	11584	11927	nCoV-2019_39	1409.05
WG0Kc-220105	11889	12234	nCoV-2019_40	8408.66
WG0Kc-220105	12133	12465	nCoV-2019_41	3378.7
WG0Kc-220105	12439	12779	nCoV-2019_42	6198.69
WG0Kc-220105	12732	13074	nCoV-2019_43	7033.94
WG0Kc-220105	13029	13363	nCoV-2019_44	7555.37
WG0Kc-220105	13344	13660	nCoV-2019_45	618.51
WG0Kc-220105	13625	13961	nCoV-2019_46	3120.02
WG0Kc-220105	13946	14271	nCoV-2019_47	392.06
WG0Kc-220105	14232	14579	nCoV-2019_48	2116.5
WG0Kc-220105	14570	14898	nCoV-2019_49	40.2
WG0Kc-220105	14895	15224	nCoV-2019_50	0.01
WG0Kc-220105	15193	15538	nCoV-2019_51	113.55
WG0Kc-220105	15503	15861	nCoV-2019_52	1494.95
WG0Kc-220105	15851	16186	nCoV-2019_53	6106.66
WG0Kc-220105	16144	16485	nCoV-2019_54	935.31
WG0Kc-220105	16444	16804	nCoV-2019_55	56.31
WG0Kc-220105	16770	17130	nCoV-2019_56	586.97
WG0Kc-220105	17087	17430	nCoV-2019_57	6043.53
WG0Kc-220105	17406	17738	nCoV-2019_58	1792.17
WG0Kc-220105	17697	18036	nCoV-2019_59	2239.9
WG0Kc-220105	17993	18324	nCoV-2019_60	4893.92
WG0Kc-220105	18275	18650	nCoV-2019_61	1664.73
WG0Kc-220105	18618	18957	nCoV-2019_62	3173.14
WG0Kc-220105	18918	19275	nCoV-2019_63	299.48
WG0Kc-220105	19232	19591	nCoV-2019_64	0.22
WG0Kc-220105	19570	19911	nCoV-2019_65	0
WG0Kc-220105	19866	20231	nCoV-2019_66	0.51
WG0Kc-220105	20200	20542	nCoV-2019_67	7.14
WG0Kc-220105	20496	20867	nCoV-2019_68	76.04
WG0Kc-220105	20813	21146	nCoV-2019_69	542.5
WG0Kc-220105	21104	21427	nCoV-2019_70	61.85
WG0Kc-220105	21386	21716	nCoV-2019_71	11.02
WG0Kc-220105	21682	22013	nCoV-2019_72	2.65
WG0Kc-220105	21990	22324	nCoV-2019_73	434.41
WG0Kc-220105	22290	22626	nCoV-2019_74	4599.9
WG0Kc-220105	22542	22877	nCoV-2019_75	1106.29
WG0Kc-220105	22821	23189	nCoV-2019_76	24.33
WG0Kc-220105	23144	23500	nCoV-2019_77	181.73
WG0Kc-220105	23466	23822	nCoV-2019_78	13.19
WG0Kc-220105	23812	24145	nCoV-2019_79	37.4
WG0Kc-220105	24100	24443	nCoV-2019_80	378.33
WG0Kc-220105	24416	24765	nCoV-2019_81	1448.84
WG0Kc-220105	24721	25052	nCoV-2019_82	13143.6
WG0Kc-220105	25003	25347	nCoV-2019_83	2749.18
WG0Kc-220105	25301	25646	nCoV-2019_84	6331.5
WG0Kc-220105	25623	25969	nCoV-2019_85	344.75
WG0Kc-220105	25924	26290	nCoV-2019_86	16.86
WG0Kc-220105	26219	26566	nCoV-2019_87	2.68
WG0Kc-220105	26542	26890	nCoV-2019_88	318.26
WG0Kc-220105	26860	27190	nCoV-2019_89	4254.91
WG0Kc-220105	27164	27511	nCoV-2019_90	1341.02
WG0Kc-220105	27471	27825	nCoV-2019_91	175.28
WG0Kc-220105	27808	28145	nCoV-2019_92	1334.43
WG0Kc-220105	28104	28442	nCoV-2019_93	10082
WG0Kc-220105	28416	28756	nCoV-2019_94	756.86
WG0Kc-220105	28699	29041	nCoV-2019_95	886.74
WG0Kc-220105	29007	29356	nCoV-2019_96	10199.6
WG0Kc-220105	29316	29665	nCoV-2019_97	1421.75
WG0Kc-220105	29510	29836	nCoV-2019_98	391.8
WG0Kc-220119-39	54	385	nCoV-2019_1	0
WG0Kc-220119-39	342	704	nCoV-2019_2	0
WG0Kc-220119-39	664	1004	nCoV-2019_3	0
WG0Kc-220119-39	965	1312	nCoV-2019_4	89.77
WG0Kc-220119-39	1264	1623	nCoV-2019_5	753.16
WG0Kc-220119-39	1595	1942	nCoV-2019_6	49.18
WG0Kc-220119-39	1897	2242	nCoV-2019_7	0
WG0Kc-220119-39	2205	2568	nCoV-2019_8	0
WG0Kc-220119-39	2529	2880	nCoV-2019_9	0
WG0Kc-220119-39	2850	3183	nCoV-2019_10	0
WG0Kc-220119-39	3166	3507	nCoV-2019_11	0
WG0Kc-220119-39	3482	3826	nCoV-2019_12	0
WG0Kc-220119-39	3795	4142	nCoV-2019_13	0
WG0Kc-220119-39	4077	4402	nCoV-2019_14	0.09
WG0Kc-220119-39	4322	4666	nCoV-2019_15	0
WG0Kc-220119-39	4658	4995	nCoV-2019_16	0.27
WG0Kc-220119-39	4966	5296	nCoV-2019_17	1.42
WG0Kc-220119-39	5287	5620	nCoV-2019_18	0
WG0Kc-220119-39	5586	5932	nCoV-2019_19	0
WG0Kc-220119-39	5894	6247	nCoV-2019_20	152.63
WG0Kc-220119-39	6197	6526	nCoV-2019_21	1217.58
WG0Kc-220119-39	6495	6846	nCoV-2019_22	79.37
WG0Kc-220119-39	6745	7092	nCoV-2019_23	10.26
WG0Kc-220119-39	7058	7389	nCoV-2019_24	260.46
WG0Kc-220119-39	7332	7671	nCoV-2019_25	1491.27
WG0Kc-220119-39	7651	7997	nCoV-2019_26	108.44
WG0Kc-220119-39	7968	8319	nCoV-2019_27	1038.23
WG0Kc-220119-39	8275	8635	nCoV-2019_28	89.88
WG0Kc-220119-39	8619	8954	nCoV-2019_29	121.17
WG0Kc-220119-39	8913	9245	nCoV-2019_30	14.58
WG0Kc-220119-39	9226	9557	nCoV-2019_31	0.01
WG0Kc-220119-39	9502	9834	nCoV-2019_32	0.19
WG0Kc-220119-39	9806	10146	nCoV-2019_33	0
WG0Kc-220119-39	10099	10437	nCoV-2019_34	0
WG0Kc-220119-39	10384	10737	nCoV-2019_35	0
WG0Kc-220119-39	10688	11048	nCoV-2019_36	0
WG0Kc-220119-39	11022	11372	nCoV-2019_37	0
WG0Kc-220119-39	11331	11668	nCoV-2019_38	0
WG0Kc-220119-39	11584	11927	nCoV-2019_39	0
WG0Kc-220119-39	11889	12234	nCoV-2019_40	0
WG0Kc-220119-39	12133	12465	nCoV-2019_41	0
WG0Kc-220119-39	12439	12779	nCoV-2019_42	0
WG0Kc-220119-39	12732	13074	nCoV-2019_43	0
WG0Kc-220119-39	13029	13363	nCoV-2019_44	4.1
WG0Kc-220119-39	13344	13660	nCoV-2019_45	0.01
WG0Kc-220119-39	13625	13961	nCoV-2019_46	0.87
WG0Kc-220119-39	13946	14271	nCoV-2019_47	0
WG0Kc-220119-39	14232	14579	nCoV-2019_48	0
WG0Kc-220119-39	14570	14898	nCoV-2019_49	0
WG0Kc-220119-39	14895	15224	nCoV-2019_50	0
WG0Kc-220119-39	15193	15538	nCoV-2019_51	0
WG0Kc-220119-39	15503	15861	nCoV-2019_52	0
WG0Kc-220119-39	15851	16186	nCoV-2019_53	0
WG0Kc-220119-39	16144	16485	nCoV-2019_54	0.18
WG0Kc-220119-39	16444	16804	nCoV-2019_55	0
WG0Kc-220119-39	16770	17130	nCoV-2019_56	0
WG0Kc-220119-39	17087	17430	nCoV-2019_57	0
WG0Kc-220119-39	17406	17738	nCoV-2019_58	254.44
WG0Kc-220119-39	17697	18036	nCoV-2019_59	2572.8
WG0Kc-220119-39	17993	18324	nCoV-2019_60	585.52
WG0Kc-220119-39	18275	18650	nCoV-2019_61	2197.63
WG0Kc-220119-39	18618	18957	nCoV-2019_62	495.58
WG0Kc-220119-39	18918	19275	nCoV-2019_63	3067.27
WG0Kc-220119-39	19232	19591	nCoV-2019_64	273.69
WG0Kc-220119-39	19570	19911	nCoV-2019_65	311.48
WG0Kc-220119-39	19866	20231	nCoV-2019_66	63.1
WG0Kc-220119-39	20200	20542	nCoV-2019_67	361.63
WG0Kc-220119-39	20496	20867	nCoV-2019_68	229.71
WG0Kc-220119-39	20813	21146	nCoV-2019_69	1520.36
WG0Kc-220119-39	21104	21427	nCoV-2019_70	177.39
WG0Kc-220119-39	21386	21716	nCoV-2019_71	0
WG0Kc-220119-39	21682	22013	nCoV-2019_72	0.87
WG0Kc-220119-39	21990	22324	nCoV-2019_73	0.02
WG0Kc-220119-39	22290	22626	nCoV-2019_74	0.18
WG0Kc-220119-39	22542	22877	nCoV-2019_75	0
WG0Kc-220119-39	22821	23189	nCoV-2019_76	0
WG0Kc-220119-39	23144	23500	nCoV-2019_77	0
WG0Kc-220119-39	23466	23822	nCoV-2019_78	0
WG0Kc-220119-39	23812	24145	nCoV-2019_79	0
WG0Kc-220119-39	24100	24443	nCoV-2019_80	0
WG0Kc-220119-39	24416	24765	nCoV-2019_81	0
WG0Kc-220119-39	24721	25052	nCoV-2019_82	0.27
WG0Kc-220119-39	25003	25347	nCoV-2019_83	0.03
WG0Kc-220119-39	25301	25646	nCoV-2019_84	0
WG0Kc-220119-39	25623	25969	nCoV-2019_85	0
WG0Kc-220119-39	25924	26290	nCoV-2019_86	0
WG0Kc-220119-39	26219	26566	nCoV-2019_87	0
WG0Kc-220119-39	26542	26890	nCoV-2019_88	0
WG0Kc-220119-39	26860	27190	nCoV-2019_89	0
WG0Kc-220119-39	27164	27511	nCoV-2019_90	0.17
WG0Kc-220119-39	27471	27825	nCoV-2019_91	0
WG0Kc-220119-39	27808	28145	nCoV-2019_92	0
WG0Kc-220119-39	28104	28442	nCoV-2019_93	0
WG0Kc-220119-39	28416	28756	nCoV-2019_94	0
WG0Kc-220119-39	28699	29041	nCoV-2019_95	0
WG0Kc-220119-39	29007	29356	nCoV-2019_96	8.52
WG0Kc-220119-39	29316	29665	nCoV-2019_97	97.21
WG0Kc-220119-39	29510	29836	nCoV-2019_98	43.22
WG0Kc-220202-39	54	385	nCoV-2019_1	0
WG0Kc-220202-39	342	704	nCoV-2019_2	0
WG0Kc-220202-39	664	1004	nCoV-2019_3	0
WG0Kc-220202-39	965	1312	nCoV-2019_4	0
WG0Kc-220202-39	1264	1623	nCoV-2019_5	0
WG0Kc-220202-39	1595	1942	nCoV-2019_6	2.58
WG0Kc-220202-39	1897	2242	nCoV-2019_7	0.09
WG0Kc-220202-39	2205	2568	nCoV-2019_8	0
WG0Kc-220202-39	2529	2880	nCoV-2019_9	0
WG0Kc-220202-39	2850	3183	nCoV-2019_10	0
WG0Kc-220202-39	3166	3507	nCoV-2019_11	0
WG0Kc-220202-39	3482	3826	nCoV-2019_12	376.03
WG0Kc-220202-39	3795	4142	nCoV-2019_13	4423.29
WG0Kc-220202-39	4077	4402	nCoV-2019_14	1400.08
WG0Kc-220202-39	4322	4666	nCoV-2019_15	1925.34
WG0Kc-220202-39	4658	4995	nCoV-2019_16	38.24
WG0Kc-220202-39	4966	5296	nCoV-2019_17	6.23
WG0Kc-220202-39	5287	5620	nCoV-2019_18	0
WG0Kc-220202-39	5586	5932	nCoV-2019_19	0
WG0Kc-220202-39	5894	6247	nCoV-2019_20	1.06
WG0Kc-220202-39	6197	6526	nCoV-2019_21	0
WG0Kc-220202-39	6495	6846	nCoV-2019_22	0
WG0Kc-220202-39	6745	7092	nCoV-2019_23	0
WG0Kc-220202-39	7058	7389	nCoV-2019_24	0
WG0Kc-220202-39	7332	7671	nCoV-2019_25	22.13
WG0Kc-220202-39	7651	7997	nCoV-2019_26	379.84
WG0Kc-220202-39	7968	8319	nCoV-2019_27	37.26
WG0Kc-220202-39	8275	8635	nCoV-2019_28	107.5
WG0Kc-220202-39	8619	8954	nCoV-2019_29	119.58
WG0Kc-220202-39	8913	9245	nCoV-2019_30	854.23
WG0Kc-220202-39	9226	9557	nCoV-2019_31	614.02
WG0Kc-220202-39	9502	9834	nCoV-2019_32	3015.19
WG0Kc-220202-39	9806	10146	nCoV-2019_33	249.78
WG0Kc-220202-39	10099	10437	nCoV-2019_34	105.22
WG0Kc-220202-39	10384	10737	nCoV-2019_35	15.39
WG0Kc-220202-39	10688	11048	nCoV-2019_36	0.03
WG0Kc-220202-39	11022	11372	nCoV-2019_37	0
WG0Kc-220202-39	11331	11668	nCoV-2019_38	0
WG0Kc-220202-39	11584	11927	nCoV-2019_39	0
WG0Kc-220202-39	11889	12234	nCoV-2019_40	0
WG0Kc-220202-39	12133	12465	nCoV-2019_41	0
WG0Kc-220202-39	12439	12779	nCoV-2019_42	0
WG0Kc-220202-39	12732	13074	nCoV-2019_43	0
WG0Kc-220202-39	13029	13363	nCoV-2019_44	62.75
WG0Kc-220202-39	13344	13660	nCoV-2019_45	1007.52
WG0Kc-220202-39	13625	13961	nCoV-2019_46	271.43
WG0Kc-220202-39	13946	14271	nCoV-2019_47	3324.32
WG0Kc-220202-39	14232	14579	nCoV-2019_48	505.84
WG0Kc-220202-39	14570	14898	nCoV-2019_49	4173.86
WG0Kc-220202-39	14895	15224	nCoV-2019_50	36.66
WG0Kc-220202-39	15193	15538	nCoV-2019_51	0
WG0Kc-220202-39	15503	15861	nCoV-2019_52	219.45
WG0Kc-220202-39	15851	16186	nCoV-2019_53	8573.89
WG0Kc-220202-39	16144	16485	nCoV-2019_54	1118.59
WG0Kc-220202-39	16444	16804	nCoV-2019_55	94.26
WG0Kc-220202-39	16770	17130	nCoV-2019_56	873.86
WG0Kc-220202-39	17087	17430	nCoV-2019_57	7902.14
WG0Kc-220202-39	17406	17738	nCoV-2019_58	594.24
WG0Kc-220202-39	17697	18036	nCoV-2019_59	0.35
WG0Kc-220202-39	17993	18324	nCoV-2019_60	0.01
WG0Kc-220202-39	18275	18650	nCoV-2019_61	0
WG0Kc-220202-39	18618	18957	nCoV-2019_62	0
WG0Kc-220202-39	18918	19275	nCoV-2019_63	0
WG0Kc-220202-39	19232	19591	nCoV-2019_64	0
WG0Kc-220202-39	19570	19911	nCoV-2019_65	0
WG0Kc-220202-39	19866	20231	nCoV-2019_66	0
WG0Kc-220202-39	20200	20542	nCoV-2019_67	0.75
WG0Kc-220202-39	20496	20867	nCoV-2019_68	10.58
WG0Kc-220202-39	20813	21146	nCoV-2019_69	155.29
WG0Kc-220202-39	21104	21427	nCoV-2019_70	1078.88
WG0Kc-220202-39	21386	21716	nCoV-2019_71	139.35
WG0Kc-220202-39	21682	22013	nCoV-2019_72	0.27
WG0Kc-220202-39	21990	22324	nCoV-2019_73	322.98
WG0Kc-220202-39	22290	22626	nCoV-2019_74	2991.47
WG0Kc-220202-39	22542	22877	nCoV-2019_75	736.68
WG0Kc-220202-39	22821	23189	nCoV-2019_76	0
WG0Kc-220202-39	23144	23500	nCoV-2019_77	22.77
WG0Kc-220202-39	23466	23822	nCoV-2019_78	306.17
WG0Kc-220202-39	23812	24145	nCoV-2019_79	112.63
WG0Kc-220202-39	24100	24443	nCoV-2019_80	902.22
WG0Kc-220202-39	24416	24765	nCoV-2019_81	939.44
WG0Kc-220202-39	24721	25052	nCoV-2019_82	6990.56
WG0Kc-220202-39	25003	25347	nCoV-2019_83	1111.22
WG0Kc-220202-39	25301	25646	nCoV-2019_84	0
WG0Kc-220202-39	25623	25969	nCoV-2019_85	0
WG0Kc-220202-39	25924	26290	nCoV-2019_86	0
WG0Kc-220202-39	26219	26566	nCoV-2019_87	0
WG0Kc-220202-39	26542	26890	nCoV-2019_88	0
WG0Kc-220202-39	26860	27190	nCoV-2019_89	0.35
WG0Kc-220202-39	27164	27511	nCoV-2019_90	0.16
WG0Kc-220202-39	27471	27825	nCoV-2019_91	0
WG0Kc-220202-39	27808	28145	nCoV-2019_92	0
WG0Kc-220202-39	28104	28442	nCoV-2019_93	0
WG0Kc-220202-39	28416	28756	nCoV-2019_94	5.61
WG0Kc-220202-39	28699	29041	nCoV-2019_95	22.82
WG0Kc-220202-39	29007	29356	nCoV-2019_96	1.81
WG0Kc-220202-39	29316	29665	nCoV-2019_97	0
WG0Kc-220202-39	29510	29836	nCoV-2019_98	0
WG0Kc-220511-39	54	385	nCoV-2019_1	0
WG0Kc-220511-39	342	704	nCoV-2019_2	0
WG0Kc-220511-39	664	1004	nCoV-2019_3	0
WG0Kc-220511-39	965	1312	nCoV-2019_4	0
WG0Kc-220511-39	1264	1623	nCoV-2019_5	0
WG0Kc-220511-39	1595	1942	nCoV-2019_6	0.18
WG0Kc-220511-39	1897	2242	nCoV-2019_7	0
WG0Kc-220511-39	2205	2568	nCoV-2019_8	0
WG0Kc-220511-39	2529	2880	nCoV-2019_9	0
WG0Kc-220511-39	2850	3183	nCoV-2019_10	0
WG0Kc-220511-39	3166	3507	nCoV-2019_11	0
WG0Kc-220511-39	3482	3826	nCoV-2019_12	0
WG0Kc-220511-39	3795	4142	nCoV-2019_13	0
WG0Kc-220511-39	4077	4402	nCoV-2019_14	0
WG0Kc-220511-39	4322	4666	nCoV-2019_15	0
WG0Kc-220511-39	4658	4995	nCoV-2019_16	0
WG0Kc-220511-39	4966	5296	nCoV-2019_17	0
WG0Kc-220511-39	5287	5620	nCoV-2019_18	0
WG0Kc-220511-39	5586	5932	nCoV-2019_19	0
WG0Kc-220511-39	5894	6247	nCoV-2019_20	0.44
WG0Kc-220511-39	6197	6526	nCoV-2019_21	0
WG0Kc-220511-39	6495	6846	nCoV-2019_22	0
WG0Kc-220511-39	6745	7092	nCoV-2019_23	0
WG0Kc-220511-39	7058	7389	nCoV-2019_24	0
WG0Kc-220511-39	7332	7671	nCoV-2019_25	0
WG0Kc-220511-39	7651	7997	nCoV-2019_26	0
WG0Kc-220511-39	7968	8319	nCoV-2019_27	0
