## Supplemental Table 1 for "Geospatially-resolved public-health surveillance via wastewater sequencing" (part 3 of 3)

### Sheet: wuhan_reference_coverage (continued)
SAMPLE	REF START	REF END	AMPLICON	COVERAGE
WG0Kc-220511-39	8275	8635	nCoV-2019_28	0
WG0Kc-220511-39	8619	8954	nCoV-2019_29	0
WG0Kc-220511-39	8913	9245	nCoV-2019_30	0
WG0Kc-220511-39	9226	9557	nCoV-2019_31	0
WG0Kc-220511-39	9502	9834	nCoV-2019_32	0
WG0Kc-220511-39	9806	10146	nCoV-2019_33	0
WG0Kc-220511-39	10099	10437	nCoV-2019_34	0
WG0Kc-220511-39	10384	10737	nCoV-2019_35	0
WG0Kc-220511-39	10688	11048	nCoV-2019_36	0
WG0Kc-220511-39	11022	11372	nCoV-2019_37	0
WG0Kc-220511-39	11331	11668	nCoV-2019_38	0
WG0Kc-220511-39	11584	11927	nCoV-2019_39	0
WG0Kc-220511-39	11889	12234	nCoV-2019_40	0
WG0Kc-220511-39	12133	12465	nCoV-2019_41	0
WG0Kc-220511-39	12439	12779	nCoV-2019_42	0
WG0Kc-220511-39	12732	13074	nCoV-2019_43	0
WG0Kc-220511-39	13029	13363	nCoV-2019_44	2.79
WG0Kc-220511-39	13344	13660	nCoV-2019_45	0
WG0Kc-220511-39	13625	13961	nCoV-2019_46	0.41
WG0Kc-220511-39	13946	14271	nCoV-2019_47	0
WG0Kc-220511-39	14232	14579	nCoV-2019_48	0
WG0Kc-220511-39	14570	14898	nCoV-2019_49	0.6
WG0Kc-220511-39	14895	15224	nCoV-2019_50	0.04
WG0Kc-220511-39	15193	15538	nCoV-2019_51	0
WG0Kc-220511-39	15503	15861	nCoV-2019_52	0
WG0Kc-220511-39	15851	16186	nCoV-2019_53	0
WG0Kc-220511-39	16144	16485	nCoV-2019_54	0
WG0Kc-220511-39	16444	16804	nCoV-2019_55	0
WG0Kc-220511-39	16770	17130	nCoV-2019_56	0
WG0Kc-220511-39	17087	17430	nCoV-2019_57	0
WG0Kc-220511-39	17406	17738	nCoV-2019_58	0
WG0Kc-220511-39	17697	18036	nCoV-2019_59	0
WG0Kc-220511-39	17993	18324	nCoV-2019_60	0
WG0Kc-220511-39	18275	18650	nCoV-2019_61	0
WG0Kc-220511-39	18618	18957	nCoV-2019_62	0
WG0Kc-220511-39	18918	19275	nCoV-2019_63	0
WG0Kc-220511-39	19232	19591	nCoV-2019_64	0
WG0Kc-220511-39	19570	19911	nCoV-2019_65	0
WG0Kc-220511-39	19866	20231	nCoV-2019_66	0
WG0Kc-220511-39	20200	20542	nCoV-2019_67	0
WG0Kc-220511-39	20496	20867	nCoV-2019_68	0.25
WG0Kc-220511-39	20813	21146	nCoV-2019_69	0.09
WG0Kc-220511-39	21104	21427	nCoV-2019_70	0
WG0Kc-220511-39	21386	21716	nCoV-2019_71	0.37
WG0Kc-220511-39	21682	22013	nCoV-2019_72	0
WG0Kc-220511-39	21990	22324	nCoV-2019_73	0
WG0Kc-220511-39	22290	22626	nCoV-2019_74	0
WG0Kc-220511-39	22542	22877	nCoV-2019_75	0
WG0Kc-220511-39	22821	23189	nCoV-2019_76	0
WG0Kc-220511-39	23144	23500	nCoV-2019_77	0
WG0Kc-220511-39	23466	23822	nCoV-2019_78	0
WG0Kc-220511-39	23812	24145	nCoV-2019_79	0
WG0Kc-220511-39	24100	24443	nCoV-2019_80	0.09
WG0Kc-220511-39	24416	24765	nCoV-2019_81	0
WG0Kc-220511-39	24721	25052	nCoV-2019_82	0
WG0Kc-220511-39	25003	25347	nCoV-2019_83	0
WG0Kc-220511-39	25301	25646	nCoV-2019_84	0
WG0Kc-220511-39	25623	25969	nCoV-2019_85	0
WG0Kc-220511-39	25924	26290	nCoV-2019_86	0
WG0Kc-220511-39	26219	26566	nCoV-2019_87	0
WG0Kc-220511-39	26542	26890	nCoV-2019_88	0
WG0Kc-220511-39	26860	27190	nCoV-2019_89	0
WG0Kc-220511-39	27164	27511	nCoV-2019_90	0
WG0Kc-220511-39	27471	27825	nCoV-2019_91	0
WG0Kc-220511-39	27808	28145	nCoV-2019_92	0
WG0Kc-220511-39	28104	28442	nCoV-2019_93	0
WG0Kc-220511-39	28416	28756	nCoV-2019_94	0
WG0Kc-220511-39	28699	29041	nCoV-2019_95	0
WG0Kc-220511-39	29007	29356	nCoV-2019_96	0
WG0Kc-220511-39	29316	29665	nCoV-2019_97	0
WG0Kc-220511-39	29510	29836	nCoV-2019_98	0
WG0Kg-20220209	54	385	nCoV-2019_1	0
WG0Kg-20220209	342	704	nCoV-2019_2	0
WG0Kg-20220209	664	1004	nCoV-2019_3	0
WG0Kg-20220209	965	1312	nCoV-2019_4	0
WG0Kg-20220209	1264	1623	nCoV-2019_5	0
WG0Kg-20220209	1595	1942	nCoV-2019_6	0.26
WG0Kg-20220209	1897	2242	nCoV-2019_7	0
WG0Kg-20220209	2205	2568	nCoV-2019_8	0
WG0Kg-20220209	2529	2880	nCoV-2019_9	0
WG0Kg-20220209	2850	3183	nCoV-2019_10	0
WG0Kg-20220209	3166	3507	nCoV-2019_11	0
WG0Kg-20220209	3482	3826	nCoV-2019_12	0
WG0Kg-20220209	3795	4142	nCoV-2019_13	0
WG0Kg-20220209	4077	4402	nCoV-2019_14	0
WG0Kg-20220209	4322	4666	nCoV-2019_15	0
WG0Kg-20220209	4658	4995	nCoV-2019_16	0
WG0Kg-20220209	4966	5296	nCoV-2019_17	0.69
WG0Kg-20220209	5287	5620	nCoV-2019_18	0
WG0Kg-20220209	5586	5932	nCoV-2019_19	0.54
WG0Kg-20220209	5894	6247	nCoV-2019_20	2.23
WG0Kg-20220209	6197	6526	nCoV-2019_21	0
WG0Kg-20220209	6495	6846	nCoV-2019_22	0
WG0Kg-20220209	6745	7092	nCoV-2019_23	0
WG0Kg-20220209	7058	7389	nCoV-2019_24	0
WG0Kg-20220209	7332	7671	nCoV-2019_25	0
WG0Kg-20220209	7651	7997	nCoV-2019_26	0
WG0Kg-20220209	7968	8319	nCoV-2019_27	0
WG0Kg-20220209	8275	8635	nCoV-2019_28	0
WG0Kg-20220209	8619	8954	nCoV-2019_29	0.01
WG0Kg-20220209	8913	9245	nCoV-2019_30	0.39
WG0Kg-20220209	9226	9557	nCoV-2019_31	1.2
WG0Kg-20220209	9502	9834	nCoV-2019_32	0
WG0Kg-20220209	9806	10146	nCoV-2019_33	0
WG0Kg-20220209	10099	10437	nCoV-2019_34	0
WG0Kg-20220209	10384	10737	nCoV-2019_35	0
WG0Kg-20220209	10688	11048	nCoV-2019_36	0
WG0Kg-20220209	11022	11372	nCoV-2019_37	0
WG0Kg-20220209	11331	11668	nCoV-2019_38	0
WG0Kg-20220209	11584	11927	nCoV-2019_39	0.1
WG0Kg-20220209	11889	12234	nCoV-2019_40	0.01
WG0Kg-20220209	12133	12465	nCoV-2019_41	0
WG0Kg-20220209	12439	12779	nCoV-2019_42	0
WG0Kg-20220209	12732	13074	nCoV-2019_43	0
WG0Kg-20220209	13029	13363	nCoV-2019_44	4.45
WG0Kg-20220209	13344	13660	nCoV-2019_45	0
WG0Kg-20220209	13625	13961	nCoV-2019_46	6.6
WG0Kg-20220209	13946	14271	nCoV-2019_47	0
WG0Kg-20220209	14232	14579	nCoV-2019_48	0
WG0Kg-20220209	14570	14898	nCoV-2019_49	0
WG0Kg-20220209	14895	15224	nCoV-2019_50	0
WG0Kg-20220209	15193	15538	nCoV-2019_51	0
WG0Kg-20220209	15503	15861	nCoV-2019_52	0
WG0Kg-20220209	15851	16186	nCoV-2019_53	0
WG0Kg-20220209	16144	16485	nCoV-2019_54	0.09
WG0Kg-20220209	16444	16804	nCoV-2019_55	0
WG0Kg-20220209	16770	17130	nCoV-2019_56	0.08
WG0Kg-20220209	17087	17430	nCoV-2019_57	0
WG0Kg-20220209	17406	17738	nCoV-2019_58	0
WG0Kg-20220209	17697	18036	nCoV-2019_59	0.9
WG0Kg-20220209	17993	18324	nCoV-2019_60	0.03
WG0Kg-20220209	18275	18650	nCoV-2019_61	0
WG0Kg-20220209	18618	18957	nCoV-2019_62	0
WG0Kg-20220209	18918	19275	nCoV-2019_63	0
WG0Kg-20220209	19232	19591	nCoV-2019_64	0
WG0Kg-20220209	19570	19911	nCoV-2019_65	0
WG0Kg-20220209	19866	20231	nCoV-2019_66	0
WG0Kg-20220209	20200	20542	nCoV-2019_67	0.01
WG0Kg-20220209	20496	20867	nCoV-2019_68	1.63
WG0Kg-20220209	20813	21146	nCoV-2019_69	0
WG0Kg-20220209	21104	21427	nCoV-2019_70	0.03
WG0Kg-20220209	21386	21716	nCoV-2019_71	1.76
WG0Kg-20220209	21682	22013	nCoV-2019_72	0.29
WG0Kg-20220209	21990	22324	nCoV-2019_73	0.01
WG0Kg-20220209	22290	22626	nCoV-2019_74	0
WG0Kg-20220209	22542	22877	nCoV-2019_75	0
WG0Kg-20220209	22821	23189	nCoV-2019_76	0
WG0Kg-20220209	23144	23500	nCoV-2019_77	0
WG0Kg-20220209	23466	23822	nCoV-2019_78	0
WG0Kg-20220209	23812	24145	nCoV-2019_79	0
WG0Kg-20220209	24100	24443	nCoV-2019_80	0
WG0Kg-20220209	24416	24765	nCoV-2019_81	0
WG0Kg-20220209	24721	25052	nCoV-2019_82	0.27
WG0Kg-20220209	25003	25347	nCoV-2019_83	0.03
WG0Kg-20220209	25301	25646	nCoV-2019_84	0
WG0Kg-20220209	25623	25969	nCoV-2019_85	0
WG0Kg-20220209	25924	26290	nCoV-2019_86	0
WG0Kg-20220209	26219	26566	nCoV-2019_87	0
WG0Kg-20220209	26542	26890	nCoV-2019_88	0
WG0Kg-20220209	26860	27190	nCoV-2019_89	0
WG0Kg-20220209	27164	27511	nCoV-2019_90	0.09
WG0Kg-20220209	27471	27825	nCoV-2019_91	0
WG0Kg-20220209	27808	28145	nCoV-2019_92	0.1
WG0Kg-20220209	28104	28442	nCoV-2019_93	0
WG0Kg-20220209	28416	28756	nCoV-2019_94	0
WG0Kg-20220209	28699	29041	nCoV-2019_95	0
WG0Kg-20220209	29007	29356	nCoV-2019_96	0
WG0Kg-20220209	29316	29665	nCoV-2019_97	0
WG0Kg-20220209	29510	29836	nCoV-2019_98	0
WG0Kg-20220223	54	385	nCoV-2019_1	0
WG0Kg-20220223	342	704	nCoV-2019_2	0
WG0Kg-20220223	664	1004	nCoV-2019_3	0
WG0Kg-20220223	965	1312	nCoV-2019_4	0
WG0Kg-20220223	1264	1623	nCoV-2019_5	0
WG0Kg-20220223	1595	1942	nCoV-2019_6	2.05
WG0Kg-20220223	1897	2242	nCoV-2019_7	0.22
WG0Kg-20220223	2205	2568	nCoV-2019_8	0.02
WG0Kg-20220223	2529	2880	nCoV-2019_9	0
WG0Kg-20220223	2850	3183	nCoV-2019_10	0
WG0Kg-20220223	3166	3507	nCoV-2019_11	0
WG0Kg-20220223	3482	3826	nCoV-2019_12	0.01
WG0Kg-20220223	3795	4142	nCoV-2019_13	0.19
WG0Kg-20220223	4077	4402	nCoV-2019_14	0
WG0Kg-20220223	4322	4666	nCoV-2019_15	0
WG0Kg-20220223	4658	4995	nCoV-2019_16	0.45
WG0Kg-20220223	4966	5296	nCoV-2019_17	7.79
WG0Kg-20220223	5287	5620	nCoV-2019_18	0
WG0Kg-20220223	5586	5932	nCoV-2019_19	0.27
WG0Kg-20220223	5894	6247	nCoV-2019_20	8.88
WG0Kg-20220223	6197	6526	nCoV-2019_21	0.1
WG0Kg-20220223	6495	6846	nCoV-2019_22	0
WG0Kg-20220223	6745	7092	nCoV-2019_23	0.04
WG0Kg-20220223	7058	7389	nCoV-2019_24	0.74
WG0Kg-20220223	7332	7671	nCoV-2019_25	0.03
WG0Kg-20220223	7651	7997	nCoV-2019_26	0
WG0Kg-20220223	7968	8319	nCoV-2019_27	0
WG0Kg-20220223	8275	8635	nCoV-2019_28	0
WG0Kg-20220223	8619	8954	nCoV-2019_29	0.02
WG0Kg-20220223	8913	9245	nCoV-2019_30	1.16
WG0Kg-20220223	9226	9557	nCoV-2019_31	4.81
WG0Kg-20220223	9502	9834	nCoV-2019_32	0.29
WG0Kg-20220223	9806	10146	nCoV-2019_33	0.01
WG0Kg-20220223	10099	10437	nCoV-2019_34	0.2
WG0Kg-20220223	10384	10737	nCoV-2019_35	0
WG0Kg-20220223	10688	11048	nCoV-2019_36	0.17
WG0Kg-20220223	11022	11372	nCoV-2019_37	0
WG0Kg-20220223	11331	11668	nCoV-2019_38	0
WG0Kg-20220223	11584	11927	nCoV-2019_39	0
WG0Kg-20220223	11889	12234	nCoV-2019_40	0
WG0Kg-20220223	12133	12465	nCoV-2019_41	0
WG0Kg-20220223	12439	12779	nCoV-2019_42	0
WG0Kg-20220223	12732	13074	nCoV-2019_43	0
WG0Kg-20220223	13029	13363	nCoV-2019_44	31.84
WG0Kg-20220223	13344	13660	nCoV-2019_45	0
WG0Kg-20220223	13625	13961	nCoV-2019_46	4.83
WG0Kg-20220223	13946	14271	nCoV-2019_47	0.02
WG0Kg-20220223	14232	14579	nCoV-2019_48	0.27
WG0Kg-20220223	14570	14898	nCoV-2019_49	1.9
WG0Kg-20220223	14895	15224	nCoV-2019_50	0.09
WG0Kg-20220223	15193	15538	nCoV-2019_51	0
WG0Kg-20220223	15503	15861	nCoV-2019_52	0.09
WG0Kg-20220223	15851	16186	nCoV-2019_53	0.01
WG0Kg-20220223	16144	16485	nCoV-2019_54	0.18
WG0Kg-20220223	16444	16804	nCoV-2019_55	0
WG0Kg-20220223	16770	17130	nCoV-2019_56	0
WG0Kg-20220223	17087	17430	nCoV-2019_57	0
WG0Kg-20220223	17406	17738	nCoV-2019_58	0
WG0Kg-20220223	17697	18036	nCoV-2019_59	16.11
WG0Kg-20220223	17993	18324	nCoV-2019_60	0.55
WG0Kg-20220223	18275	18650	nCoV-2019_61	0
WG0Kg-20220223	18618	18957	nCoV-2019_62	0
WG0Kg-20220223	18918	19275	nCoV-2019_63	8.69
WG0Kg-20220223	19232	19591	nCoV-2019_64	0.75
WG0Kg-20220223	19570	19911	nCoV-2019_65	0
WG0Kg-20220223	19866	20231	nCoV-2019_66	0.1
WG0Kg-20220223	20200	20542	nCoV-2019_67	0.42
WG0Kg-20220223	20496	20867	nCoV-2019_68	5.02
WG0Kg-20220223	20813	21146	nCoV-2019_69	0.27
WG0Kg-20220223	21104	21427	nCoV-2019_70	0.43
WG0Kg-20220223	21386	21716	nCoV-2019_71	18.19
WG0Kg-20220223	21682	22013	nCoV-2019_72	1.23
WG0Kg-20220223	21990	22324	nCoV-2019_73	0.2
WG0Kg-20220223	22290	22626	nCoV-2019_74	0
WG0Kg-20220223	22542	22877	nCoV-2019_75	0
WG0Kg-20220223	22821	23189	nCoV-2019_76	0
WG0Kg-20220223	23144	23500	nCoV-2019_77	0.09
WG0Kg-20220223	23466	23822	nCoV-2019_78	0
WG0Kg-20220223	23812	24145	nCoV-2019_79	0
WG0Kg-20220223	24100	24443	nCoV-2019_80	0.09
WG0Kg-20220223	24416	24765	nCoV-2019_81	0
WG0Kg-20220223	24721	25052	nCoV-2019_82	0.1
WG0Kg-20220223	25003	25347	nCoV-2019_83	0.01
WG0Kg-20220223	25301	25646	nCoV-2019_84	0
WG0Kg-20220223	25623	25969	nCoV-2019_85	0
WG0Kg-20220223	25924	26290	nCoV-2019_86	0
WG0Kg-20220223	26219	26566	nCoV-2019_87	0
WG0Kg-20220223	26542	26890	nCoV-2019_88	0
WG0Kg-20220223	26860	27190	nCoV-2019_89	0
WG0Kg-20220223	27164	27511	nCoV-2019_90	0
WG0Kg-20220223	27471	27825	nCoV-2019_91	0
WG0Kg-20220223	27808	28145	nCoV-2019_92	0
WG0Kg-20220223	28104	28442	nCoV-2019_93	0
WG0Kg-20220223	28416	28756	nCoV-2019_94	0
WG0Kg-20220223	28699	29041	nCoV-2019_95	0
WG0Kg-20220223	29007	29356	nCoV-2019_96	0
WG0Kg-20220223	29316	29665	nCoV-2019_97	0.31
WG0Kg-20220223	29510	29836	nCoV-2019_98	0
WG0Kg-20220323-39	54	385	nCoV-2019_1	0
WG0Kg-20220323-39	342	704	nCoV-2019_2	0
WG0Kg-20220323-39	664	1004	nCoV-2019_3	0
WG0Kg-20220323-39	965	1312	nCoV-2019_4	0
WG0Kg-20220323-39	1264	1623	nCoV-2019_5	0
WG0Kg-20220323-39	1595	1942	nCoV-2019_6	603.55
WG0Kg-20220323-39	1897	2242	nCoV-2019_7	4515.71
WG0Kg-20220323-39	2205	2568	nCoV-2019_8	518.12
WG0Kg-20220323-39	2529	2880	nCoV-2019_9	403.63
WG0Kg-20220323-39	2850	3183	nCoV-2019_10	260.49
WG0Kg-20220323-39	3166	3507	nCoV-2019_11	4961.58
WG0Kg-20220323-39	3482	3826	nCoV-2019_12	514.46
WG0Kg-20220323-39	3795	4142	nCoV-2019_13	2700.37
WG0Kg-20220323-39	4077	4402	nCoV-2019_14	478.46
WG0Kg-20220323-39	4322	4666	nCoV-2019_15	0.09
WG0Kg-20220323-39	4658	4995	nCoV-2019_16	1.17
WG0Kg-20220323-39	4966	5296	nCoV-2019_17	16.46
WG0Kg-20220323-39	5287	5620	nCoV-2019_18	1.06
WG0Kg-20220323-39	5586	5932	nCoV-2019_19	0.45
WG0Kg-20220323-39	5894	6247	nCoV-2019_20	58.98
WG0Kg-20220323-39	6197	6526	nCoV-2019_21	55.15
WG0Kg-20220323-39	6495	6846	nCoV-2019_22	0
WG0Kg-20220323-39	6745	7092	nCoV-2019_23	0.02
WG0Kg-20220323-39	7058	7389	nCoV-2019_24	0.18
WG0Kg-20220323-39	7332	7671	nCoV-2019_25	0
WG0Kg-20220323-39	7651	7997	nCoV-2019_26	0
WG0Kg-20220323-39	7968	8319	nCoV-2019_27	319.8
WG0Kg-20220323-39	8275	8635	nCoV-2019_28	2756.43
WG0Kg-20220323-39	8619	8954	nCoV-2019_29	112.09
WG0Kg-20220323-39	8913	9245	nCoV-2019_30	0.56
WG0Kg-20220323-39	9226	9557	nCoV-2019_31	1921.15
WG0Kg-20220323-39	9502	9834	nCoV-2019_32	10491.3
WG0Kg-20220323-39	9806	10146	nCoV-2019_33	730.96
WG0Kg-20220323-39	10099	10437	nCoV-2019_34	0.54
WG0Kg-20220323-39	10384	10737	nCoV-2019_35	0.6
WG0Kg-20220323-39	10688	11048	nCoV-2019_36	0.33
WG0Kg-20220323-39	11022	11372	nCoV-2019_37	0
WG0Kg-20220323-39	11331	11668	nCoV-2019_38	0
WG0Kg-20220323-39	11584	11927	nCoV-2019_39	2400.82
WG0Kg-20220323-39	11889	12234	nCoV-2019_40	20171.3
WG0Kg-20220323-39	12133	12465	nCoV-2019_41	6638.21
WG0Kg-20220323-39	12439	12779	nCoV-2019_42	10313.8
WG0Kg-20220323-39	12732	13074	nCoV-2019_43	2453.21
WG0Kg-20220323-39	13029	13363	nCoV-2019_44	8302
WG0Kg-20220323-39	13344	13660	nCoV-2019_45	316.48
WG0Kg-20220323-39	13625	13961	nCoV-2019_46	10.15
WG0Kg-20220323-39	13946	14271	nCoV-2019_47	0.05
WG0Kg-20220323-39	14232	14579	nCoV-2019_48	206.55
WG0Kg-20220323-39	14570	14898	nCoV-2019_49	9124.52
WG0Kg-20220323-39	14895	15224	nCoV-2019_50	4168.18
WG0Kg-20220323-39	15193	15538	nCoV-2019_51	7505.13
WG0Kg-20220323-39	15503	15861	nCoV-2019_52	916.87
WG0Kg-20220323-39	15851	16186	nCoV-2019_53	10867.2
WG0Kg-20220323-39	16144	16485	nCoV-2019_54	1579.27
WG0Kg-20220323-39	16444	16804	nCoV-2019_55	1451.21
WG0Kg-20220323-39	16770	17130	nCoV-2019_56	1704.88
WG0Kg-20220323-39	17087	17430	nCoV-2019_57	6608.49
WG0Kg-20220323-39	17406	17738	nCoV-2019_58	425.44
WG0Kg-20220323-39	17697	18036	nCoV-2019_59	1411.78
WG0Kg-20220323-39	17993	18324	nCoV-2019_60	9168.69
WG0Kg-20220323-39	18275	18650	nCoV-2019_61	1145.73
WG0Kg-20220323-39	18618	18957	nCoV-2019_62	0
WG0Kg-20220323-39	18918	19275	nCoV-2019_63	6.49
WG0Kg-20220323-39	19232	19591	nCoV-2019_64	0.57
WG0Kg-20220323-39	19570	19911	nCoV-2019_65	0
WG0Kg-20220323-39	19866	20231	nCoV-2019_66	0.02
WG0Kg-20220323-39	20200	20542	nCoV-2019_67	0.39
WG0Kg-20220323-39	20496	20867	nCoV-2019_68	14.1
WG0Kg-20220323-39	20813	21146	nCoV-2019_69	0.46
WG0Kg-20220323-39	21104	21427	nCoV-2019_70	0.19
WG0Kg-20220323-39	21386	21716	nCoV-2019_71	14.24
WG0Kg-20220323-39	21682	22013	nCoV-2019_72	3.16
WG0Kg-20220323-39	21990	22324	nCoV-2019_73	0.13
WG0Kg-20220323-39	22290	22626	nCoV-2019_74	0
WG0Kg-20220323-39	22542	22877	nCoV-2019_75	0
WG0Kg-20220323-39	22821	23189	nCoV-2019_76	0
WG0Kg-20220323-39	23144	23500	nCoV-2019_77	0
WG0Kg-20220323-39	23466	23822	nCoV-2019_78	0.09
WG0Kg-20220323-39	23812	24145	nCoV-2019_79	0.1
WG0Kg-20220323-39	24100	24443	nCoV-2019_80	0.31
WG0Kg-20220323-39	24416	24765	nCoV-2019_81	0.8
WG0Kg-20220323-39	24721	25052	nCoV-2019_82	0.68
WG0Kg-20220323-39	25003	25347	nCoV-2019_83	0.03
WG0Kg-20220323-39	25301	25646	nCoV-2019_84	0
WG0Kg-20220323-39	25623	25969	nCoV-2019_85	0
WG0Kg-20220323-39	25924	26290	nCoV-2019_86	0.21
WG0Kg-20220323-39	26219	26566	nCoV-2019_87	0
WG0Kg-20220323-39	26542	26890	nCoV-2019_88	318.77
WG0Kg-20220323-39	26860	27190	nCoV-2019_89	3614.19
WG0Kg-20220323-39	27164	27511	nCoV-2019_90	362.09
WG0Kg-20220323-39	27471	27825	nCoV-2019_91	1385.39
WG0Kg-20220323-39	27808	28145	nCoV-2019_92	69.87
WG0Kg-20220323-39	28104	28442	nCoV-2019_93	0.21
WG0Kg-20220323-39	28416	28756	nCoV-2019_94	74.06
WG0Kg-20220323-39	28699	29041	nCoV-2019_95	76.52
WG0Kg-20220323-39	29007	29356	nCoV-2019_96	0
WG0Kg-20220323-39	29316	29665	nCoV-2019_97	0.74
WG0Kg-20220323-39	29510	29836	nCoV-2019_98	1.41
WG0Kg-210713	54	385	nCoV-2019_1	0
WG0Kg-210713	342	704	nCoV-2019_2	0
WG0Kg-210713	664	1004	nCoV-2019_3	0
WG0Kg-210713	965	1312	nCoV-2019_4	0
WG0Kg-210713	1264	1623	nCoV-2019_5	0
WG0Kg-210713	1595	1942	nCoV-2019_6	0.26
WG0Kg-210713	1897	2242	nCoV-2019_7	0
WG0Kg-210713	2205	2568	nCoV-2019_8	0
WG0Kg-210713	2529	2880	nCoV-2019_9	0
WG0Kg-210713	2850	3183	nCoV-2019_10	0
WG0Kg-210713	3166	3507	nCoV-2019_11	0
WG0Kg-210713	3482	3826	nCoV-2019_12	0
WG0Kg-210713	3795	4142	nCoV-2019_13	0
WG0Kg-210713	4077	4402	nCoV-2019_14	0
WG0Kg-210713	4322	4666	nCoV-2019_15	0
WG0Kg-210713	4658	4995	nCoV-2019_16	0
WG0Kg-210713	4966	5296	nCoV-2019_17	0.58
WG0Kg-210713	5287	5620	nCoV-2019_18	0
WG0Kg-210713	5586	5932	nCoV-2019_19	0.18
WG0Kg-210713	5894	6247	nCoV-2019_20	1.05
WG0Kg-210713	6197	6526	nCoV-2019_21	0
WG0Kg-210713	6495	6846	nCoV-2019_22	0
WG0Kg-210713	6745	7092	nCoV-2019_23	0.1
WG0Kg-210713	7058	7389	nCoV-2019_24	0.2
WG0Kg-210713	7332	7671	nCoV-2019_25	0
WG0Kg-210713	7651	7997	nCoV-2019_26	0
WG0Kg-210713	7968	8319	nCoV-2019_27	0
WG0Kg-210713	8275	8635	nCoV-2019_28	0
WG0Kg-210713	8619	8954	nCoV-2019_29	0.01
WG0Kg-210713	8913	9245	nCoV-2019_30	0.41
WG0Kg-210713	9226	9557	nCoV-2019_31	3.39
WG0Kg-210713	9502	9834	nCoV-2019_32	0
WG0Kg-210713	9806	10146	nCoV-2019_33	0
WG0Kg-210713	10099	10437	nCoV-2019_34	0
WG0Kg-210713	10384	10737	nCoV-2019_35	0
WG0Kg-210713	10688	11048	nCoV-2019_36	0
WG0Kg-210713	11022	11372	nCoV-2019_37	0
WG0Kg-210713	11331	11668	nCoV-2019_38	0
WG0Kg-210713	11584	11927	nCoV-2019_39	0
WG0Kg-210713	11889	12234	nCoV-2019_40	0
WG0Kg-210713	12133	12465	nCoV-2019_41	0
WG0Kg-210713	12439	12779	nCoV-2019_42	0
WG0Kg-210713	12732	13074	nCoV-2019_43	0
WG0Kg-210713	13029	13363	nCoV-2019_44	7.22
WG0Kg-210713	13344	13660	nCoV-2019_45	0
WG0Kg-210713	13625	13961	nCoV-2019_46	0.89
WG0Kg-210713	13946	14271	nCoV-2019_47	0
WG0Kg-210713	14232	14579	nCoV-2019_48	0
WG0Kg-210713	14570	14898	nCoV-2019_49	0.1
WG0Kg-210713	14895	15224	nCoV-2019_50	0.01
WG0Kg-210713	15193	15538	nCoV-2019_51	0
WG0Kg-210713	15503	15861	nCoV-2019_52	0
WG0Kg-210713	15851	16186	nCoV-2019_53	0
WG0Kg-210713	16144	16485	nCoV-2019_54	0
WG0Kg-210713	16444	16804	nCoV-2019_55	0
WG0Kg-210713	16770	17130	nCoV-2019_56	0
WG0Kg-210713	17087	17430	nCoV-2019_57	0
WG0Kg-210713	17406	17738	nCoV-2019_58	0
WG0Kg-210713	17697	18036	nCoV-2019_59	0.71
WG0Kg-210713	17993	18324	nCoV-2019_60	0.02
WG0Kg-210713	18275	18650	nCoV-2019_61	0
WG0Kg-210713	18618	18957	nCoV-2019_62	0
WG0Kg-210713	18918	19275	nCoV-2019_63	0
WG0Kg-210713	19232	19591	nCoV-2019_64	0
WG0Kg-210713	19570	19911	nCoV-2019_65	0
WG0Kg-210713	19866	20231	nCoV-2019_66	0.01
WG0Kg-210713	20200	20542	nCoV-2019_67	0.09
WG0Kg-210713	20496	20867	nCoV-2019_68	0
WG0Kg-210713	20813	21146	nCoV-2019_69	0.09
WG0Kg-210713	21104	21427	nCoV-2019_70	0
WG0Kg-210713	21386	21716	nCoV-2019_71	1.85
WG0Kg-210713	21682	22013	nCoV-2019_72	0.36
WG0Kg-210713	21990	22324	nCoV-2019_73	0
WG0Kg-210713	22290	22626	nCoV-2019_74	0
WG0Kg-210713	22542	22877	nCoV-2019_75	0
WG0Kg-210713	22821	23189	nCoV-2019_76	0
WG0Kg-210713	23144	23500	nCoV-2019_77	0
WG0Kg-210713	23466	23822	nCoV-2019_78	0
WG0Kg-210713	23812	24145	nCoV-2019_79	0
WG0Kg-210713	24100	24443	nCoV-2019_80	0
WG0Kg-210713	24416	24765	nCoV-2019_81	0
WG0Kg-210713	24721	25052	nCoV-2019_82	0
WG0Kg-210713	25003	25347	nCoV-2019_83	0
WG0Kg-210713	25301	25646	nCoV-2019_84	0
WG0Kg-210713	25623	25969	nCoV-2019_85	0
WG0Kg-210713	25924	26290	nCoV-2019_86	0
WG0Kg-210713	26219	26566	nCoV-2019_87	0
WG0Kg-210713	26542	26890	nCoV-2019_88	0
WG0Kg-210713	26860	27190	nCoV-2019_89	0
WG0Kg-210713	27164	27511	nCoV-2019_90	0
WG0Kg-210713	27471	27825	nCoV-2019_91	0
WG0Kg-210713	27808	28145	nCoV-2019_92	0.09
WG0Kg-210713	28104	28442	nCoV-2019_93	0
WG0Kg-210713	28416	28756	nCoV-2019_94	0
WG0Kg-210713	28699	29041	nCoV-2019_95	0
WG0Kg-210713	29007	29356	nCoV-2019_96	0
WG0Kg-210713	29316	29665	nCoV-2019_97	0
WG0Kg-210713	29510	29836	nCoV-2019_98	0
WG0Kg-210720-21	54	385	nCoV-2019_1	0
WG0Kg-210720-21	342	704	nCoV-2019_2	0
WG0Kg-210720-21	664	1004	nCoV-2019_3	468.37
WG0Kg-210720-21	965	1312	nCoV-2019_4	3629.65
WG0Kg-210720-21	1264	1623	nCoV-2019_5	489.47
WG0Kg-210720-21	1595	1942	nCoV-2019_6	0.09
WG0Kg-210720-21	1897	2242	nCoV-2019_7	0
WG0Kg-210720-21	2205	2568	nCoV-2019_8	0
WG0Kg-210720-21	2529	2880	nCoV-2019_9	0
WG0Kg-210720-21	2850	3183	nCoV-2019_10	0
WG0Kg-210720-21	3166	3507	nCoV-2019_11	0
WG0Kg-210720-21	3482	3826	nCoV-2019_12	0.09
WG0Kg-210720-21	3795	4142	nCoV-2019_13	0.3
WG0Kg-210720-21	4077	4402	nCoV-2019_14	0.31
WG0Kg-210720-21	4322	4666	nCoV-2019_15	2.33
WG0Kg-210720-21	4658	4995	nCoV-2019_16	136.05
WG0Kg-210720-21	4966	5296	nCoV-2019_17	12.16
WG0Kg-210720-21	5287	5620	nCoV-2019_18	0.5
WG0Kg-210720-21	5586	5932	nCoV-2019_19	0.28
WG0Kg-210720-21	5894	6247	nCoV-2019_20	0.9
WG0Kg-210720-21	6197	6526	nCoV-2019_21	0
WG0Kg-210720-21	6495	6846	nCoV-2019_22	0
WG0Kg-210720-21	6745	7092	nCoV-2019_23	58.6
WG0Kg-210720-21	7058	7389	nCoV-2019_24	544.2
WG0Kg-210720-21	7332	7671	nCoV-2019_25	94.5
WG0Kg-210720-21	7651	7997	nCoV-2019_26	1.49
WG0Kg-210720-21	7968	8319	nCoV-2019_27	0.08
WG0Kg-210720-21	8275	8635	nCoV-2019_28	0
WG0Kg-210720-21	8619	8954	nCoV-2019_29	0
WG0Kg-210720-21	8913	9245	nCoV-2019_30	1.04
WG0Kg-210720-21	9226	9557	nCoV-2019_31	11.33
WG0Kg-210720-21	9502	9834	nCoV-2019_32	1.57
WG0Kg-210720-21	9806	10146	nCoV-2019_33	0.23
WG0Kg-210720-21	10099	10437	nCoV-2019_34	0
WG0Kg-210720-21	10384	10737	nCoV-2019_35	0
WG0Kg-210720-21	10688	11048	nCoV-2019_36	0
WG0Kg-210720-21	11022	11372	nCoV-2019_37	0
WG0Kg-210720-21	11331	11668	nCoV-2019_38	0
WG0Kg-210720-21	11584	11927	nCoV-2019_39	0
WG0Kg-210720-21	11889	12234	nCoV-2019_40	0
WG0Kg-210720-21	12133	12465	nCoV-2019_41	0
WG0Kg-210720-21	12439	12779	nCoV-2019_42	0
WG0Kg-210720-21	12732	13074	nCoV-2019_43	0
WG0Kg-210720-21	13029	13363	nCoV-2019_44	6.25
WG0Kg-210720-21	13344	13660	nCoV-2019_45	0
WG0Kg-210720-21	13625	13961	nCoV-2019_46	1.86
WG0Kg-210720-21	13946	14271	nCoV-2019_47	0
WG0Kg-210720-21	14232	14579	nCoV-2019_48	0
WG0Kg-210720-21	14570	14898	nCoV-2019_49	1.42
WG0Kg-210720-21	14895	15224	nCoV-2019_50	0.67
WG0Kg-210720-21	15193	15538	nCoV-2019_51	0.06
WG0Kg-210720-21	15503	15861	nCoV-2019_52	0.71
WG0Kg-210720-21	15851	16186	nCoV-2019_53	0.19
WG0Kg-210720-21	16144	16485	nCoV-2019_54	0.36
WG0Kg-210720-21	16444	16804	nCoV-2019_55	0.19
WG0Kg-210720-21	16770	17130	nCoV-2019_56	0.74
WG0Kg-210720-21	17087	17430	nCoV-2019_57	0.38
WG0Kg-210720-21	17406	17738	nCoV-2019_58	0.07
WG0Kg-210720-21	17697	18036	nCoV-2019_59	1.42
WG0Kg-210720-21	17993	18324	nCoV-2019_60	0.05
WG0Kg-210720-21	18275	18650	nCoV-2019_61	0
WG0Kg-210720-21	18618	18957	nCoV-2019_62	0
WG0Kg-210720-21	18918	19275	nCoV-2019_63	0
WG0Kg-210720-21	19232	19591	nCoV-2019_64	0
WG0Kg-210720-21	19570	19911	nCoV-2019_65	0
WG0Kg-210720-21	19866	20231	nCoV-2019_66	0
WG0Kg-210720-21	20200	20542	nCoV-2019_67	0
WG0Kg-210720-21	20496	20867	nCoV-2019_68	0.85
WG0Kg-210720-21	20813	21146	nCoV-2019_69	1.4
WG0Kg-210720-21	21104	21427	nCoV-2019_70	0.26
WG0Kg-210720-21	21386	21716	nCoV-2019_71	1.03
WG0Kg-210720-21	21682	22013	nCoV-2019_72	0.38
WG0Kg-210720-21	21990	22324	nCoV-2019_73	0.01
WG0Kg-210720-21	22290	22626	nCoV-2019_74	0
WG0Kg-210720-21	22542	22877	nCoV-2019_75	0
WG0Kg-210720-21	22821	23189	nCoV-2019_76	0
WG0Kg-210720-21	23144	23500	nCoV-2019_77	0
WG0Kg-210720-21	23466	23822	nCoV-2019_78	0
WG0Kg-210720-21	23812	24145	nCoV-2019_79	0
WG0Kg-210720-21	24100	24443	nCoV-2019_80	0
WG0Kg-210720-21	24416	24765	nCoV-2019_81	0.44
WG0Kg-210720-21	24721	25052	nCoV-2019_82	0
WG0Kg-210720-21	25003	25347	nCoV-2019_83	0
WG0Kg-210720-21	25301	25646	nCoV-2019_84	0
WG0Kg-210720-21	25623	25969	nCoV-2019_85	0
WG0Kg-210720-21	25924	26290	nCoV-2019_86	0.6
WG0Kg-210720-21	26219	26566	nCoV-2019_87	1.42
WG0Kg-210720-21	26542	26890	nCoV-2019_88	0.02
WG0Kg-210720-21	26860	27190	nCoV-2019_89	2.8
WG0Kg-210720-21	27164	27511	nCoV-2019_90	0.82
WG0Kg-210720-21	27471	27825	nCoV-2019_91	0.12
WG0Kg-210720-21	27808	28145	nCoV-2019_92	0.3
WG0Kg-210720-21	28104	28442	nCoV-2019_93	0.08
WG0Kg-210720-21	28416	28756	nCoV-2019_94	0.64
WG0Kg-210720-21	28699	29041	nCoV-2019_95	0.17
WG0Kg-210720-21	29007	29356	nCoV-2019_96	0.11
WG0Kg-210720-21	29316	29665	nCoV-2019_97	0.47
WG0Kg-210720-21	29510	29836	nCoV-2019_98	0.38
WG0Kg-210727-21	54	385	nCoV-2019_1	0
WG0Kg-210727-21	342	704	nCoV-2019_2	0
WG0Kg-210727-21	664	1004	nCoV-2019_3	0
WG0Kg-210727-21	965	1312	nCoV-2019_4	0
WG0Kg-210727-21	1264	1623	nCoV-2019_5	0
WG0Kg-210727-21	1595	1942	nCoV-2019_6	1.22
WG0Kg-210727-21	1897	2242	nCoV-2019_7	0.18
WG0Kg-210727-21	2205	2568	nCoV-2019_8	0
WG0Kg-210727-21	2529	2880	nCoV-2019_9	0
WG0Kg-210727-21	2850	3183	nCoV-2019_10	0
WG0Kg-210727-21	3166	3507	nCoV-2019_11	0.71
WG0Kg-210727-21	3482	3826	nCoV-2019_12	0
WG0Kg-210727-21	3795	4142	nCoV-2019_13	0
WG0Kg-210727-21	4077	4402	nCoV-2019_14	0
WG0Kg-210727-21	4322	4666	nCoV-2019_15	0
WG0Kg-210727-21	4658	4995	nCoV-2019_16	0.09
WG0Kg-210727-21	4966	5296	nCoV-2019_17	1.48
WG0Kg-210727-21	5287	5620	nCoV-2019_18	0
WG0Kg-210727-21	5586	5932	nCoV-2019_19	0.09
WG0Kg-210727-21	5894	6247	nCoV-2019_20	1.72
WG0Kg-210727-21	6197	6526	nCoV-2019_21	0.01
WG0Kg-210727-21	6495	6846	nCoV-2019_22	0.01
WG0Kg-210727-21	6745	7092	nCoV-2019_23	0.26
WG0Kg-210727-21	7058	7389	nCoV-2019_24	0.01
WG0Kg-210727-21	7332	7671	nCoV-2019_25	0.09
WG0Kg-210727-21	7651	7997	nCoV-2019_26	0
WG0Kg-210727-21	7968	8319	nCoV-2019_27	0
WG0Kg-210727-21	8275	8635	nCoV-2019_28	0
WG0Kg-210727-21	8619	8954	nCoV-2019_29	0.01
WG0Kg-210727-21	8913	9245	nCoV-2019_30	1.81
WG0Kg-210727-21	9226	9557	nCoV-2019_31	15.92
WG0Kg-210727-21	9502	9834	nCoV-2019_32	0
WG0Kg-210727-21	9806	10146	nCoV-2019_33	0
WG0Kg-210727-21	10099	10437	nCoV-2019_34	0
WG0Kg-210727-21	10384	10737	nCoV-2019_35	0
WG0Kg-210727-21	10688	11048	nCoV-2019_36	0
WG0Kg-210727-21	11022	11372	nCoV-2019_37	0
WG0Kg-210727-21	11331	11668	nCoV-2019_38	0
WG0Kg-210727-21	11584	11927	nCoV-2019_39	0
WG0Kg-210727-21	11889	12234	nCoV-2019_40	0
WG0Kg-210727-21	12133	12465	nCoV-2019_41	0
WG0Kg-210727-21	12439	12779	nCoV-2019_42	0
WG0Kg-210727-21	12732	13074	nCoV-2019_43	0
WG0Kg-210727-21	13029	13363	nCoV-2019_44	80.87
WG0Kg-210727-21	13344	13660	nCoV-2019_45	0.04
WG0Kg-210727-21	13625	13961	nCoV-2019_46	4.93
WG0Kg-210727-21	13946	14271	nCoV-2019_47	0.05
WG0Kg-210727-21	14232	14579	nCoV-2019_48	0.27
WG0Kg-210727-21	14570	14898	nCoV-2019_49	5.55
WG0Kg-210727-21	14895	15224	nCoV-2019_50	0.3
WG0Kg-210727-21	15193	15538	nCoV-2019_51	3.94
WG0Kg-210727-21	15503	15861	nCoV-2019_52	16.63
WG0Kg-210727-21	15851	16186	nCoV-2019_53	1.43
WG0Kg-210727-21	16144	16485	nCoV-2019_54	0
WG0Kg-210727-21	16444	16804	nCoV-2019_55	0
WG0Kg-210727-21	16770	17130	nCoV-2019_56	0.17
WG0Kg-210727-21	17087	17430	nCoV-2019_57	0
WG0Kg-210727-21	17406	17738	nCoV-2019_58	0
WG0Kg-210727-21	17697	18036	nCoV-2019_59	2
WG0Kg-210727-21	17993	18324	nCoV-2019_60	0.07
WG0Kg-210727-21	18275	18650	nCoV-2019_61	0
WG0Kg-210727-21	18618	18957	nCoV-2019_62	0
WG0Kg-210727-21	18918	19275	nCoV-2019_63	0.94
WG0Kg-210727-21	19232	19591	nCoV-2019_64	0.07
WG0Kg-210727-21	19570	19911	nCoV-2019_65	0
WG0Kg-210727-21	19866	20231	nCoV-2019_66	0
WG0Kg-210727-21	20200	20542	nCoV-2019_67	16.6
WG0Kg-210727-21	20496	20867	nCoV-2019_68	49.41
WG0Kg-210727-21	20813	21146	nCoV-2019_69	15.11
WG0Kg-210727-21	21104	21427	nCoV-2019_70	0
WG0Kg-210727-21	21386	21716	nCoV-2019_71	5.95
WG0Kg-210727-21	21682	22013	nCoV-2019_72	0.66
WG0Kg-210727-21	21990	22324	nCoV-2019_73	0.65
WG0Kg-210727-21	22290	22626	nCoV-2019_74	0.01
WG0Kg-210727-21	22542	22877	nCoV-2019_75	0
WG0Kg-210727-21	22821	23189	nCoV-2019_76	15.74
WG0Kg-210727-21	23144	23500	nCoV-2019_77	51.06
WG0Kg-210727-21	23466	23822	nCoV-2019_78	10
WG0Kg-210727-21	23812	24145	nCoV-2019_79	0
WG0Kg-210727-21	24100	24443	nCoV-2019_80	0.09
WG0Kg-210727-21	24416	24765	nCoV-2019_81	0
WG0Kg-210727-21	24721	25052	nCoV-2019_82	0
WG0Kg-210727-21	25003	25347	nCoV-2019_83	0
WG0Kg-210727-21	25301	25646	nCoV-2019_84	0
WG0Kg-210727-21	25623	25969	nCoV-2019_85	0.09
WG0Kg-210727-21	25924	26290	nCoV-2019_86	0
WG0Kg-210727-21	26219	26566	nCoV-2019_87	3.81
WG0Kg-210727-21	26542	26890	nCoV-2019_88	20.26
WG0Kg-210727-21	26860	27190	nCoV-2019_89	5.46
WG0Kg-210727-21	27164	27511	nCoV-2019_90	0.35
WG0Kg-210727-21	27471	27825	nCoV-2019_91	0
WG0Kg-210727-21	27808	28145	nCoV-2019_92	0
WG0Kg-210727-21	28104	28442	nCoV-2019_93	0
WG0Kg-210727-21	28416	28756	nCoV-2019_94	0
WG0Kg-210727-21	28699	29041	nCoV-2019_95	0
WG0Kg-210727-21	29007	29356	nCoV-2019_96	0.4
WG0Kg-210727-21	29316	29665	nCoV-2019_97	1.38
WG0Kg-210727-21	29510	29836	nCoV-2019_98	1.75
WG0Kg-210803-21	54	385	nCoV-2019_1	0
WG0Kg-210803-21	342	704	nCoV-2019_2	0.01
WG0Kg-210803-21	664	1004	nCoV-2019_3	0.09
WG0Kg-210803-21	965	1312	nCoV-2019_4	0
WG0Kg-210803-21	1264	1623	nCoV-2019_5	0
WG0Kg-210803-21	1595	1942	nCoV-2019_6	0.09
WG0Kg-210803-21	1897	2242	nCoV-2019_7	0
WG0Kg-210803-21	2205	2568	nCoV-2019_8	0
WG0Kg-210803-21	2529	2880	nCoV-2019_9	0
WG0Kg-210803-21	2850	3183	nCoV-2019_10	0
WG0Kg-210803-21	3166	3507	nCoV-2019_11	0
WG0Kg-210803-21	3482	3826	nCoV-2019_12	0.01
WG0Kg-210803-21	3795	4142	nCoV-2019_13	0.09
WG0Kg-210803-21	4077	4402	nCoV-2019_14	0.1
WG0Kg-210803-21	4322	4666	nCoV-2019_15	1
WG0Kg-210803-21	4658	4995	nCoV-2019_16	58.58
WG0Kg-210803-21	4966	5296	nCoV-2019_17	5.36
WG0Kg-210803-21	5287	5620	nCoV-2019_18	0
WG0Kg-210803-21	5586	5932	nCoV-2019_19	0.09
WG0Kg-210803-21	5894	6247	nCoV-2019_20	1.78
WG0Kg-210803-21	6197	6526	nCoV-2019_21	0.01
WG0Kg-210803-21	6495	6846	nCoV-2019_22	0
WG0Kg-210803-21	6745	7092	nCoV-2019_23	0
WG0Kg-210803-21	7058	7389	nCoV-2019_24	0
WG0Kg-210803-21	7332	7671	nCoV-2019_25	0
WG0Kg-210803-21	7651	7997	nCoV-2019_26	0
WG0Kg-210803-21	7968	8319	nCoV-2019_27	0
WG0Kg-210803-21	8275	8635	nCoV-2019_28	0
WG0Kg-210803-21	8619	8954	nCoV-2019_29	0.01
WG0Kg-210803-21	8913	9245	nCoV-2019_30	2.19
WG0Kg-210803-21	9226	9557	nCoV-2019_31	22.13
WG0Kg-210803-21	9502	9834	nCoV-2019_32	0
WG0Kg-210803-21	9806	10146	nCoV-2019_33	0.15
WG0Kg-210803-21	10099	10437	nCoV-2019_34	0.09
WG0Kg-210803-21	10384	10737	nCoV-2019_35	0
WG0Kg-210803-21	10688	11048	nCoV-2019_36	0
WG0Kg-210803-21	11022	11372	nCoV-2019_37	0
WG0Kg-210803-21	11331	11668	nCoV-2019_38	0
WG0Kg-210803-21	11584	11927	nCoV-2019_39	0
WG0Kg-210803-21	11889	12234	nCoV-2019_40	0
WG0Kg-210803-21	12133	12465	nCoV-2019_41	0
WG0Kg-210803-21	12439	12779	nCoV-2019_42	0.51
WG0Kg-210803-21	12732	13074	nCoV-2019_43	0.52
WG0Kg-210803-21	13029	13363	nCoV-2019_44	4.68
WG0Kg-210803-21	13344	13660	nCoV-2019_45	24.18
WG0Kg-210803-21	13625	13961	nCoV-2019_46	197.33
WG0Kg-210803-21	13946	14271	nCoV-2019_47	8.7
WG0Kg-210803-21	14232	14579	nCoV-2019_48	0
WG0Kg-210803-21	14570	14898	nCoV-2019_49	5.83
WG0Kg-210803-21	14895	15224	nCoV-2019_50	70.58
WG0Kg-210803-21	15193	15538	nCoV-2019_51	655.79
WG0Kg-210803-21	15503	15861	nCoV-2019_52	62.2
WG0Kg-210803-21	15851	16186	nCoV-2019_53	0
WG0Kg-210803-21	16144	16485	nCoV-2019_54	0
WG0Kg-210803-21	16444	16804	nCoV-2019_55	0
WG0Kg-210803-21	16770	17130	nCoV-2019_56	52.79
WG0Kg-210803-21	17087	17430	nCoV-2019_57	422.97
WG0Kg-210803-21	17406	17738	nCoV-2019_58	33.8
WG0Kg-210803-21	17697	18036	nCoV-2019_59	0.09
WG0Kg-210803-21	17993	18324	nCoV-2019_60	0
WG0Kg-210803-21	18275	18650	nCoV-2019_61	0
WG0Kg-210803-21	18618	18957	nCoV-2019_62	0
WG0Kg-210803-21	18918	19275	nCoV-2019_63	1.05
WG0Kg-210803-21	19232	19591	nCoV-2019_64	0.09
WG0Kg-210803-21	19570	19911	nCoV-2019_65	0
WG0Kg-210803-21	19866	20231	nCoV-2019_66	0
WG0Kg-210803-21	20200	20542	nCoV-2019_67	0.01
WG0Kg-210803-21	20496	20867	nCoV-2019_68	1.54
WG0Kg-210803-21	20813	21146	nCoV-2019_69	0
WG0Kg-210803-21	21104	21427	nCoV-2019_70	0
WG0Kg-210803-21	21386	21716	nCoV-2019_71	86.62
WG0Kg-210803-21	21682	22013	nCoV-2019_72	658.26
WG0Kg-210803-21	21990	22324	nCoV-2019_73	35.72
WG0Kg-210803-21	22290	22626	nCoV-2019_74	0.01
WG0Kg-210803-21	22542	22877	nCoV-2019_75	0
WG0Kg-210803-21	22821	23189	nCoV-2019_76	0
WG0Kg-210803-21	23144	23500	nCoV-2019_77	0
WG0Kg-210803-21	23466	23822	nCoV-2019_78	0
WG0Kg-210803-21	23812	24145	nCoV-2019_79	0
WG0Kg-210803-21	24100	24443	nCoV-2019_80	0
WG0Kg-210803-21	24416	24765	nCoV-2019_81	0
WG0Kg-210803-21	24721	25052	nCoV-2019_82	0
WG0Kg-210803-21	25003	25347	nCoV-2019_83	0
WG0Kg-210803-21	25301	25646	nCoV-2019_84	0.15
WG0Kg-210803-21	25623	25969	nCoV-2019_85	0.07
WG0Kg-210803-21	25924	26290	nCoV-2019_86	0
WG0Kg-210803-21	26219	26566	nCoV-2019_87	0
WG0Kg-210803-21	26542	26890	nCoV-2019_88	0
WG0Kg-210803-21	26860	27190	nCoV-2019_89	0
WG0Kg-210803-21	27164	27511	nCoV-2019_90	0.7
WG0Kg-210803-21	27471	27825	nCoV-2019_91	0.11
WG0Kg-210803-21	27808	28145	nCoV-2019_92	0.09
WG0Kg-210803-21	28104	28442	nCoV-2019_93	3.35
WG0Kg-210803-21	28416	28756	nCoV-2019_94	39.1
WG0Kg-210803-21	28699	29041	nCoV-2019_95	6.52
WG0Kg-210803-21	29007	29356	nCoV-2019_96	0
WG0Kg-210803-21	29316	29665	nCoV-2019_97	0
WG0Kg-210803-21	29510	29836	nCoV-2019_98	0
WG0Kg-210810-21	54	385	nCoV-2019_1	0
WG0Kg-210810-21	342	704	nCoV-2019_2	0
WG0Kg-210810-21	664	1004	nCoV-2019_3	190.85
WG0Kg-210810-21	965	1312	nCoV-2019_4	1534.23
WG0Kg-210810-21	1264	1623	nCoV-2019_5	215.58
WG0Kg-210810-21	1595	1942	nCoV-2019_6	0
WG0Kg-210810-21	1897	2242	nCoV-2019_7	0
WG0Kg-210810-21	2205	2568	nCoV-2019_8	0
WG0Kg-210810-21	2529	2880	nCoV-2019_9	0
WG0Kg-210810-21	2850	3183	nCoV-2019_10	0
WG0Kg-210810-21	3166	3507	nCoV-2019_11	0
WG0Kg-210810-21	3482	3826	nCoV-2019_12	0
WG0Kg-210810-21	3795	4142	nCoV-2019_13	0
WG0Kg-210810-21	4077	4402	nCoV-2019_14	0
WG0Kg-210810-21	4322	4666	nCoV-2019_15	0
WG0Kg-210810-21	4658	4995	nCoV-2019_16	0
WG0Kg-210810-21	4966	5296	nCoV-2019_17	0.77
WG0Kg-210810-21	5287	5620	nCoV-2019_18	0
WG0Kg-210810-21	5586	5932	nCoV-2019_19	0
WG0Kg-210810-21	5894	6247	nCoV-2019_20	2.03
WG0Kg-210810-21	6197	6526	nCoV-2019_21	0.01
WG0Kg-210810-21	6495	6846	nCoV-2019_22	0
WG0Kg-210810-21	6745	7092	nCoV-2019_23	17.13
WG0Kg-210810-21	7058	7389	nCoV-2019_24	161.33
WG0Kg-210810-21	7332	7671	nCoV-2019_25	27.07
WG0Kg-210810-21	7651	7997	nCoV-2019_26	0
WG0Kg-210810-21	7968	8319	nCoV-2019_27	0
WG0Kg-210810-21	8275	8635	nCoV-2019_28	0
WG0Kg-210810-21	8619	8954	nCoV-2019_29	0.01
WG0Kg-210810-21	8913	9245	nCoV-2019_30	4.3
WG0Kg-210810-21	9226	9557	nCoV-2019_31	218.43
WG0Kg-210810-21	9502	9834	nCoV-2019_32	683.89
WG0Kg-210810-21	9806	10146	nCoV-2019_33	53.56
WG0Kg-210810-21	10099	10437	nCoV-2019_34	0
WG0Kg-210810-21	10384	10737	nCoV-2019_35	0.01
WG0Kg-210810-21	10688	11048	nCoV-2019_36	0.08
WG0Kg-210810-21	11022	11372	nCoV-2019_37	0
WG0Kg-210810-21	11331	11668	nCoV-2019_38	0
WG0Kg-210810-21	11584	11927	nCoV-2019_39	0
WG0Kg-210810-21	11889	12234	nCoV-2019_40	0
WG0Kg-210810-21	12133	12465	nCoV-2019_41	0
WG0Kg-210810-21	12439	12779	nCoV-2019_42	78.94
WG0Kg-210810-21	12732	13074	nCoV-2019_43	588.81
WG0Kg-210810-21	13029	13363	nCoV-2019_44	101.84
WG0Kg-210810-21	13344	13660	nCoV-2019_45	1.63
WG0Kg-210810-21	13625	13961	nCoV-2019_46	19.19
WG0Kg-210810-21	13946	14271	nCoV-2019_47	0.84
WG0Kg-210810-21	14232	14579	nCoV-2019_48	0
WG0Kg-210810-21	14570	14898	nCoV-2019_49	3.52
WG0Kg-210810-21	14895	15224	nCoV-2019_50	54.17
WG0Kg-210810-21	15193	15538	nCoV-2019_51	618.43
WG0Kg-210810-21	15503	15861	nCoV-2019_52	1126.4
WG0Kg-210810-21	15851	16186	nCoV-2019_53	36.52
WG0Kg-210810-21	16144	16485	nCoV-2019_54	0
WG0Kg-210810-21	16444	16804	nCoV-2019_55	0
WG0Kg-210810-21	16770	17130	nCoV-2019_56	0.08
WG0Kg-210810-21	17087	17430	nCoV-2019_57	0
WG0Kg-210810-21	17406	17738	nCoV-2019_58	0
WG0Kg-210810-21	17697	18036	nCoV-2019_59	0
WG0Kg-210810-21	17993	18324	nCoV-2019_60	0
WG0Kg-210810-21	18275	18650	nCoV-2019_61	0
WG0Kg-210810-21	18618	18957	nCoV-2019_62	0
WG0Kg-210810-21	18918	19275	nCoV-2019_63	0
WG0Kg-210810-21	19232	19591	nCoV-2019_64	0
WG0Kg-210810-21	19570	19911	nCoV-2019_65	0
WG0Kg-210810-21	19866	20231	nCoV-2019_66	0
WG0Kg-210810-21	20200	20542	nCoV-2019_67	54.22
WG0Kg-210810-21	20496	20867	nCoV-2019_68	280.98
WG0Kg-210810-21	20813	21146	nCoV-2019_69	40.53
WG0Kg-210810-21	21104	21427	nCoV-2019_70	0.01
WG0Kg-210810-21	21386	21716	nCoV-2019_71	0.47
WG0Kg-210810-21	21682	22013	nCoV-2019_72	0.85
WG0Kg-210810-21	21990	22324	nCoV-2019_73	0.03
WG0Kg-210810-21	22290	22626	nCoV-2019_74	0
WG0Kg-210810-21	22542	22877	nCoV-2019_75	0
WG0Kg-210810-21	22821	23189	nCoV-2019_76	0
WG0Kg-210810-21	23144	23500	nCoV-2019_77	0
WG0Kg-210810-21	23466	23822	nCoV-2019_78	0
WG0Kg-210810-21	23812	24145	nCoV-2019_79	13.91
WG0Kg-210810-21	24100	24443	nCoV-2019_80	118.27
WG0Kg-210810-21	24416	24765	nCoV-2019_81	10.93
WG0Kg-210810-21	24721	25052	nCoV-2019_82	0
WG0Kg-210810-21	25003	25347	nCoV-2019_83	74.22
WG0Kg-210810-21	25301	25646	nCoV-2019_84	511.68
WG0Kg-210810-21	25623	25969	nCoV-2019_85	28.82
WG0Kg-210810-21	25924	26290	nCoV-2019_86	0
WG0Kg-210810-21	26219	26566	nCoV-2019_87	10.02
WG0Kg-210810-21	26542	26890	nCoV-2019_88	150.74
WG0Kg-210810-21	26860	27190	nCoV-2019_89	13.28
WG0Kg-210810-21	27164	27511	nCoV-2019_90	0.26
WG0Kg-210810-21	27471	27825	nCoV-2019_91	0
WG0Kg-210810-21	27808	28145	nCoV-2019_92	0
WG0Kg-210810-21	28104	28442	nCoV-2019_93	0
WG0Kg-210810-21	28416	28756	nCoV-2019_94	0
WG0Kg-210810-21	28699	29041	nCoV-2019_95	0
WG0Kg-210810-21	29007	29356	nCoV-2019_96	0
WG0Kg-210810-21	29316	29665	nCoV-2019_97	0
WG0Kg-210810-21	29510	29836	nCoV-2019_98	0
WG0Kg-211214-19-V3	54	385	nCoV-2019_1	332.93
WG0Kg-211214-19-V3	342	704	nCoV-2019_2	2000.74
WG0Kg-211214-19-V3	664	1004	nCoV-2019_3	434.68
WG0Kg-211214-19-V3	965	1312	nCoV-2019_4	0
WG0Kg-211214-19-V3	1264	1623	nCoV-2019_5	0
WG0Kg-211214-19-V3	1595	1942	nCoV-2019_6	7.14
WG0Kg-211214-19-V3	1897	2242	nCoV-2019_7	0
WG0Kg-211214-19-V3	2205	2568	nCoV-2019_8	0
WG0Kg-211214-19-V3	2529	2880	nCoV-2019_9	0
WG0Kg-211214-19-V3	2850	3183	nCoV-2019_10	0
WG0Kg-211214-19-V3	3166	3507	nCoV-2019_11	0
WG0Kg-211214-19-V3	3482	3826	nCoV-2019_12	0
WG0Kg-211214-19-V3	3795	4142	nCoV-2019_13	0
WG0Kg-211214-19-V3	4077	4402	nCoV-2019_14	0.46
WG0Kg-211214-19-V3	4322	4666	nCoV-2019_15	0
WG0Kg-211214-19-V3	4658	4995	nCoV-2019_16	0.56
WG0Kg-211214-19-V3	4966	5296	nCoV-2019_17	9.39
WG0Kg-211214-19-V3	5287	5620	nCoV-2019_18	0.04
WG0Kg-211214-19-V3	5586	5932	nCoV-2019_19	0.09
WG0Kg-211214-19-V3	5894	6247	nCoV-2019_20	3.98
WG0Kg-211214-19-V3	6197	6526	nCoV-2019_21	0.01
WG0Kg-211214-19-V3	6495	6846	nCoV-2019_22	0.09
WG0Kg-211214-19-V3	6745	7092	nCoV-2019_23	0
WG0Kg-211214-19-V3	7058	7389	nCoV-2019_24	0
WG0Kg-211214-19-V3	7332	7671	nCoV-2019_25	13.07
WG0Kg-211214-19-V3	7651	7997	nCoV-2019_26	161.03
WG0Kg-211214-19-V3	7968	8319	nCoV-2019_27	17.88
WG0Kg-211214-19-V3	8275	8635	nCoV-2019_28	0
WG0Kg-211214-19-V3	8619	8954	nCoV-2019_29	0
WG0Kg-211214-19-V3	8913	9245	nCoV-2019_30	0
WG0Kg-211214-19-V3	9226	9557	nCoV-2019_31	0
WG0Kg-211214-19-V3	9502	9834	nCoV-2019_32	0.09
WG0Kg-211214-19-V3	9806	10146	nCoV-2019_33	0
WG0Kg-211214-19-V3	10099	10437	nCoV-2019_34	0
WG0Kg-211214-19-V3	10384	10737	nCoV-2019_35	0.34
WG0Kg-211214-19-V3	10688	11048	nCoV-2019_36	0.04
WG0Kg-211214-19-V3	11022	11372	nCoV-2019_37	0
WG0Kg-211214-19-V3	11331	11668	nCoV-2019_38	13.34
WG0Kg-211214-19-V3	11584	11927	nCoV-2019_39	36.31
WG0Kg-211214-19-V3	11889	12234	nCoV-2019_40	439.22
WG0Kg-211214-19-V3	12133	12465	nCoV-2019_41	1136.66
WG0Kg-211214-19-V3	12439	12779	nCoV-2019_42	382.36
WG0Kg-211214-19-V3	12732	13074	nCoV-2019_43	1163.55
WG0Kg-211214-19-V3	13029	13363	nCoV-2019_44	464.91
WG0Kg-211214-19-V3	13344	13660	nCoV-2019_45	0
WG0Kg-211214-19-V3	13625	13961	nCoV-2019_46	8.54
WG0Kg-211214-19-V3	13946	14271	nCoV-2019_47	0.27
WG0Kg-211214-19-V3	14232	14579	nCoV-2019_48	0
WG0Kg-211214-19-V3	14570	14898	nCoV-2019_49	0.67
WG0Kg-211214-19-V3	14895	15224	nCoV-2019_50	0
WG0Kg-211214-19-V3	15193	15538	nCoV-2019_51	0
WG0Kg-211214-19-V3	15503	15861	nCoV-2019_52	0
WG0Kg-211214-19-V3	15851	16186	nCoV-2019_53	0
WG0Kg-211214-19-V3	16144	16485	nCoV-2019_54	3.25
WG0Kg-211214-19-V3	16444	16804	nCoV-2019_55	23.65
WG0Kg-211214-19-V3	16770	17130	nCoV-2019_56	179.75
WG0Kg-211214-19-V3	17087	17430	nCoV-2019_57	982.18
WG0Kg-211214-19-V3	17406	17738	nCoV-2019_58	207.8
WG0Kg-211214-19-V3	17697	18036	nCoV-2019_59	413.57
WG0Kg-211214-19-V3	17993	18324	nCoV-2019_60	95.52
WG0Kg-211214-19-V3	18275	18650	nCoV-2019_61	0
WG0Kg-211214-19-V3	18618	18957	nCoV-2019_62	0
WG0Kg-211214-19-V3	18918	19275	nCoV-2019_63	0.08
WG0Kg-211214-19-V3	19232	19591	nCoV-2019_64	0
WG0Kg-211214-19-V3	19570	19911	nCoV-2019_65	0
WG0Kg-211214-19-V3	19866	20231	nCoV-2019_66	0
WG0Kg-211214-19-V3	20200	20542	nCoV-2019_67	0.09
WG0Kg-211214-19-V3	20496	20867	nCoV-2019_68	0.34
WG0Kg-211214-19-V3	20813	21146	nCoV-2019_69	142.63
WG0Kg-211214-19-V3	21104	21427	nCoV-2019_70	645.12
WG0Kg-211214-19-V3	21386	21716	nCoV-2019_71	141.53
WG0Kg-211214-19-V3	21682	22013	nCoV-2019_72	8.58
WG0Kg-211214-19-V3	21990	22324	nCoV-2019_73	464.19
WG0Kg-211214-19-V3	22290	22626	nCoV-2019_74	358.9
WG0Kg-211214-19-V3	22542	22877	nCoV-2019_75	0
WG0Kg-211214-19-V3	22821	23189	nCoV-2019_76	26.01
WG0Kg-211214-19-V3	23144	23500	nCoV-2019_77	130.29
WG0Kg-211214-19-V3	23466	23822	nCoV-2019_78	16.94
WG0Kg-211214-19-V3	23812	24145	nCoV-2019_79	61.84
WG0Kg-211214-19-V3	24100	24443	nCoV-2019_80	92.54
WG0Kg-211214-19-V3	24416	24765	nCoV-2019_81	537.54
WG0Kg-211214-19-V3	24721	25052	nCoV-2019_82	118.16
WG0Kg-211214-19-V3	25003	25347	nCoV-2019_83	0.01
WG0Kg-211214-19-V3	25301	25646	nCoV-2019_84	5.61
WG0Kg-211214-19-V3	25623	25969	nCoV-2019_85	59
WG0Kg-211214-19-V3	25924	26290	nCoV-2019_86	10.97
WG0Kg-211214-19-V3	26219	26566	nCoV-2019_87	0
WG0Kg-211214-19-V3	26542	26890	nCoV-2019_88	106.08
WG0Kg-211214-19-V3	26860	27190	nCoV-2019_89	808.36
WG0Kg-211214-19-V3	27164	27511	nCoV-2019_90	91.61
WG0Kg-211214-19-V3	27471	27825	nCoV-2019_91	65.06
WG0Kg-211214-19-V3	27808	28145	nCoV-2019_92	323.61
WG0Kg-211214-19-V3	28104	28442	nCoV-2019_93	1587.81
WG0Kg-211214-19-V3	28416	28756	nCoV-2019_94	242.17
WG0Kg-211214-19-V3	28699	29041	nCoV-2019_95	250.24
WG0Kg-211214-19-V3	29007	29356	nCoV-2019_96	1620.01
WG0Kg-211214-19-V3	29316	29665	nCoV-2019_97	465.46
WG0Kg-211214-19-V3	29510	29836	nCoV-2019_98	221.42
WG0Kg-211221-39-V3_S95	54	385	nCoV-2019_1	21816.3
WG0Kg-211221-39-V3_S95	342	704	nCoV-2019_2	33854
WG0Kg-211221-39-V3_S95	664	1004	nCoV-2019_3	23895.3
WG0Kg-211221-39-V3_S95	965	1312	nCoV-2019_4	28056.7
WG0Kg-211221-39-V3_S95	1264	1623	nCoV-2019_5	14825.9
WG0Kg-211221-39-V3_S95	1595	1942	nCoV-2019_6	32368.3
WG0Kg-211221-39-V3_S95	1897	2242	nCoV-2019_7	18129
WG0Kg-211221-39-V3_S95	2205	2568	nCoV-2019_8	5448.16
WG0Kg-211221-39-V3_S95	2529	2880	nCoV-2019_9	4433.2
WG0Kg-211221-39-V3_S95	2850	3183	nCoV-2019_10	5120.56
WG0Kg-211221-39-V3_S95	3166	3507	nCoV-2019_11	21311.9
WG0Kg-211221-39-V3_S95	3482	3826	nCoV-2019_12	10237.9
WG0Kg-211221-39-V3_S95	3795	4142	nCoV-2019_13	21085.6
WG0Kg-211221-39-V3_S95	4077	4402	nCoV-2019_14	26556.5
WG0Kg-211221-39-V3_S95	4322	4666	nCoV-2019_15	18245.1
WG0Kg-211221-39-V3_S95	4658	4995	nCoV-2019_16	6105.22
WG0Kg-211221-39-V3_S95	4966	5296	nCoV-2019_17	2176.95
WG0Kg-211221-39-V3_S95	5287	5620	nCoV-2019_18	13362.1
WG0Kg-211221-39-V3_S95	5586	5932	nCoV-2019_19	19378.1
WG0Kg-211221-39-V3_S95	5894	6247	nCoV-2019_20	6200.44
WG0Kg-211221-39-V3_S95	6197	6526	nCoV-2019_21	15574.1
WG0Kg-211221-39-V3_S95	6495	6846	nCoV-2019_22	10796.4
WG0Kg-211221-39-V3_S95	6745	7092	nCoV-2019_23	5289.76
WG0Kg-211221-39-V3_S95	7058	7389	nCoV-2019_24	21783.4
WG0Kg-211221-39-V3_S95	7332	7671	nCoV-2019_25	20028
WG0Kg-211221-39-V3_S95	7651	7997	nCoV-2019_26	14225.8
WG0Kg-211221-39-V3_S95	7968	8319	nCoV-2019_27	13113.5
WG0Kg-211221-39-V3_S95	8275	8635	nCoV-2019_28	6103.18
WG0Kg-211221-39-V3_S95	8619	8954	nCoV-2019_29	6159.91
WG0Kg-211221-39-V3_S95	8913	9245	nCoV-2019_30	15313.2
WG0Kg-211221-39-V3_S95	9226	9557	nCoV-2019_31	22362.8
WG0Kg-211221-39-V3_S95	9502	9834	nCoV-2019_32	32635.7
WG0Kg-211221-39-V3_S95	9806	10146	nCoV-2019_33	16572.5
WG0Kg-211221-39-V3_S95	10099	10437	nCoV-2019_34	8320.51
WG0Kg-211221-39-V3_S95	10384	10737	nCoV-2019_35	10707
WG0Kg-211221-39-V3_S95	10688	11048	nCoV-2019_36	11800.3
WG0Kg-211221-39-V3_S95	11022	11372	nCoV-2019_37	16552.6
WG0Kg-211221-39-V3_S95	11331	11668	nCoV-2019_38	25525.6
WG0Kg-211221-39-V3_S95	11584	11927	nCoV-2019_39	21267.5
WG0Kg-211221-39-V3_S95	11889	12234	nCoV-2019_40	42820.4
WG0Kg-211221-39-V3_S95	12133	12465	nCoV-2019_41	36730
WG0Kg-211221-39-V3_S95	12439	12779	nCoV-2019_42	26140.7
WG0Kg-211221-39-V3_S95	12732	13074	nCoV-2019_43	33307.7
WG0Kg-211221-39-V3_S95	13029	13363	nCoV-2019_44	21983
WG0Kg-211221-39-V3_S95	13344	13660	nCoV-2019_45	14608.6
WG0Kg-211221-39-V3_S95	13625	13961	nCoV-2019_46	15944.4
WG0Kg-211221-39-V3_S95	13946	14271	nCoV-2019_47	21582.7
WG0Kg-211221-39-V3_S95	14232	14579	nCoV-2019_48	24972.3
WG0Kg-211221-39-V3_S95	14570	14898	nCoV-2019_49	32418.5
WG0Kg-211221-39-V3_S95	14895	15224	nCoV-2019_50	2370.78
WG0Kg-211221-39-V3_S95	15193	15538	nCoV-2019_51	20245.5
WG0Kg-211221-39-V3_S95	15503	15861	nCoV-2019_52	20701
WG0Kg-211221-39-V3_S95	15851	16186	nCoV-2019_53	39972.9
WG0Kg-211221-39-V3_S95	16144	16485	nCoV-2019_54	14472.5
WG0Kg-211221-39-V3_S95	16444	16804	nCoV-2019_55	12851.8
WG0Kg-211221-39-V3_S95	16770	17130	nCoV-2019_56	9588.23
WG0Kg-211221-39-V3_S95	17087	17430	nCoV-2019_57	40376.1
WG0Kg-211221-39-V3_S95	17406	17738	nCoV-2019_58	22608.8
WG0Kg-211221-39-V3_S95	17697	18036	nCoV-2019_59	25271.2
WG0Kg-211221-39-V3_S95	17993	18324	nCoV-2019_60	24675.2
WG0Kg-211221-39-V3_S95	18275	18650	nCoV-2019_61	19820.8
WG0Kg-211221-39-V3_S95	18618	18957	nCoV-2019_62	23766.7
WG0Kg-211221-39-V3_S95	18918	19275	nCoV-2019_63	23428.8
WG0Kg-211221-39-V3_S95	19232	19591	nCoV-2019_64	4503.96
WG0Kg-211221-39-V3_S95	19570	19911	nCoV-2019_65	6952.26
WG0Kg-211221-39-V3_S95	19866	20231	nCoV-2019_66	4209.08
WG0Kg-211221-39-V3_S95	20200	20542	nCoV-2019_67	11537.4
WG0Kg-211221-39-V3_S95	20496	20867	nCoV-2019_68	9652.42
WG0Kg-211221-39-V3_S95	20813	21146	nCoV-2019_69	22787.4
WG0Kg-211221-39-V3_S95	21104	21427	nCoV-2019_70	23438.8
WG0Kg-211221-39-V3_S95	21386	21716	nCoV-2019_71	9159.29
WG0Kg-211221-39-V3_S95	21682	22013	nCoV-2019_72	5292.73
WG0Kg-211221-39-V3_S95	21990	22324	nCoV-2019_73	4644.45
WG0Kg-211221-39-V3_S95	22290	22626	nCoV-2019_74	38903.9
WG0Kg-211221-39-V3_S95	22542	22877	nCoV-2019_75	9754.54
WG0Kg-211221-39-V3_S95	22821	23189	nCoV-2019_76	2688.82
WG0Kg-211221-39-V3_S95	23144	23500	nCoV-2019_77	20666.2
WG0Kg-211221-39-V3_S95	23466	23822	nCoV-2019_78	7813.08
WG0Kg-211221-39-V3_S95	23812	24145	nCoV-2019_79	7170.64
WG0Kg-211221-39-V3_S95	24100	24443	nCoV-2019_80	14205.9
WG0Kg-211221-39-V3_S95	24416	24765	nCoV-2019_81	27716.5
WG0Kg-211221-39-V3_S95	24721	25052	nCoV-2019_82	39817.4
WG0Kg-211221-39-V3_S95	25003	25347	nCoV-2019_83	9176.35
WG0Kg-211221-39-V3_S95	25301	25646	nCoV-2019_84	23301
WG0Kg-211221-39-V3_S95	25623	25969	nCoV-2019_85	11155.1
WG0Kg-211221-39-V3_S95	25924	26290	nCoV-2019_86	1722.93
WG0Kg-211221-39-V3_S95	26219	26566	nCoV-2019_87	152.36
WG0Kg-211221-39-V3_S95	26542	26890	nCoV-2019_88	4420.74
WG0Kg-211221-39-V3_S95	26860	27190	nCoV-2019_89	35304.9
WG0Kg-211221-39-V3_S95	27164	27511	nCoV-2019_90	27245.6
WG0Kg-211221-39-V3_S95	27471	27825	nCoV-2019_91	22833
WG0Kg-211221-39-V3_S95	27808	28145	nCoV-2019_92	6563.61
WG0Kg-211221-39-V3_S95	28104	28442	nCoV-2019_93	39251.8
WG0Kg-211221-39-V3_S95	28416	28756	nCoV-2019_94	12051.4
WG0Kg-211221-39-V3_S95	28699	29041	nCoV-2019_95	10958.8
WG0Kg-211221-39-V3_S95	29007	29356	nCoV-2019_96	34007.8
WG0Kg-211221-39-V3_S95	29316	29665	nCoV-2019_97	11245.1
WG0Kg-211221-39-V3_S95	29510	29836	nCoV-2019_98	13537.4
WG0Kg-211228	54	385	nCoV-2019_1	7709.26
WG0Kg-211228	342	704	nCoV-2019_2	15915.5
WG0Kg-211228	664	1004	nCoV-2019_3	10087.3
WG0Kg-211228	965	1312	nCoV-2019_4	12897.9
WG0Kg-211228	1264	1623	nCoV-2019_5	3243.7
WG0Kg-211228	1595	1942	nCoV-2019_6	14206.6
WG0Kg-211228	1897	2242	nCoV-2019_7	3486.19
WG0Kg-211228	2205	2568	nCoV-2019_8	1148.13
WG0Kg-211228	2529	2880	nCoV-2019_9	159.03
WG0Kg-211228	2850	3183	nCoV-2019_10	707.46
WG0Kg-211228	3166	3507	nCoV-2019_11	1246.49
WG0Kg-211228	3482	3826	nCoV-2019_12	1152.51
WG0Kg-211228	3795	4142	nCoV-2019_13	107.18
WG0Kg-211228	4077	4402	nCoV-2019_14	0.48
WG0Kg-211228	4322	4666	nCoV-2019_15	0
WG0Kg-211228	4658	4995	nCoV-2019_16	0.88
WG0Kg-211228	4966	5296	nCoV-2019_17	118.29
WG0Kg-211228	5287	5620	nCoV-2019_18	3403.05
WG0Kg-211228	5586	5932	nCoV-2019_19	2059.4
WG0Kg-211228	5894	6247	nCoV-2019_20	975.71
WG0Kg-211228	6197	6526	nCoV-2019_21	1564.17
WG0Kg-211228	6495	6846	nCoV-2019_22	1507.39
WG0Kg-211228	6745	7092	nCoV-2019_23	703.35
WG0Kg-211228	7058	7389	nCoV-2019_24	3224.89
WG0Kg-211228	7332	7671	nCoV-2019_25	1722.45
WG0Kg-211228	7651	7997	nCoV-2019_26	3359.8
WG0Kg-211228	7968	8319	nCoV-2019_27	366.82
WG0Kg-211228	8275	8635	nCoV-2019_28	1446.62
WG0Kg-211228	8619	8954	nCoV-2019_29	362.15
WG0Kg-211228	8913	9245	nCoV-2019_30	2014.34
WG0Kg-211228	9226	9557	nCoV-2019_31	3381.59
WG0Kg-211228	9502	9834	nCoV-2019_32	7537.64
WG0Kg-211228	9806	10146	nCoV-2019_33	1534.33
WG0Kg-211228	10099	10437	nCoV-2019_34	235.33
WG0Kg-211228	10384	10737	nCoV-2019_35	597.87
WG0Kg-211228	10688	11048	nCoV-2019_36	120.24
WG0Kg-211228	11022	11372	nCoV-2019_37	621.92
WG0Kg-211228	11331	11668	nCoV-2019_38	236.03
WG0Kg-211228	11584	11927	nCoV-2019_39	1352.13
WG0Kg-211228	11889	12234	nCoV-2019_40	7023.35
WG0Kg-211228	12133	12465	nCoV-2019_41	5315.14
WG0Kg-211228	12439	12779	nCoV-2019_42	8356.6
WG0Kg-211228	12732	13074	nCoV-2019_43	9201.57
WG0Kg-211228	13029	13363	nCoV-2019_44	7616.63
WG0Kg-211228	13344	13660	nCoV-2019_45	1460.2
WG0Kg-211228	13625	13961	nCoV-2019_46	2377.18
WG0Kg-211228	13946	14271	nCoV-2019_47	3654.96
WG0Kg-211228	14232	14579	nCoV-2019_48	625.16
WG0Kg-211228	14570	14898	nCoV-2019_49	9301.69
WG0Kg-211228	14895	15224	nCoV-2019_50	387.77
WG0Kg-211228	15193	15538	nCoV-2019_51	3579.48
WG0Kg-211228	15503	15861	nCoV-2019_52	4535.84
WG0Kg-211228	15851	16186	nCoV-2019_53	13112.5
WG0Kg-211228	16144	16485	nCoV-2019_54	2501.13
WG0Kg-211228	16444	16804	nCoV-2019_55	477.14
WG0Kg-211228	16770	17130	nCoV-2019_56	1070.38
WG0Kg-211228	17087	17430	nCoV-2019_57	7555.59
WG0Kg-211228	17406	17738	nCoV-2019_58	3456.23
WG0Kg-211228	17697	18036	nCoV-2019_59	3774.16
WG0Kg-211228	17993	18324	nCoV-2019_60	8727.98
WG0Kg-211228	18275	18650	nCoV-2019_61	1829.13
WG0Kg-211228	18618	18957	nCoV-2019_62	10129.6
WG0Kg-211228	18918	19275	nCoV-2019_63	3705.87
WG0Kg-211228	19232	19591	nCoV-2019_64	1153.9
WG0Kg-211228	19570	19911	nCoV-2019_65	74.79
WG0Kg-211228	19866	20231	nCoV-2019_66	174.2
WG0Kg-211228	20200	20542	nCoV-2019_67	92.69
WG0Kg-211228	20496	20867	nCoV-2019_68	516.7
WG0Kg-211228	20813	21146	nCoV-2019_69	357.5
WG0Kg-211228	21104	21427	nCoV-2019_70	2142.36
WG0Kg-211228	21386	21716	nCoV-2019_71	321.98
WG0Kg-211228	21682	22013	nCoV-2019_72	18.7
WG0Kg-211228	21990	22324	nCoV-2019_73	701.41
WG0Kg-211228	22290	22626	nCoV-2019_74	5521.04
WG0Kg-211228	22542	22877	nCoV-2019_75	1336.33
WG0Kg-211228	22821	23189	nCoV-2019_76	695.42
WG0Kg-211228	23144	23500	nCoV-2019_77	5723.73
WG0Kg-211228	23466	23822	nCoV-2019_78	1556.45
WG0Kg-211228	23812	24145	nCoV-2019_79	553.5
WG0Kg-211228	24100	24443	nCoV-2019_80	2273.01
WG0Kg-211228	24416	24765	nCoV-2019_81	7359.36
WG0Kg-211228	24721	25052	nCoV-2019_82	17918.2
WG0Kg-211228	25003	25347	nCoV-2019_83	3744
WG0Kg-211228	25301	25646	nCoV-2019_84	8798.46
WG0Kg-211228	25623	25969	nCoV-2019_85	972.4
WG0Kg-211228	25924	26290	nCoV-2019_86	352.82
WG0Kg-211228	26219	26566	nCoV-2019_87	46.79
WG0Kg-211228	26542	26890	nCoV-2019_88	315.52
WG0Kg-211228	26860	27190	nCoV-2019_89	4286.3
WG0Kg-211228	27164	27511	nCoV-2019_90	6072.77
WG0Kg-211228	27471	27825	nCoV-2019_91	2182.42
WG0Kg-211228	27808	28145	nCoV-2019_92	3638.32
WG0Kg-211228	28104	28442	nCoV-2019_93	26080.2
WG0Kg-211228	28416	28756	nCoV-2019_94	8462.73
WG0Kg-211228	28699	29041	nCoV-2019_95	3667.35
WG0Kg-211228	29007	29356	nCoV-2019_96	28092.3
WG0Kg-211228	29316	29665	nCoV-2019_97	7037.77
WG0Kg-211228	29510	29836	nCoV-2019_98	7451.33
WG0Kg-220105	54	385	nCoV-2019_1	0
WG0Kg-220105	342	704	nCoV-2019_2	0
WG0Kg-220105	664	1004	nCoV-2019_3	0
WG0Kg-220105	965	1312	nCoV-2019_4	0
WG0Kg-220105	1264	1623	nCoV-2019_5	0
WG0Kg-220105	1595	1942	nCoV-2019_6	1.39
WG0Kg-220105	1897	2242	nCoV-2019_7	0.09
WG0Kg-220105	2205	2568	nCoV-2019_8	0
WG0Kg-220105	2529	2880	nCoV-2019_9	0
WG0Kg-220105	2850	3183	nCoV-2019_10	0
WG0Kg-220105	3166	3507	nCoV-2019_11	0
WG0Kg-220105	3482	3826	nCoV-2019_12	0
WG0Kg-220105	3795	4142	nCoV-2019_13	0
WG0Kg-220105	4077	4402	nCoV-2019_14	0.2
WG0Kg-220105	4322	4666	nCoV-2019_15	0
WG0Kg-220105	4658	4995	nCoV-2019_16	0.09
WG0Kg-220105	4966	5296	nCoV-2019_17	2.44
WG0Kg-220105	5287	5620	nCoV-2019_18	0
WG0Kg-220105	5586	5932	nCoV-2019_19	0.18
WG0Kg-220105	5894	6247	nCoV-2019_20	1.16
WG0Kg-220105	6197	6526	nCoV-2019_21	0
WG0Kg-220105	6495	6846	nCoV-2019_22	0
WG0Kg-220105	6745	7092	nCoV-2019_23	0
WG0Kg-220105	7058	7389	nCoV-2019_24	0
WG0Kg-220105	7332	7671	nCoV-2019_25	102.69
WG0Kg-220105	7651	7997	nCoV-2019_26	1994.56
WG0Kg-220105	7968	8319	nCoV-2019_27	117.15
WG0Kg-220105	8275	8635	nCoV-2019_28	0
WG0Kg-220105	8619	8954	nCoV-2019_29	0
WG0Kg-220105	8913	9245	nCoV-2019_30	0
WG0Kg-220105	9226	9557	nCoV-2019_31	0
WG0Kg-220105	9502	9834	nCoV-2019_32	0.09
WG0Kg-220105	9806	10146	nCoV-2019_33	0
WG0Kg-220105	10099	10437	nCoV-2019_34	0
WG0Kg-220105	10384	10737	nCoV-2019_35	0
WG0Kg-220105	10688	11048	nCoV-2019_36	0
WG0Kg-220105	11022	11372	nCoV-2019_37	0
WG0Kg-220105	11331	11668	nCoV-2019_38	0
WG0Kg-220105	11584	11927	nCoV-2019_39	0
WG0Kg-220105	11889	12234	nCoV-2019_40	0
WG0Kg-220105	12133	12465	nCoV-2019_41	0
WG0Kg-220105	12439	12779	nCoV-2019_42	0
WG0Kg-220105	12732	13074	nCoV-2019_43	0
WG0Kg-220105	13029	13363	nCoV-2019_44	6.05
WG0Kg-220105	13344	13660	nCoV-2019_45	0
WG0Kg-220105	13625	13961	nCoV-2019_46	0.68
WG0Kg-220105	13946	14271	nCoV-2019_47	0
WG0Kg-220105	14232	14579	nCoV-2019_48	0
WG0Kg-220105	14570	14898	nCoV-2019_49	0.16
WG0Kg-220105	14895	15224	nCoV-2019_50	2.45
WG0Kg-220105	15193	15538	nCoV-2019_51	182.71
WG0Kg-220105	15503	15861	nCoV-2019_52	2113.08
WG0Kg-220105	15851	16186	nCoV-2019_53	54.25
WG0Kg-220105	16144	16485	nCoV-2019_54	26.1
WG0Kg-220105	16444	16804	nCoV-2019_55	244.1
WG0Kg-220105	16770	17130	nCoV-2019_56	22.58
WG0Kg-220105	17087	17430	nCoV-2019_57	0
WG0Kg-220105	17406	17738	nCoV-2019_58	0
WG0Kg-220105	17697	18036	nCoV-2019_59	1.06
WG0Kg-220105	17993	18324	nCoV-2019_60	0.04
WG0Kg-220105	18275	18650	nCoV-2019_61	0
WG0Kg-220105	18618	18957	nCoV-2019_62	0
WG0Kg-220105	18918	19275	nCoV-2019_63	0
WG0Kg-220105	19232	19591	nCoV-2019_64	0
WG0Kg-220105	19570	19911	nCoV-2019_65	0
WG0Kg-220105	19866	20231	nCoV-2019_66	0
WG0Kg-220105	20200	20542	nCoV-2019_67	0
WG0Kg-220105	20496	20867	nCoV-2019_68	0.58
WG0Kg-220105	20813	21146	nCoV-2019_69	0
WG0Kg-220105	21104	21427	nCoV-2019_70	0
WG0Kg-220105	21386	21716	nCoV-2019_71	1.73
WG0Kg-220105	21682	22013	nCoV-2019_72	0.74
WG0Kg-220105	21990	22324	nCoV-2019_73	0.01
WG0Kg-220105	22290	22626	nCoV-2019_74	0
WG0Kg-220105	22542	22877	nCoV-2019_75	0
WG0Kg-220105	22821	23189	nCoV-2019_76	0
WG0Kg-220105	23144	23500	nCoV-2019_77	0
WG0Kg-220105	23466	23822	nCoV-2019_78	0
WG0Kg-220105	23812	24145	nCoV-2019_79	0
WG0Kg-220105	24100	24443	nCoV-2019_80	0
WG0Kg-220105	24416	24765	nCoV-2019_81	0
WG0Kg-220105	24721	25052	nCoV-2019_82	0
WG0Kg-220105	25003	25347	nCoV-2019_83	0
WG0Kg-220105	25301	25646	nCoV-2019_84	0
WG0Kg-220105	25623	25969	nCoV-2019_85	0
WG0Kg-220105	25924	26290	nCoV-2019_86	0
WG0Kg-220105	26219	26566	nCoV-2019_87	0
WG0Kg-220105	26542	26890	nCoV-2019_88	248.39
WG0Kg-220105	26860	27190	nCoV-2019_89	3359.71
WG0Kg-220105	27164	27511	nCoV-2019_90	253.58
WG0Kg-220105	27471	27825	nCoV-2019_91	406.13
WG0Kg-220105	27808	28145	nCoV-2019_92	636.88
WG0Kg-220105	28104	28442	nCoV-2019_93	4879.63
WG0Kg-220105	28416	28756	nCoV-2019_94	2252.48
WG0Kg-220105	28699	29041	nCoV-2019_95	804.26
WG0Kg-220105	29007	29356	nCoV-2019_96	6295.29
WG0Kg-220105	29316	29665	nCoV-2019_97	1045.22
WG0Kg-220105	29510	29836	nCoV-2019_98	600.46
WG0Kg-220112-39	54	385	nCoV-2019_1	0
WG0Kg-220112-39	342	704	nCoV-2019_2	0
WG0Kg-220112-39	664	1004	nCoV-2019_3	0
WG0Kg-220112-39	965	1312	nCoV-2019_4	0
WG0Kg-220112-39	1264	1623	nCoV-2019_5	0
WG0Kg-220112-39	1595	1942	nCoV-2019_6	0
WG0Kg-220112-39	1897	2242	nCoV-2019_7	0
WG0Kg-220112-39	2205	2568	nCoV-2019_8	0
WG0Kg-220112-39	2529	2880	nCoV-2019_9	0
WG0Kg-220112-39	2850	3183	nCoV-2019_10	0
WG0Kg-220112-39	3166	3507	nCoV-2019_11	0
WG0Kg-220112-39	3482	3826	nCoV-2019_12	0
WG0Kg-220112-39	3795	4142	nCoV-2019_13	0
WG0Kg-220112-39	4077	4402	nCoV-2019_14	0
WG0Kg-220112-39	4322	4666	nCoV-2019_15	0
WG0Kg-220112-39	4658	4995	nCoV-2019_16	0
WG0Kg-220112-39	4966	5296	nCoV-2019_17	0.3
WG0Kg-220112-39	5287	5620	nCoV-2019_18	0
WG0Kg-220112-39	5586	5932	nCoV-2019_19	0
WG0Kg-220112-39	5894	6247	nCoV-2019_20	0
WG0Kg-220112-39	6197	6526	nCoV-2019_21	0
WG0Kg-220112-39	6495	6846	nCoV-2019_22	0
WG0Kg-220112-39	6745	7092	nCoV-2019_23	0
WG0Kg-220112-39	7058	7389	nCoV-2019_24	0
WG0Kg-220112-39	7332	7671	nCoV-2019_25	0
WG0Kg-220112-39	7651	7997	nCoV-2019_26	0
WG0Kg-220112-39	7968	8319	nCoV-2019_27	0
WG0Kg-220112-39	8275	8635	nCoV-2019_28	0
WG0Kg-220112-39	8619	8954	nCoV-2019_29	0
WG0Kg-220112-39	8913	9245	nCoV-2019_30	0.07
WG0Kg-220112-39	9226	9557	nCoV-2019_31	0.8
WG0Kg-220112-39	9502	9834	nCoV-2019_32	0
WG0Kg-220112-39	9806	10146	nCoV-2019_33	0
WG0Kg-220112-39	10099	10437	nCoV-2019_34	0
WG0Kg-220112-39	10384	10737	nCoV-2019_35	0
WG0Kg-220112-39	10688	11048	nCoV-2019_36	0
WG0Kg-220112-39	11022	11372	nCoV-2019_37	0
WG0Kg-220112-39	11331	11668	nCoV-2019_38	0
WG0Kg-220112-39	11584	11927	nCoV-2019_39	26.66
WG0Kg-220112-39	11889	12234	nCoV-2019_40	201.04
WG0Kg-220112-39	12133	12465	nCoV-2019_41	55.89
WG0Kg-220112-39	12439	12779	nCoV-2019_42	0
WG0Kg-220112-39	12732	13074	nCoV-2019_43	0
WG0Kg-220112-39	13029	13363	nCoV-2019_44	0.11
WG0Kg-220112-39	13344	13660	nCoV-2019_45	0
WG0Kg-220112-39	13625	13961	nCoV-2019_46	0.77
WG0Kg-220112-39	13946	14271	nCoV-2019_47	0
WG0Kg-220112-39	14232	14579	nCoV-2019_48	0
WG0Kg-220112-39	14570	14898	nCoV-2019_49	0.91
WG0Kg-220112-39	14895	15224	nCoV-2019_50	0.05
WG0Kg-220112-39	15193	15538	nCoV-2019_51	0
WG0Kg-220112-39	15503	15861	nCoV-2019_52	0.94
WG0Kg-220112-39	15851	16186	nCoV-2019_53	0.06
WG0Kg-220112-39	16144	16485	nCoV-2019_54	0
WG0Kg-220112-39	16444	16804	nCoV-2019_55	0
WG0Kg-220112-39	16770	17130	nCoV-2019_56	0
WG0Kg-220112-39	17087	17430	nCoV-2019_57	0
WG0Kg-220112-39	17406	17738	nCoV-2019_58	0
WG0Kg-220112-39	17697	18036	nCoV-2019_59	0
WG0Kg-220112-39	17993	18324	nCoV-2019_60	0
WG0Kg-220112-39	18275	18650	nCoV-2019_61	0
WG0Kg-220112-39	18618	18957	nCoV-2019_62	0
WG0Kg-220112-39	18918	19275	nCoV-2019_63	0.09
WG0Kg-220112-39	19232	19591	nCoV-2019_64	0.01
WG0Kg-220112-39	19570	19911	nCoV-2019_65	0
WG0Kg-220112-39	19866	20231	nCoV-2019_66	0
WG0Kg-220112-39	20200	20542	nCoV-2019_67	0
WG0Kg-220112-39	20496	20867	nCoV-2019_68	0.08
WG0Kg-220112-39	20813	21146	nCoV-2019_69	0
WG0Kg-220112-39	21104	21427	nCoV-2019_70	0
WG0Kg-220112-39	21386	21716	nCoV-2019_71	0.09
WG0Kg-220112-39	21682	22013	nCoV-2019_72	0
WG0Kg-220112-39	21990	22324	nCoV-2019_73	0
WG0Kg-220112-39	22290	22626	nCoV-2019_74	0
WG0Kg-220112-39	22542	22877	nCoV-2019_75	0
WG0Kg-220112-39	22821	23189	nCoV-2019_76	1.11
WG0Kg-220112-39	23144	23500	nCoV-2019_77	12.97
WG0Kg-220112-39	23466	23822	nCoV-2019_78	1.64
WG0Kg-220112-39	23812	24145	nCoV-2019_79	0
WG0Kg-220112-39	24100	24443	nCoV-2019_80	0
WG0Kg-220112-39	24416	24765	nCoV-2019_81	0
WG0Kg-220112-39	24721	25052	nCoV-2019_82	0
WG0Kg-220112-39	25003	25347	nCoV-2019_83	0
WG0Kg-220112-39	25301	25646	nCoV-2019_84	0
WG0Kg-220112-39	25623	25969	nCoV-2019_85	0
WG0Kg-220112-39	25924	26290	nCoV-2019_86	0
WG0Kg-220112-39	26219	26566	nCoV-2019_87	0
WG0Kg-220112-39	26542	26890	nCoV-2019_88	0
WG0Kg-220112-39	26860	27190	nCoV-2019_89	0
WG0Kg-220112-39	27164	27511	nCoV-2019_90	0
WG0Kg-220112-39	27471	27825	nCoV-2019_91	0
WG0Kg-220112-39	27808	28145	nCoV-2019_92	0
WG0Kg-220112-39	28104	28442	nCoV-2019_93	0
WG0Kg-220112-39	28416	28756	nCoV-2019_94	0
WG0Kg-220112-39	28699	29041	nCoV-2019_95	0
WG0Kg-220112-39	29007	29356	nCoV-2019_96	0
WG0Kg-220112-39	29316	29665	nCoV-2019_97	0
WG0Kg-220112-39	29510	29836	nCoV-2019_98	0
WG0Kg-220119-39	54	385	nCoV-2019_1	0
WG0Kg-220119-39	342	704	nCoV-2019_2	0.09
WG0Kg-220119-39	664	1004	nCoV-2019_3	0
WG0Kg-220119-39	965	1312	nCoV-2019_4	0.28
WG0Kg-220119-39	1264	1623	nCoV-2019_5	0.27
WG0Kg-220119-39	1595	1942	nCoV-2019_6	0.9
WG0Kg-220119-39	1897	2242	nCoV-2019_7	0
WG0Kg-220119-39	2205	2568	nCoV-2019_8	0
WG0Kg-220119-39	2529	2880	nCoV-2019_9	0
WG0Kg-220119-39	2850	3183	nCoV-2019_10	0
WG0Kg-220119-39	3166	3507	nCoV-2019_11	0
WG0Kg-220119-39	3482	3826	nCoV-2019_12	0
WG0Kg-220119-39	3795	4142	nCoV-2019_13	0
WG0Kg-220119-39	4077	4402	nCoV-2019_14	0.19
WG0Kg-220119-39	4322	4666	nCoV-2019_15	0
WG0Kg-220119-39	4658	4995	nCoV-2019_16	0.09
WG0Kg-220119-39	4966	5296	nCoV-2019_17	2.15
WG0Kg-220119-39	5287	5620	nCoV-2019_18	0
WG0Kg-220119-39	5586	5932	nCoV-2019_19	0.17
WG0Kg-220119-39	5894	6247	nCoV-2019_20	4.92
WG0Kg-220119-39	6197	6526	nCoV-2019_21	0.1
WG0Kg-220119-39	6495	6846	nCoV-2019_22	1.95
WG0Kg-220119-39	6745	7092	nCoV-2019_23	0.4
WG0Kg-220119-39	7058	7389	nCoV-2019_24	0.19
WG0Kg-220119-39	7332	7671	nCoV-2019_25	0
WG0Kg-220119-39	7651	7997	nCoV-2019_26	0
WG0Kg-220119-39	7968	8319	nCoV-2019_27	0
WG0Kg-220119-39	8275	8635	nCoV-2019_28	0
WG0Kg-220119-39	8619	8954	nCoV-2019_29	0
WG0Kg-220119-39	8913	9245	nCoV-2019_30	0.04
WG0Kg-220119-39	9226	9557	nCoV-2019_31	0.4
WG0Kg-220119-39	9502	9834	nCoV-2019_32	0
WG0Kg-220119-39	9806	10146	nCoV-2019_33	0
WG0Kg-220119-39	10099	10437	nCoV-2019_34	0
WG0Kg-220119-39	10384	10737	nCoV-2019_35	0
WG0Kg-220119-39	10688	11048	nCoV-2019_36	0
WG0Kg-220119-39	11022	11372	nCoV-2019_37	0
WG0Kg-220119-39	11331	11668	nCoV-2019_38	0
WG0Kg-220119-39	11584	11927	nCoV-2019_39	0
WG0Kg-220119-39	11889	12234	nCoV-2019_40	0
WG0Kg-220119-39	12133	12465	nCoV-2019_41	0.84
WG0Kg-220119-39	12439	12779	nCoV-2019_42	10.62
WG0Kg-220119-39	12732	13074	nCoV-2019_43	2.71
WG0Kg-220119-39	13029	13363	nCoV-2019_44	47.07
WG0Kg-220119-39	13344	13660	nCoV-2019_45	0.29
WG0Kg-220119-39	13625	13961	nCoV-2019_46	2.37
WG0Kg-220119-39	13946	14271	nCoV-2019_47	0
WG0Kg-220119-39	14232	14579	nCoV-2019_48	0.26
WG0Kg-220119-39	14570	14898	nCoV-2019_49	0.41
WG0Kg-220119-39	14895	15224	nCoV-2019_50	0.02
WG0Kg-220119-39	15193	15538	nCoV-2019_51	0
WG0Kg-220119-39	15503	15861	nCoV-2019_52	0
WG0Kg-220119-39	15851	16186	nCoV-2019_53	0
WG0Kg-220119-39	16144	16485	nCoV-2019_54	0
WG0Kg-220119-39	16444	16804	nCoV-2019_55	0
WG0Kg-220119-39	16770	17130	nCoV-2019_56	0
WG0Kg-220119-39	17087	17430	nCoV-2019_57	0
WG0Kg-220119-39	17406	17738	nCoV-2019_58	0
WG0Kg-220119-39	17697	18036	nCoV-2019_59	0.09
WG0Kg-220119-39	17993	18324	nCoV-2019_60	0
WG0Kg-220119-39	18275	18650	nCoV-2019_61	1.12
WG0Kg-220119-39	18618	18957	nCoV-2019_62	8.78
WG0Kg-220119-39	18918	19275	nCoV-2019_63	0.76
WG0Kg-220119-39	19232	19591	nCoV-2019_64	0.01
WG0Kg-220119-39	19570	19911	nCoV-2019_65	0
WG0Kg-220119-39	19866	20231	nCoV-2019_66	0.08
WG0Kg-220119-39	20200	20542	nCoV-2019_67	0.01
WG0Kg-220119-39	20496	20867	nCoV-2019_68	328.85
WG0Kg-220119-39	20813	21146	nCoV-2019_69	2477.31
WG0Kg-220119-39	21104	21427	nCoV-2019_70	315.73
WG0Kg-220119-39	21386	21716	nCoV-2019_71	2.69
WG0Kg-220119-39	21682	22013	nCoV-2019_72	2.38
WG0Kg-220119-39	21990	22324	nCoV-2019_73	0.65
WG0Kg-220119-39	22290	22626	nCoV-2019_74	4.76
WG0Kg-220119-39	22542	22877	nCoV-2019_75	1.33
WG0Kg-220119-39	22821	23189	nCoV-2019_76	0
WG0Kg-220119-39	23144	23500	nCoV-2019_77	0
WG0Kg-220119-39	23466	23822	nCoV-2019_78	0
WG0Kg-220119-39	23812	24145	nCoV-2019_79	0
WG0Kg-220119-39	24100	24443	nCoV-2019_80	0.17
WG0Kg-220119-39	24416	24765	nCoV-2019_81	0
WG0Kg-220119-39	24721	25052	nCoV-2019_82	0.47
WG0Kg-220119-39	25003	25347	nCoV-2019_83	0.04
WG0Kg-220119-39	25301	25646	nCoV-2019_84	0
WG0Kg-220119-39	25623	25969	nCoV-2019_85	0
WG0Kg-220119-39	25924	26290	nCoV-2019_86	0
WG0Kg-220119-39	26219	26566	nCoV-2019_87	0
WG0Kg-220119-39	26542	26890	nCoV-2019_88	0
WG0Kg-220119-39	26860	27190	nCoV-2019_89	0
WG0Kg-220119-39	27164	27511	nCoV-2019_90	0.83
WG0Kg-220119-39	27471	27825	nCoV-2019_91	0
WG0Kg-220119-39	27808	28145	nCoV-2019_92	0.19
WG0Kg-220119-39	28104	28442	nCoV-2019_93	0
WG0Kg-220119-39	28416	28756	nCoV-2019_94	0
WG0Kg-220119-39	28699	29041	nCoV-2019_95	2.85
WG0Kg-220119-39	29007	29356	nCoV-2019_96	63.3
WG0Kg-220119-39	29316	29665	nCoV-2019_97	346.96
WG0Kg-220119-39	29510	29836	nCoV-2019_98	157.29
WG0Kg-220126-39	54	385	nCoV-2019_1	2383.04
WG0Kg-220126-39	342	704	nCoV-2019_2	413.91
WG0Kg-220126-39	664	1004	nCoV-2019_3	1432.98
WG0Kg-220126-39	965	1312	nCoV-2019_4	153.15
WG0Kg-220126-39	1264	1623	nCoV-2019_5	57.42
WG0Kg-220126-39	1595	1942	nCoV-2019_6	263.79
WG0Kg-220126-39	1897	2242	nCoV-2019_7	2071.68
WG0Kg-220126-39	2205	2568	nCoV-2019_8	219.38
WG0Kg-220126-39	2529	2880	nCoV-2019_9	1.17
WG0Kg-220126-39	2850	3183	nCoV-2019_10	22.39
WG0Kg-220126-39	3166	3507	nCoV-2019_11	542.73
WG0Kg-220126-39	3482	3826	nCoV-2019_12	84.65
WG0Kg-220126-39	3795	4142	nCoV-2019_13	912.23
WG0Kg-220126-39	4077	4402	nCoV-2019_14	381.79
WG0Kg-220126-39	4322	4666	nCoV-2019_15	725.39
WG0Kg-220126-39	4658	4995	nCoV-2019_16	11.22
WG0Kg-220126-39	4966	5296	nCoV-2019_17	17.35
WG0Kg-220126-39	5287	5620	nCoV-2019_18	0
WG0Kg-220126-39	5586	5932	nCoV-2019_19	0
WG0Kg-220126-39	5894	6247	nCoV-2019_20	0.71
WG0Kg-220126-39	6197	6526	nCoV-2019_21	0.09
WG0Kg-220126-39	6495	6846	nCoV-2019_22	0
WG0Kg-220126-39	6745	7092	nCoV-2019_23	0
WG0Kg-220126-39	7058	7389	nCoV-2019_24	0
WG0Kg-220126-39	7332	7671	nCoV-2019_25	0
WG0Kg-220126-39	7651	7997	nCoV-2019_26	0
WG0Kg-220126-39	7968	8319	nCoV-2019_27	0
WG0Kg-220126-39	8275	8635	nCoV-2019_28	0
WG0Kg-220126-39	8619	8954	nCoV-2019_29	0
WG0Kg-220126-39	8913	9245	nCoV-2019_30	0.01
WG0Kg-220126-39	9226	9557	nCoV-2019_31	0.1
WG0Kg-220126-39	9502	9834	nCoV-2019_32	0
WG0Kg-220126-39	9806	10146	nCoV-2019_33	0
WG0Kg-220126-39	10099	10437	nCoV-2019_34	0
WG0Kg-220126-39	10384	10737	nCoV-2019_35	0
WG0Kg-220126-39	10688	11048	nCoV-2019_36	0
WG0Kg-220126-39	11022	11372	nCoV-2019_37	0
WG0Kg-220126-39	11331	11668	nCoV-2019_38	0
WG0Kg-220126-39	11584	11927	nCoV-2019_39	0.54
WG0Kg-220126-39	11889	12234	nCoV-2019_40	2.73
WG0Kg-220126-39	12133	12465	nCoV-2019_41	0.55
WG0Kg-220126-39	12439	12779	nCoV-2019_42	0
WG0Kg-220126-39	12732	13074	nCoV-2019_43	0
WG0Kg-220126-39	13029	13363	nCoV-2019_44	14.35
WG0Kg-220126-39	13344	13660	nCoV-2019_45	0
WG0Kg-220126-39	13625	13961	nCoV-2019_46	37.47
WG0Kg-220126-39	13946	14271	nCoV-2019_47	981.21
WG0Kg-220126-39	14232	14579	nCoV-2019_48	170.01
WG0Kg-220126-39	14570	14898	nCoV-2019_49	3017.95
WG0Kg-220126-39	14895	15224	nCoV-2019_50	18.96
WG0Kg-220126-39	15193	15538	nCoV-2019_51	0
WG0Kg-220126-39	15503	15861	nCoV-2019_52	0
WG0Kg-220126-39	15851	16186	nCoV-2019_53	0
WG0Kg-220126-39	16144	16485	nCoV-2019_54	0
WG0Kg-220126-39	16444	16804	nCoV-2019_55	0
WG0Kg-220126-39	16770	17130	nCoV-2019_56	778.69
WG0Kg-220126-39	17087	17430	nCoV-2019_57	7778.44
WG0Kg-220126-39	17406	17738	nCoV-2019_58	487.31
WG0Kg-220126-39	17697	18036	nCoV-2019_59	0
WG0Kg-220126-39	17993	18324	nCoV-2019_60	0.09
WG0Kg-220126-39	18275	18650	nCoV-2019_61	0
WG0Kg-220126-39	18618	18957	nCoV-2019_62	0
WG0Kg-220126-39	18918	19275	nCoV-2019_63	0.18
WG0Kg-220126-39	19232	19591	nCoV-2019_64	0.01
WG0Kg-220126-39	19570	19911	nCoV-2019_65	0
WG0Kg-220126-39	19866	20231	nCoV-2019_66	0
WG0Kg-220126-39	20200	20542	nCoV-2019_67	0
WG0Kg-220126-39	20496	20867	nCoV-2019_68	3.11
WG0Kg-220126-39	20813	21146	nCoV-2019_69	0
WG0Kg-220126-39	21104	21427	nCoV-2019_70	0.01
WG0Kg-220126-39	21386	21716	nCoV-2019_71	0.38
WG0Kg-220126-39	21682	22013	nCoV-2019_72	0.47
WG0Kg-220126-39	21990	22324	nCoV-2019_73	0.01
WG0Kg-220126-39	22290	22626	nCoV-2019_74	0
WG0Kg-220126-39	22542	22877	nCoV-2019_75	0
WG0Kg-220126-39	22821	23189	nCoV-2019_76	0
WG0Kg-220126-39	23144	23500	nCoV-2019_77	0
WG0Kg-220126-39	23466	23822	nCoV-2019_78	0
WG0Kg-220126-39	23812	24145	nCoV-2019_79	0
WG0Kg-220126-39	24100	24443	nCoV-2019_80	0
WG0Kg-220126-39	24416	24765	nCoV-2019_81	0
WG0Kg-220126-39	24721	25052	nCoV-2019_82	0.09
WG0Kg-220126-39	25003	25347	nCoV-2019_83	0.14
WG0Kg-220126-39	25301	25646	nCoV-2019_84	0.59
WG0Kg-220126-39	25623	25969	nCoV-2019_85	0
WG0Kg-220126-39	25924	26290	nCoV-2019_86	0
WG0Kg-220126-39	26219	26566	nCoV-2019_87	0
WG0Kg-220126-39	26542	26890	nCoV-2019_88	234.13
WG0Kg-220126-39	26860	27190	nCoV-2019_89	3062.38
WG0Kg-220126-39	27164	27511	nCoV-2019_90	185.22
WG0Kg-220126-39	27471	27825	nCoV-2019_91	129.51
WG0Kg-220126-39	27808	28145	nCoV-2019_92	655.52
WG0Kg-220126-39	28104	28442	nCoV-2019_93	5115.5
WG0Kg-220126-39	28416	28756	nCoV-2019_94	294.11
WG0Kg-220126-39	28699	29041	nCoV-2019_95	0.54
WG0Kg-220126-39	29007	29356	nCoV-2019_96	0.1
WG0Kg-220126-39	29316	29665	nCoV-2019_97	0.42
WG0Kg-220126-39	29510	29836	nCoV-2019_98	0.23
WG0Kg-220202-39	54	385	nCoV-2019_1	0
WG0Kg-220202-39	342	704	nCoV-2019_2	0
WG0Kg-220202-39	664	1004	nCoV-2019_3	0
WG0Kg-220202-39	965	1312	nCoV-2019_4	0
WG0Kg-220202-39	1264	1623	nCoV-2019_5	370.81
WG0Kg-220202-39	1595	1942	nCoV-2019_6	5634.67
WG0Kg-220202-39	1897	2242	nCoV-2019_7	6444.21
WG0Kg-220202-39	2205	2568	nCoV-2019_8	758.43
WG0Kg-220202-39	2529	2880	nCoV-2019_9	836.4
WG0Kg-220202-39	2850	3183	nCoV-2019_10	467.95
WG0Kg-220202-39	3166	3507	nCoV-2019_11	7829.28
WG0Kg-220202-39	3482	3826	nCoV-2019_12	949.47
WG0Kg-220202-39	3795	4142	nCoV-2019_13	4956.34
WG0Kg-220202-39	4077	4402	nCoV-2019_14	1891.81
WG0Kg-220202-39	4322	4666	nCoV-2019_15	3263.83
WG0Kg-220202-39	4658	4995	nCoV-2019_16	78.99
WG0Kg-220202-39	4966	5296	nCoV-2019_17	190.52
WG0Kg-220202-39	5287	5620	nCoV-2019_18	4.55
WG0Kg-220202-39	5586	5932	nCoV-2019_19	0.09
WG0Kg-220202-39	5894	6247	nCoV-2019_20	4.49
WG0Kg-220202-39	6197	6526	nCoV-2019_21	0.09
WG0Kg-220202-39	6495	6846	nCoV-2019_22	0
WG0Kg-220202-39	6745	7092	nCoV-2019_23	0
WG0Kg-220202-39	7058	7389	nCoV-2019_24	0
WG0Kg-220202-39	7332	7671	nCoV-2019_25	0
WG0Kg-220202-39	7651	7997	nCoV-2019_26	0
WG0Kg-220202-39	7968	8319	nCoV-2019_27	0
WG0Kg-220202-39	8275	8635	nCoV-2019_28	0
WG0Kg-220202-39	8619	8954	nCoV-2019_29	0
WG0Kg-220202-39	8913	9245	nCoV-2019_30	0.09
WG0Kg-220202-39	9226	9557	nCoV-2019_31	0
WG0Kg-220202-39	9502	9834	nCoV-2019_32	0
WG0Kg-220202-39	9806	10146	nCoV-2019_33	0
WG0Kg-220202-39	10099	10437	nCoV-2019_34	0
WG0Kg-220202-39	10384	10737	nCoV-2019_35	0.61
WG0Kg-220202-39	10688	11048	nCoV-2019_36	0.08
WG0Kg-220202-39	11022	11372	nCoV-2019_37	0
WG0Kg-220202-39	11331	11668	nCoV-2019_38	0
WG0Kg-220202-39	11584	11927	nCoV-2019_39	0.09
WG0Kg-220202-39	11889	12234	nCoV-2019_40	0
WG0Kg-220202-39	12133	12465	nCoV-2019_41	0
WG0Kg-220202-39	12439	12779	nCoV-2019_42	0
WG0Kg-220202-39	12732	13074	nCoV-2019_43	0
WG0Kg-220202-39	13029	13363	nCoV-2019_44	25.85
WG0Kg-220202-39	13344	13660	nCoV-2019_45	0.02
WG0Kg-220202-39	13625	13961	nCoV-2019_46	1.79
WG0Kg-220202-39	13946	14271	nCoV-2019_47	0.01
WG0Kg-220202-39	14232	14579	nCoV-2019_48	0.17
WG0Kg-220202-39	14570	14898	nCoV-2019_49	0
WG0Kg-220202-39	14895	15224	nCoV-2019_50	0
WG0Kg-220202-39	15193	15538	nCoV-2019_51	138.57
WG0Kg-220202-39	15503	15861	nCoV-2019_52	1497.39
WG0Kg-220202-39	15851	16186	nCoV-2019_53	90.5
WG0Kg-220202-39	16144	16485	nCoV-2019_54	311.99
WG0Kg-220202-39	16444	16804	nCoV-2019_55	31.58
WG0Kg-220202-39	16770	17130	nCoV-2019_56	0
WG0Kg-220202-39	17087	17430	nCoV-2019_57	0
WG0Kg-220202-39	17406	17738	nCoV-2019_58	0
WG0Kg-220202-39	17697	18036	nCoV-2019_59	2.48
WG0Kg-220202-39	17993	18324	nCoV-2019_60	0.28
WG0Kg-220202-39	18275	18650	nCoV-2019_61	0
WG0Kg-220202-39	18618	18957	nCoV-2019_62	0
WG0Kg-220202-39	18918	19275	nCoV-2019_63	0
WG0Kg-220202-39	19232	19591	nCoV-2019_64	148.67
WG0Kg-220202-39	19570	19911	nCoV-2019_65	2712.02
WG0Kg-220202-39	19866	20231	nCoV-2019_66	645.6
WG0Kg-220202-39	20200	20542	nCoV-2019_67	2912.95
WG0Kg-220202-39	20496	20867	nCoV-2019_68	1237.34
WG0Kg-220202-39	20813	21146	nCoV-2019_69	5504.22
WG0Kg-220202-39	21104	21427	nCoV-2019_70	750.54
WG0Kg-220202-39	21386	21716	nCoV-2019_71	8.85
WG0Kg-220202-39	21682	22013	nCoV-2019_72	1.68
WG0Kg-220202-39	21990	22324	nCoV-2019_73	0.1
WG0Kg-220202-39	22290	22626	nCoV-2019_74	0
WG0Kg-220202-39	22542	22877	nCoV-2019_75	0
WG0Kg-220202-39	22821	23189	nCoV-2019_76	0
WG0Kg-220202-39	23144	23500	nCoV-2019_77	0
WG0Kg-220202-39	23466	23822	nCoV-2019_78	0.09
WG0Kg-220202-39	23812	24145	nCoV-2019_79	0.01
WG0Kg-220202-39	24100	24443	nCoV-2019_80	0
WG0Kg-220202-39	24416	24765	nCoV-2019_81	0
WG0Kg-220202-39	24721	25052	nCoV-2019_82	0.46
WG0Kg-220202-39	25003	25347	nCoV-2019_83	0.03
WG0Kg-220202-39	25301	25646	nCoV-2019_84	0
WG0Kg-220202-39	25623	25969	nCoV-2019_85	0
WG0Kg-220202-39	25924	26290	nCoV-2019_86	0
WG0Kg-220202-39	26219	26566	nCoV-2019_87	0
WG0Kg-220202-39	26542	26890	nCoV-2019_88	0
WG0Kg-220202-39	26860	27190	nCoV-2019_89	83.3
WG0Kg-220202-39	27164	27511	nCoV-2019_90	1272.39
WG0Kg-220202-39	27471	27825	nCoV-2019_91	146.27
WG0Kg-220202-39	27808	28145	nCoV-2019_92	0
WG0Kg-220202-39	28104	28442	nCoV-2019_93	78.13
WG0Kg-220202-39	28416	28756	nCoV-2019_94	1126.04
WG0Kg-220202-39	28699	29041	nCoV-2019_95	1100.52
WG0Kg-220202-39	29007	29356	nCoV-2019_96	6913.01
WG0Kg-220202-39	29316	29665	nCoV-2019_97	1611.86
WG0Kg-220202-39	29510	29836	nCoV-2019_98	803.81
WG0L-20220209	54	385	nCoV-2019_1	0
WG0L-20220209	342	704	nCoV-2019_2	0.18
WG0L-20220209	664	1004	nCoV-2019_3	0
WG0L-20220209	965	1312	nCoV-2019_4	0
WG0L-20220209	1264	1623	nCoV-2019_5	0
WG0L-20220209	1595	1942	nCoV-2019_6	2.14
WG0L-20220209	1897	2242	nCoV-2019_7	0.01
WG0L-20220209	2205	2568	nCoV-2019_8	0
WG0L-20220209	2529	2880	nCoV-2019_9	0
WG0L-20220209	2850	3183	nCoV-2019_10	0.06
WG0L-20220209	3166	3507	nCoV-2019_11	0.41
WG0L-20220209	3482	3826	nCoV-2019_12	0
WG0L-20220209	3795	4142	nCoV-2019_13	0
WG0L-20220209	4077	4402	nCoV-2019_14	0
WG0L-20220209	4322	4666	nCoV-2019_15	0
WG0L-20220209	4658	4995	nCoV-2019_16	0.62
WG0L-20220209	4966	5296	nCoV-2019_17	4.6
WG0L-20220209	5287	5620	nCoV-2019_18	0.09
WG0L-20220209	5586	5932	nCoV-2019_19	0.46
WG0L-20220209	5894	6247	nCoV-2019_20	7.35
WG0L-20220209	6197	6526	nCoV-2019_21	0
WG0L-20220209	6495	6846	nCoV-2019_22	0
WG0L-20220209	6745	7092	nCoV-2019_23	0
WG0L-20220209	7058	7389	nCoV-2019_24	0
WG0L-20220209	7332	7671	nCoV-2019_25	0
WG0L-20220209	7651	7997	nCoV-2019_26	0
WG0L-20220209	7968	8319	nCoV-2019_27	0
WG0L-20220209	8275	8635	nCoV-2019_28	0
WG0L-20220209	8619	8954	nCoV-2019_29	0.01
WG0L-20220209	8913	9245	nCoV-2019_30	2.55
WG0L-20220209	9226	9557	nCoV-2019_31	26.03
WG0L-20220209	9502	9834	nCoV-2019_32	0.27
WG0L-20220209	9806	10146	nCoV-2019_33	0
WG0L-20220209	10099	10437	nCoV-2019_34	0
WG0L-20220209	10384	10737	nCoV-2019_35	0
WG0L-20220209	10688	11048	nCoV-2019_36	0
WG0L-20220209	11022	11372	nCoV-2019_37	0
WG0L-20220209	11331	11668	nCoV-2019_38	0
WG0L-20220209	11584	11927	nCoV-2019_39	0.18
WG0L-20220209	11889	12234	nCoV-2019_40	0
WG0L-20220209	12133	12465	nCoV-2019_41	0
WG0L-20220209	12439	12779	nCoV-2019_42	0
WG0L-20220209	12732	13074	nCoV-2019_43	0
WG0L-20220209	13029	13363	nCoV-2019_44	27.5
WG0L-20220209	13344	13660	nCoV-2019_45	0.23
WG0L-20220209	13625	13961	nCoV-2019_46	30.8
WG0L-20220209	13946	14271	nCoV-2019_47	0
WG0L-20220209	14232	14579	nCoV-2019_48	0.54
WG0L-20220209	14570	14898	nCoV-2019_49	46.18
WG0L-20220209	14895	15224	nCoV-2019_50	2.77
WG0L-20220209	15193	15538	nCoV-2019_51	0
WG0L-20220209	15503	15861	nCoV-2019_52	0
WG0L-20220209	15851	16186	nCoV-2019_53	0
WG0L-20220209	16144	16485	nCoV-2019_54	0.45
WG0L-20220209	16444	16804	nCoV-2019_55	0
WG0L-20220209	16770	17130	nCoV-2019_56	0
WG0L-20220209	17087	17430	nCoV-2019_57	0
WG0L-20220209	17406	17738	nCoV-2019_58	0
WG0L-20220209	17697	18036	nCoV-2019_59	0.28
WG0L-20220209	17993	18324	nCoV-2019_60	0.11
WG0L-20220209	18275	18650	nCoV-2019_61	0
WG0L-20220209	18618	18957	nCoV-2019_62	0
WG0L-20220209	18918	19275	nCoV-2019_63	1.89
WG0L-20220209	19232	19591	nCoV-2019_64	0.19
WG0L-20220209	19570	19911	nCoV-2019_65	0.09
WG0L-20220209	19866	20231	nCoV-2019_66	0.36
WG0L-20220209	20200	20542	nCoV-2019_67	0.78
WG0L-20220209	20496	20867	nCoV-2019_68	23.53
WG0L-20220209	20813	21146	nCoV-2019_69	0.09
WG0L-20220209	21104	21427	nCoV-2019_70	0.05
WG0L-20220209	21386	21716	nCoV-2019_71	9.67
WG0L-20220209	21682	22013	nCoV-2019_72	3.26
WG0L-20220209	21990	22324	nCoV-2019_73	0.15
WG0L-20220209	22290	22626	nCoV-2019_74	0
WG0L-20220209	22542	22877	nCoV-2019_75	0
WG0L-20220209	22821	23189	nCoV-2019_76	0
WG0L-20220209	23144	23500	nCoV-2019_77	0
WG0L-20220209	23466	23822	nCoV-2019_78	0.01
WG0L-20220209	23812	24145	nCoV-2019_79	0.1
WG0L-20220209	24100	24443	nCoV-2019_80	0
WG0L-20220209	24416	24765	nCoV-2019_81	0
WG0L-20220209	24721	25052	nCoV-2019_82	0.2
WG0L-20220209	25003	25347	nCoV-2019_83	0.01
WG0L-20220209	25301	25646	nCoV-2019_84	0
WG0L-20220209	25623	25969	nCoV-2019_85	0
WG0L-20220209	25924	26290	nCoV-2019_86	0
WG0L-20220209	26219	26566	nCoV-2019_87	0
WG0L-20220209	26542	26890	nCoV-2019_88	0
WG0L-20220209	26860	27190	nCoV-2019_89	0
WG0L-20220209	27164	27511	nCoV-2019_90	0.2
WG0L-20220209	27471	27825	nCoV-2019_91	0
WG0L-20220209	27808	28145	nCoV-2019_92	0.09
WG0L-20220209	28104	28442	nCoV-2019_93	0
WG0L-20220209	28416	28756	nCoV-2019_94	0
WG0L-20220209	28699	29041	nCoV-2019_95	0
WG0L-20220209	29007	29356	nCoV-2019_96	0
WG0L-20220209	29316	29665	nCoV-2019_97	0
WG0L-20220209	29510	29836	nCoV-2019_98	0.09
WG0L-20220302-34	54	385	nCoV-2019_1	0
WG0L-20220302-34	342	704	nCoV-2019_2	0
WG0L-20220302-34	664	1004	nCoV-2019_3	0
WG0L-20220302-34	965	1312	nCoV-2019_4	0
WG0L-20220302-34	1264	1623	nCoV-2019_5	0
WG0L-20220302-34	1595	1942	nCoV-2019_6	0.63
WG0L-20220302-34	1897	2242	nCoV-2019_7	0
WG0L-20220302-34	2205	2568	nCoV-2019_8	0
WG0L-20220302-34	2529	2880	nCoV-2019_9	0
WG0L-20220302-34	2850	3183	nCoV-2019_10	0
WG0L-20220302-34	3166	3507	nCoV-2019_11	0
WG0L-20220302-34	3482	3826	nCoV-2019_12	0
WG0L-20220302-34	3795	4142	nCoV-2019_13	0
WG0L-20220302-34	4077	4402	nCoV-2019_14	0
WG0L-20220302-34	4322	4666	nCoV-2019_15	0
WG0L-20220302-34	4658	4995	nCoV-2019_16	0
WG0L-20220302-34	4966	5296	nCoV-2019_17	1.05
WG0L-20220302-34	5287	5620	nCoV-2019_18	0
WG0L-20220302-34	5586	5932	nCoV-2019_19	0
WG0L-20220302-34	5894	6247	nCoV-2019_20	1.13
WG0L-20220302-34	6197	6526	nCoV-2019_21	0
WG0L-20220302-34	6495	6846	nCoV-2019_22	0
WG0L-20220302-34	6745	7092	nCoV-2019_23	0
WG0L-20220302-34	7058	7389	nCoV-2019_24	0
WG0L-20220302-34	7332	7671	nCoV-2019_25	0
WG0L-20220302-34	7651	7997	nCoV-2019_26	0
WG0L-20220302-34	7968	8319	nCoV-2019_27	0
WG0L-20220302-34	8275	8635	nCoV-2019_28	0
WG0L-20220302-34	8619	8954	nCoV-2019_29	0.01
WG0L-20220302-34	8913	9245	nCoV-2019_30	0.39
WG0L-20220302-34	9226	9557	nCoV-2019_31	3.28
WG0L-20220302-34	9502	9834	nCoV-2019_32	0
WG0L-20220302-34	9806	10146	nCoV-2019_33	0
WG0L-20220302-34	10099	10437	nCoV-2019_34	0
WG0L-20220302-34	10384	10737	nCoV-2019_35	0
WG0L-20220302-34	10688	11048	nCoV-2019_36	0
WG0L-20220302-34	11022	11372	nCoV-2019_37	0
WG0L-20220302-34	11331	11668	nCoV-2019_38	0
WG0L-20220302-34	11584	11927	nCoV-2019_39	0
WG0L-20220302-34	11889	12234	nCoV-2019_40	0
WG0L-20220302-34	12133	12465	nCoV-2019_41	0
WG0L-20220302-34	12439	12779	nCoV-2019_42	0
WG0L-20220302-34	12732	13074	nCoV-2019_43	0
WG0L-20220302-34	13029	13363	nCoV-2019_44	3.43
WG0L-20220302-34	13344	13660	nCoV-2019_45	0
WG0L-20220302-34	13625	13961	nCoV-2019_46	0.22
WG0L-20220302-34	13946	14271	nCoV-2019_47	0
WG0L-20220302-34	14232	14579	nCoV-2019_48	0
WG0L-20220302-34	14570	14898	nCoV-2019_49	0
WG0L-20220302-34	14895	15224	nCoV-2019_50	0
WG0L-20220302-34	15193	15538	nCoV-2019_51	0
WG0L-20220302-34	15503	15861	nCoV-2019_52	0
WG0L-20220302-34	15851	16186	nCoV-2019_53	0
WG0L-20220302-34	16144	16485	nCoV-2019_54	0
WG0L-20220302-34	16444	16804	nCoV-2019_55	0
WG0L-20220302-34	16770	17130	nCoV-2019_56	0
WG0L-20220302-34	17087	17430	nCoV-2019_57	0
WG0L-20220302-34	17406	17738	nCoV-2019_58	0
WG0L-20220302-34	17697	18036	nCoV-2019_59	0.18
WG0L-20220302-34	17993	18324	nCoV-2019_60	0.01
WG0L-20220302-34	18275	18650	nCoV-2019_61	0
WG0L-20220302-34	18618	18957	nCoV-2019_62	0
WG0L-20220302-34	18918	19275	nCoV-2019_63	0
WG0L-20220302-34	19232	19591	nCoV-2019_64	0
WG0L-20220302-34	19570	19911	nCoV-2019_65	0
WG0L-20220302-34	19866	20231	nCoV-2019_66	0
WG0L-20220302-34	20200	20542	nCoV-2019_67	0
WG0L-20220302-34	20496	20867	nCoV-2019_68	0.69
WG0L-20220302-34	20813	21146	nCoV-2019_69	0
WG0L-20220302-34	21104	21427	nCoV-2019_70	0
WG0L-20220302-34	21386	21716	nCoV-2019_71	1.65
WG0L-20220302-34	21682	22013	nCoV-2019_72	1.2
WG0L-20220302-34	21990	22324	nCoV-2019_73	0.01
WG0L-20220302-34	22290	22626	nCoV-2019_74	0
WG0L-20220302-34	22542	22877	nCoV-2019_75	0
WG0L-20220302-34	22821	23189	nCoV-2019_76	0
WG0L-20220302-34	23144	23500	nCoV-2019_77	0
WG0L-20220302-34	23466	23822	nCoV-2019_78	0
WG0L-20220302-34	23812	24145	nCoV-2019_79	0
WG0L-20220302-34	24100	24443	nCoV-2019_80	0
WG0L-20220302-34	24416	24765	nCoV-2019_81	0
WG0L-20220302-34	24721	25052	nCoV-2019_82	0.18
WG0L-20220302-34	25003	25347	nCoV-2019_83	0.02
WG0L-20220302-34	25301	25646	nCoV-2019_84	0
WG0L-20220302-34	25623	25969	nCoV-2019_85	0
WG0L-20220302-34	25924	26290	nCoV-2019_86	0
WG0L-20220302-34	26219	26566	nCoV-2019_87	0
WG0L-20220302-34	26542	26890	nCoV-2019_88	0
WG0L-20220302-34	26860	27190	nCoV-2019_89	0
WG0L-20220302-34	27164	27511	nCoV-2019_90	0
WG0L-20220302-34	27471	27825	nCoV-2019_91	0
WG0L-20220302-34	27808	28145	nCoV-2019_92	0
WG0L-20220302-34	28104	28442	nCoV-2019_93	0
WG0L-20220302-34	28416	28756	nCoV-2019_94	0
WG0L-20220302-34	28699	29041	nCoV-2019_95	0.28
WG0L-20220302-34	29007	29356	nCoV-2019_96	0
WG0L-20220302-34	29316	29665	nCoV-2019_97	0
WG0L-20220302-34	29510	29836	nCoV-2019_98	0
WG0L-20220323-39	54	385	nCoV-2019_1	0
WG0L-20220323-39	342	704	nCoV-2019_2	0.3
WG0L-20220323-39	664	1004	nCoV-2019_3	0.11
WG0L-20220323-39	965	1312	nCoV-2019_4	0.09
WG0L-20220323-39	1264	1623	nCoV-2019_5	0.09
WG0L-20220323-39	1595	1942	nCoV-2019_6	0.82
WG0L-20220323-39	1897	2242	nCoV-2019_7	0.1
WG0L-20220323-39	2205	2568	nCoV-2019_8	0.09
WG0L-20220323-39	2529	2880	nCoV-2019_9	0
WG0L-20220323-39	2850	3183	nCoV-2019_10	0
WG0L-20220323-39	3166	3507	nCoV-2019_11	0.23
WG0L-20220323-39	3482	3826	nCoV-2019_12	0.09
WG0L-20220323-39	3795	4142	nCoV-2019_13	0.36
WG0L-20220323-39	4077	4402	nCoV-2019_14	0.28
WG0L-20220323-39	4322	4666	nCoV-2019_15	0
WG0L-20220323-39	4658	4995	nCoV-2019_16	0.18
WG0L-20220323-39	4966	5296	nCoV-2019_17	2.17
WG0L-20220323-39	5287	5620	nCoV-2019_18	0
WG0L-20220323-39	5586	5932	nCoV-2019_19	0.56
WG0L-20220323-39	5894	6247	nCoV-2019_20	6.05
WG0L-20220323-39	6197	6526	nCoV-2019_21	0.01
WG0L-20220323-39	6495	6846	nCoV-2019_22	0.21
WG0L-20220323-39	6745	7092	nCoV-2019_23	0.03
WG0L-20220323-39	7058	7389	nCoV-2019_24	0
WG0L-20220323-39	7332	7671	nCoV-2019_25	0
WG0L-20220323-39	7651	7997	nCoV-2019_26	0
WG0L-20220323-39	7968	8319	nCoV-2019_27	0
WG0L-20220323-39	8275	8635	nCoV-2019_28	0
WG0L-20220323-39	8619	8954	nCoV-2019_29	0
WG0L-20220323-39	8913	9245	nCoV-2019_30	14.05
WG0L-20220323-39	9226	9557	nCoV-2019_31	153.61
WG0L-20220323-39	9502	9834	nCoV-2019_32	0
WG0L-20220323-39	9806	10146	nCoV-2019_33	0
WG0L-20220323-39	10099	10437	nCoV-2019_34	0
WG0L-20220323-39	10384	10737	nCoV-2019_35	0.09
WG0L-20220323-39	10688	11048	nCoV-2019_36	0.01
WG0L-20220323-39	11022	11372	nCoV-2019_37	0
WG0L-20220323-39	11331	11668	nCoV-2019_38	0
WG0L-20220323-39	11584	11927	nCoV-2019_39	0
WG0L-20220323-39	11889	12234	nCoV-2019_40	0
WG0L-20220323-39	12133	12465	nCoV-2019_41	0
WG0L-20220323-39	12439	12779	nCoV-2019_42	0
WG0L-20220323-39	12732	13074	nCoV-2019_43	0
WG0L-20220323-39	13029	13363	nCoV-2019_44	23.73
WG0L-20220323-39	13344	13660	nCoV-2019_45	0.06
WG0L-20220323-39	13625	13961	nCoV-2019_46	9.74
WG0L-20220323-39	13946	14271	nCoV-2019_47	0.01
WG0L-20220323-39	14232	14579	nCoV-2019_48	0
WG0L-20220323-39	14570	14898	nCoV-2019_49	0.51
WG0L-20220323-39	14895	15224	nCoV-2019_50	0
WG0L-20220323-39	15193	15538	nCoV-2019_51	0
WG0L-20220323-39	15503	15861	nCoV-2019_52	0
WG0L-20220323-39	15851	16186	nCoV-2019_53	0
WG0L-20220323-39	16144	16485	nCoV-2019_54	0
WG0L-20220323-39	16444	16804	nCoV-2019_55	0
WG0L-20220323-39	16770	17130	nCoV-2019_56	0.09
WG0L-20220323-39	17087	17430	nCoV-2019_57	0
WG0L-20220323-39	17406	17738	nCoV-2019_58	0
WG0L-20220323-39	17697	18036	nCoV-2019_59	1.03
WG0L-20220323-39	17993	18324	nCoV-2019_60	0.03
WG0L-20220323-39	18275	18650	nCoV-2019_61	0
WG0L-20220323-39	18618	18957	nCoV-2019_62	0
WG0L-20220323-39	18918	19275	nCoV-2019_63	0.09
WG0L-20220323-39	19232	19591	nCoV-2019_64	0.01
WG0L-20220323-39	19570	19911	nCoV-2019_65	0.11
WG0L-20220323-39	19866	20231	nCoV-2019_66	0.03
WG0L-20220323-39	20200	20542	nCoV-2019_67	0.47
WG0L-20220323-39	20496	20867	nCoV-2019_68	0.71
WG0L-20220323-39	20813	21146	nCoV-2019_69	0.41
WG0L-20220323-39	21104	21427	nCoV-2019_70	0
WG0L-20220323-39	21386	21716	nCoV-2019_71	4.66
WG0L-20220323-39	21682	22013	nCoV-2019_72	1.33
WG0L-20220323-39	21990	22324	nCoV-2019_73	0.12
WG0L-20220323-39	22290	22626	nCoV-2019_74	0
WG0L-20220323-39	22542	22877	nCoV-2019_75	0
WG0L-20220323-39	22821	23189	nCoV-2019_76	0
WG0L-20220323-39	23144	23500	nCoV-2019_77	0.05
WG0L-20220323-39	23466	23822	nCoV-2019_78	0.13
WG0L-20220323-39	23812	24145	nCoV-2019_79	0
WG0L-20220323-39	24100	24443	nCoV-2019_80	0
WG0L-20220323-39	24416	24765	nCoV-2019_81	0
WG0L-20220323-39	24721	25052	nCoV-2019_82	0.1
WG0L-20220323-39	25003	25347	nCoV-2019_83	0
WG0L-20220323-39	25301	25646	nCoV-2019_84	0
WG0L-20220323-39	25623	25969	nCoV-2019_85	0.22
WG0L-20220323-39	25924	26290	nCoV-2019_86	0
WG0L-20220323-39	26219	26566	nCoV-2019_87	0
WG0L-20220323-39	26542	26890	nCoV-2019_88	0
WG0L-20220323-39	26860	27190	nCoV-2019_89	0
WG0L-20220323-39	27164	27511	nCoV-2019_90	0
WG0L-20220323-39	27471	27825	nCoV-2019_91	0
WG0L-20220323-39	27808	28145	nCoV-2019_92	0
WG0L-20220323-39	28104	28442	nCoV-2019_93	0
WG0L-20220323-39	28416	28756	nCoV-2019_94	0
WG0L-20220323-39	28699	29041	nCoV-2019_95	0
WG0L-20220323-39	29007	29356	nCoV-2019_96	0
WG0L-20220323-39	29316	29665	nCoV-2019_97	0.09
WG0L-20220323-39	29510	29836	nCoV-2019_98	0
WG0L-20220330-39	54	385	nCoV-2019_1	1533.48
WG0L-20220330-39	342	704	nCoV-2019_2	8785.49
WG0L-20220330-39	664	1004	nCoV-2019_3	2132.46
WG0L-20220330-39	965	1312	nCoV-2019_4	4061.53
WG0L-20220330-39	1264	1623	nCoV-2019_5	1206.89
WG0L-20220330-39	1595	1942	nCoV-2019_6	5201.67
WG0L-20220330-39	1897	2242	nCoV-2019_7	852.86
WG0L-20220330-39	2205	2568	nCoV-2019_8	0.47
WG0L-20220330-39	2529	2880	nCoV-2019_9	214.11
WG0L-20220330-39	2850	3183	nCoV-2019_10	1859.53
WG0L-20220330-39	3166	3507	nCoV-2019_11	117.23
WG0L-20220330-39	3482	3826	nCoV-2019_12	0.29
WG0L-20220330-39	3795	4142	nCoV-2019_13	0.44
WG0L-20220330-39	4077	4402	nCoV-2019_14	1.06
WG0L-20220330-39	4322	4666	nCoV-2019_15	0
WG0L-20220330-39	4658	4995	nCoV-2019_16	6.05
WG0L-20220330-39	4966	5296	nCoV-2019_17	39.85
WG0L-20220330-39	5287	5620	nCoV-2019_18	0.01
WG0L-20220330-39	5586	5932	nCoV-2019_19	1.99
WG0L-20220330-39	5894	6247	nCoV-2019_20	128.77
WG0L-20220330-39	6197	6526	nCoV-2019_21	0.74
WG0L-20220330-39	6495	6846	nCoV-2019_22	2.55
WG0L-20220330-39	6745	7092	nCoV-2019_23	7.57
WG0L-20220330-39	7058	7389	nCoV-2019_24	671.53
WG0L-20220330-39	7332	7671	nCoV-2019_25	2933.67
WG0L-20220330-39	7651	7997	nCoV-2019_26	248.18
WG0L-20220330-39	7968	8319	nCoV-2019_27	329.99
WG0L-20220330-39	8275	8635	nCoV-2019_28	38.68
WG0L-20220330-39	8619	8954	nCoV-2019_29	45.5
WG0L-20220330-39	8913	9245	nCoV-2019_30	62.32
WG0L-20220330-39	9226	9557	nCoV-2019_31	587.66
WG0L-20220330-39	9502	9834	nCoV-2019_32	123.53
WG0L-20220330-39	9806	10146	nCoV-2019_33	0.01
WG0L-20220330-39	10099	10437	nCoV-2019_34	0.49
WG0L-20220330-39	10384	10737	nCoV-2019_35	3.35
WG0L-20220330-39	10688	11048	nCoV-2019_36	1.62
WG0L-20220330-39	11022	11372	nCoV-2019_37	0.39
WG0L-20220330-39	11331	11668	nCoV-2019_38	6.39
WG0L-20220330-39	11584	11927	nCoV-2019_39	0.28
WG0L-20220330-39	11889	12234	nCoV-2019_40	0
WG0L-20220330-39	12133	12465	nCoV-2019_41	0
WG0L-20220330-39	12439	12779	nCoV-2019_42	0
WG0L-20220330-39	12732	13074	nCoV-2019_43	0
WG0L-20220330-39	13029	13363	nCoV-2019_44	780.77
WG0L-20220330-39	13344	13660	nCoV-2019_45	0.59
WG0L-20220330-39	13625	13961	nCoV-2019_46	64.66
WG0L-20220330-39	13946	14271	nCoV-2019_47	1.73
WG0L-20220330-39	14232	14579	nCoV-2019_48	49.12
WG0L-20220330-39	14570	14898	nCoV-2019_49	1292.46
WG0L-20220330-39	14895	15224	nCoV-2019_50	129
WG0L-20220330-39	15193	15538	nCoV-2019_51	598.71
WG0L-20220330-39	15503	15861	nCoV-2019_52	78.36
WG0L-20220330-39	15851	16186	nCoV-2019_53	13.05
WG0L-20220330-39	16144	16485	nCoV-2019_54	155.56
WG0L-20220330-39	16444	16804	nCoV-2019_55	496
WG0L-20220330-39	16770	17130	nCoV-2019_56	257.51
WG0L-20220330-39	17087	17430	nCoV-2019_57	1330.76
WG0L-20220330-39	17406	17738	nCoV-2019_58	984.66
WG0L-20220330-39	17697	18036	nCoV-2019_59	137.11
WG0L-20220330-39	17993	18324	nCoV-2019_60	296.08
WG0L-20220330-39	18275	18650	nCoV-2019_61	1503.92
WG0L-20220330-39	18618	18957	nCoV-2019_62	189.52
WG0L-20220330-39	18918	19275	nCoV-2019_63	24.22
WG0L-20220330-39	19232	19591	nCoV-2019_64	1.96
WG0L-20220330-39	19570	19911	nCoV-2019_65	0
WG0L-20220330-39	19866	20231	nCoV-2019_66	1.01
WG0L-20220330-39	20200	20542	nCoV-2019_67	0.09
WG0L-20220330-39	20496	20867	nCoV-2019_68	188.32
WG0L-20220330-39	20813	21146	nCoV-2019_69	30.43
WG0L-20220330-39	21104	21427	nCoV-2019_70	1.79
WG0L-20220330-39	21386	21716	nCoV-2019_71	89.46
WG0L-20220330-39	21682	22013	nCoV-2019_72	100.66
WG0L-20220330-39	21990	22324	nCoV-2019_73	2.73
WG0L-20220330-39	22290	22626	nCoV-2019_74	49.14
WG0L-20220330-39	22542	22877	nCoV-2019_75	154.27
WG0L-20220330-39	22821	23189	nCoV-2019_76	405.71
WG0L-20220330-39	23144	23500	nCoV-2019_77	2227.66
WG0L-20220330-39	23466	23822	nCoV-2019_78	278.79
WG0L-20220330-39	23812	24145	nCoV-2019_79	0.1
WG0L-20220330-39	24100	24443	nCoV-2019_80	2.19
WG0L-20220330-39	24416	24765	nCoV-2019_81	0.1
WG0L-20220330-39	24721	25052	nCoV-2019_82	4.84
WG0L-20220330-39	25003	25347	nCoV-2019_83	0.44
WG0L-20220330-39	25301	25646	nCoV-2019_84	0.06
WG0L-20220330-39	25623	25969	nCoV-2019_85	7.43
WG0L-20220330-39	25924	26290	nCoV-2019_86	36.62
WG0L-20220330-39	26219	26566	nCoV-2019_87	87.38
WG0L-20220330-39	26542	26890	nCoV-2019_88	851.59
WG0L-20220330-39	26860	27190	nCoV-2019_89	175.43
WG0L-20220330-39	27164	27511	nCoV-2019_90	767.76
WG0L-20220330-39	27471	27825	nCoV-2019_91	114.44
WG0L-20220330-39	27808	28145	nCoV-2019_92	2665.07
WG0L-20220330-39	28104	28442	nCoV-2019_93	16224
WG0L-20220330-39	28416	28756	nCoV-2019_94	2072.76
WG0L-20220330-39	28699	29041	nCoV-2019_95	336.48
WG0L-20220330-39	29007	29356	nCoV-2019_96	119.68
WG0L-20220330-39	29316	29665	nCoV-2019_97	542.67
WG0L-20220330-39	29510	29836	nCoV-2019_98	306.61
WG0L-20220406-39	54	385	nCoV-2019_1	0
WG0L-20220406-39	342	704	nCoV-2019_2	0
WG0L-20220406-39	664	1004	nCoV-2019_3	0
WG0L-20220406-39	965	1312	nCoV-2019_4	0
WG0L-20220406-39	1264	1623	nCoV-2019_5	0
WG0L-20220406-39	1595	1942	nCoV-2019_6	0.63
WG0L-20220406-39	1897	2242	nCoV-2019_7	0
WG0L-20220406-39	2205	2568	nCoV-2019_8	0
WG0L-20220406-39	2529	2880	nCoV-2019_9	0
WG0L-20220406-39	2850	3183	nCoV-2019_10	0
WG0L-20220406-39	3166	3507	nCoV-2019_11	0
WG0L-20220406-39	3482	3826	nCoV-2019_12	0.02
WG0L-20220406-39	3795	4142	nCoV-2019_13	0.18
WG0L-20220406-39	4077	4402	nCoV-2019_14	0
WG0L-20220406-39	4322	4666	nCoV-2019_15	0
WG0L-20220406-39	4658	4995	nCoV-2019_16	0.27
WG0L-20220406-39	4966	5296	nCoV-2019_17	1.21
WG0L-20220406-39	5287	5620	nCoV-2019_18	0
WG0L-20220406-39	5586	5932	nCoV-2019_19	0.09
WG0L-20220406-39	5894	6247	nCoV-2019_20	1.93
WG0L-20220406-39	6197	6526	nCoV-2019_21	0.01
WG0L-20220406-39	6495	6846	nCoV-2019_22	0
WG0L-20220406-39	6745	7092	nCoV-2019_23	0
WG0L-20220406-39	7058	7389	nCoV-2019_24	0
WG0L-20220406-39	7332	7671	nCoV-2019_25	0.1
WG0L-20220406-39	7651	7997	nCoV-2019_26	0
WG0L-20220406-39	7968	8319	nCoV-2019_27	0
WG0L-20220406-39	8275	8635	nCoV-2019_28	0
WG0L-20220406-39	8619	8954	nCoV-2019_29	0.01
WG0L-20220406-39	8913	9245	nCoV-2019_30	0.4
WG0L-20220406-39	9226	9557	nCoV-2019_31	2.4
WG0L-20220406-39	9502	9834	nCoV-2019_32	0.1
WG0L-20220406-39	9806	10146	nCoV-2019_33	0
WG0L-20220406-39	10099	10437	nCoV-2019_34	0
WG0L-20220406-39	10384	10737	nCoV-2019_35	0
WG0L-20220406-39	10688	11048	nCoV-2019_36	0
WG0L-20220406-39	11022	11372	nCoV-2019_37	0
WG0L-20220406-39	11331	11668	nCoV-2019_38	0.09
WG0L-20220406-39	11584	11927	nCoV-2019_39	0.1
WG0L-20220406-39	11889	12234	nCoV-2019_40	0.01
WG0L-20220406-39	12133	12465	nCoV-2019_41	0
WG0L-20220406-39	12439	12779	nCoV-2019_42	0
WG0L-20220406-39	12732	13074	nCoV-2019_43	0
WG0L-20220406-39	13029	13363	nCoV-2019_44	13.39
WG0L-20220406-39	13344	13660	nCoV-2019_45	0.03
WG0L-20220406-39	13625	13961	nCoV-2019_46	2
WG0L-20220406-39	13946	14271	nCoV-2019_47	0
WG0L-20220406-39	14232	14579	nCoV-2019_48	0.37
WG0L-20220406-39	14570	14898	nCoV-2019_49	0.2
WG0L-20220406-39	14895	15224	nCoV-2019_50	0.1
WG0L-20220406-39	15193	15538	nCoV-2019_51	0
WG0L-20220406-39	15503	15861	nCoV-2019_52	0
WG0L-20220406-39	15851	16186	nCoV-2019_53	0
WG0L-20220406-39	16144	16485	nCoV-2019_54	0.18
WG0L-20220406-39	16444	16804	nCoV-2019_55	0
WG0L-20220406-39	16770	17130	nCoV-2019_56	0.09
WG0L-20220406-39	17087	17430	nCoV-2019_57	0
WG0L-20220406-39	17406	17738	nCoV-2019_58	0
WG0L-20220406-39	17697	18036	nCoV-2019_59	0.28
WG0L-20220406-39	17993	18324	nCoV-2019_60	0.02
WG0L-20220406-39	18275	18650	nCoV-2019_61	0
WG0L-20220406-39	18618	18957	nCoV-2019_62	0
WG0L-20220406-39	18918	19275	nCoV-2019_63	0.83
WG0L-20220406-39	19232	19591	nCoV-2019_64	0.07
WG0L-20220406-39	19570	19911	nCoV-2019_65	0
WG0L-20220406-39	19866	20231	nCoV-2019_66	0.25
WG0L-20220406-39	20200	20542	nCoV-2019_67	0.01
WG0L-20220406-39	20496	20867	nCoV-2019_68	5.92
WG0L-20220406-39	20813	21146	nCoV-2019_69	0.18
WG0L-20220406-39	21104	21427	nCoV-2019_70	0
WG0L-20220406-39	21386	21716	nCoV-2019_71	0.66
WG0L-20220406-39	21682	22013	nCoV-2019_72	1.11
WG0L-20220406-39	21990	22324	nCoV-2019_73	0.18
WG0L-20220406-39	22290	22626	nCoV-2019_74	0
WG0L-20220406-39	22542	22877	nCoV-2019_75	0
WG0L-20220406-39	22821	23189	nCoV-2019_76	0
WG0L-20220406-39	23144	23500	nCoV-2019_77	0.08
WG0L-20220406-39	23466	23822	nCoV-2019_78	0.01
WG0L-20220406-39	23812	24145	nCoV-2019_79	0
WG0L-20220406-39	24100	24443	nCoV-2019_80	0
WG0L-20220406-39	24416	24765	nCoV-2019_81	0
WG0L-20220406-39	24721	25052	nCoV-2019_82	0
WG0L-20220406-39	25003	25347	nCoV-2019_83	0
WG0L-20220406-39	25301	25646	nCoV-2019_84	0
WG0L-20220406-39	25623	25969	nCoV-2019_85	0
WG0L-20220406-39	25924	26290	nCoV-2019_86	0
WG0L-20220406-39	26219	26566	nCoV-2019_87	0
WG0L-20220406-39	26542	26890	nCoV-2019_88	0
WG0L-20220406-39	26860	27190	nCoV-2019_89	0.02
WG0L-20220406-39	27164	27511	nCoV-2019_90	0.57
WG0L-20220406-39	27471	27825	nCoV-2019_91	0.01
WG0L-20220406-39	27808	28145	nCoV-2019_92	0.2
WG0L-20220406-39	28104	28442	nCoV-2019_93	0
WG0L-20220406-39	28416	28756	nCoV-2019_94	0
WG0L-20220406-39	28699	29041	nCoV-2019_95	0
WG0L-20220406-39	29007	29356	nCoV-2019_96	0
WG0L-20220406-39	29316	29665	nCoV-2019_97	0
WG0L-20220406-39	29510	29836	nCoV-2019_98	0
WG0L-20220413-39	54	385	nCoV-2019_1	2540.67
WG0L-20220413-39	342	704	nCoV-2019_2	12786.8
WG0L-20220413-39	664	1004	nCoV-2019_3	2870.99
WG0L-20220413-39	965	1312	nCoV-2019_4	5292.78
WG0L-20220413-39	1264	1623	nCoV-2019_5	2310.52
WG0L-20220413-39	1595	1942	nCoV-2019_6	228.55
WG0L-20220413-39	1897	2242	nCoV-2019_7	964.95
WG0L-20220413-39	2205	2568	nCoV-2019_8	90.6
WG0L-20220413-39	2529	2880	nCoV-2019_9	270.21
WG0L-20220413-39	2850	3183	nCoV-2019_10	2753.65
WG0L-20220413-39	3166	3507	nCoV-2019_11	2573.66
WG0L-20220413-39	3482	3826	nCoV-2019_12	688.23
WG0L-20220413-39	3795	4142	nCoV-2019_13	1333.55
WG0L-20220413-39	4077	4402	nCoV-2019_14	1974.92
WG0L-20220413-39	4322	4666	nCoV-2019_15	1201.52
WG0L-20220413-39	4658	4995	nCoV-2019_16	687.61
WG0L-20220413-39	4966	5296	nCoV-2019_17	230.23
WG0L-20220413-39	5287	5620	nCoV-2019_18	3148.48
WG0L-20220413-39	5586	5932	nCoV-2019_19	1349.77
WG0L-20220413-39	5894	6247	nCoV-2019_20	1975.74
WG0L-20220413-39	6197	6526	nCoV-2019_21	1424.06
WG0L-20220413-39	6495	6846	nCoV-2019_22	3456.5
WG0L-20220413-39	6745	7092	nCoV-2019_23	1090.54
WG0L-20220413-39	7058	7389	nCoV-2019_24	909.64
WG0L-20220413-39	7332	7671	nCoV-2019_25	3363.13
WG0L-20220413-39	7651	7997	nCoV-2019_26	2863.96
WG0L-20220413-39	7968	8319	nCoV-2019_27	491.55
WG0L-20220413-39	8275	8635	nCoV-2019_28	1368.09
WG0L-20220413-39	8619	8954	nCoV-2019_29	461.44
WG0L-20220413-39	8913	9245	nCoV-2019_30	3549.09
WG0L-20220413-39	9226	9557	nCoV-2019_31	1504.76
WG0L-20220413-39	9502	9834	nCoV-2019_32	7863.81
WG0L-20220413-39	9806	10146	nCoV-2019_33	1735.37
WG0L-20220413-39	10099	10437	nCoV-2019_34	4727.85
WG0L-20220413-39	10384	10737	nCoV-2019_35	866.59
WG0L-20220413-39	10688	11048	nCoV-2019_36	212.01
WG0L-20220413-39	11022	11372	nCoV-2019_37	1591.72
WG0L-20220413-39	11331	11668	nCoV-2019_38	5273.18
WG0L-20220413-39	11584	11927	nCoV-2019_39	1967.24
WG0L-20220413-39	11889	12234	nCoV-2019_40	2272.98
WG0L-20220413-39	12133	12465	nCoV-2019_41	3752.3
WG0L-20220413-39	12439	12779	nCoV-2019_42	1230.03
WG0L-20220413-39	12732	13074	nCoV-2019_43	1107.56
WG0L-20220413-39	13029	13363	nCoV-2019_44	3701.48
WG0L-20220413-39	13344	13660	nCoV-2019_45	539.31
WG0L-20220413-39	13625	13961	nCoV-2019_46	1157.7
WG0L-20220413-39	13946	14271	nCoV-2019_47	1027.74
WG0L-20220413-39	14232	14579	nCoV-2019_48	4044.46
WG0L-20220413-39	14570	14898	nCoV-2019_49	727.77
WG0L-20220413-39	14895	15224	nCoV-2019_50	125.33
WG0L-20220413-39	15193	15538	nCoV-2019_51	763.73
WG0L-20220413-39	15503	15861	nCoV-2019_52	4333.19
WG0L-20220413-39	15851	16186	nCoV-2019_53	5469.1
WG0L-20220413-39	16144	16485	nCoV-2019_54	822.65
WG0L-20220413-39	16444	16804	nCoV-2019_55	633.84
WG0L-20220413-39	16770	17130	nCoV-2019_56	1223.26
WG0L-20220413-39	17087	17430	nCoV-2019_57	865.55
WG0L-20220413-39	17406	17738	nCoV-2019_58	5826.95
WG0L-20220413-39	17697	18036	nCoV-2019_59	2264.03
WG0L-20220413-39	17993	18324	nCoV-2019_60	12511.2
WG0L-20220413-39	18275	18650	nCoV-2019_61	3296.27
WG0L-20220413-39	18618	18957	nCoV-2019_62	9117.06
WG0L-20220413-39	18918	19275	nCoV-2019_63	2230.43
WG0L-20220413-39	19232	19591	nCoV-2019_64	1594.26
WG0L-20220413-39	19570	19911	nCoV-2019_65	381.7
WG0L-20220413-39	19866	20231	nCoV-2019_66	1671.18
WG0L-20220413-39	20200	20542	nCoV-2019_67	684.33
WG0L-20220413-39	20496	20867	nCoV-2019_68	1037.68
WG0L-20220413-39	20813	21146	nCoV-2019_69	567.57
WG0L-20220413-39	21104	21427	nCoV-2019_70	1602.03
WG0L-20220413-39	21386	21716	nCoV-2019_71	281.99
WG0L-20220413-39	21682	22013	nCoV-2019_72	1176.31
WG0L-20220413-39	21990	22324	nCoV-2019_73	742.58
WG0L-20220413-39	22290	22626	nCoV-2019_74	7223.49
WG0L-20220413-39	22542	22877	nCoV-2019_75	1605.44
WG0L-20220413-39	22821	23189	nCoV-2019_76	0
WG0L-20220413-39	23144	23500	nCoV-2019_77	87.55
WG0L-20220413-39	23466	23822	nCoV-2019_78	1109.78
WG0L-20220413-39	23812	24145	nCoV-2019_79	112.14
WG0L-20220413-39	24100	24443	nCoV-2019_80	521.25
WG0L-20220413-39	24416	24765	nCoV-2019_81	1327.74
WG0L-20220413-39	24721	25052	nCoV-2019_82	6871.31
WG0L-20220413-39	25003	25347	nCoV-2019_83	1226.48
WG0L-20220413-39	25301	25646	nCoV-2019_84	2791.5
WG0L-20220413-39	25623	25969	nCoV-2019_85	399.31
WG0L-20220413-39	25924	26290	nCoV-2019_86	239.46
WG0L-20220413-39	26219	26566	nCoV-2019_87	215.34
WG0L-20220413-39	26542	26890	nCoV-2019_88	2791.02
WG0L-20220413-39	26860	27190	nCoV-2019_89	329.48
WG0L-20220413-39	27164	27511	nCoV-2019_90	1790.52
WG0L-20220413-39	27471	27825	nCoV-2019_91	373.16
WG0L-20220413-39	27808	28145	nCoV-2019_92	804.6
WG0L-20220413-39	28104	28442	nCoV-2019_93	9123.21
WG0L-20220413-39	28416	28756	nCoV-2019_94	4207.89
WG0L-20220413-39	28699	29041	nCoV-2019_95	955.8
WG0L-20220413-39	29007	29356	nCoV-2019_96	2830.36
WG0L-20220413-39	29316	29665	nCoV-2019_97	1062.9
WG0L-20220413-39	29510	29836	nCoV-2019_98	1244.68
WG0L-20220420-39	54	385	nCoV-2019_1	0
WG0L-20220420-39	342	704	nCoV-2019_2	0
WG0L-20220420-39	664	1004	nCoV-2019_3	0
WG0L-20220420-39	965	1312	nCoV-2019_4	0
WG0L-20220420-39	1264	1623	nCoV-2019_5	0
WG0L-20220420-39	1595	1942	nCoV-2019_6	2.55
WG0L-20220420-39	1897	2242	nCoV-2019_7	0.01
WG0L-20220420-39	2205	2568	nCoV-2019_8	0
WG0L-20220420-39	2529	2880	nCoV-2019_9	0
WG0L-20220420-39	2850	3183	nCoV-2019_10	0
WG0L-20220420-39	3166	3507	nCoV-2019_11	0
WG0L-20220420-39	3482	3826	nCoV-2019_12	0
WG0L-20220420-39	3795	4142	nCoV-2019_13	0.09
WG0L-20220420-39	4077	4402	nCoV-2019_14	0.1
WG0L-20220420-39	4322	4666	nCoV-2019_15	0
WG0L-20220420-39	4658	4995	nCoV-2019_16	0
WG0L-20220420-39	4966	5296	nCoV-2019_17	3.44
WG0L-20220420-39	5287	5620	nCoV-2019_18	0
WG0L-20220420-39	5586	5932	nCoV-2019_19	0.27
WG0L-20220420-39	5894	6247	nCoV-2019_20	4.9
WG0L-20220420-39	6197	6526	nCoV-2019_21	0.04
WG0L-20220420-39	6495	6846	nCoV-2019_22	0.09
WG0L-20220420-39	6745	7092	nCoV-2019_23	0
WG0L-20220420-39	7058	7389	nCoV-2019_24	0
WG0L-20220420-39	7332	7671	nCoV-2019_25	0
WG0L-20220420-39	7651	7997	nCoV-2019_26	0
WG0L-20220420-39	7968	8319	nCoV-2019_27	0
WG0L-20220420-39	8275	8635	nCoV-2019_28	0
WG0L-20220420-39	8619	8954	nCoV-2019_29	0
WG0L-20220420-39	8913	9245	nCoV-2019_30	0.11
WG0L-20220420-39	9226	9557	nCoV-2019_31	0.19
WG0L-20220420-39	9502	9834	nCoV-2019_32	0.09
WG0L-20220420-39	9806	10146	nCoV-2019_33	0.01
WG0L-20220420-39	10099	10437	nCoV-2019_34	0.18
WG0L-20220420-39	10384	10737	nCoV-2019_35	0.08
WG0L-20220420-39	10688	11048	nCoV-2019_36	0.01
WG0L-20220420-39	11022	11372	nCoV-2019_37	0
WG0L-20220420-39	11331	11668	nCoV-2019_38	0.18
WG0L-20220420-39	11584	11927	nCoV-2019_39	1033.55
WG0L-20220420-39	11889	12234	nCoV-2019_40	9484.84
WG0L-20220420-39	12133	12465	nCoV-2019_41	2697.32
WG0L-20220420-39	12439	12779	nCoV-2019_42	0
WG0L-20220420-39	12732	13074	nCoV-2019_43	0
WG0L-20220420-39	13029	13363	nCoV-2019_44	22.67
WG0L-20220420-39	13344	13660	nCoV-2019_45	0
WG0L-20220420-39	13625	13961	nCoV-2019_46	1.22
WG0L-20220420-39	13946	14271	nCoV-2019_47	0.02
WG0L-20220420-39	14232	14579	nCoV-2019_48	0.29
WG0L-20220420-39	14570	14898	nCoV-2019_49	1.26
WG0L-20220420-39	14895	15224	nCoV-2019_50	0.47
WG0L-20220420-39	15193	15538	nCoV-2019_51	0
WG0L-20220420-39	15503	15861	nCoV-2019_52	254.54
WG0L-20220420-39	15851	16186	nCoV-2019_53	10650
WG0L-20220420-39	16144	16485	nCoV-2019_54	1029.4
WG0L-20220420-39	16444	16804	nCoV-2019_55	0
WG0L-20220420-39	16770	17130	nCoV-2019_56	0.08
WG0L-20220420-39	17087	17430	nCoV-2019_57	272.66
WG0L-20220420-39	17406	17738	nCoV-2019_58	4650.86
WG0L-20220420-39	17697	18036	nCoV-2019_59	438
WG0L-20220420-39	17993	18324	nCoV-2019_60	0.1
WG0L-20220420-39	18275	18650	nCoV-2019_61	0
WG0L-20220420-39	18618	18957	nCoV-2019_62	0
WG0L-20220420-39	18918	19275	nCoV-2019_63	1.9
WG0L-20220420-39	19232	19591	nCoV-2019_64	0.14
WG0L-20220420-39	19570	19911	nCoV-2019_65	0
WG0L-20220420-39	19866	20231	nCoV-2019_66	0.16
WG0L-20220420-39	20200	20542	nCoV-2019_67	0
WG0L-20220420-39	20496	20867	nCoV-2019_68	7.1
WG0L-20220420-39	20813	21146	nCoV-2019_69	0.18
WG0L-20220420-39	21104	21427	nCoV-2019_70	0.19
WG0L-20220420-39	21386	21716	nCoV-2019_71	4.27
WG0L-20220420-39	21682	22013	nCoV-2019_72	5.71
WG0L-20220420-39	21990	22324	nCoV-2019_73	0
WG0L-20220420-39	22290	22626	nCoV-2019_74	0
WG0L-20220420-39	22542	22877	nCoV-2019_75	0
WG0L-20220420-39	22821	23189	nCoV-2019_76	0
WG0L-20220420-39	23144	23500	nCoV-2019_77	0
WG0L-20220420-39	23466	23822	nCoV-2019_78	0
WG0L-20220420-39	23812	24145	nCoV-2019_79	0
WG0L-20220420-39	24100	24443	nCoV-2019_80	0
WG0L-20220420-39	24416	24765	nCoV-2019_81	0
WG0L-20220420-39	24721	25052	nCoV-2019_82	0.74
WG0L-20220420-39	25003	25347	nCoV-2019_83	0.07
WG0L-20220420-39	25301	25646	nCoV-2019_84	0
WG0L-20220420-39	25623	25969	nCoV-2019_85	0
WG0L-20220420-39	25924	26290	nCoV-2019_86	0
WG0L-20220420-39	26219	26566	nCoV-2019_87	0.99
WG0L-20220420-39	26542	26890	nCoV-2019_88	138.88
WG0L-20220420-39	26860	27190	nCoV-2019_89	1668.82
WG0L-20220420-39	27164	27511	nCoV-2019_90	202.96
WG0L-20220420-39	27471	27825	nCoV-2019_91	1328.93
WG0L-20220420-39	27808	28145	nCoV-2019_92	53.68
WG0L-20220420-39	28104	28442	nCoV-2019_93	0
WG0L-20220420-39	28416	28756	nCoV-2019_94	0
WG0L-20220420-39	28699	29041	nCoV-2019_95	0
WG0L-20220420-39	29007	29356	nCoV-2019_96	0
WG0L-20220420-39	29316	29665	nCoV-2019_97	0
WG0L-20220420-39	29510	29836	nCoV-2019_98	0
WG0L-20220504-39	54	385	nCoV-2019_1	0
WG0L-20220504-39	342	704	nCoV-2019_2	0
WG0L-20220504-39	664	1004	nCoV-2019_3	0
WG0L-20220504-39	965	1312	nCoV-2019_4	0
WG0L-20220504-39	1264	1623	nCoV-2019_5	0.09
WG0L-20220504-39	1595	1942	nCoV-2019_6	0.63
WG0L-20220504-39	1897	2242	nCoV-2019_7	0
WG0L-20220504-39	2205	2568	nCoV-2019_8	0
WG0L-20220504-39	2529	2880	nCoV-2019_9	0
WG0L-20220504-39	2850	3183	nCoV-2019_10	0
WG0L-20220504-39	3166	3507	nCoV-2019_11	0.09
WG0L-20220504-39	3482	3826	nCoV-2019_12	0
WG0L-20220504-39	3795	4142	nCoV-2019_13	0
WG0L-20220504-39	4077	4402	nCoV-2019_14	0
WG0L-20220504-39	4322	4666	nCoV-2019_15	0
WG0L-20220504-39	4658	4995	nCoV-2019_16	0
WG0L-20220504-39	4966	5296	nCoV-2019_17	1.58
WG0L-20220504-39	5287	5620	nCoV-2019_18	0
WG0L-20220504-39	5586	5932	nCoV-2019_19	0.09
WG0L-20220504-39	5894	6247	nCoV-2019_20	1.6
WG0L-20220504-39	6197	6526	nCoV-2019_21	0
WG0L-20220504-39	6495	6846	nCoV-2019_22	0
WG0L-20220504-39	6745	7092	nCoV-2019_23	0
WG0L-20220504-39	7058	7389	nCoV-2019_24	0
WG0L-20220504-39	7332	7671	nCoV-2019_25	0
WG0L-20220504-39	7651	7997	nCoV-2019_26	0
WG0L-20220504-39	7968	8319	nCoV-2019_27	0
WG0L-20220504-39	8275	8635	nCoV-2019_28	0
WG0L-20220504-39	8619	8954	nCoV-2019_29	0
WG0L-20220504-39	8913	9245	nCoV-2019_30	0.14
WG0L-20220504-39	9226	9557	nCoV-2019_31	1.5
WG0L-20220504-39	9502	9834	nCoV-2019_32	0
WG0L-20220504-39	9806	10146	nCoV-2019_33	0
WG0L-20220504-39	10099	10437	nCoV-2019_34	0
WG0L-20220504-39	10384	10737	nCoV-2019_35	0
WG0L-20220504-39	10688	11048	nCoV-2019_36	0
WG0L-20220504-39	11022	11372	nCoV-2019_37	0
WG0L-20220504-39	11331	11668	nCoV-2019_38	0
WG0L-20220504-39	11584	11927	nCoV-2019_39	0
WG0L-20220504-39	11889	12234	nCoV-2019_40	0.07
WG0L-20220504-39	12133	12465	nCoV-2019_41	0.22
WG0L-20220504-39	12439	12779	nCoV-2019_42	0
WG0L-20220504-39	12732	13074	nCoV-2019_43	0.09
WG0L-20220504-39	13029	13363	nCoV-2019_44	16.03
WG0L-20220504-39	13344	13660	nCoV-2019_45	0
WG0L-20220504-39	13625	13961	nCoV-2019_46	1.74
WG0L-20220504-39	13946	14271	nCoV-2019_47	0
WG0L-20220504-39	14232	14579	nCoV-2019_48	0
WG0L-20220504-39	14570	14898	nCoV-2019_49	0.1
WG0L-20220504-39	14895	15224	nCoV-2019_50	0
WG0L-20220504-39	15193	15538	nCoV-2019_51	0
WG0L-20220504-39	15503	15861	nCoV-2019_52	0
WG0L-20220504-39	15851	16186	nCoV-2019_53	0
WG0L-20220504-39	16144	16485	nCoV-2019_54	0
WG0L-20220504-39	16444	16804	nCoV-2019_55	0
WG0L-20220504-39	16770	17130	nCoV-2019_56	0
WG0L-20220504-39	17087	17430	nCoV-2019_57	0
WG0L-20220504-39	17406	17738	nCoV-2019_58	0
WG0L-20220504-39	17697	18036	nCoV-2019_59	1.69
WG0L-20220504-39	17993	18324	nCoV-2019_60	0.06
WG0L-20220504-39	18275	18650	nCoV-2019_61	0
WG0L-20220504-39	18618	18957	nCoV-2019_62	0
WG0L-20220504-39	18918	19275	nCoV-2019_63	0.56
WG0L-20220504-39	19232	19591	nCoV-2019_64	0.04
WG0L-20220504-39	19570	19911	nCoV-2019_65	0
WG0L-20220504-39	19866	20231	nCoV-2019_66	0
WG0L-20220504-39	20200	20542	nCoV-2019_67	0
WG0L-20220504-39	20496	20867	nCoV-2019_68	0.08
WG0L-20220504-39	20813	21146	nCoV-2019_69	0
WG0L-20220504-39	21104	21427	nCoV-2019_70	0.02
WG0L-20220504-39	21386	21716	nCoV-2019_71	4.6
WG0L-20220504-39	21682	22013	nCoV-2019_72	0.67
WG0L-20220504-39	21990	22324	nCoV-2019_73	0.01
WG0L-20220504-39	22290	22626	nCoV-2019_74	0
WG0L-20220504-39	22542	22877	nCoV-2019_75	0
WG0L-20220504-39	22821	23189	nCoV-2019_76	0
WG0L-20220504-39	23144	23500	nCoV-2019_77	0.09
WG0L-20220504-39	23466	23822	nCoV-2019_78	0
WG0L-20220504-39	23812	24145	nCoV-2019_79	0
WG0L-20220504-39	24100	24443	nCoV-2019_80	0.09
WG0L-20220504-39	24416	24765	nCoV-2019_81	0
WG0L-20220504-39	24721	25052	nCoV-2019_82	0
WG0L-20220504-39	25003	25347	nCoV-2019_83	0
WG0L-20220504-39	25301	25646	nCoV-2019_84	0
WG0L-20220504-39	25623	25969	nCoV-2019_85	0
WG0L-20220504-39	25924	26290	nCoV-2019_86	0
WG0L-20220504-39	26219	26566	nCoV-2019_87	0
WG0L-20220504-39	26542	26890	nCoV-2019_88	0
WG0L-20220504-39	26860	27190	nCoV-2019_89	0
WG0L-20220504-39	27164	27511	nCoV-2019_90	0.3
WG0L-20220504-39	27471	27825	nCoV-2019_91	0.17
WG0L-20220504-39	27808	28145	nCoV-2019_92	0
WG0L-20220504-39	28104	28442	nCoV-2019_93	0
WG0L-20220504-39	28416	28756	nCoV-2019_94	0
WG0L-20220504-39	28699	29041	nCoV-2019_95	0
WG0L-20220504-39	29007	29356	nCoV-2019_96	0
WG0L-20220504-39	29316	29665	nCoV-2019_97	0
WG0L-20220504-39	29510	29836	nCoV-2019_98	0
WG0L-210119	54	385	nCoV-2019_1	0
WG0L-210119	342	704	nCoV-2019_2	0
WG0L-210119	664	1004	nCoV-2019_3	0
WG0L-210119	965	1312	nCoV-2019_4	0
WG0L-210119	1264	1623	nCoV-2019_5	0
WG0L-210119	1595	1942	nCoV-2019_6	7.29
WG0L-210119	1897	2242	nCoV-2019_7	0.13
WG0L-210119	2205	2568	nCoV-2019_8	0.08
WG0L-210119	2529	2880	nCoV-2019_9	0
WG0L-210119	2850	3183	nCoV-2019_10	0.2
WG0L-210119	3166	3507	nCoV-2019_11	1.23
WG0L-210119	3482	3826	nCoV-2019_12	0.01
WG0L-210119	3795	4142	nCoV-2019_13	0.17
WG0L-210119	4077	4402	nCoV-2019_14	0.66
WG0L-210119	4322	4666	nCoV-2019_15	0
WG0L-210119	4658	4995	nCoV-2019_16	1.26
WG0L-210119	4966	5296	nCoV-2019_17	16.38
WG0L-210119	5287	5620	nCoV-2019_18	0.38
WG0L-210119	5586	5932	nCoV-2019_19	0.05
WG0L-210119	5894	6247	nCoV-2019_20	12.71
WG0L-210119	6197	6526	nCoV-2019_21	0.03
WG0L-210119	6495	6846	nCoV-2019_22	0
WG0L-210119	6745	7092	nCoV-2019_23	0.02
WG0L-210119	7058	7389	nCoV-2019_24	0.75
WG0L-210119	7332	7671	nCoV-2019_25	0.14
WG0L-210119	7651	7997	nCoV-2019_26	0
WG0L-210119	7968	8319	nCoV-2019_27	0
WG0L-210119	8275	8635	nCoV-2019_28	0
WG0L-210119	8619	8954	nCoV-2019_29	0.01
WG0L-210119	8913	9245	nCoV-2019_30	109.94
WG0L-210119	9226	9557	nCoV-2019_31	2336.15
WG0L-210119	9502	9834	nCoV-2019_32	355.37
WG0L-210119	9806	10146	nCoV-2019_33	0.05
WG0L-210119	10099	10437	nCoV-2019_34	0.36
WG0L-210119	10384	10737	nCoV-2019_35	0.18
WG0L-210119	10688	11048	nCoV-2019_36	0.03
WG0L-210119	11022	11372	nCoV-2019_37	0.17
WG0L-210119	11331	11668	nCoV-2019_38	0
WG0L-210119	11584	11927	nCoV-2019_39	0.36
WG0L-210119	11889	12234	nCoV-2019_40	0.02
WG0L-210119	12133	12465	nCoV-2019_41	0
WG0L-210119	12439	12779	nCoV-2019_42	0
WG0L-210119	12732	13074	nCoV-2019_43	0
WG0L-210119	13029	13363	nCoV-2019_44	43.18
WG0L-210119	13344	13660	nCoV-2019_45	0
WG0L-210119	13625	13961	nCoV-2019_46	162.85
WG0L-210119	13946	14271	nCoV-2019_47	5854.62
WG0L-210119	14232	14579	nCoV-2019_48	14713.7
WG0L-210119	14570	14898	nCoV-2019_49	312.68
WG0L-210119	14895	15224	nCoV-2019_50	257.78
WG0L-210119	15193	15538	nCoV-2019_51	3472.18
WG0L-210119	15503	15861	nCoV-2019_52	9700.06
WG0L-210119	15851	16186	nCoV-2019_53	418.16
WG0L-210119	16144	16485	nCoV-2019_54	1144.5
WG0L-210119	16444	16804	nCoV-2019_55	254.75
WG0L-210119	16770	17130	nCoV-2019_56	2369.76
WG0L-210119	17087	17430	nCoV-2019_57	6411.9
WG0L-210119	17406	17738	nCoV-2019_58	12747.6
WG0L-210119	17697	18036	nCoV-2019_59	6381.44
WG0L-210119	17993	18324	nCoV-2019_60	561.33
WG0L-210119	18275	18650	nCoV-2019_61	0
WG0L-210119	18618	18957	nCoV-2019_62	0
WG0L-210119	18918	19275	nCoV-2019_63	7.67
WG0L-210119	19232	19591	nCoV-2019_64	53.05
WG0L-210119	19570	19911	nCoV-2019_65	1225.97
WG0L-210119	19866	20231	nCoV-2019_66	175.12
WG0L-210119	20200	20542	nCoV-2019_67	0.14
WG0L-210119	20496	20867	nCoV-2019_68	5.69
WG0L-210119	20813	21146	nCoV-2019_69	5.49
WG0L-210119	21104	21427	nCoV-2019_70	1.17
WG0L-210119	21386	21716	nCoV-2019_71	17.65
WG0L-210119	21682	22013	nCoV-2019_72	5.53
WG0L-210119	21990	22324	nCoV-2019_73	0.25
WG0L-210119	22290	22626	nCoV-2019_74	0
WG0L-210119	22542	22877	nCoV-2019_75	0
WG0L-210119	22821	23189	nCoV-2019_76	0
WG0L-210119	23144	23500	nCoV-2019_77	0
WG0L-210119	23466	23822	nCoV-2019_78	0
WG0L-210119	23812	24145	nCoV-2019_79	0
WG0L-210119	24100	24443	nCoV-2019_80	0
WG0L-210119	24416	24765	nCoV-2019_81	0
WG0L-210119	24721	25052	nCoV-2019_82	0.95
WG0L-210119	25003	25347	nCoV-2019_83	0.08
WG0L-210119	25301	25646	nCoV-2019_84	0
WG0L-210119	25623	25969	nCoV-2019_85	75.96
WG0L-210119	25924	26290	nCoV-2019_86	554.54
WG0L-210119	26219	26566	nCoV-2019_87	1309.63
WG0L-210119	26542	26890	nCoV-2019_88	19535.4
WG0L-210119	26860	27190	nCoV-2019_89	2252.8
WG0L-210119	27164	27511	nCoV-2019_90	11153
WG0L-210119	27471	27825	nCoV-2019_91	3230.77
WG0L-210119	27808	28145	nCoV-2019_92	2840.34
WG0L-210119	28104	28442	nCoV-2019_93	597.84
WG0L-210119	28416	28756	nCoV-2019_94	4104.68
WG0L-210119	28699	29041	nCoV-2019_95	1715.55
WG0L-210119	29007	29356	nCoV-2019_96	10148.4
WG0L-210119	29316	29665	nCoV-2019_97	2862.44
WG0L-210119	29510	29836	nCoV-2019_98	3220.76
WG0L-210126	54	385	nCoV-2019_1	13223.7
WG0L-210126	342	704	nCoV-2019_2	1538.37
WG0L-210126	664	1004	nCoV-2019_3	0
WG0L-210126	965	1312	nCoV-2019_4	0.01
WG0L-210126	1264	1623	nCoV-2019_5	0.08
WG0L-210126	1595	1942	nCoV-2019_6	3.51
WG0L-210126	1897	2242	nCoV-2019_7	0.28
WG0L-210126	2205	2568	nCoV-2019_8	0.12
WG0L-210126	2529	2880	nCoV-2019_9	0
WG0L-210126	2850	3183	nCoV-2019_10	0.01
WG0L-210126	3166	3507	nCoV-2019_11	0.37
WG0L-210126	3482	3826	nCoV-2019_12	0.09
WG0L-210126	3795	4142	nCoV-2019_13	0.22
WG0L-210126	4077	4402	nCoV-2019_14	0.08
WG0L-210126	4322	4666	nCoV-2019_15	0
WG0L-210126	4658	4995	nCoV-2019_16	0.45
WG0L-210126	4966	5296	nCoV-2019_17	7.97
WG0L-210126	5287	5620	nCoV-2019_18	0
WG0L-210126	5586	5932	nCoV-2019_19	0.1
WG0L-210126	5894	6247	nCoV-2019_20	12.03
WG0L-210126	6197	6526	nCoV-2019_21	0.01
WG0L-210126	6495	6846	nCoV-2019_22	0
WG0L-210126	6745	7092	nCoV-2019_23	0.04
WG0L-210126	7058	7389	nCoV-2019_24	0.46
WG0L-210126	7332	7671	nCoV-2019_25	0
WG0L-210126	7651	7997	nCoV-2019_26	0
WG0L-210126	7968	8319	nCoV-2019_27	0
WG0L-210126	8275	8635	nCoV-2019_28	0
WG0L-210126	8619	8954	nCoV-2019_29	0.02
WG0L-210126	8913	9245	nCoV-2019_30	0.21
WG0L-210126	9226	9557	nCoV-2019_31	0.21
WG0L-210126	9502	9834	nCoV-2019_32	1.98
WG0L-210126	9806	10146	nCoV-2019_33	0.01
WG0L-210126	10099	10437	nCoV-2019_34	0.2
WG0L-210126	10384	10737	nCoV-2019_35	0
WG0L-210126	10688	11048	nCoV-2019_36	0
WG0L-210126	11022	11372	nCoV-2019_37	0
WG0L-210126	11331	11668	nCoV-2019_38	0
WG0L-210126	11584	11927	nCoV-2019_39	0
WG0L-210126	11889	12234	nCoV-2019_40	0
WG0L-210126	12133	12465	nCoV-2019_41	0
WG0L-210126	12439	12779	nCoV-2019_42	0
WG0L-210126	12732	13074	nCoV-2019_43	0
WG0L-210126	13029	13363	nCoV-2019_44	60.29
WG0L-210126	13344	13660	nCoV-2019_45	0.02
WG0L-210126	13625	13961	nCoV-2019_46	41.07
WG0L-210126	13946	14271	nCoV-2019_47	0.03
WG0L-210126	14232	14579	nCoV-2019_48	1.08
WG0L-210126	14570	14898	nCoV-2019_49	36.3
WG0L-210126	14895	15224	nCoV-2019_50	2.16
WG0L-210126	15193	15538	nCoV-2019_51	0
WG0L-210126	15503	15861	nCoV-2019_52	0
WG0L-210126	15851	16186	nCoV-2019_53	0
WG0L-210126	16144	16485	nCoV-2019_54	0.09
WG0L-210126	16444	16804	nCoV-2019_55	0
WG0L-210126	16770	17130	nCoV-2019_56	0
WG0L-210126	17087	17430	nCoV-2019_57	0
WG0L-210126	17406	17738	nCoV-2019_58	0
WG0L-210126	17697	18036	nCoV-2019_59	0.19
WG0L-210126	17993	18324	nCoV-2019_60	0.01
WG0L-210126	18275	18650	nCoV-2019_61	0
WG0L-210126	18618	18957	nCoV-2019_62	0
WG0L-210126	18918	19275	nCoV-2019_63	7.77
WG0L-210126	19232	19591	nCoV-2019_64	0.66
WG0L-210126	19570	19911	nCoV-2019_65	0
WG0L-210126	19866	20231	nCoV-2019_66	0
WG0L-210126	20200	20542	nCoV-2019_67	0
WG0L-210126	20496	20867	nCoV-2019_68	2.36
WG0L-210126	20813	21146	nCoV-2019_69	0.2
WG0L-210126	21104	21427	nCoV-2019_70	0.24
WG0L-210126	21386	21716	nCoV-2019_71	17.71
WG0L-210126	21682	22013	nCoV-2019_72	4.47
WG0L-210126	21990	22324	nCoV-2019_73	0.03
WG0L-210126	22290	22626	nCoV-2019_74	0
WG0L-210126	22542	22877	nCoV-2019_75	0
WG0L-210126	22821	23189	nCoV-2019_76	0
WG0L-210126	23144	23500	nCoV-2019_77	0
WG0L-210126	23466	23822	nCoV-2019_78	0.01
WG0L-210126	23812	24145	nCoV-2019_79	0.09
WG0L-210126	24100	24443	nCoV-2019_80	0
WG0L-210126	24416	24765	nCoV-2019_81	0
WG0L-210126	24721	25052	nCoV-2019_82	0.19
WG0L-210126	25003	25347	nCoV-2019_83	0.01
WG0L-210126	25301	25646	nCoV-2019_84	0
WG0L-210126	25623	25969	nCoV-2019_85	0
WG0L-210126	25924	26290	nCoV-2019_86	0
WG0L-210126	26219	26566	nCoV-2019_87	0.09
WG0L-210126	26542	26890	nCoV-2019_88	0
WG0L-210126	26860	27190	nCoV-2019_89	0
WG0L-210126	27164	27511	nCoV-2019_90	1.36
WG0L-210126	27471	27825	nCoV-2019_91	0
WG0L-210126	27808	28145	nCoV-2019_92	0
WG0L-210126	28104	28442	nCoV-2019_93	0
WG0L-210126	28416	28756	nCoV-2019_94	0
WG0L-210126	28699	29041	nCoV-2019_95	0
WG0L-210126	29007	29356	nCoV-2019_96	0.03
WG0L-210126	29316	29665	nCoV-2019_97	0.09
WG0L-210126	29510	29836	nCoV-2019_98	0
WG0L-210202	54	385	nCoV-2019_1	0
WG0L-210202	342	704	nCoV-2019_2	0.09
WG0L-210202	664	1004	nCoV-2019_3	0
WG0L-210202	965	1312	nCoV-2019_4	0.44
WG0L-210202	1264	1623	nCoV-2019_5	0
WG0L-210202	1595	1942	nCoV-2019_6	1.01
WG0L-210202	1897	2242	nCoV-2019_7	0
WG0L-210202	2205	2568	nCoV-2019_8	0
WG0L-210202	2529	2880	nCoV-2019_9	0
WG0L-210202	2850	3183	nCoV-2019_10	0
WG0L-210202	3166	3507	nCoV-2019_11	0.32
WG0L-210202	3482	3826	nCoV-2019_12	732.44
WG0L-210202	3795	4142	nCoV-2019_13	794.63
WG0L-210202	4077	4402	nCoV-2019_14	0.29
WG0L-210202	4322	4666	nCoV-2019_15	0
WG0L-210202	4658	4995	nCoV-2019_16	0.18
WG0L-210202	4966	5296	nCoV-2019_17	3.23
WG0L-210202	5287	5620	nCoV-2019_18	0
WG0L-210202	5586	5932	nCoV-2019_19	0
WG0L-210202	5894	6247	nCoV-2019_20	4.48
WG0L-210202	6197	6526	nCoV-2019_21	0.01
WG0L-210202	6495	6846	nCoV-2019_22	0.41
WG0L-210202	6745	7092	nCoV-2019_23	0.41
WG0L-210202	7058	7389	nCoV-2019_24	0
WG0L-210202	7332	7671	nCoV-2019_25	0
WG0L-210202	7651	7997	nCoV-2019_26	0
WG0L-210202	7968	8319	nCoV-2019_27	0
WG0L-210202	8275	8635	nCoV-2019_28	0
WG0L-210202	8619	8954	nCoV-2019_29	0
WG0L-210202	8913	9245	nCoV-2019_30	0
WG0L-210202	9226	9557	nCoV-2019_31	0
WG0L-210202	9502	9834	nCoV-2019_32	0.55
WG0L-210202	9806	10146	nCoV-2019_33	0
WG0L-210202	10099	10437	nCoV-2019_34	0
WG0L-210202	10384	10737	nCoV-2019_35	0
WG0L-210202	10688	11048	nCoV-2019_36	0
WG0L-210202	11022	11372	nCoV-2019_37	0
WG0L-210202	11331	11668	nCoV-2019_38	0
WG0L-210202	11584	11927	nCoV-2019_39	0
WG0L-210202	11889	12234	nCoV-2019_40	0
WG0L-210202	12133	12465	nCoV-2019_41	0
WG0L-210202	12439	12779	nCoV-2019_42	0
WG0L-210202	12732	13074	nCoV-2019_43	0
WG0L-210202	13029	13363	nCoV-2019_44	17.25
WG0L-210202	13344	13660	nCoV-2019_45	0
WG0L-210202	13625	13961	nCoV-2019_46	3.24
WG0L-210202	13946	14271	nCoV-2019_47	0.01
WG0L-210202	14232	14579	nCoV-2019_48	0
WG0L-210202	14570	14898	nCoV-2019_49	0
WG0L-210202	14895	15224	nCoV-2019_50	0
WG0L-210202	15193	15538	nCoV-2019_51	0
WG0L-210202	15503	15861	nCoV-2019_52	0
WG0L-210202	15851	16186	nCoV-2019_53	0
WG0L-210202	16144	16485	nCoV-2019_54	0
WG0L-210202	16444	16804	nCoV-2019_55	0
WG0L-210202	16770	17130	nCoV-2019_56	0.08
WG0L-210202	17087	17430	nCoV-2019_57	0
WG0L-210202	17406	17738	nCoV-2019_58	0
WG0L-210202	17697	18036	nCoV-2019_59	0
WG0L-210202	17993	18324	nCoV-2019_60	0
WG0L-210202	18275	18650	nCoV-2019_61	0
WG0L-210202	18618	18957	nCoV-2019_62	0
WG0L-210202	18918	19275	nCoV-2019_63	0.1
WG0L-210202	19232	19591	nCoV-2019_64	0.01
WG0L-210202	19570	19911	nCoV-2019_65	0
WG0L-210202	19866	20231	nCoV-2019_66	0
WG0L-210202	20200	20542	nCoV-2019_67	0.02
WG0L-210202	20496	20867	nCoV-2019_68	0.43
WG0L-210202	20813	21146	nCoV-2019_69	0
WG0L-210202	21104	21427	nCoV-2019_70	0.02
WG0L-210202	21386	21716	nCoV-2019_71	3.07
WG0L-210202	21682	22013	nCoV-2019_72	2.19
WG0L-210202	21990	22324	nCoV-2019_73	0.08
WG0L-210202	22290	22626	nCoV-2019_74	0
WG0L-210202	22542	22877	nCoV-2019_75	0
WG0L-210202	22821	23189	nCoV-2019_76	0
WG0L-210202	23144	23500	nCoV-2019_77	0
WG0L-210202	23466	23822	nCoV-2019_78	0
WG0L-210202	23812	24145	nCoV-2019_79	0
WG0L-210202	24100	24443	nCoV-2019_80	0
WG0L-210202	24416	24765	nCoV-2019_81	0
WG0L-210202	24721	25052	nCoV-2019_82	0.2
WG0L-210202	25003	25347	nCoV-2019_83	0.02
WG0L-210202	25301	25646	nCoV-2019_84	0
WG0L-210202	25623	25969	nCoV-2019_85	0
WG0L-210202	25924	26290	nCoV-2019_86	0
WG0L-210202	26219	26566	nCoV-2019_87	0
WG0L-210202	26542	26890	nCoV-2019_88	0
WG0L-210202	26860	27190	nCoV-2019_89	0
WG0L-210202	27164	27511	nCoV-2019_90	0
WG0L-210202	27471	27825	nCoV-2019_91	0
WG0L-210202	27808	28145	nCoV-2019_92	821.38
WG0L-210202	28104	28442	nCoV-2019_93	814.25
WG0L-210202	28416	28756	nCoV-2019_94	0.08
WG0L-210202	28699	29041	nCoV-2019_95	0
WG0L-210202	29007	29356	nCoV-2019_96	0
WG0L-210202	29316	29665	nCoV-2019_97	0
WG0L-210202	29510	29836	nCoV-2019_98	0
WG0L-210216-31_V3	54	385	nCoV-2019_1	0
WG0L-210216-31_V3	342	704	nCoV-2019_2	0
WG0L-210216-31_V3	664	1004	nCoV-2019_3	0
WG0L-210216-31_V3	965	1312	nCoV-2019_4	0
WG0L-210216-31_V3	1264	1623	nCoV-2019_5	135.18
WG0L-210216-31_V3	1595	1942	nCoV-2019_6	1732.86
WG0L-210216-31_V3	1897	2242	nCoV-2019_7	1166.93
WG0L-210216-31_V3	2205	2568	nCoV-2019_8	140.18
WG0L-210216-31_V3	2529	2880	nCoV-2019_9	267.83
WG0L-210216-31_V3	2850	3183	nCoV-2019_10	232.71
WG0L-210216-31_V3	3166	3507	nCoV-2019_11	3989.1
WG0L-210216-31_V3	3482	3826	nCoV-2019_12	326.43
WG0L-210216-31_V3	3795	4142	nCoV-2019_13	658.65
WG0L-210216-31_V3	4077	4402	nCoV-2019_14	659.42
WG0L-210216-31_V3	4322	4666	nCoV-2019_15	2087.07
WG0L-210216-31_V3	4658	4995	nCoV-2019_16	193.12
WG0L-210216-31_V3	4966	5296	nCoV-2019_17	41.1
WG0L-210216-31_V3	5287	5620	nCoV-2019_18	986.11
WG0L-210216-31_V3	5586	5932	nCoV-2019_19	140.71
WG0L-210216-31_V3	5894	6247	nCoV-2019_20	445.99
WG0L-210216-31_V3	6197	6526	nCoV-2019_21	204.33
WG0L-210216-31_V3	6495	6846	nCoV-2019_22	1432.81
WG0L-210216-31_V3	6745	7092	nCoV-2019_23	411.73
WG0L-210216-31_V3	7058	7389	nCoV-2019_24	0
WG0L-210216-31_V3	7332	7671	nCoV-2019_25	0
WG0L-210216-31_V3	7651	7997	nCoV-2019_26	0
WG0L-210216-31_V3	7968	8319	nCoV-2019_27	0
WG0L-210216-31_V3	8275	8635	nCoV-2019_28	0
WG0L-210216-31_V3	8619	8954	nCoV-2019_29	0
WG0L-210216-31_V3	8913	9245	nCoV-2019_30	51.58
WG0L-210216-31_V3	9226	9557	nCoV-2019_31	1007.35
WG0L-210216-31_V3	9502	9834	nCoV-2019_32	179.66
WG0L-210216-31_V3	9806	10146	nCoV-2019_33	0
WG0L-210216-31_V3	10099	10437	nCoV-2019_34	0
WG0L-210216-31_V3	10384	10737	nCoV-2019_35	0.17
WG0L-210216-31_V3	10688	11048	nCoV-2019_36	0.03
WG0L-210216-31_V3	11022	11372	nCoV-2019_37	243.96
WG0L-210216-31_V3	11331	11668	nCoV-2019_38	1912.29
WG0L-210216-31_V3	11584	11927	nCoV-2019_39	431.03
WG0L-210216-31_V3	11889	12234	nCoV-2019_40	0.01
WG0L-210216-31_V3	12133	12465	nCoV-2019_41	72.53
WG0L-210216-31_V3	12439	12779	nCoV-2019_42	930.63
WG0L-210216-31_V3	12732	13074	nCoV-2019_43	404.79
WG0L-210216-31_V3	13029	13363	nCoV-2019_44	1900.8
WG0L-210216-31_V3	13344	13660	nCoV-2019_45	871.12
WG0L-210216-31_V3	13625	13961	nCoV-2019_46	102.1
WG0L-210216-31_V3	13946	14271	nCoV-2019_47	0
WG0L-210216-31_V3	14232	14579	nCoV-2019_48	0
WG0L-210216-31_V3	14570	14898	nCoV-2019_49	0.38
WG0L-210216-31_V3	14895	15224	nCoV-2019_50	0.01
WG0L-210216-31_V3	15193	15538	nCoV-2019_51	0
WG0L-210216-31_V3	15503	15861	nCoV-2019_52	0
WG0L-210216-31_V3	15851	16186	nCoV-2019_53	0.09
WG0L-210216-31_V3	16144	16485	nCoV-2019_54	0
WG0L-210216-31_V3	16444	16804	nCoV-2019_55	0
WG0L-210216-31_V3	16770	17130	nCoV-2019_56	304.7
WG0L-210216-31_V3	17087	17430	nCoV-2019_57	2945.69
WG0L-210216-31_V3	17406	17738	nCoV-2019_58	856.11
WG0L-210216-31_V3	17697	18036	nCoV-2019_59	4875.23
WG0L-210216-31_V3	17993	18324	nCoV-2019_60	705.45
WG0L-210216-31_V3	18275	18650	nCoV-2019_61	214.86
WG0L-210216-31_V3	18618	18957	nCoV-2019_62	2398.96
WG0L-210216-31_V3	18918	19275	nCoV-2019_63	264.66
WG0L-210216-31_V3	19232	19591	nCoV-2019_64	0.09
WG0L-210216-31_V3	19570	19911	nCoV-2019_65	0
WG0L-210216-31_V3	19866	20231	nCoV-2019_66	125.37
WG0L-210216-31_V3	20200	20542	nCoV-2019_67	1351.87
WG0L-210216-31_V3	20496	20867	nCoV-2019_68	481.23
WG0L-210216-31_V3	20813	21146	nCoV-2019_69	1946.64
WG0L-210216-31_V3	21104	21427	nCoV-2019_70	270.02
WG0L-210216-31_V3	21386	21716	nCoV-2019_71	1.65
WG0L-210216-31_V3	21682	22013	nCoV-2019_72	0.67
WG0L-210216-31_V3	21990	22324	nCoV-2019_73	0.01
WG0L-210216-31_V3	22290	22626	nCoV-2019_74	299.9
WG0L-210216-31_V3	22542	22877	nCoV-2019_75	1171.16
WG0L-210216-31_V3	22821	23189	nCoV-2019_76	179.14
WG0L-210216-31_V3	23144	23500	nCoV-2019_77	0
WG0L-210216-31_V3	23466	23822	nCoV-2019_78	0.01
WG0L-210216-31_V3	23812	24145	nCoV-2019_79	0.1
WG0L-210216-31_V3	24100	24443	nCoV-2019_80	0.53
WG0L-210216-31_V3	24416	24765	nCoV-2019_81	301.38
WG0L-210216-31_V3	24721	25052	nCoV-2019_82	2455.18
WG0L-210216-31_V3	25003	25347	nCoV-2019_83	617.14
WG0L-210216-31_V3	25301	25646	nCoV-2019_84	1646.07
WG0L-210216-31_V3	25623	25969	nCoV-2019_85	104.62
WG0L-210216-31_V3	25924	26290	nCoV-2019_86	0
WG0L-210216-31_V3	26219	26566	nCoV-2019_87	0
WG0L-210216-31_V3	26542	26890	nCoV-2019_88	0
WG0L-210216-31_V3	26860	27190	nCoV-2019_89	97.44
WG0L-210216-31_V3	27164	27511	nCoV-2019_90	1337.33
WG0L-210216-31_V3	27471	27825	nCoV-2019_91	194.29
WG0L-210216-31_V3	27808	28145	nCoV-2019_92	1023.96
WG0L-210216-31_V3	28104	28442	nCoV-2019_93	2363.55
WG0L-210216-31_V3	28416	28756	nCoV-2019_94	155.34
WG0L-210216-31_V3	28699	29041	nCoV-2019_95	73.44
WG0L-210216-31_V3	29007	29356	nCoV-2019_96	850.29
WG0L-210216-31_V3	29316	29665	nCoV-2019_97	465.01
WG0L-210216-31_V3	29510	29836	nCoV-2019_98	547.87
WG0L-210223	54	385	nCoV-2019_1	0.72
WG0L-210223	342	704	nCoV-2019_2	2.09
WG0L-210223	664	1004	nCoV-2019_3	0
WG0L-210223	965	1312	nCoV-2019_4	0.56
WG0L-210223	1264	1623	nCoV-2019_5	0.32
WG0L-210223	1595	1942	nCoV-2019_6	12.55
WG0L-210223	1897	2242	nCoV-2019_7	0
WG0L-210223	2205	2568	nCoV-2019_8	0.23
WG0L-210223	2529	2880	nCoV-2019_9	0.17
WG0L-210223	2850	3183	nCoV-2019_10	0.23
WG0L-210223	3166	3507	nCoV-2019_11	317.64
WG0L-210223	3482	3826	nCoV-2019_12	5047.08
WG0L-210223	3795	4142	nCoV-2019_13	2021.28
WG0L-210223	4077	4402	nCoV-2019_14	7916.26
WG0L-210223	4322	4666	nCoV-2019_15	1903.48
WG0L-210223	4658	4995	nCoV-2019_16	2.07
WG0L-210223	4966	5296	nCoV-2019_17	22.1
WG0L-210223	5287	5620	nCoV-2019_18	0.62
WG0L-210223	5586	5932	nCoV-2019_19	0.42
WG0L-210223	5894	6247	nCoV-2019_20	25.18
WG0L-210223	6197	6526	nCoV-2019_21	0.33
WG0L-210223	6495	6846	nCoV-2019_22	0
WG0L-210223	6745	7092	nCoV-2019_23	0.02
WG0L-210223	7058	7389	nCoV-2019_24	0.18
WG0L-210223	7332	7671	nCoV-2019_25	0.48
WG0L-210223	7651	7997	nCoV-2019_26	0.81
WG0L-210223	7968	8319	nCoV-2019_27	0.23
WG0L-210223	8275	8635	nCoV-2019_28	0.35
WG0L-210223	8619	8954	nCoV-2019_29	0.08
WG0L-210223	8913	9245	nCoV-2019_30	5.32
WG0L-210223	9226	9557	nCoV-2019_31	49.74
WG0L-210223	9502	9834	nCoV-2019_32	0.74
WG0L-210223	9806	10146	nCoV-2019_33	0.01
WG0L-210223	10099	10437	nCoV-2019_34	0.79
WG0L-210223	10384	10737	nCoV-2019_35	0.68
WG0L-210223	10688	11048	nCoV-2019_36	0.73
WG0L-210223	11022	11372	nCoV-2019_37	0.52
WG0L-210223	11331	11668	nCoV-2019_38	0.41
WG0L-210223	11584	11927	nCoV-2019_39	0.09
WG0L-210223	11889	12234	nCoV-2019_40	0.17
WG0L-210223	12133	12465	nCoV-2019_41	641.35
WG0L-210223	12439	12779	nCoV-2019_42	9144.74
WG0L-210223	12732	13074	nCoV-2019_43	3253.4
WG0L-210223	13029	13363	nCoV-2019_44	14924.6
WG0L-210223	13344	13660	nCoV-2019_45	1566.42
WG0L-210223	13625	13961	nCoV-2019_46	8846.33
WG0L-210223	13946	14271	nCoV-2019_47	337.91
WG0L-210223	14232	14579	nCoV-2019_48	1.85
WG0L-210223	14570	14898	nCoV-2019_49	1.6
WG0L-210223	14895	15224	nCoV-2019_50	0.14
WG0L-210223	15193	15538	nCoV-2019_51	0.52
WG0L-210223	15503	15861	nCoV-2019_52	0.38
WG0L-210223	15851	16186	nCoV-2019_53	0.47
WG0L-210223	16144	16485	nCoV-2019_54	0.81
WG0L-210223	16444	16804	nCoV-2019_55	0.01
WG0L-210223	16770	17130	nCoV-2019_56	0.17
WG0L-210223	17087	17430	nCoV-2019_57	0.95
WG0L-210223	17406	17738	nCoV-2019_58	721.61
WG0L-210223	17697	18036	nCoV-2019_59	5916.27
WG0L-210223	17993	18324	nCoV-2019_60	1690.34
WG0L-210223	18275	18650	nCoV-2019_61	6593.71
WG0L-210223	18618	18957	nCoV-2019_62	1573.94
WG0L-210223	18918	19275	nCoV-2019_63	9451.64
WG0L-210223	19232	19591	nCoV-2019_64	1075.67
WG0L-210223	19570	19911	nCoV-2019_65	1120.6
WG0L-210223	19866	20231	nCoV-2019_66	305.14
WG0L-210223	20200	20542	nCoV-2019_67	2070.35
WG0L-210223	20496	20867	nCoV-2019_68	4608.11
WG0L-210223	20813	21146	nCoV-2019_69	5616.07
WG0L-210223	21104	21427	nCoV-2019_70	9295.67
WG0L-210223	21386	21716	nCoV-2019_71	1902.45
WG0L-210223	21682	22013	nCoV-2019_72	4339.38
WG0L-210223	21990	22324	nCoV-2019_73	4079.43
WG0L-210223	22290	22626	nCoV-2019_74	19649.5
WG0L-210223	22542	22877	nCoV-2019_75	6072.32
WG0L-210223	22821	23189	nCoV-2019_76	6208.55
WG0L-210223	23144	23500	nCoV-2019_77	695.29
WG0L-210223	23466	23822	nCoV-2019_78	0.19
WG0L-210223	23812	24145	nCoV-2019_79	0.14
WG0L-210223	24100	24443	nCoV-2019_80	0.36
WG0L-210223	24416	24765	nCoV-2019_81	3006.33
WG0L-210223	24721	25052	nCoV-2019_82	25943.8
WG0L-210223	25003	25347	nCoV-2019_83	4086.04
WG0L-210223	25301	25646	nCoV-2019_84	0.22
WG0L-210223	25623	25969	nCoV-2019_85	0.09
WG0L-210223	25924	26290	nCoV-2019_86	0
WG0L-210223	26219	26566	nCoV-2019_87	0
WG0L-210223	26542	26890	nCoV-2019_88	0.14
WG0L-210223	26860	27190	nCoV-2019_89	813.98
WG0L-210223	27164	27511	nCoV-2019_90	12573
WG0L-210223	27471	27825	nCoV-2019_91	1435.43
WG0L-210223	27808	28145	nCoV-2019_92	2568.63
WG0L-210223	28104	28442	nCoV-2019_93	543.33
WG0L-210223	28416	28756	nCoV-2019_94	3419.27
WG0L-210223	28699	29041	nCoV-2019_95	1258.11
WG0L-210223	29007	29356	nCoV-2019_96	8434.91
WG0L-210223	29316	29665	nCoV-2019_97	2159.58
WG0L-210223	29510	29836	nCoV-2019_98	2194.71
WG0L-210302	54	385	nCoV-2019_1	0
WG0L-210302	342	704	nCoV-2019_2	0.18
WG0L-210302	664	1004	nCoV-2019_3	0
WG0L-210302	965	1312	nCoV-2019_4	0
WG0L-210302	1264	1623	nCoV-2019_5	0
WG0L-210302	1595	1942	nCoV-2019_6	1.85
WG0L-210302	1897	2242	nCoV-2019_7	0
WG0L-210302	2205	2568	nCoV-2019_8	0
WG0L-210302	2529	2880	nCoV-2019_9	0
WG0L-210302	2850	3183	nCoV-2019_10	0
WG0L-210302	3166	3507	nCoV-2019_11	0.32
WG0L-210302	3482	3826	nCoV-2019_12	0
WG0L-210302	3795	4142	nCoV-2019_13	0
WG0L-210302	4077	4402	nCoV-2019_14	0.15
WG0L-210302	4322	4666	nCoV-2019_15	0.14
WG0L-210302	4658	4995	nCoV-2019_16	0.18
WG0L-210302	4966	5296	nCoV-2019_17	2.94
WG0L-210302	5287	5620	nCoV-2019_18	0.23
WG0L-210302	5586	5932	nCoV-2019_19	1.03
WG0L-210302	5894	6247	nCoV-2019_20	14.25
WG0L-210302	6197	6526	nCoV-2019_21	0.47
WG0L-210302	6495	6846	nCoV-2019_22	0
WG0L-210302	6745	7092	nCoV-2019_23	0
WG0L-210302	7058	7389	nCoV-2019_24	0.1
WG0L-210302	7332	7671	nCoV-2019_25	0.12
WG0L-210302	7651	7997	nCoV-2019_26	0.43
WG0L-210302	7968	8319	nCoV-2019_27	0
WG0L-210302	8275	8635	nCoV-2019_28	0
WG0L-210302	8619	8954	nCoV-2019_29	0.03
WG0L-210302	8913	9245	nCoV-2019_30	1.46
WG0L-210302	9226	9557	nCoV-2019_31	2.69
WG0L-210302	9502	9834	nCoV-2019_32	0.5
WG0L-210302	9806	10146	nCoV-2019_33	0.11
WG0L-210302	10099	10437	nCoV-2019_34	0.45
WG0L-210302	10384	10737	nCoV-2019_35	0
WG0L-210302	10688	11048	nCoV-2019_36	0.17
WG0L-210302	11022	11372	nCoV-2019_37	0.21
WG0L-210302	11331	11668	nCoV-2019_38	0
WG0L-210302	11584	11927	nCoV-2019_39	0
WG0L-210302	11889	12234	nCoV-2019_40	0.17
WG0L-210302	12133	12465	nCoV-2019_41	0.95
WG0L-210302	12439	12779	nCoV-2019_42	0.15
WG0L-210302	12732	13074	nCoV-2019_43	0.33
WG0L-210302	13029	13363	nCoV-2019_44	30.85
WG0L-210302	13344	13660	nCoV-2019_45	0
WG0L-210302	13625	13961	nCoV-2019_46	18.9
WG0L-210302	13946	14271	nCoV-2019_47	0.37
WG0L-210302	14232	14579	nCoV-2019_48	0.31
WG0L-210302	14570	14898	nCoV-2019_49	10.45
WG0L-210302	14895	15224	nCoV-2019_50	0.6
WG0L-210302	15193	15538	nCoV-2019_51	0
WG0L-210302	15503	15861	nCoV-2019_52	0.82
WG0L-210302	15851	16186	nCoV-2019_53	0.09
WG0L-210302	16144	16485	nCoV-2019_54	0
WG0L-210302	16444	16804	nCoV-2019_55	0
WG0L-210302	16770	17130	nCoV-2019_56	0.2
WG0L-210302	17087	17430	nCoV-2019_57	0.44
WG0L-210302	17406	17738	nCoV-2019_58	0.02
WG0L-210302	17697	18036	nCoV-2019_59	1.04
WG0L-210302	17993	18324	nCoV-2019_60	0.56
WG0L-210302	18275	18650	nCoV-2019_61	0.35
WG0L-210302	18618	18957	nCoV-2019_62	0.38
WG0L-210302	18918	19275	nCoV-2019_63	2.83
WG0L-210302	19232	19591	nCoV-2019_64	0.43
WG0L-210302	19570	19911	nCoV-2019_65	0
WG0L-210302	19866	20231	nCoV-2019_66	218.58
WG0L-210302	20200	20542	nCoV-2019_67	8.12
WG0L-210302	20496	20867	nCoV-2019_68	7.89
WG0L-210302	20813	21146	nCoV-2019_69	0.09
WG0L-210302	21104	21427	nCoV-2019_70	0.48
WG0L-210302	21386	21716	nCoV-2019_71	7.23
WG0L-210302	21682	22013	nCoV-2019_72	4.21
WG0L-210302	21990	22324	nCoV-2019_73	0.32
WG0L-210302	22290	22626	nCoV-2019_74	0.4
WG0L-210302	22542	22877	nCoV-2019_75	0
WG0L-210302	22821	23189	nCoV-2019_76	0
WG0L-210302	23144	23500	nCoV-2019_77	0.61
WG0L-210302	23466	23822	nCoV-2019_78	0.01
WG0L-210302	23812	24145	nCoV-2019_79	0
WG0L-210302	24100	24443	nCoV-2019_80	0.29
WG0L-210302	24416	24765	nCoV-2019_81	0
WG0L-210302	24721	25052	nCoV-2019_82	0
WG0L-210302	25003	25347	nCoV-2019_83	0.66
WG0L-210302	25301	25646	nCoV-2019_84	0.09
WG0L-210302	25623	25969	nCoV-2019_85	0.18
WG0L-210302	25924	26290	nCoV-2019_86	0
WG0L-210302	26219	26566	nCoV-2019_87	0
WG0L-210302	26542	26890	nCoV-2019_88	0.05
WG0L-210302	26860	27190	nCoV-2019_89	0.46
WG0L-210302	27164	27511	nCoV-2019_90	0.31
WG0L-210302	27471	27825	nCoV-2019_91	0.01
WG0L-210302	27808	28145	nCoV-2019_92	0.34
WG0L-210302	28104	28442	nCoV-2019_93	1.36
WG0L-210302	28416	28756	nCoV-2019_94	0
WG0L-210302	28699	29041	nCoV-2019_95	0
WG0L-210302	29007	29356	nCoV-2019_96	0.11
WG0L-210302	29316	29665	nCoV-2019_97	0.55
WG0L-210302	29510	29836	nCoV-2019_98	0.15
WG0L-210309	54	385	nCoV-2019_1	8709.44
WG0L-210309	342	704	nCoV-2019_2	20013.3
WG0L-210309	664	1004	nCoV-2019_3	13575.5
WG0L-210309	965	1312	nCoV-2019_4	14092.6
WG0L-210309	1264	1623	nCoV-2019_5	3271.72
WG0L-210309	1595	1942	nCoV-2019_6	144.94
WG0L-210309	1897	2242	nCoV-2019_7	0
WG0L-210309	2205	2568	nCoV-2019_8	0
WG0L-210309	2529	2880	nCoV-2019_9	0.09
WG0L-210309	2850	3183	nCoV-2019_10	0.03
WG0L-210309	3166	3507	nCoV-2019_11	0.45
WG0L-210309	3482	3826	nCoV-2019_12	0.03
WG0L-210309	3795	4142	nCoV-2019_13	0.54
WG0L-210309	4077	4402	nCoV-2019_14	1.14
WG0L-210309	4322	4666	nCoV-2019_15	16.91
WG0L-210309	4658	4995	nCoV-2019_16	891.77
WG0L-210309	4966	5296	nCoV-2019_17	191.68
WG0L-210309	5287	5620	nCoV-2019_18	3221.16
WG0L-210309	5586	5932	nCoV-2019_19	3271.79
WG0L-210309	5894	6247	nCoV-2019_20	1245.35
WG0L-210309	6197	6526	nCoV-2019_21	620.81
WG0L-210309	6495	6846	nCoV-2019_22	5089.25
WG0L-210309	6745	7092	nCoV-2019_23	1489.52
WG0L-210309	7058	7389	nCoV-2019_24	0.38
WG0L-210309	7332	7671	nCoV-2019_25	0.19
WG0L-210309	7651	7997	nCoV-2019_26	107.12
WG0L-210309	7968	8319	nCoV-2019_27	1191.36
WG0L-210309	8275	8635	nCoV-2019_28	102.72
WG0L-210309	8619	8954	nCoV-2019_29	0.1
WG0L-210309	8913	9245	nCoV-2019_30	15.46
WG0L-210309	9226	9557	nCoV-2019_31	3198.18
WG0L-210309	9502	9834	nCoV-2019_32	15733.1
WG0L-210309	9806	10146	nCoV-2019_33	1737.25
WG0L-210309	10099	10437	nCoV-2019_34	4094.66
WG0L-210309	10384	10737	nCoV-2019_35	951.52
WG0L-210309	10688	11048	nCoV-2019_36	2679.44
WG0L-210309	11022	11372	nCoV-2019_37	202.81
WG0L-210309	11331	11668	nCoV-2019_38	0.18
WG0L-210309	11584	11927	nCoV-2019_39	1.27
WG0L-210309	11889	12234	nCoV-2019_40	1905.1
WG0L-210309	12133	12465	nCoV-2019_41	6384.4
WG0L-210309	12439	12779	nCoV-2019_42	974.76
WG0L-210309	12732	13074	nCoV-2019_43	3945.71
WG0L-210309	13029	13363	nCoV-2019_44	777.09
WG0L-210309	13344	13660	nCoV-2019_45	1863.78
WG0L-210309	13625	13961	nCoV-2019_46	256.54
WG0L-210309	13946	14271	nCoV-2019_47	0.05
WG0L-210309	14232	14579	nCoV-2019_48	1.6
WG0L-210309	14570	14898	nCoV-2019_49	65.76
WG0L-210309	14895	15224	nCoV-2019_50	3139.58
WG0L-210309	15193	15538	nCoV-2019_51	2061.3
WG0L-210309	15503	15861	nCoV-2019_52	178.48
WG0L-210309	15851	16186	nCoV-2019_53	0
WG0L-210309	16144	16485	nCoV-2019_54	0.55
WG0L-210309	16444	16804	nCoV-2019_55	15.92
WG0L-210309	16770	17130	nCoV-2019_56	515.92
WG0L-210309	17087	17430	nCoV-2019_57	3504.96
WG0L-210309	17406	17738	nCoV-2019_58	744.36
WG0L-210309	17697	18036	nCoV-2019_59	3454.37
WG0L-210309	17993	18324	nCoV-2019_60	433.52
WG0L-210309	18275	18650	nCoV-2019_61	0
WG0L-210309	18618	18957	nCoV-2019_62	0
WG0L-210309	18918	19275	nCoV-2019_63	8.66
WG0L-210309	19232	19591	nCoV-2019_64	0.73
WG0L-210309	19570	19911	nCoV-2019_65	0
WG0L-210309	19866	20231	nCoV-2019_66	0.1
WG0L-210309	20200	20542	nCoV-2019_67	0.31
WG0L-210309	20496	20867	nCoV-2019_68	5.87
WG0L-210309	20813	21146	nCoV-2019_69	11.05
WG0L-210309	21104	21427	nCoV-2019_70	0.5
WG0L-210309	21386	21716	nCoV-2019_71	44.12
WG0L-210309	21682	22013	nCoV-2019_72	4.25
WG0L-210309	21990	22324	nCoV-2019_73	0.37
WG0L-210309	22290	22626	nCoV-2019_74	0
WG0L-210309	22542	22877	nCoV-2019_75	0
WG0L-210309	22821	23189	nCoV-2019_76	0
WG0L-210309	23144	23500	nCoV-2019_77	0
WG0L-210309	23466	23822	nCoV-2019_78	0
WG0L-210309	23812	24145	nCoV-2019_79	0
WG0L-210309	24100	24443	nCoV-2019_80	0
WG0L-210309	24416	24765	nCoV-2019_81	0
WG0L-210309	24721	25052	nCoV-2019_82	0.63
WG0L-210309	25003	25347	nCoV-2019_83	0.05
WG0L-210309	25301	25646	nCoV-2019_84	17.9
WG0L-210309	25623	25969	nCoV-2019_85	407.39
WG0L-210309	25924	26290	nCoV-2019_86	59.28
WG0L-210309	26219	26566	nCoV-2019_87	0
WG0L-210309	26542	26890	nCoV-2019_88	0
WG0L-210309	26860	27190	nCoV-2019_89	0
WG0L-210309	27164	27511	nCoV-2019_90	1.1
WG0L-210309	27471	27825	nCoV-2019_91	0.11
WG0L-210309	27808	28145	nCoV-2019_92	1586.05
WG0L-210309	28104	28442	nCoV-2019_93	11220.5
WG0L-210309	28416	28756	nCoV-2019_94	1593.55
WG0L-210309	28699	29041	nCoV-2019_95	425.87
WG0L-210309	29007	29356	nCoV-2019_96	169.13
WG0L-210309	29316	29665	nCoV-2019_97	1002.32
WG0L-210309	29510	29836	nCoV-2019_98	498.34
WG0L-210316-31_V3	54	385	nCoV-2019_1	0
WG0L-210316-31_V3	342	704	nCoV-2019_2	86.91
WG0L-210316-31_V3	664	1004	nCoV-2019_3	118.41
WG0L-210316-31_V3	965	1312	nCoV-2019_4	0
WG0L-210316-31_V3	1264	1623	nCoV-2019_5	0
WG0L-210316-31_V3	1595	1942	nCoV-2019_6	0.1
WG0L-210316-31_V3	1897	2242	nCoV-2019_7	0
WG0L-210316-31_V3	2205	2568	nCoV-2019_8	0
WG0L-210316-31_V3	2529	2880	nCoV-2019_9	0
WG0L-210316-31_V3	2850	3183	nCoV-2019_10	0
WG0L-210316-31_V3	3166	3507	nCoV-2019_11	0
WG0L-210316-31_V3	3482	3826	nCoV-2019_12	0
WG0L-210316-31_V3	3795	4142	nCoV-2019_13	0
WG0L-210316-31_V3	4077	4402	nCoV-2019_14	0
WG0L-210316-31_V3	4322	4666	nCoV-2019_15	0
WG0L-210316-31_V3	4658	4995	nCoV-2019_16	0
WG0L-210316-31_V3	4966	5296	nCoV-2019_17	0.28
WG0L-210316-31_V3	5287	5620	nCoV-2019_18	0
WG0L-210316-31_V3	5586	5932	nCoV-2019_19	0
WG0L-210316-31_V3	5894	6247	nCoV-2019_20	0.09
WG0L-210316-31_V3	6197	6526	nCoV-2019_21	0
WG0L-210316-31_V3	6495	6846	nCoV-2019_22	0
WG0L-210316-31_V3	6745	7092	nCoV-2019_23	0
WG0L-210316-31_V3	7058	7389	nCoV-2019_24	0
WG0L-210316-31_V3	7332	7671	nCoV-2019_25	0
WG0L-210316-31_V3	7651	7997	nCoV-2019_26	0
WG0L-210316-31_V3	7968	8319	nCoV-2019_27	0
WG0L-210316-31_V3	8275	8635	nCoV-2019_28	0
WG0L-210316-31_V3	8619	8954	nCoV-2019_29	0
WG0L-210316-31_V3	8913	9245	nCoV-2019_30	0
WG0L-210316-31_V3	9226	9557	nCoV-2019_31	0
WG0L-210316-31_V3	9502	9834	nCoV-2019_32	0
WG0L-210316-31_V3	9806	10146	nCoV-2019_33	0
WG0L-210316-31_V3	10099	10437	nCoV-2019_34	0
WG0L-210316-31_V3	10384	10737	nCoV-2019_35	0
WG0L-210316-31_V3	10688	11048	nCoV-2019_36	0
WG0L-210316-31_V3	11022	11372	nCoV-2019_37	0
WG0L-210316-31_V3	11331	11668	nCoV-2019_38	0
WG0L-210316-31_V3	11584	11927	nCoV-2019_39	0
WG0L-210316-31_V3	11889	12234	nCoV-2019_40	0
WG0L-210316-31_V3	12133	12465	nCoV-2019_41	0
WG0L-210316-31_V3	12439	12779	nCoV-2019_42	0
WG0L-210316-31_V3	12732	13074	nCoV-2019_43	0
WG0L-210316-31_V3	13029	13363	nCoV-2019_44	1.76
WG0L-210316-31_V3	13344	13660	nCoV-2019_45	0
WG0L-210316-31_V3	13625	13961	nCoV-2019_46	0
WG0L-210316-31_V3	13946	14271	nCoV-2019_47	0
WG0L-210316-31_V3	14232	14579	nCoV-2019_48	0.09
WG0L-210316-31_V3	14570	14898	nCoV-2019_49	0
WG0L-210316-31_V3	14895	15224	nCoV-2019_50	0
WG0L-210316-31_V3	15193	15538	nCoV-2019_51	0
WG0L-210316-31_V3	15503	15861	nCoV-2019_52	0
WG0L-210316-31_V3	15851	16186	nCoV-2019_53	0
WG0L-210316-31_V3	16144	16485	nCoV-2019_54	0
WG0L-210316-31_V3	16444	16804	nCoV-2019_55	0
WG0L-210316-31_V3	16770	17130	nCoV-2019_56	0
WG0L-210316-31_V3	17087	17430	nCoV-2019_57	0
WG0L-210316-31_V3	17406	17738	nCoV-2019_58	0.6
WG0L-210316-31_V3	17697	18036	nCoV-2019_59	0.27
WG0L-210316-31_V3	17993	18324	nCoV-2019_60	0
WG0L-210316-31_V3	18275	18650	nCoV-2019_61	0
WG0L-210316-31_V3	18618	18957	nCoV-2019_62	0
WG0L-210316-31_V3	18918	19275	nCoV-2019_63	0.27
WG0L-210316-31_V3	19232	19591	nCoV-2019_64	0.03
WG0L-210316-31_V3	19570	19911	nCoV-2019_65	0
WG0L-210316-31_V3	19866	20231	nCoV-2019_66	0
WG0L-210316-31_V3	20200	20542	nCoV-2019_67	0
WG0L-210316-31_V3	20496	20867	nCoV-2019_68	0.08
WG0L-210316-31_V3	20813	21146	nCoV-2019_69	0
WG0L-210316-31_V3	21104	21427	nCoV-2019_70	0
WG0L-210316-31_V3	21386	21716	nCoV-2019_71	0.28
WG0L-210316-31_V3	21682	22013	nCoV-2019_72	0.2
WG0L-210316-31_V3	21990	22324	nCoV-2019_73	0.01
WG0L-210316-31_V3	22290	22626	nCoV-2019_74	0
WG0L-210316-31_V3	22542	22877	nCoV-2019_75	0
WG0L-210316-31_V3	22821	23189	nCoV-2019_76	0
WG0L-210316-31_V3	23144	23500	nCoV-2019_77	0
WG0L-210316-31_V3	23466	23822	nCoV-2019_78	0
WG0L-210316-31_V3	23812	24145	nCoV-2019_79	0
WG0L-210316-31_V3	24100	24443	nCoV-2019_80	0
WG0L-210316-31_V3	24416	24765	nCoV-2019_81	0
WG0L-210316-31_V3	24721	25052	nCoV-2019_82	0
WG0L-210316-31_V3	25003	25347	nCoV-2019_83	0
WG0L-210316-31_V3	25301	25646	nCoV-2019_84	0
WG0L-210316-31_V3	25623	25969	nCoV-2019_85	0
WG0L-210316-31_V3	25924	26290	nCoV-2019_86	0.08
WG0L-210316-31_V3	26219	26566	nCoV-2019_87	0
WG0L-210316-31_V3	26542	26890	nCoV-2019_88	0
WG0L-210316-31_V3	26860	27190	nCoV-2019_89	0
WG0L-210316-31_V3	27164	27511	nCoV-2019_90	0
WG0L-210316-31_V3	27471	27825	nCoV-2019_91	0
WG0L-210316-31_V3	27808	28145	nCoV-2019_92	0
WG0L-210316-31_V3	28104	28442	nCoV-2019_93	49.68
WG0L-210316-31_V3	28416	28756	nCoV-2019_94	691.55
WG0L-210316-31_V3	28699	29041	nCoV-2019_95	159.32
WG0L-210316-31_V3	29007	29356	nCoV-2019_96	20.45
WG0L-210316-31_V3	29316	29665	nCoV-2019_97	128.01
WG0L-210316-31_V3	29510	29836	nCoV-2019_98	55.86
WG0L-210330-31_V3	54	385	nCoV-2019_1	1.65
WG0L-210330-31_V3	342	704	nCoV-2019_2	0
WG0L-210330-31_V3	664	1004	nCoV-2019_3	110.84
WG0L-210330-31_V3	965	1312	nCoV-2019_4	1050
WG0L-210330-31_V3	1264	1623	nCoV-2019_5	1101.7
WG0L-210330-31_V3	1595	1942	nCoV-2019_6	782.29
WG0L-210330-31_V3	1897	2242	nCoV-2019_7	1234.57
WG0L-210330-31_V3	2205	2568	nCoV-2019_8	574.23
WG0L-210330-31_V3	2529	2880	nCoV-2019_9	118.68
WG0L-210330-31_V3	2850	3183	nCoV-2019_10	514.01
WG0L-210330-31_V3	3166	3507	nCoV-2019_11	3413.58
WG0L-210330-31_V3	3482	3826	nCoV-2019_12	454.17
WG0L-210330-31_V3	3795	4142	nCoV-2019_13	344.98
WG0L-210330-31_V3	4077	4402	nCoV-2019_14	467.87
WG0L-210330-31_V3	4322	4666	nCoV-2019_15	1580.72
WG0L-210330-31_V3	4658	4995	nCoV-2019_16	165.04
WG0L-210330-31_V3	4966	5296	nCoV-2019_17	67.83
WG0L-210330-31_V3	5287	5620	nCoV-2019_18	612.59
WG0L-210330-31_V3	5586	5932	nCoV-2019_19	57.52
WG0L-210330-31_V3	5894	6247	nCoV-2019_20	0.7
WG0L-210330-31_V3	6197	6526	nCoV-2019_21	0.09
WG0L-210330-31_V3	6495	6846	nCoV-2019_22	0
WG0L-210330-31_V3	6745	7092	nCoV-2019_23	0
WG0L-210330-31_V3	7058	7389	nCoV-2019_24	0
WG0L-210330-31_V3	7332	7671	nCoV-2019_25	0
WG0L-210330-31_V3	7651	7997	nCoV-2019_26	0
WG0L-210330-31_V3	7968	8319	nCoV-2019_27	0
WG0L-210330-31_V3	8275	8635	nCoV-2019_28	3
WG0L-210330-31_V3	8619	8954	nCoV-2019_29	75.17
WG0L-210330-31_V3	8913	9245	nCoV-2019_30	44.28
WG0L-210330-31_V3	9226	9557	nCoV-2019_31	1098.34
WG0L-210330-31_V3	9502	9834	nCoV-2019_32	2744.23
WG0L-210330-31_V3	9806	10146	nCoV-2019_33	1806.41
WG0L-210330-31_V3	10099	10437	nCoV-2019_34	494.31
WG0L-210330-31_V3	10384	10737	nCoV-2019_35	1531.66
WG0L-210330-31_V3	10688	11048	nCoV-2019_36	371.78
WG0L-210330-31_V3	11022	11372	nCoV-2019_37	1642.35
WG0L-210330-31_V3	11331	11668	nCoV-2019_38	2400.09
WG0L-210330-31_V3	11584	11927	nCoV-2019_39	1328.55
WG0L-210330-31_V3	11889	12234	nCoV-2019_40	1534.97
WG0L-210330-31_V3	12133	12465	nCoV-2019_41	1536.23
WG0L-210330-31_V3	12439	12779	nCoV-2019_42	620.4
WG0L-210330-31_V3	12732	13074	nCoV-2019_43	496.61
WG0L-210330-31_V3	13029	13363	nCoV-2019_44	2867.78
WG0L-210330-31_V3	13344	13660	nCoV-2019_45	305.34
WG0L-210330-31_V3	13625	13961	nCoV-2019_46	1459.91
WG0L-210330-31_V3	13946	14271	nCoV-2019_47	650.72
WG0L-210330-31_V3	14232	14579	nCoV-2019_48	4110.07
WG0L-210330-31_V3	14570	14898	nCoV-2019_49	1656.85
WG0L-210330-31_V3	14895	15224	nCoV-2019_50	1703.17
WG0L-210330-31_V3	15193	15538	nCoV-2019_51	779.52
WG0L-210330-31_V3	15503	15861	nCoV-2019_52	2255.83
WG0L-210330-31_V3	15851	16186	nCoV-2019_53	66.54
WG0L-210330-31_V3	16144	16485	nCoV-2019_54	52.76
WG0L-210330-31_V3	16444	16804	nCoV-2019_55	311.07
WG0L-210330-31_V3	16770	17130	nCoV-2019_56	427.29
WG0L-210330-31_V3	17087	17430	nCoV-2019_57	2447.64
WG0L-210330-31_V3	17406	17738	nCoV-2019_58	1994.39
WG0L-210330-31_V3	17697	18036	nCoV-2019_59	1781.78
WG0L-210330-31_V3	17993	18324	nCoV-2019_60	1609.87
WG0L-210330-31_V3	18275	18650	nCoV-2019_61	1759.61
WG0L-210330-31_V3	18618	18957	nCoV-2019_62	371.72
WG0L-210330-31_V3	18918	19275	nCoV-2019_63	1936.22
WG0L-210330-31_V3	19232	19591	nCoV-2019_64	1430.16
WG0L-210330-31_V3	19570	19911	nCoV-2019_65	77.3
WG0L-210330-31_V3	19866	20231	nCoV-2019_66	0.08
WG0L-210330-31_V3	20200	20542	nCoV-2019_67	180.58
WG0L-210330-31_V3	20496	20867	nCoV-2019_68	1136.37
WG0L-210330-31_V3	20813	21146	nCoV-2019_69	226.08
WG0L-210330-31_V3	21104	21427	nCoV-2019_70	338.02
WG0L-210330-31_V3	21386	21716	nCoV-2019_71	102.08
WG0L-210330-31_V3	21682	22013	nCoV-2019_72	519.33
WG0L-210330-31_V3	21990	22324	nCoV-2019_73	265.19
WG0L-210330-31_V3	22290	22626	nCoV-2019_74	2368.33
WG0L-210330-31_V3	22542	22877	nCoV-2019_75	1382.12
WG0L-210330-31_V3	22821	23189	nCoV-2019_76	982.56
WG0L-210330-31_V3	23144	23500	nCoV-2019_77	163.24
WG0L-210330-31_V3	23466	23822	nCoV-2019_78	786.19
WG0L-210330-31_V3	23812	24145	nCoV-2019_79	24.93
WG0L-210330-31_V3	24100	24443	nCoV-2019_80	0
WG0L-210330-31_V3	24416	24765	nCoV-2019_81	303.45
WG0L-210330-31_V3	24721	25052	nCoV-2019_82	2900.66
WG0L-210330-31_V3	25003	25347	nCoV-2019_83	2664.27
WG0L-210330-31_V3	25301	25646	nCoV-2019_84	77.14
WG0L-210330-31_V3	25623	25969	nCoV-2019_85	7.62
WG0L-210330-31_V3	25924	26290	nCoV-2019_86	50.12
WG0L-210330-31_V3	26219	26566	nCoV-2019_87	8.95
WG0L-210330-31_V3	26542	26890	nCoV-2019_88	108.9
WG0L-210330-31_V3	26860	27190	nCoV-2019_89	1220.42
WG0L-210330-31_V3	27164	27511	nCoV-2019_90	707.9
WG0L-210330-31_V3	27471	27825	nCoV-2019_91	225.75
WG0L-210330-31_V3	27808	28145	nCoV-2019_92	1087.9
WG0L-210330-31_V3	28104	28442	nCoV-2019_93	5280.43
WG0L-210330-31_V3	28416	28756	nCoV-2019_94	1072.27
WG0L-210330-31_V3	28699	29041	nCoV-2019_95	267.64
WG0L-210330-31_V3	29007	29356	nCoV-2019_96	1002.42
WG0L-210330-31_V3	29316	29665	nCoV-2019_97	564.23
WG0L-210330-31_V3	29510	29836	nCoV-2019_98	603.34
WG0L-210406-33	54	385	nCoV-2019_1	0
WG0L-210406-33	342	704	nCoV-2019_2	0.09
WG0L-210406-33	664	1004	nCoV-2019_3	0
WG0L-210406-33	965	1312	nCoV-2019_4	0
WG0L-210406-33	1264	1623	nCoV-2019_5	0
WG0L-210406-33	1595	1942	nCoV-2019_6	1.73
WG0L-210406-33	1897	2242	nCoV-2019_7	0.01
WG0L-210406-33	2205	2568	nCoV-2019_8	0
WG0L-210406-33	2529	2880	nCoV-2019_9	0
WG0L-210406-33	2850	3183	nCoV-2019_10	0
WG0L-210406-33	3166	3507	nCoV-2019_11	0.09
WG0L-210406-33	3482	3826	nCoV-2019_12	0.12
WG0L-210406-33	3795	4142	nCoV-2019_13	0
WG0L-210406-33	4077	4402	nCoV-2019_14	0.2
WG0L-210406-33	4322	4666	nCoV-2019_15	0
WG0L-210406-33	4658	4995	nCoV-2019_16	0.64
WG0L-210406-33	4966	5296	nCoV-2019_17	3.09
WG0L-210406-33	5287	5620	nCoV-2019_18	0
WG0L-210406-33	5586	5932	nCoV-2019_19	0.23
WG0L-210406-33	5894	6247	nCoV-2019_20	8.41
WG0L-210406-33	6197	6526	nCoV-2019_21	0.02
WG0L-210406-33	6495	6846	nCoV-2019_22	0
WG0L-210406-33	6745	7092	nCoV-2019_23	0
WG0L-210406-33	7058	7389	nCoV-2019_24	0
WG0L-210406-33	7332	7671	nCoV-2019_25	0
WG0L-210406-33	7651	7997	nCoV-2019_26	0
WG0L-210406-33	7968	8319	nCoV-2019_27	0.13
WG0L-210406-33	8275	8635	nCoV-2019_28	0
WG0L-210406-33	8619	8954	nCoV-2019_29	0.01
WG0L-210406-33	8913	9245	nCoV-2019_30	6.12
WG0L-210406-33	9226	9557	nCoV-2019_31	64.21
WG0L-210406-33	9502	9834	nCoV-2019_32	0
WG0L-210406-33	9806	10146	nCoV-2019_33	0
WG0L-210406-33	10099	10437	nCoV-2019_34	0
WG0L-210406-33	10384	10737	nCoV-2019_35	0.09
WG0L-210406-33	10688	11048	nCoV-2019_36	0.01
WG0L-210406-33	11022	11372	nCoV-2019_37	0
WG0L-210406-33	11331	11668	nCoV-2019_38	0
WG0L-210406-33	11584	11927	nCoV-2019_39	0.09
WG0L-210406-33	11889	12234	nCoV-2019_40	0.01
WG0L-210406-33	12133	12465	nCoV-2019_41	0.09
WG0L-210406-33	12439	12779	nCoV-2019_42	0
WG0L-210406-33	12732	13074	nCoV-2019_43	0
WG0L-210406-33	13029	13363	nCoV-2019_44	36.63
WG0L-210406-33	13344	13660	nCoV-2019_45	0
WG0L-210406-33	13625	13961	nCoV-2019_46	3.32
WG0L-210406-33	13946	14271	nCoV-2019_47	0.01
WG0L-210406-33	14232	14579	nCoV-2019_48	0.54
WG0L-210406-33	14570	14898	nCoV-2019_49	11.78
WG0L-210406-33	14895	15224	nCoV-2019_50	0.7
WG0L-210406-33	15193	15538	nCoV-2019_51	0
WG0L-210406-33	15503	15861	nCoV-2019_52	0.09
WG0L-210406-33	15851	16186	nCoV-2019_53	0
WG0L-210406-33	16144	16485	nCoV-2019_54	0.28
WG0L-210406-33	16444	16804	nCoV-2019_55	0.1
WG0L-210406-33	16770	17130	nCoV-2019_56	0
WG0L-210406-33	17087	17430	nCoV-2019_57	0
WG0L-210406-33	17406	17738	nCoV-2019_58	0
WG0L-210406-33	17697	18036	nCoV-2019_59	3.12
WG0L-210406-33	17993	18324	nCoV-2019_60	0.21
WG0L-210406-33	18275	18650	nCoV-2019_61	0
WG0L-210406-33	18618	18957	nCoV-2019_62	0
WG0L-210406-33	18918	19275	nCoV-2019_63	2.94
WG0L-210406-33	19232	19591	nCoV-2019_64	0.26
WG0L-210406-33	19570	19911	nCoV-2019_65	0
WG0L-210406-33	19866	20231	nCoV-2019_66	0.11
WG0L-210406-33	20200	20542	nCoV-2019_67	0.38
WG0L-210406-33	20496	20867	nCoV-2019_68	0.76
WG0L-210406-33	20813	21146	nCoV-2019_69	4.56
WG0L-210406-33	21104	21427	nCoV-2019_70	0.21
WG0L-210406-33	21386	21716	nCoV-2019_71	12.23
WG0L-210406-33	21682	22013	nCoV-2019_72	2.78
WG0L-210406-33	21990	22324	nCoV-2019_73	0.16
WG0L-210406-33	22290	22626	nCoV-2019_74	0.01
WG0L-210406-33	22542	22877	nCoV-2019_75	0
WG0L-210406-33	22821	23189	nCoV-2019_76	0
WG0L-210406-33	23144	23500	nCoV-2019_77	0
WG0L-210406-33	23466	23822	nCoV-2019_78	0
WG0L-210406-33	23812	24145	nCoV-2019_79	0
WG0L-210406-33	24100	24443	nCoV-2019_80	0
WG0L-210406-33	24416	24765	nCoV-2019_81	0
WG0L-210406-33	24721	25052	nCoV-2019_82	0.18
WG0L-210406-33	25003	25347	nCoV-2019_83	0.02
WG0L-210406-33	25301	25646	nCoV-2019_84	0
WG0L-210406-33	25623	25969	nCoV-2019_85	0
WG0L-210406-33	25924	26290	nCoV-2019_86	0
WG0L-210406-33	26219	26566	nCoV-2019_87	0
WG0L-210406-33	26542	26890	nCoV-2019_88	0
WG0L-210406-33	26860	27190	nCoV-2019_89	0.02
WG0L-210406-33	27164	27511	nCoV-2019_90	0.93
WG0L-210406-33	27471	27825	nCoV-2019_91	0
WG0L-210406-33	27808	28145	nCoV-2019_92	0
WG0L-210406-33	28104	28442	nCoV-2019_93	0
WG0L-210406-33	28416	28756	nCoV-2019_94	0
WG0L-210406-33	28699	29041	nCoV-2019_95	0
WG0L-210406-33	29007	29356	nCoV-2019_96	0
WG0L-210406-33	29316	29665	nCoV-2019_97	0
WG0L-210406-33	29510	29836	nCoV-2019_98	0
WG0L-210413-33	54	385	nCoV-2019_1	5883.5
WG0L-210413-33	342	704	nCoV-2019_2	820.12
WG0L-210413-33	664	1004	nCoV-2019_3	0.11
WG0L-210413-33	965	1312	nCoV-2019_4	0
WG0L-210413-33	1264	1623	nCoV-2019_5	0
WG0L-210413-33	1595	1942	nCoV-2019_6	12.07
WG0L-210413-33	1897	2242	nCoV-2019_7	0.09
WG0L-210413-33	2205	2568	nCoV-2019_8	0.02
WG0L-210413-33	2529	2880	nCoV-2019_9	1189.51
WG0L-210413-33	2850	3183	nCoV-2019_10	11641.3
WG0L-210413-33	3166	3507	nCoV-2019_11	638.32
WG0L-210413-33	3482	3826	nCoV-2019_12	0
WG0L-210413-33	3795	4142	nCoV-2019_13	0
WG0L-210413-33	4077	4402	nCoV-2019_14	0.48
WG0L-210413-33	4322	4666	nCoV-2019_15	0
WG0L-210413-33	4658	4995	nCoV-2019_16	1.17
WG0L-210413-33	4966	5296	nCoV-2019_17	24.02
WG0L-210413-33	5287	5620	nCoV-2019_18	0.01
WG0L-210413-33	5586	5932	nCoV-2019_19	0.54
WG0L-210413-33	5894	6247	nCoV-2019_20	11.39
WG0L-210413-33	6197	6526	nCoV-2019_21	0
WG0L-210413-33	6495	6846	nCoV-2019_22	0
WG0L-210413-33	6745	7092	nCoV-2019_23	0
WG0L-210413-33	7058	7389	nCoV-2019_24	0
WG0L-210413-33	7332	7671	nCoV-2019_25	0.1
WG0L-210413-33	7651	7997	nCoV-2019_26	0
WG0L-210413-33	7968	8319	nCoV-2019_27	0
WG0L-210413-33	8275	8635	nCoV-2019_28	0
WG0L-210413-33	8619	8954	nCoV-2019_29	0.01
WG0L-210413-33	8913	9245	nCoV-2019_30	126.61
WG0L-210413-33	9226	9557	nCoV-2019_31	2148.16
WG0L-210413-33	9502	9834	nCoV-2019_32	640.95
WG0L-210413-33	9806	10146	nCoV-2019_33	2251.96
WG0L-210413-33	10099	10437	nCoV-2019_34	343.33
WG0L-210413-33	10384	10737	nCoV-2019_35	0.26
WG0L-210413-33	10688	11048	nCoV-2019_36	0.12
WG0L-210413-33	11022	11372	nCoV-2019_37	0
WG0L-210413-33	11331	11668	nCoV-2019_38	0
WG0L-210413-33	11584	11927	nCoV-2019_39	0.09
WG0L-210413-33	11889	12234	nCoV-2019_40	0
WG0L-210413-33	12133	12465	nCoV-2019_41	0.09
WG0L-210413-33	12439	12779	nCoV-2019_42	0
WG0L-210413-33	12732	13074	nCoV-2019_43	0
WG0L-210413-33	13029	13363	nCoV-2019_44	153.9
WG0L-210413-33	13344	13660	nCoV-2019_45	1749.2
WG0L-210413-33	13625	13961	nCoV-2019_46	381.99
WG0L-210413-33	13946	14271	nCoV-2019_47	2802.46
WG0L-210413-33	14232	14579	nCoV-2019_48	399.42
WG0L-210413-33	14570	14898	nCoV-2019_49	44.5
WG0L-210413-33	14895	15224	nCoV-2019_50	3416.67
WG0L-210413-33	15193	15538	nCoV-2019_51	341.2
WG0L-210413-33	15503	15861	nCoV-2019_52	261.38
WG0L-210413-33	15851	16186	nCoV-2019_53	8692.25
WG0L-210413-33	16144	16485	nCoV-2019_54	1399.74
WG0L-210413-33	16444	16804	nCoV-2019_55	503.19
WG0L-210413-33	16770	17130	nCoV-2019_56	716.49
WG0L-210413-33	17087	17430	nCoV-2019_57	6193.49
WG0L-210413-33	17406	17738	nCoV-2019_58	1599.29
WG0L-210413-33	17697	18036	nCoV-2019_59	8022.75
WG0L-210413-33	17993	18324	nCoV-2019_60	9349.69
WG0L-210413-33	18275	18650	nCoV-2019_61	1278.01
WG0L-210413-33	18618	18957	nCoV-2019_62	0
WG0L-210413-33	18918	19275	nCoV-2019_63	0.54
WG0L-210413-33	19232	19591	nCoV-2019_64	32.58
WG0L-210413-33	19570	19911	nCoV-2019_65	569.21
WG0L-210413-33	19866	20231	nCoV-2019_66	94.76
WG0L-210413-33	20200	20542	nCoV-2019_67	0.35
WG0L-210413-33	20496	20867	nCoV-2019_68	23.42
WG0L-210413-33	20813	21146	nCoV-2019_69	627.86
WG0L-210413-33	21104	21427	nCoV-2019_70	3649.12
WG0L-210413-33	21386	21716	nCoV-2019_71	804.4
WG0L-210413-33	21682	22013	nCoV-2019_72	2191.2
WG0L-210413-33	21990	22324	nCoV-2019_73	1854.16
WG0L-210413-33	22290	22626	nCoV-2019_74	13005
WG0L-210413-33	22542	22877	nCoV-2019_75	3540.81
WG0L-210413-33	22821	23189	nCoV-2019_76	185.51
WG0L-210413-33	23144	23500	nCoV-2019_77	555.55
WG0L-210413-33	23466	23822	nCoV-2019_78	5766.41
WG0L-210413-33	23812	24145	nCoV-2019_79	611.58
WG0L-210413-33	24100	24443	nCoV-2019_80	1785.87
WG0L-210413-33	24416	24765	nCoV-2019_81	4606.61
WG0L-210413-33	24721	25052	nCoV-2019_82	14742.5
WG0L-210413-33	25003	25347	nCoV-2019_83	10242.8
WG0L-210413-33	25301	25646	nCoV-2019_84	398.91
WG0L-210413-33	25623	25969	nCoV-2019_85	844.9
WG0L-210413-33	25924	26290	nCoV-2019_86	467.19
WG0L-210413-33	26219	26566	nCoV-2019_87	1495.37
WG0L-210413-33	26542	26890	nCoV-2019_88	762.01
WG0L-210413-33	26860	27190	nCoV-2019_89	6484.09
WG0L-210413-33	27164	27511	nCoV-2019_90	635.46
WG0L-210413-33	27471	27825	nCoV-2019_91	840.21
WG0L-210413-33	27808	28145	nCoV-2019_92	54.47
WG0L-210413-33	28104	28442	nCoV-2019_93	249.35
WG0L-210413-33	28416	28756	nCoV-2019_94	2870.41
WG0L-210413-33	28699	29041	nCoV-2019_95	2317.62
WG0L-210413-33	29007	29356	nCoV-2019_96	15630.6
WG0L-210413-33	29316	29665	nCoV-2019_97	4403.05
WG0L-210413-33	29510	29836	nCoV-2019_98	3248.26
WG0L-210420-33	54	385	nCoV-2019_1	0
WG0L-210420-33	342	704	nCoV-2019_2	0
WG0L-210420-33	664	1004	nCoV-2019_3	0
WG0L-210420-33	965	1312	nCoV-2019_4	0
WG0L-210420-33	1264	1623	nCoV-2019_5	757.67
WG0L-210420-33	1595	1942	nCoV-2019_6	9918.23
WG0L-210420-33	1897	2242	nCoV-2019_7	1623.45
WG0L-210420-33	2205	2568	nCoV-2019_8	2374.16
WG0L-210420-33	2529	2880	nCoV-2019_9	862.29
WG0L-210420-33	2850	3183	nCoV-2019_10	6379.68
WG0L-210420-33	3166	3507	nCoV-2019_11	286.26
WG0L-210420-33	3482	3826	nCoV-2019_12	0
WG0L-210420-33	3795	4142	nCoV-2019_13	0.09
WG0L-210420-33	4077	4402	nCoV-2019_14	0.56
WG0L-210420-33	4322	4666	nCoV-2019_15	0
WG0L-210420-33	4658	4995	nCoV-2019_16	0.45
WG0L-210420-33	4966	5296	nCoV-2019_17	14.96
WG0L-210420-33	5287	5620	nCoV-2019_18	261.1
WG0L-210420-33	5586	5932	nCoV-2019_19	2466.42
WG0L-210420-33	5894	6247	nCoV-2019_20	249.57
WG0L-210420-33	6197	6526	nCoV-2019_21	0
WG0L-210420-33	6495	6846	nCoV-2019_22	0
WG0L-210420-33	6745	7092	nCoV-2019_23	610.28
WG0L-210420-33	7058	7389	nCoV-2019_24	5680.22
WG0L-210420-33	7332	7671	nCoV-2019_25	947.75
WG0L-210420-33	7651	7997	nCoV-2019_26	0
WG0L-210420-33	7968	8319	nCoV-2019_27	457.67
WG0L-210420-33	8275	8635	nCoV-2019_28	3703.14
WG0L-210420-33	8619	8954	nCoV-2019_29	166.84
WG0L-210420-33	8913	9245	nCoV-2019_30	3.41
WG0L-210420-33	9226	9557	nCoV-2019_31	35.46
WG0L-210420-33	9502	9834	nCoV-2019_32	0.09
WG0L-210420-33	9806	10146	nCoV-2019_33	0
WG0L-210420-33	10099	10437	nCoV-2019_34	0
WG0L-210420-33	10384	10737	nCoV-2019_35	0.77
WG0L-210420-33	10688	11048	nCoV-2019_36	0.1
WG0L-210420-33	11022	11372	nCoV-2019_37	0
WG0L-210420-33	11331	11668	nCoV-2019_38	0
WG0L-210420-33	11584	11927	nCoV-2019_39	0.09
WG0L-210420-33	11889	12234	nCoV-2019_40	800.13
WG0L-210420-33	12133	12465	nCoV-2019_41	2563.31
WG0L-210420-33	12439	12779	nCoV-2019_42	740.5
WG0L-210420-33	12732	13074	nCoV-2019_43	4329.87
WG0L-210420-33	13029	13363	nCoV-2019_44	792.44
WG0L-210420-33	13344	13660	nCoV-2019_45	1477.84
WG0L-210420-33	13625	13961	nCoV-2019_46	184.67
WG0L-210420-33	13946	14271	nCoV-2019_47	0.03
WG0L-210420-33	14232	14579	nCoV-2019_48	0.17
WG0L-210420-33	14570	14898	nCoV-2019_49	38.98
WG0L-210420-33	14895	15224	nCoV-2019_50	3439.75
WG0L-210420-33	15193	15538	nCoV-2019_51	899.89
WG0L-210420-33	15503	15861	nCoV-2019_52	5816.92
WG0L-210420-33	15851	16186	nCoV-2019_53	289.66
WG0L-210420-33	16144	16485	nCoV-2019_54	787.65
WG0L-210420-33	16444	16804	nCoV-2019_55	84.54
WG0L-210420-33	16770	17130	nCoV-2019_56	0
WG0L-210420-33	17087	17430	nCoV-2019_57	407.24
WG0L-210420-33	17406	17738	nCoV-2019_58	6210.55
WG0L-210420-33	17697	18036	nCoV-2019_59	718.04
WG0L-210420-33	17993	18324	nCoV-2019_60	0.56
WG0L-210420-33	18275	18650	nCoV-2019_61	0
WG0L-210420-33	18618	18957	nCoV-2019_62	0
WG0L-210420-33	18918	19275	nCoV-2019_63	2.37
WG0L-210420-33	19232	19591	nCoV-2019_64	0.19
WG0L-210420-33	19570	19911	nCoV-2019_65	0
WG0L-210420-33	19866	20231	nCoV-2019_66	0
WG0L-210420-33	20200	20542	nCoV-2019_67	0.01
WG0L-210420-33	20496	20867	nCoV-2019_68	3.21
WG0L-210420-33	20813	21146	nCoV-2019_69	0.27
WG0L-210420-33	21104	21427	nCoV-2019_70	0.05
WG0L-210420-33	21386	21716	nCoV-2019_71	16.62
WG0L-210420-33	21682	22013	nCoV-2019_72	3.82
WG0L-210420-33	21990	22324	nCoV-2019_73	0.49
WG0L-210420-33	22290	22626	nCoV-2019_74	0.02
WG0L-210420-33	22542	22877	nCoV-2019_75	743.11
WG0L-210420-33	22821	23189	nCoV-2019_76	4045.22
WG0L-210420-33	23144	23500	nCoV-2019_77	3460.63
WG0L-210420-33	23466	23822	nCoV-2019_78	2692.02
WG0L-210420-33	23812	24145	nCoV-2019_79	294.15
WG0L-210420-33	24100	24443	nCoV-2019_80	1974.31
WG0L-210420-33	24416	24765	nCoV-2019_81	1807.98
WG0L-210420-33	24721	25052	nCoV-2019_82	12780
WG0L-210420-33	25003	25347	nCoV-2019_83	2079.41
WG0L-210420-33	25301	25646	nCoV-2019_84	21.48
WG0L-210420-33	25623	25969	nCoV-2019_85	402.16
WG0L-210420-33	25924	26290	nCoV-2019_86	51.17
WG0L-210420-33	26219	26566	nCoV-2019_87	0.21
WG0L-210420-33	26542	26890	nCoV-2019_88	0
WG0L-210420-33	26860	27190	nCoV-2019_89	377.2
WG0L-210420-33	27164	27511	nCoV-2019_90	5536.26
WG0L-210420-33	27471	27825	nCoV-2019_91	1360.88
WG0L-210420-33	27808	28145	nCoV-2019_92	2022.51
WG0L-210420-33	28104	28442	nCoV-2019_93	265.17
WG0L-210420-33	28416	28756	nCoV-2019_94	19.81
WG0L-210420-33	28699	29041	nCoV-2019_95	102.85
WG0L-210420-33	29007	29356	nCoV-2019_96	60.07
WG0L-210420-33	29316	29665	nCoV-2019_97	2436.21
WG0L-210420-33	29510	29836	nCoV-2019_98	4646.24
WG0L-210427-33	54	385	nCoV-2019_1	2055.04
WG0L-210427-33	342	704	nCoV-2019_2	16173.4
WG0L-210427-33	664	1004	nCoV-2019_3	4297.03
WG0L-210427-33	965	1312	nCoV-2019_4	16133.7
WG0L-210427-33	1264	1623	nCoV-2019_5	2875.34
WG0L-210427-33	1595	1942	nCoV-2019_6	12539.8
WG0L-210427-33	1897	2242	nCoV-2019_7	1812.06
WG0L-210427-33	2205	2568	nCoV-2019_8	2052.87
WG0L-210427-33	2529	2880	nCoV-2019_9	274.66
WG0L-210427-33	2850	3183	nCoV-2019_10	226.28
WG0L-210427-33	3166	3507	nCoV-2019_11	9.85
WG0L-210427-33	3482	3826	nCoV-2019_12	0.03
WG0L-210427-33	3795	4142	nCoV-2019_13	311.49
WG0L-210427-33	4077	4402	nCoV-2019_14	1573.86
WG0L-210427-33	4322	4666	nCoV-2019_15	409.54
WG0L-210427-33	4658	4995	nCoV-2019_16	937.71
WG0L-210427-33	4966	5296	nCoV-2019_17	226.27
WG0L-210427-33	5287	5620	nCoV-2019_18	4043.82
WG0L-210427-33	5586	5932	nCoV-2019_19	419.05
WG0L-210427-33	5894	6247	nCoV-2019_20	370.61
WG0L-210427-33	6197	6526	nCoV-2019_21	58.82
WG0L-210427-33	6495	6846	nCoV-2019_22	0
WG0L-210427-33	6745	7092	nCoV-2019_23	0.02
WG0L-210427-33	7058	7389	nCoV-2019_24	0.18
WG0L-210427-33	7332	7671	nCoV-2019_25	0.18
WG0L-210427-33	7651	7997	nCoV-2019_26	1348.6
WG0L-210427-33	7968	8319	nCoV-2019_27	1586.92
WG0L-210427-33	8275	8635	nCoV-2019_28	85.98
WG0L-210427-33	8619	8954	nCoV-2019_29	1334.47
WG0L-210427-33	8913	9245	nCoV-2019_30	7786.15
WG0L-210427-33	9226	9557	nCoV-2019_31	5325.54
WG0L-210427-33	9502	9834	nCoV-2019_32	9544.86
WG0L-210427-33	9806	10146	nCoV-2019_33	3698.27
WG0L-210427-33	10099	10437	nCoV-2019_34	5193.64
WG0L-210427-33	10384	10737	nCoV-2019_35	2461.36
WG0L-210427-33	10688	11048	nCoV-2019_36	1482.62
WG0L-210427-33	11022	11372	nCoV-2019_37	99.49
WG0L-210427-33	11331	11668	nCoV-2019_38	0
WG0L-210427-33	11584	11927	nCoV-2019_39	1.59
WG0L-210427-33	11889	12234	nCoV-2019_40	0
WG0L-210427-33	12133	12465	nCoV-2019_41	345.54
WG0L-210427-33	12439	12779	nCoV-2019_42	4812.73
WG0L-210427-33	12732	13074	nCoV-2019_43	669.5
WG0L-210427-33	13029	13363	nCoV-2019_44	44.48
WG0L-210427-33	13344	13660	nCoV-2019_45	0
WG0L-210427-33	13625	13961	nCoV-2019_46	4.05
WG0L-210427-33	13946	14271	nCoV-2019_47	0.1
WG0L-210427-33	14232	14579	nCoV-2019_48	1.84
WG0L-210427-33	14570	14898	nCoV-2019_49	1.52
WG0L-210427-33	14895	15224	nCoV-2019_50	0.01
WG0L-210427-33	15193	15538	nCoV-2019_51	973.66
WG0L-210427-33	15503	15861	nCoV-2019_52	9742.79
WG0L-210427-33	15851	16186	nCoV-2019_53	381.83
WG0L-210427-33	16144	16485	nCoV-2019_54	661.75
WG0L-210427-33	16444	16804	nCoV-2019_55	937.66
WG0L-210427-33	16770	17130	nCoV-2019_56	1763.16
WG0L-210427-33	17087	17430	nCoV-2019_57	593.48
WG0L-210427-33	17406	17738	nCoV-2019_58	6227.68
WG0L-210427-33	17697	18036	nCoV-2019_59	4316.32
WG0L-210427-33	17993	18324	nCoV-2019_60	1137.24
WG0L-210427-33	18275	18650	nCoV-2019_61	3851.06
WG0L-210427-33	18618	18957	nCoV-2019_62	319.22
WG0L-210427-33	18918	19275	nCoV-2019_63	8.45
WG0L-210427-33	19232	19591	nCoV-2019_64	0.4
WG0L-210427-33	19570	19911	nCoV-2019_65	0
WG0L-210427-33	19866	20231	nCoV-2019_66	0.02
WG0L-210427-33	20200	20542	nCoV-2019_67	0.48
WG0L-210427-33	20496	20867	nCoV-2019_68	8.31
WG0L-210427-33	20813	21146	nCoV-2019_69	72.93
WG0L-210427-33	21104	21427	nCoV-2019_70	24.13
WG0L-210427-33	21386	21716	nCoV-2019_71	23.95
WG0L-210427-33	21682	22013	nCoV-2019_72	7.92
WG0L-210427-33	21990	22324	nCoV-2019_73	1480.37
WG0L-210427-33	22290	22626	nCoV-2019_74	13012.6
WG0L-210427-33	22542	22877	nCoV-2019_75	3685.77
WG0L-210427-33	22821	23189	nCoV-2019_76	82.88
WG0L-210427-33	23144	23500	nCoV-2019_77	0
WG0L-210427-33	23466	23822	nCoV-2019_78	0
WG0L-210427-33	23812	24145	nCoV-2019_79	213.73
WG0L-210427-33	24100	24443	nCoV-2019_80	1869.95
WG0L-210427-33	24416	24765	nCoV-2019_81	1835.89
WG0L-210427-33	24721	25052	nCoV-2019_82	13912.7
WG0L-210427-33	25003	25347	nCoV-2019_83	7743.92
WG0L-210427-33	25301	25646	nCoV-2019_84	13765.7
WG0L-210427-33	25623	25969	nCoV-2019_85	1757.21
WG0L-210427-33	25924	26290	nCoV-2019_86	882.7
WG0L-210427-33	26219	26566	nCoV-2019_87	2095.71
WG0L-210427-33	26542	26890	nCoV-2019_88	7105.72
WG0L-210427-33	26860	27190	nCoV-2019_89	6423.45
WG0L-210427-33	27164	27511	nCoV-2019_90	5819.54
WG0L-210427-33	27471	27825	nCoV-2019_91	1441.4
WG0L-210427-33	27808	28145	nCoV-2019_92	1261.62
WG0L-210427-33	28104	28442	nCoV-2019_93	9034.8
WG0L-210427-33	28416	28756	nCoV-2019_94	7868.91
WG0L-210427-33	28699	29041	nCoV-2019_95	2378.9
WG0L-210427-33	29007	29356	nCoV-2019_96	11113.9
WG0L-210427-33	29316	29665	nCoV-2019_97	2620.61
WG0L-210427-33	29510	29836	nCoV-2019_98	2125.02
WG0L-210504-33	54	385	nCoV-2019_1	0
WG0L-210504-33	342	704	nCoV-2019_2	0.18
WG0L-210504-33	664	1004	nCoV-2019_3	0
WG0L-210504-33	965	1312	nCoV-2019_4	0
WG0L-210504-33	1264	1623	nCoV-2019_5	0
WG0L-210504-33	1595	1942	nCoV-2019_6	1.33
WG0L-210504-33	1897	2242	nCoV-2019_7	0.18
WG0L-210504-33	2205	2568	nCoV-2019_8	0.1
WG0L-210504-33	2529	2880	nCoV-2019_9	0
WG0L-210504-33	2850	3183	nCoV-2019_10	0.03
WG0L-210504-33	3166	3507	nCoV-2019_11	0.2
WG0L-210504-33	3482	3826	nCoV-2019_12	0
WG0L-210504-33	3795	4142	nCoV-2019_13	0.09
WG0L-210504-33	4077	4402	nCoV-2019_14	0.2
WG0L-210504-33	4322	4666	nCoV-2019_15	0
WG0L-210504-33	4658	4995	nCoV-2019_16	0.27
WG0L-210504-33	4966	5296	nCoV-2019_17	2.55
WG0L-210504-33	5287	5620	nCoV-2019_18	0
WG0L-210504-33	5586	5932	nCoV-2019_19	0.28
WG0L-210504-33	5894	6247	nCoV-2019_20	4.85
WG0L-210504-33	6197	6526	nCoV-2019_21	0.02
WG0L-210504-33	6495	6846	nCoV-2019_22	0.26
WG0L-210504-33	6745	7092	nCoV-2019_23	0.01
WG0L-210504-33	7058	7389	nCoV-2019_24	0.1
WG0L-210504-33	7332	7671	nCoV-2019_25	0
WG0L-210504-33	7651	7997	nCoV-2019_26	0
WG0L-210504-33	7968	8319	nCoV-2019_27	0
WG0L-210504-33	8275	8635	nCoV-2019_28	0
WG0L-210504-33	8619	8954	nCoV-2019_29	0
WG0L-210504-33	8913	9245	nCoV-2019_30	6.06
WG0L-210504-33	9226	9557	nCoV-2019_31	66.87
WG0L-210504-33	9502	9834	nCoV-2019_32	0
WG0L-210504-33	9806	10146	nCoV-2019_33	0
WG0L-210504-33	10099	10437	nCoV-2019_34	0
WG0L-210504-33	10384	10737	nCoV-2019_35	0
WG0L-210504-33	10688	11048	nCoV-2019_36	0
WG0L-210504-33	11022	11372	nCoV-2019_37	0
WG0L-210504-33	11331	11668	nCoV-2019_38	0
WG0L-210504-33	11584	11927	nCoV-2019_39	0
WG0L-210504-33	11889	12234	nCoV-2019_40	0
WG0L-210504-33	12133	12465	nCoV-2019_41	0
WG0L-210504-33	12439	12779	nCoV-2019_42	0
WG0L-210504-33	12732	13074	nCoV-2019_43	0
WG0L-210504-33	13029	13363	nCoV-2019_44	24.13
WG0L-210504-33	13344	13660	nCoV-2019_45	0
WG0L-210504-33	13625	13961	nCoV-2019_46	4.81
WG0L-210504-33	13946	14271	nCoV-2019_47	0.01
WG0L-210504-33	14232	14579	nCoV-2019_48	0.18
WG0L-210504-33	14570	14898	nCoV-2019_49	8.34
WG0L-210504-33	14895	15224	nCoV-2019_50	0.49
WG0L-210504-33	15193	15538	nCoV-2019_51	0
WG0L-210504-33	15503	15861	nCoV-2019_52	0
WG0L-210504-33	15851	16186	nCoV-2019_53	0
WG0L-210504-33	16144	16485	nCoV-2019_54	0
WG0L-210504-33	16444	16804	nCoV-2019_55	0
WG0L-210504-33	16770	17130	nCoV-2019_56	0
WG0L-210504-33	17087	17430	nCoV-2019_57	0
WG0L-210504-33	17406	17738	nCoV-2019_58	0
WG0L-210504-33	17697	18036	nCoV-2019_59	0.09
WG0L-210504-33	17993	18324	nCoV-2019_60	0
WG0L-210504-33	18275	18650	nCoV-2019_61	0
WG0L-210504-33	18618	18957	nCoV-2019_62	0.21
WG0L-210504-33	18918	19275	nCoV-2019_63	1.59
WG0L-210504-33	19232	19591	nCoV-2019_64	0.14
WG0L-210504-33	19570	19911	nCoV-2019_65	0
WG0L-210504-33	19866	20231	nCoV-2019_66	0.01
WG0L-210504-33	20200	20542	nCoV-2019_67	0.17
WG0L-210504-33	20496	20867	nCoV-2019_68	9.14
WG0L-210504-33	20813	21146	nCoV-2019_69	0
WG0L-210504-33	21104	21427	nCoV-2019_70	0.11
WG0L-210504-33	21386	21716	nCoV-2019_71	5.78
WG0L-210504-33	21682	22013	nCoV-2019_72	1.41
WG0L-210504-33	21990	22324	nCoV-2019_73	0.38
WG0L-210504-33	22290	22626	nCoV-2019_74	0.01
WG0L-210504-33	22542	22877	nCoV-2019_75	0
WG0L-210504-33	22821	23189	nCoV-2019_76	0
WG0L-210504-33	23144	23500	nCoV-2019_77	0
WG0L-210504-33	23466	23822	nCoV-2019_78	0
WG0L-210504-33	23812	24145	nCoV-2019_79	0
WG0L-210504-33	24100	24443	nCoV-2019_80	0.09
WG0L-210504-33	24416	24765	nCoV-2019_81	0.02
WG0L-210504-33	24721	25052	nCoV-2019_82	0.19
WG0L-210504-33	25003	25347	nCoV-2019_83	0.01
WG0L-210504-33	25301	25646	nCoV-2019_84	0
WG0L-210504-33	25623	25969	nCoV-2019_85	0
WG0L-210504-33	25924	26290	nCoV-2019_86	0
WG0L-210504-33	26219	26566	nCoV-2019_87	0
WG0L-210504-33	26542	26890	nCoV-2019_88	0
WG0L-210504-33	26860	27190	nCoV-2019_89	0
WG0L-210504-33	27164	27511	nCoV-2019_90	0.09
WG0L-210504-33	27471	27825	nCoV-2019_91	0
WG0L-210504-33	27808	28145	nCoV-2019_92	0.01
WG0L-210504-33	28104	28442	nCoV-2019_93	0.1
WG0L-210504-33	28416	28756	nCoV-2019_94	0
WG0L-210504-33	28699	29041	nCoV-2019_95	0
WG0L-210504-33	29007	29356	nCoV-2019_96	0
WG0L-210504-33	29316	29665	nCoV-2019_97	0.09
WG0L-210504-33	29510	29836	nCoV-2019_98	0
WG0L-210525-31_V3	54	385	nCoV-2019_1	0
WG0L-210525-31_V3	342	704	nCoV-2019_2	0
WG0L-210525-31_V3	664	1004	nCoV-2019_3	0
WG0L-210525-31_V3	965	1312	nCoV-2019_4	0
WG0L-210525-31_V3	1264	1623	nCoV-2019_5	0
WG0L-210525-31_V3	1595	1942	nCoV-2019_6	0.1
WG0L-210525-31_V3	1897	2242	nCoV-2019_7	0
WG0L-210525-31_V3	2205	2568	nCoV-2019_8	0
WG0L-210525-31_V3	2529	2880	nCoV-2019_9	0
WG0L-210525-31_V3	2850	3183	nCoV-2019_10	0
WG0L-210525-31_V3	3166	3507	nCoV-2019_11	0
WG0L-210525-31_V3	3482	3826	nCoV-2019_12	0
WG0L-210525-31_V3	3795	4142	nCoV-2019_13	0
WG0L-210525-31_V3	4077	4402	nCoV-2019_14	0
WG0L-210525-31_V3	4322	4666	nCoV-2019_15	0
WG0L-210525-31_V3	4658	4995	nCoV-2019_16	0
WG0L-210525-31_V3	4966	5296	nCoV-2019_17	0.09
WG0L-210525-31_V3	5287	5620	nCoV-2019_18	0
WG0L-210525-31_V3	5586	5932	nCoV-2019_19	0
WG0L-210525-31_V3	5894	6247	nCoV-2019_20	0.25
WG0L-210525-31_V3	6197	6526	nCoV-2019_21	0
WG0L-210525-31_V3	6495	6846	nCoV-2019_22	0
WG0L-210525-31_V3	6745	7092	nCoV-2019_23	0
WG0L-210525-31_V3	7058	7389	nCoV-2019_24	0
WG0L-210525-31_V3	7332	7671	nCoV-2019_25	0
WG0L-210525-31_V3	7651	7997	nCoV-2019_26	0
WG0L-210525-31_V3	7968	8319	nCoV-2019_27	0
WG0L-210525-31_V3	8275	8635	nCoV-2019_28	0
WG0L-210525-31_V3	8619	8954	nCoV-2019_29	0
WG0L-210525-31_V3	8913	9245	nCoV-2019_30	0.23
WG0L-210525-31_V3	9226	9557	nCoV-2019_31	2.59
WG0L-210525-31_V3	9502	9834	nCoV-2019_32	0
WG0L-210525-31_V3	9806	10146	nCoV-2019_33	0
WG0L-210525-31_V3	10099	10437	nCoV-2019_34	0
WG0L-210525-31_V3	10384	10737	nCoV-2019_35	0
WG0L-210525-31_V3	10688	11048	nCoV-2019_36	0
WG0L-210525-31_V3	11022	11372	nCoV-2019_37	0
WG0L-210525-31_V3	11331	11668	nCoV-2019_38	0
WG0L-210525-31_V3	11584	11927	nCoV-2019_39	0
WG0L-210525-31_V3	11889	12234	nCoV-2019_40	0
WG0L-210525-31_V3	12133	12465	nCoV-2019_41	0
WG0L-210525-31_V3	12439	12779	nCoV-2019_42	0
WG0L-210525-31_V3	12732	13074	nCoV-2019_43	0
WG0L-210525-31_V3	13029	13363	nCoV-2019_44	1.42
WG0L-210525-31_V3	13344	13660	nCoV-2019_45	0
WG0L-210525-31_V3	13625	13961	nCoV-2019_46	0.67
WG0L-210525-31_V3	13946	14271	nCoV-2019_47	0
WG0L-210525-31_V3	14232	14579	nCoV-2019_48	0
WG0L-210525-31_V3	14570	14898	nCoV-2019_49	2.41
WG0L-210525-31_V3	14895	15224	nCoV-2019_50	0.14
WG0L-210525-31_V3	15193	15538	nCoV-2019_51	0
WG0L-210525-31_V3	15503	15861	nCoV-2019_52	0
WG0L-210525-31_V3	15851	16186	nCoV-2019_53	0
WG0L-210525-31_V3	16144	16485	nCoV-2019_54	0
WG0L-210525-31_V3	16444	16804	nCoV-2019_55	0
WG0L-210525-31_V3	16770	17130	nCoV-2019_56	0
WG0L-210525-31_V3	17087	17430	nCoV-2019_57	0
WG0L-210525-31_V3	17406	17738	nCoV-2019_58	0
WG0L-210525-31_V3	17697	18036	nCoV-2019_59	0.54
WG0L-210525-31_V3	17993	18324	nCoV-2019_60	0.02
WG0L-210525-31_V3	18275	18650	nCoV-2019_61	0
WG0L-210525-31_V3	18618	18957	nCoV-2019_62	0
WG0L-210525-31_V3	18918	19275	nCoV-2019_63	0.28
WG0L-210525-31_V3	19232	19591	nCoV-2019_64	0.03
WG0L-210525-31_V3	19570	19911	nCoV-2019_65	0
WG0L-210525-31_V3	19866	20231	nCoV-2019_66	0
WG0L-210525-31_V3	20200	20542	nCoV-2019_67	0
WG0L-210525-31_V3	20496	20867	nCoV-2019_68	0.08
WG0L-210525-31_V3	20813	21146	nCoV-2019_69	0
WG0L-210525-31_V3	21104	21427	nCoV-2019_70	0
WG0L-210525-31_V3	21386	21716	nCoV-2019_71	0.28
WG0L-210525-31_V3	21682	22013	nCoV-2019_72	0.4
WG0L-210525-31_V3	21990	22324	nCoV-2019_73	0.12
WG0L-210525-31_V3	22290	22626	nCoV-2019_74	0.01
WG0L-210525-31_V3	22542	22877	nCoV-2019_75	0
WG0L-210525-31_V3	22821	23189	nCoV-2019_76	0
WG0L-210525-31_V3	23144	23500	nCoV-2019_77	0
WG0L-210525-31_V3	23466	23822	nCoV-2019_78	0
WG0L-210525-31_V3	23812	24145	nCoV-2019_79	0
WG0L-210525-31_V3	24100	24443	nCoV-2019_80	0
WG0L-210525-31_V3	24416	24765	nCoV-2019_81	0
WG0L-210525-31_V3	24721	25052	nCoV-2019_82	0
WG0L-210525-31_V3	25003	25347	nCoV-2019_83	0
WG0L-210525-31_V3	25301	25646	nCoV-2019_84	0
WG0L-210525-31_V3	25623	25969	nCoV-2019_85	0
WG0L-210525-31_V3	25924	26290	nCoV-2019_86	0
WG0L-210525-31_V3	26219	26566	nCoV-2019_87	0
WG0L-210525-31_V3	26542	26890	nCoV-2019_88	0
WG0L-210525-31_V3	26860	27190	nCoV-2019_89	0
WG0L-210525-31_V3	27164	27511	nCoV-2019_90	0
WG0L-210525-31_V3	27471	27825	nCoV-2019_91	0
WG0L-210525-31_V3	27808	28145	nCoV-2019_92	0
WG0L-210525-31_V3	28104	28442	nCoV-2019_93	0
WG0L-210525-31_V3	28416	28756	nCoV-2019_94	0
WG0L-210525-31_V3	28699	29041	nCoV-2019_95	0
WG0L-210525-31_V3	29007	29356	nCoV-2019_96	0
WG0L-210525-31_V3	29316	29665	nCoV-2019_97	0
WG0L-210525-31_V3	29510	29836	nCoV-2019_98	0
WG0L-210622-31-V3	54	385	nCoV-2019_1	0
WG0L-210622-31-V3	342	704	nCoV-2019_2	0
WG0L-210622-31-V3	664	1004	nCoV-2019_3	0
WG0L-210622-31-V3	965	1312	nCoV-2019_4	0
WG0L-210622-31-V3	1264	1623	nCoV-2019_5	0
WG0L-210622-31-V3	1595	1942	nCoV-2019_6	0.97
WG0L-210622-31-V3	1897	2242	nCoV-2019_7	0
WG0L-210622-31-V3	2205	2568	nCoV-2019_8	0
WG0L-210622-31-V3	2529	2880	nCoV-2019_9	0
WG0L-210622-31-V3	2850	3183	nCoV-2019_10	0
WG0L-210622-31-V3	3166	3507	nCoV-2019_11	0
WG0L-210622-31-V3	3482	3826	nCoV-2019_12	0
WG0L-210622-31-V3	3795	4142	nCoV-2019_13	0
WG0L-210622-31-V3	4077	4402	nCoV-2019_14	0
WG0L-210622-31-V3	4322	4666	nCoV-2019_15	0
WG0L-210622-31-V3	4658	4995	nCoV-2019_16	0
WG0L-210622-31-V3	4966	5296	nCoV-2019_17	2.62
WG0L-210622-31-V3	5287	5620	nCoV-2019_18	0
WG0L-210622-31-V3	5586	5932	nCoV-2019_19	0
WG0L-210622-31-V3	5894	6247	nCoV-2019_20	0.88
WG0L-210622-31-V3	6197	6526	nCoV-2019_21	0
WG0L-210622-31-V3	6495	6846	nCoV-2019_22	0
WG0L-210622-31-V3	6745	7092	nCoV-2019_23	0
WG0L-210622-31-V3	7058	7389	nCoV-2019_24	0
WG0L-210622-31-V3	7332	7671	nCoV-2019_25	0
WG0L-210622-31-V3	7651	7997	nCoV-2019_26	0
WG0L-210622-31-V3	7968	8319	nCoV-2019_27	0
WG0L-210622-31-V3	8275	8635	nCoV-2019_28	0
WG0L-210622-31-V3	8619	8954	nCoV-2019_29	0
WG0L-210622-31-V3	8913	9245	nCoV-2019_30	0.06
WG0L-210622-31-V3	9226	9557	nCoV-2019_31	0.7
WG0L-210622-31-V3	9502	9834	nCoV-2019_32	0
WG0L-210622-31-V3	9806	10146	nCoV-2019_33	0
WG0L-210622-31-V3	10099	10437	nCoV-2019_34	0
WG0L-210622-31-V3	10384	10737	nCoV-2019_35	35.53
WG0L-210622-31-V3	10688	11048	nCoV-2019_36	362.73
WG0L-210622-31-V3	11022	11372	nCoV-2019_37	28.65
WG0L-210622-31-V3	11331	11668	nCoV-2019_38	0
WG0L-210622-31-V3	11584	11927	nCoV-2019_39	0
WG0L-210622-31-V3	11889	12234	nCoV-2019_40	0
WG0L-210622-31-V3	12133	12465	nCoV-2019_41	0
WG0L-210622-31-V3	12439	12779	nCoV-2019_42	0
WG0L-210622-31-V3	12732	13074	nCoV-2019_43	0
WG0L-210622-31-V3	13029	13363	nCoV-2019_44	1.72
WG0L-210622-31-V3	13344	13660	nCoV-2019_45	0.18
WG0L-210622-31-V3	13625	13961	nCoV-2019_46	1.09
WG0L-210622-31-V3	13946	14271	nCoV-2019_47	0.01
WG0L-210622-31-V3	14232	14579	nCoV-2019_48	0
WG0L-210622-31-V3	14570	14898	nCoV-2019_49	0.1
WG0L-210622-31-V3	14895	15224	nCoV-2019_50	0.01
WG0L-210622-31-V3	15193	15538	nCoV-2019_51	0
WG0L-210622-31-V3	15503	15861	nCoV-2019_52	0
WG0L-210622-31-V3	15851	16186	nCoV-2019_53	583.49
WG0L-210622-31-V3	16144	16485	nCoV-2019_54	4173.5
WG0L-210622-31-V3	16444	16804	nCoV-2019_55	549.77
WG0L-210622-31-V3	16770	17130	nCoV-2019_56	1176.28
WG0L-210622-31-V3	17087	17430	nCoV-2019_57	515.45
WG0L-210622-31-V3	17406	17738	nCoV-2019_58	5825.71
WG0L-210622-31-V3	17697	18036	nCoV-2019_59	712.53
WG0L-210622-31-V3	17993	18324	nCoV-2019_60	0
WG0L-210622-31-V3	18275	18650	nCoV-2019_61	0
WG0L-210622-31-V3	18618	18957	nCoV-2019_62	0
WG0L-210622-31-V3	18918	19275	nCoV-2019_63	325.41
WG0L-210622-31-V3	19232	19591	nCoV-2019_64	2770.77
WG0L-210622-31-V3	19570	19911	nCoV-2019_65	165.07
WG0L-210622-31-V3	19866	20231	nCoV-2019_66	0
WG0L-210622-31-V3	20200	20542	nCoV-2019_67	716.02
WG0L-210622-31-V3	20496	20867	nCoV-2019_68	4519.56
WG0L-210622-31-V3	20813	21146	nCoV-2019_69	950.03
WG0L-210622-31-V3	21104	21427	nCoV-2019_70	1667.97
WG0L-210622-31-V3	21386	21716	nCoV-2019_71	210.05
WG0L-210622-31-V3	21682	22013	nCoV-2019_72	0.19
WG0L-210622-31-V3	21990	22324	nCoV-2019_73	0.01
WG0L-210622-31-V3	22290	22626	nCoV-2019_74	0
WG0L-210622-31-V3	22542	22877	nCoV-2019_75	0
WG0L-210622-31-V3	22821	23189	nCoV-2019_76	0
WG0L-210622-31-V3	23144	23500	nCoV-2019_77	0
WG0L-210622-31-V3	23466	23822	nCoV-2019_78	0
WG0L-210622-31-V3	23812	24145	nCoV-2019_79	0
WG0L-210622-31-V3	24100	24443	nCoV-2019_80	0
WG0L-210622-31-V3	24416	24765	nCoV-2019_81	0
WG0L-210622-31-V3	24721	25052	nCoV-2019_82	0
WG0L-210622-31-V3	25003	25347	nCoV-2019_83	0
WG0L-210622-31-V3	25301	25646	nCoV-2019_84	0
WG0L-210622-31-V3	25623	25969	nCoV-2019_85	0
WG0L-210622-31-V3	25924	26290	nCoV-2019_86	0
WG0L-210622-31-V3	26219	26566	nCoV-2019_87	0
WG0L-210622-31-V3	26542	26890	nCoV-2019_88	0
WG0L-210622-31-V3	26860	27190	nCoV-2019_89	0
WG0L-210622-31-V3	27164	27511	nCoV-2019_90	0.18
WG0L-210622-31-V3	27471	27825	nCoV-2019_91	0.01
WG0L-210622-31-V3	27808	28145	nCoV-2019_92	0.18
WG0L-210622-31-V3	28104	28442	nCoV-2019_93	0
WG0L-210622-31-V3	28416	28756	nCoV-2019_94	0
WG0L-210622-31-V3	28699	29041	nCoV-2019_95	339.11
WG0L-210622-31-V3	29007	29356	nCoV-2019_96	4195.93
WG0L-210622-31-V3	29316	29665	nCoV-2019_97	589.56
WG0L-210622-31-V3	29510	29836	nCoV-2019_98	0.55
WG0L-210706-31_V3	54	385	nCoV-2019_1	0
WG0L-210706-31_V3	342	704	nCoV-2019_2	0
WG0L-210706-31_V3	664	1004	nCoV-2019_3	171.98
WG0L-210706-31_V3	965	1312	nCoV-2019_4	1357.59
WG0L-210706-31_V3	1264	1623	nCoV-2019_5	179.93
WG0L-210706-31_V3	1595	1942	nCoV-2019_6	80.87
WG0L-210706-31_V3	1897	2242	nCoV-2019_7	605.65
WG0L-210706-31_V3	2205	2568	nCoV-2019_8	88.92
WG0L-210706-31_V3	2529	2880	nCoV-2019_9	151.79
WG0L-210706-31_V3	2850	3183	nCoV-2019_10	82.95
WG0L-210706-31_V3	3166	3507	nCoV-2019_11	1271.81
WG0L-210706-31_V3	3482	3826	nCoV-2019_12	83.74
WG0L-210706-31_V3	3795	4142	nCoV-2019_13	0
WG0L-210706-31_V3	4077	4402	nCoV-2019_14	0
WG0L-210706-31_V3	4322	4666	nCoV-2019_15	0
WG0L-210706-31_V3	4658	4995	nCoV-2019_16	0
WG0L-210706-31_V3	4966	5296	nCoV-2019_17	0.28
WG0L-210706-31_V3	5287	5620	nCoV-2019_18	0
WG0L-210706-31_V3	5586	5932	nCoV-2019_19	0
WG0L-210706-31_V3	5894	6247	nCoV-2019_20	0.19
WG0L-210706-31_V3	6197	6526	nCoV-2019_21	0
WG0L-210706-31_V3	6495	6846	nCoV-2019_22	0
WG0L-210706-31_V3	6745	7092	nCoV-2019_23	0
WG0L-210706-31_V3	7058	7389	nCoV-2019_24	0
WG0L-210706-31_V3	7332	7671	nCoV-2019_25	0
WG0L-210706-31_V3	7651	7997	nCoV-2019_26	0
WG0L-210706-31_V3	7968	8319	nCoV-2019_27	0
WG0L-210706-31_V3	8275	8635	nCoV-2019_28	0
WG0L-210706-31_V3	8619	8954	nCoV-2019_29	0
WG0L-210706-31_V3	8913	9245	nCoV-2019_30	0.05
WG0L-210706-31_V3	9226	9557	nCoV-2019_31	0.5
WG0L-210706-31_V3	9502	9834	nCoV-2019_32	0
WG0L-210706-31_V3	9806	10146	nCoV-2019_33	0
WG0L-210706-31_V3	10099	10437	nCoV-2019_34	0
WG0L-210706-31_V3	10384	10737	nCoV-2019_35	0
WG0L-210706-31_V3	10688	11048	nCoV-2019_36	0
WG0L-210706-31_V3	11022	11372	nCoV-2019_37	0
WG0L-210706-31_V3	11331	11668	nCoV-2019_38	0
WG0L-210706-31_V3	11584	11927	nCoV-2019_39	0
WG0L-210706-31_V3	11889	12234	nCoV-2019_40	0
WG0L-210706-31_V3	12133	12465	nCoV-2019_41	0
WG0L-210706-31_V3	12439	12779	nCoV-2019_42	0
WG0L-210706-31_V3	12732	13074	nCoV-2019_43	0
WG0L-210706-31_V3	13029	13363	nCoV-2019_44	0.96
WG0L-210706-31_V3	13344	13660	nCoV-2019_45	0
WG0L-210706-31_V3	13625	13961	nCoV-2019_46	0.85
WG0L-210706-31_V3	13946	14271	nCoV-2019_47	0
WG0L-210706-31_V3	14232	14579	nCoV-2019_48	0
WG0L-210706-31_V3	14570	14898	nCoV-2019_49	9.06
WG0L-210706-31_V3	14895	15224	nCoV-2019_50	745.47
WG0L-210706-31_V3	15193	15538	nCoV-2019_51	67.83
WG0L-210706-31_V3	15503	15861	nCoV-2019_52	53.64
WG0L-210706-31_V3	15851	16186	nCoV-2019_53	1999.11
WG0L-210706-31_V3	16144	16485	nCoV-2019_54	291.96
WG0L-210706-31_V3	16444	16804	nCoV-2019_55	357.84
WG0L-210706-31_V3	16770	17130	nCoV-2019_56	454.21
WG0L-210706-31_V3	17087	17430	nCoV-2019_57	134.76
WG0L-210706-31_V3	17406	17738	nCoV-2019_58	1236.11
WG0L-210706-31_V3	17697	18036	nCoV-2019_59	381.92
WG0L-210706-31_V3	17993	18324	nCoV-2019_60	1468.31
WG0L-210706-31_V3	18275	18650	nCoV-2019_61	199.57
WG0L-210706-31_V3	18618	18957	nCoV-2019_62	0
WG0L-210706-31_V3	18918	19275	nCoV-2019_63	0
WG0L-210706-31_V3	19232	19591	nCoV-2019_64	0
WG0L-210706-31_V3	19570	19911	nCoV-2019_65	0
WG0L-210706-31_V3	19866	20231	nCoV-2019_66	0
WG0L-210706-31_V3	20200	20542	nCoV-2019_67	0
WG0L-210706-31_V3	20496	20867	nCoV-2019_68	0.17
WG0L-210706-31_V3	20813	21146	nCoV-2019_69	0.09
WG0L-210706-31_V3	21104	21427	nCoV-2019_70	0
WG0L-210706-31_V3	21386	21716	nCoV-2019_71	0.18
WG0L-210706-31_V3	21682	22013	nCoV-2019_72	0.1
WG0L-210706-31_V3	21990	22324	nCoV-2019_73	0.01
WG0L-210706-31_V3	22290	22626	nCoV-2019_74	0
WG0L-210706-31_V3	22542	22877	nCoV-2019_75	0
WG0L-210706-31_V3	22821	23189	nCoV-2019_76	0
WG0L-210706-31_V3	23144	23500	nCoV-2019_77	0
WG0L-210706-31_V3	23466	23822	nCoV-2019_78	0
WG0L-210706-31_V3	23812	24145	nCoV-2019_79	0
WG0L-210706-31_V3	24100	24443	nCoV-2019_80	0
WG0L-210706-31_V3	24416	24765	nCoV-2019_81	0
WG0L-210706-31_V3	24721	25052	nCoV-2019_82	0.44
WG0L-210706-31_V3	25003	25347	nCoV-2019_83	0.13
WG0L-210706-31_V3	25301	25646	nCoV-2019_84	0
WG0L-210706-31_V3	25623	25969	nCoV-2019_85	0
WG0L-210706-31_V3	25924	26290	nCoV-2019_86	0
WG0L-210706-31_V3	26219	26566	nCoV-2019_87	106.33
WG0L-210706-31_V3	26542	26890	nCoV-2019_88	1541.05
WG0L-210706-31_V3	26860	27190	nCoV-2019_89	144.89
WG0L-210706-31_V3	27164	27511	nCoV-2019_90	0
WG0L-210706-31_V3	27471	27825	nCoV-2019_91	0
WG0L-210706-31_V3	27808	28145	nCoV-2019_92	0
WG0L-210706-31_V3	28104	28442	nCoV-2019_93	0
WG0L-210706-31_V3	28416	28756	nCoV-2019_94	0
WG0L-210706-31_V3	28699	29041	nCoV-2019_95	0
WG0L-210706-31_V3	29007	29356	nCoV-2019_96	0
WG0L-210706-31_V3	29316	29665	nCoV-2019_97	0
WG0L-210706-31_V3	29510	29836	nCoV-2019_98	0
WG0L-210713	54	385	nCoV-2019_1	0.01
WG0L-210713	342	704	nCoV-2019_2	0.09
WG0L-210713	664	1004	nCoV-2019_3	0
WG0L-210713	965	1312	nCoV-2019_4	0
WG0L-210713	1264	1623	nCoV-2019_5	0
WG0L-210713	1595	1942	nCoV-2019_6	0.37
WG0L-210713	1897	2242	nCoV-2019_7	0
WG0L-210713	2205	2568	nCoV-2019_8	0
WG0L-210713	2529	2880	nCoV-2019_9	0
WG0L-210713	2850	3183	nCoV-2019_10	0.03
WG0L-210713	3166	3507	nCoV-2019_11	0.2
WG0L-210713	3482	3826	nCoV-2019_12	0
WG0L-210713	3795	4142	nCoV-2019_13	0
WG0L-210713	4077	4402	nCoV-2019_14	0
WG0L-210713	4322	4666	nCoV-2019_15	0
WG0L-210713	4658	4995	nCoV-2019_16	0
WG0L-210713	4966	5296	nCoV-2019_17	0.58
WG0L-210713	5287	5620	nCoV-2019_18	0
WG0L-210713	5586	5932	nCoV-2019_19	0
WG0L-210713	5894	6247	nCoV-2019_20	1.76
WG0L-210713	6197	6526	nCoV-2019_21	0
WG0L-210713	6495	6846	nCoV-2019_22	0
WG0L-210713	6745	7092	nCoV-2019_23	0.02
WG0L-210713	7058	7389	nCoV-2019_24	2.2
WG0L-210713	7332	7671	nCoV-2019_25	6.11
WG0L-210713	7651	7997	nCoV-2019_26	0
WG0L-210713	7968	8319	nCoV-2019_27	0
WG0L-210713	8275	8635	nCoV-2019_28	0
WG0L-210713	8619	8954	nCoV-2019_29	0
WG0L-210713	8913	9245	nCoV-2019_30	0.06
WG0L-210713	9226	9557	nCoV-2019_31	0.7
WG0L-210713	9502	9834	nCoV-2019_32	0
WG0L-210713	9806	10146	nCoV-2019_33	0
WG0L-210713	10099	10437	nCoV-2019_34	0
WG0L-210713	10384	10737	nCoV-2019_35	0
WG0L-210713	10688	11048	nCoV-2019_36	0
WG0L-210713	11022	11372	nCoV-2019_37	0
WG0L-210713	11331	11668	nCoV-2019_38	0.85
WG0L-210713	11584	11927	nCoV-2019_39	2.06
WG0L-210713	11889	12234	nCoV-2019_40	0.1
WG0L-210713	12133	12465	nCoV-2019_41	0
WG0L-210713	12439	12779	nCoV-2019_42	433.45
WG0L-210713	12732	13074	nCoV-2019_43	428.7
WG0L-210713	13029	13363	nCoV-2019_44	7.3
WG0L-210713	13344	13660	nCoV-2019_45	0
WG0L-210713	13625	13961	nCoV-2019_46	1.92
WG0L-210713	13946	14271	nCoV-2019_47	0.38
WG0L-210713	14232	14579	nCoV-2019_48	0.05
WG0L-210713	14570	14898	nCoV-2019_49	0
WG0L-210713	14895	15224	nCoV-2019_50	0
WG0L-210713	15193	15538	nCoV-2019_51	0
WG0L-210713	15503	15861	nCoV-2019_52	0
WG0L-210713	15851	16186	nCoV-2019_53	0
WG0L-210713	16144	16485	nCoV-2019_54	0
WG0L-210713	16444	16804	nCoV-2019_55	0
WG0L-210713	16770	17130	nCoV-2019_56	0
WG0L-210713	17087	17430	nCoV-2019_57	0
WG0L-210713	17406	17738	nCoV-2019_58	0
WG0L-210713	17697	18036	nCoV-2019_59	0.09
WG0L-210713	17993	18324	nCoV-2019_60	0
WG0L-210713	18275	18650	nCoV-2019_61	0
WG0L-210713	18618	18957	nCoV-2019_62	0
WG0L-210713	18918	19275	nCoV-2019_63	0.9
WG0L-210713	19232	19591	nCoV-2019_64	0.05
WG0L-210713	19570	19911	nCoV-2019_65	0
WG0L-210713	19866	20231	nCoV-2019_66	0.01
WG0L-210713	20200	20542	nCoV-2019_67	0.19
WG0L-210713	20496	20867	nCoV-2019_68	0.14
WG0L-210713	20813	21146	nCoV-2019_69	0.13
WG0L-210713	21104	21427	nCoV-2019_70	0.01
WG0L-210713	21386	21716	nCoV-2019_71	1.38
WG0L-210713	21682	22013	nCoV-2019_72	0.19
WG0L-210713	21990	22324	nCoV-2019_73	0
WG0L-210713	22290	22626	nCoV-2019_74	0
WG0L-210713	22542	22877	nCoV-2019_75	0
WG0L-210713	22821	23189	nCoV-2019_76	0
WG0L-210713	23144	23500	nCoV-2019_77	0
WG0L-210713	23466	23822	nCoV-2019_78	0
WG0L-210713	23812	24145	nCoV-2019_79	0
WG0L-210713	24100	24443	nCoV-2019_80	0
WG0L-210713	24416	24765	nCoV-2019_81	0
WG0L-210713	24721	25052	nCoV-2019_82	0
WG0L-210713	25003	25347	nCoV-2019_83	0
WG0L-210713	25301	25646	nCoV-2019_84	0
WG0L-210713	25623	25969	nCoV-2019_85	0
WG0L-210713	25924	26290	nCoV-2019_86	0
WG0L-210713	26219	26566	nCoV-2019_87	0
WG0L-210713	26542	26890	nCoV-2019_88	0
WG0L-210713	26860	27190	nCoV-2019_89	0
WG0L-210713	27164	27511	nCoV-2019_90	0.11
WG0L-210713	27471	27825	nCoV-2019_91	0.01
WG0L-210713	27808	28145	nCoV-2019_92	0.18
WG0L-210713	28104	28442	nCoV-2019_93	0
WG0L-210713	28416	28756	nCoV-2019_94	0
WG0L-210713	28699	29041	nCoV-2019_95	0
WG0L-210713	29007	29356	nCoV-2019_96	0
WG0L-210713	29316	29665	nCoV-2019_97	0
WG0L-210713	29510	29836	nCoV-2019_98	0.19
WG0L-210720-21	54	385	nCoV-2019_1	70756.2
WG0L-210720-21	342	704	nCoV-2019_2	95024.2
WG0L-210720-21	664	1004	nCoV-2019_3	67792.6
WG0L-210720-21	965	1312	nCoV-2019_4	80688.1
WG0L-210720-21	1264	1623	nCoV-2019_5	46023.8
WG0L-210720-21	1595	1942	nCoV-2019_6	81079.6
WG0L-210720-21	1897	2242	nCoV-2019_7	63314.6
WG0L-210720-21	2205	2568	nCoV-2019_8	33067.1
WG0L-210720-21	2529	2880	nCoV-2019_9	22276.3
WG0L-210720-21	2850	3183	nCoV-2019_10	59756.4
WG0L-210720-21	3166	3507	nCoV-2019_11	69470.3
WG0L-210720-21	3482	3826	nCoV-2019_12	32826.8
WG0L-210720-21	3795	4142	nCoV-2019_13	50763.9
WG0L-210720-21	4077	4402	nCoV-2019_14	48416.9
WG0L-210720-21	4322	4666	nCoV-2019_15	42728.6
WG0L-210720-21	4658	4995	nCoV-2019_16	31938.4
WG0L-210720-21	4966	5296	nCoV-2019_17	9011.5
WG0L-210720-21	5287	5620	nCoV-2019_18	51037.2
WG0L-210720-21	5586	5932	nCoV-2019_19	64871.2
WG0L-210720-21	5894	6247	nCoV-2019_20	32111.2
WG0L-210720-21	6197	6526	nCoV-2019_21	55661
WG0L-210720-21	6495	6846	nCoV-2019_22	5606.22
WG0L-210720-21	6745	7092	nCoV-2019_23	7513.68
WG0L-210720-21	7058	7389	nCoV-2019_24	63213.8
WG0L-210720-21	7332	7671	nCoV-2019_25	65461.7
WG0L-210720-21	7651	7997	nCoV-2019_26	56873.2
WG0L-210720-21	7968	8319	nCoV-2019_27	43731.7
WG0L-210720-21	8275	8635	nCoV-2019_28	35261.4
WG0L-210720-21	8619	8954	nCoV-2019_29	20700.2
WG0L-210720-21	8913	9245	nCoV-2019_30	42603
WG0L-210720-21	9226	9557	nCoV-2019_31	57638
WG0L-210720-21	9502	9834	nCoV-2019_32	80761
WG0L-210720-21	9806	10146	nCoV-2019_33	64431.2
WG0L-210720-21	10099	10437	nCoV-2019_34	73549
WG0L-210720-21	10384	10737	nCoV-2019_35	40673.8
WG0L-210720-21	10688	11048	nCoV-2019_36	32262.3
WG0L-210720-21	11022	11372	nCoV-2019_37	52224.9
WG0L-210720-21	11331	11668	nCoV-2019_38	84735.5
WG0L-210720-21	11584	11927	nCoV-2019_39	56895.1
WG0L-210720-21	11889	12234	nCoV-2019_40	80067.1
WG0L-210720-21	12133	12465	nCoV-2019_41	85508.7
WG0L-210720-21	12439	12779	nCoV-2019_42	46228.4
WG0L-210720-21	12732	13074	nCoV-2019_43	76213
WG0L-210720-21	13029	13363	nCoV-2019_44	55780.3
WG0L-210720-21	13344	13660	nCoV-2019_45	40816.9
WG0L-210720-21	13625	13961	nCoV-2019_46	46501
WG0L-210720-21	13946	14271	nCoV-2019_47	63396.7
WG0L-210720-21	14232	14579	nCoV-2019_48	65079.4
WG0L-210720-21	14570	14898	nCoV-2019_49	87036.7
WG0L-210720-21	14895	15224	nCoV-2019_50	34466.4
WG0L-210720-21	15193	15538	nCoV-2019_51	56030.4
WG0L-210720-21	15503	15861	nCoV-2019_52	56095.5
WG0L-210720-21	15851	16186	nCoV-2019_53	94766.6
WG0L-210720-21	16144	16485	nCoV-2019_54	31622.8
WG0L-210720-21	16444	16804	nCoV-2019_55	25796.1
WG0L-210720-21	16770	17130	nCoV-2019_56	42203.3
WG0L-210720-21	17087	17430	nCoV-2019_57	95270.5
WG0L-210720-21	17406	17738	nCoV-2019_58	69244.8
WG0L-210720-21	17697	18036	nCoV-2019_59	70318
WG0L-210720-21	17993	18324	nCoV-2019_60	78717.7
WG0L-210720-21	18275	18650	nCoV-2019_61	59876
WG0L-210720-21	18618	18957	nCoV-2019_62	67476.1
WG0L-210720-21	18918	19275	nCoV-2019_63	65953.9
WG0L-210720-21	19232	19591	nCoV-2019_64	9394.78
WG0L-210720-21	19570	19911	nCoV-2019_65	21077
WG0L-210720-21	19866	20231	nCoV-2019_66	31991.8
WG0L-210720-21	20200	20542	nCoV-2019_67	27763.1
WG0L-210720-21	20496	20867	nCoV-2019_68	31548.1
WG0L-210720-21	20813	21146	nCoV-2019_69	52471
WG0L-210720-21	21104	21427	nCoV-2019_70	61687.7
WG0L-210720-21	21386	21716	nCoV-2019_71	18224.3
WG0L-210720-21	21682	22013	nCoV-2019_72	1306.9
WG0L-210720-21	21990	22324	nCoV-2019_73	11757
WG0L-210720-21	22290	22626	nCoV-2019_74	98784.8
WG0L-210720-21	22542	22877	nCoV-2019_75	47098.7
WG0L-210720-21	22821	23189	nCoV-2019_76	35065.3
WG0L-210720-21	23144	23500	nCoV-2019_77	54662
WG0L-210720-21	23466	23822	nCoV-2019_78	27100.2
WG0L-210720-21	23812	24145	nCoV-2019_79	20044.6
WG0L-210720-21	24100	24443	nCoV-2019_80	27015.2
WG0L-210720-21	24416	24765	nCoV-2019_81	35579.9
WG0L-210720-21	24721	25052	nCoV-2019_82	105743
WG0L-210720-21	25003	25347	nCoV-2019_83	81407.7
WG0L-210720-21	25301	25646	nCoV-2019_84	45373.6
WG0L-210720-21	25623	25969	nCoV-2019_85	21452.2
WG0L-210720-21	25924	26290	nCoV-2019_86	21881.8
WG0L-210720-21	26219	26566	nCoV-2019_87	43346.9
WG0L-210720-21	26542	26890	nCoV-2019_88	58711.4
WG0L-210720-21	26860	27190	nCoV-2019_89	78408.5
WG0L-210720-21	27164	27511	nCoV-2019_90	64728.7
WG0L-210720-21	27471	27825	nCoV-2019_91	45536.8
WG0L-210720-21	27808	28145	nCoV-2019_92	40894.7
WG0L-210720-21	28104	28442	nCoV-2019_93	83917.9
WG0L-210720-21	28416	28756	nCoV-2019_94	28056.4
WG0L-210720-21	28699	29041	nCoV-2019_95	13641.1
WG0L-210720-21	29007	29356	nCoV-2019_96	30903.5
WG0L-210720-21	29316	29665	nCoV-2019_97	25595.5
WG0L-210720-21	29510	29836	nCoV-2019_98	28573.7
WG0L-210720	54	385	nCoV-2019_1	39124.1
WG0L-210720	342	704	nCoV-2019_2	43908.7
WG0L-210720	664	1004	nCoV-2019_3	37579.8
WG0L-210720	965	1312	nCoV-2019_4	35264.9
WG0L-210720	1264	1623	nCoV-2019_5	25100.2
WG0L-210720	1595	1942	nCoV-2019_6	36975.4
WG0L-210720	1897	2242	nCoV-2019_7	31648.4
WG0L-210720	2205	2568	nCoV-2019_8	12723.3
WG0L-210720	2529	2880	nCoV-2019_9	10315.8
WG0L-210720	2850	3183	nCoV-2019_10	28167.3
WG0L-210720	3166	3507	nCoV-2019_11	37657.4
WG0L-210720	3482	3826	nCoV-2019_12	16845.6
WG0L-210720	3795	4142	nCoV-2019_13	24937.5
WG0L-210720	4077	4402	nCoV-2019_14	26577.8
WG0L-210720	4322	4666	nCoV-2019_15	23097.2
WG0L-210720	4658	4995	nCoV-2019_16	11772.9
WG0L-210720	4966	5296	nCoV-2019_17	4588.74
WG0L-210720	5287	5620	nCoV-2019_18	24374
WG0L-210720	5586	5932	nCoV-2019_19	31315.7
WG0L-210720	5894	6247	nCoV-2019_20	14339.6
WG0L-210720	6197	6526	nCoV-2019_21	27800.8
WG0L-210720	6495	6846	nCoV-2019_22	2909.57
WG0L-210720	6745	7092	nCoV-2019_23	3909.99
WG0L-210720	7058	7389	nCoV-2019_24	26460.3
WG0L-210720	7332	7671	nCoV-2019_25	35421.2
WG0L-210720	7651	7997	nCoV-2019_26	22693.9
WG0L-210720	7968	8319	nCoV-2019_27	21628.8
WG0L-210720	8275	8635	nCoV-2019_28	13074.1
WG0L-210720	8619	8954	nCoV-2019_29	7707.63
WG0L-210720	8913	9245	nCoV-2019_30	14951
WG0L-210720	9226	9557	nCoV-2019_31	29298.8
WG0L-210720	9502	9834	nCoV-2019_32	38919.3
WG0L-210720	9806	10146	nCoV-2019_33	34952.4
WG0L-210720	10099	10437	nCoV-2019_34	31882.5
WG0L-210720	10384	10737	nCoV-2019_35	21960.2
WG0L-210720	10688	11048	nCoV-2019_36	14813.1
WG0L-210720	11022	11372	nCoV-2019_37	26753.8
WG0L-210720	11331	11668	nCoV-2019_38	34880.1
WG0L-210720	11584	11927	nCoV-2019_39	27985
WG0L-210720	11889	12234	nCoV-2019_40	45584.2
WG0L-210720	12133	12465	nCoV-2019_41	45881.9
WG0L-210720	12439	12779	nCoV-2019_42	30802.2
WG0L-210720	12732	13074	nCoV-2019_43	43144.8
WG0L-210720	13029	13363	nCoV-2019_44	26372
WG0L-210720	13344	13660	nCoV-2019_45	19814.5
WG0L-210720	13625	13961	nCoV-2019_46	20236.4
WG0L-210720	13946	14271	nCoV-2019_47	29133.2
WG0L-210720	14232	14579	nCoV-2019_48	29340.1
WG0L-210720	14570	14898	nCoV-2019_49	47942.5
WG0L-210720	14895	15224	nCoV-2019_50	18280
WG0L-210720	15193	15538	nCoV-2019_51	28935.1
WG0L-210720	15503	15861	nCoV-2019_52	24940.2
WG0L-210720	15851	16186	nCoV-2019_53	54439.3
WG0L-210720	16144	16485	nCoV-2019_54	19245.6
WG0L-210720	16444	16804	nCoV-2019_55	16370.2
WG0L-210720	16770	17130	nCoV-2019_56	13896.2
WG0L-210720	17087	17430	nCoV-2019_57	40928.4
WG0L-210720	17406	17738	nCoV-2019_58	30485.8
WG0L-210720	17697	18036	nCoV-2019_59	41979.7
WG0L-210720	17993	18324	nCoV-2019_60	33758.5
WG0L-210720	18275	18650	nCoV-2019_61	36915.6
WG0L-210720	18618	18957	nCoV-2019_62	31270.4
WG0L-210720	18918	19275	nCoV-2019_63	41660.7
WG0L-210720	19232	19591	nCoV-2019_64	5704.48
WG0L-210720	19570	19911	nCoV-2019_65	12488.3
WG0L-210720	19866	20231	nCoV-2019_66	11158.1
WG0L-210720	20200	20542	nCoV-2019_67	19340.2
WG0L-210720	20496	20867	nCoV-2019_68	13485.5
WG0L-210720	20813	21146	nCoV-2019_69	30423.5
WG0L-210720	21104	21427	nCoV-2019_70	28556.1
WG0L-210720	21386	21716	nCoV-2019_71	10621.3
WG0L-210720	21682	22013	nCoV-2019_72	909.31
WG0L-210720	21990	22324	nCoV-2019_73	4359.21
WG0L-210720	22290	22626	nCoV-2019_74	40650.8
WG0L-210720	22542	22877	nCoV-2019_75	25594.5
WG0L-210720	22821	23189	nCoV-2019_76	19724.4
WG0L-210720	23144	23500	nCoV-2019_77	34666.6
WG0L-210720	23466	23822	nCoV-2019_78	15561.4
WG0L-210720	23812	24145	nCoV-2019_79	9279.18
WG0L-210720	24100	24443	nCoV-2019_80	12913.4
WG0L-210720	24416	24765	nCoV-2019_81	25813.1
WG0L-210720	24721	25052	nCoV-2019_82	53230.3
WG0L-210720	25003	25347	nCoV-2019_83	45583.4
WG0L-210720	25301	25646	nCoV-2019_84	29921
WG0L-210720	25623	25969	nCoV-2019_85	14521.2
WG0L-210720	25924	26290	nCoV-2019_86	12805.9
WG0L-210720	26219	26566	nCoV-2019_87	28448.3
WG0L-210720	26542	26890	nCoV-2019_88	29343.3
WG0L-210720	26860	27190	nCoV-2019_89	47254.6
WG0L-210720	27164	27511	nCoV-2019_90	28714.7
WG0L-210720	27471	27825	nCoV-2019_91	24306
WG0L-210720	27808	28145	nCoV-2019_92	21040.5
WG0L-210720	28104	28442	nCoV-2019_93	51539.1
WG0L-210720	28416	28756	nCoV-2019_94	16979.9
WG0L-210720	28699	29041	nCoV-2019_95	10712.1
WG0L-210720	29007	29356	nCoV-2019_96	31941.6
WG0L-210720	29316	29665	nCoV-2019_97	18138.8
WG0L-210720	29510	29836	nCoV-2019_98	17288.9
WG0L-210727-21	54	385	nCoV-2019_1	0
WG0L-210727-21	342	704	nCoV-2019_2	0
WG0L-210727-21	664	1004	nCoV-2019_3	0
WG0L-210727-21	965	1312	nCoV-2019_4	0.27
WG0L-210727-21	1264	1623	nCoV-2019_5	0.26
WG0L-210727-21	1595	1942	nCoV-2019_6	0
WG0L-210727-21	1897	2242	nCoV-2019_7	0
WG0L-210727-21	2205	2568	nCoV-2019_8	0
WG0L-210727-21	2529	2880	nCoV-2019_9	29.99
WG0L-210727-21	2850	3183	nCoV-2019_10	350.77
WG0L-210727-21	3166	3507	nCoV-2019_11	15.26
WG0L-210727-21	3482	3826	nCoV-2019_12	0
WG0L-210727-21	3795	4142	nCoV-2019_13	0
WG0L-210727-21	4077	4402	nCoV-2019_14	0
WG0L-210727-21	4322	4666	nCoV-2019_15	0
WG0L-210727-21	4658	4995	nCoV-2019_16	0
WG0L-210727-21	4966	5296	nCoV-2019_17	0.46
WG0L-210727-21	5287	5620	nCoV-2019_18	0
WG0L-210727-21	5586	5932	nCoV-2019_19	0.09
WG0L-210727-21	5894	6247	nCoV-2019_20	1.5
WG0L-210727-21	6197	6526	nCoV-2019_21	0.01
WG0L-210727-21	6495	6846	nCoV-2019_22	0
WG0L-210727-21	6745	7092	nCoV-2019_23	3.24
WG0L-210727-21	7058	7389	nCoV-2019_24	29.89
WG0L-210727-21	7332	7671	nCoV-2019_25	5.3
WG0L-210727-21	7651	7997	nCoV-2019_26	0
WG0L-210727-21	7968	8319	nCoV-2019_27	49.57
WG0L-210727-21	8275	8635	nCoV-2019_28	371.82
WG0L-210727-21	8619	8954	nCoV-2019_29	16.57
WG0L-210727-21	8913	9245	nCoV-2019_30	0.48
WG0L-210727-21	9226	9557	nCoV-2019_31	12.11
WG0L-210727-21	9502	9834	nCoV-2019_32	40.59
WG0L-210727-21	9806	10146	nCoV-2019_33	4.03
WG0L-210727-21	10099	10437	nCoV-2019_34	0
WG0L-210727-21	10384	10737	nCoV-2019_35	0
WG0L-210727-21	10688	11048	nCoV-2019_36	0
WG0L-210727-21	11022	11372	nCoV-2019_37	0
WG0L-210727-21	11331	11668	nCoV-2019_38	0.09
WG0L-210727-21	11584	11927	nCoV-2019_39	17.77
WG0L-210727-21	11889	12234	nCoV-2019_40	129.81
WG0L-210727-21	12133	12465	nCoV-2019_41	35.58
WG0L-210727-21	12439	12779	nCoV-2019_42	0
WG0L-210727-21	12732	13074	nCoV-2019_43	0.09
WG0L-210727-21	13029	13363	nCoV-2019_44	3.1
WG0L-210727-21	13344	13660	nCoV-2019_45	0
WG0L-210727-21	13625	13961	nCoV-2019_46	2.39
WG0L-210727-21	13946	14271	nCoV-2019_47	0
WG0L-210727-21	14232	14579	nCoV-2019_48	0
WG0L-210727-21	14570	14898	nCoV-2019_49	2.32
WG0L-210727-21	14895	15224	nCoV-2019_50	0.13
WG0L-210727-21	15193	15538	nCoV-2019_51	0
WG0L-210727-21	15503	15861	nCoV-2019_52	0
WG0L-210727-21	15851	16186	nCoV-2019_53	0
WG0L-210727-21	16144	16485	nCoV-2019_54	0
WG0L-210727-21	16444	16804	nCoV-2019_55	0
WG0L-210727-21	16770	17130	nCoV-2019_56	0
WG0L-210727-21	17087	17430	nCoV-2019_57	0
WG0L-210727-21	17406	17738	nCoV-2019_58	0
WG0L-210727-21	17697	18036	nCoV-2019_59	0.09
WG0L-210727-21	17993	18324	nCoV-2019_60	0
WG0L-210727-21	18275	18650	nCoV-2019_61	0
WG0L-210727-21	18618	18957	nCoV-2019_62	0
WG0L-210727-21	18918	19275	nCoV-2019_63	0.75
WG0L-210727-21	19232	19591	nCoV-2019_64	0.07
WG0L-210727-21	19570	19911	nCoV-2019_65	0
WG0L-210727-21	19866	20231	nCoV-2019_66	0
WG0L-210727-21	20200	20542	nCoV-2019_67	0
WG0L-210727-21	20496	20867	nCoV-2019_68	0.17
WG0L-210727-21	20813	21146	nCoV-2019_69	0.28
WG0L-210727-21	21104	21427	nCoV-2019_70	18.82
WG0L-210727-21	21386	21716	nCoV-2019_71	169.55
WG0L-210727-21	21682	22013	nCoV-2019_72	354.07
WG0L-210727-21	21990	22324	nCoV-2019_73	17.67
WG0L-210727-21	22290	22626	nCoV-2019_74	0.01
WG0L-210727-21	22542	22877	nCoV-2019_75	0
WG0L-210727-21	22821	23189	nCoV-2019_76	0
WG0L-210727-21	23144	23500	nCoV-2019_77	0
WG0L-210727-21	23466	23822	nCoV-2019_78	0
WG0L-210727-21	23812	24145	nCoV-2019_79	0
WG0L-210727-21	24100	24443	nCoV-2019_80	0
WG0L-210727-21	24416	24765	nCoV-2019_81	0
WG0L-210727-21	24721	25052	nCoV-2019_82	0
WG0L-210727-21	25003	25347	nCoV-2019_83	0
WG0L-210727-21	25301	25646	nCoV-2019_84	0
WG0L-210727-21	25623	25969	nCoV-2019_85	0
WG0L-210727-21	25924	26290	nCoV-2019_86	0
WG0L-210727-21	26219	26566	nCoV-2019_87	0
WG0L-210727-21	26542	26890	nCoV-2019_88	0
WG0L-210727-21	26860	27190	nCoV-2019_89	52.15
WG0L-210727-21	27164	27511	nCoV-2019_90	721.08
WG0L-210727-21	27471	27825	nCoV-2019_91	87.13
WG0L-210727-21	27808	28145	nCoV-2019_92	0
WG0L-210727-21	28104	28442	nCoV-2019_93	0
WG0L-210727-21	28416	28756	nCoV-2019_94	4.49
WG0L-210727-21	28699	29041	nCoV-2019_95	19.56
WG0L-210727-21	29007	29356	nCoV-2019_96	1.95
WG0L-210727-21	29316	29665	nCoV-2019_97	0
WG0L-210727-21	29510	29836	nCoV-2019_98	0
WG0L-210727-33	54	385	nCoV-2019_1	0
WG0L-210727-33	342	704	nCoV-2019_2	0.09
WG0L-210727-33	664	1004	nCoV-2019_3	0
WG0L-210727-33	965	1312	nCoV-2019_4	380.61
WG0L-210727-33	1264	1623	nCoV-2019_5	2894.14
WG0L-210727-33	1595	1942	nCoV-2019_6	797.16
WG0L-210727-33	1897	2242	nCoV-2019_7	4463.33
WG0L-210727-33	2205	2568	nCoV-2019_8	519.72
WG0L-210727-33	2529	2880	nCoV-2019_9	574.59
WG0L-210727-33	2850	3183	nCoV-2019_10	300.04
WG0L-210727-33	3166	3507	nCoV-2019_11	5755.38
WG0L-210727-33	3482	3826	nCoV-2019_12	302.38
WG0L-210727-33	3795	4142	nCoV-2019_13	0.36
WG0L-210727-33	4077	4402	nCoV-2019_14	0.3
WG0L-210727-33	4322	4666	nCoV-2019_15	0
WG0L-210727-33	4658	4995	nCoV-2019_16	0.45
WG0L-210727-33	4966	5296	nCoV-2019_17	30.37
WG0L-210727-33	5287	5620	nCoV-2019_18	0
WG0L-210727-33	5586	5932	nCoV-2019_19	1.27
WG0L-210727-33	5894	6247	nCoV-2019_20	12.25
WG0L-210727-33	6197	6526	nCoV-2019_21	0.49
WG0L-210727-33	6495	6846	nCoV-2019_22	0
WG0L-210727-33	6745	7092	nCoV-2019_23	0.01
WG0L-210727-33	7058	7389	nCoV-2019_24	0.38
WG0L-210727-33	7332	7671	nCoV-2019_25	0.01
WG0L-210727-33	7651	7997	nCoV-2019_26	0
WG0L-210727-33	7968	8319	nCoV-2019_27	0.09
WG0L-210727-33	8275	8635	nCoV-2019_28	0.01
WG0L-210727-33	8619	8954	nCoV-2019_29	0.01
WG0L-210727-33	8913	9245	nCoV-2019_30	13.91
WG0L-210727-33	9226	9557	nCoV-2019_31	150.34
WG0L-210727-33	9502	9834	nCoV-2019_32	0.88
WG0L-210727-33	9806	10146	nCoV-2019_33	0
WG0L-210727-33	10099	10437	nCoV-2019_34	420.27
WG0L-210727-33	10384	10737	nCoV-2019_35	2401.1
WG0L-210727-33	10688	11048	nCoV-2019_36	316.64
WG0L-210727-33	11022	11372	nCoV-2019_37	0.17
WG0L-210727-33	11331	11668	nCoV-2019_38	0.18
WG0L-210727-33	11584	11927	nCoV-2019_39	0.63
WG0L-210727-33	11889	12234	nCoV-2019_40	0.02
WG0L-210727-33	12133	12465	nCoV-2019_41	0
WG0L-210727-33	12439	12779	nCoV-2019_42	0
WG0L-210727-33	12732	13074	nCoV-2019_43	0.09
WG0L-210727-33	13029	13363	nCoV-2019_44	172.89
WG0L-210727-33	13344	13660	nCoV-2019_45	2958.1
WG0L-210727-33	13625	13961	nCoV-2019_46	530.57
WG0L-210727-33	13946	14271	nCoV-2019_47	4354.33
WG0L-210727-33	14232	14579	nCoV-2019_48	640.81
WG0L-210727-33	14570	14898	nCoV-2019_49	7077.99
WG0L-210727-33	14895	15224	nCoV-2019_50	511.91
WG0L-210727-33	15193	15538	nCoV-2019_51	4603.08
WG0L-210727-33	15503	15861	nCoV-2019_52	853.5
WG0L-210727-33	15851	16186	nCoV-2019_53	21622.6
WG0L-210727-33	16144	16485	nCoV-2019_54	3613.55
WG0L-210727-33	16444	16804	nCoV-2019_55	3508.17
WG0L-210727-33	16770	17130	nCoV-2019_56	1732.44
WG0L-210727-33	17087	17430	nCoV-2019_57	14652.6
WG0L-210727-33	17406	17738	nCoV-2019_58	2178.44
WG0L-210727-33	17697	18036	nCoV-2019_59	10497.1
WG0L-210727-33	17993	18324	nCoV-2019_60	2161.51
WG0L-210727-33	18275	18650	nCoV-2019_61	5927.23
WG0L-210727-33	18618	18957	nCoV-2019_62	1471.59
WG0L-210727-33	18918	19275	nCoV-2019_63	8407.74
WG0L-210727-33	19232	19591	nCoV-2019_64	909.31
WG0L-210727-33	19570	19911	nCoV-2019_65	0
WG0L-210727-33	19866	20231	nCoV-2019_66	0.45
WG0L-210727-33	20200	20542	nCoV-2019_67	0.86
WG0L-210727-33	20496	20867	nCoV-2019_68	2.67
WG0L-210727-33	20813	21146	nCoV-2019_69	1.57
WG0L-210727-33	21104	21427	nCoV-2019_70	0.31
WG0L-210727-33	21386	21716	nCoV-2019_71	17.15
WG0L-210727-33	21682	22013	nCoV-2019_72	6.75
WG0L-210727-33	21990	22324	nCoV-2019_73	0.9
WG0L-210727-33	22290	22626	nCoV-2019_74	341.06
WG0L-210727-33	22542	22877	nCoV-2019_75	1328.64
WG0L-210727-33	22821	23189	nCoV-2019_76	203.51
WG0L-210727-33	23144	23500	nCoV-2019_77	0
WG0L-210727-33	23466	23822	nCoV-2019_78	0
WG0L-210727-33	23812	24145	nCoV-2019_79	0
WG0L-210727-33	24100	24443	nCoV-2019_80	0.27
WG0L-210727-33	24416	24765	nCoV-2019_81	0.01
WG0L-210727-33	24721	25052	nCoV-2019_82	0.55
WG0L-210727-33	25003	25347	nCoV-2019_83	0.05
WG0L-210727-33	25301	25646	nCoV-2019_84	0.1
WG0L-210727-33	25623	25969	nCoV-2019_85	0.17
WG0L-210727-33	25924	26290	nCoV-2019_86	0
WG0L-210727-33	26219	26566	nCoV-2019_87	0
WG0L-210727-33	26542	26890	nCoV-2019_88	0
WG0L-210727-33	26860	27190	nCoV-2019_89	0.01
WG0L-210727-33	27164	27511	nCoV-2019_90	183.06
WG0L-210727-33	27471	27825	nCoV-2019_91	1770.88
WG0L-210727-33	27808	28145	nCoV-2019_92	1746.51
WG0L-210727-33	28104	28442	nCoV-2019_93	11478.8
WG0L-210727-33	28416	28756	nCoV-2019_94	664.8
WG0L-210727-33	28699	29041	nCoV-2019_95	259.02
WG0L-210727-33	29007	29356	nCoV-2019_96	102.08
WG0L-210727-33	29316	29665	nCoV-2019_97	601.89
WG0L-210727-33	29510	29836	nCoV-2019_98	275.18
WG0L-210803-21	54	385	nCoV-2019_1	0
WG0L-210803-21	342	704	nCoV-2019_2	0
WG0L-210803-21	664	1004	nCoV-2019_3	145.35
WG0L-210803-21	965	1312	nCoV-2019_4	1262.59
WG0L-210803-21	1264	1623	nCoV-2019_5	453.02
WG0L-210803-21	1595	1942	nCoV-2019_6	24.7
WG0L-210803-21	1897	2242	nCoV-2019_7	0
WG0L-210803-21	2205	2568	nCoV-2019_8	0
WG0L-210803-21	2529	2880	nCoV-2019_9	0
WG0L-210803-21	2850	3183	nCoV-2019_10	0
WG0L-210803-21	3166	3507	nCoV-2019_11	0
WG0L-210803-21	3482	3826	nCoV-2019_12	0
WG0L-210803-21	3795	4142	nCoV-2019_13	0.1
WG0L-210803-21	4077	4402	nCoV-2019_14	0
WG0L-210803-21	4322	4666	nCoV-2019_15	0
WG0L-210803-21	4658	4995	nCoV-2019_16	0
WG0L-210803-21	4966	5296	nCoV-2019_17	0.77
WG0L-210803-21	5287	5620	nCoV-2019_18	0
WG0L-210803-21	5586	5932	nCoV-2019_19	0.09
WG0L-210803-21	5894	6247	nCoV-2019_20	1.16
WG0L-210803-21	6197	6526	nCoV-2019_21	0.02
WG0L-210803-21	6495	6846	nCoV-2019_22	0
WG0L-210803-21	6745	7092	nCoV-2019_23	9.73
WG0L-210803-21	7058	7389	nCoV-2019_24	77.8
WG0L-210803-21	7332	7671	nCoV-2019_25	11.02
WG0L-210803-21	7651	7997	nCoV-2019_26	0
WG0L-210803-21	7968	8319	nCoV-2019_27	0
WG0L-210803-21	8275	8635	nCoV-2019_28	0
WG0L-210803-21	8619	8954	nCoV-2019_29	0
WG0L-210803-21	8913	9245	nCoV-2019_30	1.65
WG0L-210803-21	9226	9557	nCoV-2019_31	17.25
WG0L-210803-21	9502	9834	nCoV-2019_32	0
WG0L-210803-21	9806	10146	nCoV-2019_33	0
WG0L-210803-21	10099	10437	nCoV-2019_34	0
WG0L-210803-21	10384	10737	nCoV-2019_35	0
WG0L-210803-21	10688	11048	nCoV-2019_36	0
WG0L-210803-21	11022	11372	nCoV-2019_37	97.51
WG0L-210803-21	11331	11668	nCoV-2019_38	696.98
WG0L-210803-21	11584	11927	nCoV-2019_39	201.97
WG0L-210803-21	11889	12234	nCoV-2019_40	653.92
WG0L-210803-21	12133	12465	nCoV-2019_41	1009.8
WG0L-210803-21	12439	12779	nCoV-2019_42	180.84
WG0L-210803-21	12732	13074	nCoV-2019_43	843.88
WG0L-210803-21	13029	13363	nCoV-2019_44	156.07
WG0L-210803-21	13344	13660	nCoV-2019_45	345.37
WG0L-210803-21	13625	13961	nCoV-2019_46	50.95
WG0L-210803-21	13946	14271	nCoV-2019_47	78.52
WG0L-210803-21	14232	14579	nCoV-2019_48	42.29
WG0L-210803-21	14570	14898	nCoV-2019_49	1471.1
WG0L-210803-21	14895	15224	nCoV-2019_50	51.76
WG0L-210803-21	15193	15538	nCoV-2019_51	333.41
WG0L-210803-21	15503	15861	nCoV-2019_52	81.2
WG0L-210803-21	15851	16186	nCoV-2019_53	1707.54
WG0L-210803-21	16144	16485	nCoV-2019_54	244.99
WG0L-210803-21	16444	16804	nCoV-2019_55	165.99
WG0L-210803-21	16770	17130	nCoV-2019_56	186.64
WG0L-210803-21	17087	17430	nCoV-2019_57	323.87
WG0L-210803-21	17406	17738	nCoV-2019_58	785.64
WG0L-210803-21	17697	18036	nCoV-2019_59	261.98
WG0L-210803-21	17993	18324	nCoV-2019_60	1053.95
WG0L-210803-21	18275	18650	nCoV-2019_61	252.56
WG0L-210803-21	18618	18957	nCoV-2019_62	1231.15
WG0L-210803-21	18918	19275	nCoV-2019_63	190.8
WG0L-210803-21	19232	19591	nCoV-2019_64	380.4
WG0L-210803-21	19570	19911	nCoV-2019_65	64.1
WG0L-210803-21	19866	20231	nCoV-2019_66	301.67
WG0L-210803-21	20200	20542	nCoV-2019_67	70.41
WG0L-210803-21	20496	20867	nCoV-2019_68	203.56
WG0L-210803-21	20813	21146	nCoV-2019_69	69
WG0L-210803-21	21104	21427	nCoV-2019_70	273.33
WG0L-210803-21	21386	21716	nCoV-2019_71	33.58
WG0L-210803-21	21682	22013	nCoV-2019_72	0.78
WG0L-210803-21	21990	22324	nCoV-2019_73	0.04
WG0L-210803-21	22290	22626	nCoV-2019_74	0
WG0L-210803-21	22542	22877	nCoV-2019_75	0
WG0L-210803-21	22821	23189	nCoV-2019_76	0
WG0L-210803-21	23144	23500	nCoV-2019_77	0
WG0L-210803-21	23466	23822	nCoV-2019_78	0
WG0L-210803-21	23812	24145	nCoV-2019_79	0
WG0L-210803-21	24100	24443	nCoV-2019_80	0
WG0L-210803-21	24416	24765	nCoV-2019_81	0
WG0L-210803-21	24721	25052	nCoV-2019_82	0
WG0L-210803-21	25003	25347	nCoV-2019_83	0
WG0L-210803-21	25301	25646	nCoV-2019_84	0
WG0L-210803-21	25623	25969	nCoV-2019_85	0
WG0L-210803-21	25924	26290	nCoV-2019_86	0
WG0L-210803-21	26219	26566	nCoV-2019_87	16
WG0L-210803-21	26542	26890	nCoV-2019_88	215.67
WG0L-210803-21	26860	27190	nCoV-2019_89	20.12
WG0L-210803-21	27164	27511	nCoV-2019_90	0.18
WG0L-210803-21	27471	27825	nCoV-2019_91	0
WG0L-210803-21	27808	28145	nCoV-2019_92	0
WG0L-210803-21	28104	28442	nCoV-2019_93	23.76
WG0L-210803-21	28416	28756	nCoV-2019_94	326.28
WG0L-210803-21	28699	29041	nCoV-2019_95	54.3
WG0L-210803-21	29007	29356	nCoV-2019_96	0
WG0L-210803-21	29316	29665	nCoV-2019_97	0.5
WG0L-210803-21	29510	29836	nCoV-2019_98	12.99
WG0L-210803-33	54	385	nCoV-2019_1	0
WG0L-210803-33	342	704	nCoV-2019_2	0.09
WG0L-210803-33	664	1004	nCoV-2019_3	0
WG0L-210803-33	965	1312	nCoV-2019_4	0
WG0L-210803-33	1264	1623	nCoV-2019_5	0
WG0L-210803-33	1595	1942	nCoV-2019_6	6.6
WG0L-210803-33	1897	2242	nCoV-2019_7	0
WG0L-210803-33	2205	2568	nCoV-2019_8	0.08
WG0L-210803-33	2529	2880	nCoV-2019_9	0
WG0L-210803-33	2850	3183	nCoV-2019_10	0
WG0L-210803-33	3166	3507	nCoV-2019_11	0.44
WG0L-210803-33	3482	3826	nCoV-2019_12	0.01
WG0L-210803-33	3795	4142	nCoV-2019_13	0.45
WG0L-210803-33	4077	4402	nCoV-2019_14	0.28
WG0L-210803-33	4322	4666	nCoV-2019_15	0
WG0L-210803-33	4658	4995	nCoV-2019_16	0.72
WG0L-210803-33	4966	5296	nCoV-2019_17	16.22
WG0L-210803-33	5287	5620	nCoV-2019_18	0
WG0L-210803-33	5586	5932	nCoV-2019_19	0.99
WG0L-210803-33	5894	6247	nCoV-2019_20	13.14
WG0L-210803-33	6197	6526	nCoV-2019_21	0.25
WG0L-210803-33	6495	6846	nCoV-2019_22	0
WG0L-210803-33	6745	7092	nCoV-2019_23	0
WG0L-210803-33	7058	7389	nCoV-2019_24	0
WG0L-210803-33	7332	7671	nCoV-2019_25	0.09
WG0L-210803-33	7651	7997	nCoV-2019_26	0
WG0L-210803-33	7968	8319	nCoV-2019_27	0.09
WG0L-210803-33	8275	8635	nCoV-2019_28	0.01
WG0L-210803-33	8619	8954	nCoV-2019_29	0.02
WG0L-210803-33	8913	9245	nCoV-2019_30	14.36
WG0L-210803-33	9226	9557	nCoV-2019_31	152.32
WG0L-210803-33	9502	9834	nCoV-2019_32	0.09
WG0L-210803-33	9806	10146	nCoV-2019_33	985.26
WG0L-210803-33	10099	10437	nCoV-2019_34	7104.27
WG0L-210803-33	10384	10737	nCoV-2019_35	1144.84
WG0L-210803-33	10688	11048	nCoV-2019_36	1098.88
WG0L-210803-33	11022	11372	nCoV-2019_37	572.79
WG0L-210803-33	11331	11668	nCoV-2019_38	3914.01
WG0L-210803-33	11584	11927	nCoV-2019_39	1544.36
WG0L-210803-33	11889	12234	nCoV-2019_40	6701.32
WG0L-210803-33	12133	12465	nCoV-2019_41	2205.83
WG0L-210803-33	12439	12779	nCoV-2019_42	3524.13
WG0L-210803-33	12732	13074	nCoV-2019_43	566.51
WG0L-210803-33	13029	13363	nCoV-2019_44	1377.27
WG0L-210803-33	13344	13660	nCoV-2019_45	51.78
WG0L-210803-33	13625	13961	nCoV-2019_46	3.57
WG0L-210803-33	13946	14271	nCoV-2019_47	0.03
WG0L-210803-33	14232	14579	nCoV-2019_48	0.09
WG0L-210803-33	14570	14898	nCoV-2019_49	3.33
WG0L-210803-33	14895	15224	nCoV-2019_50	0.03
WG0L-210803-33	15193	15538	nCoV-2019_51	0
WG0L-210803-33	15503	15861	nCoV-2019_52	0
WG0L-210803-33	15851	16186	nCoV-2019_53	0
WG0L-210803-33	16144	16485	nCoV-2019_54	0
WG0L-210803-33	16444	16804	nCoV-2019_55	0
WG0L-210803-33	16770	17130	nCoV-2019_56	0
WG0L-210803-33	17087	17430	nCoV-2019_57	0
WG0L-210803-33	17406	17738	nCoV-2019_58	0
WG0L-210803-33	17697	18036	nCoV-2019_59	0.37
WG0L-210803-33	17993	18324	nCoV-2019_60	0.19
WG0L-210803-33	18275	18650	nCoV-2019_61	0
WG0L-210803-33	18618	18957	nCoV-2019_62	0
WG0L-210803-33	18918	19275	nCoV-2019_63	6.34
WG0L-210803-33	19232	19591	nCoV-2019_64	0.54
WG0L-210803-33	19570	19911	nCoV-2019_65	0
WG0L-210803-33	19866	20231	nCoV-2019_66	0.04
WG0L-210803-33	20200	20542	nCoV-2019_67	0.65
WG0L-210803-33	20496	20867	nCoV-2019_68	18.79
WG0L-210803-33	20813	21146	nCoV-2019_69	0.64
WG0L-210803-33	21104	21427	nCoV-2019_70	52.5
WG0L-210803-33	21386	21716	nCoV-2019_71	408.81
WG0L-210803-33	21682	22013	nCoV-2019_72	37.97
WG0L-210803-33	21990	22324	nCoV-2019_73	1.58
WG0L-210803-33	22290	22626	nCoV-2019_74	79.37
WG0L-210803-33	22542	22877	nCoV-2019_75	303.63
WG0L-210803-33	22821	23189	nCoV-2019_76	43.63
WG0L-210803-33	23144	23500	nCoV-2019_77	0
WG0L-210803-33	23466	23822	nCoV-2019_78	7.33
WG0L-210803-33	23812	24145	nCoV-2019_79	458.83
WG0L-210803-33	24100	24443	nCoV-2019_80	119.1
WG0L-210803-33	24416	24765	nCoV-2019_81	639.49
WG0L-210803-33	24721	25052	nCoV-2019_82	2467.6
WG0L-210803-33	25003	25347	nCoV-2019_83	13998.4
WG0L-210803-33	25301	25646	nCoV-2019_84	934.23
WG0L-210803-33	25623	25969	nCoV-2019_85	1290.09
WG0L-210803-33	25924	26290	nCoV-2019_86	537.04
WG0L-210803-33	26219	26566	nCoV-2019_87	1848.97
WG0L-210803-33	26542	26890	nCoV-2019_88	678.07
WG0L-210803-33	26860	27190	nCoV-2019_89	7518.89
WG0L-210803-33	27164	27511	nCoV-2019_90	658.63
WG0L-210803-33	27471	27825	nCoV-2019_91	1992.64
WG0L-210803-33	27808	28145	nCoV-2019_92	1564.17
WG0L-210803-33	28104	28442	nCoV-2019_93	10425
WG0L-210803-33	28416	28756	nCoV-2019_94	1798.12
WG0L-210803-33	28699	29041	nCoV-2019_95	503.55
WG0L-210803-33	29007	29356	nCoV-2019_96	2454.99
WG0L-210803-33	29316	29665	nCoV-2019_97	1043.72
WG0L-210803-33	29510	29836	nCoV-2019_98	1495.77
WG0L-210810-21	54	385	nCoV-2019_1	1521.35
WG0L-210810-21	342	704	nCoV-2019_2	217.93
WG0L-210810-21	664	1004	nCoV-2019_3	262.85
WG0L-210810-21	965	1312	nCoV-2019_4	33
WG0L-210810-21	1264	1623	nCoV-2019_5	0
WG0L-210810-21	1595	1942	nCoV-2019_6	0.26
WG0L-210810-21	1897	2242	nCoV-2019_7	0.18
WG0L-210810-21	2205	2568	nCoV-2019_8	0.02
WG0L-210810-21	2529	2880	nCoV-2019_9	0
WG0L-210810-21	2850	3183	nCoV-2019_10	0.02
WG0L-210810-21	3166	3507	nCoV-2019_11	0.09
WG0L-210810-21	3482	3826	nCoV-2019_12	0
WG0L-210810-21	3795	4142	nCoV-2019_13	0.09
WG0L-210810-21	4077	4402	nCoV-2019_14	0
WG0L-210810-21	4322	4666	nCoV-2019_15	0
WG0L-210810-21	4658	4995	nCoV-2019_16	0
WG0L-210810-21	4966	5296	nCoV-2019_17	0.67
WG0L-210810-21	5287	5620	nCoV-2019_18	0
WG0L-210810-21	5586	5932	nCoV-2019_19	0.45
WG0L-210810-21	5894	6247	nCoV-2019_20	1.8
WG0L-210810-21	6197	6526	nCoV-2019_21	0.01
WG0L-210810-21	6495	6846	nCoV-2019_22	0
WG0L-210810-21	6745	7092	nCoV-2019_23	0
WG0L-210810-21	7058	7389	nCoV-2019_24	0
WG0L-210810-21	7332	7671	nCoV-2019_25	0
WG0L-210810-21	7651	7997	nCoV-2019_26	16.45
WG0L-210810-21	7968	8319	nCoV-2019_27	225.92
WG0L-210810-21	8275	8635	nCoV-2019_28	425.73
WG0L-210810-21	8619	8954	nCoV-2019_29	156.29
WG0L-210810-21	8913	9245	nCoV-2019_30	654.03
WG0L-210810-21	9226	9557	nCoV-2019_31	247.45
WG0L-210810-21	9502	9834	nCoV-2019_32	979.78
WG0L-210810-21	9806	10146	nCoV-2019_33	247.84
WG0L-210810-21	10099	10437	nCoV-2019_34	1124.43
WG0L-210810-21	10384	10737	nCoV-2019_35	477.4
WG0L-210810-21	10688	11048	nCoV-2019_36	122.56
WG0L-210810-21	11022	11372	nCoV-2019_37	520.05
WG0L-210810-21	11331	11668	nCoV-2019_38	751.42
WG0L-210810-21	11584	11927	nCoV-2019_39	443.24
WG0L-210810-21	11889	12234	nCoV-2019_40	257.17
WG0L-210810-21	12133	12465	nCoV-2019_41	82.11
WG0L-210810-21	12439	12779	nCoV-2019_42	195.9
WG0L-210810-21	12732	13074	nCoV-2019_43	58.91
WG0L-210810-21	13029	13363	nCoV-2019_44	223.04
WG0L-210810-21	13344	13660	nCoV-2019_45	42.61
WG0L-210810-21	13625	13961	nCoV-2019_46	265.64
WG0L-210810-21	13946	14271	nCoV-2019_47	88.14
WG0L-210810-21	14232	14579	nCoV-2019_48	470.24
WG0L-210810-21	14570	14898	nCoV-2019_49	17.38
WG0L-210810-21	14895	15224	nCoV-2019_50	246.07
WG0L-210810-21	15193	15538	nCoV-2019_51	96.9
WG0L-210810-21	15503	15861	nCoV-2019_52	840.63
WG0L-210810-21	15851	16186	nCoV-2019_53	41.45
WG0L-210810-21	16144	16485	nCoV-2019_54	74.41
WG0L-210810-21	16444	16804	nCoV-2019_55	8.11
WG0L-210810-21	16770	17130	nCoV-2019_56	0
WG0L-210810-21	17087	17430	nCoV-2019_57	0
WG0L-210810-21	17406	17738	nCoV-2019_58	0
WG0L-210810-21	17697	18036	nCoV-2019_59	426.24
WG0L-210810-21	17993	18324	nCoV-2019_60	2691.81
WG0L-210810-21	18275	18650	nCoV-2019_61	375.85
WG0L-210810-21	18618	18957	nCoV-2019_62	0
WG0L-210810-21	18918	19275	nCoV-2019_63	0.65
WG0L-210810-21	19232	19591	nCoV-2019_64	0.04
WG0L-210810-21	19570	19911	nCoV-2019_65	0
WG0L-210810-21	19866	20231	nCoV-2019_66	0
WG0L-210810-21	20200	20542	nCoV-2019_67	0
WG0L-210810-21	20496	20867	nCoV-2019_68	1.38
WG0L-210810-21	20813	21146	nCoV-2019_69	0
WG0L-210810-21	21104	21427	nCoV-2019_70	0
WG0L-210810-21	21386	21716	nCoV-2019_71	1.13
WG0L-210810-21	21682	22013	nCoV-2019_72	0.76
WG0L-210810-21	21990	22324	nCoV-2019_73	0.04
WG0L-210810-21	22290	22626	nCoV-2019_74	0
WG0L-210810-21	22542	22877	nCoV-2019_75	0
WG0L-210810-21	22821	23189	nCoV-2019_76	0
WG0L-210810-21	23144	23500	nCoV-2019_77	0
WG0L-210810-21	23466	23822	nCoV-2019_78	0
WG0L-210810-21	23812	24145	nCoV-2019_79	0
WG0L-210810-21	24100	24443	nCoV-2019_80	0
WG0L-210810-21	24416	24765	nCoV-2019_81	0
WG0L-210810-21	24721	25052	nCoV-2019_82	0
WG0L-210810-21	25003	25347	nCoV-2019_83	0
WG0L-210810-21	25301	25646	nCoV-2019_84	0
WG0L-210810-21	25623	25969	nCoV-2019_85	0
WG0L-210810-21	25924	26290	nCoV-2019_86	0
WG0L-210810-21	26219	26566	nCoV-2019_87	1.43
WG0L-210810-21	26542	26890	nCoV-2019_88	25
WG0L-210810-21	26860	27190	nCoV-2019_89	15.39
WG0L-210810-21	27164	27511	nCoV-2019_90	167.84
WG0L-210810-21	27471	27825	nCoV-2019_91	18.56
WG0L-210810-21	27808	28145	nCoV-2019_92	0
WG0L-210810-21	28104	28442	nCoV-2019_93	0
WG0L-210810-21	28416	28756	nCoV-2019_94	0
WG0L-210810-21	28699	29041	nCoV-2019_95	0
WG0L-210810-21	29007	29356	nCoV-2019_96	0
WG0L-210810-21	29316	29665	nCoV-2019_97	96.24
WG0L-210810-21	29510	29836	nCoV-2019_98	203.93
WG0L-210810-33	54	385	nCoV-2019_1	937.2
WG0L-210810-33	342	704	nCoV-2019_2	7598.2
WG0L-210810-33	664	1004	nCoV-2019_3	2565.72
WG0L-210810-33	965	1312	nCoV-2019_4	12773
WG0L-210810-33	1264	1623	nCoV-2019_5	2782.13
WG0L-210810-33	1595	1942	nCoV-2019_6	17421.9
WG0L-210810-33	1897	2242	nCoV-2019_7	3058.08
WG0L-210810-33	2205	2568	nCoV-2019_8	6051.83
WG0L-210810-33	2529	2880	nCoV-2019_9	1780.42
WG0L-210810-33	2850	3183	nCoV-2019_10	13802.8
WG0L-210810-33	3166	3507	nCoV-2019_11	10017.2
WG0L-210810-33	3482	3826	nCoV-2019_12	3069.31
WG0L-210810-33	3795	4142	nCoV-2019_13	3881.97
WG0L-210810-33	4077	4402	nCoV-2019_14	3887.75
WG0L-210810-33	4322	4666	nCoV-2019_15	3958.18
WG0L-210810-33	4658	4995	nCoV-2019_16	80.26
WG0L-210810-33	4966	5296	nCoV-2019_17	188.18
WG0L-210810-33	5287	5620	nCoV-2019_18	33.02
WG0L-210810-33	5586	5932	nCoV-2019_19	267.3
WG0L-210810-33	5894	6247	nCoV-2019_20	30.41
WG0L-210810-33	6197	6526	nCoV-2019_21	388.74
WG0L-210810-33	6495	6846	nCoV-2019_22	4264.5
WG0L-210810-33	6745	7092	nCoV-2019_23	1241.47
WG0L-210810-33	7058	7389	nCoV-2019_24	0.18
WG0L-210810-33	7332	7671	nCoV-2019_25	368.43
WG0L-210810-33	7651	7997	nCoV-2019_26	6338.77
WG0L-210810-33	7968	8319	nCoV-2019_27	416.13
WG0L-210810-33	8275	8635	nCoV-2019_28	0
WG0L-210810-33	8619	8954	nCoV-2019_29	0.01
WG0L-210810-33	8913	9245	nCoV-2019_30	1.42
WG0L-210810-33	9226	9557	nCoV-2019_31	12.66
WG0L-210810-33	9502	9834	nCoV-2019_32	0
WG0L-210810-33	9806	10146	nCoV-2019_33	0
WG0L-210810-33	10099	10437	nCoV-2019_34	0
WG0L-210810-33	10384	10737	nCoV-2019_35	0.43
WG0L-210810-33	10688	11048	nCoV-2019_36	0.06
WG0L-210810-33	11022	11372	nCoV-2019_37	0.09
WG0L-210810-33	11331	11668	nCoV-2019_38	612.81
WG0L-210810-33	11584	11927	nCoV-2019_39	2365.63
WG0L-210810-33	11889	12234	nCoV-2019_40	248.69
WG0L-210810-33	12133	12465	nCoV-2019_41	0
WG0L-210810-33	12439	12779	nCoV-2019_42	0
WG0L-210810-33	12732	13074	nCoV-2019_43	0.09
WG0L-210810-33	13029	13363	nCoV-2019_44	18
WG0L-210810-33	13344	13660	nCoV-2019_45	0
WG0L-210810-33	13625	13961	nCoV-2019_46	4.16
WG0L-210810-33	13946	14271	nCoV-2019_47	0.11
WG0L-210810-33	14232	14579	nCoV-2019_48	0.18
WG0L-210810-33	14570	14898	nCoV-2019_49	0.31
WG0L-210810-33	14895	15224	nCoV-2019_50	0.02
WG0L-210810-33	15193	15538	nCoV-2019_51	0
WG0L-210810-33	15503	15861	nCoV-2019_52	0
WG0L-210810-33	15851	16186	nCoV-2019_53	0
WG0L-210810-33	16144	16485	nCoV-2019_54	0
WG0L-210810-33	16444	16804	nCoV-2019_55	0
WG0L-210810-33	16770	17130	nCoV-2019_56	0
WG0L-210810-33	17087	17430	nCoV-2019_57	0
WG0L-210810-33	17406	17738	nCoV-2019_58	0
WG0L-210810-33	17697	18036	nCoV-2019_59	0
WG0L-210810-33	17993	18324	nCoV-2019_60	203.38
WG0L-210810-33	18275	18650	nCoV-2019_61	178.42
WG0L-210810-33	18618	18957	nCoV-2019_62	0
WG0L-210810-33	18918	19275	nCoV-2019_63	4.96
WG0L-210810-33	19232	19591	nCoV-2019_64	0.43
WG0L-210810-33	19570	19911	nCoV-2019_65	0
WG0L-210810-33	19866	20231	nCoV-2019_66	0.08
WG0L-210810-33	20200	20542	nCoV-2019_67	0
WG0L-210810-33	20496	20867	nCoV-2019_68	0.68
WG0L-210810-33	20813	21146	nCoV-2019_69	0.18
WG0L-210810-33	21104	21427	nCoV-2019_70	0.09
WG0L-210810-33	21386	21716	nCoV-2019_71	4.27
WG0L-210810-33	21682	22013	nCoV-2019_72	1.61
WG0L-210810-33	21990	22324	nCoV-2019_73	0.13
WG0L-210810-33	22290	22626	nCoV-2019_74	0
WG0L-210810-33	22542	22877	nCoV-2019_75	0
WG0L-210810-33	22821	23189	nCoV-2019_76	0
WG0L-210810-33	23144	23500	nCoV-2019_77	0
WG0L-210810-33	23466	23822	nCoV-2019_78	0.08
WG0L-210810-33	23812	24145	nCoV-2019_79	0.01
WG0L-210810-33	24100	24443	nCoV-2019_80	0
WG0L-210810-33	24416	24765	nCoV-2019_81	0
WG0L-210810-33	24721	25052	nCoV-2019_82	0.47
WG0L-210810-33	25003	25347	nCoV-2019_83	0.04
WG0L-210810-33	25301	25646	nCoV-2019_84	0
WG0L-210810-33	25623	25969	nCoV-2019_85	0.09
WG0L-210810-33	25924	26290	nCoV-2019_86	0
WG0L-210810-33	26219	26566	nCoV-2019_87	0
WG0L-210810-33	26542	26890	nCoV-2019_88	0
WG0L-210810-33	26860	27190	nCoV-2019_89	0.01
WG0L-210810-33	27164	27511	nCoV-2019_90	0.87
WG0L-210810-33	27471	27825	nCoV-2019_91	0
WG0L-210810-33	27808	28145	nCoV-2019_92	0.64
WG0L-210810-33	28104	28442	nCoV-2019_93	0
WG0L-210810-33	28416	28756	nCoV-2019_94	0
WG0L-210810-33	28699	29041	nCoV-2019_95	0.09
WG0L-210810-33	29007	29356	nCoV-2019_96	0.01
WG0L-210810-33	29316	29665	nCoV-2019_97	1030.55
WG0L-210810-33	29510	29836	nCoV-2019_98	2217.93
WG0L-210831-33	54	385	nCoV-2019_1	0
WG0L-210831-33	342	704	nCoV-2019_2	0
WG0L-210831-33	664	1004	nCoV-2019_3	0
WG0L-210831-33	965	1312	nCoV-2019_4	0
WG0L-210831-33	1264	1623	nCoV-2019_5	0
WG0L-210831-33	1595	1942	nCoV-2019_6	1.5
WG0L-210831-33	1897	2242	nCoV-2019_7	0
WG0L-210831-33	2205	2568	nCoV-2019_8	0
WG0L-210831-33	2529	2880	nCoV-2019_9	0
WG0L-210831-33	2850	3183	nCoV-2019_10	0.15
WG0L-210831-33	3166	3507	nCoV-2019_11	1.06
WG0L-210831-33	3482	3826	nCoV-2019_12	0
WG0L-210831-33	3795	4142	nCoV-2019_13	0
WG0L-210831-33	4077	4402	nCoV-2019_14	658.44
WG0L-210831-33	4322	4666	nCoV-2019_15	2447.92
WG0L-210831-33	4658	4995	nCoV-2019_16	47.91
WG0L-210831-33	4966	5296	nCoV-2019_17	2.17
WG0L-210831-33	5287	5620	nCoV-2019_18	0
WG0L-210831-33	5586	5932	nCoV-2019_19	0.28
WG0L-210831-33	5894	6247	nCoV-2019_20	1.96
WG0L-210831-33	6197	6526	nCoV-2019_21	473.06
WG0L-210831-33	6495	6846	nCoV-2019_22	5217.83
WG0L-210831-33	6745	7092	nCoV-2019_23	1516.16
WG0L-210831-33	7058	7389	nCoV-2019_24	0.1
WG0L-210831-33	7332	7671	nCoV-2019_25	0.01
WG0L-210831-33	7651	7997	nCoV-2019_26	0.37
WG0L-210831-33	7968	8319	nCoV-2019_27	462.16
WG0L-210831-33	8275	8635	nCoV-2019_28	3815.32
WG0L-210831-33	8619	8954	nCoV-2019_29	773.33
WG0L-210831-33	8913	9245	nCoV-2019_30	4720.2
WG0L-210831-33	9226	9557	nCoV-2019_31	263.58
WG0L-210831-33	9502	9834	nCoV-2019_32	0
WG0L-210831-33	9806	10146	nCoV-2019_33	0
WG0L-210831-33	10099	10437	nCoV-2019_34	0
WG0L-210831-33	10384	10737	nCoV-2019_35	0.1
WG0L-210831-33	10688	11048	nCoV-2019_36	0.1
WG0L-210831-33	11022	11372	nCoV-2019_37	0
WG0L-210831-33	11331	11668	nCoV-2019_38	0.09
WG0L-210831-33	11584	11927	nCoV-2019_39	0
WG0L-210831-33	11889	12234	nCoV-2019_40	0
WG0L-210831-33	12133	12465	nCoV-2019_41	0
WG0L-210831-33	12439	12779	nCoV-2019_42	0.09
WG0L-210831-33	12732	13074	nCoV-2019_43	0
WG0L-210831-33	13029	13363	nCoV-2019_44	13.41
WG0L-210831-33	13344	13660	nCoV-2019_45	0
WG0L-210831-33	13625	13961	nCoV-2019_46	3.48
WG0L-210831-33	13946	14271	nCoV-2019_47	0.01
WG0L-210831-33	14232	14579	nCoV-2019_48	0
WG0L-210831-33	14570	14898	nCoV-2019_49	0
WG0L-210831-33	14895	15224	nCoV-2019_50	0
WG0L-210831-33	15193	15538	nCoV-2019_51	0
WG0L-210831-33	15503	15861	nCoV-2019_52	0
WG0L-210831-33	15851	16186	nCoV-2019_53	0
WG0L-210831-33	16144	16485	nCoV-2019_54	0.09
WG0L-210831-33	16444	16804	nCoV-2019_55	0
WG0L-210831-33	16770	17130	nCoV-2019_56	0
WG0L-210831-33	17087	17430	nCoV-2019_57	0
WG0L-210831-33	17406	17738	nCoV-2019_58	0
WG0L-210831-33	17697	18036	nCoV-2019_59	0.09
WG0L-210831-33	17993	18324	nCoV-2019_60	0
WG0L-210831-33	18275	18650	nCoV-2019_61	0
WG0L-210831-33	18618	18957	nCoV-2019_62	0
WG0L-210831-33	18918	19275	nCoV-2019_63	0.18
WG0L-210831-33	19232	19591	nCoV-2019_64	0
WG0L-210831-33	19570	19911	nCoV-2019_65	0
WG0L-210831-33	19866	20231	nCoV-2019_66	201.22
WG0L-210831-33	20200	20542	nCoV-2019_67	2274.69
WG0L-210831-33	20496	20867	nCoV-2019_68	312.98
WG0L-210831-33	20813	21146	nCoV-2019_69	0
WG0L-210831-33	21104	21427	nCoV-2019_70	85.01
WG0L-210831-33	21386	21716	nCoV-2019_71	669.15
WG0L-210831-33	21682	22013	nCoV-2019_72	62.69
WG0L-210831-33	21990	22324	nCoV-2019_73	0.02
WG0L-210831-33	22290	22626	nCoV-2019_74	0
WG0L-210831-33	22542	22877	nCoV-2019_75	0
WG0L-210831-33	22821	23189	nCoV-2019_76	0
WG0L-210831-33	23144	23500	nCoV-2019_77	0
WG0L-210831-33	23466	23822	nCoV-2019_78	0
WG0L-210831-33	23812	24145	nCoV-2019_79	0
WG0L-210831-33	24100	24443	nCoV-2019_80	0
WG0L-210831-33	24416	24765	nCoV-2019_81	0
WG0L-210831-33	24721	25052	nCoV-2019_82	0.11
WG0L-210831-33	25003	25347	nCoV-2019_83	0.01
WG0L-210831-33	25301	25646	nCoV-2019_84	0
WG0L-210831-33	25623	25969	nCoV-2019_85	0
WG0L-210831-33	25924	26290	nCoV-2019_86	0
WG0L-210831-33	26219	26566	nCoV-2019_87	0
WG0L-210831-33	26542	26890	nCoV-2019_88	0
WG0L-210831-33	26860	27190	nCoV-2019_89	0
WG0L-210831-33	27164	27511	nCoV-2019_90	0.17
WG0L-210831-33	27471	27825	nCoV-2019_91	0
WG0L-210831-33	27808	28145	nCoV-2019_92	0
WG0L-210831-33	28104	28442	nCoV-2019_93	0
WG0L-210831-33	28416	28756	nCoV-2019_94	0
WG0L-210831-33	28699	29041	nCoV-2019_95	0
WG0L-210831-33	29007	29356	nCoV-2019_96	0
WG0L-210831-33	29316	29665	nCoV-2019_97	0
WG0L-210831-33	29510	29836	nCoV-2019_98	0
WG0L-210907-33	54	385	nCoV-2019_1	959.74
WG0L-210907-33	342	704	nCoV-2019_2	7841.63
WG0L-210907-33	664	1004	nCoV-2019_3	1015.12
WG0L-210907-33	965	1312	nCoV-2019_4	378.31
WG0L-210907-33	1264	1623	nCoV-2019_5	2774.38
WG0L-210907-33	1595	1942	nCoV-2019_6	227.48
WG0L-210907-33	1897	2242	nCoV-2019_7	0
WG0L-210907-33	2205	2568	nCoV-2019_8	0
WG0L-210907-33	2529	2880	nCoV-2019_9	0.17
WG0L-210907-33	2850	3183	nCoV-2019_10	0.01
WG0L-210907-33	3166	3507	nCoV-2019_11	0
WG0L-210907-33	3482	3826	nCoV-2019_12	0
WG0L-210907-33	3795	4142	nCoV-2019_13	0
WG0L-210907-33	4077	4402	nCoV-2019_14	0.38
WG0L-210907-33	4322	4666	nCoV-2019_15	0
WG0L-210907-33	4658	4995	nCoV-2019_16	0.09
WG0L-210907-33	4966	5296	nCoV-2019_17	85.15
WG0L-210907-33	5287	5620	nCoV-2019_18	2811.33
WG0L-210907-33	5586	5932	nCoV-2019_19	273.24
WG0L-210907-33	5894	6247	nCoV-2019_20	749.03
WG0L-210907-33	6197	6526	nCoV-2019_21	5205.51
WG0L-210907-33	6495	6846	nCoV-2019_22	542.65
WG0L-210907-33	6745	7092	nCoV-2019_23	169.47
WG0L-210907-33	7058	7389	nCoV-2019_24	16.35
WG0L-210907-33	7332	7671	nCoV-2019_25	0
WG0L-210907-33	7651	7997	nCoV-2019_26	0
WG0L-210907-33	7968	8319	nCoV-2019_27	0
WG0L-210907-33	8275	8635	nCoV-2019_28	10.64
WG0L-210907-33	8619	8954	nCoV-2019_29	300.19
WG0L-210907-33	8913	9245	nCoV-2019_30	163.94
WG0L-210907-33	9226	9557	nCoV-2019_31	2425.67
WG0L-210907-33	9502	9834	nCoV-2019_32	424.03
WG0L-210907-33	9806	10146	nCoV-2019_33	0
WG0L-210907-33	10099	10437	nCoV-2019_34	385.48
WG0L-210907-33	10384	10737	nCoV-2019_35	2318.92
WG0L-210907-33	10688	11048	nCoV-2019_36	506.35
WG0L-210907-33	11022	11372	nCoV-2019_37	2330.17
WG0L-210907-33	11331	11668	nCoV-2019_38	273.88
WG0L-210907-33	11584	11927	nCoV-2019_39	0
WG0L-210907-33	11889	12234	nCoV-2019_40	0
WG0L-210907-33	12133	12465	nCoV-2019_41	0.09
WG0L-210907-33	12439	12779	nCoV-2019_42	0
WG0L-210907-33	12732	13074	nCoV-2019_43	0
WG0L-210907-33	13029	13363	nCoV-2019_44	24.25
WG0L-210907-33	13344	13660	nCoV-2019_45	0.01
WG0L-210907-33	13625	13961	nCoV-2019_46	2.79
WG0L-210907-33	13946	14271	nCoV-2019_47	0.05
WG0L-210907-33	14232	14579	nCoV-2019_48	0
WG0L-210907-33	14570	14898	nCoV-2019_49	0.2
WG0L-210907-33	14895	15224	nCoV-2019_50	0.01
WG0L-210907-33	15193	15538	nCoV-2019_51	0
WG0L-210907-33	15503	15861	nCoV-2019_52	0
WG0L-210907-33	15851	16186	nCoV-2019_53	0
WG0L-210907-33	16144	16485	nCoV-2019_54	0.18
WG0L-210907-33	16444	16804	nCoV-2019_55	43.8
WG0L-210907-33	16770	17130	nCoV-2019_56	535.57
WG0L-210907-33	17087	17430	nCoV-2019_57	394.64
WG0L-210907-33	17406	17738	nCoV-2019_58	5174.2
WG0L-210907-33	17697	18036	nCoV-2019_59	1606.24
WG0L-210907-33	17993	18324	nCoV-2019_60	6473.48
WG0L-210907-33	18275	18650	nCoV-2019_61	1448.46
WG0L-210907-33	18618	18957	nCoV-2019_62	6928.79
WG0L-210907-33	18918	19275	nCoV-2019_63	760.03
WG0L-210907-33	19232	19591	nCoV-2019_64	36.68
WG0L-210907-33	19570	19911	nCoV-2019_65	737.09
WG0L-210907-33	19866	20231	nCoV-2019_66	267.04
WG0L-210907-33	20200	20542	nCoV-2019_67	1804.27
WG0L-210907-33	20496	20867	nCoV-2019_68	240.69
WG0L-210907-33	20813	21146	nCoV-2019_69	0
WG0L-210907-33	21104	21427	nCoV-2019_70	0.1
WG0L-210907-33	21386	21716	nCoV-2019_71	5.98
WG0L-210907-33	21682	22013	nCoV-2019_72	1.32
WG0L-210907-33	21990	22324	nCoV-2019_73	0.03
WG0L-210907-33	22290	22626	nCoV-2019_74	0
WG0L-210907-33	22542	22877	nCoV-2019_75	0
WG0L-210907-33	22821	23189	nCoV-2019_76	0
WG0L-210907-33	23144	23500	nCoV-2019_77	0
WG0L-210907-33	23466	23822	nCoV-2019_78	0
WG0L-210907-33	23812	24145	nCoV-2019_79	182.56
WG0L-210907-33	24100	24443	nCoV-2019_80	1587.98
WG0L-210907-33	24416	24765	nCoV-2019_81	1324.64
WG0L-210907-33	24721	25052	nCoV-2019_82	9618.4
WG0L-210907-33	25003	25347	nCoV-2019_83	1492.51
WG0L-210907-33	25301	25646	nCoV-2019_84	0
WG0L-210907-33	25623	25969	nCoV-2019_85	0
WG0L-210907-33	25924	26290	nCoV-2019_86	0
WG0L-210907-33	26219	26566	nCoV-2019_87	333.16
WG0L-210907-33	26542	26890	nCoV-2019_88	5079.55
WG0L-210907-33	26860	27190	nCoV-2019_89	822.1
WG0L-210907-33	27164	27511	nCoV-2019_90	5312.24
WG0L-210907-33	27471	27825	nCoV-2019_91	595.84
WG0L-210907-33	27808	28145	nCoV-2019_92	1181.72
WG0L-210907-33	28104	28442	nCoV-2019_93	8328.69
WG0L-210907-33	28416	28756	nCoV-2019_94	582.73
WG0L-210907-33	28699	29041	nCoV-2019_95	0
WG0L-210907-33	29007	29356	nCoV-2019_96	0
WG0L-210907-33	29316	29665	nCoV-2019_97	0
WG0L-210907-33	29510	29836	nCoV-2019_98	0.09
WG0L-211123-32-V3	54	385	nCoV-2019_1	0
WG0L-211123-32-V3	342	704	nCoV-2019_2	0
WG0L-211123-32-V3	664	1004	nCoV-2019_3	0
WG0L-211123-32-V3	965	1312	nCoV-2019_4	0
WG0L-211123-32-V3	1264	1623	nCoV-2019_5	0
WG0L-211123-32-V3	1595	1942	nCoV-2019_6	0
WG0L-211123-32-V3	1897	2242	nCoV-2019_7	0
WG0L-211123-32-V3	2205	2568	nCoV-2019_8	243.55
WG0L-211123-32-V3	2529	2880	nCoV-2019_9	248.72
WG0L-211123-32-V3	2850	3183	nCoV-2019_10	0
WG0L-211123-32-V3	3166	3507	nCoV-2019_11	0
WG0L-211123-32-V3	3482	3826	nCoV-2019_12	0
WG0L-211123-32-V3	3795	4142	nCoV-2019_13	0
WG0L-211123-32-V3	4077	4402	nCoV-2019_14	0
WG0L-211123-32-V3	4322	4666	nCoV-2019_15	0
WG0L-211123-32-V3	4658	4995	nCoV-2019_16	0.09
WG0L-211123-32-V3	4966	5296	nCoV-2019_17	0.41
WG0L-211123-32-V3	5287	5620	nCoV-2019_18	0
WG0L-211123-32-V3	5586	5932	nCoV-2019_19	0
WG0L-211123-32-V3	5894	6247	nCoV-2019_20	0.62
WG0L-211123-32-V3	6197	6526	nCoV-2019_21	0
WG0L-211123-32-V3	6495	6846	nCoV-2019_22	0
WG0L-211123-32-V3	6745	7092	nCoV-2019_23	0.09
WG0L-211123-32-V3	7058	7389	nCoV-2019_24	0
WG0L-211123-32-V3	7332	7671	nCoV-2019_25	0
WG0L-211123-32-V3	7651	7997	nCoV-2019_26	0
WG0L-211123-32-V3	7968	8319	nCoV-2019_27	0
WG0L-211123-32-V3	8275	8635	nCoV-2019_28	0
WG0L-211123-32-V3	8619	8954	nCoV-2019_29	0
WG0L-211123-32-V3	8913	9245	nCoV-2019_30	0
WG0L-211123-32-V3	9226	9557	nCoV-2019_31	0
WG0L-211123-32-V3	9502	9834	nCoV-2019_32	0
WG0L-211123-32-V3	9806	10146	nCoV-2019_33	0
WG0L-211123-32-V3	10099	10437	nCoV-2019_34	0
WG0L-211123-32-V3	10384	10737	nCoV-2019_35	0
WG0L-211123-32-V3	10688	11048	nCoV-2019_36	0
WG0L-211123-32-V3	11022	11372	nCoV-2019_37	0
WG0L-211123-32-V3	11331	11668	nCoV-2019_38	0
WG0L-211123-32-V3	11584	11927	nCoV-2019_39	0.09
WG0L-211123-32-V3	11889	12234	nCoV-2019_40	0.01
WG0L-211123-32-V3	12133	12465	nCoV-2019_41	0
WG0L-211123-32-V3	12439	12779	nCoV-2019_42	0
WG0L-211123-32-V3	12732	13074	nCoV-2019_43	0
WG0L-211123-32-V3	13029	13363	nCoV-2019_44	0.83
WG0L-211123-32-V3	13344	13660	nCoV-2019_45	0.03
WG0L-211123-32-V3	13625	13961	nCoV-2019_46	0.77
WG0L-211123-32-V3	13946	14271	nCoV-2019_47	0.01
WG0L-211123-32-V3	14232	14579	nCoV-2019_48	0
WG0L-211123-32-V3	14570	14898	nCoV-2019_49	0.1
WG0L-211123-32-V3	14895	15224	nCoV-2019_50	0
WG0L-211123-32-V3	15193	15538	nCoV-2019_51	0
WG0L-211123-32-V3	15503	15861	nCoV-2019_52	0
WG0L-211123-32-V3	15851	16186	nCoV-2019_53	0
WG0L-211123-32-V3	16144	16485	nCoV-2019_54	0
WG0L-211123-32-V3	16444	16804	nCoV-2019_55	0
WG0L-211123-32-V3	16770	17130	nCoV-2019_56	0
WG0L-211123-32-V3	17087	17430	nCoV-2019_57	0
WG0L-211123-32-V3	17406	17738	nCoV-2019_58	0
WG0L-211123-32-V3	17697	18036	nCoV-2019_59	0
WG0L-211123-32-V3	17993	18324	nCoV-2019_60	0
WG0L-211123-32-V3	18275	18650	nCoV-2019_61	0
WG0L-211123-32-V3	18618	18957	nCoV-2019_62	0
WG0L-211123-32-V3	18918	19275	nCoV-2019_63	0.55
WG0L-211123-32-V3	19232	19591	nCoV-2019_64	0.02
WG0L-211123-32-V3	19570	19911	nCoV-2019_65	0
WG0L-211123-32-V3	19866	20231	nCoV-2019_66	0
WG0L-211123-32-V3	20200	20542	nCoV-2019_67	0
WG0L-211123-32-V3	20496	20867	nCoV-2019_68	0
WG0L-211123-32-V3	20813	21146	nCoV-2019_69	0
WG0L-211123-32-V3	21104	21427	nCoV-2019_70	0
WG0L-211123-32-V3	21386	21716	nCoV-2019_71	1.11
WG0L-211123-32-V3	21682	22013	nCoV-2019_72	0.29
WG0L-211123-32-V3	21990	22324	nCoV-2019_73	0.01
WG0L-211123-32-V3	22290	22626	nCoV-2019_74	0
WG0L-211123-32-V3	22542	22877	nCoV-2019_75	0
WG0L-211123-32-V3	22821	23189	nCoV-2019_76	0
WG0L-211123-32-V3	23144	23500	nCoV-2019_77	0
WG0L-211123-32-V3	23466	23822	nCoV-2019_78	0
WG0L-211123-32-V3	23812	24145	nCoV-2019_79	0
WG0L-211123-32-V3	24100	24443	nCoV-2019_80	0
WG0L-211123-32-V3	24416	24765	nCoV-2019_81	0
WG0L-211123-32-V3	24721	25052	nCoV-2019_82	0
WG0L-211123-32-V3	25003	25347	nCoV-2019_83	0
WG0L-211123-32-V3	25301	25646	nCoV-2019_84	0
WG0L-211123-32-V3	25623	25969	nCoV-2019_85	0
WG0L-211123-32-V3	25924	26290	nCoV-2019_86	0
WG0L-211123-32-V3	26219	26566	nCoV-2019_87	0
WG0L-211123-32-V3	26542	26890	nCoV-2019_88	0
WG0L-211123-32-V3	26860	27190	nCoV-2019_89	0
WG0L-211123-32-V3	27164	27511	nCoV-2019_90	0
WG0L-211123-32-V3	27471	27825	nCoV-2019_91	0
WG0L-211123-32-V3	27808	28145	nCoV-2019_92	0
WG0L-211123-32-V3	28104	28442	nCoV-2019_93	0
WG0L-211123-32-V3	28416	28756	nCoV-2019_94	0
WG0L-211123-32-V3	28699	29041	nCoV-2019_95	0
WG0L-211123-32-V3	29007	29356	nCoV-2019_96	0
WG0L-211123-32-V3	29316	29665	nCoV-2019_97	2.73
WG0L-211123-32-V3	29510	29836	nCoV-2019_98	4.05
WG0L-211207-39	54	385	nCoV-2019_1	0
WG0L-211207-39	342	704	nCoV-2019_2	0
WG0L-211207-39	664	1004	nCoV-2019_3	0
WG0L-211207-39	965	1312	nCoV-2019_4	0
WG0L-211207-39	1264	1623	nCoV-2019_5	0
WG0L-211207-39	1595	1942	nCoV-2019_6	0.71
WG0L-211207-39	1897	2242	nCoV-2019_7	0.18
WG0L-211207-39	2205	2568	nCoV-2019_8	37.53
WG0L-211207-39	2529	2880	nCoV-2019_9	314.97
WG0L-211207-39	2850	3183	nCoV-2019_10	30.58
WG0L-211207-39	3166	3507	nCoV-2019_11	0
WG0L-211207-39	3482	3826	nCoV-2019_12	0
WG0L-211207-39	3795	4142	nCoV-2019_13	0
WG0L-211207-39	4077	4402	nCoV-2019_14	0
WG0L-211207-39	4322	4666	nCoV-2019_15	0
WG0L-211207-39	4658	4995	nCoV-2019_16	0
WG0L-211207-39	4966	5296	nCoV-2019_17	1.5
WG0L-211207-39	5287	5620	nCoV-2019_18	0
WG0L-211207-39	5586	5932	nCoV-2019_19	32.85
WG0L-211207-39	5894	6247	nCoV-2019_20	275.95
WG0L-211207-39	6197	6526	nCoV-2019_21	48.45
WG0L-211207-39	6495	6846	nCoV-2019_22	0
WG0L-211207-39	6745	7092	nCoV-2019_23	0
WG0L-211207-39	7058	7389	nCoV-2019_24	0
WG0L-211207-39	7332	7671	nCoV-2019_25	0
WG0L-211207-39	7651	7997	nCoV-2019_26	0
WG0L-211207-39	7968	8319	nCoV-2019_27	0
WG0L-211207-39	8275	8635	nCoV-2019_28	0
WG0L-211207-39	8619	8954	nCoV-2019_29	0
WG0L-211207-39	8913	9245	nCoV-2019_30	37.05
WG0L-211207-39	9226	9557	nCoV-2019_31	710.75
WG0L-211207-39	9502	9834	nCoV-2019_32	134.86
WG0L-211207-39	9806	10146	nCoV-2019_33	0
WG0L-211207-39	10099	10437	nCoV-2019_34	0
WG0L-211207-39	10384	10737	nCoV-2019_35	0.08
WG0L-211207-39	10688	11048	nCoV-2019_36	0.01
WG0L-211207-39	11022	11372	nCoV-2019_37	0
WG0L-211207-39	11331	11668	nCoV-2019_38	0.09
WG0L-211207-39	11584	11927	nCoV-2019_39	0.27
WG0L-211207-39	11889	12234	nCoV-2019_40	0.02
WG0L-211207-39	12133	12465	nCoV-2019_41	0
WG0L-211207-39	12439	12779	nCoV-2019_42	358.28
WG0L-211207-39	12732	13074	nCoV-2019_43	2380.27
WG0L-211207-39	13029	13363	nCoV-2019_44	386.93
WG0L-211207-39	13344	13660	nCoV-2019_45	133.75
WG0L-211207-39	13625	13961	nCoV-2019_46	1060.26
WG0L-211207-39	13946	14271	nCoV-2019_47	43.58
WG0L-211207-39	14232	14579	nCoV-2019_48	0.09
WG0L-211207-39	14570	14898	nCoV-2019_49	7.73
WG0L-211207-39	14895	15224	nCoV-2019_50	0.46
WG0L-211207-39	15193	15538	nCoV-2019_51	216.6
WG0L-211207-39	15503	15861	nCoV-2019_52	2123.92
WG0L-211207-39	15851	16186	nCoV-2019_53	69.85
WG0L-211207-39	16144	16485	nCoV-2019_54	0
WG0L-211207-39	16444	16804	nCoV-2019_55	0
WG0L-211207-39	16770	17130	nCoV-2019_56	0.1
WG0L-211207-39	17087	17430	nCoV-2019_57	0.22
WG0L-211207-39	17406	17738	nCoV-2019_58	0
WG0L-211207-39	17697	18036	nCoV-2019_59	5.41
WG0L-211207-39	17993	18324	nCoV-2019_60	0.19
WG0L-211207-39	18275	18650	nCoV-2019_61	169.32
WG0L-211207-39	18618	18957	nCoV-2019_62	1803.7
WG0L-211207-39	18918	19275	nCoV-2019_63	218.45
WG0L-211207-39	19232	19591	nCoV-2019_64	0.07
WG0L-211207-39	19570	19911	nCoV-2019_65	0
WG0L-211207-39	19866	20231	nCoV-2019_66	0.01
WG0L-211207-39	20200	20542	nCoV-2019_67	0.09
WG0L-211207-39	20496	20867	nCoV-2019_68	0.58
WG0L-211207-39	20813	21146	nCoV-2019_69	0
WG0L-211207-39	21104	21427	nCoV-2019_70	0
WG0L-211207-39	21386	21716	nCoV-2019_71	2.14
WG0L-211207-39	21682	22013	nCoV-2019_72	0.96
WG0L-211207-39	21990	22324	nCoV-2019_73	0.14
WG0L-211207-39	22290	22626	nCoV-2019_74	0.15
WG0L-211207-39	22542	22877	nCoV-2019_75	0
WG0L-211207-39	22821	23189	nCoV-2019_76	0
WG0L-211207-39	23144	23500	nCoV-2019_77	0
WG0L-211207-39	23466	23822	nCoV-2019_78	0
WG0L-211207-39	23812	24145	nCoV-2019_79	0
WG0L-211207-39	24100	24443	nCoV-2019_80	0
WG0L-211207-39	24416	24765	nCoV-2019_81	0
WG0L-211207-39	24721	25052	nCoV-2019_82	0
WG0L-211207-39	25003	25347	nCoV-2019_83	0
WG0L-211207-39	25301	25646	nCoV-2019_84	0
WG0L-211207-39	25623	25969	nCoV-2019_85	0
WG0L-211207-39	25924	26290	nCoV-2019_86	0
WG0L-211207-39	26219	26566	nCoV-2019_87	16.83
WG0L-211207-39	26542	26890	nCoV-2019_88	257.43
WG0L-211207-39	26860	27190	nCoV-2019_89	25.61
WG0L-211207-39	27164	27511	nCoV-2019_90	0.09
WG0L-211207-39	27471	27825	nCoV-2019_91	0.01
WG0L-211207-39	27808	28145	nCoV-2019_92	0.1
WG0L-211207-39	28104	28442	nCoV-2019_93	91.45
WG0L-211207-39	28416	28756	nCoV-2019_94	1226.27
WG0L-211207-39	28699	29041	nCoV-2019_95	248.54
WG0L-211207-39	29007	29356	nCoV-2019_96	285.05
WG0L-211207-39	29316	29665	nCoV-2019_97	199.93
WG0L-211207-39	29510	29836	nCoV-2019_98	342.4
WG0L-211214-19-V3	54	385	nCoV-2019_1	0
WG0L-211214-19-V3	342	704	nCoV-2019_2	276.5
WG0L-211214-19-V3	664	1004	nCoV-2019_3	2345.33
WG0L-211214-19-V3	965	1312	nCoV-2019_4	385.99
WG0L-211214-19-V3	1264	1623	nCoV-2019_5	1168
WG0L-211214-19-V3	1595	1942	nCoV-2019_6	4286.84
WG0L-211214-19-V3	1897	2242	nCoV-2019_7	568.55
WG0L-211214-19-V3	2205	2568	nCoV-2019_8	0
WG0L-211214-19-V3	2529	2880	nCoV-2019_9	0
WG0L-211214-19-V3	2850	3183	nCoV-2019_10	0
WG0L-211214-19-V3	3166	3507	nCoV-2019_11	111.15
WG0L-211214-19-V3	3482	3826	nCoV-2019_12	1642.82
WG0L-211214-19-V3	3795	4142	nCoV-2019_13	1234.48
WG0L-211214-19-V3	4077	4402	nCoV-2019_14	5525.66
WG0L-211214-19-V3	4322	4666	nCoV-2019_15	1391.99
WG0L-211214-19-V3	4658	4995	nCoV-2019_16	638.38
WG0L-211214-19-V3	4966	5296	nCoV-2019_17	84.02
WG0L-211214-19-V3	5287	5620	nCoV-2019_18	729.83
WG0L-211214-19-V3	5586	5932	nCoV-2019_19	113.98
WG0L-211214-19-V3	5894	6247	nCoV-2019_20	569.22
WG0L-211214-19-V3	6197	6526	nCoV-2019_21	1362.55
WG0L-211214-19-V3	6495	6846	nCoV-2019_22	1728.05
WG0L-211214-19-V3	6745	7092	nCoV-2019_23	741.41
WG0L-211214-19-V3	7058	7389	nCoV-2019_24	2603.71
WG0L-211214-19-V3	7332	7671	nCoV-2019_25	3616.53
WG0L-211214-19-V3	7651	7997	nCoV-2019_26	1964.53
WG0L-211214-19-V3	7968	8319	nCoV-2019_27	988.75
WG0L-211214-19-V3	8275	8635	nCoV-2019_28	82.86
WG0L-211214-19-V3	8619	8954	nCoV-2019_29	163.76
WG0L-211214-19-V3	8913	9245	nCoV-2019_30	22.68
WG0L-211214-19-V3	9226	9557	nCoV-2019_31	736.73
WG0L-211214-19-V3	9502	9834	nCoV-2019_32	3945.56
WG0L-211214-19-V3	9806	10146	nCoV-2019_33	306.54
WG0L-211214-19-V3	10099	10437	nCoV-2019_34	0
WG0L-211214-19-V3	10384	10737	nCoV-2019_35	0.17
WG0L-211214-19-V3	10688	11048	nCoV-2019_36	0.02
WG0L-211214-19-V3	11022	11372	nCoV-2019_37	376.94
WG0L-211214-19-V3	11331	11668	nCoV-2019_38	2880.56
WG0L-211214-19-V3	11584	11927	nCoV-2019_39	666.33
WG0L-211214-19-V3	11889	12234	nCoV-2019_40	0
WG0L-211214-19-V3	12133	12465	nCoV-2019_41	183.34
WG0L-211214-19-V3	12439	12779	nCoV-2019_42	2550.78
WG0L-211214-19-V3	12732	13074	nCoV-2019_43	363.63
WG0L-211214-19-V3	13029	13363	nCoV-2019_44	12
WG0L-211214-19-V3	13344	13660	nCoV-2019_45	175.68
WG0L-211214-19-V3	13625	13961	nCoV-2019_46	1574.83
WG0L-211214-19-V3	13946	14271	nCoV-2019_47	460.78
WG0L-211214-19-V3	14232	14579	nCoV-2019_48	2907.49
WG0L-211214-19-V3	14570	14898	nCoV-2019_49	70.11
WG0L-211214-19-V3	14895	15224	nCoV-2019_50	124.08
WG0L-211214-19-V3	15193	15538	nCoV-2019_51	1213.28
WG0L-211214-19-V3	15503	15861	nCoV-2019_52	293.23
WG0L-211214-19-V3	15851	16186	nCoV-2019_53	6949.75
WG0L-211214-19-V3	16144	16485	nCoV-2019_54	1201.57
WG0L-211214-19-V3	16444	16804	nCoV-2019_55	620.57
WG0L-211214-19-V3	16770	17130	nCoV-2019_56	1505.34
WG0L-211214-19-V3	17087	17430	nCoV-2019_57	326.48
WG0L-211214-19-V3	17406	17738	nCoV-2019_58	2373.21
WG0L-211214-19-V3	17697	18036	nCoV-2019_59	748.79
WG0L-211214-19-V3	17993	18324	nCoV-2019_60	3037.09
WG0L-211214-19-V3	18275	18650	nCoV-2019_61	752.17
WG0L-211214-19-V3	18618	18957	nCoV-2019_62	3748.96
WG0L-211214-19-V3	18918	19275	nCoV-2019_63	483.93
WG0L-211214-19-V3	19232	19591	nCoV-2019_64	604.47
WG0L-211214-19-V3	19570	19911	nCoV-2019_65	41.52
WG0L-211214-19-V3	19866	20231	nCoV-2019_66	0.1
WG0L-211214-19-V3	20200	20542	nCoV-2019_67	0.27
WG0L-211214-19-V3	20496	20867	nCoV-2019_68	1.14
WG0L-211214-19-V3	20813	21146	nCoV-2019_69	326.95
WG0L-211214-19-V3	21104	21427	nCoV-2019_70	2204.6
WG0L-211214-19-V3	21386	21716	nCoV-2019_71	287.68
WG0L-211214-19-V3	21682	22013	nCoV-2019_72	1.47
WG0L-211214-19-V3	21990	22324	nCoV-2019_73	193.13
WG0L-211214-19-V3	22290	22626	nCoV-2019_74	1798.2
WG0L-211214-19-V3	22542	22877	nCoV-2019_75	449.82
WG0L-211214-19-V3	22821	23189	nCoV-2019_76	0
WG0L-211214-19-V3	23144	23500	nCoV-2019_77	82.66
WG0L-211214-19-V3	23466	23822	nCoV-2019_78	1052.88
WG0L-211214-19-V3	23812	24145	nCoV-2019_79	162.67
WG0L-211214-19-V3	24100	24443	nCoV-2019_80	1157.26
WG0L-211214-19-V3	24416	24765	nCoV-2019_81	716.04
WG0L-211214-19-V3	24721	25052	nCoV-2019_82	4771.46
WG0L-211214-19-V3	25003	25347	nCoV-2019_83	1146.59
WG0L-211214-19-V3	25301	25646	nCoV-2019_84	3020.99
WG0L-211214-19-V3	25623	25969	nCoV-2019_85	204.46
WG0L-211214-19-V3	25924	26290	nCoV-2019_86	74.73
WG0L-211214-19-V3	26219	26566	nCoV-2019_87	24.33
WG0L-211214-19-V3	26542	26890	nCoV-2019_88	175.56
WG0L-211214-19-V3	26860	27190	nCoV-2019_89	201.65
WG0L-211214-19-V3	27164	27511	nCoV-2019_90	2465.04
WG0L-211214-19-V3	27471	27825	nCoV-2019_91	275.47
WG0L-211214-19-V3	27808	28145	nCoV-2019_92	946.23
WG0L-211214-19-V3	28104	28442	nCoV-2019_93	6535.08
WG0L-211214-19-V3	28416	28756	nCoV-2019_94	491.33
WG0L-211214-19-V3	28699	29041	nCoV-2019_95	700.45
WG0L-211214-19-V3	29007	29356	nCoV-2019_96	5705.6
WG0L-211214-19-V3	29316	29665	nCoV-2019_97	1673.35
WG0L-211214-19-V3	29510	29836	nCoV-2019_98	1525.71
WG0L-211221-39-V3_S89	54	385	nCoV-2019_1	16493.8
WG0L-211221-39-V3_S89	342	704	nCoV-2019_2	27077.8
WG0L-211221-39-V3_S89	664	1004	nCoV-2019_3	16946.1
WG0L-211221-39-V3_S89	965	1312	nCoV-2019_4	20402
WG0L-211221-39-V3_S89	1264	1623	nCoV-2019_5	8891.37
WG0L-211221-39-V3_S89	1595	1942	nCoV-2019_6	24416.9
WG0L-211221-39-V3_S89	1897	2242	nCoV-2019_7	12043.6
WG0L-211221-39-V3_S89	2205	2568	nCoV-2019_8	7579.69
WG0L-211221-39-V3_S89	2529	2880	nCoV-2019_9	2814.16
WG0L-211221-39-V3_S89	2850	3183	nCoV-2019_10	9077.29
WG0L-211221-39-V3_S89	3166	3507	nCoV-2019_11	12271.2
WG0L-211221-39-V3_S89	3482	3826	nCoV-2019_12	7401.48
WG0L-211221-39-V3_S89	3795	4142	nCoV-2019_13	8129.53
WG0L-211221-39-V3_S89	4077	4402	nCoV-2019_14	12257.7
WG0L-211221-39-V3_S89	4322	4666	nCoV-2019_15	6604.51
WG0L-211221-39-V3_S89	4658	4995	nCoV-2019_16	4695.88
WG0L-211221-39-V3_S89	4966	5296	nCoV-2019_17	1459.87
WG0L-211221-39-V3_S89	5287	5620	nCoV-2019_18	12369.9
WG0L-211221-39-V3_S89	5586	5932	nCoV-2019_19	9583.16
WG0L-211221-39-V3_S89	5894	6247	nCoV-2019_20	6011.84
WG0L-211221-39-V3_S89	6197	6526	nCoV-2019_21	7832.35
WG0L-211221-39-V3_S89	6495	6846	nCoV-2019_22	9426.74
WG0L-211221-39-V3_S89	6745	7092	nCoV-2019_23	3984.29
WG0L-211221-39-V3_S89	7058	7389	nCoV-2019_24	10777.3
WG0L-211221-39-V3_S89	7332	7671	nCoV-2019_25	11096.9
WG0L-211221-39-V3_S89	7651	7997	nCoV-2019_26	16335.4
WG0L-211221-39-V3_S89	7968	8319	nCoV-2019_27	6019.14
WG0L-211221-39-V3_S89	8275	8635	nCoV-2019_28	6837.19
WG0L-211221-39-V3_S89	8619	8954	nCoV-2019_29	2271.92
WG0L-211221-39-V3_S89	8913	9245	nCoV-2019_30	9631.68
WG0L-211221-39-V3_S89	9226	9557	nCoV-2019_31	10248.4
WG0L-211221-39-V3_S89	9502	9834	nCoV-2019_32	22817.9
WG0L-211221-39-V3_S89	9806	10146	nCoV-2019_33	8672.63
WG0L-211221-39-V3_S89	10099	10437	nCoV-2019_34	8656.93
WG0L-211221-39-V3_S89	10384	10737	nCoV-2019_35	7727.51
WG0L-211221-39-V3_S89	10688	11048	nCoV-2019_36	4931.51
WG0L-211221-39-V3_S89	11022	11372	nCoV-2019_37	7827.34
WG0L-211221-39-V3_S89	11331	11668	nCoV-2019_38	18649
WG0L-211221-39-V3_S89	11584	11927	nCoV-2019_39	13170.3
WG0L-211221-39-V3_S89	11889	12234	nCoV-2019_40	25536.1
WG0L-211221-39-V3_S89	12133	12465	nCoV-2019_41	21869
WG0L-211221-39-V3_S89	12439	12779	nCoV-2019_42	14730.9
WG0L-211221-39-V3_S89	12732	13074	nCoV-2019_43	16344.7
WG0L-211221-39-V3_S89	13029	13363	nCoV-2019_44	14723.7
WG0L-211221-39-V3_S89	13344	13660	nCoV-2019_45	6790.06
WG0L-211221-39-V3_S89	13625	13961	nCoV-2019_46	8943.57
WG0L-211221-39-V3_S89	13946	14271	nCoV-2019_47	9309.42
WG0L-211221-39-V3_S89	14232	14579	nCoV-2019_48	19003.5
WG0L-211221-39-V3_S89	14570	14898	nCoV-2019_49	14989.8
WG0L-211221-39-V3_S89	14895	15224	nCoV-2019_50	1214.5
WG0L-211221-39-V3_S89	15193	15538	nCoV-2019_51	6110.55
WG0L-211221-39-V3_S89	15503	15861	nCoV-2019_52	13944.8
WG0L-211221-39-V3_S89	15851	16186	nCoV-2019_53	15820.5
WG0L-211221-39-V3_S89	16144	16485	nCoV-2019_54	5613.3
WG0L-211221-39-V3_S89	16444	16804	nCoV-2019_55	3237.38
WG0L-211221-39-V3_S89	16770	17130	nCoV-2019_56	6589.71
WG0L-211221-39-V3_S89	17087	17430	nCoV-2019_57	14675.6
WG0L-211221-39-V3_S89	17406	17738	nCoV-2019_58	15267.5
WG0L-211221-39-V3_S89	17697	18036	nCoV-2019_59	12078.4
WG0L-211221-39-V3_S89	17993	18324	nCoV-2019_60	15884.5
WG0L-211221-39-V3_S89	18275	18650	nCoV-2019_61	9358.61
WG0L-211221-39-V3_S89	18618	18957	nCoV-2019_62	16517.2
WG0L-211221-39-V3_S89	18918	19275	nCoV-2019_63	11224.3
WG0L-211221-39-V3_S89	19232	19591	nCoV-2019_64	6082.59
WG0L-211221-39-V3_S89	19570	19911	nCoV-2019_65	2496.69
WG0L-211221-39-V3_S89	19866	20231	nCoV-2019_66	6203.75
WG0L-211221-39-V3_S89	20200	20542	nCoV-2019_67	4330.51
WG0L-211221-39-V3_S89	20496	20867	nCoV-2019_68	7621.59
WG0L-211221-39-V3_S89	20813	21146	nCoV-2019_69	11042.6
WG0L-211221-39-V3_S89	21104	21427	nCoV-2019_70	12206.3
WG0L-211221-39-V3_S89	21386	21716	nCoV-2019_71	4074.62
WG0L-211221-39-V3_S89	21682	22013	nCoV-2019_72	5741.05
WG0L-211221-39-V3_S89	21990	22324	nCoV-2019_73	3024.9
WG0L-211221-39-V3_S89	22290	22626	nCoV-2019_74	24493.3
WG0L-211221-39-V3_S89	22542	22877	nCoV-2019_75	6205.17
WG0L-211221-39-V3_S89	22821	23189	nCoV-2019_76	860.51
WG0L-211221-39-V3_S89	23144	23500	nCoV-2019_77	6819.27
WG0L-211221-39-V3_S89	23466	23822	nCoV-2019_78	5463.85
WG0L-211221-39-V3_S89	23812	24145	nCoV-2019_79	1375.68
WG0L-211221-39-V3_S89	24100	24443	nCoV-2019_80	6146.56
WG0L-211221-39-V3_S89	24416	24765	nCoV-2019_81	12347.4
WG0L-211221-39-V3_S89	24721	25052	nCoV-2019_82	31434.6
WG0L-211221-39-V3_S89	25003	25347	nCoV-2019_83	7587.75
WG0L-211221-39-V3_S89	25301	25646	nCoV-2019_84	16769.2
WG0L-211221-39-V3_S89	25623	25969	nCoV-2019_85	3725.16
WG0L-211221-39-V3_S89	25924	26290	nCoV-2019_86	908.33
WG0L-211221-39-V3_S89	26219	26566	nCoV-2019_87	164.41
WG0L-211221-39-V3_S89	26542	26890	nCoV-2019_88	2450.89
WG0L-211221-39-V3_S89	26860	27190	nCoV-2019_89	15847.7
WG0L-211221-39-V3_S89	27164	27511	nCoV-2019_90	12851.6
WG0L-211221-39-V3_S89	27471	27825	nCoV-2019_91	6816.97
WG0L-211221-39-V3_S89	27808	28145	nCoV-2019_92	2703.63
WG0L-211221-39-V3_S89	28104	28442	nCoV-2019_93	16352.3
WG0L-211221-39-V3_S89	28416	28756	nCoV-2019_94	7008.34
WG0L-211221-39-V3_S89	28699	29041	nCoV-2019_95	4313.32
WG0L-211221-39-V3_S89	29007	29356	nCoV-2019_96	18418
WG0L-211221-39-V3_S89	29316	29665	nCoV-2019_97	5740.15
WG0L-211221-39-V3_S89	29510	29836	nCoV-2019_98	5817.95
WG0L-211228	54	385	nCoV-2019_1	0
WG0L-211228	342	704	nCoV-2019_2	0
WG0L-211228	664	1004	nCoV-2019_3	0
WG0L-211228	965	1312	nCoV-2019_4	0
WG0L-211228	1264	1623	nCoV-2019_5	183.47
WG0L-211228	1595	1942	nCoV-2019_6	2681.39
WG0L-211228	1897	2242	nCoV-2019_7	453.14
WG0L-211228	2205	2568	nCoV-2019_8	1322.12
WG0L-211228	2529	2880	nCoV-2019_9	272.65
WG0L-211228	2850	3183	nCoV-2019_10	105.77
WG0L-211228	3166	3507	nCoV-2019_11	2191.95
WG0L-211228	3482	3826	nCoV-2019_12	166.1
WG0L-211228	3795	4142	nCoV-2019_13	762.17
WG0L-211228	4077	4402	nCoV-2019_14	1796.65
WG0L-211228	4322	4666	nCoV-2019_15	443.64
WG0L-211228	4658	4995	nCoV-2019_16	0.8
WG0L-211228	4966	5296	nCoV-2019_17	10.42
WG0L-211228	5287	5620	nCoV-2019_18	0
WG0L-211228	5586	5932	nCoV-2019_19	0.36
WG0L-211228	5894	6247	nCoV-2019_20	4.16
WG0L-211228	6197	6526	nCoV-2019_21	0.14
WG0L-211228	6495	6846	nCoV-2019_22	0
WG0L-211228	6745	7092	nCoV-2019_23	0
WG0L-211228	7058	7389	nCoV-2019_24	0.09
WG0L-211228	7332	7671	nCoV-2019_25	0
WG0L-211228	7651	7997	nCoV-2019_26	0
WG0L-211228	7968	8319	nCoV-2019_27	0
WG0L-211228	8275	8635	nCoV-2019_28	0
WG0L-211228	8619	8954	nCoV-2019_29	318.28
WG0L-211228	8913	9245	nCoV-2019_30	2723.22
WG0L-211228	9226	9557	nCoV-2019_31	1108.15
WG0L-211228	9502	9834	nCoV-2019_32	5938.59
WG0L-211228	9806	10146	nCoV-2019_33	1715.65
WG0L-211228	10099	10437	nCoV-2019_34	321.24
WG0L-211228	10384	10737	nCoV-2019_35	885.67
WG0L-211228	10688	11048	nCoV-2019_36	162.52
WG0L-211228	11022	11372	nCoV-2019_37	1276.45
WG0L-211228	11331	11668	nCoV-2019_38	4703.29
WG0L-211228	11584	11927	nCoV-2019_39	2046.88
WG0L-211228	11889	12234	nCoV-2019_40	4855.93
WG0L-211228	12133	12465	nCoV-2019_41	1395.93
WG0L-211228	12439	12779	nCoV-2019_42	0
WG0L-211228	12732	13074	nCoV-2019_43	0
WG0L-211228	13029	13363	nCoV-2019_44	14.92
WG0L-211228	13344	13660	nCoV-2019_45	0
WG0L-211228	13625	13961	nCoV-2019_46	1.52
WG0L-211228	13946	14271	nCoV-2019_47	0.02
WG0L-211228	14232	14579	nCoV-2019_48	0.62
WG0L-211228	14570	14898	nCoV-2019_49	3.55
WG0L-211228	14895	15224	nCoV-2019_50	0.29
WG0L-211228	15193	15538	nCoV-2019_51	0
WG0L-211228	15503	15861	nCoV-2019_52	0
WG0L-211228	15851	16186	nCoV-2019_53	77.54
WG0L-211228	16144	16485	nCoV-2019_54	586.98
WG0L-211228	16444	16804	nCoV-2019_55	91.51
WG0L-211228	16770	17130	nCoV-2019_56	477.72
WG0L-211228	17087	17430	nCoV-2019_57	396.49
WG0L-211228	17406	17738	nCoV-2019_58	6330.32
WG0L-211228	17697	18036	nCoV-2019_59	1329.31
WG0L-211228	17993	18324	nCoV-2019_60	4537.97
WG0L-211228	18275	18650	nCoV-2019_61	977.13
WG0L-211228	18618	18957	nCoV-2019_62	5360.3
WG0L-211228	18918	19275	nCoV-2019_63	708.88
WG0L-211228	19232	19591	nCoV-2019_64	1886.14
WG0L-211228	19570	19911	nCoV-2019_65	114.99
WG0L-211228	19866	20231	nCoV-2019_66	0.02
WG0L-211228	20200	20542	nCoV-2019_67	0.28
WG0L-211228	20496	20867	nCoV-2019_68	2.14
WG0L-211228	20813	21146	nCoV-2019_69	290.04
WG0L-211228	21104	21427	nCoV-2019_70	2137.38
WG0L-211228	21386	21716	nCoV-2019_71	433.06
WG0L-211228	21682	22013	nCoV-2019_72	1605.94
WG0L-211228	21990	22324	nCoV-2019_73	552.73
WG0L-211228	22290	22626	nCoV-2019_74	5079.46
WG0L-211228	22542	22877	nCoV-2019_75	1240.49
WG0L-211228	22821	23189	nCoV-2019_76	241.01
WG0L-211228	23144	23500	nCoV-2019_77	2135.74
WG0L-211228	23466	23822	nCoV-2019_78	2424.8
WG0L-211228	23812	24145	nCoV-2019_79	121.96
WG0L-211228	24100	24443	nCoV-2019_80	602.17
WG0L-211228	24416	24765	nCoV-2019_81	855.78
WG0L-211228	24721	25052	nCoV-2019_82	7345.71
WG0L-211228	25003	25347	nCoV-2019_83	1677.17
WG0L-211228	25301	25646	nCoV-2019_84	4939.54
WG0L-211228	25623	25969	nCoV-2019_85	262.36
WG0L-211228	25924	26290	nCoV-2019_86	0
WG0L-211228	26219	26566	nCoV-2019_87	0
WG0L-211228	26542	26890	nCoV-2019_88	0
WG0L-211228	26860	27190	nCoV-2019_89	0
WG0L-211228	27164	27511	nCoV-2019_90	0.67
WG0L-211228	27471	27825	nCoV-2019_91	0
WG0L-211228	27808	28145	nCoV-2019_92	0.45
WG0L-211228	28104	28442	nCoV-2019_93	207.62
WG0L-211228	28416	28756	nCoV-2019_94	3081.68
WG0L-211228	28699	29041	nCoV-2019_95	503.9
WG0L-211228	29007	29356	nCoV-2019_96	0
WG0L-211228	29316	29665	nCoV-2019_97	0
WG0L-211228	29510	29836	nCoV-2019_98	0.19
WG0L-220105-39	54	385	nCoV-2019_1	0
WG0L-220105-39	342	704	nCoV-2019_2	0
WG0L-220105-39	664	1004	nCoV-2019_3	1496.19
WG0L-220105-39	965	1312	nCoV-2019_4	11211.7
WG0L-220105-39	1264	1623	nCoV-2019_5	1437.75
WG0L-220105-39	1595	1942	nCoV-2019_6	3.36
WG0L-220105-39	1897	2242	nCoV-2019_7	0.01
WG0L-220105-39	2205	2568	nCoV-2019_8	37.96
WG0L-220105-39	2529	2880	nCoV-2019_9	304.75
WG0L-220105-39	2850	3183	nCoV-2019_10	296.67
WG0L-220105-39	3166	3507	nCoV-2019_11	4845.3
WG0L-220105-39	3482	3826	nCoV-2019_12	321.42
WG0L-220105-39	3795	4142	nCoV-2019_13	0
WG0L-220105-39	4077	4402	nCoV-2019_14	0
WG0L-220105-39	4322	4666	nCoV-2019_15	0
WG0L-220105-39	4658	4995	nCoV-2019_16	0.09
WG0L-220105-39	4966	5296	nCoV-2019_17	4.75
WG0L-220105-39	5287	5620	nCoV-2019_18	0
WG0L-220105-39	5586	5932	nCoV-2019_19	0.64
WG0L-220105-39	5894	6247	nCoV-2019_20	4.63
WG0L-220105-39	6197	6526	nCoV-2019_21	0.02
WG0L-220105-39	6495	6846	nCoV-2019_22	0
WG0L-220105-39	6745	7092	nCoV-2019_23	2.99
WG0L-220105-39	7058	7389	nCoV-2019_24	29.95
WG0L-220105-39	7332	7671	nCoV-2019_25	5.95
WG0L-220105-39	7651	7997	nCoV-2019_26	0
WG0L-220105-39	7968	8319	nCoV-2019_27	0
WG0L-220105-39	8275	8635	nCoV-2019_28	0
WG0L-220105-39	8619	8954	nCoV-2019_29	0
WG0L-220105-39	8913	9245	nCoV-2019_30	2.9
WG0L-220105-39	9226	9557	nCoV-2019_31	30.99
WG0L-220105-39	9502	9834	nCoV-2019_32	0.18
WG0L-220105-39	9806	10146	nCoV-2019_33	0
WG0L-220105-39	10099	10437	nCoV-2019_34	507.69
WG0L-220105-39	10384	10737	nCoV-2019_35	2719.58
WG0L-220105-39	10688	11048	nCoV-2019_36	398.35
WG0L-220105-39	11022	11372	nCoV-2019_37	0
WG0L-220105-39	11331	11668	nCoV-2019_38	0
WG0L-220105-39	11584	11927	nCoV-2019_39	0.26
WG0L-220105-39	11889	12234	nCoV-2019_40	0.01
WG0L-220105-39	12133	12465	nCoV-2019_41	0
WG0L-220105-39	12439	12779	nCoV-2019_42	0
WG0L-220105-39	12732	13074	nCoV-2019_43	0
WG0L-220105-39	13029	13363	nCoV-2019_44	19.99
WG0L-220105-39	13344	13660	nCoV-2019_45	158.8
WG0L-220105-39	13625	13961	nCoV-2019_46	1331.89
WG0L-220105-39	13946	14271	nCoV-2019_47	593.57
WG0L-220105-39	14232	14579	nCoV-2019_48	3850.66
WG0L-220105-39	14570	14898	nCoV-2019_49	117.84
WG0L-220105-39	14895	15224	nCoV-2019_50	275.37
WG0L-220105-39	15193	15538	nCoV-2019_51	950.23
WG0L-220105-39	15503	15861	nCoV-2019_52	8910.88
WG0L-220105-39	15851	16186	nCoV-2019_53	287.99
WG0L-220105-39	16144	16485	nCoV-2019_54	0.37
WG0L-220105-39	16444	16804	nCoV-2019_55	37.02
WG0L-220105-39	16770	17130	nCoV-2019_56	520.94
WG0L-220105-39	17087	17430	nCoV-2019_57	68.32
WG0L-220105-39	17406	17738	nCoV-2019_58	0
WG0L-220105-39	17697	18036	nCoV-2019_59	0.2
WG0L-220105-39	17993	18324	nCoV-2019_60	0.01
WG0L-220105-39	18275	18650	nCoV-2019_61	0
WG0L-220105-39	18618	18957	nCoV-2019_62	0
WG0L-220105-39	18918	19275	nCoV-2019_63	3.01
WG0L-220105-39	19232	19591	nCoV-2019_64	0.16
WG0L-220105-39	19570	19911	nCoV-2019_65	0
WG0L-220105-39	19866	20231	nCoV-2019_66	0
WG0L-220105-39	20200	20542	nCoV-2019_67	171.16
WG0L-220105-39	20496	20867	nCoV-2019_68	1017.39
WG0L-220105-39	20813	21146	nCoV-2019_69	166.76
WG0L-220105-39	21104	21427	nCoV-2019_70	0.01
WG0L-220105-39	21386	21716	nCoV-2019_71	4.62
WG0L-220105-39	21682	22013	nCoV-2019_72	2.45
WG0L-220105-39	21990	22324	nCoV-2019_73	0.13
WG0L-220105-39	22290	22626	nCoV-2019_74	0
WG0L-220105-39	22542	22877	nCoV-2019_75	0
WG0L-220105-39	22821	23189	nCoV-2019_76	0
WG0L-220105-39	23144	23500	nCoV-2019_77	0.09
WG0L-220105-39	23466	23822	nCoV-2019_78	0.01
WG0L-220105-39	23812	24145	nCoV-2019_79	36.69
WG0L-220105-39	24100	24443	nCoV-2019_80	340.71
WG0L-220105-39	24416	24765	nCoV-2019_81	485.21
WG0L-220105-39	24721	25052	nCoV-2019_82	61.8
WG0L-220105-39	25003	25347	nCoV-2019_83	0.01
WG0L-220105-39	25301	25646	nCoV-2019_84	0
WG0L-220105-39	25623	25969	nCoV-2019_85	0
WG0L-220105-39	25924	26290	nCoV-2019_86	0
WG0L-220105-39	26219	26566	nCoV-2019_87	0
WG0L-220105-39	26542	26890	nCoV-2019_88	0
WG0L-220105-39	26860	27190	nCoV-2019_89	0
WG0L-220105-39	27164	27511	nCoV-2019_90	0.61
WG0L-220105-39	27471	27825	nCoV-2019_91	0
WG0L-220105-39	27808	28145	nCoV-2019_92	0.18
WG0L-220105-39	28104	28442	nCoV-2019_93	0
WG0L-220105-39	28416	28756	nCoV-2019_94	0
WG0L-220105-39	28699	29041	nCoV-2019_95	0
WG0L-220105-39	29007	29356	nCoV-2019_96	55.62
WG0L-220105-39	29316	29665	nCoV-2019_97	364.5
WG0L-220105-39	29510	29836	nCoV-2019_98	161.47
WG0L-220105	54	385	nCoV-2019_1	19350.8
WG0L-220105	342	704	nCoV-2019_2	14415
WG0L-220105	664	1004	nCoV-2019_3	14834.7
WG0L-220105	965	1312	nCoV-2019_4	20793.8
WG0L-220105	1264	1623	nCoV-2019_5	7566.61
WG0L-220105	1595	1942	nCoV-2019_6	12499.2
WG0L-220105	1897	2242	nCoV-2019_7	7708.42
WG0L-220105	2205	2568	nCoV-2019_8	3989.95
WG0L-220105	2529	2880	nCoV-2019_9	1490.3
WG0L-220105	2850	3183	nCoV-2019_10	5260.91
WG0L-220105	3166	3507	nCoV-2019_11	10782.4
WG0L-220105	3482	3826	nCoV-2019_12	4773.59
WG0L-220105	3795	4142	nCoV-2019_13	3085.1
WG0L-220105	4077	4402	nCoV-2019_14	5428.08
WG0L-220105	4322	4666	nCoV-2019_15	1973.03
WG0L-220105	4658	4995	nCoV-2019_16	3357.78
WG0L-220105	4966	5296	nCoV-2019_17	492.72
WG0L-220105	5287	5620	nCoV-2019_18	4126.21
WG0L-220105	5586	5932	nCoV-2019_19	5062.52
WG0L-220105	5894	6247	nCoV-2019_20	3493.44
WG0L-220105	6197	6526	nCoV-2019_21	1819.79
WG0L-220105	6495	6846	nCoV-2019_22	4031.27
WG0L-220105	6745	7092	nCoV-2019_23	2103.24
WG0L-220105	7058	7389	nCoV-2019_24	10900.1
WG0L-220105	7332	7671	nCoV-2019_25	5411.45
WG0L-220105	7651	7997	nCoV-2019_26	15689.9
WG0L-220105	7968	8319	nCoV-2019_27	1999.94
WG0L-220105	8275	8635	nCoV-2019_28	9676.9
WG0L-220105	8619	8954	nCoV-2019_29	1448.48
WG0L-220105	8913	9245	nCoV-2019_30	7239.62
WG0L-220105	9226	9557	nCoV-2019_31	5976.18
WG0L-220105	9502	9834	nCoV-2019_32	11962.6
WG0L-220105	9806	10146	nCoV-2019_33	4222
WG0L-220105	10099	10437	nCoV-2019_34	6459.81
WG0L-220105	10384	10737	nCoV-2019_35	2638.08
WG0L-220105	10688	11048	nCoV-2019_36	1799.41
WG0L-220105	11022	11372	nCoV-2019_37	3738.51
WG0L-220105	11331	11668	nCoV-2019_38	13640.2
WG0L-220105	11584	11927	nCoV-2019_39	9497.74
WG0L-220105	11889	12234	nCoV-2019_40	18264.5
WG0L-220105	12133	12465	nCoV-2019_41	14560.5
WG0L-220105	12439	12779	nCoV-2019_42	10256.6
WG0L-220105	12732	13074	nCoV-2019_43	8612.85
WG0L-220105	13029	13363	nCoV-2019_44	11696.8
WG0L-220105	13344	13660	nCoV-2019_45	3009.42
WG0L-220105	13625	13961	nCoV-2019_46	6796.07
WG0L-220105	13946	14271	nCoV-2019_47	3906.7
WG0L-220105	14232	14579	nCoV-2019_48	13581.3
WG0L-220105	14570	14898	nCoV-2019_49	3711.44
WG0L-220105	14895	15224	nCoV-2019_50	376.86
WG0L-220105	15193	15538	nCoV-2019_51	3179.32
WG0L-220105	15503	15861	nCoV-2019_52	8302.22
WG0L-220105	15851	16186	nCoV-2019_53	485.99
WG0L-220105	16144	16485	nCoV-2019_54	2125.48
WG0L-220105	16444	16804	nCoV-2019_55	379.18
WG0L-220105	16770	17130	nCoV-2019_56	3120.81
WG0L-220105	17087	17430	nCoV-2019_57	7456.98
WG0L-220105	17406	17738	nCoV-2019_58	4381.94
WG0L-220105	17697	18036	nCoV-2019_59	6005.65
WG0L-220105	17993	18324	nCoV-2019_60	1178.36
WG0L-220105	18275	18650	nCoV-2019_61	3981.97
WG0L-220105	18618	18957	nCoV-2019_62	5125.97
WG0L-220105	18918	19275	nCoV-2019_63	6913.43
WG0L-220105	19232	19591	nCoV-2019_64	2370.82
WG0L-220105	19570	19911	nCoV-2019_65	1600.99
WG0L-220105	19866	20231	nCoV-2019_66	3724.47
WG0L-220105	20200	20542	nCoV-2019_67	1689.38
WG0L-220105	20496	20867	nCoV-2019_68	2095.47
WG0L-220105	20813	21146	nCoV-2019_69	4192.74
WG0L-220105	21104	21427	nCoV-2019_70	5336.9
WG0L-220105	21386	21716	nCoV-2019_71	936.75
WG0L-220105	21682	22013	nCoV-2019_72	39.03
WG0L-220105	21990	22324	nCoV-2019_73	303.81
WG0L-220105	22290	22626	nCoV-2019_74	3422.25
WG0L-220105	22542	22877	nCoV-2019_75	820.03
WG0L-220105	22821	23189	nCoV-2019_76	756.15
WG0L-220105	23144	23500	nCoV-2019_77	6125.24
WG0L-220105	23466	23822	nCoV-2019_78	468.64
WG0L-220105	23812	24145	nCoV-2019_79	347.59
WG0L-220105	24100	24443	nCoV-2019_80	2301.45
WG0L-220105	24416	24765	nCoV-2019_81	6131.21
WG0L-220105	24721	25052	nCoV-2019_82	7214.76
WG0L-220105	25003	25347	nCoV-2019_83	1623.14
WG0L-220105	25301	25646	nCoV-2019_84	5513.08
WG0L-220105	25623	25969	nCoV-2019_85	1282.3
WG0L-220105	25924	26290	nCoV-2019_86	128.72
WG0L-220105	26219	26566	nCoV-2019_87	9.71
WG0L-220105	26542	26890	nCoV-2019_88	675.98
WG0L-220105	26860	27190	nCoV-2019_89	6499.99
WG0L-220105	27164	27511	nCoV-2019_90	4790.64
WG0L-220105	27471	27825	nCoV-2019_91	882.49
WG0L-220105	27808	28145	nCoV-2019_92	688.31
WG0L-220105	28104	28442	nCoV-2019_93	5433.62
WG0L-220105	28416	28756	nCoV-2019_94	4912.41
WG0L-220105	28699	29041	nCoV-2019_95	1936.07
WG0L-220105	29007	29356	nCoV-2019_96	9356.34
WG0L-220105	29316	29665	nCoV-2019_97	4005.14
WG0L-220105	29510	29836	nCoV-2019_98	4634.24
WG0L-220112-39	54	385	nCoV-2019_1	0
WG0L-220112-39	342	704	nCoV-2019_2	128.72
WG0L-220112-39	664	1004	nCoV-2019_3	1410.58
WG0L-220112-39	965	1312	nCoV-2019_4	2754.09
WG0L-220112-39	1264	1623	nCoV-2019_5	1601.94
WG0L-220112-39	1595	1942	nCoV-2019_6	1171.34
WG0L-220112-39	1897	2242	nCoV-2019_7	148.3
WG0L-220112-39	2205	2568	nCoV-2019_8	0
WG0L-220112-39	2529	2880	nCoV-2019_9	140.98
WG0L-220112-39	2850	3183	nCoV-2019_10	1760.93
WG0L-220112-39	3166	3507	nCoV-2019_11	83.16
WG0L-220112-39	3482	3826	nCoV-2019_12	0
WG0L-220112-39	3795	4142	nCoV-2019_13	0
WG0L-220112-39	4077	4402	nCoV-2019_14	0
WG0L-220112-39	4322	4666	nCoV-2019_15	10.09
WG0L-220112-39	4658	4995	nCoV-2019_16	578.07
WG0L-220112-39	4966	5296	nCoV-2019_17	48.53
WG0L-220112-39	5287	5620	nCoV-2019_18	0
WG0L-220112-39	5586	5932	nCoV-2019_19	0.09
WG0L-220112-39	5894	6247	nCoV-2019_20	2.77
WG0L-220112-39	6197	6526	nCoV-2019_21	0
WG0L-220112-39	6495	6846	nCoV-2019_22	0
WG0L-220112-39	6745	7092	nCoV-2019_23	0
WG0L-220112-39	7058	7389	nCoV-2019_24	0
WG0L-220112-39	7332	7671	nCoV-2019_25	0
WG0L-220112-39	7651	7997	nCoV-2019_26	0
WG0L-220112-39	7968	8319	nCoV-2019_27	0
WG0L-220112-39	8275	8635	nCoV-2019_28	3.59
WG0L-220112-39	8619	8954	nCoV-2019_29	103.3
WG0L-220112-39	8913	9245	nCoV-2019_30	16.78
WG0L-220112-39	9226	9557	nCoV-2019_31	20.54
WG0L-220112-39	9502	9834	nCoV-2019_32	0
WG0L-220112-39	9806	10146	nCoV-2019_33	0
WG0L-220112-39	10099	10437	nCoV-2019_34	285.85
WG0L-220112-39	10384	10737	nCoV-2019_35	1692.51
WG0L-220112-39	10688	11048	nCoV-2019_36	756.19
WG0L-220112-39	11022	11372	nCoV-2019_37	1823.41
WG0L-220112-39	11331	11668	nCoV-2019_38	2845.2
WG0L-220112-39	11584	11927	nCoV-2019_39	777.85
WG0L-220112-39	11889	12234	nCoV-2019_40	1223.14
WG0L-220112-39	12133	12465	nCoV-2019_41	350.97
WG0L-220112-39	12439	12779	nCoV-2019_42	0
WG0L-220112-39	12732	13074	nCoV-2019_43	0
WG0L-220112-39	13029	13363	nCoV-2019_44	4.52
WG0L-220112-39	13344	13660	nCoV-2019_45	67.28
WG0L-220112-39	13625	13961	nCoV-2019_46	568.69
WG0L-220112-39	13946	14271	nCoV-2019_47	260.31
WG0L-220112-39	14232	14579	nCoV-2019_48	1686.71
WG0L-220112-39	14570	14898	nCoV-2019_49	40.16
WG0L-220112-39	14895	15224	nCoV-2019_50	207.47
WG0L-220112-39	15193	15538	nCoV-2019_51	183.81
WG0L-220112-39	15503	15861	nCoV-2019_52	1796.09
WG0L-220112-39	15851	16186	nCoV-2019_53	70.82
WG0L-220112-39	16144	16485	nCoV-2019_54	187.17
WG0L-220112-39	16444	16804	nCoV-2019_55	602.09
WG0L-220112-39	16770	17130	nCoV-2019_56	544.84
WG0L-220112-39	17087	17430	nCoV-2019_57	4492.81
WG0L-220112-39	17406	17738	nCoV-2019_58	343.28
WG0L-220112-39	17697	18036	nCoV-2019_59	0
WG0L-220112-39	17993	18324	nCoV-2019_60	319.11
WG0L-220112-39	18275	18650	nCoV-2019_61	2266.19
WG0L-220112-39	18618	18957	nCoV-2019_62	589.29
WG0L-220112-39	18918	19275	nCoV-2019_63	2971.84
WG0L-220112-39	19232	19591	nCoV-2019_64	386.14
WG0L-220112-39	19570	19911	nCoV-2019_65	535.82
WG0L-220112-39	19866	20231	nCoV-2019_66	318.04
WG0L-220112-39	20200	20542	nCoV-2019_67	2566.41
WG0L-220112-39	20496	20867	nCoV-2019_68	614.11
WG0L-220112-39	20813	21146	nCoV-2019_69	1704.19
WG0L-220112-39	21104	21427	nCoV-2019_70	276.68
WG0L-220112-39	21386	21716	nCoV-2019_71	428.27
WG0L-220112-39	21682	22013	nCoV-2019_72	1250.84
WG0L-220112-39	21990	22324	nCoV-2019_73	65.27
WG0L-220112-39	22290	22626	nCoV-2019_74	0.32
WG0L-220112-39	22542	22877	nCoV-2019_75	0
WG0L-220112-39	22821	23189	nCoV-2019_76	0
WG0L-220112-39	23144	23500	nCoV-2019_77	0
WG0L-220112-39	23466	23822	nCoV-2019_78	0
WG0L-220112-39	23812	24145	nCoV-2019_79	0
WG0L-220112-39	24100	24443	nCoV-2019_80	0.09
WG0L-220112-39	24416	24765	nCoV-2019_81	0
WG0L-220112-39	24721	25052	nCoV-2019_82	0.18
WG0L-220112-39	25003	25347	nCoV-2019_83	238.46
WG0L-220112-39	25301	25646	nCoV-2019_84	1750.02
WG0L-220112-39	25623	25969	nCoV-2019_85	519.08
WG0L-220112-39	25924	26290	nCoV-2019_86	171.36
WG0L-220112-39	26219	26566	nCoV-2019_87	198.56
WG0L-220112-39	26542	26890	nCoV-2019_88	405.53
WG0L-220112-39	26860	27190	nCoV-2019_89	2491.83
WG0L-220112-39	27164	27511	nCoV-2019_90	1506.04
WG0L-220112-39	27471	27825	nCoV-2019_91	855.32
WG0L-220112-39	27808	28145	nCoV-2019_92	40.45
WG0L-220112-39	28104	28442	nCoV-2019_93	54.55
WG0L-220112-39	28416	28756	nCoV-2019_94	822.98
WG0L-220112-39	28699	29041	nCoV-2019_95	385.51
WG0L-220112-39	29007	29356	nCoV-2019_96	443.34
WG0L-220112-39	29316	29665	nCoV-2019_97	675.32
WG0L-220112-39	29510	29836	nCoV-2019_98	848.47
WG0L-220119-39	54	385	nCoV-2019_1	14623.2
WG0L-220119-39	342	704	nCoV-2019_2	1613.05
WG0L-220119-39	664	1004	nCoV-2019_3	1716.06
WG0L-220119-39	965	1312	nCoV-2019_4	14999.4
WG0L-220119-39	1264	1623	nCoV-2019_5	7480.53
WG0L-220119-39	1595	1942	nCoV-2019_6	20187.8
WG0L-220119-39	1897	2242	nCoV-2019_7	5342.26
WG0L-220119-39	2205	2568	nCoV-2019_8	1136.59
WG0L-220119-39	2529	2880	nCoV-2019_9	637.4
WG0L-220119-39	2850	3183	nCoV-2019_10	3743.15
WG0L-220119-39	3166	3507	nCoV-2019_11	2878.81
WG0L-220119-39	3482	3826	nCoV-2019_12	3516.49
WG0L-220119-39	3795	4142	nCoV-2019_13	4441.74
WG0L-220119-39	4077	4402	nCoV-2019_14	7867.82
WG0L-220119-39	4322	4666	nCoV-2019_15	3579.28
WG0L-220119-39	4658	4995	nCoV-2019_16	3120.57
WG0L-220119-39	4966	5296	nCoV-2019_17	619.5
WG0L-220119-39	5287	5620	nCoV-2019_18	7049.78
WG0L-220119-39	5586	5932	nCoV-2019_19	5180.4
WG0L-220119-39	5894	6247	nCoV-2019_20	4443.2
WG0L-220119-39	6197	6526	nCoV-2019_21	7168.44
WG0L-220119-39	6495	6846	nCoV-2019_22	7409.13
WG0L-220119-39	6745	7092	nCoV-2019_23	2726.1
WG0L-220119-39	7058	7389	nCoV-2019_24	6263.56
WG0L-220119-39	7332	7671	nCoV-2019_25	6382.94
WG0L-220119-39	7651	7997	nCoV-2019_26	4442.26
WG0L-220119-39	7968	8319	nCoV-2019_27	1495.75
WG0L-220119-39	8275	8635	nCoV-2019_28	1238.93
WG0L-220119-39	8619	8954	nCoV-2019_29	856.2
WG0L-220119-39	8913	9245	nCoV-2019_30	5026.32
WG0L-220119-39	9226	9557	nCoV-2019_31	6075.2
WG0L-220119-39	9502	9834	nCoV-2019_32	20136.3
WG0L-220119-39	9806	10146	nCoV-2019_33	3236.62
WG0L-220119-39	10099	10437	nCoV-2019_34	1742.65
WG0L-220119-39	10384	10737	nCoV-2019_35	921.95
WG0L-220119-39	10688	11048	nCoV-2019_36	1151.03
WG0L-220119-39	11022	11372	nCoV-2019_37	3287.76
WG0L-220119-39	11331	11668	nCoV-2019_38	9587.14
WG0L-220119-39	11584	11927	nCoV-2019_39	6664.85
WG0L-220119-39	11889	12234	nCoV-2019_40	15616
WG0L-220119-39	12133	12465	nCoV-2019_41	13485.8
WG0L-220119-39	12439	12779	nCoV-2019_42	6200.52
WG0L-220119-39	12732	13074	nCoV-2019_43	15092.9
WG0L-220119-39	13029	13363	nCoV-2019_44	13005.4
WG0L-220119-39	13344	13660	nCoV-2019_45	2243.66
WG0L-220119-39	13625	13961	nCoV-2019_46	4074.52
WG0L-220119-39	13946	14271	nCoV-2019_47	2759.22
WG0L-220119-39	14232	14579	nCoV-2019_48	4087.88
WG0L-220119-39	14570	14898	nCoV-2019_49	4099.23
WG0L-220119-39	14895	15224	nCoV-2019_50	314.05
WG0L-220119-39	15193	15538	nCoV-2019_51	3139.47
WG0L-220119-39	15503	15861	nCoV-2019_52	2920.07
WG0L-220119-39	15851	16186	nCoV-2019_53	13172.6
WG0L-220119-39	16144	16485	nCoV-2019_54	2495.84
WG0L-220119-39	16444	16804	nCoV-2019_55	2277.48
WG0L-220119-39	16770	17130	nCoV-2019_56	3700.85
WG0L-220119-39	17087	17430	nCoV-2019_57	25779.8
WG0L-220119-39	17406	17738	nCoV-2019_58	14934.4
WG0L-220119-39	17697	18036	nCoV-2019_59	16296.3
WG0L-220119-39	17993	18324	nCoV-2019_60	10320.6
WG0L-220119-39	18275	18650	nCoV-2019_61	10081.7
WG0L-220119-39	18618	18957	nCoV-2019_62	11852
WG0L-220119-39	18918	19275	nCoV-2019_63	7036.51
WG0L-220119-39	19232	19591	nCoV-2019_64	2014.73
WG0L-220119-39	19570	19911	nCoV-2019_65	2378.86
WG0L-220119-39	19866	20231	nCoV-2019_66	1181.71
WG0L-220119-39	20200	20542	nCoV-2019_67	1852.51
WG0L-220119-39	20496	20867	nCoV-2019_68	641.45
WG0L-220119-39	20813	21146	nCoV-2019_69	3994.91
WG0L-220119-39	21104	21427	nCoV-2019_70	6870.83
WG0L-220119-39	21386	21716	nCoV-2019_71	968.75
WG0L-220119-39	21682	22013	nCoV-2019_72	1352.68
WG0L-220119-39	21990	22324	nCoV-2019_73	2068.56
WG0L-220119-39	22290	22626	nCoV-2019_74	19367.3
WG0L-220119-39	22542	22877	nCoV-2019_75	4709.99
WG0L-220119-39	22821	23189	nCoV-2019_76	1603.54
WG0L-220119-39	23144	23500	nCoV-2019_77	12519.6
WG0L-220119-39	23466	23822	nCoV-2019_78	4778.21
WG0L-220119-39	23812	24145	nCoV-2019_79	1288.43
WG0L-220119-39	24100	24443	nCoV-2019_80	2961.13
WG0L-220119-39	24416	24765	nCoV-2019_81	13477.9
WG0L-220119-39	24721	25052	nCoV-2019_82	25744.2
WG0L-220119-39	25003	25347	nCoV-2019_83	6069.79
WG0L-220119-39	25301	25646	nCoV-2019_84	18761.1
WG0L-220119-39	25623	25969	nCoV-2019_85	3191.28
WG0L-220119-39	25924	26290	nCoV-2019_86	1894.56
WG0L-220119-39	26219	26566	nCoV-2019_87	328.38
WG0L-220119-39	26542	26890	nCoV-2019_88	2025.84
WG0L-220119-39	26860	27190	nCoV-2019_89	15370
WG0L-220119-39	27164	27511	nCoV-2019_90	5482.59
WG0L-220119-39	27471	27825	nCoV-2019_91	5748.77
WG0L-220119-39	27808	28145	nCoV-2019_92	1829.39
WG0L-220119-39	28104	28442	nCoV-2019_93	11207.1
WG0L-220119-39	28416	28756	nCoV-2019_94	4623.15
WG0L-220119-39	28699	29041	nCoV-2019_95	2103.04
WG0L-220119-39	29007	29356	nCoV-2019_96	13137.5
WG0L-220119-39	29316	29665	nCoV-2019_97	7848.03
WG0L-220119-39	29510	29836	nCoV-2019_98	9377.47
WG0L-220126-39	54	385	nCoV-2019_1	1030.71
WG0L-220126-39	342	704	nCoV-2019_2	8944.69
WG0L-220126-39	664	1004	nCoV-2019_3	1127.82
WG0L-220126-39	965	1312	nCoV-2019_4	0.22
WG0L-220126-39	1264	1623	nCoV-2019_5	0
WG0L-220126-39	1595	1942	nCoV-2019_6	1.6
WG0L-220126-39	1897	2242	nCoV-2019_7	0.27
WG0L-220126-39	2205	2568	nCoV-2019_8	0.02
WG0L-220126-39	2529	2880	nCoV-2019_9	0
WG0L-220126-39	2850	3183	nCoV-2019_10	0.06
WG0L-220126-39	3166	3507	nCoV-2019_11	0.35
WG0L-220126-39	3482	3826	nCoV-2019_12	0.01
WG0L-220126-39	3795	4142	nCoV-2019_13	0.26
WG0L-220126-39	4077	4402	nCoV-2019_14	0.47
WG0L-220126-39	4322	4666	nCoV-2019_15	0
WG0L-220126-39	4658	4995	nCoV-2019_16	0.27
WG0L-220126-39	4966	5296	nCoV-2019_17	4.09
WG0L-220126-39	5287	5620	nCoV-2019_18	0
WG0L-220126-39	5586	5932	nCoV-2019_19	0.74
WG0L-220126-39	5894	6247	nCoV-2019_20	2.93
WG0L-220126-39	6197	6526	nCoV-2019_21	0
WG0L-220126-39	6495	6846	nCoV-2019_22	0
WG0L-220126-39	6745	7092	nCoV-2019_23	0
WG0L-220126-39	7058	7389	nCoV-2019_24	0
WG0L-220126-39	7332	7671	nCoV-2019_25	0
WG0L-220126-39	7651	7997	nCoV-2019_26	0
WG0L-220126-39	7968	8319	nCoV-2019_27	0
WG0L-220126-39	8275	8635	nCoV-2019_28	0
WG0L-220126-39	8619	8954	nCoV-2019_29	0.1
WG0L-220126-39	8913	9245	nCoV-2019_30	3.92
WG0L-220126-39	9226	9557	nCoV-2019_31	40.16
WG0L-220126-39	9502	9834	nCoV-2019_32	0.09
WG0L-220126-39	9806	10146	nCoV-2019_33	0
WG0L-220126-39	10099	10437	nCoV-2019_34	0
WG0L-220126-39	10384	10737	nCoV-2019_35	0.08
WG0L-220126-39	10688	11048	nCoV-2019_36	0.01
WG0L-220126-39	11022	11372	nCoV-2019_37	0
WG0L-220126-39	11331	11668	nCoV-2019_38	0
WG0L-220126-39	11584	11927	nCoV-2019_39	0.36
WG0L-220126-39	11889	12234	nCoV-2019_40	0.01
WG0L-220126-39	12133	12465	nCoV-2019_41	0.19
WG0L-220126-39	12439	12779	nCoV-2019_42	0
WG0L-220126-39	12732	13074	nCoV-2019_43	0
WG0L-220126-39	13029	13363	nCoV-2019_44	17.48
WG0L-220126-39	13344	13660	nCoV-2019_45	0.07
WG0L-220126-39	13625	13961	nCoV-2019_46	3.42
WG0L-220126-39	13946	14271	nCoV-2019_47	0.01
WG0L-220126-39	14232	14579	nCoV-2019_48	0
WG0L-220126-39	14570	14898	nCoV-2019_49	0.66
WG0L-220126-39	14895	15224	nCoV-2019_50	0
WG0L-220126-39	15193	15538	nCoV-2019_51	0
WG0L-220126-39	15503	15861	nCoV-2019_52	0
WG0L-220126-39	15851	16186	nCoV-2019_53	0
WG0L-220126-39	16144	16485	nCoV-2019_54	0
WG0L-220126-39	16444	16804	nCoV-2019_55	13.69
WG0L-220126-39	16770	17130	nCoV-2019_56	165.4
WG0L-220126-39	17087	17430	nCoV-2019_57	245.03
WG0L-220126-39	17406	17738	nCoV-2019_58	3958.61
WG0L-220126-39	17697	18036	nCoV-2019_59	438.25
WG0L-220126-39	17993	18324	nCoV-2019_60	0.01
WG0L-220126-39	18275	18650	nCoV-2019_61	0.08
WG0L-220126-39	18618	18957	nCoV-2019_62	0.22
WG0L-220126-39	18918	19275	nCoV-2019_63	1.61
WG0L-220126-39	19232	19591	nCoV-2019_64	0.15
WG0L-220126-39	19570	19911	nCoV-2019_65	0
WG0L-220126-39	19866	20231	nCoV-2019_66	0.01
WG0L-220126-39	20200	20542	nCoV-2019_67	0.19
WG0L-220126-39	20496	20867	nCoV-2019_68	1.2
WG0L-220126-39	20813	21146	nCoV-2019_69	0
WG0L-220126-39	21104	21427	nCoV-2019_70	0.01
WG0L-220126-39	21386	21716	nCoV-2019_71	5.5
WG0L-220126-39	21682	22013	nCoV-2019_72	1.89
WG0L-220126-39	21990	22324	nCoV-2019_73	0.11
WG0L-220126-39	22290	22626	nCoV-2019_74	0.01
WG0L-220126-39	22542	22877	nCoV-2019_75	0
WG0L-220126-39	22821	23189	nCoV-2019_76	0
WG0L-220126-39	23144	23500	nCoV-2019_77	133.78
WG0L-220126-39	23466	23822	nCoV-2019_78	1985.34
WG0L-220126-39	23812	24145	nCoV-2019_79	56.1
WG0L-220126-39	24100	24443	nCoV-2019_80	0
WG0L-220126-39	24416	24765	nCoV-2019_81	0
WG0L-220126-39	24721	25052	nCoV-2019_82	0.47
WG0L-220126-39	25003	25347	nCoV-2019_83	0.03
WG0L-220126-39	25301	25646	nCoV-2019_84	0
WG0L-220126-39	25623	25969	nCoV-2019_85	52.82
WG0L-220126-39	25924	26290	nCoV-2019_86	405.28
WG0L-220126-39	26219	26566	nCoV-2019_87	82.93
WG0L-220126-39	26542	26890	nCoV-2019_88	100.36
WG0L-220126-39	26860	27190	nCoV-2019_89	9.34
WG0L-220126-39	27164	27511	nCoV-2019_90	0.09
WG0L-220126-39	27471	27825	nCoV-2019_91	0.09
WG0L-220126-39	27808	28145	nCoV-2019_92	0.09
WG0L-220126-39	28104	28442	nCoV-2019_93	0
WG0L-220126-39	28416	28756	nCoV-2019_94	0
WG0L-220126-39	28699	29041	nCoV-2019_95	0
WG0L-220126-39	29007	29356	nCoV-2019_96	33.82
WG0L-220126-39	29316	29665	nCoV-2019_97	270.59
WG0L-220126-39	29510	29836	nCoV-2019_98	121.57
WG0L-220202-39	54	385	nCoV-2019_1	1613.86
WG0L-220202-39	342	704	nCoV-2019_2	13379.9
WG0L-220202-39	664	1004	nCoV-2019_3	3241.19
WG0L-220202-39	965	1312	nCoV-2019_4	12483.6
WG0L-220202-39	1264	1623	nCoV-2019_5	2435.61
WG0L-220202-39	1595	1942	nCoV-2019_6	13375.7
WG0L-220202-39	1897	2242	nCoV-2019_7	2072.32
WG0L-220202-39	2205	2568	nCoV-2019_8	2465.53
WG0L-220202-39	2529	2880	nCoV-2019_9	972.96
WG0L-220202-39	2850	3183	nCoV-2019_10	2738.85
WG0L-220202-39	3166	3507	nCoV-2019_11	6439.48
WG0L-220202-39	3482	3826	nCoV-2019_12	6166.04
WG0L-220202-39	3795	4142	nCoV-2019_13	3924.97
WG0L-220202-39	4077	4402	nCoV-2019_14	8209.26
WG0L-220202-39	4322	4666	nCoV-2019_15	5794.12
WG0L-220202-39	4658	4995	nCoV-2019_16	3632.27
WG0L-220202-39	4966	5296	nCoV-2019_17	476.4
WG0L-220202-39	5287	5620	nCoV-2019_18	5775.51
WG0L-220202-39	5586	5932	nCoV-2019_19	860.6
WG0L-220202-39	5894	6247	nCoV-2019_20	3521.87
WG0L-220202-39	6197	6526	nCoV-2019_21	3841.49
WG0L-220202-39	6495	6846	nCoV-2019_22	7694.04
WG0L-220202-39	6745	7092	nCoV-2019_23	3644.31
WG0L-220202-39	7058	7389	nCoV-2019_24	12556
WG0L-220202-39	7332	7671	nCoV-2019_25	2751.99
WG0L-220202-39	7651	7997	nCoV-2019_26	12347.4
WG0L-220202-39	7968	8319	nCoV-2019_27	1660.55
WG0L-220202-39	8275	8635	nCoV-2019_28	7096.9
WG0L-220202-39	8619	8954	nCoV-2019_29	1546.73
WG0L-220202-39	8913	9245	nCoV-2019_30	9289.58
WG0L-220202-39	9226	9557	nCoV-2019_31	3500.47
WG0L-220202-39	9502	9834	nCoV-2019_32	16464.1
WG0L-220202-39	9806	10146	nCoV-2019_33	1811
WG0L-220202-39	10099	10437	nCoV-2019_34	3680.52
WG0L-220202-39	10384	10737	nCoV-2019_35	695.19
WG0L-220202-39	10688	11048	nCoV-2019_36	1050.52
WG0L-220202-39	11022	11372	nCoV-2019_37	80.2
WG0L-220202-39	11331	11668	nCoV-2019_38	691.64
WG0L-220202-39	11584	11927	nCoV-2019_39	3503.3
WG0L-220202-39	11889	12234	nCoV-2019_40	9505.54
WG0L-220202-39	12133	12465	nCoV-2019_41	9713.3
WG0L-220202-39	12439	12779	nCoV-2019_42	5675.6
WG0L-220202-39	12732	13074	nCoV-2019_43	2087.67
WG0L-220202-39	13029	13363	nCoV-2019_44	9111.6
WG0L-220202-39	13344	13660	nCoV-2019_45	894.57
WG0L-220202-39	13625	13961	nCoV-2019_46	4651.98
WG0L-220202-39	13946	14271	nCoV-2019_47	987.1
WG0L-220202-39	14232	14579	nCoV-2019_48	6194.9
WG0L-220202-39	14570	14898	nCoV-2019_49	8357.28
WG0L-220202-39	14895	15224	nCoV-2019_50	482.82
WG0L-220202-39	15193	15538	nCoV-2019_51	4490.5
WG0L-220202-39	15503	15861	nCoV-2019_52	5386.93
WG0L-220202-39	15851	16186	nCoV-2019_53	8484.93
WG0L-220202-39	16144	16485	nCoV-2019_54	2137.84
WG0L-220202-39	16444	16804	nCoV-2019_55	2479.31
WG0L-220202-39	16770	17130	nCoV-2019_56	1213.17
WG0L-220202-39	17087	17430	nCoV-2019_57	10323.6
WG0L-220202-39	17406	17738	nCoV-2019_58	6799.34
WG0L-220202-39	17697	18036	nCoV-2019_59	6133.88
WG0L-220202-39	17993	18324	nCoV-2019_60	1704.73
WG0L-220202-39	18275	18650	nCoV-2019_61	6162.78
WG0L-220202-39	18618	18957	nCoV-2019_62	1994.04
WG0L-220202-39	18918	19275	nCoV-2019_63	12254.4
WG0L-220202-39	19232	19591	nCoV-2019_64	1569.26
WG0L-220202-39	19570	19911	nCoV-2019_65	2039.54
WG0L-220202-39	19866	20231	nCoV-2019_66	661.01
WG0L-220202-39	20200	20542	nCoV-2019_67	4084.37
WG0L-220202-39	20496	20867	nCoV-2019_68	2422.21
WG0L-220202-39	20813	21146	nCoV-2019_69	12839.3
WG0L-220202-39	21104	21427	nCoV-2019_70	1943.86
WG0L-220202-39	21386	21716	nCoV-2019_71	1210.17
WG0L-220202-39	21682	22013	nCoV-2019_72	114.15
WG0L-220202-39	21990	22324	nCoV-2019_73	0.69
WG0L-220202-39	22290	22626	nCoV-2019_74	0.01
WG0L-220202-39	22542	22877	nCoV-2019_75	0
WG0L-220202-39	22821	23189	nCoV-2019_76	721.62
WG0L-220202-39	23144	23500	nCoV-2019_77	5713.47
WG0L-220202-39	23466	23822	nCoV-2019_78	3327.79
WG0L-220202-39	23812	24145	nCoV-2019_79	863.41
WG0L-220202-39	24100	24443	nCoV-2019_80	4742.92
WG0L-220202-39	24416	24765	nCoV-2019_81	11664.8
WG0L-220202-39	24721	25052	nCoV-2019_82	23240.7
WG0L-220202-39	25003	25347	nCoV-2019_83	4315.3
WG0L-220202-39	25301	25646	nCoV-2019_84	6620.8
WG0L-220202-39	25623	25969	nCoV-2019_85	1110.58
WG0L-220202-39	25924	26290	nCoV-2019_86	724.52
WG0L-220202-39	26219	26566	nCoV-2019_87	304.37
WG0L-220202-39	26542	26890	nCoV-2019_88	4047.08
WG0L-220202-39	26860	27190	nCoV-2019_89	12798.9
WG0L-220202-39	27164	27511	nCoV-2019_90	6004.05
WG0L-220202-39	27471	27825	nCoV-2019_91	1947.66
WG0L-220202-39	27808	28145	nCoV-2019_92	79.39
WG0L-220202-39	28104	28442	nCoV-2019_93	423.84
WG0L-220202-39	28416	28756	nCoV-2019_94	5926.87
WG0L-220202-39	28699	29041	nCoV-2019_95	1893.35
WG0L-220202-39	29007	29356	nCoV-2019_96	10226.1
WG0L-220202-39	29316	29665	nCoV-2019_97	2911.72
WG0L-220202-39	29510	29836	nCoV-2019_98	2490.92
WG0L-220511-39	54	385	nCoV-2019_1	0
WG0L-220511-39	342	704	nCoV-2019_2	0
WG0L-220511-39	664	1004	nCoV-2019_3	0
WG0L-220511-39	965	1312	nCoV-2019_4	0
WG0L-220511-39	1264	1623	nCoV-2019_5	128.75
WG0L-220511-39	1595	1942	nCoV-2019_6	1988.82
WG0L-220511-39	1897	2242	nCoV-2019_7	250.96
WG0L-220511-39	2205	2568	nCoV-2019_8	144.23
WG0L-220511-39	2529	2880	nCoV-2019_9	71.11
WG0L-220511-39	2850	3183	nCoV-2019_10	899.83
WG0L-220511-39	3166	3507	nCoV-2019_11	2207.55
WG0L-220511-39	3482	3826	nCoV-2019_12	208.79
WG0L-220511-39	3795	4142	nCoV-2019_13	1269.91
WG0L-220511-39	4077	4402	nCoV-2019_14	990.46
WG0L-220511-39	4322	4666	nCoV-2019_15	196.6
WG0L-220511-39	4658	4995	nCoV-2019_16	119.13
WG0L-220511-39	4966	5296	nCoV-2019_17	163.92
WG0L-220511-39	5287	5620	nCoV-2019_18	903.76
WG0L-220511-39	5586	5932	nCoV-2019_19	1622.71
WG0L-220511-39	5894	6247	nCoV-2019_20	431.9
WG0L-220511-39	6197	6526	nCoV-2019_21	1432.63
WG0L-220511-39	6495	6846	nCoV-2019_22	1024.05
WG0L-220511-39	6745	7092	nCoV-2019_23	276.54
WG0L-220511-39	7058	7389	nCoV-2019_24	272.89
WG0L-220511-39	7332	7671	nCoV-2019_25	1457.15
WG0L-220511-39	7651	7997	nCoV-2019_26	80.66
WG0L-220511-39	7968	8319	nCoV-2019_27	400.48
WG0L-220511-39	8275	8635	nCoV-2019_28	42.31
WG0L-220511-39	8619	8954	nCoV-2019_29	128.41
WG0L-220511-39	8913	9245	nCoV-2019_30	45.67
WG0L-220511-39	9226	9557	nCoV-2019_31	1085.63
WG0L-220511-39	9502	9834	nCoV-2019_32	2933.09
WG0L-220511-39	9806	10146	nCoV-2019_33	2020.82
WG0L-220511-39	10099	10437	nCoV-2019_34	359.99
WG0L-220511-39	10384	10737	nCoV-2019_35	847.24
WG0L-220511-39	10688	11048	nCoV-2019_36	386.96
WG0L-220511-39	11022	11372	nCoV-2019_37	1036.48
WG0L-220511-39	11331	11668	nCoV-2019_38	389.68
WG0L-220511-39	11584	11927	nCoV-2019_39	1479.23
WG0L-220511-39	11889	12234	nCoV-2019_40	3974.42
WG0L-220511-39	12133	12465	nCoV-2019_41	3263.11
WG0L-220511-39	12439	12779	nCoV-2019_42	1735.53
WG0L-220511-39	12732	13074	nCoV-2019_43	5167.45
WG0L-220511-39	13029	13363	nCoV-2019_44	1857.19
WG0L-220511-39	13344	13660	nCoV-2019_45	1718.2
WG0L-220511-39	13625	13961	nCoV-2019_46	957.22
WG0L-220511-39	13946	14271	nCoV-2019_47	1959.12
WG0L-220511-39	14232	14579	nCoV-2019_48	986.96
WG0L-220511-39	14570	14898	nCoV-2019_49	3603.95
WG0L-220511-39	14895	15224	nCoV-2019_50	452.39
WG0L-220511-39	15193	15538	nCoV-2019_51	1484.13
WG0L-220511-39	15503	15861	nCoV-2019_52	950.78
WG0L-220511-39	15851	16186	nCoV-2019_53	5651.86
WG0L-220511-39	16144	16485	nCoV-2019_54	841.54
WG0L-220511-39	16444	16804	nCoV-2019_55	489.96
WG0L-220511-39	16770	17130	nCoV-2019_56	455.56
WG0L-220511-39	17087	17430	nCoV-2019_57	3496.04
WG0L-220511-39	17406	17738	nCoV-2019_58	1247.24
WG0L-220511-39	17697	18036	nCoV-2019_59	2131.75
WG0L-220511-39	17993	18324	nCoV-2019_60	1650.47
WG0L-220511-39	18275	18650	nCoV-2019_61	1875.82
WG0L-220511-39	18618	18957	nCoV-2019_62	1847.78
WG0L-220511-39	18918	19275	nCoV-2019_63	2175.14
WG0L-220511-39	19232	19591	nCoV-2019_64	207.91
WG0L-220511-39	19570	19911	nCoV-2019_65	0
WG0L-220511-39	19866	20231	nCoV-2019_66	14.88
WG0L-220511-39	20200	20542	nCoV-2019_67	161.03
WG0L-220511-39	20496	20867	nCoV-2019_68	115.78
WG0L-220511-39	20813	21146	nCoV-2019_69	748.61
WG0L-220511-39	21104	21427	nCoV-2019_70	86.32
WG0L-220511-39	21386	21716	nCoV-2019_71	1.55
WG0L-220511-39	21682	22013	nCoV-2019_72	1.61
WG0L-220511-39	21990	22324	nCoV-2019_73	248.48
WG0L-220511-39	22290	22626	nCoV-2019_74	2634.07
WG0L-220511-39	22542	22877	nCoV-2019_75	674.36
WG0L-220511-39	22821	23189	nCoV-2019_76	101.55
WG0L-220511-39	23144	23500	nCoV-2019_77	842.34
WG0L-220511-39	23466	23822	nCoV-2019_78	65.19
WG0L-220511-39	23812	24145	nCoV-2019_79	38.49
WG0L-220511-39	24100	24443	nCoV-2019_80	108.52
WG0L-220511-39	24416	24765	nCoV-2019_81	1647.49
WG0L-220511-39	24721	25052	nCoV-2019_82	203
WG0L-220511-39	25003	25347	nCoV-2019_83	0
WG0L-220511-39	25301	25646	nCoV-2019_84	6.34
WG0L-220511-39	25623	25969	nCoV-2019_85	169.15
WG0L-220511-39	25924	26290	nCoV-2019_86	51.92
WG0L-220511-39	26219	26566	nCoV-2019_87	6.07
WG0L-220511-39	26542	26890	nCoV-2019_88	33.7
WG0L-220511-39	26860	27190	nCoV-2019_89	436.58
WG0L-220511-39	27164	27511	nCoV-2019_90	41.01
WG0L-220511-39	27471	27825	nCoV-2019_91	142.39
WG0L-220511-39	27808	28145	nCoV-2019_92	238.3
WG0L-220511-39	28104	28442	nCoV-2019_93	1866.33
WG0L-220511-39	28416	28756	nCoV-2019_94	337.99
WG0L-220511-39	28699	29041	nCoV-2019_95	144.68
WG0L-220511-39	29007	29356	nCoV-2019_96	1261.4
WG0L-220511-39	29316	29665	nCoV-2019_97	188.47
WG0L-220511-39	29510	29836	nCoV-2019_98	10.33
WG0L-WaWa-072021	54	385	nCoV-2019_1	2056.84
WG0L-WaWa-072021	342	704	nCoV-2019_2	2970.33
WG0L-WaWa-072021	664	1004	nCoV-2019_3	2414.19
WG0L-WaWa-072021	965	1312	nCoV-2019_4	3030.3
WG0L-WaWa-072021	1264	1623	nCoV-2019_5	1683.15
WG0L-WaWa-072021	1595	1942	nCoV-2019_6	2408.03
WG0L-WaWa-072021	1897	2242	nCoV-2019_7	2345.17
WG0L-WaWa-072021	2205	2568	nCoV-2019_8	1140.79
WG0L-WaWa-072021	2529	2880	nCoV-2019_9	1052.06
WG0L-WaWa-072021	2850	3183	nCoV-2019_10	1668.36
WG0L-WaWa-072021	3166	3507	nCoV-2019_11	2892.19
WG0L-WaWa-072021	3482	3826	nCoV-2019_12	1316.12
WG0L-WaWa-072021	3795	4142	nCoV-2019_13	1793.79
WG0L-WaWa-072021	4077	4402	nCoV-2019_14	1896.33
WG0L-WaWa-072021	4322	4666	nCoV-2019_15	2285.44
WG0L-WaWa-072021	4658	4995	nCoV-2019_16	854
WG0L-WaWa-072021	4966	5296	nCoV-2019_17	336.89
WG0L-WaWa-072021	5287	5620	nCoV-2019_18	2228.21
WG0L-WaWa-072021	5586	5932	nCoV-2019_19	2758.87
WG0L-WaWa-072021	5894	6247	nCoV-2019_20	1248.99
WG0L-WaWa-072021	6197	6526	nCoV-2019_21	1369.81
WG0L-WaWa-072021	6495	6846	nCoV-2019_22	126.71
WG0L-WaWa-072021	6745	7092	nCoV-2019_23	239.71
WG0L-WaWa-072021	7058	7389	nCoV-2019_24	1371.57
WG0L-WaWa-072021	7332	7671	nCoV-2019_25	2078.5
WG0L-WaWa-072021	7651	7997	nCoV-2019_26	2056.23
WG0L-WaWa-072021	7968	8319	nCoV-2019_27	1515.46
WG0L-WaWa-072021	8275	8635	nCoV-2019_28	1006.22
WG0L-WaWa-072021	8619	8954	nCoV-2019_29	750.21
WG0L-WaWa-072021	8913	9245	nCoV-2019_30	1663.42
WG0L-WaWa-072021	9226	9557	nCoV-2019_31	2856.29
WG0L-WaWa-072021	9502	9834	nCoV-2019_32	3125.41
WG0L-WaWa-072021	9806	10146	nCoV-2019_33	2088.88
WG0L-WaWa-072021	10099	10437	nCoV-2019_34	2662.46
WG0L-WaWa-072021	10384	10737	nCoV-2019_35	1424.62
WG0L-WaWa-072021	10688	11048	nCoV-2019_36	828.32
WG0L-WaWa-072021	11022	11372	nCoV-2019_37	2127.4
WG0L-WaWa-072021	11331	11668	nCoV-2019_38	3679.74
WG0L-WaWa-072021	11584	11927	nCoV-2019_39	2696.05
WG0L-WaWa-072021	11889	12234	nCoV-2019_40	3578.53
WG0L-WaWa-072021	12133	12465	nCoV-2019_41	4131.52
WG0L-WaWa-072021	12439	12779	nCoV-2019_42	2172.27
WG0L-WaWa-072021	12732	13074	nCoV-2019_43	4279.85
WG0L-WaWa-072021	13029	13363	nCoV-2019_44	2974.41
WG0L-WaWa-072021	13344	13660	nCoV-2019_45	2003.4
WG0L-WaWa-072021	13625	13961	nCoV-2019_46	1913.77
WG0L-WaWa-072021	13946	14271	nCoV-2019_47	2433.29
WG0L-WaWa-072021	14232	14579	nCoV-2019_48	3056.07
WG0L-WaWa-072021	14570	14898	nCoV-2019_49	3469.46
WG0L-WaWa-072021	14895	15224	nCoV-2019_50	1843.5
WG0L-WaWa-072021	15193	15538	nCoV-2019_51	2937.37
WG0L-WaWa-072021	15503	15861	nCoV-2019_52	2537.92
WG0L-WaWa-072021	15851	16186	nCoV-2019_53	4092
WG0L-WaWa-072021	16144	16485	nCoV-2019_54	1949.66
WG0L-WaWa-072021	16444	16804	nCoV-2019_55	1313.86
WG0L-WaWa-072021	16770	17130	nCoV-2019_56	1870.47
WG0L-WaWa-072021	17087	17430	nCoV-2019_57	4887.87
WG0L-WaWa-072021	17406	17738	nCoV-2019_58	2843.55
WG0L-WaWa-072021	17697	18036	nCoV-2019_59	3036.07
WG0L-WaWa-072021	17993	18324	nCoV-2019_60	2611.71
WG0L-WaWa-072021	18275	18650	nCoV-2019_61	2443.62
WG0L-WaWa-072021	18618	18957	nCoV-2019_62	2805.27
WG0L-WaWa-072021	18918	19275	nCoV-2019_63	3246.55
WG0L-WaWa-072021	19232	19591	nCoV-2019_64	378.5
WG0L-WaWa-072021	19570	19911	nCoV-2019_65	1291.59
WG0L-WaWa-072021	19866	20231	nCoV-2019_66	1028.9
WG0L-WaWa-072021	20200	20542	nCoV-2019_67	1401.96
WG0L-WaWa-072021	20496	20867	nCoV-2019_68	1617.71
WG0L-WaWa-072021	20813	21146	nCoV-2019_69	2601.26
WG0L-WaWa-072021	21104	21427	nCoV-2019_70	1657.21
WG0L-WaWa-072021	21386	21716	nCoV-2019_71	733.05
WG0L-WaWa-072021	21682	22013	nCoV-2019_72	57.87
WG0L-WaWa-072021	21990	22324	nCoV-2019_73	250.76
WG0L-WaWa-072021	22290	22626	nCoV-2019_74	2778.15
WG0L-WaWa-072021	22542	22877	nCoV-2019_75	2535.96
WG0L-WaWa-072021	22821	23189	nCoV-2019_76	1822.05
WG0L-WaWa-072021	23144	23500	nCoV-2019_77	2417.44
WG0L-WaWa-072021	23466	23822	nCoV-2019_78	1205.76
WG0L-WaWa-072021	23812	24145	nCoV-2019_79	1073.4
WG0L-WaWa-072021	24100	24443	nCoV-2019_80	662.74
WG0L-WaWa-072021	24416	24765	nCoV-2019_81	1350.03
WG0L-WaWa-072021	24721	25052	nCoV-2019_82	4005.86
WG0L-WaWa-072021	25003	25347	nCoV-2019_83	3290.88
WG0L-WaWa-072021	25301	25646	nCoV-2019_84	2011.51
WG0L-WaWa-072021	25623	25969	nCoV-2019_85	644.94
WG0L-WaWa-072021	25924	26290	nCoV-2019_86	851.88
WG0L-WaWa-072021	26219	26566	nCoV-2019_87	1974.22
WG0L-WaWa-072021	26542	26890	nCoV-2019_88	2552.83
WG0L-WaWa-072021	26860	27190	nCoV-2019_89	3313.35
WG0L-WaWa-072021	27164	27511	nCoV-2019_90	2098.93
WG0L-WaWa-072021	27471	27825	nCoV-2019_91	582.31
WG0L-WaWa-072021	27808	28145	nCoV-2019_92	1491.12
WG0L-WaWa-072021	28104	28442	nCoV-2019_93	3423.74
WG0L-WaWa-072021	28416	28756	nCoV-2019_94	1265.19
WG0L-WaWa-072021	28699	29041	nCoV-2019_95	338.09
WG0L-WaWa-072021	29007	29356	nCoV-2019_96	1490.64
WG0L-WaWa-072021	29316	29665	nCoV-2019_97	871.68
WG0L-WaWa-072021	29510	29836	nCoV-2019_98	931.07
WG0N-20220223	54	385	nCoV-2019_1	0.01
WG0N-20220223	342	704	nCoV-2019_2	0.09
WG0N-20220223	664	1004	nCoV-2019_3	0
WG0N-20220223	965	1312	nCoV-2019_4	0
WG0N-20220223	1264	1623	nCoV-2019_5	0
WG0N-20220223	1595	1942	nCoV-2019_6	4.95
WG0N-20220223	1897	2242	nCoV-2019_7	0.01
WG0N-20220223	2205	2568	nCoV-2019_8	0
WG0N-20220223	2529	2880	nCoV-2019_9	0
WG0N-20220223	2850	3183	nCoV-2019_10	0
WG0N-20220223	3166	3507	nCoV-2019_11	0
WG0N-20220223	3482	3826	nCoV-2019_12	0
WG0N-20220223	3795	4142	nCoV-2019_13	0
WG0N-20220223	4077	4402	nCoV-2019_14	0.09
WG0N-20220223	4322	4666	nCoV-2019_15	0
WG0N-20220223	4658	4995	nCoV-2019_16	0.63
WG0N-20220223	4966	5296	nCoV-2019_17	2.62
WG0N-20220223	5287	5620	nCoV-2019_18	0
WG0N-20220223	5586	5932	nCoV-2019_19	0.09
WG0N-20220223	5894	6247	nCoV-2019_20	13.58
WG0N-20220223	6197	6526	nCoV-2019_21	0.02
WG0N-20220223	6495	6846	nCoV-2019_22	0
WG0N-20220223	6745	7092	nCoV-2019_23	0.07
WG0N-20220223	7058	7389	nCoV-2019_24	0.73
WG0N-20220223	7332	7671	nCoV-2019_25	0
WG0N-20220223	7651	7997	nCoV-2019_26	0
WG0N-20220223	7968	8319	nCoV-2019_27	0
WG0N-20220223	8275	8635	nCoV-2019_28	0
WG0N-20220223	8619	8954	nCoV-2019_29	0
WG0N-20220223	8913	9245	nCoV-2019_30	0.09
WG0N-20220223	9226	9557	nCoV-2019_31	0
WG0N-20220223	9502	9834	nCoV-2019_32	0.37
WG0N-20220223	9806	10146	nCoV-2019_33	0
WG0N-20220223	10099	10437	nCoV-2019_34	0.09
WG0N-20220223	10384	10737	nCoV-2019_35	0.09
WG0N-20220223	10688	11048	nCoV-2019_36	0.01
WG0N-20220223	11022	11372	nCoV-2019_37	0
WG0N-20220223	11331	11668	nCoV-2019_38	0
WG0N-20220223	11584	11927	nCoV-2019_39	0
WG0N-20220223	11889	12234	nCoV-2019_40	0
WG0N-20220223	12133	12465	nCoV-2019_41	0.09
WG0N-20220223	12439	12779	nCoV-2019_42	0
WG0N-20220223	12732	13074	nCoV-2019_43	0
WG0N-20220223	13029	13363	nCoV-2019_44	105.62
WG0N-20220223	13344	13660	nCoV-2019_45	0
WG0N-20220223	13625	13961	nCoV-2019_46	2.43
WG0N-20220223	13946	14271	nCoV-2019_47	0.02
WG0N-20220223	14232	14579	nCoV-2019_48	0
WG0N-20220223	14570	14898	nCoV-2019_49	5.73
WG0N-20220223	14895	15224	nCoV-2019_50	0.35
WG0N-20220223	15193	15538	nCoV-2019_51	0
WG0N-20220223	15503	15861	nCoV-2019_52	0
WG0N-20220223	15851	16186	nCoV-2019_53	0
WG0N-20220223	16144	16485	nCoV-2019_54	0.19
WG0N-20220223	16444	16804	nCoV-2019_55	0
WG0N-20220223	16770	17130	nCoV-2019_56	0
WG0N-20220223	17087	17430	nCoV-2019_57	0
WG0N-20220223	17406	17738	nCoV-2019_58	0
WG0N-20220223	17697	18036	nCoV-2019_59	0.09
WG0N-20220223	17993	18324	nCoV-2019_60	0
WG0N-20220223	18275	18650	nCoV-2019_61	0
WG0N-20220223	18618	18957	nCoV-2019_62	0
WG0N-20220223	18918	19275	nCoV-2019_63	0.28
WG0N-20220223	19232	19591	nCoV-2019_64	0.03
WG0N-20220223	19570	19911	nCoV-2019_65	0
WG0N-20220223	19866	20231	nCoV-2019_66	0
WG0N-20220223	20200	20542	nCoV-2019_67	0.11
WG0N-20220223	20496	20867	nCoV-2019_68	3.33
WG0N-20220223	20813	21146	nCoV-2019_69	0.02
WG0N-20220223	21104	21427	nCoV-2019_70	0.69
WG0N-20220223	21386	21716	nCoV-2019_71	10.12
WG0N-20220223	21682	22013	nCoV-2019_72	4.76
WG0N-20220223	21990	22324	nCoV-2019_73	0.12
WG0N-20220223	22290	22626	nCoV-2019_74	0
WG0N-20220223	22542	22877	nCoV-2019_75	0
WG0N-20220223	22821	23189	nCoV-2019_76	0
WG0N-20220223	23144	23500	nCoV-2019_77	0
WG0N-20220223	23466	23822	nCoV-2019_78	0
WG0N-20220223	23812	24145	nCoV-2019_79	0
WG0N-20220223	24100	24443	nCoV-2019_80	0.27
WG0N-20220223	24416	24765	nCoV-2019_81	0.01
WG0N-20220223	24721	25052	nCoV-2019_82	0.51
WG0N-20220223	25003	25347	nCoV-2019_83	0.02
WG0N-20220223	25301	25646	nCoV-2019_84	0
WG0N-20220223	25623	25969	nCoV-2019_85	0
WG0N-20220223	25924	26290	nCoV-2019_86	0
WG0N-20220223	26219	26566	nCoV-2019_87	0
WG0N-20220223	26542	26890	nCoV-2019_88	0
WG0N-20220223	26860	27190	nCoV-2019_89	0
WG0N-20220223	27164	27511	nCoV-2019_90	0.37
WG0N-20220223	27471	27825	nCoV-2019_91	0
WG0N-20220223	27808	28145	nCoV-2019_92	0.09
WG0N-20220223	28104	28442	nCoV-2019_93	0
WG0N-20220223	28416	28756	nCoV-2019_94	0
WG0N-20220223	28699	29041	nCoV-2019_95	0
WG0N-20220223	29007	29356	nCoV-2019_96	0.03
WG0N-20220223	29316	29665	nCoV-2019_97	0.09
WG0N-20220223	29510	29836	nCoV-2019_98	0
WG0N-20220413-39	54	385	nCoV-2019_1	3338.19
WG0N-20220413-39	342	704	nCoV-2019_2	15474.7
WG0N-20220413-39	664	1004	nCoV-2019_3	5862.21
WG0N-20220413-39	965	1312	nCoV-2019_4	5261.04
WG0N-20220413-39	1264	1623	nCoV-2019_5	4554.85
WG0N-20220413-39	1595	1942	nCoV-2019_6	5450.03
WG0N-20220413-39	1897	2242	nCoV-2019_7	5932.36
WG0N-20220413-39	2205	2568	nCoV-2019_8	3219.81
WG0N-20220413-39	2529	2880	nCoV-2019_9	804.88
WG0N-20220413-39	2850	3183	nCoV-2019_10	4714.54
WG0N-20220413-39	3166	3507	nCoV-2019_11	4527.59
WG0N-20220413-39	3482	3826	nCoV-2019_12	913.96
WG0N-20220413-39	3795	4142	nCoV-2019_13	1220.84
WG0N-20220413-39	4077	4402	nCoV-2019_14	2659.62
WG0N-20220413-39	4322	4666	nCoV-2019_15	593.26
WG0N-20220413-39	4658	4995	nCoV-2019_16	987.36
WG0N-20220413-39	4966	5296	nCoV-2019_17	293.41
WG0N-20220413-39	5287	5620	nCoV-2019_18	3452.25
WG0N-20220413-39	5586	5932	nCoV-2019_19	648.59
WG0N-20220413-39	5894	6247	nCoV-2019_20	1206.63
WG0N-20220413-39	6197	6526	nCoV-2019_21	922.47
WG0N-20220413-39	6495	6846	nCoV-2019_22	5303.08
WG0N-20220413-39	6745	7092	nCoV-2019_23	1532.36
WG0N-20220413-39	7058	7389	nCoV-2019_24	741.94
WG0N-20220413-39	7332	7671	nCoV-2019_25	1260.22
WG0N-20220413-39	7651	7997	nCoV-2019_26	10770.2
WG0N-20220413-39	7968	8319	nCoV-2019_27	1033.85
WG0N-20220413-39	8275	8635	nCoV-2019_28	2560.85
WG0N-20220413-39	8619	8954	nCoV-2019_29	453.14
WG0N-20220413-39	8913	9245	nCoV-2019_30	3041.37
WG0N-20220413-39	9226	9557	nCoV-2019_31	1779.31
WG0N-20220413-39	9502	9834	nCoV-2019_32	4508.66
WG0N-20220413-39	9806	10146	nCoV-2019_33	1958.02
WG0N-20220413-39	10099	10437	nCoV-2019_34	320.4
WG0N-20220413-39	10384	10737	nCoV-2019_35	751.18
WG0N-20220413-39	10688	11048	nCoV-2019_36	689.1
WG0N-20220413-39	11022	11372	nCoV-2019_37	1324.9
WG0N-20220413-39	11331	11668	nCoV-2019_38	6526.16
WG0N-20220413-39	11584	11927	nCoV-2019_39	2422.96
WG0N-20220413-39	11889	12234	nCoV-2019_40	5988.5
WG0N-20220413-39	12133	12465	nCoV-2019_41	3998.99
WG0N-20220413-39	12439	12779	nCoV-2019_42	3693.89
WG0N-20220413-39	12732	13074	nCoV-2019_43	1844.55
WG0N-20220413-39	13029	13363	nCoV-2019_44	8395.33
WG0N-20220413-39	13344	13660	nCoV-2019_45	921.71
WG0N-20220413-39	13625	13961	nCoV-2019_46	2858.33
WG0N-20220413-39	13946	14271	nCoV-2019_47	2931.71
WG0N-20220413-39	14232	14579	nCoV-2019_48	12272.8
WG0N-20220413-39	14570	14898	nCoV-2019_49	2891.95
WG0N-20220413-39	14895	15224	nCoV-2019_50	4949.47
WG0N-20220413-39	15193	15538	nCoV-2019_51	1718.56
WG0N-20220413-39	15503	15861	nCoV-2019_52	8057.91
WG0N-20220413-39	15851	16186	nCoV-2019_53	3881.65
WG0N-20220413-39	16144	16485	nCoV-2019_54	848.18
WG0N-20220413-39	16444	16804	nCoV-2019_55	102.71
WG0N-20220413-39	16770	17130	nCoV-2019_56	851.51
WG0N-20220413-39	17087	17430	nCoV-2019_57	850.11
WG0N-20220413-39	17406	17738	nCoV-2019_58	5291.6
WG0N-20220413-39	17697	18036	nCoV-2019_59	2364.63
WG0N-20220413-39	17993	18324	nCoV-2019_60	6532.67
WG0N-20220413-39	18275	18650	nCoV-2019_61	3373.58
WG0N-20220413-39	18618	18957	nCoV-2019_62	5626.73
WG0N-20220413-39	18918	19275	nCoV-2019_63	6140.09
WG0N-20220413-39	19232	19591	nCoV-2019_64	1834.93
WG0N-20220413-39	19570	19911	nCoV-2019_65	718.66
WG0N-20220413-39	19866	20231	nCoV-2019_66	1762.19
WG0N-20220413-39	20200	20542	nCoV-2019_67	2103.07
WG0N-20220413-39	20496	20867	nCoV-2019_68	1095.96
WG0N-20220413-39	20813	21146	nCoV-2019_69	747.37
WG0N-20220413-39	21104	21427	nCoV-2019_70	711.53
WG0N-20220413-39	21386	21716	nCoV-2019_71	286.25
WG0N-20220413-39	21682	22013	nCoV-2019_72	1269.76
WG0N-20220413-39	21990	22324	nCoV-2019_73	1909.04
WG0N-20220413-39	22290	22626	nCoV-2019_74	16675.2
WG0N-20220413-39	22542	22877	nCoV-2019_75	4723.79
WG0N-20220413-39	22821	23189	nCoV-2019_76	584.51
WG0N-20220413-39	23144	23500	nCoV-2019_77	2004.3
WG0N-20220413-39	23466	23822	nCoV-2019_78	2969.78
WG0N-20220413-39	23812	24145	nCoV-2019_79	174.32
WG0N-20220413-39	24100	24443	nCoV-2019_80	526.71
WG0N-20220413-39	24416	24765	nCoV-2019_81	2482.11
WG0N-20220413-39	24721	25052	nCoV-2019_82	15696.8
WG0N-20220413-39	25003	25347	nCoV-2019_83	2828.18
WG0N-20220413-39	25301	25646	nCoV-2019_84	7147.98
WG0N-20220413-39	25623	25969	nCoV-2019_85	337.47
WG0N-20220413-39	25924	26290	nCoV-2019_86	8.6
WG0N-20220413-39	26219	26566	nCoV-2019_87	55.26
WG0N-20220413-39	26542	26890	nCoV-2019_88	83.81
WG0N-20220413-39	26860	27190	nCoV-2019_89	1002.72
WG0N-20220413-39	27164	27511	nCoV-2019_90	1469.78
WG0N-20220413-39	27471	27825	nCoV-2019_91	1168.94
WG0N-20220413-39	27808	28145	nCoV-2019_92	2620.42
WG0N-20220413-39	28104	28442	nCoV-2019_93	20290
WG0N-20220413-39	28416	28756	nCoV-2019_94	1881.56
WG0N-20220413-39	28699	29041	nCoV-2019_95	479.14
WG0N-20220413-39	29007	29356	nCoV-2019_96	714.34
WG0N-20220413-39	29316	29665	nCoV-2019_97	407.22
WG0N-20220413-39	29510	29836	nCoV-2019_98	137.67
WG0N-20220420-39	54	385	nCoV-2019_1	1042.21
WG0N-20220420-39	342	704	nCoV-2019_2	396.45
WG0N-20220420-39	664	1004	nCoV-2019_3	3179.4
WG0N-20220420-39	965	1312	nCoV-2019_4	463.03
WG0N-20220420-39	1264	1623	nCoV-2019_5	1444.95
WG0N-20220420-39	1595	1942	nCoV-2019_6	217.72
WG0N-20220420-39	1897	2242	nCoV-2019_7	1014.3
WG0N-20220420-39	2205	2568	nCoV-2019_8	85.34
WG0N-20220420-39	2529	2880	nCoV-2019_9	0.4
WG0N-20220420-39	2850	3183	nCoV-2019_10	64.56
WG0N-20220420-39	3166	3507	nCoV-2019_11	2033.27
WG0N-20220420-39	3482	3826	nCoV-2019_12	173.65
WG0N-20220420-39	3795	4142	nCoV-2019_13	1058.42
WG0N-20220420-39	4077	4402	nCoV-2019_14	1191.16
WG0N-20220420-39	4322	4666	nCoV-2019_15	242.85
WG0N-20220420-39	4658	4995	nCoV-2019_16	167.33
WG0N-20220420-39	4966	5296	nCoV-2019_17	168.9
WG0N-20220420-39	5287	5620	nCoV-2019_18	1991.85
WG0N-20220420-39	5586	5932	nCoV-2019_19	1025.21
WG0N-20220420-39	5894	6247	nCoV-2019_20	187.69
WG0N-20220420-39	6197	6526	nCoV-2019_21	1134.81
WG0N-20220420-39	6495	6846	nCoV-2019_22	2917.69
WG0N-20220420-39	6745	7092	nCoV-2019_23	862.91
WG0N-20220420-39	7058	7389	nCoV-2019_24	245.9
WG0N-20220420-39	7332	7671	nCoV-2019_25	1332.99
WG0N-20220420-39	7651	7997	nCoV-2019_26	58.6
WG0N-20220420-39	7968	8319	nCoV-2019_27	132.07
WG0N-20220420-39	8275	8635	nCoV-2019_28	12.47
WG0N-20220420-39	8619	8954	nCoV-2019_29	0.23
WG0N-20220420-39	8913	9245	nCoV-2019_30	1.31
WG0N-20220420-39	9226	9557	nCoV-2019_31	4.36
WG0N-20220420-39	9502	9834	nCoV-2019_32	0.27
WG0N-20220420-39	9806	10146	nCoV-2019_33	0.01
WG0N-20220420-39	10099	10437	nCoV-2019_34	0.18
WG0N-20220420-39	10384	10737	nCoV-2019_35	0
WG0N-20220420-39	10688	11048	nCoV-2019_36	0.17
WG0N-20220420-39	11022	11372	nCoV-2019_37	0.09
WG0N-20220420-39	11331	11668	nCoV-2019_38	186.57
WG0N-20220420-39	11584	11927	nCoV-2019_39	651.19
WG0N-20220420-39	11889	12234	nCoV-2019_40	47.03
WG0N-20220420-39	12133	12465	nCoV-2019_41	0
WG0N-20220420-39	12439	12779	nCoV-2019_42	0
WG0N-20220420-39	12732	13074	nCoV-2019_43	0
WG0N-20220420-39	13029	13363	nCoV-2019_44	20.75
WG0N-20220420-39	13344	13660	nCoV-2019_45	0.15
WG0N-20220420-39	13625	13961	nCoV-2019_46	7.83
WG0N-20220420-39	13946	14271	nCoV-2019_47	0.1
WG0N-20220420-39	14232	14579	nCoV-2019_48	0.19
WG0N-20220420-39	14570	14898	nCoV-2019_49	26.48
WG0N-20220420-39	14895	15224	nCoV-2019_50	1479.96
WG0N-20220420-39	15193	15538	nCoV-2019_51	388.2
WG0N-20220420-39	15503	15861	nCoV-2019_52	23.55
WG0N-20220420-39	15851	16186	nCoV-2019_53	0
WG0N-20220420-39	16144	16485	nCoV-2019_54	2.4
WG0N-20220420-39	16444	16804	nCoV-2019_55	0.07
WG0N-20220420-39	16770	17130	nCoV-2019_56	0.08
WG0N-20220420-39	17087	17430	nCoV-2019_57	191.81
WG0N-20220420-39	17406	17738	nCoV-2019_58	3149.98
WG0N-20220420-39	17697	18036	nCoV-2019_59	1056.63
WG0N-20220420-39	17993	18324	nCoV-2019_60	5450.7
WG0N-20220420-39	18275	18650	nCoV-2019_61	1136.78
WG0N-20220420-39	18618	18957	nCoV-2019_62	7808.78
WG0N-20220420-39	18918	19275	nCoV-2019_63	903.47
WG0N-20220420-39	19232	19591	nCoV-2019_64	1968.73
WG0N-20220420-39	19570	19911	nCoV-2019_65	281.63
WG0N-20220420-39	19866	20231	nCoV-2019_66	75.89
WG0N-20220420-39	20200	20542	nCoV-2019_67	598.11
WG0N-20220420-39	20496	20867	nCoV-2019_68	109.12
WG0N-20220420-39	20813	21146	nCoV-2019_69	281.73
WG0N-20220420-39	21104	21427	nCoV-2019_70	35.17
WG0N-20220420-39	21386	21716	nCoV-2019_71	49.22
WG0N-20220420-39	21682	22013	nCoV-2019_72	38.46
WG0N-20220420-39	21990	22324	nCoV-2019_73	80.32
WG0N-20220420-39	22290	22626	nCoV-2019_74	109.67
WG0N-20220420-39	22542	22877	nCoV-2019_75	378.87
WG0N-20220420-39	22821	23189	nCoV-2019_76	221.57
WG0N-20220420-39	23144	23500	nCoV-2019_77	1325.94
WG0N-20220420-39	23466	23822	nCoV-2019_78	85.38
WG0N-20220420-39	23812	24145	nCoV-2019_79	66.74
WG0N-20220420-39	24100	24443	nCoV-2019_80	72.95
WG0N-20220420-39	24416	24765	nCoV-2019_81	756.05
WG0N-20220420-39	24721	25052	nCoV-2019_82	259.14
WG0N-20220420-39	25003	25347	nCoV-2019_83	1241.79
WG0N-20220420-39	25301	25646	nCoV-2019_84	125.76
WG0N-20220420-39	25623	25969	nCoV-2019_85	81.49
WG0N-20220420-39	25924	26290	nCoV-2019_86	14.76
WG0N-20220420-39	26219	26566	nCoV-2019_87	23.46
WG0N-20220420-39	26542	26890	nCoV-2019_88	24.75
WG0N-20220420-39	26860	27190	nCoV-2019_89	273.61
WG0N-20220420-39	27164	27511	nCoV-2019_90	37.44
WG0N-20220420-39	27471	27825	nCoV-2019_91	273.36
WG0N-20220420-39	27808	28145	nCoV-2019_92	13.54
WG0N-20220420-39	28104	28442	nCoV-2019_93	136.06
WG0N-20220420-39	28416	28756	nCoV-2019_94	1826.61
WG0N-20220420-39	28699	29041	nCoV-2019_95	266.18
WG0N-20220420-39	29007	29356	nCoV-2019_96	0
WG0N-20220420-39	29316	29665	nCoV-2019_97	0
WG0N-20220420-39	29510	29836	nCoV-2019_98	0.38
WG0N-210216-31_V3	54	385	nCoV-2019_1	1951.77
WG0N-210216-31_V3	342	704	nCoV-2019_2	2862.72
WG0N-210216-31_V3	664	1004	nCoV-2019_3	1837.6
WG0N-210216-31_V3	965	1312	nCoV-2019_4	3617.46
WG0N-210216-31_V3	1264	1623	nCoV-2019_5	1683.31
WG0N-210216-31_V3	1595	1942	nCoV-2019_6	1085.14
WG0N-210216-31_V3	1897	2242	nCoV-2019_7	1234.92
WG0N-210216-31_V3	2205	2568	nCoV-2019_8	152.61
WG0N-210216-31_V3	2529	2880	nCoV-2019_9	238.55
WG0N-210216-31_V3	2850	3183	nCoV-2019_10	658.71
WG0N-210216-31_V3	3166	3507	nCoV-2019_11	4729.12
WG0N-210216-31_V3	3482	3826	nCoV-2019_12	310.06
WG0N-210216-31_V3	3795	4142	nCoV-2019_13	79.64
WG0N-210216-31_V3	4077	4402	nCoV-2019_14	770.92
WG0N-210216-31_V3	4322	4666	nCoV-2019_15	1460.01
WG0N-210216-31_V3	4658	4995	nCoV-2019_16	28.02
WG0N-210216-31_V3	4966	5296	nCoV-2019_17	3.5
WG0N-210216-31_V3	5287	5620	nCoV-2019_18	0
WG0N-210216-31_V3	5586	5932	nCoV-2019_19	56.01
WG0N-210216-31_V3	5894	6247	nCoV-2019_20	556.67
WG0N-210216-31_V3	6197	6526	nCoV-2019_21	419.25
WG0N-210216-31_V3	6495	6846	nCoV-2019_22	987.44
WG0N-210216-31_V3	6745	7092	nCoV-2019_23	272.7
WG0N-210216-31_V3	7058	7389	nCoV-2019_24	0
WG0N-210216-31_V3	7332	7671	nCoV-2019_25	0
WG0N-210216-31_V3	7651	7997	nCoV-2019_26	5.18
WG0N-210216-31_V3	7968	8319	nCoV-2019_27	118.04
WG0N-210216-31_V3	8275	8635	nCoV-2019_28	495.32
WG0N-210216-31_V3	8619	8954	nCoV-2019_29	255.27
WG0N-210216-31_V3	8913	9245	nCoV-2019_30	1374.35
WG0N-210216-31_V3	9226	9557	nCoV-2019_31	2263.98
WG0N-210216-31_V3	9502	9834	nCoV-2019_32	408.23
WG0N-210216-31_V3	9806	10146	nCoV-2019_33	75.8
WG0N-210216-31_V3	10099	10437	nCoV-2019_34	10.55
WG0N-210216-31_V3	10384	10737	nCoV-2019_35	0.17
WG0N-210216-31_V3	10688	11048	nCoV-2019_36	0.03
WG0N-210216-31_V3	11022	11372	nCoV-2019_37	169.73
WG0N-210216-31_V3	11331	11668	nCoV-2019_38	1458.25
WG0N-210216-31_V3	11584	11927	nCoV-2019_39	683.97
WG0N-210216-31_V3	11889	12234	nCoV-2019_40	813.24
WG0N-210216-31_V3	12133	12465	nCoV-2019_41	2818.06
WG0N-210216-31_V3	12439	12779	nCoV-2019_42	956.99
WG0N-210216-31_V3	12732	13074	nCoV-2019_43	2049.49
WG0N-210216-31_V3	13029	13363	nCoV-2019_44	3129.47
WG0N-210216-31_V3	13344	13660	nCoV-2019_45	129.42
WG0N-210216-31_V3	13625	13961	nCoV-2019_46	2.26
WG0N-210216-31_V3	13946	14271	nCoV-2019_47	0.01
WG0N-210216-31_V3	14232	14579	nCoV-2019_48	0.09
WG0N-210216-31_V3	14570	14898	nCoV-2019_49	9.23
WG0N-210216-31_V3	14895	15224	nCoV-2019_50	912.53
WG0N-210216-31_V3	15193	15538	nCoV-2019_51	517.25
WG0N-210216-31_V3	15503	15861	nCoV-2019_52	49.78
WG0N-210216-31_V3	15851	16186	nCoV-2019_53	39.97
WG0N-210216-31_V3	16144	16485	nCoV-2019_54	355.14
WG0N-210216-31_V3	16444	16804	nCoV-2019_55	515.93
WG0N-210216-31_V3	16770	17130	nCoV-2019_56	1030.53
WG0N-210216-31_V3	17087	17430	nCoV-2019_57	3502.93
WG0N-210216-31_V3	17406	17738	nCoV-2019_58	2428.36
WG0N-210216-31_V3	17697	18036	nCoV-2019_59	1708.91
WG0N-210216-31_V3	17993	18324	nCoV-2019_60	3710.9
WG0N-210216-31_V3	18275	18650	nCoV-2019_61	1984.54
WG0N-210216-31_V3	18618	18957	nCoV-2019_62	1998.69
WG0N-210216-31_V3	18918	19275	nCoV-2019_63	277.62
WG0N-210216-31_V3	19232	19591	nCoV-2019_64	655.21
WG0N-210216-31_V3	19570	19911	nCoV-2019_65	246.52
WG0N-210216-31_V3	19866	20231	nCoV-2019_66	29.63
WG0N-210216-31_V3	20200	20542	nCoV-2019_67	0
WG0N-210216-31_V3	20496	20867	nCoV-2019_68	207.15
WG0N-210216-31_V3	20813	21146	nCoV-2019_69	1504.02
WG0N-210216-31_V3	21104	21427	nCoV-2019_70	845.48
WG0N-210216-31_V3	21386	21716	nCoV-2019_71	306.29
WG0N-210216-31_V3	21682	22013	nCoV-2019_72	21.89
WG0N-210216-31_V3	21990	22324	nCoV-2019_73	151.15
WG0N-210216-31_V3	22290	22626	nCoV-2019_74	1483.91
WG0N-210216-31_V3	22542	22877	nCoV-2019_75	376.84
WG0N-210216-31_V3	22821	23189	nCoV-2019_76	0
WG0N-210216-31_V3	23144	23500	nCoV-2019_77	41.67
WG0N-210216-31_V3	23466	23822	nCoV-2019_78	528.12
WG0N-210216-31_V3	23812	24145	nCoV-2019_79	121.24
WG0N-210216-31_V3	24100	24443	nCoV-2019_80	204.49
WG0N-210216-31_V3	24416	24765	nCoV-2019_81	1831.11
WG0N-210216-31_V3	24721	25052	nCoV-2019_82	5784.08
WG0N-210216-31_V3	25003	25347	nCoV-2019_83	1270.32
WG0N-210216-31_V3	25301	25646	nCoV-2019_84	1289.04
WG0N-210216-31_V3	25623	25969	nCoV-2019_85	196.98
WG0N-210216-31_V3	25924	26290	nCoV-2019_86	273.2
WG0N-210216-31_V3	26219	26566	nCoV-2019_87	1125.12
WG0N-210216-31_V3	26542	26890	nCoV-2019_88	436.9
WG0N-210216-31_V3	26860	27190	nCoV-2019_89	4143.3
WG0N-210216-31_V3	27164	27511	nCoV-2019_90	1366.14
WG0N-210216-31_V3	27471	27825	nCoV-2019_91	204.24
WG0N-210216-31_V3	27808	28145	nCoV-2019_92	777.61
WG0N-210216-31_V3	28104	28442	nCoV-2019_93	3015.13
WG0N-210216-31_V3	28416	28756	nCoV-2019_94	1801.44
WG0N-210216-31_V3	28699	29041	nCoV-2019_95	341.29
WG0N-210216-31_V3	29007	29356	nCoV-2019_96	542.89
WG0N-210216-31_V3	29316	29665	nCoV-2019_97	827.52
WG0N-210216-31_V3	29510	29836	nCoV-2019_98	1227.75
WG0N-210223	54	385	nCoV-2019_1	0
WG0N-210223	342	704	nCoV-2019_2	0.4
WG0N-210223	664	1004	nCoV-2019_3	0.39
WG0N-210223	965	1312	nCoV-2019_4	0.57
WG0N-210223	1264	1623	nCoV-2019_5	0.5
WG0N-210223	1595	1942	nCoV-2019_6	1.95
WG0N-210223	1897	2242	nCoV-2019_7	0.43
WG0N-210223	2205	2568	nCoV-2019_8	0.02
WG0N-210223	2529	2880	nCoV-2019_9	0
WG0N-210223	2850	3183	nCoV-2019_10	0.49
WG0N-210223	3166	3507	nCoV-2019_11	0.38
WG0N-210223	3482	3826	nCoV-2019_12	0.02
WG0N-210223	3795	4142	nCoV-2019_13	0.23
WG0N-210223	4077	4402	nCoV-2019_14	0.4
WG0N-210223	4322	4666	nCoV-2019_15	0.16
WG0N-210223	4658	4995	nCoV-2019_16	1.52
WG0N-210223	4966	5296	nCoV-2019_17	3.05
WG0N-210223	5287	5620	nCoV-2019_18	0
WG0N-210223	5586	5932	nCoV-2019_19	1.78
WG0N-210223	5894	6247	nCoV-2019_20	8.49
WG0N-210223	6197	6526	nCoV-2019_21	0.6
WG0N-210223	6495	6846	nCoV-2019_22	0.13
WG0N-210223	6745	7092	nCoV-2019_23	0.02
WG0N-210223	7058	7389	nCoV-2019_24	0.54
WG0N-210223	7332	7671	nCoV-2019_25	0.37
WG0N-210223	7651	7997	nCoV-2019_26	0.44
WG0N-210223	7968	8319	nCoV-2019_27	1.01
WG0N-210223	8275	8635	nCoV-2019_28	0.35
WG0N-210223	8619	8954	nCoV-2019_29	0.1
WG0N-210223	8913	9245	nCoV-2019_30	0.22
WG0N-210223	9226	9557	nCoV-2019_31	0.4
WG0N-210223	9502	9834	nCoV-2019_32	0.34
WG0N-210223	9806	10146	nCoV-2019_33	0.46
WG0N-210223	10099	10437	nCoV-2019_34	0
WG0N-210223	10384	10737	nCoV-2019_35	0
WG0N-210223	10688	11048	nCoV-2019_36	0.17
WG0N-210223	11022	11372	nCoV-2019_37	0
WG0N-210223	11331	11668	nCoV-2019_38	0.54
WG0N-210223	11584	11927	nCoV-2019_39	0.61
WG0N-210223	11889	12234	nCoV-2019_40	0.71
WG0N-210223	12133	12465	nCoV-2019_41	0.34
WG0N-210223	12439	12779	nCoV-2019_42	0.89
WG0N-210223	12732	13074	nCoV-2019_43	0.36
WG0N-210223	13029	13363	nCoV-2019_44	33.86
WG0N-210223	13344	13660	nCoV-2019_45	0.23
WG0N-210223	13625	13961	nCoV-2019_46	16.2
WG0N-210223	13946	14271	nCoV-2019_47	0.23
WG0N-210223	14232	14579	nCoV-2019_48	0.46
WG0N-210223	14570	14898	nCoV-2019_49	0.42
WG0N-210223	14895	15224	nCoV-2019_50	0.07
WG0N-210223	15193	15538	nCoV-2019_51	0.75
WG0N-210223	15503	15861	nCoV-2019_52	0.85
WG0N-210223	15851	16186	nCoV-2019_53	1.43
WG0N-210223	16144	16485	nCoV-2019_54	0.64
WG0N-210223	16444	16804	nCoV-2019_55	0.43
WG0N-210223	16770	17130	nCoV-2019_56	0.29
WG0N-210223	17087	17430	nCoV-2019_57	1.91
WG0N-210223	17406	17738	nCoV-2019_58	0.9
WG0N-210223	17697	18036	nCoV-2019_59	13.99
WG0N-210223	17993	18324	nCoV-2019_60	1.02
WG0N-210223	18275	18650	nCoV-2019_61	0
WG0N-210223	18618	18957	nCoV-2019_62	0.34
WG0N-210223	18918	19275	nCoV-2019_63	3.44
WG0N-210223	19232	19591	nCoV-2019_64	0.25
WG0N-210223	19570	19911	nCoV-2019_65	0
WG0N-210223	19866	20231	nCoV-2019_66	0.92
WG0N-210223	20200	20542	nCoV-2019_67	0.49
WG0N-210223	20496	20867	nCoV-2019_68	1.1
WG0N-210223	20813	21146	nCoV-2019_69	0.65
WG0N-210223	21104	21427	nCoV-2019_70	1.13
WG0N-210223	21386	21716	nCoV-2019_71	8.92
WG0N-210223	21682	22013	nCoV-2019_72	1.92
WG0N-210223	21990	22324	nCoV-2019_73	0.32
WG0N-210223	22290	22626	nCoV-2019_74	0.45
WG0N-210223	22542	22877	nCoV-2019_75	0
WG0N-210223	22821	23189	nCoV-2019_76	0
WG0N-210223	23144	23500	nCoV-2019_77	0.27
WG0N-210223	23466	23822	nCoV-2019_78	0
WG0N-210223	23812	24145	nCoV-2019_79	0
WG0N-210223	24100	24443	nCoV-2019_80	0
WG0N-210223	24416	24765	nCoV-2019_81	0.46
WG0N-210223	24721	25052	nCoV-2019_82	1.38
WG0N-210223	25003	25347	nCoV-2019_83	0.63
WG0N-210223	25301	25646	nCoV-2019_84	0.22
WG0N-210223	25623	25969	nCoV-2019_85	0
WG0N-210223	25924	26290	nCoV-2019_86	0.17
WG0N-210223	26219	26566	nCoV-2019_87	0.27
WG0N-210223	26542	26890	nCoV-2019_88	0.09
WG0N-210223	26860	27190	nCoV-2019_89	0.7
WG0N-210223	27164	27511	nCoV-2019_90	1.1
WG0N-210223	27471	27825	nCoV-2019_91	0.01
WG0N-210223	27808	28145	nCoV-2019_92	0.79
WG0N-210223	28104	28442	nCoV-2019_93	0.24
WG0N-210223	28416	28756	nCoV-2019_94	0
WG0N-210223	28699	29041	nCoV-2019_95	0.44
WG0N-210223	29007	29356	nCoV-2019_96	0
WG0N-210223	29316	29665	nCoV-2019_97	0
WG0N-210223	29510	29836	nCoV-2019_98	0
WG0N-210302	54	385	nCoV-2019_1	0
WG0N-210302	342	704	nCoV-2019_2	0.09
WG0N-210302	664	1004	nCoV-2019_3	2158.15
WG0N-210302	965	1312	nCoV-2019_4	18884.8
WG0N-210302	1264	1623	nCoV-2019_5	2055.44
WG0N-210302	1595	1942	nCoV-2019_6	638.66
WG0N-210302	1897	2242	nCoV-2019_7	4837.99
WG0N-210302	2205	2568	nCoV-2019_8	508.86
WG0N-210302	2529	2880	nCoV-2019_9	0.09
WG0N-210302	2850	3183	nCoV-2019_10	0.35
WG0N-210302	3166	3507	nCoV-2019_11	0.68
WG0N-210302	3482	3826	nCoV-2019_12	0.01
WG0N-210302	3795	4142	nCoV-2019_13	0.61
WG0N-210302	4077	4402	nCoV-2019_14	0.3
WG0N-210302	4322	4666	nCoV-2019_15	0
WG0N-210302	4658	4995	nCoV-2019_16	1.43
WG0N-210302	4966	5296	nCoV-2019_17	8.45
WG0N-210302	5287	5620	nCoV-2019_18	0
WG0N-210302	5586	5932	nCoV-2019_19	0.45
WG0N-210302	5894	6247	nCoV-2019_20	27.76
WG0N-210302	6197	6526	nCoV-2019_21	0.41
WG0N-210302	6495	6846	nCoV-2019_22	0.05
WG0N-210302	6745	7092	nCoV-2019_23	0.05
WG0N-210302	7058	7389	nCoV-2019_24	1.62
WG0N-210302	7332	7671	nCoV-2019_25	0
WG0N-210302	7651	7997	nCoV-2019_26	0.39
WG0N-210302	7968	8319	nCoV-2019_27	0.05
WG0N-210302	8275	8635	nCoV-2019_28	0
WG0N-210302	8619	8954	nCoV-2019_29	0.02
WG0N-210302	8913	9245	nCoV-2019_30	1.3
WG0N-210302	9226	9557	nCoV-2019_31	8.54
WG0N-210302	9502	9834	nCoV-2019_32	1.45
WG0N-210302	9806	10146	nCoV-2019_33	0.24
WG0N-210302	10099	10437	nCoV-2019_34	0.3
WG0N-210302	10384	10737	nCoV-2019_35	0.24
WG0N-210302	10688	11048	nCoV-2019_36	0.16
WG0N-210302	11022	11372	nCoV-2019_37	0.23
WG0N-210302	11331	11668	nCoV-2019_38	0.7
WG0N-210302	11584	11927	nCoV-2019_39	0.24
WG0N-210302	11889	12234	nCoV-2019_40	3217.96
WG0N-210302	12133	12465	nCoV-2019_41	3343.11
WG0N-210302	12439	12779	nCoV-2019_42	0
WG0N-210302	12732	13074	nCoV-2019_43	0
WG0N-210302	13029	13363	nCoV-2019_44	43
WG0N-210302	13344	13660	nCoV-2019_45	0.34
WG0N-210302	13625	13961	nCoV-2019_46	27.95
WG0N-210302	13946	14271	nCoV-2019_47	0.02
WG0N-210302	14232	14579	nCoV-2019_48	0.8
WG0N-210302	14570	14898	nCoV-2019_49	1.16
WG0N-210302	14895	15224	nCoV-2019_50	0.31
WG0N-210302	15193	15538	nCoV-2019_51	0.38
WG0N-210302	15503	15861	nCoV-2019_52	0.1
WG0N-210302	15851	16186	nCoV-2019_53	0
WG0N-210302	16144	16485	nCoV-2019_54	172.9
WG0N-210302	16444	16804	nCoV-2019_55	1467.37
WG0N-210302	16770	17130	nCoV-2019_56	750.52
WG0N-210302	17087	17430	nCoV-2019_57	6624.79
WG0N-210302	17406	17738	nCoV-2019_58	455.21
WG0N-210302	17697	18036	nCoV-2019_59	4.86
WG0N-210302	17993	18324	nCoV-2019_60	0.88
WG0N-210302	18275	18650	nCoV-2019_61	0.46
WG0N-210302	18618	18957	nCoV-2019_62	0.88
WG0N-210302	18918	19275	nCoV-2019_63	4.06
WG0N-210302	19232	19591	nCoV-2019_64	0.33
WG0N-210302	19570	19911	nCoV-2019_65	0.09
WG0N-210302	19866	20231	nCoV-2019_66	0.02
WG0N-210302	20200	20542	nCoV-2019_67	0.41
WG0N-210302	20496	20867	nCoV-2019_68	2.2
WG0N-210302	20813	21146	nCoV-2019_69	0.28
WG0N-210302	21104	21427	nCoV-2019_70	0.44
WG0N-210302	21386	21716	nCoV-2019_71	15.02
WG0N-210302	21682	22013	nCoV-2019_72	10.8
WG0N-210302	21990	22324	nCoV-2019_73	0.51
WG0N-210302	22290	22626	nCoV-2019_74	0.01
WG0N-210302	22542	22877	nCoV-2019_75	0
WG0N-210302	22821	23189	nCoV-2019_76	0
WG0N-210302	23144	23500	nCoV-2019_77	0.2
WG0N-210302	23466	23822	nCoV-2019_78	0
WG0N-210302	23812	24145	nCoV-2019_79	0
WG0N-210302	24100	24443	nCoV-2019_80	0.18
WG0N-210302	24416	24765	nCoV-2019_81	0
WG0N-210302	24721	25052	nCoV-2019_82	1.23
WG0N-210302	25003	25347	nCoV-2019_83	0.27
WG0N-210302	25301	25646	nCoV-2019_84	0.45
WG0N-210302	25623	25969	nCoV-2019_85	0
WG0N-210302	25924	26290	nCoV-2019_86	0
WG0N-210302	26219	26566	nCoV-2019_87	0
WG0N-210302	26542	26890	nCoV-2019_88	0
WG0N-210302	26860	27190	nCoV-2019_89	0.01
WG0N-210302	27164	27511	nCoV-2019_90	0.9
WG0N-210302	27471	27825	nCoV-2019_91	0.13
WG0N-210302	27808	28145	nCoV-2019_92	0.45
WG0N-210302	28104	28442	nCoV-2019_93	0.25
WG0N-210302	28416	28756	nCoV-2019_94	0.14
WG0N-210302	28699	29041	nCoV-2019_95	0
WG0N-210302	29007	29356	nCoV-2019_96	0
WG0N-210302	29316	29665	nCoV-2019_97	0
WG0N-210302	29510	29836	nCoV-2019_98	0.18
WG0N-210309	54	385	nCoV-2019_1	0
WG0N-210309	342	704	nCoV-2019_2	0
WG0N-210309	664	1004	nCoV-2019_3	0
WG0N-210309	965	1312	nCoV-2019_4	225.84
WG0N-210309	1264	1623	nCoV-2019_5	1681.36
WG0N-210309	1595	1942	nCoV-2019_6	114.96
WG0N-210309	1897	2242	nCoV-2019_7	0.28
WG0N-210309	2205	2568	nCoV-2019_8	0.03
WG0N-210309	2529	2880	nCoV-2019_9	0
WG0N-210309	2850	3183	nCoV-2019_10	0
WG0N-210309	3166	3507	nCoV-2019_11	0.27
WG0N-210309	3482	3826	nCoV-2019_12	0
WG0N-210309	3795	4142	nCoV-2019_13	0
WG0N-210309	4077	4402	nCoV-2019_14	0.1
WG0N-210309	4322	4666	nCoV-2019_15	0
WG0N-210309	4658	4995	nCoV-2019_16	0.62
WG0N-210309	4966	5296	nCoV-2019_17	8.42
WG0N-210309	5287	5620	nCoV-2019_18	0.01
WG0N-210309	5586	5932	nCoV-2019_19	0.9
WG0N-210309	5894	6247	nCoV-2019_20	10.6
WG0N-210309	6197	6526	nCoV-2019_21	0
WG0N-210309	6495	6846	nCoV-2019_22	0
WG0N-210309	6745	7092	nCoV-2019_23	0.09
WG0N-210309	7058	7389	nCoV-2019_24	0
WG0N-210309	7332	7671	nCoV-2019_25	0
WG0N-210309	7651	7997	nCoV-2019_26	0
WG0N-210309	7968	8319	nCoV-2019_27	0
WG0N-210309	8275	8635	nCoV-2019_28	0.02
WG0N-210309	8619	8954	nCoV-2019_29	0.2
WG0N-210309	8913	9245	nCoV-2019_30	0.69
WG0N-210309	9226	9557	nCoV-2019_31	3.59
WG0N-210309	9502	9834	nCoV-2019_32	0
WG0N-210309	9806	10146	nCoV-2019_33	0
WG0N-210309	10099	10437	nCoV-2019_34	0
WG0N-210309	10384	10737	nCoV-2019_35	0.08
WG0N-210309	10688	11048	nCoV-2019_36	0.18
WG0N-210309	11022	11372	nCoV-2019_37	0
WG0N-210309	11331	11668	nCoV-2019_38	0
WG0N-210309	11584	11927	nCoV-2019_39	0.09
WG0N-210309	11889	12234	nCoV-2019_40	0.01
WG0N-210309	12133	12465	nCoV-2019_41	0
WG0N-210309	12439	12779	nCoV-2019_42	0
WG0N-210309	12732	13074	nCoV-2019_43	0
WG0N-210309	13029	13363	nCoV-2019_44	31.01
WG0N-210309	13344	13660	nCoV-2019_45	0
WG0N-210309	13625	13961	nCoV-2019_46	5.72
WG0N-210309	13946	14271	nCoV-2019_47	0.02
WG0N-210309	14232	14579	nCoV-2019_48	0.09
WG0N-210309	14570	14898	nCoV-2019_49	0.41
WG0N-210309	14895	15224	nCoV-2019_50	0.03
WG0N-210309	15193	15538	nCoV-2019_51	0
WG0N-210309	15503	15861	nCoV-2019_52	0
WG0N-210309	15851	16186	nCoV-2019_53	0
WG0N-210309	16144	16485	nCoV-2019_54	0.36
WG0N-210309	16444	16804	nCoV-2019_55	0
WG0N-210309	16770	17130	nCoV-2019_56	0
WG0N-210309	17087	17430	nCoV-2019_57	0
WG0N-210309	17406	17738	nCoV-2019_58	0
WG0N-210309	17697	18036	nCoV-2019_59	0.28
WG0N-210309	17993	18324	nCoV-2019_60	0.01
WG0N-210309	18275	18650	nCoV-2019_61	0
WG0N-210309	18618	18957	nCoV-2019_62	0
WG0N-210309	18918	19275	nCoV-2019_63	2.06
WG0N-210309	19232	19591	nCoV-2019_64	0.18
WG0N-210309	19570	19911	nCoV-2019_65	0
WG0N-210309	19866	20231	nCoV-2019_66	0.11
WG0N-210309	20200	20542	nCoV-2019_67	0.5
WG0N-210309	20496	20867	nCoV-2019_68	3.71
WG0N-210309	20813	21146	nCoV-2019_69	0
WG0N-210309	21104	21427	nCoV-2019_70	0.13
WG0N-210309	21386	21716	nCoV-2019_71	18.34
WG0N-210309	21682	22013	nCoV-2019_72	1.45
WG0N-210309	21990	22324	nCoV-2019_73	0.21
WG0N-210309	22290	22626	nCoV-2019_74	0
WG0N-210309	22542	22877	nCoV-2019_75	0
WG0N-210309	22821	23189	nCoV-2019_76	0
WG0N-210309	23144	23500	nCoV-2019_77	0
WG0N-210309	23466	23822	nCoV-2019_78	0
WG0N-210309	23812	24145	nCoV-2019_79	0
WG0N-210309	24100	24443	nCoV-2019_80	0
WG0N-210309	24416	24765	nCoV-2019_81	0
WG0N-210309	24721	25052	nCoV-2019_82	0.29
WG0N-210309	25003	25347	nCoV-2019_83	1158.16
WG0N-210309	25301	25646	nCoV-2019_84	9603.49
WG0N-210309	25623	25969	nCoV-2019_85	466.43
WG0N-210309	25924	26290	nCoV-2019_86	32.16
WG0N-210309	26219	26566	nCoV-2019_87	4.71
WG0N-210309	26542	26890	nCoV-2019_88	0
WG0N-210309	26860	27190	nCoV-2019_89	0
WG0N-210309	27164	27511	nCoV-2019_90	0.2
WG0N-210309	27471	27825	nCoV-2019_91	0
WG0N-210309	27808	28145	nCoV-2019_92	0
WG0N-210309	28104	28442	nCoV-2019_93	0
WG0N-210309	28416	28756	nCoV-2019_94	0
WG0N-210309	28699	29041	nCoV-2019_95	0
WG0N-210309	29007	29356	nCoV-2019_96	0
WG0N-210309	29316	29665	nCoV-2019_97	0.09
WG0N-210309	29510	29836	nCoV-2019_98	0.09
WG0N-210316	54	385	nCoV-2019_1	0
WG0N-210316	342	704	nCoV-2019_2	0.35
WG0N-210316	664	1004	nCoV-2019_3	0
WG0N-210316	965	1312	nCoV-2019_4	0
WG0N-210316	1264	1623	nCoV-2019_5	0.03
WG0N-210316	1595	1942	nCoV-2019_6	6.69
WG0N-210316	1897	2242	nCoV-2019_7	0.02
WG0N-210316	2205	2568	nCoV-2019_8	0
WG0N-210316	2529	2880	nCoV-2019_9	0
WG0N-210316	2850	3183	nCoV-2019_10	0
WG0N-210316	3166	3507	nCoV-2019_11	0
WG0N-210316	3482	3826	nCoV-2019_12	0
WG0N-210316	3795	4142	nCoV-2019_13	0
WG0N-210316	4077	4402	nCoV-2019_14	0
WG0N-210316	4322	4666	nCoV-2019_15	0
WG0N-210316	4658	4995	nCoV-2019_16	0.45
WG0N-210316	4966	5296	nCoV-2019_17	0
WG0N-210316	5287	5620	nCoV-2019_18	0
WG0N-210316	5586	5932	nCoV-2019_19	0
WG0N-210316	5894	6247	nCoV-2019_20	650.48
WG0N-210316	6197	6526	nCoV-2019_21	4464.16
WG0N-210316	6495	6846	nCoV-2019_22	451.53
WG0N-210316	6745	7092	nCoV-2019_23	140.98
WG0N-210316	7058	7389	nCoV-2019_24	15.08
WG0N-210316	7332	7671	nCoV-2019_25	0.02
WG0N-210316	7651	7997	nCoV-2019_26	0
WG0N-210316	7968	8319	nCoV-2019_27	0
WG0N-210316	8275	8635	nCoV-2019_28	0
WG0N-210316	8619	8954	nCoV-2019_29	0.13
WG0N-210316	8913	9245	nCoV-2019_30	4.11
WG0N-210316	9226	9557	nCoV-2019_31	0
WG0N-210316	9502	9834	nCoV-2019_32	0.18
WG0N-210316	9806	10146	nCoV-2019_33	0
WG0N-210316	10099	10437	nCoV-2019_34	0
WG0N-210316	10384	10737	nCoV-2019_35	0
WG0N-210316	10688	11048	nCoV-2019_36	0.17
WG0N-210316	11022	11372	nCoV-2019_37	0
WG0N-210316	11331	11668	nCoV-2019_38	0
WG0N-210316	11584	11927	nCoV-2019_39	0
WG0N-210316	11889	12234	nCoV-2019_40	0
WG0N-210316	12133	12465	nCoV-2019_41	0
WG0N-210316	12439	12779	nCoV-2019_42	0
WG0N-210316	12732	13074	nCoV-2019_43	0
WG0N-210316	13029	13363	nCoV-2019_44	40.16
WG0N-210316	13344	13660	nCoV-2019_45	0.32
WG0N-210316	13625	13961	nCoV-2019_46	49.67
WG0N-210316	13946	14271	nCoV-2019_47	0.05
WG0N-210316	14232	14579	nCoV-2019_48	0.53
WG0N-210316	14570	14898	nCoV-2019_49	0.01
WG0N-210316	14895	15224	nCoV-2019_50	0.09
WG0N-210316	15193	15538	nCoV-2019_51	0
WG0N-210316	15503	15861	nCoV-2019_52	0.35
WG0N-210316	15851	16186	nCoV-2019_53	0.06
WG0N-210316	16144	16485	nCoV-2019_54	0.55
WG0N-210316	16444	16804	nCoV-2019_55	0
WG0N-210316	16770	17130	nCoV-2019_56	0.51
WG0N-210316	17087	17430	nCoV-2019_57	0
WG0N-210316	17406	17738	nCoV-2019_58	1639.71
WG0N-210316	17697	18036	nCoV-2019_59	12531.7
WG0N-210316	17993	18324	nCoV-2019_60	1639.59
WG0N-210316	18275	18650	nCoV-2019_61	0
WG0N-210316	18618	18957	nCoV-2019_62	0
WG0N-210316	18918	19275	nCoV-2019_63	0
WG0N-210316	19232	19591	nCoV-2019_64	0
WG0N-210316	19570	19911	nCoV-2019_65	0
WG0N-210316	19866	20231	nCoV-2019_66	0.08
WG0N-210316	20200	20542	nCoV-2019_67	0.22
WG0N-210316	20496	20867	nCoV-2019_68	456.66
WG0N-210316	20813	21146	nCoV-2019_69	3219.17
WG0N-210316	21104	21427	nCoV-2019_70	576.85
WG0N-210316	21386	21716	nCoV-2019_71	605.41
WG0N-210316	21682	22013	nCoV-2019_72	58.14
WG0N-210316	21990	22324	nCoV-2019_73	0.05
WG0N-210316	22290	22626	nCoV-2019_74	0
WG0N-210316	22542	22877	nCoV-2019_75	0
WG0N-210316	22821	23189	nCoV-2019_76	0
WG0N-210316	23144	23500	nCoV-2019_77	0
WG0N-210316	23466	23822	nCoV-2019_78	0
WG0N-210316	23812	24145	nCoV-2019_79	0
WG0N-210316	24100	24443	nCoV-2019_80	349.85
WG0N-210316	24416	24765	nCoV-2019_81	4259.09
WG0N-210316	24721	25052	nCoV-2019_82	529.73
WG0N-210316	25003	25347	nCoV-2019_83	0.1
WG0N-210316	25301	25646	nCoV-2019_84	0
WG0N-210316	25623	25969	nCoV-2019_85	0
WG0N-210316	25924	26290	nCoV-2019_86	0
WG0N-210316	26219	26566	nCoV-2019_87	0
WG0N-210316	26542	26890	nCoV-2019_88	0
WG0N-210316	26860	27190	nCoV-2019_89	0.06
WG0N-210316	27164	27511	nCoV-2019_90	215.46
WG0N-210316	27471	27825	nCoV-2019_91	1995.62
WG0N-210316	27808	28145	nCoV-2019_92	2723.02
WG0N-210316	28104	28442	nCoV-2019_93	18799.8
WG0N-210316	28416	28756	nCoV-2019_94	1404.19
WG0N-210316	28699	29041	nCoV-2019_95	1352.14
WG0N-210316	29007	29356	nCoV-2019_96	268.69
WG0N-210316	29316	29665	nCoV-2019_97	1025.31
WG0N-210316	29510	29836	nCoV-2019_98	462.56
WG0N-210323	54	385	nCoV-2019_1	30.65
WG0N-210323	342	704	nCoV-2019_2	0.35
WG0N-210323	664	1004	nCoV-2019_3	0.01
WG0N-210323	965	1312	nCoV-2019_4	0
WG0N-210323	1264	1623	nCoV-2019_5	0
WG0N-210323	1595	1942	nCoV-2019_6	7.77
WG0N-210323	1897	2242	nCoV-2019_7	0.01
WG0N-210323	2205	2568	nCoV-2019_8	0
WG0N-210323	2529	2880	nCoV-2019_9	0
WG0N-210323	2850	3183	nCoV-2019_10	0
WG0N-210323	3166	3507	nCoV-2019_11	0
WG0N-210323	3482	3826	nCoV-2019_12	0
WG0N-210323	3795	4142	nCoV-2019_13	0
WG0N-210323	4077	4402	nCoV-2019_14	0.56
WG0N-210323	4322	4666	nCoV-2019_15	0
WG0N-210323	4658	4995	nCoV-2019_16	0.36
WG0N-210323	4966	5296	nCoV-2019_17	0
WG0N-210323	5287	5620	nCoV-2019_18	628.05
WG0N-210323	5586	5932	nCoV-2019_19	6591.69
WG0N-210323	5894	6247	nCoV-2019_20	639.48
WG0N-210323	6197	6526	nCoV-2019_21	0.02
WG0N-210323	6495	6846	nCoV-2019_22	0
WG0N-210323	6745	7092	nCoV-2019_23	0.03
WG0N-210323	7058	7389	nCoV-2019_24	0.37
WG0N-210323	7332	7671	nCoV-2019_25	0.01
WG0N-210323	7651	7997	nCoV-2019_26	0.09
WG0N-210323	7968	8319	nCoV-2019_27	0
WG0N-210323	8275	8635	nCoV-2019_28	0
WG0N-210323	8619	8954	nCoV-2019_29	0.03
WG0N-210323	8913	9245	nCoV-2019_30	0.46
WG0N-210323	9226	9557	nCoV-2019_31	0.01
WG0N-210323	9502	9834	nCoV-2019_32	0.45
WG0N-210323	9806	10146	nCoV-2019_33	0
WG0N-210323	10099	10437	nCoV-2019_34	0
WG0N-210323	10384	10737	nCoV-2019_35	0.02
WG0N-210323	10688	11048	nCoV-2019_36	0.43
WG0N-210323	11022	11372	nCoV-2019_37	0
WG0N-210323	11331	11668	nCoV-2019_38	0
WG0N-210323	11584	11927	nCoV-2019_39	0.1
WG0N-210323	11889	12234	nCoV-2019_40	0.1
WG0N-210323	12133	12465	nCoV-2019_41	0
WG0N-210323	12439	12779	nCoV-2019_42	0
WG0N-210323	12732	13074	nCoV-2019_43	0
WG0N-210323	13029	13363	nCoV-2019_44	34.02
WG0N-210323	13344	13660	nCoV-2019_45	0
WG0N-210323	13625	13961	nCoV-2019_46	28.01
WG0N-210323	13946	14271	nCoV-2019_47	0.02
WG0N-210323	14232	14579	nCoV-2019_48	134.24
WG0N-210323	14570	14898	nCoV-2019_49	7926.04
WG0N-210323	14895	15224	nCoV-2019_50	474.48
WG0N-210323	15193	15538	nCoV-2019_51	4404.26
WG0N-210323	15503	15861	nCoV-2019_52	376.98
WG0N-210323	15851	16186	nCoV-2019_53	0.06
WG0N-210323	16144	16485	nCoV-2019_54	0.9
WG0N-210323	16444	16804	nCoV-2019_55	0
WG0N-210323	16770	17130	nCoV-2019_56	760.99
WG0N-210323	17087	17430	nCoV-2019_57	8221.17
WG0N-210323	17406	17738	nCoV-2019_58	1511.66
WG0N-210323	17697	18036	nCoV-2019_59	7952.37
WG0N-210323	17993	18324	nCoV-2019_60	2114.09
WG0N-210323	18275	18650	nCoV-2019_61	7616.83
WG0N-210323	18618	18957	nCoV-2019_62	568.15
WG0N-210323	18918	19275	nCoV-2019_63	0
WG0N-210323	19232	19591	nCoV-2019_64	0
WG0N-210323	19570	19911	nCoV-2019_65	0
WG0N-210323	19866	20231	nCoV-2019_66	0
WG0N-210323	20200	20542	nCoV-2019_67	0.06
WG0N-210323	20496	20867	nCoV-2019_68	16.57
WG0N-210323	20813	21146	nCoV-2019_69	0
WG0N-210323	21104	21427	nCoV-2019_70	0.19
WG0N-210323	21386	21716	nCoV-2019_71	0
WG0N-210323	21682	22013	nCoV-2019_72	8.78
WG0N-210323	21990	22324	nCoV-2019_73	0.14
WG0N-210323	22290	22626	nCoV-2019_74	0
WG0N-210323	22542	22877	nCoV-2019_75	0
WG0N-210323	22821	23189	nCoV-2019_76	1535.33
WG0N-210323	23144	23500	nCoV-2019_77	12146.9
WG0N-210323	23466	23822	nCoV-2019_78	910.22
WG0N-210323	23812	24145	nCoV-2019_79	494.45
WG0N-210323	24100	24443	nCoV-2019_80	69.87
WG0N-210323	24416	24765	nCoV-2019_81	0.01
WG0N-210323	24721	25052	nCoV-2019_82	1.18
WG0N-210323	25003	25347	nCoV-2019_83	0.1
WG0N-210323	25301	25646	nCoV-2019_84	0
WG0N-210323	25623	25969	nCoV-2019_85	0
WG0N-210323	25924	26290	nCoV-2019_86	0
WG0N-210323	26219	26566	nCoV-2019_87	0
WG0N-210323	26542	26890	nCoV-2019_88	0
WG0N-210323	26860	27190	nCoV-2019_89	0.01
WG0N-210323	27164	27511	nCoV-2019_90	260.54
WG0N-210323	27471	27825	nCoV-2019_91	2615.7
WG0N-210323	27808	28145	nCoV-2019_92	131
WG0N-210323	28104	28442	nCoV-2019_93	12844.7
WG0N-210323	28416	28756	nCoV-2019_94	1496.83
WG0N-210323	28699	29041	nCoV-2019_95	451.95
WG0N-210323	29007	29356	nCoV-2019_96	255.57
WG0N-210323	29316	29665	nCoV-2019_97	1715.27
WG0N-210323	29510	29836	nCoV-2019_98	767.57
WG0N-210330-31-V3	54	385	nCoV-2019_1	4682.97
WG0N-210330-31-V3	342	704	nCoV-2019_2	12682.7
WG0N-210330-31-V3	664	1004	nCoV-2019_3	6763.26
WG0N-210330-31-V3	965	1312	nCoV-2019_4	9521.02
WG0N-210330-31-V3	1264	1623	nCoV-2019_5	1891.06
WG0N-210330-31-V3	1595	1942	nCoV-2019_6	9481.45
WG0N-210330-31-V3	1897	2242	nCoV-2019_7	3403.31
WG0N-210330-31-V3	2205	2568	nCoV-2019_8	2727.76
WG0N-210330-31-V3	2529	2880	nCoV-2019_9	1764.72
WG0N-210330-31-V3	2850	3183	nCoV-2019_10	4936.65
WG0N-210330-31-V3	3166	3507	nCoV-2019_11	12416.9
WG0N-210330-31-V3	3482	3826	nCoV-2019_12	2288.96
WG0N-210330-31-V3	3795	4142	nCoV-2019_13	3036.48
WG0N-210330-31-V3	4077	4402	nCoV-2019_14	3842.74
WG0N-210330-31-V3	4322	4666	nCoV-2019_15	6877.1
WG0N-210330-31-V3	4658	4995	nCoV-2019_16	1653.69
WG0N-210330-31-V3	4966	5296	nCoV-2019_17	355.97
WG0N-210330-31-V3	5287	5620	nCoV-2019_18	4131.31
WG0N-210330-31-V3	5586	5932	nCoV-2019_19	8292.85
WG0N-210330-31-V3	5894	6247	nCoV-2019_20	1986.68
WG0N-210330-31-V3	6197	6526	nCoV-2019_21	1932.8
WG0N-210330-31-V3	6495	6846	nCoV-2019_22	3237.84
WG0N-210330-31-V3	6745	7092	nCoV-2019_23	1072.53
WG0N-210330-31-V3	7058	7389	nCoV-2019_24	1823.17
WG0N-210330-31-V3	7332	7671	nCoV-2019_25	2741.01
WG0N-210330-31-V3	7651	7997	nCoV-2019_26	8075.44
WG0N-210330-31-V3	7968	8319	nCoV-2019_27	2876.28
WG0N-210330-31-V3	8275	8635	nCoV-2019_28	1654.24
WG0N-210330-31-V3	8619	8954	nCoV-2019_29	1126.76
WG0N-210330-31-V3	8913	9245	nCoV-2019_30	4755.29
WG0N-210330-31-V3	9226	9557	nCoV-2019_31	6406.66
WG0N-210330-31-V3	9502	9834	nCoV-2019_32	11444.9
WG0N-210330-31-V3	9806	10146	nCoV-2019_33	3431.81
WG0N-210330-31-V3	10099	10437	nCoV-2019_34	8897.2
WG0N-210330-31-V3	10384	10737	nCoV-2019_35	4428.02
WG0N-210330-31-V3	10688	11048	nCoV-2019_36	1360.12
WG0N-210330-31-V3	11022	11372	nCoV-2019_37	5423.86
WG0N-210330-31-V3	11331	11668	nCoV-2019_38	13682.1
WG0N-210330-31-V3	11584	11927	nCoV-2019_39	8278.52
WG0N-210330-31-V3	11889	12234	nCoV-2019_40	15465.4
WG0N-210330-31-V3	12133	12465	nCoV-2019_41	7684
WG0N-210330-31-V3	12439	12779	nCoV-2019_42	4392.61
WG0N-210330-31-V3	12732	13074	nCoV-2019_43	5610.47
WG0N-210330-31-V3	13029	13363	nCoV-2019_44	6264.62
WG0N-210330-31-V3	13344	13660	nCoV-2019_45	3696.14
WG0N-210330-31-V3	13625	13961	nCoV-2019_46	3499.25
WG0N-210330-31-V3	13946	14271	nCoV-2019_47	5373.02
WG0N-210330-31-V3	14232	14579	nCoV-2019_48	7322.56
WG0N-210330-31-V3	14570	14898	nCoV-2019_49	6705.33
WG0N-210330-31-V3	14895	15224	nCoV-2019_50	6193.36
WG0N-210330-31-V3	15193	15538	nCoV-2019_51	2452.24
WG0N-210330-31-V3	15503	15861	nCoV-2019_52	4532.48
WG0N-210330-31-V3	15851	16186	nCoV-2019_53	11415.8
WG0N-210330-31-V3	16144	16485	nCoV-2019_54	3300.94
WG0N-210330-31-V3	16444	16804	nCoV-2019_55	1262.76
WG0N-210330-31-V3	16770	17130	nCoV-2019_56	2037.35
WG0N-210330-31-V3	17087	17430	nCoV-2019_57	8585.43
WG0N-210330-31-V3	17406	17738	nCoV-2019_58	1698.91
WG0N-210330-31-V3	17697	18036	nCoV-2019_59	8761.64
WG0N-210330-31-V3	17993	18324	nCoV-2019_60	7120.8
WG0N-210330-31-V3	18275	18650	nCoV-2019_61	6252.82
WG0N-210330-31-V3	18618	18957	nCoV-2019_62	7715.6
WG0N-210330-31-V3	18918	19275	nCoV-2019_63	4320.62
WG0N-210330-31-V3	19232	19591	nCoV-2019_64	415.4
WG0N-210330-31-V3	19570	19911	nCoV-2019_65	0
WG0N-210330-31-V3	19866	20231	nCoV-2019_66	178.32
WG0N-210330-31-V3	20200	20542	nCoV-2019_67	2762.39
WG0N-210330-31-V3	20496	20867	nCoV-2019_68	6811.22
WG0N-210330-31-V3	20813	21146	nCoV-2019_69	7984.6
WG0N-210330-31-V3	21104	21427	nCoV-2019_70	4108.9
WG0N-210330-31-V3	21386	21716	nCoV-2019_71	1777.94
WG0N-210330-31-V3	21682	22013	nCoV-2019_72	3547.18
WG0N-210330-31-V3	21990	22324	nCoV-2019_73	4129.32
WG0N-210330-31-V3	22290	22626	nCoV-2019_74	18630.6
WG0N-210330-31-V3	22542	22877	nCoV-2019_75	10870.4
WG0N-210330-31-V3	22821	23189	nCoV-2019_76	10996.9
WG0N-210330-31-V3	23144	23500	nCoV-2019_77	7662.83
WG0N-210330-31-V3	23466	23822	nCoV-2019_78	7429.65
WG0N-210330-31-V3	23812	24145	nCoV-2019_79	839.17
WG0N-210330-31-V3	24100	24443	nCoV-2019_80	997.87
WG0N-210330-31-V3	24416	24765	nCoV-2019_81	8276.2
WG0N-210330-31-V3	24721	25052	nCoV-2019_82	20783.6
WG0N-210330-31-V3	25003	25347	nCoV-2019_83	13991.3
WG0N-210330-31-V3	25301	25646	nCoV-2019_84	18438
WG0N-210330-31-V3	25623	25969	nCoV-2019_85	1451.89
WG0N-210330-31-V3	25924	26290	nCoV-2019_86	1990.14
WG0N-210330-31-V3	26219	26566	nCoV-2019_87	5777.86
WG0N-210330-31-V3	26542	26890	nCoV-2019_88	16204.3
WG0N-210330-31-V3	26860	27190	nCoV-2019_89	18309.8
WG0N-210330-31-V3	27164	27511	nCoV-2019_90	17100.5
WG0N-210330-31-V3	27471	27825	nCoV-2019_91	2547.49
WG0N-210330-31-V3	27808	28145	nCoV-2019_92	10546.3
WG0N-210330-31-V3	28104	28442	nCoV-2019_93	22274.6
WG0N-210330-31-V3	28416	28756	nCoV-2019_94	12796.7
WG0N-210330-31-V3	28699	29041	nCoV-2019_95	4008.9
WG0N-210330-31-V3	29007	29356	nCoV-2019_96	22027.8
WG0N-210330-31-V3	29316	29665	nCoV-2019_97	9703.25
WG0N-210330-31-V3	29510	29836	nCoV-2019_98	12589
WG0N-210406-33	54	385	nCoV-2019_1	0
WG0N-210406-33	342	704	nCoV-2019_2	0.27
WG0N-210406-33	664	1004	nCoV-2019_3	0
WG0N-210406-33	965	1312	nCoV-2019_4	0
WG0N-210406-33	1264	1623	nCoV-2019_5	0
WG0N-210406-33	1595	1942	nCoV-2019_6	3.93
WG0N-210406-33	1897	2242	nCoV-2019_7	0.27
WG0N-210406-33	2205	2568	nCoV-2019_8	0.02
WG0N-210406-33	2529	2880	nCoV-2019_9	0
WG0N-210406-33	2850	3183	nCoV-2019_10	0.43
WG0N-210406-33	3166	3507	nCoV-2019_11	3.45
WG0N-210406-33	3482	3826	nCoV-2019_12	0
WG0N-210406-33	3795	4142	nCoV-2019_13	0
WG0N-210406-33	4077	4402	nCoV-2019_14	0.2
WG0N-210406-33	4322	4666	nCoV-2019_15	0
WG0N-210406-33	4658	4995	nCoV-2019_16	0.36
WG0N-210406-33	4966	5296	nCoV-2019_17	2.85
WG0N-210406-33	5287	5620	nCoV-2019_18	0
WG0N-210406-33	5586	5932	nCoV-2019_19	0.46
WG0N-210406-33	5894	6247	nCoV-2019_20	11.59
WG0N-210406-33	6197	6526	nCoV-2019_21	0.19
WG0N-210406-33	6495	6846	nCoV-2019_22	0
WG0N-210406-33	6745	7092	nCoV-2019_23	0
WG0N-210406-33	7058	7389	nCoV-2019_24	0
WG0N-210406-33	7332	7671	nCoV-2019_25	0
WG0N-210406-33	7651	7997	nCoV-2019_26	0
WG0N-210406-33	7968	8319	nCoV-2019_27	0
WG0N-210406-33	8275	8635	nCoV-2019_28	0
WG0N-210406-33	8619	8954	nCoV-2019_29	0
WG0N-210406-33	8913	9245	nCoV-2019_30	0.92
WG0N-210406-33	9226	9557	nCoV-2019_31	10.25
WG0N-210406-33	9502	9834	nCoV-2019_32	0.16
WG0N-210406-33	9806	10146	nCoV-2019_33	0.02
WG0N-210406-33	10099	10437	nCoV-2019_34	0.1
WG0N-210406-33	10384	10737	nCoV-2019_35	0.09
WG0N-210406-33	10688	11048	nCoV-2019_36	0.01
WG0N-210406-33	11022	11372	nCoV-2019_37	0
WG0N-210406-33	11331	11668	nCoV-2019_38	0
WG0N-210406-33	11584	11927	nCoV-2019_39	0.09
WG0N-210406-33	11889	12234	nCoV-2019_40	0
WG0N-210406-33	12133	12465	nCoV-2019_41	0
WG0N-210406-33	12439	12779	nCoV-2019_42	0
WG0N-210406-33	12732	13074	nCoV-2019_43	0
WG0N-210406-33	13029	13363	nCoV-2019_44	116.08
WG0N-210406-33	13344	13660	nCoV-2019_45	0
WG0N-210406-33	13625	13961	nCoV-2019_46	2.16
WG0N-210406-33	13946	14271	nCoV-2019_47	0.04
WG0N-210406-33	14232	14579	nCoV-2019_48	0
WG0N-210406-33	14570	14898	nCoV-2019_49	0.51
WG0N-210406-33	14895	15224	nCoV-2019_50	0.22
WG0N-210406-33	15193	15538	nCoV-2019_51	0
WG0N-210406-33	15503	15861	nCoV-2019_52	0
WG0N-210406-33	15851	16186	nCoV-2019_53	0
WG0N-210406-33	16144	16485	nCoV-2019_54	0.45
WG0N-210406-33	16444	16804	nCoV-2019_55	0
WG0N-210406-33	16770	17130	nCoV-2019_56	0
WG0N-210406-33	17087	17430	nCoV-2019_57	0
WG0N-210406-33	17406	17738	nCoV-2019_58	0
WG0N-210406-33	17697	18036	nCoV-2019_59	4.63
WG0N-210406-33	17993	18324	nCoV-2019_60	0.26
WG0N-210406-33	18275	18650	nCoV-2019_61	0
WG0N-210406-33	18618	18957	nCoV-2019_62	0
WG0N-210406-33	18918	19275	nCoV-2019_63	5.8
WG0N-210406-33	19232	19591	nCoV-2019_64	0.51
WG0N-210406-33	19570	19911	nCoV-2019_65	0
WG0N-210406-33	19866	20231	nCoV-2019_66	0.01
WG0N-210406-33	20200	20542	nCoV-2019_67	0.12
WG0N-210406-33	20496	20867	nCoV-2019_68	2.73
WG0N-210406-33	20813	21146	nCoV-2019_69	0
WG0N-210406-33	21104	21427	nCoV-2019_70	0.8
WG0N-210406-33	21386	21716	nCoV-2019_71	27.13
WG0N-210406-33	21682	22013	nCoV-2019_72	2.35
WG0N-210406-33	21990	22324	nCoV-2019_73	0.6
WG0N-210406-33	22290	22626	nCoV-2019_74	0.34
WG0N-210406-33	22542	22877	nCoV-2019_75	0.16
WG0N-210406-33	22821	23189	nCoV-2019_76	0
WG0N-210406-33	23144	23500	nCoV-2019_77	0
WG0N-210406-33	23466	23822	nCoV-2019_78	0
WG0N-210406-33	23812	24145	nCoV-2019_79	0
WG0N-210406-33	24100	24443	nCoV-2019_80	0
WG0N-210406-33	24416	24765	nCoV-2019_81	0.02
WG0N-210406-33	24721	25052	nCoV-2019_82	0.3
WG0N-210406-33	25003	25347	nCoV-2019_83	0.01
WG0N-210406-33	25301	25646	nCoV-2019_84	0
WG0N-210406-33	25623	25969	nCoV-2019_85	0
WG0N-210406-33	25924	26290	nCoV-2019_86	0
WG0N-210406-33	26219	26566	nCoV-2019_87	0
WG0N-210406-33	26542	26890	nCoV-2019_88	0
WG0N-210406-33	26860	27190	nCoV-2019_89	0
WG0N-210406-33	27164	27511	nCoV-2019_90	0
WG0N-210406-33	27471	27825	nCoV-2019_91	0
WG0N-210406-33	27808	28145	nCoV-2019_92	0
WG0N-210406-33	28104	28442	nCoV-2019_93	0.22
WG0N-210406-33	28416	28756	nCoV-2019_94	0.24
WG0N-210406-33	28699	29041	nCoV-2019_95	0
WG0N-210406-33	29007	29356	nCoV-2019_96	0
WG0N-210406-33	29316	29665	nCoV-2019_97	0
WG0N-210406-33	29510	29836	nCoV-2019_98	0.21
WG0N-210413-33	54	385	nCoV-2019_1	10306
WG0N-210413-33	342	704	nCoV-2019_2	15102
WG0N-210413-33	664	1004	nCoV-2019_3	3210.47
WG0N-210413-33	965	1312	nCoV-2019_4	6923.95
WG0N-210413-33	1264	1623	nCoV-2019_5	5679.86
WG0N-210413-33	1595	1942	nCoV-2019_6	16059.1
WG0N-210413-33	1897	2242	nCoV-2019_7	7271.35
WG0N-210413-33	2205	2568	nCoV-2019_8	3555.42
WG0N-210413-33	2529	2880	nCoV-2019_9	1610.45
WG0N-210413-33	2850	3183	nCoV-2019_10	9100.52
WG0N-210413-33	3166	3507	nCoV-2019_11	650.04
WG0N-210413-33	3482	3826	nCoV-2019_12	1607.85
WG0N-210413-33	3795	4142	nCoV-2019_13	1392.85
WG0N-210413-33	4077	4402	nCoV-2019_14	5058
WG0N-210413-33	4322	4666	nCoV-2019_15	1372.62
WG0N-210413-33	4658	4995	nCoV-2019_16	2816.52
WG0N-210413-33	4966	5296	nCoV-2019_17	746.24
WG0N-210413-33	5287	5620	nCoV-2019_18	8916.7
WG0N-210413-33	5586	5932	nCoV-2019_19	1675.05
WG0N-210413-33	5894	6247	nCoV-2019_20	4960.79
WG0N-210413-33	6197	6526	nCoV-2019_21	3569.25
WG0N-210413-33	6495	6846	nCoV-2019_22	8280.76
WG0N-210413-33	6745	7092	nCoV-2019_23	3224.16
WG0N-210413-33	7058	7389	nCoV-2019_24	5219.51
WG0N-210413-33	7332	7671	nCoV-2019_25	1174.12
WG0N-210413-33	7651	7997	nCoV-2019_26	2867.98
WG0N-210413-33	7968	8319	nCoV-2019_27	557.12
WG0N-210413-33	8275	8635	nCoV-2019_28	2242.78
WG0N-210413-33	8619	8954	nCoV-2019_29	530.52
WG0N-210413-33	8913	9245	nCoV-2019_30	2018.02
WG0N-210413-33	9226	9557	nCoV-2019_31	5620.84
WG0N-210413-33	9502	9834	nCoV-2019_32	8023.35
WG0N-210413-33	9806	10146	nCoV-2019_33	6156.92
WG0N-210413-33	10099	10437	nCoV-2019_34	15325.2
WG0N-210413-33	10384	10737	nCoV-2019_35	6485.86
WG0N-210413-33	10688	11048	nCoV-2019_36	3000.85
WG0N-210413-33	11022	11372	nCoV-2019_37	4071.1
WG0N-210413-33	11331	11668	nCoV-2019_38	11110.3
WG0N-210413-33	11584	11927	nCoV-2019_39	6071.87
WG0N-210413-33	11889	12234	nCoV-2019_40	13305.8
WG0N-210413-33	12133	12465	nCoV-2019_41	8962.1
WG0N-210413-33	12439	12779	nCoV-2019_42	5937.31
WG0N-210413-33	12732	13074	nCoV-2019_43	7102.96
WG0N-210413-33	13029	13363	nCoV-2019_44	1445.75
WG0N-210413-33	13344	13660	nCoV-2019_45	1502.53
WG0N-210413-33	13625	13961	nCoV-2019_46	509.55
WG0N-210413-33	13946	14271	nCoV-2019_47	6569.94
WG0N-210413-33	14232	14579	nCoV-2019_48	6599
WG0N-210413-33	14570	14898	nCoV-2019_49	4443.45
WG0N-210413-33	14895	15224	nCoV-2019_50	1588.02
WG0N-210413-33	15193	15538	nCoV-2019_51	2193.11
WG0N-210413-33	15503	15861	nCoV-2019_52	4904.13
WG0N-210413-33	15851	16186	nCoV-2019_53	7290.22
WG0N-210413-33	16144	16485	nCoV-2019_54	1557.48
WG0N-210413-33	16444	16804	nCoV-2019_55	555.88
WG0N-210413-33	16770	17130	nCoV-2019_56	2184.9
WG0N-210413-33	17087	17430	nCoV-2019_57	13544.3
WG0N-210413-33	17406	17738	nCoV-2019_58	11208.6
WG0N-210413-33	17697	18036	nCoV-2019_59	10198
WG0N-210413-33	17993	18324	nCoV-2019_60	12263.1
WG0N-210413-33	18275	18650	nCoV-2019_61	8263.78
WG0N-210413-33	18618	18957	nCoV-2019_62	6234.49
WG0N-210413-33	18918	19275	nCoV-2019_63	1113.04
WG0N-210413-33	19232	19591	nCoV-2019_64	2718.91
WG0N-210413-33	19570	19911	nCoV-2019_65	843.9
WG0N-210413-33	19866	20231	nCoV-2019_66	3668.45
WG0N-210413-33	20200	20542	nCoV-2019_67	382.32
WG0N-210413-33	20496	20867	nCoV-2019_68	10.65
WG0N-210413-33	20813	21146	nCoV-2019_69	1942.78
WG0N-210413-33	21104	21427	nCoV-2019_70	10798.4
WG0N-210413-33	21386	21716	nCoV-2019_71	1991.49
WG0N-210413-33	21682	22013	nCoV-2019_72	3298.11
WG0N-210413-33	21990	22324	nCoV-2019_73	2982.93
WG0N-210413-33	22290	22626	nCoV-2019_74	20590.8
WG0N-210413-33	22542	22877	nCoV-2019_75	6421.75
WG0N-210413-33	22821	23189	nCoV-2019_76	2277.54
WG0N-210413-33	23144	23500	nCoV-2019_77	779.57
WG0N-210413-33	23466	23822	nCoV-2019_78	4892.3
WG0N-210413-33	23812	24145	nCoV-2019_79	530.07
WG0N-210413-33	24100	24443	nCoV-2019_80	1695.79
WG0N-210413-33	24416	24765	nCoV-2019_81	5849.26
WG0N-210413-33	24721	25052	nCoV-2019_82	11256
WG0N-210413-33	25003	25347	nCoV-2019_83	2937.53
WG0N-210413-33	25301	25646	nCoV-2019_84	6082.17
WG0N-210413-33	25623	25969	nCoV-2019_85	898.08
WG0N-210413-33	25924	26290	nCoV-2019_86	1178.22
WG0N-210413-33	26219	26566	nCoV-2019_87	3631.6
WG0N-210413-33	26542	26890	nCoV-2019_88	5969.09
WG0N-210413-33	26860	27190	nCoV-2019_89	11003.5
WG0N-210413-33	27164	27511	nCoV-2019_90	8819.16
WG0N-210413-33	27471	27825	nCoV-2019_91	3393.03
WG0N-210413-33	27808	28145	nCoV-2019_92	3829.57
WG0N-210413-33	28104	28442	nCoV-2019_93	15430.4
WG0N-210413-33	28416	28756	nCoV-2019_94	7692.5
WG0N-210413-33	28699	29041	nCoV-2019_95	4002
WG0N-210413-33	29007	29356	nCoV-2019_96	20193.1
WG0N-210413-33	29316	29665	nCoV-2019_97	9741.02
WG0N-210413-33	29510	29836	nCoV-2019_98	11697.4
WG0N-210420-33	54	385	nCoV-2019_1	0
WG0N-210420-33	342	704	nCoV-2019_2	0.09
WG0N-210420-33	664	1004	nCoV-2019_3	0
WG0N-210420-33	965	1312	nCoV-2019_4	0
WG0N-210420-33	1264	1623	nCoV-2019_5	0
WG0N-210420-33	1595	1942	nCoV-2019_6	4.89
WG0N-210420-33	1897	2242	nCoV-2019_7	0.01
WG0N-210420-33	2205	2568	nCoV-2019_8	0.1
WG0N-210420-33	2529	2880	nCoV-2019_9	0
WG0N-210420-33	2850	3183	nCoV-2019_10	0
WG0N-210420-33	3166	3507	nCoV-2019_11	0.09
WG0N-210420-33	3482	3826	nCoV-2019_12	0.01
WG0N-210420-33	3795	4142	nCoV-2019_13	0.09
WG0N-210420-33	4077	4402	nCoV-2019_14	0.29
WG0N-210420-33	4322	4666	nCoV-2019_15	0
WG0N-210420-33	4658	4995	nCoV-2019_16	0.64
WG0N-210420-33	4966	5296	nCoV-2019_17	10.12
WG0N-210420-33	5287	5620	nCoV-2019_18	0
WG0N-210420-33	5586	5932	nCoV-2019_19	0.75
WG0N-210420-33	5894	6247	nCoV-2019_20	7.92
WG0N-210420-33	6197	6526	nCoV-2019_21	0
WG0N-210420-33	6495	6846	nCoV-2019_22	0
WG0N-210420-33	6745	7092	nCoV-2019_23	0
WG0N-210420-33	7058	7389	nCoV-2019_24	0.27
WG0N-210420-33	7332	7671	nCoV-2019_25	0
WG0N-210420-33	7651	7997	nCoV-2019_26	0
WG0N-210420-33	7968	8319	nCoV-2019_27	0
WG0N-210420-33	8275	8635	nCoV-2019_28	0
WG0N-210420-33	8619	8954	nCoV-2019_29	0
WG0N-210420-33	8913	9245	nCoV-2019_30	0.03
WG0N-210420-33	9226	9557	nCoV-2019_31	0.3
WG0N-210420-33	9502	9834	nCoV-2019_32	0
WG0N-210420-33	9806	10146	nCoV-2019_33	0
WG0N-210420-33	10099	10437	nCoV-2019_34	0
WG0N-210420-33	10384	10737	nCoV-2019_35	0.36
WG0N-210420-33	10688	11048	nCoV-2019_36	0.04
WG0N-210420-33	11022	11372	nCoV-2019_37	0
WG0N-210420-33	11331	11668	nCoV-2019_38	0.09
WG0N-210420-33	11584	11927	nCoV-2019_39	0.55
WG0N-210420-33	11889	12234	nCoV-2019_40	0.04
WG0N-210420-33	12133	12465	nCoV-2019_41	0
WG0N-210420-33	12439	12779	nCoV-2019_42	758.94
WG0N-210420-33	12732	13074	nCoV-2019_43	5689.7
WG0N-210420-33	13029	13363	nCoV-2019_44	938.69
WG0N-210420-33	13344	13660	nCoV-2019_45	0
WG0N-210420-33	13625	13961	nCoV-2019_46	3.52
WG0N-210420-33	13946	14271	nCoV-2019_47	0.02
WG0N-210420-33	14232	14579	nCoV-2019_48	0.27
WG0N-210420-33	14570	14898	nCoV-2019_49	0.46
WG0N-210420-33	14895	15224	nCoV-2019_50	0.59
WG0N-210420-33	15193	15538	nCoV-2019_51	0
WG0N-210420-33	15503	15861	nCoV-2019_52	0
WG0N-210420-33	15851	16186	nCoV-2019_53	0
WG0N-210420-33	16144	16485	nCoV-2019_54	52.51
WG0N-210420-33	16444	16804	nCoV-2019_55	522.64
WG0N-210420-33	16770	17130	nCoV-2019_56	1335.06
WG0N-210420-33	17087	17430	nCoV-2019_57	4737.1
WG0N-210420-33	17406	17738	nCoV-2019_58	8510.41
WG0N-210420-33	17697	18036	nCoV-2019_59	982.28
WG0N-210420-33	17993	18324	nCoV-2019_60	0.58
WG0N-210420-33	18275	18650	nCoV-2019_61	0
WG0N-210420-33	18618	18957	nCoV-2019_62	0
WG0N-210420-33	18918	19275	nCoV-2019_63	0.46
WG0N-210420-33	19232	19591	nCoV-2019_64	0.03
WG0N-210420-33	19570	19911	nCoV-2019_65	0
WG0N-210420-33	19866	20231	nCoV-2019_66	0.01
WG0N-210420-33	20200	20542	nCoV-2019_67	0.11
WG0N-210420-33	20496	20867	nCoV-2019_68	2.74
WG0N-210420-33	20813	21146	nCoV-2019_69	667.59
WG0N-210420-33	21104	21427	nCoV-2019_70	4300.33
WG0N-210420-33	21386	21716	nCoV-2019_71	550.78
WG0N-210420-33	21682	22013	nCoV-2019_72	3.22
WG0N-210420-33	21990	22324	nCoV-2019_73	0.51
WG0N-210420-33	22290	22626	nCoV-2019_74	0.02
WG0N-210420-33	22542	22877	nCoV-2019_75	0
WG0N-210420-33	22821	23189	nCoV-2019_76	0
WG0N-210420-33	23144	23500	nCoV-2019_77	0
WG0N-210420-33	23466	23822	nCoV-2019_78	0.01
WG0N-210420-33	23812	24145	nCoV-2019_79	0.09
WG0N-210420-33	24100	24443	nCoV-2019_80	210.35
WG0N-210420-33	24416	24765	nCoV-2019_81	4813.47
WG0N-210420-33	24721	25052	nCoV-2019_82	15629.7
WG0N-210420-33	25003	25347	nCoV-2019_83	2500.47
WG0N-210420-33	25301	25646	nCoV-2019_84	0
WG0N-210420-33	25623	25969	nCoV-2019_85	0
WG0N-210420-33	25924	26290	nCoV-2019_86	0
WG0N-210420-33	26219	26566	nCoV-2019_87	0
WG0N-210420-33	26542	26890	nCoV-2019_88	0
WG0N-210420-33	26860	27190	nCoV-2019_89	0.02
WG0N-210420-33	27164	27511	nCoV-2019_90	1.67
WG0N-210420-33	27471	27825	nCoV-2019_91	0
WG0N-210420-33	27808	28145	nCoV-2019_92	0
WG0N-210420-33	28104	28442	nCoV-2019_93	0
WG0N-210420-33	28416	28756	nCoV-2019_94	0
WG0N-210420-33	28699	29041	nCoV-2019_95	0
WG0N-210420-33	29007	29356	nCoV-2019_96	0
WG0N-210420-33	29316	29665	nCoV-2019_97	0
WG0N-210420-33	29510	29836	nCoV-2019_98	0.37
WG0N-210427-33	54	385	nCoV-2019_1	0.02
WG0N-210427-33	342	704	nCoV-2019_2	0.11
WG0N-210427-33	664	1004	nCoV-2019_3	0
WG0N-210427-33	965	1312	nCoV-2019_4	0
WG0N-210427-33	1264	1623	nCoV-2019_5	0
WG0N-210427-33	1595	1942	nCoV-2019_6	2.9
WG0N-210427-33	1897	2242	nCoV-2019_7	0.18
WG0N-210427-33	2205	2568	nCoV-2019_8	0.03
WG0N-210427-33	2529	2880	nCoV-2019_9	0
WG0N-210427-33	2850	3183	nCoV-2019_10	0.01
WG0N-210427-33	3166	3507	nCoV-2019_11	0.37
WG0N-210427-33	3482	3826	nCoV-2019_12	0.01
WG0N-210427-33	3795	4142	nCoV-2019_13	0.1
WG0N-210427-33	4077	4402	nCoV-2019_14	0.19
WG0N-210427-33	4322	4666	nCoV-2019_15	0
WG0N-210427-33	4658	4995	nCoV-2019_16	0.28
WG0N-210427-33	4966	5296	nCoV-2019_17	5.06
WG0N-210427-33	5287	5620	nCoV-2019_18	0
WG0N-210427-33	5586	5932	nCoV-2019_19	0.36
WG0N-210427-33	5894	6247	nCoV-2019_20	5.59
WG0N-210427-33	6197	6526	nCoV-2019_21	0.19
WG0N-210427-33	6495	6846	nCoV-2019_22	0
WG0N-210427-33	6745	7092	nCoV-2019_23	0.01
WG0N-210427-33	7058	7389	nCoV-2019_24	0.09
WG0N-210427-33	7332	7671	nCoV-2019_25	0
WG0N-210427-33	7651	7997	nCoV-2019_26	0
WG0N-210427-33	7968	8319	nCoV-2019_27	375.83
WG0N-210427-33	8275	8635	nCoV-2019_28	3008.2
WG0N-210427-33	8619	8954	nCoV-2019_29	138.9
WG0N-210427-33	8913	9245	nCoV-2019_30	43.51
WG0N-210427-33	9226	9557	nCoV-2019_31	762.93
WG0N-210427-33	9502	9834	nCoV-2019_32	192.23
WG0N-210427-33	9806	10146	nCoV-2019_33	823.84
WG0N-210427-33	10099	10437	nCoV-2019_34	112.89
WG0N-210427-33	10384	10737	nCoV-2019_35	0.09
WG0N-210427-33	10688	11048	nCoV-2019_36	0.01
WG0N-210427-33	11022	11372	nCoV-2019_37	0
WG0N-210427-33	11331	11668	nCoV-2019_38	1.6
WG0N-210427-33	11584	11927	nCoV-2019_39	1.11
WG0N-210427-33	11889	12234	nCoV-2019_40	0
WG0N-210427-33	12133	12465	nCoV-2019_41	0
WG0N-210427-33	12439	12779	nCoV-2019_42	0
WG0N-210427-33	12732	13074	nCoV-2019_43	0
WG0N-210427-33	13029	13363	nCoV-2019_44	34.4
WG0N-210427-33	13344	13660	nCoV-2019_45	0.01
WG0N-210427-33	13625	13961	nCoV-2019_46	4.17
WG0N-210427-33	13946	14271	nCoV-2019_47	0.02
WG0N-210427-33	14232	14579	nCoV-2019_48	0.18
WG0N-210427-33	14570	14898	nCoV-2019_49	26.03
WG0N-210427-33	14895	15224	nCoV-2019_50	1.56
WG0N-210427-33	15193	15538	nCoV-2019_51	0
WG0N-210427-33	15503	15861	nCoV-2019_52	0.16
WG0N-210427-33	15851	16186	nCoV-2019_53	0
WG0N-210427-33	16144	16485	nCoV-2019_54	0.09
WG0N-210427-33	16444	16804	nCoV-2019_55	0
WG0N-210427-33	16770	17130	nCoV-2019_56	0
WG0N-210427-33	17087	17430	nCoV-2019_57	0
WG0N-210427-33	17406	17738	nCoV-2019_58	0
WG0N-210427-33	17697	18036	nCoV-2019_59	0.19
WG0N-210427-33	17993	18324	nCoV-2019_60	0.19
WG0N-210427-33	18275	18650	nCoV-2019_61	0
WG0N-210427-33	18618	18957	nCoV-2019_62	0
WG0N-210427-33	18918	19275	nCoV-2019_63	3.19
WG0N-210427-33	19232	19591	nCoV-2019_64	0.28
WG0N-210427-33	19570	19911	nCoV-2019_65	0
WG0N-210427-33	19866	20231	nCoV-2019_66	0
WG0N-210427-33	20200	20542	nCoV-2019_67	0.01
WG0N-210427-33	20496	20867	nCoV-2019_68	1.42
WG0N-210427-33	20813	21146	nCoV-2019_69	0.47
WG0N-210427-33	21104	21427	nCoV-2019_70	0.62
WG0N-210427-33	21386	21716	nCoV-2019_71	11.74
WG0N-210427-33	21682	22013	nCoV-2019_72	2.36
WG0N-210427-33	21990	22324	nCoV-2019_73	0.24
WG0N-210427-33	22290	22626	nCoV-2019_74	0.02
WG0N-210427-33	22542	22877	nCoV-2019_75	0.09
WG0N-210427-33	22821	23189	nCoV-2019_76	0
WG0N-210427-33	23144	23500	nCoV-2019_77	0
WG0N-210427-33	23466	23822	nCoV-2019_78	0
WG0N-210427-33	23812	24145	nCoV-2019_79	176.6
WG0N-210427-33	24100	24443	nCoV-2019_80	1527.97
WG0N-210427-33	24416	24765	nCoV-2019_81	1628.04
WG0N-210427-33	24721	25052	nCoV-2019_82	11577.3
WG0N-210427-33	25003	25347	nCoV-2019_83	1918.65
WG0N-210427-33	25301	25646	nCoV-2019_84	0
WG0N-210427-33	25623	25969	nCoV-2019_85	0
WG0N-210427-33	25924	26290	nCoV-2019_86	0
WG0N-210427-33	26219	26566	nCoV-2019_87	0
WG0N-210427-33	26542	26890	nCoV-2019_88	0
WG0N-210427-33	26860	27190	nCoV-2019_89	0
WG0N-210427-33	27164	27511	nCoV-2019_90	0.44
WG0N-210427-33	27471	27825	nCoV-2019_91	1.8
WG0N-210427-33	27808	28145	nCoV-2019_92	6.35
WG0N-210427-33	28104	28442	nCoV-2019_93	0
WG0N-210427-33	28416	28756	nCoV-2019_94	0
WG0N-210427-33	28699	29041	nCoV-2019_95	0
WG0N-210427-33	29007	29356	nCoV-2019_96	0
WG0N-210427-33	29316	29665	nCoV-2019_97	0
WG0N-210427-33	29510	29836	nCoV-2019_98	0.2
WG0N-210504-33	54	385	nCoV-2019_1	18.38
WG0N-210504-33	342	704	nCoV-2019_2	0
WG0N-210504-33	664	1004	nCoV-2019_3	0
WG0N-210504-33	965	1312	nCoV-2019_4	0
WG0N-210504-33	1264	1623	nCoV-2019_5	0
WG0N-210504-33	1595	1942	nCoV-2019_6	2.33
WG0N-210504-33	1897	2242	nCoV-2019_7	0.01
WG0N-210504-33	2205	2568	nCoV-2019_8	0
WG0N-210504-33	2529	2880	nCoV-2019_9	0
WG0N-210504-33	2850	3183	nCoV-2019_10	0
WG0N-210504-33	3166	3507	nCoV-2019_11	0.29
WG0N-210504-33	3482	3826	nCoV-2019_12	0.02
WG0N-210504-33	3795	4142	nCoV-2019_13	0.52
WG0N-210504-33	4077	4402	nCoV-2019_14	0
WG0N-210504-33	4322	4666	nCoV-2019_15	0
WG0N-210504-33	4658	4995	nCoV-2019_16	0.45
WG0N-210504-33	4966	5296	nCoV-2019_17	4.91
WG0N-210504-33	5287	5620	nCoV-2019_18	0
WG0N-210504-33	5586	5932	nCoV-2019_19	0.74
WG0N-210504-33	5894	6247	nCoV-2019_20	10.57
WG0N-210504-33	6197	6526	nCoV-2019_21	0.01
WG0N-210504-33	6495	6846	nCoV-2019_22	0
WG0N-210504-33	6745	7092	nCoV-2019_23	0.01
WG0N-210504-33	7058	7389	nCoV-2019_24	0.18
WG0N-210504-33	7332	7671	nCoV-2019_25	0.1
WG0N-210504-33	7651	7997	nCoV-2019_26	0
WG0N-210504-33	7968	8319	nCoV-2019_27	0
WG0N-210504-33	8275	8635	nCoV-2019_28	0
WG0N-210504-33	8619	8954	nCoV-2019_29	0.02
WG0N-210504-33	8913	9245	nCoV-2019_30	2.75
WG0N-210504-33	9226	9557	nCoV-2019_31	22.13
WG0N-210504-33	9502	9834	nCoV-2019_32	0.09
WG0N-210504-33	9806	10146	nCoV-2019_33	0.01
WG0N-210504-33	10099	10437	nCoV-2019_34	0.2
WG0N-210504-33	10384	10737	nCoV-2019_35	0
WG0N-210504-33	10688	11048	nCoV-2019_36	0
WG0N-210504-33	11022	11372	nCoV-2019_37	0
WG0N-210504-33	11331	11668	nCoV-2019_38	0
WG0N-210504-33	11584	11927	nCoV-2019_39	0.19
WG0N-210504-33	11889	12234	nCoV-2019_40	0.01
WG0N-210504-33	12133	12465	nCoV-2019_41	0
WG0N-210504-33	12439	12779	nCoV-2019_42	0
WG0N-210504-33	12732	13074	nCoV-2019_43	0
WG0N-210504-33	13029	13363	nCoV-2019_44	44.42
WG0N-210504-33	13344	13660	nCoV-2019_45	0
WG0N-210504-33	13625	13961	nCoV-2019_46	3.47
WG0N-210504-33	13946	14271	nCoV-2019_47	0.01
WG0N-210504-33	14232	14579	nCoV-2019_48	0
WG0N-210504-33	14570	14898	nCoV-2019_49	35
WG0N-210504-33	14895	15224	nCoV-2019_50	2.1
WG0N-210504-33	15193	15538	nCoV-2019_51	0
WG0N-210504-33	15503	15861	nCoV-2019_52	0
WG0N-210504-33	15851	16186	nCoV-2019_53	0
WG0N-210504-33	16144	16485	nCoV-2019_54	0.36
WG0N-210504-33	16444	16804	nCoV-2019_55	0
WG0N-210504-33	16770	17130	nCoV-2019_56	0
WG0N-210504-33	17087	17430	nCoV-2019_57	0
WG0N-210504-33	17406	17738	nCoV-2019_58	0
WG0N-210504-33	17697	18036	nCoV-2019_59	0.37
WG0N-210504-33	17993	18324	nCoV-2019_60	0.01
WG0N-210504-33	18275	18650	nCoV-2019_61	0
WG0N-210504-33	18618	18957	nCoV-2019_62	0
WG0N-210504-33	18918	19275	nCoV-2019_63	3.82
WG0N-210504-33	19232	19591	nCoV-2019_64	0.4
WG0N-210504-33	19570	19911	nCoV-2019_65	0.35
WG0N-210504-33	19866	20231	nCoV-2019_66	0.01
WG0N-210504-33	20200	20542	nCoV-2019_67	0.19
WG0N-210504-33	20496	20867	nCoV-2019_68	1.61
WG0N-210504-33	20813	21146	nCoV-2019_69	0.09
WG0N-210504-33	21104	21427	nCoV-2019_70	0.02
WG0N-210504-33	21386	21716	nCoV-2019_71	12.32
WG0N-210504-33	21682	22013	nCoV-2019_72	3.74
WG0N-210504-33	21990	22324	nCoV-2019_73	0.22
WG0N-210504-33	22290	22626	nCoV-2019_74	0
WG0N-210504-33	22542	22877	nCoV-2019_75	0
WG0N-210504-33	22821	23189	nCoV-2019_76	0
WG0N-210504-33	23144	23500	nCoV-2019_77	0
WG0N-210504-33	23466	23822	nCoV-2019_78	0
WG0N-210504-33	23812	24145	nCoV-2019_79	0
WG0N-210504-33	24100	24443	nCoV-2019_80	0
WG0N-210504-33	24416	24765	nCoV-2019_81	0
WG0N-210504-33	24721	25052	nCoV-2019_82	0
WG0N-210504-33	25003	25347	nCoV-2019_83	0
WG0N-210504-33	25301	25646	nCoV-2019_84	0
WG0N-210504-33	25623	25969	nCoV-2019_85	0
WG0N-210504-33	25924	26290	nCoV-2019_86	0
WG0N-210504-33	26219	26566	nCoV-2019_87	0
WG0N-210504-33	26542	26890	nCoV-2019_88	0
WG0N-210504-33	26860	27190	nCoV-2019_89	0
WG0N-210504-33	27164	27511	nCoV-2019_90	0.09
WG0N-210504-33	27471	27825	nCoV-2019_91	0.01
WG0N-210504-33	27808	28145	nCoV-2019_92	0.18
WG0N-210504-33	28104	28442	nCoV-2019_93	4949.12
WG0N-210504-33	28416	28756	nCoV-2019_94	787.94
WG0N-210504-33	28699	29041	nCoV-2019_95	0
WG0N-210504-33	29007	29356	nCoV-2019_96	19.65
WG0N-210504-33	29316	29665	nCoV-2019_97	129.78
WG0N-210504-33	29510	29836	nCoV-2019_98	55.73
WG0N-210831-33	54	385	nCoV-2019_1	0
WG0N-210831-33	342	704	nCoV-2019_2	0
WG0N-210831-33	664	1004	nCoV-2019_3	0
WG0N-210831-33	965	1312	nCoV-2019_4	0.24
WG0N-210831-33	1264	1623	nCoV-2019_5	0.13
WG0N-210831-33	1595	1942	nCoV-2019_6	1.33
WG0N-210831-33	1897	2242	nCoV-2019_7	0
WG0N-210831-33	2205	2568	nCoV-2019_8	0
WG0N-210831-33	2529	2880	nCoV-2019_9	0
WG0N-210831-33	2850	3183	nCoV-2019_10	0.06
WG0N-210831-33	3166	3507	nCoV-2019_11	0.36
WG0N-210831-33	3482	3826	nCoV-2019_12	0.34
WG0N-210831-33	3795	4142	nCoV-2019_13	0.59
WG0N-210831-33	4077	4402	nCoV-2019_14	0
WG0N-210831-33	4322	4666	nCoV-2019_15	0
WG0N-210831-33	4658	4995	nCoV-2019_16	0.36
WG0N-210831-33	4966	5296	nCoV-2019_17	4.48
WG0N-210831-33	5287	5620	nCoV-2019_18	0.01
WG0N-210831-33	5586	5932	nCoV-2019_19	0
WG0N-210831-33	5894	6247	nCoV-2019_20	3.35
WG0N-210831-33	6197	6526	nCoV-2019_21	0
WG0N-210831-33	6495	6846	nCoV-2019_22	0
WG0N-210831-33	6745	7092	nCoV-2019_23	0.01
WG0N-210831-33	7058	7389	nCoV-2019_24	0.09
WG0N-210831-33	7332	7671	nCoV-2019_25	0
WG0N-210831-33	7651	7997	nCoV-2019_26	0
WG0N-210831-33	7968	8319	nCoV-2019_27	0.34
WG0N-210831-33	8275	8635	nCoV-2019_28	0
WG0N-210831-33	8619	8954	nCoV-2019_29	0.01
WG0N-210831-33	8913	9245	nCoV-2019_30	2.02
WG0N-210831-33	9226	9557	nCoV-2019_31	20.22
WG0N-210831-33	9502	9834	nCoV-2019_32	0.09
WG0N-210831-33	9806	10146	nCoV-2019_33	0
WG0N-210831-33	10099	10437	nCoV-2019_34	0
WG0N-210831-33	10384	10737	nCoV-2019_35	0
WG0N-210831-33	10688	11048	nCoV-2019_36	0
WG0N-210831-33	11022	11372	nCoV-2019_37	0
WG0N-210831-33	11331	11668	nCoV-2019_38	0
WG0N-210831-33	11584	11927	nCoV-2019_39	819.17
WG0N-210831-33	11889	12234	nCoV-2019_40	6960.77
WG0N-210831-33	12133	12465	nCoV-2019_41	2346.85
WG0N-210831-33	12439	12779	nCoV-2019_42	4383.14
WG0N-210831-33	12732	13074	nCoV-2019_43	577.87
WG0N-210831-33	13029	13363	nCoV-2019_44	15.49
WG0N-210831-33	13344	13660	nCoV-2019_45	0
WG0N-210831-33	13625	13961	nCoV-2019_46	97.23
WG0N-210831-33	13946	14271	nCoV-2019_47	2342.37
WG0N-210831-33	14232	14579	nCoV-2019_48	300.84
WG0N-210831-33	14570	14898	nCoV-2019_49	0.11
WG0N-210831-33	14895	15224	nCoV-2019_50	126.08
WG0N-210831-33	15193	15538	nCoV-2019_51	1282.33
WG0N-210831-33	15503	15861	nCoV-2019_52	124.66
WG0N-210831-33	15851	16186	nCoV-2019_53	0
WG0N-210831-33	16144	16485	nCoV-2019_54	0
WG0N-210831-33	16444	16804	nCoV-2019_55	0
WG0N-210831-33	16770	17130	nCoV-2019_56	0
WG0N-210831-33	17087	17430	nCoV-2019_57	0
WG0N-210831-33	17406	17738	nCoV-2019_58	0
WG0N-210831-33	17697	18036	nCoV-2019_59	1.33
WG0N-210831-33	17993	18324	nCoV-2019_60	0.14
WG0N-210831-33	18275	18650	nCoV-2019_61	0
WG0N-210831-33	18618	18957	nCoV-2019_62	0
WG0N-210831-33	18918	19275	nCoV-2019_63	2.29
WG0N-210831-33	19232	19591	nCoV-2019_64	0.2
WG0N-210831-33	19570	19911	nCoV-2019_65	0
WG0N-210831-33	19866	20231	nCoV-2019_66	0
WG0N-210831-33	20200	20542	nCoV-2019_67	0
WG0N-210831-33	20496	20867	nCoV-2019_68	0.83
WG0N-210831-33	20813	21146	nCoV-2019_69	0.09
WG0N-210831-33	21104	21427	nCoV-2019_70	0.11
WG0N-210831-33	21386	21716	nCoV-2019_71	3.95
WG0N-210831-33	21682	22013	nCoV-2019_72	0.58
WG0N-210831-33	21990	22324	nCoV-2019_73	0.58
WG0N-210831-33	22290	22626	nCoV-2019_74	0.13
WG0N-210831-33	22542	22877	nCoV-2019_75	0
WG0N-210831-33	22821	23189	nCoV-2019_76	0
WG0N-210831-33	23144	23500	nCoV-2019_77	0
WG0N-210831-33	23466	23822	nCoV-2019_78	0
WG0N-210831-33	23812	24145	nCoV-2019_79	0
WG0N-210831-33	24100	24443	nCoV-2019_80	0.22
WG0N-210831-33	24416	24765	nCoV-2019_81	0
WG0N-210831-33	24721	25052	nCoV-2019_82	0.42
WG0N-210831-33	25003	25347	nCoV-2019_83	0.02
WG0N-210831-33	25301	25646	nCoV-2019_84	0.03
WG0N-210831-33	25623	25969	nCoV-2019_85	0.22
WG0N-210831-33	25924	26290	nCoV-2019_86	0
WG0N-210831-33	26219	26566	nCoV-2019_87	0
WG0N-210831-33	26542	26890	nCoV-2019_88	489.47
WG0N-210831-33	26860	27190	nCoV-2019_89	6080.59
WG0N-210831-33	27164	27511	nCoV-2019_90	5736.3
WG0N-210831-33	27471	27825	nCoV-2019_91	615.59
WG0N-210831-33	27808	28145	nCoV-2019_92	2328.05
WG0N-210831-33	28104	28442	nCoV-2019_93	8046.51
WG0N-210831-33	28416	28756	nCoV-2019_94	3300.8
WG0N-210831-33	28699	29041	nCoV-2019_95	852.26
WG0N-210831-33	29007	29356	nCoV-2019_96	4328.55
WG0N-210831-33	29316	29665	nCoV-2019_97	588.35
WG0N-210831-33	29510	29836	nCoV-2019_98	0.09
WG0N-210907-33	54	385	nCoV-2019_1	7333.5
WG0N-210907-33	342	704	nCoV-2019_2	1123.58
WG0N-210907-33	664	1004	nCoV-2019_3	3057.6
WG0N-210907-33	965	1312	nCoV-2019_4	6057.17
WG0N-210907-33	1264	1623	nCoV-2019_5	2465.19
WG0N-210907-33	1595	1942	nCoV-2019_6	350.52
WG0N-210907-33	1897	2242	nCoV-2019_7	1433.44
WG0N-210907-33	2205	2568	nCoV-2019_8	177.43
WG0N-210907-33	2529	2880	nCoV-2019_9	620.38
WG0N-210907-33	2850	3183	nCoV-2019_10	4306.67
WG0N-210907-33	3166	3507	nCoV-2019_11	197.05
WG0N-210907-33	3482	3826	nCoV-2019_12	0
WG0N-210907-33	3795	4142	nCoV-2019_13	0
WG0N-210907-33	4077	4402	nCoV-2019_14	0.56
WG0N-210907-33	4322	4666	nCoV-2019_15	0
WG0N-210907-33	4658	4995	nCoV-2019_16	0.53
WG0N-210907-33	4966	5296	nCoV-2019_17	6.88
WG0N-210907-33	5287	5620	nCoV-2019_18	0.1
WG0N-210907-33	5586	5932	nCoV-2019_19	0.01
WG0N-210907-33	5894	6247	nCoV-2019_20	3.37
WG0N-210907-33	6197	6526	nCoV-2019_21	0
WG0N-210907-33	6495	6846	nCoV-2019_22	0
WG0N-210907-33	6745	7092	nCoV-2019_23	0
WG0N-210907-33	7058	7389	nCoV-2019_24	0
WG0N-210907-33	7332	7671	nCoV-2019_25	0
WG0N-210907-33	7651	7997	nCoV-2019_26	0
WG0N-210907-33	7968	8319	nCoV-2019_27	0
WG0N-210907-33	8275	8635	nCoV-2019_28	0
WG0N-210907-33	8619	8954	nCoV-2019_29	0.01
WG0N-210907-33	8913	9245	nCoV-2019_30	1.75
WG0N-210907-33	9226	9557	nCoV-2019_31	17.33
WG0N-210907-33	9502	9834	nCoV-2019_32	147.45
WG0N-210907-33	9806	10146	nCoV-2019_33	1859.73
WG0N-210907-33	10099	10437	nCoV-2019_34	587.8
WG0N-210907-33	10384	10737	nCoV-2019_35	2002.63
WG0N-210907-33	10688	11048	nCoV-2019_36	388.56
WG0N-210907-33	11022	11372	nCoV-2019_37	1442.98
WG0N-210907-33	11331	11668	nCoV-2019_38	514.39
WG0N-210907-33	11584	11927	nCoV-2019_39	1282.99
WG0N-210907-33	11889	12234	nCoV-2019_40	2443.29
WG0N-210907-33	12133	12465	nCoV-2019_41	8089.55
WG0N-210907-33	12439	12779	nCoV-2019_42	1538.25
WG0N-210907-33	12732	13074	nCoV-2019_43	7414.32
WG0N-210907-33	13029	13363	nCoV-2019_44	1203.34
WG0N-210907-33	13344	13660	nCoV-2019_45	1849.34
WG0N-210907-33	13625	13961	nCoV-2019_46	2785.33
WG0N-210907-33	13946	14271	nCoV-2019_47	1572.49
WG0N-210907-33	14232	14579	nCoV-2019_48	278.64
WG0N-210907-33	14570	14898	nCoV-2019_49	4131.71
WG0N-210907-33	14895	15224	nCoV-2019_50	144.78
WG0N-210907-33	15193	15538	nCoV-2019_51	1150.86
WG0N-210907-33	15503	15861	nCoV-2019_52	227.5
WG0N-210907-33	15851	16186	nCoV-2019_53	4888.49
WG0N-210907-33	16144	16485	nCoV-2019_54	1247.7
WG0N-210907-33	16444	16804	nCoV-2019_55	1513.99
WG0N-210907-33	16770	17130	nCoV-2019_56	136.66
WG0N-210907-33	17087	17430	nCoV-2019_57	0
WG0N-210907-33	17406	17738	nCoV-2019_58	0
WG0N-210907-33	17697	18036	nCoV-2019_59	0
WG0N-210907-33	17993	18324	nCoV-2019_60	0.37
WG0N-210907-33	18275	18650	nCoV-2019_61	0
WG0N-210907-33	18618	18957	nCoV-2019_62	0
WG0N-210907-33	18918	19275	nCoV-2019_63	1.26
WG0N-210907-33	19232	19591	nCoV-2019_64	0.11
WG0N-210907-33	19570	19911	nCoV-2019_65	0
WG0N-210907-33	19866	20231	nCoV-2019_66	0.01
WG0N-210907-33	20200	20542	nCoV-2019_67	0.1
WG0N-210907-33	20496	20867	nCoV-2019_68	0.84
WG0N-210907-33	20813	21146	nCoV-2019_69	0.34
WG0N-210907-33	21104	21427	nCoV-2019_70	0.26
WG0N-210907-33	21386	21716	nCoV-2019_71	4.21
WG0N-210907-33	21682	22013	nCoV-2019_72	1.59
WG0N-210907-33	21990	22324	nCoV-2019_73	0.1
WG0N-210907-33	22290	22626	nCoV-2019_74	0
WG0N-210907-33	22542	22877	nCoV-2019_75	475.91
WG0N-210907-33	22821	23189	nCoV-2019_76	2386.2
WG0N-210907-33	23144	23500	nCoV-2019_77	288.27
WG0N-210907-33	23466	23822	nCoV-2019_78	4.34
WG0N-210907-33	23812	24145	nCoV-2019_79	349.23
WG0N-210907-33	24100	24443	nCoV-2019_80	1435.18
WG0N-210907-33	24416	24765	nCoV-2019_81	115.13
WG0N-210907-33	24721	25052	nCoV-2019_82	0.18
WG0N-210907-33	25003	25347	nCoV-2019_83	0.02
WG0N-210907-33	25301	25646	nCoV-2019_84	0
WG0N-210907-33	25623	25969	nCoV-2019_85	0
WG0N-210907-33	25924	26290	nCoV-2019_86	0
WG0N-210907-33	26219	26566	nCoV-2019_87	0
WG0N-210907-33	26542	26890	nCoV-2019_88	0
WG0N-210907-33	26860	27190	nCoV-2019_89	0
WG0N-210907-33	27164	27511	nCoV-2019_90	0.44
WG0N-210907-33	27471	27825	nCoV-2019_91	57.01
WG0N-210907-33	27808	28145	nCoV-2019_92	2289.83
WG0N-210907-33	28104	28442	nCoV-2019_93	6299.26
WG0N-210907-33	28416	28756	nCoV-2019_94	409.44
WG0N-210907-33	28699	29041	nCoV-2019_95	0
WG0N-210907-33	29007	29356	nCoV-2019_96	50.31
WG0N-210907-33	29316	29665	nCoV-2019_97	364.06
WG0N-210907-33	29510	29836	nCoV-2019_98	157.37
WG0N-211130-32_V3	54	385	nCoV-2019_1	64.66
WG0N-211130-32_V3	342	704	nCoV-2019_2	516.68
WG0N-211130-32_V3	664	1004	nCoV-2019_3	199.56
WG0N-211130-32_V3	965	1312	nCoV-2019_4	1016.32
WG0N-211130-32_V3	1264	1623	nCoV-2019_5	172.06
WG0N-211130-32_V3	1595	1942	nCoV-2019_6	528.51
WG0N-211130-32_V3	1897	2242	nCoV-2019_7	68.52
WG0N-211130-32_V3	2205	2568	nCoV-2019_8	0
WG0N-211130-32_V3	2529	2880	nCoV-2019_9	0
WG0N-211130-32_V3	2850	3183	nCoV-2019_10	0
WG0N-211130-32_V3	3166	3507	nCoV-2019_11	0
WG0N-211130-32_V3	3482	3826	nCoV-2019_12	0
WG0N-211130-32_V3	3795	4142	nCoV-2019_13	0
WG0N-211130-32_V3	4077	4402	nCoV-2019_14	0
WG0N-211130-32_V3	4322	4666	nCoV-2019_15	1.9
WG0N-211130-32_V3	4658	4995	nCoV-2019_16	107.61
WG0N-211130-32_V3	4966	5296	nCoV-2019_17	9.72
WG0N-211130-32_V3	5287	5620	nCoV-2019_18	0
WG0N-211130-32_V3	5586	5932	nCoV-2019_19	0
WG0N-211130-32_V3	5894	6247	nCoV-2019_20	0.17
WG0N-211130-32_V3	6197	6526	nCoV-2019_21	0
WG0N-211130-32_V3	6495	6846	nCoV-2019_22	0
WG0N-211130-32_V3	6745	7092	nCoV-2019_23	4.14
WG0N-211130-32_V3	7058	7389	nCoV-2019_24	40.38
WG0N-211130-32_V3	7332	7671	nCoV-2019_25	58.97
WG0N-211130-32_V3	7651	7997	nCoV-2019_26	908.16
WG0N-211130-32_V3	7968	8319	nCoV-2019_27	114.65
WG0N-211130-32_V3	8275	8635	nCoV-2019_28	337.18
WG0N-211130-32_V3	8619	8954	nCoV-2019_29	124.67
WG0N-211130-32_V3	8913	9245	nCoV-2019_30	823.77
WG0N-211130-32_V3	9226	9557	nCoV-2019_31	271.26
WG0N-211130-32_V3	9502	9834	nCoV-2019_32	1163.86
WG0N-211130-32_V3	9806	10146	nCoV-2019_33	279.91
WG0N-211130-32_V3	10099	10437	nCoV-2019_34	1220.85
WG0N-211130-32_V3	10384	10737	nCoV-2019_35	217.58
WG0N-211130-32_V3	10688	11048	nCoV-2019_36	122.64
WG0N-211130-32_V3	11022	11372	nCoV-2019_37	270.77
WG0N-211130-32_V3	11331	11668	nCoV-2019_38	1980.38
WG0N-211130-32_V3	11584	11927	nCoV-2019_39	568.62
WG0N-211130-32_V3	11889	12234	nCoV-2019_40	1025.52
WG0N-211130-32_V3	12133	12465	nCoV-2019_41	327.65
WG0N-211130-32_V3	12439	12779	nCoV-2019_42	389.42
WG0N-211130-32_V3	12732	13074	nCoV-2019_43	456.04
WG0N-211130-32_V3	13029	13363	nCoV-2019_44	2623.84
WG0N-211130-32_V3	13344	13660	nCoV-2019_45	119.47
WG0N-211130-32_V3	13625	13961	nCoV-2019_46	27.85
WG0N-211130-32_V3	13946	14271	nCoV-2019_47	546.98
WG0N-211130-32_V3	14232	14579	nCoV-2019_48	114.08
WG0N-211130-32_V3	14570	14898	nCoV-2019_49	1715.2
WG0N-211130-32_V3	14895	15224	nCoV-2019_50	57.27
WG0N-211130-32_V3	15193	15538	nCoV-2019_51	424.09
WG0N-211130-32_V3	15503	15861	nCoV-2019_52	45.31
WG0N-211130-32_V3	15851	16186	nCoV-2019_53	0
WG0N-211130-32_V3	16144	16485	nCoV-2019_54	49.87
WG0N-211130-32_V3	16444	16804	nCoV-2019_55	466.17
WG0N-211130-32_V3	16770	17130	nCoV-2019_56	269.32
WG0N-211130-32_V3	17087	17430	nCoV-2019_57	969.77
WG0N-211130-32_V3	17406	17738	nCoV-2019_58	930.3
WG0N-211130-32_V3	17697	18036	nCoV-2019_59	108.76
WG0N-211130-32_V3	17993	18324	nCoV-2019_60	0.02
WG0N-211130-32_V3	18275	18650	nCoV-2019_61	0
WG0N-211130-32_V3	18618	18957	nCoV-2019_62	0
WG0N-211130-32_V3	18918	19275	nCoV-2019_63	0.18
WG0N-211130-32_V3	19232	19591	nCoV-2019_64	0.01
WG0N-211130-32_V3	19570	19911	nCoV-2019_65	0
WG0N-211130-32_V3	19866	20231	nCoV-2019_66	0
WG0N-211130-32_V3	20200	20542	nCoV-2019_67	0.11
WG0N-211130-32_V3	20496	20867	nCoV-2019_68	0.54
WG0N-211130-32_V3	20813	21146	nCoV-2019_69	0
WG0N-211130-32_V3	21104	21427	nCoV-2019_70	0
WG0N-211130-32_V3	21386	21716	nCoV-2019_71	0.64
WG0N-211130-32_V3	21682	22013	nCoV-2019_72	0.28
WG0N-211130-32_V3	21990	22324	nCoV-2019_73	0
WG0N-211130-32_V3	22290	22626	nCoV-2019_74	0
WG0N-211130-32_V3	22542	22877	nCoV-2019_75	0
WG0N-211130-32_V3	22821	23189	nCoV-2019_76	0
WG0N-211130-32_V3	23144	23500	nCoV-2019_77	0
WG0N-211130-32_V3	23466	23822	nCoV-2019_78	0
WG0N-211130-32_V3	23812	24145	nCoV-2019_79	0
WG0N-211130-32_V3	24100	24443	nCoV-2019_80	0
WG0N-211130-32_V3	24416	24765	nCoV-2019_81	0
WG0N-211130-32_V3	24721	25052	nCoV-2019_82	0.09
WG0N-211130-32_V3	25003	25347	nCoV-2019_83	0.01
WG0N-211130-32_V3	25301	25646	nCoV-2019_84	0
WG0N-211130-32_V3	25623	25969	nCoV-2019_85	0
WG0N-211130-32_V3	25924	26290	nCoV-2019_86	0
WG0N-211130-32_V3	26219	26566	nCoV-2019_87	0
WG0N-211130-32_V3	26542	26890	nCoV-2019_88	0
WG0N-211130-32_V3	26860	27190	nCoV-2019_89	0
WG0N-211130-32_V3	27164	27511	nCoV-2019_90	0.17
WG0N-211130-32_V3	27471	27825	nCoV-2019_91	0
WG0N-211130-32_V3	27808	28145	nCoV-2019_92	0
WG0N-211130-32_V3	28104	28442	nCoV-2019_93	0
WG0N-211130-32_V3	28416	28756	nCoV-2019_94	0
WG0N-211130-32_V3	28699	29041	nCoV-2019_95	0
WG0N-211130-32_V3	29007	29356	nCoV-2019_96	0.06
WG0N-211130-32_V3	29316	29665	nCoV-2019_97	0.19
WG0N-211130-32_V3	29510	29836	nCoV-2019_98	0
WG0N-211214-19-V3	54	385	nCoV-2019_1	4695.83
WG0N-211214-19-V3	342	704	nCoV-2019_2	11342.7
WG0N-211214-19-V3	664	1004	nCoV-2019_3	5420.55
WG0N-211214-19-V3	965	1312	nCoV-2019_4	8795.01
WG0N-211214-19-V3	1264	1623	nCoV-2019_5	3460.62
WG0N-211214-19-V3	1595	1942	nCoV-2019_6	11145.2
WG0N-211214-19-V3	1897	2242	nCoV-2019_7	4510.44
WG0N-211214-19-V3	2205	2568	nCoV-2019_8	3147.5
WG0N-211214-19-V3	2529	2880	nCoV-2019_9	968.17
WG0N-211214-19-V3	2850	3183	nCoV-2019_10	2251.56
WG0N-211214-19-V3	3166	3507	nCoV-2019_11	4500.35
WG0N-211214-19-V3	3482	3826	nCoV-2019_12	2690.69
WG0N-211214-19-V3	3795	4142	nCoV-2019_13	3806.72
WG0N-211214-19-V3	4077	4402	nCoV-2019_14	5345.69
WG0N-211214-19-V3	4322	4666	nCoV-2019_15	3720.55
WG0N-211214-19-V3	4658	4995	nCoV-2019_16	2737.83
WG0N-211214-19-V3	4966	5296	nCoV-2019_17	709.61
WG0N-211214-19-V3	5287	5620	nCoV-2019_18	5146.5
WG0N-211214-19-V3	5586	5932	nCoV-2019_19	6158.24
WG0N-211214-19-V3	5894	6247	nCoV-2019_20	1914.93
WG0N-211214-19-V3	6197	6526	nCoV-2019_21	3799.25
WG0N-211214-19-V3	6495	6846	nCoV-2019_22	4964.41
WG0N-211214-19-V3	6745	7092	nCoV-2019_23	2074.41
WG0N-211214-19-V3	7058	7389	nCoV-2019_24	5787.94
WG0N-211214-19-V3	7332	7671	nCoV-2019_25	4995.99
WG0N-211214-19-V3	7651	7997	nCoV-2019_26	7949.24
WG0N-211214-19-V3	7968	8319	nCoV-2019_27	2689.08
WG0N-211214-19-V3	8275	8635	nCoV-2019_28	3607.72
WG0N-211214-19-V3	8619	8954	nCoV-2019_29	1264.6
WG0N-211214-19-V3	8913	9245	nCoV-2019_30	4680.99
WG0N-211214-19-V3	9226	9557	nCoV-2019_31	6427.28
WG0N-211214-19-V3	9502	9834	nCoV-2019_32	10216
WG0N-211214-19-V3	9806	10146	nCoV-2019_33	3708.63
WG0N-211214-19-V3	10099	10437	nCoV-2019_34	4025.67
WG0N-211214-19-V3	10384	10737	nCoV-2019_35	2786.83
WG0N-211214-19-V3	10688	11048	nCoV-2019_36	2144.34
WG0N-211214-19-V3	11022	11372	nCoV-2019_37	4241.92
WG0N-211214-19-V3	11331	11668	nCoV-2019_38	7331.69
WG0N-211214-19-V3	11584	11927	nCoV-2019_39	6119.56
WG0N-211214-19-V3	11889	12234	nCoV-2019_40	14179
WG0N-211214-19-V3	12133	12465	nCoV-2019_41	11577.8
WG0N-211214-19-V3	12439	12779	nCoV-2019_42	6528.32
WG0N-211214-19-V3	12732	13074	nCoV-2019_43	7866.72
WG0N-211214-19-V3	13029	13363	nCoV-2019_44	7788.05
WG0N-211214-19-V3	13344	13660	nCoV-2019_45	4244.93
WG0N-211214-19-V3	13625	13961	nCoV-2019_46	4657.17
WG0N-211214-19-V3	13946	14271	nCoV-2019_47	5464.05
WG0N-211214-19-V3	14232	14579	nCoV-2019_48	9319.89
WG0N-211214-19-V3	14570	14898	nCoV-2019_49	9188.32
WG0N-211214-19-V3	14895	15224	nCoV-2019_50	777.47
WG0N-211214-19-V3	15193	15538	nCoV-2019_51	4264.97
WG0N-211214-19-V3	15503	15861	nCoV-2019_52	9456.31
WG0N-211214-19-V3	15851	16186	nCoV-2019_53	11512.6
WG0N-211214-19-V3	16144	16485	nCoV-2019_54	4317.58
WG0N-211214-19-V3	16444	16804	nCoV-2019_55	4049.87
WG0N-211214-19-V3	16770	17130	nCoV-2019_56	5611.24
WG0N-211214-19-V3	17087	17430	nCoV-2019_57	9293.04
WG0N-211214-19-V3	17406	17738	nCoV-2019_58	10879.4
WG0N-211214-19-V3	17697	18036	nCoV-2019_59	8350.13
WG0N-211214-19-V3	17993	18324	nCoV-2019_60	9151.53
WG0N-211214-19-V3	18275	18650	nCoV-2019_61	5253.09
WG0N-211214-19-V3	18618	18957	nCoV-2019_62	8970.19
WG0N-211214-19-V3	18918	19275	nCoV-2019_63	5049.75
WG0N-211214-19-V3	19232	19591	nCoV-2019_64	4446.36
WG0N-211214-19-V3	19570	19911	nCoV-2019_65	1439.19
WG0N-211214-19-V3	19866	20231	nCoV-2019_66	2334.57
WG0N-211214-19-V3	20200	20542	nCoV-2019_67	1985.27
WG0N-211214-19-V3	20496	20867	nCoV-2019_68	4575.22
WG0N-211214-19-V3	20813	21146	nCoV-2019_69	5209.11
WG0N-211214-19-V3	21104	21427	nCoV-2019_70	7289.8
WG0N-211214-19-V3	21386	21716	nCoV-2019_71	2032.06
WG0N-211214-19-V3	21682	22013	nCoV-2019_72	4106.35
WG0N-211214-19-V3	21990	22324	nCoV-2019_73	1914.17
WG0N-211214-19-V3	22290	22626	nCoV-2019_74	15806.1
WG0N-211214-19-V3	22542	22877	nCoV-2019_75	3905.03
WG0N-211214-19-V3	22821	23189	nCoV-2019_76	968.2
WG0N-211214-19-V3	23144	23500	nCoV-2019_77	7785.81
WG0N-211214-19-V3	23466	23822	nCoV-2019_78	3659.82
WG0N-211214-19-V3	23812	24145	nCoV-2019_79	854.82
WG0N-211214-19-V3	24100	24443	nCoV-2019_80	2807.94
WG0N-211214-19-V3	24416	24765	nCoV-2019_81	7609.88
WG0N-211214-19-V3	24721	25052	nCoV-2019_82	13284.5
WG0N-211214-19-V3	25003	25347	nCoV-2019_83	2855.56
WG0N-211214-19-V3	25301	25646	nCoV-2019_84	7292.27
WG0N-211214-19-V3	25623	25969	nCoV-2019_85	1690.62
WG0N-211214-19-V3	25924	26290	nCoV-2019_86	800.14
WG0N-211214-19-V3	26219	26566	nCoV-2019_87	281.67
WG0N-211214-19-V3	26542	26890	nCoV-2019_88	2156.98
WG0N-211214-19-V3	26860	27190	nCoV-2019_89	9111.58
WG0N-211214-19-V3	27164	27511	nCoV-2019_90	9256.67
WG0N-211214-19-V3	27471	27825	nCoV-2019_91	4385.91
WG0N-211214-19-V3	27808	28145	nCoV-2019_92	1843.54
WG0N-211214-19-V3	28104	28442	nCoV-2019_93	12510.9
WG0N-211214-19-V3	28416	28756	nCoV-2019_94	5922.53
WG0N-211214-19-V3	28699	29041	nCoV-2019_95	2877.85
WG0N-211214-19-V3	29007	29356	nCoV-2019_96	11607.8
WG0N-211214-19-V3	29316	29665	nCoV-2019_97	6066.12
WG0N-211214-19-V3	29510	29836	nCoV-2019_98	6242.36
WG0N-211221-39-V3_S93	54	385	nCoV-2019_1	0
WG0N-211221-39-V3_S93	342	704	nCoV-2019_2	0
WG0N-211221-39-V3_S93	664	1004	nCoV-2019_3	0
WG0N-211221-39-V3_S93	965	1312	nCoV-2019_4	0
WG0N-211221-39-V3_S93	1264	1623	nCoV-2019_5	0
WG0N-211221-39-V3_S93	1595	1942	nCoV-2019_6	0.88
WG0N-211221-39-V3_S93	1897	2242	nCoV-2019_7	0
WG0N-211221-39-V3_S93	2205	2568	nCoV-2019_8	0
WG0N-211221-39-V3_S93	2529	2880	nCoV-2019_9	0
WG0N-211221-39-V3_S93	2850	3183	nCoV-2019_10	923.93
WG0N-211221-39-V3_S93	3166	3507	nCoV-2019_11	123.61
WG0N-211221-39-V3_S93	3482	3826	nCoV-2019_12	0.03
WG0N-211221-39-V3_S93	3795	4142	nCoV-2019_13	0.29
WG0N-211221-39-V3_S93	4077	4402	nCoV-2019_14	125.66
WG0N-211221-39-V3_S93	4322	4666	nCoV-2019_15	446.87
WG0N-211221-39-V3_S93	4658	4995	nCoV-2019_16	8.91
WG0N-211221-39-V3_S93	4966	5296	nCoV-2019_17	2.77
WG0N-211221-39-V3_S93	5287	5620	nCoV-2019_18	0.09
WG0N-211221-39-V3_S93	5586	5932	nCoV-2019_19	0.28
WG0N-211221-39-V3_S93	5894	6247	nCoV-2019_20	2.18
WG0N-211221-39-V3_S93	6197	6526	nCoV-2019_21	0
WG0N-211221-39-V3_S93	6495	6846	nCoV-2019_22	0
WG0N-211221-39-V3_S93	6745	7092	nCoV-2019_23	0
WG0N-211221-39-V3_S93	7058	7389	nCoV-2019_24	0
WG0N-211221-39-V3_S93	7332	7671	nCoV-2019_25	0
WG0N-211221-39-V3_S93	7651	7997	nCoV-2019_26	0
WG0N-211221-39-V3_S93	7968	8319	nCoV-2019_27	0
WG0N-211221-39-V3_S93	8275	8635	nCoV-2019_28	0
WG0N-211221-39-V3_S93	8619	8954	nCoV-2019_29	0.01
WG0N-211221-39-V3_S93	8913	9245	nCoV-2019_30	0.46
WG0N-211221-39-V3_S93	9226	9557	nCoV-2019_31	2.99
WG0N-211221-39-V3_S93	9502	9834	nCoV-2019_32	0.28
WG0N-211221-39-V3_S93	9806	10146	nCoV-2019_33	0
WG0N-211221-39-V3_S93	10099	10437	nCoV-2019_34	449.38
WG0N-211221-39-V3_S93	10384	10737	nCoV-2019_35	2538.97
WG0N-211221-39-V3_S93	10688	11048	nCoV-2019_36	352.8
WG0N-211221-39-V3_S93	11022	11372	nCoV-2019_37	0
WG0N-211221-39-V3_S93	11331	11668	nCoV-2019_38	501.37
WG0N-211221-39-V3_S93	11584	11927	nCoV-2019_39	1837.53
WG0N-211221-39-V3_S93	11889	12234	nCoV-2019_40	188.89
WG0N-211221-39-V3_S93	12133	12465	nCoV-2019_41	0
WG0N-211221-39-V3_S93	12439	12779	nCoV-2019_42	386.79
WG0N-211221-39-V3_S93	12732	13074	nCoV-2019_43	2864.94
WG0N-211221-39-V3_S93	13029	13363	nCoV-2019_44	456.56
WG0N-211221-39-V3_S93	13344	13660	nCoV-2019_45	0
WG0N-211221-39-V3_S93	13625	13961	nCoV-2019_46	4.13
WG0N-211221-39-V3_S93	13946	14271	nCoV-2019_47	0.01
WG0N-211221-39-V3_S93	14232	14579	nCoV-2019_48	3.21
WG0N-211221-39-V3_S93	14570	14898	nCoV-2019_49	14.94
WG0N-211221-39-V3_S93	14895	15224	nCoV-2019_50	0.47
WG0N-211221-39-V3_S93	15193	15538	nCoV-2019_51	0
WG0N-211221-39-V3_S93	15503	15861	nCoV-2019_52	0.09
WG0N-211221-39-V3_S93	15851	16186	nCoV-2019_53	0
WG0N-211221-39-V3_S93	16144	16485	nCoV-2019_54	181.39
WG0N-211221-39-V3_S93	16444	16804	nCoV-2019_55	1530.41
WG0N-211221-39-V3_S93	16770	17130	nCoV-2019_56	147.25
WG0N-211221-39-V3_S93	17087	17430	nCoV-2019_57	0
WG0N-211221-39-V3_S93	17406	17738	nCoV-2019_58	0
WG0N-211221-39-V3_S93	17697	18036	nCoV-2019_59	0.8
WG0N-211221-39-V3_S93	17993	18324	nCoV-2019_60	0.12
WG0N-211221-39-V3_S93	18275	18650	nCoV-2019_61	0
WG0N-211221-39-V3_S93	18618	18957	nCoV-2019_62	0
WG0N-211221-39-V3_S93	18918	19275	nCoV-2019_63	442.42
WG0N-211221-39-V3_S93	19232	19591	nCoV-2019_64	3947.38
WG0N-211221-39-V3_S93	19570	19911	nCoV-2019_65	255.49
WG0N-211221-39-V3_S93	19866	20231	nCoV-2019_66	0.1
WG0N-211221-39-V3_S93	20200	20542	nCoV-2019_67	0.11
WG0N-211221-39-V3_S93	20496	20867	nCoV-2019_68	0.84
WG0N-211221-39-V3_S93	20813	21146	nCoV-2019_69	0.1
WG0N-211221-39-V3_S93	21104	21427	nCoV-2019_70	0.02
WG0N-211221-39-V3_S93	21386	21716	nCoV-2019_71	2.85
WG0N-211221-39-V3_S93	21682	22013	nCoV-2019_72	0.77
WG0N-211221-39-V3_S93	21990	22324	nCoV-2019_73	0.1
WG0N-211221-39-V3_S93	22290	22626	nCoV-2019_74	0
WG0N-211221-39-V3_S93	22542	22877	nCoV-2019_75	0
WG0N-211221-39-V3_S93	22821	23189	nCoV-2019_76	0
WG0N-211221-39-V3_S93	23144	23500	nCoV-2019_77	0
WG0N-211221-39-V3_S93	23466	23822	nCoV-2019_78	0
WG0N-211221-39-V3_S93	23812	24145	nCoV-2019_79	0
WG0N-211221-39-V3_S93	24100	24443	nCoV-2019_80	0
WG0N-211221-39-V3_S93	24416	24765	nCoV-2019_81	0
WG0N-211221-39-V3_S93	24721	25052	nCoV-2019_82	0.3
WG0N-211221-39-V3_S93	25003	25347	nCoV-2019_83	0.01
WG0N-211221-39-V3_S93	25301	25646	nCoV-2019_84	0
WG0N-211221-39-V3_S93	25623	25969	nCoV-2019_85	0
WG0N-211221-39-V3_S93	25924	26290	nCoV-2019_86	0
WG0N-211221-39-V3_S93	26219	26566	nCoV-2019_87	370.95
WG0N-211221-39-V3_S93	26542	26890	nCoV-2019_88	2446.93
WG0N-211221-39-V3_S93	26860	27190	nCoV-2019_89	0
WG0N-211221-39-V3_S93	27164	27511	nCoV-2019_90	0.35
WG0N-211221-39-V3_S93	27471	27825	nCoV-2019_91	0.01
WG0N-211221-39-V3_S93	27808	28145	nCoV-2019_92	0.45
WG0N-211221-39-V3_S93	28104	28442	nCoV-2019_93	0
WG0N-211221-39-V3_S93	28416	28756	nCoV-2019_94	0
WG0N-211221-39-V3_S93	28699	29041	nCoV-2019_95	0
WG0N-211221-39-V3_S93	29007	29356	nCoV-2019_96	0
WG0N-211221-39-V3_S93	29316	29665	nCoV-2019_97	0
WG0N-211221-39-V3_S93	29510	29836	nCoV-2019_98	0.09
WG0N-220112-39	54	385	nCoV-2019_1	0
WG0N-220112-39	342	704	nCoV-2019_2	0.09
WG0N-220112-39	664	1004	nCoV-2019_3	0
WG0N-220112-39	965	1312	nCoV-2019_4	0
WG0N-220112-39	1264	1623	nCoV-2019_5	0
WG0N-220112-39	1595	1942	nCoV-2019_6	1.45
WG0N-220112-39	1897	2242	nCoV-2019_7	0.01
WG0N-220112-39	2205	2568	nCoV-2019_8	0
WG0N-220112-39	2529	2880	nCoV-2019_9	0
WG0N-220112-39	2850	3183	nCoV-2019_10	0
WG0N-220112-39	3166	3507	nCoV-2019_11	0.18
WG0N-220112-39	3482	3826	nCoV-2019_12	0
WG0N-220112-39	3795	4142	nCoV-2019_13	0
WG0N-220112-39	4077	4402	nCoV-2019_14	0
WG0N-220112-39	4322	4666	nCoV-2019_15	11.35
WG0N-220112-39	4658	4995	nCoV-2019_16	579.47
WG0N-220112-39	4966	5296	nCoV-2019_17	52.88
WG0N-220112-39	5287	5620	nCoV-2019_18	0.07
WG0N-220112-39	5586	5932	nCoV-2019_19	121.51
WG0N-220112-39	5894	6247	nCoV-2019_20	1143.85
WG0N-220112-39	6197	6526	nCoV-2019_21	179.12
WG0N-220112-39	6495	6846	nCoV-2019_22	0
WG0N-220112-39	6745	7092	nCoV-2019_23	0.01
WG0N-220112-39	7058	7389	nCoV-2019_24	0.09
WG0N-220112-39	7332	7671	nCoV-2019_25	0
WG0N-220112-39	7651	7997	nCoV-2019_26	0
WG0N-220112-39	7968	8319	nCoV-2019_27	0
WG0N-220112-39	8275	8635	nCoV-2019_28	0
WG0N-220112-39	8619	8954	nCoV-2019_29	0
WG0N-220112-39	8913	9245	nCoV-2019_30	4.55
WG0N-220112-39	9226	9557	nCoV-2019_31	49.15
WG0N-220112-39	9502	9834	nCoV-2019_32	0.1
WG0N-220112-39	9806	10146	nCoV-2019_33	0
WG0N-220112-39	10099	10437	nCoV-2019_34	0
WG0N-220112-39	10384	10737	nCoV-2019_35	0.1
WG0N-220112-39	10688	11048	nCoV-2019_36	0.09
WG0N-220112-39	11022	11372	nCoV-2019_37	0
WG0N-220112-39	11331	11668	nCoV-2019_38	0
WG0N-220112-39	11584	11927	nCoV-2019_39	506.94
WG0N-220112-39	11889	12234	nCoV-2019_40	4099.73
WG0N-220112-39	12133	12465	nCoV-2019_41	1179.58
WG0N-220112-39	12439	12779	nCoV-2019_42	0.34
WG0N-220112-39	12732	13074	nCoV-2019_43	0.12
WG0N-220112-39	13029	13363	nCoV-2019_44	18.56
WG0N-220112-39	13344	13660	nCoV-2019_45	467.21
WG0N-220112-39	13625	13961	nCoV-2019_46	3889.79
WG0N-220112-39	13946	14271	nCoV-2019_47	161.63
WG0N-220112-39	14232	14579	nCoV-2019_48	0
WG0N-220112-39	14570	14898	nCoV-2019_49	10.15
WG0N-220112-39	14895	15224	nCoV-2019_50	0.71
WG0N-220112-39	15193	15538	nCoV-2019_51	0
WG0N-220112-39	15503	15861	nCoV-2019_52	0
WG0N-220112-39	15851	16186	nCoV-2019_53	0
WG0N-220112-39	16144	16485	nCoV-2019_54	0.36
WG0N-220112-39	16444	16804	nCoV-2019_55	0.06
WG0N-220112-39	16770	17130	nCoV-2019_56	229.63
WG0N-220112-39	17087	17430	nCoV-2019_57	2079.95
WG0N-220112-39	17406	17738	nCoV-2019_58	174.23
WG0N-220112-39	17697	18036	nCoV-2019_59	0.09
WG0N-220112-39	17993	18324	nCoV-2019_60	0.01
WG0N-220112-39	18275	18650	nCoV-2019_61	0
WG0N-220112-39	18618	18957	nCoV-2019_62	0
WG0N-220112-39	18918	19275	nCoV-2019_63	2.19
WG0N-220112-39	19232	19591	nCoV-2019_64	0.18
WG0N-220112-39	19570	19911	nCoV-2019_65	0.09
WG0N-220112-39	19866	20231	nCoV-2019_66	0.01
WG0N-220112-39	20200	20542	nCoV-2019_67	217.15
WG0N-220112-39	20496	20867	nCoV-2019_68	1278.16
WG0N-220112-39	20813	21146	nCoV-2019_69	187.96
WG0N-220112-39	21104	21427	nCoV-2019_70	0.02
WG0N-220112-39	21386	21716	nCoV-2019_71	3.98
WG0N-220112-39	21682	22013	nCoV-2019_72	1.14
WG0N-220112-39	21990	22324	nCoV-2019_73	0.02
WG0N-220112-39	22290	22626	nCoV-2019_74	0
WG0N-220112-39	22542	22877	nCoV-2019_75	0
WG0N-220112-39	22821	23189	nCoV-2019_76	0
WG0N-220112-39	23144	23500	nCoV-2019_77	0
WG0N-220112-39	23466	23822	nCoV-2019_78	0.01
WG0N-220112-39	23812	24145	nCoV-2019_79	0.1
WG0N-220112-39	24100	24443	nCoV-2019_80	0
WG0N-220112-39	24416	24765	nCoV-2019_81	0
WG0N-220112-39	24721	25052	nCoV-2019_82	0
WG0N-220112-39	25003	25347	nCoV-2019_83	587.78
WG0N-220112-39	25301	25646	nCoV-2019_84	4182.84
WG0N-220112-39	25623	25969	nCoV-2019_85	245.94
WG0N-220112-39	25924	26290	nCoV-2019_86	0
WG0N-220112-39	26219	26566	nCoV-2019_87	0.09
WG0N-220112-39	26542	26890	nCoV-2019_88	0
WG0N-220112-39	26860	27190	nCoV-2019_89	0
WG0N-220112-39	27164	27511	nCoV-2019_90	0.45
WG0N-220112-39	27471	27825	nCoV-2019_91	0
WG0N-220112-39	27808	28145	nCoV-2019_92	0
WG0N-220112-39	28104	28442	nCoV-2019_93	0
WG0N-220112-39	28416	28756	nCoV-2019_94	0
WG0N-220112-39	28699	29041	nCoV-2019_95	0
WG0N-220112-39	29007	29356	nCoV-2019_96	17.62
WG0N-220112-39	29316	29665	nCoV-2019_97	114.7
WG0N-220112-39	29510	29836	nCoV-2019_98	51.93
WG0N-220119-39	54	385	nCoV-2019_1	0
WG0N-220119-39	342	704	nCoV-2019_2	0
WG0N-220119-39	664	1004	nCoV-2019_3	0.11
WG0N-220119-39	965	1312	nCoV-2019_4	0.39
WG0N-220119-39	1264	1623	nCoV-2019_5	0
WG0N-220119-39	1595	1942	nCoV-2019_6	1.06
WG0N-220119-39	1897	2242	nCoV-2019_7	0
WG0N-220119-39	2205	2568	nCoV-2019_8	0
WG0N-220119-39	2529	2880	nCoV-2019_9	0
WG0N-220119-39	2850	3183	nCoV-2019_10	0
WG0N-220119-39	3166	3507	nCoV-2019_11	0
WG0N-220119-39	3482	3826	nCoV-2019_12	0
WG0N-220119-39	3795	4142	nCoV-2019_13	0
WG0N-220119-39	4077	4402	nCoV-2019_14	0
WG0N-220119-39	4322	4666	nCoV-2019_15	0
WG0N-220119-39	4658	4995	nCoV-2019_16	0.2
WG0N-220119-39	4966	5296	nCoV-2019_17	1.36
WG0N-220119-39	5287	5620	nCoV-2019_18	0
WG0N-220119-39	5586	5932	nCoV-2019_19	0
WG0N-220119-39	5894	6247	nCoV-2019_20	203.3
WG0N-220119-39	6197	6526	nCoV-2019_21	1589.18
WG0N-220119-39	6495	6846	nCoV-2019_22	110.12
WG0N-220119-39	6745	7092	nCoV-2019_23	0
WG0N-220119-39	7058	7389	nCoV-2019_24	0
WG0N-220119-39	7332	7671	nCoV-2019_25	0
WG0N-220119-39	7651	7997	nCoV-2019_26	0
WG0N-220119-39	7968	8319	nCoV-2019_27	0
WG0N-220119-39	8275	8635	nCoV-2019_28	0
WG0N-220119-39	8619	8954	nCoV-2019_29	0
WG0N-220119-39	8913	9245	nCoV-2019_30	0
WG0N-220119-39	9226	9557	nCoV-2019_31	0
WG0N-220119-39	9502	9834	nCoV-2019_32	0.18
WG0N-220119-39	9806	10146	nCoV-2019_33	0
WG0N-220119-39	10099	10437	nCoV-2019_34	0
WG0N-220119-39	10384	10737	nCoV-2019_35	0
WG0N-220119-39	10688	11048	nCoV-2019_36	0
WG0N-220119-39	11022	11372	nCoV-2019_37	0
WG0N-220119-39	11331	11668	nCoV-2019_38	0
WG0N-220119-39	11584	11927	nCoV-2019_39	0
WG0N-220119-39	11889	12234	nCoV-2019_40	0
WG0N-220119-39	12133	12465	nCoV-2019_41	0
WG0N-220119-39	12439	12779	nCoV-2019_42	0
WG0N-220119-39	12732	13074	nCoV-2019_43	0
WG0N-220119-39	13029	13363	nCoV-2019_44	4.31
WG0N-220119-39	13344	13660	nCoV-2019_45	0.03
WG0N-220119-39	13625	13961	nCoV-2019_46	4.2
WG0N-220119-39	13946	14271	nCoV-2019_47	0
WG0N-220119-39	14232	14579	nCoV-2019_48	0
WG0N-220119-39	14570	14898	nCoV-2019_49	0
WG0N-220119-39	14895	15224	nCoV-2019_50	0
WG0N-220119-39	15193	15538	nCoV-2019_51	0
WG0N-220119-39	15503	15861	nCoV-2019_52	0
WG0N-220119-39	15851	16186	nCoV-2019_53	0
WG0N-220119-39	16144	16485	nCoV-2019_54	0
WG0N-220119-39	16444	16804	nCoV-2019_55	0
WG0N-220119-39	16770	17130	nCoV-2019_56	0
WG0N-220119-39	17087	17430	nCoV-2019_57	0
WG0N-220119-39	17406	17738	nCoV-2019_58	0
WG0N-220119-39	17697	18036	nCoV-2019_59	0
WG0N-220119-39	17993	18324	nCoV-2019_60	0
WG0N-220119-39	18275	18650	nCoV-2019_61	0
WG0N-220119-39	18618	18957	nCoV-2019_62	0
WG0N-220119-39	18918	19275	nCoV-2019_63	0
WG0N-220119-39	19232	19591	nCoV-2019_64	0
WG0N-220119-39	19570	19911	nCoV-2019_65	0
WG0N-220119-39	19866	20231	nCoV-2019_66	0
WG0N-220119-39	20200	20542	nCoV-2019_67	0
WG0N-220119-39	20496	20867	nCoV-2019_68	0.5
WG0N-220119-39	20813	21146	nCoV-2019_69	0
WG0N-220119-39	21104	21427	nCoV-2019_70	0
WG0N-220119-39	21386	21716	nCoV-2019_71	0
WG0N-220119-39	21682	22013	nCoV-2019_72	1.05
WG0N-220119-39	21990	22324	nCoV-2019_73	0.12
WG0N-220119-39	22290	22626	nCoV-2019_74	0.01
WG0N-220119-39	22542	22877	nCoV-2019_75	0
WG0N-220119-39	22821	23189	nCoV-2019_76	0
WG0N-220119-39	23144	23500	nCoV-2019_77	0
WG0N-220119-39	23466	23822	nCoV-2019_78	3.37
WG0N-220119-39	23812	24145	nCoV-2019_79	214.66
WG0N-220119-39	24100	24443	nCoV-2019_80	201.43
WG0N-220119-39	24416	24765	nCoV-2019_81	2634.3
WG0N-220119-39	24721	25052	nCoV-2019_82	320.6
WG0N-220119-39	25003	25347	nCoV-2019_83	4.73
WG0N-220119-39	25301	25646	nCoV-2019_84	17.84
WG0N-220119-39	25623	25969	nCoV-2019_85	394.75
WG0N-220119-39	25924	26290	nCoV-2019_86	47.27
WG0N-220119-39	26219	26566	nCoV-2019_87	0
WG0N-220119-39	26542	26890	nCoV-2019_88	0
WG0N-220119-39	26860	27190	nCoV-2019_89	0
WG0N-220119-39	27164	27511	nCoV-2019_90	0
WG0N-220119-39	27471	27825	nCoV-2019_91	0
WG0N-220119-39	27808	28145	nCoV-2019_92	0.09
WG0N-220119-39	28104	28442	nCoV-2019_93	0
WG0N-220119-39	28416	28756	nCoV-2019_94	32.76
WG0N-220119-39	28699	29041	nCoV-2019_95	233.93
WG0N-220119-39	29007	29356	nCoV-2019_96	50.79
WG0N-220119-39	29316	29665	nCoV-2019_97	244.13
WG0N-220119-39	29510	29836	nCoV-2019_98	112.68
WG0N-220126-39	54	385	nCoV-2019_1	0
WG0N-220126-39	342	704	nCoV-2019_2	0
WG0N-220126-39	664	1004	nCoV-2019_3	0
WG0N-220126-39	965	1312	nCoV-2019_4	0
WG0N-220126-39	1264	1623	nCoV-2019_5	0
WG0N-220126-39	1595	1942	nCoV-2019_6	0.82
WG0N-220126-39	1897	2242	nCoV-2019_7	0
WG0N-220126-39	2205	2568	nCoV-2019_8	0
WG0N-220126-39	2529	2880	nCoV-2019_9	0
WG0N-220126-39	2850	3183	nCoV-2019_10	0.02
WG0N-220126-39	3166	3507	nCoV-2019_11	0.36
WG0N-220126-39	3482	3826	nCoV-2019_12	0.04
WG0N-220126-39	3795	4142	nCoV-2019_13	0.47
WG0N-220126-39	4077	4402	nCoV-2019_14	0
WG0N-220126-39	4322	4666	nCoV-2019_15	0
WG0N-220126-39	4658	4995	nCoV-2019_16	0.27
WG0N-220126-39	4966	5296	nCoV-2019_17	2.17
WG0N-220126-39	5287	5620	nCoV-2019_18	0
WG0N-220126-39	5586	5932	nCoV-2019_19	0.36
WG0N-220126-39	5894	6247	nCoV-2019_20	15.46
WG0N-220126-39	6197	6526	nCoV-2019_21	0.11
WG0N-220126-39	6495	6846	nCoV-2019_22	0
WG0N-220126-39	6745	7092	nCoV-2019_23	0.09
WG0N-220126-39	7058	7389	nCoV-2019_24	0
WG0N-220126-39	7332	7671	nCoV-2019_25	0
WG0N-220126-39	7651	7997	nCoV-2019_26	0
WG0N-220126-39	7968	8319	nCoV-2019_27	0
WG0N-220126-39	8275	8635	nCoV-2019_28	0
WG0N-220126-39	8619	8954	nCoV-2019_29	0.06
WG0N-220126-39	8913	9245	nCoV-2019_30	4.77
WG0N-220126-39	9226	9557	nCoV-2019_31	32.41
WG0N-220126-39	9502	9834	nCoV-2019_32	0.19
WG0N-220126-39	9806	10146	nCoV-2019_33	0
WG0N-220126-39	10099	10437	nCoV-2019_34	0
WG0N-220126-39	10384	10737	nCoV-2019_35	0
WG0N-220126-39	10688	11048	nCoV-2019_36	0
WG0N-220126-39	11022	11372	nCoV-2019_37	0
WG0N-220126-39	11331	11668	nCoV-2019_38	0
WG0N-220126-39	11584	11927	nCoV-2019_39	0.09
WG0N-220126-39	11889	12234	nCoV-2019_40	0
WG0N-220126-39	12133	12465	nCoV-2019_41	0
WG0N-220126-39	12439	12779	nCoV-2019_42	0
WG0N-220126-39	12732	13074	nCoV-2019_43	0
WG0N-220126-39	13029	13363	nCoV-2019_44	20.23
WG0N-220126-39	13344	13660	nCoV-2019_45	0
WG0N-220126-39	13625	13961	nCoV-2019_46	1.45
WG0N-220126-39	13946	14271	nCoV-2019_47	0
WG0N-220126-39	14232	14579	nCoV-2019_48	0
WG0N-220126-39	14570	14898	nCoV-2019_49	23.55
WG0N-220126-39	14895	15224	nCoV-2019_50	1.43
WG0N-220126-39	15193	15538	nCoV-2019_51	0
WG0N-220126-39	15503	15861	nCoV-2019_52	0
WG0N-220126-39	15851	16186	nCoV-2019_53	0
WG0N-220126-39	16144	16485	nCoV-2019_54	0
WG0N-220126-39	16444	16804	nCoV-2019_55	0
WG0N-220126-39	16770	17130	nCoV-2019_56	0
WG0N-220126-39	17087	17430	nCoV-2019_57	0
WG0N-220126-39	17406	17738	nCoV-2019_58	0
WG0N-220126-39	17697	18036	nCoV-2019_59	0.9
WG0N-220126-39	17993	18324	nCoV-2019_60	0.12
WG0N-220126-39	18275	18650	nCoV-2019_61	0
WG0N-220126-39	18618	18957	nCoV-2019_62	0
WG0N-220126-39	18918	19275	nCoV-2019_63	2.3
WG0N-220126-39	19232	19591	nCoV-2019_64	0.16
WG0N-220126-39	19570	19911	nCoV-2019_65	0
WG0N-220126-39	19866	20231	nCoV-2019_66	0.01
WG0N-220126-39	20200	20542	nCoV-2019_67	0.13
WG0N-220126-39	20496	20867	nCoV-2019_68	1.97
WG0N-220126-39	20813	21146	nCoV-2019_69	1.09
WG0N-220126-39	21104	21427	nCoV-2019_70	0.16
WG0N-220126-39	21386	21716	nCoV-2019_71	4.92
WG0N-220126-39	21682	22013	nCoV-2019_72	0.28
WG0N-220126-39	21990	22324	nCoV-2019_73	1.1
WG0N-220126-39	22290	22626	nCoV-2019_74	0.04
WG0N-220126-39	22542	22877	nCoV-2019_75	0
WG0N-220126-39	22821	23189	nCoV-2019_76	0
WG0N-220126-39	23144	23500	nCoV-2019_77	0
WG0N-220126-39	23466	23822	nCoV-2019_78	0
WG0N-220126-39	23812	24145	nCoV-2019_79	0
WG0N-220126-39	24100	24443	nCoV-2019_80	0.09
WG0N-220126-39	24416	24765	nCoV-2019_81	0.01
WG0N-220126-39	24721	25052	nCoV-2019_82	0.09
WG0N-220126-39	25003	25347	nCoV-2019_83	608.44
WG0N-220126-39	25301	25646	nCoV-2019_84	4811.08
WG0N-220126-39	25623	25969	nCoV-2019_85	250.99
WG0N-220126-39	25924	26290	nCoV-2019_86	0
WG0N-220126-39	26219	26566	nCoV-2019_87	1.95
WG0N-220126-39	26542	26890	nCoV-2019_88	44.64
WG0N-220126-39	26860	27190	nCoV-2019_89	3.53
WG0N-220126-39	27164	27511	nCoV-2019_90	0
WG0N-220126-39	27471	27825	nCoV-2019_91	0
WG0N-220126-39	27808	28145	nCoV-2019_92	0.18
WG0N-220126-39	28104	28442	nCoV-2019_93	0
WG0N-220126-39	28416	28756	nCoV-2019_94	0
WG0N-220126-39	28699	29041	nCoV-2019_95	0
WG0N-220126-39	29007	29356	nCoV-2019_96	0
WG0N-220126-39	29316	29665	nCoV-2019_97	0
WG0N-220126-39	29510	29836	nCoV-2019_98	0
WG0N-220202-39	54	385	nCoV-2019_1	0
WG0N-220202-39	342	704	nCoV-2019_2	0
WG0N-220202-39	664	1004	nCoV-2019_3	0.34
WG0N-220202-39	965	1312	nCoV-2019_4	0.89
WG0N-220202-39	1264	1623	nCoV-2019_5	0
WG0N-220202-39	1595	1942	nCoV-2019_6	0.54
WG0N-220202-39	1897	2242	nCoV-2019_7	0
WG0N-220202-39	2205	2568	nCoV-2019_8	0
WG0N-220202-39	2529	2880	nCoV-2019_9	0.09
WG0N-220202-39	2850	3183	nCoV-2019_10	0.04
WG0N-220202-39	3166	3507	nCoV-2019_11	0.19
WG0N-220202-39	3482	3826	nCoV-2019_12	0
WG0N-220202-39	3795	4142	nCoV-2019_13	0
WG0N-220202-39	4077	4402	nCoV-2019_14	0.1
WG0N-220202-39	4322	4666	nCoV-2019_15	0
WG0N-220202-39	4658	4995	nCoV-2019_16	0.09
WG0N-220202-39	4966	5296	nCoV-2019_17	0.88
WG0N-220202-39	5287	5620	nCoV-2019_18	0
WG0N-220202-39	5586	5932	nCoV-2019_19	0.27
WG0N-220202-39	5894	6247	nCoV-2019_20	0.62
WG0N-220202-39	6197	6526	nCoV-2019_21	0
WG0N-220202-39	6495	6846	nCoV-2019_22	0
WG0N-220202-39	6745	7092	nCoV-2019_23	0
WG0N-220202-39	7058	7389	nCoV-2019_24	0
WG0N-220202-39	7332	7671	nCoV-2019_25	0
WG0N-220202-39	7651	7997	nCoV-2019_26	0
WG0N-220202-39	7968	8319	nCoV-2019_27	0
WG0N-220202-39	8275	8635	nCoV-2019_28	0
WG0N-220202-39	8619	8954	nCoV-2019_29	0
WG0N-220202-39	8913	9245	nCoV-2019_30	0.02
WG0N-220202-39	9226	9557	nCoV-2019_31	0.2
WG0N-220202-39	9502	9834	nCoV-2019_32	0
WG0N-220202-39	9806	10146	nCoV-2019_33	0
WG0N-220202-39	10099	10437	nCoV-2019_34	0
WG0N-220202-39	10384	10737	nCoV-2019_35	0
WG0N-220202-39	10688	11048	nCoV-2019_36	0
WG0N-220202-39	11022	11372	nCoV-2019_37	0
WG0N-220202-39	11331	11668	nCoV-2019_38	0
WG0N-220202-39	11584	11927	nCoV-2019_39	0.09
WG0N-220202-39	11889	12234	nCoV-2019_40	0
WG0N-220202-39	12133	12465	nCoV-2019_41	0
WG0N-220202-39	12439	12779	nCoV-2019_42	0
WG0N-220202-39	12732	13074	nCoV-2019_43	0
WG0N-220202-39	13029	13363	nCoV-2019_44	9.78
WG0N-220202-39	13344	13660	nCoV-2019_45	0
WG0N-220202-39	13625	13961	nCoV-2019_46	1.33
WG0N-220202-39	13946	14271	nCoV-2019_47	0
WG0N-220202-39	14232	14579	nCoV-2019_48	0
WG0N-220202-39	14570	14898	nCoV-2019_49	0
WG0N-220202-39	14895	15224	nCoV-2019_50	0
WG0N-220202-39	15193	15538	nCoV-2019_51	0
WG0N-220202-39	15503	15861	nCoV-2019_52	0
WG0N-220202-39	15851	16186	nCoV-2019_53	0
WG0N-220202-39	16144	16485	nCoV-2019_54	0.09
WG0N-220202-39	16444	16804	nCoV-2019_55	0
WG0N-220202-39	16770	17130	nCoV-2019_56	472.91
WG0N-220202-39	17087	17430	nCoV-2019_57	4682.43
WG0N-220202-39	17406	17738	nCoV-2019_58	364.17
WG0N-220202-39	17697	18036	nCoV-2019_59	0.09
WG0N-220202-39	17993	18324	nCoV-2019_60	0
WG0N-220202-39	18275	18650	nCoV-2019_61	0
WG0N-220202-39	18618	18957	nCoV-2019_62	0
WG0N-220202-39	18918	19275	nCoV-2019_63	0.65
WG0N-220202-39	19232	19591	nCoV-2019_64	0.04
WG0N-220202-39	19570	19911	nCoV-2019_65	0
WG0N-220202-39	19866	20231	nCoV-2019_66	0
WG0N-220202-39	20200	20542	nCoV-2019_67	0.02
WG0N-220202-39	20496	20867	nCoV-2019_68	0.27
WG0N-220202-39	20813	21146	nCoV-2019_69	0.09
WG0N-220202-39	21104	21427	nCoV-2019_70	0.23
WG0N-220202-39	21386	21716	nCoV-2019_71	1.95
WG0N-220202-39	21682	22013	nCoV-2019_72	0.29
WG0N-220202-39	21990	22324	nCoV-2019_73	0
WG0N-220202-39	22290	22626	nCoV-2019_74	0
WG0N-220202-39	22542	22877	nCoV-2019_75	0
WG0N-220202-39	22821	23189	nCoV-2019_76	0
WG0N-220202-39	23144	23500	nCoV-2019_77	0.2
WG0N-220202-39	23466	23822	nCoV-2019_78	0
WG0N-220202-39	23812	24145	nCoV-2019_79	0
WG0N-220202-39	24100	24443	nCoV-2019_80	0
WG0N-220202-39	24416	24765	nCoV-2019_81	0
WG0N-220202-39	24721	25052	nCoV-2019_82	0
WG0N-220202-39	25003	25347	nCoV-2019_83	0
WG0N-220202-39	25301	25646	nCoV-2019_84	0
WG0N-220202-39	25623	25969	nCoV-2019_85	0
WG0N-220202-39	25924	26290	nCoV-2019_86	0
WG0N-220202-39	26219	26566	nCoV-2019_87	0
WG0N-220202-39	26542	26890	nCoV-2019_88	0
WG0N-220202-39	26860	27190	nCoV-2019_89	0
WG0N-220202-39	27164	27511	nCoV-2019_90	0.09
WG0N-220202-39	27471	27825	nCoV-2019_91	0
WG0N-220202-39	27808	28145	nCoV-2019_92	0
WG0N-220202-39	28104	28442	nCoV-2019_93	0
WG0N-220202-39	28416	28756	nCoV-2019_94	0
WG0N-220202-39	28699	29041	nCoV-2019_95	0
WG0N-220202-39	29007	29356	nCoV-2019_96	0
WG0N-220202-39	29316	29665	nCoV-2019_97	0
WG0N-220202-39	29510	29836	nCoV-2019_98	0.09
WG0N-220511-39	54	385	nCoV-2019_1	0
WG0N-220511-39	342	704	nCoV-2019_2	0
WG0N-220511-39	664	1004	nCoV-2019_3	0
WG0N-220511-39	965	1312	nCoV-2019_4	0
WG0N-220511-39	1264	1623	nCoV-2019_5	0
WG0N-220511-39	1595	1942	nCoV-2019_6	0.8
WG0N-220511-39	1897	2242	nCoV-2019_7	0
WG0N-220511-39	2205	2568	nCoV-2019_8	0
WG0N-220511-39	2529	2880	nCoV-2019_9	0
WG0N-220511-39	2850	3183	nCoV-2019_10	0
WG0N-220511-39	3166	3507	nCoV-2019_11	0
WG0N-220511-39	3482	3826	nCoV-2019_12	0
WG0N-220511-39	3795	4142	nCoV-2019_13	0.09
WG0N-220511-39	4077	4402	nCoV-2019_14	0
WG0N-220511-39	4322	4666	nCoV-2019_15	0
WG0N-220511-39	4658	4995	nCoV-2019_16	0.27
WG0N-220511-39	4966	5296	nCoV-2019_17	2.22
WG0N-220511-39	5287	5620	nCoV-2019_18	0
WG0N-220511-39	5586	5932	nCoV-2019_19	0
WG0N-220511-39	5894	6247	nCoV-2019_20	0.99
WG0N-220511-39	6197	6526	nCoV-2019_21	0
WG0N-220511-39	6495	6846	nCoV-2019_22	0
WG0N-220511-39	6745	7092	nCoV-2019_23	0
WG0N-220511-39	7058	7389	nCoV-2019_24	0
WG0N-220511-39	7332	7671	nCoV-2019_25	0
WG0N-220511-39	7651	7997	nCoV-2019_26	0
WG0N-220511-39	7968	8319	nCoV-2019_27	0
WG0N-220511-39	8275	8635	nCoV-2019_28	0
WG0N-220511-39	8619	8954	nCoV-2019_29	0
WG0N-220511-39	8913	9245	nCoV-2019_30	0.26
WG0N-220511-39	9226	9557	nCoV-2019_31	2.89
WG0N-220511-39	9502	9834	nCoV-2019_32	65.92
WG0N-220511-39	9806	10146	nCoV-2019_33	906.55
WG0N-220511-39	10099	10437	nCoV-2019_34	108.69
WG0N-220511-39	10384	10737	nCoV-2019_35	0
WG0N-220511-39	10688	11048	nCoV-2019_36	0
WG0N-220511-39	11022	11372	nCoV-2019_37	0
WG0N-220511-39	11331	11668	nCoV-2019_38	0
WG0N-220511-39	11584	11927	nCoV-2019_39	0
WG0N-220511-39	11889	12234	nCoV-2019_40	517.3
WG0N-220511-39	12133	12465	nCoV-2019_41	1856.33
WG0N-220511-39	12439	12779	nCoV-2019_42	1316.22
WG0N-220511-39	12732	13074	nCoV-2019_43	2575.38
WG0N-220511-39	13029	13363	nCoV-2019_44	1857.94
WG0N-220511-39	13344	13660	nCoV-2019_45	916.21
WG0N-220511-39	13625	13961	nCoV-2019_46	899.35
WG0N-220511-39	13946	14271	nCoV-2019_47	1089.34
WG0N-220511-39	14232	14579	nCoV-2019_48	164.21
WG0N-220511-39	14570	14898	nCoV-2019_49	2102.1
WG0N-220511-39	14895	15224	nCoV-2019_50	117.78
WG0N-220511-39	15193	15538	nCoV-2019_51	1180.56
WG0N-220511-39	15503	15861	nCoV-2019_52	165.12
WG0N-220511-39	15851	16186	nCoV-2019_53	2520.32
WG0N-220511-39	16144	16485	nCoV-2019_54	313.44
WG0N-220511-39	16444	16804	nCoV-2019_55	151.43
WG0N-220511-39	16770	17130	nCoV-2019_56	252.32
WG0N-220511-39	17087	17430	nCoV-2019_57	97.94
WG0N-220511-39	17406	17738	nCoV-2019_58	1279.1
WG0N-220511-39	17697	18036	nCoV-2019_59	370.32
WG0N-220511-39	17993	18324	nCoV-2019_60	1622.43
WG0N-220511-39	18275	18650	nCoV-2019_61	349.84
WG0N-220511-39	18618	18957	nCoV-2019_62	2128.39
WG0N-220511-39	18918	19275	nCoV-2019_63	261.29
WG0N-220511-39	19232	19591	nCoV-2019_64	519.18
WG0N-220511-39	19570	19911	nCoV-2019_65	90.14
WG0N-220511-39	19866	20231	nCoV-2019_66	557.54
WG0N-220511-39	20200	20542	nCoV-2019_67	47.96
WG0N-220511-39	20496	20867	nCoV-2019_68	1.34
WG0N-220511-39	20813	21146	nCoV-2019_69	0.1
WG0N-220511-39	21104	21427	nCoV-2019_70	0
WG0N-220511-39	21386	21716	nCoV-2019_71	1.18
WG0N-220511-39	21682	22013	nCoV-2019_72	0.38
WG0N-220511-39	21990	22324	nCoV-2019_73	0
WG0N-220511-39	22290	22626	nCoV-2019_74	0
WG0N-220511-39	22542	22877	nCoV-2019_75	0
WG0N-220511-39	22821	23189	nCoV-2019_76	0
WG0N-220511-39	23144	23500	nCoV-2019_77	43.04
WG0N-220511-39	23466	23822	nCoV-2019_78	564.41
WG0N-220511-39	23812	24145	nCoV-2019_79	48.83
WG0N-220511-39	24100	24443	nCoV-2019_80	364.14
WG0N-220511-39	24416	24765	nCoV-2019_81	30.62
WG0N-220511-39	24721	25052	nCoV-2019_82	0
WG0N-220511-39	25003	25347	nCoV-2019_83	0
WG0N-220511-39	25301	25646	nCoV-2019_84	0
WG0N-220511-39	25623	25969	nCoV-2019_85	0
WG0N-220511-39	25924	26290	nCoV-2019_86	0
WG0N-220511-39	26219	26566	nCoV-2019_87	0
WG0N-220511-39	26542	26890	nCoV-2019_88	0
WG0N-220511-39	26860	27190	nCoV-2019_89	0
WG0N-220511-39	27164	27511	nCoV-2019_90	0.17
WG0N-220511-39	27471	27825	nCoV-2019_91	0
WG0N-220511-39	27808	28145	nCoV-2019_92	0
WG0N-220511-39	28104	28442	nCoV-2019_93	0
WG0N-220511-39	28416	28756	nCoV-2019_94	0
WG0N-220511-39	28699	29041	nCoV-2019_95	0
WG0N-220511-39	29007	29356	nCoV-2019_96	0
WG0N-220511-39	29316	29665	nCoV-2019_97	0
WG0N-220511-39	29510	29836	nCoV-2019_98	0
WG0P-20220209	54	385	nCoV-2019_1	0.05
WG0P-20220209	342	704	nCoV-2019_2	0.28
WG0P-20220209	664	1004	nCoV-2019_3	0
WG0P-20220209	965	1312	nCoV-2019_4	0.01
WG0P-20220209	1264	1623	nCoV-2019_5	0.09
WG0P-20220209	1595	1942	nCoV-2019_6	2.16
WG0P-20220209	1897	2242	nCoV-2019_7	0
WG0P-20220209	2205	2568	nCoV-2019_8	0
WG0P-20220209	2529	2880	nCoV-2019_9	0.17
WG0P-20220209	2850	3183	nCoV-2019_10	0.01
WG0P-20220209	3166	3507	nCoV-2019_11	0
WG0P-20220209	3482	3826	nCoV-2019_12	0
WG0P-20220209	3795	4142	nCoV-2019_13	0
WG0P-20220209	4077	4402	nCoV-2019_14	0.2
WG0P-20220209	4322	4666	nCoV-2019_15	0
WG0P-20220209	4658	4995	nCoV-2019_16	0.45
WG0P-20220209	4966	5296	nCoV-2019_17	4.12
WG0P-20220209	5287	5620	nCoV-2019_18	0
WG0P-20220209	5586	5932	nCoV-2019_19	0.18
WG0P-20220209	5894	6247	nCoV-2019_20	9.73
WG0P-20220209	6197	6526	nCoV-2019_21	0
WG0P-20220209	6495	6846	nCoV-2019_22	0
WG0P-20220209	6745	7092	nCoV-2019_23	0
WG0P-20220209	7058	7389	nCoV-2019_24	0
WG0P-20220209	7332	7671	nCoV-2019_25	0
WG0P-20220209	7651	7997	nCoV-2019_26	0
WG0P-20220209	7968	8319	nCoV-2019_27	0
WG0P-20220209	8275	8635	nCoV-2019_28	0
WG0P-20220209	8619	8954	nCoV-2019_29	0
WG0P-20220209	8913	9245	nCoV-2019_30	0.39
WG0P-20220209	9226	9557	nCoV-2019_31	3.28
WG0P-20220209	9502	9834	nCoV-2019_32	0
WG0P-20220209	9806	10146	nCoV-2019_33	0
WG0P-20220209	10099	10437	nCoV-2019_34	0
WG0P-20220209	10384	10737	nCoV-2019_35	0
WG0P-20220209	10688	11048	nCoV-2019_36	0.17
WG0P-20220209	11022	11372	nCoV-2019_37	0
WG0P-20220209	11331	11668	nCoV-2019_38	0
WG0P-20220209	11584	11927	nCoV-2019_39	0
WG0P-20220209	11889	12234	nCoV-2019_40	0
WG0P-20220209	12133	12465	nCoV-2019_41	0
WG0P-20220209	12439	12779	nCoV-2019_42	0
WG0P-20220209	12732	13074	nCoV-2019_43	0
WG0P-20220209	13029	13363	nCoV-2019_44	34.04
WG0P-20220209	13344	13660	nCoV-2019_45	0
WG0P-20220209	13625	13961	nCoV-2019_46	16.51
WG0P-20220209	13946	14271	nCoV-2019_47	0.01
WG0P-20220209	14232	14579	nCoV-2019_48	0.36
WG0P-20220209	14570	14898	nCoV-2019_49	7.83
WG0P-20220209	14895	15224	nCoV-2019_50	0.55
WG0P-20220209	15193	15538	nCoV-2019_51	0
WG0P-20220209	15503	15861	nCoV-2019_52	0
WG0P-20220209	15851	16186	nCoV-2019_53	0
WG0P-20220209	16144	16485	nCoV-2019_54	0.09
WG0P-20220209	16444	16804	nCoV-2019_55	0
WG0P-20220209	16770	17130	nCoV-2019_56	0.25
WG0P-20220209	17087	17430	nCoV-2019_57	0
WG0P-20220209	17406	17738	nCoV-2019_58	0
WG0P-20220209	17697	18036	nCoV-2019_59	13.11
WG0P-20220209	17993	18324	nCoV-2019_60	0.45
WG0P-20220209	18275	18650	nCoV-2019_61	0
WG0P-20220209	18618	18957	nCoV-2019_62	0
WG0P-20220209	18918	19275	nCoV-2019_63	4.78
WG0P-20220209	19232	19591	nCoV-2019_64	0.37
WG0P-20220209	19570	19911	nCoV-2019_65	0
WG0P-20220209	19866	20231	nCoV-2019_66	0.11
WG0P-20220209	20200	20542	nCoV-2019_67	0.57
WG0P-20220209	20496	20867	nCoV-2019_68	11.01
WG0P-20220209	20813	21146	nCoV-2019_69	0.09
WG0P-20220209	21104	21427	nCoV-2019_70	0.22
WG0P-20220209	21386	21716	nCoV-2019_71	8.79
WG0P-20220209	21682	22013	nCoV-2019_72	3.27
WG0P-20220209	21990	22324	nCoV-2019_73	0.51
WG0P-20220209	22290	22626	nCoV-2019_74	0.01
WG0P-20220209	22542	22877	nCoV-2019_75	0
WG0P-20220209	22821	23189	nCoV-2019_76	0
WG0P-20220209	23144	23500	nCoV-2019_77	0
WG0P-20220209	23466	23822	nCoV-2019_78	0
WG0P-20220209	23812	24145	nCoV-2019_79	0
WG0P-20220209	24100	24443	nCoV-2019_80	0
WG0P-20220209	24416	24765	nCoV-2019_81	0
WG0P-20220209	24721	25052	nCoV-2019_82	0.29
WG0P-20220209	25003	25347	nCoV-2019_83	0.01
WG0P-20220209	25301	25646	nCoV-2019_84	0
WG0P-20220209	25623	25969	nCoV-2019_85	0
WG0P-20220209	25924	26290	nCoV-2019_86	0
WG0P-20220209	26219	26566	nCoV-2019_87	0
WG0P-20220209	26542	26890	nCoV-2019_88	0
WG0P-20220209	26860	27190	nCoV-2019_89	0.01
WG0P-20220209	27164	27511	nCoV-2019_90	0.31
WG0P-20220209	27471	27825	nCoV-2019_91	0.13
WG0P-20220209	27808	28145	nCoV-2019_92	0.19
WG0P-20220209	28104	28442	nCoV-2019_93	0
WG0P-20220209	28416	28756	nCoV-2019_94	0
WG0P-20220209	28699	29041	nCoV-2019_95	0
WG0P-20220209	29007	29356	nCoV-2019_96	0
WG0P-20220209	29316	29665	nCoV-2019_97	0.09
WG0P-20220209	29510	29836	nCoV-2019_98	0
WG0P-20220223	54	385	nCoV-2019_1	0
WG0P-20220223	342	704	nCoV-2019_2	0
WG0P-20220223	664	1004	nCoV-2019_3	0
WG0P-20220223	965	1312	nCoV-2019_4	0
WG0P-20220223	1264	1623	nCoV-2019_5	0.01
WG0P-20220223	1595	1942	nCoV-2019_6	1
WG0P-20220223	1897	2242	nCoV-2019_7	0
WG0P-20220223	2205	2568	nCoV-2019_8	0
WG0P-20220223	2529	2880	nCoV-2019_9	0
WG0P-20220223	2850	3183	nCoV-2019_10	0
WG0P-20220223	3166	3507	nCoV-2019_11	0
WG0P-20220223	3482	3826	nCoV-2019_12	0
WG0P-20220223	3795	4142	nCoV-2019_13	0
WG0P-20220223	4077	4402	nCoV-2019_14	0
WG0P-20220223	4322	4666	nCoV-2019_15	0
WG0P-20220223	4658	4995	nCoV-2019_16	0.18
WG0P-20220223	4966	5296	nCoV-2019_17	4.36
WG0P-20220223	5287	5620	nCoV-2019_18	0
WG0P-20220223	5586	5932	nCoV-2019_19	0.09
WG0P-20220223	5894	6247	nCoV-2019_20	5.15
WG0P-20220223	6197	6526	nCoV-2019_21	0.01
WG0P-20220223	6495	6846	nCoV-2019_22	0
WG0P-20220223	6745	7092	nCoV-2019_23	0
WG0P-20220223	7058	7389	nCoV-2019_24	0
WG0P-20220223	7332	7671	nCoV-2019_25	0
WG0P-20220223	7651	7997	nCoV-2019_26	0
WG0P-20220223	7968	8319	nCoV-2019_27	0
WG0P-20220223	8275	8635	nCoV-2019_28	0
WG0P-20220223	8619	8954	nCoV-2019_29	0
WG0P-20220223	8913	9245	nCoV-2019_30	0.42
WG0P-20220223	9226	9557	nCoV-2019_31	4.68
WG0P-20220223	9502	9834	nCoV-2019_32	0.19
WG0P-20220223	9806	10146	nCoV-2019_33	0
WG0P-20220223	10099	10437	nCoV-2019_34	0
WG0P-20220223	10384	10737	nCoV-2019_35	0
WG0P-20220223	10688	11048	nCoV-2019_36	0
WG0P-20220223	11022	11372	nCoV-2019_37	0
WG0P-20220223	11331	11668	nCoV-2019_38	0
WG0P-20220223	11584	11927	nCoV-2019_39	0
WG0P-20220223	11889	12234	nCoV-2019_40	0
WG0P-20220223	12133	12465	nCoV-2019_41	0
WG0P-20220223	12439	12779	nCoV-2019_42	0
WG0P-20220223	12732	13074	nCoV-2019_43	0
WG0P-20220223	13029	13363	nCoV-2019_44	27.37
WG0P-20220223	13344	13660	nCoV-2019_45	0.04
WG0P-20220223	13625	13961	nCoV-2019_46	3.45
WG0P-20220223	13946	14271	nCoV-2019_47	0
WG0P-20220223	14232	14579	nCoV-2019_48	0
WG0P-20220223	14570	14898	nCoV-2019_49	0.19
WG0P-20220223	14895	15224	nCoV-2019_50	0
WG0P-20220223	15193	15538	nCoV-2019_51	0
WG0P-20220223	15503	15861	nCoV-2019_52	0
WG0P-20220223	15851	16186	nCoV-2019_53	0
WG0P-20220223	16144	16485	nCoV-2019_54	0
WG0P-20220223	16444	16804	nCoV-2019_55	0
WG0P-20220223	16770	17130	nCoV-2019_56	0
WG0P-20220223	17087	17430	nCoV-2019_57	0
WG0P-20220223	17406	17738	nCoV-2019_58	0.12
WG0P-20220223	17697	18036	nCoV-2019_59	1.78
WG0P-20220223	17993	18324	nCoV-2019_60	0.06
WG0P-20220223	18275	18650	nCoV-2019_61	0
WG0P-20220223	18618	18957	nCoV-2019_62	0
WG0P-20220223	18918	19275	nCoV-2019_63	3.24
WG0P-20220223	19232	19591	nCoV-2019_64	0.23
WG0P-20220223	19570	19911	nCoV-2019_65	0
WG0P-20220223	19866	20231	nCoV-2019_66	0.08
WG0P-20220223	20200	20542	nCoV-2019_67	0.01
WG0P-20220223	20496	20867	nCoV-2019_68	1.45
WG0P-20220223	20813	21146	nCoV-2019_69	0
WG0P-20220223	21104	21427	nCoV-2019_70	0.03
WG0P-20220223	21386	21716	nCoV-2019_71	4.9
WG0P-20220223	21682	22013	nCoV-2019_72	1.62
WG0P-20220223	21990	22324	nCoV-2019_73	0.05
WG0P-20220223	22290	22626	nCoV-2019_74	0.18
WG0P-20220223	22542	22877	nCoV-2019_75	0
WG0P-20220223	22821	23189	nCoV-2019_76	0
WG0P-20220223	23144	23500	nCoV-2019_77	0
WG0P-20220223	23466	23822	nCoV-2019_78	0
WG0P-20220223	23812	24145	nCoV-2019_79	0
WG0P-20220223	24100	24443	nCoV-2019_80	0.09
WG0P-20220223	24416	24765	nCoV-2019_81	0
WG0P-20220223	24721	25052	nCoV-2019_82	0.21
WG0P-20220223	25003	25347	nCoV-2019_83	0.01
WG0P-20220223	25301	25646	nCoV-2019_84	0
WG0P-20220223	25623	25969	nCoV-2019_85	0
WG0P-20220223	25924	26290	nCoV-2019_86	0
WG0P-20220223	26219	26566	nCoV-2019_87	0
WG0P-20220223	26542	26890	nCoV-2019_88	71.91
WG0P-20220223	26860	27190	nCoV-2019_89	1061.17
WG0P-20220223	27164	27511	nCoV-2019_90	90.01
WG0P-20220223	27471	27825	nCoV-2019_91	105.73
WG0P-20220223	27808	28145	nCoV-2019_92	294.8
WG0P-20220223	28104	28442	nCoV-2019_93	2233.46
WG0P-20220223	28416	28756	nCoV-2019_94	132.28
WG0P-20220223	28699	29041	nCoV-2019_95	8.51
WG0P-20220223	29007	29356	nCoV-2019_96	1.17
WG0P-20220223	29316	29665	nCoV-2019_97	3.22
WG0P-20220223	29510	29836	nCoV-2019_98	15.93
WG0P-20220302-34	54	385	nCoV-2019_1	0
WG0P-20220302-34	342	704	nCoV-2019_2	0
WG0P-20220302-34	664	1004	nCoV-2019_3	0.01
WG0P-20220302-34	965	1312	nCoV-2019_4	0.4
WG0P-20220302-34	1264	1623	nCoV-2019_5	0
WG0P-20220302-34	1595	1942	nCoV-2019_6	188.49
WG0P-20220302-34	1897	2242	nCoV-2019_7	1494.56
WG0P-20220302-34	2205	2568	nCoV-2019_8	127.77
WG0P-20220302-34	2529	2880	nCoV-2019_9	66.27
WG0P-20220302-34	2850	3183	nCoV-2019_10	4.62
WG0P-20220302-34	3166	3507	nCoV-2019_11	0
WG0P-20220302-34	3482	3826	nCoV-2019_12	0
WG0P-20220302-34	3795	4142	nCoV-2019_13	0.2
WG0P-20220302-34	4077	4402	nCoV-2019_14	0.1
WG0P-20220302-34	4322	4666	nCoV-2019_15	0
WG0P-20220302-34	4658	4995	nCoV-2019_16	0.09
WG0P-20220302-34	4966	5296	nCoV-2019_17	3
WG0P-20220302-34	5287	5620	nCoV-2019_18	0
WG0P-20220302-34	5586	5932	nCoV-2019_19	0.17
WG0P-20220302-34	5894	6247	nCoV-2019_20	3.71
WG0P-20220302-34	6197	6526	nCoV-2019_21	0.32
WG0P-20220302-34	6495	6846	nCoV-2019_22	0
WG0P-20220302-34	6745	7092	nCoV-2019_23	0
WG0P-20220302-34	7058	7389	nCoV-2019_24	0
WG0P-20220302-34	7332	7671	nCoV-2019_25	0
WG0P-20220302-34	7651	7997	nCoV-2019_26	0
WG0P-20220302-34	7968	8319	nCoV-2019_27	0
WG0P-20220302-34	8275	8635	nCoV-2019_28	1.99
WG0P-20220302-34	8619	8954	nCoV-2019_29	100.57
WG0P-20220302-34	8913	9245	nCoV-2019_30	81.12
WG0P-20220302-34	9226	9557	nCoV-2019_31	2255.67
WG0P-20220302-34	9502	9834	nCoV-2019_32	3428.56
WG0P-20220302-34	9806	10146	nCoV-2019_33	1144.01
WG0P-20220302-34	10099	10437	nCoV-2019_34	107.19
WG0P-20220302-34	10384	10737	nCoV-2019_35	0.09
WG0P-20220302-34	10688	11048	nCoV-2019_36	0.01
WG0P-20220302-34	11022	11372	nCoV-2019_37	0
WG0P-20220302-34	11331	11668	nCoV-2019_38	0
WG0P-20220302-34	11584	11927	nCoV-2019_39	0.45
WG0P-20220302-34	11889	12234	nCoV-2019_40	0.01
WG0P-20220302-34	12133	12465	nCoV-2019_41	0
WG0P-20220302-34	12439	12779	nCoV-2019_42	0
WG0P-20220302-34	12732	13074	nCoV-2019_43	0
WG0P-20220302-34	13029	13363	nCoV-2019_44	4.63
WG0P-20220302-34	13344	13660	nCoV-2019_45	0.01
WG0P-20220302-34	13625	13961	nCoV-2019_46	1.16
WG0P-20220302-34	13946	14271	nCoV-2019_47	0
WG0P-20220302-34	14232	14579	nCoV-2019_48	0.09
WG0P-20220302-34	14570	14898	nCoV-2019_49	0.19
WG0P-20220302-34	14895	15224	nCoV-2019_50	0
WG0P-20220302-34	15193	15538	nCoV-2019_51	111.93
WG0P-20220302-34	15503	15861	nCoV-2019_52	1494.92
WG0P-20220302-34	15851	16186	nCoV-2019_53	66.93
WG0P-20220302-34	16144	16485	nCoV-2019_54	252.71
WG0P-20220302-34	16444	16804	nCoV-2019_55	31.51
WG0P-20220302-34	16770	17130	nCoV-2019_56	370.98
WG0P-20220302-34	17087	17430	nCoV-2019_57	2399.91
WG0P-20220302-34	17406	17738	nCoV-2019_58	3018.91
WG0P-20220302-34	17697	18036	nCoV-2019_59	2314.63
WG0P-20220302-34	17993	18324	nCoV-2019_60	217.59
WG0P-20220302-34	18275	18650	nCoV-2019_61	16.53
WG0P-20220302-34	18618	18957	nCoV-2019_62	0.55
WG0P-20220302-34	18918	19275	nCoV-2019_63	0.77
WG0P-20220302-34	19232	19591	nCoV-2019_64	0.04
WG0P-20220302-34	19570	19911	nCoV-2019_65	54.35
WG0P-20220302-34	19866	20231	nCoV-2019_66	508.52
WG0P-20220302-34	20200	20542	nCoV-2019_67	41.88
WG0P-20220302-34	20496	20867	nCoV-2019_68	0.41
WG0P-20220302-34	20813	21146	nCoV-2019_69	0.1
WG0P-20220302-34	21104	21427	nCoV-2019_70	0
WG0P-20220302-34	21386	21716	nCoV-2019_71	63.63
WG0P-20220302-34	21682	22013	nCoV-2019_72	584.09
WG0P-20220302-34	21990	22324	nCoV-2019_73	20.25
WG0P-20220302-34	22290	22626	nCoV-2019_74	0
WG0P-20220302-34	22542	22877	nCoV-2019_75	0
WG0P-20220302-34	22821	23189	nCoV-2019_76	202.02
WG0P-20220302-34	23144	23500	nCoV-2019_77	1730.6
WG0P-20220302-34	23466	23822	nCoV-2019_78	115.15
WG0P-20220302-34	23812	24145	nCoV-2019_79	0
WG0P-20220302-34	24100	24443	nCoV-2019_80	116.24
WG0P-20220302-34	24416	24765	nCoV-2019_81	1766.73
WG0P-20220302-34	24721	25052	nCoV-2019_82	198.54
WG0P-20220302-34	25003	25347	nCoV-2019_83	0.01
WG0P-20220302-34	25301	25646	nCoV-2019_84	0
WG0P-20220302-34	25623	25969	nCoV-2019_85	0
WG0P-20220302-34	25924	26290	nCoV-2019_86	0
WG0P-20220302-34	26219	26566	nCoV-2019_87	0
WG0P-20220302-34	26542	26890	nCoV-2019_88	0
WG0P-20220302-34	26860	27190	nCoV-2019_89	0
WG0P-20220302-34	27164	27511	nCoV-2019_90	0.17
WG0P-20220302-34	27471	27825	nCoV-2019_91	0
WG0P-20220302-34	27808	28145	nCoV-2019_92	0.09
WG0P-20220302-34	28104	28442	nCoV-2019_93	0
WG0P-20220302-34	28416	28756	nCoV-2019_94	0
WG0P-20220302-34	28699	29041	nCoV-2019_95	135.54
WG0P-20220302-34	29007	29356	nCoV-2019_96	1977.86
WG0P-20220302-34	29316	29665	nCoV-2019_97	642.32
WG0P-20220302-34	29510	29836	nCoV-2019_98	807.55
WG0P-20220309-34	54	385	nCoV-2019_1	0
WG0P-20220309-34	342	704	nCoV-2019_2	0
WG0P-20220309-34	664	1004	nCoV-2019_3	0
WG0P-20220309-34	965	1312	nCoV-2019_4	0
WG0P-20220309-34	1264	1623	nCoV-2019_5	0
WG0P-20220309-34	1595	1942	nCoV-2019_6	0.1
WG0P-20220309-34	1897	2242	nCoV-2019_7	0
WG0P-20220309-34	2205	2568	nCoV-2019_8	0
WG0P-20220309-34	2529	2880	nCoV-2019_9	0
WG0P-20220309-34	2850	3183	nCoV-2019_10	0
WG0P-20220309-34	3166	3507	nCoV-2019_11	0
WG0P-20220309-34	3482	3826	nCoV-2019_12	0
WG0P-20220309-34	3795	4142	nCoV-2019_13	0
WG0P-20220309-34	4077	4402	nCoV-2019_14	0
WG0P-20220309-34	4322	4666	nCoV-2019_15	0
WG0P-20220309-34	4658	4995	nCoV-2019_16	0
WG0P-20220309-34	4966	5296	nCoV-2019_17	0.28
WG0P-20220309-34	5287	5620	nCoV-2019_18	0
WG0P-20220309-34	5586	5932	nCoV-2019_19	0
WG0P-20220309-34	5894	6247	nCoV-2019_20	0.27
WG0P-20220309-34	6197	6526	nCoV-2019_21	0
WG0P-20220309-34	6495	6846	nCoV-2019_22	0
WG0P-20220309-34	6745	7092	nCoV-2019_23	0
WG0P-20220309-34	7058	7389	nCoV-2019_24	0
WG0P-20220309-34	7332	7671	nCoV-2019_25	0
WG0P-20220309-34	7651	7997	nCoV-2019_26	0
WG0P-20220309-34	7968	8319	nCoV-2019_27	0
WG0P-20220309-34	8275	8635	nCoV-2019_28	0
WG0P-20220309-34	8619	8954	nCoV-2019_29	0
WG0P-20220309-34	8913	9245	nCoV-2019_30	0.01
WG0P-20220309-34	9226	9557	nCoV-2019_31	0.1
WG0P-20220309-34	9502	9834	nCoV-2019_32	0
WG0P-20220309-34	9806	10146	nCoV-2019_33	0
WG0P-20220309-34	10099	10437	nCoV-2019_34	0
WG0P-20220309-34	10384	10737	nCoV-2019_35	0
WG0P-20220309-34	10688	11048	nCoV-2019_36	0
WG0P-20220309-34	11022	11372	nCoV-2019_37	0
WG0P-20220309-34	11331	11668	nCoV-2019_38	0
WG0P-20220309-34	11584	11927	nCoV-2019_39	0
WG0P-20220309-34	11889	12234	nCoV-2019_40	0
WG0P-20220309-34	12133	12465	nCoV-2019_41	0
WG0P-20220309-34	12439	12779	nCoV-2019_42	0
WG0P-20220309-34	12732	13074	nCoV-2019_43	0
WG0P-20220309-34	13029	13363	nCoV-2019_44	1.26
WG0P-20220309-34	13344	13660	nCoV-2019_45	0
WG0P-20220309-34	13625	13961	nCoV-2019_46	0.29
WG0P-20220309-34	13946	14271	nCoV-2019_47	0.01
WG0P-20220309-34	14232	14579	nCoV-2019_48	0
WG0P-20220309-34	14570	14898	nCoV-2019_49	0
WG0P-20220309-34	14895	15224	nCoV-2019_50	0
WG0P-20220309-34	15193	15538	nCoV-2019_51	8.3
WG0P-20220309-34	15503	15861	nCoV-2019_52	112.05
WG0P-20220309-34	15851	16186	nCoV-2019_53	5.9
WG0P-20220309-34	16144	16485	nCoV-2019_54	25.52
WG0P-20220309-34	16444	16804	nCoV-2019_55	2.42
WG0P-20220309-34	16770	17130	nCoV-2019_56	0.53
WG0P-20220309-34	17087	17430	nCoV-2019_57	0
WG0P-20220309-34	17406	17738	nCoV-2019_58	0
WG0P-20220309-34	17697	18036	nCoV-2019_59	0
WG0P-20220309-34	17993	18324	nCoV-2019_60	0
WG0P-20220309-34	18275	18650	nCoV-2019_61	0
WG0P-20220309-34	18618	18957	nCoV-2019_62	0
WG0P-20220309-34	18918	19275	nCoV-2019_63	0
WG0P-20220309-34	19232	19591	nCoV-2019_64	0
WG0P-20220309-34	19570	19911	nCoV-2019_65	0
WG0P-20220309-34	19866	20231	nCoV-2019_66	0
WG0P-20220309-34	20200	20542	nCoV-2019_67	0
WG0P-20220309-34	20496	20867	nCoV-2019_68	0.09
WG0P-20220309-34	20813	21146	nCoV-2019_69	0
WG0P-20220309-34	21104	21427	nCoV-2019_70	0
WG0P-20220309-34	21386	21716	nCoV-2019_71	0.18
WG0P-20220309-34	21682	22013	nCoV-2019_72	0.18
WG0P-20220309-34	21990	22324	nCoV-2019_73	0
WG0P-20220309-34	22290	22626	nCoV-2019_74	0
WG0P-20220309-34	22542	22877	nCoV-2019_75	0
WG0P-20220309-34	22821	23189	nCoV-2019_76	0
WG0P-20220309-34	23144	23500	nCoV-2019_77	0
WG0P-20220309-34	23466	23822	nCoV-2019_78	0
WG0P-20220309-34	23812	24145	nCoV-2019_79	0
WG0P-20220309-34	24100	24443	nCoV-2019_80	0
WG0P-20220309-34	24416	24765	nCoV-2019_81	0
WG0P-20220309-34	24721	25052	nCoV-2019_82	0
WG0P-20220309-34	25003	25347	nCoV-2019_83	0
WG0P-20220309-34	25301	25646	nCoV-2019_84	0
WG0P-20220309-34	25623	25969	nCoV-2019_85	0
WG0P-20220309-34	25924	26290	nCoV-2019_86	0
WG0P-20220309-34	26219	26566	nCoV-2019_87	0
WG0P-20220309-34	26542	26890	nCoV-2019_88	0
WG0P-20220309-34	26860	27190	nCoV-2019_89	0
WG0P-20220309-34	27164	27511	nCoV-2019_90	0
WG0P-20220309-34	27471	27825	nCoV-2019_91	0
WG0P-20220309-34	27808	28145	nCoV-2019_92	0
WG0P-20220309-34	28104	28442	nCoV-2019_93	0
WG0P-20220309-34	28416	28756	nCoV-2019_94	0
WG0P-20220309-34	28699	29041	nCoV-2019_95	0
WG0P-20220309-34	29007	29356	nCoV-2019_96	0
WG0P-20220309-34	29316	29665	nCoV-2019_97	0
WG0P-20220309-34	29510	29836	nCoV-2019_98	0
WG0P-20220316-39	54	385	nCoV-2019_1	0
WG0P-20220316-39	342	704	nCoV-2019_2	0
WG0P-20220316-39	664	1004	nCoV-2019_3	0
WG0P-20220316-39	965	1312	nCoV-2019_4	0
WG0P-20220316-39	1264	1623	nCoV-2019_5	0
WG0P-20220316-39	1595	1942	nCoV-2019_6	3.71
WG0P-20220316-39	1897	2242	nCoV-2019_7	0
WG0P-20220316-39	2205	2568	nCoV-2019_8	0
WG0P-20220316-39	2529	2880	nCoV-2019_9	0
WG0P-20220316-39	2850	3183	nCoV-2019_10	0
WG0P-20220316-39	3166	3507	nCoV-2019_11	0
WG0P-20220316-39	3482	3826	nCoV-2019_12	0.01
WG0P-20220316-39	3795	4142	nCoV-2019_13	0.26
WG0P-20220316-39	4077	4402	nCoV-2019_14	0.18
WG0P-20220316-39	4322	4666	nCoV-2019_15	0
WG0P-20220316-39	4658	4995	nCoV-2019_16	0.36
WG0P-20220316-39	4966	5296	nCoV-2019_17	9.84
WG0P-20220316-39	5287	5620	nCoV-2019_18	0
WG0P-20220316-39	5586	5932	nCoV-2019_19	0.09
WG0P-20220316-39	5894	6247	nCoV-2019_20	5.09
WG0P-20220316-39	6197	6526	nCoV-2019_21	0.01
WG0P-20220316-39	6495	6846	nCoV-2019_22	0
WG0P-20220316-39	6745	7092	nCoV-2019_23	0
WG0P-20220316-39	7058	7389	nCoV-2019_24	0
WG0P-20220316-39	7332	7671	nCoV-2019_25	0
WG0P-20220316-39	7651	7997	nCoV-2019_26	0
WG0P-20220316-39	7968	8319	nCoV-2019_27	0
WG0P-20220316-39	8275	8635	nCoV-2019_28	0
WG0P-20220316-39	8619	8954	nCoV-2019_29	0
WG0P-20220316-39	8913	9245	nCoV-2019_30	5.76
WG0P-20220316-39	9226	9557	nCoV-2019_31	62.53
WG0P-20220316-39	9502	9834	nCoV-2019_32	0.09
WG0P-20220316-39	9806	10146	nCoV-2019_33	0
WG0P-20220316-39	10099	10437	nCoV-2019_34	0
WG0P-20220316-39	10384	10737	nCoV-2019_35	302.63
WG0P-20220316-39	10688	11048	nCoV-2019_36	2691.67
WG0P-20220316-39	11022	11372	nCoV-2019_37	1387.83
WG0P-20220316-39	11331	11668	nCoV-2019_38	9016.45
WG0P-20220316-39	11584	11927	nCoV-2019_39	4189.69
WG0P-20220316-39	11889	12234	nCoV-2019_40	17410
WG0P-20220316-39	12133	12465	nCoV-2019_41	5839.78
WG0P-20220316-39	12439	12779	nCoV-2019_42	9438.62
WG0P-20220316-39	12732	13074	nCoV-2019_43	1271.68
WG0P-20220316-39	13029	13363	nCoV-2019_44	23.78
WG0P-20220316-39	13344	13660	nCoV-2019_45	0
WG0P-20220316-39	13625	13961	nCoV-2019_46	1.74
WG0P-20220316-39	13946	14271	nCoV-2019_47	1010.04
WG0P-20220316-39	14232	14579	nCoV-2019_48	7415.67
WG0P-20220316-39	14570	14898	nCoV-2019_49	187.16
WG0P-20220316-39	14895	15224	nCoV-2019_50	2017.99
WG0P-20220316-39	15193	15538	nCoV-2019_51	674.68
WG0P-20220316-39	15503	15861	nCoV-2019_52	5145.85
WG0P-20220316-39	15851	16186	nCoV-2019_53	151.9
WG0P-20220316-39	16144	16485	nCoV-2019_54	0.18
WG0P-20220316-39	16444	16804	nCoV-2019_55	0.09
WG0P-20220316-39	16770	17130	nCoV-2019_56	0
WG0P-20220316-39	17087	17430	nCoV-2019_57	0
WG0P-20220316-39	17406	17738	nCoV-2019_58	0
WG0P-20220316-39	17697	18036	nCoV-2019_59	49.37
WG0P-20220316-39	17993	18324	nCoV-2019_60	7.38
WG0P-20220316-39	18275	18650	nCoV-2019_61	0
WG0P-20220316-39	18618	18957	nCoV-2019_62	0
WG0P-20220316-39	18918	19275	nCoV-2019_63	0
WG0P-20220316-39	19232	19591	nCoV-2019_64	0
WG0P-20220316-39	19570	19911	nCoV-2019_65	0.09
WG0P-20220316-39	19866	20231	nCoV-2019_66	0.01
WG0P-20220316-39	20200	20542	nCoV-2019_67	0.19
WG0P-20220316-39	20496	20867	nCoV-2019_68	0.67
WG0P-20220316-39	20813	21146	nCoV-2019_69	0
WG0P-20220316-39	21104	21427	nCoV-2019_70	0.03
WG0P-20220316-39	21386	21716	nCoV-2019_71	9.77
WG0P-20220316-39	21682	22013	nCoV-2019_72	1.8
WG0P-20220316-39	21990	22324	nCoV-2019_73	0.32
WG0P-20220316-39	22290	22626	nCoV-2019_74	0
WG0P-20220316-39	22542	22877	nCoV-2019_75	0
WG0P-20220316-39	22821	23189	nCoV-2019_76	0
WG0P-20220316-39	23144	23500	nCoV-2019_77	0
WG0P-20220316-39	23466	23822	nCoV-2019_78	0
WG0P-20220316-39	23812	24145	nCoV-2019_79	0
WG0P-20220316-39	24100	24443	nCoV-2019_80	0
WG0P-20220316-39	24416	24765	nCoV-2019_81	0
WG0P-20220316-39	24721	25052	nCoV-2019_82	0.09
WG0P-20220316-39	25003	25347	nCoV-2019_83	0
WG0P-20220316-39	25301	25646	nCoV-2019_84	0
WG0P-20220316-39	25623	25969	nCoV-2019_85	0
WG0P-20220316-39	25924	26290	nCoV-2019_86	0
WG0P-20220316-39	26219	26566	nCoV-2019_87	0
WG0P-20220316-39	26542	26890	nCoV-2019_88	0
WG0P-20220316-39	26860	27190	nCoV-2019_89	0.11
WG0P-20220316-39	27164	27511	nCoV-2019_90	0.17
WG0P-20220316-39	27471	27825	nCoV-2019_91	0.01
WG0P-20220316-39	27808	28145	nCoV-2019_92	0.46
WG0P-20220316-39	28104	28442	nCoV-2019_93	0
WG0P-20220316-39	28416	28756	nCoV-2019_94	0
WG0P-20220316-39	28699	29041	nCoV-2019_95	0
WG0P-20220316-39	29007	29356	nCoV-2019_96	0
WG0P-20220316-39	29316	29665	nCoV-2019_97	0
WG0P-20220316-39	29510	29836	nCoV-2019_98	0.29
WG0P-20220323-39	54	385	nCoV-2019_1	0
WG0P-20220323-39	342	704	nCoV-2019_2	0
WG0P-20220323-39	664	1004	nCoV-2019_3	0
WG0P-20220323-39	965	1312	nCoV-2019_4	0
WG0P-20220323-39	1264	1623	nCoV-2019_5	0
WG0P-20220323-39	1595	1942	nCoV-2019_6	15.07
WG0P-20220323-39	1897	2242	nCoV-2019_7	0.11
WG0P-20220323-39	2205	2568	nCoV-2019_8	0.02
WG0P-20220323-39	2529	2880	nCoV-2019_9	0.26
WG0P-20220323-39	2850	3183	nCoV-2019_10	0.03
WG0P-20220323-39	3166	3507	nCoV-2019_11	0.27
WG0P-20220323-39	3482	3826	nCoV-2019_12	0
WG0P-20220323-39	3795	4142	nCoV-2019_13	0.28
WG0P-20220323-39	4077	4402	nCoV-2019_14	0.56
WG0P-20220323-39	4322	4666	nCoV-2019_15	0
WG0P-20220323-39	4658	4995	nCoV-2019_16	0.63
WG0P-20220323-39	4966	5296	nCoV-2019_17	20.96
WG0P-20220323-39	5287	5620	nCoV-2019_18	0
WG0P-20220323-39	5586	5932	nCoV-2019_19	0.36
WG0P-20220323-39	5894	6247	nCoV-2019_20	8.83
WG0P-20220323-39	6197	6526	nCoV-2019_21	0.09
WG0P-20220323-39	6495	6846	nCoV-2019_22	0
WG0P-20220323-39	6745	7092	nCoV-2019_23	0.05
WG0P-20220323-39	7058	7389	nCoV-2019_24	0.64
WG0P-20220323-39	7332	7671	nCoV-2019_25	0
WG0P-20220323-39	7651	7997	nCoV-2019_26	0
WG0P-20220323-39	7968	8319	nCoV-2019_27	0
WG0P-20220323-39	8275	8635	nCoV-2019_28	0
WG0P-20220323-39	8619	8954	nCoV-2019_29	0
WG0P-20220323-39	8913	9245	nCoV-2019_30	4.23
WG0P-20220323-39	9226	9557	nCoV-2019_31	45.64
WG0P-20220323-39	9502	9834	nCoV-2019_32	166.53
WG0P-20220323-39	9806	10146	nCoV-2019_33	2078.07
WG0P-20220323-39	10099	10437	nCoV-2019_34	715.38
WG0P-20220323-39	10384	10737	nCoV-2019_35	2478.29
WG0P-20220323-39	10688	11048	nCoV-2019_36	408.46
WG0P-20220323-39	11022	11372	nCoV-2019_37	1120.19
WG0P-20220323-39	11331	11668	nCoV-2019_38	711.06
WG0P-20220323-39	11584	11927	nCoV-2019_39	2058.21
WG0P-20220323-39	11889	12234	nCoV-2019_40	3046.54
WG0P-20220323-39	12133	12465	nCoV-2019_41	9799.92
WG0P-20220323-39	12439	12779	nCoV-2019_42	8691.61
WG0P-20220323-39	12732	13074	nCoV-2019_43	11282.4
WG0P-20220323-39	13029	13363	nCoV-2019_44	10985.7
WG0P-20220323-39	13344	13660	nCoV-2019_45	1674.25
WG0P-20220323-39	13625	13961	nCoV-2019_46	11221.9
WG0P-20220323-39	13946	14271	nCoV-2019_47	2656.38
WG0P-20220323-39	14232	14579	nCoV-2019_48	16814.3
WG0P-20220323-39	14570	14898	nCoV-2019_49	9664.85
WG0P-20220323-39	14895	15224	nCoV-2019_50	4621.75
WG0P-20220323-39	15193	15538	nCoV-2019_51	6180.88
WG0P-20220323-39	15503	15861	nCoV-2019_52	898.32
WG0P-20220323-39	15851	16186	nCoV-2019_53	13568.4
WG0P-20220323-39	16144	16485	nCoV-2019_54	1918.66
WG0P-20220323-39	16444	16804	nCoV-2019_55	999.78
WG0P-20220323-39	16770	17130	nCoV-2019_56	851.6
WG0P-20220323-39	17087	17430	nCoV-2019_57	7068.4
WG0P-20220323-39	17406	17738	nCoV-2019_58	504.94
WG0P-20220323-39	17697	18036	nCoV-2019_59	0.36
WG0P-20220323-39	17993	18324	nCoV-2019_60	0.28
WG0P-20220323-39	18275	18650	nCoV-2019_61	0
WG0P-20220323-39	18618	18957	nCoV-2019_62	0.11
WG0P-20220323-39	18918	19275	nCoV-2019_63	1.95
WG0P-20220323-39	19232	19591	nCoV-2019_64	0.12
WG0P-20220323-39	19570	19911	nCoV-2019_65	0
WG0P-20220323-39	19866	20231	nCoV-2019_66	0.1
WG0P-20220323-39	20200	20542	nCoV-2019_67	0.3
WG0P-20220323-39	20496	20867	nCoV-2019_68	2.81
WG0P-20220323-39	20813	21146	nCoV-2019_69	0.75
WG0P-20220323-39	21104	21427	nCoV-2019_70	66.05
WG0P-20220323-39	21386	21716	nCoV-2019_71	497.82
WG0P-20220323-39	21682	22013	nCoV-2019_72	48.43
WG0P-20220323-39	21990	22324	nCoV-2019_73	1688.36
WG0P-20220323-39	22290	22626	nCoV-2019_74	15503.9
WG0P-20220323-39	22542	22877	nCoV-2019_75	4105.26
WG0P-20220323-39	22821	23189	nCoV-2019_76	1358.28
WG0P-20220323-39	23144	23500	nCoV-2019_77	9796
WG0P-20220323-39	23466	23822	nCoV-2019_78	798.88
WG0P-20220323-39	23812	24145	nCoV-2019_79	288.23
WG0P-20220323-39	24100	24443	nCoV-2019_80	2663.59
WG0P-20220323-39	24416	24765	nCoV-2019_81	2279.66
WG0P-20220323-39	24721	25052	nCoV-2019_82	17053.6
WG0P-20220323-39	25003	25347	nCoV-2019_83	2769.56
WG0P-20220323-39	25301	25646	nCoV-2019_84	0
WG0P-20220323-39	25623	25969	nCoV-2019_85	0
WG0P-20220323-39	25924	26290	nCoV-2019_86	0
WG0P-20220323-39	26219	26566	nCoV-2019_87	0
WG0P-20220323-39	26542	26890	nCoV-2019_88	383.47
WG0P-20220323-39	26860	27190	nCoV-2019_89	4248.15
WG0P-20220323-39	27164	27511	nCoV-2019_90	284.67
WG0P-20220323-39	27471	27825	nCoV-2019_91	0
WG0P-20220323-39	27808	28145	nCoV-2019_92	0.64
WG0P-20220323-39	28104	28442	nCoV-2019_93	0
WG0P-20220323-39	28416	28756	nCoV-2019_94	0
WG0P-20220323-39	28699	29041	nCoV-2019_95	0
WG0P-20220323-39	29007	29356	nCoV-2019_96	0
WG0P-20220323-39	29316	29665	nCoV-2019_97	0.94
WG0P-20220323-39	29510	29836	nCoV-2019_98	2.89
WG0P-20220330-39	54	385	nCoV-2019_1	0.08
WG0P-20220330-39	342	704	nCoV-2019_2	0.29
WG0P-20220330-39	664	1004	nCoV-2019_3	0
WG0P-20220330-39	965	1312	nCoV-2019_4	0
WG0P-20220330-39	1264	1623	nCoV-2019_5	0.01
WG0P-20220330-39	1595	1942	nCoV-2019_6	1.5
WG0P-20220330-39	1897	2242	nCoV-2019_7	0.01
WG0P-20220330-39	2205	2568	nCoV-2019_8	0
WG0P-20220330-39	2529	2880	nCoV-2019_9	0
WG0P-20220330-39	2850	3183	nCoV-2019_10	0
WG0P-20220330-39	3166	3507	nCoV-2019_11	0.09
WG0P-20220330-39	3482	3826	nCoV-2019_12	0.03
WG0P-20220330-39	3795	4142	nCoV-2019_13	0.47
WG0P-20220330-39	4077	4402	nCoV-2019_14	0.38
WG0P-20220330-39	4322	4666	nCoV-2019_15	0
WG0P-20220330-39	4658	4995	nCoV-2019_16	0.09
WG0P-20220330-39	4966	5296	nCoV-2019_17	4.26
WG0P-20220330-39	5287	5620	nCoV-2019_18	0
WG0P-20220330-39	5586	5932	nCoV-2019_19	0.7
WG0P-20220330-39	5894	6247	nCoV-2019_20	4.1
WG0P-20220330-39	6197	6526	nCoV-2019_21	0.01
WG0P-20220330-39	6495	6846	nCoV-2019_22	0
WG0P-20220330-39	6745	7092	nCoV-2019_23	0
WG0P-20220330-39	7058	7389	nCoV-2019_24	0
WG0P-20220330-39	7332	7671	nCoV-2019_25	0
WG0P-20220330-39	7651	7997	nCoV-2019_26	0
WG0P-20220330-39	7968	8319	nCoV-2019_27	0
WG0P-20220330-39	8275	8635	nCoV-2019_28	0.01
WG0P-20220330-39	8619	8954	nCoV-2019_29	0.19
WG0P-20220330-39	8913	9245	nCoV-2019_30	0.27
WG0P-20220330-39	9226	9557	nCoV-2019_31	1.23
WG0P-20220330-39	9502	9834	nCoV-2019_32	0.38
WG0P-20220330-39	9806	10146	nCoV-2019_33	0.01
WG0P-20220330-39	10099	10437	nCoV-2019_34	0.09
WG0P-20220330-39	10384	10737	nCoV-2019_35	0
WG0P-20220330-39	10688	11048	nCoV-2019_36	0
WG0P-20220330-39	11022	11372	nCoV-2019_37	0
WG0P-20220330-39	11331	11668	nCoV-2019_38	0
WG0P-20220330-39	11584	11927	nCoV-2019_39	0
WG0P-20220330-39	11889	12234	nCoV-2019_40	0
WG0P-20220330-39	12133	12465	nCoV-2019_41	0.09
WG0P-20220330-39	12439	12779	nCoV-2019_42	0
WG0P-20220330-39	12732	13074	nCoV-2019_43	0
WG0P-20220330-39	13029	13363	nCoV-2019_44	11.37
WG0P-20220330-39	13344	13660	nCoV-2019_45	0.03
WG0P-20220330-39	13625	13961	nCoV-2019_46	3.84
WG0P-20220330-39	13946	14271	nCoV-2019_47	0.02
WG0P-20220330-39	14232	14579	nCoV-2019_48	0.09
WG0P-20220330-39	14570	14898	nCoV-2019_49	0.58
WG0P-20220330-39	14895	15224	nCoV-2019_50	0.1
WG0P-20220330-39	15193	15538	nCoV-2019_51	0
WG0P-20220330-39	15503	15861	nCoV-2019_52	0
WG0P-20220330-39	15851	16186	nCoV-2019_53	0
WG0P-20220330-39	16144	16485	nCoV-2019_54	0.82
WG0P-20220330-39	16444	16804	nCoV-2019_55	0.03
WG0P-20220330-39	16770	17130	nCoV-2019_56	0.09
WG0P-20220330-39	17087	17430	nCoV-2019_57	0
WG0P-20220330-39	17406	17738	nCoV-2019_58	0
WG0P-20220330-39	17697	18036	nCoV-2019_59	0.35
WG0P-20220330-39	17993	18324	nCoV-2019_60	0.01
WG0P-20220330-39	18275	18650	nCoV-2019_61	0
WG0P-20220330-39	18618	18957	nCoV-2019_62	0
WG0P-20220330-39	18918	19275	nCoV-2019_63	1.97
WG0P-20220330-39	19232	19591	nCoV-2019_64	0.08
WG0P-20220330-39	19570	19911	nCoV-2019_65	0
WG0P-20220330-39	19866	20231	nCoV-2019_66	0.16
WG0P-20220330-39	20200	20542	nCoV-2019_67	0.02
WG0P-20220330-39	20496	20867	nCoV-2019_68	7.77
WG0P-20220330-39	20813	21146	nCoV-2019_69	0.27
WG0P-20220330-39	21104	21427	nCoV-2019_70	7.09
WG0P-20220330-39	21386	21716	nCoV-2019_71	57.26
WG0P-20220330-39	21682	22013	nCoV-2019_72	10.18
WG0P-20220330-39	21990	22324	nCoV-2019_73	74.51
WG0P-20220330-39	22290	22626	nCoV-2019_74	5.88
WG0P-20220330-39	22542	22877	nCoV-2019_75	0
WG0P-20220330-39	22821	23189	nCoV-2019_76	0
WG0P-20220330-39	23144	23500	nCoV-2019_77	0
WG0P-20220330-39	23466	23822	nCoV-2019_78	0
WG0P-20220330-39	23812	24145	nCoV-2019_79	0.22
WG0P-20220330-39	24100	24443	nCoV-2019_80	0
WG0P-20220330-39	24416	24765	nCoV-2019_81	0
WG0P-20220330-39	24721	25052	nCoV-2019_82	0.11
WG0P-20220330-39	25003	25347	nCoV-2019_83	0.01
WG0P-20220330-39	25301	25646	nCoV-2019_84	0
WG0P-20220330-39	25623	25969	nCoV-2019_85	6.99
WG0P-20220330-39	25924	26290	nCoV-2019_86	54.07
WG0P-20220330-39	26219	26566	nCoV-2019_87	217.43
WG0P-20220330-39	26542	26890	nCoV-2019_88	3730.73
WG0P-20220330-39	26860	27190	nCoV-2019_89	531.35
WG0P-20220330-39	27164	27511	nCoV-2019_90	4307.65
WG0P-20220330-39	27471	27825	nCoV-2019_91	579.34
WG0P-20220330-39	27808	28145	nCoV-2019_92	8.53
WG0P-20220330-39	28104	28442	nCoV-2019_93	158.94
WG0P-20220330-39	28416	28756	nCoV-2019_94	2192.79
WG0P-20220330-39	28699	29041	nCoV-2019_95	584.73
WG0P-20220330-39	29007	29356	nCoV-2019_96	1266.94
WG0P-20220330-39	29316	29665	nCoV-2019_97	229.56
WG0P-20220330-39	29510	29836	nCoV-2019_98	50.29
WG0P-20220406-39	54	385	nCoV-2019_1	0.01
WG0P-20220406-39	342	704	nCoV-2019_2	3.9
WG0P-20220406-39	664	1004	nCoV-2019_3	0
WG0P-20220406-39	965	1312	nCoV-2019_4	0
WG0P-20220406-39	1264	1623	nCoV-2019_5	0
WG0P-20220406-39	1595	1942	nCoV-2019_6	15.55
WG0P-20220406-39	1897	2242	nCoV-2019_7	1.93
WG0P-20220406-39	2205	2568	nCoV-2019_8	0.01
WG0P-20220406-39	2529	2880	nCoV-2019_9	0
WG0P-20220406-39	2850	3183	nCoV-2019_10	0.3
WG0P-20220406-39	3166	3507	nCoV-2019_11	3.3
WG0P-20220406-39	3482	3826	nCoV-2019_12	0.28
WG0P-20220406-39	3795	4142	nCoV-2019_13	0.38
WG0P-20220406-39	4077	4402	nCoV-2019_14	0.56
WG0P-20220406-39	4322	4666	nCoV-2019_15	0.02
WG0P-20220406-39	4658	4995	nCoV-2019_16	2.43
WG0P-20220406-39	4966	5296	nCoV-2019_17	29.74
WG0P-20220406-39	5287	5620	nCoV-2019_18	1.65
WG0P-20220406-39	5586	5932	nCoV-2019_19	1.56
WG0P-20220406-39	5894	6247	nCoV-2019_20	50.99
WG0P-20220406-39	6197	6526	nCoV-2019_21	2.24
WG0P-20220406-39	6495	6846	nCoV-2019_22	0.2
WG0P-20220406-39	6745	7092	nCoV-2019_23	0.83
WG0P-20220406-39	7058	7389	nCoV-2019_24	3.69
WG0P-20220406-39	7332	7671	nCoV-2019_25	1.72
WG0P-20220406-39	7651	7997	nCoV-2019_26	0
WG0P-20220406-39	7968	8319	nCoV-2019_27	0
WG0P-20220406-39	8275	8635	nCoV-2019_28	0.82
WG0P-20220406-39	8619	8954	nCoV-2019_29	11.32
WG0P-20220406-39	8913	9245	nCoV-2019_30	14.36
WG0P-20220406-39	9226	9557	nCoV-2019_31	19.27
WG0P-20220406-39	9502	9834	nCoV-2019_32	1.18
WG0P-20220406-39	9806	10146	nCoV-2019_33	0
WG0P-20220406-39	10099	10437	nCoV-2019_34	10.8
WG0P-20220406-39	10384	10737	nCoV-2019_35	39.32
WG0P-20220406-39	10688	11048	nCoV-2019_36	7.38
WG0P-20220406-39	11022	11372	nCoV-2019_37	301.49
WG0P-20220406-39	11331	11668	nCoV-2019_38	1834.52
WG0P-20220406-39	11584	11927	nCoV-2019_39	748.86
WG0P-20220406-39	11889	12234	nCoV-2019_40	754.62
WG0P-20220406-39	12133	12465	nCoV-2019_41	422.89
WG0P-20220406-39	12439	12779	nCoV-2019_42	1017.9
WG0P-20220406-39	12732	13074	nCoV-2019_43	656.56
WG0P-20220406-39	13029	13363	nCoV-2019_44	1539.6
WG0P-20220406-39	13344	13660	nCoV-2019_45	125.57
WG0P-20220406-39	13625	13961	nCoV-2019_46	333.79
WG0P-20220406-39	13946	14271	nCoV-2019_47	644.17
WG0P-20220406-39	14232	14579	nCoV-2019_48	1720.41
WG0P-20220406-39	14570	14898	nCoV-2019_49	104.64
WG0P-20220406-39	14895	15224	nCoV-2019_50	765.19
WG0P-20220406-39	15193	15538	nCoV-2019_51	359.55
WG0P-20220406-39	15503	15861	nCoV-2019_52	1142.05
WG0P-20220406-39	15851	16186	nCoV-2019_53	1726.21
WG0P-20220406-39	16144	16485	nCoV-2019_54	383.81
WG0P-20220406-39	16444	16804	nCoV-2019_55	440.46
WG0P-20220406-39	16770	17130	nCoV-2019_56	271.61
WG0P-20220406-39	17087	17430	nCoV-2019_57	841.84
WG0P-20220406-39	17406	17738	nCoV-2019_58	1205.08
WG0P-20220406-39	17697	18036	nCoV-2019_59	407.04
WG0P-20220406-39	17993	18324	nCoV-2019_60	39.53
WG0P-20220406-39	18275	18650	nCoV-2019_61	0
WG0P-20220406-39	18618	18957	nCoV-2019_62	0
WG0P-20220406-39	18918	19275	nCoV-2019_63	431.01
WG0P-20220406-39	19232	19591	nCoV-2019_64	2366.31
WG0P-20220406-39	19570	19911	nCoV-2019_65	231.44
WG0P-20220406-39	19866	20231	nCoV-2019_66	3.16
WG0P-20220406-39	20200	20542	nCoV-2019_67	0.3
WG0P-20220406-39	20496	20867	nCoV-2019_68	100.09
WG0P-20220406-39	20813	21146	nCoV-2019_69	3.63
WG0P-20220406-39	21104	21427	nCoV-2019_70	1.56
WG0P-20220406-39	21386	21716	nCoV-2019_71	143.23
WG0P-20220406-39	21682	22013	nCoV-2019_72	615.22
WG0P-20220406-39	21990	22324	nCoV-2019_73	810.84
WG0P-20220406-39	22290	22626	nCoV-2019_74	4853.66
WG0P-20220406-39	22542	22877	nCoV-2019_75	1638.32
WG0P-20220406-39	22821	23189	nCoV-2019_76	42.73
WG0P-20220406-39	23144	23500	nCoV-2019_77	232.19
WG0P-20220406-39	23466	23822	nCoV-2019_78	33.9
WG0P-20220406-39	23812	24145	nCoV-2019_79	81.47
WG0P-20220406-39	24100	24443	nCoV-2019_80	457.28
WG0P-20220406-39	24416	24765	nCoV-2019_81	485
WG0P-20220406-39	24721	25052	nCoV-2019_82	2233.74
WG0P-20220406-39	25003	25347	nCoV-2019_83	697.65
WG0P-20220406-39	25301	25646	nCoV-2019_84	1352.05
WG0P-20220406-39	25623	25969	nCoV-2019_85	179.62
WG0P-20220406-39	25924	26290	nCoV-2019_86	49.73
WG0P-20220406-39	26219	26566	nCoV-2019_87	203.67
WG0P-20220406-39	26542	26890	nCoV-2019_88	1907.2
WG0P-20220406-39	26860	27190	nCoV-2019_89	516.79
WG0P-20220406-39	27164	27511	nCoV-2019_90	2169.46
WG0P-20220406-39	27471	27825	nCoV-2019_91	430.72
WG0P-20220406-39	27808	28145	nCoV-2019_92	1677.27
WG0P-20220406-39	28104	28442	nCoV-2019_93	9769.51
WG0P-20220406-39	28416	28756	nCoV-2019_94	2405.87
WG0P-20220406-39	28699	29041	nCoV-2019_95	485.44
WG0P-20220406-39	29007	29356	nCoV-2019_96	569.21
WG0P-20220406-39	29316	29665	nCoV-2019_97	267.11
WG0P-20220406-39	29510	29836	nCoV-2019_98	100.25
WG0P-20220413-39	54	385	nCoV-2019_1	1749.65
WG0P-20220413-39	342	704	nCoV-2019_2	5099.88
WG0P-20220413-39	664	1004	nCoV-2019_3	1365.31
WG0P-20220413-39	965	1312	nCoV-2019_4	285.64
WG0P-20220413-39	1264	1623	nCoV-2019_5	1804.54
WG0P-20220413-39	1595	1942	nCoV-2019_6	3614.05
WG0P-20220413-39	1897	2242	nCoV-2019_7	1531.2
WG0P-20220413-39	2205	2568	nCoV-2019_8	1381.95
WG0P-20220413-39	2529	2880	nCoV-2019_9	120.44
WG0P-20220413-39	2850	3183	nCoV-2019_10	39.28
WG0P-20220413-39	3166	3507	nCoV-2019_11	1108.98
WG0P-20220413-39	3482	3826	nCoV-2019_12	140.42
WG0P-20220413-39	3795	4142	nCoV-2019_13	1016.93
WG0P-20220413-39	4077	4402	nCoV-2019_14	160.32
WG0P-20220413-39	4322	4666	nCoV-2019_15	8.36
WG0P-20220413-39	4658	4995	nCoV-2019_16	433.87
WG0P-20220413-39	4966	5296	nCoV-2019_17	133.72
WG0P-20220413-39	5287	5620	nCoV-2019_18	1526.05
WG0P-20220413-39	5586	5932	nCoV-2019_19	636.47
WG0P-20220413-39	5894	6247	nCoV-2019_20	1492.65
WG0P-20220413-39	6197	6526	nCoV-2019_21	1346.03
WG0P-20220413-39	6495	6846	nCoV-2019_22	2659.58
WG0P-20220413-39	6745	7092	nCoV-2019_23	840.06
WG0P-20220413-39	7058	7389	nCoV-2019_24	1048.66
WG0P-20220413-39	7332	7671	nCoV-2019_25	1341.69
WG0P-20220413-39	7651	7997	nCoV-2019_26	5609.2
WG0P-20220413-39	7968	8319	nCoV-2019_27	816.84
WG0P-20220413-39	8275	8635	nCoV-2019_28	2624.97
WG0P-20220413-39	8619	8954	nCoV-2019_29	111.3
WG0P-20220413-39	8913	9245	nCoV-2019_30	25.19
WG0P-20220413-39	9226	9557	nCoV-2019_31	393.04
WG0P-20220413-39	9502	9834	nCoV-2019_32	93.51
WG0P-20220413-39	9806	10146	nCoV-2019_33	596.44
WG0P-20220413-39	10099	10437	nCoV-2019_34	125.43
WG0P-20220413-39	10384	10737	nCoV-2019_35	382.16
WG0P-20220413-39	10688	11048	nCoV-2019_36	85.56
WG0P-20220413-39	11022	11372	nCoV-2019_37	671.87
WG0P-20220413-39	11331	11668	nCoV-2019_38	185
WG0P-20220413-39	11584	11927	nCoV-2019_39	413.55
WG0P-20220413-39	11889	12234	nCoV-2019_40	629.86
WG0P-20220413-39	12133	12465	nCoV-2019_41	1845.06
WG0P-20220413-39	12439	12779	nCoV-2019_42	295.46
WG0P-20220413-39	12732	13074	nCoV-2019_43	1696.95
WG0P-20220413-39	13029	13363	nCoV-2019_44	308.91
WG0P-20220413-39	13344	13660	nCoV-2019_45	1253.32
WG0P-20220413-39	13625	13961	nCoV-2019_46	193.21
WG0P-20220413-39	13946	14271	nCoV-2019_47	2399.17
WG0P-20220413-39	14232	14579	nCoV-2019_48	4634.52
WG0P-20220413-39	14570	14898	nCoV-2019_49	2359.74
WG0P-20220413-39	14895	15224	nCoV-2019_50	2486.19
WG0P-20220413-39	15193	15538	nCoV-2019_51	1321.42
WG0P-20220413-39	15503	15861	nCoV-2019_52	6020.11
WG0P-20220413-39	15851	16186	nCoV-2019_53	6172.37
WG0P-20220413-39	16144	16485	nCoV-2019_54	790.25
WG0P-20220413-39	16444	16804	nCoV-2019_55	359.31
WG0P-20220413-39	16770	17130	nCoV-2019_56	982.07
WG0P-20220413-39	17087	17430	nCoV-2019_57	782.69
WG0P-20220413-39	17406	17738	nCoV-2019_58	2447.48
WG0P-20220413-39	17697	18036	nCoV-2019_59	1677.22
WG0P-20220413-39	17993	18324	nCoV-2019_60	4128.93
WG0P-20220413-39	18275	18650	nCoV-2019_61	421.91
WG0P-20220413-39	18618	18957	nCoV-2019_62	211.82
WG0P-20220413-39	18918	19275	nCoV-2019_63	1953.21
WG0P-20220413-39	19232	19591	nCoV-2019_64	197.86
WG0P-20220413-39	19570	19911	nCoV-2019_65	220.06
WG0P-20220413-39	19866	20231	nCoV-2019_66	69.54
WG0P-20220413-39	20200	20542	nCoV-2019_67	501.84
WG0P-20220413-39	20496	20867	nCoV-2019_68	55.19
WG0P-20220413-39	20813	21146	nCoV-2019_69	0.47
WG0P-20220413-39	21104	21427	nCoV-2019_70	0.19
WG0P-20220413-39	21386	21716	nCoV-2019_71	5.91
WG0P-20220413-39	21682	22013	nCoV-2019_72	8.35
WG0P-20220413-39	21990	22324	nCoV-2019_73	0.48
WG0P-20220413-39	22290	22626	nCoV-2019_74	0
WG0P-20220413-39	22542	22877	nCoV-2019_75	0
WG0P-20220413-39	22821	23189	nCoV-2019_76	0
WG0P-20220413-39	23144	23500	nCoV-2019_77	0
WG0P-20220413-39	23466	23822	nCoV-2019_78	0.01
WG0P-20220413-39	23812	24145	nCoV-2019_79	0.2
WG0P-20220413-39	24100	24443	nCoV-2019_80	0
WG0P-20220413-39	24416	24765	nCoV-2019_81	0
WG0P-20220413-39	24721	25052	nCoV-2019_82	5.55
WG0P-20220413-39	25003	25347	nCoV-2019_83	22.21
WG0P-20220413-39	25301	25646	nCoV-2019_84	1.67
WG0P-20220413-39	25623	25969	nCoV-2019_85	6.88
WG0P-20220413-39	25924	26290	nCoV-2019_86	54.92
WG0P-20220413-39	26219	26566	nCoV-2019_87	384.37
WG0P-20220413-39	26542	26890	nCoV-2019_88	6460.54
WG0P-20220413-39	26860	27190	nCoV-2019_89	1149.6
WG0P-20220413-39	27164	27511	nCoV-2019_90	6118.81
WG0P-20220413-39	27471	27825	nCoV-2019_91	974.59
WG0P-20220413-39	27808	28145	nCoV-2019_92	1038.57
WG0P-20220413-39	28104	28442	nCoV-2019_93	8108.91
WG0P-20220413-39	28416	28756	nCoV-2019_94	4424.95
WG0P-20220413-39	28699	29041	nCoV-2019_95	1009.99
WG0P-20220413-39	29007	29356	nCoV-2019_96	1362.74
WG0P-20220413-39	29316	29665	nCoV-2019_97	345.6
WG0P-20220413-39	29510	29836	nCoV-2019_98	89.09
WG0P-20220420-39	54	385	nCoV-2019_1	0
WG0P-20220420-39	342	704	nCoV-2019_2	198.02
WG0P-20220420-39	664	1004	nCoV-2019_3	1971.31
WG0P-20220420-39	965	1312	nCoV-2019_4	430.48
WG0P-20220420-39	1264	1623	nCoV-2019_5	1849.88
WG0P-20220420-39	1595	1942	nCoV-2019_6	539.19
WG0P-20220420-39	1897	2242	nCoV-2019_7	3247.07
WG0P-20220420-39	2205	2568	nCoV-2019_8	292.15
WG0P-20220420-39	2529	2880	nCoV-2019_9	247.43
WG0P-20220420-39	2850	3183	nCoV-2019_10	104.74
WG0P-20220420-39	3166	3507	nCoV-2019_11	2723.66
WG0P-20220420-39	3482	3826	nCoV-2019_12	1262.01
WG0P-20220420-39	3795	4142	nCoV-2019_13	3903.04
WG0P-20220420-39	4077	4402	nCoV-2019_14	2957.58
WG0P-20220420-39	4322	4666	nCoV-2019_15	565.99
WG0P-20220420-39	4658	4995	nCoV-2019_16	596.83
WG0P-20220420-39	4966	5296	nCoV-2019_17	126.3
WG0P-20220420-39	5287	5620	nCoV-2019_18	2362.43
WG0P-20220420-39	5586	5932	nCoV-2019_19	168.33
WG0P-20220420-39	5894	6247	nCoV-2019_20	14.44
WG0P-20220420-39	6197	6526	nCoV-2019_21	0.01
WG0P-20220420-39	6495	6846	nCoV-2019_22	5.89
WG0P-20220420-39	6745	7092	nCoV-2019_23	79.2
WG0P-20220420-39	7058	7389	nCoV-2019_24	590.81
WG0P-20220420-39	7332	7671	nCoV-2019_25	314.95
WG0P-20220420-39	7651	7997	nCoV-2019_26	4179.45
WG0P-20220420-39	7968	8319	nCoV-2019_27	437.36
WG0P-20220420-39	8275	8635	nCoV-2019_28	1825.32
WG0P-20220420-39	8619	8954	nCoV-2019_29	910.83
WG0P-20220420-39	8913	9245	nCoV-2019_30	7053.07
WG0P-20220420-39	9226	9557	nCoV-2019_31	1358.06
WG0P-20220420-39	9502	9834	nCoV-2019_32	6078.87
WG0P-20220420-39	9806	10146	nCoV-2019_33	506.65
WG0P-20220420-39	10099	10437	nCoV-2019_34	177.79
WG0P-20220420-39	10384	10737	nCoV-2019_35	1067.71
WG0P-20220420-39	10688	11048	nCoV-2019_36	334.19
WG0P-20220420-39	11022	11372	nCoV-2019_37	3071.13
WG0P-20220420-39	11331	11668	nCoV-2019_38	801.18
WG0P-20220420-39	11584	11927	nCoV-2019_39	1871.01
WG0P-20220420-39	11889	12234	nCoV-2019_40	1227.34
WG0P-20220420-39	12133	12465	nCoV-2019_41	3418.52
WG0P-20220420-39	12439	12779	nCoV-2019_42	505.62
WG0P-20220420-39	12732	13074	nCoV-2019_43	2534.9
WG0P-20220420-39	13029	13363	nCoV-2019_44	401.77
WG0P-20220420-39	13344	13660	nCoV-2019_45	1042.45
WG0P-20220420-39	13625	13961	nCoV-2019_46	161.73
WG0P-20220420-39	13946	14271	nCoV-2019_47	2544.53
WG0P-20220420-39	14232	14579	nCoV-2019_48	6815.04
WG0P-20220420-39	14570	14898	nCoV-2019_49	2327.41
WG0P-20220420-39	14895	15224	nCoV-2019_50	1755.87
WG0P-20220420-39	15193	15538	nCoV-2019_51	1717.56
WG0P-20220420-39	15503	15861	nCoV-2019_52	7938.23
WG0P-20220420-39	15851	16186	nCoV-2019_53	6847.31
WG0P-20220420-39	16144	16485	nCoV-2019_54	1038.38
WG0P-20220420-39	16444	16804	nCoV-2019_55	1310.89
WG0P-20220420-39	16770	17130	nCoV-2019_56	1030.34
WG0P-20220420-39	17087	17430	nCoV-2019_57	3136.56
WG0P-20220420-39	17406	17738	nCoV-2019_58	3623
WG0P-20220420-39	17697	18036	nCoV-2019_59	2760.38
WG0P-20220420-39	17993	18324	nCoV-2019_60	5861.49
WG0P-20220420-39	18275	18650	nCoV-2019_61	594.21
WG0P-20220420-39	18618	18957	nCoV-2019_62	484.6
WG0P-20220420-39	18918	19275	nCoV-2019_63	4513.58
WG0P-20220420-39	19232	19591	nCoV-2019_64	456.82
WG0P-20220420-39	19570	19911	nCoV-2019_65	446.37
WG0P-20220420-39	19866	20231	nCoV-2019_66	42.85
WG0P-20220420-39	20200	20542	nCoV-2019_67	0.04
WG0P-20220420-39	20496	20867	nCoV-2019_68	10.87
WG0P-20220420-39	20813	21146	nCoV-2019_69	0.19
WG0P-20220420-39	21104	21427	nCoV-2019_70	0.58
WG0P-20220420-39	21386	21716	nCoV-2019_71	14.13
WG0P-20220420-39	21682	22013	nCoV-2019_72	11.68
WG0P-20220420-39	21990	22324	nCoV-2019_73	0.2
WG0P-20220420-39	22290	22626	nCoV-2019_74	25.15
WG0P-20220420-39	22542	22877	nCoV-2019_75	99.64
WG0P-20220420-39	22821	23189	nCoV-2019_76	12.93
WG0P-20220420-39	23144	23500	nCoV-2019_77	0
WG0P-20220420-39	23466	23822	nCoV-2019_78	0
WG0P-20220420-39	23812	24145	nCoV-2019_79	0.36
WG0P-20220420-39	24100	24443	nCoV-2019_80	0
WG0P-20220420-39	24416	24765	nCoV-2019_81	2722.85
WG0P-20220420-39	24721	25052	nCoV-2019_82	22097.2
WG0P-20220420-39	25003	25347	nCoV-2019_83	3790.19
WG0P-20220420-39	25301	25646	nCoV-2019_84	10208.8
WG0P-20220420-39	25623	25969	nCoV-2019_85	487.71
WG0P-20220420-39	25924	26290	nCoV-2019_86	225.22
WG0P-20220420-39	26219	26566	nCoV-2019_87	618.07
WG0P-20220420-39	26542	26890	nCoV-2019_88	9693.24
WG0P-20220420-39	26860	27190	nCoV-2019_89	1696.06
WG0P-20220420-39	27164	27511	nCoV-2019_90	7980.58
WG0P-20220420-39	27471	27825	nCoV-2019_91	680.35
WG0P-20220420-39	27808	28145	nCoV-2019_92	24.94
WG0P-20220420-39	28104	28442	nCoV-2019_93	219.25
WG0P-20220420-39	28416	28756	nCoV-2019_94	3177.21
WG0P-20220420-39	28699	29041	nCoV-2019_95	444.66
WG0P-20220420-39	29007	29356	nCoV-2019_96	19.94
WG0P-20220420-39	29316	29665	nCoV-2019_97	160.26
WG0P-20220420-39	29510	29836	nCoV-2019_98	65.51
WG0P-20220427-39	54	385	nCoV-2019_1	0
WG0P-20220427-39	342	704	nCoV-2019_2	0
WG0P-20220427-39	664	1004	nCoV-2019_3	0
WG0P-20220427-39	965	1312	nCoV-2019_4	0
WG0P-20220427-39	1264	1623	nCoV-2019_5	0
WG0P-20220427-39	1595	1942	nCoV-2019_6	0.62
WG0P-20220427-39	1897	2242	nCoV-2019_7	0.09
WG0P-20220427-39	2205	2568	nCoV-2019_8	0
WG0P-20220427-39	2529	2880	nCoV-2019_9	0
WG0P-20220427-39	2850	3183	nCoV-2019_10	0.08
WG0P-20220427-39	3166	3507	nCoV-2019_11	0.94
WG0P-20220427-39	3482	3826	nCoV-2019_12	0
WG0P-20220427-39	3795	4142	nCoV-2019_13	0
WG0P-20220427-39	4077	4402	nCoV-2019_14	0
WG0P-20220427-39	4322	4666	nCoV-2019_15	0
WG0P-20220427-39	4658	4995	nCoV-2019_16	0.19
WG0P-20220427-39	4966	5296	nCoV-2019_17	1.99
WG0P-20220427-39	5287	5620	nCoV-2019_18	0
WG0P-20220427-39	5586	5932	nCoV-2019_19	0.09
WG0P-20220427-39	5894	6247	nCoV-2019_20	2.84
WG0P-20220427-39	6197	6526	nCoV-2019_21	0
WG0P-20220427-39	6495	6846	nCoV-2019_22	0
WG0P-20220427-39	6745	7092	nCoV-2019_23	0
WG0P-20220427-39	7058	7389	nCoV-2019_24	0
WG0P-20220427-39	7332	7671	nCoV-2019_25	0
WG0P-20220427-39	7651	7997	nCoV-2019_26	0
WG0P-20220427-39	7968	8319	nCoV-2019_27	0
WG0P-20220427-39	8275	8635	nCoV-2019_28	0
WG0P-20220427-39	8619	8954	nCoV-2019_29	0
WG0P-20220427-39	8913	9245	nCoV-2019_30	1.16
WG0P-20220427-39	9226	9557	nCoV-2019_31	11.74
WG0P-20220427-39	9502	9834	nCoV-2019_32	0
WG0P-20220427-39	9806	10146	nCoV-2019_33	0
WG0P-20220427-39	10099	10437	nCoV-2019_34	0
WG0P-20220427-39	10384	10737	nCoV-2019_35	0.09
WG0P-20220427-39	10688	11048	nCoV-2019_36	0.01
WG0P-20220427-39	11022	11372	nCoV-2019_37	0
WG0P-20220427-39	11331	11668	nCoV-2019_38	0
WG0P-20220427-39	11584	11927	nCoV-2019_39	0
WG0P-20220427-39	11889	12234	nCoV-2019_40	0
WG0P-20220427-39	12133	12465	nCoV-2019_41	0
WG0P-20220427-39	12439	12779	nCoV-2019_42	0
WG0P-20220427-39	12732	13074	nCoV-2019_43	0
WG0P-20220427-39	13029	13363	nCoV-2019_44	18.83
WG0P-20220427-39	13344	13660	nCoV-2019_45	0
WG0P-20220427-39	13625	13961	nCoV-2019_46	1.93
WG0P-20220427-39	13946	14271	nCoV-2019_47	0
WG0P-20220427-39	14232	14579	nCoV-2019_48	0.27
WG0P-20220427-39	14570	14898	nCoV-2019_49	0.29
WG0P-20220427-39	14895	15224	nCoV-2019_50	0.01
WG0P-20220427-39	15193	15538	nCoV-2019_51	0
WG0P-20220427-39	15503	15861	nCoV-2019_52	0
WG0P-20220427-39	15851	16186	nCoV-2019_53	0
WG0P-20220427-39	16144	16485	nCoV-2019_54	0
WG0P-20220427-39	16444	16804	nCoV-2019_55	0
WG0P-20220427-39	16770	17130	nCoV-2019_56	0
WG0P-20220427-39	17087	17430	nCoV-2019_57	0.13
WG0P-20220427-39	17406	17738	nCoV-2019_58	0
WG0P-20220427-39	17697	18036	nCoV-2019_59	0.19
WG0P-20220427-39	17993	18324	nCoV-2019_60	0.01
WG0P-20220427-39	18275	18650	nCoV-2019_61	0
WG0P-20220427-39	18618	18957	nCoV-2019_62	0
WG0P-20220427-39	18918	19275	nCoV-2019_63	0.63
WG0P-20220427-39	19232	19591	nCoV-2019_64	0.03
WG0P-20220427-39	19570	19911	nCoV-2019_65	0
WG0P-20220427-39	19866	20231	nCoV-2019_66	0.01
WG0P-20220427-39	20200	20542	nCoV-2019_67	0.19
WG0P-20220427-39	20496	20867	nCoV-2019_68	0
WG0P-20220427-39	20813	21146	nCoV-2019_69	0.09
WG0P-20220427-39	21104	21427	nCoV-2019_70	0.01
WG0P-20220427-39	21386	21716	nCoV-2019_71	4.51
WG0P-20220427-39	21682	22013	nCoV-2019_72	0.76
WG0P-20220427-39	21990	22324	nCoV-2019_73	0.11
WG0P-20220427-39	22290	22626	nCoV-2019_74	0
WG0P-20220427-39	22542	22877	nCoV-2019_75	0
WG0P-20220427-39	22821	23189	nCoV-2019_76	0
WG0P-20220427-39	23144	23500	nCoV-2019_77	0.21
WG0P-20220427-39	23466	23822	nCoV-2019_78	0.04
WG0P-20220427-39	23812	24145	nCoV-2019_79	0
WG0P-20220427-39	24100	24443	nCoV-2019_80	0
WG0P-20220427-39	24416	24765	nCoV-2019_81	0
WG0P-20220427-39	24721	25052	nCoV-2019_82	0
WG0P-20220427-39	25003	25347	nCoV-2019_83	0
WG0P-20220427-39	25301	25646	nCoV-2019_84	0
WG0P-20220427-39	25623	25969	nCoV-2019_85	0
WG0P-20220427-39	25924	26290	nCoV-2019_86	0
WG0P-20220427-39	26219	26566	nCoV-2019_87	0
WG0P-20220427-39	26542	26890	nCoV-2019_88	0
WG0P-20220427-39	26860	27190	nCoV-2019_89	0
WG0P-20220427-39	27164	27511	nCoV-2019_90	0.18
WG0P-20220427-39	27471	27825	nCoV-2019_91	0
WG0P-20220427-39	27808	28145	nCoV-2019_92	0
WG0P-20220427-39	28104	28442	nCoV-2019_93	0
WG0P-20220427-39	28416	28756	nCoV-2019_94	0
WG0P-20220427-39	28699	29041	nCoV-2019_95	0
WG0P-20220427-39	29007	29356	nCoV-2019_96	0
WG0P-20220427-39	29316	29665	nCoV-2019_97	0.09
WG0P-20220427-39	29510	29836	nCoV-2019_98	0
WG0P-20220504-39	54	385	nCoV-2019_1	1202.71
WG0P-20220504-39	342	704	nCoV-2019_2	11387.6
WG0P-20220504-39	664	1004	nCoV-2019_3	6979.83
WG0P-20220504-39	965	1312	nCoV-2019_4	10788.8
WG0P-20220504-39	1264	1623	nCoV-2019_5	1743.86
WG0P-20220504-39	1595	1942	nCoV-2019_6	10064.2
WG0P-20220504-39	1897	2242	nCoV-2019_7	6242.73
WG0P-20220504-39	2205	2568	nCoV-2019_8	1120.13
WG0P-20220504-39	2529	2880	nCoV-2019_9	505.32
WG0P-20220504-39	2850	3183	nCoV-2019_10	3751.74
WG0P-20220504-39	3166	3507	nCoV-2019_11	8101.25
WG0P-20220504-39	3482	3826	nCoV-2019_12	1279.45
WG0P-20220504-39	3795	4142	nCoV-2019_13	4820.2
WG0P-20220504-39	4077	4402	nCoV-2019_14	3493.23
WG0P-20220504-39	4322	4666	nCoV-2019_15	621.44
WG0P-20220504-39	4658	4995	nCoV-2019_16	406.87
WG0P-20220504-39	4966	5296	nCoV-2019_17	176.6
WG0P-20220504-39	5287	5620	nCoV-2019_18	1396.33
WG0P-20220504-39	5586	5932	nCoV-2019_19	4972.48
WG0P-20220504-39	5894	6247	nCoV-2019_20	1350.33
WG0P-20220504-39	6197	6526	nCoV-2019_21	5401.04
WG0P-20220504-39	6495	6846	nCoV-2019_22	2236.03
WG0P-20220504-39	6745	7092	nCoV-2019_23	1121.27
WG0P-20220504-39	7058	7389	nCoV-2019_24	6854.69
WG0P-20220504-39	7332	7671	nCoV-2019_25	3237.34
WG0P-20220504-39	7651	7997	nCoV-2019_26	5262.97
WG0P-20220504-39	7968	8319	nCoV-2019_27	2758.91
WG0P-20220504-39	8275	8635	nCoV-2019_28	1603.58
WG0P-20220504-39	8619	8954	nCoV-2019_29	792.72
WG0P-20220504-39	8913	9245	nCoV-2019_30	5087.81
WG0P-20220504-39	9226	9557	nCoV-2019_31	4160.52
WG0P-20220504-39	9502	9834	nCoV-2019_32	10219.8
WG0P-20220504-39	9806	10146	nCoV-2019_33	5106.12
WG0P-20220504-39	10099	10437	nCoV-2019_34	1031.63
WG0P-20220504-39	10384	10737	nCoV-2019_35	3160.07
WG0P-20220504-39	10688	11048	nCoV-2019_36	1721.88
WG0P-20220504-39	11022	11372	nCoV-2019_37	2950.52
WG0P-20220504-39	11331	11668	nCoV-2019_38	1079.29
WG0P-20220504-39	11584	11927	nCoV-2019_39	3345.94
WG0P-20220504-39	11889	12234	nCoV-2019_40	11011.1
WG0P-20220504-39	12133	12465	nCoV-2019_41	14470.2
WG0P-20220504-39	12439	12779	nCoV-2019_42	6708.04
WG0P-20220504-39	12732	13074	nCoV-2019_43	23839.3
WG0P-20220504-39	13029	13363	nCoV-2019_44	7663.91
WG0P-20220504-39	13344	13660	nCoV-2019_45	3407.43
WG0P-20220504-39	13625	13961	nCoV-2019_46	5092.61
WG0P-20220504-39	13946	14271	nCoV-2019_47	7915.05
WG0P-20220504-39	14232	14579	nCoV-2019_48	4875.01
WG0P-20220504-39	14570	14898	nCoV-2019_49	13871.5
WG0P-20220504-39	14895	15224	nCoV-2019_50	2125.08
WG0P-20220504-39	15193	15538	nCoV-2019_51	9570.11
WG0P-20220504-39	15503	15861	nCoV-2019_52	3939.38
WG0P-20220504-39	15851	16186	nCoV-2019_53	26024.4
WG0P-20220504-39	16144	16485	nCoV-2019_54	3435.3
WG0P-20220504-39	16444	16804	nCoV-2019_55	944.86
WG0P-20220504-39	16770	17130	nCoV-2019_56	1398.54
WG0P-20220504-39	17087	17430	nCoV-2019_57	14656.5
WG0P-20220504-39	17406	17738	nCoV-2019_58	5403.77
WG0P-20220504-39	17697	18036	nCoV-2019_59	4658
WG0P-20220504-39	17993	18324	nCoV-2019_60	5472.31
WG0P-20220504-39	18275	18650	nCoV-2019_61	4055.25
WG0P-20220504-39	18618	18957	nCoV-2019_62	5656.92
WG0P-20220504-39	18918	19275	nCoV-2019_63	4886.09
WG0P-20220504-39	19232	19591	nCoV-2019_64	605.53
WG0P-20220504-39	19570	19911	nCoV-2019_65	603.65
WG0P-20220504-39	19866	20231	nCoV-2019_66	635.56
WG0P-20220504-39	20200	20542	nCoV-2019_67	725.07
WG0P-20220504-39	20496	20867	nCoV-2019_68	1474.83
WG0P-20220504-39	20813	21146	nCoV-2019_69	4592.77
WG0P-20220504-39	21104	21427	nCoV-2019_70	4937.51
WG0P-20220504-39	21386	21716	nCoV-2019_71	646.22
WG0P-20220504-39	21682	22013	nCoV-2019_72	1150.49
WG0P-20220504-39	21990	22324	nCoV-2019_73	1820.21
WG0P-20220504-39	22290	22626	nCoV-2019_74	18432.1
WG0P-20220504-39	22542	22877	nCoV-2019_75	4480.42
WG0P-20220504-39	22821	23189	nCoV-2019_76	560.69
WG0P-20220504-39	23144	23500	nCoV-2019_77	4940.87
WG0P-20220504-39	23466	23822	nCoV-2019_78	2381.58
WG0P-20220504-39	23812	24145	nCoV-2019_79	827.15
WG0P-20220504-39	24100	24443	nCoV-2019_80	790.29
WG0P-20220504-39	24416	24765	nCoV-2019_81	11095.9
WG0P-20220504-39	24721	25052	nCoV-2019_82	10436.8
WG0P-20220504-39	25003	25347	nCoV-2019_83	2967.14
WG0P-20220504-39	25301	25646	nCoV-2019_84	13375.2
WG0P-20220504-39	25623	25969	nCoV-2019_85	1980.84
WG0P-20220504-39	25924	26290	nCoV-2019_86	176.8
WG0P-20220504-39	26219	26566	nCoV-2019_87	462.27
WG0P-20220504-39	26542	26890	nCoV-2019_88	8545.17
WG0P-20220504-39	26860	27190	nCoV-2019_89	9903.93
WG0P-20220504-39	27164	27511	nCoV-2019_90	16470.5
WG0P-20220504-39	27471	27825	nCoV-2019_91	4326.7
WG0P-20220504-39	27808	28145	nCoV-2019_92	3504.01
WG0P-20220504-39	28104	28442	nCoV-2019_93	24962.4
WG0P-20220504-39	28416	28756	nCoV-2019_94	5376.2
WG0P-20220504-39	28699	29041	nCoV-2019_95	2405.29
WG0P-20220504-39	29007	29356	nCoV-2019_96	18769
WG0P-20220504-39	29316	29665	nCoV-2019_97	2790.15
WG0P-20220504-39	29510	29836	nCoV-2019_98	165.26
WG0P-210216-31_V3	54	385	nCoV-2019_1	2680.63
WG0P-210216-31_V3	342	704	nCoV-2019_2	6681.16
WG0P-210216-31_V3	664	1004	nCoV-2019_3	6568.54
WG0P-210216-31_V3	965	1312	nCoV-2019_4	7978.58
WG0P-210216-31_V3	1264	1623	nCoV-2019_5	5995.3
WG0P-210216-31_V3	1595	1942	nCoV-2019_6	5362.88
WG0P-210216-31_V3	1897	2242	nCoV-2019_7	5239.19
WG0P-210216-31_V3	2205	2568	nCoV-2019_8	3630.63
WG0P-210216-31_V3	2529	2880	nCoV-2019_9	1673.61
WG0P-210216-31_V3	2850	3183	nCoV-2019_10	3389.61
WG0P-210216-31_V3	3166	3507	nCoV-2019_11	7614.27
WG0P-210216-31_V3	3482	3826	nCoV-2019_12	2366.97
WG0P-210216-31_V3	3795	4142	nCoV-2019_13	3270.17
WG0P-210216-31_V3	4077	4402	nCoV-2019_14	3215.93
WG0P-210216-31_V3	4322	4666	nCoV-2019_15	5071.84
WG0P-210216-31_V3	4658	4995	nCoV-2019_16	865.87
WG0P-210216-31_V3	4966	5296	nCoV-2019_17	588.62
WG0P-210216-31_V3	5287	5620	nCoV-2019_18	3896.76
WG0P-210216-31_V3	5586	5932	nCoV-2019_19	4688.26
WG0P-210216-31_V3	5894	6247	nCoV-2019_20	2309.65
WG0P-210216-31_V3	6197	6526	nCoV-2019_21	2643.26
WG0P-210216-31_V3	6495	6846	nCoV-2019_22	4088.94
WG0P-210216-31_V3	6745	7092	nCoV-2019_23	1551.69
WG0P-210216-31_V3	7058	7389	nCoV-2019_24	455.67
WG0P-210216-31_V3	7332	7671	nCoV-2019_25	1693.17
WG0P-210216-31_V3	7651	7997	nCoV-2019_26	5900.77
WG0P-210216-31_V3	7968	8319	nCoV-2019_27	1885.17
WG0P-210216-31_V3	8275	8635	nCoV-2019_28	3261.72
WG0P-210216-31_V3	8619	8954	nCoV-2019_29	1754.68
WG0P-210216-31_V3	8913	9245	nCoV-2019_30	5631.31
WG0P-210216-31_V3	9226	9557	nCoV-2019_31	6533.96
WG0P-210216-31_V3	9502	9834	nCoV-2019_32	10525.6
WG0P-210216-31_V3	9806	10146	nCoV-2019_33	5986.4
WG0P-210216-31_V3	10099	10437	nCoV-2019_34	7723.39
WG0P-210216-31_V3	10384	10737	nCoV-2019_35	6005.31
WG0P-210216-31_V3	10688	11048	nCoV-2019_36	1626.47
WG0P-210216-31_V3	11022	11372	nCoV-2019_37	5872.15
WG0P-210216-31_V3	11331	11668	nCoV-2019_38	9500.42
WG0P-210216-31_V3	11584	11927	nCoV-2019_39	8394.97
WG0P-210216-31_V3	11889	12234	nCoV-2019_40	7937.19
WG0P-210216-31_V3	12133	12465	nCoV-2019_41	9524.45
WG0P-210216-31_V3	12439	12779	nCoV-2019_42	5297.64
WG0P-210216-31_V3	12732	13074	nCoV-2019_43	10473.7
WG0P-210216-31_V3	13029	13363	nCoV-2019_44	8305.29
WG0P-210216-31_V3	13344	13660	nCoV-2019_45	3377.66
WG0P-210216-31_V3	13625	13961	nCoV-2019_46	3338.62
WG0P-210216-31_V3	13946	14271	nCoV-2019_47	4621.35
WG0P-210216-31_V3	14232	14579	nCoV-2019_48	10330.7
WG0P-210216-31_V3	14570	14898	nCoV-2019_49	6446.85
WG0P-210216-31_V3	14895	15224	nCoV-2019_50	3590.19
WG0P-210216-31_V3	15193	15538	nCoV-2019_51	4609.59
WG0P-210216-31_V3	15503	15861	nCoV-2019_52	7186.03
WG0P-210216-31_V3	15851	16186	nCoV-2019_53	10931.2
WG0P-210216-31_V3	16144	16485	nCoV-2019_54	3575.51
WG0P-210216-31_V3	16444	16804	nCoV-2019_55	3543.68
WG0P-210216-31_V3	16770	17130	nCoV-2019_56	4524.21
WG0P-210216-31_V3	17087	17430	nCoV-2019_57	11500.7
WG0P-210216-31_V3	17406	17738	nCoV-2019_58	8187.23
WG0P-210216-31_V3	17697	18036	nCoV-2019_59	7531.55
WG0P-210216-31_V3	17993	18324	nCoV-2019_60	7676.59
WG0P-210216-31_V3	18275	18650	nCoV-2019_61	7035.05
WG0P-210216-31_V3	18618	18957	nCoV-2019_62	6015.57
WG0P-210216-31_V3	18918	19275	nCoV-2019_63	4851.77
WG0P-210216-31_V3	19232	19591	nCoV-2019_64	3166.04
WG0P-210216-31_V3	19570	19911	nCoV-2019_65	2132.18
WG0P-210216-31_V3	19866	20231	nCoV-2019_66	1809.07
WG0P-210216-31_V3	20200	20542	nCoV-2019_67	2224.63
WG0P-210216-31_V3	20496	20867	nCoV-2019_68	2866.47
WG0P-210216-31_V3	20813	21146	nCoV-2019_69	5785.75
WG0P-210216-31_V3	21104	21427	nCoV-2019_70	2873.17
WG0P-210216-31_V3	21386	21716	nCoV-2019_71	1610.02
WG0P-210216-31_V3	21682	22013	nCoV-2019_72	2437.52
WG0P-210216-31_V3	21990	22324	nCoV-2019_73	4105.02
WG0P-210216-31_V3	22290	22626	nCoV-2019_74	9950.77
WG0P-210216-31_V3	22542	22877	nCoV-2019_75	9435.08
WG0P-210216-31_V3	22821	23189	nCoV-2019_76	5853.91
WG0P-210216-31_V3	23144	23500	nCoV-2019_77	9384.03
WG0P-210216-31_V3	23466	23822	nCoV-2019_78	2518.22
WG0P-210216-31_V3	23812	24145	nCoV-2019_79	1295.33
WG0P-210216-31_V3	24100	24443	nCoV-2019_80	868.76
WG0P-210216-31_V3	24416	24765	nCoV-2019_81	7837.06
WG0P-210216-31_V3	24721	25052	nCoV-2019_82	11320.6
WG0P-210216-31_V3	25003	25347	nCoV-2019_83	10031.5
WG0P-210216-31_V3	25301	25646	nCoV-2019_84	5610.01
WG0P-210216-31_V3	25623	25969	nCoV-2019_85	798.8
WG0P-210216-31_V3	25924	26290	nCoV-2019_86	1176.33
WG0P-210216-31_V3	26219	26566	nCoV-2019_87	4279.41
WG0P-210216-31_V3	26542	26890	nCoV-2019_88	8592.35
WG0P-210216-31_V3	26860	27190	nCoV-2019_89	7436.42
WG0P-210216-31_V3	27164	27511	nCoV-2019_90	6658.78
WG0P-210216-31_V3	27471	27825	nCoV-2019_91	1236.75
WG0P-210216-31_V3	27808	28145	nCoV-2019_92	4244.47
WG0P-210216-31_V3	28104	28442	nCoV-2019_93	9931.04
WG0P-210216-31_V3	28416	28756	nCoV-2019_94	2724.77
WG0P-210216-31_V3	28699	29041	nCoV-2019_95	925.48
WG0P-210216-31_V3	29007	29356	nCoV-2019_96	4325.7
WG0P-210216-31_V3	29316	29665	nCoV-2019_97	2289.85
WG0P-210216-31_V3	29510	29836	nCoV-2019_98	1653.76
WG0P-210223	54	385	nCoV-2019_1	33748.3
WG0P-210223	342	704	nCoV-2019_2	53175.1
WG0P-210223	664	1004	nCoV-2019_3	33008.2
WG0P-210223	965	1312	nCoV-2019_4	37991
WG0P-210223	1264	1623	nCoV-2019_5	13945.2
WG0P-210223	1595	1942	nCoV-2019_6	40748.1
WG0P-210223	1897	2242	nCoV-2019_7	9167.39
WG0P-210223	2205	2568	nCoV-2019_8	6979.4
WG0P-210223	2529	2880	nCoV-2019_9	2170.94
WG0P-210223	2850	3183	nCoV-2019_10	18412.9
WG0P-210223	3166	3507	nCoV-2019_11	1206.84
WG0P-210223	3482	3826	nCoV-2019_12	8081.77
WG0P-210223	3795	4142	nCoV-2019_13	6110.3
WG0P-210223	4077	4402	nCoV-2019_14	19220.5
WG0P-210223	4322	4666	nCoV-2019_15	8414.62
WG0P-210223	4658	4995	nCoV-2019_16	7742.61
WG0P-210223	4966	5296	nCoV-2019_17	771.8
WG0P-210223	5287	5620	nCoV-2019_18	5075.68
WG0P-210223	5586	5932	nCoV-2019_19	3726.59
WG0P-210223	5894	6247	nCoV-2019_20	307.11
WG0P-210223	6197	6526	nCoV-2019_21	549.26
WG0P-210223	6495	6846	nCoV-2019_22	6313.56
WG0P-210223	6745	7092	nCoV-2019_23	2823.04
WG0P-210223	7058	7389	nCoV-2019_24	10822.2
WG0P-210223	7332	7671	nCoV-2019_25	6289.7
WG0P-210223	7651	7997	nCoV-2019_26	14422
WG0P-210223	7968	8319	nCoV-2019_27	3176.06
WG0P-210223	8275	8635	nCoV-2019_28	3734.31
WG0P-210223	8619	8954	nCoV-2019_29	1789.89
WG0P-210223	8913	9245	nCoV-2019_30	6847.6
WG0P-210223	9226	9557	nCoV-2019_31	4810.94
WG0P-210223	9502	9834	nCoV-2019_32	25046.5
WG0P-210223	9806	10146	nCoV-2019_33	1705.71
WG0P-210223	10099	10437	nCoV-2019_34	333.76
WG0P-210223	10384	10737	nCoV-2019_35	2500.79
WG0P-210223	10688	11048	nCoV-2019_36	6500.64
WG0P-210223	11022	11372	nCoV-2019_37	5026.43
WG0P-210223	11331	11668	nCoV-2019_38	38070.9
WG0P-210223	11584	11927	nCoV-2019_39	13102.2
WG0P-210223	11889	12234	nCoV-2019_40	36059.9
WG0P-210223	12133	12465	nCoV-2019_41	11862.8
WG0P-210223	12439	12779	nCoV-2019_42	20413.5
WG0P-210223	12732	13074	nCoV-2019_43	2929.35
WG0P-210223	13029	13363	nCoV-2019_44	4081.81
WG0P-210223	13344	13660	nCoV-2019_45	943.84
WG0P-210223	13625	13961	nCoV-2019_46	7777.5
WG0P-210223	13946	14271	nCoV-2019_47	7170.8
WG0P-210223	14232	14579	nCoV-2019_48	1120.36
WG0P-210223	14570	14898	nCoV-2019_49	17064
WG0P-210223	14895	15224	nCoV-2019_50	8814.18
WG0P-210223	15193	15538	nCoV-2019_51	13786.2
WG0P-210223	15503	15861	nCoV-2019_52	10457.8
WG0P-210223	15851	16186	nCoV-2019_53	48670.3
WG0P-210223	16144	16485	nCoV-2019_54	8047.98
WG0P-210223	16444	16804	nCoV-2019_55	5080.99
WG0P-210223	16770	17130	nCoV-2019_56	8182.5
WG0P-210223	17087	17430	nCoV-2019_57	34222.2
WG0P-210223	17406	17738	nCoV-2019_58	20733.1
WG0P-210223	17697	18036	nCoV-2019_59	12594.2
WG0P-210223	17993	18324	nCoV-2019_60	13980.2
WG0P-210223	18275	18650	nCoV-2019_61	15122.4
WG0P-210223	18618	18957	nCoV-2019_62	3304.02
WG0P-210223	18918	19275	nCoV-2019_63	19774.9
WG0P-210223	19232	19591	nCoV-2019_64	2360.32
WG0P-210223	19570	19911	nCoV-2019_65	4530.49
WG0P-210223	19866	20231	nCoV-2019_66	3385.12
WG0P-210223	20200	20542	nCoV-2019_67	3051.77
WG0P-210223	20496	20867	nCoV-2019_68	4456.76
WG0P-210223	20813	21146	nCoV-2019_69	7114.02
WG0P-210223	21104	21427	nCoV-2019_70	10188.1
WG0P-210223	21386	21716	nCoV-2019_71	1577.94
WG0P-210223	21682	22013	nCoV-2019_72	111.47
WG0P-210223	21990	22324	nCoV-2019_73	5298.19
WG0P-210223	22290	22626	nCoV-2019_74	43011.5
WG0P-210223	22542	22877	nCoV-2019_75	14237.9
WG0P-210223	22821	23189	nCoV-2019_76	2599.57
WG0P-210223	23144	23500	nCoV-2019_77	16812.6
WG0P-210223	23466	23822	nCoV-2019_78	11696.6
WG0P-210223	23812	24145	nCoV-2019_79	2725.32
WG0P-210223	24100	24443	nCoV-2019_80	10384.5
WG0P-210223	24416	24765	nCoV-2019_81	16788.3
WG0P-210223	24721	25052	nCoV-2019_82	37062.6
WG0P-210223	25003	25347	nCoV-2019_83	23762.9
WG0P-210223	25301	25646	nCoV-2019_84	1144.03
WG0P-210223	25623	25969	nCoV-2019_85	1904.8
WG0P-210223	25924	26290	nCoV-2019_86	1938.64
WG0P-210223	26219	26566	nCoV-2019_87	6339.04
WG0P-210223	26542	26890	nCoV-2019_88	2710.48
WG0P-210223	26860	27190	nCoV-2019_89	31228.2
WG0P-210223	27164	27511	nCoV-2019_90	31298.6
WG0P-210223	27471	27825	nCoV-2019_91	6684.28
WG0P-210223	27808	28145	nCoV-2019_92	10275.4
WG0P-210223	28104	28442	nCoV-2019_93	30197
WG0P-210223	28416	28756	nCoV-2019_94	14782.1
WG0P-210223	28699	29041	nCoV-2019_95	6042.74
WG0P-210223	29007	29356	nCoV-2019_96	25428
WG0P-210223	29316	29665	nCoV-2019_97	15129
WG0P-210223	29510	29836	nCoV-2019_98	17184.1
WG0P-210302	54	385	nCoV-2019_1	13938.3
WG0P-210302	342	704	nCoV-2019_2	6559.41
WG0P-210302	664	1004	nCoV-2019_3	17838.7
WG0P-210302	965	1312	nCoV-2019_4	2294.75
WG0P-210302	1264	1623	nCoV-2019_5	3200.74
WG0P-210302	1595	1942	nCoV-2019_6	1008.01
WG0P-210302	1897	2242	nCoV-2019_7	5978.24
WG0P-210302	2205	2568	nCoV-2019_8	674.91
WG0P-210302	2529	2880	nCoV-2019_9	746.23
WG0P-210302	2850	3183	nCoV-2019_10	296.62
WG0P-210302	3166	3507	nCoV-2019_11	5151.65
WG0P-210302	3482	3826	nCoV-2019_12	292.2
WG0P-210302	3795	4142	nCoV-2019_13	0.59
WG0P-210302	4077	4402	nCoV-2019_14	1.05
WG0P-210302	4322	4666	nCoV-2019_15	0.74
WG0P-210302	4658	4995	nCoV-2019_16	1.46
WG0P-210302	4966	5296	nCoV-2019_17	27.12
WG0P-210302	5287	5620	nCoV-2019_18	585.94
WG0P-210302	5586	5932	nCoV-2019_19	5761.37
WG0P-210302	5894	6247	nCoV-2019_20	529.6
WG0P-210302	6197	6526	nCoV-2019_21	0.51
WG0P-210302	6495	6846	nCoV-2019_22	0
WG0P-210302	6745	7092	nCoV-2019_23	0.11
WG0P-210302	7058	7389	nCoV-2019_24	0.18
WG0P-210302	7332	7671	nCoV-2019_25	0.18
WG0P-210302	7651	7997	nCoV-2019_26	0
WG0P-210302	7968	8319	nCoV-2019_27	544.38
WG0P-210302	8275	8635	nCoV-2019_28	4564.25
WG0P-210302	8619	8954	nCoV-2019_29	178.93
WG0P-210302	8913	9245	nCoV-2019_30	0.95
WG0P-210302	9226	9557	nCoV-2019_31	8.79
WG0P-210302	9502	9834	nCoV-2019_32	1.42
WG0P-210302	9806	10146	nCoV-2019_33	0.08
WG0P-210302	10099	10437	nCoV-2019_34	0.88
WG0P-210302	10384	10737	nCoV-2019_35	0.7
WG0P-210302	10688	11048	nCoV-2019_36	0.16
WG0P-210302	11022	11372	nCoV-2019_37	0.77
WG0P-210302	11331	11668	nCoV-2019_38	0.85
WG0P-210302	11584	11927	nCoV-2019_39	2632.94
WG0P-210302	11889	12234	nCoV-2019_40	22756.3
WG0P-210302	12133	12465	nCoV-2019_41	7329.79
WG0P-210302	12439	12779	nCoV-2019_42	8644.13
WG0P-210302	12732	13074	nCoV-2019_43	1034.21
WG0P-210302	13029	13363	nCoV-2019_44	56.45
WG0P-210302	13344	13660	nCoV-2019_45	0.01
WG0P-210302	13625	13961	nCoV-2019_46	14.19
WG0P-210302	13946	14271	nCoV-2019_47	0.6
WG0P-210302	14232	14579	nCoV-2019_48	1.49
WG0P-210302	14570	14898	nCoV-2019_49	1.23
WG0P-210302	14895	15224	nCoV-2019_50	0.01
WG0P-210302	15193	15538	nCoV-2019_51	0.1
WG0P-210302	15503	15861	nCoV-2019_52	0.43
WG0P-210302	15851	16186	nCoV-2019_53	0.01
WG0P-210302	16144	16485	nCoV-2019_54	0.45
WG0P-210302	16444	16804	nCoV-2019_55	0.09
WG0P-210302	16770	17130	nCoV-2019_56	0
WG0P-210302	17087	17430	nCoV-2019_57	741.08
WG0P-210302	17406	17738	nCoV-2019_58	13126.5
WG0P-210302	17697	18036	nCoV-2019_59	1470.17
WG0P-210302	17993	18324	nCoV-2019_60	1.91
WG0P-210302	18275	18650	nCoV-2019_61	0.09
WG0P-210302	18618	18957	nCoV-2019_62	0.27
WG0P-210302	18918	19275	nCoV-2019_63	6.59
WG0P-210302	19232	19591	nCoV-2019_64	0.49
WG0P-210302	19570	19911	nCoV-2019_65	426
WG0P-210302	19866	20231	nCoV-2019_66	3579.11
WG0P-210302	20200	20542	nCoV-2019_67	861.88
WG0P-210302	20496	20867	nCoV-2019_68	4047.52
WG0P-210302	20813	21146	nCoV-2019_69	5631.6
WG0P-210302	21104	21427	nCoV-2019_70	9430.78
WG0P-210302	21386	21716	nCoV-2019_71	1360.75
WG0P-210302	21682	22013	nCoV-2019_72	2702.55
WG0P-210302	21990	22324	nCoV-2019_73	148.04
WG0P-210302	22290	22626	nCoV-2019_74	0.91
WG0P-210302	22542	22877	nCoV-2019_75	0.51
WG0P-210302	22821	23189	nCoV-2019_76	0.12
WG0P-210302	23144	23500	nCoV-2019_77	0.35
WG0P-210302	23466	23822	nCoV-2019_78	9.23
WG0P-210302	23812	24145	nCoV-2019_79	533.68
WG0P-210302	24100	24443	nCoV-2019_80	326.89
WG0P-210302	24416	24765	nCoV-2019_81	3464.95
WG0P-210302	24721	25052	nCoV-2019_82	2642.04
WG0P-210302	25003	25347	nCoV-2019_83	13477.6
WG0P-210302	25301	25646	nCoV-2019_84	792.5
WG0P-210302	25623	25969	nCoV-2019_85	841.42
WG0P-210302	25924	26290	nCoV-2019_86	113.6
WG0P-210302	26219	26566	nCoV-2019_87	0.11
WG0P-210302	26542	26890	nCoV-2019_88	0.09
WG0P-210302	26860	27190	nCoV-2019_89	727.44
WG0P-210302	27164	27511	nCoV-2019_90	11453.4
WG0P-210302	27471	27825	nCoV-2019_91	1321.22
WG0P-210302	27808	28145	nCoV-2019_92	3395.11
WG0P-210302	28104	28442	nCoV-2019_93	408.37
WG0P-210302	28416	28756	nCoV-2019_94	0
WG0P-210302	28699	29041	nCoV-2019_95	0
WG0P-210302	29007	29356	nCoV-2019_96	0
WG0P-210302	29316	29665	nCoV-2019_97	0.32
WG0P-210302	29510	29836	nCoV-2019_98	0.98
WG0P-210309	54	385	nCoV-2019_1	9.57
WG0P-210309	342	704	nCoV-2019_2	0
WG0P-210309	664	1004	nCoV-2019_3	0
WG0P-210309	965	1312	nCoV-2019_4	0
WG0P-210309	1264	1623	nCoV-2019_5	0
WG0P-210309	1595	1942	nCoV-2019_6	1.14
WG0P-210309	1897	2242	nCoV-2019_7	0
WG0P-210309	2205	2568	nCoV-2019_8	0
WG0P-210309	2529	2880	nCoV-2019_9	0
WG0P-210309	2850	3183	nCoV-2019_10	0.04
WG0P-210309	3166	3507	nCoV-2019_11	0.4
WG0P-210309	3482	3826	nCoV-2019_12	0
WG0P-210309	3795	4142	nCoV-2019_13	0
WG0P-210309	4077	4402	nCoV-2019_14	0
WG0P-210309	4322	4666	nCoV-2019_15	0
WG0P-210309	4658	4995	nCoV-2019_16	0.27
WG0P-210309	4966	5296	nCoV-2019_17	7.62
WG0P-210309	5287	5620	nCoV-2019_18	0.02
WG0P-210309	5586	5932	nCoV-2019_19	0.27
WG0P-210309	5894	6247	nCoV-2019_20	10.81
WG0P-210309	6197	6526	nCoV-2019_21	0
WG0P-210309	6495	6846	nCoV-2019_22	0
WG0P-210309	6745	7092	nCoV-2019_23	0
WG0P-210309	7058	7389	nCoV-2019_24	0
WG0P-210309	7332	7671	nCoV-2019_25	0
WG0P-210309	7651	7997	nCoV-2019_26	0
WG0P-210309	7968	8319	nCoV-2019_27	0
WG0P-210309	8275	8635	nCoV-2019_28	0
WG0P-210309	8619	8954	nCoV-2019_29	0.04
WG0P-210309	8913	9245	nCoV-2019_30	4.52
WG0P-210309	9226	9557	nCoV-2019_31	37.77
WG0P-210309	9502	9834	nCoV-2019_32	0
WG0P-210309	9806	10146	nCoV-2019_33	0
WG0P-210309	10099	10437	nCoV-2019_34	0
WG0P-210309	10384	10737	nCoV-2019_35	0.09
WG0P-210309	10688	11048	nCoV-2019_36	0.01
WG0P-210309	11022	11372	nCoV-2019_37	0
WG0P-210309	11331	11668	nCoV-2019_38	0
WG0P-210309	11584	11927	nCoV-2019_39	0
WG0P-210309	11889	12234	nCoV-2019_40	0
WG0P-210309	12133	12465	nCoV-2019_41	0
WG0P-210309	12439	12779	nCoV-2019_42	0
WG0P-210309	12732	13074	nCoV-2019_43	0
WG0P-210309	13029	13363	nCoV-2019_44	18.97
WG0P-210309	13344	13660	nCoV-2019_45	0.24
WG0P-210309	13625	13961	nCoV-2019_46	9.08
WG0P-210309	13946	14271	nCoV-2019_47	0
WG0P-210309	14232	14579	nCoV-2019_48	0.27
WG0P-210309	14570	14898	nCoV-2019_49	24.54
WG0P-210309	14895	15224	nCoV-2019_50	1.47
WG0P-210309	15193	15538	nCoV-2019_51	0
WG0P-210309	15503	15861	nCoV-2019_52	0
WG0P-210309	15851	16186	nCoV-2019_53	0
WG0P-210309	16144	16485	nCoV-2019_54	0
WG0P-210309	16444	16804	nCoV-2019_55	0.17
WG0P-210309	16770	17130	nCoV-2019_56	0.09
WG0P-210309	17087	17430	nCoV-2019_57	0
WG0P-210309	17406	17738	nCoV-2019_58	0
WG0P-210309	17697	18036	nCoV-2019_59	6.04
WG0P-210309	17993	18324	nCoV-2019_60	0.21
WG0P-210309	18275	18650	nCoV-2019_61	0
WG0P-210309	18618	18957	nCoV-2019_62	0
WG0P-210309	18918	19275	nCoV-2019_63	2.9
WG0P-210309	19232	19591	nCoV-2019_64	0.25
WG0P-210309	19570	19911	nCoV-2019_65	0
WG0P-210309	19866	20231	nCoV-2019_66	0.04
WG0P-210309	20200	20542	nCoV-2019_67	0.75
WG0P-210309	20496	20867	nCoV-2019_68	8.8
WG0P-210309	20813	21146	nCoV-2019_69	0.38
WG0P-210309	21104	21427	nCoV-2019_70	0.99
WG0P-210309	21386	21716	nCoV-2019_71	13.21
WG0P-210309	21682	22013	nCoV-2019_72	1.25
WG0P-210309	21990	22324	nCoV-2019_73	0.22
WG0P-210309	22290	22626	nCoV-2019_74	0
WG0P-210309	22542	22877	nCoV-2019_75	0
WG0P-210309	22821	23189	nCoV-2019_76	0
WG0P-210309	23144	23500	nCoV-2019_77	0
WG0P-210309	23466	23822	nCoV-2019_78	0
WG0P-210309	23812	24145	nCoV-2019_79	0
WG0P-210309	24100	24443	nCoV-2019_80	0
WG0P-210309	24416	24765	nCoV-2019_81	0
WG0P-210309	24721	25052	nCoV-2019_82	0.09
WG0P-210309	25003	25347	nCoV-2019_83	0.01
WG0P-210309	25301	25646	nCoV-2019_84	0
WG0P-210309	25623	25969	nCoV-2019_85	0
WG0P-210309	25924	26290	nCoV-2019_86	0
WG0P-210309	26219	26566	nCoV-2019_87	1251.61
WG0P-210309	26542	26890	nCoV-2019_88	2372.22
WG0P-210309	26860	27190	nCoV-2019_89	284.29
WG0P-210309	27164	27511	nCoV-2019_90	2444.4
WG0P-210309	27471	27825	nCoV-2019_91	246.97
WG0P-210309	27808	28145	nCoV-2019_92	0.01
WG0P-210309	28104	28442	nCoV-2019_93	0
WG0P-210309	28416	28756	nCoV-2019_94	0
WG0P-210309	28699	29041	nCoV-2019_95	0
WG0P-210309	29007	29356	nCoV-2019_96	0
WG0P-210309	29316	29665	nCoV-2019_97	380.04
WG0P-210309	29510	29836	nCoV-2019_98	804.34
WG0P-210323	54	385	nCoV-2019_1	100260
WG0P-210323	342	704	nCoV-2019_2	19599.6
WG0P-210323	664	1004	nCoV-2019_3	77915
WG0P-210323	965	1312	nCoV-2019_4	13300.8
WG0P-210323	1264	1623	nCoV-2019_5	37030.9
WG0P-210323	1595	1942	nCoV-2019_6	8772.69
WG0P-210323	1897	2242	nCoV-2019_7	44464.6
WG0P-210323	2205	2568	nCoV-2019_8	5783.76
WG0P-210323	2529	2880	nCoV-2019_9	9085.8
WG0P-210323	2850	3183	nCoV-2019_10	4460.11
WG0P-210323	3166	3507	nCoV-2019_11	79514.5
WG0P-210323	3482	3826	nCoV-2019_12	8416.23
WG0P-210323	3795	4142	nCoV-2019_13	36048.5
WG0P-210323	4077	4402	nCoV-2019_14	15729.8
WG0P-210323	4322	4666	nCoV-2019_15	40297.1
WG0P-210323	4658	4995	nCoV-2019_16	1111.06
WG0P-210323	4966	5296	nCoV-2019_17	4890.21
WG0P-210323	5287	5620	nCoV-2019_18	6381.14
WG0P-210323	5586	5932	nCoV-2019_19	59228.5
WG0P-210323	5894	6247	nCoV-2019_20	11519.5
WG0P-210323	6197	6526	nCoV-2019_21	39212.4
WG0P-210323	6495	6846	nCoV-2019_22	3811.48
WG0P-210323	6745	7092	nCoV-2019_23	1555.54
WG0P-210323	7058	7389	nCoV-2019_24	7410.15
WG0P-210323	7332	7671	nCoV-2019_25	39643.7
WG0P-210323	7651	7997	nCoV-2019_26	3785.95
WG0P-210323	7968	8319	nCoV-2019_27	22565
WG0P-210323	8275	8635	nCoV-2019_28	2135.82
WG0P-210323	8619	8954	nCoV-2019_29	6317.07
WG0P-210323	8913	9245	nCoV-2019_30	3115.33
WG0P-210323	9226	9557	nCoV-2019_31	40910.7
WG0P-210323	9502	9834	nCoV-2019_32	10791.1
WG0P-210323	9806	10146	nCoV-2019_33	58990.2
WG0P-210323	10099	10437	nCoV-2019_34	12426.6
WG0P-210323	10384	10737	nCoV-2019_35	24817.4
WG0P-210323	10688	11048	nCoV-2019_36	6197.9
WG0P-210323	11022	11372	nCoV-2019_37	40997.1
WG0P-210323	11331	11668	nCoV-2019_38	10646.1
WG0P-210323	11584	11927	nCoV-2019_39	22347.2
WG0P-210323	11889	12234	nCoV-2019_40	20612.5
WG0P-210323	12133	12465	nCoV-2019_41	63337.3
WG0P-210323	12439	12779	nCoV-2019_42	13332.6
WG0P-210323	12732	13074	nCoV-2019_43	75037.4
WG0P-210323	13029	13363	nCoV-2019_44	13589.9
WG0P-210323	13344	13660	nCoV-2019_45	34475
WG0P-210323	13625	13961	nCoV-2019_46	5988.07
WG0P-210323	13946	14271	nCoV-2019_47	46343.4
WG0P-210323	14232	14579	nCoV-2019_48	7227.42
WG0P-210323	14570	14898	nCoV-2019_49	68598.7
WG0P-210323	14895	15224	nCoV-2019_50	5382.23
WG0P-210323	15193	15538	nCoV-2019_51	45986
WG0P-210323	15503	15861	nCoV-2019_52	8106.09
WG0P-210323	15851	16186	nCoV-2019_53	172255
WG0P-210323	16144	16485	nCoV-2019_54	25615.2
WG0P-210323	16444	16804	nCoV-2019_55	32140
WG0P-210323	16770	17130	nCoV-2019_56	14865.4
WG0P-210323	17087	17430	nCoV-2019_57	135612
WG0P-210323	17406	17738	nCoV-2019_58	17982.4
WG0P-210323	17697	18036	nCoV-2019_59	63868
WG0P-210323	17993	18324	nCoV-2019_60	15462.7
WG0P-210323	18275	18650	nCoV-2019_61	49003.9
WG0P-210323	18618	18957	nCoV-2019_62	12758.6
WG0P-210323	18918	19275	nCoV-2019_63	73361.1
WG0P-210323	19232	19591	nCoV-2019_64	9459.26
WG0P-210323	19570	19911	nCoV-2019_65	11177.4
WG0P-210323	19866	20231	nCoV-2019_66	4057.85
WG0P-210323	20200	20542	nCoV-2019_67	24091.5
WG0P-210323	20496	20867	nCoV-2019_68	9232.64
WG0P-210323	20813	21146	nCoV-2019_69	47655.8
WG0P-210323	21104	21427	nCoV-2019_70	8145.2
WG0P-210323	21386	21716	nCoV-2019_71	15655.3
WG0P-210323	21682	22013	nCoV-2019_72	4276.46
WG0P-210323	21990	22324	nCoV-2019_73	44914.2
WG0P-210323	22290	22626	nCoV-2019_74	12701.9
WG0P-210323	22542	22877	nCoV-2019_75	30915.7
WG0P-210323	22821	23189	nCoV-2019_76	13364.2
WG0P-210323	23144	23500	nCoV-2019_77	64917.7
WG0P-210323	23466	23822	nCoV-2019_78	5599.4
WG0P-210323	23812	24145	nCoV-2019_79	7079.48
WG0P-210323	24100	24443	nCoV-2019_80	4037.53
WG0P-210323	24416	24765	nCoV-2019_81	39259.2
WG0P-210323	24721	25052	nCoV-2019_82	15104.8
WG0P-210323	25003	25347	nCoV-2019_83	56398.9
WG0P-210323	25301	25646	nCoV-2019_84	3492.32
WG0P-210323	25623	25969	nCoV-2019_85	11726.1
WG0P-210323	25924	26290	nCoV-2019_86	10243.6
WG0P-210323	26219	26566	nCoV-2019_87	47832.6
WG0P-210323	26542	26890	nCoV-2019_88	14167
WG0P-210323	26860	27190	nCoV-2019_89	130909
WG0P-210323	27164	27511	nCoV-2019_90	16166.7
WG0P-210323	27471	27825	nCoV-2019_91	70015.3
WG0P-210323	27808	28145	nCoV-2019_92	31718.9
WG0P-210323	28104	28442	nCoV-2019_93	210791
WG0P-210323	28416	28756	nCoV-2019_94	17041.1
WG0P-210323	28699	29041	nCoV-2019_95	20445.5
WG0P-210323	29007	29356	nCoV-2019_96	6361.1
WG0P-210323	29316	29665	nCoV-2019_97	33606.5
WG0P-210323	29510	29836	nCoV-2019_98	14809.4
WG0P-210330-31-V3	54	385	nCoV-2019_1	22397.4
WG0P-210330-31-V3	342	704	nCoV-2019_2	36994.3
WG0P-210330-31-V3	664	1004	nCoV-2019_3	25630.6
WG0P-210330-31-V3	965	1312	nCoV-2019_4	39467.8
WG0P-210330-31-V3	1264	1623	nCoV-2019_5	17194.8
WG0P-210330-31-V3	1595	1942	nCoV-2019_6	42794.9
WG0P-210330-31-V3	1897	2242	nCoV-2019_7	26971.8
WG0P-210330-31-V3	2205	2568	nCoV-2019_8	14333.9
WG0P-210330-31-V3	2529	2880	nCoV-2019_9	10390.4
WG0P-210330-31-V3	2850	3183	nCoV-2019_10	20726.7
WG0P-210330-31-V3	3166	3507	nCoV-2019_11	32064.2
WG0P-210330-31-V3	3482	3826	nCoV-2019_12	17847.3
WG0P-210330-31-V3	3795	4142	nCoV-2019_13	24134.9
WG0P-210330-31-V3	4077	4402	nCoV-2019_14	31857.8
WG0P-210330-31-V3	4322	4666	nCoV-2019_15	26694.8
WG0P-210330-31-V3	4658	4995	nCoV-2019_16	13531.8
WG0P-210330-31-V3	4966	5296	nCoV-2019_17	4221.84
WG0P-210330-31-V3	5287	5620	nCoV-2019_18	27657.8
WG0P-210330-31-V3	5586	5932	nCoV-2019_19	25868.7
WG0P-210330-31-V3	5894	6247	nCoV-2019_20	15557.1
WG0P-210330-31-V3	6197	6526	nCoV-2019_21	17774.1
WG0P-210330-31-V3	6495	6846	nCoV-2019_22	23114.6
WG0P-210330-31-V3	6745	7092	nCoV-2019_23	9185.63
WG0P-210330-31-V3	7058	7389	nCoV-2019_24	21848.1
WG0P-210330-31-V3	7332	7671	nCoV-2019_25	24760.2
WG0P-210330-31-V3	7651	7997	nCoV-2019_26	30732.4
WG0P-210330-31-V3	7968	8319	nCoV-2019_27	19402.2
WG0P-210330-31-V3	8275	8635	nCoV-2019_28	14465.7
WG0P-210330-31-V3	8619	8954	nCoV-2019_29	10329.2
WG0P-210330-31-V3	8913	9245	nCoV-2019_30	29413.4
WG0P-210330-31-V3	9226	9557	nCoV-2019_31	34910.7
WG0P-210330-31-V3	9502	9834	nCoV-2019_32	51571.9
WG0P-210330-31-V3	9806	10146	nCoV-2019_33	28002
WG0P-210330-31-V3	10099	10437	nCoV-2019_34	33606.3
WG0P-210330-31-V3	10384	10737	nCoV-2019_35	19919.8
WG0P-210330-31-V3	10688	11048	nCoV-2019_36	13075
WG0P-210330-31-V3	11022	11372	nCoV-2019_37	22158.3
WG0P-210330-31-V3	11331	11668	nCoV-2019_38	41209.4
WG0P-210330-31-V3	11584	11927	nCoV-2019_39	28506.5
WG0P-210330-31-V3	11889	12234	nCoV-2019_40	57213.7
WG0P-210330-31-V3	12133	12465	nCoV-2019_41	46664.8
WG0P-210330-31-V3	12439	12779	nCoV-2019_42	39990.5
WG0P-210330-31-V3	12732	13074	nCoV-2019_43	45647.9
WG0P-210330-31-V3	13029	13363	nCoV-2019_44	38490.4
WG0P-210330-31-V3	13344	13660	nCoV-2019_45	22456.1
WG0P-210330-31-V3	13625	13961	nCoV-2019_46	31709.1
WG0P-210330-31-V3	13946	14271	nCoV-2019_47	31285
WG0P-210330-31-V3	14232	14579	nCoV-2019_48	53506.7
WG0P-210330-31-V3	14570	14898	nCoV-2019_49	38209.7
WG0P-210330-31-V3	14895	15224	nCoV-2019_50	32860.3
WG0P-210330-31-V3	15193	15538	nCoV-2019_51	32316.1
WG0P-210330-31-V3	15503	15861	nCoV-2019_52	44081
WG0P-210330-31-V3	15851	16186	nCoV-2019_53	47504.8
WG0P-210330-31-V3	16144	16485	nCoV-2019_54	12780.5
WG0P-210330-31-V3	16444	16804	nCoV-2019_55	12560.2
WG0P-210330-31-V3	16770	17130	nCoV-2019_56	30209
WG0P-210330-31-V3	17087	17430	nCoV-2019_57	57780.8
WG0P-210330-31-V3	17406	17738	nCoV-2019_58	40798.9
WG0P-210330-31-V3	17697	18036	nCoV-2019_59	39595.8
WG0P-210330-31-V3	17993	18324	nCoV-2019_60	37727.3
WG0P-210330-31-V3	18275	18650	nCoV-2019_61	31674.1
WG0P-210330-31-V3	18618	18957	nCoV-2019_62	43311.4
WG0P-210330-31-V3	18918	19275	nCoV-2019_63	39713.9
WG0P-210330-31-V3	19232	19591	nCoV-2019_64	19938.6
WG0P-210330-31-V3	19570	19911	nCoV-2019_65	16158.7
WG0P-210330-31-V3	19866	20231	nCoV-2019_66	20077.9
WG0P-210330-31-V3	20200	20542	nCoV-2019_67	21185
WG0P-210330-31-V3	20496	20867	nCoV-2019_68	28993.6
WG0P-210330-31-V3	20813	21146	nCoV-2019_69	32537.7
WG0P-210330-31-V3	21104	21427	nCoV-2019_70	29845.8
WG0P-210330-31-V3	21386	21716	nCoV-2019_71	11480.1
WG0P-210330-31-V3	21682	22013	nCoV-2019_72	17268.7
WG0P-210330-31-V3	21990	22324	nCoV-2019_73	24633.1
WG0P-210330-31-V3	22290	22626	nCoV-2019_74	58112.8
WG0P-210330-31-V3	22542	22877	nCoV-2019_75	38327.4
WG0P-210330-31-V3	22821	23189	nCoV-2019_76	34344.2
WG0P-210330-31-V3	23144	23500	nCoV-2019_77	30496.3
WG0P-210330-31-V3	23466	23822	nCoV-2019_78	22060.4
WG0P-210330-31-V3	23812	24145	nCoV-2019_79	13886.6
WG0P-210330-31-V3	24100	24443	nCoV-2019_80	11726
WG0P-210330-31-V3	24416	24765	nCoV-2019_81	33646
WG0P-210330-31-V3	24721	25052	nCoV-2019_82	62572.6
WG0P-210330-31-V3	25003	25347	nCoV-2019_83	40230.5
WG0P-210330-31-V3	25301	25646	nCoV-2019_84	36153.5
WG0P-210330-31-V3	25623	25969	nCoV-2019_85	11352.9
WG0P-210330-31-V3	25924	26290	nCoV-2019_86	16749.3
WG0P-210330-31-V3	26219	26566	nCoV-2019_87	31096.9
WG0P-210330-31-V3	26542	26890	nCoV-2019_88	45454.4
WG0P-210330-31-V3	26860	27190	nCoV-2019_89	49741.7
WG0P-210330-31-V3	27164	27511	nCoV-2019_90	43589.1
WG0P-210330-31-V3	27471	27825	nCoV-2019_91	12411.6
WG0P-210330-31-V3	27808	28145	nCoV-2019_92	25155.1
WG0P-210330-31-V3	28104	28442	nCoV-2019_93	48726.9
WG0P-210330-31-V3	28416	28756	nCoV-2019_94	22268.8
WG0P-210330-31-V3	28699	29041	nCoV-2019_95	9711.75
WG0P-210330-31-V3	29007	29356	nCoV-2019_96	45522
WG0P-210330-31-V3	29316	29665	nCoV-2019_97	19147.2
WG0P-210330-31-V3	29510	29836	nCoV-2019_98	18383.6
WG0P-210406-33	54	385	nCoV-2019_1	11787.4
WG0P-210406-33	342	704	nCoV-2019_2	10478.5
WG0P-210406-33	664	1004	nCoV-2019_3	12404.6
WG0P-210406-33	965	1312	nCoV-2019_4	7781.07
WG0P-210406-33	1264	1623	nCoV-2019_5	3423.02
WG0P-210406-33	1595	1942	nCoV-2019_6	10675.4
WG0P-210406-33	1897	2242	nCoV-2019_7	6090.13
WG0P-210406-33	2205	2568	nCoV-2019_8	1354.24
WG0P-210406-33	2529	2880	nCoV-2019_9	609.7
WG0P-210406-33	2850	3183	nCoV-2019_10	4802.07
WG0P-210406-33	3166	3507	nCoV-2019_11	378.07
WG0P-210406-33	3482	3826	nCoV-2019_12	1462.35
WG0P-210406-33	3795	4142	nCoV-2019_13	559.63
WG0P-210406-33	4077	4402	nCoV-2019_14	1880.83
WG0P-210406-33	4322	4666	nCoV-2019_15	1347.58
WG0P-210406-33	4658	4995	nCoV-2019_16	1165.94
WG0P-210406-33	4966	5296	nCoV-2019_17	301.38
WG0P-210406-33	5287	5620	nCoV-2019_18	3117.48
WG0P-210406-33	5586	5932	nCoV-2019_19	4126.26
WG0P-210406-33	5894	6247	nCoV-2019_20	851.75
WG0P-210406-33	6197	6526	nCoV-2019_21	2646.62
WG0P-210406-33	6495	6846	nCoV-2019_22	302.2
WG0P-210406-33	6745	7092	nCoV-2019_23	17.16
WG0P-210406-33	7058	7389	nCoV-2019_24	552.34
WG0P-210406-33	7332	7671	nCoV-2019_25	2486.47
WG0P-210406-33	7651	7997	nCoV-2019_26	433.66
WG0P-210406-33	7968	8319	nCoV-2019_27	2857.78
WG0P-210406-33	8275	8635	nCoV-2019_28	1815.64
WG0P-210406-33	8619	8954	nCoV-2019_29	1020.1
WG0P-210406-33	8913	9245	nCoV-2019_30	1974.14
WG0P-210406-33	9226	9557	nCoV-2019_31	5336.22
WG0P-210406-33	9502	9834	nCoV-2019_32	5684.21
WG0P-210406-33	9806	10146	nCoV-2019_33	10544.1
WG0P-210406-33	10099	10437	nCoV-2019_34	2132.12
WG0P-210406-33	10384	10737	nCoV-2019_35	2545.58
WG0P-210406-33	10688	11048	nCoV-2019_36	1155.54
WG0P-210406-33	11022	11372	nCoV-2019_37	3788.86
WG0P-210406-33	11331	11668	nCoV-2019_38	8958.7
WG0P-210406-33	11584	11927	nCoV-2019_39	5123.9
WG0P-210406-33	11889	12234	nCoV-2019_40	11384.9
WG0P-210406-33	12133	12465	nCoV-2019_41	11085.4
WG0P-210406-33	12439	12779	nCoV-2019_42	4570.97
WG0P-210406-33	12732	13074	nCoV-2019_43	11009.7
WG0P-210406-33	13029	13363	nCoV-2019_44	7149.32
WG0P-210406-33	13344	13660	nCoV-2019_45	3095.36
WG0P-210406-33	13625	13961	nCoV-2019_46	666.64
WG0P-210406-33	13946	14271	nCoV-2019_47	5827.58
WG0P-210406-33	14232	14579	nCoV-2019_48	3800.95
WG0P-210406-33	14570	14898	nCoV-2019_49	15410.7
WG0P-210406-33	14895	15224	nCoV-2019_50	3704.47
WG0P-210406-33	15193	15538	nCoV-2019_51	5516.74
WG0P-210406-33	15503	15861	nCoV-2019_52	6357.21
WG0P-210406-33	15851	16186	nCoV-2019_53	17649
WG0P-210406-33	16144	16485	nCoV-2019_54	3745.81
WG0P-210406-33	16444	16804	nCoV-2019_55	800.17
WG0P-210406-33	16770	17130	nCoV-2019_56	1504.6
WG0P-210406-33	17087	17430	nCoV-2019_57	5605.22
WG0P-210406-33	17406	17738	nCoV-2019_58	4914.5
WG0P-210406-33	17697	18036	nCoV-2019_59	6052.13
WG0P-210406-33	17993	18324	nCoV-2019_60	8853.58
WG0P-210406-33	18275	18650	nCoV-2019_61	4124.6
WG0P-210406-33	18618	18957	nCoV-2019_62	4030.28
WG0P-210406-33	18918	19275	nCoV-2019_63	3783.99
WG0P-210406-33	19232	19591	nCoV-2019_64	1175.95
WG0P-210406-33	19570	19911	nCoV-2019_65	1034.21
WG0P-210406-33	19866	20231	nCoV-2019_66	2543.58
WG0P-210406-33	20200	20542	nCoV-2019_67	1187.5
WG0P-210406-33	20496	20867	nCoV-2019_68	3106.06
WG0P-210406-33	20813	21146	nCoV-2019_69	2654.82
WG0P-210406-33	21104	21427	nCoV-2019_70	5516.92
WG0P-210406-33	21386	21716	nCoV-2019_71	1064.65
WG0P-210406-33	21682	22013	nCoV-2019_72	2438.56
WG0P-210406-33	21990	22324	nCoV-2019_73	2343.11
WG0P-210406-33	22290	22626	nCoV-2019_74	13462.5
WG0P-210406-33	22542	22877	nCoV-2019_75	4895.64
WG0P-210406-33	22821	23189	nCoV-2019_76	3399.98
WG0P-210406-33	23144	23500	nCoV-2019_77	6735.9
WG0P-210406-33	23466	23822	nCoV-2019_78	3002.69
WG0P-210406-33	23812	24145	nCoV-2019_79	545.92
WG0P-210406-33	24100	24443	nCoV-2019_80	983.42
WG0P-210406-33	24416	24765	nCoV-2019_81	3989.8
WG0P-210406-33	24721	25052	nCoV-2019_82	7374.61
WG0P-210406-33	25003	25347	nCoV-2019_83	7733.35
WG0P-210406-33	25301	25646	nCoV-2019_84	7804.71
WG0P-210406-33	25623	25969	nCoV-2019_85	1713.51
WG0P-210406-33	25924	26290	nCoV-2019_86	1688.28
WG0P-210406-33	26219	26566	nCoV-2019_87	5399.95
WG0P-210406-33	26542	26890	nCoV-2019_88	4374.8
WG0P-210406-33	26860	27190	nCoV-2019_89	18973.6
WG0P-210406-33	27164	27511	nCoV-2019_90	5116.52
WG0P-210406-33	27471	27825	nCoV-2019_91	1880.76
WG0P-210406-33	27808	28145	nCoV-2019_92	6644.17
WG0P-210406-33	28104	28442	nCoV-2019_93	31564.5
WG0P-210406-33	28416	28756	nCoV-2019_94	4663.15
WG0P-210406-33	28699	29041	nCoV-2019_95	1420.68
WG0P-210406-33	29007	29356	nCoV-2019_96	3258.43
WG0P-210406-33	29316	29665	nCoV-2019_97	2316.99
WG0P-210406-33	29510	29836	nCoV-2019_98	2339.96
WG0P-210413-33	54	385	nCoV-2019_1	13153.9
WG0P-210413-33	342	704	nCoV-2019_2	11218.6
WG0P-210413-33	664	1004	nCoV-2019_3	4971.65
WG0P-210413-33	965	1312	nCoV-2019_4	7859.71
WG0P-210413-33	1264	1623	nCoV-2019_5	2079.7
WG0P-210413-33	1595	1942	nCoV-2019_6	12785
WG0P-210413-33	1897	2242	nCoV-2019_7	2090.66
WG0P-210413-33	2205	2568	nCoV-2019_8	1626.6
WG0P-210413-33	2529	2880	nCoV-2019_9	778.44
WG0P-210413-33	2850	3183	nCoV-2019_10	5727.5
WG0P-210413-33	3166	3507	nCoV-2019_11	3456.59
WG0P-210413-33	3482	3826	nCoV-2019_12	4216.72
WG0P-210413-33	3795	4142	nCoV-2019_13	1722.01
WG0P-210413-33	4077	4402	nCoV-2019_14	6005.13
WG0P-210413-33	4322	4666	nCoV-2019_15	2616.14
WG0P-210413-33	4658	4995	nCoV-2019_16	851.96
WG0P-210413-33	4966	5296	nCoV-2019_17	146.87
WG0P-210413-33	5287	5620	nCoV-2019_18	310.01
WG0P-210413-33	5586	5932	nCoV-2019_19	2532.21
WG0P-210413-33	5894	6247	nCoV-2019_20	1499.61
WG0P-210413-33	6197	6526	nCoV-2019_21	2868.67
WG0P-210413-33	6495	6846	nCoV-2019_22	5777.29
WG0P-210413-33	6745	7092	nCoV-2019_23	1771.12
WG0P-210413-33	7058	7389	nCoV-2019_24	827.11
WG0P-210413-33	7332	7671	nCoV-2019_25	152.09
WG0P-210413-33	7651	7997	nCoV-2019_26	196.13
WG0P-210413-33	7968	8319	nCoV-2019_27	1827.89
WG0P-210413-33	8275	8635	nCoV-2019_28	187.6
WG0P-210413-33	8619	8954	nCoV-2019_29	790.71
WG0P-210413-33	8913	9245	nCoV-2019_30	3481.73
WG0P-210413-33	9226	9557	nCoV-2019_31	4936.8
WG0P-210413-33	9502	9834	nCoV-2019_32	8924.82
WG0P-210413-33	9806	10146	nCoV-2019_33	5770.83
WG0P-210413-33	10099	10437	nCoV-2019_34	782.46
WG0P-210413-33	10384	10737	nCoV-2019_35	1.37
WG0P-210413-33	10688	11048	nCoV-2019_36	0.68
WG0P-210413-33	11022	11372	nCoV-2019_37	951.94
WG0P-210413-33	11331	11668	nCoV-2019_38	6502.17
WG0P-210413-33	11584	11927	nCoV-2019_39	1550.59
WG0P-210413-33	11889	12234	nCoV-2019_40	0.04
WG0P-210413-33	12133	12465	nCoV-2019_41	0
WG0P-210413-33	12439	12779	nCoV-2019_42	647.35
WG0P-210413-33	12732	13074	nCoV-2019_43	4391.76
WG0P-210413-33	13029	13363	nCoV-2019_44	863.26
WG0P-210413-33	13344	13660	nCoV-2019_45	0
WG0P-210413-33	13625	13961	nCoV-2019_46	205.21
WG0P-210413-33	13946	14271	nCoV-2019_47	3981.14
WG0P-210413-33	14232	14579	nCoV-2019_48	912.12
WG0P-210413-33	14570	14898	nCoV-2019_49	12292.3
WG0P-210413-33	14895	15224	nCoV-2019_50	3285.27
WG0P-210413-33	15193	15538	nCoV-2019_51	4307.5
WG0P-210413-33	15503	15861	nCoV-2019_52	11303.5
WG0P-210413-33	15851	16186	nCoV-2019_53	13700.7
WG0P-210413-33	16144	16485	nCoV-2019_54	2044.6
WG0P-210413-33	16444	16804	nCoV-2019_55	867.16
WG0P-210413-33	16770	17130	nCoV-2019_56	3144.71
WG0P-210413-33	17087	17430	nCoV-2019_57	14244.6
WG0P-210413-33	17406	17738	nCoV-2019_58	15126.4
WG0P-210413-33	17697	18036	nCoV-2019_59	6012.13
WG0P-210413-33	17993	18324	nCoV-2019_60	8785.35
WG0P-210413-33	18275	18650	nCoV-2019_61	1280.56
WG0P-210413-33	18618	18957	nCoV-2019_62	0
WG0P-210413-33	18918	19275	nCoV-2019_63	441.71
WG0P-210413-33	19232	19591	nCoV-2019_64	3533.4
WG0P-210413-33	19570	19911	nCoV-2019_65	629.25
WG0P-210413-33	19866	20231	nCoV-2019_66	2359.52
WG0P-210413-33	20200	20542	nCoV-2019_67	724.31
WG0P-210413-33	20496	20867	nCoV-2019_68	3005.27
WG0P-210413-33	20813	21146	nCoV-2019_69	4638.15
WG0P-210413-33	21104	21427	nCoV-2019_70	7449.94
WG0P-210413-33	21386	21716	nCoV-2019_71	2168.2
WG0P-210413-33	21682	22013	nCoV-2019_72	4057.59
WG0P-210413-33	21990	22324	nCoV-2019_73	3426.8
WG0P-210413-33	22290	22626	nCoV-2019_74	11572.5
WG0P-210413-33	22542	22877	nCoV-2019_75	5224.63
WG0P-210413-33	22821	23189	nCoV-2019_76	3791.29
WG0P-210413-33	23144	23500	nCoV-2019_77	5797.76
WG0P-210413-33	23466	23822	nCoV-2019_78	3120.7
WG0P-210413-33	23812	24145	nCoV-2019_79	620.08
WG0P-210413-33	24100	24443	nCoV-2019_80	3166.64
WG0P-210413-33	24416	24765	nCoV-2019_81	9052.74
WG0P-210413-33	24721	25052	nCoV-2019_82	38889.6
WG0P-210413-33	25003	25347	nCoV-2019_83	15096.2
WG0P-210413-33	25301	25646	nCoV-2019_84	14725.2
WG0P-210413-33	25623	25969	nCoV-2019_85	1730.81
WG0P-210413-33	25924	26290	nCoV-2019_86	1240.18
WG0P-210413-33	26219	26566	nCoV-2019_87	3286.26
WG0P-210413-33	26542	26890	nCoV-2019_88	6828.7
WG0P-210413-33	26860	27190	nCoV-2019_89	13804.5
WG0P-210413-33	27164	27511	nCoV-2019_90	11405.3
WG0P-210413-33	27471	27825	nCoV-2019_91	2570.15
WG0P-210413-33	27808	28145	nCoV-2019_92	2308.36
WG0P-210413-33	28104	28442	nCoV-2019_93	6568.64
WG0P-210413-33	28416	28756	nCoV-2019_94	3051.07
WG0P-210413-33	28699	29041	nCoV-2019_95	952.74
WG0P-210413-33	29007	29356	nCoV-2019_96	5068.73
WG0P-210413-33	29316	29665	nCoV-2019_97	4460.88
WG0P-210413-33	29510	29836	nCoV-2019_98	6354.69
WG0P-210420-33	54	385	nCoV-2019_1	0.03
WG0P-210420-33	342	704	nCoV-2019_2	0.28
WG0P-210420-33	664	1004	nCoV-2019_3	0
WG0P-210420-33	965	1312	nCoV-2019_4	0
WG0P-210420-33	1264	1623	nCoV-2019_5	0
WG0P-210420-33	1595	1942	nCoV-2019_6	4.8
WG0P-210420-33	1897	2242	nCoV-2019_7	0.09
WG0P-210420-33	2205	2568	nCoV-2019_8	0.02
WG0P-210420-33	2529	2880	nCoV-2019_9	0
WG0P-210420-33	2850	3183	nCoV-2019_10	0
WG0P-210420-33	3166	3507	nCoV-2019_11	0
WG0P-210420-33	3482	3826	nCoV-2019_12	160.94
WG0P-210420-33	3795	4142	nCoV-2019_13	1543.21
WG0P-210420-33	4077	4402	nCoV-2019_14	311.46
WG0P-210420-33	4322	4666	nCoV-2019_15	13.49
WG0P-210420-33	4658	4995	nCoV-2019_16	7.78
WG0P-210420-33	4966	5296	nCoV-2019_17	108.35
WG0P-210420-33	5287	5620	nCoV-2019_18	3.27
WG0P-210420-33	5586	5932	nCoV-2019_19	0.45
WG0P-210420-33	5894	6247	nCoV-2019_20	9.95
WG0P-210420-33	6197	6526	nCoV-2019_21	0.01
WG0P-210420-33	6495	6846	nCoV-2019_22	0
WG0P-210420-33	6745	7092	nCoV-2019_23	0.13
WG0P-210420-33	7058	7389	nCoV-2019_24	0.36
WG0P-210420-33	7332	7671	nCoV-2019_25	0
WG0P-210420-33	7651	7997	nCoV-2019_26	0
WG0P-210420-33	7968	8319	nCoV-2019_27	0.09
WG0P-210420-33	8275	8635	nCoV-2019_28	0
WG0P-210420-33	8619	8954	nCoV-2019_29	0.01
WG0P-210420-33	8913	9245	nCoV-2019_30	3.65
WG0P-210420-33	9226	9557	nCoV-2019_31	37.18
WG0P-210420-33	9502	9834	nCoV-2019_32	0
WG0P-210420-33	9806	10146	nCoV-2019_33	0.01
WG0P-210420-33	10099	10437	nCoV-2019_34	0.09
WG0P-210420-33	10384	10737	nCoV-2019_35	0.08
WG0P-210420-33	10688	11048	nCoV-2019_36	0.01
WG0P-210420-33	11022	11372	nCoV-2019_37	0.09
WG0P-210420-33	11331	11668	nCoV-2019_38	0.1
WG0P-210420-33	11584	11927	nCoV-2019_39	0.37
WG0P-210420-33	11889	12234	nCoV-2019_40	0
WG0P-210420-33	12133	12465	nCoV-2019_41	0
WG0P-210420-33	12439	12779	nCoV-2019_42	0
WG0P-210420-33	12732	13074	nCoV-2019_43	0
WG0P-210420-33	13029	13363	nCoV-2019_44	61.09
WG0P-210420-33	13344	13660	nCoV-2019_45	0.12
WG0P-210420-33	13625	13961	nCoV-2019_46	8.91
WG0P-210420-33	13946	14271	nCoV-2019_47	0.01
WG0P-210420-33	14232	14579	nCoV-2019_48	0.18
WG0P-210420-33	14570	14898	nCoV-2019_49	0.29
WG0P-210420-33	14895	15224	nCoV-2019_50	0.29
WG0P-210420-33	15193	15538	nCoV-2019_51	0
WG0P-210420-33	15503	15861	nCoV-2019_52	0
WG0P-210420-33	15851	16186	nCoV-2019_53	0
WG0P-210420-33	16144	16485	nCoV-2019_54	0.09
WG0P-210420-33	16444	16804	nCoV-2019_55	0
WG0P-210420-33	16770	17130	nCoV-2019_56	0
WG0P-210420-33	17087	17430	nCoV-2019_57	0
WG0P-210420-33	17406	17738	nCoV-2019_58	0
WG0P-210420-33	17697	18036	nCoV-2019_59	4.89
WG0P-210420-33	17993	18324	nCoV-2019_60	0.45
WG0P-210420-33	18275	18650	nCoV-2019_61	151.71
WG0P-210420-33	18618	18957	nCoV-2019_62	1466.4
WG0P-210420-33	18918	19275	nCoV-2019_63	569.92
WG0P-210420-33	19232	19591	nCoV-2019_64	2915.97
WG0P-210420-33	19570	19911	nCoV-2019_65	216.45
WG0P-210420-33	19866	20231	nCoV-2019_66	0.02
WG0P-210420-33	20200	20542	nCoV-2019_67	0.44
WG0P-210420-33	20496	20867	nCoV-2019_68	3.54
WG0P-210420-33	20813	21146	nCoV-2019_69	526.63
WG0P-210420-33	21104	21427	nCoV-2019_70	3094.02
WG0P-210420-33	21386	21716	nCoV-2019_71	775.18
WG0P-210420-33	21682	22013	nCoV-2019_72	2674.02
WG0P-210420-33	21990	22324	nCoV-2019_73	1835.98
WG0P-210420-33	22290	22626	nCoV-2019_74	12830.3
WG0P-210420-33	22542	22877	nCoV-2019_75	3496.43
WG0P-210420-33	22821	23189	nCoV-2019_76	147.42
WG0P-210420-33	23144	23500	nCoV-2019_77	339.85
WG0P-210420-33	23466	23822	nCoV-2019_78	3542.91
WG0P-210420-33	23812	24145	nCoV-2019_79	123.16
WG0P-210420-33	24100	24443	nCoV-2019_80	0.09
WG0P-210420-33	24416	24765	nCoV-2019_81	0
WG0P-210420-33	24721	25052	nCoV-2019_82	0.18
WG0P-210420-33	25003	25347	nCoV-2019_83	0.02
WG0P-210420-33	25301	25646	nCoV-2019_84	0
WG0P-210420-33	25623	25969	nCoV-2019_85	0
WG0P-210420-33	25924	26290	nCoV-2019_86	0
WG0P-210420-33	26219	26566	nCoV-2019_87	0
WG0P-210420-33	26542	26890	nCoV-2019_88	0
WG0P-210420-33	26860	27190	nCoV-2019_89	0
WG0P-210420-33	27164	27511	nCoV-2019_90	0.52
WG0P-210420-33	27471	27825	nCoV-2019_91	0
WG0P-210420-33	27808	28145	nCoV-2019_92	0.09
WG0P-210420-33	28104	28442	nCoV-2019_93	0
WG0P-210420-33	28416	28756	nCoV-2019_94	0
WG0P-210420-33	28699	29041	nCoV-2019_95	0
WG0P-210420-33	29007	29356	nCoV-2019_96	0.03
WG0P-210420-33	29316	29665	nCoV-2019_97	0.19
WG0P-210420-33	29510	29836	nCoV-2019_98	0.28
WG0P-210427-33	54	385	nCoV-2019_1	5738.47
WG0P-210427-33	342	704	nCoV-2019_2	1275.61
WG0P-210427-33	664	1004	nCoV-2019_3	5377.66
WG0P-210427-33	965	1312	nCoV-2019_4	4624.45
WG0P-210427-33	1264	1623	nCoV-2019_5	2591.89
WG0P-210427-33	1595	1942	nCoV-2019_6	9184.65
WG0P-210427-33	1897	2242	nCoV-2019_7	1222.9
WG0P-210427-33	2205	2568	nCoV-2019_8	0.02
WG0P-210427-33	2529	2880	nCoV-2019_9	0
WG0P-210427-33	2850	3183	nCoV-2019_10	0
WG0P-210427-33	3166	3507	nCoV-2019_11	0
WG0P-210427-33	3482	3826	nCoV-2019_12	0
WG0P-210427-33	3795	4142	nCoV-2019_13	0
WG0P-210427-33	4077	4402	nCoV-2019_14	0.87
WG0P-210427-33	4322	4666	nCoV-2019_15	0.35
WG0P-210427-33	4658	4995	nCoV-2019_16	6.92
WG0P-210427-33	4966	5296	nCoV-2019_17	100.16
WG0P-210427-33	5287	5620	nCoV-2019_18	295.5
WG0P-210427-33	5586	5932	nCoV-2019_19	2616.64
WG0P-210427-33	5894	6247	nCoV-2019_20	596.8
WG0P-210427-33	6197	6526	nCoV-2019_21	2233.88
WG0P-210427-33	6495	6846	nCoV-2019_22	214.04
WG0P-210427-33	6745	7092	nCoV-2019_23	32.58
WG0P-210427-33	7058	7389	nCoV-2019_24	589.25
WG0P-210427-33	7332	7671	nCoV-2019_25	2872.32
WG0P-210427-33	7651	7997	nCoV-2019_26	235.6
WG0P-210427-33	7968	8319	nCoV-2019_27	1409.8
WG0P-210427-33	8275	8635	nCoV-2019_28	2495.12
WG0P-210427-33	8619	8954	nCoV-2019_29	666.45
WG0P-210427-33	8913	9245	nCoV-2019_30	4198.26
WG0P-210427-33	9226	9557	nCoV-2019_31	2140
WG0P-210427-33	9502	9834	nCoV-2019_32	9814.41
WG0P-210427-33	9806	10146	nCoV-2019_33	746.31
WG0P-210427-33	10099	10437	nCoV-2019_34	0
WG0P-210427-33	10384	10737	nCoV-2019_35	0.44
WG0P-210427-33	10688	11048	nCoV-2019_36	0.06
WG0P-210427-33	11022	11372	nCoV-2019_37	0.21
WG0P-210427-33	11331	11668	nCoV-2019_38	0.14
WG0P-210427-33	11584	11927	nCoV-2019_39	1.55
WG0P-210427-33	11889	12234	nCoV-2019_40	0.1
WG0P-210427-33	12133	12465	nCoV-2019_41	0
WG0P-210427-33	12439	12779	nCoV-2019_42	0
WG0P-210427-33	12732	13074	nCoV-2019_43	0
WG0P-210427-33	13029	13363	nCoV-2019_44	52.19
WG0P-210427-33	13344	13660	nCoV-2019_45	0.12
WG0P-210427-33	13625	13961	nCoV-2019_46	119.79
WG0P-210427-33	13946	14271	nCoV-2019_47	2730.78
WG0P-210427-33	14232	14579	nCoV-2019_48	486.28
WG0P-210427-33	14570	14898	nCoV-2019_49	5543.2
WG0P-210427-33	14895	15224	nCoV-2019_50	245.4
WG0P-210427-33	15193	15538	nCoV-2019_51	1960.26
WG0P-210427-33	15503	15861	nCoV-2019_52	417.31
WG0P-210427-33	15851	16186	nCoV-2019_53	8568.26
WG0P-210427-33	16144	16485	nCoV-2019_54	1223.51
WG0P-210427-33	16444	16804	nCoV-2019_55	369.34
WG0P-210427-33	16770	17130	nCoV-2019_56	315.98
WG0P-210427-33	17087	17430	nCoV-2019_57	2867.21
WG0P-210427-33	17406	17738	nCoV-2019_58	679.56
WG0P-210427-33	17697	18036	nCoV-2019_59	3504.55
WG0P-210427-33	17993	18324	nCoV-2019_60	473.43
WG0P-210427-33	18275	18650	nCoV-2019_61	0
WG0P-210427-33	18618	18957	nCoV-2019_62	0
WG0P-210427-33	18918	19275	nCoV-2019_63	4.17
WG0P-210427-33	19232	19591	nCoV-2019_64	0.38
WG0P-210427-33	19570	19911	nCoV-2019_65	0
WG0P-210427-33	19866	20231	nCoV-2019_66	0.12
WG0P-210427-33	20200	20542	nCoV-2019_67	2.58
WG0P-210427-33	20496	20867	nCoV-2019_68	24.92
WG0P-210427-33	20813	21146	nCoV-2019_69	1313.22
WG0P-210427-33	21104	21427	nCoV-2019_70	8386.51
WG0P-210427-33	21386	21716	nCoV-2019_71	1355.34
WG0P-210427-33	21682	22013	nCoV-2019_72	2586.73
WG0P-210427-33	21990	22324	nCoV-2019_73	153.4
WG0P-210427-33	22290	22626	nCoV-2019_74	298.57
WG0P-210427-33	22542	22877	nCoV-2019_75	1128.79
WG0P-210427-33	22821	23189	nCoV-2019_76	993.45
WG0P-210427-33	23144	23500	nCoV-2019_77	6294.91
WG0P-210427-33	23466	23822	nCoV-2019_78	3860.11
WG0P-210427-33	23812	24145	nCoV-2019_79	106.51
WG0P-210427-33	24100	24443	nCoV-2019_80	0
WG0P-210427-33	24416	24765	nCoV-2019_81	0
WG0P-210427-33	24721	25052	nCoV-2019_82	0.37
WG0P-210427-33	25003	25347	nCoV-2019_83	0.03
WG0P-210427-33	25301	25646	nCoV-2019_84	0.13
WG0P-210427-33	25623	25969	nCoV-2019_85	38.2
WG0P-210427-33	25924	26290	nCoV-2019_86	528.62
WG0P-210427-33	26219	26566	nCoV-2019_87	1868.02
WG0P-210427-33	26542	26890	nCoV-2019_88	6541.43
WG0P-210427-33	26860	27190	nCoV-2019_89	7251.7
WG0P-210427-33	27164	27511	nCoV-2019_90	6470.55
WG0P-210427-33	27471	27825	nCoV-2019_91	678.22
WG0P-210427-33	27808	28145	nCoV-2019_92	2190.2
WG0P-210427-33	28104	28442	nCoV-2019_93	14671
WG0P-210427-33	28416	28756	nCoV-2019_94	978.92
WG0P-210427-33	28699	29041	nCoV-2019_95	211.48
WG0P-210427-33	29007	29356	nCoV-2019_96	92.03
WG0P-210427-33	29316	29665	nCoV-2019_97	220.25
WG0P-210427-33	29510	29836	nCoV-2019_98	90.15
WG0P-210504-33	54	385	nCoV-2019_1	1319.71
WG0P-210504-33	342	704	nCoV-2019_2	10851.2
WG0P-210504-33	664	1004	nCoV-2019_3	6597.1
WG0P-210504-33	965	1312	nCoV-2019_4	9700.94
WG0P-210504-33	1264	1623	nCoV-2019_5	3150.78
WG0P-210504-33	1595	1942	nCoV-2019_6	15778
WG0P-210504-33	1897	2242	nCoV-2019_7	2445.24
WG0P-210504-33	2205	2568	nCoV-2019_8	1508.72
WG0P-210504-33	2529	2880	nCoV-2019_9	197.02
WG0P-210504-33	2850	3183	nCoV-2019_10	71.26
WG0P-210504-33	3166	3507	nCoV-2019_11	5.4
WG0P-210504-33	3482	3826	nCoV-2019_12	0.31
WG0P-210504-33	3795	4142	nCoV-2019_13	616.8
WG0P-210504-33	4077	4402	nCoV-2019_14	2928.45
WG0P-210504-33	4322	4666	nCoV-2019_15	760.88
WG0P-210504-33	4658	4995	nCoV-2019_16	1764.67
WG0P-210504-33	4966	5296	nCoV-2019_17	295.62
WG0P-210504-33	5287	5620	nCoV-2019_18	4389.36
WG0P-210504-33	5586	5932	nCoV-2019_19	444.79
WG0P-210504-33	5894	6247	nCoV-2019_20	10.02
WG0P-210504-33	6197	6526	nCoV-2019_21	0.09
WG0P-210504-33	6495	6846	nCoV-2019_22	0
WG0P-210504-33	6745	7092	nCoV-2019_23	0
WG0P-210504-33	7058	7389	nCoV-2019_24	0
WG0P-210504-33	7332	7671	nCoV-2019_25	0
WG0P-210504-33	7651	7997	nCoV-2019_26	0
WG0P-210504-33	7968	8319	nCoV-2019_27	0.09
WG0P-210504-33	8275	8635	nCoV-2019_28	0
WG0P-210504-33	8619	8954	nCoV-2019_29	0.01
WG0P-210504-33	8913	9245	nCoV-2019_30	0.14
WG0P-210504-33	9226	9557	nCoV-2019_31	0.49
WG0P-210504-33	9502	9834	nCoV-2019_32	0.36
WG0P-210504-33	9806	10146	nCoV-2019_33	0.01
WG0P-210504-33	10099	10437	nCoV-2019_34	0.09
WG0P-210504-33	10384	10737	nCoV-2019_35	0.79
WG0P-210504-33	10688	11048	nCoV-2019_36	0.19
WG0P-210504-33	11022	11372	nCoV-2019_37	0
WG0P-210504-33	11331	11668	nCoV-2019_38	0
WG0P-210504-33	11584	11927	nCoV-2019_39	0.66
WG0P-210504-33	11889	12234	nCoV-2019_40	0.05
WG0P-210504-33	12133	12465	nCoV-2019_41	0
WG0P-210504-33	12439	12779	nCoV-2019_42	0
WG0P-210504-33	12732	13074	nCoV-2019_43	0
WG0P-210504-33	13029	13363	nCoV-2019_44	37.93
WG0P-210504-33	13344	13660	nCoV-2019_45	0
WG0P-210504-33	13625	13961	nCoV-2019_46	119.43
WG0P-210504-33	13946	14271	nCoV-2019_47	2600.7
WG0P-210504-33	14232	14579	nCoV-2019_48	342.86
WG0P-210504-33	14570	14898	nCoV-2019_49	2.41
WG0P-210504-33	14895	15224	nCoV-2019_50	0.13
WG0P-210504-33	15193	15538	nCoV-2019_51	0
WG0P-210504-33	15503	15861	nCoV-2019_52	0
WG0P-210504-33	15851	16186	nCoV-2019_53	0
WG0P-210504-33	16144	16485	nCoV-2019_54	0.09
WG0P-210504-33	16444	16804	nCoV-2019_55	31.43
WG0P-210504-33	16770	17130	nCoV-2019_56	599.32
WG0P-210504-33	17087	17430	nCoV-2019_57	3025.47
WG0P-210504-33	17406	17738	nCoV-2019_58	6861.23
WG0P-210504-33	17697	18036	nCoV-2019_59	3663.78
WG0P-210504-33	17993	18324	nCoV-2019_60	446.16
WG0P-210504-33	18275	18650	nCoV-2019_61	0
WG0P-210504-33	18618	18957	nCoV-2019_62	0
WG0P-210504-33	18918	19275	nCoV-2019_63	5.43
WG0P-210504-33	19232	19591	nCoV-2019_64	0.47
WG0P-210504-33	19570	19911	nCoV-2019_65	0
WG0P-210504-33	19866	20231	nCoV-2019_66	0
WG0P-210504-33	20200	20542	nCoV-2019_67	0
WG0P-210504-33	20496	20867	nCoV-2019_68	3.19
WG0P-210504-33	20813	21146	nCoV-2019_69	1.07
WG0P-210504-33	21104	21427	nCoV-2019_70	0.03
WG0P-210504-33	21386	21716	nCoV-2019_71	17.17
WG0P-210504-33	21682	22013	nCoV-2019_72	5.17
WG0P-210504-33	21990	22324	nCoV-2019_73	0.61
WG0P-210504-33	22290	22626	nCoV-2019_74	0.02
WG0P-210504-33	22542	22877	nCoV-2019_75	0
WG0P-210504-33	22821	23189	nCoV-2019_76	0
WG0P-210504-33	23144	23500	nCoV-2019_77	0
WG0P-210504-33	23466	23822	nCoV-2019_78	0
WG0P-210504-33	23812	24145	nCoV-2019_79	0
WG0P-210504-33	24100	24443	nCoV-2019_80	0.26
WG0P-210504-33	24416	24765	nCoV-2019_81	1582.43
WG0P-210504-33	24721	25052	nCoV-2019_82	12064
WG0P-210504-33	25003	25347	nCoV-2019_83	2034.11
WG0P-210504-33	25301	25646	nCoV-2019_84	36.06
WG0P-210504-33	25623	25969	nCoV-2019_85	685.33
WG0P-210504-33	25924	26290	nCoV-2019_86	277.32
WG0P-210504-33	26219	26566	nCoV-2019_87	460.31
WG0P-210504-33	26542	26890	nCoV-2019_88	6636.78
WG0P-210504-33	26860	27190	nCoV-2019_89	6707.45
WG0P-210504-33	27164	27511	nCoV-2019_90	6210.72
WG0P-210504-33	27471	27825	nCoV-2019_91	1390.06
WG0P-210504-33	27808	28145	nCoV-2019_92	1633.28
WG0P-210504-33	28104	28442	nCoV-2019_93	218.52
WG0P-210504-33	28416	28756	nCoV-2019_94	15.16
WG0P-210504-33	28699	29041	nCoV-2019_95	82.4
WG0P-210504-33	29007	29356	nCoV-2019_96	8.19
WG0P-210504-33	29316	29665	nCoV-2019_97	909.45
WG0P-210504-33	29510	29836	nCoV-2019_98	1954.87
WG0P-210525-31_V3	54	385	nCoV-2019_1	0
WG0P-210525-31_V3	342	704	nCoV-2019_2	0
WG0P-210525-31_V3	664	1004	nCoV-2019_3	122.22
WG0P-210525-31_V3	965	1312	nCoV-2019_4	966.89
WG0P-210525-31_V3	1264	1623	nCoV-2019_5	127.89
WG0P-210525-31_V3	1595	1942	nCoV-2019_6	0.35
WG0P-210525-31_V3	1897	2242	nCoV-2019_7	0
WG0P-210525-31_V3	2205	2568	nCoV-2019_8	0
WG0P-210525-31_V3	2529	2880	nCoV-2019_9	0
WG0P-210525-31_V3	2850	3183	nCoV-2019_10	0
WG0P-210525-31_V3	3166	3507	nCoV-2019_11	0
WG0P-210525-31_V3	3482	3826	nCoV-2019_12	0
WG0P-210525-31_V3	3795	4142	nCoV-2019_13	0
WG0P-210525-31_V3	4077	4402	nCoV-2019_14	0.09
WG0P-210525-31_V3	4322	4666	nCoV-2019_15	0
WG0P-210525-31_V3	4658	4995	nCoV-2019_16	0
WG0P-210525-31_V3	4966	5296	nCoV-2019_17	0.28
WG0P-210525-31_V3	5287	5620	nCoV-2019_18	0
WG0P-210525-31_V3	5586	5932	nCoV-2019_19	0
WG0P-210525-31_V3	5894	6247	nCoV-2019_20	33.88
WG0P-210525-31_V3	6197	6526	nCoV-2019_21	201.3
WG0P-210525-31_V3	6495	6846	nCoV-2019_22	13.32
WG0P-210525-31_V3	6745	7092	nCoV-2019_23	0
WG0P-210525-31_V3	7058	7389	nCoV-2019_24	0
WG0P-210525-31_V3	7332	7671	nCoV-2019_25	0
WG0P-210525-31_V3	7651	7997	nCoV-2019_26	0
WG0P-210525-31_V3	7968	8319	nCoV-2019_27	0
WG0P-210525-31_V3	8275	8635	nCoV-2019_28	0
WG0P-210525-31_V3	8619	8954	nCoV-2019_29	0
WG0P-210525-31_V3	8913	9245	nCoV-2019_30	0.47
WG0P-210525-31_V3	9226	9557	nCoV-2019_31	0.27
WG0P-210525-31_V3	9502	9834	nCoV-2019_32	0
WG0P-210525-31_V3	9806	10146	nCoV-2019_33	0
WG0P-210525-31_V3	10099	10437	nCoV-2019_34	0
WG0P-210525-31_V3	10384	10737	nCoV-2019_35	0
WG0P-210525-31_V3	10688	11048	nCoV-2019_36	0
WG0P-210525-31_V3	11022	11372	nCoV-2019_37	0
WG0P-210525-31_V3	11331	11668	nCoV-2019_38	0
WG0P-210525-31_V3	11584	11927	nCoV-2019_39	0
WG0P-210525-31_V3	11889	12234	nCoV-2019_40	0
WG0P-210525-31_V3	12133	12465	nCoV-2019_41	0
WG0P-210525-31_V3	12439	12779	nCoV-2019_42	0
WG0P-210525-31_V3	12732	13074	nCoV-2019_43	0
WG0P-210525-31_V3	13029	13363	nCoV-2019_44	1.33
WG0P-210525-31_V3	13344	13660	nCoV-2019_45	0
WG0P-210525-31_V3	13625	13961	nCoV-2019_46	0.9
WG0P-210525-31_V3	13946	14271	nCoV-2019_47	0
WG0P-210525-31_V3	14232	14579	nCoV-2019_48	0
WG0P-210525-31_V3	14570	14898	nCoV-2019_49	2.01
WG0P-210525-31_V3	14895	15224	nCoV-2019_50	0.12
WG0P-210525-31_V3	15193	15538	nCoV-2019_51	0
WG0P-210525-31_V3	15503	15861	nCoV-2019_52	0
WG0P-210525-31_V3	15851	16186	nCoV-2019_53	0
WG0P-210525-31_V3	16144	16485	nCoV-2019_54	0
WG0P-210525-31_V3	16444	16804	nCoV-2019_55	0
WG0P-210525-31_V3	16770	17130	nCoV-2019_56	0
WG0P-210525-31_V3	17087	17430	nCoV-2019_57	0
WG0P-210525-31_V3	17406	17738	nCoV-2019_58	0
WG0P-210525-31_V3	17697	18036	nCoV-2019_59	145.7
WG0P-210525-31_V3	17993	18324	nCoV-2019_60	939.75
WG0P-210525-31_V3	18275	18650	nCoV-2019_61	126.63
WG0P-210525-31_V3	18618	18957	nCoV-2019_62	0
WG0P-210525-31_V3	18918	19275	nCoV-2019_63	0.1
WG0P-210525-31_V3	19232	19591	nCoV-2019_64	0.01
WG0P-210525-31_V3	19570	19911	nCoV-2019_65	0
WG0P-210525-31_V3	19866	20231	nCoV-2019_66	74.93
WG0P-210525-31_V3	20200	20542	nCoV-2019_67	831.41
WG0P-210525-31_V3	20496	20867	nCoV-2019_68	117.99
WG0P-210525-31_V3	20813	21146	nCoV-2019_69	0
WG0P-210525-31_V3	21104	21427	nCoV-2019_70	0
WG0P-210525-31_V3	21386	21716	nCoV-2019_71	0.28
WG0P-210525-31_V3	21682	22013	nCoV-2019_72	0
WG0P-210525-31_V3	21990	22324	nCoV-2019_73	192.99
WG0P-210525-31_V3	22290	22626	nCoV-2019_74	1782.57
WG0P-210525-31_V3	22542	22877	nCoV-2019_75	518.81
WG0P-210525-31_V3	22821	23189	nCoV-2019_76	310.22
WG0P-210525-31_V3	23144	23500	nCoV-2019_77	34.29
WG0P-210525-31_V3	23466	23822	nCoV-2019_78	0
WG0P-210525-31_V3	23812	24145	nCoV-2019_79	5.62
WG0P-210525-31_V3	24100	24443	nCoV-2019_80	143.06
WG0P-210525-31_V3	24416	24765	nCoV-2019_81	1102.41
WG0P-210525-31_V3	24721	25052	nCoV-2019_82	517.2
WG0P-210525-31_V3	25003	25347	nCoV-2019_83	1987.83
WG0P-210525-31_V3	25301	25646	nCoV-2019_84	1083.66
WG0P-210525-31_V3	25623	25969	nCoV-2019_85	87.03
WG0P-210525-31_V3	25924	26290	nCoV-2019_86	224.95
WG0P-210525-31_V3	26219	26566	nCoV-2019_87	1163.86
WG0P-210525-31_V3	26542	26890	nCoV-2019_88	89.41
WG0P-210525-31_V3	26860	27190	nCoV-2019_89	62.01
WG0P-210525-31_V3	27164	27511	nCoV-2019_90	870.41
WG0P-210525-31_V3	27471	27825	nCoV-2019_91	113.54
WG0P-210525-31_V3	27808	28145	nCoV-2019_92	269.83
WG0P-210525-31_V3	28104	28442	nCoV-2019_93	805.6
WG0P-210525-31_V3	28416	28756	nCoV-2019_94	59.75
WG0P-210525-31_V3	28699	29041	nCoV-2019_95	7.82
WG0P-210525-31_V3	29007	29356	nCoV-2019_96	0.62
WG0P-210525-31_V3	29316	29665	nCoV-2019_97	0
WG0P-210525-31_V3	29510	29836	nCoV-2019_98	0
WG0P-210713	54	385	nCoV-2019_1	0
WG0P-210713	342	704	nCoV-2019_2	0
WG0P-210713	664	1004	nCoV-2019_3	0
WG0P-210713	965	1312	nCoV-2019_4	0
WG0P-210713	1264	1623	nCoV-2019_5	0
WG0P-210713	1595	1942	nCoV-2019_6	0.73
WG0P-210713	1897	2242	nCoV-2019_7	0.01
WG0P-210713	2205	2568	nCoV-2019_8	0
WG0P-210713	2529	2880	nCoV-2019_9	0
WG0P-210713	2850	3183	nCoV-2019_10	0
WG0P-210713	3166	3507	nCoV-2019_11	0
WG0P-210713	3482	3826	nCoV-2019_12	0
WG0P-210713	3795	4142	nCoV-2019_13	0
WG0P-210713	4077	4402	nCoV-2019_14	0
WG0P-210713	4322	4666	nCoV-2019_15	0
WG0P-210713	4658	4995	nCoV-2019_16	0
WG0P-210713	4966	5296	nCoV-2019_17	1.05
WG0P-210713	5287	5620	nCoV-2019_18	0
WG0P-210713	5586	5932	nCoV-2019_19	0
WG0P-210713	5894	6247	nCoV-2019_20	0.87
WG0P-210713	6197	6526	nCoV-2019_21	0
WG0P-210713	6495	6846	nCoV-2019_22	0
WG0P-210713	6745	7092	nCoV-2019_23	0
WG0P-210713	7058	7389	nCoV-2019_24	0.1
WG0P-210713	7332	7671	nCoV-2019_25	0.01
WG0P-210713	7651	7997	nCoV-2019_26	0
WG0P-210713	7968	8319	nCoV-2019_27	0
WG0P-210713	8275	8635	nCoV-2019_28	0
WG0P-210713	8619	8954	nCoV-2019_29	0
WG0P-210713	8913	9245	nCoV-2019_30	0.03
WG0P-210713	9226	9557	nCoV-2019_31	0.3
WG0P-210713	9502	9834	nCoV-2019_32	0
WG0P-210713	9806	10146	nCoV-2019_33	0
WG0P-210713	10099	10437	nCoV-2019_34	0
WG0P-210713	10384	10737	nCoV-2019_35	0
WG0P-210713	10688	11048	nCoV-2019_36	0
WG0P-210713	11022	11372	nCoV-2019_37	0
WG0P-210713	11331	11668	nCoV-2019_38	0
WG0P-210713	11584	11927	nCoV-2019_39	0
WG0P-210713	11889	12234	nCoV-2019_40	0
WG0P-210713	12133	12465	nCoV-2019_41	0
WG0P-210713	12439	12779	nCoV-2019_42	0
WG0P-210713	12732	13074	nCoV-2019_43	0
WG0P-210713	13029	13363	nCoV-2019_44	9.88
WG0P-210713	13344	13660	nCoV-2019_45	0
WG0P-210713	13625	13961	nCoV-2019_46	0.9
WG0P-210713	13946	14271	nCoV-2019_47	0
WG0P-210713	14232	14579	nCoV-2019_48	0
WG0P-210713	14570	14898	nCoV-2019_49	3.21
WG0P-210713	14895	15224	nCoV-2019_50	0.19
WG0P-210713	15193	15538	nCoV-2019_51	0
WG0P-210713	15503	15861	nCoV-2019_52	0
WG0P-210713	15851	16186	nCoV-2019_53	0
WG0P-210713	16144	16485	nCoV-2019_54	0.09
WG0P-210713	16444	16804	nCoV-2019_55	0
WG0P-210713	16770	17130	nCoV-2019_56	0
WG0P-210713	17087	17430	nCoV-2019_57	0
WG0P-210713	17406	17738	nCoV-2019_58	0
WG0P-210713	17697	18036	nCoV-2019_59	0
WG0P-210713	17993	18324	nCoV-2019_60	0
WG0P-210713	18275	18650	nCoV-2019_61	0
WG0P-210713	18618	18957	nCoV-2019_62	0.1
WG0P-210713	18918	19275	nCoV-2019_63	0.29
WG0P-210713	19232	19591	nCoV-2019_64	0.02
WG0P-210713	19570	19911	nCoV-2019_65	0
WG0P-210713	19866	20231	nCoV-2019_66	0.01
WG0P-210713	20200	20542	nCoV-2019_67	0.09
WG0P-210713	20496	20867	nCoV-2019_68	0.08
WG0P-210713	20813	21146	nCoV-2019_69	0.1
WG0P-210713	21104	21427	nCoV-2019_70	0.03
WG0P-210713	21386	21716	nCoV-2019_71	2.21
WG0P-210713	21682	22013	nCoV-2019_72	0.86
WG0P-210713	21990	22324	nCoV-2019_73	0.01
WG0P-210713	22290	22626	nCoV-2019_74	0
WG0P-210713	22542	22877	nCoV-2019_75	0
WG0P-210713	22821	23189	nCoV-2019_76	0
WG0P-210713	23144	23500	nCoV-2019_77	0
WG0P-210713	23466	23822	nCoV-2019_78	0
WG0P-210713	23812	24145	nCoV-2019_79	0
WG0P-210713	24100	24443	nCoV-2019_80	0
WG0P-210713	24416	24765	nCoV-2019_81	0
WG0P-210713	24721	25052	nCoV-2019_82	0.11
WG0P-210713	25003	25347	nCoV-2019_83	0.01
WG0P-210713	25301	25646	nCoV-2019_84	0
WG0P-210713	25623	25969	nCoV-2019_85	0
WG0P-210713	25924	26290	nCoV-2019_86	0
WG0P-210713	26219	26566	nCoV-2019_87	0
WG0P-210713	26542	26890	nCoV-2019_88	0
WG0P-210713	26860	27190	nCoV-2019_89	0
WG0P-210713	27164	27511	nCoV-2019_90	0.11
WG0P-210713	27471	27825	nCoV-2019_91	0
WG0P-210713	27808	28145	nCoV-2019_92	0
WG0P-210713	28104	28442	nCoV-2019_93	0
WG0P-210713	28416	28756	nCoV-2019_94	0
WG0P-210713	28699	29041	nCoV-2019_95	0
WG0P-210713	29007	29356	nCoV-2019_96	0
WG0P-210713	29316	29665	nCoV-2019_97	0
WG0P-210713	29510	29836	nCoV-2019_98	0
WG0P-210720-21	54	385	nCoV-2019_1	913.69
WG0P-210720-21	342	704	nCoV-2019_2	105.58
WG0P-210720-21	664	1004	nCoV-2019_3	0
WG0P-210720-21	965	1312	nCoV-2019_4	0
WG0P-210720-21	1264	1623	nCoV-2019_5	0
WG0P-210720-21	1595	1942	nCoV-2019_6	0.36
WG0P-210720-21	1897	2242	nCoV-2019_7	0
WG0P-210720-21	2205	2568	nCoV-2019_8	0
WG0P-210720-21	2529	2880	nCoV-2019_9	0
WG0P-210720-21	2850	3183	nCoV-2019_10	0
WG0P-210720-21	3166	3507	nCoV-2019_11	0
WG0P-210720-21	3482	3826	nCoV-2019_12	5.07
WG0P-210720-21	3795	4142	nCoV-2019_13	25.1
WG0P-210720-21	4077	4402	nCoV-2019_14	0
WG0P-210720-21	4322	4666	nCoV-2019_15	0
WG0P-210720-21	4658	4995	nCoV-2019_16	1.97
WG0P-210720-21	4966	5296	nCoV-2019_17	23.96
WG0P-210720-21	5287	5620	nCoV-2019_18	33.98
WG0P-210720-21	5586	5932	nCoV-2019_19	307.08
WG0P-210720-21	5894	6247	nCoV-2019_20	366.26
WG0P-210720-21	6197	6526	nCoV-2019_21	427.47
WG0P-210720-21	6495	6846	nCoV-2019_22	32.38
WG0P-210720-21	6745	7092	nCoV-2019_23	0
WG0P-210720-21	7058	7389	nCoV-2019_24	0.01
WG0P-210720-21	7332	7671	nCoV-2019_25	0.09
WG0P-210720-21	7651	7997	nCoV-2019_26	0
WG0P-210720-21	7968	8319	nCoV-2019_27	0
WG0P-210720-21	8275	8635	nCoV-2019_28	0
WG0P-210720-21	8619	8954	nCoV-2019_29	0.01
WG0P-210720-21	8913	9245	nCoV-2019_30	1.94
WG0P-210720-21	9226	9557	nCoV-2019_31	19.34
WG0P-210720-21	9502	9834	nCoV-2019_32	0.09
WG0P-210720-21	9806	10146	nCoV-2019_33	0
WG0P-210720-21	10099	10437	nCoV-2019_34	0
WG0P-210720-21	10384	10737	nCoV-2019_35	0
WG0P-210720-21	10688	11048	nCoV-2019_36	0
WG0P-210720-21	11022	11372	nCoV-2019_37	0
WG0P-210720-21	11331	11668	nCoV-2019_38	0
WG0P-210720-21	11584	11927	nCoV-2019_39	68.65
WG0P-210720-21	11889	12234	nCoV-2019_40	574.36
WG0P-210720-21	12133	12465	nCoV-2019_41	185.29
WG0P-210720-21	12439	12779	nCoV-2019_42	304.7
WG0P-210720-21	12732	13074	nCoV-2019_43	880.73
WG0P-210720-21	13029	13363	nCoV-2019_44	958.29
WG0P-210720-21	13344	13660	nCoV-2019_45	256.41
WG0P-210720-21	13625	13961	nCoV-2019_46	29.13
WG0P-210720-21	13946	14271	nCoV-2019_47	0
WG0P-210720-21	14232	14579	nCoV-2019_48	0.1
WG0P-210720-21	14570	14898	nCoV-2019_49	3.22
WG0P-210720-21	14895	15224	nCoV-2019_50	0.19
WG0P-210720-21	15193	15538	nCoV-2019_51	0
WG0P-210720-21	15503	15861	nCoV-2019_52	0
WG0P-210720-21	15851	16186	nCoV-2019_53	0
WG0P-210720-21	16144	16485	nCoV-2019_54	24.62
WG0P-210720-21	16444	16804	nCoV-2019_55	187.93
WG0P-210720-21	16770	17130	nCoV-2019_56	19.55
WG0P-210720-21	17087	17430	nCoV-2019_57	0
WG0P-210720-21	17406	17738	nCoV-2019_58	0
WG0P-210720-21	17697	18036	nCoV-2019_59	0
WG0P-210720-21	17993	18324	nCoV-2019_60	0
WG0P-210720-21	18275	18650	nCoV-2019_61	111.56
WG0P-210720-21	18618	18957	nCoV-2019_62	1263.09
WG0P-210720-21	18918	19275	nCoV-2019_63	147.89
WG0P-210720-21	19232	19591	nCoV-2019_64	0.04
WG0P-210720-21	19570	19911	nCoV-2019_65	0
WG0P-210720-21	19866	20231	nCoV-2019_66	0
WG0P-210720-21	20200	20542	nCoV-2019_67	50.47
WG0P-210720-21	20496	20867	nCoV-2019_68	249.3
WG0P-210720-21	20813	21146	nCoV-2019_69	31.89
WG0P-210720-21	21104	21427	nCoV-2019_70	0
WG0P-210720-21	21386	21716	nCoV-2019_71	102.71
WG0P-210720-21	21682	22013	nCoV-2019_72	755.15
WG0P-210720-21	21990	22324	nCoV-2019_73	46.62
WG0P-210720-21	22290	22626	nCoV-2019_74	0.48
WG0P-210720-21	22542	22877	nCoV-2019_75	0
WG0P-210720-21	22821	23189	nCoV-2019_76	121.43
WG0P-210720-21	23144	23500	nCoV-2019_77	896.37
WG0P-210720-21	23466	23822	nCoV-2019_78	80.28
WG0P-210720-21	23812	24145	nCoV-2019_79	0
WG0P-210720-21	24100	24443	nCoV-2019_80	0
WG0P-210720-21	24416	24765	nCoV-2019_81	0
WG0P-210720-21	24721	25052	nCoV-2019_82	0
WG0P-210720-21	25003	25347	nCoV-2019_83	145.99
WG0P-210720-21	25301	25646	nCoV-2019_84	1012.73
WG0P-210720-21	25623	25969	nCoV-2019_85	56.55
WG0P-210720-21	25924	26290	nCoV-2019_86	0
WG0P-210720-21	26219	26566	nCoV-2019_87	0
WG0P-210720-21	26542	26890	nCoV-2019_88	0
WG0P-210720-21	26860	27190	nCoV-2019_89	32.65
WG0P-210720-21	27164	27511	nCoV-2019_90	455.94
WG0P-210720-21	27471	27825	nCoV-2019_91	56.63
WG0P-210720-21	27808	28145	nCoV-2019_92	0.09
WG0P-210720-21	28104	28442	nCoV-2019_93	0
WG0P-210720-21	28416	28756	nCoV-2019_94	0
WG0P-210720-21	28699	29041	nCoV-2019_95	0
WG0P-210720-21	29007	29356	nCoV-2019_96	0
WG0P-210720-21	29316	29665	nCoV-2019_97	0
WG0P-210720-21	29510	29836	nCoV-2019_98	0
WG0P-210720-33	54	385	nCoV-2019_1	0
WG0P-210720-33	342	704	nCoV-2019_2	0
WG0P-210720-33	664	1004	nCoV-2019_3	0
WG0P-210720-33	965	1312	nCoV-2019_4	0
WG0P-210720-33	1264	1623	nCoV-2019_5	0
WG0P-210720-33	1595	1942	nCoV-2019_6	1.54
WG0P-210720-33	1897	2242	nCoV-2019_7	0.1
WG0P-210720-33	2205	2568	nCoV-2019_8	0.03
WG0P-210720-33	2529	2880	nCoV-2019_9	0
WG0P-210720-33	2850	3183	nCoV-2019_10	0.17
WG0P-210720-33	3166	3507	nCoV-2019_11	1.55
WG0P-210720-33	3482	3826	nCoV-2019_12	0.01
WG0P-210720-33	3795	4142	nCoV-2019_13	0.28
WG0P-210720-33	4077	4402	nCoV-2019_14	0.1
WG0P-210720-33	4322	4666	nCoV-2019_15	0
WG0P-210720-33	4658	4995	nCoV-2019_16	0
WG0P-210720-33	4966	5296	nCoV-2019_17	5.74
WG0P-210720-33	5287	5620	nCoV-2019_18	0
WG0P-210720-33	5586	5932	nCoV-2019_19	1.47
WG0P-210720-33	5894	6247	nCoV-2019_20	5.96
WG0P-210720-33	6197	6526	nCoV-2019_21	0.1
WG0P-210720-33	6495	6846	nCoV-2019_22	0
WG0P-210720-33	6745	7092	nCoV-2019_23	0
WG0P-210720-33	7058	7389	nCoV-2019_24	0
WG0P-210720-33	7332	7671	nCoV-2019_25	0
WG0P-210720-33	7651	7997	nCoV-2019_26	0
WG0P-210720-33	7968	8319	nCoV-2019_27	0
WG0P-210720-33	8275	8635	nCoV-2019_28	0
WG0P-210720-33	8619	8954	nCoV-2019_29	0.1
WG0P-210720-33	8913	9245	nCoV-2019_30	9.1
WG0P-210720-33	9226	9557	nCoV-2019_31	99.2
WG0P-210720-33	9502	9834	nCoV-2019_32	0.1
WG0P-210720-33	9806	10146	nCoV-2019_33	0.01
WG0P-210720-33	10099	10437	nCoV-2019_34	0.09
WG0P-210720-33	10384	10737	nCoV-2019_35	0.18
WG0P-210720-33	10688	11048	nCoV-2019_36	0.02
WG0P-210720-33	11022	11372	nCoV-2019_37	0
WG0P-210720-33	11331	11668	nCoV-2019_38	0.01
WG0P-210720-33	11584	11927	nCoV-2019_39	504.58
WG0P-210720-33	11889	12234	nCoV-2019_40	4340.01
WG0P-210720-33	12133	12465	nCoV-2019_41	1260.83
WG0P-210720-33	12439	12779	nCoV-2019_42	0
WG0P-210720-33	12732	13074	nCoV-2019_43	0
WG0P-210720-33	13029	13363	nCoV-2019_44	32.43
WG0P-210720-33	13344	13660	nCoV-2019_45	0.03
WG0P-210720-33	13625	13961	nCoV-2019_46	12.39
WG0P-210720-33	13946	14271	nCoV-2019_47	2.46
WG0P-210720-33	14232	14579	nCoV-2019_48	4.4
WG0P-210720-33	14570	14898	nCoV-2019_49	19.49
WG0P-210720-33	14895	15224	nCoV-2019_50	1.14
WG0P-210720-33	15193	15538	nCoV-2019_51	0
WG0P-210720-33	15503	15861	nCoV-2019_52	0
WG0P-210720-33	15851	16186	nCoV-2019_53	0
WG0P-210720-33	16144	16485	nCoV-2019_54	1.2
WG0P-210720-33	16444	16804	nCoV-2019_55	0.01
WG0P-210720-33	16770	17130	nCoV-2019_56	0
WG0P-210720-33	17087	17430	nCoV-2019_57	0
WG0P-210720-33	17406	17738	nCoV-2019_58	0
WG0P-210720-33	17697	18036	nCoV-2019_59	0.57
WG0P-210720-33	17993	18324	nCoV-2019_60	0.02
WG0P-210720-33	18275	18650	nCoV-2019_61	0
WG0P-210720-33	18618	18957	nCoV-2019_62	0
WG0P-210720-33	18918	19275	nCoV-2019_63	5.12
WG0P-210720-33	19232	19591	nCoV-2019_64	0.41
WG0P-210720-33	19570	19911	nCoV-2019_65	0
WG0P-210720-33	19866	20231	nCoV-2019_66	0.02
WG0P-210720-33	20200	20542	nCoV-2019_67	0.51
WG0P-210720-33	20496	20867	nCoV-2019_68	16.12
WG0P-210720-33	20813	21146	nCoV-2019_69	0.66
WG0P-210720-33	21104	21427	nCoV-2019_70	0.07
WG0P-210720-33	21386	21716	nCoV-2019_71	10.21
WG0P-210720-33	21682	22013	nCoV-2019_72	2.7
WG0P-210720-33	21990	22324	nCoV-2019_73	0.22
WG0P-210720-33	22290	22626	nCoV-2019_74	708.78
WG0P-210720-33	22542	22877	nCoV-2019_75	693.58
WG0P-210720-33	22821	23189	nCoV-2019_76	0
WG0P-210720-33	23144	23500	nCoV-2019_77	0
WG0P-210720-33	23466	23822	nCoV-2019_78	0.01
WG0P-210720-33	23812	24145	nCoV-2019_79	0.1
WG0P-210720-33	24100	24443	nCoV-2019_80	0
WG0P-210720-33	24416	24765	nCoV-2019_81	0
WG0P-210720-33	24721	25052	nCoV-2019_82	0.48
WG0P-210720-33	25003	25347	nCoV-2019_83	0.03
WG0P-210720-33	25301	25646	nCoV-2019_84	0
WG0P-210720-33	25623	25969	nCoV-2019_85	0
WG0P-210720-33	25924	26290	nCoV-2019_86	0.06
WG0P-210720-33	26219	26566	nCoV-2019_87	0.22
WG0P-210720-33	26542	26890	nCoV-2019_88	0
WG0P-210720-33	26860	27190	nCoV-2019_89	0
WG0P-210720-33	27164	27511	nCoV-2019_90	0.2
WG0P-210720-33	27471	27825	nCoV-2019_91	0
WG0P-210720-33	27808	28145	nCoV-2019_92	0.11
WG0P-210720-33	28104	28442	nCoV-2019_93	0
WG0P-210720-33	28416	28756	nCoV-2019_94	0
WG0P-210720-33	28699	29041	nCoV-2019_95	0
WG0P-210720-33	29007	29356	nCoV-2019_96	0
WG0P-210720-33	29316	29665	nCoV-2019_97	0.09
WG0P-210720-33	29510	29836	nCoV-2019_98	0
WG0P-210727-21	54	385	nCoV-2019_1	0
WG0P-210727-21	342	704	nCoV-2019_2	0
WG0P-210727-21	664	1004	nCoV-2019_3	0
WG0P-210727-21	965	1312	nCoV-2019_4	0
WG0P-210727-21	1264	1623	nCoV-2019_5	0
WG0P-210727-21	1595	1942	nCoV-2019_6	0.09
WG0P-210727-21	1897	2242	nCoV-2019_7	0.18
WG0P-210727-21	2205	2568	nCoV-2019_8	0.02
WG0P-210727-21	2529	2880	nCoV-2019_9	0
WG0P-210727-21	2850	3183	nCoV-2019_10	0
WG0P-210727-21	3166	3507	nCoV-2019_11	0
WG0P-210727-21	3482	3826	nCoV-2019_12	0
WG0P-210727-21	3795	4142	nCoV-2019_13	0
WG0P-210727-21	4077	4402	nCoV-2019_14	0
WG0P-210727-21	4322	4666	nCoV-2019_15	0
WG0P-210727-21	4658	4995	nCoV-2019_16	0
WG0P-210727-21	4966	5296	nCoV-2019_17	0.89
WG0P-210727-21	5287	5620	nCoV-2019_18	0
WG0P-210727-21	5586	5932	nCoV-2019_19	0.26
WG0P-210727-21	5894	6247	nCoV-2019_20	1.06
WG0P-210727-21	6197	6526	nCoV-2019_21	0
WG0P-210727-21	6495	6846	nCoV-2019_22	0
WG0P-210727-21	6745	7092	nCoV-2019_23	0
WG0P-210727-21	7058	7389	nCoV-2019_24	0
WG0P-210727-21	7332	7671	nCoV-2019_25	0
WG0P-210727-21	7651	7997	nCoV-2019_26	0
WG0P-210727-21	7968	8319	nCoV-2019_27	0
WG0P-210727-21	8275	8635	nCoV-2019_28	0
WG0P-210727-21	8619	8954	nCoV-2019_29	0
WG0P-210727-21	8913	9245	nCoV-2019_30	3.78
WG0P-210727-21	9226	9557	nCoV-2019_31	75.37
WG0P-210727-21	9502	9834	nCoV-2019_32	14.86
WG0P-210727-21	9806	10146	nCoV-2019_33	0
WG0P-210727-21	10099	10437	nCoV-2019_34	0
WG0P-210727-21	10384	10737	nCoV-2019_35	0
WG0P-210727-21	10688	11048	nCoV-2019_36	0
WG0P-210727-21	11022	11372	nCoV-2019_37	0
WG0P-210727-21	11331	11668	nCoV-2019_38	0
WG0P-210727-21	11584	11927	nCoV-2019_39	0
WG0P-210727-21	11889	12234	nCoV-2019_40	0
WG0P-210727-21	12133	12465	nCoV-2019_41	0
WG0P-210727-21	12439	12779	nCoV-2019_42	0
WG0P-210727-21	12732	13074	nCoV-2019_43	0
WG0P-210727-21	13029	13363	nCoV-2019_44	3.54
WG0P-210727-21	13344	13660	nCoV-2019_45	0
WG0P-210727-21	13625	13961	nCoV-2019_46	3.89
WG0P-210727-21	13946	14271	nCoV-2019_47	0.01
WG0P-210727-21	14232	14579	nCoV-2019_48	0
WG0P-210727-21	14570	14898	nCoV-2019_49	1.5
WG0P-210727-21	14895	15224	nCoV-2019_50	0.09
WG0P-210727-21	15193	15538	nCoV-2019_51	81.62
WG0P-210727-21	15503	15861	nCoV-2019_52	891.22
WG0P-210727-21	15851	16186	nCoV-2019_53	28.45
WG0P-210727-21	16144	16485	nCoV-2019_54	8.1
WG0P-210727-21	16444	16804	nCoV-2019_55	64.95
WG0P-210727-21	16770	17130	nCoV-2019_56	116.35
WG0P-210727-21	17087	17430	nCoV-2019_57	15.47
WG0P-210727-21	17406	17738	nCoV-2019_58	0
WG0P-210727-21	17697	18036	nCoV-2019_59	1.95
WG0P-210727-21	17993	18324	nCoV-2019_60	0.07
WG0P-210727-21	18275	18650	nCoV-2019_61	0
WG0P-210727-21	18618	18957	nCoV-2019_62	0
WG0P-210727-21	18918	19275	nCoV-2019_63	0.09
WG0P-210727-21	19232	19591	nCoV-2019_64	0.01
WG0P-210727-21	19570	19911	nCoV-2019_65	0
WG0P-210727-21	19866	20231	nCoV-2019_66	0.01
WG0P-210727-21	20200	20542	nCoV-2019_67	0.19
WG0P-210727-21	20496	20867	nCoV-2019_68	0.68
WG0P-210727-21	20813	21146	nCoV-2019_69	0.18
WG0P-210727-21	21104	21427	nCoV-2019_70	0.04
WG0P-210727-21	21386	21716	nCoV-2019_71	0.98
WG0P-210727-21	21682	22013	nCoV-2019_72	1.44
WG0P-210727-21	21990	22324	nCoV-2019_73	0.14
WG0P-210727-21	22290	22626	nCoV-2019_74	0.01
WG0P-210727-21	22542	22877	nCoV-2019_75	0
WG0P-210727-21	22821	23189	nCoV-2019_76	0
WG0P-210727-21	23144	23500	nCoV-2019_77	0
WG0P-210727-21	23466	23822	nCoV-2019_78	0
WG0P-210727-21	23812	24145	nCoV-2019_79	0
WG0P-210727-21	24100	24443	nCoV-2019_80	0.44
WG0P-210727-21	24416	24765	nCoV-2019_81	0.06
WG0P-210727-21	24721	25052	nCoV-2019_82	0
WG0P-210727-21	25003	25347	nCoV-2019_83	0
WG0P-210727-21	25301	25646	nCoV-2019_84	0
WG0P-210727-21	25623	25969	nCoV-2019_85	0
WG0P-210727-21	25924	26290	nCoV-2019_86	0
WG0P-210727-21	26219	26566	nCoV-2019_87	0
WG0P-210727-21	26542	26890	nCoV-2019_88	0
WG0P-210727-21	26860	27190	nCoV-2019_89	0.98
WG0P-210727-21	27164	27511	nCoV-2019_90	23.76
WG0P-210727-21	27471	27825	nCoV-2019_91	3.18
WG0P-210727-21	27808	28145	nCoV-2019_92	0
WG0P-210727-21	28104	28442	nCoV-2019_93	0
WG0P-210727-21	28416	28756	nCoV-2019_94	0
WG0P-210727-21	28699	29041	nCoV-2019_95	0
WG0P-210727-21	29007	29356	nCoV-2019_96	0
WG0P-210727-21	29316	29665	nCoV-2019_97	0
WG0P-210727-21	29510	29836	nCoV-2019_98	0
WG0P-210803-21	54	385	nCoV-2019_1	0.02
WG0P-210803-21	342	704	nCoV-2019_2	0
WG0P-210803-21	664	1004	nCoV-2019_3	0
WG0P-210803-21	965	1312	nCoV-2019_4	0
WG0P-210803-21	1264	1623	nCoV-2019_5	0
WG0P-210803-21	1595	1942	nCoV-2019_6	0.48
WG0P-210803-21	1897	2242	nCoV-2019_7	0
WG0P-210803-21	2205	2568	nCoV-2019_8	0
WG0P-210803-21	2529	2880	nCoV-2019_9	0
WG0P-210803-21	2850	3183	nCoV-2019_10	0.01
WG0P-210803-21	3166	3507	nCoV-2019_11	0.47
WG0P-210803-21	3482	3826	nCoV-2019_12	0
WG0P-210803-21	3795	4142	nCoV-2019_13	0
WG0P-210803-21	4077	4402	nCoV-2019_14	0.1
WG0P-210803-21	4322	4666	nCoV-2019_15	1.08
WG0P-210803-21	4658	4995	nCoV-2019_16	69.4
WG0P-210803-21	4966	5296	nCoV-2019_17	8.25
WG0P-210803-21	5287	5620	nCoV-2019_18	0
WG0P-210803-21	5586	5932	nCoV-2019_19	25.75
WG0P-210803-21	5894	6247	nCoV-2019_20	214.67
WG0P-210803-21	6197	6526	nCoV-2019_21	38.17
WG0P-210803-21	6495	6846	nCoV-2019_22	0
WG0P-210803-21	6745	7092	nCoV-2019_23	22.51
WG0P-210803-21	7058	7389	nCoV-2019_24	183.52
WG0P-210803-21	7332	7671	nCoV-2019_25	29.59
WG0P-210803-21	7651	7997	nCoV-2019_26	0
WG0P-210803-21	7968	8319	nCoV-2019_27	42.71
WG0P-210803-21	8275	8635	nCoV-2019_28	337.73
WG0P-210803-21	8619	8954	nCoV-2019_29	15.97
WG0P-210803-21	8913	9245	nCoV-2019_30	0.55
WG0P-210803-21	9226	9557	nCoV-2019_31	5.08
WG0P-210803-21	9502	9834	nCoV-2019_32	0
WG0P-210803-21	9806	10146	nCoV-2019_33	0.14
WG0P-210803-21	10099	10437	nCoV-2019_34	0.45
WG0P-210803-21	10384	10737	nCoV-2019_35	0.72
WG0P-210803-21	10688	11048	nCoV-2019_36	0.08
WG0P-210803-21	11022	11372	nCoV-2019_37	0
WG0P-210803-21	11331	11668	nCoV-2019_38	0.15
WG0P-210803-21	11584	11927	nCoV-2019_39	0.24
WG0P-210803-21	11889	12234	nCoV-2019_40	0
WG0P-210803-21	12133	12465	nCoV-2019_41	0
WG0P-210803-21	12439	12779	nCoV-2019_42	0
WG0P-210803-21	12732	13074	nCoV-2019_43	0
WG0P-210803-21	13029	13363	nCoV-2019_44	6.08
WG0P-210803-21	13344	13660	nCoV-2019_45	88.23
WG0P-210803-21	13625	13961	nCoV-2019_46	732.92
WG0P-210803-21	13946	14271	nCoV-2019_47	31.84
WG0P-210803-21	14232	14579	nCoV-2019_48	0
WG0P-210803-21	14570	14898	nCoV-2019_49	8.94
WG0P-210803-21	14895	15224	nCoV-2019_50	0.53
WG0P-210803-21	15193	15538	nCoV-2019_51	18.36
WG0P-210803-21	15503	15861	nCoV-2019_52	208.32
WG0P-210803-21	15851	16186	nCoV-2019_53	7.47
WG0P-210803-21	16144	16485	nCoV-2019_54	0.09
WG0P-210803-21	16444	16804	nCoV-2019_55	0
WG0P-210803-21	16770	17130	nCoV-2019_56	0
WG0P-210803-21	17087	17430	nCoV-2019_57	0
WG0P-210803-21	17406	17738	nCoV-2019_58	0
WG0P-210803-21	17697	18036	nCoV-2019_59	0.35
WG0P-210803-21	17993	18324	nCoV-2019_60	0.01
WG0P-210803-21	18275	18650	nCoV-2019_61	0
WG0P-210803-21	18618	18957	nCoV-2019_62	0
WG0P-210803-21	18918	19275	nCoV-2019_63	0.74
WG0P-210803-21	19232	19591	nCoV-2019_64	0.06
WG0P-210803-21	19570	19911	nCoV-2019_65	0
WG0P-210803-21	19866	20231	nCoV-2019_66	0
WG0P-210803-21	20200	20542	nCoV-2019_67	0
WG0P-210803-21	20496	20867	nCoV-2019_68	0.43
WG0P-210803-21	20813	21146	nCoV-2019_69	0.28
WG0P-210803-21	21104	21427	nCoV-2019_70	0.02
WG0P-210803-21	21386	21716	nCoV-2019_71	1.57
WG0P-210803-21	21682	22013	nCoV-2019_72	0.29
WG0P-210803-21	21990	22324	nCoV-2019_73	0.02
WG0P-210803-21	22290	22626	nCoV-2019_74	0
WG0P-210803-21	22542	22877	nCoV-2019_75	0
WG0P-210803-21	22821	23189	nCoV-2019_76	0
WG0P-210803-21	23144	23500	nCoV-2019_77	0
WG0P-210803-21	23466	23822	nCoV-2019_78	0
WG0P-210803-21	23812	24145	nCoV-2019_79	0
WG0P-210803-21	24100	24443	nCoV-2019_80	37.79
WG0P-210803-21	24416	24765	nCoV-2019_81	472.6
WG0P-210803-21	24721	25052	nCoV-2019_82	63.85
WG0P-210803-21	25003	25347	nCoV-2019_83	0
WG0P-210803-21	25301	25646	nCoV-2019_84	0
WG0P-210803-21	25623	25969	nCoV-2019_85	0
WG0P-210803-21	25924	26290	nCoV-2019_86	0
WG0P-210803-21	26219	26566	nCoV-2019_87	19.48
WG0P-210803-21	26542	26890	nCoV-2019_88	323.27
WG0P-210803-21	26860	27190	nCoV-2019_89	30.45
WG0P-210803-21	27164	27511	nCoV-2019_90	0
WG0P-210803-21	27471	27825	nCoV-2019_91	0.14
WG0P-210803-21	27808	28145	nCoV-2019_92	0.05
WG0P-210803-21	28104	28442	nCoV-2019_93	0.22
WG0P-210803-21	28416	28756	nCoV-2019_94	0
WG0P-210803-21	28699	29041	nCoV-2019_95	0
WG0P-210803-21	29007	29356	nCoV-2019_96	0
WG0P-210803-21	29316	29665	nCoV-2019_97	0
WG0P-210803-21	29510	29836	nCoV-2019_98	0
WG0P-210810-21	54	385	nCoV-2019_1	0
WG0P-210810-21	342	704	nCoV-2019_2	0
WG0P-210810-21	664	1004	nCoV-2019_3	0
WG0P-210810-21	965	1312	nCoV-2019_4	0
WG0P-210810-21	1264	1623	nCoV-2019_5	0
WG0P-210810-21	1595	1942	nCoV-2019_6	0
WG0P-210810-21	1897	2242	nCoV-2019_7	33.53
WG0P-210810-21	2205	2568	nCoV-2019_8	296.64
WG0P-210810-21	2529	2880	nCoV-2019_9	42.78
WG0P-210810-21	2850	3183	nCoV-2019_10	0
WG0P-210810-21	3166	3507	nCoV-2019_11	0.09
WG0P-210810-21	3482	3826	nCoV-2019_12	0
WG0P-210810-21	3795	4142	nCoV-2019_13	0
WG0P-210810-21	4077	4402	nCoV-2019_14	0
WG0P-210810-21	4322	4666	nCoV-2019_15	0.96
WG0P-210810-21	4658	4995	nCoV-2019_16	55.63
WG0P-210810-21	4966	5296	nCoV-2019_17	5.16
WG0P-210810-21	5287	5620	nCoV-2019_18	0
WG0P-210810-21	5586	5932	nCoV-2019_19	26.39
WG0P-210810-21	5894	6247	nCoV-2019_20	231.98
WG0P-210810-21	6197	6526	nCoV-2019_21	39.09
WG0P-210810-21	6495	6846	nCoV-2019_22	0
WG0P-210810-21	6745	7092	nCoV-2019_23	0
WG0P-210810-21	7058	7389	nCoV-2019_24	0
WG0P-210810-21	7332	7671	nCoV-2019_25	30.42
WG0P-210810-21	7651	7997	nCoV-2019_26	564.61
WG0P-210810-21	7968	8319	nCoV-2019_27	39.48
WG0P-210810-21	8275	8635	nCoV-2019_28	0
WG0P-210810-21	8619	8954	nCoV-2019_29	0
WG0P-210810-21	8913	9245	nCoV-2019_30	0.76
WG0P-210810-21	9226	9557	nCoV-2019_31	8.37
WG0P-210810-21	9502	9834	nCoV-2019_32	0
WG0P-210810-21	9806	10146	nCoV-2019_33	0
WG0P-210810-21	10099	10437	nCoV-2019_34	54.69
WG0P-210810-21	10384	10737	nCoV-2019_35	279.78
WG0P-210810-21	10688	11048	nCoV-2019_36	35.84
WG0P-210810-21	11022	11372	nCoV-2019_37	0
WG0P-210810-21	11331	11668	nCoV-2019_38	0
WG0P-210810-21	11584	11927	nCoV-2019_39	0.09
WG0P-210810-21	11889	12234	nCoV-2019_40	0
WG0P-210810-21	12133	12465	nCoV-2019_41	0
WG0P-210810-21	12439	12779	nCoV-2019_42	69.67
WG0P-210810-21	12732	13074	nCoV-2019_43	542.9
WG0P-210810-21	13029	13363	nCoV-2019_44	88.34
WG0P-210810-21	13344	13660	nCoV-2019_45	0.12
WG0P-210810-21	13625	13961	nCoV-2019_46	1.46
WG0P-210810-21	13946	14271	nCoV-2019_47	0
WG0P-210810-21	14232	14579	nCoV-2019_48	0
WG0P-210810-21	14570	14898	nCoV-2019_49	1.81
WG0P-210810-21	14895	15224	nCoV-2019_50	0.11
WG0P-210810-21	15193	15538	nCoV-2019_51	0
WG0P-210810-21	15503	15861	nCoV-2019_52	0
WG0P-210810-21	15851	16186	nCoV-2019_53	0
WG0P-210810-21	16144	16485	nCoV-2019_54	0
WG0P-210810-21	16444	16804	nCoV-2019_55	0
WG0P-210810-21	16770	17130	nCoV-2019_56	0
WG0P-210810-21	17087	17430	nCoV-2019_57	0
WG0P-210810-21	17406	17738	nCoV-2019_58	0
WG0P-210810-21	17697	18036	nCoV-2019_59	1.77
WG0P-210810-21	17993	18324	nCoV-2019_60	0.06
WG0P-210810-21	18275	18650	nCoV-2019_61	0
WG0P-210810-21	18618	18957	nCoV-2019_62	0
WG0P-210810-21	18918	19275	nCoV-2019_63	0.28
WG0P-210810-21	19232	19591	nCoV-2019_64	0.02
WG0P-210810-21	19570	19911	nCoV-2019_65	0
WG0P-210810-21	19866	20231	nCoV-2019_66	0
WG0P-210810-21	20200	20542	nCoV-2019_67	0
WG0P-210810-21	20496	20867	nCoV-2019_68	0.1
WG0P-210810-21	20813	21146	nCoV-2019_69	0
WG0P-210810-21	21104	21427	nCoV-2019_70	0
WG0P-210810-21	21386	21716	nCoV-2019_71	0.75
WG0P-210810-21	21682	22013	nCoV-2019_72	1.08
WG0P-210810-21	21990	22324	nCoV-2019_73	0.07
WG0P-210810-21	22290	22626	nCoV-2019_74	0
WG0P-210810-21	22542	22877	nCoV-2019_75	0
WG0P-210810-21	22821	23189	nCoV-2019_76	0
WG0P-210810-21	23144	23500	nCoV-2019_77	0
WG0P-210810-21	23466	23822	nCoV-2019_78	0
WG0P-210810-21	23812	24145	nCoV-2019_79	0
WG0P-210810-21	24100	24443	nCoV-2019_80	0
WG0P-210810-21	24416	24765	nCoV-2019_81	0
WG0P-210810-21	24721	25052	nCoV-2019_82	0
WG0P-210810-21	25003	25347	nCoV-2019_83	0
WG0P-210810-21	25301	25646	nCoV-2019_84	0
WG0P-210810-21	25623	25969	nCoV-2019_85	0
WG0P-210810-21	25924	26290	nCoV-2019_86	0
WG0P-210810-21	26219	26566	nCoV-2019_87	0
WG0P-210810-21	26542	26890	nCoV-2019_88	0
WG0P-210810-21	26860	27190	nCoV-2019_89	0
WG0P-210810-21	27164	27511	nCoV-2019_90	0.09
WG0P-210810-21	27471	27825	nCoV-2019_91	0
WG0P-210810-21	27808	28145	nCoV-2019_92	0
WG0P-210810-21	28104	28442	nCoV-2019_93	0
WG0P-210810-21	28416	28756	nCoV-2019_94	0
WG0P-210810-21	28699	29041	nCoV-2019_95	0
WG0P-210810-21	29007	29356	nCoV-2019_96	2.31
WG0P-210810-21	29316	29665	nCoV-2019_97	13.42
WG0P-210810-21	29510	29836	nCoV-2019_98	3.92
WG0P-210810-33	54	385	nCoV-2019_1	0
WG0P-210810-33	342	704	nCoV-2019_2	0
WG0P-210810-33	664	1004	nCoV-2019_3	0
WG0P-210810-33	965	1312	nCoV-2019_4	0
WG0P-210810-33	1264	1623	nCoV-2019_5	0
WG0P-210810-33	1595	1942	nCoV-2019_6	1.49
WG0P-210810-33	1897	2242	nCoV-2019_7	0
WG0P-210810-33	2205	2568	nCoV-2019_8	0
WG0P-210810-33	2529	2880	nCoV-2019_9	0
WG0P-210810-33	2850	3183	nCoV-2019_10	0
WG0P-210810-33	3166	3507	nCoV-2019_11	0
WG0P-210810-33	3482	3826	nCoV-2019_12	0
WG0P-210810-33	3795	4142	nCoV-2019_13	0
WG0P-210810-33	4077	4402	nCoV-2019_14	0
WG0P-210810-33	4322	4666	nCoV-2019_15	0
WG0P-210810-33	4658	4995	nCoV-2019_16	0.27
WG0P-210810-33	4966	5296	nCoV-2019_17	2.68
WG0P-210810-33	5287	5620	nCoV-2019_18	0
WG0P-210810-33	5586	5932	nCoV-2019_19	0.09
WG0P-210810-33	5894	6247	nCoV-2019_20	2.1
WG0P-210810-33	6197	6526	nCoV-2019_21	0
WG0P-210810-33	6495	6846	nCoV-2019_22	0
WG0P-210810-33	6745	7092	nCoV-2019_23	0
WG0P-210810-33	7058	7389	nCoV-2019_24	0.01
WG0P-210810-33	7332	7671	nCoV-2019_25	0.09
WG0P-210810-33	7651	7997	nCoV-2019_26	0
WG0P-210810-33	7968	8319	nCoV-2019_27	0
WG0P-210810-33	8275	8635	nCoV-2019_28	0
WG0P-210810-33	8619	8954	nCoV-2019_29	0
WG0P-210810-33	8913	9245	nCoV-2019_30	0.31
WG0P-210810-33	9226	9557	nCoV-2019_31	3.39
WG0P-210810-33	9502	9834	nCoV-2019_32	0
WG0P-210810-33	9806	10146	nCoV-2019_33	0
WG0P-210810-33	10099	10437	nCoV-2019_34	0
WG0P-210810-33	10384	10737	nCoV-2019_35	0
WG0P-210810-33	10688	11048	nCoV-2019_36	0
WG0P-210810-33	11022	11372	nCoV-2019_37	0
WG0P-210810-33	11331	11668	nCoV-2019_38	0
WG0P-210810-33	11584	11927	nCoV-2019_39	0
WG0P-210810-33	11889	12234	nCoV-2019_40	0
WG0P-210810-33	12133	12465	nCoV-2019_41	0
WG0P-210810-33	12439	12779	nCoV-2019_42	0
WG0P-210810-33	12732	13074	nCoV-2019_43	0
WG0P-210810-33	13029	13363	nCoV-2019_44	15.03
WG0P-210810-33	13344	13660	nCoV-2019_45	0
WG0P-210810-33	13625	13961	nCoV-2019_46	2.02
WG0P-210810-33	13946	14271	nCoV-2019_47	0
WG0P-210810-33	14232	14579	nCoV-2019_48	0
WG0P-210810-33	14570	14898	nCoV-2019_49	9.05
WG0P-210810-33	14895	15224	nCoV-2019_50	0.55
WG0P-210810-33	15193	15538	nCoV-2019_51	0
WG0P-210810-33	15503	15861	nCoV-2019_52	0
WG0P-210810-33	15851	16186	nCoV-2019_53	0
WG0P-210810-33	16144	16485	nCoV-2019_54	0
WG0P-210810-33	16444	16804	nCoV-2019_55	0
WG0P-210810-33	16770	17130	nCoV-2019_56	0
WG0P-210810-33	17087	17430	nCoV-2019_57	0
WG0P-210810-33	17406	17738	nCoV-2019_58	0
WG0P-210810-33	17697	18036	nCoV-2019_59	0.27
WG0P-210810-33	17993	18324	nCoV-2019_60	0.1
WG0P-210810-33	18275	18650	nCoV-2019_61	0
WG0P-210810-33	18618	18957	nCoV-2019_62	0
WG0P-210810-33	18918	19275	nCoV-2019_63	1.66
WG0P-210810-33	19232	19591	nCoV-2019_64	0.13
WG0P-210810-33	19570	19911	nCoV-2019_65	0
WG0P-210810-33	19866	20231	nCoV-2019_66	0
WG0P-210810-33	20200	20542	nCoV-2019_67	0
WG0P-210810-33	20496	20867	nCoV-2019_68	0
WG0P-210810-33	20813	21146	nCoV-2019_69	0
WG0P-210810-33	21104	21427	nCoV-2019_70	0.11
WG0P-210810-33	21386	21716	nCoV-2019_71	2.58
WG0P-210810-33	21682	22013	nCoV-2019_72	0.37
WG0P-210810-33	21990	22324	nCoV-2019_73	0.09
WG0P-210810-33	22290	22626	nCoV-2019_74	0
WG0P-210810-33	22542	22877	nCoV-2019_75	0
WG0P-210810-33	22821	23189	nCoV-2019_76	777.56
WG0P-210810-33	23144	23500	nCoV-2019_77	6001.94
WG0P-210810-33	23466	23822	nCoV-2019_78	512.94
WG0P-210810-33	23812	24145	nCoV-2019_79	0
WG0P-210810-33	24100	24443	nCoV-2019_80	0
WG0P-210810-33	24416	24765	nCoV-2019_81	0
WG0P-210810-33	24721	25052	nCoV-2019_82	0.09
WG0P-210810-33	25003	25347	nCoV-2019_83	0.01
WG0P-210810-33	25301	25646	nCoV-2019_84	0
WG0P-210810-33	25623	25969	nCoV-2019_85	0
WG0P-210810-33	25924	26290	nCoV-2019_86	0
WG0P-210810-33	26219	26566	nCoV-2019_87	0
WG0P-210810-33	26542	26890	nCoV-2019_88	0
WG0P-210810-33	26860	27190	nCoV-2019_89	0
WG0P-210810-33	27164	27511	nCoV-2019_90	0.17
WG0P-210810-33	27471	27825	nCoV-2019_91	0
WG0P-210810-33	27808	28145	nCoV-2019_92	0
WG0P-210810-33	28104	28442	nCoV-2019_93	292.57
WG0P-210810-33	28416	28756	nCoV-2019_94	3939.49
WG0P-210810-33	28699	29041	nCoV-2019_95	1119.96
WG0P-210810-33	29007	29356	nCoV-2019_96	5506.92
WG0P-210810-33	29316	29665	nCoV-2019_97	763.3
WG0P-210810-33	29510	29836	nCoV-2019_98	0
WG0P-210817-33	54	385	nCoV-2019_1	8501.17
WG0P-210817-33	342	704	nCoV-2019_2	26260.3
WG0P-210817-33	664	1004	nCoV-2019_3	13979.8
WG0P-210817-33	965	1312	nCoV-2019_4	25754.1
WG0P-210817-33	1264	1623	nCoV-2019_5	9670.4
WG0P-210817-33	1595	1942	nCoV-2019_6	16220
WG0P-210817-33	1897	2242	nCoV-2019_7	5716.21
WG0P-210817-33	2205	2568	nCoV-2019_8	2456.51
WG0P-210817-33	2529	2880	nCoV-2019_9	1243.68
WG0P-210817-33	2850	3183	nCoV-2019_10	7254.45
WG0P-210817-33	3166	3507	nCoV-2019_11	431.03
WG0P-210817-33	3482	3826	nCoV-2019_12	1827.35
WG0P-210817-33	3795	4142	nCoV-2019_13	2679.75
WG0P-210817-33	4077	4402	nCoV-2019_14	4751.88
WG0P-210817-33	4322	4666	nCoV-2019_15	3779.83
WG0P-210817-33	4658	4995	nCoV-2019_16	4753.8
WG0P-210817-33	4966	5296	nCoV-2019_17	928.77
WG0P-210817-33	5287	5620	nCoV-2019_18	9697.96
WG0P-210817-33	5586	5932	nCoV-2019_19	1432.68
WG0P-210817-33	5894	6247	nCoV-2019_20	4436.82
WG0P-210817-33	6197	6526	nCoV-2019_21	3550.6
WG0P-210817-33	6495	6846	nCoV-2019_22	3458.89
WG0P-210817-33	6745	7092	nCoV-2019_23	1654.64
WG0P-210817-33	7058	7389	nCoV-2019_24	6598.91
WG0P-210817-33	7332	7671	nCoV-2019_25	5151.17
WG0P-210817-33	7651	7997	nCoV-2019_26	7540.9
WG0P-210817-33	7968	8319	nCoV-2019_27	1803.02
WG0P-210817-33	8275	8635	nCoV-2019_28	3392.51
WG0P-210817-33	8619	8954	nCoV-2019_29	2149.42
WG0P-210817-33	8913	9245	nCoV-2019_30	11613.6
WG0P-210817-33	9226	9557	nCoV-2019_31	8638.55
WG0P-210817-33	9502	9834	nCoV-2019_32	27118.8
WG0P-210817-33	9806	10146	nCoV-2019_33	13525.1
WG0P-210817-33	10099	10437	nCoV-2019_34	22212.7
WG0P-210817-33	10384	10737	nCoV-2019_35	9254.59
WG0P-210817-33	10688	11048	nCoV-2019_36	2817.65
WG0P-210817-33	11022	11372	nCoV-2019_37	8803.54
WG0P-210817-33	11331	11668	nCoV-2019_38	13470.4
WG0P-210817-33	11584	11927	nCoV-2019_39	9262.64
WG0P-210817-33	11889	12234	nCoV-2019_40	23076.6
WG0P-210817-33	12133	12465	nCoV-2019_41	16723
WG0P-210817-33	12439	12779	nCoV-2019_42	15703.4
WG0P-210817-33	12732	13074	nCoV-2019_43	11343.8
WG0P-210817-33	13029	13363	nCoV-2019_44	2457.72
WG0P-210817-33	13344	13660	nCoV-2019_45	3298.32
WG0P-210817-33	13625	13961	nCoV-2019_46	7005.39
WG0P-210817-33	13946	14271	nCoV-2019_47	10048.4
WG0P-210817-33	14232	14579	nCoV-2019_48	16761.8
WG0P-210817-33	14570	14898	nCoV-2019_49	12799.3
WG0P-210817-33	14895	15224	nCoV-2019_50	9886.42
WG0P-210817-33	15193	15538	nCoV-2019_51	8418.38
WG0P-210817-33	15503	15861	nCoV-2019_52	18483.1
WG0P-210817-33	15851	16186	nCoV-2019_53	14762.1
WG0P-210817-33	16144	16485	nCoV-2019_54	6682.43
WG0P-210817-33	16444	16804	nCoV-2019_55	3802.37
WG0P-210817-33	16770	17130	nCoV-2019_56	6488.11
WG0P-210817-33	17087	17430	nCoV-2019_57	25324.7
WG0P-210817-33	17406	17738	nCoV-2019_58	19796.4
WG0P-210817-33	17697	18036	nCoV-2019_59	12545.9
WG0P-210817-33	17993	18324	nCoV-2019_60	12934.1
WG0P-210817-33	18275	18650	nCoV-2019_61	9319.13
WG0P-210817-33	18618	18957	nCoV-2019_62	12250.4
WG0P-210817-33	18918	19275	nCoV-2019_63	14997.9
WG0P-210817-33	19232	19591	nCoV-2019_64	6393.76
WG0P-210817-33	19570	19911	nCoV-2019_65	3095.13
WG0P-210817-33	19866	20231	nCoV-2019_66	6641.45
WG0P-210817-33	20200	20542	nCoV-2019_67	9213.2
WG0P-210817-33	20496	20867	nCoV-2019_68	6445.19
WG0P-210817-33	20813	21146	nCoV-2019_69	13636.1
WG0P-210817-33	21104	21427	nCoV-2019_70	9967.13
WG0P-210817-33	21386	21716	nCoV-2019_71	4667.59
WG0P-210817-33	21682	22013	nCoV-2019_72	499.9
WG0P-210817-33	21990	22324	nCoV-2019_73	2361.61
WG0P-210817-33	22290	22626	nCoV-2019_74	21647.2
WG0P-210817-33	22542	22877	nCoV-2019_75	13919.9
WG0P-210817-33	22821	23189	nCoV-2019_76	10449.6
WG0P-210817-33	23144	23500	nCoV-2019_77	19144.2
WG0P-210817-33	23466	23822	nCoV-2019_78	7117.89
WG0P-210817-33	23812	24145	nCoV-2019_79	2378.87
WG0P-210817-33	24100	24443	nCoV-2019_80	6853.52
WG0P-210817-33	24416	24765	nCoV-2019_81	12786.6
WG0P-210817-33	24721	25052	nCoV-2019_82	44727.4
WG0P-210817-33	25003	25347	nCoV-2019_83	26370.2
WG0P-210817-33	25301	25646	nCoV-2019_84	6162.74
WG0P-210817-33	25623	25969	nCoV-2019_85	1758.43
WG0P-210817-33	25924	26290	nCoV-2019_86	1851.87
WG0P-210817-33	26219	26566	nCoV-2019_87	6334.49
WG0P-210817-33	26542	26890	nCoV-2019_88	14561.6
WG0P-210817-33	26860	27190	nCoV-2019_89	16830.5
WG0P-210817-33	27164	27511	nCoV-2019_90	21985.1
WG0P-210817-33	27471	27825	nCoV-2019_91	7193.45
WG0P-210817-33	27808	28145	nCoV-2019_92	10634.4
WG0P-210817-33	28104	28442	nCoV-2019_93	18696
WG0P-210817-33	28416	28756	nCoV-2019_94	9763.72
WG0P-210817-33	28699	29041	nCoV-2019_95	4835.94
WG0P-210817-33	29007	29356	nCoV-2019_96	21082.8
WG0P-210817-33	29316	29665	nCoV-2019_97	11103.2
WG0P-210817-33	29510	29836	nCoV-2019_98	11564.3
WG0P-210824-33	54	385	nCoV-2019_1	0
WG0P-210824-33	342	704	nCoV-2019_2	0
WG0P-210824-33	664	1004	nCoV-2019_3	0
WG0P-210824-33	965	1312	nCoV-2019_4	0
WG0P-210824-33	1264	1623	nCoV-2019_5	0
WG0P-210824-33	1595	1942	nCoV-2019_6	2.35
WG0P-210824-33	1897	2242	nCoV-2019_7	0
WG0P-210824-33	2205	2568	nCoV-2019_8	0.08
WG0P-210824-33	2529	2880	nCoV-2019_9	0
WG0P-210824-33	2850	3183	nCoV-2019_10	0
WG0P-210824-33	3166	3507	nCoV-2019_11	0
WG0P-210824-33	3482	3826	nCoV-2019_12	0.01
WG0P-210824-33	3795	4142	nCoV-2019_13	0.09
WG0P-210824-33	4077	4402	nCoV-2019_14	0.58
WG0P-210824-33	4322	4666	nCoV-2019_15	0
WG0P-210824-33	4658	4995	nCoV-2019_16	0.36
WG0P-210824-33	4966	5296	nCoV-2019_17	4.64
WG0P-210824-33	5287	5620	nCoV-2019_18	0
WG0P-210824-33	5586	5932	nCoV-2019_19	155.35
WG0P-210824-33	5894	6247	nCoV-2019_20	1474.19
WG0P-210824-33	6197	6526	nCoV-2019_21	221.99
WG0P-210824-33	6495	6846	nCoV-2019_22	0
WG0P-210824-33	6745	7092	nCoV-2019_23	6.29
WG0P-210824-33	7058	7389	nCoV-2019_24	55.83
WG0P-210824-33	7332	7671	nCoV-2019_25	275.4
WG0P-210824-33	7651	7997	nCoV-2019_26	4714.32
WG0P-210824-33	7968	8319	nCoV-2019_27	296.83
WG0P-210824-33	8275	8635	nCoV-2019_28	0
WG0P-210824-33	8619	8954	nCoV-2019_29	0
WG0P-210824-33	8913	9245	nCoV-2019_30	0.05
WG0P-210824-33	9226	9557	nCoV-2019_31	0.5
WG0P-210824-33	9502	9834	nCoV-2019_32	0.09
WG0P-210824-33	9806	10146	nCoV-2019_33	0
WG0P-210824-33	10099	10437	nCoV-2019_34	0
WG0P-210824-33	10384	10737	nCoV-2019_35	0
WG0P-210824-33	10688	11048	nCoV-2019_36	0
WG0P-210824-33	11022	11372	nCoV-2019_37	0
WG0P-210824-33	11331	11668	nCoV-2019_38	0
WG0P-210824-33	11584	11927	nCoV-2019_39	0
WG0P-210824-33	11889	12234	nCoV-2019_40	0
WG0P-210824-33	12133	12465	nCoV-2019_41	0
WG0P-210824-33	12439	12779	nCoV-2019_42	0
WG0P-210824-33	12732	13074	nCoV-2019_43	0
WG0P-210824-33	13029	13363	nCoV-2019_44	15.74
WG0P-210824-33	13344	13660	nCoV-2019_45	0
WG0P-210824-33	13625	13961	nCoV-2019_46	2.95
WG0P-210824-33	13946	14271	nCoV-2019_47	0.02
WG0P-210824-33	14232	14579	nCoV-2019_48	0.17
WG0P-210824-33	14570	14898	nCoV-2019_49	0.59
WG0P-210824-33	14895	15224	nCoV-2019_50	157.33
WG0P-210824-33	15193	15538	nCoV-2019_51	1680.29
WG0P-210824-33	15503	15861	nCoV-2019_52	160.16
WG0P-210824-33	15851	16186	nCoV-2019_53	0
WG0P-210824-33	16144	16485	nCoV-2019_54	0.09
WG0P-210824-33	16444	16804	nCoV-2019_55	0
WG0P-210824-33	16770	17130	nCoV-2019_56	0
WG0P-210824-33	17087	17430	nCoV-2019_57	0.22
WG0P-210824-33	17406	17738	nCoV-2019_58	0.05
WG0P-210824-33	17697	18036	nCoV-2019_59	885.12
WG0P-210824-33	17993	18324	nCoV-2019_60	5797.71
WG0P-210824-33	18275	18650	nCoV-2019_61	733.72
WG0P-210824-33	18618	18957	nCoV-2019_62	0
WG0P-210824-33	18918	19275	nCoV-2019_63	0.17
WG0P-210824-33	19232	19591	nCoV-2019_64	34.27
WG0P-210824-33	19570	19911	nCoV-2019_65	708.74
WG0P-210824-33	19866	20231	nCoV-2019_66	226.33
WG0P-210824-33	20200	20542	nCoV-2019_67	1357.28
WG0P-210824-33	20496	20867	nCoV-2019_68	608.24
WG0P-210824-33	20813	21146	nCoV-2019_69	3053.45
WG0P-210824-33	21104	21427	nCoV-2019_70	398.2
WG0P-210824-33	21386	21716	nCoV-2019_71	4.12
WG0P-210824-33	21682	22013	nCoV-2019_72	1.12
WG0P-210824-33	21990	22324	nCoV-2019_73	766.61
WG0P-210824-33	22290	22626	nCoV-2019_74	7372.04
WG0P-210824-33	22542	22877	nCoV-2019_75	2322.53
WG0P-210824-33	22821	23189	nCoV-2019_76	2586.23
WG0P-210824-33	23144	23500	nCoV-2019_77	494.01
WG0P-210824-33	23466	23822	nCoV-2019_78	2733.4
WG0P-210824-33	23812	24145	nCoV-2019_79	79.67
WG0P-210824-33	24100	24443	nCoV-2019_80	0
WG0P-210824-33	24416	24765	nCoV-2019_81	1011.97
WG0P-210824-33	24721	25052	nCoV-2019_82	8510
WG0P-210824-33	25003	25347	nCoV-2019_83	1333.3
WG0P-210824-33	25301	25646	nCoV-2019_84	0
WG0P-210824-33	25623	25969	nCoV-2019_85	0
WG0P-210824-33	25924	26290	nCoV-2019_86	0
WG0P-210824-33	26219	26566	nCoV-2019_87	0
WG0P-210824-33	26542	26890	nCoV-2019_88	0
WG0P-210824-33	26860	27190	nCoV-2019_89	0
WG0P-210824-33	27164	27511	nCoV-2019_90	0.37
WG0P-210824-33	27471	27825	nCoV-2019_91	0
WG0P-210824-33	27808	28145	nCoV-2019_92	0.09
WG0P-210824-33	28104	28442	nCoV-2019_93	0
WG0P-210824-33	28416	28756	nCoV-2019_94	0
WG0P-210824-33	28699	29041	nCoV-2019_95	0
WG0P-210824-33	29007	29356	nCoV-2019_96	0
WG0P-210824-33	29316	29665	nCoV-2019_97	0
WG0P-210824-33	29510	29836	nCoV-2019_98	0
WG0P-210831-33	54	385	nCoV-2019_1	6322.97
WG0P-210831-33	342	704	nCoV-2019_2	1386.17
WG0P-210831-33	664	1004	nCoV-2019_3	5596.78
WG0P-210831-33	965	1312	nCoV-2019_4	1015.04
WG0P-210831-33	1264	1623	nCoV-2019_5	2844.56
WG0P-210831-33	1595	1942	nCoV-2019_6	773.74
WG0P-210831-33	1897	2242	nCoV-2019_7	3745.19
WG0P-210831-33	2205	2568	nCoV-2019_8	451.88
WG0P-210831-33	2529	2880	nCoV-2019_9	473.11
WG0P-210831-33	2850	3183	nCoV-2019_10	341.04
WG0P-210831-33	3166	3507	nCoV-2019_11	6219.58
WG0P-210831-33	3482	3826	nCoV-2019_12	3109.17
WG0P-210831-33	3795	4142	nCoV-2019_13	3041.48
WG0P-210831-33	4077	4402	nCoV-2019_14	3443.06
WG0P-210831-33	4322	4666	nCoV-2019_15	2730.09
WG0P-210831-33	4658	4995	nCoV-2019_16	1205.32
WG0P-210831-33	4966	5296	nCoV-2019_17	277.26
WG0P-210831-33	5287	5620	nCoV-2019_18	4.54
WG0P-210831-33	5586	5932	nCoV-2019_19	0.45
WG0P-210831-33	5894	6247	nCoV-2019_20	5.64
WG0P-210831-33	6197	6526	nCoV-2019_21	0.09
WG0P-210831-33	6495	6846	nCoV-2019_22	0
WG0P-210831-33	6745	7092	nCoV-2019_23	0
WG0P-210831-33	7058	7389	nCoV-2019_24	0
WG0P-210831-33	7332	7671	nCoV-2019_25	0
WG0P-210831-33	7651	7997	nCoV-2019_26	0
WG0P-210831-33	7968	8319	nCoV-2019_27	398.23
WG0P-210831-33	8275	8635	nCoV-2019_28	3327.46
WG0P-210831-33	8619	8954	nCoV-2019_29	143.46
WG0P-210831-33	8913	9245	nCoV-2019_30	0.56
WG0P-210831-33	9226	9557	nCoV-2019_31	3.17
WG0P-210831-33	9502	9834	nCoV-2019_32	0.56
WG0P-210831-33	9806	10146	nCoV-2019_33	322.37
WG0P-210831-33	10099	10437	nCoV-2019_34	2209.73
WG0P-210831-33	10384	10737	nCoV-2019_35	392.99
WG0P-210831-33	10688	11048	nCoV-2019_36	515.03
WG0P-210831-33	11022	11372	nCoV-2019_37	975.37
WG0P-210831-33	11331	11668	nCoV-2019_38	7745.29
WG0P-210831-33	11584	11927	nCoV-2019_39	2636.14
WG0P-210831-33	11889	12234	nCoV-2019_40	7049.79
WG0P-210831-33	12133	12465	nCoV-2019_41	2421.77
WG0P-210831-33	12439	12779	nCoV-2019_42	5392.01
WG0P-210831-33	12732	13074	nCoV-2019_43	1606.89
WG0P-210831-33	13029	13363	nCoV-2019_44	5910.22
WG0P-210831-33	13344	13660	nCoV-2019_45	2743.42
WG0P-210831-33	13625	13961	nCoV-2019_46	4031.77
WG0P-210831-33	13946	14271	nCoV-2019_47	4022.07
WG0P-210831-33	14232	14579	nCoV-2019_48	7703.78
WG0P-210831-33	14570	14898	nCoV-2019_49	7535.81
WG0P-210831-33	14895	15224	nCoV-2019_50	3885.45
WG0P-210831-33	15193	15538	nCoV-2019_51	2750.01
WG0P-210831-33	15503	15861	nCoV-2019_52	5335.43
WG0P-210831-33	15851	16186	nCoV-2019_53	15429.1
WG0P-210831-33	16144	16485	nCoV-2019_54	2596.48
WG0P-210831-33	16444	16804	nCoV-2019_55	303.62
WG0P-210831-33	16770	17130	nCoV-2019_56	3179
WG0P-210831-33	17087	17430	nCoV-2019_57	1610.13
WG0P-210831-33	17406	17738	nCoV-2019_58	19519.2
WG0P-210831-33	17697	18036	nCoV-2019_59	4550.91
WG0P-210831-33	17993	18324	nCoV-2019_60	15805.7
WG0P-210831-33	18275	18650	nCoV-2019_61	8652.72
WG0P-210831-33	18618	18957	nCoV-2019_62	8879.42
WG0P-210831-33	18918	19275	nCoV-2019_63	7378.34
WG0P-210831-33	19232	19591	nCoV-2019_64	3789.05
WG0P-210831-33	19570	19911	nCoV-2019_65	2498.61
WG0P-210831-33	19866	20231	nCoV-2019_66	3748.35
WG0P-210831-33	20200	20542	nCoV-2019_67	2415.45
WG0P-210831-33	20496	20867	nCoV-2019_68	890.54
WG0P-210831-33	20813	21146	nCoV-2019_69	4196.59
WG0P-210831-33	21104	21427	nCoV-2019_70	666.15
WG0P-210831-33	21386	21716	nCoV-2019_71	618.88
WG0P-210831-33	21682	22013	nCoV-2019_72	69.05
WG0P-210831-33	21990	22324	nCoV-2019_73	141.15
WG0P-210831-33	22290	22626	nCoV-2019_74	386.6
WG0P-210831-33	22542	22877	nCoV-2019_75	1930.88
WG0P-210831-33	22821	23189	nCoV-2019_76	2610.96
WG0P-210831-33	23144	23500	nCoV-2019_77	296.13
WG0P-210831-33	23466	23822	nCoV-2019_78	0
WG0P-210831-33	23812	24145	nCoV-2019_79	0
WG0P-210831-33	24100	24443	nCoV-2019_80	0
WG0P-210831-33	24416	24765	nCoV-2019_81	0
WG0P-210831-33	24721	25052	nCoV-2019_82	1124.78
WG0P-210831-33	25003	25347	nCoV-2019_83	7528.51
WG0P-210831-33	25301	25646	nCoV-2019_84	11883.3
WG0P-210831-33	25623	25969	nCoV-2019_85	1189.16
WG0P-210831-33	25924	26290	nCoV-2019_86	889.62
WG0P-210831-33	26219	26566	nCoV-2019_87	1755.13
WG0P-210831-33	26542	26890	nCoV-2019_88	711.48
WG0P-210831-33	26860	27190	nCoV-2019_89	7352.06
WG0P-210831-33	27164	27511	nCoV-2019_90	6880.41
WG0P-210831-33	27471	27825	nCoV-2019_91	2130.76
WG0P-210831-33	27808	28145	nCoV-2019_92	5115.72
WG0P-210831-33	28104	28442	nCoV-2019_93	9651.36
WG0P-210831-33	28416	28756	nCoV-2019_94	5884.23
WG0P-210831-33	28699	29041	nCoV-2019_95	2069.39
WG0P-210831-33	29007	29356	nCoV-2019_96	9674.25
WG0P-210831-33	29316	29665	nCoV-2019_97	3862.06
WG0P-210831-33	29510	29836	nCoV-2019_98	4613.51
WG0P-211012-39	54	385	nCoV-2019_1	0
WG0P-211012-39	342	704	nCoV-2019_2	0
WG0P-211012-39	664	1004	nCoV-2019_3	0
WG0P-211012-39	965	1312	nCoV-2019_4	0
WG0P-211012-39	1264	1623	nCoV-2019_5	0
WG0P-211012-39	1595	1942	nCoV-2019_6	0.61
WG0P-211012-39	1897	2242	nCoV-2019_7	0
WG0P-211012-39	2205	2568	nCoV-2019_8	0
WG0P-211012-39	2529	2880	nCoV-2019_9	0
WG0P-211012-39	2850	3183	nCoV-2019_10	0.01
WG0P-211012-39	3166	3507	nCoV-2019_11	0.09
WG0P-211012-39	3482	3826	nCoV-2019_12	0
WG0P-211012-39	3795	4142	nCoV-2019_13	0
WG0P-211012-39	4077	4402	nCoV-2019_14	0
WG0P-211012-39	4322	4666	nCoV-2019_15	2.23
WG0P-211012-39	4658	4995	nCoV-2019_16	100.73
WG0P-211012-39	4966	5296	nCoV-2019_17	9.38
WG0P-211012-39	5287	5620	nCoV-2019_18	0
WG0P-211012-39	5586	5932	nCoV-2019_19	0.09
WG0P-211012-39	5894	6247	nCoV-2019_20	2.02
WG0P-211012-39	6197	6526	nCoV-2019_21	0
WG0P-211012-39	6495	6846	nCoV-2019_22	0
WG0P-211012-39	6745	7092	nCoV-2019_23	0
WG0P-211012-39	7058	7389	nCoV-2019_24	0
WG0P-211012-39	7332	7671	nCoV-2019_25	0
WG0P-211012-39	7651	7997	nCoV-2019_26	0
WG0P-211012-39	7968	8319	nCoV-2019_27	0
WG0P-211012-39	8275	8635	nCoV-2019_28	0
WG0P-211012-39	8619	8954	nCoV-2019_29	0
WG0P-211012-39	8913	9245	nCoV-2019_30	1.41
WG0P-211012-39	9226	9557	nCoV-2019_31	15.56
WG0P-211012-39	9502	9834	nCoV-2019_32	0
WG0P-211012-39	9806	10146	nCoV-2019_33	0
WG0P-211012-39	10099	10437	nCoV-2019_34	0
WG0P-211012-39	10384	10737	nCoV-2019_35	0.08
WG0P-211012-39	10688	11048	nCoV-2019_36	0.02
WG0P-211012-39	11022	11372	nCoV-2019_37	0.17
WG0P-211012-39	11331	11668	nCoV-2019_38	0
WG0P-211012-39	11584	11927	nCoV-2019_39	0
WG0P-211012-39	11889	12234	nCoV-2019_40	0
WG0P-211012-39	12133	12465	nCoV-2019_41	0
WG0P-211012-39	12439	12779	nCoV-2019_42	334.13
WG0P-211012-39	12732	13074	nCoV-2019_43	2325.71
WG0P-211012-39	13029	13363	nCoV-2019_44	375.17
WG0P-211012-39	13344	13660	nCoV-2019_45	0
WG0P-211012-39	13625	13961	nCoV-2019_46	4.02
WG0P-211012-39	13946	14271	nCoV-2019_47	0
WG0P-211012-39	14232	14579	nCoV-2019_48	0
WG0P-211012-39	14570	14898	nCoV-2019_49	10.35
WG0P-211012-39	14895	15224	nCoV-2019_50	0.61
WG0P-211012-39	15193	15538	nCoV-2019_51	0
WG0P-211012-39	15503	15861	nCoV-2019_52	0
WG0P-211012-39	15851	16186	nCoV-2019_53	0.45
WG0P-211012-39	16144	16485	nCoV-2019_54	0.04
WG0P-211012-39	16444	16804	nCoV-2019_55	0
WG0P-211012-39	16770	17130	nCoV-2019_56	0
WG0P-211012-39	17087	17430	nCoV-2019_57	0
WG0P-211012-39	17406	17738	nCoV-2019_58	0
WG0P-211012-39	17697	18036	nCoV-2019_59	0.01
WG0P-211012-39	17993	18324	nCoV-2019_60	0.09
WG0P-211012-39	18275	18650	nCoV-2019_61	0
WG0P-211012-39	18618	18957	nCoV-2019_62	0
WG0P-211012-39	18918	19275	nCoV-2019_63	1.27
WG0P-211012-39	19232	19591	nCoV-2019_64	0.08
WG0P-211012-39	19570	19911	nCoV-2019_65	0
WG0P-211012-39	19866	20231	nCoV-2019_66	0.01
WG0P-211012-39	20200	20542	nCoV-2019_67	0.09
WG0P-211012-39	20496	20867	nCoV-2019_68	0.43
WG0P-211012-39	20813	21146	nCoV-2019_69	0
WG0P-211012-39	21104	21427	nCoV-2019_70	0
WG0P-211012-39	21386	21716	nCoV-2019_71	1.95
WG0P-211012-39	21682	22013	nCoV-2019_72	0.49
WG0P-211012-39	21990	22324	nCoV-2019_73	0.04
WG0P-211012-39	22290	22626	nCoV-2019_74	0
WG0P-211012-39	22542	22877	nCoV-2019_75	0
WG0P-211012-39	22821	23189	nCoV-2019_76	563.17
WG0P-211012-39	23144	23500	nCoV-2019_77	3918.12
WG0P-211012-39	23466	23822	nCoV-2019_78	371.39
WG0P-211012-39	23812	24145	nCoV-2019_79	0
WG0P-211012-39	24100	24443	nCoV-2019_80	0
WG0P-211012-39	24416	24765	nCoV-2019_81	0
WG0P-211012-39	24721	25052	nCoV-2019_82	0.09
WG0P-211012-39	25003	25347	nCoV-2019_83	0.01
WG0P-211012-39	25301	25646	nCoV-2019_84	0
WG0P-211012-39	25623	25969	nCoV-2019_85	7.68
WG0P-211012-39	25924	26290	nCoV-2019_86	43.99
WG0P-211012-39	26219	26566	nCoV-2019_87	114.48
WG0P-211012-39	26542	26890	nCoV-2019_88	1528.52
WG0P-211012-39	26860	27190	nCoV-2019_89	225.7
WG0P-211012-39	27164	27511	nCoV-2019_90	1018.44
WG0P-211012-39	27471	27825	nCoV-2019_91	122.03
WG0P-211012-39	27808	28145	nCoV-2019_92	423.59
WG0P-211012-39	28104	28442	nCoV-2019_93	2722.48
WG0P-211012-39	28416	28756	nCoV-2019_94	747.83
WG0P-211012-39	28699	29041	nCoV-2019_95	107.88
WG0P-211012-39	29007	29356	nCoV-2019_96	1.66
WG0P-211012-39	29316	29665	nCoV-2019_97	0.26
WG0P-211012-39	29510	29836	nCoV-2019_98	0
WG0P-211123-32-V3	54	385	nCoV-2019_1	0
WG0P-211123-32-V3	342	704	nCoV-2019_2	0
WG0P-211123-32-V3	664	1004	nCoV-2019_3	0
WG0P-211123-32-V3	965	1312	nCoV-2019_4	0
WG0P-211123-32-V3	1264	1623	nCoV-2019_5	0
WG0P-211123-32-V3	1595	1942	nCoV-2019_6	0.35
WG0P-211123-32-V3	1897	2242	nCoV-2019_7	0
WG0P-211123-32-V3	2205	2568	nCoV-2019_8	0
WG0P-211123-32-V3	2529	2880	nCoV-2019_9	0
WG0P-211123-32-V3	2850	3183	nCoV-2019_10	0
WG0P-211123-32-V3	3166	3507	nCoV-2019_11	0
WG0P-211123-32-V3	3482	3826	nCoV-2019_12	0
WG0P-211123-32-V3	3795	4142	nCoV-2019_13	0
WG0P-211123-32-V3	4077	4402	nCoV-2019_14	0
WG0P-211123-32-V3	4322	4666	nCoV-2019_15	0
WG0P-211123-32-V3	4658	4995	nCoV-2019_16	0
WG0P-211123-32-V3	4966	5296	nCoV-2019_17	1.44
WG0P-211123-32-V3	5287	5620	nCoV-2019_18	0
WG0P-211123-32-V3	5586	5932	nCoV-2019_19	0
WG0P-211123-32-V3	5894	6247	nCoV-2019_20	0.43
WG0P-211123-32-V3	6197	6526	nCoV-2019_21	0
WG0P-211123-32-V3	6495	6846	nCoV-2019_22	0
WG0P-211123-32-V3	6745	7092	nCoV-2019_23	0
WG0P-211123-32-V3	7058	7389	nCoV-2019_24	0
WG0P-211123-32-V3	7332	7671	nCoV-2019_25	0
WG0P-211123-32-V3	7651	7997	nCoV-2019_26	0
WG0P-211123-32-V3	7968	8319	nCoV-2019_27	0
WG0P-211123-32-V3	8275	8635	nCoV-2019_28	0
WG0P-211123-32-V3	8619	8954	nCoV-2019_29	0
WG0P-211123-32-V3	8913	9245	nCoV-2019_30	0.01
WG0P-211123-32-V3	9226	9557	nCoV-2019_31	0.1
WG0P-211123-32-V3	9502	9834	nCoV-2019_32	0
WG0P-211123-32-V3	9806	10146	nCoV-2019_33	0
WG0P-211123-32-V3	10099	10437	nCoV-2019_34	0
WG0P-211123-32-V3	10384	10737	nCoV-2019_35	0
WG0P-211123-32-V3	10688	11048	nCoV-2019_36	0.08
WG0P-211123-32-V3	11022	11372	nCoV-2019_37	0
WG0P-211123-32-V3	11331	11668	nCoV-2019_38	0
WG0P-211123-32-V3	11584	11927	nCoV-2019_39	0
WG0P-211123-32-V3	11889	12234	nCoV-2019_40	0
WG0P-211123-32-V3	12133	12465	nCoV-2019_41	0
WG0P-211123-32-V3	12439	12779	nCoV-2019_42	0
WG0P-211123-32-V3	12732	13074	nCoV-2019_43	0
WG0P-211123-32-V3	13029	13363	nCoV-2019_44	0.87
WG0P-211123-32-V3	13344	13660	nCoV-2019_45	0
WG0P-211123-32-V3	13625	13961	nCoV-2019_46	0.33
WG0P-211123-32-V3	13946	14271	nCoV-2019_47	0
WG0P-211123-32-V3	14232	14579	nCoV-2019_48	0
WG0P-211123-32-V3	14570	14898	nCoV-2019_49	2.12
WG0P-211123-32-V3	14895	15224	nCoV-2019_50	0.13
WG0P-211123-32-V3	15193	15538	nCoV-2019_51	0
WG0P-211123-32-V3	15503	15861	nCoV-2019_52	186.96
WG0P-211123-32-V3	15851	16186	nCoV-2019_53	7424.17
WG0P-211123-32-V3	16144	16485	nCoV-2019_54	1009.72
WG0P-211123-32-V3	16444	16804	nCoV-2019_55	283.84
WG0P-211123-32-V3	16770	17130	nCoV-2019_56	673.87
WG0P-211123-32-V3	17087	17430	nCoV-2019_57	6058.39
WG0P-211123-32-V3	17406	17738	nCoV-2019_58	471.03
WG0P-211123-32-V3	17697	18036	nCoV-2019_59	0.09
WG0P-211123-32-V3	17993	18324	nCoV-2019_60	0
WG0P-211123-32-V3	18275	18650	nCoV-2019_61	0
WG0P-211123-32-V3	18618	18957	nCoV-2019_62	0
WG0P-211123-32-V3	18918	19275	nCoV-2019_63	0.56
WG0P-211123-32-V3	19232	19591	nCoV-2019_64	0.05
WG0P-211123-32-V3	19570	19911	nCoV-2019_65	0
WG0P-211123-32-V3	19866	20231	nCoV-2019_66	0.01
WG0P-211123-32-V3	20200	20542	nCoV-2019_67	0.09
WG0P-211123-32-V3	20496	20867	nCoV-2019_68	0.08
WG0P-211123-32-V3	20813	21146	nCoV-2019_69	0
WG0P-211123-32-V3	21104	21427	nCoV-2019_70	0
WG0P-211123-32-V3	21386	21716	nCoV-2019_71	0.47
WG0P-211123-32-V3	21682	22013	nCoV-2019_72	0.4
WG0P-211123-32-V3	21990	22324	nCoV-2019_73	0.12
WG0P-211123-32-V3	22290	22626	nCoV-2019_74	0.01
WG0P-211123-32-V3	22542	22877	nCoV-2019_75	0
WG0P-211123-32-V3	22821	23189	nCoV-2019_76	0
WG0P-211123-32-V3	23144	23500	nCoV-2019_77	0
WG0P-211123-32-V3	23466	23822	nCoV-2019_78	0
WG0P-211123-32-V3	23812	24145	nCoV-2019_79	0
WG0P-211123-32-V3	24100	24443	nCoV-2019_80	0
WG0P-211123-32-V3	24416	24765	nCoV-2019_81	0
WG0P-211123-32-V3	24721	25052	nCoV-2019_82	0.09
WG0P-211123-32-V3	25003	25347	nCoV-2019_83	0.01
WG0P-211123-32-V3	25301	25646	nCoV-2019_84	0
WG0P-211123-32-V3	25623	25969	nCoV-2019_85	0
WG0P-211123-32-V3	25924	26290	nCoV-2019_86	0
WG0P-211123-32-V3	26219	26566	nCoV-2019_87	0
WG0P-211123-32-V3	26542	26890	nCoV-2019_88	0
WG0P-211123-32-V3	26860	27190	nCoV-2019_89	0
WG0P-211123-32-V3	27164	27511	nCoV-2019_90	0
WG0P-211123-32-V3	27471	27825	nCoV-2019_91	0
WG0P-211123-32-V3	27808	28145	nCoV-2019_92	0.27
WG0P-211123-32-V3	28104	28442	nCoV-2019_93	0
WG0P-211123-32-V3	28416	28756	nCoV-2019_94	0
WG0P-211123-32-V3	28699	29041	nCoV-2019_95	0
WG0P-211123-32-V3	29007	29356	nCoV-2019_96	0
WG0P-211123-32-V3	29316	29665	nCoV-2019_97	0
WG0P-211123-32-V3	29510	29836	nCoV-2019_98	0
WG0P-211130-32_V3	54	385	nCoV-2019_1	0
WG0P-211130-32_V3	342	704	nCoV-2019_2	0
WG0P-211130-32_V3	664	1004	nCoV-2019_3	0
WG0P-211130-32_V3	965	1312	nCoV-2019_4	0
WG0P-211130-32_V3	1264	1623	nCoV-2019_5	0
WG0P-211130-32_V3	1595	1942	nCoV-2019_6	0.52
WG0P-211130-32_V3	1897	2242	nCoV-2019_7	0
WG0P-211130-32_V3	2205	2568	nCoV-2019_8	0
WG0P-211130-32_V3	2529	2880	nCoV-2019_9	0
WG0P-211130-32_V3	2850	3183	nCoV-2019_10	0
WG0P-211130-32_V3	3166	3507	nCoV-2019_11	28.1
WG0P-211130-32_V3	3482	3826	nCoV-2019_12	432.77
WG0P-211130-32_V3	3795	4142	nCoV-2019_13	169.32
WG0P-211130-32_V3	4077	4402	nCoV-2019_14	697.68
WG0P-211130-32_V3	4322	4666	nCoV-2019_15	190.62
WG0P-211130-32_V3	4658	4995	nCoV-2019_16	170.65
WG0P-211130-32_V3	4966	5296	nCoV-2019_17	64.31
WG0P-211130-32_V3	5287	5620	nCoV-2019_18	1870.11
WG0P-211130-32_V3	5586	5932	nCoV-2019_19	1435.49
WG0P-211130-32_V3	5894	6247	nCoV-2019_20	863.01
WG0P-211130-32_V3	6197	6526	nCoV-2019_21	235.64
WG0P-211130-32_V3	6495	6846	nCoV-2019_22	1356.3
WG0P-211130-32_V3	6745	7092	nCoV-2019_23	462.14
WG0P-211130-32_V3	7058	7389	nCoV-2019_24	106.27
WG0P-211130-32_V3	7332	7671	nCoV-2019_25	97.76
WG0P-211130-32_V3	7651	7997	nCoV-2019_26	1404.39
WG0P-211130-32_V3	7968	8319	nCoV-2019_27	156.15
WG0P-211130-32_V3	8275	8635	nCoV-2019_28	500.17
WG0P-211130-32_V3	8619	8954	nCoV-2019_29	370.5
WG0P-211130-32_V3	8913	9245	nCoV-2019_30	1476.51
WG0P-211130-32_V3	9226	9557	nCoV-2019_31	436.13
WG0P-211130-32_V3	9502	9834	nCoV-2019_32	1979.8
WG0P-211130-32_V3	9806	10146	nCoV-2019_33	382.37
WG0P-211130-32_V3	10099	10437	nCoV-2019_34	1543.69
WG0P-211130-32_V3	10384	10737	nCoV-2019_35	257.07
WG0P-211130-32_V3	10688	11048	nCoV-2019_36	112.87
WG0P-211130-32_V3	11022	11372	nCoV-2019_37	8.82
WG0P-211130-32_V3	11331	11668	nCoV-2019_38	0
WG0P-211130-32_V3	11584	11927	nCoV-2019_39	0.09
WG0P-211130-32_V3	11889	12234	nCoV-2019_40	0.01
WG0P-211130-32_V3	12133	12465	nCoV-2019_41	0
WG0P-211130-32_V3	12439	12779	nCoV-2019_42	0
WG0P-211130-32_V3	12732	13074	nCoV-2019_43	0
WG0P-211130-32_V3	13029	13363	nCoV-2019_44	3.19
WG0P-211130-32_V3	13344	13660	nCoV-2019_45	0
WG0P-211130-32_V3	13625	13961	nCoV-2019_46	0.09
WG0P-211130-32_V3	13946	14271	nCoV-2019_47	0
WG0P-211130-32_V3	14232	14579	nCoV-2019_48	0
WG0P-211130-32_V3	14570	14898	nCoV-2019_49	0
WG0P-211130-32_V3	14895	15224	nCoV-2019_50	82.35
WG0P-211130-32_V3	15193	15538	nCoV-2019_51	840.47
WG0P-211130-32_V3	15503	15861	nCoV-2019_52	142.24
WG0P-211130-32_V3	15851	16186	nCoV-2019_53	2321.05
WG0P-211130-32_V3	16144	16485	nCoV-2019_54	469.08
WG0P-211130-32_V3	16444	16804	nCoV-2019_55	1457.44
WG0P-211130-32_V3	16770	17130	nCoV-2019_56	294.04
WG0P-211130-32_V3	17087	17430	nCoV-2019_57	1459.85
WG0P-211130-32_V3	17406	17738	nCoV-2019_58	116.36
WG0P-211130-32_V3	17697	18036	nCoV-2019_59	1.77
WG0P-211130-32_V3	17993	18324	nCoV-2019_60	0.06
WG0P-211130-32_V3	18275	18650	nCoV-2019_61	0
WG0P-211130-32_V3	18618	18957	nCoV-2019_62	0
WG0P-211130-32_V3	18918	19275	nCoV-2019_63	0.56
WG0P-211130-32_V3	19232	19591	nCoV-2019_64	0.06
WG0P-211130-32_V3	19570	19911	nCoV-2019_65	116.93
WG0P-211130-32_V3	19866	20231	nCoV-2019_66	959.87
WG0P-211130-32_V3	20200	20542	nCoV-2019_67	257.75
WG0P-211130-32_V3	20496	20867	nCoV-2019_68	1006.7
WG0P-211130-32_V3	20813	21146	nCoV-2019_69	202.62
WG0P-211130-32_V3	21104	21427	nCoV-2019_70	379.97
WG0P-211130-32_V3	21386	21716	nCoV-2019_71	49.58
WG0P-211130-32_V3	21682	22013	nCoV-2019_72	0
WG0P-211130-32_V3	21990	22324	nCoV-2019_73	125.77
WG0P-211130-32_V3	22290	22626	nCoV-2019_74	1185.53
WG0P-211130-32_V3	22542	22877	nCoV-2019_75	480.17
WG0P-211130-32_V3	22821	23189	nCoV-2019_76	971.53
WG0P-211130-32_V3	23144	23500	nCoV-2019_77	178.35
WG0P-211130-32_V3	23466	23822	nCoV-2019_78	741.53
WG0P-211130-32_V3	23812	24145	nCoV-2019_79	23.03
WG0P-211130-32_V3	24100	24443	nCoV-2019_80	0
WG0P-211130-32_V3	24416	24765	nCoV-2019_81	0
WG0P-211130-32_V3	24721	25052	nCoV-2019_82	0
WG0P-211130-32_V3	25003	25347	nCoV-2019_83	0
WG0P-211130-32_V3	25301	25646	nCoV-2019_84	0
WG0P-211130-32_V3	25623	25969	nCoV-2019_85	0
WG0P-211130-32_V3	25924	26290	nCoV-2019_86	0
WG0P-211130-32_V3	26219	26566	nCoV-2019_87	0
WG0P-211130-32_V3	26542	26890	nCoV-2019_88	0
WG0P-211130-32_V3	26860	27190	nCoV-2019_89	79.82
WG0P-211130-32_V3	27164	27511	nCoV-2019_90	1128.34
WG0P-211130-32_V3	27471	27825	nCoV-2019_91	309.48
WG0P-211130-32_V3	27808	28145	nCoV-2019_92	367.94
WG0P-211130-32_V3	28104	28442	nCoV-2019_93	45.12
WG0P-211130-32_V3	28416	28756	nCoV-2019_94	3.21
WG0P-211130-32_V3	28699	29041	nCoV-2019_95	15.44
WG0P-211130-32_V3	29007	29356	nCoV-2019_96	16.4
WG0P-211130-32_V3	29316	29665	nCoV-2019_97	182.09
WG0P-211130-32_V3	29510	29836	nCoV-2019_98	196.17
WG0P-211207-32_V3	54	385	nCoV-2019_1	0.98
WG0P-211207-32_V3	342	704	nCoV-2019_2	0
WG0P-211207-32_V3	664	1004	nCoV-2019_3	0
WG0P-211207-32_V3	965	1312	nCoV-2019_4	0
WG0P-211207-32_V3	1264	1623	nCoV-2019_5	0
WG0P-211207-32_V3	1595	1942	nCoV-2019_6	0.61
WG0P-211207-32_V3	1897	2242	nCoV-2019_7	0
WG0P-211207-32_V3	2205	2568	nCoV-2019_8	0
WG0P-211207-32_V3	2529	2880	nCoV-2019_9	43.07
WG0P-211207-32_V3	2850	3183	nCoV-2019_10	554.41
WG0P-211207-32_V3	3166	3507	nCoV-2019_11	58.26
WG0P-211207-32_V3	3482	3826	nCoV-2019_12	496.71
WG0P-211207-32_V3	3795	4142	nCoV-2019_13	162.07
WG0P-211207-32_V3	4077	4402	nCoV-2019_14	662.29
WG0P-211207-32_V3	4322	4666	nCoV-2019_15	176.17
WG0P-211207-32_V3	4658	4995	nCoV-2019_16	183.88
WG0P-211207-32_V3	4966	5296	nCoV-2019_17	16.68
WG0P-211207-32_V3	5287	5620	nCoV-2019_18	0
WG0P-211207-32_V3	5586	5932	nCoV-2019_19	0
WG0P-211207-32_V3	5894	6247	nCoV-2019_20	0.18
WG0P-211207-32_V3	6197	6526	nCoV-2019_21	0
WG0P-211207-32_V3	6495	6846	nCoV-2019_22	0
WG0P-211207-32_V3	6745	7092	nCoV-2019_23	0
WG0P-211207-32_V3	7058	7389	nCoV-2019_24	0
WG0P-211207-32_V3	7332	7671	nCoV-2019_25	0
WG0P-211207-32_V3	7651	7997	nCoV-2019_26	0
WG0P-211207-32_V3	7968	8319	nCoV-2019_27	0
WG0P-211207-32_V3	8275	8635	nCoV-2019_28	0
WG0P-211207-32_V3	8619	8954	nCoV-2019_29	0
WG0P-211207-32_V3	8913	9245	nCoV-2019_30	0.42
WG0P-211207-32_V3	9226	9557	nCoV-2019_31	4.58
WG0P-211207-32_V3	9502	9834	nCoV-2019_32	40.72
WG0P-211207-32_V3	9806	10146	nCoV-2019_33	506.31
WG0P-211207-32_V3	10099	10437	nCoV-2019_34	282.67
WG0P-211207-32_V3	10384	10737	nCoV-2019_35	1329.76
WG0P-211207-32_V3	10688	11048	nCoV-2019_36	288.32
WG0P-211207-32_V3	11022	11372	nCoV-2019_37	206.13
WG0P-211207-32_V3	11331	11668	nCoV-2019_38	1680.9
WG0P-211207-32_V3	11584	11927	nCoV-2019_39	722.15
WG0P-211207-32_V3	11889	12234	nCoV-2019_40	2881.73
WG0P-211207-32_V3	12133	12465	nCoV-2019_41	825.17
WG0P-211207-32_V3	12439	12779	nCoV-2019_42	0
WG0P-211207-32_V3	12732	13074	nCoV-2019_43	0
WG0P-211207-32_V3	13029	13363	nCoV-2019_44	1.97
WG0P-211207-32_V3	13344	13660	nCoV-2019_45	0
WG0P-211207-32_V3	13625	13961	nCoV-2019_46	0.43
WG0P-211207-32_V3	13946	14271	nCoV-2019_47	0
WG0P-211207-32_V3	14232	14579	nCoV-2019_48	0
WG0P-211207-32_V3	14570	14898	nCoV-2019_49	0.1
WG0P-211207-32_V3	14895	15224	nCoV-2019_50	0
WG0P-211207-32_V3	15193	15538	nCoV-2019_51	0
WG0P-211207-32_V3	15503	15861	nCoV-2019_52	0
WG0P-211207-32_V3	15851	16186	nCoV-2019_53	0
WG0P-211207-32_V3	16144	16485	nCoV-2019_54	0
WG0P-211207-32_V3	16444	16804	nCoV-2019_55	0.09
WG0P-211207-32_V3	16770	17130	nCoV-2019_56	0
WG0P-211207-32_V3	17087	17430	nCoV-2019_57	0
WG0P-211207-32_V3	17406	17738	nCoV-2019_58	0
WG0P-211207-32_V3	17697	18036	nCoV-2019_59	0
WG0P-211207-32_V3	17993	18324	nCoV-2019_60	0
WG0P-211207-32_V3	18275	18650	nCoV-2019_61	0
WG0P-211207-32_V3	18618	18957	nCoV-2019_62	0
WG0P-211207-32_V3	18918	19275	nCoV-2019_63	0.7
WG0P-211207-32_V3	19232	19591	nCoV-2019_64	0.06
WG0P-211207-32_V3	19570	19911	nCoV-2019_65	0
WG0P-211207-32_V3	19866	20231	nCoV-2019_66	0
WG0P-211207-32_V3	20200	20542	nCoV-2019_67	0
WG0P-211207-32_V3	20496	20867	nCoV-2019_68	254.58
WG0P-211207-32_V3	20813	21146	nCoV-2019_69	1713.47
WG0P-211207-32_V3	21104	21427	nCoV-2019_70	274.09
WG0P-211207-32_V3	21386	21716	nCoV-2019_71	368.22
WG0P-211207-32_V3	21682	22013	nCoV-2019_72	38.15
WG0P-211207-32_V3	21990	22324	nCoV-2019_73	47.52
WG0P-211207-32_V3	22290	22626	nCoV-2019_74	302.12
WG0P-211207-32_V3	22542	22877	nCoV-2019_75	1224.59
WG0P-211207-32_V3	22821	23189	nCoV-2019_76	430.82
WG0P-211207-32_V3	23144	23500	nCoV-2019_77	1880.76
WG0P-211207-32_V3	23466	23822	nCoV-2019_78	156.46
WG0P-211207-32_V3	23812	24145	nCoV-2019_79	0.09
WG0P-211207-32_V3	24100	24443	nCoV-2019_80	1.45
WG0P-211207-32_V3	24416	24765	nCoV-2019_81	21.34
WG0P-211207-32_V3	24721	25052	nCoV-2019_82	257.79
WG0P-211207-32_V3	25003	25347	nCoV-2019_83	1304.3
WG0P-211207-32_V3	25301	25646	nCoV-2019_84	55.43
WG0P-211207-32_V3	25623	25969	nCoV-2019_85	210.51
WG0P-211207-32_V3	25924	26290	nCoV-2019_86	312.85
WG0P-211207-32_V3	26219	26566	nCoV-2019_87	1652.64
WG0P-211207-32_V3	26542	26890	nCoV-2019_88	1595.16
WG0P-211207-32_V3	26860	27190	nCoV-2019_89	2237.37
WG0P-211207-32_V3	27164	27511	nCoV-2019_90	1577.46
WG0P-211207-32_V3	27471	27825	nCoV-2019_91	268.77
WG0P-211207-32_V3	27808	28145	nCoV-2019_92	867.91
WG0P-211207-32_V3	28104	28442	nCoV-2019_93	2609.63
WG0P-211207-32_V3	28416	28756	nCoV-2019_94	834.32
WG0P-211207-32_V3	28699	29041	nCoV-2019_95	271.21
WG0P-211207-32_V3	29007	29356	nCoV-2019_96	1680.76
WG0P-211207-32_V3	29316	29665	nCoV-2019_97	525.71
WG0P-211207-32_V3	29510	29836	nCoV-2019_98	373.37
WG0P-211214-19-V3	54	385	nCoV-2019_1	19099
WG0P-211214-19-V3	342	704	nCoV-2019_2	29006.7
WG0P-211214-19-V3	664	1004	nCoV-2019_3	21054.6
WG0P-211214-19-V3	965	1312	nCoV-2019_4	24982.2
WG0P-211214-19-V3	1264	1623	nCoV-2019_5	14046.6
WG0P-211214-19-V3	1595	1942	nCoV-2019_6	28241.1
WG0P-211214-19-V3	1897	2242	nCoV-2019_7	14932
WG0P-211214-19-V3	2205	2568	nCoV-2019_8	9088.18
WG0P-211214-19-V3	2529	2880	nCoV-2019_9	4650
WG0P-211214-19-V3	2850	3183	nCoV-2019_10	7399.88
WG0P-211214-19-V3	3166	3507	nCoV-2019_11	16943.8
WG0P-211214-19-V3	3482	3826	nCoV-2019_12	7810.37
WG0P-211214-19-V3	3795	4142	nCoV-2019_13	13079.9
WG0P-211214-19-V3	4077	4402	nCoV-2019_14	17159.5
WG0P-211214-19-V3	4322	4666	nCoV-2019_15	11564.4
WG0P-211214-19-V3	4658	4995	nCoV-2019_16	8571.99
WG0P-211214-19-V3	4966	5296	nCoV-2019_17	2489.75
WG0P-211214-19-V3	5287	5620	nCoV-2019_18	12263.1
WG0P-211214-19-V3	5586	5932	nCoV-2019_19	14808.7
WG0P-211214-19-V3	5894	6247	nCoV-2019_20	8113.48
WG0P-211214-19-V3	6197	6526	nCoV-2019_21	12650.4
WG0P-211214-19-V3	6495	6846	nCoV-2019_22	11532.1
WG0P-211214-19-V3	6745	7092	nCoV-2019_23	4749
WG0P-211214-19-V3	7058	7389	nCoV-2019_24	10498
WG0P-211214-19-V3	7332	7671	nCoV-2019_25	13341.8
WG0P-211214-19-V3	7651	7997	nCoV-2019_26	13831.1
WG0P-211214-19-V3	7968	8319	nCoV-2019_27	7807.38
WG0P-211214-19-V3	8275	8635	nCoV-2019_28	7191.96
WG0P-211214-19-V3	8619	8954	nCoV-2019_29	3851.46
WG0P-211214-19-V3	8913	9245	nCoV-2019_30	11199.4
WG0P-211214-19-V3	9226	9557	nCoV-2019_31	12143.7
WG0P-211214-19-V3	9502	9834	nCoV-2019_32	26544.2
WG0P-211214-19-V3	9806	10146	nCoV-2019_33	11444.2
WG0P-211214-19-V3	10099	10437	nCoV-2019_34	10425.4
WG0P-211214-19-V3	10384	10737	nCoV-2019_35	8390.14
WG0P-211214-19-V3	10688	11048	nCoV-2019_36	8628.89
WG0P-211214-19-V3	11022	11372	nCoV-2019_37	12834.5
WG0P-211214-19-V3	11331	11668	nCoV-2019_38	25516.1
WG0P-211214-19-V3	11584	11927	nCoV-2019_39	18230.2
WG0P-211214-19-V3	11889	12234	nCoV-2019_40	34743.7
WG0P-211214-19-V3	12133	12465	nCoV-2019_41	28892.8
WG0P-211214-19-V3	12439	12779	nCoV-2019_42	22237.3
WG0P-211214-19-V3	12732	13074	nCoV-2019_43	22174.3
WG0P-211214-19-V3	13029	13363	nCoV-2019_44	18784.8
WG0P-211214-19-V3	13344	13660	nCoV-2019_45	11554.8
WG0P-211214-19-V3	13625	13961	nCoV-2019_46	14277.4
WG0P-211214-19-V3	13946	14271	nCoV-2019_47	17467.7
WG0P-211214-19-V3	14232	14579	nCoV-2019_48	25745.3
WG0P-211214-19-V3	14570	14898	nCoV-2019_49	23427.6
WG0P-211214-19-V3	14895	15224	nCoV-2019_50	1911.36
WG0P-211214-19-V3	15193	15538	nCoV-2019_51	12601.6
WG0P-211214-19-V3	15503	15861	nCoV-2019_52	20890.6
WG0P-211214-19-V3	15851	16186	nCoV-2019_53	29699.3
WG0P-211214-19-V3	16144	16485	nCoV-2019_54	11969.5
WG0P-211214-19-V3	16444	16804	nCoV-2019_55	11357.8
WG0P-211214-19-V3	16770	17130	nCoV-2019_56	15826.7
WG0P-211214-19-V3	17087	17430	nCoV-2019_57	27085.8
WG0P-211214-19-V3	17406	17738	nCoV-2019_58	19298.6
WG0P-211214-19-V3	17697	18036	nCoV-2019_59	23044.7
WG0P-211214-19-V3	17993	18324	nCoV-2019_60	22346.2
WG0P-211214-19-V3	18275	18650	nCoV-2019_61	19668.6
WG0P-211214-19-V3	18618	18957	nCoV-2019_62	21243.5
WG0P-211214-19-V3	18918	19275	nCoV-2019_63	22881.8
WG0P-211214-19-V3	19232	19591	nCoV-2019_64	11689
WG0P-211214-19-V3	19570	19911	nCoV-2019_65	8395.72
WG0P-211214-19-V3	19866	20231	nCoV-2019_66	11414.6
WG0P-211214-19-V3	20200	20542	nCoV-2019_67	12697.1
WG0P-211214-19-V3	20496	20867	nCoV-2019_68	12105.3
WG0P-211214-19-V3	20813	21146	nCoV-2019_69	19990
WG0P-211214-19-V3	21104	21427	nCoV-2019_70	20441.9
WG0P-211214-19-V3	21386	21716	nCoV-2019_71	6942.15
WG0P-211214-19-V3	21682	22013	nCoV-2019_72	9458.86
WG0P-211214-19-V3	21990	22324	nCoV-2019_73	4356.37
WG0P-211214-19-V3	22290	22626	nCoV-2019_74	35233.9
WG0P-211214-19-V3	22542	22877	nCoV-2019_75	8653.24
WG0P-211214-19-V3	22821	23189	nCoV-2019_76	2196.09
WG0P-211214-19-V3	23144	23500	nCoV-2019_77	17398.3
WG0P-211214-19-V3	23466	23822	nCoV-2019_78	7270.7
WG0P-211214-19-V3	23812	24145	nCoV-2019_79	4384.17
WG0P-211214-19-V3	24100	24443	nCoV-2019_80	9849.93
WG0P-211214-19-V3	24416	24765	nCoV-2019_81	22863.5
WG0P-211214-19-V3	24721	25052	nCoV-2019_82	32540.2
WG0P-211214-19-V3	25003	25347	nCoV-2019_83	7266.91
WG0P-211214-19-V3	25301	25646	nCoV-2019_84	19739.2
WG0P-211214-19-V3	25623	25969	nCoV-2019_85	7671.28
WG0P-211214-19-V3	25924	26290	nCoV-2019_86	4948.97
WG0P-211214-19-V3	26219	26566	nCoV-2019_87	1140.75
WG0P-211214-19-V3	26542	26890	nCoV-2019_88	7465.7
WG0P-211214-19-V3	26860	27190	nCoV-2019_89	26228.1
WG0P-211214-19-V3	27164	27511	nCoV-2019_90	28071.8
WG0P-211214-19-V3	27471	27825	nCoV-2019_91	16613.6
WG0P-211214-19-V3	27808	28145	nCoV-2019_92	5398.91
WG0P-211214-19-V3	28104	28442	nCoV-2019_93	34173.9
WG0P-211214-19-V3	28416	28756	nCoV-2019_94	14679.2
WG0P-211214-19-V3	28699	29041	nCoV-2019_95	8625.09
WG0P-211214-19-V3	29007	29356	nCoV-2019_96	28576.1
WG0P-211214-19-V3	29316	29665	nCoV-2019_97	16975.2
WG0P-211214-19-V3	29510	29836	nCoV-2019_98	15198.5
WG0P-211221-39-V3_S90	54	385	nCoV-2019_1	1095.61
WG0P-211221-39-V3_S90	342	704	nCoV-2019_2	8831.29
WG0P-211221-39-V3_S90	664	1004	nCoV-2019_3	4371.21
WG0P-211221-39-V3_S90	965	1312	nCoV-2019_4	4535.85
WG0P-211221-39-V3_S90	1264	1623	nCoV-2019_5	918.88
WG0P-211221-39-V3_S90	1595	1942	nCoV-2019_6	4974.95
WG0P-211221-39-V3_S90	1897	2242	nCoV-2019_7	811.87
WG0P-211221-39-V3_S90	2205	2568	nCoV-2019_8	961.01
WG0P-211221-39-V3_S90	2529	2880	nCoV-2019_9	507.83
WG0P-211221-39-V3_S90	2850	3183	nCoV-2019_10	687.11
WG0P-211221-39-V3_S90	3166	3507	nCoV-2019_11	4185.12
WG0P-211221-39-V3_S90	3482	3826	nCoV-2019_12	1474.03
WG0P-211221-39-V3_S90	3795	4142	nCoV-2019_13	2453.71
WG0P-211221-39-V3_S90	4077	4402	nCoV-2019_14	2717.53
WG0P-211221-39-V3_S90	4322	4666	nCoV-2019_15	1955.24
WG0P-211221-39-V3_S90	4658	4995	nCoV-2019_16	411.24
WG0P-211221-39-V3_S90	4966	5296	nCoV-2019_17	164.69
WG0P-211221-39-V3_S90	5287	5620	nCoV-2019_18	1302.17
WG0P-211221-39-V3_S90	5586	5932	nCoV-2019_19	1267.28
WG0P-211221-39-V3_S90	5894	6247	nCoV-2019_20	416.79
WG0P-211221-39-V3_S90	6197	6526	nCoV-2019_21	1921.92
WG0P-211221-39-V3_S90	6495	6846	nCoV-2019_22	149.84
WG0P-211221-39-V3_S90	6745	7092	nCoV-2019_23	0
WG0P-211221-39-V3_S90	7058	7389	nCoV-2019_24	0
WG0P-211221-39-V3_S90	7332	7671	nCoV-2019_25	76.94
WG0P-211221-39-V3_S90	7651	7997	nCoV-2019_26	1331.68
WG0P-211221-39-V3_S90	7968	8319	nCoV-2019_27	1301.17
WG0P-211221-39-V3_S90	8275	8635	nCoV-2019_28	783.45
WG0P-211221-39-V3_S90	8619	8954	nCoV-2019_29	502.96
WG0P-211221-39-V3_S90	8913	9245	nCoV-2019_30	2127.87
WG0P-211221-39-V3_S90	9226	9557	nCoV-2019_31	4472.16
WG0P-211221-39-V3_S90	9502	9834	nCoV-2019_32	8341.24
WG0P-211221-39-V3_S90	9806	10146	nCoV-2019_33	3286.9
WG0P-211221-39-V3_S90	10099	10437	nCoV-2019_34	2275.16
WG0P-211221-39-V3_S90	10384	10737	nCoV-2019_35	1315.18
WG0P-211221-39-V3_S90	10688	11048	nCoV-2019_36	1077.21
WG0P-211221-39-V3_S90	11022	11372	nCoV-2019_37	2228.52
WG0P-211221-39-V3_S90	11331	11668	nCoV-2019_38	7338.37
WG0P-211221-39-V3_S90	11584	11927	nCoV-2019_39	3032.08
WG0P-211221-39-V3_S90	11889	12234	nCoV-2019_40	6408.26
WG0P-211221-39-V3_S90	12133	12465	nCoV-2019_41	5130.77
WG0P-211221-39-V3_S90	12439	12779	nCoV-2019_42	5998.76
WG0P-211221-39-V3_S90	12732	13074	nCoV-2019_43	4545.29
WG0P-211221-39-V3_S90	13029	13363	nCoV-2019_44	7344.48
WG0P-211221-39-V3_S90	13344	13660	nCoV-2019_45	1175.45
WG0P-211221-39-V3_S90	13625	13961	nCoV-2019_46	1547.77
WG0P-211221-39-V3_S90	13946	14271	nCoV-2019_47	2085.76
WG0P-211221-39-V3_S90	14232	14579	nCoV-2019_48	8064.8
WG0P-211221-39-V3_S90	14570	14898	nCoV-2019_49	6095.55
WG0P-211221-39-V3_S90	14895	15224	nCoV-2019_50	388.01
WG0P-211221-39-V3_S90	15193	15538	nCoV-2019_51	3571.72
WG0P-211221-39-V3_S90	15503	15861	nCoV-2019_52	6442.2
WG0P-211221-39-V3_S90	15851	16186	nCoV-2019_53	18817
WG0P-211221-39-V3_S90	16144	16485	nCoV-2019_54	4207.38
WG0P-211221-39-V3_S90	16444	16804	nCoV-2019_55	3546.37
WG0P-211221-39-V3_S90	16770	17130	nCoV-2019_56	2948.41
WG0P-211221-39-V3_S90	17087	17430	nCoV-2019_57	10882.2
WG0P-211221-39-V3_S90	17406	17738	nCoV-2019_58	3752.12
WG0P-211221-39-V3_S90	17697	18036	nCoV-2019_59	2399.12
WG0P-211221-39-V3_S90	17993	18324	nCoV-2019_60	615.11
WG0P-211221-39-V3_S90	18275	18650	nCoV-2019_61	2149.38
WG0P-211221-39-V3_S90	18618	18957	nCoV-2019_62	517.39
WG0P-211221-39-V3_S90	18918	19275	nCoV-2019_63	2664.19
WG0P-211221-39-V3_S90	19232	19591	nCoV-2019_64	805.74
WG0P-211221-39-V3_S90	19570	19911	nCoV-2019_65	798.55
WG0P-211221-39-V3_S90	19866	20231	nCoV-2019_66	931.16
WG0P-211221-39-V3_S90	20200	20542	nCoV-2019_67	983.72
WG0P-211221-39-V3_S90	20496	20867	nCoV-2019_68	1689.42
WG0P-211221-39-V3_S90	20813	21146	nCoV-2019_69	4700.93
WG0P-211221-39-V3_S90	21104	21427	nCoV-2019_70	5252.81
WG0P-211221-39-V3_S90	21386	21716	nCoV-2019_71	1145.4
WG0P-211221-39-V3_S90	21682	22013	nCoV-2019_72	709.56
WG0P-211221-39-V3_S90	21990	22324	nCoV-2019_73	510.55
WG0P-211221-39-V3_S90	22290	22626	nCoV-2019_74	4206.22
WG0P-211221-39-V3_S90	22542	22877	nCoV-2019_75	1029.04
WG0P-211221-39-V3_S90	22821	23189	nCoV-2019_76	467.93
WG0P-211221-39-V3_S90	23144	23500	nCoV-2019_77	3572.61
WG0P-211221-39-V3_S90	23466	23822	nCoV-2019_78	312.41
WG0P-211221-39-V3_S90	23812	24145	nCoV-2019_79	188.44
WG0P-211221-39-V3_S90	24100	24443	nCoV-2019_80	1098.07
WG0P-211221-39-V3_S90	24416	24765	nCoV-2019_81	3534.91
WG0P-211221-39-V3_S90	24721	25052	nCoV-2019_82	13116
WG0P-211221-39-V3_S90	25003	25347	nCoV-2019_83	3311.9
WG0P-211221-39-V3_S90	25301	25646	nCoV-2019_84	8815.43
WG0P-211221-39-V3_S90	25623	25969	nCoV-2019_85	1101.53
WG0P-211221-39-V3_S90	25924	26290	nCoV-2019_86	296.51
WG0P-211221-39-V3_S90	26219	26566	nCoV-2019_87	73.97
WG0P-211221-39-V3_S90	26542	26890	nCoV-2019_88	883.37
WG0P-211221-39-V3_S90	26860	27190	nCoV-2019_89	7481.77
WG0P-211221-39-V3_S90	27164	27511	nCoV-2019_90	8713.96
WG0P-211221-39-V3_S90	27471	27825	nCoV-2019_91	2616.12
WG0P-211221-39-V3_S90	27808	28145	nCoV-2019_92	1406.05
WG0P-211221-39-V3_S90	28104	28442	nCoV-2019_93	12433.5
WG0P-211221-39-V3_S90	28416	28756	nCoV-2019_94	6162.06
WG0P-211221-39-V3_S90	28699	29041	nCoV-2019_95	3342.37
WG0P-211221-39-V3_S90	29007	29356	nCoV-2019_96	17970.3
WG0P-211221-39-V3_S90	29316	29665	nCoV-2019_97	5931.5
WG0P-211221-39-V3_S90	29510	29836	nCoV-2019_98	5671.33
WG0P-211228	54	385	nCoV-2019_1	18304.3
WG0P-211228	342	704	nCoV-2019_2	26446
WG0P-211228	664	1004	nCoV-2019_3	16125.6
WG0P-211228	965	1312	nCoV-2019_4	22986.2
WG0P-211228	1264	1623	nCoV-2019_5	5579.26
WG0P-211228	1595	1942	nCoV-2019_6	29475
WG0P-211228	1897	2242	nCoV-2019_7	9860.16
WG0P-211228	2205	2568	nCoV-2019_8	3370.17
WG0P-211228	2529	2880	nCoV-2019_9	648.11
WG0P-211228	2850	3183	nCoV-2019_10	2003.6
WG0P-211228	3166	3507	nCoV-2019_11	5335.3
WG0P-211228	3482	3826	nCoV-2019_12	4597.71
WG0P-211228	3795	4142	nCoV-2019_13	8044.21
WG0P-211228	4077	4402	nCoV-2019_14	12742.9
WG0P-211228	4322	4666	nCoV-2019_15	3980.2
WG0P-211228	4658	4995	nCoV-2019_16	2773.44
WG0P-211228	4966	5296	nCoV-2019_17	518.48
WG0P-211228	5287	5620	nCoV-2019_18	8635.24
WG0P-211228	5586	5932	nCoV-2019_19	5572.73
WG0P-211228	5894	6247	nCoV-2019_20	1518.81
WG0P-211228	6197	6526	nCoV-2019_21	3980.08
WG0P-211228	6495	6846	nCoV-2019_22	2367.84
WG0P-211228	6745	7092	nCoV-2019_23	2020.65
WG0P-211228	7058	7389	nCoV-2019_24	14836.3
WG0P-211228	7332	7671	nCoV-2019_25	4347.43
WG0P-211228	7651	7997	nCoV-2019_26	8551.85
WG0P-211228	7968	8319	nCoV-2019_27	3209.06
WG0P-211228	8275	8635	nCoV-2019_28	2798.8
WG0P-211228	8619	8954	nCoV-2019_29	1654.05
WG0P-211228	8913	9245	nCoV-2019_30	9455.92
WG0P-211228	9226	9557	nCoV-2019_31	9329.95
WG0P-211228	9502	9834	nCoV-2019_32	26220.2
WG0P-211228	9806	10146	nCoV-2019_33	6227.32
WG0P-211228	10099	10437	nCoV-2019_34	1247.57
WG0P-211228	10384	10737	nCoV-2019_35	2064.3
WG0P-211228	10688	11048	nCoV-2019_36	1858.44
WG0P-211228	11022	11372	nCoV-2019_37	1967.8
WG0P-211228	11331	11668	nCoV-2019_38	7003.34
WG0P-211228	11584	11927	nCoV-2019_39	5363.84
WG0P-211228	11889	12234	nCoV-2019_40	22657.8
WG0P-211228	12133	12465	nCoV-2019_41	22648.9
WG0P-211228	12439	12779	nCoV-2019_42	13650.3
WG0P-211228	12732	13074	nCoV-2019_43	25226
WG0P-211228	13029	13363	nCoV-2019_44	18533.7
WG0P-211228	13344	13660	nCoV-2019_45	6028.28
WG0P-211228	13625	13961	nCoV-2019_46	10363.2
WG0P-211228	13946	14271	nCoV-2019_47	10151.1
WG0P-211228	14232	14579	nCoV-2019_48	18488.8
WG0P-211228	14570	14898	nCoV-2019_49	17203.3
WG0P-211228	14895	15224	nCoV-2019_50	1284.39
WG0P-211228	15193	15538	nCoV-2019_51	12484.2
WG0P-211228	15503	15861	nCoV-2019_52	15309.8
WG0P-211228	15851	16186	nCoV-2019_53	34004.8
WG0P-211228	16144	16485	nCoV-2019_54	8687.63
WG0P-211228	16444	16804	nCoV-2019_55	2261.69
WG0P-211228	16770	17130	nCoV-2019_56	4824.06
WG0P-211228	17087	17430	nCoV-2019_57	27818
WG0P-211228	17406	17738	nCoV-2019_58	21272.8
WG0P-211228	17697	18036	nCoV-2019_59	22549.7
WG0P-211228	17993	18324	nCoV-2019_60	20787.6
WG0P-211228	18275	18650	nCoV-2019_61	15383.5
WG0P-211228	18618	18957	nCoV-2019_62	22728.4
WG0P-211228	18918	19275	nCoV-2019_63	16915.9
WG0P-211228	19232	19591	nCoV-2019_64	3019.23
WG0P-211228	19570	19911	nCoV-2019_65	1073.16
WG0P-211228	19866	20231	nCoV-2019_66	2016.65
WG0P-211228	20200	20542	nCoV-2019_67	1397.37
WG0P-211228	20496	20867	nCoV-2019_68	5145.67
WG0P-211228	20813	21146	nCoV-2019_69	9593.18
WG0P-211228	21104	21427	nCoV-2019_70	15913.5
WG0P-211228	21386	21716	nCoV-2019_71	2354.19
WG0P-211228	21682	22013	nCoV-2019_72	2650.33
WG0P-211228	21990	22324	nCoV-2019_73	2479.39
WG0P-211228	22290	22626	nCoV-2019_74	23506.9
WG0P-211228	22542	22877	nCoV-2019_75	5831.74
WG0P-211228	22821	23189	nCoV-2019_76	871.79
WG0P-211228	23144	23500	nCoV-2019_77	7233.06
WG0P-211228	23466	23822	nCoV-2019_78	3044.5
WG0P-211228	23812	24145	nCoV-2019_79	1297.98
WG0P-211228	24100	24443	nCoV-2019_80	2783.13
WG0P-211228	24416	24765	nCoV-2019_81	7742.79
WG0P-211228	24721	25052	nCoV-2019_82	17284.2
WG0P-211228	25003	25347	nCoV-2019_83	4160.13
WG0P-211228	25301	25646	nCoV-2019_84	9863.96
WG0P-211228	25623	25969	nCoV-2019_85	3045.34
WG0P-211228	25924	26290	nCoV-2019_86	924.99
WG0P-211228	26219	26566	nCoV-2019_87	108.37
WG0P-211228	26542	26890	nCoV-2019_88	2133.99
WG0P-211228	26860	27190	nCoV-2019_89	25501.7
WG0P-211228	27164	27511	nCoV-2019_90	20778.5
WG0P-211228	27471	27825	nCoV-2019_91	9661.41
WG0P-211228	27808	28145	nCoV-2019_92	5656.78
WG0P-211228	28104	28442	nCoV-2019_93	39628
WG0P-211228	28416	28756	nCoV-2019_94	12019.5
WG0P-211228	28699	29041	nCoV-2019_95	5610.71
WG0P-211228	29007	29356	nCoV-2019_96	36417.1
WG0P-211228	29316	29665	nCoV-2019_97	10841.7
WG0P-211228	29510	29836	nCoV-2019_98	12185.9
WG0P-220105	54	385	nCoV-2019_1	5986.39
WG0P-220105	342	704	nCoV-2019_2	10973
WG0P-220105	664	1004	nCoV-2019_3	8399.47
WG0P-220105	965	1312	nCoV-2019_4	4942.06
WG0P-220105	1264	1623	nCoV-2019_5	2129.23
WG0P-220105	1595	1942	nCoV-2019_6	9579.36
WG0P-220105	1897	2242	nCoV-2019_7	4862.52
WG0P-220105	2205	2568	nCoV-2019_8	3673.52
WG0P-220105	2529	2880	nCoV-2019_9	811.93
WG0P-220105	2850	3183	nCoV-2019_10	3944.87
WG0P-220105	3166	3507	nCoV-2019_11	4245.55
WG0P-220105	3482	3826	nCoV-2019_12	2321.78
WG0P-220105	3795	4142	nCoV-2019_13	1603.54
WG0P-220105	4077	4402	nCoV-2019_14	3454.07
WG0P-220105	4322	4666	nCoV-2019_15	2905.74
WG0P-220105	4658	4995	nCoV-2019_16	710.3
WG0P-220105	4966	5296	nCoV-2019_17	198.87
WG0P-220105	5287	5620	nCoV-2019_18	3240.81
WG0P-220105	5586	5932	nCoV-2019_19	3716.62
WG0P-220105	5894	6247	nCoV-2019_20	2059.59
WG0P-220105	6197	6526	nCoV-2019_21	2491.53
WG0P-220105	6495	6846	nCoV-2019_22	5317.66
WG0P-220105	6745	7092	nCoV-2019_23	1932.89
WG0P-220105	7058	7389	nCoV-2019_24	4810.64
WG0P-220105	7332	7671	nCoV-2019_25	2119.33
WG0P-220105	7651	7997	nCoV-2019_26	4749.09
WG0P-220105	7968	8319	nCoV-2019_27	418.91
WG0P-220105	8275	8635	nCoV-2019_28	1377.2
WG0P-220105	8619	8954	nCoV-2019_29	133.04
WG0P-220105	8913	9245	nCoV-2019_30	81.39
WG0P-220105	9226	9557	nCoV-2019_31	2332.85
WG0P-220105	9502	9834	nCoV-2019_32	4772.69
WG0P-220105	9806	10146	nCoV-2019_33	908.31
WG0P-220105	10099	10437	nCoV-2019_34	4594.25
WG0P-220105	10384	10737	nCoV-2019_35	681.4
WG0P-220105	10688	11048	nCoV-2019_36	328.38
WG0P-220105	11022	11372	nCoV-2019_37	880.59
WG0P-220105	11331	11668	nCoV-2019_38	3481.11
WG0P-220105	11584	11927	nCoV-2019_39	2337.1
WG0P-220105	11889	12234	nCoV-2019_40	11390.4
WG0P-220105	12133	12465	nCoV-2019_41	5509.01
WG0P-220105	12439	12779	nCoV-2019_42	504.52
WG0P-220105	12732	13074	nCoV-2019_43	4336.14
WG0P-220105	13029	13363	nCoV-2019_44	3776.97
WG0P-220105	13344	13660	nCoV-2019_45	1191.78
WG0P-220105	13625	13961	nCoV-2019_46	2057.09
WG0P-220105	13946	14271	nCoV-2019_47	1817.62
WG0P-220105	14232	14579	nCoV-2019_48	5949.15
WG0P-220105	14570	14898	nCoV-2019_49	6701.32
WG0P-220105	14895	15224	nCoV-2019_50	253.53
WG0P-220105	15193	15538	nCoV-2019_51	2092.26
WG0P-220105	15503	15861	nCoV-2019_52	2672.23
WG0P-220105	15851	16186	nCoV-2019_53	7642.68
WG0P-220105	16144	16485	nCoV-2019_54	2381.62
WG0P-220105	16444	16804	nCoV-2019_55	390.77
WG0P-220105	16770	17130	nCoV-2019_56	1433.5
WG0P-220105	17087	17430	nCoV-2019_57	1577.18
WG0P-220105	17406	17738	nCoV-2019_58	502.55
WG0P-220105	17697	18036	nCoV-2019_59	4063.97
WG0P-220105	17993	18324	nCoV-2019_60	4010.91
WG0P-220105	18275	18650	nCoV-2019_61	941.23
WG0P-220105	18618	18957	nCoV-2019_62	7188.76
WG0P-220105	18918	19275	nCoV-2019_63	3124.52
WG0P-220105	19232	19591	nCoV-2019_64	1422.14
WG0P-220105	19570	19911	nCoV-2019_65	371.08
WG0P-220105	19866	20231	nCoV-2019_66	1438.07
WG0P-220105	20200	20542	nCoV-2019_67	575.33
WG0P-220105	20496	20867	nCoV-2019_68	3181.6
WG0P-220105	20813	21146	nCoV-2019_69	2187.02
WG0P-220105	21104	21427	nCoV-2019_70	5264.62
WG0P-220105	21386	21716	nCoV-2019_71	1020.07
WG0P-220105	21682	22013	nCoV-2019_72	3165.85
WG0P-220105	21990	22324	nCoV-2019_73	1017.27
WG0P-220105	22290	22626	nCoV-2019_74	9625.11
WG0P-220105	22542	22877	nCoV-2019_75	2348.98
WG0P-220105	22821	23189	nCoV-2019_76	169.12
WG0P-220105	23144	23500	nCoV-2019_77	1474.65
WG0P-220105	23466	23822	nCoV-2019_78	1649.77
WG0P-220105	23812	24145	nCoV-2019_79	311.66
WG0P-220105	24100	24443	nCoV-2019_80	851.59
WG0P-220105	24416	24765	nCoV-2019_81	3171.93
WG0P-220105	24721	25052	nCoV-2019_82	10320.7
WG0P-220105	25003	25347	nCoV-2019_83	2146.09
WG0P-220105	25301	25646	nCoV-2019_84	5754.19
WG0P-220105	25623	25969	nCoV-2019_85	1816.65
WG0P-220105	25924	26290	nCoV-2019_86	492.56
WG0P-220105	26219	26566	nCoV-2019_87	72.25
WG0P-220105	26542	26890	nCoV-2019_88	1222.71
WG0P-220105	26860	27190	nCoV-2019_89	12360.1
WG0P-220105	27164	27511	nCoV-2019_90	9712.25
WG0P-220105	27471	27825	nCoV-2019_91	3493.02
WG0P-220105	27808	28145	nCoV-2019_92	2665.76
WG0P-220105	28104	28442	nCoV-2019_93	19190.7
WG0P-220105	28416	28756	nCoV-2019_94	4607.99
WG0P-220105	28699	29041	nCoV-2019_95	2149.71
WG0P-220105	29007	29356	nCoV-2019_96	13355.4
WG0P-220105	29316	29665	nCoV-2019_97	5987.05
WG0P-220105	29510	29836	nCoV-2019_98	8097.79
WG0P-220110-39	54	385	nCoV-2019_1	0
WG0P-220110-39	342	704	nCoV-2019_2	0
WG0P-220110-39	664	1004	nCoV-2019_3	252.97
WG0P-220110-39	965	1312	nCoV-2019_4	1889.29
WG0P-220110-39	1264	1623	nCoV-2019_5	234.14
WG0P-220110-39	1595	1942	nCoV-2019_6	0.44
WG0P-220110-39	1897	2242	nCoV-2019_7	97.08
WG0P-220110-39	2205	2568	nCoV-2019_8	800.47
WG0P-220110-39	2529	2880	nCoV-2019_9	100.91
WG0P-220110-39	2850	3183	nCoV-2019_10	0
WG0P-220110-39	3166	3507	nCoV-2019_11	0.09
WG0P-220110-39	3482	3826	nCoV-2019_12	0.01
WG0P-220110-39	3795	4142	nCoV-2019_13	0.1
WG0P-220110-39	4077	4402	nCoV-2019_14	0
WG0P-220110-39	4322	4666	nCoV-2019_15	0
WG0P-220110-39	4658	4995	nCoV-2019_16	0.09
WG0P-220110-39	4966	5296	nCoV-2019_17	1.12
WG0P-220110-39	5287	5620	nCoV-2019_18	0
WG0P-220110-39	5586	5932	nCoV-2019_19	0.18
WG0P-220110-39	5894	6247	nCoV-2019_20	1.5
WG0P-220110-39	6197	6526	nCoV-2019_21	0.01
WG0P-220110-39	6495	6846	nCoV-2019_22	0
WG0P-220110-39	6745	7092	nCoV-2019_23	0
WG0P-220110-39	7058	7389	nCoV-2019_24	0
WG0P-220110-39	7332	7671	nCoV-2019_25	0
WG0P-220110-39	7651	7997	nCoV-2019_26	0
WG0P-220110-39	7968	8319	nCoV-2019_27	0
WG0P-220110-39	8275	8635	nCoV-2019_28	0
WG0P-220110-39	8619	8954	nCoV-2019_29	0
WG0P-220110-39	8913	9245	nCoV-2019_30	0.37
WG0P-220110-39	9226	9557	nCoV-2019_31	4.09
WG0P-220110-39	9502	9834	nCoV-2019_32	0
WG0P-220110-39	9806	10146	nCoV-2019_33	0.1
WG0P-220110-39	10099	10437	nCoV-2019_34	0
WG0P-220110-39	10384	10737	nCoV-2019_35	0.17
WG0P-220110-39	10688	11048	nCoV-2019_36	0.02
WG0P-220110-39	11022	11372	nCoV-2019_37	0
WG0P-220110-39	11331	11668	nCoV-2019_38	0
WG0P-220110-39	11584	11927	nCoV-2019_39	229.64
WG0P-220110-39	11889	12234	nCoV-2019_40	1791.81
WG0P-220110-39	12133	12465	nCoV-2019_41	574.77
WG0P-220110-39	12439	12779	nCoV-2019_42	617.63
WG0P-220110-39	12732	13074	nCoV-2019_43	359.11
WG0P-220110-39	13029	13363	nCoV-2019_44	1680.99
WG0P-220110-39	13344	13660	nCoV-2019_45	1040.46
WG0P-220110-39	13625	13961	nCoV-2019_46	1964.05
WG0P-220110-39	13946	14271	nCoV-2019_47	81.23
WG0P-220110-39	14232	14579	nCoV-2019_48	0
WG0P-220110-39	14570	14898	nCoV-2019_49	2.52
WG0P-220110-39	14895	15224	nCoV-2019_50	0.15
WG0P-220110-39	15193	15538	nCoV-2019_51	0
WG0P-220110-39	15503	15861	nCoV-2019_52	0
WG0P-220110-39	15851	16186	nCoV-2019_53	0
WG0P-220110-39	16144	16485	nCoV-2019_54	82.11
WG0P-220110-39	16444	16804	nCoV-2019_55	641.64
WG0P-220110-39	16770	17130	nCoV-2019_56	285.43
WG0P-220110-39	17087	17430	nCoV-2019_57	1904.83
WG0P-220110-39	17406	17738	nCoV-2019_58	152.11
WG0P-220110-39	17697	18036	nCoV-2019_59	0.35
WG0P-220110-39	17993	18324	nCoV-2019_60	0.01
WG0P-220110-39	18275	18650	nCoV-2019_61	0
WG0P-220110-39	18618	18957	nCoV-2019_62	0
WG0P-220110-39	18918	19275	nCoV-2019_63	0.82
WG0P-220110-39	19232	19591	nCoV-2019_64	0.06
WG0P-220110-39	19570	19911	nCoV-2019_65	0
WG0P-220110-39	19866	20231	nCoV-2019_66	0
WG0P-220110-39	20200	20542	nCoV-2019_67	6.73
WG0P-220110-39	20496	20867	nCoV-2019_68	41.75
WG0P-220110-39	20813	21146	nCoV-2019_69	5.14
WG0P-220110-39	21104	21427	nCoV-2019_70	0.01
WG0P-220110-39	21386	21716	nCoV-2019_71	91.66
WG0P-220110-39	21682	22013	nCoV-2019_72	670.63
WG0P-220110-39	21990	22324	nCoV-2019_73	336.55
WG0P-220110-39	22290	22626	nCoV-2019_74	2716.57
WG0P-220110-39	22542	22877	nCoV-2019_75	714.05
WG0P-220110-39	22821	23189	nCoV-2019_76	0
WG0P-220110-39	23144	23500	nCoV-2019_77	0
WG0P-220110-39	23466	23822	nCoV-2019_78	0
WG0P-220110-39	23812	24145	nCoV-2019_79	0
WG0P-220110-39	24100	24443	nCoV-2019_80	0
WG0P-220110-39	24416	24765	nCoV-2019_81	0
WG0P-220110-39	24721	25052	nCoV-2019_82	0
WG0P-220110-39	25003	25347	nCoV-2019_83	0
WG0P-220110-39	25301	25646	nCoV-2019_84	0
WG0P-220110-39	25623	25969	nCoV-2019_85	0
WG0P-220110-39	25924	26290	nCoV-2019_86	0
WG0P-220110-39	26219	26566	nCoV-2019_87	0
WG0P-220110-39	26542	26890	nCoV-2019_88	0
WG0P-220110-39	26860	27190	nCoV-2019_89	0
WG0P-220110-39	27164	27511	nCoV-2019_90	0
WG0P-220110-39	27471	27825	nCoV-2019_91	0
WG0P-220110-39	27808	28145	nCoV-2019_92	0.18
WG0P-220110-39	28104	28442	nCoV-2019_93	0
WG0P-220110-39	28416	28756	nCoV-2019_94	0
WG0P-220110-39	28699	29041	nCoV-2019_95	0
WG0P-220110-39	29007	29356	nCoV-2019_96	0
WG0P-220110-39	29316	29665	nCoV-2019_97	128.26
WG0P-220110-39	29510	29836	nCoV-2019_98	284.16
WG0P-220112-39	54	385	nCoV-2019_1	0
WG0P-220112-39	342	704	nCoV-2019_2	0
WG0P-220112-39	664	1004	nCoV-2019_3	0
WG0P-220112-39	965	1312	nCoV-2019_4	0
WG0P-220112-39	1264	1623	nCoV-2019_5	0
WG0P-220112-39	1595	1942	nCoV-2019_6	0.8
WG0P-220112-39	1897	2242	nCoV-2019_7	0
WG0P-220112-39	2205	2568	nCoV-2019_8	0
WG0P-220112-39	2529	2880	nCoV-2019_9	0
WG0P-220112-39	2850	3183	nCoV-2019_10	0.05
WG0P-220112-39	3166	3507	nCoV-2019_11	0.5
WG0P-220112-39	3482	3826	nCoV-2019_12	0
WG0P-220112-39	3795	4142	nCoV-2019_13	0
WG0P-220112-39	4077	4402	nCoV-2019_14	0
WG0P-220112-39	4322	4666	nCoV-2019_15	0
WG0P-220112-39	4658	4995	nCoV-2019_16	0.09
WG0P-220112-39	4966	5296	nCoV-2019_17	3.25
WG0P-220112-39	5287	5620	nCoV-2019_18	0.25
WG0P-220112-39	5586	5932	nCoV-2019_19	0.02
WG0P-220112-39	5894	6247	nCoV-2019_20	0.44
WG0P-220112-39	6197	6526	nCoV-2019_21	0
WG0P-220112-39	6495	6846	nCoV-2019_22	0
WG0P-220112-39	6745	7092	nCoV-2019_23	0
WG0P-220112-39	7058	7389	nCoV-2019_24	0
WG0P-220112-39	7332	7671	nCoV-2019_25	0
WG0P-220112-39	7651	7997	nCoV-2019_26	0
WG0P-220112-39	7968	8319	nCoV-2019_27	0
WG0P-220112-39	8275	8635	nCoV-2019_28	0
WG0P-220112-39	8619	8954	nCoV-2019_29	0
WG0P-220112-39	8913	9245	nCoV-2019_30	0
WG0P-220112-39	9226	9557	nCoV-2019_31	0
WG0P-220112-39	9502	9834	nCoV-2019_32	0
WG0P-220112-39	9806	10146	nCoV-2019_33	0
WG0P-220112-39	10099	10437	nCoV-2019_34	0
WG0P-220112-39	10384	10737	nCoV-2019_35	0
WG0P-220112-39	10688	11048	nCoV-2019_36	0
WG0P-220112-39	11022	11372	nCoV-2019_37	0
WG0P-220112-39	11331	11668	nCoV-2019_38	0
WG0P-220112-39	11584	11927	nCoV-2019_39	2683.78
WG0P-220112-39	11889	12234	nCoV-2019_40	21382.4
WG0P-220112-39	12133	12465	nCoV-2019_41	5997
WG0P-220112-39	12439	12779	nCoV-2019_42	0.09
WG0P-220112-39	12732	13074	nCoV-2019_43	568.54
WG0P-220112-39	13029	13363	nCoV-2019_44	3715.19
WG0P-220112-39	13344	13660	nCoV-2019_45	175.02
WG0P-220112-39	13625	13961	nCoV-2019_46	0.89
WG0P-220112-39	13946	14271	nCoV-2019_47	0.01
WG0P-220112-39	14232	14579	nCoV-2019_48	0
WG0P-220112-39	14570	14898	nCoV-2019_49	0.35
WG0P-220112-39	14895	15224	nCoV-2019_50	575.95
WG0P-220112-39	15193	15538	nCoV-2019_51	5961.13
WG0P-220112-39	15503	15861	nCoV-2019_52	3555.73
WG0P-220112-39	15851	16186	nCoV-2019_53	132.49
WG0P-220112-39	16144	16485	nCoV-2019_54	357.94
WG0P-220112-39	16444	16804	nCoV-2019_55	211.14
WG0P-220112-39	16770	17130	nCoV-2019_56	1278.47
WG0P-220112-39	17087	17430	nCoV-2019_57	12101.5
WG0P-220112-39	17406	17738	nCoV-2019_58	929.01
WG0P-220112-39	17697	18036	nCoV-2019_59	0
WG0P-220112-39	17993	18324	nCoV-2019_60	0
WG0P-220112-39	18275	18650	nCoV-2019_61	0.12
WG0P-220112-39	18618	18957	nCoV-2019_62	0
WG0P-220112-39	18918	19275	nCoV-2019_63	0.46
WG0P-220112-39	19232	19591	nCoV-2019_64	0.04
WG0P-220112-39	19570	19911	nCoV-2019_65	0
WG0P-220112-39	19866	20231	nCoV-2019_66	0.08
WG0P-220112-39	20200	20542	nCoV-2019_67	0
WG0P-220112-39	20496	20867	nCoV-2019_68	0.28
WG0P-220112-39	20813	21146	nCoV-2019_69	0.13
WG0P-220112-39	21104	21427	nCoV-2019_70	0
WG0P-220112-39	21386	21716	nCoV-2019_71	0.27
WG0P-220112-39	21682	22013	nCoV-2019_72	0
WG0P-220112-39	21990	22324	nCoV-2019_73	0.1
WG0P-220112-39	22290	22626	nCoV-2019_74	0.39
WG0P-220112-39	22542	22877	nCoV-2019_75	0
WG0P-220112-39	22821	23189	nCoV-2019_76	0
WG0P-220112-39	23144	23500	nCoV-2019_77	0
WG0P-220112-39	23466	23822	nCoV-2019_78	0
WG0P-220112-39	23812	24145	nCoV-2019_79	205.2
WG0P-220112-39	24100	24443	nCoV-2019_80	1727.11
WG0P-220112-39	24416	24765	nCoV-2019_81	141.47
WG0P-220112-39	24721	25052	nCoV-2019_82	0
WG0P-220112-39	25003	25347	nCoV-2019_83	0
WG0P-220112-39	25301	25646	nCoV-2019_84	0
WG0P-220112-39	25623	25969	nCoV-2019_85	0
WG0P-220112-39	25924	26290	nCoV-2019_86	0
WG0P-220112-39	26219	26566	nCoV-2019_87	0
WG0P-220112-39	26542	26890	nCoV-2019_88	0.13
WG0P-220112-39	26860	27190	nCoV-2019_89	0
WG0P-220112-39	27164	27511	nCoV-2019_90	0.26
WG0P-220112-39	27471	27825	nCoV-2019_91	0
WG0P-220112-39	27808	28145	nCoV-2019_92	0.18
WG0P-220112-39	28104	28442	nCoV-2019_93	1.12
WG0P-220112-39	28416	28756	nCoV-2019_94	24.76
WG0P-220112-39	28699	29041	nCoV-2019_95	4.5
WG0P-220112-39	29007	29356	nCoV-2019_96	2.78
WG0P-220112-39	29316	29665	nCoV-2019_97	21.53
WG0P-220112-39	29510	29836	nCoV-2019_98	10.36
WG0P-220119-39	54	385	nCoV-2019_1	16488.7
WG0P-220119-39	342	704	nCoV-2019_2	19110.8
WG0P-220119-39	664	1004	nCoV-2019_3	17348.8
WG0P-220119-39	965	1312	nCoV-2019_4	25948
WG0P-220119-39	1264	1623	nCoV-2019_5	8718.7
WG0P-220119-39	1595	1942	nCoV-2019_6	23026.2
WG0P-220119-39	1897	2242	nCoV-2019_7	8162.3
WG0P-220119-39	2205	2568	nCoV-2019_8	2533.08
WG0P-220119-39	2529	2880	nCoV-2019_9	1135.19
WG0P-220119-39	2850	3183	nCoV-2019_10	3270.82
WG0P-220119-39	3166	3507	nCoV-2019_11	9512.02
WG0P-220119-39	3482	3826	nCoV-2019_12	6155.29
WG0P-220119-39	3795	4142	nCoV-2019_13	7094.36
WG0P-220119-39	4077	4402	nCoV-2019_14	8994.21
WG0P-220119-39	4322	4666	nCoV-2019_15	8054.07
WG0P-220119-39	4658	4995	nCoV-2019_16	3893.44
WG0P-220119-39	4966	5296	nCoV-2019_17	1106.3
WG0P-220119-39	5287	5620	nCoV-2019_18	8036.94
WG0P-220119-39	5586	5932	nCoV-2019_19	2357.22
WG0P-220119-39	5894	6247	nCoV-2019_20	1187.76
WG0P-220119-39	6197	6526	nCoV-2019_21	4273.46
WG0P-220119-39	6495	6846	nCoV-2019_22	2424.17
WG0P-220119-39	6745	7092	nCoV-2019_23	1406.97
WG0P-220119-39	7058	7389	nCoV-2019_24	7435.79
WG0P-220119-39	7332	7671	nCoV-2019_25	4898.88
WG0P-220119-39	7651	7997	nCoV-2019_26	14861
WG0P-220119-39	7968	8319	nCoV-2019_27	4425.69
WG0P-220119-39	8275	8635	nCoV-2019_28	5972.7
WG0P-220119-39	8619	8954	nCoV-2019_29	2797.16
WG0P-220119-39	8913	9245	nCoV-2019_30	6145.73
WG0P-220119-39	9226	9557	nCoV-2019_31	12163.1
WG0P-220119-39	9502	9834	nCoV-2019_32	18911.3
WG0P-220119-39	9806	10146	nCoV-2019_33	9871.56
WG0P-220119-39	10099	10437	nCoV-2019_34	10912.4
WG0P-220119-39	10384	10737	nCoV-2019_35	7506.45
WG0P-220119-39	10688	11048	nCoV-2019_36	6337.29
WG0P-220119-39	11022	11372	nCoV-2019_37	9588.43
WG0P-220119-39	11331	11668	nCoV-2019_38	27082.5
WG0P-220119-39	11584	11927	nCoV-2019_39	12184.4
WG0P-220119-39	11889	12234	nCoV-2019_40	27938.2
WG0P-220119-39	12133	12465	nCoV-2019_41	20730.7
WG0P-220119-39	12439	12779	nCoV-2019_42	12364
WG0P-220119-39	12732	13074	nCoV-2019_43	12615.2
WG0P-220119-39	13029	13363	nCoV-2019_44	15750.4
WG0P-220119-39	13344	13660	nCoV-2019_45	3658.48
WG0P-220119-39	13625	13961	nCoV-2019_46	12439.5
WG0P-220119-39	13946	14271	nCoV-2019_47	10481.7
WG0P-220119-39	14232	14579	nCoV-2019_48	23578.1
WG0P-220119-39	14570	14898	nCoV-2019_49	13553.4
WG0P-220119-39	14895	15224	nCoV-2019_50	953.71
WG0P-220119-39	15193	15538	nCoV-2019_51	6326.34
WG0P-220119-39	15503	15861	nCoV-2019_52	11243.6
WG0P-220119-39	15851	16186	nCoV-2019_53	12892.9
WG0P-220119-39	16144	16485	nCoV-2019_54	3635.86
WG0P-220119-39	16444	16804	nCoV-2019_55	2018.51
WG0P-220119-39	16770	17130	nCoV-2019_56	4786.66
WG0P-220119-39	17087	17430	nCoV-2019_57	15450.5
WG0P-220119-39	17406	17738	nCoV-2019_58	12158.9
WG0P-220119-39	17697	18036	nCoV-2019_59	15133.4
WG0P-220119-39	17993	18324	nCoV-2019_60	16170.6
WG0P-220119-39	18275	18650	nCoV-2019_61	11561.7
WG0P-220119-39	18618	18957	nCoV-2019_62	8767.15
WG0P-220119-39	18918	19275	nCoV-2019_63	9659.79
WG0P-220119-39	19232	19591	nCoV-2019_64	2927.36
WG0P-220119-39	19570	19911	nCoV-2019_65	894.45
WG0P-220119-39	19866	20231	nCoV-2019_66	1724.92
WG0P-220119-39	20200	20542	nCoV-2019_67	2093.36
WG0P-220119-39	20496	20867	nCoV-2019_68	2341.27
WG0P-220119-39	20813	21146	nCoV-2019_69	7760.64
WG0P-220119-39	21104	21427	nCoV-2019_70	6339.14
WG0P-220119-39	21386	21716	nCoV-2019_71	1172.12
WG0P-220119-39	21682	22013	nCoV-2019_72	1137.89
WG0P-220119-39	21990	22324	nCoV-2019_73	2149.08
WG0P-220119-39	22290	22626	nCoV-2019_74	20342.2
WG0P-220119-39	22542	22877	nCoV-2019_75	5045.32
WG0P-220119-39	22821	23189	nCoV-2019_76	1362
WG0P-220119-39	23144	23500	nCoV-2019_77	10747.7
WG0P-220119-39	23466	23822	nCoV-2019_78	6486.56
WG0P-220119-39	23812	24145	nCoV-2019_79	1844.25
WG0P-220119-39	24100	24443	nCoV-2019_80	2887.45
WG0P-220119-39	24416	24765	nCoV-2019_81	17961.7
WG0P-220119-39	24721	25052	nCoV-2019_82	12984.3
WG0P-220119-39	25003	25347	nCoV-2019_83	3926.45
WG0P-220119-39	25301	25646	nCoV-2019_84	18200
WG0P-220119-39	25623	25969	nCoV-2019_85	5582
WG0P-220119-39	25924	26290	nCoV-2019_86	3477.37
WG0P-220119-39	26219	26566	nCoV-2019_87	611.53
WG0P-220119-39	26542	26890	nCoV-2019_88	2662.07
WG0P-220119-39	26860	27190	nCoV-2019_89	17081.2
WG0P-220119-39	27164	27511	nCoV-2019_90	19464.2
WG0P-220119-39	27471	27825	nCoV-2019_91	9045.56
WG0P-220119-39	27808	28145	nCoV-2019_92	4781.78
WG0P-220119-39	28104	28442	nCoV-2019_93	35264.1
WG0P-220119-39	28416	28756	nCoV-2019_94	6921.94
WG0P-220119-39	28699	29041	nCoV-2019_95	3680.02
WG0P-220119-39	29007	29356	nCoV-2019_96	16136.7
WG0P-220119-39	29316	29665	nCoV-2019_97	5617.57
WG0P-220119-39	29510	29836	nCoV-2019_98	4368.6
WG0P-220126-39	54	385	nCoV-2019_1	8410.88
WG0P-220126-39	342	704	nCoV-2019_2	1457.94
WG0P-220126-39	664	1004	nCoV-2019_3	4436.07
WG0P-220126-39	965	1312	nCoV-2019_4	661.33
WG0P-220126-39	1264	1623	nCoV-2019_5	1956.92
WG0P-220126-39	1595	1942	nCoV-2019_6	7348.88
WG0P-220126-39	1897	2242	nCoV-2019_7	910.27
WG0P-220126-39	2205	2568	nCoV-2019_8	475.94
WG0P-220126-39	2529	2880	nCoV-2019_9	147.61
WG0P-220126-39	2850	3183	nCoV-2019_10	1390.78
WG0P-220126-39	3166	3507	nCoV-2019_11	2986.56
WG0P-220126-39	3482	3826	nCoV-2019_12	666.76
WG0P-220126-39	3795	4142	nCoV-2019_13	994.49
WG0P-220126-39	4077	4402	nCoV-2019_14	5424.71
WG0P-220126-39	4322	4666	nCoV-2019_15	2856.04
WG0P-220126-39	4658	4995	nCoV-2019_16	953.7
WG0P-220126-39	4966	5296	nCoV-2019_17	226.4
WG0P-220126-39	5287	5620	nCoV-2019_18	2800.21
WG0P-220126-39	5586	5932	nCoV-2019_19	352.3
WG0P-220126-39	5894	6247	nCoV-2019_20	1151.94
WG0P-220126-39	6197	6526	nCoV-2019_21	371.68
WG0P-220126-39	6495	6846	nCoV-2019_22	2577.07
WG0P-220126-39	6745	7092	nCoV-2019_23	1883.1
WG0P-220126-39	7058	7389	nCoV-2019_24	11375.5
WG0P-220126-39	7332	7671	nCoV-2019_25	2187.33
WG0P-220126-39	7651	7997	nCoV-2019_26	7514.74
WG0P-220126-39	7968	8319	nCoV-2019_27	3127.09
WG0P-220126-39	8275	8635	nCoV-2019_28	2382.35
WG0P-220126-39	8619	8954	nCoV-2019_29	1593.75
WG0P-220126-39	8913	9245	nCoV-2019_30	6746.73
WG0P-220126-39	9226	9557	nCoV-2019_31	7528.55
WG0P-220126-39	9502	9834	nCoV-2019_32	15540.2
WG0P-220126-39	9806	10146	nCoV-2019_33	4238.98
WG0P-220126-39	10099	10437	nCoV-2019_34	3450.09
WG0P-220126-39	10384	10737	nCoV-2019_35	2798.75
WG0P-220126-39	10688	11048	nCoV-2019_36	7270.18
WG0P-220126-39	11022	11372	nCoV-2019_37	4652.05
WG0P-220126-39	11331	11668	nCoV-2019_38	15173
WG0P-220126-39	11584	11927	nCoV-2019_39	8895.23
WG0P-220126-39	11889	12234	nCoV-2019_40	32103.2
WG0P-220126-39	12133	12465	nCoV-2019_41	18154.4
WG0P-220126-39	12439	12779	nCoV-2019_42	15715.6
WG0P-220126-39	12732	13074	nCoV-2019_43	13842.5
WG0P-220126-39	13029	13363	nCoV-2019_44	15978.8
WG0P-220126-39	13344	13660	nCoV-2019_45	4982.69
WG0P-220126-39	13625	13961	nCoV-2019_46	10690
WG0P-220126-39	13946	14271	nCoV-2019_47	11922.7
WG0P-220126-39	14232	14579	nCoV-2019_48	16212.7
WG0P-220126-39	14570	14898	nCoV-2019_49	14457.4
WG0P-220126-39	14895	15224	nCoV-2019_50	1012.52
WG0P-220126-39	15193	15538	nCoV-2019_51	8699.94
WG0P-220126-39	15503	15861	nCoV-2019_52	8886.32
WG0P-220126-39	15851	16186	nCoV-2019_53	20112.8
WG0P-220126-39	16144	16485	nCoV-2019_54	3866.88
WG0P-220126-39	16444	16804	nCoV-2019_55	1283.67
WG0P-220126-39	16770	17130	nCoV-2019_56	1933.72
WG0P-220126-39	17087	17430	nCoV-2019_57	10500.8
WG0P-220126-39	17406	17738	nCoV-2019_58	13818.1
WG0P-220126-39	17697	18036	nCoV-2019_59	13137.7
WG0P-220126-39	17993	18324	nCoV-2019_60	17115.8
WG0P-220126-39	18275	18650	nCoV-2019_61	6980.55
WG0P-220126-39	18618	18957	nCoV-2019_62	18702.2
WG0P-220126-39	18918	19275	nCoV-2019_63	10209.1
WG0P-220126-39	19232	19591	nCoV-2019_64	1793.35
WG0P-220126-39	19570	19911	nCoV-2019_65	590.57
WG0P-220126-39	19866	20231	nCoV-2019_66	1194.8
WG0P-220126-39	20200	20542	nCoV-2019_67	1083.81
WG0P-220126-39	20496	20867	nCoV-2019_68	3404.62
WG0P-220126-39	20813	21146	nCoV-2019_69	6059.56
WG0P-220126-39	21104	21427	nCoV-2019_70	14318.4
WG0P-220126-39	21386	21716	nCoV-2019_71	2363.28
WG0P-220126-39	21682	22013	nCoV-2019_72	2223.84
WG0P-220126-39	21990	22324	nCoV-2019_73	3516.39
WG0P-220126-39	22290	22626	nCoV-2019_74	32610.5
WG0P-220126-39	22542	22877	nCoV-2019_75	8007.81
WG0P-220126-39	22821	23189	nCoV-2019_76	746.29
WG0P-220126-39	23144	23500	nCoV-2019_77	5965.21
WG0P-220126-39	23466	23822	nCoV-2019_78	3451.12
WG0P-220126-39	23812	24145	nCoV-2019_79	1882.15
WG0P-220126-39	24100	24443	nCoV-2019_80	6086.79
WG0P-220126-39	24416	24765	nCoV-2019_81	15098.2
WG0P-220126-39	24721	25052	nCoV-2019_82	24924.1
WG0P-220126-39	25003	25347	nCoV-2019_83	4972.74
WG0P-220126-39	25301	25646	nCoV-2019_84	11740.3
WG0P-220126-39	25623	25969	nCoV-2019_85	1832.74
WG0P-220126-39	25924	26290	nCoV-2019_86	453.38
WG0P-220126-39	26219	26566	nCoV-2019_87	58.02
WG0P-220126-39	26542	26890	nCoV-2019_88	658.95
WG0P-220126-39	26860	27190	nCoV-2019_89	7865.7
WG0P-220126-39	27164	27511	nCoV-2019_90	7489.17
WG0P-220126-39	27471	27825	nCoV-2019_91	3303.55
WG0P-220126-39	27808	28145	nCoV-2019_92	1742.55
WG0P-220126-39	28104	28442	nCoV-2019_93	16169.8
WG0P-220126-39	28416	28756	nCoV-2019_94	4244.61
WG0P-220126-39	28699	29041	nCoV-2019_95	2402.01
WG0P-220126-39	29007	29356	nCoV-2019_96	18612.1
WG0P-220126-39	29316	29665	nCoV-2019_97	4052.53
WG0P-220126-39	29510	29836	nCoV-2019_98	2308.17
WG0P-220202-39	54	385	nCoV-2019_1	0
WG0P-220202-39	342	704	nCoV-2019_2	0
WG0P-220202-39	664	1004	nCoV-2019_3	0
WG0P-220202-39	965	1312	nCoV-2019_4	0
WG0P-220202-39	1264	1623	nCoV-2019_5	0
WG0P-220202-39	1595	1942	nCoV-2019_6	2.42
WG0P-220202-39	1897	2242	nCoV-2019_7	0
WG0P-220202-39	2205	2568	nCoV-2019_8	0
WG0P-220202-39	2529	2880	nCoV-2019_9	0.09
WG0P-220202-39	2850	3183	nCoV-2019_10	0.01
WG0P-220202-39	3166	3507	nCoV-2019_11	0
WG0P-220202-39	3482	3826	nCoV-2019_12	200.83
WG0P-220202-39	3795	4142	nCoV-2019_13	2197.99
WG0P-220202-39	4077	4402	nCoV-2019_14	1272.82
WG0P-220202-39	4322	4666	nCoV-2019_15	3231.84
WG0P-220202-39	4658	4995	nCoV-2019_16	83.55
WG0P-220202-39	4966	5296	nCoV-2019_17	277.97
WG0P-220202-39	5287	5620	nCoV-2019_18	297.1
WG0P-220202-39	5586	5932	nCoV-2019_19	3010.55
WG0P-220202-39	5894	6247	nCoV-2019_20	1742.31
WG0P-220202-39	6197	6526	nCoV-2019_21	2242.81
WG0P-220202-39	6495	6846	nCoV-2019_22	183.18
WG0P-220202-39	6745	7092	nCoV-2019_23	79.53
WG0P-220202-39	7058	7389	nCoV-2019_24	741.98
WG0P-220202-39	7332	7671	nCoV-2019_25	3852.34
WG0P-220202-39	7651	7997	nCoV-2019_26	314.38
WG0P-220202-39	7968	8319	nCoV-2019_27	1320.36
WG0P-220202-39	8275	8635	nCoV-2019_28	129.76
WG0P-220202-39	8619	8954	nCoV-2019_29	253.65
WG0P-220202-39	8913	9245	nCoV-2019_30	125.77
WG0P-220202-39	9226	9557	nCoV-2019_31	1818.99
WG0P-220202-39	9502	9834	nCoV-2019_32	322.15
WG0P-220202-39	9806	10146	nCoV-2019_33	256.55
WG0P-220202-39	10099	10437	nCoV-2019_34	1696.17
WG0P-220202-39	10384	10737	nCoV-2019_35	255.11
WG0P-220202-39	10688	11048	nCoV-2019_36	0
WG0P-220202-39	11022	11372	nCoV-2019_37	0
WG0P-220202-39	11331	11668	nCoV-2019_38	0
WG0P-220202-39	11584	11927	nCoV-2019_39	0
WG0P-220202-39	11889	12234	nCoV-2019_40	0
WG0P-220202-39	12133	12465	nCoV-2019_41	0
WG0P-220202-39	12439	12779	nCoV-2019_42	809.77
WG0P-220202-39	12732	13074	nCoV-2019_43	6071.85
WG0P-220202-39	13029	13363	nCoV-2019_44	906.5
WG0P-220202-39	13344	13660	nCoV-2019_45	0.01
WG0P-220202-39	13625	13961	nCoV-2019_46	1.86
WG0P-220202-39	13946	14271	nCoV-2019_47	0.01
WG0P-220202-39	14232	14579	nCoV-2019_48	0
WG0P-220202-39	14570	14898	nCoV-2019_49	0.19
WG0P-220202-39	14895	15224	nCoV-2019_50	0.09
WG0P-220202-39	15193	15538	nCoV-2019_51	0
WG0P-220202-39	15503	15861	nCoV-2019_52	0
WG0P-220202-39	15851	16186	nCoV-2019_53	0
WG0P-220202-39	16144	16485	nCoV-2019_54	0
WG0P-220202-39	16444	16804	nCoV-2019_55	61.72
WG0P-220202-39	16770	17130	nCoV-2019_56	788.56
WG0P-220202-39	17087	17430	nCoV-2019_57	97.26
WG0P-220202-39	17406	17738	nCoV-2019_58	488.67
WG0P-220202-39	17697	18036	nCoV-2019_59	4616.28
WG0P-220202-39	17993	18324	nCoV-2019_60	5699.05
WG0P-220202-39	18275	18650	nCoV-2019_61	685.68
WG0P-220202-39	18618	18957	nCoV-2019_62	0
WG0P-220202-39	18918	19275	nCoV-2019_63	0.62
WG0P-220202-39	19232	19591	nCoV-2019_64	0.04
WG0P-220202-39	19570	19911	nCoV-2019_65	0
WG0P-220202-39	19866	20231	nCoV-2019_66	0
WG0P-220202-39	20200	20542	nCoV-2019_67	690.03
WG0P-220202-39	20496	20867	nCoV-2019_68	4411.7
WG0P-220202-39	20813	21146	nCoV-2019_69	1478.43
WG0P-220202-39	21104	21427	nCoV-2019_70	5104.86
WG0P-220202-39	21386	21716	nCoV-2019_71	853.21
WG0P-220202-39	21682	22013	nCoV-2019_72	1984
WG0P-220202-39	21990	22324	nCoV-2019_73	101.09
WG0P-220202-39	22290	22626	nCoV-2019_74	73.88
WG0P-220202-39	22542	22877	nCoV-2019_75	75.67
WG0P-220202-39	22821	23189	nCoV-2019_76	0.11
WG0P-220202-39	23144	23500	nCoV-2019_77	187.63
WG0P-220202-39	23466	23822	nCoV-2019_78	2493.2
WG0P-220202-39	23812	24145	nCoV-2019_79	207.99
WG0P-220202-39	24100	24443	nCoV-2019_80	1208.15
WG0P-220202-39	24416	24765	nCoV-2019_81	1013.74
WG0P-220202-39	24721	25052	nCoV-2019_82	7312.92
WG0P-220202-39	25003	25347	nCoV-2019_83	1171.08
WG0P-220202-39	25301	25646	nCoV-2019_84	0
WG0P-220202-39	25623	25969	nCoV-2019_85	0
WG0P-220202-39	25924	26290	nCoV-2019_86	0
WG0P-220202-39	26219	26566	nCoV-2019_87	0
WG0P-220202-39	26542	26890	nCoV-2019_88	476.14
WG0P-220202-39	26860	27190	nCoV-2019_89	5579.05
WG0P-220202-39	27164	27511	nCoV-2019_90	495.46
WG0P-220202-39	27471	27825	nCoV-2019_91	1055.07
WG0P-220202-39	27808	28145	nCoV-2019_92	58.03
WG0P-220202-39	28104	28442	nCoV-2019_93	0
WG0P-220202-39	28416	28756	nCoV-2019_94	0
WG0P-220202-39	28699	29041	nCoV-2019_95	0
WG0P-220202-39	29007	29356	nCoV-2019_96	105.52
WG0P-220202-39	29316	29665	nCoV-2019_97	787.21
WG0P-220202-39	29510	29836	nCoV-2019_98	342.8
WG0P-220511-39	54	385	nCoV-2019_1	224.93
WG0P-220511-39	342	704	nCoV-2019_2	2417.61
WG0P-220511-39	664	1004	nCoV-2019_3	4557.28
WG0P-220511-39	965	1312	nCoV-2019_4	2015.13
WG0P-220511-39	1264	1623	nCoV-2019_5	1542.6
WG0P-220511-39	1595	1942	nCoV-2019_6	3905.76
WG0P-220511-39	1897	2242	nCoV-2019_7	3268.69
WG0P-220511-39	2205	2568	nCoV-2019_8	417.71
WG0P-220511-39	2529	2880	nCoV-2019_9	311.39
WG0P-220511-39	2850	3183	nCoV-2019_10	2372.97
WG0P-220511-39	3166	3507	nCoV-2019_11	2349.02
WG0P-220511-39	3482	3826	nCoV-2019_12	1422.69
WG0P-220511-39	3795	4142	nCoV-2019_13	3116.65
WG0P-220511-39	4077	4402	nCoV-2019_14	2610.71
WG0P-220511-39	4322	4666	nCoV-2019_15	485.33
WG0P-220511-39	4658	4995	nCoV-2019_16	560.5
WG0P-220511-39	4966	5296	nCoV-2019_17	112.86
WG0P-220511-39	5287	5620	nCoV-2019_18	727.38
WG0P-220511-39	5586	5932	nCoV-2019_19	2355.25
WG0P-220511-39	5894	6247	nCoV-2019_20	1243.78
WG0P-220511-39	6197	6526	nCoV-2019_21	3999.37
WG0P-220511-39	6495	6846	nCoV-2019_22	1866.62
WG0P-220511-39	6745	7092	nCoV-2019_23	532.48
WG0P-220511-39	7058	7389	nCoV-2019_24	1564.9
WG0P-220511-39	7332	7671	nCoV-2019_25	3593.52
WG0P-220511-39	7651	7997	nCoV-2019_26	2688.82
WG0P-220511-39	7968	8319	nCoV-2019_27	2443.74
WG0P-220511-39	8275	8635	nCoV-2019_28	575.13
WG0P-220511-39	8619	8954	nCoV-2019_29	492.09
WG0P-220511-39	8913	9245	nCoV-2019_30	1143.76
WG0P-220511-39	9226	9557	nCoV-2019_31	1342.74
WG0P-220511-39	9502	9834	nCoV-2019_32	2337.06
WG0P-220511-39	9806	10146	nCoV-2019_33	1394.23
WG0P-220511-39	10099	10437	nCoV-2019_34	280.45
WG0P-220511-39	10384	10737	nCoV-2019_35	876.41
WG0P-220511-39	10688	11048	nCoV-2019_36	1582.32
WG0P-220511-39	11022	11372	nCoV-2019_37	1330.36
WG0P-220511-39	11331	11668	nCoV-2019_38	1500.05
WG0P-220511-39	11584	11927	nCoV-2019_39	2041.47
WG0P-220511-39	11889	12234	nCoV-2019_40	8796.97
WG0P-220511-39	12133	12465	nCoV-2019_41	6237.38
WG0P-220511-39	12439	12779	nCoV-2019_42	5438.38
WG0P-220511-39	12732	13074	nCoV-2019_43	6016.74
WG0P-220511-39	13029	13363	nCoV-2019_44	6037.47
WG0P-220511-39	13344	13660	nCoV-2019_45	1884.75
WG0P-220511-39	13625	13961	nCoV-2019_46	3913.95
WG0P-220511-39	13946	14271	nCoV-2019_47	3266.22
WG0P-220511-39	14232	14579	nCoV-2019_48	7329.92
WG0P-220511-39	14570	14898	nCoV-2019_49	5971.65
WG0P-220511-39	14895	15224	nCoV-2019_50	3329.16
WG0P-220511-39	15193	15538	nCoV-2019_51	3287.93
WG0P-220511-39	15503	15861	nCoV-2019_52	5123.15
WG0P-220511-39	15851	16186	nCoV-2019_53	7339.05
WG0P-220511-39	16144	16485	nCoV-2019_54	2710.95
WG0P-220511-39	16444	16804	nCoV-2019_55	413.26
WG0P-220511-39	16770	17130	nCoV-2019_56	1926.06
WG0P-220511-39	17087	17430	nCoV-2019_57	4100.83
WG0P-220511-39	17406	17738	nCoV-2019_58	587.49
WG0P-220511-39	17697	18036	nCoV-2019_59	3385.49
WG0P-220511-39	17993	18324	nCoV-2019_60	4293.34
WG0P-220511-39	18275	18650	nCoV-2019_61	2766.26
WG0P-220511-39	18618	18957	nCoV-2019_62	4402.09
WG0P-220511-39	18918	19275	nCoV-2019_63	2075.82
WG0P-220511-39	19232	19591	nCoV-2019_64	1026.69
WG0P-220511-39	19570	19911	nCoV-2019_65	446.45
WG0P-220511-39	19866	20231	nCoV-2019_66	1182.62
WG0P-220511-39	20200	20542	nCoV-2019_67	812.79
WG0P-220511-39	20496	20867	nCoV-2019_68	1850.76
WG0P-220511-39	20813	21146	nCoV-2019_69	3618.82
WG0P-220511-39	21104	21427	nCoV-2019_70	3750.91
WG0P-220511-39	21386	21716	nCoV-2019_71	603.33
WG0P-220511-39	21682	22013	nCoV-2019_72	1496.9
WG0P-220511-39	21990	22324	nCoV-2019_73	1152.5
WG0P-220511-39	22290	22626	nCoV-2019_74	11200.5
WG0P-220511-39	22542	22877	nCoV-2019_75	2764.13
WG0P-220511-39	22821	23189	nCoV-2019_76	768.35
WG0P-220511-39	23144	23500	nCoV-2019_77	6296.88
WG0P-220511-39	23466	23822	nCoV-2019_78	3227.44
WG0P-220511-39	23812	24145	nCoV-2019_79	1388.53
WG0P-220511-39	24100	24443	nCoV-2019_80	2965.89
WG0P-220511-39	24416	24765	nCoV-2019_81	9042.61
WG0P-220511-39	24721	25052	nCoV-2019_82	11485.6
WG0P-220511-39	25003	25347	nCoV-2019_83	2318.45
WG0P-220511-39	25301	25646	nCoV-2019_84	6640.79
WG0P-220511-39	25623	25969	nCoV-2019_85	2945.1
WG0P-220511-39	25924	26290	nCoV-2019_86	423.98
WG0P-220511-39	26219	26566	nCoV-2019_87	472.44
WG0P-220511-39	26542	26890	nCoV-2019_88	8426.83
WG0P-220511-39	26860	27190	nCoV-2019_89	7536.42
WG0P-220511-39	27164	27511	nCoV-2019_90	8545.12
WG0P-220511-39	27471	27825	nCoV-2019_91	4521.82
WG0P-220511-39	27808	28145	nCoV-2019_92	1714.74
WG0P-220511-39	28104	28442	nCoV-2019_93	11935.8
WG0P-220511-39	28416	28756	nCoV-2019_94	5233
WG0P-220511-39	28699	29041	nCoV-2019_95	1798.39
WG0P-220511-39	29007	29356	nCoV-2019_96	11603.5
WG0P-220511-39	29316	29665	nCoV-2019_97	1550.19
WG0P-220511-39	29510	29836	nCoV-2019_98	77.3
WG0R-20220216	54	385	nCoV-2019_1	0
WG0R-20220216	342	704	nCoV-2019_2	0
WG0R-20220216	664	1004	nCoV-2019_3	995.5
WG0R-20220216	965	1312	nCoV-2019_4	9513.61
WG0R-20220216	1264	1623	nCoV-2019_5	963.33
WG0R-20220216	1595	1942	nCoV-2019_6	8.7
WG0R-20220216	1897	2242	nCoV-2019_7	0.1
WG0R-20220216	2205	2568	nCoV-2019_8	0.02
WG0R-20220216	2529	2880	nCoV-2019_9	0
WG0R-20220216	2850	3183	nCoV-2019_10	0
WG0R-20220216	3166	3507	nCoV-2019_11	23.42
WG0R-20220216	3482	3826	nCoV-2019_12	429.58
WG0R-20220216	3795	4142	nCoV-2019_13	41.61
WG0R-20220216	4077	4402	nCoV-2019_14	0.38
WG0R-20220216	4322	4666	nCoV-2019_15	0
WG0R-20220216	4658	4995	nCoV-2019_16	0.63
WG0R-20220216	4966	5296	nCoV-2019_17	21.47
WG0R-20220216	5287	5620	nCoV-2019_18	0
WG0R-20220216	5586	5932	nCoV-2019_19	0
WG0R-20220216	5894	6247	nCoV-2019_20	8.92
WG0R-20220216	6197	6526	nCoV-2019_21	0.1
WG0R-20220216	6495	6846	nCoV-2019_22	0.09
WG0R-20220216	6745	7092	nCoV-2019_23	0
WG0R-20220216	7058	7389	nCoV-2019_24	0.1
WG0R-20220216	7332	7671	nCoV-2019_25	0.09
WG0R-20220216	7651	7997	nCoV-2019_26	0
WG0R-20220216	7968	8319	nCoV-2019_27	0.17
WG0R-20220216	8275	8635	nCoV-2019_28	0
WG0R-20220216	8619	8954	nCoV-2019_29	0.01
WG0R-20220216	8913	9245	nCoV-2019_30	0.12
WG0R-20220216	9226	9557	nCoV-2019_31	0.3
WG0R-20220216	9502	9834	nCoV-2019_32	0.36
WG0R-20220216	9806	10146	nCoV-2019_33	0
WG0R-20220216	10099	10437	nCoV-2019_34	0
WG0R-20220216	10384	10737	nCoV-2019_35	0.35
WG0R-20220216	10688	11048	nCoV-2019_36	0.04
WG0R-20220216	11022	11372	nCoV-2019_37	0
WG0R-20220216	11331	11668	nCoV-2019_38	0
WG0R-20220216	11584	11927	nCoV-2019_39	2237.06
WG0R-20220216	11889	12234	nCoV-2019_40	20198
WG0R-20220216	12133	12465	nCoV-2019_41	6466.98
WG0R-20220216	12439	12779	nCoV-2019_42	3084.33
WG0R-20220216	12732	13074	nCoV-2019_43	1165.48
WG0R-20220216	13029	13363	nCoV-2019_44	171.74
WG0R-20220216	13344	13660	nCoV-2019_45	0
WG0R-20220216	13625	13961	nCoV-2019_46	2.93
WG0R-20220216	13946	14271	nCoV-2019_47	0.02
WG0R-20220216	14232	14579	nCoV-2019_48	0.09
WG0R-20220216	14570	14898	nCoV-2019_49	5.62
WG0R-20220216	14895	15224	nCoV-2019_50	541.03
WG0R-20220216	15193	15538	nCoV-2019_51	301.35
WG0R-20220216	15503	15861	nCoV-2019_52	3018
WG0R-20220216	15851	16186	nCoV-2019_53	114.97
WG0R-20220216	16144	16485	nCoV-2019_54	274.55
WG0R-20220216	16444	16804	nCoV-2019_55	22.93
WG0R-20220216	16770	17130	nCoV-2019_56	0
WG0R-20220216	17087	17430	nCoV-2019_57	0
WG0R-20220216	17406	17738	nCoV-2019_58	0
WG0R-20220216	17697	18036	nCoV-2019_59	0.18
WG0R-20220216	17993	18324	nCoV-2019_60	0.38
WG0R-20220216	18275	18650	nCoV-2019_61	0
WG0R-20220216	18618	18957	nCoV-2019_62	0
WG0R-20220216	18918	19275	nCoV-2019_63	0.27
WG0R-20220216	19232	19591	nCoV-2019_64	0.13
WG0R-20220216	19570	19911	nCoV-2019_65	1.47
WG0R-20220216	19866	20231	nCoV-2019_66	0.2
WG0R-20220216	20200	20542	nCoV-2019_67	0.01
WG0R-20220216	20496	20867	nCoV-2019_68	2.04
WG0R-20220216	20813	21146	nCoV-2019_69	0.77
WG0R-20220216	21104	21427	nCoV-2019_70	0.44
WG0R-20220216	21386	21716	nCoV-2019_71	19.98
WG0R-20220216	21682	22013	nCoV-2019_72	3.73
WG0R-20220216	21990	22324	nCoV-2019_73	0.23
WG0R-20220216	22290	22626	nCoV-2019_74	0
WG0R-20220216	22542	22877	nCoV-2019_75	0
WG0R-20220216	22821	23189	nCoV-2019_76	0
WG0R-20220216	23144	23500	nCoV-2019_77	0
WG0R-20220216	23466	23822	nCoV-2019_78	0.09
WG0R-20220216	23812	24145	nCoV-2019_79	0.01
WG0R-20220216	24100	24443	nCoV-2019_80	0
WG0R-20220216	24416	24765	nCoV-2019_81	2124.55
WG0R-20220216	24721	25052	nCoV-2019_82	19758.2
WG0R-20220216	25003	25347	nCoV-2019_83	3800.14
WG0R-20220216	25301	25646	nCoV-2019_84	7397.47
WG0R-20220216	25623	25969	nCoV-2019_85	356.15
WG0R-20220216	25924	26290	nCoV-2019_86	46.11
WG0R-20220216	26219	26566	nCoV-2019_87	48.05
WG0R-20220216	26542	26890	nCoV-2019_88	655.43
WG0R-20220216	26860	27190	nCoV-2019_89	84.31
WG0R-20220216	27164	27511	nCoV-2019_90	654.88
WG0R-20220216	27471	27825	nCoV-2019_91	68.67
WG0R-20220216	27808	28145	nCoV-2019_92	0.18
WG0R-20220216	28104	28442	nCoV-2019_93	0
WG0R-20220216	28416	28756	nCoV-2019_94	0
WG0R-20220216	28699	29041	nCoV-2019_95	0
WG0R-20220216	29007	29356	nCoV-2019_96	0
WG0R-20220216	29316	29665	nCoV-2019_97	0.18
WG0R-20220216	29510	29836	nCoV-2019_98	0.19
WG0R-20220223	54	385	nCoV-2019_1	0.56
WG0R-20220223	342	704	nCoV-2019_2	2.81
WG0R-20220223	664	1004	nCoV-2019_3	0
WG0R-20220223	965	1312	nCoV-2019_4	0.01
WG0R-20220223	1264	1623	nCoV-2019_5	0.18
WG0R-20220223	1595	1942	nCoV-2019_6	3.65
WG0R-20220223	1897	2242	nCoV-2019_7	0
WG0R-20220223	2205	2568	nCoV-2019_8	0
WG0R-20220223	2529	2880	nCoV-2019_9	0
WG0R-20220223	2850	3183	nCoV-2019_10	0.02
WG0R-20220223	3166	3507	nCoV-2019_11	0.1
WG0R-20220223	3482	3826	nCoV-2019_12	0
WG0R-20220223	3795	4142	nCoV-2019_13	0
WG0R-20220223	4077	4402	nCoV-2019_14	0.1
WG0R-20220223	4322	4666	nCoV-2019_15	0
WG0R-20220223	4658	4995	nCoV-2019_16	0.82
WG0R-20220223	4966	5296	nCoV-2019_17	5.79
WG0R-20220223	5287	5620	nCoV-2019_18	0
WG0R-20220223	5586	5932	nCoV-2019_19	0.45
WG0R-20220223	5894	6247	nCoV-2019_20	25.23
WG0R-20220223	6197	6526	nCoV-2019_21	0.01
WG0R-20220223	6495	6846	nCoV-2019_22	0
WG0R-20220223	6745	7092	nCoV-2019_23	0.04
WG0R-20220223	7058	7389	nCoV-2019_24	0.38
WG0R-20220223	7332	7671	nCoV-2019_25	0.09
WG0R-20220223	7651	7997	nCoV-2019_26	0
WG0R-20220223	7968	8319	nCoV-2019_27	0
WG0R-20220223	8275	8635	nCoV-2019_28	0
WG0R-20220223	8619	8954	nCoV-2019_29	0.08
WG0R-20220223	8913	9245	nCoV-2019_30	6.95
WG0R-20220223	9226	9557	nCoV-2019_31	48.36
WG0R-20220223	9502	9834	nCoV-2019_32	0.47
WG0R-20220223	9806	10146	nCoV-2019_33	0
WG0R-20220223	10099	10437	nCoV-2019_34	0
WG0R-20220223	10384	10737	nCoV-2019_35	0.12
WG0R-20220223	10688	11048	nCoV-2019_36	0.04
WG0R-20220223	11022	11372	nCoV-2019_37	0
WG0R-20220223	11331	11668	nCoV-2019_38	0
WG0R-20220223	11584	11927	nCoV-2019_39	0.09
WG0R-20220223	11889	12234	nCoV-2019_40	0
WG0R-20220223	12133	12465	nCoV-2019_41	0.09
WG0R-20220223	12439	12779	nCoV-2019_42	0
WG0R-20220223	12732	13074	nCoV-2019_43	0
WG0R-20220223	13029	13363	nCoV-2019_44	78.04
WG0R-20220223	13344	13660	nCoV-2019_45	0.14
WG0R-20220223	13625	13961	nCoV-2019_46	35.9
WG0R-20220223	13946	14271	nCoV-2019_47	0.02
WG0R-20220223	14232	14579	nCoV-2019_48	1.47
WG0R-20220223	14570	14898	nCoV-2019_49	58.65
WG0R-20220223	14895	15224	nCoV-2019_50	3.52
WG0R-20220223	15193	15538	nCoV-2019_51	0
WG0R-20220223	15503	15861	nCoV-2019_52	0.17
WG0R-20220223	15851	16186	nCoV-2019_53	0.02
WG0R-20220223	16144	16485	nCoV-2019_54	0.27
WG0R-20220223	16444	16804	nCoV-2019_55	0.09
WG0R-20220223	16770	17130	nCoV-2019_56	0.26
WG0R-20220223	17087	17430	nCoV-2019_57	0
WG0R-20220223	17406	17738	nCoV-2019_58	0
WG0R-20220223	17697	18036	nCoV-2019_59	0.75
WG0R-20220223	17993	18324	nCoV-2019_60	0.45
WG0R-20220223	18275	18650	nCoV-2019_61	0
WG0R-20220223	18618	18957	nCoV-2019_62	0
WG0R-20220223	18918	19275	nCoV-2019_63	5.33
WG0R-20220223	19232	19591	nCoV-2019_64	0.47
WG0R-20220223	19570	19911	nCoV-2019_65	0.09
WG0R-20220223	19866	20231	nCoV-2019_66	0.85
WG0R-20220223	20200	20542	nCoV-2019_67	1.61
WG0R-20220223	20496	20867	nCoV-2019_68	29.93
WG0R-20220223	20813	21146	nCoV-2019_69	0.38
WG0R-20220223	21104	21427	nCoV-2019_70	0.37
WG0R-20220223	21386	21716	nCoV-2019_71	18.92
WG0R-20220223	21682	22013	nCoV-2019_72	4.89
WG0R-20220223	21990	22324	nCoV-2019_73	0.1
WG0R-20220223	22290	22626	nCoV-2019_74	0
WG0R-20220223	22542	22877	nCoV-2019_75	0
WG0R-20220223	22821	23189	nCoV-2019_76	0
WG0R-20220223	23144	23500	nCoV-2019_77	0
WG0R-20220223	23466	23822	nCoV-2019_78	0
WG0R-20220223	23812	24145	nCoV-2019_79	0
WG0R-20220223	24100	24443	nCoV-2019_80	0.35
WG0R-20220223	24416	24765	nCoV-2019_81	0.01
WG0R-20220223	24721	25052	nCoV-2019_82	1
WG0R-20220223	25003	25347	nCoV-2019_83	0.06
WG0R-20220223	25301	25646	nCoV-2019_84	0
WG0R-20220223	25623	25969	nCoV-2019_85	0
WG0R-20220223	25924	26290	nCoV-2019_86	0.05
WG0R-20220223	26219	26566	nCoV-2019_87	0.18
WG0R-20220223	26542	26890	nCoV-2019_88	0
WG0R-20220223	26860	27190	nCoV-2019_89	0.02
WG0R-20220223	27164	27511	nCoV-2019_90	2.27
WG0R-20220223	27471	27825	nCoV-2019_91	0
WG0R-20220223	27808	28145	nCoV-2019_92	0.38
WG0R-20220223	28104	28442	nCoV-2019_93	0
WG0R-20220223	28416	28756	nCoV-2019_94	0
WG0R-20220223	28699	29041	nCoV-2019_95	0
WG0R-20220223	29007	29356	nCoV-2019_96	0
WG0R-20220223	29316	29665	nCoV-2019_97	0
WG0R-20220223	29510	29836	nCoV-2019_98	0
WG0R-20220323-39	54	385	nCoV-2019_1	23629.9
WG0R-20220323-39	342	704	nCoV-2019_2	44451.5
WG0R-20220323-39	664	1004	nCoV-2019_3	29663.6
WG0R-20220323-39	965	1312	nCoV-2019_4	42854.6
WG0R-20220323-39	1264	1623	nCoV-2019_5	14013.7
WG0R-20220323-39	1595	1942	nCoV-2019_6	46678.1
WG0R-20220323-39	1897	2242	nCoV-2019_7	18752.9
WG0R-20220323-39	2205	2568	nCoV-2019_8	13762.6
WG0R-20220323-39	2529	2880	nCoV-2019_9	3245.68
WG0R-20220323-39	2850	3183	nCoV-2019_10	6996.4
WG0R-20220323-39	3166	3507	nCoV-2019_11	14347.8
WG0R-20220323-39	3482	3826	nCoV-2019_12	10122.7
WG0R-20220323-39	3795	4142	nCoV-2019_13	13961.1
WG0R-20220323-39	4077	4402	nCoV-2019_14	10572.7
WG0R-20220323-39	4322	4666	nCoV-2019_15	12901.7
WG0R-20220323-39	4658	4995	nCoV-2019_16	7106.32
WG0R-20220323-39	4966	5296	nCoV-2019_17	1638.99
WG0R-20220323-39	5287	5620	nCoV-2019_18	16198.7
WG0R-20220323-39	5586	5932	nCoV-2019_19	10911.3
WG0R-20220323-39	5894	6247	nCoV-2019_20	8583.2
WG0R-20220323-39	6197	6526	nCoV-2019_21	12268.9
WG0R-20220323-39	6495	6846	nCoV-2019_22	12074
WG0R-20220323-39	6745	7092	nCoV-2019_23	4889.49
WG0R-20220323-39	7058	7389	nCoV-2019_24	15702.1
WG0R-20220323-39	7332	7671	nCoV-2019_25	12361.7
WG0R-20220323-39	7651	7997	nCoV-2019_26	23063.7
WG0R-20220323-39	7968	8319	nCoV-2019_27	7458.49
WG0R-20220323-39	8275	8635	nCoV-2019_28	6682.99
WG0R-20220323-39	8619	8954	nCoV-2019_29	2828.98
WG0R-20220323-39	8913	9245	nCoV-2019_30	12934.7
WG0R-20220323-39	9226	9557	nCoV-2019_31	16265.5
WG0R-20220323-39	9502	9834	nCoV-2019_32	27109.8
WG0R-20220323-39	9806	10146	nCoV-2019_33	18339.7
WG0R-20220323-39	10099	10437	nCoV-2019_34	10691.4
WG0R-20220323-39	10384	10737	nCoV-2019_35	9331.93
WG0R-20220323-39	10688	11048	nCoV-2019_36	8696.34
WG0R-20220323-39	11022	11372	nCoV-2019_37	19669.4
WG0R-20220323-39	11331	11668	nCoV-2019_38	36459.3
WG0R-20220323-39	11584	11927	nCoV-2019_39	21248.5
WG0R-20220323-39	11889	12234	nCoV-2019_40	40596.8
WG0R-20220323-39	12133	12465	nCoV-2019_41	39240.5
WG0R-20220323-39	12439	12779	nCoV-2019_42	26926.1
WG0R-20220323-39	12732	13074	nCoV-2019_43	21484.5
WG0R-20220323-39	13029	13363	nCoV-2019_44	27481.1
WG0R-20220323-39	13344	13660	nCoV-2019_45	9073.24
WG0R-20220323-39	13625	13961	nCoV-2019_46	22077.9
WG0R-20220323-39	13946	14271	nCoV-2019_47	10813.7
WG0R-20220323-39	14232	14579	nCoV-2019_48	33911
WG0R-20220323-39	14570	14898	nCoV-2019_49	26721.5
WG0R-20220323-39	14895	15224	nCoV-2019_50	1766.76
WG0R-20220323-39	15193	15538	nCoV-2019_51	15847.1
WG0R-20220323-39	15503	15861	nCoV-2019_52	27368.7
WG0R-20220323-39	15851	16186	nCoV-2019_53	33368.3
WG0R-20220323-39	16144	16485	nCoV-2019_54	7579.13
WG0R-20220323-39	16444	16804	nCoV-2019_55	6070.23
WG0R-20220323-39	16770	17130	nCoV-2019_56	8851.25
WG0R-20220323-39	17087	17430	nCoV-2019_57	31306.2
WG0R-20220323-39	17406	17738	nCoV-2019_58	18390.5
WG0R-20220323-39	17697	18036	nCoV-2019_59	29896.6
WG0R-20220323-39	17993	18324	nCoV-2019_60	29868.1
WG0R-20220323-39	18275	18650	nCoV-2019_61	28886.6
WG0R-20220323-39	18618	18957	nCoV-2019_62	28701.9
WG0R-20220323-39	18918	19275	nCoV-2019_63	29664.7
WG0R-20220323-39	19232	19591	nCoV-2019_64	9849.43
WG0R-20220323-39	19570	19911	nCoV-2019_65	7331.36
WG0R-20220323-39	19866	20231	nCoV-2019_66	13966.3
WG0R-20220323-39	20200	20542	nCoV-2019_67	6725.44
WG0R-20220323-39	20496	20867	nCoV-2019_68	12333.4
WG0R-20220323-39	20813	21146	nCoV-2019_69	18038.8
WG0R-20220323-39	21104	21427	nCoV-2019_70	27306.6
WG0R-20220323-39	21386	21716	nCoV-2019_71	5541.62
WG0R-20220323-39	21682	22013	nCoV-2019_72	10639.2
WG0R-20220323-39	21990	22324	nCoV-2019_73	5105.04
WG0R-20220323-39	22290	22626	nCoV-2019_74	41690.2
WG0R-20220323-39	22542	22877	nCoV-2019_75	10304.4
WG0R-20220323-39	22821	23189	nCoV-2019_76	3201.51
WG0R-20220323-39	23144	23500	nCoV-2019_77	25038.5
WG0R-20220323-39	23466	23822	nCoV-2019_78	11757.5
WG0R-20220323-39	23812	24145	nCoV-2019_79	3611.83
WG0R-20220323-39	24100	24443	nCoV-2019_80	8904.03
WG0R-20220323-39	24416	24765	nCoV-2019_81	28091.5
WG0R-20220323-39	24721	25052	nCoV-2019_82	47686
WG0R-20220323-39	25003	25347	nCoV-2019_83	9185.16
WG0R-20220323-39	25301	25646	nCoV-2019_84	15789.2
WG0R-20220323-39	25623	25969	nCoV-2019_85	6471.08
WG0R-20220323-39	25924	26290	nCoV-2019_86	2354.23
WG0R-20220323-39	26219	26566	nCoV-2019_87	496.47
WG0R-20220323-39	26542	26890	nCoV-2019_88	6352.49
WG0R-20220323-39	26860	27190	nCoV-2019_89	36057.2
WG0R-20220323-39	27164	27511	nCoV-2019_90	33435.2
WG0R-20220323-39	27471	27825	nCoV-2019_91	17639.6
WG0R-20220323-39	27808	28145	nCoV-2019_92	9090.5
WG0R-20220323-39	28104	28442	nCoV-2019_93	55106
WG0R-20220323-39	28416	28756	nCoV-2019_94	10960.9
WG0R-20220323-39	28699	29041	nCoV-2019_95	5224.04
WG0R-20220323-39	29007	29356	nCoV-2019_96	18683.5
WG0R-20220323-39	29316	29665	nCoV-2019_97	7396.66
WG0R-20220323-39	29510	29836	nCoV-2019_98	6627.13
WG0R-20220330-39	54	385	nCoV-2019_1	675.85
WG0R-20220330-39	342	704	nCoV-2019_2	165.37
WG0R-20220330-39	664	1004	nCoV-2019_3	1035.49
WG0R-20220330-39	965	1312	nCoV-2019_4	86.24
WG0R-20220330-39	1264	1623	nCoV-2019_5	0
WG0R-20220330-39	1595	1942	nCoV-2019_6	0.09
WG0R-20220330-39	1897	2242	nCoV-2019_7	0.01
WG0R-20220330-39	2205	2568	nCoV-2019_8	0
WG0R-20220330-39	2529	2880	nCoV-2019_9	0
WG0R-20220330-39	2850	3183	nCoV-2019_10	0.01
WG0R-20220330-39	3166	3507	nCoV-2019_11	0.26
WG0R-20220330-39	3482	3826	nCoV-2019_12	0
WG0R-20220330-39	3795	4142	nCoV-2019_13	0
WG0R-20220330-39	4077	4402	nCoV-2019_14	0
WG0R-20220330-39	4322	4666	nCoV-2019_15	0
WG0R-20220330-39	4658	4995	nCoV-2019_16	0.1
WG0R-20220330-39	4966	5296	nCoV-2019_17	3.71
WG0R-20220330-39	5287	5620	nCoV-2019_18	0
WG0R-20220330-39	5586	5932	nCoV-2019_19	0.09
WG0R-20220330-39	5894	6247	nCoV-2019_20	3.45
WG0R-20220330-39	6197	6526	nCoV-2019_21	0.02
WG0R-20220330-39	6495	6846	nCoV-2019_22	0
WG0R-20220330-39	6745	7092	nCoV-2019_23	0
WG0R-20220330-39	7058	7389	nCoV-2019_24	0
WG0R-20220330-39	7332	7671	nCoV-2019_25	0
WG0R-20220330-39	7651	7997	nCoV-2019_26	0
WG0R-20220330-39	7968	8319	nCoV-2019_27	0
WG0R-20220330-39	8275	8635	nCoV-2019_28	0
WG0R-20220330-39	8619	8954	nCoV-2019_29	0.01
WG0R-20220330-39	8913	9245	nCoV-2019_30	0.69
WG0R-20220330-39	9226	9557	nCoV-2019_31	3.14
WG0R-20220330-39	9502	9834	nCoV-2019_32	0.09
WG0R-20220330-39	9806	10146	nCoV-2019_33	0
WG0R-20220330-39	10099	10437	nCoV-2019_34	0
WG0R-20220330-39	10384	10737	nCoV-2019_35	0
WG0R-20220330-39	10688	11048	nCoV-2019_36	0
WG0R-20220330-39	11022	11372	nCoV-2019_37	0
WG0R-20220330-39	11331	11668	nCoV-2019_38	0
WG0R-20220330-39	11584	11927	nCoV-2019_39	0
WG0R-20220330-39	11889	12234	nCoV-2019_40	0
WG0R-20220330-39	12133	12465	nCoV-2019_41	0
WG0R-20220330-39	12439	12779	nCoV-2019_42	0
WG0R-20220330-39	12732	13074	nCoV-2019_43	0
WG0R-20220330-39	13029	13363	nCoV-2019_44	7.6
WG0R-20220330-39	13344	13660	nCoV-2019_45	0.02
WG0R-20220330-39	13625	13961	nCoV-2019_46	1.53
WG0R-20220330-39	13946	14271	nCoV-2019_47	0
WG0R-20220330-39	14232	14579	nCoV-2019_48	0.37
WG0R-20220330-39	14570	14898	nCoV-2019_49	0.1
WG0R-20220330-39	14895	15224	nCoV-2019_50	0.1
WG0R-20220330-39	15193	15538	nCoV-2019_51	0
WG0R-20220330-39	15503	15861	nCoV-2019_52	0
WG0R-20220330-39	15851	16186	nCoV-2019_53	0
WG0R-20220330-39	16144	16485	nCoV-2019_54	0.27
WG0R-20220330-39	16444	16804	nCoV-2019_55	0
WG0R-20220330-39	16770	17130	nCoV-2019_56	0
WG0R-20220330-39	17087	17430	nCoV-2019_57	0
WG0R-20220330-39	17406	17738	nCoV-2019_58	0
WG0R-20220330-39	17697	18036	nCoV-2019_59	0.09
WG0R-20220330-39	17993	18324	nCoV-2019_60	118.32
WG0R-20220330-39	18275	18650	nCoV-2019_61	848.18
WG0R-20220330-39	18618	18957	nCoV-2019_62	159.89
WG0R-20220330-39	18918	19275	nCoV-2019_63	1007.25
WG0R-20220330-39	19232	19591	nCoV-2019_64	101.81
WG0R-20220330-39	19570	19911	nCoV-2019_65	106.67
WG0R-20220330-39	19866	20231	nCoV-2019_66	12.51
WG0R-20220330-39	20200	20542	nCoV-2019_67	0
WG0R-20220330-39	20496	20867	nCoV-2019_68	5.94
WG0R-20220330-39	20813	21146	nCoV-2019_69	70.27
WG0R-20220330-39	21104	21427	nCoV-2019_70	522.65
WG0R-20220330-39	21386	21716	nCoV-2019_71	53.41
WG0R-20220330-39	21682	22013	nCoV-2019_72	0.66
WG0R-20220330-39	21990	22324	nCoV-2019_73	0
WG0R-20220330-39	22290	22626	nCoV-2019_74	0
WG0R-20220330-39	22542	22877	nCoV-2019_75	0
WG0R-20220330-39	22821	23189	nCoV-2019_76	0
WG0R-20220330-39	23144	23500	nCoV-2019_77	0
WG0R-20220330-39	23466	23822	nCoV-2019_78	0
WG0R-20220330-39	23812	24145	nCoV-2019_79	0
WG0R-20220330-39	24100	24443	nCoV-2019_80	0
WG0R-20220330-39	24416	24765	nCoV-2019_81	0
WG0R-20220330-39	24721	25052	nCoV-2019_82	0.09
WG0R-20220330-39	25003	25347	nCoV-2019_83	0.01
WG0R-20220330-39	25301	25646	nCoV-2019_84	0
WG0R-20220330-39	25623	25969	nCoV-2019_85	0
WG0R-20220330-39	25924	26290	nCoV-2019_86	0
WG0R-20220330-39	26219	26566	nCoV-2019_87	0
WG0R-20220330-39	26542	26890	nCoV-2019_88	0
WG0R-20220330-39	26860	27190	nCoV-2019_89	0
WG0R-20220330-39	27164	27511	nCoV-2019_90	0.31
WG0R-20220330-39	27471	27825	nCoV-2019_91	0.02
WG0R-20220330-39	27808	28145	nCoV-2019_92	0.74
WG0R-20220330-39	28104	28442	nCoV-2019_93	0
WG0R-20220330-39	28416	28756	nCoV-2019_94	0
WG0R-20220330-39	28699	29041	nCoV-2019_95	0
WG0R-20220330-39	29007	29356	nCoV-2019_96	0.2
WG0R-20220330-39	29316	29665	nCoV-2019_97	3.23
WG0R-20220330-39	29510	29836	nCoV-2019_98	7.77
WG0R-20220406-39	54	385	nCoV-2019_1	0
WG0R-20220406-39	342	704	nCoV-2019_2	0.09
WG0R-20220406-39	664	1004	nCoV-2019_3	0
WG0R-20220406-39	965	1312	nCoV-2019_4	0
WG0R-20220406-39	1264	1623	nCoV-2019_5	0
WG0R-20220406-39	1595	1942	nCoV-2019_6	0.7
WG0R-20220406-39	1897	2242	nCoV-2019_7	0
WG0R-20220406-39	2205	2568	nCoV-2019_8	0
WG0R-20220406-39	2529	2880	nCoV-2019_9	0
WG0R-20220406-39	2850	3183	nCoV-2019_10	0
WG0R-20220406-39	3166	3507	nCoV-2019_11	25.47
WG0R-20220406-39	3482	3826	nCoV-2019_12	392.49
WG0R-20220406-39	3795	4142	nCoV-2019_13	159.38
WG0R-20220406-39	4077	4402	nCoV-2019_14	694.81
WG0R-20220406-39	4322	4666	nCoV-2019_15	157.42
WG0R-20220406-39	4658	4995	nCoV-2019_16	0.18
WG0R-20220406-39	4966	5296	nCoV-2019_17	2.8
WG0R-20220406-39	5287	5620	nCoV-2019_18	0.1
WG0R-20220406-39	5586	5932	nCoV-2019_19	0.09
WG0R-20220406-39	5894	6247	nCoV-2019_20	4.8
WG0R-20220406-39	6197	6526	nCoV-2019_21	0.01
WG0R-20220406-39	6495	6846	nCoV-2019_22	0
WG0R-20220406-39	6745	7092	nCoV-2019_23	0
WG0R-20220406-39	7058	7389	nCoV-2019_24	0.01
WG0R-20220406-39	7332	7671	nCoV-2019_25	0.1
WG0R-20220406-39	7651	7997	nCoV-2019_26	0
WG0R-20220406-39	7968	8319	nCoV-2019_27	0
WG0R-20220406-39	8275	8635	nCoV-2019_28	0
WG0R-20220406-39	8619	8954	nCoV-2019_29	0.01
WG0R-20220406-39	8913	9245	nCoV-2019_30	0.52
WG0R-20220406-39	9226	9557	nCoV-2019_31	4.23
WG0R-20220406-39	9502	9834	nCoV-2019_32	0.1
WG0R-20220406-39	9806	10146	nCoV-2019_33	0.01
WG0R-20220406-39	10099	10437	nCoV-2019_34	0.09
WG0R-20220406-39	10384	10737	nCoV-2019_35	0.17
WG0R-20220406-39	10688	11048	nCoV-2019_36	0.02
WG0R-20220406-39	11022	11372	nCoV-2019_37	0
WG0R-20220406-39	11331	11668	nCoV-2019_38	0
WG0R-20220406-39	11584	11927	nCoV-2019_39	0.22
WG0R-20220406-39	11889	12234	nCoV-2019_40	0.22
WG0R-20220406-39	12133	12465	nCoV-2019_41	0
WG0R-20220406-39	12439	12779	nCoV-2019_42	0
WG0R-20220406-39	12732	13074	nCoV-2019_43	0
WG0R-20220406-39	13029	13363	nCoV-2019_44	27.83
WG0R-20220406-39	13344	13660	nCoV-2019_45	308.99
WG0R-20220406-39	13625	13961	nCoV-2019_46	27.17
WG0R-20220406-39	13946	14271	nCoV-2019_47	0.01
WG0R-20220406-39	14232	14579	nCoV-2019_48	0.27
WG0R-20220406-39	14570	14898	nCoV-2019_49	0.8
WG0R-20220406-39	14895	15224	nCoV-2019_50	0.5
WG0R-20220406-39	15193	15538	nCoV-2019_51	0
WG0R-20220406-39	15503	15861	nCoV-2019_52	0
WG0R-20220406-39	15851	16186	nCoV-2019_53	0
WG0R-20220406-39	16144	16485	nCoV-2019_54	0.38
WG0R-20220406-39	16444	16804	nCoV-2019_55	0.01
WG0R-20220406-39	16770	17130	nCoV-2019_56	0.08
WG0R-20220406-39	17087	17430	nCoV-2019_57	0
WG0R-20220406-39	17406	17738	nCoV-2019_58	0
WG0R-20220406-39	17697	18036	nCoV-2019_59	0.18
WG0R-20220406-39	17993	18324	nCoV-2019_60	0.01
WG0R-20220406-39	18275	18650	nCoV-2019_61	0
WG0R-20220406-39	18618	18957	nCoV-2019_62	0
WG0R-20220406-39	18918	19275	nCoV-2019_63	2.18
WG0R-20220406-39	19232	19591	nCoV-2019_64	6.87
WG0R-20220406-39	19570	19911	nCoV-2019_65	137.2
WG0R-20220406-39	19866	20231	nCoV-2019_66	13.07
WG0R-20220406-39	20200	20542	nCoV-2019_67	0.12
WG0R-20220406-39	20496	20867	nCoV-2019_68	9.4
WG0R-20220406-39	20813	21146	nCoV-2019_69	0.46
WG0R-20220406-39	21104	21427	nCoV-2019_70	0.2
WG0R-20220406-39	21386	21716	nCoV-2019_71	1.49
WG0R-20220406-39	21682	22013	nCoV-2019_72	2.5
WG0R-20220406-39	21990	22324	nCoV-2019_73	0.46
WG0R-20220406-39	22290	22626	nCoV-2019_74	0.01
WG0R-20220406-39	22542	22877	nCoV-2019_75	0
WG0R-20220406-39	22821	23189	nCoV-2019_76	0
WG0R-20220406-39	23144	23500	nCoV-2019_77	0
WG0R-20220406-39	23466	23822	nCoV-2019_78	0
WG0R-20220406-39	23812	24145	nCoV-2019_79	0
WG0R-20220406-39	24100	24443	nCoV-2019_80	0
WG0R-20220406-39	24416	24765	nCoV-2019_81	0
WG0R-20220406-39	24721	25052	nCoV-2019_82	0
WG0R-20220406-39	25003	25347	nCoV-2019_83	0
WG0R-20220406-39	25301	25646	nCoV-2019_84	0
WG0R-20220406-39	25623	25969	nCoV-2019_85	0
WG0R-20220406-39	25924	26290	nCoV-2019_86	0
WG0R-20220406-39	26219	26566	nCoV-2019_87	0
WG0R-20220406-39	26542	26890	nCoV-2019_88	0
WG0R-20220406-39	26860	27190	nCoV-2019_89	0.02
WG0R-20220406-39	27164	27511	nCoV-2019_90	1.03
WG0R-20220406-39	27471	27825	nCoV-2019_91	0.03
WG0R-20220406-39	27808	28145	nCoV-2019_92	1.31
WG0R-20220406-39	28104	28442	nCoV-2019_93	0
WG0R-20220406-39	28416	28756	nCoV-2019_94	0
WG0R-20220406-39	28699	29041	nCoV-2019_95	0
WG0R-20220406-39	29007	29356	nCoV-2019_96	0.33
WG0R-20220406-39	29316	29665	nCoV-2019_97	0
WG0R-20220406-39	29510	29836	nCoV-2019_98	0
WG0R-20220413-39	54	385	nCoV-2019_1	2997.24
WG0R-20220413-39	342	704	nCoV-2019_2	17433
WG0R-20220413-39	664	1004	nCoV-2019_3	4009.41
WG0R-20220413-39	965	1312	nCoV-2019_4	13467.8
WG0R-20220413-39	1264	1623	nCoV-2019_5	2381.77
WG0R-20220413-39	1595	1942	nCoV-2019_6	8482.7
WG0R-20220413-39	1897	2242	nCoV-2019_7	5479.88
WG0R-20220413-39	2205	2568	nCoV-2019_8	3225.72
WG0R-20220413-39	2529	2880	nCoV-2019_9	782.11
WG0R-20220413-39	2850	3183	nCoV-2019_10	4635.98
WG0R-20220413-39	3166	3507	nCoV-2019_11	1783.21
WG0R-20220413-39	3482	3826	nCoV-2019_12	551.15
WG0R-20220413-39	3795	4142	nCoV-2019_13	935.4
WG0R-20220413-39	4077	4402	nCoV-2019_14	1524.62
WG0R-20220413-39	4322	4666	nCoV-2019_15	332.36
WG0R-20220413-39	4658	4995	nCoV-2019_16	513.22
WG0R-20220413-39	4966	5296	nCoV-2019_17	254.08
WG0R-20220413-39	5287	5620	nCoV-2019_18	4148.9
WG0R-20220413-39	5586	5932	nCoV-2019_19	1267.27
WG0R-20220413-39	5894	6247	nCoV-2019_20	3086.8
WG0R-20220413-39	6197	6526	nCoV-2019_21	1409.42
WG0R-20220413-39	6495	6846	nCoV-2019_22	4353.44
WG0R-20220413-39	6745	7092	nCoV-2019_23	1306.15
WG0R-20220413-39	7058	7389	nCoV-2019_24	603.61
WG0R-20220413-39	7332	7671	nCoV-2019_25	1856.37
WG0R-20220413-39	7651	7997	nCoV-2019_26	5405.6
WG0R-20220413-39	7968	8319	nCoV-2019_27	1588.81
WG0R-20220413-39	8275	8635	nCoV-2019_28	4524.55
WG0R-20220413-39	8619	8954	nCoV-2019_29	438.69
WG0R-20220413-39	8913	9245	nCoV-2019_30	1959.83
WG0R-20220413-39	9226	9557	nCoV-2019_31	3107.6
WG0R-20220413-39	9502	9834	nCoV-2019_32	11346.4
WG0R-20220413-39	9806	10146	nCoV-2019_33	4231.73
WG0R-20220413-39	10099	10437	nCoV-2019_34	566.75
WG0R-20220413-39	10384	10737	nCoV-2019_35	1241.32
WG0R-20220413-39	10688	11048	nCoV-2019_36	1052.75
WG0R-20220413-39	11022	11372	nCoV-2019_37	4244.44
WG0R-20220413-39	11331	11668	nCoV-2019_38	9566.92
WG0R-20220413-39	11584	11927	nCoV-2019_39	4479.98
WG0R-20220413-39	11889	12234	nCoV-2019_40	8031
WG0R-20220413-39	12133	12465	nCoV-2019_41	12674.6
WG0R-20220413-39	12439	12779	nCoV-2019_42	5104.41
WG0R-20220413-39	12732	13074	nCoV-2019_43	5654.69
WG0R-20220413-39	13029	13363	nCoV-2019_44	14917.6
WG0R-20220413-39	13344	13660	nCoV-2019_45	2420.49
WG0R-20220413-39	13625	13961	nCoV-2019_46	4472.33
WG0R-20220413-39	13946	14271	nCoV-2019_47	3267.76
WG0R-20220413-39	14232	14579	nCoV-2019_48	11780.1
WG0R-20220413-39	14570	14898	nCoV-2019_49	3489.73
WG0R-20220413-39	14895	15224	nCoV-2019_50	3222.95
WG0R-20220413-39	15193	15538	nCoV-2019_51	2033.07
WG0R-20220413-39	15503	15861	nCoV-2019_52	11314.2
WG0R-20220413-39	15851	16186	nCoV-2019_53	13156.6
WG0R-20220413-39	16144	16485	nCoV-2019_54	2030.62
WG0R-20220413-39	16444	16804	nCoV-2019_55	1250.27
WG0R-20220413-39	16770	17130	nCoV-2019_56	1580.83
WG0R-20220413-39	17087	17430	nCoV-2019_57	4967.45
WG0R-20220413-39	17406	17738	nCoV-2019_58	8837.71
WG0R-20220413-39	17697	18036	nCoV-2019_59	3812.84
WG0R-20220413-39	17993	18324	nCoV-2019_60	11641.5
WG0R-20220413-39	18275	18650	nCoV-2019_61	4382.22
WG0R-20220413-39	18618	18957	nCoV-2019_62	11784.7
WG0R-20220413-39	18918	19275	nCoV-2019_63	4507.73
WG0R-20220413-39	19232	19591	nCoV-2019_64	6905.74
WG0R-20220413-39	19570	19911	nCoV-2019_65	1258.65
WG0R-20220413-39	19866	20231	nCoV-2019_66	3073.44
WG0R-20220413-39	20200	20542	nCoV-2019_67	2040.66
WG0R-20220413-39	20496	20867	nCoV-2019_68	2598.71
WG0R-20220413-39	20813	21146	nCoV-2019_69	1877.36
WG0R-20220413-39	21104	21427	nCoV-2019_70	2227.44
WG0R-20220413-39	21386	21716	nCoV-2019_71	749.66
WG0R-20220413-39	21682	22013	nCoV-2019_72	4159.55
WG0R-20220413-39	21990	22324	nCoV-2019_73	4227.02
WG0R-20220413-39	22290	22626	nCoV-2019_74	38950.8
WG0R-20220413-39	22542	22877	nCoV-2019_75	9526.59
WG0R-20220413-39	22821	23189	nCoV-2019_76	629.55
WG0R-20220413-39	23144	23500	nCoV-2019_77	3220.81
WG0R-20220413-39	23466	23822	nCoV-2019_78	4842.49
WG0R-20220413-39	23812	24145	nCoV-2019_79	566.69
WG0R-20220413-39	24100	24443	nCoV-2019_80	2723.38
WG0R-20220413-39	24416	24765	nCoV-2019_81	5702.51
WG0R-20220413-39	24721	25052	nCoV-2019_82	31997.1
WG0R-20220413-39	25003	25347	nCoV-2019_83	6510.9
WG0R-20220413-39	25301	25646	nCoV-2019_84	11099.6
WG0R-20220413-39	25623	25969	nCoV-2019_85	720.91
WG0R-20220413-39	25924	26290	nCoV-2019_86	221.02
WG0R-20220413-39	26219	26566	nCoV-2019_87	746.29
WG0R-20220413-39	26542	26890	nCoV-2019_88	11981
WG0R-20220413-39	26860	27190	nCoV-2019_89	4185.87
WG0R-20220413-39	27164	27511	nCoV-2019_90	8682.93
WG0R-20220413-39	27471	27825	nCoV-2019_91	1565.03
WG0R-20220413-39	27808	28145	nCoV-2019_92	1790.46
WG0R-20220413-39	28104	28442	nCoV-2019_93	14142.1
WG0R-20220413-39	28416	28756	nCoV-2019_94	6285.49
WG0R-20220413-39	28699	29041	nCoV-2019_95	2003.61
WG0R-20220413-39	29007	29356	nCoV-2019_96	5250.72
WG0R-20220413-39	29316	29665	nCoV-2019_97	798.43
WG0R-20220413-39	29510	29836	nCoV-2019_98	173.58
WG0R-20220420-39	54	385	nCoV-2019_1	0
WG0R-20220420-39	342	704	nCoV-2019_2	0
WG0R-20220420-39	664	1004	nCoV-2019_3	0
WG0R-20220420-39	965	1312	nCoV-2019_4	0
WG0R-20220420-39	1264	1623	nCoV-2019_5	0
WG0R-20220420-39	1595	1942	nCoV-2019_6	1.16
WG0R-20220420-39	1897	2242	nCoV-2019_7	0.01
WG0R-20220420-39	2205	2568	nCoV-2019_8	0
WG0R-20220420-39	2529	2880	nCoV-2019_9	0
WG0R-20220420-39	2850	3183	nCoV-2019_10	0.02
WG0R-20220420-39	3166	3507	nCoV-2019_11	0.46
WG0R-20220420-39	3482	3826	nCoV-2019_12	0
WG0R-20220420-39	3795	4142	nCoV-2019_13	0
WG0R-20220420-39	4077	4402	nCoV-2019_14	0
WG0R-20220420-39	4322	4666	nCoV-2019_15	0
WG0R-20220420-39	4658	4995	nCoV-2019_16	0.09
WG0R-20220420-39	4966	5296	nCoV-2019_17	4.12
WG0R-20220420-39	5287	5620	nCoV-2019_18	0
WG0R-20220420-39	5586	5932	nCoV-2019_19	0.18
WG0R-20220420-39	5894	6247	nCoV-2019_20	4.26
WG0R-20220420-39	6197	6526	nCoV-2019_21	0.05
WG0R-20220420-39	6495	6846	nCoV-2019_22	0
WG0R-20220420-39	6745	7092	nCoV-2019_23	0.03
WG0R-20220420-39	7058	7389	nCoV-2019_24	229.13
WG0R-20220420-39	7332	7671	nCoV-2019_25	1330.19
WG0R-20220420-39	7651	7997	nCoV-2019_26	43.96
WG0R-20220420-39	7968	8319	nCoV-2019_27	0.09
WG0R-20220420-39	8275	8635	nCoV-2019_28	0
WG0R-20220420-39	8619	8954	nCoV-2019_29	0
WG0R-20220420-39	8913	9245	nCoV-2019_30	0.56
WG0R-20220420-39	9226	9557	nCoV-2019_31	5.21
WG0R-20220420-39	9502	9834	nCoV-2019_32	0
WG0R-20220420-39	9806	10146	nCoV-2019_33	0
WG0R-20220420-39	10099	10437	nCoV-2019_34	0
WG0R-20220420-39	10384	10737	nCoV-2019_35	0
WG0R-20220420-39	10688	11048	nCoV-2019_36	0.17
WG0R-20220420-39	11022	11372	nCoV-2019_37	0
WG0R-20220420-39	11331	11668	nCoV-2019_38	0
WG0R-20220420-39	11584	11927	nCoV-2019_39	0.35
WG0R-20220420-39	11889	12234	nCoV-2019_40	0.01
WG0R-20220420-39	12133	12465	nCoV-2019_41	0
WG0R-20220420-39	12439	12779	nCoV-2019_42	0.18
WG0R-20220420-39	12732	13074	nCoV-2019_43	0
WG0R-20220420-39	13029	13363	nCoV-2019_44	22.46
WG0R-20220420-39	13344	13660	nCoV-2019_45	0.01
WG0R-20220420-39	13625	13961	nCoV-2019_46	3.17
WG0R-20220420-39	13946	14271	nCoV-2019_47	0
WG0R-20220420-39	14232	14579	nCoV-2019_48	0.09
WG0R-20220420-39	14570	14898	nCoV-2019_49	1.32
WG0R-20220420-39	14895	15224	nCoV-2019_50	0.8
WG0R-20220420-39	15193	15538	nCoV-2019_51	0
WG0R-20220420-39	15503	15861	nCoV-2019_52	0
WG0R-20220420-39	15851	16186	nCoV-2019_53	0
WG0R-20220420-39	16144	16485	nCoV-2019_54	2.21
WG0R-20220420-39	16444	16804	nCoV-2019_55	0.24
WG0R-20220420-39	16770	17130	nCoV-2019_56	0.17
WG0R-20220420-39	17087	17430	nCoV-2019_57	0
WG0R-20220420-39	17406	17738	nCoV-2019_58	0
WG0R-20220420-39	17697	18036	nCoV-2019_59	0
WG0R-20220420-39	17993	18324	nCoV-2019_60	0
WG0R-20220420-39	18275	18650	nCoV-2019_61	0
WG0R-20220420-39	18618	18957	nCoV-2019_62	0
WG0R-20220420-39	18918	19275	nCoV-2019_63	1.27
WG0R-20220420-39	19232	19591	nCoV-2019_64	0.09
WG0R-20220420-39	19570	19911	nCoV-2019_65	0
WG0R-20220420-39	19866	20231	nCoV-2019_66	0.25
WG0R-20220420-39	20200	20542	nCoV-2019_67	0.12
WG0R-20220420-39	20496	20867	nCoV-2019_68	13.12
WG0R-20220420-39	20813	21146	nCoV-2019_69	1.11
WG0R-20220420-39	21104	21427	nCoV-2019_70	4.45
WG0R-20220420-39	21386	21716	nCoV-2019_71	36.82
WG0R-20220420-39	21682	22013	nCoV-2019_72	29.13
WG0R-20220420-39	21990	22324	nCoV-2019_73	62.7
WG0R-20220420-39	22290	22626	nCoV-2019_74	4.29
WG0R-20220420-39	22542	22877	nCoV-2019_75	0
WG0R-20220420-39	22821	23189	nCoV-2019_76	0
WG0R-20220420-39	23144	23500	nCoV-2019_77	0
WG0R-20220420-39	23466	23822	nCoV-2019_78	0
WG0R-20220420-39	23812	24145	nCoV-2019_79	0
WG0R-20220420-39	24100	24443	nCoV-2019_80	0.02
WG0R-20220420-39	24416	24765	nCoV-2019_81	0.38
WG0R-20220420-39	24721	25052	nCoV-2019_82	0.11
WG0R-20220420-39	25003	25347	nCoV-2019_83	0.01
WG0R-20220420-39	25301	25646	nCoV-2019_84	0
WG0R-20220420-39	25623	25969	nCoV-2019_85	0
WG0R-20220420-39	25924	26290	nCoV-2019_86	0
WG0R-20220420-39	26219	26566	nCoV-2019_87	0
WG0R-20220420-39	26542	26890	nCoV-2019_88	0
WG0R-20220420-39	26860	27190	nCoV-2019_89	0.01
WG0R-20220420-39	27164	27511	nCoV-2019_90	0.88
WG0R-20220420-39	27471	27825	nCoV-2019_91	0
WG0R-20220420-39	27808	28145	nCoV-2019_92	0.19
WG0R-20220420-39	28104	28442	nCoV-2019_93	0
WG0R-20220420-39	28416	28756	nCoV-2019_94	0
WG0R-20220420-39	28699	29041	nCoV-2019_95	0
WG0R-20220420-39	29007	29356	nCoV-2019_96	0
WG0R-20220420-39	29316	29665	nCoV-2019_97	0
WG0R-20220420-39	29510	29836	nCoV-2019_98	0
WG0R-210831-33	54	385	nCoV-2019_1	0
WG0R-210831-33	342	704	nCoV-2019_2	0
WG0R-210831-33	664	1004	nCoV-2019_3	0
WG0R-210831-33	965	1312	nCoV-2019_4	0
WG0R-210831-33	1264	1623	nCoV-2019_5	0
WG0R-210831-33	1595	1942	nCoV-2019_6	8.85
WG0R-210831-33	1897	2242	nCoV-2019_7	0.09
WG0R-210831-33	2205	2568	nCoV-2019_8	0
WG0R-210831-33	2529	2880	nCoV-2019_9	380.85
WG0R-210831-33	2850	3183	nCoV-2019_10	4593.04
WG0R-210831-33	3166	3507	nCoV-2019_11	302.32
WG0R-210831-33	3482	3826	nCoV-2019_12	1450.53
WG0R-210831-33	3795	4142	nCoV-2019_13	136.86
WG0R-210831-33	4077	4402	nCoV-2019_14	825.69
WG0R-210831-33	4322	4666	nCoV-2019_15	3114.21
WG0R-210831-33	4658	4995	nCoV-2019_16	889.13
WG0R-210831-33	4966	5296	nCoV-2019_17	84.8
WG0R-210831-33	5287	5620	nCoV-2019_18	0
WG0R-210831-33	5586	5932	nCoV-2019_19	0
WG0R-210831-33	5894	6247	nCoV-2019_20	237.05
WG0R-210831-33	6197	6526	nCoV-2019_21	1638.91
WG0R-210831-33	6495	6846	nCoV-2019_22	149.77
WG0R-210831-33	6745	7092	nCoV-2019_23	0.01
WG0R-210831-33	7058	7389	nCoV-2019_24	0.09
WG0R-210831-33	7332	7671	nCoV-2019_25	237.34
WG0R-210831-33	7651	7997	nCoV-2019_26	4136.56
WG0R-210831-33	7968	8319	nCoV-2019_27	584.77
WG0R-210831-33	8275	8635	nCoV-2019_28	2630.11
WG0R-210831-33	8619	8954	nCoV-2019_29	869.17
WG0R-210831-33	8913	9245	nCoV-2019_30	3817.14
WG0R-210831-33	9226	9557	nCoV-2019_31	3423.24
WG0R-210831-33	9502	9834	nCoV-2019_32	7303.63
WG0R-210831-33	9806	10146	nCoV-2019_33	538.29
WG0R-210831-33	10099	10437	nCoV-2019_34	0
WG0R-210831-33	10384	10737	nCoV-2019_35	0.52
WG0R-210831-33	10688	11048	nCoV-2019_36	159.65
WG0R-210831-33	11022	11372	nCoV-2019_37	2130.31
WG0R-210831-33	11331	11668	nCoV-2019_38	736.57
WG0R-210831-33	11584	11927	nCoV-2019_39	1805.24
WG0R-210831-33	11889	12234	nCoV-2019_40	184.06
WG0R-210831-33	12133	12465	nCoV-2019_41	0
WG0R-210831-33	12439	12779	nCoV-2019_42	0
WG0R-210831-33	12732	13074	nCoV-2019_43	0
WG0R-210831-33	13029	13363	nCoV-2019_44	29.4
WG0R-210831-33	13344	13660	nCoV-2019_45	0
WG0R-210831-33	13625	13961	nCoV-2019_46	2.94
WG0R-210831-33	13946	14271	nCoV-2019_47	0.05
WG0R-210831-33	14232	14579	nCoV-2019_48	131.06
WG0R-210831-33	14570	14898	nCoV-2019_49	5330.19
WG0R-210831-33	14895	15224	nCoV-2019_50	237.86
WG0R-210831-33	15193	15538	nCoV-2019_51	1997.91
WG0R-210831-33	15503	15861	nCoV-2019_52	194.3
WG0R-210831-33	15851	16186	nCoV-2019_53	0
WG0R-210831-33	16144	16485	nCoV-2019_54	0
WG0R-210831-33	16444	16804	nCoV-2019_55	58.25
WG0R-210831-33	16770	17130	nCoV-2019_56	1602.14
WG0R-210831-33	17087	17430	nCoV-2019_57	9695.77
WG0R-210831-33	17406	17738	nCoV-2019_58	9606.83
WG0R-210831-33	17697	18036	nCoV-2019_59	1800.39
WG0R-210831-33	17993	18324	nCoV-2019_60	4951.6
WG0R-210831-33	18275	18650	nCoV-2019_61	672.65
WG0R-210831-33	18618	18957	nCoV-2019_62	0
WG0R-210831-33	18918	19275	nCoV-2019_63	2.79
WG0R-210831-33	19232	19591	nCoV-2019_64	35.94
WG0R-210831-33	19570	19911	nCoV-2019_65	697.98
WG0R-210831-33	19866	20231	nCoV-2019_66	92.31
WG0R-210831-33	20200	20542	nCoV-2019_67	0.12
WG0R-210831-33	20496	20867	nCoV-2019_68	6.22
WG0R-210831-33	20813	21146	nCoV-2019_69	431.13
WG0R-210831-33	21104	21427	nCoV-2019_70	2914.96
WG0R-210831-33	21386	21716	nCoV-2019_71	367.53
WG0R-210831-33	21682	22013	nCoV-2019_72	2.69
WG0R-210831-33	21990	22324	nCoV-2019_73	934.51
WG0R-210831-33	22290	22626	nCoV-2019_74	8659.6
WG0R-210831-33	22542	22877	nCoV-2019_75	2716.01
WG0R-210831-33	22821	23189	nCoV-2019_76	2738.2
WG0R-210831-33	23144	23500	nCoV-2019_77	529.16
WG0R-210831-33	23466	23822	nCoV-2019_78	2609.76
WG0R-210831-33	23812	24145	nCoV-2019_79	261.08
WG0R-210831-33	24100	24443	nCoV-2019_80	1666.15
WG0R-210831-33	24416	24765	nCoV-2019_81	2643.16
WG0R-210831-33	24721	25052	nCoV-2019_82	20240.2
WG0R-210831-33	25003	25347	nCoV-2019_83	3153.11
WG0R-210831-33	25301	25646	nCoV-2019_84	0
WG0R-210831-33	25623	25969	nCoV-2019_85	32.13
WG0R-210831-33	25924	26290	nCoV-2019_86	251.99
WG0R-210831-33	26219	26566	nCoV-2019_87	378.15
WG0R-210831-33	26542	26890	nCoV-2019_88	5090.7
WG0R-210831-33	26860	27190	nCoV-2019_89	816.96
WG0R-210831-33	27164	27511	nCoV-2019_90	5390.95
WG0R-210831-33	27471	27825	nCoV-2019_91	3373.17
WG0R-210831-33	27808	28145	nCoV-2019_92	2324.5
WG0R-210831-33	28104	28442	nCoV-2019_93	7728.4
WG0R-210831-33	28416	28756	nCoV-2019_94	1578.84
WG0R-210831-33	28699	29041	nCoV-2019_95	1270.07
WG0R-210831-33	29007	29356	nCoV-2019_96	9543.4
WG0R-210831-33	29316	29665	nCoV-2019_97	3557.17
WG0R-210831-33	29510	29836	nCoV-2019_98	4000.68
WG0R-210907-33	54	385	nCoV-2019_1	37924
WG0R-210907-33	342	704	nCoV-2019_2	55766.3
WG0R-210907-33	664	1004	nCoV-2019_3	40959.5
WG0R-210907-33	965	1312	nCoV-2019_4	46982.3
WG0R-210907-33	1264	1623	nCoV-2019_5	27382.6
WG0R-210907-33	1595	1942	nCoV-2019_6	47028.7
WG0R-210907-33	1897	2242	nCoV-2019_7	29852.5
WG0R-210907-33	2205	2568	nCoV-2019_8	13018.5
WG0R-210907-33	2529	2880	nCoV-2019_9	9183.37
WG0R-210907-33	2850	3183	nCoV-2019_10	30597.5
WG0R-210907-33	3166	3507	nCoV-2019_11	39060.4
WG0R-210907-33	3482	3826	nCoV-2019_12	17838.6
WG0R-210907-33	3795	4142	nCoV-2019_13	21173.6
WG0R-210907-33	4077	4402	nCoV-2019_14	27247.2
WG0R-210907-33	4322	4666	nCoV-2019_15	22615.3
WG0R-210907-33	4658	4995	nCoV-2019_16	19482.2
WG0R-210907-33	4966	5296	nCoV-2019_17	5501.14
WG0R-210907-33	5287	5620	nCoV-2019_18	31931.3
WG0R-210907-33	5586	5932	nCoV-2019_19	33081.6
WG0R-210907-33	5894	6247	nCoV-2019_20	20354.3
WG0R-210907-33	6197	6526	nCoV-2019_21	29445.2
WG0R-210907-33	6495	6846	nCoV-2019_22	20218.9
WG0R-210907-33	6745	7092	nCoV-2019_23	9156.34
WG0R-210907-33	7058	7389	nCoV-2019_24	22714.8
WG0R-210907-33	7332	7671	nCoV-2019_25	19923.5
WG0R-210907-33	7651	7997	nCoV-2019_26	28710.6
WG0R-210907-33	7968	8319	nCoV-2019_27	14072.7
WG0R-210907-33	8275	8635	nCoV-2019_28	16374.5
WG0R-210907-33	8619	8954	nCoV-2019_29	6527.55
WG0R-210907-33	8913	9245	nCoV-2019_30	19385.7
WG0R-210907-33	9226	9557	nCoV-2019_31	26579.8
WG0R-210907-33	9502	9834	nCoV-2019_32	49087.4
WG0R-210907-33	9806	10146	nCoV-2019_33	32292
WG0R-210907-33	10099	10437	nCoV-2019_34	28495.7
WG0R-210907-33	10384	10737	nCoV-2019_35	19528.8
WG0R-210907-33	10688	11048	nCoV-2019_36	13825.5
WG0R-210907-33	11022	11372	nCoV-2019_37	25296.5
WG0R-210907-33	11331	11668	nCoV-2019_38	42893.2
WG0R-210907-33	11584	11927	nCoV-2019_39	29159.9
WG0R-210907-33	11889	12234	nCoV-2019_40	54009.5
WG0R-210907-33	12133	12465	nCoV-2019_41	51419.7
WG0R-210907-33	12439	12779	nCoV-2019_42	40034.1
WG0R-210907-33	12732	13074	nCoV-2019_43	48014.2
WG0R-210907-33	13029	13363	nCoV-2019_44	35486.8
WG0R-210907-33	13344	13660	nCoV-2019_45	16263.8
WG0R-210907-33	13625	13961	nCoV-2019_46	18687.8
WG0R-210907-33	13946	14271	nCoV-2019_47	28787.8
WG0R-210907-33	14232	14579	nCoV-2019_48	34851.4
WG0R-210907-33	14570	14898	nCoV-2019_49	43947.9
WG0R-210907-33	14895	15224	nCoV-2019_50	21554.4
WG0R-210907-33	15193	15538	nCoV-2019_51	29697
WG0R-210907-33	15503	15861	nCoV-2019_52	33011.4
WG0R-210907-33	15851	16186	nCoV-2019_53	53166.4
WG0R-210907-33	16144	16485	nCoV-2019_54	18774.2
WG0R-210907-33	16444	16804	nCoV-2019_55	16707.2
WG0R-210907-33	16770	17130	nCoV-2019_56	29280.2
WG0R-210907-33	17087	17430	nCoV-2019_57	72494.9
WG0R-210907-33	17406	17738	nCoV-2019_58	44203.7
WG0R-210907-33	17697	18036	nCoV-2019_59	44844.3
WG0R-210907-33	17993	18324	nCoV-2019_60	40186.3
WG0R-210907-33	18275	18650	nCoV-2019_61	29056
WG0R-210907-33	18618	18957	nCoV-2019_62	31053.7
WG0R-210907-33	18918	19275	nCoV-2019_63	30037.3
WG0R-210907-33	19232	19591	nCoV-2019_64	4237.86
WG0R-210907-33	19570	19911	nCoV-2019_65	10697.1
WG0R-210907-33	19866	20231	nCoV-2019_66	14108.4
WG0R-210907-33	20200	20542	nCoV-2019_67	21848.9
WG0R-210907-33	20496	20867	nCoV-2019_68	21999.8
WG0R-210907-33	20813	21146	nCoV-2019_69	35841
WG0R-210907-33	21104	21427	nCoV-2019_70	42095.6
WG0R-210907-33	21386	21716	nCoV-2019_71	9836.45
WG0R-210907-33	21682	22013	nCoV-2019_72	592.31
WG0R-210907-33	21990	22324	nCoV-2019_73	6979.97
WG0R-210907-33	22290	22626	nCoV-2019_74	60711.9
WG0R-210907-33	22542	22877	nCoV-2019_75	35945.2
WG0R-210907-33	22821	23189	nCoV-2019_76	31029
WG0R-210907-33	23144	23500	nCoV-2019_77	42044.9
WG0R-210907-33	23466	23822	nCoV-2019_78	23032.8
WG0R-210907-33	23812	24145	nCoV-2019_79	10898.3
WG0R-210907-33	24100	24443	nCoV-2019_80	18667.2
WG0R-210907-33	24416	24765	nCoV-2019_81	29205.9
WG0R-210907-33	24721	25052	nCoV-2019_82	65532.9
WG0R-210907-33	25003	25347	nCoV-2019_83	49592
WG0R-210907-33	25301	25646	nCoV-2019_84	39076.3
WG0R-210907-33	25623	25969	nCoV-2019_85	14877.3
WG0R-210907-33	25924	26290	nCoV-2019_86	17470.5
WG0R-210907-33	26219	26566	nCoV-2019_87	30053.8
WG0R-210907-33	26542	26890	nCoV-2019_88	47262.5
WG0R-210907-33	26860	27190	nCoV-2019_89	58863.7
WG0R-210907-33	27164	27511	nCoV-2019_90	51396.5
WG0R-210907-33	27471	27825	nCoV-2019_91	39454.2
WG0R-210907-33	27808	28145	nCoV-2019_92	41597.4
WG0R-210907-33	28104	28442	nCoV-2019_93	71881.2
WG0R-210907-33	28416	28756	nCoV-2019_94	33593.6
WG0R-210907-33	28699	29041	nCoV-2019_95	26987.8
WG0R-210907-33	29007	29356	nCoV-2019_96	57504.5
WG0R-210907-33	29316	29665	nCoV-2019_97	45530.8
WG0R-210907-33	29510	29836	nCoV-2019_98	49172.4
WG0R-210921-39	54	385	nCoV-2019_1	0
WG0R-210921-39	342	704	nCoV-2019_2	0
WG0R-210921-39	664	1004	nCoV-2019_3	547.39
WG0R-210921-39	965	1312	nCoV-2019_4	4250.97
WG0R-210921-39	1264	1623	nCoV-2019_5	551.09
WG0R-210921-39	1595	1942	nCoV-2019_6	0.52
WG0R-210921-39	1897	2242	nCoV-2019_7	0
WG0R-210921-39	2205	2568	nCoV-2019_8	0
WG0R-210921-39	2529	2880	nCoV-2019_9	0
WG0R-210921-39	2850	3183	nCoV-2019_10	0
WG0R-210921-39	3166	3507	nCoV-2019_11	29.65
WG0R-210921-39	3482	3826	nCoV-2019_12	484.6
WG0R-210921-39	3795	4142	nCoV-2019_13	54.83
WG0R-210921-39	4077	4402	nCoV-2019_14	0.28
WG0R-210921-39	4322	4666	nCoV-2019_15	0
WG0R-210921-39	4658	4995	nCoV-2019_16	0
WG0R-210921-39	4966	5296	nCoV-2019_17	0.85
WG0R-210921-39	5287	5620	nCoV-2019_18	0
WG0R-210921-39	5586	5932	nCoV-2019_19	0.18
WG0R-210921-39	5894	6247	nCoV-2019_20	0.72
WG0R-210921-39	6197	6526	nCoV-2019_21	0
WG0R-210921-39	6495	6846	nCoV-2019_22	0
WG0R-210921-39	6745	7092	nCoV-2019_23	0
WG0R-210921-39	7058	7389	nCoV-2019_24	0
WG0R-210921-39	7332	7671	nCoV-2019_25	0
WG0R-210921-39	7651	7997	nCoV-2019_26	0
WG0R-210921-39	7968	8319	nCoV-2019_27	0
WG0R-210921-39	8275	8635	nCoV-2019_28	0
WG0R-210921-39	8619	8954	nCoV-2019_29	0
WG0R-210921-39	8913	9245	nCoV-2019_30	0.57
WG0R-210921-39	9226	9557	nCoV-2019_31	315.87
WG0R-210921-39	9502	9834	nCoV-2019_32	1644.38
WG0R-210921-39	9806	10146	nCoV-2019_33	141.37
WG0R-210921-39	10099	10437	nCoV-2019_34	0
WG0R-210921-39	10384	10737	nCoV-2019_35	0
WG0R-210921-39	10688	11048	nCoV-2019_36	0.01
WG0R-210921-39	11022	11372	nCoV-2019_37	0.09
WG0R-210921-39	11331	11668	nCoV-2019_38	0
WG0R-210921-39	11584	11927	nCoV-2019_39	0
WG0R-210921-39	11889	12234	nCoV-2019_40	0
WG0R-210921-39	12133	12465	nCoV-2019_41	0
WG0R-210921-39	12439	12779	nCoV-2019_42	0
WG0R-210921-39	12732	13074	nCoV-2019_43	0
WG0R-210921-39	13029	13363	nCoV-2019_44	4.37
WG0R-210921-39	13344	13660	nCoV-2019_45	0
WG0R-210921-39	13625	13961	nCoV-2019_46	2.11
WG0R-210921-39	13946	14271	nCoV-2019_47	0.01
WG0R-210921-39	14232	14579	nCoV-2019_48	0
WG0R-210921-39	14570	14898	nCoV-2019_49	6.04
WG0R-210921-39	14895	15224	nCoV-2019_50	0.36
WG0R-210921-39	15193	15538	nCoV-2019_51	0
WG0R-210921-39	15503	15861	nCoV-2019_52	0
WG0R-210921-39	15851	16186	nCoV-2019_53	0
WG0R-210921-39	16144	16485	nCoV-2019_54	0
WG0R-210921-39	16444	16804	nCoV-2019_55	0
WG0R-210921-39	16770	17130	nCoV-2019_56	0
WG0R-210921-39	17087	17430	nCoV-2019_57	0
WG0R-210921-39	17406	17738	nCoV-2019_58	0
WG0R-210921-39	17697	18036	nCoV-2019_59	0.09
WG0R-210921-39	17993	18324	nCoV-2019_60	0
WG0R-210921-39	18275	18650	nCoV-2019_61	0
WG0R-210921-39	18618	18957	nCoV-2019_62	0
WG0R-210921-39	18918	19275	nCoV-2019_63	0.83
WG0R-210921-39	19232	19591	nCoV-2019_64	0.07
WG0R-210921-39	19570	19911	nCoV-2019_65	0
WG0R-210921-39	19866	20231	nCoV-2019_66	0
WG0R-210921-39	20200	20542	nCoV-2019_67	54.11
WG0R-210921-39	20496	20867	nCoV-2019_68	316.85
WG0R-210921-39	20813	21146	nCoV-2019_69	46.92
WG0R-210921-39	21104	21427	nCoV-2019_70	0
WG0R-210921-39	21386	21716	nCoV-2019_71	0.56
WG0R-210921-39	21682	22013	nCoV-2019_72	0.47
WG0R-210921-39	21990	22324	nCoV-2019_73	0
WG0R-210921-39	22290	22626	nCoV-2019_74	0
WG0R-210921-39	22542	22877	nCoV-2019_75	0
WG0R-210921-39	22821	23189	nCoV-2019_76	0
WG0R-210921-39	23144	23500	nCoV-2019_77	0
WG0R-210921-39	23466	23822	nCoV-2019_78	0
WG0R-210921-39	23812	24145	nCoV-2019_79	82.42
WG0R-210921-39	24100	24443	nCoV-2019_80	701.33
WG0R-210921-39	24416	24765	nCoV-2019_81	399.13
WG0R-210921-39	24721	25052	nCoV-2019_82	48.31
WG0R-210921-39	25003	25347	nCoV-2019_83	0.09
WG0R-210921-39	25301	25646	nCoV-2019_84	0
WG0R-210921-39	25623	25969	nCoV-2019_85	0
WG0R-210921-39	25924	26290	nCoV-2019_86	0
WG0R-210921-39	26219	26566	nCoV-2019_87	0
WG0R-210921-39	26542	26890	nCoV-2019_88	0
WG0R-210921-39	26860	27190	nCoV-2019_89	0
WG0R-210921-39	27164	27511	nCoV-2019_90	0
WG0R-210921-39	27471	27825	nCoV-2019_91	0.02
WG0R-210921-39	27808	28145	nCoV-2019_92	0.38
WG0R-210921-39	28104	28442	nCoV-2019_93	0
WG0R-210921-39	28416	28756	nCoV-2019_94	0
WG0R-210921-39	28699	29041	nCoV-2019_95	0
WG0R-210921-39	29007	29356	nCoV-2019_96	0
WG0R-210921-39	29316	29665	nCoV-2019_97	75.21
WG0R-210921-39	29510	29836	nCoV-2019_98	161.51
WG0R-211012-39	54	385	nCoV-2019_1	0
WG0R-211012-39	342	704	nCoV-2019_2	0
WG0R-211012-39	664	1004	nCoV-2019_3	0
WG0R-211012-39	965	1312	nCoV-2019_4	0
WG0R-211012-39	1264	1623	nCoV-2019_5	0
WG0R-211012-39	1595	1942	nCoV-2019_6	0.09
WG0R-211012-39	1897	2242	nCoV-2019_7	0
WG0R-211012-39	2205	2568	nCoV-2019_8	0
WG0R-211012-39	2529	2880	nCoV-2019_9	0
WG0R-211012-39	2850	3183	nCoV-2019_10	0
WG0R-211012-39	3166	3507	nCoV-2019_11	0.09
WG0R-211012-39	3482	3826	nCoV-2019_12	0
WG0R-211012-39	3795	4142	nCoV-2019_13	0
WG0R-211012-39	4077	4402	nCoV-2019_14	0
WG0R-211012-39	4322	4666	nCoV-2019_15	0
WG0R-211012-39	4658	4995	nCoV-2019_16	0
WG0R-211012-39	4966	5296	nCoV-2019_17	0.87
WG0R-211012-39	5287	5620	nCoV-2019_18	0
WG0R-211012-39	5586	5932	nCoV-2019_19	25.57
WG0R-211012-39	5894	6247	nCoV-2019_20	197.45
WG0R-211012-39	6197	6526	nCoV-2019_21	32.31
WG0R-211012-39	6495	6846	nCoV-2019_22	0
WG0R-211012-39	6745	7092	nCoV-2019_23	33.5
WG0R-211012-39	7058	7389	nCoV-2019_24	289.95
WG0R-211012-39	7332	7671	nCoV-2019_25	50.04
WG0R-211012-39	7651	7997	nCoV-2019_26	0
WG0R-211012-39	7968	8319	nCoV-2019_27	0
WG0R-211012-39	8275	8635	nCoV-2019_28	0
WG0R-211012-39	8619	8954	nCoV-2019_29	0
WG0R-211012-39	8913	9245	nCoV-2019_30	1.12
WG0R-211012-39	9226	9557	nCoV-2019_31	12.36
WG0R-211012-39	9502	9834	nCoV-2019_32	0.09
WG0R-211012-39	9806	10146	nCoV-2019_33	0
WG0R-211012-39	10099	10437	nCoV-2019_34	174.7
WG0R-211012-39	10384	10737	nCoV-2019_35	956.1
WG0R-211012-39	10688	11048	nCoV-2019_36	146.34
WG0R-211012-39	11022	11372	nCoV-2019_37	0
WG0R-211012-39	11331	11668	nCoV-2019_38	0
WG0R-211012-39	11584	11927	nCoV-2019_39	0
WG0R-211012-39	11889	12234	nCoV-2019_40	0
WG0R-211012-39	12133	12465	nCoV-2019_41	0
WG0R-211012-39	12439	12779	nCoV-2019_42	0
WG0R-211012-39	12732	13074	nCoV-2019_43	0
WG0R-211012-39	13029	13363	nCoV-2019_44	4.09
WG0R-211012-39	13344	13660	nCoV-2019_45	0
WG0R-211012-39	13625	13961	nCoV-2019_46	1.61
WG0R-211012-39	13946	14271	nCoV-2019_47	0
WG0R-211012-39	14232	14579	nCoV-2019_48	0.1
WG0R-211012-39	14570	14898	nCoV-2019_49	4.54
WG0R-211012-39	14895	15224	nCoV-2019_50	0.26
WG0R-211012-39	15193	15538	nCoV-2019_51	0
WG0R-211012-39	15503	15861	nCoV-2019_52	0
WG0R-211012-39	15851	16186	nCoV-2019_53	0
WG0R-211012-39	16144	16485	nCoV-2019_54	0
WG0R-211012-39	16444	16804	nCoV-2019_55	0
WG0R-211012-39	16770	17130	nCoV-2019_56	0
WG0R-211012-39	17087	17430	nCoV-2019_57	0
WG0R-211012-39	17406	17738	nCoV-2019_58	0
WG0R-211012-39	17697	18036	nCoV-2019_59	0.18
WG0R-211012-39	17993	18324	nCoV-2019_60	0.01
WG0R-211012-39	18275	18650	nCoV-2019_61	0
WG0R-211012-39	18618	18957	nCoV-2019_62	0
WG0R-211012-39	18918	19275	nCoV-2019_63	0.84
WG0R-211012-39	19232	19591	nCoV-2019_64	0.07
WG0R-211012-39	19570	19911	nCoV-2019_65	0
WG0R-211012-39	19866	20231	nCoV-2019_66	0
WG0R-211012-39	20200	20542	nCoV-2019_67	0
WG0R-211012-39	20496	20867	nCoV-2019_68	0.26
WG0R-211012-39	20813	21146	nCoV-2019_69	0.2
WG0R-211012-39	21104	21427	nCoV-2019_70	0.01
WG0R-211012-39	21386	21716	nCoV-2019_71	1.03
WG0R-211012-39	21682	22013	nCoV-2019_72	0.48
WG0R-211012-39	21990	22324	nCoV-2019_73	0.02
WG0R-211012-39	22290	22626	nCoV-2019_74	0
WG0R-211012-39	22542	22877	nCoV-2019_75	0
WG0R-211012-39	22821	23189	nCoV-2019_76	0
WG0R-211012-39	23144	23500	nCoV-2019_77	0
WG0R-211012-39	23466	23822	nCoV-2019_78	0
WG0R-211012-39	23812	24145	nCoV-2019_79	54.32
WG0R-211012-39	24100	24443	nCoV-2019_80	436.73
WG0R-211012-39	24416	24765	nCoV-2019_81	36.95
WG0R-211012-39	24721	25052	nCoV-2019_82	0.09
WG0R-211012-39	25003	25347	nCoV-2019_83	114.06
WG0R-211012-39	25301	25646	nCoV-2019_84	839.96
WG0R-211012-39	25623	25969	nCoV-2019_85	53.72
WG0R-211012-39	25924	26290	nCoV-2019_86	0
WG0R-211012-39	26219	26566	nCoV-2019_87	1.18
WG0R-211012-39	26542	26890	nCoV-2019_88	21.55
WG0R-211012-39	26860	27190	nCoV-2019_89	3.25
WG0R-211012-39	27164	27511	nCoV-2019_90	0.09
WG0R-211012-39	27471	27825	nCoV-2019_91	0
WG0R-211012-39	27808	28145	nCoV-2019_92	0
WG0R-211012-39	28104	28442	nCoV-2019_93	0
WG0R-211012-39	28416	28756	nCoV-2019_94	0
WG0R-211012-39	28699	29041	nCoV-2019_95	0
WG0R-211012-39	29007	29356	nCoV-2019_96	0
WG0R-211012-39	29316	29665	nCoV-2019_97	0
WG0R-211012-39	29510	29836	nCoV-2019_98	0
WG0R-211214-19-V3	54	385	nCoV-2019_1	0
WG0R-211214-19-V3	342	704	nCoV-2019_2	0
WG0R-211214-19-V3	664	1004	nCoV-2019_3	0
WG0R-211214-19-V3	965	1312	nCoV-2019_4	0
WG0R-211214-19-V3	1264	1623	nCoV-2019_5	0
WG0R-211214-19-V3	1595	1942	nCoV-2019_6	0.18
WG0R-211214-19-V3	1897	2242	nCoV-2019_7	0.22
WG0R-211214-19-V3	2205	2568	nCoV-2019_8	0
WG0R-211214-19-V3	2529	2880	nCoV-2019_9	0
WG0R-211214-19-V3	2850	3183	nCoV-2019_10	0
WG0R-211214-19-V3	3166	3507	nCoV-2019_11	0
WG0R-211214-19-V3	3482	3826	nCoV-2019_12	0
WG0R-211214-19-V3	3795	4142	nCoV-2019_13	0
WG0R-211214-19-V3	4077	4402	nCoV-2019_14	0
WG0R-211214-19-V3	4322	4666	nCoV-2019_15	0
WG0R-211214-19-V3	4658	4995	nCoV-2019_16	0
WG0R-211214-19-V3	4966	5296	nCoV-2019_17	0.3
WG0R-211214-19-V3	5287	5620	nCoV-2019_18	0
WG0R-211214-19-V3	5586	5932	nCoV-2019_19	0
WG0R-211214-19-V3	5894	6247	nCoV-2019_20	0.54
WG0R-211214-19-V3	6197	6526	nCoV-2019_21	0
WG0R-211214-19-V3	6495	6846	nCoV-2019_22	0
WG0R-211214-19-V3	6745	7092	nCoV-2019_23	0
WG0R-211214-19-V3	7058	7389	nCoV-2019_24	0
WG0R-211214-19-V3	7332	7671	nCoV-2019_25	0
WG0R-211214-19-V3	7651	7997	nCoV-2019_26	0
WG0R-211214-19-V3	7968	8319	nCoV-2019_27	0
WG0R-211214-19-V3	8275	8635	nCoV-2019_28	0
WG0R-211214-19-V3	8619	8954	nCoV-2019_29	0
WG0R-211214-19-V3	8913	9245	nCoV-2019_30	0.11
WG0R-211214-19-V3	9226	9557	nCoV-2019_31	1.2
WG0R-211214-19-V3	9502	9834	nCoV-2019_32	0
WG0R-211214-19-V3	9806	10146	nCoV-2019_33	0
WG0R-211214-19-V3	10099	10437	nCoV-2019_34	0
WG0R-211214-19-V3	10384	10737	nCoV-2019_35	0
WG0R-211214-19-V3	10688	11048	nCoV-2019_36	0
WG0R-211214-19-V3	11022	11372	nCoV-2019_37	0
WG0R-211214-19-V3	11331	11668	nCoV-2019_38	0
WG0R-211214-19-V3	11584	11927	nCoV-2019_39	0
WG0R-211214-19-V3	11889	12234	nCoV-2019_40	0
WG0R-211214-19-V3	12133	12465	nCoV-2019_41	0
WG0R-211214-19-V3	12439	12779	nCoV-2019_42	0
WG0R-211214-19-V3	12732	13074	nCoV-2019_43	0
WG0R-211214-19-V3	13029	13363	nCoV-2019_44	1.07
WG0R-211214-19-V3	13344	13660	nCoV-2019_45	19.45
WG0R-211214-19-V3	13625	13961	nCoV-2019_46	199.07
WG0R-211214-19-V3	13946	14271	nCoV-2019_47	33.79
WG0R-211214-19-V3	14232	14579	nCoV-2019_48	216.72
WG0R-211214-19-V3	14570	14898	nCoV-2019_49	7.31
WG0R-211214-19-V3	14895	15224	nCoV-2019_50	0.16
WG0R-211214-19-V3	15193	15538	nCoV-2019_51	0
WG0R-211214-19-V3	15503	15861	nCoV-2019_52	22.99
WG0R-211214-19-V3	15851	16186	nCoV-2019_53	1011.51
WG0R-211214-19-V3	16144	16485	nCoV-2019_54	118.34
WG0R-211214-19-V3	16444	16804	nCoV-2019_55	26.95
WG0R-211214-19-V3	16770	17130	nCoV-2019_56	1.82
WG0R-211214-19-V3	17087	17430	nCoV-2019_57	0
WG0R-211214-19-V3	17406	17738	nCoV-2019_58	0
WG0R-211214-19-V3	17697	18036	nCoV-2019_59	0.53
WG0R-211214-19-V3	17993	18324	nCoV-2019_60	0.02
WG0R-211214-19-V3	18275	18650	nCoV-2019_61	0
WG0R-211214-19-V3	18618	18957	nCoV-2019_62	0
WG0R-211214-19-V3	18918	19275	nCoV-2019_63	0.39
WG0R-211214-19-V3	19232	19591	nCoV-2019_64	0.04
WG0R-211214-19-V3	19570	19911	nCoV-2019_65	0
WG0R-211214-19-V3	19866	20231	nCoV-2019_66	0
WG0R-211214-19-V3	20200	20542	nCoV-2019_67	0
WG0R-211214-19-V3	20496	20867	nCoV-2019_68	13.09
WG0R-211214-19-V3	20813	21146	nCoV-2019_69	86.8
WG0R-211214-19-V3	21104	21427	nCoV-2019_70	11.45
WG0R-211214-19-V3	21386	21716	nCoV-2019_71	0.28
WG0R-211214-19-V3	21682	22013	nCoV-2019_72	0.1
WG0R-211214-19-V3	21990	22324	nCoV-2019_73	0
WG0R-211214-19-V3	22290	22626	nCoV-2019_74	0
WG0R-211214-19-V3	22542	22877	nCoV-2019_75	0
WG0R-211214-19-V3	22821	23189	nCoV-2019_76	0
WG0R-211214-19-V3	23144	23500	nCoV-2019_77	0
WG0R-211214-19-V3	23466	23822	nCoV-2019_78	0
WG0R-211214-19-V3	23812	24145	nCoV-2019_79	0
WG0R-211214-19-V3	24100	24443	nCoV-2019_80	0
WG0R-211214-19-V3	24416	24765	nCoV-2019_81	0
WG0R-211214-19-V3	24721	25052	nCoV-2019_82	0
WG0R-211214-19-V3	25003	25347	nCoV-2019_83	0
WG0R-211214-19-V3	25301	25646	nCoV-2019_84	0
WG0R-211214-19-V3	25623	25969	nCoV-2019_85	0
WG0R-211214-19-V3	25924	26290	nCoV-2019_86	0
WG0R-211214-19-V3	26219	26566	nCoV-2019_87	0
WG0R-211214-19-V3	26542	26890	nCoV-2019_88	0
WG0R-211214-19-V3	26860	27190	nCoV-2019_89	7.45
WG0R-211214-19-V3	27164	27511	nCoV-2019_90	118.33
WG0R-211214-19-V3	27471	27825	nCoV-2019_91	13
WG0R-211214-19-V3	27808	28145	nCoV-2019_92	67.9
WG0R-211214-19-V3	28104	28442	nCoV-2019_93	530.46
WG0R-211214-19-V3	28416	28756	nCoV-2019_94	62.58
WG0R-211214-19-V3	28699	29041	nCoV-2019_95	17.35
WG0R-211214-19-V3	29007	29356	nCoV-2019_96	0.63
WG0R-211214-19-V3	29316	29665	nCoV-2019_97	0.05
WG0R-211214-19-V3	29510	29836	nCoV-2019_98	1.56
WG0R-220110-39	54	385	nCoV-2019_1	0
WG0R-220110-39	342	704	nCoV-2019_2	0
WG0R-220110-39	664	1004	nCoV-2019_3	201.93
WG0R-220110-39	965	1312	nCoV-2019_4	1650
WG0R-220110-39	1264	1623	nCoV-2019_5	316.04
WG0R-220110-39	1595	1942	nCoV-2019_6	1346.49
WG0R-220110-39	1897	2242	nCoV-2019_7	209.88
WG0R-220110-39	2205	2568	nCoV-2019_8	222.55
WG0R-220110-39	2529	2880	nCoV-2019_9	126.38
WG0R-220110-39	2850	3183	nCoV-2019_10	762.59
WG0R-220110-39	3166	3507	nCoV-2019_11	67.39
WG0R-220110-39	3482	3826	nCoV-2019_12	464.97
WG0R-220110-39	3795	4142	nCoV-2019_13	213.53
WG0R-220110-39	4077	4402	nCoV-2019_14	773.24
WG0R-220110-39	4322	4666	nCoV-2019_15	198.13
WG0R-220110-39	4658	4995	nCoV-2019_16	138.89
WG0R-220110-39	4966	5296	nCoV-2019_17	13.73
WG0R-220110-39	5287	5620	nCoV-2019_18	0
WG0R-220110-39	5586	5932	nCoV-2019_19	27.03
WG0R-220110-39	5894	6247	nCoV-2019_20	219.95
WG0R-220110-39	6197	6526	nCoV-2019_21	33.33
WG0R-220110-39	6495	6846	nCoV-2019_22	11.29
WG0R-220110-39	6745	7092	nCoV-2019_23	37.24
WG0R-220110-39	7058	7389	nCoV-2019_24	4.27
WG0R-220110-39	7332	7671	nCoV-2019_25	0
WG0R-220110-39	7651	7997	nCoV-2019_26	0
WG0R-220110-39	7968	8319	nCoV-2019_27	0
WG0R-220110-39	8275	8635	nCoV-2019_28	2.07
WG0R-220110-39	8619	8954	nCoV-2019_29	64.04
WG0R-220110-39	8913	9245	nCoV-2019_30	11.99
WG0R-220110-39	9226	9557	nCoV-2019_31	15.66
WG0R-220110-39	9502	9834	nCoV-2019_32	0
WG0R-220110-39	9806	10146	nCoV-2019_33	0
WG0R-220110-39	10099	10437	nCoV-2019_34	0
WG0R-220110-39	10384	10737	nCoV-2019_35	0
WG0R-220110-39	10688	11048	nCoV-2019_36	43.6
WG0R-220110-39	11022	11372	nCoV-2019_37	621.53
WG0R-220110-39	11331	11668	nCoV-2019_38	823.18
WG0R-220110-39	11584	11927	nCoV-2019_39	247.34
WG0R-220110-39	11889	12234	nCoV-2019_40	493.92
WG0R-220110-39	12133	12465	nCoV-2019_41	162.21
WG0R-220110-39	12439	12779	nCoV-2019_42	137.35
WG0R-220110-39	12732	13074	nCoV-2019_43	1022.92
WG0R-220110-39	13029	13363	nCoV-2019_44	163.01
WG0R-220110-39	13344	13660	nCoV-2019_45	99.07
WG0R-220110-39	13625	13961	nCoV-2019_46	798.93
WG0R-220110-39	13946	14271	nCoV-2019_47	32.21
WG0R-220110-39	14232	14579	nCoV-2019_48	0
WG0R-220110-39	14570	14898	nCoV-2019_49	9.76
WG0R-220110-39	14895	15224	nCoV-2019_50	0.59
WG0R-220110-39	15193	15538	nCoV-2019_51	81.83
WG0R-220110-39	15503	15861	nCoV-2019_52	921.01
WG0R-220110-39	15851	16186	nCoV-2019_53	41.17
WG0R-220110-39	16144	16485	nCoV-2019_54	58.37
WG0R-220110-39	16444	16804	nCoV-2019_55	6.53
WG0R-220110-39	16770	17130	nCoV-2019_56	54.43
WG0R-220110-39	17087	17430	nCoV-2019_57	522.62
WG0R-220110-39	17406	17738	nCoV-2019_58	1112.78
WG0R-220110-39	17697	18036	nCoV-2019_59	1184.3
WG0R-220110-39	17993	18324	nCoV-2019_60	3170.79
WG0R-220110-39	18275	18650	nCoV-2019_61	427.19
WG0R-220110-39	18618	18957	nCoV-2019_62	0
WG0R-220110-39	18918	19275	nCoV-2019_63	1.03
WG0R-220110-39	19232	19591	nCoV-2019_64	0.11
WG0R-220110-39	19570	19911	nCoV-2019_65	0
WG0R-220110-39	19866	20231	nCoV-2019_66	0
WG0R-220110-39	20200	20542	nCoV-2019_67	0.01
WG0R-220110-39	20496	20867	nCoV-2019_68	0.43
WG0R-220110-39	20813	21146	nCoV-2019_69	0.1
WG0R-220110-39	21104	21427	nCoV-2019_70	0
WG0R-220110-39	21386	21716	nCoV-2019_71	99.53
WG0R-220110-39	21682	22013	nCoV-2019_72	806.72
WG0R-220110-39	21990	22324	nCoV-2019_73	41.25
WG0R-220110-39	22290	22626	nCoV-2019_74	0
WG0R-220110-39	22542	22877	nCoV-2019_75	0
WG0R-220110-39	22821	23189	nCoV-2019_76	0.37
WG0R-220110-39	23144	23500	nCoV-2019_77	2.32
WG0R-220110-39	23466	23822	nCoV-2019_78	0.12
WG0R-220110-39	23812	24145	nCoV-2019_79	14.47
WG0R-220110-39	24100	24443	nCoV-2019_80	209.55
WG0R-220110-39	24416	24765	nCoV-2019_81	884.03
WG0R-220110-39	24721	25052	nCoV-2019_82	114.09
WG0R-220110-39	25003	25347	nCoV-2019_83	97.49
WG0R-220110-39	25301	25646	nCoV-2019_84	707.64
WG0R-220110-39	25623	25969	nCoV-2019_85	57.7
WG0R-220110-39	25924	26290	nCoV-2019_86	80.26
WG0R-220110-39	26219	26566	nCoV-2019_87	24.83
WG0R-220110-39	26542	26890	nCoV-2019_88	161.12
WG0R-220110-39	26860	27190	nCoV-2019_89	57
WG0R-220110-39	27164	27511	nCoV-2019_90	615.76
WG0R-220110-39	27471	27825	nCoV-2019_91	343.32
WG0R-220110-39	27808	28145	nCoV-2019_92	14.9
WG0R-220110-39	28104	28442	nCoV-2019_93	59.01
WG0R-220110-39	28416	28756	nCoV-2019_94	760.85
WG0R-220110-39	28699	29041	nCoV-2019_95	222.37
WG0R-220110-39	29007	29356	nCoV-2019_96	211.96
WG0R-220110-39	29316	29665	nCoV-2019_97	494.35
WG0R-220110-39	29510	29836	nCoV-2019_98	929.87
WG0R-220112-39	54	385	nCoV-2019_1	0
WG0R-220112-39	342	704	nCoV-2019_2	0
WG0R-220112-39	664	1004	nCoV-2019_3	1496.19
WG0R-220112-39	965	1312	nCoV-2019_4	11211.7
WG0R-220112-39	1264	1623	nCoV-2019_5	1437.75
WG0R-220112-39	1595	1942	nCoV-2019_6	3.36
WG0R-220112-39	1897	2242	nCoV-2019_7	0.01
WG0R-220112-39	2205	2568	nCoV-2019_8	37.96
WG0R-220112-39	2529	2880	nCoV-2019_9	304.75
WG0R-220112-39	2850	3183	nCoV-2019_10	296.67
WG0R-220112-39	3166	3507	nCoV-2019_11	4845.3
WG0R-220112-39	3482	3826	nCoV-2019_12	321.42
WG0R-220112-39	3795	4142	nCoV-2019_13	0
WG0R-220112-39	4077	4402	nCoV-2019_14	0
WG0R-220112-39	4322	4666	nCoV-2019_15	0
WG0R-220112-39	4658	4995	nCoV-2019_16	0.09
WG0R-220112-39	4966	5296	nCoV-2019_17	4.75
WG0R-220112-39	5287	5620	nCoV-2019_18	0
WG0R-220112-39	5586	5932	nCoV-2019_19	0.64
WG0R-220112-39	5894	6247	nCoV-2019_20	4.63
WG0R-220112-39	6197	6526	nCoV-2019_21	0.02
WG0R-220112-39	6495	6846	nCoV-2019_22	0
WG0R-220112-39	6745	7092	nCoV-2019_23	2.99
WG0R-220112-39	7058	7389	nCoV-2019_24	29.95
WG0R-220112-39	7332	7671	nCoV-2019_25	5.95
WG0R-220112-39	7651	7997	nCoV-2019_26	0
WG0R-220112-39	7968	8319	nCoV-2019_27	0
WG0R-220112-39	8275	8635	nCoV-2019_28	0
WG0R-220112-39	8619	8954	nCoV-2019_29	0
WG0R-220112-39	8913	9245	nCoV-2019_30	2.9
WG0R-220112-39	9226	9557	nCoV-2019_31	30.99
WG0R-220112-39	9502	9834	nCoV-2019_32	0.18
WG0R-220112-39	9806	10146	nCoV-2019_33	0
WG0R-220112-39	10099	10437	nCoV-2019_34	507.69
WG0R-220112-39	10384	10737	nCoV-2019_35	2719.58
WG0R-220112-39	10688	11048	nCoV-2019_36	398.35
WG0R-220112-39	11022	11372	nCoV-2019_37	0
WG0R-220112-39	11331	11668	nCoV-2019_38	0
WG0R-220112-39	11584	11927	nCoV-2019_39	0.26
WG0R-220112-39	11889	12234	nCoV-2019_40	0.01
WG0R-220112-39	12133	12465	nCoV-2019_41	0
WG0R-220112-39	12439	12779	nCoV-2019_42	0
WG0R-220112-39	12732	13074	nCoV-2019_43	0
WG0R-220112-39	13029	13363	nCoV-2019_44	19.99
WG0R-220112-39	13344	13660	nCoV-2019_45	158.8
WG0R-220112-39	13625	13961	nCoV-2019_46	1331.89
WG0R-220112-39	13946	14271	nCoV-2019_47	593.57
WG0R-220112-39	14232	14579	nCoV-2019_48	3850.66
WG0R-220112-39	14570	14898	nCoV-2019_49	117.84
WG0R-220112-39	14895	15224	nCoV-2019_50	275.37
WG0R-220112-39	15193	15538	nCoV-2019_51	950.23
WG0R-220112-39	15503	15861	nCoV-2019_52	8910.88
WG0R-220112-39	15851	16186	nCoV-2019_53	287.99
WG0R-220112-39	16144	16485	nCoV-2019_54	0.37
WG0R-220112-39	16444	16804	nCoV-2019_55	37.02
WG0R-220112-39	16770	17130	nCoV-2019_56	520.94
WG0R-220112-39	17087	17430	nCoV-2019_57	68.32
WG0R-220112-39	17406	17738	nCoV-2019_58	0
WG0R-220112-39	17697	18036	nCoV-2019_59	0.2
WG0R-220112-39	17993	18324	nCoV-2019_60	0.01
WG0R-220112-39	18275	18650	nCoV-2019_61	0
WG0R-220112-39	18618	18957	nCoV-2019_62	0
WG0R-220112-39	18918	19275	nCoV-2019_63	3.01
WG0R-220112-39	19232	19591	nCoV-2019_64	0.16
WG0R-220112-39	19570	19911	nCoV-2019_65	0
WG0R-220112-39	19866	20231	nCoV-2019_66	0
WG0R-220112-39	20200	20542	nCoV-2019_67	171.16
WG0R-220112-39	20496	20867	nCoV-2019_68	1017.39
WG0R-220112-39	20813	21146	nCoV-2019_69	166.76
WG0R-220112-39	21104	21427	nCoV-2019_70	0.01
WG0R-220112-39	21386	21716	nCoV-2019_71	4.62
WG0R-220112-39	21682	22013	nCoV-2019_72	2.45
WG0R-220112-39	21990	22324	nCoV-2019_73	0.13
WG0R-220112-39	22290	22626	nCoV-2019_74	0
WG0R-220112-39	22542	22877	nCoV-2019_75	0
WG0R-220112-39	22821	23189	nCoV-2019_76	0
WG0R-220112-39	23144	23500	nCoV-2019_77	0.09
WG0R-220112-39	23466	23822	nCoV-2019_78	0.01
WG0R-220112-39	23812	24145	nCoV-2019_79	36.69
WG0R-220112-39	24100	24443	nCoV-2019_80	340.71
WG0R-220112-39	24416	24765	nCoV-2019_81	485.21
WG0R-220112-39	24721	25052	nCoV-2019_82	61.8
WG0R-220112-39	25003	25347	nCoV-2019_83	0.01
WG0R-220112-39	25301	25646	nCoV-2019_84	0
WG0R-220112-39	25623	25969	nCoV-2019_85	0
WG0R-220112-39	25924	26290	nCoV-2019_86	0
WG0R-220112-39	26219	26566	nCoV-2019_87	0
WG0R-220112-39	26542	26890	nCoV-2019_88	0
WG0R-220112-39	26860	27190	nCoV-2019_89	0
WG0R-220112-39	27164	27511	nCoV-2019_90	0.61
WG0R-220112-39	27471	27825	nCoV-2019_91	0
WG0R-220112-39	27808	28145	nCoV-2019_92	0.18
WG0R-220112-39	28104	28442	nCoV-2019_93	0
WG0R-220112-39	28416	28756	nCoV-2019_94	0
WG0R-220112-39	28699	29041	nCoV-2019_95	0
WG0R-220112-39	29007	29356	nCoV-2019_96	55.62
WG0R-220112-39	29316	29665	nCoV-2019_97	364.5
WG0R-220112-39	29510	29836	nCoV-2019_98	161.47
WG0R-220119-39	54	385	nCoV-2019_1	0
WG0R-220119-39	342	704	nCoV-2019_2	0
WG0R-220119-39	664	1004	nCoV-2019_3	0
WG0R-220119-39	965	1312	nCoV-2019_4	0
WG0R-220119-39	1264	1623	nCoV-2019_5	0
WG0R-220119-39	1595	1942	nCoV-2019_6	0.79
WG0R-220119-39	1897	2242	nCoV-2019_7	0
WG0R-220119-39	2205	2568	nCoV-2019_8	0
WG0R-220119-39	2529	2880	nCoV-2019_9	0
WG0R-220119-39	2850	3183	nCoV-2019_10	0
WG0R-220119-39	3166	3507	nCoV-2019_11	0
WG0R-220119-39	3482	3826	nCoV-2019_12	0
WG0R-220119-39	3795	4142	nCoV-2019_13	0
WG0R-220119-39	4077	4402	nCoV-2019_14	0
WG0R-220119-39	4322	4666	nCoV-2019_15	0
WG0R-220119-39	4658	4995	nCoV-2019_16	0.09
WG0R-220119-39	4966	5296	nCoV-2019_17	0.88
WG0R-220119-39	5287	5620	nCoV-2019_18	0
WG0R-220119-39	5586	5932	nCoV-2019_19	0
WG0R-220119-39	5894	6247	nCoV-2019_20	0.52
WG0R-220119-39	6197	6526	nCoV-2019_21	0.09
WG0R-220119-39	6495	6846	nCoV-2019_22	0
WG0R-220119-39	6745	7092	nCoV-2019_23	0
WG0R-220119-39	7058	7389	nCoV-2019_24	0
WG0R-220119-39	7332	7671	nCoV-2019_25	0
WG0R-220119-39	7651	7997	nCoV-2019_26	0
WG0R-220119-39	7968	8319	nCoV-2019_27	0
WG0R-220119-39	8275	8635	nCoV-2019_28	0
WG0R-220119-39	8619	8954	nCoV-2019_29	0
WG0R-220119-39	8913	9245	nCoV-2019_30	0
WG0R-220119-39	9226	9557	nCoV-2019_31	0
WG0R-220119-39	9502	9834	nCoV-2019_32	0
WG0R-220119-39	9806	10146	nCoV-2019_33	0
WG0R-220119-39	10099	10437	nCoV-2019_34	0
WG0R-220119-39	10384	10737	nCoV-2019_35	0
WG0R-220119-39	10688	11048	nCoV-2019_36	0
WG0R-220119-39	11022	11372	nCoV-2019_37	0
WG0R-220119-39	11331	11668	nCoV-2019_38	0
WG0R-220119-39	11584	11927	nCoV-2019_39	0
WG0R-220119-39	11889	12234	nCoV-2019_40	0
WG0R-220119-39	12133	12465	nCoV-2019_41	0
WG0R-220119-39	12439	12779	nCoV-2019_42	0
WG0R-220119-39	12732	13074	nCoV-2019_43	0
WG0R-220119-39	13029	13363	nCoV-2019_44	1.89
WG0R-220119-39	13344	13660	nCoV-2019_45	0
WG0R-220119-39	13625	13961	nCoV-2019_46	1.15
WG0R-220119-39	13946	14271	nCoV-2019_47	0
WG0R-220119-39	14232	14579	nCoV-2019_48	0
WG0R-220119-39	14570	14898	nCoV-2019_49	0.11
WG0R-220119-39	14895	15224	nCoV-2019_50	0.01
WG0R-220119-39	15193	15538	nCoV-2019_51	0
WG0R-220119-39	15503	15861	nCoV-2019_52	0
WG0R-220119-39	15851	16186	nCoV-2019_53	0
WG0R-220119-39	16144	16485	nCoV-2019_54	0
WG0R-220119-39	16444	16804	nCoV-2019_55	0
WG0R-220119-39	16770	17130	nCoV-2019_56	0
WG0R-220119-39	17087	17430	nCoV-2019_57	0
WG0R-220119-39	17406	17738	nCoV-2019_58	0
WG0R-220119-39	17697	18036	nCoV-2019_59	0
WG0R-220119-39	17993	18324	nCoV-2019_60	0
WG0R-220119-39	18275	18650	nCoV-2019_61	0
WG0R-220119-39	18618	18957	nCoV-2019_62	0
WG0R-220119-39	18918	19275	nCoV-2019_63	0
WG0R-220119-39	19232	19591	nCoV-2019_64	0
WG0R-220119-39	19570	19911	nCoV-2019_65	0
WG0R-220119-39	19866	20231	nCoV-2019_66	0
WG0R-220119-39	20200	20542	nCoV-2019_67	0
WG0R-220119-39	20496	20867	nCoV-2019_68	2.79
WG0R-220119-39	20813	21146	nCoV-2019_69	0.18
WG0R-220119-39	21104	21427	nCoV-2019_70	0
WG0R-220119-39	21386	21716	nCoV-2019_71	0
WG0R-220119-39	21682	22013	nCoV-2019_72	0.38
WG0R-220119-39	21990	22324	nCoV-2019_73	0.01
WG0R-220119-39	22290	22626	nCoV-2019_74	0
WG0R-220119-39	22542	22877	nCoV-2019_75	0
WG0R-220119-39	22821	23189	nCoV-2019_76	0
WG0R-220119-39	23144	23500	nCoV-2019_77	0
WG0R-220119-39	23466	23822	nCoV-2019_78	1.7
WG0R-220119-39	23812	24145	nCoV-2019_79	146.94
WG0R-220119-39	24100	24443	nCoV-2019_80	15.44
WG0R-220119-39	24416	24765	nCoV-2019_81	0.45
WG0R-220119-39	24721	25052	nCoV-2019_82	0.2
WG0R-220119-39	25003	25347	nCoV-2019_83	0
WG0R-220119-39	25301	25646	nCoV-2019_84	0
WG0R-220119-39	25623	25969	nCoV-2019_85	0
WG0R-220119-39	25924	26290	nCoV-2019_86	0
WG0R-220119-39	26219	26566	nCoV-2019_87	0
WG0R-220119-39	26542	26890	nCoV-2019_88	0
WG0R-220119-39	26860	27190	nCoV-2019_89	0
WG0R-220119-39	27164	27511	nCoV-2019_90	0.09
WG0R-220119-39	27471	27825	nCoV-2019_91	0
WG0R-220119-39	27808	28145	nCoV-2019_92	0
WG0R-220119-39	28104	28442	nCoV-2019_93	0
WG0R-220119-39	28416	28756	nCoV-2019_94	0.2
WG0R-220119-39	28699	29041	nCoV-2019_95	0
WG0R-220119-39	29007	29356	nCoV-2019_96	0
WG0R-220119-39	29316	29665	nCoV-2019_97	0
WG0R-220119-39	29510	29836	nCoV-2019_98	0
WG0R-220126-39	54	385	nCoV-2019_1	0
WG0R-220126-39	342	704	nCoV-2019_2	0.19
WG0R-220126-39	664	1004	nCoV-2019_3	0
WG0R-220126-39	965	1312	nCoV-2019_4	0.01
WG0R-220126-39	1264	1623	nCoV-2019_5	0.09
WG0R-220126-39	1595	1942	nCoV-2019_6	0.73
WG0R-220126-39	1897	2242	nCoV-2019_7	0.18
WG0R-220126-39	2205	2568	nCoV-2019_8	0.02
WG0R-220126-39	2529	2880	nCoV-2019_9	0
WG0R-220126-39	2850	3183	nCoV-2019_10	0
WG0R-220126-39	3166	3507	nCoV-2019_11	0.18
WG0R-220126-39	3482	3826	nCoV-2019_12	0
WG0R-220126-39	3795	4142	nCoV-2019_13	213.61
WG0R-220126-39	4077	4402	nCoV-2019_14	1074.1
WG0R-220126-39	4322	4666	nCoV-2019_15	246.24
WG0R-220126-39	4658	4995	nCoV-2019_16	0.36
WG0R-220126-39	4966	5296	nCoV-2019_17	3.55
WG0R-220126-39	5287	5620	nCoV-2019_18	0
WG0R-220126-39	5586	5932	nCoV-2019_19	1.17
WG0R-220126-39	5894	6247	nCoV-2019_20	2.66
WG0R-220126-39	6197	6526	nCoV-2019_21	0
WG0R-220126-39	6495	6846	nCoV-2019_22	0
WG0R-220126-39	6745	7092	nCoV-2019_23	0.09
WG0R-220126-39	7058	7389	nCoV-2019_24	0
WG0R-220126-39	7332	7671	nCoV-2019_25	0
WG0R-220126-39	7651	7997	nCoV-2019_26	0
WG0R-220126-39	7968	8319	nCoV-2019_27	0.18
WG0R-220126-39	8275	8635	nCoV-2019_28	0.02
WG0R-220126-39	8619	8954	nCoV-2019_29	0
WG0R-220126-39	8913	9245	nCoV-2019_30	5.04
WG0R-220126-39	9226	9557	nCoV-2019_31	55.74
WG0R-220126-39	9502	9834	nCoV-2019_32	0.1
WG0R-220126-39	9806	10146	nCoV-2019_33	0
WG0R-220126-39	10099	10437	nCoV-2019_34	0
WG0R-220126-39	10384	10737	nCoV-2019_35	0
WG0R-220126-39	10688	11048	nCoV-2019_36	0
WG0R-220126-39	11022	11372	nCoV-2019_37	221.91
WG0R-220126-39	11331	11668	nCoV-2019_38	1575.02
WG0R-220126-39	11584	11927	nCoV-2019_39	277.24
WG0R-220126-39	11889	12234	nCoV-2019_40	0.01
WG0R-220126-39	12133	12465	nCoV-2019_41	0
WG0R-220126-39	12439	12779	nCoV-2019_42	0
WG0R-220126-39	12732	13074	nCoV-2019_43	0
WG0R-220126-39	13029	13363	nCoV-2019_44	23.89
WG0R-220126-39	13344	13660	nCoV-2019_45	0
WG0R-220126-39	13625	13961	nCoV-2019_46	2.34
WG0R-220126-39	13946	14271	nCoV-2019_47	0
WG0R-220126-39	14232	14579	nCoV-2019_48	0.18
WG0R-220126-39	14570	14898	nCoV-2019_49	26.52
WG0R-220126-39	14895	15224	nCoV-2019_50	1.59
WG0R-220126-39	15193	15538	nCoV-2019_51	0
WG0R-220126-39	15503	15861	nCoV-2019_52	0
WG0R-220126-39	15851	16186	nCoV-2019_53	0
WG0R-220126-39	16144	16485	nCoV-2019_54	0
WG0R-220126-39	16444	16804	nCoV-2019_55	0
WG0R-220126-39	16770	17130	nCoV-2019_56	0
WG0R-220126-39	17087	17430	nCoV-2019_57	0
WG0R-220126-39	17406	17738	nCoV-2019_58	0
WG0R-220126-39	17697	18036	nCoV-2019_59	0.47
WG0R-220126-39	17993	18324	nCoV-2019_60	0.02
WG0R-220126-39	18275	18650	nCoV-2019_61	0
WG0R-220126-39	18618	18957	nCoV-2019_62	0
WG0R-220126-39	18918	19275	nCoV-2019_63	2.78
WG0R-220126-39	19232	19591	nCoV-2019_64	0.2
WG0R-220126-39	19570	19911	nCoV-2019_65	0.2
WG0R-220126-39	19866	20231	nCoV-2019_66	0.01
WG0R-220126-39	20200	20542	nCoV-2019_67	0.1
WG0R-220126-39	20496	20867	nCoV-2019_68	1.21
WG0R-220126-39	20813	21146	nCoV-2019_69	0.27
WG0R-220126-39	21104	21427	nCoV-2019_70	0.02
WG0R-220126-39	21386	21716	nCoV-2019_71	4.23
WG0R-220126-39	21682	22013	nCoV-2019_72	0.87
WG0R-220126-39	21990	22324	nCoV-2019_73	1.02
WG0R-220126-39	22290	22626	nCoV-2019_74	0.03
WG0R-220126-39	22542	22877	nCoV-2019_75	0
WG0R-220126-39	22821	23189	nCoV-2019_76	0
WG0R-220126-39	23144	23500	nCoV-2019_77	0
WG0R-220126-39	23466	23822	nCoV-2019_78	0
WG0R-220126-39	23812	24145	nCoV-2019_79	0
WG0R-220126-39	24100	24443	nCoV-2019_80	0.05
WG0R-220126-39	24416	24765	nCoV-2019_81	0.27
WG0R-220126-39	24721	25052	nCoV-2019_82	0.18
WG0R-220126-39	25003	25347	nCoV-2019_83	0
WG0R-220126-39	25301	25646	nCoV-2019_84	0
WG0R-220126-39	25623	25969	nCoV-2019_85	0
WG0R-220126-39	25924	26290	nCoV-2019_86	0
WG0R-220126-39	26219	26566	nCoV-2019_87	0
WG0R-220126-39	26542	26890	nCoV-2019_88	0
WG0R-220126-39	26860	27190	nCoV-2019_89	0
WG0R-220126-39	27164	27511	nCoV-2019_90	0
WG0R-220126-39	27471	27825	nCoV-2019_91	0
WG0R-220126-39	27808	28145	nCoV-2019_92	0
WG0R-220126-39	28104	28442	nCoV-2019_93	0
WG0R-220126-39	28416	28756	nCoV-2019_94	0.14
WG0R-220126-39	28699	29041	nCoV-2019_95	0.14
WG0R-220126-39	29007	29356	nCoV-2019_96	0
WG0R-220126-39	29316	29665	nCoV-2019_97	0
WG0R-220126-39	29510	29836	nCoV-2019_98	0
WG0R-220202-39	54	385	nCoV-2019_1	0.13
WG0R-220202-39	342	704	nCoV-2019_2	0.78
WG0R-220202-39	664	1004	nCoV-2019_3	0
WG0R-220202-39	965	1312	nCoV-2019_4	0
WG0R-220202-39	1264	1623	nCoV-2019_5	0
WG0R-220202-39	1595	1942	nCoV-2019_6	0.53
WG0R-220202-39	1897	2242	nCoV-2019_7	0.53
WG0R-220202-39	2205	2568	nCoV-2019_8	0.04
WG0R-220202-39	2529	2880	nCoV-2019_9	0.43
WG0R-220202-39	2850	3183	nCoV-2019_10	0.1
WG0R-220202-39	3166	3507	nCoV-2019_11	0.88
WG0R-220202-39	3482	3826	nCoV-2019_12	0
WG0R-220202-39	3795	4142	nCoV-2019_13	0.44
WG0R-220202-39	4077	4402	nCoV-2019_14	0.27
WG0R-220202-39	4322	4666	nCoV-2019_15	0.44
WG0R-220202-39	4658	4995	nCoV-2019_16	0
WG0R-220202-39	4966	5296	nCoV-2019_17	1.07
WG0R-220202-39	5287	5620	nCoV-2019_18	0.89
WG0R-220202-39	5586	5932	nCoV-2019_19	1.06
WG0R-220202-39	5894	6247	nCoV-2019_20	2.3
WG0R-220202-39	6197	6526	nCoV-2019_21	0.02
WG0R-220202-39	6495	6846	nCoV-2019_22	0
WG0R-220202-39	6745	7092	nCoV-2019_23	0
WG0R-220202-39	7058	7389	nCoV-2019_24	0
WG0R-220202-39	7332	7671	nCoV-2019_25	0
WG0R-220202-39	7651	7997	nCoV-2019_26	0
WG0R-220202-39	7968	8319	nCoV-2019_27	0
WG0R-220202-39	8275	8635	nCoV-2019_28	0
WG0R-220202-39	8619	8954	nCoV-2019_29	0
WG0R-220202-39	8913	9245	nCoV-2019_30	0.05
WG0R-220202-39	9226	9557	nCoV-2019_31	1.05
WG0R-220202-39	9502	9834	nCoV-2019_32	0.77
WG0R-220202-39	9806	10146	nCoV-2019_33	0.45
WG0R-220202-39	10099	10437	nCoV-2019_34	0.14
WG0R-220202-39	10384	10737	nCoV-2019_35	0
WG0R-220202-39	10688	11048	nCoV-2019_36	0
WG0R-220202-39	11022	11372	nCoV-2019_37	0
WG0R-220202-39	11331	11668	nCoV-2019_38	0.65
WG0R-220202-39	11584	11927	nCoV-2019_39	0.51
WG0R-220202-39	11889	12234	nCoV-2019_40	0.83
WG0R-220202-39	12133	12465	nCoV-2019_41	0.78
WG0R-220202-39	12439	12779	nCoV-2019_42	0.21
WG0R-220202-39	12732	13074	nCoV-2019_43	0.38
WG0R-220202-39	13029	13363	nCoV-2019_44	14.52
WG0R-220202-39	13344	13660	nCoV-2019_45	0
WG0R-220202-39	13625	13961	nCoV-2019_46	3.32
WG0R-220202-39	13946	14271	nCoV-2019_47	0.1
WG0R-220202-39	14232	14579	nCoV-2019_48	0.66
WG0R-220202-39	14570	14898	nCoV-2019_49	1.56
WG0R-220202-39	14895	15224	nCoV-2019_50	0.21
WG0R-220202-39	15193	15538	nCoV-2019_51	0.39
WG0R-220202-39	15503	15861	nCoV-2019_52	0.13
WG0R-220202-39	15851	16186	nCoV-2019_53	1.53
WG0R-220202-39	16144	16485	nCoV-2019_54	0.28
WG0R-220202-39	16444	16804	nCoV-2019_55	0.84
WG0R-220202-39	16770	17130	nCoV-2019_56	0.71
WG0R-220202-39	17087	17430	nCoV-2019_57	0.96
WG0R-220202-39	17406	17738	nCoV-2019_58	0.46
WG0R-220202-39	17697	18036	nCoV-2019_59	0.54
WG0R-220202-39	17993	18324	nCoV-2019_60	0.02
WG0R-220202-39	18275	18650	nCoV-2019_61	0.09
WG0R-220202-39	18618	18957	nCoV-2019_62	0.47
WG0R-220202-39	18918	19275	nCoV-2019_63	0.16
WG0R-220202-39	19232	19591	nCoV-2019_64	0
WG0R-220202-39	19570	19911	nCoV-2019_65	0.45
WG0R-220202-39	19866	20231	nCoV-2019_66	0.13
WG0R-220202-39	20200	20542	nCoV-2019_67	0.63
WG0R-220202-39	20496	20867	nCoV-2019_68	0.63
WG0R-220202-39	20813	21146	nCoV-2019_69	0.56
WG0R-220202-39	21104	21427	nCoV-2019_70	0.76
WG0R-220202-39	21386	21716	nCoV-2019_71	2.86
WG0R-220202-39	21682	22013	nCoV-2019_72	0.47
WG0R-220202-39	21990	22324	nCoV-2019_73	0.01
WG0R-220202-39	22290	22626	nCoV-2019_74	0
WG0R-220202-39	22542	22877	nCoV-2019_75	0
WG0R-220202-39	22821	23189	nCoV-2019_76	0.12
WG0R-220202-39	23144	23500	nCoV-2019_77	0.58
WG0R-220202-39	23466	23822	nCoV-2019_78	0
WG0R-220202-39	23812	24145	nCoV-2019_79	0
WG0R-220202-39	24100	24443	nCoV-2019_80	0
WG0R-220202-39	24416	24765	nCoV-2019_81	0.87
WG0R-220202-39	24721	25052	nCoV-2019_82	1.14
WG0R-220202-39	25003	25347	nCoV-2019_83	0
WG0R-220202-39	25301	25646	nCoV-2019_84	0.37
WG0R-220202-39	25623	25969	nCoV-2019_85	1.33
WG0R-220202-39	25924	26290	nCoV-2019_86	0.04
WG0R-220202-39	26219	26566	nCoV-2019_87	0
WG0R-220202-39	26542	26890	nCoV-2019_88	0
WG0R-220202-39	26860	27190	nCoV-2019_89	0.38
WG0R-220202-39	27164	27511	nCoV-2019_90	0.85
WG0R-220202-39	27471	27825	nCoV-2019_91	0.46
WG0R-220202-39	27808	28145	nCoV-2019_92	0.17
WG0R-220202-39	28104	28442	nCoV-2019_93	0.67
WG0R-220202-39	28416	28756	nCoV-2019_94	0.08
WG0R-220202-39	28699	29041	nCoV-2019_95	0
WG0R-220202-39	29007	29356	nCoV-2019_96	0.04
WG0R-220202-39	29316	29665	nCoV-2019_97	0.65
WG0R-220202-39	29510	29836	nCoV-2019_98	0.4
WG0R-220511-39	54	385	nCoV-2019_1	262.97
WG0R-220511-39	342	704	nCoV-2019_2	2329.33
WG0R-220511-39	664	1004	nCoV-2019_3	273.21
WG0R-220511-39	965	1312	nCoV-2019_4	0
WG0R-220511-39	1264	1623	nCoV-2019_5	0
WG0R-220511-39	1595	1942	nCoV-2019_6	0.78
WG0R-220511-39	1897	2242	nCoV-2019_7	0
WG0R-220511-39	2205	2568	nCoV-2019_8	0
WG0R-220511-39	2529	2880	nCoV-2019_9	0
WG0R-220511-39	2850	3183	nCoV-2019_10	0
WG0R-220511-39	3166	3507	nCoV-2019_11	0.09
WG0R-220511-39	3482	3826	nCoV-2019_12	0
WG0R-220511-39	3795	4142	nCoV-2019_13	0
WG0R-220511-39	4077	4402	nCoV-2019_14	0.1
WG0R-220511-39	4322	4666	nCoV-2019_15	0
WG0R-220511-39	4658	4995	nCoV-2019_16	0.09
WG0R-220511-39	4966	5296	nCoV-2019_17	1.87
WG0R-220511-39	5287	5620	nCoV-2019_18	0
WG0R-220511-39	5586	5932	nCoV-2019_19	0.09
WG0R-220511-39	5894	6247	nCoV-2019_20	0.61
WG0R-220511-39	6197	6526	nCoV-2019_21	0
WG0R-220511-39	6495	6846	nCoV-2019_22	0
WG0R-220511-39	6745	7092	nCoV-2019_23	0
WG0R-220511-39	7058	7389	nCoV-2019_24	0
WG0R-220511-39	7332	7671	nCoV-2019_25	0
WG0R-220511-39	7651	7997	nCoV-2019_26	0
WG0R-220511-39	7968	8319	nCoV-2019_27	91.93
WG0R-220511-39	8275	8635	nCoV-2019_28	815.5
WG0R-220511-39	8619	8954	nCoV-2019_29	152.22
WG0R-220511-39	8913	9245	nCoV-2019_30	1101.88
WG0R-220511-39	9226	9557	nCoV-2019_31	646.96
WG0R-220511-39	9502	9834	nCoV-2019_32	3470.49
WG0R-220511-39	9806	10146	nCoV-2019_33	230.48
WG0R-220511-39	10099	10437	nCoV-2019_34	0
WG0R-220511-39	10384	10737	nCoV-2019_35	25.52
WG0R-220511-39	10688	11048	nCoV-2019_36	270.59
WG0R-220511-39	11022	11372	nCoV-2019_37	20.33
WG0R-220511-39	11331	11668	nCoV-2019_38	0
WG0R-220511-39	11584	11927	nCoV-2019_39	0
WG0R-220511-39	11889	12234	nCoV-2019_40	0
WG0R-220511-39	12133	12465	nCoV-2019_41	0
WG0R-220511-39	12439	12779	nCoV-2019_42	0
WG0R-220511-39	12732	13074	nCoV-2019_43	0
WG0R-220511-39	13029	13363	nCoV-2019_44	2.43
WG0R-220511-39	13344	13660	nCoV-2019_45	0.06
WG0R-220511-39	13625	13961	nCoV-2019_46	1.75
WG0R-220511-39	13946	14271	nCoV-2019_47	0.01
WG0R-220511-39	14232	14579	nCoV-2019_48	0
WG0R-220511-39	14570	14898	nCoV-2019_49	5.63
WG0R-220511-39	14895	15224	nCoV-2019_50	0.34
WG0R-220511-39	15193	15538	nCoV-2019_51	0
WG0R-220511-39	15503	15861	nCoV-2019_52	0
WG0R-220511-39	15851	16186	nCoV-2019_53	0
WG0R-220511-39	16144	16485	nCoV-2019_54	0
WG0R-220511-39	16444	16804	nCoV-2019_55	0
WG0R-220511-39	16770	17130	nCoV-2019_56	78.85
WG0R-220511-39	17087	17430	nCoV-2019_57	814.18
WG0R-220511-39	17406	17738	nCoV-2019_58	55.23
WG0R-220511-39	17697	18036	nCoV-2019_59	0
WG0R-220511-39	17993	18324	nCoV-2019_60	0.1
WG0R-220511-39	18275	18650	nCoV-2019_61	157.97
WG0R-220511-39	18618	18957	nCoV-2019_62	2306.01
WG0R-220511-39	18918	19275	nCoV-2019_63	1800.71
WG0R-220511-39	19232	19591	nCoV-2019_64	827.93
WG0R-220511-39	19570	19911	nCoV-2019_65	204.44
WG0R-220511-39	19866	20231	nCoV-2019_66	37.13
WG0R-220511-39	20200	20542	nCoV-2019_67	158.06
WG0R-220511-39	20496	20867	nCoV-2019_68	133.44
WG0R-220511-39	20813	21146	nCoV-2019_69	920.11
WG0R-220511-39	21104	21427	nCoV-2019_70	117.9
WG0R-220511-39	21386	21716	nCoV-2019_71	1.46
WG0R-220511-39	21682	22013	nCoV-2019_72	0.09
WG0R-220511-39	21990	22324	nCoV-2019_73	208.56
WG0R-220511-39	22290	22626	nCoV-2019_74	2291.02
WG0R-220511-39	22542	22877	nCoV-2019_75	571.55
WG0R-220511-39	22821	23189	nCoV-2019_76	116.66
WG0R-220511-39	23144	23500	nCoV-2019_77	956.46
WG0R-220511-39	23466	23822	nCoV-2019_78	74.56
WG0R-220511-39	23812	24145	nCoV-2019_79	0
WG0R-220511-39	24100	24443	nCoV-2019_80	0
WG0R-220511-39	24416	24765	nCoV-2019_81	0
WG0R-220511-39	24721	25052	nCoV-2019_82	0
WG0R-220511-39	25003	25347	nCoV-2019_83	0
WG0R-220511-39	25301	25646	nCoV-2019_84	0
WG0R-220511-39	25623	25969	nCoV-2019_85	0
WG0R-220511-39	25924	26290	nCoV-2019_86	0
WG0R-220511-39	26219	26566	nCoV-2019_87	0
WG0R-220511-39	26542	26890	nCoV-2019_88	0
WG0R-220511-39	26860	27190	nCoV-2019_89	0
WG0R-220511-39	27164	27511	nCoV-2019_90	0.09
WG0R-220511-39	27471	27825	nCoV-2019_91	0
WG0R-220511-39	27808	28145	nCoV-2019_92	0
WG0R-220511-39	28104	28442	nCoV-2019_93	48.06
WG0R-220511-39	28416	28756	nCoV-2019_94	740.09
WG0R-220511-39	28699	29041	nCoV-2019_95	278.31
WG0R-220511-39	29007	29356	nCoV-2019_96	1987.53
WG0R-220511-39	29316	29665	nCoV-2019_97	259.49
WG0R-220511-39	29510	29836	nCoV-2019_98	4.44
WG0U-220518-39	54	385	nCoV-2019_1	0
WG0U-220518-39	342	704	nCoV-2019_2	146.77
WG0U-220518-39	664	1004	nCoV-2019_3	1336.26
WG0U-220518-39	965	1312	nCoV-2019_4	135.17
WG0U-220518-39	1264	1623	nCoV-2019_5	0
WG0U-220518-39	1595	1942	nCoV-2019_6	0.61
WG0U-220518-39	1897	2242	nCoV-2019_7	0
WG0U-220518-39	2205	2568	nCoV-2019_8	0
WG0U-220518-39	2529	2880	nCoV-2019_9	0
WG0U-220518-39	2850	3183	nCoV-2019_10	0
WG0U-220518-39	3166	3507	nCoV-2019_11	0
WG0U-220518-39	3482	3826	nCoV-2019_12	0.01
WG0U-220518-39	3795	4142	nCoV-2019_13	0.44
WG0U-220518-39	4077	4402	nCoV-2019_14	0.18
WG0U-220518-39	4322	4666	nCoV-2019_15	0
WG0U-220518-39	4658	4995	nCoV-2019_16	0.09
WG0U-220518-39	4966	5296	nCoV-2019_17	17.36
WG0U-220518-39	5287	5620	nCoV-2019_18	625.55
WG0U-220518-39	5586	5932	nCoV-2019_19	48.12
WG0U-220518-39	5894	6247	nCoV-2019_20	0.52
WG0U-220518-39	6197	6526	nCoV-2019_21	0
WG0U-220518-39	6495	6846	nCoV-2019_22	0
WG0U-220518-39	6745	7092	nCoV-2019_23	108.27
WG0U-220518-39	7058	7389	nCoV-2019_24	1222.38
WG0U-220518-39	7332	7671	nCoV-2019_25	235.63
WG0U-220518-39	7651	7997	nCoV-2019_26	968.47
WG0U-220518-39	7968	8319	nCoV-2019_27	135.23
WG0U-220518-39	8275	8635	nCoV-2019_28	700.03
WG0U-220518-39	8619	8954	nCoV-2019_29	25.64
WG0U-220518-39	8913	9245	nCoV-2019_30	13.22
WG0U-220518-39	9226	9557	nCoV-2019_31	608.67
WG0U-220518-39	9502	9834	nCoV-2019_32	1992.39
WG0U-220518-39	9806	10146	nCoV-2019_33	129.68
WG0U-220518-39	10099	10437	nCoV-2019_34	78.42
WG0U-220518-39	10384	10737	nCoV-2019_35	514.87
WG0U-220518-39	10688	11048	nCoV-2019_36	107.16
WG0U-220518-39	11022	11372	nCoV-2019_37	504.89
WG0U-220518-39	11331	11668	nCoV-2019_38	171.89
WG0U-220518-39	11584	11927	nCoV-2019_39	447.24
WG0U-220518-39	11889	12234	nCoV-2019_40	41.38
WG0U-220518-39	12133	12465	nCoV-2019_41	0
WG0U-220518-39	12439	12779	nCoV-2019_42	0
WG0U-220518-39	12732	13074	nCoV-2019_43	0
WG0U-220518-39	13029	13363	nCoV-2019_44	1.25
WG0U-220518-39	13344	13660	nCoV-2019_45	0
WG0U-220518-39	13625	13961	nCoV-2019_46	0.29
WG0U-220518-39	13946	14271	nCoV-2019_47	0
WG0U-220518-39	14232	14579	nCoV-2019_48	0
WG0U-220518-39	14570	14898	nCoV-2019_49	2.91
WG0U-220518-39	14895	15224	nCoV-2019_50	0.17
WG0U-220518-39	15193	15538	nCoV-2019_51	151.7
WG0U-220518-39	15503	15861	nCoV-2019_52	1696.05
WG0U-220518-39	15851	16186	nCoV-2019_53	101.18
WG0U-220518-39	16144	16485	nCoV-2019_54	458.04
WG0U-220518-39	16444	16804	nCoV-2019_55	61.32
WG0U-220518-39	16770	17130	nCoV-2019_56	336.09
WG0U-220518-39	17087	17430	nCoV-2019_57	910.11
WG0U-220518-39	17406	17738	nCoV-2019_58	57.98
WG0U-220518-39	17697	18036	nCoV-2019_59	1.33
WG0U-220518-39	17993	18324	nCoV-2019_60	0.14
WG0U-220518-39	18275	18650	nCoV-2019_61	0
WG0U-220518-39	18618	18957	nCoV-2019_62	0
WG0U-220518-39	18918	19275	nCoV-2019_63	0.75
WG0U-220518-39	19232	19591	nCoV-2019_64	0.06
WG0U-220518-39	19570	19911	nCoV-2019_65	0
WG0U-220518-39	19866	20231	nCoV-2019_66	0.01
WG0U-220518-39	20200	20542	nCoV-2019_67	0.09
WG0U-220518-39	20496	20867	nCoV-2019_68	0.17
WG0U-220518-39	20813	21146	nCoV-2019_69	0.18
WG0U-220518-39	21104	21427	nCoV-2019_70	0.01
WG0U-220518-39	21386	21716	nCoV-2019_71	0.82
WG0U-220518-39	21682	22013	nCoV-2019_72	0
WG0U-220518-39	21990	22324	nCoV-2019_73	0
WG0U-220518-39	22290	22626	nCoV-2019_74	0
WG0U-220518-39	22542	22877	nCoV-2019_75	0
WG0U-220518-39	22821	23189	nCoV-2019_76	0
WG0U-220518-39	23144	23500	nCoV-2019_77	0
WG0U-220518-39	23466	23822	nCoV-2019_78	0.01
WG0U-220518-39	23812	24145	nCoV-2019_79	0.1
WG0U-220518-39	24100	24443	nCoV-2019_80	0
WG0U-220518-39	24416	24765	nCoV-2019_81	0
WG0U-220518-39	24721	25052	nCoV-2019_82	0
WG0U-220518-39	25003	25347	nCoV-2019_83	0
WG0U-220518-39	25301	25646	nCoV-2019_84	0
WG0U-220518-39	25623	25969	nCoV-2019_85	8.54
WG0U-220518-39	25924	26290	nCoV-2019_86	66.66
WG0U-220518-39	26219	26566	nCoV-2019_87	85.37
WG0U-220518-39	26542	26890	nCoV-2019_88	1367.84
WG0U-220518-39	26860	27190	nCoV-2019_89	245.55
WG0U-220518-39	27164	27511	nCoV-2019_90	2250.09
WG0U-220518-39	27471	27825	nCoV-2019_91	213.51
WG0U-220518-39	27808	28145	nCoV-2019_92	0
WG0U-220518-39	28104	28442	nCoV-2019_93	0
WG0U-220518-39	28416	28756	nCoV-2019_94	0
WG0U-220518-39	28699	29041	nCoV-2019_95	0
WG0U-220518-39	29007	29356	nCoV-2019_96	0.26
WG0U-220518-39	29316	29665	nCoV-2019_97	3.36
WG0U-220518-39	29510	29836	nCoV-2019_98	1.55
WG0U-220522-39	54	385	nCoV-2019_1	1531.25
WG0U-220522-39	342	704	nCoV-2019_2	13514.2
WG0U-220522-39	664	1004	nCoV-2019_3	7958.53
WG0U-220522-39	965	1312	nCoV-2019_4	8567.83
WG0U-220522-39	1264	1623	nCoV-2019_5	3823.96
WG0U-220522-39	1595	1942	nCoV-2019_6	9995.92
WG0U-220522-39	1897	2242	nCoV-2019_7	6890.6
WG0U-220522-39	2205	2568	nCoV-2019_8	3748.05
WG0U-220522-39	2529	2880	nCoV-2019_9	1292.92
WG0U-220522-39	2850	3183	nCoV-2019_10	7146.74
WG0U-220522-39	3166	3507	nCoV-2019_11	6119.14
WG0U-220522-39	3482	3826	nCoV-2019_12	3490.26
WG0U-220522-39	3795	4142	nCoV-2019_13	3009.97
WG0U-220522-39	4077	4402	nCoV-2019_14	4371.91
WG0U-220522-39	4322	4666	nCoV-2019_15	929.66
WG0U-220522-39	4658	4995	nCoV-2019_16	2398.83
WG0U-220522-39	4966	5296	nCoV-2019_17	740.86
WG0U-220522-39	5287	5620	nCoV-2019_18	5636.02
WG0U-220522-39	5586	5932	nCoV-2019_19	5065.85
WG0U-220522-39	5894	6247	nCoV-2019_20	3745.33
WG0U-220522-39	6197	6526	nCoV-2019_21	6058.1
WG0U-220522-39	6495	6846	nCoV-2019_22	4783.2
WG0U-220522-39	6745	7092	nCoV-2019_23	1906.38
WG0U-220522-39	7058	7389	nCoV-2019_24	4814.75
WG0U-220522-39	7332	7671	nCoV-2019_25	6795.02
WG0U-220522-39	7651	7997	nCoV-2019_26	5076.65
WG0U-220522-39	7968	8319	nCoV-2019_27	4252.93
WG0U-220522-39	8275	8635	nCoV-2019_28	3772.48
WG0U-220522-39	8619	8954	nCoV-2019_29	1453.05
WG0U-220522-39	8913	9245	nCoV-2019_30	5531.18
WG0U-220522-39	9226	9557	nCoV-2019_31	4832.2
WG0U-220522-39	9502	9834	nCoV-2019_32	12482.8
WG0U-220522-39	9806	10146	nCoV-2019_33	6700.54
WG0U-220522-39	10099	10437	nCoV-2019_34	1459.78
WG0U-220522-39	10384	10737	nCoV-2019_35	4301.72
WG0U-220522-39	10688	11048	nCoV-2019_36	2475.34
WG0U-220522-39	11022	11372	nCoV-2019_37	6653.76
WG0U-220522-39	11331	11668	nCoV-2019_38	4885.16
WG0U-220522-39	11584	11927	nCoV-2019_39	6393.64
WG0U-220522-39	11889	12234	nCoV-2019_40	12512.9
WG0U-220522-39	12133	12465	nCoV-2019_41	13046.8
WG0U-220522-39	12439	12779	nCoV-2019_42	10347.8
WG0U-220522-39	12732	13074	nCoV-2019_43	13343.2
WG0U-220522-39	13029	13363	nCoV-2019_44	10256.2
WG0U-220522-39	13344	13660	nCoV-2019_45	4801.08
WG0U-220522-39	13625	13961	nCoV-2019_46	6196.58
WG0U-220522-39	13946	14271	nCoV-2019_47	5752.43
WG0U-220522-39	14232	14579	nCoV-2019_48	10608.8
WG0U-220522-39	14570	14898	nCoV-2019_49	8645.69
WG0U-220522-39	14895	15224	nCoV-2019_50	5416.55
WG0U-220522-39	15193	15538	nCoV-2019_51	5198.05
WG0U-220522-39	15503	15861	nCoV-2019_52	9777.94
WG0U-220522-39	15851	16186	nCoV-2019_53	14400.2
WG0U-220522-39	16144	16485	nCoV-2019_54	4335.99
WG0U-220522-39	16444	16804	nCoV-2019_55	3009.34
WG0U-220522-39	16770	17130	nCoV-2019_56	5560.95
WG0U-220522-39	17087	17430	nCoV-2019_57	11715.3
WG0U-220522-39	17406	17738	nCoV-2019_58	10206.5
WG0U-220522-39	17697	18036	nCoV-2019_59	10232.6
WG0U-220522-39	17993	18324	nCoV-2019_60	10348.7
WG0U-220522-39	18275	18650	nCoV-2019_61	7620.24
WG0U-220522-39	18618	18957	nCoV-2019_62	9629.8
WG0U-220522-39	18918	19275	nCoV-2019_63	9051.54
WG0U-220522-39	19232	19591	nCoV-2019_64	5870.74
WG0U-220522-39	19570	19911	nCoV-2019_65	2270.79
WG0U-220522-39	19866	20231	nCoV-2019_66	2884.59
WG0U-220522-39	20200	20542	nCoV-2019_67	2737.81
WG0U-220522-39	20496	20867	nCoV-2019_68	2961.01
WG0U-220522-39	20813	21146	nCoV-2019_69	8061.15
WG0U-220522-39	21104	21427	nCoV-2019_70	4984.17
WG0U-220522-39	21386	21716	nCoV-2019_71	931.95
WG0U-220522-39	21682	22013	nCoV-2019_72	3809.86
WG0U-220522-39	21990	22324	nCoV-2019_73	1680.66
WG0U-220522-39	22290	22626	nCoV-2019_74	14553.9
WG0U-220522-39	22542	22877	nCoV-2019_75	4329.98
WG0U-220522-39	22821	23189	nCoV-2019_76	749.99
WG0U-220522-39	23144	23500	nCoV-2019_77	5020.38
WG0U-220522-39	23466	23822	nCoV-2019_78	3799.66
WG0U-220522-39	23812	24145	nCoV-2019_79	842.22
WG0U-220522-39	24100	24443	nCoV-2019_80	2944.64
WG0U-220522-39	24416	24765	nCoV-2019_81	9707.37
WG0U-220522-39	24721	25052	nCoV-2019_82	15371.1
WG0U-220522-39	25003	25347	nCoV-2019_83	3105.53
WG0U-220522-39	25301	25646	nCoV-2019_84	7962.22
WG0U-220522-39	25623	25969	nCoV-2019_85	1837.45
WG0U-220522-39	25924	26290	nCoV-2019_86	1394.44
WG0U-220522-39	26219	26566	nCoV-2019_87	517.41
WG0U-220522-39	26542	26890	nCoV-2019_88	5827.57
WG0U-220522-39	26860	27190	nCoV-2019_89	4111.73
WG0U-220522-39	27164	27511	nCoV-2019_90	6855.49
WG0U-220522-39	27471	27825	nCoV-2019_91	2815.42
WG0U-220522-39	27808	28145	nCoV-2019_92	1608.14
WG0U-220522-39	28104	28442	nCoV-2019_93	11271
WG0U-220522-39	28416	28756	nCoV-2019_94	4309.92
WG0U-220522-39	28699	29041	nCoV-2019_95	1291.94
WG0U-220522-39	29007	29356	nCoV-2019_96	5711.31
WG0U-220522-39	29316	29665	nCoV-2019_97	1360.52
WG0U-220522-39	29510	29836	nCoV-2019_98	292.6
WG0U-220601-39	54	385	nCoV-2019_1	0
WG0U-220601-39	342	704	nCoV-2019_2	0
WG0U-220601-39	664	1004	nCoV-2019_3	0
WG0U-220601-39	965	1312	nCoV-2019_4	0
WG0U-220601-39	1264	1623	nCoV-2019_5	0.02
WG0U-220601-39	1595	1942	nCoV-2019_6	1.16
WG0U-220601-39	1897	2242	nCoV-2019_7	0
WG0U-220601-39	2205	2568	nCoV-2019_8	0
WG0U-220601-39	2529	2880	nCoV-2019_9	0
WG0U-220601-39	2850	3183	nCoV-2019_10	0
WG0U-220601-39	3166	3507	nCoV-2019_11	0
WG0U-220601-39	3482	3826	nCoV-2019_12	0
WG0U-220601-39	3795	4142	nCoV-2019_13	0
WG0U-220601-39	4077	4402	nCoV-2019_14	0
WG0U-220601-39	4322	4666	nCoV-2019_15	0
WG0U-220601-39	4658	4995	nCoV-2019_16	0
WG0U-220601-39	4966	5296	nCoV-2019_17	2.89
WG0U-220601-39	5287	5620	nCoV-2019_18	0
WG0U-220601-39	5586	5932	nCoV-2019_19	0.28
WG0U-220601-39	5894	6247	nCoV-2019_20	0.6
WG0U-220601-39	6197	6526	nCoV-2019_21	0.01
WG0U-220601-39	6495	6846	nCoV-2019_22	0
WG0U-220601-39	6745	7092	nCoV-2019_23	0.01
WG0U-220601-39	7058	7389	nCoV-2019_24	0.09
WG0U-220601-39	7332	7671	nCoV-2019_25	0
WG0U-220601-39	7651	7997	nCoV-2019_26	0
WG0U-220601-39	7968	8319	nCoV-2019_27	0
WG0U-220601-39	8275	8635	nCoV-2019_28	0
WG0U-220601-39	8619	8954	nCoV-2019_29	0
WG0U-220601-39	8913	9245	nCoV-2019_30	0.02
WG0U-220601-39	9226	9557	nCoV-2019_31	349.2
WG0U-220601-39	9502	9834	nCoV-2019_32	2029.27
WG0U-220601-39	9806	10146	nCoV-2019_33	130.12
WG0U-220601-39	10099	10437	nCoV-2019_34	0
WG0U-220601-39	10384	10737	nCoV-2019_35	29.25
WG0U-220601-39	10688	11048	nCoV-2019_36	325.41
WG0U-220601-39	11022	11372	nCoV-2019_37	20.3
WG0U-220601-39	11331	11668	nCoV-2019_38	0
WG0U-220601-39	11584	11927	nCoV-2019_39	200.74
WG0U-220601-39	11889	12234	nCoV-2019_40	2296.25
WG0U-220601-39	12133	12465	nCoV-2019_41	2185.18
WG0U-220601-39	12439	12779	nCoV-2019_42	1469.85
WG0U-220601-39	12732	13074	nCoV-2019_43	2459.87
WG0U-220601-39	13029	13363	nCoV-2019_44	317.22
WG0U-220601-39	13344	13660	nCoV-2019_45	503.8
WG0U-220601-39	13625	13961	nCoV-2019_46	53.74
WG0U-220601-39	13946	14271	nCoV-2019_47	0
WG0U-220601-39	14232	14579	nCoV-2019_48	39
WG0U-220601-39	14570	14898	nCoV-2019_49	1948.33
WG0U-220601-39	14895	15224	nCoV-2019_50	995.42
WG0U-220601-39	15193	15538	nCoV-2019_51	77.31
WG0U-220601-39	15503	15861	nCoV-2019_52	0
WG0U-220601-39	15851	16186	nCoV-2019_53	0
WG0U-220601-39	16144	16485	nCoV-2019_54	0
WG0U-220601-39	16444	16804	nCoV-2019_55	0
WG0U-220601-39	16770	17130	nCoV-2019_56	0
WG0U-220601-39	17087	17430	nCoV-2019_57	0
WG0U-220601-39	17406	17738	nCoV-2019_58	0
WG0U-220601-39	17697	18036	nCoV-2019_59	0.97
WG0U-220601-39	17993	18324	nCoV-2019_60	0.03
WG0U-220601-39	18275	18650	nCoV-2019_61	0
WG0U-220601-39	18618	18957	nCoV-2019_62	0
WG0U-220601-39	18918	19275	nCoV-2019_63	0.28
WG0U-220601-39	19232	19591	nCoV-2019_64	0.02
WG0U-220601-39	19570	19911	nCoV-2019_65	0.09
WG0U-220601-39	19866	20231	nCoV-2019_66	0
WG0U-220601-39	20200	20542	nCoV-2019_67	0
WG0U-220601-39	20496	20867	nCoV-2019_68	0.5
WG0U-220601-39	20813	21146	nCoV-2019_69	0
WG0U-220601-39	21104	21427	nCoV-2019_70	0.09
WG0U-220601-39	21386	21716	nCoV-2019_71	2.24
WG0U-220601-39	21682	22013	nCoV-2019_72	0.57
WG0U-220601-39	21990	22324	nCoV-2019_73	0.02
WG0U-220601-39	22290	22626	nCoV-2019_74	0
WG0U-220601-39	22542	22877	nCoV-2019_75	0
WG0U-220601-39	22821	23189	nCoV-2019_76	0
WG0U-220601-39	23144	23500	nCoV-2019_77	75.35
WG0U-220601-39	23466	23822	nCoV-2019_78	885.11
WG0U-220601-39	23812	24145	nCoV-2019_79	120.55
WG0U-220601-39	24100	24443	nCoV-2019_80	645.53
WG0U-220601-39	24416	24765	nCoV-2019_81	2805.57
WG0U-220601-39	24721	25052	nCoV-2019_82	3400.21
WG0U-220601-39	25003	25347	nCoV-2019_83	446.77
WG0U-220601-39	25301	25646	nCoV-2019_84	8.69
WG0U-220601-39	25623	25969	nCoV-2019_85	188.81
WG0U-220601-39	25924	26290	nCoV-2019_86	126.03
WG0U-220601-39	26219	26566	nCoV-2019_87	16.53
WG0U-220601-39	26542	26890	nCoV-2019_88	0
WG0U-220601-39	26860	27190	nCoV-2019_89	0
WG0U-220601-39	27164	27511	nCoV-2019_90	18.05
WG0U-220601-39	27471	27825	nCoV-2019_91	202.65
WG0U-220601-39	27808	28145	nCoV-2019_92	9.57
WG0U-220601-39	28104	28442	nCoV-2019_93	60.27
WG0U-220601-39	28416	28756	nCoV-2019_94	926.52
WG0U-220601-39	28699	29041	nCoV-2019_95	303.34
WG0U-220601-39	29007	29356	nCoV-2019_96	2051.23
WG0U-220601-39	29316	29665	nCoV-2019_97	262.32
WG0U-220601-39	29510	29836	nCoV-2019_98	3.1
WG0U-220706-39	54	385	nCoV-2019_1	13007
WG0U-220706-39	342	704	nCoV-2019_2	27956.3
WG0U-220706-39	664	1004	nCoV-2019_3	22287.2
WG0U-220706-39	965	1312	nCoV-2019_4	33222.1
WG0U-220706-39	1264	1623	nCoV-2019_5	15515
WG0U-220706-39	1595	1942	nCoV-2019_6	32032.1
WG0U-220706-39	1897	2242	nCoV-2019_7	23598
WG0U-220706-39	2205	2568	nCoV-2019_8	10916.9
WG0U-220706-39	2529	2880	nCoV-2019_9	3459.84
WG0U-220706-39	2850	3183	nCoV-2019_10	19429.9
WG0U-220706-39	3166	3507	nCoV-2019_11	33095.8
WG0U-220706-39	3482	3826	nCoV-2019_12	7167.99
WG0U-220706-39	3795	4142	nCoV-2019_13	2240.05
WG0U-220706-39	4077	4402	nCoV-2019_14	4600.03
WG0U-220706-39	4322	4666	nCoV-2019_15	1043.91
WG0U-220706-39	4658	4995	nCoV-2019_16	2793.48
WG0U-220706-39	4966	5296	nCoV-2019_17	2578.15
WG0U-220706-39	5287	5620	nCoV-2019_18	17056.9
WG0U-220706-39	5586	5932	nCoV-2019_19	13175.4
WG0U-220706-39	5894	6247	nCoV-2019_20	7411.48
WG0U-220706-39	6197	6526	nCoV-2019_21	14721.6
WG0U-220706-39	6495	6846	nCoV-2019_22	15463.1
WG0U-220706-39	6745	7092	nCoV-2019_23	5259.27
WG0U-220706-39	7058	7389	nCoV-2019_24	8071.25
WG0U-220706-39	7332	7671	nCoV-2019_25	19645.5
WG0U-220706-39	7651	7997	nCoV-2019_26	25263.7
WG0U-220706-39	7968	8319	nCoV-2019_27	6722.52
WG0U-220706-39	8275	8635	nCoV-2019_28	17090.9
WG0U-220706-39	8619	8954	nCoV-2019_29	3096.56
WG0U-220706-39	8913	9245	nCoV-2019_30	18071.2
WG0U-220706-39	9226	9557	nCoV-2019_31	12974.1
WG0U-220706-39	9502	9834	nCoV-2019_32	39979.6
WG0U-220706-39	9806	10146	nCoV-2019_33	14707
WG0U-220706-39	10099	10437	nCoV-2019_34	2933.71
WG0U-220706-39	10384	10737	nCoV-2019_35	10399.7
WG0U-220706-39	10688	11048	nCoV-2019_36	7578.17
WG0U-220706-39	11022	11372	nCoV-2019_37	16433.4
WG0U-220706-39	11331	11668	nCoV-2019_38	28966.4
WG0U-220706-39	11584	11927	nCoV-2019_39	19228.6
WG0U-220706-39	11889	12234	nCoV-2019_40	41337.5
WG0U-220706-39	12133	12465	nCoV-2019_41	37528.3
WG0U-220706-39	12439	12779	nCoV-2019_42	19300
WG0U-220706-39	12732	13074	nCoV-2019_43	27857.2
WG0U-220706-39	13029	13363	nCoV-2019_44	32261.1
WG0U-220706-39	13344	13660	nCoV-2019_45	8212.71
WG0U-220706-39	13625	13961	nCoV-2019_46	12669.8
WG0U-220706-39	13946	14271	nCoV-2019_47	13605.5
WG0U-220706-39	14232	14579	nCoV-2019_48	28986.2
WG0U-220706-39	14570	14898	nCoV-2019_49	41132.3
WG0U-220706-39	14895	15224	nCoV-2019_50	14228.1
WG0U-220706-39	15193	15538	nCoV-2019_51	7062.16
WG0U-220706-39	15503	15861	nCoV-2019_52	26479.3
WG0U-220706-39	15851	16186	nCoV-2019_53	32359.7
WG0U-220706-39	16144	16485	nCoV-2019_54	6622.34
WG0U-220706-39	16444	16804	nCoV-2019_55	3800.65
WG0U-220706-39	16770	17130	nCoV-2019_56	10815
WG0U-220706-39	17087	17430	nCoV-2019_57	23032.3
WG0U-220706-39	17406	17738	nCoV-2019_58	24193.1
WG0U-220706-39	17697	18036	nCoV-2019_59	15872.4
WG0U-220706-39	17993	18324	nCoV-2019_60	21135.3
WG0U-220706-39	18275	18650	nCoV-2019_61	18639.7
WG0U-220706-39	18618	18957	nCoV-2019_62	23243
WG0U-220706-39	18918	19275	nCoV-2019_63	27416.5
WG0U-220706-39	19232	19591	nCoV-2019_64	14153.1
WG0U-220706-39	19570	19911	nCoV-2019_65	6676.34
WG0U-220706-39	19866	20231	nCoV-2019_66	13025
WG0U-220706-39	20200	20542	nCoV-2019_67	8848.54
WG0U-220706-39	20496	20867	nCoV-2019_68	14721.8
WG0U-220706-39	20813	21146	nCoV-2019_69	18407.2
WG0U-220706-39	21104	21427	nCoV-2019_70	13969.9
WG0U-220706-39	21386	21716	nCoV-2019_71	2716.86
WG0U-220706-39	21682	22013	nCoV-2019_72	10401.4
WG0U-220706-39	21990	22324	nCoV-2019_73	7904.39
WG0U-220706-39	22290	22626	nCoV-2019_74	73558
WG0U-220706-39	22542	22877	nCoV-2019_75	22794.7
WG0U-220706-39	22821	23189	nCoV-2019_76	4654.02
WG0U-220706-39	23144	23500	nCoV-2019_77	26958.9
WG0U-220706-39	23466	23822	nCoV-2019_78	15910.3
WG0U-220706-39	23812	24145	nCoV-2019_79	1994.15
WG0U-220706-39	24100	24443	nCoV-2019_80	8328.36
WG0U-220706-39	24416	24765	nCoV-2019_81	21123.6
WG0U-220706-39	24721	25052	nCoV-2019_82	49363.3
WG0U-220706-39	25003	25347	nCoV-2019_83	11217
WG0U-220706-39	25301	25646	nCoV-2019_84	41164.7
WG0U-220706-39	25623	25969	nCoV-2019_85	5195.07
WG0U-220706-39	25924	26290	nCoV-2019_86	3392.54
WG0U-220706-39	26219	26566	nCoV-2019_87	3256.53
WG0U-220706-39	26542	26890	nCoV-2019_88	45666.8
WG0U-220706-39	26860	27190	nCoV-2019_89	13539.2
WG0U-220706-39	27164	27511	nCoV-2019_90	41371.7
WG0U-220706-39	27471	27825	nCoV-2019_91	12010.1
WG0U-220706-39	27808	28145	nCoV-2019_92	7172.78
WG0U-220706-39	28104	28442	nCoV-2019_93	55836.4
WG0U-220706-39	28416	28756	nCoV-2019_94	26051.6
WG0U-220706-39	28699	29041	nCoV-2019_95	8957.42
WG0U-220706-39	29007	29356	nCoV-2019_96	31592.7
WG0U-220706-39	29316	29665	nCoV-2019_97	5643.99
WG0U-220706-39	29510	29836	nCoV-2019_98	1247.75
WG0U-220713-39	54	385	nCoV-2019_1	0
WG0U-220713-39	342	704	nCoV-2019_2	0
WG0U-220713-39	664	1004	nCoV-2019_3	0
WG0U-220713-39	965	1312	nCoV-2019_4	0
WG0U-220713-39	1264	1623	nCoV-2019_5	256.99
WG0U-220713-39	1595	1942	nCoV-2019_6	4014.7
WG0U-220713-39	1897	2242	nCoV-2019_7	368.14
WG0U-220713-39	2205	2568	nCoV-2019_8	0.09
WG0U-220713-39	2529	2880	nCoV-2019_9	0.09
WG0U-220713-39	2850	3183	nCoV-2019_10	140.86
WG0U-220713-39	3166	3507	nCoV-2019_11	3674.13
WG0U-220713-39	3482	3826	nCoV-2019_12	170.02
WG0U-220713-39	3795	4142	nCoV-2019_13	0
WG0U-220713-39	4077	4402	nCoV-2019_14	0
WG0U-220713-39	4322	4666	nCoV-2019_15	0
WG0U-220713-39	4658	4995	nCoV-2019_16	0.09
WG0U-220713-39	4966	5296	nCoV-2019_17	3.17
WG0U-220713-39	5287	5620	nCoV-2019_18	0
WG0U-220713-39	5586	5932	nCoV-2019_19	0.17
WG0U-220713-39	5894	6247	nCoV-2019_20	3.22
WG0U-220713-39	6197	6526	nCoV-2019_21	0.02
WG0U-220713-39	6495	6846	nCoV-2019_22	0.14
WG0U-220713-39	6745	7092	nCoV-2019_23	0.58
WG0U-220713-39	7058	7389	nCoV-2019_24	0.17
WG0U-220713-39	7332	7671	nCoV-2019_25	0.52
WG0U-220713-39	7651	7997	nCoV-2019_26	0
WG0U-220713-39	7968	8319	nCoV-2019_27	0
WG0U-220713-39	8275	8635	nCoV-2019_28	0
WG0U-220713-39	8619	8954	nCoV-2019_29	0.01
WG0U-220713-39	8913	9245	nCoV-2019_30	0.93
WG0U-220713-39	9226	9557	nCoV-2019_31	5.29
WG0U-220713-39	9502	9834	nCoV-2019_32	0.09
WG0U-220713-39	9806	10146	nCoV-2019_33	0
WG0U-220713-39	10099	10437	nCoV-2019_34	0
WG0U-220713-39	10384	10737	nCoV-2019_35	0.27
WG0U-220713-39	10688	11048	nCoV-2019_36	0.03
WG0U-220713-39	11022	11372	nCoV-2019_37	0
WG0U-220713-39	11331	11668	nCoV-2019_38	0
WG0U-220713-39	11584	11927	nCoV-2019_39	0
WG0U-220713-39	11889	12234	nCoV-2019_40	0
WG0U-220713-39	12133	12465	nCoV-2019_41	0
WG0U-220713-39	12439	12779	nCoV-2019_42	0
WG0U-220713-39	12732	13074	nCoV-2019_43	0
WG0U-220713-39	13029	13363	nCoV-2019_44	4.42
WG0U-220713-39	13344	13660	nCoV-2019_45	0.12
WG0U-220713-39	13625	13961	nCoV-2019_46	11.9
WG0U-220713-39	13946	14271	nCoV-2019_47	0.58
WG0U-220713-39	14232	14579	nCoV-2019_48	0.2
WG0U-220713-39	14570	14898	nCoV-2019_49	0.66
WG0U-220713-39	14895	15224	nCoV-2019_50	0.18
WG0U-220713-39	15193	15538	nCoV-2019_51	0
WG0U-220713-39	15503	15861	nCoV-2019_52	0
WG0U-220713-39	15851	16186	nCoV-2019_53	0
WG0U-220713-39	16144	16485	nCoV-2019_54	0.19
WG0U-220713-39	16444	16804	nCoV-2019_55	0.09
WG0U-220713-39	16770	17130	nCoV-2019_56	0
WG0U-220713-39	17087	17430	nCoV-2019_57	0
WG0U-220713-39	17406	17738	nCoV-2019_58	0
WG0U-220713-39	17697	18036	nCoV-2019_59	0.27
WG0U-220713-39	17993	18324	nCoV-2019_60	0.01
WG0U-220713-39	18275	18650	nCoV-2019_61	0
WG0U-220713-39	18618	18957	nCoV-2019_62	0
WG0U-220713-39	18918	19275	nCoV-2019_63	1.67
WG0U-220713-39	19232	19591	nCoV-2019_64	0.13
WG0U-220713-39	19570	19911	nCoV-2019_65	0
WG0U-220713-39	19866	20231	nCoV-2019_66	0.08
WG0U-220713-39	20200	20542	nCoV-2019_67	0.01
WG0U-220713-39	20496	20867	nCoV-2019_68	6.2
WG0U-220713-39	20813	21146	nCoV-2019_69	0
WG0U-220713-39	21104	21427	nCoV-2019_70	0
WG0U-220713-39	21386	21716	nCoV-2019_71	1.58
WG0U-220713-39	21682	22013	nCoV-2019_72	1.38
WG0U-220713-39	21990	22324	nCoV-2019_73	0.09
WG0U-220713-39	22290	22626	nCoV-2019_74	0
WG0U-220713-39	22542	22877	nCoV-2019_75	0
WG0U-220713-39	22821	23189	nCoV-2019_76	0
WG0U-220713-39	23144	23500	nCoV-2019_77	0
WG0U-220713-39	23466	23822	nCoV-2019_78	0.28
WG0U-220713-39	23812	24145	nCoV-2019_79	0
WG0U-220713-39	24100	24443	nCoV-2019_80	0.09
WG0U-220713-39	24416	24765	nCoV-2019_81	0
WG0U-220713-39	24721	25052	nCoV-2019_82	0
WG0U-220713-39	25003	25347	nCoV-2019_83	0
WG0U-220713-39	25301	25646	nCoV-2019_84	0
WG0U-220713-39	25623	25969	nCoV-2019_85	0
WG0U-220713-39	25924	26290	nCoV-2019_86	0
WG0U-220713-39	26219	26566	nCoV-2019_87	0
WG0U-220713-39	26542	26890	nCoV-2019_88	0
WG0U-220713-39	26860	27190	nCoV-2019_89	0
WG0U-220713-39	27164	27511	nCoV-2019_90	0
WG0U-220713-39	27471	27825	nCoV-2019_91	0
WG0U-220713-39	27808	28145	nCoV-2019_92	0
WG0U-220713-39	28104	28442	nCoV-2019_93	0
WG0U-220713-39	28416	28756	nCoV-2019_94	0
WG0U-220713-39	28699	29041	nCoV-2019_95	0
WG0U-220713-39	29007	29356	nCoV-2019_96	0
WG0U-220713-39	29316	29665	nCoV-2019_97	0.18
WG0U-220713-39	29510	29836	nCoV-2019_98	0
WG0U-220720-39	54	385	nCoV-2019_1	0
WG0U-220720-39	342	704	nCoV-2019_2	0
WG0U-220720-39	664	1004	nCoV-2019_3	0
WG0U-220720-39	965	1312	nCoV-2019_4	0
WG0U-220720-39	1264	1623	nCoV-2019_5	0
WG0U-220720-39	1595	1942	nCoV-2019_6	1.86
WG0U-220720-39	1897	2242	nCoV-2019_7	0
WG0U-220720-39	2205	2568	nCoV-2019_8	0
WG0U-220720-39	2529	2880	nCoV-2019_9	0
WG0U-220720-39	2850	3183	nCoV-2019_10	0
WG0U-220720-39	3166	3507	nCoV-2019_11	0
WG0U-220720-39	3482	3826	nCoV-2019_12	0
WG0U-220720-39	3795	4142	nCoV-2019_13	0.1
WG0U-220720-39	4077	4402	nCoV-2019_14	0
WG0U-220720-39	4322	4666	nCoV-2019_15	0
WG0U-220720-39	4658	4995	nCoV-2019_16	0.18
WG0U-220720-39	4966	5296	nCoV-2019_17	2.29
WG0U-220720-39	5287	5620	nCoV-2019_18	0
WG0U-220720-39	5586	5932	nCoV-2019_19	0.52
WG0U-220720-39	5894	6247	nCoV-2019_20	6
WG0U-220720-39	6197	6526	nCoV-2019_21	0.02
WG0U-220720-39	6495	6846	nCoV-2019_22	0
WG0U-220720-39	6745	7092	nCoV-2019_23	0
WG0U-220720-39	7058	7389	nCoV-2019_24	0
WG0U-220720-39	7332	7671	nCoV-2019_25	0
WG0U-220720-39	7651	7997	nCoV-2019_26	0
WG0U-220720-39	7968	8319	nCoV-2019_27	0
WG0U-220720-39	8275	8635	nCoV-2019_28	0
WG0U-220720-39	8619	8954	nCoV-2019_29	0.05
WG0U-220720-39	8913	9245	nCoV-2019_30	2.03
WG0U-220720-39	9226	9557	nCoV-2019_31	5.5
WG0U-220720-39	9502	9834	nCoV-2019_32	0.1
WG0U-220720-39	9806	10146	nCoV-2019_33	0.01
WG0U-220720-39	10099	10437	nCoV-2019_34	0.09
WG0U-220720-39	10384	10737	nCoV-2019_35	0
WG0U-220720-39	10688	11048	nCoV-2019_36	0
WG0U-220720-39	11022	11372	nCoV-2019_37	0
WG0U-220720-39	11331	11668	nCoV-2019_38	0
WG0U-220720-39	11584	11927	nCoV-2019_39	0.09
WG0U-220720-39	11889	12234	nCoV-2019_40	0.01
WG0U-220720-39	12133	12465	nCoV-2019_41	0
WG0U-220720-39	12439	12779	nCoV-2019_42	0
WG0U-220720-39	12732	13074	nCoV-2019_43	0.56
WG0U-220720-39	13029	13363	nCoV-2019_44	5.88
WG0U-220720-39	13344	13660	nCoV-2019_45	0.64
WG0U-220720-39	13625	13961	nCoV-2019_46	0.79
WG0U-220720-39	13946	14271	nCoV-2019_47	0
WG0U-220720-39	14232	14579	nCoV-2019_48	0.09
WG0U-220720-39	14570	14898	nCoV-2019_49	0.68
WG0U-220720-39	14895	15224	nCoV-2019_50	0.1
WG0U-220720-39	15193	15538	nCoV-2019_51	0.09
WG0U-220720-39	15503	15861	nCoV-2019_52	0.28
WG0U-220720-39	15851	16186	nCoV-2019_53	0
WG0U-220720-39	16144	16485	nCoV-2019_54	0
WG0U-220720-39	16444	16804	nCoV-2019_55	0
WG0U-220720-39	16770	17130	nCoV-2019_56	0
WG0U-220720-39	17087	17430	nCoV-2019_57	0
WG0U-220720-39	17406	17738	nCoV-2019_58	0
WG0U-220720-39	17697	18036	nCoV-2019_59	0.18
WG0U-220720-39	17993	18324	nCoV-2019_60	0.01
WG0U-220720-39	18275	18650	nCoV-2019_61	0
WG0U-220720-39	18618	18957	nCoV-2019_62	0
WG0U-220720-39	18918	19275	nCoV-2019_63	1.86
WG0U-220720-39	19232	19591	nCoV-2019_64	0.15
WG0U-220720-39	19570	19911	nCoV-2019_65	0
WG0U-220720-39	19866	20231	nCoV-2019_66	0.01
WG0U-220720-39	20200	20542	nCoV-2019_67	0.21
WG0U-220720-39	20496	20867	nCoV-2019_68	4.89
WG0U-220720-39	20813	21146	nCoV-2019_69	0.63
WG0U-220720-39	21104	21427	nCoV-2019_70	0
WG0U-220720-39	21386	21716	nCoV-2019_71	2.33
WG0U-220720-39	21682	22013	nCoV-2019_72	1.87
WG0U-220720-39	21990	22324	nCoV-2019_73	0.01
WG0U-220720-39	22290	22626	nCoV-2019_74	0
WG0U-220720-39	22542	22877	nCoV-2019_75	0
WG0U-220720-39	22821	23189	nCoV-2019_76	0
WG0U-220720-39	23144	23500	nCoV-2019_77	0
WG0U-220720-39	23466	23822	nCoV-2019_78	0
WG0U-220720-39	23812	24145	nCoV-2019_79	0
WG0U-220720-39	24100	24443	nCoV-2019_80	0
WG0U-220720-39	24416	24765	nCoV-2019_81	0
WG0U-220720-39	24721	25052	nCoV-2019_82	0
WG0U-220720-39	25003	25347	nCoV-2019_83	0
WG0U-220720-39	25301	25646	nCoV-2019_84	0
WG0U-220720-39	25623	25969	nCoV-2019_85	0.04
WG0U-220720-39	25924	26290	nCoV-2019_86	0.13
WG0U-220720-39	26219	26566	nCoV-2019_87	0
WG0U-220720-39	26542	26890	nCoV-2019_88	0
WG0U-220720-39	26860	27190	nCoV-2019_89	0
WG0U-220720-39	27164	27511	nCoV-2019_90	0.35
WG0U-220720-39	27471	27825	nCoV-2019_91	0
WG0U-220720-39	27808	28145	nCoV-2019_92	0.09
WG0U-220720-39	28104	28442	nCoV-2019_93	0.44
WG0U-220720-39	28416	28756	nCoV-2019_94	0
WG0U-220720-39	28699	29041	nCoV-2019_95	0
WG0U-220720-39	29007	29356	nCoV-2019_96	5.19
WG0U-220720-39	29316	29665	nCoV-2019_97	17.11
WG0U-220720-39	29510	29836	nCoV-2019_98	0
WG0U-220727-39	54	385	nCoV-2019_1	0
WG0U-220727-39	342	704	nCoV-2019_2	0
WG0U-220727-39	664	1004	nCoV-2019_3	0
WG0U-220727-39	965	1312	nCoV-2019_4	0.01
WG0U-220727-39	1264	1623	nCoV-2019_5	0.09
WG0U-220727-39	1595	1942	nCoV-2019_6	2.01
WG0U-220727-39	1897	2242	nCoV-2019_7	0.01
WG0U-220727-39	2205	2568	nCoV-2019_8	0
WG0U-220727-39	2529	2880	nCoV-2019_9	0
WG0U-220727-39	2850	3183	nCoV-2019_10	0.04
WG0U-220727-39	3166	3507	nCoV-2019_11	0.2
WG0U-220727-39	3482	3826	nCoV-2019_12	0.03
WG0U-220727-39	3795	4142	nCoV-2019_13	0.27
WG0U-220727-39	4077	4402	nCoV-2019_14	0.19
WG0U-220727-39	4322	4666	nCoV-2019_15	0
WG0U-220727-39	4658	4995	nCoV-2019_16	0.18
WG0U-220727-39	4966	5296	nCoV-2019_17	6.05
WG0U-220727-39	5287	5620	nCoV-2019_18	0
WG0U-220727-39	5586	5932	nCoV-2019_19	0.1
WG0U-220727-39	5894	6247	nCoV-2019_20	3.82
WG0U-220727-39	6197	6526	nCoV-2019_21	0.02
WG0U-220727-39	6495	6846	nCoV-2019_22	0
WG0U-220727-39	6745	7092	nCoV-2019_23	0
WG0U-220727-39	7058	7389	nCoV-2019_24	0.32
WG0U-220727-39	7332	7671	nCoV-2019_25	215.1
WG0U-220727-39	7651	7997	nCoV-2019_26	4932.19
WG0U-220727-39	7968	8319	nCoV-2019_27	598.76
WG0U-220727-39	8275	8635	nCoV-2019_28	3113.9
WG0U-220727-39	8619	8954	nCoV-2019_29	512.16
WG0U-220727-39	8913	9245	nCoV-2019_30	3928.51
WG0U-220727-39	9226	9557	nCoV-2019_31	1960.92
WG0U-220727-39	9502	9834	nCoV-2019_32	6628.29
WG0U-220727-39	9806	10146	nCoV-2019_33	2749.21
WG0U-220727-39	10099	10437	nCoV-2019_34	257.88
WG0U-220727-39	10384	10737	nCoV-2019_35	0
WG0U-220727-39	10688	11048	nCoV-2019_36	0
WG0U-220727-39	11022	11372	nCoV-2019_37	482.31
WG0U-220727-39	11331	11668	nCoV-2019_38	4404.28
WG0U-220727-39	11584	11927	nCoV-2019_39	1304.56
WG0U-220727-39	11889	12234	nCoV-2019_40	4914.77
WG0U-220727-39	12133	12465	nCoV-2019_41	4847.22
WG0U-220727-39	12439	12779	nCoV-2019_42	526
WG0U-220727-39	12732	13074	nCoV-2019_43	3103.59
WG0U-220727-39	13029	13363	nCoV-2019_44	375.09
WG0U-220727-39	13344	13660	nCoV-2019_45	0.01
WG0U-220727-39	13625	13961	nCoV-2019_46	1.37
WG0U-220727-39	13946	14271	nCoV-2019_47	0
WG0U-220727-39	14232	14579	nCoV-2019_48	68.26
WG0U-220727-39	14570	14898	nCoV-2019_49	4249.16
WG0U-220727-39	14895	15224	nCoV-2019_50	36.51
WG0U-220727-39	15193	15538	nCoV-2019_51	0
WG0U-220727-39	15503	15861	nCoV-2019_52	0
WG0U-220727-39	15851	16186	nCoV-2019_53	0.24
WG0U-220727-39	16144	16485	nCoV-2019_54	0.18
WG0U-220727-39	16444	16804	nCoV-2019_55	0.41
WG0U-220727-39	16770	17130	nCoV-2019_56	0.77
WG0U-220727-39	17087	17430	nCoV-2019_57	0
WG0U-220727-39	17406	17738	nCoV-2019_58	0
WG0U-220727-39	17697	18036	nCoV-2019_59	0.09
WG0U-220727-39	17993	18324	nCoV-2019_60	0
WG0U-220727-39	18275	18650	nCoV-2019_61	0
WG0U-220727-39	18618	18957	nCoV-2019_62	0
WG0U-220727-39	18918	19275	nCoV-2019_63	2.5
WG0U-220727-39	19232	19591	nCoV-2019_64	0.18
WG0U-220727-39	19570	19911	nCoV-2019_65	301.85
WG0U-220727-39	19866	20231	nCoV-2019_66	2591.63
WG0U-220727-39	20200	20542	nCoV-2019_67	176.56
WG0U-220727-39	20496	20867	nCoV-2019_68	1.58
WG0U-220727-39	20813	21146	nCoV-2019_69	0
WG0U-220727-39	21104	21427	nCoV-2019_70	0.19
WG0U-220727-39	21386	21716	nCoV-2019_71	2.49
WG0U-220727-39	21682	22013	nCoV-2019_72	3.04
WG0U-220727-39	21990	22324	nCoV-2019_73	0.19
WG0U-220727-39	22290	22626	nCoV-2019_74	0.01
WG0U-220727-39	22542	22877	nCoV-2019_75	0
WG0U-220727-39	22821	23189	nCoV-2019_76	0
WG0U-220727-39	23144	23500	nCoV-2019_77	0
WG0U-220727-39	23466	23822	nCoV-2019_78	0
WG0U-220727-39	23812	24145	nCoV-2019_79	0
WG0U-220727-39	24100	24443	nCoV-2019_80	0
WG0U-220727-39	24416	24765	nCoV-2019_81	0
WG0U-220727-39	24721	25052	nCoV-2019_82	0
WG0U-220727-39	25003	25347	nCoV-2019_83	0
WG0U-220727-39	25301	25646	nCoV-2019_84	0
WG0U-220727-39	25623	25969	nCoV-2019_85	0
WG0U-220727-39	25924	26290	nCoV-2019_86	0
WG0U-220727-39	26219	26566	nCoV-2019_87	0
WG0U-220727-39	26542	26890	nCoV-2019_88	0
WG0U-220727-39	26860	27190	nCoV-2019_89	0
WG0U-220727-39	27164	27511	nCoV-2019_90	0.35
WG0U-220727-39	27471	27825	nCoV-2019_91	0
WG0U-220727-39	27808	28145	nCoV-2019_92	0.45
WG0U-220727-39	28104	28442	nCoV-2019_93	0
WG0U-220727-39	28416	28756	nCoV-2019_94	0
WG0U-220727-39	28699	29041	nCoV-2019_95	0.42
WG0U-220727-39	29007	29356	nCoV-2019_96	0.46
WG0U-220727-39	29316	29665	nCoV-2019_97	0.01
WG0U-220727-39	29510	29836	nCoV-2019_98	0
WG0V-20220216	54	385	nCoV-2019_1	0
WG0V-20220216	342	704	nCoV-2019_2	0
WG0V-20220216	664	1004	nCoV-2019_3	0
WG0V-20220216	965	1312	nCoV-2019_4	0
WG0V-20220216	1264	1623	nCoV-2019_5	0
WG0V-20220216	1595	1942	nCoV-2019_6	0
WG0V-20220216	1897	2242	nCoV-2019_7	0.09
WG0V-20220216	2205	2568	nCoV-2019_8	0
WG0V-20220216	2529	2880	nCoV-2019_9	0
WG0V-20220216	2850	3183	nCoV-2019_10	0
WG0V-20220216	3166	3507	nCoV-2019_11	0.09
WG0V-20220216	3482	3826	nCoV-2019_12	0.01
WG0V-20220216	3795	4142	nCoV-2019_13	0.1
WG0V-20220216	4077	4402	nCoV-2019_14	0
WG0V-20220216	4322	4666	nCoV-2019_15	0
WG0V-20220216	4658	4995	nCoV-2019_16	0.09
WG0V-20220216	4966	5296	nCoV-2019_17	2.09
WG0V-20220216	5287	5620	nCoV-2019_18	0
WG0V-20220216	5586	5932	nCoV-2019_19	0.09
WG0V-20220216	5894	6247	nCoV-2019_20	2.49
WG0V-20220216	6197	6526	nCoV-2019_21	0
WG0V-20220216	6495	6846	nCoV-2019_22	0
WG0V-20220216	6745	7092	nCoV-2019_23	0
WG0V-20220216	7058	7389	nCoV-2019_24	0
WG0V-20220216	7332	7671	nCoV-2019_25	0
WG0V-20220216	7651	7997	nCoV-2019_26	0
WG0V-20220216	7968	8319	nCoV-2019_27	0
WG0V-20220216	8275	8635	nCoV-2019_28	0
WG0V-20220216	8619	8954	nCoV-2019_29	0
WG0V-20220216	8913	9245	nCoV-2019_30	0.09
WG0V-20220216	9226	9557	nCoV-2019_31	0
WG0V-20220216	9502	9834	nCoV-2019_32	0
WG0V-20220216	9806	10146	nCoV-2019_33	0
WG0V-20220216	10099	10437	nCoV-2019_34	0
WG0V-20220216	10384	10737	nCoV-2019_35	0
WG0V-20220216	10688	11048	nCoV-2019_36	0
WG0V-20220216	11022	11372	nCoV-2019_37	0
WG0V-20220216	11331	11668	nCoV-2019_38	0
WG0V-20220216	11584	11927	nCoV-2019_39	0
WG0V-20220216	11889	12234	nCoV-2019_40	0
WG0V-20220216	12133	12465	nCoV-2019_41	0.09
WG0V-20220216	12439	12779	nCoV-2019_42	0
WG0V-20220216	12732	13074	nCoV-2019_43	0
WG0V-20220216	13029	13363	nCoV-2019_44	15.54
WG0V-20220216	13344	13660	nCoV-2019_45	0
WG0V-20220216	13625	13961	nCoV-2019_46	0.95
WG0V-20220216	13946	14271	nCoV-2019_47	0
WG0V-20220216	14232	14579	nCoV-2019_48	0
WG0V-20220216	14570	14898	nCoV-2019_49	0.3
WG0V-20220216	14895	15224	nCoV-2019_50	0.01
WG0V-20220216	15193	15538	nCoV-2019_51	0
WG0V-20220216	15503	15861	nCoV-2019_52	0
WG0V-20220216	15851	16186	nCoV-2019_53	0
WG0V-20220216	16144	16485	nCoV-2019_54	0
WG0V-20220216	16444	16804	nCoV-2019_55	0
WG0V-20220216	16770	17130	nCoV-2019_56	0.33
WG0V-20220216	17087	17430	nCoV-2019_57	0
WG0V-20220216	17406	17738	nCoV-2019_58	0
WG0V-20220216	17697	18036	nCoV-2019_59	0
WG0V-20220216	17993	18324	nCoV-2019_60	0
WG0V-20220216	18275	18650	nCoV-2019_61	0
WG0V-20220216	18618	18957	nCoV-2019_62	0
WG0V-20220216	18918	19275	nCoV-2019_63	0
WG0V-20220216	19232	19591	nCoV-2019_64	0
WG0V-20220216	19570	19911	nCoV-2019_65	0
WG0V-20220216	19866	20231	nCoV-2019_66	0.02
WG0V-20220216	20200	20542	nCoV-2019_67	0.29
WG0V-20220216	20496	20867	nCoV-2019_68	0.43
WG0V-20220216	20813	21146	nCoV-2019_69	0
WG0V-20220216	21104	21427	nCoV-2019_70	0.02
WG0V-20220216	21386	21716	nCoV-2019_71	7.82
WG0V-20220216	21682	22013	nCoV-2019_72	0.97
WG0V-20220216	21990	22324	nCoV-2019_73	0.12
WG0V-20220216	22290	22626	nCoV-2019_74	0.01
WG0V-20220216	22542	22877	nCoV-2019_75	0
WG0V-20220216	22821	23189	nCoV-2019_76	0
WG0V-20220216	23144	23500	nCoV-2019_77	0
WG0V-20220216	23466	23822	nCoV-2019_78	0
WG0V-20220216	23812	24145	nCoV-2019_79	0
WG0V-20220216	24100	24443	nCoV-2019_80	0
WG0V-20220216	24416	24765	nCoV-2019_81	0
WG0V-20220216	24721	25052	nCoV-2019_82	0.18
WG0V-20220216	25003	25347	nCoV-2019_83	0.02
WG0V-20220216	25301	25646	nCoV-2019_84	0
WG0V-20220216	25623	25969	nCoV-2019_85	0
WG0V-20220216	25924	26290	nCoV-2019_86	0
WG0V-20220216	26219	26566	nCoV-2019_87	0
WG0V-20220216	26542	26890	nCoV-2019_88	0
WG0V-20220216	26860	27190	nCoV-2019_89	0
WG0V-20220216	27164	27511	nCoV-2019_90	0.22
WG0V-20220216	27471	27825	nCoV-2019_91	0
WG0V-20220216	27808	28145	nCoV-2019_92	0
WG0V-20220216	28104	28442	nCoV-2019_93	0
WG0V-20220216	28416	28756	nCoV-2019_94	0
WG0V-20220216	28699	29041	nCoV-2019_95	0
WG0V-20220216	29007	29356	nCoV-2019_96	0.39
WG0V-20220216	29316	29665	nCoV-2019_97	0.05
WG0V-20220216	29510	29836	nCoV-2019_98	0.13
WG0V-20220316-39	54	385	nCoV-2019_1	0
WG0V-20220316-39	342	704	nCoV-2019_2	0.18
WG0V-20220316-39	664	1004	nCoV-2019_3	0.12
WG0V-20220316-39	965	1312	nCoV-2019_4	0.05
WG0V-20220316-39	1264	1623	nCoV-2019_5	0
WG0V-20220316-39	1595	1942	nCoV-2019_6	2.32
WG0V-20220316-39	1897	2242	nCoV-2019_7	0
WG0V-20220316-39	2205	2568	nCoV-2019_8	0
WG0V-20220316-39	2529	2880	nCoV-2019_9	0.07
WG0V-20220316-39	2850	3183	nCoV-2019_10	0.19
WG0V-20220316-39	3166	3507	nCoV-2019_11	0.18
WG0V-20220316-39	3482	3826	nCoV-2019_12	0
WG0V-20220316-39	3795	4142	nCoV-2019_13	0
WG0V-20220316-39	4077	4402	nCoV-2019_14	0.1
WG0V-20220316-39	4322	4666	nCoV-2019_15	0
WG0V-20220316-39	4658	4995	nCoV-2019_16	0.64
WG0V-20220316-39	4966	5296	nCoV-2019_17	4.05
WG0V-20220316-39	5287	5620	nCoV-2019_18	0
WG0V-20220316-39	5586	5932	nCoV-2019_19	0.18
WG0V-20220316-39	5894	6247	nCoV-2019_20	10.1
WG0V-20220316-39	6197	6526	nCoV-2019_21	0.01
WG0V-20220316-39	6495	6846	nCoV-2019_22	0
WG0V-20220316-39	6745	7092	nCoV-2019_23	0
WG0V-20220316-39	7058	7389	nCoV-2019_24	0
WG0V-20220316-39	7332	7671	nCoV-2019_25	3.72
WG0V-20220316-39	7651	7997	nCoV-2019_26	1.24
WG0V-20220316-39	7968	8319	nCoV-2019_27	0.12
WG0V-20220316-39	8275	8635	nCoV-2019_28	0.12
WG0V-20220316-39	8619	8954	nCoV-2019_29	0
WG0V-20220316-39	8913	9245	nCoV-2019_30	7.6
WG0V-20220316-39	9226	9557	nCoV-2019_31	83.85
WG0V-20220316-39	9502	9834	nCoV-2019_32	0.19
WG0V-20220316-39	9806	10146	nCoV-2019_33	0
WG0V-20220316-39	10099	10437	nCoV-2019_34	0
WG0V-20220316-39	10384	10737	nCoV-2019_35	0.09
WG0V-20220316-39	10688	11048	nCoV-2019_36	0.01
WG0V-20220316-39	11022	11372	nCoV-2019_37	0
WG0V-20220316-39	11331	11668	nCoV-2019_38	0
WG0V-20220316-39	11584	11927	nCoV-2019_39	0.56
WG0V-20220316-39	11889	12234	nCoV-2019_40	0.1
WG0V-20220316-39	12133	12465	nCoV-2019_41	0
WG0V-20220316-39	12439	12779	nCoV-2019_42	0
WG0V-20220316-39	12732	13074	nCoV-2019_43	0
WG0V-20220316-39	13029	13363	nCoV-2019_44	63.7
WG0V-20220316-39	13344	13660	nCoV-2019_45	0
WG0V-20220316-39	13625	13961	nCoV-2019_46	3.19
WG0V-20220316-39	13946	14271	nCoV-2019_47	0.02
WG0V-20220316-39	14232	14579	nCoV-2019_48	0
WG0V-20220316-39	14570	14898	nCoV-2019_49	1.39
WG0V-20220316-39	14895	15224	nCoV-2019_50	0.05
WG0V-20220316-39	15193	15538	nCoV-2019_51	0
WG0V-20220316-39	15503	15861	nCoV-2019_52	0
WG0V-20220316-39	15851	16186	nCoV-2019_53	241.04
WG0V-20220316-39	16144	16485	nCoV-2019_54	1409.15
WG0V-20220316-39	16444	16804	nCoV-2019_55	162.13
WG0V-20220316-39	16770	17130	nCoV-2019_56	0.26
WG0V-20220316-39	17087	17430	nCoV-2019_57	0.39
WG0V-20220316-39	17406	17738	nCoV-2019_58	0.07
WG0V-20220316-39	17697	18036	nCoV-2019_59	0.56
WG0V-20220316-39	17993	18324	nCoV-2019_60	0.02
WG0V-20220316-39	18275	18650	nCoV-2019_61	0
WG0V-20220316-39	18618	18957	nCoV-2019_62	0
WG0V-20220316-39	18918	19275	nCoV-2019_63	7.11
WG0V-20220316-39	19232	19591	nCoV-2019_64	0.59
WG0V-20220316-39	19570	19911	nCoV-2019_65	0
WG0V-20220316-39	19866	20231	nCoV-2019_66	0.02
WG0V-20220316-39	20200	20542	nCoV-2019_67	0.27
WG0V-20220316-39	20496	20867	nCoV-2019_68	0.67
WG0V-20220316-39	20813	21146	nCoV-2019_69	1.9
WG0V-20220316-39	21104	21427	nCoV-2019_70	0.03
WG0V-20220316-39	21386	21716	nCoV-2019_71	16.28
WG0V-20220316-39	21682	22013	nCoV-2019_72	2.27
WG0V-20220316-39	21990	22324	nCoV-2019_73	0.4
WG0V-20220316-39	22290	22626	nCoV-2019_74	0.01
WG0V-20220316-39	22542	22877	nCoV-2019_75	0
WG0V-20220316-39	22821	23189	nCoV-2019_76	0
WG0V-20220316-39	23144	23500	nCoV-2019_77	0
WG0V-20220316-39	23466	23822	nCoV-2019_78	0.09
WG0V-20220316-39	23812	24145	nCoV-2019_79	0.01
WG0V-20220316-39	24100	24443	nCoV-2019_80	0
WG0V-20220316-39	24416	24765	nCoV-2019_81	0
WG0V-20220316-39	24721	25052	nCoV-2019_82	0.27
WG0V-20220316-39	25003	25347	nCoV-2019_83	0.03
WG0V-20220316-39	25301	25646	nCoV-2019_84	0
WG0V-20220316-39	25623	25969	nCoV-2019_85	148.97
WG0V-20220316-39	25924	26290	nCoV-2019_86	140.49
WG0V-20220316-39	26219	26566	nCoV-2019_87	0
WG0V-20220316-39	26542	26890	nCoV-2019_88	0
WG0V-20220316-39	26860	27190	nCoV-2019_89	0
WG0V-20220316-39	27164	27511	nCoV-2019_90	0.69
WG0V-20220316-39	27471	27825	nCoV-2019_91	0
WG0V-20220316-39	27808	28145	nCoV-2019_92	0.18
WG0V-20220316-39	28104	28442	nCoV-2019_93	0
WG0V-20220316-39	28416	28756	nCoV-2019_94	0
WG0V-20220316-39	28699	29041	nCoV-2019_95	0
WG0V-20220316-39	29007	29356	nCoV-2019_96	0
WG0V-20220316-39	29316	29665	nCoV-2019_97	0.22
WG0V-20220316-39	29510	29836	nCoV-2019_98	0
WG0V-20220323-39	54	385	nCoV-2019_1	0
WG0V-20220323-39	342	704	nCoV-2019_2	0.09
WG0V-20220323-39	664	1004	nCoV-2019_3	0
WG0V-20220323-39	965	1312	nCoV-2019_4	0
WG0V-20220323-39	1264	1623	nCoV-2019_5	0
WG0V-20220323-39	1595	1942	nCoV-2019_6	2.24
WG0V-20220323-39	1897	2242	nCoV-2019_7	0.09
WG0V-20220323-39	2205	2568	nCoV-2019_8	48.13
WG0V-20220323-39	2529	2880	nCoV-2019_9	450.9
WG0V-20220323-39	2850	3183	nCoV-2019_10	185.86
WG0V-20220323-39	3166	3507	nCoV-2019_11	3259.88
WG0V-20220323-39	3482	3826	nCoV-2019_12	186.73
WG0V-20220323-39	3795	4142	nCoV-2019_13	0
WG0V-20220323-39	4077	4402	nCoV-2019_14	0
WG0V-20220323-39	4322	4666	nCoV-2019_15	0
WG0V-20220323-39	4658	4995	nCoV-2019_16	0.27
WG0V-20220323-39	4966	5296	nCoV-2019_17	3.73
WG0V-20220323-39	5287	5620	nCoV-2019_18	0.29
WG0V-20220323-39	5586	5932	nCoV-2019_19	0.67
WG0V-20220323-39	5894	6247	nCoV-2019_20	9.95
WG0V-20220323-39	6197	6526	nCoV-2019_21	0.02
WG0V-20220323-39	6495	6846	nCoV-2019_22	0
WG0V-20220323-39	6745	7092	nCoV-2019_23	0
WG0V-20220323-39	7058	7389	nCoV-2019_24	0
WG0V-20220323-39	7332	7671	nCoV-2019_25	0.1
WG0V-20220323-39	7651	7997	nCoV-2019_26	0
WG0V-20220323-39	7968	8319	nCoV-2019_27	0
WG0V-20220323-39	8275	8635	nCoV-2019_28	0.03
WG0V-20220323-39	8619	8954	nCoV-2019_29	0.42
WG0V-20220323-39	8913	9245	nCoV-2019_30	1.12
WG0V-20220323-39	9226	9557	nCoV-2019_31	0.41
WG0V-20220323-39	9502	9834	nCoV-2019_32	0
WG0V-20220323-39	9806	10146	nCoV-2019_33	0
WG0V-20220323-39	10099	10437	nCoV-2019_34	0
WG0V-20220323-39	10384	10737	nCoV-2019_35	0.09
WG0V-20220323-39	10688	11048	nCoV-2019_36	0.01
WG0V-20220323-39	11022	11372	nCoV-2019_37	0
WG0V-20220323-39	11331	11668	nCoV-2019_38	0
WG0V-20220323-39	11584	11927	nCoV-2019_39	0.27
WG0V-20220323-39	11889	12234	nCoV-2019_40	0.02
WG0V-20220323-39	12133	12465	nCoV-2019_41	0
WG0V-20220323-39	12439	12779	nCoV-2019_42	0
WG0V-20220323-39	12732	13074	nCoV-2019_43	0
WG0V-20220323-39	13029	13363	nCoV-2019_44	24.15
WG0V-20220323-39	13344	13660	nCoV-2019_45	0.25
WG0V-20220323-39	13625	13961	nCoV-2019_46	11.62
WG0V-20220323-39	13946	14271	nCoV-2019_47	0.01
WG0V-20220323-39	14232	14579	nCoV-2019_48	0.27
WG0V-20220323-39	14570	14898	nCoV-2019_49	91.31
WG0V-20220323-39	14895	15224	nCoV-2019_50	5.57
WG0V-20220323-39	15193	15538	nCoV-2019_51	0.24
WG0V-20220323-39	15503	15861	nCoV-2019_52	0.03
WG0V-20220323-39	15851	16186	nCoV-2019_53	0
WG0V-20220323-39	16144	16485	nCoV-2019_54	0
WG0V-20220323-39	16444	16804	nCoV-2019_55	0
WG0V-20220323-39	16770	17130	nCoV-2019_56	0
WG0V-20220323-39	17087	17430	nCoV-2019_57	0
WG0V-20220323-39	17406	17738	nCoV-2019_58	0
WG0V-20220323-39	17697	18036	nCoV-2019_59	0.29
WG0V-20220323-39	17993	18324	nCoV-2019_60	0.01
WG0V-20220323-39	18275	18650	nCoV-2019_61	0
WG0V-20220323-39	18618	18957	nCoV-2019_62	0
WG0V-20220323-39	18918	19275	nCoV-2019_63	2.63
WG0V-20220323-39	19232	19591	nCoV-2019_64	0.2
WG0V-20220323-39	19570	19911	nCoV-2019_65	0
WG0V-20220323-39	19866	20231	nCoV-2019_66	0.1
WG0V-20220323-39	20200	20542	nCoV-2019_67	0.28
WG0V-20220323-39	20496	20867	nCoV-2019_68	0.42
WG0V-20220323-39	20813	21146	nCoV-2019_69	0.28
WG0V-20220323-39	21104	21427	nCoV-2019_70	0.01
WG0V-20220323-39	21386	21716	nCoV-2019_71	7.03
WG0V-20220323-39	21682	22013	nCoV-2019_72	2.31
WG0V-20220323-39	21990	22324	nCoV-2019_73	0.05
WG0V-20220323-39	22290	22626	nCoV-2019_74	0
WG0V-20220323-39	22542	22877	nCoV-2019_75	0
WG0V-20220323-39	22821	23189	nCoV-2019_76	0.12
WG0V-20220323-39	23144	23500	nCoV-2019_77	0.34
WG0V-20220323-39	23466	23822	nCoV-2019_78	0
WG0V-20220323-39	23812	24145	nCoV-2019_79	0
WG0V-20220323-39	24100	24443	nCoV-2019_80	0.1
WG0V-20220323-39	24416	24765	nCoV-2019_81	0.01
WG0V-20220323-39	24721	25052	nCoV-2019_82	0.29
WG0V-20220323-39	25003	25347	nCoV-2019_83	0.03
WG0V-20220323-39	25301	25646	nCoV-2019_84	0
WG0V-20220323-39	25623	25969	nCoV-2019_85	0
WG0V-20220323-39	25924	26290	nCoV-2019_86	0
WG0V-20220323-39	26219	26566	nCoV-2019_87	0.19
WG0V-20220323-39	26542	26890	nCoV-2019_88	0.09
WG0V-20220323-39	26860	27190	nCoV-2019_89	0.68
WG0V-20220323-39	27164	27511	nCoV-2019_90	0.22
WG0V-20220323-39	27471	27825	nCoV-2019_91	0
WG0V-20220323-39	27808	28145	nCoV-2019_92	0.22
WG0V-20220323-39	28104	28442	nCoV-2019_93	0.46
WG0V-20220323-39	28416	28756	nCoV-2019_94	0.08
WG0V-20220323-39	28699	29041	nCoV-2019_95	0
WG0V-20220323-39	29007	29356	nCoV-2019_96	0
WG0V-20220323-39	29316	29665	nCoV-2019_97	0
WG0V-20220323-39	29510	29836	nCoV-2019_98	0
WG0V-20220330-39-2	54	385	nCoV-2019_1	2090.73
WG0V-20220330-39-2	342	704	nCoV-2019_2	16939.6
WG0V-20220330-39-2	664	1004	nCoV-2019_3	5813.9
WG0V-20220330-39-2	965	1312	nCoV-2019_4	8842.81
WG0V-20220330-39-2	1264	1623	nCoV-2019_5	2458.71
WG0V-20220330-39-2	1595	1942	nCoV-2019_6	6081.02
WG0V-20220330-39-2	1897	2242	nCoV-2019_7	2684.03
WG0V-20220330-39-2	2205	2568	nCoV-2019_8	2410.67
WG0V-20220330-39-2	2529	2880	nCoV-2019_9	487.63
WG0V-20220330-39-2	2850	3183	nCoV-2019_10	4285.24
WG0V-20220330-39-2	3166	3507	nCoV-2019_11	5258.61
WG0V-20220330-39-2	3482	3826	nCoV-2019_12	1389.03
WG0V-20220330-39-2	3795	4142	nCoV-2019_13	3257.38
WG0V-20220330-39-2	4077	4402	nCoV-2019_14	2490.04
WG0V-20220330-39-2	4322	4666	nCoV-2019_15	520.2
WG0V-20220330-39-2	4658	4995	nCoV-2019_16	2181.15
WG0V-20220330-39-2	4966	5296	nCoV-2019_17	503.16
WG0V-20220330-39-2	5287	5620	nCoV-2019_18	9483.99
WG0V-20220330-39-2	5586	5932	nCoV-2019_19	2415.84
WG0V-20220330-39-2	5894	6247	nCoV-2019_20	2018.16
WG0V-20220330-39-2	6197	6526	nCoV-2019_21	3507.67
WG0V-20220330-39-2	6495	6846	nCoV-2019_22	7635.95
WG0V-20220330-39-2	6745	7092	nCoV-2019_23	2297.3
WG0V-20220330-39-2	7058	7389	nCoV-2019_24	1702.05
WG0V-20220330-39-2	7332	7671	nCoV-2019_25	6331.83
WG0V-20220330-39-2	7651	7997	nCoV-2019_26	869.03
WG0V-20220330-39-2	7968	8319	nCoV-2019_27	598.17
WG0V-20220330-39-2	8275	8635	nCoV-2019_28	2001.91
WG0V-20220330-39-2	8619	8954	nCoV-2019_29	511.81
WG0V-20220330-39-2	8913	9245	nCoV-2019_30	3843.76
WG0V-20220330-39-2	9226	9557	nCoV-2019_31	1959.62
WG0V-20220330-39-2	9502	9834	nCoV-2019_32	5149.09
WG0V-20220330-39-2	9806	10146	nCoV-2019_33	2116.96
WG0V-20220330-39-2	10099	10437	nCoV-2019_34	298.63
WG0V-20220330-39-2	10384	10737	nCoV-2019_35	591.26
WG0V-20220330-39-2	10688	11048	nCoV-2019_36	138.68
WG0V-20220330-39-2	11022	11372	nCoV-2019_37	1607.17
WG0V-20220330-39-2	11331	11668	nCoV-2019_38	4833.91
WG0V-20220330-39-2	11584	11927	nCoV-2019_39	3577.33
WG0V-20220330-39-2	11889	12234	nCoV-2019_40	9729.53
WG0V-20220330-39-2	12133	12465	nCoV-2019_41	5841.68
WG0V-20220330-39-2	12439	12779	nCoV-2019_42	6332.89
WG0V-20220330-39-2	12732	13074	nCoV-2019_43	7328.85
WG0V-20220330-39-2	13029	13363	nCoV-2019_44	20089.2
WG0V-20220330-39-2	13344	13660	nCoV-2019_45	1343.09
WG0V-20220330-39-2	13625	13961	nCoV-2019_46	1702.35
WG0V-20220330-39-2	13946	14271	nCoV-2019_47	4167.51
WG0V-20220330-39-2	14232	14579	nCoV-2019_48	16876.5
WG0V-20220330-39-2	14570	14898	nCoV-2019_49	4096.25
WG0V-20220330-39-2	14895	15224	nCoV-2019_50	1647.7
WG0V-20220330-39-2	15193	15538	nCoV-2019_51	3112.13
WG0V-20220330-39-2	15503	15861	nCoV-2019_52	13002.3
WG0V-20220330-39-2	15851	16186	nCoV-2019_53	18317
WG0V-20220330-39-2	16144	16485	nCoV-2019_54	2531.63
WG0V-20220330-39-2	16444	16804	nCoV-2019_55	2803.1
WG0V-20220330-39-2	16770	17130	nCoV-2019_56	3251.78
WG0V-20220330-39-2	17087	17430	nCoV-2019_57	6918.43
WG0V-20220330-39-2	17406	17738	nCoV-2019_58	8969.14
WG0V-20220330-39-2	17697	18036	nCoV-2019_59	7144.48
WG0V-20220330-39-2	17993	18324	nCoV-2019_60	11380.6
WG0V-20220330-39-2	18275	18650	nCoV-2019_61	4611.72
WG0V-20220330-39-2	18618	18957	nCoV-2019_62	15547
WG0V-20220330-39-2	18918	19275	nCoV-2019_63	5357.61
WG0V-20220330-39-2	19232	19591	nCoV-2019_64	9851.9
WG0V-20220330-39-2	19570	19911	nCoV-2019_65	1429.51
WG0V-20220330-39-2	19866	20231	nCoV-2019_66	3256.08
WG0V-20220330-39-2	20200	20542	nCoV-2019_67	2300.52
WG0V-20220330-39-2	20496	20867	nCoV-2019_68	3797.88
WG0V-20220330-39-2	20813	21146	nCoV-2019_69	1149.1
WG0V-20220330-39-2	21104	21427	nCoV-2019_70	1736
WG0V-20220330-39-2	21386	21716	nCoV-2019_71	400.2
WG0V-20220330-39-2	21682	22013	nCoV-2019_72	2069.15
WG0V-20220330-39-2	21990	22324	nCoV-2019_73	2537.28
WG0V-20220330-39-2	22290	22626	nCoV-2019_74	25477
WG0V-20220330-39-2	22542	22877	nCoV-2019_75	5999.94
WG0V-20220330-39-2	22821	23189	nCoV-2019_76	393.15
WG0V-20220330-39-2	23144	23500	nCoV-2019_77	2274.4
WG0V-20220330-39-2	23466	23822	nCoV-2019_78	3853.01
WG0V-20220330-39-2	23812	24145	nCoV-2019_79	217.57
WG0V-20220330-39-2	24100	24443	nCoV-2019_80	1070.52
WG0V-20220330-39-2	24416	24765	nCoV-2019_81	1388.33
WG0V-20220330-39-2	24721	25052	nCoV-2019_82	6387.63
WG0V-20220330-39-2	25003	25347	nCoV-2019_83	1978.36
WG0V-20220330-39-2	25301	25646	nCoV-2019_84	8960.64
WG0V-20220330-39-2	25623	25969	nCoV-2019_85	927.87
WG0V-20220330-39-2	25924	26290	nCoV-2019_86	376.86
WG0V-20220330-39-2	26219	26566	nCoV-2019_87	887.97
WG0V-20220330-39-2	26542	26890	nCoV-2019_88	14129.4
WG0V-20220330-39-2	26860	27190	nCoV-2019_89	3042.79
WG0V-20220330-39-2	27164	27511	nCoV-2019_90	9713.93
WG0V-20220330-39-2	27471	27825	nCoV-2019_91	3245.31
WG0V-20220330-39-2	27808	28145	nCoV-2019_92	4388.01
WG0V-20220330-39-2	28104	28442	nCoV-2019_93	33666.6
WG0V-20220330-39-2	28416	28756	nCoV-2019_94	11578.8
WG0V-20220330-39-2	28699	29041	nCoV-2019_95	3606.53
WG0V-20220330-39-2	29007	29356	nCoV-2019_96	8483.15
WG0V-20220330-39-2	29316	29665	nCoV-2019_97	2856.76
WG0V-20220330-39-2	29510	29836	nCoV-2019_98	868.51
WG0V-20220330-39	54	385	nCoV-2019_1	3076.89
WG0V-20220330-39	342	704	nCoV-2019_2	24655.7
WG0V-20220330-39	664	1004	nCoV-2019_3	6561.74
WG0V-20220330-39	965	1312	nCoV-2019_4	9104.48
WG0V-20220330-39	1264	1623	nCoV-2019_5	4714.3
WG0V-20220330-39	1595	1942	nCoV-2019_6	11044.6
WG0V-20220330-39	1897	2242	nCoV-2019_7	6675.28
WG0V-20220330-39	2205	2568	nCoV-2019_8	6279.87
WG0V-20220330-39	2529	2880	nCoV-2019_9	1505.76
WG0V-20220330-39	2850	3183	nCoV-2019_10	13861.2
WG0V-20220330-39	3166	3507	nCoV-2019_11	9655.29
WG0V-20220330-39	3482	3826	nCoV-2019_12	2955.38
WG0V-20220330-39	3795	4142	nCoV-2019_13	5321.07
WG0V-20220330-39	4077	4402	nCoV-2019_14	6337.57
WG0V-20220330-39	4322	4666	nCoV-2019_15	1396.97
WG0V-20220330-39	4658	4995	nCoV-2019_16	4555.12
WG0V-20220330-39	4966	5296	nCoV-2019_17	1055.72
WG0V-20220330-39	5287	5620	nCoV-2019_18	21969.3
WG0V-20220330-39	5586	5932	nCoV-2019_19	4408.25
WG0V-20220330-39	5894	6247	nCoV-2019_20	3912.52
WG0V-20220330-39	6197	6526	nCoV-2019_21	5082.68
WG0V-20220330-39	6495	6846	nCoV-2019_22	7745.27
WG0V-20220330-39	6745	7092	nCoV-2019_23	2410.37
WG0V-20220330-39	7058	7389	nCoV-2019_24	1924.76
WG0V-20220330-39	7332	7671	nCoV-2019_25	7090.68
WG0V-20220330-39	7651	7997	nCoV-2019_26	15019.7
WG0V-20220330-39	7968	8319	nCoV-2019_27	2250.73
WG0V-20220330-39	8275	8635	nCoV-2019_28	6967.55
WG0V-20220330-39	8619	8954	nCoV-2019_29	1532.48
WG0V-20220330-39	8913	9245	nCoV-2019_30	11154
WG0V-20220330-39	9226	9557	nCoV-2019_31	6154
WG0V-20220330-39	9502	9834	nCoV-2019_32	23540.4
WG0V-20220330-39	9806	10146	nCoV-2019_33	4430.74
WG0V-20220330-39	10099	10437	nCoV-2019_34	478.6
WG0V-20220330-39	10384	10737	nCoV-2019_35	1160.22
WG0V-20220330-39	10688	11048	nCoV-2019_36	992.29
WG0V-20220330-39	11022	11372	nCoV-2019_37	3975.56
WG0V-20220330-39	11331	11668	nCoV-2019_38	11456.3
WG0V-20220330-39	11584	11927	nCoV-2019_39	7599.13
WG0V-20220330-39	11889	12234	nCoV-2019_40	13849.6
WG0V-20220330-39	12133	12465	nCoV-2019_41	11140.9
WG0V-20220330-39	12439	12779	nCoV-2019_42	8539.44
WG0V-20220330-39	12732	13074	nCoV-2019_43	11999
WG0V-20220330-39	13029	13363	nCoV-2019_44	29807.8
WG0V-20220330-39	13344	13660	nCoV-2019_45	3791.9
WG0V-20220330-39	13625	13961	nCoV-2019_46	3339.13
WG0V-20220330-39	13946	14271	nCoV-2019_47	7988.4
WG0V-20220330-39	14232	14579	nCoV-2019_48	23009.8
WG0V-20220330-39	14570	14898	nCoV-2019_49	6286.06
WG0V-20220330-39	14895	15224	nCoV-2019_50	3465.82
WG0V-20220330-39	15193	15538	nCoV-2019_51	4716.28
WG0V-20220330-39	15503	15861	nCoV-2019_52	20631
WG0V-20220330-39	15851	16186	nCoV-2019_53	23743.7
WG0V-20220330-39	16144	16485	nCoV-2019_54	3375.44
WG0V-20220330-39	16444	16804	nCoV-2019_55	3856.3
WG0V-20220330-39	16770	17130	nCoV-2019_56	5780.97
WG0V-20220330-39	17087	17430	nCoV-2019_57	14072.7
WG0V-20220330-39	17406	17738	nCoV-2019_58	18459.8
WG0V-20220330-39	17697	18036	nCoV-2019_59	10081.9
WG0V-20220330-39	17993	18324	nCoV-2019_60	20960
WG0V-20220330-39	18275	18650	nCoV-2019_61	8381.08
WG0V-20220330-39	18618	18957	nCoV-2019_62	27747.3
WG0V-20220330-39	18918	19275	nCoV-2019_63	11809.2
WG0V-20220330-39	19232	19591	nCoV-2019_64	16469.9
WG0V-20220330-39	19570	19911	nCoV-2019_65	2499.37
WG0V-20220330-39	19866	20231	nCoV-2019_66	5898.64
WG0V-20220330-39	20200	20542	nCoV-2019_67	2880.2
WG0V-20220330-39	20496	20867	nCoV-2019_68	6638.67
WG0V-20220330-39	20813	21146	nCoV-2019_69	1935.98
WG0V-20220330-39	21104	21427	nCoV-2019_70	4998.44
WG0V-20220330-39	21386	21716	nCoV-2019_71	985.54
WG0V-20220330-39	21682	22013	nCoV-2019_72	4173.02
WG0V-20220330-39	21990	22324	nCoV-2019_73	3814.79
WG0V-20220330-39	22290	22626	nCoV-2019_74	36888
WG0V-20220330-39	22542	22877	nCoV-2019_75	8666.97
WG0V-20220330-39	22821	23189	nCoV-2019_76	794.62
WG0V-20220330-39	23144	23500	nCoV-2019_77	5854.24
WG0V-20220330-39	23466	23822	nCoV-2019_78	10628.1
WG0V-20220330-39	23812	24145	nCoV-2019_79	705.02
WG0V-20220330-39	24100	24443	nCoV-2019_80	3808.38
WG0V-20220330-39	24416	24765	nCoV-2019_81	5068.54
WG0V-20220330-39	24721	25052	nCoV-2019_82	32921.5
WG0V-20220330-39	25003	25347	nCoV-2019_83	6174.85
WG0V-20220330-39	25301	25646	nCoV-2019_84	18734.7
WG0V-20220330-39	25623	25969	nCoV-2019_85	1886.25
WG0V-20220330-39	25924	26290	nCoV-2019_86	728.43
WG0V-20220330-39	26219	26566	nCoV-2019_87	1401.34
WG0V-20220330-39	26542	26890	nCoV-2019_88	22234.4
WG0V-20220330-39	26860	27190	nCoV-2019_89	5964.55
WG0V-20220330-39	27164	27511	nCoV-2019_90	12806.8
WG0V-20220330-39	27471	27825	nCoV-2019_91	5813.19
WG0V-20220330-39	27808	28145	nCoV-2019_92	7681.07
WG0V-20220330-39	28104	28442	nCoV-2019_93	58449.9
WG0V-20220330-39	28416	28756	nCoV-2019_94	14793.5
WG0V-20220330-39	28699	29041	nCoV-2019_95	5050.93
WG0V-20220330-39	29007	29356	nCoV-2019_96	11578.8
WG0V-20220330-39	29316	29665	nCoV-2019_97	3897.75
WG0V-20220330-39	29510	29836	nCoV-2019_98	1200.07
WG0V-20220406-39	54	385	nCoV-2019_1	0
WG0V-20220406-39	342	704	nCoV-2019_2	117.33
WG0V-20220406-39	664	1004	nCoV-2019_3	1272.04
WG0V-20220406-39	965	1312	nCoV-2019_4	277.12
WG0V-20220406-39	1264	1623	nCoV-2019_5	1193.37
WG0V-20220406-39	1595	1942	nCoV-2019_6	464.63
WG0V-20220406-39	1897	2242	nCoV-2019_7	2963.32
WG0V-20220406-39	2205	2568	nCoV-2019_8	272.04
WG0V-20220406-39	2529	2880	nCoV-2019_9	546.18
WG0V-20220406-39	2850	3183	nCoV-2019_10	3818.86
WG0V-20220406-39	3166	3507	nCoV-2019_11	1582.84
WG0V-20220406-39	3482	3826	nCoV-2019_12	1595.64
WG0V-20220406-39	3795	4142	nCoV-2019_13	1919.47
WG0V-20220406-39	4077	4402	nCoV-2019_14	3061.05
WG0V-20220406-39	4322	4666	nCoV-2019_15	661.74
WG0V-20220406-39	4658	4995	nCoV-2019_16	9.45
WG0V-20220406-39	4966	5296	nCoV-2019_17	168.66
WG0V-20220406-39	5287	5620	nCoV-2019_18	56.66
WG0V-20220406-39	5586	5932	nCoV-2019_19	548.57
WG0V-20220406-39	5894	6247	nCoV-2019_20	59.7
WG0V-20220406-39	6197	6526	nCoV-2019_21	264.63
WG0V-20220406-39	6495	6846	nCoV-2019_22	2985.99
WG0V-20220406-39	6745	7092	nCoV-2019_23	822.01
WG0V-20220406-39	7058	7389	nCoV-2019_24	0.19
WG0V-20220406-39	7332	7671	nCoV-2019_25	0.18
WG0V-20220406-39	7651	7997	nCoV-2019_26	0
WG0V-20220406-39	7968	8319	nCoV-2019_27	0.17
WG0V-20220406-39	8275	8635	nCoV-2019_28	0.08
WG0V-20220406-39	8619	8954	nCoV-2019_29	0.04
WG0V-20220406-39	8913	9245	nCoV-2019_30	2.03
WG0V-20220406-39	9226	9557	nCoV-2019_31	4.43
WG0V-20220406-39	9502	9834	nCoV-2019_32	54.24
WG0V-20220406-39	9806	10146	nCoV-2019_33	639.14
WG0V-20220406-39	10099	10437	nCoV-2019_34	234.92
WG0V-20220406-39	10384	10737	nCoV-2019_35	988.16
WG0V-20220406-39	10688	11048	nCoV-2019_36	524.08
WG0V-20220406-39	11022	11372	nCoV-2019_37	3267.77
WG0V-20220406-39	11331	11668	nCoV-2019_38	5598.08
WG0V-20220406-39	11584	11927	nCoV-2019_39	3046.8
WG0V-20220406-39	11889	12234	nCoV-2019_40	4258.82
WG0V-20220406-39	12133	12465	nCoV-2019_41	5479.48
WG0V-20220406-39	12439	12779	nCoV-2019_42	2243.06
WG0V-20220406-39	12732	13074	nCoV-2019_43	2836.99
WG0V-20220406-39	13029	13363	nCoV-2019_44	5522.46
WG0V-20220406-39	13344	13660	nCoV-2019_45	1346.61
WG0V-20220406-39	13625	13961	nCoV-2019_46	177.41
WG0V-20220406-39	13946	14271	nCoV-2019_47	2295.57
WG0V-20220406-39	14232	14579	nCoV-2019_48	5034.67
WG0V-20220406-39	14570	14898	nCoV-2019_49	2348.86
WG0V-20220406-39	14895	15224	nCoV-2019_50	3032.26
WG0V-20220406-39	15193	15538	nCoV-2019_51	1275.09
WG0V-20220406-39	15503	15861	nCoV-2019_52	7434.15
WG0V-20220406-39	15851	16186	nCoV-2019_53	5711.04
WG0V-20220406-39	16144	16485	nCoV-2019_54	807.2
WG0V-20220406-39	16444	16804	nCoV-2019_55	524.53
WG0V-20220406-39	16770	17130	nCoV-2019_56	894.47
WG0V-20220406-39	17087	17430	nCoV-2019_57	1172.49
WG0V-20220406-39	17406	17738	nCoV-2019_58	6172.23
WG0V-20220406-39	17697	18036	nCoV-2019_59	3420.78
WG0V-20220406-39	17993	18324	nCoV-2019_60	9508.6
WG0V-20220406-39	18275	18650	nCoV-2019_61	1952.29
WG0V-20220406-39	18618	18957	nCoV-2019_62	12160.2
WG0V-20220406-39	18918	19275	nCoV-2019_63	1230.39
WG0V-20220406-39	19232	19591	nCoV-2019_64	1587.38
WG0V-20220406-39	19570	19911	nCoV-2019_65	421.04
WG0V-20220406-39	19866	20231	nCoV-2019_66	2859
WG0V-20220406-39	20200	20542	nCoV-2019_67	437.94
WG0V-20220406-39	20496	20867	nCoV-2019_68	1629.24
WG0V-20220406-39	20813	21146	nCoV-2019_69	575.21
WG0V-20220406-39	21104	21427	nCoV-2019_70	2701
WG0V-20220406-39	21386	21716	nCoV-2019_71	669.14
WG0V-20220406-39	21682	22013	nCoV-2019_72	3731.52
WG0V-20220406-39	21990	22324	nCoV-2019_73	2472.98
WG0V-20220406-39	22290	22626	nCoV-2019_74	23584.9
WG0V-20220406-39	22542	22877	nCoV-2019_75	5701.47
WG0V-20220406-39	22821	23189	nCoV-2019_76	340.63
WG0V-20220406-39	23144	23500	nCoV-2019_77	1991.44
WG0V-20220406-39	23466	23822	nCoV-2019_78	3462.22
WG0V-20220406-39	23812	24145	nCoV-2019_79	304.23
WG0V-20220406-39	24100	24443	nCoV-2019_80	1661.49
WG0V-20220406-39	24416	24765	nCoV-2019_81	3080.87
WG0V-20220406-39	24721	25052	nCoV-2019_82	17303.3
WG0V-20220406-39	25003	25347	nCoV-2019_83	2603.53
WG0V-20220406-39	25301	25646	nCoV-2019_84	4541.35
WG0V-20220406-39	25623	25969	nCoV-2019_85	443.14
WG0V-20220406-39	25924	26290	nCoV-2019_86	114.94
WG0V-20220406-39	26219	26566	nCoV-2019_87	35.87
WG0V-20220406-39	26542	26890	nCoV-2019_88	32.2
WG0V-20220406-39	26860	27190	nCoV-2019_89	397.92
WG0V-20220406-39	27164	27511	nCoV-2019_90	52.64
WG0V-20220406-39	27471	27825	nCoV-2019_91	329.29
WG0V-20220406-39	27808	28145	nCoV-2019_92	909.6
WG0V-20220406-39	28104	28442	nCoV-2019_93	7065.44
WG0V-20220406-39	28416	28756	nCoV-2019_94	2175.72
WG0V-20220406-39	28699	29041	nCoV-2019_95	565.7
WG0V-20220406-39	29007	29356	nCoV-2019_96	1752.79
WG0V-20220406-39	29316	29665	nCoV-2019_97	325.97
WG0V-20220406-39	29510	29836	nCoV-2019_98	71.42
WG0V-20220420-39	54	385	nCoV-2019_1	0
WG0V-20220420-39	342	704	nCoV-2019_2	0
WG0V-20220420-39	664	1004	nCoV-2019_3	0
WG0V-20220420-39	965	1312	nCoV-2019_4	172.54
WG0V-20220420-39	1264	1623	nCoV-2019_5	1285.27
WG0V-20220420-39	1595	1942	nCoV-2019_6	76.64
WG0V-20220420-39	1897	2242	nCoV-2019_7	0.03
WG0V-20220420-39	2205	2568	nCoV-2019_8	0
WG0V-20220420-39	2529	2880	nCoV-2019_9	0.51
WG0V-20220420-39	2850	3183	nCoV-2019_10	0.04
WG0V-20220420-39	3166	3507	nCoV-2019_11	0.11
WG0V-20220420-39	3482	3826	nCoV-2019_12	0
WG0V-20220420-39	3795	4142	nCoV-2019_13	0
WG0V-20220420-39	4077	4402	nCoV-2019_14	0.1
WG0V-20220420-39	4322	4666	nCoV-2019_15	0
WG0V-20220420-39	4658	4995	nCoV-2019_16	0.27
WG0V-20220420-39	4966	5296	nCoV-2019_17	5.68
WG0V-20220420-39	5287	5620	nCoV-2019_18	0
WG0V-20220420-39	5586	5932	nCoV-2019_19	0.26
WG0V-20220420-39	5894	6247	nCoV-2019_20	6.88
WG0V-20220420-39	6197	6526	nCoV-2019_21	0.04
WG0V-20220420-39	6495	6846	nCoV-2019_22	0.09
WG0V-20220420-39	6745	7092	nCoV-2019_23	0.01
WG0V-20220420-39	7058	7389	nCoV-2019_24	0.19
WG0V-20220420-39	7332	7671	nCoV-2019_25	0.02
WG0V-20220420-39	7651	7997	nCoV-2019_26	0
WG0V-20220420-39	7968	8319	nCoV-2019_27	0
WG0V-20220420-39	8275	8635	nCoV-2019_28	0
WG0V-20220420-39	8619	8954	nCoV-2019_29	0.01
WG0V-20220420-39	8913	9245	nCoV-2019_30	1.03
WG0V-20220420-39	9226	9557	nCoV-2019_31	3.37
WG0V-20220420-39	9502	9834	nCoV-2019_32	0.37
WG0V-20220420-39	9806	10146	nCoV-2019_33	0.01
WG0V-20220420-39	10099	10437	nCoV-2019_34	0.09
WG0V-20220420-39	10384	10737	nCoV-2019_35	0
WG0V-20220420-39	10688	11048	nCoV-2019_36	0.08
WG0V-20220420-39	11022	11372	nCoV-2019_37	0
WG0V-20220420-39	11331	11668	nCoV-2019_38	0
WG0V-20220420-39	11584	11927	nCoV-2019_39	0.36
WG0V-20220420-39	11889	12234	nCoV-2019_40	0.01
WG0V-20220420-39	12133	12465	nCoV-2019_41	0
WG0V-20220420-39	12439	12779	nCoV-2019_42	0
WG0V-20220420-39	12732	13074	nCoV-2019_43	0
WG0V-20220420-39	13029	13363	nCoV-2019_44	23.1
WG0V-20220420-39	13344	13660	nCoV-2019_45	0.15
WG0V-20220420-39	13625	13961	nCoV-2019_46	6.76
WG0V-20220420-39	13946	14271	nCoV-2019_47	0.01
WG0V-20220420-39	14232	14579	nCoV-2019_48	0.62
WG0V-20220420-39	14570	14898	nCoV-2019_49	1.77
WG0V-20220420-39	14895	15224	nCoV-2019_50	0.97
WG0V-20220420-39	15193	15538	nCoV-2019_51	0
WG0V-20220420-39	15503	15861	nCoV-2019_52	0
WG0V-20220420-39	15851	16186	nCoV-2019_53	0
WG0V-20220420-39	16144	16485	nCoV-2019_54	0.81
WG0V-20220420-39	16444	16804	nCoV-2019_55	0.01
WG0V-20220420-39	16770	17130	nCoV-2019_56	0.09
WG0V-20220420-39	17087	17430	nCoV-2019_57	0
WG0V-20220420-39	17406	17738	nCoV-2019_58	94.6
WG0V-20220420-39	17697	18036	nCoV-2019_59	748.94
WG0V-20220420-39	17993	18324	nCoV-2019_60	386.58
WG0V-20220420-39	18275	18650	nCoV-2019_61	2232.98
WG0V-20220420-39	18618	18957	nCoV-2019_62	687.82
WG0V-20220420-39	18918	19275	nCoV-2019_63	4983.44
WG0V-20220420-39	19232	19591	nCoV-2019_64	500.27
WG0V-20220420-39	19570	19911	nCoV-2019_65	285.98
WG0V-20220420-39	19866	20231	nCoV-2019_66	28
WG0V-20220420-39	20200	20542	nCoV-2019_67	0.02
WG0V-20220420-39	20496	20867	nCoV-2019_68	16.04
WG0V-20220420-39	20813	21146	nCoV-2019_69	0.49
WG0V-20220420-39	21104	21427	nCoV-2019_70	0.48
WG0V-20220420-39	21386	21716	nCoV-2019_71	4.33
WG0V-20220420-39	21682	22013	nCoV-2019_72	4.23
WG0V-20220420-39	21990	22324	nCoV-2019_73	0.1
WG0V-20220420-39	22290	22626	nCoV-2019_74	0
WG0V-20220420-39	22542	22877	nCoV-2019_75	0
WG0V-20220420-39	22821	23189	nCoV-2019_76	0
WG0V-20220420-39	23144	23500	nCoV-2019_77	0
WG0V-20220420-39	23466	23822	nCoV-2019_78	0
WG0V-20220420-39	23812	24145	nCoV-2019_79	0
WG0V-20220420-39	24100	24443	nCoV-2019_80	0.36
WG0V-20220420-39	24416	24765	nCoV-2019_81	0
WG0V-20220420-39	24721	25052	nCoV-2019_82	0.1
WG0V-20220420-39	25003	25347	nCoV-2019_83	0
WG0V-20220420-39	25301	25646	nCoV-2019_84	0.01
WG0V-20220420-39	25623	25969	nCoV-2019_85	0.18
WG0V-20220420-39	25924	26290	nCoV-2019_86	0
WG0V-20220420-39	26219	26566	nCoV-2019_87	0
WG0V-20220420-39	26542	26890	nCoV-2019_88	0
WG0V-20220420-39	26860	27190	nCoV-2019_89	0.02
WG0V-20220420-39	27164	27511	nCoV-2019_90	1.15
WG0V-20220420-39	27471	27825	nCoV-2019_91	0.03
WG0V-20220420-39	27808	28145	nCoV-2019_92	1.01
WG0V-20220420-39	28104	28442	nCoV-2019_93	0
WG0V-20220420-39	28416	28756	nCoV-2019_94	0
WG0V-20220420-39	28699	29041	nCoV-2019_95	0
WG0V-20220420-39	29007	29356	nCoV-2019_96	0.18
WG0V-20220420-39	29316	29665	nCoV-2019_97	0.05
WG0V-20220420-39	29510	29836	nCoV-2019_98	1.29
WG0V-20220504-39	54	385	nCoV-2019_1	3013.3
WG0V-20220504-39	342	704	nCoV-2019_2	29649.6
WG0V-20220504-39	664	1004	nCoV-2019_3	31208.2
WG0V-20220504-39	965	1312	nCoV-2019_4	35718.1
WG0V-20220504-39	1264	1623	nCoV-2019_5	19252.9
WG0V-20220504-39	1595	1942	nCoV-2019_6	32141
WG0V-20220504-39	1897	2242	nCoV-2019_7	20149.6
WG0V-20220504-39	2205	2568	nCoV-2019_8	9866.47
WG0V-20220504-39	2529	2880	nCoV-2019_9	3896.17
WG0V-20220504-39	2850	3183	nCoV-2019_10	24782.8
WG0V-20220504-39	3166	3507	nCoV-2019_11	29057.5
WG0V-20220504-39	3482	3826	nCoV-2019_12	11716.2
WG0V-20220504-39	3795	4142	nCoV-2019_13	19941.4
WG0V-20220504-39	4077	4402	nCoV-2019_14	18979.9
WG0V-20220504-39	4322	4666	nCoV-2019_15	3930.65
WG0V-20220504-39	4658	4995	nCoV-2019_16	10820.9
WG0V-20220504-39	4966	5296	nCoV-2019_17	2539.68
WG0V-20220504-39	5287	5620	nCoV-2019_18	20121.3
WG0V-20220504-39	5586	5932	nCoV-2019_19	22723.4
WG0V-20220504-39	5894	6247	nCoV-2019_20	12246.6
WG0V-20220504-39	6197	6526	nCoV-2019_21	22557.4
WG0V-20220504-39	6495	6846	nCoV-2019_22	17980.3
WG0V-20220504-39	6745	7092	nCoV-2019_23	6898.46
WG0V-20220504-39	7058	7389	nCoV-2019_24	19502.7
WG0V-20220504-39	7332	7671	nCoV-2019_25	23204.5
WG0V-20220504-39	7651	7997	nCoV-2019_26	20859.8
WG0V-20220504-39	7968	8319	nCoV-2019_27	12874.8
WG0V-20220504-39	8275	8635	nCoV-2019_28	10252
WG0V-20220504-39	8619	8954	nCoV-2019_29	4619.14
WG0V-20220504-39	8913	9245	nCoV-2019_30	14172.8
WG0V-20220504-39	9226	9557	nCoV-2019_31	18719.1
WG0V-20220504-39	9502	9834	nCoV-2019_32	31073.2
WG0V-20220504-39	9806	10146	nCoV-2019_33	19658
WG0V-20220504-39	10099	10437	nCoV-2019_34	4752.9
WG0V-20220504-39	10384	10737	nCoV-2019_35	15575.4
WG0V-20220504-39	10688	11048	nCoV-2019_36	12390.7
WG0V-20220504-39	11022	11372	nCoV-2019_37	22315.5
WG0V-20220504-39	11331	11668	nCoV-2019_38	32814.4
WG0V-20220504-39	11584	11927	nCoV-2019_39	24678.8
WG0V-20220504-39	11889	12234	nCoV-2019_40	39864.8
WG0V-20220504-39	12133	12465	nCoV-2019_41	42025.8
WG0V-20220504-39	12439	12779	nCoV-2019_42	25909.8
WG0V-20220504-39	12732	13074	nCoV-2019_43	39091.7
WG0V-20220504-39	13029	13363	nCoV-2019_44	25171.9
WG0V-20220504-39	13344	13660	nCoV-2019_45	6185.34
WG0V-20220504-39	13625	13961	nCoV-2019_46	15608.8
WG0V-20220504-39	13946	14271	nCoV-2019_47	23538.7
WG0V-20220504-39	14232	14579	nCoV-2019_48	30651.1
WG0V-20220504-39	14570	14898	nCoV-2019_49	41578.1
WG0V-20220504-39	14895	15224	nCoV-2019_50	17196.2
WG0V-20220504-39	15193	15538	nCoV-2019_51	25063
WG0V-20220504-39	15503	15861	nCoV-2019_52	25710.2
WG0V-20220504-39	15851	16186	nCoV-2019_53	50333
WG0V-20220504-39	16144	16485	nCoV-2019_54	16804.5
WG0V-20220504-39	16444	16804	nCoV-2019_55	12556.9
WG0V-20220504-39	16770	17130	nCoV-2019_56	18686.6
WG0V-20220504-39	17087	17430	nCoV-2019_57	43411.8
WG0V-20220504-39	17406	17738	nCoV-2019_58	23642.1
WG0V-20220504-39	17697	18036	nCoV-2019_59	31276.5
WG0V-20220504-39	17993	18324	nCoV-2019_60	31101
WG0V-20220504-39	18275	18650	nCoV-2019_61	26053.7
WG0V-20220504-39	18618	18957	nCoV-2019_62	28917.8
WG0V-20220504-39	18918	19275	nCoV-2019_63	32031.8
WG0V-20220504-39	19232	19591	nCoV-2019_64	13741.9
WG0V-20220504-39	19570	19911	nCoV-2019_65	8916.24
WG0V-20220504-39	19866	20231	nCoV-2019_66	12736.1
WG0V-20220504-39	20200	20542	nCoV-2019_67	12192.9
WG0V-20220504-39	20496	20867	nCoV-2019_68	13702.2
WG0V-20220504-39	20813	21146	nCoV-2019_69	23593.1
WG0V-20220504-39	21104	21427	nCoV-2019_70	24252.8
WG0V-20220504-39	21386	21716	nCoV-2019_71	8562.08
WG0V-20220504-39	21682	22013	nCoV-2019_72	12944.2
WG0V-20220504-39	21990	22324	nCoV-2019_73	6027.47
WG0V-20220504-39	22290	22626	nCoV-2019_74	53196.6
WG0V-20220504-39	22542	22877	nCoV-2019_75	15817.2
WG0V-20220504-39	22821	23189	nCoV-2019_76	4082.41
WG0V-20220504-39	23144	23500	nCoV-2019_77	29194
WG0V-20220504-39	23466	23822	nCoV-2019_78	12502.5
WG0V-20220504-39	23812	24145	nCoV-2019_79	5657.82
WG0V-20220504-39	24100	24443	nCoV-2019_80	10844.6
WG0V-20220504-39	24416	24765	nCoV-2019_81	29641.1
WG0V-20220504-39	24721	25052	nCoV-2019_82	40999.5
WG0V-20220504-39	25003	25347	nCoV-2019_83	7933.78
WG0V-20220504-39	25301	25646	nCoV-2019_84	20447.7
WG0V-20220504-39	25623	25969	nCoV-2019_85	11204.8
WG0V-20220504-39	25924	26290	nCoV-2019_86	4906.35
WG0V-20220504-39	26219	26566	nCoV-2019_87	1964.28
WG0V-20220504-39	26542	26890	nCoV-2019_88	24399.4
WG0V-20220504-39	26860	27190	nCoV-2019_89	24420.2
WG0V-20220504-39	27164	27511	nCoV-2019_90	25395.6
WG0V-20220504-39	27471	27825	nCoV-2019_91	20665.1
WG0V-20220504-39	27808	28145	nCoV-2019_92	6787.75
WG0V-20220504-39	28104	28442	nCoV-2019_93	43227.1
WG0V-20220504-39	28416	28756	nCoV-2019_94	14128.9
WG0V-20220504-39	28699	29041	nCoV-2019_95	7036.85
WG0V-20220504-39	29007	29356	nCoV-2019_96	21443.4
WG0V-20220504-39	29316	29665	nCoV-2019_97	7123.8
WG0V-20220504-39	29510	29836	nCoV-2019_98	2118.05
WG0V-210202	54	385	nCoV-2019_1	0
WG0V-210202	342	704	nCoV-2019_2	0
WG0V-210202	664	1004	nCoV-2019_3	0
WG0V-210202	965	1312	nCoV-2019_4	0
WG0V-210202	1264	1623	nCoV-2019_5	0
WG0V-210202	1595	1942	nCoV-2019_6	0.97
WG0V-210202	1897	2242	nCoV-2019_7	0
WG0V-210202	2205	2568	nCoV-2019_8	0
WG0V-210202	2529	2880	nCoV-2019_9	0.1
WG0V-210202	2850	3183	nCoV-2019_10	0
WG0V-210202	3166	3507	nCoV-2019_11	0
WG0V-210202	3482	3826	nCoV-2019_12	0
WG0V-210202	3795	4142	nCoV-2019_13	0
WG0V-210202	4077	4402	nCoV-2019_14	0
WG0V-210202	4322	4666	nCoV-2019_15	0
WG0V-210202	4658	4995	nCoV-2019_16	0.45
WG0V-210202	4966	5296	nCoV-2019_17	2.78
WG0V-210202	5287	5620	nCoV-2019_18	0
WG0V-210202	5586	5932	nCoV-2019_19	0
WG0V-210202	5894	6247	nCoV-2019_20	8.39
WG0V-210202	6197	6526	nCoV-2019_21	0.01
WG0V-210202	6495	6846	nCoV-2019_22	0
WG0V-210202	6745	7092	nCoV-2019_23	0
WG0V-210202	7058	7389	nCoV-2019_24	0
WG0V-210202	7332	7671	nCoV-2019_25	0
WG0V-210202	7651	7997	nCoV-2019_26	0
WG0V-210202	7968	8319	nCoV-2019_27	0
WG0V-210202	8275	8635	nCoV-2019_28	0
WG0V-210202	8619	8954	nCoV-2019_29	0.01
WG0V-210202	8913	9245	nCoV-2019_30	0.19
WG0V-210202	9226	9557	nCoV-2019_31	0
WG0V-210202	9502	9834	nCoV-2019_32	0
WG0V-210202	9806	10146	nCoV-2019_33	0
WG0V-210202	10099	10437	nCoV-2019_34	0
WG0V-210202	10384	10737	nCoV-2019_35	0.18
WG0V-210202	10688	11048	nCoV-2019_36	0.02
WG0V-210202	11022	11372	nCoV-2019_37	0
WG0V-210202	11331	11668	nCoV-2019_38	0.45
WG0V-210202	11584	11927	nCoV-2019_39	0.1
WG0V-210202	11889	12234	nCoV-2019_40	0.01
WG0V-210202	12133	12465	nCoV-2019_41	0
WG0V-210202	12439	12779	nCoV-2019_42	0
WG0V-210202	12732	13074	nCoV-2019_43	0
WG0V-210202	13029	13363	nCoV-2019_44	34.19
WG0V-210202	13344	13660	nCoV-2019_45	0.01
WG0V-210202	13625	13961	nCoV-2019_46	4.03
WG0V-210202	13946	14271	nCoV-2019_47	0.05
WG0V-210202	14232	14579	nCoV-2019_48	1.01
WG0V-210202	14570	14898	nCoV-2019_49	0.42
WG0V-210202	14895	15224	nCoV-2019_50	0
WG0V-210202	15193	15538	nCoV-2019_51	0
WG0V-210202	15503	15861	nCoV-2019_52	0
WG0V-210202	15851	16186	nCoV-2019_53	0
WG0V-210202	16144	16485	nCoV-2019_54	0
WG0V-210202	16444	16804	nCoV-2019_55	0
WG0V-210202	16770	17130	nCoV-2019_56	0
WG0V-210202	17087	17430	nCoV-2019_57	0
WG0V-210202	17406	17738	nCoV-2019_58	0
WG0V-210202	17697	18036	nCoV-2019_59	0.09
WG0V-210202	17993	18324	nCoV-2019_60	0
WG0V-210202	18275	18650	nCoV-2019_61	0
WG0V-210202	18618	18957	nCoV-2019_62	0
WG0V-210202	18918	19275	nCoV-2019_63	0.75
WG0V-210202	19232	19591	nCoV-2019_64	0.06
WG0V-210202	19570	19911	nCoV-2019_65	0
WG0V-210202	19866	20231	nCoV-2019_66	0.08
WG0V-210202	20200	20542	nCoV-2019_67	0.01
WG0V-210202	20496	20867	nCoV-2019_68	1.26
WG0V-210202	20813	21146	nCoV-2019_69	0
WG0V-210202	21104	21427	nCoV-2019_70	0.33
WG0V-210202	21386	21716	nCoV-2019_71	12.23
WG0V-210202	21682	22013	nCoV-2019_72	2.56
WG0V-210202	21990	22324	nCoV-2019_73	0.04
WG0V-210202	22290	22626	nCoV-2019_74	0
WG0V-210202	22542	22877	nCoV-2019_75	0
WG0V-210202	22821	23189	nCoV-2019_76	0
WG0V-210202	23144	23500	nCoV-2019_77	0
WG0V-210202	23466	23822	nCoV-2019_78	0
WG0V-210202	23812	24145	nCoV-2019_79	0
WG0V-210202	24100	24443	nCoV-2019_80	0
WG0V-210202	24416	24765	nCoV-2019_81	0
WG0V-210202	24721	25052	nCoV-2019_82	0.6
WG0V-210202	25003	25347	nCoV-2019_83	0.02
WG0V-210202	25301	25646	nCoV-2019_84	0
WG0V-210202	25623	25969	nCoV-2019_85	0
WG0V-210202	25924	26290	nCoV-2019_86	0
WG0V-210202	26219	26566	nCoV-2019_87	0
WG0V-210202	26542	26890	nCoV-2019_88	0
WG0V-210202	26860	27190	nCoV-2019_89	0
WG0V-210202	27164	27511	nCoV-2019_90	0.09
WG0V-210202	27471	27825	nCoV-2019_91	0
WG0V-210202	27808	28145	nCoV-2019_92	0.2
WG0V-210202	28104	28442	nCoV-2019_93	0
WG0V-210202	28416	28756	nCoV-2019_94	0
WG0V-210202	28699	29041	nCoV-2019_95	0
WG0V-210202	29007	29356	nCoV-2019_96	0.17
WG0V-210202	29316	29665	nCoV-2019_97	0.17
WG0V-210202	29510	29836	nCoV-2019_98	0
WG0V-210216-31-V3	54	385	nCoV-2019_1	552.48
WG0V-210216-31-V3	342	704	nCoV-2019_2	4939.6
WG0V-210216-31-V3	664	1004	nCoV-2019_3	5606.24
WG0V-210216-31-V3	965	1312	nCoV-2019_4	8429.05
WG0V-210216-31-V3	1264	1623	nCoV-2019_5	6069.69
WG0V-210216-31-V3	1595	1942	nCoV-2019_6	20364.8
WG0V-210216-31-V3	1897	2242	nCoV-2019_7	8824.13
WG0V-210216-31-V3	2205	2568	nCoV-2019_8	5342.74
WG0V-210216-31-V3	2529	2880	nCoV-2019_9	2009.54
WG0V-210216-31-V3	2850	3183	nCoV-2019_10	6169.06
WG0V-210216-31-V3	3166	3507	nCoV-2019_11	13465
WG0V-210216-31-V3	3482	3826	nCoV-2019_12	4825.4
WG0V-210216-31-V3	3795	4142	nCoV-2019_13	3259.61
WG0V-210216-31-V3	4077	4402	nCoV-2019_14	7047.81
WG0V-210216-31-V3	4322	4666	nCoV-2019_15	4462.23
WG0V-210216-31-V3	4658	4995	nCoV-2019_16	2600.55
WG0V-210216-31-V3	4966	5296	nCoV-2019_17	586.63
WG0V-210216-31-V3	5287	5620	nCoV-2019_18	9499.16
WG0V-210216-31-V3	5586	5932	nCoV-2019_19	6870.66
WG0V-210216-31-V3	5894	6247	nCoV-2019_20	2420.14
WG0V-210216-31-V3	6197	6526	nCoV-2019_21	1522.11
WG0V-210216-31-V3	6495	6846	nCoV-2019_22	6929.99
WG0V-210216-31-V3	6745	7092	nCoV-2019_23	2527.13
WG0V-210216-31-V3	7058	7389	nCoV-2019_24	4112.15
WG0V-210216-31-V3	7332	7671	nCoV-2019_25	1975.29
WG0V-210216-31-V3	7651	7997	nCoV-2019_26	9255.59
WG0V-210216-31-V3	7968	8319	nCoV-2019_27	1271.19
WG0V-210216-31-V3	8275	8635	nCoV-2019_28	3784.2
WG0V-210216-31-V3	8619	8954	nCoV-2019_29	1052.77
WG0V-210216-31-V3	8913	9245	nCoV-2019_30	4057.37
WG0V-210216-31-V3	9226	9557	nCoV-2019_31	6489.97
WG0V-210216-31-V3	9502	9834	nCoV-2019_32	12053
WG0V-210216-31-V3	9806	10146	nCoV-2019_33	5084.35
WG0V-210216-31-V3	10099	10437	nCoV-2019_34	11960.4
WG0V-210216-31-V3	10384	10737	nCoV-2019_35	6261.11
WG0V-210216-31-V3	10688	11048	nCoV-2019_36	2484.85
WG0V-210216-31-V3	11022	11372	nCoV-2019_37	4300.03
WG0V-210216-31-V3	11331	11668	nCoV-2019_38	16268.2
WG0V-210216-31-V3	11584	11927	nCoV-2019_39	11945.2
WG0V-210216-31-V3	11889	12234	nCoV-2019_40	28134.1
WG0V-210216-31-V3	12133	12465	nCoV-2019_41	24817.2
WG0V-210216-31-V3	12439	12779	nCoV-2019_42	7228.36
WG0V-210216-31-V3	12732	13074	nCoV-2019_43	18374.5
WG0V-210216-31-V3	13029	13363	nCoV-2019_44	11563.6
WG0V-210216-31-V3	13344	13660	nCoV-2019_45	6835.71
WG0V-210216-31-V3	13625	13961	nCoV-2019_46	7146.46
WG0V-210216-31-V3	13946	14271	nCoV-2019_47	6918.17
WG0V-210216-31-V3	14232	14579	nCoV-2019_48	19668.9
WG0V-210216-31-V3	14570	14898	nCoV-2019_49	10448.7
WG0V-210216-31-V3	14895	15224	nCoV-2019_50	12467.3
WG0V-210216-31-V3	15193	15538	nCoV-2019_51	8424.65
WG0V-210216-31-V3	15503	15861	nCoV-2019_52	11559.7
WG0V-210216-31-V3	15851	16186	nCoV-2019_53	25042.5
WG0V-210216-31-V3	16144	16485	nCoV-2019_54	8909.79
WG0V-210216-31-V3	16444	16804	nCoV-2019_55	6511.61
WG0V-210216-31-V3	16770	17130	nCoV-2019_56	9546.68
WG0V-210216-31-V3	17087	17430	nCoV-2019_57	31852.6
WG0V-210216-31-V3	17406	17738	nCoV-2019_58	15473.6
WG0V-210216-31-V3	17697	18036	nCoV-2019_59	17993.6
WG0V-210216-31-V3	17993	18324	nCoV-2019_60	16068.6
WG0V-210216-31-V3	18275	18650	nCoV-2019_61	11916.5
WG0V-210216-31-V3	18618	18957	nCoV-2019_62	20493.9
WG0V-210216-31-V3	18918	19275	nCoV-2019_63	8943.88
WG0V-210216-31-V3	19232	19591	nCoV-2019_64	5334.32
WG0V-210216-31-V3	19570	19911	nCoV-2019_65	5862.62
WG0V-210216-31-V3	19866	20231	nCoV-2019_66	5680.37
WG0V-210216-31-V3	20200	20542	nCoV-2019_67	7433.09
WG0V-210216-31-V3	20496	20867	nCoV-2019_68	6139.12
WG0V-210216-31-V3	20813	21146	nCoV-2019_69	12486.9
WG0V-210216-31-V3	21104	21427	nCoV-2019_70	5449.89
WG0V-210216-31-V3	21386	21716	nCoV-2019_71	1517.99
WG0V-210216-31-V3	21682	22013	nCoV-2019_72	1482.54
WG0V-210216-31-V3	21990	22324	nCoV-2019_73	3957.35
WG0V-210216-31-V3	22290	22626	nCoV-2019_74	17837.1
WG0V-210216-31-V3	22542	22877	nCoV-2019_75	10631.4
WG0V-210216-31-V3	22821	23189	nCoV-2019_76	6104.87
WG0V-210216-31-V3	23144	23500	nCoV-2019_77	5816.34
WG0V-210216-31-V3	23466	23822	nCoV-2019_78	5843.61
WG0V-210216-31-V3	23812	24145	nCoV-2019_79	1379.71
WG0V-210216-31-V3	24100	24443	nCoV-2019_80	1289.06
WG0V-210216-31-V3	24416	24765	nCoV-2019_81	10179.7
WG0V-210216-31-V3	24721	25052	nCoV-2019_82	15303.5
WG0V-210216-31-V3	25003	25347	nCoV-2019_83	10527.6
WG0V-210216-31-V3	25301	25646	nCoV-2019_84	5657.97
WG0V-210216-31-V3	25623	25969	nCoV-2019_85	1603.46
WG0V-210216-31-V3	25924	26290	nCoV-2019_86	2291.08
WG0V-210216-31-V3	26219	26566	nCoV-2019_87	7477.37
WG0V-210216-31-V3	26542	26890	nCoV-2019_88	16079.2
WG0V-210216-31-V3	26860	27190	nCoV-2019_89	14620.2
WG0V-210216-31-V3	27164	27511	nCoV-2019_90	16790
WG0V-210216-31-V3	27471	27825	nCoV-2019_91	2814.78
WG0V-210216-31-V3	27808	28145	nCoV-2019_92	7313.85
WG0V-210216-31-V3	28104	28442	nCoV-2019_93	15457.7
WG0V-210216-31-V3	28416	28756	nCoV-2019_94	8334.94
WG0V-210216-31-V3	28699	29041	nCoV-2019_95	3060.21
WG0V-210216-31-V3	29007	29356	nCoV-2019_96	17469.5
WG0V-210216-31-V3	29316	29665	nCoV-2019_97	7535.89
WG0V-210216-31-V3	29510	29836	nCoV-2019_98	9102.4
WG0V-210302	54	385	nCoV-2019_1	4.84
WG0V-210302	342	704	nCoV-2019_2	18.44
WG0V-210302	664	1004	nCoV-2019_3	0.79
WG0V-210302	965	1312	nCoV-2019_4	0.74
WG0V-210302	1264	1623	nCoV-2019_5	0.86
WG0V-210302	1595	1942	nCoV-2019_6	2.49
WG0V-210302	1897	2242	nCoV-2019_7	1.11
WG0V-210302	2205	2568	nCoV-2019_8	15.04
WG0V-210302	2529	2880	nCoV-2019_9	4.86
WG0V-210302	2850	3183	nCoV-2019_10	0.31
WG0V-210302	3166	3507	nCoV-2019_11	0.93
WG0V-210302	3482	3826	nCoV-2019_12	0.17
WG0V-210302	3795	4142	nCoV-2019_13	0.1
WG0V-210302	4077	4402	nCoV-2019_14	1.02
WG0V-210302	4322	4666	nCoV-2019_15	1.25
WG0V-210302	4658	4995	nCoV-2019_16	0.83
WG0V-210302	4966	5296	nCoV-2019_17	5.65
WG0V-210302	5287	5620	nCoV-2019_18	0.1
WG0V-210302	5586	5932	nCoV-2019_19	1.53
WG0V-210302	5894	6247	nCoV-2019_20	11.64
WG0V-210302	6197	6526	nCoV-2019_21	0.41
WG0V-210302	6495	6846	nCoV-2019_22	0.1
WG0V-210302	6745	7092	nCoV-2019_23	0.55
WG0V-210302	7058	7389	nCoV-2019_24	1.34
WG0V-210302	7332	7671	nCoV-2019_25	0.78
WG0V-210302	7651	7997	nCoV-2019_26	0.24
WG0V-210302	7968	8319	nCoV-2019_27	0.09
WG0V-210302	8275	8635	nCoV-2019_28	0
WG0V-210302	8619	8954	nCoV-2019_29	0.01
WG0V-210302	8913	9245	nCoV-2019_30	160.25
WG0V-210302	9226	9557	nCoV-2019_31	3832.74
WG0V-210302	9502	9834	nCoV-2019_32	632.68
WG0V-210302	9806	10146	nCoV-2019_33	1.61
WG0V-210302	10099	10437	nCoV-2019_34	0.9
WG0V-210302	10384	10737	nCoV-2019_35	0.18
WG0V-210302	10688	11048	nCoV-2019_36	1.41
WG0V-210302	11022	11372	nCoV-2019_37	0.11
WG0V-210302	11331	11668	nCoV-2019_38	1.42
WG0V-210302	11584	11927	nCoV-2019_39	1.12
WG0V-210302	11889	12234	nCoV-2019_40	1.54
WG0V-210302	12133	12465	nCoV-2019_41	1.39
WG0V-210302	12439	12779	nCoV-2019_42	0.41
WG0V-210302	12732	13074	nCoV-2019_43	0.45
WG0V-210302	13029	13363	nCoV-2019_44	37.87
WG0V-210302	13344	13660	nCoV-2019_45	0.65
WG0V-210302	13625	13961	nCoV-2019_46	15.26
WG0V-210302	13946	14271	nCoV-2019_47	0.34
WG0V-210302	14232	14579	nCoV-2019_48	1.83
WG0V-210302	14570	14898	nCoV-2019_49	30.48
WG0V-210302	14895	15224	nCoV-2019_50	2.68
WG0V-210302	15193	15538	nCoV-2019_51	0.19
WG0V-210302	15503	15861	nCoV-2019_52	0.57
WG0V-210302	15851	16186	nCoV-2019_53	1.41
WG0V-210302	16144	16485	nCoV-2019_54	0.76
WG0V-210302	16444	16804	nCoV-2019_55	0
WG0V-210302	16770	17130	nCoV-2019_56	0.23
WG0V-210302	17087	17430	nCoV-2019_57	0.42
WG0V-210302	17406	17738	nCoV-2019_58	0.23
WG0V-210302	17697	18036	nCoV-2019_59	1.01
WG0V-210302	17993	18324	nCoV-2019_60	1.8
WG0V-210302	18275	18650	nCoV-2019_61	0.85
WG0V-210302	18618	18957	nCoV-2019_62	0.97
WG0V-210302	18918	19275	nCoV-2019_63	3.7
WG0V-210302	19232	19591	nCoV-2019_64	0.33
WG0V-210302	19570	19911	nCoV-2019_65	0
WG0V-210302	19866	20231	nCoV-2019_66	0.07
WG0V-210302	20200	20542	nCoV-2019_67	0.77
WG0V-210302	20496	20867	nCoV-2019_68	12.22
WG0V-210302	20813	21146	nCoV-2019_69	1.82
WG0V-210302	21104	21427	nCoV-2019_70	0.89
WG0V-210302	21386	21716	nCoV-2019_71	13.3
WG0V-210302	21682	22013	nCoV-2019_72	3.74
WG0V-210302	21990	22324	nCoV-2019_73	0.17
WG0V-210302	22290	22626	nCoV-2019_74	0.23
WG0V-210302	22542	22877	nCoV-2019_75	0.38
WG0V-210302	22821	23189	nCoV-2019_76	0.55
WG0V-210302	23144	23500	nCoV-2019_77	1.04
WG0V-210302	23466	23822	nCoV-2019_78	0.88
WG0V-210302	23812	24145	nCoV-2019_79	0
WG0V-210302	24100	24443	nCoV-2019_80	0.09
WG0V-210302	24416	24765	nCoV-2019_81	0.52
WG0V-210302	24721	25052	nCoV-2019_82	2.23
WG0V-210302	25003	25347	nCoV-2019_83	1.12
WG0V-210302	25301	25646	nCoV-2019_84	0
WG0V-210302	25623	25969	nCoV-2019_85	0
WG0V-210302	25924	26290	nCoV-2019_86	0
WG0V-210302	26219	26566	nCoV-2019_87	0.04
WG0V-210302	26542	26890	nCoV-2019_88	1.92
WG0V-210302	26860	27190	nCoV-2019_89	1.32
WG0V-210302	27164	27511	nCoV-2019_90	0.42
WG0V-210302	27471	27825	nCoV-2019_91	0.44
WG0V-210302	27808	28145	nCoV-2019_92	0.09
WG0V-210302	28104	28442	nCoV-2019_93	0.43
WG0V-210302	28416	28756	nCoV-2019_94	0.38
WG0V-210302	28699	29041	nCoV-2019_95	0
WG0V-210302	29007	29356	nCoV-2019_96	0
WG0V-210302	29316	29665	nCoV-2019_97	0.09
WG0V-210302	29510	29836	nCoV-2019_98	0.19
WG0V-210316-31_V3	54	385	nCoV-2019_1	0
WG0V-210316-31_V3	342	704	nCoV-2019_2	0
WG0V-210316-31_V3	664	1004	nCoV-2019_3	0
WG0V-210316-31_V3	965	1312	nCoV-2019_4	0
WG0V-210316-31_V3	1264	1623	nCoV-2019_5	0
WG0V-210316-31_V3	1595	1942	nCoV-2019_6	0
WG0V-210316-31_V3	1897	2242	nCoV-2019_7	0
WG0V-210316-31_V3	2205	2568	nCoV-2019_8	0
WG0V-210316-31_V3	2529	2880	nCoV-2019_9	0
WG0V-210316-31_V3	2850	3183	nCoV-2019_10	0
WG0V-210316-31_V3	3166	3507	nCoV-2019_11	0
WG0V-210316-31_V3	3482	3826	nCoV-2019_12	0
WG0V-210316-31_V3	3795	4142	nCoV-2019_13	0
WG0V-210316-31_V3	4077	4402	nCoV-2019_14	0
WG0V-210316-31_V3	4322	4666	nCoV-2019_15	0
WG0V-210316-31_V3	4658	4995	nCoV-2019_16	0
WG0V-210316-31_V3	4966	5296	nCoV-2019_17	0.1
WG0V-210316-31_V3	5287	5620	nCoV-2019_18	0
WG0V-210316-31_V3	5586	5932	nCoV-2019_19	0
WG0V-210316-31_V3	5894	6247	nCoV-2019_20	0.08
WG0V-210316-31_V3	6197	6526	nCoV-2019_21	0
WG0V-210316-31_V3	6495	6846	nCoV-2019_22	0
WG0V-210316-31_V3	6745	7092	nCoV-2019_23	0
WG0V-210316-31_V3	7058	7389	nCoV-2019_24	0
WG0V-210316-31_V3	7332	7671	nCoV-2019_25	0
WG0V-210316-31_V3	7651	7997	nCoV-2019_26	0
WG0V-210316-31_V3	7968	8319	nCoV-2019_27	0
WG0V-210316-31_V3	8275	8635	nCoV-2019_28	0
WG0V-210316-31_V3	8619	8954	nCoV-2019_29	0
WG0V-210316-31_V3	8913	9245	nCoV-2019_30	0.51
WG0V-210316-31_V3	9226	9557	nCoV-2019_31	5.58
WG0V-210316-31_V3	9502	9834	nCoV-2019_32	0
WG0V-210316-31_V3	9806	10146	nCoV-2019_33	0
WG0V-210316-31_V3	10099	10437	nCoV-2019_34	0
WG0V-210316-31_V3	10384	10737	nCoV-2019_35	0
WG0V-210316-31_V3	10688	11048	nCoV-2019_36	0
WG0V-210316-31_V3	11022	11372	nCoV-2019_37	0
WG0V-210316-31_V3	11331	11668	nCoV-2019_38	0
WG0V-210316-31_V3	11584	11927	nCoV-2019_39	0
WG0V-210316-31_V3	11889	12234	nCoV-2019_40	0
WG0V-210316-31_V3	12133	12465	nCoV-2019_41	0
WG0V-210316-31_V3	12439	12779	nCoV-2019_42	0
WG0V-210316-31_V3	12732	13074	nCoV-2019_43	0
WG0V-210316-31_V3	13029	13363	nCoV-2019_44	1.12
WG0V-210316-31_V3	13344	13660	nCoV-2019_45	0
WG0V-210316-31_V3	13625	13961	nCoV-2019_46	1.35
WG0V-210316-31_V3	13946	14271	nCoV-2019_47	0
WG0V-210316-31_V3	14232	14579	nCoV-2019_48	0
WG0V-210316-31_V3	14570	14898	nCoV-2019_49	1.6
WG0V-210316-31_V3	14895	15224	nCoV-2019_50	0.09
WG0V-210316-31_V3	15193	15538	nCoV-2019_51	0
WG0V-210316-31_V3	15503	15861	nCoV-2019_52	0
WG0V-210316-31_V3	15851	16186	nCoV-2019_53	0
WG0V-210316-31_V3	16144	16485	nCoV-2019_54	0
WG0V-210316-31_V3	16444	16804	nCoV-2019_55	0
WG0V-210316-31_V3	16770	17130	nCoV-2019_56	0
WG0V-210316-31_V3	17087	17430	nCoV-2019_57	0
WG0V-210316-31_V3	17406	17738	nCoV-2019_58	0
WG0V-210316-31_V3	17697	18036	nCoV-2019_59	0
WG0V-210316-31_V3	17993	18324	nCoV-2019_60	0
WG0V-210316-31_V3	18275	18650	nCoV-2019_61	0
WG0V-210316-31_V3	18618	18957	nCoV-2019_62	0
WG0V-210316-31_V3	18918	19275	nCoV-2019_63	0.19
WG0V-210316-31_V3	19232	19591	nCoV-2019_64	0.02
WG0V-210316-31_V3	19570	19911	nCoV-2019_65	0
WG0V-210316-31_V3	19866	20231	nCoV-2019_66	0
WG0V-210316-31_V3	20200	20542	nCoV-2019_67	0.01
WG0V-210316-31_V3	20496	20867	nCoV-2019_68	0.51
WG0V-210316-31_V3	20813	21146	nCoV-2019_69	0
WG0V-210316-31_V3	21104	21427	nCoV-2019_70	0
WG0V-210316-31_V3	21386	21716	nCoV-2019_71	0.27
WG0V-210316-31_V3	21682	22013	nCoV-2019_72	0.1
WG0V-210316-31_V3	21990	22324	nCoV-2019_73	0.01
WG0V-210316-31_V3	22290	22626	nCoV-2019_74	0
WG0V-210316-31_V3	22542	22877	nCoV-2019_75	0
WG0V-210316-31_V3	22821	23189	nCoV-2019_76	0
WG0V-210316-31_V3	23144	23500	nCoV-2019_77	0
WG0V-210316-31_V3	23466	23822	nCoV-2019_78	0
WG0V-210316-31_V3	23812	24145	nCoV-2019_79	0
WG0V-210316-31_V3	24100	24443	nCoV-2019_80	0
WG0V-210316-31_V3	24416	24765	nCoV-2019_81	0
WG0V-210316-31_V3	24721	25052	nCoV-2019_82	0
WG0V-210316-31_V3	25003	25347	nCoV-2019_83	0
WG0V-210316-31_V3	25301	25646	nCoV-2019_84	0
WG0V-210316-31_V3	25623	25969	nCoV-2019_85	0
WG0V-210316-31_V3	25924	26290	nCoV-2019_86	0
WG0V-210316-31_V3	26219	26566	nCoV-2019_87	0
WG0V-210316-31_V3	26542	26890	nCoV-2019_88	0
WG0V-210316-31_V3	26860	27190	nCoV-2019_89	0
WG0V-210316-31_V3	27164	27511	nCoV-2019_90	0.11
WG0V-210316-31_V3	27471	27825	nCoV-2019_91	0
WG0V-210316-31_V3	27808	28145	nCoV-2019_92	0
WG0V-210316-31_V3	28104	28442	nCoV-2019_93	0
WG0V-210316-31_V3	28416	28756	nCoV-2019_94	0
WG0V-210316-31_V3	28699	29041	nCoV-2019_95	0
WG0V-210316-31_V3	29007	29356	nCoV-2019_96	0
WG0V-210316-31_V3	29316	29665	nCoV-2019_97	0
WG0V-210316-31_V3	29510	29836	nCoV-2019_98	0
WG0V-210323	54	385	nCoV-2019_1	0
WG0V-210323	342	704	nCoV-2019_2	0.18
WG0V-210323	664	1004	nCoV-2019_3	0
WG0V-210323	965	1312	nCoV-2019_4	0
WG0V-210323	1264	1623	nCoV-2019_5	0
WG0V-210323	1595	1942	nCoV-2019_6	3.66
WG0V-210323	1897	2242	nCoV-2019_7	0
WG0V-210323	2205	2568	nCoV-2019_8	0
WG0V-210323	2529	2880	nCoV-2019_9	0
WG0V-210323	2850	3183	nCoV-2019_10	0
WG0V-210323	3166	3507	nCoV-2019_11	0
WG0V-210323	3482	3826	nCoV-2019_12	0
WG0V-210323	3795	4142	nCoV-2019_13	0.33
WG0V-210323	4077	4402	nCoV-2019_14	0.63
WG0V-210323	4322	4666	nCoV-2019_15	0.72
WG0V-210323	4658	4995	nCoV-2019_16	0.45
WG0V-210323	4966	5296	nCoV-2019_17	0.08
WG0V-210323	5287	5620	nCoV-2019_18	0.4
WG0V-210323	5586	5932	nCoV-2019_19	0
WG0V-210323	5894	6247	nCoV-2019_20	16
WG0V-210323	6197	6526	nCoV-2019_21	0.04
WG0V-210323	6495	6846	nCoV-2019_22	0
WG0V-210323	6745	7092	nCoV-2019_23	0.02
WG0V-210323	7058	7389	nCoV-2019_24	0.18
WG0V-210323	7332	7671	nCoV-2019_25	0
WG0V-210323	7651	7997	nCoV-2019_26	0
WG0V-210323	7968	8319	nCoV-2019_27	0
WG0V-210323	8275	8635	nCoV-2019_28	0.37
WG0V-210323	8619	8954	nCoV-2019_29	0.01
WG0V-210323	8913	9245	nCoV-2019_30	0.73
WG0V-210323	9226	9557	nCoV-2019_31	0
WG0V-210323	9502	9834	nCoV-2019_32	0
WG0V-210323	9806	10146	nCoV-2019_33	0.45
WG0V-210323	10099	10437	nCoV-2019_34	0
WG0V-210323	10384	10737	nCoV-2019_35	0
WG0V-210323	10688	11048	nCoV-2019_36	0.17
WG0V-210323	11022	11372	nCoV-2019_37	0
WG0V-210323	11331	11668	nCoV-2019_38	0.34
WG0V-210323	11584	11927	nCoV-2019_39	0.33
WG0V-210323	11889	12234	nCoV-2019_40	0.39
WG0V-210323	12133	12465	nCoV-2019_41	0
WG0V-210323	12439	12779	nCoV-2019_42	0
WG0V-210323	12732	13074	nCoV-2019_43	0
WG0V-210323	13029	13363	nCoV-2019_44	32.19
WG0V-210323	13344	13660	nCoV-2019_45	0.01
WG0V-210323	13625	13961	nCoV-2019_46	28.77
WG0V-210323	13946	14271	nCoV-2019_47	0.22
WG0V-210323	14232	14579	nCoV-2019_48	0.82
WG0V-210323	14570	14898	nCoV-2019_49	0
WG0V-210323	14895	15224	nCoV-2019_50	0
WG0V-210323	15193	15538	nCoV-2019_51	0
WG0V-210323	15503	15861	nCoV-2019_52	0
WG0V-210323	15851	16186	nCoV-2019_53	0.25
WG0V-210323	16144	16485	nCoV-2019_54	0.25
WG0V-210323	16444	16804	nCoV-2019_55	0
WG0V-210323	16770	17130	nCoV-2019_56	0.34
WG0V-210323	17087	17430	nCoV-2019_57	0
WG0V-210323	17406	17738	nCoV-2019_58	0
WG0V-210323	17697	18036	nCoV-2019_59	0.45
WG0V-210323	17993	18324	nCoV-2019_60	0
WG0V-210323	18275	18650	nCoV-2019_61	0
WG0V-210323	18618	18957	nCoV-2019_62	0.23
WG0V-210323	18918	19275	nCoV-2019_63	0.22
WG0V-210323	19232	19591	nCoV-2019_64	0
WG0V-210323	19570	19911	nCoV-2019_65	0
WG0V-210323	19866	20231	nCoV-2019_66	0.25
WG0V-210323	20200	20542	nCoV-2019_67	0.19
WG0V-210323	20496	20867	nCoV-2019_68	1.62
WG0V-210323	20813	21146	nCoV-2019_69	0
WG0V-210323	21104	21427	nCoV-2019_70	0.34
WG0V-210323	21386	21716	nCoV-2019_71	0
WG0V-210323	21682	22013	nCoV-2019_72	4.99
WG0V-210323	21990	22324	nCoV-2019_73	0.15
WG0V-210323	22290	22626	nCoV-2019_74	0
WG0V-210323	22542	22877	nCoV-2019_75	0
WG0V-210323	22821	23189	nCoV-2019_76	0
WG0V-210323	23144	23500	nCoV-2019_77	0
WG0V-210323	23466	23822	nCoV-2019_78	0.09
WG0V-210323	23812	24145	nCoV-2019_79	0
WG0V-210323	24100	24443	nCoV-2019_80	0.62
WG0V-210323	24416	24765	nCoV-2019_81	0.01
WG0V-210323	24721	25052	nCoV-2019_82	0.67
WG0V-210323	25003	25347	nCoV-2019_83	0.04
WG0V-210323	25301	25646	nCoV-2019_84	0
WG0V-210323	25623	25969	nCoV-2019_85	0
WG0V-210323	25924	26290	nCoV-2019_86	0
WG0V-210323	26219	26566	nCoV-2019_87	0
WG0V-210323	26542	26890	nCoV-2019_88	0
WG0V-210323	26860	27190	nCoV-2019_89	0
WG0V-210323	27164	27511	nCoV-2019_90	1.02
WG0V-210323	27471	27825	nCoV-2019_91	0
WG0V-210323	27808	28145	nCoV-2019_92	0
WG0V-210323	28104	28442	nCoV-2019_93	0
WG0V-210323	28416	28756	nCoV-2019_94	0
WG0V-210323	28699	29041	nCoV-2019_95	0
WG0V-210323	29007	29356	nCoV-2019_96	30.21
WG0V-210323	29316	29665	nCoV-2019_97	5.86
WG0V-210323	29510	29836	nCoV-2019_98	0
WG0V-210330-31_V3	54	385	nCoV-2019_1	3992.63
WG0V-210330-31_V3	342	704	nCoV-2019_2	2888.49
WG0V-210330-31_V3	664	1004	nCoV-2019_3	3531.93
WG0V-210330-31_V3	965	1312	nCoV-2019_4	4373.54
WG0V-210330-31_V3	1264	1623	nCoV-2019_5	2140.18
WG0V-210330-31_V3	1595	1942	nCoV-2019_6	2800.6
WG0V-210330-31_V3	1897	2242	nCoV-2019_7	1510.21
WG0V-210330-31_V3	2205	2568	nCoV-2019_8	1920.8
WG0V-210330-31_V3	2529	2880	nCoV-2019_9	417.53
WG0V-210330-31_V3	2850	3183	nCoV-2019_10	1482.24
WG0V-210330-31_V3	3166	3507	nCoV-2019_11	5658.47
WG0V-210330-31_V3	3482	3826	nCoV-2019_12	1170.84
WG0V-210330-31_V3	3795	4142	nCoV-2019_13	1333.29
WG0V-210330-31_V3	4077	4402	nCoV-2019_14	1713.01
WG0V-210330-31_V3	4322	4666	nCoV-2019_15	2835.43
WG0V-210330-31_V3	4658	4995	nCoV-2019_16	294.86
WG0V-210330-31_V3	4966	5296	nCoV-2019_17	271.42
WG0V-210330-31_V3	5287	5620	nCoV-2019_18	2141.7
WG0V-210330-31_V3	5586	5932	nCoV-2019_19	1546.1
WG0V-210330-31_V3	5894	6247	nCoV-2019_20	882.1
WG0V-210330-31_V3	6197	6526	nCoV-2019_21	1145.33
WG0V-210330-31_V3	6495	6846	nCoV-2019_22	878.92
WG0V-210330-31_V3	6745	7092	nCoV-2019_23	571.74
WG0V-210330-31_V3	7058	7389	nCoV-2019_24	464.06
WG0V-210330-31_V3	7332	7671	nCoV-2019_25	2358.01
WG0V-210330-31_V3	7651	7997	nCoV-2019_26	5060.57
WG0V-210330-31_V3	7968	8319	nCoV-2019_27	727.3
WG0V-210330-31_V3	8275	8635	nCoV-2019_28	677.73
WG0V-210330-31_V3	8619	8954	nCoV-2019_29	543.59
WG0V-210330-31_V3	8913	9245	nCoV-2019_30	1175.44
WG0V-210330-31_V3	9226	9557	nCoV-2019_31	1500.98
WG0V-210330-31_V3	9502	9834	nCoV-2019_32	4338.49
WG0V-210330-31_V3	9806	10146	nCoV-2019_33	922.76
WG0V-210330-31_V3	10099	10437	nCoV-2019_34	3933.93
WG0V-210330-31_V3	10384	10737	nCoV-2019_35	660.81
WG0V-210330-31_V3	10688	11048	nCoV-2019_36	217.52
WG0V-210330-31_V3	11022	11372	nCoV-2019_37	631.33
WG0V-210330-31_V3	11331	11668	nCoV-2019_38	5219.26
WG0V-210330-31_V3	11584	11927	nCoV-2019_39	2548.82
WG0V-210330-31_V3	11889	12234	nCoV-2019_40	2685.44
WG0V-210330-31_V3	12133	12465	nCoV-2019_41	3419.93
WG0V-210330-31_V3	12439	12779	nCoV-2019_42	1435.81
WG0V-210330-31_V3	12732	13074	nCoV-2019_43	2382.36
WG0V-210330-31_V3	13029	13363	nCoV-2019_44	2647.65
WG0V-210330-31_V3	13344	13660	nCoV-2019_45	1035.62
WG0V-210330-31_V3	13625	13961	nCoV-2019_46	977.05
WG0V-210330-31_V3	13946	14271	nCoV-2019_47	1638.43
WG0V-210330-31_V3	14232	14579	nCoV-2019_48	3281.93
WG0V-210330-31_V3	14570	14898	nCoV-2019_49	4545.99
WG0V-210330-31_V3	14895	15224	nCoV-2019_50	2111.12
WG0V-210330-31_V3	15193	15538	nCoV-2019_51	1459.25
WG0V-210330-31_V3	15503	15861	nCoV-2019_52	4227.94
WG0V-210330-31_V3	15851	16186	nCoV-2019_53	4206.23
WG0V-210330-31_V3	16144	16485	nCoV-2019_54	1394.96
WG0V-210330-31_V3	16444	16804	nCoV-2019_55	2481.61
WG0V-210330-31_V3	16770	17130	nCoV-2019_56	1046.29
WG0V-210330-31_V3	17087	17430	nCoV-2019_57	5482.57
WG0V-210330-31_V3	17406	17738	nCoV-2019_58	3186.22
WG0V-210330-31_V3	17697	18036	nCoV-2019_59	3801.06
WG0V-210330-31_V3	17993	18324	nCoV-2019_60	2405.97
WG0V-210330-31_V3	18275	18650	nCoV-2019_61	2178.69
WG0V-210330-31_V3	18618	18957	nCoV-2019_62	1210.06
WG0V-210330-31_V3	18918	19275	nCoV-2019_63	5874.08
WG0V-210330-31_V3	19232	19591	nCoV-2019_64	3536.51
WG0V-210330-31_V3	19570	19911	nCoV-2019_65	1765.73
WG0V-210330-31_V3	19866	20231	nCoV-2019_66	1977.87
WG0V-210330-31_V3	20200	20542	nCoV-2019_67	3120.96
WG0V-210330-31_V3	20496	20867	nCoV-2019_68	2227.71
WG0V-210330-31_V3	20813	21146	nCoV-2019_69	4261.55
WG0V-210330-31_V3	21104	21427	nCoV-2019_70	1471.72
WG0V-210330-31_V3	21386	21716	nCoV-2019_71	469.49
WG0V-210330-31_V3	21682	22013	nCoV-2019_72	2984.37
WG0V-210330-31_V3	21990	22324	nCoV-2019_73	1688.29
WG0V-210330-31_V3	22290	22626	nCoV-2019_74	10223.5
WG0V-210330-31_V3	22542	22877	nCoV-2019_75	7274.82
WG0V-210330-31_V3	22821	23189	nCoV-2019_76	4201.51
WG0V-210330-31_V3	23144	23500	nCoV-2019_77	6218.34
WG0V-210330-31_V3	23466	23822	nCoV-2019_78	1105.74
WG0V-210330-31_V3	23812	24145	nCoV-2019_79	556.12
WG0V-210330-31_V3	24100	24443	nCoV-2019_80	397.89
WG0V-210330-31_V3	24416	24765	nCoV-2019_81	3525.05
WG0V-210330-31_V3	24721	25052	nCoV-2019_82	3222.02
WG0V-210330-31_V3	25003	25347	nCoV-2019_83	3937.42
WG0V-210330-31_V3	25301	25646	nCoV-2019_84	124.72
WG0V-210330-31_V3	25623	25969	nCoV-2019_85	28.7
WG0V-210330-31_V3	25924	26290	nCoV-2019_86	114.36
WG0V-210330-31_V3	26219	26566	nCoV-2019_87	317.39
WG0V-210330-31_V3	26542	26890	nCoV-2019_88	4023.76
WG0V-210330-31_V3	26860	27190	nCoV-2019_89	552.13
WG0V-210330-31_V3	27164	27511	nCoV-2019_90	2911.05
WG0V-210330-31_V3	27471	27825	nCoV-2019_91	495.31
WG0V-210330-31_V3	27808	28145	nCoV-2019_92	1317.28
WG0V-210330-31_V3	28104	28442	nCoV-2019_93	3973.1
WG0V-210330-31_V3	28416	28756	nCoV-2019_94	1035.32
WG0V-210330-31_V3	28699	29041	nCoV-2019_95	225.64
WG0V-210330-31_V3	29007	29356	nCoV-2019_96	1003.19
WG0V-210330-31_V3	29316	29665	nCoV-2019_97	985.4
WG0V-210330-31_V3	29510	29836	nCoV-2019_98	717.03
WG0V-210406-33	54	385	nCoV-2019_1	1086.31
WG0V-210406-33	342	704	nCoV-2019_2	7857.77
WG0V-210406-33	664	1004	nCoV-2019_3	1191.54
WG0V-210406-33	965	1312	nCoV-2019_4	237.88
WG0V-210406-33	1264	1623	nCoV-2019_5	1330.16
WG0V-210406-33	1595	1942	nCoV-2019_6	143.59
WG0V-210406-33	1897	2242	nCoV-2019_7	150.19
WG0V-210406-33	2205	2568	nCoV-2019_8	1229.73
WG0V-210406-33	2529	2880	nCoV-2019_9	1034.35
WG0V-210406-33	2850	3183	nCoV-2019_10	5484.66
WG0V-210406-33	3166	3507	nCoV-2019_11	6768.79
WG0V-210406-33	3482	3826	nCoV-2019_12	1675.65
WG0V-210406-33	3795	4142	nCoV-2019_13	1526.86
WG0V-210406-33	4077	4402	nCoV-2019_14	2223.03
WG0V-210406-33	4322	4666	nCoV-2019_15	1597.19
WG0V-210406-33	4658	4995	nCoV-2019_16	663.02
WG0V-210406-33	4966	5296	nCoV-2019_17	100.37
WG0V-210406-33	5287	5620	nCoV-2019_18	0
WG0V-210406-33	5586	5932	nCoV-2019_19	1.44
WG0V-210406-33	5894	6247	nCoV-2019_20	23.69
WG0V-210406-33	6197	6526	nCoV-2019_21	0.4
WG0V-210406-33	6495	6846	nCoV-2019_22	0
WG0V-210406-33	6745	7092	nCoV-2019_23	0.02
WG0V-210406-33	7058	7389	nCoV-2019_24	543.49
WG0V-210406-33	7332	7671	nCoV-2019_25	2404.06
WG0V-210406-33	7651	7997	nCoV-2019_26	241.42
WG0V-210406-33	7968	8319	nCoV-2019_27	987.78
WG0V-210406-33	8275	8635	nCoV-2019_28	104.11
WG0V-210406-33	8619	8954	nCoV-2019_29	309.9
WG0V-210406-33	8913	9245	nCoV-2019_30	161.82
WG0V-210406-33	9226	9557	nCoV-2019_31	1763.79
WG0V-210406-33	9502	9834	nCoV-2019_32	329.99
WG0V-210406-33	9806	10146	nCoV-2019_33	0
WG0V-210406-33	10099	10437	nCoV-2019_34	235.1
WG0V-210406-33	10384	10737	nCoV-2019_35	1152.09
WG0V-210406-33	10688	11048	nCoV-2019_36	428.55
WG0V-210406-33	11022	11372	nCoV-2019_37	2650.65
WG0V-210406-33	11331	11668	nCoV-2019_38	712.91
WG0V-210406-33	11584	11927	nCoV-2019_39	1112.97
WG0V-210406-33	11889	12234	nCoV-2019_40	1875.13
WG0V-210406-33	12133	12465	nCoV-2019_41	5532.49
WG0V-210406-33	12439	12779	nCoV-2019_42	1551.11
WG0V-210406-33	12732	13074	nCoV-2019_43	8272.99
WG0V-210406-33	13029	13363	nCoV-2019_44	6340.8
WG0V-210406-33	13344	13660	nCoV-2019_45	228.34
WG0V-210406-33	13625	13961	nCoV-2019_46	7.94
WG0V-210406-33	13946	14271	nCoV-2019_47	804.88
WG0V-210406-33	14232	14579	nCoV-2019_48	5365.4
WG0V-210406-33	14570	14898	nCoV-2019_49	189.69
WG0V-210406-33	14895	15224	nCoV-2019_50	195.85
WG0V-210406-33	15193	15538	nCoV-2019_51	2116.74
WG0V-210406-33	15503	15861	nCoV-2019_52	4040.66
WG0V-210406-33	15851	16186	nCoV-2019_53	293.94
WG0V-210406-33	16144	16485	nCoV-2019_54	862.42
WG0V-210406-33	16444	16804	nCoV-2019_55	262.13
WG0V-210406-33	16770	17130	nCoV-2019_56	2392.31
WG0V-210406-33	17087	17430	nCoV-2019_57	6289.11
WG0V-210406-33	17406	17738	nCoV-2019_58	8514.29
WG0V-210406-33	17697	18036	nCoV-2019_59	3568.47
WG0V-210406-33	17993	18324	nCoV-2019_60	402.25
WG0V-210406-33	18275	18650	nCoV-2019_61	1189.63
WG0V-210406-33	18618	18957	nCoV-2019_62	13238.1
WG0V-210406-33	18918	19275	nCoV-2019_63	12919.6
WG0V-210406-33	19232	19591	nCoV-2019_64	1599.02
WG0V-210406-33	19570	19911	nCoV-2019_65	398.4
WG0V-210406-33	19866	20231	nCoV-2019_66	207.19
WG0V-210406-33	20200	20542	nCoV-2019_67	1186.75
WG0V-210406-33	20496	20867	nCoV-2019_68	1214.67
WG0V-210406-33	20813	21146	nCoV-2019_69	6615.56
WG0V-210406-33	21104	21427	nCoV-2019_70	3116.15
WG0V-210406-33	21386	21716	nCoV-2019_71	777.06
WG0V-210406-33	21682	22013	nCoV-2019_72	1573.81
WG0V-210406-33	21990	22324	nCoV-2019_73	2399.76
WG0V-210406-33	22290	22626	nCoV-2019_74	10378.4
WG0V-210406-33	22542	22877	nCoV-2019_75	4236.93
WG0V-210406-33	22821	23189	nCoV-2019_76	7085.55
WG0V-210406-33	23144	23500	nCoV-2019_77	6539.71
WG0V-210406-33	23466	23822	nCoV-2019_78	2968.54
WG0V-210406-33	23812	24145	nCoV-2019_79	244.33
WG0V-210406-33	24100	24443	nCoV-2019_80	385.97
WG0V-210406-33	24416	24765	nCoV-2019_81	5510.67
WG0V-210406-33	24721	25052	nCoV-2019_82	10943.4
WG0V-210406-33	25003	25347	nCoV-2019_83	6388.67
WG0V-210406-33	25301	25646	nCoV-2019_84	9295.01
WG0V-210406-33	25623	25969	nCoV-2019_85	754.53
WG0V-210406-33	25924	26290	nCoV-2019_86	522.99
WG0V-210406-33	26219	26566	nCoV-2019_87	911.79
WG0V-210406-33	26542	26890	nCoV-2019_88	10718
WG0V-210406-33	26860	27190	nCoV-2019_89	2307.27
WG0V-210406-33	27164	27511	nCoV-2019_90	13799.6
WG0V-210406-33	27471	27825	nCoV-2019_91	1902.76
WG0V-210406-33	27808	28145	nCoV-2019_92	5064.42
WG0V-210406-33	28104	28442	nCoV-2019_93	18765
WG0V-210406-33	28416	28756	nCoV-2019_94	5059.27
WG0V-210406-33	28699	29041	nCoV-2019_95	2786.72
WG0V-210406-33	29007	29356	nCoV-2019_96	14875.9
WG0V-210406-33	29316	29665	nCoV-2019_97	7809.05
WG0V-210406-33	29510	29836	nCoV-2019_98	9519.9
WG0V-210420-33	54	385	nCoV-2019_1	17015.4
WG0V-210420-33	342	704	nCoV-2019_2	43751.2
WG0V-210420-33	664	1004	nCoV-2019_3	20746.3
WG0V-210420-33	965	1312	nCoV-2019_4	28086.5
WG0V-210420-33	1264	1623	nCoV-2019_5	8918.22
WG0V-210420-33	1595	1942	nCoV-2019_6	31960.4
WG0V-210420-33	1897	2242	nCoV-2019_7	13888.5
WG0V-210420-33	2205	2568	nCoV-2019_8	12465
WG0V-210420-33	2529	2880	nCoV-2019_9	2966.79
WG0V-210420-33	2850	3183	nCoV-2019_10	1973.17
WG0V-210420-33	3166	3507	nCoV-2019_11	10997
WG0V-210420-33	3482	3826	nCoV-2019_12	1283.81
WG0V-210420-33	3795	4142	nCoV-2019_13	7600.91
WG0V-210420-33	4077	4402	nCoV-2019_14	14583.1
WG0V-210420-33	4322	4666	nCoV-2019_15	3371.3
WG0V-210420-33	4658	4995	nCoV-2019_16	4187.54
WG0V-210420-33	4966	5296	nCoV-2019_17	1644.94
WG0V-210420-33	5287	5620	nCoV-2019_18	18643.5
WG0V-210420-33	5586	5932	nCoV-2019_19	16834.4
WG0V-210420-33	5894	6247	nCoV-2019_20	8353.92
WG0V-210420-33	6197	6526	nCoV-2019_21	16317
WG0V-210420-33	6495	6846	nCoV-2019_22	7499.17
WG0V-210420-33	6745	7092	nCoV-2019_23	3346.67
WG0V-210420-33	7058	7389	nCoV-2019_24	13287.1
WG0V-210420-33	7332	7671	nCoV-2019_25	17146.6
WG0V-210420-33	7651	7997	nCoV-2019_26	15038.1
WG0V-210420-33	7968	8319	nCoV-2019_27	10407.3
WG0V-210420-33	8275	8635	nCoV-2019_28	10574.4
WG0V-210420-33	8619	8954	nCoV-2019_29	5259.68
WG0V-210420-33	8913	9245	nCoV-2019_30	21596.4
WG0V-210420-33	9226	9557	nCoV-2019_31	23031.4
WG0V-210420-33	9502	9834	nCoV-2019_32	41476.8
WG0V-210420-33	9806	10146	nCoV-2019_33	18052.2
WG0V-210420-33	10099	10437	nCoV-2019_34	22566.2
WG0V-210420-33	10384	10737	nCoV-2019_35	8988.07
WG0V-210420-33	10688	11048	nCoV-2019_36	4940.37
WG0V-210420-33	11022	11372	nCoV-2019_37	9653.68
WG0V-210420-33	11331	11668	nCoV-2019_38	25464.4
WG0V-210420-33	11584	11927	nCoV-2019_39	13501.2
WG0V-210420-33	11889	12234	nCoV-2019_40	34067.1
WG0V-210420-33	12133	12465	nCoV-2019_41	27045.6
WG0V-210420-33	12439	12779	nCoV-2019_42	19282.8
WG0V-210420-33	12732	13074	nCoV-2019_43	16227.7
WG0V-210420-33	13029	13363	nCoV-2019_44	22445.3
WG0V-210420-33	13344	13660	nCoV-2019_45	2507.95
WG0V-210420-33	13625	13961	nCoV-2019_46	12037.8
WG0V-210420-33	13946	14271	nCoV-2019_47	7480.88
WG0V-210420-33	14232	14579	nCoV-2019_48	26851.5
WG0V-210420-33	14570	14898	nCoV-2019_49	16654.8
WG0V-210420-33	14895	15224	nCoV-2019_50	15273.7
WG0V-210420-33	15193	15538	nCoV-2019_51	13366.5
WG0V-210420-33	15503	15861	nCoV-2019_52	25088.6
WG0V-210420-33	15851	16186	nCoV-2019_53	25983.8
WG0V-210420-33	16144	16485	nCoV-2019_54	9221.77
WG0V-210420-33	16444	16804	nCoV-2019_55	4466.61
WG0V-210420-33	16770	17130	nCoV-2019_56	10858.1
WG0V-210420-33	17087	17430	nCoV-2019_57	29617.5
WG0V-210420-33	17406	17738	nCoV-2019_58	28658.8
WG0V-210420-33	17697	18036	nCoV-2019_59	21419.2
WG0V-210420-33	17993	18324	nCoV-2019_60	30137.9
WG0V-210420-33	18275	18650	nCoV-2019_61	23855.7
WG0V-210420-33	18618	18957	nCoV-2019_62	23302.5
WG0V-210420-33	18918	19275	nCoV-2019_63	24103.9
WG0V-210420-33	19232	19591	nCoV-2019_64	9090.61
WG0V-210420-33	19570	19911	nCoV-2019_65	4576.71
WG0V-210420-33	19866	20231	nCoV-2019_66	6862.85
WG0V-210420-33	20200	20542	nCoV-2019_67	5690.84
WG0V-210420-33	20496	20867	nCoV-2019_68	7546.57
WG0V-210420-33	20813	21146	nCoV-2019_69	10402.3
WG0V-210420-33	21104	21427	nCoV-2019_70	11736.9
WG0V-210420-33	21386	21716	nCoV-2019_71	3464.38
WG0V-210420-33	21682	22013	nCoV-2019_72	6803.53
WG0V-210420-33	21990	22324	nCoV-2019_73	5012.92
WG0V-210420-33	22290	22626	nCoV-2019_74	36286.3
WG0V-210420-33	22542	22877	nCoV-2019_75	12429.1
WG0V-210420-33	22821	23189	nCoV-2019_76	3564.55
WG0V-210420-33	23144	23500	nCoV-2019_77	16848.2
WG0V-210420-33	23466	23822	nCoV-2019_78	13722.6
WG0V-210420-33	23812	24145	nCoV-2019_79	2506.44
WG0V-210420-33	24100	24443	nCoV-2019_80	9844.43
WG0V-210420-33	24416	24765	nCoV-2019_81	21256.6
WG0V-210420-33	24721	25052	nCoV-2019_82	62824.5
WG0V-210420-33	25003	25347	nCoV-2019_83	33179.2
WG0V-210420-33	25301	25646	nCoV-2019_84	27916.4
WG0V-210420-33	25623	25969	nCoV-2019_85	4488.66
WG0V-210420-33	25924	26290	nCoV-2019_86	4067.87
WG0V-210420-33	26219	26566	nCoV-2019_87	12020.6
WG0V-210420-33	26542	26890	nCoV-2019_88	28294.2
WG0V-210420-33	26860	27190	nCoV-2019_89	33713.5
WG0V-210420-33	27164	27511	nCoV-2019_90	28655.5
WG0V-210420-33	27471	27825	nCoV-2019_91	12750.9
WG0V-210420-33	27808	28145	nCoV-2019_92	8540.8
WG0V-210420-33	28104	28442	nCoV-2019_93	52227.5
WG0V-210420-33	28416	28756	nCoV-2019_94	19981.8
WG0V-210420-33	28699	29041	nCoV-2019_95	9337.91
WG0V-210420-33	29007	29356	nCoV-2019_96	35007.5
WG0V-210420-33	29316	29665	nCoV-2019_97	9910.11
WG0V-210420-33	29510	29836	nCoV-2019_98	2730.98
WG0V-210427-33	54	385	nCoV-2019_1	0
WG0V-210427-33	342	704	nCoV-2019_2	0.18
WG0V-210427-33	664	1004	nCoV-2019_3	0
WG0V-210427-33	965	1312	nCoV-2019_4	0
WG0V-210427-33	1264	1623	nCoV-2019_5	0
WG0V-210427-33	1595	1942	nCoV-2019_6	2.42
WG0V-210427-33	1897	2242	nCoV-2019_7	0
WG0V-210427-33	2205	2568	nCoV-2019_8	0
WG0V-210427-33	2529	2880	nCoV-2019_9	0
WG0V-210427-33	2850	3183	nCoV-2019_10	0
WG0V-210427-33	3166	3507	nCoV-2019_11	0.1
WG0V-210427-33	3482	3826	nCoV-2019_12	0.03
WG0V-210427-33	3795	4142	nCoV-2019_13	0.27
WG0V-210427-33	4077	4402	nCoV-2019_14	0
WG0V-210427-33	4322	4666	nCoV-2019_15	0
WG0V-210427-33	4658	4995	nCoV-2019_16	0.27
WG0V-210427-33	4966	5296	nCoV-2019_17	5.69
WG0V-210427-33	5287	5620	nCoV-2019_18	0
WG0V-210427-33	5586	5932	nCoV-2019_19	0.55
WG0V-210427-33	5894	6247	nCoV-2019_20	7.82
WG0V-210427-33	6197	6526	nCoV-2019_21	0
WG0V-210427-33	6495	6846	nCoV-2019_22	0.09
WG0V-210427-33	6745	7092	nCoV-2019_23	0.01
WG0V-210427-33	7058	7389	nCoV-2019_24	0
WG0V-210427-33	7332	7671	nCoV-2019_25	0
WG0V-210427-33	7651	7997	nCoV-2019_26	0
WG0V-210427-33	7968	8319	nCoV-2019_27	0
WG0V-210427-33	8275	8635	nCoV-2019_28	0
WG0V-210427-33	8619	8954	nCoV-2019_29	0.02
WG0V-210427-33	8913	9245	nCoV-2019_30	8.67
WG0V-210427-33	9226	9557	nCoV-2019_31	88.5
WG0V-210427-33	9502	9834	nCoV-2019_32	0
WG0V-210427-33	9806	10146	nCoV-2019_33	0.01
WG0V-210427-33	10099	10437	nCoV-2019_34	0.2
WG0V-210427-33	10384	10737	nCoV-2019_35	0.08
WG0V-210427-33	10688	11048	nCoV-2019_36	0.01
WG0V-210427-33	11022	11372	nCoV-2019_37	0
WG0V-210427-33	11331	11668	nCoV-2019_38	0.1
WG0V-210427-33	11584	11927	nCoV-2019_39	0.01
WG0V-210427-33	11889	12234	nCoV-2019_40	0
WG0V-210427-33	12133	12465	nCoV-2019_41	0
WG0V-210427-33	12439	12779	nCoV-2019_42	0
WG0V-210427-33	12732	13074	nCoV-2019_43	0
WG0V-210427-33	13029	13363	nCoV-2019_44	47.43
WG0V-210427-33	13344	13660	nCoV-2019_45	0.01
WG0V-210427-33	13625	13961	nCoV-2019_46	5.02
WG0V-210427-33	13946	14271	nCoV-2019_47	0.02
WG0V-210427-33	14232	14579	nCoV-2019_48	0
WG0V-210427-33	14570	14898	nCoV-2019_49	0.59
WG0V-210427-33	14895	15224	nCoV-2019_50	0.02
WG0V-210427-33	15193	15538	nCoV-2019_51	0
WG0V-210427-33	15503	15861	nCoV-2019_52	0
WG0V-210427-33	15851	16186	nCoV-2019_53	0
WG0V-210427-33	16144	16485	nCoV-2019_54	0.65
WG0V-210427-33	16444	16804	nCoV-2019_55	0.02
WG0V-210427-33	16770	17130	nCoV-2019_56	0
WG0V-210427-33	17087	17430	nCoV-2019_57	0
WG0V-210427-33	17406	17738	nCoV-2019_58	0
WG0V-210427-33	17697	18036	nCoV-2019_59	0.38
WG0V-210427-33	17993	18324	nCoV-2019_60	0.3
WG0V-210427-33	18275	18650	nCoV-2019_61	0
WG0V-210427-33	18618	18957	nCoV-2019_62	0
WG0V-210427-33	18918	19275	nCoV-2019_63	7.84
WG0V-210427-33	19232	19591	nCoV-2019_64	0.7
WG0V-210427-33	19570	19911	nCoV-2019_65	0
WG0V-210427-33	19866	20231	nCoV-2019_66	0.03
WG0V-210427-33	20200	20542	nCoV-2019_67	3.28
WG0V-210427-33	20496	20867	nCoV-2019_68	79.02
WG0V-210427-33	20813	21146	nCoV-2019_69	0
WG0V-210427-33	21104	21427	nCoV-2019_70	0.12
WG0V-210427-33	21386	21716	nCoV-2019_71	13.3
WG0V-210427-33	21682	22013	nCoV-2019_72	1.87
WG0V-210427-33	21990	22324	nCoV-2019_73	0.38
WG0V-210427-33	22290	22626	nCoV-2019_74	0.01
WG0V-210427-33	22542	22877	nCoV-2019_75	0
WG0V-210427-33	22821	23189	nCoV-2019_76	0
WG0V-210427-33	23144	23500	nCoV-2019_77	0
WG0V-210427-33	23466	23822	nCoV-2019_78	0.09
WG0V-210427-33	23812	24145	nCoV-2019_79	0.01
WG0V-210427-33	24100	24443	nCoV-2019_80	0.54
WG0V-210427-33	24416	24765	nCoV-2019_81	0.47
WG0V-210427-33	24721	25052	nCoV-2019_82	0.29
WG0V-210427-33	25003	25347	nCoV-2019_83	289.9
WG0V-210427-33	25301	25646	nCoV-2019_84	2060.07
WG0V-210427-33	25623	25969	nCoV-2019_85	142.23
WG0V-210427-33	25924	26290	nCoV-2019_86	0
WG0V-210427-33	26219	26566	nCoV-2019_87	0.12
WG0V-210427-33	26542	26890	nCoV-2019_88	0
WG0V-210427-33	26860	27190	nCoV-2019_89	0
WG0V-210427-33	27164	27511	nCoV-2019_90	0
WG0V-210427-33	27471	27825	nCoV-2019_91	0
WG0V-210427-33	27808	28145	nCoV-2019_92	0.12
WG0V-210427-33	28104	28442	nCoV-2019_93	175.95
WG0V-210427-33	28416	28756	nCoV-2019_94	2065.16
WG0V-210427-33	28699	29041	nCoV-2019_95	1022.28
WG0V-210427-33	29007	29356	nCoV-2019_96	6481.95
WG0V-210427-33	29316	29665	nCoV-2019_97	1057.5
WG0V-210427-33	29510	29836	nCoV-2019_98	66.24
WG0V-210824-33	54	385	nCoV-2019_1	880.88
WG0V-210824-33	342	704	nCoV-2019_2	6943.33
WG0V-210824-33	664	1004	nCoV-2019_3	1746.21
WG0V-210824-33	965	1312	nCoV-2019_4	6651.61
WG0V-210824-33	1264	1623	nCoV-2019_5	754.46
WG0V-210824-33	1595	1942	nCoV-2019_6	2.98
WG0V-210824-33	1897	2242	nCoV-2019_7	0
WG0V-210824-33	2205	2568	nCoV-2019_8	0
WG0V-210824-33	2529	2880	nCoV-2019_9	383.54
WG0V-210824-33	2850	3183	nCoV-2019_10	4773.3
WG0V-210824-33	3166	3507	nCoV-2019_11	350.9
WG0V-210824-33	3482	3826	nCoV-2019_12	2244.1
WG0V-210824-33	3795	4142	nCoV-2019_13	1956.4
WG0V-210824-33	4077	4402	nCoV-2019_14	781.09
WG0V-210824-33	4322	4666	nCoV-2019_15	1759.5
WG0V-210824-33	4658	4995	nCoV-2019_16	32.51
WG0V-210824-33	4966	5296	nCoV-2019_17	8.19
WG0V-210824-33	5287	5620	nCoV-2019_18	0
WG0V-210824-33	5586	5932	nCoV-2019_19	0.18
WG0V-210824-33	5894	6247	nCoV-2019_20	3.33
WG0V-210824-33	6197	6526	nCoV-2019_21	85.87
WG0V-210824-33	6495	6846	nCoV-2019_22	339.9
WG0V-210824-33	6745	7092	nCoV-2019_23	0
WG0V-210824-33	7058	7389	nCoV-2019_24	0
WG0V-210824-33	7332	7671	nCoV-2019_25	0
WG0V-210824-33	7651	7997	nCoV-2019_26	0
WG0V-210824-33	7968	8319	nCoV-2019_27	0
WG0V-210824-33	8275	8635	nCoV-2019_28	0
WG0V-210824-33	8619	8954	nCoV-2019_29	0.1
WG0V-210824-33	8913	9245	nCoV-2019_30	0
WG0V-210824-33	9226	9557	nCoV-2019_31	0
WG0V-210824-33	9502	9834	nCoV-2019_32	0.19
WG0V-210824-33	9806	10146	nCoV-2019_33	0.11
WG0V-210824-33	10099	10437	nCoV-2019_34	0
WG0V-210824-33	10384	10737	nCoV-2019_35	0.19
WG0V-210824-33	10688	11048	nCoV-2019_36	0.28
WG0V-210824-33	11022	11372	nCoV-2019_37	0
WG0V-210824-33	11331	11668	nCoV-2019_38	573.91
WG0V-210824-33	11584	11927	nCoV-2019_39	2158.76
WG0V-210824-33	11889	12234	nCoV-2019_40	223.73
WG0V-210824-33	12133	12465	nCoV-2019_41	0
WG0V-210824-33	12439	12779	nCoV-2019_42	0
WG0V-210824-33	12732	13074	nCoV-2019_43	0
WG0V-210824-33	13029	13363	nCoV-2019_44	13.07
WG0V-210824-33	13344	13660	nCoV-2019_45	0
WG0V-210824-33	13625	13961	nCoV-2019_46	100.19
WG0V-210824-33	13946	14271	nCoV-2019_47	2330.39
WG0V-210824-33	14232	14579	nCoV-2019_48	290.18
WG0V-210824-33	14570	14898	nCoV-2019_49	7.51
WG0V-210824-33	14895	15224	nCoV-2019_50	147.55
WG0V-210824-33	15193	15538	nCoV-2019_51	1931.39
WG0V-210824-33	15503	15861	nCoV-2019_52	5048.01
WG0V-210824-33	15851	16186	nCoV-2019_53	11365.8
WG0V-210824-33	16144	16485	nCoV-2019_54	1712.76
WG0V-210824-33	16444	16804	nCoV-2019_55	2484.61
WG0V-210824-33	16770	17130	nCoV-2019_56	2234.83
WG0V-210824-33	17087	17430	nCoV-2019_57	11035
WG0V-210824-33	17406	17738	nCoV-2019_58	6841.44
WG0V-210824-33	17697	18036	nCoV-2019_59	5411.82
WG0V-210824-33	17993	18324	nCoV-2019_60	669.09
WG0V-210824-33	18275	18650	nCoV-2019_61	0
WG0V-210824-33	18618	18957	nCoV-2019_62	0
WG0V-210824-33	18918	19275	nCoV-2019_63	1.34
WG0V-210824-33	19232	19591	nCoV-2019_64	0.11
WG0V-210824-33	19570	19911	nCoV-2019_65	0
WG0V-210824-33	19866	20231	nCoV-2019_66	0
WG0V-210824-33	20200	20542	nCoV-2019_67	0.01
WG0V-210824-33	20496	20867	nCoV-2019_68	1.4
WG0V-210824-33	20813	21146	nCoV-2019_69	0
WG0V-210824-33	21104	21427	nCoV-2019_70	39.18
WG0V-210824-33	21386	21716	nCoV-2019_71	283.38
WG0V-210824-33	21682	22013	nCoV-2019_72	24.75
WG0V-210824-33	21990	22324	nCoV-2019_73	0.15
WG0V-210824-33	22290	22626	nCoV-2019_74	0
WG0V-210824-33	22542	22877	nCoV-2019_75	0
WG0V-210824-33	22821	23189	nCoV-2019_76	0
WG0V-210824-33	23144	23500	nCoV-2019_77	0
WG0V-210824-33	23466	23822	nCoV-2019_78	5.31
WG0V-210824-33	23812	24145	nCoV-2019_79	262.33
WG0V-210824-33	24100	24443	nCoV-2019_80	285.98
WG0V-210824-33	24416	24765	nCoV-2019_81	3353.6
WG0V-210824-33	24721	25052	nCoV-2019_82	467.3
WG0V-210824-33	25003	25347	nCoV-2019_83	0.04
WG0V-210824-33	25301	25646	nCoV-2019_84	0
WG0V-210824-33	25623	25969	nCoV-2019_85	38.56
WG0V-210824-33	25924	26290	nCoV-2019_86	257.21
WG0V-210824-33	26219	26566	nCoV-2019_87	46.15
WG0V-210824-33	26542	26890	nCoV-2019_88	0
WG0V-210824-33	26860	27190	nCoV-2019_89	0
WG0V-210824-33	27164	27511	nCoV-2019_90	0.52
WG0V-210824-33	27471	27825	nCoV-2019_91	0
WG0V-210824-33	27808	28145	nCoV-2019_92	1.28
WG0V-210824-33	28104	28442	nCoV-2019_93	0
WG0V-210824-33	28416	28756	nCoV-2019_94	0
WG0V-210824-33	28699	29041	nCoV-2019_95	0
WG0V-210824-33	29007	29356	nCoV-2019_96	0
WG0V-210824-33	29316	29665	nCoV-2019_97	1312.36
WG0V-210824-33	29510	29836	nCoV-2019_98	2908.99
WG0V-210921-31-V3	54	385	nCoV-2019_1	0
WG0V-210921-31-V3	342	704	nCoV-2019_2	0
WG0V-210921-31-V3	664	1004	nCoV-2019_3	0
WG0V-210921-31-V3	965	1312	nCoV-2019_4	0
WG0V-210921-31-V3	1264	1623	nCoV-2019_5	0
WG0V-210921-31-V3	1595	1942	nCoV-2019_6	0
WG0V-210921-31-V3	1897	2242	nCoV-2019_7	0
WG0V-210921-31-V3	2205	2568	nCoV-2019_8	0
WG0V-210921-31-V3	2529	2880	nCoV-2019_9	0
WG0V-210921-31-V3	2850	3183	nCoV-2019_10	0
WG0V-210921-31-V3	3166	3507	nCoV-2019_11	0
WG0V-210921-31-V3	3482	3826	nCoV-2019_12	0
WG0V-210921-31-V3	3795	4142	nCoV-2019_13	0
WG0V-210921-31-V3	4077	4402	nCoV-2019_14	0
WG0V-210921-31-V3	4322	4666	nCoV-2019_15	0
WG0V-210921-31-V3	4658	4995	nCoV-2019_16	0
WG0V-210921-31-V3	4966	5296	nCoV-2019_17	0.19
WG0V-210921-31-V3	5287	5620	nCoV-2019_18	0.01
WG0V-210921-31-V3	5586	5932	nCoV-2019_19	0.1
WG0V-210921-31-V3	5894	6247	nCoV-2019_20	0
WG0V-210921-31-V3	6197	6526	nCoV-2019_21	0
WG0V-210921-31-V3	6495	6846	nCoV-2019_22	0
WG0V-210921-31-V3	6745	7092	nCoV-2019_23	0
WG0V-210921-31-V3	7058	7389	nCoV-2019_24	0
WG0V-210921-31-V3	7332	7671	nCoV-2019_25	0
WG0V-210921-31-V3	7651	7997	nCoV-2019_26	0.1
WG0V-210921-31-V3	7968	8319	nCoV-2019_27	0
WG0V-210921-31-V3	8275	8635	nCoV-2019_28	0
WG0V-210921-31-V3	8619	8954	nCoV-2019_29	0
WG0V-210921-31-V3	8913	9245	nCoV-2019_30	0
WG0V-210921-31-V3	9226	9557	nCoV-2019_31	0
WG0V-210921-31-V3	9502	9834	nCoV-2019_32	0
WG0V-210921-31-V3	9806	10146	nCoV-2019_33	0
WG0V-210921-31-V3	10099	10437	nCoV-2019_34	0
WG0V-210921-31-V3	10384	10737	nCoV-2019_35	0
WG0V-210921-31-V3	10688	11048	nCoV-2019_36	0
WG0V-210921-31-V3	11022	11372	nCoV-2019_37	0
WG0V-210921-31-V3	11331	11668	nCoV-2019_38	0
WG0V-210921-31-V3	11584	11927	nCoV-2019_39	0
WG0V-210921-31-V3	11889	12234	nCoV-2019_40	0
WG0V-210921-31-V3	12133	12465	nCoV-2019_41	0
WG0V-210921-31-V3	12439	12779	nCoV-2019_42	0
WG0V-210921-31-V3	12732	13074	nCoV-2019_43	0
WG0V-210921-31-V3	13029	13363	nCoV-2019_44	0.99
WG0V-210921-31-V3	13344	13660	nCoV-2019_45	0
WG0V-210921-31-V3	13625	13961	nCoV-2019_46	1.87
WG0V-210921-31-V3	13946	14271	nCoV-2019_47	0
WG0V-210921-31-V3	14232	14579	nCoV-2019_48	0
WG0V-210921-31-V3	14570	14898	nCoV-2019_49	0
WG0V-210921-31-V3	14895	15224	nCoV-2019_50	0
WG0V-210921-31-V3	15193	15538	nCoV-2019_51	0
WG0V-210921-31-V3	15503	15861	nCoV-2019_52	0
WG0V-210921-31-V3	15851	16186	nCoV-2019_53	0
WG0V-210921-31-V3	16144	16485	nCoV-2019_54	0
WG0V-210921-31-V3	16444	16804	nCoV-2019_55	0
WG0V-210921-31-V3	16770	17130	nCoV-2019_56	0
WG0V-210921-31-V3	17087	17430	nCoV-2019_57	0
WG0V-210921-31-V3	17406	17738	nCoV-2019_58	0
WG0V-210921-31-V3	17697	18036	nCoV-2019_59	0
WG0V-210921-31-V3	17993	18324	nCoV-2019_60	0
WG0V-210921-31-V3	18275	18650	nCoV-2019_61	0
WG0V-210921-31-V3	18618	18957	nCoV-2019_62	0
WG0V-210921-31-V3	18918	19275	nCoV-2019_63	0.19
WG0V-210921-31-V3	19232	19591	nCoV-2019_64	0.02
WG0V-210921-31-V3	19570	19911	nCoV-2019_65	0
WG0V-210921-31-V3	19866	20231	nCoV-2019_66	0
WG0V-210921-31-V3	20200	20542	nCoV-2019_67	0
WG0V-210921-31-V3	20496	20867	nCoV-2019_68	0
WG0V-210921-31-V3	20813	21146	nCoV-2019_69	0
WG0V-210921-31-V3	21104	21427	nCoV-2019_70	0
WG0V-210921-31-V3	21386	21716	nCoV-2019_71	0.28
WG0V-210921-31-V3	21682	22013	nCoV-2019_72	0.3
WG0V-210921-31-V3	21990	22324	nCoV-2019_73	0.02
WG0V-210921-31-V3	22290	22626	nCoV-2019_74	0
WG0V-210921-31-V3	22542	22877	nCoV-2019_75	0
WG0V-210921-31-V3	22821	23189	nCoV-2019_76	0
WG0V-210921-31-V3	23144	23500	nCoV-2019_77	0.11
WG0V-210921-31-V3	23466	23822	nCoV-2019_78	0
WG0V-210921-31-V3	23812	24145	nCoV-2019_79	0
WG0V-210921-31-V3	24100	24443	nCoV-2019_80	0
WG0V-210921-31-V3	24416	24765	nCoV-2019_81	0
WG0V-210921-31-V3	24721	25052	nCoV-2019_82	0
WG0V-210921-31-V3	25003	25347	nCoV-2019_83	0
WG0V-210921-31-V3	25301	25646	nCoV-2019_84	0
WG0V-210921-31-V3	25623	25969	nCoV-2019_85	0
WG0V-210921-31-V3	25924	26290	nCoV-2019_86	0
WG0V-210921-31-V3	26219	26566	nCoV-2019_87	0
WG0V-210921-31-V3	26542	26890	nCoV-2019_88	0
WG0V-210921-31-V3	26860	27190	nCoV-2019_89	0
WG0V-210921-31-V3	27164	27511	nCoV-2019_90	0
WG0V-210921-31-V3	27471	27825	nCoV-2019_91	0
WG0V-210921-31-V3	27808	28145	nCoV-2019_92	0
WG0V-210921-31-V3	28104	28442	nCoV-2019_93	0
WG0V-210921-31-V3	28416	28756	nCoV-2019_94	0
WG0V-210921-31-V3	28699	29041	nCoV-2019_95	0
WG0V-210921-31-V3	29007	29356	nCoV-2019_96	0
WG0V-210921-31-V3	29316	29665	nCoV-2019_97	0
WG0V-210921-31-V3	29510	29836	nCoV-2019_98	0
WG0V-211111-32-V3	54	385	nCoV-2019_1	0.02
WG0V-211111-32-V3	342	704	nCoV-2019_2	0
WG0V-211111-32-V3	664	1004	nCoV-2019_3	0
WG0V-211111-32-V3	965	1312	nCoV-2019_4	0
WG0V-211111-32-V3	1264	1623	nCoV-2019_5	0
WG0V-211111-32-V3	1595	1942	nCoV-2019_6	0.29
WG0V-211111-32-V3	1897	2242	nCoV-2019_7	0
WG0V-211111-32-V3	2205	2568	nCoV-2019_8	0
WG0V-211111-32-V3	2529	2880	nCoV-2019_9	0
WG0V-211111-32-V3	2850	3183	nCoV-2019_10	0
WG0V-211111-32-V3	3166	3507	nCoV-2019_11	0
WG0V-211111-32-V3	3482	3826	nCoV-2019_12	0
WG0V-211111-32-V3	3795	4142	nCoV-2019_13	0
WG0V-211111-32-V3	4077	4402	nCoV-2019_14	0
WG0V-211111-32-V3	4322	4666	nCoV-2019_15	0
WG0V-211111-32-V3	4658	4995	nCoV-2019_16	0
WG0V-211111-32-V3	4966	5296	nCoV-2019_17	0.22
WG0V-211111-32-V3	5287	5620	nCoV-2019_18	0
WG0V-211111-32-V3	5586	5932	nCoV-2019_19	0
WG0V-211111-32-V3	5894	6247	nCoV-2019_20	0.08
WG0V-211111-32-V3	6197	6526	nCoV-2019_21	0
WG0V-211111-32-V3	6495	6846	nCoV-2019_22	0
WG0V-211111-32-V3	6745	7092	nCoV-2019_23	0
WG0V-211111-32-V3	7058	7389	nCoV-2019_24	0
WG0V-211111-32-V3	7332	7671	nCoV-2019_25	0
WG0V-211111-32-V3	7651	7997	nCoV-2019_26	0
WG0V-211111-32-V3	7968	8319	nCoV-2019_27	0
WG0V-211111-32-V3	8275	8635	nCoV-2019_28	0
WG0V-211111-32-V3	8619	8954	nCoV-2019_29	0
WG0V-211111-32-V3	8913	9245	nCoV-2019_30	0
WG0V-211111-32-V3	9226	9557	nCoV-2019_31	0
WG0V-211111-32-V3	9502	9834	nCoV-2019_32	0
WG0V-211111-32-V3	9806	10146	nCoV-2019_33	0
WG0V-211111-32-V3	10099	10437	nCoV-2019_34	0
WG0V-211111-32-V3	10384	10737	nCoV-2019_35	0
WG0V-211111-32-V3	10688	11048	nCoV-2019_36	0
WG0V-211111-32-V3	11022	11372	nCoV-2019_37	0
WG0V-211111-32-V3	11331	11668	nCoV-2019_38	0
WG0V-211111-32-V3	11584	11927	nCoV-2019_39	0
WG0V-211111-32-V3	11889	12234	nCoV-2019_40	0
WG0V-211111-32-V3	12133	12465	nCoV-2019_41	0
WG0V-211111-32-V3	12439	12779	nCoV-2019_42	0
WG0V-211111-32-V3	12732	13074	nCoV-2019_43	0
WG0V-211111-32-V3	13029	13363	nCoV-2019_44	0.55
WG0V-211111-32-V3	13344	13660	nCoV-2019_45	0
WG0V-211111-32-V3	13625	13961	nCoV-2019_46	0.11
WG0V-211111-32-V3	13946	14271	nCoV-2019_47	0
WG0V-211111-32-V3	14232	14579	nCoV-2019_48	0
WG0V-211111-32-V3	14570	14898	nCoV-2019_49	0.1
WG0V-211111-32-V3	14895	15224	nCoV-2019_50	0.01
WG0V-211111-32-V3	15193	15538	nCoV-2019_51	0
WG0V-211111-32-V3	15503	15861	nCoV-2019_52	0
WG0V-211111-32-V3	15851	16186	nCoV-2019_53	0
WG0V-211111-32-V3	16144	16485	nCoV-2019_54	0
WG0V-211111-32-V3	16444	16804	nCoV-2019_55	0
WG0V-211111-32-V3	16770	17130	nCoV-2019_56	0
WG0V-211111-32-V3	17087	17430	nCoV-2019_57	0
WG0V-211111-32-V3	17406	17738	nCoV-2019_58	0
WG0V-211111-32-V3	17697	18036	nCoV-2019_59	3.63
WG0V-211111-32-V3	17993	18324	nCoV-2019_60	0.12
WG0V-211111-32-V3	18275	18650	nCoV-2019_61	0
WG0V-211111-32-V3	18618	18957	nCoV-2019_62	0
WG0V-211111-32-V3	18918	19275	nCoV-2019_63	0.37
WG0V-211111-32-V3	19232	19591	nCoV-2019_64	0.01
WG0V-211111-32-V3	19570	19911	nCoV-2019_65	0
WG0V-211111-32-V3	19866	20231	nCoV-2019_66	0
WG0V-211111-32-V3	20200	20542	nCoV-2019_67	0
WG0V-211111-32-V3	20496	20867	nCoV-2019_68	0.17
WG0V-211111-32-V3	20813	21146	nCoV-2019_69	0
WG0V-211111-32-V3	21104	21427	nCoV-2019_70	0
WG0V-211111-32-V3	21386	21716	nCoV-2019_71	0.18
WG0V-211111-32-V3	21682	22013	nCoV-2019_72	0.2
WG0V-211111-32-V3	21990	22324	nCoV-2019_73	0
WG0V-211111-32-V3	22290	22626	nCoV-2019_74	0
WG0V-211111-32-V3	22542	22877	nCoV-2019_75	0
WG0V-211111-32-V3	22821	23189	nCoV-2019_76	0
WG0V-211111-32-V3	23144	23500	nCoV-2019_77	0
WG0V-211111-32-V3	23466	23822	nCoV-2019_78	0
WG0V-211111-32-V3	23812	24145	nCoV-2019_79	0
WG0V-211111-32-V3	24100	24443	nCoV-2019_80	0
WG0V-211111-32-V3	24416	24765	nCoV-2019_81	0
WG0V-211111-32-V3	24721	25052	nCoV-2019_82	0
WG0V-211111-32-V3	25003	25347	nCoV-2019_83	0
WG0V-211111-32-V3	25301	25646	nCoV-2019_84	0
WG0V-211111-32-V3	25623	25969	nCoV-2019_85	0
WG0V-211111-32-V3	25924	26290	nCoV-2019_86	0
WG0V-211111-32-V3	26219	26566	nCoV-2019_87	0
WG0V-211111-32-V3	26542	26890	nCoV-2019_88	0
WG0V-211111-32-V3	26860	27190	nCoV-2019_89	0
WG0V-211111-32-V3	27164	27511	nCoV-2019_90	0
WG0V-211111-32-V3	27471	27825	nCoV-2019_91	0
WG0V-211111-32-V3	27808	28145	nCoV-2019_92	0
WG0V-211111-32-V3	28104	28442	nCoV-2019_93	0
WG0V-211111-32-V3	28416	28756	nCoV-2019_94	0
WG0V-211111-32-V3	28699	29041	nCoV-2019_95	0
WG0V-211111-32-V3	29007	29356	nCoV-2019_96	0
WG0V-211111-32-V3	29316	29665	nCoV-2019_97	0
WG0V-211111-32-V3	29510	29836	nCoV-2019_98	0
WG0V-211207-32_V3	54	385	nCoV-2019_1	1305.16
WG0V-211207-32_V3	342	704	nCoV-2019_2	431.35
WG0V-211207-32_V3	664	1004	nCoV-2019_3	2190.12
WG0V-211207-32_V3	965	1312	nCoV-2019_4	440.72
WG0V-211207-32_V3	1264	1623	nCoV-2019_5	1519.76
WG0V-211207-32_V3	1595	1942	nCoV-2019_6	1948.18
WG0V-211207-32_V3	1897	2242	nCoV-2019_7	1681.55
WG0V-211207-32_V3	2205	2568	nCoV-2019_8	1177.43
WG0V-211207-32_V3	2529	2880	nCoV-2019_9	529.71
WG0V-211207-32_V3	2850	3183	nCoV-2019_10	768.44
WG0V-211207-32_V3	3166	3507	nCoV-2019_11	114.68
WG0V-211207-32_V3	3482	3826	nCoV-2019_12	1169.79
WG0V-211207-32_V3	3795	4142	nCoV-2019_13	961.88
WG0V-211207-32_V3	4077	4402	nCoV-2019_14	1173.98
WG0V-211207-32_V3	4322	4666	nCoV-2019_15	1417.99
WG0V-211207-32_V3	4658	4995	nCoV-2019_16	31.26
WG0V-211207-32_V3	4966	5296	nCoV-2019_17	95.24
WG0V-211207-32_V3	5287	5620	nCoV-2019_18	123.15
WG0V-211207-32_V3	5586	5932	nCoV-2019_19	1201.44
WG0V-211207-32_V3	5894	6247	nCoV-2019_20	217.88
WG0V-211207-32_V3	6197	6526	nCoV-2019_21	588.53
WG0V-211207-32_V3	6495	6846	nCoV-2019_22	81.35
WG0V-211207-32_V3	6745	7092	nCoV-2019_23	86.95
WG0V-211207-32_V3	7058	7389	nCoV-2019_24	306.96
WG0V-211207-32_V3	7332	7671	nCoV-2019_25	1574.32
WG0V-211207-32_V3	7651	7997	nCoV-2019_26	133.22
WG0V-211207-32_V3	7968	8319	nCoV-2019_27	610.17
WG0V-211207-32_V3	8275	8635	nCoV-2019_28	62.73
WG0V-211207-32_V3	8619	8954	nCoV-2019_29	219.35
WG0V-211207-32_V3	8913	9245	nCoV-2019_30	1649.6
WG0V-211207-32_V3	9226	9557	nCoV-2019_31	516.61
WG0V-211207-32_V3	9502	9834	nCoV-2019_32	2381.87
WG0V-211207-32_V3	9806	10146	nCoV-2019_33	491.53
WG0V-211207-32_V3	10099	10437	nCoV-2019_34	2050.49
WG0V-211207-32_V3	10384	10737	nCoV-2019_35	350.6
WG0V-211207-32_V3	10688	11048	nCoV-2019_36	116.09
WG0V-211207-32_V3	11022	11372	nCoV-2019_37	244.48
WG0V-211207-32_V3	11331	11668	nCoV-2019_38	1919.72
WG0V-211207-32_V3	11584	11927	nCoV-2019_39	657.43
WG0V-211207-32_V3	11889	12234	nCoV-2019_40	1804.88
WG0V-211207-32_V3	12133	12465	nCoV-2019_41	600.61
WG0V-211207-32_V3	12439	12779	nCoV-2019_42	1078.89
WG0V-211207-32_V3	12732	13074	nCoV-2019_43	418.33
WG0V-211207-32_V3	13029	13363	nCoV-2019_44	1845.69
WG0V-211207-32_V3	13344	13660	nCoV-2019_45	82.97
WG0V-211207-32_V3	13625	13961	nCoV-2019_46	1.15
WG0V-211207-32_V3	13946	14271	nCoV-2019_47	0.01
WG0V-211207-32_V3	14232	14579	nCoV-2019_48	54.93
WG0V-211207-32_V3	14570	14898	nCoV-2019_49	2306.09
WG0V-211207-32_V3	14895	15224	nCoV-2019_50	108.33
WG0V-211207-32_V3	15193	15538	nCoV-2019_51	913.77
WG0V-211207-32_V3	15503	15861	nCoV-2019_52	158.32
WG0V-211207-32_V3	15851	16186	nCoV-2019_53	2188.7
WG0V-211207-32_V3	16144	16485	nCoV-2019_54	350.46
WG0V-211207-32_V3	16444	16804	nCoV-2019_55	588.63
WG0V-211207-32_V3	16770	17130	nCoV-2019_56	422.19
WG0V-211207-32_V3	17087	17430	nCoV-2019_57	3420.68
WG0V-211207-32_V3	17406	17738	nCoV-2019_58	279.24
WG0V-211207-32_V3	17697	18036	nCoV-2019_59	285.27
WG0V-211207-32_V3	17993	18324	nCoV-2019_60	1880.51
WG0V-211207-32_V3	18275	18650	nCoV-2019_61	248.09
WG0V-211207-32_V3	18618	18957	nCoV-2019_62	0
WG0V-211207-32_V3	18918	19275	nCoV-2019_63	0.17
WG0V-211207-32_V3	19232	19591	nCoV-2019_64	0
WG0V-211207-32_V3	19570	19911	nCoV-2019_65	0
WG0V-211207-32_V3	19866	20231	nCoV-2019_66	0
WG0V-211207-32_V3	20200	20542	nCoV-2019_67	0
WG0V-211207-32_V3	20496	20867	nCoV-2019_68	0.25
WG0V-211207-32_V3	20813	21146	nCoV-2019_69	0
WG0V-211207-32_V3	21104	21427	nCoV-2019_70	0.11
WG0V-211207-32_V3	21386	21716	nCoV-2019_71	1.46
WG0V-211207-32_V3	21682	22013	nCoV-2019_72	0.37
WG0V-211207-32_V3	21990	22324	nCoV-2019_73	0
WG0V-211207-32_V3	22290	22626	nCoV-2019_74	274.04
WG0V-211207-32_V3	22542	22877	nCoV-2019_75	1085.97
WG0V-211207-32_V3	22821	23189	nCoV-2019_76	447.58
WG0V-211207-32_V3	23144	23500	nCoV-2019_77	2101.88
WG0V-211207-32_V3	23466	23822	nCoV-2019_78	191.58
WG0V-211207-32_V3	23812	24145	nCoV-2019_79	229.74
WG0V-211207-32_V3	24100	24443	nCoV-2019_80	150.07
WG0V-211207-32_V3	24416	24765	nCoV-2019_81	1418.83
WG0V-211207-32_V3	24721	25052	nCoV-2019_82	199.91
WG0V-211207-32_V3	25003	25347	nCoV-2019_83	0.01
WG0V-211207-32_V3	25301	25646	nCoV-2019_84	0
WG0V-211207-32_V3	25623	25969	nCoV-2019_85	0
WG0V-211207-32_V3	25924	26290	nCoV-2019_86	303.86
WG0V-211207-32_V3	26219	26566	nCoV-2019_87	1561.08
WG0V-211207-32_V3	26542	26890	nCoV-2019_88	313.4
WG0V-211207-32_V3	26860	27190	nCoV-2019_89	2258.83
WG0V-211207-32_V3	27164	27511	nCoV-2019_90	167.8
WG0V-211207-32_V3	27471	27825	nCoV-2019_91	71.04
WG0V-211207-32_V3	27808	28145	nCoV-2019_92	359.77
WG0V-211207-32_V3	28104	28442	nCoV-2019_93	2444.52
WG0V-211207-32_V3	28416	28756	nCoV-2019_94	181.38
WG0V-211207-32_V3	28699	29041	nCoV-2019_95	25.49
WG0V-211207-32_V3	29007	29356	nCoV-2019_96	17.44
WG0V-211207-32_V3	29316	29665	nCoV-2019_97	119.01
WG0V-211207-32_V3	29510	29836	nCoV-2019_98	54.42
WG0V-211214-19-V3	54	385	nCoV-2019_1	8932.68
WG0V-211214-19-V3	342	704	nCoV-2019_2	11192
WG0V-211214-19-V3	664	1004	nCoV-2019_3	9295.14
WG0V-211214-19-V3	965	1312	nCoV-2019_4	13614.4
WG0V-211214-19-V3	1264	1623	nCoV-2019_5	5407.3
WG0V-211214-19-V3	1595	1942	nCoV-2019_6	13191.8
WG0V-211214-19-V3	1897	2242	nCoV-2019_7	4187.33
WG0V-211214-19-V3	2205	2568	nCoV-2019_8	5343.35
WG0V-211214-19-V3	2529	2880	nCoV-2019_9	1139.95
WG0V-211214-19-V3	2850	3183	nCoV-2019_10	5127.16
WG0V-211214-19-V3	3166	3507	nCoV-2019_11	2121.34
WG0V-211214-19-V3	3482	3826	nCoV-2019_12	5175.27
WG0V-211214-19-V3	3795	4142	nCoV-2019_13	3008.77
WG0V-211214-19-V3	4077	4402	nCoV-2019_14	7810.55
WG0V-211214-19-V3	4322	4666	nCoV-2019_15	3548.15
WG0V-211214-19-V3	4658	4995	nCoV-2019_16	4104.44
WG0V-211214-19-V3	4966	5296	nCoV-2019_17	715.7
WG0V-211214-19-V3	5287	5620	nCoV-2019_18	6133.77
WG0V-211214-19-V3	5586	5932	nCoV-2019_19	2546.27
WG0V-211214-19-V3	5894	6247	nCoV-2019_20	3088.99
WG0V-211214-19-V3	6197	6526	nCoV-2019_21	2358.34
WG0V-211214-19-V3	6495	6846	nCoV-2019_22	6262.51
WG0V-211214-19-V3	6745	7092	nCoV-2019_23	2605.1
WG0V-211214-19-V3	7058	7389	nCoV-2019_24	6358.84
WG0V-211214-19-V3	7332	7671	nCoV-2019_25	7116.01
WG0V-211214-19-V3	7651	7997	nCoV-2019_26	10417.8
WG0V-211214-19-V3	7968	8319	nCoV-2019_27	3210.68
WG0V-211214-19-V3	8275	8635	nCoV-2019_28	5526.19
WG0V-211214-19-V3	8619	8954	nCoV-2019_29	1714.6
WG0V-211214-19-V3	8913	9245	nCoV-2019_30	6845.87
WG0V-211214-19-V3	9226	9557	nCoV-2019_31	6921.92
WG0V-211214-19-V3	9502	9834	nCoV-2019_32	12594.7
WG0V-211214-19-V3	9806	10146	nCoV-2019_33	7053.25
WG0V-211214-19-V3	10099	10437	nCoV-2019_34	6909.92
WG0V-211214-19-V3	10384	10737	nCoV-2019_35	3832.61
WG0V-211214-19-V3	10688	11048	nCoV-2019_36	1297.16
WG0V-211214-19-V3	11022	11372	nCoV-2019_37	6093.65
WG0V-211214-19-V3	11331	11668	nCoV-2019_38	9092.72
WG0V-211214-19-V3	11584	11927	nCoV-2019_39	7954.98
WG0V-211214-19-V3	11889	12234	nCoV-2019_40	13759.6
WG0V-211214-19-V3	12133	12465	nCoV-2019_41	15375.7
WG0V-211214-19-V3	12439	12779	nCoV-2019_42	9415.22
WG0V-211214-19-V3	12732	13074	nCoV-2019_43	9189.57
WG0V-211214-19-V3	13029	13363	nCoV-2019_44	9082.48
WG0V-211214-19-V3	13344	13660	nCoV-2019_45	4224.47
WG0V-211214-19-V3	13625	13961	nCoV-2019_46	7177.18
WG0V-211214-19-V3	13946	14271	nCoV-2019_47	4827.59
WG0V-211214-19-V3	14232	14579	nCoV-2019_48	12167
WG0V-211214-19-V3	14570	14898	nCoV-2019_49	9804.38
WG0V-211214-19-V3	14895	15224	nCoV-2019_50	870.11
WG0V-211214-19-V3	15193	15538	nCoV-2019_51	5109.67
WG0V-211214-19-V3	15503	15861	nCoV-2019_52	10131.6
WG0V-211214-19-V3	15851	16186	nCoV-2019_53	12638.8
WG0V-211214-19-V3	16144	16485	nCoV-2019_54	3751.37
WG0V-211214-19-V3	16444	16804	nCoV-2019_55	4367.89
WG0V-211214-19-V3	16770	17130	nCoV-2019_56	5819.74
WG0V-211214-19-V3	17087	17430	nCoV-2019_57	8809.4
WG0V-211214-19-V3	17406	17738	nCoV-2019_58	13129.9
WG0V-211214-19-V3	17697	18036	nCoV-2019_59	7019.37
WG0V-211214-19-V3	17993	18324	nCoV-2019_60	13394.3
WG0V-211214-19-V3	18275	18650	nCoV-2019_61	8413.83
WG0V-211214-19-V3	18618	18957	nCoV-2019_62	14078.9
WG0V-211214-19-V3	18918	19275	nCoV-2019_63	8228.15
WG0V-211214-19-V3	19232	19591	nCoV-2019_64	7305.87
WG0V-211214-19-V3	19570	19911	nCoV-2019_65	3950.52
WG0V-211214-19-V3	19866	20231	nCoV-2019_66	6761.12
WG0V-211214-19-V3	20200	20542	nCoV-2019_67	5405.03
WG0V-211214-19-V3	20496	20867	nCoV-2019_68	5956.78
WG0V-211214-19-V3	20813	21146	nCoV-2019_69	9084.3
WG0V-211214-19-V3	21104	21427	nCoV-2019_70	7947.77
WG0V-211214-19-V3	21386	21716	nCoV-2019_71	2797.29
WG0V-211214-19-V3	21682	22013	nCoV-2019_72	4909.06
WG0V-211214-19-V3	21990	22324	nCoV-2019_73	2137.46
WG0V-211214-19-V3	22290	22626	nCoV-2019_74	17622.8
WG0V-211214-19-V3	22542	22877	nCoV-2019_75	4315.01
WG0V-211214-19-V3	22821	23189	nCoV-2019_76	948.39
WG0V-211214-19-V3	23144	23500	nCoV-2019_77	7809.28
WG0V-211214-19-V3	23466	23822	nCoV-2019_78	6372.28
WG0V-211214-19-V3	23812	24145	nCoV-2019_79	1079.66
WG0V-211214-19-V3	24100	24443	nCoV-2019_80	3319.94
WG0V-211214-19-V3	24416	24765	nCoV-2019_81	7529.84
WG0V-211214-19-V3	24721	25052	nCoV-2019_82	15673.2
WG0V-211214-19-V3	25003	25347	nCoV-2019_83	3319.23
WG0V-211214-19-V3	25301	25646	nCoV-2019_84	8066.23
WG0V-211214-19-V3	25623	25969	nCoV-2019_85	1579.62
WG0V-211214-19-V3	25924	26290	nCoV-2019_86	1329.71
WG0V-211214-19-V3	26219	26566	nCoV-2019_87	365
WG0V-211214-19-V3	26542	26890	nCoV-2019_88	2988.6
WG0V-211214-19-V3	26860	27190	nCoV-2019_89	9203.41
WG0V-211214-19-V3	27164	27511	nCoV-2019_90	7381.78
WG0V-211214-19-V3	27471	27825	nCoV-2019_91	3314.93
WG0V-211214-19-V3	27808	28145	nCoV-2019_92	2108.93
WG0V-211214-19-V3	28104	28442	nCoV-2019_93	14259.4
WG0V-211214-19-V3	28416	28756	nCoV-2019_94	6913.11
WG0V-211214-19-V3	28699	29041	nCoV-2019_95	2725.82
WG0V-211214-19-V3	29007	29356	nCoV-2019_96	7353.15
WG0V-211214-19-V3	29316	29665	nCoV-2019_97	3961.3
WG0V-211214-19-V3	29510	29836	nCoV-2019_98	5533.43
WG0V-211221-39-V3_S85	54	385	nCoV-2019_1	12882.4
WG0V-211221-39-V3_S85	342	704	nCoV-2019_2	24375.7
WG0V-211221-39-V3_S85	664	1004	nCoV-2019_3	15835.6
WG0V-211221-39-V3_S85	965	1312	nCoV-2019_4	22182.8
WG0V-211221-39-V3_S85	1264	1623	nCoV-2019_5	11214.3
WG0V-211221-39-V3_S85	1595	1942	nCoV-2019_6	17956.3
WG0V-211221-39-V3_S85	1897	2242	nCoV-2019_7	8834.12
WG0V-211221-39-V3_S85	2205	2568	nCoV-2019_8	8506.27
WG0V-211221-39-V3_S85	2529	2880	nCoV-2019_9	2824.8
WG0V-211221-39-V3_S85	2850	3183	nCoV-2019_10	9562.64
WG0V-211221-39-V3_S85	3166	3507	nCoV-2019_11	12786.5
WG0V-211221-39-V3_S85	3482	3826	nCoV-2019_12	5373.4
WG0V-211221-39-V3_S85	3795	4142	nCoV-2019_13	6052.54
WG0V-211221-39-V3_S85	4077	4402	nCoV-2019_14	7986.3
WG0V-211221-39-V3_S85	4322	4666	nCoV-2019_15	8912.55
WG0V-211221-39-V3_S85	4658	4995	nCoV-2019_16	2285.79
WG0V-211221-39-V3_S85	4966	5296	nCoV-2019_17	1388.77
WG0V-211221-39-V3_S85	5287	5620	nCoV-2019_18	9540.17
WG0V-211221-39-V3_S85	5586	5932	nCoV-2019_19	6363.42
WG0V-211221-39-V3_S85	5894	6247	nCoV-2019_20	7556.88
WG0V-211221-39-V3_S85	6197	6526	nCoV-2019_21	6619.33
WG0V-211221-39-V3_S85	6495	6846	nCoV-2019_22	9348.48
WG0V-211221-39-V3_S85	6745	7092	nCoV-2019_23	4019.11
WG0V-211221-39-V3_S85	7058	7389	nCoV-2019_24	8414.34
WG0V-211221-39-V3_S85	7332	7671	nCoV-2019_25	9267.38
WG0V-211221-39-V3_S85	7651	7997	nCoV-2019_26	12511.4
WG0V-211221-39-V3_S85	7968	8319	nCoV-2019_27	4074.58
WG0V-211221-39-V3_S85	8275	8635	nCoV-2019_28	5586.15
WG0V-211221-39-V3_S85	8619	8954	nCoV-2019_29	1784.9
WG0V-211221-39-V3_S85	8913	9245	nCoV-2019_30	9000.41
WG0V-211221-39-V3_S85	9226	9557	nCoV-2019_31	8700.17
WG0V-211221-39-V3_S85	9502	9834	nCoV-2019_32	20955.1
WG0V-211221-39-V3_S85	9806	10146	nCoV-2019_33	8766.67
WG0V-211221-39-V3_S85	10099	10437	nCoV-2019_34	12621.4
WG0V-211221-39-V3_S85	10384	10737	nCoV-2019_35	7897.17
WG0V-211221-39-V3_S85	10688	11048	nCoV-2019_36	3198.15
WG0V-211221-39-V3_S85	11022	11372	nCoV-2019_37	6337.7
WG0V-211221-39-V3_S85	11331	11668	nCoV-2019_38	15069.4
WG0V-211221-39-V3_S85	11584	11927	nCoV-2019_39	10088.1
WG0V-211221-39-V3_S85	11889	12234	nCoV-2019_40	14219.2
WG0V-211221-39-V3_S85	12133	12465	nCoV-2019_41	16656.8
WG0V-211221-39-V3_S85	12439	12779	nCoV-2019_42	10713.3
WG0V-211221-39-V3_S85	12732	13074	nCoV-2019_43	12083.5
WG0V-211221-39-V3_S85	13029	13363	nCoV-2019_44	8375.33
WG0V-211221-39-V3_S85	13344	13660	nCoV-2019_45	5392.59
WG0V-211221-39-V3_S85	13625	13961	nCoV-2019_46	5783.61
WG0V-211221-39-V3_S85	13946	14271	nCoV-2019_47	7555.24
WG0V-211221-39-V3_S85	14232	14579	nCoV-2019_48	11493.8
WG0V-211221-39-V3_S85	14570	14898	nCoV-2019_49	8908.76
WG0V-211221-39-V3_S85	14895	15224	nCoV-2019_50	774.72
WG0V-211221-39-V3_S85	15193	15538	nCoV-2019_51	2933.15
WG0V-211221-39-V3_S85	15503	15861	nCoV-2019_52	8129.08
WG0V-211221-39-V3_S85	15851	16186	nCoV-2019_53	15870.8
WG0V-211221-39-V3_S85	16144	16485	nCoV-2019_54	4069.27
WG0V-211221-39-V3_S85	16444	16804	nCoV-2019_55	4885.95
WG0V-211221-39-V3_S85	16770	17130	nCoV-2019_56	4732.15
WG0V-211221-39-V3_S85	17087	17430	nCoV-2019_57	11607.7
WG0V-211221-39-V3_S85	17406	17738	nCoV-2019_58	13531.9
WG0V-211221-39-V3_S85	17697	18036	nCoV-2019_59	7393.92
WG0V-211221-39-V3_S85	17993	18324	nCoV-2019_60	12744.3
WG0V-211221-39-V3_S85	18275	18650	nCoV-2019_61	6712.09
WG0V-211221-39-V3_S85	18618	18957	nCoV-2019_62	11095.7
WG0V-211221-39-V3_S85	18918	19275	nCoV-2019_63	8432.83
WG0V-211221-39-V3_S85	19232	19591	nCoV-2019_64	5848.42
WG0V-211221-39-V3_S85	19570	19911	nCoV-2019_65	2321.13
WG0V-211221-39-V3_S85	19866	20231	nCoV-2019_66	5368.99
WG0V-211221-39-V3_S85	20200	20542	nCoV-2019_67	3146.69
WG0V-211221-39-V3_S85	20496	20867	nCoV-2019_68	6119.17
WG0V-211221-39-V3_S85	20813	21146	nCoV-2019_69	8270.62
WG0V-211221-39-V3_S85	21104	21427	nCoV-2019_70	7273.01
WG0V-211221-39-V3_S85	21386	21716	nCoV-2019_71	2785.84
WG0V-211221-39-V3_S85	21682	22013	nCoV-2019_72	4922.37
WG0V-211221-39-V3_S85	21990	22324	nCoV-2019_73	2612.67
WG0V-211221-39-V3_S85	22290	22626	nCoV-2019_74	21061
WG0V-211221-39-V3_S85	22542	22877	nCoV-2019_75	5283.01
WG0V-211221-39-V3_S85	22821	23189	nCoV-2019_76	996.97
WG0V-211221-39-V3_S85	23144	23500	nCoV-2019_77	7702.37
WG0V-211221-39-V3_S85	23466	23822	nCoV-2019_78	5274.69
WG0V-211221-39-V3_S85	23812	24145	nCoV-2019_79	697.34
WG0V-211221-39-V3_S85	24100	24443	nCoV-2019_80	3304.13
WG0V-211221-39-V3_S85	24416	24765	nCoV-2019_81	10182.6
WG0V-211221-39-V3_S85	24721	25052	nCoV-2019_82	19555.2
WG0V-211221-39-V3_S85	25003	25347	nCoV-2019_83	4441.27
WG0V-211221-39-V3_S85	25301	25646	nCoV-2019_84	9515.42
WG0V-211221-39-V3_S85	25623	25969	nCoV-2019_85	2067.49
WG0V-211221-39-V3_S85	25924	26290	nCoV-2019_86	975.24
WG0V-211221-39-V3_S85	26219	26566	nCoV-2019_87	218.74
WG0V-211221-39-V3_S85	26542	26890	nCoV-2019_88	1889.74
WG0V-211221-39-V3_S85	26860	27190	nCoV-2019_89	12096.5
WG0V-211221-39-V3_S85	27164	27511	nCoV-2019_90	9035.9
WG0V-211221-39-V3_S85	27471	27825	nCoV-2019_91	4855.72
WG0V-211221-39-V3_S85	27808	28145	nCoV-2019_92	1806.33
WG0V-211221-39-V3_S85	28104	28442	nCoV-2019_93	11777.1
WG0V-211221-39-V3_S85	28416	28756	nCoV-2019_94	6043
WG0V-211221-39-V3_S85	28699	29041	nCoV-2019_95	3205.54
WG0V-211221-39-V3_S85	29007	29356	nCoV-2019_96	13685
WG0V-211221-39-V3_S85	29316	29665	nCoV-2019_97	5773.84
WG0V-211221-39-V3_S85	29510	29836	nCoV-2019_98	6256
WG0V-211228	54	385	nCoV-2019_1	0.15
WG0V-211228	342	704	nCoV-2019_2	0.08
WG0V-211228	664	1004	nCoV-2019_3	0
WG0V-211228	965	1312	nCoV-2019_4	0
WG0V-211228	1264	1623	nCoV-2019_5	457.73
WG0V-211228	1595	1942	nCoV-2019_6	6634.03
WG0V-211228	1897	2242	nCoV-2019_7	826.05
WG0V-211228	2205	2568	nCoV-2019_8	0.08
WG0V-211228	2529	2880	nCoV-2019_9	0.09
WG0V-211228	2850	3183	nCoV-2019_10	0.01
WG0V-211228	3166	3507	nCoV-2019_11	0
WG0V-211228	3482	3826	nCoV-2019_12	0
WG0V-211228	3795	4142	nCoV-2019_13	0
WG0V-211228	4077	4402	nCoV-2019_14	0.47
WG0V-211228	4322	4666	nCoV-2019_15	0
WG0V-211228	4658	4995	nCoV-2019_16	3.75
WG0V-211228	4966	5296	nCoV-2019_17	125.96
WG0V-211228	5287	5620	nCoV-2019_18	2281.42
WG0V-211228	5586	5932	nCoV-2019_19	354.96
WG0V-211228	5894	6247	nCoV-2019_20	1583.5
WG0V-211228	6197	6526	nCoV-2019_21	468.43
WG0V-211228	6495	6846	nCoV-2019_22	3086.85
WG0V-211228	6745	7092	nCoV-2019_23	1690.43
WG0V-211228	7058	7389	nCoV-2019_24	8530.9
WG0V-211228	7332	7671	nCoV-2019_25	1773.05
WG0V-211228	7651	7997	nCoV-2019_26	8539.4
WG0V-211228	7968	8319	nCoV-2019_27	1736.17
WG0V-211228	8275	8635	nCoV-2019_28	3339.62
WG0V-211228	8619	8954	nCoV-2019_29	764.96
WG0V-211228	8913	9245	nCoV-2019_30	4483.18
WG0V-211228	9226	9557	nCoV-2019_31	3669.73
WG0V-211228	9502	9834	nCoV-2019_32	7056.36
WG0V-211228	9806	10146	nCoV-2019_33	2116.39
WG0V-211228	10099	10437	nCoV-2019_34	376.56
WG0V-211228	10384	10737	nCoV-2019_35	1037.6
WG0V-211228	10688	11048	nCoV-2019_36	188.78
WG0V-211228	11022	11372	nCoV-2019_37	1171.96
WG0V-211228	11331	11668	nCoV-2019_38	3230.07
WG0V-211228	11584	11927	nCoV-2019_39	1519.08
WG0V-211228	11889	12234	nCoV-2019_40	1216.37
WG0V-211228	12133	12465	nCoV-2019_41	4189.55
WG0V-211228	12439	12779	nCoV-2019_42	5703.24
WG0V-211228	12732	13074	nCoV-2019_43	5727.65
WG0V-211228	13029	13363	nCoV-2019_44	5178.69
WG0V-211228	13344	13660	nCoV-2019_45	185.59
WG0V-211228	13625	13961	nCoV-2019_46	103.92
WG0V-211228	13946	14271	nCoV-2019_47	3333.77
WG0V-211228	14232	14579	nCoV-2019_48	5254.5
WG0V-211228	14570	14898	nCoV-2019_49	10832.3
WG0V-211228	14895	15224	nCoV-2019_50	344.62
WG0V-211228	15193	15538	nCoV-2019_51	1663.72
WG0V-211228	15503	15861	nCoV-2019_52	4373.84
WG0V-211228	15851	16186	nCoV-2019_53	11057.4
WG0V-211228	16144	16485	nCoV-2019_54	1955.54
WG0V-211228	16444	16804	nCoV-2019_55	539.57
WG0V-211228	16770	17130	nCoV-2019_56	1467.78
WG0V-211228	17087	17430	nCoV-2019_57	3831.1
WG0V-211228	17406	17738	nCoV-2019_58	8762.33
WG0V-211228	17697	18036	nCoV-2019_59	6587.95
WG0V-211228	17993	18324	nCoV-2019_60	5907.36
WG0V-211228	18275	18650	nCoV-2019_61	3200.15
WG0V-211228	18618	18957	nCoV-2019_62	532.97
WG0V-211228	18918	19275	nCoV-2019_63	2930.35
WG0V-211228	19232	19591	nCoV-2019_64	307.19
WG0V-211228	19570	19911	nCoV-2019_65	0
WG0V-211228	19866	20231	nCoV-2019_66	0.1
WG0V-211228	20200	20542	nCoV-2019_67	0.11
WG0V-211228	20496	20867	nCoV-2019_68	0.57
WG0V-211228	20813	21146	nCoV-2019_69	0
WG0V-211228	21104	21427	nCoV-2019_70	26.07
WG0V-211228	21386	21716	nCoV-2019_71	194.05
WG0V-211228	21682	22013	nCoV-2019_72	15.33
WG0V-211228	21990	22324	nCoV-2019_73	0.37
WG0V-211228	22290	22626	nCoV-2019_74	0.01
WG0V-211228	22542	22877	nCoV-2019_75	0
WG0V-211228	22821	23189	nCoV-2019_76	0
WG0V-211228	23144	23500	nCoV-2019_77	0
WG0V-211228	23466	23822	nCoV-2019_78	2.51
WG0V-211228	23812	24145	nCoV-2019_79	120.95
WG0V-211228	24100	24443	nCoV-2019_80	19.12
WG0V-211228	24416	24765	nCoV-2019_81	0
WG0V-211228	24721	25052	nCoV-2019_82	0.74
WG0V-211228	25003	25347	nCoV-2019_83	0.07
WG0V-211228	25301	25646	nCoV-2019_84	0
WG0V-211228	25623	25969	nCoV-2019_85	0.09
WG0V-211228	25924	26290	nCoV-2019_86	0
WG0V-211228	26219	26566	nCoV-2019_87	0
WG0V-211228	26542	26890	nCoV-2019_88	0
WG0V-211228	26860	27190	nCoV-2019_89	0
WG0V-211228	27164	27511	nCoV-2019_90	0.72
WG0V-211228	27471	27825	nCoV-2019_91	0.13
WG0V-211228	27808	28145	nCoV-2019_92	871.56
WG0V-211228	28104	28442	nCoV-2019_93	6723.01
WG0V-211228	28416	28756	nCoV-2019_94	4733.24
WG0V-211228	28699	29041	nCoV-2019_95	1206.35
WG0V-211228	29007	29356	nCoV-2019_96	5344.92
WG0V-211228	29316	29665	nCoV-2019_97	1443.95
WG0V-211228	29510	29836	nCoV-2019_98	1691.65
WG0V-220105-39	54	385	nCoV-2019_1	1.34
WG0V-220105-39	342	704	nCoV-2019_2	0.12
WG0V-220105-39	664	1004	nCoV-2019_3	0
WG0V-220105-39	965	1312	nCoV-2019_4	0.39
WG0V-220105-39	1264	1623	nCoV-2019_5	0.13
WG0V-220105-39	1595	1942	nCoV-2019_6	0.89
WG0V-220105-39	1897	2242	nCoV-2019_7	66.48
WG0V-220105-39	2205	2568	nCoV-2019_8	605.67
WG0V-220105-39	2529	2880	nCoV-2019_9	89.85
WG0V-220105-39	2850	3183	nCoV-2019_10	0.58
WG0V-220105-39	3166	3507	nCoV-2019_11	0.54
WG0V-220105-39	3482	3826	nCoV-2019_12	0.1
WG0V-220105-39	3795	4142	nCoV-2019_13	0.99
WG0V-220105-39	4077	4402	nCoV-2019_14	0
WG0V-220105-39	4322	4666	nCoV-2019_15	0
WG0V-220105-39	4658	4995	nCoV-2019_16	0
WG0V-220105-39	4966	5296	nCoV-2019_17	2.29
WG0V-220105-39	5287	5620	nCoV-2019_18	0
WG0V-220105-39	5586	5932	nCoV-2019_19	3.45
WG0V-220105-39	5894	6247	nCoV-2019_20	37.37
WG0V-220105-39	6197	6526	nCoV-2019_21	4.91
WG0V-220105-39	6495	6846	nCoV-2019_22	0
WG0V-220105-39	6745	7092	nCoV-2019_23	0
WG0V-220105-39	7058	7389	nCoV-2019_24	0
WG0V-220105-39	7332	7671	nCoV-2019_25	0
WG0V-220105-39	7651	7997	nCoV-2019_26	0
WG0V-220105-39	7968	8319	nCoV-2019_27	0
WG0V-220105-39	8275	8635	nCoV-2019_28	0
WG0V-220105-39	8619	8954	nCoV-2019_29	0.02
WG0V-220105-39	8913	9245	nCoV-2019_30	20.25
WG0V-220105-39	9226	9557	nCoV-2019_31	351.07
WG0V-220105-39	9502	9834	nCoV-2019_32	57.95
WG0V-220105-39	9806	10146	nCoV-2019_33	0.01
WG0V-220105-39	10099	10437	nCoV-2019_34	0.09
WG0V-220105-39	10384	10737	nCoV-2019_35	0
WG0V-220105-39	10688	11048	nCoV-2019_36	0
WG0V-220105-39	11022	11372	nCoV-2019_37	0
WG0V-220105-39	11331	11668	nCoV-2019_38	0
WG0V-220105-39	11584	11927	nCoV-2019_39	0.09
WG0V-220105-39	11889	12234	nCoV-2019_40	0
WG0V-220105-39	12133	12465	nCoV-2019_41	0
WG0V-220105-39	12439	12779	nCoV-2019_42	8.01
WG0V-220105-39	12732	13074	nCoV-2019_43	76.24
WG0V-220105-39	13029	13363	nCoV-2019_44	27.22
WG0V-220105-39	13344	13660	nCoV-2019_45	0
WG0V-220105-39	13625	13961	nCoV-2019_46	10.26
WG0V-220105-39	13946	14271	nCoV-2019_47	0
WG0V-220105-39	14232	14579	nCoV-2019_48	0
WG0V-220105-39	14570	14898	nCoV-2019_49	26.03
WG0V-220105-39	14895	15224	nCoV-2019_50	1.54
WG0V-220105-39	15193	15538	nCoV-2019_51	0
WG0V-220105-39	15503	15861	nCoV-2019_52	0
WG0V-220105-39	15851	16186	nCoV-2019_53	0
WG0V-220105-39	16144	16485	nCoV-2019_54	0.18
WG0V-220105-39	16444	16804	nCoV-2019_55	0.01
WG0V-220105-39	16770	17130	nCoV-2019_56	0.09
WG0V-220105-39	17087	17430	nCoV-2019_57	0
WG0V-220105-39	17406	17738	nCoV-2019_58	0
WG0V-220105-39	17697	18036	nCoV-2019_59	0.19
WG0V-220105-39	17993	18324	nCoV-2019_60	0.01
WG0V-220105-39	18275	18650	nCoV-2019_61	0
WG0V-220105-39	18618	18957	nCoV-2019_62	0
WG0V-220105-39	18918	19275	nCoV-2019_63	1.58
WG0V-220105-39	19232	19591	nCoV-2019_64	0.12
WG0V-220105-39	19570	19911	nCoV-2019_65	0
WG0V-220105-39	19866	20231	nCoV-2019_66	0.01
WG0V-220105-39	20200	20542	nCoV-2019_67	0.1
WG0V-220105-39	20496	20867	nCoV-2019_68	1.71
WG0V-220105-39	20813	21146	nCoV-2019_69	0.94
WG0V-220105-39	21104	21427	nCoV-2019_70	0.01
WG0V-220105-39	21386	21716	nCoV-2019_71	2.51
WG0V-220105-39	21682	22013	nCoV-2019_72	1.78
WG0V-220105-39	21990	22324	nCoV-2019_73	0.53
WG0V-220105-39	22290	22626	nCoV-2019_74	0.02
WG0V-220105-39	22542	22877	nCoV-2019_75	0
WG0V-220105-39	22821	23189	nCoV-2019_76	730.08
WG0V-220105-39	23144	23500	nCoV-2019_77	5240.44
WG0V-220105-39	23466	23822	nCoV-2019_78	470.6
WG0V-220105-39	23812	24145	nCoV-2019_79	0
WG0V-220105-39	24100	24443	nCoV-2019_80	0
WG0V-220105-39	24416	24765	nCoV-2019_81	0
WG0V-220105-39	24721	25052	nCoV-2019_82	0.09
WG0V-220105-39	25003	25347	nCoV-2019_83	137.88
WG0V-220105-39	25301	25646	nCoV-2019_84	970.53
WG0V-220105-39	25623	25969	nCoV-2019_85	59.31
WG0V-220105-39	25924	26290	nCoV-2019_86	0
WG0V-220105-39	26219	26566	nCoV-2019_87	0
WG0V-220105-39	26542	26890	nCoV-2019_88	0
WG0V-220105-39	26860	27190	nCoV-2019_89	0
WG0V-220105-39	27164	27511	nCoV-2019_90	0.26
WG0V-220105-39	27471	27825	nCoV-2019_91	0.01
WG0V-220105-39	27808	28145	nCoV-2019_92	0.28
WG0V-220105-39	28104	28442	nCoV-2019_93	0
WG0V-220105-39	28416	28756	nCoV-2019_94	0
WG0V-220105-39	28699	29041	nCoV-2019_95	0
WG0V-220105-39	29007	29356	nCoV-2019_96	0
WG0V-220105-39	29316	29665	nCoV-2019_97	0
WG0V-220105-39	29510	29836	nCoV-2019_98	0
WG0V-220105	54	385	nCoV-2019_1	15854.3
WG0V-220105	342	704	nCoV-2019_2	10642.4
WG0V-220105	664	1004	nCoV-2019_3	12135.2
WG0V-220105	965	1312	nCoV-2019_4	11163.3
WG0V-220105	1264	1623	nCoV-2019_5	5772.88
WG0V-220105	1595	1942	nCoV-2019_6	10210.2
WG0V-220105	1897	2242	nCoV-2019_7	8545.81
WG0V-220105	2205	2568	nCoV-2019_8	3335.62
WG0V-220105	2529	2880	nCoV-2019_9	1367
WG0V-220105	2850	3183	nCoV-2019_10	2811.65
WG0V-220105	3166	3507	nCoV-2019_11	9965.6
WG0V-220105	3482	3826	nCoV-2019_12	2781.41
WG0V-220105	3795	4142	nCoV-2019_13	4544.58
WG0V-220105	4077	4402	nCoV-2019_14	4878.53
WG0V-220105	4322	4666	nCoV-2019_15	3290.59
WG0V-220105	4658	4995	nCoV-2019_16	4074.36
WG0V-220105	4966	5296	nCoV-2019_17	728.15
WG0V-220105	5287	5620	nCoV-2019_18	8871.11
WG0V-220105	5586	5932	nCoV-2019_19	5724.36
WG0V-220105	5894	6247	nCoV-2019_20	5463.48
WG0V-220105	6197	6526	nCoV-2019_21	8003.6
WG0V-220105	6495	6846	nCoV-2019_22	4085.56
WG0V-220105	6745	7092	nCoV-2019_23	1965.03
WG0V-220105	7058	7389	nCoV-2019_24	10116.8
WG0V-220105	7332	7671	nCoV-2019_25	5408.46
WG0V-220105	7651	7997	nCoV-2019_26	11054.8
WG0V-220105	7968	8319	nCoV-2019_27	4551.02
WG0V-220105	8275	8635	nCoV-2019_28	5712.07
WG0V-220105	8619	8954	nCoV-2019_29	1379.49
WG0V-220105	8913	9245	nCoV-2019_30	5640.62
WG0V-220105	9226	9557	nCoV-2019_31	8761.49
WG0V-220105	9502	9834	nCoV-2019_32	21143.9
WG0V-220105	9806	10146	nCoV-2019_33	6496.8
WG0V-220105	10099	10437	nCoV-2019_34	9600.75
WG0V-220105	10384	10737	nCoV-2019_35	4824.99
WG0V-220105	10688	11048	nCoV-2019_36	2046.38
WG0V-220105	11022	11372	nCoV-2019_37	4464.15
WG0V-220105	11331	11668	nCoV-2019_38	9369.02
WG0V-220105	11584	11927	nCoV-2019_39	6426.49
WG0V-220105	11889	12234	nCoV-2019_40	15856.8
WG0V-220105	12133	12465	nCoV-2019_41	16507.8
WG0V-220105	12439	12779	nCoV-2019_42	10677.6
WG0V-220105	12732	13074	nCoV-2019_43	11978
WG0V-220105	13029	13363	nCoV-2019_44	9921.7
WG0V-220105	13344	13660	nCoV-2019_45	4862.21
WG0V-220105	13625	13961	nCoV-2019_46	9890.65
WG0V-220105	13946	14271	nCoV-2019_47	5895.19
WG0V-220105	14232	14579	nCoV-2019_48	13332.5
WG0V-220105	14570	14898	nCoV-2019_49	9208.85
WG0V-220105	14895	15224	nCoV-2019_50	318.26
WG0V-220105	15193	15538	nCoV-2019_51	2960.81
WG0V-220105	15503	15861	nCoV-2019_52	11252.1
WG0V-220105	15851	16186	nCoV-2019_53	14967.2
WG0V-220105	16144	16485	nCoV-2019_54	4803.83
WG0V-220105	16444	16804	nCoV-2019_55	3322.86
WG0V-220105	16770	17130	nCoV-2019_56	4052.66
WG0V-220105	17087	17430	nCoV-2019_57	10098.4
WG0V-220105	17406	17738	nCoV-2019_58	9173.32
WG0V-220105	17697	18036	nCoV-2019_59	10905
WG0V-220105	17993	18324	nCoV-2019_60	14384.2
WG0V-220105	18275	18650	nCoV-2019_61	5388.14
WG0V-220105	18618	18957	nCoV-2019_62	11540.5
WG0V-220105	18918	19275	nCoV-2019_63	8892.8
WG0V-220105	19232	19591	nCoV-2019_64	4827.41
WG0V-220105	19570	19911	nCoV-2019_65	1333.68
WG0V-220105	19866	20231	nCoV-2019_66	2647.96
WG0V-220105	20200	20542	nCoV-2019_67	2327.15
WG0V-220105	20496	20867	nCoV-2019_68	6567
WG0V-220105	20813	21146	nCoV-2019_69	6674.94
WG0V-220105	21104	21427	nCoV-2019_70	12420.3
WG0V-220105	21386	21716	nCoV-2019_71	3003.06
WG0V-220105	21682	22013	nCoV-2019_72	4168.25
WG0V-220105	21990	22324	nCoV-2019_73	2145.81
WG0V-220105	22290	22626	nCoV-2019_74	20776.5
WG0V-220105	22542	22877	nCoV-2019_75	5001.66
WG0V-220105	22821	23189	nCoV-2019_76	458.11
WG0V-220105	23144	23500	nCoV-2019_77	4113.8
WG0V-220105	23466	23822	nCoV-2019_78	4502.64
WG0V-220105	23812	24145	nCoV-2019_79	588.52
WG0V-220105	24100	24443	nCoV-2019_80	4237.34
WG0V-220105	24416	24765	nCoV-2019_81	6529.76
WG0V-220105	24721	25052	nCoV-2019_82	23740.9
WG0V-220105	25003	25347	nCoV-2019_83	5750.97
WG0V-220105	25301	25646	nCoV-2019_84	19464.9
WG0V-220105	25623	25969	nCoV-2019_85	2277.72
WG0V-220105	25924	26290	nCoV-2019_86	1445.15
WG0V-220105	26219	26566	nCoV-2019_87	274.81
WG0V-220105	26542	26890	nCoV-2019_88	1776.85
WG0V-220105	26860	27190	nCoV-2019_89	12398.3
WG0V-220105	27164	27511	nCoV-2019_90	14439.5
WG0V-220105	27471	27825	nCoV-2019_91	4518.76
WG0V-220105	27808	28145	nCoV-2019_92	3226.74
WG0V-220105	28104	28442	nCoV-2019_93	23299.2
WG0V-220105	28416	28756	nCoV-2019_94	8347.13
WG0V-220105	28699	29041	nCoV-2019_95	3479.97
WG0V-220105	29007	29356	nCoV-2019_96	17315.3
WG0V-220105	29316	29665	nCoV-2019_97	6198.73
WG0V-220105	29510	29836	nCoV-2019_98	6828.83
WG0V-220110-39	54	385	nCoV-2019_1	1231.61
WG0V-220110-39	342	704	nCoV-2019_2	207.23
WG0V-220110-39	664	1004	nCoV-2019_3	699.73
WG0V-220110-39	965	1312	nCoV-2019_4	1762.02
WG0V-220110-39	1264	1623	nCoV-2019_5	812.25
WG0V-220110-39	1595	1942	nCoV-2019_6	517.59
WG0V-220110-39	1897	2242	nCoV-2019_7	1012.24
WG0V-220110-39	2205	2568	nCoV-2019_8	123.51
WG0V-220110-39	2529	2880	nCoV-2019_9	93.66
WG0V-220110-39	2850	3183	nCoV-2019_10	92.01
WG0V-220110-39	3166	3507	nCoV-2019_11	1533.23
WG0V-220110-39	3482	3826	nCoV-2019_12	359.81
WG0V-220110-39	3795	4142	nCoV-2019_13	99.08
WG0V-220110-39	4077	4402	nCoV-2019_14	376.37
WG0V-220110-39	4322	4666	nCoV-2019_15	99.47
WG0V-220110-39	4658	4995	nCoV-2019_16	129.85
WG0V-220110-39	4966	5296	nCoV-2019_17	14.34
WG0V-220110-39	5287	5620	nCoV-2019_18	94.89
WG0V-220110-39	5586	5932	nCoV-2019_19	844.69
WG0V-220110-39	5894	6247	nCoV-2019_20	331.62
WG0V-220110-39	6197	6526	nCoV-2019_21	513.57
WG0V-220110-39	6495	6846	nCoV-2019_22	89.69
WG0V-220110-39	6745	7092	nCoV-2019_23	158.33
WG0V-220110-39	7058	7389	nCoV-2019_24	16.12
WG0V-220110-39	7332	7671	nCoV-2019_25	0
WG0V-220110-39	7651	7997	nCoV-2019_26	0
WG0V-220110-39	7968	8319	nCoV-2019_27	0.09
WG0V-220110-39	8275	8635	nCoV-2019_28	0
WG0V-220110-39	8619	8954	nCoV-2019_29	0
WG0V-220110-39	8913	9245	nCoV-2019_30	12.83
WG0V-220110-39	9226	9557	nCoV-2019_31	250.62
WG0V-220110-39	9502	9834	nCoV-2019_32	44.7
WG0V-220110-39	9806	10146	nCoV-2019_33	0
WG0V-220110-39	10099	10437	nCoV-2019_34	0
WG0V-220110-39	10384	10737	nCoV-2019_35	0
WG0V-220110-39	10688	11048	nCoV-2019_36	51.84
WG0V-220110-39	11022	11372	nCoV-2019_37	894.72
WG0V-220110-39	11331	11668	nCoV-2019_38	1854.14
WG0V-220110-39	11584	11927	nCoV-2019_39	640.62
WG0V-220110-39	11889	12234	nCoV-2019_40	1138.35
WG0V-220110-39	12133	12465	nCoV-2019_41	2399.81
WG0V-220110-39	12439	12779	nCoV-2019_42	834.37
WG0V-220110-39	12732	13074	nCoV-2019_43	2986.14
WG0V-220110-39	13029	13363	nCoV-2019_44	1555.06
WG0V-220110-39	13344	13660	nCoV-2019_45	525.82
WG0V-220110-39	13625	13961	nCoV-2019_46	955.9
WG0V-220110-39	13946	14271	nCoV-2019_47	588.1
WG0V-220110-39	14232	14579	nCoV-2019_48	1000.88
WG0V-220110-39	14570	14898	nCoV-2019_49	29.39
WG0V-220110-39	14895	15224	nCoV-2019_50	102.38
WG0V-220110-39	15193	15538	nCoV-2019_51	83.41
WG0V-220110-39	15503	15861	nCoV-2019_52	814.64
WG0V-220110-39	15851	16186	nCoV-2019_53	26.14
WG0V-220110-39	16144	16485	nCoV-2019_54	54.75
WG0V-220110-39	16444	16804	nCoV-2019_55	485.11
WG0V-220110-39	16770	17130	nCoV-2019_56	354.06
WG0V-220110-39	17087	17430	nCoV-2019_57	1530.72
WG0V-220110-39	17406	17738	nCoV-2019_58	118.15
WG0V-220110-39	17697	18036	nCoV-2019_59	0
WG0V-220110-39	17993	18324	nCoV-2019_60	165.68
WG0V-220110-39	18275	18650	nCoV-2019_61	1056.29
WG0V-220110-39	18618	18957	nCoV-2019_62	103.78
WG0V-220110-39	18918	19275	nCoV-2019_63	1.23
WG0V-220110-39	19232	19591	nCoV-2019_64	9.35
WG0V-220110-39	19570	19911	nCoV-2019_65	177.69
WG0V-220110-39	19866	20231	nCoV-2019_66	74.71
WG0V-220110-39	20200	20542	nCoV-2019_67	529.71
WG0V-220110-39	20496	20867	nCoV-2019_68	352.45
WG0V-220110-39	20813	21146	nCoV-2019_69	85.48
WG0V-220110-39	21104	21427	nCoV-2019_70	260.43
WG0V-220110-39	21386	21716	nCoV-2019_71	197.75
WG0V-220110-39	21682	22013	nCoV-2019_72	945.09
WG0V-220110-39	21990	22324	nCoV-2019_73	47.51
WG0V-220110-39	22290	22626	nCoV-2019_74	52.57
WG0V-220110-39	22542	22877	nCoV-2019_75	198.49
WG0V-220110-39	22821	23189	nCoV-2019_76	173.45
WG0V-220110-39	23144	23500	nCoV-2019_77	1112.83
WG0V-220110-39	23466	23822	nCoV-2019_78	1350.17
WG0V-220110-39	23812	24145	nCoV-2019_79	217.95
WG0V-220110-39	24100	24443	nCoV-2019_80	673.35
WG0V-220110-39	24416	24765	nCoV-2019_81	1039.27
WG0V-220110-39	24721	25052	nCoV-2019_82	171.97
WG0V-220110-39	25003	25347	nCoV-2019_83	411.13
WG0V-220110-39	25301	25646	nCoV-2019_84	1287.02
WG0V-220110-39	25623	25969	nCoV-2019_85	251.34
WG0V-220110-39	25924	26290	nCoV-2019_86	64.02
WG0V-220110-39	26219	26566	nCoV-2019_87	26.04
WG0V-220110-39	26542	26890	nCoV-2019_88	271.3
WG0V-220110-39	26860	27190	nCoV-2019_89	2874.82
WG0V-220110-39	27164	27511	nCoV-2019_90	291.33
WG0V-220110-39	27471	27825	nCoV-2019_91	774.7
WG0V-220110-39	27808	28145	nCoV-2019_92	1017.35
WG0V-220110-39	28104	28442	nCoV-2019_93	6366.03
WG0V-220110-39	28416	28756	nCoV-2019_94	1319.85
WG0V-220110-39	28699	29041	nCoV-2019_95	431.36
WG0V-220110-39	29007	29356	nCoV-2019_96	199.43
WG0V-220110-39	29316	29665	nCoV-2019_97	140.8
WG0V-220110-39	29510	29836	nCoV-2019_98	235.91
WG0V-220112-39	54	385	nCoV-2019_1	1.34
WG0V-220112-39	342	704	nCoV-2019_2	0.12
WG0V-220112-39	664	1004	nCoV-2019_3	0
WG0V-220112-39	965	1312	nCoV-2019_4	0.39
WG0V-220112-39	1264	1623	nCoV-2019_5	0.13
WG0V-220112-39	1595	1942	nCoV-2019_6	0.89
WG0V-220112-39	1897	2242	nCoV-2019_7	66.48
WG0V-220112-39	2205	2568	nCoV-2019_8	605.67
WG0V-220112-39	2529	2880	nCoV-2019_9	89.85
WG0V-220112-39	2850	3183	nCoV-2019_10	0.58
WG0V-220112-39	3166	3507	nCoV-2019_11	0.54
WG0V-220112-39	3482	3826	nCoV-2019_12	0.1
WG0V-220112-39	3795	4142	nCoV-2019_13	0.99
WG0V-220112-39	4077	4402	nCoV-2019_14	0
WG0V-220112-39	4322	4666	nCoV-2019_15	0
WG0V-220112-39	4658	4995	nCoV-2019_16	0
WG0V-220112-39	4966	5296	nCoV-2019_17	2.29
WG0V-220112-39	5287	5620	nCoV-2019_18	0
WG0V-220112-39	5586	5932	nCoV-2019_19	3.45
WG0V-220112-39	5894	6247	nCoV-2019_20	37.37
WG0V-220112-39	6197	6526	nCoV-2019_21	4.91
WG0V-220112-39	6495	6846	nCoV-2019_22	0
WG0V-220112-39	6745	7092	nCoV-2019_23	0
WG0V-220112-39	7058	7389	nCoV-2019_24	0
WG0V-220112-39	7332	7671	nCoV-2019_25	0
WG0V-220112-39	7651	7997	nCoV-2019_26	0
WG0V-220112-39	7968	8319	nCoV-2019_27	0
WG0V-220112-39	8275	8635	nCoV-2019_28	0
WG0V-220112-39	8619	8954	nCoV-2019_29	0.02
WG0V-220112-39	8913	9245	nCoV-2019_30	20.25
WG0V-220112-39	9226	9557	nCoV-2019_31	351.07
WG0V-220112-39	9502	9834	nCoV-2019_32	57.95
WG0V-220112-39	9806	10146	nCoV-2019_33	0.01
WG0V-220112-39	10099	10437	nCoV-2019_34	0.09
WG0V-220112-39	10384	10737	nCoV-2019_35	0
WG0V-220112-39	10688	11048	nCoV-2019_36	0
WG0V-220112-39	11022	11372	nCoV-2019_37	0
WG0V-220112-39	11331	11668	nCoV-2019_38	0
WG0V-220112-39	11584	11927	nCoV-2019_39	0.09
WG0V-220112-39	11889	12234	nCoV-2019_40	0
WG0V-220112-39	12133	12465	nCoV-2019_41	0
WG0V-220112-39	12439	12779	nCoV-2019_42	8.01
WG0V-220112-39	12732	13074	nCoV-2019_43	76.24
WG0V-220112-39	13029	13363	nCoV-2019_44	27.22
WG0V-220112-39	13344	13660	nCoV-2019_45	0
WG0V-220112-39	13625	13961	nCoV-2019_46	10.26
WG0V-220112-39	13946	14271	nCoV-2019_47	0
WG0V-220112-39	14232	14579	nCoV-2019_48	0
WG0V-220112-39	14570	14898	nCoV-2019_49	26.03
WG0V-220112-39	14895	15224	nCoV-2019_50	1.54
WG0V-220112-39	15193	15538	nCoV-2019_51	0
WG0V-220112-39	15503	15861	nCoV-2019_52	0
WG0V-220112-39	15851	16186	nCoV-2019_53	0
WG0V-220112-39	16144	16485	nCoV-2019_54	0.18
WG0V-220112-39	16444	16804	nCoV-2019_55	0.01
WG0V-220112-39	16770	17130	nCoV-2019_56	0.09
WG0V-220112-39	17087	17430	nCoV-2019_57	0
WG0V-220112-39	17406	17738	nCoV-2019_58	0
WG0V-220112-39	17697	18036	nCoV-2019_59	0.19
WG0V-220112-39	17993	18324	nCoV-2019_60	0.01
WG0V-220112-39	18275	18650	nCoV-2019_61	0
WG0V-220112-39	18618	18957	nCoV-2019_62	0
WG0V-220112-39	18918	19275	nCoV-2019_63	1.58
WG0V-220112-39	19232	19591	nCoV-2019_64	0.12
WG0V-220112-39	19570	19911	nCoV-2019_65	0
WG0V-220112-39	19866	20231	nCoV-2019_66	0.01
WG0V-220112-39	20200	20542	nCoV-2019_67	0.1
WG0V-220112-39	20496	20867	nCoV-2019_68	1.71
WG0V-220112-39	20813	21146	nCoV-2019_69	0.94
WG0V-220112-39	21104	21427	nCoV-2019_70	0.01
WG0V-220112-39	21386	21716	nCoV-2019_71	2.51
WG0V-220112-39	21682	22013	nCoV-2019_72	1.78
WG0V-220112-39	21990	22324	nCoV-2019_73	0.53
WG0V-220112-39	22290	22626	nCoV-2019_74	0.02
WG0V-220112-39	22542	22877	nCoV-2019_75	0
WG0V-220112-39	22821	23189	nCoV-2019_76	730.08
WG0V-220112-39	23144	23500	nCoV-2019_77	5240.44
WG0V-220112-39	23466	23822	nCoV-2019_78	470.6
WG0V-220112-39	23812	24145	nCoV-2019_79	0
WG0V-220112-39	24100	24443	nCoV-2019_80	0
WG0V-220112-39	24416	24765	nCoV-2019_81	0
WG0V-220112-39	24721	25052	nCoV-2019_82	0.09
WG0V-220112-39	25003	25347	nCoV-2019_83	137.88
WG0V-220112-39	25301	25646	nCoV-2019_84	970.53
WG0V-220112-39	25623	25969	nCoV-2019_85	59.31
WG0V-220112-39	25924	26290	nCoV-2019_86	0
WG0V-220112-39	26219	26566	nCoV-2019_87	0
WG0V-220112-39	26542	26890	nCoV-2019_88	0
WG0V-220112-39	26860	27190	nCoV-2019_89	0
WG0V-220112-39	27164	27511	nCoV-2019_90	0.26
WG0V-220112-39	27471	27825	nCoV-2019_91	0.01
WG0V-220112-39	27808	28145	nCoV-2019_92	0.28
WG0V-220112-39	28104	28442	nCoV-2019_93	0
WG0V-220112-39	28416	28756	nCoV-2019_94	0
WG0V-220112-39	28699	29041	nCoV-2019_95	0
WG0V-220112-39	29007	29356	nCoV-2019_96	0
WG0V-220112-39	29316	29665	nCoV-2019_97	0
WG0V-220112-39	29510	29836	nCoV-2019_98	0
WG0V-220119-39	54	385	nCoV-2019_1	0
WG0V-220119-39	342	704	nCoV-2019_2	0
WG0V-220119-39	664	1004	nCoV-2019_3	0
WG0V-220119-39	965	1312	nCoV-2019_4	0
WG0V-220119-39	1264	1623	nCoV-2019_5	0
WG0V-220119-39	1595	1942	nCoV-2019_6	0.19
WG0V-220119-39	1897	2242	nCoV-2019_7	0
WG0V-220119-39	2205	2568	nCoV-2019_8	0
WG0V-220119-39	2529	2880	nCoV-2019_9	0
WG0V-220119-39	2850	3183	nCoV-2019_10	0
WG0V-220119-39	3166	3507	nCoV-2019_11	0
WG0V-220119-39	3482	3826	nCoV-2019_12	0.16
WG0V-220119-39	3795	4142	nCoV-2019_13	1.62
WG0V-220119-39	4077	4402	nCoV-2019_14	0
WG0V-220119-39	4322	4666	nCoV-2019_15	0
WG0V-220119-39	4658	4995	nCoV-2019_16	0
WG0V-220119-39	4966	5296	nCoV-2019_17	0.2
WG0V-220119-39	5287	5620	nCoV-2019_18	0
WG0V-220119-39	5586	5932	nCoV-2019_19	0.18
WG0V-220119-39	5894	6247	nCoV-2019_20	1.09
WG0V-220119-39	6197	6526	nCoV-2019_21	0
WG0V-220119-39	6495	6846	nCoV-2019_22	0
WG0V-220119-39	6745	7092	nCoV-2019_23	0
WG0V-220119-39	7058	7389	nCoV-2019_24	0
WG0V-220119-39	7332	7671	nCoV-2019_25	0
WG0V-220119-39	7651	7997	nCoV-2019_26	0
WG0V-220119-39	7968	8319	nCoV-2019_27	0
WG0V-220119-39	8275	8635	nCoV-2019_28	0
WG0V-220119-39	8619	8954	nCoV-2019_29	0
WG0V-220119-39	8913	9245	nCoV-2019_30	0.1
WG0V-220119-39	9226	9557	nCoV-2019_31	0.1
WG0V-220119-39	9502	9834	nCoV-2019_32	0
WG0V-220119-39	9806	10146	nCoV-2019_33	0
WG0V-220119-39	10099	10437	nCoV-2019_34	0
WG0V-220119-39	10384	10737	nCoV-2019_35	0
WG0V-220119-39	10688	11048	nCoV-2019_36	0
WG0V-220119-39	11022	11372	nCoV-2019_37	0
WG0V-220119-39	11331	11668	nCoV-2019_38	0.09
WG0V-220119-39	11584	11927	nCoV-2019_39	0
WG0V-220119-39	11889	12234	nCoV-2019_40	0.27
WG0V-220119-39	12133	12465	nCoV-2019_41	0.02
WG0V-220119-39	12439	12779	nCoV-2019_42	0
WG0V-220119-39	12732	13074	nCoV-2019_43	0
WG0V-220119-39	13029	13363	nCoV-2019_44	4.9
WG0V-220119-39	13344	13660	nCoV-2019_45	0.01
WG0V-220119-39	13625	13961	nCoV-2019_46	0.92
WG0V-220119-39	13946	14271	nCoV-2019_47	0
WG0V-220119-39	14232	14579	nCoV-2019_48	0
WG0V-220119-39	14570	14898	nCoV-2019_49	0.1
WG0V-220119-39	14895	15224	nCoV-2019_50	0.01
WG0V-220119-39	15193	15538	nCoV-2019_51	0.06
WG0V-220119-39	15503	15861	nCoV-2019_52	0.42
WG0V-220119-39	15851	16186	nCoV-2019_53	0
WG0V-220119-39	16144	16485	nCoV-2019_54	0.54
WG0V-220119-39	16444	16804	nCoV-2019_55	0
WG0V-220119-39	16770	17130	nCoV-2019_56	0
WG0V-220119-39	17087	17430	nCoV-2019_57	0
WG0V-220119-39	17406	17738	nCoV-2019_58	0
WG0V-220119-39	17697	18036	nCoV-2019_59	3.72
WG0V-220119-39	17993	18324	nCoV-2019_60	0.13
WG0V-220119-39	18275	18650	nCoV-2019_61	0
WG0V-220119-39	18618	18957	nCoV-2019_62	0
WG0V-220119-39	18918	19275	nCoV-2019_63	0
WG0V-220119-39	19232	19591	nCoV-2019_64	0
WG0V-220119-39	19570	19911	nCoV-2019_65	0
WG0V-220119-39	19866	20231	nCoV-2019_66	0
WG0V-220119-39	20200	20542	nCoV-2019_67	0
WG0V-220119-39	20496	20867	nCoV-2019_68	0
WG0V-220119-39	20813	21146	nCoV-2019_69	0
WG0V-220119-39	21104	21427	nCoV-2019_70	0
WG0V-220119-39	21386	21716	nCoV-2019_71	2.12
WG0V-220119-39	21682	22013	nCoV-2019_72	0.28
WG0V-220119-39	21990	22324	nCoV-2019_73	0.1
WG0V-220119-39	22290	22626	nCoV-2019_74	0.44
WG0V-220119-39	22542	22877	nCoV-2019_75	0
WG0V-220119-39	22821	23189	nCoV-2019_76	0
WG0V-220119-39	23144	23500	nCoV-2019_77	0
WG0V-220119-39	23466	23822	nCoV-2019_78	0
WG0V-220119-39	23812	24145	nCoV-2019_79	0
WG0V-220119-39	24100	24443	nCoV-2019_80	0.01
WG0V-220119-39	24416	24765	nCoV-2019_81	0.09
WG0V-220119-39	24721	25052	nCoV-2019_82	0
WG0V-220119-39	25003	25347	nCoV-2019_83	0
WG0V-220119-39	25301	25646	nCoV-2019_84	0
WG0V-220119-39	25623	25969	nCoV-2019_85	0
WG0V-220119-39	25924	26290	nCoV-2019_86	0
WG0V-220119-39	26219	26566	nCoV-2019_87	0
WG0V-220119-39	26542	26890	nCoV-2019_88	0
WG0V-220119-39	26860	27190	nCoV-2019_89	0
WG0V-220119-39	27164	27511	nCoV-2019_90	0
WG0V-220119-39	27471	27825	nCoV-2019_91	0
WG0V-220119-39	27808	28145	nCoV-2019_92	0
WG0V-220119-39	28104	28442	nCoV-2019_93	0
WG0V-220119-39	28416	28756	nCoV-2019_94	0
WG0V-220119-39	28699	29041	nCoV-2019_95	0
WG0V-220119-39	29007	29356	nCoV-2019_96	0
WG0V-220119-39	29316	29665	nCoV-2019_97	0
WG0V-220119-39	29510	29836	nCoV-2019_98	0
WG0V-220126-39	54	385	nCoV-2019_1	19257.4
WG0V-220126-39	342	704	nCoV-2019_2	32521.4
WG0V-220126-39	664	1004	nCoV-2019_3	18132.2
WG0V-220126-39	965	1312	nCoV-2019_4	25912.9
WG0V-220126-39	1264	1623	nCoV-2019_5	9855.48
WG0V-220126-39	1595	1942	nCoV-2019_6	24918.2
WG0V-220126-39	1897	2242	nCoV-2019_7	12842
WG0V-220126-39	2205	2568	nCoV-2019_8	5990.28
WG0V-220126-39	2529	2880	nCoV-2019_9	1267.08
WG0V-220126-39	2850	3183	nCoV-2019_10	6754.1
WG0V-220126-39	3166	3507	nCoV-2019_11	9106.81
WG0V-220126-39	3482	3826	nCoV-2019_12	8317.38
WG0V-220126-39	3795	4142	nCoV-2019_13	11352.1
WG0V-220126-39	4077	4402	nCoV-2019_14	15724.2
WG0V-220126-39	4322	4666	nCoV-2019_15	10516
WG0V-220126-39	4658	4995	nCoV-2019_16	7203.55
WG0V-220126-39	4966	5296	nCoV-2019_17	1344.28
WG0V-220126-39	5287	5620	nCoV-2019_18	14650.1
WG0V-220126-39	5586	5932	nCoV-2019_19	4448.62
WG0V-220126-39	5894	6247	nCoV-2019_20	5069.11
WG0V-220126-39	6197	6526	nCoV-2019_21	5291.8
WG0V-220126-39	6495	6846	nCoV-2019_22	13888.5
WG0V-220126-39	6745	7092	nCoV-2019_23	5776.76
WG0V-220126-39	7058	7389	nCoV-2019_24	18313.1
WG0V-220126-39	7332	7671	nCoV-2019_25	9414.87
WG0V-220126-39	7651	7997	nCoV-2019_26	17867.7
WG0V-220126-39	7968	8319	nCoV-2019_27	6388.92
WG0V-220126-39	8275	8635	nCoV-2019_28	6296.32
WG0V-220126-39	8619	8954	nCoV-2019_29	2975.27
WG0V-220126-39	8913	9245	nCoV-2019_30	10993
WG0V-220126-39	9226	9557	nCoV-2019_31	13390.6
WG0V-220126-39	9502	9834	nCoV-2019_32	24608.2
WG0V-220126-39	9806	10146	nCoV-2019_33	9061.14
WG0V-220126-39	10099	10437	nCoV-2019_34	7290.88
WG0V-220126-39	10384	10737	nCoV-2019_35	6596.96
WG0V-220126-39	10688	11048	nCoV-2019_36	6237.94
WG0V-220126-39	11022	11372	nCoV-2019_37	9433.02
WG0V-220126-39	11331	11668	nCoV-2019_38	24665.6
WG0V-220126-39	11584	11927	nCoV-2019_39	15231.6
WG0V-220126-39	11889	12234	nCoV-2019_40	34550.3
WG0V-220126-39	12133	12465	nCoV-2019_41	28669.7
WG0V-220126-39	12439	12779	nCoV-2019_42	22001.8
WG0V-220126-39	12732	13074	nCoV-2019_43	23514.5
WG0V-220126-39	13029	13363	nCoV-2019_44	22900.7
WG0V-220126-39	13344	13660	nCoV-2019_45	10967
WG0V-220126-39	13625	13961	nCoV-2019_46	11801.1
WG0V-220126-39	13946	14271	nCoV-2019_47	13744.4
WG0V-220126-39	14232	14579	nCoV-2019_48	20184.1
WG0V-220126-39	14570	14898	nCoV-2019_49	24266.7
WG0V-220126-39	14895	15224	nCoV-2019_50	1587.75
WG0V-220126-39	15193	15538	nCoV-2019_51	12156.5
WG0V-220126-39	15503	15861	nCoV-2019_52	18779.2
WG0V-220126-39	15851	16186	nCoV-2019_53	29196.4
WG0V-220126-39	16144	16485	nCoV-2019_54	7728.39
WG0V-220126-39	16444	16804	nCoV-2019_55	4261.28
WG0V-220126-39	16770	17130	nCoV-2019_56	9956.06
WG0V-220126-39	17087	17430	nCoV-2019_57	28668.3
WG0V-220126-39	17406	17738	nCoV-2019_58	24179.4
WG0V-220126-39	17697	18036	nCoV-2019_59	16963.1
WG0V-220126-39	17993	18324	nCoV-2019_60	28528.9
WG0V-220126-39	18275	18650	nCoV-2019_61	13879.7
WG0V-220126-39	18618	18957	nCoV-2019_62	26697.3
WG0V-220126-39	18918	19275	nCoV-2019_63	18387.8
WG0V-220126-39	19232	19591	nCoV-2019_64	8705.68
WG0V-220126-39	19570	19911	nCoV-2019_65	4699.18
WG0V-220126-39	19866	20231	nCoV-2019_66	9927.82
WG0V-220126-39	20200	20542	nCoV-2019_67	6651.99
WG0V-220126-39	20496	20867	nCoV-2019_68	9905.79
WG0V-220126-39	20813	21146	nCoV-2019_69	12693.9
WG0V-220126-39	21104	21427	nCoV-2019_70	16925.3
WG0V-220126-39	21386	21716	nCoV-2019_71	4065.88
WG0V-220126-39	21682	22013	nCoV-2019_72	7343.96
WG0V-220126-39	21990	22324	nCoV-2019_73	4255.79
WG0V-220126-39	22290	22626	nCoV-2019_74	37838.4
WG0V-220126-39	22542	22877	nCoV-2019_75	9344.56
WG0V-220126-39	22821	23189	nCoV-2019_76	1220.87
WG0V-220126-39	23144	23500	nCoV-2019_77	10163.1
WG0V-220126-39	23466	23822	nCoV-2019_78	8537.79
WG0V-220126-39	23812	24145	nCoV-2019_79	2667.53
WG0V-220126-39	24100	24443	nCoV-2019_80	8426.84
WG0V-220126-39	24416	24765	nCoV-2019_81	18991.9
WG0V-220126-39	24721	25052	nCoV-2019_82	38092.1
WG0V-220126-39	25003	25347	nCoV-2019_83	7213
WG0V-220126-39	25301	25646	nCoV-2019_84	15734.7
WG0V-220126-39	25623	25969	nCoV-2019_85	4612.36
WG0V-220126-39	25924	26290	nCoV-2019_86	2014.28
WG0V-220126-39	26219	26566	nCoV-2019_87	321.37
WG0V-220126-39	26542	26890	nCoV-2019_88	2675.96
WG0V-220126-39	26860	27190	nCoV-2019_89	24207.9
WG0V-220126-39	27164	27511	nCoV-2019_90	23764.1
WG0V-220126-39	27471	27825	nCoV-2019_91	11479.9
WG0V-220126-39	27808	28145	nCoV-2019_92	5055.4
WG0V-220126-39	28104	28442	nCoV-2019_93	30844.3
WG0V-220126-39	28416	28756	nCoV-2019_94	10810.9
WG0V-220126-39	28699	29041	nCoV-2019_95	4912.59
WG0V-220126-39	29007	29356	nCoV-2019_96	18414.6
WG0V-220126-39	29316	29665	nCoV-2019_97	6852.5
WG0V-220126-39	29510	29836	nCoV-2019_98	8699.55
WG0V-220202-39	54	385	nCoV-2019_1	0.51
WG0V-220202-39	342	704	nCoV-2019_2	0.36
WG0V-220202-39	664	1004	nCoV-2019_3	0
WG0V-220202-39	965	1312	nCoV-2019_4	0
WG0V-220202-39	1264	1623	nCoV-2019_5	0.65
WG0V-220202-39	1595	1942	nCoV-2019_6	1.49
WG0V-220202-39	1897	2242	nCoV-2019_7	0
WG0V-220202-39	2205	2568	nCoV-2019_8	0
WG0V-220202-39	2529	2880	nCoV-2019_9	0
WG0V-220202-39	2850	3183	nCoV-2019_10	0
WG0V-220202-39	3166	3507	nCoV-2019_11	0
WG0V-220202-39	3482	3826	nCoV-2019_12	1.22
WG0V-220202-39	3795	4142	nCoV-2019_13	6.44
WG0V-220202-39	4077	4402	nCoV-2019_14	0.17
WG0V-220202-39	4322	4666	nCoV-2019_15	0
WG0V-220202-39	4658	4995	nCoV-2019_16	0
WG0V-220202-39	4966	5296	nCoV-2019_17	2.13
WG0V-220202-39	5287	5620	nCoV-2019_18	0.1
WG0V-220202-39	5586	5932	nCoV-2019_19	0.65
WG0V-220202-39	5894	6247	nCoV-2019_20	3.5
WG0V-220202-39	6197	6526	nCoV-2019_21	0.09
WG0V-220202-39	6495	6846	nCoV-2019_22	0.63
WG0V-220202-39	6745	7092	nCoV-2019_23	0.28
WG0V-220202-39	7058	7389	nCoV-2019_24	0.18
WG0V-220202-39	7332	7671	nCoV-2019_25	0.59
WG0V-220202-39	7651	7997	nCoV-2019_26	0
WG0V-220202-39	7968	8319	nCoV-2019_27	0
WG0V-220202-39	8275	8635	nCoV-2019_28	0
WG0V-220202-39	8619	8954	nCoV-2019_29	0
WG0V-220202-39	8913	9245	nCoV-2019_30	0
WG0V-220202-39	9226	9557	nCoV-2019_31	0.02
WG0V-220202-39	9502	9834	nCoV-2019_32	0.38
WG0V-220202-39	9806	10146	nCoV-2019_33	0
WG0V-220202-39	10099	10437	nCoV-2019_34	0
WG0V-220202-39	10384	10737	nCoV-2019_35	0.01
WG0V-220202-39	10688	11048	nCoV-2019_36	0.08
WG0V-220202-39	11022	11372	nCoV-2019_37	0
WG0V-220202-39	11331	11668	nCoV-2019_38	0
WG0V-220202-39	11584	11927	nCoV-2019_39	0
WG0V-220202-39	11889	12234	nCoV-2019_40	0.38
WG0V-220202-39	12133	12465	nCoV-2019_41	0.29
WG0V-220202-39	12439	12779	nCoV-2019_42	0
WG0V-220202-39	12732	13074	nCoV-2019_43	0
WG0V-220202-39	13029	13363	nCoV-2019_44	14.27
WG0V-220202-39	13344	13660	nCoV-2019_45	0.01
WG0V-220202-39	13625	13961	nCoV-2019_46	1.53
WG0V-220202-39	13946	14271	nCoV-2019_47	0
WG0V-220202-39	14232	14579	nCoV-2019_48	0.18
WG0V-220202-39	14570	14898	nCoV-2019_49	0
WG0V-220202-39	14895	15224	nCoV-2019_50	0
WG0V-220202-39	15193	15538	nCoV-2019_51	366.51
WG0V-220202-39	15503	15861	nCoV-2019_52	3980.66
WG0V-220202-39	15851	16186	nCoV-2019_53	105.23
WG0V-220202-39	16144	16485	nCoV-2019_54	0.12
WG0V-220202-39	16444	16804	nCoV-2019_55	0.42
WG0V-220202-39	16770	17130	nCoV-2019_56	0
WG0V-220202-39	17087	17430	nCoV-2019_57	0
WG0V-220202-39	17406	17738	nCoV-2019_58	0.33
WG0V-220202-39	17697	18036	nCoV-2019_59	6.26
WG0V-220202-39	17993	18324	nCoV-2019_60	0.71
WG0V-220202-39	18275	18650	nCoV-2019_61	0
WG0V-220202-39	18618	18957	nCoV-2019_62	0
WG0V-220202-39	18918	19275	nCoV-2019_63	1.01
WG0V-220202-39	19232	19591	nCoV-2019_64	0.09
WG0V-220202-39	19570	19911	nCoV-2019_65	0
WG0V-220202-39	19866	20231	nCoV-2019_66	0
WG0V-220202-39	20200	20542	nCoV-2019_67	0.25
WG0V-220202-39	20496	20867	nCoV-2019_68	0.78
WG0V-220202-39	20813	21146	nCoV-2019_69	0.09
WG0V-220202-39	21104	21427	nCoV-2019_70	0.01
WG0V-220202-39	21386	21716	nCoV-2019_71	2.76
WG0V-220202-39	21682	22013	nCoV-2019_72	0.68
WG0V-220202-39	21990	22324	nCoV-2019_73	2.26
WG0V-220202-39	22290	22626	nCoV-2019_74	0.95
WG0V-220202-39	22542	22877	nCoV-2019_75	0.1
WG0V-220202-39	22821	23189	nCoV-2019_76	0
WG0V-220202-39	23144	23500	nCoV-2019_77	0.16
WG0V-220202-39	23466	23822	nCoV-2019_78	0
WG0V-220202-39	23812	24145	nCoV-2019_79	0
WG0V-220202-39	24100	24443	nCoV-2019_80	0.2
WG0V-220202-39	24416	24765	nCoV-2019_81	0.41
WG0V-220202-39	24721	25052	nCoV-2019_82	0.13
WG0V-220202-39	25003	25347	nCoV-2019_83	0
WG0V-220202-39	25301	25646	nCoV-2019_84	0
WG0V-220202-39	25623	25969	nCoV-2019_85	0
WG0V-220202-39	25924	26290	nCoV-2019_86	0
WG0V-220202-39	26219	26566	nCoV-2019_87	0
WG0V-220202-39	26542	26890	nCoV-2019_88	0
WG0V-220202-39	26860	27190	nCoV-2019_89	0.08
WG0V-220202-39	27164	27511	nCoV-2019_90	102.61
WG0V-220202-39	27471	27825	nCoV-2019_91	1096.69
WG0V-220202-39	27808	28145	nCoV-2019_92	1263.06
WG0V-220202-39	28104	28442	nCoV-2019_93	8695.93
WG0V-220202-39	28416	28756	nCoV-2019_94	629.11
WG0V-220202-39	28699	29041	nCoV-2019_95	277.7
WG0V-220202-39	29007	29356	nCoV-2019_96	27.36
WG0V-220202-39	29316	29665	nCoV-2019_97	0.03
WG0V-220202-39	29510	29836	nCoV-2019_98	0.92
WG0V-220511-39	54	385	nCoV-2019_1	2047.28
WG0V-220511-39	342	704	nCoV-2019_2	18422.6
WG0V-220511-39	664	1004	nCoV-2019_3	13884.5
WG0V-220511-39	965	1312	nCoV-2019_4	17569.2
WG0V-220511-39	1264	1623	nCoV-2019_5	8581.87
WG0V-220511-39	1595	1942	nCoV-2019_6	19778
WG0V-220511-39	1897	2242	nCoV-2019_7	14171.2
WG0V-220511-39	2205	2568	nCoV-2019_8	6941.7
WG0V-220511-39	2529	2880	nCoV-2019_9	3904.14
WG0V-220511-39	2850	3183	nCoV-2019_10	12665.3
WG0V-220511-39	3166	3507	nCoV-2019_11	14684.1
WG0V-220511-39	3482	3826	nCoV-2019_12	8583.16
WG0V-220511-39	3795	4142	nCoV-2019_13	12612.4
WG0V-220511-39	4077	4402	nCoV-2019_14	11954.1
WG0V-220511-39	4322	4666	nCoV-2019_15	2448.86
WG0V-220511-39	4658	4995	nCoV-2019_16	7349.83
WG0V-220511-39	4966	5296	nCoV-2019_17	2066.28
WG0V-220511-39	5287	5620	nCoV-2019_18	11735.8
WG0V-220511-39	5586	5932	nCoV-2019_19	14014
WG0V-220511-39	5894	6247	nCoV-2019_20	7624.76
WG0V-220511-39	6197	6526	nCoV-2019_21	14953
WG0V-220511-39	6495	6846	nCoV-2019_22	10224.3
WG0V-220511-39	6745	7092	nCoV-2019_23	3888.5
WG0V-220511-39	7058	7389	nCoV-2019_24	11117.5
WG0V-220511-39	7332	7671	nCoV-2019_25	13445.4
WG0V-220511-39	7651	7997	nCoV-2019_26	12816.4
WG0V-220511-39	7968	8319	nCoV-2019_27	9592.71
WG0V-220511-39	8275	8635	nCoV-2019_28	7230.42
WG0V-220511-39	8619	8954	nCoV-2019_29	4954.79
WG0V-220511-39	8913	9245	nCoV-2019_30	8591.37
WG0V-220511-39	9226	9557	nCoV-2019_31	8948.47
WG0V-220511-39	9502	9834	nCoV-2019_32	16739
WG0V-220511-39	9806	10146	nCoV-2019_33	8311.21
WG0V-220511-39	10099	10437	nCoV-2019_34	2218.71
WG0V-220511-39	10384	10737	nCoV-2019_35	8216.58
WG0V-220511-39	10688	11048	nCoV-2019_36	8253.92
WG0V-220511-39	11022	11372	nCoV-2019_37	13152.3
WG0V-220511-39	11331	11668	nCoV-2019_38	10931.4
WG0V-220511-39	11584	11927	nCoV-2019_39	12308.1
WG0V-220511-39	11889	12234	nCoV-2019_40	21817.4
WG0V-220511-39	12133	12465	nCoV-2019_41	19767.7
WG0V-220511-39	12439	12779	nCoV-2019_42	15378.7
WG0V-220511-39	12732	13074	nCoV-2019_43	20416.7
WG0V-220511-39	13029	13363	nCoV-2019_44	13025.3
WG0V-220511-39	13344	13660	nCoV-2019_45	6821.12
WG0V-220511-39	13625	13961	nCoV-2019_46	8912.94
WG0V-220511-39	13946	14271	nCoV-2019_47	11266.3
WG0V-220511-39	14232	14579	nCoV-2019_48	15051.8
WG0V-220511-39	14570	14898	nCoV-2019_49	21020.5
WG0V-220511-39	14895	15224	nCoV-2019_50	9668.61
WG0V-220511-39	15193	15538	nCoV-2019_51	14645.2
WG0V-220511-39	15503	15861	nCoV-2019_52	13644.5
WG0V-220511-39	15851	16186	nCoV-2019_53	20210.6
WG0V-220511-39	16144	16485	nCoV-2019_54	8345.68
WG0V-220511-39	16444	16804	nCoV-2019_55	4657.07
WG0V-220511-39	16770	17130	nCoV-2019_56	10992.8
WG0V-220511-39	17087	17430	nCoV-2019_57	21339.9
WG0V-220511-39	17406	17738	nCoV-2019_58	12766.7
WG0V-220511-39	17697	18036	nCoV-2019_59	17232.1
WG0V-220511-39	17993	18324	nCoV-2019_60	16052.5
WG0V-220511-39	18275	18650	nCoV-2019_61	12788.1
WG0V-220511-39	18618	18957	nCoV-2019_62	14122.5
WG0V-220511-39	18918	19275	nCoV-2019_63	13582.7
WG0V-220511-39	19232	19591	nCoV-2019_64	9099.65
WG0V-220511-39	19570	19911	nCoV-2019_65	5624.83
WG0V-220511-39	19866	20231	nCoV-2019_66	8993.69
WG0V-220511-39	20200	20542	nCoV-2019_67	6871.19
WG0V-220511-39	20496	20867	nCoV-2019_68	8397.37
WG0V-220511-39	20813	21146	nCoV-2019_69	12956.6
WG0V-220511-39	21104	21427	nCoV-2019_70	13226.8
WG0V-220511-39	21386	21716	nCoV-2019_71	2290.42
WG0V-220511-39	21682	22013	nCoV-2019_72	6127.83
WG0V-220511-39	21990	22324	nCoV-2019_73	3098.04
WG0V-220511-39	22290	22626	nCoV-2019_74	25488.6
WG0V-220511-39	22542	22877	nCoV-2019_75	7744.15
WG0V-220511-39	22821	23189	nCoV-2019_76	2076.06
WG0V-220511-39	23144	23500	nCoV-2019_77	14167.9
WG0V-220511-39	23466	23822	nCoV-2019_78	7275.67
WG0V-220511-39	23812	24145	nCoV-2019_79	4632.12
WG0V-220511-39	24100	24443	nCoV-2019_80	6995.68
WG0V-220511-39	24416	24765	nCoV-2019_81	16011.9
WG0V-220511-39	24721	25052	nCoV-2019_82	20142.5
WG0V-220511-39	25003	25347	nCoV-2019_83	4064.36
WG0V-220511-39	25301	25646	nCoV-2019_84	11923.7
WG0V-220511-39	25623	25969	nCoV-2019_85	6231.17
WG0V-220511-39	25924	26290	nCoV-2019_86	4383.8
WG0V-220511-39	26219	26566	nCoV-2019_87	1342.35
WG0V-220511-39	26542	26890	nCoV-2019_88	13298.6
WG0V-220511-39	26860	27190	nCoV-2019_89	10511.6
WG0V-220511-39	27164	27511	nCoV-2019_90	14346.7
WG0V-220511-39	27471	27825	nCoV-2019_91	8912.1
WG0V-220511-39	27808	28145	nCoV-2019_92	2450.8
WG0V-220511-39	28104	28442	nCoV-2019_93	16136.6
WG0V-220511-39	28416	28756	nCoV-2019_94	8146.77
WG0V-220511-39	28699	29041	nCoV-2019_95	3103.66
WG0V-220511-39	29007	29356	nCoV-2019_96	15520.7
WG0V-220511-39	29316	29665	nCoV-2019_97	3163.98
WG0V-220511-39	29510	29836	nCoV-2019_98	625.7
WG0Va-211007-31-V3	54	385	nCoV-2019_1	285.71
WG0Va-211007-31-V3	342	704	nCoV-2019_2	278.39
WG0Va-211007-31-V3	664	1004	nCoV-2019_3	0
WG0Va-211007-31-V3	965	1312	nCoV-2019_4	0
WG0Va-211007-31-V3	1264	1623	nCoV-2019_5	0
WG0Va-211007-31-V3	1595	1942	nCoV-2019_6	0.09
WG0Va-211007-31-V3	1897	2242	nCoV-2019_7	0
WG0Va-211007-31-V3	2205	2568	nCoV-2019_8	0
WG0Va-211007-31-V3	2529	2880	nCoV-2019_9	0
WG0Va-211007-31-V3	2850	3183	nCoV-2019_10	0
WG0Va-211007-31-V3	3166	3507	nCoV-2019_11	0
WG0Va-211007-31-V3	3482	3826	nCoV-2019_12	0
WG0Va-211007-31-V3	3795	4142	nCoV-2019_13	0
WG0Va-211007-31-V3	4077	4402	nCoV-2019_14	505.15
WG0Va-211007-31-V3	4322	4666	nCoV-2019_15	527.13
WG0Va-211007-31-V3	4658	4995	nCoV-2019_16	0.09
WG0Va-211007-31-V3	4966	5296	nCoV-2019_17	0.39
WG0Va-211007-31-V3	5287	5620	nCoV-2019_18	0
WG0Va-211007-31-V3	5586	5932	nCoV-2019_19	0.09
WG0Va-211007-31-V3	5894	6247	nCoV-2019_20	0.86
WG0Va-211007-31-V3	6197	6526	nCoV-2019_21	0
WG0Va-211007-31-V3	6495	6846	nCoV-2019_22	0
WG0Va-211007-31-V3	6745	7092	nCoV-2019_23	0
WG0Va-211007-31-V3	7058	7389	nCoV-2019_24	0
WG0Va-211007-31-V3	7332	7671	nCoV-2019_25	0
WG0Va-211007-31-V3	7651	7997	nCoV-2019_26	0
WG0Va-211007-31-V3	7968	8319	nCoV-2019_27	0
WG0Va-211007-31-V3	8275	8635	nCoV-2019_28	0
WG0Va-211007-31-V3	8619	8954	nCoV-2019_29	4.72
WG0Va-211007-31-V3	8913	9245	nCoV-2019_30	1926.38
WG0Va-211007-31-V3	9226	9557	nCoV-2019_31	1.4
WG0Va-211007-31-V3	9502	9834	nCoV-2019_32	0
WG0Va-211007-31-V3	9806	10146	nCoV-2019_33	0
WG0Va-211007-31-V3	10099	10437	nCoV-2019_34	0
WG0Va-211007-31-V3	10384	10737	nCoV-2019_35	0
WG0Va-211007-31-V3	10688	11048	nCoV-2019_36	0
WG0Va-211007-31-V3	11022	11372	nCoV-2019_37	0
WG0Va-211007-31-V3	11331	11668	nCoV-2019_38	0
WG0Va-211007-31-V3	11584	11927	nCoV-2019_39	0.09
WG0Va-211007-31-V3	11889	12234	nCoV-2019_40	0
WG0Va-211007-31-V3	12133	12465	nCoV-2019_41	0
WG0Va-211007-31-V3	12439	12779	nCoV-2019_42	0
WG0Va-211007-31-V3	12732	13074	nCoV-2019_43	0
WG0Va-211007-31-V3	13029	13363	nCoV-2019_44	2.28
WG0Va-211007-31-V3	13344	13660	nCoV-2019_45	0
WG0Va-211007-31-V3	13625	13961	nCoV-2019_46	2.04
WG0Va-211007-31-V3	13946	14271	nCoV-2019_47	0
WG0Va-211007-31-V3	14232	14579	nCoV-2019_48	2491.8
WG0Va-211007-31-V3	14570	14898	nCoV-2019_49	305.73
WG0Va-211007-31-V3	14895	15224	nCoV-2019_50	0.01
WG0Va-211007-31-V3	15193	15538	nCoV-2019_51	0
WG0Va-211007-31-V3	15503	15861	nCoV-2019_52	0
WG0Va-211007-31-V3	15851	16186	nCoV-2019_53	0
WG0Va-211007-31-V3	16144	16485	nCoV-2019_54	0
WG0Va-211007-31-V3	16444	16804	nCoV-2019_55	0
WG0Va-211007-31-V3	16770	17130	nCoV-2019_56	0
WG0Va-211007-31-V3	17087	17430	nCoV-2019_57	0
WG0Va-211007-31-V3	17406	17738	nCoV-2019_58	0
WG0Va-211007-31-V3	17697	18036	nCoV-2019_59	0.09
WG0Va-211007-31-V3	17993	18324	nCoV-2019_60	0
WG0Va-211007-31-V3	18275	18650	nCoV-2019_61	0
WG0Va-211007-31-V3	18618	18957	nCoV-2019_62	0
WG0Va-211007-31-V3	18918	19275	nCoV-2019_63	1.01
WG0Va-211007-31-V3	19232	19591	nCoV-2019_64	0.09
WG0Va-211007-31-V3	19570	19911	nCoV-2019_65	0
WG0Va-211007-31-V3	19866	20231	nCoV-2019_66	0
WG0Va-211007-31-V3	20200	20542	nCoV-2019_67	0.01
WG0Va-211007-31-V3	20496	20867	nCoV-2019_68	0.17
WG0Va-211007-31-V3	20813	21146	nCoV-2019_69	0.1
WG0Va-211007-31-V3	21104	21427	nCoV-2019_70	0
WG0Va-211007-31-V3	21386	21716	nCoV-2019_71	0.74
WG0Va-211007-31-V3	21682	22013	nCoV-2019_72	0.66
WG0Va-211007-31-V3	21990	22324	nCoV-2019_73	0.01
WG0Va-211007-31-V3	22290	22626	nCoV-2019_74	0
WG0Va-211007-31-V3	22542	22877	nCoV-2019_75	0
WG0Va-211007-31-V3	22821	23189	nCoV-2019_76	0
WG0Va-211007-31-V3	23144	23500	nCoV-2019_77	0
WG0Va-211007-31-V3	23466	23822	nCoV-2019_78	0
WG0Va-211007-31-V3	23812	24145	nCoV-2019_79	0
WG0Va-211007-31-V3	24100	24443	nCoV-2019_80	0
WG0Va-211007-31-V3	24416	24765	nCoV-2019_81	0
WG0Va-211007-31-V3	24721	25052	nCoV-2019_82	0
WG0Va-211007-31-V3	25003	25347	nCoV-2019_83	0
WG0Va-211007-31-V3	25301	25646	nCoV-2019_84	0
WG0Va-211007-31-V3	25623	25969	nCoV-2019_85	0
WG0Va-211007-31-V3	25924	26290	nCoV-2019_86	0
WG0Va-211007-31-V3	26219	26566	nCoV-2019_87	0
WG0Va-211007-31-V3	26542	26890	nCoV-2019_88	0
WG0Va-211007-31-V3	26860	27190	nCoV-2019_89	0
WG0Va-211007-31-V3	27164	27511	nCoV-2019_90	0
WG0Va-211007-31-V3	27471	27825	nCoV-2019_91	0
WG0Va-211007-31-V3	27808	28145	nCoV-2019_92	0.09
WG0Va-211007-31-V3	28104	28442	nCoV-2019_93	0
WG0Va-211007-31-V3	28416	28756	nCoV-2019_94	0
WG0Va-211007-31-V3	28699	29041	nCoV-2019_95	0
WG0Va-211007-31-V3	29007	29356	nCoV-2019_96	0
WG0Va-211007-31-V3	29316	29665	nCoV-2019_97	0
WG0Va-211007-31-V3	29510	29836	nCoV-2019_98	0
WG0W-20220209	54	385	nCoV-2019_1	0
WG0W-20220209	342	704	nCoV-2019_2	0
WG0W-20220209	664	1004	nCoV-2019_3	0
WG0W-20220209	965	1312	nCoV-2019_4	0
WG0W-20220209	1264	1623	nCoV-2019_5	0
WG0W-20220209	1595	1942	nCoV-2019_6	1.14
WG0W-20220209	1897	2242	nCoV-2019_7	0.09
WG0W-20220209	2205	2568	nCoV-2019_8	0.02
WG0W-20220209	2529	2880	nCoV-2019_9	0
WG0W-20220209	2850	3183	nCoV-2019_10	0.05
WG0W-20220209	3166	3507	nCoV-2019_11	0.16
WG0W-20220209	3482	3826	nCoV-2019_12	0
WG0W-20220209	3795	4142	nCoV-2019_13	0
WG0W-20220209	4077	4402	nCoV-2019_14	0
WG0W-20220209	4322	4666	nCoV-2019_15	0
WG0W-20220209	4658	4995	nCoV-2019_16	0.18
WG0W-20220209	4966	5296	nCoV-2019_17	3.26
WG0W-20220209	5287	5620	nCoV-2019_18	166.05
WG0W-20220209	5586	5932	nCoV-2019_19	1764.89
WG0W-20220209	5894	6247	nCoV-2019_20	163.26
WG0W-20220209	6197	6526	nCoV-2019_21	0
WG0W-20220209	6495	6846	nCoV-2019_22	0
WG0W-20220209	6745	7092	nCoV-2019_23	0
WG0W-20220209	7058	7389	nCoV-2019_24	0
WG0W-20220209	7332	7671	nCoV-2019_25	199.1
WG0W-20220209	7651	7997	nCoV-2019_26	4130.39
WG0W-20220209	7968	8319	nCoV-2019_27	220.77
WG0W-20220209	8275	8635	nCoV-2019_28	0
WG0W-20220209	8619	8954	nCoV-2019_29	0
WG0W-20220209	8913	9245	nCoV-2019_30	0
WG0W-20220209	9226	9557	nCoV-2019_31	0
WG0W-20220209	9502	9834	nCoV-2019_32	0
WG0W-20220209	9806	10146	nCoV-2019_33	0
WG0W-20220209	10099	10437	nCoV-2019_34	0
WG0W-20220209	10384	10737	nCoV-2019_35	0
WG0W-20220209	10688	11048	nCoV-2019_36	0
WG0W-20220209	11022	11372	nCoV-2019_37	0
WG0W-20220209	11331	11668	nCoV-2019_38	0
WG0W-20220209	11584	11927	nCoV-2019_39	0
WG0W-20220209	11889	12234	nCoV-2019_40	0
WG0W-20220209	12133	12465	nCoV-2019_41	331.7
WG0W-20220209	12439	12779	nCoV-2019_42	5237.94
WG0W-20220209	12732	13074	nCoV-2019_43	611.96
WG0W-20220209	13029	13363	nCoV-2019_44	9.07
WG0W-20220209	13344	13660	nCoV-2019_45	0
WG0W-20220209	13625	13961	nCoV-2019_46	3.33
WG0W-20220209	13946	14271	nCoV-2019_47	0
WG0W-20220209	14232	14579	nCoV-2019_48	0.17
WG0W-20220209	14570	14898	nCoV-2019_49	0.01
WG0W-20220209	14895	15224	nCoV-2019_50	0
WG0W-20220209	15193	15538	nCoV-2019_51	0
WG0W-20220209	15503	15861	nCoV-2019_52	0
WG0W-20220209	15851	16186	nCoV-2019_53	0
WG0W-20220209	16144	16485	nCoV-2019_54	0.27
WG0W-20220209	16444	16804	nCoV-2019_55	0
WG0W-20220209	16770	17130	nCoV-2019_56	0.09
WG0W-20220209	17087	17430	nCoV-2019_57	0
WG0W-20220209	17406	17738	nCoV-2019_58	0
WG0W-20220209	17697	18036	nCoV-2019_59	0.18
WG0W-20220209	17993	18324	nCoV-2019_60	0.01
WG0W-20220209	18275	18650	nCoV-2019_61	0
WG0W-20220209	18618	18957	nCoV-2019_62	0
WG0W-20220209	18918	19275	nCoV-2019_63	0
WG0W-20220209	19232	19591	nCoV-2019_64	0
WG0W-20220209	19570	19911	nCoV-2019_65	0
WG0W-20220209	19866	20231	nCoV-2019_66	0
WG0W-20220209	20200	20542	nCoV-2019_67	0.07
WG0W-20220209	20496	20867	nCoV-2019_68	7.07
WG0W-20220209	20813	21146	nCoV-2019_69	0.09
WG0W-20220209	21104	21427	nCoV-2019_70	0.02
WG0W-20220209	21386	21716	nCoV-2019_71	3.69
WG0W-20220209	21682	22013	nCoV-2019_72	1.26
WG0W-20220209	21990	22324	nCoV-2019_73	0.15
WG0W-20220209	22290	22626	nCoV-2019_74	0
WG0W-20220209	22542	22877	nCoV-2019_75	328.55
WG0W-20220209	22821	23189	nCoV-2019_76	1974.14
WG0W-20220209	23144	23500	nCoV-2019_77	1718.01
WG0W-20220209	23466	23822	nCoV-2019_78	104.33
WG0W-20220209	23812	24145	nCoV-2019_79	0
WG0W-20220209	24100	24443	nCoV-2019_80	0
WG0W-20220209	24416	24765	nCoV-2019_81	0
WG0W-20220209	24721	25052	nCoV-2019_82	0
WG0W-20220209	25003	25347	nCoV-2019_83	0
WG0W-20220209	25301	25646	nCoV-2019_84	0
WG0W-20220209	25623	25969	nCoV-2019_85	0
WG0W-20220209	25924	26290	nCoV-2019_86	0
WG0W-20220209	26219	26566	nCoV-2019_87	0.09
WG0W-20220209	26542	26890	nCoV-2019_88	0
WG0W-20220209	26860	27190	nCoV-2019_89	0
WG0W-20220209	27164	27511	nCoV-2019_90	67.59
WG0W-20220209	27471	27825	nCoV-2019_91	626.28
WG0W-20220209	27808	28145	nCoV-2019_92	755.91
WG0W-20220209	28104	28442	nCoV-2019_93	5522.41
WG0W-20220209	28416	28756	nCoV-2019_94	962.46
WG0W-20220209	28699	29041	nCoV-2019_95	142.57
WG0W-20220209	29007	29356	nCoV-2019_96	2.87
WG0W-20220209	29316	29665	nCoV-2019_97	0
WG0W-20220209	29510	29836	nCoV-2019_98	0
WG0W-20220216	54	385	nCoV-2019_1	2593.66
WG0W-20220216	342	704	nCoV-2019_2	22021.2
WG0W-20220216	664	1004	nCoV-2019_3	5802.41
WG0W-20220216	965	1312	nCoV-2019_4	26399.8
WG0W-20220216	1264	1623	nCoV-2019_5	4819.82
WG0W-20220216	1595	1942	nCoV-2019_6	30728.3
WG0W-20220216	1897	2242	nCoV-2019_7	3412.35
WG0W-20220216	2205	2568	nCoV-2019_8	163.98
WG0W-20220216	2529	2880	nCoV-2019_9	794.08
WG0W-20220216	2850	3183	nCoV-2019_10	10106.9
WG0W-20220216	3166	3507	nCoV-2019_11	451.5
WG0W-20220216	3482	3826	nCoV-2019_12	1213.95
WG0W-20220216	3795	4142	nCoV-2019_13	3362.46
WG0W-20220216	4077	4402	nCoV-2019_14	16604.8
WG0W-20220216	4322	4666	nCoV-2019_15	3918.67
WG0W-20220216	4658	4995	nCoV-2019_16	462.12
WG0W-20220216	4966	5296	nCoV-2019_17	150.25
WG0W-20220216	5287	5620	nCoV-2019_18	3906.77
WG0W-20220216	5586	5932	nCoV-2019_19	349.23
WG0W-20220216	5894	6247	nCoV-2019_20	223.38
WG0W-20220216	6197	6526	nCoV-2019_21	167.53
WG0W-20220216	6495	6846	nCoV-2019_22	1632.21
WG0W-20220216	6745	7092	nCoV-2019_23	1645.57
WG0W-20220216	7058	7389	nCoV-2019_24	12651.4
WG0W-20220216	7332	7671	nCoV-2019_25	1915.22
WG0W-20220216	7651	7997	nCoV-2019_26	1532.01
WG0W-20220216	7968	8319	nCoV-2019_27	143.11
WG0W-20220216	8275	8635	nCoV-2019_28	473.81
WG0W-20220216	8619	8954	nCoV-2019_29	334.3
WG0W-20220216	8913	9245	nCoV-2019_30	2679.89
WG0W-20220216	9226	9557	nCoV-2019_31	1024.43
WG0W-20220216	9502	9834	nCoV-2019_32	4845.71
WG0W-20220216	9806	10146	nCoV-2019_33	297.96
WG0W-20220216	10099	10437	nCoV-2019_34	0
WG0W-20220216	10384	10737	nCoV-2019_35	0.78
WG0W-20220216	10688	11048	nCoV-2019_36	0.1
WG0W-20220216	11022	11372	nCoV-2019_37	0.09
WG0W-20220216	11331	11668	nCoV-2019_38	0
WG0W-20220216	11584	11927	nCoV-2019_39	0
WG0W-20220216	11889	12234	nCoV-2019_40	0
WG0W-20220216	12133	12465	nCoV-2019_41	0
WG0W-20220216	12439	12779	nCoV-2019_42	0
WG0W-20220216	12732	13074	nCoV-2019_43	0
WG0W-20220216	13029	13363	nCoV-2019_44	34.06
WG0W-20220216	13344	13660	nCoV-2019_45	0.83
WG0W-20220216	13625	13961	nCoV-2019_46	11.51
WG0W-20220216	13946	14271	nCoV-2019_47	0.02
WG0W-20220216	14232	14579	nCoV-2019_48	0
WG0W-20220216	14570	14898	nCoV-2019_49	0.5
WG0W-20220216	14895	15224	nCoV-2019_50	0.03
WG0W-20220216	15193	15538	nCoV-2019_51	0
WG0W-20220216	15503	15861	nCoV-2019_52	0.09
WG0W-20220216	15851	16186	nCoV-2019_53	21.42
WG0W-20220216	16144	16485	nCoV-2019_54	162.12
WG0W-20220216	16444	16804	nCoV-2019_55	18.4
WG0W-20220216	16770	17130	nCoV-2019_56	25.37
WG0W-20220216	17087	17430	nCoV-2019_57	3.63
WG0W-20220216	17406	17738	nCoV-2019_58	0
WG0W-20220216	17697	18036	nCoV-2019_59	0
WG0W-20220216	17993	18324	nCoV-2019_60	0
WG0W-20220216	18275	18650	nCoV-2019_61	0
WG0W-20220216	18618	18957	nCoV-2019_62	0
WG0W-20220216	18918	19275	nCoV-2019_63	3.83
WG0W-20220216	19232	19591	nCoV-2019_64	0.23
WG0W-20220216	19570	19911	nCoV-2019_65	2.45
WG0W-20220216	19866	20231	nCoV-2019_66	17.27
WG0W-20220216	20200	20542	nCoV-2019_67	11.63
WG0W-20220216	20496	20867	nCoV-2019_68	68.17
WG0W-20220216	20813	21146	nCoV-2019_69	185.4
WG0W-20220216	21104	21427	nCoV-2019_70	1234.98
WG0W-20220216	21386	21716	nCoV-2019_71	156.92
WG0W-20220216	21682	22013	nCoV-2019_72	2.83
WG0W-20220216	21990	22324	nCoV-2019_73	0.6
WG0W-20220216	22290	22626	nCoV-2019_74	0.02
WG0W-20220216	22542	22877	nCoV-2019_75	0
WG0W-20220216	22821	23189	nCoV-2019_76	0
WG0W-20220216	23144	23500	nCoV-2019_77	0
WG0W-20220216	23466	23822	nCoV-2019_78	0
WG0W-20220216	23812	24145	nCoV-2019_79	0
WG0W-20220216	24100	24443	nCoV-2019_80	0
WG0W-20220216	24416	24765	nCoV-2019_81	0
WG0W-20220216	24721	25052	nCoV-2019_82	0.39
WG0W-20220216	25003	25347	nCoV-2019_83	0.03
WG0W-20220216	25301	25646	nCoV-2019_84	0
WG0W-20220216	25623	25969	nCoV-2019_85	0.09
WG0W-20220216	25924	26290	nCoV-2019_86	0
WG0W-20220216	26219	26566	nCoV-2019_87	0
WG0W-20220216	26542	26890	nCoV-2019_88	0
WG0W-20220216	26860	27190	nCoV-2019_89	0
WG0W-20220216	27164	27511	nCoV-2019_90	0.61
WG0W-20220216	27471	27825	nCoV-2019_91	0
WG0W-20220216	27808	28145	nCoV-2019_92	0.18
WG0W-20220216	28104	28442	nCoV-2019_93	0
WG0W-20220216	28416	28756	nCoV-2019_94	0
WG0W-20220216	28699	29041	nCoV-2019_95	0
WG0W-20220216	29007	29356	nCoV-2019_96	0.03
WG0W-20220216	29316	29665	nCoV-2019_97	1.55
WG0W-20220216	29510	29836	nCoV-2019_98	46.68
WG0W-20220223	54	385	nCoV-2019_1	0.04
WG0W-20220223	342	704	nCoV-2019_2	1101
WG0W-20220223	664	1004	nCoV-2019_3	14787.5
WG0W-20220223	965	1312	nCoV-2019_4	42063.2
WG0W-20220223	1264	1623	nCoV-2019_5	4569.9
WG0W-20220223	1595	1942	nCoV-2019_6	28.89
WG0W-20220223	1897	2242	nCoV-2019_7	0.33
WG0W-20220223	2205	2568	nCoV-2019_8	0.31
WG0W-20220223	2529	2880	nCoV-2019_9	49.21
WG0W-20220223	2850	3183	nCoV-2019_10	841.18
WG0W-20220223	3166	3507	nCoV-2019_11	5487.46
WG0W-20220223	3482	3826	nCoV-2019_12	323.53
WG0W-20220223	3795	4142	nCoV-2019_13	0.92
WG0W-20220223	4077	4402	nCoV-2019_14	3.14
WG0W-20220223	4322	4666	nCoV-2019_15	0
WG0W-20220223	4658	4995	nCoV-2019_16	26.73
WG0W-20220223	4966	5296	nCoV-2019_17	454.35
WG0W-20220223	5287	5620	nCoV-2019_18	550.65
WG0W-20220223	5586	5932	nCoV-2019_19	5264.2
WG0W-20220223	5894	6247	nCoV-2019_20	995.49
WG0W-20220223	6197	6526	nCoV-2019_21	3527.11
WG0W-20220223	6495	6846	nCoV-2019_22	255.55
WG0W-20220223	6745	7092	nCoV-2019_23	2966.49
WG0W-20220223	7058	7389	nCoV-2019_24	29879.8
WG0W-20220223	7332	7671	nCoV-2019_25	4780.36
WG0W-20220223	7651	7997	nCoV-2019_26	0
WG0W-20220223	7968	8319	nCoV-2019_27	0.09
WG0W-20220223	8275	8635	nCoV-2019_28	0
WG0W-20220223	8619	8954	nCoV-2019_29	0.15
WG0W-20220223	8913	9245	nCoV-2019_30	6.52
WG0W-20220223	9226	9557	nCoV-2019_31	20.34
WG0W-20220223	9502	9834	nCoV-2019_32	305.68
WG0W-20220223	9806	10146	nCoV-2019_33	4017.79
WG0W-20220223	10099	10437	nCoV-2019_34	482
WG0W-20220223	10384	10737	nCoV-2019_35	1.28
WG0W-20220223	10688	11048	nCoV-2019_36	0.5
WG0W-20220223	11022	11372	nCoV-2019_37	2234.13
WG0W-20220223	11331	11668	nCoV-2019_38	18016.5
WG0W-20220223	11584	11927	nCoV-2019_39	6231.11
WG0W-20220223	11889	12234	nCoV-2019_40	253.73
WG0W-20220223	12133	12465	nCoV-2019_41	0
WG0W-20220223	12439	12779	nCoV-2019_42	1677.36
WG0W-20220223	12732	13074	nCoV-2019_43	14162.8
WG0W-20220223	13029	13363	nCoV-2019_44	2262.77
WG0W-20220223	13344	13660	nCoV-2019_45	0
WG0W-20220223	13625	13961	nCoV-2019_46	16.5
WG0W-20220223	13946	14271	nCoV-2019_47	2234.96
WG0W-20220223	14232	14579	nCoV-2019_48	17149.3
WG0W-20220223	14570	14898	nCoV-2019_49	374.07
WG0W-20220223	14895	15224	nCoV-2019_50	1.61
WG0W-20220223	15193	15538	nCoV-2019_51	0
WG0W-20220223	15503	15861	nCoV-2019_52	0
WG0W-20220223	15851	16186	nCoV-2019_53	0
WG0W-20220223	16144	16485	nCoV-2019_54	1.63
WG0W-20220223	16444	16804	nCoV-2019_55	105.01
WG0W-20220223	16770	17130	nCoV-2019_56	3704.78
WG0W-20220223	17087	17430	nCoV-2019_57	25697.3
WG0W-20220223	17406	17738	nCoV-2019_58	2630.38
WG0W-20220223	17697	18036	nCoV-2019_59	5785.28
WG0W-20220223	17993	18324	nCoV-2019_60	731.74
WG0W-20220223	18275	18650	nCoV-2019_61	0
WG0W-20220223	18618	18957	nCoV-2019_62	0
WG0W-20220223	18918	19275	nCoV-2019_63	169.68
WG0W-20220223	19232	19591	nCoV-2019_64	1494.36
WG0W-20220223	19570	19911	nCoV-2019_65	1248.91
WG0W-20220223	19866	20231	nCoV-2019_66	170.57
WG0W-20220223	20200	20542	nCoV-2019_67	0.73
WG0W-20220223	20496	20867	nCoV-2019_68	19.38
WG0W-20220223	20813	21146	nCoV-2019_69	0.18
WG0W-20220223	21104	21427	nCoV-2019_70	0.41
WG0W-20220223	21386	21716	nCoV-2019_71	53.32
WG0W-20220223	21682	22013	nCoV-2019_72	14.59
WG0W-20220223	21990	22324	nCoV-2019_73	3449.57
WG0W-20220223	22290	22626	nCoV-2019_74	32703.4
WG0W-20220223	22542	22877	nCoV-2019_75	7988.43
WG0W-20220223	22821	23189	nCoV-2019_76	0
WG0W-20220223	23144	23500	nCoV-2019_77	0.19
WG0W-20220223	23466	23822	nCoV-2019_78	0.1
WG0W-20220223	23812	24145	nCoV-2019_79	0
WG0W-20220223	24100	24443	nCoV-2019_80	0.53
WG0W-20220223	24416	24765	nCoV-2019_81	9095.78
WG0W-20220223	24721	25052	nCoV-2019_82	78547.1
WG0W-20220223	25003	25347	nCoV-2019_83	14660.6
WG0W-20220223	25301	25646	nCoV-2019_84	18019
WG0W-20220223	25623	25969	nCoV-2019_85	1949.7
WG0W-20220223	25924	26290	nCoV-2019_86	1656.66
WG0W-20220223	26219	26566	nCoV-2019_87	274.62
WG0W-20220223	26542	26890	nCoV-2019_88	1.6
WG0W-20220223	26860	27190	nCoV-2019_89	0.02
WG0W-20220223	27164	27511	nCoV-2019_90	2.05
WG0W-20220223	27471	27825	nCoV-2019_91	0.12
WG0W-20220223	27808	28145	nCoV-2019_92	5.01
WG0W-20220223	28104	28442	nCoV-2019_93	271
WG0W-20220223	28416	28756	nCoV-2019_94	3810.02
WG0W-20220223	28699	29041	nCoV-2019_95	2025.46
WG0W-20220223	29007	29356	nCoV-2019_96	12822.5
WG0W-20220223	29316	29665	nCoV-2019_97	6560.51
WG0W-20220223	29510	29836	nCoV-2019_98	10086
WG0W-20220309-34	54	385	nCoV-2019_1	0
WG0W-20220309-34	342	704	nCoV-2019_2	0
WG0W-20220309-34	664	1004	nCoV-2019_3	0
WG0W-20220309-34	965	1312	nCoV-2019_4	0
WG0W-20220309-34	1264	1623	nCoV-2019_5	0
WG0W-20220309-34	1595	1942	nCoV-2019_6	0.63
WG0W-20220309-34	1897	2242	nCoV-2019_7	0
WG0W-20220309-34	2205	2568	nCoV-2019_8	0
WG0W-20220309-34	2529	2880	nCoV-2019_9	0
WG0W-20220309-34	2850	3183	nCoV-2019_10	0
WG0W-20220309-34	3166	3507	nCoV-2019_11	0
WG0W-20220309-34	3482	3826	nCoV-2019_12	0
WG0W-20220309-34	3795	4142	nCoV-2019_13	0
WG0W-20220309-34	4077	4402	nCoV-2019_14	0
WG0W-20220309-34	4322	4666	nCoV-2019_15	0
WG0W-20220309-34	4658	4995	nCoV-2019_16	0
WG0W-20220309-34	4966	5296	nCoV-2019_17	0.56
WG0W-20220309-34	5287	5620	nCoV-2019_18	0
WG0W-20220309-34	5586	5932	nCoV-2019_19	0
WG0W-20220309-34	5894	6247	nCoV-2019_20	1.73
WG0W-20220309-34	6197	6526	nCoV-2019_21	0
WG0W-20220309-34	6495	6846	nCoV-2019_22	0
WG0W-20220309-34	6745	7092	nCoV-2019_23	0
WG0W-20220309-34	7058	7389	nCoV-2019_24	0
WG0W-20220309-34	7332	7671	nCoV-2019_25	0
WG0W-20220309-34	7651	7997	nCoV-2019_26	0
WG0W-20220309-34	7968	8319	nCoV-2019_27	0.09
WG0W-20220309-34	8275	8635	nCoV-2019_28	0.01
WG0W-20220309-34	8619	8954	nCoV-2019_29	0.09
WG0W-20220309-34	8913	9245	nCoV-2019_30	0.22
WG0W-20220309-34	9226	9557	nCoV-2019_31	2.39
WG0W-20220309-34	9502	9834	nCoV-2019_32	0
WG0W-20220309-34	9806	10146	nCoV-2019_33	0.01
WG0W-20220309-34	10099	10437	nCoV-2019_34	0.09
WG0W-20220309-34	10384	10737	nCoV-2019_35	0
WG0W-20220309-34	10688	11048	nCoV-2019_36	0
WG0W-20220309-34	11022	11372	nCoV-2019_37	0
WG0W-20220309-34	11331	11668	nCoV-2019_38	0
WG0W-20220309-34	11584	11927	nCoV-2019_39	0
WG0W-20220309-34	11889	12234	nCoV-2019_40	0
WG0W-20220309-34	12133	12465	nCoV-2019_41	0
WG0W-20220309-34	12439	12779	nCoV-2019_42	0
WG0W-20220309-34	12732	13074	nCoV-2019_43	0
WG0W-20220309-34	13029	13363	nCoV-2019_44	3.32
WG0W-20220309-34	13344	13660	nCoV-2019_45	0
WG0W-20220309-34	13625	13961	nCoV-2019_46	0.91
WG0W-20220309-34	13946	14271	nCoV-2019_47	0
WG0W-20220309-34	14232	14579	nCoV-2019_48	0
WG0W-20220309-34	14570	14898	nCoV-2019_49	0.2
WG0W-20220309-34	14895	15224	nCoV-2019_50	0.01
WG0W-20220309-34	15193	15538	nCoV-2019_51	0
WG0W-20220309-34	15503	15861	nCoV-2019_52	0
WG0W-20220309-34	15851	16186	nCoV-2019_53	0
WG0W-20220309-34	16144	16485	nCoV-2019_54	0
WG0W-20220309-34	16444	16804	nCoV-2019_55	0
WG0W-20220309-34	16770	17130	nCoV-2019_56	0
WG0W-20220309-34	17087	17430	nCoV-2019_57	0
WG0W-20220309-34	17406	17738	nCoV-2019_58	0.61
WG0W-20220309-34	17697	18036	nCoV-2019_59	0
WG0W-20220309-34	17993	18324	nCoV-2019_60	0
WG0W-20220309-34	18275	18650	nCoV-2019_61	0
WG0W-20220309-34	18618	18957	nCoV-2019_62	0
WG0W-20220309-34	18918	19275	nCoV-2019_63	0.45
WG0W-20220309-34	19232	19591	nCoV-2019_64	0.04
WG0W-20220309-34	19570	19911	nCoV-2019_65	0
WG0W-20220309-34	19866	20231	nCoV-2019_66	0.01
WG0W-20220309-34	20200	20542	nCoV-2019_67	0.09
WG0W-20220309-34	20496	20867	nCoV-2019_68	1.49
WG0W-20220309-34	20813	21146	nCoV-2019_69	0.2
WG0W-20220309-34	21104	21427	nCoV-2019_70	0.09
WG0W-20220309-34	21386	21716	nCoV-2019_71	1.12
WG0W-20220309-34	21682	22013	nCoV-2019_72	1.46
WG0W-20220309-34	21990	22324	nCoV-2019_73	0.09
WG0W-20220309-34	22290	22626	nCoV-2019_74	0
WG0W-20220309-34	22542	22877	nCoV-2019_75	0
WG0W-20220309-34	22821	23189	nCoV-2019_76	0
WG0W-20220309-34	23144	23500	nCoV-2019_77	0
WG0W-20220309-34	23466	23822	nCoV-2019_78	0
WG0W-20220309-34	23812	24145	nCoV-2019_79	0
WG0W-20220309-34	24100	24443	nCoV-2019_80	0
WG0W-20220309-34	24416	24765	nCoV-2019_81	0
WG0W-20220309-34	24721	25052	nCoV-2019_82	0
WG0W-20220309-34	25003	25347	nCoV-2019_83	0
WG0W-20220309-34	25301	25646	nCoV-2019_84	0
WG0W-20220309-34	25623	25969	nCoV-2019_85	0
WG0W-20220309-34	25924	26290	nCoV-2019_86	0
WG0W-20220309-34	26219	26566	nCoV-2019_87	0
WG0W-20220309-34	26542	26890	nCoV-2019_88	0
WG0W-20220309-34	26860	27190	nCoV-2019_89	0
WG0W-20220309-34	27164	27511	nCoV-2019_90	0
WG0W-20220309-34	27471	27825	nCoV-2019_91	0
WG0W-20220309-34	27808	28145	nCoV-2019_92	0
WG0W-20220309-34	28104	28442	nCoV-2019_93	0
WG0W-20220309-34	28416	28756	nCoV-2019_94	0
WG0W-20220309-34	28699	29041	nCoV-2019_95	0
WG0W-20220309-34	29007	29356	nCoV-2019_96	0.58
WG0W-20220309-34	29316	29665	nCoV-2019_97	0
WG0W-20220309-34	29510	29836	nCoV-2019_98	0
WG0W-20220330-39	54	385	nCoV-2019_1	0
WG0W-20220330-39	342	704	nCoV-2019_2	0.01
WG0W-20220330-39	664	1004	nCoV-2019_3	0.09
WG0W-20220330-39	965	1312	nCoV-2019_4	0
WG0W-20220330-39	1264	1623	nCoV-2019_5	0
WG0W-20220330-39	1595	1942	nCoV-2019_6	3.54
WG0W-20220330-39	1897	2242	nCoV-2019_7	154.48
WG0W-20220330-39	2205	2568	nCoV-2019_8	1341.98
WG0W-20220330-39	2529	2880	nCoV-2019_9	386.42
WG0W-20220330-39	2850	3183	nCoV-2019_10	3634.51
WG0W-20220330-39	3166	3507	nCoV-2019_11	109.77
WG0W-20220330-39	3482	3826	nCoV-2019_12	87.86
WG0W-20220330-39	3795	4142	nCoV-2019_13	1046.99
WG0W-20220330-39	4077	4402	nCoV-2019_14	171.87
WG0W-20220330-39	4322	4666	nCoV-2019_15	0.56
WG0W-20220330-39	4658	4995	nCoV-2019_16	0.55
WG0W-20220330-39	4966	5296	nCoV-2019_17	22.2
WG0W-20220330-39	5287	5620	nCoV-2019_18	0.09
WG0W-20220330-39	5586	5932	nCoV-2019_19	1.4
WG0W-20220330-39	5894	6247	nCoV-2019_20	13.4
WG0W-20220330-39	6197	6526	nCoV-2019_21	0.16
WG0W-20220330-39	6495	6846	nCoV-2019_22	0.01
WG0W-20220330-39	6745	7092	nCoV-2019_23	0.18
WG0W-20220330-39	7058	7389	nCoV-2019_24	0.01
WG0W-20220330-39	7332	7671	nCoV-2019_25	0.09
WG0W-20220330-39	7651	7997	nCoV-2019_26	0
WG0W-20220330-39	7968	8319	nCoV-2019_27	0
WG0W-20220330-39	8275	8635	nCoV-2019_28	0
WG0W-20220330-39	8619	8954	nCoV-2019_29	0.04
WG0W-20220330-39	8913	9245	nCoV-2019_30	1.65
WG0W-20220330-39	9226	9557	nCoV-2019_31	2.18
WG0W-20220330-39	9502	9834	nCoV-2019_32	0.85
WG0W-20220330-39	9806	10146	nCoV-2019_33	0.01
WG0W-20220330-39	10099	10437	nCoV-2019_34	57.85
WG0W-20220330-39	10384	10737	nCoV-2019_35	347.03
WG0W-20220330-39	10688	11048	nCoV-2019_36	89.07
WG0W-20220330-39	11022	11372	nCoV-2019_37	836.41
WG0W-20220330-39	11331	11668	nCoV-2019_38	82.58
WG0W-20220330-39	11584	11927	nCoV-2019_39	0.53
WG0W-20220330-39	11889	12234	nCoV-2019_40	0.01
WG0W-20220330-39	12133	12465	nCoV-2019_41	0
WG0W-20220330-39	12439	12779	nCoV-2019_42	0
WG0W-20220330-39	12732	13074	nCoV-2019_43	0
WG0W-20220330-39	13029	13363	nCoV-2019_44	28.1
WG0W-20220330-39	13344	13660	nCoV-2019_45	0.14
WG0W-20220330-39	13625	13961	nCoV-2019_46	5.48
WG0W-20220330-39	13946	14271	nCoV-2019_47	0.03
WG0W-20220330-39	14232	14579	nCoV-2019_48	2.04
WG0W-20220330-39	14570	14898	nCoV-2019_49	2.75
WG0W-20220330-39	14895	15224	nCoV-2019_50	1.43
WG0W-20220330-39	15193	15538	nCoV-2019_51	0
WG0W-20220330-39	15503	15861	nCoV-2019_52	0.09
WG0W-20220330-39	15851	16186	nCoV-2019_53	0
WG0W-20220330-39	16144	16485	nCoV-2019_54	2.37
WG0W-20220330-39	16444	16804	nCoV-2019_55	0.07
WG0W-20220330-39	16770	17130	nCoV-2019_56	0.76
WG0W-20220330-39	17087	17430	nCoV-2019_57	0
WG0W-20220330-39	17406	17738	nCoV-2019_58	0
WG0W-20220330-39	17697	18036	nCoV-2019_59	0.46
WG0W-20220330-39	17993	18324	nCoV-2019_60	0.38
WG0W-20220330-39	18275	18650	nCoV-2019_61	0
WG0W-20220330-39	18618	18957	nCoV-2019_62	0
WG0W-20220330-39	18918	19275	nCoV-2019_63	13.21
WG0W-20220330-39	19232	19591	nCoV-2019_64	1.2
WG0W-20220330-39	19570	19911	nCoV-2019_65	0
WG0W-20220330-39	19866	20231	nCoV-2019_66	0.18
WG0W-20220330-39	20200	20542	nCoV-2019_67	162.81
WG0W-20220330-39	20496	20867	nCoV-2019_68	1240.73
WG0W-20220330-39	20813	21146	nCoV-2019_69	278.99
WG0W-20220330-39	21104	21427	nCoV-2019_70	977.66
WG0W-20220330-39	21386	21716	nCoV-2019_71	276.52
WG0W-20220330-39	21682	22013	nCoV-2019_72	1727.08
WG0W-20220330-39	21990	22324	nCoV-2019_73	2255.16
WG0W-20220330-39	22290	22626	nCoV-2019_74	22337.7
WG0W-20220330-39	22542	22877	nCoV-2019_75	5018.33
WG0W-20220330-39	22821	23189	nCoV-2019_76	227.59
WG0W-20220330-39	23144	23500	nCoV-2019_77	1547.53
WG0W-20220330-39	23466	23822	nCoV-2019_78	1431.58
WG0W-20220330-39	23812	24145	nCoV-2019_79	111.25
WG0W-20220330-39	24100	24443	nCoV-2019_80	680.62
WG0W-20220330-39	24416	24765	nCoV-2019_81	1100.55
WG0W-20220330-39	24721	25052	nCoV-2019_82	8911.73
WG0W-20220330-39	25003	25347	nCoV-2019_83	1446.56
WG0W-20220330-39	25301	25646	nCoV-2019_84	2981.1
WG0W-20220330-39	25623	25969	nCoV-2019_85	158.77
WG0W-20220330-39	25924	26290	nCoV-2019_86	124.63
WG0W-20220330-39	26219	26566	nCoV-2019_87	501.13
WG0W-20220330-39	26542	26890	nCoV-2019_88	8292.93
WG0W-20220330-39	26860	27190	nCoV-2019_89	1472.29
WG0W-20220330-39	27164	27511	nCoV-2019_90	4234.99
WG0W-20220330-39	27471	27825	nCoV-2019_91	651.31
WG0W-20220330-39	27808	28145	nCoV-2019_92	1515.14
WG0W-20220330-39	28104	28442	nCoV-2019_93	12087.6
WG0W-20220330-39	28416	28756	nCoV-2019_94	2405
WG0W-20220330-39	28699	29041	nCoV-2019_95	514.59
WG0W-20220330-39	29007	29356	nCoV-2019_96	1973.16
WG0W-20220330-39	29316	29665	nCoV-2019_97	358.02
WG0W-20220330-39	29510	29836	nCoV-2019_98	92.42
WG0W-20220406-39	54	385	nCoV-2019_1	0
WG0W-20220406-39	342	704	nCoV-2019_2	0
WG0W-20220406-39	664	1004	nCoV-2019_3	0
WG0W-20220406-39	965	1312	nCoV-2019_4	0
WG0W-20220406-39	1264	1623	nCoV-2019_5	0
WG0W-20220406-39	1595	1942	nCoV-2019_6	0.27
WG0W-20220406-39	1897	2242	nCoV-2019_7	0
WG0W-20220406-39	2205	2568	nCoV-2019_8	0
WG0W-20220406-39	2529	2880	nCoV-2019_9	0
WG0W-20220406-39	2850	3183	nCoV-2019_10	0.02
WG0W-20220406-39	3166	3507	nCoV-2019_11	0.09
WG0W-20220406-39	3482	3826	nCoV-2019_12	0.01
WG0W-20220406-39	3795	4142	nCoV-2019_13	0.1
WG0W-20220406-39	4077	4402	nCoV-2019_14	0.09
WG0W-20220406-39	4322	4666	nCoV-2019_15	0
WG0W-20220406-39	4658	4995	nCoV-2019_16	0
WG0W-20220406-39	4966	5296	nCoV-2019_17	2.14
WG0W-20220406-39	5287	5620	nCoV-2019_18	0.38
WG0W-20220406-39	5586	5932	nCoV-2019_19	0.18
WG0W-20220406-39	5894	6247	nCoV-2019_20	2.39
WG0W-20220406-39	6197	6526	nCoV-2019_21	0.01
WG0W-20220406-39	6495	6846	nCoV-2019_22	0
WG0W-20220406-39	6745	7092	nCoV-2019_23	0
WG0W-20220406-39	7058	7389	nCoV-2019_24	0.35
WG0W-20220406-39	7332	7671	nCoV-2019_25	2.57
WG0W-20220406-39	7651	7997	nCoV-2019_26	0
WG0W-20220406-39	7968	8319	nCoV-2019_27	0
WG0W-20220406-39	8275	8635	nCoV-2019_28	0.47
WG0W-20220406-39	8619	8954	nCoV-2019_29	25.99
WG0W-20220406-39	8913	9245	nCoV-2019_30	3.11
WG0W-20220406-39	9226	9557	nCoV-2019_31	1.78
WG0W-20220406-39	9502	9834	nCoV-2019_32	0
WG0W-20220406-39	9806	10146	nCoV-2019_33	0
WG0W-20220406-39	10099	10437	nCoV-2019_34	0
WG0W-20220406-39	10384	10737	nCoV-2019_35	0
WG0W-20220406-39	10688	11048	nCoV-2019_36	0
WG0W-20220406-39	11022	11372	nCoV-2019_37	328.41
WG0W-20220406-39	11331	11668	nCoV-2019_38	2853.96
WG0W-20220406-39	11584	11927	nCoV-2019_39	597.22
WG0W-20220406-39	11889	12234	nCoV-2019_40	0
WG0W-20220406-39	12133	12465	nCoV-2019_41	0
WG0W-20220406-39	12439	12779	nCoV-2019_42	0
WG0W-20220406-39	12732	13074	nCoV-2019_43	0
WG0W-20220406-39	13029	13363	nCoV-2019_44	10.46
WG0W-20220406-39	13344	13660	nCoV-2019_45	0.01
WG0W-20220406-39	13625	13961	nCoV-2019_46	2.27
WG0W-20220406-39	13946	14271	nCoV-2019_47	0
WG0W-20220406-39	14232	14579	nCoV-2019_48	0.18
WG0W-20220406-39	14570	14898	nCoV-2019_49	0.49
WG0W-20220406-39	14895	15224	nCoV-2019_50	0.19
WG0W-20220406-39	15193	15538	nCoV-2019_51	0
WG0W-20220406-39	15503	15861	nCoV-2019_52	0
WG0W-20220406-39	15851	16186	nCoV-2019_53	0
WG0W-20220406-39	16144	16485	nCoV-2019_54	0.37
WG0W-20220406-39	16444	16804	nCoV-2019_55	0.01
WG0W-20220406-39	16770	17130	nCoV-2019_56	47.57
WG0W-20220406-39	17087	17430	nCoV-2019_57	431.09
WG0W-20220406-39	17406	17738	nCoV-2019_58	23.09
WG0W-20220406-39	17697	18036	nCoV-2019_59	0
WG0W-20220406-39	17993	18324	nCoV-2019_60	0
WG0W-20220406-39	18275	18650	nCoV-2019_61	0
WG0W-20220406-39	18618	18957	nCoV-2019_62	0
WG0W-20220406-39	18918	19275	nCoV-2019_63	1.26
WG0W-20220406-39	19232	19591	nCoV-2019_64	0.09
WG0W-20220406-39	19570	19911	nCoV-2019_65	0
WG0W-20220406-39	19866	20231	nCoV-2019_66	0
WG0W-20220406-39	20200	20542	nCoV-2019_67	0
WG0W-20220406-39	20496	20867	nCoV-2019_68	7.75
WG0W-20220406-39	20813	21146	nCoV-2019_69	0.46
WG0W-20220406-39	21104	21427	nCoV-2019_70	0.11
WG0W-20220406-39	21386	21716	nCoV-2019_71	1.87
WG0W-20220406-39	21682	22013	nCoV-2019_72	1.55
WG0W-20220406-39	21990	22324	nCoV-2019_73	0.19
WG0W-20220406-39	22290	22626	nCoV-2019_74	0
WG0W-20220406-39	22542	22877	nCoV-2019_75	0
WG0W-20220406-39	22821	23189	nCoV-2019_76	0.08
WG0W-20220406-39	23144	23500	nCoV-2019_77	0
WG0W-20220406-39	23466	23822	nCoV-2019_78	0
WG0W-20220406-39	23812	24145	nCoV-2019_79	0
WG0W-20220406-39	24100	24443	nCoV-2019_80	0
WG0W-20220406-39	24416	24765	nCoV-2019_81	0
WG0W-20220406-39	24721	25052	nCoV-2019_82	0.21
WG0W-20220406-39	25003	25347	nCoV-2019_83	0.02
WG0W-20220406-39	25301	25646	nCoV-2019_84	0
WG0W-20220406-39	25623	25969	nCoV-2019_85	0
WG0W-20220406-39	25924	26290	nCoV-2019_86	0
WG0W-20220406-39	26219	26566	nCoV-2019_87	0
WG0W-20220406-39	26542	26890	nCoV-2019_88	0
WG0W-20220406-39	26860	27190	nCoV-2019_89	0
WG0W-20220406-39	27164	27511	nCoV-2019_90	0.2
WG0W-20220406-39	27471	27825	nCoV-2019_91	0
WG0W-20220406-39	27808	28145	nCoV-2019_92	0.27
WG0W-20220406-39	28104	28442	nCoV-2019_93	0.33
WG0W-20220406-39	28416	28756	nCoV-2019_94	0.01
WG0W-20220406-39	28699	29041	nCoV-2019_95	0
WG0W-20220406-39	29007	29356	nCoV-2019_96	0
WG0W-20220406-39	29316	29665	nCoV-2019_97	0
WG0W-20220406-39	29510	29836	nCoV-2019_98	0
WG0W-20220413-39-2	54	385	nCoV-2019_1	869.59
WG0W-20220413-39-2	342	704	nCoV-2019_2	76.19
WG0W-20220413-39-2	664	1004	nCoV-2019_3	844.67
WG0W-20220413-39-2	965	1312	nCoV-2019_4	7874.45
WG0W-20220413-39-2	1264	1623	nCoV-2019_5	886.65
WG0W-20220413-39-2	1595	1942	nCoV-2019_6	2374.18
WG0W-20220413-39-2	1897	2242	nCoV-2019_7	948.54
WG0W-20220413-39-2	2205	2568	nCoV-2019_8	2375.46
WG0W-20220413-39-2	2529	2880	nCoV-2019_9	549.62
WG0W-20220413-39-2	2850	3183	nCoV-2019_10	4698.16
WG0W-20220413-39-2	3166	3507	nCoV-2019_11	1127.77
WG0W-20220413-39-2	3482	3826	nCoV-2019_12	402.74
WG0W-20220413-39-2	3795	4142	nCoV-2019_13	1031.26
WG0W-20220413-39-2	4077	4402	nCoV-2019_14	145.54
WG0W-20220413-39-2	4322	4666	nCoV-2019_15	7.86
WG0W-20220413-39-2	4658	4995	nCoV-2019_16	425.45
WG0W-20220413-39-2	4966	5296	nCoV-2019_17	152.75
WG0W-20220413-39-2	5287	5620	nCoV-2019_18	4202.74
WG0W-20220413-39-2	5586	5932	nCoV-2019_19	553.44
WG0W-20220413-39-2	5894	6247	nCoV-2019_20	2120.84
WG0W-20220413-39-2	6197	6526	nCoV-2019_21	605.27
WG0W-20220413-39-2	6495	6846	nCoV-2019_22	4327.18
WG0W-20220413-39-2	6745	7092	nCoV-2019_23	1252.52
WG0W-20220413-39-2	7058	7389	nCoV-2019_24	349.13
WG0W-20220413-39-2	7332	7671	nCoV-2019_25	333.38
WG0W-20220413-39-2	7651	7997	nCoV-2019_26	5427.83
WG0W-20220413-39-2	7968	8319	nCoV-2019_27	783.19
WG0W-20220413-39-2	8275	8635	nCoV-2019_28	2947.2
WG0W-20220413-39-2	8619	8954	nCoV-2019_29	106.96
WG0W-20220413-39-2	8913	9245	nCoV-2019_30	12.84
WG0W-20220413-39-2	9226	9557	nCoV-2019_31	1013.82
WG0W-20220413-39-2	9502	9834	nCoV-2019_32	5035.61
WG0W-20220413-39-2	9806	10146	nCoV-2019_33	464.26
WG0W-20220413-39-2	10099	10437	nCoV-2019_34	2.91
WG0W-20220413-39-2	10384	10737	nCoV-2019_35	8.19
WG0W-20220413-39-2	10688	11048	nCoV-2019_36	115.55
WG0W-20220413-39-2	11022	11372	nCoV-2019_37	710.66
WG0W-20220413-39-2	11331	11668	nCoV-2019_38	2167.6
WG0W-20220413-39-2	11584	11927	nCoV-2019_39	1046.18
WG0W-20220413-39-2	11889	12234	nCoV-2019_40	763.06
WG0W-20220413-39-2	12133	12465	nCoV-2019_41	223.98
WG0W-20220413-39-2	12439	12779	nCoV-2019_42	255.97
WG0W-20220413-39-2	12732	13074	nCoV-2019_43	21.95
WG0W-20220413-39-2	13029	13363	nCoV-2019_44	17.36
WG0W-20220413-39-2	13344	13660	nCoV-2019_45	62.62
WG0W-20220413-39-2	13625	13961	nCoV-2019_46	580.98
WG0W-20220413-39-2	13946	14271	nCoV-2019_47	422.5
WG0W-20220413-39-2	14232	14579	nCoV-2019_48	3059.35
WG0W-20220413-39-2	14570	14898	nCoV-2019_49	64.15
WG0W-20220413-39-2	14895	15224	nCoV-2019_50	1197.57
WG0W-20220413-39-2	15193	15538	nCoV-2019_51	335.69
WG0W-20220413-39-2	15503	15861	nCoV-2019_52	2899.2
WG0W-20220413-39-2	15851	16186	nCoV-2019_53	76.71
WG0W-20220413-39-2	16144	16485	nCoV-2019_54	1.16
WG0W-20220413-39-2	16444	16804	nCoV-2019_55	0.03
WG0W-20220413-39-2	16770	17130	nCoV-2019_56	0.42
WG0W-20220413-39-2	17087	17430	nCoV-2019_57	0.01
WG0W-20220413-39-2	17406	17738	nCoV-2019_58	0.01
WG0W-20220413-39-2	17697	18036	nCoV-2019_59	536.09
WG0W-20220413-39-2	17993	18324	nCoV-2019_60	3770.09
WG0W-20220413-39-2	18275	18650	nCoV-2019_61	789.75
WG0W-20220413-39-2	18618	18957	nCoV-2019_62	5204.1
WG0W-20220413-39-2	18918	19275	nCoV-2019_63	580.16
WG0W-20220413-39-2	19232	19591	nCoV-2019_64	1218.7
WG0W-20220413-39-2	19570	19911	nCoV-2019_65	247.51
WG0W-20220413-39-2	19866	20231	nCoV-2019_66	1593.34
WG0W-20220413-39-2	20200	20542	nCoV-2019_67	229.64
WG0W-20220413-39-2	20496	20867	nCoV-2019_68	820.65
WG0W-20220413-39-2	20813	21146	nCoV-2019_69	266.2
WG0W-20220413-39-2	21104	21427	nCoV-2019_70	1290.17
WG0W-20220413-39-2	21386	21716	nCoV-2019_71	402.08
WG0W-20220413-39-2	21682	22013	nCoV-2019_72	2677.9
WG0W-20220413-39-2	21990	22324	nCoV-2019_73	829.61
WG0W-20220413-39-2	22290	22626	nCoV-2019_74	7529.87
WG0W-20220413-39-2	22542	22877	nCoV-2019_75	2130.44
WG0W-20220413-39-2	22821	23189	nCoV-2019_76	283.52
WG0W-20220413-39-2	23144	23500	nCoV-2019_77	1668.69
WG0W-20220413-39-2	23466	23822	nCoV-2019_78	1246.35
WG0W-20220413-39-2	23812	24145	nCoV-2019_79	145.22
WG0W-20220413-39-2	24100	24443	nCoV-2019_80	875.68
WG0W-20220413-39-2	24416	24765	nCoV-2019_81	1548.95
WG0W-20220413-39-2	24721	25052	nCoV-2019_82	12601.5
WG0W-20220413-39-2	25003	25347	nCoV-2019_83	1992.42
WG0W-20220413-39-2	25301	25646	nCoV-2019_84	4552.45
WG0W-20220413-39-2	25623	25969	nCoV-2019_85	219.76
WG0W-20220413-39-2	25924	26290	nCoV-2019_86	73.31
WG0W-20220413-39-2	26219	26566	nCoV-2019_87	196.01
WG0W-20220413-39-2	26542	26890	nCoV-2019_88	3356.26
WG0W-20220413-39-2	26860	27190	nCoV-2019_89	248.86
WG0W-20220413-39-2	27164	27511	nCoV-2019_90	2.82
WG0W-20220413-39-2	27471	27825	nCoV-2019_91	0.08
WG0W-20220413-39-2	27808	28145	nCoV-2019_92	1.27
WG0W-20220413-39-2	28104	28442	nCoV-2019_93	0
WG0W-20220413-39-2	28416	28756	nCoV-2019_94	21.79
WG0W-20220413-39-2	28699	29041	nCoV-2019_95	123
WG0W-20220413-39-2	29007	29356	nCoV-2019_96	24.54
WG0W-20220413-39-2	29316	29665	nCoV-2019_97	132.77
WG0W-20220413-39-2	29510	29836	nCoV-2019_98	58.32
WG0W-20220413-39	54	385	nCoV-2019_1	1284.02
WG0W-20220413-39	342	704	nCoV-2019_2	3740.03
WG0W-20220413-39	664	1004	nCoV-2019_3	4599.85
WG0W-20220413-39	965	1312	nCoV-2019_4	15688
WG0W-20220413-39	1264	1623	nCoV-2019_5	2978.47
WG0W-20220413-39	1595	1942	nCoV-2019_6	4547.9
WG0W-20220413-39	1897	2242	nCoV-2019_7	1352.3
WG0W-20220413-39	2205	2568	nCoV-2019_8	4178.13
WG0W-20220413-39	2529	2880	nCoV-2019_9	1029.19
WG0W-20220413-39	2850	3183	nCoV-2019_10	8831.11
WG0W-20220413-39	3166	3507	nCoV-2019_11	1307.18
WG0W-20220413-39	3482	3826	nCoV-2019_12	1188
WG0W-20220413-39	3795	4142	nCoV-2019_13	1654.41
WG0W-20220413-39	4077	4402	nCoV-2019_14	237.75
WG0W-20220413-39	4322	4666	nCoV-2019_15	7.86
WG0W-20220413-39	4658	4995	nCoV-2019_16	425.72
WG0W-20220413-39	4966	5296	nCoV-2019_17	161.26
WG0W-20220413-39	5287	5620	nCoV-2019_18	4202.83
WG0W-20220413-39	5586	5932	nCoV-2019_19	553.61
WG0W-20220413-39	5894	6247	nCoV-2019_20	2124.72
WG0W-20220413-39	6197	6526	nCoV-2019_21	605.32
WG0W-20220413-39	6495	6846	nCoV-2019_22	4327.18
WG0W-20220413-39	6745	7092	nCoV-2019_23	1252.52
WG0W-20220413-39	7058	7389	nCoV-2019_24	349.13
WG0W-20220413-39	7332	7671	nCoV-2019_25	333.38
WG0W-20220413-39	7651	7997	nCoV-2019_26	5427.83
WG0W-20220413-39	7968	8319	nCoV-2019_27	783.19
WG0W-20220413-39	8275	8635	nCoV-2019_28	2947.2
WG0W-20220413-39	8619	8954	nCoV-2019_29	106.98
WG0W-20220413-39	8913	9245	nCoV-2019_30	13.87
WG0W-20220413-39	9226	9557	nCoV-2019_31	1021.27
WG0W-20220413-39	9502	9834	nCoV-2019_32	5036.11
WG0W-20220413-39	9806	10146	nCoV-2019_33	464.27
WG0W-20220413-39	10099	10437	nCoV-2019_34	2.99
WG0W-20220413-39	10384	10737	nCoV-2019_35	8.19
WG0W-20220413-39	10688	11048	nCoV-2019_36	115.55
WG0W-20220413-39	11022	11372	nCoV-2019_37	710.66
WG0W-20220413-39	11331	11668	nCoV-2019_38	2167.6
WG0W-20220413-39	11584	11927	nCoV-2019_39	1046.27
WG0W-20220413-39	11889	12234	nCoV-2019_40	763.06
WG0W-20220413-39	12133	12465	nCoV-2019_41	223.98
WG0W-20220413-39	12439	12779	nCoV-2019_42	255.97
WG0W-20220413-39	12732	13074	nCoV-2019_43	721.15
WG0W-20220413-39	13029	13363	nCoV-2019_44	5021.59
WG0W-20220413-39	13344	13660	nCoV-2019_45	1023.53
WG0W-20220413-39	13625	13961	nCoV-2019_46	1221.68
WG0W-20220413-39	13946	14271	nCoV-2019_47	1031.36
WG0W-20220413-39	14232	14579	nCoV-2019_48	7617.78
WG0W-20220413-39	14570	14898	nCoV-2019_49	185.16
WG0W-20220413-39	14895	15224	nCoV-2019_50	4253.64
WG0W-20220413-39	15193	15538	nCoV-2019_51	951.39
WG0W-20220413-39	15503	15861	nCoV-2019_52	7469.24
WG0W-20220413-39	15851	16186	nCoV-2019_53	223.9
WG0W-20220413-39	16144	16485	nCoV-2019_54	129.38
WG0W-20220413-39	16444	16804	nCoV-2019_55	34.27
WG0W-20220413-39	16770	17130	nCoV-2019_56	426.53
WG0W-20220413-39	17087	17430	nCoV-2019_57	1308
WG0W-20220413-39	17406	17738	nCoV-2019_58	6294.83
WG0W-20220413-39	17697	18036	nCoV-2019_59	1122.55
WG0W-20220413-39	17993	18324	nCoV-2019_60	3770.18
WG0W-20220413-39	18275	18650	nCoV-2019_61	1435.57
WG0W-20220413-39	18618	18957	nCoV-2019_62	13732
WG0W-20220413-39	18918	19275	nCoV-2019_63	4326.76
WG0W-20220413-39	19232	19591	nCoV-2019_64	3613.34
WG0W-20220413-39	19570	19911	nCoV-2019_65	563.88
WG0W-20220413-39	19866	20231	nCoV-2019_66	1690.61
WG0W-20220413-39	20200	20542	nCoV-2019_67	1042.22
WG0W-20220413-39	20496	20867	nCoV-2019_68	935.62
WG0W-20220413-39	20813	21146	nCoV-2019_69	592.65
WG0W-20220413-39	21104	21427	nCoV-2019_70	1323.66
WG0W-20220413-39	21386	21716	nCoV-2019_71	613.49
WG0W-20220413-39	21682	22013	nCoV-2019_72	4687.03
WG0W-20220413-39	21990	22324	nCoV-2019_73	2346
WG0W-20220413-39	22290	22626	nCoV-2019_74	22352.5
WG0W-20220413-39	22542	22877	nCoV-2019_75	5506.38
WG0W-20220413-39	22821	23189	nCoV-2019_76	329.72
WG0W-20220413-39	23144	23500	nCoV-2019_77	1672.79
WG0W-20220413-39	23466	23822	nCoV-2019_78	1246.36
WG0W-20220413-39	23812	24145	nCoV-2019_79	145.31
WG0W-20220413-39	24100	24443	nCoV-2019_80	875.69
WG0W-20220413-39	24416	24765	nCoV-2019_81	1549.03
WG0W-20220413-39	24721	25052	nCoV-2019_82	12601.6
WG0W-20220413-39	25003	25347	nCoV-2019_83	1992.42
WG0W-20220413-39	25301	25646	nCoV-2019_84	4561.01
WG0W-20220413-39	25623	25969	nCoV-2019_85	378.93
WG0W-20220413-39	25924	26290	nCoV-2019_86	89.7
WG0W-20220413-39	26219	26566	nCoV-2019_87	196.01
WG0W-20220413-39	26542	26890	nCoV-2019_88	3356.26
WG0W-20220413-39	26860	27190	nCoV-2019_89	313.42
WG0W-20220413-39	27164	27511	nCoV-2019_90	1135.56
WG0W-20220413-39	27471	27825	nCoV-2019_91	434.31
WG0W-20220413-39	27808	28145	nCoV-2019_92	1551.45
WG0W-20220413-39	28104	28442	nCoV-2019_93	12488.5
WG0W-20220413-39	28416	28756	nCoV-2019_94	744.58
WG0W-20220413-39	28699	29041	nCoV-2019_95	436.33
WG0W-20220413-39	29007	29356	nCoV-2019_96	100.58
WG0W-20220413-39	29316	29665	nCoV-2019_97	520.92
WG0W-20220413-39	29510	29836	nCoV-2019_98	217.06
WG0W-20220420-39	54	385	nCoV-2019_1	9359.08
WG0W-20220420-39	342	704	nCoV-2019_2	29964
WG0W-20220420-39	664	1004	nCoV-2019_3	11352.1
WG0W-20220420-39	965	1312	nCoV-2019_4	21629.4
WG0W-20220420-39	1264	1623	nCoV-2019_5	7107.39
WG0W-20220420-39	1595	1942	nCoV-2019_6	13907
WG0W-20220420-39	1897	2242	nCoV-2019_7	7694.72
WG0W-20220420-39	2205	2568	nCoV-2019_8	6262.48
WG0W-20220420-39	2529	2880	nCoV-2019_9	1450.93
WG0W-20220420-39	2850	3183	nCoV-2019_10	10224
WG0W-20220420-39	3166	3507	nCoV-2019_11	6835.94
WG0W-20220420-39	3482	3826	nCoV-2019_12	2210.88
WG0W-20220420-39	3795	4142	nCoV-2019_13	2486.65
WG0W-20220420-39	4077	4402	nCoV-2019_14	4969.38
WG0W-20220420-39	4322	4666	nCoV-2019_15	1128.27
WG0W-20220420-39	4658	4995	nCoV-2019_16	2916.19
WG0W-20220420-39	4966	5296	nCoV-2019_17	865.2
WG0W-20220420-39	5287	5620	nCoV-2019_18	8797.94
WG0W-20220420-39	5586	5932	nCoV-2019_19	3194.79
WG0W-20220420-39	5894	6247	nCoV-2019_20	3618.89
WG0W-20220420-39	6197	6526	nCoV-2019_21	3443.24
WG0W-20220420-39	6495	6846	nCoV-2019_22	8221.05
WG0W-20220420-39	6745	7092	nCoV-2019_23	2513.56
WG0W-20220420-39	7058	7389	nCoV-2019_24	1744.05
WG0W-20220420-39	7332	7671	nCoV-2019_25	4567.55
WG0W-20220420-39	7651	7997	nCoV-2019_26	13516.5
WG0W-20220420-39	7968	8319	nCoV-2019_27	3237.99
WG0W-20220420-39	8275	8635	nCoV-2019_28	8839.96
WG0W-20220420-39	8619	8954	nCoV-2019_29	1587.55
WG0W-20220420-39	8913	9245	nCoV-2019_30	10082.2
WG0W-20220420-39	9226	9557	nCoV-2019_31	6180.68
WG0W-20220420-39	9502	9834	nCoV-2019_32	21566
WG0W-20220420-39	9806	10146	nCoV-2019_33	6194.94
WG0W-20220420-39	10099	10437	nCoV-2019_34	917.13
WG0W-20220420-39	10384	10737	nCoV-2019_35	2391.21
WG0W-20220420-39	10688	11048	nCoV-2019_36	2287.26
WG0W-20220420-39	11022	11372	nCoV-2019_37	6595.43
WG0W-20220420-39	11331	11668	nCoV-2019_38	13922.6
WG0W-20220420-39	11584	11927	nCoV-2019_39	7041.57
WG0W-20220420-39	11889	12234	nCoV-2019_40	13257
WG0W-20220420-39	12133	12465	nCoV-2019_41	10904.3
WG0W-20220420-39	12439	12779	nCoV-2019_42	8975.51
WG0W-20220420-39	12732	13074	nCoV-2019_43	6866.9
WG0W-20220420-39	13029	13363	nCoV-2019_44	23354.7
WG0W-20220420-39	13344	13660	nCoV-2019_45	4080.43
WG0W-20220420-39	13625	13961	nCoV-2019_46	6984.86
WG0W-20220420-39	13946	14271	nCoV-2019_47	6698.13
WG0W-20220420-39	14232	14579	nCoV-2019_48	26481.6
WG0W-20220420-39	14570	14898	nCoV-2019_49	6590.78
WG0W-20220420-39	14895	15224	nCoV-2019_50	11760.7
WG0W-20220420-39	15193	15538	nCoV-2019_51	4317.31
WG0W-20220420-39	15503	15861	nCoV-2019_52	20988.9
WG0W-20220420-39	15851	16186	nCoV-2019_53	17903.2
WG0W-20220420-39	16144	16485	nCoV-2019_54	3762.33
WG0W-20220420-39	16444	16804	nCoV-2019_55	2226.51
WG0W-20220420-39	16770	17130	nCoV-2019_56	4997.76
WG0W-20220420-39	17087	17430	nCoV-2019_57	7522.98
WG0W-20220420-39	17406	17738	nCoV-2019_58	13813.4
WG0W-20220420-39	17697	18036	nCoV-2019_59	6398.85
WG0W-20220420-39	17993	18324	nCoV-2019_60	16609.1
WG0W-20220420-39	18275	18650	nCoV-2019_61	5921.56
WG0W-20220420-39	18618	18957	nCoV-2019_62	27866.7
WG0W-20220420-39	18918	19275	nCoV-2019_63	5602.57
WG0W-20220420-39	19232	19591	nCoV-2019_64	9889.91
WG0W-20220420-39	19570	19911	nCoV-2019_65	1338.76
WG0W-20220420-39	19866	20231	nCoV-2019_66	5913.37
WG0W-20220420-39	20200	20542	nCoV-2019_67	2165.35
WG0W-20220420-39	20496	20867	nCoV-2019_68	4606.69
WG0W-20220420-39	20813	21146	nCoV-2019_69	2189.72
WG0W-20220420-39	21104	21427	nCoV-2019_70	4557.48
WG0W-20220420-39	21386	21716	nCoV-2019_71	1425.94
WG0W-20220420-39	21682	22013	nCoV-2019_72	8812.9
WG0W-20220420-39	21990	22324	nCoV-2019_73	5214.22
WG0W-20220420-39	22290	22626	nCoV-2019_74	47536
WG0W-20220420-39	22542	22877	nCoV-2019_75	11496.7
WG0W-20220420-39	22821	23189	nCoV-2019_76	923.3
WG0W-20220420-39	23144	23500	nCoV-2019_77	4651.86
WG0W-20220420-39	23466	23822	nCoV-2019_78	8957.47
WG0W-20220420-39	23812	24145	nCoV-2019_79	869.43
WG0W-20220420-39	24100	24443	nCoV-2019_80	4879.22
WG0W-20220420-39	24416	24765	nCoV-2019_81	6872.67
WG0W-20220420-39	24721	25052	nCoV-2019_82	43018.3
WG0W-20220420-39	25003	25347	nCoV-2019_83	7270.37
WG0W-20220420-39	25301	25646	nCoV-2019_84	17529.8
WG0W-20220420-39	25623	25969	nCoV-2019_85	1223.83
WG0W-20220420-39	25924	26290	nCoV-2019_86	614.91
WG0W-20220420-39	26219	26566	nCoV-2019_87	1493.91
WG0W-20220420-39	26542	26890	nCoV-2019_88	21931.6
WG0W-20220420-39	26860	27190	nCoV-2019_89	3868.28
WG0W-20220420-39	27164	27511	nCoV-2019_90	12216.9
WG0W-20220420-39	27471	27825	nCoV-2019_91	2982.62
WG0W-20220420-39	27808	28145	nCoV-2019_92	3691.64
WG0W-20220420-39	28104	28442	nCoV-2019_93	28397.6
WG0W-20220420-39	28416	28756	nCoV-2019_94	10016.4
WG0W-20220420-39	28699	29041	nCoV-2019_95	2645.56
WG0W-20220420-39	29007	29356	nCoV-2019_96	7796.3
WG0W-20220420-39	29316	29665	nCoV-2019_97	1174.01
WG0W-20220420-39	29510	29836	nCoV-2019_98	240.45
WG0W-20220427-39	54	385	nCoV-2019_1	0
WG0W-20220427-39	342	704	nCoV-2019_2	0
WG0W-20220427-39	664	1004	nCoV-2019_3	0
WG0W-20220427-39	965	1312	nCoV-2019_4	0
WG0W-20220427-39	1264	1623	nCoV-2019_5	0
WG0W-20220427-39	1595	1942	nCoV-2019_6	0.98
WG0W-20220427-39	1897	2242	nCoV-2019_7	0.09
WG0W-20220427-39	2205	2568	nCoV-2019_8	0.02
WG0W-20220427-39	2529	2880	nCoV-2019_9	0
WG0W-20220427-39	2850	3183	nCoV-2019_10	0
WG0W-20220427-39	3166	3507	nCoV-2019_11	0
WG0W-20220427-39	3482	3826	nCoV-2019_12	0.18
WG0W-20220427-39	3795	4142	nCoV-2019_13	0.91
WG0W-20220427-39	4077	4402	nCoV-2019_14	0
WG0W-20220427-39	4322	4666	nCoV-2019_15	0
WG0W-20220427-39	4658	4995	nCoV-2019_16	0.18
WG0W-20220427-39	4966	5296	nCoV-2019_17	1.28
WG0W-20220427-39	5287	5620	nCoV-2019_18	0
WG0W-20220427-39	5586	5932	nCoV-2019_19	0.09
WG0W-20220427-39	5894	6247	nCoV-2019_20	3.85
WG0W-20220427-39	6197	6526	nCoV-2019_21	0.01
WG0W-20220427-39	6495	6846	nCoV-2019_22	0
WG0W-20220427-39	6745	7092	nCoV-2019_23	0
WG0W-20220427-39	7058	7389	nCoV-2019_24	0
WG0W-20220427-39	7332	7671	nCoV-2019_25	0
WG0W-20220427-39	7651	7997	nCoV-2019_26	0
WG0W-20220427-39	7968	8319	nCoV-2019_27	0
WG0W-20220427-39	8275	8635	nCoV-2019_28	0
WG0W-20220427-39	8619	8954	nCoV-2019_29	0
WG0W-20220427-39	8913	9245	nCoV-2019_30	1.92
WG0W-20220427-39	9226	9557	nCoV-2019_31	21.22
WG0W-20220427-39	9502	9834	nCoV-2019_32	0.09
WG0W-20220427-39	9806	10146	nCoV-2019_33	0
WG0W-20220427-39	10099	10437	nCoV-2019_34	0
WG0W-20220427-39	10384	10737	nCoV-2019_35	0
WG0W-20220427-39	10688	11048	nCoV-2019_36	0
WG0W-20220427-39	11022	11372	nCoV-2019_37	0
WG0W-20220427-39	11331	11668	nCoV-2019_38	0
WG0W-20220427-39	11584	11927	nCoV-2019_39	0
WG0W-20220427-39	11889	12234	nCoV-2019_40	0
WG0W-20220427-39	12133	12465	nCoV-2019_41	0
WG0W-20220427-39	12439	12779	nCoV-2019_42	0
WG0W-20220427-39	12732	13074	nCoV-2019_43	0
WG0W-20220427-39	13029	13363	nCoV-2019_44	16.84
WG0W-20220427-39	13344	13660	nCoV-2019_45	0.03
WG0W-20220427-39	13625	13961	nCoV-2019_46	1.46
WG0W-20220427-39	13946	14271	nCoV-2019_47	0.1
WG0W-20220427-39	14232	14579	nCoV-2019_48	0.1
WG0W-20220427-39	14570	14898	nCoV-2019_49	0.72
WG0W-20220427-39	14895	15224	nCoV-2019_50	0.24
WG0W-20220427-39	15193	15538	nCoV-2019_51	0
WG0W-20220427-39	15503	15861	nCoV-2019_52	0
WG0W-20220427-39	15851	16186	nCoV-2019_53	0
WG0W-20220427-39	16144	16485	nCoV-2019_54	0
WG0W-20220427-39	16444	16804	nCoV-2019_55	0
WG0W-20220427-39	16770	17130	nCoV-2019_56	0
WG0W-20220427-39	17087	17430	nCoV-2019_57	0
WG0W-20220427-39	17406	17738	nCoV-2019_58	0
WG0W-20220427-39	17697	18036	nCoV-2019_59	1.06
WG0W-20220427-39	17993	18324	nCoV-2019_60	0.04
WG0W-20220427-39	18275	18650	nCoV-2019_61	0
WG0W-20220427-39	18618	18957	nCoV-2019_62	0
WG0W-20220427-39	18918	19275	nCoV-2019_63	0.94
WG0W-20220427-39	19232	19591	nCoV-2019_64	0.08
WG0W-20220427-39	19570	19911	nCoV-2019_65	0
WG0W-20220427-39	19866	20231	nCoV-2019_66	0
WG0W-20220427-39	20200	20542	nCoV-2019_67	0.05
WG0W-20220427-39	20496	20867	nCoV-2019_68	4.86
WG0W-20220427-39	20813	21146	nCoV-2019_69	0.18
WG0W-20220427-39	21104	21427	nCoV-2019_70	0.01
WG0W-20220427-39	21386	21716	nCoV-2019_71	2.94
WG0W-20220427-39	21682	22013	nCoV-2019_72	0.97
WG0W-20220427-39	21990	22324	nCoV-2019_73	0.28
WG0W-20220427-39	22290	22626	nCoV-2019_74	0.02
WG0W-20220427-39	22542	22877	nCoV-2019_75	0
WG0W-20220427-39	22821	23189	nCoV-2019_76	0
WG0W-20220427-39	23144	23500	nCoV-2019_77	0
WG0W-20220427-39	23466	23822	nCoV-2019_78	0
WG0W-20220427-39	23812	24145	nCoV-2019_79	0
WG0W-20220427-39	24100	24443	nCoV-2019_80	0
WG0W-20220427-39	24416	24765	nCoV-2019_81	0
WG0W-20220427-39	24721	25052	nCoV-2019_82	0
WG0W-20220427-39	25003	25347	nCoV-2019_83	0
WG0W-20220427-39	25301	25646	nCoV-2019_84	0
WG0W-20220427-39	25623	25969	nCoV-2019_85	0
WG0W-20220427-39	25924	26290	nCoV-2019_86	0
WG0W-20220427-39	26219	26566	nCoV-2019_87	0
WG0W-20220427-39	26542	26890	nCoV-2019_88	0
WG0W-20220427-39	26860	27190	nCoV-2019_89	0
WG0W-20220427-39	27164	27511	nCoV-2019_90	0
WG0W-20220427-39	27471	27825	nCoV-2019_91	0
WG0W-20220427-39	27808	28145	nCoV-2019_92	0
WG0W-20220427-39	28104	28442	nCoV-2019_93	0.14
WG0W-20220427-39	28416	28756	nCoV-2019_94	0
WG0W-20220427-39	28699	29041	nCoV-2019_95	0
WG0W-20220427-39	29007	29356	nCoV-2019_96	0
WG0W-20220427-39	29316	29665	nCoV-2019_97	0.09
WG0W-20220427-39	29510	29836	nCoV-2019_98	0
WG0W-210202	54	385	nCoV-2019_1	0.47
WG0W-210202	342	704	nCoV-2019_2	0.96
WG0W-210202	664	1004	nCoV-2019_3	0.44
WG0W-210202	965	1312	nCoV-2019_4	0.2
WG0W-210202	1264	1623	nCoV-2019_5	0.31
WG0W-210202	1595	1942	nCoV-2019_6	0.34
WG0W-210202	1897	2242	nCoV-2019_7	0.13
WG0W-210202	2205	2568	nCoV-2019_8	0
WG0W-210202	2529	2880	nCoV-2019_9	0
WG0W-210202	2850	3183	nCoV-2019_10	0
WG0W-210202	3166	3507	nCoV-2019_11	0.22
WG0W-210202	3482	3826	nCoV-2019_12	0.09
WG0W-210202	3795	4142	nCoV-2019_13	0.62
WG0W-210202	4077	4402	nCoV-2019_14	0.46
WG0W-210202	4322	4666	nCoV-2019_15	0.16
WG0W-210202	4658	4995	nCoV-2019_16	0
WG0W-210202	4966	5296	nCoV-2019_17	0.1
WG0W-210202	5287	5620	nCoV-2019_18	0
WG0W-210202	5586	5932	nCoV-2019_19	0.09
WG0W-210202	5894	6247	nCoV-2019_20	0
WG0W-210202	6197	6526	nCoV-2019_21	0
WG0W-210202	6495	6846	nCoV-2019_22	0.37
WG0W-210202	6745	7092	nCoV-2019_23	0
WG0W-210202	7058	7389	nCoV-2019_24	0.61
WG0W-210202	7332	7671	nCoV-2019_25	0.74
WG0W-210202	7651	7997	nCoV-2019_26	0.57
WG0W-210202	7968	8319	nCoV-2019_27	0.15
WG0W-210202	8275	8635	nCoV-2019_28	0
WG0W-210202	8619	8954	nCoV-2019_29	0
WG0W-210202	8913	9245	nCoV-2019_30	0
WG0W-210202	9226	9557	nCoV-2019_31	0.83
WG0W-210202	9502	9834	nCoV-2019_32	0.65
WG0W-210202	9806	10146	nCoV-2019_33	0.14
WG0W-210202	10099	10437	nCoV-2019_34	0.3
WG0W-210202	10384	10737	nCoV-2019_35	0.15
WG0W-210202	10688	11048	nCoV-2019_36	0
WG0W-210202	11022	11372	nCoV-2019_37	0.35
WG0W-210202	11331	11668	nCoV-2019_38	0.69
WG0W-210202	11584	11927	nCoV-2019_39	0
WG0W-210202	11889	12234	nCoV-2019_40	0.22
WG0W-210202	12133	12465	nCoV-2019_41	1.31
WG0W-210202	12439	12779	nCoV-2019_42	0.26
WG0W-210202	12732	13074	nCoV-2019_43	1.01
WG0W-210202	13029	13363	nCoV-2019_44	0.24
WG0W-210202	13344	13660	nCoV-2019_45	0
WG0W-210202	13625	13961	nCoV-2019_46	1.39
WG0W-210202	13946	14271	nCoV-2019_47	0
WG0W-210202	14232	14579	nCoV-2019_48	0
WG0W-210202	14570	14898	nCoV-2019_49	0.31
WG0W-210202	14895	15224	nCoV-2019_50	0.28
WG0W-210202	15193	15538	nCoV-2019_51	0.5
WG0W-210202	15503	15861	nCoV-2019_52	0.66
WG0W-210202	15851	16186	nCoV-2019_53	0.95
WG0W-210202	16144	16485	nCoV-2019_54	0.46
WG0W-210202	16444	16804	nCoV-2019_55	0.11
WG0W-210202	16770	17130	nCoV-2019_56	0
WG0W-210202	17087	17430	nCoV-2019_57	0.22
WG0W-210202	17406	17738	nCoV-2019_58	0.12
WG0W-210202	17697	18036	nCoV-2019_59	0.27
WG0W-210202	17993	18324	nCoV-2019_60	0
WG0W-210202	18275	18650	nCoV-2019_61	0.17
WG0W-210202	18618	18957	nCoV-2019_62	0.27
WG0W-210202	18918	19275	nCoV-2019_63	0.43
WG0W-210202	19232	19591	nCoV-2019_64	0.1
WG0W-210202	19570	19911	nCoV-2019_65	0.91
WG0W-210202	19866	20231	nCoV-2019_66	0.15
WG0W-210202	20200	20542	nCoV-2019_67	0
WG0W-210202	20496	20867	nCoV-2019_68	0
WG0W-210202	20813	21146	nCoV-2019_69	0.21
WG0W-210202	21104	21427	nCoV-2019_70	0.94
WG0W-210202	21386	21716	nCoV-2019_71	0.12
WG0W-210202	21682	22013	nCoV-2019_72	0
WG0W-210202	21990	22324	nCoV-2019_73	0.04
WG0W-210202	22290	22626	nCoV-2019_74	1.25
WG0W-210202	22542	22877	nCoV-2019_75	0.32
WG0W-210202	22821	23189	nCoV-2019_76	0
WG0W-210202	23144	23500	nCoV-2019_77	0.26
WG0W-210202	23466	23822	nCoV-2019_78	0.1
WG0W-210202	23812	24145	nCoV-2019_79	0
WG0W-210202	24100	24443	nCoV-2019_80	0
WG0W-210202	24416	24765	nCoV-2019_81	0
WG0W-210202	24721	25052	nCoV-2019_82	0.44
WG0W-210202	25003	25347	nCoV-2019_83	0.42
WG0W-210202	25301	25646	nCoV-2019_84	0
WG0W-210202	25623	25969	nCoV-2019_85	0
WG0W-210202	25924	26290	nCoV-2019_86	0
WG0W-210202	26219	26566	nCoV-2019_87	0.36
WG0W-210202	26542	26890	nCoV-2019_88	0.6
WG0W-210202	26860	27190	nCoV-2019_89	0.41
WG0W-210202	27164	27511	nCoV-2019_90	0.77
WG0W-210202	27471	27825	nCoV-2019_91	0.8
WG0W-210202	27808	28145	nCoV-2019_92	0.39
WG0W-210202	28104	28442	nCoV-2019_93	0.12
WG0W-210202	28416	28756	nCoV-2019_94	0
WG0W-210202	28699	29041	nCoV-2019_95	0.1
WG0W-210202	29007	29356	nCoV-2019_96	0.81
WG0W-210202	29316	29665	nCoV-2019_97	0.09
WG0W-210202	29510	29836	nCoV-2019_98	0
WG0W-210216-31_V3	54	385	nCoV-2019_1	0
WG0W-210216-31_V3	342	704	nCoV-2019_2	0
WG0W-210216-31_V3	664	1004	nCoV-2019_3	0
WG0W-210216-31_V3	965	1312	nCoV-2019_4	0
WG0W-210216-31_V3	1264	1623	nCoV-2019_5	0
WG0W-210216-31_V3	1595	1942	nCoV-2019_6	0.35
WG0W-210216-31_V3	1897	2242	nCoV-2019_7	0
WG0W-210216-31_V3	2205	2568	nCoV-2019_8	0
WG0W-210216-31_V3	2529	2880	nCoV-2019_9	0
WG0W-210216-31_V3	2850	3183	nCoV-2019_10	0
WG0W-210216-31_V3	3166	3507	nCoV-2019_11	0
WG0W-210216-31_V3	3482	3826	nCoV-2019_12	0
WG0W-210216-31_V3	3795	4142	nCoV-2019_13	0.09
WG0W-210216-31_V3	4077	4402	nCoV-2019_14	0
WG0W-210216-31_V3	4322	4666	nCoV-2019_15	0
WG0W-210216-31_V3	4658	4995	nCoV-2019_16	7.84
WG0W-210216-31_V3	4966	5296	nCoV-2019_17	93.7
WG0W-210216-31_V3	5287	5620	nCoV-2019_18	2.53
WG0W-210216-31_V3	5586	5932	nCoV-2019_19	0
WG0W-210216-31_V3	5894	6247	nCoV-2019_20	0.51
WG0W-210216-31_V3	6197	6526	nCoV-2019_21	0
WG0W-210216-31_V3	6495	6846	nCoV-2019_22	0
WG0W-210216-31_V3	6745	7092	nCoV-2019_23	0
WG0W-210216-31_V3	7058	7389	nCoV-2019_24	0
WG0W-210216-31_V3	7332	7671	nCoV-2019_25	0
WG0W-210216-31_V3	7651	7997	nCoV-2019_26	0
WG0W-210216-31_V3	7968	8319	nCoV-2019_27	0
WG0W-210216-31_V3	8275	8635	nCoV-2019_28	0
WG0W-210216-31_V3	8619	8954	nCoV-2019_29	0
WG0W-210216-31_V3	8913	9245	nCoV-2019_30	0
WG0W-210216-31_V3	9226	9557	nCoV-2019_31	0
WG0W-210216-31_V3	9502	9834	nCoV-2019_32	0
WG0W-210216-31_V3	9806	10146	nCoV-2019_33	0
WG0W-210216-31_V3	10099	10437	nCoV-2019_34	0
WG0W-210216-31_V3	10384	10737	nCoV-2019_35	5.16
WG0W-210216-31_V3	10688	11048	nCoV-2019_36	60.51
WG0W-210216-31_V3	11022	11372	nCoV-2019_37	192.51
WG0W-210216-31_V3	11331	11668	nCoV-2019_38	1448.87
WG0W-210216-31_V3	11584	11927	nCoV-2019_39	450.95
WG0W-210216-31_V3	11889	12234	nCoV-2019_40	1013.89
WG0W-210216-31_V3	12133	12465	nCoV-2019_41	356.39
WG0W-210216-31_V3	12439	12779	nCoV-2019_42	897.16
WG0W-210216-31_V3	12732	13074	nCoV-2019_43	2230.09
WG0W-210216-31_V3	13029	13363	nCoV-2019_44	2043.56
WG0W-210216-31_V3	13344	13660	nCoV-2019_45	880.09
WG0W-210216-31_V3	13625	13961	nCoV-2019_46	126.01
WG0W-210216-31_V3	13946	14271	nCoV-2019_47	625.62
WG0W-210216-31_V3	14232	14579	nCoV-2019_48	84.6
WG0W-210216-31_V3	14570	14898	nCoV-2019_49	2.41
WG0W-210216-31_V3	14895	15224	nCoV-2019_50	0.15
WG0W-210216-31_V3	15193	15538	nCoV-2019_51	0
WG0W-210216-31_V3	15503	15861	nCoV-2019_52	0
WG0W-210216-31_V3	15851	16186	nCoV-2019_53	0
WG0W-210216-31_V3	16144	16485	nCoV-2019_54	0
WG0W-210216-31_V3	16444	16804	nCoV-2019_55	0
WG0W-210216-31_V3	16770	17130	nCoV-2019_56	0
WG0W-210216-31_V3	17087	17430	nCoV-2019_57	0
WG0W-210216-31_V3	17406	17738	nCoV-2019_58	0
WG0W-210216-31_V3	17697	18036	nCoV-2019_59	0.88
WG0W-210216-31_V3	17993	18324	nCoV-2019_60	0.03
WG0W-210216-31_V3	18275	18650	nCoV-2019_61	0
WG0W-210216-31_V3	18618	18957	nCoV-2019_62	0
WG0W-210216-31_V3	18918	19275	nCoV-2019_63	0.26
WG0W-210216-31_V3	19232	19591	nCoV-2019_64	0.02
WG0W-210216-31_V3	19570	19911	nCoV-2019_65	0
WG0W-210216-31_V3	19866	20231	nCoV-2019_66	0
WG0W-210216-31_V3	20200	20542	nCoV-2019_67	0
WG0W-210216-31_V3	20496	20867	nCoV-2019_68	0.49
WG0W-210216-31_V3	20813	21146	nCoV-2019_69	0
WG0W-210216-31_V3	21104	21427	nCoV-2019_70	0.01
WG0W-210216-31_V3	21386	21716	nCoV-2019_71	0.46
WG0W-210216-31_V3	21682	22013	nCoV-2019_72	0
WG0W-210216-31_V3	21990	22324	nCoV-2019_73	0
WG0W-210216-31_V3	22290	22626	nCoV-2019_74	0
WG0W-210216-31_V3	22542	22877	nCoV-2019_75	0
WG0W-210216-31_V3	22821	23189	nCoV-2019_76	0
WG0W-210216-31_V3	23144	23500	nCoV-2019_77	0
WG0W-210216-31_V3	23466	23822	nCoV-2019_78	0
WG0W-210216-31_V3	23812	24145	nCoV-2019_79	0
WG0W-210216-31_V3	24100	24443	nCoV-2019_80	0.09
WG0W-210216-31_V3	24416	24765	nCoV-2019_81	0.02
WG0W-210216-31_V3	24721	25052	nCoV-2019_82	0.09
WG0W-210216-31_V3	25003	25347	nCoV-2019_83	0.01
WG0W-210216-31_V3	25301	25646	nCoV-2019_84	0
WG0W-210216-31_V3	25623	25969	nCoV-2019_85	0
WG0W-210216-31_V3	25924	26290	nCoV-2019_86	0
WG0W-210216-31_V3	26219	26566	nCoV-2019_87	0
WG0W-210216-31_V3	26542	26890	nCoV-2019_88	0
WG0W-210216-31_V3	26860	27190	nCoV-2019_89	0
WG0W-210216-31_V3	27164	27511	nCoV-2019_90	0
WG0W-210216-31_V3	27471	27825	nCoV-2019_91	0
WG0W-210216-31_V3	27808	28145	nCoV-2019_92	0.09
WG0W-210216-31_V3	28104	28442	nCoV-2019_93	0
WG0W-210216-31_V3	28416	28756	nCoV-2019_94	0
WG0W-210216-31_V3	28699	29041	nCoV-2019_95	0
WG0W-210216-31_V3	29007	29356	nCoV-2019_96	0
WG0W-210216-31_V3	29316	29665	nCoV-2019_97	0
WG0W-210216-31_V3	29510	29836	nCoV-2019_98	0.09
WG0W-210223	54	385	nCoV-2019_1	0.01
WG0W-210223	342	704	nCoV-2019_2	0.09
WG0W-210223	664	1004	nCoV-2019_3	0
WG0W-210223	965	1312	nCoV-2019_4	0
WG0W-210223	1264	1623	nCoV-2019_5	0
WG0W-210223	1595	1942	nCoV-2019_6	2.21
WG0W-210223	1897	2242	nCoV-2019_7	0.03
WG0W-210223	2205	2568	nCoV-2019_8	0.09
WG0W-210223	2529	2880	nCoV-2019_9	0
WG0W-210223	2850	3183	nCoV-2019_10	0
WG0W-210223	3166	3507	nCoV-2019_11	0
WG0W-210223	3482	3826	nCoV-2019_12	0.17
WG0W-210223	3795	4142	nCoV-2019_13	0
WG0W-210223	4077	4402	nCoV-2019_14	0.2
WG0W-210223	4322	4666	nCoV-2019_15	0
WG0W-210223	4658	4995	nCoV-2019_16	0.53
WG0W-210223	4966	5296	nCoV-2019_17	3.45
WG0W-210223	5287	5620	nCoV-2019_18	0
WG0W-210223	5586	5932	nCoV-2019_19	0.18
WG0W-210223	5894	6247	nCoV-2019_20	8.59
WG0W-210223	6197	6526	nCoV-2019_21	0
WG0W-210223	6495	6846	nCoV-2019_22	0.09
WG0W-210223	6745	7092	nCoV-2019_23	0.12
WG0W-210223	7058	7389	nCoV-2019_24	0.56
WG0W-210223	7332	7671	nCoV-2019_25	0.03
WG0W-210223	7651	7997	nCoV-2019_26	0
WG0W-210223	7968	8319	nCoV-2019_27	0
WG0W-210223	8275	8635	nCoV-2019_28	0
WG0W-210223	8619	8954	nCoV-2019_29	0.01
WG0W-210223	8913	9245	nCoV-2019_30	2.11
WG0W-210223	9226	9557	nCoV-2019_31	20.35
WG0W-210223	9502	9834	nCoV-2019_32	0.09
WG0W-210223	9806	10146	nCoV-2019_33	0
WG0W-210223	10099	10437	nCoV-2019_34	0.1
WG0W-210223	10384	10737	nCoV-2019_35	0.16
WG0W-210223	10688	11048	nCoV-2019_36	0.42
WG0W-210223	11022	11372	nCoV-2019_37	0
WG0W-210223	11331	11668	nCoV-2019_38	0.11
WG0W-210223	11584	11927	nCoV-2019_39	0.18
WG0W-210223	11889	12234	nCoV-2019_40	0.01
WG0W-210223	12133	12465	nCoV-2019_41	0
WG0W-210223	12439	12779	nCoV-2019_42	0
WG0W-210223	12732	13074	nCoV-2019_43	0
WG0W-210223	13029	13363	nCoV-2019_44	31.77
WG0W-210223	13344	13660	nCoV-2019_45	0
WG0W-210223	13625	13961	nCoV-2019_46	17.52
WG0W-210223	13946	14271	nCoV-2019_47	0.01
WG0W-210223	14232	14579	nCoV-2019_48	0.62
WG0W-210223	14570	14898	nCoV-2019_49	5.23
WG0W-210223	14895	15224	nCoV-2019_50	0.28
WG0W-210223	15193	15538	nCoV-2019_51	0
WG0W-210223	15503	15861	nCoV-2019_52	0
WG0W-210223	15851	16186	nCoV-2019_53	0
WG0W-210223	16144	16485	nCoV-2019_54	0.37
WG0W-210223	16444	16804	nCoV-2019_55	0
WG0W-210223	16770	17130	nCoV-2019_56	0.25
WG0W-210223	17087	17430	nCoV-2019_57	0
WG0W-210223	17406	17738	nCoV-2019_58	0
WG0W-210223	17697	18036	nCoV-2019_59	1577.85
WG0W-210223	17993	18324	nCoV-2019_60	10542.6
WG0W-210223	18275	18650	nCoV-2019_61	1257.92
WG0W-210223	18618	18957	nCoV-2019_62	0
WG0W-210223	18918	19275	nCoV-2019_63	0.75
WG0W-210223	19232	19591	nCoV-2019_64	0.04
WG0W-210223	19570	19911	nCoV-2019_65	0
WG0W-210223	19866	20231	nCoV-2019_66	0.26
WG0W-210223	20200	20542	nCoV-2019_67	0.11
WG0W-210223	20496	20867	nCoV-2019_68	0.77
WG0W-210223	20813	21146	nCoV-2019_69	0.37
WG0W-210223	21104	21427	nCoV-2019_70	0.23
WG0W-210223	21386	21716	nCoV-2019_71	7.22
WG0W-210223	21682	22013	nCoV-2019_72	4.33
WG0W-210223	21990	22324	nCoV-2019_73	0.4
WG0W-210223	22290	22626	nCoV-2019_74	0.01
WG0W-210223	22542	22877	nCoV-2019_75	0
WG0W-210223	22821	23189	nCoV-2019_76	0
WG0W-210223	23144	23500	nCoV-2019_77	0
WG0W-210223	23466	23822	nCoV-2019_78	0
WG0W-210223	23812	24145	nCoV-2019_79	0
WG0W-210223	24100	24443	nCoV-2019_80	0
WG0W-210223	24416	24765	nCoV-2019_81	0
WG0W-210223	24721	25052	nCoV-2019_82	0.49
WG0W-210223	25003	25347	nCoV-2019_83	0.02
WG0W-210223	25301	25646	nCoV-2019_84	0
WG0W-210223	25623	25969	nCoV-2019_85	0
WG0W-210223	25924	26290	nCoV-2019_86	0
WG0W-210223	26219	26566	nCoV-2019_87	0
WG0W-210223	26542	26890	nCoV-2019_88	0.11
WG0W-210223	26860	27190	nCoV-2019_89	0.01
WG0W-210223	27164	27511	nCoV-2019_90	1.05
WG0W-210223	27471	27825	nCoV-2019_91	0.01
WG0W-210223	27808	28145	nCoV-2019_92	0.36
WG0W-210223	28104	28442	nCoV-2019_93	0
WG0W-210223	28416	28756	nCoV-2019_94	0
WG0W-210223	28699	29041	nCoV-2019_95	0
WG0W-210223	29007	29356	nCoV-2019_96	0
WG0W-210223	29316	29665	nCoV-2019_97	1003.99
WG0W-210223	29510	29836	nCoV-2019_98	2175.76
WG0W-210316-31_V3	54	385	nCoV-2019_1	2101.57
WG0W-210316-31_V3	342	704	nCoV-2019_2	3149.48
WG0W-210316-31_V3	664	1004	nCoV-2019_3	680.12
WG0W-210316-31_V3	965	1312	nCoV-2019_4	2727.66
WG0W-210316-31_V3	1264	1623	nCoV-2019_5	2983.15
WG0W-210316-31_V3	1595	1942	nCoV-2019_6	2555.05
WG0W-210316-31_V3	1897	2242	nCoV-2019_7	1408.29
WG0W-210316-31_V3	2205	2568	nCoV-2019_8	828.66
WG0W-210316-31_V3	2529	2880	nCoV-2019_9	537.31
WG0W-210316-31_V3	2850	3183	nCoV-2019_10	275.69
WG0W-210316-31_V3	3166	3507	nCoV-2019_11	4724.89
WG0W-210316-31_V3	3482	3826	nCoV-2019_12	348.9
WG0W-210316-31_V3	3795	4142	nCoV-2019_13	357.01
WG0W-210316-31_V3	4077	4402	nCoV-2019_14	69.67
WG0W-210316-31_V3	4322	4666	nCoV-2019_15	19.17
WG0W-210316-31_V3	4658	4995	nCoV-2019_16	125.87
WG0W-210316-31_V3	4966	5296	nCoV-2019_17	267.25
WG0W-210316-31_V3	5287	5620	nCoV-2019_18	840.55
WG0W-210316-31_V3	5586	5932	nCoV-2019_19	1007.84
WG0W-210316-31_V3	5894	6247	nCoV-2019_20	810.83
WG0W-210316-31_V3	6197	6526	nCoV-2019_21	1747.51
WG0W-210316-31_V3	6495	6846	nCoV-2019_22	202.82
WG0W-210316-31_V3	6745	7092	nCoV-2019_23	175.22
WG0W-210316-31_V3	7058	7389	nCoV-2019_24	279.58
WG0W-210316-31_V3	7332	7671	nCoV-2019_25	1536.65
WG0W-210316-31_V3	7651	7997	nCoV-2019_26	2612.06
WG0W-210316-31_V3	7968	8319	nCoV-2019_27	1126.83
WG0W-210316-31_V3	8275	8635	nCoV-2019_28	445.61
WG0W-210316-31_V3	8619	8954	nCoV-2019_29	566
WG0W-210316-31_V3	8913	9245	nCoV-2019_30	2906.76
WG0W-210316-31_V3	9226	9557	nCoV-2019_31	3810.82
WG0W-210316-31_V3	9502	9834	nCoV-2019_32	6605.9
WG0W-210316-31_V3	9806	10146	nCoV-2019_33	2447.98
WG0W-210316-31_V3	10099	10437	nCoV-2019_34	3160.28
WG0W-210316-31_V3	10384	10737	nCoV-2019_35	1357.92
WG0W-210316-31_V3	10688	11048	nCoV-2019_36	328.72
WG0W-210316-31_V3	11022	11372	nCoV-2019_37	1683.53
WG0W-210316-31_V3	11331	11668	nCoV-2019_38	5356.87
WG0W-210316-31_V3	11584	11927	nCoV-2019_39	3668.86
WG0W-210316-31_V3	11889	12234	nCoV-2019_40	5035.01
WG0W-210316-31_V3	12133	12465	nCoV-2019_41	5191.56
WG0W-210316-31_V3	12439	12779	nCoV-2019_42	1997.43
WG0W-210316-31_V3	12732	13074	nCoV-2019_43	3756.53
WG0W-210316-31_V3	13029	13363	nCoV-2019_44	2198.56
WG0W-210316-31_V3	13344	13660	nCoV-2019_45	798.34
WG0W-210316-31_V3	13625	13961	nCoV-2019_46	144.89
WG0W-210316-31_V3	13946	14271	nCoV-2019_47	1729.1
WG0W-210316-31_V3	14232	14579	nCoV-2019_48	3758.67
WG0W-210316-31_V3	14570	14898	nCoV-2019_49	104.2
WG0W-210316-31_V3	14895	15224	nCoV-2019_50	1782.44
WG0W-210316-31_V3	15193	15538	nCoV-2019_51	1939.48
WG0W-210316-31_V3	15503	15861	nCoV-2019_52	3374.01
WG0W-210316-31_V3	15851	16186	nCoV-2019_53	2240.72
WG0W-210316-31_V3	16144	16485	nCoV-2019_54	1339.4
WG0W-210316-31_V3	16444	16804	nCoV-2019_55	2763.8
WG0W-210316-31_V3	16770	17130	nCoV-2019_56	1476.94
WG0W-210316-31_V3	17087	17430	nCoV-2019_57	8790.11
WG0W-210316-31_V3	17406	17738	nCoV-2019_58	3442.72
WG0W-210316-31_V3	17697	18036	nCoV-2019_59	4075.79
WG0W-210316-31_V3	17993	18324	nCoV-2019_60	3291.43
WG0W-210316-31_V3	18275	18650	nCoV-2019_61	573.11
WG0W-210316-31_V3	18618	18957	nCoV-2019_62	2202.61
WG0W-210316-31_V3	18918	19275	nCoV-2019_63	240.37
WG0W-210316-31_V3	19232	19591	nCoV-2019_64	0.14
WG0W-210316-31_V3	19570	19911	nCoV-2019_65	0
WG0W-210316-31_V3	19866	20231	nCoV-2019_66	99.76
WG0W-210316-31_V3	20200	20542	nCoV-2019_67	1275.41
WG0W-210316-31_V3	20496	20867	nCoV-2019_68	1344.77
WG0W-210316-31_V3	20813	21146	nCoV-2019_69	1828.07
WG0W-210316-31_V3	21104	21427	nCoV-2019_70	693.68
WG0W-210316-31_V3	21386	21716	nCoV-2019_71	57.95
WG0W-210316-31_V3	21682	22013	nCoV-2019_72	33.01
WG0W-210316-31_V3	21990	22324	nCoV-2019_73	782.02
WG0W-210316-31_V3	22290	22626	nCoV-2019_74	3668.97
WG0W-210316-31_V3	22542	22877	nCoV-2019_75	3316.03
WG0W-210316-31_V3	22821	23189	nCoV-2019_76	2096.94
WG0W-210316-31_V3	23144	23500	nCoV-2019_77	3288.79
WG0W-210316-31_V3	23466	23822	nCoV-2019_78	1575.83
WG0W-210316-31_V3	23812	24145	nCoV-2019_79	732.27
WG0W-210316-31_V3	24100	24443	nCoV-2019_80	557
WG0W-210316-31_V3	24416	24765	nCoV-2019_81	5393.48
WG0W-210316-31_V3	24721	25052	nCoV-2019_82	3383.04
WG0W-210316-31_V3	25003	25347	nCoV-2019_83	2316.9
WG0W-210316-31_V3	25301	25646	nCoV-2019_84	2069.9
WG0W-210316-31_V3	25623	25969	nCoV-2019_85	168.66
WG0W-210316-31_V3	25924	26290	nCoV-2019_86	579.23
WG0W-210316-31_V3	26219	26566	nCoV-2019_87	3267.21
WG0W-210316-31_V3	26542	26890	nCoV-2019_88	3868.48
WG0W-210316-31_V3	26860	27190	nCoV-2019_89	5094.5
WG0W-210316-31_V3	27164	27511	nCoV-2019_90	4343.22
WG0W-210316-31_V3	27471	27825	nCoV-2019_91	729.94
WG0W-210316-31_V3	27808	28145	nCoV-2019_92	2090.87
WG0W-210316-31_V3	28104	28442	nCoV-2019_93	5788.52
WG0W-210316-31_V3	28416	28756	nCoV-2019_94	2255.31
WG0W-210316-31_V3	28699	29041	nCoV-2019_95	506.46
WG0W-210316-31_V3	29007	29356	nCoV-2019_96	1058.32
WG0W-210316-31_V3	29316	29665	nCoV-2019_97	1590.6
WG0W-210316-31_V3	29510	29836	nCoV-2019_98	1097.64
WG0W-210323	54	385	nCoV-2019_1	0
WG0W-210323	342	704	nCoV-2019_2	0.18
WG0W-210323	664	1004	nCoV-2019_3	0
WG0W-210323	965	1312	nCoV-2019_4	0
WG0W-210323	1264	1623	nCoV-2019_5	0.09
WG0W-210323	1595	1942	nCoV-2019_6	7.33
WG0W-210323	1897	2242	nCoV-2019_7	0.01
WG0W-210323	2205	2568	nCoV-2019_8	0
WG0W-210323	2529	2880	nCoV-2019_9	0
WG0W-210323	2850	3183	nCoV-2019_10	0
WG0W-210323	3166	3507	nCoV-2019_11	0
WG0W-210323	3482	3826	nCoV-2019_12	0
WG0W-210323	3795	4142	nCoV-2019_13	0
WG0W-210323	4077	4402	nCoV-2019_14	0.3
WG0W-210323	4322	4666	nCoV-2019_15	0
WG0W-210323	4658	4995	nCoV-2019_16	0.36
WG0W-210323	4966	5296	nCoV-2019_17	0
WG0W-210323	5287	5620	nCoV-2019_18	0.11
WG0W-210323	5586	5932	nCoV-2019_19	0.01
WG0W-210323	5894	6247	nCoV-2019_20	19.07
WG0W-210323	6197	6526	nCoV-2019_21	0.05
WG0W-210323	6495	6846	nCoV-2019_22	0
WG0W-210323	6745	7092	nCoV-2019_23	0
WG0W-210323	7058	7389	nCoV-2019_24	0.1
WG0W-210323	7332	7671	nCoV-2019_25	0
WG0W-210323	7651	7997	nCoV-2019_26	0
WG0W-210323	7968	8319	nCoV-2019_27	0
WG0W-210323	8275	8635	nCoV-2019_28	0
WG0W-210323	8619	8954	nCoV-2019_29	0.02
WG0W-210323	8913	9245	nCoV-2019_30	0.73
WG0W-210323	9226	9557	nCoV-2019_31	0.02
WG0W-210323	9502	9834	nCoV-2019_32	527.56
WG0W-210323	9806	10146	nCoV-2019_33	6680.24
WG0W-210323	10099	10437	nCoV-2019_34	876.04
WG0W-210323	10384	10737	nCoV-2019_35	0
WG0W-210323	10688	11048	nCoV-2019_36	0.17
WG0W-210323	11022	11372	nCoV-2019_37	0
WG0W-210323	11331	11668	nCoV-2019_38	1308.2
WG0W-210323	11584	11927	nCoV-2019_39	4857.52
WG0W-210323	11889	12234	nCoV-2019_40	6493.02
WG0W-210323	12133	12465	nCoV-2019_41	19595.5
WG0W-210323	12439	12779	nCoV-2019_42	2923.07
WG0W-210323	12732	13074	nCoV-2019_43	11848.3
WG0W-210323	13029	13363	nCoV-2019_44	1915.93
WG0W-210323	13344	13660	nCoV-2019_45	0.01
WG0W-210323	13625	13961	nCoV-2019_46	27.9
WG0W-210323	13946	14271	nCoV-2019_47	0.03
WG0W-210323	14232	14579	nCoV-2019_48	0.9
WG0W-210323	14570	14898	nCoV-2019_49	0
WG0W-210323	14895	15224	nCoV-2019_50	0
WG0W-210323	15193	15538	nCoV-2019_51	0
WG0W-210323	15503	15861	nCoV-2019_52	0.26
WG0W-210323	15851	16186	nCoV-2019_53	0.04
WG0W-210323	16144	16485	nCoV-2019_54	0.28
WG0W-210323	16444	16804	nCoV-2019_55	0.01
WG0W-210323	16770	17130	nCoV-2019_56	0
WG0W-210323	17087	17430	nCoV-2019_57	0
WG0W-210323	17406	17738	nCoV-2019_58	0.12
WG0W-210323	17697	18036	nCoV-2019_59	0.12
WG0W-210323	17993	18324	nCoV-2019_60	0.11
WG0W-210323	18275	18650	nCoV-2019_61	0
WG0W-210323	18618	18957	nCoV-2019_62	0
WG0W-210323	18918	19275	nCoV-2019_63	0
WG0W-210323	19232	19591	nCoV-2019_64	0
WG0W-210323	19570	19911	nCoV-2019_65	0
WG0W-210323	19866	20231	nCoV-2019_66	0.08
WG0W-210323	20200	20542	nCoV-2019_67	0.16
WG0W-210323	20496	20867	nCoV-2019_68	8.24
WG0W-210323	20813	21146	nCoV-2019_69	0
WG0W-210323	21104	21427	nCoV-2019_70	0
WG0W-210323	21386	21716	nCoV-2019_71	0.01
WG0W-210323	21682	22013	nCoV-2019_72	7.23
WG0W-210323	21990	22324	nCoV-2019_73	0.06
WG0W-210323	22290	22626	nCoV-2019_74	0
WG0W-210323	22542	22877	nCoV-2019_75	0
WG0W-210323	22821	23189	nCoV-2019_76	0
WG0W-210323	23144	23500	nCoV-2019_77	0
WG0W-210323	23466	23822	nCoV-2019_78	0
WG0W-210323	23812	24145	nCoV-2019_79	0
WG0W-210323	24100	24443	nCoV-2019_80	0
WG0W-210323	24416	24765	nCoV-2019_81	0
WG0W-210323	24721	25052	nCoV-2019_82	1.57
WG0W-210323	25003	25347	nCoV-2019_83	0.12
WG0W-210323	25301	25646	nCoV-2019_84	0
WG0W-210323	25623	25969	nCoV-2019_85	0
WG0W-210323	25924	26290	nCoV-2019_86	0
WG0W-210323	26219	26566	nCoV-2019_87	0
WG0W-210323	26542	26890	nCoV-2019_88	0
WG0W-210323	26860	27190	nCoV-2019_89	0
WG0W-210323	27164	27511	nCoV-2019_90	1.22
WG0W-210323	27471	27825	nCoV-2019_91	0
WG0W-210323	27808	28145	nCoV-2019_92	3953.26
WG0W-210323	28104	28442	nCoV-2019_93	28752
WG0W-210323	28416	28756	nCoV-2019_94	1780.98
WG0W-210323	28699	29041	nCoV-2019_95	0
WG0W-210323	29007	29356	nCoV-2019_96	0
WG0W-210323	29316	29665	nCoV-2019_97	0
WG0W-210323	29510	29836	nCoV-2019_98	0.18
WG0W-210330-31_V3	54	385	nCoV-2019_1	0.02
WG0W-210330-31_V3	342	704	nCoV-2019_2	0
WG0W-210330-31_V3	664	1004	nCoV-2019_3	0
WG0W-210330-31_V3	965	1312	nCoV-2019_4	0
WG0W-210330-31_V3	1264	1623	nCoV-2019_5	0
WG0W-210330-31_V3	1595	1942	nCoV-2019_6	0.96
WG0W-210330-31_V3	1897	2242	nCoV-2019_7	0
WG0W-210330-31_V3	2205	2568	nCoV-2019_8	0
WG0W-210330-31_V3	2529	2880	nCoV-2019_9	41.71
WG0W-210330-31_V3	2850	3183	nCoV-2019_10	458.28
WG0W-210330-31_V3	3166	3507	nCoV-2019_11	52.21
WG0W-210330-31_V3	3482	3826	nCoV-2019_12	499.51
WG0W-210330-31_V3	3795	4142	nCoV-2019_13	142.27
WG0W-210330-31_V3	4077	4402	nCoV-2019_14	503.17
WG0W-210330-31_V3	4322	4666	nCoV-2019_15	135.07
WG0W-210330-31_V3	4658	4995	nCoV-2019_16	5.31
WG0W-210330-31_V3	4966	5296	nCoV-2019_17	75.78
WG0W-210330-31_V3	5287	5620	nCoV-2019_18	96.29
WG0W-210330-31_V3	5586	5932	nCoV-2019_19	944.21
WG0W-210330-31_V3	5894	6247	nCoV-2019_20	155.92
WG0W-210330-31_V3	6197	6526	nCoV-2019_21	526.33
WG0W-210330-31_V3	6495	6846	nCoV-2019_22	1269.35
WG0W-210330-31_V3	6745	7092	nCoV-2019_23	543.03
WG0W-210330-31_V3	7058	7389	nCoV-2019_24	506.14
WG0W-210330-31_V3	7332	7671	nCoV-2019_25	2523.21
WG0W-210330-31_V3	7651	7997	nCoV-2019_26	158.26
WG0W-210330-31_V3	7968	8319	nCoV-2019_27	363.4
WG0W-210330-31_V3	8275	8635	nCoV-2019_28	38.57
WG0W-210330-31_V3	8619	8954	nCoV-2019_29	193.23
WG0W-210330-31_V3	8913	9245	nCoV-2019_30	1474.3
WG0W-210330-31_V3	9226	9557	nCoV-2019_31	447.85
WG0W-210330-31_V3	9502	9834	nCoV-2019_32	2126.9
WG0W-210330-31_V3	9806	10146	nCoV-2019_33	1095.07
WG0W-210330-31_V3	10099	10437	nCoV-2019_34	1675.56
WG0W-210330-31_V3	10384	10737	nCoV-2019_35	264.27
WG0W-210330-31_V3	10688	11048	nCoV-2019_36	143.78
WG0W-210330-31_V3	11022	11372	nCoV-2019_37	368.55
WG0W-210330-31_V3	11331	11668	nCoV-2019_38	2814.18
WG0W-210330-31_V3	11584	11927	nCoV-2019_39	894.13
WG0W-210330-31_V3	11889	12234	nCoV-2019_40	2701.04
WG0W-210330-31_V3	12133	12465	nCoV-2019_41	2531.32
WG0W-210330-31_V3	12439	12779	nCoV-2019_42	1238.18
WG0W-210330-31_V3	12732	13074	nCoV-2019_43	2137.25
WG0W-210330-31_V3	13029	13363	nCoV-2019_44	804.05
WG0W-210330-31_V3	13344	13660	nCoV-2019_45	724.39
WG0W-210330-31_V3	13625	13961	nCoV-2019_46	721.45
WG0W-210330-31_V3	13946	14271	nCoV-2019_47	1044.48
WG0W-210330-31_V3	14232	14579	nCoV-2019_48	2262.78
WG0W-210330-31_V3	14570	14898	nCoV-2019_49	2059.87
WG0W-210330-31_V3	14895	15224	nCoV-2019_50	1451.79
WG0W-210330-31_V3	15193	15538	nCoV-2019_51	373.67
WG0W-210330-31_V3	15503	15861	nCoV-2019_52	2615.1
WG0W-210330-31_V3	15851	16186	nCoV-2019_53	2341.75
WG0W-210330-31_V3	16144	16485	nCoV-2019_54	555.18
WG0W-210330-31_V3	16444	16804	nCoV-2019_55	97.38
WG0W-210330-31_V3	16770	17130	nCoV-2019_56	739.05
WG0W-210330-31_V3	17087	17430	nCoV-2019_57	799.46
WG0W-210330-31_V3	17406	17738	nCoV-2019_58	1413.72
WG0W-210330-31_V3	17697	18036	nCoV-2019_59	163.19
WG0W-210330-31_V3	17993	18324	nCoV-2019_60	0.53
WG0W-210330-31_V3	18275	18650	nCoV-2019_61	0
WG0W-210330-31_V3	18618	18957	nCoV-2019_62	287.86
WG0W-210330-31_V3	18918	19275	nCoV-2019_63	2366.13
WG0W-210330-31_V3	19232	19591	nCoV-2019_64	305.52
WG0W-210330-31_V3	19570	19911	nCoV-2019_65	380.94
WG0W-210330-31_V3	19866	20231	nCoV-2019_66	53.75
WG0W-210330-31_V3	20200	20542	nCoV-2019_67	0
WG0W-210330-31_V3	20496	20867	nCoV-2019_68	0.08
WG0W-210330-31_V3	20813	21146	nCoV-2019_69	0
WG0W-210330-31_V3	21104	21427	nCoV-2019_70	0
WG0W-210330-31_V3	21386	21716	nCoV-2019_71	1.38
WG0W-210330-31_V3	21682	22013	nCoV-2019_72	0.56
WG0W-210330-31_V3	21990	22324	nCoV-2019_73	0.1
WG0W-210330-31_V3	22290	22626	nCoV-2019_74	211.68
WG0W-210330-31_V3	22542	22877	nCoV-2019_75	863.16
WG0W-210330-31_V3	22821	23189	nCoV-2019_76	313.49
WG0W-210330-31_V3	23144	23500	nCoV-2019_77	1420.26
WG0W-210330-31_V3	23466	23822	nCoV-2019_78	866.6
WG0W-210330-31_V3	23812	24145	nCoV-2019_79	22.91
WG0W-210330-31_V3	24100	24443	nCoV-2019_80	0
WG0W-210330-31_V3	24416	24765	nCoV-2019_81	273.52
WG0W-210330-31_V3	24721	25052	nCoV-2019_82	2211.72
WG0W-210330-31_V3	25003	25347	nCoV-2019_83	341.96
WG0W-210330-31_V3	25301	25646	nCoV-2019_84	5.64
WG0W-210330-31_V3	25623	25969	nCoV-2019_85	113.48
WG0W-210330-31_V3	25924	26290	nCoV-2019_86	15.09
WG0W-210330-31_V3	26219	26566	nCoV-2019_87	115.11
WG0W-210330-31_V3	26542	26890	nCoV-2019_88	1721.5
WG0W-210330-31_V3	26860	27190	nCoV-2019_89	233.44
WG0W-210330-31_V3	27164	27511	nCoV-2019_90	1160.41
WG0W-210330-31_V3	27471	27825	nCoV-2019_91	223.2
WG0W-210330-31_V3	27808	28145	nCoV-2019_92	636.75
WG0W-210330-31_V3	28104	28442	nCoV-2019_93	2310.8
WG0W-210330-31_V3	28416	28756	nCoV-2019_94	207.94
WG0W-210330-31_V3	28699	29041	nCoV-2019_95	313.13
WG0W-210330-31_V3	29007	29356	nCoV-2019_96	100.02
WG0W-210330-31_V3	29316	29665	nCoV-2019_97	162.91
WG0W-210330-31_V3	29510	29836	nCoV-2019_98	75.64
WG0W-210824-33	54	385	nCoV-2019_1	5.38
WG0W-210824-33	342	704	nCoV-2019_2	0
WG0W-210824-33	664	1004	nCoV-2019_3	0
WG0W-210824-33	965	1312	nCoV-2019_4	0
WG0W-210824-33	1264	1623	nCoV-2019_5	0
WG0W-210824-33	1595	1942	nCoV-2019_6	4.36
WG0W-210824-33	1897	2242	nCoV-2019_7	0
WG0W-210824-33	2205	2568	nCoV-2019_8	0
WG0W-210824-33	2529	2880	nCoV-2019_9	0
WG0W-210824-33	2850	3183	nCoV-2019_10	0
WG0W-210824-33	3166	3507	nCoV-2019_11	0
WG0W-210824-33	3482	3826	nCoV-2019_12	0.02
WG0W-210824-33	3795	4142	nCoV-2019_13	0.52
WG0W-210824-33	4077	4402	nCoV-2019_14	0.1
WG0W-210824-33	4322	4666	nCoV-2019_15	0
WG0W-210824-33	4658	4995	nCoV-2019_16	0.18
WG0W-210824-33	4966	5296	nCoV-2019_17	8.75
WG0W-210824-33	5287	5620	nCoV-2019_18	0
WG0W-210824-33	5586	5932	nCoV-2019_19	0.45
WG0W-210824-33	5894	6247	nCoV-2019_20	2.91
WG0W-210824-33	6197	6526	nCoV-2019_21	0.01
WG0W-210824-33	6495	6846	nCoV-2019_22	0
WG0W-210824-33	6745	7092	nCoV-2019_23	0.09
WG0W-210824-33	7058	7389	nCoV-2019_24	0
WG0W-210824-33	7332	7671	nCoV-2019_25	0
WG0W-210824-33	7651	7997	nCoV-2019_26	0
WG0W-210824-33	7968	8319	nCoV-2019_27	0.09
WG0W-210824-33	8275	8635	nCoV-2019_28	0
WG0W-210824-33	8619	8954	nCoV-2019_29	0
WG0W-210824-33	8913	9245	nCoV-2019_30	0.41
WG0W-210824-33	9226	9557	nCoV-2019_31	4.46
WG0W-210824-33	9502	9834	nCoV-2019_32	0.19
WG0W-210824-33	9806	10146	nCoV-2019_33	0
WG0W-210824-33	10099	10437	nCoV-2019_34	0
WG0W-210824-33	10384	10737	nCoV-2019_35	0.08
WG0W-210824-33	10688	11048	nCoV-2019_36	0.01
WG0W-210824-33	11022	11372	nCoV-2019_37	0
WG0W-210824-33	11331	11668	nCoV-2019_38	0
WG0W-210824-33	11584	11927	nCoV-2019_39	0
WG0W-210824-33	11889	12234	nCoV-2019_40	0
WG0W-210824-33	12133	12465	nCoV-2019_41	0
WG0W-210824-33	12439	12779	nCoV-2019_42	0.45
WG0W-210824-33	12732	13074	nCoV-2019_43	0.14
WG0W-210824-33	13029	13363	nCoV-2019_44	17.67
WG0W-210824-33	13344	13660	nCoV-2019_45	0.01
WG0W-210824-33	13625	13961	nCoV-2019_46	4.4
WG0W-210824-33	13946	14271	nCoV-2019_47	0.02
WG0W-210824-33	14232	14579	nCoV-2019_48	0.18
WG0W-210824-33	14570	14898	nCoV-2019_49	0.79
WG0W-210824-33	14895	15224	nCoV-2019_50	0.04
WG0W-210824-33	15193	15538	nCoV-2019_51	0
WG0W-210824-33	15503	15861	nCoV-2019_52	0
WG0W-210824-33	15851	16186	nCoV-2019_53	0
WG0W-210824-33	16144	16485	nCoV-2019_54	0.18
WG0W-210824-33	16444	16804	nCoV-2019_55	0
WG0W-210824-33	16770	17130	nCoV-2019_56	0
WG0W-210824-33	17087	17430	nCoV-2019_57	0
WG0W-210824-33	17406	17738	nCoV-2019_58	0
WG0W-210824-33	17697	18036	nCoV-2019_59	6.74
WG0W-210824-33	17993	18324	nCoV-2019_60	0.69
WG0W-210824-33	18275	18650	nCoV-2019_61	0
WG0W-210824-33	18618	18957	nCoV-2019_62	0
WG0W-210824-33	18918	19275	nCoV-2019_63	0.64
WG0W-210824-33	19232	19591	nCoV-2019_64	0.04
WG0W-210824-33	19570	19911	nCoV-2019_65	0
WG0W-210824-33	19866	20231	nCoV-2019_66	0
WG0W-210824-33	20200	20542	nCoV-2019_67	577.34
WG0W-210824-33	20496	20867	nCoV-2019_68	4238.58
WG0W-210824-33	20813	21146	nCoV-2019_69	4416.23
WG0W-210824-33	21104	21427	nCoV-2019_70	3629.85
WG0W-210824-33	21386	21716	nCoV-2019_71	398.04
WG0W-210824-33	21682	22013	nCoV-2019_72	2
WG0W-210824-33	21990	22324	nCoV-2019_73	0.13
WG0W-210824-33	22290	22626	nCoV-2019_74	0
WG0W-210824-33	22542	22877	nCoV-2019_75	0
WG0W-210824-33	22821	23189	nCoV-2019_76	0
WG0W-210824-33	23144	23500	nCoV-2019_77	0
WG0W-210824-33	23466	23822	nCoV-2019_78	0
WG0W-210824-33	23812	24145	nCoV-2019_79	0
WG0W-210824-33	24100	24443	nCoV-2019_80	67.99
WG0W-210824-33	24416	24765	nCoV-2019_81	910.35
WG0W-210824-33	24721	25052	nCoV-2019_82	550.69
WG0W-210824-33	25003	25347	nCoV-2019_83	3251.99
WG0W-210824-33	25301	25646	nCoV-2019_84	6667.36
WG0W-210824-33	25623	25969	nCoV-2019_85	418.02
WG0W-210824-33	25924	26290	nCoV-2019_86	249.42
WG0W-210824-33	26219	26566	nCoV-2019_87	1770.62
WG0W-210824-33	26542	26890	nCoV-2019_88	7043.86
WG0W-210824-33	26860	27190	nCoV-2019_89	1426.05
WG0W-210824-33	27164	27511	nCoV-2019_90	11563.5
WG0W-210824-33	27471	27825	nCoV-2019_91	3480.51
WG0W-210824-33	27808	28145	nCoV-2019_92	1347.72
WG0W-210824-33	28104	28442	nCoV-2019_93	384.91
WG0W-210824-33	28416	28756	nCoV-2019_94	3158.93
WG0W-210824-33	28699	29041	nCoV-2019_95	1057.58
WG0W-210824-33	29007	29356	nCoV-2019_96	6075.76
WG0W-210824-33	29316	29665	nCoV-2019_97	1948.16
WG0W-210824-33	29510	29836	nCoV-2019_98	2465.09
WG0W-210831-33	54	385	nCoV-2019_1	5541.56
WG0W-210831-33	342	704	nCoV-2019_2	657.21
WG0W-210831-33	664	1004	nCoV-2019_3	833.19
WG0W-210831-33	965	1312	nCoV-2019_4	6578.07
WG0W-210831-33	1264	1623	nCoV-2019_5	1255.07
WG0W-210831-33	1595	1942	nCoV-2019_6	7107.47
WG0W-210831-33	1897	2242	nCoV-2019_7	1382.72
WG0W-210831-33	2205	2568	nCoV-2019_8	3681.8
WG0W-210831-33	2529	2880	nCoV-2019_9	1138.34
WG0W-210831-33	2850	3183	nCoV-2019_10	8530.55
WG0W-210831-33	3166	3507	nCoV-2019_11	609.48
WG0W-210831-33	3482	3826	nCoV-2019_12	3206.22
WG0W-210831-33	3795	4142	nCoV-2019_13	1100.62
WG0W-210831-33	4077	4402	nCoV-2019_14	4350.61
WG0W-210831-33	4322	4666	nCoV-2019_15	2463.37
WG0W-210831-33	4658	4995	nCoV-2019_16	1435.57
WG0W-210831-33	4966	5296	nCoV-2019_17	232.97
WG0W-210831-33	5287	5620	nCoV-2019_18	1302.18
WG0W-210831-33	5586	5932	nCoV-2019_19	348.82
WG0W-210831-33	5894	6247	nCoV-2019_20	2803.2
WG0W-210831-33	6197	6526	nCoV-2019_21	5688.21
WG0W-210831-33	6495	6846	nCoV-2019_22	4564.01
WG0W-210831-33	6745	7092	nCoV-2019_23	1293.31
WG0W-210831-33	7058	7389	nCoV-2019_24	656.22
WG0W-210831-33	7332	7671	nCoV-2019_25	3364.6
WG0W-210831-33	7651	7997	nCoV-2019_26	168.54
WG0W-210831-33	7968	8319	nCoV-2019_27	198.49
WG0W-210831-33	8275	8635	nCoV-2019_28	1625.64
WG0W-210831-33	8619	8954	nCoV-2019_29	583.12
WG0W-210831-33	8913	9245	nCoV-2019_30	3773.03
WG0W-210831-33	9226	9557	nCoV-2019_31	1378.9
WG0W-210831-33	9502	9834	nCoV-2019_32	6542.52
WG0W-210831-33	9806	10146	nCoV-2019_33	507.63
WG0W-210831-33	10099	10437	nCoV-2019_34	0.09
WG0W-210831-33	10384	10737	nCoV-2019_35	92.65
WG0W-210831-33	10688	11048	nCoV-2019_36	860.61
WG0W-210831-33	11022	11372	nCoV-2019_37	1407.94
WG0W-210831-33	11331	11668	nCoV-2019_38	10558.1
WG0W-210831-33	11584	11927	nCoV-2019_39	3226.06
WG0W-210831-33	11889	12234	nCoV-2019_40	7239.11
WG0W-210831-33	12133	12465	nCoV-2019_41	2676.44
WG0W-210831-33	12439	12779	nCoV-2019_42	7360.6
WG0W-210831-33	12732	13074	nCoV-2019_43	976.44
WG0W-210831-33	13029	13363	nCoV-2019_44	31.17
WG0W-210831-33	13344	13660	nCoV-2019_45	0.01
WG0W-210831-33	13625	13961	nCoV-2019_46	2.73
WG0W-210831-33	13946	14271	nCoV-2019_47	731.13
WG0W-210831-33	14232	14579	nCoV-2019_48	5419.64
WG0W-210831-33	14570	14898	nCoV-2019_49	150.43
WG0W-210831-33	14895	15224	nCoV-2019_50	2212.04
WG0W-210831-33	15193	15538	nCoV-2019_51	615.31
WG0W-210831-33	15503	15861	nCoV-2019_52	4329.88
WG0W-210831-33	15851	16186	nCoV-2019_53	212.23
WG0W-210831-33	16144	16485	nCoV-2019_54	659.76
WG0W-210831-33	16444	16804	nCoV-2019_55	828.06
WG0W-210831-33	16770	17130	nCoV-2019_56	874.38
WG0W-210831-33	17087	17430	nCoV-2019_57	4286.5
WG0W-210831-33	17406	17738	nCoV-2019_58	337.73
WG0W-210831-33	17697	18036	nCoV-2019_59	0.1
WG0W-210831-33	17993	18324	nCoV-2019_60	0.55
WG0W-210831-33	18275	18650	nCoV-2019_61	931.03
WG0W-210831-33	18618	18957	nCoV-2019_62	11332.6
WG0W-210831-33	18918	19275	nCoV-2019_63	6680.31
WG0W-210831-33	19232	19591	nCoV-2019_64	734.76
WG0W-210831-33	19570	19911	nCoV-2019_65	2094.8
WG0W-210831-33	19866	20231	nCoV-2019_66	2332.56
WG0W-210831-33	20200	20542	nCoV-2019_67	2759.43
WG0W-210831-33	20496	20867	nCoV-2019_68	1143.25
WG0W-210831-33	20813	21146	nCoV-2019_69	5659.73
WG0W-210831-33	21104	21427	nCoV-2019_70	903.73
WG0W-210831-33	21386	21716	nCoV-2019_71	832.7
WG0W-210831-33	21682	22013	nCoV-2019_72	72.6
WG0W-210831-33	21990	22324	nCoV-2019_73	8.23
WG0W-210831-33	22290	22626	nCoV-2019_74	162.76
WG0W-210831-33	22542	22877	nCoV-2019_75	1086.2
WG0W-210831-33	22821	23189	nCoV-2019_76	2452.17
WG0W-210831-33	23144	23500	nCoV-2019_77	287.85
WG0W-210831-33	23466	23822	nCoV-2019_78	3.99
WG0W-210831-33	23812	24145	nCoV-2019_79	250.64
WG0W-210831-33	24100	24443	nCoV-2019_80	541.78
WG0W-210831-33	24416	24765	nCoV-2019_81	2214.98
WG0W-210831-33	24721	25052	nCoV-2019_82	1098.01
WG0W-210831-33	25003	25347	nCoV-2019_83	4400.17
WG0W-210831-33	25301	25646	nCoV-2019_84	173.17
WG0W-210831-33	25623	25969	nCoV-2019_85	0
WG0W-210831-33	25924	26290	nCoV-2019_86	0
WG0W-210831-33	26219	26566	nCoV-2019_87	2.78
WG0W-210831-33	26542	26890	nCoV-2019_88	5.12
WG0W-210831-33	26860	27190	nCoV-2019_89	0
WG0W-210831-33	27164	27511	nCoV-2019_90	0.43
WG0W-210831-33	27471	27825	nCoV-2019_91	16.63
WG0W-210831-33	27808	28145	nCoV-2019_92	1521.52
WG0W-210831-33	28104	28442	nCoV-2019_93	8128.49
WG0W-210831-33	28416	28756	nCoV-2019_94	2408.85
WG0W-210831-33	28699	29041	nCoV-2019_95	321.42
WG0W-210831-33	29007	29356	nCoV-2019_96	0
WG0W-210831-33	29316	29665	nCoV-2019_97	1225.54
WG0W-210831-33	29510	29836	nCoV-2019_98	2637.5
WG0W-210907-33	54	385	nCoV-2019_1	24614.2
WG0W-210907-33	342	704	nCoV-2019_2	35076.9
WG0W-210907-33	664	1004	nCoV-2019_3	20438.6
WG0W-210907-33	965	1312	nCoV-2019_4	26668.1
WG0W-210907-33	1264	1623	nCoV-2019_5	14164.8
WG0W-210907-33	1595	1942	nCoV-2019_6	30964.1
WG0W-210907-33	1897	2242	nCoV-2019_7	17621.9
WG0W-210907-33	2205	2568	nCoV-2019_8	10649.1
WG0W-210907-33	2529	2880	nCoV-2019_9	4816.86
WG0W-210907-33	2850	3183	nCoV-2019_10	19987.9
WG0W-210907-33	3166	3507	nCoV-2019_11	24007.7
WG0W-210907-33	3482	3826	nCoV-2019_12	10733
WG0W-210907-33	3795	4142	nCoV-2019_13	14974.8
WG0W-210907-33	4077	4402	nCoV-2019_14	15661
WG0W-210907-33	4322	4666	nCoV-2019_15	11427.8
WG0W-210907-33	4658	4995	nCoV-2019_16	7267.27
WG0W-210907-33	4966	5296	nCoV-2019_17	2143.48
WG0W-210907-33	5287	5620	nCoV-2019_18	16257.5
WG0W-210907-33	5586	5932	nCoV-2019_19	18099.2
WG0W-210907-33	5894	6247	nCoV-2019_20	9019.16
WG0W-210907-33	6197	6526	nCoV-2019_21	15115.2
WG0W-210907-33	6495	6846	nCoV-2019_22	17111.2
WG0W-210907-33	6745	7092	nCoV-2019_23	6887.88
WG0W-210907-33	7058	7389	nCoV-2019_24	15442.7
WG0W-210907-33	7332	7671	nCoV-2019_25	14446
WG0W-210907-33	7651	7997	nCoV-2019_26	19652.9
WG0W-210907-33	7968	8319	nCoV-2019_27	8478.16
WG0W-210907-33	8275	8635	nCoV-2019_28	11931.2
WG0W-210907-33	8619	8954	nCoV-2019_29	4899.48
WG0W-210907-33	8913	9245	nCoV-2019_30	17583.1
WG0W-210907-33	9226	9557	nCoV-2019_31	19796.1
WG0W-210907-33	9502	9834	nCoV-2019_32	37782
WG0W-210907-33	9806	10146	nCoV-2019_33	19603.8
WG0W-210907-33	10099	10437	nCoV-2019_34	25331.5
WG0W-210907-33	10384	10737	nCoV-2019_35	12517.5
WG0W-210907-33	10688	11048	nCoV-2019_36	8050.91
WG0W-210907-33	11022	11372	nCoV-2019_37	13405.4
WG0W-210907-33	11331	11668	nCoV-2019_38	29439.1
WG0W-210907-33	11584	11927	nCoV-2019_39	19452
WG0W-210907-33	11889	12234	nCoV-2019_40	37559.8
WG0W-210907-33	12133	12465	nCoV-2019_41	36517.1
WG0W-210907-33	12439	12779	nCoV-2019_42	24441.4
WG0W-210907-33	12732	13074	nCoV-2019_43	36702.2
WG0W-210907-33	13029	13363	nCoV-2019_44	22463.4
WG0W-210907-33	13344	13660	nCoV-2019_45	12873
WG0W-210907-33	13625	13961	nCoV-2019_46	11128.6
WG0W-210907-33	13946	14271	nCoV-2019_47	20796
WG0W-210907-33	14232	14579	nCoV-2019_48	23669.5
WG0W-210907-33	14570	14898	nCoV-2019_49	37229.9
WG0W-210907-33	14895	15224	nCoV-2019_50	11477
WG0W-210907-33	15193	15538	nCoV-2019_51	17515.9
WG0W-210907-33	15503	15861	nCoV-2019_52	22970.4
WG0W-210907-33	15851	16186	nCoV-2019_53	33852.3
WG0W-210907-33	16144	16485	nCoV-2019_54	10528.5
WG0W-210907-33	16444	16804	nCoV-2019_55	7895.48
WG0W-210907-33	16770	17130	nCoV-2019_56	14383.6
WG0W-210907-33	17087	17430	nCoV-2019_57	45680.4
WG0W-210907-33	17406	17738	nCoV-2019_58	32158.8
WG0W-210907-33	17697	18036	nCoV-2019_59	25843.5
WG0W-210907-33	17993	18324	nCoV-2019_60	34566.3
WG0W-210907-33	18275	18650	nCoV-2019_61	27022.4
WG0W-210907-33	18618	18957	nCoV-2019_62	27904
WG0W-210907-33	18918	19275	nCoV-2019_63	27884.5
WG0W-210907-33	19232	19591	nCoV-2019_64	3691
WG0W-210907-33	19570	19911	nCoV-2019_65	6910.01
WG0W-210907-33	19866	20231	nCoV-2019_66	12426.4
WG0W-210907-33	20200	20542	nCoV-2019_67	13915.7
WG0W-210907-33	20496	20867	nCoV-2019_68	17027.3
WG0W-210907-33	20813	21146	nCoV-2019_69	24672.9
WG0W-210907-33	21104	21427	nCoV-2019_70	19830
WG0W-210907-33	21386	21716	nCoV-2019_71	5836.28
WG0W-210907-33	21682	22013	nCoV-2019_72	388.04
WG0W-210907-33	21990	22324	nCoV-2019_73	5150.88
WG0W-210907-33	22290	22626	nCoV-2019_74	45038.2
WG0W-210907-33	22542	22877	nCoV-2019_75	23689
WG0W-210907-33	22821	23189	nCoV-2019_76	21344.1
WG0W-210907-33	23144	23500	nCoV-2019_77	25473.8
WG0W-210907-33	23466	23822	nCoV-2019_78	12593.6
WG0W-210907-33	23812	24145	nCoV-2019_79	3764.28
WG0W-210907-33	24100	24443	nCoV-2019_80	9158
WG0W-210907-33	24416	24765	nCoV-2019_81	17063
WG0W-210907-33	24721	25052	nCoV-2019_82	37639.6
WG0W-210907-33	25003	25347	nCoV-2019_83	28177.2
WG0W-210907-33	25301	25646	nCoV-2019_84	22065.7
WG0W-210907-33	25623	25969	nCoV-2019_85	4999.7
WG0W-210907-33	25924	26290	nCoV-2019_86	6485.1
WG0W-210907-33	26219	26566	nCoV-2019_87	17898.7
WG0W-210907-33	26542	26890	nCoV-2019_88	28961.8
WG0W-210907-33	26860	27190	nCoV-2019_89	36203.2
WG0W-210907-33	27164	27511	nCoV-2019_90	31833.5
WG0W-210907-33	27471	27825	nCoV-2019_91	16775.8
WG0W-210907-33	27808	28145	nCoV-2019_92	21842.2
WG0W-210907-33	28104	28442	nCoV-2019_93	46968.7
WG0W-210907-33	28416	28756	nCoV-2019_94	19904
WG0W-210907-33	28699	29041	nCoV-2019_95	11325.8
WG0W-210907-33	29007	29356	nCoV-2019_96	37084
WG0W-210907-33	29316	29665	nCoV-2019_97	22783.4
WG0W-210907-33	29510	29836	nCoV-2019_98	26096.8
WG0W-210921-39	54	385	nCoV-2019_1	0
WG0W-210921-39	342	704	nCoV-2019_2	0
WG0W-210921-39	664	1004	nCoV-2019_3	0
WG0W-210921-39	965	1312	nCoV-2019_4	0
WG0W-210921-39	1264	1623	nCoV-2019_5	0
WG0W-210921-39	1595	1942	nCoV-2019_6	0.27
WG0W-210921-39	1897	2242	nCoV-2019_7	0
WG0W-210921-39	2205	2568	nCoV-2019_8	0.09
WG0W-210921-39	2529	2880	nCoV-2019_9	0
WG0W-210921-39	2850	3183	nCoV-2019_10	0
WG0W-210921-39	3166	3507	nCoV-2019_11	0.09
WG0W-210921-39	3482	3826	nCoV-2019_12	0
WG0W-210921-39	3795	4142	nCoV-2019_13	0
WG0W-210921-39	4077	4402	nCoV-2019_14	0
WG0W-210921-39	4322	4666	nCoV-2019_15	0
WG0W-210921-39	4658	4995	nCoV-2019_16	0
WG0W-210921-39	4966	5296	nCoV-2019_17	1.03
WG0W-210921-39	5287	5620	nCoV-2019_18	0
WG0W-210921-39	5586	5932	nCoV-2019_19	0.09
WG0W-210921-39	5894	6247	nCoV-2019_20	0.36
WG0W-210921-39	6197	6526	nCoV-2019_21	0
WG0W-210921-39	6495	6846	nCoV-2019_22	0
WG0W-210921-39	6745	7092	nCoV-2019_23	1.34
WG0W-210921-39	7058	7389	nCoV-2019_24	10.58
WG0W-210921-39	7332	7671	nCoV-2019_25	2.35
WG0W-210921-39	7651	7997	nCoV-2019_26	0
WG0W-210921-39	7968	8319	nCoV-2019_27	0
WG0W-210921-39	8275	8635	nCoV-2019_28	0
WG0W-210921-39	8619	8954	nCoV-2019_29	0
WG0W-210921-39	8913	9245	nCoV-2019_30	41.59
WG0W-210921-39	9226	9557	nCoV-2019_31	1197.94
WG0W-210921-39	9502	9834	nCoV-2019_32	2073.52
WG0W-210921-39	9806	10146	nCoV-2019_33	167.26
WG0W-210921-39	10099	10437	nCoV-2019_34	0
WG0W-210921-39	10384	10737	nCoV-2019_35	0
WG0W-210921-39	10688	11048	nCoV-2019_36	0
WG0W-210921-39	11022	11372	nCoV-2019_37	0
WG0W-210921-39	11331	11668	nCoV-2019_38	0
WG0W-210921-39	11584	11927	nCoV-2019_39	0
WG0W-210921-39	11889	12234	nCoV-2019_40	0
WG0W-210921-39	12133	12465	nCoV-2019_41	0
WG0W-210921-39	12439	12779	nCoV-2019_42	0
WG0W-210921-39	12732	13074	nCoV-2019_43	0
WG0W-210921-39	13029	13363	nCoV-2019_44	2.84
WG0W-210921-39	13344	13660	nCoV-2019_45	0
WG0W-210921-39	13625	13961	nCoV-2019_46	1.44
WG0W-210921-39	13946	14271	nCoV-2019_47	7.7
WG0W-210921-39	14232	14579	nCoV-2019_48	1.02
WG0W-210921-39	14570	14898	nCoV-2019_49	0.2
WG0W-210921-39	14895	15224	nCoV-2019_50	103.74
WG0W-210921-39	15193	15538	nCoV-2019_51	984.26
WG0W-210921-39	15503	15861	nCoV-2019_52	100.12
WG0W-210921-39	15851	16186	nCoV-2019_53	0
WG0W-210921-39	16144	16485	nCoV-2019_54	68.78
WG0W-210921-39	16444	16804	nCoV-2019_55	539.2
WG0W-210921-39	16770	17130	nCoV-2019_56	54.26
WG0W-210921-39	17087	17430	nCoV-2019_57	0
WG0W-210921-39	17406	17738	nCoV-2019_58	0
WG0W-210921-39	17697	18036	nCoV-2019_59	77.67
WG0W-210921-39	17993	18324	nCoV-2019_60	464.67
WG0W-210921-39	18275	18650	nCoV-2019_61	64.48
WG0W-210921-39	18618	18957	nCoV-2019_62	0
WG0W-210921-39	18918	19275	nCoV-2019_63	0.64
WG0W-210921-39	19232	19591	nCoV-2019_64	0.06
WG0W-210921-39	19570	19911	nCoV-2019_65	0
WG0W-210921-39	19866	20231	nCoV-2019_66	0
WG0W-210921-39	20200	20542	nCoV-2019_67	0
WG0W-210921-39	20496	20867	nCoV-2019_68	0.09
WG0W-210921-39	20813	21146	nCoV-2019_69	0.29
WG0W-210921-39	21104	21427	nCoV-2019_70	0.02
WG0W-210921-39	21386	21716	nCoV-2019_71	162.14
WG0W-210921-39	21682	22013	nCoV-2019_72	1223.87
WG0W-210921-39	21990	22324	nCoV-2019_73	64.8
WG0W-210921-39	22290	22626	nCoV-2019_74	0
WG0W-210921-39	22542	22877	nCoV-2019_75	0
WG0W-210921-39	22821	23189	nCoV-2019_76	0
WG0W-210921-39	23144	23500	nCoV-2019_77	0
WG0W-210921-39	23466	23822	nCoV-2019_78	0
WG0W-210921-39	23812	24145	nCoV-2019_79	0
WG0W-210921-39	24100	24443	nCoV-2019_80	0
WG0W-210921-39	24416	24765	nCoV-2019_81	0
WG0W-210921-39	24721	25052	nCoV-2019_82	0
WG0W-210921-39	25003	25347	nCoV-2019_83	0
WG0W-210921-39	25301	25646	nCoV-2019_84	0
WG0W-210921-39	25623	25969	nCoV-2019_85	0
WG0W-210921-39	25924	26290	nCoV-2019_86	0
WG0W-210921-39	26219	26566	nCoV-2019_87	0
WG0W-210921-39	26542	26890	nCoV-2019_88	0
WG0W-210921-39	26860	27190	nCoV-2019_89	0
WG0W-210921-39	27164	27511	nCoV-2019_90	0
WG0W-210921-39	27471	27825	nCoV-2019_91	0
WG0W-210921-39	27808	28145	nCoV-2019_92	0
WG0W-210921-39	28104	28442	nCoV-2019_93	0
WG0W-210921-39	28416	28756	nCoV-2019_94	0
WG0W-210921-39	28699	29041	nCoV-2019_95	0
WG0W-210921-39	29007	29356	nCoV-2019_96	33.55
WG0W-210921-39	29316	29665	nCoV-2019_97	230.36
WG0W-210921-39	29510	29836	nCoV-2019_98	103.67
WG0W-211005-39	54	385	nCoV-2019_1	0
WG0W-211005-39	342	704	nCoV-2019_2	0
WG0W-211005-39	664	1004	nCoV-2019_3	0
WG0W-211005-39	965	1312	nCoV-2019_4	0
WG0W-211005-39	1264	1623	nCoV-2019_5	0
WG0W-211005-39	1595	1942	nCoV-2019_6	0.09
WG0W-211005-39	1897	2242	nCoV-2019_7	0
WG0W-211005-39	2205	2568	nCoV-2019_8	0
WG0W-211005-39	2529	2880	nCoV-2019_9	0
WG0W-211005-39	2850	3183	nCoV-2019_10	0
WG0W-211005-39	3166	3507	nCoV-2019_11	15.59
WG0W-211005-39	3482	3826	nCoV-2019_12	240.87
WG0W-211005-39	3795	4142	nCoV-2019_13	26.37
WG0W-211005-39	4077	4402	nCoV-2019_14	0
WG0W-211005-39	4322	4666	nCoV-2019_15	0
WG0W-211005-39	4658	4995	nCoV-2019_16	0
WG0W-211005-39	4966	5296	nCoV-2019_17	1.15
WG0W-211005-39	5287	5620	nCoV-2019_18	0
WG0W-211005-39	5586	5932	nCoV-2019_19	28.62
WG0W-211005-39	5894	6247	nCoV-2019_20	258.98
WG0W-211005-39	6197	6526	nCoV-2019_21	41.71
WG0W-211005-39	6495	6846	nCoV-2019_22	0
WG0W-211005-39	6745	7092	nCoV-2019_23	0.09
WG0W-211005-39	7058	7389	nCoV-2019_24	0
WG0W-211005-39	7332	7671	nCoV-2019_25	0
WG0W-211005-39	7651	7997	nCoV-2019_26	0
WG0W-211005-39	7968	8319	nCoV-2019_27	0
WG0W-211005-39	8275	8635	nCoV-2019_28	0
WG0W-211005-39	8619	8954	nCoV-2019_29	0
WG0W-211005-39	8913	9245	nCoV-2019_30	0.64
WG0W-211005-39	9226	9557	nCoV-2019_31	7.08
WG0W-211005-39	9502	9834	nCoV-2019_32	0.09
WG0W-211005-39	9806	10146	nCoV-2019_33	0
WG0W-211005-39	10099	10437	nCoV-2019_34	0
WG0W-211005-39	10384	10737	nCoV-2019_35	0
WG0W-211005-39	10688	11048	nCoV-2019_36	0
WG0W-211005-39	11022	11372	nCoV-2019_37	0
WG0W-211005-39	11331	11668	nCoV-2019_38	0
WG0W-211005-39	11584	11927	nCoV-2019_39	0.09
WG0W-211005-39	11889	12234	nCoV-2019_40	0.21
WG0W-211005-39	12133	12465	nCoV-2019_41	0.21
WG0W-211005-39	12439	12779	nCoV-2019_42	211.28
WG0W-211005-39	12732	13074	nCoV-2019_43	1520.83
WG0W-211005-39	13029	13363	nCoV-2019_44	258.92
WG0W-211005-39	13344	13660	nCoV-2019_45	0.01
WG0W-211005-39	13625	13961	nCoV-2019_46	2.16
WG0W-211005-39	13946	14271	nCoV-2019_47	0.01
WG0W-211005-39	14232	14579	nCoV-2019_48	0.19
WG0W-211005-39	14570	14898	nCoV-2019_49	2.3
WG0W-211005-39	14895	15224	nCoV-2019_50	0.13
WG0W-211005-39	15193	15538	nCoV-2019_51	0
WG0W-211005-39	15503	15861	nCoV-2019_52	0.09
WG0W-211005-39	15851	16186	nCoV-2019_53	0.01
WG0W-211005-39	16144	16485	nCoV-2019_54	0.1
WG0W-211005-39	16444	16804	nCoV-2019_55	0.01
WG0W-211005-39	16770	17130	nCoV-2019_56	0
WG0W-211005-39	17087	17430	nCoV-2019_57	0
WG0W-211005-39	17406	17738	nCoV-2019_58	0
WG0W-211005-39	17697	18036	nCoV-2019_59	0.09
WG0W-211005-39	17993	18324	nCoV-2019_60	0
WG0W-211005-39	18275	18650	nCoV-2019_61	0.2
WG0W-211005-39	18618	18957	nCoV-2019_62	0
WG0W-211005-39	18918	19275	nCoV-2019_63	0.83
WG0W-211005-39	19232	19591	nCoV-2019_64	0.05
WG0W-211005-39	19570	19911	nCoV-2019_65	0
WG0W-211005-39	19866	20231	nCoV-2019_66	0.01
WG0W-211005-39	20200	20542	nCoV-2019_67	0.1
WG0W-211005-39	20496	20867	nCoV-2019_68	0.17
WG0W-211005-39	20813	21146	nCoV-2019_69	0.38
WG0W-211005-39	21104	21427	nCoV-2019_70	0.01
WG0W-211005-39	21386	21716	nCoV-2019_71	0.95
WG0W-211005-39	21682	22013	nCoV-2019_72	1.74
WG0W-211005-39	21990	22324	nCoV-2019_73	0.13
WG0W-211005-39	22290	22626	nCoV-2019_74	0
WG0W-211005-39	22542	22877	nCoV-2019_75	0
WG0W-211005-39	22821	23189	nCoV-2019_76	332.76
WG0W-211005-39	23144	23500	nCoV-2019_77	2317.79
WG0W-211005-39	23466	23822	nCoV-2019_78	213.35
WG0W-211005-39	23812	24145	nCoV-2019_79	0.01
WG0W-211005-39	24100	24443	nCoV-2019_80	94.84
WG0W-211005-39	24416	24765	nCoV-2019_81	1141.83
WG0W-211005-39	24721	25052	nCoV-2019_82	163.46
WG0W-211005-39	25003	25347	nCoV-2019_83	0
WG0W-211005-39	25301	25646	nCoV-2019_84	0
WG0W-211005-39	25623	25969	nCoV-2019_85	0
WG0W-211005-39	25924	26290	nCoV-2019_86	0
WG0W-211005-39	26219	26566	nCoV-2019_87	0
WG0W-211005-39	26542	26890	nCoV-2019_88	0
WG0W-211005-39	26860	27190	nCoV-2019_89	0
WG0W-211005-39	27164	27511	nCoV-2019_90	0
WG0W-211005-39	27471	27825	nCoV-2019_91	0
WG0W-211005-39	27808	28145	nCoV-2019_92	0
WG0W-211005-39	28104	28442	nCoV-2019_93	0
WG0W-211005-39	28416	28756	nCoV-2019_94	0
WG0W-211005-39	28699	29041	nCoV-2019_95	0
WG0W-211005-39	29007	29356	nCoV-2019_96	0
WG0W-211005-39	29316	29665	nCoV-2019_97	0
WG0W-211005-39	29510	29836	nCoV-2019_98	0
WG0W-211214-19-V3	54	385	nCoV-2019_1	8615.07
WG0W-211214-19-V3	342	704	nCoV-2019_2	9016.54
WG0W-211214-19-V3	664	1004	nCoV-2019_3	6736.36
WG0W-211214-19-V3	965	1312	nCoV-2019_4	6602.78
WG0W-211214-19-V3	1264	1623	nCoV-2019_5	5936.67
WG0W-211214-19-V3	1595	1942	nCoV-2019_6	7882.28
WG0W-211214-19-V3	1897	2242	nCoV-2019_7	4099.03
WG0W-211214-19-V3	2205	2568	nCoV-2019_8	2324.21
WG0W-211214-19-V3	2529	2880	nCoV-2019_9	999.93
WG0W-211214-19-V3	2850	3183	nCoV-2019_10	2862.23
WG0W-211214-19-V3	3166	3507	nCoV-2019_11	4994
WG0W-211214-19-V3	3482	3826	nCoV-2019_12	3282.23
WG0W-211214-19-V3	3795	4142	nCoV-2019_13	3538.68
WG0W-211214-19-V3	4077	4402	nCoV-2019_14	4803.82
WG0W-211214-19-V3	4322	4666	nCoV-2019_15	2852.36
WG0W-211214-19-V3	4658	4995	nCoV-2019_16	1641.95
WG0W-211214-19-V3	4966	5296	nCoV-2019_17	465.29
WG0W-211214-19-V3	5287	5620	nCoV-2019_18	4400.29
WG0W-211214-19-V3	5586	5932	nCoV-2019_19	649.37
WG0W-211214-19-V3	5894	6247	nCoV-2019_20	2466.02
WG0W-211214-19-V3	6197	6526	nCoV-2019_21	964.13
WG0W-211214-19-V3	6495	6846	nCoV-2019_22	7782.7
WG0W-211214-19-V3	6745	7092	nCoV-2019_23	2498.13
WG0W-211214-19-V3	7058	7389	nCoV-2019_24	2823.4
WG0W-211214-19-V3	7332	7671	nCoV-2019_25	4380.51
WG0W-211214-19-V3	7651	7997	nCoV-2019_26	3989.34
WG0W-211214-19-V3	7968	8319	nCoV-2019_27	696.28
WG0W-211214-19-V3	8275	8635	nCoV-2019_28	44.89
WG0W-211214-19-V3	8619	8954	nCoV-2019_29	615.67
WG0W-211214-19-V3	8913	9245	nCoV-2019_30	3253.25
WG0W-211214-19-V3	9226	9557	nCoV-2019_31	3516.11
WG0W-211214-19-V3	9502	9834	nCoV-2019_32	9336.86
WG0W-211214-19-V3	9806	10146	nCoV-2019_33	1725.48
WG0W-211214-19-V3	10099	10437	nCoV-2019_34	126.39
WG0W-211214-19-V3	10384	10737	nCoV-2019_35	0.1
WG0W-211214-19-V3	10688	11048	nCoV-2019_36	63.74
WG0W-211214-19-V3	11022	11372	nCoV-2019_37	1192.22
WG0W-211214-19-V3	11331	11668	nCoV-2019_38	3224.32
WG0W-211214-19-V3	11584	11927	nCoV-2019_39	2881.15
WG0W-211214-19-V3	11889	12234	nCoV-2019_40	6932.07
WG0W-211214-19-V3	12133	12465	nCoV-2019_41	5970.11
WG0W-211214-19-V3	12439	12779	nCoV-2019_42	4669.2
WG0W-211214-19-V3	12732	13074	nCoV-2019_43	6006.56
WG0W-211214-19-V3	13029	13363	nCoV-2019_44	6171.19
WG0W-211214-19-V3	13344	13660	nCoV-2019_45	3466.72
WG0W-211214-19-V3	13625	13961	nCoV-2019_46	2342.9
WG0W-211214-19-V3	13946	14271	nCoV-2019_47	3662.39
WG0W-211214-19-V3	14232	14579	nCoV-2019_48	4858.91
WG0W-211214-19-V3	14570	14898	nCoV-2019_49	4346.33
WG0W-211214-19-V3	14895	15224	nCoV-2019_50	549.74
WG0W-211214-19-V3	15193	15538	nCoV-2019_51	2563.51
WG0W-211214-19-V3	15503	15861	nCoV-2019_52	5305.37
WG0W-211214-19-V3	15851	16186	nCoV-2019_53	12209.5
WG0W-211214-19-V3	16144	16485	nCoV-2019_54	2630.02
WG0W-211214-19-V3	16444	16804	nCoV-2019_55	2208.7
WG0W-211214-19-V3	16770	17130	nCoV-2019_56	3004.67
WG0W-211214-19-V3	17087	17430	nCoV-2019_57	5378.09
WG0W-211214-19-V3	17406	17738	nCoV-2019_58	3866.19
WG0W-211214-19-V3	17697	18036	nCoV-2019_59	2658.24
WG0W-211214-19-V3	17993	18324	nCoV-2019_60	4950.67
WG0W-211214-19-V3	18275	18650	nCoV-2019_61	2406.7
WG0W-211214-19-V3	18618	18957	nCoV-2019_62	2972.23
WG0W-211214-19-V3	18918	19275	nCoV-2019_63	451.97
WG0W-211214-19-V3	19232	19591	nCoV-2019_64	1649.07
WG0W-211214-19-V3	19570	19911	nCoV-2019_65	606.73
WG0W-211214-19-V3	19866	20231	nCoV-2019_66	1237.62
WG0W-211214-19-V3	20200	20542	nCoV-2019_67	909.42
WG0W-211214-19-V3	20496	20867	nCoV-2019_68	2548.38
WG0W-211214-19-V3	20813	21146	nCoV-2019_69	2812.08
WG0W-211214-19-V3	21104	21427	nCoV-2019_70	2214.07
WG0W-211214-19-V3	21386	21716	nCoV-2019_71	440.27
WG0W-211214-19-V3	21682	22013	nCoV-2019_72	21.09
WG0W-211214-19-V3	21990	22324	nCoV-2019_73	0.45
WG0W-211214-19-V3	22290	22626	nCoV-2019_74	0.02
WG0W-211214-19-V3	22542	22877	nCoV-2019_75	0
WG0W-211214-19-V3	22821	23189	nCoV-2019_76	600.72
WG0W-211214-19-V3	23144	23500	nCoV-2019_77	5011.51
WG0W-211214-19-V3	23466	23822	nCoV-2019_78	1510
WG0W-211214-19-V3	23812	24145	nCoV-2019_79	326.17
WG0W-211214-19-V3	24100	24443	nCoV-2019_80	792.46
WG0W-211214-19-V3	24416	24765	nCoV-2019_81	3755.05
WG0W-211214-19-V3	24721	25052	nCoV-2019_82	7852.31
WG0W-211214-19-V3	25003	25347	nCoV-2019_83	1943.42
WG0W-211214-19-V3	25301	25646	nCoV-2019_84	6589.9
WG0W-211214-19-V3	25623	25969	nCoV-2019_85	773.86
WG0W-211214-19-V3	25924	26290	nCoV-2019_86	751.48
WG0W-211214-19-V3	26219	26566	nCoV-2019_87	288.6
WG0W-211214-19-V3	26542	26890	nCoV-2019_88	2512.89
WG0W-211214-19-V3	26860	27190	nCoV-2019_89	793.33
WG0W-211214-19-V3	27164	27511	nCoV-2019_90	8869.63
WG0W-211214-19-V3	27471	27825	nCoV-2019_91	1956.49
WG0W-211214-19-V3	27808	28145	nCoV-2019_92	526.84
WG0W-211214-19-V3	28104	28442	nCoV-2019_93	3915.9
WG0W-211214-19-V3	28416	28756	nCoV-2019_94	5252.25
WG0W-211214-19-V3	28699	29041	nCoV-2019_95	1919.16
WG0W-211214-19-V3	29007	29356	nCoV-2019_96	8053.57
WG0W-211214-19-V3	29316	29665	nCoV-2019_97	4058.14
WG0W-211214-19-V3	29510	29836	nCoV-2019_98	5149.01
WG0W-211221-39-V3_S86	54	385	nCoV-2019_1	2988.9
WG0W-211221-39-V3_S86	342	704	nCoV-2019_2	356.07
WG0W-211221-39-V3_S86	664	1004	nCoV-2019_3	0
WG0W-211221-39-V3_S86	965	1312	nCoV-2019_4	0
WG0W-211221-39-V3_S86	1264	1623	nCoV-2019_5	0
WG0W-211221-39-V3_S86	1595	1942	nCoV-2019_6	0.72
WG0W-211221-39-V3_S86	1897	2242	nCoV-2019_7	205.5
WG0W-211221-39-V3_S86	2205	2568	nCoV-2019_8	1652.8
WG0W-211221-39-V3_S86	2529	2880	nCoV-2019_9	203.98
WG0W-211221-39-V3_S86	2850	3183	nCoV-2019_10	0
WG0W-211221-39-V3_S86	3166	3507	nCoV-2019_11	0
WG0W-211221-39-V3_S86	3482	3826	nCoV-2019_12	0
WG0W-211221-39-V3_S86	3795	4142	nCoV-2019_13	0
WG0W-211221-39-V3_S86	4077	4402	nCoV-2019_14	0
WG0W-211221-39-V3_S86	4322	4666	nCoV-2019_15	10.79
WG0W-211221-39-V3_S86	4658	4995	nCoV-2019_16	544.4
WG0W-211221-39-V3_S86	4966	5296	nCoV-2019_17	191.3
WG0W-211221-39-V3_S86	5287	5620	nCoV-2019_18	4.36
WG0W-211221-39-V3_S86	5586	5932	nCoV-2019_19	170.93
WG0W-211221-39-V3_S86	5894	6247	nCoV-2019_20	168.7
WG0W-211221-39-V3_S86	6197	6526	nCoV-2019_21	0.09
WG0W-211221-39-V3_S86	6495	6846	nCoV-2019_22	0
WG0W-211221-39-V3_S86	6745	7092	nCoV-2019_23	0
WG0W-211221-39-V3_S86	7058	7389	nCoV-2019_24	0
WG0W-211221-39-V3_S86	7332	7671	nCoV-2019_25	0
WG0W-211221-39-V3_S86	7651	7997	nCoV-2019_26	0
WG0W-211221-39-V3_S86	7968	8319	nCoV-2019_27	240.17
WG0W-211221-39-V3_S86	8275	8635	nCoV-2019_28	1899.8
WG0W-211221-39-V3_S86	8619	8954	nCoV-2019_29	93.16
WG0W-211221-39-V3_S86	8913	9245	nCoV-2019_30	0.37
WG0W-211221-39-V3_S86	9226	9557	nCoV-2019_31	4.08
WG0W-211221-39-V3_S86	9502	9834	nCoV-2019_32	0.09
WG0W-211221-39-V3_S86	9806	10146	nCoV-2019_33	0
WG0W-211221-39-V3_S86	10099	10437	nCoV-2019_34	0
WG0W-211221-39-V3_S86	10384	10737	nCoV-2019_35	0
WG0W-211221-39-V3_S86	10688	11048	nCoV-2019_36	0
WG0W-211221-39-V3_S86	11022	11372	nCoV-2019_37	0
WG0W-211221-39-V3_S86	11331	11668	nCoV-2019_38	0
WG0W-211221-39-V3_S86	11584	11927	nCoV-2019_39	0
WG0W-211221-39-V3_S86	11889	12234	nCoV-2019_40	0
WG0W-211221-39-V3_S86	12133	12465	nCoV-2019_41	0
WG0W-211221-39-V3_S86	12439	12779	nCoV-2019_42	267.56
WG0W-211221-39-V3_S86	12732	13074	nCoV-2019_43	1896.88
WG0W-211221-39-V3_S86	13029	13363	nCoV-2019_44	302.59
WG0W-211221-39-V3_S86	13344	13660	nCoV-2019_45	0.07
WG0W-211221-39-V3_S86	13625	13961	nCoV-2019_46	79.89
WG0W-211221-39-V3_S86	13946	14271	nCoV-2019_47	1831.61
WG0W-211221-39-V3_S86	14232	14579	nCoV-2019_48	256.51
WG0W-211221-39-V3_S86	14570	14898	nCoV-2019_49	0
WG0W-211221-39-V3_S86	14895	15224	nCoV-2019_50	0
WG0W-211221-39-V3_S86	15193	15538	nCoV-2019_51	0
WG0W-211221-39-V3_S86	15503	15861	nCoV-2019_52	0.09
WG0W-211221-39-V3_S86	15851	16186	nCoV-2019_53	0.01
WG0W-211221-39-V3_S86	16144	16485	nCoV-2019_54	0.09
WG0W-211221-39-V3_S86	16444	16804	nCoV-2019_55	0
WG0W-211221-39-V3_S86	16770	17130	nCoV-2019_56	0
WG0W-211221-39-V3_S86	17087	17430	nCoV-2019_57	1.34
WG0W-211221-39-V3_S86	17406	17738	nCoV-2019_58	275.79
WG0W-211221-39-V3_S86	17697	18036	nCoV-2019_59	2008.03
WG0W-211221-39-V3_S86	17993	18324	nCoV-2019_60	652.93
WG0W-211221-39-V3_S86	18275	18650	nCoV-2019_61	2417.49
WG0W-211221-39-V3_S86	18618	18957	nCoV-2019_62	597.62
WG0W-211221-39-V3_S86	18918	19275	nCoV-2019_63	3265.45
WG0W-211221-39-V3_S86	19232	19591	nCoV-2019_64	1985.3
WG0W-211221-39-V3_S86	19570	19911	nCoV-2019_65	522.93
WG0W-211221-39-V3_S86	19866	20231	nCoV-2019_66	63.98
WG0W-211221-39-V3_S86	20200	20542	nCoV-2019_67	0.1
WG0W-211221-39-V3_S86	20496	20867	nCoV-2019_68	0
WG0W-211221-39-V3_S86	20813	21146	nCoV-2019_69	0
WG0W-211221-39-V3_S86	21104	21427	nCoV-2019_70	0
WG0W-211221-39-V3_S86	21386	21716	nCoV-2019_71	1.66
WG0W-211221-39-V3_S86	21682	22013	nCoV-2019_72	0
WG0W-211221-39-V3_S86	21990	22324	nCoV-2019_73	0
WG0W-211221-39-V3_S86	22290	22626	nCoV-2019_74	0
WG0W-211221-39-V3_S86	22542	22877	nCoV-2019_75	0
WG0W-211221-39-V3_S86	22821	23189	nCoV-2019_76	0
WG0W-211221-39-V3_S86	23144	23500	nCoV-2019_77	0
WG0W-211221-39-V3_S86	23466	23822	nCoV-2019_78	0
WG0W-211221-39-V3_S86	23812	24145	nCoV-2019_79	0
WG0W-211221-39-V3_S86	24100	24443	nCoV-2019_80	0
WG0W-211221-39-V3_S86	24416	24765	nCoV-2019_81	0
WG0W-211221-39-V3_S86	24721	25052	nCoV-2019_82	0.19
WG0W-211221-39-V3_S86	25003	25347	nCoV-2019_83	0.02
WG0W-211221-39-V3_S86	25301	25646	nCoV-2019_84	0
WG0W-211221-39-V3_S86	25623	25969	nCoV-2019_85	22.06
WG0W-211221-39-V3_S86	25924	26290	nCoV-2019_86	10.22
WG0W-211221-39-V3_S86	26219	26566	nCoV-2019_87	0
WG0W-211221-39-V3_S86	26542	26890	nCoV-2019_88	0
WG0W-211221-39-V3_S86	26860	27190	nCoV-2019_89	0
WG0W-211221-39-V3_S86	27164	27511	nCoV-2019_90	0.18
WG0W-211221-39-V3_S86	27471	27825	nCoV-2019_91	0
WG0W-211221-39-V3_S86	27808	28145	nCoV-2019_92	0
WG0W-211221-39-V3_S86	28104	28442	nCoV-2019_93	0
WG0W-211221-39-V3_S86	28416	28756	nCoV-2019_94	0
WG0W-211221-39-V3_S86	28699	29041	nCoV-2019_95	250.45
WG0W-211221-39-V3_S86	29007	29356	nCoV-2019_96	2839.94
WG0W-211221-39-V3_S86	29316	29665	nCoV-2019_97	1196.85
WG0W-211221-39-V3_S86	29510	29836	nCoV-2019_98	1117.82
WG0W-211228	54	385	nCoV-2019_1	10155.6
WG0W-211228	342	704	nCoV-2019_2	1090.2
WG0W-211228	664	1004	nCoV-2019_3	2220.54
WG0W-211228	965	1312	nCoV-2019_4	19551.1
WG0W-211228	1264	1623	nCoV-2019_5	2188.9
WG0W-211228	1595	1942	nCoV-2019_6	11.84
WG0W-211228	1897	2242	nCoV-2019_7	373.91
WG0W-211228	2205	2568	nCoV-2019_8	3558.46
WG0W-211228	2529	2880	nCoV-2019_9	750.67
WG0W-211228	2850	3183	nCoV-2019_10	30.36
WG0W-211228	3166	3507	nCoV-2019_11	38.37
WG0W-211228	3482	3826	nCoV-2019_12	798.2
WG0W-211228	3795	4142	nCoV-2019_13	1486.53
WG0W-211228	4077	4402	nCoV-2019_14	755.11
WG0W-211228	4322	4666	nCoV-2019_15	2062.08
WG0W-211228	4658	4995	nCoV-2019_16	2437.65
WG0W-211228	4966	5296	nCoV-2019_17	204.4
WG0W-211228	5287	5620	nCoV-2019_18	0
WG0W-211228	5586	5932	nCoV-2019_19	574.03
WG0W-211228	5894	6247	nCoV-2019_20	5681.33
WG0W-211228	6197	6526	nCoV-2019_21	864.49
WG0W-211228	6495	6846	nCoV-2019_22	2.7
WG0W-211228	6745	7092	nCoV-2019_23	1611.85
WG0W-211228	7058	7389	nCoV-2019_24	17943.5
WG0W-211228	7332	7671	nCoV-2019_25	2994.86
WG0W-211228	7651	7997	nCoV-2019_26	0
WG0W-211228	7968	8319	nCoV-2019_27	192.99
WG0W-211228	8275	8635	nCoV-2019_28	1647.09
WG0W-211228	8619	8954	nCoV-2019_29	61.56
WG0W-211228	8913	9245	nCoV-2019_30	239.25
WG0W-211228	9226	9557	nCoV-2019_31	6126.42
WG0W-211228	9502	9834	nCoV-2019_32	8819.94
WG0W-211228	9806	10146	nCoV-2019_33	545.24
WG0W-211228	10099	10437	nCoV-2019_34	459.66
WG0W-211228	10384	10737	nCoV-2019_35	2740.03
WG0W-211228	10688	11048	nCoV-2019_36	359.83
WG0W-211228	11022	11372	nCoV-2019_37	107.2
WG0W-211228	11331	11668	nCoV-2019_38	100.67
WG0W-211228	11584	11927	nCoV-2019_39	3180.76
WG0W-211228	11889	12234	nCoV-2019_40	24618.9
WG0W-211228	12133	12465	nCoV-2019_41	7105.99
WG0W-211228	12439	12779	nCoV-2019_42	1812.83
WG0W-211228	12732	13074	nCoV-2019_43	15118.6
WG0W-211228	13029	13363	nCoV-2019_44	2639.12
WG0W-211228	13344	13660	nCoV-2019_45	1086.2
WG0W-211228	13625	13961	nCoV-2019_46	9916.72
WG0W-211228	13946	14271	nCoV-2019_47	6027
WG0W-211228	14232	14579	nCoV-2019_48	755.41
WG0W-211228	14570	14898	nCoV-2019_49	2752.44
WG0W-211228	14895	15224	nCoV-2019_50	173.19
WG0W-211228	15193	15538	nCoV-2019_51	2746.25
WG0W-211228	15503	15861	nCoV-2019_52	14343.9
WG0W-211228	15851	16186	nCoV-2019_53	378.71
WG0W-211228	16144	16485	nCoV-2019_54	174.41
WG0W-211228	16444	16804	nCoV-2019_55	1590.34
WG0W-211228	16770	17130	nCoV-2019_56	1615.07
WG0W-211228	17087	17430	nCoV-2019_57	5040.44
WG0W-211228	17406	17738	nCoV-2019_58	722.83
WG0W-211228	17697	18036	nCoV-2019_59	4218.1
WG0W-211228	17993	18324	nCoV-2019_60	9576
WG0W-211228	18275	18650	nCoV-2019_61	1143.25
WG0W-211228	18618	18957	nCoV-2019_62	0
WG0W-211228	18918	19275	nCoV-2019_63	285.67
WG0W-211228	19232	19591	nCoV-2019_64	2615.02
WG0W-211228	19570	19911	nCoV-2019_65	839.15
WG0W-211228	19866	20231	nCoV-2019_66	530.24
WG0W-211228	20200	20542	nCoV-2019_67	673.11
WG0W-211228	20496	20867	nCoV-2019_68	4611.88
WG0W-211228	20813	21146	nCoV-2019_69	4021.32
WG0W-211228	21104	21427	nCoV-2019_70	510.4
WG0W-211228	21386	21716	nCoV-2019_71	1342.45
WG0W-211228	21682	22013	nCoV-2019_72	3158.74
WG0W-211228	21990	22324	nCoV-2019_73	129.62
WG0W-211228	22290	22626	nCoV-2019_74	30.73
WG0W-211228	22542	22877	nCoV-2019_75	305.6
WG0W-211228	22821	23189	nCoV-2019_76	1602.48
WG0W-211228	23144	23500	nCoV-2019_77	5812.78
WG0W-211228	23466	23822	nCoV-2019_78	475.79
WG0W-211228	23812	24145	nCoV-2019_79	130.06
WG0W-211228	24100	24443	nCoV-2019_80	2378.64
WG0W-211228	24416	24765	nCoV-2019_81	13421.8
WG0W-211228	24721	25052	nCoV-2019_82	1634.22
WG0W-211228	25003	25347	nCoV-2019_83	1928.83
WG0W-211228	25301	25646	nCoV-2019_84	15691.8
WG0W-211228	25623	25969	nCoV-2019_85	843.94
WG0W-211228	25924	26290	nCoV-2019_86	0
WG0W-211228	26219	26566	nCoV-2019_87	300.95
WG0W-211228	26542	26890	nCoV-2019_88	1289.12
WG0W-211228	26860	27190	nCoV-2019_89	5701.58
WG0W-211228	27164	27511	nCoV-2019_90	6423.37
WG0W-211228	27471	27825	nCoV-2019_91	656.02
WG0W-211228	27808	28145	nCoV-2019_92	324.34
WG0W-211228	28104	28442	nCoV-2019_93	4885.93
WG0W-211228	28416	28756	nCoV-2019_94	10164.5
WG0W-211228	28699	29041	nCoV-2019_95	1930.03
WG0W-211228	29007	29356	nCoV-2019_96	90.85
WG0W-211228	29316	29665	nCoV-2019_97	490.72
WG0W-211228	29510	29836	nCoV-2019_98	204.91
WG0W-220110-39	54	385	nCoV-2019_1	3846.96
WG0W-220110-39	342	704	nCoV-2019_2	1997.89
WG0W-220110-39	664	1004	nCoV-2019_3	1714.85
WG0W-220110-39	965	1312	nCoV-2019_4	3341.74
WG0W-220110-39	1264	1623	nCoV-2019_5	2245.84
WG0W-220110-39	1595	1942	nCoV-2019_6	1757.46
WG0W-220110-39	1897	2242	nCoV-2019_7	2688.04
WG0W-220110-39	2205	2568	nCoV-2019_8	753.75
WG0W-220110-39	2529	2880	nCoV-2019_9	510.3
WG0W-220110-39	2850	3183	nCoV-2019_10	1674.56
WG0W-220110-39	3166	3507	nCoV-2019_11	4133.91
WG0W-220110-39	3482	3826	nCoV-2019_12	934.49
WG0W-220110-39	3795	4142	nCoV-2019_13	790.25
WG0W-220110-39	4077	4402	nCoV-2019_14	1254.9
WG0W-220110-39	4322	4666	nCoV-2019_15	646.59
WG0W-220110-39	4658	4995	nCoV-2019_16	323.56
WG0W-220110-39	4966	5296	nCoV-2019_17	73.02
WG0W-220110-39	5287	5620	nCoV-2019_18	1126.59
WG0W-220110-39	5586	5932	nCoV-2019_19	913.12
WG0W-220110-39	5894	6247	nCoV-2019_20	716.12
WG0W-220110-39	6197	6526	nCoV-2019_21	616.4
WG0W-220110-39	6495	6846	nCoV-2019_22	878.97
WG0W-220110-39	6745	7092	nCoV-2019_23	344.92
WG0W-220110-39	7058	7389	nCoV-2019_24	405.99
WG0W-220110-39	7332	7671	nCoV-2019_25	181.86
WG0W-220110-39	7651	7997	nCoV-2019_26	1928.51
WG0W-220110-39	7968	8319	nCoV-2019_27	288.6
WG0W-220110-39	8275	8635	nCoV-2019_28	1066.05
WG0W-220110-39	8619	8954	nCoV-2019_29	343.37
WG0W-220110-39	8913	9245	nCoV-2019_30	1825.21
WG0W-220110-39	9226	9557	nCoV-2019_31	924.78
WG0W-220110-39	9502	9834	nCoV-2019_32	2874.05
WG0W-220110-39	9806	10146	nCoV-2019_33	1306.51
WG0W-220110-39	10099	10437	nCoV-2019_34	1922.29
WG0W-220110-39	10384	10737	nCoV-2019_35	330.3
WG0W-220110-39	10688	11048	nCoV-2019_36	262.06
WG0W-220110-39	11022	11372	nCoV-2019_37	430.03
WG0W-220110-39	11331	11668	nCoV-2019_38	2998.89
WG0W-220110-39	11584	11927	nCoV-2019_39	852.66
WG0W-220110-39	11889	12234	nCoV-2019_40	1381.59
WG0W-220110-39	12133	12465	nCoV-2019_41	1456.23
WG0W-220110-39	12439	12779	nCoV-2019_42	607.23
WG0W-220110-39	12732	13074	nCoV-2019_43	331.54
WG0W-220110-39	13029	13363	nCoV-2019_44	1650.93
WG0W-220110-39	13344	13660	nCoV-2019_45	482.66
WG0W-220110-39	13625	13961	nCoV-2019_46	976.85
WG0W-220110-39	13946	14271	nCoV-2019_47	1301.33
WG0W-220110-39	14232	14579	nCoV-2019_48	1714.4
WG0W-220110-39	14570	14898	nCoV-2019_49	39.82
WG0W-220110-39	14895	15224	nCoV-2019_50	101.04
WG0W-220110-39	15193	15538	nCoV-2019_51	626.06
WG0W-220110-39	15503	15861	nCoV-2019_52	1781.16
WG0W-220110-39	15851	16186	nCoV-2019_53	4176.95
WG0W-220110-39	16144	16485	nCoV-2019_54	797.95
WG0W-220110-39	16444	16804	nCoV-2019_55	603.5
WG0W-220110-39	16770	17130	nCoV-2019_56	1005.26
WG0W-220110-39	17087	17430	nCoV-2019_57	1797.53
WG0W-220110-39	17406	17738	nCoV-2019_58	2218.23
WG0W-220110-39	17697	18036	nCoV-2019_59	1487.96
WG0W-220110-39	17993	18324	nCoV-2019_60	2455.66
WG0W-220110-39	18275	18650	nCoV-2019_61	2026.46
WG0W-220110-39	18618	18957	nCoV-2019_62	1897.55
WG0W-220110-39	18918	19275	nCoV-2019_63	2499.74
WG0W-220110-39	19232	19591	nCoV-2019_64	1029.18
WG0W-220110-39	19570	19911	nCoV-2019_65	586.86
WG0W-220110-39	19866	20231	nCoV-2019_66	1452.65
WG0W-220110-39	20200	20542	nCoV-2019_67	325.95
WG0W-220110-39	20496	20867	nCoV-2019_68	1239.31
WG0W-220110-39	20813	21146	nCoV-2019_69	2746.91
WG0W-220110-39	21104	21427	nCoV-2019_70	1838.12
WG0W-220110-39	21386	21716	nCoV-2019_71	527.74
WG0W-220110-39	21682	22013	nCoV-2019_72	1497.98
WG0W-220110-39	21990	22324	nCoV-2019_73	1047.06
WG0W-220110-39	22290	22626	nCoV-2019_74	8315.85
WG0W-220110-39	22542	22877	nCoV-2019_75	2108.13
WG0W-220110-39	22821	23189	nCoV-2019_76	536.95
WG0W-220110-39	23144	23500	nCoV-2019_77	3767.12
WG0W-220110-39	23466	23822	nCoV-2019_78	1099.35
WG0W-220110-39	23812	24145	nCoV-2019_79	186.08
WG0W-220110-39	24100	24443	nCoV-2019_80	644.14
WG0W-220110-39	24416	24765	nCoV-2019_81	868.88
WG0W-220110-39	24721	25052	nCoV-2019_82	6218.22
WG0W-220110-39	25003	25347	nCoV-2019_83	1216.73
WG0W-220110-39	25301	25646	nCoV-2019_84	1308.21
WG0W-220110-39	25623	25969	nCoV-2019_85	177.39
WG0W-220110-39	25924	26290	nCoV-2019_86	85.53
WG0W-220110-39	26219	26566	nCoV-2019_87	27.82
WG0W-220110-39	26542	26890	nCoV-2019_88	286.01
WG0W-220110-39	26860	27190	nCoV-2019_89	1570.42
WG0W-220110-39	27164	27511	nCoV-2019_90	2459.62
WG0W-220110-39	27471	27825	nCoV-2019_91	1072.84
WG0W-220110-39	27808	28145	nCoV-2019_92	604.39
WG0W-220110-39	28104	28442	nCoV-2019_93	3733.15
WG0W-220110-39	28416	28756	nCoV-2019_94	2343.65
WG0W-220110-39	28699	29041	nCoV-2019_95	648.68
WG0W-220110-39	29007	29356	nCoV-2019_96	1105.16
WG0W-220110-39	29316	29665	nCoV-2019_97	1821.18
WG0W-220110-39	29510	29836	nCoV-2019_98	2277.94
WG0W-220112-39	54	385	nCoV-2019_1	4397.72
WG0W-220112-39	342	704	nCoV-2019_2	504.4
WG0W-220112-39	664	1004	nCoV-2019_3	0
WG0W-220112-39	965	1312	nCoV-2019_4	0
WG0W-220112-39	1264	1623	nCoV-2019_5	0
WG0W-220112-39	1595	1942	nCoV-2019_6	0.53
WG0W-220112-39	1897	2242	nCoV-2019_7	0
WG0W-220112-39	2205	2568	nCoV-2019_8	0
WG0W-220112-39	2529	2880	nCoV-2019_9	0
WG0W-220112-39	2850	3183	nCoV-2019_10	0
WG0W-220112-39	3166	3507	nCoV-2019_11	84.91
WG0W-220112-39	3482	3826	nCoV-2019_12	1415.57
WG0W-220112-39	3795	4142	nCoV-2019_13	147.78
WG0W-220112-39	4077	4402	nCoV-2019_14	0
WG0W-220112-39	4322	4666	nCoV-2019_15	0
WG0W-220112-39	4658	4995	nCoV-2019_16	0
WG0W-220112-39	4966	5296	nCoV-2019_17	1.25
WG0W-220112-39	5287	5620	nCoV-2019_18	0.1
WG0W-220112-39	5586	5932	nCoV-2019_19	0.18
WG0W-220112-39	5894	6247	nCoV-2019_20	0.27
WG0W-220112-39	6197	6526	nCoV-2019_21	0
WG0W-220112-39	6495	6846	nCoV-2019_22	0
WG0W-220112-39	6745	7092	nCoV-2019_23	0
WG0W-220112-39	7058	7389	nCoV-2019_24	0
WG0W-220112-39	7332	7671	nCoV-2019_25	0
WG0W-220112-39	7651	7997	nCoV-2019_26	0
WG0W-220112-39	7968	8319	nCoV-2019_27	0
WG0W-220112-39	8275	8635	nCoV-2019_28	0
WG0W-220112-39	8619	8954	nCoV-2019_29	0
WG0W-220112-39	8913	9245	nCoV-2019_30	0.89
WG0W-220112-39	9226	9557	nCoV-2019_31	8.87
WG0W-220112-39	9502	9834	nCoV-2019_32	0
WG0W-220112-39	9806	10146	nCoV-2019_33	0
WG0W-220112-39	10099	10437	nCoV-2019_34	0
WG0W-220112-39	10384	10737	nCoV-2019_35	0
WG0W-220112-39	10688	11048	nCoV-2019_36	0
WG0W-220112-39	11022	11372	nCoV-2019_37	0
WG0W-220112-39	11331	11668	nCoV-2019_38	0
WG0W-220112-39	11584	11927	nCoV-2019_39	0
WG0W-220112-39	11889	12234	nCoV-2019_40	0
WG0W-220112-39	12133	12465	nCoV-2019_41	0
WG0W-220112-39	12439	12779	nCoV-2019_42	0
WG0W-220112-39	12732	13074	nCoV-2019_43	0
WG0W-220112-39	13029	13363	nCoV-2019_44	3.07
WG0W-220112-39	13344	13660	nCoV-2019_45	0
WG0W-220112-39	13625	13961	nCoV-2019_46	0.22
WG0W-220112-39	13946	14271	nCoV-2019_47	0
WG0W-220112-39	14232	14579	nCoV-2019_48	0
WG0W-220112-39	14570	14898	nCoV-2019_49	6.64
WG0W-220112-39	14895	15224	nCoV-2019_50	0.4
WG0W-220112-39	15193	15538	nCoV-2019_51	247.33
WG0W-220112-39	15503	15861	nCoV-2019_52	2733.5
WG0W-220112-39	15851	16186	nCoV-2019_53	82.99
WG0W-220112-39	16144	16485	nCoV-2019_54	0
WG0W-220112-39	16444	16804	nCoV-2019_55	0
WG0W-220112-39	16770	17130	nCoV-2019_56	0
WG0W-220112-39	17087	17430	nCoV-2019_57	0
WG0W-220112-39	17406	17738	nCoV-2019_58	0
WG0W-220112-39	17697	18036	nCoV-2019_59	0.1
WG0W-220112-39	17993	18324	nCoV-2019_60	0
WG0W-220112-39	18275	18650	nCoV-2019_61	0
WG0W-220112-39	18618	18957	nCoV-2019_62	0
WG0W-220112-39	18918	19275	nCoV-2019_63	0.62
WG0W-220112-39	19232	19591	nCoV-2019_64	0.01
WG0W-220112-39	19570	19911	nCoV-2019_65	0
WG0W-220112-39	19866	20231	nCoV-2019_66	0
WG0W-220112-39	20200	20542	nCoV-2019_67	0
WG0W-220112-39	20496	20867	nCoV-2019_68	0
WG0W-220112-39	20813	21146	nCoV-2019_69	0.09
WG0W-220112-39	21104	21427	nCoV-2019_70	0
WG0W-220112-39	21386	21716	nCoV-2019_71	1.35
WG0W-220112-39	21682	22013	nCoV-2019_72	0.11
WG0W-220112-39	21990	22324	nCoV-2019_73	0.09
WG0W-220112-39	22290	22626	nCoV-2019_74	0
WG0W-220112-39	22542	22877	nCoV-2019_75	0
WG0W-220112-39	22821	23189	nCoV-2019_76	0
WG0W-220112-39	23144	23500	nCoV-2019_77	0
WG0W-220112-39	23466	23822	nCoV-2019_78	0
WG0W-220112-39	23812	24145	nCoV-2019_79	82.24
WG0W-220112-39	24100	24443	nCoV-2019_80	715.32
WG0W-220112-39	24416	24765	nCoV-2019_81	59.21
WG0W-220112-39	24721	25052	nCoV-2019_82	0.19
WG0W-220112-39	25003	25347	nCoV-2019_83	0.01
WG0W-220112-39	25301	25646	nCoV-2019_84	0.14
WG0W-220112-39	25623	25969	nCoV-2019_85	0
WG0W-220112-39	25924	26290	nCoV-2019_86	0
WG0W-220112-39	26219	26566	nCoV-2019_87	1.7
WG0W-220112-39	26542	26890	nCoV-2019_88	25.59
WG0W-220112-39	26860	27190	nCoV-2019_89	2.41
WG0W-220112-39	27164	27511	nCoV-2019_90	117.47
WG0W-220112-39	27471	27825	nCoV-2019_91	1033.64
WG0W-220112-39	27808	28145	nCoV-2019_92	57.38
WG0W-220112-39	28104	28442	nCoV-2019_93	0
WG0W-220112-39	28416	28756	nCoV-2019_94	0
WG0W-220112-39	28699	29041	nCoV-2019_95	0
WG0W-220112-39	29007	29356	nCoV-2019_96	57.56
WG0W-220112-39	29316	29665	nCoV-2019_97	438.84
WG0W-220112-39	29510	29836	nCoV-2019_98	197.07
WG0W-220119-39	54	385	nCoV-2019_1	0
WG0W-220119-39	342	704	nCoV-2019_2	0
WG0W-220119-39	664	1004	nCoV-2019_3	0
WG0W-220119-39	965	1312	nCoV-2019_4	0
WG0W-220119-39	1264	1623	nCoV-2019_5	0
WG0W-220119-39	1595	1942	nCoV-2019_6	0.19
WG0W-220119-39	1897	2242	nCoV-2019_7	0
WG0W-220119-39	2205	2568	nCoV-2019_8	0
WG0W-220119-39	2529	2880	nCoV-2019_9	0
WG0W-220119-39	2850	3183	nCoV-2019_10	0
WG0W-220119-39	3166	3507	nCoV-2019_11	0
WG0W-220119-39	3482	3826	nCoV-2019_12	0
WG0W-220119-39	3795	4142	nCoV-2019_13	0
WG0W-220119-39	4077	4402	nCoV-2019_14	0
WG0W-220119-39	4322	4666	nCoV-2019_15	0
WG0W-220119-39	4658	4995	nCoV-2019_16	0
WG0W-220119-39	4966	5296	nCoV-2019_17	0
WG0W-220119-39	5287	5620	nCoV-2019_18	0
WG0W-220119-39	5586	5932	nCoV-2019_19	0
WG0W-220119-39	5894	6247	nCoV-2019_20	0.12
WG0W-220119-39	6197	6526	nCoV-2019_21	0.27
WG0W-220119-39	6495	6846	nCoV-2019_22	0
WG0W-220119-39	6745	7092	nCoV-2019_23	0
WG0W-220119-39	7058	7389	nCoV-2019_24	0
WG0W-220119-39	7332	7671	nCoV-2019_25	0
WG0W-220119-39	7651	7997	nCoV-2019_26	0
WG0W-220119-39	7968	8319	nCoV-2019_27	0
WG0W-220119-39	8275	8635	nCoV-2019_28	0
WG0W-220119-39	8619	8954	nCoV-2019_29	0
WG0W-220119-39	8913	9245	nCoV-2019_30	0
WG0W-220119-39	9226	9557	nCoV-2019_31	0
WG0W-220119-39	9502	9834	nCoV-2019_32	0
WG0W-220119-39	9806	10146	nCoV-2019_33	0
WG0W-220119-39	10099	10437	nCoV-2019_34	0
WG0W-220119-39	10384	10737	nCoV-2019_35	0
WG0W-220119-39	10688	11048	nCoV-2019_36	0
WG0W-220119-39	11022	11372	nCoV-2019_37	0
WG0W-220119-39	11331	11668	nCoV-2019_38	0
WG0W-220119-39	11584	11927	nCoV-2019_39	0
WG0W-220119-39	11889	12234	nCoV-2019_40	0
WG0W-220119-39	12133	12465	nCoV-2019_41	0
WG0W-220119-39	12439	12779	nCoV-2019_42	0
WG0W-220119-39	12732	13074	nCoV-2019_43	0
WG0W-220119-39	13029	13363	nCoV-2019_44	0.33
WG0W-220119-39	13344	13660	nCoV-2019_45	0
WG0W-220119-39	13625	13961	nCoV-2019_46	0.54
WG0W-220119-39	13946	14271	nCoV-2019_47	0
WG0W-220119-39	14232	14579	nCoV-2019_48	0
WG0W-220119-39	14570	14898	nCoV-2019_49	0
WG0W-220119-39	14895	15224	nCoV-2019_50	0
WG0W-220119-39	15193	15538	nCoV-2019_51	0
WG0W-220119-39	15503	15861	nCoV-2019_52	0
WG0W-220119-39	15851	16186	nCoV-2019_53	0
WG0W-220119-39	16144	16485	nCoV-2019_54	0
WG0W-220119-39	16444	16804	nCoV-2019_55	0
WG0W-220119-39	16770	17130	nCoV-2019_56	0
WG0W-220119-39	17087	17430	nCoV-2019_57	0
WG0W-220119-39	17406	17738	nCoV-2019_58	0
WG0W-220119-39	17697	18036	nCoV-2019_59	0
WG0W-220119-39	17993	18324	nCoV-2019_60	0
WG0W-220119-39	18275	18650	nCoV-2019_61	0
WG0W-220119-39	18618	18957	nCoV-2019_62	0
WG0W-220119-39	18918	19275	nCoV-2019_63	0
WG0W-220119-39	19232	19591	nCoV-2019_64	0
WG0W-220119-39	19570	19911	nCoV-2019_65	0
WG0W-220119-39	19866	20231	nCoV-2019_66	0
WG0W-220119-39	20200	20542	nCoV-2019_67	0
WG0W-220119-39	20496	20867	nCoV-2019_68	0.09
WG0W-220119-39	20813	21146	nCoV-2019_69	0
WG0W-220119-39	21104	21427	nCoV-2019_70	0
WG0W-220119-39	21386	21716	nCoV-2019_71	0
WG0W-220119-39	21682	22013	nCoV-2019_72	0
WG0W-220119-39	21990	22324	nCoV-2019_73	0
WG0W-220119-39	22290	22626	nCoV-2019_74	0
WG0W-220119-39	22542	22877	nCoV-2019_75	0
WG0W-220119-39	22821	23189	nCoV-2019_76	0
WG0W-220119-39	23144	23500	nCoV-2019_77	0
WG0W-220119-39	23466	23822	nCoV-2019_78	0
WG0W-220119-39	23812	24145	nCoV-2019_79	0
WG0W-220119-39	24100	24443	nCoV-2019_80	0
WG0W-220119-39	24416	24765	nCoV-2019_81	0
WG0W-220119-39	24721	25052	nCoV-2019_82	0
WG0W-220119-39	25003	25347	nCoV-2019_83	0
WG0W-220119-39	25301	25646	nCoV-2019_84	0
WG0W-220119-39	25623	25969	nCoV-2019_85	0
WG0W-220119-39	25924	26290	nCoV-2019_86	0
WG0W-220119-39	26219	26566	nCoV-2019_87	0
WG0W-220119-39	26542	26890	nCoV-2019_88	0
WG0W-220119-39	26860	27190	nCoV-2019_89	0
WG0W-220119-39	27164	27511	nCoV-2019_90	0
WG0W-220119-39	27471	27825	nCoV-2019_91	0.16
WG0W-220119-39	27808	28145	nCoV-2019_92	0
WG0W-220119-39	28104	28442	nCoV-2019_93	0
WG0W-220119-39	28416	28756	nCoV-2019_94	0
WG0W-220119-39	28699	29041	nCoV-2019_95	0
WG0W-220119-39	29007	29356	nCoV-2019_96	0
WG0W-220119-39	29316	29665	nCoV-2019_97	0
WG0W-220119-39	29510	29836	nCoV-2019_98	0
WG0W-220126-39	54	385	nCoV-2019_1	3191.5
WG0W-220126-39	342	704	nCoV-2019_2	615.39
WG0W-220126-39	664	1004	nCoV-2019_3	2843.8
WG0W-220126-39	965	1312	nCoV-2019_4	399.39
WG0W-220126-39	1264	1623	nCoV-2019_5	969.26
WG0W-220126-39	1595	1942	nCoV-2019_6	377.42
WG0W-220126-39	1897	2242	nCoV-2019_7	2511.43
WG0W-220126-39	2205	2568	nCoV-2019_8	299.51
WG0W-220126-39	2529	2880	nCoV-2019_9	264.38
WG0W-220126-39	2850	3183	nCoV-2019_10	113.55
WG0W-220126-39	3166	3507	nCoV-2019_11	2382.13
WG0W-220126-39	3482	3826	nCoV-2019_12	250.61
WG0W-220126-39	3795	4142	nCoV-2019_13	2093.57
WG0W-220126-39	4077	4402	nCoV-2019_14	752.74
WG0W-220126-39	4322	4666	nCoV-2019_15	1425.48
WG0W-220126-39	4658	4995	nCoV-2019_16	19.8
WG0W-220126-39	4966	5296	nCoV-2019_17	25.78
WG0W-220126-39	5287	5620	nCoV-2019_18	0
WG0W-220126-39	5586	5932	nCoV-2019_19	0.28
WG0W-220126-39	5894	6247	nCoV-2019_20	1.5
WG0W-220126-39	6197	6526	nCoV-2019_21	0
WG0W-220126-39	6495	6846	nCoV-2019_22	0
WG0W-220126-39	6745	7092	nCoV-2019_23	0
WG0W-220126-39	7058	7389	nCoV-2019_24	0
WG0W-220126-39	7332	7671	nCoV-2019_25	0
WG0W-220126-39	7651	7997	nCoV-2019_26	0
WG0W-220126-39	7968	8319	nCoV-2019_27	0
WG0W-220126-39	8275	8635	nCoV-2019_28	0
WG0W-220126-39	8619	8954	nCoV-2019_29	0
WG0W-220126-39	8913	9245	nCoV-2019_30	0
WG0W-220126-39	9226	9557	nCoV-2019_31	0
WG0W-220126-39	9502	9834	nCoV-2019_32	0
WG0W-220126-39	9806	10146	nCoV-2019_33	0
WG0W-220126-39	10099	10437	nCoV-2019_34	183.63
WG0W-220126-39	10384	10737	nCoV-2019_35	1223.14
WG0W-220126-39	10688	11048	nCoV-2019_36	212.13
WG0W-220126-39	11022	11372	nCoV-2019_37	1069.19
WG0W-220126-39	11331	11668	nCoV-2019_38	370.57
WG0W-220126-39	11584	11927	nCoV-2019_39	882.46
WG0W-220126-39	11889	12234	nCoV-2019_40	1118.23
WG0W-220126-39	12133	12465	nCoV-2019_41	3474
WG0W-220126-39	12439	12779	nCoV-2019_42	644.79
WG0W-220126-39	12732	13074	nCoV-2019_43	4434.32
WG0W-220126-39	13029	13363	nCoV-2019_44	604.12
WG0W-220126-39	13344	13660	nCoV-2019_45	1047.05
WG0W-220126-39	13625	13961	nCoV-2019_46	211.38
WG0W-220126-39	13946	14271	nCoV-2019_47	2461.51
WG0W-220126-39	14232	14579	nCoV-2019_48	356.6
WG0W-220126-39	14570	14898	nCoV-2019_49	4698.91
WG0W-220126-39	14895	15224	nCoV-2019_50	226.4
WG0W-220126-39	15193	15538	nCoV-2019_51	2393.44
WG0W-220126-39	15503	15861	nCoV-2019_52	307.39
WG0W-220126-39	15851	16186	nCoV-2019_53	5040.92
WG0W-220126-39	16144	16485	nCoV-2019_54	632.96
WG0W-220126-39	16444	16804	nCoV-2019_55	443.11
WG0W-220126-39	16770	17130	nCoV-2019_56	404.56
WG0W-220126-39	17087	17430	nCoV-2019_57	3972.14
WG0W-220126-39	17406	17738	nCoV-2019_58	217.85
WG0W-220126-39	17697	18036	nCoV-2019_59	0
WG0W-220126-39	17993	18324	nCoV-2019_60	0.09
WG0W-220126-39	18275	18650	nCoV-2019_61	0
WG0W-220126-39	18618	18957	nCoV-2019_62	0
WG0W-220126-39	18918	19275	nCoV-2019_63	0.09
WG0W-220126-39	19232	19591	nCoV-2019_64	0.01
WG0W-220126-39	19570	19911	nCoV-2019_65	0
WG0W-220126-39	19866	20231	nCoV-2019_66	0
WG0W-220126-39	20200	20542	nCoV-2019_67	0.02
WG0W-220126-39	20496	20867	nCoV-2019_68	3.59
WG0W-220126-39	20813	21146	nCoV-2019_69	0.1
WG0W-220126-39	21104	21427	nCoV-2019_70	0.01
WG0W-220126-39	21386	21716	nCoV-2019_71	0.09
WG0W-220126-39	21682	22013	nCoV-2019_72	1.76
WG0W-220126-39	21990	22324	nCoV-2019_73	0.02
WG0W-220126-39	22290	22626	nCoV-2019_74	0
WG0W-220126-39	22542	22877	nCoV-2019_75	0
WG0W-220126-39	22821	23189	nCoV-2019_76	0
WG0W-220126-39	23144	23500	nCoV-2019_77	0
WG0W-220126-39	23466	23822	nCoV-2019_78	0
WG0W-220126-39	23812	24145	nCoV-2019_79	0
WG0W-220126-39	24100	24443	nCoV-2019_80	0
WG0W-220126-39	24416	24765	nCoV-2019_81	0
WG0W-220126-39	24721	25052	nCoV-2019_82	0.18
WG0W-220126-39	25003	25347	nCoV-2019_83	0.01
WG0W-220126-39	25301	25646	nCoV-2019_84	0
WG0W-220126-39	25623	25969	nCoV-2019_85	0
WG0W-220126-39	25924	26290	nCoV-2019_86	0
WG0W-220126-39	26219	26566	nCoV-2019_87	0
WG0W-220126-39	26542	26890	nCoV-2019_88	0
WG0W-220126-39	26860	27190	nCoV-2019_89	0
WG0W-220126-39	27164	27511	nCoV-2019_90	0.26
WG0W-220126-39	27471	27825	nCoV-2019_91	0
WG0W-220126-39	27808	28145	nCoV-2019_92	0.72
WG0W-220126-39	28104	28442	nCoV-2019_93	0
WG0W-220126-39	28416	28756	nCoV-2019_94	0
WG0W-220126-39	28699	29041	nCoV-2019_95	0
WG0W-220126-39	29007	29356	nCoV-2019_96	0
WG0W-220126-39	29316	29665	nCoV-2019_97	0
WG0W-220126-39	29510	29836	nCoV-2019_98	0
WG0W-220202-39	54	385	nCoV-2019_1	0
WG0W-220202-39	342	704	nCoV-2019_2	0
WG0W-220202-39	664	1004	nCoV-2019_3	0
WG0W-220202-39	965	1312	nCoV-2019_4	0
WG0W-220202-39	1264	1623	nCoV-2019_5	0
WG0W-220202-39	1595	1942	nCoV-2019_6	0.64
WG0W-220202-39	1897	2242	nCoV-2019_7	0
WG0W-220202-39	2205	2568	nCoV-2019_8	0
WG0W-220202-39	2529	2880	nCoV-2019_9	0
WG0W-220202-39	2850	3183	nCoV-2019_10	0.03
WG0W-220202-39	3166	3507	nCoV-2019_11	0.36
WG0W-220202-39	3482	3826	nCoV-2019_12	0
WG0W-220202-39	3795	4142	nCoV-2019_13	0
WG0W-220202-39	4077	4402	nCoV-2019_14	0
WG0W-220202-39	4322	4666	nCoV-2019_15	0
WG0W-220202-39	4658	4995	nCoV-2019_16	0
WG0W-220202-39	4966	5296	nCoV-2019_17	1.18
WG0W-220202-39	5287	5620	nCoV-2019_18	0
WG0W-220202-39	5586	5932	nCoV-2019_19	0.09
WG0W-220202-39	5894	6247	nCoV-2019_20	4.28
WG0W-220202-39	6197	6526	nCoV-2019_21	0.02
WG0W-220202-39	6495	6846	nCoV-2019_22	0
WG0W-220202-39	6745	7092	nCoV-2019_23	0
WG0W-220202-39	7058	7389	nCoV-2019_24	0
WG0W-220202-39	7332	7671	nCoV-2019_25	0
WG0W-220202-39	7651	7997	nCoV-2019_26	0
WG0W-220202-39	7968	8319	nCoV-2019_27	0
WG0W-220202-39	8275	8635	nCoV-2019_28	0
WG0W-220202-39	8619	8954	nCoV-2019_29	0
WG0W-220202-39	8913	9245	nCoV-2019_30	1.22
WG0W-220202-39	9226	9557	nCoV-2019_31	12.46
WG0W-220202-39	9502	9834	nCoV-2019_32	0
WG0W-220202-39	9806	10146	nCoV-2019_33	0
WG0W-220202-39	10099	10437	nCoV-2019_34	0
WG0W-220202-39	10384	10737	nCoV-2019_35	0
WG0W-220202-39	10688	11048	nCoV-2019_36	0
WG0W-220202-39	11022	11372	nCoV-2019_37	0
WG0W-220202-39	11331	11668	nCoV-2019_38	0
WG0W-220202-39	11584	11927	nCoV-2019_39	0.1
WG0W-220202-39	11889	12234	nCoV-2019_40	0.01
WG0W-220202-39	12133	12465	nCoV-2019_41	0.23
WG0W-220202-39	12439	12779	nCoV-2019_42	0
WG0W-220202-39	12732	13074	nCoV-2019_43	0
WG0W-220202-39	13029	13363	nCoV-2019_44	17.43
WG0W-220202-39	13344	13660	nCoV-2019_45	0
WG0W-220202-39	13625	13961	nCoV-2019_46	3.81
WG0W-220202-39	13946	14271	nCoV-2019_47	0.01
WG0W-220202-39	14232	14579	nCoV-2019_48	0.09
WG0W-220202-39	14570	14898	nCoV-2019_49	1.94
WG0W-220202-39	14895	15224	nCoV-2019_50	2.08
WG0W-220202-39	15193	15538	nCoV-2019_51	0
WG0W-220202-39	15503	15861	nCoV-2019_52	0
WG0W-220202-39	15851	16186	nCoV-2019_53	0
WG0W-220202-39	16144	16485	nCoV-2019_54	0.18
WG0W-220202-39	16444	16804	nCoV-2019_55	0.01
WG0W-220202-39	16770	17130	nCoV-2019_56	0
WG0W-220202-39	17087	17430	nCoV-2019_57	0
WG0W-220202-39	17406	17738	nCoV-2019_58	0
WG0W-220202-39	17697	18036	nCoV-2019_59	0.37
WG0W-220202-39	17993	18324	nCoV-2019_60	0.02
WG0W-220202-39	18275	18650	nCoV-2019_61	0
WG0W-220202-39	18618	18957	nCoV-2019_62	0
WG0W-220202-39	18918	19275	nCoV-2019_63	1.15
WG0W-220202-39	19232	19591	nCoV-2019_64	0.1
WG0W-220202-39	19570	19911	nCoV-2019_65	0
WG0W-220202-39	19866	20231	nCoV-2019_66	0
WG0W-220202-39	20200	20542	nCoV-2019_67	0.18
WG0W-220202-39	20496	20867	nCoV-2019_68	0.8
WG0W-220202-39	20813	21146	nCoV-2019_69	0.09
WG0W-220202-39	21104	21427	nCoV-2019_70	0.2
WG0W-220202-39	21386	21716	nCoV-2019_71	3.16
WG0W-220202-39	21682	22013	nCoV-2019_72	0.86
WG0W-220202-39	21990	22324	nCoV-2019_73	0.01
WG0W-220202-39	22290	22626	nCoV-2019_74	0
WG0W-220202-39	22542	22877	nCoV-2019_75	0
WG0W-220202-39	22821	23189	nCoV-2019_76	0.24
WG0W-220202-39	23144	23500	nCoV-2019_77	0.34
WG0W-220202-39	23466	23822	nCoV-2019_78	0
WG0W-220202-39	23812	24145	nCoV-2019_79	0
WG0W-220202-39	24100	24443	nCoV-2019_80	0
WG0W-220202-39	24416	24765	nCoV-2019_81	0
WG0W-220202-39	24721	25052	nCoV-2019_82	0.23
WG0W-220202-39	25003	25347	nCoV-2019_83	0
WG0W-220202-39	25301	25646	nCoV-2019_84	0
WG0W-220202-39	25623	25969	nCoV-2019_85	0
WG0W-220202-39	25924	26290	nCoV-2019_86	0
WG0W-220202-39	26219	26566	nCoV-2019_87	0
WG0W-220202-39	26542	26890	nCoV-2019_88	0
WG0W-220202-39	26860	27190	nCoV-2019_89	0
WG0W-220202-39	27164	27511	nCoV-2019_90	0.09
WG0W-220202-39	27471	27825	nCoV-2019_91	0
WG0W-220202-39	27808	28145	nCoV-2019_92	0
WG0W-220202-39	28104	28442	nCoV-2019_93	0
WG0W-220202-39	28416	28756	nCoV-2019_94	0
WG0W-220202-39	28699	29041	nCoV-2019_95	0
WG0W-220202-39	29007	29356	nCoV-2019_96	0
WG0W-220202-39	29316	29665	nCoV-2019_97	0
WG0W-220202-39	29510	29836	nCoV-2019_98	0
WG0W-220511-39	54	385	nCoV-2019_1	613.46
WG0W-220511-39	342	704	nCoV-2019_2	5294.42
WG0W-220511-39	664	1004	nCoV-2019_3	932.82
WG0W-220511-39	965	1312	nCoV-2019_4	4496.49
WG0W-220511-39	1264	1623	nCoV-2019_5	696.43
WG0W-220511-39	1595	1942	nCoV-2019_6	2885.78
WG0W-220511-39	1897	2242	nCoV-2019_7	1422.53
WG0W-220511-39	2205	2568	nCoV-2019_8	1034.58
WG0W-220511-39	2529	2880	nCoV-2019_9	323.13
WG0W-220511-39	2850	3183	nCoV-2019_10	1443.04
WG0W-220511-39	3166	3507	nCoV-2019_11	1855.56
WG0W-220511-39	3482	3826	nCoV-2019_12	672.87
WG0W-220511-39	3795	4142	nCoV-2019_13	675.78
WG0W-220511-39	4077	4402	nCoV-2019_14	938.3
WG0W-220511-39	4322	4666	nCoV-2019_15	208.97
WG0W-220511-39	4658	4995	nCoV-2019_16	467.03
WG0W-220511-39	4966	5296	nCoV-2019_17	159.21
WG0W-220511-39	5287	5620	nCoV-2019_18	1213.95
WG0W-220511-39	5586	5932	nCoV-2019_19	276.21
WG0W-220511-39	5894	6247	nCoV-2019_20	1850.26
WG0W-220511-39	6197	6526	nCoV-2019_21	1336.54
WG0W-220511-39	6495	6846	nCoV-2019_22	2503.27
WG0W-220511-39	6745	7092	nCoV-2019_23	1063.78
WG0W-220511-39	7058	7389	nCoV-2019_24	4582.43
WG0W-220511-39	7332	7671	nCoV-2019_25	2249.3
WG0W-220511-39	7651	7997	nCoV-2019_26	4014.38
WG0W-220511-39	7968	8319	nCoV-2019_27	2113.6
WG0W-220511-39	8275	8635	nCoV-2019_28	2876.51
WG0W-220511-39	8619	8954	nCoV-2019_29	504.98
WG0W-220511-39	8913	9245	nCoV-2019_30	2203.73
WG0W-220511-39	9226	9557	nCoV-2019_31	814.11
WG0W-220511-39	9502	9834	nCoV-2019_32	4407.63
WG0W-220511-39	9806	10146	nCoV-2019_33	1829.16
WG0W-220511-39	10099	10437	nCoV-2019_34	341.87
WG0W-220511-39	10384	10737	nCoV-2019_35	994.72
WG0W-220511-39	10688	11048	nCoV-2019_36	180.48
WG0W-220511-39	11022	11372	nCoV-2019_37	662.37
WG0W-220511-39	11331	11668	nCoV-2019_38	183.39
WG0W-220511-39	11584	11927	nCoV-2019_39	458.56
WG0W-220511-39	11889	12234	nCoV-2019_40	484.64
WG0W-220511-39	12133	12465	nCoV-2019_41	1593.65
WG0W-220511-39	12439	12779	nCoV-2019_42	1409.69
WG0W-220511-39	12732	13074	nCoV-2019_43	2134.2
WG0W-220511-39	13029	13363	nCoV-2019_44	271.82
WG0W-220511-39	13344	13660	nCoV-2019_45	456.32
WG0W-220511-39	13625	13961	nCoV-2019_46	69.82
WG0W-220511-39	13946	14271	nCoV-2019_47	707.74
WG0W-220511-39	14232	14579	nCoV-2019_48	1515.41
WG0W-220511-39	14570	14898	nCoV-2019_49	3005.38
WG0W-220511-39	14895	15224	nCoV-2019_50	748.05
WG0W-220511-39	15193	15538	nCoV-2019_51	1758.63
WG0W-220511-39	15503	15861	nCoV-2019_52	2817.65
WG0W-220511-39	15851	16186	nCoV-2019_53	3863.82
WG0W-220511-39	16144	16485	nCoV-2019_54	802.99
WG0W-220511-39	16444	16804	nCoV-2019_55	143.37
WG0W-220511-39	16770	17130	nCoV-2019_56	792.86
WG0W-220511-39	17087	17430	nCoV-2019_57	3027.06
WG0W-220511-39	17406	17738	nCoV-2019_58	2284.08
WG0W-220511-39	17697	18036	nCoV-2019_59	1752.39
WG0W-220511-39	17993	18324	nCoV-2019_60	3141.28
WG0W-220511-39	18275	18650	nCoV-2019_61	2668.01
WG0W-220511-39	18618	18957	nCoV-2019_62	3457.41
WG0W-220511-39	18918	19275	nCoV-2019_63	1659.23
WG0W-220511-39	19232	19591	nCoV-2019_64	982.34
WG0W-220511-39	19570	19911	nCoV-2019_65	328.11
WG0W-220511-39	19866	20231	nCoV-2019_66	1055.05
WG0W-220511-39	20200	20542	nCoV-2019_67	233.43
WG0W-220511-39	20496	20867	nCoV-2019_68	977.39
WG0W-220511-39	20813	21146	nCoV-2019_69	398.02
WG0W-220511-39	21104	21427	nCoV-2019_70	1949.8
WG0W-220511-39	21386	21716	nCoV-2019_71	337.37
WG0W-220511-39	21682	22013	nCoV-2019_72	841.24
WG0W-220511-39	21990	22324	nCoV-2019_73	57.12
WG0W-220511-39	22290	22626	nCoV-2019_74	27.88
WG0W-220511-39	22542	22877	nCoV-2019_75	106.18
WG0W-220511-39	22821	23189	nCoV-2019_76	347.85
WG0W-220511-39	23144	23500	nCoV-2019_77	2826.51
WG0W-220511-39	23466	23822	nCoV-2019_78	846.59
WG0W-220511-39	23812	24145	nCoV-2019_79	138.93
WG0W-220511-39	24100	24443	nCoV-2019_80	91.4
WG0W-220511-39	24416	24765	nCoV-2019_81	1065.8
WG0W-220511-39	24721	25052	nCoV-2019_82	128.94
WG0W-220511-39	25003	25347	nCoV-2019_83	0.02
WG0W-220511-39	25301	25646	nCoV-2019_84	15.72
WG0W-220511-39	25623	25969	nCoV-2019_85	358.29
WG0W-220511-39	25924	26290	nCoV-2019_86	44.11
WG0W-220511-39	26219	26566	nCoV-2019_87	0
WG0W-220511-39	26542	26890	nCoV-2019_88	41.71
WG0W-220511-39	26860	27190	nCoV-2019_89	577.49
WG0W-220511-39	27164	27511	nCoV-2019_90	1124.67
WG0W-220511-39	27471	27825	nCoV-2019_91	463.43
WG0W-220511-39	27808	28145	nCoV-2019_92	659.53
WG0W-220511-39	28104	28442	nCoV-2019_93	5036.66
WG0W-220511-39	28416	28756	nCoV-2019_94	1421.58
WG0W-220511-39	28699	29041	nCoV-2019_95	393.42
WG0W-220511-39	29007	29356	nCoV-2019_96	2276.34
WG0W-220511-39	29316	29665	nCoV-2019_97	404.65
WG0W-220511-39	29510	29836	nCoV-2019_98	56.79
WGOKg-210608-33	54	385	nCoV-2019_1	0
WGOKg-210608-33	342	704	nCoV-2019_2	0.09
WGOKg-210608-33	664	1004	nCoV-2019_3	0
WGOKg-210608-33	965	1312	nCoV-2019_4	0
WGOKg-210608-33	1264	1623	nCoV-2019_5	0
WGOKg-210608-33	1595	1942	nCoV-2019_6	1.24
WGOKg-210608-33	1897	2242	nCoV-2019_7	0.18
WGOKg-210608-33	2205	2568	nCoV-2019_8	0.03
WGOKg-210608-33	2529	2880	nCoV-2019_9	0.09
WGOKg-210608-33	2850	3183	nCoV-2019_10	0.14
WGOKg-210608-33	3166	3507	nCoV-2019_11	1.35
WGOKg-210608-33	3482	3826	nCoV-2019_12	0
WGOKg-210608-33	3795	4142	nCoV-2019_13	0.1
WGOKg-210608-33	4077	4402	nCoV-2019_14	0.2
WGOKg-210608-33	4322	4666	nCoV-2019_15	0
WGOKg-210608-33	4658	4995	nCoV-2019_16	0.62
WGOKg-210608-33	4966	5296	nCoV-2019_17	7.44
WGOKg-210608-33	5287	5620	nCoV-2019_18	0
WGOKg-210608-33	5586	5932	nCoV-2019_19	1.92
WGOKg-210608-33	5894	6247	nCoV-2019_20	10.75
WGOKg-210608-33	6197	6526	nCoV-2019_21	0
WGOKg-210608-33	6495	6846	nCoV-2019_22	0
WGOKg-210608-33	6745	7092	nCoV-2019_23	0.01
WGOKg-210608-33	7058	7389	nCoV-2019_24	0.2
WGOKg-210608-33	7332	7671	nCoV-2019_25	0.09
WGOKg-210608-33	7651	7997	nCoV-2019_26	0
WGOKg-210608-33	7968	8319	nCoV-2019_27	0
WGOKg-210608-33	8275	8635	nCoV-2019_28	0
WGOKg-210608-33	8619	8954	nCoV-2019_29	0.01
WGOKg-210608-33	8913	9245	nCoV-2019_30	16.74
WGOKg-210608-33	9226	9557	nCoV-2019_31	181.5
WGOKg-210608-33	9502	9834	nCoV-2019_32	0.1
WGOKg-210608-33	9806	10146	nCoV-2019_33	0
WGOKg-210608-33	10099	10437	nCoV-2019_34	0
WGOKg-210608-33	10384	10737	nCoV-2019_35	0.09
WGOKg-210608-33	10688	11048	nCoV-2019_36	0.01
WGOKg-210608-33	11022	11372	nCoV-2019_37	0
WGOKg-210608-33	11331	11668	nCoV-2019_38	0.09
WGOKg-210608-33	11584	11927	nCoV-2019_39	0.36
WGOKg-210608-33	11889	12234	nCoV-2019_40	0.01
WGOKg-210608-33	12133	12465	nCoV-2019_41	0
WGOKg-210608-33	12439	12779	nCoV-2019_42	0
WGOKg-210608-33	12732	13074	nCoV-2019_43	0
WGOKg-210608-33	13029	13363	nCoV-2019_44	47.79
WGOKg-210608-33	13344	13660	nCoV-2019_45	0.7
WGOKg-210608-33	13625	13961	nCoV-2019_46	18.71
WGOKg-210608-33	13946	14271	nCoV-2019_47	0.03
WGOKg-210608-33	14232	14579	nCoV-2019_48	0.54
WGOKg-210608-33	14570	14898	nCoV-2019_49	13.45
WGOKg-210608-33	14895	15224	nCoV-2019_50	0.85
WGOKg-210608-33	15193	15538	nCoV-2019_51	0
WGOKg-210608-33	15503	15861	nCoV-2019_52	0
WGOKg-210608-33	15851	16186	nCoV-2019_53	0
WGOKg-210608-33	16144	16485	nCoV-2019_54	0
WGOKg-210608-33	16444	16804	nCoV-2019_55	0
WGOKg-210608-33	16770	17130	nCoV-2019_56	0.1
WGOKg-210608-33	17087	17430	nCoV-2019_57	0
WGOKg-210608-33	17406	17738	nCoV-2019_58	0
WGOKg-210608-33	17697	18036	nCoV-2019_59	0.28
WGOKg-210608-33	17993	18324	nCoV-2019_60	0.11
WGOKg-210608-33	18275	18650	nCoV-2019_61	0
WGOKg-210608-33	18618	18957	nCoV-2019_62	0
WGOKg-210608-33	18918	19275	nCoV-2019_63	7.53
WGOKg-210608-33	19232	19591	nCoV-2019_64	0.64
WGOKg-210608-33	19570	19911	nCoV-2019_65	0.09
WGOKg-210608-33	19866	20231	nCoV-2019_66	0.22
WGOKg-210608-33	20200	20542	nCoV-2019_67	0.93
WGOKg-210608-33	20496	20867	nCoV-2019_68	0.87
WGOKg-210608-33	20813	21146	nCoV-2019_69	0.18
WGOKg-210608-33	21104	21427	nCoV-2019_70	0.05
WGOKg-210608-33	21386	21716	nCoV-2019_71	12.97
WGOKg-210608-33	21682	22013	nCoV-2019_72	2.62
WGOKg-210608-33	21990	22324	nCoV-2019_73	0.93
WGOKg-210608-33	22290	22626	nCoV-2019_74	0.01
WGOKg-210608-33	22542	22877	nCoV-2019_75	0.09
WGOKg-210608-33	22821	23189	nCoV-2019_76	0
WGOKg-210608-33	23144	23500	nCoV-2019_77	0
WGOKg-210608-33	23466	23822	nCoV-2019_78	0.01
WGOKg-210608-33	23812	24145	nCoV-2019_79	0.1
WGOKg-210608-33	24100	24443	nCoV-2019_80	0
WGOKg-210608-33	24416	24765	nCoV-2019_81	0
WGOKg-210608-33	24721	25052	nCoV-2019_82	0.63
WGOKg-210608-33	25003	25347	nCoV-2019_83	0.02
WGOKg-210608-33	25301	25646	nCoV-2019_84	0.01
WGOKg-210608-33	25623	25969	nCoV-2019_85	0.09
WGOKg-210608-33	25924	26290	nCoV-2019_86	0
WGOKg-210608-33	26219	26566	nCoV-2019_87	0
WGOKg-210608-33	26542	26890	nCoV-2019_88	0
WGOKg-210608-33	26860	27190	nCoV-2019_89	0.01
WGOKg-210608-33	27164	27511	nCoV-2019_90	0.33
WGOKg-210608-33	27471	27825	nCoV-2019_91	0
WGOKg-210608-33	27808	28145	nCoV-2019_92	0
WGOKg-210608-33	28104	28442	nCoV-2019_93	0
WGOKg-210608-33	28416	28756	nCoV-2019_94	0
WGOKg-210608-33	28699	29041	nCoV-2019_95	0
WGOKg-210608-33	29007	29356	nCoV-2019_96	0
WGOKg-210608-33	29316	29665	nCoV-2019_97	3.95
WGOKg-210608-33	29510	29836	nCoV-2019_98	123.89
WGOKg-210622-33	54	385	nCoV-2019_1	0
WGOKg-210622-33	342	704	nCoV-2019_2	0
WGOKg-210622-33	664	1004	nCoV-2019_3	0
WGOKg-210622-33	965	1312	nCoV-2019_4	0
WGOKg-210622-33	1264	1623	nCoV-2019_5	0
WGOKg-210622-33	1595	1942	nCoV-2019_6	1.52
WGOKg-210622-33	1897	2242	nCoV-2019_7	0.01
WGOKg-210622-33	2205	2568	nCoV-2019_8	0
[truncated: 1,460,934 more chars]
