## Supplemental Table 2 for "Geospatially-resolved public-health surveillance via wastewater sequencing" (part 3 of 3)

### Sheet: kraken2 (continued)
Hypericibacter adhaerens	2602016	S	0	0	0	0	0	0	0	0	0	0	0	0	0	0	0	0	0	0	0	0	0	0	0	0	0	0	0	0	0	0	0	0	0	0	0	0	0	0	109	1e-05	0	0	0	0	0	0	0	0	0	0	0	0	0	0	0	0	0	0	0	0	0	0	0	0	0	0	0	0	0	0	0	0	0	0	0	0	0	0	0	0	0	0	0	0	0	0	0	0	0	0	0	0	0	0	0	0	0	0	105	1e-05	0	0	0	0	0	0	0	0	0	0	0	0	0	0	0	0	0	0	287	1e-05	0	0	0	0	0	0	0	0	0	0	0	0	0	0	0	0	0	0	0	0	0	0	0	0	0	0	0	0	0	0	0	0	0	0	0	0	0	0	0	0	0	0	0	0	0	0	0	0	0	0	0	0	0	0	0	0	0	0	0	0	0	0	0	0	0	0	0	0	0	0	0	0	0	0	0	0	0	0	0	0	0	0	0	0	0	0	0	0	0	0	0	0	0	0	0	0	0	0	0	0	0	0	0	0	0	0	0	0	0	0	0	0	0	0	0	0	476	4e-05	175	1e-05	0	0	0	0	0	0	0	0	0	0	0	0	0	0	824	7e-05	0	0	0	0	0	0	0	0	0	0	0	0	0	0	0	0	0	0	0	0	0	0	0	0	0	0	0	0	0	0	0	0	0	0	0	0	0	0	0	0	0	0	0	0	0	0	0	0	0	0	0	0	0	0	0	0	0	0	0	0	0	0	0	0	0	0	0	0	0	0	0	0	0	0	0	0	493	4e-05	0	0	0	0	0	0	0	0	0	0	0	0	0	0	639	5e-05	0	0	0	0	0	0	332	3e-05	587	5e-05	405	0.0004	0	0	78	1e-05	0	0	0	0	0	0	0	0	0	0	0	0	0	0	0	0	0	0	0	0	0	0	0	0	0	0	0	0	0	0	0	0	0	0	0	0	0	0	0	0	0	0	0	0	0	0	0	0	0	0	0	0	0	0	0	0	0	0	0	0	0	0	0	0	0	0	0	0	0	0	0	0	0	0	0	0	0	0	0	0	0	0	0	0	0	0	0	0	0	0	0	0	0	0	0	0	0	0	0	0	0	0	0	0	0	0	0	0	0	0	0	0	0	0	0	0	0	0	0	0	0	0	0	0	0	0	0	0	0	0	0	0	0	0	0	0	0	0	0	0	0	0	0	0	0	0	0	0	0	0	0	0	0	0	0	0	0	0	0	0	0	0	0	0	0	0	0	0	0	0	0	0	0	0	0	0	0	0	0	0	0	0	0	0	0	0	0	0	0	0	0	0	0	0	0	0	0	0	0	0	0	0	0	0	0	0	0	0	0	0	0	0	0	0	0	0	0	0	0	0	0	0	0	0	0	0	0	0	0	0	0	0	0	0	0	0	0	0	0	0	0	0	0	0	0	0	0	0	0	0	0	0	0	0	0	0	0	0	0	0	0	0	0	0	0	0	0	0	0	0	0	0	0	0	0	0	0	0	0	0	0	0	0	0	0	0	0	0	0	0	0	0	0	0	0	0	0	0	0	0	0	0	610	4e-05	0	0	0	0	0	0	244	2e-05	0	0	0	0	0	0	0	0	0	0	0	0	0	0	0	0	0	0	0	0	0	0	0	0	0	0	0	0	0	0	0	0	0	0	0	0	0	0	0	0	0	0	0	0	0	0	0	0	0	0	0	0	0	0	0	0	0	0	0	0	0	0	574	4e-05	0	0	0	0	0	0	0	0	0	0	0	0	0	0	0	0	0	0	0	0	0	0	0	0	917	8e-05	2715	0.00023	321	2e-05	0	0	182	2e-05	0	0	0	0	0	0	0	0	0	0	0	0	0	0	0	0	0	0	0	0	0	0	0	0	0	0	0	0	0	0	0	0	0	0	0	0	0	0	0	0	0	0	0	0	0	0	0	0	0	0	167	1e-05	0	0	0	0	0	0	0	0	0	0	0	0	0	0	0	0	0	0	0	0	0	0	0	0	0	0	0	0	0	0	0	0	0	0	0	0	0	0	0	0	0	0	0	0	0	0	0	0	0	0	0	0	0	0	0	0	0	0	0	0	0	0	0	0	0	0	0	0	0	0	0	0	0	0	0	0	0	0
Microbacterium sp. XT11	367477	S	28	4e-05	0	0	0	0	0	0	0	0	0	0	0	0	0	0	0	0	0	0	0	0	0	0	0	0	0	0	0	0	0	0	0	0	0	0	0	0	0	0	0	0	0	0	0	0	0	0	0	0	0	0	0	0	0	0	0	0	0	0	0	0	0	0	0	0	0	0	0	0	0	0	0	0	0	0	0	0	0	0	0	0	0	0	0	0	0	0	0	0	0	0	0	0	0	0	0	0	0	0	0	0	0	0	0	0	0	0	0	0	0	0	0	0	0	0	0	0	0	0	0	0	0	0	0	0	0	0	0	0	0	0	0	0	0	0	0	0	0	0	0	0	0	0	0	0	0	0	0	0	0	0	0	0	0	0	0	0	0	0	0	0	0	0	0	0	0	0	0	0	0	0	0	0	0	0	0	0	0	0	0	0	0	0	0	0	0	0	0	0	0	0	24	4e-05	0	0	0	0	0	0	0	0	0	0	0	0	0	0	0	0	0	0	0	0	0	0	0	0	0	0	0	0	0	0	0	0	0	0	0	0	0	0	0	0	0	0	0	0	0	0	0	0	0	0	0	0	0	0	0	0	0	0	0	0	0	0	0	0	0	0	0	0	0	0	0	0	0	0	0	0	0	0	0	0	0	0	0	0	0	0	0	0	0	0	0	0	0	0	0	0	0	0	0	0	0	0	0	0	0	0	0	0	0	0	0	0	0	0	0	0	0	0	0	0	0	0	0	0	0	0	0	0	0	0	0	0	0	0	0	0	0	0	0	0	0	0	0	0	0	0	0	0	0	0	0	0	0	0	0	0	0	0	0	0	0	0	0	0	0	0	0	0	0	0	0	0	0	0	0	0	0	0	0	0	0	0	0	0	0	0	0	0	0	0	0	0	0	0	0	0	0	0	0	0	0	0	0	0	0	0	0	0	0	0	0	0	0	0	0	0	0	0	0	0	0	0	0	0	0	0	0	0	0	0	0	0	0	0	0	0	0	0	0	0	0	0	0	0	0	0	0	0	0	0	0	0	0	0	0	0	0	0	0	0	0	0	0	0	0	0	0	0	0	0	0	0	0	0	0	0	0	0	0	0	0	0	0	0	0	0	0	0	0	0	0	0	0	0	0	0	0	0	0	0	0	0	0	0	0	0	0	0	0	0	0	0	0	0	0	0	0	0	0	0	0	0	0	0	0	0	0	0	0	0	0	0	0	0	0	0	0	0	0	0	0	0	0	0	0	0	0	0	0	0	0	0	0	0	0	0	0	0	0	0	0	0	0	0	0	0	0	0	0	0	0	0	0	0	0	0	0	0	0	0	0	0	0	0	0	0	0	0	0	0	0	0	0	0	0	0	0	0	0	0	0	0	0	0	0	0	0	0	0	0	0	0	0	0	0	0	0	0	0	0	0	0	0	0	0	0	0	0	0	0	0	0	0	0	0	0	0	0	0	0	0	0	0	0	0	0	0	0	0	0	0	0	0	0	0	0	0	0	0	0	0	0	0	0	0	0	0	0	0	0	0	0	0	0	0	0	0	0	0	0	0	0	0	0	0	0	0	0	0	0	0	0	0	0	0	0	0	0	0	0	0	0	0	0	0	0	0	0	0	0	0	0	0	0	0	0	0	0	0	0	0	0	0	0	0	0	0	0	0	0	0	0	0	0	0	0	0	0	0	0	0	0	0	0	0	0	0	0	0	0	0	0	0	0	0	0	0	0	0	0	0	0	0	0	0	0	0	0	0	0	0	0	0	0	0	0	0	0	0	0	0	0	0	0	0	0	0	0	0	0	0	0	0	0	0	0	0	0	0	0	0	0	0	0	0	0	0	0	0	0	0	0	0	0	0	0	0	0	0	0	0	0	0	0	0	0	0	0	0	0	0	0	0	0	0	0	0	0	0	0	0	0	0	0	0	0	0	0	0	0	0	0	0	0	0	0	0	0	0	0	0	0	0	0	0	0	0	0	0	0	0	0	0	0	0	0	0	0	0	0	0	0	0	0	0	0	0	0	0	0	0	0	0	0	0	0	0	0	0	0	0	0	0	0	0	0	0	0	0	0	0	0
Bdellovibrio exovorus	453816	S	21	3e-05	0	0	25083	0.00212	1568	9e-05	3951	0.00027	3945	0.00029	634	4e-05	532	4e-05	542	4e-05	2072	0.00014	1876	0.00014	1709	9e-05	545	3e-05	34	0	2283	0.00014	1505	0.00011	3045	0.00025	14337	0.00137	2033	0.00015	3262	0.00025	4016	0.00035	13512	0.00072	725	6e-05	887	6e-05	2113	0.00013	1551	0.00011	392	3e-05	408	3e-05	72	0	1563	0.00013	1382	0.0001	1720	0.00013	16340	0.00132	1201	0.00011	1029	9e-05	2302	0.00018	3253	0.00024	1104	6e-05	3322	0.00017	1630	0.00012	3601	0.00017	925	9e-05	332	3e-05	65	0	266	3e-05	1230	0.00011	1542	0.0001	21557	0.00151	1926	0.00013	4393	0.00032	4777	0.00038	1335	9e-05	1357	0.0001	1591	0.00012	3648	0.00022	2599	0.00021	1027	7e-05	5632	0.00042	344	3e-05	2029	0.0001	1752	0.00013	0	0	589	4e-05	180	1e-05	199	1e-05	306	2e-05	649	2e-05	190	1e-05	186	1e-05	173	1e-05	125	1e-05	152	1e-05	64	1e-05	44	0	0	0	70	1e-05	37	0	57	0	48	0	68	1e-05	43	0	84	0	41	0	23	0	39	0	59	0	370	3e-05	920	5e-05	434	4e-05	642	4e-05	1539	9e-05	1032	7e-05	985	7e-05	507	3e-05	894	5e-05	662	4e-05	17	3e-05	9031	0.00047	289	2e-05	340	2e-05	619	7e-05	385	3e-05	3910	0.00026	426	4e-05	11999	0.00042	141	1e-05	16353	0.00102	189	1e-05	192	2e-05	1407	0.00013	919	6e-05	1760	0.00011	4438	0.00033	203	2e-05	13049	0.00097	336	3e-05	1567	0.00013	185	2e-05	3857	0.00035	1344	8e-05	9117	0.00075	144	1e-05	3840	0.00015	74	1e-05	546	4e-05	1067	9e-05	1025	8e-05	32008	0.0027	5502	0.00029	4514	0.00023	234	2e-05	281	2e-05	333	2e-05	945	7e-05	419	3e-05	3964	0.00016	403	3e-05	272	2e-05	802	7e-05	676	0.00019	658	6e-05	460	6e-05	1614	0.00019	392	2e-05	1128	7e-05	1365	7e-05	4951	0.00025	2485	0.00019	358	3e-05	5914	0.00054	1727	0.00013	922	7e-05	12658	0.00072	375	4e-05	809	4e-05	1321	8e-05	1055	7e-05	86	1e-05	1090	7e-05	2125	0.00016	3338	0.00026	758	6e-05	685	3e-05	231	2e-05	418	2e-05	3007	0.00015	11834	0.00086	1645	9e-05	0	0	285	3e-05	660	3e-05	211	2e-05	5126	0.00033	0	0	3979	0.0003	1375	8e-05	1279	0.0001	254	2e-05	2047	0.00019	5599	0.00046	0	0	926	9e-05	17052	0.00112	847	7e-05	1054	7e-05	674	4e-05	1084	8e-05	2565	0.00013	1662	0.00012	194	1e-05	71	1e-05	535	3e-05	1801	0.00012	272	2e-05	588	5e-05	6388	0.00044	1887	0.00015	4092	0.00021	7524	0.00044	315	2e-05	577	7e-05	460	3e-05	4605	0.00045	1317	0.00014	12952	0.00087	2058	0.00016	319	2e-05	1231	0.00011	382	3e-05	1596	0.00012	387	4e-05	355	3e-05	1544	0.0001	247	2e-05	17131	0.00098	104	1e-05	1477	9e-05	0	0	8370	0.00058	1081	0.0001	2217	0.00016	939	6e-05	1156	7e-05	473	6e-05	550	4e-05	2098	0.00012	499	3e-05	1186	7e-05	10013	0.00063	837	6e-05	1760	0.00011	2968	0.00022	5369	0.00039	328	3e-05	816	0.0001	984	0.0001	1495	0.0001	176	1e-05	3213	0.00025	526	3e-05	1230	0.00011	461	3e-05	175	2e-05	963	8e-05	533	0.00015	1760	0.00014	1357	0.0001	692	9e-05	483	3e-05	2727	0.00025	220	2e-05	10709	0.00092	552	4e-05	3646	0.00023	1435	0.00012	7878	0.00072	2075	0.00016	657	7e-05	3661	0.00025	3726	0.00018	1872	0.00015	1210	8e-05	722	5e-05	245	4e-05	3406	0.00026	1214	0.00012	11903	0.0008	1322	9e-05	1842	0.00011	1403	8e-05	6285	0.00047	6840	0.00039	1359	0.00011	1293	0.0001	3173	0.00022	2197	0.00014	944	6e-05	2175	0.00028	462	4e-05	1734	0.00013	19238	0.00166	4493	0.00032	2855	0.0002	1686	0.00013	6466	0.00042	2527	0.00019	3305	0.00023	1414	0.00011	2450	0.00017	1213	8e-05	1115	8e-05	1925	0.00013	2590	0.00023	1289	9e-05	27610	0.00194	851	7e-05	2727	0.00018	8457	0.00052	5008	0.00034	1116	7e-05	3276	0.00025	1688	0.00014	4350	0.00026	701	6e-05	2526	0.00018	296	2e-05	558	4e-05	361	2e-05	6683	0.00038	423	5e-05	5033	0.00031	2624	0.00025	11012	0.00057	2503	0.00015	2275	0.00018	2935	0.00014	5254	0.00019	2276	0.00016	830	6e-05	964	7e-05	1512	0.0001	5528	0.00028	7711	0.00047	304	2e-05	5426	0.0004	219	3e-05	551	5e-05	3215	0.00019	3935	0.00029	1945	0.00015	3614	0.00022	3027	0.00011	417	3e-05	20	0	1540	0.00011	1087	0.0001	2898	0.00023	3088	0.00017	4921	0.00045	803	6e-05	121	1e-05	2163	0.00016	1447	8e-05	6862	0.00036	3974	0.00027	6876	0.00058	3261	0.00022	578	4e-05	71	1e-05	5358	0.0004	953	7e-05	994	8e-05	6738	0.00047	1538	0.00015	1178	7e-05	10852	0.00076	1676	0.0001	2372	9e-05	1258	8e-05	2151	0.00017	994	8e-05	338	3e-05	54	0	524	4e-05	2064	0.00016	580	4e-05	0	0	1460	0.0001	3679	0.00024	1509	9e-05	296	2e-05	1618	9e-05	1775	0.00015	1301	0.0001	3002	0.00019	1185	6e-05	1584	9e-05	8569	0.00052	9580	0.0006	26150	0.00105	12360	0.00085	595	5e-05	5276	0.00031	158	1e-05	801	7e-05	193	1e-05	8232	0.00047	309	3e-05	694	4e-05	325	2e-05	1373	0.0001	6269	0.00047	279	2e-05	3270	0.00025	5069	0.00034	55308	0.00244	9917	0.00081	2065	0.00016	355	3e-05	2631	0.00018	1277	8e-05	5385	0.00034	17895	0.00118	6027	0.00048	3810	0.00023	7095	0.00043	13449	0.00073	8506	0.00051	2790	0.00017	4043	0.00032	438	3e-05	1009	6e-05	600	4e-05	3689	0.00026	801	5e-05	378	5e-05	178	2e-05	136	1e-05	192	1e-05	0	0	144	1e-05	28	0	465	3e-05	129	1e-05	26	0	3556	0.00019	3031	0.00016	523	4e-05	380	4e-05	855	4e-05	1136	0.0001	5560	0.00039	5189	0.00025	2556	0.00026	2893	0.00022	1775	9e-05	874	6e-05	830	6e-05	5287	0.00032	2059	0.00015	1005	7e-05	1352	8e-05	3076	0.00016	1332	9e-05	460	4e-05	968	7e-05	918	6e-05	1468	9e-05	638	6e-05	280	5e-05	1399	8e-05	1066	0.00017	304	2e-05
Halobacteriaceae archaeon HD8-45	1710541	S	116	0.00015	0	0	0	0	0	0	0	0	0	0	0	0	0	0	0	0	0	0	0	0	0	0	0	0	0	0	0	0	0	0	0	0	0	0	0	0	0	0	0	0	0	0	0	0	0	0	0	0	0	0	0	0	0	0	0	0	0	0	0	0	0	0	0	0	0	0	0	0	0	0	0	0	0	0	0	0	0	0	0	0	0	0	0	0	0	0	0	0	0	0	0	0	0	0	0	0	0	0	0	0	0	0	0	0	0	0	0	0	0	0	0	0	0	0	0	0	0	0	0	0	0	0	0	0	0	0	0	0	0	0	0	0	0	0	0	0	0	0	0	0	0	0	0	0	0	0	0	0	0	0	0	0	0	0	0	0	0	0	0	0	0	0	0	0	0	0	0	0	0	0	0	0	0	0	0	0	0	0	0	0	0	0	0	0	0	0	0	0	0	0	0	0	0	0	0	0	0	0	0	0	0	0	0	0	0	0	0	0	0	0	0	0	0	0	0	0	0	0	0	0	0	0	0	0	0	0	0	0	0	0	0	0	0	0	0	0	0	0	0	0	0	0	0	0	0	0	0	0	0	0	0	0	0	0	0	0	0	0	0	0	0	0	0	0	0	0	0	0	0	0	0	0	0	0	0	0	0	0	0	0	0	0	0	0	0	0	0	0	0	0	0	0	0	0	0	0	0	0	0	0	0	0	0	0	0	0	0	0	0	0	0	0	0	0	0	0	0	0	0	0	0	0	0	0	0	0	0	0	0	0	0	0	0	0	0	0	0	0	0	0	0	0	0	0	470	0.00101	0	0	0	0	0	0	0	0	0	0	0	0	0	0	0	0	0	0	0	0	0	0	0	0	0	0	0	0	0	0	0	0	0	0	0	0	0	0	0	0	0	0	0	0	0	0	0	0	0	0	0	0	0	0	0	0	0	0	0	0	0	0	0	0	0	0	0	0	0	0	0	0	0	0	0	0	0	0	0	0	0	0	0	0	0	0	0	0	0	0	0	0	0	0	0	0	0	0	0	0	0	0	0	0	0	0	0	0	0	0	0	0	0	0	0	0	0	0	0	0	0	0	0	0	0	0	0	0	0	0	0	0	0	0	0	0	0	0	0	0	116	3e-05	0	0	0	0	0	0	0	0	0	0	0	0	0	0	0	0	0	0	0	0	0	0	0	0	0	0	0	0	0	0	0	0	0	0	0	0	0	0	0	0	0	0	0	0	0	0	0	0	0	0	0	0	0	0	0	0	0	0	0	0	0	0	0	0	0	0	0	0	0	0	0	0	0	0	0	0	0	0	0	0	0	0	0	0	0	0	0	0	0	0	0	0	0	0	0	0	0	0	0	0	0	0	0	0	0	0	0	0	0	0	0	0	0	0	0	0	0	0	0	0	0	0	0	0	0	0	0	0	0	0	0	0	0	0	0	0	0	0	0	0	0	0	0	0	0	0	0	0	0	0	0	0	0	0	0	0	0	0	0	0	0	0	0	0	0	0	0	0	0	0	0	0	0	0	0	0	0	0	0	0	0	0	0	0	0	0	0	0	0	0	0	0	0	0	0	0	0	0	0	0	0	0	0	0	0	0	0	0	0	0	0	0	0	0	0	0	0	0	0	0	0	0	0	0	0	0	0	0	0	0	0	0	0	0	0	0	0	0	0	0	0	0	0	0	0	0	0	0	0	0	0	0	0	0	0	0	0	0	0	0	0	0	0	0	0	0	0	0	0	0	0	0	0	0	0	0	0	0	0	0	0	0	0	0	0	0	0	0	0	0	0	0	0	0	0	0	0	0	0	0	0	0	0	0	0	0	0	0	0	0	0	0	0	0	0	0	0	0	0	0	0	0	0	0	0	0	0	0	0	0	0	0	0	0	0	0	0	0	0	0	0	0	0	0	0	0	0	0	0	0	0	0	0	0	0	0	0	0	0	0	0	0	0	0	0	0	0	0	0	0	0	0	0	0	0	0	0	0	0	0	0	0	0	0	0	0	0	0	0	0	0	0	0	0	0	0	0	0	0	0	0	0	0	0	0	0	0	0	0	0	0	0	0	0	0	0
Rhizobium favelukesii	348824	S	0	0	0	0	0	0	0	0	118	1e-05	175	1e-05	0	0	0	0	0	0	0	0	0	0	0	0	0	0	0	0	0	0	0	0	0	0	0	0	0	0	195	2e-05	0	0	0	0	0	0	0	0	0	0	0	0	0	0	0	0	0	0	0	0	0	0	0	0	0	0	0	0	0	0	0	0	0	0	0	0	0	0	0	0	0	0	0	0	0	0	0	0	0	0	0	0	0	0	0	0	0	0	160	1e-05	512	4e-05	0	0	0	0	0	0	0	0	0	0	0	0	0	0	0	0	0	0	0	0	0	0	0	0	0	0	0	0	0	0	0	0	0	0	0	0	0	0	0	0	0	0	0	0	0	0	0	0	0	0	0	0	0	0	0	0	0	0	0	0	0	0	0	0	0	0	0	0	0	0	0	0	0	0	0	0	0	0	0	0	0	0	0	0	0	0	0	0	0	0	0	0	0	0	0	0	0	0	0	0	0	0	0	0	0	0	0	0	0	0	0	0	0	0	0	0	0	0	0	0	0	0	0	0	0	0	0	0	0	0	0	0	0	0	0	0	0	0	0	0	0	0	0	0	0	0	0	0	0	0	0	0	269	2e-05	0	0	0	0	0	0	0	0	0	0	261	2e-05	0	0	0	0	0	0	0	0	0	0	0	0	0	0	0	0	0	0	0	0	0	0	0	0	0	0	0	0	0	0	0	0	0	0	0	0	0	0	0	0	0	0	0	0	0	0	0	0	0	0	0	0	0	0	0	0	0	0	0	0	0	0	0	0	0	0	0	0	0	0	0	0	0	0	0	0	0	0	0	0	0	0	0	0	0	0	0	0	0	0	0	0	0	0	0	0	113	1e-05	0	0	0	0	0	0	0	0	0	0	0	0	0	0	0	0	0	0	0	0	0	0	0	0	0	0	0	0	0	0	0	0	0	0	0	0	0	0	0	0	0	0	0	0	0	0	0	0	0	0	0	0	0	0	0	0	0	0	0	0	0	0	0	0	0	0	0	0	0	0	0	0	0	0	0	0	0	0	0	0	0	0	0	0	0	0	0	0	0	0	0	0	0	0	0	0	0	0	0	0	0	0	0	0	0	0	0	0	0	0	0	0	0	0	0	0	0	0	0	0	0	0	0	0	0	0	0	0	0	0	0	0	0	0	0	0	0	0	0	0	0	0	0	0	0	0	0	0	0	0	0	0	145	1e-05	0	0	0	0	0	0	0	0	0	0	0	0	0	0	0	0	0	0	0	0	0	0	0	0	0	0	0	0	0	0	0	0	0	0	0	0	0	0	0	0	0	0	458	3e-05	0	0	0	0	0	0	0	0	0	0	0	0	0	0	0	0	0	0	0	0	0	0	0	0	0	0	0	0	0	0	171	1e-05	0	0	0	0	0	0	0	0	0	0	0	0	0	0	0	0	0	0	0	0	0	0	0	0	0	0	0	0	0	0	0	0	0	0	0	0	0	0	0	0	0	0	0	0	0	0	0	0	0	0	0	0	0	0	0	0	0	0	0	0	0	0	0	0	0	0	0	0	0	0	0	0	0	0	0	0	0	0	0	0	0	0	0	0	0	0	0	0	0	0	0	0	0	0	0	0	0	0	0	0	0	0	0	0	0	0	0	0	0	0	0	0	391	2e-05	0	0	0	0	0	0	0	0	0	0	0	0	0	0	0	0	0	0	0	0	0	0	0	0	0	0	0	0	0	0	0	0	0	0	0	0	0	0	0	0	0	0	0	0	0	0	0	0	0	0	0	0	0	0	0	0	0	0	0	0	0	0	0	0	0	0	0	0	0	0	0	0	0	0	0	0	0	0	0	0	0	0	0	0	0	0	0	0	0	0	0	0	0	0	0	0	0	0	0	0	0	0	0	0	0	0	0	0	0	0	0	0	0	0	0	0	0	0	0	0	0	0	0	0	0	0	0	0	0	0	0	0	0	0	0	0	0	0	0	0	0	0	0	0	0	0	0	0	0	0	0	0	0	0	0	0	0	0	0	0	0	0	0	0	0	0	0	0	0	0	0	0	0	0	0	0	0	0	0	0	0	0	0	0	0	0	0	0	0	0	0	0	0	0	0	0
Streptococcus merionis	400065	S	0	0	0	0	0	0	0	0	0	0	0	0	0	0	0	0	0	0	0	0	0	0	0	0	0	0	0	0	0	0	0	0	0	0	0	0	0	0	0	0	0	0	0	0	0	0	0	0	0	0	0	0	0	0	0	0	0	0	0	0	0	0	0	0	0	0	0	0	0	0	0	0	0	0	0	0	0	0	0	0	0	0	0	0	0	0	0	0	0	0	0	0	0	0	0	0	0	0	0	0	0	0	0	0	0	0	0	0	0	0	0	0	0	0	0	0	0	0	0	0	0	0	0	0	0	0	0	0	0	0	0	0	0	0	0	0	0	0	0	0	0	0	0	0	0	0	0	0	0	0	0	0	0	0	0	0	0	0	0	0	0	0	0	0	0	0	0	0	0	0	0	0	0	0	0	0	0	0	0	0	0	0	0	0	0	0	0	0	0	0	0	0	0	0	0	0	0	0	0	0	0	0	0	0	0	0	0	0	0	0	0	0	0	0	0	0	0	0	0	0	0	0	0	0	0	0	0	0	0	0	0	0	0	0	0	0	0	0	0	0	0	0	0	0	0	0	0	0	0	0	0	0	0	0	0	0	0	0	0	0	0	0	0	0	0	0	0	0	0	0	0	0	0	0	0	0	0	0	0	0	0	0	0	0	0	0	0	0	0	0	0	0	0	0	0	0	0	0	0	0	0	0	0	0	0	0	0	0	0	0	0	0	0	0	0	0	0	0	0	0	0	0	0	0	0	0	0	0	0	0	0	0	0	0	0	0	0	0	0	0	0	0	0	0	0	0	0	0	0	0	0	0	0	0	0	0	0	0	0	0	0	0	0	0	0	0	0	0	0	0	0	0	0	0	0	0	0	0	0	0	0	0	0	0	0	0	0	0	0	0	0	0	0	0	0	0	0	0	0	0	0	0	0	0	0	0	0	0	0	0	0	0	0	0	0	0	0	0	0	0	0	0	0	0	0	0	0	0	0	0	0	0	0	0	0	0	0	0	0	0	0	0	0	0	0	0	0	0	0	0	0	0	0	0	0	0	0	0	0	0	0	0	0	0	0	0	0	0	0	0	0	0	0	0	0	0	0	0	0	0	0	0	0	0	0	0	0	0	0	0	0	0	0	0	0	0	0	0	0	0	0	0	0	0	0	0	0	0	0	0	0	0	0	0	0	0	0	0	0	0	0	0	0	0	0	0	0	0	0	0	0	0	0	0	0	0	0	0	0	0	0	0	0	0	0	0	0	0	0	0	0	0	0	0	0	0	0	0	0	0	0	0	0	0	0	0	0	0	0	0	0	0	0	0	0	0	0	0	0	0	0	0	0	0	0	0	0	0	0	0	0	0	0	0	0	0	0	0	0	0	0	0	0	0	0	0	0	0	0	0	0	0	0	0	0	0	0	0	0	0	0	0	0	0	0	0	0	0	0	0	0	0	0	0	0	0	0	0	0	0	0	0	0	0	0	0	0	0	0	0	0	0	0	0	0	0	0	0	0	0	0	0	0	0	0	0	0	0	0	0	0	0	0	0	0	0	0	0	0	0	0	0	0	0	0	0	0	0	0	0	0	0	0	0	0	0	0	0	0	0	0	0	0	0	0	0	0	0	0	0	0	0	0	0	0	0	0	0	0	0	0	0	0	0	0	0	0	0	0	0	0	0	0	0	0	0	0	0	0	0	0	0	0	0	0	0	0	0	0	0	0	0	0	0	0	0	0	0	0	0	0	0	0	0	0	0	0	0	0	0	0	0	0	0	0	0	0	0	0	0	0	0	0	0	0	0	0	0	0	0	0	0	0	0	0	0	0	0	0	0	0	0	0	0	0	0	0	0	0	0	0	0	0	0	0	0	0	0	0	0	0	0	0	0	0	0	0	0	0	0	0	0	0	0	0	0	0	0	0	0	0	0	0	0	0	0	0	0	0	0	85	0	0	0	0	0	0	0	0	0	0	0	0	0	0	0	0	0	0	0	0	0	0	0	0	0	0	0	0	0	0	0	0	0	0	0	0	0	0	0	0	0	0	0	0	0	0	0	0	0	0	0	0	0	0	0
Alteromonas mediterranea	314275	S	0	0	0	0	0	0	0	0	0	0	0	0	0	0	0	0	0	0	0	0	0	0	0	0	0	0	0	0	1893	0.00011	0	0	0	0	0	0	0	0	0	0	0	0	0	0	0	0	0	0	0	0	0	0	0	0	0	0	0	0	2142	0.00018	0	0	0	0	0	0	0	0	0	0	0	0	0	0	0	0	0	0	0	0	0	0	0	0	0	0	0	0	2890	0.00028	0	0	0	0	0	0	0	0	0	0	0	0	0	0	0	0	0	0	0	0	0	0	0	0	0	0	0	0	0	0	0	0	0	0	0	0	0	0	0	0	0	0	0	0	0	0	0	0	0	0	0	0	0	0	0	0	0	0	0	0	0	0	0	0	0	0	0	0	0	0	0	0	0	0	0	0	0	0	0	0	0	0	0	0	0	0	0	0	0	0	0	0	0	0	0	0	0	0	0	0	0	0	0	0	0	0	0	0	0	0	0	0	0	0	0	0	0	0	0	0	0	0	0	0	0	0	0	0	0	0	0	0	0	0	0	0	0	0	0	0	0	0	0	0	0	0	0	0	0	0	0	0	0	0	0	0	0	0	0	0	0	0	0	0	0	0	0	0	0	0	0	0	0	0	0	0	0	0	0	0	0	0	0	0	0	0	0	0	0	0	0	0	0	0	0	0	0	0	0	0	0	0	0	0	0	0	0	0	0	0	0	0	0	0	0	0	0	0	0	0	0	0	0	0	0	0	2549	0.00016	0	0	0	0	0	0	0	0	0	0	100164	0.0046	0	0	0	0	0	0	0	0	0	0	0	0	0	0	643	4e-05	0	0	0	0	0	0	0	0	0	0	0	0	0	0	0	0	0	0	0	0	0	0	0	0	0	0	0	0	0	0	0	0	0	0	0	0	0	0	0	0	0	0	0	0	0	0	0	0	0	0	0	0	0	0	0	0	0	0	0	0	0	0	0	0	0	0	0	0	0	0	0	0	0	0	0	0	0	0	0	0	0	0	0	0	0	0	0	0	0	0	0	0	0	0	0	0	0	0	0	0	0	0	0	0	483	3e-05	0	0	0	0	0	0	0	0	0	0	0	0	0	0	0	0	0	0	0	0	0	0	1103	7e-05	0	0	0	0	0	0	0	0	0	0	0	0	0	0	0	0	0	0	0	0	0	0	0	0	0	0	0	0	0	0	0	0	0	0	0	0	0	0	0	0	0	0	0	0	0	0	0	0	0	0	8212	0.00118	0	0	0	0	0	0	0	0	0	0	0	0	0	0	0	0	0	0	0	0	0	0	0	0	0	0	100	1e-05	0	0	0	0	0	0	0	0	0	0	0	0	0	0	0	0	0	0	0	0	0	0	0	0	0	0	0	0	0	0	0	0	0	0	0	0	0	0	0	0	0	0	0	0	0	0	0	0	0	0	0	0	0	0	1066	9e-05	0	0	0	0	0	0	0	0	0	0	0	0	0	0	0	0	0	0	0	0	0	0	0	0	0	0	0	0	0	0	0	0	0	0	0	0	0	0	0	0	0	0	0	0	0	0	0	0	0	0	0	0	0	0	0	0	0	0	0	0	0	0	0	0	0	0	0	0	0	0	0	0	0	0	0	0	0	0	0	0	0	0	0	0	0	0	318	2e-05	0	0	0	0	0	0	0	0	0	0	0	0	0	0	0	0	0	0	0	0	0	0	0	0	0	0	234	2e-05	0	0	0	0	0	0	0	0	0	0	0	0	0	0	0	0	0	0	0	0	0	0	0	0	0	0	0	0	0	0	0	0	0	0	0	0	0	0	0	0	0	0	0	0	0	0	0	0	0	0	0	0	0	0	0	0	0	0	0	0	0	0	0	0	0	0	0	0	0	0	0	0	0	0	0	0	0	0	0	0	0	0	0	0	0	0	0	0	0	0	0	0	0	0	0	0	0	0	11827	0.00082	0	0	0	0	0	0	0	0	0	0	0	0	0	0	0	0	0	0	0	0	0	0	0	0	0	0	0	0	0	0	0	0	0	0	0	0	0	0	0	0	0	0	0	0	0	0	0	0	0	0	0	0	0	0	0	0	0	0	0	0	0	0	0	0	0	0	538	3e-05	2534	0.00022	107	2e-05	0	0	2192	0.00035	587	5e-05
Streptococcus ratti	1341	S	0	0	0	0	0	0	0	0	0	0	0	0	0	0	0	0	0	0	0	0	0	0	0	0	0	0	0	0	0	0	0	0	0	0	0	0	0	0	0	0	0	0	0	0	0	0	0	0	0	0	0	0	0	0	0	0	0	0	0	0	24	0	0	0	0	0	0	0	0	0	0	0	0	0	0	0	0	0	0	0	0	0	0	0	0	0	0	0	0	0	0	0	0	0	0	0	0	0	0	0	0	0	0	0	0	0	0	0	0	0	0	0	0	0	0	0	0	0	0	0	0	0	0	0	0	0	0	0	0	0	0	0	0	0	0	0	0	0	0	0	0	0	0	0	0	0	0	0	0	0	0	0	0	0	0	0	0	0	0	0	0	0	0	0	0	0	0	0	0	0	0	0	0	0	0	0	0	0	0	0	0	0	43	0	0	0	0	0	0	0	0	0	0	0	0	0	0	0	0	0	0	0	0	0	0	0	0	0	0	0	0	0	0	0	0	0	0	0	0	0	0	0	0	0	0	0	0	0	0	0	0	0	0	0	0	0	0	0	0	0	0	0	0	0	0	0	0	0	0	0	0	0	0	0	0	0	0	0	0	0	0	0	0	0	0	0	0	0	0	0	0	0	0	0	0	0	0	0	0	0	0	0	0	0	0	0	0	0	0	0	0	0	0	0	0	0	0	0	0	0	0	0	0	0	0	0	0	0	0	0	0	0	0	0	32	0	0	0	0	0	0	0	28	0	0	0	0	0	0	0	0	0	0	0	49	0	0	0	0	0	0	0	0	0	0	0	0	0	0	0	86	1e-05	0	0	99	1e-05	0	0	0	0	0	0	0	0	0	0	0	0	0	0	0	0	0	0	0	0	0	0	0	0	56	0	0	0	0	0	0	0	0	0	0	0	0	0	0	0	0	0	0	0	0	0	0	0	0	0	0	0	0	0	0	0	0	0	0	0	0	0	0	0	0	0	0	0	0	0	0	0	0	0	0	0	0	0	0	0	0	0	0	0	0	0	0	0	0	0	0	0	0	0	0	0	0	0	0	0	0	0	0	0	0	0	0	0	0	0	0	0	0	0	0	0	0	0	0	0	0	0	0	0	0	0	0	0	0	0	0	0	0	0	0	0	0	0	0	0	0	0	0	0	0	0	0	0	0	0	0	0	0	0	0	0	0	0	0	0	0	0	0	0	0	0	0	0	0	0	0	0	0	0	0	0	0	0	0	0	0	0	0	0	0	0	0	0	0	0	0	0	0	0	0	0	0	0	0	0	0	0	0	0	0	0	0	0	0	0	33	0	0	0	0	0	0	0	0	0	0	0	0	0	0	0	0	0	0	0	0	0	0	0	0	0	0	0	0	0	0	0	0	0	0	0	0	0	0	0	0	0	0	0	0	0	0	0	0	0	0	0	0	0	0	0	0	0	0	0	0	0	0	0	0	0	0	0	0	0	0	0	0	0	44	0	0	0	0	0	0	0	0	0	0	0	0	0	40	0	0	0	0	0	0	0	0	0	0	0	0	0	0	0	0	0	0	0	14	0	0	0	0	0	0	0	0	0	0	0	0	0	0	0	0	0	0	0	0	0	0	0	0	0	0	0	0	0	0	0	0	0	0	0	0	0	0	0	0	0	0	0	0	0	0	0	0	0	0	0	0	0	0	0	0	0	0	0	0	0	0	0	0	0	0	0	0	0	0	0	0	0	0	0	0	0	0	0	0	0	0	0	0	0	0	0	0	0	0	0	0	0	0	0	0	0	0	0	0	0	0	0	0	0	0	0	0	0	0	0	0	0	0	0	0	0	0	0	0	0	0	0	0	0	0	0	0	0	0	0	0	0	0	0	0	0	0	0	0	0	0	0	0	0	0	0	0	0	0	0	0	0	0	0	0	0	0	0	0	0	0	0	0	0	0	0	0	0	0	0	0	0	0	0	56	0	0	0	0	0	0	0	0	0	41	0	0	0	0	0	0	0	0	0	0	0	0	0	0	0	0	0	0	0	0	0	0	0	0	0	0	0	0	0	0	0	0	0	0	0	0	0	0	0	0	0	0	0	0	0
Pseudodesulfovibrio sp. SRB007	2678688	S	0	0	0	0	0	0	0	0	0	0	0	0	0	0	0	0	0	0	94	1e-05	97	1e-05	0	0	0	0	0	0	1710	0.0001	0	0	0	0	0	0	0	0	0	0	0	0	0	0	0	0	0	0	113	1e-05	165	1e-05	0	0	0	0	0	0	1518	0.00013	0	0	0	0	0	0	0	0	0	0	0	0	0	0	0	0	0	0	132	1e-05	143	1e-05	0	0	0	0	0	0	2814	0.00027	0	0	0	0	0	0	0	0	0	0	0	0	0	0	0	0	82	1e-05	89	1e-05	0	0	0	0	0	0	0	0	157	1e-05	63	0	0	0	0	0	0	0	0	0	0	0	0	0	0	0	0	0	0	0	0	0	0	0	0	0	0	0	0	0	0	0	0	0	0	0	0	0	0	0	0	0	0	0	0	0	0	0	0	0	0	0	0	0	0	0	0	0	0	0	0	0	0	0	0	0	0	0	0	0	0	0	0	0	0	0	0	0	0	0	0	0	0	0	0	0	0	0	0	0	0	0	0	0	0	0	0	0	0	0	0	0	0	0	0	0	0	0	0	0	0	0	0	0	0	0	0	0	0	0	0	0	0	0	0	0	0	0	0	0	0	0	0	0	0	0	0	0	0	0	0	0	0	0	0	0	0	0	0	0	0	0	0	0	0	0	0	0	0	0	0	0	0	0	0	0	0	0	155	1e-05	92	0	0	0	0	0	0	0	0	0	0	0	0	0	0	0	0	0	106	1e-05	0	0	0	0	0	0	409	3e-05	0	0	0	0	0	0	0	0	0	0	725	3e-05	0	0	0	0	0	0	0	0	0	0	0	0	0	0	149	1e-05	0	0	0	0	0	0	0	0	0	0	3440	0.00033	0	0	0	0	0	0	0	0	0	0	0	0	0	0	0	0	0	0	0	0	0	0	0	0	0	0	0	0	0	0	0	0	0	0	120	1e-05	110	1e-05	0	0	0	0	0	0	0	0	0	0	0	0	0	0	0	0	0	0	0	0	0	0	88	1e-05	0	0	0	0	0	0	0	0	0	0	0	0	0	0	0	0	0	0	0	0	0	0	0	0	85	1e-05	0	0	0	0	1983	0.00011	0	0	0	0	0	0	0	0	0	0	0	0	0	0	0	0	0	0	71	1e-05	0	0	2532	0.00017	92	1e-05	0	0	0	0	0	0	0	0	0	0	0	0	0	0	0	0	0	0	0	0	0	0	0	0	0	0	0	0	0	0	0	0	0	0	0	0	0	0	120	1e-05	0	0	0	0	0	0	0	0	161	2e-05	0	0	0	0	0	0	0	0	0	0	0	0	0	0	0	0	0	0	92	1e-05	42	0	0	0	0	0	129	2e-05	0	0	0	0	0	0	0	0	0	0	0	0	0	0	0	0	0	0	140	1e-05	0	0	0	0	0	0	313	2e-05	0	0	0	0	0	0	0	0	0	0	0	0	0	0	0	0	0	0	145	1e-05	116	1e-05	0	0	0	0	2936	0.00024	0	0	0	0	0	0	0	0	0	0	0	0	0	0	0	0	0	0	145	1e-05	248	1e-05	0	0	0	0	0	0	0	0	453	2e-05	0	0	0	0	0	0	0	0	0	0	0	0	0	0	62	0	274	2e-05	0	0	0	0	0	0	0	0	0	0	0	0	0	0	0	0	0	0	0	0	0	0	0	0	0	0	159	1e-05	155	1e-05	0	0	0	0	0	0	99	1e-05	0	0	0	0	0	0	0	0	0	0	0	0	0	0	0	0	123	1e-05	43	0	0	0	0	0	0	0	2117	0.00017	0	0	0	0	0	0	84	1e-05	0	0	171	1e-05	0	0	78	0	66	1e-05	55	0	90	1e-05	80	0	60	0	0	0	0	0	0	0	0	0	0	0	0	0	0	0	0	0	0	0	0	0	0	0	0	0	0	0	0	0	168	1e-05	0	0	0	0	0	0	0	0	0	0	0	0	0	0	0	0	0	0	0	0	0	0	134	1e-05	0	0	0	0	0	0	0	0	0	0	0	0	0	0	0	0	0	0	752	5e-05	0	0	0	0	0	0	0	0	0	0	0	0	0	0	0	0	0	0	0	0	74	1e-05	0	0	0	0	0	0	0	0	0	0	0	0	0	0	0	0	0	0	0	0	0	0	0	0	0	0	0	0	0	0	0	0	0	0	0	0	0	0	0	0	0	0	0	0	3017	0.00019	1458	0.00013	487	8e-05	0	0	165	3e-05	8171	0.00067
Microlunatus sp. KUDC0627	2596828	S	0	0	0	0	0	0	0	0	0	0	0	0	0	0	0	0	0	0	0	0	0	0	0	0	0	0	0	0	0	0	0	0	0	0	0	0	0	0	0	0	0	0	0	0	0	0	0	0	0	0	0	0	0	0	0	0	0	0	0	0	0	0	0	0	0	0	0	0	0	0	0	0	0	0	0	0	0	0	0	0	0	0	0	0	0	0	0	0	0	0	0	0	0	0	0	0	0	0	0	0	0	0	0	0	0	0	0	0	0	0	0	0	0	0	0	0	0	0	0	0	0	0	0	0	0	0	0	0	0	0	0	0	0	0	0	0	0	0	0	0	0	0	0	0	0	0	0	0	0	0	0	0	0	0	0	0	0	0	0	0	0	0	0	0	0	0	0	0	0	0	0	0	0	0	0	0	0	0	0	0	0	0	0	0	0	0	0	0	0	0	0	0	17	3e-05	0	0	0	0	0	0	0	0	0	0	0	0	0	0	0	0	0	0	0	0	0	0	0	0	0	0	0	0	0	0	0	0	0	0	0	0	0	0	0	0	0	0	0	0	0	0	0	0	0	0	0	0	0	0	0	0	0	0	0	0	0	0	0	0	0	0	0	0	0	0	0	0	0	0	0	0	0	0	0	0	0	0	0	0	0	0	0	0	0	0	0	0	0	0	0	0	0	0	0	0	0	0	0	0	0	0	0	0	0	0	0	0	0	0	0	0	0	0	0	0	0	0	0	0	0	0	0	0	0	0	0	0	0	0	0	0	0	0	42	0	0	0	0	0	0	0	0	0	0	0	0	0	0	0	0	0	0	0	0	0	0	0	0	0	0	0	0	0	0	0	0	0	0	0	0	0	0	0	0	0	0	0	0	0	0	0	0	0	0	0	0	0	0	0	0	0	0	0	0	0	0	0	0	0	0	0	0	0	0	0	0	0	0	0	0	0	0	0	0	0	0	0	0	0	0	0	0	0	0	0	0	0	0	0	0	0	0	0	0	0	0	0	0	0	0	0	0	0	0	0	0	0	0	0	0	0	0	0	0	0	0	0	0	0	0	0	0	0	0	0	0	0	0	0	0	0	0	0	0	0	0	0	0	0	0	0	0	0	0	0	0	0	0	0	0	0	0	0	0	0	0	0	0	0	0	0	0	0	0	0	0	0	0	0	0	0	0	0	0	0	0	0	0	0	0	0	0	0	0	0	0	0	0	0	0	0	0	0	0	0	0	0	0	0	0	0	0	0	0	0	0	0	0	0	0	0	0	0	0	0	0	0	0	0	0	0	0	0	0	0	0	0	0	0	0	0	0	0	0	0	0	0	0	0	0	0	0	0	0	0	0	0	0	0	0	0	0	0	0	0	0	0	0	0	0	0	0	0	0	0	0	0	0	0	0	0	0	0	0	0	0	0	0	0	0	0	0	0	0	0	0	0	0	0	0	0	0	0	0	0	0	0	0	0	0	0	0	0	0	0	0	0	0	0	0	0	0	0	0	0	0	0	0	0	0	0	0	0	0	0	0	0	0	0	0	0	0	0	0	0	0	0	0	0	0	0	0	0	0	0	0	0	0	0	0	0	0	0	0	0	0	0	0	0	0	0	0	0	0	0	0	0	0	0	0	0	0	0	0	0	0	0	0	0	0	0	0	0	0	0	0	0	0	0	0	0	0	0	0	0	0	0	0	0	0	0	0	0	0	0	0	0	0	0	0	0	0	0	0	0	0	0	0	0	0	0	0	0	0	0	0	0	0	0	0	0	0	0	0	0	0	0	0	0	0	0	0	0	0	0	0	0	0	0	0	0	0	0	0	0	0	0	0	0	0	0	0	0	0	0	0	0	0	0	0	0	0	0	0	0	0	0	0	0	0	0	0	0	0	0	0	0	0	0	0	0	0	0	0	0	0	0	0	0	0	0	0	0	0	0	0	0	0	0	0	0	0	0	0	0	0	0	0	0	0	0	0	0	0	0	0	0	0	0	0	0	0	0	0	0	0	0	0	0	0	0	0	0	0	0	0	0	0	0	0	0	0	0	0	0	0	0	0	0	0	0	0	0	0	0	0	0
Fervidobacterium nodosum	2424	S	0	0	0	0	0	0	0	0	0	0	0	0	0	0	0	0	0	0	0	0	0	0	0	0	0	0	0	0	0	0	0	0	0	0	0	0	0	0	0	0	0	0	0	0	0	0	0	0	0	0	0	0	170	1e-05	0	0	0	0	0	0	0	0	0	0	0	0	0	0	0	0	0	0	0	0	0	0	0	0	0	0	374	2e-05	0	0	0	0	0	0	0	0	0	0	0	0	0	0	0	0	0	0	0	0	0	0	0	0	200	1e-05	385	2e-05	573	5e-05	439	3e-05	0	0	0	0	0	0	364	3e-05	0	0	0	0	0	0	0	0	0	0	0	0	0	0	0	0	0	0	0	0	0	0	0	0	0	0	0	0	0	0	0	0	0	0	0	0	0	0	0	0	0	0	0	0	0	0	0	0	0	0	0	0	0	0	0	0	0	0	0	0	0	0	0	0	0	0	0	0	0	0	0	0	0	0	0	0	1742	0.0001	0	0	0	0	0	0	0	0	192	1e-05	0	0	0	0	0	0	335	3e-05	0	0	0	0	0	0	0	0	0	0	615	5e-05	0	0	0	0	0	0	0	0	0	0	332	3e-05	0	0	271	1e-05	0	0	6529	0.00043	0	0	0	0	0	0	0	0	152	1e-05	0	0	0	0	0	0	0	0	0	0	0	0	0	0	0	0	0	0	0	0	0	0	0	0	0	0	0	0	0	0	0	0	0	0	0	0	0	0	0	0	0	0	0	0	0	0	0	0	0	0	0	0	0	0	0	0	0	0	0	0	0	0	111	1e-05	0	0	0	0	0	0	0	0	0	0	125	1e-05	0	0	0	0	0	0	0	0	0	0	17	4e-05	0	0	94	1e-05	0	0	0	0	0	0	0	0	0	0	0	0	0	0	699	6e-05	0	0	0	0	0	0	0	0	0	0	0	0	0	0	0	0	0	0	0	0	0	0	0	0	0	0	0	0	398	2e-05	0	0	0	0	0	0	0	0	0	0	0	0	0	0	0	0	0	0	0	0	0	0	0	0	0	0	0	0	0	0	0	0	0	0	0	0	0	0	0	0	0	0	0	0	0	0	0	0	0	0	0	0	0	0	0	0	0	0	0	0	0	0	0	0	0	0	0	0	0	0	0	0	0	0	0	0	0	0	0	0	0	0	0	0	203	1e-05	0	0	0	0	0	0	0	0	0	0	0	0	0	0	0	0	0	0	0	0	0	0	0	0	0	0	0	0	0	0	0	0	0	0	0	0	0	0	0	0	0	0	0	0	0	0	0	0	0	0	0	0	0	0	0	0	0	0	0	0	0	0	0	0	0	0	0	0	0	0	0	0	0	0	0	0	0	0	0	0	0	0	0	0	0	0	0	0	0	0	0	0	0	0	0	0	0	0	0	0	0	0	0	0	0	0	0	0	0	0	0	0	0	0	0	0	0	0	0	0	0	0	0	0	0	0	0	0	0	0	0	0	0	0	0	0	0	0	0	0	0	0	0	0	0	0	0	0	220	1e-05	0	0	0	0	0	0	0	0	0	0	0	0	0	0	0	0	0	0	0	0	0	0	0	0	0	0	0	0	265	1e-05	0	0	0	0	0	0	0	0	0	0	0	0	0	0	0	0	0	0	0	0	134	1e-05	0	0	0	0	0	0	0	0	0	0	0	0	0	0	0	0	0	0	0	0	0	0	0	0	0	0	0	0	0	0	0	0	0	0	0	0	0	0	0	0	0	0	0	0	0	0	0	0	0	0	0	0	209	1e-05	0	0	0	0	0	0	0	0	0	0	0	0	0	0	295	2e-05	261	2e-05	0	0	910	6e-05	0	0	1780	0.0001	0	0	0	0	0	0	1455	8e-05	0	0	0	0	0	0	0	0	0	0	0	0	0	0	0	0	0	0	0	0	0	0	0	0	0	0	176	1e-05	0	0	0	0	0	0	0	0	0	0	186	1e-05	0	0	0	0	929	7e-05	0	0	183	1e-05	0	0	0	0	0	0	0	0	0	0	0	0	0	0	0	0	0	0	0	0	0	0	0	0	0	0	0	0	0	0	0	0	0	0	0	0	0	0	0	0	0	0	0	0	843	6e-05	635	3e-05	892	6e-05	1397	0.00011	1289	8e-05	546	4e-05	395	3e-05	172	1e-05	2214	0.00012	327	2e-05	600	5e-05	3737	0.00026	222	1e-05	0	0	0	0	0	0	0	0	0	0	0	0
Pseudomonas sp. XWY-1	2069256	S	0	0	0	0	0	0	0	0	0	0	0	0	0	0	0	0	916	7e-05	0	0	0	0	0	0	0	0	1323	9e-05	0	0	0	0	0	0	0	0	0	0	0	0	0	0	0	0	0	0	0	0	0	0	0	0	0	0	0	0	0	0	0	0	0	0	0	0	0	0	0	0	0	0	0	0	0	0	0	0	848	4e-05	0	0	0	0	0	0	0	0	0	0	0	0	0	0	0	0	0	0	0	0	0	0	0	0	0	0	0	0	0	0	0	0	0	0	0	0	0	0	0	0	0	0	0	0	0	0	0	0	0	0	0	0	0	0	0	0	0	0	0	0	0	0	0	0	0	0	0	0	0	0	0	0	0	0	0	0	0	0	0	0	0	0	0	0	0	0	0	0	0	0	0	0	0	0	0	0	0	0	0	0	0	0	0	0	0	0	0	0	0	0	0	0	0	0	0	0	0	0	0	0	0	0	0	0	0	0	0	0	0	0	0	0	0	0	0	0	0	0	0	0	0	0	0	0	0	0	0	0	0	0	0	0	0	0	0	0	0	0	0	0	0	0	0	0	0	0	0	0	0	0	0	0	0	0	0	0	0	0	0	0	0	0	0	0	0	0	0	0	0	0	0	0	0	0	0	0	0	0	0	0	0	0	0	0	0	0	0	0	0	0	0	0	0	0	0	0	0	0	0	0	0	0	0	0	0	0	0	0	0	0	0	0	0	0	0	0	0	0	0	0	0	0	0	0	0	0	0	0	0	0	0	0	0	0	0	0	0	0	0	0	0	0	0	0	0	0	0	0	0	0	0	0	0	0	0	0	0	0	0	0	0	0	0	0	0	0	0	0	0	0	0	0	0	0	0	0	0	0	0	0	0	0	0	0	0	0	0	0	0	0	0	0	0	0	0	0	0	0	0	0	0	0	0	0	0	0	0	0	0	0	0	0	0	0	0	0	0	0	0	0	0	0	0	0	0	0	0	0	0	0	0	0	0	0	0	0	0	0	0	0	0	0	0	0	0	0	0	0	0	0	0	0	0	0	0	0	0	0	0	0	0	0	0	0	0	0	0	0	0	0	0	0	0	0	0	0	0	0	0	0	0	0	0	0	0	0	0	0	0	0	0	0	0	0	0	0	0	0	0	0	0	0	0	0	0	0	0	0	0	0	0	0	0	0	0	0	0	0	0	0	0	0	0	0	0	0	0	0	0	0	0	0	0	0	0	0	0	0	0	0	0	0	0	0	0	0	0	0	0	0	0	0	0	0	0	0	0	0	0	0	0	0	0	0	0	0	0	0	0	0	0	0	0	0	0	0	0	0	0	0	0	0	0	0	0	0	0	0	0	0	0	0	0	0	0	0	0	0	0	0	0	0	0	0	0	0	0	0	0	0	0	0	0	0	0	0	0	0	0	0	0	0	0	0	0	0	0	0	0	0	0	0	0	0	0	0	0	0	0	0	0	0	0	0	0	0	0	0	0	0	0	0	0	0	0	0	0	0	0	0	0	0	0	0	0	0	0	0	0	0	0	0	0	0	0	0	0	0	0	0	0	0	0	0	0	0	0	0	0	0	0	0	0	0	0	0	0	0	0	0	0	0	0	0	0	0	0	0	0	0	0	0	0	0	0	0	0	0	0	0	0	0	0	0	0	0	1830	0.00012	0	0	0	0	0	0	0	0	0	0	0	0	0	0	0	0	0	0	0	0	0	0	0	0	0	0	0	0	0	0	0	0	0	0	0	0	0	0	0	0	0	0	0	0	0	0	0	0	0	0	0	0	0	0	0	0	0	0	0	0	0	0	0	0	0	0	0	0	0	0	0	0	0	0	0	0	0	0	0	0	0	0	0	0	0	0	0	0	0	0	0	0	0	0	0	0	0	0	0	0	0	0	0	0	0	0	0	0	0	0	0	0	0	0	0	0	0	0	0	0	0	0	0	0	0	0	0	0	0	0	0	0	0	0	0	0	0	0	0	0	0	0	0	0	0	0	0	0	0	0	0	0	0	0	0	0	0	0	0	0	0	0	0	0	0	0	0	0	0	0	0	0	0	0	0	0	0	0	0	0
Macrococcus sp. IME1552	1898474	S	0	0	0	0	0	0	0	0	0	0	0	0	0	0	0	0	0	0	0	0	0	0	0	0	0	0	0	0	0	0	0	0	0	0	0	0	0	0	0	0	0	0	0	0	0	0	0	0	0	0	0	0	0	0	0	0	0	0	0	0	0	0	0	0	0	0	0	0	0	0	0	0	0	0	0	0	0	0	0	0	0	0	0	0	0	0	0	0	0	0	0	0	0	0	0	0	0	0	0	0	0	0	0	0	0	0	0	0	0	0	0	0	0	0	0	0	0	0	0	0	0	0	0	0	0	0	0	0	0	0	0	0	0	0	0	0	0	0	0	0	0	0	0	0	0	0	0	0	0	0	0	0	0	0	0	0	0	0	0	0	0	0	0	0	0	0	0	0	0	0	0	0	0	0	0	0	0	0	0	0	0	0	0	0	0	0	0	0	0	0	0	0	0	0	0	0	0	0	0	0	0	0	0	0	0	0	0	0	0	0	0	0	0	0	0	0	0	0	0	0	0	0	0	0	0	0	0	0	0	0	0	0	0	0	0	0	0	0	0	0	0	0	0	0	0	0	0	0	0	0	0	0	0	0	0	0	0	0	0	0	0	0	0	0	0	0	0	0	0	0	0	0	0	0	0	0	0	0	0	0	0	0	0	0	0	0	0	0	0	0	0	0	0	0	0	0	0	0	0	0	0	0	0	0	0	0	0	0	0	0	0	0	0	0	0	0	0	0	0	0	0	0	0	0	0	0	0	0	0	0	0	0	0	0	0	0	0	0	0	0	0	0	0	0	0	0	54	0.00012	0	0	0	0	0	0	0	0	0	0	0	0	0	0	0	0	0	0	0	0	0	0	0	0	0	0	0	0	0	0	0	0	0	0	0	0	0	0	0	0	0	0	0	0	0	0	0	0	0	0	0	0	0	0	0	0	0	0	0	0	0	0	0	0	0	0	0	0	0	0	0	0	0	0	0	0	0	0	0	0	0	0	0	0	0	0	0	0	0	0	0	0	0	0	0	0	0	0	0	0	0	0	0	0	0	0	0	0	0	0	0	0	0	0	0	0	0	0	0	0	0	0	0	0	0	0	0	0	0	0	0	0	0	0	0	0	0	0	0	0	0	0	0	0	0	0	0	0	0	0	0	0	0	0	0	0	0	0	0	0	0	0	0	0	0	0	0	0	0	0	0	0	0	0	0	0	0	0	0	0	0	0	0	0	0	0	0	0	0	0	0	0	0	0	0	0	0	0	0	0	0	0	0	0	0	0	0	0	0	0	0	0	0	0	0	0	0	0	0	0	0	0	0	0	0	0	0	0	0	0	0	0	0	0	0	0	0	0	0	0	0	0	0	0	0	0	0	0	0	0	0	0	0	0	0	0	0	0	0	0	0	0	0	0	0	0	0	0	0	0	0	0	0	0	0	0	0	0	0	0	0	0	0	0	0	0	0	0	0	0	0	0	0	0	0	0	0	0	0	0	0	0	0	0	0	0	0	0	0	0	0	0	0	0	0	0	0	0	0	0	0	0	0	0	0	0	0	0	0	0	0	0	0	0	0	0	0	0	0	0	0	0	0	0	0	0	0	0	0	0	0	0	0	0	0	0	0	0	0	0	0	0	0	0	0	0	0	0	0	0	0	0	0	0	0	0	0	0	0	0	0	0	0	0	0	0	0	0	0	0	0	0	0	0	0	0	0	0	0	0	0	0	0	0	0	0	0	0	0	0	0	0	0	0	0	0	0	0	0	0	0	0	0	0	0	0	0	0	0	0	0	0	0	0	0	0	0	0	0	0	0	0	0	0	0	0	0	0	0	0	0	0	0	0	0	0	0	0	0	0	0	0	0	0	0	0	0	0	0	0	0	0	0	0	0	0	0	0	0	0	0	0	0	0	0	0	0	0	0	0	0	0	0	0	0	0	0	0	0	0	0	0	0	0	0	0	0	0	0	0	0	0	0	0	0	0	0	0	0	0	0	0	0	0	0	0	0	0	0	0	0	0	0	0	0	0	0	0	0	0	0	0	0	0	0	0	0	0	0	0	0	0	0	0	0	0	0	0
Paenibacillus sp. 37	2607911	S	0	0	0	0	0	0	0	0	0	0	0	0	0	0	0	0	0	0	0	0	0	0	0	0	0	0	0	0	0	0	0	0	0	0	0	0	0	0	0	0	0	0	0	0	0	0	0	0	0	0	0	0	0	0	0	0	0	0	0	0	0	0	0	0	0	0	0	0	0	0	0	0	0	0	0	0	0	0	0	0	0	0	0	0	0	0	0	0	0	0	0	0	0	0	0	0	0	0	0	0	0	0	0	0	0	0	0	0	0	0	0	0	0	0	0	0	0	0	0	0	0	0	0	0	0	0	0	0	0	0	0	0	0	0	0	0	0	0	0	0	0	0	0	0	0	0	0	0	0	0	0	0	0	0	0	0	0	0	0	0	0	0	0	0	0	0	0	0	0	0	0	0	0	0	0	0	0	0	0	0	0	0	0	0	0	0	0	0	0	0	0	0	29	5e-05	0	0	0	0	0	0	0	0	0	0	0	0	0	0	0	0	0	0	0	0	0	0	0	0	0	0	0	0	0	0	0	0	0	0	0	0	0	0	0	0	0	0	0	0	0	0	0	0	0	0	0	0	0	0	0	0	0	0	0	0	0	0	0	0	0	0	0	0	0	0	0	0	0	0	0	0	0	0	0	0	0	0	0	0	0	0	0	0	0	0	0	0	0	0	0	0	0	0	0	0	0	0	0	0	0	0	0	0	0	0	0	0	0	0	0	0	0	0	0	0	0	0	0	0	0	0	0	0	0	0	0	0	0	0	0	0	0	0	0	0	0	0	0	0	0	0	0	0	0	0	0	0	0	0	0	0	0	0	0	0	0	0	0	0	0	0	0	0	0	0	0	0	0	0	0	0	0	0	0	0	0	0	0	0	0	0	0	0	0	0	0	0	0	0	0	0	0	0	0	0	0	0	0	0	0	0	0	0	0	0	0	0	0	0	0	0	0	0	0	0	0	0	0	0	0	0	0	0	0	0	0	0	0	0	0	0	0	0	0	0	0	0	0	0	0	0	0	0	0	0	0	0	0	0	0	0	0	0	0	0	0	0	0	0	0	0	0	0	0	0	0	0	0	0	0	0	0	0	0	0	0	0	0	0	0	0	0	0	0	0	0	0	0	0	0	0	0	0	0	0	0	0	0	0	0	0	0	0	0	0	0	0	0	0	0	0	0	0	0	0	0	0	0	0	0	0	0	0	0	0	0	0	0	0	0	0	0	0	0	0	0	0	0	0	0	0	0	0	0	0	0	0	0	0	0	0	0	0	0	0	0	0	0	0	0	0	0	0	0	0	0	0	0	0	0	0	0	0	0	0	0	0	0	0	0	0	0	0	0	0	0	0	0	0	0	0	0	0	0	0	0	0	0	0	0	0	0	0	0	0	0	0	0	0	0	0	0	0	0	0	0	0	0	0	0	0	0	0	0	0	0	0	0	0	0	0	0	0	0	0	0	0	0	0	0	0	0	0	0	0	0	0	0	0	0	0	0	0	0	0	0	0	0	0	0	0	0	0	0	0	0	0	0	0	0	0	0	0	0	0	0	0	0	0	0	0	0	0	0	0	0	0	0	0	0	0	0	0	0	0	0	0	0	0	0	0	0	0	0	0	0	0	0	0	0	0	0	0	0	0	0	0	0	0	0	0	0	0	0	0	0	0	0	0	0	0	0	0	0	0	0	0	0	0	0	0	0	0	0	0	0	0	0	0	0	0	0	0	0	0	0	0	0	0	0	0	0	0	0	0	0	0	0	0	0	0	0	0	0	0	0	0	0	0	0	0	0	0	0	0	0	0	0	0	0	0	0	0	0	0	0	0	0	0	0	0	0	0	0	0	0	0	0	0	0	0	0	0	0	0	0	0	0	0	0	0	0	0	0	0	0	0	0	0	0	0	0	0	0	0	0	0	0	0	0	0	0	0	0	0	0	0	0	0	0	0	0	0	0	0	0	0	0	0	0	0	0	0	0	0	0	0	0	0	0	0	0	0	0	0	0	0	0	0	0	0	0	0	0	0	0	0	0	0	0	0	0	0	0	0	0	0	0	0	0	0	0	0	0	0	0	0
Rhodoferax saidenbachensis	1484693	S	0	0	0	0	143	1e-05	949	6e-05	0	0	131	1e-05	187	1e-05	55	0	291	2e-05	0	0	0	0	109	1e-05	171	1e-05	131	1e-05	50	0	287	2e-05	201	2e-05	167	2e-05	389	3e-05	377	3e-05	167	1e-05	324	2e-05	0	0	88	1e-05	0	0	85	1e-05	0	0	139	1e-05	99	1e-05	0	0	168	1e-05	543	4e-05	503	4e-05	1036	0.0001	193	2e-05	275	2e-05	112	1e-05	175	1e-05	141	1e-05	0	0	0	0	46	0	0	0	0	0	0	0	0	0	492	3e-05	138	1e-05	376	3e-05	256	2e-05	313	3e-05	75	0	0	0	0	0	0	0	0	0	0	0	48	0	0	0	0	0	0	0	0	0	158	1e-05	247	2e-05	228	1e-05	117	1e-05	325	1e-05	296	2e-05	219	1e-05	186	1e-05	224	2e-05	361	2e-05	231	2e-05	279	2e-05	347	4e-05	291	2e-05	196	2e-05	306	3e-05	207	2e-05	201	1e-05	136	2e-05	247	1e-05	289	2e-05	125	1e-05	291	3e-05	262	2e-05	74	1e-05	227	1e-05	311	3e-05	221	2e-05	0	0	140	1e-05	100	1e-05	196	1e-05	0	0	150	1e-05	0	0	72	0	0	0	0	0	0	0	144	1e-05	0	0	155	1e-05	138	0	0	0	0	0	116	1e-05	0	0	0	0	0	0	112	1e-05	0	0	0	0	65	0	0	0	0	0	0	0	0	0	90	1e-05	0	0	0	0	2327	9e-05	94	1e-05	64	0	0	0	0	0	0	0	265	1e-05	100	1e-05	0	0	84	0	0	0	300	2e-05	70	0	419	2e-05	0	0	0	0	0	0	0	0	0	0	0	0	0	0	0	0	0	0	0	0	321	2e-05	0	0	0	0	0	0	287	2e-05	0	0	127	1e-05	0	0	0	0	80	0	0	0	0	0	0	0	278	2e-05	0	0	0	0	120	1e-05	0	0	0	0	455	2e-05	0	0	0	0	0	0	0	0	2281	0.0001	120	1e-05	0	0	0	0	0	0	80	0	2152	0.00017	225	1e-05	0	0	66	1e-05	0	0	0	0	0	0	0	0	0	0	162	1e-05	0	0	199	1e-05	0	0	0	0	251	2e-05	224	1e-05	0	0	54	0	106	1e-05	0	0	0	0	0	0	206	1e-05	0	0	0	0	0	0	177	2e-05	0	0	96	1e-05	106	1e-05	130	1e-05	95	1e-05	0	0	0	0	0	0	0	0	156	1e-05	364	2e-05	311	2e-05	333	3e-05	273	2e-05	0	0	248	2e-05	311	3e-05	0	0	122	1e-05	0	0	0	0	120	1e-05	0	0	292	2e-05	388	2e-05	612	4e-05	1052	7e-05	223	1e-05	0	0	249	2e-05	0	0	136	2e-05	0	0	163	1e-05	0	0	324	2e-05	78	0	0	0	0	0	145	2e-05	787	7e-05	0	0	128	1e-05	66	0	106	1e-05	93	1e-05	0	0	296	2e-05	229	2e-05	173	1e-05	248	2e-05	212	2e-05	475	4e-05	0	0	431	5e-05	0	0	569	3e-05	344	3e-05	57	0	0	0	47	1e-05	0	0	0	0	335	2e-05	671	4e-05	310	2e-05	365	2e-05	114	1e-05	180	1e-05	0	0	0	0	0	0	132	1e-05	0	0	68	1e-05	0	0	305	2e-05	180	2e-05	350	2e-05	671	5e-05	141	1e-05	545	4e-05	0	0	172	1e-05	0	0	129	1e-05	0	0	0	0	303	2e-05	0	0	354	3e-05	0	0	191	2e-05	217	1e-05	0	0	136	1e-05	0	0	109	1e-05	0	0	166	1e-05	68	1e-05	82	1e-05	0	0	96	1e-05	0	0	613	3e-05	0	0	215	1e-05	0	0	328	2e-05	62	0	0	0	0	0	113	0	126	1e-05	129	1e-05	273	2e-05	107	1e-05	734	4e-05	172	1e-05	187	1e-05	221	2e-05	0	0	178	2e-05	198	1e-05	97	1e-05	0	0	141	1e-05	83	0	0	0	79	1e-05	125	1e-05	0	0	0	0	123	1e-05	0	0	138	1e-05	99	1e-05	0	0	0	0	129	1e-05	0	0	0	0	0	0	0	0	0	0	0	0	276	2e-05	0	0	0	0	0	0	548	3e-05	157	1e-05	90	1e-05	209	1e-05	0	0	272	2e-05	0	0	0	0	0	0	0	0	115	1e-05	781	5e-05	0	0	0	0	0	0	0	0	112	1e-05	0	0	0	0	0	0	0	0	0	0	91	1e-05	84	1e-05	60	0	211	1e-05	89	1e-05	0	0	164	1e-05	124	1e-05	149	1e-05	122	1e-05	143	1e-05	0	0	0	0	72	0	0	0	0	0	0	0	0	0	231	2e-05	174	1e-05	0	0	0	0	0	0	0	0	0	0	105	1e-05	99	1e-05	0	0	0	0	0	0	112	1e-05	58	0	99	1e-05	93	1e-05	0	0	0	0	0	0	0	0	0	0	245	3e-05	275	3e-05	0	0	177	1e-05	47	1e-05	0	0	186	3e-05	262	2e-05	0	0	0	0	293	2e-05	150	1e-05	0	0	106	1e-05	0	0	0	0	0	0	171	1e-05	207	2e-05	0	0	0	0	141	1e-05	0	0	137	1e-05	0	0	91	1e-05	80	0	71	0	0	0	0	0	0	0	109	1e-05	0	0	0	0	0	0	138	1e-05	0	0	0	0
Candidatus Symbiobacter mobilis	1436290	S	0	0	0	0	1974	0.00017	1132	7e-05	2007	0.00014	951	7e-05	438	3e-05	1669	0.00014	1203	9e-05	1081	7e-05	947	7e-05	2395	0.00013	1433	8e-05	1137	8e-05	529	3e-05	843	6e-05	1445	0.00012	1632	0.00016	1016	8e-05	2251	0.00018	1387	0.00012	1511	8e-05	1980	0.00017	695	5e-05	1194	7e-05	1088	8e-05	3440	0.00023	1425	9e-05	3827	0.00026	309	3e-05	897	6e-05	1926	0.00015	2922	0.00024	1723	0.00016	4784	0.00043	1289	0.0001	1300	0.0001	715	4e-05	2363	0.00012	1245	9e-05	2778	0.00013	1708	0.00017	547	5e-05	3830	0.00026	270	3e-05	561	5e-05	1781	0.00012	2068	0.00014	1695	0.00012	2794	0.00021	1530	0.00012	2491	0.00017	1381	0.0001	1816	0.00014	3686	0.00022	1495	0.00012	958	7e-05	493	4e-05	388	3e-05	3601	0.00017	11402	0.00083	0	0	1936	0.00012	3399	0.00023	3637	0.00024	1794	0.00015	5773	0.00018	4260	0.00024	4431	0.00023	4720	0.0003	5216	0.00035	6398	0.00029	5677	0.0005	6401	0.00051	4033	0.00051	7307	0.00062	5269	0.00062	8208	0.00069	9454	0.00069	3790	0.00028	8218	0.00095	9659	0.00057	16440	0.00116	13554	0.00109	13330	0.00126	13318	0.0009	1894	0.00013	2311	0.00012	4089	0.00042	2175	0.00015	2302	0.00013	1341	9e-05	1494	0.0001	2157	0.00013	1796	0.00011	1622	0.0001	12	2e-05	3227	0.00017	192	1e-05	368	2e-05	262	3e-05	530	3e-05	1017	7e-05	1486	0.00013	6327	0.00022	1480	0.00013	1080	7e-05	971	8e-05	243	2e-05	281	3e-05	410	3e-05	904	6e-05	433	3e-05	685	6e-05	721	5e-05	456	4e-05	335	3e-05	383	4e-05	759	7e-05	7928	0.00046	955	8e-05	1502	0.00013	14991	0.00058	3113	0.00023	949	6e-05	158	1e-05	452	3e-05	1020	9e-05	1275	7e-05	5904	0.0003	769	5e-05	1292	7e-05	310	2e-05	719	6e-05	1771	0.00011	3320	0.00013	338	2e-05	698	5e-05	632	5e-05	60	2e-05	206	2e-05	1568	0.00021	903	0.00011	802	5e-05	528	3e-05	940	5e-05	2864	0.00014	853	6e-05	312	3e-05	712	6e-05	2457	0.00019	215	2e-05	2080	0.00012	693	8e-05	496	3e-05	922	5e-05	1446	0.0001	336	2e-05	66	0	914	7e-05	571	4e-05	298	2e-05	24350	0.00121	422	3e-05	543	2e-05	4425	0.00022	1664	0.00012	773	4e-05	0	0	303	3e-05	8344	0.00038	958	8e-05	549	3e-05	0	0	980	7e-05	784	5e-05	4208	0.00034	338	2e-05	642	6e-05	730	6e-05	0	0	469	4e-05	1103	7e-05	296	2e-05	479	3e-05	785	5e-05	376	3e-05	443	2e-05	680	5e-05	1051	5e-05	549	4e-05	1023	7e-05	409	3e-05	294	2e-05	1488	0.00012	639	4e-05	690	6e-05	718	4e-05	3623	0.00021	974	7e-05	245	3e-05	82	1e-05	3568	0.00035	999	0.0001	3349	0.00022	2028	0.00016	3690	0.00028	359	3e-05	1684	0.00012	920	7e-05	898	0.0001	354	3e-05	871	5e-05	3323	0.00022	2702	0.00016	2271	0.00019	1245	8e-05	0	0	997	7e-05	1208	0.00011	1068	8e-05	718	5e-05	1011	6e-05	699	9e-05	751	5e-05	1074	6e-05	1475	8e-05	760	4e-05	2272	0.00014	806	6e-05	925	6e-05	1175	9e-05	1043	8e-05	375	4e-05	1854	0.00022	725	7e-05	1196	8e-05	313	2e-05	1626	0.00013	929	4e-05	427	4e-05	1440	9e-05	749	8e-05	809	7e-05	44	1e-05	3765	0.0003	1206	9e-05	2546	0.00032	452	3e-05	485	5e-05	1473	0.00012	1019	9e-05	1675	0.00011	1834	0.00012	1183	0.0001	2680	0.00024	672	5e-05	2135	0.00023	1104	7e-05	4751	0.00024	2165	0.00018	1764	0.00012	750	5e-05	138	2e-05	685	5e-05	1128	0.00011	2050	0.00014	1058	7e-05	1088	7e-05	824	5e-05	2433	0.00018	498	3e-05	327	3e-05	577	5e-05	937	6e-05	1381	9e-05	635	4e-05	230	3e-05	414	4e-05	1357	0.0001	958	8e-05	1471	0.0001	1096	8e-05	379	3e-05	846	6e-05	722	5e-05	1780	0.00013	875	7e-05	1758	0.00012	647	4e-05	480	3e-05	797	6e-05	712	6e-05	1416	0.0001	1473	0.0001	1224	0.0001	974	7e-05	1335	8e-05	1031	7e-05	738	5e-05	1169	9e-05	612	5e-05	1990	0.00012	717	6e-05	575	4e-05	114	1e-05	440	3e-05	2800	0.00019	2783	0.00016	544	6e-05	3965	0.00025	677	6e-05	1383	7e-05	421	2e-05	426	3e-05	2032	0.0001	3494	0.00012	762	5e-05	783	6e-05	828	6e-05	377	2e-05	489	2e-05	1121	7e-05	331	3e-05	1969	0.00015	157	2e-05	1368	0.00012	644	4e-05	2774	0.0002	849	7e-05	1986	0.00012	1437	5e-05	696	6e-05	1885	0.00019	1010	7e-05	355	3e-05	599	5e-05	750	4e-05	787	7e-05	532	4e-05	1012	0.00011	245	2e-05	1642	9e-05	989	5e-05	636	4e-05	743	6e-05	1093	7e-05	413	3e-05	3423	0.00025	1107	8e-05	506	4e-05	799	7e-05	1151	8e-05	4110	0.0004	1018	6e-05	810	6e-05	1827	0.00011	1165	4e-05	1467	9e-05	2020	0.00016	457	4e-05	591	6e-05	6480	0.00041	277	2e-05	522	4e-05	2620	0.00017	0	0	2654	0.00018	321	2e-05	1277	7e-05	26431	0.0017	1090	6e-05	7259	0.0006	3230	0.00024	2004	0.00012	1751	9e-05	1147	6e-05	1475	9e-05	1613	0.0001	3985	0.00016	2124	0.00015	2021	0.00015	5216	0.00031	20883	0.00176	17993	0.0015	46970	0.0027	2467	0.00014	12443	0.00103	2129	0.00012	4843	0.00032	4667	0.00032	790	6e-05	6351	0.00046	418	3e-05	2753	0.00019	1487	7e-05	1389	0.00011	1393	0.0001	91	1e-05	93	1e-05	702	4e-05	188	1e-05	528	3e-05	492	4e-05	660	4e-05	711	4e-05	1487	8e-05	1685	0.0001	220	1e-05	6149	0.00049	917	5e-05	1342	8e-05	1572	0.00011	657	5e-05	1202	7e-05	844	0.0001	607	8e-05	265	1e-05	1233	7e-05	265	4e-05	376	3e-05	1789	0.00024	716	5e-05	838	5e-05	239	3e-05	930	5e-05	727	4e-05	322	2e-05	1070	0.00011	321	2e-05	117	1e-05	150	1e-05	915	4e-05	4728	0.00048	496	4e-05	426	2e-05	1576	0.0001	405	3e-05	2184	0.00013	943	7e-05	642	5e-05	286	2e-05	704	4e-05	580	4e-05	341	3e-05	842	6e-05	1555	0.0001	578	4e-05	141	1e-05	0	0	15011	0.00087	204	3e-05	89	1e-05
Xenorhabdus doucetiae	351671	S	0	0	0	0	0	0	42	0	0	0	0	0	0	0	43	0	0	0	0	0	0	0	0	0	23	0	0	0	42	0	0	0	0	0	0	0	30	0	0	0	0	0	0	0	0	0	0	0	0	0	53	0	0	0	28	0	0	0	0	0	0	0	28	0	0	0	28	0	258	2e-05	0	0	188	1e-05	20	0	0	0	0	0	0	0	0	0	0	0	0	0	0	0	0	0	24	0	0	0	0	0	81	1e-05	841	7e-05	0	0	27	0	0	0	0	0	0	0	0	0	0	0	0	0	0	0	64	0	40	0	29	0	0	0	0	0	0	0	0	0	0	0	0	0	0	0	26	0	0	0	0	0	21	0	0	0	21	0	0	0	0	0	24	0	0	0	0	0	0	0	0	0	0	0	0	0	0	0	0	0	0	0	0	0	0	0	30	0	20	0	0	0	0	0	0	0	0	0	0	0	0	0	576	4e-05	0	0	42	0	219	1e-05	34	0	0	0	45	0	0	0	0	0	1289	0.0001	0	0	0	0	234	2e-05	0	0	0	0	0	0	0	0	86	1e-05	38	0	26	0	0	0	0	0	0	0	0	0	0	0	381	3e-05	0	0	0	0	48	0	0	0	0	0	0	0	0	0	35	0	0	0	0	0	0	0	0	0	370	3e-05	0	0	45	0	0	0	0	0	0	0	0	0	46	0	0	0	0	0	0	0	50	0	0	0	0	0	0	0	0	0	0	0	0	0	0	0	0	0	0	0	37	0	0	0	121	1e-05	0	0	0	0	0	0	0	0	0	0	111	1e-05	0	0	0	0	0	0	0	0	0	0	0	0	0	0	0	0	0	0	0	0	0	0	0	0	0	0	0	0	0	0	0	0	27	0	0	0	0	0	0	0	29	0	0	0	0	0	0	0	114	1e-05	43	0	0	0	0	0	0	0	0	0	0	0	0	0	0	0	170	1e-05	22	0	0	0	0	0	156	2e-05	0	0	23	0	0	0	0	0	0	0	0	0	23	0	0	0	0	0	0	0	0	0	0	0	0	0	46	0	0	0	0	0	0	0	19	0	0	0	32	0	0	0	48	0	99	1e-05	0	0	0	0	24	0	33	0	0	0	34	0	0	0	0	0	0	0	31	0	166	1e-05	0	0	0	0	0	0	0	0	0	0	0	0	0	0	0	0	0	0	0	0	0	0	0	0	20	0	0	0	0	0	0	0	0	0	0	0	21	0	26	0	0	0	0	0	43	0	20	0	0	0	0	0	24	0	0	0	0	0	0	0	0	0	0	0	101	1e-05	0	0	0	0	0	0	0	0	0	0	0	0	0	0	0	0	0	0	0	0	0	0	0	0	0	0	0	0	0	0	0	0	0	0	0	0	0	0	0	0	0	0	0	0	0	0	0	0	0	0	0	0	38	0	0	0	0	0	0	0	0	0	0	0	0	0	0	0	0	0	0	0	0	0	0	0	0	0	0	0	44	0	0	0	0	0	0	0	0	0	0	0	0	0	0	0	0	0	0	0	0	0	0	0	0	0	0	0	0	0	0	0	0	0	0	0	0	0	0	0	0	0	0	0	0	0	0	0	0	0	0	0	0	0	0	0	0	0	64	1e-05	0	0	26	0	0	0	0	0	0	0	0	0	0	0	0	0	0	0	0	0	0	0	0	0	0	0	0	0	0	0	0	0	0	0	0	0	0	0	0	0	0	0	0	0	0	0	0	0	0	0	30	0	0	0	0	0	0	0	352	2e-05	0	0	0	0	0	0	0	0	0	0	0	0	0	0	0	0	0	0	0	0	60	0	0	0	85	1e-05	1248	0.0001	0	0	0	0	257	2e-05	112	1e-05	232	2e-05	0	0	0	0	150	1e-05	0	0	0	0	0	0	0	0	0	0	0	0	0	0	0	0	0	0	0	0	0	0	0	0	0	0	0	0	0	0	0	0	0	0	50	0	0	0	0	0	0	0	0	0	0	0	0	0	0	0	0	0	0	0	0	0	0	0	22	0	0	0	26	0	0	0	0	0	0	0	0	0	0	0	0	0	0	0	0	0	0	0	0	0	23	0	26	0	0	0	0	0	0	0	0	0	0	0	0	0	0	0	0	0	0	0	21	0	0	0	0	0	0	0	32	0	0	0	73	1e-05
Planococcus antarcticus	161360	S	0	0	0	0	0	0	0	0	0	0	0	0	0	0	0	0	0	0	0	0	0	0	0	0	0	0	0	0	0	0	0	0	0	0	0	0	0	0	0	0	0	0	0	0	0	0	0	0	0	0	0	0	0	0	0	0	0	0	0	0	0	0	0	0	0	0	0	0	0	0	0	0	0	0	0	0	0	0	0	0	0	0	0	0	0	0	0	0	0	0	0	0	0	0	0	0	0	0	0	0	0	0	0	0	0	0	0	0	0	0	0	0	0	0	0	0	0	0	0	0	0	0	0	0	0	0	0	0	0	0	0	0	0	0	0	0	0	0	0	0	0	0	0	0	0	0	0	0	0	0	0	0	0	0	0	0	0	0	0	0	0	0	0	0	0	0	0	0	0	0	0	0	0	0	0	0	0	0	0	0	0	0	0	0	0	0	0	0	0	0	0	0	0	0	0	0	0	0	0	0	0	0	0	0	0	0	0	0	0	0	0	0	0	0	0	0	0	0	0	0	0	0	0	0	0	0	0	0	0	0	0	0	0	0	0	0	0	0	0	0	0	0	0	0	0	0	0	0	0	0	0	0	0	0	0	0	0	0	0	0	0	0	0	0	0	0	0	0	0	0	0	0	0	0	0	0	0	0	0	0	0	0	0	0	0	0	0	0	0	0	0	0	0	0	0	0	0	0	0	0	0	0	0	0	0	0	0	0	0	0	0	0	0	0	0	0	0	0	0	0	0	0	0	0	0	0	0	0	0	0	0	0	0	0	0	0	0	0	0	0	0	0	0	0	0	0	0	0	90	1e-05	0	0	0	0	0	0	0	0	0	0	0	0	0	0	0	0	0	0	0	0	0	0	0	0	0	0	0	0	0	0	0	0	0	0	0	0	0	0	0	0	0	0	0	0	0	0	0	0	0	0	0	0	0	0	0	0	0	0	0	0	0	0	0	0	0	0	0	0	0	0	0	0	0	0	0	0	0	0	0	0	0	0	0	0	0	0	0	0	0	0	0	0	0	0	0	0	0	0	0	0	0	0	0	0	0	0	0	0	0	0	0	0	0	0	0	0	0	0	0	0	0	0	0	0	0	0	0	0	0	0	0	0	0	0	0	0	0	0	0	0	0	0	0	0	0	0	0	0	0	0	0	0	0	0	0	0	0	0	0	0	0	0	0	0	0	0	0	0	0	0	0	0	0	0	0	0	0	0	0	0	0	0	0	0	0	0	0	0	0	0	0	0	0	0	0	0	0	0	0	0	0	0	0	0	0	0	0	0	0	0	0	0	0	0	0	0	0	0	0	0	0	0	0	0	0	0	0	0	0	0	0	0	0	0	0	0	0	0	0	0	0	0	0	0	0	0	0	0	0	0	0	0	0	0	0	0	0	0	0	0	0	0	0	0	0	0	0	0	0	0	0	0	0	0	0	0	0	0	0	0	0	0	0	0	0	0	0	0	0	0	0	0	0	0	0	0	0	0	0	0	0	0	0	0	0	0	0	0	0	0	0	0	0	0	0	0	0	0	0	0	0	0	0	0	0	0	0	0	0	0	0	0	0	0	0	0	0	0	0	0	0	0	0	0	0	0	0	0	0	0	0	0	0	0	0	0	0	0	0	0	0	0	0	0	0	0	0	0	0	0	0	0	0	0	0	0	0	0	0	0	0	0	0	0	0	0	0	0	0	0	0	0	0	0	0	0	0	0	0	0	0	0	0	0	0	0	0	0	0	0	0	0	0	0	0	0	0	0	0	0	0	0	0	0	0	0	0	0	0	0	0	0	0	0	0	0	0	0	0	0	0	0	0	0	0	0	0	0	0	0	0	0	0	0	0	0	0	0	0	0	0	0	0	0	0	0	0	0	0	0	0	0	0	0	0	0	0	0	0	0	0	0	0	0	0	0	0	0	0	0	0	0	0	0	0	0	0	0	0	0	0	0	0	0	0	0	0	0	0	0	0	0	0	0	0	0	0	0	0	0	0	0	0	0	0	0	0	0	0	0	0	0	0	0	0	0	0	0	0	0	0	0	0	0	0	0	0	0	0	0	0	0	0	0	0	0
Aquabacterium olei	1296669	S	321	0.00042	0	0	39906	0.00337	193576	0.01171	54605	0.0038	101607	0.00751	24786	0.00173	23582	0.00193	22357	0.00167	41522	0.0028	49707	0.00374	82273	0.00456	61555	0.00356	60813	0.00402	12460	0.00075	65610	0.00493	139212	0.01164	160090	0.01527	143594	0.01071	87492	0.00681	67741	0.00595	118822	0.00635	73251	0.0064	45195	0.00315	36145	0.00221	35442	0.00257	29504	0.00197	45170	0.00283	94884	0.0065	4239	0.00036	47388	0.00335	167463	0.01307	95118	0.00766	94506	0.00898	41904	0.00375	34182	0.00269	43021	0.00315	34831	0.00194	38669	0.00197	44520	0.00331	95854	0.00441	28643	0.00284	20169	0.00187	108515	0.00746	28444	0.00277	9686	0.00089	184323	0.01247	46912	0.00328	99886	0.00682	162334	0.01197	111046	0.00887	87835	0.00585	45663	0.00332	31815	0.00237	50650	0.003	32971	0.0027	52238	0.00373	30217	0.00227	25310	0.00207	47036	0.00228	37477	0.00273	0	0	40398	0.00243	34518	0.00237	31615	0.00208	27859	0.00227	75435	0.0023	42194	0.0024	40701	0.00213	30124	0.0019	27710	0.00188	47015	0.00216	18852	0.00165	21995	0.00175	10384	0.00131	20360	0.00172	12793	0.00152	18430	0.00154	23571	0.00173	32288	0.00238	14507	0.00167	43210	0.00256	18701	0.00132	19036	0.00153	14760	0.0014	31963	0.00217	38140	0.00264	71860	0.00371	33537	0.00345	54423	0.00378	84506	0.00481	67033	0.00431	85673	0.00575	109921	0.00654	52219	0.00311	69489	0.00424	204	0.00037	219368	0.0115	41438	0.00289	24911	0.0015	12960	0.00141	95531	0.00625	184104	0.01223	45028	0.00389	447768	0.01553	48300	0.00414	44260	0.00277	59201	0.00464	5312	0.0005	19725	0.00176	65779	0.00446	254619	0.01641	20189	0.00149	59329	0.00553	70740	0.00525	27867	0.00219	41216	0.00332	92102	0.01068	109501	0.00982	122897	0.00714	101382	0.00839	52833	0.00458	409181	0.0159	71088	0.00536	14617	0.00095	23584	0.00198	89584	0.00668	159912	0.01349	145961	0.00759	186474	0.00946	95733	0.00632	51035	0.00274	30549	0.00223	74251	0.00584	51450	0.0031	316568	0.01283	75803	0.00533	73225	0.00482	64961	0.00554	19037	0.00523	15355	0.00139	52247	0.00697	35717	0.00425	95078	0.00552	28478	0.00172	21632	0.00111	159161	0.00798	105449	0.00791	22806	0.002	208078	0.01888	233522	0.01802	18708	0.00151	93780	0.00531	15069	0.00172	49754	0.00256	42095	0.00242	18237	0.00129	20524	0.00147	8895	0.00057	56626	0.00413	142987	0.01106	17718	0.00137	115972	0.00575	32615	0.00247	6738	0.00031	214691	0.01083	143581	0.01046	41134	0.00213	0	0	19080	0.00206	114279	0.00521	42253	0.00335	23471	0.00149	0	0	127339	0.00963	100577	0.00618	42453	0.00343	27564	0.00177	15421	0.00146	36177	0.003	1450	0.00142	14130	0.00133	66066	0.00433	7559	0.00064	39435	0.0026	40040	0.00258	18199	0.00133	59718	0.00308	52270	0.0039	9490	0.00049	7940	0.00063	89875	0.00578	34552	0.00226	13535	0.00108	34178	0.00275	132102	0.00909	23025	0.00184	31581	0.00166	178316	0.01037	53449	0.00409	2637	0.00031	14421	0.00103	134666	0.01313	108079	0.01116	314885	0.02112	197313	0.01509	42901	0.00328	19851	0.00172	36440	0.00266	22556	0.00176	24779	0.00269	14553	0.00123	51216	0.00317	169379	0.01126	138234	0.00794	144959	0.01185	103259	0.00652	0	0	110190	0.00761	45182	0.00424	18971	0.00137	43646	0.00291	40923	0.00256	28467	0.00372	36279	0.00232	44003	0.00254	47744	0.00259	78414	0.00459	105138	0.00665	70874	0.00495	35336	0.00226	115752	0.00843	101569	0.00735	28071	0.00284	28784	0.00348	41185	0.0041	33866	0.00234	7425	0.00049	44309	0.00341	25532	0.00122	22461	0.00195	62749	0.0041	13918	0.00147	82030	0.00694	5046	0.00143	78828	0.00629	72911	0.00522	18839	0.00233	31256	0.00226	21828	0.00204	35195	0.00284	69981	0.00599	25411	0.00166	52459	0.00333	38996	0.00327	89913	0.00818	34798	0.00273	21214	0.00224	65466	0.00444	133267	0.0066	184481	0.01499	99728	0.00671	26049	0.00182	6537	0.00094	27237	0.00208	93319	0.00939	112736	0.00754	143326	0.00924	29718	0.00185	72722	0.00413	50400	0.00374	36310	0.00208	32175	0.00272	31039	0.00244	31085	0.00214	121858	0.00765	31582	0.00207	41058	0.00524	28488	0.00274	43414	0.00318	103625	0.00892	56973	0.00405	85911	0.00604	40075	0.00309	122843	0.00799	38068	0.00285	61257	0.00432	24405	0.00197	62211	0.0043	53959	0.00375	34742	0.0024	109866	0.00763	27921	0.00252	95965	0.00703	65825	0.00463	24613	0.00207	72593	0.00487	92967	0.00576	63060	0.00428	47290	0.00298	57461	0.00434	49732	0.00406	67132	0.00406	27721	0.00249	53358	0.00386	3244	0.00026	28105	0.00218	259389	0.01795	74931	0.00427	44085	0.00491	122036	0.0076	78538	0.00745	131282	0.00674	35476	0.00208	43809	0.00353	71766	0.00354	106450	0.00381	71125	0.00496	39355	0.00299	113254	0.00785	17003	0.00111	233560	0.01166	85343	0.00523	28513	0.00219	62821	0.00465	50140	0.00586	31219	0.00269	49244	0.00286	37954	0.00275	40139	0.00319	55119	0.00342	50730	0.00187	62624	0.00496	81625	0.00828	73293	0.00514	16563	0.00152	66382	0.0053	60179	0.0034	90704	0.00825	30725	0.00217	22984	0.00249	17708	0.0013	38935	0.00222	56477	0.00299	51666	0.00353	26294	0.00222	76277	0.00503	23320	0.0018	110716	0.00821	112245	0.00841	32483	0.00254	49090	0.00416	103484	0.00715	91576	0.009	124739	0.00744	97013	0.00677	135375	0.00834	66347	0.00247	71541	0.00439	83344	0.00653	37290	0.003	20181	0.00195	119383	0.00753	22771	0.00186	68507	0.00539	164849	0.01059	0	0	54244	0.00375	121367	0.00804	56931	0.00334	124701	0.00801	68508	0.00389	39133	0.00323	42042	0.00317	38166	0.00236	61097	0.00325	56346	0.00316	133788	0.00806	180233	0.0113	460724	0.01848	165859	0.01146	84341	0.00639	155898	0.00913	136206	0.01147	91705	0.00766	86137	0.00494	171910	0.00979	74289	0.00617	97802	0.00563	204979	0.0137	74856	0.00521	25375	0.00189	70895	0.00518	76370	0.00582	204274	0.01379	445977	0.01966	108485	0.00885	120622	0.00905	78640	0.00568	91549	0.00616	55732	0.0035	78097	0.00486	187334	0.01236	18577	0.00146	44044	0.0027	106574	0.00644	301006	0.01633	85095	0.00514	147356	0.00916	105485	0.00845	114255	0.00663	47321	0.00279	59361	0.00424	58893	0.00409	81004	0.0046	44356	0.00547	19483	0.00247	27502	0.00153	29456	0.00163	4200	0.00058	42693	0.00299	4030	0.00055	35731	0.00231	35300	0.00221	979	0.00013	74857	0.00406	95851	0.00508	65406	0.00463	13841	0.00142	15415	0.00081	26130	0.00221	56471	0.00391	83263	0.004	38075	0.00387	6254	0.00047	76171	0.00396	30831	0.00204	14359	0.0011	112944	0.00686	32274	0.00228	53707	0.00394	53454	0.00322	31308	0.00168	63556	0.00434	37824	0.00303	25977	0.00182	55784	0.00366	17267	0.00108	2528	0.00022	1926	0.00031	114913	0.00668	30595	0.00492	6627	0.00054
Dechloromonas aromatica	259537	S	1697	0.00222	0	0	49951	0.00422	53148	0.00322	27517	0.00191	12714	0.00094	6938	0.00048	54805	0.00449	25240	0.00188	170085	0.01146	162432	0.01221	318842	0.01767	106399	0.00615	45827	0.00303	26734	0.00162	9034	0.00068	35624	0.00298	93656	0.00893	31861	0.00238	26277	0.00205	16272	0.00143	31302	0.00167	395178	0.03454	32594	0.00227	164745	0.01008	98446	0.00714	108955	0.00729	69418	0.00434	39411	0.0027	9936	0.00084	16838	0.00119	18376	0.00143	42752	0.00344	14823	0.00141	15926	0.00143	7580	0.0006	51564	0.00378	33060	0.00184	44704	0.00228	127736	0.0095	180631	0.00832	70947	0.00703	50140	0.00465	26912	0.00185	21236	0.00207	6227	0.00057	18204	0.00123	60736	0.00424	16125	0.0011	48090	0.00355	39812	0.00318	156786	0.01044	28120	0.00204	119581	0.00891	127277	0.00755	62943	0.00516	110438	0.00789	26871	0.00202	23070	0.00189	143899	0.00698	116491	0.0085	0	0	91134	0.00548	70882	0.00488	76853	0.00505	63950	0.00521	183314	0.00558	92980	0.0053	94088	0.00493	73027	0.00461	67337	0.00456	105733	0.00486	46099	0.00404	55738	0.00443	23717	0.003	49756	0.0042	32253	0.00382	48491	0.00406	57948	0.00425	75259	0.00554	37969	0.00437	104203	0.00617	51337	0.00362	49831	0.00399	40164	0.0038	67006	0.00455	93090	0.00645	103544	0.00535	43244	0.00445	47642	0.00331	80543	0.00458	53943	0.00347	66889	0.00449	66304	0.00395	71701	0.00427	84302	0.00514	1178	0.00215	181614	0.00952	227013	0.01584	32294	0.00194	24940	0.00271	145932	0.00954	130893	0.00869	52584	0.00454	467728	0.01623	30842	0.00264	98464	0.00617	339650	0.02661	14411	0.00136	40941	0.00365	534864	0.0363	164183	0.01058	42777	0.00315	56390	0.00525	81785	0.00607	251503	0.01979	59867	0.00482	107811	0.01251	79996	0.00718	137249	0.00797	72644	0.00601	46431	0.00402	439412	0.01708	121327	0.00916	30066	0.00196	33718	0.00283	92316	0.00688	54117	0.00456	64394	0.00335	241427	0.01224	40575	0.00268	152575	0.0082	36867	0.00269	40801	0.00321	133654	0.00805	238583	0.00967	307371	0.02162	188583	0.01242	34689	0.00296	6167	0.0017	6041	0.00055	65564	0.00875	21998	0.00262	171213	0.00994	252006	0.01523	238266	0.0122	391856	0.01965	92686	0.00695	43904	0.00384	66753	0.00606	166044	0.01281	7243	0.00058	248951	0.01411	41516	0.00473	166175	0.00855	253807	0.01459	71789	0.00509	79839	0.00572	37203	0.00238	304032	0.0222	54587	0.00422	209157	0.01612	182165	0.00904	104486	0.00792	19789	0.00091	351005	0.01771	57179	0.00417	181637	0.00942	0	0	52379	0.00565	314647	0.01433	140830	0.01116	83651	0.00531	0	0	66517	0.00503	74609	0.00458	137108	0.01109	190761	0.01227	28010	0.00265	84406	0.007	0	0	54657	0.00515	54050	0.00355	15644	0.00132	173022	0.01141	98930	0.00638	7023	0.00051	65640	0.00339	15990	0.00119	5463	0.00028	10519	0.00083	32945	0.00212	33760	0.0022	33422	0.00268	38733	0.00312	48455	0.00334	141033	0.01126	195907	0.01028	317928	0.0185	87369	0.00669	6391	0.00076	9103	0.00065	40827	0.00398	68941	0.00712	49831	0.00334	85733	0.00656	20883	0.0016	58831	0.00508	44516	0.00324	167958	0.01309	69667	0.00757	46057	0.00389	32594	0.00202	49899	0.00332	37512	0.00215	41058	0.00336	23840	0.0015	0	0	51918	0.00358	13866	0.0013	40152	0.00289	26280	0.00175	146705	0.00917	62823	0.00821	90976	0.00583	60781	0.00351	35751	0.00194	20661	0.00121	60963	0.00386	20582	0.00144	17313	0.00111	39574	0.00288	39517	0.00286	27353	0.00277	18364	0.00222	106158	0.01057	103816	0.00716	14770	0.00098	114812	0.00883	98607	0.00473	15001	0.0013	88466	0.00578	13587	0.00144	19854	0.00168	14932	0.00424	46205	0.00369	101501	0.00727	12226	0.00151	63967	0.00463	11085	0.00104	11144	0.0009	29884	0.00256	11357	0.00074	21317	0.00135	11579	0.00097	33681	0.00306	75266	0.00591	11558	0.00122	101926	0.00691	40686	0.00201	45794	0.00372	136869	0.00922	70669	0.00494	4054	0.00058	13658	0.00104	24852	0.0025	51849	0.00347	32005	0.00206	18447	0.00115	20817	0.00118	37506	0.00279	47834	0.00274	27548	0.00233	163938	0.01288	165063	0.01134	186505	0.01171	79436	0.0052	34632	0.00442	13287	0.00128	31524	0.00231	40390	0.00348	36676	0.00261	38343	0.0027	14239	0.0011	28294	0.00184	67221	0.00504	41025	0.00289	155960	0.01256	123940	0.00858	141200	0.00982	93581	0.00648	77751	0.0054	10328	0.00093	27418	0.00201	118237	0.00831	9170	0.00077	17755	0.00119	76993	0.00477	41689	0.00283	165638	0.01045	29489	0.00223	140223	0.01145	135424	0.00819	80757	0.00726	151459	0.01095	5469	0.00044	24432	0.00189	59457	0.00411	54102	0.00308	38548	0.00429	46165	0.00288	8893	0.00084	34610	0.00178	67938	0.00399	31384	0.00253	163664	0.00808	226048	0.00808	111922	0.0078	56922	0.00432	34937	0.00242	13474	0.00088	85546	0.00427	43498	0.00267	6124	0.00047	26673	0.00198	17492	0.00204	15423	0.00133	32631	0.0019	23090	0.00167	118639	0.00942	121783	0.00756	211109	0.00779	67282	0.00532	19607	0.00199	91520	0.00642	11031	0.00101	16937	0.00135	22063	0.00125	31103	0.00283	9231	0.00065	16770	0.00182	17877	0.00132	196283	0.01118	36357	0.00193	120082	0.0082	99134	0.00838	223571	0.01476	78793	0.00609	48345	0.00359	128939	0.00966	9576	0.00075	19969	0.00169	36137	0.0025	21087	0.00207	12706	0.00076	30547	0.00213	287942	0.01774	82084	0.00306	168449	0.01034	148976	0.01168	137507	0.01106	67325	0.00651	63727	0.00402	39549	0.00322	13753	0.00108	20537	0.00132	0	0	82220	0.00569	56306	0.00373	124149	0.00728	132097	0.00848	156644	0.00889	134561	0.0111	112001	0.00845	111551	0.00689	124835	0.00664	156016	0.00875	288038	0.01734	291159	0.01826	398707	0.01599	252518	0.01745	311401	0.02359	307987	0.01803	40696	0.00343	104062	0.00869	117890	0.00676	383142	0.02182	91601	0.00761	523586	0.03014	95770	0.0064	295060	0.02052	84193	0.00629	282542	0.02065	45362	0.00346	94458	0.00638	218449	0.00963	31476	0.00257	63666	0.00478	44478	0.00321	58831	0.00396	65153	0.00409	58803	0.00366	83208	0.00549	109406	0.00863	63066	0.00387	165534	0.01	189515	0.01028	281424	0.017	78871	0.0049	179603	0.01438	78879	0.00458	87901	0.00517	101050	0.00722	50179	0.00349	112520	0.00639	10731	0.00132	5060	0.00064	22318	0.00124	32403	0.0018	2750	0.00038	13823	0.00097	8052	0.00109	25004	0.00162	48658	0.00305	2455	0.00032	37081	0.00201	54743	0.0029	47152	0.00334	10344	0.00106	17976	0.00094	12823	0.00108	37941	0.00263	61870	0.00297	17584	0.00179	57401	0.00427	91369	0.00475	62958	0.00417	54572	0.00419	337480	0.02049	58803	0.00416	122531	0.00898	65235	0.00393	85493	0.00458	55305	0.00378	57923	0.00463	64518	0.00452	47985	0.00315	50160	0.00314	13387	0.00117	16112	0.0026	127637	0.00742	19459	0.00313	15600	0.00128
Campylobacter ureolyticus	827	S	165	0.00022	0	0	197	2e-05	0	0	126	1e-05	50	0	0	0	0	0	0	0	0	0	0	0	0	0	0	0	0	0	913	6e-05	75	1e-05	424	4e-05	312	3e-05	775	6e-05	200	2e-05	0	0	0	0	0	0	0	0	0	0	0	0	0	0	0	0	0	0	1460	0.00012	0	0	181	1e-05	0	0	0	0	0	0	0	0	248	2e-05	0	0	0	0	0	0	0	0	0	0	0	0	0	0	0	0	0	0	0	0	2798	0.0002	0	0	91	1e-05	160	1e-05	0	0	0	0	0	0	0	0	63	1e-05	89	1e-05	357	3e-05	0	0	0	0	0	0	0	0	0	0	0	0	0	0	0	0	86	0	0	0	0	0	0	0	0	0	0	0	0	0	0	0	0	0	0	0	0	0	0	0	0	0	0	0	0	0	0	0	0	0	0	0	0	0	0	0	0	0	73	0	0	0	0	0	0	0	0	0	0	0	0	0	0	0	0	0	0	0	133	1e-05	0	0	0	0	0	0	0	0	0	0	0	0	0	0	0	0	0	0	0	0	0	0	0	0	0	0	0	0	0	0	0	0	0	0	0	0	0	0	0	0	0	0	0	0	80	1e-05	0	0	0	0	0	0	0	0	0	0	0	0	201	2e-05	57	0	0	0	0	0	0	0	0	0	0	0	0	0	92	0	0	0	0	0	92	1e-05	0	0	0	0	0	0	0	0	0	0	0	0	0	0	0	0	0	0	227	2e-05	0	0	0	0	0	0	0	0	0	0	0	0	0	0	0	0	0	0	591	4e-05	0	0	0	0	139	1e-05	0	0	102	1e-05	6668	0.00031	0	0	0	0	275	1e-05	0	0	0	0	0	0	0	0	0	0	313	0.00067	0	0	195	1e-05	0	0	0	0	353	3e-05	0	0	758	0.00074	0	0	180	1e-05	0	0	0	0	0	0	128	1e-05	93	0	0	0	0	0	0	0	135	1e-05	55	0	0	0	0	0	309	2e-05	0	0	0	0	0	0	0	0	106	1e-05	288	2e-05	0	0	0	0	927	6e-05	0	0	0	0	0	0	124	1e-05	0	0	0	0	127	1e-05	257	2e-05	0	0	46	0	0	0	0	0	0	0	154	1e-05	0	0	0	0	0	0	0	0	0	0	0	0	285	2e-05	0	0	0	0	79	0	0	0	0	0	0	0	178	1e-05	0	0	0	0	0	0	0	0	1202	8e-05	0	0	0	0	102	1e-05	0	0	0	0	63	1e-05	92	3e-05	98	1e-05	0	0	0	0	93	1e-05	57	1e-05	1483	0.00012	145	1e-05	550	4e-05	0	0	45	0	207	2e-05	0	0	0	0	248	2e-05	422	2e-05	225	2e-05	0	0	242	2e-05	0	0	0	0	0	0	338	2e-05	0	0	0	0	65	0	1142	8e-05	75	0	97	1e-05	0	0	0	0	0	0	251	2e-05	0	0	0	0	99	1e-05	126	1e-05	335	2e-05	0	0	33	0	0	0	0	0	0	0	0	0	0	0	0	0	0	0	0	0	67	1e-05	433	3e-05	115	1e-05	283	2e-05	52	0	369	2e-05	223	2e-05	0	0	127	1e-05	0	0	0	0	0	0	0	0	426	3e-05	0	0	61	0	0	0	0	0	0	0	0	0	455	2e-05	0	0	113	1e-05	0	0	0	0	0	0	0	0	0	0	48	0	0	0	0	0	40	0	489	4e-05	0	0	86	1e-05	78	0	0	0	0	0	0	0	90	0	0	0	0	0	221	2e-05	70	1e-05	86	1e-05	41	0	334	3e-05	100	1e-05	0	0	771	6e-05	0	0	86	0	0	0	0	0	0	0	0	0	0	0	147	1e-05	0	0	0	0	0	0	0	0	147	1e-05	63	0	0	0	75	0	0	0	0	0	0	0	0	0	0	0	282	2e-05	0	0	62	0	0	0	0	0	0	0	0	0	0	0	0	0	0	0	0	0	0	0	0	0	0	0	0	0	0	0	0	0	0	0	0	0	0	0	0	0	0	0	0	0	0	0	0	0	0	0	0	0	0	0	0	0	0	0	1252	0.0001	0	0	0	0	0	0	0	0	0	0	0	0	0	0	71	0	0	0	0	0	108	1e-05	0	0	0	0	0	0	0	0	0	0	0	0	0	0	108	1e-05	0	0	0	0	0	0	0	0	0	0	604	3e-05	0	0	0	0	0	0	0	0	0	0	0	0	101	1e-05	0	0	0	0	0	0	0	0	0	0	0	0	71	0	0	0	0	0	172	1e-05	614	4e-05	0	0	0	0	184	1e-05	108	1e-05	0	0	0	0	0	0	85	1e-05	67	0	0	0	1951	0.00012	2463	0.00022	510	8e-05	0	0	0	0	2966	0.00024
Klebsiella virus Sushi	1981043	S	0	0	0	0	0	0	0	0	0	0	0	0	0	0	0	0	0	0	0	0	0	0	0	0	0	0	0	0	0	0	0	0	0	0	0	0	0	0	0	0	0	0	0	0	0	0	0	0	0	0	0	0	0	0	0	0	0	0	0	0	0	0	0	0	0	0	0	0	0	0	0	0	0	0	0	0	0	0	0	0	0	0	0	0	0	0	0	0	0	0	0	0	0	0	0	0	0	0	0	0	0	0	0	0	0	0	0	0	0	0	0	0	0	0	0	0	0	0	0	0	0	0	0	0	0	0	0	0	0	0	0	0	0	0	0	0	0	0	0	0	0	0	0	0	0	0	0	0	0	0	0	0	0	0	0	0	0	0	0	0	0	0	0	0	0	0	0	0	0	0	0	0	0	0	0	0	0	0	0	0	0	0	0	0	0	0	0	0	0	0	0	0	0	0	0	0	0	0	0	0	0	0	0	0	0	0	0	0	0	0	0	0	0	0	0	0	74	1e-05	0	0	0	0	0	0	0	0	0	0	0	0	0	0	0	0	0	0	0	0	0	0	0	0	0	0	0	0	0	0	0	0	0	0	0	0	0	0	0	0	0	0	0	0	0	0	0	0	0	0	0	0	0	0	0	0	0	0	0	0	0	0	0	0	0	0	0	0	0	0	0	0	0	0	0	0	0	0	0	0	0	0	0	0	0	0	0	0	0	0	0	0	0	0	0	0	0	0	0	0	0	0	0	0	0	0	0	0	0	0	0	0	0	0	0	0	0	0	0	0	0	0	0	0	0	0	0	0	0	0	0	0	0	0	0	0	0	0	0	0	0	0	0	0	0	0	0	0	0	0	0	0	0	0	0	0	0	0	0	0	0	0	0	0	0	0	0	0	0	0	0	0	0	0	0	0	0	0	0	0	0	0	0	0	0	0	0	0	0	0	0	0	0	0	0	0	0	0	0	0	0	0	0	0	0	0	0	0	0	0	0	0	0	0	0	0	0	0	0	0	0	0	0	0	0	0	0	0	0	0	0	0	0	0	0	0	0	0	0	0	0	0	0	0	0	0	0	0	0	0	0	0	0	0	0	0	0	0	0	0	0	0	0	0	0	0	0	0	0	0	0	0	0	0	0	0	0	0	0	0	0	0	0	0	0	0	0	0	0	0	0	0	0	0	0	0	0	0	0	0	0	0	0	0	0	0	0	0	0	0	0	0	0	0	0	0	0	0	0	0	0	0	0	0	0	0	0	0	0	0	0	0	0	0	0	0	0	0	0	0	0	0	0	0	0	0	0	0	0	0	0	0	0	0	0	0	0	0	0	0	0	0	0	0	0	0	0	0	0	0	0	0	0	0	0	0	0	0	0	0	0	0	0	0	0	0	0	0	0	0	0	0	0	0	0	0	0	0	0	0	0	0	0	0	0	0	0	0	0	0	0	0	0	0	0	0	0	0	0	0	0	0	0	0	0	0	0	0	0	0	0	0	0	0	0	0	0	0	0	0	0	0	0	0	0	0	0	0	0	0	0	0	0	0	0	0	0	0	0	0	0	0	0	0	0	0	0	0	0	0	0	0	0	0	0	0	0	0	0	0	0	0	0	0	0	0	0	0	0	0	0	0	0	0	0	0	0	0	0	0	0	0	0	0	0	0	0	0	0	0	0	0	0	0	0	0	0	0	0	0	0	0	0	0	0	0	0	0	0	0	0	0	0	0	0	0	0	0	0	0	0	0	0	0	0	0	0	0	0	0	0	0	0	0	0	0	0	0	0	0	0	0	0	0	0	0	0	0	0	0	0	0	0	0	0	0	0	0	0	0	0	0	0	0	0	0	0	0	0	0	0	0	0	0	0	0	0	0	0	0	0	0	0	0	0	0	0	0	0	0	0	0	0	0	0	0	0	0	0	0	0	0	0	0	0	0	0	0	0	0	0	0	0	0	0	0	0	0	0	0	0	0	0	0	0	0	0	0	0	0	0	0	0	0	0	0	0	0	0	0	0	0	0	0	0	0	0	0	0	0	0	0	0	0	0	0	0	0	0	0	0	0	0	0	0	0	0	0
Corynebacterium sanguinis	2594913	S	79	0.0001	0	0	0	0	0	0	0	0	0	0	0	0	0	0	0	0	0	0	0	0	0	0	0	0	0	0	0	0	0	0	0	0	0	0	0	0	0	0	0	0	0	0	0	0	0	0	0	0	0	0	0	0	0	0	0	0	0	0	0	0	0	0	0	0	0	0	0	0	0	0	0	0	0	0	0	0	0	0	0	0	0	0	0	0	0	0	0	0	0	0	0	0	0	0	0	0	0	0	0	0	0	0	0	0	0	0	0	0	0	0	0	0	0	0	0	0	0	0	0	0	0	0	0	0	0	0	0	0	0	0	0	0	0	0	0	0	0	0	0	0	0	0	0	0	0	0	0	0	0	0	0	0	0	0	0	0	0	0	0	0	0	0	0	0	0	0	0	0	0	0	0	0	0	0	0	0	0	0	0	0	0	0	0	0	0	0	0	0	0	0	211	0.00038	0	0	0	0	0	0	0	0	0	0	0	0	0	0	0	0	0	0	0	0	0	0	0	0	0	0	0	0	0	0	0	0	0	0	0	0	0	0	0	0	0	0	0	0	0	0	0	0	0	0	0	0	0	0	0	0	0	0	0	0	0	0	0	0	0	0	0	0	0	0	0	0	0	0	0	0	0	0	0	0	0	0	0	0	0	0	0	0	0	0	0	0	0	0	0	0	0	0	0	0	0	0	0	0	0	0	0	0	0	0	0	0	0	0	0	0	0	0	0	0	0	0	0	0	0	0	0	0	0	0	0	0	0	0	0	0	0	0	0	0	0	0	0	0	0	0	0	0	0	0	0	0	0	0	0	0	0	0	0	0	0	0	0	0	0	0	0	0	0	0	0	0	0	0	0	0	0	0	0	0	0	0	0	0	0	0	0	0	0	0	0	0	0	0	0	0	0	0	0	0	0	0	0	0	0	0	0	0	0	0	0	0	0	0	0	0	0	0	0	0	0	0	0	0	0	0	0	0	0	0	0	0	0	0	0	0	0	0	0	0	0	0	0	0	0	0	0	0	0	0	0	0	0	0	0	0	0	0	0	0	0	0	0	0	0	0	0	0	0	0	0	0	0	0	0	0	0	0	0	0	0	0	0	0	0	0	0	0	0	0	0	0	0	0	158	4e-05	0	0	0	0	0	0	0	0	0	0	0	0	0	0	0	0	0	0	0	0	0	0	0	0	0	0	0	0	0	0	0	0	0	0	0	0	0	0	0	0	0	0	0	0	0	0	0	0	0	0	0	0	0	0	0	0	0	0	0	0	0	0	0	0	0	0	0	0	0	0	0	0	0	0	0	0	0	0	0	0	0	0	0	0	0	0	0	0	0	0	0	0	0	0	0	0	0	0	0	0	0	0	0	0	1459	9e-05	0	0	0	0	0	0	0	0	0	0	0	0	0	0	0	0	0	0	0	0	0	0	0	0	0	0	0	0	0	0	0	0	0	0	0	0	0	0	0	0	0	0	0	0	0	0	0	0	169	1e-05	0	0	0	0	0	0	0	0	0	0	0	0	0	0	0	0	0	0	0	0	0	0	0	0	0	0	0	0	0	0	0	0	0	0	0	0	0	0	0	0	0	0	0	0	0	0	0	0	0	0	0	0	0	0	0	0	0	0	0	0	0	0	0	0	0	0	0	0	0	0	0	0	0	0	0	0	0	0	0	0	0	0	0	0	0	0	0	0	0	0	0	0	0	0	0	0	0	0	0	0	0	0	0	0	0	0	0	0	0	0	0	0	0	0	0	0	0	0	0	0	0	0	0	0	0	0	0	0	0	0	0	0	0	0	0	0	0	0	0	0	0	0	0	0	0	0	0	0	0	0	0	0	0	0	0	0	0	0	0	0	0	0	0	0	0	0	0	0	0	0	0	0	0	0	0	0	0	0	0	0	0	0	0	0	0	0	0	0	0	0	0	0	0	0	0	0	0	0	0	0	0	0	0	0	0	0	0	0	0	0	0	0	0	0	0	0	0	0	0	0	0	0	0	0	0	0	0	0	0	0	0	0	0	0	0	0	0	0	0	0	0	0	0	0	0	0	0	0	0	0	0	0	0	0	0	0	0	0	0	0
Pseudomonas reinekei	395598	S	52	7e-05	0	0	0	0	0	0	0	0	0	0	0	0	0	0	0	0	0	0	0	0	0	0	0	0	0	0	0	0	0	0	0	0	0	0	0	0	0	0	0	0	0	0	0	0	0	0	0	0	0	0	0	0	0	0	0	0	0	0	0	0	0	0	0	0	0	0	0	0	0	0	0	0	0	0	0	0	0	0	0	0	0	0	0	0	0	0	0	0	0	0	0	0	0	0	0	0	0	0	0	0	0	0	0	0	0	0	0	0	0	0	0	0	0	0	0	0	0	0	0	0	0	0	0	0	0	0	0	0	0	0	0	0	0	0	0	0	0	0	0	0	0	0	0	0	0	0	0	0	0	0	0	0	0	0	0	0	0	0	0	0	0	0	0	0	0	0	0	0	0	0	0	0	0	0	0	0	0	0	0	0	0	0	0	0	0	0	0	0	0	0	0	0	0	0	0	0	0	0	0	0	0	0	0	0	0	0	0	0	0	0	0	0	0	0	0	0	0	0	0	0	0	0	0	0	0	0	0	0	0	0	0	0	0	0	0	0	0	0	0	0	0	0	0	0	0	0	0	0	0	0	0	0	0	0	0	0	0	0	0	0	0	0	0	0	0	0	0	0	0	0	0	0	0	0	0	0	0	0	0	0	0	0	0	0	0	0	0	0	0	0	0	0	0	0	0	0	0	0	0	0	0	0	0	0	0	0	0	0	0	0	0	0	0	0	0	0	0	0	0	0	0	0	0	0	0	0	0	0	0	0	0	0	0	0	0	0	0	0	0	0	0	0	0	0	0	0	0	0	0	0	0	0	0	0	0	0	0	0	0	0	0	0	0	0	0	0	0	0	0	0	0	0	0	0	0	0	0	0	0	0	0	0	0	0	0	0	0	0	0	0	0	0	0	0	0	0	0	0	0	0	0	0	0	0	0	0	0	0	0	0	0	0	0	0	0	0	0	0	0	0	0	0	0	0	0	0	0	0	0	0	0	0	0	0	0	0	0	0	0	0	0	0	0	0	0	0	0	0	0	0	0	0	0	0	0	0	0	0	0	0	0	0	0	0	0	0	0	0	0	0	0	0	0	0	0	0	0	0	0	0	0	0	0	0	0	0	0	0	0	0	0	0	0	0	0	0	0	0	0	0	0	0	0	0	0	0	0	0	0	0	0	0	0	0	0	0	0	0	0	0	0	0	0	0	0	0	0	0	0	0	0	0	0	0	0	0	0	0	0	0	0	0	0	0	0	0	0	0	0	0	0	0	0	0	0	0	0	0	0	0	0	0	0	0	0	0	0	0	0	0	0	0	0	0	0	0	0	0	0	0	0	0	0	0	0	0	0	0	0	0	0	0	0	0	0	0	0	0	0	0	0	0	0	0	0	0	0	0	0	0	0	0	0	0	0	0	0	0	0	0	0	0	0	0	0	0	0	0	0	0	0	0	0	0	0	0	0	0	0	0	0	0	0	0	0	0	0	0	0	0	0	0	0	0	0	0	0	0	0	0	0	0	0	0	0	0	0	0	0	0	0	0	0	0	0	0	0	0	0	0	0	0	0	0	0	0	0	0	0	0	0	0	0	0	0	0	0	0	0	0	0	0	0	0	0	0	0	0	0	0	0	0	0	0	0	0	0	0	0	0	0	0	0	0	0	0	0	0	0	0	0	0	0	0	0	0	0	0	0	0	0	0	0	0	0	0	0	0	0	0	0	0	0	0	0	0	0	0	0	0	0	0	0	0	0	0	0	0	0	0	0	0	0	0	0	0	0	0	0	0	0	0	0	0	0	0	0	0	0	0	0	0	0	0	0	0	0	0	0	0	0	0	0	0	0	0	0	0	0	0	0	0	0	0	0	0	0	0	0	0	0	0	0	0	0	0	0	0	0	0	0	0	0	0	0	0	0	0	0	0	0	0	0	0	0	0	0	0	0	0	0	0	0	0	0	0	0	0	0	0	0	0	0	0	0	0	0	0	0	0	0	0	0	0	0	0	0	0	0	0	0	0	0	0	0	0	0	0	0	0	0	0	0	0	0	0	0	0	0	0	0	0	0	0
Hathewaya histolytica	1498	S	464	0.00061	0	0	0	0	0	0	0	0	474	4e-05	149	1e-05	0	0	3242	0.00024	0	0	0	0	1465	8e-05	579	3e-05	0	0	0	0	755	6e-05	0	0	0	0	0	0	209	2e-05	1239	0.00011	0	0	0	0	2059	0.00014	1247	8e-05	0	0	478	3e-05	1264	8e-05	0	0	1987	0.00017	0	0	0	0	0	0	0	0	0	0	3876	0.0003	1205	9e-05	801	4e-05	1310	7e-05	401	3e-05	0	0	0	0	419	4e-05	0	0	0	0	0	0	0	0	0	0	0	0	1557	0.00011	0	0	319	2e-05	1529	0.00011	774	6e-05	0	0	1877	0.00015	1483	0.00011	0	0	0	0	756	4e-05	0	0	0	0	1375	8e-05	0	0	857	6e-05	0	0	1772	5e-05	747	4e-05	771	4e-05	0	0	0	0	759	3e-05	0	0	0	0	0	0	0	0	0	0	0	0	0	0	0	0	0	0	0	0	0	0	0	0	0	0	0	0	616	4e-05	0	0	518	5e-05	957	7e-05	1474	8e-05	910	6e-05	1219	8e-05	980	6e-05	796	5e-05	870	5e-05	1181	0.00215	737	4e-05	0	0	735	4e-05	0	0	1401	9e-05	0	0	556	5e-05	927	3e-05	0	0	1103	7e-05	0	0	0	0	0	0	871	6e-05	0	0	672	5e-05	0	0	2295	0.00017	0	0	0	0	675	8e-05	0	0	5454	0.00032	1086	9e-05	452	4e-05	3016	0.00012	0	0	1206	8e-05	3139	0.00026	1435	0.00011	0	0	0	0	1628	8e-05	2487	0.00016	541	3e-05	2796	0.0002	1307	0.0001	2779	0.00017	723	3e-05	0	0	0	0	0	0	0	0	0	0	0	0	1672	0.0002	0	0	996	6e-05	0	0	1081	5e-05	856	6e-05	621	5e-05	1280	0.00012	0	0	0	0	2809	0.00016	758	9e-05	790	4e-05	0	0	2288	0.00016	0	0	1135	7e-05	557	4e-05	1261	0.0001	526	4e-05	1030	5e-05	0	0	507	2e-05	661	3e-05	407	3e-05	929	5e-05	0	0	0	0	2093	0.0001	0	0	1535	0.0001	2523	0.00541	3563	0.00027	709	4e-05	738	6e-05	0	0	820	8e-05	3449	0.00029	1346	0.00132	1005	9e-05	750	5e-05	1491	0.00013	1683	0.00011	1358	9e-05	0	0	3342	0.00017	0	0	309	2e-05	189	1e-05	0	0	0	0	1181	9e-05	802	6e-05	0	0	0	0	0	0	0	0	1565	0.00012	921	0.00011	0	0	0	0	0	0	0	0	1524	0.00012	1021	8e-05	0	0	1041	8e-05	810	6e-05	902	0.0001	864	7e-05	0	0	909	6e-05	0	0	422	3e-05	0	0	0	0	0	0	0	0	0	0	2547	0.00017	668	4e-05	0	0	1144	7e-05	0	0	0	0	4603	0.00027	0	0	1438	0.0001	0	0	0	0	0	0	557	6e-05	1189	0.00014	0	0	0	0	0	0	0	0	1169	6e-05	0	0	1352	9e-05	460	5e-05	0	0	0	0	0	0	910	7e-05	0	0	1068	8e-05	2408	0.00022	332	3e-05	1308	0.00011	617	4e-05	0	0	4255	0.00036	0	0	382	3e-05	0	0	0	0	0	0	0	0	1969	0.00013	1002	7e-05	0	0	1638	0.00013	521	5e-05	0	0	425	3e-05	0	0	837	5e-05	596	4e-05	827	5e-05	0	0	0	0	0	0	0	0	916	6e-05	4523	0.00058	0	0	1600	0.00012	0	0	1274	9e-05	0	0	0	0	941	6e-05	0	0	787	6e-05	1013	8e-05	0	0	1850	0.00013	999	7e-05	1213	8e-05	2381	0.00022	985	7e-05	0	0	0	0	0	0	1515	9e-05	1337	9e-05	2049	0.00013	1057	8e-05	3359	0.00027	0	0	1347	0.00012	903	7e-05	0	0	3014	0.00023	3297	0.00023	0	0	0	0	0	0	0	0	0	0	1162	7e-05	2786	0.00022	1484	7e-05	1247	4e-05	2063	0.00014	0	0	424	3e-05	2130	0.00014	10275	0.00051	816	5e-05	0	0	0	0	0	0	747	6e-05	5649	0.00033	534	4e-05	1707	0.00014	0	0	2089	8e-05	0	0	0	0	1111	8e-05	1148	0.00011	289	2e-05	0	0	1857	0.00017	0	0	0	0	0	0	1423	8e-05	2182	0.00012	1477	0.0001	0	0	0	0	3198	0.00025	0	0	0	0	0	0	1856	0.00016	4867	0.00034	495	5e-05	214	1e-05	0	0	0	0	9608	0.00036	2203	0.00014	0	0	1850	0.00015	2479	0.00024	0	0	6886	0.00056	1145	9e-05	1822	0.00012	0	0	0	0	0	0	1132	7e-05	0	0	351	2e-05	0	0	0	0	276	2e-05	738	4e-05	0	0	601	4e-05	413	3e-05	600	2e-05	758	5e-05	1326	0.0001	1538	9e-05	0	0	0	0	0	0	1940	0.00011	0	0	1116	6e-05	0	0	483	3e-05	647	5e-05	0	0	0	0	0	0	0	0	0	0	0	0	0	0	0	0	1934	0.00012	0	0	0	0	0	0	0	0	3509	0.00021	0	0	428	3e-05	0	0	863	7e-05	2995	0.00017	2844	0.00017	1450	0.0001	0	0	2198	0.00012	0	0	0	0	0	0	348	2e-05	0	0	0	0	0	0	0	0	0	0	0	0	0	0	0	0	0	0	0	0	0	0	1923	0.00016	0	0	0	0	0	0	1228	9e-05	2422	0.00013	777	5e-05	508	4e-05	916	6e-05	4093	0.00029	2048	0.00015	940	6e-05	0	0	1837	0.00013	2929	0.00023	446	3e-05	4085	0.00027	1081	7e-05	0	0	0	0	1131	7e-05	1684	0.00027	681	6e-05
Betaproteobacteria bacterium GR16-43	1904640	S	0	0	0	0	238	2e-05	249	2e-05	71	0	30	0	0	0	300	2e-05	59	0	148	1e-05	133	1e-05	754	4e-05	133	1e-05	56	0	97	1e-05	26	0	184	2e-05	186	2e-05	123	1e-05	72	1e-05	39	0	33	0	1343	0.00012	57	0	181	1e-05	90	1e-05	380	3e-05	209	1e-05	64	0	22	0	35	0	87	1e-05	279	2e-05	87	1e-05	79	1e-05	0	0	1836	0.00013	44	0	134	1e-05	136	1e-05	458	2e-05	457	5e-05	98	1e-05	44	0	552	5e-05	0	0	62	0	133	1e-05	38	0	202	1e-05	197	2e-05	717	5e-05	80	1e-05	103	1e-05	259	2e-05	94	1e-05	227	2e-05	68	1e-05	41	0	156	1e-05	471	3e-05	0	0	264	2e-05	269	2e-05	329	2e-05	210	2e-05	480	1e-05	286	2e-05	289	2e-05	215	1e-05	233	2e-05	355	2e-05	358	3e-05	327	3e-05	343	4e-05	385	3e-05	401	5e-05	392	3e-05	399	3e-05	193	1e-05	294	3e-05	177	1e-05	467	3e-05	287	2e-05	385	4e-05	281	2e-05	184	1e-05	170	1e-05	241	2e-05	162	1e-05	287	2e-05	207	1e-05	187	1e-05	230	1e-05	236	1e-05	223	1e-05	0	0	382	2e-05	168	1e-05	61	0	70	1e-05	504	3e-05	609	4e-05	294	3e-05	988	3e-05	160	1e-05	186	1e-05	333	3e-05	187	2e-05	54	0	518	4e-05	697	4e-05	590	4e-05	100	1e-05	866	6e-05	177	1e-05	79	1e-05	164	2e-05	371	3e-05	667	4e-05	415	3e-05	111	1e-05	1032	4e-05	98	1e-05	50	0	47	0	181	1e-05	443	4e-05	142	1e-05	509	3e-05	32	0	180	1e-05	26	0	61	0	179	1e-05	614	2e-05	165	1e-05	547	4e-05	1037	9e-05	0	0	0	0	1766	0.00024	181	2e-05	175	1e-05	115	1e-05	123	1e-05	1103	6e-05	99	1e-05	38	0	1780	0.00016	561	4e-05	36	0	956	5e-05	49	1e-05	160	1e-05	163	1e-05	27	0	0	0	55	0	1225	9e-05	118	1e-05	160	1e-05	685	3e-05	54	0	85	0	1007	5e-05	1161	8e-05	194	1e-05	0	0	0	0	865	4e-05	54	0	156	1e-05	0	0	615	5e-05	165	1e-05	524	4e-05	80	1e-05	106	1e-05	221	2e-05	0	0	53	0	268	2e-05	30	0	178	1e-05	92	1e-05	18	0	115	1e-05	59	0	47	0	0	0	58	0	0	0	73	1e-05	56	0	50	0	65	1e-05	160	1e-05	334	2e-05	115	1e-05	23	0	65	0	80	1e-05	603	6e-05	190	1e-05	384	3e-05	91	1e-05	29	0	100	1e-05	91	1e-05	454	5e-05	41	0	23	0	76	1e-05	44	0	65	1e-05	34	0	0	0	64	0	36	0	90	1e-05	16	0	102	1e-05	203	3e-05	133	1e-05	119	1e-05	252	1e-05	31	0	32	0	20	0	17	0	91	1e-05	208	2e-05	0	0	44	1e-05	74	1e-05	74	1e-05	0	0	165	1e-05	141	1e-05	15	0	761	5e-05	85	1e-05	38	0	0	0	31	0	186	1e-05	55	1e-05	64	0	52	0	30	0	20	0	0	0	51	0	0	0	105	1e-05	148	1e-05	73	1e-05	124	1e-05	90	0	249	2e-05	517	3e-05	85	1e-05	0	0	23	0	61	1e-05	99	1e-05	197	1e-05	33	0	56	0	78	1e-05	42	0	58	0	69	1e-05	85	1e-05	303	2e-05	103	1e-05	58	1e-05	41	0	69	1e-05	34	0	48	0	543	4e-05	353	3e-05	30	0	34	0	62	0	94	1e-05	71	0	124	1e-05	99	1e-05	57	0	93	1e-05	37	0	135	1e-05	0	0	39	0	169	1e-05	87	1e-05	237	1e-05	243	2e-05	52	0	36	0	123	1e-05	172	1e-05	0	0	76	1e-05	265	2e-05	70	0	158	2e-05	138	1e-05	0	0	30	0	66	0	83	1e-05	107	1e-05	95	0	116	1e-05	92	1e-05	231	2e-05	18	0	362	2e-05	83	1e-05	23	0	42	0	21	0	43	0	56	0	42	0	74	1e-05	60	0	591	2e-05	172	1e-05	61	1e-05	511	4e-05	62	1e-05	42	0	110	1e-05	57	1e-05	0	0	168	2e-05	35	0	489	3e-05	66	0	132	1e-05	37	0	227	1e-05	72	1e-05	23	0	139	1e-05	0	0	21	0	34	0	45	0	29	0	57	0	506	3e-05	76	0	111	1e-05	87	1e-05	119	1e-05	47	0	32	0	46	0	165	1e-05	132	1e-05	0	0	24	0	821	5e-05	46	0	339	2e-05	139	1e-05	75	1e-05	81	1e-05	61	0	92	0	243	1e-05	350	2e-05	458	3e-05	682	3e-05	531	4e-05	159	1e-05	543	3e-05	319	3e-05	630	5e-05	384	2e-05	456	3e-05	114	1e-05	242	1e-05	324	2e-05	178	1e-05	37	0	57	0	207	2e-05	154	1e-05	534	2e-05	61	0	2392	0.00018	227	2e-05	201	1e-05	153	1e-05	391	2e-05	199	1e-05	47	0	589	4e-05	301	2e-05	309	2e-05	239	1e-05	136	1e-05	328	3e-05	337	2e-05	770	5e-05	118	1e-05	145	1e-05	161	1e-05	82	1e-05	20	0	31	0	38	0	0	0	0	0	55	1e-05	0	0	14	0	0	0	34	0	24	0	15	0	21	0	33	0	0	0	128	1e-05	219	1e-05	248	3e-05	51	0	113	1e-05	150	1e-05	101	1e-05	573	3e-05	106	1e-05	239	2e-05	536	3e-05	64	0	109	1e-05	85	1e-05	65	0	172	1e-05	162	1e-05	17	0	0	0	852	5e-05	0	0	18	0
Serratia marcescens	615	S	0	0	0	0	0	0	0	0	0	0	0	0	145	1e-05	137	1e-05	357	3e-05	0	0	0	0	0	0	0	0	0	0	0	0	0	0	0	0	0	0	0	0	0	0	0	0	0	0	0	0	0	0	0	0	0	0	0	0	0	0	0	0	0	0	0	0	0	0	0	0	0	0	1394	0.00012	0	0	7829	0.00057	0	0	0	0	0	0	0	0	0	0	0	0	0	0	0	0	0	0	0	0	0	0	0	0	0	0	0	0	0	0	0	0	0	0	0	0	0	0	1450	0.0001	0	0	0	0	0	0	0	0	0	0	0	0	445	3e-05	406	3e-05	0	0	1083	3e-05	634	4e-05	501	3e-05	0	0	0	0	0	0	385	3e-05	476	4e-05	247	3e-05	0	0	265	3e-05	0	0	352	3e-05	0	0	0	0	619	4e-05	0	0	178	1e-05	0	0	0	0	805	6e-05	1091	6e-05	375	4e-05	227	2e-05	0	0	0	0	0	0	473	3e-05	636	4e-05	522	3e-05	90	0.00016	0	0	0	0	287	2e-05	0	0	0	0	0	0	207	2e-05	0	0	0	0	0	0	0	0	669	6e-05	0	0	0	0	0	0	0	0	0	0	0	0	0	0	0	0	0	0	0	0	0	0	0	0	0	0	0	0	0	0	231	2e-05	0	0	0	0	0	0	0	0	0	0	0	0	190	1e-05	874	6e-05	0	0	0	0	0	0	0	0	0	0	0	0	0	0	0	0	0	0	0	0	0	0	0	0	0	0	0	0	0	0	0	0	0	0	0	0	0	0	0	0	0	0	0	0	0	0	0	0	0	0	0	0	0	0	0	0	0	0	0	0	0	0	0	0	0	0	0	0	0	0	0	0	0	0	0	0	0	0	289	2e-05	101	0.00022	3818	0.00029	1409	9e-05	0	0	0	0	0	0	0	0	364	0.00036	0	0	0	0	0	0	0	0	0	0	0	0	0	0	0	0	0	0	0	0	0	0	0	0	187	1e-05	0	0	0	0	0	0	0	0	0	0	0	0	0	0	0	0	0	0	0	0	0	0	0	0	0	0	0	0	0	0	0	0	0	0	0	0	0	0	0	0	0	0	0	0	0	0	0	0	1114	8e-05	0	0	0	0	0	0	0	0	0	0	0	0	0	0	331	2e-05	0	0	0	0	178	1e-05	0	0	0	0	0	0	0	0	0	0	0	0	0	0	0	0	0	0	0	0	0	0	156	1e-05	0	0	0	0	274	8e-05	0	0	0	0	0	0	0	0	0	0	0	0	0	0	0	0	0	0	0	0	0	0	0	0	150	2e-05	0	0	0	0	0	0	0	0	0	0	0	0	0	0	0	0	0	0	0	0	0	0	0	0	0	0	282	2e-05	0	0	0	0	0	0	0	0	0	0	0	0	0	0	0	0	1063	9e-05	0	0	0	0	0	0	0	0	0	0	0	0	0	0	0	0	0	0	0	0	0	0	0	0	0	0	0	0	0	0	0	0	0	0	0	0	0	0	0	0	0	0	0	0	0	0	0	0	0	0	0	0	0	0	0	0	0	0	0	0	0	0	0	0	0	0	0	0	228	1e-05	0	0	0	0	0	0	0	0	0	0	191	1e-05	0	0	0	0	0	0	416	5e-05	0	0	0	0	0	0	0	0	0	0	193	1e-05	0	0	146	1e-05	391	3e-05	0	0	0	0	0	0	0	0	0	0	0	0	637	5e-05	0	0	0	0	0	0	0	0	230	2e-05	0	0	0	0	0	0	0	0	0	0	0	0	0	0	246	1e-05	0	0	0	0	208	1e-05	0	0	0	0	0	0	0	0	770	5e-05	0	0	0	0	0	0	0	0	0	0	651	4e-05	0	0	0	0	0	0	0	0	0	0	0	0	0	0	0	0	0	0	0	0	0	0	0	0	0	0	0	0	222	2e-05	0	0	0	0	0	0	0	0	0	0	0	0	0	0	0	0	0	0	0	0	0	0	0	0	0	0	0	0	0	0	1787	0.00012	8845	0.00056	1149	7e-05	1050	7e-05	0	0	4423	0.00027	0	0	0	0	0	0	1590	0.0001	0	0	0	0	0	0	0	0	0	0	0	0	388	5e-05	536	7e-05	1333	7e-05	829	5e-05	0	0	0	0	127	2e-05	359	2e-05	209	1e-05	894	0.00012	0	0	388	2e-05	0	0	0	0	575	3e-05	0	0	0	0	0	0	0	0	233	2e-05	2489	0.00013	248	2e-05	510	4e-05	0	0	0	0	2495	0.00018	4230	0.00025	0	0	1702	0.00012	2285	0.00018	388	3e-05	4272	0.00028	0	0	0	0	0	0	0	0	0	0	0	0
Paenibacillus terrae	159743	S	0	0	0	0	0	0	0	0	0	0	0	0	0	0	0	0	0	0	0	0	0	0	0	0	0	0	0	0	0	0	0	0	0	0	0	0	0	0	0	0	0	0	0	0	0	0	0	0	0	0	0	0	0	0	0	0	0	0	0	0	0	0	0	0	0	0	0	0	88	1e-05	40	0	0	0	102	1e-05	0	0	0	0	0	0	0	0	0	0	0	0	0	0	0	0	0	0	0	0	0	0	0	0	0	0	0	0	0	0	0	0	0	0	0	0	0	0	28	0	0	0	0	0	0	0	0	0	0	0	0	0	0	0	0	0	28	0	0	0	0	0	0	0	0	0	0	0	0	0	0	0	0	0	0	0	0	0	0	0	0	0	0	0	0	0	0	0	0	0	0	0	0	0	0	0	0	0	0	0	44	0	31	0	0	0	24	0	0	0	53	0	0	0	35	0	0	0	0	0	0	0	114	1e-05	0	0	0	0	0	0	38	0	0	0	0	0	0	0	0	0	0	0	0	0	0	0	0	0	0	0	0	0	0	0	0	0	0	0	0	0	0	0	0	0	0	0	0	0	0	0	0	0	0	0	0	0	0	0	0	0	0	0	0	0	0	0	0	0	0	0	0	0	0	0	0	0	0	0	0	0	0	0	0	0	0	0	0	0	0	0	0	0	0	0	0	0	0	0	0	0	0	0	0	0	0	0	0	0	27	0	0	0	0	0	0	0	0	0	0	0	0	0	0	0	0	0	0	0	52	0	0	0	49	0	0	0	0	0	0	0	0	0	0	0	0	0	0	0	0	0	0	0	0	0	0	0	0	0	0	0	0	0	0	0	0	0	0	0	0	0	0	0	0	0	0	0	86	1e-05	0	0	0	0	0	0	45	0	0	0	0	0	0	0	0	0	0	0	0	0	0	0	0	0	0	0	0	0	0	0	0	0	0	0	0	0	0	0	52	0	0	0	0	0	0	0	0	0	0	0	199	1e-05	0	0	0	0	0	0	0	0	0	0	0	0	0	0	150	1e-05	0	0	0	0	0	0	50	0	0	0	0	0	0	0	0	0	0	0	55	0	0	0	61	0	0	0	0	0	0	0	0	0	0	0	0	0	0	0	0	0	33	0	0	0	0	0	0	0	0	0	0	0	0	0	0	0	0	0	0	0	0	0	0	0	72	0	0	0	0	0	0	0	24	0	0	0	0	0	24	0	0	0	0	0	0	0	0	0	0	0	0	0	0	0	0	0	0	0	65	0	0	0	0	0	0	0	0	0	0	0	0	0	0	0	0	0	0	0	0	0	0	0	0	0	0	0	0	0	0	0	0	0	0	0	0	0	0	0	0	0	0	0	0	0	0	0	0	0	0	0	63	0	0	0	0	0	0	0	0	0	0	0	0	0	0	0	0	0	0	0	0	0	0	0	0	0	0	0	0	0	31	0	0	0	0	0	0	0	0	0	0	0	0	0	0	0	0	0	0	0	0	0	65	0	0	0	0	0	0	0	0	0	167	1e-05	0	0	0	0	0	0	0	0	0	0	0	0	0	0	0	0	0	0	0	0	0	0	17	0	0	0	0	0	0	0	0	0	0	0	0	0	0	0	0	0	0	0	0	0	0	0	0	0	0	0	0	0	0	0	0	0	0	0	0	0	0	0	0	0	0	0	0	0	0	0	0	0	0	0	115	1e-05	0	0	0	0	0	0	0	0	0	0	0	0	0	0	0	0	0	0	0	0	0	0	0	0	0	0	0	0	0	0	0	0	0	0	0	0	0	0	0	0	0	0	0	0	0	0	0	0	0	0	0	0	0	0	0	0	0	0	0	0	0	0	0	0	0	0	0	0	0	0	0	0	0	0	0	0	0	0	0	0	0	0	0	0	0	0	0	0	0	0	0	0	0	0	0	0	0	0	0	0	0	0	0	0	0	0	0	0	0	0	72	1e-05	86	1e-05	0	0	0	0	0	0	0	0	0	0	0	0	0	0	0	0	0	0	0	0	0	0	0	0	0	0	101	1e-05	0	0	0	0	0	0	0	0	0	0	0	0	0	0	0	0	0	0	35	0	0	0	0	0	0	0	0	0	0	0	0	0
Neisseria lactamica	486	S	0	0	0	0	737	6e-05	0	0	0	0	0	0	0	0	112	1e-05	0	0	337	2e-05	527	4e-05	0	0	0	0	0	0	0	0	553	4e-05	0	0	1059	0.0001	0	0	0	0	0	0	248	1e-05	0	0	0	0	750	5e-05	331	2e-05	0	0	0	0	0	0	0	0	253	2e-05	0	0	0	0	0	0	0	0	0	0	150	1e-05	0	0	0	0	411	3e-05	478	2e-05	0	0	0	0	0	0	0	0	0	0	0	0	0	0	0	0	0	0	0	0	0	0	0	0	365	3e-05	947	6e-05	0	0	0	0	0	0	0	0	920	4e-05	1004	7e-05	0	0	0	0	0	0	0	0	0	0	0	0	0	0	0	0	0	0	0	0	0	0	0	0	0	0	0	0	0	0	0	0	0	0	0	0	0	0	0	0	0	0	0	0	0	0	0	0	0	0	0	0	0	0	0	0	0	0	0	0	0	0	0	0	0	0	0	0	193	1e-05	0	0	0	0	0	0	0	0	0	0	0	0	0	0	268	2e-05	0	0	0	0	0	0	0	0	0	0	0	0	0	0	0	0	0	0	0	0	272	2e-05	0	0	0	0	0	0	187	2e-05	0	0	0	0	0	0	0	0	0	0	0	0	0	0	0	0	0	0	0	0	0	0	0	0	0	0	0	0	427	3e-05	0	0	452	2e-05	0	0	0	0	414	4e-05	0	0	0	0	0	0	0	0	0	0	1370	8e-05	2525	0.00013	0	0	0	0	0	0	0	0	0	0	0	0	0	0	0	0	657	3e-05	815	5e-05	0	0	0	0	0	0	0	0	0	0	0	0	0	0	0	0	0	0	480	2e-05	260	2e-05	0	0	0	0	0	0	0	0	0	0	0	0	0	0	0	0	0	0	0	0	0	0	0	0	0	0	0	0	0	0	0	0	0	0	0	0	0	0	0	0	0	0	582	4e-05	0	0	0	0	538	3e-05	450	3e-05	0	0	0	0	1015	7e-05	262	2e-05	793	4e-05	0	0	0	0	0	0	0	0	0	0	0	0	0	0	0	0	0	0	0	0	0	0	335	3e-05	0	0	0	0	228	1e-05	0	0	920	5e-05	577	5e-05	0	0	0	0	435	3e-05	0	0	0	0	0	0	928	6e-05	0	0	0	0	0	0	359	2e-05	0	0	0	0	0	0	0	0	0	0	391	3e-05	0	0	0	0	307	3e-05	905	6e-05	0	0	189	1e-05	0	0	0	0	0	0	0	0	0	0	0	0	0	0	0	0	0	0	0	0	238	2e-05	0	0	0	0	0	0	0	0	0	0	711	6e-05	0	0	0	0	1483	0.0001	277	1e-05	535	4e-05	0	0	0	0	0	0	0	0	518	5e-05	0	0	0	0	0	0	0	0	0	0	233	1e-05	0	0	359	3e-05	878	6e-05	0	0	0	0	0	0	0	0	0	0	0	0	0	0	0	0	0	0	0	0	0	0	0	0	343	3e-05	390	3e-05	0	0	0	0	0	0	0	0	0	0	1328	9e-05	0	0	0	0	381	2e-05	1306	9e-05	0	0	0	0	0	0	0	0	0	0	0	0	0	0	0	0	0	0	0	0	0	0	0	0	0	0	0	0	0	0	0	0	0	0	116	0	0	0	0	0	0	0	0	0	0	0	0	0	0	0	0	0	0	0	380	3e-05	0	0	0	0	235	2e-05	0	0	0	0	0	0	0	0	0	0	0	0	0	0	0	0	0	0	0	0	0	0	0	0	0	0	0	0	431	3e-05	277	2e-05	0	0	0	0	0	0	0	0	0	0	0	0	0	0	0	0	0	0	1534	0.00011	0	0	0	0	456	3e-05	231	2e-05	0	0	0	0	0	0	0	0	0	0	335	2e-05	0	0	890	6e-05	0	0	0	0	0	0	406	2e-05	267	2e-05	1964	0.00015	173	1e-05	339	2e-05	621	3e-05	0	0	0	0	0	0	0	0	0	0	0	0	0	0	0	0	0	0	0	0	0	0	0	0	0	0	0	0	659	5e-05	0	0	0	0	0	0	465	2e-05	0	0	0	0	0	0	0	0	0	0	0	0	0	0	257	2e-05	0	0	0	0	0	0	0	0	0	0	0	0	0	0	0	0	0	0	0	0	0	0	186	2e-05	0	0	0	0	0	0	0	0	0	0	0	0	0	0	0	0	0	0	0	0	0	0	0	0	0	0	0	0	0	0	0	0	0	0	0	0	0	0	0	0	0	0	0	0	0	0	0	0	0	0	0	0	0	0	0	0	0	0	0	0	288	2e-05	0	0	0	0	0	0	0	0	0	0	0	0
Bacteroides uniformis	820	S	2391	0.00313	0	0	106409	0.009	138343	0.00837	857512	0.05966	140235	0.01037	1633517	0.11407	68190	0.00559	76781	0.00573	71853	0.00484	45166	0.0034	148536	0.00823	209636	0.01212	75547	0.00499	152991	0.00926	294633	0.02212	170791	0.01428	18717	0.00178	197954	0.01477	401824	0.0313	69124	0.00607	881219	0.04712	73052	0.00638	144215	0.01006	78658	0.00481	58949	0.00427	48930	0.00327	141385	0.00884	98244	0.00673	107301	0.00904	286059	0.02023	63859	0.00498	21341	0.00172	6221	0.00059	353760	0.03169	624692	0.04909	672939	0.04927	226852	0.01261	142738	0.00728	61158	0.00455	70942	0.00327	32115	0.00318	80571	0.00748	105611	0.00726	33782	0.00329	79004	0.00726	212961	0.0144	805777	0.0563	162384	0.01108	120579	0.00889	102161	0.00816	61316	0.00408	156667	0.01139	59289	0.00442	56043	0.00332	114910	0.00942	194686	0.01392	43272	0.00325	87833	0.00719	96912	0.0047	26310	0.00192	0	0	117631	0.00707	56731	0.0039	63588	0.00418	77758	0.00633	182486	0.00556	77041	0.00439	87797	0.0046	69036	0.00436	51725	0.0035	89014	0.00409	30987	0.00271	32077	0.00255	14755	0.00186	30919	0.00261	18785	0.00223	28482	0.00239	37432	0.00275	62604	0.00461	20986	0.00241	63709	0.00377	24700	0.00174	24208	0.00194	20166	0.00191	37783	0.00257	130612	0.00905	204496	0.01056	118828	0.01224	283533	0.01971	327145	0.01862	298016	0.01918	353761	0.02374	240081	0.01429	231659	0.01381	318813	0.01944	3383	0.00616	123318	0.00647	60087	0.00419	283426	0.01701	46833	0.00508	72218	0.00472	397893	0.02642	60596	0.00523	330493	0.01146	208594	0.01787	102472	0.00642	37439	0.00293	50199	0.00474	126539	0.01129	206803	0.01403	141152	0.0091	222231	0.01635	44999	0.00419	169029	0.01255	103830	0.00817	102564	0.00825	55898	0.00648	42962	0.00385	170138	0.00989	236783	0.01959	71313	0.00618	175045	0.0068	70560	0.00532	179251	0.01167	113928	0.00956	223854	0.01669	50240	0.00424	74093	0.00385	207384	0.01052	449084	0.02965	165625	0.0089	194790	0.0142	208679	0.0164	211821	0.01277	141767	0.00575	97092	0.00683	132743	0.00874	373757	0.03188	46322	0.01274	135745	0.01226	41372	0.00552	111544	0.01327	95595	0.00555	97161	0.00587	94552	0.00484	160556	0.00805	131303	0.00985	68424	0.00599	141144	0.01281	39821	0.00307	394034	0.03173	395137	0.02239	57414	0.00655	120081	0.00618	67564	0.00388	612063	0.04338	115544	0.00828	711271	0.04558	667488	0.04873	178920	0.01384	729920	0.05625	119892	0.00595	66178	0.00502	152555	0.007	135432	0.00683	39434	0.00287	305410	0.01584	0	0	158583	0.0171	125518	0.00572	81604	0.00647	158546	0.01007	156	0.00033	24900	0.00188	251904	0.01548	587361	0.04752	280607	0.01805	556979	0.05271	508348	0.04213	0	0	412558	0.03888	729357	0.04784	616859	0.05186	84608	0.00558	186890	0.01206	261148	0.01913	260704	0.01346	124412	0.00929	107349	0.00559	191794	0.01521	507405	0.03263	244860	0.01598	170994	0.01369	119479	0.00963	250478	0.01724	55844	0.00446	79075	0.00415	163957	0.00954	132521	0.01014	44241	0.00523	602007	0.04296	124828	0.01217	56243	0.00581	119469	0.00801	120561	0.00922	142320	0.01089	101723	0.00879	145416	0.0106	64782	0.00505	44989	0.00489	113716	0.0096	341989	0.02118	143865	0.00956	288517	0.01657	61183	0.005	113319	0.00715	0	0	328680	0.02269	290285	0.02723	227185	0.01638	124493	0.00829	102892	0.00643	29229	0.00382	133753	0.00856	326144	0.01884	286490	0.01552	415115	0.02428	387412	0.02452	92309	0.00645	744485	0.04764	131566	0.00959	525565	0.03804	112673	0.0114	85946	0.0104	46255	0.00461	55584	0.00383	39501	0.00263	51664	0.00397	184421	0.00884	162456	0.01409	279869	0.01828	791810	0.08368	184744	0.01562	22152	0.0063	165311	0.01319	92129	0.0066	48213	0.00597	177723	0.01286	231255	0.0216	456335	0.03684	309874	0.02653	558497	0.03657	522696	0.03319	269970	0.02267	167371	0.01523	129228	0.01015	63386	0.00671	44777	0.00304	49512	0.00245	207994	0.01691	76997	0.00518	243974	0.01707	48617	0.00697	200910	0.01537	77834	0.00783	379762	0.0254	76993	0.00496	219052	0.01361	575722	0.03269	858832	0.06378	319763	0.0183	186385	0.01574	85194	0.00669	65093	0.00447	216677	0.0136	215619	0.01411	174209	0.02222	112989	0.01088	691657	0.05068	261709	0.02253	279758	0.01988	233769	0.01645	260880	0.02009	187994	0.01223	684766	0.0513	206502	0.01457	89823	0.00724	82098	0.00568	233356	0.01622	229899	0.01591	140838	0.00978	176298	0.01594	858327	0.06291	207745	0.0146	2117549	0.17781	512736	0.03438	341710	0.02116	215425	0.01461	151676	0.00956	180491	0.01362	89805	0.00734	86077	0.0052	130869	0.01177	218180	0.01578	67583	0.00547	555575	0.04307	246595	0.01706	27849	0.00159	131620	0.01464	378356	0.02356	801637	0.07601	693578	0.0356	139707	0.0082	228187	0.0184	169613	0.00837	177014	0.00633	203277	0.01417	107128	0.00813	446348	0.03094	692304	0.04539	605470	0.03024	355480	0.0218	793155	0.061	188754	0.01398	89498	0.01046	189962	0.01638	270601	0.01572	237620	0.01722	88659	0.00704	94706	0.00588	309853	0.01143	149859	0.01186	30855	0.00313	269687	0.01892	144680	0.01327	508147	0.04054	681372	0.03846	307657	0.02798	1438556	0.10156	146738	0.01593	620740	0.04573	121791	0.00694	303225	0.01606	117295	0.00801	72012	0.00609	174122	0.01149	206173	0.01593	99128	0.00735	270097	0.02023	309331	0.02418	440011	0.03731	461539	0.03188	126380	0.01242	85350	0.00509	385379	0.02691	119447	0.00736	323042	0.01203	88336	0.00542	55846	0.00438	95860	0.00771	158889	0.01536	72706	0.00459	171904	0.01401	217594	0.01713	156085	0.01003	126	1e-05	96091	0.00665	135675	0.00899	90640	0.00531	36135	0.00232	72475	0.00411	44093	0.00364	54651	0.00412	75931	0.00469	79156	0.00421	50421	0.00283	130005	0.00783	93801	0.00588	106534	0.00427	97639	0.00675	145128	0.01099	113875	0.00667	18380	0.00155	27397	0.00229	39139	0.00225	177920	0.01013	47342	0.00393	162628	0.00936	10063	0.00067	140831	0.00979	73735	0.00551	107643	0.00787	306018	0.02334	85493	0.00577	192913	0.00851	207018	0.01689	227486	0.01708	50290	0.00363	132297	0.0089	224930	0.01414	124493	0.00775	127698	0.00842	48725	0.00384	98151	0.00602	308282	0.01863	126232	0.00685	95512	0.00577	145614	0.00905	108951	0.00872	133708	0.00776	146955	0.00865	113452	0.00811	73251	0.00509	115637	0.00657	72697	0.00896	40509	0.00515	210052	0.01172	193888	0.01076	7156	0.00099	44590	0.00312	42390	0.00575	316156	0.02043	250848	0.01574	33057	0.00436	151222	0.0082	196119	0.0104	124070	0.00879	114630	0.01179	166999	0.00873	99109	0.00838	153755	0.01065	206089	0.00989	35501	0.00361	236871	0.01761	408024	0.02122	209275	0.01386	112742	0.00865	179486	0.0109	329027	0.02325	179942	0.01318	288687	0.01738	835045	0.04471	166732	0.0114	131329	0.0105	157679	0.01105	124644	0.00818	195030	0.01222	101009	0.00884	40295	0.0065	71802	0.00417	82769	0.0133	67565	0.00552
Pseudomonas sp. ATCC 13867	1294143	S	0	0	0	0	0	0	0	0	0	0	0	0	0	0	83	1e-05	513	4e-05	101	1e-05	0	0	68	0	256	1e-05	425	3e-05	0	0	0	0	0	0	0	0	0	0	0	0	0	0	0	0	0	0	2756	0.00019	0	0	0	0	145	1e-05	212	1e-05	362	2e-05	0	0	0	0	0	0	0	0	0	0	0	0	0	0	0	0	0	0	4404	0.00022	0	0	0	0	0	0	140	1e-05	151	1e-05	0	0	0	0	0	0	0	0	0	0	0	0	191	2e-05	0	0	1997	0.00015	0	0	0	0	0	0	224	2e-05	143	1e-05	462	4e-05	0	0	102	1e-05	0	0	83	0	81	1e-05	63	0	0	0	119	0	0	0	54	0	0	0	65	0	66	0	0	0	61	0	77	1e-05	60	1e-05	0	0	56	0	0	0	81	1e-05	0	0	74	0	62	0	0	0	0	0	59	0	0	0	90	0	54	1e-05	136	1e-05	0	0	0	0	112	1e-05	100	1e-05	0	0	154	1e-05	0	0	0	0	565	4e-05	111	1e-05	0	0	0	0	0	0	0	0	140	0	195	2e-05	0	0	121	1e-05	0	0	0	0	124	1e-05	0	0	0	0	400	4e-05	0	0	0	0	0	0	0	0	0	0	0	0	0	0	0	0	0	0	236	2e-05	336	2e-05	0	0	372	3e-05	0	0	0	0	89	0	166	1e-05	1283	7e-05	0	0	0	0	0	0	0	0	297	2e-05	0	0	0	0	0	0	0	0	0	0	0	0	197	1e-05	0	0	78	0	0	0	0	0	0	0	0	0	0	0	0	0	0	0	0	0	0	0	180	1e-05	0	0	0	0	0	0	0	0	0	0	0	0	58	0	121	1e-05	0	0	245	1e-05	0	0	0	0	0	0	0	0	0	0	0	0	0	0	0	0	149	1e-05	0	0	0	0	0	0	0	0	0	0	0	0	0	0	0	0	0	0	0	0	0	0	0	0	0	0	0	0	0	0	0	0	0	0	0	0	0	0	0	0	0	0	0	0	129	1e-05	0	0	169	1e-05	0	0	0	0	0	0	0	0	180	1e-05	279	2e-05	81	1e-05	0	0	0	0	0	0	0	0	0	0	0	0	0	0	0	0	0	0	0	0	0	0	0	0	0	0	0	0	0	0	0	0	0	0	0	0	0	0	192	1e-05	183	1e-05	0	0	0	0	0	0	0	0	0	0	0	0	0	0	0	0	0	0	0	0	0	0	0	0	0	0	116	1e-05	0	0	0	0	0	0	0	0	0	0	0	0	0	0	0	0	0	0	0	0	0	0	0	0	214	2e-05	0	0	0	0	45	0	0	0	0	0	0	0	0	0	0	0	0	0	0	0	0	0	0	0	0	0	0	0	0	0	0	0	0	0	0	0	0	0	0	0	0	0	0	0	0	0	0	0	0	0	0	0	0	0	0	0	0	0	0	0	0	0	0	0	0	0	0	0	0	0	0	0	0	0	0	0	0	0	0	0	0	0	0	0	0	0	0	0	186	1e-05	0	0	0	0	0	0	0	0	0	0	0	0	0	0	0	0	0	0	0	0	0	0	0	0	0	0	0	0	0	0	0	0	0	0	0	0	0	0	0	0	217	1e-05	0	0	0	0	0	0	0	0	0	0	0	0	0	0	0	0	0	0	0	0	166	1e-05	0	0	59	1e-05	157	1e-05	0	0	0	0	0	0	0	0	0	0	0	0	0	0	127	1e-05	0	0	0	0	0	0	0	0	0	0	94	1e-05	0	0	0	0	0	0	0	0	0	0	87	1e-05	0	0	0	0	1487	6e-05	0	0	141	1e-05	183	1e-05	0	0	472	3e-05	0	0	0	0	97	1e-05	0	0	0	0	0	0	0	0	562	4e-05	94	1e-05	0	0	0	0	0	0	0	0	197	1e-05	226	1e-05	211	1e-05	255	1e-05	0	0	230	2e-05	0	0	269	2e-05	144	1e-05	117	1e-05	0	0	284	2e-05	269	2e-05	0	0	0	0	0	0	0	0	0	0	0	0	0	0	0	0	0	0	0	0	0	0	0	0	0	0	0	0	0	0	0	0	0	0	120	1e-05	0	0	0	0	0	0	101	1e-05	0	0	0	0	0	0	0	0	0	0	0	0	0	0	120	1e-05	0	0	0	0	48	1e-05	0	0	0	0	0	0	0	0	0	0	0	0	0	0	0	0	0	0	0	0	0	0	46	0	107	1e-05	137	1e-05	0	0	0	0	0	0	66	0	205	2e-05	156	1e-05	0	0	0	0	125	1e-05	120	1e-05	122	1e-05	0	0	0	0	0	0	260	2e-05	0	0	0	0
Pseudomonas rhizosphaerae	216142	S	0	0	0	0	0	0	0	0	0	0	0	0	0	0	53	0	68	1e-05	0	0	0	0	75	0	0	0	0	0	0	0	0	0	0	0	0	0	0	0	0	0	0	0	0	0	84	1e-05	0	0	0	0	0	0	114	1e-05	0	0	0	0	0	0	0	0	0	0	85	1e-05	0	0	0	0	0	0	0	0	0	0	0	0	0	0	0	0	211	2e-05	0	0	0	0	0	0	0	0	0	0	0	0	0	0	0	0	0	0	453	3e-05	0	0	0	0	0	0	0	0	0	0	720	5e-05	0	0	0	0	0	0	0	0	0	0	0	0	0	0	0	0	0	0	0	0	0	0	0	0	0	0	0	0	0	0	0	0	30	0	0	0	0	0	0	0	0	0	0	0	0	0	0	0	0	0	0	0	0	0	0	0	0	0	0	0	0	0	0	0	0	0	0	0	0	0	0	0	0	0	0	0	0	0	0	0	102	1e-05	0	0	0	0	0	0	0	0	0	0	0	0	0	0	0	0	384	3e-05	59	1e-05	0	0	0	0	0	0	0	0	0	0	0	0	0	0	0	0	0	0	0	0	0	0	0	0	0	0	0	0	0	0	0	0	0	0	0	0	0	0	0	0	0	0	0	0	68	0	0	0	0	0	0	0	0	0	0	0	0	0	0	0	0	0	0	0	0	0	0	0	0	0	0	0	0	0	0	0	0	0	0	0	0	0	0	0	0	0	0	0	0	0	0	0	0	0	0	0	0	0	0	0	0	0	0	0	0	0	40	0	0	0	0	0	0	0	0	0	0	0	0	0	0	0	55	0	0	0	0	0	0	0	0	0	0	0	0	0	0	0	0	0	0	0	0	0	0	0	0	0	0	0	0	0	0	0	0	0	0	0	0	0	0	0	0	0	0	0	0	0	0	0	0	0	0	0	0	0	0	0	0	0	127	1e-05	0	0	0	0	0	0	0	0	0	0	0	0	0	0	0	0	0	0	0	0	0	0	0	0	0	0	0	0	0	0	0	0	0	0	0	0	0	0	0	0	0	0	0	0	0	0	0	0	0	0	0	0	0	0	0	0	0	0	0	0	0	0	0	0	0	0	0	0	0	0	0	0	0	0	0	0	0	0	0	0	0	0	431	3e-05	0	0	0	0	0	0	0	0	0	0	0	0	0	0	0	0	0	0	0	0	0	0	0	0	0	0	0	0	0	0	0	0	0	0	0	0	0	0	47	0	0	0	0	0	0	0	0	0	0	0	0	0	0	0	0	0	0	0	0	0	0	0	0	0	0	0	0	0	0	0	0	0	0	0	0	0	0	0	0	0	0	0	0	0	108	1e-05	0	0	0	0	0	0	0	0	0	0	0	0	0	0	0	0	0	0	0	0	0	0	0	0	0	0	0	0	0	0	0	0	0	0	0	0	0	0	0	0	0	0	0	0	0	0	0	0	0	0	0	0	0	0	0	0	0	0	0	0	0	0	0	0	0	0	0	0	0	0	0	0	0	0	0	0	0	0	0	0	0	0	0	0	0	0	0	0	0	0	0	0	0	0	0	0	0	0	0	0	0	0	0	0	0	0	0	0	0	0	0	0	0	0	37	0	0	0	0	0	0	0	0	0	0	0	0	0	0	0	0	0	0	0	0	0	0	0	0	0	0	0	0	0	0	0	0	0	0	0	0	0	0	0	0	0	0	0	0	0	0	0	0	0	0	0	0	0	0	0	200	1e-05	0	0	0	0	0	0	0	0	0	0	0	0	0	0	0	0	0	0	0	0	0	0	0	0	66	1e-05	55	0	0	0	0	0	0	0	0	0	0	0	0	0	0	0	0	0	0	0	0	0	0	0	0	0	0	0	0	0	0	0	0	0	0	0	0	0	0	0	0	0	0	0	0	0	0	0	0	0	0	0	0	0	0	0	0	0	0	0	0	0	0	0	0	0	0	0	0	0	0	0	0	0	0	0	0	0	0	0	0	0	0	0	0	0	0	0	0	0	0	0	0	0	0	0	0	0	0	0	0	0	0	0	231	2e-05	0	0	0	0	0	0	0	0	0	0	83	0	0	0	0	0	81	1e-05	0	0	0	0	0	0	0	0	0	0	0	0	0	0
Protaetiibacter intestinalis	2419774	S	0	0	0	0	218	2e-05	0	0	0	0	0	0	0	0	0	0	0	0	0	0	0	0	0	0	0	0	0	0	0	0	0	0	0	0	200	2e-05	0	0	0	0	0	0	0	0	0	0	0	0	0	0	0	0	0	0	0	0	0	0	0	0	0	0	0	0	0	0	0	0	0	0	0	0	0	0	0	0	0	0	0	0	0	0	0	0	0	0	0	0	0	0	0	0	0	0	0	0	0	0	0	0	0	0	0	0	0	0	0	0	0	0	0	0	0	0	0	0	0	0	0	0	0	0	0	0	0	0	0	0	0	0	0	0	0	0	0	0	0	0	0	0	0	0	0	0	0	0	0	0	0	0	0	0	0	0	0	0	0	0	0	0	0	0	0	0	0	0	0	0	0	0	0	0	0	0	0	0	0	0	0	0	0	0	0	0	0	0	0	0	0	0	0	0	0	0	0	0	0	0	0	0	0	0	0	0	0	0	79	1e-05	0	0	0	0	0	0	0	0	0	0	0	0	0	0	220	1e-05	0	0	0	0	0	0	0	0	0	0	0	0	510	5e-05	0	0	0	0	0	0	0	0	0	0	0	0	0	0	0	0	713	6e-05	0	0	0	0	0	0	0	0	0	0	0	0	0	0	0	0	0	0	0	0	0	0	0	0	0	0	206	3e-05	0	0	0	0	235	1e-05	0	0	0	0	634	5e-05	0	0	814	7e-05	0	0	0	0	0	0	0	0	0	0	0	0	0	0	0	0	0	0	392	3e-05	0	0	0	0	0	0	0	0	0	0	461	2e-05	0	0	0	0	0	0	0	0	0	0	0	0	0	0	0	0	418	3e-05	0	0	0	0	0	0	0	0	0	0	0	0	0	0	347	2e-05	0	0	0	0	0	0	0	0	0	0	0	0	0	0	0	0	0	0	0	0	0	0	0	0	0	0	0	0	0	0	0	0	0	0	0	0	90	1e-05	0	0	0	0	0	0	0	0	0	0	0	0	0	0	0	0	0	0	0	0	0	0	0	0	136	1e-05	0	0	0	0	0	0	0	0	0	0	0	0	0	0	0	0	0	0	0	0	0	0	0	0	0	0	0	0	0	0	0	0	0	0	306	2e-05	0	0	0	0	0	0	353	2e-05	0	0	0	0	0	0	0	0	0	0	0	0	0	0	0	0	0	0	0	0	0	0	0	0	0	0	0	0	0	0	0	0	0	0	0	0	0	0	0	0	0	0	0	0	0	0	0	0	0	0	0	0	0	0	0	0	0	0	0	0	204	1e-05	0	0	0	0	0	0	0	0	0	0	0	0	0	0	0	0	0	0	0	0	0	0	0	0	0	0	0	0	0	0	0	0	0	0	0	0	0	0	0	0	0	0	0	0	0	0	0	0	0	0	0	0	241	2e-05	0	0	0	0	310	2e-05	97	1e-05	0	0	194	1e-05	0	0	0	0	0	0	0	0	0	0	0	0	0	0	0	0	0	0	0	0	0	0	253	1e-05	0	0	0	0	623	3e-05	763	3e-05	0	0	0	0	0	0	0	0	0	0	0	0	0	0	0	0	0	0	0	0	0	0	0	0	0	0	0	0	0	0	0	0	0	0	0	0	0	0	0	0	0	0	0	0	0	0	0	0	0	0	0	0	0	0	0	0	0	0	0	0	0	0	0	0	0	0	0	0	0	0	0	0	0	0	0	0	0	0	255	2e-05	0	0	0	0	0	0	0	0	0	0	0	0	0	0	0	0	0	0	0	0	0	0	0	0	0	0	0	0	0	0	0	0	0	0	0	0	0	0	0	0	0	0	0	0	0	0	0	0	0	0	0	0	314	3e-05	0	0	557	3e-05	0	0	0	0	0	0	613	4e-05	0	0	0	0	0	0	0	0	329	2e-05	382	2e-05	0	0	0	0	0	0	0	0	0	0	0	0	0	0	0	0	0	0	0	0	0	0	0	0	0	0	0	0	0	0	0	0	0	0	0	0	0	0	0	0	0	0	0	0	0	0	0	0	0	0	0	0	0	0	0	0	0	0	0	0	0	0	0	0	0	0	0	0	261	2e-05	0	0	0	0	511	5e-05	0	0	0	0	0	0	0	0	0	0	0	0	0	0	0	0	0	0	0	0	0	0	0	0	0	0	0	0	0	0	0	0	0	0	0	0	0	0
Gibbsiella quercinecans	929813	S	0	0	0	0	0	0	0	0	0	0	0	0	0	0	0	0	0	0	0	0	0	0	0	0	0	0	0	0	0	0	0	0	0	0	0	0	0	0	80	1e-05	0	0	0	0	0	0	0	0	0	0	0	0	0	0	0	0	0	0	0	0	0	0	0	0	0	0	0	0	0	0	0	0	57	0	0	0	0	0	0	0	0	0	0	0	0	0	0	0	0	0	0	0	0	0	0	0	0	0	0	0	0	0	0	0	0	0	0	0	0	0	48	0	0	0	0	0	0	0	0	0	0	0	0	0	0	0	0	0	0	0	0	0	0	0	0	0	0	0	0	0	0	0	0	0	0	0	0	0	0	0	0	0	0	0	0	0	0	0	0	0	0	0	0	0	0	0	0	0	0	0	0	0	0	0	0	0	0	0	0	0	0	0	0	0	0	0	0	0	0	0	0	0	0	0	0	0	0	0	0	0	0	0	0	0	0	0	0	0	0	0	0	0	0	0	0	0	0	0	0	0	0	0	94	1e-05	0	0	0	0	46	0	0	0	0	0	0	0	0	0	50	0	48	0	52	0	0	0	0	0	0	0	0	0	0	0	91	1e-05	0	0	0	0	0	0	0	0	0	0	0	0	0	0	29	0	0	0	0	0	0	0	0	0	0	0	0	0	0	0	33	0	0	0	0	0	0	0	0	0	0	0	0	0	0	0	0	0	0	0	0	0	0	0	0	0	0	0	0	0	87	1e-05	0	0	0	0	82	1e-05	0	0	0	0	0	0	0	0	0	0	67	0	0	0	0	0	0	0	0	0	0	0	0	0	0	0	40	0	0	0	0	0	0	0	0	0	0	0	0	0	0	0	0	0	0	0	0	0	0	0	0	0	0	0	0	0	0	0	0	0	0	0	0	0	0	0	0	0	0	0	0	0	0	0	0	0	0	0	0	0	0	0	0	0	0	0	0	0	25	0	0	0	0	0	0	0	0	0	0	0	0	0	0	0	0	0	0	0	0	0	0	0	0	0	0	0	0	0	0	0	0	0	0	0	0	0	0	0	125	1e-05	0	0	0	0	0	0	0	0	0	0	0	0	0	0	0	0	0	0	0	0	0	0	0	0	0	0	0	0	0	0	0	0	0	0	0	0	0	0	0	0	0	0	0	0	0	0	0	0	0	0	0	0	0	0	0	0	0	0	0	0	0	0	0	0	0	0	0	0	0	0	0	0	0	0	0	0	0	0	0	0	0	0	0	0	0	0	0	0	0	0	0	0	0	0	0	0	0	0	0	0	0	0	0	0	0	0	0	0	0	0	0	0	0	0	0	0	0	0	0	0	0	0	0	0	0	0	0	0	0	0	0	0	0	0	0	0	0	0	0	0	0	0	0	0	0	0	0	0	0	0	0	0	0	0	0	0	0	0	0	0	0	0	0	0	0	0	0	0	0	0	0	0	0	0	0	0	0	0	0	0	0	0	0	0	0	0	0	0	85	0	0	0	0	0	0	0	0	0	0	0	0	0	0	0	0	0	0	0	0	0	0	0	0	0	0	0	0	0	0	0	0	0	0	0	0	0	0	0	0	0	0	0	0	0	0	0	0	0	0	0	0	0	0	0	47	0	0	0	0	0	0	0	57	1e-05	0	0	0	0	0	0	0	0	0	0	0	0	0	0	0	0	0	0	0	0	0	0	0	0	0	0	0	0	0	0	0	0	0	0	0	0	0	0	0	0	0	0	0	0	0	0	0	0	0	0	0	0	0	0	0	0	0	0	0	0	0	0	0	0	0	0	0	0	0	0	0	0	42	0	0	0	0	0	0	0	0	0	0	0	0	0	0	0	0	0	0	0	43	0	0	0	0	0	0	0	40	0	0	0	0	0	136	1e-05	0	0	0	0	0	0	0	0	0	0	1558	0.00011	0	0	0	0	0	0	0	0	0	0	0	0	0	0	0	0	0	0	0	0	0	0	0	0	0	0	0	0	0	0	0	0	0	0	0	0	0	0	0	0	0	0	0	0	0	0	97	1e-05	0	0	0	0	0	0	0	0	0	0	56	0	0	0	0	0	0	0	0	0	0	0	0	0	0	0	0	0	0	0
Hydrogenophaga sp. PBC	795665	S	589	0.00077	0	0	23464	0.00198	8154	0.00049	4666	0.00032	14276	0.00106	1074	7e-05	1185	0.0001	15138	0.00113	40858	0.00275	24113	0.00181	9742	0.00054	7122	0.00041	5099	0.00034	69662	0.00421	3588	0.00027	3660	0.00031	33261	0.00317	6780	0.00051	6116	0.00048	5997	0.00053	11981	0.00064	12497	0.00109	9616	0.00067	30434	0.00186	9010	0.00065	2287	0.00015	8496	0.00053	12386	0.00085	223967	0.01886	2359	0.00017	6091	0.00048	46105	0.00371	7257	0.00069	2520	0.00023	4340	0.00034	4395	0.00032	3820	0.00021	8803	0.00045	38141	0.00284	59644	0.00275	1903	0.00019	4481	0.00042	3914	0.00027	14332	0.00139	2473	0.00023	6198	0.00042	7958	0.00056	4249	0.00029	22961	0.00169	13999	0.00112	8821	0.00059	12398	0.0009	33550	0.0025	90804	0.00538	12986	0.00106	6268	0.00045	1658	0.00012	2551	0.00021	52461	0.00255	68948	0.00503	0	0	5966	0.00036	6267	0.00043	5864	0.00039	4857	0.0004	10924	0.00033	7000	0.0004	6560	0.00034	5185	0.00033	7042	0.00048	9213	0.00042	5224	0.00046	7112	0.00057	5704	0.00072	8042	0.00068	5334	0.00063	7340	0.00062	10154	0.00075	5128	0.00038	4365	0.0005	7646	0.00045	11539	0.00081	9655	0.00077	11799	0.00112	9982	0.00068	3914	0.00027	8733	0.00045	3928	0.0004	3789	0.00026	9138	0.00052	6831	0.00044	2956	0.0002	6756	0.0004	8927	0.00053	3111	0.00019	0	0	5219	0.00027	5331	0.00037	4962	0.0003	983	0.00011	9528	0.00062	18797	0.00125	6803	0.00059	18060	0.00063	4142	0.00035	4617	0.00029	2880	0.00023	849	8e-05	919	8e-05	5420	0.00037	20049	0.00129	1850	0.00014	3054	0.00028	11058	0.00082	4056	0.00032	1442	0.00012	4681	0.00054	87889	0.00788	32262	0.00187	10957	0.00091	3625	0.00031	10613	0.00041	2344	0.00018	3505	0.00023	1092	9e-05	3853	0.00029	47149	0.00398	11559	0.0006	5303	0.00027	2160	0.00014	4103	0.00022	2344	0.00017	10621	0.00083	2467	0.00015	30751	0.00125	6055	0.00043	24249	0.0016	17943	0.00153	1467	0.0004	9599	0.00087	11978	0.0016	1286	0.00015	5200	0.0003	11860	0.00072	13348	0.00068	16220	0.00081	13187	0.00099	4201	0.00037	49360	0.00448	40666	0.00314	9094	0.00073	19109	0.00108	2721	0.00031	6601	0.00034	49567	0.00285	540	4e-05	2280	0.00016	1500	0.0001	11287	0.00082	38608	0.00299	2101	0.00016	7199	0.00036	3687	0.00028	5962	0.00027	54942	0.00277	50726	0.0037	4049	0.00021	0	0	6545	0.00071	5293	0.00024	6496	0.00051	4500	0.00029	0	0	16097	0.00122	4887	0.0003	2476	0.0002	5955	0.00038	2947	0.00028	29100	0.00241	0	0	0	0	18911	0.00124	2632	0.00022	1771	0.00012	6902	0.00045	1187	9e-05	31146	0.00161	11381	0.00085	3564	0.00019	19000	0.00151	77630	0.00499	45808	0.00299	692	6e-05	15876	0.00128	42796	0.00295	22454	0.00179	53144	0.00279	9310	0.00054	4250	0.00033	661	8e-05	30346	0.00217	15623	0.00152	26190	0.0027	33807	0.00227	18623	0.00142	2614	0.0002	1006	9e-05	2647	0.00019	34654	0.0027	2226	0.00024	3382	0.00029	2076	0.00013	14677	0.00098	72334	0.00415	6517	0.00053	15074	0.00095	0	0	16632	0.00115	14736	0.00138	3135	0.00023	14256	0.00095	41826	0.00261	2115	0.00028	6764	0.00043	55216	0.00319	9065	0.00049	3381	0.0002	18405	0.00116	5191	0.00036	30051	0.00192	6767	0.00049	6008	0.00043	1886	0.00019	14393	0.00174	86419	0.0086	28513	0.00197	0	0	68667	0.00528	6537	0.00031	945	8e-05	15944	0.00104	16081	0.0017	18999	0.00161	3828	0.00109	25451	0.00203	3097	0.00022	5368	0.00066	6911	0.0005	1750	0.00016	9498	0.00077	13671	0.00117	11630	0.00076	22712	0.00144	12109	0.00102	25973	0.00236	1861	0.00015	10249	0.00108	67562	0.00458	87963	0.00435	131012	0.01065	4652	0.00031	6313	0.00044	6375	0.00091	2711	0.00021	20699	0.00208	46554	0.00311	24814	0.0016	5858	0.00036	6139	0.00035	15242	0.00113	2353	0.00013	17350	0.00147	39789	0.00313	29900	0.00205	2569	0.00016	6347	0.00042	3857	0.00049	1802	0.00017	2364	0.00017	21328	0.00184	4304	0.00031	15438	0.00109	3121	0.00024	6876	0.00045	988	7e-05	30575	0.00216	16677	0.00134	15621	0.00108	1295	9e-05	2533	0.00018	162136	0.01126	1243	0.00011	3978	0.00029	12018	0.00084	2557	0.00021	7685	0.00052	10250	0.00063	17219	0.00117	1736	0.00011	15236	0.00115	7923	0.00065	9732	0.00059	944	8e-05	6725	0.00049	3298	0.00027	2249	0.00017	8153	0.00056	16099	0.00092	1612	0.00018	14907	0.00093	8083	0.00077	15780	0.00081	840	5e-05	16928	0.00137	23214	0.00115	25460	0.00091	1154	8e-05	4507	0.00034	5708	0.0004	1189	8e-05	38558	0.00193	12541	0.00077	3539	0.00027	9533	0.00071	14517	0.0017	2478	0.00021	2086	0.00012	9394	0.00068	17749	0.00141	23231	0.00144	2638	0.0001	5454	0.00043	5719	0.00058	7113	0.0005	2623	0.00024	8819	0.0007	4413	0.00025	10943	0.001	2963	0.00021	786	9e-05	2437	0.00018	3137	0.00018	16851	0.00089	4448	0.0003	6663	0.00056	1651	0.00011	1744	0.00013	4717	0.00035	195772	0.01466	1073	8e-05	2347	0.0002	4435	0.00031	4770	0.00047	17105	0.00102	6018	0.00042	6478	0.0004	18572	0.00069	25137	0.00154	21570	0.00169	1437	0.00012	2470	0.00024	3361	0.00021	4446	0.00036	4632	0.00036	10288	0.00066	0	0	6999	0.00048	4147	0.00027	12095	0.00071	48734	0.00313	54164	0.00307	15555	0.00128	13892	0.00105	24524	0.00151	10531	0.00056	47720	0.00268	3489	0.00021	6148	0.00039	32394	0.0013	7693	0.00053	9378	0.00071	7117	0.00042	27551	0.00232	22308	0.00186	49858	0.00286	4959	0.00028	25048	0.00208	11602	0.00067	52559	0.00351	6849	0.00048	15377	0.00115	17461	0.00128	5553	0.00042	26494	0.00179	55819	0.00246	8230	0.00067	16472	0.00124	2956	0.00021	6583	0.00044	6038	0.00038	2522	0.00016	6182	0.00041	14100	0.00111	6229	0.00038	4637	0.00028	6915	0.00038	2150	0.00013	89877	0.00558	6986	0.00056	9746	0.00057	3793	0.00022	3528	0.00025	586430	0.04077	7918	0.00045	1697	0.00021	1613	0.0002	1401	8e-05	448	2e-05	434	6e-05	596	4e-05	2243	0.0003	1969	0.00013	1765	0.00011	559	7e-05	8290	0.00045	15196	0.00081	3233	0.00023	1506	0.00015	6821	0.00036	942	8e-05	3405	0.00024	40710	0.00195	36459	0.00371	4686	0.00035	8042	0.00042	6721	0.00045	4776	0.00037	7970	0.00048	5915	0.00042	10922	0.0008	11841	0.00071	9717	0.00052	10378	0.00071	5299	0.00042	3034	0.00021	5613	0.00037	678302	0.04249	29143	0.00255	0	0	22842	0.00133	43739	0.00703	56961	0.00466
Thermus brockianus	56956	S	0	0	0	0	0	0	0	0	0	0	0	0	0	0	0	0	0	0	0	0	0	0	0	0	0	0	0	0	0	0	0	0	0	0	0	0	0	0	0	0	0	0	0	0	0	0	0	0	0	0	0	0	0	0	0	0	0	0	0	0	0	0	0	0	0	0	0	0	0	0	0	0	0	0	0	0	0	0	0	0	0	0	0	0	0	0	0	0	0	0	0	0	0	0	0	0	0	0	0	0	0	0	0	0	0	0	0	0	0	0	0	0	0	0	0	0	0	0	0	0	0	0	0	0	0	0	0	0	0	0	0	0	0	0	0	0	0	0	0	0	0	0	0	0	0	0	0	0	0	0	0	0	0	0	0	0	0	0	0	0	0	0	0	0	0	0	0	0	0	0	0	0	0	0	0	0	0	0	0	0	0	0	0	0	0	0	0	0	0	0	0	0	13	2e-05	0	0	0	0	0	0	0	0	0	0	0	0	0	0	0	0	0	0	0	0	0	0	0	0	0	0	0	0	0	0	0	0	0	0	0	0	0	0	0	0	0	0	0	0	0	0	0	0	0	0	0	0	0	0	0	0	0	0	0	0	0	0	0	0	0	0	0	0	0	0	0	0	0	0	0	0	0	0	0	0	0	0	0	0	0	0	0	0	0	0	0	0	0	0	0	0	0	0	0	0	0	0	0	0	0	0	0	0	0	0	0	0	0	0	0	0	0	0	0	0	0	0	0	0	0	0	0	0	0	0	0	0	0	0	0	0	0	0	0	0	0	0	0	0	0	0	0	0	0	0	0	0	0	0	0	0	0	0	0	0	0	0	0	0	0	0	0	0	0	0	0	0	0	0	0	0	0	0	0	0	0	0	0	0	0	0	0	0	0	0	0	0	0	0	0	0	0	0	0	0	0	0	0	0	0	0	0	0	0	0	0	0	0	0	0	0	0	0	0	0	0	0	0	0	0	0	0	0	0	0	0	0	0	0	0	0	0	0	0	0	0	0	0	0	0	0	0	0	0	0	0	0	0	0	0	0	0	0	0	0	0	0	0	0	0	0	0	0	0	0	0	0	0	0	0	0	0	0	0	0	0	0	0	0	0	0	0	0	0	0	0	0	0	0	0	0	0	0	0	0	0	0	0	0	0	0	0	0	0	0	0	0	0	0	0	0	0	0	0	0	0	0	0	0	0	0	0	0	0	0	0	0	0	0	0	0	0	0	0	0	0	0	0	0	0	0	0	0	0	0	0	0	0	0	0	0	0	0	0	0	0	0	0	0	0	0	0	0	0	0	0	0	0	0	0	0	0	0	0	0	0	0	0	0	0	0	0	0	0	0	0	0	0	0	0	0	0	0	0	0	0	0	0	0	0	0	0	0	0	0	0	0	0	0	0	0	0	0	0	0	0	0	0	0	0	0	0	0	0	0	0	0	0	0	0	0	0	0	0	0	0	0	0	0	0	0	0	0	0	0	0	0	0	0	0	0	0	0	0	0	0	0	0	0	0	0	0	0	0	0	0	0	0	0	0	0	0	0	0	0	0	0	0	0	0	0	0	0	0	0	0	0	0	0	0	0	0	0	0	0	0	0	0	0	0	0	0	0	0	0	0	0	0	0	0	0	0	0	0	0	0	0	0	0	0	0	0	0	0	0	0	0	0	0	0	0	0	0	0	0	0	0	0	0	0	0	0	0	0	0	0	0	0	0	0	0	0	0	0	0	0	0	0	0	0	0	0	0	0	0	0	0	0	0	0	0	0	0	0	0	0	0	0	0	0	0	0	0	0	0	0	0	0	0	0	0	0	0	0	0	0	0	0	0	0	0	0	0	0	0	0	0	0	0	0	0	0	0	0	0	0	0	0	0	0	0	0	0	0	0	0	0	0	0	0	0	0	0	0	0	0	0	0	0	0	0	0	0	0	0	0	0	0	0	0	0	0	0	0	0	0	0	0	0	0	0	0	0	0	0	0	0	0	0	0	0	0	0	0	0	0	0	0	0	0	0	0	0	0	0	0	0	0	0	0	0	0	0	0	0	0	0	0	0	0	0	0	0	0	0	0	0
Aeromonas media	651	S	0	0	0	0	0	0	0	0	0	0	0	0	4206	0.00029	9385	0.00077	5900	0.00044	9185	0.00062	2146	0.00016	4310	0.00024	4668	0.00027	2667	0.00018	0	0	3096	0.00023	0	0	0	0	0	0	0	0	0	0	3155	0.00017	1853	0.00016	9160	0.00064	8161	0.0005	2664	0.00019	10079	0.00067	7037	0.00044	3548	0.00024	15515	0.00131	6074	0.00043	0	0	0	0	0	0	2161	0.00019	0	0	5076	0.00037	26762	0.00149	61812	0.00315	3830	0.00028	6649	0.00031	7745	0.00077	14265	0.00132	17337	0.00119	0	0	5051	0.00046	0	0	2156	0.00015	0	0	0	0	0	0	1145	8e-05	40816	0.00297	4712	0.00035	3648	0.00022	1260	0.0001	3373	0.00024	18544	0.00139	11933	0.00098	15353	0.00075	3187	0.00023	0	0	11107	0.00067	7714	0.00053	9485	0.00062	6798	0.00055	19030	0.00058	9285	0.00053	10693	0.00056	6782	0.00043	8987	0.00061	12489	0.00057	4922	0.00043	7430	0.00059	5437	0.00069	6194	0.00052	4791	0.00057	5860	0.00049	6368	0.00047	7139	0.00053	4399	0.00051	8797	0.00052	5608	0.00039	4783	0.00038	4033	0.00038	6469	0.00044	9019	0.00062	19293	0.001	4825	0.0005	9441	0.00066	14651	0.00083	10451	0.00067	1704	0.00011	9548	0.00057	9268	0.00055	7557	0.00046	0	0	26063	0.00137	6641	0.00046	10390	0.00062	4417	0.00048	11606	0.00076	1516	0.0001	15864	0.00137	15337	0.00053	2612	0.00022	4613	0.00029	4113	0.00032	4903	0.00046	3918	0.00035	9783	0.00066	12143	0.00078	11904	0.00088	7490	0.0007	5108	0.00038	4410	0.00035	4818	0.00039	2110	0.00024	0	0	10808	0.00063	3210	0.00027	1669	0.00014	11056	0.00043	10292	0.00078	11184	0.00073	4773	0.0004	6599	0.00049	0	0	5186	0.00027	18421	0.00093	3192	0.00021	5775	0.00031	11572	0.00084	1471	0.00012	39461	0.00238	33351	0.00135	2778	0.0002	2854	0.00019	0	0	2399	0.00066	0	0	915	0.00012	10551	0.00126	17688	0.00103	6695	0.0004	4438	0.00023	16026	0.0008	27906	0.00209	6189	0.00054	0	0	6923	0.00053	0	0	5105	0.00029	16190	0.00185	7647	0.00039	2455	0.00014	30744	0.00218	25360	0.00182	0	0	0	0	0	0	0	0	19906	0.00099	7136	0.00054	3688	0.00017	0	0	0	0	0	0	0	0	0	0	13822	0.00063	2053	0.00016	0	0	0	0	1737	0.00013	0	0	0	0	4365	0.00028	0	0	0	0	0	0	44240	0.00417	0	0	0	0	6736	0.00044	13855	0.00089	5323	0.00039	3510	0.00018	7106	0.00053	0	0	996	8e-05	2614	0.00017	11135	0.00073	18886	0.00151	18645	0.0015	6610	0.00046	10167	0.00081	3728	0.0002	12732	0.00074	9036	0.00069	1123	0.00013	0	0	12036	0.00117	1730	0.00018	0	0	13677	0.00105	28148	0.00215	24770	0.00214	20672	0.00151	6753	0.00053	11608	0.00126	3910	0.00033	7977	0.00049	0	0	12546	0.00072	0	0	5826	0.00037	0	0	5635	0.00039	2900	0.00027	25125	0.00181	16550	0.0011	9216	0.00058	3116	0.00041	9482	0.00061	2785	0.00016	32626	0.00177	0	0	7088	0.00045	0	0	0	0	0	0	0	0	6662	0.00067	5794	0.0007	7273	0.00072	5279	0.00036	7433	0.00049	5927	0.00046	15462	0.00074	2985	0.00026	0	0	0	0	0	0	1695	0.00048	7232	0.00058	21067	0.00151	14053	0.00174	4550	0.00033	12264	0.00115	0	0	0	0	0	0	0	0	0	0	4174	0.00038	20181	0.00159	7747	0.00082	3852	0.00026	10033	0.0005	3542	0.00029	10658	0.00072	3924	0.00027	0	0	6661	0.00051	0	0	2380	0.00016	1958	0.00013	0	0	0	0	5204	0.00039	29962	0.00171	19011	0.00161	8235	0.00065	3256	0.00022	13120	0.00082	7131	0.00047	0	0	11515	0.00111	0	0	0	0	0	0	0	0	0	0	11214	0.00073	17072	0.00128	12052	0.00085	7219	0.00058	5362	0.00037	11368	0.00079	2589	0.00018	0	0	2565	0.00023	0	0	0	0	0	0	0	0	0	0	3159	0.00021	11827	0.00075	14406	0.00109	9513	0.00078	4855	0.00029	11210	0.00101	0	0	5084	0.00041	9092	0.0007	1517	0.0001	0	0	0	0	3385	0.00021	0	0	4154	0.00021	43931	0.00258	3967	0.00032	18344	0.00091	8905	0.00032	22526	0.00157	20734	0.00157	0	0	9328	0.00061	0	0	0	0	0	0	0	0	11738	0.00137	5073	0.00044	18190	0.00106	25962	0.00188	9137	0.00073	4600	0.00029	25809	0.00095	6092	0.00048	2218	0.00023	0	0	4217	0.00039	0	0	0	0	0	0	0	0	5162	0.00056	0	0	4639	0.00026	29099	0.00154	9743	0.00067	1929	0.00016	9972	0.00066	3035	0.00023	2736	0.0002	0	0	13160	0.00103	0	0	0	0	3001	0.00029	1245	7e-05	4699	0.00033	10177	0.00063	28840	0.00107	12887	0.00079	4474	0.00035	4581	0.00037	0	0	2319	0.00015	13686	0.00112	6418	0.00051	1202	8e-05	0	0	16764	0.00116	4327	0.00029	6099	0.00036	2474	0.00016	6206	0.00035	2752	0.00023	3251	0.00025	2234	0.00014	21098	0.00112	5991	0.00034	5622	0.00034	5722	0.00036	3136	0.00013	0	0	0	0	6424	0.00038	6877	0.00058	921	8e-05	2331	0.00013	9404	0.00054	0	0	2824	0.00016	0	0	0	0	3136	0.00023	0	0	2506	0.00019	3488	0.00024	2309	0.0001	3339	0.00027	0	0	5748	0.00041	3767	0.00025	7869	0.00049	10192	0.00063	4699	0.00031	2469	0.00019	6047	0.00037	13299	0.0008	2790	0.00015	8550	0.00052	8341	0.00052	3403	0.00027	2944	0.00017	3521	0.00021	1800	0.00013	0	0	1041	6e-05	21932	0.0027	20856	0.00265	28944	0.00161	36964	0.00205	3808	0.00053	45958	0.00322	13366	0.00181	34659	0.00224	30179	0.00189	15342	0.00202	25278	0.00137	24096	0.00128	22422	0.00159	6154	0.00063	53594	0.0028	2096	0.00018	1315	9e-05	12624	0.00061	3247	0.00033	2106	0.00016	8862	0.00046	6545	0.00043	1968	0.00015	3252	0.0002	1816	0.00013	2879	0.00021	3609	0.00022	2966	0.00016	11722	0.0008	8423	0.00067	6044	0.00042	9571	0.00063	18776	0.00118	21112	0.00185	5236	0.00084	2309	0.00013	0	0	19322	0.00158
Staphylococcus hominis	1290	S	3745	0.0049	0	0	260	2e-05	0	0	0	0	0	0	0	0	0	0	0	0	0	0	0	0	0	0	0	0	0	0	0	0	0	0	0	0	0	0	0	0	0	0	0	0	0	0	0	0	0	0	0	0	0	0	0	0	0	0	0	0	0	0	0	0	0	0	0	0	0	0	0	0	0	0	0	0	0	0	0	0	0	0	0	0	0	0	0	0	0	0	0	0	0	0	0	0	0	0	0	0	0	0	0	0	0	0	0	0	0	0	0	0	0	0	0	0	0	0	0	0	0	0	0	0	0	0	0	0	0	0	0	0	0	0	0	0	0	0	0	0	0	0	0	0	167	1e-05	0	0	0	0	0	0	0	0	0	0	0	0	0	0	0	0	0	0	0	0	0	0	0	0	0	0	0	0	0	0	0	0	0	0	0	0	0	0	0	0	0	0	0	0	0	0	0	0	672	0.00122	0	0	0	0	0	0	0	0	0	0	0	0	0	0	0	0	0	0	0	0	0	0	0	0	0	0	0	0	0	0	0	0	0	0	0	0	0	0	0	0	0	0	0	0	0	0	0	0	0	0	0	0	0	0	0	0	0	0	0	0	233	2e-05	159	1e-05	0	0	0	0	0	0	0	0	0	0	0	0	0	0	0	0	0	0	0	0	0	0	0	0	0	0	0	0	0	0	0	0	0	0	0	0	0	0	0	0	372	3e-05	0	0	0	0	0	0	0	0	0	0	0	0	0	0	0	0	142	1e-05	0	0	0	0	0	0	0	0	0	0	0	0	0	0	0	0	0	0	0	0	0	0	0	0	0	0	0	0	958	0.00205	140	1e-05	0	0	0	0	0	0	0	0	0	0	2922	0.00286	0	0	0	0	0	0	0	0	0	0	0	0	0	0	0	0	0	0	0	0	0	0	0	0	0	0	0	0	0	0	0	0	0	0	0	0	0	0	0	0	0	0	0	0	0	0	385	3e-05	0	0	0	0	0	0	0	0	0	0	0	0	0	0	0	0	0	0	0	0	0	0	0	0	0	0	0	0	0	0	0	0	0	0	0	0	0	0	0	0	0	0	0	0	0	0	0	0	0	0	0	0	0	0	0	0	0	0	0	0	0	0	0	0	0	0	0	0	0	0	0	0	0	0	0	0	0	0	5952	0.00169	0	0	0	0	0	0	0	0	0	0	0	0	0	0	0	0	0	0	0	0	0	0	0	0	0	0	0	0	0	0	0	0	0	0	0	0	0	0	0	0	0	0	0	0	0	0	0	0	0	0	0	0	0	0	0	0	0	0	0	0	0	0	0	0	84	1e-05	0	0	0	0	0	0	0	0	0	0	0	0	0	0	0	0	0	0	0	0	0	0	0	0	0	0	0	0	0	0	0	0	0	0	0	0	0	0	500	3e-05	0	0	0	0	0	0	0	0	0	0	0	0	581	4e-05	0	0	0	0	0	0	0	0	0	0	0	0	0	0	0	0	0	0	0	0	0	0	0	0	0	0	0	0	0	0	0	0	0	0	0	0	0	0	0	0	0	0	0	0	0	0	0	0	0	0	0	0	0	0	0	0	0	0	0	0	0	0	0	0	0	0	0	0	0	0	0	0	0	0	0	0	0	0	0	0	0	0	0	0	0	0	0	0	0	0	0	0	0	0	0	0	0	0	0	0	0	0	0	0	0	0	0	0	0	0	0	0	0	0	0	0	0	0	0	0	0	0	0	0	0	0	0	0	0	0	0	0	0	0	0	0	0	0	0	0	0	0	0	0	0	0	0	0	0	0	0	0	0	0	0	0	0	0	0	0	0	0	0	0	0	0	0	0	0	0	0	0	0	0	0	0	0	0	0	0	0	0	0	0	0	0	0	0	0	0	0	0	0	0	0	0	0	0	0	0	0	0	0	0	0	0	0	0	0	0	0	0	0	0	0	0	0	0	0	0	0	0	0	0	0	0	0	0	0	0	0	0	0	0	0	0	0	0	0	0	0	0	0	0	0	0	0	0	0	0	72	1e-05	0	0	0	0	0	0	0	0	0	0	0	0	0	0	0	0	0	0	0	0	0	0	0	0	0	0	0	0	0	0	0	0	0	0	0	0	0	0	0	0	0	0	0	0
Clostridium estertheticum	238834	S	0	0	0	0	0	0	0	0	312	2e-05	512	4e-05	67	0	146	1e-05	1873	0.00014	183	1e-05	0	0	869	5e-05	143	1e-05	30	0	509	3e-05	53	0	107	1e-05	0	0	0	0	357	3e-05	342	3e-05	361	2e-05	1079	9e-05	55	0	0	0	0	0	0	0	517	3e-05	84	1e-05	199	2e-05	171	1e-05	0	0	0	0	0	0	211	2e-05	220	2e-05	47	0	113	1e-05	194	1e-05	0	0	246	1e-05	0	0	106	1e-05	0	0	0	0	174	2e-05	548	4e-05	234	2e-05	412	3e-05	272	2e-05	264	2e-05	109	1e-05	130	1e-05	0	0	251	1e-05	0	0	277	2e-05	45	0	236	2e-05	104	1e-05	0	0	0	0	1158	7e-05	1282	9e-05	1253	8e-05	1420	0.00012	3291	0.0001	1103	6e-05	1937	0.0001	1213	8e-05	1287	9e-05	793	4e-05	1090	0.0001	537	4e-05	460	6e-05	1140	0.0001	461	5e-05	901	8e-05	652	5e-05	537	4e-05	578	7e-05	465	3e-05	531	4e-05	438	4e-05	410	4e-05	271	2e-05	353	2e-05	855	4e-05	1955	0.0002	380	3e-05	460	3e-05	255	2e-05	265	2e-05	1270	8e-05	297	2e-05	479	3e-05	0	0	125	1e-05	391	3e-05	57	0	0	0	507	3e-05	592	4e-05	463	4e-05	223	1e-05	569	5e-05	147	1e-05	657	5e-05	0	0	429	4e-05	165	1e-05	154	1e-05	249	2e-05	1837	0.00017	103	1e-05	256	2e-05	208	2e-05	93	1e-05	213	2e-05	1890	0.00011	332	3e-05	485	4e-05	638	2e-05	0	0	166	1e-05	312	3e-05	105	1e-05	293	2e-05	720	4e-05	265	1e-05	551	4e-05	638	3e-05	47	0	387	3e-05	35	0	353	1e-05	500	4e-05	315	2e-05	517	4e-05	0	0	683	6e-05	487	7e-05	39	0	402	2e-05	0	0	396	2e-05	200	1e-05	233	2e-05	136	1e-05	196	2e-05	310	2e-05	962	8e-05	516	3e-05	403	5e-05	170	1e-05	0	0	124	1e-05	372	3e-05	349	2e-05	82	1e-05	189	1e-05	73	1e-05	213	1e-05	0	0	518	2e-05	0	0	464	3e-05	135	1e-05	0	0	0	0	233	1e-05	448	4e-05	649	4e-05	0	0	615	5e-05	116	1e-05	115	1e-05	494	3e-05	220	2e-05	290	2e-05	0	0	0	0	282	2e-05	73	1e-05	123	1e-05	1515	0.0001	729	5e-05	289	1e-05	0	0	105	1e-05	238	2e-05	483	3e-05	660	4e-05	227	2e-05	1195	0.0001	630	4e-05	0	0	0	0	665	4e-05	406	3e-05	210	2e-05	84	1e-05	917	9e-05	172	2e-05	115	1e-05	59	0	267	2e-05	121	1e-05	1362	0.0001	201	2e-05	257	3e-05	1072	9e-05	358	2e-05	295	2e-05	227	1e-05	95	1e-05	654	4e-05	0	0	355	2e-05	1712	0.00016	241	2e-05	399	3e-05	129	1e-05	69	1e-05	480	3e-05	2580	0.00015	341	2e-05	519	3e-05	104	1e-05	236	2e-05	411	3e-05	1209	9e-05	156	1e-05	104	1e-05	585	7e-05	0	0	0	0	1394	9e-05	0	0	584	3e-05	241	2e-05	1149	8e-05	106	1e-05	922	8e-05	0	0	221	2e-05	218	2e-05	179	2e-05	376	3e-05	50	0	278	2e-05	1509	0.00013	335	2e-05	1110	7e-05	263	2e-05	0	0	166	1e-05	268	3e-05	1263	9e-05	3778	0.00019	661	5e-05	138	1e-05	423	3e-05	0	0	45	0	0	0	962	6e-05	0	0	214	1e-05	331	2e-05	0	0	110	1e-05	411	3e-05	0	0	0	0	110	1e-05	116	1e-05	82	1e-05	346	3e-05	152	1e-05	389	3e-05	0	0	908	6e-05	530	4e-05	162	1e-05	179	1e-05	399	3e-05	0	0	0	0	90	1e-05	187	1e-05	0	0	320	3e-05	129	1e-05	0	0	0	0	745	5e-05	206	1e-05	113	1e-05	298	2e-05	278	2e-05	0	0	481	3e-05	0	0	346	3e-05	682	6e-05	72	1e-05	370	3e-05	0	0	0	0	375	2e-05	472	4e-05	258	1e-05	0	0	452	4e-05	623	3e-05	699	2e-05	82	1e-05	449	3e-05	375	3e-05	325	2e-05	456	2e-05	123	1e-05	440	3e-05	0	0	107	1e-05	92	1e-05	232	1e-05	254	2e-05	0	0	0	0	803	3e-05	0	0	78	1e-05	115	1e-05	231	2e-05	229	2e-05	1079	6e-05	320	3e-05	1064	8e-05	168	2e-05	0	0	323	2e-05	182	1e-05	241	2e-05	427	4e-05	495	3e-05	1707	0.00013	1072	8e-05	239	2e-05	297	2e-05	268	2e-05	1782	0.00012	0	0	0	0	240	2e-05	332	2e-05	628	2e-05	238	1e-05	0	0	350	3e-05	495	5e-05	0	0	0	0	0	0	210	1e-05	0	0	0	0	153	1e-05	0	0	984	6e-05	58	0	0	0	0	0	0	0	0	0	198	1e-05	253	2e-05	83	1e-05	86	0	0	0	118	1e-05	215	1e-05	80	1e-05	658	5e-05	192	1e-05	177	1e-05	383	3e-05	516	3e-05	241	2e-05	107	1e-05	0	0	223	2e-05	247	2e-05	0	0	0	0	215	2e-05	147	1e-05	0	0	120	1e-05	45	0	0	0	111	1e-05	0	0	166	1e-05	0	0	202	1e-05	81	0	180	1e-05	234	2e-05	210	1e-05	300	2e-05	101	1e-05	303	2e-05	457	3e-05	0	0	59	1e-05	0	0	92	1e-05	0	0	316	2e-05	0	0	394	3e-05	417	3e-05	0	0	409	2e-05	139	1e-05	0	0	222	2e-05	0	0	2146	0.00018	0	0	780	4e-05	153	2e-05	0	0	94	0	105	1e-05	0	0	152	1e-05	24	0	139	1e-05	32	0	193	1e-05	92	1e-05	100	1e-05	0	0	258	2e-05	406	3e-05	1817	0.00016	0	0	452	3e-05	0	0	0	0
Cucurbit yellow stunting disorder virus	51330	S	0	0	0	0	0	0	0	0	0	0	36	0	0	0	0	0	0	0	0	0	0	0	0	0	0	0	0	0	0	0	0	0	0	0	0	0	0	0	0	0	0	0	0	0	0	0	0	0	0	0	0	0	0	0	0	0	0	0	0	0	0	0	0	0	0	0	0	0	0	0	0	0	0	0	0	0	0	0	0	0	0	0	0	0	0	0	0	0	0	0	0	0	0	0	0	0	0	0	0	0	0	0	0	0	0	0	0	0	0	0	0	0	0	0	0	0	0	0	0	0	0	0	0	0	0	0	0	0	0	0	0	0	0	0	0	0	0	0	0	0	0	0	0	0	0	0	0	0	0	0	0	0	0	0	0	0	0	0	0	0	0	0	0	0	0	0	0	0	0	0	0	0	0	0	0	0	0	0	0	0	0	0	0	0	0	0	0	0	0	0	0	0	0	0	0	0	0	0	0	0	0	0	0	0	0	0	0	0	0	0	0	0	0	0	0	0	0	0	0	0	0	0	0	0	0	0	0	0	0	0	0	0	0	0	0	0	0	0	0	0	0	0	0	0	0	0	0	0	0	0	0	0	0	0	0	0	0	0	0	0	0	0	0	0	0	0	0	0	0	0	0	0	0	0	0	0	0	0	0	0	0	0	0	0	0	0	0	0	0	0	0	0	0	0	0	0	0	0	0	0	0	0	0	0	0	0	0	0	0	0	0	0	0	0	0	0	0	0	0	0	0	0	0	0	0	0	0	0	0	0	0	0	0	0	0	0	0	0	0	0	0	0	0	0	0	0	0	0	0	0	0	0	0	0	0	0	0	0	0	0	0	0	0	0	0	0	0	0	0	0	0	0	0	0	0	0	0	0	0	0	0	0	0	0	0	0	0	0	0	0	0	0	0	0	0	0	0	0	0	0	0	0	0	0	0	0	0	0	0	0	0	0	0	0	0	0	0	0	0	0	0	0	0	0	0	0	0	0	0	0	0	0	0	0	0	0	0	0	0	0	0	0	0	0	0	0	0	0	0	0	0	0	0	0	0	0	0	0	0	0	0	0	0	0	0	0	0	0	0	0	0	0	0	0	0	0	0	0	0	0	0	0	0	0	0	0	0	0	0	0	0	0	0	0	0	0	0	0	0	0	0	0	0	0	0	0	0	0	0	0	0	0	0	0	0	0	0	0	0	0	0	0	0	0	0	0	0	0	0	0	0	0	0	0	0	0	0	0	0	0	0	0	0	0	0	0	0	0	0	0	0	0	0	0	0	0	0	0	0	0	0	0	0	0	0	0	0	0	0	0	0	0	0	0	0	0	0	0	0	0	0	0	0	0	0	0	0	0	0	0	0	0	0	0	0	0	0	0	0	0	0	0	0	0	0	0	0	0	0	0	0	0	0	0	0	0	23	0	0	0	0	0	0	0	0	0	0	0	0	0	0	0	0	0	0	0	0	0	0	0	0	0	0	0	0	0	0	0	0	0	0	0	0	0	0	0	0	0	0	0	0	0	0	0	0	0	0	0	0	0	0	0	0	0	0	0	0	0	25	0	0	0	0	0	0	0	0	0	0	0	0	0	0	0	0	0	0	0	0	0	0	0	0	0	10	0	0	0	0	0	0	0	0	0	0	0	0	0	0	0	0	0	0	0	0	0	0	0	0	0	0	0	0	0	0	0	0	0	0	0	0	0	0	0	0	0	0	0	0	0	0	0	0	0	0	0	0	0	0	0	0	0	0	0	0	0	0	0	0	0	0	0	0	0	0	0	0	0	0	0	0	0	0	0	0	0	0	0	0	0	0	0	0	0	0	0	0	0	0	0	0	0	0	0	0	0	0	0	0	0	0	0	0	0	0	0	0	0	0	0	0	0	0	0	0	0	0	0	0	0	0	0	0	0	0	0	0	0	0	0	0	0	0	0	0	0	0	0	0	0	0	0	0	0	0	0	0	0	0	0	0	0	0	0	0	0	0	0	0	0	0	0	0	0	0	0	0	0	0	0	0	0	0	0	0	0	0	0	0	0	0	0	0	0	0	0	0	0	0	0	0	0	0	0	0	0
Fibrella sp. ES10-3-2-2	1834519	S	0	0	0	0	0	0	0	0	0	0	0	0	0	0	0	0	0	0	46	0	0	0	0	0	0	0	0	0	0	0	0	0	0	0	0	0	0	0	0	0	0	0	0	0	0	0	0	0	0	0	0	0	0	0	0	0	0	0	0	0	0	0	0	0	0	0	0	0	0	0	0	0	0	0	0	0	0	0	53	0	46	0	0	0	0	0	0	0	0	0	0	0	0	0	0	0	0	0	0	0	0	0	0	0	0	0	58	0	152	1e-05	0	0	0	0	0	0	0	0	224	1e-05	190	1e-05	0	0	0	0	0	0	0	0	0	0	0	0	38	0	0	0	0	0	0	0	0	0	0	0	0	0	0	0	0	0	0	0	0	0	0	0	0	0	0	0	0	0	0	0	0	0	0	0	0	0	0	0	0	0	0	0	0	0	0	0	0	0	0	0	0	0	0	0	0	0	293	0.00053	0	0	0	0	0	0	0	0	0	0	0	0	0	0	0	0	0	0	0	0	0	0	0	0	0	0	0	0	0	0	0	0	0	0	0	0	0	0	0	0	0	0	0	0	0	0	0	0	0	0	0	0	0	0	0	0	0	0	0	0	0	0	0	0	0	0	0	0	0	0	0	0	0	0	0	0	0	0	0	0	0	0	0	0	0	0	0	0	0	0	0	0	0	0	0	0	0	0	0	0	0	0	0	0	0	0	0	0	0	0	0	0	0	0	0	0	0	0	0	0	0	0	0	0	0	0	0	0	0	0	0	0	0	0	0	0	57	0	0	0	0	0	0	0	0	0	0	0	0	0	0	0	0	0	0	0	0	0	0	0	0	0	0	0	0	0	17	2e-05	0	0	0	0	0	0	0	0	0	0	0	0	0	0	0	0	0	0	0	0	0	0	0	0	0	0	0	0	0	0	0	0	0	0	0	0	0	0	0	0	0	0	0	0	0	0	0	0	0	0	0	0	0	0	0	0	0	0	0	0	0	0	0	0	0	0	0	0	0	0	0	0	0	0	0	0	0	0	0	0	0	0	0	0	0	0	0	0	0	0	0	0	0	0	0	0	0	0	0	0	0	0	0	0	0	0	0	0	0	0	0	0	0	0	0	0	0	0	0	0	0	0	0	0	0	0	0	0	0	0	0	0	0	0	0	0	0	0	0	0	0	0	0	0	0	0	0	0	0	0	0	0	0	0	0	0	0	0	0	0	0	0	0	0	0	0	0	0	0	0	0	0	0	0	0	0	0	0	0	0	0	0	0	0	0	0	0	0	0	0	0	0	0	0	0	0	0	0	0	0	0	0	0	0	0	0	0	0	0	0	0	0	0	0	0	0	0	0	0	0	0	0	0	0	0	0	0	0	0	0	0	0	68	0	0	0	0	0	0	0	0	0	0	0	0	0	0	0	0	0	0	0	0	0	0	0	0	0	0	0	0	0	0	0	0	0	0	0	0	0	62	0	0	0	0	0	0	0	0	0	0	0	0	0	0	0	0	0	0	0	0	0	0	0	0	0	0	0	0	0	0	0	0	0	0	0	0	0	0	0	0	0	0	0	0	0	0	0	0	0	0	0	0	0	0	0	0	0	0	0	0	0	0	0	0	0	0	0	0	0	0	0	0	0	0	0	0	0	0	0	0	0	0	0	96	1e-05	0	0	0	0	0	0	0	0	0	0	0	0	0	0	0	0	0	0	0	0	0	0	0	0	104	1e-05	0	0	0	0	0	0	0	0	0	0	0	0	0	0	0	0	0	0	0	0	0	0	58	0	0	0	39	0	0	0	0	0	0	0	72	0	0	0	0	0	0	0	0	0	0	0	0	0	0	0	0	0	0	0	0	0	0	0	0	0	0	0	0	0	0	0	0	0	0	0	0	0	0	0	0	0	0	0	0	0	0	0	0	0	0	0	0	0	0	0	0	0	0	0	0	0	0	0	0	0	0	0	0	0	0	0	0	0	0	0	0	0	0	0	0	0	0	0	0	0	0	0	0	0	0	0	0	0	0	0	0	0	0	0	0	0	0	0	0	0	0	0	0	0	0	0	0	0	0	0	0	0	0	0	0	0	0	0	0	0	0	0
Methanosarcina horonobensis	418008	S	0	0	0	0	0	0	0	0	0	0	0	0	0	0	0	0	0	0	0	0	0	0	0	0	0	0	0	0	0	0	0	0	0	0	0	0	0	0	0	0	0	0	0	0	0	0	0	0	0	0	0	0	0	0	0	0	0	0	0	0	0	0	0	0	0	0	0	0	0	0	0	0	0	0	0	0	0	0	0	0	0	0	0	0	0	0	0	0	0	0	0	0	0	0	0	0	0	0	0	0	0	0	0	0	0	0	0	0	0	0	0	0	0	0	0	0	0	0	0	0	0	0	0	0	0	0	0	0	0	0	0	0	0	0	0	0	0	0	0	0	0	0	0	0	0	0	0	0	0	0	0	0	0	0	0	0	0	0	0	0	0	0	0	0	0	0	0	0	0	0	0	0	0	0	0	0	0	0	0	0	0	0	0	0	0	0	0	0	0	0	0	0	0	0	0	0	0	0	0	0	0	0	0	0	654	4e-05	0	0	0	0	0	0	0	0	0	0	0	0	0	0	0	0	0	0	0	0	0	0	0	0	0	0	0	0	0	0	0	0	0	0	0	0	0	0	0	0	0	0	0	0	0	0	0	0	0	0	0	0	0	0	0	0	0	0	0	0	0	0	0	0	0	0	0	0	0	0	0	0	0	0	0	0	0	0	0	0	0	0	0	0	0	0	0	0	0	0	0	0	0	0	0	0	0	0	0	0	0	0	0	0	0	0	0	0	0	0	0	0	0	0	0	0	0	0	0	0	0	0	0	0	0	0	0	0	0	0	0	0	0	0	0	0	0	0	0	0	0	0	0	0	0	0	0	0	0	0	0	0	0	0	0	0	0	0	0	0	0	0	0	0	0	0	0	0	0	0	0	0	0	0	0	0	0	0	0	0	0	0	0	0	0	0	0	0	0	0	0	0	0	0	0	0	0	0	0	0	0	0	0	0	0	0	0	0	0	0	0	0	0	0	0	0	0	0	0	0	0	0	0	0	0	0	0	0	0	0	0	0	0	0	0	0	0	0	0	0	0	0	0	0	0	0	0	0	0	0	0	0	0	0	0	0	0	0	0	0	0	0	0	0	0	0	0	0	0	0	0	0	0	0	0	0	0	0	0	0	0	0	0	0	0	0	0	0	0	0	0	0	0	0	0	0	0	0	0	0	0	0	0	0	0	0	0	0	0	0	0	0	0	0	0	0	0	0	0	0	0	0	0	0	0	0	0	0	0	0	0	0	0	0	0	0	0	0	0	0	0	0	0	0	0	0	0	0	0	0	0	0	0	0	0	0	0	0	0	0	0	0	0	0	0	0	0	0	0	0	0	0	0	0	0	0	0	0	0	0	0	0	0	0	0	0	0	0	0	0	0	0	0	0	0	0	0	0	0	0	0	0	0	0	0	0	0	0	0	0	0	0	0	0	0	0	0	0	0	0	0	0	0	0	0	0	0	0	0	0	0	0	0	0	0	0	0	0	0	0	0	0	0	0	0	0	0	0	0	0	0	0	0	0	0	0	0	0	0	0	0	0	0	0	0	0	0	0	0	0	0	0	0	0	0	0	0	0	0	0	0	0	0	0	0	0	0	0	0	0	0	0	0	0	0	0	0	0	0	0	0	0	0	0	0	0	0	0	0	0	0	0	0	0	0	0	0	0	0	0	0	0	0	0	0	0	0	0	0	0	0	0	0	0	0	0	0	0	0	0	0	0	0	0	0	0	0	0	0	0	0	0	0	0	0	0	0	0	0	0	0	0	0	0	0	0	0	0	0	0	0	0	0	0	0	0	0	0	0	0	0	0	0	0	0	0	0	0	0	0	0	0	0	0	0	0	0	0	0	0	0	0	0	0	0	0	0	0	0	0	0	0	0	0	0	0	0	0	0	0	0	0	0	0	0	0	0	0	0	0	0	0	0	0	0	0	0	0	0	0	0	0	0	0	0	0	0	0	0	0	0	0	0	0	0	0	0	0	0	0	0	0	0	0	0	0	0	0	0	0	0	0	0	0	0	0	0	0	0	0	0	0	0	0	0	0	0	0	0	0	0	0	0	0	0	0	0	0	0	0
Lactobacillus crispatus	47770	S	3207	0.0042	0	0	0	0	1423	9e-05	1468	0.0001	5083	0.00038	20228	0.00141	0	0	584	4e-05	0	0	0	0	0	0	0	0	0	0	0	0	4589	0.00034	0	0	0	0	2691	0.0002	0	0	6429	0.00056	0	0	0	0	362	3e-05	0	0	0	0	0	0	0	0	0	0	0	0	938	7e-05	6928	0.00054	0	0	5868	0.00056	0	0	0	0	0	0	6924	0.00038	387	2e-05	0	0	0	0	0	0	0	0	0	0	0	0	6890	0.00063	0	0	0	0	0	0	0	0	0	0	0	0	275	2e-05	0	0	0	0	0	0	412	3e-05	0	0	0	0	0	0	0	0	0	0	0	0	0	0	0	0	0	0	0	0	0	0	0	0	0	0	0	0	0	0	0	0	0	0	0	0	0	0	0	0	0	0	0	0	0	0	0	0	0	0	0	0	0	0	0	0	0	0	0	0	0	0	0	0	1225	9e-05	0	0	0	0	0	0	0	0	0	0	0	0	935	0.0017	0	0	0	0	0	0	0	0	0	0	0	0	601	5e-05	0	0	0	0	0	0	0	0	0	0	0	0	0	0	0	0	0	0	0	0	0	0	634	5e-05	0	0	0	0	0	0	0	0	0	0	0	0	769	3e-05	0	0	0	0	0	0	0	0	0	0	28372	0.00148	305	2e-05	0	0	0	0	0	0	0	0	0	0	0	0	0	0	0	0	4100	0.00035	0	0	0	0	0	0	0	0	0	0	0	0	0	0	0	0	0	0	0	0	0	0	0	0	0	0	0	0	0	0	0	0	0	0	0	0	0	0	0	0	0	0	0	0	0	0	0	0	0	0	0	0	0	0	0	0	0	0	0	0	0	0	0	0	0	0	0	0	52	0.00011	0	0	0	0	0	0	0	0	0	0	0	0	0	0	0	0	0	0	0	0	2578	0.00017	1494	0.0001	0	0	2582	0.00013	0	0	0	0	1306	0.0001	34999	0.00225	2310	0.00015	1151	9e-05	3206	0.00026	12979	0.00089	0	0	0	0	0	0	0	0	0	0	8647	0.00062	0	0	0	0	2514	0.00017	0	0	7434	0.00057	0	0	3340	0.00024	0	0	0	0	0	0	17300	0.00107	0	0	0	0	0	0	0	0	0	0	16819	0.00116	914	9e-05	5329	0.00038	8660	0.00058	0	0	0	0	2292	0.00015	0	0	0	0	0	0	0	0	0	0	0	0	2407	0.00018	2798	0.0002	3795	0.00038	0	0	0	0	0	0	0	0	0	0	3818	0.00018	9812	0.00085	1223	8e-05	0	0	1309	0.00011	249	7e-05	5063	0.0004	2686	0.00019	539	7e-05	0	0	0	0	0	0	0	0	0	0	0	0	0	0	1948	0.00018	0	0	0	0	0	0	0	0	85258	0.00693	0	0	2461	0.00017	0	0	1242	9e-05	1906	0.00019	0	0	19332	0.00125	0	0	0	0	2040	0.00015	29369	0.00168	3461	0.00029	0	0	0	0	0	0	0	0	633	8e-05	841	8e-05	2813	0.00021	0	0	0	0	705	5e-05	2121	0.00016	2313	0.00015	0	0	0	0	0	0	0	0	0	0	0	0	0	0	2591	0.00023	2498	0.00018	0	0	0	0	0	0	2127	0.00013	6566	0.00045	0	0	0	0	0	0	0	0	0	0	0	0	0	0	1336	0.0001	1510	0.0001	0	0	0	0	0	0	2461	0.00023	0	0	2563	0.00015	3705	0.0003	0	0	0	0	0	0	0	0	0	0	0	0	0	0	637	4e-05	2079	0.00016	0	0	0	0	2769	0.00024	15269	0.00089	3788	0.00027	0	0	0	0	0	0	0	0	0	0	0	0	4295	0.00039	0	0	0	0	2036	0.00019	0	0	636	7e-05	2814	0.00021	0	0	2990	0.00016	0	0	0	0	0	0	0	0	0	0	0	0	0	0	0	0	0	0	0	0	0	0	0	0	0	0	0	0	0	0	0	0	0	0	0	0	0	0	0	0	4208	0.00033	1102	7e-05	0	0	0	0	0	0	0	0	0	0	0	0	0	0	0	0	0	0	0	0	0	0	0	0	0	0	0	0	0	0	0	0	0	0	0	0	0	0	0	0	0	0	0	0	0	0	0	0	0	0	0	0	0	0	0	0	0	0	0	0	0	0	0	0	0	0	0	0	0	0	0	0	0	0	0	0	0	0	0	0	0	0	0	0	0	0	0	0	0	0	0	0	0	0	0	0	0	0	0	0	0	0	0	0	0	0	0	0	0	0	0	0	0	0	0	0	0	0	1335	7e-05	2091	0.00011	0	0	515	5e-05	0	0	0	0	0	0	0	0	0	0	208	2e-05	0	0	0	0	0	0	0	0	0	0	0	0	0	0	0	0	0	0	0	0	729	5e-05	286	2e-05	0	0	0	0	0	0	0	0	0	0	0	0
Acinetobacter sp. TTH0-4	1646498	S	55	7e-05	0	0	0	0	0	0	173	1e-05	117	1e-05	459	3e-05	504	4e-05	284	2e-05	668	4e-05	474	4e-05	367	2e-05	237	1e-05	517	3e-05	0	0	0	0	114	1e-05	426	4e-05	0	0	0	0	173	2e-05	531	3e-05	133	1e-05	161	1e-05	965	6e-05	870	6e-05	1419	9e-05	379	2e-05	423	3e-05	0	0	145	1e-05	161	1e-05	0	0	0	0	546	5e-05	0	0	505	4e-05	275	2e-05	454	2e-05	606	5e-05	302	1e-05	277	3e-05	0	0	247	2e-05	0	0	0	0	169	1e-05	240	2e-05	0	0	107	1e-05	115	1e-05	287	2e-05	0	0	428	3e-05	239	1e-05	314	3e-05	816	6e-05	446	3e-05	108	1e-05	1702	8e-05	177	1e-05	0	0	774	5e-05	1763	0.00012	2412	0.00016	918	7e-05	2898	9e-05	2069	0.00012	1878	0.0001	1674	0.00011	1842	0.00012	2133	0.0001	2065	0.00018	2145	0.00017	2150	0.00027	1707	0.00014	1947	0.00023	2205	0.00018	1945	0.00014	984	7e-05	1179	0.00014	1225	7e-05	1680	0.00012	1422	0.00011	864	8e-05	1464	0.0001	671	5e-05	987	5e-05	767	8e-05	604	4e-05	708	4e-05	568	4e-05	371	2e-05	1170	7e-05	816	5e-05	566	3e-05	85	0.00015	1492	8e-05	218	2e-05	9869	0.00059	168	2e-05	1210	8e-05	0	0	1749	0.00015	3107	0.00011	0	0	677	4e-05	1619	0.00013	273	3e-05	144	1e-05	2297	0.00016	3964	0.00026	0	0	123	1e-05	1069	8e-05	236	2e-05	343	3e-05	1149	0.00013	0	0	8379	0.00049	857	7e-05	199	2e-05	5773	0.00022	911	7e-05	7151	0.00047	137	1e-05	2098	0.00016	1313	0.00011	2999	0.00016	1455	7e-05	138	1e-05	1013	5e-05	1550	0.00011	241	2e-05	3456	0.00021	1977	8e-05	910	6e-05	9694	0.00064	743	6e-05	0	0	0	0	1104	0.00015	726	9e-05	530	3e-05	964	6e-05	1195	6e-05	2392	0.00012	1387	0.0001	153	1e-05	509	5e-05	387	3e-05	0	0	1734	0.0001	314	4e-05	1165	6e-05	597	3e-05	89	1e-05	0	0	0	0	0	0	0	0	138	1e-05	1003	5e-05	402	3e-05	0	0	0	0	165	1e-05	536	3e-05	0	0	0	0	540	2e-05	407	3e-05	0	0	30	6e-05	127	1e-05	978	6e-05	0	0	213	1e-05	0	0	0	0	0	0	0	0	0	0	3151	0.00026	1425	9e-05	5079	0.00033	103	1e-05	130	1e-05	165	1e-05	0	0	0	0	226	1e-05	728	5e-05	427	3e-05	629	5e-05	395	3e-05	981	8e-05	818	4e-05	694	4e-05	858	7e-05	0	0	504	4e-05	0	0	7395	0.00076	190	1e-05	485	4e-05	6034	0.00046	1366	0.00012	286	2e-05	299	2e-05	658	7e-05	291	2e-05	150	1e-05	166	1e-05	0	0	250	2e-05	279	2e-05	0	0	2253	0.00016	0	0	542	4e-05	563	4e-05	3279	0.0002	378	5e-05	259	2e-05	0	0	217	1e-05	0	0	0	0	0	0	0	0	168	1e-05	286	2e-05	339	3e-05	277	3e-05	460	5e-05	698	5e-05	0	0	243	2e-05	779	4e-05	0	0	186	1e-05	0	0	117	1e-05	100	3e-05	4445	0.00035	591	4e-05	1594	0.0002	1800	0.00013	375	4e-05	0	0	0	0	0	0	147	1e-05	0	0	314	3e-05	189	1e-05	894	9e-05	244	2e-05	183	1e-05	3260	0.00026	1016	7e-05	280	2e-05	0	0	0	0	116	1e-05	255	2e-05	116	1e-05	0	0	837	5e-05	169	1e-05	439	3e-05	387	3e-05	694	5e-05	599	4e-05	1101	7e-05	469	3e-05	0	0	0	0	152	1e-05	213	2e-05	0	0	123	1e-05	0	0	906	6e-05	410	3e-05	1084	8e-05	426	3e-05	653	5e-05	708	5e-05	246	2e-05	127	1e-05	149	1e-05	0	0	0	0	0	0	136	1e-05	555	3e-05	3062	0.00021	1535	0.0001	440	3e-05	666	5e-05	539	3e-05	1564	0.00014	593	4e-05	0	0	122	1e-05	270	2e-05	152	1e-05	0	0	0	0	244	2e-05	575	3e-05	792	5e-05	0	0	13087	0.00065	2416	9e-05	1532	0.00011	989	8e-05	104	1e-05	141	1e-05	0	0	160	1e-05	0	0	0	0	0	0	0	0	295	2e-05	536	4e-05	1240	0.0001	827	5e-05	1173	4e-05	218	2e-05	561	6e-05	0	0	0	0	0	0	122	1e-05	0	0	0	0	0	0	4631	0.00034	1496	9e-05	1079	6e-05	18955	0.0013	770	7e-05	848	6e-05	1902	0.00015	8296	0.00062	478	4e-05	76	1e-05	0	0	0	0	398	4e-05	247	1e-05	158	1e-05	1966	0.00012	25242	0.00094	1494	9e-05	826	6e-05	648	5e-05	0	0	641	4e-05	0	0	111	1e-05	400	3e-05	0	0	998	7e-05	883	6e-05	1534	9e-05	303	2e-05	1463	8e-05	266	2e-05	370	3e-05	453	3e-05	1668	9e-05	687	4e-05	1593	0.0001	1093	7e-05	798	3e-05	658	5e-05	173	1e-05	420	2e-05	335	3e-05	974	8e-05	322	2e-05	532	3e-05	207	2e-05	3087	0.00018	247	2e-05	448	3e-05	690	5e-05	546	4e-05	751	6e-05	354	2e-05	3119	0.00014	387	3e-05	315	2e-05	695	5e-05	1078	7e-05	807	5e-05	178	1e-05	2023	0.00013	431	3e-05	234	1e-05	709	4e-05	1195	6e-05	768	5e-05	243	2e-05	235	2e-05	2803	0.00016	2188	0.00013	132	1e-05	0	0	117	1e-05	128	2e-05	394	5e-05	281	2e-05	133	1e-05	0	0	97	1e-05	244	3e-05	0	0	73	0	0	0	320	2e-05	0	0	151	1e-05	197	2e-05	241	1e-05	156	1e-05	0	0	130	1e-05	301	3e-05	1597	0.00012	1707	9e-05	1505	0.0001	501	4e-05	978	6e-05	546	4e-05	888	7e-05	1318	8e-05	1971	0.00011	820	6e-05	243	2e-05	413	3e-05	1697	0.00011	0	0	0	0	0	0	260	2e-05	187	3e-05	0	0
Hoeflea phototrophica	244596	S	0	0	0	0	0	0	0	0	0	0	0	0	0	0	0	0	162	1e-05	0	0	0	0	0	0	0	0	0	0	0	0	0	0	0	0	0	0	0	0	0	0	0	0	0	0	0	0	0	0	0	0	0	0	0	0	0	0	0	0	0	0	0	0	0	0	347	3e-05	0	0	0	0	0	0	0	0	0	0	0	0	0	0	0	0	0	0	0	0	0	0	0	0	0	0	0	0	148	1e-05	0	0	0	0	0	0	0	0	0	0	0	0	0	0	0	0	0	0	0	0	0	0	0	0	0	0	0	0	0	0	0	0	0	0	0	0	156	0	0	0	122	1e-05	0	0	0	0	0	0	0	0	0	0	0	0	0	0	0	0	0	0	111	1e-05	0	0	0	0	0	0	0	0	0	0	0	0	0	0	0	0	286	1e-05	95	1e-05	0	0	187	1e-05	0	0	0	0	176	1e-05	0	0	0	0	0	0	0	0	0	0	0	0	0	0	0	0	0	0	184	2e-05	0	0	160	1e-05	0	0	0	0	0	0	0	0	0	0	0	0	0	0	0	0	0	0	0	0	0	0	0	0	0	0	0	0	0	0	0	0	0	0	0	0	0	0	0	0	0	0	0	0	208	1e-05	0	0	0	0	0	0	0	0	238	2e-05	0	0	142	1e-05	0	0	0	0	203	2e-05	0	0	91	1e-05	83	1e-05	0	0	190	1e-05	0	0	0	0	0	0	0	0	0	0	0	0	0	0	0	0	0	0	0	0	0	0	0	0	0	0	0	0	402	3e-05	0	0	0	0	0	0	68	0	0	0	561	3e-05	0	0	0	0	110	1e-05	0	0	0	0	0	0	0	0	0	0	0	0	104	1e-05	0	0	0	0	0	0	0	0	0	0	0	0	0	0	0	0	0	0	0	0	0	0	0	0	0	0	1193	9e-05	0	0	55	0	160	1e-05	263	2e-05	0	0	170	1e-05	477	3e-05	0	0	0	0	0	0	0	0	0	0	0	0	359	4e-05	0	0	917	6e-05	131	1e-05	229	2e-05	0	0	0	0	0	0	0	0	0	0	0	0	0	0	811	5e-05	175	1e-05	0	0	0	0	316	2e-05	0	0	0	0	0	0	0	0	0	0	0	0	0	0	433	2e-05	0	0	513	3e-05	0	0	161	1e-05	0	0	293	2e-05	0	0	0	0	0	0	0	0	0	0	0	0	0	0	0	0	0	0	0	0	146	1e-05	0	0	899	7e-05	0	0	228	3e-05	0	0	0	0	80	1e-05	294	3e-05	0	0	0	0	0	0	0	0	0	0	331	4e-05	0	0	180	1e-05	124	1e-05	0	0	0	0	0	0	0	0	0	0	276	2e-05	128	1e-05	112	1e-05	0	0	177	1e-05	0	0	0	0	0	0	0	0	0	0	0	0	0	0	0	0	0	0	117	1e-05	0	0	141	1e-05	0	0	0	0	0	0	111	1e-05	0	0	0	0	0	0	0	0	0	0	0	0	0	0	0	0	0	0	0	0	152	1e-05	0	0	0	0	0	0	0	0	0	0	0	0	0	0	0	0	0	0	0	0	285	2e-05	0	0	104	1e-05	0	0	120	1e-05	0	0	0	0	0	0	0	0	0	0	0	0	0	0	0	0	0	0	220	1e-05	0	0	138	1e-05	0	0	0	0	0	0	0	0	0	0	0	0	0	0	0	0	0	0	0	0	0	0	0	0	181	1e-05	0	0	0	0	122	1e-05	0	0	0	0	0	0	0	0	0	0	0	0	0	0	0	0	0	0	0	0	0	0	0	0	0	0	0	0	0	0	0	0	0	0	0	0	0	0	0	0	0	0	163	1e-05	0	0	0	0	0	0	0	0	0	0	0	0	0	0	0	0	0	0	0	0	0	0	0	0	0	0	0	0	0	0	0	0	155	1e-05	0	0	0	0	0	0	67	1e-05	0	0	0	0	0	0	0	0	0	0	0	0	0	0	0	0	0	0	0	0	115	1e-05	0	0	0	0	128	1e-05	0	0	0	0	0	0	0	0	0	0	0	0	0	0	0	0	0	0	0	0	0	0	0	0	0	0	0	0	0	0	0	0	0	0	133	2e-05	82	1e-05	105	1e-05	0	0	0	0	80	1e-05	0	0	0	0	0	0	0	0	0	0	0	0	0	0	0	0	0	0	0	0	0	0	0	0	123	1e-05	0	0	0	0	0	0	0	0	0	0	0	0	0	0	0	0	0	0	0	0	0	0	0	0	0	0	0	0	0	0	0	0	0	0	0	0	0	0
Vibrio anguillarum	55601	S	0	0	0	0	0	0	0	0	0	0	0	0	0	0	0	0	0	0	0	0	0	0	0	0	0	0	0	0	0	0	0	0	0	0	0	0	0	0	0	0	0	0	0	0	0	0	0	0	0	0	0	0	0	0	0	0	0	0	183	2e-05	0	0	0	0	0	0	0	0	0	0	0	0	0	0	0	0	88	0	0	0	0	0	0	0	0	0	0	0	0	0	0	0	0	0	0	0	0	0	0	0	0	0	0	0	0	0	0	0	0	0	0	0	0	0	0	0	0	0	0	0	0	0	0	0	0	0	0	0	0	0	0	0	0	0	0	0	0	0	0	0	0	0	0	0	0	0	0	0	0	0	0	0	0	0	0	0	0	0	0	0	0	0	0	0	0	0	0	0	0	0	0	0	0	0	0	0	0	0	0	0	0	0	0	0	0	0	0	0	0	0	0	0	0	0	0	0	0	0	0	0	0	0	0	0	0	0	0	0	0	0	0	0	0	0	0	0	0	0	0	0	0	0	0	0	0	0	0	0	0	0	0	0	0	0	0	0	0	0	0	0	0	0	0	0	0	0	0	0	0	0	0	0	0	0	0	0	0	0	0	0	0	0	0	0	0	0	0	0	0	0	0	0	0	0	0	0	0	0	0	0	0	0	0	0	0	0	0	0	0	0	0	0	0	0	0	0	0	0	0	0	0	0	0	0	0	0	0	0	0	0	0	0	0	0	0	0	0	0	0	0	0	0	0	0	0	0	0	0	213	1e-05	0	0	0	0	0	0	0	0	0	0	0	0	0	0	0	0	0	0	0	0	0	0	0	0	0	0	0	0	0	0	0	0	0	0	0	0	0	0	0	0	0	0	0	0	0	0	0	0	0	0	0	0	0	0	0	0	0	0	0	0	0	0	0	0	0	0	0	0	0	0	0	0	0	0	0	0	0	0	0	0	0	0	0	0	0	0	0	0	0	0	0	0	0	0	0	0	0	0	0	0	0	0	0	0	0	0	0	0	0	0	0	0	0	0	0	0	0	0	0	0	0	0	0	0	0	0	0	0	0	0	0	0	0	0	0	0	0	0	0	0	0	0	0	0	0	0	0	0	0	0	0	0	0	0	0	0	0	0	0	0	0	0	0	0	0	0	0	0	0	0	0	0	0	0	0	0	0	0	0	0	0	0	0	0	0	0	0	0	0	0	0	0	0	0	0	0	1870	0.00027	0	0	0	0	0	0	0	0	0	0	0	0	0	0	0	0	74	1e-05	0	0	0	0	0	0	0	0	0	0	0	0	0	0	0	0	0	0	0	0	0	0	0	0	0	0	0	0	0	0	0	0	0	0	0	0	0	0	0	0	0	0	0	0	0	0	0	0	0	0	0	0	0	0	0	0	0	0	0	0	0	0	0	0	0	0	0	0	0	0	0	0	0	0	0	0	0	0	0	0	0	0	0	0	0	0	0	0	0	0	129	1e-05	0	0	0	0	0	0	0	0	0	0	0	0	0	0	0	0	0	0	113	1e-05	0	0	0	0	0	0	0	0	0	0	0	0	0	0	0	0	0	0	0	0	0	0	0	0	0	0	0	0	0	0	0	0	0	0	0	0	0	0	0	0	0	0	0	0	0	0	0	0	0	0	0	0	0	0	0	0	0	0	0	0	0	0	0	0	0	0	0	0	0	0	0	0	0	0	0	0	0	0	0	0	0	0	0	0	0	0	0	0	0	0	0	0	0	0	0	0	0	0	0	0	0	0	0	0	0	0	0	0	0	0	0	0	0	0	0	0	0	0	0	0	0	0	0	0	0	0	0	0	0	0	0	0	0	0	0	0	0	0	0	0	0	0	0	0	0	0	0	0	0	0	0	0	0	0	0	0	0	0	0	0	0	0	0	0	0	0	0	0	0	0	0	0	0	0	0	0	0	0	0	0	0	0	57	0	0	0	0	0	0	0	0	0	0	0	0	0	0	0	0	0	59	0	0	0	0	0	0	0	0	0	0	0	0	0	0	0	0	0	0	0	0	0	0	0	0	0	0	0	0	0	0	0	0	0	0	0	0	0	0	0	611	0.0001	0	0	574	9e-05	343	3e-05
Clostridium tetani	1513	S	201	0.00026	0	0	423	4e-05	197	1e-05	466	3e-05	0	0	85	1e-05	164	1e-05	90	1e-05	177	1e-05	228	2e-05	137	1e-05	125	1e-05	63	0	0	0	228	2e-05	148	1e-05	0	0	780	6e-05	433	3e-05	1004	9e-05	941	5e-05	116	1e-05	138	1e-05	169	1e-05	96	1e-05	210	1e-05	87	1e-05	35	0	265	2e-05	266	2e-05	150	1e-05	0	0	360	3e-05	144	1e-05	419	3e-05	91	1e-05	231	1e-05	1176	6e-05	123	1e-05	287	1e-05	118	1e-05	295	3e-05	38	0	0	0	369	3e-05	871	6e-05	650	5e-05	999	7e-05	223	2e-05	184	1e-05	181	1e-05	118	1e-05	372	3e-05	199	1e-05	272	2e-05	542	4e-05	64	0	99	1e-05	221	1e-05	145	1e-05	0	0	131	1e-05	64	0	60	0	103	1e-05	195	1e-05	53	0	122	1e-05	82	1e-05	119	1e-05	91	0	61	1e-05	84	1e-05	34	0	222	2e-05	0	0	78	1e-05	92	1e-05	0	0	124	1e-05	48	0	0	0	50	0	0	0	0	0	162	1e-05	186	1e-05	120	1e-05	99	1e-05	132	1e-05	209	1e-05	402	3e-05	221	1e-05	174	1e-05	352	2e-05	72	0.00013	101	1e-05	46	0	362	2e-05	65	1e-05	155	1e-05	82	1e-05	257	2e-05	197	1e-05	1194	0.0001	124	1e-05	0	0	1599	0.00015	163	1e-05	58	0	252	2e-05	110	1e-05	232	2e-05	130	1e-05	69	1e-05	189	2e-05	0	0	0	0	253	1e-05	53	0	247	2e-05	162	1e-05	0	0	1029	7e-05	84	1e-05	65	0	68	1e-05	282	1e-05	0	0	146	1e-05	123	1e-05	124	1e-05	54	0	139	1e-05	196	1e-05	0	0	124	1e-05	1945	0.00017	80	2e-05	123	1e-05	121	2e-05	105	1e-05	285	2e-05	208	1e-05	299	2e-05	107	1e-05	49	0	141	1e-05	531	5e-05	143	1e-05	0	0	261	1e-05	187	2e-05	321	2e-05	302	2e-05	0	0	0	0	0	0	44	0	27	0	0	0	51	0	128	1e-05	33	0	146	1e-05	85	1e-05	99	1e-05	0	0	0	0	112	1e-05	0	0	0	0	412	0.00088	42840	0.00324	74	0	0	0	0	0	0	0	0	0	735	0.00072	0	0	98	1e-05	317	3e-05	158	1e-05	0	0	3741	0.00027	291	2e-05	2864	0.00021	123	1e-05	245	2e-05	585	4e-05	326	2e-05	219	2e-05	219	2e-05	614	4e-05	204	2e-05	413	2e-05	69	0	41	0	443	5e-05	0	0	0	0	62	1e-05	150	1e-05	43	0	390	3e-05	41	0	65	0	517	4e-05	0	0	202	2e-05	479	3e-05	530	4e-05	97	1e-05	115	1e-05	255	2e-05	0	0	223	2e-05	717	7e-05	92	1e-05	64	0	181	1e-05	82	1e-05	61	0	0	0	687	4e-05	509	3e-05	479	3e-05	181	1e-05	213	1e-05	2611	0.00019	164	1e-05	44	0	52	1e-05	0	0	71	0	0	0	138	1e-05	83	0	679	6e-05	228	1e-05	253	3e-05	219	2e-05	222	6e-05	204	2e-05	1695	0.00012	211	3e-05	44	0	107	1e-05	158	1e-05	162	1e-05	168	1e-05	1359	9e-05	164	1e-05	80	1e-05	77	1e-05	195	2e-05	138	1e-05	574	3e-05	85	1e-05	53	0	175	1e-05	0	0	301	2e-05	87	1e-05	106	1e-05	118	1e-05	48	0	1067	6e-05	47	0	140	1e-05	108	1e-05	334	3e-05	117	1e-05	177	1e-05	53	0	0	0	891	9e-05	253	2e-05	290	2e-05	207	1e-05	181	1e-05	250	2e-05	48	0	174	1e-05	118	1e-05	147	1e-05	107	1e-05	81	1e-05	86	1e-05	0	0	591	5e-05	226	2e-05	0	0	0	0	1001	7e-05	797	5e-05	74	1e-05	173	1e-05	73	1e-05	165	1e-05	346	2e-05	53	0	83	1e-05	0	0	1749	0.00014	452	3e-05	360	2e-05	0	0	201	1e-05	326	3e-05	665	3e-05	341	2e-05	198	2e-05	237	1e-05	319	1e-05	153	1e-05	82	1e-05	571	4e-05	163	1e-05	99	0	506	3e-05	840	6e-05	48	0	127	1e-05	95	1e-05	461	3e-05	117	1e-05	0	0	127	1e-05	428	2e-05	99	1e-05	45	0	56	0	857	8e-05	147	1e-05	1595	9e-05	178	2e-05	276	2e-05	98	1e-05	489	4e-05	136	1e-05	159	1e-05	104	1e-05	0	0	148	1e-05	203	2e-05	377	3e-05	0	0	138	1e-05	153	1e-05	159	1e-05	139	1e-05	0	0	301	2e-05	0	0	376	1e-05	277	2e-05	254	2e-05	372	3e-05	120	1e-05	107	1e-05	245	2e-05	612	5e-05	256	2e-05	0	0	55	0	206	1e-05	111	1e-05	96	1e-05	131	1e-05	273	2e-05	154	1e-05	149	1e-05	136	1e-05	283	2e-05	112	1e-05	172	1e-05	102	0	0	0	0	0	75	0	75	1e-05	205	2e-05	118	1e-05	61	0	74	1e-05	63	0	367	2e-05	0	0	0	0	0	0	0	0	112	1e-05	405	2e-05	180	1e-05	118	1e-05	321	2e-05	215	1e-05	132	1e-05	121	1e-05	123	1e-05	134	1e-05	538	3e-05	453	3e-05	109	1e-05	0	0	199	1e-05	127	1e-05	608	4e-05	150	1e-05	48	0	0	0	186	1e-05	301	4e-05	601	8e-05	106	1e-05	39	0	0	0	110	1e-05	1093	0.00015	195	1e-05	1035	6e-05	96	1e-05	967	5e-05	327	2e-05	629	4e-05	1090	0.00011	1932	0.0001	152	1e-05	1239	9e-05	443	2e-05	206	2e-05	815	6e-05	164	1e-05	1831	0.00012	270	2e-05	95	1e-05	253	2e-05	301	2e-05	160	1e-05	853	5e-05	406	3e-05	84	1e-05	296	2e-05	132	1e-05	0	0	0	0	0	0	650	4e-05	0	0	0	0
Pseudomonas sp. PONIH3	1636610	S	0	0	0	0	0	0	0	0	0	0	0	0	0	0	1490	0.00012	0	0	0	0	0	0	1615	9e-05	0	0	1744	0.00012	8697	0.00053	3990	0.0003	0	0	0	0	0	0	0	0	0	0	0	0	0	0	0	0	0	0	0	0	3487	0.00023	4244	0.00027	2340	0.00016	0	0	0	0	0	0	0	0	0	0	0	0	0	0	0	0	0	0	0	0	0	0	0	0	0	0	0	0	0	0	0	0	4714	0.00043	0	0	0	0	0	0	5668	0.00042	0	0	0	0	0	0	0	0	0	0	0	0	2700	0.00019	0	0	0	0	0	0	0	0	0	0	1708	0.0001	0	0	0	0	0	0	2826	9e-05	0	0	1475	8e-05	0	0	0	0	0	0	0	0	0	0	0	0	0	0	0	0	0	0	0	0	1514	0.00011	0	0	0	0	0	0	0	0	0	0	1353	9e-05	0	0	0	0	0	0	0	0	0	0	0	0	0	0	0	0	0	0	0	0	0	0	8416	0.00044	3462	0.00024	0	0	4390	0.00048	2642	0.00017	0	0	0	0	3277	0.00011	0	0	22851	0.00143	2091	0.00016	0	0	0	0	0	0	0	0	0	0	0	0	0	0	0	0	0	0	4326	0.0005	3693	0.00033	0	0	0	0	0	0	2517	0.0001	0	0	0	0	10393	0.00087	4367	0.00033	0	0	0	0	12914	0.00065	0	0	0	0	15367	0.00112	0	0	4722	0.00028	1200	5e-05	17482	0.00123	409249	0.02696	13838	0.00118	0	0	0	0	0	0	2688	0.00032	0	0	0	0	0	0	15190	0.00076	0	0	6378	0.00056	12634	0.00115	0	0	0	0	8235	0.00047	0	0	0	0	0	0	0	0	8750	0.00063	0	0	0	0	13247	0.00102	0	0	0	0	2442	0.00019	0	0	0	0	13459	0.00098	0	0	0	0	3122	0.00034	0	0	0	0	0	0	0	0	8989	0.00068	5262	0.00032	0	0	0	0	0	0	6351	0.00053	0	0	0	0	5326	0.00035	0	0	3134	0.00021	0	0	6709	0.00049	0	0	0	0	0	0	0	0	0	0	0	0	970	8e-05	2448	0.0002	0	0	0	0	0	0	6516	0.00038	0	0	0	0	0	0	0	0	13713	0.00142	0	0	0	0	2467	0.00019	7360	0.00064	0	0	0	0	1622	0.00018	0	0	0	0	0	0	0	0	0	0	0	0	0	0	0	0	0	0	2143	0.00015	0	0	0	0	0	0	0	0	4888	0.00028	20211	0.00109	0	0	0	0	0	0	0	0	0	0	0	0	0	0	0	0	0	0	0	0	0	0	0	0	0	0	0	0	0	0	0	0	0	0	0	0	0	0	1884	0.00013	0	0	0	0	0	0	0	0	0	0	0	0	0	0	0	0	6500	0.00059	3675	0.00029	0	0	0	0	0	0	0	0	0	0	0	0	0	0	0	0	3455	0.00035	0	0	5015	0.00032	0	0	0	0	0	0	9126	0.00052	0	0	0	0	0	0	2985	0.00019	0	0	0	0	0	0	0	0	0	0	0	0	2078	0.00015	0	0	3973	0.00026	5747	0.00043	0	0	0	0	0	0	0	0	0	0	0	0	0	0	0	0	0	0	0	0	0	0	0	0	0	0	0	0	0	0	0	0	0	0	1738	0.00016	0	0	0	0	43347	0.00336	0	0	0	0	0	0	0	0	0	0	3269	0.00017	3344	0.0002	0	0	0	0	0	0	2378	0.00017	0	0	0	0	0	0	0	0	0	0	0	0	0	0	0	0	0	0	23106	0.00134	0	0	0	0	0	0	2645	0.0001	0	0	0	0	0	0	0	0	2708	0.00022	0	0	19895	0.00181	0	0	0	0	0	0	0	0	8326	0.00044	0	0	0	0	1674	0.00011	0	0	0	0	0	0	0	0	0	0	0	0	8083	0.00079	0	0	0	0	0	0	0	0	0	0	0	0	0	0	0	0	0	0	0	0	2132	0.00017	0	0	0	0	0	0	0	0	0	0	0	0	0	0	0	0	0	0	0	0	1694	9e-05	0	0	0	0	13468	0.00084	3852	0.00015	0	0	0	0	0	0	2079	0.00018	0	0	0	0	0	0	0	0	0	0	0	0	2924	0.0002	0	0	0	0	0	0	0	0	0	0	0	0	0	0	0	0	0	0	30559	0.00192	0	0	0	0	0	0	13545	0.00083	2991	0.00018	3236	0.00018	10585	0.00064	0	0	0	0	0	0	0	0	0	0	0	0	0	0	0	0	0	0	12674	0.00071	963	5e-05	0	0	8634	0.0006	0	0	0	0	0	0	0	0	0	0	0	0	0	0	0	0	0	0	0	0	0	0	4204	0.0002	0	0	9578	0.00071	63378	0.0033	5189	0.00034	0	0	0	0	0	0	11030	0.00081	7965	0.00048	0	0	11354	0.00078	0	0	0	0	3360	0.00022	0	0	0	0	0	0	0	0	0	0	0	0
Corynebacterium riegelii	156976	S	724	0.00095	0	0	0	0	0	0	0	0	0	0	0	0	0	0	0	0	0	0	0	0	0	0	0	0	0	0	0	0	240	2e-05	0	0	0	0	0	0	0	0	0	0	0	0	0	0	0	0	0	0	0	0	0	0	0	0	0	0	0	0	0	0	0	0	0	0	0	0	0	0	0	0	1556	0.00011	0	0	0	0	0	0	0	0	0	0	0	0	0	0	0	0	0	0	0	0	111	1e-05	0	0	0	0	0	0	0	0	0	0	0	0	0	0	0	0	0	0	0	0	0	0	0	0	0	0	0	0	0	0	0	0	0	0	0	0	0	0	0	0	0	0	0	0	0	0	0	0	0	0	0	0	0	0	0	0	0	0	0	0	0	0	0	0	0	0	0	0	0	0	0	0	0	0	0	0	0	0	0	0	0	0	0	0	0	0	0	0	0	0	0	0	0	0	0	0	0	0	0	0	0	0	0	0	0	0	0	0	0	0	124	1e-05	0	0	531	5e-05	0	0	0	0	0	0	0	0	0	0	88	1e-05	46	0	0	0	0	0	0	0	0	0	0	0	0	0	0	0	0	0	0	0	0	0	0	0	0	0	0	0	0	0	382	3e-05	0	0	0	0	0	0	0	0	0	0	83	1e-05	0	0	0	0	0	0	0	0	0	0	0	0	0	0	0	0	0	0	0	0	0	0	0	0	0	0	0	0	116	1e-05	0	0	0	0	0	0	0	0	0	0	0	0	0	0	0	0	0	0	0	0	0	0	0	0	0	0	0	0	0	0	0	0	0	0	0	0	0	0	0	0	0	0	0	0	0	0	0	0	96	0.00021	0	0	0	0	0	0	0	0	0	0	0	0	96	9e-05	0	0	54	0	0	0	0	0	0	0	0	0	0	0	0	0	0	0	0	0	1501	0.0001	0	0	0	0	0	0	0	0	0	0	0	0	0	0	0	0	0	0	0	0	0	0	0	0	0	0	0	0	108	1e-05	0	0	0	0	0	0	0	0	0	0	0	0	0	0	0	0	0	0	0	0	0	0	0	0	0	0	0	0	0	0	0	0	0	0	0	0	0	0	0	0	0	0	0	0	0	0	0	0	0	0	0	0	0	0	0	0	0	0	0	0	0	0	0	0	0	0	0	0	0	0	0	0	0	0	0	0	0	0	0	0	0	0	0	0	0	0	0	0	0	0	0	0	0	0	0	0	0	0	0	0	0	0	227	2e-05	571	3e-05	0	0	0	0	0	0	0	0	0	0	0	0	445	3e-05	0	0	0	0	0	0	242	2e-05	0	0	0	0	0	0	0	0	0	0	0	0	0	0	0	0	0	0	0	0	0	0	0	0	0	0	0	0	0	0	0	0	0	0	0	0	0	0	0	0	0	0	0	0	0	0	0	0	0	0	0	0	215	1e-05	1425	0.0001	0	0	0	0	0	0	0	0	0	0	0	0	0	0	0	0	0	0	0	0	0	0	163	1e-05	0	0	0	0	0	0	387	3e-05	0	0	0	0	0	0	0	0	0	0	0	0	0	0	0	0	138	1e-05	120	1e-05	0	0	329	3e-05	0	0	0	0	0	0	0	0	0	0	0	0	0	0	0	0	0	0	0	0	0	0	134	1e-05	0	0	0	0	140	1e-05	0	0	0	0	0	0	0	0	0	0	0	0	0	0	0	0	0	0	0	0	0	0	0	0	0	0	0	0	0	0	251	1e-05	0	0	0	0	0	0	0	0	0	0	0	0	0	0	0	0	0	0	0	0	0	0	0	0	0	0	0	0	0	0	0	0	0	0	0	0	0	0	0	0	0	0	0	0	0	0	0	0	0	0	0	0	0	0	0	0	0	0	0	0	0	0	0	0	0	0	0	0	0	0	204	2e-05	232	2e-05	66	0	0	0	0	0	0	0	0	0	0	0	0	0	0	0	0	0	0	0	0	0	0	0	0	0	0	0	0	0	0	0	0	0	0	0	0	0	0	0	0	0	0	0	0	0	0	0	0	0	0	0	0	0	0	0	0	0	0	0	84	0	0	0	0	0	0	0	0	0	0	0	0	0	0	0	0	0	0	0	0	0	0	0	0	0	0	0	0	0	0	0	0	0	0	0	0	0	0	0	0	0	0	0	0	0	0	0	0	0	0	0	0	0	0	0
Shewanella sp. ANA-3	94122	S	0	0	0	0	0	0	0	0	0	0	0	0	2036	0.00014	0	0	0	0	0	0	0	0	0	0	0	0	0	0	2547	0.00015	0	0	0	0	0	0	0	0	0	0	0	0	0	0	0	0	0	0	0	0	0	0	0	0	0	0	0	0	9629	0.00081	0	0	0	0	0	0	0	0	0	0	0	0	3818	0.00028	0	0	0	0	0	0	0	0	364	4e-05	0	0	0	0	0	0	0	0	0	0	0	0	0	0	982	7e-05	0	0	0	0	0	0	0	0	0	0	1819	0.00015	0	0	79482	0.00598	0	0	1055	5e-05	0	0	0	0	0	0	0	0	0	0	0	0	0	0	0	0	0	0	0	0	0	0	0	0	0	0	0	0	0	0	0	0	0	0	0	0	0	0	0	0	0	0	0	0	0	0	0	0	0	0	0	0	0	0	0	0	0	0	0	0	0	0	0	0	0	0	0	0	0	0	0	0	0	0	0	0	0	0	404	2e-05	0	0	0	0	0	0	0	0	0	0	0	0	0	0	1599	0.00013	0	0	0	0	3094	0.00021	0	0	0	0	0	0	0	0	0	0	0	0	0	0	0	0	0	0	0	0	0	0	0	0	0	0	1696	0.00011	0	0	1698	0.00013	0	0	0	0	0	0	0	0	0	0	0	0	0	0	0	0	0	0	6893	0.00048	0	0	0	0	0	0	0	0	0	0	0	0	2680	0.00016	0	0	0	0	0	0	0	0	0	0	0	0	0	0	0	0	0	0	0	0	2221	0.00011	0	0	0	0	0	0	2683	0.00017	0	0	0	0	0	0	882	4e-05	0	0	7604	0.00035	0	0	2943	0.00021	0	0	0	0	0	0	0	0	0	0	0	0	0	0	0	0	0	0	0	0	0	0	0	0	0	0	148	0.00014	0	0	2238	0.00015	0	0	0	0	0	0	0	0	0	0	0	0	0	0	0	0	0	0	0	0	0	0	0	0	0	0	0	0	0	0	0	0	0	0	0	0	0	0	0	0	0	0	1488	0.0001	10709	0.00082	0	0	0	0	0	0	0	0	0	0	0	0	0	0	0	0	0	0	0	0	0	0	0	0	0	0	0	0	0	0	507	3e-05	0	0	0	0	0	0	0	0	0	0	0	0	0	0	0	0	0	0	0	0	0	0	0	0	0	0	0	0	0	0	0	0	2341	0.00018	2246	0.00011	0	0	0	0	0	0	0	0	0	0	0	0	0	0	0	0	0	0	0	0	0	0	0	0	0	0	0	0	0	0	0	0	0	0	0	0	0	0	0	0	0	0	0	0	0	0	3011	0.00043	0	0	6716	0.00068	0	0	6145	0.0004	0	0	0	0	5358	0.0004	0	0	0	0	0	0	0	0	0	0	0	0	0	0	0	0	0	0	0	0	0	0	0	0	0	0	4925	0.00032	0	0	0	0	0	0	0	0	0	0	0	0	5854	0.00041	0	0	0	0	0	0	0	0	0	0	0	0	0	0	0	0	0	0	3090	0.00025	0	0	0	0	0	0	0	0	0	0	0	0	0	0	0	0	0	0	0	0	1056	5e-05	0	0	0	0	0	0	0	0	0	0	672	5e-05	0	0	0	0	0	0	0	0	0	0	0	0	4745	0.00055	0	0	0	0	1667	0.00012	0	0	0	0	0	0	0	0	0	0	0	0	0	0	0	0	0	0	0	0	0	0	0	0	2360	0.00017	0	0	562	3e-05	0	0	0	0	0	0	0	0	0	0	0	0	0	0	0	0	0	0	0	0	0	0	1645	0.00011	0	0	0	0	966	6e-05	0	0	0	0	0	0	0	0	0	0	0	0	0	0	0	0	0	0	0	0	2071	0.00012	0	0	0	0	0	0	0	0	0	0	4514	0.00024	0	0	22794	0.00137	0	0	0	0	0	0	0	0	0	0	0	0	0	0	0	0	0	0	0	0	0	0	0	0	0	0	0	0	0	0	0	0	0	0	0	0	0	0	0	0	2891	0.00021	0	0	0	0	0	0	0	0	0	0	0	0	0	0	0	0	0	0	0	0	0	0	0	0	0	0	0	0	827	6e-05	0	0	0	0	0	0	0	0	0	0	0	0	0	0	0	0	0	0	0	0	0	0	0	0	0	0	0	0	0	0	0	0	13446	0.00114	0	0	1219	6e-05	0	0	4099	0.0003	1397	7e-05	0	0	0	0	0	0	0	0	0	0	0	0	2462	0.00013	0	0	1524	0.00012	0	0	0	0	5766	0.00036	21421	0.00187	0	0	0	0	0	0	6592	0.00054
Paracoccus jeotgali	2065379	S	0	0	0	0	0	0	208	1e-05	0	0	0	0	0	0	71	1e-05	0	0	0	0	0	0	159	1e-05	0	0	0	0	514	3e-05	0	0	493	4e-05	0	0	193	1e-05	414	3e-05	0	0	0	0	0	0	0	0	0	0	0	0	0	0	0	0	0	0	554	5e-05	148	1e-05	185	1e-05	196	2e-05	168	2e-05	0	0	0	0	0	0	700	4e-05	0	0	0	0	0	0	296	3e-05	0	0	0	0	139	1e-05	795	7e-05	227	2e-05	0	0	0	0	0	0	0	0	112	1e-05	0	0	0	0	0	0	503	4e-05	228	2e-05	143	1e-05	0	0	0	0	0	0	0	0	0	0	0	0	0	0	0	0	0	0	0	0	0	0	0	0	0	0	0	0	0	0	0	0	0	0	56	0	0	0	0	0	0	0	0	0	0	0	0	0	0	0	0	0	0	0	0	0	0	0	0	0	73	1e-05	90	1e-05	0	0	0	0	0	0	268	2e-05	236	1e-05	0	0	0	0	595	3e-05	0	0	0	0	0	0	442	3e-05	313	2e-05	309	3e-05	605	2e-05	0	0	448	3e-05	0	0	0	0	0	0	0	0	351	2e-05	352	3e-05	0	0	802	6e-05	0	0	0	0	0	0	0	0	854	5e-05	445	4e-05	0	0	230	1e-05	0	0	0	0	0	0	0	0	3330	0.00028	173	1e-05	483	2e-05	0	0	0	0	0	0	344	3e-05	866	5e-05	1936	8e-05	0	0	0	0	0	0	0	0	0	0	729	0.0001	492	6e-05	0	0	0	0	0	0	441	2e-05	0	0	0	0	343	3e-05	0	0	0	0	311	2e-05	0	0	0	0	0	0	0	0	0	0	0	0	0	0	0	0	0	0	1453	7e-05	0	0	733	3e-05	277	1e-05	121	1e-05	295	2e-05	0	0	0	0	1835	8e-05	0	0	1140	7e-05	44	9e-05	242	2e-05	119	1e-05	1220	0.0001	0	0	273	3e-05	0	0	0	0	0	0	652	4e-05	0	0	393	3e-05	0	0	250	2e-05	0	0	299	2e-05	64	0	0	0	0	0	0	0	158	1e-05	0	0	0	0	0	0	0	0	555	3e-05	0	0	0	0	1762	0.00013	0	0	0	0	0	0	0	0	0	0	484	4e-05	0	0	0	0	0	0	0	0	0	0	0	0	840	5e-05	0	0	0	0	0	0	272	2e-05	0	0	327	2e-05	0	0	0	0	0	0	0	0	363	2e-05	184	1e-05	0	0	197	1e-05	309	2e-05	478	3e-05	240	2e-05	619	4e-05	0	0	0	0	0	0	0	0	538	4e-05	909	7e-05	0	0	199	2e-05	351	2e-05	0	0	0	0	0	0	0	0	151	1e-05	0	0	0	0	0	0	0	0	0	0	0	0	257	2e-05	0	0	186	2e-05	393	3e-05	0	0	0	0	179	1e-05	182	1e-05	125	1e-05	0	0	0	0	0	0	0	0	0	0	0	0	0	0	0	0	275	2e-05	836	5e-05	0	0	0	0	0	0	316	2e-05	0	0	0	0	0	0	443	3e-05	0	0	0	0	0	0	0	0	516	3e-05	435	3e-05	0	0	0	0	0	0	247	2e-05	0	0	498	3e-05	0	0	0	0	0	0	0	0	0	0	437	3e-05	1121	8e-05	0	0	0	0	0	0	0	0	0	0	0	0	661	5e-05	0	0	397	3e-05	176	1e-05	0	0	0	0	389	4e-05	695	4e-05	328	2e-05	0	0	0	0	192	1e-05	0	0	0	0	363	3e-05	0	0	908	5e-05	417	3e-05	0	0	0	0	0	0	0	0	1161	7e-05	0	0	0	0	0	0	669	2e-05	0	0	0	0	611	4e-05	0	0	0	0	942	5e-05	0	0	0	0	0	0	0	0	899	5e-05	0	0	0	0	0	0	205	1e-05	0	0	0	0	401	3e-05	0	0	518	4e-05	0	0	0	0	310	2e-05	0	0	189	1e-05	310	1e-05	0	0	0	0	0	0	0	0	0	0	609	5e-05	0	0	490	3e-05	0	0	0	0	0	0	0	0	99	1e-05	0	0	0	0	0	0	0	0	0	0	0	0	384	2e-05	341	2e-05	633	3e-05	387	3e-05	0	0	749	4e-05	78	1e-05	0	0	0	0	312	2e-05	0	0	0	0	103	1e-05	0	0	0	0	0	0	0	0	0	0	0	0	0	0	2795	0.00021	0	0	0	0	150	1e-05	0	0	0	0	0	0	1046	6e-05	2350	0.00014	415	2e-05	538	3e-05	396	2e-05	266	2e-05	0	0	0	0	0	0	237	2e-05	0	0	174	2e-05	687	9e-05	406	2e-05	792	4e-05	0	0	697	5e-05	113	2e-05	247	2e-05	224	1e-05	0	0	626	3e-05	455	2e-05	489	3e-05	277	3e-05	441	2e-05	1333	0.00011	0	0	1051	5e-05	337	3e-05	571	4e-05	204	1e-05	220	1e-05	0	0	907	6e-05	0	0	269	2e-05	210	1e-05	0	0	367	3e-05	0	0	0	0	294	2e-05	424	3e-05	0	0	0	0	0	0	0	0	1642	0.00013
Streptomyces sp. TLI_053	1855352	S	0	0	0	0	0	0	0	0	0	0	0	0	0	0	0	0	0	0	0	0	0	0	0	0	0	0	0	0	0	0	0	0	0	0	0	0	0	0	0	0	0	0	0	0	0	0	0	0	0	0	0	0	0	0	0	0	0	0	0	0	0	0	0	0	0	0	0	0	0	0	0	0	0	0	0	0	0	0	0	0	0	0	0	0	0	0	0	0	0	0	0	0	0	0	0	0	0	0	0	0	0	0	0	0	0	0	0	0	0	0	0	0	0	0	0	0	0	0	0	0	0	0	0	0	0	0	0	0	0	0	0	0	0	0	0	0	0	0	0	0	0	0	0	0	0	0	0	0	0	0	0	0	0	0	0	0	0	0	0	0	0	0	0	0	0	0	0	0	0	0	0	0	0	0	0	0	0	0	0	0	0	0	0	0	0	0	0	0	0	0	0	0	92	0.00017	0	0	0	0	0	0	0	0	0	0	0	0	0	0	0	0	0	0	0	0	0	0	0	0	0	0	0	0	0	0	0	0	0	0	0	0	0	0	0	0	0	0	0	0	0	0	0	0	0	0	0	0	0	0	0	0	0	0	0	0	0	0	0	0	0	0	0	0	0	0	0	0	0	0	0	0	0	0	0	0	0	0	0	0	0	0	0	0	0	0	0	0	0	0	0	0	0	0	0	0	0	0	0	0	0	0	0	0	0	0	0	0	0	0	0	0	0	0	0	0	0	0	0	0	0	0	0	0	0	0	0	0	0	0	0	0	0	0	0	0	0	0	0	0	0	0	0	0	0	0	0	0	0	0	0	0	0	0	0	0	0	0	0	0	0	0	0	0	0	0	0	0	0	0	0	0	0	0	0	0	0	0	0	0	0	0	0	0	0	0	0	0	0	0	0	0	0	0	0	0	0	0	0	0	0	0	0	0	0	0	0	0	0	0	0	0	0	0	0	0	0	0	0	0	0	0	0	0	0	0	0	0	0	0	0	0	0	0	0	0	0	0	0	0	0	0	0	0	0	0	0	0	0	0	0	0	0	0	0	0	0	0	0	0	0	0	0	0	0	0	0	0	0	0	0	0	0	0	0	0	0	0	0	0	0	0	0	0	0	0	0	0	0	0	0	0	0	0	0	0	0	0	0	0	0	0	0	0	0	0	0	0	0	0	0	0	0	0	0	0	0	0	0	0	0	0	0	0	0	0	0	0	0	0	0	0	0	0	0	0	0	0	0	0	0	0	0	0	0	0	0	0	0	0	0	0	0	0	0	0	0	0	0	0	0	0	0	0	0	0	0	0	0	0	0	0	0	0	0	0	0	0	0	0	0	0	0	0	0	0	0	0	0	0	0	0	0	0	0	0	0	0	0	0	0	0	0	0	0	0	0	0	0	0	0	0	0	0	0	0	0	0	0	0	0	0	0	0	0	0	0	0	0	0	0	0	0	0	0	0	0	0	0	0	0	0	0	0	0	0	0	0	0	0	0	0	0	0	0	0	0	0	0	0	0	0	0	0	0	0	0	0	0	0	0	0	0	0	0	0	0	0	0	0	0	0	0	0	0	0	0	0	0	0	0	0	0	0	0	0	0	0	0	0	0	0	0	0	0	0	0	0	0	0	0	0	0	0	0	0	0	0	0	0	0	0	0	0	0	0	0	0	0	0	0	0	0	0	0	0	0	0	0	0	0	0	0	0	0	0	0	0	0	0	0	0	0	0	0	0	0	0	0	0	0	0	0	0	0	0	0	0	0	0	0	0	0	0	0	0	0	0	0	0	0	0	0	0	0	0	0	0	0	0	0	0	0	0	0	0	0	0	0	0	0	0	0	0	0	0	0	0	0	0	0	0	0	0	0	0	0	0	0	0	0	0	0	0	0	0	0	0	0	0	0	0	0	0	0	0	0	0	0	0	0	0	0	0	0	0	0	0	0	0	0	0	0	0	0	0	0	0	0	0	0	0	0	0	0	0	0	0	0	0	0	0	0	0	0	0	0	0	0	0	0	0	0	0	0	0	0	0	0	0	0	0	0	0	0	0	0	0	0	0	0	0	0	0	0	0	0	0
Nitratireductor sp. SY7	2599600	S	0	0	0	0	0	0	0	0	0	0	0	0	0	0	0	0	0	0	0	0	0	0	0	0	0	0	0	0	0	0	0	0	0	0	0	0	0	0	0	0	0	0	0	0	0	0	0	0	0	0	0	0	0	0	0	0	0	0	0	0	0	0	0	0	0	0	0	0	0	0	0	0	0	0	0	0	0	0	0	0	0	0	0	0	0	0	0	0	0	0	0	0	0	0	0	0	0	0	0	0	0	0	0	0	0	0	0	0	0	0	0	0	0	0	0	0	0	0	0	0	0	0	0	0	0	0	0	0	0	0	0	0	0	0	0	0	0	0	0	0	0	0	0	0	0	0	0	0	0	0	0	0	0	0	0	0	0	0	0	0	0	0	0	0	0	0	0	0	0	0	0	0	0	0	0	0	0	0	0	0	0	0	0	0	0	0	0	0	0	0	0	0	0	0	0	0	0	0	0	0	0	0	0	0	0	0	0	0	0	0	0	0	0	0	0	0	0	0	0	0	0	0	0	0	0	0	0	0	0	0	0	0	0	0	0	0	0	0	0	0	0	0	0	0	0	0	0	0	0	0	0	0	0	0	0	0	0	0	0	0	0	0	0	0	0	0	0	0	0	0	0	0	0	0	0	0	0	0	0	0	0	0	0	0	0	0	0	0	0	0	0	0	0	0	0	0	0	0	0	0	0	0	0	0	0	0	0	0	0	0	0	0	0	0	0	0	0	0	0	0	0	0	0	0	0	0	0	0	0	0	0	0	0	0	0	0	0	0	0	0	0	0	0	0	0	0	0	0	0	0	0	0	0	0	0	0	0	0	0	0	0	0	0	0	0	0	0	0	0	0	0	0	0	0	0	0	0	0	0	0	0	0	0	0	0	0	0	0	0	0	0	0	0	0	0	0	0	0	0	0	0	0	0	0	0	0	0	0	0	0	0	0	0	0	0	0	0	0	0	0	0	0	0	0	0	0	0	0	0	0	0	0	0	0	0	0	0	0	0	0	0	0	0	0	0	0	0	0	0	0	0	0	0	0	0	0	0	0	0	0	0	0	0	0	0	0	0	0	0	0	0	0	0	0	0	0	0	0	0	0	0	0	0	0	0	0	0	0	0	0	0	0	0	0	0	0	0	0	0	0	0	0	0	0	0	0	0	0	0	0	0	0	0	0	0	0	0	0	0	0	0	0	0	0	0	0	0	0	0	0	0	0	0	0	0	0	0	0	0	0	0	0	0	0	0	0	0	0	0	0	0	0	0	0	0	0	0	0	0	0	0	0	0	0	0	0	0	0	0	0	0	0	0	0	0	0	0	0	0	0	0	0	0	0	0	0	0	0	0	0	0	0	0	0	0	0	0	0	0	0	0	0	0	0	0	0	0	0	0	0	0	0	0	0	0	0	0	0	0	0	0	0	0	0	0	0	0	0	0	0	0	0	0	0	0	0	0	0	0	0	0	0	0	0	0	0	0	0	0	0	0	0	0	0	0	0	0	0	0	0	0	0	0	0	0	0	0	0	0	0	0	0	0	0	0	0	0	0	0	0	0	0	0	0	0	0	0	0	0	0	0	0	0	0	0	0	0	0	0	0	0	0	0	0	0	0	0	0	0	0	0	0	0	0	0	0	0	0	0	0	0	0	0	0	0	0	0	0	0	0	0	0	0	0	0	0	0	0	0	0	0	0	0	0	0	0	0	0	0	0	0	0	0	0	0	0	0	0	0	0	0	0	0	0	0	0	0	0	0	0	0	0	0	0	0	0	0	0	0	0	0	0	0	0	0	0	0	0	0	0	0	0	0	0	0	0	0	0	0	0	0	0	0	0	0	0	0	0	0	0	0	0	0	0	0	0	0	0	0	0	0	0	0	0	0	0	0	0	0	0	0	0	0	0	0	0	0	0	0	0	0	0	0	0	0	0	0	0	0	0	0	0	0	0	0	0	0	0	0	0	0	0	0	0	0	0	0	0	0	0	0	0	0	0	0	0	0	0	0	0	0	0	0	0	0	0	0	0	0	0	0	0	0	0	0	0	0	0	0	0	0	0	0	0	0	0
Erwinia persicina	55211	S	0	0	0	0	0	0	0	0	0	0	0	0	0	0	0	0	0	0	0	0	0	0	0	0	0	0	0	0	0	0	0	0	0	0	0	0	0	0	0	0	0	0	0	0	0	0	0	0	0	0	0	0	0	0	0	0	0	0	0	0	0	0	0	0	0	0	0	0	0	0	0	0	0	0	0	0	0	0	0	0	0	0	0	0	0	0	0	0	0	0	0	0	0	0	0	0	0	0	0	0	0	0	0	0	0	0	0	0	0	0	0	0	83	1e-05	0	0	0	0	0	0	0	0	0	0	0	0	0	0	0	0	0	0	0	0	0	0	0	0	0	0	0	0	0	0	0	0	0	0	0	0	0	0	0	0	0	0	0	0	0	0	0	0	0	0	0	0	0	0	0	0	0	0	0	0	0	0	0	0	0	0	0	0	0	0	0	0	0	0	0	0	0	0	0	0	0	0	0	0	0	0	0	0	0	0	0	0	0	0	0	0	0	0	0	0	0	0	0	0	0	0	0	0	0	0	0	0	0	0	0	0	0	0	0	0	0	0	0	0	0	0	0	0	0	0	0	0	0	0	0	0	0	0	0	0	0	0	0	0	0	0	0	0	0	0	56	0	0	0	0	0	0	0	0	0	0	0	0	0	0	0	0	0	0	0	0	0	0	0	0	0	0	0	0	0	0	0	0	0	0	0	0	0	0	0	0	0	0	0	0	0	0	0	0	0	0	0	0	0	0	0	0	0	0	0	0	0	0	0	0	0	0	0	0	0	0	0	0	0	0	0	0	0	0	0	0	0	0	0	0	0	0	0	0	0	0	0	0	0	0	0	0	0	0	0	0	0	0	0	0	0	0	0	0	0	0	0	0	0	0	0	0	0	0	0	0	0	0	0	0	0	0	0	0	0	0	0	0	0	0	0	0	0	0	0	0	0	0	0	0	0	0	0	0	0	0	0	0	0	0	0	0	0	0	0	0	0	0	0	0	0	0	0	0	0	0	0	0	0	0	0	0	0	0	0	0	0	0	0	0	0	0	0	0	0	0	0	0	0	0	0	0	0	0	0	0	0	0	0	0	0	0	0	0	0	0	0	0	0	0	0	0	0	0	0	0	0	0	0	0	0	0	0	79	1e-05	0	0	0	0	0	0	0	0	0	0	0	0	0	0	0	0	0	0	0	0	0	0	0	0	0	0	0	0	0	0	0	0	0	0	0	0	0	0	697	5e-05	0	0	0	0	0	0	0	0	0	0	0	0	0	0	0	0	0	0	0	0	0	0	0	0	0	0	0	0	0	0	0	0	0	0	0	0	115	1e-05	0	0	0	0	0	0	0	0	0	0	0	0	0	0	0	0	0	0	0	0	0	0	0	0	0	0	0	0	0	0	0	0	0	0	0	0	0	0	0	0	0	0	0	0	0	0	0	0	0	0	0	0	0	0	0	0	0	0	0	0	0	0	0	0	0	0	0	0	0	0	0	0	0	0	0	0	0	0	0	0	0	0	109	1e-05	0	0	0	0	0	0	0	0	0	0	0	0	0	0	0	0	0	0	0	0	0	0	0	0	0	0	0	0	0	0	0	0	0	0	0	0	0	0	0	0	0	0	0	0	0	0	0	0	0	0	0	0	0	0	0	0	0	0	0	0	0	0	0	0	0	0	0	0	0	0	0	0	0	0	0	0	0	0	0	0	0	0	0	0	0	0	0	0	0	0	0	0	0	0	0	0	0	0	0	0	0	0	0	0	0	0	0	0	0	0	0	0	0	0	0	0	0	0	0	0	0	0	0	0	0	0	0	0	113	1e-05	0	0	0	0	0	0	0	0	0	0	0	0	0	0	0	0	0	0	0	0	0	0	0	0	0	0	0	0	0	0	0	0	0	0	0	0	0	0	0	0	0	0	148	1e-05	0	0	0	0	0	0	0	0	0	0	80	1e-05	0	0	88	1e-05	0	0	0	0	0	0	0	0	0	0	0	0	0	0	0	0	0	0	0	0	0	0	0	0	0	0	0	0	0	0	0	0	3081	0.00022	116	1e-05	282	2e-05	0	0	0	0	0	0	0	0	0	0	0	0	0	0	0	0	0	0	0	0	0	0
Pirellula staleyi	125	S	0	0	0	0	0	0	0	0	0	0	0	0	0	0	0	0	0	0	0	0	0	0	0	0	0	0	0	0	0	0	0	0	0	0	139	1e-05	0	0	0	0	0	0	123	1e-05	0	0	0	0	0	0	0	0	0	0	0	0	0	0	0	0	0	0	0	0	0	0	0	0	0	0	0	0	160	1e-05	0	0	0	0	0	0	0	0	0	0	0	0	0	0	0	0	0	0	0	0	0	0	0	0	141	1e-05	0	0	0	0	0	0	0	0	0	0	0	0	0	0	0	0	0	0	0	0	0	0	0	0	0	0	0	0	0	0	0	0	0	0	0	0	0	0	0	0	0	0	0	0	0	0	0	0	0	0	0	0	0	0	0	0	0	0	0	0	0	0	0	0	0	0	0	0	0	0	0	0	0	0	0	0	0	0	0	0	0	0	0	0	0	0	0	0	0	0	0	0	0	0	0	0	0	0	0	0	0	0	0	0	0	0	433	4e-05	358	1e-05	213	2e-05	0	0	0	0	0	0	0	0	0	0	404	3e-05	0	0	0	0	303	2e-05	0	0	0	0	0	0	340	3e-05	378	2e-05	315	3e-05	0	0	0	0	0	0	0	0	0	0	0	0	883	7e-05	0	0	0	0	0	0	0	0	0	0	111	1e-05	0	0	354	1e-05	0	0	0	0	1037	9e-05	0	0	193	2e-05	1389	0.00019	0	0	0	0	0	0	0	0	360	2e-05	0	0	0	0	365	3e-05	0	0	0	0	0	0	0	0	0	0	0	0	0	0	0	0	0	0	629	5e-05	0	0	0	0	0	0	0	0	0	0	3851	0.00019	304	2e-05	0	0	0	0	0	0	0	0	0	0	0	0	0	0	560	4e-05	0	0	0	0	0	0	0	0	425	4e-05	89	9e-05	0	0	365	2e-05	0	0	0	0	0	0	0	0	0	0	0	0	0	0	0	0	0	0	0	0	0	0	0	0	0	0	222	2e-05	0	0	0	0	0	0	0	0	0	0	0	0	0	0	231	2e-05	0	0	146	1e-05	0	0	0	0	0	0	0	0	0	0	0	0	0	0	0	0	0	0	0	0	0	0	0	0	0	0	0	0	0	0	0	0	0	0	0	0	0	0	84	0	0	0	108	1e-05	0	0	0	0	0	0	57	0	0	0	0	0	0	0	0	0	0	0	0	0	0	0	0	0	236	2e-05	0	0	0	0	0	0	87	1e-05	0	0	0	0	0	0	0	0	0	0	0	0	0	0	472	3e-05	472	4e-05	95	1e-05	0	0	0	0	0	0	0	0	106	1e-05	0	0	0	0	0	0	0	0	0	0	113	1e-05	132	1e-05	0	0	0	0	0	0	0	0	0	0	0	0	0	0	0	0	0	0	0	0	0	0	0	0	0	0	0	0	362	3e-05	0	0	0	0	0	0	0	0	0	0	0	0	0	0	0	0	0	0	0	0	0	0	238	2e-05	0	0	0	0	0	0	228	2e-05	473	3e-05	148	1e-05	0	0	0	0	0	0	0	0	0	0	0	0	0	0	0	0	0	0	0	0	0	0	113	1e-05	0	0	140	1e-05	0	0	0	0	0	0	0	0	0	0	0	0	0	0	0	0	0	0	0	0	0	0	0	0	0	0	0	0	0	0	0	0	0	0	0	0	0	0	0	0	0	0	0	0	0	0	0	0	0	0	0	0	0	0	0	0	0	0	0	0	0	0	0	0	0	0	0	0	0	0	0	0	0	0	0	0	0	0	130	1e-05	75	1e-05	177	1e-05	0	0	0	0	0	0	0	0	0	0	0	0	0	0	0	0	0	0	0	0	0	0	0	0	0	0	0	0	0	0	0	0	0	0	0	0	0	0	408	2e-05	0	0	0	0	434	2e-05	0	0	0	0	0	0	90	1e-05	0	0	0	0	0	0	0	0	0	0	0	0	0	0	0	0	0	0	0	0	134	1e-05	147	1e-05	0	0	0	0	0	0	0	0	0	0	0	0	0	0	0	0	0	0	139	1e-05	669	4e-05	0	0	0	0	322	3e-05	273	2e-05	0	0	0	0	0	0	0	0	0	0	0	0	0	0	0	0	0	0	0	0	0	0	0	0	0	0	0	0	0	0	0	0	0	0	0	0	0	0	0	0	0	0	0	0	61	1e-05	0	0	0	0	0	0	0	0	0	0	0	0	0	0	0	0	0	0	0	0	0	0	0	0	0	0	0	0	0	0	0	0	357	2e-05	0	0	0	0
Erwinia pyrifoliae	79967	S	0	0	0	0	0	0	0	0	0	0	0	0	0	0	0	0	0	0	0	0	0	0	0	0	0	0	0	0	0	0	0	0	0	0	0	0	0	0	0	0	0	0	0	0	0	0	0	0	0	0	0	0	0	0	0	0	0	0	0	0	0	0	0	0	0	0	0	0	0	0	0	0	0	0	0	0	0	0	0	0	0	0	0	0	0	0	0	0	0	0	0	0	0	0	0	0	0	0	0	0	0	0	0	0	0	0	0	0	0	0	0	0	0	0	0	0	0	0	0	0	0	0	0	0	0	0	0	0	0	0	0	0	0	0	0	0	0	0	0	0	0	0	0	0	0	0	0	0	0	0	0	0	0	0	0	0	0	0	0	0	0	0	0	0	0	0	0	0	0	0	0	0	0	0	0	0	0	0	0	0	0	0	0	0	0	0	0	0	0	0	0	0	0	0	0	0	0	0	0	0	0	0	0	0	0	0	0	0	0	0	0	0	0	0	0	0	0	0	0	0	0	0	0	0	0	0	0	0	0	0	0	0	0	0	0	0	0	0	0	0	0	0	0	0	0	0	0	0	0	0	0	0	0	0	0	0	0	0	0	0	0	0	0	0	0	0	0	0	0	0	0	0	0	0	0	0	0	0	0	0	0	0	0	0	0	0	0	0	0	0	0	0	0	0	0	0	0	0	0	0	0	0	0	0	0	0	0	0	0	0	0	0	0	0	0	0	0	0	0	0	0	0	0	0	0	0	0	0	0	0	0	0	0	0	57	0	0	0	0	0	0	0	0	0	0	0	0	0	0	0	0	0	0	0	0	0	0	0	0	0	0	0	0	0	0	0	0	0	0	0	0	0	0	0	0	0	0	0	0	0	0	0	0	0	0	0	0	0	0	0	0	0	0	0	0	0	0	0	0	0	0	0	0	0	0	0	0	0	0	0	0	0	0	0	0	0	0	0	0	0	0	0	0	0	0	0	0	0	0	0	0	0	0	0	0	0	0	0	0	0	0	0	0	0	0	0	0	0	0	0	0	0	0	0	0	0	0	0	0	0	0	0	0	0	0	0	0	0	0	0	0	0	0	0	0	0	0	0	0	0	0	0	0	0	0	0	0	0	0	0	0	0	0	0	0	0	0	0	0	0	0	0	0	0	0	0	0	0	0	0	0	0	0	0	0	0	0	0	0	0	0	0	0	0	0	0	0	0	0	0	0	0	0	0	0	0	0	0	0	0	0	0	0	0	0	0	0	0	0	0	0	0	0	0	0	0	0	0	0	0	0	0	0	0	0	0	0	0	0	0	0	0	0	0	0	0	0	0	0	0	0	0	0	0	0	0	0	0	0	0	0	0	0	0	0	0	0	0	0	0	0	0	0	0	0	0	0	0	0	0	0	0	0	0	0	0	0	0	0	0	0	0	0	0	0	0	0	0	0	0	0	0	0	0	0	0	0	0	0	0	0	0	0	0	0	0	0	0	0	0	0	0	0	0	0	0	0	0	0	0	0	0	0	0	0	0	0	0	0	0	0	0	0	0	0	0	0	0	0	0	0	0	0	0	0	0	0	0	0	0	0	0	0	0	0	0	0	0	0	0	0	0	0	0	0	0	0	0	0	0	0	0	0	0	0	0	0	0	0	0	0	0	0	0	0	0	0	0	0	0	0	0	0	0	0	0	0	0	0	0	0	0	0	0	0	0	0	0	0	0	0	0	0	0	0	0	0	0	0	0	0	0	0	0	0	0	0	0	0	0	0	0	0	0	0	0	0	0	0	0	0	0	0	0	0	0	0	0	0	0	0	0	0	0	0	0	0	0	0	0	0	0	0	0	0	0	0	0	0	0	0	0	0	0	0	0	0	0	0	0	0	0	0	0	0	0	0	0	0	0	0	0	0	0	0	0	0	0	0	0	0	0	0	0	0	0	0	0	0	0	0	0	0	0	0	0	0	0	0	0	0	0	0	0	0	0	0	0	0	0	0	0	0	0	0	0	0	0	0	0	0	0	0	0	0	0	0	0	0	0	0	0	0	0	0	0	0	0	0	0	0	0	0	0	0	0
Desulfobulbus oralis	1986146	S	477	0.00062	0	0	4092	0.00035	4985	0.0003	1359	9e-05	1289	0.0001	1965	0.00014	10316	0.00085	1994	0.00015	67325	0.00453	105475	0.00793	17435	0.00097	12476	0.00072	9686	0.00064	10179	0.00062	5517	0.00041	7470	0.00062	6425	0.00061	3969	0.0003	2244	0.00017	3067	0.00027	7553	0.0004	10042	0.00088	2683	0.00019	77425	0.00474	72787	0.00528	11543	0.00077	16120	0.00101	41214	0.00282	4058	0.00034	3082	0.00022	5140	0.0004	2754	0.00022	1979	0.00019	1749	0.00016	1324	0.0001	13695	0.001	16295	0.00091	23264	0.00119	72569	0.0054	136308	0.00628	5666	0.00056	12676	0.00118	21645	0.00149	32522	0.00316	2586	0.00024	5987	0.0004	5581	0.00039	2032	0.00014	3214	0.00024	5026	0.0004	14755	0.00098	3107	0.00023	66102	0.00492	73866	0.00438	3762	0.00031	5107	0.00037	6571	0.00049	3543	0.00029	93940	0.00456	34288	0.0025	0	0	9584	0.00058	5960	0.00041	6203	0.00041	6957	0.00057	24441	0.00074	8732	0.0005	9609	0.0005	8190	0.00052	7588	0.00051	11316	0.00052	5349	0.00047	5222	0.00042	2369	0.0003	5225	0.00044	3350	0.0004	6186	0.00052	7517	0.00055	6283	0.00046	6118	0.0007	10957	0.00065	6232	0.00044	7064	0.00057	5667	0.00054	7677	0.00052	8754	0.00061	13768	0.00071	5894	0.00061	9597	0.00067	10660	0.00061	8008	0.00052	15446	0.00104	10017	0.0006	12901	0.00077	9803	0.0006	247	0.00045	17937	0.00094	56449	0.00394	1928	0.00012	4604	0.0005	19665	0.00129	34797	0.00231	10980	0.00095	65659	0.00228	50712	0.00434	11993	0.00075	17916	0.0014	886	8e-05	3475	0.00031	10945	0.00074	43049	0.00277	4706	0.00035	38972	0.00363	10238	0.00076	55868	0.0044	10462	0.00084	7175	0.00083	821	7e-05	37179	0.00216	12179	0.00101	67412	0.00584	20081	0.00078	19311	0.00146	1615	0.00011	3698	0.00031	7172	0.00053	10995	0.00093	13966	0.00073	11514	0.00058	31915	0.00211	26286	0.00141	2312	0.00017	4553	0.00036	3447	0.00021	15107	0.00061	48364	0.0034	11140	0.00073	2842	0.00024	2954	0.00081	421	4e-05	16162	0.00216	2580	0.00031	114294	0.00664	130215	0.00787	86965	0.00445	14185	0.00071	19136	0.00144	5670	0.0005	5915	0.00054	436	3e-05	475	4e-05	20972	0.00119	2497	0.00028	89260	0.00459	61243	0.00352	645	5e-05	3670	0.00026	2550	0.00016	1152	8e-05	1001	8e-05	2313	0.00018	4076	0.0002	13293	0.00101	6024	0.00028	26000	0.00131	4522	0.00033	11190	0.00058	0	0	598	6e-05	4986	0.00023	10132	0.0008	8565	0.00054	0	0	3561	0.00027	3782	0.00023	1949	0.00016	1642	0.00011	902	9e-05	3579	0.0003	0	0	481	5e-05	2612	0.00017	257	2e-05	18507	0.00122	19767	0.00128	9260	0.00068	7310	0.00038	636	5e-05	2408	0.00013	0	0	516	3e-05	1306	9e-05	3660	0.00029	4262	0.00034	4505	0.00031	62502	0.00499	110076	0.00578	18585	0.00108	46968	0.0036	3456	0.00041	646	5e-05	861	8e-05	3556	0.00037	1566	0.00011	1610	0.00012	1326	0.0001	1949	0.00017	11042	0.0008	66902	0.00521	5254	0.00057	14077	0.00119	2424	0.00015	5340	0.00035	1580	9e-05	2885	0.00024	596	4e-05	0	0	3759	0.00026	2154	0.0002	4566	0.00033	2254	0.00015	89850	0.00561	8340	0.00109	17643	0.00113	8229	0.00048	5436	0.00029	7942	0.00046	4726	0.0003	1974	0.00014	594	4e-05	4362	0.00032	6500	0.00047	1630	0.00016	1359	0.00016	44159	0.0044	61216	0.00422	11520	0.00077	71809	0.00552	24682	0.00118	2371	0.00021	27936	0.00182	1370	0.00014	249	2e-05	7387	0.0021	1731	0.00014	12788	0.00092	1414	0.00018	18105	0.00131	2512	0.00023	2399	0.00019	1633	0.00014	1522	0.0001	512	3e-05	1671	0.00014	3065	0.00028	1947	0.00015	791	8e-05	53752	0.00365	2506	0.00012	1432	0.00012	7718	0.00052	17347	0.00121	2615	0.00037	8625	0.00066	6989	0.0007	2407	0.00016	4971	0.00032	291	2e-05	1620	9e-05	7046	0.00052	5934	0.00034	3688	0.00031	79664	0.00626	53216	0.00366	12158	0.00076	23203	0.00152	7044	0.0009	4056	0.00039	7039	0.00052	2824	0.00024	3904	0.00028	12193	0.00086	988	8e-05	5729	0.00037	7052	0.00053	2012	0.00014	68515	0.00552	38790	0.00268	6804	0.00047	34500	0.00239	3289	0.00023	5317	0.00048	6302	0.00046	7620	0.00054	1967	0.00017	954	6e-05	8655	0.00054	7621	0.00052	21833	0.00138	3281	0.00025	80227	0.00655	63832	0.00386	7748	0.0007	17609	0.00127	2600	0.00021	6251	0.00048	13926	0.00096	2175	0.00012	4003	0.00045	5083	0.00032	1210	0.00011	4606	0.00024	12117	0.00071	3884	0.00031	88752	0.00438	97527	0.00349	15271	0.00106	9656	0.00073	9362	0.00065	4617	0.0003	10594	0.00053	7878	0.00048	1918	0.00015	3119	0.00023	1844	0.00022	8565	0.00074	7399	0.00043	3369	0.00024	61214	0.00486	84651	0.00525	36180	0.00133	29513	0.00234	9964	0.00101	25854	0.00181	4558	0.00042	5178	0.00041	3342	0.00019	9225	0.00084	791	6e-05	2203	0.00024	4058	0.0003	23691	0.00135	5105	0.00027	79897	0.00546	59196	0.005	14715	0.00097	21649	0.00167	11647	0.00086	9334	0.0007	2480	0.00019	2789	0.00024	1607	0.00011	1838	0.00018	1890	0.00011	6035	0.00042	18320	0.00113	4054	0.00015	107421	0.0066	35892	0.00281	10468	0.00084	15494	0.0015	11348	0.00072	6822	0.00056	6639	0.00052	5879	0.00038	0	0	34490	0.00239	57999	0.00384	94001	0.00551	84037	0.0054	98238	0.00558	50452	0.00416	44809	0.00338	140447	0.00867	74437	0.00396	72234	0.00405	30755	0.00185	21356	0.00134	25632	0.00103	20666	0.00143	35478	0.00269	15682	0.00092	34729	0.00293	18546	0.00155	85577	0.00491	14725	0.00084	75812	0.0063	49563	0.00285	122343	0.00818	32666	0.00227	104025	0.00777	28186	0.00206	6399	0.00049	6835	0.00046	7271	0.00032	4155	0.00034	8132	0.00061	47137	0.0034	48306	0.00325	4157	0.00026	23520	0.00146	21934	0.00145	106330	0.00838	53075	0.00326	17934	0.00108	10468	0.00057	7231	0.00044	32469	0.00202	18458	0.00148	64501	0.00374	21089	0.00124	22364	0.0016	11025	0.00077	45631	0.00259	4654	0.00057	2368	0.0003	12110	0.00068	5897	0.00033	350	5e-05	1315	9e-05	4161	0.00056	1769	0.00011	7954	0.0005	1415	0.00019	6194	0.00034	15702	0.00083	11175	0.00079	7953	0.00082	5259	0.00027	6242	0.00053	31438	0.00218	29655	0.00142	11957	0.00122	2652	0.0002	18707	0.00097	2832	0.00019	4616	0.00035	28154	0.00171	5577	0.00039	5528	0.00041	5737	0.00035	4227	0.00023	6674	0.00046	4277	0.00034	4409	0.00031	4477	0.00029	28780	0.0018	4884	0.00043	2983	0.00048	56410	0.00328	4455	0.00072	4645	0.00038
Rhizobium daejeonense	240521	S	0	0	0	0	0	0	834	5e-05	0	0	288	2e-05	0	0	0	0	0	0	0	0	1310	0.0001	0	0	0	0	1941	0.00013	0	0	475	4e-05	0	0	0	0	505	4e-05	0	0	0	0	0	0	0	0	0	0	653	4e-05	776	6e-05	0	0	0	0	801	5e-05	0	0	4208	0.0003	0	0	0	0	270	3e-05	0	0	0	0	0	0	0	0	0	0	0	0	700	3e-05	0	0	0	0	549	4e-05	0	0	0	0	0	0	0	0	213	1e-05	0	0	1001	8e-05	0	0	0	0	0	0	410	2e-05	0	0	0	0	0	0	0	0	525	3e-05	341	2e-05	0	0	475	3e-05	438	3e-05	598	4e-05	502	4e-05	1021	3e-05	412	2e-05	420	2e-05	296	2e-05	346	2e-05	396	2e-05	290	3e-05	161	1e-05	165	2e-05	143	1e-05	191	2e-05	208	2e-05	330	2e-05	290	2e-05	213	2e-05	398	2e-05	195	1e-05	293	2e-05	215	2e-05	213	1e-05	0	0	682	4e-05	370	4e-05	783	5e-05	922	5e-05	1379	9e-05	2884	0.00019	4124	0.00025	1716	0.0001	2703	0.00016	0	0	0	0	0	0	174	1e-05	0	0	500	3e-05	219	1e-05	459	4e-05	0	0	1388	0.00012	0	0	0	0	0	0	0	0	0	0	0	0	0	0	803	7e-05	0	0	0	0	0	0	0	0	0	0	0	0	0	0	1732	0.00015	214	1e-05	3146	0.00024	0	0	0	0	0	0	0	0	0	0	0	0	482	3e-05	616	3e-05	324	2e-05	178	1e-05	0	0	214	1e-05	0	0	0	0	0	0	0	0	0	0	0	0	0	0	1618	9e-05	827	5e-05	409	2e-05	0	0	0	0	0	0	0	0	0	0	0	0	0	0	0	0	1587	8e-05	0	0	0	0	495	4e-05	0	0	0	0	0	0	0	0	0	0	439	3e-05	402	2e-05	169	1e-05	422	3e-05	741	4e-05	0	0	0	0	186	1e-05	0	0	0	0	73	0.00016	1319	0.0001	218	1e-05	0	0	0	0	0	0	0	0	0	0	0	0	0	0	112	1e-05	0	0	0	0	225	2e-05	0	0	939	7e-05	0	0	0	0	220	1e-05	0	0	0	0	0	0	0	0	406	3e-05	382	2e-05	316	2e-05	0	0	0	0	0	0	0	0	237	2e-05	762	5e-05	286	2e-05	0	0	0	0	0	0	0	0	0	0	0	0	140	1e-05	143	1e-05	0	0	147	1e-05	0	0	0	0	142	1e-05	0	0	0	0	198	1e-05	697	4e-05	0	0	0	0	0	0	1757	0.0001	0	0	0	0	0	0	0	0	0	0	0	0	0	0	0	0	0	0	453	3e-05	0	0	311	2e-05	0	0	343	3e-05	0	0	0	0	0	0	0	0	182	1e-05	0	0	0	0	0	0	202	2e-05	135	1e-05	0	0	0	0	0	0	0	0	0	0	0	0	0	0	0	0	131	1e-05	0	0	0	0	0	0	0	0	237	2e-05	0	0	0	0	199	1e-05	0	0	0	0	0	0	135	1e-05	0	0	0	0	511	4e-05	0	0	0	0	0	0	717	7e-05	0	0	0	0	0	0	0	0	0	0	0	0	0	0	0	0	746	6e-05	984	7e-05	0	0	0	0	0	0	182	2e-05	132	1e-05	0	0	0	0	0	0	0	0	0	0	0	0	0	0	0	0	810	5e-05	0	0	0	0	0	0	1073	8e-05	365	3e-05	0	0	234	3e-05	0	0	0	0	0	0	0	0	0	0	2112	0.0001	3135	0.00011	0	0	669	5e-05	419	3e-05	4814	0.00032	0	0	0	0	0	0	0	0	0	0	0	0	0	0	0	0	1368	0.00011	2951	0.00018	155	1e-05	430	3e-05	1639	0.00017	0	0	281	3e-05	0	0	0	0	0	0	0	0	212	2e-05	0	0	0	0	0	0	1162	8e-05	904	8e-05	0	0	0	0	2974	0.00022	356	3e-05	505	4e-05	0	0	0	0	454	4e-05	305	2e-05	0	0	0	0	281	1e-05	1748	0.00011	1120	9e-05	0	0	0	0	3129	0.0002	0	0	406	3e-05	331	2e-05	0	0	1123	8e-05	0	0	0	0	700	4e-05	536	3e-05	0	0	0	0	0	0	2432	0.00013	502	3e-05	224	1e-05	0	0	0	0	0	0	0	0	0	0	764	6e-05	210	2e-05	617	4e-05	0	0	367	3e-05	294	2e-05	1029	7e-05	0	0	0	0	0	0	0	0	0	0	0	0	0	0	0	0	397	3e-05	212	1e-05	0	0	2939	0.00018	585	4e-05	0	0	1043	6e-05	0	0	0	0	0	0	3012	0.00019	0	0	568	3e-05	0	0	0	0	0	0	0	0	233	3e-05	272	3e-05	753	4e-05	0	0	145	2e-05	148	1e-05	0	0	0	0	0	0	0	0	287	2e-05	0	0	0	0	0	0	0	0	0	0	0	0	0	0	176	2e-05	0	0	0	0	274	2e-05	198	2e-05	0	0	186	1e-05	0	0	137	1e-05	479	3e-05	0	0	0	0	279	2e-05	0	0	0	0	0	0	0	0	467	3e-05	0	0	0	0
Pseudomonas monteilii	76759	S	412	0.00054	0	0	455	4e-05	0	0	0	0	660	5e-05	0	0	1507	0.00012	702	5e-05	0	0	0	0	753	4e-05	473	3e-05	1535	0.0001	200169	0.01211	15070	0.00113	0	0	824	8e-05	0	0	0	0	0	0	654	3e-05	1337	0.00012	0	0	0	0	0	0	0	0	633	4e-05	848	6e-05	0	0	0	0	1662	0.00013	678	5e-05	344	3e-05	847	8e-05	5761	0.00045	0	0	658	4e-05	749	4e-05	0	0	0	0	246	2e-05	0	0	694	5e-05	0	0	0	0	0	0	575	4e-05	0	0	897	7e-05	483	4e-05	0	0	0	0	0	0	0	0	0	0	478	3e-05	1919	0.00014	0	0	839	4e-05	0	0	0	0	619	4e-05	1076	7e-05	945	6e-05	879	7e-05	2174	7e-05	1293	7e-05	1616	8e-05	2188	0.00014	2303	0.00016	2862	0.00013	1529	0.00013	1615	0.00013	1537	0.00019	2260	0.00019	1573	0.00019	2990	0.00025	2374	0.00017	2421	0.00018	1550	0.00018	2327	0.00014	2502	0.00018	2233	0.00018	1573	0.00015	1780	0.00012	438	3e-05	390	2e-05	568	6e-05	1120	8e-05	736	4e-05	384	2e-05	840	6e-05	20809	0.00124	0	0	561	3e-05	0	0	1267	7e-05	0	0	0	0	0	0	779	5e-05	4753	0.00032	460	4e-05	1523	5e-05	0	0	0	0	2844	0.00022	0	0	0	0	2694	0.00018	986	6e-05	0	0	0	0	719	5e-05	790	6e-05	731	6e-05	0	0	1608	0.00014	1803	0.0001	1199	0.0001	0	0	377	1e-05	0	0	1536	0.0001	0	0	0	0	0	0	1156	6e-05	905	5e-05	0	0	0	0	8362	0.00061	633	5e-05	529	3e-05	803	3e-05	1051	7e-05	202852	0.01336	4865	0.00041	0	0	0	0	3246	0.00043	956	0.00011	767	4e-05	534	3e-05	417	2e-05	2526	0.00013	1098	8e-05	907	8e-05	993	9e-05	0	0	0	0	1110	6e-05	0	0	378	2e-05	0	0	0	0	827	6e-05	0	0	0	0	766	6e-05	0	0	829	4e-05	0	0	0	0	659	3e-05	0	0	0	0	0	0	0	0	476	2e-05	0	0	1458	9e-05	60	0.00013	423	3e-05	1538	9e-05	0	0	0	0	0	0	0	0	0	0	0	0	3561	0.00023	1423	0.00012	1085	7e-05	3690	0.00024	0	0	752	4e-05	1161	9e-05	1003	5e-05	0	0	25134	0.00162	59136	0.00386	1337	0.00011	2264	0.00018	37146	0.00256	456	4e-05	0	0	0	0	1949	0.00015	0	0	2660	0.00019	3278	0.00032	1683	0.00017	5660	0.00038	30308	0.00232	2058	0.00016	3070	0.00027	0	0	0	0	486	5e-05	0	0	875	5e-05	0	0	1090	6e-05	837	7e-05	1349	9e-05	0	0	1850	0.00013	0	0	1431	0.0001	1430	0.0001	714	4e-05	0	0	1040	7e-05	0	0	1023	6e-05	0	0	1713	0.00011	0	0	0	0	0	0	0	0	3135	0.00032	720	9e-05	0	0	0	0	0	0	0	0	5952	0.00029	0	0	0	0	1428	0.00015	0	0	0	0	7683	0.00061	47268	0.00339	4728	0.00059	973	7e-05	0	0	0	0	1792	0.00015	994	7e-05	1563	0.0001	986	8e-05	821	7e-05	892	7e-05	3278	0.00035	0	0	2914	0.00014	1520	0.00012	17177	0.00116	0	0	0	0	0	0	34967	0.00352	0	0	32388	0.00209	0	0	0	0	999	7e-05	3444	0.0002	0	0	0	0	0	0	746	5e-05	0	0	888	0.00011	822	8e-05	0	0	653	6e-05	0	0	473	3e-05	0	0	1199	8e-05	18547	0.00139	557	4e-05	0	0	0	0	870	6e-05	0	0	895	6e-05	0	0	0	0	1080	8e-05	0	0	879	6e-05	0	0	0	0	0	0	739	6e-05	0	0	0	0	0	0	0	0	0	0	736	6e-05	0	0	354	2e-05	0	0	0	0	0	0	0	0	1286	8e-05	657	5e-05	661	3e-05	490	2e-05	0	0	10057	0.00076	0	0	2679	0.00018	736	4e-05	628	4e-05	0	0	1134	8e-05	0	0	0	0	1233	7e-05	4206	0.0003	0	0	0	0	1514	6e-05	0	0	5149	0.00052	0	0	0	0	0	0	0	0	0	0	0	0	376	4e-05	0	0	1154	7e-05	2222	0.00012	0	0	0	0	1382	9e-05	0	0	4446	0.00033	0	0	943	7e-05	0	0	399	3e-05	1271	0.00012	0	0	0	0	2196	0.00014	704	3e-05	0	0	0	0	593	5e-05	0	0	2245	0.00014	0	0	0	0	0	0	0	0	911	6e-05	0	0	0	0	555	4e-05	561	3e-05	0	0	0	0	0	0	680	4e-05	0	0	2548	0.00015	0	0	0	0	831	6e-05	0	0	580	3e-05	1004	8e-05	482	4e-05	679	4e-05	1319	8e-05	810	7e-05	1047	6e-05	0	0	0	0	0	0	648	5e-05	0	0	3116	0.00021	1622	7e-05	0	0	0	0	924	7e-05	0	0	1620	0.0001	490	3e-05	0	0	0	0	457	3e-05	2602	0.00016	646	4e-05	5490	0.00033	1390	9e-05	0	0	0	0	0	0	0	0	740	5e-05	622	4e-05	1211	0.00015	2097	0.00027	29754	0.00166	317	2e-05	3880	0.00054	21435	0.0015	886	0.00012	624	4e-05	485	3e-05	351	5e-05	1141	6e-05	530	3e-05	1719	0.00012	1599	0.00016	1452	8e-05	654	6e-05	0	0	1501	7e-05	2269	0.00023	0	0	917	5e-05	0	0	0	0	0	0	0	0	0	0	552	3e-05	0	0	1346	9e-05	0	0	0	0	2318	0.00015	0	0	0	0	0	0	486	3e-05	0	0	0	0
Methanobacterium paludis	868131	S	0	0	0	0	0	0	0	0	0	0	0	0	0	0	0	0	0	0	0	0	0	0	0	0	0	0	0	0	0	0	0	0	0	0	0	0	0	0	0	0	0	0	0	0	0	0	0	0	0	0	0	0	0	0	0	0	0	0	0	0	0	0	0	0	0	0	0	0	0	0	0	0	0	0	0	0	0	0	0	0	0	0	0	0	0	0	0	0	0	0	0	0	0	0	0	0	0	0	0	0	0	0	0	0	0	0	0	0	0	0	0	0	0	0	0	0	0	0	0	0	0	0	0	0	0	0	0	0	0	0	0	0	0	0	0	0	0	0	0	0	0	0	0	0	0	0	0	0	0	0	0	0	0	0	0	0	0	0	0	0	0	0	0	0	0	0	0	0	0	0	0	0	0	0	0	0	0	0	0	0	0	0	0	0	0	0	0	0	0	0	0	0	0	0	0	0	0	0	0	0	0	0	0	0	30	0	0	0	0	0	0	0	0	0	0	0	0	0	0	0	0	0	0	0	0	0	0	0	0	0	0	0	0	0	0	0	0	0	0	0	0	0	0	0	0	0	0	0	0	0	0	0	0	0	0	0	0	0	0	0	0	0	0	0	0	0	0	0	0	0	0	0	0	0	0	0	0	0	0	0	0	0	0	0	0	0	0	0	0	0	0	0	0	0	0	0	0	0	0	0	0	0	0	0	0	0	0	0	0	0	0	0	0	0	0	0	0	0	0	0	0	0	0	0	0	0	0	0	0	0	0	0	23	0	0	0	0	0	0	0	0	0	0	0	0	0	0	0	0	0	0	0	0	0	0	0	0	0	0	0	0	0	0	0	0	0	0	0	0	0	0	0	0	0	0	0	0	0	0	0	0	0	0	0	0	0	0	0	0	0	0	0	0	0	0	0	0	0	0	0	0	0	0	0	0	0	0	0	0	0	0	0	0	0	0	0	0	0	0	0	0	0	0	0	0	0	0	0	0	0	0	0	0	0	0	0	0	0	0	0	0	0	0	0	0	0	0	0	0	0	0	0	0	0	0	0	0	0	0	0	0	0	0	0	0	0	0	0	0	0	0	0	0	0	0	0	0	0	0	0	0	0	0	0	0	0	0	0	0	0	0	0	0	0	0	0	0	0	0	0	0	0	0	0	0	0	0	0	0	0	0	0	0	0	0	0	0	0	0	0	0	0	0	0	0	0	0	0	0	0	0	0	0	0	0	0	0	0	0	0	0	0	0	0	0	0	0	0	0	0	0	0	0	0	0	0	0	0	0	0	0	0	0	0	0	0	0	0	0	0	0	0	0	0	0	0	0	0	0	0	0	0	0	0	0	0	0	0	0	0	0	0	0	0	0	0	0	0	0	0	0	0	0	0	0	0	0	0	0	0	0	0	0	0	41	0	0	0	84	1e-05	0	0	0	0	0	0	0	0	0	0	0	0	0	0	0	0	0	0	0	0	0	0	0	0	0	0	0	0	0	0	0	0	0	0	0	0	0	0	0	0	0	0	0	0	0	0	0	0	0	0	0	0	0	0	0	0	0	0	0	0	0	0	0	0	0	0	0	0	0	0	0	0	0	0	0	0	0	0	0	0	0	0	0	0	0	0	0	0	0	0	0	0	0	0	0	0	0	0	0	0	0	0	0	0	0	0	0	0	0	0	0	0	0	0	0	0	0	0	0	0	0	0	0	0	0	0	0	0	0	0	0	0	0	0	0	0	0	0	0	0	0	0	0	0	0	0	0	0	0	0	0	0	0	0	0	0	0	0	0	0	0	0	0	0	0	0	0	0	0	0	0	0	0	0	0	0	0	0	0	0	0	0	0	0	0	0	0	0	0	0	0	0	0	0	0	0	0	0	0	0	0	0	0	0	0	0	0	0	0	0	0	0	0	0	0	0	0	0	0	0	0	0	0	0	0	0	0	0	0	0	0	0	0	0	0	0	0	0	0	0	0	0	0	0	0	0	0	0	0	0	0	0	0	0	0	0	0	0	0	0	0	0	0	0	0	0	0	0	0	0	0	0	0	0	0	0	0	0	0	0	0	0	0	0	0	0
Streptococcus sp. Z15	2173853	S	0	0	0	0	0	0	0	0	0	0	0	0	0	0	0	0	0	0	0	0	0	0	0	0	0	0	0	0	0	0	0	0	0	0	0	0	0	0	0	0	0	0	0	0	0	0	0	0	0	0	0	0	0	0	0	0	0	0	0	0	0	0	0	0	0	0	0	0	0	0	0	0	0	0	0	0	0	0	0	0	0	0	0	0	0	0	0	0	0	0	0	0	0	0	0	0	0	0	0	0	0	0	0	0	0	0	0	0	0	0	0	0	0	0	0	0	0	0	0	0	0	0	0	0	0	0	0	0	0	0	0	0	0	0	0	0	0	0	0	0	0	0	0	0	0	0	0	0	0	0	0	0	0	0	0	0	0	0	0	0	0	0	0	0	0	0	0	0	0	0	0	0	0	0	0	0	0	0	0	0	0	0	0	0	0	0	0	0	0	0	0	0	0	0	0	0	0	0	0	0	0	0	0	0	0	0	0	0	0	0	0	0	0	0	0	0	0	0	0	0	0	0	0	0	0	0	0	0	0	0	0	0	0	0	0	0	0	0	0	0	0	0	0	0	0	0	0	0	0	0	0	0	0	0	0	0	0	0	0	0	0	0	0	0	0	0	0	0	0	0	0	0	0	0	0	0	0	0	0	0	0	0	0	0	0	0	0	0	0	0	0	0	0	0	0	0	0	0	0	0	0	0	0	0	0	0	0	0	0	0	0	0	0	0	0	0	0	0	0	0	0	0	0	0	0	0	0	0	0	0	0	0	0	0	0	0	0	0	0	0	0	0	0	0	0	0	0	0	0	0	0	0	0	0	0	0	0	0	0	0	0	0	0	0	0	0	0	0	0	0	0	0	0	0	0	0	0	0	64	0	0	0	0	0	0	0	0	0	0	0	0	0	0	0	0	0	0	0	0	0	0	0	0	0	0	0	0	0	0	0	0	0	0	0	0	0	0	0	0	0	0	0	0	0	0	0	0	0	0	0	0	0	0	0	0	0	0	0	0	0	0	0	0	0	0	0	0	0	0	0	0	0	0	0	0	0	0	0	0	0	0	0	0	0	0	0	0	0	0	0	0	0	0	0	0	0	0	0	0	0	0	0	0	0	0	0	0	0	0	0	0	0	0	0	0	0	0	0	0	0	0	0	0	0	0	0	0	0	0	0	0	0	0	0	0	0	0	0	0	0	0	0	0	0	0	0	0	0	0	0	0	0	0	0	0	0	0	0	0	0	0	0	0	0	0	0	0	0	0	0	0	0	0	0	0	0	0	0	0	0	0	0	0	0	0	0	0	0	0	0	0	0	0	0	0	0	0	0	0	0	0	0	0	0	0	0	0	0	0	0	0	0	0	0	0	0	0	0	0	0	0	0	0	0	0	0	0	0	0	0	0	0	0	0	0	0	0	0	0	0	0	0	0	0	0	0	0	0	0	0	0	0	0	0	0	0	0	0	0	0	0	0	0	0	0	0	0	0	0	0	0	0	0	0	0	0	0	0	0	0	0	0	0	0	0	0	0	0	0	0	0	0	0	0	0	0	0	0	0	0	0	0	0	0	0	0	0	0	0	0	0	0	0	0	0	0	0	0	0	0	0	0	0	0	0	0	0	0	0	0	378	3e-05	0	0	0	0	0	0	0	0	0	0	0	0	0	0	0	0	0	0	0	0	0	0	0	0	0	0	0	0	0	0	0	0	0	0	0	0	0	0	0	0	0	0	0	0	0	0	0	0	0	0	0	0	0	0	0	0	0	0	0	0	0	0	0	0	0	0	0	0	0	0	0	0	0	0	0	0	0	0	0	0	0	0	0	0	0	0	0	0	0	0	0	0	0	0	0	0	0	0	0	0	0	0	0	0	0	0	0	0	0	0	0	0	0	0	0	0	0	0	0	0	0	0	0	0	0	0	0	0	0	0	0	0	0	0	0	0	0	0	0	0	0	0	0	0	0	0	0	0	0	0	0	0	0	0	0	0	0	0	0	0	0	0	0	0	0	0	0	0	0	0	0	0	0	0	0	0	0	0	0	0	0	0	0	0	0	0	0	0	0	0	0	0	0	0
Citrobacter youngae	133448	S	0	0	0	0	0	0	0	0	0	0	0	0	0	0	0	0	196	1e-05	0	0	0	0	429	2e-05	514	3e-05	316	2e-05	0	0	0	0	0	0	0	0	0	0	0	0	0	0	0	0	0	0	324	2e-05	0	0	0	0	0	0	0	0	0	0	0	0	0	0	0	0	0	0	0	0	0	0	0	0	0	0	3495	0.00019	0	0	0	0	0	0	427	4e-05	0	0	306	2e-05	0	0	0	0	0	0	0	0	0	0	0	0	0	0	0	0	0	0	0	0	0	0	0	0	512	4e-05	0	0	0	0	0	0	0	0	0	0	564	3e-05	473	3e-05	344	2e-05	251	2e-05	732	2e-05	463	3e-05	454	2e-05	365	2e-05	220	1e-05	431	2e-05	0	0	231	2e-05	0	0	228	2e-05	0	0	0	0	276	2e-05	345	3e-05	0	0	357	2e-05	0	0	0	0	0	0	265	2e-05	318	2e-05	738	4e-05	0	0	512	4e-05	938	5e-05	428	3e-05	387	3e-05	680	4e-05	1264	8e-05	898	5e-05	0	0	578	3e-05	374	3e-05	0	0	553	6e-05	0	0	0	0	0	0	0	0	0	0	369	2e-05	0	0	0	0	0	0	0	0	0	0	5309	0.00039	1363	0.00013	1303	0.0001	0	0	0	0	0	0	0	0	1873	0.00011	0	0	167	1e-05	0	0	0	0	0	0	386	3e-05	0	0	0	0	0	0	346	2e-05	0	0	0	0	447	3e-05	0	0	0	0	275	1e-05	1693	0.00012	0	0	0	0	0	0	0	0	560	7e-05	234	3e-05	2482	0.00014	0	0	0	0	0	0	1158	9e-05	0	0	0	0	0	0	0	0	0	0	0	0	309	2e-05	0	0	0	0	2266	0.00016	0	0	0	0	0	0	466	4e-05	670	3e-05	1138	9e-05	0	0	0	0	0	0	299	2e-05	0	0	0	0	0	0	0	0	0	0	0	0	0	0	270	2e-05	0	0	0	0	0	0	0	0	0	0	0	0	0	0	0	0	561	4e-05	3643	0.00024	0	0	0	0	0	0	0	0	0	0	0	0	0	0	1301	0.0001	2170	0.00017	0	0	0	0	0	0	0	0	598	5e-05	0	0	1378	0.0001	0	0	0	0	0	0	220	2e-05	741	6e-05	829	7e-05	561	4e-05	0	0	273	3e-05	257	2e-05	0	0	0	0	0	0	0	0	0	0	0	0	0	0	0	0	2711	0.0002	1489	0.0001	0	0	256	3e-05	363	2e-05	0	0	1029	6e-05	0	0	0	0	0	0	0	0	0	0	0	0	838	8e-05	399	5e-05	0	0	0	0	0	0	0	0	1705	8e-05	906	8e-05	0	0	0	0	0	0	0	0	0	0	0	0	614	8e-05	0	0	451	4e-05	0	0	0	0	0	0	0	0	0	0	0	0	2716	0.00021	0	0	0	0	0	0	0	0	657	4e-05	0	0	0	0	0	0	0	0	0	0	232	1e-05	0	0	0	0	0	0	3218	0.00018	822	7e-05	0	0	0	0	1316	8e-05	742	5e-05	0	0	0	0	0	0	0	0	0	0	0	0	0	0	0	0	4736	0.00035	1134	8e-05	0	0	0	0	941	7e-05	344	2e-05	0	0	0	0	0	0	0	0	0	0	0	0	784	5e-05	0	0	0	0	884	7e-05	0	0	0	0	470	4e-05	0	0	0	0	383	3e-05	0	0	950	5e-05	0	0	0	0	0	0	0	0	343	2e-05	997	8e-05	0	0	0	0	673	5e-05	383	3e-05	0	0	0	0	0	0	0	0	0	0	0	0	279	3e-05	0	0	2807	0.00016	989	7e-05	0	0	0	0	1664	6e-05	442	3e-05	0	0	0	0	0	0	0	0	0	0	0	0	0	0	1119	0.00012	0	0	0	0	1404	7e-05	0	0	0	0	337	2e-05	0	0	274	2e-05	0	0	2027	0.00016	0	0	0	0	0	0	487	3e-05	0	0	0	0	1566	6e-05	0	0	0	0	0	0	0	0	509	3e-05	0	0	0	0	0	0	0	0	0	0	0	0	0	0	0	0	0	0	0	0	0	0	0	0	0	0	0	0	0	0	0	0	0	0	0	0	0	0	0	0	242	2e-05	0	0	0	0	0	0	0	0	0	0	0	0	0	0	0	0	0	0	0	0	0	0	0	0	0	0	0	0	282	2e-05	349	2e-05	1363	9e-05	0	0	0	0	0	0	282	2e-05	0	0	0	0	0	0	0	0	0	0	0	0	307	2e-05	0	0	0	0	1602	9e-05	585	7e-05	159	2e-05	4602	0.00026	0	0	0	0	534	4e-05	0	0	0	0	0	0	266	4e-05	0	0	0	0	0	0	0	0	340	2e-05	0	0	0	0	0	0	0	0	0	0	911	5e-05	0	0	8900	0.00068	0	0	0	0	817	6e-05	448	3e-05	0	0	286	2e-05	0	0	0	0	253	2e-05	0	0	0	0	0	0	0	0	0	0	0	0
Mycobacterium sp. YC-RL4	1682113	S	0	0	0	0	0	0	0	0	0	0	0	0	0	0	0	0	0	0	0	0	0	0	0	0	0	0	0	0	0	0	0	0	0	0	1646	0.00016	0	0	0	0	0	0	0	0	0	0	0	0	0	0	0	0	0	0	0	0	0	0	0	0	0	0	0	0	0	0	0	0	0	0	0	0	0	0	0	0	0	0	0	0	0	0	0	0	0	0	0	0	0	0	0	0	0	0	0	0	0	0	0	0	0	0	0	0	0	0	0	0	0	0	0	0	0	0	0	0	0	0	0	0	0	0	0	0	0	0	0	0	0	0	0	0	0	0	0	0	0	0	0	0	0	0	0	0	0	0	0	0	0	0	0	0	0	0	0	0	0	0	0	0	0	0	0	0	0	0	0	0	0	0	0	0	0	0	0	0	0	0	0	0	0	0	0	0	0	0	0	0	0	0	0	0	0	0	0	0	0	0	0	0	0	0	0	0	29399	0.00195	0	0	0	0	0	0	0	0	0	0	0	0	0	0	0	0	0	0	0	0	0	0	823	6e-05	0	0	0	0	0	0	0	0	0	0	597	5e-05	0	0	0	0	0	0	0	0	0	0	0	0	4984	0.00042	0	0	0	0	0	0	0	0	0	0	0	0	0	0	881	4e-05	0	0	0	0	1238	0.00011	0	0	0	0	0	0	0	0	0	0	0	0	0	0	0	0	0	0	0	0	7475	0.00068	0	0	0	0	0	0	0	0	0	0	0	0	0	0	0	0	0	0	0	0	0	0	0	0	1435	7e-05	0	0	0	0	0	0	0	0	668	3e-05	0	0	0	0	1169	5e-05	0	0	0	0	0	0	843	6e-05	227	1e-05	0	0	0	0	0	0	0	0	309	0.0003	0	0	0	0	0	0	0	0	0	0	303	2e-05	0	0	0	0	0	0	0	0	1642	0.00011	0	0	0	0	0	0	723	5e-05	0	0	0	0	0	0	0	0	0	0	0	0	0	0	0	0	0	0	0	0	0	0	959	8e-05	0	0	0	0	0	0	0	0	0	0	0	0	0	0	0	0	0	0	0	0	1058	7e-05	0	0	0	0	0	0	0	0	0	0	0	0	0	0	333	2e-05	0	0	0	0	0	0	0	0	1585	0.00012	0	0	0	0	0	0	0	0	0	0	0	0	0	0	0	0	652	6e-05	0	0	0	0	0	0	0	0	0	0	0	0	0	0	0	0	0	0	0	0	0	0	0	0	0	0	0	0	0	0	0	0	0	0	0	0	0	0	0	0	0	0	0	0	0	0	0	0	0	0	0	0	0	0	0	0	0	0	0	0	0	0	0	0	0	0	0	0	0	0	0	0	0	0	719	7e-05	0	0	0	0	0	0	0	0	0	0	0	0	0	0	0	0	0	0	0	0	0	0	0	0	0	0	0	0	0	0	0	0	0	0	0	0	887	5e-05	0	0	0	0	0	0	0	0	0	0	0	0	0	0	0	0	0	0	0	0	0	0	0	0	797	5e-05	0	0	1160	6e-05	0	0	0	0	0	0	0	0	0	0	0	0	0	0	0	0	0	0	1617	0.0001	0	0	0	0	0	0	0	0	0	0	0	0	0	0	0	0	0	0	0	0	0	0	0	0	0	0	0	0	0	0	0	0	0	0	0	0	0	0	0	0	0	0	0	0	0	0	0	0	0	0	0	0	466	3e-05	0	0	0	0	0	0	0	0	0	0	0	0	0	0	0	0	0	0	0	0	0	0	0	0	0	0	0	0	0	0	0	0	0	0	0	0	0	0	0	0	0	0	0	0	0	0	0	0	0	0	0	0	0	0	0	0	478	3e-05	0	0	0	0	0	0	0	0	0	0	0	0	0	0	0	0	0	0	0	0	0	0	0	0	0	0	0	0	0	0	0	0	0	0	0	0	0	0	0	0	0	0	0	0	0	0	0	0	0	0	0	0	0	0	0	0	0	0	0	0	0	0	0	0	0	0	0	0	0	0	0	0	136	2e-05	544	7e-05	0	0	0	0	0	0	313	2e-05	0	0	0	0	0	0	0	0	149	1e-05	0	0	0	0	0	0	0	0	0	0	0	0	0	0	295	3e-05	0	0	0	0	0	0	0	0	0	0	0	0	0	0	0	0	0	0	0	0	0	0	0	0	0	0	0	0	0	0	0	0	0	0	0	0	0	0
Youhaiella tibetensis	1447062	S	0	0	0	0	123	1e-05	0	0	51	0	72	1e-05	0	0	0	0	0	0	387	3e-05	168	1e-05	0	0	0	0	0	0	0	0	0	0	0	0	89	1e-05	0	0	69	1e-05	0	0	0	0	0	0	0	0	128	1e-05	284	2e-05	0	0	0	0	0	0	0	0	0	0	0	0	107	1e-05	0	0	0	0	0	0	0	0	0	0	0	0	0	0	299	1e-05	0	0	0	0	0	0	0	0	0	0	0	0	126	1e-05	0	0	80	1e-05	93	1e-05	0	0	0	0	187	1e-05	201	1e-05	0	0	0	0	0	0	0	0	212	1e-05	300	2e-05	0	0	0	0	0	0	0	0	0	0	0	0	0	0	0	0	0	0	0	0	0	0	0	0	0	0	0	0	0	0	0	0	0	0	0	0	0	0	0	0	0	0	0	0	0	0	0	0	0	0	0	0	54	0	0	0	0	0	0	0	0	0	74	0	77	0	0	0	60	0	0	0	0	0	0	0	0	0	0	0	0	0	72	0	77	1e-05	0	0	0	0	0	0	0	0	0	0	0	0	0	0	119	1e-05	0	0	0	0	0	0	0	0	0	0	0	0	0	0	89	1e-05	0	0	0	0	83	0	0	0	0	0	0	0	0	0	361	3e-05	0	0	0	0	0	0	0	0	0	0	169	1e-05	0	0	109	0	0	0	0	0	0	0	0	0	0	0	45	1e-05	0	0	0	0	203	1e-05	380	2e-05	0	0	0	0	67	1e-05	79	1e-05	0	0	0	0	0	0	0	0	357	2e-05	258	1e-05	0	0	0	0	0	0	223	2e-05	0	0	0	0	62	0	0	0	92	0	175	1e-05	182	1e-05	0	0	0	0	0	0	0	0	0	0	175	1e-05	0	0	664	5e-05	74	0	0	0	0	0	0	0	128	1e-05	0	0	0	0	347	2e-05	0	0	0	0	0	0	0	0	0	0	0	0	0	0	0	0	42	0	0	0	0	0	0	0	0	0	0	0	387	2e-05	0	0	0	0	0	0	0	0	0	0	54	1e-05	115	1e-05	110	1e-05	0	0	0	0	0	0	151	1e-05	0	0	0	0	57	0	0	0	101	1e-05	0	0	0	0	0	0	0	0	0	0	0	0	0	0	426	3e-05	0	0	0	0	0	0	0	0	0	0	86	1e-05	0	0	0	0	0	0	0	0	0	0	0	0	0	0	534	4e-05	0	0	352	3e-05	0	0	0	0	0	0	0	0	0	0	0	0	144	1e-05	0	0	0	0	0	0	0	0	0	0	0	0	0	0	47	0	0	0	0	0	0	0	0	0	149	1e-05	0	0	0	0	0	0	0	0	0	0	0	0	0	0	61	0	0	0	0	0	0	0	95	1e-05	0	0	0	0	270	2e-05	869	6e-05	66	0	0	0	0	0	0	0	0	0	0	0	589	4e-05	0	0	0	0	0	0	0	0	0	0	170	1e-05	600	4e-05	0	0	0	0	0	0	0	0	0	0	157	1e-05	0	0	56	0	175	1e-05	0	0	0	0	0	0	229	2e-05	357	2e-05	0	0	0	0	0	0	0	0	0	0	48	0	0	0	53	0	0	0	124	1e-05	0	0	0	0	723	4e-05	919	3e-05	0	0	0	0	0	0	0	0	0	0	61	0	0	0	117	1e-05	0	0	0	0	0	0	0	0	331	3e-05	320	2e-05	0	0	0	0	0	0	0	0	0	0	0	0	131	1e-05	0	0	0	0	0	0	75	1e-05	88	1e-05	0	0	819	6e-05	627	5e-05	0	0	0	0	0	0	0	0	0	0	0	0	0	0	0	0	211	1e-05	128	1e-05	0	0	0	0	444	3e-05	499	4e-05	0	0	0	0	0	0	0	0	0	0	0	0	0	0	217	2e-05	0	0	135	1e-05	166	1e-05	239	1e-05	298	2e-05	431	3e-05	380	2e-05	201	1e-05	213	1e-05	76	0	0	0	141	1e-05	0	0	0	0	0	0	50	0	0	0	88	1e-05	0	0	0	0	0	0	91	1e-05	0	0	344	3e-05	0	0	0	0	376	3e-05	236	1e-05	0	0	67	1e-05	0	0	0	0	0	0	0	0	0	0	152	1e-05	0	0	0	0	69	0	0	0	0	0	0	0	0	0	0	0	0	0	0	0	0	0	0	0	0	0	0	0	0	0	0	0	58	0	0	0	0	0	0	0	0	0	71	0	0	0	0	0	0	0	0	0	70	1e-05	0	0	178	1e-05	85	1e-05	0	0	0	0	0	0	0	0	0	0	0	0	0	0	0	0	51	0	0	0	0	0	0	0	0	0	0	0	0	0	0	0	0	0	0	0	0	0
Sulfurospirillum barnesii	44674	S	0	0	0	0	0	0	0	0	0	0	0	0	0	0	0	0	256	2e-05	1422	0.0001	1328	0.0001	519	3e-05	879	5e-05	190	1e-05	578	3e-05	0	0	0	0	0	0	0	0	0	0	0	0	0	0	184	2e-05	175	1e-05	1581	0.0001	2558	0.00019	640	4e-05	1177	7e-05	767	5e-05	1785	0.00015	0	0	0	0	0	0	0	0	0	0	0	0	0	0	461	3e-05	442	2e-05	1530	0.00011	3025	0.00014	237	2e-05	666	6e-05	393	3e-05	0	0	0	0	0	0	0	0	0	0	0	0	0	0	773	5e-05	450	3e-05	1283	0.0001	2363	0.00014	0	0	178	1e-05	112	1e-05	936	8e-05	2670	0.00013	1415	0.0001	0	0	674	4e-05	191	1e-05	270	2e-05	487	4e-05	1045	3e-05	327	2e-05	385	2e-05	356	2e-05	223	2e-05	387	2e-05	176	2e-05	182	1e-05	0	0	199	2e-05	191	2e-05	158	1e-05	256	2e-05	290	2e-05	192	2e-05	303	2e-05	229	2e-05	201	2e-05	175	2e-05	221	2e-05	345	2e-05	256	1e-05	232	2e-05	150	1e-05	142	1e-05	0	0	156	1e-05	193	1e-05	108	1e-05	159	1e-05	0	0	280	1e-05	4265	0.0003	103	1e-05	0	0	234	2e-05	2165	0.00014	0	0	1009	4e-05	234	2e-05	151	1e-05	1203	9e-05	0	0	183	2e-05	287	2e-05	446	3e-05	0	0	577	5e-05	103	1e-05	3490	0.00027	179	1e-05	0	0	0	0	365	2e-05	128	1e-05	668	6e-05	778	3e-05	1290	0.0001	0	0	220	2e-05	129	1e-05	0	0	0	0	281	1e-05	236	2e-05	1899	0.0001	0	0	215	2e-05	174	1e-05	312	1e-05	2943	0.00021	0	0	0	0	0	0	0	0	0	0	94	1e-05	1468	9e-05	2919	0.00018	4067	0.00021	200	1e-05	614	5e-05	1208	0.00011	106	1e-05	236	2e-05	0	0	295	2e-05	428	5e-05	3258	0.00017	2257	0.00013	0	0	0	0	2087	0.00013	242	2e-05	0	0	341	3e-05	374	2e-05	815	6e-05	1084	5e-05	588	3e-05	0	0	638	3e-05	0	0	92	1e-05	470	2e-05	352	3e-05	94	1e-05	0	0	0	0	112	1e-05	0	0	121	1e-05	887	8e-05	0	0	0	0	0	0	0	0	0	0	160	1e-05	585	4e-05	0	0	0	0	0	0	0	0	0	0	0	0	0	0	0	0	206	2e-05	0	0	1915	0.00015	1898	0.0001	587	3e-05	537	4e-05	0	0	0	0	0	0	0	0	0	0	0	0	0	0	0	0	571	4e-05	2116	0.00016	416	5e-05	650	5e-05	0	0	0	0	0	0	0	0	0	0	0	0	0	0	0	0	0	0	170	1e-05	1781	0.00011	150	2e-05	639	4e-05	0	0	0	0	0	0	0	0	0	0	0	0	0	0	0	0	0	0	0	0	1182	0.00012	2152	0.00015	1533	0.0001	1953	0.00015	1159	6e-05	0	0	0	0	0	0	0	0	0	0	0	0	201	1e-05	0	0	471	3e-05	0	0	0	0	0	0	0	0	0	0	0	0	0	0	0	0	0	0	509	3e-05	0	0	0	0	388	3e-05	1277	9e-05	0	0	247	2e-05	0	0	0	0	0	0	0	0	0	0	0	0	0	0	0	0	1513	0.00012	1163	8e-05	294	2e-05	708	5e-05	77	1e-05	140	1e-05	0	0	0	0	0	0	0	0	0	0	0	0	0	0	0	0	1995	0.00016	2671	0.00018	181	1e-05	672	5e-05	277	2e-05	0	0	0	0	0	0	0	0	0	0	0	0	0	0	364	2e-05	129	1e-05	2175	0.00018	1854	0.00011	264	2e-05	244	2e-05	0	0	217	2e-05	0	0	0	0	0	0	0	0	0	0	0	0	253	1e-05	0	0	2016	0.0001	2658	0.0001	451	3e-05	267	2e-05	0	0	0	0	0	0	0	0	0	0	0	0	0	0	0	0	0	0	159	1e-05	1130	9e-05	1827	0.00011	1080	4e-05	0	0	0	0	327	2e-05	0	0	0	0	0	0	0	0	0	0	0	0	0	0	564	3e-05	121	1e-05	1748	0.00012	1391	0.00012	239	2e-05	2102	0.00016	117	1e-05	0	0	0	0	0	0	0	0	0	0	0	0	0	0	128	1e-05	206	1e-05	1919	0.00012	1013	8e-05	201	2e-05	456	4e-05	146	1e-05	376	3e-05	0	0	0	0	0	0	1415	0.0001	0	0	2437	0.00014	1079	7e-05	2373	0.00013	1664	0.00014	1302	0.0001	1961	0.00012	1828	0.0001	2268	0.00013	341	2e-05	256	2e-05	158	1e-05	241	2e-05	1757	0.00013	247	1e-05	538	5e-05	279	2e-05	481	3e-05	195	1e-05	557	5e-05	1497	9e-05	501	3e-05	2220	0.00015	1944	0.00015	1279	9e-05	0	0	0	0	0	0	0	0	0	0	222	2e-05	810	5e-05	0	0	678	4e-05	156	1e-05	1639	0.00013	179	1e-05	0	0	0	0	0	0	1348	8e-05	174	1e-05	791	5e-05	2235	0.00013	3011	0.00022	239	2e-05	3856	0.00022	0	0	0	0	0	0	90	0	0	0	0	0	0	0	0	0	0	0	0	0	0	0	0	0	198	1e-05	0	0	364	2e-05	203	2e-05	79	1e-05	0	0	0	0	0	0	355	2e-05	0	0	0	0	158	1e-05	0	0	139	1e-05	134	1e-05	0	0	0	0	0	0	0	0	0	0	425	3e-05	216	2e-05	0	0	1440	8e-05	0	0	812	7e-05
Burkholderia sp. KK1	1855726	S	0	0	0	0	0	0	0	0	0	0	0	0	0	0	0	0	0	0	0	0	0	0	0	0	0	0	0	0	0	0	0	0	0	0	0	0	0	0	0	0	0	0	0	0	0	0	0	0	0	0	0	0	0	0	0	0	0	0	0	0	0	0	0	0	0	0	0	0	0	0	0	0	0	0	0	0	0	0	0	0	0	0	0	0	0	0	0	0	0	0	0	0	0	0	0	0	0	0	0	0	0	0	0	0	0	0	0	0	0	0	0	0	0	0	0	0	0	0	0	0	0	0	0	0	0	0	0	0	0	0	0	0	0	0	0	0	0	0	0	0	0	0	0	0	0	0	0	0	0	0	0	0	0	0	0	0	0	0	0	0	0	0	0	0	0	0	0	0	0	0	0	0	0	0	0	0	0	0	0	0	0	0	0	0	0	0	0	0	0	0	0	0	0	0	0	0	0	0	0	0	0	0	0	0	0	0	0	0	0	0	0	0	0	0	0	0	0	0	0	0	0	0	0	0	0	0	0	0	0	0	0	0	0	0	0	0	0	0	0	0	0	0	0	0	0	0	0	0	0	0	0	0	0	0	0	0	0	0	0	0	0	0	0	0	0	0	0	0	0	0	0	0	0	0	0	0	0	0	0	0	0	0	0	0	0	0	0	0	0	0	0	0	0	0	0	0	0	0	0	0	0	0	0	0	0	0	0	0	0	0	0	0	0	0	0	0	0	0	0	0	0	0	0	0	0	0	0	0	0	0	0	0	0	0	0	0	0	0	0	0	0	0	0	0	0	0	0	0	0	0	0	0	0	0	0	0	74	1e-05	0	0	0	0	0	0	0	0	0	0	0	0	0	0	0	0	0	0	0	0	0	0	0	0	0	0	0	0	0	0	0	0	0	0	0	0	0	0	0	0	0	0	0	0	0	0	0	0	0	0	0	0	0	0	0	0	0	0	0	0	0	0	0	0	0	0	0	0	0	0	0	0	0	0	0	0	0	0	0	0	0	0	0	0	0	0	0	0	0	0	0	0	0	0	0	0	0	0	0	0	0	0	0	0	0	0	0	0	0	0	0	0	0	0	0	0	0	0	0	0	0	0	0	0	0	0	0	0	0	0	0	0	0	0	0	0	0	0	0	0	0	0	0	0	0	0	0	0	0	0	0	0	0	0	0	0	0	0	0	0	0	0	0	0	0	0	0	0	0	0	0	0	0	0	0	0	0	0	0	0	0	0	0	0	0	0	0	0	0	0	0	0	0	0	0	0	0	0	0	0	0	0	0	0	0	0	0	0	0	0	0	0	0	0	0	0	0	0	0	0	0	0	0	0	0	0	0	0	0	0	0	0	0	0	0	0	0	0	0	0	0	0	0	0	0	0	0	0	0	0	0	0	0	0	0	0	0	0	0	0	0	0	0	0	0	0	0	0	0	0	0	0	0	0	0	0	0	0	0	0	0	0	0	0	0	0	0	0	0	0	0	0	0	0	0	0	0	0	0	0	0	0	0	0	0	0	0	0	0	0	0	0	0	0	0	0	0	0	0	0	0	0	0	0	0	0	0	0	0	0	0	0	0	0	0	0	0	0	0	0	0	0	0	0	0	0	0	0	0	0	0	0	0	0	0	0	0	0	0	0	0	0	0	0	0	0	0	0	0	0	0	0	0	0	0	0	0	0	0	0	0	0	0	0	0	0	0	0	0	0	0	0	0	0	0	0	0	0	0	0	0	0	0	0	0	0	0	0	0	0	0	0	0	0	0	0	0	0	0	0	0	0	0	0	0	0	0	0	0	0	0	0	0	0	0	0	0	0	0	0	0	0	0	0	0	0	0	0	0	0	0	0	0	0	0	0	0	0	0	0	0	0	0	0	0	0	0	0	0	0	0	0	0	0	0	0	0	0	0	0	0	0	0	0	0	0	0	0	0	0	0	0	0	0	0	0	0	0	0	0	0	0	0	0	0	0	0	0	0	0	0	0	0	0	0	0	0	0	0	0	0	0	0	0	0	0	0	0	0	0	0	0	0	0	0	0	0	0	0	0	0	0	0	0	0	0	0	0
Longibaculum sp. KGMB06250	2584943	S	135	0.00018	0	0	0	0	2171	0.00013	10524	0.00073	8946	0.00066	1265	9e-05	0	0	1809	0.00013	0	0	0	0	1821	0.0001	4624	0.00027	0	0	794	5e-05	153	1e-05	3560	0.0003	948	9e-05	2199	0.00016	610	5e-05	344	3e-05	7487	0.0004	0	0	1498	0.0001	1089	7e-05	0	0	413	3e-05	3005	0.00019	1473	0.0001	0	0	3195	0.00023	0	0	0	0	0	0	385	3e-05	627	5e-05	13618	0.001	7154	0.0004	2154	0.00011	0	0	1892	9e-05	0	0	1606	0.00015	1231	8e-05	1765	0.00017	0	0	447	3e-05	0	0	0	0	1149	8e-05	125	1e-05	1256	8e-05	1981	0.00014	825	6e-05	1505	9e-05	177	1e-05	3093	0.00022	841	6e-05	1612	0.00013	1052	5e-05	0	0	0	0	3722	0.00022	1686	0.00012	2093	0.00014	2788	0.00023	8061	0.00025	4425	0.00025	3096	0.00016	2779	0.00018	2970	0.0002	4969	0.00023	1356	0.00012	1656	0.00013	0	0	2106	0.00018	0	0	1767	0.00015	2479	0.00018	4165	0.00031	0	0	3763	0.00022	1120	8e-05	0	0	1213	0.00011	2053	0.00014	6521	0.00045	7532	0.00039	3106	0.00032	584	4e-05	7019	0.0004	7349	0.00047	678	5e-05	573	3e-05	678	4e-05	354	2e-05	0	0	3700	0.00019	1828	0.00013	1817	0.00011	1869	0.0002	4738	0.00031	3588	0.00024	623	5e-05	5262	0.00018	3520	0.0003	4639	0.00029	4101	0.00032	0	0	2365	0.00021	2211	0.00015	9211	0.00059	1356	0.0001	905	8e-05	9119	0.00068	2778	0.00022	2644	0.00021	2285	0.00027	0	0	3165	0.00018	5045	0.00042	2896	0.00025	3800	0.00015	1651	0.00012	196	1e-05	2822	0.00024	2189	0.00016	3319	0.00028	77	0	3350	0.00017	13978	0.00092	2832	0.00015	1459	0.00011	3641	0.00029	3158	0.00019	277	1e-05	2464	0.00017	0	0	1362	0.00012	4443	0.00122	30783	0.00278	12688	0.00169	0	0	1760	0.0001	1374	8e-05	1081	6e-05	2664	0.00013	1292	0.0001	4960	0.00043	5855	0.00053	3820	0.00029	0	0	487	3e-05	2409	0.00027	1638	8e-05	979	6e-05	3287	0.00023	2579	0.00018	1780	0.00011	788	6e-05	2313	0.00018	895	7e-05	8360	0.00041	5468	0.00041	33994	0.00156	944	5e-05	337	2e-05	796	4e-05	0	0	2569	0.00028	4965	0.00023	2485	0.0002	14748	0.00094	0	0	2580	0.0002	688	4e-05	398	3e-05	3526	0.00023	12383	0.00117	6357	0.00053	0	0	4956	0.00047	6293	0.00041	2300	0.00019	1162	8e-05	6704	0.00043	513	4e-05	552	3e-05	2211	0.00017	0	0	150	1e-05	2824	0.00018	9114	0.00059	862	7e-05	2586	0.00021	3970	0.00027	760	6e-05	1217	6e-05	2983	0.00017	3827	0.00029	1013	0.00012	3675	0.00026	699	7e-05	0	0	547	4e-05	1938	0.00015	6253	0.00048	1480	0.00013	4650	0.00034	1024	8e-05	943	0.0001	4152	0.00035	667	4e-05	368	2e-05	8487	0.00049	207	2e-05	4669	0.00029	0	0	1275	9e-05	685	6e-05	3440	0.00025	3734	0.00025	1163	7e-05	809	0.00011	3611	0.00023	5481	0.00032	2435	0.00013	186	1e-05	1151	7e-05	124	1e-05	8833	0.00057	4365	0.00032	753	5e-05	6167	0.00062	1412	0.00017	582	6e-05	1159	8e-05	1066	7e-05	0	0	3263	0.00016	4070	0.00035	9929	0.00065	0	0	1788	0.00015	0	0	363	3e-05	1183	8e-05	1039	0.00013	7561	0.00055	1275	0.00012	187	2e-05	80	1e-05	258	2e-05	11754	0.00075	3863	0.00032	3024	0.00028	2801	0.00022	1471	0.00016	1748	0.00012	7874	0.00039	2892	0.00024	1159	8e-05	3137	0.00022	678	0.0001	4036	0.00031	146	1e-05	907	6e-05	65	0	14843	0.00092	497	3e-05	704	5e-05	98	1e-05	2819	0.00024	812	6e-05	1229	8e-05	2566	0.00016	4092	0.00027	4191	0.00053	1971	0.00019	3110	0.00023	8511	0.00073	1215	9e-05	579	4e-05	8981	0.00069	4380	0.00029	282	2e-05	2088	0.00015	1187	0.0001	0	0	2234	0.00016	6002	0.00042	3417	0.00024	141	1e-05	48	0	9380	0.00066	26	0	6752	0.00045	1796	0.00011	2582	0.00018	2029	0.00013	6835	0.00052	837	7e-05	0	0	787	7e-05	5189	0.00038	1391	0.00011	3217	0.00025	581	4e-05	0	0	499	6e-05	2664	0.00017	248	2e-05	8238	0.00042	229	1e-05	548	4e-05	1529	8e-05	1850	7e-05	1774	0.00012	4856	0.00037	2423	0.00017	143	1e-05	15867	0.00079	168	1e-05	2697	0.00021	5472	0.00041	0	0	5540	0.00048	352	2e-05	6195	0.00045	1236	0.0001	0	0	625	2e-05	2861	0.00023	1223	0.00012	6568	0.00046	979	9e-05	21232	0.00169	1129	6e-05	3776	0.00034	498	4e-05	0	0	560	4e-05	2063	0.00012	3860	0.0002	1429	0.0001	742	6e-05	1065	7e-05	8208	0.00063	2153	0.00016	15756	0.00118	2102	0.00016	283	2e-05	8947	0.00062	3434	0.00034	0	0	7903	0.00055	1867	0.00012	5581	0.00021	1086	7e-05	0	0	1790	0.00014	3391	0.00033	0	0	4151	0.00034	102	1e-05	171	1e-05	0	0	1716	0.00012	2387	0.00016	1806	0.00011	2010	0.00013	999	6e-05	729	6e-05	1075	8e-05	1243	8e-05	1511	8e-05	1312	7e-05	2240	0.00013	1831	0.00011	4599	0.00018	2031	0.00014	3009	0.00023	5080	0.0003	0	0	1682	0.00014	1039	6e-05	3271	0.00019	945	8e-05	5278	0.0003	0	0	3314	0.00023	1144	9e-05	5558	0.00041	1531	0.00012	2052	0.00014	1174	5e-05	7765	0.00063	16076	0.00121	1544	0.00011	3666	0.00025	586	4e-05	1882	0.00012	2465	0.00016	1588	0.00013	1289	8e-05	2370	0.00014	3263	0.00018	1634	0.0001	449	3e-05	4007	0.00032	2518	0.00015	4079	0.00024	4718	0.00034	6423	0.00045	3021	0.00017	955	0.00012	739	9e-05	1375	8e-05	4468	0.00025	0	0	1230	9e-05	1164	0.00016	368	2e-05	1381	9e-05	0	0	8595	0.00047	2049	0.00011	812	6e-05	3990	0.00041	175	1e-05	2464	0.00021	2875	0.0002	6201	0.0003	0	0	2314	0.00017	4114	0.00021	4540	0.0003	103	1e-05	3400	0.00021	122	1e-05	3132	0.00023	360	2e-05	4166	0.00022	2137	0.00015	1698	0.00014	4870	0.00034	265	2e-05	5650	0.00035	1291	0.00011	1021	0.00016	2936	0.00017	1218	0.0002	1262	0.0001
Microbacterium oleivorans	273677	S	0	0	0	0	0	0	0	0	0	0	0	0	0	0	0	0	0	0	0	0	0	0	0	0	0	0	0	0	0	0	0	0	0	0	0	0	0	0	0	0	0	0	0	0	0	0	0	0	0	0	0	0	0	0	0	0	0	0	0	0	0	0	0	0	0	0	0	0	0	0	0	0	0	0	0	0	0	0	0	0	0	0	0	0	0	0	0	0	0	0	0	0	0	0	0	0	0	0	0	0	0	0	0	0	0	0	0	0	0	0	0	0	0	0	0	0	0	0	0	0	0	0	0	0	0	0	0	0	0	0	0	0	0	0	0	0	0	0	0	0	0	0	0	0	0	0	0	0	0	0	0	0	0	0	0	0	0	0	0	0	0	0	0	0	0	0	0	0	0	0	0	0	0	0	0	0	0	0	0	0	0	0	0	0	0	0	0	0	0	0	0	0	0	0	0	0	0	0	0	0	0	0	0	0	0	0	0	0	0	0	0	0	0	0	0	0	0	0	0	0	0	0	0	0	0	0	0	0	0	0	0	0	0	0	0	0	0	0	0	0	0	0	0	0	0	0	0	0	0	0	0	0	0	0	0	0	0	0	0	0	0	0	0	0	0	0	0	0	0	0	0	0	0	0	0	0	0	0	0	0	0	0	0	0	0	0	0	0	0	0	0	0	0	0	0	0	0	0	0	0	0	0	0	0	0	0	0	0	0	0	0	0	0	0	0	0	0	0	0	0	0	0	0	0	0	0	0	0	0	0	0	0	0	0	0	0	0	0	0	0	0	0	0	0	0	0	21	5e-05	0	0	0	0	0	0	0	0	0	0	0	0	0	0	0	0	0	0	0	0	0	0	0	0	0	0	0	0	0	0	0	0	0	0	0	0	0	0	0	0	0	0	0	0	0	0	0	0	0	0	0	0	0	0	0	0	0	0	0	0	0	0	0	0	0	0	0	0	0	0	0	0	0	0	0	0	0	0	0	0	0	0	0	0	0	0	0	0	0	0	0	0	0	0	0	0	0	0	0	0	0	0	0	0	0	0	0	0	0	0	0	0	0	0	0	0	0	0	0	0	0	0	0	0	0	0	0	0	0	0	0	0	0	0	0	0	0	0	0	0	0	0	0	0	0	0	0	0	0	0	0	0	0	0	0	0	0	0	0	0	0	0	0	0	0	0	0	0	0	0	0	0	0	0	0	0	0	0	0	0	0	0	0	0	0	0	0	0	0	0	0	0	0	0	0	0	0	0	0	0	0	0	0	0	0	0	0	0	0	0	0	0	0	0	0	0	0	0	0	0	0	0	0	0	0	0	0	0	0	0	0	0	0	0	0	0	0	0	0	0	0	0	0	0	0	0	0	0	0	0	0	0	0	0	0	0	0	0	0	0	0	0	0	0	0	0	0	0	0	0	0	0	0	0	0	0	0	0	0	0	0	0	0	0	0	0	0	0	0	0	0	0	0	0	0	0	0	0	0	0	0	0	0	0	0	0	0	0	0	0	0	0	0	0	0	0	0	0	0	0	0	0	0	0	0	0	0	0	0	0	0	0	0	0	0	0	0	0	0	0	0	0	0	0	0	0	0	0	0	0	0	0	0	0	0	0	0	0	0	0	0	0	0	0	0	0	0	0	0	0	0	0	0	0	0	0	0	0	0	0	0	0	0	0	0	0	0	0	0	0	0	0	0	0	0	0	0	0	0	0	0	0	0	0	0	0	0	0	0	0	0	0	0	0	0	0	0	0	0	0	0	0	0	0	0	0	0	0	0	0	0	0	0	0	0	0	0	0	0	0	0	0	0	0	0	0	0	0	0	0	0	0	0	0	0	0	0	0	0	0	0	0	0	0	0	0	0	0	0	0	0	0	0	0	0	0	0	0	0	0	0	0	0	0	0	0	0	0	0	0	0	0	0	0	0	0	0	0	0	0	0	0	0	0	0	0	0	0	0	0	0	0	0	0	0	0	0	0	0	0	0	0	0	0	0	0	0	0	0	0	0	0	0	0	0	0	0	0	0	0	0	0	0	0	0	0	0	0	0	0	0	0	0	0	0	0	0	0
Acetomicrobium mobile	97477	S	0	0	0	0	0	0	0	0	0	0	0	0	0	0	0	0	0	0	0	0	0	0	0	0	0	0	0	0	0	0	0	0	0	0	0	0	0	0	0	0	0	0	0	0	0	0	0	0	0	0	0	0	0	0	0	0	0	0	0	0	0	0	0	0	0	0	0	0	0	0	0	0	0	0	0	0	0	0	0	0	0	0	0	0	0	0	0	0	0	0	0	0	0	0	0	0	0	0	0	0	0	0	0	0	0	0	0	0	0	0	0	0	0	0	0	0	0	0	0	0	10	0	0	0	0	0	0	0	0	0	0	0	0	0	0	0	0	0	0	0	0	0	0	0	0	0	0	0	0	0	0	0	0	0	0	0	0	0	0	0	0	0	0	0	0	0	0	0	0	0	0	0	0	0	0	0	0	0	0	0	0	0	0	0	0	0	0	0	0	0	0	0	0	0	0	0	0	0	14	0	0	0	0	0	0	0	15	0	0	0	16	0	0	0	0	0	0	0	0	0	0	0	0	0	0	0	0	0	0	0	0	0	0	0	0	0	0	0	0	0	0	0	0	0	0	0	0	0	0	0	0	0	0	0	0	0	0	0	0	0	0	0	0	0	0	0	0	0	0	0	0	0	0	0	0	0	0	0	0	0	0	0	0	0	0	0	0	0	0	0	0	0	0	0	0	0	0	0	0	0	0	0	0	0	0	0	0	0	0	0	0	0	0	0	0	0	0	0	0	0	0	0	0	0	0	0	0	0	0	0	0	0	0	0	0	0	0	0	0	0	0	0	0	0	0	0	0	0	0	0	0	0	0	0	0	0	0	0	0	0	0	0	0	0	0	0	0	0	0	0	0	0	0	0	0	0	0	0	0	0	0	0	0	0	0	0	0	0	0	0	0	0	0	0	0	0	0	0	0	0	0	0	0	0	0	0	0	0	0	0	0	0	0	0	0	0	0	0	0	0	0	0	0	0	0	0	0	0	0	0	0	0	0	0	0	0	0	0	0	0	0	0	0	0	11	0	0	0	0	0	0	0	0	0	0	0	0	0	0	0	0	0	0	0	0	0	0	0	0	0	0	0	0	0	0	0	0	0	0	0	0	0	0	0	0	0	0	0	0	0	0	0	0	0	0	0	0	0	0	0	0	0	0	0	0	0	0	0	0	0	0	0	0	0	0	0	0	0	0	0	0	0	0	0	0	0	0	0	0	0	0	0	0	0	0	0	0	0	0	0	0	0	0	0	0	0	0	0	0	0	0	0	0	0	0	0	0	0	0	0	0	0	0	0	0	0	0	0	0	0	0	0	0	0	0	0	0	0	0	0	0	0	0	0	0	0	0	0	0	0	0	0	0	0	0	0	0	0	0	0	0	0	0	0	0	0	0	0	0	0	0	0	0	0	0	0	0	0	0	0	0	0	0	0	0	0	0	0	0	0	0	0	0	0	0	0	0	0	0	0	0	0	0	0	0	0	0	0	0	0	0	0	0	0	0	0	0	0	0	0	0	0	0	0	0	0	0	0	0	0	0	0	0	0	0	0	0	0	0	0	0	0	0	0	0	0	0	0	0	0	0	0	0	0	0	0	0	0	0	0	0	0	0	0	0	0	0	0	0	0	0	0	0	0	0	0	0	0	0	0	0	0	0	0	0	0	0	0	0	0	0	0	0	0	17	0	0	0	0	0	0	0	0	0	0	0	0	0	0	0	0	0	0	0	0	0	0	0	0	0	12	0	0	0	52	0	0	0	0	0	0	0	24	0	0	0	0	0	0	0	0	0	0	0	0	0	0	0	0	0	0	0	0	0	0	0	0	0	0	0	0	0	0	0	0	0	0	0	0	0	0	0	0	0	0	0	0	0	11	0	0	0	0	0	0	0	0	0	0	0	0	0	25	0	0	0	0	0	0	0	0	0	20	0	0	0	0	0	15	0	0	0	0	0	0	0	0	0	0	0	0	0	0	0	0	0	0	0	0	0	0	0	0	0	0	0	17	0	0	0	0	0	0	0	0	0	0	0	0	0	0	0	0	0	0	0	0	0	0	0	0	0	0	0	0	0
Chitinophaga pinensis	79329	S	0	0	0	0	0	0	0	0	0	0	0	0	0	0	0	0	0	0	435	3e-05	0	0	238	1e-05	0	0	0	0	0	0	0	0	0	0	0	0	0	0	0	0	0	0	0	0	0	0	0	0	0	0	0	0	0	0	0	0	0	0	0	0	0	0	0	0	0	0	0	0	0	0	0	0	0	0	0	0	170	1e-05	0	0	0	0	0	0	0	0	0	0	0	0	0	0	0	0	0	0	0	0	0	0	0	0	0	0	0	0	0	0	0	0	0	0	0	0	0	0	0	0	0	0	0	0	0	0	0	0	0	0	0	0	0	0	0	0	0	0	0	0	0	0	0	0	0	0	0	0	0	0	0	0	0	0	0	0	0	0	0	0	0	0	0	0	0	0	0	0	0	0	0	0	0	0	0	0	0	0	0	0	0	0	0	0	0	0	0	0	0	0	0	0	0	0	0	0	0	0	0	0	0	0	0	0	0	0	0	0	0	0	0	0	328	3e-05	0	0	0	0	0	0	0	0	0	0	0	0	0	0	0	0	0	0	0	0	0	0	0	0	0	0	0	0	0	0	362	3e-05	0	0	0	0	0	0	0	0	0	0	0	0	0	0	0	0	0	0	0	0	0	0	0	0	0	0	0	0	0	0	0	0	0	0	0	0	0	0	155	2e-05	0	0	198	1e-05	0	0	600	3e-05	0	0	0	0	0	0	0	0	0	0	0	0	0	0	0	0	0	0	0	0	0	0	0	0	0	0	0	0	0	0	0	0	0	0	0	0	0	0	0	0	0	0	0	0	0	0	0	0	0	0	0	0	0	0	0	0	0	0	0	0	0	0	0	0	0	0	0	0	0	0	0	0	0	0	188	2e-05	0	0	0	0	0	0	0	0	0	0	0	0	0	0	0	0	0	0	0	0	0	0	0	0	0	0	0	0	0	0	0	0	0	0	0	0	0	0	0	0	0	0	0	0	0	0	0	0	0	0	0	0	0	0	0	0	0	0	0	0	0	0	0	0	0	0	0	0	0	0	0	0	0	0	0	0	0	0	0	0	0	0	0	0	0	0	0	0	0	0	0	0	0	0	0	0	418	3e-05	0	0	0	0	0	0	0	0	0	0	0	0	0	0	0	0	355	2e-05	0	0	0	0	0	0	0	0	0	0	0	0	0	0	0	0	0	0	0	0	0	0	0	0	0	0	0	0	0	0	0	0	0	0	0	0	0	0	0	0	0	0	0	0	0	0	0	0	0	0	0	0	0	0	0	0	0	0	0	0	0	0	0	0	0	0	0	0	0	0	0	0	0	0	0	0	0	0	0	0	0	0	0	0	0	0	0	0	0	0	0	0	0	0	0	0	0	0	0	0	0	0	0	0	0	0	0	0	0	0	0	0	0	0	0	0	0	0	0	0	0	0	0	0	0	0	0	0	0	0	0	0	0	0	0	0	0	0	0	0	0	0	0	0	0	0	0	0	0	0	0	0	0	0	0	0	0	0	0	0	0	0	0	0	0	0	0	0	0	0	0	0	0	0	0	0	0	0	0	0	0	0	0	0	0	0	0	0	0	0	0	0	0	0	0	0	0	0	0	0	232	1e-05	0	0	0	0	0	0	0	0	0	0	0	0	0	0	0	0	0	0	0	0	0	0	0	0	0	0	0	0	0	0	0	0	0	0	0	0	0	0	0	0	0	0	0	0	0	0	0	0	0	0	0	0	0	0	0	0	0	0	0	0	0	0	0	0	0	0	0	0	0	0	0	0	0	0	0	0	0	0	0	0	0	0	0	0	0	0	0	0	0	0	0	0	0	0	0	0	0	0	0	0	0	0	0	0	0	0	0	0	0	0	0	0	0	0	0	0	0	0	0	0	0	0	0	0	0	0	0	0	0	0	0	0	0	0	0	0	0	0	0	0	0	0	0	0	0	0	0	0	0	0	0	0	0	0	0	0	0	0	0	0	0	0	0	0	0	0	0	0	0	0	0	0	0	0	0	0	0	0	0	0	0	0	0	0	0	0	0	0	0	0	0	0	0	0	0	0	0	0	0	0	0	0	0	0	0	0	0	0	0	0	0	0	0	0	0	0	0	0	0	0
Candidatus Purcelliella pentastirinorum	472834	S	0	0	0	0	0	0	0	0	0	0	0	0	0	0	0	0	0	0	0	0	0	0	0	0	0	0	0	0	0	0	0	0	0	0	0	0	0	0	0	0	0	0	0	0	0	0	0	0	0	0	0	0	0	0	0	0	0	0	0	0	0	0	0	0	0	0	0	0	0	0	0	0	0	0	0	0	0	0	0	0	0	0	0	0	0	0	0	0	0	0	0	0	0	0	0	0	0	0	0	0	0	0	0	0	0	0	0	0	0	0	0	0	0	0	0	0	0	0	0	0	0	0	0	0	0	0	0	0	0	0	0	0	0	0	0	0	0	0	0	0	0	0	0	0	0	0	0	0	0	0	0	0	0	0	0	0	0	0	0	0	0	0	0	0	0	0	0	0	0	0	0	0	0	0	0	0	0	0	0	0	0	0	0	0	0	0	0	0	0	0	0	0	0	0	0	0	0	0	0	0	0	0	0	0	0	0	0	0	0	0	303	3e-05	0	0	0	0	0	0	0	0	0	0	0	0	0	0	0	0	0	0	0	0	0	0	0	0	48	0	0	0	0	0	0	0	0	0	0	0	0	0	0	0	0	0	0	0	0	0	0	0	0	0	0	0	0	0	0	0	0	0	0	0	0	0	0	0	0	0	0	0	0	0	0	0	0	0	0	0	0	0	0	0	0	0	0	0	0	0	0	0	0	0	0	0	0	0	0	0	0	0	0	0	0	0	0	0	0	0	0	0	0	0	0	0	0	0	0	0	0	0	0	0	0	0	0	0	0	0	0	0	0	0	0	0	0	0	0	0	0	0	0	0	0	0	0	0	0	0	0	0	0	0	0	0	0	0	0	0	0	0	0	0	0	0	0	0	0	0	0	0	0	0	0	0	0	0	0	0	0	0	0	0	0	0	260	1e-05	0	0	0	0	0	0	0	0	0	0	0	0	0	0	0	0	0	0	0	0	0	0	0	0	0	0	0	0	0	0	0	0	0	0	0	0	0	0	0	0	0	0	0	0	0	0	0	0	0	0	0	0	0	0	0	0	0	0	0	0	0	0	0	0	0	0	0	0	0	0	0	0	0	0	0	0	0	0	0	0	0	0	0	0	0	0	0	0	0	0	0	0	0	0	0	0	0	0	0	0	0	0	0	0	0	0	0	0	0	0	0	0	0	0	0	0	0	0	0	0	0	0	0	0	0	0	0	0	0	0	0	0	0	0	0	0	0	0	0	0	0	0	0	0	0	0	0	0	0	0	0	0	0	0	0	0	0	0	0	0	0	0	0	0	0	0	0	0	0	0	0	0	0	0	0	0	0	0	0	0	0	0	0	0	0	0	0	0	0	0	0	0	0	0	0	0	0	0	0	0	0	0	0	0	0	0	0	0	0	0	0	0	0	0	0	0	0	0	0	0	0	0	0	0	0	0	0	0	0	0	0	0	0	0	0	0	0	0	0	0	0	0	0	0	0	0	0	0	0	0	0	0	0	0	0	0	0	0	0	0	0	0	0	0	0	0	0	0	0	0	0	0	0	0	0	0	0	0	0	0	0	0	0	0	0	0	0	0	0	0	0	0	0	0	0	0	0	0	0	0	0	0	0	0	0	0	0	0	0	0	0	0	0	0	0	0	0	0	0	0	0	0	0	0	0	0	0	0	0	0	0	0	0	0	0	0	0	0	0	0	0	0	0	0	0	0	0	0	0	0	0	0	0	0	0	0	0	0	0	0	0	0	0	0	0	0	0	0	0	0	34	0	0	0	0	0	0	0	0	0	0	0	0	0	0	0	0	0	0	0	0	0	0	0	0	0	0	0	0	0	0	0	0	0	0	0	0	0	0	0	0	0	0	0	0	0	0	0	0	0	0	0	0	0	0	0	0	0	0	0	0	0	0	0	0	0	0	0	0	0	0	0	0	0	0	0	0	0	0	0	0	0	0	0	0	0	0	0	0	0	0	0	0	0	0	0	0	0	0	0	0	0	0	0	0	0	0	0	0	0	0	0	0	0	0	0	0	0	0	0	0	0	0	0	0	0	0	0	0	0	0	0	0	0	63	0	0	0	0	0
Marichromatium purpuratum	37487	S	0	0	0	0	0	0	0	0	0	0	0	0	0	0	87	1e-05	0	0	153	1e-05	66	0	135	1e-05	0	0	0	0	348	2e-05	0	0	0	0	0	0	0	0	0	0	0	0	0	0	55	0	0	0	182	1e-05	340	2e-05	89	1e-05	0	0	0	0	249	2e-05	0	0	0	0	0	0	0	0	0	0	0	0	0	0	47	0	0	0	90	1e-05	150	1e-05	0	0	54	1e-05	0	0	361	4e-05	46	0	0	0	0	0	0	0	0	0	0	0	167	1e-05	0	0	128	1e-05	126	1e-05	37	0	0	0	0	0	150	1e-05	223	1e-05	115	1e-05	0	0	0	0	0	0	0	0	0	0	0	0	0	0	0	0	0	0	0	0	0	0	0	0	0	0	0	0	0	0	0	0	0	0	0	0	0	0	0	0	0	0	0	0	0	0	0	0	0	0	0	0	72	0	0	0	0	0	0	0	0	0	0	0	0	0	30	0	0	0	0	0	90	0	0	0	0	0	0	0	0	0	0	0	0	0	230	1e-05	394	3e-05	165	1e-05	0	0	0	0	0	0	0	0	0	0	0	0	706	7e-05	46	0	0	0	0	0	0	0	234	2e-05	0	0	0	0	139	1e-05	775	3e-05	0	0	0	0	0	0	0	0	0	0	0	0	268	1e-05	0	0	96	1e-05	0	0	0	0	232	1e-05	63	0	0	0	0	0	0	0	42	1e-05	0	0	0	0	0	0	733	4e-05	61	0	663	3e-05	156	1e-05	0	0	0	0	0	0	0	0	0	0	0	0	0	0	75	0	70	0	182	1e-05	0	0	301	2e-05	173	1e-05	0	0	79	1e-05	819	4e-05	0	0	2528	0.00012	178	1e-05	0	0	114	1e-05	0	0	0	0	2182	0.0001	0	0	1026	7e-05	0	0	0	0	99	1e-05	827	7e-05	95	1e-05	152	1e-05	164	1e-05	0	0	0	0	0	0	0	0	0	0	0	0	0	0	0	0	0	0	0	0	0	0	0	0	0	0	0	0	0	0	0	0	92	1e-05	62	0	149	1e-05	0	0	0	0	0	0	0	0	0	0	0	0	0	0	0	0	0	0	0	0	0	0	69	1e-05	0	0	0	0	0	0	0	0	0	0	0	0	0	0	0	0	0	0	0	0	0	0	63	0	0	0	0	0	60	0	0	0	0	0	0	0	0	0	0	0	0	0	0	0	0	0	0	0	0	0	247	2e-05	354	2e-05	59	0	0	0	0	0	0	0	0	0	0	0	0	0	0	0	0	0	0	0	0	0	0	0	0	0	0	0	0	0	0	0	0	0	0	0	0	0	0	0	0	0	0	0	0	0	75	1e-05	46	0	29	0	0	0	0	0	0	0	0	0	0	0	0	0	0	0	0	0	0	0	0	0	0	0	0	0	0	0	0	0	0	0	0	0	0	0	0	0	0	0	0	0	0	0	0	0	0	0	74	1e-05	132	1e-05	0	0	0	0	0	0	0	0	0	0	0	0	0	0	0	0	0	0	0	0	222	1e-05	0	0	0	0	307	2e-05	133	1e-05	63	0	111	1e-05	0	0	0	0	0	0	0	0	0	0	0	0	0	0	0	0	0	0	153	1e-05	324	1e-05	0	0	0	0	0	0	0	0	45	0	0	0	0	0	0	0	0	0	0	0	0	0	0	0	0	0	145	1e-05	179	1e-05	132	1e-05	0	0	165	1e-05	0	0	0	0	0	0	0	0	0	0	0	0	0	0	292	2e-05	0	0	0	0	0	0	0	0	0	0	0	0	90	1e-05	0	0	0	0	0	0	0	0	0	0	0	0	156	1e-05	0	0	0	0	0	0	0	0	0	0	0	0	195	2e-05	0	0	0	0	0	0	0	0	0	0	0	0	0	0	85	0	0	0	0	0	0	0	122	1e-05	61	0	550	3e-05	394	2e-05	363	1e-05	708	5e-05	0	0	252	1e-05	51	0	40	0	87	0	135	1e-05	0	0	37	0	127	1e-05	113	1e-05	0	0	0	0	0	0	0	0	156	1e-05	0	0	0	0	0	0	35	0	112	1e-05	0	0	0	0	0	0	49	0	59	0	31	0	97	1e-05	0	0	128	1e-05	205	1e-05	0	0	0	0	193	1e-05	0	0	0	0	0	0	0	0	0	0	0	0	0	0	0	0	0	0	0	0	0	0	0	0	27	0	0	0	0	0	0	0	0	0	35	0	0	0	32	0	0	0	52	0	0	0	0	0	266	2e-05	0	0	0	0	0	0	0	0	0	0	0	0	0	0	0	0	154	1e-05	112	1e-05	0	0	125	1e-05	65	1e-05	1055	9e-05
Pasteurella multocida	747	S	1903	0.00249	205	2e-05	4325	0.00037	1040	6e-05	115886	0.00806	1955	0.00014	7179	0.0005	942	8e-05	1353	0.0001	11828	0.0008	6276	0.00047	5473	0.0003	2009	0.00012	1654	0.00011	2782	0.00017	11012	0.00083	2682	0.00022	1657	0.00016	3378	0.00025	4713	0.00037	1428	0.00013	11471	0.00061	958	8e-05	2861	0.0002	11122	0.00068	5826	0.00042	2848	0.00019	3515	0.00022	4637	0.00032	6852	0.00058	14714	0.00104	1307	0.0001	679	5e-05	817	8e-05	3104	0.00028	2594	0.0002	39959	0.00293	3437	0.00019	3841	0.0002	6520	0.00049	16108	0.00074	3423	0.00034	2006	0.00019	1707	0.00012	1344	0.00013	13042	0.0012	14034	0.00095	89123	0.00623	4517	0.00031	3137	0.00023	2380	0.00019	1931	0.00013	2934	0.00021	11652	0.00087	11476	0.00068	3470	0.00028	21122	0.00151	1515	0.00011	2541	0.00021	13960	0.00068	6966	0.00051	96	1e-05	2155	0.00013	1318	9e-05	2128	0.00014	1227	0.0001	1677	5e-05	1286	7e-05	846	4e-05	628	4e-05	790	5e-05	1824	8e-05	788	7e-05	1531	0.00012	1141	0.00014	1176	0.0001	738	9e-05	865	7e-05	2108	0.00015	294	2e-05	611	7e-05	657	4e-05	1974	0.00014	936	7e-05	659	6e-05	640	4e-05	1163	8e-05	2997	0.00015	2642	0.00027	3796	0.00026	2763	0.00016	15071	0.00097	11433	0.00077	2928	0.00017	5004	0.0003	2298	0.00014	902	0.00164	2896	0.00015	1411	0.0001	5719	0.00034	1900	0.00021	1256	8e-05	4296	0.00029	10699	0.00092	4407	0.00015	18969	0.00163	1096	7e-05	634	5e-05	976	9e-05	1424	0.00013	3352	0.00023	1205	8e-05	3066	0.00023	19192	0.00179	1707	0.00013	4115	0.00032	7868	0.00063	759	9e-05	0	0	1605	9e-05	0	0	7067	0.00061	1387	5e-05	612	5e-05	5407	0.00035	5650	0.00047	1143	9e-05	2439	0.00021	3151	0.00016	774	4e-05	11438	0.00076	7749	0.00042	11017	0.0008	5234	0.00041	1995	0.00012	2296	9e-05	3292	0.00023	1281	8e-05	2718	0.00023	0	0	0	0	708	9e-05	22429	0.00267	12402	0.00072	7846	0.00047	9044	0.00046	1322	7e-05	1492	0.00011	118998	0.01041	37933	0.00344	3804	0.00029	0	0	3429	0.00019	2304	0.00026	7534	0.00039	9366	0.00054	0	0	968	7e-05	2761	0.00018	757	6e-05	1415	0.00011	579	4e-05	3540	0.00018	1794	0.00014	3002	0.00014	2745	0.00014	1724	0.00013	5969	0.00031	0	0	0	0	1790	8e-05	589	5e-05	8332	0.00053	4191	0.00898	171932	0.013	1327	8e-05	2778	0.00022	2431	0.00016	6548	0.00062	12138	0.00101	28956	0.02833	510	5e-05	1688	0.00011	1985	0.00017	1823	0.00012	622	4e-05	37480	0.00275	4150	0.00021	1897	0.00014	0	0	3118	0.00025	2577	0.00017	2287	0.00015	2803	0.00022	796	6e-05	1488	0.0001	4623	0.00037	13313	0.0007	576	3e-05	2291	0.00018	8793	0.00104	0	0	178	2e-05	2100	0.00022	1242	8e-05	4031	0.00031	813	6e-05	327	3e-05	885	6e-05	10235	0.0008	418	5e-05	1418	0.00012	6734	0.00042	2515	0.00017	2844	0.00016	413	3e-05	3414	0.00022	0	0	265	2e-05	3151	0.0003	1927	0.00014	1001	7e-05	5258	0.00033	610	8e-05	2923	0.00019	4948	0.00029	11399	0.00062	8799	0.00051	4483	0.00028	3270	0.00023	9833	0.00063	17900	0.0013	11388	0.00082	5450	0.00055	4038	0.00049	5615	0.00056	5867	0.0004	0	0	8232	0.00063	2706	0.00013	10426	0.0009	6511	0.00043	6182	0.00065	1135	0.0001	3321	0.00094	4406	0.00035	4282	0.00031	1035	0.00013	1385	0.0001	7356	0.00069	3210	0.00026	616	5e-05	2408	0.00016	4335	0.00028	3281	0.00028	4000	0.00036	4172	0.00033	5212	0.00055	6544	0.00044	1711	8e-05	971	8e-05	1311	9e-05	4630	0.00032	0	0	22123	0.00169	3157	0.00032	88121	0.00589	12064	0.00078	10083	0.00063	16414	0.00093	12087	0.0009	4543	0.00026	3837	0.00032	7602	0.0006	7153	0.00049	1284	8e-05	2902	0.00019	1345	0.00017	3118	0.0003	4000	0.00029	8212	0.00071	10032	0.00071	9383	0.00066	6275	0.00048	3048	0.0002	1959	0.00015	4316	0.0003	6614	0.00053	7675	0.00053	1253	9e-05	3993	0.00028	2468	0.00017	33773	0.00305	10525	0.00077	13600	0.00096	7358	0.00062	5906	0.0004	4844	0.0003	10030	0.00068	1844	0.00012	5250	0.0004	6186	0.00051	6699	0.0004	782	7e-05	2462	0.00018	0	0	19029	0.00148	6007	0.00042	1381	8e-05	1238	0.00014	13752	0.00086	1478	0.00014	2940	0.00015	3519	0.00021	5200	0.00042	6910	0.00034	24171	0.00086	1855	0.00013	1969	0.00015	2247	0.00016	10954	0.00072	2520	0.00013	1525	9e-05	0	0	5892	0.00044	604	7e-05	3968	0.00034	4612	0.00027	2221	0.00016	2206	0.00018	14259	0.00089	4841	0.00018	4943	0.00039	922	9e-05	4942	0.00035	4999	0.00046	7192	0.00057	2452	0.00014	9039	0.00082	3792	0.00027	4109	0.00045	16573	0.00122	1128	6e-05	3507	0.00019	5626	0.00038	14104	0.00119	3088	0.0002	3961	0.00031	1037	8e-05	35422	0.00265	1147	9e-05	2331	0.0002	4025	0.00028	51980	0.00511	1760	0.0001	1374	0.0001	2152	0.00013	4390	0.00016	10372	0.00064	10109	0.00079	1781	0.00014	1337	0.00013	899	6e-05	1203	0.0001	5153	0.00041	3234	0.00021	0	0	2760	0.00019	3444	0.00023	7514	0.00044	5638	0.00036	12825	0.00073	6746	0.00056	9051	0.00068	14648	0.0009	8105	0.00043	10341	0.00058	2907	0.00018	1210	8e-05	3302	0.00013	2164	0.00015	37461	0.00284	755	4e-05	3269	0.00028	69519	0.00581	11997	0.00069	2624	0.00015	5674	0.00047	4874	0.00028	28816	0.00193	2436	0.00017	11711	0.00087	2483	0.00018	1762	0.00013	1028	7e-05	2264	0.0001	989	8e-05	2095	0.00016	2914	0.00021	13587	0.00091	1788	0.00011	2949	0.00018	1920	0.00013	14473	0.00114	13151	0.00081	5747	0.00035	9626	0.00052	532	3e-05	1421	9e-05	5990	0.00048	30958	0.0018	16272	0.00096	6573	0.00047	1347	9e-05	3666	0.00021	1847	0.00023	11805	0.0015	1164	6e-05	2268	0.00013	631	9e-05	516	4e-05	5559	0.00075	7540	0.00049	1206	8e-05	1184	0.00016	3759	0.0002	5677	0.0003	1595	0.00011	4875	0.0005	2617	0.00014	2550	0.00022	7560	0.00052	9136	0.00044	4481	0.00046	5368	0.0004	3680	0.00019	11343	0.00075	1477	0.00011	1718	0.0001	11006	0.00078	9912	0.00073	7225	0.00044	5893	0.00032	4441	0.0003	3189	0.00026	6513	0.00046	3110	0.0002	1242	8e-05	0	0	0	0	47328	0.00275	0	0	1250	0.0001
Methanomassiliicoccaceae archaeon DOK	1535962	S	0	0	0	0	0	0	139	1e-05	0	0	0	0	0	0	130	1e-05	118	1e-05	470	3e-05	837	6e-05	493	3e-05	788	5e-05	115	1e-05	1199	7e-05	0	0	351	3e-05	0	0	298	2e-05	31	0	30	0	25	0	294	3e-05	122	1e-05	529	3e-05	653	5e-05	534	4e-05	885	6e-05	563	4e-05	2875	0.00024	0	0	294	2e-05	0	0	72	1e-05	0	0	0	0	44	0	0	0	2186	0.00011	532	4e-05	1242	6e-05	345	3e-05	353	3e-05	556	4e-05	446	4e-05	0	0	114	1e-05	0	0	48	0	0	0	0	0	984	7e-05	860	6e-05	688	5e-05	936	6e-05	77	1e-05	831	6e-05	0	0	129	1e-05	610	3e-05	385	3e-05	0	0	297	2e-05	72	0	94	1e-05	92	1e-05	258	1e-05	91	1e-05	100	1e-05	94	1e-05	115	1e-05	105	0	0	0	0	0	0	0	0	0	0	0	0	0	41	0	70	1e-05	81	1e-05	72	0	0	0	105	1e-05	0	0	80	1e-05	223	2e-05	170	1e-05	356	4e-05	351	2e-05	661	4e-05	423	3e-05	518	3e-05	530	3e-05	369	2e-05	120	1e-05	0	0	222	1e-05	610	4e-05	361	2e-05	66	1e-05	145	1e-05	72	0	833	7e-05	402	1e-05	1237	0.00011	194	1e-05	323	3e-05	120	1e-05	74	1e-05	264	2e-05	245	2e-05	0	0	1056	0.0001	471	3e-05	1199	9e-05	73	1e-05	173	2e-05	50609	0.00454	496	3e-05	219	2e-05	2877	0.00025	496	2e-05	172	1e-05	162	1e-05	59	0	253	2e-05	161	1e-05	429	2e-05	113	1e-05	506	3e-05	499	3e-05	0	0	45	0	55	0	404	2e-05	403	3e-05	78	1e-05	0	0	2978	0.00082	0	0	324	4e-05	83	1e-05	1478	9e-05	513	3e-05	614	3e-05	480	2e-05	600	5e-05	0	0	114	1e-05	41	0	24	0	396	2e-05	76	1e-05	669	3e-05	621	4e-05	24	0	44	0	77	0	138	1e-05	0	0	229	2e-05	49	0	570	4e-05	83	0	272	1e-05	34	0	780	4e-05	0	0	60	1e-05	159	1e-05	270	2e-05	85	1e-05	0	0	0	0	1174	7e-05	34	0	49	0	102	1e-05	38	0	0	0	100	1e-05	733	5e-05	184	2e-05	156	1e-05	458	3e-05	0	0	271	1e-05	0	0	30	0	2182	0.00017	0	0	29	0	0	0	162	1e-05	47	0	430	3e-05	2294	0.00012	269	2e-05	3281	0.00025	34	0	155	1e-05	0	0	60	1e-05	36	0	17	0	0	0	0	0	415	3e-05	534	4e-05	197	2e-05	295	2e-05	0	0	27	0	0	0	0	0	0	0	0	0	114	1e-05	99	1e-05	0	0	485	3e-05	813	5e-05	104	1e-05	220	1e-05	645	4e-05	0	0	74	0	0	0	0	0	0	0	25	0	105	1e-05	0	0	124	2e-05	489	5e-05	445	3e-05	79	1e-05	507	4e-05	348	2e-05	0	0	4227	0.00028	0	0	0	0	70	2e-05	0	0	143	1e-05	128	2e-05	300	2e-05	0	0	0	0	0	0	0	0	0	0	0	0	0	0	0	0	0	0	515	3e-05	0	0	0	0	469	3e-05	515	4e-05	32	0	0	0	127	1e-05	0	0	36	0	0	0	0	0	141	1e-05	0	0	233	2e-05	629	5e-05	461	3e-05	257	2e-05	929	6e-05	10737	0.00137	0	0	160	1e-05	0	0	55	0	0	0	0	0	25	0	49	0	178	1e-05	784	6e-05	463	3e-05	252	2e-05	1065	7e-05	2753	0.00019	0	0	225	2e-05	0	0	0	0	0	0	78	0	20	0	1265	8e-05	827	6e-05	530	4e-05	500	3e-05	686	6e-05	1439	0.0001	50	0	0	0	84	1e-05	0	0	352	4e-05	0	0	0	0	0	0	315	2e-05	762	6e-05	547	3e-05	1007	4e-05	144	1e-05	494	4e-05	364	3e-05	0	0	8880	0.00044	0	0	0	0	0	0	0	0	32	0	0	0	868	6e-05	243	2e-05	441	3e-05	593	2e-05	517	4e-05	85	1e-05	199	1e-05	0	0	149	1e-05	0	0	172	2e-05	0	0	0	0	0	0	219	1e-05	344	2e-05	485	3e-05	315	3e-05	661	4e-05	791	6e-05	90	1e-05	3182	0.00024	0	0	110	1e-05	0	0	39	0	0	0	41	0	394	2e-05	1753	7e-05	376	2e-05	305	2e-05	257	2e-05	1177	0.00011	221	1e-05	22593	0.00184	0	0	265	2e-05	0	0	311	2e-05	385	3e-05	961	6e-05	2589	0.00017	913	5e-05	563	5e-05	673	5e-05	1494	9e-05	432	2e-05	759	4e-05	360	2e-05	507	3e-05	341	1e-05	777	5e-05	2710	0.00021	685	4e-05	485	4e-05	952	8e-05	1843	0.00011	595	3e-05	2157	0.00018	2513	0.00014	2048	0.00014	1242	9e-05	733	5e-05	459	3e-05	217	2e-05	0	0	36	0	0	0	1506	0.00011	0	0	240	2e-05	107	1e-05	433	3e-05	485	3e-05	937	7e-05	249	2e-05	216	1e-05	621	3e-05	128	1e-05	199	1e-05	1422	0.00011	4148	0.00024	1846	0.00011	2302	0.00016	266	2e-05	2686	0.00015	0	0	0	0	0	0	0	0	0	0	0	0	0	0	0	0	0	0	0	0	0	0	0	0	0	0	0	0	0	0	0	0	104	1e-05	0	0	0	0	64	0	2600	0.00014	84	1e-05	131	1e-05	666	4e-05	125	1e-05	765	6e-05	1004	6e-05	4307	0.00023	409	3e-05	111	1e-05	259	2e-05	188	1e-05	474	3e-05	895	8e-05	387	6e-05	9661	0.00056	28	0	357	3e-05
Phaeobacter porticola	1844006	S	51	7e-05	0	0	0	0	0	0	0	0	0	0	0	0	0	0	0	0	0	0	0	0	0	0	0	0	0	0	0	0	0	0	0	0	0	0	0	0	0	0	0	0	0	0	0	0	0	0	0	0	0	0	0	0	0	0	0	0	0	0	0	0	0	0	0	0	0	0	0	0	0	0	0	0	0	0	0	0	0	0	0	0	0	0	0	0	0	0	0	0	0	0	0	0	0	0	0	0	0	0	0	0	0	0	0	0	0	0	0	0	0	0	0	0	0	0	0	0	0	0	0	0	0	0	0	0	0	0	0	0	0	0	0	0	0	0	0	0	0	0	0	0	0	0	0	0	0	0	0	0	0	0	0	0	0	0	0	0	0	0	0	0	0	0	0	0	0	0	0	0	0	0	0	0	0	0	0	0	0	0	0	0	0	0	0	0	0	0	0	0	0	0	0	0	0	0	0	0	0	0	0	0	0	0	0	0	0	0	0	0	0	0	0	0	0	0	0	0	0	0	0	0	0	0	0	0	0	0	0	0	0	0	0	0	0	0	0	0	0	0	0	0	0	0	0	0	0	0	0	0	0	0	0	0	0	0	0	0	0	0	0	0	0	0	0	0	0	0	0	0	0	0	0	0	0	0	0	0	0	0	0	0	0	0	0	0	0	0	0	0	0	0	0	0	0	0	0	0	0	0	0	0	0	0	0	0	0	0	0	0	0	0	0	0	0	0	0	0	0	0	0	0	0	0	0	0	0	0	309	1e-05	0	0	0	0	0	0	0	0	0	0	0	0	0	0	0	0	207	0.00044	0	0	0	0	0	0	0	0	0	0	0	0	0	0	0	0	0	0	0	0	0	0	0	0	0	0	0	0	0	0	0	0	0	0	0	0	0	0	0	0	0	0	0	0	0	0	0	0	0	0	0	0	0	0	0	0	0	0	0	0	0	0	0	0	0	0	0	0	0	0	0	0	0	0	0	0	0	0	0	0	0	0	0	0	0	0	0	0	0	0	0	0	0	0	0	0	0	0	0	0	0	0	0	0	0	0	0	0	0	0	0	0	0	0	0	0	0	0	0	0	0	0	0	0	0	0	0	0	0	0	0	0	0	0	0	0	0	0	0	0	0	0	0	0	0	0	0	0	0	0	0	0	0	0	0	0	0	0	0	0	0	0	0	0	0	0	0	0	0	0	0	0	0	0	0	0	0	0	0	0	0	0	0	0	0	0	0	0	0	0	0	0	0	0	0	0	0	0	0	0	0	0	0	0	0	0	0	0	0	0	0	0	0	0	0	0	0	0	0	0	0	0	0	0	0	0	0	0	0	0	0	0	0	0	0	0	0	0	0	0	0	0	0	0	0	0	0	0	0	0	0	0	0	0	0	0	0	0	0	0	0	0	0	0	0	0	0	0	0	0	0	0	0	0	0	0	0	0	0	0	0	0	0	0	0	0	0	0	0	0	0	0	0	0	0	0	0	0	0	0	0	0	0	0	0	0	0	0	0	0	0	0	0	0	0	0	0	0	0	0	0	0	0	0	0	0	0	0	0	0	0	0	0	0	0	0	0	0	0	0	0	0	0	0	0	0	0	0	0	0	0	0	0	0	0	0	0	0	0	0	0	0	0	0	0	0	0	0	0	0	0	0	0	0	0	0	0	0	0	0	0	0	0	0	0	0	0	0	0	0	0	0	0	0	0	0	0	0	0	0	0	0	0	0	0	0	0	0	0	0	0	0	0	0	0	0	0	0	0	0	0	0	0	0	0	0	0	0	0	0	0	0	0	0	0	0	0	0	0	0	0	0	0	0	0	0	0	0	0	0	0	0	0	0	0	0	0	0	0	0	0	0	0	0	0	0	0	0	0	0	0	0	0	0	0	0	0	0	0	0	0	0	0	0	0	0	0	0	0	0	0	0	0	0	0	0	0	0	0	0	0	0	0	0	0	0	0	0	0	0	0	0	0	0	0	0	0	0	0	0	0	0	0	0	0	0	0	0	0	0	0	0	0	0	0	0	0	0	0	0	0	0	0	0	0	0	0	0	0	0	0	0	0	0	0	0	0	0
Janthinobacterium sp. 1_2014MBL_MicDiv	1644131	S	0	0	0	0	0	0	0	0	0	0	0	0	0	0	0	0	0	0	0	0	0	0	0	0	0	0	0	0	0	0	0	0	0	0	0	0	0	0	0	0	0	0	0	0	0	0	0	0	0	0	0	0	0	0	0	0	0	0	0	0	0	0	0	0	0	0	0	0	0	0	0	0	0	0	0	0	0	0	0	0	0	0	0	0	0	0	0	0	0	0	0	0	0	0	0	0	0	0	0	0	0	0	0	0	0	0	0	0	0	0	0	0	0	0	0	0	0	0	0	0	0	0	0	0	0	0	0	0	0	0	0	0	0	0	0	0	0	0	0	0	0	0	0	0	0	0	0	0	0	0	0	0	0	0	0	0	0	0	0	0	0	0	0	0	0	0	0	0	0	0	0	0	0	0	0	0	0	0	0	0	0	0	0	0	0	0	0	0	0	0	0	0	156	0.00028	0	0	0	0	0	0	0	0	0	0	0	0	0	0	0	0	0	0	0	0	0	0	0	0	0	0	0	0	0	0	0	0	0	0	0	0	0	0	0	0	0	0	0	0	0	0	0	0	0	0	0	0	0	0	0	0	0	0	0	0	0	0	0	0	0	0	0	0	0	0	0	0	0	0	0	0	0	0	0	0	0	0	576	5e-05	0	0	0	0	0	0	0	0	0	0	0	0	0	0	0	0	0	0	0	0	0	0	0	0	0	0	0	0	0	0	0	0	0	0	0	0	0	0	0	0	0	0	0	0	0	0	0	0	0	0	0	0	0	0	0	0	0	0	0	0	0	0	0	0	0	0	0	0	233	0.0005	0	0	0	0	0	0	0	0	0	0	0	0	0	0	0	0	0	0	0	0	0	0	0	0	0	0	0	0	0	0	0	0	214	2e-05	0	0	0	0	0	0	0	0	0	0	0	0	0	0	0	0	0	0	0	0	0	0	0	0	0	0	0	0	0	0	0	0	0	0	0	0	0	0	0	0	0	0	0	0	0	0	0	0	0	0	0	0	0	0	0	0	0	0	0	0	0	0	0	0	0	0	0	0	0	0	0	0	0	0	0	0	0	0	0	0	0	0	0	0	0	0	0	0	0	0	0	0	0	0	0	0	0	0	0	0	0	0	0	0	0	0	0	0	0	0	0	0	0	0	0	0	0	0	0	0	0	0	0	0	0	0	0	0	0	0	0	0	0	0	0	0	0	0	0	0	0	0	0	0	0	0	0	0	0	0	0	0	0	0	0	0	0	0	0	0	0	0	0	0	0	0	0	0	0	0	0	0	0	0	0	0	0	0	0	0	0	0	0	0	0	0	0	0	0	0	0	0	0	0	0	0	0	0	0	0	0	0	0	0	0	0	0	0	0	0	0	0	0	0	0	0	0	0	0	0	0	0	0	0	0	0	0	0	0	0	0	0	0	0	0	0	0	0	0	0	0	0	0	0	0	0	0	0	0	0	0	0	0	0	0	0	0	0	0	0	0	0	0	0	0	0	0	0	0	0	0	0	0	0	0	0	0	0	0	0	0	0	0	0	0	0	0	0	0	0	0	0	0	0	0	0	0	0	0	0	0	0	0	0	0	0	0	0	0	0	0	0	0	0	0	0	0	0	0	0	0	0	0	0	0	0	0	0	0	0	0	0	0	0	0	0	0	0	0	0	0	0	0	0	0	0	0	0	0	0	0	0	0	0	0	0	0	0	0	0	0	0	0	0	0	0	0	0	0	0	0	0	0	0	0	0	0	0	0	0	0	0	0	0	0	0	0	0	0	0	0	0	0	0	0	0	0	0	0	0	0	0	0	0	0	0	0	0	0	0	0	0	0	0	0	0	0	0	0	0	0	0	0	0	0	0	0	0	0	0	0	0	0	0	0	0	0	0	0	0	0	0	0	0	0	0	0	0	0	0	0	0	0	0	0	0	0	0	0	0	0	0	0	0	0	0	0	0	0	0	0	0	0	0	0	0	0	0	0	0	0	0	0	0	217	2e-05	0	0	0	0	0	0	0	0	0	0	0	0	0	0	0	0	0	0	0	0	0	0	0	0	0	0	0	0	0	0	0	0	0	0	0	0	0	0
Anoxybacillus sp. PDR2	1636720	S	0	0	0	0	0	0	0	0	0	0	0	0	0	0	0	0	0	0	0	0	0	0	0	0	0	0	0	0	0	0	0	0	0	0	0	0	0	0	0	0	0	0	0	0	0	0	0	0	0	0	0	0	0	0	0	0	0	0	0	0	0	0	0	0	0	0	0	0	0	0	0	0	0	0	0	0	0	0	0	0	0	0	0	0	0	0	0	0	0	0	0	0	0	0	0	0	0	0	0	0	0	0	0	0	0	0	0	0	0	0	0	0	0	0	0	0	0	0	0	0	0	0	0	0	0	0	0	0	0	0	0	0	0	0	0	0	0	0	0	0	0	0	0	0	0	0	0	0	0	0	0	0	0	0	0	0	0	0	0	0	0	0	0	0	0	0	0	0	0	0	0	0	0	0	0	0	0	0	0	0	0	0	0	0	0	0	0	0	0	0	0	0	0	0	0	0	0	0	0	0	0	0	0	0	0	0	0	0	0	0	0	0	0	0	0	0	0	0	0	0	0	0	0	0	0	0	0	0	0	0	0	0	0	0	0	0	0	0	0	0	0	0	0	0	0	0	0	0	0	0	0	0	0	0	0	0	0	0	0	0	0	0	0	0	0	0	0	0	0	0	0	0	0	0	0	0	0	0	0	0	0	0	0	0	0	0	0	0	0	0	0	0	0	0	0	0	0	0	0	0	0	0	0	0	0	0	0	0	0	0	0	0	0	0	0	0	0	0	0	0	0	0	0	0	0	0	0	0	0	0	0	0	0	0	0	0	0	0	0	0	0	0	0	0	0	0	0	0	0	0	0	0	0	0	0	0	0	0	0	0	0	0	0	0	0	0	0	0	0	0	0	0	0	0	0	0	0	0	0	0	0	0	0	0	0	0	0	0	81	1e-05	0	0	0	0	0	0	0	0	0	0	0	0	0	0	0	0	0	0	0	0	0	0	39	0	0	0	0	0	0	0	0	0	0	0	0	0	0	0	0	0	0	0	0	0	0	0	40	0	0	0	0	0	0	0	0	0	0	0	0	0	0	0	0	0	0	0	0	0	0	0	0	0	0	0	0	0	0	0	0	0	0	0	0	0	0	0	0	0	0	0	0	0	0	0	0	0	0	0	0	0	0	0	0	0	0	0	0	0	0	0	0	0	0	0	0	0	0	0	0	0	0	0	0	0	0	0	0	0	0	0	0	0	0	0	0	0	0	0	0	0	0	0	0	0	0	0	0	0	0	0	0	0	0	0	0	0	0	0	0	0	0	0	0	0	0	0	0	0	0	0	0	0	0	0	0	0	0	0	0	0	0	0	0	0	0	0	0	0	0	0	0	0	0	0	0	0	0	0	0	0	0	0	0	0	0	0	0	0	0	0	0	0	0	0	0	0	0	0	0	0	0	0	0	0	0	0	0	0	0	0	0	0	0	0	0	0	0	0	0	0	0	0	0	0	0	0	0	0	0	0	0	0	0	0	0	0	0	0	0	0	0	0	0	0	0	0	0	0	0	0	0	0	0	0	0	0	0	0	0	0	0	0	0	0	0	0	0	0	0	0	0	0	0	0	0	0	0	0	0	0	0	0	0	0	0	0	0	0	0	0	0	0	0	0	0	0	0	0	0	0	0	0	0	0	0	0	0	0	0	0	0	0	0	0	0	0	0	0	0	0	0	0	0	0	0	0	0	0	0	0	0	0	0	0	0	0	0	0	0	0	0	0	0	0	0	0	0	0	0	0	0	0	0	0	0	0	0	0	0	0	0	0	0	0	0	0	0	0	0	0	0	0	0	0	0	0	0	0	0	0	0	0	0	0	0	0	0	0	0	0	0	0	0	0	0	0	0	0	0	0	0	0	0	0	0	0	0	0	0	0	0	0	0	0	0	0	0	0	0	0	0	0	0	0	0	0	0	0	0	0	0	0	0	0	0	0	0	0	0	0	0	0	0	0	0	0	0	0	0	0	0	0	0	0	0	0	0	0	0	0	0	0	0	0	0	0	0	0	0	0	0	0	0	0	0	0	0	0	0	0	0	0	0	0	0	0	0	0	0	0	0	0	0	0	0	0
Pseudomonas virus LKA1	1985731	S	21	3e-05	0	0	0	0	0	0	0	0	0	0	0	0	0	0	0	0	0	0	0	0	0	0	0	0	0	0	0	0	0	0	0	0	0	0	0	0	0	0	0	0	0	0	0	0	0	0	0	0	0	0	0	0	0	0	0	0	0	0	0	0	0	0	0	0	0	0	0	0	0	0	0	0	0	0	0	0	0	0	0	0	0	0	0	0	0	0	0	0	0	0	0	0	0	0	0	0	0	0	0	0	0	0	0	0	0	0	0	0	0	0	0	0	0	0	0	0	0	0	0	0	0	0	0	0	0	0	0	0	0	0	0	0	0	0	0	0	0	0	0	0	0	0	0	0	0	0	0	0	0	0	0	0	0	0	0	0	0	0	0	0	0	0	0	0	0	0	0	0	0	0	0	0	0	0	0	0	0	0	0	0	0	0	0	0	0	0	0	0	0	0	0	0	0	0	0	0	0	0	0	0	0	0	0	0	0	0	0	0	0	0	0	0	0	0	0	0	0	0	0	0	0	0	0	0	0	0	0	0	0	0	0	0	0	0	0	0	0	0	0	0	0	0	0	0	0	0	0	0	0	0	0	0	0	0	0	0	0	0	0	0	0	0	0	0	0	0	0	0	0	0	0	0	0	0	0	0	0	0	0	0	0	0	0	0	0	0	0	0	0	0	0	0	0	0	0	0	0	0	0	0	0	0	0	0	0	0	0	0	0	0	0	0	0	0	0	0	0	0	0	0	0	0	0	0	0	0	0	0	0	0	0	0	0	0	0	0	0	0	0	0	0	0	0	0	0	0	0	0	0	0	0	0	0	0	0	0	0	0	16	2e-05	0	0	0	0	0	0	0	0	0	0	0	0	0	0	0	0	0	0	0	0	0	0	0	0	0	0	0	0	0	0	0	0	0	0	0	0	0	0	0	0	0	0	0	0	0	0	0	0	0	0	0	0	0	0	0	0	0	0	0	0	0	0	0	0	0	0	0	0	0	0	0	0	0	0	0	0	0	0	0	0	0	0	0	0	0	0	0	0	0	0	0	0	0	0	0	0	0	0	0	0	0	0	0	0	0	0	0	0	0	0	0	0	0	0	0	0	0	0	0	0	0	0	0	0	0	0	23	1e-05	0	0	0	0	0	0	0	0	0	0	0	0	0	0	0	0	0	0	0	0	0	0	0	0	0	0	0	0	0	0	0	0	0	0	0	0	0	0	0	0	0	0	0	0	0	0	0	0	0	0	0	0	0	0	0	0	0	0	0	0	0	0	0	0	0	0	0	0	0	0	0	0	0	0	0	0	0	0	0	0	0	0	0	0	0	0	0	0	0	0	0	0	0	0	0	0	0	0	0	0	0	0	0	0	0	0	0	0	0	0	0	0	0	0	0	0	0	0	0	0	0	0	0	0	0	0	0	0	0	0	0	0	0	0	0	0	0	0	0	0	0	0	0	0	0	0	0	0	0	0	0	0	0	0	0	0	0	0	0	0	0	0	0	0	0	0	0	0	0	0	0	0	0	0	0	0	0	0	0	0	0	0	0	0	0	0	0	0	0	0	0	0	0	0	0	0	0	0	0	0	0	0	0	0	0	0	0	0	0	0	0	0	0	0	0	0	0	0	0	0	0	0	0	0	0	0	0	0	0	0	0	0	0	0	0	0	0	0	0	0	0	0	0	0	0	0	0	0	0	0	0	0	0	0	0	0	0	0	0	0	0	0	0	0	0	0	0	0	0	0	0	0	0	0	0	0	0	0	0	0	0	0	0	0	0	0	0	0	0	0	0	0	0	0	0	0	0	0	0	0	0	0	0	0	0	0	0	0	0	0	0	0	0	0	0	0	0	0	0	0	0	0	0	0	0	0	0	0	0	0	0	0	0	0	0	0	0	0	0	0	0	0	0	0	0	0	0	0	0	0	0	0	0	0	0	0	0	0	0	0	0	0	0	0	0	0	0	0	0	0	0	0	0	0	0	0	0	0	0	0	0	0	0	0	0	0	0	0	0	0	0	0	0	0	0	0	0	0	0	0	0	0	0	0	0	0	0	0	0	0	0	0	0	0	0	0
Pseudomonas knackmussii	65741	S	0	0	0	0	0	0	191	1e-05	0	0	151	1e-05	0	0	69	1e-05	112	1e-05	55	0	0	0	125	1e-05	99	1e-05	1505	0.0001	88	1e-05	0	0	0	0	0	0	74	1e-05	311	2e-05	192	2e-05	185	1e-05	63	1e-05	78	1e-05	51	0	0	0	77	1e-05	129	1e-05	375	3e-05	322	3e-05	0	0	0	0	88	1e-05	112	1e-05	174	2e-05	133	1e-05	69	1e-05	92	1e-05	122	1e-05	0	0	0	0	47	0	83	1e-05	415	3e-05	0	0	65	1e-05	0	0	0	0	0	0	130	1e-05	63	1e-05	53	0	71	1e-05	67	0	0	0	0	0	0	0	136	1e-05	0	0	244	1e-05	0	0	0	0	175	1e-05	161	1e-05	221	1e-05	185	2e-05	261	1e-05	219	1e-05	245	1e-05	130	1e-05	81	1e-05	209	1e-05	255	2e-05	97	1e-05	219	3e-05	145	1e-05	158	2e-05	159	1e-05	194	1e-05	131	1e-05	118	1e-05	87	1e-05	348	2e-05	137	1e-05	247	2e-05	83	1e-05	106	1e-05	48	0	213	2e-05	161	1e-05	0	0	62	0	242	2e-05	222	1e-05	0	0	256	2e-05	0	0	246	1e-05	0	0	105	1e-05	0	0	66	0	406	3e-05	260	2e-05	252	1e-05	711	6e-05	0	0	226	2e-05	0	0	66	1e-05	160	1e-05	0	0	0	0	285	3e-05	0	0	78	1e-05	0	0	291	3e-05	67	1e-05	78	0	0	0	0	0	81	0	527	4e-05	0	0	0	0	71	1e-05	0	0	59	0	157	1e-05	157	1e-05	500	3e-05	90	1e-05	0	0	0	0	0	0	346	2e-05	379	2e-05	679	6e-05	0	0	0	0	803	0.00011	0	0	264	2e-05	90	1e-05	0	0	0	0	134	1e-05	0	0	160	1e-05	139	1e-05	0	0	0	0	0	0	144	1e-05	0	0	0	0	0	0	0	0	0	0	0	0	0	0	105	1e-05	112	1e-05	0	0	194	1e-05	0	0	0	0	0	0	0	0	151	1e-05	0	0	0	0	0	0	59	0	182	1e-05	0	0	0	0	0	0	0	0	0	0	0	0	0	0	98	1e-05	142	1e-05	166	1e-05	0	0	131	1e-05	336	3e-05	0	0	0	0	139	1e-05	1254	8e-05	0	0	396	3e-05	1139	8e-05	0	0	0	0	66	0	87	1e-05	0	0	0	0	0	0	0	0	381	3e-05	341	3e-05	245	2e-05	150	1e-05	115	1e-05	0	0	0	0	0	0	0	0	0	0	163	1e-05	180	1e-05	94	1e-05	0	0	83	1e-05	0	0	0	0	79	1e-05	0	0	0	0	98	1e-05	0	0	120	1e-05	0	0	112	1e-05	0	0	0	0	0	0	0	0	0	0	37	0	0	0	45	0	0	0	76	1e-05	141	1e-05	0	0	0	0	0	0	0	0	0	0	75	1e-05	66	0	62	1e-05	116	1e-05	0	0	63	1e-05	0	0	168	1e-05	0	0	0	0	66	1e-05	133	1e-05	215	2e-05	69	0	337	2e-05	128	1e-05	86	1e-05	119	1e-05	0	0	71	1e-05	185	2e-05	140	1e-05	209	1e-05	0	0	111	1e-05	87	1e-05	138	1e-05	0	0	0	0	0	0	0	0	0	0	0	0	0	0	0	0	0	0	0	0	88	1e-05	0	0	85	1e-05	0	0	51	0	57	0	0	0	68	0	0	0	173	1e-05	0	0	0	0	118	1e-05	0	0	58	0	98	1e-05	0	0	0	0	0	0	65	1e-05	0	0	0	0	0	0	0	0	0	0	0	0	87	0	0	0	0	0	0	0	0	0	122	1e-05	0	0	237	1e-05	51	0	63	0	152	1e-05	0	0	0	0	133	1e-05	72	0	0	0	0	0	0	0	0	0	0	0	0	0	0	0	0	0	102	0	0	0	191	2e-05	137	1e-05	0	0	0	0	0	0	0	0	0	0	250	3e-05	0	0	0	0	55	0	152	1e-05	0	0	71	0	0	0	245	2e-05	0	0	0	0	0	0	0	0	95	1e-05	92	1e-05	0	0	100	1e-05	97	0	0	0	0	0	84	1e-05	0	0	955	6e-05	0	0	0	0	0	0	0	0	66	0	0	0	59	0	1888	0.00012	141	1e-05	0	0	0	0	0	0	96	1e-05	0	0	105	1e-05	0	0	0	0	0	0	72	1e-05	0	0	684	6e-05	134	1e-05	845	5e-05	186	1e-05	703	6e-05	139	1e-05	469	3e-05	140	1e-05	0	0	141	1e-05	0	0	0	0	0	0	0	0	0	0	0	0	0	0	0	0	0	0	0	0	0	0	0	0	0	0	62	0	0	0	0	0	103	1e-05	0	0	0	0	0	0	98	1e-05	192	1e-05	109	1e-05	102	1e-05	0	0	291	2e-05	0	0	0	0	0	0	0	0	0	0	0	0	0	0	0	0	0	0	0	0	0	0	0	0	0	0	0	0	188	2e-05	0	0	0	0	198	1e-05	0	0	0	0	0	0	0	0	0	0	108	1e-05	0	0	0	0	76	1e-05	79	1e-05	63	0	0	0	0	0	1504	9e-05	0	0	0	0
Oerskovia sp. KBS0722	1179673	S	0	0	0	0	854	7e-05	0	0	0	0	0	0	0	0	0	0	0	0	1075	7e-05	1445	0.00011	0	0	269	2e-05	0	0	0	0	223	2e-05	0	0	710	7e-05	0	0	0	0	0	0	0	0	0	0	0	0	570	3e-05	0	0	0	0	0	0	0	0	0	0	0	0	0	0	637	5e-05	0	0	0	0	0	0	0	0	0	0	0	0	0	0	0	0	0	0	0	0	0	0	2341	0.00023	0	0	0	0	472	3e-05	0	0	0	0	0	0	0	0	0	0	0	0	0	0	207	2e-05	0	0	0	0	0	0	0	0	0	0	0	0	0	0	186	1e-05	0	0	0	0	234	1e-05	0	0	212	1e-05	135	1e-05	0	0	224	1e-05	0	0	0	0	0	0	0	0	0	0	164	1e-05	151	1e-05	0	0	0	0	0	0	0	0	0	0	0	0	0	0	196	1e-05	193	1e-05	203	2e-05	262	2e-05	0	0	0	0	158	1e-05	310	2e-05	257	2e-05	0	0	0	0	449	2e-05	0	0	0	0	0	0	0	0	0	0	208	2e-05	1146	4e-05	162	1e-05	1046	7e-05	0	0	0	0	0	0	0	0	1049	7e-05	0	0	0	0	1896	0.00014	328	3e-05	0	0	354	4e-05	0	0	1057	6e-05	939	8e-05	0	0	1075	4e-05	0	0	0	0	0	0	0	0	761	6e-05	289	2e-05	259	1e-05	200	1e-05	0	0	0	0	348	3e-05	0	0	1074	4e-05	0	0	303	2e-05	0	0	0	0	0	0	1361	0.00018	0	0	0	0	535	3e-05	410	2e-05	757	4e-05	0	0	963	8e-05	925	8e-05	481	4e-05	0	0	855	5e-05	304	3e-05	342	2e-05	1107	6e-05	0	0	0	0	0	0	1678	0.00012	0	0	0	0	197	1e-05	0	0	0	0	1106	6e-05	277	2e-05	0	0	0	0	0	0	154	1e-05	0	0	595	4e-05	0	0	157	1e-05	298	2e-05	296	2e-05	421	3e-05	0	0	1659	0.00014	0	0	0	0	234	2e-05	0	0	0	0	0	0	0	0	247	1e-05	0	0	0	0	0	0	0	0	0	0	0	0	0	0	0	0	0	0	0	0	410	2e-05	0	0	0	0	0	0	307	3e-05	0	0	0	0	0	0	0	0	0	0	205	1e-05	0	0	0	0	0	0	4156	0.00026	0	0	242	1e-05	0	0	0	0	0	0	212	1e-05	0	0	0	0	0	0	709	4e-05	0	0	196	1e-05	0	0	0	0	0	0	828	5e-05	0	0	0	0	0	0	0	0	0	0	0	0	0	0	0	0	0	0	946	7e-05	216	1e-05	0	0	559	4e-05	0	0	0	0	0	0	208	2e-05	0	0	0	0	0	0	0	0	0	0	0	0	0	0	157	1e-05	144	1e-05	0	0	0	0	256	3e-05	0	0	0	0	167	1e-05	350	2e-05	0	0	0	0	0	0	0	0	226	2e-05	0	0	0	0	0	0	0	0	0	0	0	0	0	0	0	0	230	1e-05	0	0	0	0	0	0	0	0	171	1e-05	0	0	0	0	0	0	0	0	0	0	0	0	0	0	0	0	0	0	0	0	0	0	0	0	0	0	596	4e-05	0	0	0	0	220	1e-05	148	1e-05	763	5e-05	257	2e-05	0	0	0	0	0	0	0	0	0	0	151	1e-05	205	1e-05	312	2e-05	0	0	341	2e-05	0	0	161	1e-05	0	0	209	2e-05	0	0	600	2e-05	0	0	0	0	0	0	0	0	0	0	0	0	0	0	0	0	0	0	0	0	0	0	0	0	1987	0.00016	3170	0.0002	185	1e-05	0	0	0	0	265	2e-05	0	0	0	0	0	0	226	2e-05	0	0	0	0	0	0	253	1e-05	0	0	2853	0.00019	1944	0.00016	0	0	0	0	0	0	208	2e-05	0	0	0	0	0	0	0	0	0	0	0	0	255	2e-05	0	0	3792	0.00023	2038	0.00016	0	0	452	4e-05	0	0	0	0	225	2e-05	452	3e-05	0	0	0	0	0	0	0	0	0	0	1635	9e-05	0	0	1763	0.00013	2482	0.00015	2084	0.00011	2818	0.00016	440	3e-05	770	5e-05	1687	7e-05	984	7e-05	0	0	510	3e-05	0	0	630	5e-05	481	3e-05	487	3e-05	0	0	596	3e-05	620	4e-05	0	0	0	0	0	0	0	0	484	3e-05	1156	5e-05	172	1e-05	0	0	0	0	0	0	0	0	0	0	0	0	0	0	0	0	490	3e-05	839	5e-05	9083	0.00055	0	0	240	2e-05	0	0	0	0	0	0	833	6e-05	319	2e-05	0	0	0	0	0	0	0	0	0	0	0	0	0	0	0	0	0	0	0	0	151	1e-05	0	0	0	0	0	0	0	0	0	0	0	0	0	0	0	0	0	0	0	0	0	0	0	0	949	6e-05	0	0	0	0	0	0	0	0	0	0	0	0	0	0	0	0	0	0	0	0	0	0	401	2e-05	0	0	0	0
Acinetobacter baumannii	470	S	5425	0.0071	0	0	70127	0.00593	103227	0.00625	119349	0.0083	71934	0.00532	46809	0.00327	38288	0.00314	51359	0.00383	32185	0.00217	15677	0.00118	47756	0.00265	62829	0.00363	86228	0.0057	34677	0.0021	47291	0.00355	17304	0.00145	14574	0.00139	30304	0.00226	30969	0.00241	26696	0.00234	48559	0.0026	28309	0.00247	27515	0.00192	51026	0.00312	54834	0.00398	38983	0.00261	46485	0.00291	80935	0.00555	14065	0.00118	53092	0.00376	85005	0.00663	144723	0.01165	48732	0.00463	27848	0.00249	27770	0.00218	71016	0.0052	140080	0.00779	83185	0.00424	20114	0.0015	61413	0.00283	20217	0.002	11572	0.00107	31492	0.00216	31939	0.00311	17238	0.00158	74156	0.00502	20012	0.0014	48026	0.00328	59046	0.00435	31316	0.0025	22222	0.00148	18600	0.00135	29973	0.00223	34229	0.00203	6775	0.00056	19136	0.00137	64107	0.00482	21320	0.00175	47362	0.0023	31354	0.00229	585	5e-05	65251	0.00392	156793	0.01079	157254	0.01034	58655	0.00478	259169	0.00789	141630	0.00807	196980	0.01032	112524	0.0071	167875	0.01137	199630	0.00917	88093	0.00771	112239	0.00892	44897	0.00567	75104	0.00634	60464	0.00716	90435	0.00758	96421	0.00708	47887	0.00353	49030	0.00564	99350	0.00588	87405	0.00616	65317	0.00523	53282	0.00504	97349	0.00661	40609	0.00281	122186	0.00631	60286	0.00621	73720	0.00513	92926	0.00529	91567	0.00589	34090	0.00229	100405	0.00598	72908	0.00435	100426	0.00612	2980	0.00543	27247	0.00143	17815	0.00124	101167	0.00607	25053	0.00272	42986	0.00281	14356	0.00095	27160	0.00234	51147	0.00177	32138	0.00275	81412	0.0051	61286	0.0048	7556	0.00071	42541	0.0038	34896	0.00237	25653	0.00165	46819	0.00344	43181	0.00402	25695	0.00191	10913	0.00086	46705	0.00376	58379	0.00677	5525	0.0005	53201	0.00309	23512	0.00195	103385	0.00896	36602	0.00142	31091	0.00235	41205	0.00268	17784	0.00149	67470	0.00503	66483	0.00561	82080	0.00427	34921	0.00177	21712	0.00143	61998	0.00333	75494	0.0055	13539	0.00106	95384	0.00575	84643	0.00343	33563	0.00236	160983	0.01061	28768	0.00245	4005	0.0011	6204	0.00056	15704	0.0021	27550	0.00328	57484	0.00334	36083	0.00218	40504	0.00207	72532	0.00364	97592	0.00732	9171	0.0008	35823	0.00325	15120	0.00117	1743	0.00014	84441	0.00479	24369	0.00278	53443	0.00275	52596	0.00302	5673	0.0004	8842	0.00063	7534	0.00048	25957	0.00189	21410	0.00166	6126	0.00047	56922	0.00282	46496	0.00353	24874	0.00114	44143	0.00223	56502	0.00412	37331	0.00194	0	0	4878	0.00053	38225	0.00174	63680	0.00505	23252	0.00148	1396	0.00299	65928	0.00499	49211	0.00302	7996	0.00065	75262	0.00484	12730	0.0012	0	0	4858	0.00475	4483	0.00042	12050	0.00079	46890	0.00394	60719	0.00401	58053	0.00375	20095	0.00147	44357	0.00229	74610	0.00557	5938	0.00031	14179	0.00112	149351	0.0096	15789	0.00103	47638	0.00381	54714	0.00441	80815	0.00556	22202	0.00177	38438	0.00202	48425	0.00282	21957	0.00168	10844	0.00128	33168	0.00237	119079	0.01161	36955	0.00382	27060	0.00182	40963	0.00313	14652	0.00112	80714	0.00698	52377	0.00382	14332	0.00112	63310	0.00688	13618	0.00115	50566	0.00313	105234	0.00699	14472	0.00083	93900	0.00768	54875	0.00346	0	0	49766	0.00344	36320	0.00341	23114	0.00167	52154	0.00347	37592	0.00235	18408	0.00241	39318	0.00252	18788	0.00109	31727	0.00172	23063	0.00135	19403	0.00123	42311	0.00296	42708	0.00273	41132	0.003	46999	0.0034	29564	0.00299	25942	0.00314	17842	0.00178	24852	0.00171	23952	0.00159	14886	0.00114	44129	0.00212	22543	0.00196	30205	0.00197	3652	0.00039	52124	0.00441	31863	0.00906	54085	0.00432	59792	0.00428	41729	0.00517	24263	0.00176	20589	0.00192	47551	0.00384	17484	0.0015	16668	0.00109	29910	0.0019	23255	0.00195	29541	0.00269	40931	0.00322	33236	0.00352	9257	0.00063	57504	0.00285	147105	0.01196	98968	0.00666	19917	0.00139	14104	0.00202	13999	0.00107	19322	0.00194	27609	0.00185	32012	0.00206	32672	0.00203	30127	0.00171	33416	0.00248	150516	0.00861	30181	0.00255	18538	0.00146	26709	0.00184	58204	0.00365	31025	0.00203	19561	0.00249	36273	0.00349	26232	0.00192	48142	0.00414	35935	0.00255	46446	0.00327	8697	0.00067	61723	0.00402	36405	0.00273	95990	0.00677	27589	0.00222	44742	0.0031	35121	0.00244	34013	0.00235	17184	0.00119	5965	0.00054	37801	0.00277	13740	0.00097	30103	0.00253	72701	0.00487	57905	0.00358	61271	0.00415	35558	0.00224	42450	0.0032	28984	0.00237	41663	0.00252	55629	0.005	25818	0.00187	31191	0.00253	23879	0.00185	38260	0.00265	116931	0.00667	38518	0.00429	51821	0.00323	62941	0.00597	66823	0.00343	63367	0.00372	48692	0.00393	70130	0.00346	119489	0.00427	57677	0.00402	106937	0.00811	26036	0.0018	12380	0.00081	28883	0.00144	31759	0.00195	5666	0.00044	75147	0.00557	33238	0.00388	78936	0.00681	119409	0.00694	49615	0.0036	14230	0.00113	40793	0.00253	62666	0.00231	75498	0.00597	49233	0.005	35411	0.00248	17459	0.0016	21846	0.00174	28189	0.00159	18381	0.00167	34489	0.00243	29063	0.00315	87873	0.00647	37590	0.00214	174786	0.00926	53100	0.00363	38400	0.00325	40521	0.00267	21306	0.00165	82184	0.0061	15705	0.00118	21220	0.00166	37920	0.00322	29566	0.00204	73466	0.00722	112949	0.00674	126297	0.00882	72542	0.00447	112868	0.0042	59484	0.00365	31742	0.00249	27918	0.00224	21153	0.00205	84509	0.00533	10561	0.00086	21746	0.00171	116824	0.00751	955	9e-05	31757	0.0022	25020	0.00166	29465	0.00173	62905	0.00404	36123	0.00205	43591	0.0036	48730	0.00367	8104	0.0005	49637	0.00264	26595	0.00149	55483	0.00334	42778	0.00268	80805	0.00324	29099	0.00201	35801	0.00271	21194	0.00124	21613	0.00182	83164	0.00695	35906	0.00206	25684	0.00146	14416	0.0012	53991	0.00311	60385	0.00404	9882	0.00069	29443	0.0022	63757	0.00466	47293	0.00361	44555	0.00301	76809	0.00339	16333	0.00133	51030	0.00383	23760	0.00172	8754	0.00059	54686	0.00344	32746	0.00204	27404	0.00181	20041	0.00158	22846	0.0014	65816	0.00398	23292	0.00126	44327	0.00268	12981	0.00081	13511	0.00108	45007	0.00261	16737	0.00099	42962	0.00307	37445	0.0026	45157	0.00257	87563	0.01079	66204	0.00841	60956	0.0034	224074	0.01244	53496	0.00739	136546	0.00957	33050	0.00448	50432	0.00326	32299	0.00203	7544	0.00099	192003	0.01041	75162	0.00399	72074	0.0051	18404	0.00189	70574	0.00369	42385	0.00359	17645	0.00122	27538	0.00132	10661	0.00108	11971	0.00089	68815	0.00358	29708	0.00197	14659	0.00113	19528	0.00119	15802	0.00112	27942	0.00205	68631	0.00413	26830	0.00144	53228	0.00364	27066	0.00216	36907	0.00259	48644	0.00319	9462	0.00059	9541	0.00083	4312	0.0007	101978	0.00593	4645	0.00075	11547	0.00094
Enterobacter kobei	208224	S	0	0	4096	0.00038	0	0	0	0	0	0	0	0	0	0	1554	0.00013	1014	8e-05	2825	0.00019	0	0	0	0	1024	6e-05	1234	8e-05	0	0	0	0	0	0	0	0	0	0	0	0	0	0	0	0	0	0	0	0	1911	0.00012	0	0	0	0	0	0	0	0	1926	0.00016	2017	0.00014	0	0	0	0	0	0	0	0	0	0	0	0	1281	7e-05	0	0	2319	0.00017	6039	0.00028	0	0	0	0	1400	0.0001	0	0	0	0	0	0	4253	0.0003	0	0	0	0	0	0	0	0	0	0	2788	0.00021	0	0	1514	0.00012	3298	0.00024	828	6e-05	0	0	2592	0.00013	0	0	3582	0.00031	0	0	0	0	975	6e-05	0	0	2016	6e-05	1723	0.0001	0	0	0	0	962	7e-05	1589	7e-05	0	0	966	8e-05	0	0	1086	9e-05	0	0	852	7e-05	796	6e-05	0	0	0	0	0	0	1033	7e-05	0	0	767	7e-05	1137	8e-05	1353	9e-05	1615	8e-05	0	0	0	0	1282	7e-05	1019	7e-05	0	0	1440	9e-05	1179	7e-05	1674	0.0001	0	0	1178	6e-05	0	0	2202	0.00013	0	0	5772	0.00038	1120	7e-05	0	0	0	0	0	0	0	0	0	0	7200	0.00068	0	0	0	0	0	0	0	0	2752	0.00026	0	0	0	0	0	0	0	0	0	0	1570	9e-05	0	0	0	0	1039	4e-05	0	0	2885	0.00019	0	0	0	0	0	0	0	0	0	0	0	0	0	0	0	0	0	0	1239	7e-05	0	0	0	0	0	0	0	0	0	0	0	0	0	0	0	0	1649	0.0001	1942	0.00012	2060	0.00011	0	0	0	0	0	0	0	0	0	0	0	0	0	0	0	0	3705	0.00019	2451	0.00014	0	0	5685	0.00041	0	0	0	0	0	0	881	7e-05	0	0	1760	0.00013	5268	0.00024	0	0	0	0	1515	8e-05	3886	0.0004	0	0	0	0	0	0	0	0	0	0	1175	9e-05	12604	0.00077	0	0	0	0	0	0	0	0	0	0	0	0	0	0	5187	0.00044	1043	7e-05	0	0	0	0	0	0	3880	0.00029	0	0	2715	0.00022	2127	0.00014	0	0	942	8e-05	0	0	0	0	0	0	3729	0.0002	0	0	0	0	0	0	0	0	0	0	0	0	0	0	0	0	742	6e-05	0	0	0	0	0	0	0	0	0	0	1201	7e-05	0	0	0	0	0	0	0	0	5132	0.0004	0	0	0	0	0	0	829	6e-05	2182	0.00014	0	0	0	0	0	0	15614	0.00085	0	0	0	0	0	0	0	0	0	0	0	0	0	0	0	0	0	0	3909	0.00027	5433	0.00036	0	0	0	0	0	0	0	0	0	0	0	0	0	0	0	0	0	0	988	0.00012	1186	9e-05	1546	0.00014	0	0	0	0	0	0	0	0	0	0	0	0	1180	9e-05	910	0.0001	1585	0.00011	0	0	0	0	0	0	0	0	0	0	0	0	0	0	0	0	0	0	0	0	0	0	0	0	1897	0.00011	0	0	2085	0.00016	4789	0.00033	0	0	0	0	0	0	0	0	0	0	2801	0.00024	0	0	0	0	0	0	0	0	0	0	0	0	2093	0.00017	3555	0.00025	0	0	0	0	0	0	0	0	0	0	0	0	0	0	0	0	0	0	0	0	1050	7e-05	0	0	0	0	4603	0.00028	0	0	0	0	8643	0.0007	0	0	0	0	0	0	0	0	0	0	0	0	0	0	0	0	0	0	6716	0.00033	7588	0.00027	1497	0.0001	0	0	0	0	1804	0.00012	0	0	0	0	0	0	0	0	2179	0.00025	0	0	1858	0.00011	0	0	0	0	5881	0.00037	1788	7e-05	0	0	0	0	0	0	0	0	0	0	0	0	0	0	0	0	0	0	0	0	0	0	1322	7e-05	1697	0.00012	0	0	0	0	0	0	0	0	0	0	1775	0.00014	0	0	0	0	0	0	0	0	0	0	1614	0.0001	3061	0.00011	1980	0.00012	2892	0.00023	1450	0.00012	0	0	0	0	1570	0.00013	0	0	0	0	2927	0.00027	3321	0.00023	0	0	0	0	0	0	2768	0.00016	0	0	0	0	0	0	5411	0.00029	5387	0.0003	0	0	0	0	0	0	0	0	0	0	0	0	0	0	0	0	0	0	0	0	0	0	0	0	0	0	0	0	0	0	0	0	0	0	0	0	0	0	0	0	0	0	0	0	0	0	6188	0.00039	0	0	0	0	0	0	0	0	0	0	0	0	0	0	0	0	0	0	0	0	0	0	0	0	0	0	0	0	932	0.00011	825	0.0001	1938	0.00011	3326	0.00018	0	0	1874	0.00013	0	0	2066	0.00013	0	0	3574	0.00047	1063	6e-05	0	0	1983	0.00014	0	0	2698	0.00014	0	0	0	0	1572	8e-05	0	0	3998	0.0003	5332	0.00028	2833	0.00019	6677	0.00051	0	0	0	0	2049	0.00015	2014	0.00012	2428	0.00013	6723	0.00046	2491	0.0002	5094	0.00036	6160	0.0004	0	0	0	0	0	0	1295	8e-05	0	0	0	0
Streptococcus halotolerans	1814128	S	0	0	0	0	0	0	0	0	0	0	0	0	0	0	0	0	98	1e-05	0	0	0	0	0	0	0	0	0	0	0	0	94	1e-05	0	0	0	0	0	0	0	0	0	0	0	0	0	0	0	0	0	0	84	1e-05	0	0	0	0	0	0	0	0	218	2e-05	0	0	0	0	0	0	0	0	0	0	0	0	60	0	104	1e-05	0	0	167	1e-05	0	0	0	0	0	0	0	0	0	0	0	0	0	0	0	0	0	0	0	0	0	0	0	0	0	0	84	0	60	0	165	1e-05	0	0	0	0	138	1e-05	78	1e-05	0	0	77	0	0	0	0	0	0	0	0	0	0	0	0	0	0	0	0	0	0	0	0	0	0	0	0	0	0	0	0	0	0	0	0	0	0	0	0	0	0	0	0	0	0	0	0	0	0	0	73	1e-05	149	1e-05	0	0	85	1e-05	265	2e-05	253	2e-05	0	0	249	1e-05	145	1e-05	144	1e-05	0	0	0	0	0	0	65	0	0	0	0	0	0	0	0	0	0	0	36	0	0	0	0	0	0	0	0	0	0	0	0	0	0	0	154	1e-05	0	0	0	0	0	0	0	0	0	0	0	0	0	0	50	0	0	0	0	0	75	0	0	0	0	0	0	0	0	0	0	0	0	0	0	0	66	0	0	0	0	0	0	0	0	0	0	0	0	0	0	0	0	0	0	0	0	0	0	0	0	0	99	1e-05	0	0	0	0	0	0	0	0	0	0	0	0	0	0	0	0	0	0	0	0	0	0	309	2e-05	0	0	0	0	0	0	79	1e-05	0	0	0	0	0	0	0	0	0	0	42	0	0	0	0	0	0	0	0	0	0	0	0	0	0	0	222	1e-05	0	0	720	5e-05	0	0	0	0	0	0	0	0	0	0	0	0	0	0	75	0	137	1e-05	0	0	0	0	0	0	0	0	0	0	0	0	0	0	109	1e-05	0	0	0	0	0	0	0	0	0	0	0	0	0	0	0	0	0	0	0	0	0	0	0	0	0	0	0	0	75	1e-05	0	0	0	0	85	1e-05	0	0	0	0	0	0	0	0	0	0	0	0	0	0	0	0	348	2e-05	85	1e-05	0	0	179	1e-05	0	0	0	0	0	0	0	0	0	0	0	0	0	0	0	0	0	0	277	3e-05	0	0	99	1e-05	0	0	0	0	162	1e-05	0	0	0	0	0	0	0	0	0	0	0	0	0	0	436	5e-05	0	0	45	0	0	0	0	0	0	0	0	0	0	0	0	0	67	1e-05	320	3e-05	0	0	0	0	0	0	0	0	0	0	0	0	0	0	0	0	0	0	0	0	0	0	0	0	0	0	0	0	75	1e-05	0	0	0	0	0	0	0	0	0	0	98	1e-05	0	0	0	0	0	0	0	0	0	0	0	0	0	0	0	0	0	0	98	1e-05	0	0	0	0	0	0	0	0	0	0	0	0	0	0	0	0	0	0	0	0	0	0	0	0	0	0	82	0	0	0	0	0	0	0	0	0	0	0	0	0	0	0	0	0	0	0	0	0	0	0	0	0	168	1e-05	174	1e-05	0	0	0	0	0	0	74	0	0	0	0	0	0	0	0	0	0	0	0	0	168	1e-05	0	0	0	0	186	1e-05	0	0	0	0	0	0	0	0	0	0	0	0	0	0	0	0	0	0	0	0	0	0	0	0	0	0	0	0	0	0	0	0	0	0	0	0	0	0	108	1e-05	0	0	0	0	0	0	0	0	0	0	0	0	80	0	0	0	165	1e-05	0	0	0	0	0	0	0	0	0	0	0	0	0	0	140	1e-05	0	0	0	0	0	0	0	0	0	0	108	1e-05	0	0	0	0	162	1e-05	0	0	0	0	0	0	0	0	0	0	0	0	0	0	66	1e-05	0	0	0	0	0	0	0	0	0	0	0	0	0	0	0	0	0	0	0	0	0	0	0	0	0	0	0	0	0	0	0	0	0	0	0	0	0	0	0	0	0	0	0	0	0	0	73	0	0	0	0	0	0	0	0	0	0	0	0	0	0	0	0	0	107	1e-05	0	0	0	0	0	0	114	2e-05	42	0	0	0	81	1e-05	248	1e-05	147	1e-05	0	0	0	0	60	0	0	0	0	0	0	0	0	0	0	0	73	0	368	2e-05	94	1e-05	0	0	77	1e-05	53	0	109	1e-05	72	0	156	1e-05	148	1e-05	105	1e-05	220	1e-05	0	0	0	0	0	0	0	0	0	0	0	0
Acinetobacter sp. WCHAc010034	1879049	S	156	0.0002	0	0	67003	0.00566	1736	0.00011	1385	0.0001	508	4e-05	106615	0.00745	10400	0.00085	20043	0.00149	650	4e-05	375	3e-05	15795	0.00088	20973	0.00121	78122	0.00516	828	5e-05	797	6e-05	7149	0.0006	21327	0.00203	872	7e-05	0	0	336	3e-05	9722	0.00052	13112	0.00115	13125	0.00092	632	4e-05	0	0	7488	0.0005	32650	0.00204	29418	0.00202	0	0	709	5e-05	7283	0.00057	29080	0.00234	1948	0.00019	1628	0.00015	1805	0.00014	22926	0.00168	6019	0.00033	37584	0.00192	456	3e-05	525	2e-05	3412	0.00034	15007	0.00139	20660	0.00142	0	0	459	4e-05	23955	0.00162	25131	0.00176	1896	0.00013	1791	0.00013	326	3e-05	1687	0.00011	7149	0.00052	766	6e-05	0	0	57188	0.00469	23706	0.00169	62246	0.00468	13464	0.0011	1846	9e-05	0	0	0	0	39037	0.00235	83612	0.00575	124512	0.00819	35745	0.00291	177743	0.00541	87540	0.00499	93491	0.0049	77719	0.00491	67061	0.00454	95172	0.00437	38455	0.00337	38297	0.00304	23172	0.00293	35069	0.00296	28501	0.00338	37450	0.00314	41364	0.00304	26800	0.00197	17652	0.00203	42586	0.00252	31120	0.00219	29303	0.00235	16100	0.00152	53757	0.00365	25368	0.00176	66998	0.00346	19652	0.00202	28194	0.00196	48860	0.00278	42791	0.00275	15940	0.00107	71357	0.00425	51063	0.00304	40667	0.00248	210	0.00038	24348	0.00128	14782	0.00103	1536	9e-05	1725	0.00019	58757	0.00384	17935	0.00119	48508	0.00419	24341	0.00084	7031	0.0006	40706	0.00255	39789	0.00312	913	9e-05	4321	0.00039	25754	0.00175	131708	0.00849	13360	0.00098	11003	0.00102	90181	0.00669	18597	0.00146	2351	0.00019	22970	0.00266	1991	0.00018	365810	0.02126	141182	0.01168	30700	0.00266	8487	0.00033	36756	0.00277	1158	8e-05	4936	0.00041	50867	0.00379	8925	0.00075	617258	0.03211	5511	0.00028	59616	0.00394	67141	0.00361	8325	0.00061	83002	0.00652	29095	0.00175	106564	0.00432	33120	0.00233	183345	0.01208	53266	0.00454	4206	0.00116	0	0	22797	0.00304	90593	0.01078	326067	0.01893	1996	0.00012	1080	6e-05	212799	0.01067	181910	0.01365	327	3e-05	131313	0.01192	2950	0.00023	0	0	245755	0.01393	34507	0.00393	6006	0.00031	1095	6e-05	2005	0.00014	14733	0.00106	0	0	47248	0.00345	5355	0.00041	1864	0.00014	8153	0.0004	32229	0.00244	0	0	8047	0.00041	4592	0.00033	10275	0.00053	0	0	220	2e-05	12113	0.00055	36884	0.00292	1590	0.0001	97	0.00021	16396	0.00124	16926	0.00104	1596	0.00013	46885	0.00302	0	0	4625	0.00038	60	6e-05	2332	0.00022	7228	0.00047	1742	0.00015	59927	0.00395	126022	0.00813	802	6e-05	14820	0.00077	18740	0.0014	260	1e-05	1404	0.00011	1103	7e-05	44457	0.0029	37398	0.00299	91147	0.00735	18710	0.00129	2366	0.00019	658	3e-05	18889	0.0011	41632	0.00319	0	0	20407	0.00146	5057	0.00049	620740	0.06411	3696	0.00025	3272	0.00025	167980	0.01286	82141	0.0071	39994	0.00291	897	7e-05	34661	0.00377	9264	0.00078	1956	0.00012	12061	0.0008	32003	0.00184	1576	0.00013	3927	0.00025	0	0	49528	0.00342	6481	0.00061	7314	0.00053	32399	0.00216	2283	0.00014	12911	0.00169	45315	0.0029	956	6e-05	1627	9e-05	505	3e-05	11877	0.00075	0	0	0	0	0	0	11796	0.00085	12459	0.00126	40648	0.00492	1169	0.00012	553	4e-05	0	0	1245	0.0001	42555	0.00204	1436	0.00012	26111	0.00171	544	6e-05	694	6e-05	0	0	124315	0.00992	77574	0.00556	80979	0.01003	12863	0.00093	454	4e-05	1257	0.0001	2906	0.00025	460	3e-05	291	2e-05	311	3e-05	308907	0.02811	2697	0.00021	13286	0.00141	0	0	426	2e-05	5201	0.00042	37217	0.00251	8645	0.0006	0	0	333	3e-05	7567	0.00076	31950	0.00214	10264	0.00066	0	0	802	5e-05	43813	0.00325	5685	0.00033	16439	0.00139	942	7e-05	670	5e-05	25190	0.00158	20624	0.00135	0	0	0	0	3434	0.00025	25924	0.00223	606	4e-05	414	3e-05	0	0	249254	0.01622	7383	0.00055	92523	0.00653	1314	0.00011	1456	0.0001	26144	0.00182	16238	0.00112	680	5e-05	1027	9e-05	4375	0.00032	5408	0.00038	467	4e-05	1040	7e-05	203	1e-05	47520	0.00322	11650	0.00073	24251	0.00183	1201	0.0001	855	5e-05	13206	0.00119	64568	0.00467	0	0	796	6e-05	1954	0.00014	23795	0.00136	376	4e-05	1926	0.00012	1202	0.00011	241231	0.01238	9491	0.00056	21826	0.00176	3895	0.00019	970	3e-05	33863	0.00236	66068	0.00501	3857	0.00027	685	4e-05	1194	6e-05	25056	0.00154	321	2e-05	617	5e-05	194	2e-05	7569	0.00065	14069	0.00082	49767	0.00361	2445	0.00019	484	3e-05	16111	0.00059	42328	0.00335	27978	0.00284	2710	0.00019	1426	0.00013	763	6e-05	74678	0.00422	954	9e-05	445	3e-05	3499	0.00038	474179	0.03493	28874	0.00164	78869	0.00418	5381	0.00037	601	5e-05	22871	0.00151	11109	0.00086	70738	0.00525	2048	0.00015	1498	0.00012	4355	0.00037	1830	0.00013	3444	0.00034	2075	0.00012	46529	0.00325	62742	0.00387	37832	0.00141	1852	0.00011	769	6e-05	4715	0.00038	19137	0.00185	65619	0.00414	0	0	395	3e-05	15383	0.00099	0	0	1070	7e-05	8145	0.00054	926	5e-05	5893	0.00038	767	4e-05	0	0	0	0	0	0	2566	0.00014	475	3e-05	48136	0.0029	16940	0.00106	22570	0.00091	17388	0.0012	9516	0.00072	8385	0.00049	6143	0.00052	38221	0.00319	17567	0.00101	14094	0.0008	2756	0.00023	18752	0.00108	11304	0.00076	23326	0.00162	629	5e-05	16007	0.00117	60836	0.00464	16883	0.00114	508471	0.02242	70593	0.00576	30071	0.00226	10899	0.00079	8883	0.0006	65557	0.00412	18362	0.00114	4510	0.0003	0	0	7797	0.00048	101972	0.00616	52816	0.00287	65698	0.00397	18078	0.00112	16433	0.00132	7668	0.00045	9924	0.00058	6021	0.00043	0	0	3752	0.00021	1239	0.00015	1551	0.0002	40885	0.00228	1491	8e-05	1500	0.00021	24785	0.00174	326	4e-05	409	3e-05	283	2e-05	0	0	1282	7e-05	231	1e-05	913	6e-05	1017	0.0001	866	5e-05	2539	0.00021	5807	0.0004	3990	0.00019	1518	0.00015	1336	0.0001	42148	0.00219	2013	0.00013	512	4e-05	8200	0.0005	1343	9e-05	32124	0.00235	24146	0.00145	1582	8e-05	87779	0.006	10419	0.00083	2340	0.00016	69226	0.00454	0	0	0	0	0	0	9288	0.00054	0	0	0	0
Cellulomonas sp. H30R-01	2704467	S	0	0	0	0	0	0	0	0	0	0	0	0	0	0	0	0	0	0	0	0	0	0	0	0	0	0	0	0	0	0	0	0	0	0	0	0	0	0	0	0	0	0	0	0	0	0	0	0	0	0	0	0	0	0	0	0	0	0	0	0	0	0	0	0	0	0	0	0	0	0	0	0	0	0	0	0	0	0	0	0	0	0	0	0	0	0	0	0	0	0	0	0	0	0	0	0	0	0	0	0	0	0	0	0	0	0	0	0	0	0	0	0	0	0	0	0	0	0	0	0	0	0	0	0	0	0	0	0	0	0	0	0	0	0	0	0	0	0	0	0	0	0	0	0	0	0	0	0	0	0	0	0	0	0	0	0	0	0	0	0	0	0	0	0	0	0	0	0	0	0	0	0	0	0	0	0	0	0	0	0	0	0	0	0	0	0	0	0	0	0	0	0	46	8e-05	0	0	0	0	0	0	0	0	0	0	0	0	0	0	0	0	0	0	0	0	0	0	0	0	0	0	0	0	0	0	0	0	0	0	0	0	0	0	0	0	0	0	0	0	0	0	0	0	0	0	0	0	0	0	0	0	0	0	0	0	0	0	0	0	0	0	0	0	0	0	0	0	0	0	0	0	0	0	0	0	0	0	0	0	0	0	0	0	0	0	0	0	0	0	0	0	0	0	0	0	0	0	0	0	0	0	0	0	0	0	0	0	0	0	0	0	0	0	0	0	0	0	0	0	0	0	0	0	0	0	0	0	0	0	0	0	0	0	0	0	0	0	0	0	0	0	0	0	0	0	0	0	0	0	0	0	0	0	0	0	0	0	0	0	0	0	0	0	0	0	0	0	0	0	0	0	0	0	0	0	0	0	0	0	0	0	0	0	0	0	0	0	0	0	0	0	0	0	0	0	0	0	0	0	0	0	0	0	0	0	0	0	0	0	0	0	0	0	0	0	0	0	0	0	0	0	0	0	0	0	0	0	0	0	0	0	0	0	0	0	0	0	0	0	0	0	0	0	0	0	0	0	0	0	0	0	0	0	0	0	0	0	0	0	0	0	0	0	0	0	0	0	0	0	0	0	0	0	0	0	0	0	0	0	0	0	0	0	0	0	0	0	0	0	0	0	0	0	0	0	0	0	0	0	0	0	0	0	0	0	0	0	0	0	0	0	0	0	0	0	0	0	0	0	0	0	0	0	0	0	0	0	0	0	0	0	0	0	0	0	0	0	0	0	0	0	0	0	0	0	0	0	0	0	0	0	0	0	0	0	0	0	0	0	0	0	0	0	0	0	0	0	0	0	0	0	0	0	0	0	0	0	0	0	0	0	0	0	0	0	0	0	0	0	0	0	0	0	0	0	0	0	0	0	0	0	0	0	0	0	0	0	0	0	0	0	0	0	0	0	0	0	0	0	0	0	0	0	0	0	0	0	0	0	0	0	0	0	0	0	0	0	0	0	0	0	0	0	0	0	0	0	0	0	0	0	0	0	0	0	0	0	0	0	0	0	0	0	0	0	0	0	0	0	0	0	0	0	0	0	0	0	0	0	0	0	0	0	0	0	0	0	0	0	0	0	0	0	0	0	0	0	0	0	0	0	0	0	0	0	0	0	0	0	0	0	0	0	0	0	0	0	0	0	0	0	0	0	0	0	0	0	0	0	0	0	0	0	0	0	0	0	0	0	0	0	0	0	0	0	0	0	0	0	0	0	0	0	0	0	0	0	0	0	0	0	0	0	0	0	0	0	0	0	0	0	0	0	0	0	0	0	0	0	0	0	0	0	0	0	0	0	0	0	0	0	0	0	0	0	0	0	0	0	0	0	0	0	0	0	0	0	0	0	0	0	0	0	0	0	0	0	0	0	0	0	0	0	0	0	0	0	0	0	0	0	0	0	0	0	0	0	0	0	0	0	0	0	0	0	0	0	0	0	0	0	0	0	0	0	0	0	0	0	0	0	0	0	0	0	0	0	0	0	0	0	0	0	0	0	0	0	0	0	0	0	0	0	0	0	0	0	0	0	0	0	0	0	0	0	0	0	0	0	0	0	0	0	0	0	0	0
Chryseobacterium sp. 17S1E7	2497456	S	0	0	0	0	0	0	0	0	0	0	0	0	0	0	0	0	0	0	0	0	0	0	0	0	0	0	0	0	0	0	41	0	0	0	0	0	0	0	0	0	0	0	0	0	0	0	0	0	0	0	0	0	0	0	0	0	0	0	0	0	0	0	0	0	0	0	0	0	0	0	0	0	0	0	0	0	0	0	0	0	0	0	0	0	0	0	0	0	0	0	0	0	0	0	0	0	0	0	0	0	0	0	0	0	0	0	0	0	0	0	0	0	0	0	0	0	0	0	0	0	0	0	0	0	0	0	0	0	0	0	0	0	0	0	0	0	0	0	0	0	0	0	0	0	0	0	0	0	0	0	0	0	0	0	0	0	0	0	0	0	0	0	0	0	0	0	0	0	0	0	0	0	0	0	0	0	0	0	0	0	0	0	0	0	0	0	0	0	0	0	0	0	32	6e-05	0	0	0	0	0	0	0	0	0	0	0	0	0	0	0	0	0	0	0	0	0	0	0	0	0	0	0	0	0	0	0	0	0	0	0	0	0	0	0	0	0	0	0	0	0	0	0	0	0	0	0	0	0	0	0	0	0	0	0	0	0	0	0	0	0	0	0	0	0	0	0	0	0	0	0	0	0	0	0	0	0	0	0	0	0	0	0	0	0	0	0	0	0	0	0	0	0	0	0	0	0	0	0	0	0	0	0	0	0	0	0	0	0	0	0	0	0	0	0	0	0	0	0	0	106	1e-05	0	0	0	0	0	0	0	0	0	0	0	0	0	0	0	0	0	0	0	0	0	0	0	0	0	0	79	0.00017	0	0	0	0	0	0	70	0	0	0	0	0	29	3e-05	0	0	0	0	49	0	0	0	0	0	0	0	0	0	0	0	0	0	0	0	0	0	0	0	0	0	0	0	0	0	0	0	0	0	0	0	0	0	0	0	0	0	0	0	0	0	0	0	0	0	81	1e-05	0	0	0	0	0	0	0	0	0	0	0	0	0	0	0	0	0	0	0	0	0	0	0	0	0	0	0	0	0	0	0	0	0	0	0	0	0	0	0	0	0	0	0	0	0	0	0	0	0	0	0	0	0	0	0	0	0	0	0	0	0	0	0	0	0	0	0	0	0	0	0	0	0	0	0	0	0	0	0	0	0	0	0	0	0	0	0	0	0	0	0	0	0	0	0	0	0	0	0	0	0	0	0	0	0	0	222	2e-05	0	0	0	0	0	0	0	0	0	0	0	0	0	0	0	0	0	0	0	0	0	0	0	0	0	0	0	0	0	0	0	0	0	0	0	0	0	0	0	0	0	0	0	0	0	0	50	0	0	0	0	0	0	0	0	0	0	0	0	0	0	0	0	0	0	0	0	0	0	0	0	0	0	0	0	0	0	0	0	0	0	0	0	0	0	0	0	0	0	0	0	0	0	0	0	0	0	0	0	0	0	0	0	0	0	0	0	0	0	0	0	0	0	0	0	0	0	0	39	0	0	0	0	0	0	0	0	0	0	0	0	0	0	0	0	0	0	0	0	0	0	0	0	0	0	0	0	0	0	0	0	0	0	0	0	0	0	0	0	0	0	0	0	0	0	0	0	0	0	0	0	0	0	0	0	0	0	0	0	0	0	0	0	0	0	0	0	0	0	0	0	0	0	0	0	0	0	0	0	0	0	0	0	0	0	0	0	0	0	0	0	0	0	0	66	0	0	0	0	0	0	0	0	0	0	0	0	0	0	0	0	0	0	0	0	0	0	0	0	0	0	0	0	0	0	0	0	0	0	0	0	0	0	0	0	0	0	0	0	0	0	0	0	0	0	0	0	0	0	0	0	0	0	0	0	0	0	0	0	0	0	0	0	0	0	0	0	0	0	0	0	0	0	0	0	0	0	0	0	0	0	0	0	0	0	0	0	0	0	0	0	0	0	0	0	0	0	0	0	0	0	0	0	0	0	0	0	0	0	0	0	0	0	0	0	0	0	0	0	0	0	0	0	0	0	0	0	0	0	0	0	0	0	0	0	0	0	0	0	0	0	0	0	0	0	0	0	0	0	0	0	0	0	0	0	0	0	0	0	0	0	0	0	0
Peptoniphilus ivorii	54006	S	0	0	0	0	0	0	0	0	0	0	0	0	0	0	0	0	28	0	0	0	0	0	0	0	0	0	0	0	0	0	0	0	0	0	0	0	0	0	24	0	0	0	0	0	0	0	0	0	0	0	42	0	0	0	0	0	0	0	0	0	0	0	20	0	0	0	0	0	0	0	0	0	0	0	0	0	0	0	0	0	51	0	0	0	0	0	0	0	0	0	0	0	37	0	0	0	0	0	0	0	26	0	0	0	0	0	0	0	72	0	0	0	0	0	0	0	0	0	0	0	0	0	0	0	36	0	0	0	0	0	0	0	81	0	0	0	26	0	0	0	0	0	53	0	22	0	48	0	43	1e-05	42	0	27	0	41	0	45	0	0	0	39	0	36	0	37	0	32	0	49	0	37	0	0	0	36	0	62	1e-05	29	0	26	0	0	0	20	0	41	0	34	0	17	0	23	4e-05	0	0	0	0	0	0	0	0	29	0	0	0	69	1e-05	22	0	602	5e-05	0	0	44	0	0	0	0	0	20	0	25	0	0	0	161	1e-05	0	0	0	0	0	0	0	0	0	0	29	0	0	0	123	1e-05	0	0	112	1e-05	0	0	0	0	0	0	0	0	40	0	0	0	74	0	67	0	0	0	150	1e-05	0	0	0	0	0	0	0	0	0	0	0	0	0	0	44	1e-05	0	0	32	0	0	0	33	0	0	0	0	0	0	0	0	0	0	0	0	0	0	0	0	0	0	0	35	0	0	0	0	0	0	0	0	0	0	0	0	0	0	0	0	0	48	0	0	0	0	0	29	0	0	0	0	0	0	0	0	0	202	1e-05	0	0	0	0	36	0	41	0	0	0	0	0	0	0	0	0	0	0	0	0	0	0	0	0	0	0	0	0	0	0	0	0	54	0	0	0	0	0	0	0	0	0	0	0	0	0	0	0	50	0	0	0	0	0	0	0	0	0	0	0	0	0	130	1e-05	0	0	29	0	0	0	0	0	0	0	0	0	0	0	0	0	0	0	0	0	0	0	0	0	0	0	0	0	0	0	0	0	0	0	31	0	0	0	40	0	0	0	0	0	0	0	0	0	0	0	0	0	0	0	0	0	0	0	0	0	0	0	49	0	0	0	0	0	24	0	0	0	294	2e-05	0	0	0	0	0	0	0	0	0	0	0	0	0	0	0	0	0	0	0	0	0	0	0	0	0	0	0	0	0	0	26	0	0	0	0	0	0	0	0	0	0	0	0	0	0	0	0	0	0	0	0	0	0	0	0	0	0	0	0	0	0	0	0	0	0	0	0	0	0	0	0	0	0	0	0	0	0	0	0	0	0	0	0	0	0	0	0	0	0	0	0	0	0	0	0	0	22	0	0	0	0	0	32	0	0	0	0	0	0	0	174	1e-05	0	0	0	0	0	0	0	0	0	0	0	0	0	0	0	0	0	0	107	1e-05	0	0	0	0	0	0	0	0	0	0	0	0	0	0	0	0	45	0	0	0	0	0	52	0	0	0	0	0	0	0	0	0	35	0	0	0	0	0	0	0	0	0	0	0	50	0	0	0	0	0	51	1e-05	24	0	0	0	0	0	0	0	0	0	0	0	0	0	28	0	0	0	0	0	0	0	0	0	0	0	29	0	0	0	0	0	0	0	0	0	0	0	0	0	0	0	0	0	0	0	0	0	0	0	0	0	0	0	0	0	0	0	0	0	0	0	84	1e-05	0	0	0	0	0	0	0	0	74	0	0	0	0	0	0	0	0	0	0	0	0	0	0	0	0	0	0	0	0	0	0	0	0	0	46	0	0	0	38	0	0	0	0	0	0	0	47	0	0	0	0	0	0	0	0	0	0	0	0	0	0	0	0	0	0	0	0	0	0	0	0	0	0	0	0	0	35	0	0	0	0	0	0	0	0	0	0	0	57	0	0	0	0	0	0	0	0	0	0	0	0	0	0	0	0	0	0	0	0	0	50	1e-05	0	0	0	0	0	0	0	0	0	0	0	0	0	0	0	0	0	0	0	0	0	0	45	0	0	0	0	0	0	0	0	0	0	0	0	0	28	0	0	0	0	0	0	0	0	0	0	0	0	0	0	0	0	0	0	0	63	0	0	0	0	0
Marinobacter sp. LV10R510-11A	1415568	S	0	0	0	0	0	0	0	0	0	0	0	0	0	0	0	0	0	0	0	0	0	0	0	0	0	0	0	0	137	1e-05	0	0	0	0	0	0	0	0	0	0	0	0	0	0	0	0	0	0	0	0	0	0	0	0	0	0	0	0	75	1e-05	0	0	0	0	0	0	0	0	0	0	0	0	0	0	0	0	0	0	0	0	0	0	0	0	0	0	0	0	0	0	0	0	0	0	0	0	0	0	0	0	0	0	0	0	0	0	0	0	0	0	0	0	0	0	0	0	0	0	0	0	0	0	0	0	0	0	0	0	0	0	0	0	0	0	0	0	0	0	0	0	0	0	0	0	0	0	0	0	0	0	0	0	0	0	0	0	0	0	0	0	0	0	0	0	0	0	0	0	0	0	0	0	0	0	0	0	0	0	0	0	0	0	0	0	0	0	0	0	0	0	0	0	0	0	0	0	0	0	0	0	0	0	0	0	0	0	0	0	0	0	0	0	0	0	0	0	0	0	0	0	0	0	0	0	0	0	0	0	0	0	0	0	0	0	0	0	0	0	0	0	0	0	0	0	0	0	0	0	0	0	0	0	0	0	0	0	0	0	0	0	0	0	0	0	0	0	0	0	0	0	0	0	0	0	0	0	0	0	0	0	0	0	0	0	0	0	0	0	0	0	0	0	0	0	0	0	0	0	0	0	0	0	0	0	0	0	0	0	0	0	0	0	0	0	0	0	0	0	0	0	0	0	0	0	0	0	0	0	302	1e-05	0	0	0	0	0	0	0	0	0	0	0	0	0	0	0	0	0	0	0	0	0	0	0	0	0	0	0	0	0	0	0	0	0	0	0	0	0	0	0	0	0	0	0	0	0	0	0	0	0	0	0	0	0	0	0	0	0	0	0	0	0	0	0	0	0	0	0	0	0	0	0	0	0	0	0	0	0	0	0	0	0	0	0	0	0	0	0	0	0	0	0	0	0	0	0	0	0	0	0	0	0	0	0	0	0	0	0	0	0	0	0	0	0	0	0	0	0	0	0	0	41	0	0	0	0	0	0	0	0	0	0	0	0	0	0	0	0	0	0	0	0	0	0	0	0	0	0	0	0	0	0	0	0	0	0	0	0	0	0	0	0	0	0	0	0	0	0	0	0	0	0	0	0	0	0	0	0	0	0	0	0	0	0	0	0	0	0	0	0	0	0	0	0	0	0	0	0	0	0	0	0	0	0	0	0	0	0	0	0	0	0	0	0	0	0	0	0	0	0	0	0	0	0	0	0	0	0	0	0	0	0	0	0	0	0	0	0	0	0	0	0	0	0	0	0	0	0	0	0	0	0	0	0	0	0	0	0	0	0	0	0	0	0	0	0	0	0	0	0	0	0	0	0	0	0	0	0	0	0	0	0	0	0	0	0	0	0	0	0	0	0	0	0	0	0	0	0	0	0	0	0	0	0	0	0	0	0	0	0	0	0	0	0	0	0	0	0	0	0	0	0	0	0	0	0	0	0	0	0	0	0	0	0	0	0	0	0	0	0	0	0	0	0	0	0	0	0	0	0	0	0	0	0	0	0	0	0	0	0	0	0	0	0	0	0	0	0	0	0	0	0	0	0	0	0	0	0	0	0	0	0	0	0	0	0	0	0	0	0	0	0	0	0	0	0	0	0	0	0	0	0	0	0	0	0	0	0	0	0	0	0	0	0	0	0	0	0	0	0	0	0	0	0	0	0	0	0	0	0	0	0	0	0	0	0	0	0	0	0	0	0	0	0	0	0	0	0	0	0	0	0	0	0	0	0	0	0	0	0	0	0	0	0	0	0	0	0	0	0	0	0	0	0	0	0	0	0	0	0	0	0	0	0	0	0	0	0	0	0	0	0	0	0	0	0	0	34	0	0	0	0	0	0	0	0	0	0	0	0	0	0	0	0	0	0	0	0	0	0	0	0	0	0	0	0	0	0	0	0	0	0	0	0	0	0	0	0	0	0	0	0	0	0	0	0	0	0	0	0	0	0	0	0	0	0	0	0	0	0	0	0	0	0	0	0	0	98	1e-05	0	0	0	0	0	0	38	0
Burkholderia insecticola	758793	S	0	0	0	0	0	0	0	0	0	0	0	0	0	0	0	0	0	0	0	0	0	0	0	0	0	0	0	0	0	0	0	0	0	0	0	0	0	0	0	0	0	0	0	0	0	0	0	0	0	0	0	0	0	0	0	0	0	0	0	0	0	0	0	0	0	0	0	0	0	0	0	0	0	0	0	0	0	0	0	0	0	0	0	0	0	0	0	0	0	0	0	0	0	0	0	0	0	0	0	0	0	0	0	0	0	0	0	0	0	0	0	0	0	0	0	0	0	0	0	0	0	0	0	0	0	0	0	0	0	0	0	0	0	0	0	0	0	0	0	0	0	0	0	0	0	0	0	0	0	0	0	0	0	0	0	0	0	0	0	0	0	0	0	0	0	0	0	0	0	0	0	0	0	0	0	0	0	0	0	0	0	0	0	0	0	0	0	0	0	0	0	0	0	0	0	0	0	0	0	0	0	0	0	0	0	0	148	1e-05	0	0	0	0	0	0	0	0	0	0	0	0	0	0	0	0	0	0	0	0	0	0	0	0	0	0	0	0	0	0	0	0	0	0	0	0	0	0	0	0	0	0	0	0	0	0	0	0	0	0	0	0	0	0	0	0	0	0	0	0	0	0	0	0	0	0	0	0	0	0	0	0	0	0	0	0	0	0	0	0	0	0	0	0	0	0	0	0	0	0	0	0	0	0	0	0	0	0	0	0	0	0	0	0	0	0	0	0	0	0	0	0	0	0	0	0	0	0	0	0	0	0	0	0	0	0	0	0	0	0	0	0	0	0	0	0	0	0	0	0	0	0	0	0	0	0	0	0	0	0	0	0	0	0	0	0	0	0	0	0	0	0	0	0	0	0	0	0	0	0	0	0	0	0	0	0	0	0	0	0	0	0	0	0	0	0	0	0	0	0	0	0	0	0	0	0	0	0	0	0	0	0	0	0	0	0	0	0	0	0	0	0	0	0	0	0	0	0	0	0	0	0	0	0	0	0	0	0	0	0	0	0	0	0	0	0	0	0	0	0	0	0	0	0	0	0	0	0	0	0	0	0	0	0	0	0	0	0	0	0	0	0	0	0	0	0	0	0	0	0	0	0	0	0	0	0	0	0	0	0	0	0	0	0	0	0	0	0	0	0	0	0	0	0	0	0	0	0	0	0	0	0	0	0	0	0	0	0	0	0	0	0	0	0	0	0	0	0	0	0	0	0	0	0	0	0	0	0	0	0	0	0	0	0	0	0	0	0	0	0	0	0	0	0	0	0	0	0	0	0	0	0	0	0	0	0	0	0	0	0	0	0	0	0	0	0	0	0	0	0	0	0	0	0	0	0	0	0	0	0	0	0	0	0	0	0	0	0	0	0	0	0	0	0	0	0	0	0	0	0	0	0	0	0	0	0	0	0	0	0	0	0	0	0	0	0	0	0	0	0	0	0	0	0	0	0	0	0	0	0	0	0	0	0	0	0	0	0	0	0	0	0	0	0	0	0	0	0	0	0	0	0	0	0	0	0	0	0	0	0	0	0	0	0	0	0	0	0	0	0	0	0	0	0	0	0	0	0	0	0	0	0	0	0	0	0	0	0	0	0	0	0	0	0	0	0	0	0	0	0	0	0	0	0	0	0	0	0	0	0	0	0	0	0	0	0	0	0	0	0	0	0	0	0	0	0	0	0	0	0	0	0	0	0	0	0	0	0	0	0	0	0	0	0	0	0	0	0	0	0	0	0	0	0	0	0	0	0	0	0	0	0	0	0	0	0	0	0	0	0	0	0	0	0	0	0	0	0	0	0	0	0	0	0	0	0	0	0	0	0	0	0	0	0	0	0	0	0	0	0	0	0	0	0	0	0	0	0	0	0	0	0	0	0	0	0	0	0	0	0	0	0	0	0	0	0	0	0	0	0	0	0	0	0	0	0	0	0	0	0	0	0	0	0	0	0	0	0	0	0	0	0	0	0	0	0	0	0	0	0	0	0	0	0	0	0	0	0	0	0	0	0	0	0	0	0	0	0	0	0	0	0	0	0	0	0	0	0	0	0	0	0	0	0	0	0	0	0
Janthinobacterium sp. SNU WT3	2590869	S	324	0.00042	0	0	0	0	0	0	0	0	0	0	0	0	0	0	0	0	0	0	0	0	0	0	0	0	0	0	0	0	0	0	0	0	0	0	0	0	0	0	0	0	0	0	0	0	0	0	0	0	0	0	0	0	0	0	0	0	0	0	0	0	0	0	0	0	0	0	447	4e-05	0	0	0	0	0	0	0	0	0	0	0	0	0	0	0	0	0	0	0	0	0	0	0	0	0	0	0	0	0	0	0	0	0	0	0	0	165	1e-05	0	0	0	0	0	0	0	0	0	0	233	1e-05	0	0	0	0	0	0	0	0	0	0	0	0	0	0	0	0	0	0	0	0	0	0	0	0	0	0	0	0	0	0	0	0	0	0	0	0	0	0	0	0	0	0	0	0	0	0	0	0	0	0	0	0	0	0	0	0	0	0	0	0	0	0	0	0	0	0	0	0	0	0	0	0	0	0	0	0	0	0	0	0	0	0	0	0	0	0	0	0	0	0	0	0	0	0	0	0	0	0	0	0	0	0	0	0	0	0	0	0	0	0	0	0	0	0	0	0	0	0	0	0	0	0	0	0	0	0	0	0	0	0	0	0	0	0	0	0	0	0	0	0	0	0	0	0	0	0	0	0	0	0	0	0	0	0	0	0	8201	0.0007	0	0	0	0	0	0	0	0	0	0	0	0	0	0	0	0	0	0	0	0	0	0	0	0	0	0	0	0	0	0	0	0	0	0	0	0	0	0	0	0	0	0	0	0	0	0	0	0	0	0	0	0	0	0	0	0	0	0	0	0	0	0	0	0	0	0	0	0	667	0.00143	0	0	0	0	0	0	0	0	0	0	0	0	0	0	0	0	0	0	0	0	0	0	0	0	0	0	0	0	0	0	0	0	0	0	729	5e-05	0	0	0	0	0	0	0	0	0	0	0	0	0	0	0	0	0	0	0	0	0	0	0	0	0	0	0	0	0	0	0	0	0	0	0	0	0	0	0	0	0	0	0	0	0	0	0	0	0	0	0	0	0	0	0	0	0	0	0	0	0	0	0	0	0	0	0	0	0	0	0	0	0	0	0	0	0	0	0	0	0	0	0	0	0	0	224	2e-05	0	0	0	0	0	0	0	0	0	0	0	0	0	0	0	0	0	0	0	0	0	0	0	0	0	0	0	0	0	0	0	0	0	0	0	0	0	0	0	0	0	0	0	0	0	0	0	0	0	0	0	0	0	0	0	0	0	0	0	0	0	0	0	0	0	0	0	0	0	0	0	0	0	0	0	0	0	0	0	0	0	0	0	0	0	0	0	0	0	0	0	0	0	0	0	0	0	0	0	0	0	0	0	0	0	0	0	0	0	0	0	0	0	0	0	0	0	0	0	0	0	0	0	0	0	0	0	0	0	0	0	0	0	0	0	0	0	0	0	0	0	0	0	0	0	0	0	0	0	0	0	0	0	0	0	0	0	0	0	0	0	0	0	0	0	0	0	0	0	0	0	0	0	0	0	0	0	0	0	0	0	0	0	0	0	0	0	0	0	0	0	0	0	0	0	0	0	0	0	0	0	0	0	0	0	0	0	0	0	0	0	0	0	0	0	0	0	0	0	0	0	0	0	0	0	0	0	0	0	0	0	0	0	0	0	0	0	0	0	0	0	0	0	0	0	0	0	0	0	0	0	0	0	0	0	0	0	0	0	0	0	0	0	0	0	0	0	0	0	0	661	4e-05	0	0	0	0	0	0	0	0	0	0	0	0	0	0	0	0	0	0	0	0	0	0	0	0	0	0	0	0	0	0	0	0	0	0	0	0	0	0	0	0	0	0	0	0	0	0	0	0	0	0	0	0	0	0	0	0	0	0	0	0	0	0	0	0	0	0	0	0	0	0	0	0	0	0	0	0	0	0	0	0	0	0	0	0	0	0	0	0	0	0	0	0	0	0	0	0	0	0	0	0	0	0	0	0	0	0	0	0	0	0	0	0	0	0	0	0	0	0	0	0	0	0	0	0	0	0	0	0	0	0	0	0	0	0	0	0	0	0	0	0	0	0	0	0	0	0	0	0	0	0	0	0	0	0	0	0	0	0	0	0	0	0
Blattabacterium sp. (Periplaneta americana)	367488	S	0	0	0	0	0	0	0	0	0	0	0	0	0	0	0	0	0	0	0	0	0	0	0	0	0	0	0	0	0	0	0	0	0	0	0	0	0	0	0	0	0	0	0	0	0	0	0	0	0	0	0	0	0	0	0	0	0	0	0	0	0	0	0	0	0	0	0	0	0	0	0	0	66	0	0	0	0	0	0	0	0	0	0	0	0	0	0	0	0	0	0	0	0	0	0	0	0	0	0	0	0	0	0	0	0	0	0	0	0	0	0	0	0	0	0	0	0	0	0	0	0	0	0	0	0	0	0	0	0	0	0	0	0	0	0	0	0	0	0	0	0	0	0	0	0	0	0	0	0	0	0	0	0	0	0	0	0	0	0	0	0	0	0	0	0	0	0	0	0	0	0	0	0	0	0	0	0	0	0	0	0	0	0	0	40	0	0	0	35	0	0	0	0	0	0	0	0	0	0	0	0	0	0	0	0	0	0	0	0	0	0	0	0	0	0	0	0	0	0	0	0	0	0	0	0	0	0	0	0	0	0	0	0	0	0	0	0	0	0	0	0	0	0	0	85	0	0	0	0	0	0	0	0	0	0	0	0	0	0	0	0	0	0	0	0	0	34	0	0	0	0	0	0	0	0	0	0	0	0	0	0	0	0	0	0	0	0	0	0	0	0	0	0	0	0	0	0	0	0	0	0	0	0	0	0	0	0	0	0	0	0	0	0	0	0	0	0	0	0	0	0	0	0	0	0	0	0	0	0	0	0	0	0	0	48	0	0	0	0	0	0	0	0	0	0	0	0	0	0	0	0	0	0	0	0	0	0	0	0	0	0	0	0	0	0	0	0	0	0	0	0	0	0	0	0	0	0	0	0	0	0	0	0	0	0	0	0	0	0	0	0	0	0	0	0	0	0	0	0	0	0	0	0	0	0	0	0	0	0	0	0	0	0	0	0	0	0	0	0	0	0	0	0	0	0	0	0	0	0	0	0	0	0	0	0	0	0	0	0	0	0	0	0	0	0	0	0	0	0	0	0	0	0	0	0	0	0	0	0	0	0	0	0	0	0	0	0	0	0	0	0	0	0	0	0	0	0	0	0	0	0	0	0	0	0	0	0	0	0	0	0	0	0	0	0	0	0	0	0	0	0	0	0	0	0	0	0	0	0	0	0	0	0	0	0	0	0	0	0	0	0	0	0	0	0	0	0	0	0	0	0	0	0	0	0	0	0	0	0	0	0	0	0	0	0	0	0	0	0	0	0	0	0	0	0	0	0	0	0	0	0	0	0	0	0	0	0	0	0	0	0	0	0	0	0	0	0	0	0	0	0	0	0	0	0	0	0	0	0	0	0	0	0	0	0	0	0	0	0	0	0	0	0	0	0	0	0	0	0	0	0	0	0	0	0	0	0	0	0	0	0	0	0	0	0	0	0	0	0	0	0	0	0	0	0	0	0	0	0	0	0	0	0	0	0	0	0	0	0	0	0	0	24	0	0	0	0	0	0	0	0	0	0	0	0	0	0	0	0	0	0	0	0	0	0	0	0	0	0	0	0	0	0	0	0	0	0	0	0	0	0	0	0	0	0	0	0	0	0	0	0	0	0	0	0	0	0	0	0	0	0	0	0	0	0	0	0	0	0	0	0	0	0	0	0	0	0	0	0	0	0	0	0	0	0	0	0	0	0	0	0	0	0	0	0	0	0	0	0	0	0	0	0	0	0	0	0	0	0	0	0	0	0	0	0	0	0	0	0	0	0	0	0	0	0	0	0	0	0	0	0	0	0	0	0	0	0	0	0	0	0	0	0	0	0	0	0	0	0	0	0	0	0	0	0	0	0	0	0	0	0	0	0	0	0	0	0	0	0	0	0	0	0	0	0	0	0	0	0	0	0	0	0	0	0	0	0	0	0	0	0	0	0	0	0	0	0	0	0	0	0	0	0	0	0	0	0	0	0	0	0	0	0	0	0	0	0	0	0	0	0	0	0	0	0	0	0	0	0	0	0	0	0	0	0	0	0	0	0	0	0	0	0	0	0	0	0	0	0	0	0	0	0	0	0	0
Mycobacterium avium	1764	S	165	0.00022	0	0	1545	0.00013	0	0	0	0	0	0	0	0	0	0	0	0	0	0	0	0	0	0	0	0	0	0	0	0	0	0	0	0	1469	0.00014	0	0	0	0	0	0	0	0	0	0	0	0	0	0	0	0	0	0	0	0	0	0	0	0	0	0	0	0	0	0	0	0	0	0	0	0	0	0	0	0	0	0	0	0	0	0	0	0	0	0	0	0	0	0	0	0	0	0	0	0	0	0	0	0	0	0	0	0	0	0	0	0	0	0	0	0	0	0	0	0	0	0	0	0	0	0	0	0	0	0	0	0	0	0	0	0	0	0	0	0	0	0	0	0	0	0	0	0	0	0	0	0	0	0	0	0	0	0	0	0	0	0	0	0	0	0	0	0	0	0	0	0	0	0	0	0	0	0	0	0	0	0	0	0	0	0	0	0	0	0	0	0	0	0	0	0	251	0.00046	0	0	0	0	0	0	0	0	0	0	0	0	0	0	0	0	0	0	0	0	0	0	0	0	0	0	0	0	0	0	0	0	0	0	0	0	0	0	0	0	0	0	0	0	0	0	0	0	0	0	0	0	0	0	0	0	0	0	0	0	1941	0.00016	0	0	0	0	0	0	0	0	0	0	0	0	0	0	0	0	0	0	0	0	0	0	0	0	0	0	0	0	0	0	0	0	0	0	0	0	0	0	0	0	0	0	0	0	0	0	0	0	0	0	0	0	0	0	0	0	0	0	0	0	0	0	0	0	0	0	0	0	0	0	0	0	0	0	0	0	11142	0.00081	0	0	0	0	0	0	0	0	0	0	0	0	87	0.00019	2191	0.00017	0	0	0	0	0	0	0	0	0	0	0	0	0	0	0	0	0	0	0	0	0	0	303	2e-05	0	0	0	0	0	0	0	0	1196	8e-05	0	0	0	0	0	0	0	0	0	0	0	0	0	0	0	0	0	0	0	0	0	0	0	0	0	0	0	0	0	0	0	0	0	0	0	0	0	0	0	0	0	0	0	0	0	0	0	0	0	0	0	0	0	0	0	0	0	0	0	0	0	0	0	0	0	0	0	0	0	0	0	0	0	0	0	0	0	0	0	0	0	0	0	0	0	0	0	0	0	0	0	0	0	0	0	0	0	0	0	0	0	0	0	0	0	0	0	0	0	0	0	0	0	0	0	0	0	0	0	0	0	0	0	0	0	0	0	0	0	0	0	0	0	0	0	0	0	0	0	0	0	0	0	0	0	0	0	0	0	0	0	0	0	0	0	0	0	0	0	0	0	0	0	0	0	0	0	0	0	0	0	0	0	0	0	0	0	0	0	0	0	0	0	0	0	0	0	0	0	0	0	0	0	0	0	0	0	0	0	0	0	0	0	0	0	0	0	0	0	0	0	0	0	0	0	0	0	0	0	0	0	0	0	0	0	0	0	0	0	0	0	0	0	0	0	0	0	0	0	0	0	0	0	0	0	0	0	0	0	0	0	0	0	0	0	0	0	0	0	0	0	0	0	0	0	0	0	0	0	0	0	0	0	0	0	0	0	0	0	0	0	0	0	0	0	0	0	0	0	0	0	0	0	0	0	0	0	0	0	0	0	0	0	0	0	0	0	0	0	0	0	0	0	0	0	0	0	0	0	0	0	0	0	0	0	0	0	0	0	0	0	0	0	0	0	0	0	0	0	0	0	0	0	0	0	0	0	0	0	0	0	0	0	0	0	0	0	0	0	0	0	0	0	0	0	0	0	0	0	0	0	0	0	0	0	0	0	0	0	0	0	0	0	0	0	0	0	0	0	0	0	0	0	0	0	0	0	0	0	0	0	0	0	0	0	0	1034	5e-05	0	0	0	0	0	0	0	0	0	0	0	0	0	0	0	0	0	0	0	0	0	0	0	0	0	0	0	0	0	0	0	0	0	0	0	0	0	0	0	0	0	0	0	0	0	0	0	0	0	0	0	0	0	0	0	0	0	0	0	0	0	0	0	0	0	0	0	0	0	0	0	0	0	0	0	0	0	0	0	0	0	0	0	0	0	0	0	0	0	0	0	0	0	0	0	0	0	0	0	0	0	0	0	0	0	0	0	0	0	0	0	0	0	0
Vibrio navarrensis	29495	S	0	0	0	0	0	0	0	0	0	0	0	0	0	0	0	0	0	0	2298	0.00015	1008	8e-05	0	0	0	0	0	0	60535	0.00366	0	0	0	0	0	0	0	0	0	0	0	0	0	0	0	0	0	0	5457	0.00033	2477	0.00018	0	0	0	0	0	0	68640	0.00578	0	0	0	0	0	0	0	0	0	0	0	0	0	0	0	0	0	0	1566	0.00012	1683	8e-05	0	0	0	0	0	0	6942	0.00068	0	0	0	0	0	0	0	0	0	0	0	0	0	0	0	0	2651	0.0002	4193	0.00025	0	0	0	0	0	0	0	0	3700	0.00018	1451	0.00011	0	0	0	0	0	0	0	0	0	0	0	0	0	0	0	0	0	0	0	0	0	0	0	0	0	0	0	0	0	0	0	0	0	0	0	0	0	0	0	0	0	0	0	0	0	0	0	0	0	0	0	0	0	0	0	0	0	0	0	0	0	0	0	0	0	0	0	0	0	0	0	0	0	0	0	0	0	0	0	0	0	0	0	0	0	0	0	0	0	0	0	0	0	0	0	0	0	0	0	0	0	0	0	0	0	0	0	0	0	0	0	0	0	0	0	0	0	0	0	0	0	0	0	0	0	0	0	0	0	0	0	0	0	0	0	0	0	0	0	0	0	0	0	0	0	0	0	0	0	0	0	0	0	0	0	0	0	0	0	0	0	0	0	0	0	0	1726	0.0001	917	5e-05	0	0	0	0	0	0	0	0	0	0	0	0	0	0	0	0	1625	8e-05	1094	6e-05	0	0	0	0	3244	0.00021	0	0	0	0	0	0	0	0	0	0	4363	0.0002	0	0	0	0	0	0	0	0	0	0	0	0	0	0	487	3e-05	0	0	0	0	0	0	0	0	0	0	0	0	0	0	0	0	0	0	0	0	0	0	0	0	0	0	0	0	0	0	0	0	0	0	0	0	0	0	0	0	0	0	0	0	0	0	1268	0.0001	1155	6e-05	0	0	0	0	0	0	0	0	0	0	0	0	0	0	0	0	0	0	0	0	0	0	5527	0.00043	0	0	0	0	0	0	0	0	0	0	0	0	0	0	0	0	0	0	0	0	0	0	0	0	2507	0.00016	0	0	0	0	10856	0.00063	0	0	0	0	0	0	0	0	0	0	0	0	0	0	0	0	0	0	2599	0.00026	684	5e-05	39512	0.00263	1791	0.00014	0	0	0	0	0	0	0	0	0	0	581	0.00017	0	0	0	0	0	0	0	0	0	0	0	0	0	0	0	0	0	0	0	0	0	0	0	0	0	0	1339	9e-05	0	0	0	0	0	0	0	0	92493	0.01325	0	0	0	0	0	0	0	0	0	0	0	0	0	0	0	0	0	0	2495	0.0002	738	5e-05	0	0	0	0	1261	0.00016	0	0	0	0	0	0	0	0	0	0	0	0	0	0	0	0	0	0	3016	0.00024	738	5e-05	0	0	0	0	5569	0.00039	0	0	0	0	0	0	0	0	0	0	0	0	0	0	0	0	0	0	5663	0.00046	1709	0.0001	0	0	0	0	62430	0.00506	0	0	0	0	0	0	0	0	0	0	0	0	0	0	0	0	0	0	3415	0.00017	3118	0.00011	0	0	0	0	0	0	0	0	2729	0.00014	0	0	0	0	0	0	0	0	0	0	0	0	0	0	4130	0.00033	1732	0.00011	0	0	0	0	0	0	647	5e-05	0	0	0	0	0	0	0	0	0	0	0	0	0	0	0	0	0	0	4305	0.00029	3153	0.00027	0	0	0	0	0	0	5576	0.00042	0	0	0	0	0	0	0	0	0	0	0	0	0	0	0	0	2852	0.00018	790	6e-05	0	0	0	0	0	0	46806	0.00381	0	0	0	0	0	0	1438	0.0001	0	0	4162	0.00024	0	0	3371	0.00019	2086	0.00017	1513	0.00011	2996	0.00019	4542	0.00024	1538	9e-05	0	0	0	0	0	0	0	0	0	0	0	0	0	0	0	0	0	0	0	0	0	0	0	0	0	0	0	0	2779	0.00021	0	0	0	0	0	0	0	0	0	0	0	0	0	0	0	0	0	0	0	0	0	0	2089	0.00016	0	0	0	0	0	0	0	0	0	0	0	0	0	0	0	0	0	0	9639	0.00067	0	0	0	0	0	0	0	0	0	0	0	0	0	0	0	0	0	0	0	0	0	0	0	0	0	0	0	0	0	0	0	0	0	0	0	0	0	0	0	0	0	0	0	0	0	0	0	0	0	0	0	0	0	0	0	0	0	0	0	0	0	0	0	0	0	0	31317	0.00196	73882	0.00646	175726	0.02833	0	0	4247	0.00068	125845	0.01029
Thermogutta terrifontis	1331910	S	0	0	0	0	0	0	0	0	0	0	17	0	0	0	0	0	0	0	0	0	0	0	0	0	0	0	0	0	0	0	0	0	0	0	0	0	0	0	0	0	0	0	0	0	0	0	0	0	15	0	10	0	0	0	0	0	0	0	0	0	0	0	28	0	0	0	0	0	16	0	82	1e-05	11	0	0	0	16	0	0	0	12	0	0	0	0	0	0	0	17	0	0	0	30	0	13	0	27	0	13	0	0	0	0	0	0	0	0	0	0	0	0	0	0	0	0	0	0	0	12	0	0	0	0	0	0	0	0	0	0	0	0	0	0	0	0	0	0	0	0	0	0	0	0	0	0	0	0	0	0	0	0	0	0	0	0	0	0	0	0	0	0	0	0	0	0	0	0	0	0	0	0	0	0	0	0	0	0	0	14	0	0	0	0	0	0	0	0	0	0	0	0	0	0	0	0	0	0	0	0	0	0	0	16	0	26	0	527	5e-05	0	0	22	0	0	0	0	0	0	0	0	0	0	0	0	0	0	0	0	0	15	0	0	0	0	0	0	0	18	0	12	0	0	0	0	0	0	0	0	0	0	0	0	0	0	0	37	0	0	0	0	0	0	0	0	0	0	0	0	0	0	0	0	0	0	0	23	0	94	1e-05	0	0	81	1e-05	36	0	0	0	0	0	0	0	16	0	0	0	0	0	0	0	20	0	0	0	19	0	0	0	0	0	16	0	0	0	0	0	0	0	20	0	0	0	0	0	0	0	0	0	0	0	71	0	213	1e-05	34	0	0	0	0	0	0	0	0	0	0	0	0	0	0	0	21	0	0	0	0	0	0	0	73	1e-05	13	0	0	0	0	0	27	0	0	0	0	0	0	0	0	0	0	0	0	0	4224	0.00022	40	0	0	0	25	0	0	0	0	0	0	0	0	0	0	0	0	0	0	0	0	0	0	0	0	0	30	0	76	1e-05	15	0	17	0	0	0	0	0	0	0	0	0	0	0	0	0	0	0	0	0	0	0	0	0	0	0	0	0	0	0	0	0	0	0	0	0	0	0	0	0	26	0	0	0	34	0	0	0	22	0	0	0	15	0	0	0	17	0	0	0	0	0	14	0	0	0	12	0	0	0	0	0	23	0	0	0	0	0	0	0	0	0	0	0	0	0	0	0	0	0	183	1e-05	0	0	138	1e-05	0	0	0	0	0	0	0	0	32	0	0	0	0	0	0	0	0	0	0	0	0	0	0	0	0	0	0	0	0	0	97	1e-05	0	0	0	0	0	0	0	0	0	0	0	0	0	0	0	0	0	0	0	0	0	0	0	0	0	0	0	0	0	0	0	0	0	0	0	0	0	0	0	0	0	0	0	0	0	0	0	0	0	0	0	0	0	0	0	0	0	0	0	0	0	0	0	0	0	0	0	0	0	0	0	0	0	0	0	0	0	0	0	0	0	0	0	0	0	0	0	0	0	0	0	0	0	0	14	0	0	0	0	0	0	0	0	0	0	0	0	0	0	0	0	0	0	0	0	0	0	0	0	0	0	0	0	0	0	0	0	0	12	0	0	0	0	0	0	0	0	0	0	0	0	0	125	1e-05	0	0	0	0	0	0	0	0	0	0	0	0	0	0	0	0	0	0	0	0	0	0	0	0	0	0	0	0	0	0	0	0	0	0	35	0	0	0	0	0	0	0	0	0	0	0	0	0	0	0	0	0	0	0	0	0	0	0	32	0	0	0	0	0	0	0	0	0	0	0	12	0	0	0	0	0	13	0	0	0	0	0	0	0	18	0	0	0	14	0	0	0	0	0	0	0	24	0	0	0	0	0	0	0	0	0	0	0	0	0	0	0	0	0	0	0	0	0	0	0	0	0	14	0	0	0	11	0	0	0	0	0	0	0	0	0	17	0	27	0	0	0	0	0	21	0	0	0	56	1e-05	56	1e-05	0	0	0	0	0	0	0	0	0	0	0	0	0	0	0	0	0	0	0	0	0	0	0	0	0	0	0	0	0	0	0	0	214	2e-05	0	0	0	0	39	0	0	0	0	0	0	0	0	0	0	0	0	0	0	0	0	0	0	0	17	0	0	0	0	0	0	0	45	0	0	0	0	0
Brachybacterium sp. VM2412	2017484	S	27	4e-05	0	0	0	0	0	0	0	0	0	0	0	0	0	0	0	0	0	0	0	0	0	0	0	0	0	0	0	0	0	0	0	0	0	0	0	0	0	0	0	0	0	0	0	0	0	0	0	0	0	0	0	0	0	0	0	0	0	0	0	0	0	0	0	0	0	0	0	0	0	0	0	0	0	0	0	0	0	0	0	0	0	0	0	0	0	0	0	0	0	0	0	0	0	0	0	0	0	0	0	0	0	0	0	0	0	0	0	0	0	0	0	0	0	0	0	0	0	0	0	0	0	0	0	0	0	0	0	0	0	0	0	0	0	0	0	0	0	0	0	0	0	0	0	0	0	0	0	0	0	0	0	0	0	0	0	0	0	0	0	0	0	0	0	0	0	0	0	0	0	0	0	0	0	0	0	0	0	0	0	0	0	0	0	0	0	0	0	0	0	0	0	0	0	0	0	0	0	0	0	0	0	0	0	0	0	0	0	0	0	0	0	0	0	0	0	0	0	0	0	0	0	0	0	0	0	0	0	0	0	0	0	0	0	0	0	0	0	0	0	0	0	0	0	0	0	0	0	0	0	0	0	0	0	0	0	0	0	0	0	0	0	0	0	0	0	0	0	0	0	0	0	0	0	0	0	0	0	0	0	0	0	0	0	0	0	0	0	0	0	0	0	0	0	0	0	0	0	0	0	0	0	0	0	0	0	0	0	0	0	0	0	0	0	0	0	0	0	0	0	0	0	0	0	0	0	0	0	0	0	0	0	0	0	0	0	0	0	0	0	0	0	0	0	0	0	0	0	0	0	0	0	0	0	0	0	0	0	0	0	0	0	0	0	0	0	0	0	0	0	0	0	0	0	0	0	0	0	0	0	0	0	0	0	0	0	0	0	0	0	0	0	0	0	0	0	0	0	0	0	0	0	0	0	0	0	0	0	0	0	0	0	0	0	0	0	0	0	0	0	0	0	0	0	0	0	0	0	0	0	0	0	0	0	0	0	0	0	0	0	0	0	0	0	0	0	0	0	0	0	0	0	0	0	0	0	0	0	0	0	0	0	0	0	0	0	0	0	0	0	0	0	0	0	0	0	0	0	0	0	0	0	0	0	0	0	0	0	0	0	0	0	0	0	0	0	0	0	0	0	0	0	0	0	0	0	0	0	0	0	0	0	0	0	0	0	0	0	0	0	0	0	0	0	0	0	0	0	0	0	0	0	0	0	0	0	0	0	0	0	0	0	0	0	0	0	0	0	0	0	0	0	0	0	0	0	0	0	0	0	0	0	0	0	0	0	0	0	0	0	0	0	0	0	0	0	0	0	0	0	0	0	0	0	0	0	0	0	0	0	0	0	0	0	0	0	0	0	0	0	0	0	0	0	0	0	0	0	0	0	0	0	0	0	0	0	0	0	0	0	0	0	0	0	0	0	0	0	0	0	0	0	0	0	0	0	0	0	0	0	0	0	0	0	0	0	0	0	0	0	0	0	0	0	0	0	0	0	0	0	0	0	0	0	0	0	0	0	0	0	0	0	0	0	0	0	0	0	0	0	0	0	0	0	0	0	0	0	0	0	0	0	0	0	0	0	0	0	0	0	0	0	0	0	0	0	0	0	0	0	0	0	0	0	0	0	0	0	0	0	0	0	0	0	0	0	0	0	0	0	0	0	0	0	0	0	0	0	0	0	0	0	0	0	0	0	0	0	0	0	0	0	0	0	0	0	0	0	0	0	0	0	0	0	0	0	0	0	0	0	0	0	0	0	0	0	0	0	0	0	0	0	0	0	0	0	0	0	0	0	0	0	0	0	0	0	0	0	0	0	0	0	0	0	0	0	0	0	0	0	0	0	0	0	0	0	0	0	0	0	0	0	0	0	0	0	0	0	0	0	0	0	0	0	0	0	0	0	0	0	0	0	0	0	0	0	0	0	0	0	0	0	0	0	0	0	0	0	0	0	0	0	0	0	0	0	0	0	0	0	0	0	0	0	0	0	0	0	0	0	0	0	0	0	0	0	0	0	0	0	0	0	0	0	0	0	0	0	0	0	0	0	0	0	0
Roseimicrobium sp. ORNL1	2711231	S	0	0	0	0	98	1e-05	21	0	34	0	28	0	10	0	18	0	12	0	837	6e-05	880	7e-05	27	0	0	0	0	0	14	0	20	0	20	0	105	1e-05	15	0	31	0	20	0	74	0	15	0	29	0	696	4e-05	479	3e-05	0	0	0	0	11	0	0	0	24	0	13	0	63	1e-05	0	0	11	0	11	0	98	1e-05	24	0	26	0	646	5e-05	2122	0.0001	11	0	0	0	0	0	0	0	39	0	23	0	82	1e-05	17	0	70	1e-05	35	0	15	0	19	0	641	5e-05	1621	0.0001	24	0	28	0	18	0	18	0	1501	7e-05	2753	0.0002	0	0	0	0	0	0	10	0	0	0	20	0	13	0	0	0	0	0	0	0	0	0	0	0	0	0	0	0	0	0	0	0	0	0	0	0	0	0	0	0	0	0	0	0	0	0	0	0	0	0	0	0	22	0	12	0	0	0	21	0	18	0	16	0	16	0	29	0	15	0	0	0	32	0	13	0	0	0	16	0	27	0	161	1e-05	85	1e-05	55	0	19	0	71	0	0	0	10	0	0	0	24	0	126	1e-05	17	0	10	0	70	1e-05	0	0	15	0	0	0	75	1e-05	178	1e-05	71	1e-05	14	0	31	0	0	0	0	0	12	0	23	0	477	4e-05	131	1e-05	26	0	14	0	13	0	13	0	41	0	13	0	65	0	20	0	50	0	125	1e-05	12	0	24	0	155	2e-05	20	0	30	0	119	1e-05	278	1e-05	31	0	27	0	15	0	316	3e-05	19	0	14	0	66	0	10	0	603	3e-05	1146	7e-05	26	0	0	0	12	0	165	1e-05	65	1e-05	27	0	11	0	0	0	14	0	464	2e-05	181	1e-05	40	0	0	0	0	0	0	0	0	0	25	0	20	4e-05	260	2e-05	27	0	36	0	0	0	36	0	176	1e-05	0	0	20	0	92	1e-05	39	0	0	0	0	0	0	0	12	0	9	0	0	0	0	0	17	0	10	0	0	0	0	0	12	0	725	6e-05	1838	0.0001	48	0	0	0	10	0	46	0	0	0	105	1e-05	139	1e-05	92	1e-05	0	0	0	0	15	0	914	7e-05	0	0	0	0	34	0	13	0	53	0	10	0	15	0	0	0	26	0	23	0	0	0	22	0	690	4e-05	0	0	10	0	10	0	91	0	9	0	69	0	0	0	12	0	64	0	116	1e-05	0	0	18	0	480	5e-05	728	5e-05	0	0	631	5e-05	14	0	9	0	24	0	0	0	11	0	337	0.0001	50	0	15	0	0	0	12	0	41	0	0	0	30	0	0	0	53	0	43	0	40	0	0	0	26	0	1391	9e-05	67	0	20	0	0	0	0	0	0	0	34	0	277	3e-05	79	1e-05	332	2e-05	10	0	16	0	50	0	39	0	21	0	752	6e-05	1929	0.00013	41	0	13	0	0	0	27	0	18	0	115	1e-05	25	0	63	0	11	0	91	1e-05	0	0	45	0	467	4e-05	447	3e-05	0	0	0	0	16	0	29	0	32	0	320	2e-05	0	0	16	0	48	0	75	1e-05	46	0	41	0	388	3e-05	545	3e-05	10	0	12	0	0	0	32	0	17	0	47	0	26	0	46	0	0	0	223	1e-05	12	0	52	0	661	3e-05	1469	5e-05	11	0	0	0	15	0	44	0	46	0	61	0	0	0	44	0	0	0	18	0	31	0	51	0	456	4e-05	586	4e-05	52	0	0	0	0	0	42	0	14	0	12	0	68	0	48	0	0	0	0	0	22	0	33	0	52	0	121	1e-05	192	2e-05	18	0	0	0	0	0	58	0	20	0	0	0	59	0	12	0	30	0	52	0	19	0	32	0	663	4e-05	1314	0.0001	25	0	0	0	0	0	9	0	95	1e-05	22	0	0	0	639	4e-05	62	0	350	2e-05	49	0	911	5e-05	1705	0.00014	1164	9e-05	778	5e-05	789	4e-05	1758	0.0001	72	0	65	0	161	1e-05	94	1e-05	19	0	37	0	20	0	26	0	41	0	47	0	34	0	29	0	46	0	0	0	478	4e-05	13	0	78	1e-05	241	2e-05	569	3e-05	39	0	80	1e-05	14	0	44	0	37	0	30	0	182	1e-05	611	5e-05	47	0	149	1e-05	105	1e-05	23	0	76	0	45	0	44	0	25	0	18	0	25	0	46	0	104	1e-05	45	1e-05	70	0	35	0	19	0	27	0	0	0	28	0	11	0	0	0	233	1e-05	284	2e-05	37	0	34	0	26	0	39	0	65	0	314	2e-05	532	5e-05	17	0	43	0	34	0	14	0	46	0	14	0	22	0	32	0	15	0	35	0	10	0	26	0	32	0	27	0	0	0	0	0	69	0	0	0	0	0
Thermothelomyces thermophilus	78579	S	0	0	0	0	0	0	0	0	0	0	0	0	0	0	0	0	0	0	0	0	0	0	0	0	0	0	0	0	0	0	0	0	0	0	0	0	0	0	0	0	0	0	62	0	0	0	0	0	0	0	0	0	0	0	0	0	0	0	0	0	0	0	0	0	0	0	0	0	0	0	0	0	0	0	0	0	0	0	0	0	0	0	0	0	0	0	0	0	0	0	0	0	0	0	0	0	0	0	0	0	0	0	0	0	0	0	0	0	0	0	0	0	0	0	0	0	0	0	0	0	0	0	0	0	0	0	0	0	0	0	0	0	0	0	0	0	0	0	0	0	0	0	0	0	0	0	0	0	0	0	0	0	0	0	0	0	0	0	0	0	0	0	0	0	0	0	0	0	0	0	0	0	0	0	0	0	0	0	0	0	0	0	0	0	0	0	0	0	0	0	0	0	0	0	0	0	0	0	0	0	0	0	0	0	0	0	0	0	0	0	0	0	0	0	0	0	0	0	0	0	0	0	0	0	0	0	0	0	0	0	0	0	0	0	0	0	0	0	0	0	0	0	0	0	0	0	0	0	0	0	0	0	0	0	0	0	0	0	0	0	0	0	0	0	0	0	0	0	0	0	0	0	0	0	0	0	0	0	0	0	0	0	0	0	0	0	0	0	0	0	0	0	0	0	0	0	0	0	0	0	0	0	0	0	0	0	0	0	0	0	0	0	0	0	0	0	0	0	0	0	0	0	0	0	0	0	0	0	0	0	203	1e-05	0	0	0	0	0	0	0	0	0	0	0	0	0	0	0	0	318	2e-05	0	0	0	0	0	0	0	0	0	0	0	0	0	0	0	0	0	0	0	0	0	0	0	0	0	0	0	0	0	0	0	0	90	1e-05	0	0	0	0	0	0	0	0	0	0	0	0	0	0	0	0	0	0	0	0	0	0	0	0	0	0	0	0	0	0	0	0	0	0	0	0	0	0	0	0	0	0	0	0	0	0	0	0	0	0	0	0	0	0	0	0	0	0	0	0	0	0	0	0	0	0	0	0	0	0	0	0	0	0	0	0	0	0	0	0	0	0	0	0	0	0	0	0	0	0	0	0	0	0	0	0	0	0	0	0	0	0	0	0	0	0	0	0	0	0	0	0	0	0	0	0	0	0	0	0	0	0	108	1e-05	79	1e-05	0	0	0	0	0	0	0	0	0	0	0	0	0	0	0	0	0	0	0	0	0	0	0	0	0	0	0	0	0	0	0	0	0	0	0	0	0	0	0	0	0	0	0	0	0	0	0	0	0	0	0	0	0	0	0	0	0	0	0	0	0	0	0	0	0	0	0	0	0	0	0	0	0	0	0	0	0	0	0	0	0	0	0	0	0	0	0	0	0	0	0	0	0	0	0	0	0	0	0	0	0	0	0	0	0	0	0	0	0	0	0	0	0	0	0	0	0	0	0	0	0	0	0	0	0	0	0	0	0	0	0	0	0	0	0	0	0	0	0	0	0	0	0	0	0	0	0	0	0	0	0	0	0	0	0	0	0	0	0	0	0	0	0	0	0	0	0	0	0	0	0	0	0	0	0	0	0	0	0	0	0	0	0	0	0	0	0	0	0	0	0	0	0	0	0	0	0	0	0	0	0	0	0	0	0	0	0	0	0	0	0	0	0	0	0	0	0	0	0	0	0	0	0	0	0	0	0	0	0	0	0	0	0	0	0	0	0	0	0	0	0	0	0	0	0	0	0	0	0	0	0	0	0	0	0	0	0	0	0	0	0	0	0	0	0	0	0	0	0	0	0	0	0	0	0	0	0	0	0	0	0	0	0	0	0	0	0	0	0	0	0	0	0	0	0	0	0	0	0	0	0	0	0	0	0	0	0	0	0	0	0	0	0	0	0	0	0	0	0	0	0	0	0	0	0	0	0	0	0	0	0	0	0	0	0	0	0	0	0	0	0	0	0	0	0	0	0	0	0	0	0	0	0	0	0	0	0	0	0	0	0	0	0	0	0	0	0	0	0	0	0	0	0	0	0	0	0	0	0	0	0	0	0	0	0	0	0	0	0	0	0	0	0	0	0	0
Methylomonas sp. LW13	107637	S	0	0	0	0	0	0	0	0	0	0	0	0	0	0	0	0	0	0	24431	0.00165	16247	0.00122	1330	7e-05	222	1e-05	0	0	577	3e-05	0	0	0	0	0	0	0	0	0	0	0	0	0	0	764	7e-05	0	0	43198	0.00264	25448	0.00185	0	0	0	0	0	0	0	0	0	0	0	0	0	0	0	0	0	0	0	0	0	0	0	0	0	0	31734	0.00236	34400	0.00158	0	0	0	0	0	0	0	0	0	0	0	0	0	0	0	0	0	0	0	0	0	0	0	0	18239	0.00136	47654	0.00283	384	3e-05	630	5e-05	0	0	0	0	51050	0.00248	16817	0.00123	0	0	0	0	0	0	0	0	0	0	0	0	0	0	0	0	0	0	0	0	0	0	0	0	0	0	0	0	0	0	0	0	0	0	0	0	0	0	0	0	0	0	0	0	0	0	0	0	0	0	0	0	0	0	0	0	0	0	0	0	0	0	0	0	0	0	0	0	0	0	0	0	0	0	255	2e-05	0	0	0	0	0	0	0	0	0	0	421	1e-05	0	0	422	3e-05	0	0	0	0	0	0	0	0	0	0	0	0	202	2e-05	371	3e-05	277	2e-05	0	0	0	0	0	0	0	0	608	5e-05	151	1e-05	0	0	0	0	0	0	0	0	0	0	0	0	0	0	0	0	0	0	279	1e-05	0	0	0	0	0	0	2032	8e-05	449	3e-05	759	5e-05	0	0	0	0	0	0	0	0	0	0	270	2e-05	3797	0.00023	13020	0.00067	2688	0.00013	295	2e-05	0	0	271	2e-05	0	0	0	0	3707	0.00021	0	0	12205	0.00063	22296	0.00128	0	0	0	0	347	2e-05	0	0	0	0	0	0	0	0	110	1e-05	423	2e-05	0	0	514	4e-05	0	0	0	0	0	0	0	0	218	2e-05	10722	0.00068	0	0	3634	0.00027	0	0	0	0	0	0	3155	0.0003	0	0	0	0	0	0	0	0	0	0	856	6e-05	0	0	0	0	0	0	0	0	0	0	0	0	0	0	0	0	0	0	0	0	0	0	22581	0.0018	36256	0.0019	687	4e-05	1733	0.00013	0	0	0	0	0	0	546	6e-05	0	0	0	0	0	0	0	0	299	2e-05	34050	0.00265	0	0	0	0	0	0	0	0	0	0	0	0	0	0	0	0	0	0	0	0	0	0	0	0	26302	0.00164	0	0	362	2e-05	242	1e-05	0	0	0	0	0	0	0	0	0	0	0	0	0	0	0	0	0	0	15523	0.00155	31546	0.00218	0	0	22225	0.00171	159	1e-05	0	0	0	0	0	0	0	0	5709	0.00162	0	0	842	6e-05	0	0	0	0	0	0	0	0	0	0	0	0	0	0	0	0	0	0	0	0	0	0	23088	0.00157	0	0	0	0	122	1e-05	0	0	0	0	0	0	385	4e-05	0	0	1779	0.00011	0	0	0	0	0	0	0	0	0	0	24853	0.00195	56139	0.00386	212	1e-05	0	0	603	8e-05	0	0	0	0	0	0	0	0	0	0	0	0	0	0	0	0	0	0	8446	0.00068	41004	0.00284	0	0	0	0	399	3e-05	0	0	0	0	0	0	0	0	0	0	0	0	0	0	0	0	0	0	2912	0.00024	64523	0.0039	0	0	0	0	284	2e-05	0	0	0	0	0	0	0	0	0	0	0	0	0	0	0	0	0	0	9838	0.00049	45721	0.00163	0	0	0	0	0	0	0	0	323	2e-05	0	0	0	0	0	0	0	0	0	0	0	0	0	0	12775	0.00101	18078	0.00112	248	1e-05	0	0	0	0	381	3e-05	0	0	0	0	0	0	0	0	0	0	0	0	0	0	0	0	0	0	5304	0.00036	10694	0.0009	377	2e-05	0	0	0	0	225	2e-05	0	0	0	0	0	0	0	0	0	0	0	0	782	5e-05	0	0	19962	0.00123	27461	0.00215	0	0	0	0	0	0	0	0	0	0	0	0	0	0	9115	0.00063	0	0	37592	0.0022	556	4e-05	20808	0.00118	19979	0.00165	27890	0.0021	27860	0.00172	29765	0.00158	12188	0.00068	0	0	0	0	380	2e-05	191	1e-05	1204	9e-05	228	1e-05	0	0	521	4e-05	9541	0.00055	0	0	246	2e-05	1549	9e-05	1311	9e-05	517	4e-05	33969	0.00254	282	2e-05	0	0	0	0	0	0	0	0	0	0	0	0	0	0	238	1e-05	0	0	0	0	31516	0.00248	0	0	287	2e-05	0	0	0	0	0	0	716	6e-05	0	0	253	1e-05	269	2e-05	229	2e-05	753	4e-05	0	0	0	0	0	0	0	0	0	0	0	0	0	0	0	0	0	0	0	0	0	0	0	0	0	0	0	0	0	0	0	0	0	0	0	0	0	0	372	3e-05	0	0	206	1e-05	0	0	0	0	224	2e-05	525	4e-05	0	0	1471	8e-05	0	0	944	8e-05	259	2e-05	0	0	2395	0.00015	0	0	0	0	927	5e-05	0	0	292	2e-05
Taylorella equigenitalis	29575	S	0	0	0	0	0	0	0	0	0	0	0	0	25270	0.00176	0	0	16680	0.00124	0	0	0	0	5749	0.00032	0	0	0	0	2504	0.00015	0	0	0	0	0	0	22207	0.00166	0	0	0	0	15585	0.00083	4695	0.00041	0	0	9743	0.0006	0	0	0	0	0	0	0	0	0	0	0	0	12707	0.00099	10331	0.00083	17424	0.00166	0	0	0	0	0	0	31366	0.00174	0	0	0	0	17454	0.0008	0	0	0	0	0	0	0	0	0	0	20142	0.00136	0	0	0	0	0	0	0	0	5661	0.00038	0	0	9513	0.00071	0	0	0	0	0	0	9376	0.0007	0	0	9658	0.00047	10338	0.00075	0	0	0	0	10385	0.00071	0	0	0	0	9332	0.00028	0	0	0	0	0	0	7057	0.00048	8412	0.00039	0	0	6409	0.00051	0	0	12864	0.00109	5689	0.00067	13838	0.00116	7609	0.00056	0	0	0	0	0	0	10960	0.00077	11920	0.00095	0	0	0	0	0	0	0	0	0	0	0	0	0	0	0	0	0	0	0	0	0	0	0	0	0	0	0	0	0	0	0	0	0	0	0	0	0	0	3997	0.00034	12233	0.00042	0	0	0	0	10490	0.00082	0	0	0	0	0	0	0	0	4879	0.00036	0	0	0	0	0	0	0	0	0	0	0	0	0	0	0	0	0	0	0	0	0	0	0	0	0	0	0	0	0	0	0	0	0	0	0	0	0	0	0	0	0	0	0	0	3525	0.00014	0	0	0	0	0	0	0	0	0	0	0	0	0	0	0	0	0	0	0	0	6122	0.00031	0	0	0	0	0	0	0	0	0	0	0	0	0	0	0	0	0	0	0	0	0	0	0	0	0	0	0	0	0	0	0	0	0	0	0	0	0	0	0	0	0	0	0	0	0	0	0	0	0	0	3988	0.00025	0	0	0	0	0	0	0	0	0	0	0	0	0	0	0	0	0	0	20775	0.00136	0	0	0	0	0	0	0	0	0	0	0	0	0	0	0	0	0	0	0	0	0	0	0	0	0	0	0	0	6887	0.00036	0	0	0	0	0	0	0	0	0	0	0	0	0	0	0	0	10881	0.00083	0	0	0	0	0	0	0	0	0	0	0	0	0	0	0	0	0	0	0	0	0	0	0	0	0	0	0	0	0	0	0	0	0	0	0	0	1634	9e-05	0	0	0	0	0	0	0	0	0	0	0	0	0	0	0	0	0	0	0	0	0	0	0	0	0	0	14335	0.00069	0	0	15940	0.00104	0	0	0	0	0	0	0	0	0	0	0	0	0	0	0	0	0	0	0	0	0	0	0	0	0	0	0	0	0	0	14962	0.00158	0	0	0	0	0	0	3968	0.00027	0	0	0	0	0	0	0	0	0	0	0	0	0	0	0	0	0	0	0	0	0	0	0	0	0	0	0	0	0	0	0	0	0	0	0	0	0	0	0	0	0	0	0	0	0	0	0	0	0	0	0	0	0	0	0	0	0	0	0	0	0	0	0	0	0	0	0	0	0	0	22445	0.00139	0	0	0	0	0	0	0	0	0	0	0	0	0	0	0	0	0	0	14716	0.00102	0	0	0	0	0	0	0	0	0	0	0	0	0	0	0	0	9497	0.00034	0	0	0	0	0	0	0	0	0	0	0	0	0	0	0	0	0	0	0	0	0	0	0	0	0	0	0	0	0	0	0	0	10175	0.00103	4121	0.00029	0	0	0	0	0	0	0	0	0	0	0	0	0	0	0	0	0	0	0	0	0	0	0	0	0	0	0	0	0	0	0	0	0	0	0	0	0	0	0	0	0	0	0	0	0	0	0	0	0	0	0	0	0	0	0	0	71	1e-05	0	0	0	0	0	0	0	0	0	0	0	0	0	0	0	0	0	0	0	0	0	0	0	0	9083	0.00051	0	0	0	0	0	0	0	0	0	0	0	0	14500	0.00122	8587	0.00072	12482	0.00072	0	0	0	0	0	0	0	0	0	0	0	0	0	0	0	0	0	0	0	0	0	0	0	0	0	0	0	0	0	0	0	0	0	0	0	0	0	0	0	0	0	0	0	0	0	0	0	0	0	0	0	0	0	0	0	0	0	0	0	0	4007	0.00051	0	0	16035	0.00089	6869	0.00095	0	0	6182	0.00084	0	0	0	0	0	0	0	0	0	0	0	0	0	0	0	0	0	0	0	0	0	0	4947	0.0005	0	0	0	0	0	0	0	0	0	0	0	0	0	0	0	0	0	0	0	0	0	0	0	0	9382	0.00062	0	0	0	0	0	0	0	0	0	0	0	0
Candidatus Pseudomonas adelgestsugas	1302376	S	0	0	0	0	0	0	0	0	16	0	0	0	0	0	0	0	22	0	0	0	0	0	0	0	13	0	42	0	0	0	0	0	0	0	0	0	0	0	19	0	0	0	17	0	0	0	0	0	0	0	0	0	0	0	0	0	31	0	0	0	0	0	0	0	28	0	0	0	19	0	0	0	0	0	20	0	24	0	0	0	0	0	0	0	0	0	47	0	0	0	0	0	0	0	0	0	0	0	0	0	0	0	0	0	0	0	0	0	0	0	0	0	0	0	20	0	0	0	26	0	0	0	0	0	0	0	0	0	14	0	0	0	24	0	0	0	23	0	26	0	29	0	38	0	55	0	62	0	18	0	73	1e-05	49	1e-05	65	1e-05	74	1e-05	31	0	0	0	31	0	120	1e-05	129	1e-05	93	1e-05	79	1e-05	0	0	14	0	14	0	0	0	0	0	0	0	0	0	0	0	0	0	0	0	0	0	0	0	0	0	0	0	0	0	0	0	0	0	0	0	0	0	0	0	0	0	60	0	0	0	0	0	20	0	0	0	0	0	0	0	0	0	0	0	0	0	0	0	0	0	0	0	0	0	0	0	0	0	0	0	0	0	0	0	0	0	0	0	13	0	0	0	0	0	0	0	0	0	0	0	0	0	0	0	13	0	28	0	0	0	0	0	0	0	0	0	0	0	0	0	0	0	0	0	0	0	0	0	0	0	0	0	0	0	0	0	0	0	0	0	0	0	0	0	0	0	0	0	0	0	0	0	0	0	0	0	0	0	0	0	32	0	0	0	0	0	0	0	0	0	0	0	0	0	0	0	0	0	0	0	0	0	0	0	0	0	0	0	0	0	0	0	0	0	0	0	0	0	0	0	0	0	0	0	0	0	0	0	0	0	0	0	0	0	0	0	0	0	0	0	0	0	0	0	0	0	0	0	0	0	0	0	0	0	0	0	0	0	0	0	0	0	0	0	0	0	0	0	0	0	0	0	0	0	0	0	0	0	0	0	21	0	0	0	0	0	0	0	16	0	0	0	0	0	0	0	0	0	0	0	0	0	0	0	0	0	0	0	17	0	0	0	0	0	0	0	0	0	0	0	0	0	0	0	0	0	17	0	0	0	0	0	0	0	0	0	0	0	0	0	0	0	0	0	0	0	17	0	0	0	0	0	0	0	0	0	0	0	0	0	0	0	0	0	0	0	0	0	0	0	0	0	0	0	13	0	0	0	0	0	0	0	0	0	0	0	0	0	0	0	0	0	0	0	0	0	0	0	0	0	0	0	0	0	0	0	0	0	0	0	0	0	0	0	0	0	0	0	0	0	14	0	0	0	0	0	0	0	0	0	0	0	0	0	0	0	0	0	0	0	0	0	0	0	0	0	0	0	0	0	0	0	0	0	0	0	0	0	0	0	0	0	0	0	0	0	0	0	0	0	0	0	0	0	0	0	0	0	0	0	0	0	0	0	0	0	0	0	0	0	0	0	0	0	0	0	0	0	0	0	0	0	0	0	0	0	0	0	0	0	0	0	0	0	0	0	0	0	150	2e-05	0	0	0	0	0	0	0	0	0	0	0	0	0	0	0	0	0	0	0	0	0	0	0	0	0	0	0	0	0	0	0	0	0	0	0	0	0	0	0	0	0	0	0	0	0	0	0	0	0	0	0	0	0	0	0	0	22	0	0	0	0	0	0	0	0	0	0	0	0	0	0	0	376	2e-05	0	0	0	0	0	0	0	0	0	0	0	0	0	0	0	0	0	0	0	0	0	0	0	0	76	1e-05	72	1e-05	101	1e-05	0	0	47	0	17	0	134	1e-05	0	0	0	0	17	0	0	0	0	0	0	0	0	0	0	0	0	0	0	0	0	0	0	0	0	0	0	0	0	0	0	0	0	0	16	0	22	0	0	0	0	0	0	0	0	0	44	0	0	0	0	0	0	0	29	0	0	0	25	0	24	0	0	0	0	0	0	0	0	0	0	0	0	0	0	0	41	0	0	0	0	0	0	0	0	0	0	0	0	0	0	0	0	0	0	0	0	0	0	0	0	0	0	0	0	0	0	0	0	0	0	0	0	0	0	0	0	0	0	0	16	0	0	0	0	0
Lactobacillus delbrueckii	1584	S	302	0.0004	4250	0.0004	690	6e-05	0	0	101	1e-05	606	4e-05	0	0	606	5e-05	121164	0.00904	6770	0.00046	3182	0.00024	1055	6e-05	14146	0.00082	7866	0.00052	91	1e-05	0	0	568	5e-05	0	0	0	0	0	0	135	1e-05	149	1e-05	497	4e-05	143796	0.01003	4216	0.00026	7106	0.00052	1041	7e-05	14099	0.00088	6309	0.00043	43	0	320	2e-05	463	4e-05	415	3e-05	511	5e-05	0	0	0	0	416	3e-05	193	1e-05	121044	0.00618	4667	0.00035	12973	0.0006	498	5e-05	5108	0.00047	5302	0.00036	66	1e-05	137	1e-05	755	5e-05	89	1e-05	486	3e-05	1147	8e-05	504	4e-05	1055	7e-05	52160	0.00379	3722	0.00028	9594	0.00057	175043	0.01434	23939	0.00171	458	3e-05	54386	0.00445	6633	0.00032	5364	0.00039	3675	0.00032	301	2e-05	588	4e-05	533	4e-05	0	0	426	1e-05	0	0	179	1e-05	560	4e-05	0	0	753	3e-05	0	0	450	4e-05	158	2e-05	281	2e-05	0	0	0	0	317	2e-05	0	0	0	0	0	0	157	1e-05	231	2e-05	283	3e-05	303	2e-05	0	0	700	4e-05	298	3e-05	226	2e-05	482	3e-05	222	1e-05	455	3e-05	514	3e-05	337	2e-05	368	2e-05	74	0.00013	401	2e-05	0	0	43039	0.00258	512	6e-05	1351	9e-05	0	0	78	1e-05	1922	7e-05	182	2e-05	189	1e-05	129	1e-05	5000	0.00047	0	0	0	0	0	0	0	0	0	0	257	2e-05	389	3e-05	0	0	0	0	163	1e-05	75	0	0	0	0	0	13019	0.00051	0	0	32038	0.00209	0	0	0	0	0	0	0	0	3068	0.00016	0	0	208	1e-05	0	0	0	0	1192	7e-05	636	3e-05	0	0	0	0	0	0	0	0	0	0	0	0	0	0	0	0	4000	0.00024	9001	0.00046	434	2e-05	177	1e-05	0	0	0	0	0	0	0	0	2330	0.00013	448	5e-05	5326	0.00027	5018	0.00029	145	1e-05	0	0	0	0	0	0	0	0	18631	0.00144	974	5e-05	1612	0.00012	0	0	0	0	10312	0.00075	226496	0.01174	3946	0.00041	0	0	1873	9e-05	572	5e-05	5592	0.00036	27	6e-05	245	2e-05	60658	0.00373	660	5e-05	0	0	0	0	0	0	0	0	0	0	0	0	1320	0.00011	756	5e-05	113	1e-05	0	0	282	1e-05	0	0	0	0	0	0	4514	0.00029	0	0	725	6e-05	0	0	197	1e-05	2570	0.00021	7620	0.0004	272	2e-05	0	0	829	0.0001	0	0	0	0	803	8e-05	0	0	0	0	0	0	256	2e-05	0	0	4374	0.00034	505	5e-05	0	0	0	0	402	3e-05	0	0	0	0	601	4e-05	4021	0.00031	0	0	0	0	0	0	216	1e-05	4940	0.00031	582	8e-05	287	2e-05	0	0	0	0	108	1e-05	0	0	0	0	0	0	0	0	192	1e-05	0	0	0	0	3246	0.00032	4664	0.00032	0	0	5193	0.0004	0	0	86	1e-05	224	1e-05	0	0	0	0	141	4e-05	0	0	0	0	0	0	0	0	0	0	0	0	0	0	0	0	0	0	101	1e-05	0	0	0	0	102	1e-05	3302	0.00022	94	0	0	0	634	4e-05	425	3e-05	0	0	0	0	951	0.0001	48	0	1057	7e-05	0	0	0	0	0	0	0	0	156	1e-05	3165	0.00025	3277	0.00023	376	2e-05	716	5e-05	0	0	0	0	339	2e-05	0	0	350	2e-05	0	0	0	0	168	1e-05	0	0	599	4e-05	2952	0.00024	4781	0.00033	446	3e-05	0	0	150	1e-05	178	2e-05	0	0	0	0	0	0	0	0	82	1e-05	0	0	1609	0.0001	0	0	3290	0.00027	4200	0.00025	1040	9e-05	0	0	0	0	171	1e-05	262	2e-05	0	0	0	0	0	0	0	0	0	0	452	3e-05	252	2e-05	10324	0.00051	11300	0.0004	2395	0.00017	0	0	130	1e-05	0	0	328	2e-05	0	0	0	0	554	4e-05	0	0	394	3e-05	400	2e-05	466	3e-05	3347	0.00027	11577	0.00072	1349	5e-05	0	0	185	2e-05	214	2e-05	0	0	0	0	56	0	0	0	0	0	0	0	109	1e-05	1202	7e-05	157	1e-05	3922	0.00027	6985	0.00059	2046	0.00014	10032	0.00078	7613	0.00056	3380	0.00025	0	0	768	7e-05	0	0	0	0	0	0	0	0	1341	8e-05	121473	0.00452	3537	0.00022	5236	0.00041	1244	0.0001	18602	0.0018	12398	0.00078	359	3e-05	0	0	143	1e-05	2988	0.00027	4847	0.00034	0	0	7144	0.00042	304	2e-05	11264	0.00064	4778	0.00039	6611	0.0005	11983	0.00074	4982	0.00026	10891	0.00061	2196	0.00013	256	2e-05	0	0	317	2e-05	0	0	142	1e-05	2683	0.00023	0	0	179	1e-05	0	0	0	0	514	3e-05	360	2e-05	0	0	5477	0.00041	365	3e-05	0	0	0	0	173	1e-05	0	0	0	0	0	0	0	0	3123	0.0002	0	0	0	0	6056	0.00048	0	0	0	0	245	1e-05	0	0	0	0	225	2e-05	2098	0.00012	272	2e-05	0	0	96	1e-05	0	0	140	2e-05	190	2e-05	0	0	226	1e-05	0	0	592	4e-05	0	0	190	1e-05	0	0	0	0	0	0	0	0	0	0	0	0	186	1e-05	0	0	0	0	0	0	0	0	70959	0.00528	4826	0.00025	34237	0.00227	31788	0.00244	253	2e-05	60282	0.00426	15852	0.00116	36643	0.00221	45555	0.00244	2575	0.00018	8613	0.00069	105659	0.0074	499	3e-05	123	1e-05	0	0	0	0	580	3e-05	0	0	0	0
Flavobacterium crassostreae	1763534	S	0	0	0	0	0	0	0	0	0	0	0	0	0	0	0	0	167	1e-05	0	0	0	0	0	0	0	0	0	0	0	0	0	0	0	0	0	0	0	0	0	0	0	0	0	0	0	0	0	0	0	0	0	0	0	0	0	0	0	0	0	0	0	0	0	0	0	0	0	0	0	0	0	0	0	0	0	0	0	0	0	0	0	0	0	0	0	0	0	0	0	0	0	0	0	0	0	0	0	0	538	4e-05	0	0	0	0	0	0	0	0	0	0	285	2e-05	0	0	0	0	0	0	0	0	0	0	0	0	0	0	0	0	0	0	0	0	311	1e-05	0	0	0	0	0	0	0	0	0	0	0	0	0	0	0	0	0	0	0	0	0	0	0	0	0	0	0	0	0	0	0	0	0	0	0	0	0	0	0	0	0	0	223	2e-05	0	0	0	0	0	0	164	1e-05	456	3e-05	269	2e-05	0	0	0	0	0	0	0	0	0	0	0	0	0	0	171	1e-05	0	0	0	0	0	0	0	0	139	1e-05	0	0	0	0	439	3e-05	0	0	0	0	0	0	260	2e-05	0	0	0	0	0	0	0	0	0	0	0	0	0	0	0	0	0	0	378	2e-05	0	0	0	0	228	2e-05	0	0	0	0	0	0	0	0	0	0	310	2e-05	0	0	0	0	0	0	0	0	0	0	0	0	0	0	0	0	0	0	0	0	0	0	0	0	438	2e-05	0	0	0	0	0	0	0	0	0	0	0	0	0	0	0	0	0	0	0	0	0	0	0	0	0	0	0	0	0	0	0	0	0	0	0	0	0	0	0	0	0	0	0	0	0	0	0	0	0	0	0	0	0	0	0	0	0	0	0	0	0	0	0	0	0	0	0	0	0	0	0	0	0	0	0	0	0	0	0	0	239	1e-05	220	2e-05	149	1e-05	0	0	0	0	937	6e-05	0	0	186	1e-05	459	3e-05	0	0	0	0	0	0	0	0	0	0	0	0	0	0	0	0	0	0	0	0	1750	0.00013	0	0	0	0	0	0	316	3e-05	0	0	0	0	0	0	361	2e-05	0	0	0	0	0	0	983	7e-05	0	0	0	0	0	0	0	0	0	0	0	0	0	0	0	0	0	0	0	0	0	0	0	0	0	0	0	0	0	0	0	0	0	0	0	0	0	0	0	0	0	0	0	0	1937	0.00013	0	0	0	0	0	0	615	5e-05	625	4e-05	355	4e-05	0	0	0	0	0	0	0	0	0	0	0	0	0	0	0	0	0	0	0	0	0	0	128	1e-05	0	0	144	1e-05	0	0	0	0	0	0	0	0	0	0	0	0	0	0	0	0	0	0	0	0	0	0	0	0	0	0	579	4e-05	0	0	0	0	0	0	0	0	0	0	0	0	0	0	0	0	0	0	0	0	0	0	0	0	0	0	0	0	0	0	0	0	0	0	0	0	0	0	0	0	0	0	0	0	0	0	0	0	0	0	0	0	0	0	0	0	0	0	0	0	0	0	0	0	241	1e-05	0	0	0	0	0	0	573	3e-05	0	0	0	0	0	0	0	0	0	0	0	0	0	0	0	0	0	0	0	0	0	0	0	0	0	0	0	0	0	0	0	0	0	0	0	0	0	0	0	0	0	0	0	0	0	0	0	0	0	0	0	0	0	0	0	0	0	0	0	0	0	0	0	0	0	0	0	0	0	0	0	0	0	0	0	0	0	0	0	0	0	0	0	0	0	0	165	1e-05	0	0	0	0	0	0	0	0	0	0	0	0	0	0	0	0	0	0	0	0	0	0	0	0	0	0	0	0	0	0	0	0	0	0	0	0	0	0	0	0	0	0	0	0	0	0	0	0	0	0	0	0	0	0	0	0	0	0	0	0	0	0	0	0	0	0	0	0	0	0	0	0	0	0	700	5e-05	0	0	0	0	0	0	0	0	0	0	0	0	0	0	0	0	0	0	0	0	0	0	0	0	0	0	0	0	0	0	0	0	0	0	0	0	0	0	0	0	0	0	0	0	0	0	0	0	0	0	0	0	0	0	0	0	0	0	0	0	0	0	0	0	0	0	0	0	0	0	0	0	0	0	0	0	0	0	300	2e-05	0	0	276	2e-05	0	0	0	0	0	0	0	0	0	0	756	4e-05	0	0	0	0	288	2e-05	0	0	0	0	0	0	0	0	0	0	0	0	0	0
Nocardia farcinica	37329	S	32	4e-05	0	0	0	0	0	0	0	0	0	0	0	0	0	0	0	0	0	0	0	0	0	0	0	0	0	0	0	0	0	0	0	0	0	0	0	0	0	0	0	0	0	0	0	0	0	0	0	0	0	0	0	0	0	0	0	0	0	0	0	0	0	0	0	0	0	0	0	0	0	0	0	0	0	0	0	0	0	0	0	0	0	0	0	0	0	0	0	0	0	0	0	0	0	0	0	0	0	0	0	0	0	0	0	0	0	0	0	0	0	0	0	0	0	0	0	0	0	0	0	0	0	0	0	0	0	0	0	0	0	0	0	0	0	0	0	0	0	0	0	0	0	0	0	0	0	0	0	0	0	0	0	0	0	0	0	0	0	0	0	0	0	0	0	0	0	0	0	0	0	0	0	0	0	0	0	0	0	0	0	0	0	0	0	0	0	0	0	0	0	0	218	0.0004	0	0	0	0	0	0	0	0	0	0	0	0	0	0	0	0	0	0	0	0	0	0	0	0	0	0	0	0	0	0	0	0	0	0	0	0	0	0	0	0	0	0	0	0	0	0	0	0	0	0	0	0	0	0	0	0	0	0	0	0	0	0	0	0	0	0	0	0	0	0	0	0	0	0	0	0	0	0	0	0	0	0	0	0	0	0	0	0	0	0	0	0	0	0	0	0	0	0	0	0	0	0	0	0	0	0	0	0	0	0	0	0	0	0	0	0	0	0	0	0	0	0	0	0	0	0	0	0	0	0	0	0	0	0	0	0	0	0	554	4e-05	0	0	0	0	0	0	0	0	0	0	0	0	121	0.00026	1024	8e-05	0	0	0	0	0	0	0	0	0	0	0	0	0	0	0	0	0	0	0	0	0	0	0	0	0	0	0	0	0	0	0	0	0	0	0	0	0	0	0	0	0	0	0	0	0	0	0	0	0	0	0	0	0	0	0	0	0	0	0	0	0	0	0	0	0	0	0	0	0	0	0	0	0	0	0	0	0	0	0	0	0	0	0	0	0	0	0	0	0	0	0	0	0	0	0	0	0	0	0	0	0	0	0	0	0	0	0	0	0	0	0	0	0	0	0	0	0	0	0	0	0	0	0	0	0	0	0	0	0	0	0	0	0	0	0	0	0	0	172	5e-05	0	0	0	0	0	0	0	0	0	0	0	0	0	0	0	0	0	0	0	0	0	0	0	0	0	0	0	0	0	0	0	0	0	0	0	0	0	0	0	0	0	0	0	0	0	0	0	0	0	0	0	0	0	0	0	0	0	0	0	0	0	0	0	0	0	0	0	0	0	0	0	0	0	0	0	0	0	0	0	0	0	0	0	0	0	0	0	0	0	0	0	0	0	0	0	0	0	0	0	0	0	0	0	0	0	0	0	0	0	0	0	0	0	0	0	0	0	0	0	0	0	0	0	0	0	0	0	0	0	0	0	0	0	0	0	0	0	0	0	0	0	0	0	0	0	0	0	0	0	0	0	0	0	0	0	0	0	0	0	0	0	0	0	0	0	0	0	0	0	0	0	0	0	0	0	0	0	0	0	0	0	0	0	0	0	0	0	0	0	0	0	0	0	0	0	0	0	0	0	0	0	0	0	0	0	0	0	0	0	0	0	0	0	0	0	0	0	0	0	0	0	0	0	0	0	0	0	0	0	0	0	0	0	0	0	0	0	0	0	0	0	0	0	0	0	0	0	0	0	0	0	0	0	0	0	0	0	0	0	0	0	0	0	0	0	0	0	0	0	0	0	0	0	0	0	0	0	0	0	0	0	0	0	0	0	0	0	0	0	0	0	0	0	0	0	0	0	0	0	0	0	0	0	0	0	0	0	0	0	0	0	0	0	0	0	0	0	0	0	0	0	0	0	0	0	0	0	0	0	0	0	0	0	0	0	0	0	0	0	0	0	0	0	0	0	0	0	0	0	0	0	0	0	0	0	0	0	0	0	0	0	0	0	0	0	0	0	0	0	0	0	0	0	0	0	0	0	0	0	0	0	0	0	0	0	0	0	0	0	0	0	0	0	0	0	0	0	0	0	0	0	0	0	0	0	0	0	0	0	0	0	0	0	0	0	0
Aquicella siphonis	254247	S	0	0	0	0	111	1e-05	0	0	409	3e-05	41	0	0	0	33	0	121	1e-05	37	0	0	0	86	0	85	0	63	0	162	1e-05	34	0	36	0	195	2e-05	0	0	1690	0.00013	83	1e-05	85	0	38	0	95	1e-05	29	0	0	0	0	0	202	1e-05	0	0	130	1e-05	0	0	0	0	180	1e-05	0	0	2380	0.00021	100	1e-05	77	1e-05	37	0	128	1e-05	49	0	41	0	30	0	31	0	0	0	0	0	0	0	21	0	265	2e-05	28	0	316	2e-05	42	0	34	0	74	1e-05	0	0	60	0	67	1e-05	56	0	82	1e-05	35	0	101	0	73	1e-05	0	0	45	0	0	0	15	0	28	0	62	0	0	0	0	0	28	0	35	0	45	0	0	0	0	0	0	0	25	0	0	0	0	0	32	0	31	0	0	0	0	0	0	0	0	0	0	0	0	0	55	0	123	1e-05	62	1e-05	49	0	109	1e-05	90	1e-05	132	1e-05	51	0	68	0	42	0	0	0	121	1e-05	71	0	0	0	0	0	69	0	69	0	54	0	214	1e-05	36	0	352	2e-05	0	0	0	0	0	0	113	1e-05	95	1e-05	174	1e-05	0	0	446	3e-05	72	1e-05	31	0	0	0	150	1e-05	107	1e-05	172	1e-05	0	0	308	1e-05	61	0	30	0	0	0	193	1e-05	1502	0.00013	31	0	108	1e-05	0	0	31	0	0	0	0	0	71	0	47	0	85	1e-05	95	1e-05	0	0	0	0	0	0	156	2e-05	0	0	19	0	35	0	22	0	56	0	125	1e-05	0	0	238	2e-05	19	0	0	0	80	0	28	0	67	0	40	0	80	1e-05	78	1e-05	230	1e-05	280	2e-05	168	1e-05	278	2e-05	33	0	40	0	73	0	347	2e-05	218	2e-05	174	1e-05	0	0	142	2e-05	51	0	0	0	44	0	0	0	57	0	45	0	128	1e-05	104	1e-05	527	5e-05	199	2e-05	0	0	186	2e-05	96	1e-05	95	1e-05	0	0	37	0	0	0	110	1e-05	29	0	33	0	133	1e-05	131	1e-05	0	0	0	0	35	0	168	1e-05	35	0	27	0	66	0	66	1e-05	0	0	41	0	105	1e-05	58	1e-05	75	1e-05	48	0	17	0	57	0	0	0	77	1e-05	0	0	58	0	0	0	0	0	99	1e-05	0	0	4500	0.00028	0	0	55	0	53	0	17	0	72	0	51	0	0	0	37	0	61	0	0	0	0	0	94	1e-05	0	0	573	4e-05	264	2e-05	74	1e-05	0	0	44	1e-05	52	1e-05	22	0	42	0	63	0	58	0	0	0	28	0	0	0	192	2e-05	0	0	0	0	0	0	61	1e-05	61	0	0	0	26	0	106	1e-05	0	0	1910	0.00012	190	2e-05	59	1e-05	0	0	82	1e-05	243	2e-05	1408	7e-05	260	2e-05	66	0	73	1e-05	0	0	0	0	64	1e-05	132	1e-05	42	0	178	1e-05	126	1e-05	40	0	105	1e-05	0	0	0	0	0	0	144	1e-05	86	1e-05	0	0	0	0	57	0	262	2e-05	77	1e-05	346	2e-05	185	1e-05	0	0	88	1e-05	76	1e-05	36	0	0	0	0	0	81	1e-05	0	0	0	0	64	0	283	2e-05	0	0	1504	0.0001	108	1e-05	87	1e-05	49	0	94	1e-05	57	0	0	0	0	0	165	1e-05	54	0	0	0	21	0	161	1e-05	0	0	6867	0.00043	311	3e-05	118	1e-05	0	0	149	1e-05	0	0	29	0	0	0	31	0	21	0	0	0	65	0	32	0	0	0	839	6e-05	51	1e-05	25	0	47	0	76	1e-05	0	0	0	0	71	0	0	0	0	0	70	0	0	0	66	1e-05	0	0	53	0	988	7e-05	0	0	0	0	0	0	140	1e-05	0	0	0	0	57	0	233	2e-05	159	1e-05	147	1e-05	0	0	0	0	101	1e-05	6184	0.00061	64	0	81	1e-05	31	0	164	1e-05	105	1e-05	0	0	0	0	0	0	40	0	96	1e-05	0	0	0	0	0	0	50	0	0	0	103	1e-05	82	1e-05	112	1e-05	0	0	40	0	116	1e-05	50	0	64	0	283	2e-05	219	1e-05	246	1e-05	142	1e-05	0	0	154	1e-05	83	1e-05	136	1e-05	30	0	93	1e-05	0	0	63	0	39	0	56	0	130	1e-05	0	0	57	0	135	1e-05	126	1e-05	0	0	0	0	0	0	0	0	0	0	0	0	0	0	179	1e-05	0	0	107	1e-05	91	0	35	0	0	0	176	1e-05	24	0	0	0	35	0	117	1e-05	59	0	72	1e-05	23	0	0	0	44	0	0	0	76	1e-05	0	0	46	0	0	0	27	0	1346	7e-05	3378	0.00018	2351	0.00017	1072	0.00011	67	0	0	0	0	0	37	0	62	1e-05	56	0	79	0	39	0	0	0	63	0	39	0	53	0	57	0	83	0	63	0	0	0	66	0	56	0	186	1e-05	149	1e-05	53	1e-05	97	1e-05	0	0	62	1e-05
Shewanella sp. TH2012	1965282	S	0	0	0	0	0	0	0	0	0	0	0	0	0	0	28	0	0	0	0	0	0	0	0	0	0	0	0	0	0	0	0	0	0	0	0	0	0	0	0	0	0	0	0	0	0	0	0	0	0	0	0	0	0	0	0	0	0	0	0	0	0	0	0	0	0	0	0	0	0	0	0	0	0	0	46	0	0	0	0	0	0	0	0	0	0	0	0	0	0	0	0	0	0	0	0	0	0	0	0	0	0	0	0	0	0	0	0	0	0	0	0	0	0	0	66	0	0	0	0	0	0	0	0	0	0	0	0	0	0	0	0	0	0	0	0	0	0	0	0	0	0	0	0	0	0	0	0	0	0	0	0	0	0	0	0	0	0	0	0	0	0	0	0	0	0	0	0	0	0	0	0	0	0	0	0	0	0	0	0	0	0	0	0	0	0	0	0	0	0	0	0	0	0	0	0	0	0	0	0	0	0	0	0	0	0	0	0	0	0	0	0	0	0	0	0	0	0	0	0	0	0	0	0	0	0	0	0	0	0	0	0	0	0	0	0	0	0	0	0	0	0	0	0	0	0	0	0	0	109	1e-05	0	0	0	0	0	0	0	0	0	0	0	0	0	0	0	0	0	0	0	0	0	0	0	0	0	0	0	0	0	0	0	0	0	0	0	0	0	0	0	0	0	0	0	0	0	0	0	0	0	0	0	0	0	0	0	0	0	0	0	0	0	0	228	2e-05	0	0	0	0	0	0	0	0	0	0	167	1e-05	0	0	0	0	0	0	0	0	0	0	0	0	0	0	0	0	0	0	0	0	0	0	0	0	0	0	0	0	0	0	0	0	0	0	0	0	0	0	0	0	0	0	0	0	0	0	0	0	0	0	0	0	0	0	0	0	0	0	0	0	0	0	0	0	0	0	0	0	0	0	0	0	0	0	0	0	0	0	0	0	0	0	0	0	0	0	0	0	0	0	0	0	0	0	0	0	0	0	0	0	0	0	0	0	0	0	0	0	0	0	0	0	0	0	0	0	0	0	0	0	0	0	0	0	0	0	0	0	0	0	0	0	0	0	0	0	0	0	0	0	27	0	0	0	0	0	0	0	0	0	0	0	0	0	0	0	0	0	0	0	0	0	0	0	0	0	0	0	0	0	0	0	0	0	0	0	0	0	0	0	0	0	0	0	0	0	0	0	0	0	0	0	0	0	0	0	0	0	0	0	93	1e-05	0	0	0	0	0	0	0	0	0	0	0	0	190	1e-05	0	0	0	0	0	0	0	0	0	0	0	0	0	0	0	0	0	0	0	0	0	0	53	0	0	0	0	0	52	0	0	0	0	0	0	0	0	0	0	0	0	0	0	0	0	0	0	0	0	0	0	0	0	0	0	0	0	0	0	0	0	0	0	0	0	0	0	0	0	0	0	0	0	0	0	0	0	0	0	0	0	0	0	0	0	0	0	0	0	0	0	0	0	0	0	0	0	0	0	0	0	0	0	0	0	0	0	0	0	0	0	0	0	0	0	0	0	0	0	0	0	0	0	0	0	0	0	0	0	0	0	0	0	0	0	0	0	0	0	0	0	0	0	0	0	0	0	0	0	0	0	0	0	0	0	0	0	0	0	0	0	0	0	0	0	0	0	0	0	0	0	0	0	0	0	0	0	0	0	0	0	0	0	0	0	0	0	0	0	0	0	0	0	0	0	0	0	0	0	0	0	0	0	0	0	0	0	0	0	0	0	0	0	0	0	0	0	0	0	0	0	0	0	0	0	0	0	0	0	0	0	0	0	0	0	0	0	0	0	0	0	0	0	0	0	0	0	0	0	0	0	0	0	0	0	0	0	0	0	0	0	0	0	0	0	0	0	0	0	0	0	0	0	0	0	0	0	0	0	0	0	0	0	0	0	0	0	0	32	0	74	1e-05	0	0	26	0	0	0	0	0	39	1e-05	0	0	28	0	77	1e-05	0	0	0	0	0	0	0	0	53	0	0	0	0	0	0	0	0	0	0	0	0	0	0	0	0	0	0	0	0	0	0	0	0	0	0	0	0	0	0	0	0	0	0	0	0	0	0	0	0	0	0	0	0	0	0	0
Lactobacillus sp. BHWM-4	2419772	S	0	0	0	0	0	0	0	0	0	0	0	0	0	0	0	0	0	0	0	0	0	0	0	0	0	0	0	0	0	0	0	0	0	0	0	0	0	0	0	0	0	0	0	0	0	0	0	0	0	0	0	0	0	0	0	0	0	0	0	0	0	0	0	0	0	0	0	0	0	0	0	0	0	0	0	0	0	0	0	0	0	0	0	0	0	0	0	0	34	0	0	0	0	0	0	0	0	0	0	0	0	0	0	0	0	0	0	0	0	0	0	0	0	0	0	0	0	0	0	0	0	0	0	0	0	0	0	0	0	0	0	0	0	0	0	0	0	0	0	0	0	0	0	0	0	0	0	0	0	0	0	0	0	0	0	0	0	0	0	0	0	0	0	0	0	0	0	0	0	0	0	0	0	0	0	0	0	0	0	0	0	0	0	0	0	0	0	0	0	0	0	0	0	0	0	0	0	0	0	0	0	0	0	0	0	0	0	0	0	0	0	0	0	0	0	0	0	0	0	0	0	0	0	0	0	0	0	0	0	0	0	0	0	0	0	0	0	0	0	0	0	0	0	0	0	0	0	0	0	0	0	0	0	0	0	0	0	0	0	0	0	0	0	0	0	0	0	0	0	0	0	0	0	0	0	0	0	0	0	0	0	0	0	0	0	0	0	0	0	0	0	0	0	0	0	0	0	0	0	0	0	0	0	0	0	0	0	0	0	0	0	0	0	0	0	0	0	0	0	0	0	0	0	0	0	0	0	0	0	0	0	0	0	0	0	0	0	0	0	0	0	0	0	0	0	0	0	0	0	0	0	0	0	0	0	0	0	0	0	0	0	0	0	0	0	0	0	0	0	0	0	0	0	0	0	0	0	0	0	0	0	0	0	0	0	0	0	0	0	0	0	0	0	0	0	0	0	0	0	0	0	0	0	0	0	0	0	0	0	0	0	0	0	0	0	0	0	0	0	0	0	0	0	0	0	0	0	0	0	0	0	0	0	0	0	0	0	0	0	0	0	0	0	0	0	0	0	0	0	0	0	0	0	0	0	0	0	0	0	0	0	0	0	0	0	0	0	0	0	0	0	0	0	0	0	0	0	0	0	0	0	0	0	0	0	0	0	0	0	0	0	0	0	0	0	0	0	0	0	0	0	0	0	0	0	0	0	0	0	0	0	0	0	0	0	0	0	0	0	0	0	0	0	0	0	0	0	0	0	0	0	0	0	0	0	0	0	0	0	0	0	0	0	0	0	0	0	0	0	0	0	0	0	0	0	0	0	0	0	0	0	0	0	0	0	0	0	0	0	0	0	0	0	0	0	0	0	0	0	0	0	0	0	0	0	0	0	0	0	0	0	0	0	0	0	0	0	0	0	0	0	0	0	0	0	0	0	0	0	0	0	0	0	0	0	0	0	0	0	0	0	0	0	0	0	0	0	0	0	0	0	0	0	0	0	0	0	0	0	0	0	0	0	0	0	0	0	0	0	0	0	0	0	0	0	0	0	0	0	0	0	0	0	0	0	0	0	0	0	0	0	0	0	0	0	0	0	0	0	0	0	0	0	0	0	0	0	0	0	0	0	0	0	0	0	0	0	0	0	0	0	0	0	0	0	0	0	0	0	0	0	0	0	0	0	0	0	0	0	0	0	0	0	0	0	0	0	0	0	0	0	0	0	0	0	0	0	0	0	0	0	0	0	0	0	0	0	0	0	0	0	0	0	0	0	0	0	0	0	0	0	0	0	0	0	0	0	0	0	0	0	0	0	0	0	0	0	0	0	0	0	0	0	0	0	0	0	0	0	0	0	0	0	0	0	0	0	0	0	0	0	0	0	0	0	0	0	0	0	0	0	0	0	0	0	0	0	0	0	0	0	0	0	0	0	0	0	0	0	0	0	0	0	0	0	0	0	0	0	0	0	0	0	0	0	0	0	0	0	0	0	0	0	0	0	0	0	0	0	0	0	0	0	0	0	0	0	0	0	0	0	0	0	0	0	0	0	0	0	0	0	0	0	0	0	0	0	0	0	0	0	0	0	0	0	0	0	0	0	0	0	0	0	0	0	0
Arcobacter thereius	544718	S	1454	0.0019	0	0	0	0	0	0	0	0	0	0	0	0	36500	0.00299	475693	0.03548	12670	0.00085	6779	0.00051	51806	0.00287	48836	0.00282	138945	0.00918	1944	0.00012	0	0	2771	0.00023	24676	0.00235	0	0	0	0	0	0	0	0	68516	0.00599	37728	0.00263	24014	0.00147	8678	0.00063	81654	0.00546	57187	0.00358	16914	0.00116	1404	0.00012	0	0	3932	0.00031	12848	0.00103	0	0	0	0	0	0	5201	0.00038	15233	0.00085	26158	0.00133	12463	0.00093	13135	0.0006	13727	0.00136	26587	0.00247	219026	0.01505	2273	0.00022	0	0	12005	0.00081	0	0	6701	0.00046	0	0	0	0	3460	0.00023	52459	0.00381	12496	0.00093	8911	0.00053	0	0	4997	0.00036	29392	0.00221	39908	0.00327	23374	0.00113	5751	0.00042	0	0	46502	0.0028	48707	0.00335	70594	0.00464	49040	0.00399	120508	0.00367	76785	0.00438	100133	0.00525	86036	0.00543	111971	0.00758	158087	0.00726	127456	0.01116	140389	0.01116	154101	0.01946	156552	0.01321	145877	0.01728	161506	0.01353	165675	0.01216	258769	0.01906	86442	0.00994	306317	0.01814	148362	0.01045	90234	0.00723	91742	0.00867	195503	0.01328	52224	0.00362	45979	0.00237	75636	0.00779	37625	0.00262	24692	0.00141	16001	0.00103	24539	0.00165	122704	0.00731	104871	0.00625	44299	0.0027	0	0	23056	0.00121	923726	0.06447	0	0	30548	0.00332	31684	0.00207	0	0	15005	0.00129	44895	0.00156	204300	0.0175	7093	0.00044	540933	0.04238	1591	0.00015	1966	0.00018	76404	0.00518	6653	0.00043	0	0	498148	0.04639	16522	0.00123	1099919	0.08655	2930	0.00024	34598	0.00401	0	0	14994	0.00087	22818	0.00189	499027	0.04325	6375	0.00025	1097888	0.08285	1748	0.00011	2455	0.00021	103346	0.0077	2158	0.00018	14297	0.00074	5257	0.00027	514944	0.034	33052	0.00178	16593	0.00121	3153	0.00025	3902	0.00024	17501	0.00071	943575	0.06637	3177	0.00021	3891	0.00033	0	0	0	0	7817	0.00104	25566	0.00304	689512	0.04003	47645	0.00288	16307	0.00084	26165	0.00131	871896	0.06541	1435	0.00013	0	0	0	0	0	0	20635	0.00117	1027375	0.11715	59056	0.00304	10657	0.00061	9210	0.00065	34551	0.00248	17276	0.00111	0	0	113314	0.00876	9857	0.00076	7663	0.00038	24505	0.00186	1275	6e-05	0	0	23896	0.00174	9090	0.00047	0	0	39766	0.00429	15694	0.00071	26700	0.00212	5080	0.00032	0	0	8740	0.00066	2991	0.00018	16028	0.0013	143906	0.00926	4035	0.00038	2263	0.00019	0	0	27993	0.00264	0	0	0	0	131330	0.00866	28126	0.00181	0	0	2009	0.0001	0	0	0	0	0	0	0	0	12633	0.00082	19039	0.00152	124605	0.01004	2123	0.00015	16762	0.00134	7646	0.0004	31520	0.00183	1774430	0.13582	0	0	11184	0.0008	1269	0.00012	0	0	0	0	0	0	0	0	47299	0.00409	1468878	0.10706	9265	0.00072	44358	0.00482	348151	0.02939	0	0	0	0	0	0	0	0	0	0	0	0	1116	8e-05	0	0	9767	0.0007	553693	0.03686	30388	0.0019	10485	0.00137	29993	0.00192	10166	0.00059	6125	0.00033	0	0	0	0	0	0	0	0	0	0	0	0	29055	0.00294	224108	0.02712	9252	0.00092	9533	0.00066	1369	9e-05	20990	0.00161	66161	0.00317	0	0	96004	0.00627	0	0	0	0	0	0	0	0	91367	0.00655	5692	0.0007	19660	0.00142	0	0	0	0	0	0	0	0	0	0	0	0	0	0	4091	0.00032	103760	0.01098	17037	0.00116	0	0	0	0	50985	0.00343	20720	0.00145	19559	0.0028	1789	0.00014	0	0	0	0	0	0	0	0	0	0	2391	0.00018	2470	0.00014	18071	0.00153	32672	0.00257	21230	0.00146	13125	0.00082	41351	0.00271	7146	0.00091	1501	0.00014	0	0	0	0	0	0	0	0	0	0	2992	0.00019	7201	0.00054	154313	0.01089	32074	0.00258	17346	0.0012	5185	0.00036	21622	0.0015	4891	0.00034	28295	0.00256	0	0	18515	0.0013	0	0	0	0	0	0	2948	0.0002	4176	0.00026	258827	0.01953	51768	0.00423	10276	0.00062	46393	0.00417	22866	0.00165	2731	0.00022	2586	0.0002	0	0	39660	0.00226	0	0	0	0	0	0	15272	0.00078	6116	0.00036	102616	0.00828	30175	0.00149	20973	0.00075	27984	0.00195	26873	0.00204	2650	0.00018	1941	0.00013	22464	0.00112	1541	9e-05	0	0	0	0	0	0	0	0	5181	0.0003	184013	0.01333	36172	0.00287	7590	0.00047	15633	0.00058	85911	0.0068	57166	0.0058	18045	0.00127	1667	0.00015	1620	0.00013	63946	0.00361	0	0	0	0	0	0	11493	0.00085	9296	0.00053	27104	0.00144	42122	0.00288	19779	0.00167	22695	0.0015	60650	0.00469	257248	0.01908	18503	0.00139	0	0	0	0	8877	0.00061	0	0	0	0	0	0	45993	0.00283	1026227	0.0382	38719	0.00238	6183	0.00048	40884	0.00329	43981	0.00425	86075	0.00543	2906	0.00024	0	0	25583	0.00164	0	0	52576	0.00364	388867	0.02577	73111	0.00429	153960	0.00989	10965	0.00062	9538	0.00079	9188	0.00069	13944	0.00086	53865	0.00286	8851	0.0005	5330	0.00032	22434	0.00141	26341	0.00106	11739	0.00081	374716	0.02838	23244	0.00136	89606	0.00755	66825	0.00558	74090	0.00425	11259	0.00064	111862	0.0093	94765	0.00546	9410	0.00063	635913	0.04422	37019	0.00276	817944	0.05978	5101	0.00039	0	0	3439	0.00015	0	0	3707	0.00028	612737	0.04424	42951	0.00289	9613	0.0006	101167	0.0063	43174	0.00285	15461	0.00122	55697	0.00342	28349	0.00171	23426	0.00127	50242	0.00304	242287	0.01505	46826	0.00375	56375	0.00327	220160	0.01296	755957	0.05404	1648	0.00011	818930	0.04653	24827	0.00306	41967	0.00533	265012	0.01478	5398	0.0003	50985	0.00704	137614	0.00964	37911	0.00514	6815	0.00044	88643	0.00556	15012	0.00198	4603	0.00025	3177	0.00017	171109	0.01212	76527	0.00787	47076	0.00246	3352	0.00028	63566	0.0044	286591	0.01375	117880	0.01199	0	0	7135	0.00037	0	0	0	0	6304	0.00038	0	0	8920	0.00065	6806	0.00041	2120	0.00011	2717	0.00019	0	0	0	0	32487	0.00213	2254	0.00014	0	0	1124	0.00018	231691	0.01346	3694	0.00059	0	0
Thiolapillus brandeum	1076588	S	0	0	0	0	0	0	0	0	0	0	0	0	0	0	0	0	0	0	0	0	0	0	0	0	0	0	0	0	0	0	0	0	0	0	0	0	0	0	0	0	0	0	0	0	0	0	0	0	0	0	0	0	0	0	0	0	0	0	0	0	0	0	0	0	0	0	0	0	0	0	0	0	0	0	0	0	0	0	0	0	0	0	0	0	0	0	0	0	0	0	0	0	0	0	0	0	0	0	0	0	0	0	0	0	0	0	0	0	0	0	0	0	0	0	0	0	0	0	0	0	0	0	0	0	0	0	0	0	0	0	0	0	0	0	0	0	0	0	0	0	0	0	0	0	0	0	0	0	0	0	0	0	0	0	0	0	0	0	0	0	0	0	0	0	0	0	0	0	0	0	0	0	0	0	0	0	0	0	0	0	0	0	0	0	0	0	0	0	0	0	0	0	0	0	0	0	0	0	0	0	0	0	0	0	0	0	0	0	0	0	0	0	0	0	0	0	0	0	0	0	0	0	0	0	0	0	0	0	0	0	0	0	0	0	0	0	0	0	0	0	0	0	0	0	0	0	0	0	0	0	0	0	0	0	0	0	0	0	0	0	0	0	0	0	0	0	0	0	0	0	0	0	0	0	0	0	0	0	0	0	0	0	0	0	0	0	0	0	0	0	0	0	0	0	0	0	0	0	0	0	0	0	0	0	0	0	0	0	0	0	0	0	0	0	0	0	0	0	0	0	0	0	0	0	0	0	0	0	0	0	0	0	0	0	0	0	0	0	0	0	0	0	0	0	0	0	0	0	0	0	0	0	0	0	0	0	0	0	0	0	0	0	0	0	0	0	0	0	0	0	0	0	0	0	0	0	0	0	0	0	0	0	0	0	0	0	0	0	0	0	0	0	0	0	0	0	0	0	0	0	0	0	0	0	0	0	0	0	0	0	0	0	0	0	0	0	0	0	0	0	0	0	0	0	0	0	0	0	0	0	0	0	0	0	0	0	0	0	0	0	0	0	0	0	0	0	0	0	0	0	0	0	0	0	0	0	0	0	0	0	0	0	0	0	0	0	0	0	0	0	0	0	0	0	0	0	0	0	0	0	0	0	0	0	0	0	0	0	0	0	0	0	0	0	0	0	0	0	0	0	0	0	0	0	0	0	0	0	0	0	0	0	0	0	0	0	0	0	0	0	0	0	0	0	0	0	0	0	0	0	0	0	0	0	0	0	0	0	0	0	0	0	0	0	0	0	0	0	0	0	0	0	0	0	0	0	0	0	0	0	0	0	0	0	0	0	0	0	0	0	0	0	0	0	0	0	0	0	0	0	0	0	0	0	0	0	0	0	0	0	0	0	0	0	0	0	0	0	0	0	0	0	0	0	0	0	0	0	0	0	0	0	0	0	0	0	0	0	0	0	0	0	0	0	0	0	0	0	0	0	0	0	0	0	0	0	0	0	0	0	0	0	0	0	0	0	0	0	0	0	0	0	0	0	0	0	0	0	0	0	0	0	0	0	0	0	0	0	0	0	0	0	0	0	0	0	0	0	0	0	0	0	0	0	0	0	0	0	0	0	0	0	0	0	0	0	0	0	0	0	0	0	0	0	0	0	0	0	0	0	0	0	0	0	0	0	0	0	0	0	0	0	0	0	0	0	0	0	0	0	0	0	0	0	0	0	0	0	0	0	0	0	0	0	0	0	0	0	0	0	0	0	0	0	0	0	0	0	0	0	0	0	0	0	0	0	0	0	0	0	0	0	0	0	0	0	0	0	0	0	0	0	0	0	0	0	0	0	0	0	0	0	0	0	0	0	0	0	0	0	0	0	0	0	0	0	0	0	0	0	0	0	0	0	0	0	0	0	0	0	0	0	0	0	0	0	0	0	0	0	0	0	0	0	0	0	0	0	0	0	0	0	0	0	0	0	0	0	0	0	0	0	0	0	0	0	0	0	0	0	0	0	0	0	0	0	0	0	0	0	0	0	0	0	0	0	0	0	0	0	0	0	0	0	0	0	0	0	0	0	0	0	0	0	0	0	0	0	0	0	0	0	0	0	0	0
Francisella hispaniensis	622488	S	0	0	0	0	0	0	0	0	0	0	0	0	0	0	0	0	0	0	0	0	0	0	0	0	0	0	0	0	0	0	0	0	0	0	0	0	0	0	0	0	0	0	0	0	0	0	0	0	0	0	0	0	0	0	0	0	0	0	0	0	0	0	0	0	0	0	0	0	0	0	0	0	0	0	0	0	0	0	0	0	0	0	0	0	0	0	0	0	0	0	0	0	0	0	0	0	0	0	0	0	0	0	0	0	0	0	0	0	0	0	0	0	0	0	0	0	0	0	0	0	0	0	0	0	0	0	0	0	0	0	0	0	0	0	0	0	0	0	0	0	0	0	0	0	0	0	0	0	0	0	0	0	0	0	0	0	0	0	0	0	0	0	0	0	0	0	0	0	0	0	0	0	0	0	0	0	0	0	0	0	0	0	0	0	0	0	0	0	0	0	0	0	0	0	0	0	0	0	0	0	0	0	0	0	0	0	0	0	0	0	0	0	0	0	0	0	0	0	0	0	0	0	0	0	0	0	0	0	0	0	0	0	0	0	0	0	0	0	0	0	0	0	0	0	0	0	0	0	0	0	0	0	0	0	0	0	0	0	0	0	0	0	0	0	0	0	0	0	0	0	0	0	0	0	0	0	0	0	0	0	0	0	0	0	0	0	0	0	0	0	0	0	0	0	0	0	0	0	0	0	0	0	0	0	0	0	0	0	0	0	0	0	0	0	0	0	144	1e-05	0	0	0	0	0	0	0	0	0	0	0	0	0	0	0	0	0	0	0	0	0	0	0	0	0	0	0	0	0	0	0	0	0	0	0	0	0	0	0	0	0	0	0	0	0	0	0	0	0	0	0	0	0	0	0	0	0	0	0	0	0	0	0	0	0	0	0	0	0	0	0	0	0	0	0	0	0	0	0	0	0	0	0	0	0	0	0	0	0	0	0	0	0	0	0	0	0	0	0	0	0	0	0	0	0	0	0	0	0	0	0	0	0	0	0	0	0	0	0	0	0	0	0	0	0	0	0	0	0	0	0	0	0	0	0	0	0	0	0	0	0	0	0	0	0	0	0	0	0	0	0	0	0	0	0	0	0	0	0	0	0	0	0	0	0	0	0	0	0	0	0	0	0	0	0	0	0	0	0	0	0	0	0	0	0	0	0	0	0	0	0	0	0	0	0	0	0	0	0	0	0	0	0	0	0	0	0	0	0	0	0	0	0	0	0	0	0	0	0	0	0	0	0	0	0	0	0	0	0	0	0	0	0	0	0	0	0	0	0	0	0	0	0	0	0	0	0	0	0	0	0	0	0	0	0	0	0	0	0	0	0	0	0	0	0	0	0	0	0	0	0	0	0	0	0	0	0	0	0	0	0	0	0	0	0	0	0	0	0	0	0	0	0	0	0	0	0	0	0	0	0	0	0	0	0	0	0	0	0	0	0	0	0	0	0	0	0	0	0	0	0	0	0	0	0	0	0	0	0	0	0	0	0	0	0	0	0	0	0	0	0	0	0	0	0	0	0	0	0	0	0	0	0	0	0	0	0	0	0	0	0	0	0	0	0	0	0	0	0	0	0	0	0	0	0	0	0	0	0	0	0	0	0	0	0	0	0	0	0	0	0	0	0	0	0	0	0	0	0	0	0	0	0	0	0	0	0	0	0	0	0	0	0	0	0	0	0	0	0	0	0	0	0	0	0	0	0	0	0	0	0	0	0	0	0	0	0	0	0	0	0	0	0	0	0	0	0	0	0	0	0	0	0	0	0	0	0	0	0	0	0	0	0	0	0	0	0	0	0	0	0	0	0	0	0	0	0	0	0	0	0	0	0	0	0	0	0	0	0	0	0	0	0	0	0	0	0	0	0	0	0	0	0	0	0	0	0	0	0	0	0	0	0	0	0	0	0	0	0	0	0	0	0	0	0	0	0	0	0	0	0	0	0	0	0	0	0	0	0	0	0	0	0	0	0	0	0	0	0	0	0	0	0	0	0	0	0	0	0	0	0	0	0	0	0	0	0	0	0	0	0	0	0	0	0	0	0	0	0	0	0	0	0	0	0	0	0	0
Pseudomonas sp. LG1D9	2083054	S	0	0	0	0	0	0	0	0	0	0	0	0	0	0	0	0	0	0	0	0	0	0	0	0	0	0	0	0	0	0	0	0	0	0	0	0	0	0	0	0	0	0	0	0	0	0	0	0	0	0	0	0	0	0	0	0	0	0	0	0	0	0	0	0	0	0	0	0	0	0	0	0	0	0	0	0	0	0	0	0	0	0	0	0	0	0	0	0	0	0	0	0	0	0	0	0	0	0	0	0	0	0	0	0	0	0	0	0	0	0	0	0	0	0	0	0	0	0	0	0	0	0	0	0	0	0	0	0	0	0	0	0	0	0	0	0	0	0	0	0	0	0	0	0	0	0	0	0	0	0	0	0	0	0	0	0	0	0	0	0	0	0	0	0	0	0	0	0	0	0	0	0	0	0	0	0	0	0	0	0	0	0	0	0	0	0	0	0	0	0	0	0	0	0	0	0	0	0	0	0	0	0	0	0	0	0	0	0	0	0	0	0	0	0	0	0	0	0	0	0	0	0	0	0	0	0	0	0	0	0	0	0	0	0	0	0	0	0	0	0	0	0	0	0	0	0	0	0	0	0	0	0	0	0	0	0	0	0	0	0	0	0	0	0	0	0	0	0	0	0	0	0	0	0	0	0	0	0	0	0	0	0	0	0	0	0	0	0	0	0	0	0	0	0	0	0	0	0	0	0	0	0	0	0	0	0	0	0	0	0	0	0	0	0	0	0	0	0	0	0	0	0	0	0	0	0	0	0	0	0	0	0	0	0	0	0	0	0	0	0	0	0	0	0	0	0	38	8e-05	0	0	0	0	0	0	0	0	0	0	0	0	0	0	0	0	0	0	0	0	0	0	0	0	0	0	0	0	0	0	0	0	0	0	0	0	0	0	0	0	0	0	0	0	0	0	0	0	0	0	0	0	0	0	0	0	0	0	0	0	0	0	0	0	0	0	0	0	0	0	0	0	0	0	0	0	0	0	0	0	0	0	0	0	0	0	0	0	0	0	0	0	0	0	0	0	0	0	0	0	0	0	0	0	0	0	0	0	0	0	0	0	0	0	0	0	0	0	0	0	0	0	0	0	0	0	0	0	0	0	0	0	0	0	0	0	0	0	0	0	0	0	0	0	0	0	0	0	0	0	0	0	0	0	0	0	0	0	0	0	0	0	0	0	0	0	0	0	0	0	0	0	0	0	0	0	0	0	0	0	0	0	0	0	0	0	0	0	0	0	0	0	0	0	0	0	0	0	0	0	0	0	0	0	0	0	0	0	0	0	0	0	0	0	0	0	0	0	0	0	0	0	0	0	0	0	0	0	0	0	0	0	0	0	0	0	0	0	0	0	0	0	0	0	0	0	0	0	0	0	0	0	0	0	0	0	0	0	0	0	0	0	0	0	0	0	0	0	0	0	0	0	0	0	0	0	0	0	0	0	0	0	0	0	0	0	0	0	0	0	0	0	0	0	0	0	0	0	0	0	0	0	0	0	0	0	0	0	0	0	0	0	0	0	0	0	0	0	0	0	0	0	0	0	0	0	0	0	0	0	0	0	0	0	0	0	0	0	0	0	0	0	0	0	0	0	0	0	0	0	0	0	0	0	0	0	0	0	0	0	0	0	0	0	0	0	0	0	0	0	0	0	0	0	0	0	0	0	0	0	0	0	0	0	0	0	0	0	0	0	0	0	0	0	0	0	0	0	0	0	0	0	0	0	0	0	0	0	0	0	0	0	0	0	0	0	0	0	0	0	0	0	0	0	0	0	0	0	0	0	0	0	0	0	0	0	0	0	0	0	0	0	0	0	0	0	0	0	0	0	0	0	0	0	0	0	0	0	0	0	0	0	0	0	0	0	0	0	0	0	0	0	0	0	0	0	0	0	0	0	0	0	0	0	0	0	0	0	0	0	0	0	0	0	0	0	0	0	0	0	0	0	0	0	0	0	0	0	0	0	0	0	0	0	0	0	0	0	0	0	0	0	0	0	0	0	0	0	0	0	0	0	0	0	0	0	0	0	0	0	0	0	0	0	0	0	0	0	0	0	0	0	0	0	0	0	0	0
Lactobacillus sanfranciscensis	1625	S	0	0	0	0	0	0	0	0	0	0	0	0	0	0	0	0	0	0	0	0	0	0	0	0	0	0	0	0	0	0	0	0	0	0	0	0	0	0	0	0	0	0	0	0	0	0	0	0	0	0	0	0	0	0	0	0	0	0	0	0	84	1e-05	0	0	0	0	0	0	0	0	0	0	0	0	0	0	0	0	0	0	0	0	0	0	0	0	0	0	0	0	0	0	0	0	0	0	0	0	0	0	0	0	0	0	0	0	0	0	0	0	0	0	0	0	0	0	0	0	0	0	0	0	0	0	0	0	0	0	0	0	0	0	0	0	0	0	0	0	0	0	0	0	0	0	0	0	0	0	0	0	0	0	0	0	0	0	0	0	0	0	0	0	0	0	0	0	0	0	0	0	0	0	0	0	0	0	0	0	0	0	0	0	0	0	0	0	0	0	0	0	0	0	109	0.0002	0	0	0	0	0	0	0	0	0	0	0	0	215	2e-05	0	0	0	0	0	0	0	0	0	0	0	0	0	0	0	0	0	0	0	0	0	0	0	0	0	0	0	0	0	0	0	0	0	0	0	0	0	0	0	0	0	0	0	0	0	0	0	0	195	1e-05	0	0	0	0	0	0	0	0	0	0	0	0	0	0	0	0	0	0	0	0	0	0	0	0	0	0	0	0	0	0	0	0	0	0	0	0	0	0	0	0	0	0	0	0	0	0	0	0	0	0	0	0	0	0	0	0	0	0	0	0	0	0	0	0	0	0	0	0	0	0	0	0	0	0	0	0	0	0	0	0	0	0	0	0	0	0	0	0	0	0	0	0	0	0	0	0	0	0	0	0	0	0	0	0	0	0	0	0	0	0	0	0	0	0	0	0	0	0	0	0	0	0	0	0	0	0	0	0	0	0	0	0	0	0	0	0	0	0	0	0	0	0	0	0	0	0	0	0	252	3e-05	0	0	0	0	0	0	0	0	0	0	0	0	0	0	0	0	0	0	0	0	0	0	0	0	0	0	0	0	0	0	0	0	0	0	0	0	0	0	0	0	0	0	0	0	0	0	0	0	0	0	0	0	0	0	0	0	0	0	0	0	0	0	0	0	0	0	0	0	0	0	0	0	0	0	0	0	0	0	0	0	0	0	0	0	0	0	0	0	0	0	0	0	0	0	0	0	0	0	179	1e-05	0	0	0	0	0	0	0	0	0	0	0	0	0	0	0	0	0	0	0	0	0	0	0	0	0	0	0	0	0	0	0	0	0	0	0	0	0	0	0	0	0	0	0	0	0	0	0	0	0	0	0	0	0	0	0	0	0	0	0	0	0	0	0	0	0	0	0	0	0	0	0	0	0	0	0	0	0	0	0	0	0	0	0	0	0	0	0	0	0	0	0	0	0	0	0	0	0	0	0	0	0	0	0	0	0	0	0	0	0	0	0	0	0	0	0	0	0	0	0	0	0	0	0	0	0	0	0	0	0	0	0	0	0	0	255	1e-05	0	0	0	0	0	0	0	0	0	0	0	0	0	0	0	0	0	0	0	0	0	0	0	0	0	0	0	0	0	0	0	0	0	0	0	0	0	0	0	0	0	0	0	0	0	0	0	0	0	0	0	0	0	0	0	0	0	0	0	0	0	0	0	0	0	0	0	0	0	0	0	0	0	0	0	0	0	0	0	0	0	0	0	0	0	0	0	0	0	0	0	0	0	0	0	0	0	0	0	0	0	0	0	0	0	0	0	0	0	0	0	0	0	0	0	0	0	0	0	0	0	0	0	0	0	0	0	0	0	0	0	0	0	0	0	0	0	0	0	0	0	0	0	0	0	0	0	0	0	0	0	0	0	0	0	0	0	0	0	0	0	0	0	0	0	0	0	0	0	0	0	0	0	0	0	0	123	1e-05	923	5e-05	0	0	0	0	0	0	0	0	128	2e-05	0	0	0	0	0	0	0	0	0	0	0	0	0	0	109	1e-05	0	0	0	0	0	0	106	1e-05	0	0	0	0	0	0	0	0	0	0	0	0	0	0	0	0	0	0	0	0	0	0	0	0	0	0	0	0	0	0	0	0	0	0	0	0	0	0	0	0	0	0	0	0	0	0	0	0
Blochmannia endosymbiont of Polyrhachis (Hedomyrma) turneri	1505596	S	0	0	0	0	0	0	0	0	0	0	0	0	0	0	0	0	0	0	0	0	0	0	0	0	0	0	0	0	0	0	0	0	0	0	0	0	0	0	0	0	0	0	0	0	0	0	0	0	0	0	0	0	0	0	0	0	0	0	0	0	0	0	0	0	0	0	0	0	0	0	0	0	0	0	0	0	0	0	0	0	0	0	0	0	0	0	0	0	0	0	0	0	0	0	0	0	0	0	0	0	0	0	0	0	0	0	0	0	0	0	0	0	0	0	0	0	0	0	0	0	0	0	0	0	0	0	0	0	0	0	0	0	0	0	0	0	0	0	0	0	0	0	0	0	0	0	0	0	0	0	0	0	0	0	0	0	0	0	0	0	0	0	0	0	0	0	0	0	0	0	0	0	0	0	0	0	0	0	0	0	0	0	0	0	0	0	0	0	0	0	0	0	0	0	0	0	0	0	0	0	0	0	0	0	0	0	0	0	0	0	0	0	0	0	0	0	0	0	0	0	0	0	0	0	0	0	0	0	0	0	0	0	0	0	0	0	0	0	0	0	0	0	0	0	0	0	0	0	0	0	0	0	0	0	0	0	0	0	0	0	0	0	0	0	0	0	0	0	0	0	0	0	0	0	0	0	0	0	0	0	0	0	0	0	0	0	0	0	0	0	0	0	0	0	0	0	0	0	0	0	0	0	0	0	0	0	0	0	0	0	0	0	0	0	0	0	0	0	0	0	0	0	0	0	0	0	0	0	0	0	0	0	0	0	0	0	0	0	0	0	0	0	0	0	0	0	0	0	0	0	0	0	0	0	0	0	0	0	0	0	0	0	0	0	0	0	0	0	0	0	0	0	0	0	0	0	0	0	0	0	0	0	0	0	0	0	0	0	0	0	0	0	0	0	0	0	0	0	0	0	0	0	0	0	0	0	0	0	0	0	0	0	0	0	0	0	0	0	0	0	0	0	0	0	0	0	0	0	0	0	0	0	0	0	0	0	0	0	0	0	0	0	0	0	0	0	0	0	0	0	0	0	0	0	0	0	0	0	0	0	0	0	0	0	0	0	0	0	0	0	0	0	0	0	0	0	0	0	0	0	0	0	0	0	0	0	0	0	0	0	0	0	0	0	0	0	0	0	0	0	0	0	0	0	0	0	0	0	0	0	0	0	0	0	0	0	0	0	0	0	0	0	0	0	0	0	645	9e-05	0	0	0	0	0	0	0	0	0	0	0	0	0	0	0	0	0	0	0	0	0	0	0	0	0	0	0	0	0	0	0	0	0	0	0	0	0	0	0	0	0	0	0	0	0	0	0	0	0	0	0	0	0	0	0	0	0	0	0	0	0	0	0	0	0	0	0	0	0	0	0	0	0	0	0	0	0	0	0	0	0	0	0	0	0	0	0	0	0	0	0	0	0	0	0	0	0	0	0	0	0	0	0	0	0	0	0	0	0	0	0	0	0	0	0	0	0	0	0	0	0	0	0	0	0	0	0	0	0	0	0	0	0	0	0	0	0	0	0	0	0	0	0	0	0	0	0	0	0	0	0	0	0	0	0	0	0	0	0	0	0	0	0	0	0	0	0	0	0	0	0	0	0	0	0	0	0	0	0	0	0	0	0	0	0	0	0	0	0	0	0	0	0	0	0	0	0	0	0	0	0	0	0	0	0	0	0	0	0	0	0	0	0	0	0	0	0	0	0	0	0	0	0	0	0	0	0	0	0	0	0	0	0	0	0	0	0	0	0	0	0	0	0	0	0	0	0	0	0	0	0	0	0	0	0	0	0	0	0	0	0	0	0	0	0	0	0	0	0	0	0	0	0	0	0	0	0	0	0	0	0	0	0	0	0	0	0	0	0	0	0	0	0	0	0	0	0	0	28	0	0	0	0	0	0	0	0	0	0	0	0	0	0	0	0	0	0	0	0	0	0	0	0	0	0	0	0	0	0	0	0	0	0	0	0	0	0	0	0	0	0	0	0	0	0	0	0	0	0	0	0	0	0	0	0	0	0	0	0	0	0	0	0	0	0	0	0	0	0	0	0	0	0	0	0	0	0	0
Candidatus Saccharibacteria bacterium FS05P-B	2699178	S	0	0	0	0	0	0	0	0	0	0	0	0	0	0	0	0	0	0	0	0	0	0	0	0	0	0	0	0	0	0	0	0	0	0	0	0	0	0	0	0	0	0	0	0	0	0	0	0	0	0	0	0	0	0	0	0	0	0	0	0	0	0	0	0	0	0	0	0	0	0	0	0	0	0	0	0	0	0	0	0	0	0	0	0	0	0	0	0	0	0	0	0	0	0	10113	0.00071	0	0	0	0	0	0	0	0	0	0	0	0	0	0	0	0	0	0	0	0	0	0	0	0	0	0	0	0	0	0	0	0	0	0	0	0	0	0	0	0	0	0	0	0	0	0	0	0	0	0	0	0	0	0	0	0	0	0	0	0	0	0	0	0	0	0	0	0	0	0	0	0	0	0	0	0	0	0	0	0	0	0	0	0	0	0	0	0	0	0	0	0	0	0	0	0	0	0	0	0	0	0	0	0	0	0	0	0	0	0	0	0	0	0	0	0	0	0	0	0	0	0	0	0	0	0	8432	0.00054	0	0	0	0	0	0	0	0	0	0	0	0	0	0	0	0	0	0	0	0	0	0	0	0	0	0	0	0	0	0	0	0	12126	0.00063	0	0	0	0	0	0	0	0	0	0	0	0	0	0	0	0	0	0	0	0	0	0	0	0	0	0	0	0	0	0	0	0	0	0	0	0	0	0	0	0	0	0	0	0	0	0	0	0	0	0	0	0	0	0	0	0	0	0	0	0	0	0	0	0	0	0	0	0	0	0	0	0	0	0	0	0	0	0	0	0	0	0	0	0	0	0	0	0	0	0	0	0	0	0	0	0	0	0	0	0	0	0	0	0	0	0	0	0	0	0	0	0	0	0	0	0	0	0	0	0	0	0	0	0	0	0	0	0	0	0	0	0	0	0	0	0	0	0	0	0	0	0	0	0	0	0	0	0	0	0	0	0	0	0	0	0	0	0	0	0	0	0	0	0	0	0	0	0	0	0	0	0	0	0	0	0	0	0	0	0	0	0	0	0	0	0	0	0	0	0	0	0	0	0	0	0	0	0	0	0	0	0	0	0	0	0	0	0	0	0	0	0	0	0	0	0	0	0	0	0	0	0	0	0	0	0	0	0	0	0	0	0	0	0	0	0	0	0	0	0	0	0	0	0	6166	0.00053	0	0	0	0	0	0	0	0	0	0	0	0	0	0	0	0	0	0	0	0	0	0	0	0	0	0	0	0	0	0	0	0	0	0	0	0	0	0	0	0	0	0	0	0	0	0	0	0	0	0	0	0	0	0	0	0	0	0	0	0	0	0	0	0	0	0	0	0	0	0	0	0	0	0	0	0	0	0	0	0	0	0	0	0	0	0	0	0	0	0	0	0	0	0	0	0	0	0	0	0	0	0	0	0	0	0	0	0	0	0	0	0	0	0	0	0	0	0	0	0	0	0	0	0	0	0	0	0	0	0	0	0	0	0	0	0	0	0	0	0	0	0	0	0	0	0	0	0	0	0	0	0	0	0	0	0	0	0	0	0	0	0	0	0	0	0	0	0	0	0	0	0	0	0	0	0	0	0	0	0	0	0	0	0	0	0	0	0	0	0	0	0	0	0	0	0	0	0	0	0	0	0	0	0	0	0	0	0	0	0	0	0	0	0	0	0	0	0	0	0	0	0	0	0	0	0	0	0	0	0	0	0	0	0	0	0	0	0	0	0	0	0	0	0	0	0	0	0	0	0	0	0	0	0	0	0	0	0	0	0	0	0	0	0	0	0	0	0	0	0	0	0	0	0	0	0	0	0	0	0	0	0	0	0	0	0	0	0	0	0	0	0	0	0	0	0	0	0	0	0	0	0	0	0	0	0	0	0	0	0	0	0	0	0	0	0	0	0	0	0	0	0	0	0	0	0	0	0	0	0	0	0	0	0	0	0	0	0	0	0	0	0	0	0	0	0	0	0	0	0	0	0	0	0	0	0	0	0	0	0	0	0	0	0	0	0	0	0	0	0	0	0	0	0	0	0	0	0	0	0	0	0	0	0	0	0	0	0	0	0	0	0	0	0	0	0	0	0	0	0	0	0
Sagittula sp. P11	2009329	S	0	0	0	0	0	0	0	0	0	0	0	0	0	0	0	0	0	0	0	0	0	0	0	0	0	0	0	0	0	0	0	0	0	0	0	0	0	0	0	0	0	0	0	0	0	0	0	0	835	5e-05	1300	9e-05	0	0	0	0	0	0	0	0	0	0	0	0	0	0	0	0	0	0	0	0	0	0	0	0	0	0	0	0	2052	9e-05	0	0	0	0	0	0	0	0	0	0	0	0	0	0	0	0	0	0	0	0	0	0	0	0	977	7e-05	1092	6e-05	0	0	0	0	0	0	0	0	1268	6e-05	1902	0.00014	0	0	0	0	0	0	0	0	0	0	0	0	0	0	0	0	0	0	0	0	0	0	0	0	0	0	0	0	0	0	0	0	0	0	0	0	0	0	0	0	0	0	0	0	0	0	0	0	0	0	0	0	0	0	0	0	0	0	0	0	0	0	0	0	0	0	0	0	0	0	0	0	0	0	0	0	0	0	0	0	0	0	0	0	0	0	0	0	947	8e-05	0	0	0	0	0	0	0	0	0	0	0	0	0	0	0	0	0	0	0	0	0	0	0	0	0	0	0	0	0	0	0	0	0	0	0	0	0	0	0	0	0	0	0	0	0	0	0	0	0	0	0	0	0	0	0	0	0	0	0	0	0	0	0	0	0	0	0	0	0	0	0	0	0	0	0	0	0	0	0	0	0	0	0	0	0	0	0	0	0	0	0	0	0	0	0	0	0	0	0	0	0	0	0	0	38779	0.00249	0	0	0	0	0	0	0	0	0	0	38819	0.00178	0	0	0	0	0	0	0	0	0	0	0	0	0	0	0	0	0	0	0	0	0	0	0	0	0	0	0	0	0	0	208	0.0002	0	0	0	0	0	0	0	0	0	0	0	0	0	0	0	0	0	0	0	0	0	0	0	0	0	0	0	0	0	0	0	0	0	0	0	0	0	0	0	0	0	0	0	0	0	0	0	0	0	0	0	0	0	0	0	0	0	0	0	0	0	0	0	0	0	0	0	0	0	0	0	0	0	0	0	0	0	0	0	0	0	0	0	0	0	0	0	0	0	0	0	0	0	0	0	0	0	0	0	0	0	0	0	0	0	0	0	0	0	0	2504	0.00017	0	0	0	0	0	0	0	0	0	0	0	0	0	0	0	0	0	0	0	0	0	0	0	0	0	0	0	0	0	0	0	0	0	0	0	0	0	0	0	0	0	0	0	0	0	0	0	0	0	0	0	0	0	0	0	0	0	0	0	0	0	0	0	0	0	0	0	0	0	0	0	0	0	0	0	0	0	0	0	0	0	0	0	0	0	0	0	0	0	0	0	0	0	0	0	0	0	0	0	0	0	0	1979	0.00014	0	0	0	0	0	0	0	0	0	0	0	0	0	0	0	0	0	0	0	0	0	0	0	0	0	0	0	0	0	0	0	0	0	0	0	0	0	0	0	0	0	0	0	0	0	0	0	0	0	0	0	0	5382	0.00027	6742	0.00024	0	0	0	0	0	0	0	0	0	0	0	0	0	0	0	0	0	0	0	0	0	0	0	0	0	0	1620	0.0001	0	0	0	0	0	0	0	0	0	0	0	0	0	0	0	0	0	0	0	0	0	0	0	0	0	0	0	0	0	0	0	0	0	0	0	0	0	0	0	0	0	0	0	0	0	0	0	0	0	0	0	0	0	0	0	0	0	0	0	0	0	0	0	0	0	0	0	0	0	0	0	0	0	0	0	0	0	0	1532	0.0001	0	0	0	0	0	0	0	0	1126	6e-05	0	0	0	0	0	0	0	0	0	0	0	0	0	0	0	0	0	0	0	0	0	0	0	0	0	0	0	0	0	0	0	0	0	0	0	0	0	0	0	0	0	0	0	0	0	0	0	0	0	0	0	0	0	0	0	0	0	0	0	0	0	0	0	0	0	0	0	0	0	0	0	0	0	0	0	0	0	0	0	0	0	0	0	0	0	0	0	0	0	0	0	0	0	0	0	0	0	0	0	0	0	0	0	0	0	0	0	0	0	0	0	0	0	0	0	0	0	0	0	0	0	0	0	0	0	0	0	0	0	0	0	0	0	0	0	0	0	0	0	0	0	0	0	0	0	0	0	0	2428	0.00014	1352	0.00022	0	0
Salimicrobium jeotgali	1230341	S	0	0	0	0	0	0	0	0	0	0	0	0	0	0	0	0	0	0	0	0	0	0	0	0	0	0	0	0	0	0	0	0	0	0	0	0	0	0	0	0	0	0	0	0	0	0	0	0	0	0	0	0	0	0	0	0	0	0	0	0	0	0	0	0	0	0	0	0	0	0	0	0	0	0	0	0	0	0	0	0	0	0	0	0	0	0	0	0	0	0	0	0	0	0	0	0	0	0	0	0	0	0	0	0	0	0	0	0	0	0	0	0	0	0	0	0	0	0	0	0	0	0	0	0	0	0	0	0	0	0	0	0	0	0	0	0	0	0	0	0	0	0	0	0	0	0	0	0	0	0	0	0	0	0	0	0	0	0	0	0	0	0	0	0	0	0	0	0	0	0	0	0	0	0	0	0	0	0	0	0	0	0	0	0	0	0	0	0	0	0	0	0	0	0	0	0	0	0	0	0	0	0	0	0	0	0	0	0	0	0	0	0	0	0	0	0	0	0	0	0	0	0	0	0	0	0	0	0	0	0	0	0	0	0	0	0	0	0	0	0	0	0	0	0	0	0	0	0	0	0	0	0	0	0	0	0	0	0	0	0	0	0	0	0	0	0	0	0	0	0	0	0	0	0	0	0	0	0	0	0	0	0	0	0	0	0	0	0	0	0	0	0	0	0	0	0	0	0	0	0	0	0	0	0	0	0	0	0	0	0	0	0	0	0	0	0	0	0	0	0	0	0	0	0	0	0	0	0	0	0	0	0	0	0	0	0	0	0	0	0	0	0	0	0	0	0	0	0	0	0	0	0	0	0	0	0	0	0	0	0	0	0	0	0	0	0	0	0	0	0	0	0	0	0	0	0	0	0	0	0	0	0	0	0	0	0	0	0	0	0	0	0	0	0	96	1e-05	0	0	0	0	0	0	0	0	0	0	0	0	0	0	0	0	0	0	0	0	0	0	0	0	0	0	0	0	0	0	0	0	0	0	0	0	0	0	0	0	0	0	0	0	0	0	0	0	0	0	0	0	0	0	0	0	0	0	0	0	0	0	0	0	0	0	0	0	0	0	0	0	0	0	0	0	0	0	0	0	0	0	0	0	0	0	0	0	0	0	0	0	0	0	0	0	0	0	0	0	0	0	0	0	0	0	0	0	0	0	0	0	0	0	0	0	0	0	0	0	0	0	0	0	0	0	0	0	0	0	0	0	0	0	0	0	0	0	0	0	0	0	0	0	0	0	0	0	0	0	0	0	0	0	0	0	0	0	0	0	0	0	0	0	0	0	0	0	0	0	0	0	0	0	0	0	0	0	0	0	0	0	0	0	0	0	0	0	0	0	0	0	0	0	0	0	0	0	0	0	0	0	0	0	0	0	0	0	0	0	0	0	0	0	0	0	0	0	0	0	0	0	0	0	0	0	0	0	0	0	0	0	0	0	0	0	0	0	0	0	0	0	0	0	0	0	0	0	0	0	0	0	0	0	0	0	0	0	0	0	0	0	0	0	0	0	0	0	0	0	0	0	0	0	0	0	0	0	0	0	0	0	0	0	0	0	0	0	0	0	0	0	0	0	0	0	0	0	0	0	0	0	0	0	0	0	0	0	0	0	0	0	0	0	0	0	0	0	0	0	0	0	0	0	0	0	0	0	0	0	0	0	0	0	0	0	0	0	0	0	0	0	0	0	0	0	0	0	0	0	0	0	0	0	0	0	0	0	0	0	0	0	0	0	0	0	0	0	0	0	0	0	0	0	0	0	0	0	0	0	0	0	0	0	0	0	0	0	0	0	0	0	0	0	0	0	0	0	0	0	0	0	0	0	0	0	0	0	0	0	0	0	0	0	0	0	0	0	0	0	0	0	0	0	0	0	0	0	0	0	0	0	0	0	0	0	0	0	0	0	0	0	0	0	0	0	0	0	0	0	0	0	0	0	0	0	0	0	0	0	0	0	0	0	0	0	0	0	0	0	0	0	0	0	0	0	0	0	0	0	0	0	0	0	0	0	0	0	0	0	0	0	0	0	0	0	0	0	0	0	0	0	0	0	0	0	0	0	0	0
Paenibacillus lautus	1401	S	0	0	0	0	0	0	0	0	0	0	0	0	0	0	0	0	0	0	0	0	0	0	0	0	0	0	0	0	0	0	0	0	0	0	0	0	0	0	0	0	0	0	0	0	0	0	0	0	0	0	0	0	0	0	0	0	0	0	0	0	0	0	0	0	0	0	0	0	0	0	0	0	0	0	0	0	0	0	0	0	0	0	0	0	0	0	0	0	0	0	0	0	0	0	0	0	0	0	0	0	0	0	0	0	0	0	0	0	0	0	0	0	0	0	0	0	0	0	0	0	0	0	0	0	0	0	0	0	0	0	0	0	0	0	0	0	0	0	0	0	0	0	0	0	0	0	0	0	0	0	0	0	0	0	0	0	0	0	0	0	0	0	0	0	0	0	0	0	0	0	0	0	0	0	0	0	0	0	0	0	0	0	0	0	0	0	0	0	0	0	0	0	0	0	0	0	0	0	0	0	0	0	0	0	0	0	0	0	0	0	0	0	0	0	0	0	0	0	0	0	0	0	0	0	0	0	0	0	0	0	0	0	0	0	0	0	0	0	0	0	0	0	0	0	0	0	0	0	0	0	0	0	0	0	0	0	0	0	0	0	0	0	0	0	0	0	0	0	0	0	0	0	0	0	0	0	0	0	0	0	0	0	0	0	0	0	0	0	0	0	0	0	0	0	0	0	0	0	0	0	0	0	0	0	0	0	0	0	0	0	0	0	0	0	0	0	0	0	0	0	0	0	0	0	0	0	0	0	0	0	0	0	0	0	0	0	0	0	0	0	0	0	0	0	0	0	30	6e-05	0	0	0	0	0	0	0	0	0	0	0	0	0	0	0	0	0	0	0	0	0	0	0	0	0	0	0	0	0	0	0	0	0	0	0	0	0	0	0	0	0	0	0	0	0	0	0	0	0	0	0	0	0	0	0	0	0	0	0	0	0	0	0	0	0	0	0	0	0	0	0	0	0	0	0	0	0	0	0	0	0	0	0	0	0	0	0	0	0	0	0	0	0	0	0	0	0	0	0	0	0	0	0	0	0	0	0	0	0	0	0	0	0	0	0	0	0	0	0	0	0	0	0	0	0	0	0	0	0	0	0	0	0	0	0	0	0	0	0	0	0	0	0	0	0	0	0	0	0	0	0	0	0	0	0	0	0	0	0	0	0	0	0	0	0	0	0	0	0	0	0	0	0	0	0	0	0	0	0	0	0	0	0	0	0	0	0	0	0	0	0	0	0	0	0	0	0	0	0	0	0	0	0	0	0	0	0	0	0	0	0	0	0	0	0	0	0	0	0	0	0	0	0	0	0	0	0	0	0	0	0	0	0	0	0	0	0	0	0	0	0	0	0	0	0	0	0	0	0	0	0	0	0	0	0	0	0	0	0	0	0	0	0	0	0	0	0	0	0	0	0	0	0	0	0	0	0	0	0	0	0	0	0	0	0	0	0	0	0	0	0	0	0	0	0	0	0	0	0	0	0	0	0	0	0	0	0	0	0	0	0	0	0	0	0	0	0	0	0	0	0	0	0	0	0	0	0	0	0	0	0	0	0	0	0	0	0	0	0	0	0	0	0	0	0	0	0	0	0	0	0	0	0	0	0	0	0	0	0	0	0	0	0	0	0	0	0	0	0	0	0	0	0	0	0	0	0	0	0	0	0	0	0	0	0	0	0	0	0	0	0	0	0	0	0	0	0	0	0	0	0	0	0	0	0	0	0	0	0	0	0	0	0	0	0	0	0	0	0	0	0	0	0	0	0	0	0	0	0	0	0	0	0	0	0	0	0	0	0	0	0	0	0	0	0	0	0	0	0	0	0	0	0	0	0	0	0	0	0	0	0	0	0	0	0	0	0	0	0	0	0	0	0	0	0	0	0	0	0	0	0	0	0	0	0	0	0	0	0	0	0	0	0	0	0	0	0	0	0	0	0	0	0	0	0	0	0	0	0	0	0	0	0	0	0	0	0	0	0	0	0	0	0	0	0	0	0	0	0	0	0	0	0	0	0	0	0	0	0	0	0	0	0	0	0	0	0	0	0	0	0	0	0	0	0	0	0	0
Hemiselmis andersenii	464988	S	0	0	0	0	0	0	0	0	0	0	0	0	0	0	0	0	0	0	0	0	0	0	0	0	0	0	0	0	0	0	0	0	0	0	0	0	0	0	0	0	0	0	0	0	0	0	0	0	0	0	0	0	0	0	0	0	0	0	0	0	0	0	0	0	0	0	0	0	0	0	0	0	0	0	0	0	0	0	0	0	0	0	0	0	0	0	0	0	0	0	0	0	0	0	0	0	0	0	0	0	0	0	0	0	0	0	0	0	0	0	0	0	0	0	0	0	0	0	0	0	0	0	0	0	0	0	0	0	0	0	0	0	0	0	0	0	0	0	0	0	0	0	0	0	0	0	0	0	0	0	0	0	0	0	0	0	0	0	0	0	0	0	0	0	0	0	0	0	0	0	0	0	0	0	0	0	0	0	0	0	0	0	0	0	0	0	0	0	0	0	0	0	0	0	0	0	0	0	0	0	0	0	0	0	0	0	0	0	0	0	0	0	0	0	0	0	0	0	0	0	0	0	0	0	0	0	0	0	0	0	0	0	0	0	0	0	0	0	0	0	0	0	0	0	0	0	0	0	0	0	0	0	0	0	0	0	0	0	0	0	0	0	0	0	0	0	0	0	0	0	0	0	0	0	0	0	0	0	0	0	0	0	0	0	0	0	0	0	0	0	0	0	0	0	0	0	0	0	0	0	0	0	0	0	0	0	0	0	0	0	0	0	0	0	0	0	0	0	0	0	0	0	0	0	0	0	0	0	0	0	0	0	0	0	0	0	0	0	0	0	0	0	0	0	0	0	11	2e-05	0	0	0	0	0	0	0	0	0	0	0	0	0	0	0	0	0	0	0	0	0	0	0	0	0	0	0	0	0	0	0	0	0	0	0	0	0	0	0	0	0	0	0	0	0	0	0	0	0	0	0	0	0	0	0	0	0	0	0	0	0	0	0	0	0	0	0	0	0	0	0	0	0	0	0	0	0	0	0	0	0	0	0	0	0	0	0	0	0	0	0	0	0	0	0	0	0	0	0	0	0	0	0	0	0	0	0	0	0	0	0	0	0	0	0	0	0	0	0	0	0	0	0	0	0	0	0	0	0	0	0	0	0	0	0	0	0	0	0	0	0	0	0	0	0	0	0	0	0	0	0	0	0	0	0	0	0	0	0	0	0	0	0	0	0	0	0	0	0	0	0	0	0	0	0	0	0	0	0	0	0	0	0	0	0	0	0	0	0	0	0	0	0	0	0	0	0	0	0	0	0	0	0	0	0	0	0	0	0	0	0	0	0	0	0	0	0	0	0	0	0	0	0	0	0	0	0	0	0	0	0	0	0	0	0	0	0	0	0	0	0	0	0	0	0	0	0	0	0	0	0	0	0	0	0	0	0	0	0	0	0	0	0	0	0	0	0	0	0	0	0	0	0	0	0	0	0	0	0	0	0	0	0	0	0	0	0	0	0	0	0	0	0	0	0	0	0	0	0	0	0	0	0	0	0	0	0	0	0	0	0	0	0	0	0	0	0	0	0	0	0	0	0	0	0	0	0	0	0	0	0	0	0	0	0	0	0	0	0	0	0	0	0	0	0	0	0	0	0	0	0	0	0	0	0	0	0	0	0	0	0	0	0	0	0	0	0	0	0	0	0	0	0	0	0	0	0	0	0	0	0	0	0	0	0	0	0	0	0	0	0	0	0	0	0	0	0	0	0	0	0	0	0	0	0	0	0	0	0	0	0	0	0	0	0	0	0	0	0	0	0	0	0	0	0	0	0	0	0	0	0	0	0	0	0	0	0	0	0	0	0	0	0	0	0	0	0	0	0	0	0	0	0	0	0	0	0	0	0	0	0	0	0	0	0	0	0	0	0	0	0	0	0	0	0	0	0	0	0	0	0	0	0	0	0	0	0	0	0	0	0	0	0	0	0	0	0	0	0	0	0	0	0	0	74	0	0	0	0	0	0	0	0	0	0	0	0	0	0	0	0	0	0	0	0	0	0	0	0	0	0	0	0	0	0	0	0	0	0	0	0	0	0	0	0	0	0	0	0	0	0	0	0	0	0	0	0	0
Terriglobus albidus	1592106	S	0	0	0	0	0	0	0	0	0	0	0	0	0	0	0	0	0	0	0	0	0	0	0	0	0	0	0	0	0	0	0	0	0	0	0	0	0	0	0	0	0	0	0	0	0	0	0	0	0	0	0	0	0	0	0	0	0	0	0	0	0	0	0	0	0	0	0	0	0	0	0	0	0	0	0	0	72	0	29	0	54	0	0	0	0	0	0	0	0	0	0	0	0	0	0	0	0	0	0	0	0	0	0	0	0	0	0	0	55	0	0	0	0	0	0	0	0	0	38	0	0	0	0	0	0	0	0	0	0	0	0	0	0	0	0	0	0	0	0	0	0	0	0	0	0	0	0	0	0	0	0	0	0	0	0	0	0	0	0	0	0	0	0	0	0	0	0	0	0	0	0	0	0	0	0	0	0	0	0	0	0	0	0	0	0	0	0	0	0	0	0	0	0	0	0	0	416	3e-05	0	0	0	0	0	0	0	0	0	0	0	0	1265	0.00011	0	0	255	2e-05	0	0	0	0	0	0	0	0	0	0	1647	0.00015	0	0	0	0	0	0	0	0	0	0	0	0	0	0	1539	0.00013	0	0	367	3e-05	0	0	0	0	0	0	0	0	0	0	0	0	0	0	0	0	0	0	0	0	0	0	0	0	0	0	0	0	120	1e-05	0	0	0	0	272	4e-05	0	0	748	4e-05	0	0	0	0	0	0	254	2e-05	0	0	0	0	0	0	0	0	0	0	195	2e-05	0	0	0	0	0	0	0	0	0	0	0	0	0	0	0	0	0	0	0	0	0	0	0	0	0	0	0	0	0	0	0	0	0	0	0	0	0	0	0	0	0	0	0	0	0	0	0	0	0	0	0	0	0	0	0	0	0	0	0	0	0	0	0	0	0	0	0	0	0	0	0	0	0	0	0	0	0	0	0	0	0	0	0	0	0	0	0	0	0	0	307	2e-05	0	0	0	0	0	0	0	0	0	0	0	0	0	0	0	0	0	0	0	0	0	0	0	0	0	0	0	0	0	0	0	0	0	0	0	0	0	0	0	0	0	0	0	0	0	0	0	0	0	0	0	0	0	0	0	0	0	0	0	0	0	0	0	0	0	0	0	0	0	0	0	0	0	0	0	0	0	0	0	0	0	0	0	0	0	0	0	0	0	0	0	0	0	0	0	0	0	0	0	0	0	0	0	0	0	0	0	0	0	0	0	0	0	0	0	0	0	0	100	0	0	0	0	0	0	0	0	0	0	0	0	0	0	0	0	0	0	0	0	0	0	0	0	0	0	0	0	0	0	0	0	0	0	0	0	0	0	0	0	0	0	0	0	0	0	0	0	0	0	0	0	0	0	0	0	0	0	0	0	0	0	0	0	0	0	0	0	0	0	0	0	0	0	0	0	0	0	0	0	0	0	0	0	0	0	0	0	0	0	0	0	0	0	0	0	0	0	0	0	0	0	0	0	0	0	0	0	0	0	0	0	0	0	0	0	0	0	0	0	0	0	0	0	0	0	0	0	0	0	0	0	0	0	0	0	0	0	0	0	0	0	0	0	0	0	0	0	0	0	0	0	0	0	0	0	0	0	0	0	0	0	0	0	0	0	0	0	0	0	0	0	0	0	0	0	0	0	0	0	0	0	0	0	0	0	0	0	0	0	0	0	0	0	0	0	0	0	0	0	0	0	0	0	0	0	0	0	0	0	0	0	0	0	0	0	0	0	0	0	0	0	0	0	0	0	0	0	0	0	0	0	0	0	0	0	0	0	0	191	1e-05	0	0	0	0	0	0	0	0	0	0	92	1e-05	0	0	0	0	337	2e-05	65	0	0	0	0	0	0	0	0	0	0	0	0	0	0	0	0	0	0	0	0	0	0	0	0	0	0	0	0	0	0	0	0	0	459	2e-05	0	0	0	0	0	0	344	2e-05	0	0	0	0	0	0	0	0	0	0	0	0	0	0	0	0	0	0	0	0	0	0	0	0	0	0	0	0	0	0	0	0	0	0	0	0	0	0	0	0	0	0	0	0	0	0	0	0	0	0	0	0	0	0	0	0	0	0	0	0	0	0	0	0	0	0	0	0	0	0	0	0	0	0	0	0	0	0	304	2e-05	0	0	0	0
Halioglobus maricola	2601894	S	0	0	0	0	0	0	0	0	0	0	0	0	0	0	0	0	0	0	0	0	0	0	0	0	0	0	0	0	660	4e-05	0	0	0	0	0	0	0	0	0	0	0	0	0	0	0	0	0	0	0	0	0	0	0	0	0	0	0	0	1001	8e-05	0	0	0	0	0	0	0	0	0	0	0	0	0	0	0	0	0	0	132	1e-05	124	1e-05	0	0	0	0	0	0	269	3e-05	0	0	0	0	0	0	0	0	0	0	0	0	0	0	0	0	0	0	22	0	0	0	0	0	0	0	0	0	0	0	0	0	0	0	0	0	0	0	0	0	0	0	0	0	0	0	0	0	0	0	0	0	0	0	0	0	0	0	0	0	0	0	0	0	0	0	0	0	0	0	0	0	0	0	0	0	0	0	0	0	0	0	0	0	0	0	0	0	0	0	0	0	0	0	0	0	0	0	0	0	0	0	0	0	0	0	0	0	0	0	0	0	0	0	0	0	0	0	0	0	0	0	0	0	0	0	0	0	0	0	0	0	0	0	0	0	0	0	0	0	0	0	0	0	0	0	0	0	0	0	0	0	0	0	0	0	0	0	0	0	0	0	0	0	0	0	0	0	0	0	0	0	0	0	0	0	0	0	0	0	0	0	0	0	0	0	0	0	0	0	0	0	0	0	0	0	0	0	0	0	0	0	0	0	0	0	0	0	0	0	0	0	0	0	0	0	0	0	0	0	0	0	0	0	0	0	76	0	0	0	0	0	0	0	0	0	0	0	1643	8e-05	0	0	0	0	0	0	0	0	0	0	0	0	0	0	176	1e-05	0	0	0	0	0	0	0	0	0	0	35	0	0	0	0	0	0	0	0	0	0	0	0	0	0	0	0	0	0	0	0	0	0	0	0	0	0	0	0	0	0	0	0	0	0	0	195	2e-05	641	3e-05	0	0	0	0	0	0	0	0	0	0	0	0	0	0	0	0	0	0	0	0	0	0	0	0	0	0	0	0	0	0	0	0	0	0	0	0	0	0	0	0	0	0	0	0	0	0	0	0	0	0	0	0	0	0	53	0	0	0	0	0	0	0	0	0	0	0	0	0	0	0	0	0	0	0	0	0	0	0	151	1e-05	0	0	0	0	0	0	0	0	0	0	0	0	0	0	0	0	0	0	0	0	0	0	0	0	0	0	0	0	0	0	0	0	0	0	0	0	0	0	0	0	0	0	0	0	0	0	0	0	0	0	100	1e-05	0	0	0	0	0	0	0	0	0	0	0	0	0	0	0	0	0	0	0	0	0	0	0	0	0	0	0	0	0	0	0	0	0	0	0	0	0	0	0	0	0	0	0	0	0	0	0	0	0	0	0	0	0	0	188	1e-05	0	0	0	0	0	0	0	0	0	0	0	0	0	0	0	0	0	0	0	0	0	0	0	0	0	0	177	1e-05	0	0	0	0	0	0	0	0	0	0	0	0	0	0	0	0	0	0	0	0	0	0	0	0	0	0	0	0	0	0	0	0	0	0	0	0	0	0	0	0	0	0	0	0	0	0	0	0	0	0	0	0	0	0	0	0	0	0	0	0	0	0	0	0	0	0	0	0	0	0	0	0	0	0	0	0	0	0	0	0	0	0	0	0	0	0	98	1e-05	0	0	0	0	0	0	0	0	0	0	0	0	0	0	0	0	0	0	0	0	0	0	0	0	0	0	186	2e-05	0	0	0	0	0	0	0	0	0	0	0	0	0	0	55	0	0	0	0	0	0	0	0	0	0	0	0	0	0	0	0	0	0	0	0	0	0	0	0	0	0	0	0	0	0	0	0	0	0	0	0	0	0	0	0	0	0	0	0	0	0	0	0	0	0	0	0	0	0	0	0	0	0	0	0	0	0	0	0	0	0	0	0	0	0	0	0	0	0	0	0	0	0	0	0	0	0	0	1195	8e-05	0	0	0	0	0	0	0	0	0	0	0	0	0	0	0	0	0	0	0	0	0	0	0	0	0	0	0	0	0	0	0	0	0	0	0	0	106	1e-05	744	8e-05	0	0	0	0	0	0	0	0	0	0	0	0	0	0	0	0	0	0	0	0	0	0	0	0	0	0	375	2e-05	144	1e-05	0	0	0	0	271	4e-05	406	3e-05
Planctomycetes bacterium Pan265	2527982	S	0	0	0	0	0	0	0	0	0	0	0	0	74	1e-05	0	0	172	1e-05	141	1e-05	283	2e-05	0	0	99	1e-05	0	0	317	2e-05	64	0	82	1e-05	0	0	0	0	0	0	0	0	75	0	0	0	99	1e-05	230	1e-05	34	0	0	0	184	1e-05	40	0	0	0	50	0	306	2e-05	59	0	114	1e-05	0	0	0	0	108	1e-05	0	0	178	1e-05	0	0	87	0	0	0	0	0	23	0	845	8e-05	0	0	140	1e-05	0	0	97	1e-05	240	2e-05	57	0	213	1e-05	0	0	300	2e-05	111	1e-05	0	0	220	2e-05	0	0	0	0	142	1e-05	29	0	0	0	395	2e-05	141	1e-05	373	2e-05	244	2e-05	387	1e-05	131	1e-05	294	2e-05	137	1e-05	253	2e-05	243	1e-05	63	1e-05	92	1e-05	60	1e-05	78	1e-05	78	1e-05	45	0	140	1e-05	131	1e-05	0	0	0	0	62	0	75	1e-05	67	1e-05	102	1e-05	249	2e-05	178	1e-05	108	1e-05	90	1e-05	104	1e-05	62	0	0	0	68	0	54	0	74	0	0	0	0	0	0	0	0	0	0	0	0	0	64	0	0	0	398	1e-05	76	1e-05	0	0	0	0	0	0	111	1e-05	0	0	0	0	0	0	0	0	0	0	0	0	0	0	0	0	67	1e-05	56	0	154	1e-05	59	1e-05	233	1e-05	0	0	0	0	0	0	0	0	341	3e-05	0	0	0	0	0	0	152	1e-05	0	0	0	0	0	0	145	1e-05	0	0	131	1e-05	1511	0.00013	0	0	0	0	391	5e-05	0	0	0	0	91	1e-05	98	1e-05	152	1e-05	0	0	0	0	83	1e-05	0	0	0	0	186	1e-05	0	0	81	0	70	0	0	0	0	0	151	1e-05	296	2e-05	0	0	0	0	0	0	0	0	876	4e-05	2415	0.00012	191	1e-05	83	0	0	0	0	0	0	0	192	2e-05	91	1e-05	0	0	165	1e-05	0	0	0	0	0	0	2503	0.00024	105	1e-05	0	0	0	0	452	3e-05	0	0	0	0	0	0	0	0	0	0	0	0	0	0	0	0	0	0	0	0	0	0	0	0	0	0	209	2e-05	334	2e-05	0	0	160	1e-05	0	0	0	0	0	0	0	0	239	2e-05	0	0	57	0	0	0	0	0	66	1e-05	0	0	0	0	0	0	65	0	0	0	0	0	0	0	0	0	42	0	106	1e-05	0	0	0	0	147	1e-05	0	0	0	0	0	0	49	0	0	0	0	0	0	0	0	0	0	0	44	0	0	0	46	1e-05	459	5e-05	145	1e-05	2209	0.00015	1175	9e-05	0	0	0	0	108	1e-05	0	0	0	0	0	0	0	0	0	0	0	0	0	0	44	0	0	0	0	0	0	0	284	2e-05	118	1e-05	30	0	0	0	35	0	124	1e-05	0	0	0	0	0	0	0	0	0	0	0	0	0	0	0	0	0	0	0	0	187	1e-05	0	0	42	0	0	0	111	1e-05	80	1e-05	0	0	0	0	0	0	0	0	0	0	0	0	0	0	0	0	0	0	0	0	0	0	83	1e-05	127	1e-05	57	0	0	0	0	0	0	0	0	0	225	2e-05	199	1e-05	0	0	0	0	0	0	61	0	0	0	0	0	109	1e-05	80	0	0	0	163	1e-05	642	5e-05	0	0	79	1e-05	0	0	0	0	0	0	0	0	70	0	391	2e-05	94	1e-05	137	1e-05	554	2e-05	0	0	169	1e-05	83	1e-05	0	0	0	0	0	0	0	0	155	1e-05	0	0	223	2e-05	0	0	0	0	116	1e-05	127	1e-05	70	0	54	0	82	1e-05	76	1e-05	0	0	0	0	0	0	0	0	0	0	0	0	0	0	0	0	0	0	145	1e-05	212	2e-05	0	0	363	3e-05	0	0	116	1e-05	0	0	0	0	0	0	0	0	0	0	35	0	0	0	138	1e-05	88	1e-05	80	1e-05	0	0	0	0	0	0	125	1e-05	0	0	108	1e-05	0	0	0	0	0	0	163	1e-05	193	1e-05	131	1e-05	0	0	0	0	279	2e-05	81	0	92	1e-05	0	0	0	0	476	2e-05	205	1e-05	633	5e-05	0	0	89	1e-05	376	3e-05	335	2e-05	400	2e-05	248	2e-05	486	3e-05	238	2e-05	496	3e-05	288	2e-05	0	0	0	0	0	0	0	0	0	0	54	0	0	0	0	0	0	0	80	0	0	0	334	3e-05	68	0	0	0	130	1e-05	0	0	55	0	158	1e-05	210	1e-05	0	0	0	0	225	2e-05	186	1e-05	72	1e-05	70	1e-05	0	0	68	0	0	0	0	0	37	1e-05	0	0	0	0	0	0	34	0	0	0	0	0	0	0	0	0	0	0	0	0	0	0	45	0	0	0	91	0	0	0	0	0	170	1e-05	0	0	180	1e-05	0	0	0	0	59	0	0	0	0	0	0	0	191	1e-05	0	0	0	0	399	2e-05	0	0	656	5e-05
Dialister massiliensis	2161821	S	0	0	0	0	0	0	6527	0.00039	4898	0.00034	0	0	0	0	0	0	0	0	0	0	0	0	0	0	0	0	0	0	0	0	0	0	0	0	0	0	0	0	0	0	0	0	0	0	0	0	0	0	0	0	0	0	0	0	0	0	0	0	0	0	19226	0.00136	0	0	0	0	0	0	0	0	2396	0.00019	0	0	0	0	0	0	0	0	0	0	0	0	0	0	0	0	0	0	0	0	0	0	0	0	0	0	21700	0.0016	0	0	0	0	0	0	0	0	0	0	0	0	0	0	0	0	0	0	0	0	0	0	0	0	0	0	0	0	0	0	0	0	0	0	0	0	0	0	0	0	0	0	0	0	0	0	0	0	0	0	0	0	0	0	0	0	0	0	0	0	0	0	0	0	0	0	0	0	0	0	0	0	0	0	0	0	0	0	0	0	0	0	0	0	3016	0.0002	0	0	2647	0.00016	0	0	0	0	0	0	0	0	7608	0.00046	0	0	0	0	0	0	0	0	0	0	0	0	0	0	0	0	1053	0.0001	0	0	0	0	0	0	0	0	0	0	0	0	0	0	0	0	0	0	0	0	0	0	0	0	0	0	0	0	0	0	0	0	0	0	0	0	0	0	0	0	0	0	0	0	0	0	0	0	3101	0.00024	0	0	0	0	0	0	0	0	0	0	0	0	0	0	0	0	0	0	0	0	0	0	0	0	0	0	0	0	0	0	0	0	0	0	4392	0.00035	0	0	0	0	0	0	0	0	1825	0.00013	0	0	7866	0.0005	0	0	0	0	12913	0.001	0	0	0	0	0	0	0	0	0	0	6865	0.00036	0	0	0	0	0	0	0	0	0	0	0	0	0	0	0	0	0	0	0	0	0	0	4356	0.00036	0	0	0	0	0	0	24086	0.00203	0	0	0	0	0	0	24466	0.00126	0	0	0	0	0	0	0	0	12404	0.00081	0	0	0	0	0	0	0	0	0	0	0	0	0	0	0	0	0	0	0	0	0	0	0	0	0	0	0	0	0	0	0	0	0	0	0	0	0	0	0	0	0	0	0	0	0	0	0	0	0	0	0	0	0	0	0	0	0	0	0	0	0	0	0	0	0	0	0	0	0	0	0	0	0	0	0	0	5271	0.00038	0	0	0	0	0	0	0	0	0	0	0	0	0	0	0	0	0	0	5318	0.00035	0	0	0	0	0	0	0	0	0	0	0	0	0	0	7232	0.00068	0	0	0	0	0	0	0	0	0	0	0	0	0	0	0	0	1546	0.0001	7280	0.00036	0	0	0	0	0	0	0	0	0	0	0	0	0	0	0	0	0	0	3780	0.00021	0	0	0	0	0	0	0	0	0	0	0	0	0	0	0	0	0	0	0	0	0	0	0	0	0	0	0	0	0	0	0	0	0	0	0	0	0	0	0	0	0	0	0	0	0	0	0	0	0	0	0	0	0	0	0	0	0	0	0	0	0	0	0	0	0	0	0	0	0	0	0	0	6046	0.00047	0	0	0	0	0	0	2125	0.00013	0	0	0	0	0	0	0	0	0	0	0	0	0	0	0	0	0	0	4550	0.0003	0	0	0	0	0	0	0	0	0	0	0	0	0	0	0	0	0	0	0	0	0	0	0	0	0	0	0	0	0	0	0	0	0	0	0	0	0	0	0	0	0	0	0	0	0	0	0	0	0	0	0	0	0	0	0	0	0	0	0	0	0	0	0	0	0	0	0	0	0	0	0	0	0	0	0	0	0	0	0	0	0	0	0	0	8380	0.00068	4181	0.00033	1537	0.0001	0	0	0	0	0	0	0	0	0	0	0	0	0	0	0	0	0	0	0	0	0	0	1531	9e-05	0	0	0	0	0	0	0	0	0	0	0	0	0	0	0	0	0	0	0	0	0	0	0	0	0	0	0	0	0	0	0	0	0	0	0	0	0	0	0	0	0	0	0	0	0	0	0	0	0	0	0	0	0	0	0	0	0	0	0	0	0	0	0	0	0	0	0	0	0	0	0	0	0	0	0	0	0	0	0	0	3549	0.0002	0	0	0	0	0	0	0	0	0	0	0	0	2686	0.00015	0	0	0	0	918	9e-05	2643	0.00014	0	0	0	0	4510	0.00022	0	0	0	0	2471	0.00013	8440	0.00056	4474	0.00034	0	0	0	0	0	0	3584	0.00022	6159	0.00033	0	0	0	0	7468	0.00052	0	0	0	0	0	0	0	0	0	0	0	0	0	0
Psychrobacter sp. DAB_AL43B	1028416	S	0	0	0	0	0	0	0	0	0	0	0	0	0	0	0	0	0	0	0	0	0	0	0	0	0	0	0	0	0	0	0	0	0	0	0	0	0	0	0	0	0	0	0	0	0	0	0	0	635	4e-05	0	0	0	0	0	0	0	0	0	0	0	0	0	0	0	0	0	0	0	0	0	0	0	0	0	0	0	0	238	2e-05	0	0	0	0	0	0	0	0	0	0	0	0	0	0	0	0	0	0	0	0	0	0	0	0	0	0	0	0	0	0	0	0	0	0	0	0	0	0	0	0	0	0	0	0	0	0	0	0	0	0	0	0	0	0	0	0	0	0	0	0	0	0	0	0	0	0	0	0	0	0	0	0	0	0	0	0	0	0	0	0	0	0	0	0	0	0	0	0	0	0	0	0	0	0	0	0	0	0	0	0	0	0	0	0	0	0	0	0	0	0	0	0	0	0	0	0	0	0	0	0	0	0	0	0	0	0	0	0	0	0	0	0	0	0	0	0	0	0	0	0	0	0	0	0	0	0	0	0	0	0	0	0	0	0	0	0	0	0	0	0	0	0	0	0	0	0	0	0	0	0	0	0	0	0	0	0	0	0	0	0	0	0	0	0	0	0	0	0	0	0	0	0	0	0	0	0	0	0	0	0	0	0	0	0	0	0	0	0	0	0	0	0	0	0	0	0	0	0	0	0	0	0	0	0	0	0	0	0	5793	0.0003	0	0	0	0	0	0	0	0	0	0	0	0	0	0	0	0	0	0	0	0	0	0	0	0	0	0	0	0	0	0	0	0	0	0	0	0	0	0	0	0	0	0	0	0	0	0	0	0	0	0	0	0	0	0	0	0	0	0	0	0	0	0	0	0	0	0	0	0	0	0	0	0	0	0	0	0	0	0	0	0	0	0	0	0	0	0	0	0	0	0	0	0	0	0	0	0	0	0	0	0	0	0	0	0	0	0	0	0	0	0	0	0	0	0	0	0	0	0	0	0	0	0	0	0	0	0	0	0	0	0	0	0	0	0	0	0	0	0	0	0	0	0	0	0	0	0	0	0	0	0	0	0	0	0	0	0	0	0	0	0	101	1e-05	0	0	0	0	0	0	0	0	0	0	0	0	0	0	0	0	0	0	0	0	0	0	0	0	0	0	0	0	0	0	0	0	0	0	0	0	0	0	0	0	0	0	0	0	0	0	0	0	0	0	0	0	0	0	0	0	0	0	0	0	0	0	0	0	0	0	0	0	0	0	0	0	0	0	0	0	0	0	0	0	0	0	0	0	0	0	0	0	0	0	0	0	0	0	0	0	0	0	0	0	0	0	0	0	0	0	0	0	0	0	0	0	0	0	0	0	0	0	0	0	0	0	0	0	0	0	0	0	0	0	779	6e-05	0	0	0	0	0	0	0	0	0	0	0	0	0	0	0	0	0	0	0	0	0	0	0	0	0	0	4514	0.00022	0	0	0	0	0	0	0	0	0	0	0	0	0	0	0	0	0	0	0	0	0	0	0	0	0	0	1898	0.00015	0	0	0	0	0	0	0	0	0	0	0	0	0	0	0	0	0	0	0	0	0	0	0	0	0	0	0	0	6181	0.00042	0	0	0	0	0	0	0	0	0	0	0	0	0	0	0	0	0	0	0	0	0	0	0	0	0	0	1120	7e-05	0	0	0	0	0	0	0	0	0	0	0	0	0	0	0	0	0	0	0	0	1903	0.00011	0	0	0	0	0	0	0	0	0	0	0	0	0	0	0	0	0	0	0	0	0	0	0	0	0	0	0	0	0	0	0	0	0	0	0	0	0	0	0	0	0	0	0	0	0	0	0	0	0	0	0	0	0	0	0	0	0	0	0	0	0	0	0	0	0	0	0	0	0	0	0	0	0	0	0	0	0	0	0	0	0	0	0	0	0	0	0	0	0	0	0	0	0	0	0	0	0	0	0	0	0	0	0	0	0	0	0	0	0	0	0	0	0	0	0	0	0	0	0	0	0	0	0	0	0	0	0	0	0	0	0	0	0	0	0	0	0	0	0	0	0	0	0	0	0	0	0	0	0	0	0	0	0	0	0	0	0	0	0	0	0	0	0	0	0	0
Vibrio scophthalmi	45658	S	0	0	0	0	0	0	0	0	0	0	0	0	0	0	0	0	0	0	0	0	0	0	0	0	0	0	0	0	245	1e-05	0	0	0	0	0	0	0	0	0	0	0	0	0	0	0	0	0	0	0	0	0	0	0	0	0	0	0	0	0	0	0	0	0	0	0	0	0	0	0	0	0	0	0	0	0	0	0	0	0	0	0	0	0	0	0	0	0	0	0	0	0	0	0	0	0	0	0	0	0	0	0	0	0	0	0	0	0	0	0	0	0	0	0	0	0	0	0	0	0	0	0	0	0	0	0	0	0	0	0	0	0	0	0	0	0	0	0	0	0	0	0	0	0	0	0	0	0	0	0	0	0	0	0	0	0	0	0	0	0	0	0	0	0	0	0	0	0	0	0	0	0	0	0	0	0	0	0	0	0	0	0	0	0	0	0	0	0	0	0	0	0	0	0	0	0	0	0	0	0	0	0	0	0	0	0	0	0	0	0	0	0	0	0	0	0	0	0	0	0	0	0	0	0	0	0	0	0	0	0	0	0	0	0	0	0	0	0	0	0	0	0	0	0	0	0	0	0	0	0	0	0	0	0	0	0	0	0	0	0	0	0	0	0	0	0	0	0	0	0	0	0	0	0	0	0	0	0	0	0	0	0	0	0	0	0	0	0	0	0	0	0	0	0	0	0	0	0	0	0	0	0	0	0	0	0	0	0	0	0	0	0	0	0	0	0	0	0	0	0	0	0	0	0	0	0	0	0	0	0	0	0	0	0	0	0	0	0	0	0	0	0	0	0	0	0	0	0	0	0	0	0	0	0	0	0	0	0	0	0	0	0	0	0	0	0	0	0	0	0	0	0	0	0	0	0	0	0	0	0	0	0	0	0	0	0	0	0	0	0	0	0	0	0	0	0	0	0	0	0	0	0	0	0	0	0	0	0	0	0	0	0	0	0	0	0	0	0	0	0	0	0	0	0	0	0	0	0	0	0	0	0	0	0	0	0	0	0	0	0	0	0	0	0	0	0	0	0	0	0	0	0	0	0	0	0	0	0	0	0	0	0	0	0	0	0	0	0	0	0	0	0	0	0	0	0	0	0	0	0	0	0	0	0	0	0	0	0	0	0	0	0	0	0	0	0	0	0	0	0	0	0	0	0	0	0	0	0	0	0	0	0	0	0	0	0	0	0	0	0	0	0	0	0	0	0	0	506	7e-05	0	0	0	0	0	0	0	0	0	0	0	0	0	0	0	0	0	0	0	0	0	0	0	0	0	0	0	0	0	0	0	0	0	0	0	0	0	0	0	0	0	0	0	0	0	0	0	0	0	0	0	0	0	0	0	0	0	0	0	0	0	0	0	0	0	0	0	0	0	0	0	0	0	0	0	0	0	0	0	0	0	0	0	0	0	0	0	0	0	0	0	0	0	0	0	0	0	0	0	0	0	0	0	0	0	0	0	0	0	0	0	0	0	0	0	0	0	0	0	0	0	0	0	0	0	0	0	0	0	0	0	0	0	0	0	0	0	0	0	0	0	0	0	0	0	0	0	0	0	0	0	0	0	0	0	0	0	0	0	0	0	0	0	0	0	0	0	0	0	0	0	0	0	0	0	0	0	0	0	0	0	0	0	0	0	0	0	0	0	0	0	0	0	0	0	0	0	0	0	0	0	0	0	0	0	0	0	0	0	0	0	0	0	0	0	0	0	0	0	0	0	0	0	0	0	0	0	0	0	0	0	0	0	0	0	0	0	0	0	0	0	0	0	0	0	0	0	0	0	0	0	0	0	0	0	0	0	0	0	0	0	0	0	0	0	0	0	0	0	0	0	0	0	0	0	0	0	0	0	0	0	0	0	0	0	0	0	0	0	0	0	0	0	0	0	0	0	0	244	2e-05	0	0	0	0	0	0	0	0	0	0	0	0	0	0	0	0	0	0	0	0	0	0	0	0	0	0	0	0	0	0	0	0	0	0	0	0	0	0	0	0	0	0	0	0	0	0	0	0	0	0	0	0	0	0	0	0	0	0	0	0	0	0	0	0	0	0	0	0	0	0	0	0	0	0	0	0	0	0
Litoricola lipolytica	418701	S	0	0	0	0	0	0	0	0	0	0	0	0	0	0	13	0	27	0	259	2e-05	251	2e-05	0	0	0	0	57	0	735	4e-05	0	0	0	0	0	0	0	0	0	0	0	0	0	0	0	0	0	0	255	2e-05	282	2e-05	0	0	0	0	58	0	36	0	0	0	0	0	0	0	0	0	0	0	0	0	0	0	0	0	0	0	582	4e-05	1124	5e-05	0	0	0	0	0	0	172	2e-05	0	0	0	0	0	0	0	0	0	0	0	0	25	0	0	0	216	2e-05	1467	9e-05	0	0	0	0	17	0	14	0	855	4e-05	1634	0.00012	0	0	17	0	26	0	19	0	20	0	56	0	45	0	34	0	0	0	56	0	35	0	49	0	44	0	28	0	38	0	39	0	52	0	49	0	54	0	15	0	15	0	53	0	32	0	22	0	32	0	25	0	18	0	0	0	0	0	0	0	0	0	0	0	0	0	0	0	0	0	0	0	32	0	0	0	0	0	0	0	18	0	0	0	15	0	111	0	30	0	0	0	0	0	0	0	0	0	0	0	0	0	0	0	0	0	0	0	0	0	0	0	0	0	0	0	0	0	0	0	0	0	60	0	0	0	0	0	0	0	0	0	0	0	0	0	39	0	0	0	0	0	0	0	0	0	0	0	0	0	0	0	0	0	0	0	0	0	0	0	0	0	0	0	0	0	41	0	485	2e-05	0	0	0	0	0	0	0	0	0	0	0	0	0	0	0	0	82	0	603	3e-05	0	0	23	0	73	0	0	0	0	0	0	0	65	0	0	0	493	2e-05	0	0	0	0	0	0	0	0	0	0	29	0	0	0	47	0	0	0	0	0	0	0	0	0	15	0	0	0	0	0	0	0	0	0	0	0	0	0	0	0	0	0	0	0	0	0	0	0	0	0	0	0	0	0	0	0	0	0	0	0	0	0	230	2e-05	687	4e-05	27	0	0	0	0	0	0	0	0	0	0	0	0	0	0	0	37	0	0	0	0	0	347	3e-05	0	0	0	0	0	0	0	0	0	0	0	0	0	0	0	0	0	0	0	0	0	0	0	0	96	1e-05	0	0	0	0	29	0	0	0	0	0	0	0	0	0	0	0	0	0	0	0	0	0	0	0	224	2e-05	330	2e-05	34	0	515	4e-05	16	0	0	0	38	0	0	0	0	0	0	0	0	0	0	0	0	0	0	0	0	0	0	0	0	0	0	0	0	0	0	0	0	0	0	0	49	1e-05	157	1e-05	0	0	0	0	0	0	0	0	0	0	0	0	0	0	0	0	0	0	0	0	0	0	0	0	0	0	0	0	39	0	105	1e-05	0	0	0	0	0	0	0	0	0	0	0	0	0	0	0	0	0	0	0	0	0	0	0	0	32	0	177	1e-05	0	0	0	0	0	0	0	0	0	0	0	0	0	0	0	0	0	0	0	0	0	0	0	0	0	0	195	1e-05	0	0	0	0	0	0	0	0	0	0	0	0	0	0	0	0	0	0	0	0	0	0	0	0	38	0	282	1e-05	0	0	0	0	0	0	0	0	0	0	0	0	0	0	0	0	0	0	0	0	0	0	0	0	35	0	132	1e-05	0	0	0	0	0	0	31	0	0	0	0	0	0	0	0	0	0	0	0	0	0	0	0	0	0	0	0	0	49	0	0	0	0	0	0	0	0	0	0	0	0	0	0	0	0	0	0	0	0	0	0	0	0	0	41	0	96	1e-05	0	0	0	0	0	0	0	0	0	0	0	0	0	0	31	0	0	0	86	1e-05	0	0	159	1e-05	237	2e-05	205	2e-05	167	1e-05	105	1e-05	208	1e-05	24	0	0	0	0	0	0	0	0	0	0	0	39	0	75	1e-05	0	0	0	0	0	0	0	0	50	0	0	0	152	1e-05	0	0	0	0	0	0	0	0	0	0	0	0	0	0	0	0	0	0	0	0	0	0	188	1e-05	0	0	0	0	0	0	0	0	0	0	0	0	19	0	0	0	0	0	572	4e-05	0	0	31	0	54	1e-05	0	0	0	0	0	0	0	0	24	0	19	0	0	0	0	0	0	0	0	0	0	0	0	0	0	0	0	0	0	0	0	0	13	0	0	0	0	0	0	0	0	0	0	0	0	0	0	0	0	0	0	0	0	0	0	0	0	0	13	0	97	1e-05	0	0	0	0	0	0	0	0	0	0
Ectothiorhodospira haloalkaliphila	421628	S	0	0	0	0	0	0	0	0	0	0	0	0	0	0	0	0	33	0	0	0	0	0	0	0	0	0	0	0	0	0	0	0	0	0	0	0	0	0	0	0	0	0	0	0	0	0	0	0	0	0	0	0	0	0	0	0	0	0	0	0	0	0	0	0	0	0	0	0	0	0	0	0	0	0	0	0	0	0	0	0	597	3e-05	0	0	0	0	0	0	0	0	0	0	0	0	0	0	0	0	0	0	0	0	0	0	0	0	0	0	482	3e-05	0	0	0	0	0	0	0	0	0	0	344	3e-05	0	0	0	0	0	0	0	0	0	0	0	0	0	0	0	0	0	0	0	0	0	0	0	0	0	0	0	0	0	0	0	0	0	0	0	0	0	0	0	0	0	0	0	0	0	0	0	0	0	0	0	0	0	0	0	0	0	0	0	0	0	0	0	0	0	0	0	0	0	0	0	0	0	0	0	0	0	0	0	0	0	0	0	0	0	0	0	0	177	2e-05	0	0	0	0	0	0	0	0	0	0	0	0	0	0	0	0	0	0	0	0	0	0	0	0	0	0	0	0	0	0	0	0	0	0	0	0	0	0	0	0	0	0	0	0	0	0	0	0	0	0	0	0	0	0	0	0	0	0	0	0	0	0	0	0	0	0	0	0	0	0	0	0	0	0	0	0	0	0	0	0	0	0	0	0	0	0	0	0	0	0	0	0	0	0	0	0	0	0	0	0	0	0	0	0	0	0	0	0	0	0	0	0	0	0	0	0	0	0	0	0	0	0	0	0	0	0	0	0	0	0	0	0	0	0	0	0	0	0	0	0	0	0	0	0	0	0	0	0	0	0	0	0	0	0	0	0	0	0	0	0	0	0	0	0	0	0	18	0	0	0	0	0	43	0	0	0	0	0	0	0	0	0	0	0	0	0	0	0	0	0	0	0	0	0	0	0	0	0	0	0	0	0	0	0	0	0	0	0	0	0	0	0	0	0	0	0	0	0	0	0	0	0	0	0	0	0	0	0	0	0	0	0	0	0	0	0	0	0	0	0	0	0	0	0	0	0	0	0	0	0	0	0	0	0	0	0	0	0	0	0	0	0	0	0	0	0	0	0	0	0	0	0	0	0	0	0	0	0	0	0	0	0	0	0	0	0	0	0	0	0	0	0	0	0	0	0	0	0	0	0	0	0	0	0	0	0	0	0	0	0	0	0	0	0	0	0	0	0	0	0	0	0	0	0	0	0	0	0	0	0	0	0	0	0	0	0	0	0	0	0	0	0	0	0	0	0	0	0	0	0	0	0	0	0	0	0	0	0	0	0	0	0	0	0	0	0	0	0	0	0	0	0	0	0	0	0	0	0	0	0	0	0	0	0	0	0	0	0	0	0	0	0	0	0	0	0	0	0	0	0	0	0	0	0	0	0	0	0	0	0	0	0	0	0	0	0	0	0	0	0	438	2e-05	0	0	0	0	0	0	0	0	0	0	0	0	0	0	0	0	0	0	0	0	0	0	0	0	0	0	190	1e-05	0	0	0	0	0	0	0	0	0	0	0	0	0	0	0	0	0	0	0	0	0	0	0	0	0	0	0	0	0	0	0	0	0	0	0	0	0	0	0	0	0	0	0	0	0	0	0	0	0	0	0	0	0	0	0	0	0	0	0	0	0	0	0	0	0	0	0	0	0	0	0	0	0	0	0	0	0	0	0	0	0	0	0	0	0	0	0	0	0	0	0	0	0	0	0	0	0	0	0	0	0	0	0	0	100	1e-05	0	0	199	1e-05	0	0	0	0	0	0	0	0	0	0	0	0	0	0	0	0	0	0	0	0	0	0	0	0	0	0	0	0	0	0	0	0	0	0	0	0	0	0	0	0	0	0	0	0	0	0	0	0	136	1e-05	0	0	0	0	0	0	0	0	0	0	0	0	0	0	0	0	30	0	0	0	0	0	0	0	0	0	0	0	0	0	0	0	0	0	0	0	0	0	0	0	0	0	0	0	0	0	0	0	0	0	44	0	0	0	0	0	0	0	0	0	0	0	0	0	0	0	0	0	0	0	0	0	0	0	0	0	0	0	0	0	0	0	0	0
Thalassospira xiamenensis	220697	S	0	0	0	0	0	0	0	0	0	0	0	0	0	0	0	0	0	0	0	0	0	0	0	0	0	0	0	0	0	0	0	0	0	0	0	0	0	0	0	0	0	0	0	0	0	0	0	0	0	0	0	0	0	0	0	0	0	0	0	0	0	0	0	0	0	0	0	0	0	0	0	0	0	0	0	0	0	0	0	0	0	0	0	0	0	0	0	0	0	0	0	0	0	0	0	0	0	0	0	0	0	0	0	0	0	0	0	0	0	0	0	0	0	0	0	0	0	0	0	0	0	0	0	0	0	0	0	0	0	0	0	0	0	0	0	0	0	0	0	0	0	0	0	0	0	0	0	0	0	0	0	0	0	0	145	1e-05	0	0	0	0	0	0	0	0	0	0	0	0	0	0	0	0	0	0	0	0	0	0	0	0	0	0	0	0	0	0	0	0	0	0	0	0	0	0	0	0	0	0	0	0	0	0	0	0	0	0	0	0	0	0	0	0	0	0	0	0	0	0	0	0	0	0	0	0	0	0	98	1e-05	0	0	0	0	0	0	0	0	0	0	0	0	0	0	53	0	0	0	0	0	0	0	0	0	0	0	0	0	0	0	0	0	0	0	0	0	0	0	0	0	0	0	0	0	0	0	0	0	0	0	0	0	0	0	0	0	0	0	0	0	0	0	0	0	0	0	0	0	0	0	0	0	0	0	0	0	0	0	0	0	0	0	0	0	0	0	0	0	0	0	0	0	0	0	0	0	0	0	0	0	0	0	0	0	0	0	0	0	0	0	0	0	0	0	0	0	3044	0.00019	0	0	0	0	0	0	0	0	0	0	0	0	0	0	0	0	0	0	0	0	0	0	0	0	0	0	0	0	0	0	0	0	0	0	0	0	0	0	0	0	0	0	0	0	0	0	0	0	0	0	0	0	0	0	0	0	0	0	0	0	0	0	0	0	0	0	0	0	0	0	0	0	0	0	0	0	0	0	0	0	0	0	0	0	0	0	0	0	0	0	0	0	0	0	0	0	0	0	0	0	0	0	0	0	0	0	0	0	0	0	0	0	0	0	0	0	0	0	0	0	0	0	0	0	0	0	0	0	0	0	0	0	0	0	0	0	0	0	0	0	0	0	0	0	0	0	0	0	0	0	0	0	0	0	0	0	0	0	0	0	0	0	0	0	0	0	0	0	0	0	0	0	0	0	0	0	0	0	0	0	0	0	0	0	0	0	0	0	0	0	0	0	0	0	0	0	0	0	0	0	0	0	0	0	0	0	0	0	0	0	0	0	0	0	0	0	0	0	0	0	0	0	0	0	0	0	0	0	0	0	0	0	0	0	0	0	0	0	0	0	0	0	0	0	0	0	0	0	0	0	0	0	0	0	0	0	0	0	0	0	0	0	0	0	0	0	0	0	0	0	0	0	0	0	0	0	0	0	0	0	0	0	0	0	0	0	0	0	0	0	0	0	0	0	0	0	0	0	0	0	0	0	0	0	0	0	0	0	0	0	0	0	0	0	0	0	0	0	0	0	0	0	0	0	0	0	0	0	0	0	0	0	0	0	0	0	0	0	0	0	0	0	0	0	0	0	0	0	0	0	0	0	0	0	0	0	0	0	0	0	0	0	0	0	0	0	0	0	0	0	0	0	0	0	0	0	0	0	0	0	0	0	0	0	0	0	0	0	0	0	0	0	0	0	0	0	0	0	0	0	0	0	0	0	0	0	0	0	0	0	0	0	0	0	0	0	0	0	0	0	0	0	0	0	0	0	0	0	0	0	0	0	0	0	0	0	0	0	0	0	0	0	0	0	0	0	0	0	0	0	0	0	0	0	0	0	0	0	0	0	0	0	0	0	0	0	0	0	0	0	0	0	0	0	0	0	0	0	0	0	0	0	0	0	0	0	0	0	0	0	0	0	0	0	0	0	27	0	0	0	0	0	0	0	0	0	0	0	0	0	0	0	0	0	0	0	0	0	0	0	0	0	0	0	0	0	0	0	0	0	0	0	0	0	0	0	0	0	0	0	0	0	0	0	0	0	0	0	0	0	0	0	0	0	0	0	0	0	0	0
Noviherbaspirillum sp. UKPF54	2601898	S	0	0	0	0	0	0	311	2e-05	0	0	130	1e-05	0	0	0	0	301	2e-05	172	1e-05	349	3e-05	94	1e-05	0	0	302	2e-05	88	1e-05	0	0	234	2e-05	215	2e-05	285	2e-05	171	1e-05	0	0	216	1e-05	0	0	0	0	290	2e-05	234	2e-05	0	0	93	1e-05	784	5e-05	0	0	0	0	207	2e-05	873	7e-05	661	6e-05	0	0	0	0	264	2e-05	159	1e-05	93	0	134	1e-05	782	4e-05	94	1e-05	0	0	373	3e-05	0	0	0	0	296	2e-05	138	1e-05	615	4e-05	112	1e-05	220	2e-05	110	1e-05	0	0	141	1e-05	718	4e-05	0	0	0	0	65	0	140	1e-05	191	1e-05	1192	9e-05	0	0	90	1e-05	167	1e-05	200	1e-05	101	1e-05	139	0	175	1e-05	179	1e-05	135	1e-05	210	1e-05	195	1e-05	212	2e-05	353	3e-05	120	2e-05	309	3e-05	151	2e-05	355	3e-05	338	2e-05	154	1e-05	127	1e-05	119	1e-05	372	3e-05	230	2e-05	247	2e-05	306	2e-05	0	0	76	0	84	1e-05	0	0	0	0	0	0	0	0	99	1e-05	0	0	0	0	161	0.00029	112	1e-05	0	0	0	0	0	0	0	0	252	2e-05	349	3e-05	193	1e-05	184	2e-05	63	0	0	0	0	0	0	0	124	1e-05	237	2e-05	49	0	0	0	0	0	0	0	333	3e-05	0	0	118	1e-05	287	2e-05	149	1e-05	134	1e-05	88	0	0	0	98	1e-05	0	0	0	0	148	1e-05	99	1e-05	0	0	226	1e-05	105	1e-05	0	0	140	1e-05	70	0	94	0	0	0	0	0	129	1e-05	0	0	0	0	143	2e-05	0	0	87	1e-05	96	1e-05	235	1e-05	0	0	0	0	0	0	0	0	154	1e-05	0	0	0	0	0	0	130	1e-05	437	3e-05	0	0	0	0	0	0	451	3e-05	520	4e-05	0	0	88	0	0	0	0	0	1020	5e-05	453	3e-05	83	0	0	0	0	0	69	0	0	0	94	1e-05	0	0	192	1e-05	106	1e-05	0	0	0	0	0	0	80	1e-05	0	0	0	0	199	1e-05	0	0	0	0	0	0	0	0	0	0	0	0	0	0	0	0	0	0	95	1e-05	0	0	0	0	0	0	76	1e-05	463	2e-05	109	1e-05	212	2e-05	0	0	0	0	0	0	0	0	0	0	111	1e-05	0	0	60	1e-05	0	0	81	1e-05	0	0	0	0	0	0	0	0	0	0	0	0	0	0	0	0	104	1e-05	0	0	0	0	0	0	104	1e-05	0	0	0	0	73	0	0	0	0	0	0	0	0	0	0	0	0	0	0	0	0	0	0	0	0	0	161	1e-05	0	0	94	1e-05	0	0	0	0	270	2e-05	0	0	0	0	0	0	0	0	0	0	110	1e-05	0	0	0	0	0	0	0	0	0	0	0	0	0	0	128	1e-05	109	1e-05	163	2e-05	291	2e-05	0	0	0	0	0	0	0	0	0	0	0	0	0	0	170	1e-05	287	2e-05	125	1e-05	0	0	0	0	0	0	0	0	96	1e-05	190	1e-05	0	0	0	0	0	0	0	0	0	0	0	0	175	1e-05	0	0	0	0	0	0	0	0	0	0	112	1e-05	153	1e-05	0	0	0	0	0	0	0	0	0	0	0	0	0	0	0	0	135	1e-05	0	0	0	0	0	0	0	0	82	0	0	0	0	0	0	0	0	0	157	1e-05	118	1e-05	0	0	0	0	0	0	0	0	0	0	0	0	0	0	202	1e-05	0	0	0	0	0	0	0	0	0	0	0	0	0	0	0	0	0	0	0	0	156	1e-05	0	0	0	0	0	0	75	0	0	0	0	0	0	0	0	0	0	0	0	0	0	0	0	0	0	0	0	0	0	0	0	0	83	1e-05	156	1e-05	0	0	0	0	0	0	154	1e-05	0	0	0	0	0	0	0	0	213	1e-05	0	0	67	0	116	0	133	1e-05	103	1e-05	0	0	115	1e-05	306	2e-05	0	0	0	0	245	2e-05	0	0	0	0	200	1e-05	0	0	335	2e-05	117	1e-05	352	3e-05	297	2e-05	152	1e-05	129	1e-05	380	2e-05	0	0	0	0	88	0	0	0	143	1e-05	103	1e-05	476	4e-05	320	3e-05	374	2e-05	0	0	514	4e-05	505	3e-05	97	1e-05	190	1e-05	111	1e-05	180	1e-05	0	0	497	3e-05	714	3e-05	0	0	253	2e-05	869	6e-05	1102	7e-05	0	0	0	0	170	1e-05	154	1e-05	246	2e-05	0	0	0	0	0	0	287	2e-05	117	1e-05	333	2e-05	273	2e-05	285	2e-05	81	1e-05	410	2e-05	123	2e-05	134	2e-05	0	0	0	0	0	0	0	0	173	2e-05	0	0	0	0	0	0	0	0	0	0	288	2e-05	83	1e-05	0	0	0	0	484	3e-05	0	0	178	2e-05	0	0	0	0	148	1e-05	107	1e-05	0	0	85	1e-05	0	0	0	0	0	0	108	1e-05	0	0	0	0	89	1e-05	0	0	0	0	0	0	354	2e-05	0	0	0	0
Friedmanniella sagamiharensis	546874	S	0	0	0	0	0	0	0	0	0	0	0	0	0	0	0	0	0	0	0	0	0	0	0	0	0	0	0	0	0	0	0	0	0	0	0	0	0	0	0	0	0	0	0	0	0	0	0	0	0	0	0	0	0	0	0	0	0	0	0	0	0	0	0	0	0	0	0	0	0	0	0	0	0	0	0	0	0	0	0	0	0	0	0	0	0	0	0	0	0	0	0	0	0	0	0	0	0	0	0	0	0	0	0	0	0	0	0	0	0	0	0	0	0	0	0	0	0	0	0	0	0	0	0	0	0	0	0	0	0	0	0	0	0	0	0	0	0	0	0	0	0	0	0	0	0	0	0	0	0	0	0	0	0	0	0	0	0	0	0	0	0	0	0	0	0	0	0	0	0	0	0	0	0	0	0	0	0	0	0	0	0	0	0	0	0	0	0	0	0	0	0	0	241	0.00044	0	0	0	0	0	0	0	0	0	0	0	0	0	0	0	0	0	0	0	0	0	0	0	0	0	0	0	0	0	0	0	0	0	0	0	0	0	0	0	0	0	0	0	0	0	0	0	0	0	0	0	0	0	0	0	0	0	0	0	0	0	0	0	0	0	0	0	0	0	0	0	0	0	0	0	0	0	0	0	0	0	0	0	0	0	0	0	0	0	0	0	0	0	0	0	0	0	0	0	0	0	0	0	0	2333	0.00021	0	0	0	0	0	0	0	0	0	0	0	0	0	0	0	0	0	0	0	0	0	0	0	0	0	0	0	0	0	0	0	0	0	0	0	0	0	0	0	0	0	0	0	0	0	0	123	0.00026	0	0	0	0	0	0	0	0	0	0	0	0	210	0.00021	0	0	61	0	0	0	0	0	0	0	0	0	0	0	0	0	0	0	0	0	0	0	0	0	0	0	0	0	0	0	0	0	0	0	0	0	0	0	0	0	0	0	0	0	0	0	0	0	0	0	0	0	0	0	0	0	0	0	0	0	0	0	0	0	0	0	0	0	0	0	0	0	0	0	0	0	0	0	0	0	0	0	0	0	0	0	0	0	0	0	0	0	0	0	0	0	0	0	0	0	0	0	0	0	0	0	0	0	0	0	0	0	0	0	0	0	0	0	0	0	0	0	0	0	0	0	37	1e-05	102	1e-05	0	0	0	0	0	0	0	0	0	0	0	0	0	0	0	0	0	0	0	0	0	0	0	0	0	0	0	0	0	0	0	0	0	0	0	0	0	0	0	0	0	0	0	0	0	0	0	0	0	0	0	0	0	0	0	0	0	0	0	0	0	0	0	0	0	0	0	0	0	0	0	0	0	0	0	0	0	0	0	0	0	0	0	0	0	0	0	0	0	0	0	0	0	0	0	0	0	0	0	0	0	0	0	0	0	0	0	0	0	0	0	0	0	0	0	0	0	0	0	0	0	0	0	0	0	0	0	0	0	0	0	0	0	0	0	0	0	0	0	0	0	0	0	0	0	0	0	0	0	0	0	0	0	0	0	0	0	0	0	0	0	0	0	0	0	0	0	0	0	0	0	0	0	0	0	0	0	0	0	0	0	0	0	0	0	0	0	0	0	0	0	0	0	0	0	0	0	0	0	0	0	0	0	0	0	0	96	1e-05	0	0	0	0	0	0	0	0	0	0	0	0	0	0	0	0	0	0	0	0	0	0	0	0	0	0	0	0	0	0	0	0	0	0	0	0	0	0	0	0	0	0	0	0	0	0	0	0	0	0	0	0	0	0	0	0	0	0	0	0	0	0	0	0	0	0	0	0	0	0	0	0	0	0	0	0	0	0	0	0	0	0	0	0	0	0	0	0	0	0	0	0	0	0	0	0	0	0	0	0	0	0	0	0	0	0	0	0	0	0	0	0	0	0	0	0	0	0	0	0	0	0	0	0	0	0	0	0	0	0	0	0	0	0	0	0	0	0	0	0	0	0	0	0	0	0	0	0	0	0	0	0	0	0	0	0	0	0	0	0	91	1e-05	0	0	0	0	0	0	0	0	0	0	0	0	0	0	0	0	0	0	0	0	0	0	0	0	0	0	0	0	0	0	0	0	0	0	0	0	0	0	0	0	0	0	0	0
Escherichia marmotae	1499973	S	0	0	0	0	0	0	0	0	0	0	0	0	70	0	0	0	0	0	0	0	0	0	0	0	0	0	0	0	0	0	0	0	0	0	0	0	0	0	0	0	0	0	65	0	0	0	0	0	0	0	0	0	0	0	0	0	0	0	0	0	0	0	0	0	0	0	0	0	0	0	0	0	0	0	0	0	0	0	0	0	0	0	0	0	0	0	0	0	0	0	0	0	0	0	0	0	0	0	0	0	0	0	0	0	0	0	0	0	0	0	0	0	0	0	0	0	0	0	0	0	0	0	0	0	0	0	0	0	0	0	0	0	0	0	0	0	0	0	0	0	0	0	0	0	0	0	0	0	0	0	0	0	0	0	0	0	0	0	0	0	0	0	0	0	0	0	0	0	0	0	0	0	0	0	0	0	0	0	0	0	0	0	0	0	0	0	0	0	0	0	0	0	0	0	0	0	0	0	0	0	0	0	0	0	0	0	0	0	0	0	0	0	0	0	0	0	0	0	0	0	0	0	0	0	0	0	0	0	0	0	0	0	0	0	0	0	0	0	0	0	0	0	0	0	0	0	0	0	0	0	0	0	63	0	0	0	0	0	0	0	0	0	0	0	0	0	0	0	0	0	0	0	0	0	0	0	0	0	0	0	0	0	0	0	0	0	0	0	0	0	0	0	0	0	0	0	0	0	0	0	0	0	0	0	0	0	0	0	0	0	0	0	0	0	0	0	0	0	0	0	0	0	0	0	0	0	0	0	0	0	0	0	0	0	0	0	0	0	0	0	0	0	0	0	0	0	0	0	0	0	0	0	0	0	0	0	0	0	0	0	0	0	0	0	0	0	0	0	0	0	0	0	0	0	0	0	0	0	0	0	0	0	0	0	0	0	37	0	0	0	0	0	0	0	0	0	0	0	0	0	0	0	0	0	0	0	0	0	0	0	0	0	0	0	0	0	0	0	0	0	0	0	0	0	0	0	0	0	0	0	0	0	0	0	0	0	0	0	0	0	0	0	0	0	0	0	0	0	0	0	0	0	0	0	0	0	0	0	0	0	0	0	0	0	0	0	0	0	0	0	0	0	0	0	0	0	0	0	0	0	0	0	0	0	0	0	0	0	0	0	0	0	0	0	0	0	0	0	0	0	0	0	0	0	0	0	0	0	0	0	0	0	0	0	0	0	0	0	0	0	0	0	0	0	0	0	0	0	0	0	0	0	0	0	0	0	0	0	0	0	0	0	0	0	0	0	0	0	0	0	0	0	0	0	0	0	0	0	0	0	0	0	0	0	0	0	0	0	157	1e-05	0	0	0	0	0	0	0	0	0	0	0	0	0	0	0	0	0	0	0	0	0	0	0	0	0	0	0	0	0	0	0	0	0	0	0	0	0	0	0	0	0	0	0	0	0	0	0	0	0	0	0	0	0	0	0	0	0	0	0	0	0	0	0	0	0	0	0	0	0	0	0	0	0	0	0	0	0	0	0	0	0	0	0	0	0	0	0	0	0	0	0	0	0	0	0	0	0	0	0	0	0	0	0	0	0	0	0	0	0	0	0	0	0	0	0	0	0	0	0	0	0	0	0	0	0	0	0	0	0	0	0	0	0	0	0	0	0	0	0	0	0	0	0	0	0	0	0	0	0	0	0	0	0	0	0	0	0	0	0	0	0	0	0	0	0	0	0	0	0	0	0	0	0	0	0	0	0	0	0	0	0	0	0	0	0	0	0	0	0	0	0	0	0	0	0	0	0	0	0	0	0	0	0	0	0	0	0	0	0	0	0	0	0	0	0	0	0	0	0	0	0	0	0	0	0	0	0	0	0	0	0	0	0	0	0	0	0	0	0	0	0	0	0	0	0	0	0	0	0	0	0	0	0	0	0	0	0	0	0	0	0	0	0	0	0	0	0	0	0	0	0	0	0	0	0	0	0	0	0	0	0	0	0	0	0	0	0	0	0	0	0	0	0	0	0	0	0	0	0	0	0	0	0	0	0	0	0	0	0	0	0	0	0	0	0	0	0	0	0	0	0	0	0	0	0	0	0	0	0	0	0	0	0	0	0	0
Planctomycetes bacterium ETA_A1	2528023	S	16	2e-05	0	0	355	3e-05	239	1e-05	314	2e-05	203	2e-05	154	1e-05	125	1e-05	234	2e-05	131	1e-05	163	1e-05	307	2e-05	225	1e-05	0	0	597	4e-05	192	1e-05	293	2e-05	738	7e-05	270	2e-05	354	3e-05	486	4e-05	824	4e-05	315	3e-05	268	2e-05	204	1e-05	0	0	0	0	0	0	0	0	0	0	121	1e-05	235	2e-05	341	3e-05	201	2e-05	137	1e-05	275	2e-05	827	6e-05	419	2e-05	226	1e-05	60	0	75	0	0	0	191	2e-05	34	0	2580	0.00025	308	3e-05	172	1e-05	375	3e-05	145	1e-05	880	6e-05	826	7e-05	150	1e-05	104	1e-05	154	1e-05	75	0	658	5e-05	775	6e-05	105	1e-05	183	1e-05	165	1e-05	30	0	0	0	0	0	187	1e-05	0	0	0	0	144	0	167	1e-05	192	1e-05	0	0	0	0	0	0	0	0	0	0	0	0	0	0	0	0	0	0	0	0	0	0	0	0	140	1e-05	0	0	0	0	0	0	0	0	0	0	374	2e-05	0	0	103	1e-05	237	1e-05	183	1e-05	411	3e-05	178	1e-05	226	1e-05	85	1e-05	0	0	717	4e-05	415	3e-05	172	1e-05	0	0	407	3e-05	849	6e-05	778	7e-05	1132	4e-05	393	3e-05	624	4e-05	0	0	0	0	152	1e-05	180	1e-05	942	6e-05	44	0	522	5e-05	815	6e-05	0	0	411	3e-05	0	0	1465	0.00013	1345	8e-05	365	3e-05	467	4e-05	664	3e-05	0	0	590	4e-05	413	3e-05	0	0	1986	0.00017	497	3e-05	463	2e-05	53	0	508	3e-05	199	1e-05	830	7e-05	198	1e-05	1039	4e-05	0	0	231	2e-05	2553	0.00022	0	0	221	2e-05	2200	0.00029	345	4e-05	140	1e-05	158	1e-05	83	0	645	3e-05	520	4e-05	130	1e-05	2248	0.0002	78	1e-05	162	1e-05	1224	7e-05	0	0	149	1e-05	131	1e-05	0	0	0	0	115	1e-05	788	6e-05	379	3e-05	341	3e-05	123	1e-05	228	2e-05	589	3e-05	16797	0.00085	3825	0.00028	770	4e-05	0	0	0	0	0	0	292	2e-05	648	4e-05	0	0	7527	0.00057	344	2e-05	129	1e-05	0	0	0	0	2098	0.00017	6495	0.00635	0	0	3429	0.00022	129	1e-05	677	4e-05	390	3e-05	417	3e-05	180	1e-05	400	3e-05	0	0	0	0	414	3e-05	230	2e-05	215	2e-05	0	0	335	2e-05	0	0	0	0	535	3e-05	242	2e-05	253	3e-05	154	1e-05	68	1e-05	311	3e-05	823	6e-05	228	2e-05	87	1e-05	0	0	299	2e-05	67	1e-05	112	1e-05	0	0	190	1e-05	182	1e-05	0	0	485	4e-05	296	2e-05	0	0	278	2e-05	230	2e-05	377	3e-05	166	1e-05	148	1e-05	152	2e-05	137	1e-05	975	6e-05	1359	7e-05	169	1e-05	361	2e-05	108	1e-05	226	1e-05	989	7e-05	1282	9e-05	149	2e-05	186	2e-05	109	1e-05	84	1e-05	0	0	176	1e-05	0	0	186	2e-05	245	2e-05	0	0	96	1e-05	0	0	267	2e-05	400	3e-05	0	0	0	0	181	2e-05	0	0	122	1e-05	0	0	575	4e-05	1507	0.00013	555	5e-05	150	1e-05	686	7e-05	399	3e-05	514	3e-05	473	4e-05	369	2e-05	229	2e-05	0	0	454	3e-05	785	8e-05	468	3e-05	2167	0.00014	111	1e-05	271	2e-05	481	4e-05	1165	7e-05	181	2e-05	0	0	0	0	443	3e-05	208	1e-05	0	0	333	3e-05	449	3e-05	559	5e-05	641	5e-05	1045	7e-05	98	1e-05	359	2e-05	292	2e-05	236	2e-05	100	1e-05	88	1e-05	218	2e-05	0	0	36	0	149	1e-05	653	5e-05	973	7e-05	0	0	237	2e-05	540	3e-05	783	5e-05	244	2e-05	353	3e-05	0	0	0	0	345	3e-05	238	2e-05	0	0	160	1e-05	329	2e-05	0	0	952	0.00011	432	3e-05	0	0	1148	6e-05	440	3e-05	242	2e-05	161	1e-05	71	0	295	2e-05	285	2e-05	570	4e-05	255	2e-05	844	4e-05	386	2e-05	0	0	490	4e-05	184	2e-05	114	1e-05	235	1e-05	340	2e-05	93	1e-05	89	1e-05	657	2e-05	147	1e-05	0	0	691	5e-05	128	1e-05	184	1e-05	199	1e-05	197	2e-05	168	1e-05	68	1e-05	269	2e-05	201	1e-05	367	2e-05	76	1e-05	0	0	1050	7e-05	360	3e-05	0	0	856	6e-05	276	2e-05	0	0	149	1e-05	523	5e-05	488	3e-05	1293	9e-05	547	3e-05	553	2e-05	314	2e-05	0	0	507	4e-05	0	0	0	0	359	3e-05	341	3e-05	117	1e-05	0	0	91	1e-05	372	2e-05	212	1e-05	1437	9e-05	167	1e-05	104	1e-05	111	1e-05	0	0	207	1e-05	212	1e-05	292	2e-05	867	5e-05	998	4e-05	575	4e-05	886	7e-05	829	5e-05	211	2e-05	149	1e-05	1135	7e-05	880	5e-05	1009	8e-05	561	3e-05	1193	8e-05	537	4e-05	223	2e-05	292	2e-05	385	3e-05	381	3e-05	335	1e-05	201	2e-05	605	5e-05	156	1e-05	858	6e-05	333	2e-05	361	2e-05	363	2e-05	0	0	989	6e-05	822	5e-05	301	2e-05	970	6e-05	741	5e-05	490	4e-05	736	4e-05	207	1e-05	344	2e-05	822	6e-05	820	5e-05	252	3e-05	215	3e-05	115	1e-05	143	1e-05	0	0	204	1e-05	160	2e-05	305	2e-05	161	1e-05	0	0	417	2e-05	250	1e-05	310	2e-05	96	1e-05	164	1e-05	104	1e-05	383	3e-05	1200	6e-05	2279	0.00023	463	3e-05	401	2e-05	412	3e-05	480	4e-05	593	4e-05	469	3e-05	493	4e-05	551	3e-05	482	3e-05	910	6e-05	618	5e-05	467	3e-05	387	3e-05	1922	0.00012	0	0	0	0	882	5e-05	0	0	0	0
Pantoea rwandensis	1076550	S	0	0	3153	0.00029	0	0	0	0	0	0	0	0	0	0	36	0	0	0	0	0	0	0	0	0	0	0	0	0	0	0	0	0	0	0	0	0	0	0	0	0	0	0	0	0	0	0	0	0	0	0	0	0	0	0	0	0	0	0	0	0	0	0	0	0	0	0	0	0	0	0	0	0	7547	0.00055	0	0	0	0	0	0	0	0	0	0	0	0	0	0	0	0	0	0	0	0	0	0	0	0	0	0	0	0	0	0	0	0	0	0	0	0	0	0	0	0	0	0	0	0	0	0	0	0	0	0	0	0	0	0	0	0	0	0	0	0	0	0	0	0	0	0	0	0	0	0	0	0	0	0	0	0	0	0	0	0	0	0	0	0	0	0	0	0	0	0	0	0	0	0	0	0	0	0	0	0	0	0	80	1e-05	0	0	0	0	0	0	0	0	0	0	0	0	0	0	23	4e-05	0	0	0	0	0	0	0	0	0	0	0	0	0	0	0	0	0	0	0	0	0	0	0	0	0	0	0	0	0	0	0	0	0	0	0	0	0	0	0	0	0	0	0	0	0	0	0	0	0	0	0	0	0	0	0	0	0	0	0	0	0	0	0	0	0	0	0	0	0	0	0	0	0	0	0	0	0	0	0	0	0	0	0	0	0	0	0	0	0	0	0	0	0	0	0	0	0	0	0	0	0	0	0	0	0	0	0	0	0	0	0	0	0	0	0	0	0	0	0	0	0	0	0	0	44	0	0	0	0	0	0	0	0	0	0	0	186	1e-05	0	0	0	0	0	0	0	0	0	0	0	0	0	0	0	0	0	0	0	0	0	0	0	0	0	0	0	0	0	0	0	0	0	0	0	0	0	0	0	0	0	0	0	0	0	0	0	0	0	0	0	0	0	0	0	0	0	0	51	0	0	0	0	0	0	0	0	0	0	0	0	0	0	0	0	0	0	0	0	0	0	0	0	0	0	0	0	0	0	0	0	0	0	0	0	0	0	0	0	0	0	0	0	0	0	0	0	0	0	0	0	0	0	0	0	0	0	0	0	0	0	0	0	0	0	0	0	0	0	0	0	0	0	0	0	0	0	0	0	0	0	0	0	0	0	0	0	0	0	0	0	0	0	0	0	0	301	9e-05	0	0	0	0	0	0	0	0	0	0	0	0	0	0	0	0	0	0	0	0	0	0	0	0	0	0	0	0	0	0	0	0	0	0	0	0	0	0	0	0	0	0	0	0	0	0	0	0	0	0	0	0	0	0	0	0	0	0	0	0	0	0	0	0	0	0	0	0	0	0	0	0	0	0	0	0	0	0	0	0	0	0	0	0	0	0	0	0	0	0	0	0	0	0	0	0	0	0	0	0	0	0	0	0	0	0	0	0	0	0	0	0	0	0	0	0	0	0	0	0	0	0	0	0	0	0	0	0	0	0	0	0	0	0	0	0	0	0	0	0	0	0	0	0	0	0	0	0	0	0	0	0	0	0	0	0	0	0	0	0	0	0	0	0	0	0	0	0	0	0	0	0	0	0	0	0	0	0	0	0	0	0	0	0	0	0	0	0	0	0	0	0	0	0	0	0	0	0	0	0	0	0	0	0	0	0	0	0	0	0	0	0	0	0	0	0	0	0	0	0	0	0	0	0	0	0	0	0	0	0	0	0	0	0	0	0	0	0	0	0	0	0	0	0	0	0	0	0	0	0	0	0	0	0	0	0	0	0	0	0	0	0	0	0	0	0	0	0	0	0	0	0	0	0	0	0	0	0	0	0	0	0	0	0	0	0	0	0	0	0	0	0	0	0	0	0	0	0	0	0	0	0	0	0	0	0	0	0	0	0	58	0	0	0	0	0	0	0	0	0	0	0	0	0	0	0	0	0	0	0	0	0	0	0	0	0	0	0	0	0	0	0	0	0	0	0	0	0	0	0	167	1e-05	0	0	0	0	0	0	30	0	84	0	0	0	0	0	0	0	0	0	0	0	0	0	0	0	0	0	0	0	0	0	0	0	0	0	0	0	0	0	0	0	0	0	0	0	0	0	0	0	0	0	0	0	0	0	0	0	0	0	0	0	0	0	0	0
Saccharothrix syringae	103733	S	0	0	0	0	0	0	0	0	0	0	0	0	0	0	0	0	0	0	0	0	0	0	0	0	0	0	0	0	0	0	0	0	0	0	0	0	0	0	0	0	0	0	0	0	0	0	0	0	0	0	0	0	0	0	0	0	0	0	0	0	0	0	0	0	0	0	0	0	0	0	0	0	0	0	0	0	0	0	0	0	0	0	0	0	0	0	0	0	0	0	0	0	0	0	0	0	0	0	0	0	0	0	0	0	0	0	0	0	0	0	0	0	0	0	0	0	0	0	0	0	0	0	0	0	0	0	0	0	0	0	0	0	0	0	0	0	0	0	0	0	0	0	0	0	0	0	0	0	0	0	0	0	0	0	0	0	0	0	0	0	0	0	0	0	0	0	0	0	0	0	0	0	0	0	0	0	0	0	0	0	0	0	0	0	0	0	0	0	0	0	0	0	193	0.00035	0	0	0	0	0	0	0	0	0	0	0	0	0	0	0	0	0	0	0	0	0	0	0	0	0	0	0	0	0	0	0	0	0	0	0	0	0	0	0	0	0	0	0	0	0	0	0	0	0	0	0	0	0	0	0	0	0	0	0	0	0	0	0	0	0	0	0	0	0	0	0	0	0	0	0	0	0	0	0	0	0	0	0	0	0	0	0	0	0	0	0	0	0	0	0	0	0	0	0	0	0	0	0	0	0	0	0	0	0	0	0	0	0	0	0	0	0	0	0	0	0	0	0	0	0	0	0	0	0	0	0	0	0	0	0	0	0	0	0	0	0	0	0	0	0	0	0	0	0	0	0	0	0	0	0	0	0	0	0	0	0	0	0	0	0	0	0	0	0	0	0	0	0	0	0	0	0	0	0	0	0	0	0	0	0	0	0	0	0	0	0	0	0	0	0	0	0	0	0	0	0	0	0	0	0	0	0	0	0	0	0	0	0	0	0	0	0	0	0	0	0	0	0	0	0	0	0	0	0	0	0	0	0	0	0	0	0	0	0	0	0	0	0	0	0	0	0	0	0	0	0	0	0	0	0	0	0	0	0	0	0	0	0	0	0	0	0	0	0	0	0	0	0	0	0	0	0	0	0	0	0	0	0	0	0	0	0	0	0	0	0	0	0	0	0	0	0	0	0	0	0	0	0	0	0	0	0	0	0	0	0	0	0	0	0	0	0	0	0	0	0	0	0	0	0	0	0	0	0	0	0	0	0	0	0	0	0	0	0	0	0	0	0	0	0	0	0	0	0	0	0	0	0	0	0	0	0	0	0	0	0	0	0	0	0	0	0	0	0	0	0	0	0	0	0	0	0	0	0	0	0	0	0	0	0	0	0	0	0	0	0	0	0	0	0	0	0	0	0	0	0	0	0	0	0	0	0	0	0	0	0	0	0	0	0	0	0	0	0	0	0	0	0	0	0	0	0	0	0	0	0	0	0	0	0	0	0	0	0	0	0	0	0	0	0	0	0	0	0	0	0	0	0	0	0	0	0	0	0	0	0	0	0	0	0	0	0	0	0	0	0	0	0	0	0	0	0	0	0	0	0	0	0	0	0	0	0	0	0	0	0	0	0	0	0	0	0	0	0	0	0	0	0	0	0	0	0	0	0	0	0	0	0	0	0	0	0	0	0	0	0	0	0	0	0	0	0	0	0	0	0	0	0	0	0	0	0	0	0	0	0	0	0	0	0	0	0	0	0	0	0	0	0	0	0	0	0	0	0	0	0	0	0	0	0	0	0	0	0	0	0	0	0	0	0	0	0	0	0	0	0	0	0	0	0	0	0	0	0	0	0	0	0	0	0	0	0	0	0	0	0	0	0	0	0	0	0	0	0	0	0	0	0	0	0	0	0	0	0	0	0	0	0	0	0	0	0	0	0	0	0	0	0	0	0	0	0	0	0	0	0	0	0	0	0	0	0	0	0	0	0	0	0	0	0	0	0	0	0	0	0	0	0	0	0	0	0	0	0	0	0	0	0	0	0	0	0	0	0	0	0	0	0	0	0	0	0	0	0	0	0	0	0	0	0	0	0	0	0	0	0	0	0	0	0	0	0	0	0	0	0	0
Chryseobacterium sp. IHB B 17019	1721091	S	0	0	0	0	126	1e-05	0	0	100	1e-05	54	0	0	0	0	0	0	0	0	0	0	0	0	0	44	0	0	0	0	0	40	0	88	1e-05	213	2e-05	0	0	49	0	0	0	0	0	0	0	0	0	62	0	0	0	0	0	0	0	0	0	0	0	32	0	0	0	0	0	0	0	102	1e-05	79	1e-05	0	0	0	0	0	0	65	0	0	0	0	0	0	0	0	0	0	0	0	0	0	0	123	1e-05	0	0	78	1e-05	148	1e-05	0	0	0	0	0	0	0	0	0	0	0	0	0	0	0	0	0	0	0	0	0	0	0	0	0	0	0	0	0	0	31	0	0	0	0	0	0	0	0	0	0	0	0	0	0	0	0	0	0	0	0	0	0	0	0	0	0	0	0	0	0	0	0	0	0	0	0	0	0	0	0	0	0	0	0	0	0	0	40	0	0	0	42	0	62	0	51	0	39	0	0	0	0	0	0	0	0	0	0	0	71	0	50	0	0	0	0	0	97	1e-05	0	0	0	0	0	0	0	0	0	0	82	1e-05	0	0	338	3e-05	0	0	0	0	0	0	0	0	0	0	59	0	0	0	278	2e-05	0	0	0	0	0	0	0	0	0	0	256	2e-05	0	0	38	0	0	0	0	0	27	0	214	2e-05	40	0	0	0	0	0	115	1e-05	1259	0.00011	0	0	85	1e-05	0	0	0	0	194	1e-05	0	0	0	0	0	0	0	0	0	0	139	1e-05	0	0	0	0	0	0	68	1e-05	0	0	0	0	0	0	0	0	0	0	0	0	0	0	0	0	0	0	0	0	0	0	223	1e-05	0	0	0	0	0	0	0	0	0	0	0	0	106	1e-05	0	0	79	1e-05	0	0	0	0	0	0	0	0	0	0	0	0	0	0	93	1e-05	95	1e-05	0	0	72	0	30	0	4408	0.00023	436	3e-05	177	1e-05	704	6e-05	822	5e-05	177	1e-05	48	0	61	0	331	2e-05	0	0	0	0	0	0	0	0	0	0	113	1e-05	222	2e-05	335	3e-05	508	3e-05	89	1e-05	328	3e-05	0	0	93	1e-05	0	0	0	0	0	0	43	0	0	0	1485	9e-05	58	0	200	1e-05	0	0	213	1e-05	0	0	0	0	75	0	0	0	0	0	0	0	0	0	0	0	0	0	109	1e-05	0	0	0	0	163	1e-05	0	0	31	0	0	0	0	0	0	0	0	0	0	0	0	0	40	0	0	0	0	0	226	2e-05	73	2e-05	252	2e-05	0	0	0	0	0	0	0	0	0	0	0	0	0	0	83	1e-05	235	2e-05	0	0	0	0	0	0	69	0	481	2e-05	687	6e-05	0	0	0	0	0	0	0	0	45	0	228	2e-05	85	1e-05	0	0	0	0	107	1e-05	135	1e-05	51	0	0	0	0	0	0	0	0	0	0	0	0	0	0	0	0	0	0	0	36	0	0	0	0	0	0	0	0	0	0	0	0	0	0	0	0	0	0	0	25	0	39	0	371	3e-05	0	0	0	0	236	1e-05	1037	7e-05	0	0	0	0	0	0	0	0	0	0	0	0	0	0	0	0	122	1e-05	90	1e-05	83	1e-05	52	0	0	0	0	0	0	0	0	0	0	0	0	0	0	0	0	0	0	0	0	0	81	0	49	0	0	0	63	0	0	0	0	0	30	0	0	0	0	0	0	0	0	0	0	0	0	0	0	0	36	0	171	1e-05	0	0	0	0	0	0	0	0	45	0	0	0	0	0	0	0	0	0	0	0	0	0	41	0	0	0	0	0	0	0	0	0	0	0	0	0	0	0	79	0	0	0	0	0	0	0	0	0	0	0	0	0	0	0	0	0	140	1e-05	0	0	0	0	45	0	0	0	0	0	0	0	0	0	0	0	0	0	0	0	0	0	0	0	58	0	0	0	0	0	0	0	0	0	0	0	0	0	0	0	0	0	0	0	0	0	0	0	0	0	0	0	0	0	1376	0.0001	1122	8e-05	114	1e-05	0	0	37	0	0	0	0	0	0	0	29	0	39	0	0	0	0	0	37	0	0	0	0	0	0	0	0	0	0	0	0	0	0	0	0	0	0	0	0	0	0	0	62	0	0	0	0	0	138	1e-05	0	0	0	0	0	0	0	0	0	0	0	0	0	0	0	0	0	0	0	0	0	0	39	0	0	0	0	0	75	0	44	0	0	0	0	0	0	0	49	0	0	0	133	1e-05	0	0	0	0	0	0	0	0	0	0	0	0	0	0	0	0	0	0	0	0
Planctomycetes bacterium ETA_A8	2528021	S	0	0	0	0	310	3e-05	259	2e-05	131	1e-05	275	2e-05	235	2e-05	221	2e-05	0	0	295	2e-05	0	0	308	2e-05	0	0	0	0	0	0	260	2e-05	214	2e-05	627	6e-05	0	0	0	0	0	0	895	5e-05	0	0	0	0	0	0	0	0	0	0	0	0	0	0	0	0	379	3e-05	0	0	220	2e-05	0	0	0	0	0	0	893	7e-05	0	0	0	0	0	0	308	1e-05	0	0	0	0	0	0	885	9e-05	436	4e-05	0	0	300	2e-05	0	0	785	6e-05	696	6e-05	318	2e-05	0	0	355	3e-05	0	0	0	0	0	0	0	0	184	2e-05	0	0	0	0	0	0	0	0	0	0	0	0	0	0	0	0	0	0	0	0	0	0	0	0	0	0	0	0	0	0	0	0	0	0	0	0	0	0	0	0	0	0	0	0	0	0	0	0	0	0	0	0	0	0	0	0	0	0	0	0	215	1e-05	266	2e-05	281	2e-05	500	3e-05	175	1e-05	175	1e-05	0	0	0	0	266	1e-05	580	4e-05	0	0	0	0	382	2e-05	329	2e-05	471	4e-05	839	3e-05	584	5e-05	517	3e-05	0	0	0	0	0	0	131	1e-05	1123	7e-05	118	1e-05	0	0	539	4e-05	0	0	0	0	0	0	1109	0.0001	1492	9e-05	990	8e-05	521	5e-05	520	2e-05	0	0	0	0	0	0	0	0	1957	0.00017	269	1e-05	272	1e-05	168	1e-05	364	2e-05	0	0	492	4e-05	290	2e-05	801	3e-05	752	5e-05	533	4e-05	5093	0.00043	0	0	159	1e-05	2191	0.00029	0	0	419	2e-05	224	1e-05	0	0	625	3e-05	370	3e-05	201	2e-05	2765	0.00025	157	1e-05	286	2e-05	1316	7e-05	0	0	373	2e-05	0	0	0	0	0	0	486	3e-05	2065	0.00015	445	3e-05	0	0	312	2e-05	0	0	1315	6e-05	18066	0.00091	1733	0.00013	245	1e-05	0	0	0	0	503	2e-05	0	0	589	4e-05	0	0	2991	0.00023	171	1e-05	347	3e-05	0	0	663	6e-05	1238	0.0001	478	0.00047	0	0	2556	0.00017	0	0	0	0	0	0	0	0	0	0	0	0	0	0	0	0	0	0	0	0	0	0	0	0	140	1e-05	0	0	0	0	605	4e-05	242	2e-05	0	0	288	2e-05	0	0	0	0	649	4e-05	235	2e-05	244	2e-05	0	0	244	2e-05	0	0	0	0	0	0	0	0	87	1e-05	0	0	0	0	0	0	0	0	148	1e-05	248	2e-05	0	0	0	0	0	0	0	0	151	1e-05	1531	9e-05	1400	8e-05	207	1e-05	386	2e-05	0	0	388	2e-05	454	3e-05	589	4e-05	0	0	0	0	0	0	0	0	0	0	360	3e-05	518	2e-05	0	0	245	2e-05	0	0	116	1e-05	0	0	162	1e-05	0	0	0	0	0	0	548	5e-05	0	0	0	0	0	0	1505	0.0001	884	7e-05	507	5e-05	117	1e-05	0	0	0	0	167	1e-05	341	3e-05	436	3e-05	0	0	0	0	269	2e-05	1019	0.0001	1477	0.0001	2637	0.00017	0	0	540	3e-05	282	2e-05	534	3e-05	0	0	0	0	0	0	508	3e-05	0	0	379	5e-05	243	2e-05	413	3e-05	240	2e-05	0	0	0	0	0	0	332	2e-05	150	1e-05	0	0	0	0	0	0	0	0	0	0	0	0	260	2e-05	276	2e-05	890	6e-05	0	0	230	2e-05	872	5e-05	1099	7e-05	770	5e-05	252	2e-05	0	0	0	0	0	0	0	0	0	0	367	3e-05	421	3e-05	0	0	0	0	302	2e-05	184	2e-05	1201	6e-05	0	0	219	2e-05	720	4e-05	626	2e-05	226	2e-05	0	0	302	2e-05	474	3e-05	444	2e-05	391	2e-05	0	0	0	0	0	0	252	2e-05	228	1e-05	0	0	0	0	0	0	1033	4e-05	0	0	0	0	527	4e-05	0	0	0	0	0	0	0	0	242	2e-05	245	3e-05	446	3e-05	421	2e-05	0	0	0	0	0	0	405	3e-05	0	0	0	0	457	3e-05	0	0	0	0	0	0	0	0	532	3e-05	575	4e-05	373	2e-05	363	1e-05	581	4e-05	0	0	0	0	0	0	0	0	619	5e-05	872	7e-05	326	2e-05	0	0	0	0	358	2e-05	0	0	600	4e-05	183	1e-05	0	0	0	0	0	0	0	0	456	3e-05	687	4e-05	409	3e-05	933	4e-05	474	3e-05	0	0	328	2e-05	176	1e-05	0	0	535	3e-05	816	5e-05	672	6e-05	0	0	769	5e-05	0	0	0	0	374	3e-05	346	3e-05	836	6e-05	1312	6e-05	203	2e-05	662	5e-05	417	3e-05	589	4e-05	0	0	422	3e-05	757	5e-05	0	0	1184	7e-05	602	4e-05	336	2e-05	0	0	405	3e-05	542	4e-05	1382	8e-05	280	2e-05	287	2e-05	549	4e-05	534	3e-05	195	2e-05	204	3e-05	198	1e-05	269	1e-05	0	0	99	1e-05	427	6e-05	288	2e-05	170	1e-05	0	0	470	3e-05	354	2e-05	160	1e-05	162	2e-05	329	2e-05	150	1e-05	277	2e-05	1434	7e-05	2720	0.00028	0	0	0	0	177	1e-05	0	0	516	3e-05	0	0	224	2e-05	0	0	0	0	0	0	0	0	147	1e-05	177	1e-05	511	3e-05	0	0	0	0	1706	0.0001	0	0	0	0
Cyanobacterium aponinum	379064	S	0	0	0	0	0	0	0	0	0	0	0	0	0	0	13	0	70	1e-05	29	0	46	0	44	0	50	0	40	0	25	0	20	0	16	0	13	0	0	0	0	0	0	0	754	4e-05	29	0	48	0	51	0	30	0	18	0	200	1e-05	106	1e-05	0	0	0	0	0	0	0	0	0	0	0	0	0	0	66	0	73	0	50	0	28	0	36	0	16	0	61	1e-05	65	0	0	0	0	0	0	0	0	0	0	0	27	0	23	0	15	0	151	1e-05	34	0	26	0	24	0	27	0	94	1e-05	125	1e-05	44	0	0	0	0	0	44	0	12	0	27	0	24	0	77	0	32	0	26	0	30	0	17	0	35	0	17	0	18	0	0	0	0	0	0	0	12	0	17	0	16	0	0	0	21	0	0	0	0	0	0	0	15	0	89	1e-05	68	0	43	0	78	1e-05	58	0	68	0	56	0	37	0	64	0	39	0	0	0	42	0	352	2e-05	96	1e-05	0	0	27	0	0	0	0	0	41	0	54	0	56	0	68	1e-05	0	0	36	0	55	0	22	0	0	0	63	1e-05	118	1e-05	82	1e-05	31	0	11	0	0	0	57	0	65	1e-05	65	1e-05	30	0	101	1e-05	42	0	26	0	79	1e-05	12	0	14	0	34	0	310	2e-05	403	2e-05	30	0	22	0	11	0	22	0	78	1e-05	30	0	18	0	252	7e-05	0	0	171	2e-05	0	0	29	0	46	0	30	0	34	0	35	0	0	0	0	0	0	0	0	0	70	0	23	0	75	0	22	0	36	0	41	0	17	0	157	1e-05	146	1e-05	31	0	0	0	44	0	0	0	27	0	83	1e-05	36	0	0	0	377	4e-05	12	0	77	1e-05	0	0	0	0	18	0	33	0	51	0	301	2e-05	22	0	23	0	0	0	56	1e-05	33	0	25	0	0	0	28	0	32	0	24	0	970	7e-05	0	0	0	0	0	0	0	0	0	0	10	0	10	0	25	0	69	0	20	0	74	1e-05	11	0	0	0	0	0	0	0	13	0	10	0	0	0	0	0	24	0	20	0	0	0	72	1e-05	0	0	27	0	156	1e-05	0	0	0	0	0	0	0	0	0	0	0	0	31	0	30	0	0	0	48	0	0	0	0	0	26	0	0	0	16	0	13	0	0	0	0	0	0	0	0	0	0	0	25	0	0	0	0	0	180	1e-05	18	0	133	1e-05	0	0	13	0	0	0	39	0	17	0	0	0	64	0	0	0	43	0	27	0	20	0	28	0	0	0	26	0	0	0	11	0	28	0	0	0	0	0	17	0	207	1e-05	0	0	24	0	0	0	14	0	0	0	0	0	0	0	171	1e-05	33	0	36	0	44	0	0	0	20	0	201	1e-05	91	1e-05	0	0	0	0	12	0	0	0	0	0	0	0	14	0	0	0	23	0	39	0	0	0	0	0	119	1e-05	19	0	219	2e-05	0	0	45	0	15	0	0	0	16	0	16	0	42	0	50	0	46	0	0	0	0	0	39	0	0	0	0	0	31	0	0	0	0	0	0	0	0	0	0	0	0	0	42	0	46	0	30	0	14	0	26	0	13	0	19	0	0	0	13	0	18	0	0	0	0	0	0	0	92	1e-05	48	0	15	0	0	0	16	0	342	3e-05	31	0	23	0	0	0	624	5e-05	0	0	28	0	16	0	0	0	0	0	15	0	58	0	67	0	22	0	31	0	63	0	49	0	129	1e-05	12	0	0	0	352	2e-05	0	0	0	0	0	0	19	0	174	1e-05	19	0	0	0	16	0	62	1e-05	52	0	0	0	0	0	14	0	0	0	27	0	112	1e-05	45	0	25	0	32	0	20	0	31	0	15	0	27	0	22	0	0	0	34	0	51	0	43	0	88	1e-05	27	0	75	1e-05	50	0	16	0	31	0	38	0	161	1e-05	23	0	151	1e-05	34	0	57	0	0	0	0	0	19	0	0	0	0	0	139	1e-05	389	3e-05	89	1e-05	116	1e-05	188	1e-05	24	0	724	4e-05	0	0	34	0	245	1e-05	50	0	22	0	143	1e-05	94	1e-05	47	0	0	0	75	0	0	0	0	0	0	0	0	0	0	0	0	0	0	0	0	0	16	0	0	0	19	0	63	0	32	0	0	0	0	0	164	1e-05	221	2e-05	72	0	19	0	21	0	62	0	0	0	48	0	19	0	565	4e-05	41	0	64	0	65	0	25	0	53	0	120	1e-05	40	0	21	0	26	0	0	0	68	0	0	0	24	0
Cloacibacterium normanense	237258	S	2319	0.00304	0	0	300119	0.02537	169024	0.01023	80988	0.00563	136798	0.01012	68579	0.00479	53375	0.00437	154155	0.0115	131768	0.00887	98250	0.00739	189527	0.01051	238083	0.01376	240424	0.01588	76529	0.00463	188784	0.01417	72063	0.00603	222743	0.02124	82706	0.00617	175481	0.01367	61741	0.00542	109003	0.00583	84436	0.00738	161395	0.01126	121092	0.00741	104461	0.00757	65228	0.00436	92151	0.00576	124244	0.00851	50705	0.00427	216534	0.01532	131428	0.01025	63869	0.00514	89652	0.00852	190744	0.01709	81604	0.00641	80129	0.00587	185711	0.01033	174115	0.00888	89170	0.00663	171767	0.00791	49905	0.00494	88380	0.0082	137900	0.00948	18848	0.00183	62737	0.00576	144551	0.00978	82874	0.00579	80697	0.00551	91952	0.00678	94483	0.00755	75454	0.00503	129291	0.0094	100656	0.0075	117773	0.00698	48013	0.00393	65710	0.0047	83670	0.00629	235673	0.0193	194293	0.00943	64840	0.00473	0	0	213286	0.01282	191373	0.01317	222646	0.01464	247499	0.02016	522455	0.01591	317496	0.0181	314795	0.0165	234310	0.01479	199247	0.0135	339854	0.01561	120894	0.01058	160867	0.01279	67170	0.00848	120581	0.01018	79393	0.00941	112716	0.00944	157266	0.01154	249595	0.01839	84036	0.00966	222495	0.01317	111439	0.00785	93250	0.00747	77225	0.0073	149225	0.01014	373725	0.02589	291599	0.01505	100170	0.01032	134320	0.00934	131198	0.00747	131645	0.00847	175526	0.01178	149008	0.00887	159337	0.0095	228150	0.01391	3512	0.0064	102094	0.00535	59301	0.00414	215724	0.01295	87750	0.00952	139032	0.00909	42562	0.00283	71850	0.0062	102359	0.00355	128752	0.01103	107401	0.00673	38774	0.00304	22677	0.00214	89550	0.00799	54156	0.00368	132314	0.00853	59931	0.00441	102630	0.00956	66785	0.00496	29783	0.00234	81158	0.00653	36632	0.00425	6079	0.00055	99137	0.00576	33122	0.00274	219097	0.01899	184328	0.00716	72824	0.0055	93907	0.00612	97333	0.00817	93384	0.00696	67791	0.00572	222966	0.0116	91347	0.00463	119070	0.00786	176337	0.00948	263882	0.01924	264999	0.02083	162693	0.0098	145599	0.0059	51874	0.00365	117459	0.00774	17751	0.00151	14396	0.00396	6170	0.00056	27766	0.00371	46696	0.00556	206420	0.01198	183146	0.01107	181779	0.00931	160162	0.00803	65895	0.00494	48528	0.00425	39825	0.00361	204496	0.01578	5696	0.00046	71939	0.00408	69605	0.00794	160467	0.00825	118477	0.00681	127108	0.00901	242636	0.01738	43822	0.00281	155410	0.01135	10302	0.0008	109116	0.00841	128837	0.00639	180767	0.01371	40472	0.00186	136076	0.00686	22355	0.00163	148883	0.00772	0	0	242221	0.02611	193621	0.00882	113455	0.00899	27105	0.00172	554	0.00119	51857	0.00392	227938	0.01401	139463	0.01128	534700	0.0344	22742	0.00215	15075	0.00125	2398	0.00235	432299	0.04074	20335	0.00133	216017	0.01816	82575	0.00545	136624	0.00882	85065	0.00623	129419	0.00668	87815	0.00655	14446	0.00075	45247	0.00359	68305	0.00439	93897	0.00613	74035	0.00593	59586	0.0048	146936	0.01012	152075	0.01215	122556	0.00643	119361	0.00694	93985	0.00719	25444	0.00301	21642	0.00154	61878	0.00603	36997	0.00382	128751	0.00864	160287	0.01226	57876	0.00443	91721	0.00793	173635	0.01266	92606	0.00722	73071	0.00794	105461	0.0089	252465	0.01563	175682	0.01168	188069	0.0108	152743	0.01249	123305	0.00778	0	0	110271	0.00761	155373	0.01457	105542	0.00761	130393	0.00868	295735	0.01848	57023	0.00746	185260	0.01186	57545	0.00332	329546	0.01785	86635	0.00507	201792	0.01277	131382	0.00918	148596	0.00951	131574	0.00959	107263	0.00776	105633	0.01068	69488	0.00841	93392	0.0093	153079	0.01056	70196	0.00467	131304	0.0101	151996	0.00729	143212	0.01242	62875	0.00411	32212	0.0034	171373	0.01449	29315	0.00833	59588	0.00476	132448	0.00949	42261	0.00523	189952	0.01374	130608	0.0122	49574	0.004	74979	0.00642	48082	0.00315	171552	0.01089	88351	0.00742	128681	0.01171	165121	0.01297	84820	0.00897	113146	0.00768	166731	0.00825	145634	0.01184	85726	0.00577	127617	0.00893	11655	0.00167	116413	0.0089	78362	0.00788	173338	0.01159	166498	0.01074	159110	0.00989	97014	0.00551	56422	0.00419	312331	0.01788	90385	0.00763	167697	0.01317	153323	0.01053	245325	0.0154	134982	0.00884	27668	0.00353	158820	0.01529	130460	0.00956	41810	0.0036	121473	0.00863	117242	0.00825	106711	0.00822	120003	0.00781	101260	0.00759	128016	0.00903	174726	0.01408	166873	0.01155	120318	0.00836	144236	0.00998	45284	0.00314	139225	0.01259	99209	0.00727	61926	0.00435	51787	0.00435	173745	0.01165	109539	0.00678	128582	0.00872	88297	0.00557	130028	0.00981	226913	0.01853	167990	0.01016	120736	0.01086	161053	0.01165	29192	0.00236	191369	0.01484	160221	0.01109	140671	0.00802	94788	0.01055	168470	0.01049	84734	0.00803	167008	0.00857	143747	0.00844	103840	0.00837	313786	0.01548	267450	0.00956	138154	0.00963	209908	0.01592	90302	0.00626	213997	0.01403	64677	0.00323	91093	0.00559	37536	0.00289	163384	0.0121	64189	0.0075	132975	0.01147	204858	0.0119	83029	0.00602	184967	0.01469	206778	0.01283	218003	0.00804	184367	0.01459	73641	0.00747	58399	0.0041	114849	0.01053	41366	0.0033	153166	0.00865	46173	0.0042	105242	0.00743	40551	0.0044	53329	0.00393	63390	0.00361	107544	0.0057	260332	0.01779	146399	0.01238	105903	0.00699	81389	0.00629	206073	0.01529	30717	0.0023	180819	0.01413	68760	0.00583	54137	0.00374	94735	0.00931	221274	0.0132	150095	0.01048	241081	0.01485	265570	0.00989	287709	0.01766	130991	0.01027	170672	0.01372	86540	0.00837	244426	0.01542	151552	0.01235	223976	0.01763	197515	0.01269	91	1e-05	212727	0.01471	153557	0.01018	175273	0.01028	125036	0.00803	197505	0.01121	79846	0.00659	98580	0.00743	144707	0.00894	292873	0.01557	162190	0.0091	126317	0.00761	92985	0.00583	197727	0.00793	117641	0.00813	57134	0.00433	168916	0.00989	101144	0.00852	49884	0.00417	124232	0.00713	132816	0.00757	52604	0.00437	117391	0.00676	99241	0.00663	49435	0.00344	141308	0.01055	56136	0.0041	82555	0.0063	259774	0.01754	135007	0.00595	80740	0.00659	89702	0.00673	124183	0.00897	120770	0.00813	154199	0.00969	161746	0.01007	140526	0.00927	88252	0.00696	183991	0.01129	121244	0.00733	160666	0.00872	88828	0.00537	146940	0.00913	90705	0.00726	239140	0.01388	170534	0.01004	138508	0.0099	33255	0.00231	169107	0.00961	123890	0.01527	78900	0.01002	274003	0.01528	509268	0.02827	26215	0.00362	201164	0.01409	58623	0.00795	182672	0.0118	416332	0.02612	21698	0.00286	516120	0.02798	357283	0.01895	408109	0.0289	80344	0.00826	142000	0.00742	209073	0.01769	242174	0.01677	346766	0.01664	90233	0.00918	133922	0.00996	136003	0.00707	201791	0.01337	328102	0.02519	105821	0.00642	186589	0.01319	105514	0.00773	164050	0.00988	251266	0.01345	149831	0.01024	117592	0.0094	132047	0.00925	185740	0.01218	99860	0.00626	66276	0.0058	54960	0.00886	109992	0.00639	33147	0.00533	49554	0.00405
Pseudomonas cerasi	1583341	S	0	0	0	0	0	0	0	0	0	0	0	0	0	0	0	0	0	0	0	0	0	0	0	0	0	0	0	0	0	0	0	0	0	0	0	0	0	0	0	0	0	0	0	0	0	0	0	0	0	0	0	0	0	0	0	0	0	0	0	0	0	0	0	0	0	0	1029	0.0001	0	0	0	0	0	0	0	0	0	0	0	0	0	0	419	4e-05	0	0	0	0	0	0	0	0	0	0	0	0	0	0	0	0	0	0	0	0	0	0	0	0	0	0	0	0	0	0	1321	0.0001	0	0	0	0	0	0	0	0	0	0	0	0	1354	9e-05	0	0	526	2e-05	0	0	0	0	0	0	1198	8e-05	529	2e-05	854	7e-05	1106	9e-05	1851	0.00023	1073	9e-05	1068	0.00013	1004	8e-05	975	7e-05	889	7e-05	682	8e-05	0	0	2202	0.00016	931	7e-05	1144	0.00011	1621	0.00011	0	0	0	0	0	0	0	0	0	0	0	0	0	0	0	0	0	0	0	0	0	0	0	0	0	0	0	0	893	0.0001	0	0	0	0	698	6e-05	0	0	0	0	0	0	1194	9e-05	0	0	0	0	0	0	0	0	0	0	0	0	0	0	0	0	0	0	0	0	0	0	0	0	0	0	0	0	0	0	0	0	0	0	0	0	0	0	0	0	0	0	0	0	0	0	0	0	0	0	0	0	0	0	0	0	0	0	0	0	0	0	0	0	0	0	0	0	0	0	0	0	0	0	0	0	0	0	0	0	0	0	0	0	0	0	0	0	0	0	0	0	0	0	0	0	0	0	0	0	0	0	0	0	0	0	0	0	0	0	0	0	0	0	0	0	0	0	0	0	0	0	0	0	0	0	0	0	0	0	0	0	0	0	0	0	0	0	0	0	0	0	0	0	0	0	0	0	0	0	0	0	0	0	0	0	0	0	0	0	0	0	0	0	0	0	0	0	0	0	0	0	0	0	0	0	0	0	0	0	0	0	0	0	0	0	0	0	0	0	0	0	0	0	0	0	653	5e-05	0	0	0	0	0	0	0	0	0	0	0	0	0	0	0	0	0	0	0	0	0	0	0	0	0	0	0	0	0	0	0	0	0	0	0	0	0	0	0	0	0	0	0	0	0	0	0	0	0	0	0	0	0	0	0	0	0	0	0	0	0	0	0	0	0	0	0	0	0	0	0	0	0	0	0	0	0	0	0	0	0	0	0	0	0	0	0	0	0	0	0	0	0	0	0	0	0	0	0	0	2921	0.00031	0	0	0	0	0	0	0	0	0	0	0	0	0	0	0	0	0	0	0	0	0	0	0	0	0	0	0	0	0	0	0	0	0	0	0	0	0	0	0	0	0	0	0	0	0	0	0	0	0	0	0	0	0	0	0	0	0	0	0	0	0	0	0	0	0	0	0	0	0	0	0	0	0	0	0	0	0	0	0	0	0	0	0	0	0	0	0	0	0	0	0	0	0	0	0	0	0	0	0	0	0	0	0	0	0	0	0	0	0	0	0	0	0	0	0	0	0	0	0	0	0	0	0	0	0	0	0	0	0	0	0	0	0	0	0	0	0	0	0	0	0	0	0	0	0	0	0	0	0	0	0	0	0	0	0	0	0	0	0	0	0	0	0	0	0	0	0	0	0	0	0	0	0	0	0	0	0	0	0	0	0	0	0	0	0	0	0	0	0	0	0	0	0	0	0	0	0	0	0	0	0	0	0	0	0	0	0	0	0	0	0	0	0	0	0	0	0	0	0	0	0	0	0	0	675	4e-05	0	0	0	0	0	0	0	0	0	0	0	0	0	0	0	0	0	0	0	0	0	0	0	0	1205	0.0001	1050	9e-05	1024	6e-05	0	0	0	0	0	0	0	0	0	0	0	0	0	0	0	0	0	0	0	0	0	0	0	0	0	0	0	0	0	0	0	0	0	0	0	0	0	0	0	0	0	0	0	0	0	0	0	0	0	0	0	0	0	0	0	0	0	0	514	6e-05	254	3e-05	0	0	0	0	1395	0.00019	0	0	2461	0.00033	0	0	0	0	0	0	0	0	0	0	0	0	814	8e-05	0	0	0	0	0	0	0	0	1911	0.00019	0	0	0	0	0	0	0	0	0	0	0	0	0	0	0	0	0	0	0	0	0	0	0	0	0	0	0	0	0	0	0	0	0	0	0	0	0	0
Fictibacillus arsenicus	255247	S	0	0	0	0	0	0	0	0	0	0	0	0	0	0	0	0	0	0	0	0	0	0	0	0	0	0	0	0	0	0	0	0	0	0	0	0	0	0	0	0	0	0	0	0	0	0	0	0	0	0	0	0	0	0	0	0	0	0	0	0	0	0	0	0	0	0	0	0	0	0	0	0	0	0	0	0	0	0	0	0	0	0	0	0	0	0	0	0	0	0	0	0	0	0	0	0	0	0	0	0	0	0	0	0	0	0	0	0	0	0	0	0	0	0	0	0	0	0	0	0	0	0	0	0	0	0	0	0	0	0	0	0	0	0	0	0	0	0	0	0	0	0	0	0	0	0	0	0	0	0	0	0	0	0	0	0	0	0	0	0	0	0	0	0	0	0	0	0	0	0	0	0	0	0	0	0	0	0	0	0	0	0	0	0	0	0	0	0	0	0	0	0	0	0	0	0	0	0	0	0	0	0	0	0	0	0	0	0	0	0	0	0	0	0	0	0	0	0	0	0	0	0	0	0	0	0	0	0	0	0	0	0	0	0	0	0	0	0	0	0	0	0	0	0	0	0	0	0	0	0	0	0	0	0	0	0	0	0	0	0	0	0	0	0	0	0	0	0	0	0	0	0	0	0	0	0	0	0	0	0	0	0	0	0	0	0	0	0	0	0	0	0	0	0	0	0	0	0	0	0	0	0	51	0	0	0	0	0	0	0	0	0	0	0	0	0	0	0	0	0	0	0	0	0	0	0	0	0	0	0	0	0	0	0	0	0	0	0	0	0	0	0	0	0	0	0	0	0	0	0	0	0	0	0	0	0	0	0	0	0	0	0	0	0	0	0	0	0	0	0	0	0	0	0	0	0	0	0	0	0	0	0	0	0	0	0	0	0	0	0	0	0	0	0	0	0	0	0	0	0	0	0	0	0	0	0	0	0	0	0	0	0	0	0	0	0	0	0	0	0	0	0	0	0	0	0	0	0	0	0	0	0	0	0	0	0	0	0	0	0	0	0	0	0	0	0	0	0	0	0	0	0	0	0	0	0	0	0	0	0	0	0	0	0	0	0	0	0	0	0	0	0	0	0	0	0	0	0	0	0	0	0	0	0	0	0	0	0	0	0	0	0	0	0	0	0	0	0	0	0	0	0	0	0	0	0	0	0	0	0	0	0	0	0	0	0	0	0	0	0	0	0	0	0	0	0	0	0	0	0	0	0	0	0	0	0	0	0	0	0	0	0	0	0	0	0	0	0	0	0	0	0	0	0	0	0	0	0	0	0	0	0	0	0	0	0	0	0	0	0	0	0	0	0	0	0	0	0	0	0	0	0	0	0	0	0	0	0	0	0	0	0	0	0	0	0	0	0	0	0	0	0	0	0	0	0	0	0	0	0	0	0	0	0	0	0	0	0	0	0	0	0	0	0	0	0	0	0	0	0	0	0	0	0	0	0	0	0	0	0	0	0	0	0	0	0	0	0	0	0	0	0	0	0	0	0	0	0	0	0	0	0	0	0	0	0	0	0	0	0	0	0	0	0	0	0	0	0	0	0	0	0	0	0	0	0	0	0	0	0	0	0	0	0	0	0	0	0	0	0	0	0	0	0	0	0	0	0	0	0	0	0	0	0	0	0	0	0	0	0	0	0	0	0	0	0	0	0	0	0	0	0	0	0	0	0	0	0	0	0	0	0	0	0	0	0	0	0	0	0	0	0	0	0	0	0	0	0	0	0	0	0	0	0	0	0	0	0	0	0	0	0	0	0	0	0	0	0	0	0	0	0	0	0	0	0	0	0	0	0	0	0	0	0	0	0	0	0	0	0	0	0	0	0	0	0	0	0	0	0	0	0	0	0	0	0	0	0	0	0	0	0	0	0	0	0	0	0	0	0	0	0	0	0	0	0	0	0	0	0	0	0	0	0	0	0	0	0	0	0	0	0	0	0	0	0	0	0	0	0	0	0	0	0	0	0	0	0	0	0	0	0	0	0	0	0	0	0	0	0	0	0	0	0	0	0	0	0	0	0	0	0	0	0	0	0	0	0	0	0	0	0	0	0	0	0
Caulobacter flavus	1679497	S	73	0.0001	0	0	523	4e-05	612	4e-05	505	4e-05	822	6e-05	2148	0.00015	611	5e-05	903	7e-05	320	2e-05	0	0	690	4e-05	660	4e-05	1631	0.00011	479	3e-05	879	7e-05	0	0	1704	0.00016	232	2e-05	272	2e-05	0	0	1300	7e-05	0	0	1656	0.00012	0	0	329	2e-05	339	2e-05	393	2e-05	1054	7e-05	0	0	901	6e-05	241	2e-05	2226	0.00018	269	3e-05	384	3e-05	158	1e-05	1165	9e-05	854	5e-05	1060	5e-05	0	0	232	1e-05	871	9e-05	0	0	589	4e-05	0	0	1423	0.00013	165	1e-05	1853	0.00013	437	3e-05	6222	0.00046	899	7e-05	0	0	1030	7e-05	282	2e-05	278	2e-05	0	0	266	2e-05	1165	9e-05	0	0	253	1e-05	0	0	0	0	1094	7e-05	808	6e-05	812	5e-05	960	8e-05	1798	5e-05	789	4e-05	818	4e-05	881	6e-05	440	3e-05	690	3e-05	426	4e-05	341	3e-05	102	1e-05	277	2e-05	187	2e-05	266	2e-05	361	3e-05	461	3e-05	222	3e-05	517	3e-05	214	2e-05	229	2e-05	174	2e-05	210	1e-05	515	4e-05	2517	0.00013	1452	0.00015	1644	0.00011	2249	0.00013	1878	0.00012	3122	0.00021	2559	0.00015	1209	7e-05	2501	0.00015	0	0	1491	8e-05	0	0	0	0	0	0	745	5e-05	799	5e-05	676	6e-05	480	2e-05	386	3e-05	1150	7e-05	0	0	0	0	606	5e-05	284	2e-05	1794	0.00012	830	6e-05	0	0	670	5e-05	0	0	759	6e-05	0	0	45288	0.00406	2558	0.00015	779	6e-05	221	2e-05	1036	4e-05	0	0	0	0	0	0	712	5e-05	2305	0.00019	686	4e-05	979	5e-05	0	0	0	0	0	0	270	2e-05	1036	6e-05	4013	0.00016	0	0	1806	0.00012	2183	0.00019	0	0	0	0	1555	0.00021	2629	0.00031	325	2e-05	0	0	0	0	1017	5e-05	0	0	687	6e-05	4718	0.00043	1091	8e-05	0	0	631	4e-05	553	6e-05	243	1e-05	0	0	1147	8e-05	0	0	0	0	0	0	1617	0.00013	0	0	992	5e-05	0	0	0	0	0	0	633	5e-05	0	0	0	0	0	0	1249	6e-05	0	0	0	0	0	0	1913	0.00014	0	0	1170	9e-05	583	4e-05	1902	0.00018	1050	9e-05	0	0	1425	0.00013	525	3e-05	0	0	3110	0.00021	1573	0.0001	732	5e-05	16115	0.00083	5079	0.00038	552	3e-05	437	3e-05	7385	0.00047	5777	0.00038	943	8e-05	2310	0.00019	40879	0.00281	0	0	0	0	887	5e-05	0	0	1128	0.00013	769	5e-05	3466	0.00034	2214	0.00023	247245	0.01659	16261	0.00124	945	7e-05	1648	0.00014	1708	0.00012	0	0	507	6e-05	977	8e-05	5679	0.00035	1279	9e-05	3450	0.0002	1058	9e-05	2846	0.00018	0	0	27898	0.00193	1162	0.00011	1541	0.00011	2479	0.00017	669	4e-05	406	5e-05	761	5e-05	547	3e-05	908	5e-05	448	3e-05	2126	0.00013	574	4e-05	704	5e-05	1814	0.00013	15175	0.0011	664	7e-05	771	9e-05	0	0	560	4e-05	0	0	0	0	708	3e-05	1133	0.0001	511	3e-05	531	6e-05	622	5e-05	281	8e-05	3480	0.00028	1267	9e-05	917	0.00011	0	0	1015	9e-05	372	3e-05	931	8e-05	329	2e-05	484	3e-05	648	5e-05	5374	0.00049	1626	0.00013	442	5e-05	1945	0.00013	7992	0.0004	5055	0.00041	721	5e-05	815	6e-05	0	0	1321	0.0001	5081	0.00051	1032	7e-05	7193	0.00046	601	4e-05	310	2e-05	3573	0.00027	2623	0.00015	819	7e-05	0	0	0	0	1134	7e-05	1108	7e-05	0	0	607	6e-05	0	0	2358	0.0002	759	5e-05	842	6e-05	0	0	6834	0.00044	1008	8e-05	1421	0.0001	0	0	644	4e-05	1208	8e-05	0	0	0	0	886	8e-05	824	6e-05	13547	0.00095	551	5e-05	828	6e-05	4461	0.00028	3566	0.00024	435	3e-05	1531	0.00012	0	0	591	4e-05	733	7e-05	0	0	0	0	1000	8e-05	0	0	1677	0.0001	0	0	1127	7e-05	347	3e-05	3990	0.0002	1081	6e-05	1564	0.00013	512	3e-05	803	3e-05	1216	8e-05	12557	0.00095	0	0	1579	0.0001	816	4e-05	2846	0.00017	158	1e-05	1807	0.00013	0	0	795	7e-05	1832	0.00011	1177	9e-05	0	0	534	3e-05	2073	8e-05	772	6e-05	2197	0.00022	0	0	1066	0.0001	1644	0.00013	1286	7e-05	435	4e-05	0	0	349	4e-05	579	4e-05	0	0	1779	9e-05	0	0	0	0	1314	9e-05	0	0	2210	0.00016	0	0	658	5e-05	0	0	403	3e-05	359	4e-05	919	5e-05	3643	0.00025	1095	7e-05	2630	0.0001	0	0	245	2e-05	1086	9e-05	0	0	1455	9e-05	0	0	1157	9e-05	835	5e-05	0	0	0	0	1528	0.0001	0	0	430	3e-05	1013	6e-05	0	0	0	0	0	0	0	0	0	0	714	4e-05	954	6e-05	964	4e-05	652	5e-05	0	0	548	3e-05	327	3e-05	335	3e-05	755	4e-05	810	5e-05	214	2e-05	429	2e-05	491	3e-05	0	0	0	0	0	0	4510	0.00034	2345	0.00016	1709	8e-05	806	7e-05	491	4e-05	879	6e-05	3105	0.00021	0	0	1425	9e-05	1905	0.00013	0	0	2638	0.00016	943	6e-05	1412	8e-05	1509	9e-05	1769	0.00011	0	0	564	3e-05	0	0	0	0	612	4e-05	770	4e-05	2320	0.00029	1281	0.00016	6034	0.00034	1996	0.00011	341	5e-05	781	5e-05	229	3e-05	1194	8e-05	903	6e-05	89	1e-05	3784	0.00021	2891	0.00015	803	6e-05	907	9e-05	901	5e-05	712	6e-05	498	3e-05	2898	0.00014	1457	0.00015	310	2e-05	0	0	261	2e-05	1604	0.00012	0	0	3134	0.00022	0	0	637	4e-05	330	2e-05	0	0	0	0	1968	0.00014	269	2e-05	0	0	0	0	0	0	454	3e-05	0	0	0	0
Bosea sp. F3-2	2599640	S	0	0	0	0	477	4e-05	4856	0.00029	661	5e-05	1004	7e-05	724	5e-05	334	3e-05	384	3e-05	0	0	0	0	488	3e-05	734	4e-05	408	3e-05	0	0	0	0	0	0	0	0	669	5e-05	942	7e-05	356	3e-05	415	2e-05	0	0	0	0	0	0	0	0	0	0	0	0	0	0	0	0	278	2e-05	0	0	592	5e-05	286	3e-05	919	8e-05	514	4e-05	577	4e-05	370	2e-05	0	0	0	0	0	0	0	0	286	3e-05	0	0	0	0	0	0	898	6e-05	759	5e-05	1003	7e-05	478	4e-05	2999	0.00024	370	2e-05	0	0	0	0	0	0	0	0	492	4e-05	192	1e-05	699	6e-05	0	0	0	0	0	0	498	3e-05	698	5e-05	788	5e-05	0	0	1292	4e-05	956	5e-05	668	4e-05	619	4e-05	472	3e-05	448	2e-05	503	4e-05	320	3e-05	361	5e-05	284	2e-05	166	2e-05	420	4e-05	363	3e-05	0	0	171	2e-05	491	3e-05	456	3e-05	332	3e-05	356	3e-05	382	3e-05	481	3e-05	826	4e-05	732	8e-05	904	6e-05	616	4e-05	791	5e-05	563	4e-05	1167	7e-05	1278	8e-05	931	6e-05	0	0	747	4e-05	723	5e-05	407	2e-05	0	0	2534	0.00017	4051	0.00027	1298	0.00011	840	3e-05	1110	0.0001	596	4e-05	0	0	0	0	236	2e-05	334	2e-05	1207	8e-05	253	2e-05	698	7e-05	605	4e-05	0	0	0	0	265	3e-05	601	5e-05	510	3e-05	438	4e-05	931	8e-05	562	2e-05	966	7e-05	0	0	0	0	445	3e-05	2322	0.0002	622	3e-05	543	3e-05	660	4e-05	338	2e-05	0	0	1783	0.00014	440	3e-05	895	4e-05	0	0	439	3e-05	657	6e-05	0	0	350	3e-05	1451	0.00019	262	3e-05	1955	0.00011	535	3e-05	0	0	707	4e-05	363	3e-05	0	0	687	6e-05	273	2e-05	0	0	652	4e-05	0	0	0	0	321	2e-05	0	0	299	2e-05	778	5e-05	237	2e-05	0	0	261	2e-05	884	4e-05	0	0	0	0	1556	8e-05	0	0	1048	5e-05	0	0	0	0	843	4e-05	610	5e-05	972	6e-05	0	0	820	6e-05	706	4e-05	528	4e-05	0	0	0	0	289	2e-05	0	0	0	0	894	6e-05	635	5e-05	0	0	0	0	0	0	826	4e-05	556	4e-05	322	2e-05	383	3e-05	592	4e-05	229	1e-05	326	3e-05	390	3e-05	709	5e-05	0	0	0	0	926	5e-05	354	3e-05	0	0	216	2e-05	333	3e-05	873	9e-05	3856	0.00026	1437	0.00011	231	2e-05	318	3e-05	361	3e-05	0	0	411	4e-05	0	0	400	2e-05	521	3e-05	1232	7e-05	1712	0.00014	541	3e-05	0	0	685	5e-05	206	2e-05	524	4e-05	684	5e-05	560	3e-05	376	5e-05	425	3e-05	424	2e-05	488	3e-05	1380	8e-05	1079	7e-05	2547	0.00018	1974	0.00013	1827	0.00013	1726	0.00012	258	3e-05	244	3e-05	0	0	387	3e-05	0	0	0	0	267	1e-05	447	4e-05	568	4e-05	719	8e-05	662	6e-05	0	0	1330	0.00011	415	3e-05	205	3e-05	468	3e-05	559	5e-05	1273	0.0001	826	7e-05	243	2e-05	1326	8e-05	544	5e-05	1653	0.00015	1108	9e-05	630	7e-05	322	2e-05	1296	6e-05	1011	8e-05	444	3e-05	0	0	0	0	0	0	520	5e-05	986	7e-05	4490	0.00029	649	4e-05	588	3e-05	818	6e-05	1975	0.00011	264	2e-05	0	0	912	6e-05	1058	7e-05	0	0	0	0	493	5e-05	554	4e-05	587	5e-05	10660	0.00076	1265	9e-05	657	5e-05	841	5e-05	323	2e-05	407	3e-05	427	3e-05	523	4e-05	238	2e-05	0	0	386	3e-05	385	3e-05	595	4e-05	194	1e-05	575	5e-05	1356	9e-05	1843	0.00011	690	5e-05	1023	6e-05	337	3e-05	0	0	0	0	481	4e-05	301	2e-05	0	0	900	7e-05	3196	0.00022	479	3e-05	1119	0.00012	1574	0.0001	1104	0.0001	1866	0.0001	0	0	407	3e-05	1397	7e-05	818	3e-05	682	5e-05	888	7e-05	1909	0.00013	295	2e-05	947	5e-05	633	4e-05	1690	0.00013	1059	8e-05	1861	0.00022	486	4e-05	1061	6e-05	0	0	558	4e-05	1129	7e-05	1003	4e-05	895	7e-05	314	3e-05	747	5e-05	207	2e-05	608	5e-05	1716	0.0001	819	7e-05	1222	9e-05	5401	0.00059	429	3e-05	1338	8e-05	0	0	742	5e-05	372	3e-05	337	2e-05	0	0	813	6e-05	387	3e-05	297	2e-05	0	0	1178	8e-05	1451	0.00014	3651	0.00022	720	5e-05	1331	8e-05	1049	4e-05	1715	0.00011	845	7e-05	535	4e-05	0	0	520	3e-05	718	6e-05	600	5e-05	3930	0.00025	0	0	460	3e-05	1535	0.0001	0	0	581	4e-05	0	0	0	0	0	0	0	0	932	5e-05	288	2e-05	1575	9e-05	651	4e-05	1046	4e-05	531	4e-05	0	0	1250	7e-05	268	2e-05	0	0	321	2e-05	621	4e-05	315	3e-05	444	3e-05	415	3e-05	0	0	0	0	0	0	1890	0.00014	6914	0.00047	892	4e-05	484	4e-05	2574	0.00019	2635	0.00019	344	2e-05	979	6e-05	1202	7e-05	2182	0.00014	0	0	3255	0.0002	2297	0.00014	606	3e-05	0	0	1009	6e-05	538	4e-05	1231	7e-05	830	5e-05	0	0	417	3e-05	507	3e-05	1398	0.00017	1432	0.00018	2046	0.00011	1887	0.0001	266	4e-05	1686	0.00012	261	4e-05	830	5e-05	478	3e-05	0	0	2165	0.00012	2143	0.00011	1046	7e-05	485	5e-05	629	3e-05	1199	0.0001	498	3e-05	3780	0.00018	2117	0.00022	0	0	813	4e-05	879	6e-05	726	6e-05	796	5e-05	554	4e-05	1130	8e-05	1191	7e-05	2216	0.00012	892	6e-05	0	0	591	4e-05	1185	8e-05	629	4e-05	0	0	0	0	939	5e-05	0	0	0	0
Rhodococcus sp. 008	1723645	S	0	0	0	0	0	0	0	0	0	0	0	0	0	0	0	0	0	0	0	0	0	0	0	0	0	0	0	0	0	0	0	0	0	0	0	0	0	0	0	0	0	0	0	0	0	0	0	0	0	0	0	0	0	0	0	0	0	0	0	0	0	0	0	0	0	0	0	0	0	0	0	0	0	0	0	0	0	0	0	0	0	0	0	0	0	0	0	0	0	0	0	0	0	0	0	0	0	0	0	0	0	0	0	0	0	0	0	0	0	0	0	0	0	0	0	0	0	0	0	0	0	0	0	0	0	0	0	0	0	0	0	0	0	0	0	0	0	0	0	0	0	0	0	0	0	0	0	0	0	0	0	0	0	0	0	0	0	0	0	0	0	0	0	0	0	0	0	0	0	0	0	0	0	0	0	0	0	0	0	0	0	0	0	0	0	0	0	0	0	0	0	0	204	0.00037	0	0	0	0	0	0	0	0	0	0	0	0	0	0	0	0	0	0	0	0	0	0	0	0	0	0	0	0	0	0	0	0	0	0	0	0	0	0	0	0	0	0	0	0	0	0	0	0	0	0	0	0	0	0	0	0	0	0	0	0	0	0	0	0	0	0	0	0	0	0	0	0	0	0	0	0	0	0	0	0	0	0	0	0	0	0	0	0	0	0	0	0	0	0	0	0	0	0	0	0	0	0	0	0	0	0	0	0	0	0	0	0	0	0	0	0	0	0	0	0	0	0	0	0	0	0	0	0	0	0	0	0	0	0	0	0	0	0	0	0	0	0	0	0	0	0	0	0	0	0	0	0	0	0	0	0	0	0	0	0	0	0	0	0	0	0	0	0	0	0	0	0	0	0	0	0	0	0	0	0	0	0	0	0	0	0	0	0	0	0	0	0	0	0	0	0	0	0	0	0	0	0	0	0	0	0	0	0	0	0	0	0	0	0	0	0	0	0	0	0	0	0	0	0	0	0	0	0	0	0	0	0	0	0	0	0	0	0	0	0	0	0	0	0	0	0	0	0	0	0	0	0	0	0	0	0	0	0	0	0	0	0	0	0	0	0	0	0	0	0	0	0	0	0	0	0	0	0	0	0	0	0	0	0	0	0	0	0	0	0	0	0	0	0	0	0	0	0	0	0	0	0	0	0	0	0	0	0	0	0	0	0	0	0	0	0	0	0	0	0	0	0	0	0	0	0	0	0	0	0	0	0	0	0	0	0	0	0	0	0	0	0	0	0	0	0	0	0	0	0	0	0	0	0	0	0	0	0	0	0	0	0	0	0	0	0	0	0	0	0	0	0	0	0	0	0	0	0	0	0	0	0	0	0	0	0	0	0	0	0	0	0	0	0	0	0	0	0	0	0	0	0	0	0	0	0	0	0	0	0	0	0	0	0	0	0	0	0	0	0	0	0	0	0	0	0	0	0	0	0	0	0	0	0	0	0	0	0	0	0	0	0	0	0	0	0	0	0	0	0	0	0	0	0	0	0	0	0	0	0	0	0	0	0	0	0	0	0	0	0	0	0	0	0	0	0	0	0	0	0	0	0	0	0	0	0	0	0	0	0	0	0	0	0	0	0	0	0	0	0	0	0	0	0	0	0	0	0	0	0	0	0	0	0	0	0	0	0	0	0	0	0	0	0	0	0	0	0	0	0	0	0	0	0	0	0	0	0	0	0	0	0	0	0	0	0	0	0	0	0	0	0	0	0	0	0	0	0	0	0	0	0	0	0	0	0	0	0	0	0	0	0	0	0	0	0	0	0	0	0	0	0	0	0	0	0	0	0	0	0	0	0	0	0	0	0	0	0	0	0	0	0	0	0	0	0	0	0	0	0	0	0	0	0	0	0	0	0	0	0	0	0	0	0	0	0	0	0	0	0	0	0	0	0	0	0	0	0	0	0	0	0	0	0	0	0	0	0	0	0	0	0	0	0	0	0	0	0	0	0	0	0	0	0	0	0	0	0	0	0	0	0	0	0	0	0	0	0	0	0	0	0	0	0	0	0	0	0	0	0	0	0	0	0	0	0	0	0	0	0	0	0	0	0	0	0	0	0	0	0	0	0
Gordonia sp. KTR9	337191	S	0	0	0	0	0	0	0	0	0	0	0	0	0	0	0	0	0	0	0	0	0	0	0	0	0	0	0	0	0	0	0	0	0	0	0	0	0	0	0	0	0	0	0	0	0	0	0	0	0	0	0	0	0	0	0	0	0	0	0	0	0	0	0	0	0	0	0	0	0	0	0	0	0	0	0	0	0	0	0	0	0	0	0	0	0	0	0	0	0	0	0	0	0	0	0	0	0	0	0	0	0	0	0	0	0	0	0	0	0	0	0	0	0	0	0	0	0	0	0	0	0	0	0	0	0	0	0	0	0	0	0	0	0	0	0	0	0	0	0	0	0	0	0	0	0	0	0	0	0	0	0	0	0	0	0	0	0	0	0	0	0	0	0	0	0	0	0	0	0	0	0	0	0	0	0	0	0	0	0	0	0	0	0	0	0	0	0	0	0	0	0	0	0	0	0	0	0	0	0	0	0	0	0	0	0	0	0	0	0	0	0	0	0	0	0	0	0	0	0	0	0	0	0	0	0	0	0	0	0	0	0	0	0	0	0	0	0	0	0	0	0	0	0	0	0	0	0	0	0	0	0	0	0	0	0	0	0	0	0	0	0	0	0	0	0	0	0	0	0	0	0	0	0	0	0	0	0	0	0	0	0	0	0	0	0	0	0	0	0	0	0	0	0	0	0	0	0	0	0	0	0	0	0	0	0	0	0	0	0	0	0	0	0	0	0	0	0	0	0	0	0	0	0	0	0	0	0	0	0	0	0	0	0	0	0	0	0	0	0	0	0	0	0	0	0	0	16	3e-05	0	0	0	0	0	0	0	0	0	0	0	0	0	0	0	0	0	0	0	0	0	0	0	0	0	0	0	0	0	0	0	0	0	0	0	0	0	0	0	0	0	0	0	0	0	0	0	0	0	0	0	0	0	0	0	0	0	0	0	0	0	0	0	0	0	0	0	0	0	0	0	0	0	0	0	0	0	0	0	0	0	0	0	0	0	0	0	0	0	0	0	0	0	0	0	0	0	0	0	0	0	0	0	0	0	0	0	0	0	0	0	0	0	0	0	0	0	0	0	0	0	0	0	0	0	0	0	0	0	0	0	0	0	0	0	0	0	0	0	0	0	0	0	0	0	0	0	0	0	0	0	0	0	0	0	0	0	0	0	0	0	0	0	0	0	0	0	0	0	0	0	0	0	0	0	0	0	0	0	0	0	0	0	0	0	0	0	0	0	0	0	0	0	0	0	0	0	0	0	0	0	0	0	0	0	0	0	0	0	0	0	0	0	0	0	0	0	0	0	0	0	0	0	0	0	0	0	0	0	0	0	0	0	0	0	0	0	0	0	0	0	0	0	0	0	0	0	0	0	0	0	0	0	0	0	0	0	0	0	0	0	0	0	0	0	0	0	0	0	0	0	0	0	0	0	0	0	0	0	0	0	0	0	0	0	0	0	0	0	0	0	0	0	0	0	0	0	0	0	0	0	0	0	0	0	0	0	0	0	0	0	0	0	0	0	0	0	0	0	0	0	0	0	0	0	0	0	0	0	0	0	0	0	0	0	0	0	0	0	0	0	0	0	0	0	0	0	0	0	0	0	0	0	0	0	0	0	0	0	0	0	0	0	0	0	0	0	0	0	0	0	0	0	0	0	0	0	0	0	0	0	0	0	0	0	0	0	0	0	0	0	0	0	0	0	0	0	0	0	0	0	0	0	0	0	0	0	0	0	0	0	0	0	0	0	0	0	0	0	0	0	0	0	0	0	0	0	0	0	0	0	0	0	0	0	0	0	0	0	0	0	0	0	0	0	0	0	0	0	0	0	0	0	0	0	0	0	0	0	0	0	0	0	0	0	0	0	0	0	0	0	0	0	0	0	0	0	0	0	0	0	0	0	0	0	0	0	0	0	0	0	0	0	0	0	0	0	0	0	0	0	0	0	0	0	0	0	0	0	0	0	0	0	0	0	0	0	0	0	0	0	0	0	0	0	0	0	0	0	0	0	0	0	0	0	0	0	0	0	0	0	0	0	0	0	0	0	0	0	0	0	0	0	0	0	0	0	0
Pseudomonas denitrificans (nomen rejiciendum)	43306	S	84	0.00011	0	0	0	0	254	2e-05	0	0	373	3e-05	0	0	66	1e-05	0	0	48	0	0	0	49	0	82	0	3967	0.00026	70	0	153	1e-05	0	0	0	0	0	0	0	0	0	0	0	0	0	0	137	1e-05	0	0	0	0	90	1e-05	88	1e-05	3047	0.00021	61	1e-05	193	1e-05	0	0	0	0	0	0	0	0	0	0	70	1e-05	228	1e-05	181	1e-05	0	0	0	0	48	0	89	1e-05	774	5e-05	0	0	112	1e-05	181	1e-05	0	0	2168	0.00015	0	0	74	1e-05	0	0	83	1e-05	0	0	0	0	0	0	171	1e-05	192	1e-05	0	0	72	0	0	0	0	0	176	1e-05	146	1e-05	211	1e-05	179	1e-05	491	1e-05	198	1e-05	199	1e-05	206	1e-05	151	1e-05	214	1e-05	149	1e-05	153	1e-05	136	2e-05	166	1e-05	129	2e-05	161	1e-05	152	1e-05	240	2e-05	79	1e-05	288	2e-05	140	1e-05	86	1e-05	73	1e-05	238	2e-05	148	1e-05	337	2e-05	166	2e-05	257	2e-05	293	2e-05	493	3e-05	1708	0.00011	2101	0.00013	517	3e-05	1371	8e-05	0	0	335	2e-05	173	1e-05	69	0	159	2e-05	332	2e-05	120	1e-05	37	0	4841	0.00017	0	0	168	1e-05	92	1e-05	0	0	70	1e-05	404	3e-05	0	0	0	0	70	1e-05	66	0	144	1e-05	202	2e-05	624	7e-05	0	0	0	0	0	0	0	0	112	0	218	2e-05	112	1e-05	246	2e-05	688	5e-05	1626	0.00014	0	0	207	1e-05	71	0	689	4e-05	1329	0.0001	0	0	125	1e-05	141	1e-05	69	0	10210	0.00067	0	0	0	0	0	0	80	1e-05	0	0	68	0	113	1e-05	50	0	0	0	184	1e-05	446	4e-05	0	0	0	0	0	0	0	0	0	0	148	1e-05	44	0	0	0	0	0	0	0	89	1e-05	0	0	191	1e-05	55	0	74	1e-05	0	0	53	0	0	0	715	4e-05	0	0	0	0	50	0	0	0	98	1e-05	0	0	288	2e-05	539	3e-05	0	0	0	0	0	0	148	1e-05	0	0	0	0	84	1e-05	0	0	684	5e-05	63	0	141	1e-05	0	0	4826	0.00036	0	0	0	0	1068	7e-05	0	0	198	2e-05	0	0	255	2e-05	91	1e-05	0	0	149	1e-05	0	0	154	2e-05	393	3e-05	0	0	492	5e-05	0	0	226	2e-05	80	1e-05	199	2e-05	0	0	0	0	37	0	0	0	206	1e-05	72	0	0	0	0	0	622	4e-05	0	0	337	2e-05	0	0	0	0	102	1e-05	92	1e-05	0	0	115	1e-05	0	0	4555	0.00025	0	0	0	0	0	0	91	1e-05	0	0	0	0	105	1e-05	112	1e-05	0	0	0	0	0	0	59	0	107	1e-05	869	8e-05	0	0	0	0	0	0	0	0	0	0	0	0	71	1e-05	118	1e-05	822	8e-05	160	1e-05	0	0	736	5e-05	0	0	0	0	0	0	131	1e-05	37	0	89	1e-05	0	0	0	0	57	0	82	1e-05	0	0	220	2e-05	2278	0.00023	66	0	1703	0.00011	232	1e-05	0	0	0	0	223	1e-05	0	0	169	1e-05	52	0	76	0	135	1e-05	0	0	199	2e-05	135	1e-05	0	0	127	1e-05	0	0	0	0	0	0	0	0	0	0	112	1e-05	0	0	251	2e-05	231	2e-05	68	0	400	4e-05	112	1e-05	132	1e-05	0	0	0	0	495	3e-05	72	0	71	0	77	1e-05	222	2e-05	59	0	210	2e-05	0	0	0	0	163	1e-05	385	3e-05	0	0	0	0	0	0	0	0	0	0	1237	7e-05	0	0	112	1e-05	83	0	0	0	213	2e-05	0	0	575	4e-05	70	0	0	0	0	0	0	0	225	3e-05	0	0	1529	9e-05	0	0	61	0	0	0	138	1e-05	443	4e-05	616	6e-05	0	0	230	2e-05	0	0	0	0	0	0	0	0	0	0	0	0	0	0	73	0	117	1e-05	0	0	143	1e-05	193	1e-05	3410	0.00025	66	0	274	2e-05	0	0	0	0	0	0	51	0	0	0	117	1e-05	401	1e-05	99	1e-05	0	0	124	1e-05	0	0	9058	0.00057	0	0	188	1e-05	0	0	0	0	145	1e-05	892	6e-05	145	1e-05	174	1e-05	0	0	0	0	0	0	0	0	92	0	60	0	355	2e-05	275	2e-05	127	1e-05	203	1e-05	70	1e-05	0	0	190	2e-05	0	0	0	0	309	2e-05	0	0	67	0	64	0	71	0	54	0	0	0	0	0	0	0	0	0	0	0	0	0	9035	0.00065	6750	0.00045	1077	7e-05	3325	0.00021	2680	0.00018	0	0	1866	0.00011	267	2e-05	479	3e-05	832	5e-05	2493	0.00015	0	0	0	0	294	2e-05	0	0	0	0	486	3e-05	85	1e-05	32	0	376	2e-05	1093	6e-05	0	0	144	1e-05	93	1e-05	116	1e-05	285	2e-05	42	1e-05	260	1e-05	135	1e-05	375	3e-05	134	1e-05	484	3e-05	98	1e-05	162	1e-05	142	1e-05	152	2e-05	0	0	684	4e-05	0	0	0	0	183	1e-05	0	0	648	5e-05	365	2e-05	145	1e-05	548	4e-05	219	2e-05	0	0	465	3e-05	102	1e-05	0	0	0	0	72	0	0	0	0	0
Clostridium aceticum	84022	S	0	0	0	0	0	0	0	0	0	0	0	0	0	0	0	0	0	0	0	0	0	0	0	0	0	0	0	0	0	0	0	0	0	0	0	0	0	0	0	0	0	0	0	0	0	0	0	0	0	0	0	0	0	0	0	0	0	0	0	0	0	0	0	0	0	0	0	0	0	0	0	0	0	0	0	0	0	0	0	0	0	0	0	0	0	0	0	0	0	0	0	0	0	0	0	0	0	0	0	0	0	0	0	0	0	0	0	0	0	0	0	0	0	0	0	0	0	0	0	0	0	0	0	0	0	0	0	0	0	0	0	0	0	0	0	0	0	0	0	0	0	0	0	0	0	0	0	0	0	0	0	0	0	0	0	0	0	0	0	0	0	0	0	0	0	0	0	0	0	0	0	0	0	0	0	0	0	0	32	0	0	0	0	0	0	0	0	0	0	0	0	0	0	0	0	0	0	0	0	0	0	0	0	0	0	0	0	0	0	0	0	0	0	0	0	0	0	0	0	0	0	0	0	0	0	0	0	0	0	0	0	0	0	0	0	0	0	0	0	0	0	0	0	0	0	0	0	0	0	0	0	0	0	0	0	0	0	0	0	0	0	0	100	1e-05	0	0	0	0	0	0	0	0	0	0	0	0	0	0	0	0	0	0	0	0	0	0	0	0	0	0	0	0	0	0	0	0	0	0	0	0	0	0	0	0	0	0	0	0	0	0	0	0	0	0	54	0	54	0	0	0	0	0	0	0	0	0	0	0	0	0	0	0	0	0	0	0	0	0	0	0	0	0	193	2e-05	0	0	0	0	40	0	0	0	0	0	493	3e-05	0	0	0	0	0	0	0	0	0	0	0	0	0	0	0	0	0	0	0	0	0	0	0	0	0	0	0	0	0	0	0	0	0	0	0	0	0	0	0	0	0	0	0	0	0	0	0	0	0	0	0	0	0	0	0	0	0	0	0	0	0	0	0	0	0	0	0	0	0	0	0	0	0	0	0	0	0	0	0	0	0	0	0	0	0	0	0	0	0	0	0	0	0	0	0	0	0	0	0	0	0	0	0	0	0	0	0	0	0	0	0	0	0	0	0	0	0	0	0	0	0	0	0	0	0	0	0	0	0	0	0	0	0	0	0	0	0	0	0	0	0	0	0	0	0	0	0	0	0	0	0	0	0	0	0	0	0	0	0	0	0	0	0	0	0	0	0	0	0	0	0	0	0	0	0	0	0	0	0	0	0	0	0	0	0	0	0	0	0	0	0	0	0	0	0	0	0	0	0	0	0	0	0	0	0	0	0	0	0	0	0	0	0	0	0	0	0	0	0	0	0	0	0	0	0	0	0	0	0	0	0	0	0	0	0	0	0	0	0	0	0	0	0	0	0	0	0	0	0	0	0	0	0	0	0	0	0	0	0	0	0	0	0	0	0	0	0	0	0	0	0	0	0	0	0	0	0	0	0	0	0	0	0	0	0	0	0	0	0	0	0	0	0	0	0	0	0	0	0	0	0	0	0	0	0	0	0	0	0	0	0	0	0	0	0	0	0	0	0	0	0	0	0	0	0	0	0	0	0	0	0	0	0	0	0	0	0	0	0	0	0	0	0	0	0	0	0	0	0	0	0	0	0	0	0	0	0	0	0	0	0	0	0	0	0	0	0	0	0	0	0	0	0	0	0	0	0	0	0	0	0	0	0	0	0	0	0	0	0	0	0	0	0	0	0	0	0	0	0	0	0	0	0	0	0	0	0	0	0	0	0	0	0	0	25	0	0	0	0	0	0	0	0	0	0	0	0	0	0	0	0	0	0	0	0	0	0	0	0	0	0	0	0	0	0	0	0	0	0	0	0	0	0	0	0	0	0	0	0	0	0	0	0	0	53	0	0	0	0	0	0	0	0	0	0	0	0	0	0	0	0	0	0	0	0	0	0	0	0	0	0	0	0	0	0	0	0	0	0	0	0	0	0	0	0	0	0	0	0	0	0	0	0	0	0	0	0	0	0	0	0	0	0	0	0	0	0	0	0	0	0	0	0	0	0	0	0	0	0	0	0	0	0	0	0	0	0	0	0	0
Pseudomonas sp. NC02	2067572	S	284	0.00037	0	0	0	0	0	0	0	0	0	0	0	0	0	0	0	0	0	0	0	0	0	0	0	0	0	0	0	0	0	0	0	0	0	0	0	0	0	0	0	0	0	0	0	0	0	0	0	0	0	0	0	0	0	0	0	0	0	0	0	0	0	0	0	0	0	0	0	0	0	0	0	0	0	0	0	0	0	0	0	0	0	0	0	0	0	0	0	0	0	0	0	0	0	0	0	0	0	0	0	0	0	0	0	0	0	0	0	0	0	0	0	0	0	0	0	0	0	0	0	0	0	0	0	0	0	0	0	0	0	0	0	0	0	0	0	0	0	0	0	0	0	0	0	0	0	0	0	0	0	0	0	0	0	0	0	0	0	0	0	0	0	0	0	0	0	0	0	0	0	0	0	0	0	0	0	0	0	0	0	0	0	0	0	0	0	0	0	0	0	0	118	0.00021	0	0	0	0	0	0	0	0	0	0	0	0	0	0	0	0	0	0	0	0	0	0	0	0	0	0	0	0	0	0	0	0	0	0	0	0	0	0	0	0	0	0	0	0	0	0	0	0	0	0	0	0	0	0	0	0	0	0	0	0	0	0	0	0	0	0	0	0	0	0	0	0	0	0	0	0	0	0	0	0	0	0	0	0	0	0	0	0	0	0	0	0	0	0	0	0	0	0	0	0	0	0	0	0	0	0	0	0	0	0	0	0	0	0	0	0	0	0	0	0	0	0	0	0	0	0	0	0	0	0	0	0	0	0	0	0	0	0	0	0	0	0	0	0	0	0	0	0	0	0	0	0	90	0.00019	0	0	0	0	0	0	0	0	0	0	0	0	239	0.00023	0	0	0	0	0	0	0	0	0	0	0	0	0	0	0	0	0	0	0	0	0	0	0	0	0	0	0	0	0	0	0	0	0	0	0	0	0	0	0	0	0	0	0	0	0	0	0	0	0	0	0	0	0	0	0	0	0	0	0	0	0	0	0	0	0	0	0	0	0	0	0	0	0	0	0	0	0	0	0	0	0	0	0	0	0	0	0	0	0	0	0	0	0	0	0	0	0	0	0	0	0	0	0	0	0	0	0	0	0	0	0	0	0	0	0	0	0	0	0	0	0	0	0	0	0	0	0	0	0	0	0	0	0	0	0	0	0	0	0	0	0	0	0	0	0	0	0	0	0	0	0	0	0	0	0	0	0	0	0	0	0	0	0	0	0	0	0	0	0	0	0	0	0	0	0	0	0	0	0	0	0	0	0	0	0	0	0	0	0	0	0	0	0	0	0	0	0	0	0	0	0	0	0	0	0	0	0	0	0	0	0	0	0	0	0	0	0	0	0	0	0	0	0	0	0	0	0	0	0	0	0	0	0	0	0	0	0	0	0	0	0	0	0	0	0	0	0	0	0	0	0	0	0	0	0	0	0	0	0	0	0	0	0	0	0	0	0	0	0	0	0	0	0	0	0	0	0	0	0	0	0	0	0	0	0	0	0	0	0	0	0	0	0	0	0	0	0	0	0	0	0	0	0	0	0	0	0	0	0	0	0	0	0	0	0	0	0	0	0	0	0	0	0	0	0	0	0	0	0	0	0	0	0	0	0	0	0	0	0	0	0	0	0	0	0	0	0	0	0	0	0	0	0	0	0	0	0	0	0	0	0	0	0	0	0	0	0	0	0	0	0	0	0	0	0	0	0	0	0	0	0	0	0	0	0	0	0	0	0	0	0	0	0	0	0	0	0	0	0	0	0	0	0	0	0	0	0	0	0	0	0	0	0	0	0	0	0	0	0	0	0	0	0	0	0	0	0	0	0	0	0	0	0	0	0	0	0	0	0	0	0	0	0	0	0	0	0	0	0	0	0	0	0	0	0	0	0	0	0	0	0	0	0	0	0	0	0	0	0	0	0	0	0	0	0	0	0	0	0	0	0	0	0	0	0	0	0	0	0	0	0	0	0	0	0	0	0	0	0	0	0	0	0	0	0	0	0	0	0	0	0	0	0	0	0	0	0	0	0	0	0	0	0	0	0	0	0	0	0	0	0	0	0	0	0	0	0	0	0	0	0	0	0	0
Candidatus Aquiluna sp. UB-MaderosW2red	1855377	S	0	0	0	0	0	0	0	0	0	0	0	0	0	0	0	0	0	0	0	0	0	0	0	0	0	0	0	0	993	6e-05	0	0	0	0	0	0	0	0	0	0	0	0	0	0	0	0	0	0	451	3e-05	0	0	0	0	0	0	130	1e-05	0	0	0	0	0	0	0	0	0	0	0	0	0	0	0	0	0	0	0	0	0	0	0	0	0	0	0	0	126	1e-05	0	0	0	0	0	0	0	0	0	0	0	0	0	0	0	0	0	0	609	5e-05	0	0	0	0	0	0	0	0	0	0	0	0	0	0	0	0	0	0	0	0	0	0	0	0	0	0	0	0	0	0	0	0	0	0	0	0	0	0	0	0	0	0	0	0	0	0	0	0	0	0	0	0	0	0	0	0	0	0	0	0	0	0	0	0	0	0	0	0	0	0	0	0	0	0	0	0	0	0	0	0	0	0	0	0	12	2e-05	0	0	0	0	0	0	0	0	0	0	0	0	0	0	0	0	0	0	0	0	0	0	0	0	0	0	0	0	0	0	0	0	0	0	0	0	0	0	0	0	0	0	0	0	0	0	0	0	0	0	162	1e-05	0	0	0	0	0	0	0	0	0	0	0	0	38	0	0	0	0	0	0	0	0	0	0	0	0	0	0	0	0	0	0	0	0	0	0	0	0	0	0	0	0	0	79	0	0	0	0	0	0	0	0	0	0	0	0	0	0	0	0	0	0	0	73	0	0	0	568	4e-05	0	0	235	2e-05	0	0	0	0	672	5e-05	42	0	0	0	33	0	0	0	0	0	0	0	0	0	0	0	0	0	0	0	264	2e-05	0	0	0	0	0	0	40	0	0	0	1029	0.0001	0	0	0	0	0	0	0	0	0	0	0	0	0	0	0	0	0	0	0	0	0	0	0	0	0	0	0	0	0	0	0	0	0	0	0	0	0	0	0	0	0	0	0	0	0	0	0	0	0	0	0	0	0	0	0	0	0	0	0	0	0	0	0	0	0	0	0	0	0	0	0	0	0	0	0	0	0	0	0	0	0	0	0	0	0	0	106	1e-05	0	0	0	0	725	4e-05	0	0	0	0	0	0	0	0	0	0	0	0	0	0	0	0	0	0	0	0	0	0	0	0	0	0	0	0	0	0	0	0	0	0	0	0	0	0	0	0	0	0	0	0	0	0	0	0	0	0	0	0	0	0	0	0	0	0	0	0	0	0	0	0	0	0	0	0	0	0	0	0	0	0	0	0	0	0	0	0	0	0	0	0	0	0	0	0	0	0	0	0	0	0	0	0	0	0	0	0	0	0	78	1e-05	0	0	0	0	0	0	0	0	0	0	0	0	0	0	0	0	0	0	0	0	0	0	0	0	0	0	0	0	0	0	0	0	0	0	0	0	0	0	0	0	0	0	0	0	0	0	0	0	0	0	0	0	0	0	0	0	0	0	0	0	0	0	0	0	0	0	0	0	0	0	0	0	0	0	0	0	0	0	0	0	0	0	0	0	0	0	0	0	0	0	0	0	0	0	0	0	0	0	0	0	0	0	0	0	0	0	0	0	0	0	0	0	0	0	0	0	0	0	0	0	0	0	0	0	0	0	0	0	0	0	0	0	0	0	0	0	0	0	0	0	0	0	113	1e-05	0	0	0	0	0	0	0	0	0	0	0	0	0	0	0	0	0	0	0	0	0	0	0	0	0	0	586	5e-05	0	0	0	0	0	0	0	0	0	0	0	0	0	0	0	0	0	0	0	0	0	0	0	0	0	0	0	0	0	0	0	0	0	0	0	0	0	0	0	0	0	0	0	0	0	0	0	0	0	0	0	0	0	0	0	0	0	0	0	0	0	0	0	0	0	0	0	0	0	0	0	0	0	0	0	0	0	0	0	0	0	0	0	0	0	0	0	0	0	0	0	0	0	0	0	0	0	0	0	0	0	0	0	0	0	0	0	0	0	0	0	0	0	0	0	0	0	0	0	0	0	0	0	0	0	0	0	0	0	0	0	0	0	0	64	0	0	0	0	0	0	0	490	3e-05	0	0	0	0	0	0	0	0	0	0	0	0	0	0	0	0	0	0	0	0	0	0	344	2e-05	0	0	0	0	0	0	0	0	0	0
Pseudomonas sp. CFSAN084952	2664899	S	1892	0.00248	0	0	0	0	0	0	0	0	0	0	0	0	0	0	0	0	0	0	0	0	0	0	0	0	0	0	0	0	0	0	0	0	0	0	0	0	0	0	0	0	0	0	0	0	0	0	0	0	0	0	0	0	0	0	0	0	0	0	0	0	0	0	0	0	0	0	0	0	0	0	0	0	0	0	0	0	0	0	0	0	0	0	0	0	0	0	0	0	0	0	0	0	0	0	0	0	0	0	0	0	0	0	0	0	0	0	0	0	0	0	0	0	0	0	0	0	0	0	0	0	0	0	0	0	0	0	0	0	0	0	0	0	0	0	0	0	0	0	0	0	0	0	0	0	0	0	0	0	0	0	0	0	0	0	0	0	0	0	0	0	0	0	0	0	0	0	0	0	0	0	0	0	0	0	0	0	0	0	0	0	0	0	0	0	0	0	0	0	0	0	0	0	0	0	0	0	0	0	0	0	0	0	0	0	0	0	0	0	0	0	0	0	0	0	0	0	0	0	0	0	0	0	0	0	0	0	0	0	0	0	0	0	0	0	0	0	0	0	0	0	0	0	0	0	0	0	0	0	0	0	0	0	0	0	0	0	0	0	0	0	0	0	0	0	0	0	0	0	0	0	0	0	0	0	0	0	0	0	0	0	0	0	0	0	0	0	0	0	0	0	0	0	0	0	0	0	0	0	0	0	0	0	0	0	0	0	0	0	0	0	0	0	0	0	0	0	0	0	0	0	0	0	0	0	0	0	0	0	0	0	0	0	0	0	0	0	0	0	0	0	0	0	0	0	0	0	0	0	0	0	0	0	0	0	0	0	0	0	0	0	0	0	0	0	0	0	0	0	0	0	0	0	0	0	0	0	0	0	0	0	0	0	0	0	0	0	0	0	0	0	0	0	0	0	0	0	0	0	0	0	0	0	0	0	0	0	0	0	0	0	0	0	0	0	0	0	0	0	0	0	0	0	0	0	0	0	0	0	0	0	0	0	0	0	0	0	0	0	0	0	0	0	0	0	0	0	0	0	0	0	0	0	0	0	0	0	0	0	0	0	0	0	0	0	0	0	0	0	0	0	0	0	0	0	0	0	0	0	0	0	0	0	0	0	0	0	0	0	0	0	0	0	0	0	0	0	0	0	0	0	0	0	0	0	0	0	0	0	0	0	0	0	0	0	0	0	0	0	0	0	0	0	0	0	0	0	0	0	0	0	0	0	0	0	0	0	0	0	0	0	0	0	0	0	0	0	0	0	0	0	0	0	0	0	0	0	0	0	0	0	0	0	0	0	0	0	0	0	0	0	0	0	0	0	0	0	0	0	0	0	0	0	0	0	0	0	0	0	0	0	0	0	0	0	0	0	0	0	0	0	0	0	0	0	0	0	0	0	0	0	0	0	0	0	0	0	0	0	0	0	0	0	0	0	0	0	0	0	0	0	0	0	0	0	0	0	0	0	0	0	0	0	0	0	0	0	0	0	0	0	0	0	0	0	0	0	0	0	0	0	0	0	0	0	0	0	0	0	0	0	0	0	0	0	0	0	0	0	0	0	0	0	0	0	0	0	0	0	0	0	0	0	0	0	0	0	0	0	0	0	0	0	0	0	0	0	0	0	0	0	0	0	0	0	0	0	0	0	0	0	0	0	0	0	0	0	0	0	0	0	0	0	0	0	0	0	0	0	0	0	0	0	0	0	0	0	0	0	0	0	0	0	0	0	0	0	0	0	0	0	0	0	0	0	0	0	0	0	0	0	0	0	0	0	0	0	0	0	0	0	0	0	0	0	0	0	0	0	0	0	0	0	0	0	0	0	0	0	0	0	0	0	0	0	0	0	0	0	0	0	0	0	0	0	0	0	0	0	0	0	0	0	0	0	0	0	0	0	0	0	0	0	0	0	0	0	0	0	0	0	0	0	0	0	0	0	0	0	0	0	0	0	0	0	0	0	0	0	0	0	0	0	0	0	0	0	0	0	0	0	0	0	0	0	0	0	0	0	0	0	0	0	0	0	0	0	0	0	0	0	0	0	0	0	0	0	0	0	0	0	0	0	0	0
Candidatus Nitrosopelagicus brevis	1410606	S	0	0	0	0	0	0	0	0	0	0	0	0	0	0	0	0	0	0	0	0	0	0	0	0	0	0	0	0	0	0	0	0	0	0	0	0	0	0	0	0	0	0	0	0	0	0	0	0	0	0	0	0	0	0	0	0	0	0	0	0	0	0	0	0	0	0	0	0	0	0	0	0	0	0	0	0	0	0	0	0	0	0	0	0	0	0	0	0	0	0	0	0	0	0	0	0	0	0	0	0	0	0	0	0	0	0	0	0	0	0	0	0	0	0	0	0	0	0	0	0	0	0	0	0	0	0	0	0	0	0	0	0	0	0	0	0	0	0	0	0	0	0	0	0	0	0	0	0	0	0	0	0	0	0	0	0	0	0	0	0	0	0	0	0	0	0	0	0	0	0	0	0	0	0	0	0	0	0	0	0	0	0	0	0	0	0	0	0	0	0	0	0	0	0	0	0	0	0	0	0	0	0	0	0	0	0	0	0	0	0	0	0	0	0	0	0	0	0	0	0	0	0	0	0	0	0	0	0	0	0	0	0	0	0	0	0	0	0	0	0	0	0	0	0	0	0	0	0	0	0	0	0	0	0	0	0	0	0	0	0	0	0	0	0	0	0	0	0	0	0	0	0	0	0	0	0	0	0	0	0	0	0	0	0	0	0	0	0	0	0	0	0	0	0	0	0	0	0	0	0	0	0	0	0	0	0	0	0	0	0	0	0	0	0	0	0	0	0	0	0	0	0	0	0	0	0	0	0	0	0	0	0	0	0	0	0	0	0	0	0	0	0	0	0	0	0	0	0	0	0	0	0	0	0	0	0	28	0	0	0	0	0	0	0	0	0	0	0	0	0	0	0	0	0	0	0	0	0	0	0	0	0	0	0	0	0	0	0	0	0	0	0	0	0	0	0	0	0	0	0	0	0	0	0	0	0	0	0	0	0	0	0	0	0	0	0	0	0	0	0	0	0	0	0	0	0	0	0	0	0	0	0	0	0	0	0	0	0	0	0	0	0	0	0	0	0	0	0	0	0	0	0	0	0	0	0	0	0	0	0	0	0	0	0	0	0	0	0	0	0	0	0	0	0	0	0	0	0	0	0	0	0	0	0	0	0	0	0	0	0	0	0	0	0	0	0	0	0	0	0	0	0	0	0	0	0	0	0	0	0	0	0	0	0	0	0	0	0	0	0	0	0	0	0	0	0	0	0	0	0	0	0	0	0	0	0	0	0	0	0	0	0	0	0	0	0	0	0	0	0	0	0	0	0	0	0	0	0	0	0	0	0	0	0	0	0	0	0	0	0	0	0	0	0	0	0	0	0	0	0	0	0	0	0	0	0	0	0	0	0	0	0	0	0	0	0	0	0	0	0	0	0	0	0	0	0	0	0	0	0	0	0	0	0	0	0	0	0	0	0	0	0	0	0	0	0	0	0	0	0	0	0	0	0	0	0	0	0	0	0	0	0	0	0	0	0	0	0	0	0	0	0	0	0	0	0	0	0	0	0	0	0	0	0	0	0	0	0	0	0	0	0	0	0	0	0	0	0	0	0	0	0	0	0	0	0	0	0	0	0	0	0	0	0	0	0	0	0	0	0	0	0	0	0	0	0	0	0	0	0	0	0	0	0	0	0	0	0	0	0	0	0	0	0	0	0	0	0	0	0	0	0	0	0	0	0	0	0	0	0	0	0	0	0	0	0	0	0	0	0	0	0	0	0	0	0	0	0	0	0	0	0	0	0	0	0	0	0	0	0	0	0	0	0	0	0	0	0	0	0	0	0	0	0	0	0	0	0	0	0	0	0	0	0	0	0	0	0	0	0	0	0	0	0	0	0	0	0	0	0	0	0	0	0	0	0	0	0	0	0	0	0	0	0	0	0	0	0	0	0	0	0	0	0	0	0	0	0	0	0	0	0	0	0	0	0	0	0	0	0	0	0	0	0	0	0	0	0	0	0	0	0	0	0	0	0	0	0	0	0	0	0	0	0	0	0	0	0	0	0	0	0	0	0	0	0	0	0	0	0	0	0	0	0	0	0	0	0	0	0	0	0	0	0	0	0
Granulicella tundricola	940615	S	0	0	0	0	0	0	0	0	0	0	0	0	0	0	0	0	0	0	0	0	0	0	0	0	0	0	0	0	0	0	0	0	0	0	0	0	0	0	0	0	0	0	0	0	0	0	0	0	0	0	0	0	0	0	0	0	0	0	0	0	0	0	0	0	0	0	0	0	0	0	0	0	0	0	0	0	0	0	0	0	0	0	0	0	0	0	0	0	0	0	0	0	0	0	0	0	0	0	0	0	0	0	0	0	0	0	0	0	0	0	0	0	0	0	0	0	0	0	0	0	268	2e-05	0	0	0	0	0	0	0	0	0	0	0	0	0	0	0	0	0	0	0	0	0	0	0	0	0	0	0	0	0	0	0	0	0	0	0	0	0	0	0	0	0	0	0	0	0	0	0	0	0	0	0	0	0	0	0	0	0	0	0	0	0	0	0	0	0	0	0	0	0	0	0	0	0	0	0	0	0	0	0	0	0	0	0	0	0	0	0	0	0	0	0	0	0	0	0	0	0	0	0	0	0	0	0	0	0	0	0	0	0	0	0	0	0	0	0	0	0	0	0	0	0	0	0	0	0	0	0	0	0	0	0	0	0	0	0	0	0	0	0	0	0	0	0	0	0	0	0	0	0	0	0	0	0	0	0	0	0	0	0	0	0	0	0	0	0	0	0	0	0	0	0	0	0	0	0	0	0	0	0	0	0	0	0	0	0	0	0	0	0	0	0	0	0	0	0	0	0	0	0	0	0	0	0	0	0	0	0	0	0	0	0	0	0	0	0	0	0	0	0	0	0	0	0	0	0	0	0	0	0	0	0	0	0	0	0	0	0	0	0	0	0	0	0	0	0	0	0	0	0	0	0	0	0	0	0	0	0	0	0	0	0	0	0	0	0	0	0	0	0	0	0	0	0	0	0	0	0	0	0	0	0	0	0	0	0	0	0	0	0	0	0	0	0	0	0	0	0	0	0	0	0	0	0	0	0	0	0	0	0	0	0	0	0	0	0	0	0	0	0	0	0	0	0	0	0	0	0	0	0	0	0	0	0	0	0	0	0	0	0	0	0	0	0	0	0	0	0	0	0	0	0	0	0	0	0	0	0	0	0	0	0	0	0	0	0	0	0	0	0	0	0	0	0	0	0	0	0	0	0	0	0	0	0	0	0	0	0	0	0	0	0	0	0	0	0	0	0	0	0	0	0	0	0	0	0	0	0	0	0	0	0	0	0	0	0	0	0	0	0	0	0	0	0	0	0	0	0	0	0	0	0	0	0	0	0	0	0	0	0	0	0	0	0	0	0	0	0	0	0	0	0	0	0	0	0	0	0	0	0	0	0	0	0	0	0	0	0	0	0	0	0	0	0	0	0	0	0	0	0	0	0	0	0	0	0	0	0	0	0	0	0	0	0	0	0	0	0	0	0	0	0	0	0	0	0	0	0	0	0	0	0	0	0	0	0	0	0	0	0	0	0	0	0	0	0	0	0	0	0	0	0	0	0	0	0	0	0	0	0	0	0	0	0	0	0	0	0	0	0	0	0	0	0	0	0	0	0	0	0	0	0	0	0	0	0	0	0	0	0	0	0	0	0	0	0	0	0	0	0	0	0	0	0	0	0	0	0	0	0	0	0	0	0	0	0	0	0	0	0	0	0	0	0	0	0	0	0	0	0	0	0	0	0	0	0	0	0	0	0	0	0	0	0	0	0	0	0	0	0	0	0	0	0	0	0	0	0	0	0	0	0	0	0	0	0	0	0	0	0	0	0	0	0	0	0	0	0	0	0	0	0	0	0	0	0	0	0	0	0	0	0	0	0	0	0	0	0	0	0	0	0	0	0	0	0	0	0	0	0	0	0	0	0	0	0	0	0	0	0	0	0	0	0	0	0	0	0	0	0	0	0	0	0	0	0	0	0	0	0	0	0	0	0	0	0	0	0	0	0	0	0	0	0	0	0	0	0	0	0	0	0	0	0	0	0	0	0	0	0	0	0	0	0	0	0	0	0	0	0	0	0	0	0	0	0	0	0	0	0	0	0	0	0	0	0	0	0	0	0	0	0	0	0	0
Exiguobacterium mexicanum	340146	S	74	0.0001	0	0	0	0	0	0	0	0	0	0	0	0	0	0	0	0	0	0	0	0	0	0	0	0	0	0	0	0	0	0	0	0	0	0	0	0	0	0	0	0	0	0	0	0	0	0	0	0	0	0	0	0	0	0	0	0	0	0	0	0	0	0	1732	0.00014	0	0	0	0	0	0	0	0	0	0	0	0	0	0	0	0	0	0	0	0	0	0	0	0	0	0	0	0	0	0	0	0	0	0	0	0	0	0	0	0	0	0	0	0	0	0	0	0	0	0	0	0	0	0	0	0	0	0	0	0	0	0	0	0	0	0	0	0	0	0	0	0	0	0	0	0	0	0	0	0	0	0	0	0	0	0	0	0	0	0	0	0	0	0	0	0	0	0	0	0	0	0	0	0	0	0	0	0	0	0	0	0	0	0	0	0	0	0	0	0	0	0	0	0	0	0	0	0	0	0	0	0	0	0	0	0	0	0	0	0	0	0	0	0	0	0	0	0	0	0	131	1e-05	0	0	0	0	0	0	0	0	0	0	0	0	0	0	0	0	0	0	0	0	0	0	0	0	0	0	0	0	0	0	0	0	0	0	0	0	0	0	0	0	0	0	0	0	0	0	0	0	0	0	0	0	0	0	21180	0.00149	1100	7e-05	0	0	184	5e-05	0	0	0	0	278	3e-05	0	0	0	0	0	0	0	0	0	0	0	0	332	3e-05	0	0	0	0	0	0	0	0	0	0	0	0	0	0	0	0	0	0	0	0	0	0	0	0	0	0	0	0	0	0	0	0	0	0	0	0	0	0	0	0	0	0	0	0	209	1e-05	0	0	3313	0.00025	579	4e-05	0	0	0	0	0	0	0	0	0	0	0	0	0	0	0	0	0	0	0	0	0	0	0	0	1769	0.00013	0	0	0	0	0	0	0	0	0	0	0	0	0	0	0	0	0	0	0	0	0	0	0	0	0	0	0	0	1624	0.00017	0	0	0	0	0	0	0	0	0	0	0	0	0	0	0	0	0	0	0	0	0	0	0	0	0	0	0	0	0	0	0	0	0	0	0	0	0	0	0	0	0	0	0	0	0	0	0	0	0	0	0	0	0	0	0	0	0	0	0	0	0	0	0	0	0	0	0	0	0	0	0	0	0	0	0	0	0	0	0	0	0	0	0	0	0	0	0	0	0	0	0	0	0	0	0	0	0	0	0	0	0	0	0	0	0	0	0	0	0	0	0	0	0	0	0	0	0	0	0	0	0	0	0	0	0	0	0	0	0	0	0	0	0	0	0	0	0	0	0	0	0	0	0	0	0	0	0	0	0	0	0	0	0	0	0	0	0	0	0	0	0	0	0	0	0	0	0	0	0	0	0	0	0	0	0	0	0	0	0	0	0	0	0	0	0	0	0	0	0	0	0	0	0	0	0	0	0	0	0	0	0	0	0	0	0	0	0	0	0	0	0	0	0	0	0	0	0	0	0	0	0	0	0	0	0	0	0	0	0	0	0	0	0	0	0	0	0	0	0	0	0	0	0	0	0	0	0	0	0	0	0	0	0	0	0	0	0	0	0	0	0	0	0	0	0	0	0	0	0	0	0	0	0	0	0	0	0	0	0	0	0	0	0	0	0	0	0	0	0	0	0	0	0	0	0	0	0	0	0	0	0	0	0	0	0	0	0	0	0	0	0	0	0	0	0	0	0	0	0	0	0	0	0	0	0	0	0	0	0	0	0	0	800	5e-05	0	0	0	0	0	0	0	0	0	0	0	0	0	0	220	1e-05	0	0	503	3e-05	4153	0.00031	0	0	0	0	0	0	0	0	0	0	791	7e-05	0	0	0	0	488	3e-05	0	0	5685	0.00042	0	0	0	0	0	0	0	0	0	0	0	0	0	0	0	0	0	0	0	0	0	0	0	0	0	0	0	0	220	1e-05	0	0	0	0	0	0	128	1e-05	0	0	0	0	0	0	0	0	0	0	0	0	0	0	0	0	0	0	0	0	0	0	0	0	0	0	0	0	0	0	0	0	0	0	0	0	0	0	0	0	0	0	0	0	0	0	0	0	88	1e-05	0	0	0	0	0	0	0	0	0	0	0	0	0	0	0	0	0	0	0	0	0	0	0	0	0	0	0	0	0	0	0	0
Brachyspira intermedia	84377	S	0	0	0	0	0	0	0	0	0	0	0	0	0	0	0	0	0	0	0	0	0	0	0	0	0	0	0	0	0	0	0	0	0	0	0	0	0	0	0	0	0	0	0	0	0	0	0	0	0	0	0	0	0	0	0	0	0	0	0	0	0	0	0	0	0	0	0	0	0	0	0	0	0	0	0	0	0	0	0	0	0	0	0	0	0	0	0	0	0	0	0	0	0	0	0	0	0	0	0	0	0	0	0	0	0	0	0	0	0	0	0	0	0	0	0	0	0	0	0	0	0	0	0	0	0	0	0	0	0	0	0	0	0	0	0	0	0	0	0	0	0	0	0	0	0	0	0	0	0	0	0	0	0	0	0	0	0	0	0	0	0	0	0	0	0	0	0	0	0	0	0	0	0	0	0	0	0	0	0	0	0	0	0	0	0	0	0	0	0	0	0	0	0	0	0	0	0	0	0	0	0	0	0	0	0	0	0	0	0	0	0	0	0	0	0	0	0	0	0	0	0	0	0	0	0	0	0	0	0	0	0	0	0	0	0	0	0	0	0	0	0	0	0	0	0	0	0	0	0	0	0	0	0	0	0	0	0	0	0	0	0	0	0	0	0	0	0	0	0	0	0	0	0	0	0	0	0	0	0	0	0	0	0	0	0	0	0	0	0	0	0	0	0	0	0	0	0	0	0	0	0	0	0	0	0	0	0	0	0	0	0	0	0	0	0	0	0	0	0	0	0	0	0	0	0	0	0	0	0	0	0	0	0	0	0	0	0	0	0	0	0	0	0	0	0	0	0	0	2949	0.00022	0	0	0	0	0	0	0	0	0	0	0	0	0	0	0	0	0	0	0	0	0	0	0	0	0	0	0	0	0	0	0	0	0	0	0	0	0	0	0	0	0	0	0	0	0	0	0	0	0	0	0	0	0	0	0	0	0	0	0	0	0	0	0	0	0	0	0	0	0	0	0	0	0	0	0	0	0	0	0	0	0	0	0	0	0	0	0	0	0	0	0	0	0	0	0	0	0	0	0	0	0	0	0	0	0	0	0	0	0	0	0	0	0	0	0	0	0	0	0	0	0	0	0	0	0	0	0	0	0	0	0	0	0	0	0	0	0	0	0	0	0	0	0	0	0	0	0	0	0	0	0	0	0	0	0	0	0	0	0	0	0	0	0	0	0	0	0	0	0	0	0	0	0	0	0	0	0	0	0	0	0	0	0	0	0	0	0	0	0	0	0	0	0	0	0	0	0	0	0	0	0	0	0	0	0	0	0	0	0	0	0	0	0	0	0	0	0	0	0	0	0	0	0	0	0	0	0	0	0	0	0	0	0	0	0	0	0	0	0	0	0	0	0	0	0	0	0	0	0	0	0	0	0	0	0	0	0	0	0	0	0	0	0	0	0	0	0	0	0	0	0	0	0	0	0	0	0	0	0	0	0	0	0	0	0	0	0	0	0	0	0	0	0	0	0	0	0	0	0	0	0	0	0	0	0	0	0	0	0	0	0	0	0	0	0	0	0	0	0	0	0	0	0	0	0	0	0	0	0	0	0	0	0	0	0	0	0	0	0	0	0	0	0	0	0	0	0	0	0	0	0	0	0	0	0	0	0	0	0	0	0	0	0	0	0	0	0	0	0	0	0	0	0	0	0	0	0	0	0	0	0	0	0	0	0	0	0	0	0	0	0	0	0	0	0	0	0	0	0	0	0	0	0	0	0	0	0	0	0	0	0	0	0	0	0	0	0	0	0	0	0	0	0	0	0	0	0	0	0	0	0	0	0	0	0	0	0	0	0	0	0	0	0	0	0	0	0	0	0	0	0	0	0	0	0	0	0	0	0	0	0	0	0	0	0	0	0	0	0	0	0	0	0	0	0	0	0	0	0	0	0	0	0	0	0	0	0	0	0	0	0	0	0	0	0	0	0	0	0	0	0	0	0	0	0	0	0	0	0	0	0	0	0	0	0	0	0	0	0	0	0	0	0	0	0	0	0	0	0	0	0	0	0	0	0	0	0	0	0	0	0	0	0	0	0	0	0	0	0	0	0	0	0	0	0	0
Klebsiella virus Miro	1985340	S	0	0	0	0	0	0	0	0	0	0	0	0	0	0	0	0	0	0	0	0	0	0	0	0	0	0	0	0	0	0	0	0	0	0	0	0	0	0	0	0	0	0	0	0	0	0	0	0	0	0	0	0	0	0	0	0	0	0	0	0	0	0	0	0	0	0	0	0	0	0	0	0	0	0	0	0	0	0	0	0	0	0	0	0	0	0	0	0	0	0	0	0	0	0	0	0	0	0	0	0	0	0	0	0	0	0	0	0	0	0	0	0	0	0	0	0	0	0	0	0	0	0	0	0	0	0	0	0	0	0	0	0	0	0	0	0	0	0	0	0	0	0	0	0	0	0	0	0	0	0	0	0	0	0	0	0	0	0	0	0	0	0	0	0	0	0	0	0	0	0	0	0	0	0	0	0	0	0	0	0	0	0	0	0	0	0	0	0	0	0	0	0	0	0	0	0	0	0	0	0	0	0	0	0	0	0	0	0	0	0	0	0	0	0	0	0	0	0	0	0	0	0	0	0	0	0	0	0	0	0	0	0	0	0	0	0	0	0	0	0	0	0	0	0	0	0	0	0	0	0	0	0	0	0	0	0	0	0	0	0	0	0	0	0	0	0	0	0	0	0	0	0	0	0	0	0	0	0	0	0	0	0	0	0	0	0	0	0	0	0	0	0	0	0	0	0	0	0	0	0	0	0	0	0	0	0	0	0	0	0	0	0	0	0	0	0	0	0	0	0	0	0	0	0	0	0	0	0	0	0	0	0	0	0	0	0	0	0	0	0	0	0	0	0	0	0	0	0	0	0	0	0	0	0	0	0	0	0	0	0	0	0	0	0	0	0	0	0	0	0	0	0	0	0	0	0	0	0	0	0	0	0	0	0	0	0	0	0	0	0	0	0	0	0	0	0	0	0	0	0	0	0	0	0	0	0	0	0	0	0	0	0	0	0	0	0	0	0	0	0	0	0	0	0	0	0	0	0	0	0	0	0	0	0	0	0	0	0	0	0	0	0	0	0	0	0	0	0	0	0	0	0	0	0	0	0	0	0	0	0	0	0	0	0	0	0	0	0	0	0	0	0	0	0	0	0	0	0	0	0	0	0	0	0	0	0	0	0	0	0	0	0	0	0	0	0	0	0	0	0	0	0	0	0	0	0	0	0	0	0	0	0	0	0	0	0	0	0	0	0	0	0	0	0	0	0	0	0	0	0	0	0	0	0	0	0	0	0	0	0	0	0	0	0	0	0	0	0	0	0	0	0	0	0	0	0	0	0	0	0	0	0	0	0	0	0	0	0	0	0	0	0	0	0	0	0	0	0	0	0	0	0	0	0	0	0	0	0	0	0	0	0	0	0	0	0	0	0	0	0	0	0	0	0	0	0	0	0	0	0	0	0	0	0	0	0	0	0	0	0	0	0	0	0	0	0	0	0	0	0	0	0	0	0	0	0	0	0	0	0	0	0	0	0	0	0	0	0	0	0	0	0	0	0	0	0	0	0	0	0	0	0	0	0	0	0	0	0	0	0	0	0	0	0	0	0	0	0	0	0	0	0	0	0	0	0	0	0	0	0	0	0	0	0	0	0	0	0	0	0	0	0	0	0	0	0	0	0	0	0	0	0	0	0	0	0	0	0	0	0	0	0	0	0	0	0	0	0	0	0	0	0	0	0	0	0	0	0	0	0	0	0	0	0	0	0	0	0	0	0	0	0	0	0	0	0	0	0	0	0	0	0	0	0	0	0	0	0	0	0	0	0	0	0	0	0	0	0	0	0	0	0	0	0	0	0	0	0	0	0	0	0	0	0	0	0	0	0	0	0	0	0	0	0	0	0	0	0	0	0	0	0	0	0	0	0	0	0	0	0	0	0	0	0	0	0	0	0	0	0	0	0	0	0	0	0	0	0	0	0	0	0	0	0	0	0	0	0	0	0	0	0	0	0	0	0	0	0	153	1e-05	0	0	0	0	0	0	0	0	0	0	0	0	0	0	0	0	0	0	0	0	0	0	0	0	0	0	0	0	0	0	0	0	0	0	0	0	0	0	0	0	0	0	0	0	0	0
Pusillimonas sp. T7-7	1007105	S	0	0	0	0	186	2e-05	621	4e-05	0	0	0	0	136	1e-05	95	1e-05	123	1e-05	0	0	0	0	863	5e-05	193	1e-05	485	3e-05	774	5e-05	0	0	218	2e-05	2329	0.00022	543	4e-05	0	0	291	3e-05	343	2e-05	427	4e-05	0	0	0	0	0	0	134	1e-05	441	3e-05	520	4e-05	179	2e-05	0	0	207	2e-05	975	8e-05	775	7e-05	0	0	0	0	455	3e-05	252	1e-05	383	2e-05	0	0	0	0	0	0	206	2e-05	934	6e-05	0	0	0	0	0	0	467	3e-05	0	0	0	0	858	7e-05	220	1e-05	0	0	0	0	0	0	0	0	202	1e-05	101	1e-05	141	1e-05	0	0	0	0	0	0	275	2e-05	199	1e-05	216	1e-05	177	1e-05	473	1e-05	334	2e-05	370	2e-05	218	1e-05	222	2e-05	625	3e-05	275	2e-05	416	3e-05	294	4e-05	312	3e-05	183	2e-05	348	3e-05	369	3e-05	666	5e-05	330	4e-05	951	6e-05	358	3e-05	347	3e-05	521	5e-05	554	4e-05	187	1e-05	131	1e-05	99	1e-05	231	2e-05	102	1e-05	201	1e-05	96	1e-05	0	0	173	1e-05	146	1e-05	0	0	2274	0.00012	484	3e-05	0	0	330	4e-05	545	4e-05	2749	0.00018	484	4e-05	507	2e-05	0	0	223	1e-05	804	6e-05	0	0	595	5e-05	878	6e-05	1199	8e-05	159	1e-05	157	1e-05	200	1e-05	872	7e-05	651	5e-05	6828	0.00079	5610	0.0005	822	5e-05	204	2e-05	202	2e-05	923	4e-05	634	5e-05	0	0	0	0	2444	0.00018	4242	0.00036	1031	5e-05	496	3e-05	0	0	0	0	0	0	499	4e-05	736	4e-05	3684	0.00015	474	3e-05	1410	9e-05	6750	0.00058	256	7e-05	478	4e-05	1002	0.00013	1417	0.00017	179	1e-05	0	0	0	0	479	2e-05	580	4e-05	0	0	1954	0.00018	1851	0.00014	377	3e-05	307	2e-05	385	4e-05	89	0	0	0	176	1e-05	327	2e-05	858	5e-05	3724	0.00027	486	4e-05	293	2e-05	2408	0.00012	421	3e-05	1065	5e-05	13889	0.0007	1807	0.00013	387	2e-05	0	0	153	2e-05	204	1e-05	128	1e-05	7311	0.00046	0	0	285	2e-05	422	3e-05	393	3e-05	172	1e-05	437	4e-05	221	2e-05	0	0	70	1e-05	642	4e-05	0	0	100	1e-05	265	2e-05	0	0	763	4e-05	2705	0.0002	0	0	0	0	0	0	2260	0.00015	0	0	300	2e-05	0	0	0	0	0	0	2471	0.00014	157	1e-05	0	0	6719	0.00048	16919	0.00165	9186	0.00095	20604	0.00138	6781	0.00052	880	7e-05	840	7e-05	183	1e-05	0	0	285	3e-05	0	0	0	0	0	0	1573	9e-05	0	0	477	3e-05	0	0	3115	0.00022	0	0	0	0	0	0	0	0	729	0.0001	490	3e-05	7734	0.00045	0	0	192	1e-05	634	4e-05	217	2e-05	0	0	0	0	300	2e-05	273	3e-05	0	0	0	0	0	0	327	2e-05	128	1e-05	695	3e-05	0	0	269	2e-05	0	0	0	0	0	0	1537	0.00012	1772	0.00013	231	3e-05	0	0	0	0	0	0	215	2e-05	408	3e-05	302	2e-05	0	0	1053	0.0001	0	0	0	0	0	0	0	0	318	3e-05	6468	0.00044	147	1e-05	1406	0.0002	0	0	5281	0.00053	649	4e-05	4552	0.00029	0	0	234	1e-05	2598	0.00019	218	1e-05	0	0	0	0	0	0	1009	6e-05	235	2e-05	3904	0.0005	0	0	0	0	1287	0.00011	1427	0.0001	0	0	0	0	454	3e-05	0	0	923	7e-05	93	1e-05	0	0	0	0	232	2e-05	20253	0.00141	0	0	228	2e-05	562	4e-05	242	2e-05	0	0	225	1e-05	360	2e-05	230	1e-05	148	1e-05	0	0	0	0	0	0	0	0	0	0	0	0	0	0	268	2e-05	0	0	233	1e-05	252	2e-05	918	5e-05	0	0	767	6e-05	0	0	0	0	0	0	874	7e-05	0	0	0	0	8582	0.00043	210	1e-05	0	0	163	1e-05	0	0	0	0	175	1e-05	824	6e-05	0	0	0	0	480	2e-05	165	1e-05	659	7e-05	3606	0.00025	0	0	0	0	201	1e-05	231	2e-05	0	0	0	0	1142	8e-05	473	3e-05	309	2e-05	0	0	0	0	105	1e-05	142	1e-05	360	3e-05	1544	0.00012	0	0	0	0	144	1e-05	0	0	172	1e-05	374	3e-05	412	3e-05	1111	4e-05	0	0	0	0	0	0	2285	0.00022	900	6e-05	555	5e-05	0	0	152	1e-05	0	0	0	0	1375	9e-05	104	1e-05	376	2e-05	224	1e-05	0	0	0	0	0	0	107	1e-05	340	2e-05	269	2e-05	317	2e-05	614	2e-05	515	4e-05	260	2e-05	467	3e-05	514	4e-05	299	2e-05	343	2e-05	1495	9e-05	391	3e-05	293	2e-05	141	1e-05	374	3e-05	0	0	490	4e-05	5427	0.00041	4840	0.00033	5888	0.00026	2256	0.00018	4859	0.00036	407	3e-05	451	3e-05	667	4e-05	893	6e-05	1584	0.0001	0	0	213	1e-05	641	4e-05	1304	7e-05	1393	8e-05	2930	0.00018	213	2e-05	246	1e-05	171	1e-05	200	1e-05	2016	0.00014	400	2e-05	0	0	0	0	179	1e-05	0	0	0	0	1501	0.00011	0	0	0	0	159	1e-05	0	0	227	1e-05	357	2e-05	0	0	0	0	0	0	0	0	191	1e-05	1001	5e-05	203	2e-05	0	0	1022	5e-05	0	0	0	0	1189	7e-05	0	0	428	3e-05	361	2e-05	154	1e-05	483	3e-05	371	3e-05	0	0	514	3e-05	701	4e-05	0	0	0	0	1007	6e-05	1140	0.00018	584	5e-05
Collimonas arenae	279058	S	0	0	0	0	0	0	0	0	0	0	0	0	0	0	0	0	0	0	0	0	0	0	0	0	0	0	0	0	0	0	0	0	0	0	4486	0.00043	0	0	0	0	0	0	0	0	0	0	0	0	0	0	0	0	0	0	0	0	0	0	0	0	0	0	0	0	0	0	0	0	0	0	0	0	0	0	0	0	0	0	0	0	0	0	0	0	0	0	0	0	0	0	0	0	0	0	378	3e-05	0	0	0	0	0	0	0	0	0	0	0	0	0	0	80	1e-05	0	0	0	0	0	0	0	0	0	0	0	0	0	0	0	0	0	0	0	0	0	0	0	0	0	0	0	0	0	0	0	0	0	0	0	0	0	0	0	0	0	0	0	0	0	0	0	0	0	0	0	0	0	0	0	0	0	0	0	0	0	0	0	0	0	0	0	0	0	0	0	0	0	0	0	0	0	0	0	0	48	9e-05	0	0	0	0	0	0	0	0	0	0	0	0	0	0	0	0	0	0	70	0	0	0	0	0	0	0	0	0	0	0	0	0	0	0	0	0	0	0	0	0	0	0	0	0	0	0	119	1e-05	0	0	0	0	0	0	0	0	0	0	0	0	0	0	0	0	0	0	0	0	0	0	0	0	0	0	0	0	427	2e-05	0	0	0	0	285	2e-05	0	0	0	0	0	0	0	0	0	0	0	0	0	0	211	1e-05	0	0	0	0	0	0	301	2e-05	0	0	177	1e-05	0	0	0	0	0	0	0	0	0	0	0	0	0	0	0	0	0	0	0	0	0	0	0	0	95	0	0	0	0	0	0	0	0	0	0	0	0	0	0	0	0	0	0	0	0	0	0	0	0	0	0	0	0	0	0	0	0	0	0	0	0	0	0	0	0	0	0	0	0	0	0	0	0	0	0	0	0	0	0	0	0	0	0	0	0	0	0	0	0	0	0	0	0	0	0	0	0	0	243	2e-05	0	0	0	0	0	0	0	0	0	0	0	0	0	0	0	0	0	0	0	0	0	0	0	0	0	0	0	0	0	0	421	3e-05	0	0	0	0	0	0	0	0	0	0	0	0	0	0	0	0	0	0	0	0	0	0	0	0	0	0	0	0	0	0	0	0	0	0	0	0	0	0	0	0	0	0	0	0	0	0	0	0	0	0	0	0	0	0	0	0	0	0	0	0	0	0	0	0	0	0	0	0	0	0	0	0	0	0	0	0	0	0	0	0	0	0	0	0	0	0	0	0	0	0	0	0	0	0	0	0	0	0	0	0	0	0	0	0	0	0	0	0	0	0	0	0	0	0	0	0	0	0	0	0	0	0	0	0	0	0	0	0	0	0	0	0	0	0	0	0	0	0	0	0	0	0	0	0	0	0	0	0	0	0	97	1e-05	0	0	0	0	0	0	0	0	0	0	0	0	0	0	0	0	0	0	0	0	0	0	0	0	0	0	0	0	0	0	0	0	0	0	0	0	0	0	0	0	0	0	0	0	132	1e-05	0	0	0	0	0	0	0	0	0	0	0	0	0	0	0	0	0	0	0	0	0	0	0	0	0	0	0	0	0	0	0	0	0	0	0	0	0	0	0	0	0	0	0	0	0	0	0	0	67	0	0	0	0	0	0	0	0	0	0	0	0	0	0	0	0	0	0	0	113	1e-05	0	0	0	0	0	0	0	0	0	0	0	0	0	0	0	0	0	0	0	0	0	0	0	0	0	0	0	0	0	0	0	0	0	0	0	0	0	0	0	0	0	0	0	0	0	0	0	0	53	0	87	1e-05	532	2e-05	259	2e-05	0	0	357	2e-05	0	0	0	0	0	0	121	1e-05	0	0	0	0	0	0	0	0	0	0	0	0	180	1e-05	1463	0.0001	1725	8e-05	486	4e-05	0	0	0	0	0	0	0	0	0	0	0	0	0	0	0	0	0	0	128	1e-05	0	0	0	0	626	5e-05	0	0	0	0	0	0	0	0	153	1e-05	0	0	0	0	0	0	0	0	0	0	0	0	0	0	0	0	0	0	0	0	0	0	0	0	0	0	0	0	0	0	0	0	0	0	0	0	0	0	0	0	55	0	0	0	0	0	165	1e-05	0	0	0	0	0	0	0	0	0	0	0	0	0	0	0	0	0	0	0	0	0	0	0	0	0	0	0	0
Methanospirillum hungatei	2203	S	31	4e-05	0	0	143	1e-05	1477	9e-05	160	1e-05	209	2e-05	96	1e-05	264	2e-05	546	4e-05	1130	8e-05	2807	0.00021	1492	8e-05	1226	7e-05	1642	0.00011	488	3e-05	699	5e-05	400	3e-05	142	1e-05	494	4e-05	590	5e-05	140	1e-05	87	0	668	6e-05	348	2e-05	1364	8e-05	1438	0.0001	509	3e-05	996	6e-05	3543	0.00024	428	4e-05	184	1e-05	551	4e-05	293	2e-05	356	3e-05	123	1e-05	106	1e-05	1563	0.00011	756	4e-05	1858	9e-05	1208	9e-05	3489	0.00016	241	2e-05	1163	0.00011	2899	0.0002	1392	0.00014	134	1e-05	440	3e-05	6013	0.00042	153	1e-05	360	3e-05	1165	9e-05	429	3e-05	571	4e-05	2049	0.00015	2008	0.00012	536	4e-05	1343	0.0001	719	5e-05	1521	0.00012	1805	9e-05	751	5e-05	0	0	2342	0.00014	1425	0.0001	1548	0.0001	1330	0.00011	5226	0.00016	2023	0.00012	2343	0.00012	1630	0.0001	1726	0.00012	2369	0.00011	1084	9e-05	1158	9e-05	619	8e-05	1397	0.00012	853	0.0001	1365	0.00011	1513	0.00011	841	6e-05	752	9e-05	1697	0.0001	809	6e-05	850	7e-05	884	8e-05	975	7e-05	2264	0.00016	3802	0.0002	2719	0.00028	5526	0.00038	5302	0.0003	2649	0.00017	2449	0.00016	3241	0.00019	2386	0.00014	2463	0.00015	46	8e-05	2017	0.00011	3011	0.00021	959	6e-05	739	8e-05	3933	0.00026	868	6e-05	563	5e-05	2315	8e-05	10163	0.00087	6322	0.0004	3972	0.00031	235	2e-05	1083	0.0001	2113	0.00014	2169	0.00014	607	4e-05	18435	0.00172	4920	0.00037	3616	0.00028	2140	0.00017	1298	0.00015	284	3e-05	2630	0.00015	2596	0.00021	16251	0.00141	5673	0.00022	3793	0.00029	328	2e-05	1800	0.00015	3048	0.00023	3959	0.00033	1069	6e-05	2627	0.00013	2806	0.00019	5598	0.0003	926	7e-05	325	3e-05	800	5e-05	6198	0.00025	4350	0.00031	482	3e-05	58	0	1010	0.00028	207	2e-05	6892	0.00092	666	8e-05	12448	0.00072	4040	0.00024	3099	0.00016	3015	0.00015	10145	0.00076	471	4e-05	3636	0.00033	0	0	209	2e-05	4255	0.00024	1380	0.00016	5250	0.00027	2709	0.00016	799	6e-05	1790	0.00013	2116	0.00014	11801	0.00086	14148	0.00109	1655	0.00013	779	4e-05	2835	0.00021	1024	5e-05	25514	0.00129	11502	0.00084	4269	0.00022	0	0	578	6e-05	1152	5e-05	1636	0.00013	1187	8e-05	0	0	31320	0.00237	1258	8e-05	915	7e-05	608	4e-05	7226	0.00068	7416	0.00061	0	0	687	6e-05	8368	0.00055	67	1e-05	383	3e-05	2050	0.00013	229	2e-05	424	2e-05	0	0	0	0	0	0	25	0	0	0	246	2e-05	326	3e-05	250	2e-05	1779	0.00014	5129	0.00027	1550	9e-05	4440	0.00034	89	1e-05	336	2e-05	38	0	91	1e-05	160	1e-05	262	2e-05	59	0	1385	0.00012	3473	0.00025	1505	0.00012	503	5e-05	776	7e-05	237	1e-05	592	4e-05	0	0	334	3e-05	118	1e-05	0	0	1347	9e-05	571	5e-05	83	1e-05	808	5e-05	5543	0.00035	447	6e-05	1871	0.00012	589	3e-05	967	5e-05	578	3e-05	52	0	330	2e-05	345	2e-05	408	3e-05	1126	8e-05	141	1e-05	513	6e-05	821	8e-05	3092	0.00021	539	4e-05	15873	0.00122	4550	0.00022	229	2e-05	1839	0.00012	57	1e-05	0	0	282	8e-05	165	1e-05	882	6e-05	302	4e-05	1895	0.00014	660	6e-05	379	3e-05	43	0	72	0	329	2e-05	400	3e-05	262	2e-05	59	0	439	5e-05	1821	0.00012	104	1e-05	129	1e-05	1653	0.00011	1397	0.0001	37	1e-05	127	1e-05	263	3e-05	720	5e-05	398	3e-05	100	1e-05	41	0	2060	0.00015	367	2e-05	763	6e-05	1244	0.0001	1597	0.00011	2058	0.00013	1122	7e-05	406	5e-05	257	2e-05	1053	8e-05	191	2e-05	1098	8e-05	1326	9e-05	64	0	1972	0.00013	538	4e-05	840	6e-05	1820	0.00015	2383	0.00016	520	4e-05	1093	8e-05	1528	0.00011	307	3e-05	889	7e-05	163	1e-05	123	1e-05	294	2e-05	819	5e-05	835	6e-05	2797	0.00018	951	7e-05	895	7e-05	1319	8e-05	1032	9e-05	1774	0.00013	545	4e-05	617	5e-05	3415	0.00024	0	0	2060	0.00023	708	4e-05	61	1e-05	408	2e-05	476	3e-05	1085	9e-05	3629	0.00018	3622	0.00013	817	6e-05	1060	8e-05	1974	0.00014	727	5e-05	8200	0.00041	228	1e-05	117	1e-05	1533	0.00011	39	0	736	6e-05	514	3e-05	1028	7e-05	1904	0.00015	2154	0.00013	1749	6e-05	1245	0.0001	2422	0.00025	3768	0.00026	191	2e-05	435	3e-05	134	1e-05	2111	0.00019	70	0	0	0	271	2e-05	1868	0.00011	783	4e-05	1989	0.00014	1424	0.00012	827	5e-05	960	7e-05	2122	0.00016	3194	0.00024	119	1e-05	201	2e-05	0	0	419	4e-05	161	1e-05	379	3e-05	1859	0.00011	2758	0.0001	20982	0.00129	3422	0.00027	782	6e-05	797	8e-05	1804	0.00011	744	6e-05	185	1e-05	1018	7e-05	0	0	3399	0.00024	13375	0.00089	2815	0.00017	7646	0.00049	3770	0.00021	1694	0.00014	2050	0.00015	2611	0.00016	3545	0.00019	3271	0.00018	1559	9e-05	2047	0.00013	2346	9e-05	2035	0.00014	3491	0.00026	7414	0.00043	5109	0.00043	2927	0.00024	5391	0.00031	2801	0.00016	5967	0.0005	3856	0.00022	5030	0.00034	1789	0.00012	2789	0.00021	3485	0.00025	537	4e-05	59	0	84	0	91	1e-05	240	2e-05	4324	0.00031	5056	0.00034	965	6e-05	13248	0.00082	3105	0.0002	5749	0.00045	15426	0.00095	813	5e-05	1700	9e-05	1797	0.00011	4222	0.00026	6874	0.00055	24971	0.00145	4933	0.00029	4049	0.00029	2663	0.00019	7289	0.00041	901	0.00011	692	9e-05	960	5e-05	1366	8e-05	60	1e-05	1703	0.00012	783	0.00011	699	5e-05	1132	7e-05	201	3e-05	1213	7e-05	5568	0.0003	2829	0.0002	1257	0.00013	1819	0.0001	1970	0.00017	11055	0.00077	14772	0.00071	2897	0.00029	657	5e-05	1382	7e-05	1090	7e-05	1265	0.0001	3606	0.00022	2575	0.00018	1779	0.00013	1189	7e-05	2804	0.00015	1595	0.00011	960	8e-05	1545	0.00011	1003	7e-05	1492	9e-05	525	5e-05	277	4e-05	24104	0.0014	210	3e-05	788	6e-05
Rheinheimera sp. D18	2545632	S	423	0.00055	0	0	27728	0.00234	26182	0.00158	3264	0.00023	17829	0.00132	6811	0.00048	48717	0.00399	9903	0.00074	19417	0.00131	7477	0.00056	49289	0.00273	18023	0.00104	2055	0.00014	328245	0.01986	5728	0.00043	12025	0.00101	32765	0.00312	23673	0.00177	10124	0.00079	17787	0.00156	50341	0.00269	18045	0.00158	52149	0.00364	29294	0.00179	8619	0.00062	73218	0.0049	16140	0.00101	13885	0.00095	230538	0.01942	4690	0.00033	29605	0.00231	106302	0.00856	102333	0.00973	8298	0.00074	11269	0.00089	18911	0.00138	7451	0.00041	103567	0.00528	89214	0.00664	16898	0.00078	50974	0.00505	4563	0.00042	7154	0.00049	1268622	0.12338	17666	0.00162	17033	0.00115	25286	0.00177	16223	0.00111	126175	0.0093	23546	0.00188	85891	0.00572	9378	0.00068	11643	0.00087	12173	0.00072	33726	0.00276	48615	0.00348	113663	0.00855	4225	0.00035	113860	0.00553	12137	0.00089	0	0	37693	0.00227	21700	0.00149	23771	0.00156	31362	0.00255	38686	0.00118	11773	0.00067	16559	0.00087	15312	0.00097	12251	0.00083	16779	0.00077	12002	0.00105	11128	0.00088	8413	0.00106	13481	0.00114	8015	0.00095	13649	0.00114	15197	0.00112	17128	0.00126	9048	0.00104	13194	0.00078	21834	0.00154	26594	0.00213	27807	0.00263	10895	0.00074	14020	0.00097	8287	0.00043	12805	0.00132	13396	0.00093	35008	0.00199	11041	0.00071	16210	0.00109	13782	0.00082	15068	0.0009	7326	0.00045	0	0	238045	0.01248	3991	0.00028	3368	0.0002	19417	0.00211	29680	0.00194	64746	0.0043	18693	0.00161	224955	0.0078	3332	0.00029	71593	0.00449	10595	0.00083	4671	0.00044	19743	0.00176	30045	0.00204	30589	0.00197	46942	0.00345	2238	0.00021	68533	0.00509	8838	0.0007	25972	0.00209	118765	0.01378	177174	0.01589	141222	0.00821	47919	0.00397	16044	0.00139	135283	0.00526	9443	0.00071	10708	0.0007	9196	0.00077	112603	0.00839	110863	0.00935	37760	0.00196	146321	0.00742	8052	0.00053	2835	0.00015	9609	0.0007	1840	0.00014	79728	0.0048	229937	0.00932	47837	0.00336	99657	0.00657	129834	0.01108	14112	0.00388	17823	0.00161	33950	0.00453	180150	0.02143	2533	0.00015	4990	0.0003	4470	0.00023	153289	0.00769	64657	0.00485	29703	0.0026	37260	0.00338	88935	0.00686	4809	0.00039	72069	0.00408	22687	0.00259	14053	0.00072	5378	0.00031	4963	0.00035	477	3e-05	10457	0.00067	79538	0.00581	12939	0.001	2696	0.00021	136599	0.00678	4623	0.00035	138165	0.00634	373132	0.01882	58425	0.00426	12039	0.00062	0	0	2899	0.00031	90582	0.00413	38009	0.00301	469079	0.02979	135	0.00029	40070	0.00303	10454	0.00064	3097	0.00025	1579	0.0001	7762	0.00073	8733	0.00072	633	0.00062	6238	0.00059	14693	0.00096	1158	0.0001	50658	0.00334	12783	0.00082	5319	0.00039	40568	0.0021	58728	0.00438	6699	0.00035	3177	0.00025	39256	0.00252	36084	0.00236	7937	0.00064	43082	0.00347	62039	0.00427	10894	0.00087	9442	0.0005	117330	0.00683	19167	0.00147	7855	0.00093	10754	0.00077	325080	0.0317	420554	0.04343	497931	0.03341	163631	0.01252	38110	0.00292	64565	0.00558	16983	0.00124	8646	0.00067	18024	0.00196	3245	0.00027	2602	0.00016	20041	0.00133	97464	0.0056	24192	0.00198	23633	0.00149	0	0	29326	0.00202	8140	0.00076	7236	0.00052	14925	0.00099	10060	0.00063	14883	0.00195	20154	0.00129	455473	0.02631	7407	0.0004	4131	0.00024	45269	0.00286	1630	0.00011	5549	0.00036	3662	0.00027	8458	0.00061	3404	0.00034	12326	0.00149	25368	0.00253	5897	0.00041	29936	0.00199	64397	0.00495	4531	0.00022	4182	0.00036	12113	0.00079	8286	0.00088	5551	0.00047	290	8e-05	8524	0.00068	37013	0.00265	41967	0.0052	3857	0.00028	8211	0.00077	2733	0.00022	28632	0.00245	9029	0.00059	16643	0.00106	5516	0.00046	17617	0.0016	17721	0.00139	6410	0.00068	2585	0.00018	9810	0.00049	24066	0.00196	216561	0.01458	5672	0.0004	214667	0.03076	9733	0.00074	63656	0.0064	25097	0.00168	69884	0.00451	7455	0.00046	83106	0.00472	55393	0.00411	14715	0.00084	8886	0.00075	15856	0.00125	3121	0.00021	35498	0.00223	5598	0.00037	162333	0.0207	2684	0.00026	34648	0.00254	37735	0.00325	148981	0.01059	16308	0.00115	739	6e-05	45768	0.00298	11588	0.00087	47415	0.00335	3945	0.00032	3556	0.00025	18461	0.00128	6294	0.00044	3138950	0.21798	595	5e-05	14316	0.00105	36571	0.00257	5205	0.00044	8370	0.00056	6154	0.00038	22872	0.00155	7623	0.00048	16074	0.00121	6812	0.00056	6582	0.0004	7082	0.00064	18542	0.00134	138825	0.01124	6256	0.00049	2956	0.0002	11058	0.00063	10262	0.00114	22117	0.00138	19725	0.00187	78660	0.00404	22858	0.00134	5286	0.00043	18436	0.00091	8271	0.0003	20979	0.00146	17624	0.00134	3908	0.00027	1155	8e-05	298514	0.01491	34545	0.00212	485	4e-05	8412	0.00062	6952	0.00081	3097	0.00027	4805	0.00028	31575	0.00229	3682	0.00029	5839	0.00036	28665	0.00106	11473	0.00091	23133	0.00235	307286	0.02155	2794	0.00026	2539	0.0002	9436	0.00053	10369	0.00094	8189	0.00058	3413	0.00037	14410	0.00106	30705	0.00175	51205	0.00271	11064	0.00076	3672	0.00031	63331	0.00418	5695	0.00044	2288	0.00017	72879	0.00546	700	5e-05	2142	0.00018	22478	0.00155	33544	0.0033	11039	0.00066	9850	0.00069	49325	0.00304	55650	0.00207	14829	0.00091	3301	0.00026	23151	0.00186	11207	0.00108	3705	0.00023	159964	0.01303	2592	0.0002	4021	0.00026	0	0	35773	0.00247	75080	0.00498	21520	0.00126	29593	0.0019	42054	0.00239	4534	0.00037	4523	0.00034	5668	0.00035	54189	0.00288	9715	0.00054	141562	0.00852	104080	0.00653	246545	0.00989	119240	0.00824	61765	0.00468	208167	0.01219	8440	0.00071	325295	0.02718	36127	0.00207	118656	0.00676	22262	0.00185	86021	0.00495	124894	0.00835	102150	0.0071	20307	0.00152	16739	0.00122	53389	0.00407	51282	0.00346	158278	0.00698	108449	0.00885	60225	0.00452	2325	0.00017	18441	0.00124	18639	0.00117	54537	0.00339	151798	0.01001	4743	0.00037	18820	0.00115	68062	0.00411	231390	0.01255	101114	0.00611	82583	0.00513	116956	0.00937	21258	0.00123	9694	0.00057	6398	0.00046	2589729	0.18004	17662	0.001	1157	0.00014	1456	0.00018	4512	0.00025	1886	0.0001	2816	0.00039	10040	0.0007	1084	0.00015	8397	0.00054	965	6e-05	0	0	4800	0.00026	805	4e-05	1342	0.0001	15499	0.00159	1076	6e-05	3399	0.00029	7486	0.00052	10944	0.00053	10200	0.00104	8327	0.00062	22785	0.00118	10200	0.00068	821	6e-05	75134	0.00456	7723	0.00055	26804	0.00196	42240	0.00254	4432	0.00024	34594	0.00236	19773	0.00158	5696	0.0004	29807	0.00196	1791755	0.11224	213954	0.01872	10310	0.00166	105579	0.00613	277937	0.04467	96056	0.00785
Blastomonas sp. RAC04	1842535	S	0	0	0	0	0	0	0	0	0	0	0	0	0	0	0	0	0	0	0	0	0	0	0	0	0	0	0	0	0	0	0	0	0	0	0	0	0	0	0	0	0	0	0	0	0	0	0	0	0	0	0	0	0	0	0	0	0	0	0	0	0	0	0	0	0	0	0	0	0	0	0	0	0	0	0	0	0	0	0	0	0	0	0	0	0	0	0	0	0	0	0	0	0	0	0	0	0	0	0	0	0	0	0	0	0	0	0	0	0	0	0	0	0	0	0	0	0	0	0	0	0	0	0	0	0	0	0	0	0	0	0	0	0	0	0	0	0	0	0	0	0	0	0	0	0	0	0	0	0	0	0	0	0	0	0	0	0	0	0	0	0	0	0	0	0	0	0	0	0	0	0	0	0	0	0	0	0	0	0	0	0	0	0	0	0	0	0	0	0	0	0	0	0	0	0	0	0	0	0	0	0	0	0	0	0	0	0	0	0	0	0	0	0	0	0	0	0	0	0	0	0	0	0	0	0	0	0	0	271	2e-05	0	0	0	0	0	0	0	0	0	0	114	1e-05	0	0	0	0	0	0	0	0	0	0	0	0	0	0	0	0	0	0	0	0	0	0	0	0	0	0	0	0	0	0	0	0	0	0	0	0	0	0	0	0	0	0	0	0	0	0	0	0	0	0	0	0	0	0	0	0	105	1e-05	0	0	0	0	0	0	0	0	0	0	0	0	0	0	0	0	0	0	0	0	0	0	0	0	0	0	0	0	0	0	0	0	0	0	0	0	0	0	0	0	0	0	0	0	0	0	0	0	0	0	0	0	0	0	0	0	0	0	0	0	0	0	0	0	0	0	0	0	0	0	0	0	0	0	0	0	0	0	0	0	0	0	0	0	0	0	0	0	0	0	0	0	0	0	0	0	0	0	0	0	0	0	0	0	0	0	0	0	0	0	0	0	0	0	0	0	0	0	0	0	0	0	0	0	0	0	0	0	0	0	0	0	0	0	0	0	99	1e-05	0	0	0	0	0	0	0	0	0	0	0	0	0	0	0	0	0	0	0	0	0	0	0	0	0	0	0	0	0	0	0	0	0	0	0	0	0	0	0	0	0	0	0	0	0	0	0	0	0	0	0	0	0	0	0	0	0	0	0	0	0	0	0	0	0	0	0	0	0	0	0	0	0	0	0	0	0	0	0	0	0	0	0	0	0	0	0	0	0	0	0	0	0	0	0	0	0	0	0	0	0	0	0	0	0	0	0	0	0	0	0	0	0	0	0	0	0	0	0	0	0	0	0	0	0	0	0	0	0	0	0	0	0	0	0	0	0	0	0	0	0	0	0	0	0	0	0	0	0	0	136	1e-05	0	0	0	0	0	0	0	0	0	0	0	0	0	0	0	0	0	0	0	0	0	0	0	0	0	0	0	0	0	0	0	0	0	0	0	0	0	0	0	0	0	0	0	0	0	0	0	0	0	0	0	0	0	0	0	0	0	0	0	0	0	0	0	0	0	0	0	0	0	0	0	0	0	0	0	0	0	0	0	0	0	0	0	0	0	0	0	0	0	0	0	0	0	0	0	0	0	0	0	0	0	0	0	0	0	0	0	0	0	0	0	0	0	0	0	0	0	0	0	0	147	1e-05	0	0	0	0	0	0	0	0	0	0	0	0	0	0	0	0	0	0	0	0	0	0	0	0	0	0	0	0	0	0	0	0	0	0	0	0	0	0	0	0	0	0	0	0	0	0	0	0	0	0	0	0	0	0	0	0	0	0	0	0	0	0	0	0	0	0	0	0	0	0	0	0	0	0	0	0	0	0	161	1e-05	0	0	0	0	0	0	0	0	0	0	0	0	0	0	0	0	0	0	0	0	0	0	0	0	0	0	0	0	0	0	0	0	0	0	0	0	0	0	0	0	0	0	0	0	0	0	0	0	0	0	0	0	0	0	0	0	0	0	0	0	0	0	0	0	0	0	0	0	0	0	0	0	0	0	0	0	0	0	0	0	0	0	0	0	0	0	0	0	0	0	0	0	0	0	0	0	0	0	0	0	0	0	0	0	0	0	0	0	0	0	0	0	0	0
Pseudomonas viridiflava	33069	S	0	0	0	0	0	0	0	0	0	0	0	0	0	0	0	0	0	0	217	1e-05	0	0	0	0	0	0	0	0	0	0	0	0	0	0	0	0	0	0	0	0	0	0	0	0	0	0	0	0	449	3e-05	0	0	0	0	0	0	0	0	0	0	0	0	0	0	0	0	0	0	0	0	0	0	0	0	0	0	0	0	271	2e-05	0	0	0	0	0	0	0	0	0	0	0	0	0	0	0	0	0	0	0	0	0	0	0	0	0	0	107	1e-05	0	0	0	0	0	0	0	0	0	0	5507	0.00027	0	0	0	0	0	0	0	0	0	0	0	0	0	0	0	0	0	0	0	0	0	0	0	0	0	0	0	0	0	0	0	0	0	0	0	0	0	0	0	0	0	0	0	0	0	0	0	0	0	0	0	0	0	0	0	0	0	0	0	0	0	0	0	0	0	0	0	0	0	0	0	0	0	0	0	0	0	0	0	0	0	0	0	0	0	0	0	0	0	0	0	0	0	0	0	0	0	0	0	0	0	0	0	0	0	0	0	0	0	0	0	0	0	0	0	0	0	0	0	0	0	0	0	0	0	0	0	0	0	0	0	0	0	0	0	0	0	0	0	0	0	0	0	0	0	0	0	0	0	0	0	0	0	0	0	0	0	0	0	0	0	0	0	0	0	0	0	0	841	5e-05	0	0	0	0	0	0	0	0	0	0	0	0	0	0	0	0	0	0	119	1e-05	0	0	0	0	0	0	0	0	0	0	0	0	0	0	0	0	0	0	0	0	0	0	0	0	0	0	0	0	0	0	0	0	0	0	0	0	0	0	0	0	0	0	0	0	0	0	0	0	0	0	0	0	0	0	0	0	0	0	0	0	0	0	0	0	0	0	0	0	0	0	0	0	0	0	0	0	0	0	0	0	0	0	141	1e-05	0	0	0	0	0	0	0	0	0	0	0	0	0	0	0	0	0	0	0	0	0	0	0	0	79	1e-05	0	0	0	0	0	0	0	0	0	0	0	0	0	0	0	0	0	0	0	0	0	0	0	0	533	3e-05	0	0	0	0	0	0	0	0	0	0	0	0	0	0	0	0	0	0	0	0	0	0	0	0	590	6e-05	0	0	0	0	571	4e-05	0	0	0	0	0	0	0	0	0	0	0	0	0	0	0	0	0	0	0	0	0	0	0	0	0	0	0	0	0	0	0	0	0	0	0	0	0	0	0	0	0	0	0	0	0	0	0	0	0	0	0	0	0	0	0	0	0	0	0	0	0	0	59	0	0	0	0	0	640	5e-05	0	0	0	0	0	0	0	0	0	0	0	0	0	0	0	0	0	0	0	0	0	0	0	0	0	0	426	3e-05	0	0	0	0	0	0	0	0	0	0	0	0	0	0	0	0	0	0	0	0	0	0	0	0	0	0	1229	0.0001	0	0	0	0	0	0	0	0	0	0	0	0	0	0	0	0	0	0	0	0	0	0	0	0	0	0	1740	9e-05	79	0	0	0	0	0	0	0	0	0	0	0	0	0	0	0	0	0	0	0	0	0	0	0	0	0	249	2e-05	0	0	0	0	0	0	0	0	0	0	0	0	0	0	0	0	0	0	0	0	0	0	0	0	0	0	0	0	2351	0.00016	0	0	0	0	0	0	0	0	0	0	0	0	0	0	0	0	0	0	0	0	0	0	0	0	0	0	291	2e-05	0	0	0	0	0	0	0	0	0	0	0	0	0	0	0	0	115	1e-05	0	0	332	2e-05	0	0	536	3e-05	0	0	0	0	0	0	393	2e-05	0	0	0	0	0	0	0	0	0	0	0	0	0	0	0	0	0	0	0	0	0	0	0	0	0	0	0	0	0	0	144	1e-05	0	0	0	0	0	0	0	0	0	0	0	0	0	0	0	0	0	0	0	0	0	0	0	0	0	0	0	0	0	0	0	0	0	0	0	0	0	0	0	0	0	0	0	0	0	0	0	0	0	0	0	0	0	0	0	0	0	0	0	0	0	0	0	0	0	0	0	0	0	0	0	0	0	0	0	0	0	0	0	0	0	0	0	0	0	0	0	0	0	0	0	0	0	0	0	0	0	0	0	0	0	0	0	0	0	0	0	0	0	0	0	0	0	0	0	0	0	0	0	0	0	0
Burkholderia cenocepacia	95486	S	0	0	0	0	0	0	0	0	0	0	0	0	0	0	0	0	0	0	0	0	0	0	339	2e-05	0	0	318	2e-05	825	5e-05	0	0	0	0	0	0	440	3e-05	0	0	0	0	0	0	0	0	0	0	0	0	0	0	0	0	0	0	0	0	0	0	0	0	395	3e-05	491	4e-05	0	0	0	0	0	0	0	0	0	0	0	0	0	0	551	3e-05	0	0	0	0	0	0	0	0	0	0	0	0	0	0	0	0	0	0	0	0	0	0	0	0	0	0	0	0	0	0	0	0	0	0	0	0	0	0	0	0	0	0	0	0	0	0	229	2e-05	0	0	334	1e-05	0	0	0	0	604	4e-05	0	0	0	0	0	0	0	0	0	0	201	2e-05	0	0	0	0	0	0	271	2e-05	0	0	0	0	0	0	0	0	0	0	286	2e-05	0	0	0	0	0	0	0	0	0	0	0	0	0	0	0	0	0	0	0	0	0	0	0	0	0	0	0	0	0	0	0	0	0	0	0	0	0	0	0	0	0	0	0	0	0	0	0	0	0	0	0	0	0	0	0	0	0	0	0	0	0	0	0	0	0	0	0	0	0	0	0	0	201	1e-05	0	0	0	0	0	0	0	0	0	0	0	0	0	0	0	0	0	0	0	0	0	0	0	0	0	0	0	0	0	0	0	0	0	0	0	0	0	0	0	0	0	0	0	0	0	0	0	0	0	0	0	0	0	0	0	0	0	0	0	0	0	0	0	0	0	0	0	0	0	0	0	0	0	0	0	0	0	0	0	0	0	0	0	0	393	2e-05	0	0	0	0	0	0	0	0	222	1e-05	0	0	398	3e-05	94	0.0002	0	0	0	0	0	0	0	0	0	0	0	0	0	0	0	0	0	0	0	0	0	0	0	0	0	0	0	0	0	0	0	0	0	0	0	0	0	0	0	0	0	0	0	0	0	0	0	0	0	0	0	0	0	0	0	0	0	0	0	0	0	0	0	0	0	0	0	0	0	0	0	0	0	0	0	0	0	0	650	4e-05	0	0	0	0	0	0	0	0	0	0	0	0	0	0	0	0	0	0	0	0	0	0	0	0	0	0	0	0	367	2e-05	0	0	0	0	0	0	0	0	0	0	0	0	0	0	0	0	0	0	0	0	0	0	0	0	0	0	0	0	0	0	452	0.00013	0	0	0	0	0	0	0	0	0	0	0	0	0	0	0	0	0	0	0	0	0	0	0	0	0	0	0	0	0	0	0	0	0	0	0	0	0	0	0	0	0	0	381	3e-05	296	2e-05	0	0	0	0	0	0	0	0	0	0	0	0	0	0	239	2e-05	0	0	0	0	0	0	0	0	0	0	271	2e-05	0	0	0	0	0	0	0	0	0	0	0	0	0	0	0	0	0	0	417	3e-05	0	0	426	3e-05	0	0	0	0	0	0	0	0	0	0	0	0	0	0	0	0	0	0	0	0	0	0	0	0	0	0	0	0	0	0	0	0	0	0	0	0	430	2e-05	0	0	0	0	0	0	0	0	0	0	0	0	0	0	0	0	419	2e-05	0	0	0	0	0	0	0	0	0	0	0	0	0	0	0	0	0	0	0	0	0	0	0	0	2542	0.00018	0	0	0	0	0	0	0	0	0	0	0	0	0	0	0	0	0	0	0	0	0	0	0	0	0	0	0	0	0	0	0	0	0	0	0	0	0	0	0	0	0	0	0	0	0	0	0	0	0	0	0	0	0	0	0	0	0	0	0	0	468	3e-05	0	0	0	0	0	0	0	0	336	2e-05	0	0	0	0	0	0	0	0	0	0	0	0	375	2e-05	0	0	808	3e-05	0	0	0	0	573	3e-05	366	3e-05	0	0	811	5e-05	377	2e-05	0	0	488	3e-05	369	2e-05	0	0	0	0	0	0	0	0	0	0	0	0	0	0	0	0	0	0	0	0	0	0	0	0	419	3e-05	0	0	0	0	0	0	391	2e-05	0	0	0	0	0	0	0	0	0	0	0	0	253	2e-05	0	0	0	0	0	0	0	0	243	1e-05	0	0	0	0	0	0	0	0	0	0	0	0	403	2e-05	277	1e-05	0	0	0	0	0	0	0	0	0	0	0	0	357	4e-05	0	0	0	0	0	0	0	0	0	0	0	0	0	0	0	0	0	0	0	0	0	0	0	0	0	0	0	0	0	0	0	0	281	2e-05	0	0	0	0
Pusillimonas sp. ye3	2028345	S	0	0	0	0	0	0	0	0	0	0	0	0	0	0	0	0	0	0	0	0	0	0	0	0	0	0	0	0	0	0	0	0	0	0	0	0	0	0	0	0	0	0	0	0	0	0	0	0	0	0	0	0	0	0	0	0	0	0	0	0	0	0	0	0	0	0	0	0	0	0	0	0	0	0	0	0	0	0	0	0	0	0	0	0	0	0	0	0	0	0	0	0	0	0	0	0	0	0	0	0	0	0	0	0	0	0	0	0	0	0	119	1e-05	0	0	0	0	0	0	0	0	0	0	0	0	0	0	0	0	0	0	0	0	0	0	0	0	0	0	0	0	0	0	0	0	0	0	0	0	0	0	0	0	0	0	0	0	0	0	0	0	0	0	0	0	0	0	0	0	0	0	0	0	0	0	0	0	0	0	0	0	0	0	0	0	0	0	0	0	0	0	0	0	0	0	239	1e-05	0	0	0	0	0	0	0	0	0	0	0	0	297	1e-05	0	0	0	0	0	0	0	0	0	0	0	0	125	1e-05	0	0	0	0	0	0	0	0	0	0	0	0	0	0	169	1e-05	0	0	0	0	0	0	0	0	0	0	0	0	0	0	0	0	202	1e-05	0	0	0	0	0	0	0	0	0	0	0	0	239	1e-05	0	0	0	0	0	0	0	0	0	0	197	3e-05	0	0	0	0	0	0	0	0	137	1e-05	0	0	0	0	0	0	0	0	0	0	159	1e-05	0	0	0	0	0	0	0	0	0	0	152	1e-05	0	0	0	0	0	0	0	0	0	0	0	0	0	0	0	0	0	0	0	0	0	0	0	0	0	0	490	3e-05	0	0	0	0	0	0	101	1e-05	0	0	0	0	0	0	0	0	0	0	0	0	0	0	0	0	0	0	0	0	0	0	0	0	0	0	0	0	0	0	0	0	0	0	0	0	0	0	0	0	0	0	0	0	0	0	0	0	1867	0.00013	0	0	0	0	0	0	0	0	0	0	103	1e-05	0	0	0	0	0	0	0	0	0	0	0	0	0	0	0	0	0	0	0	0	0	0	0	0	0	0	0	0	0	0	0	0	0	0	321	2e-05	0	0	0	0	0	0	0	0	0	0	0	0	0	0	0	0	0	0	0	0	0	0	0	0	0	0	0	0	0	0	0	0	0	0	0	0	146	4e-05	0	0	0	0	0	0	0	0	0	0	0	0	0	0	0	0	0	0	0	0	0	0	0	0	0	0	0	0	0	0	0	0	0	0	0	0	0	0	0	0	0	0	0	0	0	0	0	0	0	0	0	0	0	0	0	0	0	0	0	0	0	0	0	0	0	0	0	0	0	0	0	0	0	0	0	0	0	0	0	0	0	0	0	0	0	0	0	0	0	0	0	0	80	1e-05	0	0	0	0	0	0	0	0	0	0	0	0	0	0	0	0	0	0	0	0	0	0	0	0	0	0	0	0	0	0	0	0	0	0	0	0	0	0	0	0	0	0	0	0	0	0	0	0	0	0	0	0	0	0	0	0	0	0	253	1e-05	0	0	0	0	0	0	0	0	0	0	0	0	0	0	0	0	0	0	0	0	0	0	0	0	243	2e-05	0	0	0	0	0	0	0	0	0	0	0	0	0	0	0	0	0	0	0	0	0	0	0	0	0	0	0	0	139	1e-05	0	0	0	0	0	0	0	0	0	0	0	0	0	0	0	0	0	0	0	0	0	0	0	0	0	0	0	0	0	0	0	0	0	0	0	0	0	0	0	0	0	0	0	0	0	0	0	0	0	0	0	0	0	0	0	0	0	0	0	0	0	0	0	0	0	0	0	0	0	0	0	0	0	0	0	0	0	0	0	0	0	0	0	0	0	0	0	0	0	0	0	0	0	0	0	0	0	0	0	0	0	0	0	0	0	0	0	0	0	0	0	0	130	1e-05	0	0	0	0	0	0	0	0	0	0	0	0	0	0	0	0	0	0	0	0	0	0	0	0	0	0	0	0	0	0	0	0	0	0	0	0	0	0	0	0	0	0	0	0	0	0	0	0	0	0	0	0	0	0	0	0	0	0	0	0	0	0	165	1e-05	0	0	0	0	98	1e-05	0	0	0	0	0	0	0	0	0	0	0	0	0	0	0	0	0	0	0	0	319	3e-05
Cronobacter dublinensis	413497	S	93	0.00012	0	0	0	0	0	0	0	0	0	0	0	0	36	0	0	0	0	0	0	0	387	2e-05	0	0	0	0	0	0	0	0	0	0	0	0	0	0	0	0	0	0	0	0	0	0	0	0	0	0	0	0	238	2e-05	0	0	0	0	0	0	0	0	0	0	0	0	0	0	0	0	0	0	0	0	0	0	0	0	0	0	0	0	128	1e-05	0	0	0	0	0	0	0	0	0	0	0	0	0	0	0	0	0	0	0	0	0	0	0	0	0	0	0	0	0	0	0	0	0	0	0	0	0	0	0	0	0	0	0	0	0	0	0	0	0	0	0	0	0	0	0	0	0	0	0	0	0	0	0	0	0	0	0	0	0	0	0	0	0	0	0	0	0	0	0	0	0	0	0	0	0	0	0	0	0	0	0	0	0	0	0	0	0	0	0	0	0	0	0	0	0	0	0	0	0	0	0	0	0	0	1794	0.00011	0	0	0	0	0	0	0	0	0	0	0	0	0	0	0	0	0	0	0	0	0	0	0	0	0	0	0	0	0	0	0	0	0	0	0	0	0	0	0	0	0	0	0	0	0	0	0	0	487	3e-05	0	0	0	0	0	0	0	0	0	0	0	0	0	0	0	0	0	0	0	0	0	0	0	0	0	0	0	0	0	0	0	0	0	0	0	0	0	0	0	0	0	0	0	0	0	0	0	0	0	0	0	0	0	0	0	0	0	0	484	2e-05	0	0	0	0	0	0	0	0	385	3e-05	0	0	0	0	0	0	0	0	0	0	0	0	0	0	0	0	0	0	0	0	0	0	0	0	0	0	0	0	0	0	0	0	0	0	0	0	0	0	0	0	0	0	0	0	0	0	0	0	0	0	0	0	0	0	0	0	0	0	0	0	0	0	0	0	0	0	0	0	0	0	0	0	0	0	0	0	0	0	0	0	0	0	0	0	0	0	0	0	0	0	0	0	0	0	0	0	0	0	0	0	0	0	0	0	0	0	0	0	0	0	0	0	0	0	0	0	0	0	0	0	0	0	0	0	0	0	0	0	0	0	0	0	0	0	0	0	0	0	0	0	0	0	0	0	0	0	0	0	0	0	0	0	0	0	0	0	0	0	0	0	0	0	0	0	0	0	0	0	428	0.00012	0	0	0	0	0	0	0	0	0	0	0	0	0	0	0	0	0	0	0	0	0	0	0	0	0	0	0	0	0	0	0	0	567	4e-05	0	0	0	0	0	0	0	0	0	0	0	0	0	0	0	0	0	0	0	0	0	0	0	0	0	0	0	0	0	0	0	0	0	0	0	0	0	0	0	0	0	0	0	0	0	0	0	0	0	0	0	0	0	0	1109	8e-05	0	0	0	0	0	0	0	0	0	0	0	0	0	0	0	0	0	0	916	6e-05	0	0	0	0	0	0	139	1e-05	0	0	0	0	0	0	0	0	0	0	0	0	0	0	0	0	0	0	0	0	0	0	0	0	0	0	0	0	0	0	0	0	0	0	0	0	0	0	0	0	0	0	0	0	0	0	0	0	0	0	0	0	0	0	0	0	0	0	0	0	0	0	0	0	0	0	0	0	0	0	0	0	0	0	0	0	0	0	0	0	0	0	0	0	0	0	0	0	0	0	0	0	0	0	0	0	0	0	0	0	0	0	0	0	0	0	0	0	0	0	0	0	0	0	0	0	0	0	0	0	0	0	0	0	0	0	0	0	0	0	0	0	0	0	0	0	0	0	0	0	0	0	0	0	0	0	0	0	0	0	0	0	0	0	0	0	0	0	0	0	0	0	0	0	0	0	0	0	0	0	0	0	0	0	0	0	0	0	0	0	0	0	0	0	0	0	0	0	0	0	0	0	0	0	0	0	0	0	0	0	0	0	0	0	0	0	0	0	0	0	0	0	0	0	0	0	0	0	0	0	0	0	0	0	0	0	0	0	0	0	0	0	0	0	0	0	0	0	0	0	0	0	0	0	0	0	0	0	0	0	0	0	0	0	0	0	0	0	0	0	0	0	0	0	130	1e-05	0	0	0	0	0	0	0	0	0	0	0	0	0	0	0	0	172	1e-05	0	0	0	0	0	0	0	0	0	0	0	0	0	0
Rhodobacter sp. LPB0142	1850250	S	0	0	0	0	4260	0.00036	3854	0.00023	2544	0.00018	1384	0.0001	0	0	855	7e-05	1542	0.00012	44644	0.00301	60400	0.00454	3440	0.00019	7597	0.00044	28057	0.00185	33884	0.00205	5312	0.0004	0	0	7585	0.00072	956	7e-05	1383	0.00011	0	0	2684	0.00014	1623	0.00014	1708	0.00012	50983	0.00312	52798	0.00383	2495	0.00017	932	6e-05	15315	0.00105	3532	0.0003	6378	0.00045	0	0	6338	0.00051	2362	0.00022	550	5e-05	904	7e-05	2232	0.00016	694	4e-05	0	0	17490	0.0013	34925	0.00161	1336	0.00013	9441	0.00088	9759	0.00067	96277	0.00936	1080	0.0001	2100	0.00014	8032	0.00056	1523	0.0001	688	5e-05	2705	0.00022	2801	0.00019	0	0	46477	0.00346	57577	0.00341	0	0	3807	0.00027	4540	0.00034	4892	0.0004	49237	0.00239	21208	0.00155	0	0	5182	0.00031	7227	0.0005	7914	0.00052	4658	0.00038	16369	0.0005	7905	0.00045	8852	0.00046	6437	0.00041	5958	0.0004	9447	0.00043	4823	0.00042	3892	0.00031	2788	0.00035	5259	0.00044	2933	0.00035	4590	0.00038	4872	0.00036	5190	0.00038	2926	0.00034	6240	0.00037	3826	0.00027	3099	0.00025	3799	0.00036	4870	0.00033	6166	0.00043	37865	0.00195	8909	0.00092	30858	0.00215	9198	0.00052	12233	0.00079	23692	0.00159	21101	0.00126	26926	0.00161	114513	0.00698	138	0.00025	28000	0.00147	11741	0.00082	2780	0.00017	1195	0.00013	1774	0.00012	729	5e-05	2230	0.00019	45758	0.00159	13943	0.00119	29434	0.00184	18459	0.00145	1928	0.00018	1488	0.00013	1293	9e-05	2026	0.00013	2903	0.00021	5558	0.00052	20640	0.00153	3557	0.00028	3111	0.00025	4016	0.00047	0	0	1457	8e-05	8661	0.00072	6829	0.00059	154349	0.006	128161	0.00967	2515	0.00016	1254	0.00011	1196	9e-05	1487	0.00013	0	0	104448	0.0053	4731	0.00031	86975	0.00467	1854	0.00014	0	0	63174	0.00381	49797	0.00202	8790	0.00062	0	0	0	0	0	0	0	0	3726	0.0005	780	9e-05	5677	0.00033	40831	0.00247	54655	0.0028	9601	0.00048	8218	0.00062	2606	0.00023	0	0	0	0	0	0	16647	0.00094	2414	0.00028	78780	0.00405	42302	0.00243	0	0	13089	0.00094	992	6e-05	0	0	0	0	13796	0.00106	5618	0.00028	13830	0.00105	8385	0.00039	1098	6e-05	5402	0.00039	65451	0.00339	0	0	0	0	10510	0.00048	3403	0.00027	4529	0.00029	0	0	3440	0.00026	52355	0.00322	54882	0.00444	24501	0.00158	1911	0.00018	0	0	0	0	4809	0.00045	793	5e-05	0	0	1215	8e-05	0	0	923	7e-05	1635	8e-05	6993	0.00052	0	0	0	0	2748	0.00018	0	0	825	7e-05	0	0	1175	8e-05	34348	0.00274	44318	0.00233	7814	0.00045	3424	0.00026	0	0	1350	0.0001	897	9e-05	1329	0.00014	0	0	1064	8e-05	0	0	0	0	1787	0.00013	25967	0.00202	2727	0.0003	0	0	967	6e-05	961	6e-05	5863	0.00034	0	0	0	0	0	0	0	0	1013	0.0001	0	0	0	0	83889	0.00524	1804	0.00024	4520	0.00029	3056	0.00018	2398	0.00013	0	0	14284	0.0009	3270	0.00023	1753	0.00011	2179	0.00016	0	0	0	0	1174	0.00014	20031	0.00199	62804	0.00433	4226	0.00028	29688	0.00228	2078	0.0001	0	0	1346	9e-05	0	0	0	0	1015	0.00029	0	0	1706	0.00012	540	7e-05	3205	0.00023	1363	0.00013	0	0	6142	0.00053	0	0	1210	8e-05	2253	0.00019	1669	0.00015	0	0	1378	0.00015	17975	0.00122	1375	7e-05	2236	0.00018	2732	0.00018	25275	0.00177	7112	0.00102	0	0	0	0	7588	0.00051	2054	0.00013	1054	7e-05	648	4e-05	0	0	925	5e-05	0	0	34621	0.00272	74088	0.00509	4394	0.00028	4926	0.00032	12834	0.00164	1975	0.00019	0	0	10235	0.00088	3221	0.00023	2121	0.00015	1314	0.0001	2718	0.00018	5563	0.00042	1456	0.0001	70857	0.00571	94319	0.00653	4706	0.00033	5262	0.00036	14758	0.00102	2775	0.00025	0	0	1951	0.00014	0	0	0	0	1206	7e-05	3720	0.00025	8175	0.00052	0	0	53000	0.00433	100088	0.00605	4071	0.00037	3872	0.00028	4315	0.00035	2445	0.00019	1454	0.0001	9319	0.00053	0	0	1508	9e-05	0	0	6711	0.00034	1219	7e-05	1550	0.00013	92885	0.00458	179806	0.00643	8031	0.00056	4188	0.00032	0	0	3996	0.00026	51728	0.00258	10811	0.00066	0	0	1031	8e-05	0	0	0	0	1901	0.00011	0	0	62246	0.00494	103104	0.0064	18718	0.00069	39720	0.00314	6748	0.00068	72644	0.0051	0	0	0	0	24712	0.00139	0	0	759	5e-05	1942	0.00021	0	0	9592	0.00055	1446	8e-05	55648	0.0038	59283	0.00501	3974	0.00026	2598	0.0002	79928	0.00593	20178	0.00151	2634	0.00021	0	0	0	0	0	0	3084	0.00018	0	0	7388	0.00046	3429	0.00013	122778	0.00754	108048	0.00847	5233	0.00042	5408	0.00052	39578	0.0025	5210	0.00042	1708	0.00013	2544	0.00016	0	0	62854	0.00435	0	0	41539	0.00244	16838	0.00108	69531	0.00395	50039	0.00413	50400	0.0038	104528	0.00646	90806	0.00483	47429	0.00266	23715	0.00143	29497	0.00185	35369	0.00142	11982	0.00083	2682	0.0002	8713	0.00051	30493	0.00257	953	8e-05	20796	0.00119	4759	0.00027	3696	0.00031	4349	0.00025	15341	0.00103	1181	8e-05	42430	0.00317	0	0	1436	0.00011	3166	0.00021	6240	0.00028	3526	0.00029	10417	0.00078	0	0	0	0	18214	0.00114	0	0	0	0	43580	0.00344	0	0	3236	0.0002	3597	0.0002	0	0	1197	7e-05	2662	0.00021	16316	0.00095	2796	0.00016	1191	9e-05	12167	0.00085	1161	7e-05	1172	0.00014	1480	0.00019	960	5e-05	1187	7e-05	0	0	1045	7e-05	258	3e-05	2347	0.00015	0	0	0	0	1762	0.0001	936	5e-05	0	0	0	0	0	0	0	0	0	0	980	5e-05	881	9e-05	0	0	9887	0.00051	2989	0.0002	1823	0.00014	8249	0.0005	2148	0.00015	7028	0.00051	10992	0.00066	1647	9e-05	10695	0.00073	4790	0.00038	2015	0.00014	20867	0.00137	53021	0.00332	15244	0.00133	3797	0.00061	7357	0.00043	4421	0.00071	2136	0.00017
Enterobacter sp. E20	1560339	S	0	0	0	0	0	0	0	0	0	0	0	0	0	0	0	0	0	0	0	0	0	0	0	0	0	0	0	0	0	0	0	0	0	0	0	0	0	0	0	0	0	0	0	0	0	0	0	0	0	0	0	0	0	0	0	0	0	0	0	0	0	0	0	0	0	0	0	0	0	0	0	0	0	0	0	0	0	0	0	0	0	0	0	0	0	0	0	0	0	0	0	0	0	0	0	0	0	0	0	0	0	0	0	0	0	0	0	0	0	0	0	0	0	0	0	0	0	0	0	0	0	0	0	0	0	0	0	0	0	0	0	0	0	0	0	0	0	0	0	0	0	0	0	0	0	0	0	0	0	0	0	0	0	0	0	0	0	0	0	0	0	0	0	0	0	0	0	0	0	0	0	0	0	0	0	0	0	0	0	0	0	0	0	0	0	0	0	0	0	0	0	0	0	0	0	0	0	0	0	0	0	0	0	0	0	0	0	0	0	0	0	0	0	0	0	0	0	0	0	0	0	0	0	0	0	0	0	0	0	0	0	0	0	0	0	0	0	0	0	0	0	0	0	0	0	0	0	0	0	0	0	0	0	0	0	0	0	0	0	0	0	0	0	0	0	0	0	0	0	0	0	0	0	0	0	0	0	0	0	0	0	0	0	0	0	0	0	0	0	0	0	0	0	0	0	0	0	0	0	0	0	0	0	0	0	0	0	0	0	0	0	0	0	0	0	0	0	0	0	0	0	0	0	0	0	0	0	0	0	0	0	0	0	0	0	0	0	0	0	0	0	0	0	0	0	0	0	0	0	0	0	0	0	0	0	0	0	0	0	0	0	0	0	0	0	0	0	0	0	0	0	0	0	0	0	0	0	0	0	0	0	0	0	0	0	0	0	0	0	0	0	0	0	0	0	0	0	0	0	0	0	0	0	0	0	0	0	0	0	0	0	0	0	0	0	0	0	0	0	0	0	0	0	0	0	0	0	0	0	0	0	0	0	0	0	0	0	0	0	0	0	0	0	0	0	0	0	0	0	0	0	0	0	0	0	0	0	0	0	0	0	0	0	0	0	0	0	0	0	0	0	0	0	0	0	0	0	0	0	0	0	0	0	0	0	0	0	0	0	0	0	0	0	0	0	0	0	0	0	0	0	0	0	0	0	0	0	0	0	0	0	0	0	0	0	0	0	0	0	0	0	0	0	0	0	0	0	0	0	0	0	0	0	0	0	0	0	0	0	0	0	0	0	0	0	0	0	0	0	0	0	0	0	0	0	0	0	0	0	0	0	0	0	0	0	0	0	0	0	0	0	0	0	0	0	0	0	0	0	0	0	0	0	0	0	0	0	0	0	0	0	0	0	0	0	0	0	0	0	0	0	0	0	0	0	0	0	0	0	0	0	0	0	0	0	0	0	0	0	0	0	0	0	0	0	0	0	0	0	0	0	0	0	0	0	0	0	0	0	0	0	0	0	0	0	0	0	0	0	0	0	0	0	0	0	0	0	0	0	0	0	0	0	0	0	0	0	0	0	0	0	0	0	0	0	0	0	0	0	0	0	0	0	0	0	0	0	0	0	0	0	0	0	0	0	0	0	0	0	0	0	0	0	0	0	0	0	0	0	0	0	0	0	0	644	2e-05	0	0	0	0	0	0	0	0	0	0	0	0	0	0	0	0	0	0	0	0	0	0	0	0	0	0	0	0	0	0	0	0	0	0	0	0	0	0	0	0	0	0	0	0	0	0	0	0	0	0	0	0	0	0	0	0	0	0	0	0	0	0	0	0	0	0	0	0	0	0	0	0	0	0	0	0	0	0	0	0	0	0	0	0	0	0	0	0	0	0	0	0	0	0	0	0	0	0	0	0	0	0	0	0	0	0	0	0	0	0	0	0	0	0	0	0	0	0	0	0	510	3e-05	0	0	0	0	0	0	0	0	0	0	0	0	0	0	0	0	0	0	0	0	0	0	0	0	0	0	0	0	0	0	0	0	0	0	0	0	0	0	0	0	0	0	0	0	0	0	0	0	0	0	0	0	0	0	0	0	0	0	0	0	0	0	0	0	0	0	0	0
Ruegeria sp. TM1040	292414	S	0	0	0	0	0	0	0	0	0	0	0	0	0	0	0	0	0	0	0	0	0	0	0	0	0	0	0	0	1153	7e-05	0	0	0	0	0	0	0	0	0	0	0	0	0	0	0	0	0	0	0	0	0	0	0	0	0	0	0	0	337	3e-05	0	0	0	0	0	0	0	0	0	0	0	0	0	0	0	0	0	0	0	0	0	0	0	0	0	0	0	0	0	0	0	0	0	0	0	0	0	0	0	0	0	0	0	0	0	0	0	0	0	0	0	0	0	0	0	0	0	0	0	0	0	0	0	0	0	0	0	0	0	0	0	0	0	0	0	0	0	0	0	0	0	0	0	0	0	0	0	0	0	0	0	0	0	0	0	0	0	0	0	0	0	0	0	0	0	0	0	0	0	0	0	0	0	0	0	0	0	0	0	0	0	0	0	0	0	0	0	0	0	0	0	0	0	0	0	0	0	0	0	0	0	0	0	0	0	0	0	0	0	0	0	0	0	0	0	0	0	0	0	0	0	0	0	0	0	0	0	0	0	0	0	0	0	0	0	0	0	0	0	0	0	0	0	0	0	0	0	0	0	0	0	0	0	0	0	0	0	0	0	0	0	0	0	0	0	0	0	0	0	0	0	0	0	0	0	0	0	0	0	0	0	0	0	0	0	0	0	0	0	0	0	0	0	0	0	0	0	0	0	0	0	0	0	0	0	0	0	0	0	0	0	0	0	0	0	0	73317	0.0047	0	0	0	0	0	0	0	0	0	0	31603	0.00145	0	0	0	0	0	0	0	0	0	0	0	0	0	0	0	0	0	0	0	0	0	0	0	0	0	0	936	9e-05	0	0	0	0	0	0	0	0	0	0	0	0	0	0	0	0	0	0	0	0	0	0	0	0	0	0	0	0	0	0	0	0	0	0	0	0	0	0	0	0	0	0	0	0	0	0	0	0	0	0	0	0	0	0	0	0	0	0	0	0	0	0	0	0	0	0	0	0	0	0	0	0	0	0	0	0	0	0	0	0	0	0	0	0	0	0	0	0	0	0	0	0	0	0	0	0	0	0	0	0	0	0	0	0	0	0	0	0	0	0	0	0	0	0	0	0	0	0	0	0	0	0	0	0	0	0	0	0	0	0	0	0	0	0	0	0	0	0	0	0	0	0	0	0	0	0	0	0	0	0	0	0	0	0	0	0	0	0	0	0	0	0	0	0	0	0	0	0	735	0.00011	0	0	0	0	0	0	0	0	0	0	0	0	0	0	0	0	0	0	0	0	0	0	0	0	0	0	0	0	0	0	0	0	0	0	0	0	0	0	0	0	0	0	0	0	0	0	0	0	0	0	0	0	0	0	0	0	0	0	0	0	0	0	0	0	0	0	0	0	0	0	0	0	0	0	0	0	0	0	0	0	0	0	333	3e-05	0	0	0	0	0	0	0	0	0	0	0	0	0	0	0	0	0	0	0	0	0	0	0	0	0	0	0	0	0	0	0	0	0	0	0	0	0	0	0	0	0	0	0	0	0	0	0	0	0	0	0	0	0	0	0	0	0	0	0	0	0	0	0	0	0	0	0	0	0	0	0	0	0	0	0	0	0	0	0	0	0	0	0	0	0	0	0	0	0	0	0	0	0	0	0	0	0	0	0	0	0	0	0	0	0	0	0	0	0	0	0	0	0	0	0	0	0	0	0	0	0	0	0	0	0	0	0	0	0	0	0	0	0	0	0	0	0	0	0	0	0	0	0	0	0	0	0	0	0	0	0	0	0	0	0	0	0	0	0	0	0	0	0	0	0	0	0	0	0	0	0	0	0	0	0	0	0	0	0	0	0	0	0	0	0	0	0	0	0	0	0	0	0	0	0	0	0	0	0	0	0	0	0	0	0	0	0	0	0	0	0	0	0	0	537	4e-05	0	0	0	0	0	0	0	0	0	0	0	0	0	0	0	0	0	0	0	0	0	0	0	0	0	0	0	0	0	0	0	0	0	0	0	0	0	0	0	0	0	0	0	0	0	0	0	0	0	0	0	0	0	0	0	0	0	0	0	0	0	0	0	0	0	0	328	2e-05	454	4e-05	0	0	0	0	0	0	717	6e-05
Janthinobacterium sp. Marseille	375286	S	0	0	0	0	0	0	0	0	0	0	0	0	0	0	0	0	0	0	0	0	0	0	0	0	0	0	0	0	0	0	0	0	0	0	0	0	0	0	0	0	0	0	0	0	0	0	0	0	0	0	0	0	0	0	0	0	0	0	0	0	0	0	0	0	303	2e-05	0	0	0	0	0	0	0	0	0	0	0	0	0	0	0	0	0	0	0	0	0	0	0	0	0	0	0	0	0	0	0	0	0	0	0	0	0	0	0	0	0	0	0	0	0	0	0	0	474	4e-05	0	0	0	0	0	0	0	0	0	0	0	0	0	0	0	0	0	0	0	0	0	0	0	0	0	0	0	0	0	0	0	0	0	0	0	0	0	0	0	0	0	0	0	0	0	0	0	0	0	0	0	0	0	0	0	0	0	0	0	0	0	0	0	0	0	0	0	0	0	0	0	0	0	0	0	0	107	0.00019	0	0	0	0	0	0	0	0	0	0	0	0	0	0	0	0	0	0	0	0	0	0	0	0	0	0	0	0	0	0	0	0	0	0	0	0	0	0	0	0	0	0	593	5e-05	0	0	0	0	0	0	0	0	0	0	0	0	0	0	0	0	0	0	0	0	0	0	0	0	0	0	0	0	0	0	0	0	0	0	0	0	2761	0.00018	1574	0.00013	0	0	0	0	0	0	0	0	0	0	0	0	0	0	0	0	0	0	0	0	0	0	0	0	0	0	0	0	0	0	0	0	0	0	0	0	333	2e-05	0	0	0	0	2437	0.00019	0	0	0	0	0	0	0	0	0	0	2100	0.00015	0	0	0	0	0	0	0	0	0	0	0	0	0	0	471	4e-05	0	0	0	0	0	0	0	0	786	7e-05	0	0	0	0	0	0	0	0	0	0	0	0	0	0	0	0	0	0	0	0	0	0	0	0	0	0	0	0	0	0	0	0	0	0	0	0	0	0	0	0	0	0	9369	0.00067	0	0	0	0	0	0	0	0	0	0	452	4e-05	0	0	0	0	0	0	0	0	0	0	0	0	0	0	0	0	0	0	0	0	0	0	0	0	0	0	0	0	0	0	0	0	0	0	0	0	0	0	0	0	0	0	0	0	0	0	0	0	0	0	0	0	0	0	0	0	0	0	0	0	0	0	0	0	0	0	0	0	0	0	0	0	0	0	0	0	0	0	0	0	0	0	0	0	0	0	0	0	0	0	0	0	0	0	0	0	0	0	0	0	0	0	0	0	0	0	0	0	0	0	0	0	0	0	0	0	0	0	0	0	0	0	0	0	0	0	0	0	0	0	0	0	0	0	0	0	0	0	0	0	0	0	0	0	0	0	0	0	0	0	0	0	0	0	0	0	0	0	0	0	0	0	0	0	0	0	0	0	0	0	0	0	0	0	0	0	0	0	0	0	0	0	0	0	0	0	0	0	0	0	0	0	0	0	0	0	0	0	0	0	0	0	0	0	0	0	0	0	0	0	0	0	0	0	0	0	0	0	0	0	0	0	0	0	0	0	0	0	0	0	0	0	0	0	0	0	0	0	0	0	0	0	0	0	0	0	0	0	0	0	0	0	0	0	0	0	0	0	0	0	0	0	0	0	0	0	0	0	0	0	0	0	0	0	0	0	0	0	0	0	0	0	0	0	0	0	0	0	0	0	0	0	0	0	0	0	0	0	0	0	0	0	0	0	0	0	0	0	0	0	0	0	0	0	0	0	0	0	0	0	0	0	0	0	0	0	0	0	0	0	0	0	0	0	0	0	0	0	0	0	0	0	0	0	0	0	0	0	0	0	0	0	0	0	0	0	0	0	0	0	0	0	0	0	0	0	0	0	0	0	0	0	428	3e-05	0	0	0	0	0	0	0	0	0	0	0	0	0	0	0	0	0	0	0	0	0	0	426	2e-05	0	0	0	0	0	0	0	0	0	0	0	0	0	0	0	0	0	0	0	0	0	0	0	0	0	0	0	0	0	0	0	0	0	0	0	0	0	0	0	0	0	0	0	0	0	0	450	4e-05	0	0	0	0	0	0	0	0	0	0	0	0	0	0	0	0	0	0	0	0	0	0	0	0	0	0	0	0	0	0	0	0	0	0	0	0	0	0	0	0	0	0	0	0
endosymbiont 'TC1' of Trimyema compressum	243899	S	0	0	0	0	18	0	16	0	0	0	0	0	0	0	14	0	0	0	24	0	26	0	22	0	142	1e-05	115	1e-05	41	0	0	0	24	0	99	1e-05	0	0	0	0	0	0	11	0	22	0	0	0	27	0	73	1e-05	0	0	271	2e-05	78	1e-05	24	0	0	0	42	0	20	0	0	0	0	0	0	0	17	0	0	0	23	0	24	0	48	0	0	0	124	1e-05	75	1e-05	91	1e-05	0	0	32	0	16	0	15	0	22	0	54	0	37	0	0	0	22	0	45	0	0	0	13	0	0	0	0	0	42	0	24	0	0	0	279	2e-05	72	0	104	1e-05	185	2e-05	418	1e-05	171	1e-05	224	1e-05	260	2e-05	202	1e-05	176	1e-05	123	1e-05	167	1e-05	69	1e-05	156	1e-05	102	1e-05	174	1e-05	235	2e-05	280	2e-05	128	1e-05	247	1e-05	146	1e-05	131	1e-05	97	1e-05	171	1e-05	225	2e-05	133	1e-05	52	1e-05	26	0	50	0	33	0	85	1e-05	50	0	50	0	65	0	22	4e-05	0	0	178	1e-05	0	0	0	0	32	0	0	0	38	0	37	0	170	1e-05	14	0	83	1e-05	0	0	0	0	47	0	34	0	0	0	39	0	33	0	31	0	0	0	0	0	0	0	21	0	0	0	95	1e-05	29	0	47	0	0	0	0	0	12	0	67	1e-05	13	0	19	0	71	0	138	1e-05	0	0	36	0	0	0	0	0	0	0	0	0	0	0	0	0	0	0	0	0	0	0	68	0	53	0	166	1e-05	12	0	20	0	0	0	0	0	0	0	0	0	0	0	0	0	42	0	33	0	0	0	23	0	15	0	83	1e-05	0	0	0	0	0	0	98	1e-05	24	0	122	1e-05	0	0	0	0	0	0	13	0	0	0	55	0	56	0	0	0	30	0	0	0	32	0	69	0	24	0	0	0	0	0	0	0	0	0	0	0	0	0	203	1e-05	0	0	0	0	0	0	0	0	0	0	0	0	0	0	0	0	0	0	0	0	25	0	51	0	34	0	71	1e-05	0	0	0	0	0	0	0	0	0	0	0	0	0	0	0	0	69	1e-05	31	0	0	0	75	1e-05	0	0	49	0	0	0	20	0	0	0	0	0	0	0	0	0	0	0	18	0	31	0	116	2e-05	49	0	13	0	26	0	39	0	0	0	0	0	0	0	20	0	0	0	0	0	0	0	0	0	66	0	59	0	0	0	68	0	0	0	64	0	0	0	0	0	0	0	0	0	0	0	16	0	112	1e-05	0	0	0	0	0	0	0	0	0	0	12	0	0	0	0	0	0	0	0	0	0	0	0	0	0	0	87	1e-05	0	0	0	0	17	0	0	0	0	0	0	0	0	0	0	0	0	0	15	0	0	0	41	0	29	0	285	2e-05	0	0	0	0	17	0	11	0	17	0	41	0	0	0	0	0	0	0	21	0	21	0	81	1e-05	0	0	233	2e-05	15	0	0	0	22	0	58	0	0	0	0	0	158	1e-05	0	0	24	0	21	0	0	0	48	0	0	0	75	1e-05	0	0	0	0	218	2e-05	0	0	0	0	16	0	0	0	0	0	0	0	22	0	60	0	90	0	14	0	36	0	43	0	12	0	0	0	15	0	0	0	14	0	0	0	0	0	0	0	0	0	27	0	231	1e-05	39	0	72	1e-05	33	0	22	0	0	0	14	0	0	0	68	1e-05	0	0	0	0	11	0	37	0	31	0	49	0	42	0	14	0	370	3e-05	101	1e-05	0	0	0	0	0	0	0	0	0	0	0	0	0	0	33	0	21	0	77	0	0	0	0	0	76	1e-05	71	0	0	0	24	0	109	1e-05	0	0	26	0	24	0	23	0	195	1e-05	0	0	0	0	44	0	58	0	42	0	43	0	29	0	16	0	73	0	42	0	67	1e-05	39	0	52	0	62	1e-05	81	0	27	0	92	1e-05	21	0	91	1e-05	49	0	37	0	61	0	18	0	0	0	23	0	0	0	20	0	13	0	0	0	0	0	22	0	0	0	0	0	23	0	0	0	0	0	0	0	0	0	64	1e-05	151	1e-05	26	0	39	0	0	0	66	0	0	0	0	0	0	0	0	0	0	0	0	0	0	0	0	0	0	0	0	0	0	0	0	0	0	0	0	0	0	0	29	0	18	0	13	0	0	0	0	0	0	0	45	0	0	0	48	0	0	0	0	0	0	0	0	0	0	0	0	0	0	0	0	0	46	0	76	1e-05	19	0	202	1e-05	0	0	51	0
Saccharomonospora cyanea	40989	S	0	0	0	0	0	0	0	0	0	0	0	0	0	0	0	0	0	0	0	0	0	0	0	0	0	0	0	0	129	1e-05	0	0	0	0	0	0	0	0	0	0	0	0	0	0	0	0	0	0	0	0	0	0	0	0	0	0	0	0	244	2e-05	0	0	0	0	0	0	0	0	0	0	0	0	0	0	0	0	0	0	0	0	0	0	0	0	0	0	0	0	0	0	0	0	0	0	0	0	0	0	0	0	0	0	0	0	0	0	0	0	0	0	0	0	0	0	0	0	0	0	0	0	0	0	0	0	0	0	0	0	0	0	0	0	0	0	0	0	0	0	0	0	0	0	0	0	0	0	0	0	0	0	0	0	0	0	0	0	0	0	0	0	0	0	0	0	0	0	0	0	0	0	0	0	0	0	0	0	0	0	0	0	0	0	0	0	0	0	0	0	0	0	0	0	0	0	0	0	0	0	0	0	0	0	0	0	0	0	0	0	0	0	0	0	0	0	0	0	0	0	0	0	0	0	0	0	0	0	0	0	0	0	0	0	0	0	0	0	0	0	0	0	0	0	0	0	0	0	0	0	0	0	0	0	0	0	0	0	0	0	0	0	0	0	0	0	0	0	0	0	0	0	0	0	0	0	0	0	0	0	0	0	0	0	0	0	0	0	0	0	0	0	0	0	0	0	0	0	0	0	0	0	0	0	0	0	0	0	0	0	0	0	0	0	0	0	0	0	0	0	0	0	0	0	0	0	0	0	0	0	0	0	0	0	0	0	0	0	0	0	0	0	0	0	0	0	0	0	0	0	0	0	0	0	0	0	0	0	0	0	0	0	0	0	0	0	0	0	0	0	0	0	0	0	0	0	0	0	0	0	0	0	0	0	0	0	0	0	0	0	0	0	0	0	0	0	0	0	0	0	0	0	0	0	0	0	0	0	0	0	0	0	0	0	0	0	0	0	0	0	0	0	0	0	0	0	0	0	0	0	0	0	0	0	0	0	0	0	0	0	0	0	0	0	0	0	0	0	0	0	0	0	141	1e-05	0	0	0	0	0	0	0	0	0	0	0	0	0	0	0	0	0	0	0	0	0	0	1164	8e-05	0	0	0	0	0	0	0	0	0	0	0	0	0	0	0	0	0	0	0	0	0	0	0	0	0	0	0	0	0	0	0	0	0	0	0	0	0	0	0	0	0	0	0	0	0	0	0	0	0	0	0	0	0	0	0	0	0	0	0	0	0	0	0	0	0	0	0	0	0	0	0	0	0	0	0	0	0	0	0	0	0	0	0	0	0	0	0	0	0	0	0	0	0	0	0	0	0	0	0	0	0	0	0	0	0	0	0	0	0	0	0	0	0	0	0	0	0	0	0	0	0	0	0	0	0	0	0	0	0	0	0	0	0	0	189	2e-05	0	0	0	0	0	0	0	0	0	0	0	0	0	0	0	0	0	0	0	0	0	0	0	0	0	0	0	0	0	0	0	0	0	0	0	0	0	0	0	0	0	0	0	0	0	0	0	0	0	0	0	0	0	0	0	0	0	0	0	0	0	0	0	0	0	0	0	0	0	0	0	0	0	0	0	0	0	0	0	0	0	0	0	0	0	0	0	0	0	0	0	0	0	0	0	0	0	0	0	0	0	0	0	0	0	0	0	0	0	0	0	0	0	0	42	0	0	0	0	0	0	0	0	0	0	0	0	0	0	0	0	0	0	0	0	0	0	0	0	0	0	0	0	0	0	0	0	0	0	0	0	0	0	0	0	0	0	0	0	0	0	0	0	0	0	0	0	0	0	0	0	0	0	0	0	0	0	0	0	0	0	0	0	0	0	0	0	0	0	0	0	0	0	0	0	0	0	0	0	0	0	0	0	0	0	0	0	0	0	0	0	0	0	0	91	1e-05	0	0	0	0	0	0	0	0	0	0	0	0	0	0	0	0	0	0	0	0	0	0	0	0	0	0	0	0	0	0	0	0	0	0	0	0	0	0	0	0	0	0	0	0	0	0	0	0	0	0	0	0	0	0	0	0	0	0	0	0	0	0	0	0	0	0	95	1e-05	123	1e-05	36	1e-05	0	0	0	0	304	2e-05
[Clostridium] bolteae	208479	S	0	0	0	0	1485	0.00013	61788	0.00374	45049	0.00313	10397	0.00077	40235	0.00281	1824	0.00015	3730	0.00028	1272	9e-05	736	6e-05	2978	0.00017	3200	0.00018	3593	0.00024	1312	8e-05	50200	0.00377	33592	0.00281	1247	0.00012	11574	0.00086	9212	0.00072	18089	0.00159	7922	0.00042	1700	0.00015	8666	0.0006	1735	0.00011	950	7e-05	858	6e-05	3241	0.0002	1767	0.00012	1091	9e-05	9370	0.00066	34814	0.00272	387	3e-05	592	6e-05	8035	0.00072	8722	0.00069	28503	0.00209	13897	0.00077	6148	0.00031	1000	7e-05	1629	8e-05	2901	0.00029	5261	0.00049	2137	0.00015	752	7e-05	16826	0.00155	5392	0.00036	26354	0.00184	2320	0.00016	5387	0.0004	4343	0.00035	3046	0.0002	3855	0.00028	2087	0.00016	894	5e-05	4138	0.00034	13630	0.00097	1551	0.00012	2659	0.00022	2481	0.00012	541	4e-05	0	0	3164	0.00019	3399	0.00023	3283	0.00022	1962	0.00016	6292	0.00019	6537	0.00037	4675	0.00025	2707	0.00017	2625	0.00018	6745	0.00031	2041	0.00018	2151	0.00017	688	9e-05	3050	0.00026	1114	0.00013	3290	0.00028	4604	0.00034	3134	0.00023	1375	0.00016	4451	0.00026	1306	9e-05	1262	0.0001	1137	0.00011	3201	0.00022	4904	0.00034	7282	0.00038	7456	0.00077	15083	0.00105	10726	0.00061	20687	0.00133	17575	0.00118	24143	0.00144	22962	0.00137	31380	0.00191	100	0.00018	5769	0.0003	2361	0.00016	28862	0.00173	3759	0.00041	5724	0.00037	24144	0.0016	3222	0.00028	5446	0.00019	3766	0.00032	24327	0.00152	4650	0.00036	2359	0.00022	4294	0.00038	7933	0.00054	5110	0.00033	12400	0.00091	2378	0.00022	6213	0.00046	2778	0.00022	8436	0.00068	3206	0.00037	3047	0.00027	2732	0.00016	10982	0.00091	2565	0.00022	4795	0.00019	2990	0.00023	6686	0.00044	6836	0.00057	4521	0.00034	14422	0.00122	8580	0.00045	12864	0.00065	9730	0.00064	4839	0.00026	5497	0.0004	7900	0.00062	4871	0.00029	13823	0.00056	6765	0.00048	2685	0.00018	9944	0.00085	514	0.00014	19817	0.00179	1564	0.00021	3909	0.00047	2722	0.00016	3996	0.00024	2070	0.00011	4567	0.00023	9938	0.00075	4655	0.00041	1828	0.00017	336	3e-05	17344	0.0014	16091	0.00091	3763	0.00043	6141	0.00032	1742	0.0001	12741	0.0009	4782	0.00034	121335	0.00778	4927	0.00036	22076	0.00171	25755	0.00198	7174	0.00036	6962	0.00053	14111	0.00065	3135	0.00016	6685	0.00049	17604	0.00091	0	0	2365	0.00025	4557	0.00021	2564	0.0002	7399	0.00047	0	0	4373	0.00033	12507	0.00077	10477	0.00085	1773	0.00011	2965	0.00028	48491	0.00402	0	0	4042	0.00038	39205	0.00257	8414	0.00071	6610	0.00044	7324	0.00047	16073	0.00118	83193	0.0043	5399	0.0004	15490	0.00081	22029	0.00175	8431	0.00054	18980	0.00124	20903	0.00167	4340	0.00035	13576	0.00093	994	8e-05	1539	8e-05	2282	0.00013	6484	0.0005	4705	0.00056	11589	0.00083	1765	0.00017	2008	0.00021	19189	0.00129	4751	0.00036	6098	0.00047	8296	0.00072	5990	0.00044	1547	0.00012	3112	0.00034	4775	0.0004	118651	0.00735	20891	0.00139	10990	0.00063	15894	0.0013	20910	0.00132	0	0	12648	0.00087	8171	0.00077	16496	0.00119	15788	0.00105	4528	0.00028	1727	0.00023	4525	0.00029	5586	0.00032	5030	0.00027	52195	0.00305	15352	0.00097	30351	0.00212	10523	0.00067	11571	0.00084	80260	0.00581	7573	0.00077	7022	0.00085	1324	0.00013	1032	7e-05	539	4e-05	631	5e-05	6846	0.00033	13348	0.00116	9954	0.00065	18467	0.00195	11335	0.00096	774	0.00022	8277	0.00066	6775	0.00049	3748	0.00046	9156	0.00066	8861	0.00083	18165	0.00147	40389	0.00346	10761	0.0007	9670	0.00061	3535	0.0003	5059	0.00046	7171	0.00056	5986	0.00063	3542	0.00024	12852	0.00064	12856	0.00104	3547	0.00024	4620	0.00032	758	0.00011	18494	0.00141	14361	0.00144	9129	0.00061	15715	0.00101	13201	0.00082	51495	0.00292	130194	0.00967	23650	0.00135	6535	0.00055	2097	0.00016	1118	8e-05	3382	0.00021	4024	0.00026	3116	0.0004	10257	0.00099	24843	0.00182	12654	0.00109	7034	0.0005	45151	0.00318	16050	0.00124	6502	0.00042	17606	0.00132	2626	0.00019	1779	0.00014	1471	0.0001	8722	0.00061	4221	0.00029	3137	0.00022	43334	0.00392	4457	0.00033	7132	0.0005	8165	0.00069	32646	0.00219	13516	0.00084	8792	0.0006	10143	0.00064	11480	0.00087	1332	0.00011	1212	7e-05	3396	0.00031	5856	0.00042	1441	0.00012	44794	0.00347	43969	0.00304	86899	0.00495	4074	0.00045	7721	0.00048	4458	0.00042	8398	0.00043	9069	0.00053	73274	0.00591	4187	0.00021	3091	0.00011	8926	0.00062	7421	0.00056	20692	0.00143	67114	0.0044	15492	0.00077	97191	0.00596	44617	0.00343	15241	0.00113	15609	0.00182	17022	0.00147	12575	0.00073	13300	0.00096	2203	0.00017	1992	0.00012	6496	0.00024	1363	0.00011	947	0.0001	5757	0.0004	23062	0.00211	90617	0.00723	84613	0.00478	34598	0.00315	23571	0.00166	8971	0.00097	129987	0.00958	5135	0.00029	12641	0.00067	1705	0.00012	1051	9e-05	3751	0.00025	4353	0.00034	4325	0.00032	5631	0.00042	22400	0.00175	17564	0.00149	5977	0.00041	2101	0.00021	9032	0.00054	22999	0.00161	5167	0.00032	6344	0.00024	1478	9e-05	980	8e-05	2376	0.00019	1462	0.00014	2253	0.00014	2629	0.00021	34824	0.00274	10548	0.00068	0	0	3051	0.00021	1575	0.0001	2565	0.00015	770	5e-05	2404	0.00014	920	8e-05	1340	0.0001	1643	0.0001	2824	0.00015	1906	0.00011	1720	0.0001	1707	0.00011	2853	0.00011	2350	0.00016	2214	0.00017	2425	0.00014	554	5e-05	1176	0.0001	1386	8e-05	3035	0.00017	745	6e-05	3069	0.00018	186	1e-05	2384	0.00017	1715	0.00013	3242	0.00024	16363	0.00125	3677	0.00025	2988	0.00013	4808	0.00039	6356	0.00048	3373	0.00024	2106	0.00014	11836	0.00074	3214	0.0002	3484	0.00023	1217	0.0001	1530	9e-05	7410	0.00045	2505	0.00014	11275	0.00068	2048	0.00013	1457	0.00012	2766	0.00016	5051	0.0003	2180	0.00016	5134	0.00036	4727	0.00027	4573	0.00056	5321	0.00068	7481	0.00042	15619	0.00087	2411	0.00033	10617	0.00074	6617	0.0009	38970	0.00252	37778	0.00237	5405	0.00071	9542	0.00052	13678	0.00073	11837	0.00084	27557	0.00283	28295	0.00148	12262	0.00104	995	7e-05	16326	0.00078	1970	0.0002	49800	0.0037	33918	0.00176	5372	0.00036	8232	0.00063	3907	0.00024	12856	0.00091	14035	0.00103	23391	0.00141	83835	0.00449	17582	0.0012	8321	0.00067	3967	0.00028	23986	0.00157	3239	0.0002	538	5e-05	1226	0.0002	3172	0.00018	1573	0.00025	1271	0.0001
HMO Astrovirus A	682382	S	0	0	0	0	0	0	0	0	0	0	0	0	0	0	0	0	0	0	0	0	0	0	0	0	0	0	0	0	0	0	0	0	0	0	0	0	0	0	0	0	0	0	0	0	0	0	0	0	0	0	0	0	0	0	0	0	0	0	0	0	0	0	0	0	0	0	0	0	0	0	0	0	0	0	0	0	0	0	0	0	0	0	0	0	0	0	0	0	0	0	0	0	0	0	0	0	0	0	0	0	0	0	0	0	0	0	0	0	0	0	0	0	0	0	0	0	0	0	0	0	0	0	0	0	0	0	0	0	0	0	0	0	0	0	0	0	0	0	0	0	0	0	0	0	0	0	0	0	0	0	0	0	0	0	0	0	0	0	0	0	0	0	0	0	0	0	0	0	0	0	0	0	0	0	0	0	0	0	0	0	0	0	0	0	0	0	0	0	0	0	0	0	0	0	0	0	0	0	0	0	0	0	0	0	0	0	0	0	0	0	0	0	0	0	0	0	0	0	0	0	0	0	0	0	0	0	0	0	0	0	0	0	0	0	0	0	0	0	0	0	0	0	0	0	0	0	0	0	0	0	0	0	0	0	0	0	0	0	0	0	0	0	0	0	0	0	0	0	0	0	0	0	0	0	0	0	0	0	0	0	0	0	0	0	0	0	0	0	0	0	0	0	0	0	0	0	0	0	0	0	0	0	0	0	0	0	0	0	0	0	0	0	0	0	0	0	0	0	0	0	0	0	0	0	0	0	0	0	0	0	0	0	0	0	0	0	0	0	0	0	0	0	0	0	0	0	0	0	0	0	0	0	0	0	0	0	0	0	0	0	0	0	0	0	0	0	0	0	0	0	0	0	0	0	0	0	0	0	0	0	0	0	0	0	0	0	0	0	0	0	10	0	0	0	0	0	0	0	0	0	0	0	0	0	0	0	0	0	0	0	0	0	0	0	0	0	0	0	0	0	0	0	0	0	0	0	0	0	0	0	0	0	0	0	0	0	0	0	0	0	0	0	0	0	0	0	0	0	0	0	0	0	0	0	0	0	0	0	0	0	0	0	0	0	0	0	0	0	0	0	0	0	0	0	0	0	0	0	0	0	0	0	0	0	0	0	0	0	0	0	0	0	0	0	0	0	0	0	0	0	0	0	0	0	0	0	0	0	0	0	0	0	0	0	0	0	0	0	0	0	0	0	0	0	0	0	0	0	0	0	0	0	0	0	0	0	0	0	0	0	0	0	0	0	0	0	0	0	0	0	0	0	0	0	0	0	0	0	0	0	0	0	0	0	0	0	0	0	0	0	0	0	0	0	0	0	0	0	0	0	0	0	0	0	0	0	0	0	0	0	0	0	0	0	0	0	0	0	0	0	0	0	0	0	0	0	0	0	0	0	0	0	0	0	0	0	0	0	0	0	0	0	0	0	0	0	0	0	0	0	0	0	0	0	0	0	0	0	0	0	0	0	0	0	0	0	0	0	0	0	0	0	0	0	0	0	0	0	0	0	0	0	0	0	0	0	0	0	0	0	0	0	0	0	0	0	0	0	0	0	0	0	0	0	0	0	0	0	0	0	0	0	0	0	0	0	0	0	0	0	0	0	0	0	0	0	0	0	0	0	0	0	0	0	0	0	0	0	0	0	0	0	0	0	0	0	0	0	0	0	0	0	0	0	0	0	0	0	0	0	0	0	0	0	0	0	0	0	0	0	0	0	0	0	0	0	0	0	0	0	0	0	0	0	0	0	0	0	0	0	0	0	0	0	0	0	0	0	0	0	0	0	0	0	0	0	0	0	0	0	0	0	0	0	0	0	0	0	0	0	0	0	0	0	0	0	0	0	0	0	0	0	0	0	0	0	0	0	0	0	0	0	0	0	0	0	0	0	0	0	0	0	0	0	0	0	0	0	0	0	0	0	0	0	0	0	0	0	0	0	0	0	0	0	0	0	0	0	0	0	0	0	0	0	0	0	0	0	0	0	0	0	0	0	0	0	0	0	0	0	0	0	0	0	0	0	0	0	0	0	0	0	0	0	0	0	0	0	0	0	0	0	0	0	0	0
Citromicrobium sp. JL477	1634516	S	0	0	0	0	0	0	0	0	0	0	0	0	0	0	0	0	0	0	0	0	0	0	0	0	0	0	0	0	0	0	0	0	0	0	0	0	0	0	0	0	0	0	0	0	0	0	0	0	0	0	0	0	0	0	0	0	0	0	0	0	0	0	0	0	0	0	0	0	0	0	0	0	0	0	0	0	0	0	0	0	0	0	0	0	0	0	0	0	0	0	0	0	0	0	0	0	0	0	0	0	0	0	0	0	0	0	0	0	0	0	0	0	0	0	0	0	0	0	0	0	0	0	0	0	0	0	0	0	0	0	0	0	0	0	0	0	0	0	0	0	0	0	0	0	0	0	0	0	0	0	0	0	0	0	0	0	0	0	0	0	0	0	0	0	0	0	0	0	0	0	0	0	0	0	0	0	0	0	0	0	0	0	0	0	0	0	0	0	0	0	0	0	0	0	0	0	0	0	0	0	0	0	0	0	0	0	0	0	0	0	0	0	0	0	0	0	0	0	0	0	0	0	0	0	0	0	0	0	0	0	0	0	0	0	0	0	0	0	0	0	0	0	0	0	0	0	0	0	0	0	0	0	0	0	0	0	0	0	0	0	0	0	0	0	0	0	0	0	0	0	0	0	0	0	0	0	0	0	0	0	0	0	0	0	0	0	0	0	0	0	0	0	0	0	0	0	0	0	0	0	0	0	0	0	0	0	0	0	0	0	0	0	0	0	0	0	0	0	0	0	0	0	0	0	0	0	0	0	891	4e-05	0	0	0	0	0	0	0	0	0	0	0	0	0	0	0	0	0	0	0	0	0	0	0	0	0	0	0	0	0	0	0	0	0	0	0	0	0	0	0	0	0	0	0	0	0	0	0	0	0	0	0	0	0	0	0	0	0	0	0	0	0	0	0	0	0	0	0	0	0	0	0	0	0	0	0	0	0	0	0	0	0	0	0	0	0	0	0	0	0	0	0	0	0	0	0	0	0	0	0	0	0	0	0	0	0	0	0	0	0	0	0	0	0	0	0	0	0	0	0	0	0	0	0	0	0	0	0	0	0	0	0	0	0	0	0	0	0	0	0	0	0	0	0	0	0	0	0	0	0	0	0	0	0	0	0	0	0	0	0	0	0	0	0	0	0	0	0	0	0	0	0	0	0	0	0	0	0	0	0	0	0	0	0	0	0	0	0	0	0	0	0	0	0	0	0	0	0	0	0	0	0	0	0	0	0	0	0	0	0	0	0	0	0	0	0	0	0	0	0	0	0	0	0	0	0	0	0	0	0	0	0	0	0	0	0	0	0	0	0	0	0	0	0	0	0	0	0	0	0	0	0	0	0	0	0	0	0	0	0	0	0	0	0	0	0	0	0	0	0	0	0	0	0	0	0	0	0	0	0	0	0	0	0	0	0	0	0	0	0	0	0	0	0	0	0	0	0	0	0	0	0	0	0	0	0	0	0	0	0	0	0	0	0	0	0	0	0	0	0	0	0	0	0	0	0	0	0	0	0	0	0	0	0	0	0	0	0	0	0	0	0	0	0	0	0	0	0	0	0	0	0	0	0	0	0	0	0	0	0	0	0	0	0	0	0	0	0	0	0	0	0	0	0	0	0	0	0	0	0	0	0	0	0	0	0	0	0	0	0	0	0	0	0	0	0	0	0	0	0	0	0	0	0	0	0	0	0	0	0	0	0	0	0	0	0	0	0	0	0	0	0	0	0	0	0	0	0	0	0	0	0	0	0	0	0	0	0	0	0	0	0	0	0	0	0	0	0	0	0	0	0	0	0	0	0	0	0	0	0	0	0	0	0	0	0	0	0	0	0	0	0	0	0	0	0	0	0	0	0	0	0	0	0	0	0	0	0	0	0	0	0	0	0	0	0	0	0	0	0	0	0	0	0	0	0	0	0	0	0	0	0	0	0	0	0	0	0	0	0	0	0	0	0	0	0	0	0	0	0	0	0	0	0	0	0	0	0	0	0	0	0	0	0	0	0	0	0	0	0	0	0	0	0	0	0	0	0	0	0	0	0	0	0	0	0	0	0	0	0	0	0	0	0	0	0	0
Deinococcus swuensis	1182571	S	0	0	0	0	0	0	0	0	0	0	0	0	0	0	0	0	0	0	0	0	0	0	0	0	0	0	0	0	0	0	0	0	0	0	0	0	0	0	0	0	0	0	0	0	0	0	0	0	0	0	0	0	0	0	0	0	0	0	0	0	0	0	0	0	0	0	0	0	0	0	0	0	0	0	0	0	0	0	0	0	0	0	0	0	0	0	0	0	0	0	0	0	0	0	0	0	0	0	0	0	0	0	0	0	0	0	0	0	0	0	0	0	0	0	0	0	0	0	179	1e-05	0	0	0	0	0	0	0	0	0	0	0	0	0	0	0	0	0	0	0	0	0	0	0	0	0	0	0	0	0	0	0	0	0	0	0	0	0	0	0	0	0	0	0	0	0	0	0	0	0	0	0	0	0	0	0	0	0	0	0	0	0	0	0	0	0	0	0	0	0	0	0	0	0	0	0	0	0	0	0	0	0	0	0	0	0	0	0	0	0	0	0	0	0	0	0	0	0	0	0	0	0	0	0	0	0	0	0	0	0	0	0	0	0	0	0	0	0	0	0	0	0	0	0	0	0	0	0	0	0	0	0	0	0	0	0	0	0	0	0	0	0	0	0	0	0	0	0	0	0	0	0	0	0	0	0	0	0	0	0	0	0	0	0	0	0	0	0	0	0	0	0	0	0	0	0	0	0	0	157	1e-05	0	0	0	0	0	0	0	0	0	0	0	0	0	0	0	0	0	0	0	0	0	0	0	0	0	0	0	0	0	0	0	0	0	0	0	0	0	0	0	0	0	0	0	0	0	0	97	0.00021	25619	0.00194	0	0	0	0	0	0	0	0	0	0	18	2e-05	0	0	0	0	0	0	0	0	0	0	0	0	0	0	0	0	0	0	0	0	0	0	0	0	0	0	0	0	0	0	0	0	0	0	0	0	0	0	0	0	18	0	0	0	0	0	0	0	0	0	0	0	0	0	0	0	0	0	0	0	0	0	0	0	0	0	0	0	0	0	0	0	0	0	0	0	0	0	0	0	0	0	0	0	0	0	0	0	0	0	0	0	0	0	0	0	0	0	0	0	0	0	0	0	0	0	0	0	0	0	0	0	0	0	0	0	0	0	0	0	0	0	0	0	0	0	0	0	0	0	0	0	0	0	0	0	0	0	0	0	0	0	0	0	0	0	0	0	0	0	0	0	0	0	0	0	0	0	0	0	0	0	0	0	0	0	0	0	0	0	0	0	0	0	0	0	0	0	0	0	0	0	0	0	0	0	0	0	0	0	0	0	0	0	0	0	0	0	0	0	0	0	0	0	0	0	0	0	0	0	0	0	0	0	0	0	0	0	0	0	0	0	0	0	0	0	0	0	0	0	0	0	0	0	0	0	0	0	0	0	124	1e-05	0	0	0	0	0	0	0	0	0	0	0	0	0	0	0	0	0	0	0	0	0	0	0	0	0	0	0	0	0	0	0	0	0	0	0	0	0	0	0	0	0	0	0	0	0	0	0	0	0	0	0	0	0	0	137	1e-05	0	0	0	0	0	0	0	0	0	0	0	0	0	0	0	0	0	0	0	0	0	0	0	0	0	0	0	0	0	0	0	0	0	0	0	0	0	0	0	0	0	0	0	0	0	0	0	0	0	0	0	0	0	0	0	0	0	0	0	0	0	0	0	0	0	0	0	0	0	0	0	0	0	0	126	1e-05	0	0	0	0	0	0	0	0	0	0	0	0	0	0	88	0	0	0	0	0	0	0	0	0	0	0	0	0	0	0	0	0	0	0	0	0	0	0	0	0	0	0	0	0	0	0	0	0	0	0	0	0	0	0	0	0	0	0	0	0	0	0	0	0	0	0	0	0	0	0	0	0	0	0	0	0	0	0	0	0	0	0	0	0	0	0	0	0	0	0	0	0	0	0	0	0	0	0	0	0	0	0	0	0	0	0	0	0	0	0	0	0	0	0	0	0	0	0	0	0	0	0	0	0	0	0	0	0	0	0	0	0	0	0	0	0	0	0	0	0	0	0	0	0	0	0	0	0	0	0	0	0	0	0	0	0	0	0	0	0	0	0	0	0	0	0	0	0	0	0
Acetobacter sp. KACC 21233	2592655	S	0	0	0	0	0	0	0	0	0	0	0	0	0	0	0	0	325	2e-05	0	0	0	0	606	3e-05	0	0	403	3e-05	0	0	3326	0.00025	0	0	0	0	0	0	0	0	0	0	0	0	0	0	0	0	0	0	0	0	877	6e-05	0	0	0	0	0	0	0	0	0	0	0	0	0	0	0	0	0	0	0	0	6244	0.00035	0	0	0	0	0	0	439	4e-05	0	0	321	2e-05	0	0	0	0	0	0	0	0	0	0	0	0	0	0	0	0	843	6e-05	0	0	0	0	253	2e-05	2594	0.00019	5629	0.00042	0	0	0	0	0	0	0	0	0	0	0	0	0	0	0	0	510	2e-05	0	0	479	3e-05	0	0	355	2e-05	0	0	0	0	0	0	0	0	0	0	0	0	0	0	0	0	0	0	0	0	0	0	0	0	0	0	0	0	0	0	0	0	0	0	0	0	0	0	0	0	0	0	0	0	778	5e-05	0	0	0	0	0	0	0	0	46516	0.00325	0	0	0	0	0	0	0	0	0	0	0	0	0	0	1630	0.0001	900	7e-05	0	0	0	0	376	3e-05	0	0	850	6e-05	2105	0.0002	2381	0.00018	0	0	0	0	0	0	0	0	0	0	0	0	0	0	0	0	0	0	0	0	0	0	0	0	0	0	0	0	0	0	0	0	7701	0.00041	0	0	0	0	0	0	0	0	7336	0.00052	0	0	0	0	0	0	0	0	1613	0.00022	0	0	1454	8e-05	0	0	0	0	0	0	3883	0.00029	0	0	0	0	0	0	0	0	0	0	0	0	0	0	0	0	0	0	0	0	0	0	0	0	0	0	6415	0.00049	0	0	0	0	0	0	0	0	0	0	8137	0.00042	0	0	0	0	0	0	0	0	0	0	0	0	0	0	2620	0.00016	0	0	1370	9e-05	0	0	0	0	0	0	0	0	0	0	0	0	0	0	1566	0.0001	0	0	0	0	0	0	0	0	0	0	0	0	0	0	0	0	0	0	0	0	0	0	0	0	0	0	23652	0.00181	0	0	0	0	0	0	0	0	0	0	0	0	0	0	0	0	0	0	0	0	0	0	0	0	0	0	0	0	0	0	0	0	0	0	0	0	0	0	0	0	1552	0.00011	0	0	0	0	0	0	0	0	0	0	0	0	0	0	0	0	0	0	0	0	0	0	0	0	0	0	0	0	0	0	0	0	0	0	0	0	145	1e-05	0	0	3086	0.0002	0	0	0	0	0	0	0	0	0	0	0	0	0	0	0	0	0	0	0	0	0	0	0	0	0	0	0	0	0	0	0	0	0	0	0	0	0	0	1037	7e-05	0	0	0	0	0	0	0	0	0	0	0	0	0	0	0	0	0	0	4493	0.00026	0	0	0	0	0	0	1291	8e-05	0	0	0	0	0	0	0	0	0	0	0	0	0	0	0	0	0	0	1243	9e-05	0	0	0	0	0	0	1299	9e-05	0	0	0	0	0	0	0	0	0	0	0	0	0	0	0	0	0	0	359	2e-05	0	0	0	0	0	0	446	4e-05	0	0	658	5e-05	0	0	0	0	0	0	0	0	0	0	0	0	0	0	0	0	0	0	0	0	0	0	991	7e-05	0	0	0	0	0	0	0	0	0	0	0	0	0	0	0	0	0	0	925	5e-05	0	0	0	0	0	0	2203	8e-05	0	0	0	0	0	0	0	0	0	0	0	0	0	0	0	0	0	0	0	0	0	0	0	0	0	0	0	0	1493	0.0001	1227	9e-05	0	0	0	0	0	0	0	0	0	0	0	0	0	0	0	0	0	0	2951	0.00011	0	0	0	0	2088	0.00017	0	0	0	0	879	7e-05	0	0	0	0	0	0	0	0	0	0	0	0	0	0	0	0	0	0	0	0	0	0	0	0	0	0	1019	6e-05	4181	0.00026	1037	4e-05	0	0	457	3e-05	0	0	0	0	164	1e-05	0	0	0	0	0	0	736	4e-05	93	1e-05	666	5e-05	0	0	0	0	0	0	0	0	0	0	0	0	0	0	0	0	0	0	639	4e-05	0	0	0	0	0	0	0	0	1310	8e-05	0	0	0	0	0	0	0	0	0	0	0	0	0	0	0	0	0	0	0	0	0	0	0	0	0	0	0	0	0	0	0	0	0	0	0	0	0	0	0	0	0	0	0	0	0	0	1415	7e-05	0	0	0	0	0	0	0	0	0	0	5184	0.00027	0	0	710	5e-05	0	0	0	0	3221	0.00024	2982	0.00018	835	4e-05	0	0	1375	0.00011	808	6e-05	0	0	0	0	0	0	0	0	0	0	0	0	984	8e-05
Pseudomonas sp. R32	1573704	S	43	6e-05	0	0	0	0	0	0	0	0	0	0	0	0	0	0	0	0	0	0	0	0	0	0	0	0	0	0	0	0	0	0	0	0	0	0	0	0	0	0	0	0	0	0	0	0	0	0	0	0	0	0	0	0	0	0	0	0	0	0	0	0	0	0	0	0	0	0	0	0	0	0	0	0	0	0	0	0	0	0	0	0	0	0	0	0	0	0	0	0	0	0	0	0	0	0	0	0	0	0	0	0	0	0	0	0	0	0	0	0	0	0	0	0	0	0	0	0	0	0	0	0	0	0	0	0	0	0	0	0	0	0	0	0	0	0	0	0	0	0	0	0	0	0	0	0	0	0	0	0	0	0	0	0	0	0	0	0	0	0	0	0	0	0	0	0	0	0	0	0	0	0	0	0	0	0	0	0	0	0	0	0	0	0	0	0	0	0	0	0	0	0	0	0	0	0	0	0	0	0	0	0	0	0	0	0	0	0	0	0	0	0	0	0	0	0	0	0	0	0	0	0	0	0	0	0	0	0	0	0	0	0	0	0	0	0	0	0	0	0	0	0	0	0	0	0	0	0	0	0	0	0	0	0	0	0	0	0	0	0	0	0	0	0	0	0	0	0	0	0	0	0	0	0	0	0	0	0	0	0	0	0	0	0	0	0	0	0	0	0	0	0	0	0	0	0	0	0	0	0	0	0	0	0	0	0	0	0	0	0	0	0	0	0	0	0	0	0	0	0	0	0	0	0	0	0	0	0	0	0	0	0	0	0	0	0	0	0	0	0	0	0	0	0	0	0	0	0	0	0	0	0	0	0	0	0	0	0	0	0	0	0	0	0	0	0	0	0	0	0	0	0	0	0	0	0	89	1e-05	0	0	0	0	0	0	0	0	0	0	0	0	0	0	0	0	0	0	0	0	0	0	0	0	0	0	0	0	0	0	0	0	0	0	0	0	0	0	0	0	0	0	0	0	0	0	0	0	0	0	0	0	0	0	0	0	0	0	0	0	0	0	0	0	0	0	0	0	0	0	0	0	0	0	0	0	0	0	0	0	0	0	0	0	0	0	0	0	0	0	0	0	0	0	0	0	0	0	0	0	0	0	0	0	0	0	0	0	0	0	0	0	0	0	0	0	0	0	0	0	0	0	0	0	0	0	0	0	0	0	0	0	0	0	0	0	0	0	0	0	0	0	0	0	0	0	0	0	0	0	0	0	0	0	0	0	0	0	0	0	0	0	0	0	0	0	0	0	0	0	0	0	0	0	0	0	0	0	0	0	0	0	0	0	0	0	0	0	0	0	0	0	0	0	0	0	0	0	0	0	0	0	0	0	0	0	0	0	0	0	0	0	0	0	0	0	0	0	0	0	0	0	0	0	0	0	0	0	0	0	0	0	0	0	0	0	0	0	0	0	0	0	0	0	0	0	0	0	0	0	0	0	0	0	0	0	0	0	0	0	0	0	0	0	0	0	0	0	0	0	0	0	0	0	0	0	0	0	0	0	0	0	0	0	0	0	0	0	0	0	0	0	0	0	0	0	0	0	0	0	0	0	0	0	0	0	0	0	0	0	0	0	0	0	0	0	0	0	0	0	0	0	0	0	0	0	0	0	0	0	0	0	0	0	0	0	0	0	0	0	0	0	0	0	0	0	0	0	0	0	0	0	0	0	0	0	0	0	0	0	0	0	0	0	0	0	0	0	0	0	0	0	0	0	0	0	0	0	0	0	0	0	0	0	0	0	0	0	0	0	0	0	0	0	0	0	0	0	0	0	0	0	0	0	0	0	0	0	0	0	0	0	0	0	0	0	0	0	0	0	0	0	0	0	0	0	0	0	0	0	0	0	0	0	0	0	0	0	0	0	0	0	0	0	0	0	0	0	0	0	0	0	0	0	0	0	0	0	0	0	0	0	148	1e-05	0	0	0	0	0	0	0	0	0	0	0	0	0	0	0	0	0	0	0	0	0	0	0	0	0	0	0	0	0	0	0	0	0	0	0	0	0	0	0	0	0	0	0	0	0	0	0	0	0	0	0	0	0	0	0	0	0	0	0	0	0	0	0	0
Marinobacter sp. es.042	1761794	S	35	5e-05	0	0	0	0	0	0	0	0	0	0	0	0	0	0	0	0	0	0	0	0	0	0	0	0	0	0	0	0	0	0	0	0	0	0	0	0	0	0	0	0	0	0	0	0	0	0	0	0	0	0	0	0	0	0	0	0	0	0	0	0	0	0	0	0	0	0	0	0	0	0	0	0	0	0	0	0	0	0	0	0	0	0	0	0	0	0	0	0	0	0	0	0	0	0	0	0	0	0	0	0	0	0	0	0	0	0	0	0	0	0	0	0	0	0	0	0	0	0	0	0	0	0	0	0	0	0	0	0	0	0	0	0	0	0	0	0	0	0	0	0	0	0	0	0	0	0	0	0	0	0	0	0	0	0	0	0	0	0	0	0	0	0	0	0	0	0	0	0	0	0	0	0	0	0	0	0	0	0	0	0	0	0	0	0	0	0	0	0	0	0	0	0	0	0	0	0	0	0	0	0	0	0	0	0	0	0	0	0	0	0	0	0	0	0	0	0	0	0	0	0	0	0	0	0	0	0	0	0	0	0	0	0	0	0	0	0	0	0	0	0	0	0	0	0	0	0	0	0	0	0	0	0	0	0	0	0	0	0	0	0	0	0	0	0	0	0	0	0	0	0	0	0	0	0	0	0	0	0	0	0	0	0	0	0	0	0	0	0	0	0	0	0	0	0	0	0	0	0	0	0	0	0	0	0	0	0	0	0	0	0	0	0	0	0	0	0	0	0	0	0	0	0	0	0	0	0	0	0	0	0	0	0	0	0	0	0	0	0	0	0	0	0	0	0	92	0.0002	0	0	0	0	0	0	0	0	0	0	0	0	25	2e-05	0	0	0	0	0	0	0	0	0	0	0	0	0	0	0	0	0	0	0	0	0	0	0	0	0	0	0	0	0	0	0	0	0	0	0	0	0	0	0	0	0	0	0	0	0	0	0	0	0	0	0	0	0	0	0	0	0	0	0	0	0	0	0	0	0	0	0	0	0	0	0	0	0	0	0	0	0	0	0	0	0	0	0	0	0	0	0	0	0	0	0	0	0	0	0	0	0	0	0	0	0	0	0	0	0	0	0	0	0	0	0	0	0	0	0	0	0	0	0	0	0	0	0	0	0	0	0	0	0	0	0	0	0	0	0	0	0	0	0	0	0	0	0	0	0	0	0	0	0	0	0	0	0	0	0	0	0	0	0	0	0	0	0	0	0	0	0	0	0	0	0	0	0	0	0	0	0	0	0	0	0	0	0	0	0	0	0	0	0	0	0	0	0	0	0	0	0	0	0	0	0	0	0	0	0	0	0	0	0	0	0	0	0	0	0	0	0	0	0	0	0	0	0	0	0	0	0	0	0	0	0	0	0	0	0	0	0	0	0	0	0	0	0	0	0	0	0	0	0	0	0	0	0	0	0	0	0	0	0	0	0	0	0	0	0	0	0	0	0	0	0	0	0	0	0	0	0	0	0	0	0	0	0	0	0	0	0	0	0	0	0	0	0	0	0	0	0	0	0	0	0	0	0	0	0	0	0	0	0	0	0	0	0	0	0	0	0	0	0	0	0	0	0	0	0	0	0	0	0	0	0	0	0	0	0	0	0	0	0	0	0	0	0	0	0	0	0	0	0	0	0	0	0	0	0	0	0	0	0	0	0	0	0	0	0	0	0	0	0	0	0	0	0	0	0	0	0	0	0	0	0	0	0	0	0	0	0	0	0	0	0	0	0	0	0	0	0	0	0	0	0	0	0	0	0	0	0	0	0	0	0	0	0	0	0	0	0	0	0	0	0	0	0	0	0	0	0	0	0	0	0	0	0	0	0	0	0	0	0	0	0	0	0	0	0	0	0	0	0	0	0	0	0	0	0	0	0	0	0	0	0	0	0	0	0	0	0	0	0	0	0	0	0	0	0	0	0	0	0	0	0	0	0	0	0	0	0	0	0	0	0	0	0	0	0	0	0	0	0	0	0	0	0	0	0	0	0	0	0	0	0	0	0	0	0	0	0	0	0	0	0	0	0	0	0	0	0	0	0	0	0	0	0	0	0	0	0	0	0	0	0	0	0	0
Desulfosporosinus acidiphilus	885581	S	0	0	0	0	0	0	0	0	0	0	0	0	0	0	0	0	0	0	236	2e-05	133	1e-05	58	0	82	0	302	2e-05	0	0	0	0	0	0	0	0	0	0	70	1e-05	0	0	24	0	24	0	0	0	242	1e-05	95	1e-05	0	0	95	1e-05	350	2e-05	0	0	0	0	0	0	0	0	0	0	0	0	0	0	45	0	0	0	55	0	205	2e-05	203	1e-05	64	1e-05	68	1e-05	264	2e-05	0	0	0	0	0	0	44	0	0	0	0	0	0	0	40	0	0	0	105	1e-05	162	1e-05	0	0	35	0	0	0	0	0	176	1e-05	76	1e-05	0	0	48	0	0	0	53	0	43	0	65	0	51	0	48	0	51	0	39	0	64	0	51	0	88	1e-05	0	0	51	0	0	0	82	1e-05	60	0	93	1e-05	79	1e-05	76	0	47	0	125	1e-05	136	1e-05	53	0	39	0	63	0	41	0	0	0	58	0	0	0	58	0	0	0	0	0	82	0	0	0	43	0	34	0	0	0	75	1e-05	45	0	150	1e-05	0	0	260	1e-05	79	1e-05	21	0	37	0	0	0	41	0	67	0	32	0	0	0	23	0	22	0	84	1e-05	31	0	0	0	0	0	29	0	0	0	58	1e-05	143	1e-05	0	0	0	0	28	0	0	0	34	0	0	0	34	0	57	0	63	0	0	0	0	0	0	0	0	0	0	0	0	0	0	0	0	0	0	0	52	1e-05	0	0	50	0	614	4e-05	675	3e-05	52	0	0	0	0	0	0	0	0	0	0	0	0	0	0	0	443	2e-05	253	1e-05	0	0	0	0	0	0	0	0	98	1e-05	0	0	0	0	35	0	0	0	0	0	29	0	39	0	0	0	0	0	93	0	30	0	0	0	0	0	0	0	0	0	59	0	0	0	0	0	0	0	0	0	0	0	0	0	0	0	31	0	28	0	0	0	0	0	0	0	0	0	0	0	90	1e-05	0	0	0	0	0	0	75	1e-05	95	1e-05	173	1e-05	34	0	0	0	0	0	0	0	0	0	0	0	0	0	0	0	0	0	0	0	42	0	98	1e-05	0	0	50	0	0	0	0	0	0	0	0	0	0	0	0	0	0	0	0	0	0	0	0	0	130	1e-05	0	0	68	0	0	0	53	0	0	0	0	0	0	0	0	0	0	0	0	0	0	0	0	0	57	1e-05	75	1e-05	0	0	71	1e-05	102	0	0	0	0	0	0	0	0	0	0	0	0	0	0	0	0	0	42	0	0	0	0	0	0	0	0	0	0	0	0	0	0	0	0	0	0	0	89	1e-05	0	0	0	0	0	0	62	0	0	0	0	0	0	0	0	0	0	0	0	0	0	0	0	0	0	0	0	0	67	1e-05	106	1e-05	0	0	50	0	0	0	0	0	0	0	0	0	0	0	0	0	0	0	0	0	0	0	0	0	102	1e-05	81	1e-05	63	0	29	0	0	0	0	0	0	0	0	0	0	0	0	0	42	0	0	0	71	0	0	0	150	1e-05	135	1e-05	0	0	39	0	0	0	0	0	0	0	0	0	0	0	0	0	0	0	0	0	0	0	0	0	225	1e-05	372	1e-05	0	0	32	0	0	0	0	0	0	0	0	0	0	0	0	0	0	0	0	0	0	0	0	0	124	1e-05	96	1e-05	141	1e-05	84	1e-05	58	1e-05	0	0	0	0	0	0	0	0	0	0	0	0	0	0	0	0	101	1e-05	0	0	118	1e-05	148	1e-05	0	0	40	0	120	1e-05	0	0	0	0	0	0	0	0	0	0	0	0	0	0	42	0	0	0	119	1e-05	147	1e-05	0	0	47	0	178	1e-05	0	0	0	0	0	0	0	0	65	0	0	0	52	0	81	1e-05	190	1e-05	55	0	69	1e-05	97	1e-05	53	0	197	1e-05	32	0	18	0	55	0	72	0	33	0	79	0	201	2e-05	85	1e-05	191	1e-05	60	0	138	1e-05	150	1e-05	335	2e-05	175	1e-05	78	1e-05	32	0	0	0	0	0	0	0	0	0	0	0	97	1e-05	115	1e-05	0	0	61	0	29	0	58	0	108	1e-05	43	0	0	0	0	0	70	0	60	0	126	1e-05	52	0	48	0	0	0	70	0	0	0	0	0	88	0	0	0	0	0	0	0	0	0	0	0	93	1e-05	0	0	0	0	48	0	81	1e-05	54	1e-05	0	0	0	0	125	1e-05	59	0	60	1e-05	0	0	0	0	0	0	0	0	84	1e-05	0	0	25	0	35	0	0	0	0	0	0	0	0	0	0	0	0	0	0	0	0	0	80	0	0	0	0	0
Lactobacillus reuteri	1598	S	0	0	0	0	0	0	0	0	0	0	0	0	0	0	0	0	0	0	0	0	0	0	0	0	0	0	0	0	0	0	0	0	3615	0.0003	0	0	3843	0.00029	0	0	0	0	0	0	0	0	0	0	0	0	0	0	0	0	45	0	0	0	0	0	0	0	529	4e-05	0	0	0	0	0	0	0	0	0	0	143	1e-05	0	0	0	0	108	0	0	0	0	0	0	0	0	0	0	0	309	2e-05	0	0	108	1e-05	0	0	0	0	0	0	0	0	0	0	0	0	0	0	0	0	0	0	0	0	0	0	0	0	32	0	0	0	0	0	0	0	0	0	0	0	0	0	0	0	0	0	0	0	0	0	0	0	0	0	0	0	0	0	0	0	0	0	0	0	0	0	0	0	0	0	0	0	0	0	0	0	0	0	0	0	0	0	0	0	0	0	0	0	0	0	148	1e-05	0	0	226	1e-05	0	0	0	0	0	0	0	0	76	0	0	0	0	0	59	0	0	0	0	0	105	1e-05	0	0	0	0	0	0	0	0	0	0	438	3e-05	0	0	0	0	0	0	0	0	0	0	0	0	0	0	0	0	0	0	52	0	0	0	0	0	68	0	0	0	0	0	0	0	0	0	0	0	0	0	0	0	0	0	0	0	0	0	0	0	0	0	0	0	0	0	0	0	232	2e-05	127	2e-05	0	0	0	0	69	0	0	0	0	0	194	1e-05	0	0	61	1e-05	0	0	0	0	0	0	0	0	0	0	0	0	0	0	0	0	0	0	0	0	0	0	0	0	0	0	0	0	0	0	0	0	41	0	563	3e-05	0	0	0	0	0	0	0	0	0	0	16	3e-05	5713	0.00043	0	0	0	0	0	0	0	0	0	0	0	0	0	0	0	0	0	0	0	0	0	0	0	0	135	1e-05	0	0	82	0	0	0	0	0	0	0	0	0	0	0	122	1e-05	0	0	0	0	0	0	0	0	0	0	68	0	0	0	0	0	0	0	0	0	0	0	0	0	155	1e-05	0	0	0	0	0	0	0	0	0	0	0	0	0	0	0	0	0	0	0	0	0	0	0	0	0	0	0	0	0	0	0	0	0	0	0	0	753	4e-05	0	0	567	4e-05	0	0	0	0	0	0	0	0	0	0	0	0	0	0	0	0	0	0	0	0	0	0	88	1e-05	1030	0.00011	84	1e-05	29	1e-05	0	0	0	0	0	0	0	0	0	0	737	6e-05	0	0	652	4e-05	0	0	0	0	0	0	0	0	0	0	0	0	0	0	0	0	0	0	0	0	0	0	0	0	0	0	0	0	0	0	130	1e-05	0	0	0	0	0	0	0	0	0	0	0	0	0	0	0	0	0	0	0	0	57	0	0	0	0	0	0	0	0	0	86	1e-05	0	0	0	0	0	0	0	0	0	0	0	0	0	0	0	0	0	0	0	0	0	0	0	0	0	0	0	0	0	0	0	0	0	0	0	0	0	0	0	0	0	0	0	0	0	0	0	0	0	0	0	0	0	0	174	1e-05	0	0	0	0	119	1e-05	0	0	0	0	0	0	0	0	0	0	172	1e-05	0	0	0	0	0	0	0	0	0	0	1858	0.00011	0	0	0	0	0	0	0	0	0	0	0	0	0	0	0	0	0	0	0	0	0	0	0	0	283	3e-05	0	0	0	0	0	0	0	0	0	0	0	0	0	0	0	0	0	0	0	0	0	0	0	0	117	1e-05	0	0	0	0	0	0	0	0	0	0	0	0	0	0	0	0	0	0	0	0	0	0	0	0	0	0	0	0	0	0	0	0	0	0	0	0	0	0	0	0	107	1e-05	0	0	0	0	0	0	0	0	0	0	0	0	0	0	0	0	0	0	0	0	0	0	0	0	0	0	0	0	0	0	0	0	0	0	0	0	0	0	0	0	0	0	0	0	0	0	0	0	0	0	63	0	0	0	0	0	0	0	0	0	0	0	0	0	0	0	0	0	228	2e-05	0	0	0	0	0	0	0	0	0	0	0	0	0	0	0	0	0	0	0	0	0	0	0	0	0	0	0	0	0	0	0	0	0	0	0	0	0	0	0	0	0	0	0	0	0	0	0	0	0	0	0	0	163	1e-05	0	0	0	0	202	1e-05	0	0	72	0	87	0	631	4e-05	42	0	0	0	89	1e-05	0	0	0	0	0	0	0	0	0	0	0	0
Enterobacter cloacae	550	S	0	0	0	0	0	0	5423	0.00033	0	0	536	4e-05	1037	7e-05	10308	0.00084	861	6e-05	3313	0.00022	2428	0.00018	2983	0.00017	2872	0.00017	3434	0.00023	0	0	0	0	0	0	0	0	1514	0.00011	0	0	0	0	0	0	0	0	808	6e-05	2778	0.00017	2634	0.00019	3409	0.00023	0	0	0	0	0	0	0	0	0	0	0	0	1912	0.00018	1255	0.00011	0	0	14198	0.00104	709	4e-05	1245	6e-05	1246	9e-05	26464	0.00122	624	6e-05	0	0	0	0	0	0	0	0	4458	0.0003	4972	0.00035	22221	0.00152	0	0	0	0	0	0	0	0	2649	0.0002	2746	0.00016	1126	9e-05	4746	0.00034	787	6e-05	1573	0.00013	5165	0.00025	1387	0.0001	0	0	1778	0.00011	2225	0.00015	2586	0.00017	1368	0.00011	4873	0.00015	2271	0.00013	2223	0.00012	1214	8e-05	1375	9e-05	2006	9e-05	1794	0.00016	1284	0.0001	1377	0.00017	992	8e-05	1455	0.00017	944	8e-05	1094	8e-05	1043	8e-05	640	7e-05	1652	0.0001	561	4e-05	849	7e-05	538	5e-05	715	5e-05	2520	0.00017	4406	0.00023	1120	0.00012	2514	0.00017	3334	0.00019	2518	0.00016	734	5e-05	3475	0.00021	4095	0.00024	3806	0.00023	0	0	627	3e-05	0	0	54556	0.00328	0	0	5485	0.00036	0	0	0	0	0	0	5575	0.00048	0	0	0	0	14480	0.00137	697	6e-05	636	4e-05	0	0	0	0	4155	0.00039	0	0	0	0	0	0	576	7e-05	3015	0.00027	0	0	0	0	0	0	1688	7e-05	864	7e-05	8950	0.00058	0	0	797	6e-05	0	0	0	0	1352	7e-05	2841	0.00019	3483	0.00019	1417	0.0001	0	0	4079	0.00025	0	0	0	0	0	0	0	0	0	0	0	0	0	0	0	0	1539	9e-05	1265	8e-05	3245	0.00017	0	0	0	0	0	0	0	0	0	0	0	0	0	0	0	0	2957	0.00015	0	0	87711	0.00622	22729	0.00163	0	0	0	0	0	0	683	5e-05	8534	0.00042	4112	0.00031	1774	8e-05	0	0	0	0	6718	0.00035	0	0	3746	0.0004	2621	0.00012	0	0	0	0	0	0	0	0	9917	0.00061	717	6e-05	3449	0.00022	0	0	0	0	608	0.00059	16168	0.00152	0	0	21773	0.00183	735	5e-05	767	5e-05	0	0	1076	6e-05	1563	0.00012	0	0	3697	0.00029	2948	0.00019	0	0	1724	0.00014	0	0	0	0	2497	0.0002	2040	0.00011	0	0	0	0	0	0	0	0	0	0	0	0	0	0	0	0	1464	0.00011	841	7e-05	0	0	1182	9e-05	1549	0.00017	0	0	577	4e-05	1041	7e-05	0	0	2276	0.00019	4743	0.0003	0	0	1557	0.00011	0	0	0	0	892	6e-05	5009	0.00031	2075	0.00027	1279	8e-05	0	0	1622	9e-05	781	5e-05	0	0	0	0	2724	0.00017	940	7e-05	0	0	2317	0.00023	0	0	1589	0.00016	2878	0.0002	1570	0.0001	0	0	665	3e-05	0	0	0	0	783	8e-05	0	0	2348	0.00067	0	0	1887	0.00014	0	0	920	7e-05	736	7e-05	576	5e-05	0	0	863	6e-05	3186	0.0002	789	7e-05	1975	0.00018	3546	0.00028	854	9e-05	887	6e-05	1036	5e-05	2977	0.00024	1870	0.00013	955	7e-05	0	0	0	0	1980	0.0002	755	5e-05	4795	0.00031	3938	0.00024	0	0	0	0	2783	0.00016	608	5e-05	1531	0.00012	4829	0.00033	774	5e-05	919	6e-05	0	0	0	0	0	0	0	0	2638	0.00019	4214	0.0003	0	0	5527	0.00036	688	5e-05	1106	8e-05	2677	0.00022	6140	0.00042	4861	0.00034	1408	0.0001	496	3e-05	0	0	0	0	0	0	2502	0.00021	1742	0.00012	2016	0.00012	0	0	16585	0.00105	1338	0.0001	0	0	2472	0.00015	8023	0.00072	0	0	0	0	1292	0.0001	507	4e-05	0	0	1694	0.00019	8330	0.00052	3089	0.00029	0	0	4983	0.00029	732	6e-05	6894	0.00034	5736	0.00021	17314	0.00121	3416	0.00026	0	0	1236	8e-05	0	0	0	0	0	0	0	0	859	0.0001	0	0	4124	0.00024	2644	0.00019	2019	0.00016	5789	0.00036	4433	0.00016	930	7e-05	1045	0.00011	0	0	0	0	1538	0.00012	0	0	1629	0.00015	0	0	2360	0.00026	0	0	1118	6e-05	3484	0.00018	3412	0.00023	5531	0.00047	3651	0.00024	0	0	2309	0.00017	0	0	1481	0.00012	0	0	0	0	1333	0.00013	995	6e-05	734	5e-05	4503	0.00028	14972	0.00056	3151	0.00019	8240	0.00065	5089	0.00041	0	0	6703	0.00042	0	0	0	0	3325	0.00021	0	0	5739	0.0004	3977	0.00026	2628	0.00015	0	0	2842	0.00016	0	0	1234	9e-05	2124	0.00013	5290	0.00028	2877	0.00016	0	0	0	0	0	0	0	0	0	0	0	0	838	7e-05	720	6e-05	0	0	0	0	0	0	0	0	0	0	0	0	2478	0.00019	0	0	0	0	0	0	0	0	0	0	0	0	2727	0.0002	0	0	27608	0.00174	4600	0.00029	0	0	3676	0.00029	0	0	0	0	0	0	0	0	2475	0.00015	0	0	0	0	0	0	0	0	0	0	0	0	887	0.00011	1835	0.00023	1888	0.00011	1243	7e-05	0	0	2284	0.00016	0	0	849	5e-05	905	6e-05	1512	0.0002	1222	7e-05	0	0	1197	8e-05	0	0	3875	0.0002	0	0	738	5e-05	6406	0.00031	1540	0.00016	2181	0.00016	27553	0.00143	2021	0.00013	37031	0.00284	0	0	704	5e-05	5247	0.00038	10417	0.00063	9354	0.0005	10269	0.0007	8324	0.00067	6124	0.00043	12742	0.00084	0	0	0	0	0	0	0	0	0	0	0	0
Acinetobacter virus ME3	2560269	S	0	0	0	0	0	0	0	0	0	0	0	0	0	0	0	0	0	0	0	0	0	0	0	0	0	0	0	0	0	0	0	0	0	0	0	0	0	0	0	0	0	0	0	0	0	0	0	0	0	0	0	0	0	0	0	0	0	0	0	0	0	0	0	0	0	0	0	0	0	0	0	0	0	0	0	0	0	0	0	0	0	0	0	0	0	0	0	0	0	0	0	0	0	0	0	0	0	0	0	0	0	0	0	0	0	0	0	0	0	0	0	0	0	0	0	0	0	0	0	0	0	0	0	0	0	0	0	0	0	0	0	0	0	0	0	0	0	0	0	0	0	0	0	0	0	0	0	0	0	0	0	0	0	0	0	0	0	0	0	0	0	0	0	0	0	0	0	0	0	0	0	0	0	0	0	0	0	0	0	0	0	0	0	0	0	0	0	0	0	0	0	0	0	0	0	0	0	0	0	0	0	0	0	0	0	0	0	0	0	0	0	0	0	0	0	0	0	0	0	0	0	0	0	0	0	0	0	0	0	0	0	0	0	0	0	0	0	0	0	0	0	0	0	0	0	0	0	0	0	0	0	0	0	0	0	0	0	0	0	0	0	0	0	0	0	0	0	0	0	0	0	0	0	0	0	0	0	0	0	0	0	0	0	0	0	0	0	0	0	0	0	0	0	0	0	0	0	0	0	0	0	0	0	0	0	0	0	0	0	0	0	0	0	0	0	0	0	0	0	0	0	0	0	0	0	0	0	0	0	0	0	0	0	0	15	0	0	0	0	0	0	0	0	0	0	0	0	0	0	0	0	0	0	0	0	0	0	0	0	0	0	0	0	0	0	0	0	0	0	0	0	0	0	0	0	0	0	0	0	0	0	0	0	0	0	0	0	0	0	0	0	0	0	0	0	0	0	0	0	0	0	0	0	0	0	0	0	0	0	0	0	0	0	0	0	0	0	0	0	0	0	0	0	0	0	0	0	0	0	0	0	0	0	0	0	0	0	0	0	0	0	0	0	0	0	0	0	0	0	0	0	0	0	0	0	0	0	0	0	0	0	0	0	0	0	0	0	0	0	0	0	0	0	0	0	0	0	0	0	0	0	0	0	0	0	0	0	0	0	0	0	0	0	0	0	0	0	0	0	0	0	0	0	0	0	0	0	0	0	0	0	0	0	0	0	0	0	0	0	0	0	0	0	0	0	0	0	0	0	0	0	0	0	0	0	0	0	0	0	0	0	0	0	0	0	0	0	0	0	0	0	0	0	0	0	0	0	0	0	0	0	0	0	0	0	0	0	0	0	0	0	0	0	0	0	0	0	0	0	0	0	0	0	0	0	0	0	0	0	0	0	0	0	0	0	0	0	0	0	0	0	0	0	0	0	0	0	0	0	0	0	0	0	0	0	0	0	0	0	0	0	0	0	0	0	0	0	0	0	0	0	0	0	0	0	0	0	0	0	0	0	0	0	0	0	0	0	0	0	0	0	0	0	0	0	0	0	0	0	0	0	0	0	0	0	0	0	0	0	0	0	0	0	0	0	0	0	0	0	0	0	0	0	0	0	0	0	0	0	0	0	0	0	0	0	0	0	0	0	0	0	0	0	0	0	0	0	0	0	0	0	0	0	0	0	0	0	0	0	0	0	0	0	0	0	0	0	0	0	0	0	0	0	0	0	0	0	0	0	0	0	0	0	0	0	0	0	0	0	0	0	0	0	0	0	0	0	0	0	0	0	0	0	0	0	0	0	0	0	0	0	0	0	0	0	0	0	0	0	0	0	0	0	0	0	0	0	0	0	0	0	0	0	0	0	0	0	0	0	0	0	0	0	0	0	0	0	0	0	0	0	0	0	0	0	0	0	0	0	0	0	0	0	0	0	0	0	0	0	0	0	0	0	0	0	0	0	0	0	0	0	0	0	0	0	0	0	0	0	0	0	0	0	0	0	0	0	0	0	0	0	0	0	0	0	0	0	0	0	0	0	0	0	0	0	0	0	0	0	0	0	0	0	0	0	0	0	0	0	0	0	0	0	0	0	0	0	0	0	0	0	0	0	0	0	0
Vibrio gazogenes	687	S	0	0	0	0	0	0	0	0	0	0	0	0	0	0	0	0	0	0	100	1e-05	65	0	0	0	0	0	0	0	1724	0.0001	0	0	0	0	0	0	0	0	0	0	0	0	0	0	0	0	0	0	272	2e-05	165	1e-05	0	0	0	0	0	0	18565	0.00156	0	0	0	0	0	0	0	0	0	0	0	0	0	0	0	0	0	0	82	1e-05	82	0	0	0	0	0	0	0	6296	0.00061	0	0	0	0	0	0	0	0	0	0	0	0	0	0	0	0	79	1e-05	161	1e-05	0	0	0	0	0	0	0	0	284	1e-05	162	1e-05	0	0	0	0	0	0	0	0	0	0	0	0	0	0	0	0	0	0	0	0	0	0	0	0	0	0	0	0	0	0	0	0	0	0	0	0	0	0	0	0	0	0	0	0	0	0	0	0	0	0	0	0	0	0	0	0	0	0	0	0	0	0	0	0	0	0	0	0	0	0	0	0	0	0	0	0	0	0	0	0	0	0	0	0	0	0	106	0	0	0	0	0	0	0	0	0	0	0	0	0	0	0	0	0	0	0	0	0	0	0	0	0	0	0	0	0	0	0	0	0	0	0	0	0	0	0	0	0	0	0	0	0	0	0	0	0	50	0	0	0	0	0	0	0	0	0	0	0	0	0	0	0	0	0	0	0	0	0	0	0	0	0	0	0	0	0	44	0	91	0	0	0	0	0	0	0	0	0	0	0	0	0	0	0	0	0	49	0	84	0	0	0	0	0	0	0	0	0	0	0	0	0	0	0	0	0	0	0	0	0	0	0	0	0	0	0	0	0	0	0	0	0	236	1e-05	0	0	0	0	0	0	0	0	0	0	0	0	0	0	0	0	0	0	0	0	0	0	0	0	0	0	0	0	0	0	0	0	0	0	0	0	0	0	0	0	0	0	0	0	0	0	93	1e-05	184	1e-05	0	0	0	0	0	0	0	0	0	0	0	0	0	0	0	0	0	0	0	0	0	0	216	2e-05	0	0	0	0	0	0	0	0	0	0	0	0	0	0	0	0	0	0	0	0	0	0	0	0	177	1e-05	0	0	0	0	197	1e-05	0	0	0	0	0	0	0	0	0	0	0	0	0	0	0	0	0	0	100	1e-05	85	1e-05	21122	0.00141	189	1e-05	0	0	0	0	0	0	0	0	0	0	0	0	0	0	0	0	0	0	0	0	0	0	0	0	0	0	0	0	0	0	0	0	0	0	0	0	0	0	79	1e-05	0	0	0	0	0	0	0	0	3631	0.00052	0	0	0	0	0	0	0	0	0	0	0	0	0	0	0	0	0	0	75	1e-05	0	0	0	0	0	0	0	0	0	0	0	0	0	0	0	0	0	0	0	0	0	0	0	0	0	0	68	1e-05	0	0	0	0	0	0	0	0	0	0	0	0	0	0	0	0	0	0	0	0	0	0	0	0	0	0	0	0	0	0	0	0	0	0	3622	0.00029	0	0	0	0	0	0	0	0	0	0	0	0	0	0	0	0	0	0	119	1e-05	168	1e-05	0	0	0	0	0	0	0	0	0	0	0	0	0	0	0	0	0	0	0	0	0	0	0	0	0	0	106	1e-05	0	0	0	0	0	0	0	0	0	0	0	0	0	0	0	0	0	0	0	0	0	0	0	0	0	0	59	0	0	0	0	0	0	0	0	0	0	0	0	0	0	0	0	0	0	0	0	0	0	0	0	0	0	0	55	0	0	0	0	0	0	0	0	0	12051	0.00098	0	0	0	0	0	0	63	0	0	0	0	0	0	0	148	1e-05	0	0	128	1e-05	77	0	118	1e-05	109	1e-05	111	1e-05	0	0	0	0	0	0	0	0	0	0	0	0	0	0	0	0	0	0	0	0	0	0	0	0	0	0	0	0	0	0	0	0	0	0	0	0	0	0	0	0	0	0	0	0	0	0	0	0	0	0	58	0	0	0	0	0	0	0	0	0	0	0	0	0	0	0	0	0	0	0	1561	0.00011	0	0	0	0	0	0	0	0	0	0	0	0	0	0	0	0	0	0	0	0	0	0	0	0	0	0	0	0	0	0	0	0	0	0	0	0	0	0	0	0	0	0	0	0	0	0	0	0	0	0	0	0	0	0	0	0	0	0	0	0	0	0	0	0	0	0	12848	0.0008	2506	0.00022	6998	0.00113	0	0	1000	0.00016	31760	0.0026
Paraoceanicella profunda	2579971	S	0	0	0	0	0	0	0	0	0	0	0	0	0	0	276	2e-05	0	0	0	0	0	0	0	0	0	0	0	0	697	4e-05	902	7e-05	0	0	0	0	0	0	0	0	0	0	0	0	0	0	877	6e-05	0	0	0	0	0	0	0	0	0	0	0	0	860	6e-05	0	0	2771	0.00022	0	0	0	0	0	0	0	0	0	0	532	3e-05	0	0	0	0	0	0	0	0	0	0	0	0	1787	0.00016	0	0	1326	9e-05	0	0	0	0	815	7e-05	0	0	0	0	0	0	0	0	0	0	920	7e-05	0	0	0	0	0	0	0	0	0	0	0	0	0	0	0	0	0	0	0	0	0	0	0	0	0	0	0	0	0	0	0	0	0	0	0	0	0	0	0	0	0	0	0	0	0	0	0	0	0	0	0	0	0	0	0	0	0	0	0	0	0	0	0	0	0	0	0	0	839	5e-05	0	0	551	3e-05	0	0	0	0	0	0	2305	0.00012	0	0	0	0	0	0	876	6e-05	4117	0.00027	275	2e-05	0	0	0	0	2365	0.00015	0	0	0	0	746	7e-05	0	0	1215	8e-05	1123	8e-05	0	0	3620	0.00027	0	0	1729	0.00014	0	0	0	0	893	5e-05	3054	0.00025	0	0	439	2e-05	0	0	0	0	1000	8e-05	0	0	4310	0.00036	744	4e-05	1271	6e-05	0	0	0	0	0	0	2258	0.00018	1064	6e-05	4298	0.00017	0	0	0	0	1698	0.00014	0	0	0	0	763	0.0001	15991	0.0019	0	0	0	0	0	0	2569	0.00013	0	0	0	0	0	0	0	0	0	0	0	0	0	0	0	0	0	0	0	0	0	0	1692	0.00011	0	0	0	0	0	0	1409	7e-05	0	0	7060	0.00032	0	0	0	0	1110	6e-05	0	0	0	0	0	0	0	0	2623	0.00017	0	0	1821	0.00014	0	0	2129	0.00017	0	0	0	0	0	0	0	0	0	0	0	0	0	0	3718	0.00025	0	0	7816	0.00057	0	0	0	0	0	0	0	0	0	0	2100	0.00014	1019	8e-05	0	0	1655	0.00011	0	0	0	0	4978	0.00029	0	0	0	0	0	0	11803	0.00115	0	0	0	0	0	0	0	0	8963	0.00077	0	0	0	0	0	0	0	0	1006	6e-05	0	0	2003	0.00012	0	0	0	0	0	0	3579	0.00025	0	0	689	5e-05	1311	9e-05	0	0	399	5e-05	0	0	0	0	1092	6e-05	0	0	0	0	0	0	0	0	0	0	1913	0.00014	0	0	0	0	0	0	0	0	0	0	0	0	0	0	3425	0.0003	0	0	0	0	0	0	0	0	1274	0.0001	688	5e-05	0	0	0	0	2373	0.00022	0	0	0	0	0	0	0	0	0	0	1270	0.00012	446	4e-05	0	0	0	0	0	0	0	0	0	0	0	0	0	0	1771	0.00014	0	0	0	0	0	0	0	0	0	0	6397	0.00048	3329	0.00019	0	0	0	0	0	0	0	0	0	0	0	0	0	0	0	0	2958	0.00025	0	0	0	0	0	0	0	0	2215	0.00017	2144	0.00015	0	0	0	0	0	0	0	0	0	0	2326	0.00021	0	0	0	0	0	0	0	0	0	0	1329	9e-05	0	0	1303	0.0001	0	0	0	0	0	0	0	0	0	0	1722	0.00013	0	0	906	5e-05	0	0	0	0	927	9e-05	2547	0.00013	754	4e-05	2816	0.00023	0	0	0	0	0	0	0	0	0	0	13346	0.00088	0	0	8500	0.00052	0	0	0	0	0	0	0	0	2510	0.00015	996	7e-05	0	0	0	0	1943	7e-05	0	0	0	0	0	0	0	0	0	0	0	0	0	0	0	0	0	0	7072	0.00052	0	0	2942	0.00016	0	0	0	0	0	0	0	0	0	0	0	0	0	0	0	0	0	0	0	0	0	0	0	0	0	0	1477	5e-05	0	0	0	0	0	0	0	0	0	0	0	0	2919	0.00023	0	0	0	0	0	0	2159	0.00014	0	0	0	0	0	0	0	0	0	0	0	0	0	0	0	0	0	0	0	0	1207	5e-05	0	0	0	0	0	0	0	0	0	0	0	0	2781	0.00016	0	0	0	0	0	0	0	0	0	0	0	0	0	0	1509	0.0001	14771	0.00065	0	0	19902	0.00149	0	0	0	0	0	0	1456	9e-05	2491	0.00016	0	0	0	0	0	0	2053	0.00011	0	0	0	0	0	0	618	4e-05	0	0	0	0	799	6e-05	0	0	218	3e-05	267	3e-05	0	0	1392	8e-05	0	0	0	0	192	3e-05	583	4e-05	0	0	0	0	1098	6e-05	994	5e-05	1255	9e-05	265	3e-05	665	3e-05	0	0	0	0	3122	0.00015	1200	0.00012	0	0	0	0	0	0	0	0	0	0	0	0	0	0	0	0	0	0	0	0	0	0	0	0	0	0	0	0	0	0	0	0	416	2e-05	885	0.00014	0	0
Rickettsiales bacterium Ac37b	1528098	S	0	0	0	0	0	0	0	0	0	0	0	0	0	0	0	0	0	0	100	1e-05	0	0	30	0	0	0	0	0	20	0	0	0	0	0	97	1e-05	0	0	0	0	26	0	191	1e-05	0	0	0	0	0	0	126	1e-05	0	0	0	0	26	0	116	1e-05	0	0	0	0	100	1e-05	25	0	0	0	19	0	0	0	50	0	41	0	639	5e-05	597	3e-05	0	0	0	0	0	0	0	0	0	0	0	0	52	0	21	0	50	0	28	0	26	0	0	0	230	2e-05	598	4e-05	0	0	94	1e-05	0	0	0	0	294	1e-05	484	4e-05	0	0	0	0	35	0	0	0	0	0	17	0	30	0	0	0	0	0	0	0	0	0	0	0	0	0	0	0	0	0	0	0	0	0	0	0	0	0	0	0	0	0	0	0	0	0	0	0	0	0	0	0	0	0	0	0	38	0	0	0	0	0	55	0	0	0	0	0	0	0	0	0	55	0	0	0	0	0	15	0	0	0	0	0	0	0	72	0	132	1e-05	0	0	0	0	0	0	0	0	0	0	0	0	0	0	0	0	118	1e-05	0	0	0	0	0	0	0	0	137	1e-05	0	0	387	3e-05	35	0	0	0	0	0	0	0	0	0	143	1e-05	0	0	0	0	0	0	0	0	0	0	0	0	0	0	136	1e-05	0	0	0	0	0	0	0	0	0	0	53	1e-05	0	0	0	0	0	0	0	0	0	0	0	0	0	0	0	0	0	0	0	0	25	0	0	0	83	0	0	0	0	0	0	0	88	1e-05	28	0	0	0	0	0	0	0	0	0	94	0	24	0	87	1e-05	0	0	0	0	0	0	0	0	0	0	27	0	0	0	0	0	0	0	0	0	0	0	59	1e-05	74	1e-05	0	0	0	0	0	0	0	0	0	0	0	0	0	0	0	0	24	0	0	0	0	0	0	0	0	0	0	0	18	0	71	0	94	1e-05	0	0	18	0	0	0	0	0	0	0	218	2e-05	0	0	46	0	0	0	0	0	0	0	0	0	0	0	0	0	0	0	0	0	0	0	383	2e-05	0	0	0	0	0	0	0	0	0	0	0	0	0	0	178	1e-05	0	0	0	0	67	0	158	1e-05	0	0	0	0	0	0	101	1e-05	40	0	17	0	0	0	60	1e-05	1094	0.00011	382	3e-05	0	0	312	2e-05	0	0	0	0	103	1e-05	0	0	0	0	0	0	0	0	0	0	0	0	0	0	0	0	0	0	105	1e-05	0	0	0	0	25	0	0	0	0	0	0	0	0	0	0	0	22	0	0	0	0	0	0	0	0	0	0	0	21	0	0	0	0	0	0	0	20	0	0	0	0	0	0	0	0	0	0	0	0	0	0	0	0	0	0	0	41	0	31	0	0	0	0	0	0	0	0	0	0	0	0	0	351	2e-05	0	0	0	0	73	1e-05	0	0	0	0	145	1e-05	0	0	0	0	92	1e-05	0	0	0	0	0	0	0	0	0	0	0	0	0	0	0	0	43	0	0	0	321	2e-05	0	0	106	1e-05	0	0	0	0	0	0	0	0	597	3e-05	505	2e-05	0	0	0	0	0	0	0	0	183	1e-05	0	0	0	0	37	0	0	0	0	0	0	0	0	0	0	0	442	3e-05	40	0	0	0	0	0	118	1e-05	0	0	0	0	0	0	21	0	0	0	0	0	0	0	0	0	38	0	0	0	0	0	0	0	0	0	0	0	0	0	0	0	0	0	0	0	137	1e-05	0	0	0	0	0	0	0	0	0	0	0	0	0	0	0	0	0	0	0	0	0	0	0	0	0	0	2368	0.00016	0	0	88	1e-05	54	0	82	0	4336	0.00036	0	0	0	0	0	0	155	1e-05	0	0	103	1e-05	100	0	0	0	0	0	0	0	23	0	79	1e-05	0	0	0	0	0	0	0	0	76	1e-05	0	0	0	0	0	0	151	1e-05	396	3e-05	0	0	0	0	0	0	0	0	0	0	0	0	0	0	0	0	0	0	0	0	0	0	244	1e-05	0	0	0	0	0	0	16	0	0	0	0	0	112	1e-05	0	0	0	0	0	0	0	0	0	0	0	0	0	0	0	0	0	0	0	0	0	0	0	0	139	1e-05	0	0	19	0	0	0	0	0	0	0	0	0	21	0	0	0	0	0	0	0	0	0	0	0	0	0	0	0	0	0	0	0	0	0	0	0	0	0	0	0	0	0	0	0	0	0	28	0	0	0	0	0
Kosakonia oryzae	497725	S	0	0	0	0	0	0	0	0	0	0	0	0	0	0	0	0	0	0	0	0	0	0	0	0	0	0	0	0	0	0	0	0	0	0	0	0	0	0	0	0	0	0	0	0	0	0	0	0	0	0	0	0	0	0	0	0	0	0	0	0	0	0	0	0	0	0	0	0	0	0	0	0	0	0	0	0	0	0	0	0	0	0	0	0	0	0	0	0	0	0	0	0	0	0	0	0	0	0	0	0	0	0	0	0	0	0	0	0	0	0	0	0	0	0	0	0	0	0	0	0	0	0	0	0	0	0	0	0	0	0	0	0	0	0	0	0	0	0	0	0	0	0	0	0	0	0	0	0	0	0	0	0	0	0	0	0	0	0	0	0	0	0	0	0	0	0	0	0	0	0	0	0	0	0	0	0	0	0	0	0	0	0	0	0	0	0	0	0	0	0	0	0	0	0	0	0	0	0	0	0	0	0	0	0	0	0	0	0	0	0	0	0	0	0	0	0	0	0	0	0	0	0	0	0	0	0	0	0	0	0	0	0	0	0	0	0	0	0	0	0	0	0	0	0	0	0	0	0	0	0	0	0	0	0	0	0	0	0	0	0	0	0	0	0	0	0	0	0	0	0	0	0	0	0	0	0	0	0	0	0	0	0	0	0	0	0	0	0	0	0	0	0	0	0	0	0	0	0	0	0	0	0	0	0	0	0	0	0	0	0	0	0	0	0	0	0	0	0	0	0	0	0	0	0	0	0	0	0	0	0	0	0	0	0	0	0	0	0	0	0	0	0	0	0	0	0	0	0	0	0	0	0	0	0	0	0	0	0	0	0	0	0	202	2e-05	0	0	0	0	0	0	0	0	0	0	0	0	0	0	0	0	0	0	0	0	0	0	0	0	0	0	0	0	0	0	0	0	0	0	0	0	0	0	0	0	0	0	0	0	0	0	0	0	0	0	0	0	0	0	0	0	0	0	0	0	0	0	0	0	0	0	0	0	0	0	0	0	0	0	0	0	0	0	0	0	0	0	0	0	0	0	0	0	0	0	0	0	0	0	0	0	0	0	0	0	0	0	0	0	0	0	0	0	0	0	0	0	0	0	0	0	0	0	0	0	0	0	0	0	189	5e-05	0	0	0	0	0	0	0	0	0	0	0	0	0	0	0	0	0	0	0	0	0	0	0	0	0	0	0	0	0	0	0	0	0	0	0	0	0	0	0	0	0	0	0	0	0	0	0	0	0	0	0	0	0	0	0	0	0	0	0	0	0	0	0	0	0	0	0	0	0	0	0	0	0	0	0	0	0	0	0	0	0	0	0	0	0	0	0	0	0	0	0	0	0	0	0	0	0	0	0	0	0	0	0	0	0	0	0	0	0	0	0	0	0	0	0	0	0	0	0	0	0	0	0	0	0	0	0	0	0	0	0	0	0	0	0	0	0	0	0	0	0	0	0	0	0	0	0	0	0	0	0	0	0	0	0	0	0	0	0	0	0	0	0	0	0	0	0	0	0	0	0	0	0	0	0	0	0	0	0	0	0	0	0	0	0	0	0	0	0	0	0	0	0	0	0	0	0	0	0	0	0	0	0	0	0	0	0	0	0	0	0	0	0	0	0	0	0	0	0	0	0	0	0	0	0	0	0	0	0	0	0	0	0	0	0	0	0	0	0	0	0	0	0	0	0	0	0	0	0	0	0	0	0	0	0	0	0	0	0	0	0	0	0	0	0	0	0	0	0	0	0	0	0	0	0	0	0	0	0	0	0	0	0	0	0	0	0	0	0	0	0	0	0	0	0	0	0	0	0	0	0	0	0	0	0	0	0	0	0	0	0	0	0	0	0	0	0	0	0	0	0	0	0	0	0	0	0	0	0	0	0	0	0	0	0	0	0	0	0	0	0	0	0	0	0	0	0	0	0	0	0	0	0	0	0	0	0	0	0	0	0	0	0	0	0	0	0	0	0	0	0	0	0	0	0	0	0	0	0	0	0	0	0	0	0	0	0	0	0	0	0	0	0	0	0	0	0	0	0	0	0	0	0	0	0	0	0	0	0	0	0	0	0	0	0	0
Sphingopyxis macrogoltabida	33050	S	0	0	0	0	3995	0.00034	1708	0.0001	1229	9e-05	438	3e-05	1246	9e-05	0	0	763	6e-05	0	0	0	0	0	0	1157	7e-05	0	0	0	0	1168	9e-05	999	8e-05	5159	0.00049	1065	8e-05	633	5e-05	0	0	2409	0.00013	0	0	1482	0.0001	0	0	0	0	0	0	0	0	0	0	0	0	0	0	930	7e-05	2133	0.00017	1027	0.0001	514	5e-05	0	0	3662	0.00027	927	5e-05	990	5e-05	0	0	0	0	0	0	0	0	0	0	0	0	1415	0.00013	1070	7e-05	4282	0.0003	1987	0.00014	1564	0.00012	2350	0.00019	0	0	1231	9e-05	0	0	0	0	754	6e-05	0	0	0	0	0	0	1005	5e-05	0	0	0	0	787	5e-05	645	4e-05	0	0	887	7e-05	1582	5e-05	0	0	956	5e-05	710	4e-05	0	0	462	2e-05	0	0	0	0	0	0	605	5e-05	0	0	0	0	0	0	0	0	0	0	0	0	0	0	0	0	0	0	630	4e-05	900	6e-05	838	4e-05	523	5e-05	1147	8e-05	825	5e-05	811	5e-05	717	5e-05	612	4e-05	653	4e-05	598	4e-05	85	0.00015	761	4e-05	0	0	0	0	0	0	1215	8e-05	1951	0.00013	831	7e-05	1923	7e-05	545	5e-05	2167	0.00014	0	0	0	0	0	0	0	0	1899	0.00012	0	0	0	0	2672	0.0002	0	0	0	0	0	0	2876	0.00026	1748	0.0001	1443	0.00012	0	0	640	2e-05	0	0	643	4e-05	0	0	1574	0.00012	15525	0.00131	2659	0.00014	657	3e-05	688	5e-05	0	0	0	0	2561	0.0002	0	0	1449	6e-05	0	0	2740	0.00018	2463	0.00021	0	0	594	5e-05	932	0.00012	1047	0.00012	381	2e-05	1235	7e-05	0	0	879	4e-05	1258	9e-05	736	6e-05	1864	0.00017	1630	0.00013	1476	0.00012	1804	0.0001	834	0.0001	1241	6e-05	0	0	0	0	0	0	0	0	1150	8e-05	3001	0.00023	0	0	568	3e-05	0	0	0	0	1684	8e-05	12923	0.00094	586	3e-05	0	0	0	0	0	0	0	0	678	4e-05	463	0.00099	1572	0.00012	0	0	0	0	618	4e-05	0	0	545	5e-05	144	0.00014	0	0	977	6e-05	549	5e-05	1043	7e-05	940	6e-05	784	6e-05	2773	0.00014	5640	0.00042	347	2e-05	781	6e-05	1754	0.00011	2653	0.00017	0	0	1112	9e-05	8071	0.00056	0	0	0	0	767	4e-05	1113	9e-05	0	0	5292	0.00038	2979	0.00029	2918	0.0003	17653	0.00118	5057	0.00039	1385	0.00011	1385	0.00012	1733	0.00013	0	0	0	0	2158	0.00018	1286	8e-05	3149	0.00021	16886	0.00097	1784	0.00015	1040	7e-05	0	0	8024	0.00055	673	6e-05	1000	7e-05	4005	0.00027	706	4e-05	0	0	913	6e-05	1237	7e-05	3015	0.00016	1383	8e-05	3080	0.00019	3847	0.00027	936	6e-05	1161	8e-05	4596	0.00033	0	0	1272	0.00015	0	0	1454	0.0001	0	0	1284	0.0001	2599	0.00012	1001	9e-05	1076	7e-05	1797	0.00019	1122	9e-05	263	7e-05	7780	0.00062	1217	9e-05	1044	0.00013	1875	0.00014	0	0	2394	0.00019	4595	0.00039	2176	0.00014	1085	7e-05	1163	0.0001	3289	0.0003	589	5e-05	849	9e-05	685	5e-05	1667	8e-05	2577	0.00021	1590	0.00011	1439	0.0001	0	0	0	0	1952	0.0002	1910	0.00013	7895	0.00051	1131	7e-05	1039	6e-05	5085	0.00038	1666	0.0001	2052	0.00017	0	0	0	0	1493	9e-05	0	0	0	0	919	9e-05	2118	0.00016	2885	0.00025	2301	0.00016	1184	8e-05	0	0	3450	0.00022	0	0	1587	0.00011	0	0	1342	9e-05	626	4e-05	0	0	451	3e-05	1564	0.00014	2226	0.00016	9133	0.00064	1997	0.00017	756	5e-05	3193	0.0002	6083	0.00041	844	5e-05	2038	0.00015	1107	9e-05	0	0	0	0	0	0	0	0	959	7e-05	2683	0.00019	4263	0.00024	1112	0.00012	2890	0.00018	933	9e-05	6358	0.00033	779	5e-05	2537	0.0002	1492	7e-05	1976	7e-05	898	6e-05	880	7e-05	1238	9e-05	1113	7e-05	1955	0.0001	3499	0.00021	2379	0.00018	1478	0.00011	0	0	534	5e-05	1675	0.0001	1642	0.00012	0	0	1051	7e-05	1991	7e-05	675	5e-05	263	3e-05	1350	9e-05	915	8e-05	1682	0.00013	3989	0.00023	4291	0.00039	0	0	0	0	1809	0.00013	688	4e-05	2606	0.00014	0	0	0	0	0	0	1749	0.00014	0	0	737	6e-05	1142	9e-05	850	7e-05	1976	0.00014	0	0	673	4e-05	2739	0.00019	1652	0.0001	2116	8e-05	1203	7e-05	840	7e-05	0	0	0	0	0	0	1404	0.00011	1761	0.00014	1822	0.00012	0	0	0	0	2830	0.00019	0	0	704	5e-05	0	0	0	0	0	0	0	0	1096	6e-05	0	0	1099	7e-05	1734	0.00011	2596	0.0001	909	6e-05	0	0	1250	7e-05	783	7e-05	0	0	1080	6e-05	821	5e-05	0	0	1396	8e-05	1125	8e-05	0	0	0	0	0	0	2241	0.00017	5039	0.00034	7590	0.00033	1251	0.0001	3190	0.00024	1698	0.00012	3160	0.00021	0	0	0	0	1746	0.00012	0	0	2215	0.00014	977	6e-05	1213	7e-05	0	0	895	6e-05	1096	9e-05	2456	0.00014	2861	0.00017	0	0	997	7e-05	0	0	770	9e-05	0	0	1749	0.0001	1753	0.0001	0	0	1358	0.0001	0	0	0	0	0	0	0	0	334	2e-05	0	0	1023	7e-05	0	0	369	2e-05	0	0	0	0	524	3e-05	355	4e-05	1618	0.00012	0	0	449	3e-05	652	5e-05	0	0	0	0	0	0	0	0	746	4e-05	854	6e-05	0	0	339	2e-05	0	0	847	5e-05	0	0	0	0	0	0	0	0	0	0
Mesorhizobium soli	1295366	S	0	0	0	0	0	0	0	0	0	0	0	0	0	0	0	0	0	0	0	0	0	0	0	0	0	0	0	0	0	0	0	0	0	0	0	0	0	0	0	0	0	0	0	0	0	0	0	0	0	0	0	0	0	0	0	0	0	0	0	0	0	0	0	0	0	0	0	0	0	0	0	0	0	0	0	0	0	0	0	0	0	0	0	0	0	0	0	0	0	0	0	0	0	0	0	0	0	0	0	0	0	0	0	0	0	0	0	0	0	0	0	0	0	0	0	0	0	0	0	0	0	0	0	0	0	0	0	0	0	0	0	0	0	0	0	0	0	0	0	0	0	0	0	0	0	0	0	0	0	0	0	0	0	0	0	0	0	0	0	0	0	0	0	0	0	0	0	0	0	0	0	0	0	0	0	0	0	0	0	0	0	0	0	0	0	0	0	0	0	0	0	0	112	0.0002	0	0	0	0	0	0	0	0	0	0	0	0	0	0	0	0	0	0	0	0	0	0	0	0	0	0	0	0	0	0	0	0	0	0	0	0	0	0	0	0	0	0	0	0	0	0	0	0	0	0	0	0	0	0	0	0	0	0	0	0	0	0	0	0	0	0	0	0	0	0	0	0	0	0	0	0	0	0	0	0	0	0	0	0	0	0	0	0	0	0	0	0	0	0	0	0	0	0	0	0	0	0	0	0	0	0	0	0	0	0	0	0	0	0	0	0	0	0	0	0	0	0	0	0	0	0	0	0	0	0	0	0	0	0	0	0	0	0	0	0	0	0	0	0	0	0	0	0	0	0	0	0	265	0.00057	0	0	0	0	0	0	0	0	0	0	0	0	659	0.00064	0	0	0	0	0	0	0	0	0	0	0	0	0	0	0	0	0	0	0	0	0	0	0	0	0	0	0	0	0	0	0	0	0	0	0	0	0	0	0	0	0	0	0	0	0	0	0	0	0	0	0	0	0	0	0	0	0	0	0	0	0	0	0	0	0	0	0	0	0	0	0	0	0	0	0	0	0	0	0	0	0	0	0	0	0	0	0	0	0	0	0	0	0	0	0	0	0	0	0	0	0	0	0	0	0	0	0	0	0	0	0	0	0	0	0	0	0	0	0	0	0	0	0	0	0	0	237	7e-05	0	0	0	0	0	0	0	0	0	0	0	0	0	0	0	0	0	0	0	0	0	0	0	0	0	0	0	0	0	0	0	0	0	0	0	0	0	0	0	0	0	0	0	0	0	0	0	0	0	0	0	0	0	0	0	0	0	0	0	0	0	0	0	0	0	0	0	0	0	0	0	0	0	0	0	0	0	0	0	0	0	0	0	0	0	0	0	0	0	0	0	0	0	0	0	0	0	0	0	0	0	0	0	0	0	0	0	0	0	0	0	0	0	0	0	0	0	0	0	0	0	0	0	0	0	0	0	0	0	0	0	0	0	0	0	0	0	0	0	0	0	0	0	0	0	0	0	0	0	0	0	0	0	0	0	0	0	0	0	0	0	0	0	0	0	0	0	0	0	0	0	0	0	0	0	0	0	0	0	0	0	0	0	0	0	0	0	0	0	0	0	0	0	0	0	0	0	0	0	0	0	0	0	0	0	0	0	0	0	0	0	0	0	0	0	0	0	0	0	0	0	0	0	0	0	0	0	0	0	0	0	0	0	0	0	0	0	0	0	0	0	0	0	0	0	0	0	0	0	0	0	0	0	0	0	0	0	0	0	0	0	0	0	0	0	0	0	0	0	0	0	0	0	0	0	0	0	0	0	0	0	0	0	0	0	0	0	0	0	0	0	0	0	0	0	0	0	0	0	0	0	0	0	0	0	0	0	0	0	0	0	0	0	0	0	0	0	0	0	0	0	0	0	0	0	0	0	0	0	0	0	0	0	0	0	0	0	0	0	0	0	0	0	0	0	0	0	0	0	0	0	0	0	0	0	0	0	0	0	0	0	0	0	0	0	0	0	0	0	0	0	0	0	0	0	0	0	0	0	0	0	0	0	0	0	0	0	0	0	0	0	0	0	0	0	0	0	0	0	0	0	0	0	0	0	0	0	0	0	0	0	0	0	0	0	0
[Eubacterium] sulci	143393	S	0	0	0	0	130	1e-05	57	0	603	4e-05	929	7e-05	2380	0.00017	98	1e-05	110	1e-05	139	1e-05	100	1e-05	121	1e-05	118	1e-05	0	0	0	0	0	0	0	0	70	1e-05	0	0	284	2e-05	319	3e-05	503	3e-05	65	1e-05	117	1e-05	210	1e-05	125	1e-05	0	0	149	1e-05	104	1e-05	0	0	219	2e-05	59	0	0	0	0	0	218	2e-05	184	1e-05	460	3e-05	1102	6e-05	195	1e-05	143	1e-05	138	1e-05	0	0	93	1e-05	86	1e-05	0	0	0	0	113	1e-05	176	1e-05	70	0	0	0	163	1e-05	0	0	88	1e-05	158	1e-05	0	0	478	4e-05	208	1e-05	230	2e-05	145	1e-05	270	1e-05	88	1e-05	0	0	66	0	66	0	0	0	89	1e-05	169	1e-05	63	0	98	1e-05	53	0	75	1e-05	56	0	106	1e-05	111	1e-05	52	1e-05	124	1e-05	89	1e-05	95	1e-05	159	1e-05	127	1e-05	96	1e-05	80	0	137	1e-05	75	1e-05	60	1e-05	86	1e-05	95	1e-05	229	1e-05	112	1e-05	212	1e-05	101	1e-05	172	1e-05	211	1e-05	154	1e-05	149	1e-05	98	1e-05	0	0	94	0	142	1e-05	3487	0.00021	0	0	281	2e-05	207	1e-05	300	3e-05	170	1e-05	672	6e-05	189	1e-05	87	1e-05	0	0	0	0	389	3e-05	155	1e-05	810	6e-05	215	2e-05	260	2e-05	0	0	79	1e-05	0	0	634	6e-05	188	1e-05	1209	0.0001	363	3e-05	91	0	0	0	994	6e-05	84	1e-05	260	2e-05	0	0	399	2e-05	181	1e-05	254	2e-05	247	1e-05	157	1e-05	126	1e-05	110	1e-05	207	1e-05	92	1e-05	0	0	306	3e-05	0	0	0	0	114	2e-05	115	1e-05	200	1e-05	295	2e-05	159	1e-05	85	0	143	1e-05	130	1e-05	117	1e-05	0	0	726	6e-05	207	1e-05	0	0	398	2e-05	138	1e-05	231	2e-05	174	1e-05	0	0	1799	0.00013	74	1e-05	455	4e-05	89	0	149	1e-05	104	0	1201	6e-05	491	4e-05	467	2e-05	0	0	132	1e-05	115	1e-05	162	1e-05	238	2e-05	0	0	0	0	395	2e-05	172	1e-05	178	1e-05	248	2e-05	513	4e-05	0	0	103	1e-05	333	2e-05	534	4e-05	156	1e-05	223	1e-05	0	0	537	3e-05	1241	9e-05	89	0	264	2e-05	411	3e-05	714	5e-05	128	1e-05	196	2e-05	568	4e-05	0	0	192	1e-05	80	0	335	3e-05	0	0	971	7e-05	0	0	85	1e-05	0	0	175	1e-05	675	5e-05	0	0	172	1e-05	121	1e-05	0	0	251	2e-05	267	2e-05	325	2e-05	1472	8e-05	1098	9e-05	156	1e-05	0	0	294	2e-05	506	5e-05	530	4e-05	371	2e-05	143	1e-05	94	1e-05	146	1e-05	205	1e-05	485	3e-05	126	1e-05	0	0	0	0	209	1e-05	167	1e-05	83	1e-05	126	1e-05	79	1e-05	0	0	96	1e-05	144	1e-05	106	1e-05	345	2e-05	461	4e-05	661	4e-05	0	0	135	1e-05	0	0	274	2e-05	0	0	58	1e-05	339	2e-05	65	1e-05	320	3e-05	0	0	282	2e-05	176	1e-05	0	0	294	3e-05	194	2e-05	66	1e-05	118	1e-05	244	1e-05	622	5e-05	108	1e-05	303	2e-05	0	0	351	3e-05	326	3e-05	298	2e-05	335	2e-05	156	1e-05	547	3e-05	421	3e-05	286	2e-05	222	2e-05	138	1e-05	0	0	79	0	416	3e-05	342	4e-05	79	1e-05	83	1e-05	0	0	0	0	110	1e-05	0	0	153	1e-05	258	2e-05	82	1e-05	139	1e-05	157	1e-05	158	1e-05	256	2e-05	86	1e-05	613	6e-05	0	0	0	0	0	0	94	1e-05	521	3e-05	876	6e-05	69	0	206	2e-05	165	1e-05	94	1e-05	0	0	219	2e-05	57	0	405	3e-05	608	4e-05	0	0	0	0	150	1e-05	0	0	206	1e-05	94	1e-05	432	3e-05	224	1e-05	202	1e-05	68	0	191	1e-05	217	2e-05	615	4e-05	538	3e-05	569	3e-05	204	2e-05	114	1e-05	0	0	2207	0.00019	562	3e-05	418	3e-05	256	2e-05	224	1e-05	73	0	173	1e-05	72	1e-05	180	1e-05	635	6e-05	0	0	62	0	101	1e-05	386	3e-05	67	1e-05	188	1e-05	67	0	192	1e-05	203	1e-05	138	1e-05	65	0	137	1e-05	0	0	142	1e-05	129	1e-05	0	0	0	0	91	1e-05	101	1e-05	335	2e-05	65	0	182	1e-05	382	2e-05	83	1e-05	82	1e-05	76	1e-05	0	0	146	1e-05	162	1e-05	205	1e-05	0	0	153	1e-05	156	1e-05	186	1e-05	138	1e-05	102	1e-05	0	0	0	0	180	1e-05	127	1e-05	0	0	129	1e-05	108	1e-05	97	0	99	1e-05	89	1e-05	179	1e-05	171	1e-05	82	1e-05	74	0	163	1e-05	113	1e-05	161	1e-05	93	1e-05	95	1e-05	227	2e-05	109	1e-05	0	0	76	1e-05	99	0	0	0	195	1e-05	186	1e-05	278	2e-05	712	4e-05	58	0	216	1e-05	115	1e-05	425	3e-05	375	2e-05	148	1e-05	67	0	145	1e-05	104	1e-05	464	3e-05	221	1e-05	120	1e-05	152	1e-05	319	2e-05	81	1e-05	76	1e-05	106	1e-05	196	1e-05	0	0	0	0	70	1e-05	77	0	229	1e-05	71	1e-05	81	0	437	2e-05	91	1e-05	483	5e-05	145	1e-05	154	1e-05	186	1e-05	170	1e-05	171	2e-05	220	2e-05	950	5e-05	1049	7e-05	198	2e-05	73	0	2309	0.00016	373	3e-05	793	5e-05	823	4e-05	421	3e-05	495	4e-05	374	3e-05	891	6e-05	187	1e-05	0	0	219	4e-05	305	2e-05	0	0	0	0
Methanosarcina barkeri	2208	S	0	0	0	0	0	0	0	0	0	0	0	0	0	0	0	0	0	0	0	0	0	0	0	0	0	0	0	0	0	0	0	0	0	0	0	0	0	0	0	0	0	0	0	0	0	0	0	0	0	0	0	0	0	0	0	0	0	0	0	0	0	0	0	0	0	0	0	0	0	0	0	0	0	0	0	0	45	0	0	0	0	0	0	0	0	0	0	0	0	0	0	0	0	0	1007	7e-05	0	0	0	0	0	0	0	0	43	0	0	0	0	0	0	0	108	1e-05	0	0	0	0	0	0	0	0	0	0	0	0	0	0	0	0	0	0	0	0	0	0	0	0	0	0	0	0	0	0	0	0	0	0	0	0	0	0	0	0	0	0	0	0	0	0	0	0	0	0	0	0	0	0	0	0	0	0	0	0	0	0	0	0	0	0	170	1e-05	0	0	0	0	0	0	0	0	0	0	0	0	362	2e-05	0	0	179	1e-05	0	0	0	0	612	4e-05	0	0	514	2e-05	67	1e-05	69	0	0	0	0	0	0	0	0	0	0	0	0	0	2476	0.00023	96	1e-05	0	0	0	0	0	0	0	0	347	2e-05	0	0	259	2e-05	37	0	0	0	0	0	0	0	0	0	0	0	0	0	160	1e-05	162	1e-05	154	1e-05	0	0	0	0	0	0	370	1e-05	23	0	0	0	0	0	0	0	0	0	0	0	0	0	349	2e-05	0	0	0	0	0	0	387	3e-05	0	0	300	3e-05	0	0	0	0	231	1e-05	0	0	0	0	0	0	0	0	0	0	0	0	0	0	128	1e-05	0	0	0	0	0	0	0	0	617	3e-05	627	5e-05	0	0	0	0	0	0	0	0	0	0	0	0	0	0	2558	0.00019	66	0	0	0	0	0	0	0	0	0	0	0	0	0	153	1e-05	0	0	0	0	0	0	0	0	0	0	0	0	0	0	0	0	0	0	0	0	0	0	0	0	0	0	0	0	70	0	111	1e-05	0	0	0	0	0	0	0	0	0	0	0	0	0	0	0	0	0	0	0	0	0	0	0	0	0	0	0	0	0	0	0	0	0	0	0	0	0	0	0	0	0	0	0	0	0	0	0	0	0	0	0	0	0	0	0	0	0	0	0	0	0	0	0	0	0	0	0	0	0	0	0	0	0	0	0	0	0	0	0	0	248	1e-05	0	0	0	0	0	0	0	0	0	0	0	0	0	0	0	0	0	0	0	0	0	0	0	0	0	0	0	0	0	0	0	0	0	0	0	0	0	0	0	0	0	0	0	0	0	0	0	0	0	0	0	0	0	0	0	0	0	0	0	0	0	0	0	0	0	0	0	0	0	0	0	0	0	0	0	0	0	0	0	0	0	0	0	0	0	0	0	0	0	0	0	0	0	0	0	0	0	0	0	0	0	0	0	0	0	0	0	0	0	0	0	0	0	0	0	0	0	0	0	0	0	0	0	0	0	0	0	0	0	0	0	0	0	0	0	0	0	0	0	0	0	0	0	0	0	0	0	0	0	0	0	0	0	0	0	0	0	0	596	4e-05	0	0	290	1e-05	0	0	0	0	0	0	0	0	0	0	0	0	0	0	0	0	0	0	0	0	0	0	0	0	0	0	0	0	0	0	0	0	0	0	0	0	0	0	0	0	0	0	0	0	0	0	0	0	0	0	0	0	0	0	237	2e-05	0	0	0	0	0	0	0	0	0	0	0	0	0	0	0	0	0	0	0	0	0	0	0	0	0	0	0	0	0	0	0	0	0	0	0	0	0	0	0	0	39	0	0	0	0	0	0	0	0	0	0	0	0	0	0	0	0	0	235	1e-05	0	0	66	0	399	2e-05	0	0	110	1e-05	186	1e-05	0	0	18	0	0	0	34	0	0	0	0	0	0	0	0	0	0	0	0	0	0	0	0	0	0	0	0	0	0	0	0	0	0	0	0	0	0	0	0	0	118	1e-05	61	0	0	0	0	0	144	1e-05	466	3e-05	306	2e-05	0	0	134	1e-05	0	0	0	0	0	0	0	0	0	0	0	0	0	0	0	0	0	0	0	0	0	0	0	0	0	0	0	0	0	0	0	0	0	0	0	0	0	0	0	0	0	0	0	0	0	0	0	0	166	1e-05	0	0	0	0	432	2e-05	0	0	0	0	0	0	0	0	0	0	0	0	0	0	107	1e-05	0	0	0	0
[Clostridium] hylemonae	89153	S	0	0	0	0	42	0	130	1e-05	176	1e-05	455	3e-05	727	5e-05	99	1e-05	284	2e-05	71	0	38	0	128	1e-05	97	1e-05	71	0	76	0	283	2e-05	108	1e-05	35	0	41	0	195	2e-05	267	2e-05	194	1e-05	78	1e-05	272	2e-05	59	0	62	0	55	0	135	1e-05	129	1e-05	55	0	376	3e-05	144	1e-05	16	0	0	0	483	4e-05	317	2e-05	224	2e-05	2025	0.00011	259	1e-05	62	0	140	1e-05	72	1e-05	131	1e-05	86	1e-05	103	1e-05	47	0	248	2e-05	210	1e-05	212	1e-05	930	7e-05	123	1e-05	221	1e-05	195	1e-05	64	0	74	0	101	1e-05	353	3e-05	142	1e-05	269	2e-05	144	1e-05	61	0	0	0	152	1e-05	63	0	89	1e-05	120	1e-05	258	1e-05	127	1e-05	131	1e-05	107	1e-05	88	1e-05	137	1e-05	105	1e-05	100	1e-05	70	1e-05	124	1e-05	77	1e-05	132	1e-05	125	1e-05	60	0	76	1e-05	109	1e-05	104	1e-05	89	1e-05	107	1e-05	75	1e-05	123	1e-05	217	1e-05	235	2e-05	392	3e-05	238	1e-05	306	2e-05	339	2e-05	328	2e-05	290	2e-05	376	2e-05	0	0	254	1e-05	298	2e-05	391	2e-05	126	1e-05	568	4e-05	237	2e-05	1335	0.00012	250	1e-05	876	8e-05	124	1e-05	300	2e-05	80	1e-05	142	1e-05	309	2e-05	273	2e-05	294	2e-05	112	1e-05	217	2e-05	224	2e-05	104	1e-05	98	1e-05	223	2e-05	968	6e-05	216	2e-05	221	2e-05	111	0	191	1e-05	170	1e-05	151	1e-05	210	2e-05	43	0	1391	7e-05	161	1e-05	807	5e-05	410	2e-05	264	2e-05	130	1e-05	271	2e-05	282	1e-05	121	1e-05	67	0	411	4e-05	28	1e-05	650	6e-05	607	8e-05	185	2e-05	116	1e-05	143	1e-05	132	1e-05	182	1e-05	150	1e-05	73	1e-05	51	0	35	0	678	5e-05	286	2e-05	160	2e-05	125	1e-05	77	0	82	1e-05	123	1e-05	240	2e-05	134	1e-05	39	0	248	2e-05	355	2e-05	230	2e-05	840	4e-05	387	2e-05	535	4e-05	583	3e-05	0	0	82	1e-05	227	1e-05	157	1e-05	387	2e-05	0	0	820	6e-05	472	3e-05	64	1e-05	199	1e-05	12	0	180	1e-05	0	0	37	0	258	2e-05	190	2e-05	114	1e-05	164	1e-05	268	2e-05	655	3e-05	468	3e-05	14178	0.00074	1001	8e-05	309	2e-05	770	5e-05	128	1e-05	265	2e-05	345	2e-05	58	0	62	0	137	1e-05	299	2e-05	76	1e-05	287	2e-05	94	1e-05	350	4e-05	162	1e-05	184	1e-05	658	5e-05	117	1e-05	226	2e-05	66	1e-05	74	1e-05	185	2e-05	626	4e-05	262	2e-05	278	2e-05	559	5e-05	486	3e-05	0	0	243	2e-05	333	3e-05	1043	8e-05	352	2e-05	77	0	77	1e-05	205	1e-05	536	3e-05	180	1e-05	484	3e-05	236	1e-05	253	2e-05	547	4e-05	159	1e-05	284	2e-05	3566	0.00036	213	3e-05	38	0	70	0	24	0	82	1e-05	218	1e-05	353	3e-05	402	3e-05	260	3e-05	174	1e-05	0	0	137	1e-05	61	0	160	2e-05	158	1e-05	252	2e-05	1072	9e-05	773	7e-05	640	4e-05	302	2e-05	399	3e-05	55	1e-05	659	5e-05	211	2e-05	80	1e-05	201	1e-05	154	1e-05	154	1e-05	221	2e-05	80	1e-05	404	3e-05	178	2e-05	227	2e-05	281	2e-05	3392	0.00021	652	4e-05	504	4e-05	252	1e-05	189	2e-05	32	0	41	0	62	0	185	1e-05	257	3e-05	143	1e-05	111	1e-05	116	1e-05	70	0	257	2e-05	377	3e-05	58	0	183	1e-05	122	1e-05	47	0	65	0	170	1e-05	183	1e-05	61	0	213	2e-05	177	1e-05	98	1e-05	388	3e-05	652	4e-05	302	2e-05	112	1e-05	158	1e-05	223	2e-05	55	0	75	0	64	1e-05	78	1e-05	13	0	415	3e-05	262	2e-05	1193	7e-05	73	1e-05	320	2e-05	178	2e-05	197	1e-05	109	1e-05	207	2e-05	116	1e-05	105	0	94	1e-05	124	1e-05	375	3e-05	945	6e-05	661	3e-05	743	5e-05	1526	0.00012	126	1e-05	94	1e-05	314	3e-05	372	2e-05	252	2e-05	48	0	62	0	173	1e-05	188	1e-05	151	2e-05	242	2e-05	327	3e-05	255	2e-05	2792	0.00016	200	2e-05	584	4e-05	669	7e-05	596	4e-05	190	1e-05	188	1e-05	90	1e-05	59	0	51	0	126	1e-05	158	1e-05	262	2e-05	447	3e-05	315	3e-05	405	3e-05	141	1e-05	134	1e-05	123	1e-05	63	0	252	1e-05	61	0	34	0	69	1e-05	93	1e-05	128	1e-05	221	2e-05	142	1e-05	762	5e-05	0	0	55	0	68	0	64	0	225	1e-05	111	1e-05	43	0	98	1e-05	55	0	82	0	100	1e-05	117	1e-05	83	1e-05	137	1e-05	97	1e-05	146	1e-05	188	1e-05	123	1e-05	140	1e-05	165	1e-05	188	1e-05	123	1e-05	194	1e-05	84	1e-05	113	1e-05	70	1e-05	134	1e-05	1222	9e-05	70	0	52	0	1470	0.00012	259	2e-05	73	1e-05	118	1e-05	354	2e-05	231	1e-05	381	3e-05	65	1e-05	102	1e-05	170	1e-05	75	0	188	1e-05	136	1e-05	190	2e-05	328	2e-05	292	2e-05	138	1e-05	191	1e-05	381	2e-05	149	2e-05	368	5e-05	145	1e-05	585	3e-05	111	2e-05	126	1e-05	344	5e-05	537	3e-05	88	1e-05	238	3e-05	290	2e-05	513	3e-05	59	0	609	6e-05	123	1e-05	265	2e-05	88	1e-05	195	1e-05	1101	0.00011	238	2e-05	479	2e-05	533	4e-05	142	1e-05	121	1e-05	618	4e-05	289	2e-05	460	3e-05	287	2e-05	295	2e-05	228	2e-05	252	2e-05	545	4e-05	166	1e-05	54	0	81	1e-05	424	2e-05	64	1e-05	67	1e-05
Mycolicibacterium phlei	1771	S	0	0	0	0	0	0	0	0	0	0	0	0	0	0	0	0	0	0	0	0	0	0	0	0	0	0	0	0	0	0	0	0	0	0	0	0	0	0	0	0	0	0	0	0	0	0	0	0	0	0	0	0	0	0	0	0	0	0	0	0	0	0	0	0	0	0	0	0	0	0	0	0	0	0	0	0	0	0	0	0	0	0	0	0	0	0	0	0	0	0	0	0	0	0	0	0	0	0	0	0	0	0	0	0	0	0	0	0	0	0	0	0	0	0	0	0	0	0	0	0	0	0	0	0	0	0	0	0	0	0	0	0	0	0	0	0	0	0	0	0	0	0	0	0	0	0	0	0	0	0	0	0	0	0	0	0	0	0	0	0	0	0	0	0	0	0	0	0	0	0	0	0	0	0	0	0	0	0	0	0	0	0	0	0	0	0	0	0	0	0	0	0	0	0	0	0	0	0	0	0	0	0	0	0	0	0	0	0	0	0	0	0	0	0	0	0	0	0	0	0	0	0	0	0	0	0	0	0	583	4e-05	0	0	0	0	0	0	0	0	0	0	0	0	0	0	0	0	0	0	0	0	0	0	0	0	0	0	0	0	0	0	0	0	0	0	0	0	0	0	0	0	344	1e-05	0	0	0	0	0	0	0	0	0	0	0	0	0	0	0	0	0	0	0	0	0	0	0	0	0	0	245	2e-05	0	0	0	0	0	0	0	0	0	0	0	0	0	0	0	0	0	0	0	0	6509	0.0005	0	0	0	0	0	0	0	0	0	0	68060	0.00496	0	0	0	0	0	0	0	0	0	0	0	0	0	0	137054	0.01036	0	0	0	0	0	0	0	0	0	0	3130	0.00306	0	0	569	4e-05	0	0	0	0	0	0	0	0	0	0	0	0	0	0	0	0	0	0	0	0	0	0	0	0	0	0	0	0	0	0	0	0	0	0	0	0	0	0	0	0	0	0	0	0	0	0	0	0	0	0	0	0	0	0	0	0	0	0	0	0	0	0	0	0	0	0	0	0	0	0	0	0	0	0	0	0	0	0	0	0	0	0	0	0	0	0	0	0	0	0	0	0	0	0	0	0	0	0	0	0	0	0	0	0	0	0	0	0	0	0	0	0	0	0	0	0	0	0	0	0	0	0	0	0	0	0	0	0	0	0	0	0	0	0	0	0	0	0	0	0	0	0	0	0	0	0	0	0	0	0	0	0	208	1e-05	0	0	0	0	0	0	0	0	0	0	0	0	0	0	0	0	0	0	0	0	0	0	0	0	0	0	0	0	0	0	0	0	0	0	0	0	0	0	0	0	0	0	0	0	0	0	0	0	0	0	0	0	0	0	0	0	0	0	0	0	0	0	0	0	0	0	0	0	0	0	0	0	0	0	0	0	0	0	0	0	0	0	0	0	0	0	0	0	0	0	0	0	0	0	0	0	0	0	0	0	0	0	0	0	0	0	0	0	0	0	0	0	0	0	0	0	0	0	0	0	0	0	0	0	0	0	0	0	0	0	0	0	0	0	0	0	0	0	0	0	0	0	0	0	0	0	0	0	0	0	0	0	0	0	0	0	0	0	0	0	0	0	0	0	0	0	0	0	0	0	0	0	0	0	0	0	0	0	0	0	0	0	0	0	0	0	0	0	0	0	0	0	0	0	0	0	0	0	0	0	0	0	0	0	0	0	0	0	0	0	0	0	0	0	0	0	0	0	0	0	0	0	0	0	0	0	0	0	0	0	0	0	0	0	0	0	0	0	0	0	0	0	0	0	0	0	0	0	0	0	0	0	0	0	0	0	0	0	0	0	0	0	0	0	0	0	0	0	0	0	0	0	0	0	0	0	0	0	0	0	0	0	0	0	0	0	0	0	0	0	0	0	0	0	0	0	0	0	0	0	0	0	0	0	0	0	0	0	0	0	0	0	0	0	0	0	0	0	0	0	0	0	0	0	0	0	0	0	0	0	0	0	0	0	0	0	0	0	0	0	0	0	0	0	0	0	0	0	0	0	0	0	0	0	0	0	0	0	0	0	0	0	0	0	0	0	0	0	0	0	0	0	0	0	0	0	0	0	0	0	0	0	0	0	0	0
Pseudomonas luteola	47886	S	149	0.0002	0	0	0	0	0	0	0	0	0	0	0	0	0	0	0	0	0	0	0	0	0	0	0	0	0	0	0	0	0	0	0	0	0	0	0	0	0	0	0	0	0	0	0	0	0	0	0	0	0	0	0	0	0	0	0	0	0	0	0	0	0	0	0	0	0	0	0	0	0	0	0	0	0	0	0	0	0	0	0	0	0	0	0	0	0	0	0	0	0	0	0	0	0	0	0	0	0	0	0	0	0	0	0	0	0	0	0	0	0	0	0	0	0	0	0	0	0	0	0	0	0	0	0	0	0	0	0	0	0	0	0	0	0	0	0	0	0	0	0	0	0	0	0	0	0	0	0	0	0	0	0	0	0	0	0	0	0	0	0	0	0	0	0	0	0	0	0	0	0	0	0	0	0	0	0	0	0	0	0	0	0	0	0	0	0	0	0	0	0	0	0	0	0	0	0	0	0	0	0	0	0	0	0	0	0	0	0	0	0	0	0	0	0	0	0	0	0	0	0	0	0	0	0	0	0	0	0	0	0	0	0	0	0	0	0	0	0	0	0	0	0	0	0	0	0	0	0	0	0	0	0	0	0	0	0	0	0	0	0	0	0	0	0	0	0	0	0	0	0	0	0	0	0	0	0	0	0	0	0	0	0	0	0	0	0	0	0	0	0	0	0	0	0	0	0	0	0	0	0	0	0	0	0	0	0	0	0	0	0	0	0	0	0	0	0	0	0	0	0	0	0	0	0	0	0	0	0	0	0	0	0	0	0	0	0	0	0	0	0	0	0	0	0	0	41	9e-05	0	0	0	0	0	0	0	0	0	0	0	0	0	0	0	0	0	0	0	0	0	0	0	0	0	0	0	0	0	0	0	0	0	0	0	0	0	0	0	0	0	0	0	0	0	0	0	0	0	0	0	0	0	0	0	0	0	0	0	0	0	0	0	0	0	0	0	0	0	0	0	0	0	0	0	0	0	0	0	0	0	0	0	0	0	0	0	0	0	0	0	0	0	0	0	0	0	0	0	0	0	0	0	0	0	0	0	0	0	0	0	0	0	0	0	0	0	0	0	0	0	0	0	0	0	0	0	0	0	0	0	0	0	0	0	0	0	0	0	0	0	0	0	0	0	0	0	0	0	0	0	0	0	0	0	0	0	0	0	0	0	0	0	0	0	0	0	0	0	0	0	0	0	0	0	0	0	0	0	0	0	0	0	0	0	0	0	0	0	0	0	0	0	0	0	0	0	0	0	0	0	0	0	0	0	0	0	0	0	0	0	0	0	0	0	0	0	0	0	0	0	0	0	0	0	0	0	0	0	0	0	0	0	0	0	0	0	0	0	0	0	0	0	0	0	0	0	0	0	0	0	0	0	0	0	0	0	0	0	0	0	0	0	0	0	0	0	0	0	0	0	0	0	0	0	0	0	0	0	0	0	0	0	0	0	0	0	0	0	0	0	0	0	0	0	0	0	0	0	0	0	0	0	0	0	0	0	0	0	0	0	0	0	0	0	0	0	0	0	0	0	0	0	0	0	0	0	0	0	0	0	0	0	0	0	0	0	0	0	0	0	0	0	0	0	0	0	0	0	0	0	0	0	0	0	0	0	0	0	0	0	0	0	0	0	0	0	0	0	0	0	0	0	0	0	0	0	0	0	0	0	0	0	0	0	0	0	0	0	0	0	0	0	0	0	0	0	0	0	0	0	0	0	0	0	0	0	0	0	0	0	0	0	0	0	0	0	0	0	0	0	0	0	0	0	0	0	0	0	0	0	0	0	0	0	0	0	0	0	0	0	0	0	0	0	0	0	0	0	0	0	0	0	0	0	0	0	0	0	0	0	0	0	0	0	0	0	0	0	0	0	0	0	0	0	0	0	0	0	0	0	0	0	0	0	0	0	0	0	0	0	0	0	0	0	0	0	0	0	0	0	0	0	0	0	0	0	0	0	0	0	0	0	0	0	0	0	0	0	0	0	0	0	0	0	0	0	0	0	0	0	0	0	0	0	0	0	0	0	0	0	0	0	0	0	0	0	0	0	0	0	0	0	0	0	0	0	0
Bacillus sp. NSP9.1	1071078	S	0	0	0	0	0	0	0	0	0	0	0	0	0	0	0	0	0	0	0	0	0	0	0	0	0	0	0	0	0	0	0	0	0	0	0	0	0	0	0	0	0	0	0	0	0	0	0	0	0	0	0	0	0	0	0	0	0	0	0	0	0	0	0	0	0	0	0	0	0	0	0	0	0	0	0	0	0	0	0	0	0	0	0	0	0	0	0	0	0	0	0	0	0	0	0	0	0	0	0	0	0	0	0	0	0	0	0	0	0	0	0	0	0	0	0	0	0	0	0	0	0	0	0	0	0	0	0	0	0	0	0	0	0	0	0	0	0	0	0	0	0	0	0	0	0	0	0	0	0	0	0	0	0	0	0	0	0	0	0	0	0	0	0	0	0	0	0	0	0	0	0	0	0	0	0	0	0	0	0	0	0	0	0	0	0	0	0	0	0	0	0	0	0	0	0	0	0	0	0	0	0	0	0	0	0	0	0	0	0	0	0	0	0	0	0	0	0	0	0	0	0	0	0	0	0	0	0	0	0	0	0	0	0	0	0	0	0	0	0	0	0	0	0	0	0	0	0	0	0	0	0	0	0	0	0	0	0	0	0	0	0	0	0	0	0	0	0	0	0	0	0	0	0	0	0	0	0	0	0	0	0	0	0	0	0	0	0	0	0	0	0	0	0	0	0	0	0	0	0	0	0	0	0	0	0	0	0	0	0	0	0	0	0	0	0	0	0	0	0	0	0	0	0	0	0	0	0	0	0	0	0	0	0	0	0	0	26	0	0	0	0	0	0	0	0	0	0	0	0	0	0	0	0	0	0	0	0	0	0	0	0	0	0	0	0	0	0	0	0	0	0	0	0	0	0	0	0	0	0	0	0	0	0	0	0	0	0	0	0	0	0	0	0	0	0	0	0	0	0	0	0	0	0	0	0	0	0	0	0	0	0	0	0	0	0	0	0	0	0	0	0	0	0	0	0	0	0	0	0	0	0	0	0	0	0	0	0	0	0	0	0	0	0	0	0	0	0	0	0	0	0	0	0	0	0	0	0	0	0	0	0	0	0	0	0	0	0	0	0	0	0	0	0	0	0	0	0	0	0	0	0	0	0	0	0	0	0	0	0	0	0	0	0	0	0	0	0	0	0	0	0	0	0	0	0	0	0	0	0	0	0	0	0	0	0	0	0	0	0	0	0	0	0	0	0	0	0	0	0	0	0	0	0	0	0	0	0	0	0	0	0	0	0	0	0	0	0	0	0	0	0	0	0	0	0	0	0	0	0	0	0	0	0	0	0	0	0	0	0	0	0	0	0	0	0	0	0	0	0	0	0	0	0	0	0	0	0	0	0	0	0	0	0	0	0	0	0	0	0	0	0	0	0	0	0	0	0	0	0	0	0	0	0	0	0	0	0	0	0	0	0	0	0	0	0	0	0	0	0	0	0	0	0	0	0	0	0	0	0	0	0	0	0	0	0	0	0	0	0	0	0	0	0	0	0	0	0	0	0	0	0	0	0	0	0	0	0	0	0	0	0	0	0	0	0	0	0	0	0	0	0	0	0	0	0	0	0	0	0	0	0	0	0	0	0	0	0	0	0	0	0	0	0	0	0	0	0	0	0	0	0	0	0	0	0	0	0	0	0	0	0	0	0	0	0	0	0	0	0	0	0	0	20	0	0	0	0	0	0	0	0	0	0	0	0	0	0	0	0	0	0	0	0	0	0	0	0	0	0	0	0	0	0	0	0	0	0	0	0	0	0	0	0	0	0	0	0	0	0	0	0	0	0	0	0	0	0	0	0	0	0	0	0	0	0	0	0	0	0	0	0	0	0	0	0	0	0	0	0	0	0	0	0	0	0	0	0	0	0	0	0	0	0	0	0	0	0	0	0	0	0	0	0	0	0	0	0	0	0	0	0	0	0	0	0	0	0	0	0	0	0	0	0	0	0	0	0	0	0	0	0	0	0	0	0	0	0	0	0	0	0	0	0	0	0	0	0	0	0	0	0	0	0	0	0	0	0	0	0	0	0	0	0	0	0	0	0	0	0	0	0	0	0	0	0	0
Garlic common latent virus	47900	S	0	0	0	0	0	0	0	0	0	0	0	0	0	0	0	0	0	0	0	0	0	0	0	0	0	0	0	0	0	0	0	0	0	0	0	0	0	0	0	0	0	0	0	0	0	0	0	0	0	0	0	0	0	0	0	0	0	0	0	0	0	0	0	0	0	0	0	0	0	0	0	0	0	0	0	0	0	0	0	0	0	0	0	0	0	0	0	0	0	0	0	0	0	0	0	0	0	0	0	0	0	0	0	0	21	0	0	0	0	0	46	0	0	0	0	0	0	0	0	0	0	0	0	0	0	0	0	0	0	0	0	0	0	0	0	0	0	0	0	0	0	0	0	0	0	0	0	0	0	0	0	0	0	0	0	0	0	0	0	0	0	0	0	0	0	0	0	0	0	0	0	0	0	0	0	0	0	0	0	0	0	0	0	0	0	0	0	0	0	0	0	0	0	0	0	0	0	0	0	0	0	0	0	0	0	0	0	0	0	0	0	0	0	0	0	0	0	0	0	0	0	0	0	0	0	0	0	0	0	0	0	0	0	0	0	0	0	0	0	0	0	0	0	0	0	0	0	0	0	0	0	0	0	0	0	0	0	0	0	0	0	0	0	0	0	0	0	0	0	0	0	0	0	0	0	0	0	0	0	0	0	0	0	0	0	0	0	0	0	0	0	0	0	0	0	0	0	0	0	0	0	0	0	0	0	0	0	0	0	0	0	0	0	0	0	0	0	0	0	0	0	0	0	0	0	0	0	0	0	0	0	0	0	0	0	0	0	0	0	0	0	0	0	0	0	0	0	0	0	0	0	0	0	0	0	0	0	0	0	0	0	0	0	0	0	0	0	0	0	0	0	0	0	0	0	0	0	0	0	0	0	0	0	0	0	0	0	0	0	0	0	0	0	0	0	0	0	0	0	0	0	0	0	0	0	0	0	0	0	0	0	0	0	0	0	0	0	0	0	0	0	0	0	0	0	0	0	0	0	0	0	0	0	0	0	0	0	0	0	0	10	0	0	0	0	0	0	0	0	0	0	0	0	0	0	0	0	0	0	0	0	0	0	0	14	0	0	0	0	0	0	0	0	0	0	0	0	0	0	0	0	0	0	0	0	0	0	0	0	0	0	0	0	0	0	0	0	0	0	0	0	0	0	0	0	0	0	0	0	0	0	0	0	0	0	0	0	0	0	0	0	0	0	0	0	0	0	0	0	0	0	0	0	0	0	0	0	0	0	0	24	0	0	0	0	0	0	0	0	0	0	0	0	0	0	0	0	0	0	0	0	0	0	0	0	0	0	0	0	0	0	0	0	0	0	0	0	0	0	0	0	0	0	0	0	0	0	0	0	0	0	0	0	0	0	0	0	0	0	0	0	0	0	0	0	0	0	0	0	0	0	0	0	0	0	0	0	0	0	0	0	0	0	0	0	0	0	0	0	0	0	0	0	0	0	0	0	0	0	0	18	0	0	0	0	0	0	0	0	0	0	0	0	0	0	0	0	0	0	0	0	0	0	0	0	0	0	0	0	0	0	0	0	0	0	0	0	0	0	0	0	0	0	0	0	0	0	0	0	0	0	0	0	0	0	0	0	0	0	0	0	0	0	0	0	0	0	0	0	0	0	0	0	0	0	0	0	0	0	0	0	0	0	0	0	0	0	0	0	0	0	0	0	0	0	0	0	0	0	0	0	0	0	0	0	0	0	0	0	0	0	0	0	0	0	0	0	0	0	0	0	0	10	0	0	0	0	0	0	0	0	0	0	0	0	0	0	0	0	0	0	0	0	0	0	0	0	0	0	0	0	0	0	0	0	0	0	0	0	0	0	0	0	0	0	0	0	0	0	0	0	0	0	0	0	0	0	0	0	0	0	0	0	0	0	0	0	0	0	0	0	0	0	0	0	0	0	0	0	0	0	0	0	0	0	0	0	0	0	0	0	0	0	0	0	0	0	0	0	0	0	0	0	0	0	0	0	0	10	0	0	0	0	0	0	0	0	0	0	0	0	0	0	0	35	0	0	0	0	0	0	0	0	0	0	0	0	0	0	0	0	0	0	0	0	0
Methylobacterium nodulans	114616	S	0	0	0	0	0	0	0	0	0	0	0	0	0	0	0	0	0	0	0	0	0	0	0	0	0	0	0	0	0	0	0	0	0	0	0	0	0	0	0	0	0	0	0	0	0	0	0	0	0	0	0	0	0	0	0	0	0	0	0	0	0	0	0	0	0	0	0	0	0	0	0	0	0	0	0	0	0	0	0	0	0	0	0	0	0	0	0	0	0	0	0	0	0	0	0	0	0	0	0	0	0	0	0	0	0	0	0	0	0	0	0	0	0	0	0	0	0	0	0	0	0	0	0	0	0	0	0	0	0	0	0	0	0	0	0	0	0	0	0	0	0	0	0	0	0	0	0	0	0	0	0	0	0	0	0	0	0	0	0	0	0	0	0	0	0	0	0	0	0	0	0	0	0	0	0	0	0	0	0	0	0	0	0	0	0	0	0	0	0	0	0	0	0	0	0	0	0	0	0	0	0	0	0	0	0	0	0	0	0	0	0	0	0	0	0	0	0	0	0	0	0	0	0	0	0	0	0	0	0	0	0	0	0	0	0	0	75	1e-05	0	0	0	0	0	0	0	0	0	0	0	0	0	0	0	0	665	6e-05	0	0	0	0	0	0	0	0	0	0	0	0	0	0	0	0	0	0	0	0	121	1e-05	0	0	0	0	0	0	0	0	0	0	0	0	0	0	0	0	0	0	0	0	0	0	0	0	0	0	0	0	0	0	0	0	0	0	0	0	0	0	0	0	0	0	97	1e-05	0	0	0	0	0	0	0	0	631	3e-05	137	1e-05	117	1e-05	0	0	0	0	0	0	0	0	0	0	0	0	104	1e-05	0	0	0	0	0	0	0	0	0	0	0	0	0	0	50	0	0	0	0	0	0	0	0	0	0	0	0	0	0	0	0	0	0	0	0	0	0	0	0	0	0	0	0	0	0	0	0	0	0	0	0	0	0	0	0	0	0	0	65	0	0	0	0	0	0	0	0	0	0	0	0	0	0	0	0	0	0	0	0	0	0	0	0	0	0	0	0	0	0	0	0	0	0	0	0	0	0	0	0	0	0	0	0	0	0	0	0	0	0	0	0	0	0	0	0	0	0	0	0	0	0	0	0	0	0	0	0	0	0	0	0	0	0	0	0	0	0	0	0	0	0	0	0	0	0	0	0	0	0	0	0	0	0	0	0	0	0	0	264	2e-05	0	0	0	0	0	0	0	0	0	0	35	0	0	0	0	0	0	0	0	0	0	0	0	0	0	0	0	0	0	0	0	0	0	0	0	0	0	0	0	0	0	0	0	0	0	0	0	0	0	0	0	0	0	0	0	0	0	0	0	0	0	0	0	0	0	0	0	0	0	0	0	0	0	0	0	0	0	0	0	0	0	0	0	0	0	0	0	0	0	0	0	0	0	0	0	0	0	0	0	0	0	0	0	0	0	0	0	0	0	0	0	0	0	0	0	0	0	0	0	0	0	0	0	0	0	0	0	0	0	0	0	0	0	0	0	0	0	0	0	0	0	0	0	0	0	0	0	0	0	0	0	0	0	0	0	0	0	0	0	0	0	0	0	0	0	0	0	0	0	0	0	0	0	0	0	0	0	0	0	0	0	0	0	0	0	0	0	0	499	4e-05	0	0	0	0	0	0	0	0	0	0	0	0	0	0	0	0	0	0	0	0	0	0	0	0	0	0	0	0	0	0	0	0	0	0	0	0	0	0	0	0	0	0	0	0	0	0	0	0	0	0	0	0	0	0	0	0	0	0	0	0	0	0	0	0	0	0	0	0	0	0	0	0	0	0	0	0	0	0	0	0	0	0	0	0	0	0	0	0	0	0	0	0	0	0	0	0	0	0	0	0	0	0	0	0	0	0	0	0	0	0	0	0	0	0	0	0	0	0	0	0	0	0	0	0	0	0	0	0	0	0	0	0	0	0	0	0	0	0	0	0	0	0	0	0	0	0	0	0	0	0	0	0	0	0	0	0	0	0	0	0	0	0	0	0	0	0	0	0	0	0	0	0	0	0	0	0	0	0	0	0	0	0	0	0	0	0	0	0	0	0	0	0	0	0	0	0	0	0	0	0	0	0	0	0	0	0
Pectobacterium brasiliense	180957	S	0	0	0	0	0	0	0	0	0	0	0	0	0	0	0	0	0	0	0	0	0	0	0	0	0	0	0	0	0	0	0	0	0	0	0	0	0	0	0	0	0	0	0	0	0	0	0	0	0	0	0	0	0	0	0	0	0	0	0	0	0	0	0	0	0	0	0	0	0	0	0	0	0	0	0	0	0	0	0	0	0	0	0	0	0	0	0	0	0	0	0	0	0	0	0	0	0	0	0	0	0	0	0	0	0	0	0	0	0	0	0	0	0	0	0	0	0	0	0	0	0	0	0	0	0	0	0	0	0	0	0	0	0	0	0	0	0	0	0	0	0	0	0	0	0	0	0	0	0	0	0	0	0	0	0	0	0	0	0	0	0	0	0	0	0	0	0	0	0	0	0	0	0	0	0	0	0	0	0	0	0	0	0	0	0	0	0	0	0	0	0	0	0	0	0	0	0	0	0	0	0	0	0	0	0	0	0	0	0	0	0	0	0	0	0	0	0	0	0	0	0	0	0	0	0	0	0	0	0	0	0	0	0	0	0	0	0	0	0	0	0	0	0	0	0	0	0	0	0	0	0	0	0	0	173	1e-05	0	0	0	0	0	0	0	0	0	0	0	0	0	0	0	0	0	0	0	0	0	0	0	0	0	0	0	0	0	0	0	0	0	0	0	0	0	0	0	0	0	0	0	0	0	0	0	0	0	0	0	0	0	0	0	0	0	0	0	0	0	0	0	0	0	0	0	0	0	0	0	0	0	0	0	0	0	0	0	0	0	0	0	0	0	0	0	0	0	0	0	0	0	0	0	0	0	0	0	0	0	0	0	0	0	0	0	0	0	0	0	0	0	0	0	0	0	0	0	0	0	0	0	0	0	0	0	0	0	0	0	0	0	0	0	0	0	0	0	0	0	0	0	0	0	0	0	0	0	0	0	0	0	0	0	0	0	0	0	0	0	0	0	0	0	0	0	0	0	0	0	0	0	0	0	0	0	0	0	0	0	0	0	0	0	0	0	0	0	0	0	0	0	0	0	0	0	0	0	0	0	0	0	0	0	0	0	0	0	0	0	0	0	0	0	0	0	0	0	0	0	0	0	0	0	0	0	0	0	0	0	0	0	0	0	0	0	0	0	0	0	0	0	0	0	0	0	0	0	0	0	0	0	0	0	0	0	0	0	0	0	0	0	0	0	0	0	0	0	0	0	0	0	0	0	0	0	0	0	0	0	0	0	0	0	0	0	0	0	0	0	0	0	0	0	0	0	0	0	0	0	0	0	0	0	0	0	0	0	0	0	0	0	0	0	0	0	0	0	0	0	0	0	0	0	0	0	0	0	0	0	0	0	0	0	0	0	0	0	0	0	0	0	0	0	0	0	0	0	0	0	0	0	0	0	0	0	0	0	0	0	0	0	0	0	0	0	0	0	0	0	0	0	0	0	0	0	0	0	0	0	0	0	0	0	0	0	0	0	0	0	0	0	0	0	0	0	0	0	0	0	0	0	0	0	0	0	0	0	0	0	0	0	0	0	0	0	0	0	0	0	0	0	0	0	0	0	0	0	0	0	0	0	0	0	0	0	0	0	0	0	0	0	0	0	0	0	0	0	0	0	0	0	0	0	0	0	0	0	0	0	0	0	0	0	0	0	0	0	0	0	0	0	0	0	0	0	0	0	0	0	0	0	0	0	0	0	0	0	0	0	0	0	0	0	0	0	0	0	0	0	0	0	0	0	0	0	0	0	0	0	0	0	0	0	0	0	0	0	0	0	0	0	0	0	0	0	0	0	0	0	0	0	0	0	0	0	0	0	0	0	0	0	0	0	0	0	0	0	0	0	0	0	0	0	0	0	0	0	0	0	0	0	0	0	0	0	0	0	0	0	0	0	0	0	0	0	0	0	0	0	0	0	0	292	2e-05	0	0	0	0	0	0	0	0	0	0	0	0	0	0	0	0	0	0	0	0	0	0	0	0	0	0	0	0	0	0	0	0	0	0	0	0	0	0	0	0	0	0	0	0	0	0	0	0	0	0	0	0	0	0	0	0	0	0	0	0	0	0	0	0
Candidatus Sulcia muelleri	336810	S	0	0	0	0	0	0	0	0	0	0	0	0	0	0	231	2e-05	800	6e-05	1220	8e-05	1068	8e-05	545	3e-05	381	2e-05	546	4e-05	359	2e-05	0	0	0	0	158	2e-05	0	0	0	0	0	0	0	0	488	4e-05	200	1e-05	1698	0.0001	2211	0.00016	155	1e-05	447	3e-05	1440	0.0001	109	1e-05	0	0	179	1e-05	154	1e-05	0	0	0	0	0	0	62	0	219	1e-05	1160	6e-05	1095	8e-05	2185	0.0001	243	2e-05	232	2e-05	858	6e-05	0	0	0	0	0	0	97	1e-05	0	0	0	0	128	1e-05	866	6e-05	708	5e-05	1334	0.0001	2964	0.00018	0	0	0	0	569	4e-05	132	1e-05	2348	0.00011	2217	0.00016	0	0	329	2e-05	276	2e-05	364	2e-05	333	3e-05	517	2e-05	210	1e-05	274	1e-05	225	1e-05	426	3e-05	355	2e-05	490	4e-05	624	5e-05	544	7e-05	561	5e-05	515	6e-05	594	5e-05	838	6e-05	477	4e-05	446	5e-05	286	2e-05	908	6e-05	642	5e-05	671	6e-05	379	3e-05	326	2e-05	438	2e-05	813	8e-05	470	3e-05	510	3e-05	116	1e-05	106	1e-05	235	1e-05	145	1e-05	73	0	0	0	234	1e-05	452	3e-05	0	0	73	1e-05	414	3e-05	0	0	1484	0.00013	638	2e-05	610	5e-05	173	1e-05	484	4e-05	0	0	0	0	446	3e-05	311	2e-05	0	0	151	1e-05	126	1e-05	248	2e-05	0	0	0	0	0	0	1711	0.0001	0	0	347	3e-05	425	2e-05	196	1e-05	61	0	58	0	167	1e-05	216	2e-05	150	1e-05	137	1e-05	354	2e-05	385	2e-05	0	0	0	0	0	0	240	1e-05	146	1e-05	69	0	0	0	0	0	0	0	2438	0.00033	0	0	216	1e-05	675	4e-05	2931	0.00015	100	1e-05	102	1e-05	133	1e-05	0	0	109	1e-05	0	0	128	1e-05	124	1e-05	1021	5e-05	1370	8e-05	0	0	49	0	0	0	151	1e-05	0	0	0	0	111	1e-05	276	2e-05	1221	6e-05	515	3e-05	0	0	63	0	0	0	59	1e-05	147	1e-05	213	2e-05	0	0	0	0	0	0	0	0	0	0	218	1e-05	0	0	184	2e-05	47	5e-05	0	0	188	1e-05	63	1e-05	89	1e-05	202	1e-05	0	0	0	0	0	0	0	0	0	0	0	0	0	0	0	0	250	2e-05	0	0	1007	8e-05	1433	8e-05	67	0	301	2e-05	0	0	0	0	0	0	0	0	0	0	101	1e-05	164	1e-05	0	0	115	1e-05	914	7e-05	84	1e-05	286	2e-05	0	0	0	0	76	0	0	0	0	0	0	0	0	0	0	0	0	0	236	2e-05	759	5e-05	0	0	257	2e-05	0	0	45	0	0	0	0	0	0	0	0	0	0	0	0	0	0	0	156	2e-05	654	7e-05	1822	0.00013	239	2e-05	1607	0.00012	476	2e-05	0	0	1519	0.0001	0	0	0	0	0	0	0	0	94	1e-05	465	6e-05	300	2e-05	41	0	0	0	0	0	0	0	0	0	0	0	120	1e-05	0	0	1019	0.00011	238	2e-05	0	0	0	0	342	2e-05	757	5e-05	0	0	0	0	0	0	75	1e-05	0	0	0	0	0	0	119	1e-05	38	0	188	2e-05	433	3e-05	612	4e-05	0	0	212	1e-05	0	0	0	0	0	0	0	0	98	1e-05	0	0	0	0	0	0	0	0	67	0	512	4e-05	1120	8e-05	0	0	142	1e-05	0	0	0	0	0	0	145	1e-05	0	0	0	0	96	1e-05	0	0	182	1e-05	61	0	565	5e-05	1563	9e-05	64	1e-05	182	1e-05	0	0	0	0	0	0	0	0	0	0	0	0	0	0	0	0	0	0	0	0	907	4e-05	2480	9e-05	79	1e-05	91	1e-05	0	0	0	0	0	0	0	0	0	0	0	0	60	1e-05	0	0	0	0	115	1e-05	193	2e-05	1356	8e-05	124	0	295	2e-05	620	6e-05	218	2e-05	0	0	0	0	0	0	0	0	0	0	82	1e-05	0	0	144	1e-05	150	1e-05	320	2e-05	469	4e-05	0	0	103	1e-05	135	1e-05	0	0	0	0	0	0	0	0	0	0	0	0	0	0	135	1e-05	184	1e-05	415	3e-05	979	8e-05	0	0	77	1e-05	206	1e-05	0	0	0	0	74	0	0	0	402	3e-05	219	1e-05	392	2e-05	1158	7e-05	1086	6e-05	1108	9e-05	989	7e-05	940	6e-05	738	4e-05	1466	8e-05	182	1e-05	142	1e-05	274	1e-05	97	1e-05	179	1e-05	113	1e-05	1326	0.00011	1459	0.00012	978	6e-05	81	0	722	6e-05	492	3e-05	1404	9e-05	335	2e-05	604	5e-05	105	1e-05	0	0	79	1e-05	148	1e-05	0	0	0	0	140	1e-05	311	2e-05	0	0	203	1e-05	207	1e-05	594	5e-05	464	3e-05	0	0	130	1e-05	0	0	280	2e-05	171	1e-05	695	4e-05	188	1e-05	108	1e-05	0	0	150	1e-05	507	6e-05	327	4e-05	294	2e-05	104	1e-05	292	4e-05	138	1e-05	2017	0.00027	120	1e-05	575	4e-05	684	9e-05	142	1e-05	236	1e-05	248	2e-05	2149	0.00022	1588	8e-05	0	0	276	2e-05	240	1e-05	1345	0.00014	0	0	0	0	0	0	0	0	88	1e-05	153	1e-05	0	0	0	0	0	0	0	0	0	0	0	0	95	1e-05	133	1e-05	181	2e-05	0	0	1047	6e-05	0	0	0	0
Phascolarctobacterium succinatutens	626940	S	0	0	0	0	603	5e-05	0	0	19175	0.00133	4162	0.00031	10396	0.00073	1077	9e-05	1140	9e-05	1081	7e-05	289	2e-05	1687	9e-05	2052	0.00012	2472	0.00016	322	2e-05	12495	0.00094	496	4e-05	377	4e-05	0	0	1688	0.00013	876	8e-05	1007	5e-05	558	5e-05	2115	0.00015	656	4e-05	236	2e-05	340	2e-05	954	6e-05	634	4e-05	0	0	1462	0.0001	0	0	0	0	0	0	2028	0.00018	980	8e-05	5610	0.00041	474	3e-05	1083	6e-05	865	6e-05	856	4e-05	677	7e-05	738	7e-05	1457	0.0001	0	0	339	3e-05	3414	0.00023	8396	0.00059	0	0	734	5e-05	606	5e-05	1410	9e-05	1215	9e-05	793	6e-05	298	2e-05	686	6e-05	2838	0.0002	1198	9e-05	1469	0.00012	1466	7e-05	0	0	0	0	1794	0.00011	1127	8e-05	771	5e-05	1215	0.0001	3428	0.0001	2004	0.00011	1490	8e-05	1114	7e-05	1330	9e-05	1978	9e-05	574	5e-05	1155	9e-05	313	4e-05	901	8e-05	696	8e-05	676	6e-05	1018	7e-05	1349	0.0001	335	4e-05	1980	0.00012	614	4e-05	581	5e-05	341	3e-05	912	6e-05	3944	0.00027	4667	0.00024	2789	0.00029	6889	0.00048	5912	0.00034	7216	0.00046	11421	0.00077	5478	0.00033	6705	0.0004	11468	0.0007	144	0.00026	1181	6e-05	807	6e-05	14300	0.00086	569	6e-05	2124	0.00014	460	3e-05	1163	0.0001	959	3e-05	1067	9e-05	2772	0.00017	733	6e-05	692	7e-05	1675	0.00015	2591	0.00018	3969	0.00026	406	3e-05	571	5e-05	10539	0.00078	1347	0.00011	1090	9e-05	1050	0.00012	0	0	0	0	3910	0.00032	1465	0.00013	490	2e-05	2878	0.00022	2771	0.00018	1095	9e-05	1133	8e-05	1638	0.00014	264	1e-05	311	2e-05	1633	0.00011	3112	0.00017	4501	0.00033	5659	0.00044	986	6e-05	1953	8e-05	585	4e-05	0	0	1531	0.00013	0	0	735	7e-05	0	0	0	0	1465	9e-05	1245	8e-05	565	3e-05	1655	8e-05	1156	9e-05	465	4e-05	0	0	0	0	410	3e-05	2542	0.00014	928	0.00011	1908	0.0001	607	3e-05	7617	0.00054	4738	0.00034	4411	0.00028	679	5e-05	437	3e-05	16239	0.00125	1539	8e-05	1619	0.00012	1186	5e-05	0	0	1548	0.00011	10389	0.00054	0	0	3741	0.0004	1794	8e-05	1177	9e-05	493	3e-05	0	0	0	0	3965	0.00024	6902	0.00056	6733	0.00043	4403	0.00042	2816	0.00023	0	0	12487	0.00118	1356	9e-05	13625	0.00115	485	3e-05	2581	0.00017	1534	0.00011	2828	0.00015	865	6e-05	0	0	2693	0.00021	0	0	671	4e-05	5083	0.00041	365	3e-05	223	2e-05	808	6e-05	710	4e-05	556	3e-05	1589	0.00012	265	3e-05	11754	0.00084	0	0	0	0	2025	0.00014	3710	0.00028	3567	0.00027	1603	0.00014	1554	0.00011	470	4e-05	1011	0.00011	1549	0.00013	14141	0.00088	1287	9e-05	1112	6e-05	807	7e-05	0	0	0	0	0	0	1036	0.0001	470	3e-05	764	5e-05	1743	0.00011	523	7e-05	1665	0.00011	632	4e-05	3277	0.00018	5937	0.00035	5009	0.00032	3181	0.00022	6656	0.00043	17285	0.00126	18118	0.00131	2113	0.00021	1684	0.0002	622	6e-05	505	3e-05	0	0	0	0	1817	9e-05	8704	0.00076	1429	9e-05	0	0	6049	0.00051	496	0.00014	6659	0.00053	968	7e-05	1659	0.00021	2976	0.00022	777	7e-05	15851	0.00128	17121	0.00147	10013	0.00066	9042	0.00057	540	5e-05	5189	0.00047	612	5e-05	1837	0.00019	856	6e-05	271	1e-05	1538	0.00013	556	4e-05	1739	0.00012	0	0	803	6e-05	296	3e-05	3858	0.00026	0	0	363	2e-05	6058	0.00034	497	4e-05	1461	8e-05	2483	0.00021	940	7e-05	646	4e-05	1993	0.00013	2610	0.00017	1185	0.00015	1134	0.00011	2100	0.00015	122	1e-05	1029	7e-05	956	7e-05	962	7e-05	1327	9e-05	4024	0.0003	1165	8e-05	1213	0.0001	543	4e-05	1886	0.00013	1608	0.00011	1024	7e-05	1407	0.00013	1457	0.00011	687	5e-05	1053	9e-05	10481	0.0007	4911	0.0003	472	3e-05	6502	0.00041	4216	0.00032	974	8e-05	598	4e-05	1890	0.00017	1280	9e-05	997	8e-05	4080	0.00032	1579	0.00011	22838	0.0013	691	8e-05	1369	9e-05	0	0	578	3e-05	2274	0.00013	3621	0.00029	1336	7e-05	1117	4e-05	2970	0.00021	1283	0.0001	8256	0.00057	3792	0.00025	2097	0.0001	2312	0.00014	6861	0.00053	5237	0.00039	2090	0.00024	3055	0.00026	2071	0.00012	4331	0.00031	1557	0.00012	589	4e-05	2756	0.0001	1549	0.00012	576	6e-05	3854	0.00027	2149	0.0002	457	4e-05	9071	0.00051	346	3e-05	41831	0.00295	1233	0.00013	2749	0.0002	1503	9e-05	2181	0.00012	1593	0.00011	623	5e-05	649	4e-05	1611	0.00012	2095	0.00016	913	7e-05	899	7e-05	948	8e-05	11998	0.00083	1903	0.00019	1834	0.00011	2350	0.00016	1255	8e-05	5541	0.00021	1377	8e-05	502	4e-05	1080	9e-05	975	9e-05	2056	0.00013	342	3e-05	4292	0.00034	380	2e-05	0	0	2498	0.00017	2833	0.00019	1985	0.00012	745	5e-05	780	4e-05	251	2e-05	626	5e-05	640	4e-05	1796	0.0001	666	4e-05	1791	0.00011	922	6e-05	769	3e-05	1147	8e-05	1184	9e-05	980	6e-05	559	5e-05	0	0	568	3e-05	1268	7e-05	0	0	928	5e-05	0	0	810	6e-05	1059	8e-05	1507	0.00011	3430	0.00026	395	3e-05	5810	0.00026	253	2e-05	0	0	1022	7e-05	1593	0.00011	5312	0.00033	2623	0.00016	988	7e-05	344	3e-05	724	4e-05	732	4e-05	1008	5e-05	3118	0.00019	2388	0.00015	553	4e-05	843	5e-05	5075	0.0003	1001	7e-05	0	0	2562	0.00015	1738	0.00021	1366	0.00017	2977	0.00017	11097	0.00062	427	6e-05	3071	0.00022	1266	0.00017	13186	0.00085	11788	0.00074	9771	0.00129	917	5e-05	6392	0.00034	2436	0.00017	2668	0.00027	23277	0.00122	1766	0.00015	1081	7e-05	30781	0.00148	4596	0.00047	514	4e-05	12095	0.00063	1030	7e-05	1859	0.00014	598	4e-05	2580	0.00018	4492	0.00033	8865	0.00053	6540	0.00035	3632	0.00025	2004	0.00016	7058	0.00049	3344	0.00022	2780	0.00017	219	2e-05	0	0	1303	8e-05	1062	0.00017	0	0
Microbulbifer hydrolyticus	48074	S	0	0	0	0	0	0	0	0	0	0	0	0	0	0	0	0	0	0	37	0	0	0	0	0	0	0	0	0	2465	0.00015	0	0	0	0	0	0	0	0	0	0	0	0	0	0	0	0	0	0	55	0	0	0	0	0	0	0	0	0	0	0	0	0	0	0	0	0	0	0	0	0	0	0	0	0	0	0	0	0	0	0	0	0	0	0	0	0	0	0	5661	0.00055	0	0	0	0	0	0	0	0	0	0	0	0	0	0	0	0	0	0	0	0	0	0	0	0	0	0	0	0	33	0	0	0	0	0	0	0	0	0	0	0	0	0	0	0	0	0	0	0	0	0	0	0	0	0	0	0	0	0	0	0	0	0	0	0	0	0	0	0	0	0	0	0	0	0	0	0	0	0	0	0	0	0	0	0	0	0	0	0	0	0	0	0	0	0	0	0	0	0	0	0	0	0	0	0	0	0	0	0	0	0	0	0	0	0	0	0	0	0	97	0	0	0	0	0	0	0	0	0	0	0	0	0	0	0	0	0	0	0	0	0	0	0	0	0	0	0	0	0	0	0	0	0	0	0	0	0	0	0	0	0	0	0	0	0	0	0	0	0	0	0	0	0	0	0	0	0	0	0	0	0	0	0	0	0	0	0	0	0	0	0	0	0	0	0	0	0	0	0	0	0	0	0	0	0	0	0	0	0	0	0	0	0	0	0	0	0	0	0	0	0	0	0	0	0	0	0	246	2e-05	0	0	0	0	0	0	0	0	0	0	1370	6e-05	0	0	0	0	0	0	0	0	0	0	0	0	0	0	66	0	0	0	0	0	0	0	0	0	0	0	0	0	0	0	0	0	0	0	0	0	0	0	0	0	0	0	0	0	0	0	0	0	0	0	0	0	0	0	0	0	0	0	0	0	0	0	0	0	0	0	0	0	0	0	0	0	0	0	0	0	0	0	0	0	0	0	0	0	0	0	0	0	0	0	0	0	0	0	0	0	0	0	0	0	0	0	0	0	0	0	0	0	0	0	0	0	0	0	0	0	0	0	0	0	0	0	0	0	0	0	0	0	0	0	0	0	0	0	0	0	0	0	0	0	0	0	0	0	0	0	0	0	0	0	0	0	0	0	0	0	0	0	0	0	0	0	0	0	0	0	0	0	0	0	0	0	0	0	0	0	0	0	0	0	0	0	0	0	0	0	0	0	0	0	0	0	0	0	0	0	0	0	0	0	0	0	0	0	0	0	0	0	0	0	0	0	0	0	0	0	0	0	0	0	0	0	0	0	0	0	0	0	0	0	0	0	0	0	0	0	0	0	0	0	0	0	0	0	0	0	0	0	0	0	0	0	0	0	0	0	0	0	0	0	0	0	0	0	0	0	0	0	0	0	0	0	0	0	0	0	0	0	0	0	0	0	0	0	0	0	0	0	0	0	0	0	0	0	0	0	0	0	0	0	0	0	0	0	0	0	0	0	0	0	0	0	0	0	0	0	0	0	0	0	0	0	0	0	0	0	0	0	0	0	0	0	0	0	0	0	0	0	0	0	0	0	0	0	0	0	0	0	0	0	0	0	0	0	0	0	0	0	41	0	0	0	0	0	0	0	0	0	0	0	0	0	0	0	0	0	0	0	0	0	0	0	0	0	0	0	0	0	0	0	0	0	0	0	0	0	0	0	0	0	0	0	0	0	0	0	0	0	44	0	0	0	0	0	0	0	0	0	0	0	0	0	0	0	0	0	0	0	0	0	0	0	0	0	0	0	0	0	0	0	0	0	0	0	0	0	0	0	0	0	0	0	0	0	0	0	0	0	0	0	0	0	0	0	0	0	0	0	0	0	0	0	0	0	0	0	0	0	0	0	0	0	0	0	0	0	0	0	0	0	0	0	0	0	0	0	1028	7e-05	0	0	0	0	0	0	0	0	0	0	0	0	0	0	0	0	0	0	0	0	0	0	0	0	0	0	0	0	0	0	0	0	0	0	0	0	0	0	0	0	0	0	0	0	0	0	0	0	0	0	0	0	0	0	0	0	0	0	0	0	0	0	0	0	0	0	438	3e-05	0	0	0	0	0	0	0	0	0	0
Kocuria turfanensis	388357	S	32	4e-05	0	0	0	0	0	0	0	0	0	0	0	0	0	0	0	0	0	0	0	0	0	0	0	0	0	0	0	0	0	0	0	0	0	0	0	0	0	0	0	0	0	0	0	0	0	0	0	0	0	0	0	0	0	0	0	0	0	0	0	0	0	0	0	0	0	0	0	0	0	0	0	0	0	0	0	0	0	0	0	0	0	0	0	0	0	0	0	0	0	0	0	0	0	0	0	0	0	0	0	0	0	0	0	0	0	0	0	0	0	0	0	0	0	0	0	0	0	0	0	0	0	0	0	0	0	0	0	0	0	0	0	0	0	0	0	0	0	0	0	0	0	0	0	0	0	0	0	0	0	0	0	0	0	0	0	0	0	0	0	0	0	0	0	0	0	0	0	0	0	0	0	0	0	0	0	0	0	0	0	0	0	0	0	0	0	0	0	0	0	0	146	0.00027	0	0	0	0	0	0	0	0	0	0	0	0	0	0	0	0	0	0	0	0	0	0	0	0	0	0	0	0	0	0	0	0	0	0	0	0	0	0	0	0	0	0	0	0	0	0	0	0	0	0	0	0	0	0	0	0	0	0	0	0	0	0	0	0	0	0	0	0	0	0	0	0	0	0	0	0	0	0	0	0	0	0	0	0	0	0	0	0	0	0	0	0	0	0	0	0	0	0	0	0	0	0	0	0	0	0	0	0	0	0	0	0	0	0	0	0	0	0	0	0	0	0	0	0	0	0	0	0	0	0	0	0	0	0	0	0	0	0	0	0	0	0	0	0	0	0	0	0	0	0	0	0	0	0	0	0	0	0	0	0	0	0	0	0	0	0	0	0	0	0	0	0	0	0	0	0	0	0	0	0	0	0	0	0	0	0	0	0	0	0	0	0	0	0	0	0	0	0	0	0	0	0	0	0	0	0	0	0	0	0	0	0	0	0	0	0	0	0	0	0	0	0	0	0	0	0	0	0	0	0	0	0	0	0	0	0	0	0	0	0	0	0	0	0	0	0	0	0	0	0	0	0	0	0	0	0	0	0	0	0	0	0	0	0	0	0	0	0	0	0	0	0	0	0	0	0	0	0	0	0	0	0	0	0	0	0	0	0	0	0	0	0	0	0	0	0	0	0	0	0	0	0	0	0	0	0	0	0	0	0	0	0	0	0	0	0	0	0	0	0	0	0	0	0	0	0	0	0	0	0	0	0	0	0	0	0	0	0	0	0	0	0	0	0	0	0	0	0	0	0	0	0	0	0	0	0	0	0	0	0	0	0	0	0	0	0	0	0	0	0	0	0	0	0	0	0	0	0	0	0	0	0	0	0	0	0	0	0	0	0	0	0	0	0	0	0	0	0	0	0	0	0	0	0	0	0	0	0	0	0	0	0	0	0	0	0	0	0	0	0	0	0	0	0	0	0	0	0	0	0	0	0	0	0	0	0	0	0	0	0	0	0	0	0	0	0	0	0	0	0	0	0	0	0	0	0	0	0	0	0	0	0	0	0	0	0	0	0	0	0	0	0	0	0	0	0	0	0	0	0	0	0	0	0	0	0	0	0	0	0	0	0	0	0	0	0	0	0	0	0	0	0	0	0	0	0	0	0	0	0	0	0	0	0	0	0	0	0	0	0	0	0	0	0	0	0	0	0	0	0	0	0	0	0	0	0	0	0	0	0	0	0	0	0	0	0	0	0	0	0	0	0	0	0	0	0	0	0	0	0	0	0	0	0	0	0	0	0	0	0	0	0	0	0	0	0	0	0	0	0	0	0	0	0	0	0	0	0	0	0	0	0	0	0	0	0	0	0	0	0	0	0	0	0	0	0	0	0	0	0	0	0	0	0	0	0	0	0	0	0	0	0	0	0	0	0	0	0	0	0	0	0	0	0	0	0	0	0	0	0	0	0	0	0	0	0	0	0	0	0	0	0	0	0	0	0	0	0	0	0	0	0	0	0	0	0	0	0	0	0	0	0	0	0	0	0	0	0	0	0	0	0	0	0	0	0	0	0	0	0	0	0	0	0	0	0	0	0	0	0	0	0	0	0	0	0	0	0	0	0	0	0
Leifsonia xyli	1575	S	0	0	0	0	0	0	0	0	0	0	0	0	0	0	0	0	0	0	0	0	0	0	0	0	0	0	0	0	0	0	0	0	0	0	0	0	0	0	0	0	0	0	0	0	0	0	0	0	0	0	0	0	0	0	0	0	0	0	0	0	0	0	0	0	0	0	0	0	0	0	0	0	0	0	0	0	0	0	0	0	0	0	0	0	0	0	0	0	0	0	0	0	0	0	0	0	0	0	0	0	0	0	0	0	0	0	0	0	0	0	0	0	0	0	0	0	0	0	0	0	0	0	0	0	0	0	0	0	0	0	0	0	0	0	0	0	0	0	0	0	0	0	0	0	0	0	0	0	0	0	0	0	0	0	0	0	0	0	0	0	0	0	0	0	0	0	0	0	0	0	0	0	0	0	0	0	0	0	0	0	0	0	0	0	0	0	0	0	0	0	0	0	0	0	0	0	0	0	0	0	0	0	0	0	0	0	0	0	0	0	0	0	0	0	0	0	0	0	0	0	0	0	0	0	0	0	0	0	0	0	0	0	0	0	0	0	0	0	0	0	0	0	0	0	0	0	0	0	0	0	0	0	0	0	0	0	0	0	0	0	0	0	0	0	0	0	0	0	0	0	0	0	0	0	0	0	0	0	0	0	0	0	0	0	0	0	0	0	223	1e-05	0	0	0	0	0	0	0	0	0	0	0	0	0	0	0	0	0	0	0	0	0	0	0	0	0	0	0	0	0	0	0	0	0	0	0	0	0	0	0	0	0	0	0	0	0	0	0	0	0	0	0	0	0	0	0	0	0	0	159	1e-05	0	0	0	0	0	0	0	0	0	0	0	0	0	0	0	0	0	0	0	0	0	0	0	0	0	0	0	0	0	0	0	0	0	0	0	0	0	0	0	0	0	0	0	0	0	0	0	0	0	0	0	0	0	0	0	0	0	0	0	0	0	0	0	0	0	0	0	0	0	0	0	0	0	0	0	0	0	0	0	0	0	0	0	0	0	0	0	0	0	0	0	0	0	0	0	0	0	0	0	0	0	0	0	0	0	0	0	0	0	0	0	0	0	0	0	0	0	0	0	0	0	0	255	2e-05	0	0	0	0	0	0	0	0	0	0	0	0	0	0	0	0	0	0	0	0	0	0	0	0	0	0	0	0	0	0	0	0	0	0	0	0	0	0	0	0	0	0	0	0	0	0	0	0	0	0	0	0	0	0	0	0	0	0	0	0	0	0	0	0	0	0	0	0	0	0	0	0	0	0	502	3e-05	0	0	0	0	0	0	0	0	0	0	0	0	0	0	0	0	0	0	0	0	0	0	0	0	0	0	356	2e-05	0	0	0	0	0	0	0	0	0	0	0	0	0	0	0	0	0	0	0	0	0	0	0	0	0	0	0	0	0	0	0	0	0	0	0	0	0	0	0	0	0	0	0	0	0	0	0	0	0	0	0	0	202	1e-05	0	0	0	0	0	0	0	0	0	0	0	0	0	0	0	0	0	0	0	0	0	0	0	0	0	0	0	0	267	2e-05	0	0	0	0	0	0	0	0	0	0	0	0	0	0	0	0	0	0	0	0	0	0	0	0	0	0	0	0	0	0	0	0	0	0	0	0	0	0	0	0	0	0	0	0	0	0	0	0	0	0	0	0	0	0	0	0	204	2e-05	0	0	0	0	0	0	0	0	0	0	0	0	0	0	0	0	0	0	0	0	0	0	0	0	0	0	0	0	0	0	0	0	0	0	0	0	0	0	0	0	0	0	0	0	0	0	0	0	0	0	0	0	0	0	0	0	0	0	0	0	0	0	0	0	0	0	0	0	0	0	0	0	0	0	0	0	0	0	0	0	0	0	0	0	0	0	0	0	0	0	0	0	0	0	0	0	0	0	0	0	0	0	0	0	0	0	0	0	0	0	0	0	0	0	0	0	0	0	0	0	0	0	0	0	0	0	0	0	0	0	0	0	0	0	0	0	0	0	0	0	0	0	0	0	0	0	0	0	0	0	0	0	0	0	0	0	0	0	0	0	0	0	0	0	0	0	0	0	0	0	0	0	0	0	0	0	0	0	0	0	0	0	0	0	0	0
Legionella geestiana	45065	S	0	0	0	0	81	1e-05	196	1e-05	0	0	0	0	0	0	0	0	0	0	0	0	0	0	0	0	0	0	299	2e-05	0	0	0	0	43	0	58	1e-05	118	1e-05	0	0	0	0	0	0	0	0	0	0	0	0	0	0	0	0	0	0	0	0	0	0	0	0	0	0	0	0	0	0	0	0	0	0	0	0	0	0	0	0	0	0	0	0	0	0	0	0	0	0	0	0	0	0	0	0	71	0	0	0	0	0	0	0	0	0	0	0	0	0	0	0	0	0	0	0	0	0	0	0	0	0	0	0	0	0	154	1e-05	325	2e-05	349	2e-05	90	1e-05	207	1e-05	198	1e-05	450	2e-05	397	3e-05	310	2e-05	146	1e-05	159	1e-05	113	1e-05	122	2e-05	269	2e-05	174	2e-05	193	2e-05	310	2e-05	0	0	179	2e-05	0	0	104	1e-05	0	0	137	1e-05	0	0	0	0	233	1e-05	346	4e-05	69	0	0	0	0	0	0	0	0	0	0	0	0	0	0	0	0	0	0	0	0	0	0	0	0	0	0	0	0	0	116	0	0	0	0	0	0	0	0	0	0	0	0	0	0	0	0	0	0	0	0	0	0	0	0	0	0	0	265	2e-05	0	0	0	0	0	0	1155	4e-05	0	0	0	0	0	0	0	0	107	1e-05	0	0	0	0	0	0	0	0	0	0	0	0	0	0	0	0	0	0	0	0	0	0	0	0	0	0	0	0	0	0	0	0	0	0	0	0	0	0	75	1e-05	0	0	157	1e-05	0	0	0	0	0	0	0	0	0	0	0	0	0	0	0	0	270	2e-05	637	5e-05	0	0	0	0	0	0	0	0	0	0	485	2e-05	0	0	0	0	0	0	0	0	0	0	0	0	0	0	0	0	0	0	0	0	0	0	0	0	656	6e-05	471	4e-05	0	0	0	0	436	3e-05	0	0	0	0	0	0	0	0	49	0	0	0	0	0	0	0	81	1e-05	0	0	0	0	0	0	170	1e-05	0	0	0	0	0	0	0	0	0	0	0	0	713	7e-05	63	1e-05	119	1e-05	0	0	0	0	0	0	0	0	0	0	0	0	0	0	0	0	0	0	124	1e-05	0	0	0	0	0	0	0	0	0	0	0	0	149	1e-05	779	5e-05	0	0	0	0	0	0	0	0	0	0	0	0	0	0	0	0	0	0	0	0	0	0	0	0	0	0	0	0	0	0	0	0	0	0	0	0	0	0	0	0	0	0	0	0	0	0	0	0	151	2e-05	0	0	0	0	0	0	147	1e-05	0	0	0	0	0	0	0	0	0	0	0	0	0	0	0	0	0	0	0	0	0	0	0	0	0	0	0	0	94	1e-05	0	0	0	0	0	0	0	0	0	0	0	0	0	0	0	0	0	0	0	0	0	0	0	0	0	0	85	1e-05	0	0	0	0	0	0	0	0	0	0	0	0	0	0	0	0	0	0	0	0	0	0	0	0	0	0	233	2e-05	0	0	0	0	89	1e-05	0	0	0	0	0	0	81	1e-05	0	0	0	0	0	0	0	0	0	0	162	1e-05	0	0	0	0	0	0	0	0	0	0	0	0	0	0	0	0	110	0	0	0	0	0	0	0	0	0	0	0	0	0	0	0	0	0	0	0	0	0	0	0	0	0	0	0	0	0	0	0	0	0	0	0	0	0	0	0	0	0	0	0	0	0	0	0	0	0	0	0	0	0	0	0	0	0	0	0	0	0	0	0	0	0	0	0	0	0	0	0	229	2e-05	0	0	0	0	0	0	0	0	0	0	212	1e-05	0	0	0	0	0	0	533	3e-05	0	0	0	0	0	0	0	0	0	0	0	0	0	0	0	0	0	0	0	0	0	0	0	0	0	0	0	0	0	0	362	2e-05	165	1e-05	0	0	0	0	0	0	48	0	0	0	0	0	0	0	0	0	0	0	0	0	0	0	0	0	0	0	0	0	60	0	207	1e-05	0	0	0	0	0	0	0	0	0	0	0	0	0	0	0	0	0	0	0	0	0	0	0	0	0	0	0	0	0	0	0	0	0	0	0	0	0	0	935	0.00012	216	3e-05	594	3e-05	0	0	188	3e-05	196	1e-05	0	0	0	0	0	0	0	0	0	0	0	0	0	0	0	0	0	0	0	0	0	0	0	0	186	2e-05	0	0	0	0	0	0	0	0	0	0	0	0	0	0	0	0	0	0	0	0	0	0	0	0	0	0	76	0	0	0	0	0	0	0	185	3e-05	0	0
Fastidiosipila sanguinis	236753	S	106	0.00014	0	0	0	0	36	0	93	1e-05	25	0	61	0	55	0	1674	0.00012	117	1e-05	0	0	108	1e-05	314	2e-05	516	3e-05	77	0	36	0	100	1e-05	58	1e-05	0	0	58	0	29	0	32	0	63	1e-05	0	0	212	1e-05	127	1e-05	0	0	202	1e-05	428	3e-05	164	1e-05	63	0	163	1e-05	0	0	0	0	37	0	68	1e-05	105	1e-05	194	1e-05	119	1e-05	0	0	191	1e-05	36	0	184	2e-05	226	2e-05	70	1e-05	0	0	85	1e-05	50	0	22	0	25	0	33	0	43	0	445	3e-05	120	1e-05	184	1e-05	0	0	80	1e-05	39	0	1082	9e-05	190	1e-05	93	1e-05	0	0	192	1e-05	88	1e-05	136	1e-05	144	1e-05	309	1e-05	183	1e-05	189	1e-05	183	1e-05	90	1e-05	198	1e-05	178	2e-05	194	2e-05	97	1e-05	138	1e-05	117	1e-05	120	1e-05	222	2e-05	184	1e-05	123	1e-05	109	1e-05	115	1e-05	116	1e-05	131	1e-05	128	1e-05	230	2e-05	498	3e-05	183	2e-05	171	1e-05	223	1e-05	195	1e-05	197	1e-05	145	1e-05	139	1e-05	91	1e-05	74	0.00013	54	0	540	4e-05	48	0	0	0	177	1e-05	39	0	132	1e-05	71	0	943	8e-05	59	0	779	6e-05	0	0	0	0	278	2e-05	53	0	41	0	312	3e-05	69	1e-05	263	2e-05	0	0	44	1e-05	638	6e-05	135	1e-05	34	0	960	8e-05	141	1e-05	176	1e-05	0	0	0	0	95	1e-05	57	0	58	0	29	0	1137	8e-05	810	4e-05	35	0	103	1e-05	0	0	65	0	132	1e-05	34	0	0	0	0	0	47	0	1019	0.00014	0	0	72	0	221	1e-05	99	1e-05	63	0	161	1e-05	55	0	56	1e-05	55	0	27	0	33	0	432	5e-05	222	1e-05	0	0	58	0	109	1e-05	576	4e-05	204	1e-05	0	0	92	1e-05	39	0	241	2e-05	162	1e-05	156	1e-05	39	0	144	1e-05	0	0	498	5e-05	41	0	341	3e-05	51	0	38	8e-05	130	1e-05	40	0	175	1e-05	840	5e-05	242	2e-05	124	1e-05	34	3e-05	0	0	205	1e-05	66	1e-05	0	0	148	1e-05	0	0	70	0	51	0	39	0	99	1e-05	0	0	36	0	32	0	183	1e-05	30	0	0	0	383	2e-05	36	0	379	3e-05	0	0	65	0	18	0	0	0	58	0	0	0	109	1e-05	0	0	681	5e-05	0	0	0	0	2058	0.00017	0	0	43	0	22	0	21	0	40	0	0	0	30	0	0	0	39	0	1717	0.00011	216	1e-05	0	0	488	3e-05	112	1e-05	0	0	67	0	20	0	30	0	21	0	20	0	22	0	23	0	334	4e-05	0	0	130	1e-05	126	1e-05	199	2e-05	1101	5e-05	31	0	12902	0.00084	0	0	32	0	0	0	0	0	31	0	28	0	730	5e-05	0	0	40	0	0	0	0	0	37	0	0	0	99	1e-05	0	0	62	1e-05	48	0	118	1e-05	0	0	0	0	410	3e-05	0	0	0	0	0	0	32	0	0	0	32	0	29	0	24	0	33	0	289	2e-05	129	1e-05	202	1e-05	34	0	388	3e-05	0	0	0	0	45	0	0	0	103	1e-05	50	0	66	1e-05	24	0	0	0	31	0	0	0	139	1e-05	0	0	211	1e-05	0	0	59	1e-05	47	0	40	0	86	1e-05	22	0	38	0	65	0	54	0	168	1e-05	0	0	0	0	0	0	133	1e-05	335	3e-05	24	0	107	1e-05	32	0	0	0	20	0	0	0	36	0	0	0	165	1e-05	138	1e-05	349	1e-05	0	0	85	1e-05	72	0	0	0	58	0	47	0	33	0	38	0	0	0	57	0	31	0	328	2e-05	0	0	318	2e-05	68	0	4006	0.00032	1178	0.00012	99	1e-05	42	0	19	0	21	0	21	0	27	0	53	1e-05	0	0	104	1e-05	149	1e-05	161	1e-05	225	2e-05	0	0	254	2e-05	2801	0.00021	82	1e-05	0	0	52	0	65	0	0	0	0	0	0	0	39	0	673	3e-05	0	0	0	0	0	0	168	2e-05	860	5e-05	80	1e-05	0	0	179	1e-05	0	0	93	1e-05	0	0	0	0	623	4e-05	164	1e-05	0	0	0	0	239	1e-05	98	1e-05	0	0	44	0	0	0	55	0	0	0	259	2e-05	90	1e-05	288	2e-05	471	4e-05	626	4e-05	21	0	374	3e-05	524	3e-05	624	4e-05	251	2e-05	130	1e-05	215	2e-05	0	0	117	1e-05	47	0	21	0	160	1e-05	0	0	0	0	103	1e-05	0	0	0	0	0	0	0	0	74	0	26	0	22	0	0	0	131	1e-05	1696	0.0001	103	1e-05	565	4e-05	71	0	134	1e-05	235	3e-05	86	1e-05	0	0	40	0	0	0	0	0	0	0	24	0	150	1e-05	220	3e-05	36	0	0	0	0	0	75	1e-05	0	0	142	1e-05	0	0	0	0	42	0	0	0	67	0	69	0	0	0	62	0	67	0	104	1e-05	155	1e-05	0	0	31	0	0	0	0	0	69	0	73	0	0	0	57	1e-05	238	1e-05	0	0	145	1e-05
Lactobacillus phage LL-H	12348	S	0	0	0	0	0	0	0	0	0	0	0	0	0	0	0	0	0	0	0	0	0	0	0	0	0	0	0	0	0	0	0	0	0	0	0	0	0	0	0	0	0	0	0	0	0	0	0	0	0	0	0	0	0	0	0	0	0	0	0	0	0	0	0	0	0	0	0	0	0	0	0	0	0	0	0	0	0	0	0	0	0	0	0	0	0	0	0	0	0	0	0	0	0	0	0	0	0	0	0	0	0	0	0	0	0	0	0	0	0	0	16	0	0	0	0	0	0	0	0	0	0	0	0	0	0	0	0	0	0	0	0	0	0	0	0	0	0	0	0	0	0	0	0	0	0	0	0	0	0	0	0	0	0	0	0	0	0	0	0	0	0	0	0	0	0	0	0	0	0	0	0	0	0	0	0	0	0	0	0	0	0	0	0	0	0	0	0	0	0	0	0	0	0	0	0	0	0	0	0	0	0	0	0	0	0	0	0	0	0	0	0	0	0	0	0	0	0	0	0	0	0	0	0	0	0	0	0	0	0	0	0	0	0	0	0	0	0	0	0	0	0	0	0	0	0	0	0	0	0	0	0	0	0	0	0	0	0	0	0	0	0	0	0	0	0	0	0	0	0	0	0	0	0	0	0	0	0	0	0	0	0	0	0	0	0	0	0	0	0	0	0	0	0	0	0	0	0	0	0	0	0	0	0	0	0	0	0	0	0	0	0	0	0	0	0	0	0	0	0	0	0	0	0	0	0	0	0	0	0	0	0	0	0	0	0	0	0	0	0	0	0	0	0	0	0	0	0	0	0	0	0	0	0	0	0	0	0	0	0	0	0	0	0	0	0	0	0	0	0	0	0	0	0	0	0	0	0	0	0	0	0	0	0	0	0	0	0	0	0	0	0	0	0	0	0	0	0	0	0	0	0	0	0	0	0	0	0	0	0	0	0	0	0	0	0	0	0	0	0	0	0	0	0	0	0	0	0	0	0	0	0	0	0	0	0	0	0	0	0	0	0	0	0	0	0	0	0	0	0	0	0	0	0	0	0	0	0	0	0	0	0	0	0	0	0	0	0	0	0	0	0	0	0	0	0	0	0	0	0	0	0	0	0	0	0	0	0	0	0	0	0	0	0	0	0	0	0	0	0	0	0	0	0	0	0	0	0	0	0	0	0	0	0	0	0	0	0	0	0	0	0	0	0	0	0	0	0	0	0	0	0	0	0	0	0	0	0	0	0	0	0	0	0	0	0	0	0	0	0	0	0	0	0	0	0	0	0	0	0	0	0	0	0	0	0	0	0	0	0	0	0	0	0	0	0	0	0	0	0	0	0	0	0	0	0	0	0	0	0	0	0	0	0	0	0	0	0	0	0	0	0	0	0	0	0	0	0	0	0	0	0	0	0	0	0	0	0	0	0	0	0	0	0	0	0	0	0	0	0	0	0	0	0	0	0	0	0	0	0	0	0	0	0	0	0	0	0	0	0	0	0	0	0	0	0	0	0	0	0	0	0	0	0	0	0	0	0	0	0	0	0	0	0	0	0	0	0	0	0	0	0	0	0	0	0	0	0	0	0	0	0	0	0	0	0	0	0	0	0	0	0	0	0	0	0	0	0	0	0	0	0	0	0	0	0	0	0	0	0	0	0	0	0	0	0	0	0	0	0	0	0	0	0	0	0	0	0	0	0	0	0	0	0	0	0	0	0	0	0	0	0	0	0	0	0	0	0	0	0	0	0	0	0	0	0	0	0	0	0	0	0	0	0	0	0	0	0	0	0	0	0	0	0	0	0	0	0	0	0	0	0	0	0	0	0	0	0	0	0	0	0	0	0	0	0	0	0	0	0	0	0	0	0	0	0	0	0	0	0	0	0	0	0	0	0	0	0	0	0	0	0	0	0	0	0	0	0	0	0	0	0	0	0	0	0	0	0	0	0	0	0	0	0	0	0	0	0	0	0	0	0	0	0	0	0	0	0	0	0	0	0	0	0	0	0	0	0	0	0	0	0	0	0	0	0	0	0	0	0	0	0	0	0	0	0	0	0	0	0	0	0	0	0	0	0	0
Hafnia paralvei	546367	S	0	0	0	0	0	0	0	0	0	0	0	0	0	0	0	0	0	0	0	0	0	0	0	0	0	0	0	0	0	0	0	0	0	0	0	0	0	0	0	0	0	0	0	0	0	0	0	0	0	0	0	0	0	0	0	0	0	0	0	0	0	0	0	0	0	0	0	0	0	0	13215	0.00104	0	0	0	0	0	0	0	0	0	0	0	0	0	0	0	0	0	0	0	0	0	0	0	0	0	0	0	0	0	0	0	0	0	0	0	0	0	0	0	0	0	0	0	0	0	0	0	0	0	0	0	0	0	0	0	0	0	0	0	0	0	0	0	0	0	0	0	0	0	0	0	0	0	0	0	0	0	0	0	0	0	0	0	0	0	0	0	0	0	0	0	0	0	0	0	0	0	0	0	0	0	0	0	0	0	0	0	0	0	0	0	0	0	0	0	0	0	0	0	0	73	0.00013	0	0	0	0	0	0	0	0	0	0	0	0	0	0	0	0	0	0	0	0	0	0	0	0	0	0	0	0	0	0	0	0	0	0	0	0	0	0	0	0	0	0	0	0	0	0	0	0	0	0	0	0	0	0	0	0	0	0	0	0	0	0	0	0	0	0	105	1e-05	0	0	0	0	0	0	0	0	0	0	0	0	0	0	0	0	0	0	0	0	0	0	0	0	0	0	0	0	0	0	0	0	0	0	0	0	0	0	0	0	0	0	0	0	0	0	0	0	0	0	0	0	0	0	0	0	0	0	0	0	0	0	0	0	0	0	0	0	0	0	0	0	0	0	0	0	0	0	0	0	0	0	0	0	0	0	0	0	0	0	0	0	106	1e-05	0	0	0	0	37	4e-05	0	0	0	0	0	0	0	0	0	0	0	0	0	0	0	0	0	0	0	0	0	0	0	0	0	0	0	0	0	0	0	0	0	0	0	0	0	0	0	0	0	0	0	0	0	0	0	0	0	0	0	0	0	0	0	0	0	0	0	0	0	0	0	0	0	0	0	0	0	0	0	0	0	0	0	0	0	0	0	0	0	0	0	0	0	0	0	0	0	0	0	0	0	0	0	0	42	0	0	0	0	0	0	0	0	0	0	0	0	0	0	0	0	0	0	0	0	0	0	0	0	0	0	0	0	0	0	0	0	0	0	0	0	0	0	0	0	0	0	0	0	0	0	0	0	0	0	0	0	0	0	0	0	0	0	0	0	0	0	0	0	0	0	0	0	0	0	0	0	0	0	0	0	0	0	0	0	0	0	0	0	0	0	0	0	0	0	0	0	0	112	1e-05	0	0	0	0	0	0	880	8e-05	0	0	0	0	0	0	331	2e-05	0	0	0	0	0	0	0	0	0	0	0	0	0	0	0	0	0	0	771	5e-05	0	0	0	0	0	0	0	0	0	0	0	0	0	0	0	0	0	0	0	0	0	0	0	0	0	0	348	2e-05	0	0	0	0	2730	0.00026	0	0	0	0	0	0	0	0	0	0	0	0	0	0	0	0	0	0	0	0	0	0	0	0	0	0	0	0	66	1e-05	0	0	0	0	0	0	0	0	0	0	0	0	0	0	0	0	0	0	0	0	0	0	0	0	0	0	0	0	0	0	0	0	0	0	0	0	0	0	0	0	0	0	0	0	0	0	0	0	0	0	0	0	0	0	0	0	0	0	0	0	0	0	0	0	0	0	0	0	0	0	0	0	0	0	0	0	0	0	0	0	0	0	0	0	0	0	0	0	0	0	0	0	0	0	0	0	0	0	0	0	0	0	0	0	0	0	0	0	0	0	0	0	0	0	0	0	0	0	0	0	0	0	0	0	0	0	0	0	0	0	0	0	0	0	0	0	0	0	0	0	0	0	0	0	0	0	86	1e-05	0	0	0	0	0	0	0	0	0	0	0	0	0	0	0	0	0	0	0	0	0	0	0	0	0	0	0	0	0	0	0	0	0	0	0	0	0	0	0	0	0	0	0	0	0	0	0	0	486	3e-05	0	0	0	0	0	0	113	1e-05	0	0	0	0	0	0	0	0	0	0	0	0	0	0	0	0	0	0	0	0	0	0	0	0	0	0	270	2e-05	0	0	0	0	0	0	0	0	0	0	0	0	0	0	0	0	0	0
Nitrospira defluvii	330214	S	57	7e-05	0	0	59906	0.00506	784	5e-05	311	2e-05	170	1e-05	640	4e-05	505	4e-05	746	6e-05	173	1e-05	862	6e-05	2430	0.00013	235	1e-05	67	0	5579	0.00034	829	6e-05	1786	0.00015	23542	0.00224	528	4e-05	655	5e-05	583	5e-05	9302	0.0005	1577	0.00014	1473	0.0001	316	2e-05	213	2e-05	537	4e-05	57	0	236	2e-05	1597	0.00013	245	2e-05	1195	9e-05	9600	0.00077	698	7e-05	100	1e-05	376	3e-05	7868	0.00058	0	0	2372	0.00012	396	3e-05	413	2e-05	650	6e-05	39	0	101	1e-05	22530	0.00219	807	7e-05	631	4e-05	5508	0.00038	608	4e-05	780	6e-05	3657	0.00029	2344	0.00016	1253	9e-05	420	3e-05	569	3e-05	3183	0.00026	1119	8e-05	144	1e-05	286	2e-05	500	2e-05	547	4e-05	0	0	87	1e-05	81	1e-05	52	0	0	0	92	0	47	0	113	1e-05	42	0	33	0	77	0	0	0	86	1e-05	41	1e-05	114	1e-05	31	0	91	1e-05	104	1e-05	0	0	75	1e-05	68	0	121	1e-05	129	1e-05	80	1e-05	49	0	138	1e-05	302	2e-05	119	1e-05	201	1e-05	888	5e-05	1031	7e-05	323	2e-05	512	3e-05	798	5e-05	164	1e-05	27	5e-05	2324	0.00012	381	3e-05	785	5e-05	135	1e-05	391	3e-05	4307	0.00029	954	8e-05	14261	0.00049	429	4e-05	12036	0.00075	64	1e-05	731	7e-05	428	4e-05	147	1e-05	4315	0.00028	344	3e-05	221	2e-05	24412	0.00181	270	2e-05	1233	0.0001	62	1e-05	6803	0.00061	6617	0.00038	17240	0.00143	850	7e-05	3468	0.00013	71	1e-05	1028	7e-05	427	4e-05	499	4e-05	54936	0.00463	1163	6e-05	1426	7e-05	415	3e-05	155	1e-05	106	1e-05	1987	0.00016	165	1e-05	14383	0.00058	751	5e-05	1091	7e-05	3373	0.00029	216	6e-05	658	6e-05	2494	0.00033	762	9e-05	361	2e-05	320	2e-05	763	4e-05	2512	0.00013	1656	0.00012	440	4e-05	10462	0.00095	1260	0.0001	1391	0.00011	5310	0.0003	363	4e-05	124	1e-05	1465	8e-05	204	1e-05	0	0	1101	7e-05	2284	0.00017	11029	0.00085	511	4e-05	225	1e-05	666	5e-05	1036	5e-05	20078	0.00101	60592	0.00441	584	3e-05	0	0	229	2e-05	410	2e-05	351	3e-05	800	5e-05	0	0	18183	0.00138	1600	0.0001	191	2e-05	107	1e-05	7226	0.00068	14699	0.00122	38	4e-05	335	3e-05	21890	0.00144	425	4e-05	923	6e-05	230	1e-05	228	2e-05	341	2e-05	437	3e-05	0	0	0	0	93	1e-05	178	1e-05	80	1e-05	59	0	409	3e-05	184	1e-05	628	3e-05	2531	0.00015	520	4e-05	163	2e-05	880	6e-05	617	6e-05	1348	0.00014	3018	0.0002	452	3e-05	386	3e-05	113	1e-05	447	3e-05	365	3e-05	312	3e-05	194	2e-05	218	1e-05	376	2e-05	2984	0.00017	0	0	209	1e-05	0	0	714	5e-05	366	3e-05	85	1e-05	456	3e-05	526	3e-05	271	4e-05	242	2e-05	4806	0.00028	392	2e-05	583	3e-05	3507	0.00022	111	1e-05	167	1e-05	900	7e-05	1708	0.00012	0	0	340	4e-05	303	3e-05	154	1e-05	379	3e-05	662	5e-05	274	1e-05	116	1e-05	530	3e-05	57	1e-05	115	1e-05	0	0	198	2e-05	568	4e-05	121	1e-05	535	4e-05	279	3e-05	106	1e-05	1292	0.00011	109	1e-05	651	4e-05	405	3e-05	1218	0.00011	37	0	283	3e-05	231	2e-05	165	1e-05	610	5e-05	690	5e-05	175	1e-05	609	9e-05	743	6e-05	292	3e-05	3588	0.00024	494	3e-05	430	3e-05	810	5e-05	2462	0.00018	65	0	607	5e-05	372	3e-05	350	2e-05	1220	8e-05	1381	9e-05	1254	0.00016	181	2e-05	1440	0.00011	4069	0.00035	956	7e-05	1966	0.00014	211	2e-05	5015	0.00033	372	3e-05	1340	9e-05	966	8e-05	201	1e-05	493	3e-05	211	1e-05	3946	0.00027	465	4e-05	1392	0.0001	30935	0.00217	146	1e-05	373	3e-05	1910	0.00012	5194	0.00035	1273	8e-05	1974	0.00015	211	2e-05	441	3e-05	271	2e-05	2236	0.00016	1070	9e-05	353	3e-05	438	3e-05	2506	0.00014	305	3e-05	428	3e-05	279	3e-05	5333	0.00027	369	2e-05	3566	0.00029	382	2e-05	320	1e-05	595	4e-05	553	4e-05	407	3e-05	278	2e-05	4470	0.00022	5129	0.00031	87	1e-05	2323	0.00017	361	4e-05	1393	0.00012	78	0	2127	0.00015	217	2e-05	1234	8e-05	3993	0.00015	1237	0.0001	87	1e-05	4185	0.00029	379	3e-05	1574	0.00013	1539	9e-05	7965	0.00072	54	0	0	0	976	7e-05	2159	0.00012	3263	0.00017	131	1e-05	120	1e-05	1710	0.00011	167	1e-05	179	1e-05	13563	0.00102	157	1e-05	223	2e-05	2651	0.00018	184	2e-05	847	5e-05	5261	0.00037	2023	0.00012	1198	4e-05	170	1e-05	297	2e-05	1659	0.00013	276	3e-05	87	1e-05	1446	0.00012	437	3e-05	838	5e-05	0	0	106	1e-05	135	1e-05	514	3e-05	2580	0.00017	885	5e-05	370	3e-05	337	3e-05	1142	7e-05	192	1e-05	604	3e-05	3288	0.0002	6107	0.00038	17583	0.00071	6000	0.00041	1103	8e-05	4078	0.00024	815	7e-05	1289	0.00011	921	5e-05	3522	0.0002	1192	0.0001	798	5e-05	2035	0.00014	856	6e-05	419	3e-05	260	2e-05	6007	0.00046	11625	0.00078	41538	0.00183	2755	0.00022	4497	0.00034	0	0	225	2e-05	333	2e-05	394	2e-05	227	1e-05	789	6e-05	58	0	3134	0.00019	5018	0.00027	852	5e-05	88	1e-05	11258	0.0009	2112	0.00012	278	2e-05	1357	0.0001	20523	0.00143	3103	0.00018	77	1e-05	0	0	0	0	0	0	0	0	0	0	34	0	0	0	0	0	0	0	222	1e-05	0	0	0	0	24	0	39	0	0	0	0	0	0	0	159	2e-05	6493	0.00048	542	3e-05	925	6e-05	2136	0.00016	5592	0.00034	3561	0.00025	1036	8e-05	938	6e-05	4108	0.00022	1391	0.0001	377	3e-05	2106	0.00015	667	4e-05	5902	0.00037	1735	0.00015	129	2e-05	5045	0.00029	2106	0.00034	593	5e-05
Cellulomonas flavigena	1711	S	36	5e-05	0	0	0	0	0	0	0	0	0	0	0	0	0	0	0	0	0	0	0	0	0	0	0	0	0	0	0	0	0	0	0	0	0	0	0	0	0	0	0	0	0	0	0	0	0	0	0	0	0	0	0	0	0	0	0	0	0	0	0	0	0	0	0	0	0	0	0	0	0	0	0	0	0	0	0	0	0	0	0	0	0	0	0	0	0	0	0	0	0	0	0	0	0	0	0	0	0	0	0	0	0	0	0	0	0	0	0	0	0	0	0	0	0	0	0	0	0	0	0	0	0	0	0	0	0	0	0	0	0	0	0	0	0	0	0	0	0	0	0	0	0	0	0	0	0	0	0	0	0	0	0	0	0	0	0	0	0	0	0	0	0	0	0	0	0	0	0	0	0	0	0	0	0	0	0	0	0	0	0	0	0	0	0	0	0	0	0	0	0	0	0	0	0	0	0	0	0	0	0	0	0	0	0	0	0	0	0	0	0	0	0	0	0	0	0	0	0	0	0	0	0	0	0	0	0	0	0	0	0	0	0	0	0	0	0	0	0	0	0	0	0	0	0	0	0	0	0	0	0	0	0	0	0	0	0	0	0	0	0	0	0	0	0	0	0	0	0	0	0	0	0	0	0	0	0	0	0	0	0	0	0	0	0	0	0	0	0	0	0	0	0	0	0	0	0	0	0	0	0	0	0	0	0	0	0	0	0	0	0	0	0	0	0	0	0	0	0	0	0	0	0	0	0	0	0	0	0	0	0	0	0	0	0	0	0	0	0	0	0	0	0	0	0	0	0	0	0	0	0	0	0	0	0	0	0	0	0	0	0	0	0	0	0	0	0	0	0	0	0	0	0	0	0	0	0	0	0	0	0	0	0	0	0	0	0	0	0	0	0	0	0	0	0	0	0	0	0	0	0	0	0	0	0	0	0	0	0	0	0	0	0	0	0	0	0	0	0	0	0	0	0	0	0	0	0	0	0	0	0	0	0	0	0	0	0	0	0	0	0	0	0	0	0	0	0	0	0	0	0	0	0	0	0	0	0	0	0	0	0	0	0	0	0	0	0	0	0	0	0	0	0	0	0	0	0	0	0	0	0	0	0	0	0	0	0	0	0	0	364	3e-05	0	0	0	0	0	0	0	0	0	0	0	0	0	0	0	0	0	0	0	0	0	0	0	0	0	0	0	0	0	0	0	0	0	0	0	0	0	0	0	0	0	0	0	0	0	0	0	0	0	0	0	0	0	0	0	0	0	0	0	0	0	0	0	0	0	0	0	0	0	0	0	0	0	0	0	0	0	0	0	0	0	0	0	0	0	0	0	0	0	0	0	0	0	0	0	0	0	0	0	0	0	0	0	0	0	0	0	0	0	0	0	0	0	0	0	0	0	0	0	0	0	0	0	0	0	0	0	0	0	0	0	0	0	0	0	0	0	0	0	0	0	0	0	0	0	0	0	0	0	0	0	0	0	0	0	0	0	0	0	0	0	0	0	0	0	0	0	0	0	0	0	0	0	0	0	0	0	0	0	0	0	0	0	0	0	0	0	0	0	0	0	0	0	0	0	0	0	0	0	0	0	0	0	0	0	0	0	0	0	0	0	0	0	0	0	0	0	0	0	0	0	0	0	0	0	0	0	0	0	0	0	0	0	0	0	0	0	0	0	0	0	0	0	0	0	0	0	0	0	0	0	0	0	0	0	0	0	0	0	0	0	0	0	0	0	0	0	0	0	0	0	0	0	0	0	0	0	0	0	0	0	0	0	0	0	0	0	0	0	0	0	0	0	0	0	0	0	0	0	0	0	0	0	0	0	0	0	0	0	0	0	0	0	0	0	0	0	0	0	0	0	0	0	0	0	0	0	0	0	0	0	0	0	0	0	0	0	0	0	0	0	0	0	0	0	0	0	0	0	0	0	0	0	0	0	0	0	0	0	0	0	0	0	0	0	0	0	0	0	0	0	0	0	0	0	0	0	0	0	0	0	0	0	0	0	0	0	0	0	0	0	0	0	0	0	0	0	0	0	0	0	0	0	0	0	0	0	0	0	0	0	0	0	0
Flavivirga eckloniae	1803846	S	0	0	0	0	0	0	0	0	0	0	15	0	0	0	0	0	0	0	0	0	17	0	16	0	0	0	0	0	35	0	0	0	0	0	22	0	0	0	0	0	0	0	0	0	0	0	25	0	0	0	35	0	0	0	0	0	0	0	44	0	0	0	0	0	0	0	0	0	0	0	0	0	0	0	0	0	29	0	0	0	28	0	0	0	0	0	0	0	59	1e-05	0	0	0	0	0	0	0	0	0	0	0	0	0	0	0	0	24	0	125	1e-05	0	0	0	0	0	0	0	0	92	0	150	1e-05	0	0	0	0	0	0	0	0	0	0	0	0	0	0	0	0	0	0	0	0	0	0	0	0	0	0	0	0	0	0	0	0	0	0	0	0	0	0	0	0	0	0	0	0	0	0	0	0	0	0	0	0	0	0	0	0	0	0	0	0	0	0	0	0	0	0	0	0	0	0	0	0	0	0	0	0	0	0	0	0	0	0	0	0	0	0	0	0	0	0	0	0	0	0	0	0	0	0	0	0	0	0	0	0	0	0	0	0	0	0	0	0	0	0	0	0	0	0	33	0	0	0	0	0	0	0	0	0	0	0	0	0	0	0	0	0	0	0	0	0	0	0	0	0	0	0	0	0	72	0	0	0	0	0	0	0	0	0	0	0	0	0	0	0	0	0	27	0	128	1e-05	39	0	0	0	0	0	0	0	0	0	0	0	16	0	0	0	27	0	388	2e-05	0	0	0	0	0	0	0	0	0	0	0	0	0	0	0	0	143	1e-05	24	0	0	0	0	0	0	0	0	0	0	0	0	0	0	0	0	0	0	0	0	0	0	0	0	0	0	0	0	0	0	0	0	0	25	0	0	0	0	0	0	0	0	0	37	0	107	1e-05	0	0	0	0	0	0	0	0	0	0	38	0	86	1e-05	35	0	180	1e-05	0	0	0	0	0	0	0	0	178	2e-05	0	0	441	3e-05	42	0	0	0	0	0	0	0	28	0	0	0	0	0	0	0	0	0	26	0	0	0	0	0	0	0	0	0	0	0	0	0	20	0	76	0	0	0	0	0	0	0	0	0	0	0	17	0	0	0	0	0	0	0	0	0	0	0	0	0	47	0	164	1e-05	22	0	136	1e-05	0	0	0	0	0	0	0	0	0	0	0	0	0	0	0	0	0	0	0	0	0	0	0	0	0	0	0	0	0	0	0	0	0	0	0	0	0	0	34	0	0	0	0	0	0	0	0	0	0	0	0	0	0	0	47	0	0	0	0	0	0	0	0	0	0	0	0	0	42	0	117	1e-05	0	0	0	0	0	0	0	0	0	0	0	0	0	0	0	0	0	0	0	0	0	0	0	0	54	0	145	1e-05	0	0	0	0	0	0	0	0	0	0	0	0	0	0	0	0	0	0	0	0	0	0	0	0	44	0	262	2e-05	0	0	0	0	0	0	0	0	0	0	32	0	0	0	0	0	0	0	0	0	0	0	0	0	61	0	351	1e-05	0	0	0	0	0	0	0	0	0	0	0	0	0	0	0	0	0	0	0	0	0	0	0	0	32	0	135	1e-05	0	0	0	0	0	0	27	0	0	0	0	0	0	0	0	0	0	0	0	0	0	0	0	0	0	0	0	0	27	0	0	0	0	0	0	0	0	0	0	0	0	0	0	0	0	0	0	0	0	0	0	0	0	0	22	0	48	0	0	0	0	0	0	0	0	0	0	0	0	0	0	0	15	0	0	0	0	0	0	0	52	0	36	0	0	0	0	0	0	0	42	0	0	0	0	0	0	0	0	0	0	0	15	0	0	0	0	0	0	0	0	0	0	0	0	0	0	0	0	0	0	0	0	0	0	0	0	0	38	0	0	0	0	0	0	0	0	0	0	0	0	0	0	0	0	0	0	0	0	0	0	0	0	0	0	0	17	0	0	0	0	0	0	0	30	0	0	0	0	0	0	0	0	0	0	0	0	0	0	0	0	0	0	0	0	0	0	0	0	0	0	0	0	0	0	0	0	0	0	0	0	0	0	0	0	0	0	0	0	0	0	0	0	0	0	0	0	0	0	0	0	0	0	0	0	0	0	0	0	0	0	0	34	0	16	0	0	0	0	0	0	0	0	0
Agromyces sp. MF30-A	2080742	S	0	0	0	0	0	0	0	0	0	0	0	0	0	0	0	0	0	0	0	0	0	0	0	0	0	0	0	0	0	0	0	0	0	0	0	0	0	0	0	0	0	0	0	0	0	0	0	0	0	0	0	0	0	0	0	0	0	0	0	0	0	0	0	0	0	0	0	0	0	0	0	0	0	0	0	0	0	0	0	0	0	0	0	0	0	0	0	0	0	0	0	0	0	0	0	0	0	0	0	0	0	0	0	0	0	0	0	0	0	0	0	0	0	0	0	0	0	0	0	0	0	0	0	0	0	0	0	0	0	0	0	0	0	0	0	0	0	0	0	0	0	0	0	0	0	0	0	0	0	0	0	0	0	0	0	0	0	0	0	0	0	0	0	0	0	0	0	0	0	0	0	0	0	0	0	0	0	0	0	0	0	0	0	0	0	0	0	0	0	0	0	0	0	0	0	0	0	0	0	0	0	0	0	0	0	0	0	0	0	0	0	0	0	0	0	0	0	0	0	0	0	0	0	0	0	0	0	0	251	2e-05	0	0	0	0	0	0	0	0	0	0	0	0	0	0	0	0	0	0	0	0	0	0	0	0	577	5e-05	0	0	0	0	0	0	0	0	0	0	0	0	0	0	0	0	0	0	0	0	0	0	0	0	0	0	0	0	0	0	0	0	0	0	0	0	0	0	0	0	0	0	329	3e-05	0	0	0	0	0	0	0	0	0	0	0	0	0	0	0	0	0	0	0	0	0	0	0	0	0	0	0	0	0	0	183	1e-05	0	0	0	0	0	0	0	0	0	0	0	0	0	0	0	0	0	0	0	0	0	0	0	0	0	0	0	0	0	0	0	0	272	2e-05	0	0	0	0	0	0	0	0	0	0	0	0	0	0	0	0	0	0	0	0	0	0	0	0	0	0	0	0	0	0	0	0	0	0	0	0	145	1e-05	0	0	0	0	0	0	0	0	0	0	0	0	0	0	0	0	0	0	0	0	0	0	0	0	0	0	0	0	0	0	0	0	131	1e-05	0	0	0	0	0	0	0	0	0	0	0	0	0	0	0	0	0	0	0	0	0	0	0	0	0	0	0	0	0	0	0	0	0	0	0	0	0	0	0	0	0	0	0	0	0	0	0	0	0	0	0	0	0	0	0	0	0	0	0	0	0	0	0	0	0	0	0	0	0	0	0	0	0	0	0	0	0	0	0	0	0	0	0	0	0	0	0	0	0	0	0	0	0	0	0	0	0	0	0	0	0	0	0	0	0	0	0	0	0	0	0	0	0	0	0	0	0	0	0	0	0	0	0	0	0	0	0	0	0	0	0	0	0	0	0	0	0	0	0	0	0	0	0	0	0	0	0	0	0	0	0	0	0	0	0	0	0	0	0	0	0	0	0	0	0	0	0	0	0	0	0	0	0	0	0	0	0	0	0	0	0	0	0	0	0	0	207	1e-05	0	0	0	0	0	0	0	0	0	0	0	0	0	0	0	0	0	0	0	0	0	0	0	0	0	0	0	0	0	0	0	0	0	0	0	0	0	0	0	0	0	0	0	0	0	0	0	0	0	0	0	0	0	0	0	0	140	1e-05	0	0	0	0	0	0	0	0	0	0	0	0	0	0	0	0	0	0	0	0	0	0	0	0	0	0	0	0	0	0	0	0	0	0	0	0	0	0	0	0	0	0	0	0	0	0	0	0	0	0	0	0	0	0	0	0	0	0	0	0	0	0	0	0	0	0	0	0	0	0	0	0	0	0	0	0	0	0	0	0	0	0	0	0	0	0	0	0	0	0	0	0	0	0	0	0	0	0	0	0	0	0	0	0	0	0	0	0	0	0	0	0	0	0	0	0	0	0	0	0	0	0	0	0	0	0	0	0	0	0	0	0	0	0	0	0	0	0	0	0	0	0	0	0	0	0	0	0	0	0	0	0	0	0	0	0	0	0	0	0	0	0	0	0	0	0	0	0	0	0	0	0	0	0	0	0	0	0	0	0	0	0	0	0	0	0	0	0	0	0	0	0	0	0	0	0	0	0	0	0	0	0	0	0	0	0	0	0	0	0	0	0	0	0	0	0	0	0	0	0	0	0
Shigella boydii	621	S	0	0	3810	0.00036	0	0	0	0	0	0	0	0	0	0	0	0	0	0	0	0	0	0	0	0	0	0	0	0	0	0	0	0	0	0	0	0	0	0	0	0	0	0	0	0	0	0	0	0	0	0	0	0	0	0	0	0	0	0	0	0	0	0	0	0	0	0	0	0	0	0	0	0	0	0	0	0	0	0	0	0	0	0	0	0	0	0	0	0	0	0	0	0	0	0	0	0	0	0	0	0	0	0	0	0	0	0	0	0	0	0	0	0	0	0	0	0	0	0	0	0	0	0	2317	0.0002	0	0	0	0	0	0	0	0	0	0	0	0	0	0	0	0	0	0	0	0	0	0	0	0	0	0	0	0	0	0	0	0	0	0	0	0	0	0	0	0	0	0	0	0	0	0	0	0	0	0	0	0	0	0	0	0	0	0	0	0	0	0	0	0	0	0	0	0	0	0	0	0	0	0	0	0	0	0	0	0	0	0	0	0	0	0	0	0	0	0	0	0	0	0	0	0	0	0	0	0	0	0	0	0	0	0	0	0	0	0	0	0	0	0	0	0	0	0	0	0	0	0	0	0	0	0	0	0	0	0	0	0	0	0	0	0	0	0	0	0	0	0	0	0	0	0	0	0	0	0	0	0	0	0	0	0	0	0	0	0	0	0	0	0	0	0	0	0	0	0	0	0	0	0	0	0	0	0	0	0	0	0	0	0	0	0	0	0	0	0	0	0	0	0	0	0	0	0	0	0	0	0	0	0	0	0	0	0	0	0	0	0	0	0	0	0	0	0	0	0	0	0	0	0	0	0	0	0	0	0	0	0	0	0	0	0	0	0	0	0	0	0	0	0	0	0	0	0	0	0	0	0	0	0	0	0	0	0	0	0	0	0	0	0	0	0	0	0	0	0	0	0	0	0	0	0	0	0	0	0	0	0	0	0	0	0	0	0	0	0	0	0	0	0	0	0	0	0	0	0	0	0	0	0	0	0	0	0	0	0	0	0	0	0	0	0	0	0	0	0	0	0	0	0	0	0	0	0	0	0	0	0	0	0	0	0	0	0	0	0	0	0	0	0	0	0	0	0	0	0	0	0	0	0	0	0	0	0	0	0	0	0	0	0	0	0	0	0	0	0	0	0	0	0	0	0	0	0	0	0	0	0	0	0	0	0	0	0	0	0	0	0	0	0	0	0	0	0	0	0	0	0	0	0	0	0	0	0	0	0	0	0	0	0	0	0	0	0	0	0	0	0	0	0	0	0	0	0	0	0	0	0	0	0	0	0	0	0	0	0	0	0	0	0	0	0	0	0	0	0	0	0	0	0	0	0	0	0	0	0	0	0	0	0	0	0	0	0	0	0	0	0	0	0	0	0	0	0	0	0	0	0	0	0	0	0	0	0	0	0	0	0	0	0	0	0	0	0	0	0	0	0	0	0	0	0	0	0	0	0	0	0	0	0	0	0	0	0	0	0	0	0	0	0	0	0	0	0	0	0	0	0	0	0	0	0	0	0	0	0	0	0	0	0	0	0	0	0	0	0	0	0	0	0	0	0	0	0	0	0	0	0	0	0	0	0	0	0	0	0	0	0	0	0	0	0	0	0	0	0	0	0	0	0	0	0	0	0	0	0	0	0	0	0	0	0	0	0	0	0	0	0	0	0	0	0	0	0	0	0	0	0	0	0	0	0	0	0	0	0	0	0	0	0	0	0	0	0	0	0	0	0	0	0	0	0	0	0	0	0	0	0	0	0	0	0	0	0	0	0	0	0	0	0	0	0	0	0	0	0	0	0	0	0	0	0	0	0	0	0	0	0	0	0	0	0	0	0	0	0	0	0	0	0	0	0	0	0	0	0	0	0	0	0	0	0	0	0	0	0	0	0	0	0	0	0	0	0	0	0	0	0	0	0	0	0	0	0	0	0	0	0	0	0	0	0	0	0	0	0	0	0	0	0	0	0	0	0	0	0	0	0	0	0	0	0	0	0	0	0	0	0	0	0	0	0	0	0	0	0	0	0	0	0	0	0	0	0	0	0	0	0	0	0	0	0	0	0	0	0	0	0
Flavobacteriaceae bacterium MAR_2010_188	1250295	S	0	0	0	0	18	0	0	0	0	0	0	0	0	0	0	0	0	0	246	2e-05	134	1e-05	13	0	0	0	0	0	0	0	0	0	0	0	26	0	0	0	0	0	0	0	21	0	0	0	0	0	162	1e-05	268	2e-05	0	0	0	0	0	0	18	0	0	0	0	0	22	0	0	0	0	0	0	0	20	0	0	0	23	0	121	1e-05	295	1e-05	0	0	0	0	0	0	28	0	0	0	0	0	20	0	0	0	14	0	0	0	0	0	0	0	70	1e-05	308	2e-05	0	0	0	0	0	0	0	0	282	1e-05	337	2e-05	0	0	0	0	0	0	0	0	0	0	0	0	0	0	0	0	0	0	0	0	0	0	0	0	0	0	0	0	0	0	0	0	0	0	0	0	0	0	0	0	0	0	0	0	0	0	0	0	0	0	0	0	0	0	0	0	0	0	0	0	0	0	0	0	0	0	0	0	0	0	0	0	0	0	0	0	0	0	0	0	0	0	0	0	0	0	20	0	14	0	0	0	0	0	0	0	0	0	0	0	0	0	0	0	0	0	0	0	0	0	0	0	0	0	0	0	0	0	0	0	0	0	0	0	0	0	0	0	0	0	0	0	26	0	0	0	0	0	0	0	0	0	0	0	0	0	0	0	13	0	0	0	0	0	0	0	0	0	0	0	31	0	0	0	0	0	60	0	264	1e-05	0	0	0	0	0	0	0	0	0	0	0	0	0	0	0	0	43	0	282	2e-05	0	0	0	0	0	0	0	0	0	0	0	0	0	0	0	0	31	0	0	0	0	0	0	0	0	0	0	0	0	0	0	0	0	0	0	0	0	0	0	0	0	0	0	0	0	0	0	0	0	0	0	0	0	0	0	0	0	0	0	0	0	0	0	0	13	0	0	0	0	0	0	0	0	0	0	0	0	0	92	1e-05	86	1e-05	229	1e-05	0	0	0	0	0	0	0	0	0	0	17	0	0	0	0	0	0	0	0	0	0	0	132	1e-05	0	0	0	0	0	0	0	0	52	0	0	0	0	0	0	0	20	0	0	0	11	0	0	0	92	1e-05	0	0	0	0	0	0	0	0	0	0	17	0	0	0	0	0	0	0	0	0	0	0	0	0	176	2e-05	458	3e-05	0	0	128	1e-05	0	0	0	0	19	0	0	0	0	0	0	0	0	0	0	0	0	0	0	0	0	0	0	0	31	0	0	0	0	0	0	0	17	0	0	0	22	0	49	0	0	0	0	0	0	0	0	0	0	0	0	0	0	0	0	0	0	0	0	0	0	0	12	0	0	0	0	0	53	0	55	0	0	0	0	0	0	0	0	0	0	0	0	0	0	0	0	0	0	0	0	0	0	0	0	0	62	0	237	2e-05	0	0	0	0	0	0	0	0	0	0	45	0	0	0	0	0	0	0	0	0	0	0	0	0	40	0	315	2e-05	0	0	0	0	0	0	0	0	0	0	24	0	0	0	32	0	0	0	0	0	0	0	0	0	217	1e-05	426	2e-05	0	0	0	0	0	0	0	0	0	0	0	0	0	0	0	0	0	0	0	0	0	0	0	0	33	0	413	3e-05	0	0	0	0	0	0	12	0	0	0	0	0	11	0	0	0	0	0	0	0	0	0	0	0	15	0	22	0	34	0	0	0	0	0	0	0	0	0	0	0	0	0	0	0	0	0	0	0	0	0	0	0	0	0	43	0	126	1e-05	0	0	0	0	0	0	0	0	0	0	0	0	0	0	32	0	0	0	0	0	19	0	123	1e-05	40	0	76	1e-05	21	0	44	0	160	1e-05	0	0	0	0	15	0	0	0	0	0	0	0	26	0	15	0	0	0	0	0	18	0	13	0	36	0	0	0	16	0	0	0	0	0	70	0	0	0	0	0	0	0	0	0	0	0	0	0	0	0	0	0	34	0	0	0	0	0	0	0	0	0	0	0	0	0	17	0	0	0	0	0	19	0	0	0	0	0	0	0	0	0	0	0	0	0	0	0	0	0	0	0	0	0	0	0	0	0	0	0	0	0	0	0	0	0	0	0	0	0	23	0	95	1e-05	0	0	0	0	0	0	0	0	0	0	0	0	0	0	0	0	0	0	0	0	0	0	13	0	0	0	27	0	0	0	0	0	27	0	14	0	0	0
Entomoplasma somnilux	215578	S	0	0	0	0	0	0	0	0	0	0	0	0	0	0	0	0	0	0	0	0	0	0	0	0	0	0	0	0	0	0	0	0	0	0	0	0	0	0	0	0	0	0	0	0	0	0	0	0	0	0	0	0	0	0	0	0	0	0	0	0	0	0	0	0	0	0	0	0	0	0	0	0	0	0	0	0	0	0	0	0	0	0	0	0	0	0	0	0	0	0	0	0	0	0	0	0	0	0	0	0	0	0	0	0	0	0	0	0	0	0	0	0	0	0	0	0	0	0	0	0	0	0	0	0	0	0	0	0	0	0	0	0	0	0	0	0	0	0	0	0	0	0	0	0	0	0	0	0	0	0	0	0	0	0	0	0	0	0	0	0	0	0	0	0	0	0	0	0	0	0	0	0	0	0	0	0	0	0	0	0	0	0	0	0	0	0	0	0	0	0	0	0	0	0	0	0	0	0	0	0	0	0	0	0	0	0	0	0	0	0	0	0	0	0	0	0	0	0	0	0	0	0	0	0	0	0	0	0	0	0	0	0	0	0	0	0	0	0	0	0	0	0	0	0	0	0	0	0	0	0	0	0	0	0	0	0	0	0	0	0	0	0	0	0	0	0	0	0	0	0	0	0	0	0	0	0	0	0	0	0	0	0	0	0	0	0	0	0	0	0	0	0	0	0	0	0	0	0	0	0	0	0	0	0	0	0	0	0	0	0	0	0	0	0	0	0	0	0	0	0	0	0	0	0	0	0	0	0	0	0	0	0	237	2e-05	0	0	0	0	0	0	0	0	0	0	0	0	0	0	0	0	0	0	0	0	0	0	0	0	0	0	0	0	0	0	0	0	0	0	0	0	0	0	0	0	0	0	0	0	0	0	0	0	0	0	84	1e-05	0	0	0	0	0	0	0	0	0	0	0	0	0	0	0	0	0	0	0	0	0	0	0	0	0	0	0	0	0	0	0	0	0	0	0	0	0	0	0	0	0	0	0	0	0	0	0	0	0	0	0	0	0	0	0	0	0	0	0	0	0	0	0	0	0	0	0	0	0	0	0	0	0	0	0	0	0	0	0	0	0	0	0	0	0	0	0	0	0	0	0	0	0	0	0	0	0	0	0	0	0	0	0	0	0	0	0	0	0	0	0	0	0	0	0	0	0	0	0	0	0	0	0	0	0	0	0	0	0	0	0	0	0	0	0	0	0	0	0	0	0	0	0	0	0	0	0	0	0	0	0	0	0	0	0	0	0	0	0	0	0	0	0	0	0	0	0	0	0	0	0	0	0	0	0	0	0	0	0	0	0	0	0	0	0	0	0	0	0	0	0	0	0	0	0	0	0	0	0	0	0	0	0	0	0	0	0	0	0	0	0	0	0	0	0	0	0	0	0	0	0	0	0	0	0	0	0	0	0	0	0	0	0	0	0	0	0	0	0	0	0	0	0	0	0	0	0	0	0	0	0	0	0	0	0	0	0	0	0	0	0	0	0	0	0	0	0	0	0	0	0	0	0	0	0	0	0	0	0	0	0	0	0	0	0	0	0	0	0	0	0	0	0	0	0	0	0	0	0	0	0	0	0	0	0	0	0	0	0	0	0	0	0	0	0	0	0	0	0	0	0	0	0	0	0	0	0	0	0	0	0	0	0	0	0	0	0	0	0	0	0	0	0	0	0	0	0	0	0	0	0	0	0	0	0	0	0	0	0	0	0	0	0	0	0	0	0	0	0	0	0	0	0	0	0	0	0	0	0	0	0	0	0	0	0	0	0	0	0	0	0	0	0	0	0	0	0	0	0	0	0	0	0	0	0	0	0	0	0	0	0	0	0	0	0	0	0	0	0	0	0	0	0	0	0	0	0	0	0	0	0	0	0	0	0	0	0	0	0	0	0	0	0	0	0	0	0	0	0	0	0	0	0	0	0	0	0	0	0	0	0	0	0	0	0	0	0	0	0	0	0	0	0	0	0	0	0	0	0	0	0	0	0	0	0	0	0	0	0	0	0	0	0	0	0	0	0	0	0	0	0	0	0	0	0	0	0	0	0	0	0	0	0	0	0	0	0	0	0	0
Thermobifida fusca	2021	S	0	0	0	0	0	0	0	0	14	0	0	0	0	0	0	0	0	0	0	0	0	0	0	0	0	0	0	0	0	0	0	0	0	0	0	0	0	0	33	0	0	0	0	0	0	0	0	0	0	0	0	0	0	0	0	0	0	0	0	0	0	0	0	0	0	0	0	0	0	0	0	0	0	0	44	0	0	0	0	0	0	0	0	0	0	0	0	0	0	0	0	0	0	0	0	0	0	0	0	0	0	0	0	0	0	0	0	0	0	0	0	0	0	0	0	0	0	0	0	0	0	0	0	0	0	0	0	0	0	0	0	0	0	0	0	0	0	0	0	0	0	0	0	0	0	0	0	0	0	0	0	0	0	0	0	0	0	0	0	0	0	0	0	0	0	0	0	0	0	0	0	0	0	0	0	0	0	0	0	0	0	0	0	0	0	0	0	0	0	0	0	0	0	0	0	0	0	0	0	0	0	0	0	0	0	0	0	0	0	0	20	0	0	0	0	0	0	0	0	0	0	0	0	0	0	0	0	0	0	0	0	0	0	0	0	0	0	0	0	0	0	0	0	0	0	0	0	0	0	0	0	0	0	0	0	0	0	0	0	0	0	0	0	0	0	0	0	0	0	0	0	0	0	0	0	0	0	0	0	0	0	0	0	0	0	0	0	0	0	0	0	0	0	0	0	0	0	0	0	0	0	0	0	0	0	0	0	0	0	0	0	0	0	0	0	0	0	0	0	0	0	0	0	0	0	0	0	0	0	0	0	0	0	0	0	0	0	0	0	0	0	0	0	0	0	0	0	0	0	0	0	0	0	0	0	0	0	0	0	0	0	0	0	0	0	0	0	0	0	0	0	0	0	0	23	0	0	0	0	0	0	0	0	0	0	0	0	0	0	0	0	0	0	0	0	0	0	0	0	0	0	0	0	0	19	0	0	0	0	0	0	0	0	0	0	0	0	0	0	0	0	0	0	0	0	0	0	0	0	0	0	0	0	0	0	0	0	0	0	0	0	0	0	0	0	0	0	0	0	0	0	0	0	0	0	0	0	0	0	0	0	0	0	0	0	0	37	0	0	0	0	0	0	0	0	0	0	0	0	0	0	0	22	0	0	0	0	0	0	0	0	0	0	0	0	0	0	0	0	0	0	0	0	0	0	0	0	0	0	0	54	0	0	0	0	0	0	0	0	0	0	0	0	0	0	0	0	0	0	0	0	0	0	0	0	0	0	0	0	0	0	0	0	0	0	0	0	0	0	0	0	0	0	0	0	0	0	0	0	0	0	0	0	0	0	0	0	0	0	0	0	0	0	0	0	0	0	0	0	0	0	0	0	0	0	0	0	0	0	0	0	0	0	0	0	0	0	0	0	0	0	0	0	0	0	0	0	0	0	0	0	0	0	0	0	0	0	0	0	0	0	0	0	0	0	0	0	0	0	0	0	0	0	0	0	0	0	0	0	0	0	0	0	0	0	0	0	0	0	0	0	0	0	0	0	0	0	0	0	0	0	0	0	0	0	0	0	0	0	0	0	0	0	0	0	0	0	0	0	0	0	0	0	0	0	0	0	0	0	0	0	0	0	0	0	0	0	0	0	0	0	0	0	0	35	0	0	0	0	0	0	0	0	0	0	0	0	0	0	0	0	0	0	0	0	0	0	0	0	0	0	0	0	0	0	0	0	0	0	0	0	0	0	0	0	0	0	0	0	0	0	0	0	0	0	0	0	0	0	0	0	0	0	0	0	0	0	0	0	0	0	0	0	0	0	0	0	0	0	0	0	0	0	0	0	0	0	0	0	0	0	0	0	0	0	0	0	0	0	0	0	0	0	0	0	0	0	0	0	0	0	0	0	0	0	0	0	0	0	0	0	0	0	0	0	0	0	0	0	0	16	0	126	2e-05	0	0	15	0	0	0	0	0	0	0	0	0	0	0	0	0	0	0	0	0	0	0	0	0	0	0	0	0	0	0	0	0	0	0	0	0	0	0	0	0	0	0	0	0	0	0	0	0	0	0	0	0	0	0	0	0	0	0	0	0	0	0	0	0	0	0	0	0	0	0	0	0
Paenibacillus naphthalenovorans	162209	S	0	0	0	0	0	0	0	0	0	0	0	0	0	0	0	0	0	0	0	0	0	0	0	0	0	0	0	0	0	0	0	0	0	0	0	0	0	0	0	0	0	0	0	0	0	0	0	0	0	0	0	0	0	0	0	0	0	0	0	0	0	0	0	0	0	0	0	0	0	0	0	0	0	0	0	0	0	0	0	0	0	0	0	0	0	0	0	0	0	0	0	0	0	0	0	0	0	0	0	0	0	0	0	0	0	0	0	0	0	0	0	0	0	0	0	0	0	0	0	0	0	0	0	0	0	0	0	0	0	0	0	0	0	0	0	0	0	0	0	0	0	0	0	0	0	0	0	0	0	0	0	0	0	0	0	0	0	0	0	0	0	0	0	0	0	0	0	0	0	0	0	0	0	0	0	0	0	0	0	0	0	0	0	0	0	0	0	0	0	0	0	0	0	0	0	0	0	0	0	0	0	0	0	0	0	0	0	0	0	0	0	0	0	0	0	0	0	0	0	0	0	0	0	0	0	0	0	0	0	0	0	0	0	0	0	0	0	0	0	0	0	0	0	0	0	0	0	0	0	0	0	0	0	0	0	0	0	0	0	0	0	0	0	0	0	0	0	0	0	0	0	0	0	0	0	0	0	0	0	0	0	0	0	0	0	0	0	0	0	0	0	0	0	0	0	0	0	0	0	0	0	0	0	0	0	0	0	0	0	0	0	0	0	0	0	0	0	0	0	0	0	0	0	0	0	0	0	0	0	0	0	0	40	0	0	0	0	0	0	0	0	0	0	0	0	0	0	0	201	2e-05	0	0	0	0	0	0	0	0	0	0	0	0	0	0	0	0	0	0	0	0	0	0	0	0	0	0	93	1e-05	0	0	0	0	0	0	0	0	0	0	0	0	0	0	0	0	0	0	0	0	0	0	0	0	0	0	0	0	0	0	0	0	0	0	0	0	0	0	0	0	0	0	0	0	0	0	0	0	0	0	0	0	0	0	0	0	0	0	0	0	0	0	0	0	0	0	0	0	0	0	0	0	0	0	0	0	0	0	0	0	0	0	0	0	0	0	0	0	0	0	0	0	0	0	0	0	0	0	0	0	0	0	0	0	0	0	0	0	0	0	0	0	0	0	0	0	0	0	0	0	0	0	0	0	0	0	0	0	0	0	0	0	0	0	0	0	0	0	0	0	0	0	0	0	0	0	0	0	0	0	0	0	0	0	0	0	0	0	0	0	0	0	0	0	0	0	0	0	0	0	0	0	0	0	0	0	0	0	0	0	0	0	0	0	0	0	0	0	0	0	0	0	0	0	0	0	0	0	0	0	0	0	0	0	0	0	0	0	0	0	0	0	0	0	0	0	0	0	0	0	0	0	0	0	0	0	0	0	0	0	0	0	0	0	0	0	0	0	0	0	0	0	0	0	0	0	0	0	0	0	0	0	0	0	0	0	0	0	0	0	0	0	0	0	0	0	0	0	0	0	0	0	0	0	0	0	0	0	0	0	0	0	0	0	0	0	0	0	0	0	0	0	0	0	0	0	0	0	0	0	0	0	0	0	0	0	0	0	0	0	0	0	0	0	0	0	0	0	0	0	0	0	0	0	0	0	0	0	0	0	0	0	0	0	0	0	0	0	0	0	0	0	0	0	0	0	0	0	0	0	0	0	0	0	0	0	0	0	0	0	0	0	0	0	0	0	0	0	0	0	0	0	0	0	0	0	0	0	0	0	0	0	0	0	0	0	0	0	0	0	0	0	0	0	0	0	0	0	0	0	0	0	0	0	0	0	0	0	0	0	0	0	0	0	0	0	0	0	0	0	0	0	0	0	0	0	1682	0.00011	0	0	0	0	0	0	0	0	0	0	0	0	0	0	0	0	0	0	0	0	0	0	0	0	0	0	0	0	0	0	0	0	0	0	0	0	0	0	0	0	0	0	0	0	0	0	0	0	0	0	0	0	0	0	0	0	0	0	0	0	0	0	0	0	0	0	0	0	0	0	0	0	0	0	0	0	0	0	0	0	0	0	0	0	0	0	0	0	0	0	0	0	0	0	0	0	0	0	0	0
Moraxellaceae bacterium HYN0046	2283318	S	13	2e-05	0	0	25735	0.00218	4731	0.00029	1557	0.00011	1755	0.00013	4082	0.00029	2760	0.00023	2291	0.00017	13848	0.00093	39266	0.00295	7319	0.00041	1041	6e-05	48	0	2286	0.00014	1128	8e-05	3316	0.00028	32966	0.00314	2249	0.00017	2118	0.00016	2051	0.00018	18159	0.00097	4562	0.0004	4352	0.0003	21943	0.00134	76620	0.00556	5243	0.00035	1389	9e-05	252	2e-05	521	4e-05	2743	0.00019	6681	0.00052	15588	0.00126	4227	0.0004	1572	0.00014	2349	0.00018	5024	0.00037	3021	0.00017	9491	0.00048	9555	0.00071	118192	0.00544	3716	0.00037	657	6e-05	119	1e-05	1781	0.00017	1400	0.00013	14547	0.00098	11041	0.00077	12556	0.00086	8266	0.00061	2037	0.00016	6817	0.00045	7699	0.00056	15913	0.00119	54465	0.00323	1727	0.00014	2025	0.00014	8653	0.00065	1443	0.00012	23173	0.00112	112154	0.00818	0	0	1062	6e-05	520	4e-05	439	3e-05	430	4e-05	763	2e-05	350	2e-05	368	2e-05	208	1e-05	202	1e-05	253	1e-05	177	2e-05	141	1e-05	86	1e-05	184	2e-05	119	1e-05	143	1e-05	125	1e-05	182	1e-05	79	1e-05	140	1e-05	97	1e-05	131	1e-05	117	1e-05	102	1e-05	722	5e-05	1307	7e-05	1214	0.00013	1652	0.00011	2631	0.00015	1539	0.0001	2199	0.00015	1301	8e-05	1279	8e-05	1606	0.0001	0	0	8824	0.00046	449	3e-05	400	2e-05	3308	0.00036	2703	0.00018	14314	0.00095	5081	0.00044	10662	0.00037	151	1e-05	7171	0.00045	1921	0.00015	506	5e-05	2124	0.00019	1644	0.00011	6785	0.00044	4424	0.00033	309	3e-05	4995	0.00037	1653	0.00013	2695	0.00022	828	0.0001	5417	0.00049	3356	0.00019	5733	0.00047	465	4e-05	13714	0.00053	358	3e-05	1908	0.00012	2151	0.00018	4141	0.00031	14159	0.00119	24762	0.00129	4756	0.00024	723	5e-05	308	2e-05	1512	0.00011	3241	0.00025	3058	0.00018	16951	0.00069	196	1e-05	2512	0.00017	1067	9e-05	27	1e-05	1092	0.0001	1011	0.00013	3164	0.00038	1008	6e-05	2382	0.00014	30794	0.00158	7341	0.00037	5237	0.00039	528	5e-05	9741	0.00088	3021	0.00023	1245	0.0001	7733	0.00044	971	0.00011	5691	0.00029	63125	0.00363	293	2e-05	145	1e-05	571	4e-05	1292	9e-05	4865	0.00038	134	1e-05	7306	0.00036	1036	8e-05	1589	7e-05	2632	0.00013	14795	0.00108	930	5e-05	0	0	324	3e-05	6576	0.0003	891	7e-05	1224	8e-05	0	0	3142	0.00024	922	6e-05	1161	9e-05	623	4e-05	563	5e-05	4515	0.00037	0	0	334	3e-05	18177	0.00119	212	2e-05	7364	0.00049	2583	0.00017	1316	0.0001	2085	0.00011	3153	0.00024	389	2e-05	556	4e-05	1945	0.00013	6857	0.00045	2914	0.00023	3943	0.00032	7994	0.00055	11637	0.00093	90321	0.00474	8635	0.0005	2548	0.0002	792	9e-05	937	7e-05	2203	0.00021	10038	0.00104	19347	0.0013	4900	0.00037	4537	0.00035	884	8e-05	1456	0.00011	4005	0.00031	1688	0.00018	2386	0.0002	2336	0.00014	1545	0.0001	6793	0.00039	689	6e-05	1616	0.0001	0	0	11022	0.00076	7917	0.00074	5153	0.00037	2733	0.00018	8771	0.00055	1531	0.0002	1356	9e-05	1316	8e-05	4914	0.00027	1967	0.00012	8790	0.00056	1188	8e-05	3554	0.00023	3013	0.00022	9082	0.00066	559	6e-05	2459	0.0003	7547	0.00075	34994	0.00241	419	3e-05	43763	0.00337	2572	0.00012	2030	0.00018	2171	0.00014	486	5e-05	1378	0.00012	870	0.00025	891	7e-05	2592	0.00019	1679	0.00021	1451	0.0001	4126	0.00039	817	7e-05	4136	0.00035	1069	7e-05	3398	0.00022	2167	0.00018	10199	0.00093	4156	0.00033	1325	0.00014	10697	0.00073	3075	0.00015	6422	0.00052	4300	0.00029	1302	9e-05	961	0.00014	9902	0.00076	5081	0.00051	8530	0.00057	3232	0.00021	3035	0.00019	3211	0.00018	5292	0.00039	2369	0.00014	3019	0.00025	8885	0.0007	38443	0.00264	4998	0.00031	2614	0.00017	1315	0.00017	1492	0.00014	6264	0.00046	4726	0.00041	4183	0.0003	3344	0.00024	1441	0.00011	15965	0.00104	3252	0.00024	3085	0.00022	7209	0.00058	48196	0.00334	3301	0.00023	1296	9e-05	3308	0.00023	978	9e-05	7001	0.00051	14835	0.00104	597	5e-05	3100	0.00021	5202	0.00032	25984	0.00176	4052	0.00026	4906	0.00037	4700	0.00038	93704	0.00566	2281	0.00021	2774	0.0002	306	2e-05	1656	0.00013	1181	8e-05	9747	0.00056	634	7e-05	6551	0.00041	8241	0.00078	19973	0.00103	5436	0.00032	4255	0.00034	14225	0.0007	111992	0.004	4757	0.00033	3802	0.00029	2492	0.00017	1282	8e-05	6790	0.00034	12787	0.00078	526	4e-05	7561	0.00056	1899	0.00022	1070	9e-05	5422	0.00032	5745	0.00042	5989	0.00048	71712	0.00445	5064	0.00019	993	8e-05	110	1e-05	1670	0.00012	2641	0.00024	2337	0.00019	3378	0.00019	2676	0.00024	897	6e-05	771	8e-05	10782	0.00079	4931	0.00028	7778	0.00041	6591	0.00045	31801	0.00269	3417	0.00023	596	5e-05	65	0	781	6e-05	1494	0.00012	2505	0.00021	2670	0.00018	738	7e-05	2787	0.00017	10639	0.00074	3560	0.00022	4221	0.00016	7911	0.00049	69426	0.00544	2599	0.00021	919	9e-05	38	0	663	5e-05	2423	0.00019	2368	0.00015	39	0	11500	0.0008	1961	0.00013	2718	0.00016	406	3e-05	15929	0.0009	54917	0.00453	61828	0.00466	12782	0.00079	10841	0.00058	46176	0.00259	12140	0.00073	9870	0.00062	44589	0.00179	11877	0.00082	843	6e-05	7734	0.00045	274	2e-05	2262	0.00019	433	2e-05	9496	0.00054	134	1e-05	3992	0.00023	601	4e-05	527	4e-05	2386	0.00018	284	2e-05	19303	0.00147	25188	0.0017	43970	0.00194	8278	0.00068	3579	0.00027	90	1e-05	869	6e-05	1293	8e-05	1320	8e-05	7168	0.00047	22418	0.00177	2325	0.00014	5036	0.0003	20028	0.00109	4353	0.00026	1058	7e-05	5667	0.00045	1130	7e-05	1411	8e-05	2138	0.00015	3578	0.00025	4872	0.00028	1645	0.0002	954	0.00012	112	1e-05	498	3e-05	0	0	1323	9e-05	95	1e-05	431	3e-05	43	0	26	0	2956	0.00016	1913	0.0001	184	1e-05	933	0.0001	298	2e-05	286	2e-05	585	4e-05	2699	0.00013	2924	0.0003	1523	0.00011	1951	0.0001	690	5e-05	297	2e-05	6956	0.00042	1177	8e-05	1320	0.0001	2061	0.00012	1031	6e-05	2639	0.00018	1450	0.00012	1201	8e-05	2542	0.00017	2901	0.00018	2022	0.00018	300	5e-05	4576	0.00027	611	0.0001	693	6e-05
Dehalogenimonas formicexedens	1839801	S	0	0	0	0	0	0	0	0	0	0	0	0	0	0	0	0	0	0	0	0	0	0	0	0	0	0	0	0	0	0	0	0	0	0	0	0	0	0	0	0	0	0	0	0	0	0	0	0	0	0	0	0	0	0	0	0	0	0	0	0	0	0	0	0	0	0	0	0	0	0	0	0	0	0	0	0	0	0	0	0	0	0	0	0	0	0	0	0	0	0	0	0	0	0	0	0	0	0	0	0	0	0	0	0	0	0	0	0	0	0	0	0	0	0	0	0	0	0	0	0	0	0	0	0	0	0	0	0	0	0	0	0	0	0	0	0	0	0	0	0	0	0	0	0	0	0	0	0	0	0	0	0	0	0	0	0	0	0	0	0	0	0	0	0	0	0	0	0	0	0	0	0	0	0	0	0	0	0	0	0	0	0	0	0	0	0	0	0	0	0	0	0	0	0	0	0	0	0	0	0	0	0	0	0	0	0	0	0	0	0	0	0	0	0	0	0	0	0	0	0	0	0	0	0	0	0	0	0	0	0	0	0	0	0	0	0	0	0	0	0	0	0	0	0	0	0	0	0	0	0	0	0	0	0	0	0	0	0	0	0	0	0	0	0	0	0	0	0	0	0	0	0	0	0	0	0	0	0	0	0	0	0	0	0	0	0	0	0	0	0	0	0	0	0	0	0	0	0	0	0	0	0	0	0	0	0	0	0	0	0	0	0	0	0	0	0	0	0	0	0	0	0	0	0	0	0	0	0	0	0	0	0	0	0	0	0	0	0	0	0	0	0	0	0	103	1e-05	0	0	0	0	0	0	0	0	0	0	109	1e-05	0	0	0	0	0	0	0	0	0	0	0	0	0	0	0	0	0	0	0	0	0	0	0	0	0	0	0	0	0	0	0	0	0	0	0	0	0	0	0	0	0	0	0	0	0	0	0	0	0	0	0	0	0	0	0	0	0	0	0	0	0	0	0	0	0	0	0	0	0	0	0	0	0	0	0	0	0	0	0	0	0	0	0	0	0	0	0	0	0	0	0	0	0	0	0	0	0	0	0	0	0	0	0	0	0	0	0	0	0	0	0	0	0	0	0	0	0	0	0	0	0	0	0	0	0	0	0	0	0	0	0	0	0	0	0	0	0	0	0	0	0	0	0	0	0	0	0	0	0	0	0	0	0	0	0	0	0	0	0	0	0	0	0	0	0	0	0	0	0	0	0	0	0	0	0	0	0	0	0	0	0	0	0	0	0	0	0	0	0	0	0	0	0	0	0	0	0	0	0	0	0	0	0	0	0	0	0	0	0	0	0	0	0	0	0	0	0	0	0	0	0	0	0	0	0	0	0	0	0	0	0	0	0	0	0	0	0	0	0	0	0	0	0	0	0	0	0	0	0	0	0	0	0	0	0	0	0	0	0	0	0	0	0	0	0	0	0	0	0	0	0	0	0	0	0	0	0	0	0	0	0	0	0	0	0	0	0	0	0	0	0	0	0	0	0	0	0	0	0	0	0	0	0	0	0	0	0	0	0	0	0	0	0	0	0	0	0	0	0	0	0	0	0	0	0	0	0	0	0	0	0	0	0	0	0	0	0	0	0	0	0	0	0	0	0	0	0	0	0	0	0	0	0	0	0	0	0	0	0	0	0	0	0	0	0	0	0	0	0	0	0	0	0	0	0	0	0	0	0	0	0	0	0	0	0	0	0	0	0	0	0	0	0	0	0	0	0	0	0	0	0	0	0	0	0	0	0	0	0	0	0	0	0	0	0	0	0	0	0	0	0	0	0	0	0	0	0	0	0	0	0	0	0	0	0	0	0	0	0	0	0	0	0	0	0	0	0	0	0	0	0	0	0	0	0	0	0	0	0	0	0	0	0	0	0	0	0	0	0	0	0	0	0	0	0	0	0	0	0	0	0	0	0	0	0	0	0	0	0	0	0	0	0	0	0	0	0	0	0	0	0	0	0	0	0	0	0	0	0	0	0	0	0	0	0	0	0	0	0	0	0	0	0	0	0	0	0	0	0	0	0	0	0	0	0	0	0	0	0	0	0	0	0	0	0	0	0	0
Pantoea sp. SO10	2575375	S	64	8e-05	141	1e-05	0	0	0	0	0	0	0	0	0	0	0	0	0	0	0	0	0	0	0	0	0	0	0	0	0	0	0	0	0	0	0	0	0	0	0	0	0	0	0	0	0	0	0	0	0	0	0	0	0	0	0	0	0	0	0	0	0	0	0	0	0	0	0	0	232	2e-05	0	0	0	0	0	0	0	0	0	0	0	0	0	0	0	0	0	0	0	0	0	0	0	0	0	0	0	0	0	0	0	0	0	0	0	0	0	0	0	0	0	0	0	0	0	0	0	0	0	0	0	0	0	0	0	0	0	0	0	0	0	0	0	0	0	0	0	0	0	0	0	0	0	0	0	0	0	0	0	0	0	0	0	0	0	0	0	0	0	0	0	0	0	0	0	0	0	0	0	0	0	0	0	0	0	0	0	0	0	0	0	0	0	0	0	0	0	0	0	0	0	0	0	0	0	0	0	0	0	0	0	0	0	0	0	0	0	0	0	0	0	0	0	0	0	0	0	0	0	0	0	0	0	0	0	0	0	0	0	0	0	0	0	0	0	0	0	0	0	0	0	0	0	0	0	0	0	0	0	0	0	0	0	0	0	0	0	0	0	0	0	0	0	0	0	0	0	0	0	0	0	0	0	0	0	0	0	0	0	0	0	0	0	0	0	0	0	0	0	0	0	0	0	0	0	0	0	0	0	0	0	0	0	0	0	0	0	0	0	0	0	0	0	0	0	0	0	0	0	0	0	0	0	0	0	0	0	0	0	0	0	0	0	0	0	0	0	0	0	0	0	0	0	0	0	0	21	5e-05	20221	0.00153	0	0	0	0	0	0	0	0	0	0	0	0	0	0	0	0	0	0	0	0	0	0	0	0	0	0	0	0	0	0	0	0	0	0	0	0	0	0	0	0	0	0	0	0	0	0	0	0	0	0	0	0	0	0	0	0	0	0	0	0	0	0	0	0	0	0	0	0	0	0	0	0	0	0	0	0	0	0	0	0	0	0	0	0	0	0	0	0	0	0	0	0	0	0	0	0	0	0	0	0	0	0	0	0	0	0	0	0	0	0	0	0	0	0	0	0	0	0	0	0	0	0	0	0	0	0	0	0	0	0	0	0	0	0	0	0	0	0	136	4e-05	0	0	0	0	0	0	0	0	0	0	0	0	0	0	0	0	0	0	0	0	0	0	0	0	0	0	0	0	0	0	0	0	0	0	0	0	0	0	0	0	0	0	0	0	0	0	0	0	0	0	0	0	0	0	0	0	0	0	0	0	0	0	0	0	0	0	0	0	0	0	0	0	0	0	0	0	0	0	0	0	0	0	0	0	0	0	118	1e-05	0	0	0	0	0	0	0	0	0	0	0	0	0	0	0	0	0	0	0	0	0	0	0	0	0	0	0	0	0	0	0	0	0	0	0	0	0	0	0	0	0	0	0	0	0	0	0	0	0	0	0	0	0	0	0	0	0	0	0	0	0	0	0	0	0	0	0	0	0	0	0	0	0	0	0	0	0	0	0	0	0	0	0	0	0	0	0	0	0	0	0	0	0	0	0	0	0	0	0	0	0	0	0	0	0	0	0	0	0	0	0	0	0	0	0	0	0	0	0	0	0	0	0	0	0	0	0	0	0	0	0	0	0	0	0	0	0	0	0	0	0	0	0	0	0	0	0	0	0	0	0	0	0	0	0	0	0	0	0	0	0	0	0	0	0	0	0	0	0	0	0	0	0	0	0	0	0	0	0	0	0	0	0	0	0	0	0	0	0	0	0	0	0	0	0	0	0	0	0	0	0	0	0	0	0	0	0	0	0	0	0	0	0	0	0	0	0	0	0	0	0	0	0	0	0	0	0	0	0	0	0	0	0	0	0	0	0	0	0	0	0	0	0	0	0	0	0	0	0	0	0	0	0	0	0	0	0	0	0	0	0	0	65	0	0	0	0	0	0	0	0	0	0	0	0	0	0	0	0	0	222	1e-05	0	0	0	0	0	0	0	0	0	0	0	0	0	0	0	0	0	0	0	0	0	0	0	0	0	0	0	0	0	0	0	0	0	0	0	0	0	0	0	0	0	0	0	0	0	0
Wenzhou picorna-like virus 47	1923634	S	0	0	0	0	0	0	0	0	0	0	0	0	0	0	0	0	0	0	0	0	10	0	0	0	0	0	0	0	0	0	0	0	0	0	0	0	0	0	0	0	0	0	0	0	0	0	0	0	0	0	0	0	0	0	0	0	0	0	0	0	0	0	0	0	0	0	0	0	0	0	0	0	0	0	0	0	0	0	0	0	14	0	0	0	0	0	0	0	0	0	0	0	0	0	0	0	0	0	0	0	0	0	0	0	0	0	10	0	13	0	0	0	0	0	0	0	0	0	0	0	0	0	0	0	0	0	0	0	0	0	0	0	0	0	0	0	0	0	0	0	0	0	0	0	0	0	0	0	0	0	0	0	0	0	0	0	0	0	0	0	0	0	0	0	0	0	0	0	0	0	0	0	0	0	0	0	0	0	0	0	0	0	0	0	0	0	0	0	0	0	0	0	0	0	0	0	0	0	0	0	0	0	0	0	0	0	0	0	0	0	0	0	0	0	0	0	0	0	0	0	0	0	0	0	0	0	0	0	0	0	0	0	0	0	0	0	0	0	0	0	0	0	0	0	0	0	0	0	0	0	0	0	0	0	0	0	0	0	0	0	0	0	0	0	0	0	0	0	0	0	0	0	0	0	0	0	0	0	0	0	0	0	0	0	0	0	0	0	0	0	13	0	0	0	0	0	0	0	0	0	0	0	0	0	0	0	0	0	13	0	0	0	0	0	0	0	0	0	0	0	0	0	0	0	0	0	0	0	0	0	0	0	0	0	0	0	0	0	0	0	0	0	0	0	0	0	0	0	0	0	0	0	0	0	0	0	0	0	0	0	0	0	0	0	0	0	0	0	0	0	0	0	0	0	0	0	0	0	0	0	0	0	0	0	0	0	0	0	0	0	0	0	0	0	11	0	0	0	0	0	0	0	0	0	0	0	0	0	0	0	0	0	0	0	0	0	0	0	0	0	0	0	0	0	0	0	0	0	0	0	0	0	0	0	0	0	0	0	0	0	0	0	0	0	13	0	0	0	0	0	0	0	0	0	0	0	0	0	0	0	0	0	0	0	0	0	0	0	0	0	0	0	0	0	0	0	0	0	0	0	0	0	0	0	0	0	0	0	14	0	0	0	0	0	0	0	0	0	0	0	0	0	0	0	0	0	0	0	0	0	0	0	0	0	0	0	11	0	0	0	0	0	0	0	0	0	0	0	0	0	0	0	0	0	0	0	0	0	0	0	0	0	0	0	0	0	10	0	0	0	0	0	0	0	0	0	0	0	0	0	0	0	0	0	0	0	0	0	0	0	0	0	0	0	0	0	0	0	0	0	0	0	0	0	0	0	0	0	0	0	0	0	0	0	0	0	0	0	0	0	0	0	0	0	14	0	0	0	0	0	0	0	0	0	0	0	0	0	0	0	0	0	0	0	0	0	0	0	0	0	10	0	25	0	0	0	0	0	0	0	0	0	0	0	0	0	0	0	0	0	0	0	0	0	0	0	0	0	0	0	0	0	0	0	0	0	0	0	0	0	0	0	0	0	0	0	0	0	0	0	0	0	0	0	0	0	0	0	19	0	15	0	0	0	0	0	0	0	24	0	0	0	0	0	0	0	0	0	0	0	0	0	0	0	0	0	0	0	0	0	0	0	0	0	0	0	0	0	0	0	0	0	0	0	0	0	0	0	11	0	0	0	0	0	14	0	0	0	0	0	0	0	0	0	0	0	0	0	0	0	0	0	0	0	0	0	0	0	0	0	0	0	0	0	0	0	0	0	0	0	11	0	0	0	0	0	0	0	0	0	0	0	0	0	0	0	0	0	0	0	0	0	0	0	0	0	0	0	0	0	0	0	0	0	0	0	0	0	0	0	0	0	0	0	0	0	0	0	0	0	0	0	0	0	0	0	0	0	0	0	0	0	0	0	0	0	0	0	0	0	0	0	0	0	0	0	0	0	0	0	0	0	0	0	0	0	0	0	0	0	0	0	0	0	0	0	0	0	0	0	0	0	0	0	0	0	0	0	0	0	0	0	0	0	0	0	0	0	0	0	0	0	0	0	0	0
Prolixibacteraceae bacterium WC007	2681766	S	0	0	0	0	248	2e-05	92	1e-05	123	1e-05	133	1e-05	16	0	202	2e-05	91	1e-05	1845	0.00012	2530	0.00019	415	2e-05	280	2e-05	207	1e-05	781	5e-05	31	0	80	1e-05	171	2e-05	74	1e-05	302	2e-05	77	1e-05	158	1e-05	307	3e-05	86	1e-05	1909	0.00012	2492	0.00018	305	2e-05	342	2e-05	633	4e-05	665	6e-05	16	0	142	1e-05	118	1e-05	70	1e-05	100	1e-05	117	1e-05	153	1e-05	47	0	357	2e-05	1583	0.00012	6329	0.00029	143	1e-05	203	2e-05	341	2e-05	6070	0.00059	0	0	140	1e-05	353	2e-05	64	0	104	1e-05	215	2e-05	507	3e-05	189	1e-05	2630	0.0002	5540	0.00033	196	2e-05	321	2e-05	67	1e-05	136	1e-05	2421	0.00012	5285	0.00039	0	0	238	1e-05	141	1e-05	163	1e-05	211	2e-05	485	1e-05	189	1e-05	266	1e-05	133	1e-05	111	1e-05	174	1e-05	117	1e-05	95	1e-05	91	1e-05	134	1e-05	108	1e-05	130	1e-05	174	1e-05	132	1e-05	134	2e-05	138	1e-05	179	1e-05	139	1e-05	188	2e-05	129	1e-05	138	1e-05	259	1e-05	195	2e-05	292	2e-05	237	1e-05	158	1e-05	341	2e-05	177	1e-05	197	1e-05	212	1e-05	0	0	859	5e-05	624	4e-05	62	0	69	1e-05	406	3e-05	721	5e-05	317	3e-05	3088	0.00011	689	6e-05	416	3e-05	125	1e-05	0	0	64	1e-05	197	1e-05	573	4e-05	116	1e-05	278	3e-05	455	3e-05	281	2e-05	110	1e-05	50	1e-05	0	0	932	5e-05	283	2e-05	775	7e-05	783	3e-05	207	2e-05	92	1e-05	90	1e-05	227	2e-05	521	4e-05	286	1e-05	470	2e-05	298	2e-05	343	2e-05	29	0	104	1e-05	242	1e-05	866	4e-05	618	4e-05	191	1e-05	29	0	0	0	0	0	2356	0.00031	59	1e-05	499	3e-05	1652	0.0001	2963	0.00015	726	4e-05	285	2e-05	240	2e-05	278	3e-05	92	1e-05	116	1e-05	605	3e-05	205	2e-05	1537	8e-05	4751	0.00027	39	0	0	0	195	1e-05	476	3e-05	132	1e-05	85	1e-05	453	2e-05	113	1e-05	2195	0.0001	1782	9e-05	279	2e-05	240	1e-05	0	0	41	0	485	2e-05	217	2e-05	931	6e-05	0	0	179	1e-05	191	1e-05	265	2e-05	82	1e-05	154	1e-05	398	3e-05	0	0	37	0	236	2e-05	69	1e-05	281	2e-05	234	2e-05	0	0	139	1e-05	0	0	22	0	29	0	0	0	31	0	112	1e-05	160	1e-05	98	1e-05	510	4e-05	2360	0.00012	938	5e-05	725	6e-05	0	0	203	1e-05	59	1e-05	60	1e-05	0	0	58	0	60	0	0	0	186	1e-05	674	5e-05	166	2e-05	187	2e-05	36	0	93	1e-05	76	0	56	0	0	0	0	0	33	0	53	0	22	0	112	1e-05	899	6e-05	180	2e-05	184	1e-05	768	4e-05	41	0	78	0	72	0	35	0	0	0	108	1e-05	54	0	61	1e-05	59	1e-05	541	5e-05	1713	0.00012	958	6e-05	2956	0.00023	467	2e-05	0	0	1100	7e-05	0	0	32	0	97	3e-05	67	1e-05	210	2e-05	48	1e-05	257	2e-05	0	0	81	1e-05	23	0	74	0	43	0	69	1e-05	42	0	56	0	67	1e-05	1359	9e-05	29	0	42	0	218	1e-05	283	2e-05	1661	0.00024	83	1e-05	69	1e-05	151	1e-05	63	0	51	0	0	0	172	1e-05	58	0	78	1e-05	1849	0.00015	2393	0.00016	275	2e-05	221	1e-05	696	9e-05	0	0	124	1e-05	64	1e-05	75	1e-05	290	2e-05	33	0	48	0	0	0	61	0	2826	0.00023	3203	0.00022	97	1e-05	380	3e-05	225	2e-05	23	0	165	1e-05	193	1e-05	0	0	44	0	242	1e-05	230	2e-05	313	2e-05	103	1e-05	1556	0.00013	3726	0.00023	128	1e-05	233	2e-05	1146	9e-05	35	0	197	1e-05	188	1e-05	65	1e-05	100	1e-05	47	0	106	1e-05	110	1e-05	128	1e-05	3057	0.00015	7952	0.00028	176	1e-05	248	2e-05	239	2e-05	0	0	472	2e-05	125	1e-05	0	0	78	1e-05	0	0	102	1e-05	40	0	61	0	1240	0.0001	3167	0.0002	578	2e-05	559	4e-05	275	3e-05	982	7e-05	39	0	107	1e-05	75	0	101	1e-05	20	0	25	0	0	0	613	3e-05	157	1e-05	2199	0.00015	3164	0.00027	216	1e-05	330	3e-05	149	1e-05	753	6e-05	0	0	101	1e-05	125	1e-05	91	1e-05	40	0	42	0	322	2e-05	411	2e-05	1856	0.00011	3654	0.00029	173	1e-05	346	3e-05	221	1e-05	368	3e-05	44	0	279	2e-05	0	0	859	6e-05	252	2e-05	748	4e-05	554	4e-05	1704	0.0001	4199	0.00035	3550	0.00027	1881	0.00012	1120	6e-05	3266	0.00018	933	6e-05	840	5e-05	1340	5e-05	1324	9e-05	616	5e-05	919	5e-05	537	5e-05	384	3e-05	737	4e-05	596	3e-05	659	5e-05	630	4e-05	870	6e-05	608	4e-05	1002	7e-05	633	5e-05	213	2e-05	260	2e-05	190	1e-05	148	1e-05	170	1e-05	90	1e-05	621	4e-05	242	2e-05	169	1e-05	176	1e-05	2629	0.00021	331	2e-05	587	4e-05	387	2e-05	86	1e-05	465	3e-05	1025	8e-05	834	5e-05	264	2e-05	375	3e-05	2812	0.0002	353	2e-05	44	1e-05	53	1e-05	41	0	43	0	14	0	0	0	54	1e-05	0	0	54	0	37	0	45	0	65	0	80	1e-05	55	1e-05	73	0	0	0	515	4e-05	162	1e-05	171	2e-05	127	1e-05	208	1e-05	146	1e-05	49	0	1028	6e-05	579	4e-05	317	2e-05	402	2e-05	303	2e-05	225	2e-05	193	2e-05	47	0	112	1e-05	1079	7e-05	648	6e-05	1012	0.00016	1552	9e-05	4544	0.00073	1511	0.00012
Lactobacillus dextrinicus	51664	S	0	0	0	0	137	1e-05	0	0	266	2e-05	53	0	0	0	0	0	0	0	0	0	0	0	94	1e-05	0	0	71	0	150	1e-05	0	0	61	1e-05	0	0	0	0	365	3e-05	215	2e-05	39	0	76	1e-05	28	0	0	0	71	1e-05	0	0	0	0	229	2e-05	0	0	0	0	264	2e-05	0	0	0	0	0	0	281	2e-05	639	5e-05	0	0	0	0	0	0	0	0	0	0	53	0	58	0	346	3e-05	0	0	197	1e-05	0	0	0	0	811	6e-05	899	7e-05	155	1e-05	0	0	0	0	0	0	0	0	0	0	0	0	0	0	0	0	0	0	0	0	113	1e-05	0	0	0	0	0	0	109	0	0	0	0	0	0	0	0	0	87	0	0	0	0	0	0	0	0	0	0	0	0	0	0	0	0	0	0	0	0	0	0	0	0	0	0	0	0	0	77	1e-05	203	1e-05	0	0	139	1e-05	108	1e-05	55	0	210	1e-05	99	1e-05	136	1e-05	122	1e-05	0	0	64	0	244	2e-05	0	0	0	0	354	2e-05	1638	0.00011	204	2e-05	1030	4e-05	381	3e-05	2636	0.00017	0	0	0	0	0	0	54	0	1921	0.00012	0	0	361	3e-05	1003	7e-05	67	1e-05	49	0	0	0	272	2e-05	3860	0.00022	712	6e-05	1515	0.00013	156	1e-05	0	0	0	0	0	0	174	1e-05	8138	0.00069	1140	6e-05	171	1e-05	188	1e-05	263	1e-05	0	0	259	2e-05	0	0	246	1e-05	148	1e-05	531	3e-05	0	0	2167	0.0006	340	3e-05	8151	0.00109	0	0	897	5e-05	86	1e-05	128	1e-05	155	1e-05	170	1e-05	0	0	1808	0.00016	2139	0.00017	340	3e-05	507	3e-05	0	0	0	0	0	0	0	0	0	0	0	0	1124	8e-05	0	0	0	0	0	0	0	0	313	1e-05	20445	0.00103	295	2e-05	88	0	0	0	0	0	0	0	0	0	927	6e-05	11	2e-05	237	2e-05	108	1e-05	260	2e-05	0	0	0	0	1715	0.00014	0	0	0	0	2136	0.00014	0	0	200	1e-05	79	1e-05	0	0	1232	6e-05	0	0	21	0	0	0	885	6e-05	164	1e-05	0	0	0	0	259	2e-05	0	0	0	0	148	1e-05	202	2e-05	0	0	989	7e-05	0	0	0	0	1261	8e-05	2509	0.00019	639	5e-05	0	0	221	2e-05	0	0	0	0	0	0	0	0	286	2e-05	0	0	134	1e-05	51	0	0	0	0	0	406	4e-05	0	0	0	0	0	0	0	0	118	1e-05	153	1e-05	149	1e-05	58	0	0	0	0	0	127	1e-05	1420	0.0001	1163	8e-05	0	0	0	0	0	0	0	0	0	0	0	0	80	0	0	0	119	1e-05	0	0	0	0	21	1e-05	333	3e-05	0	0	0	0	0	0	0	0	0	0	0	0	0	0	752	5e-05	211	2e-05	80	1e-05	0	0	0	0	70	0	296	1e-05	231	2e-05	0	0	178	1e-05	0	0	46	0	0	0	0	0	330	2e-05	265	2e-05	700	4e-05	496	4e-05	0	0	0	0	0	0	0	0	96	1e-05	165	1e-05	116	1e-05	0	0	151	1e-05	0	0	163	1e-05	192	1e-05	167	1e-05	85	1e-05	0	0	0	0	0	0	0	0	0	0	188	1e-05	0	0	0	0	342	3e-05	0	0	26	0	79	1e-05	14253	0.00088	1420	0.0001	4590	0.00029	422	3e-05	0	0	0	0	0	0	280	2e-05	0	0	0	0	402	3e-05	0	0	247	3e-05	132	1e-05	64	1e-05	452	2e-05	0	0	326	3e-05	0	0	0	0	0	0	0	0	247	2e-05	0	0	529	3e-05	0	0	0	0	777	6e-05	34	0	172	1e-05	0	0	144	1e-05	0	0	77	0	217	1e-05	753	6e-05	134	1e-05	184	1e-05	0	0	1228	0.0001	0	0	309	3e-05	0	0	0	0	644	5e-05	164	1e-05	0	0	0	0	114	1e-05	0	0	56	0	955	7e-05	216	2e-05	0	0	0	0	0	0	387	4e-05	175	1e-05	278	2e-05	267	2e-05	77	0	0	0	0	0	102	1e-05	0	0	480	3e-05	325	3e-05	0	0	91	1e-05	0	0	0	0	0	0	0	0	672	4e-05	0	0	0	0	0	0	0	0	0	0	0	0	291	2e-05	425	3e-05	999	4e-05	279	2e-05	263	2e-05	526	3e-05	103	1e-05	0	0	508	3e-05	247	1e-05	701	6e-05	266	2e-05	708	5e-05	0	0	0	0	0	0	0	0	0	0	0	0	0	0	0	0	0	0	0	0	0	0	0	0	0	0	0	0	0	0	136	1e-05	870	5e-05	0	0	0	0	911	7e-05	3605	0.00021	259	2e-05	667	5e-05	421	3e-05	732	4e-05	0	0	0	0	0	0	0	0	0	0	0	0	0	0	0	0	0	0	0	0	0	0	0	0	0	0	0	0	0	0	0	0	0	0	0	0	0	0	38	0	0	0	0	0	0	0	518	3e-05	33	0	0	0	37	0	0	0	51	0	63	1e-05	0	0	0	0	308	2e-05	0	0	0	0	972	6e-05	560	9e-05	0	0
Actinobacillus suis	716	S	0	0	0	0	0	0	0	0	0	0	0	0	0	0	0	0	0	0	0	0	0	0	0	0	0	0	0	0	0	0	0	0	0	0	0	0	0	0	0	0	0	0	0	0	0	0	0	0	0	0	0	0	0	0	0	0	0	0	0	0	0	0	0	0	0	0	0	0	0	0	0	0	0	0	0	0	0	0	0	0	0	0	0	0	0	0	0	0	0	0	0	0	0	0	0	0	0	0	0	0	0	0	0	0	0	0	0	0	0	0	0	0	0	0	0	0	0	0	193	1e-05	0	0	0	0	0	0	0	0	0	0	0	0	0	0	0	0	0	0	0	0	0	0	0	0	0	0	0	0	0	0	0	0	0	0	0	0	0	0	0	0	0	0	0	0	0	0	0	0	0	0	0	0	0	0	0	0	0	0	0	0	0	0	0	0	0	0	0	0	0	0	0	0	0	0	0	0	0	0	0	0	0	0	0	0	0	0	0	0	0	0	0	0	0	0	0	0	0	0	0	0	0	0	0	0	0	0	0	0	0	0	0	0	0	0	0	0	0	0	0	0	0	0	0	0	0	0	0	0	0	0	0	0	0	0	0	0	0	0	0	0	0	0	0	0	0	0	0	0	0	0	0	0	0	0	0	0	0	0	0	0	0	0	0	0	0	0	0	0	0	0	0	0	0	0	0	0	0	0	0	0	0	0	0	0	0	0	0	0	385	2e-05	202	1e-05	0	0	0	0	0	0	0	0	0	0	0	0	0	0	0	0	0	0	0	0	0	0	0	0	0	0	0	0	0	0	0	0	0	0	0	0	0	0	0	0	0	0	0	0	0	0	0	0	0	0	0	0	0	0	0	0	0	0	0	0	0	0	0	0	0	0	0	0	0	0	0	0	0	0	0	0	0	0	0	0	0	0	0	0	0	0	0	0	0	0	0	0	0	0	0	0	0	0	0	0	0	0	0	0	0	0	0	0	0	0	0	0	0	0	0	0	0	0	0	0	0	0	0	0	0	0	0	0	0	0	0	0	0	0	0	0	0	0	0	0	0	0	0	0	0	0	0	0	0	0	0	0	0	0	0	0	0	0	0	0	0	0	0	0	0	0	0	0	0	0	0	0	0	0	0	0	0	0	0	0	0	0	0	0	0	0	0	0	0	0	0	0	0	0	0	0	0	0	0	0	0	0	0	0	0	0	0	0	0	0	0	0	0	0	0	0	0	0	0	0	0	0	0	0	0	0	0	0	0	0	0	0	0	0	0	0	0	0	0	0	0	0	0	0	0	0	0	0	0	0	0	0	0	0	0	0	0	0	0	0	0	0	0	0	0	0	0	0	0	0	0	0	0	0	0	0	0	0	0	0	0	0	0	0	0	0	0	0	0	0	0	0	0	0	0	0	0	0	0	0	0	0	0	0	0	0	0	0	0	0	0	0	0	0	0	0	0	0	0	0	0	0	0	0	0	0	0	0	0	0	0	0	0	0	0	0	0	0	0	0	0	0	0	0	0	0	0	0	0	0	0	0	0	0	0	0	0	0	0	0	0	0	0	0	0	0	0	0	0	0	0	0	0	0	0	0	0	0	0	0	0	0	0	0	0	0	0	0	0	0	0	0	0	0	0	0	0	0	0	0	0	0	0	0	227	1e-05	0	0	0	0	0	0	0	0	0	0	0	0	0	0	0	0	140	1e-05	0	0	0	0	0	0	175	1e-05	0	0	0	0	268	2e-05	174	1e-05	281	2e-05	0	0	0	0	0	0	0	0	0	0	0	0	0	0	0	0	0	0	0	0	0	0	0	0	0	0	0	0	0	0	0	0	0	0	0	0	0	0	0	0	0	0	0	0	0	0	0	0	0	0	0	0	0	0	0	0	0	0	0	0	0	0	0	0	0	0	0	0	0	0	0	0	0	0	0	0	0	0	0	0	0	0	0	0	0	0	0	0	0	0	0	0	0	0	0	0	0	0	0	0	0	0	0	0	0	0	0	0	0	0	0	0	0	0	0	0	0	0	0	0	0	0	0	0	0	0	0	0	0	0	0	0	0	0	0	0	0	0	0	0	0	0	0	0	0	0	0	0	0	0	0	0
Acidovorax citrulli	80869	S	0	0	0	0	0	0	0	0	0	0	0	0	0	0	273	2e-05	386	3e-05	0	0	0	0	792	4e-05	786	5e-05	471	3e-05	0	0	0	0	0	0	0	0	0	0	0	0	0	0	0	0	0	0	1193	8e-05	0	0	0	0	532	4e-05	1167	7e-05	0	0	0	0	0	0	714	6e-05	781	6e-05	524	5e-05	0	0	0	0	0	0	1368	8e-05	655	3e-05	0	0	0	0	960	0.0001	0	0	0	0	0	0	0	0	658	4e-05	0	0	842	6e-05	0	0	0	0	1500	0.0001	935	7e-05	0	0	0	0	0	0	0	0	0	0	0	0	0	0	0	0	0	0	1012	6e-05	454	3e-05	314	2e-05	1070	9e-05	1687	5e-05	672	4e-05	477	3e-05	668	4e-05	383	3e-05	602	3e-05	396	3e-05	290	2e-05	539	7e-05	501	4e-05	388	5e-05	363	3e-05	504	4e-05	0	0	333	4e-05	0	0	436	3e-05	422	3e-05	473	4e-05	0	0	516	4e-05	675	3e-05	338	3e-05	0	0	616	4e-05	468	3e-05	493	3e-05	0	0	0	0	396	2e-05	71	0.00013	1192	6e-05	0	0	0	0	0	0	0	0	0	0	228	2e-05	2501	9e-05	0	0	0	0	0	0	0	0	0	0	651	4e-05	0	0	0	0	0	0	0	0	0	0	0	0	0	0	0	0	0	0	0	0	0	0	4786	0.00019	0	0	0	0	0	0	0	0	0	0	0	0	1722	9e-05	0	0	732	4e-05	0	0	0	0	2154	0.00013	701	3e-05	0	0	11375	0.00075	0	0	0	0	0	0	0	0	0	0	0	0	0	0	0	0	0	0	0	0	0	0	0	0	1269	0.0001	0	0	0	0	0	0	0	0	0	0	0	0	0	0	0	0	0	0	0	0	0	0	1305	6e-05	0	0	0	0	0	0	0	0	0	0	0	0	0	0	3846	0.00018	0	0	0	0	0	0	0	0	894	5e-05	0	0	0	0	0	0	0	0	0	0	0	0	0	0	0	0	0	0	0	0	0	0	0	0	0	0	0	0	0	0	0	0	0	0	0	0	0	0	0	0	0	0	0	0	1587	9e-05	0	0	0	0	0	0	0	0	0	0	0	0	0	0	0	0	0	0	0	0	0	0	0	0	0	0	0	0	0	0	0	0	0	0	664	4e-05	0	0	0	0	0	0	0	0	0	0	0	0	0	0	648	4e-05	0	0	0	0	0	0	0	0	0	0	0	0	0	0	0	0	0	0	0	0	0	0	0	0	0	0	0	0	0	0	0	0	0	0	0	0	0	0	0	0	0	0	0	0	0	0	983	7e-05	0	0	0	0	0	0	0	0	0	0	0	0	0	0	0	0	753	8e-05	0	0	0	0	0	0	0	0	1420	0.0001	0	0	1081	8e-05	0	0	1231	8e-05	0	0	0	0	0	0	0	0	0	0	0	0	0	0	0	0	835	5e-05	0	0	0	0	0	0	0	0	0	0	0	0	731	5e-05	0	0	0	0	0	0	696	5e-05	0	0	0	0	1034	7e-05	0	0	679	5e-05	0	0	0	0	0	0	0	0	0	0	0	0	0	0	0	0	0	0	0	0	0	0	0	0	2020	0.00015	0	0	0	0	0	0	398	2e-05	0	0	0	0	0	0	994	5e-05	0	0	0	0	0	0	1145	4e-05	997	7e-05	542	4e-05	0	0	0	0	2122	0.00011	0	0	0	0	0	0	0	0	0	0	0	0	0	0	0	0	0	0	1547	6e-05	0	0	357	4e-05	645	5e-05	0	0	0	0	0	0	0	0	0	0	0	0	0	0	578	3e-05	885	5e-05	0	0	0	0	1763	0.00012	0	0	0	0	0	0	0	0	0	0	742	5e-05	0	0	0	0	0	0	753	5e-05	0	0	0	0	0	0	0	0	0	0	0	0	0	0	0	0	0	0	0	0	0	0	0	0	0	0	2672	0.00017	0	0	0	0	0	0	0	0	0	0	0	0	1339	8e-05	2344	0.00015	2843	0.00011	0	0	0	0	1979	0.00012	287	2e-05	508	4e-05	411	2e-05	2404	0.00014	0	0	0	0	0	0	0	0	0	0	0	0	0	0	0	0	0	0	907	7e-05	0	0	0	0	0	0	0	0	0	0	866	6e-05	0	0	0	0	0	0	1646	9e-05	1832	0.00011	0	0	1663	0.00013	0	0	0	0	0	0	0	0	0	0	228	3e-05	534	7e-05	0	0	0	0	0	0	0	0	523	7e-05	0	0	0	0	0	0	0	0	0	0	0	0	265	3e-05	0	0	0	0	0	0	0	0	688	7e-05	0	0	0	0	0	0	0	0	2222	0.00013	0	0	0	0	0	0	0	0	0	0	0	0	0	0	262	2e-05	0	0	0	0	0	0	909	5e-05	0	0	0	0
Allochromatium vinosum	1049	S	0	0	0	0	0	0	0	0	0	0	0	0	0	0	0	0	0	0	0	0	302	2e-05	0	0	0	0	0	0	629	4e-05	0	0	0	0	0	0	0	0	0	0	0	0	0	0	0	0	0	0	103	1e-05	119	1e-05	0	0	0	0	0	0	58	0	0	0	0	0	0	0	0	0	0	0	0	0	0	0	0	0	0	0	204	2e-05	187	1e-05	0	0	0	0	0	0	0	0	0	0	0	0	0	0	0	0	0	0	31	0	189	1e-05	0	0	202	2e-05	224	1e-05	0	0	0	0	0	0	0	0	133	1e-05	288	2e-05	0	0	49	0	87	1e-05	61	0	0	0	0	0	0	0	0	0	0	0	0	0	39	0	79	1e-05	27	0	76	1e-05	52	0	24	0	45	0	41	0	0	0	43	0	0	0	80	1e-05	38	0	63	1e-05	0	0	0	0	0	0	62	1e-05	44	0	0	0	0	0	0	0	0	0	0	0	0	0	0	0	0	0	0	0	0	0	0	0	45	0	0	0	168	1e-05	0	0	1197	0.0001	0	0	0	0	0	0	0	0	0	0	0	0	0	0	386	4e-05	0	0	0	0	0	0	0	0	0	0	0	0	0	0	165	1e-05	64	0	0	0	0	0	0	0	0	0	0	0	0	0	0	0	0	0	0	0	0	0	0	0	0	0	0	0	0	0	0	0	0	0	0	0	0	0	0	0	0	0	485	3e-05	0	0	137	1e-05	0	0	0	0	0	0	0	0	0	0	0	0	0	0	0	0	0	0	69	0	0	0	0	0	0	0	0	0	0	0	0	0	247	1e-05	0	0	126	1e-05	0	0	0	0	0	0	0	0	0	0	168	1e-05	0	0	0	0	0	0	0	0	0	0	0	0	0	0	0	0	0	0	0	0	0	0	77	1e-05	0	0	0	0	0	0	0	0	0	0	0	0	0	0	0	0	0	0	0	0	0	0	0	0	0	0	0	0	209	1e-05	0	0	0	0	0	0	0	0	0	0	0	0	0	0	0	0	0	0	0	0	0	0	0	0	0	0	0	0	0	0	0	0	0	0	0	0	0	0	0	0	0	0	0	0	0	0	0	0	82	1e-05	0	0	0	0	0	0	85	0	0	0	0	0	0	0	0	0	0	0	0	0	0	0	0	0	0	0	415	3e-05	0	0	0	0	0	0	0	0	0	0	0	0	0	0	0	0	0	0	0	0	0	0	0	0	0	0	0	0	0	0	0	0	0	0	0	0	0	0	0	0	0	0	0	0	0	0	0	0	0	0	0	0	0	0	0	0	0	0	0	0	0	0	0	0	0	0	0	0	0	0	0	0	0	0	0	0	0	0	0	0	0	0	0	0	0	0	0	0	0	0	0	0	0	0	0	0	0	0	0	0	80	1e-05	169	1e-05	0	0	0	0	0	0	0	0	0	0	0	0	0	0	0	0	0	0	0	0	0	0	0	0	0	0	146	1e-05	0	0	0	0	0	0	0	0	0	0	0	0	0	0	0	0	0	0	0	0	0	0	0	0	128	1e-05	592	2e-05	0	0	0	0	0	0	0	0	0	0	0	0	0	0	0	0	0	0	0	0	0	0	0	0	0	0	87	1e-05	0	0	0	0	0	0	108	1e-05	0	0	0	0	0	0	0	0	0	0	0	0	0	0	212	1e-05	0	0	0	0	0	0	0	0	0	0	0	0	0	0	0	0	0	0	0	0	0	0	0	0	0	0	0	0	0	0	0	0	544	4e-05	0	0	0	0	0	0	0	0	0	0	0	0	0	0	63	0	0	0	0	0	124	1e-05	0	0	0	0	70	1e-05	90	1e-05	77	0	59	0	0	0	0	0	0	0	0	0	0	0	75	0	119	1e-05	126	1e-05	100	1e-05	0	0	145	1e-05	0	0	0	0	0	0	0	0	0	0	0	0	0	0	0	0	0	0	0	0	0	0	0	0	0	0	0	0	0	0	0	0	0	0	0	0	0	0	0	0	0	0	0	0	199	1e-05	0	0	0	0	243	2e-05	0	0	37	0	0	0	0	0	0	0	19	0	0	0	36	0	0	0	0	0	0	0	0	0	0	0	0	0	25	0	0	0	0	0	0	0	0	0	88	1e-05	0	0	0	0	0	0	0	0	0	0	0	0	0	0	0	0	0	0	0	0	0	0	0	0	0	0	62	0	0	0	0	0	817	5e-05	0	0	0	0
Schlumbergera virus X	253700	S	0	0	0	0	0	0	0	0	0	0	0	0	0	0	0	0	0	0	0	0	0	0	0	0	0	0	0	0	0	0	0	0	0	0	0	0	0	0	0	0	0	0	0	0	0	0	14	0	0	0	0	0	0	0	0	0	0	0	0	0	0	0	0	0	0	0	0	0	0	0	0	0	0	0	44	0	0	0	0	0	0	0	0	0	0	0	0	0	0	0	0	0	581	4e-05	0	0	391	3e-05	0	0	0	0	0	0	0	0	0	0	0	0	0	0	0	0	0	0	0	0	0	0	0	0	0	0	0	0	0	0	0	0	0	0	0	0	0	0	0	0	0	0	0	0	0	0	0	0	0	0	0	0	0	0	0	0	0	0	0	0	0	0	0	0	0	0	0	0	0	0	0	0	0	0	0	0	0	0	0	0	0	0	0	0	0	0	0	0	0	0	0	0	0	0	0	0	0	0	0	0	0	0	0	0	0	0	0	0	0	0	0	0	0	0	0	0	0	0	0	0	0	0	0	0	0	0	0	0	0	0	0	0	0	0	0	0	0	0	0	0	0	0	0	0	0	0	0	0	0	0	0	0	0	0	0	0	0	0	0	0	0	0	0	0	0	0	153	1e-05	0	0	0	0	0	0	0	0	0	0	0	0	0	0	0	0	0	0	0	0	0	0	0	0	0	0	0	0	0	0	0	0	0	0	0	0	0	0	0	0	0	0	0	0	0	0	0	0	0	0	0	0	0	0	0	0	0	0	0	0	0	0	0	0	0	0	0	0	10	0	0	0	0	0	0	0	0	0	11	0	0	0	0	0	0	0	0	0	0	0	0	0	0	0	0	0	0	0	0	0	0	0	17	0	14	0	0	0	0	0	0	0	0	0	0	0	0	0	0	0	17	0	0	0	0	0	0	0	0	0	0	0	0	0	0	0	0	0	0	0	0	0	0	0	0	0	0	0	0	0	0	0	0	0	0	0	13	0	0	0	0	0	0	0	0	0	0	0	0	0	0	0	0	0	0	0	0	0	0	0	0	0	0	0	0	0	129	1e-05	0	0	0	0	0	0	0	0	0	0	0	0	0	0	0	0	0	0	0	0	0	0	0	0	0	0	0	0	0	0	0	0	0	0	0	0	0	0	0	0	0	0	0	0	0	0	0	0	0	0	0	0	0	0	88	1e-05	0	0	0	0	0	0	0	0	0	0	0	0	0	0	19	0	0	0	0	0	0	0	0	0	0	0	0	0	0	0	0	0	0	0	0	0	0	0	0	0	27	0	0	0	0	0	0	0	0	0	0	0	0	0	0	0	0	0	0	0	239	2e-05	0	0	0	0	0	0	10	0	0	0	99	1e-05	73	1e-05	0	0	0	0	0	0	0	0	0	0	0	0	38	0	0	0	0	0	0	0	0	0	0	0	0	0	0	0	0	0	0	0	0	0	0	0	0	0	0	0	0	0	0	0	0	0	11	0	0	0	0	0	0	0	0	0	0	0	0	0	0	0	0	0	0	0	0	0	0	0	10	0	0	0	0	0	0	0	0	0	0	0	0	0	0	0	0	0	0	0	23	0	0	0	0	0	0	0	0	0	0	0	0	0	0	0	36	0	0	0	0	0	0	0	0	0	0	0	0	0	0	0	0	0	0	0	0	0	0	0	0	0	0	0	0	0	0	0	0	0	0	0	0	0	0	0	0	0	0	0	0	0	0	0	0	0	0	0	0	0	0	0	0	0	0	0	0	0	0	0	0	0	11	0	0	0	0	0	0	0	0	0	0	0	0	0	0	0	0	0	0	0	0	0	12	0	0	0	0	0	0	0	0	0	0	0	0	0	0	0	0	0	0	0	22	0	0	0	0	0	0	0	0	0	0	0	0	0	0	0	0	0	0	0	0	0	46	0	32	0	78	1e-05	25	0	0	0	0	0	0	0	0	0	0	0	0	0	0	0	0	0	40	0	0	0	0	0	0	0	0	0	0	0	0	0	0	0	0	0	0	0	0	0	0	0	0	0	35	0	0	0	0	0	0	0	0	0	0	0	0	0	0	0	0	0	0	0	0	0	0	0	0	0	0	0	10	0	0	0	0	0
Streptomyces xinghaiensis	1038928	S	0	0	0	0	0	0	0	0	0	0	0	0	0	0	0	0	0	0	0	0	0	0	0	0	0	0	0	0	0	0	0	0	0	0	0	0	0	0	0	0	0	0	0	0	0	0	0	0	0	0	0	0	0	0	0	0	0	0	0	0	0	0	0	0	0	0	0	0	0	0	0	0	0	0	0	0	0	0	0	0	0	0	0	0	0	0	0	0	0	0	0	0	0	0	0	0	0	0	0	0	0	0	0	0	0	0	0	0	0	0	0	0	0	0	0	0	0	0	0	0	0	0	0	0	0	0	0	0	0	0	0	0	0	0	0	0	0	0	0	0	0	0	0	0	0	0	0	0	0	0	0	0	0	0	0	0	0	0	0	0	0	0	0	0	0	0	0	0	0	0	0	0	0	0	0	0	0	0	0	0	0	0	0	0	0	0	0	0	0	0	0	0	61	0.00011	0	0	0	0	0	0	0	0	0	0	0	0	0	0	0	0	0	0	0	0	0	0	0	0	0	0	0	0	0	0	0	0	0	0	0	0	0	0	0	0	0	0	0	0	0	0	0	0	0	0	0	0	0	0	0	0	0	0	0	0	0	0	0	0	0	0	0	0	0	0	0	0	0	0	0	0	0	0	0	0	0	0	0	0	0	0	0	0	0	0	0	0	0	0	0	0	0	0	0	0	0	0	0	0	0	0	0	0	0	0	0	0	0	0	0	0	0	0	0	0	0	0	0	0	0	0	0	0	0	0	0	0	0	0	0	0	0	0	0	0	0	0	0	0	0	0	0	0	0	0	0	0	0	0	0	0	0	0	0	0	0	0	0	0	0	0	0	0	0	0	0	0	0	0	0	0	0	0	0	0	0	0	0	0	0	0	0	0	0	0	0	0	0	0	0	0	0	0	0	0	0	0	0	0	0	0	0	0	0	0	0	0	0	0	0	0	0	0	0	0	0	0	0	0	0	0	0	0	0	0	0	0	0	0	0	0	0	0	0	0	0	0	0	0	0	0	0	0	0	0	0	0	0	0	0	0	0	0	0	0	0	0	0	0	0	0	0	0	0	0	0	0	0	0	0	0	0	0	0	0	0	0	0	0	0	0	0	0	0	0	0	0	0	0	0	0	0	0	0	0	0	0	0	0	0	0	0	0	0	0	0	0	0	0	0	0	0	0	0	0	0	0	0	0	0	0	0	0	0	0	0	0	0	0	0	0	0	0	0	0	0	0	0	0	0	0	0	0	0	0	0	0	0	0	0	0	0	0	0	0	0	0	0	0	0	0	0	0	0	0	0	0	0	0	0	0	0	0	0	0	0	0	0	0	0	0	0	0	0	0	0	0	0	0	0	0	0	0	0	0	0	0	0	0	0	0	0	0	0	0	0	0	0	0	0	0	0	0	0	0	0	0	0	0	0	0	0	0	0	0	0	0	0	0	0	0	0	0	0	0	0	0	0	0	0	0	0	0	0	0	0	0	0	0	0	0	0	0	0	0	0	0	0	0	0	0	0	0	0	0	0	0	0	0	0	0	0	0	0	0	0	0	0	0	0	0	0	0	0	0	0	0	0	0	0	0	0	0	0	0	0	0	0	0	0	0	0	0	0	0	0	0	0	0	0	0	0	0	0	0	0	0	0	0	0	0	0	0	0	0	0	0	0	0	0	0	0	0	0	0	0	0	0	0	0	0	0	0	0	0	0	0	0	0	0	0	0	0	0	0	0	0	0	0	0	0	0	0	0	0	0	0	0	0	0	0	0	0	0	0	0	0	0	0	0	0	0	0	0	0	0	0	0	0	0	0	0	0	0	0	0	0	0	0	0	0	0	0	0	0	0	0	0	0	0	0	0	0	0	0	0	0	0	0	0	0	0	0	0	0	0	0	0	0	0	0	0	0	0	0	0	0	0	0	0	0	0	0	0	0	0	0	0	0	0	0	0	0	0	0	0	0	0	0	0	0	0	0	0	0	0	0	0	0	0	0	0	0	0	0	0	0	0	0	0	0	0	0	0	0	0	0	0	0	0	0	0	0	0	0	0	0	0	0	0	0	0	0	0	0	0	0
Planctomycetes bacterium Pla85_3_4	2528010	S	0	0	0	0	0	0	0	0	0	0	0	0	0	0	0	0	0	0	0	0	0	0	0	0	0	0	0	0	0	0	0	0	0	0	0	0	0	0	0	0	0	0	0	0	0	0	0	0	0	0	0	0	0	0	0	0	0	0	0	0	0	0	0	0	0	0	0	0	0	0	0	0	0	0	0	0	0	0	0	0	0	0	0	0	0	0	0	0	0	0	0	0	0	0	0	0	0	0	0	0	0	0	0	0	0	0	0	0	0	0	0	0	0	0	0	0	0	0	0	0	0	0	0	0	0	0	0	0	0	0	0	0	0	0	0	0	0	0	0	0	0	0	0	0	0	0	0	0	0	0	0	0	0	0	0	0	0	0	0	0	0	0	0	0	0	0	0	0	0	0	0	0	0	0	0	0	0	0	0	0	0	0	0	0	0	0	0	0	0	0	0	0	0	0	0	0	0	0	0	0	0	0	0	0	0	0	0	0	0	0	0	0	0	0	0	0	0	0	0	0	0	0	0	0	0	0	0	0	0	0	0	0	0	0	0	0	0	0	0	0	0	0	0	0	0	0	0	0	0	0	0	0	0	0	0	0	0	0	0	0	0	0	0	0	0	0	0	0	0	0	0	0	0	0	0	0	0	0	0	0	0	0	0	0	0	0	0	0	0	0	0	0	0	0	0	0	0	0	0	0	0	0	0	0	0	0	0	0	0	0	0	0	0	0	0	0	0	0	0	0	0	0	0	0	0	0	0	0	654	3e-05	308	2e-05	0	0	0	0	0	0	0	0	0	0	0	0	0	0	0	0	0	0	0	0	0	0	0	0	2351	0.00022	0	0	0	0	0	0	0	0	0	0	0	0	0	0	0	0	0	0	0	0	0	0	0	0	0	0	0	0	0	0	0	0	0	0	0	0	0	0	0	0	0	0	0	0	0	0	0	0	0	0	0	0	0	0	0	0	0	0	0	0	0	0	0	0	0	0	0	0	0	0	0	0	0	0	0	0	0	0	0	0	0	0	0	0	0	0	0	0	0	0	0	0	0	0	0	0	0	0	0	0	0	0	0	0	0	0	0	0	0	0	0	0	0	0	0	0	0	0	0	0	0	0	0	0	0	0	0	0	0	0	0	0	0	0	0	0	0	0	0	0	0	0	0	0	0	0	0	0	0	0	0	0	0	0	0	0	0	0	0	0	0	0	0	0	0	0	0	0	0	0	0	0	0	0	0	0	0	0	0	0	0	0	0	0	0	0	0	0	0	0	0	0	0	0	0	0	0	0	0	0	0	0	0	0	0	0	0	0	0	0	0	0	0	0	0	0	0	0	0	0	0	0	0	0	0	0	0	0	0	0	0	0	0	0	0	0	0	0	0	0	0	0	0	0	0	0	0	0	0	0	0	0	0	0	0	0	0	0	0	0	0	0	0	0	0	0	0	0	0	0	0	0	0	0	0	0	0	0	0	0	0	0	0	0	0	0	0	0	0	0	0	0	0	0	0	0	0	0	0	0	0	0	0	0	0	0	0	0	0	0	0	0	0	0	0	0	0	0	0	0	0	0	0	0	0	0	0	0	0	0	0	0	0	0	0	0	0	0	0	0	0	0	0	0	0	0	0	0	0	0	0	0	0	0	0	0	0	0	0	0	0	0	0	0	0	0	0	0	0	0	0	0	0	0	0	0	0	0	0	0	0	0	0	0	0	0	0	0	0	0	0	0	0	0	0	0	0	0	0	0	0	0	0	0	0	0	0	0	0	0	0	0	0	0	0	0	0	0	0	0	0	0	0	0	0	0	0	0	0	0	0	0	0	0	0	0	0	0	0	0	0	0	0	0	0	0	0	0	0	0	0	0	0	0	0	0	0	0	0	0	0	0	0	0	0	0	0	0	0	0	0	0	0	0	0	0	0	0	0	0	0	0	0	0	0	0	0	0	0	0	0	0	0	0	0	0	0	0	0	0	0	0	0	0	0	0	0	0	0	0	0	0	0	0	0	0	0	0	0	0	0	0	0	0	0	0	0	0	0	0	0	0	0	0	0	0	0	0	0	0	0	0	0	0	0	0	0	0
Acinetobacter cumulans	2136182	S	361	0.00047	0	0	7134	0.0006	5585	0.00034	1246	9e-05	288	2e-05	10631	0.00074	20123	0.00165	10744	0.0008	1991	0.00013	2053	0.00015	27702	0.00154	13630	0.00079	82365	0.00544	1178	7e-05	473	4e-05	0	0	5471	0.00052	0	0	489	4e-05	437	4e-05	10546	0.00056	24210	0.00212	6814	0.00048	2353	0.00014	1591	0.00012	29192	0.00195	32091	0.00201	44797	0.00307	607	5e-05	1021	7e-05	5473	0.00043	3215	0.00026	1859	0.00018	4513	0.0004	5362	0.00042	11186	0.00082	7782	0.00043	31814	0.00162	703	5e-05	2250	0.0001	6013	0.0006	4680	0.00043	44436	0.00305	653	6e-05	1005	9e-05	50787	0.00343	7704	0.00054	9720	0.00066	2008	0.00015	492	4e-05	4715	0.00031	5151	0.00037	6701	0.0005	2909	0.00017	0	0	5303	0.00038	49843	0.00375	8437	0.00069	5653	0.00027	1772	0.00013	0	0	20403	0.00123	55443	0.00381	65827	0.00433	22645	0.00184	97188	0.00296	64661	0.00369	59297	0.00311	48665	0.00307	48390	0.00328	69289	0.00318	32304	0.00283	37228	0.00296	20680	0.00261	29567	0.0025	26101	0.00309	33667	0.00282	33246	0.00244	28212	0.00208	13729	0.00158	34056	0.00202	26691	0.00188	25065	0.00201	13985	0.00132	44485	0.00302	17309	0.0012	27461	0.00142	16144	0.00166	28062	0.00195	32556	0.00185	24755	0.00159	10514	0.00071	36298	0.00216	19993	0.00119	22552	0.00137	142	0.00026	31420	0.00165	10686	0.00075	1856	0.00011	3620	0.00039	22734	0.00149	38316	0.00254	10863	0.00094	34927	0.00121	50989	0.00437	9592	0.0006	79005	0.00619	416	4e-05	9788	0.00087	65021	0.00441	8994	0.00058	10669	0.00079	9530	0.00089	30266	0.00225	3954	0.00031	8166	0.00066	63608	0.00738	2298	0.00021	36366	0.00211	21209	0.00176	91964	0.00797	6876	0.00027	20703	0.00156	655	4e-05	6577	0.00055	99147	0.00739	4711	0.0004	120527	0.00627	4804	0.00024	12495	0.00082	22853	0.00123	4968	0.00036	5639	0.00044	18535	0.00112	62820	0.00255	12699	0.00089	119075	0.00784	2197	0.00019	15481	0.00426	3681	0.00033	5975	0.0008	28466	0.00339	20319	0.00118	6394	0.00039	4925	0.00025	49450	0.00248	110418	0.00828	3487	0.00031	23249	0.00211	4606	0.00036	462	4e-05	54323	0.00308	3160	0.00036	23334	0.0012	3179	0.00018	4260	0.0003	19328	0.00138	25103	0.00161	76655	0.0056	5833	0.00045	1711	0.00013	13054	0.00065	37844	0.00287	47682	0.00219	15449	0.00078	6116	0.00045	3926	0.0002	0	0	1554	0.00017	6710	0.00031	23288	0.00185	5484	0.00035	0	0	6037	0.00046	6829	0.00042	2934	0.00024	14699	0.00095	1670	0.00016	5818	0.00048	0	0	1870	0.00018	8370	0.00055	2312	0.00019	41271	0.00272	21630	0.0014	732	5e-05	3336	0.00017	8086	0.0006	1841	0.0001	720	6e-05	0	0	958	6e-05	20033	0.0016	8501	0.00069	1798	0.00012	7257	0.00058	2593	0.00014	14359	0.00084	29836	0.00228	337	4e-05	13587	0.00097	6846	0.00067	137702	0.01422	1363	9e-05	2892	0.00022	16013	0.00123	57583	0.00498	10154	0.00074	2114	0.00016	10066	0.00109	7454	0.00063	2588	0.00016	5258	0.00035	1792	0.0001	782	6e-05	9346	0.00059	0	0	4710	0.00033	1125	0.00011	5150	0.00037	8241	0.00055	4707	0.00029	10410	0.00136	17112	0.0011	990	6e-05	39413	0.00214	1823	0.00011	3954	0.00025	511	4e-05	320	2e-05	738	5e-05	1907	0.00014	8988	0.00091	34329	0.00415	3694	0.00037	3347	0.00023	1515	0.0001	4866	0.00037	13105	0.00063	809	7e-05	11841	0.00077	867	9e-05	300	3e-05	0	0	116816	0.00932	51908	0.00372	5853	0.00072	15048	0.00109	4157	0.00039	2316	0.00019	0	0	1240	8e-05	751	5e-05	0	0	4245	0.00039	3008	0.00024	15072	0.00159	1536	0.0001	2234	0.00011	1384	0.00011	72482	0.00488	7235	0.00051	7056	0.00101	1291	0.0001	15102	0.00152	7508	0.0005	8317	0.00054	361	2e-05	2057	0.00012	3322	0.00025	6010	0.00034	9713	0.00082	2776	0.00022	1991	0.00014	23882	0.0015	59068	0.00387	783	0.0001	821	8e-05	1851	0.00014	2398	0.00021	8297	0.00059	540	4e-05	0	0	27827	0.00181	5174	0.00039	310684	0.02192	3892	0.00031	7284	0.0005	49218	0.00342	12063	0.00083	1872	0.00013	408	4e-05	2455	0.00018	1216	9e-05	781	7e-05	1496	0.0001	280	2e-05	3701	0.00025	14348	0.0009	28107	0.00212	3196	0.00026	3054	0.00018	15771	0.00142	19096	0.00138	813	7e-05	1023	8e-05	5631	0.00039	5059	0.00029	11904	0.00132	3833	0.00024	1775	0.00017	3536	0.00018	7764	0.00046	7193	0.00058	9993	0.00049	4215	0.00015	29549	0.00206	26478	0.00201	3463	0.00024	669	4e-05	3615	0.00018	1393	9e-05	946	7e-05	925	7e-05	0	0	2703	0.00023	24467	0.00142	7750	0.00056	4710	0.00037	3212	0.0002	19763	0.00073	39079	0.00309	33772	0.00343	4797	0.00034	1481	0.00014	507	4e-05	1531	9e-05	0	0	1122	8e-05	4969	0.00054	20324	0.0015	21764	0.00124	46600	0.00247	28098	0.00192	1799	0.00015	66045	0.00436	7356	0.00057	59466	0.00441	2750	0.00021	1363	0.00011	2352	0.0002	425	3e-05	8292	0.00081	3791	0.00023	12597	0.00088	193640	0.01193	8036	0.0003	5938	0.00036	2817	0.00022	10400	0.00084	9987	0.00097	47352	0.00299	730	6e-05	597	5e-05	7710	0.0005	0	0	5043	0.00035	35325	0.00234	2097	0.00012	17906	0.00115	3075	0.00017	506	4e-05	1007	8e-05	758	5e-05	22036	0.00117	2019	0.00011	47839	0.00288	27137	0.0017	60970	0.00245	10532	0.00073	4561	0.00035	16878	0.00099	10879	0.00092	47077	0.00393	44511	0.00255	17307	0.00099	12157	0.00101	23866	0.00137	129739	0.00867	11818	0.00082	1248	9e-05	20596	0.00151	44987	0.00343	11296	0.00076	16144	0.00071	52206	0.00426	17435	0.00131	73929	0.00534	71494	0.00481	21103	0.00133	35724	0.00222	36684	0.00242	806	6e-05	37093	0.00228	26970	0.00163	66348	0.0036	37433	0.00226	50348	0.00313	20284	0.00162	31553	0.00183	2957	0.00017	34046	0.00243	2347	0.00016	2752	0.00016	4532	0.00056	24033	0.00305	485708	0.02709	5015	0.00028	32977	0.00455	266073	0.01864	79986	0.01084	34688	0.00224	123383	0.00774	12579	0.00166	18574	0.00101	2395	0.00013	56146	0.00398	74625	0.00768	145685	0.00761	11847	0.001	93267	0.00646	36649	0.00176	6435	0.00065	908	7e-05	21763	0.00113	819	5e-05	0	0	11609	0.0007	790	6e-05	4686	0.00034	14260	0.00086	2075	0.00011	45162	0.00309	6950	0.00056	266	2e-05	35197	0.00231	640	4e-05	1024	9e-05	0	0	17585	0.00102	0	0	562	5e-05
Paenibacillus thiaminolyticus	49283	S	0	0	0	0	0	0	0	0	0	0	0	0	0	0	0	0	0	0	0	0	0	0	0	0	0	0	0	0	0	0	0	0	0	0	0	0	0	0	0	0	0	0	0	0	0	0	0	0	0	0	0	0	0	0	0	0	0	0	0	0	0	0	0	0	0	0	0	0	0	0	0	0	0	0	0	0	0	0	0	0	0	0	0	0	0	0	0	0	0	0	0	0	0	0	0	0	0	0	0	0	0	0	0	0	0	0	0	0	0	0	0	0	0	0	0	0	0	0	34	0	0	0	0	0	0	0	0	0	0	0	0	0	0	0	0	0	0	0	0	0	0	0	0	0	0	0	0	0	0	0	0	0	0	0	0	0	0	0	0	0	0	0	0	0	0	0	0	0	0	0	0	0	0	0	0	0	0	0	0	0	0	0	0	0	0	0	0	0	0	0	0	0	0	0	0	0	0	0	0	0	0	0	0	0	0	0	0	0	0	0	0	0	0	0	0	0	0	0	0	0	0	0	0	0	0	0	0	0	0	0	0	0	0	0	0	0	0	0	0	0	0	0	0	0	0	0	0	0	0	0	0	0	0	0	0	0	0	0	0	0	0	0	0	0	0	0	0	0	0	0	0	0	0	0	0	0	0	0	0	0	0	0	0	0	0	0	0	0	0	0	406	2e-05	0	0	0	0	0	0	0	0	0	0	0	0	0	0	0	0	0	0	0	0	0	0	0	0	0	0	0	0	0	0	0	0	0	0	0	0	0	0	0	0	0	0	0	0	0	0	0	0	0	0	0	0	0	0	0	0	0	0	0	0	0	0	0	0	0	0	0	0	0	0	0	0	0	0	0	0	0	0	0	0	0	0	0	0	0	0	0	0	0	0	0	0	0	0	0	0	0	0	0	0	0	0	0	0	0	0	0	0	0	0	0	0	0	0	0	0	0	0	0	0	0	0	0	0	0	0	0	0	0	0	0	0	0	0	0	0	0	0	0	0	0	0	0	0	0	0	0	0	0	0	0	0	0	0	0	0	0	0	0	0	0	0	0	0	0	0	0	0	0	0	0	0	0	0	0	0	0	0	0	0	0	0	0	0	0	0	0	0	0	0	0	0	0	0	0	0	0	0	0	0	0	0	0	0	0	0	0	0	0	0	0	0	0	0	0	0	0	0	0	0	0	0	0	0	0	0	0	0	0	0	0	0	0	0	0	0	0	0	0	0	0	0	0	0	0	0	0	0	0	0	0	0	0	0	0	0	0	0	0	0	0	0	0	0	0	0	0	0	0	0	0	0	0	0	0	0	0	0	0	0	0	0	0	0	0	0	0	0	0	0	0	0	0	0	0	0	0	0	0	0	0	0	0	0	0	0	0	0	0	0	0	0	0	0	0	0	0	0	0	0	0	0	0	0	0	0	0	0	0	0	0	0	0	0	0	0	0	0	0	0	0	0	0	0	0	0	0	0	0	0	0	0	0	0	0	0	0	0	0	0	0	0	0	0	0	0	0	0	0	0	0	0	0	0	0	0	0	0	0	0	0	0	0	0	0	0	0	0	0	0	0	0	0	0	0	0	0	0	0	0	0	0	0	0	0	0	0	0	0	0	0	0	0	0	0	0	0	0	0	0	0	0	0	0	0	0	0	0	0	0	0	0	0	0	0	0	0	0	0	0	0	0	0	0	0	0	0	0	0	0	0	0	0	0	0	0	0	0	0	0	0	0	0	0	0	0	0	0	0	0	0	0	0	0	0	0	0	0	0	0	0	0	0	0	0	0	0	0	0	0	0	0	0	0	0	0	0	0	0	0	0	0	0	0	0	0	0	0	0	0	0	0	0	0	0	0	0	0	0	0	0	0	0	0	0	0	0	0	0	0	0	0	0	0	0	0	0	0	0	0	0	0	0	0	0	0	0	0	0	0	0	0	0	0	0	0	0	0	0	0	0	0	0	0	0	0	0	0	0	0	0	0	0	0	0	0	0	0	0	0	0	0	0	0	0	0	0	0	0	0	0	0	0	0	0	0	0	0	0	0	0	0	0	0	0	0	0	0	0	0	0	0	0	0
Gemella morbillorum	29391	S	365	0.00048	0	0	0	0	0	0	0	0	0	0	0	0	0	0	0	0	0	0	0	0	0	0	0	0	0	0	0	0	0	0	0	0	0	0	0	0	0	0	0	0	0	0	0	0	0	0	0	0	0	0	0	0	0	0	0	0	0	0	0	0	0	0	0	0	0	0	0	0	0	0	0	0	0	0	0	0	0	0	0	0	0	0	0	0	0	0	0	0	0	0	0	0	0	0	0	0	0	0	0	0	0	0	0	0	0	0	0	0	124	1e-05	0	0	0	0	0	0	0	0	347	3e-05	0	0	0	0	0	0	0	0	0	0	0	0	0	0	0	0	0	0	0	0	0	0	0	0	0	0	0	0	0	0	0	0	0	0	0	0	0	0	0	0	0	0	0	0	0	0	0	0	0	0	0	0	0	0	0	0	0	0	0	0	0	0	0	0	0	0	0	0	0	0	0	0	0	0	0	0	0	0	0	0	0	0	0	0	0	0	0	0	0	0	0	0	0	0	0	0	0	0	0	0	0	0	0	0	0	0	0	0	0	0	0	0	0	0	0	0	0	0	0	0	0	0	0	0	0	0	0	0	0	0	0	0	0	0	0	0	0	0	0	0	0	0	0	0	0	0	0	0	0	0	0	0	0	0	0	0	0	0	0	0	0	0	0	0	0	0	0	0	0	0	0	0	0	0	0	0	0	0	0	0	0	0	0	0	0	0	0	0	0	0	0	0	0	0	0	0	0	0	0	0	0	0	0	0	0	0	0	0	0	0	0	0	0	0	0	0	0	0	0	0	0	0	0	0	101	0.00022	0	0	0	0	0	0	0	0	0	0	0	0	325	0.00032	0	0	0	0	0	0	0	0	0	0	0	0	177	1e-05	254	2e-05	0	0	0	0	0	0	0	0	0	0	0	0	0	0	0	0	0	0	0	0	0	0	0	0	0	0	0	0	0	0	0	0	230	2e-05	0	0	0	0	0	0	0	0	0	0	0	0	1054	7e-05	0	0	0	0	565	5e-05	0	0	0	0	0	0	0	0	0	0	0	0	0	0	0	0	0	0	0	0	0	0	0	0	0	0	0	0	0	0	0	0	0	0	0	0	0	0	0	0	0	0	0	0	0	0	0	0	518	4e-05	0	0	0	0	0	0	0	0	0	0	0	0	0	0	0	0	0	0	0	0	0	0	0	0	0	0	0	0	213	2e-05	0	0	0	0	0	0	544	3e-05	0	0	0	0	0	0	0	0	0	0	0	0	0	0	369	2e-05	0	0	0	0	624	5e-05	228	1e-05	0	0	0	0	0	0	0	0	0	0	0	0	0	0	0	0	0	0	0	0	0	0	0	0	423	3e-05	0	0	0	0	0	0	0	0	0	0	0	0	0	0	186	2e-05	0	0	0	0	0	0	0	0	254	2e-05	0	0	0	0	0	0	0	0	0	0	0	0	0	0	0	0	0	0	0	0	0	0	0	0	0	0	0	0	217	1e-05	0	0	246	2e-05	0	0	0	0	0	0	0	0	0	0	184	1e-05	0	0	0	0	0	0	0	0	0	0	1037	9e-05	0	0	0	0	0	0	0	0	0	0	0	0	0	0	0	0	0	0	0	0	97	1e-05	0	0	0	0	0	0	0	0	0	0	0	0	0	0	0	0	0	0	0	0	0	0	0	0	0	0	0	0	129	1e-05	0	0	651	4e-05	646	5e-05	0	0	0	0	0	0	0	0	0	0	0	0	0	0	0	0	0	0	0	0	0	0	0	0	0	0	0	0	0	0	0	0	0	0	0	0	0	0	0	0	0	0	0	0	0	0	0	0	0	0	0	0	0	0	0	0	0	0	0	0	0	0	0	0	0	0	0	0	0	0	0	0	0	0	427	3e-05	0	0	0	0	796	6e-05	0	0	0	0	0	0	0	0	0	0	0	0	0	0	0	0	0	0	0	0	0	0	0	0	0	0	0	0	0	0	0	0	0	0	0	0	0	0	0	0	0	0	139	1e-05	0	0	0	0	0	0	0	0	0	0	0	0	0	0	0	0	0	0	0	0	0	0	1224	0.0001	0	0	0	0	0	0	0	0	0	0	0	0	0	0	0	0	0	0	0	0	0	0	0	0	0	0	0	0	0	0	0	0	0	0	0	0	0	0	0	0	0	0	0	0
Dialister hominis	2582419	S	0	0	0	0	0	0	5347	0.00032	5932	0.00041	0	0	7172	0.0005	2476	0.0002	9007	0.00067	0	0	0	0	2601	0.00014	4544	0.00026	3121	0.00021	0	0	2660	0.0002	0	0	0	0	0	0	0	0	0	0	0	0	0	0	8716	0.00061	3141	0.00019	0	0	0	0	0	0	1451	0.0001	0	0	0	0	0	0	0	0	0	0	0	0	5416	0.00043	9698	0.00071	10501	0.00058	6581	0.00034	0	0	4735	0.00022	0	0	1872	0.00017	2112	0.00015	0	0	0	0	0	0	0	0	0	0	24958	0.00184	0	0	0	0	12034	0.00087	0	0	0	0	5836	0.00048	12626	0.0009	3957	0.0003	16643	0.00136	5032	0.00024	0	0	0	0	0	0	2769	0.00019	3100	0.0002	4006	0.00033	10636	0.00032	5945	0.00034	5305	0.00028	3425	0.00022	3631	0.00025	6400	0.00029	2450	0.00021	3423	0.00027	0	0	3023	0.00026	1764	0.00021	3158	0.00026	3719	0.00027	4411	0.00032	0	0	5016	0.0003	1652	0.00012	1384	0.00011	1162	0.00011	2870	0.00019	10608	0.00073	11271	0.00058	5995	0.00062	15123	0.00105	18113	0.00103	21069	0.00136	21859	0.00147	19491	0.00116	17084	0.00102	25695	0.00157	0	0	11845	0.00062	2719	0.00019	13519	0.00081	0	0	0	0	0	0	13139	0.00113	0	0	8967	0.00077	0	0	3233	0.00025	1362	0.00013	0	0	5209	0.00035	0	0	0	0	0	0	10391	0.00077	2988	0.00024	0	0	6035	0.0007	0	0	0	0	10790	0.00089	2916	0.00025	3359	0.00013	2337	0.00018	6058	0.00039	0	0	0	0	0	0	8886	0.00046	0	0	7393	0.00049	6746	0.00036	8395	0.00061	10644	0.00084	6031	0.00036	15674	0.00064	0	0	0	0	0	0	0	0	0	0	2007	0.00027	12489	0.00149	0	0	4707	0.00028	3323	0.00017	5241	0.00026	0	0	9815	0.00086	0	0	0	0	172733	0.01391	8578	0.00049	0	0	8203	0.00042	0	0	14712	0.00104	8546	0.00061	43027	0.00276	19781	0.00144	0	0	91565	0.00706	5132	0.00025	4419	0.00034	9467	0.00043	5251	0.00026	0	0	82320	0.00427	0	0	5916	0.00064	4559	0.00021	3233	0.00026	0	0	0	0	0	0	22218	0.00137	0	0	9478	0.00061	0	0	19467	0.00161	0	0	6961	0.00066	28439	0.00187	86732	0.00729	0	0	4118	0.00027	0	0	18209	0.00094	0	0	0	0	0	0	6706	0.00043	175526	0.01146	0	0	0	0	15676	0.00108	0	0	0	0	0	0	0	0	0	0	0	0	0	0	0	0	1112	7e-05	6656	0.00051	0	0	0	0	10281	0.00075	0	0	0	0	0	0	0	0	12209	0.00081	0	0	5996	0.00049	0	0	0	0	14680	0.00101	0	0	0	0	6192	0.00041	0	0	0	0	3678	0.00024	0	0	3417	0.00019	0	0	0	0	2579	0.00018	0	0	13905	0.00101	10019	0.00073	0	0	4229	0.00051	0	0	2510	0.00017	737	5e-05	0	0	4790	0.00023	0	0	7713	0.0005	15291	0.00162	0	0	1819	0.00052	5297	0.00042	0	0	3914	0.00048	0	0	17498	0.00163	6306	0.00051	0	0	0	0	0	0	0	0	0	0	0	0	5416	0.00057	8797	0.0006	30328	0.0015	0	0	0	0	3660	0.00026	0	0	0	0	0	0	0	0	0	0	0	0	6174	0.00035	0	0	4555	0.00026	5570	0.00047	0	0	0	0	0	0	0	0	0	0	0	0	0	0	0	0	0	0	0	0	0	0	3696	0.00024	0	0	0	0	0	0	0	0	4706	0.00033	0	0	2307	0.00016	0	0	0	0	0	0	0	0	0	0	17684	0.00109	0	0	6170	0.00039	0	0	0	0	0	0	0	0	0	0	0	0	12238	0.00095	18832	0.0013	0	0	0	0	14658	0.00091	0	0	6286	0.00032	3851	0.00023	13810	0.00111	5156	0.00025	5244	0.00019	3333	0.00023	4355	0.00033	0	0	7581	0.0005	35090	0.00175	0	0	0	0	0	0	0	0	10285	0.00089	7142	0.00042	6302	0.00046	0	0	3126	0.00019	3598	0.00013	0	0	0	0	0	0	0	0	0	0	0	0	0	0	0	0	0	0	0	0	2193	0.00012	7167	0.00038	0	0	0	0	0	0	0	0	0	0	6477	0.00049	11085	0.00087	0	0	0	0	0	0	0	0	8890	0.00062	0	0	15721	0.00059	0	0	0	0	2402	0.00019	0	0	3196	0.0002	11947	0.00097	5778	0.00045	12580	0.00081	0	0	5986	0.00041	1895	0.00013	5204	0.00031	0	0	4291	0.00024	0	0	0	0	0	0	4888	0.00026	3752	0.00021	2891	0.00017	0	0	0	0	0	0	0	0	0	0	2339	0.0002	0	0	0	0	0	0	0	0	0	0	0	0	0	0	0	0	3080	0.00023	0	0	0	0	0	0	0	0	0	0	7509	0.00054	3636	0.00024	22110	0.00139	1924	0.00012	2502	0.00017	0	0	4437	0.00027	0	0	0	0	6820	0.00041	2703	0.00017	0	0	0	0	6641	0.00039	0	0	0	0	14679	0.00083	9449	0.00116	0	0	4353	0.00024	11497	0.00064	0	0	4570	0.00032	0	0	6455	0.00042	7564	0.00047	7983	0.00105	12975	0.0007	0	0	3174	0.00022	15701	0.00162	8450	0.00044	14417	0.00122	4379	0.0003	13329	0.00064	0	0	6294	0.00047	29003	0.00151	27771	0.00184	13467	0.00103	0	0	14975	0.00106	17304	0.00127	78602	0.00473	18659	0.001	10687	0.00073	17000	0.00136	5183	0.00036	12242	0.0008	4211	0.00026	0	0	0	0	2785	0.00016	0	0	0	0
Bacillus freudenreichii	1783501	S	0	0	0	0	0	0	0	0	0	0	0	0	0	0	0	0	0	0	67	0	65	0	0	0	26	0	0	0	0	0	0	0	0	0	0	0	0	0	0	0	0	0	15	0	0	0	0	0	65	0	0	0	0	0	41	0	162	1e-05	0	0	0	0	0	0	0	0	0	0	0	0	0	0	0	0	0	0	0	0	123	1e-05	128	1e-05	0	0	44	0	102	1e-05	0	0	0	0	0	0	0	0	0	0	0	0	0	0	0	0	0	0	0	0	158	1e-05	0	0	0	0	0	0	0	0	96	0	0	0	0	0	0	0	0	0	0	0	0	0	0	0	0	0	0	0	0	0	0	0	28	0	0	0	0	0	0	0	0	0	0	0	0	0	21	0	0	0	0	0	0	0	28	0	0	0	26	0	0	0	0	0	0	0	0	0	0	0	0	0	0	0	0	0	0	0	0	0	0	0	0	0	0	0	35	0	0	0	0	0	0	0	0	0	0	0	0	0	0	0	0	0	0	0	0	0	0	0	0	0	24	0	0	0	0	0	0	0	30	0	0	0	0	0	0	0	0	0	0	0	0	0	0	0	0	0	0	0	0	0	0	0	0	0	0	0	0	0	0	0	0	0	0	0	0	0	0	0	0	0	0	0	0	0	0	0	0	0	0	0	0	0	0	0	0	0	33	0	0	0	0	0	0	0	0	0	0	0	0	0	0	0	0	0	0	0	31	0	0	0	0	0	0	0	0	0	0	0	0	0	0	0	0	0	22	0	0	0	0	0	0	0	0	0	0	0	0	0	0	0	0	0	0	0	0	0	0	0	0	0	0	0	0	0	0	0	0	0	0	0	0	0	0	0	0	0	0	0	0	0	0	0	0	0	0	0	0	0	0	0	0	0	0	0	0	0	0	0	0	0	0	0	0	0	0	0	0	0	0	0	0	0	0	0	0	0	0	0	0	0	0	0	0	0	0	0	61	0	0	0	22	0	0	0	0	0	0	0	0	0	0	0	0	0	0	0	0	0	0	0	0	0	0	0	0	0	35	0	0	0	0	0	0	0	0	0	0	0	0	0	0	0	0	0	0	0	0	0	0	0	0	0	0	0	70	1e-05	31	0	0	0	0	0	0	0	0	0	0	0	0	0	0	0	0	0	0	0	0	0	0	0	0	0	0	0	0	0	0	0	0	0	0	0	0	0	0	0	0	0	0	0	0	0	40	0	0	0	0	0	0	0	0	0	0	0	0	0	0	0	65	0	0	0	0	0	79	1e-05	0	0	0	0	32	0	0	0	0	0	0	0	0	0	0	0	0	0	0	0	0	0	0	0	0	0	0	0	0	0	0	0	0	0	0	0	0	0	0	0	0	0	0	0	0	0	0	0	0	0	0	0	0	0	0	0	0	0	0	0	0	0	0	0	0	0	0	0	0	0	0	0	0	0	0	0	0	0	0	0	0	0	0	0	0	0	0	0	0	0	0	0	0	0	0	0	0	0	0	0	0	0	0	0	0	0	0	0	0	0	0	0	0	0	0	0	0	0	35	0	0	0	0	0	0	0	0	0	0	0	0	0	0	0	0	0	0	0	0	0	0	0	50	0	0	0	24	0	0	0	0	0	0	0	0	0	0	0	0	0	0	0	0	0	0	0	0	0	42	0	0	0	0	0	0	0	0	0	101	1e-05	0	0	0	0	0	0	0	0	0	0	62	0	55	0	80	0	0	0	0	0	68	0	53	0	0	0	0	0	0	0	0	0	0	0	45	0	0	0	208	2e-05	0	0	60	0	0	0	92	1e-05	0	0	214	1e-05	43	0	81	1e-05	0	0	0	0	0	0	0	0	0	0	0	0	0	0	0	0	0	0	0	0	0	0	59	0	81	0	0	0	0	0	0	0	31	0	0	0	0	0	0	0	0	0	0	0	0	0	0	0	0	0	0	0	0	0	0	0	0	0	0	0	0	0	0	0	0	0	0	0	0	0	0	0	0	0	0	0	0	0	0	0	0	0	0	0	0	0	0	0	0	0	0	0	0	0	0	0	0	0	0	0	0	0	0	0	0	0	0	0	0	0	24	0	0	0	0	0	0	0	0	0	0	0
Kribbella flavida	182640	S	0	0	0	0	0	0	0	0	0	0	0	0	0	0	0	0	0	0	0	0	0	0	0	0	0	0	0	0	0	0	0	0	0	0	0	0	0	0	0	0	0	0	0	0	0	0	0	0	0	0	0	0	0	0	0	0	0	0	0	0	0	0	0	0	0	0	0	0	0	0	0	0	0	0	0	0	0	0	0	0	0	0	0	0	0	0	0	0	0	0	0	0	0	0	0	0	0	0	0	0	0	0	0	0	0	0	0	0	0	0	0	0	0	0	0	0	0	0	0	0	0	0	0	0	0	0	0	0	0	0	0	0	0	0	0	0	0	0	0	0	0	0	0	0	0	0	0	0	0	0	0	0	0	0	0	0	0	0	0	0	0	0	0	0	0	0	0	0	0	0	0	0	0	0	0	0	0	0	0	0	0	0	0	0	0	0	0	0	0	0	0	0	34	6e-05	0	0	0	0	0	0	0	0	0	0	0	0	0	0	0	0	0	0	0	0	0	0	0	0	0	0	0	0	0	0	0	0	0	0	0	0	0	0	0	0	0	0	0	0	0	0	0	0	0	0	0	0	0	0	0	0	0	0	0	0	0	0	0	0	0	0	0	0	0	0	0	0	0	0	0	0	0	0	0	0	0	0	0	0	0	0	0	0	0	0	0	0	0	0	0	0	0	0	0	0	0	0	0	0	72	1e-05	0	0	0	0	0	0	0	0	0	0	0	0	0	0	0	0	0	0	0	0	0	0	0	0	0	0	0	0	0	0	72	0	0	0	0	0	0	0	0	0	0	0	0	0	0	0	0	0	52	0	0	0	0	0	0	0	0	0	0	0	0	0	0	0	0	0	0	0	0	0	0	0	0	0	0	0	0	0	0	0	0	0	0	0	0	0	0	0	0	0	0	0	0	0	0	0	0	0	0	0	0	0	84	1e-05	0	0	0	0	0	0	0	0	0	0	0	0	0	0	0	0	0	0	0	0	0	0	0	0	0	0	0	0	0	0	0	0	0	0	0	0	0	0	0	0	0	0	0	0	0	0	0	0	0	0	0	0	0	0	0	0	0	0	0	0	0	0	0	0	0	0	0	0	0	0	0	0	0	0	0	0	0	0	0	0	0	0	0	0	213	6e-05	0	0	0	0	0	0	0	0	0	0	0	0	0	0	0	0	0	0	0	0	0	0	0	0	0	0	0	0	0	0	0	0	0	0	0	0	0	0	0	0	0	0	0	0	0	0	0	0	0	0	0	0	0	0	0	0	0	0	0	0	0	0	0	0	0	0	0	0	0	0	0	0	0	0	0	0	0	0	0	0	0	0	0	0	0	0	0	0	0	0	0	0	0	0	0	0	0	0	0	0	0	0	0	0	0	0	0	0	0	0	0	0	0	0	0	0	0	0	0	0	0	0	0	0	0	0	0	0	0	0	0	0	0	0	0	0	0	0	0	0	0	0	0	0	0	0	0	0	0	0	0	0	0	0	0	0	0	0	0	0	0	0	0	0	0	0	0	0	0	0	0	0	0	0	0	0	0	0	0	0	0	0	0	0	0	0	0	0	0	0	0	0	0	0	0	0	0	0	0	0	0	0	0	0	0	0	0	0	0	0	0	0	0	0	0	0	0	0	0	0	0	0	0	0	0	0	0	0	0	0	0	0	0	0	0	0	0	0	0	0	0	0	0	0	0	0	0	0	0	0	0	0	0	0	0	0	0	0	0	0	0	0	0	0	0	0	0	0	0	0	0	0	0	0	0	0	0	0	0	0	0	0	0	0	0	0	0	0	0	0	0	0	0	0	0	0	0	0	0	0	0	0	0	0	0	0	0	0	0	0	0	0	0	0	0	0	0	0	0	0	0	0	0	0	0	0	0	0	0	0	0	0	0	0	0	0	0	0	0	0	0	0	0	0	0	0	0	0	0	0	0	0	0	0	0	0	0	0	0	0	0	0	0	0	0	0	0	0	0	0	0	0	0	0	0	0	0	0	0	0	0	0	0	0	0	0	0	0	0	0	0	0	0	0	0	0	0	0	0	0	0	0	0	0	0	0	0	0	0	0	0	0	0	0	0	0
Lawsonia intracellularis	29546	S	0	0	0	0	0	0	0	0	0	0	0	0	0	0	0	0	0	0	0	0	0	0	0	0	0	0	0	0	0	0	0	0	0	0	0	0	0	0	0	0	0	0	0	0	0	0	0	0	0	0	0	0	0	0	0	0	0	0	0	0	0	0	0	0	0	0	0	0	0	0	0	0	0	0	0	0	0	0	0	0	0	0	2378	0.00024	0	0	0	0	0	0	0	0	0	0	0	0	0	0	0	0	0	0	0	0	0	0	0	0	0	0	0	0	0	0	0	0	0	0	0	0	0	0	0	0	0	0	0	0	0	0	0	0	0	0	0	0	0	0	0	0	0	0	0	0	0	0	0	0	0	0	0	0	0	0	0	0	0	0	0	0	0	0	0	0	0	0	2758	0.00022	0	0	0	0	0	0	0	0	0	0	0	0	0	0	0	0	0	0	0	0	0	0	0	0	0	0	0	0	0	0	0	0	0	0	0	0	0	0	0	0	0	0	0	0	0	0	0	0	0	0	0	0	0	0	0	0	0	0	0	0	0	0	0	0	0	0	0	0	0	0	0	0	0	0	0	0	0	0	0	0	0	0	0	0	0	0	0	0	0	0	0	0	0	0	0	0	0	0	0	0	0	0	0	0	0	0	0	0	0	0	0	0	0	0	0	0	0	0	0	0	0	0	0	0	0	0	0	0	0	0	0	0	0	0	0	0	0	0	0	0	0	0	0	0	0	0	0	0	0	0	0	0	0	0	0	0	0	0	0	0	0	0	0	0	0	0	0	0	0	0	0	0	0	0	0	0	0	0	0	0	0	0	0	0	0	0	0	0	0	0	0	0	0	0	0	0	0	0	0	0	0	0	0	0	0	0	0	0	0	0	0	0	0	0	0	0	0	0	0	0	0	0	0	0	0	0	0	0	0	0	0	0	0	0	0	0	2063	0.0002	0	0	0	0	0	0	0	0	0	0	0	0	0	0	0	0	0	0	0	0	0	0	0	0	0	0	0	0	0	0	0	0	0	0	0	0	0	0	0	0	0	0	0	0	0	0	0	0	0	0	0	0	0	0	0	0	0	0	0	0	0	0	0	0	0	0	0	0	0	0	0	0	0	0	0	0	0	0	0	0	0	0	0	0	0	0	0	0	0	0	0	0	0	0	0	0	0	0	0	0	0	0	0	0	0	0	0	0	0	0	0	0	0	0	0	0	0	0	0	0	0	0	0	0	0	0	0	0	0	0	0	0	0	0	0	0	0	0	0	0	0	0	0	0	0	0	0	0	0	0	0	0	0	0	0	0	0	0	0	0	0	0	0	0	0	0	0	0	0	0	0	0	0	0	0	0	0	0	0	0	0	0	0	0	0	0	0	0	0	0	0	0	0	0	0	0	0	0	0	0	0	0	0	0	0	0	0	0	0	0	0	0	0	0	0	0	0	0	0	0	0	0	0	0	0	0	0	0	0	0	0	0	0	0	0	0	0	0	0	0	0	0	0	0	0	0	0	0	0	0	0	0	0	0	0	0	0	0	0	0	0	0	0	0	0	0	0	0	0	0	0	0	0	0	0	0	0	0	0	0	0	0	0	0	0	0	0	0	0	0	0	0	0	0	0	0	0	0	0	0	0	0	0	0	0	0	0	0	0	0	0	0	0	0	0	0	0	0	0	0	0	0	0	0	0	0	0	0	0	0	0	0	0	0	0	0	0	0	0	0	0	0	0	0	0	0	0	0	0	0	0	0	0	0	0	0	0	0	0	0	0	0	0	0	0	0	0	0	0	0	0	0	0	0	0	0	0	0	0	0	0	0	0	0	0	0	0	0	0	0	0	0	0	0	0	0	0	0	0	0	0	0	0	0	0	0	0	0	0	0	0	0	0	0	0	0	0	0	0	0	0	0	0	0	0	0	0	0	0	0	0	0	0	0	0	0	0	0	0	0	0	0	0	0	0	0	0	0	0	0	0	0	0	0	0	0	0	0	0	0	0	0	0	0	0	0	0	0	0	0	0	0	0	0	0	0	0	0	0	0	0	0	0	0	0	0	0	0	0	0	0	0	0	0	0	0	0	0	0	0
[Enterobacter] lignolyticus	1334193	S	0	0	0	0	0	0	0	0	0	0	0	0	0	0	0	0	0	0	0	0	0	0	0	0	0	0	0	0	0	0	0	0	0	0	0	0	0	0	0	0	0	0	0	0	0	0	0	0	0	0	0	0	0	0	0	0	0	0	0	0	0	0	0	0	0	0	0	0	0	0	0	0	0	0	0	0	0	0	0	0	0	0	0	0	0	0	0	0	0	0	0	0	0	0	0	0	0	0	0	0	0	0	0	0	0	0	0	0	0	0	0	0	0	0	0	0	0	0	0	0	0	0	0	0	0	0	0	0	0	0	0	0	0	0	0	0	0	0	0	0	0	0	0	0	0	0	0	0	0	0	0	0	0	0	0	0	0	0	0	0	0	0	0	0	0	0	0	0	0	0	0	0	0	0	0	0	0	0	0	0	0	0	0	0	0	0	0	0	0	0	0	0	0	0	0	0	0	0	0	0	0	0	0	0	0	0	0	0	0	0	0	0	0	0	0	0	0	0	0	0	0	0	0	0	0	0	0	0	0	0	0	0	0	0	0	0	0	0	0	0	0	0	0	0	0	0	0	0	0	0	0	0	0	0	0	0	0	0	0	0	0	0	0	0	0	0	0	0	0	0	0	0	0	0	0	0	0	0	0	0	0	0	0	0	0	0	0	0	0	0	0	0	0	0	0	0	0	0	0	0	0	0	0	0	0	0	0	0	0	0	0	0	0	0	0	0	0	0	0	0	0	0	0	0	0	0	0	0	0	0	0	0	0	0	0	0	0	0	0	0	0	0	0	0	0	0	0	0	0	0	0	0	0	0	0	0	0	0	0	0	0	0	0	0	0	0	0	0	0	0	0	0	0	0	0	0	0	0	0	0	0	0	0	0	0	0	0	0	0	0	0	0	0	0	0	0	0	0	0	0	0	0	0	0	0	0	0	0	0	0	0	0	0	0	0	0	0	0	0	0	0	0	0	0	0	0	0	0	0	0	0	0	0	0	0	0	0	0	0	0	0	0	0	0	0	0	0	0	0	0	0	0	0	0	0	0	0	0	0	0	0	0	0	0	0	0	0	0	0	0	0	0	0	0	0	0	0	0	0	0	0	0	0	0	0	0	0	0	0	0	0	0	0	0	0	0	0	0	0	0	0	0	0	0	0	0	0	0	0	0	0	0	0	0	0	0	0	0	0	0	0	0	0	0	0	0	0	0	0	0	0	0	0	0	0	0	0	0	0	0	0	0	0	0	0	0	0	0	0	0	0	0	0	0	0	0	0	0	0	0	0	0	0	0	0	0	0	0	0	0	0	0	0	0	0	0	0	0	0	0	0	0	0	0	0	0	0	0	0	0	0	0	0	0	0	0	0	0	0	0	0	0	0	0	0	0	0	0	0	0	0	0	0	0	0	0	321	2e-05	0	0	0	0	0	0	0	0	0	0	0	0	0	0	0	0	0	0	0	0	0	0	0	0	0	0	0	0	0	0	0	0	0	0	0	0	0	0	0	0	0	0	0	0	0	0	0	0	0	0	0	0	0	0	0	0	0	0	0	0	0	0	0	0	0	0	0	0	0	0	0	0	0	0	0	0	0	0	0	0	0	0	0	0	0	0	0	0	0	0	0	0	0	0	0	0	0	0	0	0	0	0	0	0	0	0	0	0	0	0	0	0	0	0	0	0	0	0	0	0	0	0	0	0	0	0	0	0	0	0	0	0	0	0	0	0	0	0	0	0	0	0	0	0	0	0	0	0	0	0	0	0	0	0	0	0	0	0	0	0	0	0	0	0	0	0	0	0	0	0	0	0	0	0	0	0	0	0	0	0	0	0	0	0	0	0	0	0	0	0	0	0	0	0	0	0	0	0	0	0	0	0	0	0	0	0	0	0	0	0	0	0	0	0	0	0	0	0	0	0	0	0	0	0	0	0	0	0	0	0	0	0	0	0	0	0	0	0	0	0	0	0	0	0	0	0	0	0	0	0	0	0	0	0	0	0	0	0	0	0	0	0	0	0	0	0	0	0	0	0	0	0	0	0	0	0	0	0	0	0	0	0	0	0	0	0	0	0
Swingsia samuiensis	1293412	S	0	0	0	0	0	0	0	0	0	0	0	0	0	0	0	0	0	0	0	0	0	0	0	0	0	0	0	0	0	0	0	0	0	0	0	0	0	0	0	0	0	0	0	0	0	0	0	0	0	0	0	0	0	0	0	0	0	0	0	0	0	0	0	0	0	0	0	0	0	0	0	0	0	0	0	0	0	0	0	0	0	0	0	0	0	0	0	0	0	0	0	0	0	0	0	0	0	0	0	0	0	0	0	0	0	0	0	0	0	0	0	0	0	0	0	0	0	0	0	0	0	0	0	0	0	0	0	0	0	0	0	0	0	0	0	0	0	0	0	0	0	0	0	0	0	0	0	0	0	0	0	0	0	0	0	0	0	0	0	0	0	0	0	0	0	0	0	0	0	0	0	0	0	0	0	0	0	0	0	0	0	0	0	0	0	0	0	0	0	0	0	0	0	0	0	0	0	0	0	0	0	0	0	0	0	0	0	0	0	0	0	0	0	0	0	0	0	0	0	0	0	0	0	0	0	0	0	0	0	0	0	0	0	0	0	0	0	0	0	0	0	0	0	0	0	0	0	0	0	0	0	0	0	0	0	0	0	0	0	0	0	0	0	0	0	0	0	0	0	0	0	0	0	0	0	0	0	0	0	0	0	0	0	0	0	0	0	0	0	0	0	0	0	0	0	0	0	0	0	0	0	0	0	0	0	0	0	0	0	0	0	0	0	0	0	0	0	0	0	0	0	0	0	0	0	0	0	0	399	2e-05	0	0	0	0	0	0	0	0	0	0	0	0	0	0	0	0	0	0	0	0	0	0	0	0	0	0	0	0	0	0	0	0	0	0	0	0	0	0	0	0	0	0	0	0	0	0	0	0	0	0	0	0	0	0	0	0	0	0	0	0	0	0	0	0	0	0	0	0	0	0	0	0	0	0	0	0	0	0	0	0	0	0	0	0	0	0	0	0	0	0	0	0	0	0	0	0	0	0	0	0	0	0	0	0	0	0	0	0	0	0	0	0	0	0	0	0	0	0	0	0	0	0	0	0	0	0	0	0	0	0	0	0	0	0	0	0	0	0	0	0	0	0	0	0	0	0	0	0	0	0	0	0	0	0	0	0	0	0	0	0	0	0	0	0	0	0	0	0	0	0	0	0	0	0	0	0	0	0	0	0	0	0	0	0	0	0	0	0	0	0	0	0	0	0	0	0	0	0	0	0	0	0	0	0	0	0	0	0	0	0	0	0	0	0	0	0	0	0	0	0	0	0	0	0	0	0	0	0	0	0	0	0	0	0	0	0	0	0	0	0	0	0	0	0	0	0	0	0	0	0	0	0	0	0	0	0	0	0	0	0	0	0	0	0	0	0	0	0	0	0	0	0	0	0	0	0	0	0	0	0	0	0	0	0	0	0	0	0	0	0	0	0	0	0	0	0	0	0	0	0	0	0	0	0	0	0	0	0	0	0	0	0	0	0	0	0	0	0	0	0	0	0	0	0	0	0	0	0	0	0	0	0	0	0	0	0	0	0	0	0	0	0	0	0	0	0	0	0	0	0	0	0	0	0	0	0	0	0	0	0	0	0	0	0	0	0	0	0	0	0	0	0	0	0	0	0	0	0	0	0	0	0	0	0	0	0	0	0	0	0	0	0	0	0	0	0	0	0	0	0	0	0	0	0	0	0	0	0	0	0	0	0	0	0	0	0	0	0	0	0	0	0	0	0	0	0	0	0	0	0	0	0	0	0	0	0	0	0	0	0	0	0	0	0	0	0	0	0	0	0	0	0	0	0	0	0	0	0	0	0	0	0	0	0	0	0	0	0	0	0	0	0	0	0	0	0	0	0	0	0	0	0	0	0	0	0	0	0	0	0	0	0	0	0	0	0	0	0	0	0	0	0	0	0	0	0	0	0	0	0	0	0	0	0	0	0	0	0	0	0	0	0	0	0	0	0	0	0	0	0	0	0	0	0	570	3e-05	0	0	0	0	0	0	0	0	0	0	0	0	0	0	0	0	0	0	0	0	0	0	0	0	0	0	0	0	0	0	0	0	0	0	0	0	0	0	0	0
Acidiphilium multivorum	62140	S	0	0	0	0	0	0	0	0	0	0	0	0	0	0	0	0	0	0	0	0	0	0	0	0	0	0	0	0	0	0	0	0	0	0	0	0	0	0	0	0	0	0	0	0	0	0	0	0	0	0	0	0	0	0	0	0	0	0	0	0	0	0	0	0	0	0	0	0	0	0	0	0	0	0	0	0	0	0	0	0	0	0	0	0	0	0	0	0	0	0	0	0	0	0	0	0	0	0	0	0	0	0	0	0	0	0	0	0	0	0	0	0	0	0	0	0	0	0	0	0	0	0	0	0	0	0	0	0	0	0	0	0	0	0	0	0	0	0	0	0	0	0	0	0	0	0	0	0	0	0	0	0	0	0	0	0	0	0	0	0	0	0	0	0	0	0	0	0	0	0	0	0	0	0	0	0	0	0	0	0	0	0	0	0	0	0	0	0	0	0	0	0	0	0	0	0	0	0	0	0	0	0	0	0	0	0	0	0	0	0	0	0	0	0	0	0	0	0	0	0	0	0	0	0	0	0	0	0	0	0	0	0	0	0	0	0	0	0	0	0	0	0	0	0	0	0	0	0	0	0	0	0	0	0	0	0	0	0	0	0	0	0	0	0	0	0	0	0	0	0	0	0	0	0	0	0	0	0	0	0	0	0	0	0	0	0	0	0	0	0	0	0	0	0	0	0	0	0	0	0	0	0	0	0	0	0	0	0	0	0	0	0	0	0	0	0	0	0	0	0	0	0	0	0	0	0	0	0	0	0	0	0	0	0	0	0	0	0	0	0	0	0	0	0	0	0	0	0	0	0	0	0	0	0	0	0	0	0	0	0	0	0	0	0	0	0	0	0	0	0	0	0	0	0	0	0	0	0	0	0	0	0	0	0	0	0	0	0	0	0	0	0	0	0	0	0	0	0	0	0	0	0	0	0	0	0	0	0	0	0	0	0	0	0	0	0	0	0	0	0	0	0	0	0	0	0	0	0	0	0	0	0	0	0	0	0	0	0	0	0	0	0	0	0	0	0	0	0	0	0	0	0	0	0	0	0	0	0	0	0	0	0	0	0	0	0	0	0	0	0	0	0	0	0	0	0	0	0	0	0	0	0	0	0	0	0	0	0	0	0	0	0	0	0	0	0	0	0	0	0	0	0	0	0	0	0	0	0	0	0	0	0	0	0	0	0	0	0	0	0	0	0	0	0	0	0	0	0	0	0	0	0	0	0	0	0	0	0	0	0	0	0	0	0	0	0	0	0	0	0	0	0	0	0	0	0	0	0	0	0	0	0	0	0	0	0	0	0	0	0	0	0	0	0	0	0	0	0	0	0	0	0	0	0	0	0	0	0	0	0	0	0	0	0	0	0	0	0	0	0	0	0	0	0	0	0	0	0	0	0	0	0	0	0	0	0	0	0	0	0	0	0	0	0	0	0	0	0	0	0	0	0	0	0	0	0	0	0	0	0	0	0	0	0	0	0	0	0	0	0	0	0	0	0	0	0	0	0	0	0	0	0	0	0	0	0	0	0	0	0	0	0	0	0	0	0	0	0	0	0	0	0	0	0	0	0	0	0	0	0	0	0	0	0	0	0	0	0	0	0	0	0	0	0	0	0	0	0	0	0	0	0	0	0	0	0	0	0	0	0	0	0	0	0	0	0	0	0	0	0	0	0	0	0	0	0	0	0	0	0	0	0	0	0	0	0	0	0	0	0	0	0	0	0	0	0	0	0	0	0	0	0	0	0	0	0	0	0	0	0	0	0	0	0	0	0	0	0	0	0	0	0	0	0	0	0	0	0	0	0	0	0	0	0	0	0	0	0	0	0	0	0	0	0	0	0	0	0	0	0	0	0	0	0	0	0	0	0	0	0	0	0	0	0	0	0	0	0	0	0	0	0	0	0	0	0	0	0	0	0	0	0	0	0	0	0	0	0	0	0	0	0	0	0	0	0	0	0	0	0	0	0	0	0	0	0	0	0	0	0	0	0	0	0	0	0	0	0	0	0	0	0	0	0	0	0	0	0	0	0	0	0	0	0	142	1e-05	0	0	0	0	0	0	0	0	0	0
Dickeya fangzhongdai	1778540	S	0	0	0	0	0	0	0	0	0	0	0	0	0	0	0	0	0	0	0	0	0	0	0	0	0	0	0	0	0	0	0	0	0	0	0	0	0	0	0	0	0	0	0	0	0	0	0	0	0	0	0	0	0	0	0	0	0	0	0	0	0	0	0	0	0	0	0	0	0	0	0	0	0	0	0	0	0	0	0	0	0	0	0	0	0	0	0	0	0	0	0	0	0	0	0	0	0	0	0	0	0	0	0	0	0	0	0	0	0	0	0	0	0	0	0	0	0	0	0	0	0	0	0	0	0	0	0	0	0	0	0	0	0	0	0	0	0	0	0	0	0	0	0	0	0	0	0	0	0	0	0	0	0	0	0	0	0	0	0	0	0	0	0	0	0	0	0	0	0	0	0	0	0	0	0	0	0	0	0	0	0	0	0	0	0	0	0	0	0	0	0	0	0	0	0	0	0	0	0	0	0	0	0	0	0	0	0	0	0	0	0	0	0	0	0	0	0	0	0	0	0	0	0	0	0	0	0	0	0	0	0	0	0	0	0	0	0	0	0	0	0	0	0	0	0	0	0	0	0	0	0	0	0	0	0	0	0	0	0	0	0	0	0	0	0	0	0	0	0	0	0	0	0	0	0	0	0	0	0	0	0	0	0	0	0	0	0	0	0	0	0	0	0	0	0	0	0	0	0	0	0	0	0	0	0	0	0	0	184	1e-05	0	0	0	0	0	0	0	0	0	0	0	0	0	0	0	0	0	0	0	0	0	0	0	0	0	0	0	0	0	0	0	0	0	0	0	0	0	0	0	0	0	0	0	0	0	0	0	0	0	0	0	0	0	0	0	0	0	0	0	0	0	0	0	0	0	0	0	0	0	0	0	0	0	0	0	0	0	0	0	0	0	0	0	0	0	0	0	0	0	0	0	0	0	0	0	0	0	0	0	0	0	0	0	0	0	0	0	0	0	0	0	0	0	0	0	0	0	0	0	0	0	0	0	0	0	0	0	0	0	0	0	0	0	0	0	0	0	0	0	0	0	0	0	0	0	0	0	0	0	0	0	0	0	0	0	0	0	0	0	0	0	0	0	0	0	0	0	0	0	0	0	0	0	0	0	0	0	0	0	0	0	0	0	0	0	0	0	0	0	0	0	0	0	0	0	0	0	0	0	0	0	0	0	0	0	0	0	0	0	0	0	0	0	0	0	0	0	0	0	0	0	0	0	0	0	0	0	0	0	0	0	0	0	0	0	0	0	0	0	0	0	0	0	0	0	0	0	0	0	0	0	0	0	0	0	0	0	0	0	0	0	0	0	0	0	0	0	0	0	0	0	0	0	0	0	0	0	0	0	0	0	0	0	0	0	0	0	0	0	0	0	0	0	0	0	0	0	0	0	0	0	0	0	0	0	0	0	0	0	0	0	0	0	0	0	0	0	0	0	0	0	0	0	0	0	0	0	0	0	0	0	0	0	0	0	0	0	0	0	0	0	0	0	0	0	0	0	0	0	0	0	0	0	0	0	0	0	0	0	0	0	0	0	0	0	0	0	0	0	0	0	0	0	0	0	0	0	0	0	0	0	0	0	0	0	0	0	0	0	0	0	0	0	0	0	0	0	0	0	0	0	0	0	0	0	0	0	0	0	0	0	0	0	0	0	0	0	0	0	0	0	0	0	0	0	0	0	0	0	0	0	0	0	0	0	0	0	0	0	0	0	0	0	0	0	0	0	0	0	0	0	0	0	0	0	0	0	0	0	0	0	0	0	0	0	0	0	0	0	0	0	0	0	0	0	0	0	0	0	0	0	0	0	0	0	0	0	0	0	0	0	0	0	0	0	0	0	0	0	0	0	0	0	0	0	0	0	0	0	0	0	0	0	0	0	0	0	0	0	0	0	0	0	0	0	0	0	0	0	0	0	0	0	0	0	0	0	0	0	0	0	0	0	0	0	0	0	0	0	0	0	0	0	0	0	0	0	0	0	0	0	0	0	0	0	0	0	0	0	0	0	0	0	0	0	0	0	0	0	0	0	0	0	0	0	0	0	0	0	0	0	0	0	0	0	0
Sphingopyxis sp. QXT-31	1357916	S	0	0	0	0	0	0	0	0	0	0	0	0	0	0	0	0	0	0	0	0	0	0	0	0	0	0	0	0	0	0	0	0	0	0	0	0	0	0	0	0	0	0	0	0	0	0	0	0	0	0	0	0	0	0	0	0	0	0	0	0	0	0	0	0	0	0	0	0	0	0	0	0	0	0	0	0	0	0	0	0	0	0	0	0	0	0	0	0	0	0	0	0	0	0	0	0	0	0	0	0	0	0	0	0	0	0	0	0	0	0	0	0	0	0	0	0	0	0	0	0	0	0	0	0	0	0	0	0	0	0	0	0	0	0	0	0	0	0	0	0	0	0	0	0	0	0	0	0	0	0	0	0	0	0	0	0	0	0	0	0	0	0	0	0	0	0	0	0	0	0	0	0	0	0	0	0	0	0	0	0	0	0	0	0	0	0	0	0	0	0	0	0	19	3e-05	0	0	0	0	0	0	0	0	0	0	0	0	0	0	0	0	0	0	0	0	0	0	0	0	0	0	0	0	0	0	0	0	0	0	0	0	0	0	0	0	0	0	0	0	0	0	0	0	0	0	0	0	0	0	0	0	0	0	0	0	0	0	0	0	0	0	0	0	0	0	0	0	0	0	0	0	0	0	0	0	0	0	0	0	0	0	0	0	0	0	0	0	0	0	0	0	0	0	0	0	0	0	0	0	0	0	0	0	0	0	0	0	0	0	0	0	0	0	0	0	0	0	0	0	0	0	0	0	0	0	0	0	0	0	0	0	0	0	0	0	0	0	0	0	0	0	0	0	0	0	0	0	49	0.00011	0	0	0	0	0	0	0	0	0	0	0	0	15	1e-05	0	0	0	0	0	0	0	0	0	0	0	0	0	0	0	0	0	0	0	0	0	0	0	0	0	0	0	0	0	0	0	0	0	0	0	0	0	0	0	0	0	0	0	0	0	0	0	0	0	0	0	0	0	0	0	0	0	0	0	0	0	0	0	0	0	0	0	0	0	0	0	0	0	0	0	0	0	0	0	0	0	0	0	0	0	0	0	0	0	0	0	0	0	0	0	0	0	0	0	0	0	0	0	0	0	0	0	0	0	0	0	0	0	0	0	0	0	0	0	0	0	0	0	0	0	0	0	0	0	0	0	0	0	0	0	0	0	0	0	0	0	0	0	0	0	0	0	0	0	0	0	0	0	0	0	0	0	0	0	0	0	0	0	0	0	0	0	0	0	0	0	0	0	0	0	0	0	0	0	0	0	0	0	0	0	0	0	0	0	0	0	0	0	0	0	0	0	0	0	0	0	0	0	0	0	0	0	0	0	0	0	0	0	0	0	0	0	0	0	0	0	0	0	0	0	0	0	0	0	0	0	0	0	0	0	0	0	0	0	0	0	0	0	0	0	0	0	0	0	0	0	0	0	0	0	0	0	0	0	0	0	0	0	0	0	0	0	0	0	0	0	0	0	0	0	0	0	0	0	0	0	0	0	0	0	0	0	0	0	0	0	0	0	0	0	0	0	0	0	0	0	0	0	0	0	0	0	0	0	0	0	0	0	0	0	0	0	0	0	0	0	0	0	0	0	0	0	0	0	0	0	0	0	0	0	0	0	0	0	0	0	0	0	0	0	0	0	0	0	0	0	0	0	0	0	0	0	0	0	0	0	0	0	0	0	0	0	0	0	0	0	0	0	0	0	0	0	0	0	0	0	0	0	0	0	0	0	0	0	0	0	0	0	0	0	0	0	0	0	0	0	0	0	0	0	0	0	0	0	0	0	0	0	0	0	0	0	0	0	0	0	0	0	0	0	0	0	0	0	0	0	0	0	0	0	0	0	0	0	0	0	0	0	0	0	0	0	0	0	0	0	0	0	0	0	0	0	0	0	0	0	0	0	0	0	0	0	0	77	1e-05	0	0	0	0	0	0	0	0	0	0	0	0	0	0	0	0	0	0	0	0	0	0	0	0	0	0	0	0	0	0	0	0	0	0	0	0	0	0	0	0	0	0	0	0	0	0	0	0	0	0	0	0	0	0	0	0	0	0	0	0	0	0	0	0	0	0	0	0	0	0	0	0	0	0
Candidatus Promineofilum breve	1806508	S	0	0	0	0	26	0	16	0	0	0	0	0	0	0	0	0	0	0	72	0	20	0	17	0	10	0	0	0	85	1e-05	0	0	96	1e-05	13	0	0	0	0	0	14	0	12	0	0	0	0	0	69	0	15	0	0	0	10	0	0	0	97	1e-05	0	0	0	0	15	0	117	1e-05	0	0	0	0	51	0	0	0	0	0	433	3e-05	77	0	0	0	26	0	0	0	1328	0.00013	22	0	38	0	0	0	0	0	129	1e-05	39	0	22	0	0	0	154	1e-05	68	0	11	0	19	0	0	0	0	0	195	1e-05	106	1e-05	0	0	0	0	0	0	0	0	0	0	16	0	0	0	0	0	0	0	0	0	13	0	0	0	0	0	0	0	0	0	0	0	0	0	0	0	0	0	0	0	0	0	0	0	0	0	10	0	0	0	11	0	0	0	0	0	0	0	17	0	0	0	14	0	27	0	28	0	51	0	0	0	23	0	24	0	0	0	0	0	89	1e-05	150	1e-05	91	1e-05	85	0	28	0	51	0	0	0	0	0	0	0	0	0	33	0	0	0	0	0	81	1e-05	0	0	0	0	0	0	57	1e-05	27	0	58	0	12	0	47	0	0	0	0	0	0	0	0	0	2885	0.00024	0	0	16	0	0	0	11	0	0	0	0	0	0	0	141	1e-05	0	0	293	2e-05	1066	9e-05	45	1e-05	79	1e-05	88	1e-05	0	0	17	0	64	0	76	0	45	0	22	0	0	0	707	6e-05	42	0	120	1e-05	185	1e-05	0	0	26	0	48	0	0	0	0	0	804	5e-05	133	1e-05	17	0	0	0	0	0	0	0	4353	0.0002	3136	0.00016	268	2e-05	15	0	0	0	0	0	20	0	0	0	1115	7e-05	0	0	630	5e-05	17	0	0	0	0	0	164	2e-05	386	3e-05	0	0	0	0	461	3e-05	0	0	13	0	0	0	0	0	11	0	13	0	0	0	0	0	274	2e-05	0	0	0	0	0	0	0	0	23	0	82	0	31	0	11	0	0	0	95	1e-05	0	0	0	0	282	2e-05	16	0	0	0	0	0	0	0	20	0	0	0	0	0	0	0	0	0	0	0	0	0	0	0	0	0	0	0	0	0	0	0	0	0	47	0	0	0	10	0	57	0	121	1e-05	33	0	0	0	0	0	22	0	39	0	0	0	0	0	0	0	42	0	64	0	262	2e-05	83	1e-05	0	0	0	0	112	1e-05	0	0	0	0	0	0	0	0	0	0	0	0	0	0	53	0	0	0	0	0	0	0	453	3e-05	593	5e-05	0	0	0	0	0	0	29	0	0	0	36	0	0	0	0	0	16	0	0	0	0	0	0	0	0	0	0	0	33	0	10	0	0	0	0	0	39	0	40	0	0	0	0	0	14	0	0	0	17	0	0	0	0	0	0	0	0	0	0	0	0	0	0	0	35	0	30	0	0	0	10	0	20	0	0	0	47	0	33	0	0	0	24	0	22	0	13	0	0	0	0	0	29	0	24	0	0	0	0	0	38	0	0	0	71	0	0	0	0	0	13	0	0	0	0	0	0	0	0	0	69	0	59	0	0	0	0	0	34	0	0	0	38	0	0	0	0	0	47	0	0	0	0	0	0	0	0	0	18	0	42	0	22	0	11	0	10	0	32	0	0	0	44	0	0	0	30	0	0	0	0	0	0	0	20	0	0	0	27	0	20	0	0	0	18	0	0	0	171	1e-05	0	0	0	0	0	0	0	0	37	0	0	0	20	0	14	0	70	0	11	0	12	0	0	0	0	0	67	1e-05	12	0	34	0	0	0	202	1e-05	0	0	115	1e-05	48	0	263	1e-05	43	0	34	0	57	0	123	1e-05	48	0	20	0	34	0	116	0	54	0	13	0	43	0	27	0	16	0	20	0	43	0	31	0	28	0	30	0	0	0	54	0	0	0	10	0	18	0	0	0	0	0	56	0	0	0	0	0	12	0	54	0	19	0	31	0	31	0	31	0	63	0	10	0	32	0	74	1e-05	27	0	0	0	0	0	136	1e-05	10	0	0	0	0	0	0	0	0	0	0	0	0	0	0	0	0	0	0	0	0	0	0	0	12	0	0	0	0	0	0	0	0	0	0	0	0	0	15	0	0	0	0	0	13	0	0	0	123	1e-05	0	0	18	0	0	0	0	0	0	0	0	0	0	0	20	0	205	1e-05	81	1e-05	33	1e-05	50	0	61	1e-05	41	0
Lactobacillus coryniformis	1610	S	0	0	0	0	0	0	0	0	0	0	0	0	0	0	0	0	0	0	0	0	0	0	0	0	0	0	0	0	0	0	0	0	0	0	0	0	0	0	0	0	0	0	0	0	0	0	0	0	0	0	0	0	0	0	0	0	0	0	0	0	0	0	0	0	0	0	0	0	0	0	0	0	0	0	0	0	0	0	0	0	0	0	0	0	0	0	0	0	0	0	0	0	0	0	0	0	0	0	0	0	0	0	0	0	0	0	0	0	0	0	0	0	0	0	0	0	0	0	0	0	0	0	0	0	0	0	0	0	0	0	0	0	0	0	0	0	0	0	0	0	0	0	0	0	0	0	0	0	0	0	0	0	0	0	0	0	0	0	0	0	0	0	0	0	0	0	0	0	0	0	0	0	0	0	0	0	0	0	0	0	0	0	0	0	0	0	0	0	0	0	0	0	58	0.00011	0	0	0	0	0	0	0	0	0	0	0	0	0	0	0	0	0	0	0	0	0	0	0	0	0	0	0	0	0	0	0	0	0	0	0	0	0	0	0	0	0	0	0	0	0	0	0	0	0	0	0	0	0	0	0	0	0	0	0	0	0	0	0	0	0	0	0	0	0	0	0	0	0	0	0	0	0	0	0	0	0	0	0	0	0	0	0	0	0	0	0	0	0	0	0	0	0	0	0	0	0	0	0	0	0	0	0	0	0	0	0	0	0	0	0	0	0	0	0	0	0	0	0	0	0	0	200	2e-05	0	0	0	0	0	0	0	0	0	0	161	1e-05	0	0	0	0	0	0	0	0	0	0	0	0	16	3e-05	1210	9e-05	0	0	0	0	0	0	0	0	0	0	0	0	0	0	0	0	0	0	0	0	0	0	0	0	0	0	0	0	0	0	0	0	0	0	0	0	0	0	0	0	0	0	0	0	0	0	0	0	0	0	0	0	0	0	0	0	0	0	0	0	0	0	0	0	0	0	0	0	0	0	0	0	0	0	0	0	0	0	0	0	0	0	0	0	0	0	0	0	0	0	0	0	0	0	0	0	0	0	0	0	0	0	0	0	0	0	0	0	0	0	0	0	0	0	0	0	0	0	0	0	0	0	0	0	0	0	0	0	0	0	0	0	0	0	0	0	0	0	0	0	0	0	0	0	0	0	0	0	0	0	0	0	0	0	0	0	0	0	0	0	0	0	0	0	0	0	0	0	0	0	0	0	0	0	0	0	0	0	0	0	0	0	0	0	0	0	0	0	0	0	0	0	633	4e-05	0	0	0	0	0	0	0	0	0	0	0	0	0	0	0	0	0	0	0	0	0	0	0	0	0	0	0	0	0	0	0	0	0	0	0	0	0	0	0	0	0	0	0	0	0	0	0	0	0	0	0	0	0	0	0	0	0	0	0	0	0	0	0	0	0	0	0	0	0	0	0	0	0	0	0	0	0	0	0	0	0	0	0	0	0	0	0	0	0	0	0	0	0	0	0	0	0	0	0	0	0	0	0	0	0	0	0	0	0	0	0	0	0	0	0	0	0	0	0	0	0	0	0	0	0	0	0	0	0	0	0	0	0	0	0	0	0	0	0	0	0	0	0	0	0	0	0	0	0	0	0	0	0	0	0	0	0	0	0	0	0	0	0	0	0	0	0	0	0	0	0	0	0	0	0	0	0	0	0	0	0	0	0	0	0	0	0	0	0	0	0	0	0	0	0	0	0	0	0	0	0	0	0	0	0	0	0	0	0	0	0	0	0	0	0	0	0	0	0	0	0	0	0	0	0	0	0	0	0	0	0	0	0	0	0	0	0	0	0	0	0	0	0	0	0	0	0	0	0	0	0	0	0	0	0	0	0	0	0	0	0	0	0	0	0	0	0	0	0	0	0	0	0	0	0	0	0	0	0	0	0	0	0	0	0	0	0	0	0	0	0	0	0	0	0	0	0	0	0	0	0	0	0	0	0	0	0	0	0	0	0	0	0	0	0	0	446	4e-05	0	0	0	0	0	0	0	0	0	0	0	0	0	0	0	0	0	0	0	0	86	1e-05	0	0	0	0	0	0	0	0	0	0	0	0	0	0	0	0	0	0	0	0	0	0
Chryseobacterium antarcticum	266748	S	0	0	0	0	54	0	592	4e-05	80	1e-05	285	2e-05	206	1e-05	54	0	52	0	0	0	0	0	78	0	43	0	0	0	0	0	0	0	214	2e-05	30	0	544	4e-05	222	2e-05	156	1e-05	72	0	40	0	0	0	46	0	0	0	0	0	35	0	0	0	0	0	0	0	215	2e-05	24	0	605	6e-05	198	2e-05	198	2e-05	28	0	108	1e-05	0	0	0	0	0	0	0	0	48	0	23	0	0	0	0	0	228	2e-05	0	0	184	1e-05	127	1e-05	292	2e-05	0	0	0	0	0	0	0	0	0	0	0	0	0	0	0	0	388	2e-05	0	0	0	0	97	1e-05	87	1e-05	108	1e-05	139	1e-05	216	1e-05	195	1e-05	154	1e-05	126	1e-05	128	1e-05	215	1e-05	168	1e-05	203	2e-05	98	1e-05	161	1e-05	112	1e-05	103	1e-05	159	1e-05	113	1e-05	94	1e-05	84	0	107	1e-05	69	1e-05	51	0	66	0	201	1e-05	77	0	81	1e-05	150	1e-05	43	0	78	1e-05	96	1e-05	114	1e-05	70	0	159	1e-05	0	0	75	0	0	0	55	0	0	0	62	0	0	0	1001	9e-05	0	0	0	0	0	0	0	0	0	0	0	0	0	0	250	2e-05	28	0	0	0	38	0	0	0	0	0	0	0	0	0	437	3e-05	0	0	0	0	27	0	0	0	0	0	0	0	65	0	477	4e-05	398	2e-05	36	0	0	0	31	0	0	0	1902	0.00015	50	0	0	0	0	0	0	0	0	0	0	0	0	0	0	0	0	0	0	0	0	0	0	0	0	0	0	0	0	0	0	0	0	0	0	0	0	0	0	0	0	0	0	0	0	0	0	0	0	0	0	0	0	0	0	0	52	0	0	0	0	0	0	0	0	0	0	0	0	0	0	0	23	0	64	1e-05	0	0	0	0	0	0	31	0	0	0	28	0	0	0	0	0	0	0	0	0	0	0	55	0	0	0	41	0	0	0	154	1e-05	0	0	0	0	0	0	0	0	0	0	137	1e-05	38	0	183	1e-05	0	0	0	0	0	0	0	0	0	0	0	0	0	0	0	0	0	0	0	0	0	0	27	0	0	0	0	0	25	0	0	0	0	0	171	1e-05	0	0	74	1e-05	0	0	0	0	34	0	0	0	149	1e-05	0	0	0	0	43	1e-05	68	0	0	0	0	0	118	1e-05	32	0	372	3e-05	821	5e-05	874	6e-05	0	0	138	1e-05	0	0	0	0	0	0	0	0	68	1e-05	0	0	0	0	188	1e-05	0	0	270	2e-05	29	1e-05	0	0	148	1e-05	133	2e-05	27	0	0	0	57	0	0	0	0	0	108	1e-05	215	2e-05	87	1e-05	387	3e-05	80	1e-05	114	1e-05	415	2e-05	385	3e-05	42	0	59	0	0	0	0	0	51	1e-05	33	0	297	2e-05	358	2e-05	1397	8e-05	0	0	139	1e-05	0	0	0	0	0	0	85	1e-05	43	0	0	0	0	0	54	0	0	0	73	1e-05	211	1e-05	1043	8e-05	79	1e-05	87	1e-05	26	0	0	0	0	0	60	0	49	0	0	0	0	0	108	1e-05	0	0	119	1e-05	145	1e-05	579	4e-05	268	2e-05	51	0	0	0	5714	0.00047	0	0	33	0	22	0	0	0	0	0	319	2e-05	38	0	45	1e-05	787	5e-05	568	5e-05	335	2e-05	59	0	26	0	40	0	0	0	23	0	39	0	138	1e-05	0	0	139	1e-05	0	0	374	3e-05	175	1e-05	162	2e-05	39	0	105	1e-05	0	0	0	0	0	0	63	0	36	0	40	0	62	0	0	0	66	1e-05	89	1e-05	51	0	216	2e-05	569	6e-05	186	1e-05	32	0	0	0	385	3e-05	0	0	36	0	34	0	21	0	77	1e-05	0	0	70	1e-05	0	0	0	0	1400	8e-05	150	1e-05	111	1e-05	0	0	280	2e-05	0	0	51	0	26	0	0	0	0	0	0	0	676	4e-05	0	0	0	0	0	0	0	0	0	0	0	0	0	0	0	0	0	0	0	0	0	0	30	0	33	0	0	0	0	0	0	0	0	0	37	0	0	0	0	0	0	0	0	0	0	0	0	0	0	0	0	0	0	0	0	0	27	0	0	0	0	0	0	0	0	0	0	0	0	0	0	0	0	0	0	0	54	0	29	0	0	0	0	0	35	0	0	0	0	0	0	0	0	0	0	0	0	0	109	1e-05	448	6e-05	118	1e-05	718	4e-05	0	0	263	2e-05	100	1e-05	26	0	48	0	0	0	269	1e-05	73	0	37	0	46	0	0	0	0	0	0	0	52	0	104	1e-05	0	0	44	0	134	1e-05	0	0	0	0	0	0	40	0	62	0	65	0	108	1e-05	36	0	109	1e-05	148	1e-05	0	0	0	0	0	0	0	0	0	0	0	0
Methylobacterium aquaticum	270351	S	763	0.001	0	0	0	0	0	0	0	0	0	0	0	0	0	0	0	0	0	0	0	0	0	0	0	0	0	0	0	0	0	0	0	0	0	0	0	0	0	0	0	0	0	0	0	0	0	0	0	0	0	0	0	0	0	0	0	0	0	0	0	0	0	0	0	0	0	0	0	0	0	0	0	0	0	0	0	0	0	0	0	0	0	0	0	0	0	0	0	0	0	0	0	0	0	0	0	0	0	0	0	0	0	0	0	0	0	0	0	0	0	0	0	0	0	0	0	0	0	0	0	0	0	0	0	0	0	0	0	0	0	0	0	0	0	0	0	0	0	0	0	0	0	0	0	0	0	0	0	0	0	0	0	0	0	0	0	0	0	0	0	0	0	0	0	0	0	0	0	0	0	0	0	0	0	0	0	0	0	0	0	0	0	0	0	0	241	1e-05	0	0	0	0	21	4e-05	0	0	0	0	0	0	0	0	0	0	0	0	0	0	0	0	0	0	0	0	0	0	0	0	0	0	0	0	0	0	0	0	0	0	0	0	0	0	0	0	0	0	0	0	0	0	0	0	0	0	0	0	0	0	0	0	0	0	0	0	0	0	0	0	0	0	0	0	0	0	0	0	0	0	68	0	0	0	0	0	0	0	0	0	0	0	0	0	0	0	0	0	0	0	0	0	0	0	0	0	0	0	0	0	0	0	0	0	0	0	0	0	0	0	0	0	0	0	0	0	0	0	264	2e-05	0	0	0	0	0	0	0	0	0	0	0	0	0	0	195	1e-05	0	0	0	0	0	0	0	0	0	0	0	0	861	0.00185	292	2e-05	0	0	0	0	0	0	0	0	0	0	1271	0.00124	107	1e-05	0	0	659	6e-05	0	0	0	0	0	0	0	0	0	0	0	0	0	0	0	0	0	0	0	0	0	0	0	0	0	0	0	0	0	0	0	0	0	0	0	0	0	0	0	0	0	0	0	0	0	0	0	0	0	0	0	0	0	0	0	0	0	0	0	0	0	0	198	2e-05	0	0	0	0	0	0	0	0	0	0	0	0	0	0	0	0	0	0	0	0	0	0	0	0	0	0	0	0	0	0	0	0	0	0	0	0	0	0	0	0	0	0	0	0	0	0	0	0	0	0	0	0	0	0	0	0	1500	0.00043	0	0	0	0	0	0	0	0	0	0	0	0	0	0	0	0	0	0	0	0	0	0	0	0	0	0	0	0	0	0	0	0	0	0	0	0	0	0	0	0	0	0	0	0	0	0	0	0	0	0	0	0	0	0	0	0	0	0	0	0	737	5e-05	0	0	0	0	0	0	0	0	0	0	0	0	0	0	0	0	0	0	0	0	0	0	0	0	0	0	0	0	0	0	0	0	0	0	0	0	0	0	0	0	0	0	0	0	0	0	0	0	0	0	0	0	0	0	0	0	0	0	0	0	0	0	0	0	0	0	0	0	0	0	0	0	0	0	0	0	0	0	0	0	0	0	0	0	0	0	0	0	0	0	0	0	0	0	0	0	0	0	0	0	0	0	0	0	0	0	0	0	0	0	0	0	0	0	0	0	0	0	0	0	0	0	0	0	0	0	0	0	0	0	0	0	0	0	0	0	0	0	0	0	0	0	0	0	0	0	0	0	0	0	0	0	0	0	0	0	0	0	0	0	0	0	0	0	0	0	0	0	0	0	0	0	0	0	0	0	0	0	0	0	0	0	0	0	0	0	0	0	0	0	0	0	0	0	0	0	0	0	0	0	0	0	0	0	0	0	0	0	0	0	0	0	0	0	0	0	0	0	0	0	0	0	0	0	0	0	0	0	0	0	0	0	0	0	0	0	0	0	0	0	0	0	0	0	0	0	0	0	0	0	0	0	0	0	0	0	0	0	0	0	0	0	0	0	0	0	0	0	0	0	0	0	0	0	0	0	0	0	0	0	0	0	0	0	0	0	0	0	0	0	0	0	0	0	0	0	0	0	0	0	0	0	0	0	0	0	0	0	0	0	0	0	0	0	0	0	0	0	0	0	0	0	0	0	0	0	0	0	0	0	0	0	0	0	0	0	0	0	0	0	0	0	0	0	0	0	0	0	0	0	0	0	0	0
Helicobacter canadensis	123841	S	0	0	0	0	0	0	0	0	0	0	0	0	0	0	0	0	0	0	0	0	0	0	0	0	0	0	0	0	1342	8e-05	0	0	0	0	0	0	0	0	0	0	0	0	0	0	0	0	0	0	0	0	0	0	0	0	0	0	0	0	1448	0.00012	0	0	0	0	0	0	0	0	0	0	0	0	0	0	0	0	0	0	0	0	0	0	0	0	0	0	0	0	0	0	0	0	0	0	0	0	0	0	0	0	0	0	0	0	0	0	0	0	0	0	0	0	0	0	0	0	0	0	0	0	0	0	0	0	0	0	0	0	0	0	0	0	0	0	0	0	0	0	0	0	0	0	0	0	0	0	0	0	0	0	0	0	0	0	0	0	0	0	0	0	0	0	0	0	0	0	0	0	0	0	0	0	0	0	0	0	0	0	0	0	0	0	0	0	0	0	0	0	0	0	0	0	0	0	0	0	0	0	0	0	0	0	0	0	0	0	0	0	0	0	0	0	0	0	0	0	0	0	0	0	0	0	0	0	0	0	0	0	0	0	0	0	0	0	0	0	0	0	0	0	0	0	0	0	0	0	0	0	3561	0.00023	0	0	0	0	0	0	0	0	0	0	0	0	0	0	0	0	0	0	0	0	0	0	0	0	0	0	0	0	0	0	0	0	0	0	0	0	0	0	0	0	0	0	0	0	0	0	0	0	0	0	0	0	0	0	0	0	0	0	0	0	0	0	0	0	0	0	0	0	0	0	0	0	0	0	0	0	0	0	2123	0.0001	0	0	0	0	0	0	0	0	0	0	0	0	0	0	0	0	0	0	0	0	0	0	0	0	0	0	724	7e-05	0	0	0	0	0	0	0	0	0	0	0	0	0	0	0	0	0	0	0	0	0	0	0	0	0	0	0	0	0	0	0	0	0	0	0	0	0	0	0	0	0	0	0	0	0	0	0	0	0	0	0	0	0	0	0	0	0	0	0	0	0	0	0	0	0	0	0	0	0	0	0	0	0	0	0	0	0	0	0	0	0	0	0	0	0	0	0	0	0	0	0	0	1299	8e-05	0	0	0	0	0	0	0	0	0	0	0	0	0	0	0	0	0	0	0	0	0	0	3670	0.00024	0	0	0	0	0	0	0	0	0	0	0	0	0	0	0	0	0	0	0	0	0	0	0	0	0	0	0	0	0	0	0	0	0	0	0	0	0	0	0	0	0	0	0	0	0	0	0	0	0	0	0	0	0	0	0	0	0	0	0	0	0	0	0	0	0	0	0	0	0	0	0	0	0	0	0	0	0	0	0	0	0	0	0	0	0	0	0	0	0	0	0	0	0	0	0	0	0	0	0	0	0	0	0	0	0	0	0	0	0	0	0	0	0	0	0	0	0	0	0	0	0	0	0	0	0	0	0	0	0	0	0	0	0	0	944	8e-05	0	0	0	0	0	0	0	0	0	0	0	0	0	0	0	0	0	0	0	0	0	0	0	0	0	0	0	0	0	0	0	0	0	0	0	0	0	0	0	0	0	0	0	0	0	0	0	0	0	0	0	0	0	0	0	0	0	0	0	0	0	0	0	0	0	0	0	0	0	0	0	0	0	0	0	0	0	0	0	0	0	0	0	0	0	0	0	0	0	0	0	0	0	0	0	0	0	0	0	0	0	0	0	0	0	0	0	0	0	0	0	0	0	0	2250	0.00018	0	0	0	0	0	0	0	0	0	0	0	0	0	0	0	0	0	0	0	0	0	0	0	0	0	0	0	0	0	0	0	0	0	0	0	0	0	0	0	0	0	0	0	0	0	0	0	0	0	0	0	0	0	0	0	0	0	0	0	0	0	0	0	0	0	0	0	0	0	0	0	0	0	0	0	0	0	0	0	0	0	0	0	0	0	0	0	0	0	0	0	0	0	0	0	0	0	0	312	2e-05	1247	7e-05	0	0	0	0	0	0	0	0	0	0	0	0	0	0	0	0	0	0	0	0	0	0	0	0	0	0	0	0	0	0	0	0	0	0	0	0	0	0	0	0	0	0	0	0	0	0	0	0	0	0	0	0	0	0	0	0	0	0	0	0	0	0	0	0	1728	0.00011	733	6e-05	407	7e-05	0	0	0	0	1289	0.00011
Neisseria zalophi	640030	S	0	0	0	0	440	4e-05	2399	0.00015	0	0	0	0	1149	8e-05	2407	0.0002	397	3e-05	1594	0.00011	956	7e-05	5173	0.00029	3813	0.00022	1391	9e-05	698	4e-05	8425	0.00063	7770	0.00065	456	4e-05	702	5e-05	0	0	0	0	3458	0.00018	433	4e-05	837	6e-05	1224	7e-05	1083	8e-05	9462	0.00063	3042	0.00019	405	3e-05	1847	0.00016	6426	0.00045	6585	0.00051	0	0	372	4e-05	0	0	0	0	10432	0.00076	5522	0.00031	315	2e-05	1133	8e-05	1300	6e-05	3070	0.0003	4299	0.0004	1470	0.0001	1365	0.00013	1159	0.00011	4435	0.0003	526	4e-05	183	1e-05	0	0	0	0	776	5e-05	512	4e-05	1847	0.00014	458	3e-05	467	4e-05	9001	0.00064	1333	0.0001	234	2e-05	1433	7e-05	52	0	0	0	4069	0.00024	2221	0.00015	3157	0.00021	3400	0.00028	12674	0.00039	5116	0.00029	4722	0.00025	3580	0.00023	2799	0.00019	5292	0.00024	999	9e-05	1719	0.00014	325	4e-05	951	8e-05	608	7e-05	978	8e-05	1336	0.0001	3706	0.00027	956	0.00011	5902	0.00035	755	5e-05	829	7e-05	391	4e-05	2667	0.00018	13368	0.00093	14804	0.00076	1015	0.0001	4880	0.00034	2951	0.00017	7519	0.00048	11560	0.00078	7702	0.00046	11875	0.00071	18530	0.00113	240	0.00044	4593	0.00024	17424	0.00122	7242	0.00043	670	7e-05	16964	0.00111	0	0	3097	0.00027	1874	7e-05	0	0	4800	0.0003	1003	8e-05	458	4e-05	4716	0.00042	2737	0.00019	36540	0.00236	19078	0.0014	0	0	18609	0.00138	3580	0.00028	12659	0.00102	10922	0.00127	0	0	930	5e-05	2044	0.00017	0	0	19734	0.00077	7366	0.00056	4798	0.00031	4661	0.00039	9617	0.00072	0	0	10921	0.00057	6525	0.00033	230	2e-05	10500	0.00056	18810	0.00137	15976	0.00126	8875	0.00053	974	4e-05	144	1e-05	0	0	0	0	0	0	0	0	0	0	1329	0.00016	0	0	8683	0.00052	1802	9e-05	469	2e-05	259	2e-05	2004	0.00018	0	0	0	0	0	0	0	0	0	0	9805	0.0005	1603	9e-05	1970	0.00014	1153	8e-05	0	0	0	0	0	0	1394	0.00011	1786	9e-05	1936	0.00015	0	0	0	0	159	1e-05	5532	0.00029	0	0	865	9e-05	1971	9e-05	5154	0.00041	0	0	0	0	1025	8e-05	11703	0.00072	10920	0.00088	1895	0.00012	0	0	0	0	0	0	781	7e-05	0	0	3011	0.00025	11828	0.00078	3644	0.00024	5992	0.00044	19068	0.00098	0	0	0	0	0	0	0	0	0	0	12606	0.00101	0	0	657	5e-05	4233	0.00034	2233	0.00012	739	4e-05	1429	0.00011	3382	0.0004	2238	0.00016	0	0	0	0	0	0	0	0	0	0	2652	0.00023	0	0	1223	0.0001	3140	0.00034	4434	0.00037	16713	0.00103	21801	0.00145	0	0	1996	0.00016	0	0	0	0	7909	0.00055	2035	0.00019	21424	0.00154	529	4e-05	9782	0.00061	3430	0.00045	15147	0.00097	0	0	28007	0.00152	5327	0.00031	0	0	1657	0.00012	0	0	0	0	2509	0.00018	15014	0.00152	425	5e-05	1424	0.00014	2528	0.00017	0	0	704	5e-05	7304	0.00035	6256	0.00054	3388	0.00022	0	0	0	0	547	0.00016	2834	0.00023	8253	0.00059	0	0	6318	0.00046	32780	0.00306	2543	0.00021	0	0	0	0	0	0	0	0	335	3e-05	6684	0.00053	127	1e-05	2999	0.0002	0	0	0	0	3987	0.00027	7632	0.00053	290	4e-05	10703	0.00082	4276	0.00043	0	0	909	6e-05	0	0	0	0	2137	0.00016	26572	0.00152	1856	0.00016	5047	0.0004	4287	0.00029	22992	0.00144	17629	0.00115	2058	0.00026	19525	0.00188	11432	0.00084	0	0	728	5e-05	0	0	0	0	5514	0.00036	13370	0.001	2612	0.00018	6764	0.00054	2921	0.0002	18314	0.00127	30672	0.00212	515	4e-05	6270	0.00057	18115	0.00133	0	0	1079	9e-05	0	0	0	0	5775	0.00039	27795	0.00175	2343	0.00018	5952	0.00049	3342	0.0002	14307	0.00129	6203	0.00045	0	0	14933	0.00116	15071	0.00104	0	0	0	0	0	0	0	0	1018	5e-05	13065	0.00077	866	7e-05	6884	0.00034	2951	0.00011	18138	0.00126	4002	0.0003	7593	0.00053	5366	0.00035	2148	0.00011	0	0	741	6e-05	0	0	0	0	32767	0.00283	50937	0.00296	768	6e-05	10099	0.0008	2851	0.00018	29021	0.00107	9932	0.00079	328	3e-05	451	3e-05	2189	0.0002	3592	0.00029	481	3e-05	558	5e-05	0	0	0	0	2689	0.0002	4498	0.00026	2259	0.00012	10194	0.0007	3954	0.00033	13269	0.00088	6460	0.0005	4297	0.00032	4712	0.00035	2007	0.00016	4807	0.00041	0	0	0	0	0	0	20510	0.00143	16046	0.00099	1833	7e-05	10062	0.00062	1538	0.00012	19825	0.00159	2359	0.00023	1335	8e-05	3575	0.00029	6048	0.00048	11726	0.00075	0	0	4103	0.00028	11264	0.00075	6191	0.00036	640	4e-05	1845	0.0001	662	5e-05	1352	0.0001	2341	0.00014	5714	0.0003	939	5e-05	3618	0.00022	6382	0.0004	646	3e-05	1478	0.0001	2262	0.00017	218	1e-05	390	3e-05	0	0	253	1e-05	1404	8e-05	159	1e-05	934	5e-05	264	2e-05	563	4e-05	3841	0.00029	1769	0.00013	1058	8e-05	2754	0.00019	0	0	0	0	553	4e-05	6326	0.00046	645	4e-05	30675	0.00193	3294	0.00021	1686	0.00011	1464	0.00012	580	4e-05	7352	0.00044	410	2e-05	1445	9e-05	1032	6e-05	104	1e-05	0	0	0	0	0	0	534	4e-05	371	2e-05	1340	0.00017	2792	0.00035	10553	0.00059	18132	0.00101	2737	0.00038	13511	0.00095	163	2e-05	2254	0.00015	12629	0.00079	59	1e-05	7165	0.00039	12705	0.00067	12173	0.00086	351	4e-05	9880	0.00052	16950	0.00143	8231	0.00057	15054	0.00072	467	5e-05	1289	0.0001	27906	0.00145	1804	0.00012	2014	0.00015	747	5e-05	1445	0.0001	20714	0.00152	38804	0.00234	1337	7e-05	21384	0.00146	9944	0.0008	1263	9e-05	10160	0.00067	2695	0.00017	441	4e-05	567	9e-05	0	0	288	5e-05	1119	9e-05
Salinimonas sediminis	2303538	S	0	0	0	0	0	0	0	0	92	1e-05	0	0	0	0	112	1e-05	0	0	204	1e-05	0	0	67	0	0	0	0	0	637	4e-05	152	1e-05	0	0	0	0	0	0	0	0	73	1e-05	97	1e-05	0	0	0	0	152	1e-05	0	0	0	0	96	1e-05	0	0	599	5e-05	87	1e-05	0	0	0	0	0	0	0	0	0	0	117	1e-05	572	3e-05	124	1e-05	182	1e-05	0	0	70	1e-05	117	1e-05	0	0	1104	0.00011	164	2e-05	81	1e-05	0	0	0	0	70	1e-05	0	0	0	0	0	0	0	0	0	0	0	0	0	0	436	3e-05	0	0	266	1e-05	0	0	0	0	0	0	0	0	0	0	70	1e-05	0	0	0	0	0	0	0	0	67	0	0	0	0	0	65	1e-05	70	1e-05	0	0	0	0	0	0	0	0	0	0	0	0	0	0	0	0	0	0	92	1e-05	0	0	106	1e-05	57	0	56	1e-05	0	0	0	0	0	0	0	0	0	0	0	0	0	0	0	0	81	0	0	0	0	0	0	0	0	0	0	0	74	1e-05	113	0	0	0	0	0	0	0	0	0	70	1e-05	0	0	177	1e-05	0	0	0	0	0	0	0	0	0	0	0	0	0	0	132	1e-05	0	0	0	0	0	0	0	0	0	0	96	1e-05	70	1e-05	0	0	0	0	0	0	0	0	0	0	109	1e-05	0	0	0	0	0	0	0	0	0	0	0	0	0	0	0	0	0	0	0	0	0	0	110	1e-05	0	0	0	0	0	0	85	1e-05	0	0	118	1e-05	0	0	0	0	0	0	76	0	0	0	0	0	0	0	0	0	0	0	0	0	0	0	73	0	0	0	5351	0.00025	133	1e-05	0	0	60	0	0	0	0	0	77	0	0	0	0	0	0	0	0	0	119	1e-05	0	0	0	0	0	0	0	0	0	0	0	0	0	0	0	0	0	0	0	0	0	0	94	0	0	0	0	0	0	0	0	0	233	2e-05	53	0	0	0	0	0	0	0	0	0	0	0	0	0	0	0	0	0	0	0	0	0	0	0	0	0	0	0	52	0	0	0	0	0	0	0	0	0	62	0	0	0	0	0	0	0	0	0	0	0	0	0	0	0	79	1e-05	66	0	0	0	0	0	0	0	274	2e-05	0	0	0	0	0	0	0	0	0	0	0	0	0	0	88	1e-05	0	0	0	0	0	0	434	3e-05	0	0	69	0	80	1e-05	0	0	0	0	0	0	0	0	0	0	0	0	56	1e-05	0	0	121	1e-05	0	0	0	0	0	0	0	0	0	0	0	0	138	1e-05	63	1e-05	0	0	0	0	0	0	55	0	108	1e-05	1417	0.0002	225	2e-05	161	2e-05	0	0	0	0	0	0	0	0	104	1e-05	84	0	0	0	0	0	0	0	0	0	0	0	165	2e-05	0	0	0	0	0	0	0	0	85	1e-05	0	0	0	0	85	1e-05	83	1e-05	0	0	0	0	0	0	111	1e-05	0	0	0	0	0	0	149	1e-05	0	0	0	0	0	0	0	0	0	0	0	0	161	1e-05	0	0	0	0	0	0	0	0	0	0	0	0	0	0	0	0	0	0	0	0	0	0	0	0	0	0	0	0	0	0	0	0	0	0	0	0	0	0	0	0	0	0	0	0	0	0	0	0	0	0	112	1e-05	0	0	0	0	0	0	0	0	119	1e-05	0	0	258	2e-05	114	1e-05	0	0	0	0	0	0	0	0	0	0	0	0	0	0	0	0	0	0	0	0	55	0	179	1e-05	0	0	0	0	0	0	0	0	0	0	0	0	0	0	0	0	0	0	75	0	0	0	0	0	0	0	0	0	0	0	0	0	72	1e-05	0	0	0	0	0	0	72	0	0	0	0	0	0	0	0	0	0	0	0	0	0	0	0	0	0	0	0	0	0	0	0	0	0	0	0	0	0	0	0	0	0	0	145	1e-05	0	0	0	0	0	0	0	0	0	0	0	0	0	0	0	0	325	1e-05	0	0	0	0	190	1e-05	314	2e-05	0	0	272	2e-05	139	1e-05	0	0	273	2e-05	0	0	0	0	79	0	376	2e-05	0	0	0	0	0	0	0	0	711	5e-05	0	0	0	0	270	3e-05	76	0	63	0	0	0	73	1e-05	448	6e-05	74	0	164	1e-05	407	5e-05	73	0	63	0	79	1e-05	393	4e-05	236	1e-05	0	0	86	1e-05	0	0	195	2e-05	0	0	0	0	0	0	0	0	0	0	0	0	0	0	0	0	0	0	0	0	0	0	0	0	0	0	741	5e-05	1413	0.00012	0	0	0	0	230	4e-05	0	0
Silicimonas algicola	1826607	S	0	0	0	0	0	0	0	0	0	0	0	0	0	0	0	0	0	0	0	0	0	0	0	0	0	0	0	0	0	0	0	0	0	0	0	0	0	0	0	0	0	0	0	0	0	0	0	0	0	0	0	0	0	0	0	0	0	0	0	0	0	0	0	0	0	0	0	0	0	0	0	0	0	0	0	0	0	0	0	0	0	0	0	0	0	0	0	0	0	0	0	0	0	0	0	0	0	0	0	0	0	0	0	0	0	0	0	0	0	0	0	0	0	0	0	0	0	0	0	0	0	0	0	0	0	0	0	0	0	0	0	0	0	0	0	0	0	0	0	0	0	0	0	0	0	0	0	0	0	0	0	0	0	0	0	0	0	0	0	0	0	0	0	0	0	0	0	0	0	0	0	0	0	0	0	0	0	0	0	0	0	0	0	0	0	0	0	0	0	0	0	0	0	0	0	0	0	0	0	0	0	0	0	0	0	0	0	0	0	0	0	0	0	0	0	0	0	0	0	0	0	0	0	0	0	0	0	0	0	0	0	0	0	0	0	0	0	0	54	0	0	0	0	0	0	0	0	0	0	0	0	0	0	0	0	0	0	0	0	0	0	0	0	0	0	0	0	0	0	0	0	0	0	0	0	0	0	0	0	0	0	0	0	0	0	0	0	0	0	0	0	0	0	0	0	0	0	0	0	0	0	0	0	0	0	0	0	0	0	0	0	0	0	0	0	0	0	0	0	0	0	0	0	0	0	0	0	0	232	1e-05	0	0	0	0	26	0	0	0	0	0	0	0	0	0	0	0	0	0	0	0	0	0	0	0	0	0	0	0	0	0	0	0	0	0	0	0	0	0	0	0	0	0	0	0	0	0	0	0	0	0	0	0	0	0	0	0	0	0	0	0	0	0	0	0	0	0	0	0	0	0	0	0	278	2e-05	0	0	0	0	0	0	0	0	0	0	0	0	0	0	0	0	0	0	0	0	0	0	0	0	0	0	0	0	0	0	0	0	0	0	0	0	0	0	0	0	0	0	0	0	0	0	0	0	0	0	0	0	0	0	0	0	0	0	0	0	0	0	0	0	0	0	0	0	0	0	0	0	0	0	0	0	0	0	0	0	0	0	0	0	0	0	0	0	0	0	0	0	0	0	0	0	0	0	0	0	0	0	0	0	0	0	0	0	0	0	0	0	0	0	0	0	0	0	0	0	0	0	0	0	0	0	0	0	0	0	0	0	0	0	0	0	0	0	0	0	0	0	0	0	0	0	0	0	0	0	0	0	0	0	0	0	0	0	0	0	0	0	0	0	0	0	0	0	0	0	0	0	0	0	0	0	0	0	0	0	0	0	0	0	0	0	0	0	0	0	0	0	0	0	0	0	0	0	0	0	0	0	0	0	0	0	0	0	0	0	0	0	0	0	0	0	0	0	0	0	0	0	0	0	0	0	0	0	0	0	0	0	0	0	0	0	0	0	39	0	0	0	0	0	0	0	0	0	0	0	0	0	0	0	0	0	0	0	0	0	0	0	0	0	43	0	0	0	0	0	0	0	0	0	0	0	0	0	0	0	0	0	0	0	0	0	0	0	0	0	0	0	0	0	53	0	0	0	0	0	0	0	0	0	0	0	0	0	0	0	0	0	0	0	0	0	0	0	0	0	0	0	0	0	0	0	0	0	0	0	0	0	0	0	0	0	0	0	0	0	0	0	0	0	0	0	0	0	0	0	0	0	0	0	0	0	0	0	0	0	0	0	0	0	0	0	0	0	0	0	0	0	0	0	0	0	0	0	0	0	0	0	0	0	0	0	0	0	0	0	0	0	0	0	0	0	0	0	0	0	0	0	0	0	94	1e-05	149	1e-05	0	0	0	0	0	0	0	0	0	0	0	0	0	0	0	0	0	0	0	0	0	0	38	0	0	0	0	0	51	0	0	0	0	0	0	0	0	0	0	0	0	0	0	0	0	0	0	0	0	0	0	0	44	0	0	0	0	0	0	0	0	0	0	0	0	0	0	0	0	0	0	0	0	0	0	0	0	0	0	0	0	0	0	0	0	0	0	0	0	0	0	0	0	0
Thermodesulfobium acidiphilum	1794699	S	0	0	0	0	0	0	0	0	0	0	0	0	0	0	0	0	0	0	165	1e-05	0	0	0	0	0	0	0	0	0	0	0	0	0	0	0	0	0	0	0	0	0	0	0	0	0	0	0	0	0	0	0	0	0	0	0	0	0	0	0	0	0	0	0	0	0	0	0	0	0	0	0	0	0	0	0	0	0	0	0	0	0	0	0	0	0	0	0	0	0	0	0	0	0	0	0	0	0	0	0	0	0	0	0	0	0	0	0	0	0	0	0	0	0	0	0	0	0	0	0	0	0	0	0	0	0	0	0	0	0	0	0	0	0	0	0	0	0	0	0	0	0	0	0	0	0	0	0	0	0	0	0	0	0	0	0	0	0	0	0	0	0	0	0	0	0	0	0	0	0	0	0	0	0	0	0	0	0	0	0	0	0	0	0	0	0	0	0	0	0	0	0	0	0	0	0	0	0	0	0	0	0	0	0	0	0	0	0	0	0	0	0	0	0	0	0	0	0	0	0	0	0	0	0	0	0	0	0	0	0	0	0	0	0	0	0	0	0	0	0	0	0	0	0	0	0	0	0	0	0	0	0	0	0	0	0	0	0	0	0	0	0	0	0	0	0	0	0	0	0	0	0	0	0	0	0	0	0	0	0	0	0	0	0	0	0	0	0	0	788	5e-05	752	4e-05	0	0	0	0	0	0	0	0	0	0	0	0	0	0	0	0	2997	0.00015	828	5e-05	0	0	0	0	0	0	0	0	0	0	0	0	0	0	0	0	0	0	0	0	0	0	0	0	0	0	0	0	0	0	0	0	0	0	0	0	0	0	0	0	0	0	0	0	0	0	0	0	0	0	0	0	0	0	0	0	0	0	0	0	0	0	0	0	0	0	0	0	0	0	0	0	0	0	0	0	0	0	0	0	213	2e-05	238	1e-05	0	0	0	0	0	0	0	0	0	0	0	0	0	0	0	0	0	0	0	0	0	0	133	1e-05	0	0	0	0	0	0	0	0	0	0	0	0	0	0	0	0	0	0	0	0	0	0	0	0	140	1e-05	0	0	0	0	0	0	0	0	0	0	0	0	0	0	0	0	0	0	0	0	0	0	0	0	0	0	0	0	0	0	0	0	0	0	0	0	0	0	0	0	0	0	0	0	0	0	0	0	0	0	0	0	0	0	0	0	0	0	0	0	0	0	0	0	0	0	0	0	0	0	0	0	0	0	0	0	0	0	0	0	0	0	0	0	0	0	0	0	0	0	0	0	0	0	0	0	0	0	0	0	93	1e-05	0	0	0	0	0	0	0	0	0	0	0	0	0	0	0	0	0	0	0	0	0	0	0	0	0	0	280	2e-05	238	2e-05	0	0	0	0	0	0	0	0	0	0	0	0	0	0	0	0	0	0	0	0	0	0	0	0	431	4e-05	705	4e-05	0	0	0	0	0	0	0	0	0	0	0	0	0	0	0	0	0	0	0	0	0	0	0	0	641	3e-05	647	2e-05	0	0	0	0	0	0	0	0	0	0	0	0	0	0	0	0	0	0	0	0	0	0	0	0	370	3e-05	442	3e-05	0	0	0	0	0	0	0	0	0	0	0	0	0	0	0	0	0	0	0	0	0	0	0	0	0	0	380	3e-05	453	4e-05	0	0	0	0	0	0	0	0	0	0	0	0	0	0	0	0	0	0	0	0	0	0	0	0	296	2e-05	229	2e-05	0	0	0	0	0	0	0	0	0	0	0	0	0	0	0	0	0	0	0	0	0	0	0	0	0	0	0	0	0	0	0	0	0	0	0	0	0	0	0	0	0	0	0	0	0	0	0	0	0	0	0	0	0	0	0	0	0	0	0	0	0	0	0	0	0	0	0	0	0	0	0	0	0	0	0	0	0	0	0	0	0	0	0	0	0	0	0	0	0	0	0	0	0	0	0	0	0	0	0	0	0	0	0	0	0	0	0	0	0	0	0	0	0	0	0	0	0	0	0	0	0	0	0	0	0	0	0	0	0	0	0	0	0	0	0	0	0	0	0	0	0	0	0	0	0	0	0	0	0	0	0	0	0	0	0	0	0	0	0	0	0	0	0	0	0	0	0	0	0	0	0	0	0	0	21	0	0	0	0	0	0	0	0	0	0	0
Bacteroides caecimuris	1796613	S	0	0	0	0	98	1e-05	414	3e-05	2788	0.00019	44	0	640	4e-05	1919	0.00016	715	5e-05	397	3e-05	218	2e-05	794	4e-05	1114	6e-05	317	2e-05	1550	9e-05	588	4e-05	489	4e-05	271	3e-05	325	2e-05	375	3e-05	1572	0.00014	4991	0.00027	610	5e-05	432	3e-05	551	3e-05	407	3e-05	313	2e-05	1089	7e-05	488	3e-05	363	3e-05	5431	0.00038	584	5e-05	0	0	0	0	397	4e-05	1486	0.00012	985	7e-05	806	4e-05	1205	6e-05	288	2e-05	659	3e-05	302	3e-05	581	5e-05	574	4e-05	159	2e-05	166	2e-05	789	5e-05	364	3e-05	1174	8e-05	255	2e-05	158	1e-05	522	3e-05	690	5e-05	514	4e-05	437	3e-05	185	2e-05	1243	9e-05	654	5e-05	891	7e-05	543	3e-05	329	2e-05	0	0	769	5e-05	451	3e-05	506	3e-05	578	5e-05	1265	4e-05	476	3e-05	630	3e-05	533	3e-05	419	3e-05	665	3e-05	366	3e-05	274	2e-05	174	2e-05	303	3e-05	212	3e-05	313	3e-05	375	3e-05	568	4e-05	243	3e-05	411	2e-05	395	3e-05	304	2e-05	187	2e-05	316	2e-05	714	5e-05	1054	5e-05	1036	0.00011	1480	0.0001	1408	8e-05	1613	0.0001	1741	0.00012	1244	7e-05	1438	9e-05	1305	8e-05	0	0	2241	0.00012	283	2e-05	1360	8e-05	411	4e-05	610	4e-05	247	2e-05	3837	0.00033	1549	5e-05	784	7e-05	850	5e-05	334	3e-05	307	3e-05	854	8e-05	1741	0.00012	1734	0.00011	2242	0.00016	474	4e-05	776	6e-05	601	5e-05	695	6e-05	290	3e-05	155	1e-05	1063	6e-05	462	4e-05	607	5e-05	884	3e-05	224	2e-05	187	1e-05	410	3e-05	1238	9e-05	732	6e-05	811	4e-05	4824	0.00024	713	5e-05	825	4e-05	633	5e-05	709	6e-05	829	5e-05	492	2e-05	237	2e-05	967	6e-05	190	2e-05	0	0	1583	0.00014	329	4e-05	417	5e-05	601	3e-05	606	4e-05	685	4e-05	790	4e-05	198	1e-05	397	3e-05	485	4e-05	265	2e-05	2575	0.00021	1337	8e-05	818	9e-05	956	5e-05	392	2e-05	1750	0.00012	377	3e-05	744	5e-05	1570	0.00011	6673	0.00052	2032	0.00016	1016	5e-05	244	2e-05	329	2e-05	551	3e-05	2503	0.00018	1488	8e-05	0	0	613	7e-05	389	2e-05	417	3e-05	374	2e-05	0	0	11394	0.00086	1283	8e-05	2032	0.00016	1022	7e-05	695	7e-05	898	7e-05	0	0	1096	0.0001	2331	0.00015	6551	0.00055	723	5e-05	504	3e-05	1578	0.00012	607	3e-05	44	0	6754	0.00035	1464	0.00012	207	1e-05	667	4e-05	386	3e-05	589	5e-05	302	2e-05	334	3e-05	586	3e-05	1129	7e-05	428	3e-05	278	3e-05	5709	0.00041	49	0	597	6e-05	558	4e-05	462	4e-05	4359	0.00033	577	5e-05	627	5e-05	427	3e-05	373	4e-05	744	6e-05	605	4e-05	1304	9e-05	601	3e-05	826	7e-05	333	2e-05	0	0	8185	0.00057	986	9e-05	995	7e-05	910	6e-05	492	3e-05	187	2e-05	934	6e-05	659	4e-05	1439	8e-05	2530	0.00015	341	2e-05	894	6e-05	618	4e-05	986	7e-05	2901	0.00021	255	3e-05	516	6e-05	0	0	395	3e-05	0	0	241	2e-05	900	4e-05	557	5e-05	3124	0.0002	571	6e-05	278	2e-05	146	4e-05	451	4e-05	341	2e-05	789	0.0001	864	6e-05	717	7e-05	958	8e-05	272	2e-05	890	6e-05	1481	9e-05	368	3e-05	398	4e-05	1690	0.00013	755	8e-05	1437	0.0001	3895	0.00019	191	2e-05	821	6e-05	1532	0.00011	228	3e-05	543	4e-05	657	7e-05	720	5e-05	369	2e-05	2306	0.00014	780	4e-05	1138	8e-05	685	4e-05	735	6e-05	390	3e-05	245	2e-05	507	3e-05	997	7e-05	470	6e-05	222	2e-05	731	5e-05	309	3e-05	297	2e-05	211	1e-05	545	4e-05	662	4e-05	2542	0.00019	437	3e-05	438	4e-05	294	2e-05	1492	0.0001	1248	9e-05	554	4e-05	330	3e-05	483	4e-05	409	3e-05	1105	9e-05	1342	9e-05	1622	0.0001	850	6e-05	539	3e-05	755	6e-05	446	4e-05	294	2e-05	535	5e-05	538	4e-05	213	2e-05	3456	0.00027	3120	0.00022	14398	0.00082	1448	0.00016	746	5e-05	5299	0.0005	1004	5e-05	1489	9e-05	682	6e-05	487	2e-05	857	3e-05	667	5e-05	447	3e-05	1141	8e-05	2279	0.00015	1726	9e-05	1368	8e-05	497	4e-05	612	5e-05	8491	0.00099	1355	0.00012	1093	6e-05	935	7e-05	394	3e-05	374	2e-05	865	3e-05	672	5e-05	270	3e-05	932	7e-05	1994	0.00018	555	4e-05	1785	0.0001	620	6e-05	1029	7e-05	8734	0.00095	1136	8e-05	950	5e-05	930	5e-05	646	4e-05	427	4e-05	404	3e-05	987	8e-05	192	1e-05	578	4e-05	464	4e-05	822	7e-05	281	2e-05	1317	0.00013	8215	0.00049	1145	8e-05	641	4e-05	1345	5e-05	340	2e-05	0	0	446	4e-05	471	5e-05	216	1e-05	897	7e-05	566	4e-05	853	5e-05	0	0	423	3e-05	220	1e-05	412	2e-05	384	2e-05	408	2e-05	236	2e-05	207	2e-05	445	3e-05	492	3e-05	361	2e-05	1068	6e-05	571	4e-05	544	2e-05	699	5e-05	312	2e-05	783	5e-05	628	5e-05	388	3e-05	654	4e-05	1047	6e-05	323	3e-05	718	4e-05	0	0	772	5e-05	299	2e-05	197	1e-05	1014	8e-05	990	7e-05	822	4e-05	639	5e-05	317	2e-05	142	1e-05	660	4e-05	1787	0.00011	426	3e-05	332	2e-05	339	3e-05	308	2e-05	273	2e-05	442	2e-05	859	5e-05	330	2e-05	754	6e-05	1243	7e-05	515	3e-05	419	3e-05	405	3e-05	763	4e-05	319	4e-05	1899	0.00024	662	4e-05	704	4e-05	133	2e-05	244	2e-05	238	3e-05	3927	0.00025	1407	9e-05	551	7e-05	922	5e-05	3536	0.00019	275	2e-05	816	8e-05	930	5e-05	149	1e-05	381	3e-05	856	4e-05	352	4e-05	397	3e-05	1659	9e-05	562	4e-05	152	1e-05	607	4e-05	1295	9e-05	970	7e-05	1533	9e-05	1084	6e-05	724	5e-05	680	5e-05	195	1e-05	1064	7e-05	1113	7e-05	163	1e-05	248	4e-05	1052	6e-05	139	2e-05	785	6e-05
Saccharibacillus brassicae	2583377	S	0	0	0	0	0	0	0	0	30	0	0	0	0	0	0	0	0	0	0	0	0	0	0	0	0	0	0	0	0	0	0	0	49	0	0	0	0	0	0	0	0	0	0	0	0	0	0	0	0	0	0	0	0	0	0	0	0	0	0	0	0	0	0	0	0	0	0	0	0	0	0	0	0	0	0	0	0	0	0	0	0	0	0	0	0	0	0	0	0	0	0	0	0	0	0	0	0	0	0	0	0	0	0	0	0	0	0	0	0	0	0	0	0	0	0	0	0	0	0	0	0	0	0	0	0	0	0	0	0	0	0	0	0	0	0	0	0	0	0	0	0	0	0	0	0	0	0	0	0	0	0	0	0	0	0	0	0	0	0	0	0	0	0	0	0	0	0	0	0	0	0	0	0	0	0	0	0	0	0	0	27	0	0	0	0	0	0	0	45	0	0	0	0	0	0	0	0	0	0	0	0	0	0	0	90	1e-05	30	0	0	0	0	0	26	0	0	0	0	0	0	0	0	0	60	0	0	0	0	0	21	0	61	0	0	0	0	0	0	0	47	0	27	0	0	0	0	0	0	0	0	0	0	0	0	0	0	0	92	0	0	0	0	0	0	0	0	0	0	0	0	0	0	0	0	0	0	0	0	0	0	0	0	0	0	0	0	0	0	0	167	1e-05	0	0	0	0	0	0	0	0	0	0	0	0	0	0	0	0	0	0	0	0	0	0	0	0	0	0	0	0	0	0	0	0	0	0	24	0	0	0	94	0	100	1e-05	138	1e-05	34	0	0	0	0	0	0	0	0	0	87	1e-05	0	0	122	1e-05	0	0	0	0	0	0	0	0	106	1e-05	0	0	0	0	92	1e-05	0	0	0	0	0	0	0	0	0	0	0	0	25	0	0	0	0	0	47	0	0	0	0	0	0	0	0	0	0	0	0	0	0	0	0	0	0	0	0	0	0	0	0	0	0	0	0	0	0	0	0	0	0	0	0	0	0	0	0	0	0	0	0	0	0	0	0	0	0	0	0	0	0	0	0	0	0	0	0	0	0	0	0	0	0	0	0	0	0	0	0	0	0	0	0	0	0	0	0	0	0	0	0	0	0	0	0	0	0	0	0	0	0	0	0	0	0	0	0	0	0	0	0	0	0	0	0	0	0	0	0	0	0	0	0	0	0	0	0	0	0	0	0	0	0	0	0	0	0	0	0	0	0	0	0	0	0	0	0	0	0	0	0	0	0	0	0	0	0	0	0	0	0	0	0	0	0	0	0	0	0	0	0	0	0	0	40	0	0	0	0	0	0	0	0	0	0	0	0	0	0	0	0	0	0	0	0	0	0	0	0	0	0	0	59	0	0	0	0	0	0	0	0	0	0	0	0	0	0	0	0	0	0	0	0	0	0	0	0	0	0	0	32	0	0	0	0	0	0	0	0	0	0	0	0	0	0	0	0	0	0	0	0	0	0	0	0	0	0	0	0	0	0	0	0	0	0	0	0	0	0	0	0	0	0	0	0	0	0	0	0	0	0	0	0	0	0	0	29	0	0	0	0	0	0	0	0	0	28	0	0	0	0	0	0	0	0	0	0	0	0	0	0	0	0	0	0	0	0	0	0	0	0	0	0	0	0	0	0	0	0	0	0	0	0	0	0	0	0	0	194	1e-05	0	0	0	0	0	0	0	0	0	0	0	0	0	0	0	0	0	0	56	0	0	0	106	1e-05	0	0	0	0	0	0	0	0	0	0	0	0	0	0	0	0	0	0	0	0	65	0	0	0	40	0	25	0	82	0	0	0	203	2e-05	23	0	84	1e-05	0	0	0	0	0	0	0	0	0	0	0	0	0	0	0	0	0	0	100	1e-05	0	0	190	1e-05	947	6e-05	0	0	296	2e-05	0	0	0	0	117	1e-05	0	0	0	0	56	0	0	0	52	0	0	0	0	0	0	0	18	0	0	0	0	0	0	0	0	0	74	1e-05	0	0	0	0	75	1e-05	0	0	0	0	0	0	45	0	0	0	0	0	0	0	0	0	91	1e-05	0	0	0	0	0	0	0	0	0	0	0	0	0	0	0	0	0	0	0	0	0	0	0	0	0	0	0	0	0	0	0	0	110	1e-05	0	0	0	0
Mucilaginibacter gossypii	551996	S	0	0	0	0	6429	0.00054	0	0	0	0	0	0	0	0	0	0	0	0	21033	0.00142	14344	0.00108	0	0	0	0	0	0	0	0	0	0	0	0	6298	0.0006	0	0	0	0	0	0	1655	9e-05	0	0	0	0	12721	0.00078	31875	0.00231	0	0	0	0	0	0	0	0	0	0	0	0	5825	0.00047	0	0	0	0	0	0	0	0	0	0	0	0	0	0	19139	0.00088	0	0	0	0	0	0	0	0	0	0	0	0	4113	0.00029	0	0	0	0	2272	0.00018	0	0	0	0	0	0	23784	0.00141	0	0	0	0	0	0	0	0	14667	0.00071	26043	0.0019	0	0	0	0	0	0	0	0	0	0	0	0	0	0	0	0	0	0	0	0	0	0	0	0	0	0	0	0	0	0	0	0	0	0	0	0	0	0	0	0	0	0	0	0	0	0	0	0	0	0	0	0	0	0	0	0	0	0	0	0	0	0	0	0	0	0	0	0	0	0	0	0	0	0	0	0	0	0	0	0	0	0	0	0	0	0	0	0	0	0	0	0	0	0	0	0	0	0	0	0	0	0	0	0	0	0	2323	0.00017	0	0	0	0	0	0	7246	0.00065	0	0	0	0	0	0	0	0	0	0	0	0	0	0	0	0	10301	0.00087	3537	0.00018	2185	0.00011	0	0	0	0	0	0	0	0	0	0	0	0	0	0	0	0	0	0	0	0	0	0	0	0	0	0	0	0	0	0	19634	0.00101	0	0	0	0	0	0	0	0	10898	0.00084	0	0	0	0	0	0	4816	0.00025	17194	0.00099	0	0	0	0	0	0	5451	0.0004	0	0	0	0	0	0	0	0	0	0	6092	0.00031	0	0	0	0	0	0	0	0	0	0	0	0	0	0	0	0	0	0	0	0	0	0	0	0	0	0	2410	0.0002	0	0	0	0	1939	0.00013	0	0	0	0	0	0	0	0	0	0	2582	0.00019	0	0	0	0	1026	7e-05	0	0	0	0	0	0	0	0	0	0	9118	0.00048	0	0	0	0	0	0	1056	8e-05	0	0	0	0	0	0	0	0	0	0	1869	0.00016	0	0	13586	0.00106	0	0	0	0	0	0	0	0	4648	0.00027	0	0	0	0	0	0	2849	0.0002	0	0	0	0	0	0	0	0	0	0	0	0	0	0	0	0	0	0	2991	0.00019	0	0	0	0	0	0	0	0	0	0	0	0	0	0	18682	0.00129	0	0	0	0	0	0	0	0	0	0	0	0	0	0	0	0	0	0	0	0	0	0	0	0	0	0	0	0	1981	0.00017	0	0	0	0	0	0	0	0	0	0	0	0	0	0	0	0	0	0	0	0	0	0	0	0	0	0	0	0	0	0	0	0	0	0	0	0	0	0	0	0	0	0	0	0	0	0	0	0	0	0	0	0	0	0	0	0	0	0	0	0	0	0	0	0	0	0	0	0	0	0	10471	0.00084	12078	0.00084	0	0	0	0	0	0	0	0	0	0	7947	0.00056	0	0	0	0	2277	0.00014	2294	0.00016	0	0	0	0	0	0	26561	0.00161	0	0	0	0	0	0	0	0	0	0	3995	0.00023	0	0	0	0	0	0	1817	9e-05	0	0	0	0	10427	0.00051	40564	0.00145	0	0	0	0	0	0	0	0	0	0	0	0	0	0	2104	0.00016	0	0	0	0	0	0	0	0	0	0	29632	0.00184	0	0	0	0	0	0	0	0	0	0	0	0	0	0	0	0	0	0	0	0	0	0	0	0	0	0	0	0	0	0	0	0	0	0	0	0	0	0	0	0	0	0	0	0	0	0	0	0	0	0	0	0	0	0	0	0	0	0	0	0	0	0	0	0	0	0	0	0	0	0	0	0	0	0	0	0	0	0	0	0	7062	0.0004	8195	0.00068	7845	0.00059	0	0	0	0	12805	0.00072	0	0	0	0	5266	0.00021	0	0	0	0	0	0	0	0	0	0	0	0	0	0	0	0	0	0	0	0	0	0	0	0	0	0	0	0	0	0	7230	0.00032	0	0	0	0	0	0	0	0	0	0	0	0	0	0	0	0	0	0	0	0	0	0	0	0	0	0	0	0	0	0	0	0	0	0	0	0	0	0	0	0	0	0	0	0	0	0	0	0	0	0	0	0	0	0	0	0	0	0	0	0	3348	0.00018	0	0	0	0	0	0	0	0	0	0	7057	0.00034	3664	0.00037	0	0	0	0	0	0	0	0	0	0	0	0	0	0	0	0	0	0	0	0	0	0	0	0	0	0	0	0	0	0	0	0	0	0	0	0	0	0
Coraliomargarita akajimensis	395922	S	0	0	0	0	59	0	137	1e-05	28	0	0	0	11	0	126	1e-05	89	1e-05	498	3e-05	601	5e-05	798	4e-05	550	3e-05	401	3e-05	4333	0.00026	52	0	108	1e-05	37	0	77	1e-05	74	1e-05	28	0	70	0	474	4e-05	133	1e-05	706	4e-05	991	7e-05	251	2e-05	1059	7e-05	1013	7e-05	5847	0.00049	0	0	124	1e-05	108	1e-05	56	1e-05	239	2e-05	14	0	140	1e-05	53	0	499	3e-05	487	4e-05	941	4e-05	204	2e-05	839	8e-05	511	4e-05	9455	0.00092	50	0	63	0	54	0	50	0	27	0	43	0	369	2e-05	210	2e-05	627	5e-05	881	5e-05	25	0	368	3e-05	234	2e-05	127	1e-05	869	4e-05	675	5e-05	0	0	813	5e-05	439	3e-05	480	3e-05	679	6e-05	1092	3e-05	475	3e-05	641	3e-05	603	4e-05	567	4e-05	772	4e-05	583	5e-05	516	4e-05	308	4e-05	555	5e-05	415	5e-05	557	5e-05	635	5e-05	508	4e-05	536	6e-05	452	3e-05	809	6e-05	631	5e-05	745	7e-05	478	3e-05	516	4e-05	259	1e-05	479	5e-05	293	2e-05	241	1e-05	114	1e-05	155	1e-05	139	1e-05	154	1e-05	66	0	0	0	266	1e-05	707	5e-05	21	0	83	1e-05	267	2e-05	63	0	100	1e-05	633	2e-05	388	3e-05	215	1e-05	233	2e-05	15	0	130	1e-05	237	2e-05	60	0	45	0	511	5e-05	267	2e-05	807	6e-05	205	2e-05	135	2e-05	11	0	221	1e-05	198	2e-05	854	7e-05	755	3e-05	155	1e-05	33	0	191	2e-05	369	3e-05	101	1e-05	150	1e-05	281	1e-05	205	1e-05	866	5e-05	59	0	17	0	52	0	248	1e-05	317	2e-05	21	0	15	0	90	2e-05	0	0	590	8e-05	57	1e-05	750	4e-05	442	3e-05	475	2e-05	272	1e-05	244	2e-05	88	1e-05	374	3e-05	298	2e-05	0	0	417	2e-05	224	3e-05	493	3e-05	469	3e-05	18	0	21	0	195	1e-05	129	1e-05	19	0	33	0	133	1e-05	258	2e-05	3237	0.00015	414	2e-05	91	1e-05	188	1e-05	0	0	32	0	167	1e-05	260	2e-05	212	1e-05	0	0	70	1e-05	87	1e-05	46	0	54	0	3132	0.0003	70	1e-05	0	0	34	0	126	1e-05	0	0	226	1e-05	219	1e-05	48	0	126	1e-05	33	0	0	0	0	0	61	0	43	0	45	0	195	2e-05	67	0	408	3e-05	2362	0.00012	280	2e-05	531	4e-05	44	1e-05	70	0	93	1e-05	100	1e-05	108	1e-05	79	1e-05	75	1e-05	46	0	524	4e-05	528	4e-05	67	1e-05	517	4e-05	15	0	23	0	236	1e-05	0	0	28	0	0	0	82	1e-05	37	0	14	0	230	2e-05	553	3e-05	80	1e-05	561	4e-05	11246	0.00065	44	0	52	0	71	0	18	0	0	0	35	0	85	1e-05	0	0	95	1e-05	287	3e-05	456	3e-05	12534	0.00083	471	4e-05	809	4e-05	35	0	865	6e-05	41	0	0	0	63	2e-05	26	0	192	1e-05	110	1e-05	558	4e-05	27	0	40	0	106	1e-05	37	0	32	0	11	0	109	1e-05	27	0	64	1e-05	501	3e-05	19	0	39	0	287	2e-05	1069	7e-05	511	7e-05	56	0	22	0	108	1e-05	22	0	0	0	10	0	243	2e-05	52	0	97	1e-05	415	3e-05	321	2e-05	222	1e-05	649	4e-05	539	7e-05	0	0	174	1e-05	63	1e-05	398	3e-05	25	0	0	0	83	1e-05	63	0	148	1e-05	416	3e-05	237	2e-05	145	1e-05	599	4e-05	555	4e-05	36	0	88	1e-05	141	1e-05	11	0	0	0	14	0	77	1e-05	229	1e-05	297	2e-05	503	4e-05	442	3e-05	88	1e-05	376	3e-05	8891	0.00072	19	0	24	0	53	0	226	3e-05	61	0	15	0	115	1e-05	108	1e-05	610	5e-05	511	3e-05	883	3e-05	169	1e-05	179	1e-05	56	0	17	0	368	2e-05	44	0	0	0	47	0	0	0	18	0	81	0	173	1e-05	292	2e-05	612	4e-05	648	2e-05	629	5e-05	360	4e-05	770	5e-05	0	0	25	0	11	0	98	1e-05	0	0	0	0	11	0	310	2e-05	166	1e-05	512	3e-05	561	5e-05	302	2e-05	644	5e-05	238	2e-05	573	4e-05	13	0	11	0	43	0	62	1e-05	0	0	24	0	224	1e-05	231	1e-05	393	2e-05	283	2e-05	182	1e-05	479	5e-05	358	2e-05	2788	0.00023	15	0	45	0	0	0	419	3e-05	463	3e-05	1143	7e-05	1202	8e-05	654	4e-05	755	6e-05	603	5e-05	1690	0.0001	545	3e-05	575	3e-05	301	2e-05	456	3e-05	474	2e-05	543	4e-05	1308	0.0001	461	3e-05	658	6e-05	728	6e-05	1248	7e-05	424	2e-05	1601	0.00013	1217	7e-05	836	6e-05	1476	0.0001	1047	8e-05	330	2e-05	31	0	111	1e-05	374	2e-05	150	1e-05	59	0	448	3e-05	1482	0.0001	106	1e-05	472	3e-05	348	2e-05	1060	8e-05	759	5e-05	210	1e-05	360	2e-05	219	1e-05	534	3e-05	799	6e-05	3115	0.00018	1171	7e-05	3537	0.00025	1772	0.00012	3196	0.00018	33	0	28	0	141	1e-05	23	0	39	1e-05	41	0	627	8e-05	38	0	288	2e-05	48	1e-05	73	0	168	1e-05	249	2e-05	550	6e-05	49	0	44	0	1111	8e-05	143	1e-05	126	1e-05	13	0	88	0	18	0	75	1e-05	607	4e-05	200	1e-05	425	3e-05	115	1e-05	144	1e-05	103	1e-05	61	0	20	0	100	1e-05	6620	0.00041	5489	0.00048	3950	0.00064	2302	0.00013	464	7e-05	6557	0.00054
Candidatus Nitrospira inopinata	1715989	S	0	0	0	0	185	2e-05	0	0	0	0	141	1e-05	0	0	0	0	0	0	0	0	0	0	55	0	0	0	0	0	464	3e-05	0	0	1285	0.00011	206	2e-05	0	0	0	0	203	2e-05	72	0	80	1e-05	0	0	0	0	0	0	0	0	0	0	0	0	0	0	0	0	49	0	97	1e-05	156	1e-05	0	0	0	0	0	0	0	0	0	0	0	0	0	0	0	0	0	0	0	0	0	0	0	0	81	1e-05	0	0	0	0	779	6e-05	134	1e-05	0	0	0	0	0	0	0	0	58	0	0	0	0	0	0	0	0	0	0	0	0	0	0	0	0	0	0	0	0	0	0	0	0	0	0	0	0	0	0	0	0	0	0	0	0	0	0	0	0	0	0	0	0	0	0	0	0	0	0	0	0	0	0	0	0	0	0	0	0	0	0	0	0	0	0	0	291	2e-05	3419	0.00019	335	2e-05	0	0	0	0	45	0	0	0	66	0.00012	0	0	0	0	0	0	0	0	0	0	189	1e-05	0	0	126	0	0	0	193	1e-05	0	0	0	0	0	0	0	0	133	1e-05	0	0	0	0	387	3e-05	0	0	0	0	0	0	5704	0.00051	94	1e-05	277	2e-05	0	0	78	0	0	0	0	0	0	0	0	0	3417	0.00029	69	0	67	0	0	0	0	0	0	0	51	0	0	0	135	1e-05	0	0	437	3e-05	5989	0.00051	0	0	0	0	353	5e-05	0	0	0	0	0	0	0	0	0	0	0	0	0	0	940	9e-05	121	1e-05	299	2e-05	118	1e-05	0	0	0	0	0	0	0	0	0	0	252	2e-05	340	2e-05	338	3e-05	0	0	0	0	0	0	171	1e-05	4483	0.00023	2129	0.00016	87	0	0	0	0	0	0	0	0	0	281	2e-05	0	0	1516	0.00011	73	0	0	0	0	0	728	7e-05	212	2e-05	20	2e-05	0	0	954	6e-05	0	0	0	0	0	0	0	0	115	1e-05	366	3e-05	0	0	0	0	262	2e-05	0	0	0	0	0	0	83	1e-05	0	0	0	0	0	0	0	0	0	0	585	4e-05	226	2e-05	0	0	575	4e-05	0	0	0	0	0	0	0	0	0	0	0	0	0	0	0	0	0	0	0	0	0	0	0	0	0	0	51	0	0	0	0	0	0	0	0	0	0	0	0	0	94	1e-05	352	2e-05	0	0	0	0	49	0	96	1e-05	306	2e-05	0	0	0	0	0	0	0	0	0	0	0	0	0	0	0	0	0	0	61	0	0	0	0	0	0	0	0	0	0	0	0	0	0	0	162	2e-05	0	0	0	0	0	0	2911	0.00018	3595	0.0003	52	0	0	0	0	0	0	0	0	0	209	2e-05	0	0	0	0	0	0	0	0	0	0	0	0	149	1e-05	0	0	744	4e-05	0	0	0	0	0	0	0	0	0	0	0	0	0	0	0	0	0	0	218	2e-05	39	0	107	1e-05	54	0	0	0	0	0	0	0	0	0	0	0	0	0	0	0	0	0	73	1e-05	0	0	458	3e-05	429	3e-05	0	0	276	2e-05	53	0	0	0	0	0	0	0	0	0	0	0	0	0	0	0	0	0	0	0	104	1e-05	0	0	0	0	0	0	0	0	92	0	0	0	0	0	0	0	0	0	0	0	0	0	138	1e-05	0	0	116	1e-05	40	0	0	0	601	4e-05	0	0	119	1e-05	0	0	0	0	0	0	0	0	0	0	0	0	0	0	0	0	0	0	334	3e-05	0	0	483	4e-05	0	0	0	0	0	0	0	0	0	0	0	0	0	0	0	0	0	0	0	0	273	2e-05	0	0	0	0	0	0	0	0	858	5e-05	0	0	63	0	0	0	0	0	0	0	0	0	0	0	0	0	0	0	0	0	0	0	0	0	0	0	0	0	0	0	0	0	0	0	0	0	0	0	0	0	0	0	0	0	49	0	0	0	104	0	54	0	0	0	0	0	0	0	0	0	0	0	57	0	0	0	0	0	0	0	0	0	0	0	0	0	35	0	48	0	362	2e-05	0	0	257	2e-05	0	0	0	0	0	0	0	0	0	0	0	0	0	0	62	0	71	0	0	0	0	0	70	1e-05	0	0	0	0	0	0	272	2e-05	0	0	0	0	0	0	0	0	0	0	0	0	0	0	0	0	0	0	0	0	0	0	0	0	0	0	0	0	0	0	0	0	0	0	0	0	0	0	0	0	58	0	0	0	0	0	0	0	80	0	0	0	0	0	0	0	0	0	0	0	0	0	0	0	0	0	180	1e-05	0	0	0	0	0	0	0	0	0	0
Lactobacillus animalis	1605	S	0	0	0	0	0	0	0	0	0	0	0	0	0	0	0	0	0	0	0	0	0	0	0	0	0	0	0	0	0	0	0	0	0	0	0	0	0	0	0	0	0	0	0	0	0	0	0	0	0	0	0	0	0	0	0	0	0	0	0	0	0	0	0	0	0	0	0	0	0	0	0	0	0	0	0	0	0	0	0	0	0	0	0	0	0	0	0	0	0	0	0	0	0	0	0	0	0	0	0	0	0	0	0	0	0	0	0	0	0	0	0	0	0	0	0	0	0	0	0	0	0	0	0	0	0	0	0	0	0	0	0	0	0	0	0	0	0	0	0	0	0	0	0	0	0	0	0	0	0	0	0	0	0	0	0	0	0	0	0	0	0	0	0	0	0	0	0	0	0	0	0	0	0	0	0	0	0	0	0	0	0	0	0	0	0	0	0	0	0	0	0	0	0	0	0	0	0	0	0	0	0	0	0	0	0	0	0	0	0	0	0	0	0	0	0	0	0	0	0	0	0	0	0	0	0	0	0	0	0	0	0	0	0	0	0	0	0	0	0	0	0	0	0	0	0	0	0	0	0	0	0	0	0	0	0	0	0	0	0	0	0	0	0	0	0	0	0	0	0	0	0	0	0	0	0	0	0	0	0	0	0	0	0	0	0	0	0	0	0	0	0	0	0	0	0	0	0	0	0	0	0	0	0	0	0	0	0	0	0	0	0	0	0	0	0	0	0	0	0	0	0	0	0	0	0	0	0	0	0	0	0	0	0	0	0	0	0	0	0	0	0	0	0	0	0	0	36	8e-05	0	0	0	0	0	0	0	0	0	0	0	0	0	0	0	0	0	0	0	0	0	0	0	0	0	0	0	0	0	0	0	0	0	0	0	0	0	0	0	0	0	0	0	0	0	0	0	0	0	0	0	0	0	0	0	0	0	0	0	0	0	0	0	0	0	0	0	0	0	0	0	0	0	0	0	0	0	0	0	0	0	0	0	0	0	0	0	0	0	0	0	0	0	0	0	0	0	0	0	0	0	0	0	0	0	0	0	0	0	0	0	0	0	0	0	0	0	0	0	0	0	0	0	0	0	0	0	0	0	0	0	0	0	0	0	0	0	0	0	0	0	0	0	0	0	0	0	0	0	0	0	0	0	0	0	0	0	0	0	0	0	0	0	0	0	0	0	0	0	0	0	0	0	0	0	0	0	0	0	0	0	0	0	0	0	0	0	0	0	0	0	0	0	0	0	0	0	0	0	0	0	0	0	0	0	0	0	0	0	0	0	0	0	0	0	0	0	0	0	0	0	0	0	0	0	0	0	0	0	0	0	0	0	0	0	0	0	0	0	0	0	0	0	0	0	0	0	0	0	0	0	0	0	0	0	0	0	0	0	0	0	0	0	0	0	0	0	0	0	0	0	0	0	0	0	0	0	0	0	0	0	0	0	0	0	0	0	0	0	0	0	0	0	0	0	0	0	0	0	0	0	0	0	0	0	0	0	0	0	0	0	0	0	0	0	0	0	0	0	0	0	0	0	0	0	0	0	0	0	0	0	0	0	0	0	0	0	0	0	0	0	0	0	0	0	0	0	0	0	0	0	0	0	0	0	0	0	0	0	0	0	0	0	0	0	0	0	0	0	0	0	0	0	0	0	0	0	0	0	0	0	0	0	0	0	0	0	0	0	0	0	0	0	0	0	0	0	0	0	0	0	0	0	0	0	0	0	0	0	0	0	0	0	0	0	0	0	0	0	0	0	0	0	0	0	0	0	0	0	0	0	0	0	0	0	0	0	0	0	0	0	0	0	0	0	0	0	0	0	0	0	0	0	0	0	0	0	0	0	0	0	0	0	0	0	0	0	0	0	0	0	0	0	0	0	0	0	0	0	0	0	0	0	0	0	0	0	0	0	0	0	0	0	0	0	0	0	0	0	0	0	0	0	0	0	0	0	0	0	0	0	0	0	0	0	0	0	0	0	0	0	0	0	0	0	0	0	0	0	0	0	0	0	0	0	0	0	0	0	0	0	0	0	0	0	0	0	0	0	0	0	0	0	0	0	0	0	0
Candidatus Phytoplasma mali	37692	S	0	0	0	0	0	0	0	0	0	0	0	0	0	0	0	0	0	0	0	0	0	0	0	0	0	0	0	0	0	0	0	0	0	0	0	0	0	0	0	0	0	0	0	0	0	0	0	0	0	0	0	0	0	0	0	0	0	0	0	0	0	0	0	0	0	0	0	0	0	0	0	0	0	0	0	0	0	0	0	0	0	0	0	0	0	0	0	0	0	0	0	0	0	0	0	0	0	0	0	0	0	0	0	0	0	0	0	0	0	0	0	0	0	0	0	0	0	0	0	0	0	0	0	0	0	0	0	0	0	0	0	0	0	0	0	0	0	0	0	0	459	3e-05	0	0	0	0	0	0	65	1e-05	98	1e-05	66	1e-05	377	3e-05	138	1e-05	0	0	0	0	0	0	105	1e-05	0	0	0	0	0	0	0	0	0	0	349	4e-05	0	0	0	0	0	0	0	0	0	0	0	0	0	0	0	0	0	0	0	0	0	0	0	0	0	0	0	0	124	1e-05	0	0	0	0	0	0	0	0	0	0	0	0	0	0	0	0	0	0	0	0	0	0	0	0	0	0	0	0	0	0	0	0	0	0	0	0	0	0	0	0	0	0	0	0	0	0	0	0	0	0	0	0	0	0	0	0	0	0	0	0	0	0	0	0	0	0	0	0	0	0	0	0	0	0	0	0	0	0	0	0	0	0	0	0	0	0	0	0	0	0	0	0	0	0	0	0	0	0	0	0	0	0	0	0	0	0	0	0	0	0	0	0	0	0	0	0	0	0	0	0	0	0	0	0	0	0	0	0	0	0	0	0	0	0	0	0	0	0	0	0	0	0	0	0	0	0	0	0	0	0	0	0	0	0	0	0	0	0	0	0	0	0	0	0	0	0	0	0	0	0	0	0	0	0	0	0	0	0	0	0	0	0	0	0	0	0	0	0	0	0	0	0	0	0	0	0	0	0	0	0	0	0	0	0	0	0	0	0	0	0	0	0	0	0	0	0	0	0	0	0	0	0	0	0	0	0	0	0	0	0	0	0	0	0	0	0	0	0	0	0	0	0	0	0	0	0	0	0	0	0	0	0	0	0	0	0	0	0	0	0	0	0	0	0	0	0	0	0	0	0	0	0	0	0	90	1e-05	0	0	0	0	0	0	0	0	0	0	0	0	0	0	0	0	0	0	0	0	0	0	0	0	0	0	0	0	0	0	0	0	0	0	0	0	0	0	0	0	0	0	0	0	0	0	0	0	0	0	0	0	0	0	0	0	0	0	0	0	0	0	0	0	0	0	0	0	0	0	0	0	0	0	0	0	0	0	0	0	0	0	0	0	0	0	0	0	0	0	0	0	0	0	0	0	0	0	0	0	0	0	0	0	0	0	0	0	0	0	0	0	0	0	0	0	0	0	0	0	0	0	0	0	0	0	0	0	0	0	0	0	0	0	0	0	0	0	0	0	0	0	0	0	0	0	0	0	0	0	0	0	0	0	0	0	0	0	0	0	0	0	0	0	0	0	0	0	0	0	0	0	0	0	0	0	0	0	0	0	0	0	0	0	0	0	0	0	0	0	0	0	0	0	0	0	0	0	0	0	0	0	0	0	0	0	0	0	0	0	0	0	0	0	0	0	0	0	0	0	0	0	0	0	0	0	0	0	0	0	0	0	0	0	0	0	0	0	0	0	0	0	0	0	0	0	703	5e-05	0	0	0	0	0	0	0	0	0	0	0	0	0	0	0	0	0	0	0	0	0	0	0	0	0	0	0	0	0	0	0	0	0	0	0	0	0	0	0	0	0	0	0	0	0	0	0	0	0	0	0	0	0	0	0	0	0	0	0	0	0	0	0	0	0	0	0	0	0	0	0	0	0	0	0	0	0	0	0	0	0	0	0	0	0	0	0	0	0	0	0	0	0	0	0	0	0	0	0	0	0	0	0	0	0	0	0	0	0	0	0	0	0	0	0	0	0	0	0	0	0	0	0	0	0	0	0	0	0	0	0	0	0	0	0	0	0	0	0	0	0	0	0	0	0	0	0	0	0	0	0	0	0	0	0	0	0	0	0	0	0	0	0	0	0	0	0	0	346	2e-05	0	0	0	0
Niastella koreensis	354356	S	0	0	0	0	1656	0.00014	103	1e-05	159	1e-05	178	1e-05	120	1e-05	80	1e-05	25	0	798	5e-05	551	4e-05	945	5e-05	64	0	0	0	1505	9e-05	0	0	284	2e-05	860	8e-05	129	1e-05	124	1e-05	163	1e-05	1200	6e-05	469	4e-05	104	1e-05	392	2e-05	788	6e-05	145	1e-05	0	0	78	1e-05	1498	0.00013	131	1e-05	738	6e-05	475	4e-05	0	0	0	0	0	0	336	2e-05	0	0	189	1e-05	401	3e-05	258	1e-05	231	2e-05	93	1e-05	0	0	257	2e-05	132	1e-05	253	2e-05	567	4e-05	128	1e-05	388	3e-05	825	7e-05	1408	9e-05	68	0	601	4e-05	636	4e-05	139	1e-05	184	1e-05	0	0	0	0	564	3e-05	280	2e-05	0	0	240	1e-05	170	1e-05	0	0	0	0	0	0	127	1e-05	0	0	0	0	0	0	0	0	0	0	0	0	0	0	40	0	0	0	0	0	0	0	0	0	0	0	0	0	0	0	0	0	0	0	0	0	114	1e-05	381	2e-05	343	4e-05	173	1e-05	388	2e-05	415	3e-05	562	4e-05	339	2e-05	785	5e-05	438	3e-05	0	0	123	1e-05	142	1e-05	0	0	0	0	0	0	75	0	282	2e-05	562	2e-05	0	0	1328	8e-05	0	0	0	0	0	0	0	0	230	1e-05	0	0	355	3e-05	532	4e-05	50	0	0	0	0	0	2361	0.00021	268	2e-05	209	2e-05	0	0	377	1e-05	0	0	47	0	0	0	0	0	687	6e-05	213	1e-05	119	1e-05	0	0	0	0	0	0	364	3e-05	0	0	211	1e-05	0	0	132	1e-05	195	2e-05	0	0	0	0	154	2e-05	0	0	0	0	726	4e-05	1999	0.0001	657	3e-05	1041	8e-05	97	1e-05	1581	0.00014	0	0	0	0	797	5e-05	0	0	642	3e-05	541	3e-05	0	0	0	0	0	0	2449	0.00018	146	1e-05	0	0	0	0	0	0	381	2e-05	4817	0.00024	347	3e-05	152	1e-05	0	0	0	0	0	0	0	0	96	1e-05	0	0	255	2e-05	247	2e-05	0	0	0	0	0	0	2756	0.00023	0	0	0	0	5208	0.00034	182	2e-05	0	0	180	1e-05	0	0	319	2e-05	0	0	0	0	0	0	0	0	67	0	0	0	0	0	152	1e-05	220	2e-05	525	3e-05	192	1e-05	0	0	0	0	171	1e-05	0	0	0	0	264	2e-05	217	2e-05	0	0	0	0	0	0	257	2e-05	154	2e-05	0	0	343	2e-05	0	0	701	4e-05	0	0	0	0	0	0	454	3e-05	145	1e-05	0	0	0	0	611	4e-05	0	0	0	0	0	0	181	1e-05	0	0	611	4e-05	130	1e-05	0	0	140	1e-05	1905	0.00014	0	0	95	1e-05	685	7e-05	1182	8e-05	0	0	493	4e-05	0	0	0	0	73	0	0	0	207	2e-05	0	0	351	3e-05	159	1e-05	83	1e-05	0	0	0	0	0	0	419	4e-05	0	0	144	1e-05	215	2e-05	548	5e-05	0	0	134	1e-05	276	2e-05	228	1e-05	174	1e-05	586	4e-05	108	1e-05	0	0	122	1e-05	188	2e-05	356	2e-05	184	1e-05	0	0	0	0	605	4e-05	0	0	174	1e-05	525	4e-05	824	6e-05	524	3e-05	151	1e-05	80	1e-05	0	0	154	1e-05	401	3e-05	165	1e-05	135	1e-05	68	1e-05	264	2e-05	139	1e-05	288	2e-05	744	6e-05	852	6e-05	0	0	197	1e-05	0	0	158	1e-05	270	2e-05	1464	0.0001	0	0	165	1e-05	1152	7e-05	1444	0.0001	112	1e-05	383	3e-05	669	5e-05	1093	7e-05	0	0	444	3e-05	0	0	0	0	575	4e-05	342	2e-05	0	0	312	2e-05	345	3e-05	3008	0.00015	189	1e-05	452	4e-05	668	3e-05	1640	6e-05	258	2e-05	289	2e-05	0	0	0	0	2861	0.00014	310	2e-05	0	0	244	2e-05	0	0	82	1e-05	226	1e-05	255	2e-05	561	4e-05	1024	6e-05	389	1e-05	0	0	0	0	6617	0.00046	0	0	463	4e-05	298	2e-05	371	3e-05	0	0	0	0	269	2e-05	243	1e-05	428	2e-05	1241	8e-05	2201	0.00019	181	1e-05	33	0	0	0	2291	0.00017	0	0	0	0	220	2e-05	91	1e-05	726	4e-05	621	4e-05	294	2e-05	195	1e-05	1101	7e-05	830	7e-05	0	0	43	0	0	0	624	5e-05	476	4e-05	179	1e-05	0	0	381	3e-05	0	0	477	3e-05	157	1e-05	570	3e-05	654	5e-05	347	3e-05	533	3e-05	753	4e-05	438	2e-05	1208	7e-05	239	1e-05	467	2e-05	255	2e-05	50	0	322	2e-05	119	1e-05	305	3e-05	244	1e-05	575	3e-05	309	3e-05	161	1e-05	97	1e-05	104	1e-05	554	4e-05	0	0	303	2e-05	285	2e-05	558	2e-05	157	1e-05	154	1e-05	0	0	85	1e-05	90	1e-05	118	1e-05	307	2e-05	260	2e-05	0	0	125	1e-05	232	1e-05	0	0	158	1e-05	675	5e-05	0	0	0	0	0	0	303	2e-05	78	0	233	3e-05	0	0	0	0	0	0	0	0	0	0	0	0	0	0	0	0	0	0	650	4e-05	865	5e-05	249	2e-05	0	0	0	0	0	0	158	1e-05	477	2e-05	382	4e-05	104	1e-05	77	0	133	1e-05	0	0	1550	9e-05	237	2e-05	174	1e-05	82	0	119	1e-05	184	1e-05	59	0	0	0	244	2e-05	3912	0.00025	549	5e-05	0	0	1370	8e-05	0	0	205	2e-05
Fusobacterium hwasookii	1583098	S	142	0.00019	0	0	0	0	0	0	0	0	0	0	0	0	0	0	18099	0.00135	15754	0.00106	6411	0.00048	4861	0.00027	11404	0.00066	0	0	4978	0.0003	0	0	0	0	0	0	0	0	0	0	0	0	0	0	0	0	20646	0.00144	14656	0.0009	13672	0.00099	3034	0.0002	17201	0.00108	16262	0.00111	1921	0.00016	0	0	0	0	1478	0.00012	0	0	0	0	0	0	0	0	3008	0.00017	21880	0.00112	10359	0.00077	19514	0.0009	0	0	12775	0.00119	15558	0.00107	0	0	0	0	0	0	0	0	0	0	0	0	0	0	0	0	23941	0.00174	11375	0.00085	15596	0.00092	0	0	0	0	0	0	0	0	21024	0.00102	9691	0.00071	0	0	6923	0.00042	6029	0.00041	4332	0.00028	4051	0.00033	13140	0.0004	6566	0.00037	6901	0.00036	4831	0.0003	3439	0.00023	4559	0.00021	2522	0.00022	2298	0.00018	1406	0.00018	1878	0.00016	1614	0.00019	1946	0.00016	2176	0.00016	0	0	1252	0.00014	0	0	1583	0.00011	1717	0.00014	1600	0.00015	1702	0.00012	4662	0.00032	10419	0.00054	9388	0.00097	10426	0.00072	12551	0.00071	8001	0.00051	4194	0.00028	5080	0.0003	3781	0.00023	3651	0.00022	0	0	0	0	0	0	0	0	0	0	6671	0.00044	0	0	2164	0.00019	5579	0.00019	3155	0.00027	0	0	0	0	0	0	0	0	5147	0.00035	4451	0.00029	0	0	0	0	0	0	0	0	0	0	2775	0.00032	0	0	0	0	0	0	0	0	0	0	4886	0.00037	0	0	0	0	10346	0.00077	0	0	2916	0.00015	0	0	73722	0.00487	5981	0.00032	0	0	9375	0.00074	0	0	0	0	0	0	0	0	0	0	0	0	0	0	0	0	0	0	0	0	17675	0.00107	18680	0.00096	0	0	0	0	0	0	0	0	0	0	0	0	0	0	0	0	25326	0.0013	17539	0.00101	0	0	5797	0.00042	0	0	0	0	0	0	2058	0.00016	0	0	8323	0.00063	4843	0.00022	0	0	0	0	0	0	0	0	0	0	0	0	4794	0.00038	0	0	0	0	0	0	0	0	0	0	7099	0.00046	0	0	0	0	25	2e-05	1027	0.0001	0	0	0	0	0	0	8140	0.00053	0	0	0	0	0	0	0	0	0	0	0	0	0	0	0	0	23315	0.00188	0	0	16252	0.0013	20282	0.00106	0	0	0	0	0	0	0	0	0	0	0	0	0	0	0	0	0	0	0	0	0	0	16659	0.0013	0	0	11015	0.00093	0	0	0	0	4186	0.00024	0	0	0	0	0	0	0	0	0	0	0	0	21416	0.00143	21571	0.00135	0	0	50591	0.00324	2036	0.00012	0	0	0	0	3999	0.00025	0	0	0	0	0	0	0	0	0	0	19143	0.00232	8716	0.00087	21040	0.00145	5772	0.00038	14137	0.00109	22902	0.0011	0	0	5515	0.00036	0	0	0	0	1156	0.00033	0	0	0	0	6749	0.00084	26667	0.00193	0	0	0	0	0	0	0	0	0	0	0	0	0	0	0	0	13394	0.00142	16164	0.0011	0	0	0	0	0	0	40624	0.00284	6018	0.00086	0	0	0	0	0	0	0	0	0	0	0	0	643	5e-05	0	0	36665	0.0031	16342	0.00128	17363	0.00119	0	0	12582	0.00082	0	0	0	0	0	0	0	0	0	0	0	0	0	0	0	0	0	0	12809	0.0009	14333	0.00115	14288	0.00099	0	0	12100	0.00084	0	0	0	0	0	0	0	0	0	0	0	0	140	1e-05	0	0	4201	0.00026	22500	0.0017	17023	0.00139	15394	0.00093	0	0	5509	0.0004	7023	0.00057	0	0	0	0	4547	0.00026	0	0	0	0	0	0	0	0	0	0	0	0	29762	0.00147	40518	0.00145	0	0	18266	0.00139	0	0	0	0	0	0	0	0	0	0	0	0	0	0	0	0	0	0	37251	0.0027	13422	0.00107	23983	0.00149	0	0	16843	0.00133	4725	0.00048	0	0	0	0	0	0	0	0	0	0	0	0	0	0	0	0	0	0	37332	0.00198	23122	0.00158	18779	0.00159	0	0	10915	0.00084	12242	0.00091	0	0	0	0	0	0	0	0	0	0	0	0	0	0	0	0	21946	0.00082	13437	0.00083	10367	0.00081	0	0	6391	0.00062	13256	0.00084	0	0	0	0	0	0	0	0	20989	0.00145	0	0	20442	0.0012	1607	0.0001	20260	0.00115	8297	0.00068	13924	0.00105	14445	0.00089	21833	0.00116	22651	0.00127	0	0	0	0	0	0	0	0	0	0	0	0	1985	0.00017	2525	0.00021	4869	0.00028	0	0	0	0	3886	0.00022	620	4e-05	0	0	13268	0.00099	0	0	0	0	0	0	0	0	487	4e-05	0	0	0	0	0	0	0	0	0	0	0	0	12202	0.00096	0	0	0	0	0	0	0	0	0	0	0	0	10732	0.00062	9187	0.00054	6554	0.00047	8177	0.00057	6035	0.00034	0	0	1285	0.00016	0	0	0	0	0	0	0	0	688	9e-05	0	0	0	0	468	6e-05	0	0	0	0	0	0	0	0	0	0	0	0	0	0	0	0	1331	0.00014	0	0	2119	0.00011	0	0	0	0	0	0	0	0	0	0	819	5e-05	0	0	0	0	0	0	0	0	0	0	9375	0.00059	7591	0.00066	2087	0.00034	3132	0.00018	11636	0.00187	8135	0.00066
Actinoplanes sp. OR16	946334	S	0	0	0	0	0	0	0	0	0	0	0	0	0	0	0	0	0	0	0	0	0	0	0	0	0	0	0	0	0	0	0	0	0	0	0	0	0	0	0	0	0	0	0	0	0	0	0	0	0	0	0	0	0	0	0	0	0	0	0	0	0	0	0	0	0	0	0	0	0	0	0	0	0	0	0	0	0	0	0	0	0	0	0	0	0	0	0	0	0	0	0	0	0	0	0	0	0	0	0	0	0	0	0	0	0	0	0	0	0	0	0	0	0	0	0	0	0	0	0	0	0	0	0	0	0	0	0	0	0	0	0	0	0	0	0	0	0	0	0	0	0	0	0	0	0	0	0	0	0	0	0	0	0	0	0	0	0	0	0	0	0	0	0	0	0	0	0	0	0	0	0	0	0	0	0	0	0	0	0	0	0	0	0	0	0	0	0	0	0	0	0	0	89	0.00016	0	0	0	0	0	0	0	0	0	0	0	0	0	0	0	0	0	0	0	0	0	0	0	0	0	0	0	0	0	0	0	0	0	0	0	0	0	0	0	0	0	0	0	0	0	0	0	0	0	0	0	0	0	0	0	0	0	0	0	0	0	0	0	0	0	0	0	0	0	0	0	0	0	0	0	0	0	0	0	0	0	0	0	0	0	0	0	0	0	0	0	0	0	0	0	0	0	0	0	0	0	0	0	0	0	0	0	0	0	0	0	0	0	0	0	0	0	0	0	0	0	0	0	0	0	0	0	0	0	0	0	0	0	0	0	0	0	0	0	0	0	0	0	0	0	0	0	0	0	0	0	0	0	0	517	4e-05	0	0	0	0	0	0	0	0	0	0	0	0	0	0	0	0	0	0	0	0	0	0	0	0	0	0	0	0	0	0	0	0	0	0	0	0	0	0	0	0	0	0	0	0	0	0	0	0	0	0	0	0	0	0	0	0	0	0	0	0	0	0	0	0	0	0	0	0	0	0	0	0	0	0	0	0	0	0	0	0	0	0	0	0	0	0	0	0	0	0	0	0	0	0	0	0	0	0	0	0	0	0	0	0	0	0	0	0	0	0	0	0	0	0	0	0	0	0	0	0	0	0	0	0	0	0	0	0	0	0	0	0	0	0	0	0	0	0	0	0	0	0	0	0	0	0	0	0	0	0	0	0	0	0	0	0	0	0	0	0	0	0	0	0	0	0	0	0	0	0	0	0	0	0	0	0	0	0	0	0	0	0	0	0	0	0	0	0	0	0	0	0	0	0	0	0	0	0	0	0	0	0	0	0	0	0	0	0	0	0	0	0	0	0	0	0	0	0	0	0	0	0	0	0	0	0	0	0	0	0	0	0	0	0	0	0	0	0	0	0	0	0	0	0	0	0	0	0	0	0	0	0	0	0	0	0	0	0	0	0	0	0	0	0	0	0	0	0	0	0	0	0	0	0	0	0	0	0	0	0	0	0	0	0	0	0	0	0	0	0	0	0	0	0	0	0	0	0	0	0	0	0	0	0	0	0	0	0	0	0	0	0	0	0	0	0	0	0	0	0	0	0	0	0	0	0	0	0	0	0	0	0	0	0	0	0	0	0	0	0	0	0	0	0	0	0	0	0	0	0	0	0	0	0	0	0	0	0	0	0	0	0	0	0	0	0	0	0	0	0	0	0	0	0	0	0	0	0	0	0	0	0	0	0	0	0	0	0	0	0	0	0	0	0	0	0	0	0	0	0	0	0	0	0	0	0	0	0	0	0	0	0	0	0	0	0	0	0	0	0	0	0	0	0	0	0	0	0	0	0	0	0	0	0	0	0	0	0	0	0	0	0	0	0	0	0	0	0	0	0	0	0	0	0	0	0	0	0	0	0	0	0	0	0	0	0	0	0	0	0	0	0	0	0	0	0	0	0	0	0	0	0	0	0	0	0	0	0	0	0	0	0	0	0	0	0	0	0	0	0	0	0	0	0	0	0	0	0	0	0	0	0	0	0	0	0	0	0	0	0	0	0	0	0	0	0	0	0	0	0	0	0	0	0	0	0	0	0	0	0	0	0	0	0	0	0	0	0	0	0	0	0	0	0	0	0
Blattabacterium sp. (Blaberus giganteus)	1186051	S	0	0	0	0	0	0	0	0	54	0	0	0	0	0	0	0	0	0	0	0	0	0	0	0	0	0	0	0	0	0	0	0	0	0	0	0	0	0	0	0	0	0	0	0	0	0	0	0	0	0	0	0	0	0	0	0	0	0	0	0	0	0	0	0	0	0	0	0	0	0	0	0	0	0	0	0	0	0	0	0	0	0	0	0	0	0	0	0	0	0	0	0	0	0	0	0	0	0	0	0	0	0	0	0	0	0	0	0	0	0	0	0	0	0	0	0	0	0	0	0	0	0	0	0	0	0	0	0	0	0	0	0	0	0	0	0	0	0	0	0	0	0	0	0	0	0	0	0	0	0	0	0	0	0	0	0	0	0	0	0	0	0	0	0	0	0	0	0	0	0	0	0	0	0	0	0	0	0	0	0	0	0	0	0	0	0	0	0	0	0	0	0	0	0	0	0	0	0	0	0	0	0	0	0	0	0	0	0	0	0	0	0	0	0	0	0	0	0	0	0	0	0	0	0	0	0	0	0	0	0	0	0	0	0	0	0	0	0	0	0	0	0	0	0	0	0	0	0	0	0	0	0	0	0	0	0	0	0	0	0	0	0	0	0	0	0	0	0	0	0	0	0	0	0	0	0	0	0	0	0	0	0	0	0	0	0	0	0	0	0	0	0	0	0	0	0	0	0	0	0	0	0	0	0	0	0	0	0	0	0	0	0	0	0	0	0	0	0	0	0	0	0	0	0	0	0	0	0	0	0	0	0	0	0	0	0	0	0	0	0	0	0	0	0	0	0	0	0	0	0	0	0	0	0	0	0	0	0	0	0	0	0	0	0	0	0	0	0	0	0	0	0	0	0	0	0	0	0	0	0	0	0	0	0	0	0	0	0	0	0	0	0	0	0	0	0	0	0	0	0	0	0	0	0	0	0	0	0	0	0	0	0	0	0	0	0	0	0	0	0	0	0	0	0	0	0	0	0	0	0	0	0	0	0	0	0	0	0	0	0	0	0	0	0	0	0	0	0	0	0	0	0	0	0	0	0	0	0	0	0	0	0	0	0	0	0	0	0	0	0	0	0	0	0	0	0	0	0	0	0	0	0	0	0	0	0	0	0	0	0	0	0	0	0	0	0	0	0	0	0	0	0	0	0	0	0	0	0	0	0	0	0	0	0	0	0	0	0	0	0	0	0	0	0	0	0	0	0	0	0	0	0	0	0	0	0	0	0	0	0	0	0	0	0	0	0	0	0	0	0	0	0	0	0	0	0	0	0	0	0	0	0	0	0	0	0	0	0	0	0	0	0	0	0	0	0	0	0	0	0	0	0	0	0	0	0	0	0	0	0	0	0	0	0	0	0	0	0	0	0	0	0	0	0	0	0	0	0	0	0	0	0	0	0	0	0	0	0	0	0	0	0	0	0	0	0	0	0	0	0	0	0	0	0	0	0	0	0	0	0	0	0	0	0	0	0	0	0	0	0	0	0	0	0	0	0	0	0	0	0	0	0	0	0	0	0	0	0	0	0	0	0	0	0	0	0	0	0	64	0	0	0	0	0	0	0	0	0	0	0	0	0	0	0	0	0	0	0	0	0	0	0	0	0	0	0	0	0	0	0	0	0	0	0	0	0	0	0	0	0	0	0	0	0	0	0	0	0	0	0	0	0	0	0	0	0	0	0	0	0	0	0	0	0	0	0	0	0	0	0	0	0	0	0	0	0	0	0	0	0	0	0	0	0	0	0	0	0	0	0	0	0	0	0	0	0	0	0	0	0	0	0	0	0	0	0	0	0	0	0	0	0	0	0	0	0	0	0	0	0	0	0	0	0	0	0	0	0	0	0	0	0	0	0	0	0	0	0	0	0	0	0	0	0	0	0	0	0	0	0	0	0	0	0	0	0	0	0	0	0	0	0	0	0	0	0	0	0	0	0	0	0	0	0	0	0	0	0	0	0	0	0	0	0	0	0	0	0	0	0	0	0	0	0	0	0	0	0	0	0	0	0	0	0	0	0	0	0	0	0	0	0	0	0	0	0	0	0	0	0	0	0	0	0	0	0
Sinorhizobium sp. RAC02	1842534	S	0	0	0	0	394	3e-05	2002	0.00012	711	5e-05	857	6e-05	569	4e-05	69	1e-05	180	1e-05	0	0	0	0	89	0	237	1e-05	220	1e-05	0	0	147	1e-05	687	6e-05	342	3e-05	980	7e-05	541	4e-05	302	3e-05	590	3e-05	0	0	150	1e-05	0	0	445	3e-05	0	0	0	0	0	0	0	0	132	1e-05	386	3e-05	501	4e-05	636	6e-05	564	5e-05	177	1e-05	384	3e-05	103	1e-05	225	1e-05	0	0	0	0	73	1e-05	0	0	0	0	0	0	356	3e-05	885	6e-05	487	3e-05	1062	7e-05	558	4e-05	712	6e-05	128	1e-05	0	0	0	0	0	0	298	2e-05	93	1e-05	0	0	0	0	0	0	0	0	0	0	302	2e-05	293	2e-05	276	2e-05	278	2e-05	472	1e-05	257	1e-05	233	1e-05	366	2e-05	200	1e-05	288	1e-05	166	1e-05	153	1e-05	123	2e-05	158	1e-05	140	2e-05	198	2e-05	199	1e-05	0	0	113	1e-05	0	0	204	1e-05	188	2e-05	0	0	173	1e-05	172	1e-05	385	2e-05	412	4e-05	319	2e-05	368	2e-05	429	3e-05	377	3e-05	455	3e-05	619	4e-05	465	3e-05	0	0	257	1e-05	0	0	278	2e-05	0	0	409	3e-05	201	1e-05	921	8e-05	489	2e-05	617	5e-05	313	2e-05	0	0	0	0	137	1e-05	0	0	519	3e-05	364	3e-05	126	1e-05	266	2e-05	0	0	0	0	0	0	0	0	945	5e-05	241	2e-05	357	3e-05	152	1e-05	0	0	137	1e-05	0	0	0	0	546	5e-05	314	2e-05	226	1e-05	0	0	212	1e-05	124	1e-05	1487	0.00012	294	2e-05	511	2e-05	0	0	0	0	203	2e-05	0	0	0	0	265	4e-05	261	3e-05	284	2e-05	0	0	0	0	367	2e-05	297	2e-05	148	1e-05	203	2e-05	0	0	0	0	363	2e-05	0	0	0	0	0	0	0	0	0	0	0	0	168	1e-05	0	0	166	1e-05	533	3e-05	0	0	0	0	1239	6e-05	265	2e-05	658	3e-05	0	0	0	0	411	2e-05	329	3e-05	0	0	0	0	366	3e-05	263	2e-05	435	4e-05	139	1e-05	0	0	495	4e-05	0	0	0	0	1666	0.00011	194	2e-05	0	0	0	0	0	0	1549	8e-05	518	4e-05	698	4e-05	974	8e-05	1927	0.00012	247	2e-05	0	0	0	0	545	4e-05	0	0	0	0	393	2e-05	0	0	0	0	114	1e-05	305	3e-05	472	5e-05	4185	0.00028	766	6e-05	137	1e-05	96	1e-05	0	0	0	0	85	1e-05	0	0	252	2e-05	1441	0.0001	1278	7e-05	1694	0.00014	377	2e-05	0	0	544	4e-05	168	2e-05	0	0	143	1e-05	0	0	75	1e-05	151	1e-05	0	0	871	5e-05	815	5e-05	1306	8e-05	1629	0.00011	1248	8e-05	537	4e-05	606	4e-05	0	0	115	1e-05	0	0	0	0	0	0	0	0	0	0	0	0	392	3e-05	2326	0.00025	818	7e-05	100	3e-05	793	6e-05	94	1e-05	114	1e-05	161	1e-05	144	1e-05	666	5e-05	396	3e-05	592	4e-05	557	4e-05	422	4e-05	838	8e-05	110	1e-05	247	3e-05	722	5e-05	1369	7e-05	1199	0.0001	111	1e-05	0	0	0	0	0	0	293	3e-05	1875	0.00013	1426	9e-05	1010	6e-05	720	4e-05	362	3e-05	318	2e-05	0	0	0	0	0	0	330	2e-05	0	0	0	0	214	2e-05	581	4e-05	353	3e-05	2922	0.00021	877	6e-05	528	4e-05	581	4e-05	135	1e-05	238	2e-05	0	0	0	0	0	0	0	0	0	0	115	1e-05	540	4e-05	430	3e-05	372	3e-05	953	6e-05	618	4e-05	551	4e-05	122	1e-05	132	1e-05	0	0	0	0	82	1e-05	153	1e-05	0	0	310	2e-05	779	5e-05	677	4e-05	0	0	1595	0.0001	297	3e-05	1246	6e-05	79	0	244	2e-05	0	0	584	2e-05	189	1e-05	0	0	472	3e-05	145	1e-05	0	0	507	3e-05	831	6e-05	1035	8e-05	145	2e-05	131	1e-05	207	1e-05	0	0	0	0	543	3e-05	308	1e-05	188	1e-05	222	2e-05	0	0	140	1e-05	346	3e-05	1149	6e-05	699	6e-05	317	2e-05	454	5e-05	431	3e-05	308	2e-05	289	2e-05	0	0	0	0	101	1e-05	0	0	252	2e-05	178	1e-05	229	2e-05	241	2e-05	253	2e-05	399	4e-05	1417	8e-05	470	3e-05	413	3e-05	449	2e-05	266	2e-05	0	0	0	0	0	0	0	0	0	0	692	5e-05	2136	0.00014	0	0	0	0	0	0	0	0	0	0	210	1e-05	0	0	0	0	0	0	0	0	0	0	399	2e-05	406	3e-05	450	2e-05	0	0	0	0	263	2e-05	147	1e-05	134	1e-05	0	0	318	2e-05	0	0	0	0	0	0	0	0	0	0	0	0	721	5e-05	2188	0.00015	418	2e-05	261	2e-05	739	6e-05	139	1e-05	0	0	101	1e-05	0	0	191	1e-05	0	0	536	3e-05	256	2e-05	178	1e-05	0	0	0	0	0	0	319	2e-05	0	0	0	0	0	0	0	0	1468	0.00018	565	7e-05	1314	7e-05	220	1e-05	335	5e-05	454	3e-05	70	1e-05	75	0	0	0	0	0	521	3e-05	193	1e-05	102	1e-05	135	1e-05	80	0	0	0	0	0	585	3e-05	341	3e-05	253	2e-05	111	1e-05	661	4e-05	299	2e-05	368	2e-05	338	2e-05	136	1e-05	382	2e-05	776	4e-05	207	1e-05	0	0	187	1e-05	220	1e-05	0	0	0	0	0	0	313	2e-05	0	0	0	0
Porphyromonas crevioricanis	393921	S	61	8e-05	0	0	354	3e-05	67	0	174	1e-05	46	0	0	0	143	1e-05	315	2e-05	639	4e-05	255	2e-05	398	2e-05	770	4e-05	406	3e-05	0	0	149	1e-05	171	1e-05	153	1e-05	42	0	77	1e-05	164	1e-05	288	2e-05	260	2e-05	89	1e-05	356	2e-05	360	3e-05	89	1e-05	1005	6e-05	1038	7e-05	0	0	194	1e-05	232	2e-05	118	1e-05	72	1e-05	71	1e-05	276	2e-05	229	2e-05	516	3e-05	203	1e-05	439	3e-05	941	4e-05	156	2e-05	670	6e-05	370	3e-05	108	1e-05	28	0	210	1e-05	860	6e-05	173	1e-05	167	1e-05	152	1e-05	242	2e-05	171	1e-05	299	2e-05	346	2e-05	247	2e-05	235	2e-05	179	1e-05	341	3e-05	671	3e-05	491	4e-05	0	0	592	4e-05	241	2e-05	280	2e-05	475	4e-05	1024	3e-05	380	2e-05	483	3e-05	491	3e-05	413	3e-05	662	3e-05	398	3e-05	384	3e-05	364	5e-05	442	4e-05	396	5e-05	435	4e-05	599	4e-05	419	3e-05	337	4e-05	428	3e-05	668	5e-05	474	4e-05	674	6e-05	451	3e-05	411	3e-05	595	3e-05	440	5e-05	518	4e-05	488	3e-05	280	2e-05	645	4e-05	358	2e-05	390	2e-05	247	2e-05	0	0	349	2e-05	310	2e-05	328	2e-05	110	1e-05	318	2e-05	84	1e-05	1340	0.00012	912	3e-05	754	6e-05	198	1e-05	282	2e-05	73	1e-05	102	1e-05	318	2e-05	2451	0.00016	143	1e-05	301	3e-05	463	3e-05	268	2e-05	59	0	143	2e-05	0	0	4240	0.00025	210	2e-05	488	4e-05	596	2e-05	107	1e-05	101	1e-05	111	1e-05	191	1e-05	63	1e-05	356	2e-05	196	1e-05	249	2e-05	620	3e-05	201	1e-05	236	2e-05	122	1e-05	178	1e-05	78	1e-05	408	3e-05	83	1e-05	0	0	0	0	779	0.0001	34	0	241	1e-05	596	4e-05	2034	0.0001	213	1e-05	82	1e-05	1114	0.0001	230	2e-05	1854	0.00014	0	0	253	1e-05	276	3e-05	675	3e-05	478	3e-05	150	1e-05	82	1e-05	79	1e-05	65	0	126	1e-05	92	1e-05	220	1e-05	102	1e-05	99	0	77	0	47	0	214	1e-05	0	0	104	1e-05	162	1e-05	189	1e-05	119	1e-05	0	0	200	2e-05	144	1e-05	195	2e-05	529	3e-05	59	1e-05	30	0	0	0	171	2e-05	206	1e-05	152	1e-05	97	1e-05	171	1e-05	87	1e-05	198	1e-05	184	1e-05	309	2e-05	78	1e-05	42	0	142	1e-05	97	1e-05	213	2e-05	180	1e-05	278	2e-05	601	3e-05	225	1e-05	229	2e-05	32	0	90	1e-05	0	0	64	1e-05	81	1e-05	299	2e-05	162	1e-05	68	1e-05	180	1e-05	298	2e-05	95	1e-05	842	7e-05	228	1e-05	327	2e-05	69	0	76	1e-05	35	0	0	0	236	2e-05	88	1e-05	631	5e-05	421	3e-05	503	3e-05	126	2e-05	722	5e-05	64	0	315	2e-05	172	1e-05	159	1e-05	36	0	83	1e-05	130	1e-05	180	1e-05	174	2e-05	97	1e-05	163	2e-05	489	3e-05	0	0	375	3e-05	979	5e-05	296	3e-05	2579	0.00017	102	1e-05	118	1e-05	38	1e-05	188	2e-05	164	1e-05	70	1e-05	895	6e-05	272	3e-05	111	1e-05	41	0	73	0	104	1e-05	83	1e-05	164	1e-05	662	5e-05	187	2e-05	182	1e-05	235	1e-05	98	1e-05	170	1e-05	1140	8e-05	0	0	182	1e-05	77	1e-05	752	5e-05	75	0	119	1e-05	117	1e-05	112	1e-05	981	6e-05	123	1e-05	296	2e-05	259	2e-05	318	2e-05	847	6e-05	0	0	528	5e-05	98	1e-05	52	0	253	2e-05	68	0	0	0	200	1e-05	237	2e-05	97	1e-05	322	3e-05	568	4e-05	239	2e-05	960	7e-05	0	0	231	2e-05	170	1e-05	205	1e-05	27	0	52	0	388	2e-05	321	2e-05	242	2e-05	182	1e-05	196	2e-05	554	3e-05	283	3e-05	406	3e-05	0	0	231	2e-05	475	3e-05	95	1e-05	52	1e-05	74	0	98	1e-05	149	1e-05	193	1e-05	187	2e-05	726	4e-05	1239	4e-05	236	2e-05	299	2e-05	218	2e-05	196	1e-05	61	0	142	1e-05	69	1e-05	138	1e-05	173	2e-05	180	2e-05	594	3e-05	217	2e-05	315	3e-05	763	5e-05	671	2e-05	720	6e-05	299	3e-05	108	1e-05	225	2e-05	52	0	85	0	70	1e-05	99	1e-05	314	3e-05	193	1e-05	377	2e-05	159	1e-05	376	3e-05	374	3e-05	266	2e-05	877	7e-05	187	1e-05	61	0	200	2e-05	98	1e-05	49	0	37	0	122	1e-05	311	2e-05	285	2e-05	581	2e-05	488	3e-05	284	2e-05	199	2e-05	713	7e-05	238	2e-05	0	0	198	2e-05	344	2e-05	0	0	257	2e-05	710	5e-05	277	2e-05	582	4e-05	587	3e-05	223	2e-05	321	2e-05	548	3e-05	420	2e-05	582	3e-05	216	1e-05	317	2e-05	368	1e-05	202	1e-05	341	3e-05	200	1e-05	726	6e-05	462	4e-05	696	4e-05	76	0	601	5e-05	771	4e-05	690	5e-05	481	3e-05	413	3e-05	181	1e-05	90	1e-05	223	2e-05	357	2e-05	268	2e-05	116	1e-05	669	5e-05	1212	8e-05	252	2e-05	403	3e-05	410	3e-05	172	1e-05	731	4e-05	322	2e-05	218	1e-05	97	1e-05	469	3e-05	576	5e-05	853	5e-05	429	3e-05	329	2e-05	37	0	366	2e-05	732	9e-05	953	0.00012	2831	0.00016	636	4e-05	412	6e-05	1096	8e-05	3544	0.00048	408	3e-05	1870	0.00012	1492	0.0002	897	5e-05	1296	7e-05	1272	9e-05	1151	0.00012	2452	0.00013	343	3e-05	517	4e-05	811	4e-05	1236	0.00013	51	0	313	2e-05	207	1e-05	79	1e-05	199	1e-05	215	2e-05	306	2e-05	475	3e-05	397	2e-05	273	2e-05	250	2e-05	63	0	261	2e-05	0	0	0	0	0	0	582	3e-05	0	0	0	0
Veillonella parvula	29466	S	1923	0.00252	0	0	4086	0.00035	3307	0.0002	4642	0.00032	662	5e-05	368	3e-05	520	4e-05	1405	0.0001	316	2e-05	155	1e-05	571	3e-05	1713	0.0001	587	4e-05	239	1e-05	1008	8e-05	2224	0.00019	1665	0.00016	800	6e-05	532	4e-05	9243	0.00081	1387	7e-05	124	1e-05	1287	9e-05	348	2e-05	0	0	180	1e-05	755	5e-05	230	2e-05	448	4e-05	1189	8e-05	841	7e-05	121	1e-05	0	0	4078	0.00037	2046	0.00016	1501	0.00011	751	4e-05	891	5e-05	0	0	404	2e-05	151	1e-05	635	6e-05	336	2e-05	91	1e-05	830	8e-05	312	2e-05	4172	0.00029	99	1e-05	511	4e-05	235	2e-05	96	1e-05	1125	8e-05	193	1e-05	142	1e-05	2032	0.00017	832	6e-05	222	2e-05	1084	9e-05	424	2e-05	0	0	0	0	559	3e-05	337	2e-05	289	2e-05	448	4e-05	1100	3e-05	789	4e-05	553	3e-05	323	2e-05	426	3e-05	865	4e-05	168	1e-05	311	2e-05	0	0	303	3e-05	84	1e-05	192	2e-05	268	2e-05	420	3e-05	96	1e-05	469	3e-05	129	1e-05	125	1e-05	103	1e-05	260	2e-05	1338	9e-05	1474	8e-05	649	7e-05	1965	0.00014	1522	9e-05	2277	0.00015	5990	0.0004	2008	0.00012	1997	0.00012	2918	0.00018	69	0.00013	278	1e-05	240	2e-05	12627	0.00076	186	2e-05	1097	7e-05	0	0	922	8e-05	243	1e-05	2476	0.00021	399	2e-05	169	1e-05	699	7e-05	506	5e-05	531	4e-05	729	5e-05	301	2e-05	195	2e-05	1121	8e-05	267	2e-05	406	3e-05	270	3e-05	135	1e-05	327	2e-05	720	6e-05	447	4e-05	1716	7e-05	240	2e-05	2162	0.00014	3094	0.00026	491	4e-05	114	1e-05	2307	0.00012	303	2e-05	459	3e-05	804	4e-05	1828	0.00013	4134	0.00032	1021	6e-05	1085	4e-05	143	1e-05	680	4e-05	1958	0.00017	0	0	47	0	65	1e-05	261	3e-05	321	2e-05	662	4e-05	0	0	281	1e-05	414	3e-05	972	9e-05	88	1e-05	155	1e-05	0	0	479	3e-05	730	8e-05	833	4e-05	172	1e-05	297	2e-05	807	6e-05	212	1e-05	616	4e-05	422	3e-05	889	7e-05	389	2e-05	815	6e-05	223	1e-05	227	1e-05	412	3e-05	1860	0.0001	0	0	132	1e-05	268	1e-05	263	2e-05	277	2e-05	243	0.00052	147	1e-05	848	5e-05	1174	9e-05	992	6e-05	0	0	435	4e-05	177	0.00017	136	1e-05	238	2e-05	2792	0.00023	326	2e-05	719	5e-05	2782	0.0002	4388	0.00023	3698	0.00028	487	3e-05	410	3e-05	4826	0.00031	2932	0.00019	564	5e-05	425	3e-05	1651	0.00011	180	1e-05	297	2e-05	149	1e-05	407	3e-05	416	5e-05	4199	0.0003	735	7e-05	368	4e-05	310	2e-05	2687	0.00021	2050	0.00016	589	5e-05	602	4e-05	0	0	822	9e-05	875	7e-05	3422	0.00021	3264	0.00022	1262	7e-05	7171	0.00059	1352	9e-05	0	0	1624	0.00011	218	2e-05	678	5e-05	983	7e-05	508	3e-05	298	4e-05	830	5e-05	1153	7e-05	1229	7e-05	1422	8e-05	1142	7e-05	599	4e-05	16447	0.00105	1329	0.0001	5414	0.00039	1993	0.0002	726	9e-05	0	0	308	2e-05	0	0	187	1e-05	845	4e-05	1996	0.00017	1771	0.00012	2820	0.0003	1104	9e-05	840	0.00024	1096	9e-05	848	6e-05	613	8e-05	1004	7e-05	2103	0.0002	5456	0.00044	674	6e-05	1968	0.00013	1897	0.00012	628	5e-05	1681	0.00015	879	7e-05	900	0.0001	1337	9e-05	2148	0.00011	639	5e-05	373	3e-05	782	5e-05	134	2e-05	313	2e-05	2745	0.00028	1372	9e-05	2806	0.00018	730	5e-05	4823	0.00027	1393	0.0001	3679	0.00021	683	6e-05	344	3e-05	274	2e-05	817	5e-05	1739	0.00011	605	8e-05	1677	0.00016	2070	0.00015	716	6e-05	413	3e-05	4722	0.00033	36687	0.00283	1307	9e-05	803	6e-05	518	4e-05	280	2e-05	178	1e-05	736	5e-05	679	5e-05	134	1e-05	3982	0.00036	652	5e-05	761	5e-05	1889	0.00016	1717	0.00012	7803	0.00048	5444	0.00037	1406	9e-05	880	7e-05	404	3e-05	0	0	637	6e-05	762	6e-05	64	1e-05	1939	0.00015	4210	0.00029	2773	0.00016	637	7e-05	898	6e-05	2754	0.00026	1511	8e-05	694	4e-05	1864	0.00015	377	2e-05	288	1e-05	1841	0.00013	643	5e-05	11501	0.0008	3071	0.0002	1585	8e-05	2855	0.00018	17900	0.00138	587	4e-05	8187	0.00096	2503	0.00022	1662	0.0001	1177	9e-05	717	6e-05	262	2e-05	985	4e-05	685	5e-05	91	1e-05	239	2e-05	398	4e-05	1093	9e-05	10498	0.00059	1242	0.00011	1911	0.00013	1459	0.00016	7044	0.00052	254	1e-05	629	3e-05	536	4e-05	253	2e-05	742	5e-05	1252	0.0001	455	3e-05	656	5e-05	1491	0.00012	1393	0.00012	602	4e-05	272	3e-05	3373	0.0002	9605	0.00067	2382	0.00015	4395	0.00016	375	2e-05	185	1e-05	1624	0.00013	517	5e-05	269	2e-05	3240	0.00026	1484	0.00012	952	6e-05	0	0	758	5e-05	341	2e-05	650	4e-05	110	1e-05	239	1e-05	0	0	259	2e-05	211	1e-05	482	3e-05	347	2e-05	391	2e-05	196	1e-05	276	1e-05	761	5e-05	374	3e-05	298	2e-05	0	0	88	1e-05	319	2e-05	391	2e-05	127	1e-05	342	2e-05	80	1e-05	192	1e-05	546	4e-05	285	2e-05	2157	0.00016	371	3e-05	1263	6e-05	1206	0.0001	7143	0.00054	739	5e-05	628	4e-05	1559	0.0001	149	1e-05	261	2e-05	260	2e-05	410	3e-05	385	2e-05	184	1e-05	663	4e-05	407	3e-05	286	2e-05	321	2e-05	366	2e-05	255	2e-05	0	0	594	3e-05	838	0.0001	1893	0.00024	15142	0.00084	2544	0.00014	269	4e-05	3584	0.00025	528	7e-05	2169	0.00014	14479	0.00091	5241	0.00069	2758	0.00015	2619	0.00014	1872	0.00013	1592	0.00016	21420	0.00112	972	8e-05	267	2e-05	2644	0.00013	0	0	8454	0.00063	3615	0.00019	842	6e-05	5355	0.00041	221	1e-05	2017	0.00014	968	7e-05	3336	0.0002	3562	0.00019	1017	7e-05	381	3e-05	2925	0.0002	1661	0.00011	237	1e-05	0	0	96	2e-05	162	1e-05	0	0	0	0
Caulobacter sp. K31	366602	S	79	0.0001	0	0	0	0	1210	7e-05	390	3e-05	0	0	0	0	0	0	148	1e-05	931	6e-05	733	6e-05	0	0	312	2e-05	2008	0.00013	0	0	186	1e-05	190	2e-05	224	2e-05	734	5e-05	989	8e-05	0	0	0	0	0	0	468	3e-05	483	3e-05	851	6e-05	0	0	787	5e-05	1374	9e-05	0	0	271	2e-05	277	2e-05	1089	9e-05	358	3e-05	562	5e-05	312	2e-05	0	0	206	1e-05	379	2e-05	544	4e-05	1091	5e-05	0	0	193	2e-05	1544	0.00011	0	0	200	2e-05	283	2e-05	432	3e-05	463	3e-05	2413	0.00018	1089	9e-05	0	0	443	3e-05	791	6e-05	1043	6e-05	0	0	281	2e-05	235	2e-05	0	0	1293	6e-05	578	4e-05	0	0	243	1e-05	147	1e-05	182	1e-05	244	2e-05	393	1e-05	253	1e-05	300	2e-05	101	1e-05	176	1e-05	313	1e-05	185	2e-05	106	1e-05	62	1e-05	135	1e-05	97	1e-05	119	1e-05	171	1e-05	248	2e-05	143	2e-05	205	1e-05	136	1e-05	91	1e-05	88	1e-05	240	2e-05	266	2e-05	253	1e-05	102	1e-05	227	2e-05	182	1e-05	122	1e-05	147	1e-05	223	1e-05	164	1e-05	235	1e-05	0	0	227	1e-05	0	0	0	0	0	0	413	3e-05	1438	0.0001	123	1e-05	525	2e-05	204	2e-05	292	2e-05	266	2e-05	0	0	0	0	316	2e-05	407	3e-05	0	0	407	4e-05	0	0	0	0	188	2e-05	0	0	0	0	1149	7e-05	0	0	467	4e-05	130	1e-05	344	3e-05	0	0	0	0	157	1e-05	1876	0.00016	0	0	129	1e-05	0	0	0	0	0	0	0	0	0	0	665	3e-05	0	0	0	0	0	0	122	3e-05	277	3e-05	322	4e-05	264	3e-05	421	2e-05	269	2e-05	722	4e-05	0	0	0	0	0	0	501	5e-05	497	4e-05	0	0	0	0	0	0	360	2e-05	665	4e-05	0	0	0	0	0	0	0	0	0	0	0	0	376	2e-05	0	0	502	2e-05	619	3e-05	443	3e-05	0	0	0	0	0	0	211	1e-05	250	2e-05	593	4e-05	104	0.00022	1884	0.00014	233	1e-05	0	0	0	0	0	0	480	4e-05	446	0.00044	0	0	1380	9e-05	0	0	0	0	0	0	0	0	0	0	757	6e-05	0	0	0	0	514	3e-05	0	0	0	0	203	2e-05	0	0	655	5e-05	726	4e-05	0	0	0	0	0	0	0	0	363	4e-05	2185	0.00023	3371	0.00023	1982	0.00015	208	2e-05	0	0	0	0	363	3e-05	0	0	0	0	0	0	0	0	568	3e-05	609	5e-05	137	1e-05	0	0	0	0	0	0	108	1e-05	293	2e-05	969	6e-05	0	0	195	1e-05	426	2e-05	196	1e-05	0	0	179	1e-05	0	0	269	2e-05	258	2e-05	112	1e-05	0	0	150	2e-05	725	7e-05	1899	0.00013	350	2e-05	926	7e-05	0	0	173	2e-05	123	1e-05	0	0	0	0	0	0	0	0	159	1e-05	90	1e-05	0	0	0	0	249	2e-05	176	2e-05	242	2e-05	160	1e-05	399	3e-05	137	1e-05	170	1e-05	103	1e-05	347	2e-05	205	1e-05	513	4e-05	0	0	581	4e-05	0	0	0	0	158	2e-05	236	2e-05	357	2e-05	439	3e-05	348	2e-05	853	6e-05	388	2e-05	0	0	430	3e-05	571	4e-05	0	0	0	0	0	0	0	0	0	0	0	0	211	1e-05	706	5e-05	0	0	134	1e-05	0	0	0	0	417	3e-05	1170	8e-05	0	0	0	0	935	6e-05	0	0	319	2e-05	412	3e-05	137	1e-05	495	3e-05	305	2e-05	0	0	0	0	0	0	0	0	879	5e-05	0	0	0	0	0	0	0	0	0	0	178	1e-05	782	9e-05	940	6e-05	573	5e-05	0	0	0	0	0	0	1235	6e-05	2056	7e-05	0	0	126	1e-05	264	2e-05	0	0	0	0	307	2e-05	138	1e-05	904	7e-05	225	3e-05	0	0	122	1e-05	0	0	233	2e-05	1996	0.00012	0	0	0	0	71	1e-05	160	1e-05	0	0	0	0	0	0	367	3e-05	370	3e-05	108	1e-05	0	0	0	0	244	1e-05	601	4e-05	298	3e-05	91	1e-05	0	0	363	3e-05	0	0	0	0	0	0	0	0	426	4e-05	131	1e-05	0	0	135	1e-05	0	0	1125	7e-05	1682	0.00013	0	0	0	0	1446	9e-05	0	0	0	0	155	1e-05	0	0	839	6e-05	283	2e-05	396	2e-05	2009	0.00013	744	4e-05	412	3e-05	501	4e-05	384	2e-05	908	5e-05	1149	6e-05	212	1e-05	0	0	169	1e-05	0	0	0	0	0	0	1287	0.00011	469	4e-05	3421	0.0002	0	0	1416	0.00012	663	4e-05	4403	0.00029	0	0	185	1e-05	0	0	0	0	0	0	763	3e-05	0	0	368	3e-05	0	0	0	0	0	0	343	2e-05	761	5e-05	0	0	474	3e-05	0	0	0	0	0	0	523	3e-05	0	0	633	4e-05	1165	7e-05	0	0	613	4e-05	354	2e-05	614	8e-05	321	4e-05	1760	0.0001	246	1e-05	135	2e-05	1744	0.00012	0	0	103	1e-05	0	0	0	0	442	2e-05	1451	8e-05	0	0	198	2e-05	321	2e-05	0	0	0	0	642	3e-05	753	8e-05	0	0	284	1e-05	193	1e-05	0	0	0	0	0	0	0	0	0	0	157	1e-05	463	3e-05	0	0	205	1e-05	269	2e-05	182	1e-05	0	0	0	0	788	5e-05	0	0	0	0
Halomonas sp. Y2R2	2562282	S	0	0	0	0	0	0	81	0	101	1e-05	0	0	0	0	0	0	0	0	0	0	0	0	0	0	0	0	0	0	0	0	0	0	0	0	0	0	49	0	333	3e-05	0	0	0	0	0	0	0	0	0	0	0	0	0	0	0	0	0	0	0	0	0	0	127	1e-05	124	1e-05	160	2e-05	159	1e-05	73	1e-05	0	0	744	4e-05	0	0	0	0	0	0	0	0	0	0	0	0	0	0	0	0	200	1e-05	0	0	147	1e-05	99	1e-05	169	1e-05	0	0	0	0	0	0	0	0	0	0	0	0	263	2e-05	0	0	0	0	0	0	0	0	0	0	0	0	0	0	0	0	0	0	0	0	0	0	0	0	0	0	0	0	0	0	0	0	0	0	0	0	0	0	0	0	0	0	0	0	0	0	0	0	0	0	0	0	0	0	0	0	0	0	0	0	0	0	0	0	0	0	0	0	0	0	0	0	0	0	0	0	0	0	35	0	0	0	0	0	0	0	0	0	0	0	0	0	0	0	0	0	0	0	0	0	0	0	0	0	0	0	0	0	0	0	0	0	0	0	0	0	0	0	0	0	0	0	0	0	0	0	0	0	0	0	0	0	0	0	0	0	0	0	0	0	0	0	0	0	0	0	0	0	0	0	0	0	0	0	0	0	0	0	0	0	0	0	0	0	0	0	0	0	0	0	0	0	0	0	0	0	0	0	0	0	0	0	0	0	0	0	0	0	0	0	0	0	0	0	0	0	0	0	0	0	0	0	0	0	0	0	0	0	0	0	0	0	0	0	0	0	0	0	0	0	0	0	0	0	0	0	0	0	0	0	0	0	0	0	0	0	0	0	0	0	0	0	0	0	0	0	0	0	0	0	0	0	0	0	0	0	0	0	94	0	0	0	94	0	61	0	87	1e-05	0	0	0	0	0	0	0	0	0	0	0	0	0	0	0	0	0	0	0	0	24	0	0	0	53	0	0	0	0	0	0	0	0	0	0	0	0	0	0	0	0	0	70	0	332	2e-05	38	0	0	0	0	0	0	0	0	0	0	0	0	0	0	0	0	0	0	0	0	0	0	0	82	0	174	1e-05	46	0	152	1e-05	0	0	0	0	0	0	0	0	0	0	0	0	0	0	0	0	0	0	0	0	0	0	47	0	0	0	0	0	0	0	0	0	81	1e-05	0	0	0	0	59	0	213	2e-05	127	1e-05	186	1e-05	125	1e-05	0	0	0	0	81	1e-05	0	0	164	1e-05	167	1e-05	0	0	0	0	0	0	0	0	0	0	54	0	99	1e-05	0	0	72	0	0	0	0	0	0	0	0	0	0	0	0	0	0	0	0	0	0	0	0	0	40	0	68	0	0	0	0	0	0	0	0	0	0	0	0	0	0	0	0	0	0	0	0	0	0	0	72	1e-05	0	0	33	0	0	0	0	0	0	0	0	0	0	0	0	0	0	0	0	0	0	0	0	0	0	0	0	0	53	0	0	0	263	2e-05	0	0	0	0	0	0	0	0	0	0	0	0	0	0	0	0	0	0	0	0	0	0	43	0	0	0	0	0	0	0	0	0	0	0	0	0	0	0	0	0	0	0	0	0	0	0	0	0	0	0	0	0	0	0	0	0	0	0	0	0	0	0	0	0	0	0	0	0	0	0	0	0	0	0	0	0	0	0	0	0	0	0	0	0	0	0	0	0	0	0	0	0	0	0	0	0	0	0	0	0	0	0	0	0	0	0	0	0	0	0	0	0	0	0	0	0	0	0	0	0	0	0	0	0	0	0	0	0	0	0	0	0	0	0	0	0	0	0	0	0	0	0	0	0	0	0	0	0	0	0	0	0	0	0	0	0	0	0	0	0	0	0	0	0	0	0	0	0	30	0	0	0	0	0	0	0	0	0	0	0	0	0	0	0	0	0	0	0	0	0	0	0	0	0	0	0	0	0	0	0	0	0	0	0	0	0	0	0	0	0	121	2e-05	102	1e-05	0	0	0	0	0	0	0	0	0	0	0	0	0	0	0	0	0	0	0	0	0	0	0	0	0	0	0	0	0	0	254	3e-05	0	0	0	0	0	0	0	0	0	0	0	0	0	0	0	0	0	0	0	0	0	0	0	0	0	0	0	0	0	0	0	0	0	0	0	0	0	0
Aminipila butyrica	433296	S	0	0	0	0	125	1e-05	208	1e-05	287	2e-05	541	4e-05	361	3e-05	103	1e-05	512	4e-05	512	3e-05	390	3e-05	460	3e-05	1417	8e-05	531	4e-05	223	1e-05	76	1e-05	314	3e-05	188	2e-05	175	1e-05	213	2e-05	259	2e-05	531	3e-05	307	3e-05	124	1e-05	634	4e-05	311	2e-05	0	0	1011	6e-05	819	6e-05	453	4e-05	180	1e-05	364	3e-05	107	1e-05	117	1e-05	196	2e-05	281	2e-05	328	2e-05	555	3e-05	301	2e-05	527	4e-05	638	3e-05	0	0	733	7e-05	529	4e-05	287	3e-05	0	0	433	3e-05	484	3e-05	164	1e-05	154	1e-05	174	1e-05	183	1e-05	149	1e-05	411	3e-05	438	3e-05	170	1e-05	152	1e-05	666	5e-05	290	2e-05	743	4e-05	167	1e-05	0	0	836	5e-05	514	4e-05	614	4e-05	759	6e-05	1929	6e-05	1225	7e-05	1232	6e-05	1243	8e-05	1080	7e-05	1863	9e-05	921	8e-05	1279	0.0001	550	7e-05	1308	0.00011	732	9e-05	1454	0.00012	1852	0.00014	2593	0.00019	1143	0.00013	2871	0.00017	1238	9e-05	1162	9e-05	893	8e-05	1987	0.00013	940	7e-05	1276	7e-05	827	9e-05	878	6e-05	620	4e-05	599	4e-05	729	5e-05	828	5e-05	837	5e-05	746	5e-05	0	0	197	1e-05	899	6e-05	952	6e-05	127	1e-05	1308	9e-05	723	5e-05	571	5e-05	435	2e-05	1970	0.00017	356	2e-05	1181	9e-05	0	0	187	2e-05	693	5e-05	1039	7e-05	349	3e-05	465	4e-05	215	2e-05	883	7e-05	169	1e-05	373	4e-05	0	0	1106	6e-05	339	3e-05	2958	0.00026	335	1e-05	1392	0.00011	336	2e-05	140	1e-05	565	4e-05	310	3e-05	727	4e-05	132	1e-05	2143	0.00014	1025	6e-05	0	0	524	4e-05	196	1e-05	385	2e-05	372	3e-05	512	3e-05	0	0	248	7e-05	0	0	525	7e-05	0	0	683	4e-05	1591	0.0001	698	4e-05	513	3e-05	711	5e-05	241	2e-05	1202	0.00011	496	4e-05	0	0	450	3e-05	297	3e-05	1588	8e-05	439	3e-05	231	2e-05	923	7e-05	522	3e-05	621	5e-05	168	1e-05	277	2e-05	82	0	1604	0.00012	241	1e-05	670	3e-05	180	1e-05	365	2e-05	0	0	531	6e-05	137	1e-05	743	6e-05	204	1e-05	0	0	592	4e-05	353	2e-05	496	4e-05	950	6e-05	0	0	278	2e-05	0	0	148	1e-05	277	2e-05	257	2e-05	255	2e-05	1294	8e-05	181	1e-05	590	3e-05	407	3e-05	171	1e-05	0	0	0	0	467	3e-05	163	1e-05	247	2e-05	290	2e-05	454	4e-05	580	3e-05	446	3e-05	1674	0.00013	109	1e-05	781	6e-05	0	0	210	2e-05	187	1e-05	263	2e-05	808	6e-05	157	1e-05	1000	7e-05	373	3e-05	123	1e-05	1970	0.00017	106	1e-05	575	4e-05	421	2e-05	130	1e-05	199	1e-05	0	0	360	2e-05	308	3e-05	567	4e-05	912	6e-05	1338	8e-05	161	2e-05	1663	0.00011	208	1e-05	115	1e-05	454	3e-05	290	2e-05	194	1e-05	352	2e-05	511	4e-05	805	6e-05	160	2e-05	347	4e-05	321	3e-05	786	5e-05	93	1e-05	517	4e-05	1722	8e-05	119	1e-05	12495	0.00082	0	0	132	1e-05	0	0	666	5e-05	170	1e-05	172	2e-05	2786	0.0002	103	1e-05	249	2e-05	165	1e-05	0	0	262	2e-05	213	2e-05	355	3e-05	0	0	238	3e-05	539	4e-05	419	2e-05	378	3e-05	129	1e-05	1061	7e-05	0	0	204	2e-05	347	3e-05	345	2e-05	197	1e-05	348	2e-05	0	0	371	3e-05	209	1e-05	302	3e-05	525	4e-05	679	5e-05	159	1e-05	1154	8e-05	160	2e-05	103	1e-05	435	3e-05	224	2e-05	253	2e-05	782	6e-05	0	0	688	4e-05	0	0	170	1e-05	347	3e-05	743	5e-05	163	1e-05	1224	8e-05	124	1e-05	103	1e-05	397	3e-05	294	2e-05	213	2e-05	264	2e-05	584	4e-05	147	1e-05	373	2e-05	929	7e-05	593	5e-05	623	4e-05	120	1e-05	837	6e-05	284	2e-05	329	3e-05	1293	9e-05	164	1e-05	74	1e-05	240	1e-05	0	0	290	1e-05	0	0	1375	0.00011	1175	6e-05	1286	5e-05	177	1e-05	864	7e-05	846	6e-05	285	2e-05	1043	5e-05	242	1e-05	166	1e-05	319	2e-05	0	0	1283	0.00011	259	2e-05	722	5e-05	1127	9e-05	948	6e-05	307	1e-05	795	6e-05	629	6e-05	284	2e-05	269	2e-05	269	2e-05	173	1e-05	297	3e-05	275	2e-05	104	1e-05	402	3e-05	163	1e-05	396	2e-05	1081	7e-05	850	7e-05	129	1e-05	1720	0.00013	753	6e-05	217	2e-05	103	1e-05	503	4e-05	1195	8e-05	0	0	225	1e-05	217	2e-05	439	3e-05	940	3e-05	1588	0.0001	398	3e-05	171	1e-05	816	8e-05	588	4e-05	243	2e-05	192	2e-05	992	6e-05	0	0	1182	8e-05	702	5e-05	1059	6e-05	982	6e-05	833	5e-05	277	2e-05	358	3e-05	1072	7e-05	1496	8e-05	760	4e-05	244	1e-05	222	1e-05	388	2e-05	280	2e-05	959	7e-05	841	5e-05	484	4e-05	433	4e-05	627	4e-05	310	2e-05	676	6e-05	1001	6e-05	1074	7e-05	519	4e-05	1085	8e-05	1756	0.00013	1145	9e-05	326	2e-05	280	1e-05	219	2e-05	328	2e-05	1012	7e-05	1031	7e-05	243	2e-05	291	2e-05	254	2e-05	351	3e-05	1767	0.00011	289	2e-05	429	2e-05	218	1e-05	1166	7e-05	563	5e-05	582	3e-05	695	4e-05	634	5e-05	216	2e-05	1814	0.0001	44	1e-05	71	1e-05	1789	0.0001	277	2e-05	71	1e-05	172	1e-05	282	4e-05	354	2e-05	1645	0.0001	503	7e-05	365	2e-05	996	5e-05	1854	0.00013	969	0.0001	702	4e-05	2483	0.00021	1075	7e-05	597	3e-05	233	2e-05	357	3e-05	358	2e-05	618	4e-05	142	1e-05	606	4e-05	333	2e-05	183	1e-05	218	1e-05	413	2e-05	420	3e-05	156	1e-05	297	2e-05	369	2e-05	526	3e-05	318	3e-05	0	0	873	5e-05	192	3e-05	271	2e-05
Rhodocyclaceae bacterium	1898103	S	0	0	0	0	0	0	0	0	0	0	0	0	0	0	0	0	0	0	0	0	0	0	67472	0.00374	0	0	0	0	0	0	0	0	0	0	0	0	0	0	0	0	0	0	0	0	0	0	0	0	0	0	0	0	0	0	0	0	0	0	0	0	0	0	0	0	0	0	0	0	0	0	0	0	0	0	0	0	0	0	0	0	0	0	0	0	0	0	0	0	0	0	0	0	0	0	0	0	0	0	0	0	0	0	0	0	0	0	0	0	0	0	0	0	0	0	0	0	0	0	0	0	0	0	0	0	0	0	0	0	0	0	0	0	0	0	0	0	0	0	0	0	0	0	0	0	0	0	0	0	0	0	0	0	0	0	0	0	0	0	0	0	0	0	0	0	0	0	0	0	0	0	0	0	0	0	0	0	0	0	0	0	0	0	0	0	0	0	0	0	0	0	0	0	0	0	0	0	0	0	0	0	0	0	0	0	0	0	0	0	0	0	0	0	0	0	0	0	0	0	0	0	0	0	0	0	0	0	0	0	0	0	0	0	0	0	0	0	0	0	16590	0.00096	0	0	0	0	0	0	0	0	0	0	0	0	0	0	0	0	0	0	0	0	0	0	0	0	0	0	0	0	0	0	0	0	0	0	0	0	0	0	0	0	0	0	0	0	0	0	0	0	0	0	0	0	0	0	0	0	0	0	0	0	0	0	0	0	0	0	0	0	0	0	0	0	0	0	0	0	0	0	0	0	0	0	0	0	0	0	0	0	0	0	0	0	0	0	0	0	0	0	0	0	0	0	0	0	27262	0.00173	0	0	0	0	0	0	0	0	0	0	0	0	0	0	0	0	0	0	0	0	0	0	0	0	0	0	0	0	0	0	0	0	0	0	0	0	0	0	0	0	0	0	0	0	0	0	0	0	0	0	0	0	0	0	0	0	0	0	0	0	0	0	0	0	0	0	0	0	0	0	0	0	0	0	0	0	0	0	0	0	0	0	0	0	0	0	0	0	0	0	0	0	0	0	0	0	0	0	0	0	0	0	0	0	0	0	0	0	0	0	0	0	0	0	0	0	0	0	0	0	0	0	0	0	0	0	0	0	0	0	0	0	0	0	0	0	0	0	0	0	0	0	0	0	0	0	0	0	0	0	0	0	0	0	0	0	0	0	0	0	0	0	0	0	0	0	0	0	0	0	0	0	0	0	0	0	0	0	0	0	0	0	0	0	0	0	0	0	0	0	0	0	0	0	0	0	0	0	0	0	0	0	0	0	0	0	0	0	0	0	0	0	0	0	0	0	0	0	0	0	0	0	0	0	0	0	0	0	0	0	0	0	0	0	0	0	0	0	0	0	0	0	0	0	0	0	0	0	0	0	0	0	0	0	0	0	0	0	0	0	0	0	0	0	0	0	0	0	0	0	0	0	0	0	0	0	0	0	0	0	0	0	0	0	0	0	0	0	0	0	0	0	0	0	0	0	0	0	0	0	0	0	0	0	0	0	0	0	0	0	0	0	0	0	0	0	0	0	0	0	0	0	0	0	0	0	0	0	0	0	0	0	0	0	0	0	0	0	0	0	0	0	0	0	0	0	0	0	0	0	0	0	0	0	0	0	0	0	0	0	0	0	0	0	0	0	0	0	0	0	0	0	0	0	0	0	0	0	0	0	0	0	0	0	0	0	0	0	0	0	0	0	0	0	0	0	0	0	0	0	0	0	0	0	0	0	0	0	0	0	0	0	0	0	0	0	0	0	0	0	0	0	0	0	0	0	0	0	0	0	0	0	0	0	0	0	0	0	0	0	0	0	0	0	0	0	0	0	0	0	0	0	0	0	0	0	0	0	0	0	0	0	0	0	0	0	0	0	0	0	0	0	0	0	0	0	0	0	0	0	0	0	0	0	0	0	0	0	0	0	0	0	0	0	0	0	0	0	0	0	0	0	0	0	0	0	0	0	0	0	0	0	0	0	0	0	0	0	0	0	0	0	0	0	0	0	12931	0.00086	0	0	0	0	0	0	0	0	0	0	0	0	0	0	0	0	0	0	0	0	0	0	0	0	0	0	0	0	0	0	0	0
Flavisolibacter ginsenosidimutans	661481	S	0	0	0	0	173	1e-05	50	0	104	1e-05	175	1e-05	0	0	0	0	0	0	1878	0.00013	1543	0.00012	35	0	0	0	36	0	0	0	0	0	220	2e-05	469	4e-05	0	0	38	0	85	1e-05	232	1e-05	0	0	47	0	800	5e-05	727	5e-05	0	0	0	0	0	0	0	0	52	0	0	0	167	1e-05	0	0	0	0	0	0	164	1e-05	0	0	21	0	602	4e-05	1089	5e-05	0	0	0	0	0	0	60	1e-05	188	2e-05	219	1e-05	102	1e-05	0	0	378	3e-05	234	2e-05	32	0	0	0	1999	0.00015	2907	0.00017	87	1e-05	80	1e-05	45	0	0	0	1689	8e-05	967	7e-05	0	0	0	0	0	0	0	0	0	0	0	0	0	0	0	0	0	0	0	0	0	0	0	0	0	0	0	0	0	0	0	0	0	0	0	0	0	0	0	0	0	0	0	0	0	0	0	0	0	0	0	0	0	0	0	0	0	0	0	0	35	0	39	0	37	0	61	0	0	0	17	3e-05	86	0	0	0	0	0	0	0	0	0	159	1e-05	132	1e-05	197	1e-05	0	0	89	1e-05	0	0	0	0	0	0	0	0	151	1e-05	39	0	0	0	139	1e-05	0	0	0	0	0	0	864	8e-05	204	1e-05	94	1e-05	0	0	196	1e-05	0	0	43	0	0	0	0	0	366	3e-05	135	1e-05	120	1e-05	0	0	0	0	0	0	105	1e-05	0	0	106	0	0	0	59	0	335	3e-05	0	0	0	0	74	1e-05	42	0	139	1e-05	525	3e-05	1359	7e-05	44	0	0	0	25	0	642	6e-05	0	0	0	0	86	0	0	0	553	3e-05	828	5e-05	0	0	0	0	0	0	362	3e-05	433	3e-05	22	0	0	0	0	0	0	0	653	3e-05	808	6e-05	177	1e-05	0	0	0	0	0	0	0	0	0	0	0	0	2103	0.00016	89	1e-05	103	1e-05	0	0	563	5e-05	824	7e-05	0	0	41	0	605	4e-05	142	1e-05	0	0	0	0	0	0	0	0	50	0	0	0	0	0	170	1e-05	0	0	0	0	0	0	152	1e-05	805	6e-05	1490	8e-05	36	0	0	0	0	0	308	2e-05	59	1e-05	46	0	124	1e-05	95	1e-05	0	0	0	0	0	0	822	6e-05	0	0	0	0	46	0	0	0	248	1e-05	0	0	0	0	0	0	172	1e-05	0	0	96	1e-05	109	1e-05	699	4e-05	0	0	0	0	55	0	105	1e-05	46	0	139	1e-05	57	0	97	1e-05	183	1e-05	962	7e-05	96	1e-05	0	0	1131	0.00011	1659	0.00011	0	0	741	6e-05	0	0	56	0	44	0	0	0	61	1e-05	217	6e-05	163	1e-05	39	0	0	0	0	0	56	1e-05	0	0	101	1e-05	0	0	162	1e-05	83	1e-05	200	2e-05	56	0	0	0	1313	9e-05	414	2e-05	124	1e-05	0	0	34	0	0	0	104	1e-05	141	1e-05	128	1e-05	174	1e-05	242	2e-05	62	0	248	2e-05	327	2e-05	0	0	1107	9e-05	1719	0.00012	89	1e-05	33	0	61	1e-05	0	0	494	4e-05	93	1e-05	180	1e-05	0	0	0	0	66	0	64	0	0	0	1061	9e-05	1799	0.00012	0	0	0	0	0	0	141	1e-05	1238	9e-05	1024	7e-05	0	0	0	0	384	2e-05	868	6e-05	117	1e-05	81	1e-05	568	5e-05	1776	0.00011	0	0	70	1e-05	0	0	0	0	204	1e-05	117	1e-05	0	0	84	1e-05	64	1e-05	356	2e-05	41	0	100	1e-05	1089	5e-05	2530	9e-05	81	1e-05	0	0	55	0	77	1e-05	40	0	82	1e-05	0	0	109	1e-05	0	0	54	0	198	1e-05	49	0	901	7e-05	2481	0.00015	93	0	34	0	0	0	30	0	49	0	397	3e-05	104	1e-05	196	2e-05	0	0	0	0	33	0	0	0	47	0	1522	0.0001	2660	0.00022	49	0	0	0	0	0	101	1e-05	49	0	0	0	79	1e-05	0	0	88	1e-05	176	1e-05	103	1e-05	66	0	2253	0.00014	2630	0.00021	48	0	0	0	0	0	135	1e-05	148	1e-05	62	0	0	0	512	4e-05	231	2e-05	202	1e-05	133	1e-05	335	2e-05	1009	8e-05	592	4e-05	587	4e-05	575	3e-05	402	2e-05	38	0	53	0	175	1e-05	78	1e-05	0	0	0	0	0	0	0	0	54	0	63	0	62	1e-05	27	0	183	1e-05	24	0	192	1e-05	0	0	136	1e-05	212	1e-05	483	2e-05	81	1e-05	98	1e-05	0	0	160	1e-05	69	0	99	1e-05	241	2e-05	160	1e-05	246	2e-05	134	1e-05	101	1e-05	45	0	100	1e-05	92	1e-05	41	0	0	0	0	0	0	0	29	0	0	0	0	0	0	0	76	0	0	0	0	0	0	0	0	0	0	0	0	0	182	1e-05	232	1e-05	0	0	0	0	0	0	0	0	59	0	675	3e-05	352	4e-05	62	0	90	0	25	0	52	0	48	0	77	1e-05	62	0	59	0	70	0	90	1e-05	0	0	63	0	29	0	0	0	0	0	0	0	44	0	33	1e-05	0	0
Sphingomonas melonis	152682	S	5762	0.00754	0	0	0	0	0	0	0	0	0	0	0	0	0	0	0	0	0	0	0	0	0	0	0	0	0	0	0	0	0	0	0	0	0	0	0	0	0	0	0	0	0	0	0	0	0	0	0	0	0	0	0	0	0	0	0	0	0	0	0	0	0	0	0	0	0	0	0	0	0	0	0	0	0	0	0	0	0	0	0	0	0	0	0	0	0	0	0	0	0	0	0	0	0	0	0	0	0	0	0	0	0	0	0	0	0	0	0	0	0	0	0	0	0	0	0	0	0	0	0	0	0	0	0	0	0	0	0	0	0	0	0	0	0	0	0	0	0	0	0	0	0	0	0	0	0	0	0	0	0	0	0	0	0	0	0	0	0	0	0	0	0	0	0	0	0	0	0	0	0	0	0	0	0	0	0	0	0	0	0	0	0	0	0	0	0	0	0	0	0	0	2956	0.00538	0	0	0	0	0	0	0	0	0	0	0	0	0	0	0	0	0	0	0	0	0	0	0	0	0	0	0	0	0	0	0	0	0	0	0	0	0	0	0	0	0	0	0	0	0	0	0	0	0	0	0	0	0	0	0	0	0	0	0	0	1990	0.00017	0	0	0	0	0	0	0	0	0	0	0	0	0	0	0	0	0	0	0	0	0	0	0	0	0	0	0	0	0	0	0	0	0	0	0	0	0	0	0	0	0	0	0	0	0	0	0	0	0	0	0	0	0	0	0	0	0	0	0	0	2837	0.00018	0	0	2820	0.00022	0	0	0	0	0	0	0	0	0	0	0	0	0	0	0	0	0	0	0	0	0	0	0	0	20753	0.04448	4708	0.00036	0	0	0	0	0	0	6293	0.0006	0	0	24270	0.02374	2043	0.00019	0	0	0	0	0	0	0	0	0	0	0	0	0	0	0	0	0	0	0	0	0	0	0	0	0	0	0	0	0	0	0	0	0	0	0	0	0	0	0	0	0	0	0	0	0	0	0	0	0	0	0	0	0	0	0	0	0	0	0	0	0	0	0	0	0	0	0	0	0	0	0	0	0	0	0	0	0	0	0	0	0	0	0	0	0	0	0	0	0	0	0	0	0	0	0	0	0	0	0	0	0	0	0	0	0	0	0	0	0	0	0	0	0	0	0	0	0	0	0	0	0	0	0	0	6182	0.00176	0	0	0	0	0	0	0	0	0	0	0	0	0	0	0	0	0	0	0	0	0	0	0	0	0	0	0	0	0	0	0	0	0	0	0	0	0	0	0	0	0	0	0	0	0	0	0	0	0	0	0	0	0	0	0	0	6665	0.00052	0	0	0	0	0	0	1247	0.00016	0	0	0	0	0	0	0	0	0	0	0	0	0	0	0	0	0	0	0	0	0	0	0	0	0	0	0	0	0	0	0	0	0	0	0	0	0	0	0	0	0	0	0	0	0	0	0	0	0	0	0	0	0	0	0	0	0	0	0	0	0	0	0	0	0	0	0	0	0	0	0	0	0	0	5867	0.00029	0	0	0	0	0	0	0	0	0	0	0	0	0	0	0	0	0	0	0	0	0	0	0	0	0	0	1970	0.00016	0	0	0	0	0	0	0	0	0	0	0	0	0	0	0	0	1384	0.00013	0	0	0	0	0	0	0	0	0	0	0	0	0	0	0	0	0	0	0	0	0	0	0	0	0	0	0	0	0	0	0	0	0	0	0	0	0	0	0	0	0	0	0	0	0	0	0	0	0	0	0	0	0	0	0	0	0	0	0	0	0	0	0	0	0	0	0	0	0	0	0	0	0	0	0	0	0	0	0	0	0	0	0	0	0	0	0	0	0	0	0	0	0	0	0	0	0	0	0	0	0	0	0	0	0	0	0	0	0	0	0	0	0	0	0	0	0	0	0	0	0	0	0	0	0	0	0	0	0	0	0	0	0	0	0	0	0	0	0	0	0	0	0	0	0	0	0	0	0	0	0	0	0	0	0	0	0	0	0	0	0	0	0	0	0	0	0	0	0	0	0	0	0	0	0	0	0	0	0	0	0	0	2325	0.0002	0	0	0	0	0	0	0	0	0	0	0	0	0	0	0	0	0	0	0	0	0	0	0	0	0	0	0	0	0	0	0	0	0	0	0	0	0	0	0	0	662	0.00011	0	0
Dyadobacter sp. 32	538966	S	0	0	0	0	0	0	0	0	0	0	0	0	0	0	0	0	0	0	0	0	0	0	0	0	0	0	0	0	0	0	0	0	0	0	0	0	0	0	0	0	0	0	0	0	0	0	0	0	0	0	0	0	0	0	0	0	0	0	0	0	0	0	0	0	0	0	0	0	0	0	0	0	0	0	0	0	0	0	0	0	0	0	0	0	0	0	0	0	0	0	0	0	0	0	0	0	0	0	0	0	0	0	0	0	0	0	0	0	0	0	0	0	0	0	0	0	0	0	0	0	0	0	0	0	0	0	0	0	0	0	0	0	0	0	0	0	0	0	0	0	0	0	0	0	0	0	0	0	0	0	0	0	0	0	0	0	0	0	0	0	0	0	0	0	0	0	0	0	0	0	0	0	0	0	0	0	0	0	0	0	0	0	0	0	0	0	0	0	0	0	0	0	0	0	0	0	0	0	0	0	0	0	0	0	0	0	0	0	0	0	0	0	0	0	0	0	0	0	0	0	0	0	0	0	0	0	0	0	0	0	0	0	0	0	0	0	0	0	0	0	0	0	0	0	0	0	0	0	0	0	0	0	0	0	0	0	0	0	0	0	0	0	0	0	0	0	0	0	0	0	0	0	0	0	0	0	0	0	0	0	0	0	0	0	0	0	0	0	0	0	0	0	0	0	0	0	0	0	0	0	0	0	0	0	0	0	0	0	0	0	0	0	0	0	0	0	0	0	0	0	0	0	0	0	0	0	0	0	0	0	0	0	0	0	0	0	0	0	0	0	0	0	0	0	0	0	0	0	0	0	0	0	0	0	0	0	0	0	0	0	0	0	0	0	0	0	0	0	0	0	0	0	0	0	0	0	0	0	0	0	0	0	0	0	0	0	0	0	0	0	0	0	0	0	0	0	0	0	0	0	0	0	0	0	0	0	0	0	0	0	0	0	0	0	0	0	0	0	0	0	0	0	0	0	0	0	0	0	0	0	0	0	0	0	0	0	0	0	0	0	0	0	0	0	0	0	0	0	0	0	0	0	0	0	0	0	0	0	0	0	0	0	0	0	0	0	0	0	0	0	0	0	0	0	0	0	0	0	0	0	0	0	0	0	0	0	0	0	0	0	0	0	0	0	0	0	0	0	0	0	0	0	0	0	0	0	0	0	0	0	0	0	0	0	0	0	0	0	0	0	0	0	0	0	0	0	0	0	0	0	0	0	0	0	0	0	0	0	0	0	0	0	0	0	0	0	0	0	0	0	0	0	0	0	0	0	0	0	0	0	0	0	0	0	0	0	0	0	0	0	0	0	0	0	0	0	0	0	0	0	0	0	0	0	0	0	0	0	0	0	0	0	0	0	0	0	0	0	0	0	0	0	0	0	0	0	0	0	0	0	0	0	0	0	0	0	0	0	0	0	0	0	0	0	0	0	0	0	0	0	0	0	0	0	0	0	0	0	0	0	0	0	0	0	0	0	0	0	0	0	0	0	0	0	0	0	0	0	0	0	0	0	0	0	0	0	0	0	0	0	0	0	0	0	0	0	0	0	0	0	0	0	0	0	0	0	0	0	0	0	0	0	0	0	0	0	0	0	0	0	0	0	0	0	0	0	0	0	0	0	0	0	0	0	0	0	0	0	0	0	0	0	0	0	0	0	0	0	0	0	0	0	0	0	0	0	0	0	0	0	0	0	0	0	0	0	0	0	0	0	0	0	0	0	0	0	0	0	0	0	0	0	0	0	0	0	0	0	0	0	0	0	0	0	0	0	0	0	0	0	0	0	0	0	0	0	0	0	0	0	0	0	0	0	0	0	0	0	0	0	0	0	0	0	0	0	0	0	0	0	0	0	0	0	0	0	0	0	0	0	0	0	0	0	0	0	0	0	0	0	0	0	0	0	0	0	0	0	0	0	0	0	0	0	0	0	0	0	0	0	0	0	0	0	0	0	0	0	0	0	0	0	0	0	0	0	0	0	0	0	0	0	0	0	0	0	0	0	0	0	0	0	0	0	0	0	0	0	0	0	0	0	0	0	0	0	0	0	0	0	0	0	0	0	0	0
Candidatus Amoebophilus asiaticus	281120	S	0	0	0	0	24	0	35	0	0	0	12	0	0	0	11	0	16	0	64	0	45	0	27	0	15	0	12	0	56	0	36	0	15	0	154	1e-05	14	0	36	0	14	0	60	0	16	0	28	0	53	0	99	1e-05	18	0	14	0	0	0	45	0	0	0	32	0	55	0	22	0	0	0	21	0	23	0	0	0	65	0	49	0	165	1e-05	16	0	0	0	0	0	80	1e-05	53	0	26	0	38	0	19	0	0	0	21	0	26	0	44	0	349	3e-05	840	5e-05	47	0	19	0	0	0	0	0	536	3e-05	556	4e-05	0	0	16	0	0	0	10	0	0	0	17	0	10	0	0	0	10	0	0	0	11	0	0	0	0	0	0	0	0	0	0	0	0	0	0	0	0	0	0	0	0	0	13	0	0	0	0	0	0	0	0	0	23	0	20	0	11	0	33	0	17	0	24	0	17	0	17	0	16	0	0	0	29	0	0	0	0	0	0	0	0	0	34	0	0	0	112	0	12	0	18	0	0	0	0	0	0	0	13	0	0	0	0	0	0	0	26	0	0	0	11	0	0	0	189	2e-05	42	0	23	0	0	0	53	0	0	0	14	0	0	0	13	0	248	2e-05	27	0	12	0	0	0	0	0	0	0	10	0	0	0	41	0	0	0	13	0	59	1e-05	0	0	0	0	36	0	0	0	0	0	30	0	97	0	17	0	0	0	0	0	31	0	101	1e-05	0	0	22	0	17	0	63	0	63	0	0	0	0	0	0	0	47	0	0	0	0	0	0	0	0	0	55	0	79	0	21	0	58	0	0	0	0	0	0	0	0	0	18	0	0	0	14	0	12	0	0	0	12	0	0	0	50	0	0	0	0	0	91	1e-05	0	0	15	0	21	0	19	0	60	0	25	0	15	0	27	0	673	4e-05	70	0	12	0	88	1e-05	439	3e-05	74	1e-05	214	1e-05	31	0	0	0	0	0	63	0	140	1e-05	0	0	745	5e-05	60	0	0	0	0	0	14	0	85	1e-05	0	0	0	0	29	0	0	0	98	1e-05	0	0	30	0	0	0	42	0	15	0	0	0	44	0	85	1e-05	18	0	11	0	30	0	0	0	0	0	94	1e-05	0	0	57	0	143	1e-05	59	0	0	0	58	1e-05	281	3e-05	534	4e-05	40	0	99	1e-05	13	0	15	0	43	0	10	0	0	0	64	2e-05	11	0	33	0	81	1e-05	14	0	0	0	0	0	60	1e-05	0	0	35	0	31	0	37	0	48	0	30	0	344	2e-05	111	1e-05	126	1e-05	10	0	29	0	10	0	27	0	10	0	29	0	14	0	0	0	0	0	55	0	28	0	29	0	199	2e-05	205	1e-05	13	0	18	0	0	0	0	0	54	0	28	0	81	1e-05	64	0	11	0	36	0	10	0	93	1e-05	98	1e-05	70	0	0	0	20	0	17	0	11	0	18	0	370	3e-05	0	0	19	0	211	1e-05	19	0	23	0	78	1e-05	44	0	56	0	0	0	32	0	76	1e-05	0	0	0	0	157	1e-05	36	0	80	0	12	0	40	0	11	0	106	1e-05	26	0	89	0	0	0	57	0	0	0	11	0	29	0	26	0	0	0	19	0	0	0	10	0	16	0	83	1e-05	18	0	53	0	17	0	11	0	0	0	34	0	0	0	0	0	13	0	64	1e-05	0	0	20	0	0	0	12	0	94	0	30	0	39	0	20	0	0	0	0	0	34	0	0	0	0	0	11	0	90	1e-05	10	0	14	0	23	0	87	0	42	0	27	0	11	0	12	0	0	0	29	0	24	0	31	0	0	0	32	0	0	0	52	0	30	0	68	0	84	1e-05	61	0	59	0	27	0	59	0	19	0	21	0	90	0	45	0	0	0	29	0	39	0	45	0	20	0	25	0	18	0	17	0	18	0	17	0	69	1e-05	0	0	15	0	56	0	67	0	13	0	337	3e-05	0	0	0	0	12	0	0	0	0	0	70	1e-05	0	0	24	0	48	0	0	0	0	0	32	0	0	0	0	0	0	0	28	0	15	0	0	0	0	0	0	0	0	0	0	0	0	0	0	0	0	0	0	0	0	0	0	0	0	0	0	0	0	0	0	0	0	0	0	0	0	0	0	0	19	0	19	0	22	0	93	1e-05	25	0	32	0	0	0	0	0	35	0	57	0	0	0	18	0	0	0	70	0	56	0	58	1e-05	30	0	21	0	64	1e-05
Roseburia intestinalis	166486	S	700	0.00092	0	0	6997	0.00059	85647	0.00518	314458	0.02188	49460	0.00366	45502	0.00318	40477	0.00332	132166	0.00986	12049	0.00081	7744	0.00058	42302	0.00234	35895	0.00207	18921	0.00125	47060	0.00285	51509	0.00387	194538	0.01627	16526	0.00158	59194	0.00442	40892	0.00318	171606	0.01506	191089	0.01022	31653	0.00277	70268	0.0049	13966	0.00085	11921	0.00086	17615	0.00118	41345	0.00259	11465	0.00079	5014	0.00042	182346	0.0129	204816	0.01598	4898	0.00039	9554	0.00091	164529	0.01474	442023	0.03474	61134	0.00448	286226	0.01591	79382	0.00405	8398	0.00062	11748	0.00054	12690	0.00126	17919	0.00166	7599	0.00052	19250	0.00187	34330	0.00315	18170	0.00123	40523	0.00283	7501	0.00051	69453	0.00512	65608	0.00524	19726	0.00131	76292	0.00554	11394	0.00085	10949	0.00065	125783	0.01031	52385	0.00374	74495	0.0056	44514	0.00365	21243	0.00103	8436	0.00062	0	0	38165	0.00229	21086	0.00145	22508	0.00148	27246	0.00222	61096	0.00186	25791	0.00147	29527	0.00155	22486	0.00142	17992	0.00122	25018	0.00115	9924	0.00087	8692	0.00069	2546	0.00032	8905	0.00075	4097	0.00049	7363	0.00062	9657	0.00071	10980	0.00081	5286	0.00061	11725	0.00069	5781	0.00041	4990	0.0004	4697	0.00044	5974	0.00041	30751	0.00213	47060	0.00243	35305	0.00364	137760	0.00958	74637	0.00425	144851	0.00932	214254	0.01438	111809	0.00666	72709	0.00433	71544	0.00436	765	0.00139	57295	0.003	16570	0.00116	144190	0.00866	42843	0.00465	59154	0.00387	19375	0.00129	38114	0.00329	57414	0.00199	133285	0.01142	54916	0.00344	26707	0.00209	23807	0.00225	46503	0.00415	77462	0.00526	135063	0.00871	299368	0.02203	10651	0.00099	40455	0.003	27768	0.00218	54078	0.00435	37717	0.00438	109090	0.00979	75816	0.00441	92582	0.00766	9509	0.00082	25353	0.00099	7979	0.0006	233111	0.01518	26426	0.00222	162550	0.01212	38452	0.00324	16604	0.00086	20318	0.00103	63690	0.0042	36975	0.00199	62925	0.00459	44166	0.00347	49273	0.00297	113371	0.0046	26618	0.00187	54932	0.00362	101967	0.0087	8481	0.00233	9090	0.00082	15529	0.00207	33033	0.00393	26000	0.00151	15683	0.00095	9778	0.0005	53580	0.00269	66230	0.00497	45207	0.00396	13906	0.00126	5129	0.0004	593301	0.04777	93586	0.0053	44827	0.00511	19053	0.00098	11218	0.00064	42434	0.00301	6145	0.00044	38064	0.00244	48252	0.00352	27977	0.00216	91953	0.00709	63254	0.00314	26289	0.00199	40715	0.00187	57052	0.00288	48465	0.00353	83359	0.00432	0	0	10706	0.00115	33900	0.00154	21559	0.00171	20064	0.00127	29	6e-05	15700	0.00119	96747	0.00595	17145	0.00139	234975	0.01512	3594	0.00034	96725	0.00802	121	0.00012	15977	0.00151	367657	0.02411	48559	0.00408	68725	0.00453	35903	0.00232	58486	0.00428	175503	0.00906	224557	0.01676	142387	0.00742	609944	0.04837	113612	0.00731	54901	0.00358	21245	0.0017	113530	0.00915	180371	0.01242	6278	0.0005	9880	0.00052	53547	0.00312	54649	0.00418	36714	0.00434	90513	0.00646	40729	0.00397	35845	0.0037	42014	0.00282	69082	0.00528	224490	0.01718	171621	0.01483	77689	0.00566	9011	0.0007	33015	0.00359	81566	0.00689	485593	0.03007	147929	0.00983	399590	0.02295	141144	0.01154	850725	0.05369	0	0	71825	0.00496	93279	0.00875	719887	0.05189	305316	0.02033	15909	0.00099	10060	0.00132	45702	0.00293	214568	0.01239	14462	0.00078	175880	0.01029	148162	0.00938	122211	0.00854	36396	0.00233	67287	0.0049	32665	0.00236	81749	0.00827	51091	0.00618	7417	0.00074	7123	0.00049	9166	0.00061	6338	0.00049	40778	0.00195	53888	0.00467	132560	0.00866	575399	0.06081	80096	0.00677	100362	0.02852	55366	0.00442	43240	0.0031	55694	0.0069	61611	0.00446	166404	0.01554	467990	0.03779	468349	0.0401	209135	0.01369	78205	0.00497	64727	0.00543	52807	0.00481	293016	0.02302	39346	0.00416	548170	0.03719	1935265	0.09579	132827	0.0108	43929	0.00296	61731	0.00432	5966	0.00085	164496	0.01258	26186	0.00263	18364	0.00123	14895	0.00096	21985	0.00137	2018181	0.11461	85081	0.00632	68536	0.00392	171581	0.01449	12302	0.00097	6939	0.00048	46374	0.00291	63226	0.00414	63073	0.00804	22620	0.00218	27063	0.00198	189586	0.01632	8158	0.00058	115226	0.00811	458219	0.03529	21269	0.00138	79459	0.00595	34478	0.00243	12197	0.00098	6288	0.00044	45788	0.00318	71743	0.00496	21457	0.00149	296376	0.0268	34600	0.00254	32910	0.00231	167310	0.01405	94706	0.00635	723494	0.04479	51744	0.00351	52006	0.00328	185020	0.01396	16495	0.00135	12653	0.00076	18696	0.00168	27698	0.002	8361	0.00068	58845	0.00456	58902	0.00408	7062	0.0004	7923	0.00088	102538	0.00639	575015	0.05452	34771	0.00178	59265	0.00348	139945	0.01129	16455	0.00081	17979	0.00064	57501	0.00401	49540	0.00376	103673	0.00719	450211	0.02952	165762	0.00828	110138	0.00675	48861	0.00376	48564	0.0036	32407	0.00379	313603	0.02704	178494	0.01037	164857	0.01195	10528	0.00084	9177	0.00057	53043	0.00196	36449	0.00288	2764	0.00028	74497	0.00523	210098	0.01926	532955	0.04252	1030535	0.05817	62802	0.00571	490393	0.03462	231613	0.02514	31975	0.00236	36666	0.00209	103400	0.00548	13727	0.00094	10215	0.00086	59762	0.00394	50727	0.00392	7522	0.00056	83911	0.00628	414095	0.03237	601029	0.05096	46705	0.00323	70714	0.00695	189914	0.01133	274417	0.01916	47485	0.00293	47264	0.00176	8535	0.00052	5209	0.00041	21614	0.00174	30265	0.00293	6609	0.00042	70882	0.00578	62426	0.00491	168023	0.0108	0	0	8404	0.00058	23207	0.00154	16997	0.001	13962	0.0009	14987	0.00085	8824	0.00073	11997	0.0009	13116	0.00081	7958	0.00042	11665	0.00065	28552	0.00172	34823	0.00218	28663	0.00115	41380	0.00286	37917	0.00287	54233	0.00317	3136	0.00026	7915	0.00066	10864	0.00062	39293	0.00224	15045	0.00125	47157	0.00271	1985	0.00013	32310	0.00225	14305	0.00107	43512	0.00318	76854	0.00586	10578	0.00071	80275	0.00354	141285	0.01153	41522	0.00312	6463	0.00047	45309	0.00305	110438	0.00694	15173	0.00094	53556	0.00353	13323	0.00105	47539	0.00292	399236	0.02412	31819	0.00173	143005	0.00864	19159	0.00119	36508	0.00292	21145	0.00123	34767	0.00205	23400	0.00167	32790	0.00228	87307	0.00496	11760	0.00145	5009	0.00064	4876	0.00027	13840	0.00077	566	8e-05	6167	0.00043	7126	0.00097	96893	0.00626	24149	0.00152	455	6e-05	97537	0.00529	66171	0.00351	8959	0.00063	84287	0.00867	8669	0.00045	398435	0.03371	15164	0.00105	55899	0.00268	5147	0.00052	118010	0.00877	136701	0.00711	284164	0.01882	47000	0.00361	27040	0.00164	239969	0.01696	52042	0.00381	223225	0.01344	784485	0.042	302929	0.02071	73072	0.00584	82088	0.00575	135353	0.00888	53792	0.00337	12014	0.00105	15604	0.00252	18044	0.00105	22798	0.00366	9056	0.00074
Mesorhizobium sp. 8	2584466	S	0	0	0	0	0	0	0	0	0	0	0	0	0	0	0	0	0	0	0	0	0	0	0	0	0	0	0	0	0	0	0	0	0	0	0	0	0	0	0	0	0	0	0	0	0	0	0	0	0	0	0	0	0	0	0	0	0	0	0	0	0	0	0	0	0	0	0	0	0	0	0	0	0	0	0	0	0	0	0	0	0	0	0	0	0	0	0	0	0	0	0	0	0	0	0	0	0	0	317	2e-05	495	4e-05	0	0	0	0	0	0	0	0	0	0	164	1e-05	0	0	0	0	0	0	0	0	0	0	0	0	0	0	0	0	0	0	0	0	0	0	0	0	0	0	0	0	0	0	0	0	0	0	0	0	0	0	0	0	0	0	0	0	0	0	0	0	0	0	0	0	0	0	0	0	0	0	0	0	0	0	0	0	0	0	0	0	0	0	0	0	351	2e-05	0	0	0	0	0	0	0	0	0	0	0	0	0	0	383	3e-05	0	0	452	4e-05	0	0	0	0	0	0	0	0	0	0	0	0	0	0	344	2e-05	310	2e-05	0	0	0	0	0	0	0	0	0	0	802	7e-05	731	4e-05	0	0	0	0	0	0	0	0	0	0	0	0	0	0	1929	0.00016	233	1e-05	0	0	0	0	0	0	0	0	411	3e-05	0	0	0	0	0	0	0	0	0	0	0	0	0	0	261	3e-05	0	0	0	0	0	0	0	0	253	1e-05	0	0	0	0	732	7e-05	0	0	0	0	0	0	0	0	0	0	0	0	0	0	0	0	543	3e-05	0	0	0	0	0	0	0	0	0	0	251	1e-05	848	4e-05	1228	9e-05	472	2e-05	0	0	0	0	0	0	0	0	351	2e-05	0	0	549	4e-05	0	0	0	0	0	0	210	2e-05	1365	0.00011	0	0	0	0	1820	0.00012	0	0	0	0	0	0	0	0	0	0	0	0	88	0	0	0	0	0	0	0	0	0	0	0	0	0	0	0	0	0	0	0	0	0	0	0	1050	7e-05	0	0	0	0	283	2e-05	219	2e-05	0	0	0	0	0	0	0	0	0	0	0	0	0	0	0	0	0	0	0	0	0	0	0	0	0	0	0	0	159	1e-05	0	0	354	2e-05	0	0	0	0	180	1e-05	0	0	0	0	0	0	0	0	0	0	321	2e-05	583	4e-05	0	0	0	0	0	0	553	4e-05	0	0	0	0	0	0	0	0	0	0	0	0	0	0	0	0	0	0	0	0	0	0	0	0	0	0	0	0	0	0	0	0	202	1e-05	0	0	265	2e-05	0	0	0	0	0	0	0	0	0	0	0	0	0	0	0	0	0	0	0	0	0	0	0	0	0	0	0	0	541	4e-05	215	1e-05	0	0	0	0	687	5e-05	0	0	0	0	0	0	0	0	0	0	0	0	0	0	0	0	0	0	0	0	0	0	0	0	0	0	0	0	0	0	0	0	0	0	0	0	0	0	0	0	0	0	184	1e-05	980	6e-05	431	3e-05	0	0	0	0	0	0	0	0	0	0	0	0	0	0	0	0	0	0	0	0	0	0	264	2e-05	0	0	600	3e-05	0	0	0	0	0	0	0	0	0	0	0	0	0	0	0	0	878	4e-05	0	0	0	0	288	2e-05	0	0	0	0	382	2e-05	0	0	0	0	0	0	0	0	0	0	0	0	476	3e-05	0	0	0	0	0	0	521	5e-05	0	0	0	0	0	0	167	1e-05	0	0	0	0	0	0	0	0	0	0	0	0	528	4e-05	0	0	0	0	0	0	0	0	592	4e-05	0	0	199	1e-05	0	0	0	0	0	0	0	0	0	0	0	0	0	0	0	0	0	0	0	0	0	0	213	1e-05	0	0	490	3e-05	0	0	0	0	0	0	0	0	0	0	0	0	0	0	0	0	526	2e-05	0	0	0	0	310	2e-05	0	0	0	0	0	0	0	0	0	0	0	0	0	0	0	0	0	0	0	0	0	0	0	0	0	0	0	0	0	0	0	0	0	0	0	0	0	0	0	0	0	0	646	4e-05	392	2e-05	358	2e-05	0	0	0	0	0	0	0	0	0	0	0	0	534	4e-05	0	0	0	0	0	0	0	0	428	2e-05	0	0	0	0	0	0	0	0	0	0	0	0	0	0	0	0	0	0	0	0	0	0	0	0	0	0	0	0	0	0	0	0	0	0	143	1e-05	0	0	0	0	0	0	0	0	0	0	0	0	0	0	0	0	0	0	251	2e-05	0	0	0	0	0	0	0	0	0	0	0	0
endosymbiont of Sipalinus gigas	1972134	S	0	0	0	0	0	0	0	0	0	0	0	0	0	0	0	0	0	0	0	0	0	0	0	0	0	0	0	0	0	0	0	0	0	0	0	0	0	0	0	0	0	0	0	0	0	0	0	0	0	0	0	0	0	0	0	0	0	0	0	0	0	0	0	0	0	0	0	0	0	0	0	0	0	0	0	0	0	0	0	0	0	0	0	0	0	0	0	0	0	0	0	0	0	0	0	0	0	0	0	0	0	0	0	0	0	0	132	1e-05	160	1e-05	0	0	0	0	0	0	0	0	0	0	0	0	0	0	0	0	0	0	0	0	0	0	0	0	0	0	0	0	0	0	0	0	0	0	0	0	0	0	0	0	0	0	0	0	0	0	0	0	0	0	0	0	0	0	0	0	0	0	0	0	0	0	0	0	0	0	0	0	0	0	0	0	0	0	0	0	0	0	0	0	0	0	0	0	0	0	0	0	0	0	0	0	0	0	0	0	0	0	0	0	0	0	0	0	0	0	0	0	0	0	0	0	0	0	0	0	0	0	0	0	0	0	0	0	0	0	0	0	0	0	0	0	0	0	0	0	0	0	0	0	0	0	0	0	0	0	0	0	0	0	0	0	0	0	0	0	0	0	0	0	0	0	0	0	0	0	0	0	0	0	0	0	0	0	0	0	0	0	0	0	0	0	0	0	0	0	0	0	0	0	0	0	0	0	0	0	0	0	0	0	0	0	0	0	0	0	0	0	0	0	0	0	0	0	0	0	0	0	0	0	0	0	0	0	0	0	0	0	0	0	0	0	0	0	0	0	0	0	0	0	0	0	0	0	0	0	0	0	0	0	0	0	0	0	0	0	0	0	0	0	0	0	0	0	0	0	0	0	0	0	0	0	0	0	0	0	0	0	0	0	0	0	0	0	0	0	0	0	0	0	0	0	0	0	0	0	0	0	0	0	0	0	0	0	0	0	0	0	0	0	0	0	0	0	0	0	0	0	0	0	0	0	0	0	0	0	0	0	0	0	0	0	0	0	0	0	0	0	0	0	0	0	0	0	0	0	0	0	0	0	0	0	0	0	0	0	0	0	0	0	0	0	0	0	0	0	0	0	0	0	0	0	0	0	0	0	0	0	0	0	0	0	0	0	0	0	0	0	0	0	0	0	0	0	0	0	0	0	0	0	0	0	0	0	0	0	0	0	0	0	0	0	0	0	0	0	0	0	0	0	0	0	0	0	0	0	0	0	0	0	0	0	0	0	0	0	0	0	0	0	0	0	0	0	0	0	0	0	0	0	0	0	0	0	0	0	0	0	0	0	0	0	0	0	0	0	0	0	0	0	0	0	0	0	0	0	0	0	0	0	0	0	0	0	0	0	0	0	0	0	0	0	0	0	0	0	0	0	0	0	0	0	0	0	0	0	0	0	0	0	0	0	0	0	0	0	0	0	0	0	0	0	0	0	0	0	0	0	0	0	0	0	0	0	0	0	0	0	0	0	0	0	0	0	0	0	0	0	0	0	0	0	0	0	0	0	0	0	0	0	0	0	0	0	0	0	0	0	0	0	0	0	0	0	0	0	0	0	0	0	0	0	0	0	0	0	0	0	0	0	0	0	0	0	0	0	0	0	0	0	0	0	0	0	0	0	0	0	0	0	0	0	0	0	0	0	0	0	0	0	0	0	0	0	0	0	0	0	0	0	0	0	0	0	0	0	0	0	0	0	0	0	0	0	0	0	0	0	0	0	0	0	0	0	0	0	0	0	0	0	0	0	0	0	0	0	0	0	0	0	0	0	0	0	0	0	0	0	0	0	0	0	0	0	0	0	0	0	0	0	0	0	0	0	0	0	0	0	0	0	0	0	0	0	0	0	0	0	0	0	0	0	0	0	0	0	0	0	0	0	0	0	0	0	0	0	0	0	0	0	0	0	0	0	0	0	0	0	0	0	0	0	0	0	0	0	0	0	0	0	0	0	0	0	0	0	0	0	0	0	0	0	0	0	0	0	0	0	0	0	0	0	0	0	0	0	0	0	0	0	0	0	0	0	0	0	0	0	0	0	0	0	0	0	0	0
Hyphomicrobium nitrativorans	1427356	S	0	0	0	0	86	1e-05	0	0	48	0	31	0	0	0	0	0	0	0	190	1e-05	69	1e-05	0	0	53	0	56	0	89	1e-05	0	0	0	0	53	1e-05	0	0	30	0	0	0	79	0	0	0	0	0	130	1e-05	130	1e-05	0	0	0	0	99	1e-05	190	2e-05	0	0	0	0	0	0	0	0	0	0	0	0	94	1e-05	36	0	0	0	166	1e-05	178	1e-05	0	0	0	0	54	0	103	1e-05	130	1e-05	0	0	0	0	0	0	96	1e-05	175	1e-05	0	0	0	0	172	1e-05	230	1e-05	63	1e-05	55	0	0	0	0	0	189	1e-05	129	1e-05	0	0	0	0	0	0	0	0	0	0	0	0	0	0	0	0	0	0	0	0	0	0	0	0	0	0	0	0	0	0	0	0	0	0	0	0	0	0	0	0	0	0	0	0	0	0	0	0	0	0	49	0	0	0	0	0	46	0	87	0	47	0	55	0	54	0	334	2e-05	0	0	0	0	75	0	138	1e-05	0	0	0	0	101	1e-05	123	1e-05	81	1e-05	170	1e-05	70	1e-05	214	1e-05	0	0	0	0	0	0	50	0	128	1e-05	182	1e-05	34	0	225	2e-05	98	1e-05	0	0	0	0	88	1e-05	209	1e-05	118	1e-05	55	0	46	0	0	0	0	0	79	1e-05	0	0	659	6e-05	41	0	89	0	0	0	38	0	54	0	81	1e-05	74	0	196	1e-05	340	2e-05	175	1e-05	122	1e-05	0	0	64	1e-05	154	2e-05	0	0	62	0	161	1e-05	110	1e-05	72	0	371	3e-05	0	0	272	2e-05	94	1e-05	66	1e-05	215	1e-05	0	0	103	1e-05	143	1e-05	0	0	711	5e-05	647	4e-05	189	1e-05	1061	8e-05	0	0	54	0	208	2e-05	319	1e-05	1528	8e-05	4235	0.00031	129	1e-05	0	0	0	0	0	0	124	1e-05	192	1e-05	99	0.00021	2397	0.00018	63	0	105	1e-05	62	0	995	9e-05	1718	0.00014	0	0	0	0	514	3e-05	0	0	0	0	0	0	0	0	0	0	0	0	0	0	0	0	72	0	0	0	0	0	0	0	73	1e-05	112	1e-05	390	2e-05	128	1e-05	76	1e-05	0	0	111	1e-05	0	0	103	1e-05	1176	8e-05	85	1e-05	0	0	0	0	0	0	111	1e-05	0	0	0	0	68	0	52	0	46	0	0	0	0	0	0	0	0	0	0	0	0	0	0	0	214	1e-05	0	0	73	0	126	1e-05	228	1e-05	0	0	53	0	0	0	0	0	61	0	60	0	0	0	0	0	131	1e-05	151	1e-05	0	0	118	1e-05	0	0	0	0	0	0	0	0	0	0	0	0	85	1e-05	0	0	0	0	0	0	0	0	0	0	0	0	0	0	53	0	34	0	61	1e-05	42	0	0	0	66	0	41	0	39	0	61	0	0	0	0	0	0	0	0	0	46	0	100	1e-05	0	0	0	0	91	1e-05	47	0	0	0	123	1e-05	204	1e-05	0	0	0	0	61	1e-05	49	0	0	0	54	0	33	0	101	1e-05	43	0	49	0	0	0	0	0	219	2e-05	139	1e-05	0	0	0	0	475	3e-05	0	0	0	0	202	1e-05	0	0	0	0	176	1e-05	61	0	0	0	43	0	81	1e-05	87	1e-05	0	0	0	0	96	1e-05	50	0	83	1e-05	0	0	0	0	57	0	59	1e-05	73	0	0	0	0	0	281	1e-05	171	1e-05	0	0	0	0	0	0	0	0	499	2e-05	0	0	0	0	65	0	0	0	0	0	64	0	0	0	0	0	92	1e-05	34	0	48	0	0	0	119	1e-05	0	0	74	1e-05	0	0	99	1e-05	0	0	0	0	0	0	0	0	0	0	149	1e-05	101	1e-05	0	0	0	0	0	0	497	4e-05	0	0	0	0	0	0	0	0	143	1e-05	43	0	0	0	53	0	173	1e-05	168	1e-05	49	0	0	0	82	1e-05	0	0	89	1e-05	0	0	0	0	77	1e-05	62	0	153	1e-05	183	1e-05	171	1e-05	123	1e-05	138	1e-05	322	2e-05	190	1e-05	217	1e-05	69	0	96	1e-05	144	1e-05	72	0	55	0	0	0	130	1e-05	111	1e-05	111	1e-05	67	0	73	1e-05	0	0	177	1e-05	72	1e-05	110	1e-05	199	1e-05	54	0	401	3e-05	237	1e-05	47	0	123	1e-05	107	1e-05	180	1e-05	45	0	59	0	72	0	163	1e-05	406	2e-05	92	1e-05	44	0	0	0	114	1e-05	73	1e-05	326	2e-05	126	1e-05	0	0	526	4e-05	112	1e-05	55	1e-05	0	0	34	0	70	0	0	0	37	0	0	0	0	0	0	0	33	0	31	0	0	0	0	0	0	0	65	0	98	1e-05	153	1e-05	335	2e-05	246	3e-05	47	0	56	0	28	0	53	0	93	1e-05	56	0	56	0	35	0	121	1e-05	0	0	0	0	24	0	0	0	521	3e-05	0	0	0	0	263	2e-05	136	2e-05	193	2e-05
Gemmatimonas phototrophica	1379270	S	0	0	0	0	1126	0.0001	115	1e-05	93	1e-05	54	0	69	0	73	1e-05	0	0	5487	0.00037	18893	0.00142	95	1e-05	0	0	0	0	366	2e-05	67	1e-05	125	1e-05	230	2e-05	86	1e-05	69	1e-05	155	1e-05	883	5e-05	56	0	67	0	3402	0.00021	10037	0.00073	0	0	0	0	0	0	164	1e-05	53	0	71	1e-05	622	5e-05	104	1e-05	44	0	50	0	164	1e-05	34	0	90	0	3711	0.00028	15785	0.00073	134	1e-05	0	0	0	0	229	2e-05	74	1e-05	142	1e-05	701	5e-05	97	1e-05	681	5e-05	100	1e-05	120	1e-05	61	0	5282	0.00039	28334	0.00168	235	2e-05	113	1e-05	55	0	0	0	3003	0.00015	14055	0.00103	0	0	0	0	0	0	0	0	0	0	0	0	0	0	0	0	0	0	0	0	0	0	0	0	0	0	0	0	0	0	0	0	0	0	0	0	0	0	0	0	0	0	0	0	0	0	0	0	0	0	0	0	31	0	0	0	0	0	83	0	42	0	73	0	46	0	100	1e-05	122	1e-05	0	0	266	1e-05	0	0	28	0	0	0	110	1e-05	1202	8e-05	225	2e-05	961	3e-05	0	0	270	2e-05	0	0	0	0	0	0	510	3e-05	2271	0.00015	350	3e-05	0	0	525	4e-05	37	0	130	1e-05	80	1e-05	4380	0.00039	877	5e-05	767	6e-05	0	0	351	1e-05	0	0	60	0	0	0	119	1e-05	3722	0.00031	406	2e-05	157	1e-05	0	0	0	0	0	0	177	1e-05	0	0	498	2e-05	129	1e-05	110	1e-05	1736	0.00015	119	3e-05	272	2e-05	447	6e-05	244	3e-05	0	0	1807	0.00011	14997	0.00077	143	1e-05	339	3e-05	36	0	1683	0.00015	423	3e-05	280	2e-05	256	1e-05	33	0	1719	9e-05	14752	0.00085	0	0	0	0	27	0	230	2e-05	224	2e-05	0	0	0	0	0	0	50	0	943	5e-05	1707	0.00012	51	0	0	0	46	0	41	0	66	1e-05	291	2e-05	0	0	794	6e-05	87	1e-05	0	0	0	0	121	1e-05	135	1e-05	0	0	0	0	284	2e-05	37	0	38	0	63	0	45	0	431	2e-05	245	2e-05	0	0	0	0	97	1e-05	161	1e-05	0	0	33	0	251	2e-05	1710	0.00014	14897	0.00078	135	1e-05	128	1e-05	0	0	222	2e-05	257	3e-05	671	7e-05	1012	7e-05	376	3e-05	87	1e-05	56	0	0	0	2325	0.00018	105	1e-05	0	0	68	0	50	0	496	3e-05	0	0	69	0	0	0	633	4e-05	94	1e-05	171	1e-05	54	0	2366	0.00015	0	0	0	0	438	3e-05	616	3e-05	128	1e-05	1256	8e-05	78	1e-05	0	0	424	3e-05	590	4e-05	0	0	89	1e-05	4422	0.00044	9983	0.00069	0	0	4897	0.00038	0	0	56	0	131	1e-05	61	1e-05	59	0	1429	0.00041	33	0	82	1e-05	0	0	0	0	123	1e-05	95	1e-05	774	7e-05	256	2e-05	444	3e-05	345	3e-05	784	7e-05	147	1e-05	54	1e-05	9433	0.00064	414	2e-05	425	3e-05	40	0	0	0	56	1e-05	294	2e-05	1408	0.00014	629	4e-05	1347	9e-05	88	1e-05	208	1e-05	391	3e-05	174	1e-05	108	1e-05	1158	9e-05	6737	0.00046	69	0	61	0	101	1e-05	51	0	92	1e-05	499	4e-05	174	1e-05	195	1e-05	76	1e-05	353	2e-05	100	1e-05	124	1e-05	1314	0.00011	5964	0.00041	67	0	43	0	417	3e-05	63	1e-05	80	1e-05	1276	9e-05	0	0	97	1e-05	213	1e-05	593	4e-05	44	0	153	1e-05	619	5e-05	9530	0.00058	31	0	115	1e-05	0	0	83	1e-05	0	0	427	2e-05	0	0	260	2e-05	137	1e-05	615	3e-05	67	0	174	1e-05	1537	8e-05	7202	0.00026	105	1e-05	79	1e-05	65	0	83	1e-05	538	3e-05	400	2e-05	0	0	387	3e-05	40	0	0	0	219	1e-05	123	1e-05	1094	9e-05	5139	0.00032	90	0	76	1e-05	0	0	319	2e-05	64	1e-05	422	3e-05	211	1e-05	326	3e-05	0	0	0	0	50	0	0	0	234	1e-05	645	4e-05	4140	0.00035	110	1e-05	0	0	0	0	3570	0.00027	40	0	80	1e-05	166	1e-05	0	0	118	1e-05	282	2e-05	104	1e-05	58	0	2408	0.00015	18625	0.00146	111	1e-05	40	0	0	0	100	1e-05	89	1e-05	42	0	0	0	1600	0.00011	236	2e-05	417	2e-05	115	1e-05	5121	0.00029	7852	0.00065	10342	0.00078	15475	0.00096	3971	0.00021	12058	0.00068	129	1e-05	362	2e-05	1516	6e-05	217	1e-05	79	1e-05	122	1e-05	0	0	199	2e-05	130	1e-05	217	1e-05	143	1e-05	238	1e-05	186	1e-05	138	1e-05	706	5e-05	333	2e-05	1743	0.00013	1338	9e-05	5060	0.00022	825	7e-05	659	5e-05	0	0	272	2e-05	56	0	145	1e-05	233	2e-05	7908	0.00062	154	1e-05	1022	6e-05	840	5e-05	265	2e-05	211	1e-05	197	2e-05	0	0	48	0	60	0	761	5e-05	283	2e-05	55	1e-05	0	0	0	0	0	0	0	0	0	0	0	0	0	0	0	0	0	0	40	0	99	1e-05	0	0	0	0	0	0	0	0	116	1e-05	532	3e-05	241	2e-05	404	3e-05	87	0	89	1e-05	67	1e-05	171	1e-05	164	1e-05	115	1e-05	89	1e-05	275	1e-05	232	2e-05	28	0	87	1e-05	74	0	1598	0.0001	42	0	0	0	197	1e-05	123	2e-05	0	0
Betapapillomavirus 5	334209	S	0	0	0	0	0	0	0	0	0	0	0	0	0	0	0	0	0	0	0	0	0	0	0	0	0	0	0	0	0	0	0	0	0	0	0	0	0	0	0	0	0	0	0	0	0	0	0	0	0	0	0	0	0	0	0	0	0	0	0	0	0	0	0	0	0	0	0	0	0	0	0	0	0	0	0	0	0	0	0	0	0	0	0	0	0	0	0	0	0	0	0	0	0	0	0	0	0	0	0	0	0	0	0	0	0	0	0	0	0	0	0	0	0	0	0	0	0	0	0	0	0	0	0	0	0	0	0	0	0	0	0	0	0	0	0	0	0	0	0	0	0	0	0	0	0	0	0	0	0	0	0	0	0	0	0	0	0	0	0	0	0	0	0	0	0	0	0	0	0	0	0	0	0	0	0	0	0	0	0	0	0	0	0	0	0	0	0	0	0	0	0	0	23	4e-05	0	0	0	0	0	0	0	0	0	0	0	0	0	0	0	0	0	0	0	0	0	0	0	0	0	0	0	0	0	0	0	0	0	0	0	0	0	0	0	0	0	0	0	0	0	0	0	0	0	0	0	0	0	0	0	0	0	0	0	0	0	0	0	0	0	0	0	0	0	0	0	0	0	0	0	0	0	0	0	0	0	0	0	0	0	0	0	0	0	0	0	0	0	0	0	0	0	0	0	0	0	0	0	0	0	0	0	0	0	0	0	0	0	0	0	0	0	0	0	0	0	0	0	0	0	0	0	0	0	0	0	0	0	0	0	0	0	0	0	0	0	0	0	0	0	0	0	0	0	0	0	0	14	3e-05	0	0	0	0	0	0	0	0	0	0	0	0	0	0	0	0	0	0	0	0	0	0	0	0	0	0	0	0	0	0	0	0	0	0	0	0	0	0	0	0	0	0	0	0	0	0	0	0	0	0	0	0	0	0	0	0	0	0	0	0	0	0	0	0	0	0	0	0	0	0	0	0	0	0	0	0	0	0	0	0	0	0	0	0	0	0	0	0	0	0	0	0	0	0	0	0	0	0	0	0	0	0	0	0	0	0	0	0	0	0	0	0	0	0	0	0	0	0	0	0	0	0	0	0	0	0	0	0	0	0	0	0	0	0	0	0	0	0	0	0	0	0	0	0	0	0	0	0	0	0	0	0	0	0	0	0	0	0	0	0	0	0	0	0	0	0	0	0	0	0	0	0	0	0	0	0	0	0	0	0	0	0	0	0	0	0	0	0	0	0	0	0	0	0	0	0	0	0	0	0	0	0	0	0	0	0	0	0	0	0	0	0	0	0	0	0	0	0	0	0	0	0	0	0	0	0	0	0	0	0	0	0	0	0	0	0	0	0	0	0	0	0	0	0	0	0	0	0	0	0	0	0	0	0	0	0	0	0	0	0	0	0	0	0	0	0	0	0	0	0	0	0	0	0	0	0	0	0	0	0	0	0	0	0	0	0	0	0	0	0	0	0	0	0	0	0	0	0	0	0	0	0	0	0	0	0	0	0	0	0	0	0	0	0	0	0	0	0	0	0	0	0	0	0	0	0	0	0	0	0	0	0	0	0	0	0	0	0	0	0	0	0	0	0	0	0	0	0	0	0	0	0	0	0	0	0	0	0	0	0	0	0	0	0	0	0	0	0	0	0	0	0	0	0	0	0	0	0	0	0	0	0	0	0	0	0	0	0	0	0	0	0	0	0	0	0	0	0	0	0	0	0	0	0	0	0	0	0	0	0	0	0	0	0	0	0	0	0	0	0	0	0	0	0	0	0	0	0	0	0	0	0	0	0	0	0	0	0	0	0	0	0	0	0	0	0	0	0	0	0	0	0	0	0	0	0	0	0	0	0	0	0	0	0	0	0	0	0	0	0	0	0	0	0	0	0	0	0	0	0	0	0	0	0	0	0	0	0	0	0	0	0	0	0	0	0	0	0	0	0	0	0	0	0	0	0	0	0	0	0	0	0	0	0	0	0	0	0	0	0	0	0	0	0	0	0	0	0	0	0	0	0	0	0	0	0	0	0	0	0	0	0	0	0	0	0	0	0	0	0	0	0	0	0	0	0	0	0
Hoeflea sp. IMCC20628	1620421	S	0	0	0	0	0	0	0	0	0	0	0	0	0	0	0	0	0	0	0	0	0	0	0	0	0	0	0	0	0	0	0	0	0	0	0	0	0	0	0	0	0	0	0	0	0	0	0	0	0	0	0	0	0	0	0	0	0	0	0	0	0	0	0	0	64	1e-05	0	0	0	0	0	0	0	0	0	0	0	0	0	0	0	0	0	0	0	0	0	0	0	0	0	0	0	0	0	0	0	0	166	1e-05	0	0	0	0	0	0	0	0	0	0	0	0	0	0	0	0	0	0	0	0	0	0	0	0	0	0	0	0	0	0	0	0	0	0	0	0	0	0	0	0	0	0	0	0	0	0	0	0	0	0	0	0	0	0	0	0	0	0	0	0	0	0	0	0	0	0	0	0	0	0	0	0	0	0	0	0	0	0	0	0	0	0	0	0	0	0	0	0	0	0	0	0	0	0	0	0	0	0	0	0	0	0	0	0	0	0	0	0	0	0	0	0	0	0	0	0	0	0	0	0	0	0	0	0	0	0	0	0	0	0	0	0	0	0	0	0	0	0	0	0	0	0	0	0	0	0	0	0	0	0	0	0	0	0	0	0	0	0	0	0	0	0	0	0	0	0	0	0	0	0	0	0	0	0	0	0	0	0	0	0	0	0	0	0	0	0	0	0	0	0	0	0	0	0	0	0	0	0	0	0	0	0	0	0	0	0	0	0	0	0	0	0	0	0	0	0	0	0	0	0	0	0	0	0	0	0	0	0	0	0	0	0	0	0	0	0	0	0	0	0	0	0	0	0	0	0	0	0	0	0	0	0	0	0	0	0	0	0	0	0	0	0	0	0	0	0	0	0	0	0	0	0	0	0	0	0	0	0	0	0	0	0	0	0	0	0	0	0	0	0	0	0	0	0	0	0	0	0	0	0	0	0	0	0	0	0	0	0	0	0	0	0	0	0	0	0	0	0	0	0	0	0	0	0	0	0	0	0	0	0	0	0	0	0	0	0	0	0	0	0	0	0	0	0	0	0	0	0	0	0	0	0	0	0	0	0	0	0	0	0	0	0	0	0	0	0	0	0	0	0	0	0	0	0	0	0	148	1e-05	0	0	0	0	0	0	0	0	0	0	0	0	0	0	0	0	0	0	0	0	0	0	0	0	0	0	0	0	0	0	0	0	0	0	0	0	0	0	0	0	0	0	0	0	0	0	0	0	0	0	0	0	0	0	0	0	0	0	0	0	0	0	0	0	0	0	0	0	0	0	0	0	0	0	0	0	0	0	0	0	0	0	0	0	0	0	0	0	0	0	0	0	0	0	0	0	0	0	0	0	0	0	0	0	0	0	0	0	0	0	0	0	0	0	0	0	0	0	0	0	0	0	0	0	0	0	0	0	0	0	0	0	0	0	0	0	0	0	0	0	0	0	0	0	0	0	0	0	0	0	0	0	0	0	0	0	0	0	0	0	0	0	0	0	0	0	0	0	0	0	0	0	0	0	0	0	0	0	0	0	0	0	0	0	0	0	0	0	0	0	0	0	0	0	0	0	0	0	0	0	0	0	0	0	0	0	0	0	0	0	0	0	0	0	0	0	0	0	0	0	0	0	0	0	0	0	0	0	0	0	0	0	0	0	0	0	0	0	0	0	0	0	0	0	0	0	0	0	0	0	0	0	0	0	0	0	0	0	0	0	0	0	0	0	0	0	0	0	0	0	0	0	0	0	0	0	0	0	0	0	0	0	0	0	0	0	0	0	0	0	0	0	0	0	0	0	0	0	0	0	0	0	0	0	0	0	0	0	0	0	0	0	0	0	0	0	0	0	0	0	0	0	0	0	0	0	0	0	0	0	0	0	0	0	0	0	0	0	0	0	0	0	0	0	0	0	0	0	0	0	0	0	0	0	0	0	0	0	0	0	0	0	0	0	0	0	0	0	0	0	0	0	0	0	0	0	0	0	0	0	0	0	0	0	0	0	0	0	0	0	0	0	0	0	0	0	0	0	0	0	0	0	0	0	0	0	0	0	0	0	0	0	0	0	0	0	0	0	0	0	0	0	0	0	0	0	0	0
Raoultella terrigena	577	S	0	0	0	0	0	0	0	0	0	0	0	0	0	0	0	0	0	0	0	0	0	0	0	0	0	0	0	0	0	0	0	0	0	0	0	0	0	0	0	0	0	0	0	0	0	0	0	0	0	0	0	0	0	0	0	0	0	0	0	0	0	0	0	0	0	0	0	0	0	0	0	0	0	0	0	0	0	0	0	0	0	0	0	0	0	0	0	0	0	0	0	0	0	0	0	0	0	0	0	0	0	0	0	0	0	0	0	0	0	0	153	1e-05	0	0	0	0	0	0	0	0	0	0	0	0	0	0	0	0	0	0	0	0	0	0	0	0	0	0	0	0	0	0	0	0	0	0	0	0	0	0	0	0	0	0	0	0	0	0	0	0	0	0	0	0	0	0	0	0	0	0	0	0	0	0	0	0	0	0	0	0	0	0	0	0	0	0	0	0	0	0	0	0	0	0	0	0	0	0	0	0	0	0	0	0	0	0	0	0	0	0	0	0	0	0	0	0	0	0	0	0	0	0	0	0	0	0	0	0	0	0	0	0	0	0	0	0	0	0	0	0	0	0	0	0	0	0	0	0	0	0	0	0	0	0	0	0	0	0	487	2e-05	0	0	0	0	0	0	0	0	0	0	0	0	0	0	0	0	0	0	0	0	0	0	0	0	0	0	0	0	0	0	0	0	0	0	0	0	0	0	0	0	0	0	0	0	0	0	0	0	0	0	0	0	0	0	0	0	0	0	0	0	0	0	0	0	0	0	0	0	0	0	0	0	0	0	0	0	0	0	0	0	0	0	0	0	0	0	0	0	0	0	0	0	0	0	0	0	0	0	0	0	0	0	0	0	0	0	0	0	0	0	0	0	0	0	0	0	0	0	0	0	0	0	0	0	0	0	0	0	0	0	0	0	0	0	0	0	0	0	0	0	0	0	0	0	0	0	0	0	0	0	0	0	0	0	0	0	0	0	0	0	0	0	0	0	0	0	0	0	0	0	0	0	0	0	0	0	0	0	0	0	0	0	0	0	0	0	0	0	0	0	0	0	0	0	0	0	0	0	0	0	0	0	0	0	0	0	0	0	0	0	0	0	0	0	0	0	0	0	0	0	0	0	0	0	0	0	0	0	0	0	0	0	0	0	0	0	0	0	0	0	0	0	0	0	0	0	0	0	0	0	0	0	0	0	0	0	0	0	0	0	0	0	0	0	0	0	0	0	0	0	0	0	0	0	0	0	0	0	0	0	0	0	0	0	0	0	0	0	0	0	0	0	0	0	0	0	0	0	0	0	0	0	0	0	0	0	0	0	0	0	0	0	0	0	0	0	0	0	0	0	0	0	0	0	0	0	0	0	0	0	0	0	0	0	0	0	0	0	0	0	0	0	0	0	0	0	0	0	0	0	0	0	0	0	0	0	0	0	0	0	0	0	0	0	0	0	0	0	0	0	0	0	0	0	0	0	0	0	0	0	0	0	0	0	0	0	0	0	0	0	0	0	0	0	0	0	0	0	0	0	0	0	0	0	0	0	0	0	0	0	0	0	0	0	0	0	0	0	0	0	0	0	0	0	0	0	0	0	0	0	0	0	0	0	0	0	0	0	0	0	0	0	0	0	0	0	0	0	0	0	0	0	0	0	0	0	0	0	0	0	0	0	0	0	0	0	0	0	0	0	0	0	0	0	0	0	0	0	0	0	0	0	0	0	0	0	0	0	0	0	0	0	0	0	0	0	0	0	0	0	0	0	0	0	0	0	0	0	0	0	0	0	0	0	0	0	0	0	0	0	0	0	0	0	0	0	0	0	0	0	0	0	0	0	0	0	0	0	0	0	0	0	0	0	0	0	0	0	0	0	0	0	0	0	0	0	0	0	0	0	0	0	0	0	0	0	0	0	0	0	0	0	0	0	0	0	0	0	0	0	0	0	0	0	0	0	0	0	0	0	0	0	0	0	0	0	0	0	0	0	0	0	0	0	0	0	0	0	0	0	0	0	0	0	0	0	0	0	0	0	0	0	0	0	0	0	0	0	0	0	0	0	0	0	0	0	0	0	0	0	0	0	0	0	0	0
Staphylococcus simulans	1286	S	24	3e-05	71	1e-05	0	0	0	0	0	0	0	0	0	0	0	0	0	0	0	0	0	0	0	0	0	0	0	0	0	0	0	0	0	0	0	0	0	0	0	0	0	0	0	0	0	0	0	0	0	0	0	0	0	0	0	0	0	0	0	0	0	0	0	0	0	0	0	0	0	0	0	0	0	0	0	0	0	0	0	0	0	0	0	0	0	0	0	0	0	0	0	0	0	0	0	0	0	0	0	0	0	0	0	0	0	0	0	0	0	0	0	0	0	0	0	0	0	0	0	0	0	0	118	1e-05	0	0	0	0	0	0	0	0	0	0	0	0	0	0	0	0	0	0	0	0	0	0	0	0	0	0	0	0	0	0	0	0	0	0	0	0	0	0	0	0	0	0	0	0	0	0	0	0	0	0	0	0	0	0	0	0	0	0	0	0	0	0	0	0	0	0	0	0	57	0.0001	0	0	0	0	0	0	0	0	0	0	0	0	0	0	0	0	0	0	0	0	0	0	0	0	0	0	0	0	0	0	0	0	0	0	0	0	0	0	0	0	0	0	0	0	0	0	0	0	0	0	0	0	0	0	0	0	0	0	0	0	0	0	0	0	0	0	0	0	0	0	0	0	0	0	0	0	0	0	0	0	0	0	0	0	0	0	0	0	0	0	0	0	0	0	0	0	0	0	0	0	0	0	0	0	0	0	0	0	0	0	0	0	0	0	0	0	0	0	0	0	0	0	0	0	0	0	0	0	0	0	0	0	0	0	0	0	0	0	0	0	0	0	58	1e-05	0	0	0	0	0	0	0	0	0	0	0	0	0	0	0	0	0	0	0	0	0	0	0	0	0	0	0	0	0	0	0	0	0	0	0	0	0	0	0	0	0	0	0	0	0	0	0	0	0	0	0	0	0	0	0	0	0	0	0	0	0	0	0	0	0	0	0	0	0	0	0	0	0	0	0	0	0	0	0	0	0	0	0	0	0	0	0	0	0	0	0	0	0	0	0	0	0	0	0	0	0	0	0	0	0	0	0	0	0	0	0	0	0	0	0	0	0	0	0	0	0	0	0	0	0	0	0	0	0	0	0	0	0	0	0	0	0	0	0	0	0	0	0	0	0	0	0	0	0	0	0	0	0	0	0	0	0	0	0	0	0	0	0	0	0	0	0	0	0	0	0	0	0	0	0	0	0	0	0	0	0	0	0	0	0	0	0	0	0	0	0	0	0	0	0	0	0	0	0	0	0	0	0	0	0	0	0	0	0	0	0	0	0	0	0	0	0	0	0	0	0	0	0	0	0	0	0	0	0	0	0	0	0	0	0	0	0	0	0	0	0	0	0	0	0	0	0	0	0	0	0	0	0	0	0	0	0	0	0	0	0	0	0	0	0	0	0	0	0	0	0	0	0	0	0	0	0	0	0	0	0	0	0	0	0	0	0	0	0	0	0	0	0	0	0	0	0	0	0	0	0	0	0	0	0	0	0	0	0	0	0	0	0	0	0	0	0	0	0	0	0	0	0	0	0	0	0	0	0	0	0	0	0	0	0	0	0	0	0	0	0	0	0	0	0	0	0	0	0	0	0	0	0	0	0	0	0	0	0	0	0	0	0	0	0	0	0	0	0	0	0	0	0	0	0	0	0	0	0	0	0	0	0	0	0	0	0	0	0	0	0	0	0	0	60	1e-05	0	0	0	0	0	0	0	0	0	0	0	0	0	0	0	0	0	0	0	0	0	0	0	0	0	0	0	0	0	0	0	0	0	0	0	0	0	0	0	0	0	0	0	0	0	0	0	0	0	0	0	0	0	0	0	0	0	0	0	0	0	0	0	0	0	0	0	0	0	0	0	0	0	0	0	0	0	0	0	0	0	0	0	0	0	0	0	0	0	0	0	0	0	0	0	0	0	0	0	0	0	0	0	0	0	0	0	0	0	0	0	0	0	0	0	0	0	0	0	0	0	0	0	0	0	0	0	0	0	0	0	0	0	0	0	0	0	0	0	0	0	0	0	0	0	0	0	0	0	0	0	0	0	0	0	0	0	0	0	0	0	0	0	0	0	0	0	0	0	0	0	0
Enterococcus gilvus	160453	S	0	0	0	0	0	0	0	0	0	0	0	0	0	0	0	0	0	0	0	0	0	0	0	0	0	0	0	0	0	0	0	0	0	0	0	0	0	0	0	0	0	0	0	0	0	0	0	0	0	0	0	0	0	0	0	0	0	0	0	0	0	0	0	0	0	0	0	0	0	0	0	0	0	0	0	0	0	0	0	0	0	0	0	0	0	0	0	0	0	0	0	0	0	0	0	0	0	0	0	0	0	0	0	0	0	0	0	0	0	0	0	0	0	0	0	0	0	0	0	0	0	0	0	0	0	0	0	0	0	0	0	0	0	0	0	0	0	0	0	0	0	0	0	0	0	0	0	0	0	0	0	0	0	0	0	0	0	0	0	0	0	0	0	0	0	0	0	0	0	0	0	0	0	0	0	0	0	0	0	0	0	0	0	0	0	0	0	0	0	0	0	0	0	0	0	0	0	0	0	0	0	0	0	0	0	0	0	0	0	0	0	0	0	0	0	0	0	0	0	0	0	0	0	0	0	0	0	0	0	0	0	0	0	0	0	0	0	0	0	0	0	0	0	0	0	0	0	0	0	0	0	0	0	0	592	5e-05	0	0	0	0	0	0	0	0	0	0	0	0	0	0	0	0	0	0	0	0	0	0	0	0	0	0	0	0	0	0	0	0	0	0	0	0	0	0	0	0	0	0	0	0	0	0	0	0	0	0	0	0	0	0	0	0	0	0	0	0	0	0	0	0	0	0	0	0	0	0	0	0	0	0	804	4e-05	0	0	0	0	0	0	0	0	0	0	0	0	0	0	0	0	106	1e-05	0	0	0	0	0	0	0	0	0	0	0	0	0	0	0	0	0	0	0	0	0	0	0	0	0	0	0	0	0	0	0	0	0	0	0	0	0	0	0	0	0	0	0	0	0	0	0	0	0	0	0	0	0	0	0	0	0	0	0	0	0	0	0	0	0	0	0	0	0	0	0	0	0	0	0	0	0	0	0	0	0	0	0	0	0	0	0	0	0	0	0	0	0	0	0	0	0	0	0	0	0	0	0	0	0	0	0	0	0	0	0	0	0	0	0	0	0	0	0	0	0	0	0	0	0	0	0	0	0	0	0	0	0	0	0	0	0	0	0	0	0	0	0	0	0	0	0	0	0	0	0	0	0	0	0	0	0	0	0	0	0	0	0	0	0	0	0	0	0	0	0	0	0	0	0	0	0	0	0	0	0	0	0	0	0	0	0	0	0	0	0	0	0	0	0	0	0	0	0	0	0	0	0	0	0	0	0	0	0	0	0	0	0	0	0	0	0	0	0	0	0	0	0	0	0	0	0	0	0	0	0	0	0	0	0	0	0	0	0	0	0	0	0	0	0	0	0	0	0	0	0	0	0	0	0	0	0	0	0	0	0	0	0	0	0	0	0	0	0	0	0	0	209	2e-05	0	0	0	0	0	0	0	0	0	0	0	0	0	0	0	0	0	0	0	0	0	0	0	0	0	0	0	0	0	0	0	0	0	0	0	0	0	0	0	0	0	0	0	0	0	0	0	0	0	0	0	0	0	0	0	0	0	0	0	0	0	0	0	0	0	0	0	0	0	0	0	0	0	0	0	0	0	0	0	0	0	0	0	0	0	0	0	0	0	0	0	0	0	0	0	0	0	0	0	0	0	0	0	0	0	0	0	0	0	0	0	0	0	0	0	0	0	0	0	0	0	0	0	0	0	0	0	0	0	0	0	0	0	0	0	0	0	0	0	0	0	0	0	0	0	0	0	0	0	0	0	0	0	0	0	0	0	0	0	0	0	0	0	0	0	0	0	0	0	0	0	0	0	0	0	0	0	0	0	0	0	0	0	0	0	0	0	0	0	0	0	0	0	0	0	0	0	0	0	0	0	0	0	0	0	0	0	0	0	0	0	0	0	0	0	0	0	0	0	0	0	0	0	0	0	0	0	0	0	0	0	0	0	0	0	0	0	0	0	0	0	0	0	0	0	0	0	0	0	0	0	0	0	0	0	0	0	0	0	0	0	0	0	0	0	0	0	0	0	0	0	0	0	0	0	0	0	0	0	0	0	0
Sulfuritalea hydrogenivorans	748811	S	0	0	0	0	425	4e-05	172	1e-05	106	1e-05	60	0	40	0	741	6e-05	224	2e-05	1101	7e-05	757	6e-05	1644	9e-05	518	3e-05	259	2e-05	5729	0.00035	128	1e-05	166	1e-05	1481	0.00014	165	1e-05	144	1e-05	171	2e-05	146	1e-05	1711	0.00015	287	2e-05	1083	7e-05	988	7e-05	820	5e-05	412	3e-05	384	3e-05	78	1e-05	169	1e-05	181	1e-05	1207	0.0001	220	2e-05	89	1e-05	122	1e-05	297	2e-05	198	1e-05	391	2e-05	1010	8e-05	2756	0.00013	376	4e-05	188	2e-05	274	2e-05	161	2e-05	82	1e-05	131	1e-05	567	4e-05	97	1e-05	755	6e-05	9302	0.00074	901	6e-05	370	3e-05	1049	8e-05	2703	0.00016	265	2e-05	354	3e-05	407	3e-05	103	1e-05	2523	0.00012	9247	0.00067	0	0	426	3e-05	330	2e-05	470	3e-05	399	3e-05	794	2e-05	532	3e-05	439	2e-05	426	3e-05	570	4e-05	706	3e-05	649	6e-05	929	7e-05	1292	0.00016	793	7e-05	830	0.0001	938	8e-05	1120	8e-05	536	4e-05	557	6e-05	453	3e-05	1131	8e-05	575	5e-05	840	8e-05	678	5e-05	564	4e-05	465	2e-05	506	5e-05	204	1e-05	276	2e-05	212	1e-05	237	2e-05	196	1e-05	181	1e-05	196	1e-05	0	0	768	4e-05	321	2e-05	85	1e-05	227	2e-05	257	2e-05	1076	7e-05	832	7e-05	2116	7e-05	758	6e-05	728	5e-05	2480	0.00019	94	1e-05	263	2e-05	433	3e-05	640	4e-05	95	1e-05	116	1e-05	994	7e-05	169	1e-05	393	3e-05	45	1e-05	4634	0.00042	907	5e-05	769	6e-05	284	2e-05	1188	5e-05	209	2e-05	274	2e-05	75	1e-05	183	1e-05	2564	0.00022	277	1e-05	579	3e-05	188	1e-05	204	1e-05	90	1e-05	87	1e-05	174	1e-05	1817	7e-05	968	7e-05	720	5e-05	1480	0.00013	91	3e-05	1169	0.00011	894	0.00012	106	1e-05	333	2e-05	380	2e-05	1550	8e-05	1812	9e-05	2011	0.00015	120	1e-05	253	2e-05	436	3e-05	297	2e-05	2549	0.00014	291	3e-05	439	2e-05	1326	8e-05	121	1e-05	174	1e-05	2364	0.00015	10856	0.00079	4702	0.00036	376	3e-05	748	4e-05	716	5e-05	593	3e-05	21307	0.00107	1709	0.00012	267	1e-05	0	0	99	1e-05	602	3e-05	246	2e-05	3317	0.00021	0	0	1031	8e-05	248	2e-05	199	2e-05	187	1e-05	8148	0.00077	13174	0.00109	0	0	39	0	1505	0.0001	193	2e-05	484	3e-05	439	3e-05	51	0	193	1e-05	140	1e-05	0	0	45	0	340	2e-05	108	1e-05	151	1e-05	153	1e-05	190	1e-05	774	6e-05	1613	8e-05	1432	8e-05	295	2e-05	31	0	61	0	814	8e-05	1490	0.00015	731	5e-05	359	3e-05	157	1e-05	158	1e-05	288	2e-05	820	6e-05	372	4e-05	174	1e-05	52	0	95	1e-05	250	1e-05	106	1e-05	311	2e-05	0	0	182	1e-05	68	1e-05	208	1e-05	80	1e-05	822	5e-05	396	5e-05	293	2e-05	1407	8e-05	219	1e-05	67	0	260	2e-05	139	1e-05	119	1e-05	242	2e-05	112	1e-05	132	1e-05	88	1e-05	578	6e-05	1009	7e-05	74	0	955	7e-05	413	2e-05	44	0	261	2e-05	36	0	189	2e-05	35	1e-05	68	1e-05	282	2e-05	195	2e-05	206	1e-05	48	0	73	1e-05	230	2e-05	217	1e-05	141	1e-05	130	1e-05	135	1e-05	108	1e-05	440	5e-05	471	3e-05	608	3e-05	125	1e-05	1467	0.0001	388	3e-05	107	2e-05	79	1e-05	227	2e-05	269	2e-05	251	2e-05	81	1e-05	94	1e-05	187	1e-05	223	1e-05	54	0	165	1e-05	399	3e-05	1938	0.00012	154	1e-05	768	0.0001	48	0	87	1e-05	302	3e-05	128	1e-05	1629	0.00011	70	1e-05	156	1e-05	218	2e-05	115	1e-05	267	2e-05	769	5e-05	117	1e-05	146	1e-05	633	4e-05	57	1e-05	117	1e-05	602	4e-05	38	0	109	1e-05	375	2e-05	138	1e-05	214	1e-05	139	1e-05	176	1e-05	482	3e-05	66	1e-05	209	2e-05	225	2e-05	79	1e-05	76	1e-05	338	2e-05	47	1e-05	198	1e-05	94	1e-05	205	1e-05	87	1e-05	192	2e-05	603	3e-05	1282	5e-05	191	1e-05	177	1e-05	56	0	62	0	1255	6e-05	161	1e-05	33	0	245	2e-05	44	1e-05	76	1e-05	131	1e-05	159	1e-05	191	2e-05	741	5e-05	282	1e-05	111	1e-05	329	3e-05	1689	0.00012	40	0	93	1e-05	164	1e-05	161	1e-05	43	0	115	1e-05	47	0	327	2e-05	319	2e-05	190	1e-05	207	2e-05	187	1e-05	194	1e-05	100	1e-05	518	4e-05	65	1e-05	68	1e-05	359	2e-05	53	1e-05	101	1e-05	164	1e-05	341	2e-05	354	1e-05	388	2e-05	571	4e-05	206	2e-05	130	1e-05	205	1e-05	258	2e-05	54	0	168	1e-05	0	0	579	4e-05	218	1e-05	180	1e-05	804	5e-05	1818	0.0001	640	5e-05	947	7e-05	436	3e-05	748	4e-05	1600	9e-05	712	4e-05	567	4e-05	2218	9e-05	623	4e-05	264	2e-05	1167	7e-05	1102	9e-05	1215	0.0001	523	3e-05	1097	6e-05	416	3e-05	380	2e-05	357	2e-05	177	1e-05	232	2e-05	263	2e-05	1006	8e-05	1522	0.0001	1511	7e-05	151	1e-05	483	4e-05	50	0	115	1e-05	227	1e-05	127	1e-05	262	2e-05	315	2e-05	220	1e-05	253	2e-05	2631	0.00014	252	2e-05	209	1e-05	1006	8e-05	363	2e-05	331	2e-05	420	3e-05	889	6e-05	431	2e-05	566	7e-05	512	7e-05	274	2e-05	234	1e-05	925	0.00013	202	1e-05	1981	0.00027	132	1e-05	481	3e-05	333	4e-05	78	0	186	1e-05	132	1e-05	635	7e-05	292	2e-05	0	0	90	1e-05	296	1e-05	1848	0.00019	182	1e-05	290	2e-05	192	1e-05	90	1e-05	893	5e-05	98	1e-05	231	2e-05	205	1e-05	155	1e-05	804	5e-05	166	1e-05	98	1e-05	442	3e-05	1138	7e-05	154	1e-05	36	1e-05	1162	7e-05	464	7e-05	93	1e-05
Ensifer adhaerens	106592	S	48	6e-05	0	0	318	3e-05	849	5e-05	553	4e-05	643	5e-05	388	3e-05	110	1e-05	154	1e-05	0	0	0	0	171	1e-05	477	3e-05	388	3e-05	162	1e-05	749	6e-05	181	2e-05	338	3e-05	328	2e-05	1011	8e-05	223	2e-05	445	2e-05	0	0	0	0	0	0	0	0	0	0	266	2e-05	0	0	0	0	203	1e-05	0	0	1975	0.00016	326	3e-05	526	5e-05	335	3e-05	283	2e-05	169	1e-05	0	0	0	0	368	2e-05	0	0	0	0	0	0	0	0	1218	0.00011	383	3e-05	541	4e-05	781	5e-05	901	7e-05	2331	0.00019	164	1e-05	0	0	0	0	0	0	211	2e-05	255	2e-05	382	3e-05	0	0	0	0	0	0	0	0	596	4e-05	587	4e-05	353	2e-05	360	3e-05	803	2e-05	309	2e-05	399	2e-05	318	2e-05	401	3e-05	545	3e-05	266	2e-05	186	1e-05	124	2e-05	245	2e-05	0	0	210	2e-05	225	2e-05	0	0	130	1e-05	235	1e-05	234	2e-05	160	1e-05	160	2e-05	0	0	302	2e-05	331	2e-05	329	3e-05	579	4e-05	494	3e-05	550	4e-05	500	3e-05	746	4e-05	522	3e-05	569	3e-05	67	0.00012	690	4e-05	0	0	480	3e-05	0	0	1806	0.00012	538	4e-05	963	8e-05	1280	4e-05	789	7e-05	392	2e-05	930	7e-05	196	2e-05	743	7e-05	573	4e-05	677	4e-05	421	3e-05	315	3e-05	479	4e-05	0	0	1187	0.0001	452	5e-05	391	4e-05	1479	9e-05	249	2e-05	406	4e-05	596	2e-05	1011	8e-05	488	3e-05	460	4e-05	839	6e-05	1189	0.0001	286	1e-05	766	4e-05	210	1e-05	393	2e-05	873	6e-05	1096	9e-05	1089	7e-05	1199	5e-05	0	0	619	4e-05	2484	0.00021	0	0	323	3e-05	1279	0.00017	648	8e-05	706	4e-05	0	0	0	0	1002	5e-05	651	5e-05	178	2e-05	412	4e-05	243	2e-05	0	0	656	4e-05	370	4e-05	0	0	0	0	533	4e-05	274	2e-05	0	0	480	4e-05	635	5e-05	233	2e-05	5099	0.00025	332	3e-05	747	3e-05	2706	0.00014	2051	0.00015	779	4e-05	0	0	0	0	2927	0.00013	308	2e-05	535	3e-05	17	4e-05	529	4e-05	668	4e-05	1267	0.0001	180	1e-05	0	0	598	5e-05	0	0	191	2e-05	1124	7e-05	540	5e-05	290	2e-05	1218	8e-05	184	1e-05	2955	0.00015	6716	0.0005	2539	0.00013	5050	0.0004	18840	0.00121	1293	8e-05	448	4e-05	996	8e-05	7893	0.00054	0	0	0	0	882	5e-05	0	0	0	0	202	1e-05	2753	0.00027	3777	0.00039	27875	0.00187	6746	0.00052	1578	0.00012	956	8e-05	626	5e-05	0	0	409	4e-05	278	2e-05	557	3e-05	3902	0.00026	2716	0.00016	4423	0.00036	2257	0.00014	0	0	5544	0.00038	1011	9e-05	459	3e-05	1592	0.00011	0	0	328	4e-05	212	1e-05	0	0	990	5e-05	596	3e-05	2063	0.00013	3991	0.00028	2091	0.00013	1097	8e-05	4668	0.00034	622	6e-05	462	6e-05	410	4e-05	0	0	0	0	0	0	1179	6e-05	291	3e-05	919	6e-05	13320	0.00141	1928	0.00016	473	0.00013	3491	0.00028	548	4e-05	1363	0.00017	772	6e-05	467	4e-05	2150	0.00017	1122	0.0001	1439	9e-05	1247	8e-05	2499	0.00021	2186	0.0002	432	3e-05	1255	0.00013	10059	0.00068	29963	0.00148	8617	0.0007	437	3e-05	294	2e-05	0	0	0	0	685	7e-05	1511	0.0001	3059	0.0002	1215	8e-05	567	3e-05	4109	0.00031	1204	7e-05	0	0	0	0	0	0	766	5e-05	0	0	0	0	316	3e-05	391	3e-05	561	5e-05	3224	0.00023	734	5e-05	351	3e-05	1716	0.00011	292	2e-05	577	4e-05	0	0	0	0	220	2e-05	0	0	0	0	183	2e-05	250	2e-05	492	3e-05	226	2e-05	526	4e-05	1229	8e-05	776	5e-05	190	1e-05	266	2e-05	0	0	0	0	239	2e-05	239	2e-05	0	0	605	5e-05	852	6e-05	905	5e-05	210	2e-05	1236	8e-05	714	7e-05	846	4e-05	0	0	210	2e-05	714	4e-05	0	0	168	1e-05	313	2e-05	259	2e-05	194	1e-05	270	1e-05	402	2e-05	339	3e-05	508	4e-05	391	5e-05	0	0	630	4e-05	0	0	0	0	0	0	420	2e-05	502	4e-05	138	1e-05	0	0	0	0	777	6e-05	1288	7e-05	390	4e-05	298	2e-05	963	0.0001	584	4e-05	398	2e-05	291	2e-05	0	0	0	0	213	1e-05	0	0	412	3e-05	355	3e-05	367	3e-05	131	1e-05	208	1e-05	478	5e-05	3265	0.00019	656	5e-05	799	5e-05	347	1e-05	569	3e-05	0	0	161	1e-05	0	0	592	4e-05	324	3e-05	711	6e-05	788	5e-05	0	0	0	0	197	1e-05	0	0	0	0	0	0	0	0	0	0	0	0	0	0	0	0	535	3e-05	309	2e-05	772	3e-05	406	3e-05	0	0	1027	6e-05	370	3e-05	0	0	0	0	816	5e-05	0	0	687	4e-05	0	0	0	0	0	0	0	0	618	5e-05	2875	0.00019	440	2e-05	132	1e-05	705	5e-05	327	2e-05	0	0	365	2e-05	290	2e-05	407	3e-05	0	0	612	4e-05	526	3e-05	367	2e-05	0	0	326	2e-05	251	2e-05	891	5e-05	0	0	0	0	258	2e-05	0	0	1763	0.00022	791	0.0001	2273	0.00013	474	3e-05	253	3e-05	582	4e-05	112	2e-05	503	3e-05	167	1e-05	0	0	921	5e-05	347	2e-05	226	2e-05	172	2e-05	195	1e-05	1101	9e-05	0	0	845	4e-05	527	5e-05	180	1e-05	323	2e-05	1729	0.00011	607	5e-05	436	3e-05	221	2e-05	277	2e-05	426	3e-05	1017	5e-05	200	1e-05	179	1e-05	707	5e-05	1487	0.0001	535	3e-05	0	0	0	0	734	4e-05	0	0	213	2e-05
Pseudomonas sp. 11K1	2505979	S	0	0	0	0	0	0	0	0	0	0	0	0	0	0	0	0	0	0	0	0	0	0	0	0	0	0	0	0	0	0	0	0	0	0	0	0	0	0	0	0	0	0	0	0	0	0	0	0	0	0	0	0	0	0	0	0	0	0	0	0	0	0	0	0	0	0	0	0	276	2e-05	0	0	768	6e-05	0	0	0	0	0	0	0	0	0	0	0	0	0	0	0	0	0	0	0	0	0	0	0	0	0	0	0	0	0	0	0	0	0	0	0	0	0	0	0	0	0	0	0	0	452	2e-05	0	0	0	0	0	0	0	0	0	0	0	0	0	0	0	0	0	0	0	0	0	0	0	0	0	0	0	0	0	0	0	0	0	0	0	0	0	0	0	0	0	0	0	0	0	0	0	0	0	0	0	0	0	0	0	0	0	0	0	0	0	0	0	0	0	0	0	0	0	0	0	0	0	0	0	0	0	0	0	0	0	0	0	0	0	0	0	0	0	0	0	0	0	0	0	0	0	0	0	0	0	0	0	0	0	0	0	0	0	0	0	0	0	0	0	0	0	0	0	0	0	0	0	0	0	0	0	0	0	0	0	0	0	0	0	0	0	0	0	0	0	0	0	0	0	0	0	0	0	0	0	0	0	0	0	0	0	0	0	0	0	0	0	0	0	0	0	0	187	1e-05	0	0	0	0	0	0	0	0	0	0	0	0	0	0	0	0	0	0	84	0	0	0	0	0	233	2e-05	0	0	0	0	0	0	0	0	0	0	0	0	0	0	0	0	0	0	0	0	0	0	0	0	0	0	0	0	0	0	0	0	0	0	0	0	0	0	0	0	0	0	0	0	0	0	0	0	0	0	0	0	0	0	0	0	0	0	0	0	0	0	0	0	0	0	0	0	0	0	0	0	0	0	0	0	0	0	0	0	0	0	0	0	0	0	0	0	0	0	0	0	0	0	0	0	0	0	0	0	0	0	0	0	0	0	0	0	0	0	0	0	0	0	0	0	0	0	0	0	0	0	0	0	0	0	0	0	0	0	0	0	0	0	0	0	0	0	0	0	0	0	0	0	0	0	0	0	0	0	401	4e-05	0	0	0	0	0	0	0	0	0	0	0	0	0	0	0	0	0	0	0	0	0	0	0	0	0	0	0	0	0	0	0	0	0	0	0	0	0	0	0	0	0	0	0	0	0	0	0	0	0	0	0	0	0	0	0	0	0	0	0	0	0	0	0	0	0	0	0	0	0	0	0	0	0	0	106	1e-05	0	0	0	0	0	0	0	0	0	0	0	0	0	0	0	0	205	2e-05	0	0	0	0	0	0	0	0	0	0	0	0	0	0	0	0	0	0	0	0	0	0	0	0	0	0	0	0	0	0	0	0	0	0	0	0	0	0	0	0	153	1e-05	0	0	0	0	0	0	0	0	0	0	0	0	0	0	0	0	0	0	0	0	0	0	0	0	0	0	72	0	0	0	0	0	0	0	0	0	0	0	0	0	0	0	0	0	0	0	0	0	0	0	0	0	0	0	0	0	0	0	0	0	0	0	0	0	0	0	0	0	0	0	0	0	0	0	0	0	0	0	0	0	0	0	0	0	252	2e-05	0	0	0	0	0	0	0	0	0	0	0	0	0	0	0	0	0	0	0	0	0	0	0	0	0	0	0	0	0	0	0	0	0	0	0	0	0	0	0	0	0	0	0	0	76	1e-05	0	0	102	1e-05	0	0	0	0	0	0	0	0	0	0	0	0	0	0	0	0	0	0	0	0	0	0	0	0	0	0	0	0	0	0	0	0	0	0	0	0	0	0	0	0	0	0	0	0	0	0	0	0	0	0	0	0	0	0	0	0	0	0	0	0	819	5e-05	0	0	0	0	0	0	0	0	0	0	0	0	0	0	300	2e-05	0	0	0	0	0	0	0	0	0	0	0	0	0	0	0	0	0	0	0	0	0	0	0	0	0	0	0	0	0	0	0	0	0	0	0	0	0	0	0	0	0	0	0	0	0	0	0	0	0	0	0	0	0	0	65	0	0	0	0	0	0	0	0	0	0	0	0	0	0	0	0	0	0	0	0	0	0	0	0	0	0	0	0	0	0	0	0	0
Deinococcus gobiensis	502394	S	0	0	0	0	0	0	0	0	0	0	0	0	0	0	0	0	0	0	0	0	0	0	0	0	0	0	0	0	0	0	0	0	0	0	0	0	0	0	0	0	0	0	0	0	0	0	0	0	0	0	0	0	0	0	0	0	0	0	0	0	0	0	0	0	0	0	0	0	0	0	0	0	0	0	0	0	0	0	0	0	0	0	0	0	0	0	0	0	0	0	0	0	0	0	0	0	0	0	0	0	0	0	0	0	0	0	0	0	0	0	0	0	0	0	0	0	0	0	0	0	0	0	0	0	0	0	0	0	0	0	0	0	0	0	0	0	0	0	0	0	0	0	0	0	0	0	0	0	0	0	0	0	0	0	0	0	0	0	0	0	0	0	0	0	0	0	0	0	0	0	0	0	0	0	0	0	0	0	0	0	0	0	0	0	0	0	0	0	0	0	0	0	0	0	0	0	0	0	0	0	0	0	0	0	35	0	0	0	0	0	0	0	0	0	0	0	0	0	0	0	0	0	0	0	0	0	0	0	0	0	0	0	0	0	0	0	0	0	0	0	0	0	0	0	0	0	0	0	0	0	0	0	0	0	0	0	0	0	0	0	0	0	0	0	0	0	0	0	0	0	0	0	0	0	0	0	0	0	0	0	0	0	0	0	0	0	0	0	0	0	0	0	0	0	0	0	0	0	109	1e-05	0	0	0	0	0	0	0	0	0	0	0	0	0	0	0	0	0	0	0	0	0	0	0	0	0	0	0	0	0	0	0	0	0	0	0	0	0	0	0	0	0	0	0	0	18	0	0	0	829	6e-05	0	0	0	0	0	0	0	0	0	0	0	0	0	0	0	0	0	0	0	0	0	0	0	0	0	0	0	0	0	0	0	0	0	0	0	0	0	0	0	0	0	0	0	0	0	0	0	0	0	0	0	0	0	0	0	0	0	0	0	0	0	0	0	0	0	0	0	0	0	0	0	0	0	0	0	0	0	0	0	0	0	0	0	0	0	0	0	0	0	0	0	0	0	0	0	0	0	0	0	0	0	0	0	0	0	0	0	0	0	0	0	0	0	0	26	0	0	0	0	0	0	0	0	0	0	0	0	0	0	0	0	0	0	0	0	0	0	0	58	2e-05	0	0	0	0	0	0	0	0	0	0	0	0	0	0	0	0	0	0	0	0	0	0	0	0	0	0	0	0	0	0	0	0	0	0	0	0	0	0	0	0	0	0	0	0	0	0	0	0	0	0	0	0	0	0	0	0	0	0	0	0	0	0	0	0	0	0	0	0	0	0	0	0	0	0	0	0	0	0	21	0	0	0	0	0	0	0	0	0	0	0	0	0	0	0	0	0	73	1e-05	0	0	0	0	0	0	0	0	0	0	0	0	0	0	0	0	0	0	0	0	0	0	0	0	0	0	0	0	0	0	0	0	0	0	0	0	0	0	0	0	0	0	0	0	0	0	0	0	0	0	0	0	0	0	0	0	0	0	0	0	0	0	0	0	0	0	0	0	0	0	0	0	0	0	0	0	0	0	0	0	0	0	0	0	0	0	0	0	0	0	0	0	0	0	0	0	0	0	0	0	0	0	0	0	0	0	0	0	0	0	0	0	0	0	0	0	0	0	0	0	0	0	0	0	0	0	0	0	0	0	0	0	0	0	0	0	0	0	0	0	0	0	0	0	0	0	0	0	0	0	0	0	0	0	0	0	0	0	0	0	0	0	0	0	0	0	0	0	0	0	0	0	0	0	0	0	0	0	0	0	0	0	0	0	0	0	0	0	0	0	0	0	0	0	0	0	0	0	0	0	0	0	0	0	0	0	0	0	0	0	0	0	0	0	0	0	0	0	0	0	0	0	0	0	0	0	0	0	0	0	0	0	0	0	0	0	0	0	0	0	0	0	0	0	0	0	0	0	0	0	0	0	0	0	0	0	0	0	0	0	0	0	0	0	0	0	0	0	0	0	0	0	0	0	0	0	0	0	0	0	0	0	0	0	0	0	0	0	0	0	0	0	0	0	0	0	0	0	0	0	0	0	0	0	0	0	0	0	0	0	0	0	0	0	0	0	0	0
Thermodesulfatator indicus	171695	S	0	0	0	0	0	0	0	0	0	0	0	0	0	0	0	0	0	0	15	0	16	0	0	0	0	0	0	0	0	0	0	0	0	0	0	0	0	0	0	0	0	0	0	0	0	0	0	0	17	0	15	0	0	0	0	0	40	0	0	0	0	0	0	0	0	0	0	0	0	0	0	0	0	0	0	0	19	0	26	0	41	0	14	0	0	0	0	0	0	0	0	0	0	0	0	0	0	0	0	0	0	0	0	0	0	0	18	0	35	0	0	0	0	0	0	0	0	0	28	0	28	0	0	0	0	0	0	0	0	0	0	0	0	0	0	0	0	0	0	0	0	0	0	0	0	0	0	0	0	0	0	0	0	0	0	0	0	0	0	0	0	0	0	0	0	0	0	0	0	0	0	0	0	0	0	0	0	0	0	0	0	0	0	0	0	0	0	0	0	0	0	0	0	0	0	0	0	0	0	0	0	0	0	0	0	0	0	0	12	0	21	0	0	0	0	0	0	0	0	0	0	0	0	0	0	0	0	0	0	0	0	0	0	0	0	0	0	0	0	0	0	0	0	0	0	0	0	0	0	0	0	0	0	0	0	0	0	0	0	0	0	0	0	0	0	0	0	0	0	0	0	0	0	0	0	0	0	0	0	0	0	0	19	0	0	0	0	0	0	0	14	0	0	0	0	0	0	0	0	0	0	0	0	0	0	0	0	0	0	0	0	0	0	0	0	0	0	0	0	0	0	0	0	0	0	0	0	0	0	0	0	0	0	0	0	0	0	0	0	0	0	0	0	0	0	0	0	0	0	0	0	0	0	0	0	0	0	0	0	0	0	0	0	0	0	0	0	0	0	0	0	0	0	0	0	0	0	0	0	0	0	0	0	0	0	0	0	0	0	0	0	0	12	0	18	0	0	0	0	0	0	0	0	0	0	0	0	0	0	0	0	0	0	0	0	0	0	0	0	0	0	0	0	0	0	0	0	0	0	0	0	0	0	0	0	0	0	0	0	0	0	0	0	0	0	0	0	0	0	0	0	0	0	0	0	0	0	0	0	0	0	0	0	0	0	0	0	0	0	0	13	0	0	0	0	0	21	0	0	0	0	0	0	0	0	0	0	0	0	0	0	0	0	0	0	0	0	0	0	0	0	0	0	0	0	0	0	0	0	0	0	0	0	0	0	0	0	0	0	0	0	0	0	0	13	0	0	0	0	0	0	0	0	0	0	0	0	0	0	0	0	0	0	0	0	0	0	0	0	0	0	0	0	0	0	0	0	0	0	0	0	0	0	0	0	0	0	0	0	0	0	0	0	0	0	0	0	0	0	0	0	0	0	0	0	0	0	0	0	0	0	0	0	0	0	0	0	0	0	0	0	0	0	0	0	0	0	0	0	0	0	0	0	0	0	0	0	0	0	0	0	0	0	0	0	0	0	0	0	0	14	0	0	0	0	0	0	0	0	0	0	0	0	0	0	0	0	0	0	0	0	0	0	0	0	0	0	0	0	0	0	0	0	0	0	0	0	0	0	0	0	0	0	0	0	0	0	0	0	0	0	0	0	0	0	0	0	0	0	0	0	0	0	0	0	0	0	0	0	0	0	0	0	0	0	0	0	0	0	0	0	0	0	0	0	0	0	0	0	0	0	0	0	0	0	0	0	0	0	0	0	0	0	0	0	0	0	0	0	0	17	0	0	0	0	0	0	0	0	0	0	0	20	0	0	0	0	0	0	0	0	0	0	0	0	0	38	0	44	0	44	0	0	0	25	0	0	0	49	0	0	0	11	0	0	0	0	0	0	0	0	0	0	0	0	0	0	0	0	0	0	0	0	0	0	0	0	0	0	0	0	0	0	0	0	0	0	0	12	0	35	0	0	0	0	0	0	0	0	0	0	0	0	0	0	0	0	0	0	0	0	0	0	0	0	0	0	0	0	0	0	0	0	0	0	0	0	0	0	0	0	0	0	0	0	0	0	0	0	0	0	0	0	0	0	0	0	0	0	0	0	0	0	0	0	0	0	0	0	0	0	0	0	0	0	0	0	0	0	0	39	0	0	0	0	0
Agarilytica rhodophyticola	1737490	S	0	0	0	0	6432	0.00054	0	0	289	2e-05	536	4e-05	735	5e-05	54	0	29	0	0	0	0	0	165	1e-05	0	0	0	0	2605	0.00016	75	1e-05	308	3e-05	1360	0.00013	0	0	140	1e-05	290	3e-05	1629	9e-05	272	2e-05	50	0	0	0	23	0	88	1e-05	0	0	0	0	455	4e-05	0	0	71	1e-05	447	4e-05	0	0	0	0	55	0	1705	0.00012	0	0	50	0	0	0	0	0	0	0	0	0	0	0	2640	0.00026	0	0	206	1e-05	2486	0.00017	0	0	1128	8e-05	424	3e-05	547	4e-05	0	0	0	0	0	0	247	2e-05	69	0	52	0	0	0	0	0	27	0	0	0	0	0	0	0	0	0	0	0	0	0	0	0	0	0	0	0	0	0	0	0	0	0	0	0	0	0	0	0	0	0	0	0	0	0	0	0	0	0	0	0	0	0	0	0	0	0	0	0	0	0	0	0	0	0	0	0	0	0	0	0	98	1e-05	93	1e-05	154	1e-05	0	0	0	0	313	2e-05	0	0	0	0	24	0	0	0	0	0	75	1e-05	919	3e-05	0	0	1335	8e-05	0	0	0	0	197	2e-05	0	0	329	2e-05	288	2e-05	0	0	1112	8e-05	0	0	885	7e-05	0	0	174	2e-05	453	3e-05	1032	9e-05	0	0	701	3e-05	0	0	0	0	0	0	0	0	1547	0.00013	119	1e-05	304	2e-05	0	0	0	0	0	0	154	1e-05	48	0	782	3e-05	0	0	381	3e-05	1140	0.0001	0	0	476	4e-05	169	2e-05	0	0	0	0	0	0	0	0	1206	6e-05	0	0	57	0	373	3e-05	73	1e-05	0	0	2128	0.00012	0	0	0	0	0	0	0	0	0	0	223	1e-05	426	3e-05	0	0	228	2e-05	272	1e-05	0	0	2750	0.00013	1011	5e-05	406	3e-05	338	2e-05	0	0	0	0	183	1e-05	0	0	175	1e-05	0	0	1219	9e-05	202	1e-05	90	1e-05	0	0	256	2e-05	254	2e-05	0	0	0	0	144	1e-05	0	0	0	0	0	0	0	0	127	1e-05	1156	9e-05	0	0	0	0	2399	0.00015	739	5e-05	0	0	37	0	528	4e-05	0	0	0	0	2151	0.00013	0	0	0	0	576	4e-05	2707	0.00026	129	1e-05	2656	0.00018	1546	0.00012	0	0	0	0	0	0	0	0	0	0	0	0	51	0	0	0	2247	0.00013	0	0	0	0	0	0	259	2e-05	169	2e-05	116	1e-05	0	0	0	0	0	0	0	0	1519	9e-05	34	0	120	1e-05	2746	0.00017	0	0	0	0	257	2e-05	207	1e-05	0	0	0	0	0	0	0	0	2705	0.00018	0	0	0	0	0	0	143	1e-05	0	0	216	2e-05	0	0	191	2e-05	0	0	43	1e-05	0	0	0	0	0	0	630	5e-05	0	0	647	4e-05	473	4e-05	0	0	70	1e-05	0	0	50	0	231	1e-05	165	1e-05	75	1e-05	0	0	34	0	56	0	0	0	2150	0.00014	0	0	0	0	602	3e-05	370	3e-05	286	2e-05	46	0	0	0	0	0	0	0	0	0	0	0	0	0	262	2e-05	819	7e-05	0	0	130	1e-05	134	1e-05	0	0	186	1e-05	0	0	0	0	0	0	63	0	0	0	0	0	0	0	1992	0.00015	1789	0.00013	0	0	0	0	403	2e-05	1539	0.0001	126	1e-05	72	1e-05	0	0	0	0	0	0	0	0	603	5e-05	0	0	228	2e-05	420	2e-05	0	0	284	2e-05	0	0	478	2e-05	0	0	275	2e-05	0	0	32	0	70	0	82	1e-05	81	1e-05	0	0	0	0	754	5e-05	0	0	830	6e-05	95	1e-05	109	1e-05	97	1e-05	57	0	0	0	0	0	148	1e-05	0	0	0	0	168	1e-05	0	0	95	1e-05	563	3e-05	0	0	351	2e-05	0	0	71	1e-05	165	1e-05	301	2e-05	0	0	0	0	0	0	0	0	0	0	157	1e-05	0	0	0	0	104	1e-05	0	0	106	1e-05	1093	8e-05	90	1e-05	315	1e-05	0	0	0	0	0	0	0	0	0	0	322	3e-05	0	0	0	0	0	0	0	0	186	1e-05	0	0	0	0	0	0	0	0	0	0	0	0	0	0	0	0	281	2e-05	565	4e-05	4633	0.00019	1037	7e-05	143	1e-05	353	2e-05	0	0	131	1e-05	0	0	490	3e-05	0	0	78	0	0	0	234	2e-05	0	0	0	0	2692	0.00021	7501	0.00051	7236	0.00032	4712	0.00038	900	7e-05	0	0	0	0	0	0	313	2e-05	281	2e-05	0	0	223	1e-05	410	2e-05	1663	9e-05	187	1e-05	91	1e-05	556	4e-05	0	0	165	1e-05	132	1e-05	1114	8e-05	269	2e-05	0	0	0	0	0	0	0	0	0	0	24	0	0	0	0	0	0	0	0	0	168	1e-05	0	0	0	0	0	0	0	0	0	0	0	0	0	0	50	1e-05	0	0	0	0	0	0	0	0	476	3e-05	0	0	0	0	0	0	0	0	93	1e-05	0	0	0	0	0	0	753	5e-05	519	5e-05	351	6e-05	427	2e-05	0	0	935	8e-05
Pseudomonas phage PaMx42	1175662	S	0	0	0	0	0	0	0	0	0	0	0	0	0	0	0	0	0	0	0	0	0	0	0	0	0	0	0	0	0	0	0	0	0	0	0	0	0	0	0	0	0	0	0	0	0	0	0	0	0	0	0	0	0	0	0	0	0	0	0	0	0	0	0	0	0	0	0	0	0	0	0	0	0	0	0	0	0	0	0	0	0	0	0	0	0	0	0	0	0	0	0	0	0	0	0	0	0	0	0	0	0	0	0	0	0	0	0	0	0	0	0	0	0	0	0	0	0	0	0	0	0	0	0	0	0	0	0	0	0	0	0	0	0	0	0	0	0	0	0	0	0	0	0	0	0	0	0	0	0	0	0	0	0	0	0	0	0	0	0	0	0	0	0	0	0	0	0	0	0	0	0	0	0	0	0	0	0	0	0	0	0	0	0	0	0	0	0	0	0	0	0	0	0	0	0	0	0	0	0	0	0	0	0	0	0	0	0	0	0	0	0	0	0	0	0	0	0	0	0	0	0	0	0	0	0	0	0	0	0	0	0	0	0	0	0	0	0	0	0	0	0	0	0	0	0	0	0	0	0	0	0	0	0	0	0	0	0	0	0	0	0	0	0	0	0	0	0	0	0	0	0	0	0	0	0	0	0	0	0	0	0	0	0	0	0	0	0	0	0	0	0	0	0	0	0	0	0	0	0	0	0	0	0	0	0	0	0	0	0	0	0	0	0	0	0	0	0	0	0	0	0	0	0	0	0	0	0	0	0	0	0	0	0	0	0	0	0	0	0	0	0	0	0	0	0	0	0	0	0	0	0	0	0	0	0	0	0	0	0	0	0	0	0	0	0	0	0	0	0	0	0	0	0	0	0	0	0	0	0	0	0	0	0	0	0	0	0	0	0	0	0	0	0	0	0	0	0	0	0	0	0	0	0	0	0	0	0	0	0	0	0	0	0	0	0	0	0	0	0	0	0	0	0	0	0	0	0	0	0	0	0	0	0	0	0	0	0	0	0	0	0	0	0	0	0	0	0	0	0	0	0	0	0	0	0	0	0	0	0	0	0	0	0	0	0	0	0	0	0	0	0	0	0	0	0	0	0	0	0	0	0	0	0	0	0	0	0	0	0	0	0	0	0	0	0	0	0	0	0	0	0	0	0	0	0	0	0	0	0	0	0	0	0	0	0	0	0	0	0	0	0	0	0	0	0	0	0	0	0	0	0	0	0	0	0	0	0	0	0	0	36	0	0	0	0	0	0	0	0	0	0	0	0	0	0	0	0	0	0	0	0	0	0	0	0	0	0	0	0	0	0	0	0	0	0	0	0	0	0	0	0	0	0	0	0	0	0	0	0	0	0	0	0	0	0	0	0	0	0	0	0	0	0	0	0	0	0	0	0	0	0	0	0	0	0	0	0	0	0	0	0	0	0	0	0	0	0	0	0	0	0	0	0	0	0	0	0	0	0	0	0	0	0	0	0	0	0	0	0	0	0	0	0	0	0	0	0	0	0	0	0	0	0	0	0	0	0	0	0	0	0	0	0	0	0	0	0	0	0	0	0	0	0	0	0	0	0	0	0	0	0	0	0	0	0	0	0	0	0	0	0	0	0	0	0	0	0	0	0	0	0	0	0	0	0	0	0	0	0	0	0	0	0	0	0	0	0	0	0	0	0	0	0	0	0	0	0	0	0	0	0	0	0	0	0	0	0	0	0	0	0	0	0	0	0	0	0	0	0	0	0	0	0	0	0	0	0	0	0	0	0	0	0	0	0	0	0	0	0	0	0	0	0	0	0	0	0	0	0	0	0	0	0	0	0	0	0	0	0	0	0	0	0	0	0	0	0	0	0	0	0	0	0	0	0	0	0	0	0	0	0	0	0	0	0	0	0	0	0	0	0	0	0	0	0	0	0	0	0	0	0	0	0	0	0	0	0	0	0	0	0	0	0	0	0	0	0	0	0	0	0	0	0	0	0	0	0	0	0	0	0	0	0	0	0	0	0	0	0	0	0	0	0	0	0	0	0	0	0	0	0	0	0	0	0	0	0	0	0	0	0	0	0	0	0	0
Candidatus Desulfovibrio trichonymphae	1725232	S	0	0	0	0	0	0	0	0	67	0	53	0	0	0	99	1e-05	25	0	190	1e-05	127	1e-05	51	0	45	0	56	0	40	0	0	0	0	0	0	0	0	0	0	0	0	0	63	0	52	0	0	0	194	1e-05	210	2e-05	0	0	87	1e-05	136	1e-05	77	1e-05	0	0	0	0	0	0	0	0	0	0	0	0	100	1e-05	97	1e-05	44	0	122	1e-05	333	2e-05	50	0	57	1e-05	96	1e-05	377	4e-05	0	0	31	0	24	0	0	0	0	0	0	0	56	0	27	0	169	1e-05	180	1e-05	0	0	54	0	93	1e-05	31	0	211	1e-05	162	1e-05	0	0	49	0	52	0	44	0	23	0	83	0	47	0	57	0	47	0	57	0	62	0	133	1e-05	85	1e-05	154	2e-05	113	1e-05	107	1e-05	88	1e-05	133	1e-05	46	0	119	1e-05	56	0	170	1e-05	116	1e-05	139	1e-05	59	0	49	0	61	0	48	0	60	0	54	0	41	0	74	0	48	0	74	0	45	0	0	0	117	1e-05	51	0	0	0	32	0	121	1e-05	0	0	609	5e-05	126	0	871	7e-05	0	0	160	1e-05	0	0	0	0	40	0	74	0	0	0	74	1e-05	81	1e-05	45	0	25	0	0	0	0	0	144	1e-05	35	0	172	1e-05	83	0	22	0	0	0	0	0	0	0	0	0	75	0	48	0	30	0	39	0	0	0	0	0	25	0	64	0	37	0	0	0	0	0	0	0	0	0	149	2e-05	0	0	121	1e-05	236	1e-05	260	1e-05	29	0	54	0	0	0	0	0	0	0	0	0	43	0	36	0	261	1e-05	84	0	58	0	90	1e-05	117	1e-05	57	0	0	0	29	0	55	0	21	0	158	1e-05	72	0	26	0	57	0	0	0	0	0	20	0	19	0	47	0	0	0	283	2e-05	49	0	91	1e-05	25	0	0	0	0	0	0	0	56	1e-05	0	0	0	0	30	0	31	0	0	0	0	0	138	1e-05	0	0	0	0	0	0	51	0	33	0	0	0	0	0	89	1e-05	182	1e-05	0	0	34	0	0	0	263	2e-05	0	0	24	0	0	0	0	0	37	0	0	0	55	0	126	1e-05	0	0	30	0	24	0	93	1e-05	0	0	0	0	0	0	0	0	58	0	0	0	33	0	0	0	112	1e-05	48	1e-05	33	0	166	1e-05	0	0	122	1e-05	0	0	0	0	0	0	0	0	0	0	35	0	0	0	26	0	140	1e-05	131	1e-05	83	1e-05	72	0	0	0	270	2e-05	0	0	0	0	0	0	0	0	0	0	0	0	23	0	0	0	0	0	0	0	0	0	0	0	0	0	0	0	48	0	41	0	72	0	0	0	0	0	0	0	47	0	0	0	0	0	0	0	0	0	0	0	150	1e-05	0	0	27	0	33	0	0	0	82	1e-05	67	0	0	0	40	0	0	0	0	0	0	0	0	0	0	0	25	0	0	0	0	0	33	0	0	0	70	1e-05	68	0	21	0	47	0	0	0	48	0	0	0	0	0	90	1e-05	0	0	0	0	0	0	55	0	0	0	58	0	64	0	23	0	58	0	0	0	0	0	58	0	0	0	0	0	0	0	0	0	51	0	0	0	0	0	192	1e-05	177	1e-05	23	0	0	0	69	0	0	0	44	0	0	0	0	0	0	0	0	0	21	0	0	0	0	0	81	1e-05	96	1e-05	61	0	20	0	77	1e-05	123	1e-05	39	0	55	0	0	0	0	0	121	1e-05	0	0	0	0	57	0	0	0	136	1e-05	106	1e-05	25	0	35	0	0	0	0	0	0	0	0	0	0	0	0	0	0	0	0	0	27	0	0	0	147	1e-05	57	0	0	0	0	0	0	0	47	0	0	0	89	1e-05	0	0	86	1e-05	115	1e-05	113	1e-05	242	2e-05	135	1e-05	75	1e-05	84	1e-05	91	1e-05	77	0	147	1e-05	42	0	0	0	80	0	0	0	23	0	34	0	554	5e-05	228	2e-05	276	2e-05	0	0	138	1e-05	43	0	340	2e-05	34	0	107	1e-05	0	0	49	0	0	0	0	0	0	0	178	1e-05	25	0	32	0	0	0	52	0	52	0	51	0	74	0	0	0	0	0	0	0	80	0	23	0	84	0	37	0	28	0	47	0	49	0	258	3e-05	333	4e-05	42	0	46	0	51	1e-05	0	0	454	6e-05	28	0	79	0	333	4e-05	0	0	77	0	42	0	463	5e-05	63	0	0	0	25	0	76	0	973	0.0001	47	0	102	1e-05	54	0	0	0	44	0	0	0	21	0	29	0	0	0	35	0	34	0	36	0	55	0	31	0	0	0	0	0	222	1e-05	0	0	85	1e-05
Streptomyces leeuwenhoekii	1437453	S	0	0	0	0	0	0	0	0	0	0	0	0	0	0	0	0	0	0	0	0	0	0	0	0	0	0	0	0	0	0	0	0	0	0	0	0	0	0	0	0	0	0	0	0	0	0	0	0	0	0	0	0	0	0	0	0	0	0	0	0	0	0	0	0	0	0	0	0	0	0	0	0	0	0	0	0	0	0	0	0	0	0	0	0	0	0	0	0	0	0	0	0	0	0	0	0	0	0	0	0	0	0	0	0	0	0	0	0	0	0	0	0	0	0	0	0	0	0	0	0	0	0	0	0	0	0	0	0	0	0	0	0	0	0	0	0	0	0	0	0	0	0	0	0	0	0	0	0	0	0	0	0	0	0	0	0	0	0	0	0	0	0	0	0	0	0	0	0	0	0	0	0	0	0	0	0	0	0	0	0	0	0	0	0	0	0	0	0	0	0	0	0	0	0	0	0	0	0	0	0	0	0	0	0	0	0	0	0	0	0	0	0	0	0	0	0	0	0	0	0	0	0	0	0	0	0	0	0	0	0	0	0	0	0	0	0	0	0	0	0	0	0	0	0	0	0	0	0	0	0	0	0	0	0	0	0	0	0	0	0	0	0	0	0	0	0	0	0	0	0	0	0	0	0	0	0	0	0	0	0	0	0	0	0	0	0	0	0	0	0	0	0	0	0	0	0	0	0	0	0	0	0	0	0	0	0	0	0	0	0	0	0	0	0	0	0	0	0	0	0	0	0	0	0	0	0	0	0	0	0	0	0	0	0	0	0	0	0	0	0	0	0	0	0	0	0	0	0	0	0	0	0	0	0	0	0	0	0	0	0	0	0	0	0	0	0	0	0	0	0	0	0	0	0	0	0	0	0	0	0	0	0	0	0	0	0	0	0	0	0	0	0	0	0	0	0	0	0	0	0	0	0	0	0	0	0	0	0	0	0	0	0	0	0	0	0	0	0	0	0	0	0	0	0	0	0	0	0	0	0	0	0	0	0	0	0	0	0	0	0	0	0	0	0	0	0	0	0	0	0	0	0	0	0	0	0	0	0	0	0	0	0	0	0	0	0	0	0	0	0	0	0	0	0	0	0	0	0	0	0	0	0	0	0	0	0	0	0	0	0	0	0	0	0	0	0	0	0	0	0	0	0	0	0	0	0	0	0	0	0	0	0	0	0	0	0	0	0	0	0	0	0	0	0	0	0	0	0	0	0	0	0	0	0	0	0	0	0	0	0	0	0	0	0	0	0	0	0	0	0	0	0	0	0	0	0	0	0	0	0	0	0	0	0	0	0	0	0	0	0	0	0	0	0	0	0	0	0	0	0	0	0	0	0	0	0	0	0	0	0	0	0	0	0	0	0	0	0	0	0	0	0	0	0	0	0	0	0	0	0	0	0	0	0	0	0	0	0	0	0	0	0	0	0	0	0	0	0	0	0	0	0	0	0	0	0	0	0	0	0	0	0	0	0	0	0	0	0	0	0	0	0	0	0	0	0	0	0	0	0	0	0	0	0	0	0	0	0	0	0	0	0	0	0	0	0	0	0	0	0	0	0	0	0	0	0	0	0	0	0	0	0	0	0	0	0	0	0	0	0	0	0	0	0	0	0	0	0	0	0	0	0	0	0	0	0	0	0	0	0	0	0	0	0	0	0	0	0	0	0	0	0	0	0	0	0	0	0	0	0	0	0	0	0	0	0	0	0	0	0	0	0	0	0	0	0	0	0	0	0	0	0	0	0	0	0	0	0	0	0	0	0	0	0	0	0	0	0	0	0	0	0	0	0	0	0	0	0	0	0	0	0	0	0	0	0	0	0	0	0	0	0	0	0	0	0	0	0	0	0	0	0	0	0	0	0	0	0	0	0	0	0	0	0	0	0	0	0	0	0	0	0	0	0	0	0	0	0	0	0	0	0	0	0	0	0	0	0	13	0	0	0	0	0	0	0	0	0	0	0	0	0	0	0	0	0	0	0	0	0	0	0	0	0	0	0	0	0	0	0	0	0	0	0	0	0	0	0	0	0	0	0	0	0	0	0	0	0	0	0	0	0	0	0	0	0
haloarchaeon 3A1-DGR	1071085	S	539	0.00071	0	0	0	0	0	0	0	0	0	0	0	0	0	0	0	0	0	0	0	0	0	0	0	0	0	0	0	0	0	0	0	0	0	0	0	0	0	0	0	0	0	0	0	0	0	0	0	0	0	0	0	0	0	0	0	0	0	0	0	0	0	0	0	0	0	0	0	0	0	0	0	0	0	0	0	0	0	0	0	0	0	0	0	0	0	0	0	0	0	0	0	0	0	0	0	0	0	0	0	0	0	0	0	0	0	0	0	0	0	0	0	0	0	0	0	0	0	0	0	0	0	0	0	0	0	0	0	0	0	0	0	0	0	0	0	0	0	0	0	0	0	0	0	0	0	0	0	0	0	0	0	0	0	0	0	0	0	0	0	0	0	0	0	0	0	0	0	0	0	0	0	0	0	0	0	0	0	0	0	0	0	0	0	0	0	0	0	0	0	0	29	5e-05	0	0	0	0	0	0	0	0	0	0	0	0	0	0	0	0	0	0	0	0	0	0	0	0	0	0	0	0	0	0	0	0	0	0	0	0	0	0	0	0	0	0	0	0	0	0	0	0	0	0	0	0	0	0	0	0	0	0	0	0	0	0	0	0	0	0	0	0	0	0	0	0	0	0	0	0	0	0	0	0	0	0	0	0	0	0	0	0	0	0	0	0	0	0	0	0	0	0	0	0	0	0	0	0	0	0	0	0	0	0	0	0	0	0	0	0	0	0	0	0	0	0	0	0	0	0	0	0	0	0	0	0	0	0	0	0	0	0	0	0	0	0	0	0	0	0	0	0	0	0	0	0	485	0.00104	0	0	0	0	0	0	0	0	0	0	0	0	600	0.00059	0	0	0	0	0	0	0	0	0	0	0	0	0	0	0	0	0	0	0	0	0	0	0	0	0	0	0	0	0	0	0	0	0	0	0	0	0	0	0	0	0	0	0	0	0	0	0	0	0	0	0	0	0	0	0	0	0	0	0	0	0	0	0	0	0	0	0	0	0	0	0	0	0	0	0	0	0	0	0	0	0	0	0	0	0	0	0	0	0	0	0	0	0	0	0	0	0	0	0	0	0	0	0	0	0	0	0	0	0	0	0	0	0	0	0	0	0	0	0	0	0	0	0	0	0	0	91	3e-05	0	0	0	0	0	0	0	0	0	0	0	0	0	0	0	0	0	0	0	0	0	0	0	0	0	0	0	0	0	0	0	0	0	0	0	0	0	0	0	0	0	0	0	0	0	0	0	0	0	0	0	0	0	0	0	0	0	0	0	0	0	0	0	0	0	0	0	0	0	0	0	0	0	0	0	0	0	0	0	0	0	0	0	0	0	0	0	0	0	0	0	0	0	0	0	0	0	0	0	0	0	0	0	0	0	0	0	0	0	0	0	0	0	0	0	0	0	0	0	0	0	0	0	0	0	0	0	0	0	0	0	0	0	0	0	0	0	0	0	0	0	0	0	0	0	0	0	0	0	0	0	0	0	0	0	0	0	0	0	0	0	0	0	0	0	0	0	0	0	0	0	0	0	0	0	0	0	0	0	0	0	0	0	0	0	0	0	0	0	0	0	0	0	0	0	0	0	0	0	0	0	0	0	0	0	0	0	0	0	0	0	0	0	0	0	0	0	0	0	0	0	0	0	0	0	0	0	0	0	0	0	0	0	0	0	0	0	0	0	0	0	0	0	0	0	0	0	0	0	0	0	0	0	0	0	0	0	0	0	0	0	0	0	0	0	0	0	0	0	0	0	0	0	0	0	0	0	0	0	0	0	0	0	0	0	0	0	0	0	0	0	0	0	0	0	0	0	0	0	0	0	0	0	0	0	0	0	0	0	0	0	0	0	0	0	0	0	0	0	0	0	0	0	0	0	0	0	0	0	0	0	0	0	0	0	0	0	0	0	0	0	0	0	0	0	0	0	0	0	0	0	0	0	0	0	0	0	0	0	0	0	0	0	0	0	0	0	0	0	0	0	0	0	0	0	0	0	0	0	0	0	0	0	0	0	0	0	0	0	0	0	0	0	0	0	0	0	0	0	0	0	0	0	0	0	0	0	0	0	0	0	0	0	0	0	0
Oleiphilus messinensis	141451	S	0	0	0	0	0	0	0	0	0	0	0	0	0	0	0	0	0	0	182	1e-05	65	0	0	0	0	0	0	0	7174	0.00043	0	0	0	0	0	0	0	0	0	0	0	0	0	0	0	0	0	0	253	2e-05	176	1e-05	0	0	0	0	0	0	3702	0.00031	0	0	0	0	0	0	0	0	0	0	0	0	0	0	0	0	0	0	162	1e-05	121	1e-05	0	0	0	0	0	0	6722	0.00065	0	0	0	0	0	0	0	0	0	0	0	0	0	0	0	0	151	1e-05	135	1e-05	0	0	40	0	0	0	0	0	390	2e-05	178	1e-05	0	0	0	0	0	0	0	0	0	0	0	0	0	0	0	0	0	0	0	0	0	0	0	0	0	0	0	0	0	0	0	0	0	0	0	0	0	0	0	0	0	0	0	0	0	0	0	0	0	0	0	0	0	0	0	0	0	0	0	0	0	0	0	0	0	0	0	0	0	0	0	0	0	0	0	0	0	0	0	0	0	0	0	0	0	0	33	0	0	0	0	0	0	0	0	0	0	0	0	0	0	0	0	0	0	0	0	0	0	0	0	0	0	0	0	0	0	0	0	0	0	0	0	0	0	0	0	0	0	0	0	0	0	0	0	0	0	0	0	0	0	0	0	0	0	0	0	0	0	0	0	0	0	0	0	0	0	0	0	0	0	0	0	0	0	0	61	0	88	0	0	0	0	0	0	0	0	0	0	0	0	0	0	0	0	0	63	0	36	0	0	0	0	0	3778	0.00024	0	0	0	0	0	0	0	0	0	0	36151	0.00166	0	0	0	0	0	0	0	0	0	0	0	0	0	0	445	3e-05	0	0	0	0	74	0	0	0	0	0	3568	0.00034	0	0	0	0	0	0	0	0	0	0	0	0	0	0	0	0	0	0	0	0	0	0	0	0	0	0	0	0	0	0	0	0	0	0	63	1e-05	26	0	0	0	0	0	0	0	0	0	0	0	0	0	0	0	0	0	0	0	0	0	0	0	122	1e-05	0	0	0	0	0	0	0	0	0	0	0	0	0	0	0	0	0	0	0	0	0	0	0	0	84	1e-05	0	0	0	0	738	4e-05	0	0	0	0	0	0	0	0	0	0	0	0	0	0	0	0	0	0	45	0	43	0	1407	9e-05	205	2e-05	0	0	0	0	0	0	0	0	0	0	0	0	0	0	0	0	0	0	0	0	0	0	0	0	0	0	0	0	0	0	0	0	0	0	0	0	0	0	36	0	0	0	0	0	0	0	0	0	675	0.0001	0	0	0	0	0	0	0	0	0	0	0	0	0	0	0	0	0	0	66	1e-05	0	0	0	0	0	0	32	0	0	0	0	0	0	0	0	0	0	0	0	0	0	0	0	0	0	0	101	1e-05	0	0	0	0	0	0	892	6e-05	0	0	0	0	0	0	0	0	0	0	0	0	0	0	0	0	0	0	112	1e-05	81	0	0	0	0	0	1640	0.00013	0	0	0	0	0	0	0	0	0	0	0	0	0	0	0	0	0	0	183	1e-05	69	0	0	0	0	0	0	0	0	0	146	1e-05	0	0	0	0	0	0	0	0	0	0	0	0	0	0	91	1e-05	69	0	0	0	0	0	0	0	483	3e-05	0	0	0	0	0	0	0	0	0	0	0	0	0	0	0	0	0	0	121	1e-05	63	1e-05	0	0	0	0	0	0	1291	0.0001	0	0	0	0	0	0	0	0	0	0	0	0	0	0	0	0	71	0	31	0	0	0	0	0	0	0	5307	0.00043	0	0	0	0	0	0	71	0	0	0	239	1e-05	0	0	94	1e-05	26	0	53	0	70	0	160	1e-05	61	0	0	0	0	0	0	0	0	0	0	0	0	0	0	0	0	0	0	0	0	0	0	0	0	0	0	0	0	0	106	1e-05	0	0	0	0	0	0	0	0	0	0	0	0	0	0	0	0	0	0	0	0	0	0	36	0	0	0	0	0	0	0	0	0	0	0	0	0	0	0	0	0	0	0	3844	0.00027	0	0	0	0	0	0	0	0	0	0	0	0	0	0	0	0	0	0	0	0	0	0	0	0	0	0	0	0	0	0	0	0	0	0	0	0	0	0	0	0	0	0	0	0	0	0	0	0	0	0	0	0	52	0	0	0	0	0	0	0	0	0	0	0	49	0	1602	0.0001	829	7e-05	595	0.0001	0	0	380	6e-05	1610	0.00013
Weissella confusa	1583	S	0	0	0	0	0	0	0	0	0	0	0	0	0	0	0	0	0	0	0	0	0	0	0	0	0	0	0	0	0	0	0	0	0	0	0	0	0	0	0	0	0	0	0	0	0	0	0	0	0	0	0	0	0	0	0	0	0	0	0	0	0	0	156	1e-05	0	0	0	0	0	0	0	0	0	0	0	0	0	0	0	0	0	0	0	0	0	0	0	0	0	0	0	0	0	0	0	0	0	0	0	0	0	0	0	0	0	0	0	0	0	0	0	0	311	2e-05	0	0	0	0	0	0	0	0	0	0	0	0	0	0	0	0	0	0	0	0	0	0	0	0	0	0	0	0	0	0	0	0	0	0	0	0	0	0	0	0	0	0	0	0	0	0	0	0	0	0	0	0	0	0	0	0	0	0	0	0	0	0	0	0	0	0	0	0	0	0	0	0	0	0	0	0	0	0	0	0	0	0	0	0	0	0	0	0	0	0	0	0	0	0	0	0	0	0	0	0	0	0	0	0	0	0	0	0	0	0	0	0	0	0	0	0	0	0	0	0	0	0	0	0	0	0	0	0	0	0	0	0	0	0	0	0	0	0	0	0	0	0	0	0	0	0	0	0	0	0	0	0	0	0	0	0	0	0	0	0	0	0	0	0	0	0	0	0	0	0	0	0	0	0	0	0	0	0	0	0	0	0	0	0	0	0	0	0	0	0	0	0	0	0	0	0	0	0	0	0	0	0	0	0	0	0	0	0	203	2e-05	0	0	0	0	0	0	0	0	0	0	1317	7e-05	0	0	0	0	0	0	0	0	0	0	71	0.00015	0	0	0	0	0	0	0	0	0	0	0	0	0	0	0	0	0	0	0	0	0	0	0	0	0	0	0	0	0	0	0	0	0	0	0	0	0	0	0	0	0	0	0	0	0	0	0	0	0	0	0	0	0	0	0	0	0	0	0	0	0	0	0	0	0	0	0	0	0	0	0	0	0	0	0	0	0	0	0	0	0	0	0	0	0	0	0	0	0	0	0	0	0	0	0	0	0	0	0	0	0	0	0	0	0	0	0	0	0	0	0	0	0	0	0	0	0	0	0	0	0	0	0	0	0	0	0	0	0	0	0	0	0	0	0	0	3474	0.00037	0	0	0	0	0	0	0	0	0	0	0	0	0	0	0	0	0	0	0	0	0	0	0	0	0	0	0	0	0	0	0	0	0	0	0	0	0	0	0	0	0	0	0	0	0	0	0	0	0	0	0	0	0	0	0	0	0	0	0	0	0	0	0	0	0	0	0	0	0	0	0	0	0	0	0	0	0	0	0	0	346	3e-05	0	0	0	0	0	0	0	0	0	0	0	0	0	0	0	0	0	0	0	0	0	0	0	0	0	0	0	0	0	0	0	0	0	0	0	0	0	0	0	0	0	0	0	0	0	0	0	0	0	0	0	0	0	0	0	0	0	0	0	0	220	2e-05	0	0	0	0	0	0	0	0	0	0	0	0	0	0	0	0	0	0	0	0	0	0	0	0	0	0	0	0	0	0	0	0	0	0	0	0	0	0	0	0	0	0	0	0	0	0	0	0	0	0	0	0	0	0	0	0	0	0	0	0	0	0	0	0	0	0	0	0	814	6e-05	204	2e-05	0	0	0	0	0	0	0	0	0	0	0	0	0	0	0	0	0	0	0	0	0	0	0	0	0	0	0	0	0	0	0	0	0	0	0	0	0	0	0	0	0	0	0	0	0	0	0	0	0	0	0	0	0	0	0	0	0	0	0	0	0	0	0	0	0	0	0	0	0	0	0	0	0	0	0	0	0	0	0	0	0	0	0	0	0	0	0	0	0	0	0	0	0	0	0	0	0	0	0	0	0	0	0	0	0	0	0	0	0	0	0	0	0	0	0	0	0	0	0	0	0	0	0	0	0	0	0	0	0	0	0	0	0	0	0	0	0	0	0	0	0	0	0	0	0	0	0	0	0	0	0	0	0	0	0	0	122	1e-05	0	0	0	0	0	0	0	0	1771	0.00013	147	1e-05	0	0	0	0	0	0	1488	0.00011	258	2e-05	1142	7e-05	0	0	0	0	161	1e-05	343	2e-05	0	0	0	0	0	0	0	0	0	0	0	0	0	0
Kurthia zopfii	1650	S	0	0	0	0	0	0	0	0	0	0	0	0	0	0	0	0	0	0	0	0	0	0	0	0	0	0	0	0	0	0	0	0	0	0	0	0	0	0	0	0	0	0	0	0	0	0	0	0	0	0	0	0	0	0	0	0	0	0	0	0	0	0	0	0	0	0	0	0	0	0	0	0	0	0	0	0	0	0	0	0	0	0	0	0	0	0	0	0	0	0	0	0	0	0	0	0	0	0	0	0	0	0	0	0	0	0	0	0	0	0	0	0	0	0	31	0	0	0	0	0	0	0	0	0	0	0	0	0	0	0	0	0	0	0	0	0	0	0	0	0	0	0	0	0	0	0	0	0	0	0	0	0	0	0	0	0	0	0	0	0	0	0	0	0	0	0	0	0	0	0	0	0	0	0	0	0	0	0	0	0	0	0	0	0	0	0	0	0	0	0	0	0	0	0	0	0	0	0	0	0	0	0	0	0	0	0	0	0	0	0	0	0	0	0	0	0	0	0	0	0	0	0	0	0	0	0	0	0	0	0	0	0	0	0	0	0	0	0	0	0	0	0	0	0	0	0	0	0	0	0	0	0	0	0	0	0	0	0	0	0	0	0	0	0	0	0	0	0	0	0	0	0	0	0	0	0	0	0	0	0	0	0	0	0	0	0	0	0	0	0	0	0	0	0	0	0	0	0	0	0	0	0	0	0	0	0	0	0	0	0	0	0	0	0	0	0	0	0	0	0	0	0	0	0	0	0	0	0	0	0	0	0	0	0	0	0	0	0	0	0	0	0	0	0	0	0	0	0	0	0	0	0	0	0	0	0	0	0	0	0	0	0	0	0	0	0	0	0	0	0	0	0	0	0	0	0	669	5e-05	0	0	0	0	0	0	0	0	0	0	0	0	0	0	0	0	0	0	0	0	0	0	0	0	0	0	0	0	0	0	0	0	0	0	0	0	0	0	0	0	0	0	0	0	0	0	0	0	0	0	0	0	0	0	0	0	0	0	0	0	0	0	0	0	0	0	0	0	0	0	0	0	0	0	0	0	0	0	0	0	0	0	0	0	0	0	1080	8e-05	0	0	0	0	0	0	0	0	0	0	0	0	0	0	0	0	0	0	0	0	0	0	0	0	0	0	0	0	0	0	0	0	0	0	0	0	0	0	0	0	0	0	0	0	0	0	0	0	0	0	0	0	0	0	0	0	0	0	0	0	0	0	0	0	0	0	57	0	0	0	0	0	0	0	0	0	0	0	0	0	0	0	0	0	0	0	0	0	0	0	0	0	0	0	90	1e-05	0	0	0	0	0	0	0	0	0	0	0	0	0	0	0	0	0	0	0	0	0	0	0	0	0	0	0	0	0	0	0	0	0	0	0	0	0	0	0	0	0	0	0	0	0	0	0	0	0	0	0	0	0	0	0	0	0	0	0	0	0	0	49	0	0	0	0	0	0	0	0	0	0	0	0	0	0	0	0	0	0	0	0	0	0	0	0	0	0	0	0	0	0	0	0	0	0	0	0	0	0	0	0	0	0	0	0	0	0	0	0	0	0	0	0	0	0	0	0	0	0	0	0	0	0	0	0	0	0	0	0	0	0	0	0	0	0	0	0	0	0	0	0	0	0	0	0	0	0	0	0	0	0	0	0	0	0	0	0	0	0	0	0	0	0	0	0	0	0	0	0	0	0	0	0	0	0	0	0	0	0	0	0	0	0	0	0	0	0	0	0	0	0	0	0	0	0	0	0	0	0	0	0	0	0	0	0	0	0	0	0	0	0	0	0	0	0	0	0	0	0	0	0	0	0	0	0	0	0	0	609	5e-05	0	0	0	0	0	0	0	0	0	0	0	0	0	0	0	0	0	0	0	0	0	0	0	0	0	0	0	0	0	0	0	0	0	0	0	0	0	0	0	0	0	0	0	0	0	0	0	0	0	0	0	0	0	0	0	0	0	0	0	0	0	0	0	0	0	0	144	1e-05	0	0	0	0	0	0	0	0	0	0	0	0	0	0	0	0	0	0	0	0	0	0	0	0	0	0	0	0	0	0	0	0	0	0	0	0	0	0	0	0	0	0	0	0
Marinobacter sp. CP1	1671721	S	125	0.00016	0	0	0	0	0	0	0	0	0	0	0	0	0	0	0	0	0	0	0	0	0	0	0	0	0	0	6096	0.00037	0	0	0	0	0	0	0	0	0	0	0	0	0	0	0	0	0	0	0	0	0	0	0	0	0	0	0	0	1125	9e-05	0	0	0	0	0	0	0	0	0	0	0	0	0	0	0	0	0	0	0	0	0	0	0	0	0	0	0	0	2711	0.00026	0	0	0	0	0	0	0	0	0	0	0	0	0	0	0	0	0	0	0	0	0	0	0	0	0	0	0	0	0	0	0	0	0	0	0	0	0	0	0	0	0	0	0	0	0	0	0	0	0	0	0	0	0	0	0	0	0	0	0	0	0	0	0	0	0	0	0	0	0	0	0	0	0	0	0	0	0	0	0	0	0	0	0	0	0	0	0	0	0	0	0	0	0	0	0	0	0	0	0	0	0	0	59	0.00011	0	0	0	0	0	0	0	0	0	0	0	0	0	0	0	0	0	0	0	0	0	0	0	0	0	0	0	0	0	0	0	0	0	0	0	0	0	0	0	0	0	0	0	0	0	0	0	0	0	0	0	0	0	0	0	0	0	0	0	0	0	0	0	0	0	0	0	0	0	0	0	0	0	0	0	0	0	0	0	0	0	0	0	0	0	0	0	0	0	0	0	0	0	0	0	0	0	0	0	0	0	0	0	0	0	0	0	0	0	0	0	0	0	0	0	0	0	0	0	0	0	0	0	0	0	0	0	0	0	0	0	0	0	0	1402	6e-05	0	0	0	0	0	0	0	0	0	0	0	0	0	0	1994	0.00013	555	0.00119	0	0	0	0	0	0	0	0	0	0	0	0	377	0.00037	0	0	0	0	0	0	0	0	0	0	0	0	0	0	0	0	0	0	0	0	0	0	0	0	0	0	0	0	0	0	0	0	0	0	0	0	0	0	0	0	0	0	0	0	0	0	0	0	0	0	0	0	0	0	0	0	0	0	0	0	0	0	0	0	0	0	0	0	0	0	0	0	0	0	0	0	0	0	0	0	0	0	0	0	0	0	0	0	0	0	0	0	0	0	0	0	0	0	0	0	0	0	0	0	0	0	0	0	0	0	0	0	0	0	0	0	0	0	0	0	0	0	0	0	0	0	0	0	0	0	0	0	0	0	0	0	0	0	0	0	0	0	0	0	0	0	0	0	0	0	0	0	0	0	0	0	0	0	0	0	0	0	0	0	1257	0.00018	0	0	0	0	0	0	0	0	0	0	0	0	0	0	0	0	0	0	0	0	0	0	0	0	0	0	0	0	0	0	0	0	0	0	0	0	0	0	0	0	0	0	0	0	0	0	0	0	0	0	0	0	0	0	646	4e-05	0	0	0	0	0	0	0	0	0	0	0	0	0	0	0	0	0	0	0	0	0	0	0	0	0	0	617	5e-05	0	0	0	0	0	0	0	0	0	0	0	0	0	0	0	0	0	0	0	0	0	0	0	0	0	0	0	0	0	0	0	0	0	0	0	0	0	0	0	0	0	0	0	0	0	0	0	0	0	0	0	0	0	0	0	0	228	2e-05	0	0	0	0	0	0	0	0	0	0	0	0	0	0	0	0	0	0	0	0	0	0	0	0	0	0	0	0	409	3e-05	0	0	0	0	0	0	0	0	0	0	0	0	0	0	0	0	0	0	0	0	0	0	0	0	0	0	0	0	0	0	0	0	0	0	0	0	0	0	0	0	0	0	0	0	0	0	0	0	0	0	0	0	0	0	0	0	0	0	0	0	0	0	0	0	0	0	0	0	0	0	0	0	0	0	0	0	0	0	0	0	0	0	0	0	0	0	0	0	0	0	0	0	0	0	0	0	0	0	0	0	0	0	0	0	0	0	0	0	0	0	0	0	0	0	0	0	0	0	0	0	0	0	0	0	0	0	5109	0.00036	0	0	0	0	0	0	0	0	0	0	0	0	0	0	0	0	0	0	0	0	0	0	0	0	0	0	0	0	0	0	0	0	0	0	0	0	0	0	0	0	0	0	0	0	0	0	0	0	0	0	0	0	0	0	0	0	0	0	0	0	0	0	0	0	0	0	1474	9e-05	6163	0.00054	0	0	0	0	382	6e-05	0	0
Serinicoccus sp. W204	2593973	S	0	0	0	0	0	0	0	0	0	0	0	0	0	0	0	0	0	0	0	0	0	0	0	0	0	0	0	0	0	0	0	0	0	0	0	0	0	0	0	0	0	0	0	0	0	0	0	0	0	0	0	0	0	0	0	0	0	0	0	0	0	0	0	0	0	0	0	0	0	0	0	0	0	0	0	0	0	0	0	0	0	0	0	0	0	0	0	0	0	0	0	0	0	0	0	0	0	0	0	0	0	0	0	0	0	0	0	0	0	0	0	0	0	0	0	0	0	0	0	0	0	0	0	0	0	0	0	0	0	0	0	0	0	0	0	0	0	0	0	0	0	0	0	0	0	0	0	0	0	0	0	0	0	0	0	0	0	0	0	0	0	0	0	0	0	0	0	0	0	0	0	0	0	0	0	0	0	0	0	0	0	0	0	0	0	0	0	0	0	0	0	0	32	6e-05	0	0	0	0	0	0	0	0	0	0	0	0	0	0	0	0	0	0	0	0	0	0	0	0	0	0	0	0	0	0	0	0	0	0	0	0	0	0	0	0	0	0	0	0	0	0	0	0	0	0	0	0	0	0	0	0	0	0	0	0	0	0	0	0	0	0	0	0	0	0	0	0	0	0	0	0	0	0	0	0	0	0	0	0	0	0	0	0	0	0	0	0	0	0	0	0	0	0	0	0	0	0	0	0	0	0	0	0	0	0	0	0	0	0	0	0	0	0	0	0	0	0	0	0	0	0	0	0	0	0	0	0	0	0	0	0	0	0	0	0	0	0	0	0	0	0	0	0	0	0	0	0	0	0	0	0	0	0	0	0	0	0	0	0	0	0	0	0	0	0	0	0	0	0	0	0	0	0	0	0	0	0	0	0	0	0	0	0	0	0	0	0	0	0	0	0	0	0	0	0	0	0	0	0	0	0	0	0	0	0	0	0	0	0	0	0	0	0	0	0	0	0	0	0	0	0	0	0	0	0	0	0	0	0	0	0	0	0	0	0	0	0	0	0	0	0	0	0	0	0	0	0	0	0	0	0	0	0	0	0	0	0	0	0	0	0	0	0	0	0	0	0	0	0	0	0	0	0	0	0	0	0	0	0	0	0	0	0	0	0	0	0	0	0	0	0	0	0	0	0	0	0	0	0	0	0	0	0	0	0	0	0	0	0	0	0	0	0	0	0	0	0	0	0	0	0	0	0	0	0	0	0	0	0	0	0	0	0	0	0	0	0	0	0	0	0	0	0	0	0	0	0	0	0	0	0	0	0	0	0	0	0	0	0	0	0	0	0	0	0	0	0	0	0	0	0	0	0	0	0	0	0	0	0	0	0	0	0	0	0	0	0	0	0	0	0	0	0	0	0	0	0	0	0	0	0	0	0	0	0	0	0	0	0	0	0	0	0	0	0	0	0	0	0	0	0	0	0	0	0	0	0	0	0	0	0	0	0	0	0	0	0	0	0	0	0	0	0	0	0	0	0	0	0	0	0	0	0	0	0	0	0	0	0	0	0	0	0	0	0	0	0	0	0	0	0	0	0	0	0	0	0	0	0	0	0	0	0	0	0	0	0	0	0	0	0	0	0	0	0	0	0	0	0	0	0	0	0	0	0	0	0	0	0	0	0	0	0	0	0	0	0	0	0	0	0	0	0	0	0	0	0	0	0	0	0	0	0	0	0	0	0	0	0	0	0	0	0	0	0	0	0	0	0	0	0	0	0	0	0	0	0	0	0	0	0	0	0	0	0	0	0	0	0	0	0	0	0	0	0	0	0	0	0	0	0	0	0	0	0	0	0	0	0	0	0	0	0	0	0	0	0	0	0	0	0	0	0	0	0	0	0	0	0	0	0	0	0	0	0	0	0	0	0	0	0	0	0	0	0	0	0	0	0	0	0	0	0	0	0	0	0	0	0	0	0	0	0	0	0	0	0	0	0	0	0	0	0	0	0	0	0	0	0	0	0	0	0	0	0	0	0	0	0	0	0	0	0	0	0	0	0	0	0	0	0	0	0	0	0	0	0	0	0	0	0	0	0	0	0	0	0	0	0	0	0	0	0	0	0	0	0
Corynebacterium genitalium	38288	S	0	0	0	0	0	0	0	0	0	0	0	0	0	0	0	0	0	0	0	0	0	0	0	0	0	0	0	0	0	0	0	0	0	0	0	0	0	0	0	0	0	0	0	0	0	0	0	0	0	0	0	0	0	0	0	0	0	0	0	0	0	0	0	0	0	0	0	0	0	0	0	0	395	3e-05	0	0	0	0	0	0	0	0	0	0	0	0	0	0	0	0	0	0	0	0	0	0	0	0	0	0	0	0	0	0	0	0	0	0	0	0	0	0	0	0	0	0	0	0	0	0	0	0	0	0	0	0	0	0	0	0	0	0	0	0	0	0	0	0	0	0	0	0	0	0	0	0	0	0	0	0	0	0	0	0	0	0	0	0	0	0	0	0	0	0	0	0	0	0	0	0	0	0	0	0	0	0	0	0	0	0	0	0	0	0	0	0	0	0	0	0	0	0	38	7e-05	0	0	0	0	0	0	0	0	0	0	0	0	0	0	0	0	0	0	0	0	0	0	0	0	0	0	0	0	0	0	0	0	0	0	0	0	0	0	0	0	0	0	0	0	0	0	0	0	0	0	0	0	0	0	0	0	0	0	0	0	155	1e-05	0	0	0	0	0	0	0	0	0	0	0	0	0	0	0	0	0	0	0	0	0	0	0	0	0	0	0	0	0	0	0	0	0	0	0	0	0	0	0	0	0	0	0	0	0	0	0	0	0	0	0	0	0	0	0	0	0	0	0	0	0	0	0	0	0	0	0	0	0	0	0	0	0	0	0	0	0	0	0	0	0	0	0	0	0	0	0	0	0	0	43	9e-05	0	0	0	0	0	0	0	0	0	0	0	0	0	0	0	0	0	0	0	0	0	0	0	0	0	0	0	0	0	0	0	0	0	0	0	0	0	0	0	0	0	0	0	0	0	0	0	0	0	0	0	0	0	0	0	0	0	0	0	0	0	0	0	0	0	0	0	0	0	0	0	0	0	0	0	0	0	0	0	0	0	0	0	0	0	0	0	0	0	0	0	0	0	0	0	0	0	0	0	0	0	0	0	0	0	0	0	0	0	0	0	0	0	0	0	0	0	0	0	0	0	0	0	0	0	0	0	0	0	0	0	0	0	0	0	0	0	0	0	0	175	5e-05	0	0	0	0	0	0	0	0	0	0	0	0	0	0	0	0	0	0	0	0	0	0	0	0	0	0	0	0	0	0	0	0	0	0	0	0	0	0	0	0	0	0	0	0	0	0	0	0	0	0	0	0	0	0	0	0	0	0	0	0	0	0	0	0	0	0	0	0	123	1e-05	0	0	0	0	0	0	0	0	0	0	0	0	0	0	0	0	0	0	0	0	0	0	0	0	0	0	0	0	0	0	0	0	0	0	597	4e-05	249	2e-05	0	0	0	0	0	0	0	0	0	0	0	0	0	0	0	0	0	0	0	0	0	0	0	0	0	0	0	0	0	0	0	0	0	0	0	0	0	0	0	0	0	0	0	0	0	0	0	0	0	0	274	2e-05	0	0	0	0	0	0	0	0	0	0	0	0	0	0	0	0	0	0	0	0	0	0	0	0	0	0	70	1e-05	0	0	0	0	0	0	0	0	0	0	0	0	0	0	0	0	0	0	0	0	0	0	0	0	0	0	0	0	0	0	0	0	0	0	0	0	0	0	0	0	0	0	0	0	0	0	0	0	0	0	0	0	0	0	0	0	0	0	0	0	0	0	0	0	0	0	0	0	0	0	0	0	0	0	0	0	0	0	0	0	0	0	0	0	0	0	0	0	0	0	0	0	0	0	0	0	0	0	0	0	0	0	0	0	0	0	0	0	29	0	0	0	0	0	0	0	0	0	0	0	0	0	0	0	0	0	0	0	0	0	0	0	0	0	0	0	0	0	0	0	0	0	0	0	0	0	0	0	0	0	0	0	0	0	0	0	0	0	0	0	0	0	0	0	0	0	0	0	0	0	0	0	0	0	0	0	0	0	0	0	0	0	0	0	0	0	0	0	0	0	0	0	0	0	0	0	0	0	0	0	0	0	0	0	0	0	0	0	0	0	0	0	0	0	0	0	0	0	0	0	0	0	0	0	0	0	0	0
Chryseobacterium shandongense	1493872	S	0	0	0	0	0	0	0	0	619	4e-05	2874	0.00021	0	0	247	2e-05	0	0	0	0	0	0	461	3e-05	0	0	0	0	0	0	343	3e-05	0	0	300	3e-05	0	0	0	0	261	2e-05	0	0	0	0	0	0	0	0	0	0	0	0	0	0	0	0	0	0	0	0	0	0	0	0	0	0	0	0	556	4e-05	0	0	485	3e-05	0	0	0	0	0	0	347	3e-05	0	0	0	0	0	0	0	0	0	0	2662	0.00019	0	0	712	5e-05	1200	0.0001	0	0	0	0	0	0	0	0	0	0	0	0	0	0	0	0	0	0	0	0	0	0	0	0	0	0	0	0	0	0	0	0	0	0	0	0	0	0	0	0	0	0	0	0	0	0	0	0	0	0	0	0	0	0	0	0	0	0	0	0	0	0	0	0	0	0	0	0	0	0	0	0	0	0	0	0	0	0	0	0	242	2e-05	0	0	0	0	0	0	0	0	0	0	0	0	0	0	544	3e-05	0	0	0	0	0	0	0	0	0	0	0	0	396	2e-05	0	0	0	0	0	0	0	0	0	0	0	0	0	0	0	0	0	0	0	0	0	0	404	4e-05	0	0	0	0	0	0	0	0	0	0	0	0	0	0	0	0	2959	0.00025	0	0	455	2e-05	0	0	0	0	696	5e-05	0	0	751	5e-05	0	0	0	0	0	0	2326	0.0002	0	0	0	0	0	0	0	0	0	0	0	0	0	0	0	0	0	0	0	0	4166	0.00038	0	0	0	0	0	0	0	0	0	0	0	0	477	3e-05	651	5e-05	992	6e-05	584	4e-05	0	0	0	0	638	3e-05	0	0	2266	0.0001	905	5e-05	612	4e-05	0	0	0	0	0	0	398	2e-05	0	0	0	0	0	0	1238	9e-05	0	0	300	2e-05	0	0	0	0	317	3e-05	0	0	391	4e-05	0	0	817	7e-05	1153	8e-05	0	0	259	2e-05	9626	0.0005	802	6e-05	488	3e-05	1193	9e-05	51360	0.0033	2766	0.00018	599	5e-05	755	6e-05	6493	0.00045	0	0	0	0	0	0	0	0	0	0	286	2e-05	365	4e-05	933	0.0001	1465	0.0001	571	4e-05	2092	0.00016	243	2e-05	0	0	0	0	0	0	0	0	417	3e-05	0	0	1957	0.00011	493	4e-05	2050	0.00013	0	0	11307	0.00078	0	0	0	0	606	4e-05	0	0	0	0	0	0	0	0	0	0	0	0	0	0	0	0	1142	7e-05	2574	0.00019	405	3e-05	759	8e-05	300	4e-05	0	0	0	0	0	0	0	0	0	0	236	2e-05	0	0	0	0	533	5e-05	0	0	7278	0.00058	0	0	304	4e-05	0	0	0	0	0	0	0	0	0	0	2278	0.00014	736	6e-05	330	3e-05	234	2e-05	0	0	793	5e-05	2677	0.00013	14633	0.00119	409	3e-05	0	0	0	0	147	1e-05	263	3e-05	514	3e-05	645	4e-05	0	0	0	0	660	5e-05	1985	0.00011	0	0	0	0	0	0	260	2e-05	0	0	0	0	0	0	0	0	0	0	0	0	1840	0.00013	0	0	0	0	614	5e-05	0	0	0	0	0	0	394	3e-05	0	0	0	0	643	6e-05	0	0	0	0	0	0	966	6e-05	4205	0.00026	591	4e-05	0	0	0	0	0	0	0	0	0	0	0	0	0	0	200	2e-05	0	0	0	0	0	0	294	2e-05	0	0	0	0	243	1e-05	0	0	0	0	0	0	546	4e-05	0	0	0	0	604	4e-05	0	0	0	0	0	0	3939	0.00029	305	4e-05	0	0	545	3e-05	0	0	0	0	0	0	347	1e-05	0	0	0	0	0	0	365	3e-05	0	0	0	0	0	0	373	3e-05	0	0	0	0	0	0	0	0	0	0	0	0	465	3e-05	0	0	0	0	0	0	0	0	0	0	0	0	445	4e-05	322	2e-05	0	0	370	2e-05	0	0	0	0	0	0	411	3e-05	0	0	0	0	0	0	190	1e-05	0	0	0	0	0	0	0	0	0	0	0	0	0	0	0	0	0	0	0	0	0	0	0	0	311	2e-05	0	0	0	0	0	0	0	0	0	0	0	0	0	0	0	0	0	0	0	0	0	0	0	0	0	0	0	0	0	0	375	3e-05	1140	8e-05	0	0	0	0	0	0	0	0	0	0	0	0	536	3e-05	262	2e-05	0	0	0	0	0	0	0	0	0	0	909	6e-05	0	0	0	0	0	0	0	0	0	0	0	0	173	2e-05	0	0	0	0	462	3e-05	0	0	0	0	0	0	0	0	0	0	0	0	1603	9e-05	243	1e-05	0	0	0	0	0	0	1212	0.0001	0	0	697	3e-05	0	0	0	0	0	0	0	0	458	4e-05	0	0	0	0	0	0	0	0	0	0	0	0	0	0	0	0	0	0	0	0	0	0	0	0	0	0	0	0	0	0
Immundisolibacter cernigliae	1810504	S	0	0	0	0	0	0	0	0	0	0	0	0	0	0	0	0	0	0	7636	0.00051	1934	0.00015	23	0	0	0	0	0	235	1e-05	0	0	0	0	121	1e-05	0	0	44	0	38	0	51	0	35	0	0	0	8491	0.00052	13222	0.00096	0	0	0	0	65	0	48	0	0	0	0	0	44	0	0	0	0	0	0	0	54	0	30	0	27	0	3561	0.00026	3288	0.00015	0	0	0	0	0	0	87	1e-05	0	0	0	0	0	0	58	0	81	1e-05	28	0	33	0	0	0	5741	0.00043	3789	0.00022	99	1e-05	0	0	20	0	0	0	10789	0.00052	6616	0.00048	0	0	0	0	0	0	0	0	0	0	0	0	0	0	0	0	0	0	0	0	0	0	0	0	0	0	0	0	0	0	0	0	0	0	0	0	0	0	0	0	0	0	0	0	0	0	0	0	0	0	0	0	0	0	0	0	0	0	28	0	0	0	0	0	0	0	0	0	0	0	0	0	35	0	37	0	155	1e-05	0	0	73	0	63	0	149	1e-05	85	0	221	2e-05	72	0	37	0	0	0	0	0	0	0	63	0	43	0	90	1e-05	0	0	0	0	0	0	0	0	72	1e-05	184	1e-05	50	0	32	0	75	0	0	0	0	0	0	0	0	0	82	1e-05	33	0	31	0	0	0	0	0	0	0	0	0	0	0	85	0	0	0	29	0	853	7e-05	0	0	0	0	66	1e-05	0	0	87	1e-05	10996	0.00066	37422	0.00192	58	0	0	0	0	0	674	6e-05	0	0	0	0	75	0	0	0	10664	0.00055	5001	0.00029	0	0	0	0	88	1e-05	1293	9e-05	240	2e-05	0	0	45	0	0	0	571	3e-05	3164	0.00016	5941	0.00043	27	0	0	0	0	0	22	0	0	0	119	1e-05	0	0	2844	0.00022	0	0	0	0	0	0	459	4e-05	205	2e-05	0	0	0	0	329	2e-05	0	0	0	0	0	0	0	0	0	0	175	1e-05	24	0	0	0	0	0	0	0	0	0	0	0	0	0	5135	0.00041	8461	0.00044	38	0	0	0	0	0	75	1e-05	127	1e-05	0	0	0	0	0	0	0	0	0	0	0	0	4412	0.00034	0	0	0	0	0	0	0	0	0	0	0	0	0	0	0	0	100	1e-05	0	0	0	0	0	0	2990	0.00019	0	0	0	0	76	0	63	0	0	0	54	0	0	0	0	0	0	0	0	0	0	0	0	0	2549	0.00025	8276	0.00057	0	0	4181	0.00032	0	0	0	0	92	1e-05	0	0	0	0	69	2e-05	0	0	0	0	0	0	0	0	0	0	0	0	0	0	45	0	0	0	0	0	0	0	0	0	27	0	1144	8e-05	0	0	0	0	0	0	0	0	109	2e-05	0	0	0	0	0	0	0	0	0	0	0	0	0	0	0	0	0	0	4791	0.00038	3131	0.00022	0	0	0	0	0	0	0	0	0	0	50	0	0	0	31	0	0	0	59	0	0	0	0	0	5189	0.00042	4971	0.00034	0	0	0	0	44	0	0	0	0	0	246	2e-05	0	0	0	0	28	0	58	0	0	0	0	0	5142	0.00042	13053	0.00079	0	0	0	0	0	0	0	0	0	0	0	0	0	0	0	0	0	0	0	0	0	0	36	0	3523	0.00017	11285	0.0004	0	0	0	0	0	0	0	0	43	0	29	0	0	0	0	0	0	0	0	0	0	0	0	0	2777	0.00022	7175	0.00045	0	0	0	0	0	0	95	1e-05	0	0	0	0	0	0	0	0	0	0	0	0	21	0	0	0	0	0	3223	0.00022	6434	0.00054	0	0	0	0	0	0	56	0	0	0	0	0	0	0	0	0	0	0	0	0	0	0	0	0	2465	0.00015	1860	0.00015	0	0	0	0	0	0	64	1e-05	0	0	0	0	0	0	1104	8e-05	25	0	2678	0.00016	356	2e-05	4326	0.00025	1368	0.00011	1375	0.0001	1747	0.00011	2950	0.00016	2795	0.00016	0	0	47	0	208	1e-05	85	1e-05	0	0	44	0	234	2e-05	110	1e-05	258	1e-05	70	0	153	1e-05	0	0	202	1e-05	0	0	3594	0.00027	0	0	0	0	43	0	0	0	42	0	67	1e-05	0	0	0	0	0	0	0	0	0	0	1399	0.00011	0	0	0	0	0	0	0	0	0	0	40	0	31	0	0	0	0	0	159	1e-05	26	0	65	1e-05	37	0	0	0	0	0	0	0	0	0	40	1e-05	0	0	0	0	0	0	0	0	27	0	0	0	47	0	0	0	0	0	0	0	44	0	1066	0.00011	0	0	0	0	21	0	28	0	62	0	21	0	0	0	0	0	0	0	0	0	0	0	55	0	26	0	76	0	0	0	62	1e-05	95	1e-05	0	0	0	0
Bacillus anthracis	1392	S	0	0	5426	0.00051	0	0	0	0	6505	0.00045	8836	0.00065	0	0	0	0	0	0	0	0	0	0	0	0	0	0	0	0	0	0	0	0	0	0	0	0	0	0	0	0	0	0	0	0	0	0	0	0	0	0	0	0	0	0	0	0	0	0	0	0	0	0	0	0	40329	0.00325	0	0	0	0	0	0	0	0	28166	0.00157	0	0	0	0	0	0	0	0	0	0	0	0	0	0	0	0	0	0	0	0	1672	0.00011	0	0	0	0	0	0	0	0	0	0	0	0	0	0	0	0	0	0	0	0	0	0	0	0	18124	0.00159	0	0	0	0	0	0	0	0	0	0	0	0	0	0	0	0	0	0	0	0	0	0	0	0	0	0	0	0	0	0	0	0	0	0	0	0	0	0	0	0	0	0	0	0	0	0	0	0	0	0	4442	0.00023	56615	0.00583	0	0	9336	0.00053	0	0	0	0	7422	0.00044	0	0	0	0	0	0	0	0	0	0	0	0	0	0	0	0	0	0	0	0	0	0	0	0	0	0	0	0	0	0	0	0	0	0	0	0	0	0	0	0	0	0	0	0	0	0	0	0	0	0	0	0	0	0	0	0	0	0	0	0	0	0	0	0	0	0	0	0	0	0	0	0	0	0	0	0	0	0	0	0	0	0	6679	0.00027	0	0	0	0	0	0	0	0	0	0	0	0	0	0	0	0	0	0	71959	0.00368	0	0	0	0	0	0	0	0	0	0	0	0	0	0	0	0	0	0	0	0	0	0	0	0	22013	0.00141	0	0	0	0	0	0	0	0	0	0	509897	0.02341	0	0	0	0	0	0	3718	0.00039	0	0	0	0	0	0	0	0	0	0	32927	0.00249	0	0	0	0	0	0	0	0	0	0	0	0	0	0	0	0	0	0	0	0	0	0	0	0	0	0	0	0	3327	0.00017	3367	0.00027	0	0	12561	0.00082	0	0	0	0	0	0	0	0	0	0	0	0	0	0	0	0	0	0	0	0	0	0	0	0	0	0	1830	0.00014	0	0	0	0	0	0	0	0	0	0	0	0	0	0	0	0	0	0	0	0	16309	0.00128	0	0	0	0	0	0	0	0	0	0	0	0	0	0	0	0	0	0	0	0	0	0	0	0	0	0	0	0	0	0	0	0	0	0	0	0	0	0	0	0	0	0	0	0	0	0	72688	0.00475	0	0	0	0	0	0	0	0	0	0	0	0	0	0	0	0	0	0	0	0	0	0	9886	0.00063	0	0	0	0	0	0	0	0	0	0	0	0	0	0	0	0	0	0	0	0	0	0	0	0	0	0	0	0	0	0	0	0	0	0	0	0	0	0	0	0	0	0	0	0	0	0	0	0	0	0	28630	0.0021	0	0	0	0	0	0	0	0	0	0	0	0	0	0	0	0	0	0	0	0	0	0	0	0	0	0	0	0	0	0	0	0	0	0	0	0	0	0	0	0	0	0	0	0	0	0	0	0	0	0	0	0	0	0	0	0	2340	0.00013	0	0	0	0	0	0	0	0	0	0	0	0	0	0	19672	0.0007	0	0	0	0	0	0	0	0	13562	0.00068	0	0	0	0	0	0	0	0	0	0	0	0	0	0	0	0	0	0	0	0	0	0	0	0	0	0	0	0	0	0	0	0	0	0	0	0	0	0	0	0	0	0	10158	0.00054	0	0	0	0	0	0	0	0	0	0	0	0	0	0	0	0	0	0	0	0	216	1e-05	0	0	0	0	0	0	0	0	0	0	0	0	0	0	0	0	0	0	0	0	0	0	16084	0.00148	0	0	0	0	0	0	0	0	0	0	0	0	0	0	0	0	0	0	0	0	0	0	0	0	0	0	0	0	0	0	0	0	0	0	0	0	0	0	0	0	0	0	0	0	0	0	0	0	0	0	0	0	9008	0.00069	0	0	0	0	0	0	0	0	0	0	0	0	0	0	0	0	0	0	0	0	0	0	0	0	0	0	0	0	0	0	0	0	0	0	0	0	0	0	0	0	0	0	0	0	0	0	0	0	2154	0.00012	0	0	0	0	0	0	0	0	0	0	332	4e-05	0	0	0	0	0	0	0	0	0	0	0	0	0	0	0	0	0	0	0	0	0	0	0	0	0	0	0	0	0	0	0	0	0	0	0	0	0	0	0	0	0	0	0	0	0	0	0	0	0	0	0	0	0	0	0	0
Amycolatopsis albispora	1804986	S	0	0	0	0	0	0	0	0	0	0	0	0	0	0	0	0	0	0	0	0	0	0	0	0	0	0	0	0	0	0	0	0	0	0	0	0	0	0	0	0	0	0	0	0	0	0	0	0	0	0	0	0	0	0	0	0	0	0	0	0	0	0	0	0	0	0	0	0	0	0	0	0	0	0	0	0	0	0	0	0	0	0	0	0	0	0	0	0	0	0	0	0	0	0	0	0	0	0	0	0	0	0	0	0	0	0	0	0	0	0	0	0	0	0	0	0	0	0	0	0	0	0	0	0	0	0	0	0	0	0	0	0	0	0	0	0	0	0	0	0	0	0	0	0	0	0	0	0	0	0	0	0	0	0	0	0	0	0	0	0	0	0	0	0	0	0	0	0	0	0	0	0	0	0	0	0	0	0	0	0	0	0	0	0	0	0	0	0	0	0	0	0	0	0	0	0	0	0	0	0	0	0	0	0	0	0	0	0	0	0	0	0	0	0	0	0	0	0	0	0	0	0	0	0	0	0	0	0	0	0	0	0	0	0	0	0	0	0	0	0	0	0	0	0	0	0	0	0	0	0	0	0	0	0	0	0	0	0	0	0	0	0	0	0	0	0	0	0	0	0	0	0	0	0	0	0	0	0	0	0	0	0	0	0	0	0	0	0	0	0	0	0	0	0	0	0	0	0	0	0	0	0	0	0	0	0	0	0	0	0	0	0	0	0	0	0	0	0	0	0	0	0	0	0	0	0	0	0	0	0	0	0	0	0	0	0	0	0	0	0	0	0	0	0	0	0	0	0	0	0	0	0	0	0	0	0	0	0	0	0	0	0	0	0	0	0	0	0	0	0	0	0	0	0	0	0	0	0	0	0	0	0	0	0	0	0	0	0	0	0	0	0	0	0	0	0	0	0	0	0	0	0	0	0	0	0	0	0	0	0	0	0	0	0	0	0	0	0	0	0	0	0	0	0	0	0	0	0	0	0	0	0	0	0	0	0	0	0	0	0	0	0	0	0	0	0	0	0	0	0	0	0	0	0	0	0	0	0	0	0	0	0	0	0	0	0	0	0	0	0	0	0	0	0	0	0	0	0	0	0	0	0	0	0	0	0	0	0	61	2e-05	0	0	0	0	0	0	0	0	0	0	0	0	0	0	0	0	0	0	0	0	0	0	0	0	0	0	0	0	0	0	0	0	0	0	0	0	0	0	0	0	0	0	0	0	0	0	0	0	0	0	0	0	0	0	0	0	0	0	0	0	0	0	0	0	0	0	0	0	0	0	0	0	0	0	0	0	0	0	0	0	0	0	0	0	0	0	0	0	0	0	0	0	0	0	0	0	0	0	0	0	0	0	0	0	0	0	0	0	0	0	0	0	0	0	0	0	0	0	0	0	0	0	0	0	0	0	0	0	0	0	0	0	0	0	0	0	0	0	0	0	0	0	0	0	0	0	0	0	0	0	0	0	0	0	0	0	0	0	0	0	0	0	0	0	0	0	0	0	0	0	0	0	0	0	0	0	0	0	0	0	0	0	0	0	0	0	0	0	0	0	0	0	0	0	0	0	0	0	0	0	0	0	0	0	0	0	0	0	0	0	0	0	0	0	0	0	0	0	0	0	0	0	0	0	0	0	0	0	0	0	0	0	0	0	0	0	0	0	0	0	0	0	0	0	0	0	0	0	0	0	0	0	0	0	0	0	0	0	0	0	0	0	0	0	0	0	0	0	0	0	0	0	0	0	0	0	0	0	0	0	0	0	0	0	0	0	0	0	0	0	0	0	0	0	0	0	0	0	0	0	0	0	0	0	0	0	0	0	0	0	0	0	0	0	0	0	0	0	0	0	0	0	0	0	0	0	0	0	0	0	0	0	0	0	0	0	0	0	0	0	0	0	0	0	0	0	0	0	0	0	0	0	0	0	0	0	0	0	0	0	0	0	0	0	0	0	0	0	0	0	0	0	0	0	0	0	0	0	0	0	0	0	0	0	0	0	0	0	0	0	0	0	0	0	0	0	0	0	0	0	0	0	0	0	0	0	0	0	0	0	0	0	0	0	0	0
Thalassiosira pseudonana	35128	S	93	0.00012	0	0	166	1e-05	0	0	0	0	0	0	0	0	36	0	33	0	675	5e-05	886	7e-05	1092	6e-05	126	1e-05	1676	0.00011	687	4e-05	0	0	0	0	124	1e-05	0	0	46	0	0	0	261	1e-05	605	5e-05	0	0	482	3e-05	1281	9e-05	299	2e-05	109	1e-05	4348	0.0003	105	1e-05	80	1e-05	96	1e-05	498	4e-05	163	2e-05	28	0	105	1e-05	86	1e-05	0	0	206	1e-05	300	2e-05	2036	9e-05	71	1e-05	0	0	2591	0.00018	433	4e-05	0	0	129	1e-05	0	0	59	0	63	0	53	0	572	4e-05	120	1e-05	858	6e-05	1411	8e-05	144	1e-05	221	2e-05	53	0	95	1e-05	852	4e-05	1529	0.00011	0	0	310	2e-05	319	2e-05	65	0	63	1e-05	129	0	81	0	115	1e-05	57	0	81	1e-05	484	2e-05	59	1e-05	92	1e-05	64	1e-05	462	4e-05	46	1e-05	186	2e-05	226	2e-05	272	2e-05	445	5e-05	765	5e-05	874	6e-05	980	8e-05	1450	0.00014	380	3e-05	65	0	94	0	314	3e-05	138	1e-05	160	1e-05	108	1e-05	72	0	341	2e-05	365	2e-05	393	2e-05	0	0	453	2e-05	0	0	0	0	35	0	0	0	6403	0.00043	125	1e-05	1011	4e-05	424	4e-05	318	2e-05	30	0	35	0	0	0	0	0	80	1e-05	46	0	88	1e-05	209	2e-05	0	0	83	1e-05	0	0	0	0	225	1e-05	122	1e-05	84	1e-05	1194	5e-05	401	3e-05	163	1e-05	0	0	322	2e-05	280	2e-05	145	1e-05	676	3e-05	904	6e-05	57	0	0	0	0	0	180	1e-05	631	3e-05	53	0	0	0	192	2e-05	21	1e-05	0	0	317	4e-05	245	3e-05	203	1e-05	461	3e-05	911	5e-05	1405	7e-05	0	0	59	1e-05	345	3e-05	1505	0.00012	0	0	637	4e-05	111	1e-05	498	3e-05	1197	7e-05	0	0	79	1e-05	46	0	0	0	0	0	0	0	442	2e-05	0	0	2301	0.00011	206	1e-05	59	0	118	1e-05	0	0	0	0	348	2e-05	0	0	604	4e-05	0	0	0	0	422	3e-05	178	1e-05	410	3e-05	58	1e-05	0	0	0	0	0	0	366	2e-05	0	0	118	1e-05	122	1e-05	0	0	0	0	0	0	0	0	0	0	50	0	160	1e-05	68	1e-05	69	1e-05	69	0	1023	8e-05	1334	7e-05	2365	0.00014	0	0	0	0	0	0	418	4e-05	1473	0.00015	282	2e-05	527	4e-05	257	2e-05	87	1e-05	370	3e-05	1201	9e-05	91	1e-05	0	0	57	0	0	0	406	2e-05	0	0	111	1e-05	0	0	56	0	88	1e-05	0	0	267	2e-05	1826	0.00011	339	4e-05	42	0	451	3e-05	0	0	57	0	501	3e-05	0	0	92	1e-05	456	3e-05	388	3e-05	0	0	170	2e-05	604	6e-05	1740	0.00012	125	1e-05	3223	0.00025	82	0	0	0	227	1e-05	0	0	210	2e-05	108	3e-05	476	4e-05	858	6e-05	51	1e-05	60	0	78	1e-05	0	0	296	3e-05	0	0	257	2e-05	142	1e-05	754	7e-05	0	0	105	1e-05	651	4e-05	97	0	199	2e-05	617	4e-05	77	1e-05	22	0	212	2e-05	0	0	821	5e-05	210	1e-05	145	1e-05	51	0	146	1e-05	63	0	0	0	352	3e-05	772	5e-05	1496	9e-05	0	0	68	1e-05	0	0	108	1e-05	260	2e-05	46	0	0	0	40	0	349	2e-05	172	1e-05	300	2e-05	640	5e-05	1264	9e-05	140	1e-05	83	1e-05	323	2e-05	0	0	0	0	121	1e-05	0	0	0	0	408	3e-05	97	1e-05	122	1e-05	0	0	515	4e-05	1866	0.00011	109	1e-05	302	2e-05	56	0	0	0	0	0	94	1e-05	0	0	430	3e-05	163	2e-05	1420	7e-05	104	1e-05	32	0	1429	7e-05	3384	0.00012	208	1e-05	351	3e-05	0	0	0	0	575	3e-05	90	1e-05	0	0	163	1e-05	0	0	0	0	35	0	105	1e-05	510	4e-05	3697	0.00023	176	1e-05	196	2e-05	293	3e-05	662	5e-05	0	0	0	0	66	0	54	0	0	0	0	0	32	0	616	4e-05	226	1e-05	903	6e-05	924	8e-05	132	1e-05	62	0	283	2e-05	162	1e-05	42	0	0	0	288	2e-05	307	3e-05	279	2e-05	255	2e-05	804	5e-05	88	0	483	3e-05	2302	0.00018	63	1e-05	0	0	523	3e-05	50	0	235	2e-05	37	0	0	0	602	4e-05	0	0	292	2e-05	2166	0.00014	779	4e-05	376	3e-05	651	5e-05	426	3e-05	502	3e-05	877	5e-05	1783	0.00011	403	3e-05	1224	5e-05	803	6e-05	221	2e-05	992	6e-05	997	8e-05	2599	0.00022	3121	0.00018	255	1e-05	4228	0.00035	66	0	22171	0.00148	59	0	294	2e-05	118	1e-05	0	0	330	2e-05	252	1e-05	100	1e-05	76	1e-05	0	0	0	0	64	0	249	2e-05	123	1e-05	179	1e-05	0	0	441	3e-05	976	5e-05	0	0	4026	0.00025	1231	0.0001	185	1e-05	0	0	250	2e-05	406	3e-05	107	1e-05	105	1e-05	49	1e-05	344	2e-05	0	0	0	0	168	1e-05	0	0	60	0	0	0	0	0	1253	7e-05	657	3e-05	0	0	191	2e-05	92	0	309	3e-05	330	2e-05	1354	6e-05	220	2e-05	0	0	0	0	127	1e-05	0	0	701	4e-05	250	2e-05	101	1e-05	183	1e-05	119	1e-05	106	1e-05	0	0	342	2e-05	200	1e-05	312	2e-05	90	1e-05	0	0	1705	0.0001	57	1e-05	274	2e-05
Tenacibaculum todarodis	1850252	S	0	0	0	0	63	1e-05	0	0	0	0	0	0	0	0	0	0	0	0	0	0	0	0	0	0	0	0	0	0	79	0	0	0	0	0	0	0	0	0	0	0	0	0	0	0	0	0	91	1e-05	0	0	0	0	0	0	0	0	0	0	93	1e-05	0	0	109	1e-05	0	0	0	0	0	0	0	0	0	0	84	0	145	1e-05	0	0	123	1e-05	0	0	0	0	0	0	148	1e-05	0	0	0	0	0	0	0	0	0	0	0	0	0	0	0	0	0	0	0	0	0	0	65	0	200	2e-05	115	1e-05	63	0	0	0	0	0	0	0	0	0	0	0	0	0	0	0	0	0	0	0	0	0	0	0	0	0	0	0	0	0	0	0	0	0	0	0	0	0	0	0	0	0	0	0	0	0	0	0	0	0	0	0	0	0	0	0	28	0	0	0	49	0	58	0	46	0	0	0	44	0	0	0	33	0	0	0	0	0	0	0	0	0	0	0	227	1e-05	0	0	0	0	0	0	50	0	0	0	0	0	0	0	0	0	71	0	156	1e-05	42	0	36	0	60	0	0	0	0	0	0	0	998	9e-05	81	0	131	1e-05	0	0	103	0	0	0	0	0	0	0	39	0	0	0	126	1e-05	0	0	0	0	0	0	0	0	73	1e-05	0	0	169	1e-05	0	0	0	0	0	0	76	2e-05	0	0	0	0	57	1e-05	0	0	0	0	59	0	46	0	34	0	0	0	0	0	0	0	0	0	0	0	150	2e-05	0	0	0	0	0	0	0	0	665	4e-05	61	0	0	0	142	1e-05	0	0	0	0	6891	0.00032	43	0	0	0	287	1e-05	0	0	0	0	0	0	0	0	960	6e-05	0	0	0	0	95	1e-05	0	0	0	0	99	1e-05	83	1e-05	0	0	0	0	197	1e-05	0	0	0	0	0	0	0	0	0	0	0	0	0	0	0	0	0	0	0	0	0	0	0	0	0	0	0	0	0	0	0	0	45	0	0	0	0	0	0	0	0	0	0	0	0	0	502	4e-05	0	0	124	1e-05	0	0	0	0	0	0	0	0	0	0	0	0	0	0	0	0	0	0	117	1e-05	0	0	95	1e-05	47	0	0	0	0	0	0	0	182	1e-05	0	0	0	0	0	0	0	0	0	0	0	0	0	0	46	0	0	0	0	0	0	0	83	1e-05	0	0	0	0	0	0	298	2e-05	0	0	0	0	0	0	131	1e-05	0	0	209	3e-05	0	0	0	0	0	0	0	0	0	0	0	0	0	0	0	0	108	1e-05	192	2e-05	0	0	0	0	0	0	0	0	0	0	194	3e-05	0	0	0	0	0	0	0	0	146	1e-05	0	0	75	1e-05	55	0	0	0	0	0	0	0	0	0	0	0	89	1e-05	0	0	0	0	0	0	0	0	39	0	0	0	0	0	103	1e-05	0	0	0	0	0	0	0	0	0	0	0	0	0	0	0	0	0	0	0	0	0	0	0	0	0	0	0	0	0	0	0	0	0	0	0	0	0	0	66	1e-05	0	0	0	0	0	0	0	0	0	0	0	0	0	0	43	0	0	0	0	0	0	0	0	0	0	0	0	0	0	0	0	0	0	0	0	0	0	0	0	0	0	0	40	0	0	0	0	0	0	0	36	0	0	0	0	0	407	3e-05	30	0	0	0	0	0	0	0	0	0	0	0	0	0	64	0	70	0	0	0	0	0	0	0	0	0	0	0	0	0	0	0	0	0	0	0	0	0	0	0	0	0	37	0	0	0	0	0	0	0	0	0	0	0	0	0	49	0	0	0	0	0	0	0	0	0	247	2e-05	0	0	0	0	0	0	0	0	0	0	0	0	0	0	82	0	0	0	75	0	81	0	0	0	0	0	0	0	0	0	0	0	0	0	0	0	0	0	37	0	0	0	0	0	0	0	0	0	71	1e-05	297	2e-05	106	0	130	1e-05	0	0	0	0	492	3e-05	28	0	52	0	1309	9e-05	0	0	273	2e-05	141	1e-05	193	1e-05	122	1e-05	240	1e-05	0	0	0	0	0	0	0	0	153	1e-05	0	0	0	0	49	1e-05	0	0	0	0	0	0	0	0	0	0	31	0	0	0	0	0	106	1e-05	140	1e-05	0	0	0	0	0	0	48	0	272	2e-05	463	2e-05	112	1e-05	0	0	35	0	270	2e-05	0	0	0	0	0	0	41	0	98	1e-05	59	0	0	0	0	0	0	0	83	1e-05	121	1e-05	0	0	0	0	0	0	0	0	0	0
Sphingomonas sp. MM-1	745310	S	0	0	0	0	0	0	0	0	0	0	0	0	0	0	0	0	0	0	0	0	0	0	0	0	0	0	0	0	0	0	0	0	0	0	1671	0.00016	0	0	0	0	0	0	746	4e-05	0	0	0	0	0	0	0	0	0	0	0	0	0	0	0	0	0	0	0	0	0	0	0	0	0	0	0	0	5435	0.0004	0	0	0	0	0	0	0	0	0	0	0	0	1513	0.0001	0	0	0	0	0	0	0	0	0	0	0	0	0	0	0	0	0	0	0	0	0	0	0	0	884	6e-05	0	0	0	0	0	0	0	0	0	0	0	0	0	0	0	0	0	0	0	0	0	0	0	0	0	0	0	0	0	0	0	0	0	0	0	0	0	0	0	0	0	0	0	0	0	0	0	0	0	0	0	0	0	0	0	0	0	0	0	0	0	0	927	0.0001	0	0	0	0	847	5e-05	812	5e-05	0	0	0	0	0	0	264	0.00048	1209	6e-05	0	0	0	0	0	0	2563	0.00017	6786	0.00045	1692	0.00015	1848	6e-05	1737	0.00015	3209	0.0002	0	0	0	0	0	0	1685	0.00011	5165	0.00033	1904	0.00014	712	7e-05	2810	0.00021	0	0	1709	0.00014	0	0	1517	0.00014	2531	0.00015	1973	0.00016	0	0	1312	5e-05	0	0	0	0	0	0	2185	0.00016	2184	0.00018	0	0	0	0	0	0	1544	8e-05	0	0	0	0	0	0	2057	8e-05	0	0	2320	0.00015	1677	0.00014	0	0	3674	0.00033	3002	0.0004	1365	0.00016	0	0	0	0	0	0	1298	7e-05	0	0	0	0	1935	0.00018	1148	9e-05	2917	0.00023	1433	8e-05	0	0	0	0	0	0	0	0	0	0	0	0	6100	0.00045	2317	0.00018	0	0	1194	6e-05	0	0	1096	5e-05	5509	0.00028	3006	0.00022	980	5e-05	0	0	0	0	1379	6e-05	0	0	0	0	0	0	0	0	0	0	1731	0.00014	0	0	0	0	22750	0.00189	0	0	0	0	15407	0.00101	1453	0.00012	0	0	0	0	0	0	7244	0.00037	845	6e-05	0	0	688	5e-05	2193	0.00014	1526	0.0001	0	0	0	0	1652	0.00011	0	0	0	0	1251	7e-05	0	0	0	0	6854	0.00049	1476	0.00014	715	7e-05	12323	0.00083	4621	0.00035	0	0	0	0	1108	8e-05	0	0	0	0	0	0	0	0	0	0	1538	9e-05	0	0	0	0	0	0	2041	0.00014	2086	0.0002	0	0	1423	9e-05	0	0	0	0	0	0	0	0	0	0	0	0	1621	0.0001	0	0	0	0	865	6e-05	10401	0.00075	0	0	0	0	0	0	0	0	0	0	0	0	0	0	0	0	913	6e-05	0	0	0	0	0	0	3533	0.00028	0	0	0	0	0	0	1853	0.00017	0	0	0	0	0	0	752	5e-05	0	0	1931	0.00018	0	0	0	0	0	0	1322	7e-05	538	4e-05	0	0	0	0	0	0	0	0	1228	0.00012	900	6e-05	2217	0.00014	0	0	0	0	14650	0.00109	0	0	0	0	0	0	0	0	0	0	0	0	0	0	0	0	0	0	0	0	0	0	0	0	0	0	1967	0.00013	0	0	0	0	0	0	0	0	0	0	0	0	0	0	0	0	0	0	1704	0.00012	0	0	0	0	1518	9e-05	2125	0.00014	0	0	1179	9e-05	0	0	0	0	0	0	0	0	0	0	1366	0.00011	1591	0.00011	0	0	0	0	0	0	0	0	1312	7e-05	0	0	0	0	0	0	0	0	0	0	0	0	0	0	0	0	0	0	0	0	0	0	0	0	0	0	0	0	1158	7e-05	0	0	0	0	0	0	1434	5e-05	0	0	0	0	1139	8e-05	0	0	0	0	1408	8e-05	0	0	0	0	1020	0.00011	2207	0.00016	0	0	0	0	0	0	0	0	0	0	0	0	0	0	0	0	0	0	0	0	0	0	0	0	0	0	1407	0.0001	1078	7e-05	0	0	0	0	0	0	0	0	0	0	0	0	0	0	0	0	934	6e-05	0	0	0	0	0	0	0	0	0	0	0	0	0	0	0	0	0	0	0	0	0	0	0	0	0	0	1049	4e-05	1410	0.0001	0	0	0	0	965	8e-05	0	0	0	0	0	0	0	0	0	0	0	0	0	0	0	0	0	0	5891	0.00045	15356	0.00104	3940	0.00017	0	0	5880	0.00044	0	0	0	0	1457	9e-05	0	0	0	0	0	0	1722	0.00011	946	6e-05	0	0	2237	0.00014	2465	0.00015	0	0	0	0	0	0	0	0	0	0	0	0	0	0	0	0	0	0	946	5e-05	0	0	0	0	0	0	0	0	0	0	0	0	0	0	0	0	0	0	0	0	0	0	0	0	0	0	0	0	935	0.0001	0	0	829	4e-05	794	5e-05	0	0	1449	9e-05	0	0	0	0	1714	0.0001	0	0	0	0	0	0	0	0	1432	9e-05	2817	0.00018	0	0	0	0	0	0	0	0	0	0
Rhizobium sp. 11515TR	2028343	S	0	0	0	0	0	0	0	0	0	0	0	0	0	0	0	0	0	0	0	0	0	0	0	0	0	0	0	0	0	0	0	0	0	0	0	0	0	0	0	0	0	0	0	0	0	0	0	0	0	0	0	0	0	0	0	0	0	0	0	0	0	0	0	0	0	0	0	0	0	0	0	0	0	0	0	0	0	0	0	0	0	0	0	0	0	0	0	0	0	0	0	0	0	0	0	0	0	0	0	0	0	0	0	0	0	0	0	0	0	0	0	0	0	0	0	0	0	0	0	0	0	0	0	0	0	0	0	0	0	0	0	0	0	0	0	0	0	0	0	0	0	0	0	0	0	0	0	0	0	0	0	0	0	0	0	0	0	0	0	0	0	0	0	0	0	0	0	0	0	0	0	0	0	0	0	0	0	0	0	0	0	0	0	0	0	0	0	0	0	0	0	0	0	0	0	0	0	0	0	0	0	0	0	0	0	0	0	0	0	0	0	0	0	0	0	0	0	0	0	0	0	0	0	0	0	0	0	0	0	0	0	0	0	0	0	0	0	0	0	0	0	0	0	0	0	0	0	0	0	0	0	0	0	0	0	0	0	0	0	0	0	0	0	0	0	0	0	0	0	0	0	0	0	0	0	0	0	0	0	0	0	0	0	0	0	0	0	0	0	0	0	0	0	0	0	0	0	0	0	0	0	0	0	0	0	0	0	0	0	0	0	0	0	0	0	0	0	0	0	0	0	0	0	0	0	0	0	0	0	0	0	0	0	0	0	0	0	0	0	0	0	0	0	0	0	0	0	0	0	0	0	0	0	0	0	0	0	0	0	0	0	0	0	0	0	0	0	0	0	0	0	0	0	0	0	0	0	0	0	0	0	0	0	0	0	0	0	0	0	0	0	0	0	0	0	0	0	0	0	0	0	0	0	0	0	0	0	0	0	0	0	0	0	0	0	0	0	0	0	0	0	0	0	0	0	0	0	0	0	0	0	0	0	0	0	0	0	0	0	0	0	0	0	0	0	0	0	0	0	0	0	0	0	0	0	0	0	0	0	0	0	0	0	0	0	0	0	0	0	0	0	0	0	0	0	0	0	0	0	0	0	0	0	0	0	0	0	0	113	3e-05	0	0	0	0	0	0	0	0	0	0	0	0	0	0	0	0	0	0	0	0	0	0	0	0	0	0	0	0	0	0	0	0	0	0	0	0	0	0	0	0	0	0	0	0	0	0	0	0	0	0	0	0	0	0	0	0	0	0	0	0	0	0	0	0	0	0	0	0	0	0	0	0	0	0	0	0	0	0	0	0	0	0	0	0	0	0	0	0	0	0	0	0	0	0	0	0	0	0	0	0	0	0	0	0	0	0	0	0	0	0	0	0	0	0	0	0	0	0	0	0	0	0	0	0	0	0	0	0	0	0	0	0	0	0	0	0	0	0	0	0	0	0	0	0	0	0	0	0	0	0	0	0	0	0	0	0	0	0	0	0	0	0	0	0	0	0	0	0	0	0	0	0	0	0	0	0	0	0	0	0	0	0	0	0	0	0	0	0	0	0	0	0	0	0	0	0	0	0	0	0	0	0	0	0	0	0	0	0	0	0	0	0	0	0	0	0	0	0	0	0	0	0	0	0	0	0	0	0	0	0	0	0	0	0	0	0	0	0	0	0	0	0	0	0	0	0	0	0	0	0	0	0	0	0	0	0	0	0	0	0	0	0	0	0	0	0	0	0	0	0	0	0	0	0	0	0	0	0	0	0	0	0	0	0	0	0	0	0	0	0	0	0	0	0	0	0	0	0	0	0	0	0	0	0	0	0	0	0	0	0	0	0	0	0	0	0	0	0	0	0	0	0	0	0	0	0	0	0	0	0	0	0	0	0	0	0	0	0	0	0	0	0	0	0	0	0	0	0	0	0	0	0	0	0	0	0	0	0	0	0	0	0	0	0	0	0	0	0	0	0	0	0	0	0	0	0	0	0	0	0	0	0	0	0	0	0	0	0	0	0	0	0	0	0	0	0	0	0	0	0	0	0	0	0	0	0	0	0	0	0	0	0	0	0	0	0
Bacillus marisflavi	189381	S	0	0	0	0	0	0	0	0	0	0	0	0	0	0	0	0	0	0	0	0	0	0	0	0	0	0	0	0	0	0	0	0	0	0	0	0	0	0	0	0	0	0	0	0	0	0	0	0	0	0	0	0	0	0	0	0	0	0	0	0	0	0	0	0	0	0	0	0	0	0	0	0	0	0	0	0	0	0	0	0	0	0	0	0	0	0	0	0	0	0	0	0	0	0	0	0	0	0	0	0	0	0	0	0	0	0	0	0	0	0	0	0	0	0	0	0	0	0	0	0	0	0	0	0	0	0	0	0	0	0	0	0	0	0	0	0	0	0	0	0	0	0	0	0	0	0	0	0	0	0	0	0	0	0	0	0	0	0	0	0	0	0	0	0	0	0	0	0	0	0	0	0	0	0	0	0	0	0	0	0	0	0	0	0	0	0	0	0	0	0	0	0	0	0	0	0	0	0	0	0	0	0	0	0	0	0	0	0	0	0	0	0	0	0	0	0	0	0	0	0	0	0	0	0	0	0	0	0	0	0	0	0	0	0	0	0	0	0	68	0	0	0	0	0	0	0	0	0	0	0	0	0	0	0	0	0	83	0	0	0	0	0	0	0	0	0	0	0	0	0	0	0	0	0	0	0	0	0	0	0	0	0	0	0	0	0	0	0	0	0	0	0	0	0	0	0	0	0	0	0	0	0	0	0	0	0	0	0	0	0	0	0	0	0	0	0	0	0	0	0	0	0	0	0	0	0	0	0	0	0	0	0	0	0	0	0	0	0	0	0	0	0	0	0	0	0	0	0	0	0	0	0	0	0	0	0	0	0	0	0	0	0	0	0	0	0	0	0	0	0	0	0	0	0	0	0	0	0	0	0	0	0	0	0	0	0	0	0	0	0	0	0	0	0	0	0	0	0	0	0	0	0	0	0	0	0	0	0	0	0	0	0	0	0	0	0	0	0	0	0	0	0	0	0	0	0	0	0	0	0	0	0	0	0	0	0	0	0	0	0	0	0	0	0	0	0	0	0	0	0	0	0	0	0	0	0	0	0	0	0	0	0	0	0	0	0	0	0	0	0	0	0	0	0	0	0	0	0	0	0	0	0	0	0	0	0	0	0	0	0	0	0	0	0	0	0	0	0	0	0	0	0	0	0	0	0	0	0	0	0	0	0	0	0	0	0	0	0	0	0	0	0	0	0	0	0	0	0	0	0	0	0	0	0	0	0	0	0	0	0	0	0	0	0	0	0	0	0	0	0	0	0	0	0	0	0	0	0	0	0	0	0	0	0	0	0	0	0	0	0	0	0	0	0	0	0	0	0	0	0	0	0	0	0	0	0	0	0	0	0	0	0	0	0	0	0	0	0	0	0	0	0	0	0	0	0	0	0	0	0	0	0	0	0	0	0	0	0	0	0	0	0	0	0	0	0	0	0	0	0	0	0	0	0	0	0	0	0	0	0	0	0	0	0	0	0	0	0	0	0	0	0	0	0	0	0	0	0	0	0	0	0	0	0	0	0	0	0	0	0	0	0	0	0	0	0	0	0	0	0	29	0	0	0	0	0	0	0	0	0	0	0	0	0	0	0	0	0	0	0	0	0	0	0	0	0	0	0	0	0	0	0	0	0	0	0	0	0	0	0	0	0	0	0	0	0	0	0	0	0	0	0	0	0	0	0	0	0	0	0	0	0	0	0	0	0	0	0	0	0	0	0	0	0	0	0	0	0	0	0	0	0	0	0	0	0	0	0	0	0	0	0	0	0	0	0	0	0	0	0	0	0	0	0	0	0	0	0	0	0	0	0	0	0	0	0	0	0	0	0	0	0	0	0	0	0	0	0	0	0	0	0	0	0	0	0	0	0	0	0	0	0	0	0	0	0	0	0	0	0	0	0	0	0	0	0	0	0	0	0	0	0	0	0	0	0	0	0	0	0	0	0	0	0	0	0	0	0	0	0	0	0	0	0	0	0	0	0	0	0	0	0	0	0	0	0	0	0	0	0	0	0	0	0	0	0	0	0	0	0	0	0	0	0	0	0	0	0	0	0	0	0	0	0	0	0
Pandoraea vervacti	656178	S	0	0	0	0	0	0	0	0	0	0	0	0	0	0	0	0	0	0	0	0	0	0	0	0	0	0	0	0	0	0	0	0	0	0	0	0	0	0	0	0	0	0	0	0	0	0	0	0	0	0	0	0	0	0	0	0	0	0	0	0	0	0	0	0	0	0	0	0	0	0	0	0	0	0	0	0	0	0	0	0	0	0	0	0	0	0	0	0	0	0	0	0	0	0	0	0	0	0	0	0	0	0	0	0	0	0	0	0	0	0	0	0	0	0	0	0	0	0	0	0	0	0	0	0	0	0	0	0	0	0	0	0	0	0	0	0	0	0	0	0	0	0	0	0	0	0	0	0	0	0	0	0	0	0	0	0	0	0	0	0	0	0	0	0	0	0	0	0	0	0	0	0	0	0	0	0	0	0	0	0	0	0	0	0	0	0	0	0	0	0	0	0	0	0	0	0	0	0	0	0	0	0	0	0	0	0	0	0	0	0	0	0	0	0	0	0	0	0	0	0	0	0	0	0	0	0	0	0	0	0	0	0	0	0	0	0	0	0	0	0	0	0	0	0	0	0	0	0	0	0	0	0	0	0	0	0	0	0	0	0	0	0	0	0	0	0	0	0	0	0	0	0	0	0	0	0	0	0	0	0	0	0	0	0	0	0	0	0	0	0	0	0	0	0	0	0	0	0	0	0	0	0	0	0	0	0	0	0	0	0	0	0	0	0	0	0	0	0	0	0	0	0	0	0	0	0	0	0	0	0	0	0	0	0	0	0	0	0	0	0	0	0	0	0	0	0	22	5e-05	0	0	0	0	0	0	0	0	0	0	0	0	0	0	0	0	0	0	0	0	0	0	0	0	0	0	0	0	0	0	0	0	0	0	0	0	0	0	0	0	0	0	0	0	0	0	0	0	0	0	0	0	0	0	0	0	0	0	0	0	0	0	0	0	0	0	0	0	0	0	0	0	0	0	0	0	0	0	0	0	0	0	0	0	0	0	0	0	0	0	0	0	0	0	0	0	0	0	0	0	0	0	0	0	0	0	0	0	0	0	0	0	0	0	0	0	0	0	0	0	0	0	0	0	0	0	0	0	0	0	0	0	0	0	0	0	0	0	0	0	0	0	0	0	0	0	0	0	0	0	0	0	0	0	0	0	0	0	0	0	0	0	0	0	0	0	0	0	0	0	0	0	0	0	0	0	0	0	0	0	0	0	0	0	0	0	0	0	0	0	0	0	0	0	0	0	0	0	0	0	0	0	0	0	0	0	0	0	0	0	0	0	0	0	0	0	0	0	0	0	0	0	0	0	0	0	0	0	0	0	0	0	0	0	0	0	0	0	0	0	0	0	0	0	0	0	0	0	0	0	0	0	0	0	0	0	0	0	0	0	0	0	0	0	0	0	0	0	0	0	0	0	0	0	0	0	0	0	0	0	0	0	0	0	0	0	0	0	0	0	0	0	0	0	0	0	0	0	0	0	0	0	0	0	0	0	0	0	0	0	0	0	0	0	0	0	0	0	0	0	0	0	0	0	0	0	0	0	0	0	0	0	0	0	0	0	0	0	0	0	0	0	0	0	0	0	0	0	0	0	0	0	0	0	0	0	0	0	0	0	0	0	0	0	0	0	0	0	0	0	0	0	0	0	0	0	0	0	0	0	0	0	0	0	0	0	0	0	0	0	0	0	0	0	0	0	0	0	0	0	0	0	0	0	0	0	0	0	0	0	0	0	0	0	0	0	0	0	0	0	0	0	0	0	0	0	0	0	0	0	0	0	0	0	0	0	0	0	0	0	0	0	0	0	0	0	0	0	0	0	0	0	0	0	0	0	0	0	0	0	0	0	0	0	0	0	0	0	0	0	0	0	0	0	0	0	0	0	0	0	0	0	0	0	0	0	0	0	0	0	0	0	0	0	0	0	0	0	0	0	0	0	0	0	0	0	0	0	0	0	0	0	0	0	0	0	0	0	0	0	0	0	0	0	0	0	0	0	0	0	0	0	0	0	0	0	0	0	0	0	0	0	0	0	0	0	0	0	0	0	0	0	0	0	0	0	0	0
Pyrobaculum arsenaticum	121277	S	14	2e-05	0	0	0	0	0	0	0	0	0	0	0	0	0	0	0	0	0	0	0	0	0	0	0	0	0	0	0	0	0	0	0	0	0	0	0	0	0	0	0	0	0	0	0	0	0	0	0	0	0	0	0	0	0	0	0	0	0	0	0	0	0	0	0	0	0	0	0	0	0	0	0	0	0	0	0	0	0	0	0	0	0	0	0	0	0	0	0	0	0	0	0	0	0	0	0	0	0	0	0	0	0	0	0	0	0	0	0	0	0	0	0	0	0	0	0	0	0	0	0	0	0	0	0	0	0	0	0	0	0	0	0	0	0	0	0	0	0	0	0	0	0	0	0	0	0	0	0	0	0	0	0	0	0	0	0	0	0	0	0	0	0	0	0	0	0	0	0	0	0	0	0	0	0	0	0	0	0	0	0	0	0	0	0	0	0	0	0	0	0	0	0	0	0	0	0	0	0	0	0	0	0	0	0	0	0	0	0	0	0	0	0	0	0	0	0	0	0	0	0	0	0	0	0	0	0	0	0	0	0	0	0	0	0	0	0	0	0	0	0	0	0	0	0	0	0	0	0	0	0	0	0	0	0	0	0	0	0	0	0	0	0	0	0	0	0	0	0	0	0	0	0	0	0	0	0	0	0	0	0	0	0	0	0	0	0	0	0	0	0	0	0	0	0	0	0	0	0	0	0	0	0	0	0	0	0	0	0	0	0	0	0	0	0	0	0	0	0	0	0	0	0	0	0	0	0	0	0	0	0	0	0	0	0	0	0	0	0	0	0	0	0	0	0	0	0	0	0	0	0	0	0	0	0	0	0	0	0	0	0	0	0	0	0	0	0	0	0	0	0	0	0	0	0	0	0	0	0	0	0	0	0	0	0	0	0	0	0	0	0	0	0	0	0	0	0	0	0	0	0	0	0	0	0	0	0	0	0	0	0	0	0	0	0	0	0	0	0	0	0	0	0	0	0	0	0	0	0	0	0	0	0	0	0	0	0	0	0	0	0	0	0	0	0	0	0	0	0	0	0	0	0	0	0	0	0	0	0	0	0	0	0	0	0	0	0	0	0	0	0	0	0	0	0	0	0	0	0	0	0	0	0	0	0	0	0	0	0	0	0	0	0	0	0	0	0	0	0	0	0	0	0	0	0	0	0	0	0	0	0	0	0	0	0	0	0	0	0	0	0	0	0	0	0	0	0	0	0	0	0	0	0	0	0	0	0	0	0	0	0	0	0	0	0	0	0	0	0	0	0	0	0	0	0	0	0	0	0	0	0	0	0	0	0	0	0	0	0	0	0	0	0	0	0	0	0	0	0	0	0	0	0	0	0	0	0	0	0	0	0	0	0	0	0	0	0	0	0	0	0	0	0	0	0	0	0	0	0	0	0	0	0	0	0	0	0	0	0	0	0	0	0	0	0	0	0	0	0	0	0	0	0	0	0	0	0	0	0	0	0	0	0	0	0	0	0	0	0	0	0	0	0	0	0	0	0	0	0	0	0	0	0	0	0	0	0	0	0	0	0	0	0	0	0	0	0	0	0	0	0	0	0	0	0	0	0	0	0	0	0	0	0	0	0	0	0	0	0	0	0	0	0	0	0	0	0	0	0	0	0	0	0	0	0	0	0	0	0	0	0	0	0	0	0	0	0	0	0	0	0	0	0	0	0	0	0	0	0	0	0	0	0	0	0	0	0	0	0	0	0	0	0	0	0	0	0	0	0	0	0	0	0	0	0	0	0	0	0	0	0	0	0	0	0	0	0	0	0	0	0	0	0	0	0	0	0	0	0	0	0	0	0	0	0	0	0	0	0	0	0	0	0	0	0	0	0	0	0	0	0	0	0	0	0	0	0	0	0	0	0	0	0	0	0	0	0	0	0	0	0	0	0	0	0	0	0	0	0	0	0	0	0	0	0	0	0	0	0	0	0	0	0	0	0	0	0	0	0	0	0	0	0	0	0	0	0	0	0	0	0	0	0	0	0	0	0	0	0	0	0	0	0	0	0	0	0	0	0	0	0	0	0	0	0	0	0	0	0	0	0	0	0	0	0	0
Helicobacter mustelae	217	S	0	0	0	0	0	0	0	0	0	0	0	0	0	0	0	0	0	0	0	0	0	0	0	0	0	0	0	0	0	0	0	0	0	0	0	0	0	0	0	0	0	0	0	0	0	0	0	0	0	0	0	0	0	0	0	0	0	0	0	0	0	0	0	0	0	0	0	0	0	0	0	0	0	0	0	0	0	0	0	0	0	0	0	0	0	0	0	0	0	0	0	0	0	0	0	0	0	0	0	0	0	0	0	0	0	0	0	0	0	0	0	0	0	0	0	0	0	0	0	0	0	0	0	0	0	0	0	0	0	0	0	0	0	0	0	0	0	0	0	0	0	0	0	0	0	0	0	0	0	0	0	0	0	0	0	0	0	0	0	0	0	0	0	0	0	0	0	0	0	0	0	0	0	0	0	0	0	0	0	0	0	0	0	0	0	0	0	0	0	0	0	0	0	0	0	0	0	0	0	0	0	0	0	0	0	0	0	0	0	0	0	0	0	0	0	0	0	0	0	0	0	0	0	0	0	0	0	0	0	0	0	0	0	0	0	0	0	0	0	0	0	0	0	0	0	0	0	0	0	0	0	0	0	0	0	0	0	0	0	0	0	0	0	0	0	0	0	0	0	0	0	0	0	0	0	0	0	0	0	0	0	0	0	0	0	0	0	0	0	0	0	0	0	0	0	0	0	0	0	0	0	0	0	0	0	0	0	0	0	0	0	0	0	0	0	0	0	0	0	0	0	0	0	0	0	0	0	0	0	0	0	0	0	0	0	0	0	0	0	0	0	0	0	0	0	0	0	0	0	0	0	0	0	0	0	0	0	0	0	0	0	0	0	0	0	0	0	0	0	0	0	0	0	0	0	0	0	0	0	0	0	0	0	0	0	0	0	0	0	0	0	0	0	0	0	0	0	0	0	0	0	0	0	0	0	0	0	0	0	0	0	0	0	0	0	0	0	0	0	0	0	0	0	0	0	0	0	0	0	0	0	0	0	0	0	0	0	0	0	0	0	0	0	0	0	0	0	0	0	0	0	0	0	0	0	0	0	0	0	0	0	0	0	0	0	0	0	0	0	0	0	0	0	0	0	0	0	0	0	0	0	0	0	0	0	0	0	0	0	0	0	0	0	0	0	0	0	0	0	0	0	0	0	0	0	0	0	0	0	0	0	0	0	0	0	0	0	0	0	0	0	0	0	0	0	0	0	0	0	0	0	0	0	0	0	0	0	0	0	0	0	0	0	0	0	0	0	0	0	0	0	0	0	0	0	0	0	0	0	0	0	0	0	0	0	0	0	0	0	0	0	0	0	0	0	0	0	0	0	0	0	0	0	0	0	0	0	0	0	0	0	0	0	0	0	0	0	0	0	0	0	0	0	0	0	0	0	0	0	0	0	0	0	0	0	0	0	0	0	0	0	0	0	0	0	0	0	0	0	0	0	0	0	0	0	0	0	0	0	0	0	0	0	0	0	0	0	0	0	0	0	0	0	0	0	0	0	0	0	0	0	0	0	0	0	0	0	0	0	0	0	0	0	0	0	0	0	0	0	0	0	0	0	0	0	0	0	0	0	0	0	0	0	0	0	0	0	0	0	0	0	0	0	0	0	0	0	0	0	0	0	0	0	0	0	0	0	0	0	0	0	0	0	0	0	0	0	0	0	0	0	0	0	0	0	0	0	0	0	0	0	0	0	0	0	0	0	0	0	0	0	0	0	0	0	0	0	0	0	0	0	0	0	0	0	0	62	1e-05	0	0	0	0	0	0	0	0	0	0	0	0	0	0	0	0	0	0	0	0	0	0	0	0	0	0	0	0	0	0	0	0	0	0	0	0	0	0	0	0	0	0	0	0	0	0	0	0	0	0	0	0	0	0	0	0	0	0	0	0	0	0	0	0	0	0	0	0	0	0	0	0	0	0	0	0	0	0	0	0	0	0	0	0	0	0	0	0	0	0	0	0	0	0	0	0	0	0	0	0	0	0	0	0	0	0	0	0	0	0	0	0	0	0	0	0	0	0	0	0	0	0	0	0	0	0	0	0	0	0	0	0	0	0	0	0	0	0
Pseudomonas psychrotolerans	237610	S	0	0	0	0	121	1e-05	766	5e-05	603	4e-05	62	0	0	0	0	0	0	0	0	0	0	0	0	0	50	0	0	0	0	0	86	1e-05	299	3e-05	62	1e-05	474	4e-05	97	1e-05	57	1e-05	195	1e-05	0	0	40	0	0	0	0	0	0	0	0	0	0	0	0	0	0	0	240	2e-05	183	1e-05	474	5e-05	146	1e-05	153	1e-05	845	6e-05	0	0	77	0	0	0	0	0	0	0	0	0	0	0	0	0	71	1e-05	108	1e-05	48	0	335	2e-05	1566	0.00012	142	1e-05	0	0	0	0	0	0	0	0	0	0	0	0	0	0	0	0	0	0	0	0	0	0	188	1e-05	112	1e-05	119	1e-05	148	1e-05	358	1e-05	79	0	75	0	89	1e-05	64	0	94	0	50	0	40	0	40	1e-05	69	1e-05	36	0	33	0	45	0	65	0	0	0	59	0	33	0	48	0	35	0	0	0	94	1e-05	0	0	100	1e-05	48	0	0	0	0	0	125	1e-05	45	0	50	0	92	1e-05	0	0	89	0	0	0	0	0	0	0	0	0	0	0	0	0	0	0	0	0	109	1e-05	0	0	0	0	47	0	0	0	0	0	0	0	0	0	98	1e-05	0	0	184	1e-05	0	0	0	0	0	0	164	1e-05	0	0	54	0	0	0	0	0	0	0	0	0	0	0	99	1e-05	0	0	0	0	0	0	70	1e-05	0	0	0	0	106	0	0	0	486	3e-05	85	1e-05	0	0	0	0	0	0	95	1e-05	0	0	0	0	0	0	70	0	0	0	0	0	167	2e-05	0	0	0	0	0	0	0	0	0	0	0	0	0	0	0	0	0	0	0	0	130	1e-05	0	0	0	0	0	0	0	0	0	0	97	1e-05	47	0	0	0	0	0	0	0	157	1e-05	0	0	0	0	97	1e-05	0	0	0	0	0	0	135	1e-05	103	1e-05	0	0	0	0	0	0	0	0	0	0	0	0	60	0	0	0	146	1e-05	0	0	58	0	1019	7e-05	0	0	0	0	0	0	271	2e-05	0	0	0	0	0	0	0	0	0	0	102	1e-05	254	2e-05	142	1e-05	68	0	92	1e-05	0	0	102	1e-05	0	0	0	0	0	0	0	0	0	0	179	1e-05	181	1e-05	179	1e-05	148	1e-05	0	0	135	1e-05	83	1e-05	67	0	81	1e-05	0	0	0	0	0	0	0	0	0	0	0	0	481	3e-05	63	0	73	0	104	1e-05	84	1e-05	0	0	0	0	0	0	0	0	0	0	0	0	0	0	73	1e-05	0	0	107	1e-05	0	0	55	2e-05	54	0	53	0	38	0	0	0	0	0	0	0	160	1e-05	253	2e-05	219	1e-05	180	2e-05	144	1e-05	80	1e-05	0	0	0	0	212	1e-05	97	1e-05	0	0	89	1e-05	0	0	96	1e-05	0	0	0	0	210	1e-05	121	1e-05	169	1e-05	110	1e-05	161	1e-05	57	0	0	0	0	0	0	0	62	0	0	0	0	0	189	1e-05	246	2e-05	314	2e-05	670	5e-05	85	1e-05	574	4e-05	74	1e-05	105	1e-05	0	0	0	0	0	0	0	0	0	0	0	0	242	2e-05	236	2e-05	95	1e-05	470	3e-05	158	1e-05	174	1e-05	0	0	83	1e-05	0	0	0	0	0	0	304	2e-05	0	0	58	0	64	0	61	0	119	1e-05	377	2e-05	84	1e-05	109	1e-05	62	0	0	0	0	0	0	0	0	0	80	1e-05	86	1e-05	276	2e-05	0	0	250	2e-05	0	0	560	4e-05	0	0	0	0	100	1e-05	103	1e-05	0	0	0	0	0	0	0	0	0	0	0	0	0	0	0	0	0	0	251	2e-05	50	0	0	0	0	0	0	0	124	1e-05	0	0	0	0	0	0	77	1e-05	0	0	0	0	182	1e-05	0	0	77	1e-05	1064	0.0001	116	1e-05	139	1e-05	0	0	197	1e-05	0	0	0	0	0	0	83	1e-05	0	0	0	0	53	0	221	1e-05	0	0	0	0	0	0	0	0	0	0	0	0	0	0	0	0	0	0	0	0	0	0	0	0	0	0	0	0	0	0	0	0	0	0	63	1e-05	32	0	0	0	74	0	0	0	0	0	0	0	0	0	0	0	0	0	86	1e-05	0	0	0	0	1745	0.00014	0	0	0	0	0	0	0	0	0	0	0	0	0	0	0	0	0	0	0	0	0	0	0	0	0	0	0	0	0	0	0	0	0	0	0	0	0	0	0	0	35	0	0	0	0	0	0	0	0	0	0	0	0	0	0	0	51	0	0	0	0	0	0	0	0	0	0	0	0	0	0	0	205	2e-05	0	0	0	0	0	0	0	0	0	0	0	0	0	0	0	0	0	0	0	0	0	0	0	0	0	0	0	0	0	0	0	0	0	0	0	0	0	0
Actinopolymorpha singaporensis	117157	S	0	0	0	0	0	0	0	0	0	0	0	0	0	0	0	0	0	0	0	0	0	0	0	0	0	0	0	0	0	0	0	0	0	0	0	0	0	0	0	0	0	0	0	0	0	0	0	0	0	0	0	0	0	0	0	0	0	0	0	0	0	0	0	0	0	0	0	0	0	0	0	0	0	0	0	0	0	0	0	0	0	0	0	0	0	0	0	0	25	0	0	0	0	0	0	0	0	0	0	0	0	0	0	0	0	0	0	0	0	0	0	0	0	0	0	0	0	0	0	0	0	0	0	0	0	0	0	0	0	0	0	0	0	0	0	0	0	0	0	0	0	0	0	0	0	0	0	0	0	0	0	0	0	0	0	0	0	0	0	0	0	0	0	0	0	0	0	0	0	0	0	0	0	0	0	0	0	0	0	0	0	0	0	0	0	0	0	0	0	0	0	0	47	9e-05	0	0	0	0	0	0	0	0	0	0	111	1e-05	0	0	0	0	0	0	0	0	0	0	0	0	0	0	0	0	0	0	0	0	0	0	0	0	0	0	0	0	0	0	0	0	0	0	0	0	0	0	0	0	0	0	0	0	0	0	0	0	109	1e-05	0	0	0	0	0	0	0	0	0	0	0	0	0	0	0	0	0	0	0	0	0	0	0	0	0	0	0	0	0	0	0	0	0	0	122	1e-05	0	0	0	0	0	0	57	1e-05	0	0	0	0	0	0	0	0	0	0	0	0	0	0	0	0	0	0	0	0	0	0	0	0	0	0	0	0	0	0	0	0	0	0	0	0	0	0	0	0	0	0	0	0	0	0	0	0	0	0	0	0	0	0	0	0	0	0	0	0	0	0	0	0	33	0	0	0	0	0	0	0	0	0	0	0	0	0	0	0	0	0	0	0	0	0	0	0	0	0	0	0	0	0	0	0	0	0	0	0	0	0	0	0	0	0	0	0	0	0	0	0	0	0	0	0	0	0	0	0	0	0	0	0	0	0	0	0	0	0	0	0	0	0	0	0	0	0	0	0	0	0	0	0	0	0	0	0	0	0	0	0	0	0	0	0	0	0	0	0	0	0	0	0	0	0	0	0	0	0	0	0	0	0	0	0	0	0	0	0	0	0	0	0	0	0	0	0	0	0	0	0	0	0	0	0	0	0	0	0	0	0	0	0	0	0	0	0	0	0	0	0	0	0	0	0	0	0	0	0	0	0	0	0	0	0	0	0	0	0	0	0	0	0	0	0	0	0	0	0	0	0	0	0	0	0	0	0	0	0	0	0	0	0	0	0	0	0	0	0	0	0	0	0	57	0	0	0	0	0	0	0	0	0	0	0	0	0	0	0	0	0	0	0	0	0	0	0	0	0	0	0	0	0	0	0	0	0	0	0	0	0	0	0	0	0	0	0	0	0	0	0	0	0	0	0	0	0	0	0	0	0	0	0	0	0	0	0	0	0	65	0	74	0	0	0	0	0	0	0	0	0	0	0	0	0	0	0	0	0	0	0	0	0	0	0	0	0	0	0	0	0	0	0	0	0	0	0	0	0	0	0	0	0	0	0	0	0	0	0	0	0	0	0	0	0	0	0	0	0	0	0	0	0	0	0	0	0	0	0	0	0	0	0	0	0	0	0	0	0	0	0	0	0	0	0	0	0	0	0	0	0	20	0	0	0	0	0	0	0	0	0	0	0	0	0	0	0	0	0	0	0	0	0	0	0	0	0	0	0	0	0	98	1e-05	0	0	0	0	0	0	0	0	0	0	0	0	0	0	0	0	0	0	0	0	0	0	0	0	0	0	0	0	0	0	0	0	0	0	0	0	46	0	46	0	0	0	0	0	0	0	0	0	0	0	0	0	0	0	0	0	0	0	0	0	0	0	0	0	0	0	0	0	0	0	0	0	0	0	0	0	0	0	0	0	0	0	0	0	0	0	0	0	0	0	0	0	0	0	0	0	0	0	0	0	0	0	0	0	0	0	0	0	0	0	0	0	0	0	0	0	0	0	0	0	0	0	0	0	0	0	0	0	0	0	0	0	0	0	0	0	0	0	0	0	0	0	0	0	0	0	0	0	0	0	0	0
Litoreibacter sp. LN3S51	2599296	S	0	0	0	0	0	0	0	0	0	0	0	0	0	0	0	0	0	0	0	0	0	0	0	0	0	0	0	0	0	0	0	0	0	0	0	0	0	0	0	0	0	0	0	0	0	0	0	0	0	0	0	0	0	0	0	0	0	0	0	0	0	0	0	0	0	0	0	0	0	0	0	0	0	0	0	0	0	0	0	0	0	0	0	0	0	0	0	0	69	1e-05	0	0	0	0	0	0	0	0	0	0	0	0	0	0	0	0	0	0	0	0	0	0	0	0	0	0	0	0	0	0	0	0	0	0	0	0	0	0	0	0	0	0	0	0	0	0	0	0	0	0	0	0	0	0	0	0	0	0	0	0	0	0	0	0	0	0	0	0	0	0	0	0	0	0	0	0	0	0	0	0	0	0	0	0	0	0	0	0	0	0	0	0	0	0	0	0	0	0	0	0	0	0	0	0	0	0	0	0	0	0	0	0	0	0	0	0	0	0	0	0	0	0	0	0	0	0	0	0	0	0	0	0	0	0	0	0	0	0	0	0	0	0	0	0	0	0	0	0	0	0	0	0	0	0	0	0	0	0	0	0	0	0	0	0	0	0	0	0	0	0	0	0	0	0	0	0	0	0	0	0	0	0	0	0	0	0	0	0	0	0	0	0	0	0	0	0	0	0	0	0	0	0	0	0	0	0	0	0	0	0	0	0	0	0	0	0	0	0	0	0	0	0	0	0	0	0	168	1e-05	0	0	0	0	0	0	0	0	0	0	418	2e-05	0	0	0	0	0	0	0	0	0	0	0	0	0	0	241	2e-05	0	0	0	0	0	0	0	0	0	0	0	0	0	0	0	0	0	0	0	0	0	0	0	0	0	0	0	0	0	0	0	0	0	0	0	0	0	0	0	0	0	0	0	0	0	0	0	0	0	0	0	0	0	0	0	0	0	0	0	0	0	0	0	0	0	0	0	0	0	0	0	0	0	0	0	0	0	0	0	0	0	0	0	0	0	0	103	1e-05	0	0	0	0	0	0	0	0	0	0	0	0	0	0	0	0	0	0	0	0	0	0	0	0	0	0	0	0	0	0	0	0	0	0	0	0	0	0	0	0	0	0	0	0	0	0	0	0	0	0	0	0	0	0	0	0	0	0	0	0	0	0	0	0	0	0	0	0	0	0	0	0	0	0	0	0	135	1e-05	0	0	0	0	0	0	0	0	139	1e-05	0	0	0	0	0	0	0	0	0	0	0	0	0	0	0	0	0	0	0	0	0	0	0	0	0	0	0	0	0	0	0	0	0	0	0	0	0	0	0	0	0	0	0	0	0	0	351	2e-05	0	0	0	0	0	0	0	0	0	0	0	0	0	0	0	0	0	0	0	0	0	0	0	0	0	0	0	0	0	0	0	0	0	0	0	0	0	0	0	0	0	0	0	0	0	0	0	0	0	0	0	0	0	0	0	0	0	0	0	0	0	0	0	0	0	0	0	0	0	0	0	0	0	0	0	0	0	0	0	0	0	0	0	0	0	0	0	0	0	0	0	0	0	0	0	0	0	0	0	0	0	0	0	0	0	0	0	0	0	0	0	0	0	0	0	0	0	0	0	0	0	0	0	0	0	0	0	0	0	0	0	0	0	0	0	0	0	0	0	0	0	0	0	0	0	0	0	0	0	0	0	0	0	0	0	0	0	0	0	0	0	0	0	0	0	0	0	0	0	0	0	0	0	0	0	0	0	0	0	0	0	0	0	0	0	0	0	0	0	0	0	0	0	0	0	0	0	0	0	0	0	0	0	0	0	0	0	0	0	0	0	0	0	0	0	0	0	0	0	0	0	0	0	0	0	0	0	0	0	0	0	0	0	0	0	0	0	0	0	0	0	0	0	0	0	0	0	0	0	0	0	0	0	0	0	0	113	1e-05	0	0	0	0	0	0	0	0	0	0	0	0	0	0	0	0	0	0	0	0	0	0	0	0	0	0	0	0	0	0	0	0	0	0	0	0	0	0	0	0	0	0	0	0	0	0	0	0	0	0	0	0	0	0	0	0	0	0	0	0	0	0	0	0	0	0	0	0	0	0	0	0	0	0	0	0	96	1e-05
Pseudomonas lundensis	86185	S	0	0	0	0	0	0	0	0	0	0	0	0	0	0	0	0	0	0	397	3e-05	0	0	0	0	0	0	117	1e-05	0	0	0	0	0	0	0	0	0	0	0	0	0	0	0	0	0	0	0	0	221	1e-05	0	0	0	0	0	0	0	0	0	0	75	1e-05	0	0	0	0	0	0	90	1e-05	0	0	0	0	0	0	0	0	236	2e-05	86	0	0	0	0	0	0	0	0	0	0	0	0	0	0	0	0	0	0	0	0	0	0	0	0	0	144	1e-05	0	0	0	0	158	1e-05	0	0	0	0	5108	0.00025	0	0	0	0	0	0	0	0	0	0	0	0	62	0	0	0	0	0	0	0	0	0	0	0	0	0	0	0	0	0	0	0	0	0	0	0	0	0	0	0	0	0	0	0	0	0	0	0	0	0	0	0	0	0	0	0	42	0	0	0	0	0	0	0	0	0	0	0	0	0	0	0	35	6e-05	1678	9e-05	256	2e-05	97	1e-05	0	0	0	0	0	0	0	0	0	0	0	0	0	0	64	1e-05	0	0	0	0	0	0	0	0	0	0	0	0	0	0	92	1e-05	0	0	0	0	0	0	0	0	0	0	0	0	0	0	136	1e-05	4946	0.00032	0	0	124	1e-05	0	0	0	0	0	0	0	0	0	0	0	0	0	0	0	0	0	0	373	3e-05	0	0	7050	0.0006	0	0	0	0	0	0	0	0	0	0	3006	0.00018	111	1e-05	0	0	0	0	0	0	0	0	0	0	0	0	0	0	0	0	737	4e-05	0	0	0	0	308	2e-05	0	0	0	0	0	0	0	0	0	0	0	0	0	0	0	0	0	0	0	0	0	0	3074	0.00033	0	0	348	3e-05	0	0	51	0.00011	0	0	0	0	0	0	0	0	0	0	0	0	49	5e-05	0	0	0	0	130	1e-05	0	0	0	0	0	0	0	0	151	1e-05	0	0	0	0	0	0	0	0	0	0	0	0	0	0	281	2e-05	0	0	0	0	0	0	0	0	0	0	0	0	0	0	0	0	0	0	0	0	0	0	0	0	127	1e-05	0	0	0	0	0	0	0	0	0	0	0	0	0	0	0	0	0	0	0	0	0	0	0	0	705	4e-05	255	3e-05	0	0	476	3e-05	0	0	0	0	0	0	0	0	0	0	0	0	0	0	98	1e-05	0	0	504	5e-05	0	0	0	0	382	3e-05	0	0	0	0	89	1e-05	0	0	0	0	116	3e-05	0	0	0	0	0	0	0	0	120468	0.01125	0	0	0	0	0	0	0	0	0	0	0	0	0	0	0	0	0	0	0	0	0	0	95	1e-05	0	0	0	0	0	0	0	0	0	0	0	0	0	0	0	0	0	0	2396	0.00014	0	0	322	3e-05	0	0	0	0	0	0	0	0	0	0	0	0	0	0	0	0	0	0	0	0	84	1e-05	0	0	0	0	352	3e-05	82	1e-05	520	4e-05	0	0	0	0	0	0	0	0	0	0	0	0	0	0	0	0	0	0	0	0	0	0	1496	0.00012	0	0	0	0	0	0	0	0	0	0	0	0	0	0	0	0	0	0	0	0	0	0	81	0	0	0	791	4e-05	136	0	0	0	0	0	0	0	0	0	0	0	0	0	0	0	0	0	0	0	0	0	0	0	0	0	229	2e-05	0	0	0	0	389	3e-05	223	2e-05	0	0	0	0	0	0	0	0	0	0	0	0	0	0	0	0	0	0	0	0	1530	0.0001	0	0	6194	0.00041	0	0	0	0	0	0	0	0	0	0	0	0	151	1e-05	0	0	0	0	1229	8e-05	0	0	326	2e-05	0	0	0	0	0	0	0	0	0	0	72	1e-05	0	0	0	0	615	4e-05	0	0	795	5e-05	0	0	199	1e-05	0	0	0	0	0	0	471	3e-05	0	0	0	0	0	0	0	0	0	0	0	0	0	0	0	0	0	0	0	0	0	0	0	0	207	1e-05	0	0	0	0	211	2e-05	0	0	0	0	0	0	0	0	0	0	0	0	0	0	0	0	1194	8e-05	0	0	0	0	0	0	0	0	0	0	0	0	0	0	0	0	0	0	0	0	0	0	0	0	0	0	456	3e-05	34	0	0	0	55	0	119	1e-05	0	0	194	1e-05	109	1e-05	143	1e-05	0	0	0	0	104	1e-05	617	3e-05	1066	8e-05	56	1e-05	0	0	663	6e-05	0	0	0	0	0	0	2309	0.00017	0	0	5032	0.00033	0	0	0	0	0	0	287	2e-05	0	0	1521	8e-05	69	0	0	0	74	1e-05	0	0	0	0	0	0	0	0	0	0	0	0	0	0
Lysobacter maris	1605891	S	0	0	0	0	135	1e-05	0	0	0	0	139	1e-05	0	0	0	0	0	0	0	0	0	0	98	1e-05	0	0	710	5e-05	0	0	0	0	83	1e-05	192	2e-05	0	0	0	0	176	2e-05	301	2e-05	0	0	0	0	0	0	0	0	0	0	0	0	132	1e-05	0	0	0	0	0	0	180	1e-05	0	0	0	0	0	0	98	1e-05	80	0	0	0	0	0	0	0	0	0	0	0	162	1e-05	346	3e-05	0	0	100	1e-05	199	1e-05	142	1e-05	0	0	0	0	105	1e-05	0	0	0	0	0	0	389	3e-05	93	1e-05	174	1e-05	0	0	0	0	0	0	0	0	0	0	0	0	0	0	0	0	0	0	0	0	0	0	0	0	0	0	88	0	0	0	0	0	0	0	0	0	0	0	0	0	68	0	0	0	0	0	0	0	0	0	0	0	0	0	0	0	0	0	88	0	117	1e-05	0	0	0	0	138	1e-05	288	2e-05	139	1e-05	178	1e-05	140	1e-05	0	0	121	1e-05	0	0	0	0	0	0	0	0	0	0	0	0	154	1e-05	124	1e-05	0	0	0	0	0	0	0	0	0	0	189	1e-05	145	1e-05	0	0	111	1e-05	0	0	0	0	0	0	0	0	91	1e-05	0	0	0	0	85	0	0	0	0	0	0	0	0	0	167	1e-05	144	1e-05	106	1e-05	0	0	0	0	0	0	92	1e-05	0	0	0	0	0	0	214	1e-05	94	1e-05	0	0	0	0	0	0	90	1e-05	0	0	0	0	0	0	0	0	0	0	0	0	139	1e-05	0	0	0	0	0	0	0	0	0	0	0	0	0	0	0	0	0	0	0	0	0	0	0	0	0	0	0	0	0	0	145	1e-05	503	4e-05	106	1e-05	0	0	0	0	119	1e-05	0	0	0	0	0	0	0	0	0	0	0	0	0	0	0	0	0	0	0	0	0	0	493	3e-05	0	0	90	1e-05	0	0	0	0	0	0	0	0	0	0	0	0	126	1e-05	0	0	0	0	0	0	0	0	0	0	0	0	82	0	0	0	0	0	78	1e-05	0	0	0	0	0	0	0	0	0	0	0	0	0	0	0	0	0	0	0	0	0	0	0	0	122	1e-05	0	0	0	0	0	0	159	1e-05	0	0	0	0	0	0	0	0	0	0	0	0	0	0	61	0	0	0	210	1e-05	67	0	0	0	226	2e-05	0	0	0	0	0	0	0	0	0	0	0	0	0	0	0	0	0	0	0	0	0	0	0	0	0	0	0	0	0	0	0	0	0	0	0	0	0	0	0	0	87	1e-05	96	1e-05	79	1e-05	0	0	0	0	62	1e-05	0	0	152	1e-05	126	1e-05	0	0	0	0	0	0	77	1e-05	0	0	0	0	90	1e-05	0	0	0	0	133	1e-05	134	1e-05	0	0	0	0	0	0	0	0	0	0	0	0	0	0	81	1e-05	0	0	84	1e-05	0	0	0	0	0	0	89	1e-05	0	0	0	0	0	0	0	0	0	0	0	0	0	0	0	0	225	2e-05	0	0	83	1e-05	66	0	240	2e-05	0	0	0	0	0	0	0	0	0	0	0	0	0	0	0	0	0	0	0	0	0	0	0	0	0	0	0	0	0	0	0	0	0	0	0	0	0	0	0	0	0	0	69	0	0	0	100	1e-05	0	0	0	0	0	0	0	0	0	0	0	0	0	0	0	0	0	0	0	0	264	3e-05	0	0	0	0	0	0	0	0	101	1e-05	0	0	0	0	0	0	0	0	0	0	0	0	0	0	0	0	0	0	0	0	104	1e-05	0	0	0	0	0	0	0	0	0	0	100	1e-05	0	0	0	0	0	0	0	0	0	0	0	0	0	0	0	0	0	0	0	0	0	0	0	0	0	0	0	0	0	0	0	0	0	0	0	0	0	0	0	0	0	0	0	0	100	1e-05	142	1e-05	101	1e-05	0	0	0	0	139	1e-05	0	0	120	1e-05	103	1e-05	0	0	0	0	0	0	0	0	0	0	0	0	0	0	196	1e-05	193	1e-05	82	1e-05	0	0	0	0	87	1e-05	0	0	87	1e-05	0	0	0	0	110	1e-05	0	0	178	1e-05	119	1e-05	0	0	0	0	0	0	0	0	0	0	103	1e-05	0	0	63	1e-05	0	0	0	0	0	0	0	0	0	0	0	0	0	0	0	0	0	0	0	0	0	0	0	0	0	0	0	0	0	0	0	0	219	1e-05	202	2e-05	182	1e-05	0	0	292	2e-05	0	0	0	0	0	0	113	1e-05	0	0	311	2e-05	0	0	0	0	65	0	95	1e-05	0	0	0	0	0	0	0	0	0	0	0	0
Elizabethkingia meningoseptica	238	S	0	0	0	0	279	2e-05	39	0	125	1e-05	305	2e-05	67	0	48	0	38	0	29	0	0	0	125	1e-05	124	1e-05	0	0	0	0	66	0	199	2e-05	171	2e-05	31	0	78	1e-05	45	0	71	0	100	1e-05	57	0	0	0	0	0	50	0	63	0	25	0	26	0	25	0	55	0	0	0	0	0	0	0	0	0	207	2e-05	31	0	0	0	0	0	36	0	70	1e-05	25	0	0	0	288	3e-05	89	1e-05	42	0	154	1e-05	0	0	0	0	73	1e-05	112	1e-05	0	0	0	0	0	0	240	2e-05	188	1e-05	0	0	36	0	24	0	0	0	0	0	81	0	44	0	69	0	76	1e-05	173	1e-05	72	0	67	0	61	0	36	0	66	0	38	0	0	0	0	0	0	0	0	0	0	0	28	0	34	0	0	0	19	0	0	0	0	0	0	0	0	0	226	2e-05	154	1e-05	58	1e-05	85	1e-05	106	1e-05	134	1e-05	142	1e-05	254	2e-05	310	2e-05	165	1e-05	16	3e-05	91	0	28	0	386	2e-05	31	0	143	1e-05	337	2e-05	54	0	299	1e-05	0	0	49	0	0	0	99	1e-05	0	0	100	1e-05	199	1e-05	0	0	0	0	255	2e-05	40	0	0	0	0	0	0	0	125	1e-05	69	1e-05	0	0	138	1e-05	0	0	119	1e-05	29	0	183	1e-05	150	1e-05	169	1e-05	77	0	26	0	0	0	72	1e-05	592	5e-05	73	0	280	1e-05	0	0	3649	0.00024	0	0	0	0	0	0	0	0	99	1e-05	0	0	0	0	0	0	103	1e-05	53	0	144	1e-05	103	1e-05	0	0	0	0	260	1e-05	0	0	26	0	0	0	128	1e-05	0	0	0	0	1277	9e-05	0	0	52	0	214	1e-05	22	0	0	0	204	1e-05	98	1e-05	231	1e-05	0	0	60	1e-05	94	0	110	1e-05	367	2e-05	0	0	190	1e-05	558	3e-05	87	1e-05	102	1e-05	0	0	234	2e-05	0	0	69	1e-05	0	0	1373	0.00012	90	1e-05	92	1e-05	0	0	201	1e-05	0	0	0	0	0	0	0	0	0	0	112	1e-05	0	0	156	1e-05	0	0	0	0	79	0	25	0	0	0	112	1e-05	0	0	64	1e-05	0	0	136	1e-05	913	7e-05	0	0	0	0	0	0	233	3e-05	22	0	0	0	54	0	0	0	0	0	43	0	0	0	257	2e-05	0	0	0	0	0	0	0	0	0	0	0	0	35	0	127	1e-05	193	1e-05	0	0	120	1e-05	0	0	111	1e-05	198	1e-05	128	1e-05	0	0	0	0	0	0	0	0	0	0	40	0	0	0	244	2e-05	0	0	206	2e-05	0	0	670	5e-05	52	0	63	1e-05	38	0	27	0	0	0	0	0	0	0	66	0	54	0	60	1e-05	0	0	0	0	32	0	87	0	0	0	41	0	0	0	83	1e-05	28	0	154	2e-05	39	0	340	2e-05	56	0	0	0	257	2e-05	35	0	0	0	31	0	0	0	87	1e-05	71	0	45	1e-05	46	0	70	1e-05	0	0	63	0	115	1e-05	92	1e-05	282	2e-05	0	0	52	0	39	0	0	0	39	0	90	1e-05	79	1e-05	29	0	65	0	74	1e-05	114	1e-05	51	0	200	1e-05	516	3e-05	99	1e-05	47	0	28	0	0	0	39	0	157	1e-05	0	0	78	1e-05	156	1e-05	61	0	19	0	51	0	0	0	252	1e-05	69	0	37	0	0	0	0	0	85	1e-05	105	1e-05	32	0	28	0	86	0	0	0	0	0	79	1e-05	0	0	75	1e-05	26	0	30	0	0	0	0	0	125	0	56	0	0	0	50	0	57	1e-05	165	1e-05	72	0	674	6e-05	84	1e-05	171	2e-05	193	1e-05	102	1e-05	93	0	26	0	22	0	148	1e-05	89	1e-05	0	0	115	1e-05	22	0	135	1e-05	0	0	129	1e-05	95	1e-05	189	1e-05	961	6e-05	105	0	24	0	0	0	68	1e-05	30	0	20	0	37	0	37	0	189	1e-05	0	0	0	0	113	1e-05	0	0	23	0	0	0	0	0	0	0	0	0	0	0	0	0	103	1e-05	201	1e-05	296	1e-05	508	4e-05	40	0	131	1e-05	0	0	49	0	0	0	162	1e-05	23	0	33	0	0	0	19	0	21	0	30	0	936	7e-05	2029	0.00014	466	2e-05	94	1e-05	1035	8e-05	60	0	0	0	577	4e-05	20	0	0	0	0	0	29	0	172	1e-05	260	1e-05	0	0	0	0	133	1e-05	0	0	20	0	0	0	0	0	29	0	0	0	0	0	0	0	22	0	0	0	0	0	0	0	0	0	0	0	0	0	30	0	0	0	0	0	0	0	0	0	48	0	22	0	30	0	0	0	611	5e-05	752	4e-05	312	2e-05	433	3e-05	333	2e-05	691	5e-05	374	3e-05	693	4e-05	640	3e-05	407	3e-05	205	2e-05	621	4e-05	486	3e-05	52	0	0	0	0	0	29	0	0	0	92	1e-05
Lachnospira eligens	39485	S	82	0.00011	0	0	9091	0.00077	6195	0.00037	98018	0.00682	32385	0.0024	89589	0.00626	6791	0.00056	8716	0.00065	1282	9e-05	825	6e-05	3898	0.00022	6883	0.0004	4028	0.00027	2786	0.00017	20782	0.00156	5397	0.00045	699	7e-05	2684	0.0002	11783	0.00092	35330	0.0031	26464	0.00142	1634	0.00014	7683	0.00054	1721	0.00011	977	7e-05	4097	0.00027	3793	0.00024	1931	0.00013	2554	0.00022	35528	0.00251	28086	0.00219	1337	0.00011	445	4e-05	22809	0.00204	86839	0.00682	13374	0.00098	24342	0.00135	8462	0.00043	1345	0.0001	1954	9e-05	1673	0.00017	2256	0.00021	1840	0.00013	1038	0.0001	9314	0.00086	25462	0.00172	8455	0.00059	9392	0.00064	5649	0.00042	14013	0.00112	1819	0.00012	7748	0.00056	1476	0.00011	1187	7e-05	3074	0.00025	7467	0.00053	6449	0.00048	4917	0.0004	3019	0.00015	806	6e-05	0	0	7580	0.00046	4966	0.00034	5933	0.00039	4072	0.00033	11799	0.00036	6147	0.00035	7422	0.00039	4908	0.00031	5012	0.00034	7055	0.00032	3139	0.00027	3148	0.00025	1168	0.00015	3786	0.00032	1736	0.00021	3733	0.00031	3945	0.00029	4041	0.0003	1597	0.00018	4293	0.00025	2079	0.00015	1770	0.00014	1937	0.00018	3062	0.00021	10148	0.0007	20654	0.00107	17990	0.00185	53640	0.00373	61459	0.0035	83014	0.00534	70540	0.00473	50185	0.00299	44734	0.00267	51219	0.00312	331	0.0006	17712	0.00093	3608	0.00025	48990	0.00294	6403	0.00069	19620	0.00128	1474	0.0001	10060	0.00087	8645	0.0003	17623	0.00151	11103	0.0007	5207	0.00041	4245	0.0004	14688	0.00131	15757	0.00107	22421	0.00145	34163	0.00251	4597	0.00043	25920	0.00192	5199	0.00041	9383	0.00076	10351	0.0012	12323	0.00111	4687	0.00027	14483	0.0012	3329	0.00029	9540	0.00037	3754	0.00028	5458	0.00036	12287	0.00103	14663	0.00109	5374	0.00045	78289	0.00407	22860	0.00116	15776	0.00104	9267	0.0005	15470	0.00113	14249	0.00112	19623	0.00118	28095	0.00114	2171	0.00015	10540	0.00069	20380	0.00174	1058	0.00029	4639	0.00042	2637	0.00035	7766	0.00092	5596	0.00032	4136	0.00025	2263	0.00012	11240	0.00056	29247	0.00219	14438	0.00126	16646	0.00151	4815	0.00037	24925	0.00201	17067	0.00097	5571	0.00064	4988	0.00026	1947	0.00011	70939	0.00503	12349	0.00088	76679	0.00491	81396	0.00594	37284	0.00288	61478	0.00474	23156	0.00115	9865	0.00075	11246	0.00052	18448	0.00093	8909	0.00065	27645	0.00143	0	0	13166	0.00142	10773	0.00049	5734	0.00045	7426	0.00047	0	0	4771	0.00036	36631	0.00225	49140	0.00398	34246	0.0022	17701	0.00168	45463	0.00377	0	0	37509	0.00354	29906	0.00196	72764	0.00612	7061	0.00047	9430	0.00061	17572	0.00129	30870	0.00159	5208	0.00039	13957	0.00073	55401	0.00439	21829	0.0014	81575	0.00532	9950	0.0008	5286	0.00043	11646	0.0008	1112	9e-05	1556	8e-05	3782	0.00022	5667	0.00043	8420	0.001	99731	0.00712	12405	0.00121	11644	0.0012	4998	0.00034	20445	0.00156	18137	0.00139	6841	0.00059	8121	0.00059	1573	0.00012	9541	0.00104	6318	0.00053	58542	0.00363	19099	0.00127	17590	0.00101	16309	0.00133	190282	0.01201	0	0	23847	0.00165	17857	0.00167	14915	0.00108	11138	0.00074	2708	0.00017	3955	0.00052	6466	0.00041	48701	0.00281	14036	0.00076	54496	0.00319	3117	0.0002	22882	0.0016	68104	0.00436	16529	0.0012	16116	0.00117	52680	0.00533	9386	0.00114	1322	0.00013	1712	0.00012	911	6e-05	1028	8e-05	9131	0.00044	37532	0.00326	21284	0.00139	80569	0.00851	32833	0.00278	2483	0.00071	19477	0.00155	3853	0.00028	14306	0.00177	8954	0.00065	16206	0.00151	56569	0.00457	28218	0.00242	15903	0.00104	41710	0.00265	20461	0.00172	13398	0.00122	19209	0.00151	12822	0.00136	9170	0.00062	39621	0.00196	20517	0.00167	3634	0.00024	7532	0.00053	1544	0.00022	22857	0.00175	36058	0.00363	82325	0.00551	16719	0.00108	16838	0.00105	7164	0.00041	6589	0.00049	18960	0.00109	14213	0.0012	1681	0.00013	1409	0.0001	6298	0.0004	6910	0.00045	22836	0.00291	7471	0.00072	20535	0.0015	21611	0.00186	3166	0.00022	19957	0.0014	67968	0.00523	18933	0.00123	45149	0.00338	8664	0.00061	2305	0.00019	1745	0.00012	13164	0.00092	5598	0.00039	4039	0.00028	93335	0.00844	8478	0.00062	971	7e-05	28679	0.00241	24022	0.00161	44751	0.00277	9451	0.00064	8333	0.00053	13328	0.00101	1687	0.00014	1036	6e-05	13542	0.00122	7927	0.00057	981	8e-05	18444	0.00143	36186	0.0025	133175	0.00759	3991	0.00044	69697	0.00434	17421	0.00165	19219	0.00099	11854	0.0007	46505	0.00375	4600	0.00023	2595	9e-05	24255	0.00169	8653	0.00066	63240	0.00438	46225	0.00303	82463	0.00412	70010	0.00429	123136	0.00947	16921	0.00125	606	7e-05	61238	0.00528	36962	0.00215	22935	0.00166	3288	0.00026	2367	0.00015	11597	0.00043	3716	0.00029	1774	0.00018	17163	0.0012	43406	0.00398	43290	0.00345	56386	0.00318	53861	0.0049	58570	0.00414	11145	0.00121	10990	0.00081	11212	0.00064	14640	0.00078	3074	0.00021	1542	0.00013	6004	0.0004	6978	0.00054	4434	0.00033	27754	0.00208	35850	0.0028	13107	0.00111	24403	0.00169	8457	0.00083	180400	0.01076	64978	0.00454	6862	0.00042	30650	0.00114	2641	0.00016	928	7e-05	5256	0.00042	3521	0.00034	3084	0.00019	45334	0.00369	24536	0.00193	22661	0.00146	0	0	3423	0.00024	4845	0.00032	2957	0.00017	2015	0.00013	2400	0.00014	1189	0.0001	1542	0.00012	1696	0.0001	2934	0.00016	1716	0.0001	5758	0.00035	4267	0.00027	3612	0.00014	7318	0.00051	3726	0.00028	8847	0.00052	1532	0.00013	1943	0.00016	1856	0.00011	8669	0.00049	1451	0.00012	7741	0.00045	534	4e-05	3880	0.00027	2527	0.00019	6912	0.00051	34315	0.00262	3122	0.00021	2447	0.00011	32706	0.00267	23751	0.00178	2110	0.00015	5924	0.0004	24320	0.00153	12742	0.00079	8108	0.00053	1694	0.00013	8532	0.00052	43834	0.00265	2572	0.00014	14746	0.00089	5097	0.00032	5159	0.00041	4542	0.00026	5126	0.0003	3668	0.00026	11512	0.0008	12748	0.00072	33955	0.00419	17317	0.0022	8022	0.00045	20709	0.00115	516	7e-05	3322	0.00023	5499	0.00075	47324	0.00306	13532	0.00085	3947	0.00052	27328	0.00148	21178	0.00112	6089	0.00043	16202	0.00167	4554	0.00024	151412	0.01281	7686	0.00053	14426	0.00069	7463	0.00076	17441	0.0013	42117	0.00219	19504	0.00129	16371	0.00126	6242	0.00038	45520	0.00322	11880	0.00087	46783	0.00282	87844	0.0047	14723	0.00101	8358	0.00067	22664	0.00159	20151	0.00132	9562	0.0006	1376	0.00012	1485	0.00024	9321	0.00054	14545	0.00234	1330	0.00011
Microbacterium sp. No. 7	1714373	S	0	0	0	0	0	0	0	0	0	0	0	0	0	0	0	0	0	0	0	0	0	0	0	0	0	0	0	0	0	0	0	0	0	0	0	0	0	0	0	0	0	0	0	0	0	0	0	0	0	0	0	0	0	0	0	0	0	0	0	0	0	0	0	0	0	0	0	0	0	0	0	0	0	0	0	0	0	0	0	0	0	0	0	0	0	0	0	0	0	0	0	0	0	0	0	0	0	0	0	0	0	0	0	0	0	0	0	0	0	0	0	0	0	0	0	0	0	0	0	0	0	0	0	0	0	0	0	0	0	0	0	0	0	0	0	0	0	0	0	0	0	0	0	0	0	0	0	0	0	0	0	0	0	0	0	0	0	0	0	0	0	0	0	0	0	0	0	0	0	0	0	0	0	0	0	0	0	0	0	0	0	0	0	0	0	0	0	0	0	0	0	0	69	0.00013	0	0	0	0	0	0	0	0	0	0	0	0	0	0	0	0	0	0	0	0	0	0	0	0	0	0	0	0	0	0	0	0	0	0	0	0	0	0	0	0	0	0	0	0	0	0	0	0	0	0	0	0	0	0	0	0	0	0	0	0	432	4e-05	0	0	0	0	0	0	0	0	0	0	0	0	0	0	0	0	0	0	0	0	0	0	0	0	0	0	0	0	0	0	0	0	0	0	0	0	0	0	0	0	0	0	0	0	0	0	0	0	0	0	0	0	0	0	0	0	0	0	0	0	0	0	0	0	0	0	0	0	0	0	0	0	0	0	0	0	0	0	0	0	0	0	0	0	0	0	0	0	0	0	46	0.0001	0	0	0	0	0	0	0	0	0	0	0	0	0	0	0	0	0	0	0	0	0	0	0	0	0	0	0	0	0	0	0	0	0	0	0	0	0	0	0	0	0	0	0	0	0	0	0	0	0	0	0	0	0	0	0	0	0	0	0	0	0	0	0	0	0	0	0	0	0	0	0	0	0	0	0	0	0	0	0	0	0	0	0	0	0	0	0	0	0	0	0	0	0	0	0	0	0	0	0	0	0	0	0	0	0	0	0	0	0	0	0	0	0	0	0	0	0	0	0	0	0	0	0	0	0	0	0	0	0	0	0	0	0	0	0	0	0	0	0	0	71	2e-05	0	0	0	0	0	0	0	0	0	0	0	0	0	0	0	0	0	0	0	0	0	0	0	0	0	0	0	0	0	0	0	0	0	0	0	0	0	0	0	0	0	0	0	0	0	0	0	0	0	0	0	0	0	0	0	0	0	0	0	0	0	0	0	0	0	0	0	0	0	0	0	0	0	0	0	0	0	0	0	0	0	0	0	0	0	0	0	0	0	0	0	0	0	0	0	0	0	0	0	0	0	0	0	0	0	0	0	0	0	0	0	0	0	0	0	0	0	0	0	0	0	0	0	0	0	0	0	0	0	0	0	0	0	0	0	0	0	0	0	0	0	0	0	0	0	0	0	0	0	0	0	0	0	0	0	0	0	0	0	0	0	0	0	0	0	0	0	0	0	0	0	0	0	0	0	0	0	0	0	0	0	0	0	0	0	0	0	0	0	0	0	0	0	0	0	0	0	0	0	0	0	0	0	0	0	0	0	0	0	0	0	0	0	0	0	0	0	0	0	0	0	0	0	0	0	0	0	0	0	0	0	0	0	0	0	0	0	0	0	0	0	0	0	0	0	0	0	0	0	0	0	0	0	0	0	0	0	0	0	0	0	0	0	0	0	0	0	0	0	0	0	0	0	0	0	0	0	0	0	0	0	0	0	0	0	0	0	0	0	0	0	0	0	0	0	0	0	0	0	0	0	0	0	0	0	0	0	0	0	0	0	0	0	0	0	0	0	0	0	0	0	0	0	0	0	0	0	0	0	0	0	0	0	0	0	0	0	0	0	0	0	0	0	0	0	0	0	0	0	0	0	0	0	0	0	0	0	0	0	0	0	0	0	0	0	0	0	0	0	0	755	6e-05	0	0	0	0	0	0	0	0	0	0	0	0	0	0	0	0	0	0	0	0	0	0	0	0	0	0	0	0	0	0	0	0	0	0	0	0	0	0	0	0	0	0	0	0
Exiguobacterium sp. MH3	1399115	S	0	0	0	0	0	0	0	0	0	0	0	0	0	0	0	0	0	0	0	0	0	0	0	0	0	0	0	0	0	0	0	0	0	0	0	0	0	0	0	0	0	0	0	0	0	0	0	0	0	0	0	0	0	0	0	0	0	0	0	0	0	0	0	0	0	0	0	0	0	0	0	0	0	0	0	0	0	0	0	0	0	0	0	0	0	0	0	0	0	0	0	0	0	0	0	0	0	0	0	0	0	0	0	0	0	0	0	0	0	0	0	0	0	0	0	0	0	0	0	0	0	0	0	0	0	0	0	0	0	0	0	0	0	0	0	0	0	0	0	0	0	0	0	0	0	0	0	0	0	0	0	0	0	0	0	0	0	0	0	0	0	0	0	0	0	0	0	0	0	0	0	0	0	0	0	0	0	0	0	0	0	0	0	0	0	0	0	0	0	0	0	0	0	0	0	0	0	0	0	0	0	0	0	0	0	0	0	0	0	0	0	0	0	0	0	0	0	0	0	0	0	0	0	0	0	0	0	0	0	0	0	0	0	0	0	0	0	0	0	0	0	0	0	0	0	0	0	0	0	0	0	0	0	0	0	0	0	0	0	0	0	0	0	0	0	0	0	0	0	0	0	0	0	0	0	0	0	0	0	0	0	0	0	0	0	0	0	0	0	0	0	0	0	0	0	0	0	0	0	0	0	0	0	0	0	0	0	0	0	0	0	0	0	0	0	0	0	0	0	0	0	0	0	0	0	0	0	0	0	0	0	0	0	0	0	0	0	0	0	0	0	0	0	0	0	0	0	0	0	0	0	0	0	0	0	0	0	0	0	0	0	0	0	0	0	0	0	0	0	0	0	0	0	0	0	0	9012	0.00067	0	0	0	0	0	0	0	0	0	0	0	0	0	0	0	0	0	0	0	0	0	0	0	0	0	0	0	0	0	0	0	0	0	0	0	0	0	0	0	0	0	0	0	0	0	0	0	0	0	0	0	0	0	0	0	0	0	0	0	0	0	0	0	0	0	0	0	0	0	0	0	0	0	0	0	0	0	0	0	0	0	0	0	0	0	0	0	0	0	0	0	0	0	0	0	0	0	0	0	0	0	0	0	0	0	0	0	0	0	0	76	2e-05	0	0	0	0	0	0	0	0	0	0	0	0	0	0	0	0	0	0	0	0	0	0	0	0	0	0	0	0	0	0	0	0	0	0	0	0	0	0	0	0	0	0	0	0	0	0	0	0	0	0	0	0	0	0	0	0	0	0	0	0	0	0	0	0	0	0	0	0	0	0	0	0	0	0	0	0	0	0	987	6e-05	0	0	0	0	0	0	0	0	0	0	0	0	0	0	0	0	0	0	0	0	0	0	0	0	0	0	0	0	0	0	0	0	0	0	0	0	0	0	0	0	0	0	0	0	0	0	0	0	0	0	0	0	0	0	0	0	0	0	0	0	0	0	0	0	0	0	0	0	0	0	0	0	0	0	0	0	0	0	0	0	0	0	0	0	0	0	0	0	0	0	0	0	0	0	0	0	0	0	0	0	0	0	0	0	0	0	0	0	0	0	0	0	0	0	0	0	0	0	0	0	0	0	0	0	0	0	0	0	0	0	0	0	0	0	0	0	0	0	0	0	0	0	0	0	0	0	0	0	0	0	0	0	0	0	0	0	0	0	0	0	0	0	0	0	0	0	0	0	0	0	0	0	0	0	0	0	0	0	0	0	0	0	0	0	0	0	0	0	0	0	0	0	0	0	0	0	0	0	0	0	0	0	0	0	0	0	0	0	0	0	0	0	0	0	0	0	0	0	0	0	0	0	0	0	0	0	0	0	0	0	0	0	0	0	0	0	0	0	0	0	0	0	0	0	0	0	0	0	0	0	0	0	0	0	0	0	0	0	0	0	0	0	0	0	0	0	0	0	0	0	0	0	0	0	0	0	0	0	0	0	0	0	0	0	0	0	0	0	0	0	0	0	0	0	0	0	0	0	0	0	0	0	0	0	0	0	0	0	0	0	0	0	0	0	0	0	0	0	0	0	0	0	0	0	0	0	0	0	0	0	0	0	0	0	0	0
Anaerotignum propionicum	28446	S	29	4e-05	0	0	658	6e-05	2109	0.00013	6612	0.00046	16464	0.00122	3025	0.00021	1213	0.0001	1069	8e-05	487	3e-05	319	2e-05	1336	7e-05	1429	8e-05	372	2e-05	447	3e-05	2587	0.00019	603	5e-05	532	5e-05	362	3e-05	3242	0.00025	3891	0.00034	3635	0.00019	735	6e-05	837	6e-05	526	3e-05	518	4e-05	322	2e-05	1655	0.0001	945	6e-05	173	1e-05	1574	0.00011	2110	0.00016	250	2e-05	53	1e-05	2997	0.00027	2331	0.00018	2450	0.00018	1970	0.00011	1289	7e-05	570	4e-05	870	4e-05	296	3e-05	725	7e-05	991	7e-05	297	3e-05	617	6e-05	3653	0.00025	4271	0.0003	1392	9e-05	990	7e-05	880	7e-05	565	4e-05	959	7e-05	460	3e-05	1009	6e-05	788	6e-05	2029	0.00015	1443	0.00011	1035	8e-05	929	5e-05	299	2e-05	0	0	1600	0.0001	981	7e-05	854	6e-05	925	8e-05	3336	0.0001	1148	7e-05	1446	8e-05	1019	6e-05	1039	7e-05	1413	6e-05	762	7e-05	660	5e-05	255	3e-05	774	7e-05	455	5e-05	750	6e-05	749	5e-05	649	5e-05	343	4e-05	861	5e-05	537	4e-05	510	4e-05	429	4e-05	620	4e-05	1032	7e-05	3709	0.00019	2695	0.00028	8394	0.00058	5138	0.00029	8774	0.00056	8031	0.00054	8275	0.00049	6571	0.00039	5395	0.00033	16	3e-05	2354	0.00012	1531	0.00011	11527	0.00069	1101	0.00012	4345	0.00028	986	7e-05	5117	0.00044	1801	6e-05	6845	0.00059	2272	0.00014	1651	0.00013	703	7e-05	1395	0.00012	3528	0.00024	3045	0.0002	3088	0.00023	814	8e-05	2152	0.00016	1237	0.0001	999	8e-05	1698	0.0002	3733	0.00033	1710	0.0001	1922	0.00016	1844	0.00016	1306	5e-05	656	5e-05	1605	0.0001	905	8e-05	3135	0.00023	784	7e-05	2187	0.00011	2411	0.00012	2095	0.00014	2408	0.00013	1550	0.00011	1890	0.00015	1064	6e-05	3084	0.00013	1379	0.0001	1727	0.00011	4368	0.00037	583	0.00016	5103	0.00046	928	0.00012	600	7e-05	1437	8e-05	1109	7e-05	2002	0.0001	1398	7e-05	2505	0.00019	1504	0.00013	3472	0.00032	609	5e-05	1355	0.00011	4040	0.00023	1371	0.00016	1349	7e-05	1057	6e-05	1281	9e-05	933	7e-05	2739	0.00018	1661	0.00012	14561	0.00113	2112	0.00016	1845	9e-05	1687	0.00013	5763	0.00026	2255	0.00011	5650	0.00041	5282	0.00027	0	0	718	8e-05	2460	0.00011	1388	0.00011	6892	0.00044	13	3e-05	2980	0.00023	6830	0.00042	1788	0.00014	1377	9e-05	120	1e-05	4933	0.00041	0	0	619	6e-05	3322	0.00022	2665	0.00022	663	4e-05	1711	0.00011	2256	0.00017	5312	0.00027	11053	0.00082	5362	0.00028	4779	0.00038	815	5e-05	2242	0.00015	831	7e-05	954	8e-05	1929	0.00013	599	5e-05	1264	7e-05	1296	8e-05	2992	0.00023	544	6e-05	12063	0.00086	443	4e-05	1189	0.00012	467	3e-05	1614	0.00012	5018	0.00038	938	8e-05	2544	0.00019	675	5e-05	755	8e-05	2270	0.00019	5180	0.00032	4308	0.00029	2307	0.00013	2926	0.00024	9741	0.00061	0	0	4207	0.00029	1955	0.00018	2153	0.00016	3242	0.00022	925	6e-05	600	8e-05	2798	0.00018	3247	0.00019	1216	7e-05	12162	0.00071	1781	0.00011	3301	0.00023	8925	0.00057	3123	0.00023	3627	0.00026	4612	0.00047	1401	0.00017	704	7e-05	1997	0.00014	240	2e-05	713	5e-05	2064	0.0001	1050	9e-05	10111	0.00066	5838	0.00062	4436	0.00038	265	8e-05	3551	0.00028	780	6e-05	1333	0.00017	2376	0.00017	1548	0.00014	6572	0.00053	2228	0.00019	5793	0.00038	5048	0.00032	7207	0.00061	703	6e-05	2469	0.00019	2220	0.00023	902	6e-05	1631	8e-05	1061	9e-05	513	3e-05	1422	0.0001	235	3e-05	2935	0.00022	1262	0.00013	7581	0.00051	1260	8e-05	1660	0.0001	8088	0.00046	3070	0.00023	2655	0.00015	2813	0.00024	857	7e-05	879	6e-05	1473	9e-05	1612	0.00011	1443	0.00018	686	7e-05	3052	0.00022	2436	0.00021	5801	0.00041	1381	0.0001	4189	0.00032	1471	0.0001	5855	0.00044	1212	9e-05	686	6e-05	1162	8e-05	1130	8e-05	1949	0.00013	1169	8e-05	1574	0.00014	3004	0.00022	1649	0.00012	8117	0.00068	10962	0.00074	5905	0.00037	2335	0.00016	1864	0.00012	2500	0.00019	615	5e-05	1078	7e-05	834	8e-05	1866	0.00013	475	4e-05	2585	0.0002	4602	0.00032	5672	0.00032	616	7e-05	8057	0.0005	1171	0.00011	4235	0.00022	1467	9e-05	6345	0.00051	1123	6e-05	1749	6e-05	2715	0.00019	1864	0.00014	4920	0.00034	9631	0.00063	7629	0.00038	7332	0.00045	6121	0.00047	1690	0.00013	557	7e-05	7176	0.00062	5077	0.0003	3193	0.00023	901	7e-05	1557	0.0001	1730	6e-05	880	7e-05	551	6e-05	2790	0.0002	5791	0.00053	5015	0.0004	12832	0.00072	1129	0.0001	10490	0.00074	7105	0.00077	15226	0.00112	1633	9e-05	1800	0.0001	937	6e-05	1068	9e-05	710	5e-05	2768	0.00021	833	6e-05	3088	0.00023	5906	0.00046	1614	0.00014	6266	0.00043	2296	0.00023	1398	8e-05	6219	0.00043	1353	8e-05	3720	0.00014	801	5e-05	487	4e-05	870	7e-05	1230	0.00012	490	3e-05	1134	9e-05	3516	0.00028	7958	0.00051	0	0	945	7e-05	663	4e-05	1113	7e-05	1024	7e-05	1149	7e-05	443	4e-05	670	5e-05	952	6e-05	1014	5e-05	919	5e-05	1167	7e-05	859	5e-05	920	4e-05	1527	0.00011	1870	0.00014	2520	0.00015	294	2e-05	760	6e-05	896	5e-05	1160	7e-05	975	8e-05	1603	9e-05	483	3e-05	1561	0.00011	1006	8e-05	3344	0.00024	14062	0.00107	2460	0.00017	2518	0.00011	3618	0.0003	11906	0.00089	1117	8e-05	1560	0.0001	4124	0.00026	391	2e-05	879	6e-05	674	5e-05	838	5e-05	2069	0.00013	768	4e-05	3207	0.00019	1553	0.0001	1915	0.00015	2165	0.00013	1738	0.0001	1278	9e-05	4732	0.00033	3995	0.00023	1222	0.00015	857	0.00011	1265	7e-05	3585	0.0002	101	1e-05	1511	0.00011	786	0.00011	5530	0.00036	2398	0.00015	366	5e-05	2567	0.00014	2409	0.00013	1008	7e-05	3531	0.00036	1449	8e-05	10748	0.00091	1233	9e-05	8091	0.00039	343	3e-05	4285	0.00032	9398	0.00049	4671	0.00031	2646	0.0002	2055	0.00012	6437	0.00045	3937	0.00029	6861	0.00041	12603	0.00067	4088	0.00028	2536	0.0002	5202	0.00036	5195	0.00034	1912	0.00012	359	3e-05	352	6e-05	1687	0.0001	808	0.00013	731	6e-05
Methylophaga nitratireducenticrescens	754476	S	0	0	0	0	0	0	0	0	0	0	0	0	0	0	0	0	0	0	65	0	0	0	0	0	0	0	0	0	0	0	0	0	0	0	0	0	0	0	0	0	0	0	0	0	0	0	0	0	82	1e-05	49	0	0	0	0	0	0	0	31	0	0	0	0	0	0	0	0	0	0	0	0	0	0	0	0	0	0	0	51	0	58	0	0	0	0	0	0	0	150	1e-05	0	0	0	0	0	0	0	0	0	0	0	0	0	0	0	0	38	0	104	1e-05	0	0	0	0	0	0	0	0	144	1e-05	51	0	0	0	0	0	0	0	0	0	0	0	0	0	0	0	0	0	0	0	0	0	0	0	0	0	0	0	0	0	0	0	0	0	0	0	0	0	0	0	0	0	0	0	0	0	0	0	0	0	0	0	0	0	0	0	0	0	0	0	0	0	0	0	0	0	0	0	0	0	0	0	0	0	0	0	0	0	0	0	0	0	0	0	0	0	0	0	0	0	0	0	0	0	0	0	0	0	0	0	0	0	0	0	0	0	0	0	0	0	0	0	0	0	0	0	0	0	0	0	0	0	0	0	0	0	0	0	0	0	0	0	0	0	0	0	0	0	0	0	0	0	0	0	0	0	0	0	0	0	0	0	0	0	0	0	0	0	0	0	0	0	0	0	0	0	0	0	91	1e-05	54	0	0	0	0	0	0	0	0	0	0	0	0	0	0	0	0	0	124	1e-05	36	0	0	0	0	0	39	0	0	0	0	0	0	0	0	0	0	0	1232	6e-05	0	0	0	0	0	0	0	0	0	0	43	0	0	0	49	0	0	0	0	0	0	0	30	0	0	0	216	2e-05	0	0	0	0	0	0	0	0	0	0	0	0	0	0	0	0	0	0	0	0	0	0	0	0	0	0	0	0	0	0	0	0	0	0	45	0	0	0	0	0	0	0	0	0	0	0	0	0	0	0	0	0	0	0	0	0	0	0	0	0	47	0	0	0	0	0	0	0	0	0	0	0	0	0	0	0	0	0	146	1e-05	0	0	0	0	0	0	58	0	0	0	0	0	0	0	0	0	0	0	0	0	0	0	0	0	0	0	0	0	0	0	0	0	0	0	0	0	0	0	45	0	0	0	0	0	0	0	0	0	0	0	0	0	0	0	0	0	0	0	0	0	0	0	0	0	0	0	0	0	0	0	0	0	0	0	0	0	0	0	0	0	0	0	0	0	0	0	0	0	0	0	0	0	0	0	0	0	0	0	0	0	0	0	0	0	0	0	0	0	0	0	0	0	0	0	0	0	0	0	0	0	0	0	0	0	0	0	0	0	0	0	0	0	0	0	0	0	32	0	0	0	0	0	0	0	0	0	0	0	0	0	0	0	0	0	0	0	0	0	0	0	0	0	0	0	50	0	0	0	0	0	0	0	0	0	0	0	0	0	0	0	0	0	0	0	0	0	0	0	0	0	0	0	100	0	33	0	0	0	0	0	0	0	0	0	0	0	0	0	0	0	0	0	0	0	0	0	0	0	0	0	46	0	37	0	0	0	0	0	0	0	0	0	0	0	0	0	0	0	0	0	0	0	0	0	0	0	49	0	0	0	29	0	0	0	0	0	0	0	0	0	0	0	0	0	0	0	0	0	0	0	0	0	0	0	0	0	0	0	94	1e-05	0	0	0	0	0	0	0	0	0	0	0	0	0	0	0	0	29	0	0	0	34	0	0	0	68	0	0	0	52	0	0	0	57	0	0	0	0	0	0	0	0	0	0	0	0	0	0	0	0	0	0	0	0	0	0	0	0	0	0	0	0	0	0	0	69	1e-05	0	0	0	0	0	0	0	0	0	0	0	0	0	0	0	0	0	0	0	0	0	0	0	0	0	0	0	0	0	0	0	0	0	0	0	0	0	0	0	0	0	0	25	0	0	0	0	0	0	0	0	0	0	0	0	0	0	0	0	0	0	0	0	0	0	0	0	0	0	0	0	0	0	0	0	0	0	0	0	0	0	0	0	0	0	0	0	0	0	0	0	0	0	0	0	0	0	0	0	0	0	0	0	0	0	0	0	0	0	0	0	0	0	0	0	0	0	0	0	0	0	0
Roseburia hominis	301301	S	1078	0.00141	0	0	46862	0.00396	61503	0.00372	298370	0.02076	348443	0.02577	496475	0.03467	24473	0.002	39453	0.00294	24645	0.00166	13146	0.00099	39244	0.00218	32353	0.00187	21310	0.00141	19395	0.00117	126050	0.00946	85384	0.00714	6425	0.00061	24936	0.00186	39367	0.00307	60322	0.00529	284246	0.0152	25282	0.00221	80119	0.00559	26724	0.00164	18350	0.00133	24691	0.00165	39461	0.00247	20527	0.00141	38918	0.00328	140930	0.00997	264406	0.02063	8476	0.00068	8377	0.0008	158513	0.0142	116139	0.00913	67827	0.00497	518255	0.02882	80193	0.00409	23921	0.00178	25919	0.00119	13464	0.00133	31534	0.00293	11284	0.00078	31525	0.00307	156901	0.01441	64651	0.00437	89888	0.00628	30221	0.00206	69023	0.00509	26465	0.00211	22532	0.0015	79623	0.00579	26764	0.00199	20659	0.00123	36423	0.00298	78148	0.00559	22589	0.0017	35367	0.0029	34582	0.00168	13750	0.001	0	0	43190	0.0026	20272	0.00139	20767	0.00137	27030	0.0022	54153	0.00165	31530	0.0018	30162	0.00158	21621	0.00136	19013	0.00129	29430	0.00135	11111	0.00097	10858	0.00086	2445	0.00031	13710	0.00116	4751	0.00056	10308	0.00086	15635	0.00115	20412	0.0015	6833	0.00079	19479	0.00115	7676	0.00054	8065	0.00065	6933	0.00066	10977	0.00075	41468	0.00287	53973	0.00279	40062	0.00413	69456	0.00483	75684	0.00431	90924	0.00585	133762	0.00898	68957	0.00411	75974	0.00453	99984	0.0061	651	0.00119	64340	0.00337	30402	0.00212	195531	0.01174	21530	0.00234	154583	0.01011	17686	0.00117	57437	0.00496	74539	0.00259	45537	0.0039	75186	0.00471	60743	0.00476	12786	0.00121	19162	0.00171	60042	0.00407	90837	0.00586	568774	0.04185	13532	0.00126	62962	0.00467	57296	0.00451	86239	0.00694	57580	0.00668	114489	0.01027	40621	0.00236	169630	0.01404	14770	0.00128	40440	0.00157	12380	0.00093	60164	0.00392	33454	0.00281	174231	0.01299	23559	0.00199	13048	0.00068	44247	0.00224	86989	0.00574	42997	0.00231	36786	0.00268	27149	0.00213	46943	0.00283	76040	0.00308	38361	0.0027	111317	0.00733	28649	0.00244	107276	0.02949	37268	0.00337	11416	0.00152	24461	0.00291	27442	0.00159	32203	0.00195	21791	0.00112	34813	0.00175	54453	0.00408	48373	0.00423	36376	0.0033	37952	0.00293	132049	0.01063	64957	0.00368	25686	0.00293	41593	0.00214	20589	0.00118	41061	0.00291	13574	0.00097	130431	0.00836	84959	0.0062	43999	0.0034	83893	0.00646	38889	0.00193	43288	0.00328	53845	0.00247	58515	0.00295	23687	0.00173	57554	0.00298	0	0	21519	0.00232	29947	0.00136	22407	0.00178	42973	0.00273	93	0.0002	19097	0.00144	63549	0.00391	93459	0.00756	97646	0.00628	53720	0.00508	217899	0.01806	0	0	23775	0.00224	136083	0.00893	47624	0.004	133799	0.00883	34703	0.00224	53785	0.00394	350830	0.01812	84482	0.00631	41808	0.00218	128640	0.0102	76017	0.00489	536663	0.03503	22239	0.00178	52629	0.00424	152809	0.01052	12101	0.00097	23896	0.00125	24905	0.00145	98440	0.00754	38421	0.00454	71032	0.00507	31508	0.00307	29785	0.00308	32900	0.00221	36617	0.0028	44111	0.00338	14192	0.00123	59801	0.00436	18816	0.00147	22725	0.00247	72145	0.00609	79049	0.00489	341177	0.02268	32742	0.00188	201858	0.0165	113343	0.00715	0	0	77099	0.00532	23207	0.00218	363965	0.02623	162188	0.0108	39395	0.00246	18998	0.00248	43457	0.00278	85827	0.00496	25882	0.0014	163744	0.00958	12124	0.00077	46307	0.00324	86792	0.00555	151773	0.01106	69227	0.00501	80792	0.00817	37811	0.00458	16743	0.00167	10915	0.00075	9439	0.00063	18405	0.00142	56372	0.0027	122798	0.01065	163657	0.01069	229158	0.02422	47973	0.00406	18147	0.00516	52406	0.00418	22283	0.0016	28164	0.00349	70295	0.00509	20446	0.00191	59527	0.00481	53939	0.00462	56393	0.00369	111937	0.00711	23439	0.00197	41965	0.00382	213532	0.01677	20432	0.00216	53403	0.00362	99353	0.00492	119195	0.00969	38922	0.00262	65609	0.00459	5354	0.00077	95061	0.00727	127700	0.01284	333195	0.02228	39536	0.00255	75616	0.0047	62471	0.00355	197046	0.01463	131178	0.00751	101336	0.00856	25510	0.002	11688	0.0008	24192	0.00152	62415	0.00409	97259	0.0124	26503	0.00255	116374	0.00853	43497	0.00374	16680	0.00119	60771	0.00428	440329	0.03391	30887	0.00201	87691	0.00657	39472	0.00278	19631	0.00158	11755	0.00081	85731	0.00596	62396	0.00432	16927	0.00118	50948	0.00461	19123	0.0014	11842	0.00083	27561	0.00231	88139	0.00591	102580	0.00635	67814	0.0046	48430	0.00305	112724	0.00851	27297	0.00223	18614	0.00113	17716	0.00159	33615	0.00243	7536	0.00061	155501	0.01206	313901	0.02172	6004	0.00034	21920	0.00244	37859	0.00236	116916	0.01109	79434	0.00408	57558	0.00338	194187	0.01566	26391	0.0013	26888	0.00096	54859	0.00382	69703	0.00529	58560	0.00406	54623	0.00358	229655	0.01147	284159	0.01742	58027	0.00446	108303	0.00802	3719	0.00043	226893	0.01956	126651	0.00736	127403	0.00923	17411	0.00138	16412	0.00102	46781	0.00173	31900	0.00252	5912	0.0006	59818	0.0042	123842	0.01136	296230	0.02363	25903	0.00146	352434	0.03205	165255	0.01167	15413	0.00167	100766	0.00742	30243	0.00172	118194	0.00626	20592	0.00141	16303	0.00138	58045	0.00383	56995	0.0044	18424	0.00137	33384	0.0025	95543	0.00747	57435	0.00487	56086	0.00387	12208	0.0012	92614	0.00552	234732	0.01639	31174	0.00192	77990	0.0029	16462	0.00101	8368	0.00066	38417	0.00309	41341	0.004	17788	0.00112	115515	0.00941	58650	0.00462	177327	0.0114	0	0	14189	0.00098	22867	0.00152	30569	0.00179	44553	0.00286	32895	0.00187	17891	0.00148	21453	0.00162	34006	0.0021	21041	0.00112	21091	0.00118	31210	0.00188	22056	0.00138	36990	0.00148	27132	0.00187	33555	0.00254	43796	0.00256	5989	0.0005	13346	0.00112	23256	0.00133	36235	0.00206	28774	0.00239	68088	0.00392	5132	0.00034	37404	0.0026	29720	0.00222	20656	0.00151	152994	0.01167	18754	0.00127	74320	0.00328	267436	0.02182	17136	0.00129	18601	0.00134	69062	0.00465	68153	0.00428	16177	0.00101	30992	0.00204	25880	0.00204	38782	0.00238	177034	0.0107	28319	0.00154	164303	0.00993	42274	0.00263	40571	0.00325	44685	0.00259	76640	0.00451	24952	0.00178	50102	0.00348	118078	0.00671	10348	0.00128	11847	0.0015	9570	0.00053	39881	0.00221	1666	0.00023	14541	0.00102	6327	0.00086	59121	0.00382	38978	0.00245	882	0.00012	53183	0.00288	65717	0.00349	14326	0.00101	21712	0.00223	9730	0.00051	143111	0.01211	15975	0.00111	30666	0.00147	10448	0.00106	80935	0.00602	82713	0.0043	179031	0.01186	73388	0.00563	44110	0.00268	332596	0.0235	68886	0.00505	129407	0.00779	82898	0.00444	115362	0.00789	58615	0.00469	203679	0.01427	140378	0.00921	47899	0.003	24511	0.00214	17611	0.00284	41185	0.00239	14789	0.00238	18409	0.0015
Aneurinibacillus soli	1500254	S	0	0	0	0	0	0	0	0	0	0	0	0	0	0	0	0	0	0	0	0	0	0	0	0	0	0	0	0	0	0	0	0	0	0	0	0	0	0	0	0	0	0	0	0	0	0	0	0	0	0	0	0	0	0	0	0	0	0	0	0	0	0	0	0	0	0	0	0	0	0	32	0	0	0	0	0	53	0	0	0	0	0	0	0	0	0	0	0	0	0	0	0	0	0	0	0	0	0	0	0	441	4e-05	0	0	0	0	0	0	0	0	0	0	387	3e-05	0	0	115	1e-05	0	0	0	0	0	0	0	0	0	0	0	0	0	0	0	0	0	0	0	0	0	0	0	0	0	0	0	0	0	0	0	0	0	0	0	0	0	0	0	0	0	0	0	0	0	0	0	0	0	0	0	0	0	0	0	0	0	0	0	0	0	0	0	0	0	0	0	0	0	0	0	0	0	0	0	0	0	0	0	0	193	1e-05	0	0	0	0	0	0	0	0	0	0	0	0	0	0	0	0	0	0	124	1e-05	0	0	0	0	0	0	0	0	0	0	0	0	0	0	0	0	0	0	0	0	0	0	0	0	0	0	0	0	0	0	0	0	0	0	159	1e-05	0	0	0	0	0	0	0	0	0	0	0	0	0	0	0	0	0	0	0	0	0	0	0	0	0	0	0	0	0	0	0	0	0	0	0	0	0	0	0	0	0	0	0	0	0	0	0	0	0	0	0	0	0	0	0	0	0	0	0	0	0	0	0	0	0	0	0	0	0	0	0	0	0	0	0	0	0	0	0	0	0	0	0	0	0	0	0	0	0	0	0	0	77	1e-05	0	0	0	0	0	0	0	0	0	0	0	0	0	0	0	0	0	0	0	0	0	0	0	0	0	0	0	0	0	0	0	0	0	0	0	0	0	0	0	0	0	0	0	0	0	0	0	0	0	0	0	0	0	0	0	0	0	0	0	0	0	0	0	0	0	0	0	0	0	0	0	0	0	0	156	1e-05	0	0	0	0	0	0	0	0	0	0	0	0	0	0	0	0	0	0	0	0	0	0	0	0	0	0	0	0	0	0	0	0	0	0	0	0	0	0	0	0	0	0	0	0	0	0	0	0	0	0	0	0	0	0	0	0	0	0	0	0	0	0	0	0	0	0	0	0	0	0	0	0	0	0	0	0	0	0	0	0	0	0	0	0	0	0	0	0	0	0	0	0	0	0	0	0	0	0	0	0	210	3e-05	0	0	0	0	0	0	0	0	0	0	0	0	0	0	0	0	0	0	0	0	0	0	0	0	0	0	0	0	0	0	0	0	0	0	0	0	0	0	0	0	0	0	0	0	0	0	0	0	0	0	0	0	0	0	0	0	0	0	0	0	0	0	0	0	0	0	0	0	0	0	0	0	0	0	0	0	0	0	0	0	0	0	0	0	0	0	0	0	0	0	0	0	0	0	0	0	0	0	0	0	0	0	0	0	0	0	0	0	0	0	0	0	1840	0.00012	0	0	0	0	0	0	0	0	36	0	0	0	0	0	0	0	0	0	0	0	0	0	0	0	0	0	0	0	0	0	0	0	0	0	0	0	0	0	0	0	0	0	0	0	0	0	0	0	0	0	0	0	0	0	0	0	0	0	0	0	0	0	0	0	0	0	0	0	0	0	0	0	0	0	0	0	0	0	0	0	0	0	0	0	0	0	0	0	0	0	0	0	0	0	0	0	0	0	0	0	0	0	0	0	0	0	0	0	0	0	0	0	0	0	0	0	0	0	0	0	0	0	0	0	0	0	0	0	0	0	0	0	0	0	42	0	0	0	0	0	0	0	0	0	0	0	0	0	0	0	0	0	0	0	0	0	0	0	324	2e-05	0	0	0	0	0	0	0	0	0	0	0	0	0	0	0	0	0	0	902	5e-05	0	0	0	0	0	0	0	0	0	0	0	0	0	0	0	0	0	0	0	0	0	0	0	0	0	0	0	0	0	0	0	0	0	0	0	0	0	0	0	0	0	0	0	0	0	0	40	0	82	0	0	0	0	0	0	0	0	0	159	1e-05	0	0	0	0	0	0	126	1e-05	0	0	89	1e-05	0	0	0	0	0	0	0	0	0	0	0	0
Sphingomonas sp. IC081	304378	S	0	0	0	0	1193	0.0001	0	0	541	4e-05	403	3e-05	0	0	863	7e-05	653	5e-05	1567	0.00011	824	6e-05	0	0	883	5e-05	1222	8e-05	0	0	2723	0.0002	0	0	4837	0.00046	0	0	0	0	0	0	508	3e-05	0	0	2106	0.00015	1396	9e-05	1575	0.00011	0	0	0	0	1224	8e-05	0	0	1335	9e-05	0	0	1475	0.00012	0	0	322	3e-05	0	0	2177	0.00016	679	4e-05	0	0	960	7e-05	1538	7e-05	1545	0.00015	0	0	3624	0.00025	0	0	788	7e-05	0	0	871	6e-05	0	0	1992	0.00015	619	5e-05	0	0	4894	0.00036	1294	0.0001	1508	9e-05	0	0	0	0	3158	0.00024	0	0	2589	0.00013	982	7e-05	0	0	1191	7e-05	743	5e-05	1158	8e-05	1762	0.00014	2548	8e-05	1141	7e-05	1136	6e-05	847	5e-05	1035	7e-05	1223	6e-05	809	7e-05	459	4e-05	0	0	771	7e-05	0	0	348	3e-05	609	4e-05	523	4e-05	0	0	0	0	0	0	0	0	0	0	813	6e-05	0	0	919	5e-05	366	4e-05	777	5e-05	622	4e-05	1186	8e-05	1474	0.0001	1230	7e-05	920	5e-05	1276	8e-05	175	0.00032	1129	6e-05	0	0	587	4e-05	1052	0.00011	418	3e-05	2487	0.00017	0	0	670	2e-05	1296	0.00011	1918	0.00012	0	0	0	0	1847	0.00016	1501	0.0001	638	4e-05	984	7e-05	16699	0.00156	1030	8e-05	2394	0.00019	1679	0.00014	0	0	0	0	439	3e-05	0	0	3614	0.00031	556	2e-05	1707	0.00013	831	5e-05	2110	0.00018	0	0	797	7e-05	716	4e-05	709	4e-05	838	6e-05	3137	0.00017	2148	0.00016	0	0	1986	0.00012	1146	5e-05	0	0	3054	0.0002	799	7e-05	0	0	0	0	666	9e-05	0	0	2845	0.00017	1915	0.00012	3665	0.00019	0	0	1274	0.0001	0	0	657	6e-05	0	0	0	0	0	0	975	0.00011	2908	0.00015	2237	0.00013	0	0	1329	0.0001	0	0	2381	0.00017	827	6e-05	4153	0.00032	661	3e-05	0	0	0	0	1453	7e-05	803	6e-05	2960	0.00015	0	0	0	0	735	3e-05	0	0	0	0	610	0.00131	4880	0.00037	717	4e-05	0	0	1076	7e-05	1335	0.00013	0	0	0	0	946	9e-05	0	0	292	2e-05	0	0	0	0	2051	0.00015	752	4e-05	43398	0.00324	0	0	0	0	1294	8e-05	0	0	606	5e-05	0	0	1076	7e-05	1670	0.00013	1896	0.0001	0	0	943	7e-05	1750	0.00021	3003	0.00021	0	0	947	0.0001	1149	8e-05	1081	8e-05	954	7e-05	387	3e-05	0	0	1023	8e-05	792	9e-05	0	0	2920	0.00018	932	6e-05	568	3e-05	1815	0.00015	2859	0.00018	0	0	494	3e-05	0	0	938	7e-05	823	5e-05	2569	0.00016	0	0	0	0	0	0	3360	0.00018	0	0	301	2e-05	0	0	0	0	413	3e-05	1785	0.00013	0	0	0	0	1497	0.00015	1375	9e-05	0	0	1012	8e-05	0	0	5595	0.00049	538	4e-05	0	0	0	0	224	6e-05	574	5e-05	779	6e-05	0	0	1013	7e-05	614	6e-05	0	0	677	6e-05	0	0	0	0	0	0	523	5e-05	711	6e-05	521	6e-05	612	4e-05	418	2e-05	454	4e-05	579	4e-05	1012	7e-05	0	0	3970	0.0003	26510	0.00267	321	2e-05	33753	0.00218	0	0	0	0	2424	0.00018	600	3e-05	0	0	1508	0.00012	1906	0.00013	0	0	0	0	0	0	1656	0.00016	0	0	0	0	0	0	0	0	0	0	1350	9e-05	0	0	832	6e-05	1502	0.00012	1829	0.00013	0	0	0	0	0	0	0	0	1839	0.00013	847	6e-05	0	0	0	0	467	3e-05	1351	9e-05	697	4e-05	611	5e-05	1497	0.00012	2060	0.00012	995	9e-05	0	0	0	0	1016	8e-05	0	0	601	3e-05	0	0	332	2e-05	0	0	845	4e-05	0	0	1062	9e-05	3125	0.00015	3408	0.00012	0	0	1475	0.00011	0	0	4823	0.00032	0	0	0	0	0	0	365	3e-05	1765	0.00021	414	4e-05	529	3e-05	0	0	968	8e-05	2204	0.00014	997	4e-05	454	4e-05	705	7e-05	739	5e-05	9062	0.00083	418	3e-05	884	5e-05	0	0	0	0	367	4e-05	2032	0.00015	585	3e-05	798	4e-05	1283	9e-05	1299	0.00011	943	6e-05	0	0	1630	0.00012	0	0	1279	0.0001	0	0	1026	7e-05	630	6e-05	301	2e-05	706	5e-05	639	4e-05	1025	4e-05	1614	0.0001	1585	0.00012	0	0	0	0	1108	7e-05	0	0	467	4e-05	465	3e-05	0	0	2095	0.00014	0	0	1247	7e-05	595	4e-05	1519	9e-05	0	0	2141	0.00016	0	0	2463	0.00013	1781	0.0001	2182	0.00013	1311	8e-05	784	3e-05	0	0	0	0	0	0	842	7e-05	914	8e-05	2371	0.00014	0	0	0	0	0	0	3235	0.00022	0	0	819	6e-05	0	0	388	3e-05	622	4e-05	868	4e-05	0	0	784	6e-05	1834	0.00013	1555	0.0001	558	4e-05	1080	7e-05	1864	0.00012	0	0	640	4e-05	1081	7e-05	978	5e-05	0	0	1034	6e-05	0	0	3052	0.00018	2595	0.00015	0	0	0	0	0	0	720	9e-05	0	0	0	0	982	5e-05	0	0	0	0	482	7e-05	0	0	0	0	0	0	6207	0.00034	5512	0.00029	1258	9e-05	1308	0.00013	1159	6e-05	358	3e-05	1224	8e-05	940	5e-05	1257	0.00013	0	0	1364	7e-05	289	2e-05	0	0	0	0	0	0	583	4e-05	1527	9e-05	0	0	1700	0.00012	808	6e-05	0	0	1399	9e-05	0	0	0	0	0	0	2868	0.00017	0	0	0	0
Starkeya novella	921	S	0	0	0	0	0	0	0	0	0	0	0	0	0	0	0	0	0	0	0	0	0	0	0	0	0	0	0	0	0	0	0	0	0	0	0	0	0	0	0	0	0	0	0	0	0	0	0	0	0	0	0	0	0	0	0	0	0	0	0	0	0	0	0	0	0	0	0	0	0	0	0	0	0	0	0	0	0	0	0	0	0	0	0	0	0	0	0	0	0	0	0	0	0	0	0	0	0	0	0	0	217	2e-05	0	0	0	0	0	0	0	0	0	0	0	0	0	0	0	0	0	0	0	0	0	0	0	0	0	0	0	0	0	0	0	0	0	0	0	0	0	0	0	0	0	0	0	0	0	0	0	0	0	0	0	0	0	0	0	0	0	0	0	0	0	0	0	0	0	0	0	0	0	0	0	0	0	0	0	0	0	0	0	0	0	0	0	0	0	0	0	0	0	0	0	0	0	0	0	0	0	0	0	0	0	0	0	0	0	0	0	0	0	0	0	0	0	0	0	0	0	0	0	0	0	0	0	0	0	0	0	0	0	0	0	0	0	0	0	0	0	0	0	0	0	0	0	0	0	0	0	0	0	0	0	0	0	0	0	0	0	0	0	0	0	0	0	0	0	0	0	0	0	0	0	0	0	0	0	0	0	0	0	0	0	0	0	0	0	0	0	0	0	0	0	0	0	0	0	0	0	0	0	0	0	0	0	0	0	0	0	0	0	0	0	0	0	0	0	0	0	0	0	0	0	0	0	0	0	0	0	0	0	0	0	0	0	0	0	0	0	0	0	0	0	0	0	0	0	0	0	0	0	0	0	0	0	0	0	0	0	0	0	0	0	0	0	0	0	0	0	0	0	0	0	0	0	0	0	0	0	0	0	0	0	0	0	0	0	0	0	0	0	0	0	0	0	0	0	0	0	0	0	0	0	0	0	0	0	0	0	0	0	0	0	0	0	0	0	0	0	0	0	0	0	0	0	0	0	0	0	0	0	0	0	0	0	0	0	0	0	0	0	0	0	0	0	0	0	0	0	0	0	0	0	0	0	0	0	0	0	0	0	0	0	0	0	0	0	0	0	0	0	0	0	0	0	0	0	0	0	0	0	0	0	0	0	0	0	0	0	0	0	0	0	0	0	0	0	0	0	0	0	0	0	0	0	0	0	0	0	0	0	0	0	0	0	0	0	0	0	0	0	0	0	0	0	0	0	0	0	0	0	0	0	0	0	0	0	0	0	0	0	0	0	0	0	0	0	0	0	0	0	0	0	0	0	0	0	0	0	0	0	0	0	0	0	0	0	0	0	0	0	0	0	0	0	0	0	0	0	0	0	0	0	0	0	0	0	0	0	0	0	0	0	0	0	0	0	0	0	0	0	0	0	0	0	0	0	0	0	0	0	0	0	0	0	0	0	0	0	0	0	0	0	0	0	0	0	0	0	0	0	0	0	0	0	0	0	0	0	0	0	0	0	0	0	0	0	0	0	0	0	0	0	0	0	0	0	0	0	0	0	0	0	0	0	0	0	0	0	0	0	0	0	0	0	0	0	0	0	0	0	0	0	0	0	0	0	0	0	0	0	0	0	0	0	0	0	0	0	0	0	0	0	0	0	0	0	0	0	0	0	0	0	0	0	0	0	0	0	0	0	0	0	0	0	0	0	0	0	0	0	0	0	0	0	0	0	0	0	0	0	0	0	0	0	0	0	0	0	0	0	0	0	0	0	0	0	0	0	0	0	0	0	0	0	0	0	0	0	0	0	0	0	0	0	0	0	0	0	0	0	0	0	0	0	0	0	0	0	0	0	0	0	0	0	0	0	0	0	0	0	0	0	0	0	0	0	0	0	0	0	0	0	0	0	0	0	0	0	0	0	0	0	0	0	0	0	0	0	0	0	0	0	0	0	0	0	0	0	0	0	0	0	0	0	0	0	0	0	0	0	0	0	0	0	0	0	0	0	0	0	0	0	0	0	0	0	0	0	0	0	0	0	0	0	0	0	0	0	0	0	0	0	0	0	0	0	0	0	0	0	0	0	0	0	0	0	0	0	0	0	0	0	0	0	0
Devosia sp. 1566	2499144	S	0	0	0	0	0	0	0	0	0	0	0	0	0	0	0	0	0	0	0	0	0	0	0	0	0	0	0	0	0	0	0	0	0	0	0	0	0	0	0	0	0	0	0	0	0	0	0	0	0	0	0	0	0	0	0	0	0	0	0	0	0	0	0	0	0	0	0	0	0	0	0	0	0	0	0	0	0	0	0	0	0	0	0	0	0	0	0	0	0	0	0	0	0	0	0	0	0	0	0	0	0	0	0	0	0	0	0	0	0	0	0	0	0	0	0	0	0	0	0	0	0	0	0	0	0	0	0	0	0	0	0	0	0	0	0	0	0	0	0	0	0	0	0	0	0	0	0	0	0	0	0	0	0	0	0	0	0	0	0	0	0	0	0	0	0	0	0	0	0	0	0	0	0	0	0	0	0	0	0	0	0	0	0	0	0	0	0	0	0	0	0	0	54	0.0001	0	0	0	0	0	0	0	0	0	0	0	0	0	0	0	0	0	0	0	0	0	0	0	0	0	0	0	0	0	0	0	0	0	0	0	0	0	0	0	0	0	0	0	0	0	0	0	0	0	0	0	0	0	0	0	0	0	0	0	0	63	1e-05	0	0	0	0	0	0	0	0	0	0	0	0	0	0	0	0	0	0	0	0	0	0	0	0	0	0	0	0	0	0	0	0	181	1e-05	68	0	0	0	0	0	0	0	0	0	0	0	0	0	0	0	0	0	69	0	180	1e-05	0	0	0	0	0	0	0	0	0	0	0	0	0	0	0	0	0	0	180	1e-05	0	0	0	0	0	0	0	0	0	0	0	0	0	0	0	0	185	1e-05	0	0	0	0	0	0	0	0	0	0	0	0	0	0	117	1e-05	0	0	0	0	0	0	0	0	0	0	0	0	0	0	0	0	0	0	0	0	0	0	0	0	0	0	0	0	143	1e-05	0	0	0	0	0	0	0	0	0	0	0	0	126	1e-05	126	1e-05	0	0	0	0	0	0	0	0	0	0	0	0	0	0	0	0	0	0	0	0	0	0	0	0	0	0	0	0	0	0	0	0	113	1e-05	0	0	0	0	0	0	0	0	0	0	0	0	0	0	0	0	0	0	0	0	0	0	0	0	0	0	110	1e-05	0	0	0	0	0	0	0	0	0	0	0	0	0	0	0	0	0	0	0	0	0	0	0	0	0	0	0	0	0	0	0	0	0	0	0	0	0	0	0	0	0	0	0	0	0	0	0	0	0	0	0	0	0	0	0	0	0	0	0	0	0	0	0	0	0	0	0	0	0	0	0	0	0	0	463	3e-05	0	0	0	0	0	0	0	0	0	0	0	0	0	0	0	0	0	0	0	0	0	0	0	0	145	1e-05	209	1e-05	0	0	0	0	0	0	0	0	0	0	0	0	0	0	0	0	0	0	0	0	0	0	0	0	0	0	0	0	0	0	0	0	0	0	0	0	0	0	0	0	0	0	0	0	0	0	0	0	0	0	0	0	245	1e-05	239	1e-05	0	0	0	0	0	0	0	0	0	0	0	0	0	0	0	0	0	0	0	0	0	0	0	0	184	1e-05	174	1e-05	0	0	0	0	0	0	0	0	0	0	0	0	0	0	0	0	0	0	0	0	68	1e-05	0	0	0	0	142	1e-05	78	1e-05	0	0	0	0	0	0	0	0	0	0	0	0	0	0	0	0	0	0	0	0	0	0	0	0	197	1e-05	181	1e-05	0	0	0	0	0	0	0	0	0	0	0	0	0	0	143	1e-05	0	0	220	1e-05	0	0	349	2e-05	118	1e-05	425	3e-05	228	1e-05	325	2e-05	158	1e-05	0	0	0	0	0	0	0	0	0	0	0	0	0	0	0	0	0	0	0	0	0	0	0	0	0	0	0	0	419	3e-05	0	0	0	0	0	0	0	0	0	0	0	0	0	0	0	0	0	0	0	0	0	0	271	2e-05	0	0	0	0	0	0	0	0	0	0	0	0	0	0	0	0	0	0	0	0	0	0	0	0	0	0	0	0	0	0	0	0	0	0	0	0	0	0	0	0	0	0	0	0	0	0	0	0	0	0	0	0	0	0	0	0	0	0	0	0	0	0	0	0	0	0	0	0	0	0	0	0	0	0	0	0	0	0	0	0	0	0	0	0	0	0	0	0	0	0	0	0	0	0	0	0	0	0
Aeromicrobium sp. MF47	2662028	S	0	0	0	0	0	0	0	0	0	0	0	0	0	0	0	0	0	0	0	0	0	0	0	0	0	0	0	0	0	0	0	0	0	0	0	0	0	0	0	0	0	0	0	0	0	0	0	0	0	0	0	0	0	0	0	0	0	0	0	0	0	0	0	0	0	0	0	0	0	0	0	0	0	0	0	0	0	0	0	0	0	0	0	0	0	0	0	0	0	0	0	0	0	0	0	0	0	0	0	0	0	0	0	0	0	0	0	0	0	0	0	0	0	0	0	0	0	0	0	0	0	0	0	0	0	0	0	0	0	0	0	0	0	0	0	0	0	0	0	0	0	0	0	0	0	0	0	0	0	0	0	0	0	0	0	0	0	0	0	0	0	0	0	0	0	0	0	0	0	0	0	0	0	0	0	0	0	0	0	0	0	0	0	0	0	0	0	0	0	0	0	0	64	0.00012	0	0	0	0	0	0	0	0	0	0	0	0	0	0	0	0	0	0	0	0	0	0	0	0	0	0	0	0	0	0	0	0	0	0	0	0	0	0	0	0	0	0	0	0	0	0	0	0	0	0	0	0	0	0	0	0	0	0	0	0	0	0	0	0	0	0	0	0	0	0	0	0	0	0	0	0	0	0	0	0	0	0	0	0	0	0	0	0	0	0	0	0	0	0	0	0	0	0	0	0	0	0	0	0	0	0	0	0	0	0	0	0	0	0	0	0	0	0	0	0	0	0	0	0	0	0	0	0	0	0	0	0	0	0	0	0	0	0	0	0	0	0	0	0	0	0	0	0	0	0	0	0	0	0	0	0	0	0	0	0	0	0	0	0	0	0	0	0	0	0	0	0	0	0	0	0	0	0	0	0	0	0	0	0	0	0	0	0	0	0	0	0	0	0	0	0	0	0	0	0	0	0	0	0	0	0	0	0	0	0	0	0	0	0	0	0	0	0	0	0	0	0	0	0	0	0	0	0	0	0	0	0	0	0	0	0	0	0	0	0	0	0	0	0	0	0	0	0	0	0	0	0	0	0	0	0	0	0	0	0	0	0	0	0	0	0	0	0	0	0	0	0	0	0	0	0	0	0	0	0	0	0	0	0	0	0	0	0	0	0	0	0	0	0	0	0	0	0	0	0	0	0	0	0	0	0	0	0	0	0	0	0	0	0	0	0	0	0	0	0	0	0	0	0	0	0	0	0	0	0	0	0	0	0	0	0	0	0	0	0	0	0	0	0	0	0	0	0	0	0	0	0	0	0	0	0	0	0	0	0	0	0	0	0	0	0	0	0	0	0	0	0	0	0	0	0	0	0	0	0	0	0	0	0	0	0	0	0	0	0	0	0	0	0	0	0	0	0	0	0	0	0	0	0	0	0	0	0	0	0	0	0	0	0	0	0	0	0	0	0	0	0	0	0	0	0	0	0	0	0	0	0	0	0	0	0	0	0	0	0	0	0	0	0	0	0	0	0	0	0	0	0	0	0	0	0	0	0	0	0	0	0	0	0	0	0	0	0	0	0	0	0	0	0	0	0	0	0	0	0	0	0	0	0	0	0	0	0	0	0	0	0	0	0	0	0	0	0	0	0	0	0	0	0	0	0	0	0	0	0	0	0	0	0	0	0	0	0	0	0	0	0	0	0	0	0	0	0	0	0	0	0	0	0	0	0	0	0	0	0	0	0	0	0	0	0	0	0	0	0	0	0	0	0	0	0	0	0	0	0	0	0	0	0	0	0	0	0	0	0	0	0	0	0	0	0	0	0	0	0	0	0	0	0	0	0	0	0	0	0	0	0	0	0	0	0	0	0	0	0	0	0	0	0	0	0	0	0	0	0	0	0	0	0	0	0	0	0	0	0	0	0	0	0	0	0	0	0	0	0	0	0	0	0	0	0	0	0	0	0	0	0	0	0	0	0	0	0	0	0	0	0	0	0	0	0	0	0	0	0	0	0	0	0	0	0	0	0	0	0	0	0	0	0	0	0	0	0	0	0	0	0	0	0	0	0	0	0	0	0	0	0	0	0	0	0	0	0	0	0	0	0	0	0	0	0	0	0	0	0	0	0
Dickeya solani	1089444	S	0	0	0	0	0	0	0	0	0	0	0	0	0	0	0	0	0	0	0	0	0	0	0	0	0	0	0	0	0	0	0	0	0	0	0	0	0	0	0	0	0	0	0	0	0	0	0	0	0	0	0	0	0	0	0	0	0	0	0	0	0	0	0	0	0	0	0	0	0	0	0	0	0	0	0	0	0	0	0	0	0	0	0	0	0	0	0	0	0	0	0	0	0	0	0	0	0	0	0	0	0	0	0	0	0	0	0	0	0	0	0	0	0	0	0	0	0	0	0	0	0	0	0	0	0	0	0	0	0	0	0	0	0	0	0	0	0	0	0	0	0	0	0	0	0	0	0	0	0	0	0	0	0	0	0	0	0	0	0	0	0	0	0	0	0	0	0	0	0	0	0	0	0	0	0	0	0	0	0	0	0	0	0	0	0	0	0	0	0	0	0	0	0	0	0	0	0	0	0	0	0	0	0	0	0	0	0	0	0	0	0	0	0	0	0	0	0	0	0	0	0	0	0	0	0	0	0	0	0	0	0	0	0	0	0	0	0	0	758	4e-05	0	0	0	0	0	0	0	0	0	0	0	0	0	0	0	0	0	0	0	0	0	0	0	0	0	0	0	0	0	0	0	0	0	0	0	0	0	0	0	0	0	0	0	0	0	0	0	0	0	0	0	0	0	0	0	0	0	0	0	0	0	0	0	0	0	0	0	0	0	0	0	0	0	0	0	0	0	0	0	0	0	0	0	0	0	0	0	0	0	0	0	0	0	0	0	0	0	0	0	0	0	0	0	0	0	0	0	0	0	0	0	0	0	0	0	0	0	0	0	0	0	0	0	0	0	0	0	0	0	0	0	0	0	0	0	0	0	0	0	0	0	0	0	0	0	0	0	0	0	0	0	0	0	0	0	0	0	0	0	0	0	0	0	0	0	0	0	0	0	0	0	0	0	0	0	0	0	0	0	0	0	0	0	0	0	0	0	0	0	0	0	0	0	0	0	0	0	0	0	0	0	0	0	0	0	0	0	0	0	0	0	0	0	0	0	0	0	0	0	0	0	0	0	0	0	0	0	0	0	0	0	0	0	0	0	0	0	0	0	0	0	0	0	0	0	0	0	0	0	0	0	0	0	0	0	0	0	0	0	0	0	0	0	0	0	0	0	0	0	0	0	0	0	0	0	0	0	0	0	0	0	0	0	0	0	0	0	0	0	0	0	0	0	0	0	0	0	0	0	0	0	0	0	0	0	0	0	0	0	0	0	0	0	0	0	0	0	0	0	0	0	0	0	0	0	0	0	0	0	0	0	0	0	0	0	0	0	0	0	0	0	0	0	0	0	0	0	0	0	0	0	0	0	0	0	0	0	0	0	0	0	0	0	0	0	0	0	0	0	0	0	0	0	0	0	0	0	0	0	0	0	0	0	0	0	0	0	0	0	0	0	0	0	0	0	0	0	0	0	0	0	0	0	0	0	0	0	0	0	0	0	0	0	0	0	0	0	0	0	0	0	0	0	0	0	0	0	0	0	0	0	0	0	0	0	0	0	0	0	0	0	0	0	0	0	0	0	0	0	0	0	0	0	0	0	0	0	0	0	0	0	0	0	0	0	0	0	0	0	0	0	0	0	0	0	0	0	0	0	0	0	0	0	0	0	0	0	0	0	0	0	0	0	0	0	0	0	0	0	0	0	0	0	0	0	0	0	0	0	0	0	0	0	0	0	0	0	0	0	0	0	0	0	0	0	0	0	0	0	0	0	0	0	0	0	0	0	0	0	0	0	0	0	0	0	0	0	0	0	0	0	0	0	0	0	0	0	0	0	0	0	0	0	0	0	0	0	0	0	0	0	0	0	0	0	0	0	0	0	0	0	0	0	0	0	0	0	0	0	0	0	0	0	0	0	0	0	0	0	0	0	0	0	0	0	0	0	0	0	0	0	0	0	0	0	0	0	0	0	0	0	0	0	0	0	0	0	0	0	0	0	0	0	0	0	0	0	0	0	0	0	0	0	0	0	0	0	0	0	0	0	0	0	0	0	0	0	0	0	0	0	0	0	0	0	0
Sulfurospirillum cavolei	366522	S	453	0.00059	0	0	461	4e-05	2048	0.00012	1952	0.00014	184	1e-05	118	1e-05	3844	0.00031	14006	0.00104	37453	0.00252	49949	0.00376	12707	0.0007	42363	0.00245	7597	0.0005	28050	0.0017	1488	0.00011	2528	0.00021	1674	0.00016	928	7e-05	1188	9e-05	867	8e-05	897	5e-05	4447	0.00039	21238	0.00148	46735	0.00286	86889	0.0063	17067	0.00114	41907	0.00262	22592	0.00155	31115	0.00262	1360	0.0001	3544	0.00028	620	5e-05	382	4e-05	559	5e-05	360	3e-05	1692	0.00012	18964	0.00105	15367	0.00078	41259	0.00307	61092	0.00281	7684	0.00076	31752	0.00295	16638	0.00114	1802	0.00018	2022	0.00019	3288	0.00022	1371	0.0001	364	2e-05	1578	0.00012	1626	0.00013	20053	0.00134	31817	0.00231	28289	0.00211	65230	0.00387	1135	9e-05	7166	0.00051	8266	0.00062	300000	0.02457	56965	0.00276	25629	0.00187	0	0	28686	0.00172	9453	0.00065	10215	0.00067	17996	0.00147	43472	0.00132	11626	0.00066	14024	0.00074	14513	0.00092	9708	0.00066	14965	0.00069	6560	0.00057	6552	0.00052	2511	0.00032	5788	0.00049	3808	0.00045	4479	0.00038	6704	0.00049	8277	0.00061	3895	0.00045	9238	0.00055	5369	0.00038	6670	0.00053	5151	0.00049	6177	0.00042	19356	0.00134	15417	0.0008	10209	0.00105	11783	0.00082	15555	0.00089	8692	0.00056	12283	0.00082	9582	0.00057	14908	0.00089	9659	0.00059	204	0.00037	12324	0.00065	170973	0.01193	7433	0.00045	3594	0.00039	22698	0.00148	6875	0.00046	1655	0.00014	23151	0.0008	19797	0.0017	7591	0.00048	15967	0.00125	1481	0.00014	7070	0.00063	21068	0.00143	10524	0.00068	1474	0.00011	102076	0.00951	7817	0.00058	119021	0.00937	5359	0.00043	2400	0.00028	1116	0.0001	15898	0.00092	9451	0.00078	85973	0.00745	19454	0.00076	52711	0.00398	4582	0.0003	6779	0.00057	27626	0.00206	1889	0.00016	2005	0.0001	9653	0.00049	24166	0.0016	103783	0.00558	5343	0.00039	10346	0.00081	8058	0.00049	6892	0.00028	92432	0.0065	4416	0.00029	765	7e-05	1241	0.00034	0	0	3621	0.00048	8291	0.00099	75558	0.00439	57023	0.00345	91915	0.00471	8884	0.00045	29253	0.00219	3601	0.00032	5506	0.0005	561	4e-05	0	0	10118	0.00057	25598	0.00292	62346	0.00321	49240	0.00283	5503	0.00039	14113	0.00101	9508	0.00061	10163	0.00074	10738	0.00083	18996	0.00146	9220	0.00046	21918	0.00166	5389	0.00025	10168	0.00051	5335	0.00039	14598	0.00076	0	0	9130	0.00098	27202	0.00124	26444	0.0021	2350	0.00015	0	0	5319	0.0004	3886	0.00024	8591	0.0007	22042	0.00142	19331	0.00183	5462	0.00045	0	0	21068	0.00199	277	2e-05	1835	0.00015	12364	0.00082	17258	0.00111	2661	0.00019	1637	8e-05	0	0	0	0	0	0	372	2e-05	0	0	2596	0.00021	8616	0.00069	446	3e-05	55569	0.00444	58996	0.0031	12977	0.00076	23931	0.00183	3433	0.00041	637	5e-05	1000	0.0001	5393	0.00056	661	4e-05	910	7e-05	0	0	1352	0.00012	41311	0.00301	53419	0.00416	19374	0.00211	36838	0.00311	1938	0.00012	3899	0.00026	402	2e-05	449	4e-05	436	3e-05	0	0	1149	8e-05	778	7e-05	5318	0.00038	30941	0.00206	41617	0.0026	11649	0.00152	32386	0.00207	10441	0.0006	3032	0.00016	1551	9e-05	148	1e-05	0	0	351	2e-05	167	1e-05	758	5e-05	2137	0.00022	8014	0.00097	19606	0.00195	38876	0.00268	45902	0.00306	46568	0.00358	40899	0.00196	3161	0.00027	5230	0.00034	421	4e-05	335	3e-05	3547	0.00101	537	4e-05	12555	0.0009	1464	0.00018	18615	0.00135	3529	0.00033	673	5e-05	331	3e-05	0	0	370	2e-05	101	1e-05	1811	0.00016	1864	0.00015	2183	0.00023	15952	0.00108	176	1e-05	257	2e-05	8566	0.00058	43326	0.00303	654	9e-05	10713	0.00082	586	6e-05	483	3e-05	122	1e-05	242	2e-05	79	0	2690	0.0002	4744	0.00027	10782	0.00091	56279	0.00442	42168	0.0029	9547	0.0006	41171	0.00269	5757	0.00073	6221	0.0006	3797	0.00028	619	5e-05	1692	0.00012	479	3e-05	103	1e-05	2771	0.00018	4076	0.00031	17770	0.00125	48387	0.0039	61924	0.00429	25325	0.00176	46744	0.00323	9055	0.00063	2820	0.00025	4551	0.00033	5014	0.00035	141	1e-05	888	6e-05	739	5e-05	1682	0.00011	13613	0.00086	12364	0.00093	59713	0.00488	49417	0.00299	10705	0.00096	16496	0.00119	27748	0.00225	7744	0.0006	2302	0.00016	726	4e-05	1226	0.00014	2071	0.00013	133	1e-05	868	4e-05	7862	0.00046	20122	0.00162	50740	0.0025	78189	0.0028	16639	0.00116	16548	0.00126	2514	0.00017	4872	0.00032	8937	0.00045	1435	9e-05	195	1e-05	1072	8e-05	900	0.00011	902	8e-05	5742	0.00033	13000	0.00094	36048	0.00286	33180	0.00206	41821	0.00154	12234	0.00097	4103	0.00042	10319	0.00072	3386	0.00031	972	8e-05	486	3e-05	1022	9e-05	229	2e-05	227	2e-05	551	4e-05	21969	0.00125	10116	0.00054	65682	0.00449	49560	0.00419	12548	0.00083	76313	0.0059	6508	0.00048	32813	0.00246	1612	0.00013	3517	0.0003	251	2e-05	403	4e-05	288	2e-05	752	5e-05	5311	0.00033	52266	0.00195	52437	0.00322	32511	0.00255	7574	0.00061	36086	0.00349	8194	0.00052	25917	0.00211	3141	0.00025	3390	0.00022	0	0	40303	0.00279	7745	0.00051	88501	0.00519	51104	0.00328	58096	0.0033	50967	0.0042	34601	0.00261	72302	0.00447	52763	0.00281	49025	0.00275	15479	0.00093	14280	0.0009	14057	0.00056	8475	0.00059	159644	0.01209	11548	0.00068	45187	0.00381	31858	0.00266	34922	0.002	8653	0.00049	48324	0.00402	134742	0.00776	47083	0.00315	159137	0.01107	77003	0.00575	66310	0.00485	1566	0.00012	2988	0.0002	3901	0.00017	895	7e-05	2202	0.00017	15995	0.00115	26153	0.00176	4072	0.00026	26141	0.00163	15294	0.00101	55869	0.0044	18743	0.00115	8128	0.00049	6936	0.00038	3539	0.00021	38733	0.00241	7390	0.00059	123288	0.00716	274422	0.01616	275039	0.01966	6278	0.00044	372329	0.02115	550	7e-05	376	5e-05	2475	0.00014	4790	0.00027	399	6e-05	2570	0.00018	644	9e-05	819	5e-05	2346	0.00015	1324	0.00017	764	4e-05	1877	0.0001	6137	0.00043	905	9e-05	9333	0.00049	9219	0.00078	18409	0.00127	11453	0.00055	1928	0.0002	686	5e-05	14531	0.00076	905	6e-05	550	4e-05	8474	0.00051	757	5e-05	7627	0.00056	5632	0.00034	2214	0.00012	4972	0.00034	6559	0.00052	643	5e-05	3328	0.00022	13974	0.00088	11118	0.00097	3592	0.00058	125001	0.00726	926	0.00015	60121	0.00491
Candidatus Nasuia deltocephalinicola	1160784	S	0	0	0	0	0	0	0	0	0	0	0	0	0	0	0	0	0	0	0	0	0	0	0	0	0	0	0	0	85	1e-05	0	0	0	0	0	0	0	0	0	0	0	0	0	0	29	0	0	0	36	0	0	0	0	0	0	0	28	0	0	0	0	0	0	0	0	0	0	0	0	0	0	0	0	0	0	0	0	0	0	0	23	0	0	0	0	0	0	0	27	0	0	0	0	0	0	0	0	0	0	0	0	0	27	0	0	0	21	0	0	0	0	0	0	0	0	0	0	0	30	0	0	0	0	0	0	0	0	0	0	0	0	0	0	0	0	0	0	0	0	0	0	0	0	0	0	0	0	0	0	0	0	0	0	0	0	0	0	0	0	0	0	0	0	0	0	0	0	0	0	0	0	0	0	0	0	0	0	0	0	0	0	0	0	0	0	0	0	0	0	0	0	0	17	3e-05	0	0	0	0	0	0	0	0	0	0	0	0	0	0	28	0	0	0	0	0	0	0	0	0	0	0	0	0	0	0	0	0	0	0	0	0	0	0	0	0	0	0	0	0	0	0	0	0	0	0	0	0	0	0	0	0	0	0	0	0	0	0	0	0	0	0	0	0	0	0	0	0	0	0	0	0	0	0	0	0	0	0	0	0	0	0	0	0	0	0	0	0	0	0	0	0	0	0	0	0	0	0	0	0	0	0	0	0	0	0	0	0	0	0	0	0	28	0	0	0	0	0	0	0	0	0	0	0	0	0	0	0	0	0	0	0	0	0	0	0	0	0	0	0	0	0	15	0	0	0	0	0	0	0	0	0	0	0	0	0	0	0	0	0	0	0	0	0	0	0	16	0	0	0	0	0	0	0	0	0	0	0	0	0	0	0	0	0	0	0	0	0	0	0	0	0	0	0	27	0	27	0	0	0	0	0	0	0	0	0	0	0	0	0	0	0	0	0	0	0	0	0	0	0	0	0	0	0	0	0	0	0	0	0	0	0	0	0	0	0	0	0	0	0	0	0	0	0	0	0	0	0	0	0	0	0	0	0	0	0	0	0	0	0	0	0	0	0	0	0	0	0	0	0	0	0	0	0	0	0	0	0	0	0	0	0	0	0	0	0	0	0	0	0	0	0	0	0	0	0	0	0	0	0	0	0	0	0	0	0	0	0	0	0	0	0	0	0	0	0	0	0	0	0	0	0	0	0	0	0	0	0	0	0	0	0	0	0	0	0	0	0	0	0	0	0	0	0	0	0	0	0	0	0	26	0	0	0	0	0	0	0	0	0	0	0	0	0	0	0	0	0	0	0	0	0	0	0	0	0	0	0	0	0	0	0	0	0	0	0	0	0	0	0	0	0	0	0	0	0	0	0	0	0	0	0	0	0	0	0	0	0	0	0	0	0	0	0	0	0	0	0	0	0	0	0	0	0	0	0	0	0	0	0	0	0	0	0	0	0	0	0	0	0	0	0	0	0	0	0	0	0	0	0	0	0	0	0	0	0	0	0	0	0	0	0	0	0	16	0	0	0	0	0	0	0	0	0	0	0	0	0	0	0	0	0	0	0	0	0	0	0	0	0	0	0	0	0	0	0	0	0	0	0	0	0	0	0	0	0	0	0	0	0	0	0	0	0	0	0	0	0	21	0	0	0	0	0	0	0	0	0	0	0	0	0	0	0	0	0	0	0	0	0	0	0	0	0	32	0	0	0	0	0	0	0	0	0	0	0	23	0	0	0	0	0	0	0	0	0	0	0	0	0	0	0	29	0	0	0	0	0	0	0	31	0	0	0	0	0	0	0	0	0	0	0	0	0	0	0	0	0	0	0	0	0	0	0	0	0	0	0	0	0	0	0	0	0	0	0	0	0	0	0	0	0	32	0	16	0	0	0	0	0	0	0	0	0	0	0	0	0	0	0	0	0	0	0	0	0	0	0	0	0	0	0	0	0	0	0	0	0	0	0	0	0	0	0	16	0	0	0	24	0	0	0	0	0	15	0	0	0	27	0	0	0	0	0	0	0	0	0	0	0	0	0	0	0	0	0	0	0	0	0	0	0	18	0	0	0	0	0
Altererythrobacter sp. BO-6	2604537	S	0	0	0	0	0	0	0	0	0	0	0	0	0	0	0	0	0	0	0	0	132	1e-05	0	0	0	0	0	0	0	0	0	0	0	0	0	0	0	0	0	0	0	0	0	0	0	0	0	0	0	0	218	2e-05	0	0	0	0	0	0	0	0	0	0	0	0	0	0	0	0	0	0	0	0	0	0	0	0	0	0	0	0	0	0	0	0	0	0	0	0	0	0	0	0	0	0	0	0	0	0	0	0	0	0	0	0	0	0	0	0	0	0	0	0	0	0	0	0	0	0	0	0	0	0	0	0	0	0	0	0	0	0	0	0	0	0	0	0	0	0	0	0	0	0	0	0	0	0	0	0	0	0	0	0	0	0	0	0	0	0	0	0	0	0	0	0	0	0	0	0	0	0	0	0	0	0	0	0	0	0	0	0	0	0	0	0	0	0	0	0	0	0	0	0	0	0	0	0	0	0	0	0	0	0	0	0	0	0	0	0	0	0	0	0	455	3e-05	0	0	0	0	0	0	0	0	0	0	0	0	0	0	0	0	0	0	0	0	0	0	0	0	0	0	0	0	0	0	0	0	0	0	0	0	0	0	0	0	0	0	0	0	0	0	0	0	0	0	0	0	0	0	0	0	0	0	0	0	0	0	0	0	0	0	0	0	0	0	0	0	0	0	288	2e-05	443	2e-05	0	0	0	0	0	0	0	0	0	0	0	0	0	0	0	0	307	2e-05	689	4e-05	0	0	0	0	0	0	0	0	0	0	0	0	0	0	0	0	0	0	0	0	0	0	0	0	0	0	0	0	0	0	0	0	0	0	0	0	0	0	0	0	0	0	0	0	0	0	0	0	0	0	0	0	0	0	0	0	0	0	0	0	0	0	0	0	0	0	0	0	0	0	0	0	0	0	0	0	0	0	0	0	0	0	164	1e-05	0	0	0	0	0	0	0	0	0	0	0	0	0	0	0	0	0	0	0	0	0	0	203	2e-05	0	0	0	0	0	0	0	0	0	0	0	0	0	0	0	0	0	0	0	0	0	0	0	0	259	2e-05	0	0	0	0	0	0	0	0	0	0	0	0	0	0	0	0	0	0	0	0	0	0	0	0	0	0	1205	8e-05	0	0	143	1e-05	0	0	0	0	0	0	0	0	0	0	0	0	0	0	0	0	0	0	0	0	0	0	0	0	0	0	0	0	0	0	0	0	0	0	0	0	0	0	0	0	0	0	0	0	0	0	0	0	0	0	0	0	0	0	0	0	0	0	0	0	0	0	0	0	0	0	0	0	0	0	0	0	0	0	0	0	0	0	0	0	0	0	0	0	0	0	0	0	0	0	0	0	0	0	0	0	317	3e-05	338	2e-05	0	0	0	0	0	0	0	0	0	0	0	0	0	0	0	0	0	0	0	0	0	0	0	0	644	5e-05	0	0	0	0	0	0	0	0	0	0	0	0	0	0	0	0	0	0	0	0	0	0	0	0	0	0	421	2e-05	350	1e-05	0	0	0	0	0	0	0	0	0	0	0	0	0	0	0	0	0	0	0	0	0	0	0	0	0	0	476	3e-05	0	0	0	0	0	0	0	0	0	0	0	0	0	0	0	0	0	0	0	0	0	0	0	0	0	0	376	3e-05	299	3e-05	0	0	0	0	0	0	0	0	0	0	0	0	0	0	0	0	0	0	0	0	0	0	0	0	0	0	0	0	0	0	0	0	0	0	0	0	0	0	0	0	0	0	0	0	0	0	0	0	0	0	0	0	0	0	0	0	0	0	0	0	0	0	0	0	0	0	0	0	0	0	0	0	0	0	0	0	0	0	0	0	0	0	0	0	0	0	0	0	0	0	0	0	0	0	0	0	0	0	0	0	0	0	0	0	0	0	0	0	0	0	0	0	0	0	0	0	0	0	0	0	0	0	0	0	0	0	0	0	0	0	0	0	0	0	0	0	0	0	0	0	0	0	0	0	0	0	0	0	0	0	0	0	0	0	0	0	0	0	0	0	0	0	0	0	0	0	0	0	0	0	0	0	0	0	0	0	0	0	0	0	0	0	0	0	0	0	0	0	0	0	0	0	0	0	0	0	0	0	0	0	0	0	0	0	0	0	0	0	0	0	0	0	0	0
Acetobacterium woodii	33952	S	0	0	0	0	0	0	0	0	0	0	0	0	0	0	137	1e-05	188	1e-05	269	2e-05	519	4e-05	1407	8e-05	567	3e-05	153	1e-05	0	0	0	0	0	0	0	0	0	0	187	1e-05	0	0	0	0	531	5e-05	0	0	391	2e-05	1092	8e-05	0	0	844	5e-05	333	2e-05	0	0	0	0	0	0	0	0	0	0	0	0	0	0	149	1e-05	0	0	167	1e-05	310	2e-05	1612	7e-05	0	0	684	6e-05	161	1e-05	0	0	0	0	0	0	0	0	0	0	0	0	0	0	456	3e-05	229	2e-05	297	2e-05	696	4e-05	0	0	258	2e-05	0	0	0	0	474	2e-05	522	4e-05	0	0	293	2e-05	228	2e-05	218	1e-05	205	2e-05	796	2e-05	383	2e-05	539	3e-05	522	3e-05	494	3e-05	701	3e-05	343	3e-05	312	2e-05	114	1e-05	383	3e-05	182	2e-05	340	3e-05	399	3e-05	137	1e-05	381	4e-05	425	3e-05	418	3e-05	386	3e-05	447	4e-05	385	3e-05	183	1e-05	926	5e-05	335	3e-05	580	4e-05	709	4e-05	454	3e-05	308	2e-05	614	4e-05	532	3e-05	378	2e-05	0	0	534	3e-05	533	4e-05	116	1e-05	0	0	872	6e-05	0	0	168	1e-05	982	3e-05	1145	0.0001	202	1e-05	1034	8e-05	0	0	0	0	482	3e-05	235	2e-05	0	0	929	9e-05	147	1e-05	1075	8e-05	0	0	267	3e-05	314	3e-05	97	1e-05	195	2e-05	2410	0.00021	2743	0.00011	557	4e-05	0	0	0	0	223	2e-05	452	4e-05	0	0	244	1e-05	1468	0.0001	1008	5e-05	0	0	0	0	0	0	417	2e-05	1972	0.00014	329	2e-05	0	0	1094	0.0003	290	3e-05	324	4e-05	0	0	1678	0.0001	870	5e-05	787	4e-05	513	3e-05	3245	0.00024	0	0	2448	0.00022	443	3e-05	0	0	886	5e-05	129	1e-05	1499	8e-05	1196	7e-05	0	0	1037	7e-05	0	0	0	0	0	0	0	0	0	0	1200	9e-05	0	0	0	0	181	1e-05	323	2e-05	0	0	0	0	0	0	363	3e-05	0	0	0	0	263	2e-05	163	1e-05	0	0	295	2e-05	0	0	0	0	0	0	0	0	0	0	0	0	101	1e-05	974	6e-05	0	0	123	1e-05	0	0	0	0	55	0	0	0	0	0	0	0	166	1e-05	0	0	683	5e-05	1334	7e-05	1175	7e-05	939	7e-05	0	0	237	2e-05	0	0	142	1e-05	0	0	401	3e-05	0	0	0	0	153	1e-05	664	5e-05	0	0	298	3e-05	0	0	130	1e-05	0	0	99	1e-05	0	0	0	0	0	0	0	0	0	0	157	1e-05	1260	8e-05	0	0	2702	0.00017	0	0	0	0	99	1e-05	0	0	0	0	135	1e-05	191	1e-05	0	0	0	0	0	0	209	2e-05	1827	0.00013	0	0	380	3e-05	1393	7e-05	0	0	494	3e-05	85	1e-05	0	0	0	0	134	1e-05	0	0	0	0	1405	0.0001	0	0	219	2e-05	0	0	0	0	0	0	0	0	0	0	0	0	139	1e-05	316	2e-05	0	0	0	0	405	3e-05	1098	8e-05	0	0	0	0	0	0	0	0	176	1e-05	0	0	0	0	0	0	0	0	473	4e-05	237	2e-05	1026	7e-05	335	2e-05	721	5e-05	0	0	0	0	320	2e-05	0	0	686	5e-05	209	1e-05	0	0	435	3e-05	0	0	263	2e-05	601	5e-05	1566	0.00011	0	0	1510	0.0001	0	0	0	0	0	0	0	0	0	0	0	0	355	2e-05	241	2e-05	2077	0.00013	745	6e-05	284	2e-05	603	4e-05	431	4e-05	863	6e-05	0	0	0	0	534	4e-05	0	0	1674	0.00019	102	1e-05	0	0	215	1e-05	0	0	330	3e-05	2531	0.00012	2965	0.00011	389	3e-05	343	3e-05	264	2e-05	0	0	413	2e-05	0	0	0	0	0	0	0	0	0	0	0	0	128	1e-05	1358	0.00011	1280	8e-05	0	0	1200	9e-05	654	7e-05	0	0	0	0	70	1e-05	0	0	0	0	0	0	132	1e-05	351	3e-05	858	5e-05	173	1e-05	929	6e-05	1288	0.00011	483	3e-05	599	5e-05	860	6e-05	0	0	0	0	0	0	0	0	0	0	0	0	0	0	640	4e-05	1691	6e-05	18735	0.00115	1186	9e-05	243	2e-05	423	4e-05	335	2e-05	0	0	0	0	153	1e-05	0	0	645	4e-05	308	2e-05	788	5e-05	1578	0.0001	596	3e-05	588	5e-05	414	3e-05	1899	0.00012	1012	5e-05	1159	7e-05	180	1e-05	325	2e-05	256	1e-05	596	4e-05	2237	0.00017	632	4e-05	442	4e-05	387	3e-05	352	2e-05	630	4e-05	2820	0.00023	372	2e-05	441	3e-05	1041	7e-05	975	7e-05	4989	0.00036	0	0	0	0	411	2e-05	0	0	0	0	0	0	0	0	392	2e-05	0	0	0	0	903	7e-05	0	0	0	0	365	2e-05	0	0	0	0	467	4e-05	785	5e-05	473	3e-05	281	2e-05	0	0	206	1e-05	134	2e-05	0	0	0	0	0	0	0	0	0	0	0	0	0	0	0	0	0	0	216	1e-05	225	1e-05	0	0	0	0	0	0	1699	0.00014	0	0	0	0	205	2e-05	0	0	1110	6e-05	0	0	0	0	1174	7e-05	0	0	131	1e-05	338	2e-05	0	0	256	2e-05	174	1e-05	0	0	138	1e-05	0	0	0	0	0	0	1241	7e-05	0	0	0	0
Cardinium endosymbiont of Encarsia pergandiella	249402	S	0	0	0	0	0	0	0	0	0	0	0	0	0	0	0	0	0	0	28	0	44	0	0	0	0	0	0	0	0	0	0	0	0	0	0	0	0	0	0	0	0	0	0	0	0	0	0	0	23	0	39	0	0	0	0	0	0	0	0	0	0	0	0	0	0	0	0	0	0	0	0	0	0	0	0	0	0	0	0	0	76	0	0	0	0	0	0	0	0	0	0	0	0	0	0	0	0	0	0	0	0	0	0	0	0	0	0	0	35	0	0	0	0	0	0	0	0	0	36	0	45	0	0	0	0	0	0	0	0	0	0	0	0	0	0	0	0	0	0	0	0	0	0	0	0	0	0	0	0	0	0	0	0	0	0	0	0	0	0	0	0	0	0	0	0	0	0	0	0	0	0	0	0	0	0	0	0	0	0	0	0	0	0	0	0	0	0	0	0	0	0	0	0	0	0	0	0	0	0	0	0	0	0	0	0	0	0	0	0	0	0	0	0	0	0	0	0	0	0	0	0	0	0	0	0	0	0	0	0	0	0	0	0	0	0	0	27	0	37	0	0	0	0	0	0	0	0	0	0	0	0	0	0	0	0	0	0	0	0	0	0	0	0	0	0	0	0	0	0	0	0	0	0	0	0	0	0	0	0	0	0	0	0	0	0	0	0	0	0	0	42	0	0	0	0	0	0	0	0	0	0	0	0	0	0	0	0	0	0	0	27	0	0	0	0	0	0	0	0	0	0	0	0	0	0	0	0	0	0	0	0	0	0	0	0	0	0	0	0	0	0	0	0	0	0	0	0	0	0	0	0	0	0	0	0	0	0	0	0	0	0	0	0	0	0	0	0	0	0	0	0	0	0	0	0	0	0	0	0	0	0	0	0	0	0	0	0	0	0	0	0	0	21	0	34	0	0	0	0	0	0	0	0	0	0	0	0	0	0	0	0	0	0	0	0	0	0	0	26	0	0	0	0	0	0	0	0	0	0	0	0	0	0	0	0	0	0	0	0	0	0	0	0	0	47	0	0	0	0	0	0	0	0	0	0	0	0	0	0	0	0	0	0	0	0	0	0	0	0	0	12	0	78	1e-05	0	0	25	0	0	0	0	0	0	0	0	0	0	0	0	0	0	0	0	0	0	0	0	0	0	0	0	0	0	0	0	0	0	0	0	0	0	0	0	0	0	0	17	0	0	0	0	0	0	0	0	0	0	0	0	0	0	0	0	0	0	0	0	0	0	0	0	0	0	0	0	0	0	0	13	0	0	0	0	0	0	0	0	0	0	0	0	0	0	0	0	0	0	0	0	0	0	0	0	0	0	0	0	0	0	0	0	0	0	0	0	0	0	0	0	0	0	0	0	0	0	0	0	0	0	0	0	0	0	0	0	0	0	0	0	0	0	0	0	0	0	0	0	0	0	0	0	0	0	0	0	0	0	0	0	0	0	0	28	0	0	0	0	0	0	0	50	0	0	0	0	0	0	0	0	0	0	0	0	0	0	0	0	0	0	0	19	0	0	0	0	0	0	0	0	0	0	0	0	0	0	0	0	0	0	0	0	0	0	0	0	0	0	0	0	0	0	0	0	0	0	0	0	0	0	0	0	0	0	0	0	0	0	0	0	0	0	0	0	0	0	0	17	0	0	0	0	0	0	0	0	0	0	0	0	0	0	0	0	0	0	0	0	0	0	0	0	0	31	0	0	0	0	0	0	0	0	0	39	0	0	0	0	0	0	0	0	0	0	0	0	0	0	0	0	0	0	0	0	0	0	0	0	0	0	0	0	0	0	0	0	0	0	0	0	0	0	0	0	0	0	0	0	0	0	0	0	0	0	0	0	0	0	0	0	0	0	0	0	0	0	0	0	0	0	0	0	0	0	0	0	0	0	0	0	0	0	0	0	0	0	0	0	0	0	0	0	0	0	0	0	0	0	0	0	0	0	0	0	0	0	0	0	0	0	0	0	0	0	0	0	0	0	0	0	0	0	0	0	0	0	0	0	0	0	0	0	0	0	0	0	0	0	0	0	0	0	0	0	0	0	0	0	0	0	0	0	0	0	0	0	0
Planktothrix agardhii	1160	S	0	0	0	0	1293	0.00011	1004	6e-05	1747	0.00012	586	4e-05	254	2e-05	295	2e-05	135	1e-05	552	4e-05	750	6e-05	740	4e-05	593	3e-05	263	2e-05	1952	0.00012	910	7e-05	691	6e-05	613	6e-05	615	5e-05	831	6e-05	985	9e-05	1037	6e-05	491	4e-05	596	4e-05	462	3e-05	820	6e-05	455	3e-05	1362	9e-05	356	2e-05	421	4e-05	280	2e-05	719	6e-05	758	6e-05	437	4e-05	238	2e-05	696	5e-05	2730	0.0002	750	4e-05	524	3e-05	325	2e-05	709	3e-05	608	6e-05	894	8e-05	432	3e-05	4752	0.00046	1119	0.0001	824	6e-05	1386	0.0001	1075	7e-05	1618	0.00012	2143	0.00017	619	4e-05	575	4e-05	652	5e-05	690	4e-05	1003	8e-05	1171	8e-05	269	2e-05	234	2e-05	648	3e-05	653	5e-05	0	0	1303	8e-05	556	4e-05	568	4e-05	857	7e-05	1873	6e-05	756	4e-05	777	4e-05	664	4e-05	551	4e-05	778	4e-05	364	3e-05	272	2e-05	145	2e-05	320	3e-05	214	3e-05	317	3e-05	427	3e-05	345	3e-05	527	6e-05	415	2e-05	406	3e-05	334	3e-05	485	5e-05	266	2e-05	963	7e-05	379	2e-05	472	5e-05	322	2e-05	663	4e-05	373	2e-05	1162	8e-05	538	3e-05	879	5e-05	460	3e-05	0	0	445	2e-05	198	1e-05	155	1e-05	128	1e-05	128	1e-05	2278	0.00015	176	2e-05	799	3e-05	218	2e-05	676	4e-05	154	1e-05	174	2e-05	257	2e-05	190	1e-05	329	2e-05	105	1e-05	257	2e-05	1954	0.00015	219	2e-05	479	4e-05	164	2e-05	1085	0.0001	324	2e-05	886	7e-05	163	1e-05	792	3e-05	74	1e-05	210	1e-05	338	3e-05	134	1e-05	5247	0.00044	281	1e-05	653	3e-05	145	1e-05	291	2e-05	121	1e-05	87	1e-05	299	2e-05	578	2e-05	239	2e-05	533	4e-05	1421	0.00012	160	4e-05	548	5e-05	481	6e-05	197	2e-05	367	2e-05	539	3e-05	591	3e-05	486	2e-05	309	2e-05	789	7e-05	4589	0.00042	266	2e-05	1064	9e-05	905	5e-05	264	3e-05	501	3e-05	491	3e-05	0	0	0	0	0	0	0	0	0	0	0	0	0	0	0	0	29	0	0	0	135	1e-05	21	0	0	0	0	0	15	0	0	0	131	1e-05	0	0	350	3e-05	0	0	0	0	0	0	0	0	0	0	0	0	0	0	87	1e-05	0	0	672	4e-05	267	2e-05	966	7e-05	1229	6e-05	271	2e-05	186	1e-05	142	1e-05	2625	0.00017	1458	0.0001	227	2e-05	249	2e-05	877	6e-05	466	4e-05	706	4e-05	295	2e-05	280	2e-05	270	3e-05	510	4e-05	365	4e-05	295	3e-05	3176	0.00021	354	3e-05	233	2e-05	456	4e-05	390	3e-05	328	3e-05	176	2e-05	452	4e-05	567	4e-05	1026	7e-05	790	5e-05	1048	9e-05	909	6e-05	0	0	1264	9e-05	357	3e-05	347	3e-05	321	2e-05	475	3e-05	400	5e-05	1301	8e-05	2025	0.00012	1530	8e-05	1747	0.0001	989	6e-05	922	6e-05	1542	0.0001	2586	0.00019	3642	0.00026	205	2e-05	428	5e-05	404	4e-05	816	6e-05	587	4e-05	347	3e-05	874	4e-05	619	5e-05	574	4e-05	190	2e-05	328	3e-05	58	2e-05	293	2e-05	200	1e-05	191	2e-05	440	3e-05	325	3e-05	487	4e-05	802	7e-05	588	4e-05	875	6e-05	1335	0.00011	360	3e-05	197	2e-05	124	1e-05	365	2e-05	875	4e-05	641	5e-05	603	4e-05	1133	8e-05	581	8e-05	1017	8e-05	624	6e-05	1067	7e-05	1752	0.00011	864	5e-05	1675	0.0001	2699	0.0002	1777	0.0001	357	3e-05	503	4e-05	482	3e-05	752	5e-05	1092	7e-05	647	8e-05	739	7e-05	1598	0.00012	804	7e-05	1723	0.00012	1101	8e-05	820	6e-05	1833	0.00012	975	7e-05	706	5e-05	657	5e-05	546	4e-05	617	4e-05	796	6e-05	1266	9e-05	1030	9e-05	1917	0.00014	3730	0.00026	945	8e-05	1673	0.00011	3487	0.00022	5413	0.00037	715	5e-05	433	3e-05	606	5e-05	764	5e-05	344	3e-05	1211	9e-05	799	6e-05	1152	9e-05	1365	9e-05	675	4e-05	922	0.0001	1687	0.00011	502	5e-05	1690	9e-05	690	4e-05	1101	9e-05	656	3e-05	1396	5e-05	656	5e-05	375	3e-05	917	6e-05	621	4e-05	1052	5e-05	1511	9e-05	247	2e-05	3743	0.00028	75	1e-05	700	6e-05	610	4e-05	463	3e-05	297	2e-05	557	3e-05	1768	7e-05	291	2e-05	259	3e-05	652	5e-05	383	4e-05	2995	0.00024	548	3e-05	24909	0.00226	437	3e-05	265	3e-05	1265	9e-05	1074	6e-05	706	4e-05	548	4e-05	381	3e-05	780	5e-05	846	7e-05	169	1e-05	14049	0.00105	240	2e-05	338	3e-05	1469	0.0001	521	5e-05	477	3e-05	821	6e-05	331	2e-05	629	2e-05	390	2e-05	363	3e-05	487	4e-05	350	3e-05	275	2e-05	1341	0.00011	480	4e-05	440	3e-05	0	0	260	2e-05	189	1e-05	347	2e-05	511	3e-05	459	3e-05	304	3e-05	482	4e-05	405	3e-05	291	2e-05	521	3e-05	568	3e-05	550	3e-05	1188	5e-05	528	4e-05	312	2e-05	396	2e-05	254	2e-05	637	5e-05	396	2e-05	451	3e-05	274	2e-05	512	3e-05	619	4e-05	316	2e-05	313	2e-05	128	1e-05	1133	9e-05	620	4e-05	1246	5e-05	193	2e-05	1110	8e-05	208	2e-05	326	2e-05	273	2e-05	309	2e-05	210	1e-05	344	3e-05	220	1e-05	404	2e-05	592	3e-05	360	2e-05	261	2e-05	361	3e-05	455	3e-05	582	3e-05	401	3e-05	1155	8e-05	541	3e-05	24	0	31	0	0	0	43	0	0	0	39	0	46	1e-05	0	0	21	0	0	0	27	0	0	0	41	0	122	1e-05	37	0	0	0	343	2e-05	48	0	53	1e-05	316	2e-05	0	0	477	3e-05	169	1e-05	696	4e-05	175	1e-05	755	6e-05	269	2e-05	303	2e-05	222	2e-05	201	2e-05	290	2e-05	339	2e-05	595	4e-05	535	5e-05	142	2e-05	844	5e-05	601	0.0001	252	2e-05
Muribaculum intestinale	1796646	S	0	0	0	0	203	2e-05	0	0	12363	0.00086	34	0	0	0	581	5e-05	283	2e-05	151	1e-05	173	1e-05	631	3e-05	100	1e-05	414	3e-05	504	3e-05	0	0	1428	0.00012	107	1e-05	1093	8e-05	742	6e-05	476	4e-05	588	3e-05	445	4e-05	113	1e-05	378	2e-05	174	1e-05	326	2e-05	208	1e-05	471	3e-05	0	0	0	0	144	1e-05	168	1e-05	0	0	790	7e-05	2581	0.0002	285	2e-05	3261	0.00018	669	3e-05	287	2e-05	591	3e-05	210	2e-05	92	1e-05	386	3e-05	464	5e-05	31	0	314	2e-05	809	6e-05	516	4e-05	383	3e-05	1229	0.0001	307	2e-05	120	1e-05	178	1e-05	228	1e-05	711	6e-05	481	3e-05	237	2e-05	673	6e-05	319	2e-05	387	3e-05	0	0	85	1e-05	0	0	0	0	55	0	63	0	48	0	39	0	0	0	53	0	49	0	0	0	55	0	140	2e-05	45	0	93	1e-05	43	0	83	1e-05	58	0	0	0	0	0	120	1e-05	64	1e-05	64	1e-05	50	0	61	0	123	1e-05	482	5e-05	372	3e-05	228	1e-05	238	2e-05	415	3e-05	260	2e-05	388	2e-05	227	1e-05	0	0	334	2e-05	276	2e-05	25	0	94	1e-05	491	3e-05	6121	0.00041	1627	0.00014	429	1e-05	2196	0.00019	168	1e-05	237	2e-05	0	0	42	0	941	6e-05	566	4e-05	730	5e-05	824	8e-05	866	6e-05	181	1e-05	0	0	0	0	118	1e-05	1196	7e-05	273	2e-05	1516	0.00013	392	2e-05	293	2e-05	196	1e-05	159	1e-05	1226	9e-05	311	3e-05	726	4e-05	199	1e-05	530	3e-05	684	4e-05	0	0	186	1e-05	181	1e-05	563	2e-05	239	2e-05	461	3e-05	163	1e-05	31	1e-05	5975	0.00054	684	9e-05	293	3e-05	347	2e-05	280	2e-05	309	2e-05	249	1e-05	805	6e-05	1712	0.00015	247	2e-05	157	1e-05	40	0	401	2e-05	538	6e-05	330	2e-05	0	0	140	1e-05	55	0	118	1e-05	302	2e-05	657	5e-05	231	2e-05	154	1e-05	287	2e-05	104	0	205	1e-05	2126	0.00015	345	2e-05	0	0	173	2e-05	205	1e-05	156	1e-05	228	1e-05	0	0	50125	0.00379	1963	0.00012	140	1e-05	273	2e-05	15	0	581	5e-05	0	0	108	1e-05	196	1e-05	898	8e-05	130	1e-05	229	1e-05	287	2e-05	295	2e-05	84	1e-05	209	1e-05	0	0	0	0	30	0	146	1e-05	399	3e-05	129	1e-05	105	1e-05	347	2e-05	635	4e-05	710	5e-05	0	0	812	6e-05	765	7e-05	0	0	0	0	1076	8e-05	1034	8e-05	70	1e-05	512	4e-05	127	1e-05	268	3e-05	236	2e-05	72	0	1111	7e-05	112	1e-05	477	4e-05	357	2e-05	0	0	258	2e-05	0	0	411	3e-05	199	1e-05	345	2e-05	0	0	130	1e-05	137	1e-05	0	0	21	0	143	1e-05	0	0	151	1e-05	296	2e-05	658	5e-05	483	5e-05	544	7e-05	239	2e-05	212	1e-05	0	0	430	3e-05	294	1e-05	571	5e-05	293	2e-05	2624	0.00028	206	2e-05	0	0	110	1e-05	445	3e-05	272	3e-05	136	1e-05	664	6e-05	227	2e-05	105	1e-05	0	0	365	2e-05	0	0	369	3e-05	0	0	165	2e-05	475	3e-05	325	2e-05	178	1e-05	121	1e-05	380	3e-05	0	0	279	2e-05	0	0	227	2e-05	0	0	401	2e-05	1564	9e-05	637	5e-05	2750	0.00016	273	2e-05	99	1e-05	0	0	579	4e-05	389	3e-05	1623	0.00021	1241	0.00012	1128	8e-05	186	2e-05	106	1e-05	227	2e-05	0	0	186	1e-05	1030	8e-05	43	0	0	0	216	1e-05	317	2e-05	188	1e-05	571	4e-05	269	2e-05	74	1e-05	244	2e-05	0	0	90	1e-05	609	4e-05	1217	8e-05	245	2e-05	243	2e-05	131	1e-05	155	1e-05	272	2e-05	178	1e-05	0	0	959	7e-05	182	1e-05	73	0	0	0	92	1e-05	0	0	0	0	1387	8e-05	79	1e-05	175	1e-05	274	1e-05	236	2e-05	102	1e-05	832	6e-05	201	1e-05	307	2e-05	1159	7e-05	0	0	581	4e-05	0	0	761	7e-05	505	3e-05	38	0	0	0	207	1e-05	632	2e-05	310	2e-05	506	5e-05	317	2e-05	256	2e-05	217	2e-05	69	0	73	1e-05	0	0	0	0	0	0	455	3e-05	196	1e-05	157	1e-05	171	1e-05	133	1e-05	89	1e-05	267	2e-05	1325	0.0001	0	0	0	0	190	1e-05	0	0	0	0	258	2e-05	324	2e-05	164	1e-05	195	1e-05	0	0	2116	0.00017	0	0	334	2e-05	0	0	0	0	450	3e-05	0	0	92	1e-05	0	0	0	0	114	1e-05	111	1e-05	231	2e-05	126	1e-05	222	1e-05	249	1e-05	136	1e-05	205	1e-05	289	2e-05	484	2e-05	382	3e-05	353	3e-05	500	3e-05	1127	9e-05	488	4e-05	214	1e-05	554	3e-05	157	1e-05	248	1e-05	138	1e-05	609	4e-05	162	1e-05	361	3e-05	0	0	1300	9e-05	452	2e-05	906	7e-05	380	3e-05	0	0	0	0	202	1e-05	0	0	0	0	82	1e-05	1217	7e-05	130	1e-05	405	2e-05	76	0	0	0	491	4e-05	520	3e-05	239	1e-05	0	0	2140	0.00015	510	3e-05	275	3e-05	276	4e-05	433	2e-05	0	0	0	0	0	0	1040	0.00014	34	0	600	4e-05	1480	0.00019	0	0	606	3e-05	1029	7e-05	1598	0.00016	1944	0.0001	0	0	466	3e-05	539	3e-05	390	4e-05	108	1e-05	471	2e-05	103	1e-05	0	0	340	2e-05	2451	0.00017	422	3e-05	224	1e-05	780	4e-05	214	1e-05	0	0	122	1e-05	338	2e-05	1484	9e-05	397	3e-05	0	0	473	3e-05	524	8e-05	68	1e-05
TM7 phylum sp. oral taxon 957	2572088	S	0	0	0	0	0	0	3930	0.00024	0	0	0	0	0	0	0	0	0	0	0	0	0	0	0	0	0	0	0	0	0	0	0	0	3598	0.0003	0	0	0	0	8299	0.00065	0	0	0	0	0	0	0	0	0	0	0	0	0	0	0	0	0	0	0	0	0	0	0	0	0	0	1994	0.00019	1315	0.00012	0	0	0	0	0	0	0	0	0	0	0	0	0	0	0	0	0	0	0	0	0	0	0	0	0	0	0	0	6937	0.00051	0	0	0	0	0	0	0	0	0	0	0	0	0	0	0	0	0	0	0	0	0	0	0	0	4290	0.00026	0	0	0	0	0	0	5606	0.00017	0	0	0	0	0	0	0	0	0	0	0	0	0	0	0	0	0	0	0	0	0	0	0	0	0	0	0	0	0	0	0	0	0	0	0	0	0	0	0	0	0	0	0	0	0	0	0	0	0	0	0	0	0	0	0	0	0	0	0	0	0	0	0	0	0	0	0	0	0	0	0	0	0	0	0	0	0	0	0	0	0	0	0	0	0	0	0	0	0	0	0	0	0	0	0	0	0	0	0	0	0	0	0	0	0	0	0	0	0	0	0	0	0	0	0	0	0	0	0	0	2582	0.00022	0	0	0	0	0	0	0	0	0	0	0	0	0	0	0	0	0	0	0	0	0	0	0	0	0	0	0	0	0	0	0	0	0	0	0	0	0	0	0	0	0	0	1755	0.00016	0	0	0	0	0	0	0	0	0	0	0	0	0	0	0	0	0	0	0	0	0	0	0	0	0	0	0	0	0	0	0	0	0	0	0	0	0	0	0	0	0	0	0	0	0	0	0	0	0	0	0	0	0	0	0	0	0	0	0	0	0	0	0	0	0	0	0	0	0	0	0	0	0	0	0	0	0	0	0	0	0	0	0	0	0	0	0	0	0	0	0	0	0	0	0	0	0	0	0	0	0	0	0	0	0	0	0	0	0	0	0	0	0	0	0	0	0	0	0	0	0	0	0	0	0	0	0	0	0	0	0	0	0	0	0	0	0	0	0	0	0	0	0	0	0	0	0	0	0	0	0	0	0	0	0	0	0	0	0	0	0	0	0	0	0	0	0	0	0	0	0	0	0	0	0	0	0	0	0	0	0	0	0	0	0	0	0	0	0	0	0	0	0	0	0	0	0	0	0	0	0	0	0	0	0	0	0	0	0	0	0	0	0	0	0	0	0	0	0	0	0	0	0	0	0	0	0	0	0	0	0	0	0	0	0	0	0	0	0	0	0	0	0	0	0	0	0	0	0	0	0	0	0	0	0	0	0	0	0	0	0	0	3521	0.00025	0	0	0	0	0	0	0	0	0	0	0	0	0	0	0	0	0	0	0	0	0	0	0	0	0	0	0	0	0	0	0	0	0	0	0	0	0	0	0	0	0	0	0	0	0	0	0	0	0	0	4495	0.00031	0	0	2130	0.00024	2453	0.00015	0	0	0	0	0	0	0	0	0	0	0	0	0	0	0	0	0	0	0	0	0	0	0	0	0	0	0	0	0	0	0	0	0	0	0	0	0	0	0	0	0	0	0	0	0	0	0	0	0	0	0	0	0	0	7880	0.00072	0	0	0	0	0	0	0	0	0	0	0	0	0	0	0	0	0	0	0	0	0	0	0	0	0	0	0	0	0	0	0	0	0	0	0	0	0	0	0	0	0	0	0	0	0	0	0	0	0	0	0	0	0	0	0	0	0	0	0	0	0	0	0	0	0	0	0	0	0	0	0	0	0	0	0	0	0	0	0	0	0	0	0	0	0	0	0	0	0	0	0	0	0	0	0	0	0	0	0	0	0	0	0	0	0	0	0	0	0	0	0	0	0	0	0	0	0	0	0	0	0	0	0	0	0	0	0	0	0	0	0	0	0	0	0	0	0	0	0	0	0	0	0	0	0	0	0	0	0	0	0	0	0	0	0	0	0	0	0	0	0	0	0	0	0	0	0	0	0	0	0	0	0	0	0	0	0	0	0	0	0	0	0	0	0	0	0	0	0	0	0	0	0	0	0	0	0	0	0	0	0	0	0	0	0	0	0	0	0	0	0	0	0	0	0	0	0	0	0	0	0	0	0	0	0	0	0	0
Rhodococcus coprophilus	38310	S	0	0	0	0	0	0	0	0	0	0	0	0	0	0	0	0	0	0	0	0	0	0	0	0	0	0	0	0	0	0	0	0	0	0	0	0	0	0	0	0	0	0	0	0	0	0	0	0	0	0	0	0	0	0	0	0	0	0	0	0	0	0	0	0	0	0	0	0	0	0	0	0	0	0	0	0	0	0	0	0	0	0	0	0	0	0	0	0	0	0	0	0	0	0	0	0	0	0	0	0	0	0	0	0	0	0	0	0	0	0	0	0	0	0	0	0	0	0	0	0	0	0	0	0	0	0	0	0	0	0	0	0	0	0	0	0	0	0	0	0	0	0	0	0	0	0	0	0	0	0	0	0	0	0	0	0	0	0	0	0	0	0	0	0	0	0	0	0	0	0	0	0	0	0	0	0	0	0	0	0	0	0	0	0	0	0	0	0	0	0	0	0	0	0	0	0	0	0	0	0	0	0	0	0	0	0	0	0	0	0	0	0	0	0	0	0	0	0	0	0	0	0	0	0	0	0	0	0	0	0	0	0	0	0	0	0	0	0	0	0	0	0	0	0	0	0	0	0	0	0	0	0	0	0	0	0	0	0	0	0	0	0	0	0	0	0	0	0	0	0	0	0	0	0	0	0	0	0	0	0	0	0	0	0	0	0	0	0	0	0	0	0	0	0	0	0	0	0	0	0	0	0	0	0	0	0	0	0	0	0	0	0	0	0	0	0	0	0	0	0	0	0	0	0	0	0	0	0	0	0	0	0	0	0	0	0	0	0	0	0	0	0	0	0	0	0	0	0	0	0	0	0	0	0	0	0	0	0	0	0	0	0	0	0	0	0	0	0	0	0	0	0	0	0	0	0	0	0	0	0	0	0	0	0	0	0	0	0	0	0	0	0	0	0	0	0	0	0	0	0	0	0	0	0	0	0	0	0	0	0	0	0	0	0	0	0	0	0	0	0	0	0	0	0	0	0	0	0	0	0	0	0	0	0	0	0	0	0	0	0	0	0	0	0	0	0	0	0	0	0	0	0	0	0	0	0	0	0	0	0	0	0	0	0	0	0	0	0	0	0	0	0	0	0	0	0	0	0	0	0	0	0	0	0	0	0	0	0	0	0	0	0	0	0	0	0	0	0	0	0	0	0	0	0	0	0	0	0	0	0	0	0	0	0	0	0	0	0	0	0	0	0	0	0	0	0	0	0	0	0	0	0	0	0	0	0	0	0	0	0	0	0	0	0	0	0	0	0	0	0	0	0	0	0	0	0	0	0	0	0	0	0	0	0	0	0	0	0	0	0	0	0	0	0	0	0	0	0	0	0	0	0	0	0	0	0	0	0	0	0	0	0	0	0	0	0	0	0	0	0	0	0	0	0	0	0	0	0	0	0	0	0	0	0	0	0	0	0	0	0	0	0	0	0	0	0	0	0	0	0	0	0	0	0	0	0	0	0	0	0	0	0	0	0	0	0	0	0	0	0	0	0	0	0	0	0	0	0	0	0	0	0	0	0	0	0	0	0	0	0	0	0	0	0	0	0	0	0	0	0	0	0	0	0	0	0	0	0	0	0	0	0	0	0	0	0	0	0	0	0	0	0	0	0	0	0	0	0	0	0	0	0	0	0	0	0	0	0	0	0	0	0	0	0	0	0	0	0	0	0	0	0	0	0	0	0	0	0	0	0	221	1e-05	0	0	0	0	0	0	0	0	0	0	0	0	0	0	0	0	0	0	0	0	0	0	0	0	0	0	0	0	0	0	0	0	0	0	0	0	0	0	0	0	0	0	0	0	0	0	0	0	0	0	0	0	0	0	0	0	0	0	0	0	0	0	0	0	0	0	0	0	0	0	0	0	0	0	0	0	0	0	0	0	0	0	0	0	0	0	0	0	0	0	0	0	0	0	0	0	0	0	0	0	0	0	0	0	0	0	0	0	0	0	0	0	0	0	0	0	0	0	155	1e-05	0	0	1223	6e-05	1165	0.00012	0	0	0	0	0	0	0	0	0	0	0	0	0	0	0	0	0	0	0	0	0	0	0	0	0	0	0	0	0	0	0	0	0	0	0	0	0	0
Athalassotoga saccharophila	1441386	S	0	0	0	0	0	0	0	0	0	0	0	0	0	0	0	0	0	0	0	0	0	0	0	0	0	0	0	0	0	0	0	0	0	0	0	0	0	0	0	0	0	0	0	0	0	0	0	0	0	0	0	0	0	0	0	0	0	0	0	0	0	0	0	0	0	0	0	0	0	0	0	0	0	0	0	0	0	0	0	0	11	0	0	0	0	0	0	0	0	0	0	0	0	0	0	0	0	0	0	0	0	0	0	0	0	0	0	0	0	0	0	0	0	0	0	0	0	0	0	0	0	0	0	0	0	0	0	0	0	0	0	0	0	0	0	0	0	0	0	0	0	0	0	0	0	0	0	0	0	0	0	0	0	0	0	0	0	0	0	0	0	0	0	0	0	0	0	0	0	0	0	0	0	0	0	0	0	0	0	0	0	0	0	0	0	0	0	0	0	0	0	0	0	0	0	0	0	0	0	0	0	0	0	0	0	0	0	0	0	0	0	0	0	0	0	0	0	0	0	0	0	0	0	0	0	0	0	0	0	0	0	0	0	0	0	0	0	0	0	0	0	0	0	0	0	0	0	0	0	0	0	0	0	0	0	0	0	0	0	0	0	0	0	0	0	0	0	0	0	0	0	0	0	0	0	0	0	0	0	0	0	0	0	0	0	0	0	0	0	0	0	0	0	0	0	0	0	0	0	0	0	0	0	0	0	0	0	0	0	0	0	0	0	0	0	0	0	0	0	0	0	0	0	0	0	0	0	0	0	0	0	0	0	0	0	0	0	0	0	0	0	0	0	0	0	0	0	0	0	0	0	0	0	0	0	0	0	0	0	0	0	0	0	0	0	0	0	0	0	0	0	0	0	0	0	0	0	0	0	0	0	0	0	0	0	0	0	0	0	0	0	0	0	0	0	0	0	0	0	0	0	0	0	0	0	0	0	0	0	0	0	0	0	0	0	0	0	0	0	0	0	0	0	0	0	0	0	0	0	0	0	0	0	0	0	0	0	0	0	0	0	0	0	0	0	0	0	0	0	0	10	0	0	0	0	0	0	0	0	0	0	0	0	0	0	0	0	0	0	0	0	0	0	0	0	0	0	0	0	0	0	0	0	0	0	0	0	0	0	0	0	0	0	0	0	0	0	0	0	0	0	0	0	0	0	0	0	0	0	0	0	0	0	0	0	0	0	0	0	0	0	0	0	0	0	0	0	0	0	0	0	0	0	0	0	0	0	0	0	0	0	0	0	0	0	0	0	0	0	0	0	0	0	0	0	0	0	0	0	0	0	0	0	0	0	0	0	0	0	0	0	0	0	0	0	0	0	0	0	0	0	0	0	0	0	0	0	0	0	0	0	0	0	0	0	0	0	0	0	0	0	0	0	0	0	0	0	0	0	0	29	0	0	0	0	0	0	0	0	0	0	0	0	0	0	0	0	0	0	0	0	0	0	0	0	0	0	0	0	0	0	0	0	0	0	0	0	0	0	0	0	0	0	0	0	0	0	0	0	0	0	0	0	0	0	0	0	0	0	0	0	0	0	0	0	0	0	0	0	0	0	0	0	0	0	0	0	0	0	0	0	0	0	0	0	0	0	0	0	0	0	0	0	0	0	0	0	0	0	0	0	0	0	0	0	0	0	0	0	0	0	0	0	0	0	0	0	0	0	0	0	0	0	0	0	0	0	0	0	0	0	0	0	0	0	0	0	0	0	0	0	0	0	0	0	0	0	0	0	0	0	0	0	0	0	0	0	0	0	0	0	0	0	0	0	0	0	0	0	0	0	0	0	0	0	0	0	0	0	0	0	0	0	0	0	0	0	0	0	0	0	0	0	0	0	0	0	0	0	0	0	0	0	0	0	0	0	0	0	0	0	0	0	0	0	0	0	0	0	0	0	0	0	0	0	0	0	0	0	0	0	0	0	0	0	0	0	0	0	0	0	0	0	0	0	0	0	0	0	0	0	0	0	0	0	0	0	0	0	0	0	0	0	0	0	0	0	0	0	0	0	0	0	0	0	0	0	0	0	0	0	0	0	0	0	0	0	0	0	0	0	0	0	0	0	0
Acidovorax ebreus	721785	S	3661	0.00479	0	0	61064	0.00516	207359	0.01255	54300	0.00378	100230	0.00741	74597	0.00521	15064	0.00123	56275	0.0042	0	0	0	0	27448	0.00152	57591	0.00333	24328	0.00161	0	0	87049	0.00654	82739	0.00692	68446	0.00653	125168	0.00934	83292	0.00649	44836	0.00394	102280	0.00547	0	0	35806	0.0025	0	0	0	0	9521	0.00064	40322	0.00252	10673	0.00073	0	0	57652	0.00408	148997	0.01162	86485	0.00696	186283	0.0177	45367	0.00406	61043	0.0048	40644	0.00298	46708	0.0026	38578	0.00197	0	0	0	0	11472	0.00114	30158	0.0028	13549	0.00093	0	0	6550	0.0006	154466	0.01045	32288	0.00226	165028	0.01126	71814	0.00529	93651	0.00748	15825	0.00105	36498	0.00265	11143	0.00083	0	0	32019	0.00262	50357	0.0036	12764	0.00096	14145	0.00116	12658	0.00061	0	0	0	0	72212	0.00434	81215	0.00559	58782	0.00387	40770	0.00332	137196	0.00418	73143	0.00417	74200	0.00389	70618	0.00446	73191	0.00496	121890	0.0056	73796	0.00646	89236	0.00709	43617	0.00551	75819	0.0064	52838	0.00626	66042	0.00553	72833	0.00535	62717	0.00462	53708	0.00618	75004	0.00444	53795	0.00379	45980	0.00368	31516	0.00298	71087	0.00483	72495	0.00502	83325	0.0043	72049	0.00742	61196	0.00425	50053	0.00285	47498	0.00306	38793	0.0026	61724	0.00367	61573	0.00367	55306	0.00337	0	0	26049	0.00137	0	0	57192	0.00343	26516	0.00288	37162	0.00243	0	0	37363	0.00322	34636	0.0012	20359	0.00174	10149	0.00064	8100	0.00063	9611	0.00091	33631	0.003	15921	0.00108	52372	0.00338	15532	0.00114	0	0	11213	0.00083	0	0	17197	0.00138	0	0	0	0	20584	0.0012	0	0	13730	0.00119	45519	0.00177	26904	0.00203	29485	0.00192	45910	0.00385	12500	0.00093	17605	0.00148	99449	0.00517	64893	0.00329	15302	0.00101	41011	0.0022	56741	0.00414	192390	0.01512	47028	0.00283	18468	0.00075	0	0	0	0	8777	0.00075	10127	0.00278	0	0	10557	0.00141	8365	0.001	24729	0.00144	15492	0.00094	0	0	17063	0.00086	13898	0.00104	0	0	0	0	69777	0.00538	0	0	0	0	14380	0.00164	18698	0.00096	0	0	11862	0.00084	45808	0.00328	0	0	0	0	0	0	0	0	51979	0.00258	39265	0.00298	0	0	22904	0.00116	0	0	18863	0.00098	0	0	5791	0.00062	118764	0.00541	59300	0.0047	0	0	647	0.00139	16282	0.00123	139553	0.00858	46643	0.00377	48275	0.00311	0	0	0	0	0	0	13708	0.00129	13889	0.00091	19471	0.00164	20523	0.00135	50597	0.00326	19642	0.00144	134662	0.00695	19831	0.00148	7576	0.00039	74706	0.00592	97020	0.00624	9233	0.0006	20257	0.00162	22898	0.00185	40762	0.00281	11345	0.00091	0	0	36229	0.00211	0	0	0	0	0	0	28166	0.00275	0	0	22247	0.00149	62263	0.00476	7244	0.00055	21128	0.00183	22478	0.00164	0	0	22037	0.00239	33774	0.00285	50386	0.00312	187218	0.01244	168688	0.00969	177351	0.0145	77834	0.00491	0	0	105090	0.00726	137593	0.01291	52781	0.0038	39449	0.00263	9594	0.0006	12288	0.00161	77330	0.00495	0	0	92191	0.00499	190911	0.01117	126611	0.00801	497721	0.03478	100416	0.00643	95381	0.00695	139748	0.01011	16119	0.00163	34512	0.00418	0	0	0	0	0	0	0	0	43782	0.0021	42633	0.0037	24494	0.0016	64574	0.00682	154709	0.01308	17354	0.00493	43329	0.00346	15312	0.0011	39819	0.00493	88762	0.00642	29848	0.00279	135195	0.01092	42847	0.00367	144875	0.00949	152339	0.00967	80863	0.00679	118782	0.01081	42266	0.00332	86533	0.00916	24481	0.00166	119170	0.0059	136373	0.01108	21078	0.00142	29676	0.00208	0	0	19377	0.00148	78668	0.00791	91433	0.00611	295187	0.01903	118657	0.00737	84262	0.00479	39283	0.00292	63617	0.00364	40224	0.0034	0	0	0	0	52551	0.0033	33494	0.00219	0	0	46811	0.00451	163848	0.01201	37843	0.00326	171687	0.0122	134699	0.00948	85626	0.00659	187615	0.01221	34082	0.00255	71677	0.00506	0	0	0	0	33865	0.00235	31056	0.00215	0	0	43328	0.00392	106291	0.00779	50572	0.00355	82722	0.00695	130433	0.00875	52847	0.00327	48498	0.00329	13305	0.00084	52672	0.00397	0	0	0	0	31374	0.00282	52218	0.00378	0	0	33845	0.00262	73415	0.00508	172919	0.00986	15379	0.00171	102869	0.00641	67543	0.0064	109972	0.00564	15536	0.00091	65131	0.00525	14431	0.00071	15171	0.00054	40243	0.0028	44706	0.00339	84024	0.00583	46329	0.00304	5489	0.00027	81509	0.005	83644	0.00643	77684	0.00575	24939	0.00291	76049	0.00656	60057	0.00349	29295	0.00212	0	0	0	0	40845	0.00151	25866	0.00205	18146	0.00184	9030	0.00063	17126	0.00157	32323	0.00258	47875	0.0027	0	0	46254	0.00327	26918	0.00292	23976	0.00177	8079	0.00046	36013	0.00191	0	0	0	0	27539	0.00182	28756	0.00222	19650	0.00146	0	0	60605	0.00474	33210	0.00282	29808	0.00206	45480	0.00447	171922	0.01025	84377	0.00589	28239	0.00174	103770	0.00386	19448	0.00119	0	0	28239	0.00227	24573	0.00238	30166	0.0019	0	0	56005	0.00441	208641	0.01341	0	0	13232	0.00092	19638	0.0013	0	0	25482	0.00164	10219	0.00058	0	0	0	0	0	0	26784	0.00142	11045	0.00062	26021	0.00157	16436	0.00103	26638	0.00107	0	0	0	0	25292	0.00148	11284	0.00095	31778	0.00266	14530	0.00083	30987	0.00177	0	0	17893	0.00103	10297	0.00069	0	0	0	0	15614	0.00114	42910	0.00327	132934	0.00898	56870	0.00251	24983	0.00204	36443	0.00274	0	0	0	0	80194	0.00504	16725	0.00104	10341	0.00068	0	0	7070	0.00043	23580	0.00142	11734	0.00064	6222	0.00038	25206	0.00157	0	0	19505	0.00113	11745	0.00069	0	0	0	0	9936	0.00056	29379	0.00362	33682	0.00428	18189	0.00101	37181	0.00206	2105	0.00029	12165	0.00085	24234	0.00328	48816	0.00315	46575	0.00292	5381	0.00071	79879	0.00433	35953	0.00191	30610	0.00217	20633	0.00212	16574	0.00087	0	0	11035	0.00076	39250	0.00188	21619	0.0022	35597	0.00265	39925	0.00208	76278	0.00505	95824	0.00736	0	0	40984	0.0029	51502	0.00377	40425	0.00243	82507	0.00442	49144	0.00336	25245	0.00202	43462	0.00305	83168	0.00546	0	0	0	0	0	0	44690	0.0026	0	0	0	0
Cellvibrio japonicus	155077	S	0	0	0	0	1161	0.0001	414	3e-05	176	1e-05	398	3e-05	295	2e-05	422	3e-05	112	1e-05	376	3e-05	128	1e-05	775	4e-05	257	1e-05	0	0	1930	0.00012	130	1e-05	676	6e-05	408	4e-05	2524	0.00019	464	4e-05	497	4e-05	2384	0.00013	224	2e-05	235	2e-05	514	3e-05	199	1e-05	190	1e-05	365	2e-05	121	1e-05	106	1e-05	166	1e-05	3467	0.00027	3836	0.00031	127	1e-05	186	2e-05	9717	0.00076	766	6e-05	436	2e-05	352	2e-05	358	3e-05	197	1e-05	365	4e-05	231	2e-05	72	0	2026	0.0002	212	2e-05	274	2e-05	1322	9e-05	120	1e-05	5483	0.0004	968	8e-05	680	5e-05	212	2e-05	220	2e-05	213	1e-05	404	3e-05	472	3e-05	789	6e-05	202	2e-05	309	1e-05	106	1e-05	0	0	401	2e-05	165	1e-05	85	1e-05	300	2e-05	469	1e-05	109	1e-05	150	1e-05	138	1e-05	111	1e-05	136	1e-05	73	1e-05	65	1e-05	31	0	93	1e-05	50	1e-05	64	1e-05	64	0	0	0	49	1e-05	0	0	70	0	72	1e-05	91	1e-05	0	0	217	2e-05	139	1e-05	198	2e-05	142	1e-05	364	2e-05	143	1e-05	415	3e-05	208	1e-05	301	2e-05	144	1e-05	0	0	1035	5e-05	271	2e-05	238	1e-05	436	5e-05	390	3e-05	561	4e-05	299	3e-05	2168	8e-05	119	1e-05	699	4e-05	105	1e-05	103	1e-05	118	1e-05	269	2e-05	865	6e-05	715	5e-05	256	2e-05	2046	0.00015	135	1e-05	865	7e-05	632	7e-05	5679	0.00051	1357	8e-05	4179	0.00035	321	3e-05	907	4e-05	0	0	298	2e-05	101	1e-05	347	3e-05	2744	0.00023	516	3e-05	1733	9e-05	0	0	131	1e-05	134	1e-05	96	1e-05	217	1e-05	716	3e-05	228	2e-05	908	6e-05	846	7e-05	720	0.0002	187	2e-05	434	6e-05	912	0.00011	375	2e-05	352	2e-05	162	1e-05	598	3e-05	809	6e-05	3384	0.0003	6460	0.00059	462	4e-05	0	0	860	5e-05	0	0	170	1e-05	0	0	0	0	0	0	514	3e-05	1354	0.0001	0	0	264	2e-05	540	3e-05	117	1e-05	1601	7e-05	2687	0.00014	403	3e-05	420	2e-05	0	0	0	0	267	1e-05	0	0	684	4e-05	0	0	978	7e-05	243	1e-05	152	1e-05	0	0	279	3e-05	1904	0.00016	0	0	0	0	765	5e-05	0	0	1102	7e-05	219	1e-05	166	1e-05	8485	0.00044	147	1e-05	1876	0.0001	0	0	2655	0.00017	229	1e-05	466	4e-05	249	2e-05	428	3e-05	107	1e-05	112	1e-05	1330	8e-05	161	1e-05	170	2e-05	4392	0.00031	660	6e-05	21719	0.00224	1628	0.00011	825	6e-05	1401	0.00011	3142	0.00027	254	2e-05	0	0	83	1e-05	130	1e-05	89	1e-05	2938	0.0002	1117	6e-05	1679	0.00014	356	2e-05	0	0	511	4e-05	584	5e-05	808	6e-05	101	1e-05	300	2e-05	213	3e-05	145	1e-05	635	4e-05	242	1e-05	185	1e-05	1447	9e-05	85	1e-05	136	1e-05	463	3e-05	680	5e-05	113	1e-05	123	1e-05	120	1e-05	157	1e-05	269	2e-05	331	3e-05	204	1e-05	122	1e-05	181	1e-05	2308	0.00024	254	2e-05	370	0.00011	162	1e-05	363	3e-05	52	1e-05	111	1e-05	237	2e-05	448	4e-05	242	2e-05	2230	0.00015	718	5e-05	306	3e-05	430	4e-05	305	2e-05	69	1e-05	2830	0.00019	16424	0.00081	3054	0.00025	409	3e-05	259	2e-05	1057	0.00015	518	4e-05	111958	0.01126	1257	8e-05	11189	0.00072	216	1e-05	617	4e-05	651	5e-05	4621	0.00026	0	0	153	1e-05	0	0	616	4e-05	436	3e-05	281	4e-05	95	1e-05	276	2e-05	1355	0.00012	236	2e-05	2218	0.00016	0	0	793	5e-05	743	6e-05	187	1e-05	178	1e-05	0	0	627	4e-05	228	2e-05	269	2e-05	90	1e-05	326	2e-05	1516	0.00011	361	3e-05	244	2e-05	571	4e-05	769	5e-05	697	4e-05	122	1e-05	214	2e-05	0	0	301	3e-05	266	2e-05	0	0	82	1e-05	309	2e-05	660	4e-05	913	0.0001	1037	6e-05	267	3e-05	519	3e-05	833	5e-05	229	2e-05	653	3e-05	284	1e-05	431	3e-05	124	1e-05	111	1e-05	0	0	814	4e-05	767	5e-05	0	0	1159	9e-05	0	0	198	2e-05	1203	7e-05	127	1e-05	239	2e-05	128	1e-05	660	2e-05	126	1e-05	77	1e-05	762	5e-05	148	1e-05	248	2e-05	0	0	2750	0.00025	0	0	107	1e-05	156	1e-05	850	5e-05	172	1e-05	120	1e-05	0	0	514	3e-05	291	2e-05	0	0	444	3e-05	0	0	113	1e-05	143	1e-05	0	0	241	1e-05	346	2e-05	857	5e-05	291	1e-05	166	1e-05	0	0	327	3e-05	155	1e-05	0	0	180	1e-05	0	0	389	2e-05	0	0	136	1e-05	683	5e-05	169	1e-05	251	2e-05	254	1e-05	131	1e-05	0	0	0	0	185	1e-05	341	2e-05	944	6e-05	832	5e-05	3522	0.00014	2445	0.00017	225	2e-05	1069	6e-05	217	2e-05	412	3e-05	392	2e-05	2303	0.00013	289	2e-05	360	2e-05	196	1e-05	320	2e-05	465	3e-05	0	0	727	6e-05	1924	0.00013	2439	0.00011	1444	0.00012	426	3e-05	205	1e-05	306	2e-05	350	2e-05	596	4e-05	1655	0.00011	106	1e-05	457	3e-05	1209	7e-05	2736	0.00015	774	5e-05	520	3e-05	1236	0.0001	2237	0.00013	344	2e-05	520	4e-05	1444	0.0001	490	3e-05	0	0	0	0	0	0	0	0	0	0	131	1e-05	76	1e-05	0	0	114	1e-05	0	0	237	1e-05	235	1e-05	119	1e-05	0	0	173	1e-05	0	0	469	3e-05	294	1e-05	88	1e-05	400	3e-05	330	2e-05	316	2e-05	174	1e-05	1486	9e-05	621	4e-05	329	2e-05	245	1e-05	406	2e-05	368	3e-05	269	2e-05	301	2e-05	174	1e-05	380	2e-05	278	2e-05	0	0	565	3e-05	0	0	217	2e-05
Collimonas pratensis	279113	S	0	0	0	0	0	0	0	0	0	0	0	0	0	0	0	0	0	0	0	0	0	0	0	0	0	0	0	0	0	0	0	0	0	0	0	0	0	0	0	0	0	0	0	0	0	0	0	0	0	0	0	0	0	0	0	0	0	0	0	0	0	0	0	0	0	0	0	0	0	0	0	0	0	0	0	0	0	0	0	0	0	0	0	0	0	0	0	0	0	0	0	0	0	0	0	0	0	0	0	0	0	0	0	0	0	0	0	0	0	0	0	0	0	0	0	0	0	0	0	0	0	0	0	0	0	0	0	0	0	0	0	0	0	0	0	0	0	0	0	0	0	0	0	0	0	0	0	0	0	0	0	0	0	0	0	0	0	0	0	0	0	0	0	0	0	0	0	0	0	0	0	0	0	0	0	0	0	0	0	0	0	0	0	0	0	0	0	0	0	0	0	0	35	6e-05	0	0	0	0	0	0	0	0	0	0	0	0	0	0	0	0	0	0	0	0	0	0	0	0	0	0	0	0	0	0	0	0	0	0	0	0	0	0	0	0	0	0	0	0	0	0	0	0	0	0	0	0	0	0	0	0	0	0	0	0	0	0	0	0	0	0	0	0	0	0	0	0	0	0	0	0	0	0	0	0	0	0	0	0	0	0	0	0	0	0	0	0	0	0	0	0	0	0	0	0	0	0	0	0	0	0	0	0	0	0	0	0	0	0	0	0	0	0	0	0	0	0	0	0	0	0	0	0	0	0	0	0	0	0	0	0	0	0	0	0	0	0	0	0	0	0	0	0	0	0	0	0	0	0	0	0	0	0	0	0	0	0	0	0	0	0	0	0	0	0	0	0	0	0	0	0	0	0	0	0	0	0	0	0	0	0	0	0	0	0	0	0	0	0	0	0	0	0	0	0	0	0	0	0	0	0	0	0	0	0	0	0	0	0	0	0	0	0	0	0	0	0	0	0	0	0	0	0	0	0	0	0	0	0	0	0	0	0	0	0	0	0	0	0	0	0	0	0	0	0	0	0	0	0	0	0	0	0	0	0	0	0	0	0	0	0	0	0	0	0	0	0	0	0	0	0	0	0	0	0	0	0	0	0	0	0	0	0	0	0	0	0	0	0	0	0	0	0	0	0	0	0	0	0	0	0	0	0	0	0	0	0	0	0	0	0	0	0	0	0	0	0	0	0	0	0	0	0	0	0	0	0	0	0	0	0	0	0	0	0	0	0	0	0	0	0	0	0	0	0	0	0	0	0	0	0	0	0	0	0	0	0	0	0	0	0	0	0	0	0	0	0	0	0	0	0	0	0	0	0	0	0	0	0	0	0	0	0	0	0	0	0	0	0	0	0	0	0	0	0	0	0	0	0	0	0	0	0	0	0	0	0	0	0	0	0	0	0	0	0	0	0	0	0	0	0	0	0	0	0	0	0	0	0	0	0	0	0	0	0	0	0	0	0	0	0	0	0	0	0	0	0	0	0	0	0	0	0	0	0	0	0	0	0	0	0	0	0	0	0	0	0	0	0	0	0	0	0	0	0	0	0	0	0	0	0	0	0	0	0	0	0	0	0	0	0	0	0	0	0	0	0	0	0	0	0	0	0	0	0	0	0	0	0	0	0	0	0	0	0	0	0	0	0	0	0	0	0	0	0	0	0	0	0	0	0	0	0	0	0	0	0	0	0	0	0	0	0	0	0	0	0	0	0	0	0	0	0	0	0	0	0	0	0	0	0	0	0	0	0	0	0	0	0	0	0	0	0	0	0	0	0	0	0	0	0	0	0	0	0	0	0	0	0	0	0	0	0	0	0	0	0	0	0	0	0	0	0	0	0	0	0	0	0	0	0	0	0	0	0	0	0	0	0	0	0	0	0	0	0	0	0	0	0	0	0	0	0	0	0	0	0	0	0	0	0	0	0	0	0	0	0	0	0	0	0	0	0	0	0	0	0	0	0	0	0	0	0	0	0	0	0	0	0	0	0	0	0	0	0	0	0	0	0	0	0	0	0	0	0	0	0	0	0	0	0	0	0	0	0	0	0	0	0	0	0	0	0	0	0	0	0
Campylobacter insulaenigrae	260714	S	0	0	0	0	0	0	0	0	0	0	0	0	0	0	0	0	0	0	0	0	0	0	0	0	0	0	0	0	0	0	0	0	0	0	0	0	0	0	0	0	0	0	0	0	0	0	0	0	0	0	0	0	0	0	0	0	0	0	201	2e-05	0	0	0	0	0	0	0	0	0	0	0	0	0	0	0	0	0	0	0	0	0	0	0	0	0	0	0	0	0	0	0	0	0	0	0	0	0	0	0	0	0	0	0	0	0	0	0	0	0	0	0	0	0	0	0	0	0	0	0	0	0	0	0	0	0	0	0	0	0	0	0	0	0	0	0	0	0	0	0	0	0	0	0	0	0	0	0	0	0	0	0	0	0	0	0	0	0	0	0	0	0	0	0	0	0	0	0	0	0	0	0	0	0	0	0	0	0	0	0	0	0	0	0	0	0	0	0	0	0	0	0	0	0	0	0	0	0	0	0	0	0	0	0	0	0	0	0	0	0	0	0	0	0	0	0	0	0	0	0	0	0	0	0	0	0	0	0	0	0	0	0	0	0	0	0	0	0	0	0	0	0	0	0	0	0	0	0	0	0	0	0	0	0	0	0	0	0	0	0	0	0	0	0	0	0	0	0	0	0	0	0	0	0	0	0	0	0	0	0	0	0	0	0	0	0	0	0	0	0	0	0	0	0	0	0	0	0	0	0	0	0	0	0	0	0	0	0	0	0	0	0	0	0	0	0	0	0	0	0	0	0	0	0	0	0	0	0	0	0	0	0	0	0	0	0	0	0	0	0	0	0	0	0	0	0	0	0	0	0	0	0	0	0	0	0	0	0	0	0	0	0	0	0	0	0	0	0	0	0	0	0	0	0	0	0	0	0	0	0	0	0	0	0	0	0	0	0	0	0	0	0	0	0	0	0	0	0	0	0	0	0	0	0	0	0	0	0	0	0	0	0	0	0	0	0	0	0	0	0	0	0	0	0	0	0	0	0	0	0	0	0	0	0	0	0	0	0	0	0	0	0	0	0	0	0	0	0	0	0	0	0	0	0	0	0	0	0	0	0	0	0	0	0	0	0	0	0	0	0	0	0	0	0	0	0	0	0	0	0	0	0	0	0	0	0	0	0	0	0	0	0	0	0	0	0	0	0	0	0	0	0	0	0	0	0	0	0	0	0	0	0	0	0	0	0	0	0	0	0	0	0	0	0	0	0	0	0	0	0	0	0	0	0	0	0	0	0	0	0	0	0	0	0	0	0	0	0	0	0	0	0	0	0	0	0	0	0	0	0	0	0	0	0	0	0	0	0	0	0	0	0	0	0	0	0	0	0	0	0	0	0	0	0	0	0	0	0	0	0	0	0	0	0	0	0	0	0	0	0	0	0	0	0	0	0	0	0	0	0	0	301	2e-05	0	0	0	0	0	0	0	0	0	0	0	0	0	0	0	0	0	0	0	0	0	0	0	0	0	0	0	0	0	0	0	0	0	0	0	0	0	0	0	0	0	0	0	0	0	0	0	0	0	0	0	0	0	0	0	0	0	0	0	0	0	0	0	0	0	0	0	0	0	0	0	0	0	0	0	0	0	0	0	0	0	0	0	0	0	0	0	0	0	0	0	0	0	0	0	0	0	0	0	0	0	0	0	0	0	0	0	0	0	0	0	0	0	0	0	0	0	0	0	0	0	0	0	0	0	0	0	0	0	0	0	0	0	0	0	0	0	0	0	0	0	0	0	0	0	0	0	0	0	0	0	0	0	0	0	0	0	0	0	0	0	0	0	0	0	0	0	0	0	0	0	0	0	0	0	0	0	0	0	0	0	0	0	0	0	0	0	0	0	0	0	0	0	0	0	0	0	0	0	0	0	0	0	0	0	0	0	0	0	0	0	0	0	0	0	0	0	0	0	0	0	0	0	0	0	0	0	0	0	0	0	0	0	0	0	0	0	0	0	0	0	0	0	0	0	0	0	0	0	0	0	0	0	0	0	0	0	0	0	0	0	0	0	0	0	0	0	0	0	0	0	0	0	0	0	0	0	0	0	0	0	0	257	2e-05	0	0	0	0	0	0	0	0	0	0
Candidatus Accumulibacter phosphatis	327160	S	67	9e-05	0	0	2753	0.00023	1513	9e-05	1129	8e-05	954	7e-05	523	4e-05	2796	0.00023	3556	0.00027	16731	0.00113	15838	0.00119	9374	0.00052	39302	0.00227	11847	0.00078	1217	7e-05	5135	0.00039	2770	0.00023	3764	0.00036	1349	0.0001	2719	0.00021	2240	0.0002	3083	0.00016	6186	0.00054	2973	0.00021	14455	0.00088	12881	0.00093	5822	0.00039	16584	0.00104	15661	0.00107	982	8e-05	3912	0.00028	3578	0.00028	1400	0.00011	889	8e-05	628	6e-05	779	6e-05	10324	0.00076	6990	0.00039	9723	0.0005	13273	0.00099	23542	0.00108	3002	0.0003	10643	0.00099	8810	0.00061	1296	0.00013	2319	0.00021	2593	0.00018	3886	0.00027	843	6e-05	2637	0.00019	3099	0.00025	6178	0.00041	6291	0.00046	12527	0.00093	13636	0.00081	1342	0.00011	5205	0.00037	2518	0.00019	7199	0.00059	22506	0.00109	9780	0.00071	0	0	13629	0.00082	9287	0.00064	10327	0.00068	10834	0.00088	28004	0.00085	15649	0.00089	14553	0.00076	13746	0.00087	12018	0.00081	19049	0.00088	8811	0.00077	11562	0.00092	4992	0.00063	10076	0.00085	6576	0.00078	10101	0.00085	13376	0.00098	17845	0.00131	8671	0.001	19949	0.00118	9983	0.0007	9199	0.00074	7799	0.00074	15506	0.00105	17662	0.00122	17024	0.00088	6765	0.0007	7403	0.00051	9308	0.00053	6922	0.00045	9595	0.00064	7003	0.00042	9969	0.00059	10932	0.00067	78	0.00014	5973	0.00031	11971	0.00084	4592	0.00028	5379	0.00058	6497	0.00042	3297	0.00022	5133	0.00044	14579	0.00051	10696	0.00092	5142	0.00032	5727	0.00045	1249	0.00012	6152	0.00055	6290	0.00043	17423	0.00112	2837	0.00021	7083	0.00066	6737	0.0005	12028	0.00095	4974	0.0004	1796	0.00021	305	3e-05	7573	0.00044	7244	0.0006	9942	0.00086	20376	0.00079	10304	0.00078	1918	0.00012	8718	0.00073	4031	0.0003	3950	0.00033	3222	0.00017	9965	0.00051	11059	0.00073	21944	0.00118	7505	0.00055	2170	0.00017	5853	0.00035	5037	0.0002	9589	0.00067	2889	0.00019	1281	0.00011	382	0.00011	105	1e-05	2951	0.00039	720	9e-05	22845	0.00133	29379	0.00178	23851	0.00122	5193	0.00026	4709	0.00035	7246	0.00063	3792	0.00034	9396	0.00073	304	2e-05	4241	0.00024	4456	0.00051	31164	0.0016	18881	0.00109	1552	0.00011	5717	0.00041	3901	0.00025	1664	0.00012	1212	9e-05	4570	0.00035	6493	0.00032	17974	0.00136	1730	8e-05	7183	0.00036	844	6e-05	5577	0.00029	0	0	1232	0.00013	11518	0.00052	10571	0.00084	1533	0.0001	0	0	2025	0.00015	3092	0.00019	7181	0.00058	6884	0.00044	1518	0.00014	921	8e-05	0	0	1493	0.00014	682	4e-05	671	6e-05	3107	0.0002	16409	0.00106	6162	0.00045	2492	0.00013	635	5e-05	1032	5e-05	181	1e-05	852	5e-05	1532	0.0001	1764	0.00014	3745	0.0003	2230	0.00015	14482	0.00116	22849	0.0012	6997	0.00041	5969	0.00046	3063	0.00036	602	4e-05	646	6e-05	526	5e-05	2145	0.00014	3996	0.00031	1044	8e-05	786	7e-05	6481	0.00047	12763	0.00099	2897	0.00031	12661	0.00107	5363	0.00033	3352	0.00022	3471	0.0002	1275	0.0001	1843	0.00012	0	0	3943	0.00027	3647	0.00034	4595	0.00033	3751	0.00025	19502	0.00122	3798	0.0005	21097	0.00135	1044	6e-05	11571	0.00063	2088	0.00012	5235	0.00033	1280	9e-05	1649	0.00011	2900	0.00021	6884	0.0005	3105	0.00031	2025	0.00025	6091	0.00061	12138	0.00084	1043	7e-05	8211	0.00063	21464	0.00103	5723	0.0005	7217	0.00047	599	6e-05	1020	9e-05	1752	0.0005	1768	0.00014	3219	0.00023	1760	0.00022	18965	0.00137	4521	0.00042	1554	0.00013	1763	0.00015	1155	8e-05	1470	9e-05	1379	0.00012	4645	0.00042	4472	0.00035	2481	0.00026	13911	0.00094	3723	0.00018	2167	0.00018	5217	0.00035	21767	0.00152	116	2e-05	6592	0.0005	2640	0.00027	2716	0.00018	3721	0.00024	1003	6e-05	1393	8e-05	9076	0.00067	19077	0.00109	3680	0.00031	18292	0.00144	15037	0.00103	7735	0.00049	23253	0.00152	706	9e-05	7788	0.00075	2031	0.00015	1719	0.00015	2083	0.00015	1545	0.00011	930	7e-05	4102	0.00027	6693	0.0005	3559	0.00025	19766	0.00159	14827	0.00103	5390	0.00037	18087	0.00125	511	4e-05	8665	0.00078	2587	0.00019	6645	0.00047	449	4e-05	1500	0.0001	7237	0.00045	5699	0.00039	9858	0.00062	5774	0.00044	15566	0.00127	12331	0.00075	4812	0.00043	24729	0.00179	904	7e-05	6213	0.00048	4299	0.0003	2601	0.00015	1479	0.00016	2119	0.00013	1232	0.00012	2432	0.00012	2666	0.00016	3340	0.00027	21297	0.00105	24380	0.00087	5661	0.00039	11391	0.00086	2915	0.0002	8389	0.00055	1125	6e-05	1868	0.00011	429	3e-05	2039	0.00015	2001	0.00023	6481	0.00056	7750	0.00045	3534	0.00026	16782	0.00133	17137	0.00106	9742	0.00036	22975	0.00182	8882	0.0009	1697	0.00012	6608	0.00061	1197	0.0001	1132	6e-05	2039	0.00019	677	5e-05	824	9e-05	1785	0.00013	6213	0.00035	3494	0.00019	21050	0.00144	16708	0.00141	7623	0.0005	14990	0.00116	11446	0.00085	4243	0.00032	5536	0.00043	1576	0.00013	1599	0.00011	1921	0.00019	988	6e-05	4777	0.00033	7628	0.00047	10197	0.00038	26526	0.00163	12065	0.00095	4881	0.00039	11955	0.00116	9436	0.0006	3497	0.00028	5715	0.00045	2853	0.00018	0	0	12582	0.00087	7064	0.00047	17849	0.00105	14780	0.00095	17083	0.00097	14826	0.00122	12456	0.00094	18827	0.00116	21400	0.00114	15254	0.00086	10563	0.00064	7446	0.00047	7623	0.00031	7290	0.0005	8179	0.00062	9475	0.00055	8534	0.00072	2712	0.00023	10448	0.0006	7292	0.00042	9225	0.00077	8831	0.00051	6823	0.00046	17758	0.00123	16636	0.00124	8230	0.0006	2357	0.00018	8012	0.00054	10553	0.00047	1412	0.00012	2693	0.0002	9301	0.00067	7314	0.00049	5830	0.00037	5001	0.00031	5240	0.00035	14911	0.00118	16968	0.00104	6436	0.00039	2832	0.00015	5130	0.00031	7407	0.00046	6460	0.00052	14047	0.00082	15032	0.00088	45077	0.00322	907	6e-05	17714	0.00101	2328	0.00029	1449	0.00018	7995	0.00045	6200	0.00034	1254	0.00017	4727	0.00033	5816	0.00079	3295	0.00021	15556	0.00098	1375	0.00018	5812	0.00032	13195	0.0007	9565	0.00068	3665	0.00038	6213	0.00032	1493	0.00013	9178	0.00064	9077	0.00044	5833	0.00059	2227	0.00017	11613	0.0006	1778	0.00012	8466	0.00065	8554	0.00052	4071	0.00029	7101	0.00052	3860	0.00023	1846	0.0001	4387	0.0003	2890	0.00023	2023	0.00014	4050	0.00027	3963	0.00025	2644	0.00023	1215	0.0002	9779	0.00057	638	0.0001	1551	0.00013
Legionella jordanis	456	S	0	0	0	0	0	0	0	0	0	0	0	0	0	0	0	0	0	0	0	0	0	0	0	0	0	0	0	0	0	0	0	0	0	0	66	1e-05	0	0	0	0	0	0	0	0	0	0	0	0	0	0	0	0	0	0	0	0	0	0	0	0	0	0	0	0	0	0	0	0	0	0	0	0	0	0	0	0	0	0	0	0	0	0	0	0	0	0	0	0	0	0	0	0	0	0	0	0	0	0	0	0	0	0	0	0	0	0	0	0	0	0	0	0	0	0	0	0	0	0	0	0	0	0	0	0	0	0	0	0	0	0	0	0	0	0	0	0	0	0	0	0	0	0	0	0	0	0	0	0	0	0	0	0	0	0	0	0	0	0	0	0	0	0	0	0	0	0	0	0	0	0	0	0	0	0	0	0	0	0	0	0	0	0	0	0	0	0	0	0	0	0	0	0	0	0	0	0	0	0	0	0	0	0	0	0	0	0	0	0	0	0	0	0	0	0	0	0	0	0	0	0	0	0	0	0	0	0	0	0	0	0	0	0	0	0	0	0	0	0	0	0	0	0	0	0	0	0	0	0	0	0	0	0	0	0	0	0	0	0	0	0	0	0	0	0	0	0	0	0	0	0	0	0	0	0	0	0	0	0	0	0	0	0	0	0	0	0	0	0	0	0	0	0	0	0	0	0	0	0	0	0	0	0	0	0	0	0	0	0	0	0	0	0	0	0	0	0	206	1e-05	147	1e-05	133	1e-05	0	0	0	0	0	0	0	0	0	0	0	0	0	0	0	0	0	0	0	0	0	0	0	0	0	0	0	0	0	0	0	0	0	0	407	4e-05	63	1e-05	0	0	0	0	0	0	0	0	0	0	0	0	0	0	0	0	0	0	0	0	0	0	0	0	0	0	0	0	0	0	0	0	0	0	0	0	0	0	0	0	0	0	0	0	0	0	0	0	0	0	0	0	0	0	0	0	0	0	0	0	0	0	0	0	0	0	0	0	0	0	0	0	0	0	0	0	0	0	0	0	0	0	0	0	213	1e-05	0	0	0	0	0	0	0	0	0	0	0	0	0	0	0	0	0	0	0	0	0	0	0	0	0	0	0	0	0	0	0	0	0	0	0	0	0	0	0	0	0	0	0	0	0	0	0	0	0	0	0	0	0	0	0	0	0	0	0	0	0	0	0	0	0	0	0	0	0	0	0	0	0	0	0	0	0	0	0	0	0	0	0	0	0	0	0	0	0	0	0	0	0	0	0	0	0	0	0	0	0	0	0	0	0	0	0	0	0	0	0	0	0	0	0	0	0	0	0	0	0	0	0	0	0	0	0	0	0	0	0	0	0	0	0	0	0	0	0	0	0	0	0	0	0	0	0	0	0	0	0	0	0	0	0	0	0	0	0	0	0	0	0	0	0	0	0	0	0	0	0	0	0	0	0	0	0	0	0	0	0	0	0	0	120	1e-05	0	0	0	0	0	0	0	0	0	0	0	0	0	0	0	0	0	0	0	0	0	0	0	0	0	0	0	0	0	0	0	0	0	0	0	0	0	0	0	0	0	0	0	0	0	0	0	0	0	0	0	0	0	0	0	0	0	0	0	0	0	0	0	0	0	0	0	0	0	0	0	0	0	0	0	0	0	0	69	0	0	0	0	0	0	0	0	0	0	0	0	0	0	0	0	0	0	0	0	0	0	0	0	0	0	0	435	3e-05	0	0	0	0	0	0	0	0	0	0	0	0	0	0	0	0	0	0	0	0	0	0	0	0	0	0	0	0	0	0	0	0	0	0	0	0	0	0	0	0	0	0	0	0	0	0	0	0	0	0	0	0	0	0	0	0	0	0	0	0	0	0	0	0	0	0	0	0	0	0	0	0	0	0	0	0	0	0	0	0	0	0	0	0	0	0	0	0	0	0	0	0	0	0	0	0	0	0	0	0	0	0	0	0	0	0	0	0	0	0	0	0	0	0	0	0	0	0	0	0	0	0	0	0	0	0	0	0	0	0	0	0	0	0	0	0	0	0	0	0	0	0	0	0	0	0	0	0	0	0	0	0	0	0	0	0	0	0	0	0	0	0	0	0	0	0
Labrenzia sp. THAF82	2587861	S	0	0	0	0	0	0	0	0	0	0	0	0	0	0	0	0	0	0	0	0	0	0	0	0	0	0	0	0	0	0	0	0	0	0	0	0	0	0	0	0	0	0	0	0	0	0	0	0	0	0	0	0	0	0	0	0	0	0	0	0	0	0	0	0	0	0	0	0	0	0	0	0	0	0	0	0	0	0	0	0	0	0	0	0	0	0	0	0	0	0	0	0	0	0	0	0	0	0	0	0	0	0	0	0	0	0	0	0	0	0	0	0	0	0	0	0	0	0	0	0	0	0	0	0	0	0	0	0	0	0	0	0	0	0	0	0	0	0	0	0	0	0	0	0	0	0	0	0	0	0	0	0	0	0	0	0	0	0	0	0	0	0	0	0	0	0	0	0	0	0	0	0	0	0	0	0	0	0	0	0	0	0	0	0	0	0	0	0	0	0	0	0	0	0	0	0	0	0	0	0	0	0	0	0	0	0	0	0	0	0	0	0	0	0	0	0	0	0	0	0	0	0	0	0	0	0	0	0	0	0	0	0	0	0	0	0	0	0	0	0	0	0	0	0	0	0	0	0	0	0	0	0	0	0	0	0	0	0	0	0	0	0	0	0	0	0	0	0	0	0	0	0	0	0	0	0	0	0	0	0	0	0	0	0	0	0	0	0	0	0	0	0	0	0	0	0	0	0	0	0	0	0	0	0	0	0	0	0	0	0	0	0	0	0	0	0	0	0	0	0	0	0	0	0	0	0	0	0	324	1e-05	0	0	0	0	0	0	0	0	0	0	0	0	0	0	0	0	0	0	0	0	0	0	0	0	0	0	0	0	0	0	0	0	0	0	0	0	0	0	0	0	0	0	0	0	0	0	0	0	0	0	0	0	0	0	0	0	0	0	0	0	0	0	0	0	0	0	0	0	0	0	0	0	0	0	0	0	0	0	0	0	0	0	0	0	0	0	0	0	0	0	0	0	0	0	0	0	0	0	0	0	0	0	0	0	0	0	0	0	0	0	0	0	0	0	0	0	0	0	0	0	0	0	0	0	0	0	0	0	0	0	0	0	0	0	0	0	0	0	0	0	0	0	0	0	0	0	0	0	0	0	0	0	0	0	0	0	0	0	0	0	0	0	0	0	0	0	0	0	0	0	0	0	0	0	0	0	0	0	0	0	0	0	0	0	0	0	0	0	0	0	0	0	0	0	0	0	0	0	0	0	0	0	0	0	0	0	0	0	0	0	0	0	0	0	0	0	0	0	0	0	0	0	0	0	0	0	0	0	0	0	0	0	0	0	0	0	0	0	0	0	0	0	0	0	0	0	0	0	0	0	0	0	0	0	0	0	0	0	0	0	0	0	0	0	0	0	0	0	0	0	0	0	0	0	0	0	0	0	0	0	0	0	0	0	0	0	0	0	0	0	0	0	0	0	0	0	0	0	0	0	0	0	0	0	0	0	0	0	0	0	0	0	0	0	0	0	0	0	0	0	0	0	0	0	0	0	0	0	0	0	0	0	0	0	0	0	0	0	0	0	0	0	0	0	0	0	0	0	0	0	0	0	0	0	0	0	0	0	0	0	0	0	0	0	0	0	0	0	0	0	0	0	0	0	0	0	0	0	0	0	0	0	0	0	0	0	0	0	0	0	0	0	0	0	0	0	0	0	0	0	0	0	0	0	0	0	0	0	0	0	0	0	0	0	0	0	0	0	0	0	0	0	0	0	0	0	0	0	0	0	0	0	0	0	0	0	0	0	0	0	0	0	0	0	0	0	0	0	0	0	0	0	0	0	0	0	0	0	0	0	0	0	0	0	0	0	0	0	0	0	0	0	0	0	0	0	0	0	0	0	0	0	0	0	0	0	0	0	0	0	0	0	0	0	0	0	0	0	0	0	0	0	0	0	0	0	0	0	0	0	0	0	0	0	0	0	0	0	0	0	0	0	0	0	0	0	0	0	0	0	0	0	0	0	0	0	0	0	0	0	0	0	0	0	0	0	0	0	0	0	0	0	0	0	0	0	0	0	0	0	0	0	0	0	0	0	0	0	0	0	0	0	0	0	0	0
Halovirus HRTV-5	1273753	S	34	4e-05	0	0	0	0	0	0	0	0	0	0	0	0	0	0	0	0	0	0	0	0	0	0	0	0	0	0	0	0	0	0	0	0	0	0	0	0	0	0	0	0	0	0	0	0	0	0	0	0	0	0	0	0	0	0	0	0	0	0	0	0	0	0	0	0	0	0	0	0	0	0	0	0	0	0	0	0	0	0	0	0	0	0	0	0	0	0	0	0	0	0	0	0	0	0	0	0	0	0	0	0	0	0	0	0	0	0	0	0	0	0	0	0	0	0	0	0	0	0	0	0	0	0	0	0	0	0	0	0	0	0	0	0	0	0	0	0	0	0	0	0	0	0	0	0	0	0	0	0	0	0	0	0	0	0	0	0	0	0	0	0	0	0	0	0	0	0	0	0	0	0	0	0	0	0	0	0	0	0	0	0	0	0	0	0	0	0	0	0	0	0	0	0	0	0	0	0	0	0	0	0	0	0	0	0	0	0	0	0	0	0	0	0	0	0	0	0	0	0	0	0	0	0	0	0	0	0	0	0	0	0	0	0	0	0	0	0	0	0	0	0	0	0	0	0	0	0	0	0	0	0	0	0	0	0	0	0	0	0	0	0	0	0	0	0	0	0	0	0	0	0	0	0	0	0	0	0	0	0	0	0	0	0	0	0	0	0	0	0	0	0	0	0	0	0	0	0	0	0	0	0	0	0	0	0	0	0	0	0	0	0	0	0	0	0	0	0	0	0	0	0	0	0	0	0	0	0	0	0	0	0	0	0	0	0	0	0	0	0	0	0	0	0	0	0	50	0.00011	0	0	0	0	0	0	0	0	0	0	0	0	24	2e-05	0	0	0	0	0	0	0	0	0	0	0	0	0	0	0	0	0	0	0	0	0	0	0	0	0	0	0	0	0	0	0	0	0	0	0	0	0	0	0	0	0	0	0	0	0	0	0	0	0	0	0	0	0	0	0	0	0	0	0	0	0	0	0	0	0	0	0	0	0	0	0	0	0	0	0	0	0	0	0	0	0	0	0	0	0	0	0	0	0	0	0	0	0	0	0	0	0	0	0	0	0	0	0	0	0	0	0	0	0	0	0	0	0	0	0	0	0	0	0	0	0	0	0	0	0	0	29	1e-05	0	0	0	0	0	0	0	0	0	0	0	0	0	0	0	0	0	0	0	0	0	0	0	0	0	0	0	0	0	0	0	0	0	0	0	0	0	0	0	0	0	0	0	0	0	0	0	0	0	0	0	0	0	0	0	0	0	0	0	0	0	0	0	0	0	0	0	0	0	0	0	0	0	0	0	0	0	0	0	0	0	0	0	0	0	0	0	0	0	0	0	0	0	0	0	0	0	0	0	0	0	0	0	0	0	0	0	0	0	0	0	0	0	0	0	0	0	0	0	0	0	0	0	0	0	0	0	0	0	0	0	0	0	0	0	0	0	0	0	0	0	0	0	0	0	0	0	0	0	0	0	0	0	0	0	0	0	0	0	0	0	0	0	0	0	0	0	0	0	0	0	0	0	0	0	0	0	0	0	0	0	0	0	0	0	0	0	0	0	0	0	0	0	0	0	0	0	0	0	0	0	0	0	0	0	0	0	0	0	0	0	0	0	0	0	0	0	0	0	0	0	0	0	0	0	0	0	0	0	0	0	0	0	0	0	0	0	0	0	0	0	0	0	0	0	0	0	0	0	0	0	0	0	0	0	0	0	0	0	0	0	0	0	0	0	0	0	0	0	0	0	0	0	0	0	0	0	0	0	0	0	0	0	0	0	0	0	0	0	0	0	0	0	0	0	0	0	0	0	0	0	0	0	0	0	0	0	0	0	0	0	0	0	0	0	0	0	0	0	0	0	0	0	0	0	0	0	0	0	0	0	0	0	0	0	0	0	0	0	0	0	0	0	0	0	0	0	0	0	0	0	0	0	0	0	0	0	0	0	0	0	0	0	0	0	0	0	0	0	0	0	0	0	0	0	0	0	0	0	0	0	0	0	0	0	0	0	0	0	0	0	0	0	0	0	0	0	0	0	0	0	0	0	0	0	0	0	0	0	0	0	0	0	0	0	0
Acinetobacter ursingii	108980	S	2261	0.00296	0	0	119742	0.01012	41007	0.00248	23321	0.00162	20239	0.0015	17356	0.00121	4739	0.00039	20596	0.00154	2913	0.0002	2304	0.00017	6655	0.00037	9401	0.00054	66624	0.0044	1576	0.0001	39424	0.00296	14783	0.00124	22761	0.00217	21479	0.0016	28331	0.00221	14343	0.00126	32865	0.00176	2625	0.00023	14244	0.00099	3459	0.00021	2382	0.00017	6229	0.00042	7570	0.00047	51040	0.0035	428	4e-05	18686	0.00132	13345	0.00104	144336	0.01162	23096	0.0022	17070	0.00153	8768	0.00069	40872	0.00299	56407	0.00314	21793	0.00111	2494	0.00019	5142	0.00024	4289	0.00042	3864	0.00036	19261	0.00132	716	7e-05	5458	0.0005	32834	0.00222	41933	0.00293	28832	0.00197	21095	0.00156	31769	0.00254	2576	0.00017	6641	0.00048	3986	0.0003	2568	0.00015	17143	0.0014	5774	0.00041	15695	0.00118	3838	0.00031	5542	0.00027	1013	7e-05	0	0	57709	0.00347	44708	0.00308	54974	0.00362	47200	0.00384	115925	0.00353	64915	0.0037	63266	0.00332	51756	0.00327	50243	0.0034	73273	0.00337	31078	0.00272	36812	0.00293	13663	0.00173	30147	0.00254	19112	0.00226	27323	0.00229	33269	0.00244	50945	0.00375	16585	0.00191	55094	0.00326	20761	0.00146	22012	0.00176	11915	0.00113	41333	0.00281	29218	0.00202	101072	0.00522	33198	0.00342	51028	0.00355	55813	0.00318	88083	0.00567	168767	0.01132	276848	0.01648	108724	0.00648	212676	0.01297	625	0.00114	25327	0.00133	1498	0.0001	3231	0.00019	6416	0.0007	7838	0.00051	9687	0.00064	3228	0.00028	19651	0.00068	4364	0.00037	9634	0.0006	1831	0.00014	623	6e-05	8282	0.00074	3009	0.0002	9224	0.00059	26727	0.00197	3259	0.0003	18635	0.00138	1523	0.00012	10452	0.00084	4890	0.00057	1147	0.0001	10435	0.00061	6178	0.00051	3122	0.00027	4769	0.00019	3573	0.00027	4060	0.00026	12752	0.00107	5233	0.00039	31054	0.00262	21625	0.00112	5505	0.00028	5561	0.00037	13043	0.0007	34207	0.00249	14805	0.00116	53362	0.00322	13443	0.00054	810	6e-05	4362	0.00029	11735	0.001	2897	0.0008	3142	0.00028	4278	0.00057	6209	0.00074	3404	0.0002	5050	0.00031	3818	0.0002	3802	0.00019	10839	0.00081	7057	0.00062	4802	0.00044	1900	0.00015	5247	0.00042	5443	0.00031	3596	0.00041	7139	0.00037	3461	0.0002	1732	0.00012	3018	0.00022	2366	0.00015	5395	0.00039	0	0	3045	0.00023	14081	0.0007	7372	0.00056	5441	0.00025	7147	0.00036	2833	0.00021	21218	0.0011	0	0	687	7e-05	10245	0.00047	10460	0.00083	4323	0.00027	778	0.00167	50240	0.0038	8824	0.00054	2830	0.00023	10885	0.0007	596	6e-05	1404	0.00012	875	0.00086	1735	0.00016	2529	0.00017	4102	0.00034	4162	0.00027	27926	0.0018	18751	0.00137	3587	0.00019	571307	0.04264	1604	8e-05	8760	0.00069	21376	0.00137	11064	0.00072	15999	0.00128	42949	0.00346	103381	0.00712	3110	0.00025	5230	0.00027	5751	0.00033	4854	0.00037	3133	0.00037	2938	0.00021	12166	0.00119	2159	0.00022	3878	0.00026	11728	0.0009	7618	0.00058	17804	0.00154	9916	0.00072	1615	0.00013	4450	0.00048	17063	0.00144	39732	0.00246	6229	0.00041	60214	0.00346	9751	0.0008	11492	0.00073	0	0	12145	0.00084	17170	0.00161	34191	0.00246	56075	0.00373	8577	0.00054	5880	0.00077	11115	0.00071	10628	0.00061	66067	0.00358	17618	0.00103	47256	0.00299	48382	0.00338	24235	0.00155	13629	0.00099	63325	0.00458	34611	0.0035	21331	0.00258	4517	0.00045	3878	0.00027	572	4e-05	3294	0.00025	13056	0.00063	35208	0.00305	1622	0.00011	8764	0.00093	25245	0.00213	2848	0.00081	19045	0.00152	4638	0.00033	26081	0.00323	10455	0.00076	23552	0.0022	12821	0.00104	44596	0.00382	17021	0.00111	24123	0.00153	21028	0.00177	37901	0.00345	27044	0.00212	13660	0.00145	11217	0.00076	36965	0.00183	14769	0.0012	6544	0.00044	8547	0.0006	2065	0.0003	22850	0.00175	13178	0.00133	52859	0.00354	35140	0.00227	8476	0.00053	18915	0.00107	22014	0.00163	64808	0.00371	16559	0.0014	4310	0.00034	3138	0.00022	29063	0.00182	7890	0.00052	1847	0.00024	28870	0.00278	8350	0.00061	97866	0.00842	13650	0.00097	14697	0.00103	20084	0.00155	267074	0.01738	37878	0.00284	32663	0.0023	2435	0.0002	4831	0.00033	10766	0.00075	10689	0.00074	1902	0.00013	8875	0.0008	14294	0.00105	42313	0.00297	15224	0.00128	26258	0.00176	5206	0.00032	37150	0.00252	2518	0.00016	29465	0.00222	3463	0.00028	6445	0.00039	7394	0.00066	12995	0.00094	965	8e-05	43642	0.00338	33199	0.0023	78741	0.00449	2141	0.00024	25187	0.00157	14912	0.00141	27732	0.00142	14911	0.00087	32752	0.00264	8080	0.0004	23767	0.00085	8258	0.00058	40128	0.00304	5903	0.00041	79023	0.00518	12282	0.00061	95880	0.00588	6140	0.00047	33879	0.00251	9729	0.00114	10945	0.00094	71640	0.00416	20009	0.00145	6747	0.00054	7868	0.00049	13839	0.00051	20411	0.00162	47170	0.00479	960	7e-05	43056	0.00395	4785	0.00038	36136	0.00204	7875	0.00072	14938	0.00105	5044	0.00055	9210	0.00068	4193	0.00024	24502	0.0013	7631	0.00052	4114	0.00035	4858	0.00032	7448	0.00058	299928	0.02225	2337	0.00018	92768	0.00725	24717	0.0021	23798	0.00164	15545	0.00153	24044	0.00143	20712	0.00145	18992	0.00117	41503	0.00154	7727	0.00047	5635	0.00044	4213	0.00034	5904	0.00057	204200	0.01288	1737	0.00014	29348	0.00231	36444	0.00234	0	0	4949	0.00034	56354	0.00373	5556	0.00033	2033	0.00013	8500	0.00048	1883	0.00016	1911	0.00014	3793	0.00023	9012	0.00048	4402	0.00025	8695	0.00052	18753	0.00118	21643	0.00087	9718	0.00067	1033	8e-05	6116	0.00036	3772	0.00032	1154	0.0001	2191	0.00013	8849	0.0005	3577	0.0003	1995	0.00011	2780	0.00019	846	6e-05	5292	0.0004	3405	0.00025	77002	0.00587	49514	0.00334	52327	0.00231	70490	0.00575	27394	0.00206	23225	0.00168	34791	0.00234	17257	0.00108	30071	0.00187	50244	0.00331	2356	0.00019	47939	0.00294	18250	0.0011	27215	0.00148	37697	0.00228	56093	0.00349	4814	0.00039	5378	0.00031	11627	0.00068	8919	0.00064	2428	0.00017	3903	0.00022	10142	0.00125	10583	0.00134	52959	0.00295	42202	0.00234	3944	0.00054	73453	0.00515	6177	0.00084	52118	0.00337	38752	0.00243	4344	0.00057	197880	0.01073	42455	0.00225	26323	0.00186	7066	0.00073	24949	0.0013	17533	0.00148	16361	0.00113	20187	0.00097	9487	0.00096	2379	0.00018	15192	0.00079	2978	0.0002	3758	0.00029	3715	0.00023	1664	0.00012	8165	0.0006	18276	0.0011	2712	0.00015	18473	0.00126	5770	0.00046	2458	0.00017	15972	0.00105	3082	0.00019	1271	0.00011	417	7e-05	12128	0.0007	2600	0.00042	1316	0.00011
Halomonas sp. BC-M4-5	2497861	S	47	6e-05	0	0	0	0	0	0	0	0	0	0	0	0	0	0	0	0	0	0	0	0	0	0	0	0	0	0	0	0	0	0	0	0	0	0	0	0	0	0	0	0	0	0	0	0	0	0	0	0	0	0	0	0	0	0	0	0	0	0	0	0	0	0	0	0	0	0	0	0	0	0	0	0	0	0	0	0	0	0	0	0	0	0	0	0	0	0	0	0	0	0	0	0	0	0	0	0	0	0	0	0	0	0	0	0	0	0	0	0	0	0	0	0	0	0	0	0	0	0	0	0	0	0	0	0	0	0	0	0	0	0	0	0	0	0	0	0	0	0	0	0	0	0	0	0	0	0	0	0	0	0	0	0	0	0	0	0	0	0	0	0	0	0	0	0	0	0	0	0	0	0	0	0	0	0	0	0	0	0	0	0	0	0	0	0	0	0	0	0	0	0	0	0	0	0	0	0	0	0	0	0	0	0	0	0	0	0	0	0	0	0	0	0	0	0	0	0	0	0	0	0	0	0	0	0	0	0	0	0	0	0	0	0	0	0	0	0	0	0	0	0	0	0	0	0	0	0	0	0	0	0	0	0	0	0	0	0	0	0	0	0	0	0	0	0	0	0	0	0	0	0	0	0	0	0	0	0	0	0	0	0	0	0	0	0	0	0	0	0	0	0	0	0	0	0	0	0	0	0	0	0	0	0	0	0	0	0	0	0	0	0	0	0	0	0	0	0	0	0	0	0	0	0	0	0	0	0	0	0	0	0	0	0	0	0	0	0	0	0	0	0	0	0	0	0	72	0.00015	0	0	0	0	0	0	0	0	194	2e-05	0	0	62	6e-05	0	0	0	0	0	0	0	0	0	0	0	0	0	0	0	0	0	0	0	0	0	0	0	0	0	0	0	0	0	0	0	0	0	0	0	0	0	0	0	0	0	0	0	0	0	0	0	0	0	0	0	0	0	0	0	0	0	0	0	0	0	0	0	0	0	0	0	0	0	0	0	0	0	0	0	0	0	0	0	0	0	0	0	0	0	0	0	0	0	0	0	0	0	0	0	0	0	0	0	0	0	0	0	0	0	0	0	0	0	0	0	0	0	0	0	0	0	0	0	0	0	0	0	0	0	0	0	0	0	0	0	0	0	0	0	0	0	0	0	0	0	0	0	0	0	0	0	0	0	0	0	0	0	0	0	0	0	0	0	0	0	0	0	0	0	0	0	0	0	0	0	0	0	0	0	0	0	0	0	0	0	0	0	0	0	0	0	0	0	0	0	0	0	0	0	0	0	0	0	0	0	0	0	0	0	0	0	0	0	0	0	0	0	0	0	0	0	0	0	0	0	0	0	0	0	0	0	0	0	0	0	0	0	0	0	0	0	0	0	0	0	0	0	0	0	0	0	0	0	0	0	0	0	0	0	0	0	0	0	0	0	0	0	0	0	0	0	0	0	0	0	0	0	0	0	0	0	0	0	0	0	0	0	0	0	0	0	0	0	0	0	0	0	0	0	0	0	0	0	0	0	0	0	0	0	0	0	0	0	0	0	0	0	0	0	0	0	0	0	0	0	0	0	0	0	0	0	0	0	0	0	0	0	0	0	0	0	0	0	0	0	0	0	0	0	0	0	0	0	0	0	0	0	0	0	0	0	0	0	0	0	0	0	0	0	0	0	0	0	0	0	0	0	0	0	0	0	0	0	0	0	0	0	0	0	0	0	0	0	0	0	0	0	0	0	0	0	0	0	0	0	0	0	0	0	0	0	0	0	0	0	0	0	0	0	0	0	0	0	0	0	0	0	0	0	0	0	0	0	0	0	0	0	0	0	0	0	0	0	0	0	0	0	0	0	0	0	0	0	0	0	0	0	0	0	0	0	0	0	0	0	0	0	0	0	0	0	0	0	0	0	0	0	0	0	0	0	0	0	0	0	0	0	0	0	0	0	0	0	0	0	0	0	0	0	0	0	0	0	0	0	0	0	0	0	0	0	0	0	0	0	0	0	0	0	0	0	0	0	0	0	0	0	0	0	0	0	0	0	0	0	0	0	0	0	0	0	0	0	0	0	0	0	0
Bosea vaviloviae	1526658	S	0	0	0	0	0	0	397	2e-05	0	0	0	0	0	0	0	0	0	0	0	0	0	0	0	0	0	0	0	0	0	0	0	0	0	0	0	0	0	0	0	0	0	0	0	0	0	0	0	0	0	0	0	0	0	0	0	0	0	0	0	0	0	0	0	0	0	0	0	0	0	0	0	0	0	0	0	0	0	0	0	0	0	0	0	0	0	0	0	0	0	0	0	0	0	0	0	0	0	0	0	0	0	0	0	0	0	0	0	0	0	0	0	0	0	0	0	0	0	0	0	0	0	0	0	0	0	0	0	0	0	0	0	0	0	0	0	0	0	0	0	0	0	0	0	0	0	0	0	0	0	0	0	0	0	0	0	0	0	0	0	0	0	0	0	0	0	0	0	0	0	0	0	0	0	0	0	0	0	0	0	0	0	0	0	0	0	0	0	0	0	0	0	0	0	0	0	0	0	0	0	0	0	0	0	0	307	2e-05	0	0	0	0	0	0	0	0	0	0	0	0	0	0	0	0	0	0	0	0	0	0	0	0	0	0	0	0	0	0	0	0	0	0	0	0	0	0	0	0	0	0	0	0	0	0	0	0	0	0	0	0	0	0	0	0	0	0	0	0	0	0	0	0	0	0	0	0	0	0	0	0	0	0	0	0	0	0	0	0	0	0	0	0	0	0	0	0	0	0	0	0	0	0	0	0	0	0	0	0	0	0	0	0	0	0	0	0	0	0	0	0	0	0	0	0	0	0	0	0	0	0	0	0	0	0	0	0	0	0	0	0	0	0	0	0	0	0	0	0	0	0	0	0	0	0	0	0	0	0	0	0	0	0	0	0	0	0	0	0	0	0	0	0	0	0	0	0	0	0	0	0	0	0	0	0	0	0	0	0	0	0	0	0	0	0	0	0	0	0	0	0	0	0	0	0	0	0	0	0	180	2e-05	0	0	0	0	0	0	0	0	0	0	0	0	0	0	0	0	0	0	0	0	0	0	0	0	0	0	0	0	0	0	0	0	0	0	0	0	0	0	0	0	0	0	0	0	0	0	0	0	0	0	0	0	0	0	0	0	0	0	0	0	0	0	0	0	0	0	0	0	0	0	0	0	0	0	0	0	0	0	0	0	0	0	0	0	0	0	0	0	0	0	0	0	0	0	0	0	0	0	0	0	0	0	0	0	0	0	0	0	0	0	0	0	0	0	0	0	0	0	0	0	0	0	0	0	0	0	0	0	0	0	0	0	0	0	0	0	0	0	0	0	0	0	0	0	0	0	0	0	0	0	0	0	0	0	0	0	0	0	0	0	0	0	0	0	0	0	0	0	0	0	0	0	0	0	0	0	0	0	0	0	0	0	0	0	0	0	0	0	0	0	0	0	0	0	0	0	0	0	0	0	0	0	0	0	0	0	215	1e-05	0	0	0	0	0	0	0	0	0	0	0	0	0	0	0	0	0	0	0	0	0	0	0	0	0	0	0	0	0	0	0	0	0	0	0	0	0	0	0	0	0	0	0	0	0	0	0	0	0	0	0	0	0	0	0	0	0	0	0	0	0	0	0	0	807	9e-05	0	0	0	0	0	0	0	0	0	0	0	0	0	0	0	0	0	0	0	0	0	0	0	0	0	0	0	0	0	0	0	0	0	0	0	0	0	0	0	0	0	0	0	0	0	0	0	0	0	0	0	0	0	0	0	0	0	0	0	0	0	0	0	0	0	0	0	0	0	0	0	0	0	0	0	0	0	0	0	0	0	0	0	0	0	0	0	0	0	0	0	0	0	0	0	0	0	0	0	0	0	0	0	0	0	0	0	0	0	0	0	0	0	0	0	0	0	0	0	0	0	0	0	0	0	0	0	0	0	0	0	0	0	0	0	0	0	0	0	0	0	0	0	0	0	0	0	0	72	1e-05	0	0	0	0	0	0	0	0	0	0	0	0	0	0	0	0	0	0	0	0	0	0	0	0	0	0	0	0	0	0	0	0	0	0	0	0	0	0	0	0	0	0	0	0	0	0	0	0	0	0	0	0	0	0	0	0	0	0	0	0	0	0	0	0	0	0	0	0	0	0	0	0	0	0
Flagellimonas maritima	1383885	S	0	0	0	0	0	0	0	0	0	0	0	0	0	0	0	0	0	0	0	0	0	0	0	0	0	0	0	0	43	0	0	0	0	0	0	0	0	0	0	0	0	0	0	0	0	0	0	0	0	0	0	0	0	0	0	0	0	0	72	1e-05	0	0	0	0	0	0	0	0	0	0	0	0	0	0	0	0	0	0	0	0	0	0	0	0	0	0	0	0	22	0	0	0	0	0	0	0	0	0	0	0	0	0	0	0	0	0	0	0	0	0	0	0	0	0	0	0	0	0	0	0	0	0	0	0	0	0	0	0	0	0	0	0	0	0	0	0	0	0	0	0	0	0	0	0	0	0	0	0	0	0	0	0	0	0	0	0	0	0	0	0	0	0	0	0	0	0	0	0	0	0	0	0	0	0	0	0	0	0	0	0	0	0	0	0	0	0	0	0	0	0	0	0	0	0	0	0	0	0	0	0	0	0	0	0	0	0	0	0	0	0	0	0	0	0	0	0	0	0	0	0	0	0	0	0	0	0	0	0	0	0	0	0	0	0	0	0	0	0	0	0	0	0	0	0	0	0	0	0	0	0	0	0	0	0	0	0	0	0	0	0	0	0	0	0	0	0	0	0	0	0	0	0	0	0	0	0	0	0	0	0	0	0	0	0	0	0	0	0	0	0	0	0	0	0	0	0	0	0	0	0	0	0	0	0	0	0	0	0	0	0	0	0	0	0	0	0	24	0	0	0	0	0	0	0	0	0	0	0	127	1e-05	0	0	0	0	0	0	0	0	0	0	16	0	0	0	0	0	0	0	0	0	0	0	0	0	0	0	0	0	0	0	0	0	0	0	0	0	0	0	0	0	0	0	0	0	0	0	0	0	0	0	0	0	0	0	0	0	0	0	0	0	0	0	0	0	0	0	0	0	0	0	0	0	0	0	0	0	0	0	0	0	0	0	0	0	0	0	0	0	0	0	0	0	0	0	0	0	0	0	0	0	0	0	0	0	0	0	0	0	0	0	0	0	0	0	0	0	0	0	0	0	62	0	0	0	0	0	0	0	0	0	0	0	0	0	0	0	0	0	0	0	0	0	0	0	252	2e-05	0	0	0	0	0	0	0	0	0	0	0	0	0	0	0	0	0	0	0	0	0	0	0	0	0	0	0	0	0	0	0	0	0	0	0	0	0	0	0	0	0	0	0	0	0	0	0	0	0	0	0	0	0	0	0	0	0	0	0	0	0	0	0	0	0	0	0	0	0	0	0	0	0	0	0	0	0	0	0	0	0	0	0	0	0	0	0	0	0	0	0	0	0	0	0	0	0	0	0	0	0	0	0	0	0	0	0	0	0	0	0	0	0	0	0	0	0	0	0	0	0	0	0	0	0	0	0	0	0	0	0	0	0	0	120	1e-05	0	0	0	0	0	0	0	0	0	0	0	0	0	0	0	0	0	0	0	0	0	0	0	0	0	0	0	0	0	0	0	0	0	0	0	0	0	0	0	0	0	0	0	0	0	0	0	0	0	0	0	0	0	0	0	0	0	0	0	0	0	0	0	0	0	0	0	0	0	0	0	0	0	0	0	0	0	0	0	0	0	0	0	0	0	0	0	0	0	0	0	0	0	0	0	0	0	0	0	0	0	0	0	0	0	0	0	0	0	0	0	0	0	0	0	0	0	0	0	0	0	0	0	0	0	0	0	0	0	0	0	0	0	0	0	0	0	0	0	0	0	0	0	0	0	0	0	0	0	0	0	0	0	0	0	0	0	0	0	0	0	0	0	0	0	0	0	0	0	0	0	0	0	0	0	0	0	0	0	0	0	0	0	0	0	0	0	0	0	0	0	0	0	0	0	0	0	0	0	0	0	0	0	0	0	0	0	0	0	0	0	0	0	0	21	0	0	0	0	0	0	0	0	0	0	0	0	0	0	0	0	0	0	0	0	0	0	0	0	0	0	0	0	0	0	0	0	0	0	0	0	0	0	0	0	0	0	0	0	0	0	0	0	0	0	0	0	0	0	0	0	0	0	0	0	0	0	0	0	0	0	0	19	0	26	0	37	1e-05	0	0	0	0	264	2e-05
Salmonella enterica	28901	S	13864	0.01815	2420625	0.2264	788018	0.06662	661191	0.04001	230437	0.01603	450467	0.03331	238545	0.01666	1013991	0.08306	627204	0.04678	895957	0.06034	723101	0.05437	721855	0.04001	611938	0.03537	540240	0.03568	1462575	0.08848	360117	0.02704	587052	0.0491	824377	0.07861	483809	0.0361	527881	0.04111	495665	0.0435	415742	0.02223	709867	0.06204	828909	0.05783	1654543	0.10127	836489	0.06065	744811	0.04982	572207	0.0358	399952	0.02741	603300	0.05081	484036	0.03424	718270	0.05604	948927	0.07642	891971	0.08477	310385	0.02781	371808	0.02922	272870	0.01998	529535	0.02944	1244024	0.06348	1319977	0.0982	1521777	0.07007	578231	0.05729	312222	0.02897	443549	0.03048	1143591	0.11122	326452	0.02999	325463	0.02201	497374	0.03475	805384	0.05495	1628899	0.12008	583235	0.04659	1076766	0.07173	552234	0.04013	881772	0.06569	1163952	0.06902	1097651	0.08995	591876	0.04231	1139662	0.08569	247344	0.02026	1458403	0.07079	1264355	0.09221	2436096	0.21372	742354	0.04463	558495	0.03843	453528	0.02983	519634	0.04233	1187148	0.03616	535295	0.03051	800360	0.04195	504951	0.03188	726417	0.0492	537149	0.02467	648012	0.05672	642273	0.05106	402199	0.05079	649048	0.05477	452488	0.05361	495784	0.04154	597203	0.04384	516568	0.03805	449568	0.0517	674772	0.03995	714501	0.05032	520761	0.04172	654886	0.06192	827289	0.0562	514195	0.03562	571758	0.02952	402725	0.04147	243804	0.01695	442703	0.0252	422138	0.02716	328883	0.02207	455305	0.02711	563262	0.03358	426602	0.02601	0	0	1491196	0.07818	261510	0.01825	455665	0.02735	240934	0.02615	1070627	0.07001	371609	0.02468	448894	0.03874	1707394	0.05923	355912	0.03049	678033	0.04248	521274	0.04084	1387344	0.13103	359184	0.03205	389720	0.02645	379318	0.02445	736762	0.05421	420171	0.03913	653452	0.0485	271378	0.02135	299721	0.02412	665175	0.07717	513890	0.0461	1089046	0.06328	327777	0.02712	265158	0.02298	1169254	0.04545	269597	0.02034	528354	0.03441	232488	0.01951	698612	0.05208	549116	0.04631	341512	0.01776	686761	0.03483	202534	0.01337	301626	0.01621	336750	0.02455	341959	0.02688	501325	0.03021	1743607	0.07068	533608	0.03753	499516	0.03291	1021650	0.08715	88917	0.02445	220643	0.01993	396055	0.05287	479100	0.057	210457	0.01222	513435	0.03104	692538	0.03546	954040	0.04784	273815	0.02054	517695	0.0453	164301	0.01491	497275	0.03837	90033	0.00725	589425	0.0334	318800	0.03635	703187	0.03617	1036276	0.05956	178243	0.01263	464877	0.03331	281265	0.01803	846548	0.0618	342753	0.0265	93337	0.00719	1015742	0.05038	326249	0.02474	2420104	0.11112	2545907	0.12843	732492	0.05336	364847	0.01892	1790769	0.18658	225150	0.02427	815286	0.03714	333484	0.02643	998811	0.06344	1918	0.00411	451829	0.03417	642099	0.03946	112040	0.00907	169467	0.0109	152493	0.01443	162971	0.01351	3138	0.00307	182361	0.01719	725239	0.04757	340363	0.02862	357364	0.02357	249873	0.01612	163638	0.01199	299952	0.01549	742893	0.05545	172238	0.00897	1071102	0.08495	754326	0.0485	436663	0.0285	339753	0.0272	463993	0.0374	615265	0.04236	592204	0.0473	821960	0.04313	583565	0.03395	125715	0.00962	241014	0.0285	145450	0.01038	1610128	0.15701	1424427	0.1471	1641673	0.11014	832248	0.06366	683693	0.05232	310234	0.02681	178832	0.01303	384365	0.02995	187806	0.02041	171090	0.01444	270191	0.01673	369688	0.02457	752455	0.04322	493631	0.04036	200783	0.01267	2344198	0.18363	413951	0.02858	218847	0.02053	215691	0.01555	296607	0.01975	446052	0.02787	316066	0.04133	259366	0.01661	699261	0.04039	698464	0.03784	103346	0.00604	565729	0.0358	132332	0.00925	264376	0.01692	213701	0.01557	219779	0.01591	192729	0.01949	175686	0.02126	259194	0.02581	1485750	0.10246	679410	0.04524	796296	0.06124	287455	0.01378	212037	0.01839	325648	0.02127	218942	0.02314	198893	0.01682	37453	0.01064	251848	0.0201	258792	0.01854	575845	0.07132	222790	0.01612	243382	0.02273	160946	0.01299	199342	0.01707	350818	0.02297	301341	0.01913	420552	0.03531	259308	0.0236	266469	0.02093	336929	0.03565	364166	0.0247	342946	0.01697	239637	0.01948	1395624	0.09396	203668	0.01425	1051774	0.15069	593705	0.04541	354916	0.03569	298023	0.01993	395823	0.02552	277129	0.01722	452161	0.02568	263230	0.01955	364892	0.02088	193261	0.01632	300031	0.02357	317106	0.02179	379026	0.02379	221870	0.01452	508743	0.06489	145901	0.01404	240527	0.01763	436290	0.03756	305307	0.02169	507216	0.03568	121335	0.00934	282396	0.01838	344216	0.02579	347890	0.02455	310486	0.02501	545140	0.03772	185666	0.01291	215058	0.01488	2055087	0.14271	187045	0.01691	215446	0.01579	600664	0.04222	161308	0.01354	226297	0.01517	399783	0.02475	230950	0.01566	279164	0.0176	252581	0.01906	340739	0.02783	716042	0.04329	227161	0.02043	249709	0.01806	488363	0.03954	168802	0.01309	338289	0.02341	500919	0.02855	73087	0.00813	231709	0.01443	170090	0.01613	343135	0.01761	430830	0.02528	121921	0.00983	486754	0.02402	1807136	0.06462	258746	0.01803	323326	0.02452	179721	0.01246	157559	0.01033	608158	0.03037	395686	0.02426	160602	0.01235	288232	0.02135	420925	0.04917	124871	0.01077	551556	0.03205	309020	0.02239	293668	0.02332	844986	0.05245	528385	0.01949	354523	0.02805	540968	0.05491	927133	0.06503	174152	0.01597	148666	0.01186	180643	0.0102	189596	0.01724	272422	0.01923	245991	0.0267	219096	0.01614	539526	0.03073	547148	0.02899	309348	0.02114	487569	0.04122	354065	0.02337	221444	0.01711	212584	0.01577	306291	0.02294	377436	0.0295	147687	0.01252	276003	0.01907	222307	0.02184	251052	0.01497	271864	0.01898	426999	0.02631	826022	0.03075	300986	0.01848	393600	0.03086	273240	0.02197	86434	0.00836	352735	0.02225	299069	0.02437	200043	0.01575	307321	0.01975	2302292	0.21164	288495	0.01995	255040	0.0169	366029	0.02146	1510741	0.09702	549435	0.03118	1028230	0.0848	967450	0.07295	437572	0.02702	727228	0.03866	814762	0.0457	682978	0.04112	574537	0.03604	1342762	0.05386	499057	0.03448	207378	0.01571	894351	0.05235	753442	0.06346	1608730	0.13441	1269316	0.07284	489017	0.02786	753272	0.0626	461012	0.02654	856718	0.05726	538117	0.03742	237919	0.01776	295027	0.02156	373026	0.02845	244980	0.01654	997639	0.04399	782475	0.06384	315088	0.02365	131065	0.00946	268014	0.01804	734417	0.04615	189912	0.01182	400261	0.0264	392419	0.03094	247407	0.01518	385417	0.02329	734693	0.03986	341387	0.02062	292843	0.01819	489122	0.03917	334960	0.01945	194324	0.01144	265622	0.01899	543153	0.03776	233264	0.01325	249249	0.03073	313737	0.03985	329213	0.01836	737825	0.04095	411617	0.05683	478333	0.03351	252604	0.03424	242166	0.01565	151869	0.00953	693463	0.09136	297503	0.01613	228167	0.0121	153765	0.01089	349673	0.03597	515687	0.02695	82450	0.00698	158393	0.01097	310978	0.01492	387694	0.03943	616657	0.04585	616279	0.03205	242949	0.01609	464845	0.03568	353090	0.02143	106479	0.00752	742074	0.05437	418839	0.02522	188836	0.01011	658721	0.04503	279179	0.02233	781305	0.05475	704965	0.04624	299722	0.01878	237710	0.0208	478500	0.07713	680174	0.03952	301649	0.04848	403204	0.03296
Acidisarcina polymorpha	2211140	S	0	0	0	0	0	0	0	0	0	0	0	0	0	0	99	1e-05	0	0	0	0	0	0	152	1e-05	0	0	0	0	0	0	0	0	0	0	90	1e-05	0	0	0	0	0	0	0	0	0	0	143	1e-05	0	0	21	0	144	1e-05	0	0	0	0	0	0	0	0	0	0	0	0	0	0	0	0	0	0	0	0	0	0	128	1e-05	0	0	22	0	198	2e-05	0	0	0	0	0	0	0	0	0	0	0	0	0	0	0	0	0	0	325	2e-05	107	1e-05	0	0	21	0	0	0	0	0	128	1e-05	296	2e-05	0	0	0	0	0	0	0	0	0	0	0	0	0	0	0	0	0	0	0	0	0	0	0	0	0	0	0	0	0	0	0	0	0	0	0	0	0	0	0	0	0	0	0	0	0	0	0	0	0	0	0	0	0	0	0	0	0	0	0	0	0	0	0	0	0	0	0	0	0	0	337	2e-05	0	0	0	0	244	1e-05	960	7e-05	0	0	0	0	0	0	0	0	0	0	225	1e-05	111	1e-05	562	4e-05	221	2e-05	0	0	0	0	0	0	0	0	0	0	424	4e-05	229	2e-05	224	2e-05	0	0	0	0	0	0	0	0	257	2e-05	255	2e-05	1037	4e-05	116	1e-05	0	0	0	0	0	0	0	0	0	0	570	3e-05	343	2e-05	0	0	0	0	0	0	134	1e-05	0	0	873	6e-05	0	0	0	0	0	0	0	0	115	2e-05	0	0	625	4e-05	0	0	23	0	0	0	335	3e-05	0	0	0	0	0	0	0	0	0	0	57	1e-05	0	0	0	0	60	0	0	0	0	0	0	0	0	0	0	0	50	0	0	0	0	0	0	0	0	0	0	0	0	0	0	0	0	0	0	0	0	0	0	0	0	0	0	0	0	0	0	0	27	0	0	0	0	0	0	0	0	0	0	0	0	0	0	0	0	0	0	0	0	0	0	0	0	0	0	0	0	0	0	0	0	0	0	0	0	0	0	0	0	0	599	5e-05	0	0	0	0	0	0	0	0	482	3e-05	0	0	0	0	0	0	0	0	0	0	0	0	0	0	0	0	0	0	0	0	0	0	0	0	0	0	0	0	0	0	0	0	0	0	0	0	0	0	0	0	0	0	0	0	0	0	0	0	0	0	0	0	0	0	0	0	0	0	0	0	0	0	0	0	0	0	0	0	0	0	0	0	0	0	0	0	0	0	0	0	0	0	0	0	0	0	0	0	0	0	0	0	0	0	0	0	0	0	156	1e-05	0	0	0	0	0	0	73	0	493	2e-05	0	0	0	0	0	0	0	0	0	0	0	0	0	0	0	0	0	0	0	0	0	0	0	0	0	0	0	0	0	0	311	2e-05	0	0	0	0	0	0	0	0	0	0	0	0	0	0	0	0	0	0	97	1e-05	0	0	0	0	0	0	121	1e-05	0	0	200	1e-05	0	0	0	0	0	0	0	0	0	0	156	1e-05	0	0	989	6e-05	0	0	59	0	36	0	169	2e-05	0	0	0	0	0	0	0	0	0	0	0	0	0	0	0	0	0	0	205	1e-05	0	0	26	0	36	0	142	1e-05	0	0	0	0	0	0	236	1e-05	0	0	0	0	0	0	0	0	0	0	0	0	0	0	0	0	0	0	187	1e-05	0	0	0	0	272	2e-05	0	0	0	0	0	0	0	0	0	0	0	0	0	0	108	1e-05	0	0	0	0	0	0	688	5e-05	0	0	0	0	635	5e-05	0	0	0	0	0	0	0	0	0	0	0	0	265	2e-05	235	1e-05	0	0	0	0	205	2e-05	0	0	0	0	0	0	0	0	0	0	0	0	0	0	0	0	0	0	0	0	0	0	0	0	0	0	0	0	0	0	0	0	451	3e-05	563	4e-05	420	2e-05	525	4e-05	142	1e-05	0	0	59	0	167	1e-05	57	0	289	2e-05	0	0	104	1e-05	41	0	0	0	0	0	0	0	0	0	0	0	0	0	0	0	0	0	0	0	0	0	0	0	0	0	0	0	0	0	0	0	145	1e-05	392	2e-05	178	1e-05	0	0	0	0	448	3e-05	0	0	0	0	0	0	0	0	0	0	0	0	0	0	0	0	0	0	0	0	0	0	0	0	0	0	0	0	0	0	0	0	0	0	0	0	0	0	0	0	0	0	0	0	0	0	0	0	0	0	0	0	0	0	425	3e-05	0	0	0	0	0	0	0	0	0	0	0	0	0	0	0	0	0	0	0	0	0	0	39	0	0	0	0	0
Chitinophaga sp. XS-30	2604421	S	0	0	0	0	0	0	0	0	0	0	0	0	0	0	0	0	0	0	426	3e-05	0	0	0	0	0	0	0	0	0	0	0	0	0	0	0	0	0	0	0	0	0	0	0	0	0	0	0	0	424	3e-05	421	3e-05	0	0	0	0	0	0	0	0	0	0	0	0	0	0	0	0	0	0	0	0	0	0	0	0	0	0	0	0	0	0	0	0	0	0	0	0	0	0	0	0	0	0	0	0	0	0	0	0	0	0	0	0	0	0	652	5e-05	491	3e-05	0	0	0	0	0	0	0	0	805	4e-05	506	4e-05	0	0	0	0	0	0	0	0	0	0	0	0	0	0	0	0	0	0	0	0	0	0	0	0	0	0	0	0	0	0	0	0	0	0	0	0	0	0	0	0	0	0	0	0	0	0	0	0	0	0	0	0	0	0	0	0	0	0	0	0	0	0	0	0	0	0	0	0	0	0	0	0	0	0	0	0	0	0	0	0	0	0	0	0	0	0	0	0	0	0	0	0	0	0	0	0	0	0	0	0	0	0	0	0	0	0	0	0	0	0	0	0	0	0	0	0	368	2e-05	0	0	0	0	0	0	0	0	0	0	0	0	0	0	0	0	0	0	0	0	0	0	0	0	0	0	0	0	0	0	0	0	0	0	0	0	0	0	0	0	0	0	60	1e-05	0	0	0	0	0	0	344	2e-05	0	0	0	0	0	0	0	0	0	0	0	0	0	0	0	0	0	0	0	0	0	0	0	0	0	0	0	0	0	0	0	0	0	0	0	0	280	1e-05	106	1e-05	0	0	0	0	0	0	0	0	0	0	0	0	0	0	0	0	0	0	0	0	0	0	0	0	0	0	0	0	0	0	0	0	0	0	0	0	0	0	0	0	0	0	0	0	0	0	0	0	0	0	0	0	0	0	0	0	0	0	0	0	1376	0.00011	1578	8e-05	0	0	0	0	0	0	0	0	0	0	0	0	0	0	0	0	0	0	0	0	0	0	0	0	0	0	0	0	0	0	0	0	0	0	0	0	0	0	0	0	0	0	0	0	0	0	0	0	0	0	0	0	0	0	0	0	0	0	0	0	0	0	0	0	0	0	0	0	0	0	0	0	0	0	757	8e-05	791	5e-05	0	0	1704	0.00013	0	0	0	0	0	0	0	0	0	0	0	0	0	0	0	0	0	0	0	0	0	0	0	0	0	0	0	0	0	0	0	0	0	0	0	0	0	0	0	0	0	0	0	0	0	0	0	0	0	0	0	0	0	0	0	0	0	0	0	0	0	0	0	0	0	0	0	0	0	0	0	0	0	0	0	0	0	0	0	0	0	0	0	0	0	0	0	0	0	0	0	0	0	0	0	0	0	0	979	7e-05	0	0	0	0	0	0	0	0	0	0	0	0	0	0	0	0	0	0	0	0	0	0	0	0	0	0	0	0	0	0	0	0	0	0	0	0	0	0	0	0	0	0	0	0	0	0	0	0	0	0	0	0	0	0	847	3e-05	0	0	0	0	0	0	0	0	0	0	0	0	0	0	0	0	0	0	0	0	0	0	0	0	0	0	0	0	0	0	0	0	0	0	0	0	0	0	0	0	0	0	0	0	0	0	0	0	0	0	0	0	0	0	0	0	0	0	0	0	0	0	0	0	0	0	0	0	0	0	0	0	0	0	0	0	0	0	0	0	0	0	0	0	818	6e-05	0	0	0	0	0	0	0	0	0	0	0	0	0	0	0	0	0	0	0	0	0	0	0	0	0	0	0	0	0	0	0	0	0	0	0	0	0	0	0	0	0	0	0	0	0	0	0	0	0	0	0	0	0	0	0	0	0	0	0	0	0	0	0	0	0	0	0	0	0	0	0	0	0	0	0	0	0	0	0	0	0	0	0	0	0	0	0	0	0	0	0	0	0	0	0	0	0	0	0	0	0	0	0	0	0	0	0	0	0	0	0	0	0	0	0	0	0	0	0	0	0	0	0	0	0	0	0	0	0	0	0	0	0	0	0	0	0	0	0	0	0	0	0	0	0	0	267	3e-05	0	0	0	0	0	0	0	0	0	0	0	0	0	0	0	0	0	0	0	0	0	0	0	0	0	0	0	0	0	0	0	0	0	0	0	0	0	0
Sterolibacteriaceae bacterium M52	2496847	S	0	0	0	0	2449	0.00021	1748	0.00011	643	4e-05	1103	8e-05	328	2e-05	2395	0.0002	2068	0.00015	6890	0.00046	5746	0.00043	7291	0.0004	5147	0.0003	5079	0.00034	7069	0.00043	5067	0.00038	1499	0.00013	5108	0.00049	680	5e-05	1323	0.0001	1332	0.00012	1664	9e-05	5753	0.0005	2206	0.00015	7132	0.00044	4722	0.00034	2001	0.00013	2806	0.00018	8210	0.00056	0	0	4325	0.00031	1100	9e-05	2649	0.00021	1371	0.00013	1059	9e-05	803	6e-05	7693	0.00056	4526	0.00025	2859	0.00015	10388	0.00077	24445	0.00113	2048	0.0002	4004	0.00037	2444	0.00017	3937	0.00038	2608	0.00024	878	6e-05	5784	0.0004	676	5e-05	2566	0.00019	5681	0.00045	5494	0.00037	3334	0.00024	11702	0.00087	15528	0.00092	3463	0.00028	3343	0.00024	1700	0.00013	2938	0.00024	10108	0.00049	8007	0.00058	0	0	4050	0.00024	2729	0.00019	2666	0.00018	3866	0.00031	7913	0.00024	3965	0.00023	4394	0.00023	3604	0.00023	3552	0.00024	6388	0.00029	2858	0.00025	3933	0.00031	2353	0.0003	4775	0.0004	2675	0.00032	3621	0.0003	4941	0.00036	4994	0.00037	3581	0.00041	5444	0.00032	4746	0.00033	3057	0.00024	3077	0.00029	4012	0.00027	4888	0.00034	5018	0.00026	1927	0.0002	2897	0.0002	5120	0.00029	2541	0.00016	3914	0.00026	2717	0.00016	3690	0.00022	3045	0.00019	174	0.00032	14070	0.00074	4932	0.00034	4275	0.00026	3078	0.00033	5548	0.00036	7788	0.00052	5344	0.00046	44018	0.00153	6567	0.00056	12979	0.00081	5020	0.00039	738	7e-05	2951	0.00026	3742	0.00025	14411	0.00093	3022	0.00022	6712	0.00063	11429	0.00085	7234	0.00057	3728	0.0003	865	0.0001	9447	0.00085	7053	0.00041	8223	0.00068	8472	0.00073	20040	0.00078	1757	0.00013	2125	0.00014	1900	0.00016	1636	0.00012	10247	0.00086	3105	0.00016	7784	0.00039	3009	0.0002	7941	0.00043	2831	0.00021	1730	0.00014	2537	0.00015	8775	0.00036	4320	0.0003	2077	0.00014	3257	0.00028	0	0	1019	9e-05	3795	0.00051	585	7e-05	9451	0.00055	5788	0.00035	4794	0.00025	8114	0.00041	1756	0.00013	2509	0.00022	769	7e-05	2729	0.00021	1479	0.00012	10556	0.0006	2855	0.00033	8861	0.00046	5674	0.00033	1081	8e-05	1632	0.00012	15796	0.00101	15522	0.00113	9480	0.00073	2153	0.00017	3401	0.00017	2329	0.00018	8670	0.0004	16611	0.00084	7791	0.00057	2904	0.00015	0	0	0	0	3633	0.00017	2527	0.0002	10173	0.00065	0	0	5207	0.00039	2445	0.00015	3285	0.00027	3290	0.00021	54114	0.00512	22933	0.0019	0	0	1211	0.00011	5163	0.00034	1185	0.0001	2683	0.00018	3290	0.00021	3914	0.00029	2175	0.00011	0	0	0	0	1519	0.00012	1001	6e-05	1016	7e-05	1229	0.0001	1749	0.00014	1543	0.00011	5057	0.0004	7171	0.00038	8926	0.00052	2419	0.00019	1878	0.00022	0	0	541	5e-05	1516	0.00016	2411	0.00016	1804	0.00014	833	6e-05	1512	0.00013	7664	0.00056	5073	0.0004	1466	0.00016	1969	0.00017	2727	0.00017	1871	0.00012	1396	8e-05	1325	0.00011	1072	7e-05	0	0	1724	0.00012	2349	0.00022	2143	0.00015	1163	8e-05	5426	0.00034	1674	0.00022	3704	0.00024	1597	9e-05	4930	0.00027	783	5e-05	1721	0.00011	1975	0.00014	715	5e-05	1361	0.0001	2806	0.0002	0	0	717	9e-05	2164	0.00022	2981	0.00021	0	0	3043	0.00023	4419	0.00021	2214	0.00019	1712	0.00011	518	5e-05	1567	0.00013	683	0.00019	1050	8e-05	1467	0.00011	1225	0.00015	2730	0.0002	2218	0.00021	745	6e-05	803	7e-05	484	3e-05	1209	8e-05	1068	9e-05	1643	0.00015	1921	0.00015	2560	0.00027	3571	0.00024	4883	0.00024	1972	0.00016	2571	0.00017	3484	0.00024	0	0	3874	0.0003	593	6e-05	1047	7e-05	1610	0.0001	795	5e-05	1334	8e-05	1301	0.0001	3511	0.0002	1623	0.00014	8933	0.0007	5689	0.00039	4080	0.00026	7044	0.00046	467	6e-05	4243	0.00041	969	7e-05	1000	9e-05	581	4e-05	4794	0.00034	593	5e-05	3256	0.00021	3330	0.00025	1055	7e-05	8808	0.00071	3351	0.00023	1871	0.00013	6807	0.00047	1449	0.0001	4275	0.00039	1164	9e-05	5318	0.00037	233	2e-05	803	5e-05	4850	0.0003	4165	0.00028	6478	0.00041	2320	0.00018	5224	0.00043	3585	0.00022	3037	0.00027	4901	0.00035	0	0	4737	0.00037	1677	0.00012	2160	0.00012	418	5e-05	1780	0.00011	602	6e-05	1366	7e-05	2499	0.00015	2613	0.00021	6317	0.00031	8609	0.00031	3771	0.00026	2621	0.0002	824	6e-05	3401	0.00022	4338	0.00022	1223	7e-05	236	2e-05	1128	8e-05	932	0.00011	3611	0.00031	6706	0.00039	1514	0.00011	5336	0.00042	4143	0.00026	7022	0.00026	17078	0.00135	2105	0.00021	5364	0.00038	4432	0.00041	388	3e-05	1217	7e-05	702	6e-05	0	0	804	9e-05	837	6e-05	3584	0.0002	2294	0.00012	6487	0.00044	3954	0.00033	5935	0.00039	3323	0.00026	2955	0.00022	7956	0.0006	3084	0.00024	553	5e-05	608	4e-05	557	5e-05	2040	0.00012	3150	0.00022	5499	0.00034	6462	0.00024	9213	0.00057	5144	0.0004	2742	0.00022	2637	0.00026	4512	0.00028	1085	9e-05	3681	0.00029	2137	0.00014	0	0	3889	0.00027	9985	0.00066	7694	0.00045	8926	0.00057	9494	0.00054	6906	0.00057	5857	0.00044	6065	0.00037	6021	0.00032	10016	0.00056	8914	0.00054	14922	0.00094	15527	0.00062	11963	0.00083	8815	0.00067	6350	0.00037	6882	0.00058	8957	0.00075	14456	0.00083	9328	0.00053	5634	0.00047	8654	0.0005	7329	0.00049	8635	0.0006	7035	0.00053	4117	0.0003	5341	0.00041	5827	0.00039	4957	0.00022	738	6e-05	5589	0.00042	11344	0.00082	12995	0.00087	3868	0.00024	4039	0.00025	5867	0.00039	5873	0.00046	33368	0.00205	7987	0.00048	8087	0.00044	4708	0.00028	4800	0.0003	5931	0.00047	17181	0.001	16665	0.00098	28147	0.00201	3221	0.00022	17932	0.00102	1508	0.00019	1252	0.00016	15057	0.00084	4574	0.00025	971	0.00013	1600	0.00011	2297	0.00031	2020	0.00013	13454	0.00084	1230	0.00016	2777	0.00015	12420	0.00066	15739	0.00111	3047	0.00031	7310	0.00038	3460	0.00029	8534	0.00059	6520	0.00031	4665	0.00047	2242	0.00017	5084	0.00026	5444	0.00036	9948	0.00076	14293	0.00087	2624	0.00019	3919	0.00029	4261	0.00026	3201	0.00017	1869	0.00013	2428	0.00019	4414	0.00031	3654	0.00024	4886	0.00031	1325	0.00012	0	0	14957	0.00087	828	0.00013	1145	9e-05
Desulfobacula toluolica	28223	S	0	0	0	0	0	0	0	0	0	0	0	0	0	0	116	1e-05	0	0	1134	8e-05	2035	0.00015	107	1e-05	249	1e-05	234	2e-05	2225	0.00013	0	0	177	1e-05	0	0	0	0	0	0	0	0	0	0	133	1e-05	0	0	1764	0.00011	1450	0.00011	70	0	1141	7e-05	512	4e-05	3217	0.00027	0	0	214	2e-05	0	0	0	0	0	0	121	1e-05	0	0	48	0	0	0	1131	8e-05	1643	8e-05	124	1e-05	442	4e-05	564	4e-05	18704	0.00182	0	0	235	2e-05	0	0	0	0	182	1e-05	0	0	188	1e-05	0	0	1175	9e-05	1915	0.00011	0	0	0	0	0	0	0	0	1962	0.0001	1438	0.0001	0	0	473	3e-05	263	2e-05	244	2e-05	313	3e-05	597	2e-05	451	3e-05	444	2e-05	323	2e-05	307	2e-05	809	4e-05	325	3e-05	300	2e-05	173	2e-05	330	3e-05	276	3e-05	460	4e-05	672	5e-05	449	3e-05	552	6e-05	630	4e-05	463	3e-05	411	3e-05	472	4e-05	452	3e-05	632	4e-05	138	1e-05	400	4e-05	452	3e-05	524	3e-05	208	1e-05	1371	9e-05	174	1e-05	128	1e-05	184	1e-05	0	0	124	1e-05	178	1e-05	0	0	0	0	0	0	0	0	0	0	618	2e-05	318	3e-05	62	0	0	0	0	0	0	0	0	0	0	0	0	0	0	0	0	0	0	0	0	0	0	0	0	0	0	0	87	1e-05	0	0	240	1e-05	0	0	0	0	0	0	131	1e-05	0	0	0	0	232	1e-05	0	0	263	1e-05	0	0	0	0	79	0	165	1e-05	0	0	0	0	0	0	0	0	0	0	0	0	0	0	0	0	1504	9e-05	1062	5e-05	0	0	0	0	0	0	0	0	0	0	0	0	103	1e-05	0	0	1211	6e-05	883	5e-05	0	0	0	0	1532	0.0001	0	0	0	0	0	0	64	0	0	0	11186	0.00051	100	1e-05	0	0	0	0	0	0	0	0	56	0	0	0	519	3e-05	0	0	0	0	0	0	0	0	0	0	5399	0.00051	0	0	0	0	0	0	0	0	0	0	0	0	0	0	0	0	0	0	0	0	0	0	0	0	0	0	0	0	0	0	0	0	0	0	1311	0.0001	2476	0.00013	41	0	369	3e-05	0	0	0	0	0	0	0	0	0	0	0	0	0	0	0	0	0	0	974	8e-05	0	0	519	4e-05	0	0	0	0	0	0	0	0	0	0	0	0	0	0	0	0	0	0	0	0	1538	0.0001	0	0	545	3e-05	4922	0.00028	0	0	203	1e-05	0	0	0	0	0	0	0	0	0	0	0	0	0	0	503	5e-05	532	4e-05	11753	0.00078	1096	8e-05	800	4e-05	0	0	0	0	0	0	0	0	98	3e-05	0	0	0	0	0	0	558	4e-05	0	0	0	0	0	0	0	0	0	0	0	0	0	0	0	0	0	0	848	6e-05	0	0	0	0	0	0	686	5e-05	369	5e-05	0	0	0	0	0	0	0	0	177	1e-05	0	0	0	0	0	0	0	0	932	7e-05	674	5e-05	63	0	408	3e-05	159	2e-05	0	0	0	0	0	0	0	0	176	1e-05	0	0	0	0	0	0	0	0	906	7e-05	264	2e-05	79	1e-05	585	4e-05	607	4e-05	0	0	144	1e-05	0	0	0	0	0	0	0	0	0	0	148	1e-05	0	0	1193	0.0001	704	4e-05	0	0	1410	0.0001	3184	0.00026	0	0	0	0	0	0	0	0	0	0	0	0	0	0	49	0	0	0	1877	9e-05	1490	5e-05	0	0	349	3e-05	346	2e-05	0	0	348	2e-05	0	0	0	0	147	1e-05	0	0	0	0	0	0	0	0	1021	8e-05	1385	9e-05	135	0	0	0	337	3e-05	232	2e-05	0	0	134	1e-05	0	0	0	0	0	0	0	0	0	0	159	1e-05	0	0	1513	0.0001	943	8e-05	0	0	596	5e-05	0	0	365	3e-05	0	0	0	0	0	0	0	0	0	0	0	0	0	0	0	0	1658	0.0001	418	3e-05	0	0	572	6e-05	143	1e-05	1545	0.00013	0	0	108	1e-05	0	0	584	4e-05	0	0	1448	8e-05	235	2e-05	1024	6e-05	499	4e-05	627	5e-05	1787	0.00011	955	5e-05	737	4e-05	115	1e-05	225	1e-05	421	2e-05	134	1e-05	0	0	0	0	671	6e-05	189	2e-05	0	0	58	0	278	2e-05	124	1e-05	150	1e-05	0	0	1897	0.00014	0	0	0	0	0	0	0	0	0	0	0	0	0	0	0	0	0	0	0	0	0	0	1730	0.00014	0	0	63	0	79	0	0	0	0	0	0	0	0	0	0	0	0	0	875	6e-05	0	0	0	0	0	0	0	0	0	0	0	0	0	0	0	0	0	0	0	0	0	0	0	0	0	0	0	0	0	0	0	0	0	0	0	0	0	0	0	0	0	0	0	0	0	0	0	0	96	1e-05	0	0	0	0	0	0	0	0	0	0	0	0	0	0	0	0	4157	0.00026	1226	0.00011	1458	0.00024	0	0	298	5e-05	3376	0.00028
Enterobacter sp. 638	399742	S	0	0	0	0	0	0	0	0	0	0	0	0	0	0	0	0	0	0	0	0	0	0	0	0	0	0	0	0	0	0	0	0	0	0	0	0	0	0	0	0	0	0	0	0	0	0	0	0	0	0	0	0	0	0	0	0	0	0	0	0	0	0	0	0	0	0	0	0	0	0	0	0	0	0	0	0	0	0	0	0	0	0	0	0	0	0	0	0	0	0	0	0	0	0	0	0	0	0	0	0	0	0	0	0	0	0	0	0	0	0	115	1e-05	0	0	0	0	0	0	0	0	0	0	0	0	0	0	0	0	0	0	0	0	0	0	0	0	0	0	0	0	0	0	0	0	0	0	0	0	0	0	0	0	0	0	0	0	0	0	0	0	0	0	0	0	0	0	0	0	0	0	0	0	0	0	0	0	0	0	0	0	0	0	0	0	0	0	0	0	0	0	0	0	0	0	0	0	0	0	0	0	0	0	0	0	0	0	0	0	0	0	0	0	0	0	0	0	0	0	0	0	0	0	0	0	0	0	0	0	0	0	0	0	0	0	0	0	0	0	0	0	0	0	0	0	0	0	0	0	0	0	0	0	0	0	0	0	0	0	0	0	0	0	0	0	0	0	0	0	0	0	0	0	0	0	0	0	0	0	0	0	0	0	0	0	0	0	0	0	0	0	0	0	0	0	0	0	0	0	0	0	0	0	0	0	0	0	0	0	0	0	0	0	0	0	0	0	0	0	0	0	0	0	0	0	0	0	0	0	0	0	0	0	0	0	0	0	0	0	0	0	0	0	0	0	0	0	0	0	0	0	0	0	0	0	0	0	0	0	0	0	0	0	0	0	0	0	0	0	0	0	0	0	0	0	0	0	0	0	0	0	0	0	0	0	0	0	0	0	0	0	0	0	0	0	0	0	0	0	0	0	0	0	0	0	0	0	0	0	0	0	0	0	0	0	0	0	0	0	0	0	0	0	0	0	0	0	0	0	0	0	0	0	0	0	0	0	0	0	0	0	0	0	0	0	0	0	0	0	0	0	0	0	0	0	0	0	0	0	0	0	0	0	0	0	0	0	0	0	0	0	0	0	0	0	0	0	0	0	0	0	0	0	0	0	0	0	0	0	0	0	0	0	0	0	0	0	0	0	0	0	0	0	0	0	0	0	0	0	0	0	0	0	0	0	0	0	0	0	0	0	0	0	0	0	0	0	0	0	0	0	0	0	0	0	0	0	0	0	0	0	0	0	0	0	0	0	0	0	0	0	0	0	0	0	0	0	0	0	0	0	0	0	0	0	0	0	0	0	0	0	0	0	0	0	0	0	0	0	0	0	0	0	0	0	0	0	0	0	0	0	0	0	0	0	0	0	0	0	0	0	0	0	0	0	0	0	0	0	0	0	0	0	0	0	0	0	0	0	0	0	0	0	0	0	0	0	0	0	0	0	0	0	0	0	0	0	0	0	0	0	0	0	0	0	0	0	0	0	0	0	0	0	0	0	0	0	0	0	0	0	0	0	0	0	0	0	0	0	0	0	0	0	0	0	0	0	0	0	0	0	0	0	0	0	0	0	0	0	0	0	0	0	0	0	0	0	0	0	0	0	0	0	0	0	0	0	0	0	0	0	0	0	0	0	0	0	0	0	0	0	0	0	0	0	0	0	0	0	0	0	0	0	0	0	0	0	0	0	0	0	0	0	0	0	0	0	0	0	0	0	0	0	0	0	0	0	0	0	0	0	0	0	0	0	0	0	0	0	0	0	0	0	0	0	0	0	0	0	0	0	0	0	0	0	0	0	0	0	0	0	0	0	0	0	0	0	0	0	0	0	0	0	0	0	0	0	0	0	0	0	0	0	0	0	0	0	0	0	0	0	0	0	0	0	0	0	0	0	0	0	0	0	0	0	0	0	0	0	0	0	0	0	0	0	0	0	0	0	0	0	0	0	0	0	0	0	0	0	0	0	0	0	0	0	0	0	0	0	0	0	0	0	0	0	0	0	0	0	0	0	0	0	0	0	0	0	0	0	0	0	0	0	0	0	0	0	0	0	0	0	0	0	0	0	0	0
Paraburkholderia graminis	60548	S	0	0	0	0	0	0	0	0	0	0	0	0	0	0	0	0	0	0	0	0	0	0	0	0	0	0	0	0	0	0	0	0	0	0	0	0	0	0	0	0	0	0	0	0	0	0	0	0	0	0	0	0	0	0	0	0	0	0	0	0	0	0	0	0	0	0	0	0	0	0	0	0	0	0	0	0	0	0	0	0	0	0	0	0	0	0	0	0	0	0	0	0	0	0	0	0	0	0	0	0	0	0	0	0	0	0	0	0	0	0	0	0	0	0	0	0	0	0	0	0	0	0	0	0	0	0	0	0	0	0	0	0	0	0	0	0	0	0	0	0	0	0	0	0	0	0	0	0	0	0	0	0	0	0	0	0	0	0	0	0	0	0	0	0	0	0	0	0	0	0	0	0	0	0	0	0	0	0	0	0	0	0	0	0	0	0	0	0	0	0	0	0	0	0	0	0	0	0	0	0	0	0	0	0	0	0	0	0	0	0	0	0	0	0	0	0	0	0	0	0	0	0	0	0	0	0	0	0	0	0	0	0	0	0	0	0	0	0	0	0	0	0	0	0	0	0	0	0	0	0	0	0	0	0	0	0	0	0	0	0	0	0	0	0	0	0	0	0	0	0	0	0	0	0	0	0	0	0	0	0	0	0	0	0	0	0	0	0	0	0	0	0	0	0	0	0	0	0	0	0	0	0	0	0	0	0	0	0	0	0	0	0	0	0	0	0	0	0	0	0	0	0	0	0	0	0	0	0	0	0	0	0	0	0	0	0	0	0	0	0	0	0	0	0	0	0	0	0	0	0	0	0	0	0	0	0	0	0	0	0	0	0	0	0	0	0	0	0	0	0	0	0	0	0	0	0	0	0	0	0	0	0	0	0	0	0	0	0	0	0	0	0	0	0	0	0	0	0	0	0	0	0	0	0	0	0	0	0	0	0	0	0	0	0	0	0	0	0	0	0	0	0	0	0	0	0	0	0	0	0	0	0	0	0	0	0	0	0	0	0	0	0	0	0	0	0	0	0	0	0	0	0	0	0	0	0	0	0	0	0	0	0	0	0	0	0	0	0	0	0	0	0	0	0	0	0	0	0	0	0	0	0	0	0	0	0	0	0	0	0	0	0	0	0	0	0	0	0	0	0	0	0	0	0	0	0	0	0	0	0	0	0	0	0	0	0	0	0	0	0	0	0	0	0	0	0	0	0	0	0	0	0	0	0	0	0	0	0	0	0	0	0	0	0	0	0	0	0	0	0	0	0	0	0	0	0	0	0	0	0	0	0	0	0	0	0	0	0	0	0	0	0	0	0	0	0	0	0	0	0	0	0	0	0	0	0	0	0	0	0	0	0	0	0	0	0	0	0	0	0	0	0	0	0	0	0	0	0	0	0	0	0	0	0	0	0	0	0	0	0	0	0	0	0	0	0	0	0	0	0	0	0	0	0	0	0	0	0	0	0	0	0	0	0	0	0	0	0	0	0	0	0	0	0	0	0	0	0	0	0	0	0	0	0	0	0	0	0	0	0	0	0	0	0	0	0	0	0	0	0	0	0	0	0	0	0	0	0	0	0	0	0	0	0	0	0	0	0	0	0	0	0	0	0	0	0	0	0	0	0	0	0	0	0	0	0	0	0	0	0	0	0	0	0	0	0	0	0	0	0	0	0	0	0	0	0	0	0	0	0	0	0	0	0	0	0	0	0	0	0	0	0	0	0	0	0	0	0	0	0	0	0	0	0	0	0	0	0	0	0	0	0	0	0	0	0	0	0	0	0	0	0	0	0	0	0	0	0	0	0	0	0	0	0	0	0	0	0	0	0	0	0	0	0	0	0	0	0	0	0	0	0	0	0	0	0	0	0	0	0	0	0	0	0	0	0	0	0	0	0	0	0	0	0	0	0	0	0	127	2e-05	0	0	0	0	0	0	0	0	0	0	0	0	0	0	0	0	0	0	0	0	0	0	0	0	0	0	0	0	0	0	0	0	0	0	0	0	0	0	0	0	0	0	0	0	0	0	0	0	0	0	0	0	0	0	0	0	0	0	0	0	0	0	0	0	0	0
Aichivirus A	72149	S	0	0	0	0	0	0	0	0	0	0	0	0	0	0	0	0	0	0	0	0	0	0	0	0	0	0	0	0	0	0	0	0	0	0	0	0	0	0	0	0	0	0	0	0	0	0	304	2e-05	0	0	0	0	0	0	0	0	0	0	0	0	0	0	0	0	0	0	0	0	0	0	0	0	0	0	0	0	0	0	0	0	0	0	0	0	0	0	0	0	0	0	0	0	0	0	0	0	0	0	0	0	0	0	0	0	0	0	0	0	0	0	0	0	0	0	0	0	0	0	0	0	0	0	0	0	0	0	0	0	0	0	0	0	0	0	0	0	0	0	0	0	0	0	0	0	0	0	0	0	0	0	0	0	0	0	0	0	0	0	0	0	0	0	0	0	0	0	0	0	0	0	0	0	0	0	0	0	0	0	0	0	0	0	0	0	0	0	0	0	0	0	0	0	0	0	0	0	0	0	0	0	0	0	0	0	0	0	0	0	0	0	0	0	0	0	0	0	0	0	0	0	0	0	0	0	0	0	0	0	0	0	0	0	0	0	0	0	0	0	0	0	0	0	0	0	0	0	0	0	0	0	0	0	0	0	0	0	0	0	0	0	0	0	0	0	0	0	0	0	0	0	0	0	0	0	0	0	0	0	0	0	0	0	0	0	0	0	0	0	0	0	0	0	0	0	0	0	0	0	0	0	0	0	0	0	0	0	0	0	0	0	0	0	0	0	0	0	0	0	0	0	0	0	0	0	0	0	0	0	0	0	0	0	0	0	0	0	0	0	0	0	0	0	0	0	0	0	0	0	0	0	0	0	0	0	0	0	0	0	0	0	0	0	0	0	0	0	0	0	0	0	0	0	0	0	0	0	0	0	0	0	0	0	0	0	0	0	0	0	0	0	0	0	0	0	0	0	0	0	0	0	0	0	0	0	0	0	0	0	0	0	0	0	0	0	0	0	0	0	0	0	0	0	0	0	0	0	0	0	0	0	0	0	0	0	0	0	0	0	0	0	0	0	0	0	0	0	0	0	0	0	0	0	0	0	0	0	0	0	0	0	0	0	0	0	0	0	0	0	0	0	0	0	0	0	0	0	0	0	42	0	0	0	0	0	0	0	0	0	0	0	0	0	0	0	0	0	0	0	0	0	0	0	0	0	0	0	0	0	0	0	0	0	0	0	0	0	0	0	0	0	0	0	0	0	0	0	0	0	0	0	0	0	0	0	0	0	0	0	0	0	0	0	0	0	0	0	0	0	0	0	0	0	0	0	0	0	0	0	0	0	0	0	0	0	0	0	0	0	0	0	0	0	0	0	0	0	0	0	0	0	0	0	0	0	0	0	0	0	0	0	0	0	0	0	0	0	0	0	0	0	0	0	0	0	0	0	0	0	0	0	0	0	0	0	0	0	0	0	0	0	0	0	0	0	0	0	0	0	0	0	0	0	0	0	0	0	0	0	0	0	0	0	0	0	0	0	0	0	0	0	0	0	0	0	0	0	0	0	0	0	0	0	0	0	0	0	0	0	0	0	0	0	0	0	0	0	0	0	0	0	0	0	0	0	0	0	0	0	0	0	0	0	0	0	0	0	0	0	0	0	0	0	0	0	0	0	0	0	0	0	0	0	0	0	0	0	0	0	0	0	0	0	0	0	0	0	0	0	0	0	0	0	0	0	0	0	0	0	0	0	0	0	0	0	0	0	0	0	0	0	0	0	0	0	0	0	0	0	0	0	0	0	0	0	0	0	0	0	0	0	0	0	0	0	0	0	0	0	0	0	0	0	0	0	0	0	0	0	0	0	0	0	0	0	0	0	0	0	0	0	0	0	0	0	0	0	0	0	0	0	0	0	0	0	0	0	0	0	0	0	0	0	0	0	0	0	0	0	0	0	0	0	0	0	0	0	0	0	0	0	0	0	0	0	0	0	0	0	0	0	0	0	0	0	0	0	0	0	0	0	0	0	0	0	0	0	0	0	0	0	0	0	0	0	0	0	0	0	0	0	0	0	0	0	0	0	0	0	0	0	0	0	0	0	0	0	0	0	0	0	0	0	0	0	0	0
Tannerella sp. oral taxon HOT-286	712710	S	0	0	0	0	154	1e-05	254	2e-05	1056	7e-05	0	0	89	1e-05	212	2e-05	901	7e-05	92	1e-05	74	1e-05	324	2e-05	352	2e-05	132	1e-05	0	0	0	0	0	0	56	1e-05	0	0	662	5e-05	0	0	897	5e-05	187	2e-05	436	3e-05	135	1e-05	99	1e-05	177	1e-05	351	2e-05	142	1e-05	0	0	0	0	142	1e-05	0	0	0	0	0	0	0	0	286	2e-05	0	0	1212	6e-05	86	1e-05	165	1e-05	103	1e-05	251	2e-05	230	2e-05	0	0	0	0	427	3e-05	1041	7e-05	762	5e-05	289	2e-05	0	0	231	2e-05	809	6e-05	0	0	120	1e-05	150	1e-05	622	4e-05	153	1e-05	921	8e-05	148	1e-05	0	0	0	0	273	2e-05	0	0	0	0	0	0	570	2e-05	0	0	267	1e-05	0	0	0	0	0	0	0	0	0	0	0	0	0	0	0	0	0	0	0	0	0	0	0	0	0	0	0	0	0	0	0	0	0	0	255	2e-05	290	1e-05	260	3e-05	659	5e-05	460	3e-05	401	3e-05	507	3e-05	377	2e-05	298	2e-05	451	3e-05	0	0	454	2e-05	402	3e-05	389	2e-05	106	1e-05	334	2e-05	0	0	258	2e-05	448	2e-05	1092	9e-05	0	0	214	2e-05	123	1e-05	224	2e-05	342	2e-05	281	2e-05	280	2e-05	223	2e-05	323	2e-05	258	2e-05	203	2e-05	0	0	1763	0.00016	209	1e-05	413	3e-05	291	3e-05	193	1e-05	421	3e-05	216	1e-05	182	2e-05	255	2e-05	153	1e-05	969	5e-05	257	1e-05	1508	0.0001	780	4e-05	0	0	0	0	0	0	0	0	274	2e-05	0	0	769	7e-05	75	2e-05	0	0	201	3e-05	0	0	108	1e-05	0	0	118	1e-05	299	1e-05	0	0	119	1e-05	0	0	0	0	477	4e-05	0	0	205	2e-05	155	1e-05	0	0	0	0	0	0	0	0	906	7e-05	0	0	1445	0.00011	385	2e-05	0	0	0	0	346	2e-05	0	0	857	4e-05	0	0	374	4e-05	247	1e-05	305	2e-05	0	0	0	0	58	0	612	4e-05	566	5e-05	513	3e-05	0	0	0	0	0	0	739	7e-05	227	1e-05	2998	0.00025	0	0	616	4e-05	0	0	824	4e-05	525	4e-05	690	4e-05	730	6e-05	623	4e-05	393	3e-05	5216	0.00042	362	3e-05	535	4e-05	133	1e-05	321	2e-05	0	0	574	4e-05	0	0	0	0	0	0	478	5e-05	0	0	226	2e-05	0	0	0	0	0	0	131	1e-05	171	2e-05	0	0	1053	7e-05	675	4e-05	515	3e-05	311	3e-05	0	0	0	0	774	5e-05	0	0	738	5e-05	0	0	175	1e-05	0	0	444	3e-05	0	0	296	2e-05	2324	0.00014	0	0	0	0	0	0	1168	9e-05	1169	8e-05	1948	0.0002	416	5e-05	0	0	0	0	0	0	110	1e-05	399	2e-05	346	3e-05	730	5e-05	0	0	0	0	77	2e-05	469	4e-05	151	1e-05	206	3e-05	468	3e-05	0	0	0	0	364	3e-05	0	0	1431	9e-05	0	0	533	5e-05	816	6e-05	379	4e-05	132	1e-05	286	1e-05	193	2e-05	200	1e-05	848	6e-05	0	0	0	0	0	0	213	1e-05	288	2e-05	0	0	0	0	281	2e-05	702	4e-05	298	3e-05	0	0	0	0	321	2e-05	296	2e-05	0	0	0	0	0	0	0	0	229	2e-05	433	3e-05	259	2e-05	463	3e-05	866	6e-05	412	3e-05	0	0	0	0	0	0	336	2e-05	0	0	284	3e-05	0	0	194	1e-05	0	0	0	0	442	3e-05	720	5e-05	338	2e-05	334	3e-05	0	0	123	1e-05	243	2e-05	367	3e-05	0	0	789	6e-05	387	3e-05	0	0	0	0	0	0	0	0	1658	9e-05	0	0	491	4e-05	176	1e-05	228	1e-05	0	0	229	2e-05	1142	8e-05	190	1e-05	1063	5e-05	744	5e-05	0	0	0	0	0	0	477	4e-05	539	3e-05	531	4e-05	0	0	0	0	433	2e-05	253	2e-05	102	1e-05	597	4e-05	527	5e-05	0	0	0	0	260	2e-05	0	0	274	3e-05	2584	0.00019	273	2e-05	573	3e-05	0	0	0	0	312	2e-05	0	0	112	1e-05	714	5e-05	0	0	0	0	5025	0.00035	0	0	82	0	1084	8e-05	0	0	858	3e-05	0	0	0	0	199	2e-05	0	0	0	0	0	0	496	4e-05	555	4e-05	0	0	186	1e-05	0	0	0	0	0	0	134	1e-05	0	0	0	0	0	0	156	1e-05	126	1e-05	288	2e-05	0	0	0	0	0	0	0	0	0	0	521	4e-05	196	2e-05	0	0	0	0	0	0	362	2e-05	89	1e-05	0	0	0	0	0	0	0	0	0	0	569	3e-05	834	7e-05	0	0	0	0	0	0	847	5e-05	0	0	0	0	0	0	226	1e-05	469	3e-05	186	1e-05	0	0	0	0	0	0	366	2e-05	0	0	0	0	0	0	0	0	207	3e-05	239	3e-05	0	0	0	0	0	0	0	0	212	3e-05	1152	7e-05	0	0	218	3e-05	464	3e-05	1471	8e-05	0	0	0	0	553	3e-05	0	0	0	0	0	0	56	1e-05	166	1e-05	773	4e-05	626	4e-05	106	1e-05	0	0	464	3e-05	446	3e-05	980	6e-05	1109	6e-05	394	3e-05	558	4e-05	339	2e-05	461	3e-05	0	0	0	0	0	0	171	1e-05	1013	0.00016	0	0
Simiduia agarivorans	447471	S	0	0	0	0	0	0	621	4e-05	0	0	0	0	0	0	482	4e-05	101	1e-05	52	0	0	0	843	5e-05	84	0	0	0	4361	0.00026	68	1e-05	125	1e-05	0	0	356	3e-05	107	1e-05	124	1e-05	239	1e-05	512	4e-05	40	0	78	0	56	0	401	3e-05	63	0	0	0	746	6e-05	0	0	671	5e-05	452	4e-05	196	2e-05	274	2e-05	82	1e-05	0	0	901	5e-05	98	1e-05	98	1e-05	99	0	853	8e-05	0	0	0	0	8363	0.00081	61	1e-05	780	5e-05	102	1e-05	780	5e-05	281	2e-05	265	2e-05	976	7e-05	71	1e-05	59	0	126	1e-05	0	0	365	3e-05	410	3e-05	115	1e-05	157	1e-05	87	1e-05	0	0	77	0	38	0	66	0	0	0	34	0	0	0	0	0	0	0	0	0	22	0	0	0	0	0	0	0	0	0	0	0	0	0	0	0	0	0	0	0	0	0	0	0	0	0	0	0	0	0	0	0	0	0	100	1e-05	223	2e-05	181	1e-05	144	1e-05	189	1e-05	275	2e-05	80	0	0	0	0	0	473	2e-05	117	1e-05	0	0	22	0	282	2e-05	0	0	483	4e-05	1062	4e-05	0	0	488	3e-05	294	2e-05	0	0	0	0	245	2e-05	138	1e-05	611	4e-05	0	0	417	3e-05	0	0	179	1e-05	143	2e-05	0	0	1083	6e-05	290	2e-05	0	0	860	3e-05	0	0	0	0	0	0	343	3e-05	225	2e-05	1795	9e-05	429	2e-05	0	0	0	0	0	0	0	0	114	1e-05	681	3e-05	0	0	0	0	0	0	0	0	0	0	551	7e-05	241	3e-05	0	0	139	1e-05	0	0	930	5e-05	366	3e-05	0	0	0	0	165	1e-05	0	0	988	6e-05	314	4e-05	0	0	24	0	0	0	0	0	652	4e-05	0	0	0	0	0	0	346	2e-05	151	1e-05	5493	0.00025	388	2e-05	0	0	0	0	0	0	0	0	98	0	475	4e-05	2378	0.00015	0	0	0	0	122	1e-05	0	0	98	1e-05	1261	0.00012	0	0	0	0	0	0	247	2e-05	0	0	108	1e-05	135	1e-05	0	0	0	0	0	0	169	1e-05	0	0	0	0	0	0	134	1e-05	84	1e-05	0	0	0	0	0	0	1394	8e-05	437	3e-05	0	0	0	0	482	5e-05	677	7e-05	0	0	0	0	457	3e-05	0	0	236	2e-05	0	0	192	2e-05	47	0	0	0	0	0	0	0	0	0	147	1e-05	0	0	101	1e-05	0	0	263	2e-05	125	1e-05	95	1e-05	208	3e-05	37	0	443	3e-05	0	0	418	2e-05	216	1e-05	278	2e-05	488	3e-05	155	1e-05	181	1e-05	117	1e-05	72	1e-05	102	1e-05	52	0	285	2e-05	644	5e-05	59	0	0	0	699	5e-05	99	1e-05	0	0	0	0	121	1e-05	170	1e-05	0	0	134	1e-05	0	0	159	1e-05	183	2e-05	208	1e-05	370	2e-05	0	0	240	2e-05	430	3e-05	45	0	62	0	0	0	0	0	347	2e-05	187	1e-05	462	7e-05	0	0	0	0	558	4e-05	105	1e-05	0	0	58	0	1605	0.00012	407	2e-05	0	0	0	0	0	0	119	1e-05	0	0	320	4e-05	0	0	394	3e-05	816	7e-05	427	3e-05	1820	0.00013	0	0	0	0	0	0	198	1e-05	0	0	0	0	97	1e-05	0	0	2382	0.00017	0	0	252	2e-05	0	0	140	1e-05	0	0	0	0	144	1e-05	163	1e-05	141	1e-05	0	0	0	0	139	1e-05	154	1e-05	222	2e-05	0	0	0	0	168	1e-05	0	0	577	4e-05	0	0	254	1e-05	0	0	0	0	83	0	48	0	206	1e-05	102	1e-05	115	1e-05	0	0	1443	7e-05	131	1e-05	0	0	246	2e-05	0	0	0	0	94	1e-05	52	0	0	0	0	0	337	1e-05	0	0	0	0	809	6e-05	0	0	0	0	0	0	191	2e-05	0	0	0	0	0	0	232	1e-05	60	0	0	0	0	0	256	2e-05	108	1e-05	0	0	841	6e-05	0	0	0	0	321	2e-05	0	0	0	0	0	0	480	3e-05	86	0	0	0	0	0	170	1e-05	120	1e-05	145	1e-05	246	2e-05	0	0	266	2e-05	0	0	47	0	473	3e-05	0	0	112	1e-05	159	1e-05	0	0	29	0	0	0	70	0	86	0	394	2e-05	663	4e-05	4031	0.00016	251	2e-05	0	0	777	5e-05	33	0	752	6e-05	0	0	444	3e-05	0	0	350	2e-05	0	0	0	0	0	0	0	0	0	0	235	2e-05	441	2e-05	851	7e-05	0	0	0	0	0	0	0	0	681	4e-05	769	5e-05	0	0	79	0	547	3e-05	2637	0.00014	1400	8e-05	680	4e-05	640	5e-05	0	0	90	1e-05	0	0	2226	0.00015	177	1e-05	0	0	0	0	0	0	152	1e-05	0	0	0	0	0	0	0	0	0	0	0	0	0	0	0	0	0	0	0	0	0	0	0	0	0	0	147	1e-05	93	1e-05	0	0	89	0	171	1e-05	0	0	158	1e-05	0	0	95	1e-05	0	0	0	0	276	2e-05	0	0	191	1e-05	484	3e-05	651	4e-05	176	2e-05	74	1e-05	419	2e-05	267	4e-05	107	1e-05
Mycolicibacterium confluentis	28047	S	0	0	0	0	0	0	0	0	0	0	0	0	0	0	0	0	0	0	0	0	0	0	0	0	0	0	0	0	0	0	0	0	0	0	0	0	0	0	0	0	0	0	0	0	0	0	0	0	0	0	0	0	0	0	0	0	0	0	0	0	0	0	0	0	0	0	0	0	0	0	0	0	0	0	0	0	0	0	0	0	0	0	0	0	0	0	0	0	0	0	0	0	0	0	0	0	0	0	0	0	0	0	0	0	0	0	0	0	0	0	0	0	0	0	0	0	0	0	0	0	0	0	0	0	0	0	0	0	0	0	0	0	0	0	0	0	0	0	0	0	0	0	0	0	0	0	0	0	0	0	0	0	0	0	0	0	0	0	0	0	0	0	0	0	0	0	0	0	0	0	0	0	0	0	0	0	0	0	0	0	0	0	0	0	0	0	0	0	0	0	0	0	0	0	0	0	0	0	0	0	0	0	0	0	0	0	0	0	0	0	0	0	0	0	0	0	0	0	0	0	0	0	0	0	0	0	0	0	100	1e-05	0	0	0	0	0	0	0	0	0	0	0	0	0	0	0	0	0	0	0	0	0	0	0	0	0	0	0	0	0	0	0	0	0	0	0	0	0	0	0	0	0	0	0	0	0	0	0	0	0	0	0	0	0	0	0	0	0	0	0	0	0	0	0	0	0	0	0	0	0	0	0	0	0	0	0	0	0	0	0	0	0	0	0	0	0	0	0	0	0	0	0	0	0	0	0	0	0	0	0	0	0	0	57	0	0	0	0	0	0	0	0	0	0	0	0	0	0	0	0	0	0	0	0	0	0	0	0	0	0	0	0	0	0	0	0	0	0	0	0	0	0	0	0	0	0	0	0	0	0	0	0	0	0	0	0	0	0	0	0	0	0	0	0	0	0	0	0	0	0	0	0	0	0	0	0	0	0	0	0	0	0	0	0	0	0	0	0	0	0	0	0	0	0	0	0	0	0	0	0	0	0	0	0	0	0	0	0	0	0	0	0	0	0	0	0	0	0	0	0	0	0	0	0	0	0	0	0	0	0	0	0	0	0	0	0	0	0	0	0	0	0	0	0	0	0	0	0	0	0	0	0	0	0	0	0	0	0	0	0	0	0	0	0	0	0	0	0	0	0	0	0	0	0	0	0	0	0	0	0	0	0	0	0	0	0	0	0	0	0	0	0	0	0	0	0	0	0	0	0	0	0	0	0	0	0	0	0	0	0	0	0	0	0	0	0	0	0	0	0	0	0	0	0	0	0	0	0	0	0	0	0	0	0	0	0	0	0	0	0	0	0	0	0	0	0	0	0	0	0	0	0	0	0	0	0	0	0	0	0	0	0	0	0	0	0	0	0	0	0	0	0	0	0	0	0	0	0	0	0	0	0	0	0	0	0	0	0	0	0	0	0	0	0	0	0	0	0	0	0	0	0	0	0	0	0	0	0	0	0	0	0	0	0	0	0	0	0	0	0	0	0	0	0	0	0	0	0	0	0	0	0	0	0	0	0	0	0	0	0	0	0	0	0	0	0	0	0	0	0	0	0	0	0	0	0	0	0	0	0	0	0	0	0	0	0	0	0	0	0	0	0	0	0	0	0	0	0	0	0	0	0	0	0	0	0	0	0	0	0	0	0	0	0	0	0	0	0	0	0	0	0	0	0	0	0	0	0	0	0	0	0	0	0	0	0	0	0	0	0	0	0	0	0	0	0	0	0	0	0	0	0	0	0	0	0	0	0	0	0	0	0	0	0	0	0	0	0	0	0	0	0	0	0	0	0	0	0	0	0	0	0	0	0	0	0	0	0	0	0	0	0	0	0	0	0	0	0	0	0	0	0	0	0	0	0	0	0	0	0	0	0	0	0	0	0	0	0	0	0	0	0	0	0	0	0	0	0	0	0	0	0	0	0	0	0	0	0	0	0	0	0	0	0	0	0	0	0	0	0	0	0	0	0	0	0	0	0	0	0	0	0	0	0	0	0	0	0	0	0	0	0	0	0	0	0	0	0	0	0	0	0	0	0	0	0	0	0	0	0	0	0	0	0	0	0	0
Campylobacter avium	522485	S	0	0	0	0	0	0	0	0	0	0	0	0	0	0	0	0	0	0	0	0	0	0	0	0	0	0	0	0	0	0	0	0	0	0	0	0	0	0	0	0	0	0	0	0	0	0	0	0	0	0	0	0	0	0	0	0	0	0	77	1e-05	0	0	0	0	0	0	0	0	0	0	0	0	0	0	0	0	0	0	0	0	0	0	0	0	0	0	0	0	0	0	0	0	0	0	0	0	0	0	0	0	0	0	0	0	0	0	0	0	0	0	0	0	0	0	0	0	0	0	0	0	0	0	0	0	0	0	0	0	0	0	0	0	0	0	0	0	0	0	0	0	0	0	0	0	0	0	0	0	0	0	0	0	0	0	0	0	0	0	0	0	0	0	0	0	0	0	0	0	0	0	0	0	0	0	0	0	0	0	0	0	0	0	0	0	0	0	0	0	0	0	0	0	0	0	0	0	0	0	0	0	0	0	0	0	0	0	0	0	0	0	0	0	0	0	0	0	0	0	0	0	0	0	0	0	0	0	0	0	0	0	0	0	0	0	0	0	0	0	0	0	0	0	0	0	0	0	0	0	0	0	0	0	0	0	0	0	0	0	0	0	0	0	0	0	0	0	0	0	0	0	0	0	0	0	0	0	0	0	0	0	0	0	0	0	0	0	0	0	0	0	0	0	0	0	0	0	0	0	0	0	0	0	0	0	0	0	0	0	0	0	0	0	0	0	0	0	0	0	0	0	0	0	0	0	0	0	0	0	0	0	0	0	0	0	0	0	0	0	0	0	0	0	0	0	0	0	0	0	0	0	0	0	0	0	0	0	0	0	0	0	0	0	0	0	0	0	0	0	0	0	0	0	0	0	0	0	0	0	0	0	0	0	0	0	0	0	0	0	0	0	0	0	0	0	0	0	0	0	0	0	0	0	0	0	0	0	0	0	0	0	0	0	0	0	0	0	0	0	0	0	0	0	0	0	0	0	0	0	0	0	0	0	0	0	0	0	0	0	0	0	0	0	0	0	0	0	0	0	0	0	0	0	0	0	0	0	0	0	0	0	0	0	0	0	0	0	0	0	0	0	0	0	0	0	0	0	0	0	0	0	0	0	0	0	0	0	0	0	0	0	0	0	0	0	0	0	0	0	0	0	0	0	0	0	0	0	0	0	0	0	0	0	0	0	0	0	0	0	0	0	0	0	0	0	0	0	0	0	0	0	0	0	0	0	0	0	0	0	0	0	0	0	0	0	0	0	0	0	0	0	0	0	0	0	0	0	0	0	0	0	0	0	0	0	0	0	0	0	0	0	0	0	0	0	0	0	0	0	0	0	0	0	0	0	0	0	0	0	0	0	0	0	0	0	0	0	0	0	0	0	0	0	0	0	0	0	0	0	0	0	0	0	0	0	0	0	0	0	0	0	0	0	0	0	0	0	0	0	0	0	0	0	0	0	0	0	0	0	0	0	0	0	0	0	0	0	0	0	0	0	0	0	0	0	0	0	0	0	0	0	0	0	0	0	0	0	0	0	0	0	0	0	0	0	0	0	0	0	0	0	0	0	0	0	0	0	0	0	0	0	0	0	0	0	0	0	0	0	0	0	0	0	0	0	0	0	0	0	0	0	0	0	0	0	0	0	0	0	0	0	0	0	0	0	0	0	0	0	0	0	0	0	0	0	0	0	0	0	0	0	0	0	0	0	0	0	0	0	0	0	0	0	0	0	0	0	0	0	0	0	0	0	0	0	0	0	0	0	0	0	0	0	0	0	0	0	0	0	0	0	0	0	0	0	0	0	0	0	0	0	0	0	0	0	0	0	0	0	0	0	0	0	0	0	0	0	0	0	0	0	0	0	0	0	0	0	0	0	0	0	0	0	0	0	0	0	0	0	0	0	0	0	0	0	0	0	0	0	0	0	0	0	0	0	0	0	0	0	0	0	0	0	0	0	0	0	0	0	0	0	0	0	0	0	0	0	0	0	0	0	0	0	0	0	0	0	0	0	0	0	0	0	0	0	0	0	0	0	0	0	0	0	0	0	0	0	0	0	0	0	0	0	0	0	0	0
Chromatiaceae bacterium 2141T.STBD.0c.01a	1978339	S	0	0	0	0	0	0	0	0	0	0	0	0	0	0	20	0	0	0	16	0	0	0	45	0	0	0	0	0	6436	0.00039	0	0	0	0	0	0	0	0	0	0	0	0	0	0	20	0	0	0	31	0	65	0	18	0	0	0	0	0	8054	0.00068	0	0	0	0	0	0	0	0	0	0	0	0	0	0	0	0	0	0	19	0	67	0	26	0	0	0	0	0	19213	0.00187	0	0	0	0	0	0	0	0	0	0	0	0	35	0	0	0	17	0	61	0	0	0	0	0	0	0	0	0	55	0	52	0	0	0	0	0	0	0	0	0	0	0	0	0	0	0	0	0	0	0	0	0	0	0	0	0	0	0	0	0	0	0	0	0	0	0	15	0	0	0	0	0	0	0	12	0	0	0	0	0	0	0	0	0	0	0	0	0	0	0	0	0	0	0	0	0	0	0	0	0	0	0	0	0	19	0	0	0	0	0	0	0	0	0	0	0	13	0	61	0	0	0	0	0	122	1e-05	0	0	0	0	0	0	0	0	0	0	0	0	0	0	0	0	0	0	0	0	0	0	25	0	0	0	0	0	154	1e-05	0	0	0	0	0	0	0	0	0	0	0	0	84	0	0	0	0	0	0	0	0	0	33	0	0	0	0	0	0	0	0	0	0	0	0	0	0	0	0	0	0	0	17	0	18	0	0	0	0	0	0	0	0	0	0	0	0	0	0	0	0	0	38	0	51	0	0	0	0	0	6377	0.00041	0	0	0	0	0	0	216	1e-05	0	0	27762	0.00127	0	0	0	0	22	0	0	0	0	0	386	2e-05	0	0	3456	0.00022	0	0	0	0	0	0	82	1e-05	25	0	16651	0.00158	0	0	0	0	0	0	18	0	0	0	0	0	0	0	0	0	0	0	0	0	0	0	0	0	0	0	0	0	0	0	0	0	0	0	0	0	17	0	23	0	0	0	0	0	0	0	0	0	0	0	0	0	0	0	0	0	0	0	0	0	22	0	43	0	0	0	0	0	0	0	0	0	0	0	0	0	0	0	0	0	0	0	0	0	0	0	18	0	41	1e-05	0	0	5933	0.00034	0	0	0	0	0	0	0	0	0	0	0	0	0	0	0	0	0	0	0	0	37	0	12401	0.00083	0	0	0	0	0	0	0	0	0	0	0	0	0	0	23	0	0	0	0	0	0	0	0	0	0	0	0	0	0	0	0	0	0	0	0	0	0	0	0	0	0	0	0	0	0	0	33	0	0	0	182	3e-05	0	0	0	0	0	0	0	0	0	0	0	0	0	0	0	0	0	0	0	0	0	0	0	0	0	0	254	3e-05	0	0	0	0	0	0	0	0	0	0	0	0	0	0	0	0	0	0	0	0	23	0	0	0	0	0	444	3e-05	0	0	0	0	0	0	0	0	0	0	0	0	0	0	53	0	0	0	17	0	34	0	31	0	0	0	2766	0.00022	0	0	0	0	0	0	0	0	0	0	0	0	0	0	0	0	0	0	49	0	91	0	0	0	0	0	0	0	0	0	88	0	0	0	0	0	0	0	0	0	0	0	0	0	0	0	27	0	37	0	27	0	0	0	18	0	41	0	0	0	0	0	0	0	0	0	0	0	0	0	0	0	279	2e-05	0	0	25	0	32	0	0	0	0	0	0	0	1355	0.0001	0	0	0	0	0	0	0	0	0	0	0	0	0	0	0	0	36	0	27	0	0	0	0	0	0	0	6674	0.00054	0	0	0	0	0	0	15	0	0	0	17	0	3028	0.00019	20	0	0	0	27	0	0	0	28	0	18	0	107	1e-05	0	0	0	0	0	0	50	0	0	0	22	0	447	4e-05	1566	9e-05	0	0	718	6e-05	14	0	546	4e-05	39	0	16	0	154	1e-05	0	0	0	0	0	0	0	0	0	0	0	0	0	0	0	0	0	0	0	0	0	0	0	0	0	0	0	0	0	0	0	0	0	0	0	0	0	0	120	1e-05	1375	0.0001	92	1e-05	0	0	0	0	0	0	0	0	0	0	0	0	0	0	0	0	0	0	0	0	0	0	0	0	0	0	0	0	0	0	0	0	0	0	0	0	0	0	0	0	0	0	0	0	0	0	0	0	0	0	0	0	0	0	0	0	0	0	0	0	0	0	0	0	10865	0.00068	4679	0.00041	1262	0.0002	222	1e-05	3262	0.00052	5636	0.00046
Sphingomonas sp. MK52	2711156	S	0	0	0	0	0	0	0	0	0	0	0	0	0	0	0	0	0	0	0	0	0	0	0	0	0	0	0	0	0	0	0	0	0	0	0	0	0	0	0	0	0	0	0	0	0	0	0	0	0	0	0	0	0	0	0	0	0	0	0	0	0	0	0	0	0	0	0	0	0	0	0	0	0	0	0	0	0	0	0	0	0	0	0	0	0	0	0	0	0	0	0	0	0	0	0	0	0	0	0	0	0	0	0	0	0	0	0	0	0	0	0	0	0	0	0	0	0	0	0	0	0	0	0	0	0	0	0	0	0	0	0	0	0	0	0	0	0	0	0	0	0	0	0	0	0	0	0	0	0	0	0	0	0	0	0	0	0	0	0	0	0	0	0	0	0	0	0	0	0	0	0	0	0	0	0	0	0	0	0	0	0	0	0	0	0	0	0	0	0	0	0	0	0	0	0	0	0	0	0	0	0	0	0	0	0	0	0	0	0	0	0	0	0	0	0	0	0	0	0	0	0	0	0	0	0	0	0	0	0	0	0	0	0	0	0	0	0	0	0	0	0	0	0	0	0	0	0	0	0	0	0	0	0	0	0	0	0	0	0	0	0	0	0	0	0	0	0	0	0	0	0	0	0	0	0	0	0	0	0	0	0	0	0	0	0	0	0	0	0	0	0	0	0	0	0	0	0	0	0	0	0	0	0	0	0	0	0	0	0	0	0	0	0	0	0	0	0	0	0	0	0	0	0	0	0	0	0	0	0	0	0	0	0	0	0	0	0	0	0	0	0	0	0	0	0	0	0	0	41	0	0	0	0	0	0	0	0	0	0	0	0	0	0	0	61	0	0	0	0	0	0	0	0	0	0	0	0	0	0	0	0	0	0	0	0	0	0	0	0	0	0	0	0	0	0	0	0	0	0	0	0	0	0	0	0	0	0	0	0	0	31	0	0	0	0	0	0	0	0	0	0	0	0	0	0	0	0	0	0	0	0	0	0	0	0	0	0	0	0	0	0	0	0	0	0	0	0	0	0	0	0	0	0	0	0	0	0	0	0	0	0	0	0	0	0	0	0	0	0	0	0	0	0	0	0	0	0	0	0	0	0	0	0	0	0	0	0	0	0	0	0	0	0	0	0	0	0	0	0	0	0	0	0	0	0	0	0	0	0	0	0	0	0	0	0	0	0	0	0	0	0	0	0	0	0	0	0	0	0	0	0	0	0	0	0	0	0	0	0	0	0	0	0	0	0	0	0	0	0	0	0	0	0	0	0	0	0	0	0	0	0	0	0	0	0	0	0	0	0	0	0	0	0	0	0	0	0	0	0	0	0	0	0	0	0	0	0	0	0	0	0	0	0	0	0	0	0	0	0	0	0	0	0	0	0	0	0	0	0	0	0	0	0	0	0	0	0	0	0	0	0	0	0	0	0	0	0	0	0	0	0	0	0	0	0	0	0	0	0	0	0	0	0	0	0	0	0	0	0	0	0	0	0	0	0	0	0	0	0	0	0	0	0	0	0	0	0	0	0	0	0	0	0	0	0	0	0	0	0	0	0	0	0	0	0	0	0	0	0	0	0	0	0	0	0	0	0	0	0	0	0	0	0	0	0	0	0	0	0	0	0	0	0	0	0	0	0	0	0	0	0	0	0	0	0	0	0	0	0	0	0	0	0	0	0	0	0	0	0	0	0	0	0	0	0	0	0	0	0	0	0	0	0	0	0	0	0	0	0	0	0	0	0	0	0	0	0	0	0	0	0	0	0	0	0	0	0	0	0	0	0	0	0	0	0	0	0	0	0	0	0	0	0	0	0	0	0	0	0	0	0	0	0	0	0	0	0	0	0	0	0	0	0	0	0	0	0	0	0	0	0	0	0	0	0	0	0	0	0	0	0	0	0	0	0	0	0	0	0	0	0	0	0	0	0	0	0	0	0	0	120	1e-05	280	1e-05	768	5e-05	186	2e-05	188	1e-05	0	0	0	0	0	0	106	1e-05	0	0	0	0	0	0	0	0	0	0	0	0	0	0	0	0	0	0	0	0	0	0	0	0	0	0	0	0	0	0	0	0	0	0	0	0	0	0
Pseudomonas virus PaMx11	1982098	S	0	0	0	0	0	0	0	0	0	0	0	0	0	0	0	0	0	0	0	0	0	0	0	0	0	0	0	0	0	0	0	0	0	0	0	0	0	0	0	0	0	0	0	0	0	0	0	0	0	0	0	0	0	0	0	0	0	0	0	0	0	0	0	0	0	0	0	0	0	0	0	0	0	0	0	0	0	0	0	0	0	0	0	0	0	0	0	0	0	0	0	0	0	0	0	0	0	0	0	0	0	0	0	0	0	0	0	0	0	0	0	0	0	0	0	0	0	0	0	0	0	0	0	0	0	0	0	0	0	0	0	0	0	0	0	0	0	0	0	0	0	0	0	0	0	0	0	0	0	0	0	0	0	0	0	0	0	0	0	0	0	0	0	0	0	0	0	0	0	0	0	0	0	0	0	0	0	0	0	0	0	0	0	0	0	0	0	0	0	0	0	0	0	0	0	0	0	0	0	0	0	0	0	0	0	0	0	0	0	0	0	0	0	0	0	0	0	0	0	0	0	0	0	0	0	0	0	0	0	0	0	0	0	0	0	0	0	0	0	0	0	0	0	0	0	0	0	0	0	0	0	0	0	0	0	0	0	0	0	0	0	0	0	0	0	0	25	0	0	0	0	0	0	0	0	0	0	0	0	0	0	0	0	0	0	0	0	0	0	0	0	0	0	0	0	0	0	0	0	0	0	0	0	0	0	0	0	0	0	0	0	0	0	0	0	0	0	0	0	0	0	0	0	0	0	0	0	0	0	0	0	0	0	0	0	0	0	0	0	0	0	0	0	0	0	0	0	0	0	0	0	0	0	0	0	0	0	0	0	0	0	0	0	0	0	0	0	0	0	0	0	0	0	0	0	0	0	0	0	0	0	0	0	0	0	0	0	0	0	0	0	0	0	0	0	0	0	0	0	0	0	0	0	0	0	0	0	0	0	0	0	0	0	0	0	0	0	0	0	0	0	0	0	0	0	0	0	0	0	0	0	0	0	0	0	0	0	0	99	1e-05	0	0	0	0	0	0	0	0	0	0	0	0	0	0	0	0	0	0	0	0	0	0	0	0	0	0	0	0	0	0	0	0	0	0	0	0	0	0	0	0	0	0	0	0	0	0	0	0	0	0	0	0	0	0	0	0	0	0	0	0	0	0	0	0	0	0	0	0	0	0	15	0	0	0	0	0	0	0	0	0	0	0	0	0	0	0	0	0	0	0	0	0	0	0	0	0	0	0	0	0	0	0	0	0	0	0	0	0	0	0	0	0	0	0	0	0	0	0	0	0	0	0	0	0	0	0	0	0	0	0	0	0	0	0	0	0	0	0	0	0	0	0	0	0	0	0	0	0	0	0	0	0	0	0	0	0	0	0	0	0	0	0	0	0	0	0	0	0	0	0	0	0	0	0	0	0	0	0	0	0	0	0	0	0	0	0	0	0	0	0	0	0	0	0	0	0	0	0	0	0	0	0	0	0	0	0	0	0	0	0	0	0	0	0	0	0	0	0	0	0	0	0	0	0	0	0	0	0	0	0	0	0	0	0	0	0	0	0	0	0	0	0	0	0	0	0	0	0	0	0	0	0	0	0	0	0	0	0	0	0	0	0	0	0	0	0	0	0	0	0	0	0	0	0	0	0	0	0	0	0	0	0	0	0	0	0	0	0	0	0	0	0	0	0	0	0	0	0	0	0	0	0	0	0	0	0	0	0	0	0	0	0	0	0	0	0	0	0	0	0	0	0	0	0	0	0	0	0	0	0	0	0	0	0	0	0	0	0	0	0	0	0	0	0	0	0	0	0	0	0	0	0	0	0	0	0	0	0	0	0	0	0	0	0	0	0	0	0	0	0	0	0	0	0	0	0	0	0	0	0	0	0	0	0	0	0	0	0	0	0	0	0	0	0	0	0	0	0	0	0	0	0	0	0	0	0	0	0	0	0	0	0	0	0	0	0	0	0	0	0	0	0	0	0	0	0	0	0	0	0	0	0	0	0	0	0	0	0	0	0	0	0	0	0	0	0	0	0	0	0	0	0	0	0	0	0	0	0	0	0	0	0	0	0	0	0
Parabacteroides distasonis	823	S	940	0.00123	0	0	49242	0.00416	74006	0.00448	142321	0.0099	109000	0.00806	153324	0.01071	31470	0.00258	38830	0.0029	77298	0.00521	56567	0.00425	95718	0.00531	99533	0.00575	36171	0.00239	45836	0.00277	110468	0.00829	164089	0.01372	15960	0.00152	173032	0.01291	100475	0.00783	65050	0.00571	209370	0.01119	35886	0.00314	42413	0.00296	81905	0.00501	76110	0.00552	22312	0.00149	99054	0.0062	53114	0.00364	55218	0.00465	22969	0.00162	22822	0.00178	10750	0.00087	4532	0.00043	128639	0.01152	66428	0.00522	438636	0.03212	138001	0.00767	91651	0.00468	72592	0.0054	118222	0.00544	30265	0.003	103206	0.00958	51857	0.00356	25353	0.00247	34611	0.00318	54212	0.00367	88272	0.00617	44497	0.00304	45619	0.00336	13702	0.00109	80807	0.00538	74536	0.00542	61051	0.00455	85449	0.00507	42713	0.0035	117721	0.00842	43175	0.00325	63730	0.00522	100878	0.0049	42825	0.00312	0	0	49093	0.00295	27387	0.00188	27701	0.00182	38254	0.00312	93438	0.00285	32317	0.00184	41642	0.00218	34717	0.00219	30965	0.0021	44128	0.00203	22177	0.00194	25964	0.00206	12548	0.00158	22312	0.00188	18082	0.00214	22266	0.00187	28955	0.00213	30421	0.00224	16859	0.00194	34979	0.00207	24753	0.00174	23370	0.00187	20514	0.00194	22853	0.00155	48001	0.00333	80920	0.00418	61194	0.0063	109988	0.00765	96902	0.00552	91026	0.00586	106514	0.00715	79678	0.00474	83318	0.00497	118164	0.0072	1178	0.00215	98407	0.00516	45165	0.00315	212884	0.01278	27030	0.00293	37159	0.00243	139205	0.00924	83251	0.00718	97733	0.00339	22603	0.00194	62531	0.00392	23098	0.00181	24583	0.00232	47239	0.00422	70212	0.00476	132394	0.00853	71341	0.00525	39009	0.00363	84306	0.00626	51158	0.00403	38729	0.00312	20926	0.00243	11165	0.001	97627	0.00567	48059	0.00398	85140	0.00738	49044	0.00191	38169	0.00288	24286	0.00158	31240	0.00262	51368	0.00383	39160	0.0033	29168	0.00152	136405	0.00692	89986	0.00594	94419	0.00507	43728	0.00319	35431	0.00279	27987	0.00169	74796	0.00303	49852	0.00351	71202	0.00469	21463	0.00183	24073	0.00662	229286	0.02071	45139	0.00603	19979	0.00238	30477	0.00177	74060	0.00448	96730	0.00495	84996	0.00426	41400	0.00311	51722	0.00453	31440	0.00285	47635	0.00368	90449	0.00728	176268	0.00999	23689	0.0027	79108	0.00407	74634	0.00429	124346	0.00881	65276	0.00468	142096	0.00911	165750	0.0121	37971	0.00294	135501	0.01044	60290	0.00299	57122	0.00433	87706	0.00403	99230	0.00501	13350	0.00097	103483	0.00537	0	0	31066	0.00335	43551	0.00198	39254	0.00311	52121	0.00331	0	0	43454	0.00329	88404	0.00543	62349	0.00504	34317	0.00221	214936	0.02034	76290	0.00632	0	0	61329	0.00578	250129	0.01641	147753	0.01242	38985	0.00257	72164	0.00466	55230	0.00405	111835	0.00578	160445	0.01197	20674	0.00108	124970	0.00991	56006	0.0036	64269	0.0042	41859	0.00335	42094	0.00339	37994	0.00262	55056	0.0044	89512	0.0047	65174	0.00379	70351	0.00539	41515	0.00491	142137	0.01014	14416	0.00141	44609	0.00461	141849	0.00952	113894	0.00871	123163	0.00943	53348	0.00461	77443	0.00564	61469	0.00479	18694	0.00203	94647	0.00799	39376	0.00244	130979	0.00871	121740	0.00699	112301	0.00918	80168	0.00506	0	0	84043	0.0058	41439	0.00389	26063	0.00188	62771	0.00418	73604	0.0046	12333	0.00161	105274	0.00674	46165	0.00267	64540	0.0035	307055	0.01796	59474	0.00376	55295	0.00386	215300	0.01378	75393	0.00549	132231	0.00957	188732	0.01909	58597	0.00709	46736	0.00465	63573	0.00438	66989	0.00446	55023	0.00423	138632	0.00665	29368	0.00255	200057	0.01307	79635	0.00842	69308	0.00586	7568	0.00215	60799	0.00485	21917	0.00157	34112	0.00422	123444	0.00893	70467	0.00658	115442	0.00932	60239	0.00516	507927	0.03326	179055	0.01137	120968	0.01016	69696	0.00634	121042	0.00951	36488	0.00386	30937	0.0021	6203	0.00031	48097	0.00391	38129	0.00257	148716	0.0104	32775	0.0047	50599	0.00387	40047	0.00403	157497	0.01053	59571	0.00384	234248	0.01456	312655	0.01776	324033	0.02406	80842	0.00463	65970	0.00557	83775	0.00658	68785	0.00473	69460	0.00436	155143	0.01016	106276	0.01355	18250	0.00176	65853	0.00483	46661	0.00402	37835	0.00269	54225	0.00381	57610	0.00444	45926	0.00299	56789	0.00425	56251	0.00397	85938	0.00692	64885	0.00449	105383	0.00733	143674	0.00994	45506	0.00316	30662	0.00277	156534	0.01147	83664	0.00588	280462	0.02355	252905	0.01696	78543	0.00486	127516	0.00865	84528	0.00533	86850	0.00655	91604	0.00748	103138	0.00624	42511	0.00382	96262	0.00696	45570	0.00369	160049	0.01241	58374	0.00404	6963	0.0004	18049	0.00201	117273	0.0073	56191	0.00533	222770	0.01143	62292	0.00366	86279	0.00696	109650	0.00541	166071	0.00594	68368	0.00476	61085	0.00463	161875	0.01122	137504	0.00902	280069	0.01399	155337	0.00952	132837	0.01022	38241	0.00283	8047	0.00094	109274	0.00942	87623	0.00509	61195	0.00443	68981	0.00548	86704	0.00538	136002	0.00502	82053	0.00649	24654	0.0025	193345	0.01356	64775	0.00594	181208	0.01446	194262	0.01097	44343	0.00403	171483	0.01211	50782	0.00551	105199	0.00775	44956	0.00256	142549	0.00755	93132	0.00636	76659	0.00648	40431	0.00267	150928	0.01166	33794	0.00251	100940	0.00756	99249	0.00776	175607	0.01489	302388	0.02089	108846	0.01069	33477	0.002	109652	0.00766	43156	0.00266	162885	0.00606	73650	0.00452	52712	0.00413	41705	0.00335	108452	0.01049	36678	0.00231	75930	0.00619	94066	0.00741	26491	0.0017	0	0	73450	0.00508	70330	0.00466	104905	0.00615	32895	0.00211	92607	0.00526	71326	0.00588	61358	0.00463	106400	0.00657	74886	0.00398	79385	0.00445	59124	0.00356	55882	0.00351	50815	0.00204	52613	0.00363	74409	0.00564	57237	0.00335	28127	0.00237	31797	0.00266	36639	0.0021	41062	0.00234	39812	0.00331	92072	0.0053	8431	0.00056	85815	0.00597	88239	0.00659	69445	0.00508	61693	0.00471	44517	0.00301	76349	0.00337	103674	0.00846	102069	0.00766	99691	0.0072	83424	0.00562	172691	0.01085	61486	0.00383	37179	0.00245	79441	0.00626	203738	0.0125	55651	0.00336	75398	0.00409	40923	0.00247	63670	0.00396	44866	0.00359	58490	0.0034	91554	0.00539	75789	0.00542	67549	0.0047	66290	0.00377	28389	0.0035	24125	0.00306	94286	0.00526	161277	0.00895	7260	0.001	41965	0.00294	44254	0.006	100974	0.00652	62287	0.00391	34644	0.00456	42210	0.00229	137480	0.00729	62540	0.00443	87622	0.00901	70376	0.00368	61627	0.00521	59240	0.0041	170749	0.00819	30161	0.00307	55768	0.00415	155940	0.00811	90314	0.00598	21257	0.00163	42411	0.00257	88640	0.00626	105170	0.00771	133815	0.00806	291249	0.01559	81538	0.00557	74497	0.00596	37456	0.00262	101012	0.00663	61283	0.00384	61416	0.00537	16001	0.00258	56581	0.00329	23224	0.00373	99373	0.00812
Bradyrhizobiaceae bacterium SG-6C	709797	S	0	0	0	0	491	4e-05	0	0	0	0	0	0	194	1e-05	0	0	240	2e-05	678	5e-05	0	0	0	0	0	0	0	0	0	0	0	0	0	0	435	4e-05	0	0	0	0	0	0	449	2e-05	0	0	0	0	0	0	645	5e-05	0	0	0	0	149	1e-05	0	0	138	1e-05	0	0	0	0	0	0	0	0	0	0	918	7e-05	0	0	0	0	0	0	881	4e-05	0	0	0	0	137	1e-05	0	0	541	5e-05	0	0	339	2e-05	0	0	456	3e-05	844	7e-05	0	0	0	0	473	4e-05	510	3e-05	0	0	0	0	0	0	0	0	712	3e-05	1293	9e-05	0	0	0	0	0	0	0	0	0	0	0	0	0	0	0	0	0	0	0	0	0	0	0	0	0	0	0	0	0	0	0	0	0	0	0	0	0	0	0	0	0	0	0	0	0	0	0	0	0	0	0	0	0	0	0	0	178	1e-05	418	2e-05	0	0	0	0	189	1e-05	407	2e-05	0	0	0	0	221	1e-05	0	0	0	0	0	0	257	2e-05	654	4e-05	721	6e-05	590	2e-05	577	5e-05	344	2e-05	0	0	0	0	0	0	0	0	397	3e-05	0	0	227	2e-05	489	4e-05	0	0	0	0	0	0	702	6e-05	971	6e-05	411	3e-05	293	3e-05	280	1e-05	0	0	0	0	178	1e-05	0	0	1474	0.00012	0	0	247	1e-05	228	2e-05	0	0	0	0	1115	9e-05	221	1e-05	676	3e-05	0	0	0	0	0	0	0	0	0	0	604	8e-05	0	0	452	3e-05	2265	0.00014	1293	7e-05	246	1e-05	259	2e-05	0	0	1686	0.00015	0	0	0	0	628	4e-05	0	0	798	4e-05	1913	0.00011	0	0	0	0	580	4e-05	0	0	1363	0.00011	344	3e-05	89	0	148	1e-05	0	0	301	2e-05	2318	0.00017	339	2e-05	0	0	0	0	89	0	0	0	424	3e-05	0	0	2100	0.00016	0	0	0	0	0	0	229	2e-05	261	2e-05	0	0	0	0	317	2e-05	268	2e-05	0	0	0	0	0	0	0	0	0	0	0	0	0	0	0	0	0	0	0	0	0	0	318	2e-05	1104	9e-05	2632	0.00014	438	3e-05	0	0	0	0	0	0	0	0	192	2e-05	124	1e-05	461	4e-05	0	0	0	0	0	0	553	4e-05	0	0	0	0	83	1e-05	357	2e-05	174	1e-05	186	2e-05	170	1e-05	0	0	406	3e-05	376	4e-05	0	0	0	0	2982	0.00019	0	0	0	0	413	2e-05	485	3e-05	0	0	1011	6e-05	0	0	0	0	562	4e-05	4073	0.00029	0	0	244	3e-05	1010	0.0001	3629	0.00025	0	0	1290	0.0001	0	0	0	0	0	0	0	0	130	1e-05	0	0	486	4e-05	0	0	0	0	0	0	0	0	0	0	0	0	0	0	154	1e-05	208	2e-05	1248	0.00011	0	0	310	3e-05	625	4e-05	581	3e-05	461	4e-05	0	0	0	0	0	0	0	0	394	4e-05	124	1e-05	1689	0.00011	0	0	0	0	654	5e-05	190	1e-05	374	3e-05	0	0	3673	0.00025	156	1e-05	229	1e-05	0	0	143	1e-05	0	0	168	1e-05	0	0	246	2e-05	0	0	707	5e-05	0	0	258	2e-05	1209	0.0001	3304	0.00023	0	0	0	0	0	0	185	2e-05	0	0	626	4e-05	0	0	0	0	638	4e-05	1020	7e-05	301	2e-05	628	5e-05	0	0	1788	0.00011	0	0	0	0	0	0	263	2e-05	0	0	0	0	0	0	0	0	0	0	1298	7e-05	0	0	569	5e-05	1764	9e-05	1734	6e-05	0	0	177	1e-05	0	0	263	2e-05	555	3e-05	0	0	0	0	0	0	0	0	0	0	267	2e-05	0	0	861	7e-05	2089	0.00013	242	1e-05	223	2e-05	0	0	0	0	0	0	0	0	237	1e-05	184	2e-05	0	0	0	0	348	3e-05	166	1e-05	327	2e-05	1152	8e-05	619	5e-05	0	0	0	0	0	0	318	2e-05	0	0	0	0	195	1e-05	0	0	0	0	1172	8e-05	373	2e-05	430	2e-05	751	5e-05	1002	8e-05	0	0	0	0	0	0	303	2e-05	289	2e-05	114	1e-05	0	0	999	7e-05	0	0	0	0	888	6e-05	2257	0.00013	997	8e-05	1643	0.00012	2052	0.00013	2130	0.00011	1636	9e-05	662	4e-05	328	2e-05	673	3e-05	0	0	0	0	553	3e-05	221	2e-05	0	0	663	4e-05	386	2e-05	0	0	0	0	860	6e-05	0	0	1185	9e-05	0	0	667	5e-05	2381	0.00016	567	3e-05	170	1e-05	395	3e-05	0	0	0	0	135	1e-05	0	0	0	0	1152	9e-05	169	1e-05	360	2e-05	249	1e-05	0	0	0	0	343	3e-05	701	4e-05	0	0	0	0	588	4e-05	0	0	146	2e-05	158	2e-05	265	1e-05	490	3e-05	0	0	140	1e-05	0	0	0	0	126	1e-05	0	0	288	2e-05	231	1e-05	177	1e-05	141	1e-05	152	1e-05	221	2e-05	236	2e-05	1389	7e-05	814	8e-05	0	0	165	1e-05	290	2e-05	206	2e-05	538	3e-05	0	0	246	2e-05	157	1e-05	196	1e-05	428	3e-05	0	0	191	1e-05	111	1e-05	292	2e-05	0	0	0	0	945	5e-05	0	0	0	0
Klebsiella grimontii	2058152	S	0	0	0	0	0	0	0	0	0	0	0	0	0	0	0	0	0	0	0	0	0	0	0	0	0	0	0	0	0	0	0	0	0	0	0	0	0	0	0	0	0	0	0	0	0	0	0	0	0	0	0	0	0	0	0	0	0	0	0	0	0	0	0	0	0	0	0	0	0	0	0	0	0	0	0	0	0	0	0	0	0	0	0	0	0	0	0	0	0	0	0	0	0	0	0	0	0	0	0	0	0	0	0	0	0	0	0	0	0	0	0	0	0	0	0	0	0	0	0	0	0	0	0	0	0	0	0	0	0	0	0	0	0	0	0	0	0	0	0	0	0	0	0	0	0	0	0	0	0	0	0	0	0	0	0	0	0	0	0	0	0	0	0	0	0	0	0	0	0	0	0	0	0	0	0	0	0	0	0	0	0	0	0	0	0	0	0	0	0	0	0	0	0	0	0	0	0	0	0	0	0	0	0	0	0	0	0	0	0	0	0	0	0	0	0	0	0	0	0	0	0	0	0	0	0	0	0	0	0	0	0	0	0	0	0	0	0	0	0	0	0	0	0	0	0	0	0	0	0	0	0	0	0	0	0	0	0	0	0	0	0	0	0	0	0	0	0	0	0	0	0	0	0	0	0	0	0	0	0	0	0	0	0	0	0	0	0	0	0	0	0	0	0	0	0	0	0	0	0	0	0	0	0	0	0	0	0	0	0	0	0	0	0	0	0	0	0	0	0	0	0	0	0	0	0	0	0	0	0	0	0	0	0	0	0	0	0	0	0	0	0	0	0	0	0	0	0	0	0	0	0	0	0	0	0	0	0	0	0	0	0	0	0	0	0	0	0	0	0	0	0	0	0	0	0	0	0	0	0	0	0	0	0	0	0	0	0	0	0	0	0	0	0	0	0	0	0	0	0	0	0	0	0	0	0	0	0	0	0	0	0	0	0	0	0	0	0	0	0	0	0	0	0	0	0	0	0	0	0	0	0	0	0	0	0	0	0	0	0	0	0	0	0	0	0	0	0	0	0	0	0	0	0	0	0	0	0	0	0	0	0	0	0	0	0	0	0	0	0	0	0	0	0	0	0	0	0	0	0	0	0	0	0	0	0	0	0	0	0	0	0	0	0	0	0	0	0	0	0	0	0	0	0	0	0	0	0	0	0	0	0	0	0	0	0	0	0	0	0	0	0	0	0	0	0	0	0	0	0	0	0	0	0	0	0	0	0	0	0	0	0	0	0	0	0	0	0	0	0	0	0	0	0	0	0	0	0	0	0	0	0	0	0	0	0	0	0	0	0	0	0	0	0	0	0	0	0	0	0	0	0	0	0	0	0	0	0	0	0	0	0	0	0	0	0	0	0	0	0	0	0	0	0	0	0	0	0	0	0	0	0	0	0	0	0	0	0	0	0	0	0	0	0	0	0	0	0	0	0	0	0	0	0	0	0	0	0	0	0	0	0	0	0	0	0	0	0	0	0	0	0	0	0	0	0	0	0	0	0	0	0	0	0	0	0	0	0	0	0	0	0	0	0	0	0	0	0	0	0	0	0	0	0	0	0	0	0	0	0	0	0	0	0	0	0	0	0	0	0	0	0	0	0	0	0	0	0	0	0	0	0	0	0	0	0	0	0	0	0	0	0	0	0	0	0	0	0	0	0	0	0	0	0	0	0	0	0	0	0	0	0	0	0	0	0	0	0	0	0	0	0	0	0	0	0	0	0	0	0	0	0	0	0	0	0	0	0	0	0	0	0	0	0	0	0	0	0	0	0	0	0	0	0	0	0	0	0	0	0	0	0	0	0	0	0	0	0	0	0	0	0	0	0	0	0	0	0	0	0	0	0	0	0	0	0	0	0	0	0	0	0	0	0	0	0	0	0	0	0	0	0	0	552	7e-05	0	0	0	0	0	0	0	0	0	0	0	0	0	0	0	0	4532	0.00025	0	0	0	0	0	0	0	0	0	0	0	0	0	0	0	0	0	0	0	0	0	0	2686	0.00021	0	0	0	0	0	0	0	0	0	0	0	0	0	0	0	0	0	0	0	0	0	0	0	0	0	0	0	0	0	0
Actinobaculum sp. 313	2495645	S	0	0	0	0	0	0	0	0	0	0	0	0	0	0	0	0	0	0	0	0	0	0	0	0	0	0	0	0	0	0	0	0	0	0	0	0	0	0	0	0	0	0	0	0	0	0	0	0	0	0	0	0	0	0	0	0	0	0	0	0	0	0	0	0	0	0	0	0	0	0	0	0	0	0	0	0	0	0	0	0	0	0	0	0	0	0	0	0	0	0	0	0	0	0	0	0	0	0	0	0	0	0	0	0	0	0	0	0	0	0	0	0	0	0	0	0	0	0	0	0	0	0	0	0	0	0	0	0	0	0	0	0	0	0	0	0	0	0	0	0	0	0	0	0	0	0	0	0	0	0	0	0	0	0	0	0	0	0	0	0	0	0	0	0	0	0	0	0	0	0	0	0	0	0	0	0	0	0	0	0	0	0	0	0	0	0	0	0	0	0	0	0	0	0	0	0	0	0	0	0	0	0	0	0	0	0	0	0	0	0	0	0	0	0	0	0	0	0	0	0	0	0	0	0	0	0	0	0	0	0	0	0	0	0	0	0	0	0	0	0	0	0	0	0	0	0	0	0	0	0	0	0	0	0	0	0	0	0	0	0	0	0	0	0	0	0	0	0	0	0	0	0	0	0	0	0	0	0	0	0	0	0	0	0	0	0	0	0	0	0	0	0	0	0	0	0	0	0	0	0	0	0	0	0	0	0	0	0	0	0	0	0	0	0	0	0	0	0	0	0	0	0	0	0	0	0	0	0	0	0	0	0	0	0	262	1e-05	0	0	0	0	0	0	0	0	0	0	0	0	0	0	0	0	0	0	0	0	0	0	0	0	0	0	0	0	0	0	0	0	0	0	0	0	0	0	0	0	0	0	0	0	0	0	0	0	0	0	0	0	0	0	0	0	0	0	0	0	0	0	0	0	0	0	0	0	0	0	0	0	0	0	0	0	0	0	0	0	0	0	0	0	0	0	0	0	0	0	0	0	0	0	0	0	0	0	0	0	0	0	0	0	0	0	0	0	0	0	0	0	0	0	0	0	0	0	0	0	0	0	0	0	0	0	0	0	0	0	0	0	0	0	0	0	0	0	0	0	0	0	0	0	0	0	0	0	0	0	0	0	0	0	0	0	0	0	0	0	0	0	0	0	0	0	0	0	0	0	0	0	0	0	0	0	0	0	0	0	0	0	0	0	0	0	0	0	0	0	0	0	0	0	0	0	0	0	0	0	0	0	0	0	21	0	0	0	0	0	0	0	0	0	0	0	0	0	0	0	0	0	0	0	0	0	0	0	0	0	0	0	0	0	0	0	0	0	0	0	0	0	0	0	0	0	0	0	0	0	0	0	0	0	0	0	0	0	0	0	0	0	0	0	0	0	0	0	0	0	0	0	0	0	0	0	0	0	0	0	0	0	0	0	0	0	0	0	0	0	0	0	0	0	0	0	0	0	0	0	0	0	0	0	0	0	0	0	0	0	0	0	0	0	0	0	0	0	0	0	0	0	0	0	0	0	0	0	0	0	0	0	0	0	0	0	0	0	0	0	0	0	0	0	0	0	0	0	0	0	0	0	0	0	0	0	0	0	0	0	0	0	0	0	0	0	0	0	0	0	0	0	0	0	0	0	0	0	0	0	0	0	0	0	0	0	0	0	0	0	0	0	0	0	0	0	0	0	0	0	0	0	0	0	0	0	0	0	0	0	0	0	0	0	0	0	0	0	0	0	0	0	0	0	0	0	0	0	0	0	0	0	0	0	0	0	0	0	0	0	0	0	0	0	0	0	0	0	0	0	0	0	0	0	0	0	0	0	0	0	0	0	0	0	0	0	0	0	0	0	0	0	0	0	0	0	0	0	0	0	0	0	0	0	0	0	0	0	0	0	0	0	0	0	0	0	0	0	0	0	0	0	0	0	0	0	0	0	0	0	0	0	0	0	0	0	0	0	0	0	0	0	0	0	0	0	0	0	0	0	0	0	0	0	0	0	0	0	0	0	0	0	0	0	0	0	0	0	0	0	0	0	0	0	0	0	0	0	0	0	0	0	0	0	0	0	0	0	0	0
Pseudomonas mucidolens	46679	S	0	0	0	0	0	0	0	0	0	0	0	0	0	0	0	0	0	0	0	0	0	0	0	0	0	0	0	0	0	0	0	0	0	0	0	0	0	0	0	0	0	0	0	0	0	0	0	0	0	0	0	0	0	0	0	0	0	0	0	0	0	0	0	0	0	0	0	0	0	0	0	0	0	0	0	0	0	0	0	0	0	0	0	0	0	0	0	0	0	0	0	0	0	0	0	0	0	0	0	0	0	0	0	0	0	0	0	0	0	0	0	0	0	0	0	0	0	0	0	0	0	0	0	0	0	0	0	0	0	0	0	0	0	0	0	0	0	0	0	0	0	0	0	0	0	0	0	0	0	0	0	0	0	0	0	0	0	0	0	0	0	0	0	0	0	0	0	0	0	0	0	0	0	0	0	0	0	0	0	0	0	0	0	0	0	0	0	0	0	0	0	0	0	0	0	0	0	0	0	0	0	0	0	0	0	0	0	0	0	0	0	0	0	0	0	0	0	0	0	0	0	0	0	0	0	0	0	0	0	0	0	0	0	0	0	0	0	0	0	0	0	0	0	0	0	0	0	0	0	0	0	0	0	0	0	0	0	0	0	0	0	0	0	0	0	0	0	0	0	0	0	0	0	0	0	0	0	0	0	0	0	0	0	0	0	0	0	0	0	0	0	0	0	0	0	0	0	0	0	0	0	0	0	0	0	0	0	0	0	0	0	0	0	0	0	0	0	0	0	0	0	0	0	0	0	0	0	0	0	0	0	0	0	0	0	0	0	0	0	0	0	0	0	0	0	0	0	0	0	0	0	0	0	0	0	0	0	0	0	0	0	0	0	0	0	0	0	0	0	0	0	0	0	0	0	0	0	0	0	0	0	0	0	0	0	0	0	0	0	0	0	0	0	0	0	0	0	0	0	0	0	0	0	0	0	0	0	0	0	0	0	0	0	0	0	0	0	0	0	0	0	0	0	0	0	0	0	0	0	0	0	0	0	0	0	0	0	0	0	0	0	0	0	0	0	0	0	0	0	0	0	0	0	0	0	0	0	0	0	0	0	0	0	0	0	0	0	0	0	0	0	0	0	0	0	0	0	0	0	0	0	0	0	0	0	0	0	0	0	0	0	0	0	0	0	0	0	0	0	0	0	0	0	0	0	0	0	0	0	0	0	0	0	0	0	0	0	0	0	0	0	0	0	0	0	0	0	0	0	0	0	0	0	0	0	0	0	0	0	0	0	0	0	0	0	0	0	0	0	0	0	0	0	0	0	0	0	0	0	0	0	0	0	0	0	0	0	0	0	0	0	0	0	0	0	0	0	0	0	0	0	0	0	0	0	0	0	0	0	0	0	0	0	0	0	0	0	0	0	0	0	0	0	0	0	0	0	0	0	0	0	0	0	0	0	0	0	0	0	0	0	0	0	0	0	0	0	0	0	0	0	0	0	0	0	0	0	0	0	0	0	0	0	0	0	0	0	0	0	0	0	0	0	0	0	0	0	0	0	0	0	0	0	0	0	0	0	0	0	0	0	0	0	0	0	0	0	0	0	0	0	0	0	0	0	0	0	0	0	0	0	0	0	0	0	0	0	0	0	0	0	0	0	0	0	0	0	0	0	0	0	0	0	0	0	0	0	0	0	0	0	0	0	0	0	0	0	0	0	0	0	0	95	1e-05	0	0	0	0	0	0	0	0	0	0	0	0	0	0	0	0	0	0	0	0	0	0	0	0	0	0	0	0	0	0	0	0	0	0	0	0	0	0	0	0	0	0	0	0	0	0	0	0	0	0	0	0	0	0	0	0	0	0	0	0	0	0	0	0	0	0	0	0	0	0	0	0	0	0	0	0	0	0	0	0	0	0	0	0	0	0	0	0	0	0	0	0	0	0	0	0	0	0	0	0	0	0	0	0	0	0	0	0	0	0	0	0	0	0	0	0	0	0	0	0	0	0	0	0	0	0	0	0	0	0	0	0	0	0	0	0	0	0	0	0	0	0	0	0	0	0	0	0	0	0	0	0	0	0	0	0	0	0	0	0	0	0	0	0	0	0	0	0	0	0	0	0
Pepino mosaic virus	112229	S	0	0	0	0	0	0	0	0	0	0	0	0	0	0	0	0	0	0	0	0	0	0	0	0	0	0	0	0	0	0	0	0	0	0	0	0	0	0	0	0	0	0	0	0	0	0	0	0	0	0	0	0	0	0	0	0	0	0	0	0	0	0	0	0	0	0	0	0	0	0	0	0	0	0	0	0	0	0	0	0	0	0	0	0	0	0	0	0	0	0	0	0	0	0	0	0	0	0	0	0	0	0	0	0	0	0	0	0	0	0	0	0	0	0	0	0	0	0	0	0	0	0	0	0	0	0	0	0	0	0	0	0	0	0	0	0	0	0	0	0	0	0	0	0	0	0	0	0	0	0	0	0	0	0	0	0	0	0	0	0	0	0	0	0	0	0	0	0	0	0	0	0	0	0	0	0	0	0	0	0	0	0	0	0	0	0	0	0	0	0	0	0	0	0	0	0	0	0	0	0	0	0	0	0	0	0	0	0	0	0	0	0	0	0	0	0	0	0	0	0	0	0	0	0	0	0	0	0	0	0	0	0	0	0	0	0	0	0	0	0	0	0	0	0	0	0	0	0	0	0	0	0	0	0	0	0	0	0	0	0	0	0	0	0	0	0	0	0	0	0	0	0	0	0	0	0	0	0	0	0	0	0	0	0	0	0	0	0	0	0	0	0	0	0	0	0	0	0	0	0	0	0	0	0	0	0	0	0	0	0	0	0	0	0	0	0	0	0	0	0	0	0	0	0	0	0	0	0	0	0	0	0	0	0	0	0	0	0	0	0	0	0	0	0	0	0	0	0	0	0	0	0	0	0	0	0	0	0	0	0	0	0	0	0	0	0	0	0	0	0	0	0	0	0	0	0	0	0	0	0	0	0	0	0	0	0	0	0	0	0	0	0	0	0	0	0	0	0	0	0	0	0	0	0	0	0	0	0	0	0	0	0	0	0	0	0	0	0	0	0	0	0	0	0	0	0	0	0	0	0	0	0	0	0	0	0	0	0	0	0	0	0	0	0	0	0	0	0	0	0	0	0	0	0	0	0	0	0	0	0	0	0	0	0	0	0	0	0	0	0	0	0	0	0	0	0	0	0	0	0	0	0	0	0	0	0	0	0	0	0	0	0	0	0	0	0	0	0	0	0	0	0	0	0	0	0	0	0	0	0	0	0	0	0	0	0	0	0	0	0	0	0	0	0	0	0	0	0	0	0	0	0	0	0	0	0	0	0	0	0	0	0	0	0	0	0	0	0	0	0	0	0	0	0	0	0	0	0	0	0	0	0	0	0	0	0	0	0	0	0	0	0	0	0	0	0	0	0	0	0	0	0	0	0	0	0	0	0	0	0	0	0	0	0	0	0	0	0	0	0	0	0	0	0	0	0	0	0	0	0	0	0	0	0	0	0	12	0	0	0	0	0	0	0	0	0	0	0	0	0	0	0	0	0	0	0	0	0	0	0	0	0	0	0	0	0	0	0	0	0	0	0	0	0	0	0	0	0	0	0	0	0	0	0	0	0	0	0	0	0	0	0	0	0	0	0	0	0	0	0	0	0	0	0	0	0	0	0	0	0	0	0	0	0	0	0	0	0	0	0	0	0	0	0	0	0	0	0	0	0	0	0	0	0	0	0	0	0	0	0	0	0	0	0	0	0	0	0	0	0	0	0	0	0	0	0	0	0	0	0	0	0	0	0	0	0	0	0	0	0	0	0	0	0	0	0	0	0	0	0	0	0	0	0	0	0	0	0	0	0	0	0	0	0	0	0	0	0	0	0	0	0	0	0	0	0	0	0	0	0	0	0	0	0	0	0	0	0	0	0	0	0	0	0	0	0	0	0	0	0	0	0	0	0	0	0	0	0	0	0	0	0	0	0	0	0	0	0	0	0	0	0	0	0	0	0	0	0	0	0	0	0	0	0	0	0	0	0	0	0	0	0	0	0	0	0	0	0	0	0	0	0	0	0	0	0	0	0	0	0	0	0	0	0	0	0	0	0	0	0	0	0	0	0	0	0	0	0	0	0	0	0	0	0	0	0	0	0	0	0	0	0	0	0	0	0
Sphingopyxis alaskensis	117207	S	0	0	0	0	0	0	0	0	0	0	0	0	0	0	0	0	0	0	0	0	0	0	0	0	0	0	0	0	0	0	0	0	0	0	0	0	0	0	0	0	0	0	0	0	0	0	0	0	0	0	0	0	0	0	0	0	0	0	0	0	0	0	0	0	0	0	0	0	0	0	0	0	0	0	0	0	0	0	0	0	0	0	0	0	0	0	0	0	0	0	0	0	0	0	0	0	0	0	0	0	0	0	0	0	0	0	0	0	0	0	0	0	0	0	0	0	0	0	0	0	0	0	0	0	0	0	0	0	0	0	0	0	0	0	0	0	0	0	0	0	0	0	0	0	0	0	0	0	0	0	0	0	0	0	0	0	0	0	0	0	0	0	0	0	0	0	0	0	0	0	0	0	0	0	0	0	0	0	0	0	0	0	0	0	0	0	0	0	0	0	0	0	0	0	0	0	0	0	0	0	0	0	0	0	0	0	0	0	0	0	0	0	0	0	0	0	0	0	0	0	0	0	0	0	0	0	0	0	0	0	0	0	0	0	0	0	0	0	0	0	0	0	0	0	0	0	0	0	0	0	0	0	0	0	0	0	0	0	0	0	0	0	0	0	0	0	0	0	0	0	0	0	0	0	0	0	0	0	0	0	0	0	0	0	0	0	0	0	0	0	0	0	0	0	0	0	0	0	0	0	0	0	0	0	0	0	0	0	0	0	0	0	0	0	0	0	0	0	0	0	0	0	0	0	0	0	0	0	0	0	0	0	117	1e-05	0	0	0	0	0	0	0	0	0	0	0	0	0	0	0	0	0	0	0	0	0	0	0	0	0	0	0	0	0	0	0	0	0	0	0	0	0	0	0	0	0	0	0	0	0	0	0	0	0	0	0	0	0	0	0	0	0	0	0	0	0	0	0	0	0	0	0	0	0	0	0	0	0	0	0	0	0	0	0	0	0	0	0	0	0	0	0	0	0	0	0	0	0	0	0	0	0	0	0	0	0	0	0	0	0	0	0	0	0	0	0	0	0	0	0	0	0	0	0	0	0	0	0	0	0	0	0	0	0	0	0	0	0	0	0	0	0	0	0	0	0	0	0	0	0	0	0	0	0	0	0	0	0	0	0	0	0	0	0	0	0	0	0	0	0	0	0	0	0	0	0	0	0	0	0	0	0	0	0	0	0	0	0	0	0	0	0	0	0	0	0	0	0	0	0	0	0	0	0	0	0	0	0	0	0	0	0	0	0	0	0	0	0	0	0	0	0	0	0	0	0	0	0	0	0	0	0	0	0	0	0	0	0	0	0	0	0	0	0	0	0	0	0	0	0	0	0	0	0	0	0	0	0	0	0	0	0	0	0	0	0	0	0	0	0	0	0	0	0	0	0	0	0	0	0	0	0	0	0	0	0	0	0	0	0	0	0	0	0	0	0	0	0	0	0	0	0	0	0	0	0	0	0	0	0	0	0	0	0	0	0	0	0	0	0	0	0	0	0	0	0	0	0	0	0	0	0	0	0	0	0	0	0	0	0	0	0	0	0	0	0	0	0	0	0	0	0	0	0	0	0	0	0	0	0	0	0	0	0	0	0	0	0	0	0	0	0	0	0	0	0	0	0	0	0	0	0	0	0	0	0	0	0	0	0	0	0	0	0	0	0	0	0	0	0	0	0	0	0	0	0	0	0	0	0	0	0	0	0	0	0	0	0	0	0	0	0	0	0	0	0	0	0	0	0	0	0	0	0	0	0	0	0	0	0	0	0	0	0	0	0	0	0	0	0	0	0	0	0	0	0	0	0	0	0	0	0	0	0	0	0	0	0	0	0	0	0	0	0	0	0	0	0	0	0	0	0	0	0	0	0	0	0	0	0	0	0	0	0	0	0	0	0	0	0	0	0	0	0	0	0	0	0	0	0	0	0	0	0	0	0	0	0	0	0	0	0	0	0	0	0	0	0	0	0	0	0	0	0	0	0	0	0	0	0	0	0	0	0	0	0	0	0	0	0	0	0	0	0	0	0	0	0	0	0	0	0	0	0	0	0	0	0	0	0	0	0	0	0	0	0	0
Halorubrum sp. BOL3-1	2497325	S	19	2e-05	0	0	0	0	0	0	0	0	0	0	0	0	0	0	0	0	0	0	0	0	0	0	0	0	0	0	0	0	0	0	0	0	0	0	0	0	0	0	0	0	0	0	0	0	0	0	0	0	0	0	0	0	0	0	0	0	0	0	0	0	0	0	0	0	0	0	0	0	0	0	0	0	0	0	0	0	0	0	0	0	0	0	0	0	0	0	0	0	0	0	0	0	0	0	0	0	0	0	0	0	0	0	0	0	0	0	0	0	0	0	0	0	0	0	0	0	0	0	0	0	0	0	0	0	0	0	0	0	0	0	0	0	0	0	0	0	0	0	0	0	0	0	0	0	0	0	0	0	0	0	0	0	0	0	0	0	0	0	0	0	0	0	0	0	0	0	0	0	0	0	0	0	0	0	0	0	0	0	0	0	0	0	0	0	0	0	0	0	0	0	0	0	0	0	0	0	0	0	0	0	0	0	0	0	0	0	0	0	0	0	0	0	0	0	0	0	0	0	0	0	0	0	0	0	0	0	0	0	0	0	0	0	0	0	0	0	0	0	0	0	0	0	0	0	0	0	0	0	0	0	0	0	0	0	0	0	0	0	0	0	0	0	0	0	0	0	0	0	0	0	0	0	0	0	0	0	0	0	0	0	0	0	0	0	0	0	0	0	0	0	0	0	0	0	0	0	0	0	0	0	0	0	0	0	0	0	0	0	0	0	0	0	0	0	0	0	0	0	0	0	0	0	0	0	0	0	0	0	0	0	0	0	0	0	0	0	0	0	0	0	0	0	0	0	34	7e-05	0	0	0	0	0	0	0	0	0	0	0	0	0	0	0	0	0	0	0	0	0	0	0	0	0	0	0	0	0	0	0	0	0	0	0	0	0	0	0	0	0	0	0	0	0	0	0	0	0	0	0	0	0	0	0	0	0	0	0	0	0	0	0	0	0	0	0	0	0	0	0	0	0	0	0	0	0	0	0	0	0	0	0	0	0	0	0	0	0	0	0	0	0	0	0	0	0	0	0	0	0	0	0	0	0	0	0	0	0	0	0	0	0	0	0	0	0	0	0	0	0	0	0	0	0	0	0	0	0	0	0	0	0	0	0	0	0	0	0	0	0	0	0	0	0	0	0	0	0	0	0	0	0	0	0	0	0	0	0	0	0	0	0	0	0	0	0	0	0	0	0	0	0	0	0	0	0	0	0	0	0	0	0	0	0	0	0	0	0	0	0	0	0	0	0	0	0	0	0	0	0	0	0	0	0	0	0	0	0	0	0	0	0	0	0	0	0	0	0	0	0	0	0	0	0	0	0	0	0	0	0	0	0	0	0	0	0	0	0	0	0	0	0	0	0	0	0	0	0	0	0	0	0	0	0	0	0	0	0	0	0	0	0	0	0	0	0	0	0	0	0	0	0	0	0	0	0	0	0	0	0	0	0	0	0	0	0	0	0	0	0	0	0	0	0	0	0	0	0	0	0	0	0	0	0	0	0	0	0	0	0	0	0	0	0	0	0	0	0	0	0	0	0	0	0	0	0	0	0	0	0	0	0	0	0	0	0	0	0	0	0	0	0	0	0	0	0	0	0	0	0	0	0	0	0	0	0	0	0	0	0	0	0	0	0	0	0	0	0	0	0	0	0	0	0	0	0	0	0	0	0	0	0	0	0	0	0	0	0	0	0	0	0	0	0	0	0	0	0	0	0	0	0	0	0	0	0	0	0	0	0	0	0	0	0	0	0	0	0	0	0	0	0	0	0	0	0	0	0	0	0	0	0	0	0	0	0	0	0	0	0	0	0	0	0	0	0	0	0	0	0	0	0	0	0	0	0	0	0	0	0	0	0	0	0	0	0	0	0	0	0	0	0	0	0	0	0	0	0	0	0	0	0	0	0	0	0	0	0	0	0	0	0	0	0	0	0	0	0	0	0	0	0	0	0	0	0	0	0	0	0	0	0	0	0	0	0	0	0	0	0	0	0	0	0	0	0	0	0	0	0	0	0	0	0	0	0	0	0	0	0	0	0	0	0	0	0	0	0	0	0	0	0	0	0	0	118	1e-05
Cloacibacillus porcorum	1197717	S	55	7e-05	0	0	426	4e-05	140	1e-05	34	0	0	0	163	1e-05	494	4e-05	1404	0.0001	23602	0.00159	21514	0.00162	1764	0.0001	4058	0.00023	10738	0.00071	2025	0.00012	177	1e-05	242	2e-05	476	5e-05	75	1e-05	383	3e-05	96	1e-05	164	1e-05	517	5e-05	902	6e-05	17265	0.00106	28992	0.0021	580	4e-05	3611	0.00023	11594	0.00079	1104	9e-05	162	1e-05	144	1e-05	152	1e-05	123	1e-05	55	0	36	0	1429	0.0001	800	4e-05	4417	0.00023	20928	0.00156	73706	0.00339	329	3e-05	4683	0.00043	7828	0.00054	735	7e-05	115	1e-05	293	2e-05	1981	0.00014	33	0	88	1e-05	196	2e-05	1038	7e-05	1382	0.0001	15048	0.00112	36656	0.00217	783	6e-05	1158	8e-05	809	6e-05	6269	0.00051	29559	0.00143	14215	0.00104	0	0	2257	0.00014	1428	0.0001	1509	0.0001	1830	0.00015	4730	0.00014	1861	0.00011	2224	0.00012	2186	0.00014	1898	0.00013	2496	0.00011	1316	0.00012	1763	0.00014	976	0.00012	1609	0.00014	1461	0.00017	2042	0.00017	2160	0.00016	2797	0.00021	1857	0.00021	3282	0.00019	3027	0.00021	3483	0.00028	3030	0.00029	2187	0.00015	2398	0.00017	2990	0.00015	2341	0.00024	4909	0.00034	2272	0.00013	1140	7e-05	1758	0.00012	1274	8e-05	1605	0.0001	1946	0.00012	0	0	3490	0.00018	10850	0.00076	2217	0.00013	560	6e-05	4178	0.00027	818	5e-05	2907	0.00025	7571	0.00026	46564	0.00399	4274	0.00027	7143	0.00056	333	3e-05	773	7e-05	1656	0.00011	3419	0.00022	578	4e-05	41332	0.00385	2586	0.00019	6060	0.00048	574	5e-05	364	4e-05	249	2e-05	1853	0.00011	888	7e-05	113198	0.00981	11143	0.00043	10450	0.00079	2803	0.00018	660	6e-05	1379	0.0001	653	6e-05	285	1e-05	3857	0.0002	14376	0.00095	30020	0.00161	2910	0.00021	457	4e-05	1255	8e-05	1575	6e-05	3181	0.00022	851	6e-05	0	0	478	0.00013	44	0	1243	0.00017	235	3e-05	33695	0.00196	47595	0.00288	44401	0.00227	597	3e-05	7083	0.00053	189	2e-05	1398	0.00013	80	1e-05	58	0	448	3e-05	2012	0.00023	54063	0.00278	45937	0.00264	2760	0.0002	11784	0.00084	11490	0.00074	1726	0.00013	1210	9e-05	5473	0.00042	2153	0.00011	8013	0.00061	13979	0.00064	1848	9e-05	798	6e-05	2042	0.00011	0	0	5247	0.00057	2712	0.00012	16827	0.00133	2506	0.00016	0	0	3926	0.0003	1290	8e-05	8191	0.00066	13064	0.00084	6281	0.00059	292	2e-05	0	0	2780	0.00026	284	2e-05	286	2e-05	454	3e-05	3811	0.00025	275	2e-05	210	1e-05	1104	8e-05	0	0	0	0	0	0	0	0	270	2e-05	155	1e-05	34	0	27059	0.00216	68142	0.00358	724	4e-05	5907	0.00045	209	2e-05	188	1e-05	0	0	176	2e-05	0	0	170	1e-05	369	3e-05	267	2e-05	11898	0.00087	22640	0.00176	577	6e-05	2128	0.00018	333	2e-05	120	1e-05	0	0	0	0	0	0	0	0	153	1e-05	364	3e-05	204	1e-05	406	3e-05	45637	0.00285	1082	0.00014	5773	0.00037	662	4e-05	1616	9e-05	79	0	36	0	0	0	64	0	32	0	1074	8e-05	214	2e-05	426	5e-05	10627	0.00106	47000	0.00324	2185	0.00015	26320	0.00202	29167	0.0014	453	4e-05	2146	0.00014	34	0	0	0	673	0.00019	168	1e-05	803	6e-05	137	2e-05	5826	0.00042	598	6e-05	48	0	0	0	0	0	0	0	0	0	280	3e-05	368	3e-05	347	4e-05	7501	0.00051	0	0	62	1e-05	1207	8e-05	9479	0.00066	91	1e-05	417	3e-05	168	2e-05	1028	7e-05	46	0	0	0	0	0	1211	9e-05	627	4e-05	440	4e-05	18072	0.00142	40836	0.00281	944	6e-05	3489	0.00023	420	5e-05	1411	0.00014	135	1e-05	158	1e-05	0	0	79	1e-05	0	0	497	3e-05	251	2e-05	459	3e-05	22885	0.00184	42294	0.00293	1010	7e-05	3967	0.00027	409	3e-05	315	3e-05	189	1e-05	280	2e-05	0	0	29	0	635	4e-05	198	1e-05	6979	0.00044	781	6e-05	17601	0.00144	41853	0.00253	2638	0.00024	2334	0.00017	1918	0.00016	607	5e-05	511	4e-05	26	0	103	1e-05	104	1e-05	179	2e-05	178	1e-05	659	4e-05	602	5e-05	69816	0.00345	92443	0.00331	1007	7e-05	1650	0.00013	252	2e-05	622	4e-05	4876	0.00024	99	1e-05	33	0	155	1e-05	129	2e-05	625	5e-05	1476	9e-05	416	3e-05	42563	0.00338	87652	0.00544	2661	0.0001	37147	0.00294	8059	0.00082	1297	9e-05	277	3e-05	55	0	61	0	69	1e-05	17	0	0	0	316	2e-05	3161	0.00018	265	1e-05	39993	0.00273	49043	0.00415	804	5e-05	2031	0.00016	10923	0.00081	2351	0.00018	201	2e-05	127	1e-05	43	0	32	0	35	0	132	1e-05	2165	0.00013	3803	0.00014	67335	0.00413	49719	0.0039	870	7e-05	3513	0.00034	9079	0.00057	1175	0.0001	1310	0.0001	161	1e-05	0	0	33998	0.00235	34578	0.00229	25526	0.0015	22650	0.00145	47002	0.00267	17537	0.00145	29424	0.00222	71580	0.00442	48391	0.00257	55546	0.00312	3759	0.00023	2797	0.00018	1248	5e-05	490	3e-05	10091	0.00076	3398	0.0002	13165	0.00111	4215	0.00035	18426	0.00106	747	4e-05	15359	0.00128	24878	0.00143	21441	0.00143	6057	0.00042	44763	0.00334	6319	0.00046	990	8e-05	407	3e-05	224	1e-05	266	2e-05	176	1e-05	31523	0.00228	11625	0.00078	1169	7e-05	11606	0.00072	6015	0.0004	33579	0.00265	85063	0.00522	1374	8e-05	1099	6e-05	460	3e-05	25959	0.00161	2289	0.00018	148210	0.0086	18159	0.00107	11213	0.0008	227	2e-05	16264	0.00092	2413	0.0003	2880	0.00037	20655	0.00115	2594	0.00014	665	9e-05	2456	0.00017	8046	0.00109	1507	0.0001	23442	0.00147	5722	0.00075	6646	0.00036	13060	0.00069	28964	0.00205	7301	0.00075	21908	0.00114	7730	0.00065	64989	0.0045	28806	0.00138	7689	0.00078	285	2e-05	2345	0.00012	692	5e-05	2916	0.00022	4096	0.00025	3814	0.00027	1334	0.0001	4416	0.00027	1841	0.0001	1197	8e-05	1022	8e-05	1584	0.00011	2297	0.00015	3855	0.00024	2683	0.00023	975	0.00016	25472	0.00148	154	2e-05	12139	0.00099
Selenomonas sp. oral taxon 136	713030	S	0	0	0	0	0	0	0	0	0	0	0	0	0	0	300	2e-05	291	2e-05	0	0	120	1e-05	0	0	189	1e-05	4575	0.0003	0	0	0	0	0	0	0	0	0	0	0	0	0	0	0	0	0	0	0	0	99	1e-05	0	0	623	4e-05	0	0	1646	0.00011	0	0	0	0	0	0	0	0	0	0	0	0	0	0	0	0	913	5e-05	0	0	0	0	145	1e-05	0	0	0	0	932	6e-05	0	0	0	0	0	0	0	0	0	0	0	0	0	0	0	0	0	0	0	0	0	0	650	5e-05	0	0	1889	0.00014	282	2e-05	191	1e-05	0	0	0	0	188	1e-05	143	1e-05	110	1e-05	151	1e-05	259	1e-05	139	1e-05	132	1e-05	123	1e-05	121	1e-05	151	1e-05	74	1e-05	79	1e-05	67	1e-05	108	1e-05	64	1e-05	132	1e-05	132	1e-05	126	1e-05	0	0	116	1e-05	135	1e-05	125	1e-05	0	0	95	1e-05	0	0	366	2e-05	266	3e-05	199	1e-05	246	1e-05	156	1e-05	154	1e-05	100	1e-05	0	0	102	1e-05	0	0	0	0	184	1e-05	243	1e-05	0	0	0	0	0	0	0	0	0	0	363	3e-05	97	1e-05	265	2e-05	365	3e-05	0	0	554	4e-05	0	0	0	0	141	1e-05	0	0	0	0	0	0	0	0	0	0	0	0	0	0	114	1e-05	465	2e-05	0	0	0	0	0	0	99	1e-05	0	0	0	0	273	1e-05	301	2e-05	634	3e-05	0	0	0	0	94	1e-05	0	0	0	0	0	0	238	2e-05	0	0	0	0	0	0	0	0	149	1e-05	148	1e-05	188	1e-05	0	0	0	0	0	0	0	0	0	0	0	0	0	0	141	2e-05	182	1e-05	0	0	266	2e-05	0	0	0	0	0	0	0	0	0	0	288	1e-05	0	0	0	0	0	0	0	0	0	0	0	0	0	0	250	1e-05	94	1e-05	0	0	0	0	0	0	0	0	199	2e-05	235	2e-05	0	0	333	3e-05	0	0	308	3e-05	0	0	256	2e-05	0	0	0	0	0	0	0	0	0	0	0	0	0	0	0	0	0	0	0	0	0	0	0	0	0	0	184	1e-05	0	0	0	0	0	0	0	0	0	0	0	0	0	0	155	1e-05	0	0	0	0	0	0	0	0	0	0	0	0	0	0	0	0	0	0	0	0	0	0	0	0	0	0	0	0	0	0	0	0	155	1e-05	64	1e-05	0	0	0	0	0	0	0	0	0	0	0	0	0	0	0	0	0	0	0	0	0	0	0	0	0	0	0	0	0	0	89	0	0	0	0	0	0	0	0	0	0	0	0	0	0	0	0	0	0	0	0	0	0	0	182	2e-05	0	0	0	0	0	0	0	0	0	0	0	0	0	0	0	0	0	0	0	0	175	1e-05	0	0	0	0	0	0	0	0	0	0	0	0	0	0	0	0	0	0	0	0	0	0	0	0	0	0	0	0	0	0	0	0	0	0	0	0	0	0	0	0	0	0	0	0	0	0	0	0	137	1e-05	0	0	0	0	0	0	34	0	0	0	0	0	0	0	0	0	0	0	0	0	0	0	209	1e-05	0	0	104	1e-05	0	0	217	2e-05	0	0	0	0	0	0	0	0	0	0	0	0	0	0	0	0	0	0	0	0	0	0	288	1e-05	375	1e-05	124	1e-05	968	7e-05	0	0	0	0	224	1e-05	0	0	0	0	0	0	0	0	0	0	155	1e-05	0	0	120	1e-05	0	0	226	1e-05	165	1e-05	3732	0.00038	254	2e-05	0	0	0	0	0	0	0	0	0	0	0	0	0	0	315	2e-05	0	0	168	1e-05	122	1e-05	0	0	0	0	2911	0.00022	208	2e-05	0	0	0	0	0	0	0	0	104	1e-05	268	2e-05	0	0	481	2e-05	164	1e-05	0	0	0	0	0	0	1947	0.00012	0	0	0	0	0	0	0	0	0	0	0	0	0	0	692	4e-05	199	1e-05	0	0	0	0	0	0	175	1e-05	214	1e-05	396	2e-05	0	0	0	0	0	0	0	0	0	0	1975	0.00017	56	0	1056	6e-05	0	0	363	3e-05	0	0	455	3e-05	0	0	0	0	0	0	0	0	0	0	0	0	0	0	0	0	0	0	0	0	0	0	0	0	0	0	135	1e-05	70	0	0	0	0	0	0	0	0	0	0	0	206	1e-05	0	0	0	0	0	0	0	0	82	1e-05	202	3e-05	0	0	75	0	45	1e-05	0	0	59	1e-05	39	0	99	1e-05	278	4e-05	0	0	0	0	0	0	66	1e-05	206	1e-05	0	0	0	0	205	1e-05	97	1e-05	0	0	116	1e-05	0	0	0	0	0	0	0	0	0	0	0	0	0	0	0	0	0	0	1469	0.0001	0	0	0	0	0	0	0	0	166	1e-05	0	0	0	0
Acinetobacter pittii	48296	S	5708	0.00747	0	0	1155	0.0001	1714	0.0001	945	7e-05	1207	9e-05	986	7e-05	0	0	970	7e-05	529	4e-05	0	0	0	0	829	5e-05	909	6e-05	0	0	485	4e-05	0	0	1166	0.00011	0	0	654	5e-05	513	5e-05	702	4e-05	0	0	0	0	0	0	0	0	0	0	0	0	906	6e-05	0	0	0	0	522	4e-05	2796	0.00023	577	5e-05	0	0	0	0	1633	0.00012	1334	7e-05	542	3e-05	0	0	548	3e-05	0	0	624	6e-05	0	0	0	0	0	0	1375	9e-05	0	0	0	0	1650	0.00012	1160	9e-05	0	0	0	0	0	0	0	0	0	0	0	0	485	4e-05	0	0	0	0	0	0	0	0	647	4e-05	2053	0.00014	1547	0.0001	883	7e-05	2701	8e-05	1959	0.00011	1617	8e-05	1487	9e-05	1470	0.0001	2001	9e-05	1414	0.00012	854	7e-05	637	8e-05	966	8e-05	929	0.00011	1221	0.0001	1593	0.00012	1006	7e-05	571	7e-05	931	6e-05	1213	9e-05	974	8e-05	492	5e-05	1193	8e-05	742	5e-05	1427	7e-05	632	7e-05	858	6e-05	974	6e-05	738	5e-05	603	4e-05	1229	7e-05	1203	7e-05	1215	7e-05	207	0.00038	0	0	0	0	0	0	0	0	527	3e-05	0	0	0	0	0	0	0	0	722	5e-05	1868	0.00015	0	0	531	5e-05	613	4e-05	589	4e-05	0	0	0	0	669	5e-05	0	0	0	0	0	0	0	0	2313	0.00013	0	0	0	0	903	4e-05	1765	0.00013	0	0	0	0	0	0	1056	9e-05	1519	8e-05	529	3e-05	0	0	1325	7e-05	813	6e-05	0	0	974	6e-05	1845	7e-05	1006	7e-05	1501	0.0001	884	8e-05	0	0	0	0	1746	0.00023	520	6e-05	546	3e-05	0	0	0	0	0	0	1093	8e-05	0	0	766	7e-05	0	0	0	0	0	0	0	0	726	4e-05	602	3e-05	0	0	0	0	1001	6e-05	0	0	1499	0.00012	0	0	560	3e-05	0	0	0	0	0	0	1472	0.00011	0	0	0	0	0	0	499	2e-05	0	0	0	0	5179	0.0111	2107	0.00016	0	0	0	0	962	6e-05	2058	0.00019	0	0	4672	0.00457	741	7e-05	0	0	0	0	0	0	1031	7e-05	403	3e-05	586	3e-05	764	6e-05	0	0	0	0	1563	0.0001	0	0	922	7e-05	721	6e-05	1135	8e-05	0	0	0	0	0	0	537	4e-05	0	0	565	4e-05	0	0	635	7e-05	0	0	501	4e-05	826	6e-05	3607	0.00031	0	0	0	0	469	5e-05	0	0	394	2e-05	574	4e-05	0	0	955	8e-05	1617	0.0001	0	0	1111	8e-05	0	0	713	5e-05	0	0	0	0	0	0	0	0	0	0	450	2e-05	0	0	0	0	886	6e-05	0	0	0	0	2856	0.00021	389	4e-05	0	0	0	0	0	0	0	0	0	0	0	0	0	0	0	0	0	0	547	5e-05	6200	0.00176	470	4e-05	0	0	386	5e-05	527	4e-05	688	6e-05	0	0	0	0	0	0	516	3e-05	0	0	581	5e-05	956	8e-05	499	5e-05	0	0	1334	7e-05	1556	0.00013	0	0	0	0	0	0	0	0	0	0	0	0	700	5e-05	0	0	578	3e-05	783	6e-05	2265	0.00013	0	0	0	0	612	4e-05	695	4e-05	0	0	943	0.00012	0	0	0	0	2214	0.00019	780	6e-05	523	4e-05	0	0	166341	0.01082	0	0	789	6e-05	0	0	0	0	0	0	0	0	0	0	0	0	0	0	817	6e-05	0	0	715	5e-05	1340	8e-05	1216	8e-05	0	0	0	0	0	0	0	0	682	6e-05	0	0	0	0	0	0	0	0	879	5e-05	0	0	0	0	0	0	787	4e-05	598	4e-05	0	0	638	3e-05	1291	5e-05	517	4e-05	1046	8e-05	513	4e-05	397	3e-05	0	0	627	4e-05	0	0	741	5e-05	0	0	977	8e-05	1581	9e-05	0	0	0	0	745	5e-05	1440	5e-05	0	0	0	0	0	0	0	0	0	0	0	0	0	0	0	0	0	0	2124	0.00016	0	0	0	0	988	7e-05	0	0	0	0	0	0	565	4e-05	0	0	346	3e-05	0	0	0	0	0	0	1050	6e-05	747	5e-05	483	3e-05	893	3e-05	0	0	976	8e-05	0	0	0	0	1297	8e-05	0	0	0	0	735	5e-05	0	0	0	0	0	0	0	0	0	0	0	0	0	0	0	0	0	0	528	3e-05	0	0	0	0	0	0	0	0	0	0	0	0	536	3e-05	0	0	767	6e-05	0	0	0	0	0	0	0	0	0	0	0	0	0	0	0	0	828	6e-05	1393	9e-05	4434	0.0002	0	0	0	0	0	0	0	0	0	0	474	3e-05	0	0	0	0	0	0	0	0	0	0	1032	6e-05	745	5e-05	0	0	0	0	0	0	0	0	0	0	0	0	515	6e-05	969	0.00012	2353	0.00013	840	5e-05	0	0	820	6e-05	396	5e-05	0	0	304	2e-05	0	0	9811	0.00053	367	2e-05	0	0	0	0	718	4e-05	1131	0.0001	0	0	819	4e-05	1302	0.00013	0	0	766	4e-05	0	0	0	0	0	0	0	0	0	0	1508	9e-05	0	0	0	0	0	0	0	0	318	2e-05	0	0	0	0	0	0	631	4e-05	1592	0.00026	0	0
Sutterella faecalis	2584944	S	30	4e-05	0	0	742	6e-05	5639	0.00034	88418	0.00615	3687	0.00027	156895	0.01096	7419	0.00061	9470	0.00071	5377	0.00036	2704	0.0002	11765	0.00065	17891	0.00103	2821	0.00019	6477	0.00039	4440	0.00033	20787	0.00174	4726	0.00045	1147	9e-05	38783	0.00302	131277	0.01152	16157	0.00086	5347	0.00047	35455	0.00247	4649	0.00028	2970	0.00022	8203	0.00055	15350	0.00096	3388	0.00023	1826	0.00015	52731	0.00373	2162	0.00017	7328	0.00059	610	6e-05	1417	0.00013	2058	0.00016	59236	0.00434	52154	0.0029	46901	0.00239	4505	0.00034	5407	0.00025	9017	0.00089	9825	0.00091	6369	0.00044	1066	0.0001	4230	0.00039	68698	0.00465	793	6e-05	69467	0.00474	5741	0.00042	7163	0.00057	10005	0.00067	21323	0.00155	4194	0.00031	3370	0.0002	13978	0.00115	36969	0.00264	30321	0.00228	18445	0.00151	7375	0.00036	2268	0.00017	0	0	12310	0.00074	4500	0.00031	4971	0.00033	8433	0.00069	17913	0.00055	5631	0.00032	7233	0.00038	6024	0.00038	4304	0.00029	6592	0.0003	2634	0.00023	2430	0.00019	976	0.00012	2437	0.00021	1583	0.00019	2165	0.00018	2786	0.0002	3429	0.00025	1586	0.00018	3931	0.00023	2587	0.00018	2581	0.00021	2120	0.0002	2260	0.00015	8614	0.0006	15032	0.00078	10017	0.00103	18827	0.00131	33648	0.00192	20015	0.00129	22883	0.00154	10754	0.00064	12385	0.00074	12554	0.00077	73	0.00013	28070	0.00147	6720	0.00047	8070	0.00048	5686	0.00062	10735	0.0007	11832	0.00079	4086	0.00035	55094	0.00191	10314	0.00088	8167	0.00051	3531	0.00028	2439	0.00023	10936	0.00098	25586	0.00174	1917	0.00012	15674	0.00115	3446	0.00032	10706	0.00079	7234	0.00057	9776	0.00079	9172	0.00106	3637	0.00033	1691	0.0001	8758	0.00072	1667	0.00014	5988	0.00023	2370	0.00018	4597	0.0003	12719	0.00107	16351	0.00122	6648	0.00056	5311	0.00028	6050	0.00031	53397	0.00353	9278	0.0005	18474	0.00135	14524	0.00114	7017	0.00042	10030	0.00041	3434	0.00024	3897	0.00026	3179	0.00027	136	4e-05	11999	0.00108	2141	0.00029	34619	0.00412	6409	0.00037	4230	0.00026	3510	0.00018	15878	0.0008	6235	0.00047	8144	0.00071	3129	0.00028	876	7e-05	5773	0.00046	31634	0.00179	5254	0.0006	5524	0.00028	3351	0.00019	21754	0.00154	4310	0.00031	5665	0.00036	42433	0.0031	39548	0.00306	19973	0.00154	7009	0.00035	2793	0.00021	7162	0.00033	9081	0.00046	14646	0.00107	17772	0.00092	0	0	4641	0.0005	7242	0.00033	5906	0.00047	13806	0.00088	0	0	208	2e-05	19101	0.00117	11951	0.00097	3931	0.00025	4684	0.00044	20393	0.00169	0	0	20733	0.00195	1672	0.00011	82396	0.00693	11222	0.00074	11714	0.00076	12541	0.00092	23583	0.00122	6166	0.00046	11567	0.0006	77089	0.00611	2316	0.00015	32819	0.00214	15823	0.00127	26893	0.00217	147632	0.01016	3439	0.00027	3384	0.00018	15622	0.00091	8885	0.00068	1989	0.00024	86392	0.00617	3563	0.00035	7560	0.00078	6403	0.00043	21894	0.00167	450	3e-05	11468	0.00099	7765	0.00057	5584	0.00044	4818	0.00052	11574	0.00098	16264	0.00101	22152	0.00147	65737	0.00378	11621	0.00095	256507	0.01619	0	0	7841	0.00054	2162	0.0002	40108	0.00289	29649	0.00197	4795	0.0003	4133	0.00054	11640	0.00075	4662	0.00027	6170	0.00033	389934	0.02281	34771	0.0022	104982	0.00734	13470	0.00086	3103	0.00023	12792	0.00093	17953	0.00182	12150	0.00147	2697	0.00027	2124	0.00015	1239	8e-05	1724	0.00013	14336	0.00069	11875	0.00103	16321	0.00107	4315	0.00046	128884	0.0109	6458	0.00184	42225	0.00337	4514	0.00032	14116	0.00175	11511	0.00083	14210	0.00133	24272	0.00196	60496	0.00518	38591	0.00253	57166	0.00363	5885	0.00049	45883	0.00418	22488	0.00177	5163	0.00055	4187	0.00028	3045	0.00015	1145	9e-05	5163	0.00035	18021	0.00126	2497	0.00036	45664	0.00349	72937	0.00734	3241	0.00022	171788	0.01108	26195	0.00163	145916	0.00829	32416	0.00241	37944	0.00217	26160	0.00221	5539	0.00044	2132	0.00015	24032	0.00151	19783	0.00129	18608	0.00237	39054	0.00376	28954	0.00212	13898	0.0012	5080	0.00036	27385	0.00193	282	2e-05	47809	0.00311	99710	0.00747	52380	0.0037	4758	0.00038	2136	0.00015	43174	0.003	20735	0.00143	13714	0.00095	20673	0.00187	37471	0.00275	2294	0.00016	8273	0.00069	107199	0.00719	13048	0.00081	85227	0.00578	11172	0.0007	30147	0.00227	5688	0.00046	3881	0.00023	6900	0.00062	18061	0.00131	2180	0.00018	29375	0.00228	6856	0.00047	1924	0.00011	789	9e-05	22849	0.00142	733	7e-05	110731	0.00568	53472	0.00314	36189	0.00292	6453	0.00032	4896	0.00018	31684	0.00221	10352	0.00079	27050	0.00188	57097	0.00374	44666	0.00223	39881	0.00245	5388	0.00041	10168	0.00075	60	1e-05	25989	0.00224	85301	0.00496	37885	0.00275	4072	0.00032	2359	0.00015	27358	0.00101	8153	0.00065	1626	0.00017	9866	0.00069	45884	0.00421	7929	0.00063	37021	0.00209	1679	0.00015	20361	0.00144	2641	0.00029	26331	0.00194	5185	0.0003	54659	0.0029	5612	0.00038	2319	0.0002	22232	0.00147	21405	0.00165	2564	0.00019	24855	0.00186	2478	0.00019	41402	0.00351	206692	0.01428	45824	0.0045	33478	0.002	17985	0.00126	9340	0.00058	39183	0.00146	3345	0.00021	2311	0.00018	16064	0.00129	12650	0.00122	3556	0.00022	3573	0.00029	26412	0.00208	23090	0.00148	0	0	7290	0.0005	6387	0.00042	8423	0.00049	2047	0.00013	5498	0.00031	2971	0.00025	3672	0.00028	4643	0.00029	4216	0.00022	3252	0.00018	15763	0.00095	9153	0.00057	7970	0.00032	27374	0.00189	10717	0.00081	13071	0.00077	1206	0.0001	4137	0.00035	2535	0.00015	35628	0.00203	2506	0.00021	18530	0.00107	571	4e-05	9839	0.00068	5531	0.00041	5428	0.0004	168754	0.01287	30665	0.00207	17463	0.00077	10360	0.00085	80962	0.00608	4013	0.00029	13309	0.0009	25251	0.00159	16076	0.001	15257	0.00101	2717	0.00021	8587	0.00053	5303	0.00032	18010	0.00098	25704	0.00155	6647	0.00041	3286	0.00026	13765	0.0008	18209	0.00107	43877	0.00314	23157	0.00161	25175	0.00143	2437	0.0003	1613	0.0002	2142	0.00012	15364	0.00085	304	4e-05	3554	0.00025	713	0.0001	16543	0.00107	8790	0.00055	1091	0.00014	3877	0.00021	20059	0.00106	4053	0.00029	14022	0.00144	5341	0.00028	5838	0.00049	4670	0.00032	11956	0.00057	6088	0.00062	69657	0.00518	34619	0.0018	18783	0.00124	1757	0.00013	6702	0.00041	14116	0.001	30452	0.00223	16108	0.00097	10891	0.00058	23452	0.0016	18629	0.00149	6140	0.00043	20013	0.00131	25101	0.00157	1526	0.00013	3029	0.00049	18212	0.00106	13413	0.00216	2513	0.00021
Rhizobium sp. WL3	2603277	S	0	0	0	0	1681	0.00014	3872	0.00023	1926	0.00013	2410	0.00018	1838	0.00013	249	2e-05	814	6e-05	0	0	0	0	385	2e-05	835	5e-05	291	2e-05	50	0	564	4e-05	1380	0.00012	950	9e-05	3451	0.00026	2074	0.00016	842	7e-05	1363	7e-05	132	1e-05	511	4e-05	0	0	0	0	160	1e-05	630	4e-05	273	2e-05	0	0	331	2e-05	1068	8e-05	1500	0.00012	1326	0.00013	2029	0.00018	484	4e-05	885	6e-05	396	2e-05	579	3e-05	0	0	777	4e-05	140	1e-05	632	6e-05	0	0	230	2e-05	698	6e-05	2856	0.00019	1304	9e-05	5551	0.00038	1758	0.00013	1556	0.00012	497	3e-05	316	2e-05	0	0	0	0	973	8e-05	529	4e-05	338	3e-05	529	4e-05	308	1e-05	0	0	0	0	712	4e-05	853	6e-05	735	5e-05	499	4e-05	1536	5e-05	756	4e-05	596	3e-05	712	4e-05	538	4e-05	784	4e-05	551	5e-05	356	3e-05	178	2e-05	441	4e-05	393	5e-05	426	4e-05	394	3e-05	215	2e-05	344	4e-05	484	3e-05	307	2e-05	437	4e-05	330	3e-05	454	3e-05	426	3e-05	1135	6e-05	948	0.0001	1519	0.00011	1395	8e-05	1579	0.0001	1371	9e-05	1452	9e-05	1690	0.0001	1317	8e-05	0	0	1183	6e-05	840	6e-05	1978	0.00012	280	3e-05	2937	0.00019	1440	0.0001	1739	0.00015	1479	5e-05	2433	0.00021	1226	8e-05	677	5e-05	499	5e-05	343	3e-05	594	4e-05	1620	0.0001	1145	8e-05	968	9e-05	741	6e-05	0	0	554	4e-05	694	8e-05	0	0	1329	8e-05	956	8e-05	1798	0.00016	674	3e-05	2037	0.00015	828	5e-05	207	2e-05	1476	0.00011	2063	0.00017	2876	0.00015	1155	6e-05	1592	0.00011	702	4e-05	488	4e-05	7351	0.00058	1332	8e-05	1811	7e-05	527	4e-05	608	4e-05	1108	9e-05	0	0	210	2e-05	1196	0.00016	691	8e-05	1514	9e-05	283	2e-05	0	0	1650	8e-05	1249	9e-05	588	5e-05	1663	0.00015	410	3e-05	0	0	1138	6e-05	301	3e-05	453	2e-05	261	2e-05	509	4e-05	928	7e-05	0	0	1152	8e-05	440	3e-05	475	4e-05	2523	0.00013	920	7e-05	453	2e-05	7951	0.0004	1377	0.0001	1538	8e-05	0	0	506	5e-05	1957	9e-05	1712	0.00014	618	4e-05	0	0	1033	8e-05	1331	8e-05	2642	0.00021	1004	6e-05	0	0	1478	0.00012	0	0	180	2e-05	5738	0.00038	2774	0.00023	239	2e-05	884	6e-05	638	5e-05	6497	0.00034	2194	0.00016	1098	6e-05	1889	0.00015	3480	0.00022	553	4e-05	487	4e-05	525	4e-05	2465	0.00017	390	3e-05	505	3e-05	1725	0.0001	1046	8e-05	267	3e-05	205	1e-05	981	0.0001	1523	0.00016	7664	0.00051	2444	0.00019	472	4e-05	465	4e-05	797	6e-05	256	2e-05	468	5e-05	335	3e-05	1326	8e-05	5169	0.00034	5964	0.00034	8094	0.00066	1230	8e-05	0	0	2665	0.00018	1390	0.00013	550	4e-05	911	6e-05	637	4e-05	364	5e-05	1059	7e-05	155	1e-05	2967	0.00016	2558	0.00015	4536	0.00029	5969	0.00042	4613	0.0003	2323	0.00017	2845	0.00021	430	4e-05	733	9e-05	350	3e-05	321	2e-05	307	2e-05	363	3e-05	754	4e-05	1035	9e-05	1312	9e-05	7011	0.00074	2568	0.00022	101	3e-05	2820	0.00023	571	4e-05	513	6e-05	785	6e-05	695	6e-05	2766	0.00022	1660	0.00014	3448	0.00023	2328	0.00015	1792	0.00015	3557	0.00032	535	4e-05	484	5e-05	1640	0.00011	5629	0.00028	5071	0.00041	702	5e-05	676	5e-05	0	0	402	3e-05	1508	0.00015	6548	0.00044	6002	0.00039	4167	0.00026	1641	9e-05	2957	0.00022	1301	7e-05	611	5e-05	0	0	456	3e-05	1646	0.0001	378	2e-05	198	3e-05	739	7e-05	1847	0.00014	1485	0.00013	8075	0.00057	2032	0.00014	1288	0.0001	1873	0.00012	408	3e-05	1282	9e-05	0	0	560	4e-05	422	3e-05	579	4e-05	141	1e-05	664	6e-05	2998	0.00022	1576	0.00011	1620	0.00014	2336	0.00016	1009	6e-05	1944	0.00013	816	5e-05	729	6e-05	0	0	445	3e-05	523	5e-05	503	4e-05	0	0	2750	0.00021	3924	0.00027	2059	0.00012	649	7e-05	5315	0.00033	1324	0.00013	3773	0.00019	289	2e-05	864	7e-05	1218	6e-05	673	2e-05	616	4e-05	822	6e-05	2594	0.00018	686	4e-05	340	2e-05	1949	0.00012	3627	0.00028	2153	0.00016	661	8e-05	615	5e-05	992	6e-05	431	3e-05	0	0	779	5e-05	957	4e-05	1273	0.0001	605	6e-05	157	1e-05	627	6e-05	1691	0.00013	2601	0.00015	2162	0.0002	1098	8e-05	1073	0.00012	1338	0.0001	1248	7e-05	610	3e-05	986	7e-05	0	0	356	2e-05	582	4e-05	897	7e-05	1267	9e-05	763	6e-05	1060	9e-05	896	6e-05	1640	0.00016	2884	0.00017	1534	0.00011	1562	0.0001	2966	0.00011	1110	7e-05	591	5e-05	439	4e-05	299	3e-05	980	6e-05	652	5e-05	3259	0.00026	4246	0.00027	0	0	326	2e-05	1043	7e-05	0	0	486	3e-05	278	2e-05	0	0	0	0	351	2e-05	836	4e-05	253	1e-05	1685	0.0001	1230	8e-05	2304	9e-05	977	7e-05	224	2e-05	1764	0.0001	671	6e-05	201	2e-05	442	3e-05	1395	8e-05	198	2e-05	880	5e-05	443	3e-05	0	0	0	0	269	2e-05	2347	0.00018	7774	0.00052	1845	8e-05	1001	8e-05	3328	0.00025	1723	0.00012	279	2e-05	551	3e-05	997	6e-05	907	6e-05	0	0	3691	0.00023	1937	0.00012	1191	6e-05	169	1e-05	1097	7e-05	755	6e-05	2068	0.00012	1023	6e-05	0	0	693	5e-05	576	3e-05	1020	0.00013	558	7e-05	1546	9e-05	1231	7e-05	325	4e-05	1191	8e-05	287	4e-05	641	4e-05	503	3e-05	130	2e-05	1390	8e-05	1216	6e-05	479	3e-05	548	6e-05	391	2e-05	832	7e-05	327	2e-05	1887	9e-05	515	5e-05	1577	0.00012	1075	6e-05	2580	0.00017	1745	0.00013	1432	9e-05	2535	0.00018	927	7e-05	1108	7e-05	4933	0.00026	874	6e-05	241	2e-05	1877	0.00013	1034	7e-05	484	3e-05	0	0	0	0	941	5e-05	260	4e-05	0	0
Leclercia sp. LSNIH3	1920116	S	0	0	0	0	0	0	0	0	0	0	0	0	0	0	0	0	0	0	0	0	0	0	0	0	0	0	0	0	0	0	0	0	0	0	0	0	0	0	0	0	0	0	0	0	0	0	0	0	0	0	0	0	0	0	0	0	0	0	0	0	0	0	0	0	0	0	0	0	0	0	0	0	0	0	0	0	0	0	0	0	0	0	0	0	0	0	0	0	0	0	0	0	0	0	0	0	0	0	0	0	0	0	0	0	0	0	0	0	0	0	33467	0.00274	0	0	0	0	0	0	0	0	0	0	0	0	0	0	0	0	0	0	0	0	0	0	0	0	0	0	0	0	0	0	0	0	0	0	0	0	0	0	0	0	0	0	0	0	0	0	0	0	0	0	0	0	0	0	0	0	0	0	0	0	0	0	0	0	0	0	0	0	0	0	0	0	0	0	0	0	0	0	0	0	0	0	0	0	0	0	0	0	0	0	0	0	0	0	0	0	0	0	0	0	0	0	0	0	62670	0.00592	0	0	0	0	0	0	0	0	0	0	0	0	0	0	0	0	0	0	0	0	0	0	0	0	0	0	0	0	0	0	0	0	0	0	0	0	0	0	0	0	0	0	0	0	0	0	0	0	0	0	0	0	0	0	0	0	0	0	0	0	0	0	0	0	0	0	0	0	0	0	0	0	0	0	0	0	0	0	0	0	0	0	0	0	0	0	0	0	0	0	0	0	0	0	0	0	33058	0.00237	0	0	0	0	0	0	0	0	0	0	12205	0.00093	0	0	0	0	0	0	0	0	0	0	0	0	0	0	0	0	0	0	0	0	0	0	0	0	0	0	0	0	0	0	0	0	0	0	0	0	0	0	0	0	0	0	0	0	0	0	0	0	0	0	0	0	13869	0.0011	0	0	0	0	0	0	0	0	0	0	0	0	0	0	0	0	0	0	0	0	0	0	0	0	0	0	0	0	0	0	0	0	0	0	0	0	0	0	0	0	0	0	0	0	0	0	0	0	0	0	0	0	0	0	0	0	0	0	0	0	0	0	0	0	0	0	0	0	0	0	0	0	0	0	0	0	0	0	0	0	0	0	0	0	0	0	0	0	0	0	0	0	0	0	0	0	0	0	0	0	0	0	0	0	0	0	0	0	0	0	0	0	0	0	0	0	0	0	0	0	0	0	0	0	0	0	0	0	0	0	0	0	0	0	0	0	0	0	0	0	0	0	0	0	0	0	0	0	0	0	0	0	0	0	0	0	0	0	0	0	0	0	12872	0.00109	0	0	0	0	0	0	0	0	0	0	0	0	0	0	0	0	0	0	0	0	0	0	0	0	0	0	0	0	0	0	0	0	0	0	0	0	0	0	0	0	0	0	0	0	0	0	0	0	0	0	0	0	0	0	0	0	0	0	0	0	0	0	0	0	0	0	0	0	0	0	0	0	0	0	0	0	0	0	0	0	0	0	0	0	0	0	0	0	0	0	0	0	0	0	0	0	0	0	0	0	0	0	0	0	11644	0.00136	0	0	0	0	0	0	0	0	0	0	0	0	0	0	0	0	0	0	0	0	0	0	0	0	0	0	0	0	0	0	0	0	0	0	0	0	0	0	0	0	0	0	0	0	0	0	0	0	0	0	0	0	0	0	0	0	0	0	0	0	0	0	10943	0.00041	0	0	0	0	0	0	0	0	0	0	0	0	0	0	0	0	0	0	0	0	0	0	0	0	0	0	0	0	0	0	0	0	0	0	0	0	0	0	0	0	0	0	0	0	0	0	0	0	0	0	0	0	0	0	0	0	0	0	0	0	0	0	0	0	0	0	0	0	0	0	0	0	0	0	0	0	0	0	0	0	0	0	0	0	0	0	0	0	0	0	0	0	0	0	0	0	0	0	0	0	0	0	0	0	0	0	0	0	0	0	0	0	0	0	0	0	0	0	0	0	0	0	0	0	0	0	0	0	0	0	0	0	0	0	0	0	0	0	0	0	0	0	0	0	0	0	0	0	0	0	0	0	18674	0.00139	0	0	0	0	29066	0.00223	0	0	0	0	0	0	0	0	0	0	0	0	0	0	0	0	0	0	0	0	0	0	0	0	0	0	0	0	0	0
Burkholderia vietnamiensis	60552	S	0	0	0	0	0	0	0	0	0	0	0	0	0	0	0	0	0	0	0	0	0	0	0	0	0	0	275	2e-05	0	0	0	0	0	0	0	0	0	0	0	0	0	0	0	0	0	0	0	0	0	0	0	0	0	0	0	0	0	0	0	0	0	0	0	0	0	0	0	0	0	0	0	0	0	0	0	0	0	0	0	0	0	0	0	0	0	0	0	0	0	0	0	0	0	0	0	0	0	0	0	0	0	0	0	0	0	0	0	0	0	0	0	0	0	0	0	0	0	0	0	0	0	0	0	0	0	0	0	0	0	0	0	0	0	0	0	0	0	0	0	0	0	0	0	0	0	0	0	0	0	0	0	0	0	0	0	0	0	0	0	0	0	0	0	0	0	0	0	0	0	0	0	0	0	0	0	0	0	0	0	0	0	0	0	0	0	0	0	0	0	0	0	0	0	0	0	0	0	0	0	0	0	0	0	0	0	0	0	0	0	0	0	0	0	0	0	0	0	0	0	0	0	0	0	0	0	0	0	0	0	0	0	0	0	0	0	0	0	0	0	0	0	0	0	0	0	0	0	0	0	0	0	0	0	0	0	0	0	0	0	0	0	0	0	0	0	0	0	0	0	0	0	0	0	0	0	0	0	0	0	0	0	0	0	0	0	0	0	0	0	0	0	0	0	0	0	0	0	0	0	0	0	0	0	0	0	0	0	0	0	0	0	0	0	0	0	0	0	0	0	0	0	0	0	0	0	0	0	0	0	0	0	0	0	0	0	0	0	0	0	0	0	0	0	0	0	0	0	0	0	0	0	0	0	0	0	0	0	0	0	0	0	0	0	0	0	0	0	0	0	0	0	0	0	0	0	0	0	0	0	0	0	0	0	0	0	0	0	0	0	0	0	0	0	0	0	0	0	0	0	0	0	0	0	0	0	0	0	0	0	0	0	0	0	0	0	0	0	0	0	0	0	0	0	0	0	0	0	0	0	0	0	0	0	0	0	0	0	0	0	0	0	0	0	0	0	0	0	0	0	0	0	0	0	0	0	0	0	0	0	0	0	0	0	0	0	0	0	0	0	0	0	0	0	0	0	0	0	0	0	0	0	0	0	0	0	0	0	0	0	0	0	0	0	0	0	0	0	0	0	0	0	0	0	0	0	0	0	0	0	0	0	0	0	0	0	0	0	0	0	0	0	0	0	0	0	0	0	0	0	0	0	0	0	0	0	0	0	0	0	0	0	0	0	0	0	0	0	0	0	0	0	0	0	0	0	0	0	0	0	0	0	0	0	0	0	0	0	0	0	0	0	0	0	0	0	0	0	0	0	0	0	0	0	0	0	0	0	0	0	0	0	0	0	0	0	0	0	0	0	0	0	0	0	0	0	0	0	0	0	0	0	0	0	0	0	0	0	0	0	0	0	0	0	0	0	0	0	0	0	0	0	0	0	0	0	0	0	0	0	0	0	0	0	0	0	0	0	0	0	0	0	0	0	0	0	0	0	0	0	0	0	0	0	0	0	0	0	0	0	0	0	0	0	0	0	0	0	0	0	0	0	0	0	0	0	0	0	0	0	0	0	0	0	0	0	0	0	0	0	0	0	0	0	0	0	0	0	0	0	0	0	0	0	0	0	0	0	0	0	0	0	0	0	0	0	0	0	0	0	0	0	0	0	0	0	0	0	0	0	0	0	0	0	0	0	0	0	0	0	0	0	0	0	0	0	0	0	0	0	0	0	0	0	0	0	0	262	2e-05	0	0	0	0	0	0	0	0	0	0	0	0	0	0	0	0	0	0	0	0	0	0	0	0	0	0	0	0	0	0	0	0	0	0	0	0	0	0	0	0	0	0	0	0	0	0	0	0	0	0	0	0	0	0	0	0	0	0	0	0	208	1e-05	0	0	0	0	0	0	0	0	0	0	0	0	0	0	0	0	0	0	0	0	0	0	0	0	0	0	0	0	0	0	0	0	0	0	0	0	0	0	0	0	0	0	0	0	0	0	0	0	0	0	0	0	0	0	0	0	0	0	0	0	0	0	0	0	0	0	0	0	0	0	0	0	0	0	0	0
Herbinix luporum	1679721	S	67	9e-05	0	0	1854	0.00016	1963	0.00012	7056	0.00049	13090	0.00097	3872	0.00027	1919	0.00016	4033	0.0003	2351	0.00016	1021	8e-05	13169	0.00073	5050	0.00029	3681	0.00024	2241	0.00014	3977	0.0003	4707	0.00039	1618	0.00015	1055	8e-05	3961	0.00031	4392	0.00039	3353	0.00018	7429	0.00065	3334	0.00023	2359	0.00014	1522	0.00011	1778	0.00012	4462	0.00028	10166	0.0007	1146	0.0001	6770	0.00048	5204	0.00041	611	5e-05	573	5e-05	4551	0.00041	5159	0.00041	2138	0.00016	10937	0.00061	7232	0.00037	2231	0.00017	2923	0.00013	2189	0.00022	2311	0.00021	3383	0.00023	3567	0.00035	1306	0.00012	6746	0.00046	2376	0.00017	4885	0.00033	8801	0.00065	3070	0.00025	2860	0.00019	4586	0.00033	1586	0.00012	1734	0.0001	2698	0.00022	5596	0.0004	2656	0.0002	1605	0.00013	2377	0.00012	961	7e-05	0	0	4055	0.00024	2818	0.00019	2719	0.00018	3259	0.00027	7520	0.00023	5085	0.00029	4762	0.00025	3542	0.00022	2887	0.0002	6338	0.00029	2893	0.00025	2998	0.00024	1791	0.00023	3329	0.00028	2033	0.00024	4081	0.00034	5275	0.00039	5418	0.0004	2825	0.00032	6138	0.00036	3212	0.00023	3160	0.00025	2537	0.00024	4754	0.00032	4800	0.00033	7400	0.00038	5259	0.00054	12713	0.00088	8212	0.00047	6906	0.00044	7260	0.00049	5165	0.00031	5507	0.00033	4294	0.00026	0	0	7200	0.00038	17672	0.00123	2487	0.00015	1634	0.00018	13661	0.00089	5830	0.00039	5831	0.0005	14223	0.00049	5741	0.00049	6185	0.00039	9010	0.00071	1410	0.00013	2806	0.00025	10986	0.00075	10517	0.00068	6527	0.00048	6233	0.00058	9266	0.00069	9903	0.00078	2967	0.00024	3819	0.00044	9597	0.00086	17403	0.00101	9787	0.00081	14820	0.00128	7447	0.00029	4625	0.00035	2332	0.00015	2828	0.00024	10007	0.00075	3357	0.00028	11491	0.0006	4543	0.00023	14172	0.00094	6435	0.00035	1831	0.00013	3076	0.00024	5273	0.00032	8781	0.00036	11609	0.00082	9952	0.00066	2325	0.0002	1912	0.00053	540	5e-05	25581	0.00341	3278	0.00039	4572	0.00027	4396	0.00027	2388	0.00012	7227	0.00036	13289	0.001	10144	0.00089	6217	0.00056	21410	0.00165	3630	0.00029	12671	0.00072	5612	0.00064	3000	0.00015	3281	0.00019	6147	0.00044	3330	0.00024	3006	0.00019	12924	0.00094	6819	0.00053	7588	0.00058	4729	0.00023	9267	0.0007	3968	0.00018	7600	0.00038	7229	0.00053	8536	0.00044	0	0	6530	0.0007	4948	0.00023	4758	0.00038	4443	0.00028	0	0	76762	0.0058	5989	0.00037	8618	0.0007	7352	0.00047	57184	0.00541	7131	0.00059	0	0	6672	0.00063	8065	0.00053	8552	0.00072	6931	0.00046	11009	0.00071	2294	0.00017	15283	0.00079	6403	0.00048	6690	0.00035	8775	0.0007	1706	0.00011	7286	0.00048	2008	0.00016	5523	0.00045	5005	0.00034	1383	0.00011	3045	0.00016	10896	0.00063	24794	0.0019	1315	0.00016	15991	0.00114	2567	0.00025	6104	0.00063	1911	0.00013	2988	0.00023	8512	0.00065	4091	0.00035	10523	0.00077	2093	0.00016	3017	0.00033	10941	0.00092	10171	0.00063	4971	0.00033	5252	0.0003	2326	0.00019	8784	0.00055	0	0	6881	0.00048	2683	0.00025	10209	0.00074	11554	0.00077	4005	0.00025	1026	0.00013	6831	0.00044	11927	0.00069	1224	7e-05	6689	0.00039	4296	0.00027	3583	0.00025	3510	0.00022	3600	0.00026	1130	8e-05	7666	0.00078	2626	0.00032	2416	0.00024	3090	0.00021	2191	0.00015	1672	0.00013	8638	0.00041	3841	0.00033	28029	0.00183	3591	0.00038	3477	0.00029	973	0.00028	5749	0.00046	7037	0.0005	3187	0.00039	19713	0.00143	1957	0.00018	5012	0.0004	4684	0.0004	4530	0.0003	7865	0.0005	4207	0.00035	2621	0.00024	4472	0.00035	3627	0.00038	5023	0.00034	20486	0.00101	7230	0.00059	4067	0.00027	10764	0.00075	1308	0.00019	6713	0.00051	4487	0.00045	7069	0.00047	3031	0.0002	6097	0.00038	8067	0.00046	4952	0.00037	4110	0.00024	11303	0.00095	3134	0.00025	2544	0.00017	6735	0.00042	11623	0.00076	7221	0.00092	1767	0.00017	3465	0.00025	2304	0.0002	6736	0.00048	11718	0.00082	8668	0.00067	5725	0.00037	5861	0.00044	2701	0.00019	2270	0.00018	2405	0.00017	4702	0.00033	6621	0.00046	2385	0.00017	5857	0.00053	2062	0.00015	3055	0.00021	1893	0.00016	5253	0.00035	15823	0.00098	4102	0.00028	10159	0.00064	11882	0.0009	2582	0.00021	2288	0.00014	2716	0.00024	6178	0.00045	6074	0.00049	3672	0.00028	6101	0.00042	5032	0.00029	1072	0.00012	4890	0.0003	5899	0.00056	6873	0.00035	3464	0.0002	12055	0.00097	3231	0.00016	4078	0.00015	5017	0.00035	6260	0.00047	6184	0.00043	5777	0.00038	14018	0.0007	7022	0.00043	6594	0.00051	5094	0.00038	428	5e-05	5736	0.00049	5832	0.00034	11258	0.00082	2646	0.00021	3081	0.00019	8650	0.00032	8592	0.00068	3653	0.00037	6962	0.00049	8470	0.00078	4006	0.00032	4395	0.00025	4602	0.00042	5044	0.00036	1256	0.00014	2392	0.00018	8088	0.00046	14786	0.00078	3114	0.00021	3016	0.00025	5212	0.00034	7008	0.00054	12915	0.00096	12566	0.00094	4085	0.00032	2186	0.00019	3620	0.00025	1217	0.00012	2129	0.00013	2350	0.00016	9433	0.00058	9869	0.00037	2037	0.00013	1300	0.0001	3089	0.00025	6584	0.00064	6254	0.00039	4854	0.0004	2650	0.00021	6486	0.00042	0	0	2443	0.00017	6407	0.00042	2917	0.00017	6051	0.00039	2881	0.00016	1189	0.0001	1957	0.00015	2452	0.00015	3491	0.00019	2385	0.00013	3869	0.00023	6796	0.00043	10839	0.00043	6648	0.00046	10566	0.0008	7743	0.00045	1570	0.00013	7100	0.00059	7280	0.00042	4877	0.00028	6470	0.00054	16718	0.00096	9317	0.00062	16430	0.00114	3322	0.00025	10552	0.00077	3751	0.00029	2843	0.00019	15260	0.00067	7368	0.0006	4042	0.0003	2012	0.00015	146366	0.00985	5577	0.00035	3715	0.00023	7280	0.00048	2072	0.00016	8867	0.00054	10252	0.00062	11509	0.00062	28680	0.00173	18863	0.00117	7576	0.00061	16709	0.00097	12598	0.00074	5798	0.00041	3730	0.00026	11675	0.00066	1378	0.00017	622	8e-05	3566	0.0002	2988	0.00017	372	5e-05	3223	0.00023	1127	0.00015	6431	0.00042	5512	0.00035	711	9e-05	4574	0.00025	5218	0.00028	3961	0.00028	4583	0.00047	1422	7e-05	7724	0.00065	12026	0.00083	7026	0.00034	2431	0.00025	1832	0.00014	10376	0.00054	7706	0.00051	3649	0.00028	10164	0.00062	8217	0.00058	5607	0.00041	8566	0.00052	9344	0.0005	8416	0.00058	3774	0.0003	3360	0.00024	5612	0.00037	3111	0.00019	1338	0.00012	1539	0.00025	4911	0.00029	1576	0.00025	2793	0.00023
Gloeomargarita lithophora	1188228	S	0	0	0	0	0	0	0	0	0	0	0	0	0	0	0	0	0	0	0	0	0	0	0	0	0	0	0	0	0	0	0	0	0	0	0	0	0	0	0	0	0	0	0	0	13	0	0	0	0	0	0	0	0	0	0	0	0	0	0	0	0	0	0	0	0	0	0	0	0	0	0	0	0	0	0	0	0	0	0	0	0	0	0	0	0	0	0	0	0	0	0	0	0	0	0	0	0	0	0	0	0	0	0	0	0	0	0	0	0	0	0	0	0	0	0	0	0	0	0	0	0	0	0	0	0	0	0	0	0	0	0	0	0	0	0	0	0	0	0	0	0	0	0	0	0	0	0	0	0	0	0	0	0	0	0	0	0	0	0	0	0	0	0	0	0	0	0	0	0	0	0	0	0	0	0	0	0	0	0	0	0	0	0	0	0	0	0	0	0	0	0	0	0	0	0	0	0	0	0	0	0	0	0	0	0	0	0	0	0	0	0	0	0	0	0	0	0	0	0	0	0	0	0	0	0	0	0	0	0	0	0	0	0	0	0	0	0	0	0	0	0	0	0	0	0	0	0	0	0	0	0	0	0	0	0	0	0	0	0	0	0	0	0	0	0	0	0	0	0	0	0	0	0	0	0	0	0	0	0	0	0	0	0	0	0	0	0	0	0	0	0	0	0	0	0	0	0	0	0	0	0	0	0	0	0	0	0	0	0	0	0	0	0	0	0	0	0	0	0	0	0	0	0	0	0	0	0	0	0	0	0	0	0	0	0	0	0	0	0	0	0	0	0	0	0	0	0	0	0	0	0	0	0	0	0	0	0	0	0	0	0	0	0	0	0	0	0	0	0	0	0	0	0	0	0	0	0	0	0	0	0	0	0	0	0	0	0	0	0	0	0	0	0	0	0	0	0	0	0	0	0	0	0	0	0	0	0	0	0	0	0	0	0	0	0	0	0	0	0	0	0	0	0	0	0	0	0	0	0	0	0	0	0	0	0	0	0	0	0	0	0	0	0	0	0	0	0	0	0	0	0	0	0	0	0	0	0	0	0	0	0	0	0	0	0	0	0	0	0	0	0	0	0	0	0	0	0	0	0	0	0	0	0	0	0	0	0	0	0	0	0	0	0	0	0	0	0	0	0	0	0	0	0	0	0	0	0	0	0	0	0	0	0	0	0	0	0	0	0	0	0	0	0	0	0	0	0	0	0	0	0	0	0	0	0	0	0	0	0	0	0	0	0	0	0	0	0	0	0	0	0	0	0	0	0	0	0	0	0	0	0	0	0	0	0	0	0	0	0	0	0	0	0	0	0	0	0	0	0	0	0	0	0	0	0	0	0	0	0	0	0	0	0	0	0	0	0	0	0	0	0	0	0	0	0	0	0	0	0	0	0	0	0	0	0	0	0	0	0	0	0	0	0	0	0	0	0	0	0	0	0	0	0	0	0	0	0	0	0	0	0	0	0	0	0	0	0	0	0	0	0	0	0	0	0	0	0	0	0	0	0	0	0	0	0	0	0	0	0	0	0	0	0	0	0	0	0	0	0	0	0	0	0	0	0	0	0	0	0	0	0	0	0	0	0	0	0	0	0	0	0	0	0	0	0	0	0	0	0	0	0	0	0	0	0	0	0	0	0	0	0	0	0	0	0	0	0	0	0	0	0	0	0	0	0	0	0	0	0	0	0	0	0	0	0	0	0	0	0	0	0	0	0	0	0	0	0	0	0	0	0	0	0	0	0	0	0	0	0	0	0	0	0	0	0	0	0	0	19	0	0	0	0	0	0	0	0	0	0	0	0	0	0	0	0	0	0	0	0	0	0	0	0	0	0	0	0	0	0	0	0	0	0	0	0	0	0	0	0	0	0	0	0	0	0	0	0	0	0	0	0	0	0	0	0	0	0	0	0	0	0	0	0	0	0	0	0	0	0	0	0	0	0	0	0	0	0	0	0	0	0	0	0	0	0	0	0	0	0	0	0	0	0	0	0	0	0	0	0	0	0	0	0	0	0	0	0	0	0	0	0	0	0	0	0	0	0	0	0	0	16	0	0	0	0	0
Corynebacterium nuruki	1032851	S	0	0	0	0	0	0	0	0	0	0	0	0	0	0	0	0	0	0	0	0	0	0	0	0	0	0	473	3e-05	316	2e-05	0	0	0	0	0	0	0	0	0	0	0	0	0	0	0	0	0	0	0	0	0	0	0	0	0	0	359	2e-05	0	0	0	0	0	0	0	0	0	0	0	0	0	0	0	0	0	0	0	0	0	0	0	0	0	0	0	0	0	0	0	0	0	0	0	0	0	0	0	0	0	0	0	0	0	0	0	0	0	0	0	0	0	0	0	0	0	0	0	0	0	0	0	0	0	0	0	0	0	0	0	0	0	0	0	0	0	0	0	0	0	0	0	0	0	0	0	0	0	0	0	0	0	0	0	0	0	0	0	0	0	0	0	0	0	0	0	0	0	0	0	0	0	0	0	0	0	0	0	0	0	0	0	0	0	0	0	0	0	0	0	0	0	0	0	0	0	0	0	0	0	0	0	0	0	0	0	0	0	0	0	0	0	0	0	0	0	0	0	0	0	0	0	0	0	0	0	0	0	0	0	0	0	0	0	0	0	0	0	0	0	0	0	0	0	0	0	0	0	0	0	0	0	0	0	0	0	0	0	0	0	0	0	0	0	0	0	0	0	0	0	0	0	0	0	0	0	0	0	0	0	0	0	0	0	0	0	0	0	0	0	0	0	0	0	0	0	0	0	0	0	0	0	0	0	0	0	0	0	0	0	0	0	0	0	0	0	0	0	0	0	0	0	0	0	0	0	0	0	0	0	0	0	0	0	0	0	0	0	0	0	0	0	0	0	0	0	0	0	0	0	0	0	0	0	0	0	0	0	0	0	0	0	0	0	0	0	0	0	0	0	0	0	0	0	0	0	0	0	0	0	0	0	0	0	0	0	0	0	0	0	0	0	0	0	0	0	0	0	0	0	0	0	0	0	0	0	0	0	0	0	0	0	0	0	0	0	0	0	0	0	0	0	0	0	0	0	0	0	0	0	0	0	0	0	0	0	0	0	0	0	0	0	0	0	0	0	0	0	0	0	0	0	0	0	0	0	0	0	0	0	0	0	0	0	0	0	0	0	0	0	0	0	0	0	0	0	0	0	0	0	0	0	0	0	0	0	0	0	0	0	0	0	0	0	0	0	0	0	0	0	0	0	0	0	0	0	0	0	0	0	0	0	0	0	0	0	0	0	0	0	0	0	0	0	0	0	0	0	0	0	0	0	0	0	0	0	0	0	0	0	0	0	0	0	0	0	0	0	0	0	0	0	0	0	0	0	0	0	0	0	0	0	0	0	0	0	0	0	0	0	0	0	0	0	0	0	0	0	0	0	0	0	0	0	0	0	0	0	0	0	0	0	0	0	0	0	0	0	0	0	0	0	0	0	0	0	0	0	0	0	0	0	0	0	0	0	0	0	0	0	0	0	0	0	0	0	0	0	0	0	0	0	0	0	0	0	0	0	0	0	0	0	0	0	0	0	0	0	0	0	0	0	0	0	0	0	0	0	0	0	0	0	0	0	0	0	0	0	0	0	0	0	0	0	0	0	0	0	0	0	0	0	0	0	0	0	0	0	0	0	0	0	0	0	0	0	0	0	0	0	0	0	0	0	0	0	0	0	0	0	0	0	0	0	0	0	0	0	0	0	0	0	0	0	0	0	0	0	0	0	0	0	0	0	0	0	0	0	0	0	0	412	3e-05	0	0	0	0	0	0	0	0	0	0	0	0	0	0	0	0	0	0	0	0	0	0	0	0	163	1e-05	0	0	176	1e-05	0	0	220	2e-05	0	0	143	1e-05	0	0	0	0	0	0	0	0	0	0	0	0	0	0	0	0	0	0	0	0	0	0	0	0	0	0	0	0	0	0	0	0	0	0	0	0	0	0	0	0	0	0	0	0	0	0	0	0	0	0	0	0	0	0	0	0	0	0	0	0	0	0	0	0	0	0	0	0	0	0	0	0	0	0	0	0	0	0	0	0	0	0	0	0	0	0	0	0	0	0	0	0	0	0	0	0	0	0	0	0	0	0	0	0	0	0	0	0	0	0	0	0	0	0	0	0	0	0	0	0	0	0	0	0	0	0
Halomicrobium mukohataei	57705	S	26	3e-05	0	0	0	0	0	0	0	0	0	0	0	0	0	0	0	0	0	0	0	0	0	0	0	0	0	0	0	0	0	0	0	0	0	0	0	0	0	0	0	0	0	0	0	0	0	0	0	0	0	0	0	0	0	0	0	0	0	0	0	0	0	0	0	0	0	0	0	0	0	0	0	0	0	0	0	0	0	0	0	0	0	0	0	0	0	0	0	0	0	0	0	0	0	0	0	0	0	0	0	0	0	0	0	0	0	0	0	0	0	0	0	0	0	0	0	0	0	0	0	0	0	0	0	0	0	0	0	0	0	0	0	0	0	0	0	0	0	0	0	0	0	0	0	0	0	0	0	0	0	0	0	0	0	0	0	0	0	0	0	0	0	0	0	0	0	0	0	0	0	0	0	0	0	0	0	0	0	0	0	0	0	0	0	0	0	0	0	0	0	0	0	0	0	0	0	0	0	0	0	0	0	0	0	0	0	0	0	0	0	0	0	0	0	0	0	0	0	0	0	0	0	0	0	0	0	0	0	0	0	0	0	0	0	0	0	0	0	0	0	0	0	0	0	0	0	0	0	0	0	0	0	0	0	0	0	0	0	0	0	0	0	0	0	0	0	0	0	0	0	0	0	0	0	0	0	0	0	0	0	0	0	0	0	0	0	0	0	0	0	0	0	0	0	0	0	0	0	0	0	0	0	0	0	0	0	0	0	0	0	0	0	0	0	0	0	0	0	0	0	0	0	0	0	0	0	0	0	0	0	0	0	0	0	0	0	0	0	0	0	0	0	0	0	0	27	6e-05	0	0	0	0	0	0	0	0	0	0	0	0	16	2e-05	0	0	0	0	0	0	0	0	0	0	0	0	0	0	0	0	0	0	0	0	0	0	0	0	0	0	0	0	0	0	0	0	0	0	0	0	0	0	0	0	0	0	0	0	0	0	0	0	0	0	0	0	0	0	0	0	0	0	0	0	0	0	0	0	0	0	0	0	0	0	0	0	0	0	0	0	0	0	0	0	0	0	0	0	0	0	0	0	0	0	0	0	0	0	0	0	0	0	0	0	0	0	0	0	0	0	0	0	0	0	0	0	0	0	0	0	0	0	0	0	0	0	0	0	0	0	0	0	0	0	0	0	0	0	0	0	0	0	0	0	0	0	0	0	0	0	0	0	0	0	0	0	0	0	0	0	0	0	0	0	0	0	0	0	0	0	0	0	0	0	0	0	0	0	0	0	0	0	0	0	0	0	0	0	0	0	0	0	0	0	0	0	0	0	0	0	0	0	0	0	0	0	0	0	0	0	0	0	0	0	0	0	0	0	0	0	0	0	0	0	0	0	0	0	0	0	0	0	0	0	0	0	0	0	0	0	0	0	0	0	0	0	0	0	0	0	0	0	0	0	0	0	0	0	0	0	0	0	0	0	0	0	0	0	0	0	0	0	0	0	0	0	0	0	0	0	0	0	0	0	0	0	0	0	0	0	0	0	0	0	0	0	0	0	0	0	0	0	0	0	0	0	0	0	0	0	0	0	0	0	0	0	0	0	0	0	0	0	0	0	0	0	0	0	0	0	0	0	0	0	0	0	0	0	0	0	0	0	0	0	0	0	0	0	0	0	0	0	0	0	0	0	0	0	0	0	0	0	0	0	0	0	0	0	0	0	0	0	0	0	0	0	0	0	0	0	0	0	0	0	0	0	0	0	0	0	0	0	0	0	0	0	0	0	0	0	0	0	0	0	0	0	0	0	0	0	0	0	0	0	0	0	0	0	0	0	0	0	0	0	0	0	0	0	0	0	0	0	0	0	0	0	0	0	0	0	0	0	0	0	0	0	0	0	0	0	0	0	0	0	0	0	0	0	0	0	0	0	0	0	0	0	0	0	0	0	0	0	0	0	0	0	0	0	0	0	0	0	0	0	0	0	0	0	0	0	0	0	0	0	0	0	0	0	0	0	0	0	0	0	0	0	0	0	0	0	0	0	0	0	0	0	0	0	0	0	0	0	0	0	0	0	0	0	0	0	0	0	0	0	0	0	0	0	0	0	0	0	0	0	0	0	0	0
Lactobacillus sp. P38	2692756	S	88	0.00012	0	0	0	0	0	0	0	0	0	0	0	0	0	0	0	0	0	0	0	0	0	0	0	0	0	0	0	0	0	0	0	0	0	0	0	0	0	0	0	0	0	0	0	0	0	0	0	0	0	0	0	0	0	0	0	0	0	0	0	0	0	0	0	0	0	0	0	0	0	0	0	0	0	0	0	0	0	0	0	0	0	0	0	0	0	0	0	0	0	0	0	0	0	0	0	0	0	0	0	0	0	0	0	0	0	0	0	0	0	0	0	0	0	0	0	0	0	0	0	0	0	0	0	0	0	0	0	0	0	0	0	0	0	0	0	0	0	0	0	0	0	0	0	0	0	0	0	0	0	0	0	0	0	0	0	0	0	0	0	0	0	0	0	0	0	0	0	0	0	0	0	0	0	0	0	0	0	0	0	0	0	0	0	0	0	0	0	0	0	0	0	0	0	0	0	0	0	0	0	0	0	0	0	0	0	0	0	0	0	0	0	0	0	0	0	0	0	0	0	0	0	0	0	0	0	0	0	0	0	0	0	0	0	0	0	0	0	0	0	0	0	0	0	0	0	0	0	0	0	0	0	0	0	0	0	0	0	0	0	0	0	0	0	0	0	0	0	0	0	0	0	0	0	0	0	0	0	0	0	0	0	0	0	0	0	0	0	0	0	0	0	0	0	0	0	0	0	0	0	0	0	0	0	0	0	0	0	0	0	0	0	0	0	0	0	0	0	0	0	0	0	0	0	0	0	0	0	0	0	0	0	0	0	0	0	0	0	0	0	0	0	0	0	0	51	0.00011	0	0	0	0	0	0	0	0	0	0	0	0	390	0.00038	0	0	0	0	0	0	0	0	0	0	0	0	0	0	0	0	0	0	0	0	0	0	0	0	0	0	0	0	0	0	0	0	0	0	0	0	0	0	0	0	0	0	0	0	0	0	0	0	0	0	0	0	0	0	0	0	0	0	0	0	0	0	0	0	0	0	0	0	0	0	0	0	0	0	0	0	0	0	0	0	0	0	0	0	0	0	0	0	0	0	0	0	0	0	0	0	0	0	0	0	0	0	0	0	0	0	0	0	0	0	0	0	0	0	0	0	0	0	0	0	0	0	0	0	0	0	109	3e-05	0	0	0	0	0	0	0	0	0	0	0	0	0	0	0	0	0	0	0	0	0	0	0	0	0	0	0	0	0	0	0	0	0	0	0	0	0	0	0	0	0	0	0	0	0	0	0	0	0	0	0	0	0	0	0	0	0	0	0	0	0	0	0	0	0	0	0	0	0	0	0	0	0	0	0	0	0	0	0	0	0	0	0	0	0	0	0	0	0	0	0	0	0	0	0	0	0	0	0	0	0	0	0	0	0	0	0	0	0	0	0	0	0	0	0	0	0	0	0	0	0	0	0	0	0	0	0	0	0	0	0	0	0	0	0	0	0	0	0	0	0	0	0	0	0	0	0	0	0	0	0	0	0	0	0	0	0	0	0	0	0	0	0	0	0	0	0	0	0	0	0	0	0	0	0	0	0	0	0	0	0	0	0	0	0	0	0	0	0	0	0	0	0	0	0	0	0	0	0	0	0	0	0	0	0	0	0	0	0	0	0	0	0	0	0	0	0	0	0	0	0	0	0	0	0	0	0	0	0	0	0	0	0	0	0	0	0	0	0	0	0	0	0	0	0	0	0	0	0	0	0	0	0	0	0	0	0	0	0	0	0	0	0	0	0	0	0	0	0	0	0	0	0	0	0	0	0	0	0	0	0	0	0	0	0	0	0	0	0	0	0	0	0	0	0	0	0	0	0	0	0	0	0	0	0	0	0	0	0	0	0	0	0	0	0	0	0	0	0	0	0	0	0	0	0	0	0	0	0	0	0	0	0	0	0	0	0	0	0	0	0	0	0	0	0	0	0	0	0	0	0	0	0	0	0	0	0	0	0	0	0	0	0	0	0	0	0	0	0	0	0	0	0	0	0	0	0	0	0	0	0	0	0	0	0	0	0	0	0	0	0	0	0	0	0	0	0	0	0	0	0	0	0	0	0	0	0	0	0	0	0	0	0	0	0	0
Streptomyces albus	1888	S	0	0	0	0	0	0	0	0	0	0	0	0	0	0	0	0	0	0	0	0	0	0	0	0	0	0	0	0	0	0	0	0	0	0	0	0	0	0	0	0	0	0	0	0	0	0	0	0	0	0	0	0	0	0	0	0	0	0	0	0	0	0	0	0	0	0	0	0	0	0	0	0	0	0	0	0	0	0	0	0	0	0	0	0	0	0	0	0	0	0	0	0	0	0	0	0	0	0	0	0	0	0	0	0	0	0	0	0	0	0	0	0	0	0	0	0	0	0	0	0	0	0	0	0	0	0	0	0	0	0	0	0	0	0	0	0	0	0	0	0	0	0	0	0	0	0	0	0	0	0	0	0	0	0	0	0	0	0	0	0	0	0	0	0	0	0	0	0	0	0	0	0	0	0	0	0	0	0	0	0	0	0	0	0	0	0	0	0	0	0	0	0	38	7e-05	0	0	0	0	0	0	0	0	0	0	0	0	0	0	0	0	0	0	0	0	0	0	0	0	0	0	0	0	0	0	0	0	0	0	0	0	0	0	0	0	0	0	0	0	0	0	0	0	0	0	0	0	0	0	0	0	0	0	0	0	0	0	0	0	0	0	0	0	0	0	0	0	0	0	0	0	0	0	0	0	0	0	0	0	0	0	0	0	0	0	0	0	0	0	0	0	0	0	0	0	0	0	0	0	0	0	0	0	0	0	0	0	0	0	0	0	0	0	0	0	0	0	0	0	0	0	0	0	0	0	0	0	0	0	0	0	0	0	0	0	0	0	0	0	0	0	0	0	0	0	0	0	0	0	0	0	0	0	0	0	0	0	0	0	0	0	0	0	0	0	0	0	0	0	0	0	0	0	0	0	0	0	0	0	0	0	0	0	0	0	0	0	0	0	0	0	0	0	0	0	0	0	0	0	0	0	0	0	0	0	0	0	0	0	0	0	0	0	0	0	0	0	0	0	0	0	0	0	0	0	0	0	0	0	0	0	0	0	0	0	0	0	0	0	0	0	0	0	0	0	0	0	0	0	0	0	0	0	0	0	0	0	0	0	0	0	0	0	0	0	0	0	0	0	0	0	0	0	0	0	0	0	0	0	0	0	0	0	0	0	0	0	0	0	0	0	0	0	0	0	0	0	0	0	0	0	0	0	0	0	0	0	0	0	0	0	0	0	0	0	0	0	0	0	0	0	0	0	0	0	0	0	0	0	0	0	0	0	0	0	0	0	0	0	0	0	0	0	0	0	0	0	0	0	0	0	0	0	0	0	0	0	0	0	0	0	0	0	0	0	0	0	0	0	0	0	0	0	0	0	0	0	0	0	0	0	0	0	0	0	0	0	0	0	0	0	0	0	0	0	0	0	0	0	0	0	0	0	0	0	0	0	0	0	0	0	0	0	0	0	0	0	0	0	0	0	0	0	0	0	0	0	0	0	0	0	0	0	0	0	0	0	0	0	0	0	0	0	0	0	0	0	0	0	0	0	0	0	0	0	0	0	0	0	0	0	0	0	0	0	0	0	0	0	0	0	0	0	0	0	0	0	0	0	0	0	0	0	0	0	0	0	0	0	0	0	0	0	0	0	0	0	0	0	0	0	0	0	0	0	0	0	0	0	0	0	0	0	0	0	0	0	0	0	0	0	0	0	0	0	0	0	0	0	0	0	0	0	0	0	0	0	0	0	0	0	0	0	0	0	0	0	0	0	0	0	0	0	0	0	0	0	0	0	0	0	0	0	0	0	0	0	0	0	0	0	0	0	0	0	0	0	0	0	0	0	0	0	0	0	0	0	0	0	0	0	0	0	0	0	0	0	0	0	0	0	0	0	0	0	0	0	0	0	0	0	0	0	0	0	0	0	0	0	0	0	0	0	0	0	0	0	0	0	0	0	0	0	0	0	0	0	0	0	0	0	0	0	0	0	0	0	0	0	0	0	0	0	0	0	0	0	0	0	0	0	0	0	0	0	0	0	0	0	0	0	0	0	0	0	0	0	0	0	0	0	0	0	0	0	0	0	0	0	0	0	0	0	0	0	0	0	0	0	0	0	0	0	0	0	0	0
Clostridioides difficile	1496	S	0	0	0	0	7573	0.00064	11782	0.00071	7259	0.00051	8782	0.00065	15412	0.00108	23711	0.00194	76589	0.00571	5390	0.00036	39128	0.00294	40519	0.00225	27797	0.00161	127048	0.00839	51856	0.00314	5220	0.00039	5227	0.00044	27863	0.00266	1940	0.00014	5998	0.00047	5733	0.0005	34106	0.00182	14802	0.00129	17962	0.00125	975	6e-05	43585	0.00316	1788	0.00012	35478	0.00222	44107	0.00302	27128	0.00228	36062	0.00255	3380	0.00026	1022	8e-05	629	6e-05	9323	0.00084	69502	0.00546	11955	0.00088	57490	0.0032	119726	0.00611	31678	0.00236	107003	0.00493	34341	0.0034	15057	0.0014	49531	0.0034	34784	0.00338	14729	0.00135	14968	0.00101	3007	0.00021	10525	0.00072	73460	0.00542	24510	0.00196	40266	0.00268	50499	0.00367	3687	0.00027	81470	0.00483	4416	0.00036	2758	0.0002	71498	0.00538	34659	0.00284	5801	0.00028	73651	0.00537	0	0	25427	0.00153	396	3e-05	13100	0.00086	24322	0.00198	24260	0.00074	13233	0.00075	613	3e-05	12502	0.00079	938	6e-05	68100	0.00313	23004	0.00201	1332	0.00011	234	3e-05	1443	0.00012	23174	0.00275	35896	0.00301	30354	0.00223	49941	0.00368	26722	0.00307	17205	0.00102	27799	0.00196	28110	0.00225	36587	0.00346	31967	0.00217	14047	0.00097	1483	8e-05	32281	0.00332	3081	0.00021	35720	0.00203	4513	0.00029	17774	0.00119	10280	0.00061	3171	0.00019	20663	0.00126	0	0	10963	0.00057	17566	0.00123	3211	0.00019	9908	0.00108	47342	0.0031	2652	0.00018	46414	0.00401	1847	6e-05	8244	0.00071	1193	7e-05	516	4e-05	826	8e-05	10583	0.00094	12291	0.00083	7819	0.0005	29467	0.00217	38498	0.00359	12339	0.00092	527	4e-05	3321	0.00027	747	9e-05	1563	0.00014	77731	0.00452	8883	0.00074	77105	0.00668	1602	6e-05	753	6e-05	3225	0.00021	1759	0.00015	1508	0.00011	460	4e-05	33125	0.00172	8002	0.00041	26890	0.00178	19935	0.00107	1654	0.00012	13612	0.00107	1017	6e-05	17295	0.0007	32916	0.00232	5010	0.00033	24146	0.00206	108	3e-05	9601	0.00087	54481	0.00727	1063	0.00013	18897	0.0011	877	5e-05	178968	0.00916	1086	5e-05	678	5e-05	16440	0.00144	14081	0.00128	14558	0.00112	58129	0.00468	3971	0.00023	44999	0.00513	56543	0.00291	37710	0.00217	6930	0.00049	13581	0.00097	3130	0.0002	2088	0.00015	61	0	13737	0.00106	22945	0.00114	703	5e-05	56283	0.00258	15888	0.0008	458	3e-05	14487	0.00075	0	0	0	0	29227	0.00133	25627	0.00203	6018	0.00038	0	0	41078	0.00311	3025	0.00019	197	2e-05	16458	0.00106	99	1e-05	1077	9e-05	0	0	21399	0.00202	6354	0.00042	3071	0.00026	28378	0.00187	21091	0.00136	11322	0.00083	18528	0.00096	7751	0.00058	7432	0.00039	22983	0.00182	5931	0.00038	49295	0.00322	13104	0.00105	47360	0.00382	10675	0.00073	78587	0.00628	79483	0.00417	1798	0.0001	997	8e-05	16956	0.002	3112	0.00022	5804	0.00057	25533	0.00264	22343	0.0015	9490	0.00073	12981	0.00099	6370	0.00055	11611	0.00085	104622	0.00815	9133	0.00099	28491	0.00241	12814	0.00079	26317	0.00175	5704	0.00033	12979	0.00106	4144	0.00026	0	0	3792	0.00026	4814	0.00045	24540	0.00177	36531	0.00243	82914	0.00518	11360	0.00149	39499	0.00253	8184	0.00047	2029	0.00011	25996	0.00152	3044	0.00019	11593	0.00081	8597	0.00055	6890	0.0005	1108	8e-05	29237	0.00296	2945	0.00036	36338	0.00362	63313	0.00437	22498	0.0015	901	7e-05	69508	0.00333	2695	0.00023	32676	0.00213	18142	0.00192	4285	0.00036	156	4e-05	802	6e-05	29720	0.00213	29501	0.00365	15082	0.00109	15771	0.00147	24019	0.00194	27180	0.00233	50976	0.00334	17702	0.00112	16416	0.00138	2165	0.0002	30300	0.00238	11233	0.00119	11854	0.0008	16729	0.00083	552	4e-05	15583	0.00105	14905	0.00104	3231	0.00046	30470	0.00233	7799	0.00078	2082	0.00014	4048	0.00026	5207	0.00032	34894	0.00198	15879	0.00118	31370	0.0018	2562	0.00022	34196	0.00269	520	4e-05	2431	0.00015	1266	8e-05	7431	0.00095	9977	0.00096	2737	0.0002	6541	0.00056	871	6e-05	20525	0.00144	18270	0.00141	6946	0.00045	24899	0.00187	8405	0.00059	870	7e-05	72568	0.00502	11623	0.00081	632	4e-05	6416	0.00045	2723	0.00025	1277	9e-05	1043	7e-05	1499	0.00013	4921	0.00033	15584	0.00096	5534	0.00038	52642	0.00332	3129	0.00024	775	6e-05	1088	7e-05	10712	0.00096	813	6e-05	22571	0.00183	13600	0.00105	6060	0.00042	61143	0.00349	4673	0.00052	35791	0.00223	10972	0.00104	2855	0.00015	9230	0.00054	8812	0.00071	91007	0.00449	78021	0.00279	12783	0.00089	22556	0.00171	9155	0.00063	16588	0.00109	27785	0.00139	50162	0.00308	37014	0.00285	2890	0.00021	3021	0.00035	5844	0.0005	11368	0.00066	15729	0.00114	466	4e-05	46448	0.00288	35290	0.0013	20104	0.00159	3593	0.00036	2690	0.00019	16838	0.00154	20250	0.00162	69750	0.00394	7428	0.00068	20616	0.00146	47881	0.0052	9959	0.00073	1414	8e-05	21266	0.00113	664	5e-05	1742	0.00015	20218	0.00133	1463	0.00011	469	3e-05	4743	0.00036	14096	0.0011	9911	0.00084	14656	0.00101	2822	0.00028	4607	0.00027	14820	0.00103	895	6e-05	17195	0.00064	35845	0.0022	510	4e-05	1664	0.00013	514	5e-05	111028	0.007	36825	0.003	3090	0.00024	23419	0.00151	0	0	70891	0.0049	317	2e-05	710	4e-05	1826	0.00012	99202	0.00563	2857	0.00024	1014	8e-05	48657	0.003	78237	0.00416	58267	0.00327	24970	0.0015	1127	7e-05	2252	9e-05	1142	8e-05	369	3e-05	11495	0.00067	142724	0.01202	33945	0.00284	1066	6e-05	7346	0.00042	35469	0.00295	18492	0.00106	120701	0.00807	710	5e-05	632	5e-05	143	1e-05	9468	0.00072	493	3e-05	1715	8e-05	25009	0.00204	39156	0.00294	912	7e-05	412	3e-05	12704	0.0008	10663	0.00066	1398	9e-05	511	4e-05	32599	0.002	4704	0.00028	9125	0.0005	6315	0.00038	27024	0.00168	1805	0.00014	98236	0.0057	2078	0.00012	1179	8e-05	15271	0.00106	15366	0.00087	32118	0.00396	23256	0.00295	63720	0.00355	42727	0.00237	2399	0.00033	26839	0.00188	46005	0.00624	46862	0.00303	18504	0.00116	41763	0.0055	19763	0.00107	36002	0.00191	78362	0.00555	28157	0.0029	152213	0.00795	666	6e-05	22634	0.00157	107836	0.00517	2547	0.00026	607	5e-05	2581	0.00013	4691	0.00031	1527	0.00012	12195	0.00074	2173	0.00015	12113	0.00089	3922	0.00024	15916	0.00085	10573	0.00072	4102	0.00033	5248	0.00037	30322	0.00199	23966	0.0015	24402	0.00214	17589	0.00284	115833	0.00673	4037	0.00065	22689	0.00185
[truncated: 19,431,629 more chars]
