## Supplemental Table 3 for "Geospatially-resolved public-health surveillance via wastewater sequencing" (part 1 of 3)

### Sheet: xtree
term	estimate	std.error	statistic	p.value	microbe	class	BH	BY
Wastewater Treatment Plant	2.37876	0.108747	21.8743	1.07e-70	Moraxella bovoculi	bac-kraken	1.13e-66	1.16e-67
University Campus	-0.0422577	0.11636	-0.363162	0.716672	Moraxella bovoculi	bac-kraken	1	1
University Campus	-0.0422577	0.11636	-0.363162	0.716672	Moraxella bovoculi	bac-kraken	1	1
Dormitory	-0.952249	0.0905942	-10.5111	5.04e-23	Moraxella bovoculi	bac-kraken	5.08e-19	1e-20
Hospital/Medical Campus	0.0747706	0.197413	0.378753	0.705069	Moraxella bovoculi	bac-kraken	1	1
fecal_bacteria_cfu_ml	7.77e-06	1.17e-06	6.666	1.06e-10	Moraxella bovoculi	bac-kraken	9.62e-07	7.24e-09
POPSIZE	3e-06	8.79e-08	34.1376	2.19e-117	Moraxella bovoculi	bac-kraken	2.32e-113	1.91e-113
sars_cov_2_n_copies_l	-1.07e-07	7.49e-08	-1.43022	0.154653	Moraxella bovoculi	bac-kraken	1	1
ph_field	-0.401806	0.0722799	-5.55904	5.13e-08	Moraxella bovoculi	bac-kraken	0.00043484	2.51e-06
dissolved_oxygen_mg_l	-0.163808	0.023401	-7.00003	1.17e-11	Moraxella bovoculi	bac-kraken	1.08e-07	8.96e-10
specific_conductivity_¬µs_cm	7.47e-05	6.13e-06	12.1801	5.67e-29	Moraxella bovoculi	bac-kraken	5.79e-25	1.51e-26
Wastewater Treatment Plant	0.64542	0.0782895	8.24401	2.32e-15	Pedococcus dokdonensis	bac-kraken	2.25e-11	2.66e-13
University Campus	-0.270261	0.0598822	-4.51321	8.37e-06	Pedococcus dokdonensis	bac-kraken	0.063762	0.00029247
University Campus	-0.270261	0.0598822	-4.51321	8.37e-06	Pedococcus dokdonensis	bac-kraken	0.063762	0.00029247
Dormitory	-0.0920759	0.0536678	-1.71566	0.0869846	Pedococcus dokdonensis	bac-kraken	1	1
Hospital/Medical Campus	0.143941	0.103862	1.38589	0.166539	Pedococcus dokdonensis	bac-kraken	1	1
fecal_bacteria_cfu_ml	1.4e-06	5.99e-07	2.33608	0.0200659	Pedococcus dokdonensis	bac-kraken	1	0.357888
POPSIZE	7.88e-07	8.96e-08	8.79497	5.18e-17	Pedococcus dokdonensis	bac-kraken	5.09e-13	6.94e-15
sars_cov_2_n_copies_l	-3.75e-08	3.92e-08	-0.957176	0.339959	Pedococcus dokdonensis	bac-kraken	1	1
ph_field	-0.0556162	0.0398909	-1.39421	0.164074	Pedococcus dokdonensis	bac-kraken	1	1
dissolved_oxygen_mg_l	-0.0258241	0.0132163	-1.95396	0.051443	Pedococcus dokdonensis	bac-kraken	1	0.820523
specific_conductivity_¬µs_cm	3.91e-06	3.98e-06	0.981908	0.32678	Pedococcus dokdonensis	bac-kraken	1	1
Wastewater Treatment Plant	0.178073	0.0680868	2.61538	0.00924401	Pirellulimonas nuda	bac-kraken	1	0.177485
University Campus	0.174229	0.0490592	3.5514	0.00042802	Pirellulimonas nuda	bac-kraken	1	0.0108549
University Campus	0.174229	0.0490592	3.5514	0.00042802	Pirellulimonas nuda	bac-kraken	1	0.0108549
Dormitory	-0.175753	0.0428477	-4.10181	4.95e-05	Pirellulimonas nuda	bac-kraken	0.355188	0.00150621
Hospital/Medical Campus	-0.114722	0.0843215	-1.36053	0.174416	Pirellulimonas nuda	bac-kraken	1	1
fecal_bacteria_cfu_ml	-1.54e-07	5.28e-07	-0.292071	0.77041	Pirellulimonas nuda	bac-kraken	1	1
POPSIZE	2.41e-07	7.47e-08	3.22019	0.00139226	Pirellulimonas nuda	bac-kraken	1	0.032047
sars_cov_2_n_copies_l	-3.21e-08	2.6e-08	-1.23295	0.219448	Pirellulimonas nuda	bac-kraken	1	1
ph_field	-0.111883	0.0318517	-3.51264	0.00049737	Pirellulimonas nuda	bac-kraken	1	0.0124264
dissolved_oxygen_mg_l	-0.0237794	0.0107609	-2.20979	0.0277186	Pirellulimonas nuda	bac-kraken	1	0.477809
specific_conductivity_¬µs_cm	1.01e-05	3.22e-06	3.13946	0.00182711	Pirellulimonas nuda	bac-kraken	1	0.0410696
Wastewater Treatment Plant	-0.0459365	0.0954352	-0.481337	0.630536	Geobacter pickeringii	bac-kraken	1	1
University Campus	-0.201182	0.0685408	-2.93521	0.00352212	Geobacter pickeringii	bac-kraken	1	0.0744722
University Campus	-0.201182	0.0685408	-2.93521	0.00352212	Geobacter pickeringii	bac-kraken	1	0.0744722
Dormitory	0.211599	0.0598842	3.53347	0.00045719	Geobacter pickeringii	bac-kraken	1	0.0115079
Hospital/Medical Campus	-0.141833	0.117299	-1.20916	0.227303	Geobacter pickeringii	bac-kraken	1	1
fecal_bacteria_cfu_ml	-1.76e-06	7.27e-07	-2.41629	0.0162042	Geobacter pickeringii	bac-kraken	1	0.295523
POPSIZE	-7.39e-08	1.17e-07	-0.62976	0.529233	Geobacter pickeringii	bac-kraken	1	1
sars_cov_2_n_copies_l	-4.05e-08	3.66e-08	-1.10715	0.269934	Geobacter pickeringii	bac-kraken	1	1
ph_field	-0.0236962	0.0428902	-0.552484	0.580943	Geobacter pickeringii	bac-kraken	1	1
dissolved_oxygen_mg_l	0.0367539	0.0142316	2.58255	0.0101824	Geobacter pickeringii	bac-kraken	1	0.193827
specific_conductivity_¬µs_cm	-7.9e-06	4.31e-06	-1.83364	0.0675013	Geobacter pickeringii	bac-kraken	1	1
Wastewater Treatment Plant	-0.312851	0.117297	-2.66717	0.00795446	Paracoccus suum	bac-kraken	1	0.15518
University Campus	0.236038	0.085044	2.77548	0.00576628	Paracoccus suum	bac-kraken	1	0.116137
University Campus	0.236038	0.085044	2.77548	0.00576628	Paracoccus suum	bac-kraken	1	0.116137
Dormitory	-0.0312895	0.0753354	-0.415336	0.678115	Paracoccus suum	bac-kraken	1	1
Hospital/Medical Campus	-0.08847	0.145577	-0.607718	0.543713	Paracoccus suum	bac-kraken	1	1
fecal_bacteria_cfu_ml	-1.28e-06	8.87e-07	-1.43945	0.15094	Paracoccus suum	bac-kraken	1	1
POPSIZE	-3.15e-07	1.32e-07	-2.39129	0.0172791	Paracoccus suum	bac-kraken	1	0.312616
sars_cov_2_n_copies_l	-2.99e-08	3.37e-08	-0.884892	0.377577	Paracoccus suum	bac-kraken	1	1
ph_field	-0.0634986	0.0540366	-1.1751	0.240693	Paracoccus suum	bac-kraken	1	1
dissolved_oxygen_mg_l	0.047726	0.0180927	2.63787	0.0086875	Paracoccus suum	bac-kraken	1	0.167787
specific_conductivity_¬µs_cm	5.83e-06	5.49e-06	1.06304	0.28845	Paracoccus suum	bac-kraken	1	1
Wastewater Treatment Plant	0.752112	0.134877	5.57627	4.48e-08	Azoarcus communis	bac-kraken	0.00038062	2.21e-06
University Campus	0.272208	0.100629	2.70508	0.00711566	Azoarcus communis	bac-kraken	1	0.140416
University Campus	0.272208	0.100629	2.70508	0.00711566	Azoarcus communis	bac-kraken	1	0.140416
Dormitory	-0.411228	0.0867559	-4.74006	2.96e-06	Azoarcus communis	bac-kraken	0.0231312	0.00011084
Hospital/Medical Campus	-0.386838	0.171182	-2.2598	0.0243616	Azoarcus communis	bac-kraken	1	0.425349
fecal_bacteria_cfu_ml	1.85e-06	9.94e-07	1.86198	0.0634666	Azoarcus communis	bac-kraken	1	0.987118
POPSIZE	9.01e-07	1.54e-07	5.83321	1.17e-08	Azoarcus communis	bac-kraken	0.0001013	6.26e-07
sars_cov_2_n_copies_l	6.93e-09	4.56e-08	0.152026	0.879363	Azoarcus communis	bac-kraken	1	1
ph_field	-0.439712	0.0616527	-7.13208	5.07e-12	Azoarcus communis	bac-kraken	4.71e-08	4.05e-10
dissolved_oxygen_mg_l	-0.10665	0.0213647	-4.9919	9.14e-07	Azoarcus communis	bac-kraken	0.00736759	3.75e-05
specific_conductivity_¬µs_cm	1.04e-05	6.62e-06	1.57729	0.115575	Azoarcus communis	bac-kraken	1	1
Wastewater Treatment Plant	-1.36478	0.165212	-8.26076	2.06e-15	Chryseobacterium gleum	bac-kraken	1.99e-11	2.36e-13
University Campus	-0.69174	0.124908	-5.53798	5.5e-08	Chryseobacterium gleum	bac-kraken	0.00046524	2.68e-06
University Campus	-0.69174	0.124908	-5.53798	5.5e-08	Chryseobacterium gleum	bac-kraken	0.00046524	2.68e-06
Dormitory	0.991601	0.102522	9.67207	4.7e-20	Chryseobacterium gleum	bac-kraken	4.69e-16	7.93e-18
Hospital/Medical Campus	0.354525	0.219053	1.61844	0.106342	Chryseobacterium gleum	bac-kraken	1	1
fecal_bacteria_cfu_ml	-3.8e-06	1.31e-06	-2.88946	0.00410596	Chryseobacterium gleum	bac-kraken	1	0.085535
POPSIZE	-1.78e-06	1.88e-07	-9.42566	4.42e-19	Chryseobacterium gleum	bac-kraken	4.4e-15	6.94e-17
sars_cov_2_n_copies_l	-2.9e-08	7.1e-08	-0.408378	0.683556	Chryseobacterium gleum	bac-kraken	1	1
ph_field	0.44946	0.0782194	5.74614	1.88e-08	Chryseobacterium gleum	bac-kraken	0.0001619	9.83e-07
dissolved_oxygen_mg_l	0.195001	0.0253818	7.68273	1.35e-13	Chryseobacterium gleum	bac-kraken	1.29e-09	1.3e-11
specific_conductivity_¬µs_cm	-4.79e-05	7.81e-06	-6.12942	2.24e-09	Chryseobacterium gleum	bac-kraken	1.97e-05	1.31e-07
Wastewater Treatment Plant	0.204278	0.0579028	3.52796	0.00046652	Liberibacter crescens	bac-kraken	1	0.0117287
University Campus	-0.0369264	0.0426094	-0.866626	0.386658	Liberibacter crescens	bac-kraken	1	1
University Campus	-0.0369264	0.0426094	-0.866626	0.386658	Liberibacter crescens	bac-kraken	1	1
Dormitory	-0.090609	0.037165	-2.43802	0.0151949	Liberibacter crescens	bac-kraken	1	0.278382
Hospital/Medical Campus	0.135267	0.0720459	1.87751	0.0611637	Liberibacter crescens	bac-kraken	1	0.955857
fecal_bacteria_cfu_ml	1.4e-06	4.48e-07	3.13259	0.00188281	Liberibacter crescens	bac-kraken	1	0.0421311
POPSIZE	2.39e-07	7.13e-08	3.34694	0.0008993	Liberibacter crescens	bac-kraken	1	0.0215307
sars_cov_2_n_copies_l	-7.17e-09	2.1e-08	-0.341615	0.7331	Liberibacter crescens	bac-kraken	1	1
ph_field	-0.117894	0.0265041	-4.44813	1.14e-05	Liberibacter crescens	bac-kraken	0.0860865	0.00038946
dissolved_oxygen_mg_l	-0.0277484	0.00896692	-3.09453	0.00211803	Liberibacter crescens	bac-kraken	1	0.0468721
specific_conductivity_¬µs_cm	-2.5e-07	2.71e-06	-0.0923111	0.9265	Liberibacter crescens	bac-kraken	1	1
Wastewater Treatment Plant	1.15104	0.213526	5.39062	1.19e-07	Bordetella pertussis	bac-kraken	0.00099557	5.52e-06
University Campus	-0.0591731	0.160332	-0.369067	0.71227	Bordetella pertussis	bac-kraken	1	1
University Campus	-0.0591731	0.160332	-0.369067	0.71227	Bordetella pertussis	bac-kraken	1	1
Dormitory	-0.450866	0.138971	-3.24432	0.00127452	Bordetella pertussis	bac-kraken	1	0.0296771
Hospital/Medical Campus	0.110625	0.272007	0.4067	0.684442	Bordetella pertussis	bac-kraken	1	1
fecal_bacteria_cfu_ml	3.28e-06	1.68e-06	1.95935	0.050886	Bordetella pertussis	bac-kraken	1	0.812757
POPSIZE	1.33e-06	2.58e-07	5.17696	3.68e-07	Bordetella pertussis	bac-kraken	0.00301086	1.59e-05
sars_cov_2_n_copies_l	-5.38e-08	1.01e-07	-0.531997	0.595485	Bordetella pertussis	bac-kraken	1	1
ph_field	-0.398226	0.100572	-3.95959	8.97e-05	Bordetella pertussis	bac-kraken	0.626745	0.00258783
dissolved_oxygen_mg_l	-0.119753	0.0337858	-3.54447	0.00044271	Bordetella pertussis	bac-kraken	1	0.0112002
specific_conductivity_¬µs_cm	3.41e-06	1.03e-05	0.330646	0.741097	Bordetella pertussis	bac-kraken	1	1
Wastewater Treatment Plant	2.27274	0.187967	12.0912	5.75e-29	Halothiobacillus neapolitanus	bac-kraken	5.87e-25	1.53e-26
University Campus	1.05573	0.150138	7.03171	8.67e-12	Halothiobacillus neapolitanus	bac-kraken	8.03e-08	6.75e-10
University Campus	1.05573	0.150138	7.03171	8.67e-12	Halothiobacillus neapolitanus	bac-kraken	8.03e-08	6.75e-10
Dormitory	-1.4808	0.1187	-12.4752	1.8e-30	Halothiobacillus neapolitanus	bac-kraken	1.84e-26	5.07e-28
Hospital/Medical Campus	-0.950394	0.265607	-3.5782	0.00038765	Halothiobacillus neapolitanus	bac-kraken	1	0.00992255
fecal_bacteria_cfu_ml	9.26e-06	1.61e-06	5.74312	2.06e-08	Halothiobacillus neapolitanus	bac-kraken	0.00017696	1.07e-06
POPSIZE	2.98e-06	1.71e-07	17.4145	2.94e-50	Halothiobacillus neapolitanus	bac-kraken	3.06e-46	1.64e-47
sars_cov_2_n_copies_l	-1.73e-07	9.65e-08	-1.7907	0.0752803	Halothiobacillus neapolitanus	bac-kraken	1	1
ph_field	-0.669558	0.0961752	-6.96185	1.49e-11	Halothiobacillus neapolitanus	bac-kraken	1.38e-07	1.13e-09
dissolved_oxygen_mg_l	-0.199179	0.0326279	-6.10455	2.56e-09	Halothiobacillus neapolitanus	bac-kraken	2.25e-05	1.48e-07
specific_conductivity_¬µs_cm	9.93e-05	8.71e-06	11.4031	4.72e-26	Halothiobacillus neapolitanus	bac-kraken	4.79e-22	1.09e-23
Wastewater Treatment Plant	-0.3656	0.145747	-2.50846	0.0125138	Bifidobacterium catenulatum	bac-kraken	1	0.233773
University Campus	-0.0639274	0.106513	-0.600183	0.548718	Bifidobacterium catenulatum	bac-kraken	1	1
University Campus	-0.0639274	0.106513	-0.600183	0.548718	Bifidobacterium catenulatum	bac-kraken	1	1
Dormitory	0.0810032	0.0934482	0.866824	0.386549	Bifidobacterium catenulatum	bac-kraken	1	1
Hospital/Medical Campus	0.435359	0.179496	2.42545	0.0157233	Bifidobacterium catenulatum	bac-kraken	1	0.287205
fecal_bacteria_cfu_ml	-1.69e-06	1.12e-06	-1.51278	0.131262	Bifidobacterium catenulatum	bac-kraken	1	1
POPSIZE	-4.64e-07	1.73e-07	-2.69102	0.00744055	Bifidobacterium catenulatum	bac-kraken	1	0.146082
sars_cov_2_n_copies_l	8.16e-08	5.02e-08	1.62555	0.106064	Bifidobacterium catenulatum	bac-kraken	1	1
ph_field	0.0442471	0.0667903	0.662478	0.508069	Bifidobacterium catenulatum	bac-kraken	1	1
dissolved_oxygen_mg_l	0.0333302	0.0223103	1.49394	0.136025	Bifidobacterium catenulatum	bac-kraken	1	1
specific_conductivity_¬µs_cm	-1.92e-05	6.67e-06	-2.87878	0.00422164	Bifidobacterium catenulatum	bac-kraken	1	0.0877349
Wastewater Treatment Plant	1.81895	0.13916	13.071	7.62e-33	Gemmatimonas aurantiaca	bac-kraken	7.83e-29	2.45e-30
University Campus	-0.797739	0.113623	-7.02095	9.29e-12	Gemmatimonas aurantiaca	bac-kraken	8.59e-08	7.17e-10
University Campus	-0.797739	0.113623	-7.02095	9.29e-12	Gemmatimonas aurantiaca	bac-kraken	8.59e-08	7.17e-10
Dormitory	-0.1098	0.10546	-1.04115	0.298424	Gemmatimonas aurantiaca	bac-kraken	1	1
Hospital/Medical Campus	-0.0497412	0.204096	-0.243715	0.807574	Gemmatimonas aurantiaca	bac-kraken	1	1
fecal_bacteria_cfu_ml	2.19e-06	1.24e-06	1.77293	0.0771324	Gemmatimonas aurantiaca	bac-kraken	1	1
POPSIZE	2.18e-06	1.68e-07	12.9602	5.03e-32	Gemmatimonas aurantiaca	bac-kraken	5.16e-28	1.54e-29
sars_cov_2_n_copies_l	-1.63e-07	7.16e-08	-2.27826	0.0240682	Gemmatimonas aurantiaca	bac-kraken	1	0.421
ph_field	-0.23549	0.0754691	-3.12036	0.00194508	Gemmatimonas aurantiaca	bac-kraken	1	0.0433109
dissolved_oxygen_mg_l	-0.0398034	0.02548	-1.56214	0.119091	Gemmatimonas aurantiaca	bac-kraken	1	1
specific_conductivity_¬µs_cm	9.19e-06	7.58e-06	1.21224	0.226186	Gemmatimonas aurantiaca	bac-kraken	1	1
Wastewater Treatment Plant	-0.585727	0.140666	-4.16395	3.82e-05	Curvibacter sp. AEP1-3	bac-kraken	0.276605	0.00118543
University Campus	0.213632	0.103672	2.06065	0.0399711	Curvibacter sp. AEP1-3	bac-kraken	1	0.659508
University Campus	0.213632	0.103672	2.06065	0.0399711	Curvibacter sp. AEP1-3	bac-kraken	1	0.659508
Dormitory	0.037519	0.0914536	0.410251	0.681837	Curvibacter sp. AEP1-3	bac-kraken	1	1
Hospital/Medical Campus	0.132433	0.176681	0.749561	0.453952	Curvibacter sp. AEP1-3	bac-kraken	1	1
fecal_bacteria_cfu_ml	-1.87e-06	1.12e-06	-1.66524	0.0967831	Curvibacter sp. AEP1-3	bac-kraken	1	1
POPSIZE	-7.31e-07	1.67e-07	-4.36556	1.64e-05	Curvibacter sp. AEP1-3	bac-kraken	0.122406	0.00054513
sars_cov_2_n_copies_l	4.55e-08	6.02e-08	0.755672	0.450985	Curvibacter sp. AEP1-3	bac-kraken	1	1
ph_field	-0.0493567	0.0668184	-0.738669	0.460566	Curvibacter sp. AEP1-3	bac-kraken	1	1
dissolved_oxygen_mg_l	0.0358869	0.0223043	1.60897	0.108458	Curvibacter sp. AEP1-3	bac-kraken	1	1
specific_conductivity_¬µs_cm	-2.45e-05	6.62e-06	-3.70415	0.00024409	Curvibacter sp. AEP1-3	bac-kraken	1	0.00652792
Wastewater Treatment Plant	1.91945	0.113605	16.8958	6.59e-49	Runella sp. SP2	bac-kraken	6.86e-45	3.49e-46
University Campus	-0.342512	0.106165	-3.22621	0.00135581	Runella sp. SP2	bac-kraken	1	0.0313047
University Campus	-0.342512	0.106165	-3.22621	0.00135581	Runella sp. SP2	bac-kraken	1	0.0313047
Dormitory	-0.488978	0.0912063	-5.36123	1.39e-07	Runella sp. SP2	bac-kraken	0.00115738	6.39e-06
Hospital/Medical Campus	-0.0957596	0.182346	-0.525155	0.599762	Runella sp. SP2	bac-kraken	1	1
fecal_bacteria_cfu_ml	5.72e-06	1.08e-06	5.28423	2.26e-07	Runella sp. SP2	bac-kraken	0.00186618	1.01e-05
POPSIZE	2.3e-06	1.39e-07	16.592	8.26e-47	Runella sp. SP2	bac-kraken	8.58e-43	3.97e-44
sars_cov_2_n_copies_l	-9.55e-08	7.3e-08	-1.30892	0.192485	Runella sp. SP2	bac-kraken	1	1
ph_field	-0.418997	0.0649569	-6.45039	3.42e-10	Runella sp. SP2	bac-kraken	3.07e-06	2.21e-08
dissolved_oxygen_mg_l	-0.0986236	0.022286	-4.42535	1.26e-05	Runella sp. SP2	bac-kraken	0.0948624	0.00042702
specific_conductivity_¬µs_cm	1.76e-05	6.69e-06	2.62797	0.0089433	Runella sp. SP2	bac-kraken	1	0.172345
Wastewater Treatment Plant	0.561649	0.0713661	7.86997	3.24e-14	Pseudomonas tructae	bac-kraken	3.11e-10	3.34e-12
University Campus	-0.0233481	0.0555678	-0.420173	0.674581	Pseudomonas tructae	bac-kraken	1	1
University Campus	-0.0233481	0.0555678	-0.420173	0.674581	Pseudomonas tructae	bac-kraken	1	1
Dormitory	-0.161429	0.0481251	-3.35435	0.00087013	Pseudomonas tructae	bac-kraken	1	0.0208707
Hospital/Medical Campus	-0.180745	0.0938694	-1.92549	0.0548647	Pseudomonas tructae	bac-kraken	1	0.868072
fecal_bacteria_cfu_ml	1.63e-06	4.89e-07	3.32954	0.00096503	Pseudomonas tructae	bac-kraken	1	0.0229571
POPSIZE	6.68e-07	8.91e-08	7.49185	4.88e-13	Pseudomonas tructae	bac-kraken	4.6e-09	4.36e-11
sars_cov_2_n_copies_l	-3.25e-08	3.2e-08	-1.0149	0.311723	Pseudomonas tructae	bac-kraken	1	1
ph_field	-0.0788954	0.0357172	-2.20889	0.0277816	Pseudomonas tructae	bac-kraken	1	0.478657
dissolved_oxygen_mg_l	-0.0233931	0.0118029	-1.98199	0.0482047	Pseudomonas tructae	bac-kraken	1	0.776704
specific_conductivity_¬µs_cm	5.47e-06	3.55e-06	1.54252	0.123792	Pseudomonas tructae	bac-kraken	1	1
Wastewater Treatment Plant	1.2233	0.132208	9.2528	1.26e-18	Thermovirga lienii	bac-kraken	1.25e-14	1.91e-16
University Campus	0.13393	0.105322	1.27162	0.204235	Thermovirga lienii	bac-kraken	1	1
University Campus	0.13393	0.105322	1.27162	0.204235	Thermovirga lienii	bac-kraken	1	1
Dormitory	-0.552504	0.0884902	-6.24367	1.08e-09	Thermovirga lienii	bac-kraken	9.57e-06	6.56e-08
Hospital/Medical Campus	-0.174983	0.178833	-0.978476	0.32842	Thermovirga lienii	bac-kraken	1	1
fecal_bacteria_cfu_ml	2.62e-06	1.1e-06	2.38531	0.0176106	Thermovirga lienii	bac-kraken	1	0.317622
POPSIZE	1.61e-06	1.34e-07	11.9639	3.49e-28	Thermovirga lienii	bac-kraken	3.56e-24	8.98e-26
sars_cov_2_n_copies_l	-6.74e-08	5.9e-08	-1.14177	0.255298	Thermovirga lienii	bac-kraken	1	1
ph_field	-0.403755	0.0642762	-6.28157	9.22e-10	Thermovirga lienii	bac-kraken	8.21e-06	5.64e-08
dissolved_oxygen_mg_l	-0.0936515	0.0219921	-4.25841	2.6e-05	Thermovirga lienii	bac-kraken	0.191276	0.00083533
specific_conductivity_¬µs_cm	6.69e-05	5.7e-06	11.7447	2.51e-27	Thermovirga lienii	bac-kraken	2.56e-23	6.14e-25
Wastewater Treatment Plant	-0.908971	0.169712	-5.35596	1.43e-07	Massilia sp. WG5	bac-kraken	0.00118881	6.56e-06
University Campus	-0.311296	0.126462	-2.46159	0.0142463	Massilia sp. WG5	bac-kraken	1	0.26294
University Campus	-0.311296	0.126462	-2.46159	0.0142463	Massilia sp. WG5	bac-kraken	1	0.26294
Dormitory	0.552381	0.108423	5.09471	5.36e-07	Massilia sp. WG5	bac-kraken	0.00436075	2.27e-05
Hospital/Medical Campus	0.20969	0.215894	0.971263	0.331994	Massilia sp. WG5	bac-kraken	1	1
fecal_bacteria_cfu_ml	-3.42e-06	1.35e-06	-2.52537	0.0120102	Massilia sp. WG5	bac-kraken	1	0.225253
POPSIZE	-1.1e-06	2.05e-07	-5.37957	1.31e-07	Massilia sp. WG5	bac-kraken	0.00109649	6.07e-06
sars_cov_2_n_copies_l	-1.28e-07	5.97e-08	-2.14163	0.0337761	Massilia sp. WG5	bac-kraken	1	0.570638
ph_field	0.212339	0.0813007	2.61178	0.00936612	Massilia sp. WG5	bac-kraken	1	0.179611
dissolved_oxygen_mg_l	0.174596	0.0259183	6.73637	6.07e-11	Massilia sp. WG5	bac-kraken	5.54e-07	4.29e-09
specific_conductivity_¬µs_cm	-2.63e-05	8.14e-06	-3.23397	0.00132938	Massilia sp. WG5	bac-kraken	1	0.030783
Wastewater Treatment Plant	0.915713	0.106381	8.60786	1.64e-16	Pontibacter actiniarum	bac-kraken	1.61e-12	2.1e-14
University Campus	0.112166	0.0837323	1.33958	0.18113	Pontibacter actiniarum	bac-kraken	1	1
University Campus	0.112166	0.0837323	1.33958	0.18113	Pontibacter actiniarum	bac-kraken	1	1
Dormitory	-0.36702	0.0713768	-5.142	4.23e-07	Pontibacter actiniarum	bac-kraken	0.00345833	1.82e-05
Hospital/Medical Campus	-0.339226	0.141375	-2.39947	0.0168675	Pontibacter actiniarum	bac-kraken	1	0.305911
fecal_bacteria_cfu_ml	4.25e-06	8.8e-07	4.83259	2.04e-06	Pontibacter actiniarum	bac-kraken	0.0161219	7.88e-05
POPSIZE	1.06e-06	1.31e-07	8.15103	5.39e-15	Pontibacter actiniarum	bac-kraken	5.21e-11	6.02e-13
sars_cov_2_n_copies_l	4.35e-08	5.21e-08	0.834454	0.405301	Pontibacter actiniarum	bac-kraken	1	1
ph_field	-0.365879	0.0500258	-7.31381	1.57e-12	Pontibacter actiniarum	bac-kraken	1.47e-08	1.32e-10
dissolved_oxygen_mg_l	-0.119116	0.0167808	-7.09835	6.29e-12	Pontibacter actiniarum	bac-kraken	5.84e-08	4.98e-10
specific_conductivity_¬µs_cm	3.32e-06	5.36e-06	0.619424	0.536014	Pontibacter actiniarum	bac-kraken	1	1
Wastewater Treatment Plant	0.59946	0.151681	3.95212	9.13e-05	Thiomonas intermedia	bac-kraken	0.63713	0.00262805
University Campus	0.76847	0.105476	7.28574	1.67e-12	Thiomonas intermedia	bac-kraken	1.57e-08	1.4e-10
University Campus	0.76847	0.105476	7.28574	1.67e-12	Thiomonas intermedia	bac-kraken	1.57e-08	1.4e-10
Dormitory	-0.706231	0.092	-7.67643	1.23e-13	Thiomonas intermedia	bac-kraken	1.17e-09	1.18e-11
Hospital/Medical Campus	-0.481861	0.188756	-2.55283	0.0110493	Thiomonas intermedia	bac-kraken	1	0.208957
fecal_bacteria_cfu_ml	4.61e-06	1.2e-06	3.82935	0.00015288	Thiomonas intermedia	bac-kraken	1	0.00422378
POPSIZE	7.18e-07	1.83e-07	3.92543	0.00010291	Thiomonas intermedia	bac-kraken	0.714624	0.00293423
sars_cov_2_n_copies_l	-6.17e-08	6.31e-08	-0.978485	0.32935	Thiomonas intermedia	bac-kraken	1	1
ph_field	-0.462821	0.0685805	-6.74858	5.63e-11	Thiomonas intermedia	bac-kraken	5.14e-07	3.98e-09
dissolved_oxygen_mg_l	-0.170242	0.0226293	-7.52308	3.94e-13	Thiomonas intermedia	bac-kraken	3.73e-09	3.6e-11
specific_conductivity_¬µs_cm	1.06e-05	7.26e-06	1.458	0.145679	Thiomonas intermedia	bac-kraken	1	1
Wastewater Treatment Plant	0.235396	0.0721268	3.26364	0.00119281	Rhodoferax sediminis	bac-kraken	1	0.027874
University Campus	-0.249288	0.0515515	-4.83571	1.88e-06	Rhodoferax sediminis	bac-kraken	0.0149095	7.3e-05
University Campus	-0.249288	0.0515515	-4.83571	1.88e-06	Rhodoferax sediminis	bac-kraken	0.0149095	7.3e-05
Dormitory	0.151602	0.0459208	3.30138	0.001047	Rhodoferax sediminis	bac-kraken	1	0.024721
Hospital/Medical Campus	-0.205507	0.0893602	-2.29976	0.0219674	Rhodoferax sediminis	bac-kraken	1	0.388615
fecal_bacteria_cfu_ml	-9.23e-07	5.73e-07	-1.61172	0.107948	Rhodoferax sediminis	bac-kraken	1	1
POPSIZE	2.55e-07	8.82e-08	2.88611	0.00412481	Rhodoferax sediminis	bac-kraken	1	0.0859038
sars_cov_2_n_copies_l	-4.91e-08	2.65e-08	-1.8544	0.0655703	Rhodoferax sediminis	bac-kraken	1	1
ph_field	0.0475218	0.0339979	1.39779	0.162997	Rhodoferax sediminis	bac-kraken	1	1
dissolved_oxygen_mg_l	0.0245387	0.0113428	2.16338	0.031138	Rhodoferax sediminis	bac-kraken	1	0.530706
specific_conductivity_¬µs_cm	-5.49e-06	3.42e-06	-1.60658	0.10899	Rhodoferax sediminis	bac-kraken	1	1
Wastewater Treatment Plant	-0.0831724	0.0431624	-1.92697	0.0546798	Peptoclostridium acidaminophilum	bac-kraken	1	0.865802
University Campus	-0.0447988	0.0313804	-1.4276	0.154173	Peptoclostridium acidaminophilum	bac-kraken	1	1
University Campus	-0.0447988	0.0313804	-1.4276	0.154173	Peptoclostridium acidaminophilum	bac-kraken	1	1
Dormitory	0.0499966	0.0275019	1.81793	0.06981	Peptoclostridium acidaminophilum	bac-kraken	1	1
Hospital/Medical Campus	0.0681916	0.0532655	1.28022	0.201197	Peptoclostridium acidaminophilum	bac-kraken	1	1
fecal_bacteria_cfu_ml	-4.51e-07	3.35e-07	-1.34807	0.178532	Peptoclostridium acidaminophilum	bac-kraken	1	1
POPSIZE	-9.63e-08	5.17e-08	-1.86202	0.0633779	Peptoclostridium acidaminophilum	bac-kraken	1	0.985885
sars_cov_2_n_copies_l	6e-08	2.01e-08	2.9917	0.00322566	Peptoclostridium acidaminophilum	bac-kraken	1	0.0686346
ph_field	0.00733444	0.0201061	0.364786	0.715475	Peptoclostridium acidaminophilum	bac-kraken	1	1
dissolved_oxygen_mg_l	5.24e-06	0.00672876	0.0007794	0.999379	Peptoclostridium acidaminophilum	bac-kraken	1	1
specific_conductivity_¬µs_cm	-4e-06	2.01e-06	-1.99012	0.0473051	Peptoclostridium acidaminophilum	bac-kraken	1	0.765159
Wastewater Treatment Plant	-0.22479	0.0631035	-3.56225	0.00041122	Faecalibaculum rodentium	bac-kraken	1	0.0104797
University Campus	-0.133475	0.0460197	-2.90039	0.0039291	Faecalibaculum rodentium	bac-kraken	1	0.0821787
University Campus	-0.133475	0.0460197	-2.90039	0.0039291	Faecalibaculum rodentium	bac-kraken	1	0.0821787
Dormitory	0.14481	0.0401734	3.60464	0.00035135	Faecalibaculum rodentium	bac-kraken	1	0.00906723
Hospital/Medical Campus	0.183805	0.0783511	2.34591	0.0194597	Faecalibaculum rodentium	bac-kraken	1	0.347789
fecal_bacteria_cfu_ml	-1.14e-06	4.3e-07	-2.65149	0.00838782	Faecalibaculum rodentium	bac-kraken	1	0.162631
POPSIZE	-2.52e-07	6.83e-08	-3.69239	0.00025496	Faecalibaculum rodentium	bac-kraken	1	0.00677177
sars_cov_2_n_copies_l	1.63e-09	2.03e-08	0.080344	0.936067	Faecalibaculum rodentium	bac-kraken	1	1
ph_field	0.150497	0.0283613	5.30642	1.91e-07	Faecalibaculum rodentium	bac-kraken	0.00158292	8.61e-06
dissolved_oxygen_mg_l	0.0545307	0.00942856	5.78357	1.53e-08	Faecalibaculum rodentium	bac-kraken	0.00013236	8.1e-07
specific_conductivity_¬µs_cm	-7.55e-06	2.94e-06	-2.56699	0.0106467	Faecalibaculum rodentium	bac-kraken	1	0.201965
Wastewater Treatment Plant	0.223554	0.220863	1.01219	0.31205	Rhodospirillum centenum	bac-kraken	1	1
University Campus	0.431023	0.159019	2.71051	0.00700209	Rhodospirillum centenum	bac-kraken	1	0.138384
University Campus	0.431023	0.159019	2.71051	0.00700209	Rhodospirillum centenum	bac-kraken	1	0.138384
Dormitory	-0.804689	0.135068	-5.95764	5.54e-09	Rhodospirillum centenum	bac-kraken	4.84e-05	3.09e-07
Hospital/Medical Campus	1.42687	0.262865	5.42815	9.8e-08	Rhodospirillum centenum	bac-kraken	0.00082117	4.59e-06
fecal_bacteria_cfu_ml	3.02e-06	1.65e-06	1.82426	0.0689875	Rhodospirillum centenum	bac-kraken	1	1
POPSIZE	3.5e-07	2.54e-07	1.38182	0.167844	Rhodospirillum centenum	bac-kraken	1	1
sars_cov_2_n_copies_l	3.09e-08	9.11e-08	0.339528	0.734668	Rhodospirillum centenum	bac-kraken	1	1
ph_field	0.0212365	0.103318	0.205546	0.837256	Rhodospirillum centenum	bac-kraken	1	1
dissolved_oxygen_mg_l	-0.146512	0.033741	-4.34226	1.81e-05	Rhodospirillum centenum	bac-kraken	0.13481	0.0005971
specific_conductivity_¬µs_cm	1.45e-06	1.04e-05	0.138584	0.889853	Rhodospirillum centenum	bac-kraken	1	1
Wastewater Treatment Plant	-2.1395	0.306457	-6.98142	1.19e-11	Gammaproteobacteria bacterium ESL0073	bac-kraken	1.1e-07	9.11e-10
University Campus	-0.887888	0.231133	-3.84145	0.00014182	Gammaproteobacteria bacterium ESL0073	bac-kraken	0.971898	0.0039455
University Campus	-0.887888	0.231133	-3.84145	0.00014182	Gammaproteobacteria bacterium ESL0073	bac-kraken	0.971898	0.0039455
Dormitory	1.53598	0.191979	8.00079	1.3e-14	Gammaproteobacteria bacterium ESL0073	bac-kraken	1.25e-10	1.4e-12
Hospital/Medical Campus	0.0592416	0.399172	0.148411	0.882092	Gammaproteobacteria bacterium ESL0073	bac-kraken	1	1
fecal_bacteria_cfu_ml	-1.16e-05	2.44e-06	-4.77113	2.72e-06	Gammaproteobacteria bacterium ESL0073	bac-kraken	0.0213212	0.0001026
POPSIZE	-2.7e-06	3.69e-07	-7.31342	1.58e-12	Gammaproteobacteria bacterium ESL0073	bac-kraken	1.48e-08	1.32e-10
sars_cov_2_n_copies_l	5.76e-09	1.31e-07	0.0438966	0.965043	Gammaproteobacteria bacterium ESL0073	bac-kraken	1	1
ph_field	0.571273	0.147216	3.88049	0.00012297	Gammaproteobacteria bacterium ESL0073	bac-kraken	0.847393	0.00345701
dissolved_oxygen_mg_l	0.361117	0.0466705	7.73758	9.33e-14	Gammaproteobacteria bacterium ESL0073	bac-kraken	8.9e-10	9.14e-12
specific_conductivity_¬µs_cm	-3.98e-05	1.49e-05	-2.66459	0.00804203	Gammaproteobacteria bacterium ESL0073	bac-kraken	1	0.156771
Wastewater Treatment Plant	-0.14171	0.0655309	-2.1625	0.0311616	Thioploca ingrica	bac-kraken	1	0.531023
University Campus	0.300413	0.0454404	6.61115	1.2e-10	Thioploca ingrica	bac-kraken	1.09e-06	8.14e-09
University Campus	0.300413	0.0454404	6.61115	1.2e-10	Thioploca ingrica	bac-kraken	1.09e-06	8.14e-09
Dormitory	-0.189071	0.0409132	-4.62128	5.13e-06	Thioploca ingrica	bac-kraken	0.0395688	0.00018541
Hospital/Medical Campus	0.0563726	0.0810794	0.695276	0.487279	Thioploca ingrica	bac-kraken	1	1
fecal_bacteria_cfu_ml	-7.11e-07	5.1e-07	-1.39513	0.163886	Thioploca ingrica	bac-kraken	1	1
POPSIZE	-1.23e-07	6.9e-08	-1.77865	0.0761021	Thioploca ingrica	bac-kraken	1	1
sars_cov_2_n_copies_l	3.04e-08	2.12e-08	1.43539	0.153178	Thioploca ingrica	bac-kraken	1	1
ph_field	-0.0357285	0.0313726	-1.13884	0.25549	Thioploca ingrica	bac-kraken	1	1
dissolved_oxygen_mg_l	-0.0270756	0.0104227	-2.59774	0.00975063	Thioploca ingrica	bac-kraken	1	0.186185
specific_conductivity_¬µs_cm	3.42e-06	3.16e-06	1.08153	0.280159	Thioploca ingrica	bac-kraken	1	1
Wastewater Treatment Plant	1.76908	0.134966	13.1076	5.43e-33	Desulforapulum autotrophicum	bac-kraken	5.58e-29	1.76e-30
University Campus	0.630968	0.112512	5.60802	3.78e-08	Desulforapulum autotrophicum	bac-kraken	0.00032207	1.89e-06
University Campus	0.630968	0.112512	5.60802	3.78e-08	Desulforapulum autotrophicum	bac-kraken	0.00032207	1.89e-06
Dormitory	-1.02113	0.0891343	-11.4561	1.58e-26	Desulforapulum autotrophicum	bac-kraken	1.61e-22	3.76e-24
Hospital/Medical Campus	-0.68189	0.195219	-3.49295	0.0005301	Desulforapulum autotrophicum	bac-kraken	1	0.0131844
fecal_bacteria_cfu_ml	7.39e-06	1.14e-06	6.49391	2.96e-10	Desulforapulum autotrophicum	bac-kraken	2.66e-06	1.92e-08
POPSIZE	2.28e-06	1.3e-07	17.5871	5.52e-51	Desulforapulum autotrophicum	bac-kraken	5.76e-47	3.22e-48
sars_cov_2_n_copies_l	-8.51e-08	6.84e-08	-1.24343	0.215576	Desulforapulum autotrophicum	bac-kraken	1	1
ph_field	-0.612567	0.0680571	-9.00078	1.11e-17	Desulforapulum autotrophicum	bac-kraken	1.09e-13	1.57e-15
dissolved_oxygen_mg_l	-0.182106	0.0231674	-7.86046	4.03e-14	Desulforapulum autotrophicum	bac-kraken	3.86e-10	4.1e-12
specific_conductivity_¬µs_cm	7.54e-05	6.28e-06	12.0057	2.61e-28	Desulforapulum autotrophicum	bac-kraken	2.66e-24	6.72e-26
Wastewater Treatment Plant	0.562178	0.0420242	13.3775	4.4e-34	Thermanaerovibrio velox	bac-kraken	4.53e-30	1.49e-31
University Campus	0.0358936	0.0365415	0.982269	0.326551	Thermanaerovibrio velox	bac-kraken	1	1
University Campus	0.0358936	0.0365415	0.982269	0.326551	Thermanaerovibrio velox	bac-kraken	1	1
Dormitory	-0.232989	0.0299641	-7.77561	6.22e-14	Thermanaerovibrio velox	bac-kraken	5.95e-10	6.23e-12
Hospital/Medical Campus	-0.0847211	0.061927	-1.36808	0.172042	Thermanaerovibrio velox	bac-kraken	1	1
fecal_bacteria_cfu_ml	1.73e-06	3.87e-07	4.45727	1.13e-05	Thermanaerovibrio velox	bac-kraken	0.0851313	0.00038529
POPSIZE	6.72e-07	5.24e-08	12.8225	1.74e-31	Thermanaerovibrio velox	bac-kraken	1.78e-27	5.12e-29
sars_cov_2_n_copies_l	-2.05e-08	2.21e-08	-0.924489	0.35666	Thermanaerovibrio velox	bac-kraken	1	1
ph_field	-0.145875	0.0222581	-6.55378	1.84e-10	Thermanaerovibrio velox	bac-kraken	1.66e-06	1.22e-08
dissolved_oxygen_mg_l	-0.0662139	0.00705373	-9.38708	5.89e-19	Thermanaerovibrio velox	bac-kraken	5.85e-15	9.14e-17
specific_conductivity_¬µs_cm	9.05e-06	2.29e-06	3.95109	9.3e-05	Thermanaerovibrio velox	bac-kraken	0.648497	0.00267352
Wastewater Treatment Plant	-0.129338	0.074687	-1.73174	0.084078	Xanthomonas oryzae	bac-kraken	1	1
University Campus	0.106373	0.054132	1.96507	0.0500858	Xanthomonas oryzae	bac-kraken	1	0.802061
University Campus	0.106373	0.054132	1.96507	0.0500858	Xanthomonas oryzae	bac-kraken	1	0.802061
Dormitory	0.0460095	0.0476853	0.964857	0.335189	Xanthomonas oryzae	bac-kraken	1	1
Hospital/Medical Campus	-0.282094	0.0912086	-3.09285	0.00211906	Xanthomonas oryzae	bac-kraken	1	0.0468849
fecal_bacteria_cfu_ml	-9.92e-07	5.61e-07	-1.76922	0.0777508	Xanthomonas oryzae	bac-kraken	1	1
POPSIZE	-1.62e-07	8.92e-08	-1.81079	0.0709693	Xanthomonas oryzae	bac-kraken	1	1
sars_cov_2_n_copies_l	-8.84e-09	2.8e-08	-0.315565	0.752755	Xanthomonas oryzae	bac-kraken	1	1
ph_field	-0.100394	0.0345153	-2.90867	0.00384412	Xanthomonas oryzae	bac-kraken	1	0.0806435
dissolved_oxygen_mg_l	0.0144207	0.0116246	1.24053	0.215549	Xanthomonas oryzae	bac-kraken	1	1
specific_conductivity_¬µs_cm	-4.54e-07	3.51e-06	-0.129529	0.897009	Xanthomonas oryzae	bac-kraken	1	1
Wastewater Treatment Plant	-0.650377	0.145603	-4.46678	1.03e-05	[Ruminococcus] gnavus	bac-kraken	0.0780242	0.00035486
University Campus	-0.214069	0.107679	-1.98804	0.0474772	[Ruminococcus] gnavus	bac-kraken	1	0.76723
University Campus	-0.214069	0.107679	-1.98804	0.0474772	[Ruminococcus] gnavus	bac-kraken	1	0.76723
Dormitory	0.227764	0.0943006	2.4153	0.016162	[Ruminococcus] gnavus	bac-kraken	1	0.294805
Hospital/Medical Campus	0.750746	0.17976	4.17638	3.63e-05	[Ruminococcus] gnavus	bac-kraken	0.263085	0.00113038
fecal_bacteria_cfu_ml	-2.12e-06	1.14e-06	-1.85765	0.0640812	[Ruminococcus] gnavus	bac-kraken	1	0.995046
POPSIZE	-7.96e-07	1.72e-07	-4.6202	5.27e-06	[Ruminococcus] gnavus	bac-kraken	0.0406502	0.00019028
sars_cov_2_n_copies_l	7.48e-08	5.96e-08	1.25317	0.212019	[Ruminococcus] gnavus	bac-kraken	1	1
ph_field	0.228364	0.0676182	3.37726	0.00080817	[Ruminococcus] gnavus	bac-kraken	1	0.0194728
dissolved_oxygen_mg_l	0.0627003	0.022781	2.7523	0.00620298	[Ruminococcus] gnavus	bac-kraken	1	0.123979
specific_conductivity_¬µs_cm	-2.19e-05	6.83e-06	-3.20435	0.00146993	[Ruminococcus] gnavus	bac-kraken	1	0.0337158
Wastewater Treatment Plant	1.19757	0.198813	6.02363	3.82e-09	Intestinibaculum porci	bac-kraken	3.35e-05	2.17e-07
University Campus	0.391677	0.149283	2.62372	0.00902463	Intestinibaculum porci	bac-kraken	1	0.17372
University Campus	0.391677	0.149283	2.62372	0.00902463	Intestinibaculum porci	bac-kraken	1	0.17372
Dormitory	-0.97507	0.122982	-7.92856	2.16e-14	Intestinibaculum porci	bac-kraken	2.07e-10	2.28e-12
Hospital/Medical Campus	0.700778	0.253032	2.76953	0.00587063	Intestinibaculum porci	bac-kraken	1	0.118057
fecal_bacteria_cfu_ml	4.94e-06	1.59e-06	3.09688	0.00211788	Intestinibaculum porci	bac-kraken	1	0.0468721
POPSIZE	1.54e-06	2.34e-07	6.55269	1.86e-10	Intestinibaculum porci	bac-kraken	1.68e-06	1.23e-08
sars_cov_2_n_copies_l	-7.53e-08	7.85e-08	-0.960148	0.338466	Intestinibaculum porci	bac-kraken	1	1
ph_field	-0.611585	0.0911161	-6.71215	7.04e-11	Intestinibaculum porci	bac-kraken	6.42e-07	4.94e-09
dissolved_oxygen_mg_l	-0.133573	0.0317385	-4.20855	3.21e-05	Intestinibaculum porci	bac-kraken	0.234579	0.00101483
specific_conductivity_¬µs_cm	3.57e-05	9.58e-06	3.72546	0.00022503	Intestinibaculum porci	bac-kraken	1	0.00606493
Wastewater Treatment Plant	0.538691	0.241723	2.22854	0.0263899	Phytobacter ursingii	bac-kraken	1	0.457397
University Campus	0.421324	0.175208	2.4047	0.0166313	Phytobacter ursingii	bac-kraken	1	0.302008
University Campus	0.421324	0.175208	2.4047	0.0166313	Phytobacter ursingii	bac-kraken	1	0.302008
Dormitory	-0.489679	0.152966	-3.20124	0.00147577	Phytobacter ursingii	bac-kraken	1	0.0338276
Hospital/Medical Campus	-0.199578	0.299196	-0.667047	0.50512	Phytobacter ursingii	bac-kraken	1	1
fecal_bacteria_cfu_ml	9.28e-06	1.78e-06	5.22156	3.09e-07	Phytobacter ursingii	bac-kraken	0.00254075	1.35e-05
POPSIZE	5.37e-07	2.97e-07	1.80745	0.0714894	Phytobacter ursingii	bac-kraken	1	1
sars_cov_2_n_copies_l	2.13e-07	1.03e-07	2.06082	0.0409808	Phytobacter ursingii	bac-kraken	1	0.673613
ph_field	-0.318328	0.111787	-2.84763	0.00464518	Phytobacter ursingii	bac-kraken	1	0.0955291
dissolved_oxygen_mg_l	-0.25173	0.0355306	-7.08488	6.85e-12	Phytobacter ursingii	bac-kraken	6.36e-08	5.41e-10
specific_conductivity_¬µs_cm	2.65e-06	1.14e-05	0.232687	0.816132	Phytobacter ursingii	bac-kraken	1	1
Wastewater Treatment Plant	-0.233672	0.0718693	-3.25135	0.0012442	Caloranaerobacter azorensis	bac-kraken	1	0.0290165
University Campus	-0.139299	0.0523641	-2.6602	0.00811804	Caloranaerobacter azorensis	bac-kraken	1	0.158051
University Campus	-0.139299	0.0523641	-2.6602	0.00811804	Caloranaerobacter azorensis	bac-kraken	1	0.158051
Dormitory	0.219671	0.0450642	4.87462	1.57e-06	Caloranaerobacter azorensis	bac-kraken	0.012431	6.14e-05
Hospital/Medical Campus	-0.0656467	0.0895502	-0.733072	0.463937	Caloranaerobacter azorensis	bac-kraken	1	1
fecal_bacteria_cfu_ml	-1.55e-06	5.42e-07	-2.86701	0.00440123	Caloranaerobacter azorensis	bac-kraken	1	0.0910143
POPSIZE	-2.67e-07	8.38e-08	-3.1828	0.00157969	Caloranaerobacter azorensis	bac-kraken	1	0.0359727
sars_cov_2_n_copies_l	-2.39e-08	2.71e-08	-0.88233	0.378956	Caloranaerobacter azorensis	bac-kraken	1	1
ph_field	0.0528729	0.0324246	1.63064	0.103799	Caloranaerobacter azorensis	bac-kraken	1	1
dissolved_oxygen_mg_l	0.0412259	0.0107523	3.83415	0.00014757	Caloranaerobacter azorensis	bac-kraken	1	0.00408897
specific_conductivity_¬µs_cm	-2.67e-06	3.3e-06	-0.809557	0.41871	Caloranaerobacter azorensis	bac-kraken	1	1
Wastewater Treatment Plant	0.684363	0.194212	3.5238	0.00047368	Sulfurimonas lithotrophica	bac-kraken	1	0.0118801
University Campus	1.25434	0.128824	9.73686	2.8e-20	Sulfurimonas lithotrophica	bac-kraken	2.8e-16	4.81e-18
University Campus	1.25434	0.128824	9.73686	2.8e-20	Sulfurimonas lithotrophica	bac-kraken	2.8e-16	4.81e-18
Dormitory	-1.08748	0.113398	-9.58999	9e-20	Sulfurimonas lithotrophica	bac-kraken	8.97e-16	1.48e-17
Hospital/Medical Campus	-0.584709	0.240948	-2.42671	0.01567	Sulfurimonas lithotrophica	bac-kraken	1	0.286432
fecal_bacteria_cfu_ml	4.08e-06	1.43e-06	2.85452	0.00457378	Sulfurimonas lithotrophica	bac-kraken	1	0.0941907
POPSIZE	1.09e-06	1.56e-07	6.99657	1.2e-11	Sulfurimonas lithotrophica	bac-kraken	1.11e-07	9.16e-10
sars_cov_2_n_copies_l	-1.21e-07	5.44e-08	-2.22865	0.0272669	Sulfurimonas lithotrophica	bac-kraken	1	0.471033
ph_field	-0.522361	0.0892248	-5.85443	1.04e-08	Sulfurimonas lithotrophica	bac-kraken	9.01e-05	5.59e-07
dissolved_oxygen_mg_l	-0.0742279	0.0310034	-2.39419	0.0171438	Sulfurimonas lithotrophica	bac-kraken	1	0.310329
specific_conductivity_¬µs_cm	0.00010508	7.44e-06	14.1187	1.4e-36	Sulfurimonas lithotrophica	bac-kraken	1.45e-32	5.25e-34
Wastewater Treatment Plant	0.282432	0.0753314	3.74919	0.0002031	Christensenella minuta	bac-kraken	1	0.00550787
University Campus	0.203111	0.0546731	3.71501	0.00023157	Christensenella minuta	bac-kraken	1	0.00622497
University Campus	0.203111	0.0546731	3.71501	0.00023157	Christensenella minuta	bac-kraken	1	0.00622497
Dormitory	-0.334287	0.0458973	-7.28338	1.7e-12	Christensenella minuta	bac-kraken	1.59e-08	1.42e-10
Hospital/Medical Campus	0.236286	0.0935871	2.52477	0.0119564	Christensenella minuta	bac-kraken	1	0.224324
fecal_bacteria_cfu_ml	2.83e-07	5.94e-07	0.475753	0.634555	Christensenella minuta	bac-kraken	1	1
POPSIZE	3.87e-07	8.78e-08	4.40559	1.38e-05	Christensenella minuta	bac-kraken	0.103241	0.00046279
sars_cov_2_n_copies_l	2.02e-08	2.86e-08	0.706516	0.480921	Christensenella minuta	bac-kraken	1	1
ph_field	-0.126269	0.0348636	-3.62181	0.00033247	Christensenella minuta	bac-kraken	1	0.008635
dissolved_oxygen_mg_l	-0.0447363	0.0116243	-3.84851	0.00013948	Christensenella minuta	bac-kraken	0.956022	0.00388255
specific_conductivity_¬µs_cm	1.33e-05	3.5e-06	3.80786	0.00016378	Christensenella minuta	bac-kraken	1	0.00450116
Wastewater Treatment Plant	3.91395	0.222858	17.5625	8.41e-52	Alcanivorax sp. N3-2A	bac-kraken	8.77e-48	5.11e-49
University Campus	-0.676792	0.211739	-3.19636	0.00150033	Alcanivorax sp. N3-2A	bac-kraken	1	0.0343152
University Campus	-0.676792	0.211739	-3.19636	0.00150033	Alcanivorax sp. N3-2A	bac-kraken	1	0.0343152
Dormitory	-0.969445	0.181935	-5.32852	1.64e-07	Alcanivorax sp. N3-2A	bac-kraken	0.00136582	7.48e-06
Hospital/Medical Campus	-0.360721	0.363274	-0.992972	0.321314	Alcanivorax sp. N3-2A	bac-kraken	1	1
fecal_bacteria_cfu_ml	8.05e-06	2.22e-06	3.62981	0.00032709	Alcanivorax sp. N3-2A	bac-kraken	1	0.00851455
POPSIZE	4.79e-06	2.7e-07	17.7292	1.39e-51	Alcanivorax sp. N3-2A	bac-kraken	1.45e-47	8.31e-49
sars_cov_2_n_copies_l	-1.44e-07	1.41e-07	-1.02583	0.306561	Alcanivorax sp. N3-2A	bac-kraken	1	1
ph_field	-0.551073	0.132855	-4.14792	4.15e-05	Alcanivorax sp. N3-2A	bac-kraken	0.299472	0.00127979
dissolved_oxygen_mg_l	-0.127278	0.0449105	-2.83404	0.00484294	Alcanivorax sp. N3-2A	bac-kraken	1	0.0992247
specific_conductivity_¬µs_cm	6.23e-05	1.31e-05	4.76541	2.7e-06	Alcanivorax sp. N3-2A	bac-kraken	0.0211893	0.00010208
Wastewater Treatment Plant	0.244593	0.159169	1.53668	0.125148	Ligilactobacillus ruminis	bac-kraken	1	1
University Campus	0.128662	0.115644	1.11257	0.266549	Ligilactobacillus ruminis	bac-kraken	1	1
University Campus	0.128662	0.115644	1.11257	0.266549	Ligilactobacillus ruminis	bac-kraken	1	1
Dormitory	-0.457173	0.0991039	-4.61306	5.32e-06	Ligilactobacillus ruminis	bac-kraken	0.041042	0.00019198
Hospital/Medical Campus	0.967008	0.190562	5.07451	5.92e-07	Ligilactobacillus ruminis	bac-kraken	0.00480706	2.49e-05
fecal_bacteria_cfu_ml	2.25e-06	1.25e-06	1.80382	0.0721426	Ligilactobacillus ruminis	bac-kraken	1	1
POPSIZE	2.97e-07	1.95e-07	1.52434	0.128262	Ligilactobacillus ruminis	bac-kraken	1	1
sars_cov_2_n_copies_l	8.29e-08	6.17e-08	1.34473	0.180665	Ligilactobacillus ruminis	bac-kraken	1	1
ph_field	-0.141937	0.074097	-1.91555	0.0561764	Ligilactobacillus ruminis	bac-kraken	1	0.887173
dissolved_oxygen_mg_l	-0.0633764	0.0246963	-2.56623	0.0106654	Ligilactobacillus ruminis	bac-kraken	1	0.202247
specific_conductivity_¬µs_cm	4.48e-07	7.52e-06	0.0596282	0.952484	Ligilactobacillus ruminis	bac-kraken	1	1
Wastewater Treatment Plant	0.431091	0.0560648	7.68916	1.12e-13	Owenweeksia hongkongensis	bac-kraken	1.07e-09	1.09e-11
University Campus	0.0417397	0.0434828	0.959913	0.337669	Owenweeksia hongkongensis	bac-kraken	1	1
University Campus	0.0417397	0.0434828	0.959913	0.337669	Owenweeksia hongkongensis	bac-kraken	1	1
Dormitory	-0.175048	0.0372125	-4.70401	3.5e-06	Owenweeksia hongkongensis	bac-kraken	0.0272591	0.00012973
Hospital/Medical Campus	-0.119385	0.0736184	-1.62167	0.105648	Owenweeksia hongkongensis	bac-kraken	1	1
fecal_bacteria_cfu_ml	1.37e-06	3.95e-07	3.47528	0.00057622	Owenweeksia hongkongensis	bac-kraken	1	0.0142398
POPSIZE	5.72e-07	5.32e-08	10.7513	1.07e-23	Owenweeksia hongkongensis	bac-kraken	1.09e-19	2.22e-21
sars_cov_2_n_copies_l	-1.53e-08	2.13e-08	-0.717371	0.474218	Owenweeksia hongkongensis	bac-kraken	1	1
ph_field	-0.0965327	0.0265244	-3.63939	0.00031128	Owenweeksia hongkongensis	bac-kraken	1	0.00812934
dissolved_oxygen_mg_l	-0.0364013	0.00885595	-4.11037	4.85e-05	Owenweeksia hongkongensis	bac-kraken	0.347978	0.00147698
specific_conductivity_¬µs_cm	1.68e-05	2.57e-06	6.53283	2.11e-10	Owenweeksia hongkongensis	bac-kraken	1.9e-06	1.39e-08
Wastewater Treatment Plant	-2.75176	0.249541	-11.0273	6.43e-25	Comamonas thiooxydans	bac-kraken	6.52e-21	1.41e-22
University Campus	0.295567	0.205815	1.43608	0.151747	Comamonas thiooxydans	bac-kraken	1	1
University Campus	0.295567	0.205815	1.43608	0.151747	Comamonas thiooxydans	bac-kraken	1	1
Dormitory	0.994793	0.174272	5.70829	2.2e-08	Comamonas thiooxydans	bac-kraken	0.00018889	1.13e-06
Hospital/Medical Campus	-0.397658	0.349511	-1.13776	0.255892	Comamonas thiooxydans	bac-kraken	1	1
fecal_bacteria_cfu_ml	-7.07e-06	2.18e-06	-3.237	0.00132647	Comamonas thiooxydans	bac-kraken	1	0.0307278
POPSIZE	-3.52e-06	2.84e-07	-12.4167	6.5e-30	Comamonas thiooxydans	bac-kraken	6.64e-26	1.79e-27
sars_cov_2_n_copies_l	-6.63e-08	1.29e-07	-0.514696	0.607494	Comamonas thiooxydans	bac-kraken	1	1
ph_field	0.34154	0.131474	2.59778	0.00974951	Comamonas thiooxydans	bac-kraken	1	0.186185
dissolved_oxygen_mg_l	0.138627	0.0437178	3.17095	0.00164343	Comamonas thiooxydans	bac-kraken	1	0.0373103
specific_conductivity_¬µs_cm	-8.14e-05	1.26e-05	-6.47645	2.96e-10	Comamonas thiooxydans	bac-kraken	2.66e-06	1.92e-08
Wastewater Treatment Plant	-1.56999	0.179861	-8.72891	6.7e-17	Cellvibrio sp. PSBB023	bac-kraken	6.58e-13	8.87e-15
University Campus	-0.121241	0.142062	-0.853436	0.393919	Cellvibrio sp. PSBB023	bac-kraken	1	1
University Campus	-0.121241	0.142062	-0.853436	0.393919	Cellvibrio sp. PSBB023	bac-kraken	1	1
Dormitory	0.572073	0.121544	4.70672	3.46e-06	Cellvibrio sp. PSBB023	bac-kraken	0.0269243	0.00012819
Hospital/Medical Campus	0.590671	0.239452	2.46676	0.0140452	Cellvibrio sp. PSBB023	bac-kraken	1	0.259458
fecal_bacteria_cfu_ml	-8.49e-06	1.43e-06	-5.92551	7.62e-09	Cellvibrio sp. PSBB023	bac-kraken	6.62e-05	4.17e-07
POPSIZE	-1.89e-06	2.18e-07	-8.65709	1.43e-16	Cellvibrio sp. PSBB023	bac-kraken	1.4e-12	1.85e-14
sars_cov_2_n_copies_l	-1.69e-08	7.53e-08	-0.224274	0.822837	Cellvibrio sp. PSBB023	bac-kraken	1	1
ph_field	0.381119	0.0870411	4.3786	1.55e-05	Cellvibrio sp. PSBB023	bac-kraken	0.115808	0.00051728
dissolved_oxygen_mg_l	0.202411	0.0279243	7.24855	2.39e-12	Cellvibrio sp. PSBB023	bac-kraken	2.23e-08	1.97e-10
specific_conductivity_¬µs_cm	-1.94e-05	8.88e-06	-2.18537	0.0294813	Cellvibrio sp. PSBB023	bac-kraken	1	0.505441
Wastewater Treatment Plant	-0.717715	0.256073	-2.80278	0.00530863	Acinetobacter wuhouensis	bac-kraken	1	0.107877
University Campus	0.358206	0.186735	1.91826	0.0557773	Acinetobacter wuhouensis	bac-kraken	1	0.881576
University Campus	0.358206	0.186735	1.91826	0.0557773	Acinetobacter wuhouensis	bac-kraken	1	0.881576
Dormitory	-0.006497	0.164648	-0.0394597	0.968543	Acinetobacter wuhouensis	bac-kraken	1	1
Hospital/Medical Campus	0.0807242	0.318216	0.253678	0.799873	Acinetobacter wuhouensis	bac-kraken	1	1
fecal_bacteria_cfu_ml	3.17e-06	1.98e-06	1.60239	0.109995	Acinetobacter wuhouensis	bac-kraken	1	1
POPSIZE	-1.05e-06	2.95e-07	-3.55454	0.00042676	Acinetobacter wuhouensis	bac-kraken	1	0.0108334
sars_cov_2_n_copies_l	1.62e-07	1.06e-07	1.51746	0.131174	Acinetobacter wuhouensis	bac-kraken	1	1
ph_field	-0.207115	0.118342	-1.75013	0.0809065	Acinetobacter wuhouensis	bac-kraken	1	1
dissolved_oxygen_mg_l	-0.135298	0.039351	-3.43824	0.0006507	Acinetobacter wuhouensis	bac-kraken	1	0.0159034
specific_conductivity_¬µs_cm	-5.21e-05	1.17e-05	-4.45765	1.1e-05	Acinetobacter wuhouensis	bac-kraken	0.0828935	0.00037582
Wastewater Treatment Plant	0.912332	0.312919	2.91555	0.00374689	Treponema denticola	bac-kraken	1	0.0787463
University Campus	1.65388	0.214247	7.71951	9.14e-14	Treponema denticola	bac-kraken	8.72e-10	8.96e-12
University Campus	1.65388	0.214247	7.71951	9.14e-14	Treponema denticola	bac-kraken	8.72e-10	8.96e-12
Dormitory	-1.17327	0.192773	-6.08626	2.67e-09	Treponema denticola	bac-kraken	2.35e-05	1.54e-07
Hospital/Medical Campus	-1.7597	0.37929	-4.63945	4.72e-06	Treponema denticola	bac-kraken	0.0364465	0.00017112
fecal_bacteria_cfu_ml	2.85e-06	2.31e-06	1.23223	0.218712	Treponema denticola	bac-kraken	1	1
POPSIZE	1.15e-06	3.81e-07	3.00811	0.00280524	Treponema denticola	bac-kraken	1	0.0605654
sars_cov_2_n_copies_l	1.1e-07	1.12e-07	0.97984	0.328682	Treponema denticola	bac-kraken	1	1
ph_field	-0.873651	0.132835	-6.57696	1.6e-10	Treponema denticola	bac-kraken	1.45e-06	1.07e-08
dissolved_oxygen_mg_l	-0.325178	0.0438395	-7.41748	7.93e-13	Treponema denticola	bac-kraken	7.46e-09	6.88e-11
specific_conductivity_¬µs_cm	3.73e-05	1.4e-05	2.66251	0.0080909	Treponema denticola	bac-kraken	1	0.157651
Wastewater Treatment Plant	-0.299832	0.0869078	-3.45	0.00061918	Candidatus Koribacter versatilis	bac-kraken	1	0.0151935
University Campus	0.294499	0.0622833	4.72838	3.12e-06	Candidatus Koribacter versatilis	bac-kraken	0.0243998	0.00011664
University Campus	0.294499	0.0622833	4.72838	3.12e-06	Candidatus Koribacter versatilis	bac-kraken	0.0243998	0.00011664
Dormitory	-0.147927	0.0556705	-2.65718	0.00818988	Candidatus Koribacter versatilis	bac-kraken	1	0.159326
Hospital/Medical Campus	0.159276	0.108245	1.47144	0.141945	Candidatus Koribacter versatilis	bac-kraken	1	1
fecal_bacteria_cfu_ml	-5.75e-07	7.21e-07	-0.797025	0.425991	Candidatus Koribacter versatilis	bac-kraken	1	1
POPSIZE	-3.57e-07	1.05e-07	-3.38659	0.00078217	Candidatus Koribacter versatilis	bac-kraken	1	0.0188998
sars_cov_2_n_copies_l	-3.06e-08	3e-08	-1.01963	0.309482	Candidatus Koribacter versatilis	bac-kraken	1	1
ph_field	-0.172442	0.0407051	-4.23637	2.86e-05	Candidatus Koribacter versatilis	bac-kraken	0.209213	0.00090867
dissolved_oxygen_mg_l	-0.0314035	0.013845	-2.26822	0.0238796	Candidatus Koribacter versatilis	bac-kraken	1	0.418121
specific_conductivity_¬µs_cm	-3.5e-06	4.2e-06	-0.83294	0.40541	Candidatus Koribacter versatilis	bac-kraken	1	1
Wastewater Treatment Plant	-0.131335	0.0658028	-1.99589	0.046612	Lancefieldella parvula	bac-kraken	1	0.755237
University Campus	-0.231343	0.0465855	-4.96599	1.01e-06	Lancefieldella parvula	bac-kraken	0.0081002	4.1e-05
University Campus	-0.231343	0.0465855	-4.96599	1.01e-06	Lancefieldella parvula	bac-kraken	0.0081002	4.1e-05
Dormitory	0.197748	0.0409549	4.82844	1.95e-06	Lancefieldella parvula	bac-kraken	0.0154173	7.54e-05
Hospital/Medical Campus	0.126128	0.0811551	1.55417	0.120922	Lancefieldella parvula	bac-kraken	1	1
fecal_bacteria_cfu_ml	-1.61e-06	5.14e-07	-3.12468	0.00193266	Lancefieldella parvula	bac-kraken	1	0.0430988
POPSIZE	-1.75e-07	8.12e-08	-2.1571	0.0316295	Lancefieldella parvula	bac-kraken	1	0.538117
sars_cov_2_n_copies_l	-1.47e-08	3.04e-08	-0.482735	0.629961	Lancefieldella parvula	bac-kraken	1	1
ph_field	0.0426378	0.0304649	1.39957	0.162462	Lancefieldella parvula	bac-kraken	1	1
dissolved_oxygen_mg_l	0.0286765	0.010113	2.8356	0.00481987	Lancefieldella parvula	bac-kraken	1	0.0988491
specific_conductivity_¬µs_cm	-6.82e-06	3.06e-06	-2.22963	0.0263652	Lancefieldella parvula	bac-kraken	1	0.457141
Wastewater Treatment Plant	1.67652	0.0996225	16.8287	1.29e-48	Vibrio zhugei	bac-kraken	1.34e-44	6.65e-46
University Campus	0.0153242	0.0941242	0.162808	0.87075	Vibrio zhugei	bac-kraken	1	1
University Campus	0.0153242	0.0941242	0.162808	0.87075	Vibrio zhugei	bac-kraken	1	1
Dormitory	-0.638522	0.0763185	-8.36654	9.59e-16	Vibrio zhugei	bac-kraken	9.33e-12	1.15e-13
Hospital/Medical Campus	-0.19897	0.15939	-1.24832	0.212631	Vibrio zhugei	bac-kraken	1	1
fecal_bacteria_cfu_ml	6.83e-06	9.72e-07	7.02787	1.15e-11	Vibrio zhugei	bac-kraken	1.06e-07	8.77e-10
POPSIZE	2.09e-06	1.01e-07	20.6051	9.95e-64	Vibrio zhugei	bac-kraken	1.04e-59	8.73e-61
sars_cov_2_n_copies_l	-8.83e-08	6.04e-08	-1.46275	0.145547	Vibrio zhugei	bac-kraken	1	1
ph_field	-0.340649	0.0580929	-5.86386	9.87e-09	Vibrio zhugei	bac-kraken	8.56e-05	5.32e-07
dissolved_oxygen_mg_l	-0.12883	0.0190452	-6.76443	5.11e-11	Vibrio zhugei	bac-kraken	4.66e-07	3.63e-09
specific_conductivity_¬µs_cm	4.71e-05	5.46e-06	8.63263	1.75e-16	Vibrio zhugei	bac-kraken	1.71e-12	2.23e-14
Wastewater Treatment Plant	3.87283	0.211796	18.2856	5.88e-55	Aerosticca soli	bac-kraken	6.15e-51	3.96e-52
University Campus	0.14787	0.207267	0.713427	0.47599	Aerosticca soli	bac-kraken	1	1
University Campus	0.14787	0.207267	0.713427	0.47599	Aerosticca soli	bac-kraken	1	1
Dormitory	-1.7156	0.160962	-10.6584	1.47e-23	Aerosticca soli	bac-kraken	1.48e-19	3.02e-21
Hospital/Medical Campus	0.11545	0.35182	0.328151	0.742966	Aerosticca soli	bac-kraken	1	1
fecal_bacteria_cfu_ml	9.76e-06	2.13e-06	4.57549	6.66e-06	Aerosticca soli	bac-kraken	0.0510564	0.0002365
POPSIZE	4.78e-06	2.51e-07	19.0567	3.47e-57	Aerosticca soli	bac-kraken	3.62e-53	2.43e-54
sars_cov_2_n_copies_l	-2.21e-07	1.33e-07	-1.65657	0.0996173	Aerosticca soli	bac-kraken	1	1
ph_field	-0.954958	0.123213	-7.75045	8.55e-14	Aerosticca soli	bac-kraken	8.16e-10	8.42e-12
dissolved_oxygen_mg_l	-0.285305	0.041711	-6.84005	3.2e-11	Aerosticca soli	bac-kraken	2.93e-07	2.33e-09
specific_conductivity_¬µs_cm	8.23e-05	1.24e-05	6.62104	1.24e-10	Aerosticca soli	bac-kraken	1.12e-06	8.4e-09
Wastewater Treatment Plant	-0.27195	0.0978628	-2.77889	0.00570727	Lysobacter oculi	bac-kraken	1	0.11506
University Campus	-0.111556	0.0714609	-1.56107	0.119284	Lysobacter oculi	bac-kraken	1	1
University Campus	-0.111556	0.0714609	-1.56107	0.119284	Lysobacter oculi	bac-kraken	1	1
Dormitory	0.200953	0.0621196	3.23494	0.00131602	Lysobacter oculi	bac-kraken	1	0.0305412
Hospital/Medical Campus	-0.0175752	0.121599	-0.144534	0.88515	Lysobacter oculi	bac-kraken	1	1
fecal_bacteria_cfu_ml	-1.34e-06	7.47e-07	-1.79815	0.0730377	Lysobacter oculi	bac-kraken	1	1
POPSIZE	-3.43e-07	1.19e-07	-2.88873	0.00409138	Lysobacter oculi	bac-kraken	1	0.0852653
sars_cov_2_n_copies_l	-6.85e-08	3.16e-08	-2.16336	0.0320359	Lysobacter oculi	bac-kraken	1	0.544409
ph_field	0.0464642	0.0443552	1.04755	0.295517	Lysobacter oculi	bac-kraken	1	1
dissolved_oxygen_mg_l	0.0504592	0.0146403	3.44659	0.0006315	Lysobacter oculi	bac-kraken	1	0.0154741
specific_conductivity_¬µs_cm	-4.01e-06	4.49e-06	-0.893859	0.371972	Lysobacter oculi	bac-kraken	1	1
Wastewater Treatment Plant	2.21782	0.061338	36.1573	3.7e-129	Ornithobacterium rhinotracheale	bac-kraken	3.93e-125	1.29e-124
University Campus	-0.326985	0.0898876	-3.63771	0.00031043	Ornithobacterium rhinotracheale	bac-kraken	1	0.008109
University Campus	-0.326985	0.0898876	-3.63771	0.00031043	Ornithobacterium rhinotracheale	bac-kraken	1	0.008109
Dormitory	-0.563569	0.075148	-7.49946	4.05e-13	Ornithobacterium rhinotracheale	bac-kraken	3.83e-09	3.68e-11
Hospital/Medical Campus	-0.313882	0.154178	-2.03584	0.0424139	Ornithobacterium rhinotracheale	bac-kraken	1	0.694983
fecal_bacteria_cfu_ml	7.19e-06	9.24e-07	7.78362	8.51e-14	Ornithobacterium rhinotracheale	bac-kraken	8.12e-10	8.39e-12
POPSIZE	2.68e-06	7.56e-08	35.4746	3.47e-122	Ornithobacterium rhinotracheale	bac-kraken	3.67e-118	4.53e-118
sars_cov_2_n_copies_l	-8.14e-08	6.91e-08	-1.17827	0.240485	Ornithobacterium rhinotracheale	bac-kraken	1	1
ph_field	-0.352067	0.0566647	-6.21317	1.37e-09	Ornithobacterium rhinotracheale	bac-kraken	1.21e-05	8.2e-08
dissolved_oxygen_mg_l	-0.145406	0.0183359	-7.93015	2.5e-14	Ornithobacterium rhinotracheale	bac-kraken	2.4e-10	2.63e-12
specific_conductivity_¬µs_cm	2.66e-05	5.43e-06	4.89423	1.47e-06	Ornithobacterium rhinotracheale	bac-kraken	0.0117103	5.82e-05
Wastewater Treatment Plant	-0.13229	0.0519298	-2.54748	0.0112173	Aggregatibacter segnis	bac-kraken	1	0.211866
University Campus	-0.116469	0.0375353	-3.10291	0.00204993	Aggregatibacter segnis	bac-kraken	1	0.0454903
University Campus	-0.116469	0.0375353	-3.10291	0.00204993	Aggregatibacter segnis	bac-kraken	1	0.0454903
Dormitory	0.149672	0.0324984	4.60552	5.51e-06	Aggregatibacter segnis	bac-kraken	0.0424147	0.00019789
Hospital/Medical Campus	-0.023469	0.0644202	-0.364312	0.715815	Aggregatibacter segnis	bac-kraken	1	1
fecal_bacteria_cfu_ml	-1.33e-06	4.3e-07	-3.08877	0.00217494	Aggregatibacter segnis	bac-kraken	1	0.0479789
POPSIZE	-1.68e-07	6.41e-08	-2.61742	0.0092163	Aggregatibacter segnis	bac-kraken	1	0.176986
sars_cov_2_n_copies_l	1.02e-09	1.89e-08	0.0538054	0.957159	Aggregatibacter segnis	bac-kraken	1	1
ph_field	0.0178816	0.0223024	0.801779	0.423185	Aggregatibacter segnis	bac-kraken	1	1
dissolved_oxygen_mg_l	0.0272597	0.007336	3.71588	0.00023308	Aggregatibacter segnis	bac-kraken	1	0.00625918
specific_conductivity_¬µs_cm	-2.29e-06	2.25e-06	-1.01945	0.30865	Aggregatibacter segnis	bac-kraken	1	1
Wastewater Treatment Plant	-0.0511179	0.060724	-0.841806	0.400391	Serratia plymuthica	bac-kraken	1	1
University Campus	-0.0976891	0.0438298	-2.22883	0.0263707	Serratia plymuthica	bac-kraken	1	0.457141
University Campus	-0.0976891	0.0438298	-2.22883	0.0263707	Serratia plymuthica	bac-kraken	1	0.457141
Dormitory	0.136514	0.0381101	3.58209	0.00038209	Serratia plymuthica	bac-kraken	1	0.00979464
Hospital/Medical Campus	-0.151362	0.0744363	-2.03345	0.0426555	Serratia plymuthica	bac-kraken	1	0.698122
fecal_bacteria_cfu_ml	-7.27e-07	4.86e-07	-1.49441	0.135993	Serratia plymuthica	bac-kraken	1	1
POPSIZE	-6.86e-08	7.42e-08	-0.924935	0.355592	Serratia plymuthica	bac-kraken	1	1
sars_cov_2_n_copies_l	3.08e-09	2.2e-08	0.139884	0.888932	Serratia plymuthica	bac-kraken	1	1
ph_field	0.036249	0.0280623	1.29174	0.197238	Serratia plymuthica	bac-kraken	1	1
dissolved_oxygen_mg_l	0.0127212	0.00938764	1.3551	0.176195	Serratia plymuthica	bac-kraken	1	1
specific_conductivity_¬µs_cm	4.16e-06	2.83e-06	1.46881	0.142724	Serratia plymuthica	bac-kraken	1	1
Wastewater Treatment Plant	0.271331	0.128254	2.11557	0.0349881	Photobacterium damselae	bac-kraken	1	0.587786
University Campus	0.51673	0.0899906	5.74205	1.83e-08	Photobacterium damselae	bac-kraken	0.00015774	9.58e-07
University Campus	0.51673	0.0899906	5.74205	1.83e-08	Photobacterium damselae	bac-kraken	0.00015774	9.58e-07
Dormitory	-0.428914	0.0793278	-5.40686	1.1e-07	Photobacterium damselae	bac-kraken	0.00091613	5.1e-06
Hospital/Medical Campus	-0.296093	0.15806	-1.87329	0.0617451	Photobacterium damselae	bac-kraken	1	0.963552
fecal_bacteria_cfu_ml	-4.08e-07	8.94e-07	-0.456304	0.648462	Photobacterium damselae	bac-kraken	1	1
POPSIZE	5.26e-07	7.97e-08	6.60561	1.35e-10	Photobacterium damselae	bac-kraken	1.22e-06	9.08e-09
sars_cov_2_n_copies_l	-2.62e-08	3.92e-08	-0.669427	0.504213	Photobacterium damselae	bac-kraken	1	1
ph_field	-0.158203	0.0604073	-2.61894	0.0091753	Photobacterium damselae	bac-kraken	1	0.176321
dissolved_oxygen_mg_l	-0.0394922	0.0203927	-1.93659	0.0535404	Photobacterium damselae	bac-kraken	1	0.850211
specific_conductivity_¬µs_cm	6.07e-05	5.29e-06	11.4862	2.32e-26	Photobacterium damselae	bac-kraken	2.36e-22	5.44e-24
Wastewater Treatment Plant	1.47786	0.0846763	17.453	2.52e-51	Halotalea alkalilenta	bac-kraken	2.63e-47	1.49e-48
University Campus	-0.28999	0.0799546	-3.62693	0.00032325	Halotalea alkalilenta	bac-kraken	1	0.00842278
University Campus	-0.28999	0.0799546	-3.62693	0.00032325	Halotalea alkalilenta	bac-kraken	1	0.00842278
Dormitory	-0.330114	0.0694033	-4.75647	2.74e-06	Halotalea alkalilenta	bac-kraken	0.0214613	0.0001032
Hospital/Medical Campus	-0.171324	0.137563	-1.24542	0.213693	Halotalea alkalilenta	bac-kraken	1	1
fecal_bacteria_cfu_ml	2.95e-06	8.47e-07	3.47963	0.00056726	Halotalea alkalilenta	bac-kraken	1	0.0140416
POPSIZE	1.81e-06	1e-07	18.0464	6.41e-53	Halotalea alkalilenta	bac-kraken	6.69e-49	3.98e-50
sars_cov_2_n_copies_l	-8.47e-08	5.21e-08	-1.62627	0.105912	Halotalea alkalilenta	bac-kraken	1	1
ph_field	-0.207813	0.0512143	-4.05772	6.02e-05	Halotalea alkalilenta	bac-kraken	0.427878	0.00179624
dissolved_oxygen_mg_l	-0.0535546	0.0172114	-3.11158	0.00200235	Halotalea alkalilenta	bac-kraken	1	0.0445007
specific_conductivity_¬µs_cm	1.9e-05	5.07e-06	3.75755	0.00019898	Halotalea alkalilenta	bac-kraken	1	0.00540317
Wastewater Treatment Plant	0.0250227	0.100845	0.24813	0.804159	Chryseobacterium carnipullorum	bac-kraken	1	1
University Campus	0.209806	0.0724308	2.89663	0.00397544	Chryseobacterium carnipullorum	bac-kraken	1	0.0829817
University Campus	0.209806	0.0724308	2.89663	0.00397544	Chryseobacterium carnipullorum	bac-kraken	1	0.0829817
Dormitory	-0.102031	0.0640295	-1.5935	0.111825	Chryseobacterium carnipullorum	bac-kraken	1	1
Hospital/Medical Campus	-0.26064	0.123471	-2.11094	0.0353868	Chryseobacterium carnipullorum	bac-kraken	1	0.593076
fecal_bacteria_cfu_ml	1.79e-06	7.59e-07	2.35374	0.0191525	Chryseobacterium carnipullorum	bac-kraken	1	0.342708
POPSIZE	1.3e-08	1.24e-07	0.104449	0.916868	Chryseobacterium carnipullorum	bac-kraken	1	1
sars_cov_2_n_copies_l	1.37e-07	4.26e-08	3.22277	0.00154586	Chryseobacterium carnipullorum	bac-kraken	1	0.0352792
ph_field	-0.1616	0.0455686	-3.5463	0.00043975	Chryseobacterium carnipullorum	bac-kraken	1	0.011128
dissolved_oxygen_mg_l	-0.0650497	0.0150792	-4.31386	2.05e-05	Chryseobacterium carnipullorum	bac-kraken	0.15187	0.00066941
specific_conductivity_¬µs_cm	-6.6e-06	4.65e-06	-1.41996	0.156453	Chryseobacterium carnipullorum	bac-kraken	1	1
Wastewater Treatment Plant	-0.174931	0.160207	-1.09191	0.275519	Citrobacter portucalensis	bac-kraken	1	1
University Campus	-0.397153	0.114731	-3.46161	0.00059382	Citrobacter portucalensis	bac-kraken	1	0.0146158
University Campus	-0.397153	0.114731	-3.46161	0.00059382	Citrobacter portucalensis	bac-kraken	1	0.0146158
Dormitory	-0.105735	0.102043	-1.03618	0.300733	Citrobacter portucalensis	bac-kraken	1	1
Hospital/Medical Campus	1.80325	0.176111	10.2393	4.79e-22	Citrobacter portucalensis	bac-kraken	4.82e-18	9.21e-20
fecal_bacteria_cfu_ml	2.1e-06	1.21e-06	1.73599	0.0834685	Citrobacter portucalensis	bac-kraken	1	1
POPSIZE	-2.67e-07	1.99e-07	-1.34333	0.179974	Citrobacter portucalensis	bac-kraken	1	1
sars_cov_2_n_copies_l	-7.72e-08	5.6e-08	-1.37919	0.169811	Citrobacter portucalensis	bac-kraken	1	1
ph_field	0.0148794	0.0729462	0.203978	0.83848	Citrobacter portucalensis	bac-kraken	1	1
dissolved_oxygen_mg_l	0.0401915	0.0243073	1.65347	0.0990645	Citrobacter portucalensis	bac-kraken	1	1
specific_conductivity_¬µs_cm	-7.71e-06	7.35e-06	-1.04918	0.294773	Citrobacter portucalensis	bac-kraken	1	1
Wastewater Treatment Plant	0.338372	0.0860672	3.93148	9.92e-05	Pseudodesulfovibrio cashew	bac-kraken	0.689394	0.00283322
University Campus	0.344288	0.0612889	5.61746	3.6e-08	Pseudodesulfovibrio cashew	bac-kraken	0.00030668	1.8e-06
University Campus	0.344288	0.0612889	5.61746	3.6e-08	Pseudodesulfovibrio cashew	bac-kraken	0.00030668	1.8e-06
Dormitory	-0.351905	0.0530494	-6.63353	1.05e-10	Pseudodesulfovibrio cashew	bac-kraken	9.5e-07	7.16e-09
Hospital/Medical Campus	-0.189023	0.10753	-1.75785	0.079524	Pseudodesulfovibrio cashew	bac-kraken	1	1
fecal_bacteria_cfu_ml	4.85e-07	6.24e-07	0.777405	0.437459	Pseudodesulfovibrio cashew	bac-kraken	1	1
POPSIZE	5.54e-07	3.31e-08	16.7481	1.84e-47	Pseudodesulfovibrio cashew	bac-kraken	1.91e-43	9e-45
sars_cov_2_n_copies_l	-2.91e-08	1.98e-08	-1.46939	0.14374	Pseudodesulfovibrio cashew	bac-kraken	1	1
ph_field	-0.105412	0.0413347	-2.55021	0.0111595	Pseudodesulfovibrio cashew	bac-kraken	1	0.210889
dissolved_oxygen_mg_l	-0.0283695	0.0138727	-2.04499	0.0415475	Pseudodesulfovibrio cashew	bac-kraken	1	0.681899
specific_conductivity_¬µs_cm	5.79e-05	2.75e-06	21.0284	2.34e-65	Pseudodesulfovibrio cashew	bac-kraken	2.45e-61	2.2e-62
Wastewater Treatment Plant	-0.322477	0.0849144	-3.79767	0.00016832	Rhodoferax saidenbachensis	bac-kraken	1	0.00462236
University Campus	-0.157698	0.0622022	-2.53524	0.0116104	Rhodoferax saidenbachensis	bac-kraken	1	0.218697
University Campus	-0.157698	0.0622022	-2.53524	0.0116104	Rhodoferax saidenbachensis	bac-kraken	1	0.218697
Dormitory	0.32264	0.0526529	6.12768	2.11e-09	Rhodoferax saidenbachensis	bac-kraken	1.86e-05	1.23e-07
Hospital/Medical Campus	-0.262813	0.105561	-2.48969	0.0131838	Rhodoferax saidenbachensis	bac-kraken	1	0.245018
fecal_bacteria_cfu_ml	-2.62e-06	6.38e-07	-4.11426	4.87e-05	Rhodoferax saidenbachensis	bac-kraken	0.349797	0.00148425
POPSIZE	-4.15e-07	1.04e-07	-4.00115	7.59e-05	Rhodoferax saidenbachensis	bac-kraken	0.534593	0.00222522
sars_cov_2_n_copies_l	-3.78e-08	3.69e-08	-1.0246	0.307138	Rhodoferax saidenbachensis	bac-kraken	1	1
ph_field	0.169903	0.0391562	4.3391	1.84e-05	Rhodoferax saidenbachensis	bac-kraken	0.136635	0.00060496
dissolved_oxygen_mg_l	0.0591003	0.0130754	4.51996	8.29e-06	Rhodoferax saidenbachensis	bac-kraken	0.0631259	0.00028971
specific_conductivity_¬µs_cm	-1.22e-05	3.99e-06	-3.06372	0.0023445	Rhodoferax saidenbachensis	bac-kraken	1	0.0513829
Wastewater Treatment Plant	0.23779	0.125423	1.8959	0.0586811	Candidatus Symbiobacter mobilis	bac-kraken	1	0.922306
University Campus	0.0305288	0.0913888	0.334054	0.738511	Candidatus Symbiobacter mobilis	bac-kraken	1	1
University Campus	0.0305288	0.0913888	0.334054	0.738511	Candidatus Symbiobacter mobilis	bac-kraken	1	1
Dormitory	-0.0064584	0.0802279	-0.0805006	0.935879	Candidatus Symbiobacter mobilis	bac-kraken	1	1
Hospital/Medical Campus	-0.424056	0.153639	-2.76008	0.00603985	Candidatus Symbiobacter mobilis	bac-kraken	1	0.121156
fecal_bacteria_cfu_ml	-1.85e-07	9.2e-07	-0.201364	0.840534	Candidatus Symbiobacter mobilis	bac-kraken	1	1
POPSIZE	2.18e-07	1.49e-07	1.46246	0.144449	Candidatus Symbiobacter mobilis	bac-kraken	1	1
sars_cov_2_n_copies_l	-5e-08	4.2e-08	-1.18832	0.236514	Candidatus Symbiobacter mobilis	bac-kraken	1	1
ph_field	-0.143787	0.0576152	-2.49565	0.0129983	Candidatus Symbiobacter mobilis	bac-kraken	1	0.242046
dissolved_oxygen_mg_l	-0.0315771	0.0193684	-1.63034	0.103863	Candidatus Symbiobacter mobilis	bac-kraken	1	1
specific_conductivity_¬µs_cm	-1.46e-05	5.81e-06	-2.51562	0.0123006	Candidatus Symbiobacter mobilis	bac-kraken	1	0.230204
Wastewater Treatment Plant	-0.0229769	0.0958102	-0.239816	0.810593	Betaproteobacteria bacterium GR16-43	bac-kraken	1	1
University Campus	0.106248	0.0693199	1.53272	0.126121	Betaproteobacteria bacterium GR16-43	bac-kraken	1	1
University Campus	0.106248	0.0693199	1.53272	0.126121	Betaproteobacteria bacterium GR16-43	bac-kraken	1	1
Dormitory	-0.129707	0.060682	-2.13749	0.0331533	Betaproteobacteria bacterium GR16-43	bac-kraken	1	0.561389
Hospital/Medical Campus	0.213568	0.11747	1.81807	0.069789	Betaproteobacteria bacterium GR16-43	bac-kraken	1	1
fecal_bacteria_cfu_ml	2e-07	7.24e-07	0.276466	0.782358	Betaproteobacteria bacterium GR16-43	bac-kraken	1	1
POPSIZE	-2.26e-08	1.14e-07	-0.198112	0.843064	Betaproteobacteria bacterium GR16-43	bac-kraken	1	1
sars_cov_2_n_copies_l	-2.44e-08	3.46e-08	-0.703931	0.482525	Betaproteobacteria bacterium GR16-43	bac-kraken	1	1
ph_field	-0.0637749	0.044587	-1.43035	0.153443	Betaproteobacteria bacterium GR16-43	bac-kraken	1	1
dissolved_oxygen_mg_l	0.0265768	0.0148967	1.78407	0.0752139	Betaproteobacteria bacterium GR16-43	bac-kraken	1	1
specific_conductivity_¬µs_cm	-6.16e-06	4.51e-06	-1.36603	0.172751	Betaproteobacteria bacterium GR16-43	bac-kraken	1	1
Wastewater Treatment Plant	-0.246033	0.113231	-2.17284	0.0303684	Serratia marcescens	bac-kraken	1	0.519199
University Campus	-0.224566	0.0818764	-2.74275	0.00636176	Serratia marcescens	bac-kraken	1	0.126955
University Campus	-0.224566	0.0818764	-2.74275	0.00636176	Serratia marcescens	bac-kraken	1	0.126955
Dormitory	-0.0349884	0.0725082	-0.482543	0.62968	Serratia marcescens	bac-kraken	1	1
Hospital/Medical Campus	1.14991	0.128078	8.97822	1.03e-17	Serratia marcescens	bac-kraken	1.02e-13	1.46e-15
fecal_bacteria_cfu_ml	2.64e-07	7.78e-07	0.339615	0.734356	Serratia marcescens	bac-kraken	1	1
POPSIZE	-2.95e-07	1.34e-07	-2.20273	0.0282181	Serratia marcescens	bac-kraken	1	0.485938
sars_cov_2_n_copies_l	-5.93e-08	4.43e-08	-1.33983	0.182248	Serratia marcescens	bac-kraken	1	1
ph_field	0.0750834	0.0509988	1.47226	0.141784	Serratia marcescens	bac-kraken	1	1
dissolved_oxygen_mg_l	0.030934	0.0170699	1.81219	0.0707499	Serratia marcescens	bac-kraken	1	1
specific_conductivity_¬µs_cm	-6.62e-06	5.16e-06	-1.28251	0.200458	Serratia marcescens	bac-kraken	1	1
Wastewater Treatment Plant	1.0638	0.0806079	13.1972	2.36e-33	Neisseria lactamica	bac-kraken	2.43e-29	7.71e-31
University Campus	-0.328464	0.0679641	-4.83291	1.91e-06	Neisseria lactamica	bac-kraken	0.0151011	7.39e-05
University Campus	-0.328464	0.0679641	-4.83291	1.91e-06	Neisseria lactamica	bac-kraken	0.0151011	7.39e-05
Dormitory	-0.129518	0.0610072	-2.123	0.0343569	Neisseria lactamica	bac-kraken	1	0.579233
Hospital/Medical Campus	-0.182596	0.118223	-1.5445	0.123245	Neisseria lactamica	bac-kraken	1	1
fecal_bacteria_cfu_ml	1.83e-06	7.51e-07	2.43294	0.0154904	Neisseria lactamica	bac-kraken	1	0.283348
POPSIZE	1.27e-06	1e-07	12.6832	6.05e-31	Neisseria lactamica	bac-kraken	6.2e-27	1.74e-28
sars_cov_2_n_copies_l	-4.44e-08	4.64e-08	-0.957452	0.339821	Neisseria lactamica	bac-kraken	1	1
ph_field	-0.129295	0.0442178	-2.92404	0.0036633	Neisseria lactamica	bac-kraken	1	0.0771293
dissolved_oxygen_mg_l	-0.0428106	0.0146108	-2.93007	0.00359457	Neisseria lactamica	bac-kraken	1	0.0758657
specific_conductivity_¬µs_cm	5.69e-06	4.38e-06	1.30011	0.194363	Neisseria lactamica	bac-kraken	1	1
Wastewater Treatment Plant	-0.0545502	0.0698057	-0.781458	0.434987	Pseudomonas sp. ATCC 13867	bac-kraken	1	1
University Campus	0.0900613	0.0504883	1.7838	0.0752003	Pseudomonas sp. ATCC 13867	bac-kraken	1	1
University Campus	0.0900613	0.0504883	1.7838	0.0752003	Pseudomonas sp. ATCC 13867	bac-kraken	1	1
Dormitory	-0.0875641	0.0442773	-1.97763	0.048645	Pseudomonas sp. ATCC 13867	bac-kraken	1	0.782228
Hospital/Medical Campus	0.150558	0.0856675	1.75747	0.0795902	Pseudomonas sp. ATCC 13867	bac-kraken	1	1
fecal_bacteria_cfu_ml	2.87e-07	5.52e-07	0.521039	0.602678	Pseudomonas sp. ATCC 13867	bac-kraken	1	1
POPSIZE	-7.88e-08	8.69e-08	-0.905815	0.365612	Pseudomonas sp. ATCC 13867	bac-kraken	1	1
sars_cov_2_n_copies_l	-3.4e-08	3.1e-08	-1.09417	0.275567	Pseudomonas sp. ATCC 13867	bac-kraken	1	1
ph_field	-0.126748	0.0325259	-3.89683	0.00011527	Pseudomonas sp. ATCC 13867	bac-kraken	0.795675	0.00325089
dissolved_oxygen_mg_l	-0.0354459	0.010949	-3.23737	0.00131291	Pseudomonas sp. ATCC 13867	bac-kraken	1	0.0304962
specific_conductivity_¬µs_cm	-2.14e-06	3.34e-06	-0.639669	0.52278	Pseudomonas sp. ATCC 13867	bac-kraken	1	1
Wastewater Treatment Plant	0.802242	0.285987	2.80517	0.00527014	Aeromonas media	bac-kraken	1	0.107137
University Campus	0.27315	0.209055	1.30659	0.192089	Aeromonas media	bac-kraken	1	1
University Campus	0.27315	0.209055	1.30659	0.192089	Aeromonas media	bac-kraken	1	1
Dormitory	-0.318887	0.183204	-1.74061	0.0825075	Aeromonas media	bac-kraken	1	1
Hospital/Medical Campus	-0.810486	0.353145	-2.29505	0.0222384	Aeromonas media	bac-kraken	1	0.393076
fecal_bacteria_cfu_ml	9.26e-06	2.12e-06	4.37108	1.64e-05	Aeromonas media	bac-kraken	0.122666	0.00054619
POPSIZE	8.27e-07	3.35e-07	2.469	0.0139918	Aeromonas media	bac-kraken	1	0.258516
sars_cov_2_n_copies_l	4.52e-08	1.18e-07	0.381474	0.703371	Aeromonas media	bac-kraken	1	1
ph_field	-0.600163	0.128674	-4.66422	4.3e-06	Aeromonas media	bac-kraken	0.0333492	0.00015726
dissolved_oxygen_mg_l	-0.218175	0.0429627	-5.07823	5.99e-07	Aeromonas media	bac-kraken	0.00486579	2.52e-05
specific_conductivity_¬µs_cm	3.12e-05	1.33e-05	2.34937	0.0193248	Aeromonas media	bac-kraken	1	0.345496
Wastewater Treatment Plant	-0.514511	0.107759	-4.77465	2.52e-06	Clostridium estertheticum	bac-kraken	0.0197718	9.57e-05
University Campus	0.103652	0.0801795	1.29274	0.196833	Clostridium estertheticum	bac-kraken	1	1
University Campus	0.103652	0.0801795	1.29274	0.196833	Clostridium estertheticum	bac-kraken	1	1
Dormitory	0.216277	0.0697032	3.10283	0.00205049	Clostridium estertheticum	bac-kraken	1	0.0454933
Hospital/Medical Campus	-0.326737	0.135345	-2.41411	0.0162143	Clostridium estertheticum	bac-kraken	1	0.295553
fecal_bacteria_cfu_ml	-2.86e-06	8.54e-07	-3.35072	0.00089635	Clostridium estertheticum	bac-kraken	1	0.0214651
POPSIZE	-6.16e-07	1.28e-07	-4.79193	2.38e-06	Clostridium estertheticum	bac-kraken	0.018737	9.1e-05
sars_cov_2_n_copies_l	3.58e-08	4.99e-08	0.717291	0.474267	Clostridium estertheticum	bac-kraken	1	1
ph_field	0.09439	0.050877	1.85526	0.0643376	Clostridium estertheticum	bac-kraken	1	0.998434
dissolved_oxygen_mg_l	0.040698	0.0169614	2.39945	0.0169032	Clostridium estertheticum	bac-kraken	1	0.306505
specific_conductivity_¬µs_cm	-1.34e-05	5.1e-06	-2.63213	0.00883653	Clostridium estertheticum	bac-kraken	1	0.17054
Wastewater Treatment Plant	-0.169549	0.0589768	-2.87485	0.00425439	Hoeflea phototrophica	bac-kraken	1	0.0883451
University Campus	-0.130292	0.0427375	-3.04865	0.00244882	Hoeflea phototrophica	bac-kraken	1	0.0534672
University Campus	-0.130292	0.0427375	-3.04865	0.00244882	Hoeflea phototrophica	bac-kraken	1	0.0534672
Dormitory	0.198733	0.036638	5.42422	1e-07	Hoeflea phototrophica	bac-kraken	0.00083757	4.67e-06
Hospital/Medical Campus	-0.110513	0.0731262	-1.51126	0.131498	Hoeflea phototrophica	bac-kraken	1	1
fecal_bacteria_cfu_ml	-9.17e-07	4.62e-07	-1.98391	0.0480679	Hoeflea phototrophica	bac-kraken	1	0.774737
POPSIZE	-2.11e-07	7.17e-08	-2.94267	0.00345519	Hoeflea phototrophica	bac-kraken	1	0.073131
sars_cov_2_n_copies_l	-7.3e-09	2.55e-08	-0.286255	0.775063	Hoeflea phototrophica	bac-kraken	1	1
ph_field	0.0462453	0.0277459	1.66674	0.0963935	Hoeflea phototrophica	bac-kraken	1	1
dissolved_oxygen_mg_l	0.0329131	0.00916285	3.59202	0.00037146	Hoeflea phototrophica	bac-kraken	1	0.00954574
specific_conductivity_¬µs_cm	-7.23e-06	2.79e-06	-2.5949	0.00983413	Hoeflea phototrophica	bac-kraken	1	0.187539
Wastewater Treatment Plant	-0.94771	0.252047	-3.76006	0.00019476	Pseudomonas sp. PONIH3	bac-kraken	1	0.00529959
University Campus	0.224086	0.185689	1.20678	0.228217	Pseudomonas sp. PONIH3	bac-kraken	1	1
University Campus	0.224086	0.185689	1.20678	0.228217	Pseudomonas sp. PONIH3	bac-kraken	1	1
Dormitory	-0.0974527	0.16321	-0.597099	0.550773	Pseudomonas sp. PONIH3	bac-kraken	1	1
Hospital/Medical Campus	1.15508	0.310363	3.7217	0.00022572	Pseudomonas sp. PONIH3	bac-kraken	1	0.00608181
fecal_bacteria_cfu_ml	-3.43e-07	1.98e-06	-0.173588	0.862292	Pseudomonas sp. PONIH3	bac-kraken	1	1
POPSIZE	-1.15e-06	3.04e-07	-3.78152	0.00018118	Pseudomonas sp. PONIH3	bac-kraken	1	0.00494571
sars_cov_2_n_copies_l	-1.03e-07	8.44e-08	-1.21944	0.224519	Pseudomonas sp. PONIH3	bac-kraken	1	1
ph_field	0.301626	0.118855	2.53776	0.0115572	Pseudomonas sp. PONIH3	bac-kraken	1	0.217773
dissolved_oxygen_mg_l	0.107363	0.0397246	2.70269	0.00718824	Pseudomonas sp. PONIH3	bac-kraken	1	0.141637
specific_conductivity_¬µs_cm	-2.03e-05	1.2e-05	-1.68222	0.0933615	Pseudomonas sp. PONIH3	bac-kraken	1	1
Wastewater Treatment Plant	0.0450963	0.173003	0.260667	0.794481	Shewanella sp. ANA-3	bac-kraken	1	1
University Campus	0.125195	0.125379	0.998528	0.318617	Shewanella sp. ANA-3	bac-kraken	1	1
University Campus	0.125195	0.125379	0.998528	0.318617	Shewanella sp. ANA-3	bac-kraken	1	1
Dormitory	-0.222098	0.109636	-2.02577	0.0434399	Shewanella sp. ANA-3	bac-kraken	1	0.708789
Hospital/Medical Campus	0.401052	0.212047	1.89134	0.0592892	Shewanella sp. ANA-3	bac-kraken	1	0.930882
fecal_bacteria_cfu_ml	-5.19e-07	1.18e-06	-0.440592	0.659787	Shewanella sp. ANA-3	bac-kraken	1	1
POPSIZE	1.64e-07	1.87e-07	0.875176	0.382035	Shewanella sp. ANA-3	bac-kraken	1	1
sars_cov_2_n_copies_l	-1.86e-08	5.6e-08	-0.331899	0.740411	Shewanella sp. ANA-3	bac-kraken	1	1
ph_field	-0.0036196	0.0804079	-0.0450158	0.964118	Shewanella sp. ANA-3	bac-kraken	1	1
dissolved_oxygen_mg_l	-0.004444	0.0269038	-0.165183	0.868888	Shewanella sp. ANA-3	bac-kraken	1	1
specific_conductivity_¬µs_cm	3.32e-05	7.83e-06	4.2387	2.84e-05	Shewanella sp. ANA-3	bac-kraken	0.207734	0.0009029
Wastewater Treatment Plant	-0.467615	0.112059	-4.17292	3.68e-05	Paracoccus jeotgali	bac-kraken	0.266692	0.00114459
University Campus	0.0535383	0.0829831	0.645171	0.51918	Paracoccus jeotgali	bac-kraken	1	1
University Campus	0.0535383	0.0829831	0.645171	0.51918	Paracoccus jeotgali	bac-kraken	1	1
Dormitory	0.138795	0.0725511	1.91306	0.0564415	Paracoccus jeotgali	bac-kraken	1	0.890591
Hospital/Medical Campus	0.0359192	0.140849	0.25502	0.798837	Paracoccus jeotgali	bac-kraken	1	1
fecal_bacteria_cfu_ml	-2.49e-06	8.53e-07	-2.9206	0.00372621	Paracoccus jeotgali	bac-kraken	1	0.078359
POPSIZE	-5.23e-07	1.33e-07	-3.92776	0.00010196	Paracoccus jeotgali	bac-kraken	0.708217	0.00290944
sars_cov_2_n_copies_l	-5.7e-08	3.77e-08	-1.51172	0.132629	Paracoccus jeotgali	bac-kraken	1	1
ph_field	0.0226756	0.0519915	0.436141	0.662984	Paracoccus jeotgali	bac-kraken	1	1
dissolved_oxygen_mg_l	0.0716513	0.0171088	4.18798	3.51e-05	Paracoccus jeotgali	bac-kraken	0.254716	0.00109619
specific_conductivity_¬µs_cm	1.55e-05	5.2e-06	2.98407	0.00303117	Paracoccus jeotgali	bac-kraken	1	0.0649329
Wastewater Treatment Plant	-0.131893	0.0705511	-1.86946	0.062276	Pirellula staleyi	bac-kraken	1	0.970625
University Campus	-0.160655	0.0507869	-3.16332	0.00167679	Pirellula staleyi	bac-kraken	1	0.0380016
University Campus	-0.160655	0.0507869	-3.16332	0.00167679	Pirellula staleyi	bac-kraken	1	0.0380016
Dormitory	0.100517	0.0448475	2.24131	0.0255445	Pirellula staleyi	bac-kraken	1	0.444367
Hospital/Medical Campus	0.286755	0.0860511	3.33238	0.0009398	Pirellula staleyi	bac-kraken	1	0.0224129
fecal_bacteria_cfu_ml	-1.22e-06	5.03e-07	-2.42858	0.0156744	Pirellula staleyi	bac-kraken	1	0.286462
POPSIZE	-1.34e-07	7.63e-08	-1.74984	0.0809588	Pirellula staleyi	bac-kraken	1	1
sars_cov_2_n_copies_l	-8.45e-09	1.97e-08	-0.428316	0.669012	Pirellula staleyi	bac-kraken	1	1
ph_field	0.0939981	0.0333948	2.81475	0.0051369	Pirellula staleyi	bac-kraken	1	0.104693
dissolved_oxygen_mg_l	0.0381723	0.0111185	3.43323	0.00066247	Pirellula staleyi	bac-kraken	1	0.016169
specific_conductivity_¬µs_cm	-6.16e-06	3.39e-06	-1.81624	0.0701333	Pirellula staleyi	bac-kraken	1	1
Wastewater Treatment Plant	0.856307	0.122283	7.00269	1.04e-11	Rhizobium daejeonense	bac-kraken	9.65e-08	8.01e-10
University Campus	-0.117289	0.0937345	-1.25129	0.211548	Rhizobium daejeonense	bac-kraken	1	1
University Campus	-0.117289	0.0937345	-1.25129	0.211548	Rhizobium daejeonense	bac-kraken	1	1
Dormitory	-0.249488	0.0815017	-3.06114	0.00235114	Rhizobium daejeonense	bac-kraken	1	0.0515177
Hospital/Medical Campus	-0.0278398	0.159328	-0.174732	0.861377	Rhizobium daejeonense	bac-kraken	1	1
fecal_bacteria_cfu_ml	3.57e-06	1.02e-06	3.50683	0.00051414	Rhizobium daejeonense	bac-kraken	1	0.012824
POPSIZE	1.02e-06	1.5e-07	6.76855	4.99e-11	Rhizobium daejeonense	bac-kraken	4.56e-07	3.56e-09
sars_cov_2_n_copies_l	2.53e-09	5.76e-08	0.0438795	0.965057	Rhizobium daejeonense	bac-kraken	1	1
ph_field	-0.218639	0.0595426	-3.67197	0.00027535	Rhizobium daejeonense	bac-kraken	1	0.0072784
dissolved_oxygen_mg_l	-0.0647194	0.019948	-3.2444	0.00128179	Rhizobium daejeonense	bac-kraken	1	0.0298399
specific_conductivity_¬µs_cm	5.83e-06	6e-06	0.971989	0.331684	Rhizobium daejeonense	bac-kraken	1	1
Wastewater Treatment Plant	-0.518539	0.136112	-3.80966	0.00016063	Citrobacter youngae	bac-kraken	1	0.00442294
University Campus	0.185427	0.10008	1.85279	0.064636	Citrobacter youngae	bac-kraken	1	1
University Campus	0.185427	0.10008	1.85279	0.064636	Citrobacter youngae	bac-kraken	1	1
Dormitory	0.0383158	0.0881952	0.434443	0.664197	Citrobacter youngae	bac-kraken	1	1
Hospital/Medical Campus	0.108836	0.170423	0.638621	0.523428	Citrobacter youngae	bac-kraken	1	1
fecal_bacteria_cfu_ml	2.2e-06	1.09e-06	2.01996	0.044169	Citrobacter youngae	bac-kraken	1	0.719337
POPSIZE	-6.83e-07	1.69e-07	-4.04791	6.27e-05	Citrobacter youngae	bac-kraken	0.444969	0.00186503
sars_cov_2_n_copies_l	8.45e-08	5.85e-08	1.44488	0.150497	Citrobacter youngae	bac-kraken	1	1
ph_field	0.0218052	0.0642092	0.339596	0.734349	Citrobacter youngae	bac-kraken	1	1
dissolved_oxygen_mg_l	-0.0410083	0.0213841	-1.9177	0.0559023	Citrobacter youngae	bac-kraken	1	0.883284
specific_conductivity_¬µs_cm	-1.77e-05	6.41e-06	-2.7656	0.00596349	Citrobacter youngae	bac-kraken	1	0.119786
Wastewater Treatment Plant	0.874279	0.0505436	17.2975	1.19e-50	Youhaiella tibetensis	bac-kraken	1.24e-46	6.89e-48
University Campus	-0.229506	0.0469472	-4.88859	1.46e-06	Youhaiella tibetensis	bac-kraken	0.0116669	5.8e-05
University Campus	-0.229506	0.0469472	-4.88859	1.46e-06	Youhaiella tibetensis	bac-kraken	0.0116669	5.8e-05
Dormitory	-0.177228	0.041481	-4.27252	2.41e-05	Youhaiella tibetensis	bac-kraken	0.177621	0.00077825
Hospital/Medical Campus	-0.0020241	0.081955	-0.0246974	0.980308	Youhaiella tibetensis	bac-kraken	1	1
fecal_bacteria_cfu_ml	2.81e-06	4.98e-07	5.63064	3.76e-08	Youhaiella tibetensis	bac-kraken	0.00031969	1.87e-06
POPSIZE	1.07e-06	5.87e-08	18.1837	1.69e-53	Youhaiella tibetensis	bac-kraken	1.76e-49	1.07e-50
sars_cov_2_n_copies_l	-4.19e-08	3.33e-08	-1.26008	0.20952	Youhaiella tibetensis	bac-kraken	1	1
ph_field	-0.112176	0.0306843	-3.6558	0.00029267	Youhaiella tibetensis	bac-kraken	1	0.00769136
dissolved_oxygen_mg_l	-0.032885	0.0103092	-3.18988	0.00154218	Youhaiella tibetensis	bac-kraken	1	0.0352416
specific_conductivity_¬µs_cm	8.91e-06	3.01e-06	2.96056	0.0032666	Youhaiella tibetensis	bac-kraken	1	0.0694146
Wastewater Treatment Plant	1.82205	0.126558	14.397	2.83e-38	Sulfurospirillum barnesii	bac-kraken	2.92e-34	1.1e-35
University Campus	0.610087	0.108678	5.61369	3.67e-08	Sulfurospirillum barnesii	bac-kraken	0.00031272	1.84e-06
University Campus	0.610087	0.108678	5.61369	3.67e-08	Sulfurospirillum barnesii	bac-kraken	0.00031272	1.84e-06
Dormitory	-1.07385	0.0834941	-12.8614	5.27e-32	Sulfurospirillum barnesii	bac-kraken	5.41e-28	1.61e-29
Hospital/Medical Campus	-0.505105	0.189743	-2.66205	0.00807424	Sulfurospirillum barnesii	bac-kraken	1	0.157369
fecal_bacteria_cfu_ml	7.98e-06	1.14e-06	7.01528	1.24e-11	Sulfurospirillum barnesii	bac-kraken	1.15e-07	9.43e-10
POPSIZE	2.22e-06	1.51e-07	14.7087	5.04e-39	Sulfurospirillum barnesii	bac-kraken	5.21e-35	2.07e-36
sars_cov_2_n_copies_l	-3.53e-09	7e-08	-0.0504413	0.959835	Sulfurospirillum barnesii	bac-kraken	1	1
ph_field	-0.568156	0.0663571	-8.5621	2.83e-16	Sulfurospirillum barnesii	bac-kraken	2.77e-12	3.57e-14
dissolved_oxygen_mg_l	-0.260234	0.0200664	-12.9686	4.52e-32	Sulfurospirillum barnesii	bac-kraken	4.64e-28	1.39e-29
specific_conductivity_¬µs_cm	3.95e-05	6.91e-06	5.71547	2.24e-08	Sulfurospirillum barnesii	bac-kraken	0.00019189	1.15e-06
Wastewater Treatment Plant	0.125045	0.0679564	1.84008	0.0664847	Marichromatium purpuratum	bac-kraken	1	1
University Campus	0.294472	0.0473097	6.22435	1.2e-09	Marichromatium purpuratum	bac-kraken	1.07e-05	7.26e-08
University Campus	0.294472	0.0473097	6.22435	1.2e-09	Marichromatium purpuratum	bac-kraken	1.07e-05	7.26e-08
Dormitory	-0.2717	0.0413187	-6.57571	1.49e-10	Marichromatium purpuratum	bac-kraken	1.35e-06	9.98e-09
Hospital/Medical Campus	-0.0220311	0.0839913	-0.262302	0.793221	Marichromatium purpuratum	bac-kraken	1	1
fecal_bacteria_cfu_ml	7.06e-07	4.48e-07	1.57633	0.115877	Marichromatium purpuratum	bac-kraken	1	1
POPSIZE	2.07e-07	7.13e-08	2.89958	0.00395536	Marichromatium purpuratum	bac-kraken	1	0.0826285
sars_cov_2_n_copies_l	-2.27e-08	1.99e-08	-1.14287	0.254845	Marichromatium purpuratum	bac-kraken	1	1
ph_field	-0.093353	0.0311214	-2.99964	0.00288205	Marichromatium purpuratum	bac-kraken	1	0.0619803
dissolved_oxygen_mg_l	-0.0252008	0.0107103	-2.35294	0.0191373	Marichromatium purpuratum	bac-kraken	1	0.342553
specific_conductivity_¬µs_cm	2.5e-05	2.98e-06	8.37978	1.09e-15	Marichromatium purpuratum	bac-kraken	1.06e-11	1.29e-13
Wastewater Treatment Plant	-0.170832	0.0787821	-2.16841	0.0307064	Pseudomonas knackmussii	bac-kraken	1	0.524378
University Campus	0.131071	0.0571211	2.29462	0.022263	Pseudomonas knackmussii	bac-kraken	1	0.393313
University Campus	0.131071	0.0571211	2.29462	0.022263	Pseudomonas knackmussii	bac-kraken	1	0.393313
Dormitory	0.0120291	0.0504584	0.238397	0.811693	Pseudomonas knackmussii	bac-kraken	1	1
Hospital/Medical Campus	-0.163364	0.0971989	-1.68072	0.0935846	Pseudomonas knackmussii	bac-kraken	1	1
fecal_bacteria_cfu_ml	4.77e-08	6.29e-07	0.0757741	0.939643	Pseudomonas knackmussii	bac-kraken	1	1
POPSIZE	-2.3e-07	9.69e-08	-2.37252	0.0181681	Pseudomonas knackmussii	bac-kraken	1	0.326675
sars_cov_2_n_copies_l	3.01e-09	2.93e-08	0.102692	0.918339	Pseudomonas knackmussii	bac-kraken	1	1
ph_field	-0.0926836	0.0368654	-2.51411	0.0123481	Pseudomonas knackmussii	bac-kraken	1	0.230967
dissolved_oxygen_mg_l	-0.0089217	0.0124303	-0.717742	0.47336	Pseudomonas knackmussii	bac-kraken	1	1
specific_conductivity_¬µs_cm	-6.03e-06	3.73e-06	-1.61532	0.107085	Pseudomonas knackmussii	bac-kraken	1	1
Wastewater Treatment Plant	0.636804	0.124474	5.11597	4.82e-07	Oerskovia sp. KBS0722	bac-kraken	0.00393113	2.06e-05
University Campus	-0.0398204	0.0931492	-0.427491	0.669248	Oerskovia sp. KBS0722	bac-kraken	1	1
University Campus	-0.0398204	0.0931492	-0.427491	0.669248	Oerskovia sp. KBS0722	bac-kraken	1	1
Dormitory	-0.219749	0.0810524	-2.71119	0.00698804	Oerskovia sp. KBS0722	bac-kraken	1	0.138193
Hospital/Medical Campus	-0.0293277	0.158064	-0.185543	0.852896	Oerskovia sp. KBS0722	bac-kraken	1	1
fecal_bacteria_cfu_ml	6.9e-08	1.02e-06	0.0674227	0.946285	Oerskovia sp. KBS0722	bac-kraken	1	1
POPSIZE	7.86e-07	1.48e-07	5.2938	2.04e-07	Oerskovia sp. KBS0722	bac-kraken	0.00168891	9.17e-06
sars_cov_2_n_copies_l	-4.46e-08	5.52e-08	-0.807064	0.420858	Oerskovia sp. KBS0722	bac-kraken	1	1
ph_field	-0.133948	0.0602119	-2.22462	0.0266966	Oerskovia sp. KBS0722	bac-kraken	1	0.462252
dissolved_oxygen_mg_l	-0.0258593	0.0202519	-1.27688	0.202427	Oerskovia sp. KBS0722	bac-kraken	1	1
specific_conductivity_¬µs_cm	1.31e-05	5.93e-06	2.2191	0.0270794	Oerskovia sp. KBS0722	bac-kraken	1	0.467949
Wastewater Treatment Plant	1.24812	0.194848	6.40562	4.14e-10	Enterobacter kobei	bac-kraken	3.71e-06	2.64e-08
University Campus	-0.473697	0.146456	-3.2344	0.00131847	Enterobacter kobei	bac-kraken	1	0.0305805
University Campus	-0.473697	0.146456	-3.2344	0.00131847	Enterobacter kobei	bac-kraken	1	0.0305805
Dormitory	-0.549878	0.12731	-4.3192	1.97e-05	Enterobacter kobei	bac-kraken	0.146138	0.00064552
Hospital/Medical Campus	1.52659	0.240002	6.36075	5.41e-10	Enterobacter kobei	bac-kraken	4.84e-06	3.4e-08
fecal_bacteria_cfu_ml	7.08e-06	1.48e-06	4.77949	2.62e-06	Enterobacter kobei	bac-kraken	0.0205404	9.91e-05
POPSIZE	1.5e-06	2.36e-07	6.3853	5.04e-10	Enterobacter kobei	bac-kraken	4.51e-06	3.18e-08
sars_cov_2_n_copies_l	-4.72e-08	8.29e-08	-0.569203	0.570037	Enterobacter kobei	bac-kraken	1	1
ph_field	-0.268773	0.0916165	-2.93368	0.00355395	Enterobacter kobei	bac-kraken	1	0.0750691
dissolved_oxygen_mg_l	-0.0925261	0.0305622	-3.02747	0.00263519	Enterobacter kobei	bac-kraken	1	0.0572371
specific_conductivity_¬µs_cm	2.09e-05	9.17e-06	2.28051	0.0231395	Enterobacter kobei	bac-kraken	1	0.406938
Wastewater Treatment Plant	0.153077	0.0441804	3.46482	0.00058698	Streptococcus halotolerans	bac-kraken	1	0.0144611
University Campus	-0.0770362	0.0322993	-2.38507	0.0175326	Streptococcus halotolerans	bac-kraken	1	0.316435
University Campus	-0.0770362	0.0322993	-2.38507	0.0175326	Streptococcus halotolerans	bac-kraken	1	0.316435
Dormitory	-0.0521888	0.0284311	-1.83562	0.0671426	Streptococcus halotolerans	bac-kraken	1	1
Hospital/Medical Campus	0.184766	0.0544148	3.39551	0.00075234	Streptococcus halotolerans	bac-kraken	1	0.018234
fecal_bacteria_cfu_ml	8.61e-07	3.19e-07	2.69989	0.00728214	Streptococcus halotolerans	bac-kraken	1	0.143318
POPSIZE	1.75e-07	5.54e-08	3.16167	0.00169565	Streptococcus halotolerans	bac-kraken	1	0.0383707
sars_cov_2_n_copies_l	1.09e-08	2.16e-08	0.506777	0.613027	Streptococcus halotolerans	bac-kraken	1	1
ph_field	-0.0172369	0.0192526	-0.8953	0.371196	Streptococcus halotolerans	bac-kraken	1	1
dissolved_oxygen_mg_l	-0.0194825	0.00637047	-3.05826	0.00238483	Streptococcus halotolerans	bac-kraken	1	0.0521902
specific_conductivity_¬µs_cm	4.45e-07	1.92e-06	0.231586	0.816986	Streptococcus halotolerans	bac-kraken	1	1
Wastewater Treatment Plant	2.21095	0.186434	11.8591	4.55e-28	Vibrio navarrensis	bac-kraken	4.64e-24	1.17e-25
University Campus	0.531538	0.154679	3.43639	0.00065019	Vibrio navarrensis	bac-kraken	1	0.0158948
University Campus	0.531538	0.154679	3.43639	0.00065019	Vibrio navarrensis	bac-kraken	1	0.0158948
Dormitory	-1.14576	0.125472	-9.1316	3.2e-18	Vibrio navarrensis	bac-kraken	3.16e-14	4.67e-16
Hospital/Medical Campus	-0.599636	0.264541	-2.2667	0.0239325	Vibrio navarrensis	bac-kraken	1	0.418767
fecal_bacteria_cfu_ml	5.86e-06	1.61e-06	3.63183	0.00032465	Vibrio navarrensis	bac-kraken	1	0.00845506
POPSIZE	2.98e-06	9.01e-08	33.0907	1.47e-113	Vibrio navarrensis	bac-kraken	1.56e-109	1.02e-109
sars_cov_2_n_copies_l	-1.34e-07	8.15e-08	-1.64709	0.101553	Vibrio navarrensis	bac-kraken	1	1
ph_field	-0.506451	0.0986231	-5.13521	4.52e-07	Vibrio navarrensis	bac-kraken	0.00369163	1.93e-05
dissolved_oxygen_mg_l	-0.160724	0.0330526	-4.86269	1.7e-06	Vibrio navarrensis	bac-kraken	0.0134905	6.64e-05
specific_conductivity_¬µs_cm	0.00013495	7.23e-06	18.6735	1.88e-55	Vibrio navarrensis	bac-kraken	1.97e-51	1.29e-52
Wastewater Treatment Plant	1.54154	0.0618256	24.9336	5.73e-84	Roseimicrobium sp. ORNL1	bac-kraken	6.05e-80	9.98e-81
University Campus	-0.366933	0.0689562	-5.32125	1.71e-07	Roseimicrobium sp. ORNL1	bac-kraken	0.00141703	7.75e-06
University Campus	-0.366933	0.0689562	-5.32125	1.71e-07	Roseimicrobium sp. ORNL1	bac-kraken	0.00141703	7.75e-06
Dormitory	-0.309725	0.0606853	-5.10379	5.12e-07	Roseimicrobium sp. ORNL1	bac-kraken	0.00417142	2.18e-05
Hospital/Medical Campus	-0.122512	0.120839	-1.01385	0.311258	Roseimicrobium sp. ORNL1	bac-kraken	1	1
fecal_bacteria_cfu_ml	4.43e-06	6.96e-07	6.36604	6.26e-10	Roseimicrobium sp. ORNL1	bac-kraken	5.6e-06	3.92e-08
POPSIZE	1.86e-06	7.55e-08	24.6975	8.54e-81	Roseimicrobium sp. ORNL1	bac-kraken	9e-77	1.37e-77
sars_cov_2_n_copies_l	-7.22e-08	5.05e-08	-1.42944	0.154877	Roseimicrobium sp. ORNL1	bac-kraken	1	1
ph_field	-0.167594	0.0441685	-3.79442	0.00017228	Roseimicrobium sp. ORNL1	bac-kraken	1	0.00471739
dissolved_oxygen_mg_l	-0.0726724	0.0145831	-4.98335	9.53e-07	Roseimicrobium sp. ORNL1	bac-kraken	0.00766934	3.89e-05
specific_conductivity_¬µs_cm	1.43e-05	4.36e-06	3.28172	0.00112881	Roseimicrobium sp. ORNL1	bac-kraken	1	0.0265029
Wastewater Treatment Plant	4.28958	0.140963	30.4305	6.67e-107	Methylomonas sp. LW13	bac-kraken	7.06e-103	3.17e-103
University Campus	-0.17282	0.184895	-0.934693	0.350501	Methylomonas sp. LW13	bac-kraken	1	1
University Campus	-0.17282	0.184895	-0.934693	0.350501	Methylomonas sp. LW13	bac-kraken	1	1
Dormitory	-1.52781	0.143738	-10.6291	1.88e-23	Methylomonas sp. LW13	bac-kraken	1.9e-19	3.85e-21
Hospital/Medical Campus	-0.294524	0.313688	-0.938907	0.348335	Methylomonas sp. LW13	bac-kraken	1	1
fecal_bacteria_cfu_ml	1.39e-05	1.8e-06	7.72599	1.25e-13	Methylomonas sp. LW13	bac-kraken	1.19e-09	1.2e-11
POPSIZE	5.24e-06	1.63e-07	32.1475	4.64e-110	Methylomonas sp. LW13	bac-kraken	4.91e-106	2.55e-106
sars_cov_2_n_copies_l	-2.4e-07	1.32e-07	-1.82677	0.0696458	Methylomonas sp. LW13	bac-kraken	1	1
ph_field	-0.763072	0.11089	-6.88136	2.47e-11	Methylomonas sp. LW13	bac-kraken	2.27e-07	1.83e-09
dissolved_oxygen_mg_l	-0.292929	0.0364886	-8.02795	1.27e-14	Methylomonas sp. LW13	bac-kraken	1.22e-10	1.37e-12
specific_conductivity_¬µs_cm	5.67e-05	1.12e-05	5.06366	6.47e-07	Methylomonas sp. LW13	bac-kraken	0.00524227	2.7e-05
Wastewater Treatment Plant	-0.239761	0.095971	-2.49827	0.0128737	Aquicella siphonis	bac-kraken	1	0.239896
University Campus	-0.0835599	0.070041	-1.19301	0.233559	Aquicella siphonis	bac-kraken	1	1
University Campus	-0.0835599	0.070041	-1.19301	0.233559	Aquicella siphonis	bac-kraken	1	1
Dormitory	0.186767	0.0608869	3.06744	0.00230323	Aquicella siphonis	bac-kraken	1	0.0505953
Hospital/Medical Campus	-0.0939321	0.118947	-0.789697	0.430165	Aquicella siphonis	bac-kraken	1	1
fecal_bacteria_cfu_ml	-2.72e-06	7.08e-07	-3.84409	0.00014434	Aquicella siphonis	bac-kraken	0.988266	0.00401012
POPSIZE	-2.83e-07	1.18e-07	-2.39725	0.0170046	Aquicella siphonis	bac-kraken	1	0.30813
sars_cov_2_n_copies_l	2.52e-10	4.47e-08	0.00563542	0.995511	Aquicella siphonis	bac-kraken	1	1
ph_field	0.127887	0.0420407	3.04197	0.0025144	Aquicella siphonis	bac-kraken	1	0.0548074
dissolved_oxygen_mg_l	0.0418691	0.0140743	2.97487	0.00311941	Aquicella siphonis	bac-kraken	1	0.0665638
specific_conductivity_¬µs_cm	-8.9e-07	4.29e-06	-0.207275	0.835908	Aquicella siphonis	bac-kraken	1	1
Wastewater Treatment Plant	0.33025	0.0790524	4.17761	3.61e-05	Mucisphaera calidilacus	bac-kraken	0.26184	0.00112558
University Campus	0.1558	0.0580617	2.68335	0.00758609	Mucisphaera calidilacus	bac-kraken	1	0.148549
University Campus	0.1558	0.0580617	2.68335	0.00758609	Mucisphaera calidilacus	bac-kraken	1	0.148549
Dormitory	-0.262823	0.0497352	-5.28445	2.06e-07	Mucisphaera calidilacus	bac-kraken	0.00170597	9.26e-06
Hospital/Medical Campus	0.033026	0.0993607	0.332385	0.73977	Mucisphaera calidilacus	bac-kraken	1	1
fecal_bacteria_cfu_ml	4.07e-07	5.99e-07	0.679016	0.497588	Mucisphaera calidilacus	bac-kraken	1	1
POPSIZE	4.66e-07	8e-08	5.822	1.25e-08	Mucisphaera calidilacus	bac-kraken	0.00010766	6.63e-07
sars_cov_2_n_copies_l	-5.14e-08	2.93e-08	-1.75557	0.0811252	Mucisphaera calidilacus	bac-kraken	1	1
ph_field	-0.0416992	0.0380789	-1.09507	0.274181	Mucisphaera calidilacus	bac-kraken	1	1
dissolved_oxygen_mg_l	-0.0324418	0.012652	-2.56417	0.0107279	Mucisphaera calidilacus	bac-kraken	1	0.203246
specific_conductivity_¬µs_cm	2.06e-05	3.69e-06	5.5792	4.64e-08	Mucisphaera calidilacus	bac-kraken	0.00039391	2.28e-06
Wastewater Treatment Plant	0.420453	0.0774372	5.4296	9.73e-08	Noviherbaspirillum sp. UKPF54	bac-kraken	0.00081517	4.56e-06
University Campus	-0.155164	0.057673	-2.69041	0.00743025	Noviherbaspirillum sp. UKPF54	bac-kraken	1	0.145935
University Campus	-0.155164	0.057673	-2.69041	0.00743025	Noviherbaspirillum sp. UKPF54	bac-kraken	1	0.145935
Dormitory	-0.0757022	0.0509332	-1.4863	0.137973	Noviherbaspirillum sp. UKPF54	bac-kraken	1	1
Hospital/Medical Campus	0.0923541	0.0986072	0.936586	0.349527	Noviherbaspirillum sp. UKPF54	bac-kraken	1	1
fecal_bacteria_cfu_ml	1.2e-06	5.8e-07	2.06665	0.0395216	Noviherbaspirillum sp. UKPF54	bac-kraken	1	0.653538
POPSIZE	5.1e-07	9.3e-08	5.48136	7.74e-08	Noviherbaspirillum sp. UKPF54	bac-kraken	0.00065133	3.69e-06
sars_cov_2_n_copies_l	-5.76e-08	3.26e-08	-1.76762	0.0790787	Noviherbaspirillum sp. UKPF54	bac-kraken	1	1
ph_field	-0.0982142	0.036806	-2.66843	0.00794883	Noviherbaspirillum sp. UKPF54	bac-kraken	1	0.155099
dissolved_oxygen_mg_l	-0.0370836	0.0122837	-3.01894	0.00270873	Noviherbaspirillum sp. UKPF54	bac-kraken	1	0.0586758
specific_conductivity_¬µs_cm	2.32e-07	3.75e-06	0.0620223	0.950578	Noviherbaspirillum sp. UKPF54	bac-kraken	1	1
Wastewater Treatment Plant	-0.192392	0.0688697	-2.79357	0.00545922	Chryseobacterium sp. IHB B 17019	bac-kraken	1	0.11055
University Campus	-0.220041	0.0492518	-4.46767	1.03e-05	Chryseobacterium sp. IHB B 17019	bac-kraken	0.0777349	0.00035357
University Campus	-0.220041	0.0492518	-4.46767	1.03e-05	Chryseobacterium sp. IHB B 17019	bac-kraken	0.0777349	0.00035357
Dormitory	0.262329	0.0423263	6.19778	1.41e-09	Chryseobacterium sp. IHB B 17019	bac-kraken	1.24e-05	8.39e-08
Hospital/Medical Campus	-0.0551567	0.0855406	-0.644801	0.519419	Chryseobacterium sp. IHB B 17019	bac-kraken	1	1
fecal_bacteria_cfu_ml	-1.4e-06	5.51e-07	-2.53062	0.0118353	Chryseobacterium sp. IHB B 17019	bac-kraken	1	0.222411
POPSIZE	-2.44e-07	8.56e-08	-2.8442	0.00469499	Chryseobacterium sp. IHB B 17019	bac-kraken	1	0.0965155
sars_cov_2_n_copies_l	-1.54e-08	2.52e-08	-0.610789	0.542228	Chryseobacterium sp. IHB B 17019	bac-kraken	1	1
ph_field	0.116059	0.0325001	3.57103	0.00040147	Chryseobacterium sp. IHB B 17019	bac-kraken	1	0.0102437
dissolved_oxygen_mg_l	0.0435911	0.0108432	4.02012	7.02e-05	Chryseobacterium sp. IHB B 17019	bac-kraken	0.496254	0.002072
specific_conductivity_¬µs_cm	-8.64e-06	3.31e-06	-2.60819	0.00946703	Chryseobacterium sp. IHB B 17019	bac-kraken	1	0.181367
Wastewater Treatment Plant	-0.536749	0.131301	-4.08793	5.25e-05	Anatilimnocola aggregata	bac-kraken	0.375021	0.00158481
University Campus	-0.196348	0.0967127	-2.03022	0.0429842	Anatilimnocola aggregata	bac-kraken	1	0.702562
University Campus	-0.196348	0.0967127	-2.03022	0.0429842	Anatilimnocola aggregata	bac-kraken	1	0.702562
Dormitory	0.300235	0.0840115	3.57374	0.0003941	Anatilimnocola aggregata	bac-kraken	1	0.0100755
Hospital/Medical Campus	0.256816	0.164418	1.56197	0.119072	Anatilimnocola aggregata	bac-kraken	1	1
fecal_bacteria_cfu_ml	-3.7e-06	9.55e-07	-3.87604	0.00012735	Anatilimnocola aggregata	bac-kraken	0.87512	0.00356178
POPSIZE	-5.8e-07	1.47e-07	-3.94906	9.36e-05	Anatilimnocola aggregata	bac-kraken	0.652198	0.0026857
sars_cov_2_n_copies_l	-6.45e-08	4.33e-08	-1.48828	0.138695	Anatilimnocola aggregata	bac-kraken	1	1
ph_field	0.260986	0.0610343	4.27605	2.41e-05	Anatilimnocola aggregata	bac-kraken	0.177818	0.00077898
dissolved_oxygen_mg_l	0.103316	0.0202505	5.10188	5.33e-07	Anatilimnocola aggregata	bac-kraken	0.00434365	2.26e-05
specific_conductivity_¬µs_cm	-1.39e-05	6.26e-06	-2.22064	0.0269742	Anatilimnocola aggregata	bac-kraken	1	0.46644
Wastewater Treatment Plant	-0.144475	0.055124	-2.6209	0.0090982	Cyanobacterium aponinum	bac-kraken	1	0.175007
University Campus	0.0945314	0.040058	2.35986	0.018753	Cyanobacterium aponinum	bac-kraken	1	0.336426
University Campus	0.0945314	0.040058	2.35986	0.018753	Cyanobacterium aponinum	bac-kraken	1	0.336426
Dormitory	-0.0233722	0.0353821	-0.660566	0.509265	Cyanobacterium aponinum	bac-kraken	1	1
Hospital/Medical Campus	0.0341321	0.0684043	0.498976	0.618066	Cyanobacterium aponinum	bac-kraken	1	1
fecal_bacteria_cfu_ml	-2.27e-07	4.31e-07	-0.52574	0.599411	Cyanobacterium aponinum	bac-kraken	1	1
POPSIZE	-1.79e-07	6.8e-08	-2.62801	0.0089395	Cyanobacterium aponinum	bac-kraken	1	0.172333
sars_cov_2_n_copies_l	3.79e-08	1.71e-08	2.20714	0.0287647	Cyanobacterium aponinum	bac-kraken	1	0.494535
ph_field	-0.0271504	0.0259078	-1.04796	0.295325	Cyanobacterium aponinum	bac-kraken	1	1
dissolved_oxygen_mg_l	-0.0095049	0.00866764	-1.0966	0.273514	Cyanobacterium aponinum	bac-kraken	1	1
specific_conductivity_¬µs_cm	-4.79e-06	2.61e-06	-1.83768	0.066903	Cyanobacterium aponinum	bac-kraken	1	1
Wastewater Treatment Plant	-0.717897	0.143854	-4.99045	8.94e-07	Bosea sp. F3-2	bac-kraken	0.00720855	3.67e-05
University Campus	-0.632503	0.102846	-6.14998	1.85e-09	Bosea sp. F3-2	bac-kraken	1.64e-05	1.09e-07
University Campus	-0.632503	0.102846	-6.14998	1.85e-09	Bosea sp. F3-2	bac-kraken	1.64e-05	1.09e-07
Dormitory	0.792712	0.085807	9.23832	1.41e-18	Bosea sp. F3-2	bac-kraken	1.39e-14	2.13e-16
Hospital/Medical Campus	-0.0531331	0.182396	-0.291306	0.770966	Bosea sp. F3-2	bac-kraken	1	1
fecal_bacteria_cfu_ml	-2.37e-06	1.13e-06	-2.09341	0.0370512	Bosea sp. F3-2	bac-kraken	1	0.616986
POPSIZE	-9.41e-07	1.71e-07	-5.51533	6.48e-08	Bosea sp. F3-2	bac-kraken	0.0005466	3.12e-06
sars_cov_2_n_copies_l	-8.23e-08	5.87e-08	-1.40109	0.163172	Bosea sp. F3-2	bac-kraken	1	1
ph_field	0.127575	0.0680334	1.87518	0.0615383	Bosea sp. F3-2	bac-kraken	1	0.960848
dissolved_oxygen_mg_l	0.148508	0.0215688	6.88534	2.41e-11	Bosea sp. F3-2	bac-kraken	2.22e-07	1.79e-09
specific_conductivity_¬µs_cm	-2.97e-05	6.72e-06	-4.41529	1.32e-05	Bosea sp. F3-2	bac-kraken	0.0993412	0.00044658
Wastewater Treatment Plant	-1.03454	0.169052	-6.11967	2.21e-09	Pusillimonas sp. T7-7	bac-kraken	1.95e-05	1.29e-07
University Campus	0.38105	0.126775	3.00572	0.00281355	Pusillimonas sp. T7-7	bac-kraken	1	0.060657
University Campus	0.38105	0.126775	3.00572	0.00281355	Pusillimonas sp. T7-7	bac-kraken	1	0.060657
Dormitory	0.131122	0.112318	1.16741	0.243728	Pusillimonas sp. T7-7	bac-kraken	1	1
Hospital/Medical Campus	-0.0190906	0.217456	-0.0877906	0.930086	Pusillimonas sp. T7-7	bac-kraken	1	1
fecal_bacteria_cfu_ml	-2.88e-06	1.38e-06	-2.08501	0.0378116	Pusillimonas sp. T7-7	bac-kraken	1	0.628145
POPSIZE	-1.17e-06	1.95e-07	-5.98641	5e-09	Pusillimonas sp. T7-7	bac-kraken	4.37e-05	2.8e-07
sars_cov_2_n_copies_l	-5.29e-08	6.19e-08	-0.854878	0.39393	Pusillimonas sp. T7-7	bac-kraken	1	1
ph_field	0.184378	0.0815221	2.26169	0.024284	Pusillimonas sp. T7-7	bac-kraken	1	0.424278
dissolved_oxygen_mg_l	0.102294	0.0271293	3.77061	0.00018891	Pusillimonas sp. T7-7	bac-kraken	1	0.00514457
specific_conductivity_¬µs_cm	-1.21e-05	8.29e-06	-1.45938	0.145299	Pusillimonas sp. T7-7	bac-kraken	1	1
Wastewater Treatment Plant	2.99388	0.270958	11.0493	5.33e-25	Rhodobacter sp. LPB0142	bac-kraken	5.4e-21	1.18e-22
University Campus	1.20843	0.215995	5.5947	4.06e-08	Rhodobacter sp. LPB0142	bac-kraken	0.00034548	2.02e-06
University Campus	1.20843	0.215995	5.5947	4.06e-08	Rhodobacter sp. LPB0142	bac-kraken	0.00034548	2.02e-06
Dormitory	-2.10944	0.166663	-12.6569	3.44e-31	Rhodobacter sp. LPB0142	bac-kraken	3.52e-27	1e-28
Hospital/Medical Campus	-0.134069	0.380227	-0.352602	0.72457	Rhodobacter sp. LPB0142	bac-kraken	1	1
fecal_bacteria_cfu_ml	1.29e-05	2.28e-06	5.67308	3e-08	Rhodobacter sp. LPB0142	bac-kraken	0.00025623	1.52e-06
POPSIZE	3.69e-06	3.23e-07	11.4163	3.96e-26	Rhodobacter sp. LPB0142	bac-kraken	4.03e-22	9.22e-24
sars_cov_2_n_copies_l	-1.67e-07	1.39e-07	-1.19993	0.231987	Rhodobacter sp. LPB0142	bac-kraken	1	1
ph_field	-1.32322	0.125002	-10.5855	4.16e-23	Rhodobacter sp. LPB0142	bac-kraken	4.2e-19	8.36e-21
dissolved_oxygen_mg_l	-0.324771	0.0444887	-7.30009	1.71e-12	Rhodobacter sp. LPB0142	bac-kraken	1.6e-08	1.43e-10
specific_conductivity_¬µs_cm	7.35e-05	1.36e-05	5.40658	1.15e-07	Rhodobacter sp. LPB0142	bac-kraken	0.00095886	5.33e-06
Wastewater Treatment Plant	-1.47315	0.160923	-9.15437	2.68e-18	Enterocloster bolteae	bac-kraken	2.66e-14	3.96e-16
University Campus	-0.736834	0.122903	-5.99525	4.48e-09	Enterocloster bolteae	bac-kraken	3.92e-05	2.52e-07
University Campus	-0.736834	0.122903	-5.99525	4.48e-09	Enterocloster bolteae	bac-kraken	3.92e-05	2.52e-07
Dormitory	1.0117	0.100752	10.0415	2.41e-21	Enterocloster bolteae	bac-kraken	2.42e-17	4.46e-19
Hospital/Medical Campus	0.57345	0.215663	2.65901	0.00814619	Enterocloster bolteae	bac-kraken	1	0.158505
fecal_bacteria_cfu_ml	-6.69e-06	1.28e-06	-5.20895	3.29e-07	Enterocloster bolteae	bac-kraken	0.00270329	1.44e-05
POPSIZE	-1.84e-06	1.87e-07	-9.867	1.4e-20	Enterocloster bolteae	bac-kraken	1.41e-16	2.47e-18
sars_cov_2_n_copies_l	4.97e-08	7.81e-08	0.63633	0.525494	Enterocloster bolteae	bac-kraken	1	1
ph_field	0.543055	0.0777508	6.98455	1.29e-11	Enterocloster bolteae	bac-kraken	1.19e-07	9.82e-10
dissolved_oxygen_mg_l	0.21817	0.0252543	8.63891	1.62e-16	Enterocloster bolteae	bac-kraken	1.58e-12	2.07e-14
specific_conductivity_¬µs_cm	-5.26e-05	7.84e-06	-6.70885	7.28e-11	Enterocloster bolteae	bac-kraken	6.63e-07	5.09e-09
Wastewater Treatment Plant	-0.417074	0.150544	-2.77045	0.00585442	Acetobacter sp. KACC 21233	bac-kraken	1	0.117799
University Campus	0.522346	0.107169	4.87406	1.57e-06	Acetobacter sp. KACC 21233	bac-kraken	0.0124626	6.15e-05
University Campus	0.522346	0.107169	4.87406	1.57e-06	Acetobacter sp. KACC 21233	bac-kraken	0.0124626	6.15e-05
Dormitory	-0.42604	0.0944425	-4.5111	8.45e-06	Acetobacter sp. KACC 21233	bac-kraken	0.0643354	0.00029496
Hospital/Medical Campus	0.720103	0.183614	3.92182	0.00010312	Acetobacter sp. KACC 21233	bac-kraken	0.715863	0.00293933
fecal_bacteria_cfu_ml	2.84e-07	1.16e-06	0.244497	0.806993	Acetobacter sp. KACC 21233	bac-kraken	1	1
POPSIZE	-5.28e-07	1.86e-07	-2.83458	0.00483566	Acetobacter sp. KACC 21233	bac-kraken	1	0.0991146
sars_cov_2_n_copies_l	-6.95e-08	5.83e-08	-1.19123	0.235373	Acetobacter sp. KACC 21233	bac-kraken	1	1
ph_field	-0.225652	0.0679665	-3.32005	0.00098757	Acetobacter sp. KACC 21233	bac-kraken	1	0.0234451
dissolved_oxygen_mg_l	-0.0406202	0.0229762	-1.76793	0.0778798	Acetobacter sp. KACC 21233	bac-kraken	1	1
specific_conductivity_¬µs_cm	1.03e-05	6.94e-06	1.48151	0.139314	Acetobacter sp. KACC 21233	bac-kraken	1	1
Wastewater Treatment Plant	0.576475	0.0396764	14.5294	7.94e-39	Desulfosporosinus acidiphilus	bac-kraken	8.21e-35	3.21e-36
University Campus	0.0182263	0.0354643	0.513936	0.607576	Desulfosporosinus acidiphilus	bac-kraken	1	1
University Campus	0.0182263	0.0354643	0.513936	0.607576	Desulfosporosinus acidiphilus	bac-kraken	1	1
Dormitory	-0.217682	0.02921	-7.4523	5.56e-13	Desulfosporosinus acidiphilus	bac-kraken	5.24e-09	4.93e-11
Hospital/Medical Campus	-0.112718	0.0599278	-1.8809	0.0606995	Desulfosporosinus acidiphilus	bac-kraken	1	0.949597
fecal_bacteria_cfu_ml	2.75e-06	3.48e-07	7.89655	3.97e-14	Desulfosporosinus acidiphilus	bac-kraken	3.8e-10	4.04e-12
POPSIZE	6.89e-07	4.94e-08	13.944	6.27e-36	Desulfosporosinus acidiphilus	bac-kraken	6.47e-32	2.28e-33
sars_cov_2_n_copies_l	-1.98e-08	2.14e-08	-0.926277	0.355733	Desulfosporosinus acidiphilus	bac-kraken	1	1
ph_field	-0.157958	0.0208768	-7.56616	2.96e-13	Desulfosporosinus acidiphilus	bac-kraken	2.8e-09	2.74e-11
dissolved_oxygen_mg_l	-0.0547494	0.0067064	-8.16375	4.9e-15	Desulfosporosinus acidiphilus	bac-kraken	4.74e-11	5.48e-13
specific_conductivity_¬µs_cm	5.34e-06	2.15e-06	2.48506	0.0133896	Desulfosporosinus acidiphilus	bac-kraken	1	0.248489
Wastewater Treatment Plant	1.2001	0.243186	4.93491	1.17e-06	Enterobacter cloacae	bac-kraken	0.00938396	4.71e-05
University Campus	-0.393195	0.180596	-2.17721	0.0300389	Enterobacter cloacae	bac-kraken	1	0.514325
University Campus	-0.393195	0.180596	-2.17721	0.0300389	Enterobacter cloacae	bac-kraken	1	0.514325
Dormitory	-0.545643	0.15713	-3.47256	0.00057078	Enterobacter cloacae	bac-kraken	1	0.0141153
Hospital/Medical Campus	1.35182	0.300803	4.49403	9.12e-06	Enterobacter cloacae	bac-kraken	0.0693327	0.00031704
fecal_bacteria_cfu_ml	1.12e-05	1.79e-06	6.24058	1.29e-09	Enterobacter cloacae	bac-kraken	1.15e-05	7.76e-08
POPSIZE	1.32e-06	2.95e-07	4.47647	1.01e-05	Enterobacter cloacae	bac-kraken	0.07631	0.00034748
sars_cov_2_n_copies_l	-4.13e-08	9.73e-08	-0.423905	0.672219	Enterobacter cloacae	bac-kraken	1	1
ph_field	-0.283747	0.116139	-2.44317	0.0150157	Enterobacter cloacae	bac-kraken	1	0.275421
dissolved_oxygen_mg_l	-0.142455	0.0385189	-3.69831	0.0002492	Enterobacter cloacae	bac-kraken	1	0.00664094
specific_conductivity_¬µs_cm	-1.84e-06	1.18e-05	-0.156758	0.87552	Enterobacter cloacae	bac-kraken	1	1
Wastewater Treatment Plant	-0.717514	0.186936	-3.83829	0.00014359	Paroceanicella profunda	bac-kraken	0.983475	0.00399164
University Campus	-0.216031	0.137648	-1.56945	0.11732	Paroceanicella profunda	bac-kraken	1	1
University Campus	-0.216031	0.137648	-1.56945	0.11732	Paroceanicella profunda	bac-kraken	1	1
Dormitory	0.590991	0.117593	5.02574	7.53e-07	Paroceanicella profunda	bac-kraken	0.00608439	3.12e-05
Hospital/Medical Campus	-0.498872	0.232928	-2.14175	0.032807	Paroceanicella profunda	bac-kraken	1	0.556147
fecal_bacteria_cfu_ml	-4.23e-06	1.49e-06	-2.84321	0.0047354	Paroceanicella profunda	bac-kraken	1	0.0972887
POPSIZE	-8.93e-07	2.28e-07	-3.92023	0.00010507	Paroceanicella profunda	bac-kraken	0.72909	0.00299249
sars_cov_2_n_copies_l	-9.58e-08	7.69e-08	-1.24582	0.2147	Paroceanicella profunda	bac-kraken	1	1
ph_field	0.277029	0.0875764	3.16329	0.00168616	Paroceanicella profunda	bac-kraken	1	0.0382057
dissolved_oxygen_mg_l	0.116501	0.0291949	3.99044	7.92e-05	Paroceanicella profunda	bac-kraken	0.55676	0.00231237
specific_conductivity_¬µs_cm	-2.2e-05	8.91e-06	-2.47235	0.0138668	Paroceanicella profunda	bac-kraken	1	0.256433
Wastewater Treatment Plant	0.516044	0.0581093	8.88059	2.15e-17	Rickettsiales bacterium Ac37b	bac-kraken	2.12e-13	2.98e-15
University Campus	-0.101991	0.0457868	-2.22753	0.0264579	Rickettsiales bacterium Ac37b	bac-kraken	1	0.458271
University Campus	-0.101991	0.0457868	-2.22753	0.0264579	Rickettsiales bacterium Ac37b	bac-kraken	1	0.458271
Dormitory	-0.110265	0.040063	-2.75228	0.00618286	Rickettsiales bacterium Ac37b	bac-kraken	1	0.123645
Hospital/Medical Campus	-0.0764196	0.0780615	-0.978967	0.328178	Rickettsiales bacterium Ac37b	bac-kraken	1	1
fecal_bacteria_cfu_ml	1.13e-06	4.89e-07	2.31066	0.0214479	Rickettsiales bacterium Ac37b	bac-kraken	1	0.380069
POPSIZE	6.31e-07	7.14e-08	8.83809	3.77e-17	Rickettsiales bacterium Ac37b	bac-kraken	3.7e-13	5.09e-15
sars_cov_2_n_copies_l	-3.26e-08	3.5e-08	-0.93335	0.352082	Rickettsiales bacterium Ac37b	bac-kraken	1	1
ph_field	-0.0865228	0.0298991	-2.89383	0.00402638	Rickettsiales bacterium Ac37b	bac-kraken	1	0.0839442
dissolved_oxygen_mg_l	-0.0352159	0.00995104	-3.53891	0.00045183	Rickettsiales bacterium Ac37b	bac-kraken	1	0.0113922
specific_conductivity_¬µs_cm	4.41e-06	3.04e-06	1.45078	0.14768	Rickettsiales bacterium Ac37b	bac-kraken	1	1
Wastewater Treatment Plant	-0.885738	0.196909	-4.4982	8.95e-06	Sphingopyxis macrogoltabida	bac-kraken	0.0680849	0.00031148
University Campus	-0.923209	0.139038	-6.63998	1.01e-10	Sphingopyxis macrogoltabida	bac-kraken	9.14e-07	6.9e-09
University Campus	-0.923209	0.139038	-6.63998	1.01e-10	Sphingopyxis macrogoltabida	bac-kraken	9.14e-07	6.9e-09
Dormitory	1.17228	0.114592	10.2301	5.17e-22	Sphingopyxis macrogoltabida	bac-kraken	5.2e-18	9.88e-20
Hospital/Medical Campus	-0.380077	0.247622	-1.53491	0.125584	Sphingopyxis macrogoltabida	bac-kraken	1	1
fecal_bacteria_cfu_ml	-6.61e-06	1.51e-06	-4.37553	1.61e-05	Sphingopyxis macrogoltabida	bac-kraken	0.120482	0.00053746
POPSIZE	-1.12e-06	2.37e-07	-4.72935	3.19e-06	Sphingopyxis macrogoltabida	bac-kraken	0.0248823	0.00011885
sars_cov_2_n_copies_l	2.93e-08	8.4e-08	0.348328	0.728063	Sphingopyxis macrogoltabida	bac-kraken	1	1
ph_field	0.560333	0.0891882	6.28259	9.17e-10	Sphingopyxis macrogoltabida	bac-kraken	8.16e-06	5.62e-08
dissolved_oxygen_mg_l	0.232738	0.0289828	8.0302	1.25e-14	Sphingopyxis macrogoltabida	bac-kraken	1.2e-10	1.35e-12
specific_conductivity_¬µs_cm	-4.58e-05	9.17e-06	-4.99857	8.89e-07	Sphingopyxis macrogoltabida	bac-kraken	0.00716643	3.65e-05
Wastewater Treatment Plant	-0.147512	0.0943671	-1.56317	0.118789	[Eubacterium] sulci	bac-kraken	1	1
University Campus	-0.289868	0.0671531	-4.31652	1.99e-05	[Eubacterium] sulci	bac-kraken	0.147764	0.00065203
University Campus	-0.289868	0.0671531	-4.31652	1.99e-05	[Eubacterium] sulci	bac-kraken	0.147764	0.00065203
Dormitory	0.101167	0.0600695	1.68417	0.0929165	[Eubacterium] sulci	bac-kraken	1	1
Hospital/Medical Campus	0.679921	0.111529	6.09637	2.52e-09	[Eubacterium] sulci	bac-kraken	2.22e-05	1.46e-07
fecal_bacteria_cfu_ml	-1.45e-06	7.41e-07	-1.95563	0.0513253	[Eubacterium] sulci	bac-kraken	1	0.81877
POPSIZE	-1.88e-07	1.13e-07	-1.67141	0.0954701	[Eubacterium] sulci	bac-kraken	1	1
sars_cov_2_n_copies_l	4.64e-08	3.66e-08	1.26871	0.206433	[Eubacterium] sulci	bac-kraken	1	1
ph_field	0.0765369	0.0442623	1.72917	0.0845959	[Eubacterium] sulci	bac-kraken	1	1
dissolved_oxygen_mg_l	0.0268688	0.0148044	1.81492	0.0703292	[Eubacterium] sulci	bac-kraken	1	1
specific_conductivity_¬µs_cm	-1.26e-05	4.44e-06	-2.84043	0.00475174	[Eubacterium] sulci	bac-kraken	1	0.097586
Wastewater Treatment Plant	-0.763743	0.0880625	-8.67274	1.02e-16	[Clostridium] hylemonae	bac-kraken	9.98e-13	1.33e-14
University Campus	-0.271261	0.0682352	-3.97538	8.31e-05	[Clostridium] hylemonae	bac-kraken	0.583212	0.00241726
University Campus	-0.271261	0.0682352	-3.97538	8.31e-05	[Clostridium] hylemonae	bac-kraken	0.583212	0.00241726
Dormitory	0.468505	0.0564562	8.29855	1.57e-15	[Clostridium] hylemonae	bac-kraken	1.52e-11	1.83e-13
Hospital/Medical Campus	0.187754	0.117625	1.5962	0.111221	[Clostridium] hylemonae	bac-kraken	1	1
fecal_bacteria_cfu_ml	-2.52e-06	7.37e-07	-3.42384	0.00069265	[Clostridium] hylemonae	bac-kraken	1	0.0168733
POPSIZE	-9.48e-07	1.06e-07	-8.96878	1.42e-17	[Clostridium] hylemonae	bac-kraken	1.4e-13	1.99e-15
sars_cov_2_n_copies_l	2.29e-08	4.06e-08	0.563733	0.573745	[Clostridium] hylemonae	bac-kraken	1	1
ph_field	0.139049	0.0436851	3.18298	0.00157842	[Clostridium] hylemonae	bac-kraken	1	0.0359516
dissolved_oxygen_mg_l	0.0862701	0.0141319	6.10462	2.56e-09	[Clostridium] hylemonae	bac-kraken	2.25e-05	1.48e-07
specific_conductivity_¬µs_cm	-2.16e-05	4.29e-06	-5.02907	7.66e-07	[Clostridium] hylemonae	bac-kraken	0.00619247	3.17e-05
Wastewater Treatment Plant	1.39404	0.108463	12.8527	5.71e-32	Candidatus Sulcia muelleri	bac-kraken	5.86e-28	1.74e-29
University Campus	0.0731931	0.0932382	0.785012	0.432903	Candidatus Sulcia muelleri	bac-kraken	1	1
University Campus	0.0731931	0.0932382	0.785012	0.432903	Candidatus Sulcia muelleri	bac-kraken	1	1
Dormitory	-0.503166	0.0780128	-6.44978	3.18e-10	Candidatus Sulcia muelleri	bac-kraken	2.86e-06	2.06e-08
Hospital/Medical Campus	-0.443203	0.156774	-2.82701	0.00493031	Candidatus Sulcia muelleri	bac-kraken	1	0.100936
fecal_bacteria_cfu_ml	5.67e-06	8.97e-07	6.31782	8.29e-10	Candidatus Sulcia muelleri	bac-kraken	7.38e-06	5.11e-08
POPSIZE	1.67e-06	1.33e-07	12.6089	1.17e-30	Candidatus Sulcia muelleri	bac-kraken	1.2e-26	3.34e-28
sars_cov_2_n_copies_l	-4.76e-09	5.75e-08	-0.0827081	0.93419	Candidatus Sulcia muelleri	bac-kraken	1	1
ph_field	-0.443918	0.0529369	-8.3858	1.01e-15	Candidatus Sulcia muelleri	bac-kraken	9.84e-12	1.2e-13
dissolved_oxygen_mg_l	-0.178919	0.0169324	-10.5667	4.86e-23	Candidatus Sulcia muelleri	bac-kraken	4.9e-19	9.71e-21
specific_conductivity_¬µs_cm	1.66e-05	5.7e-06	2.9065	0.00387264	Candidatus Sulcia muelleri	bac-kraken	1	0.0811604
Wastewater Treatment Plant	-0.58531	0.180242	-3.24735	0.00126137	Phascolarctobacterium succinatutens	bac-kraken	1	0.0293839
University Campus	-0.145004	0.132263	-1.09634	0.273579	Phascolarctobacterium succinatutens	bac-kraken	1	1
University Campus	-0.145004	0.132263	-1.09634	0.273579	Phascolarctobacterium succinatutens	bac-kraken	1	1
Dormitory	0.22336	0.115738	1.92988	0.0543169	Phascolarctobacterium succinatutens	bac-kraken	1	0.861231
Hospital/Medical Campus	0.469812	0.223516	2.10192	0.0361744	Phascolarctobacterium succinatutens	bac-kraken	1	0.604602
fecal_bacteria_cfu_ml	-5.93e-07	1.36e-06	-0.437242	0.662213	Phascolarctobacterium succinatutens	bac-kraken	1	1
POPSIZE	-7.88e-07	2.12e-07	-3.71411	0.00023474	Phascolarctobacterium succinatutens	bac-kraken	1	0.00629568
sars_cov_2_n_copies_l	6.36e-08	6.93e-08	0.918602	0.359722	Phascolarctobacterium succinatutens	bac-kraken	1	1
ph_field	0.130203	0.0826322	1.57569	0.115934	Phascolarctobacterium succinatutens	bac-kraken	1	1
dissolved_oxygen_mg_l	0.0218324	0.0277377	0.787102	0.431715	Phascolarctobacterium succinatutens	bac-kraken	1	1
specific_conductivity_¬µs_cm	-3.48e-05	8.18e-06	-4.25885	2.6e-05	Phascolarctobacterium succinatutens	bac-kraken	0.191356	0.00083554
Wastewater Treatment Plant	1.7645	0.113097	15.6017	2.38e-43	Maribellus comscasis	bac-kraken	2.47e-39	1.07e-40
University Campus	0.40341	0.101786	3.9633	8.73e-05	Maribellus comscasis	bac-kraken	0.610457	0.00252269
University Campus	0.40341	0.101786	3.9633	8.73e-05	Maribellus comscasis	bac-kraken	0.610457	0.00252269
Dormitory	-0.970459	0.0773076	-12.5532	8.85e-31	Maribellus comscasis	bac-kraken	9.07e-27	2.54e-28
Hospital/Medical Campus	-0.209253	0.175684	-1.19107	0.234318	Maribellus comscasis	bac-kraken	1	1
fecal_bacteria_cfu_ml	5.52e-06	1.07e-06	5.16379	4.12e-07	Maribellus comscasis	bac-kraken	0.00337002	1.77e-05
POPSIZE	2.24e-06	1.21e-07	18.4113	1.85e-54	Maribellus comscasis	bac-kraken	1.93e-50	1.24e-51
sars_cov_2_n_copies_l	-5.04e-08	6.72e-08	-0.749713	0.454557	Maribellus comscasis	bac-kraken	1	1
ph_field	-0.551306	0.0602891	-9.14438	3.76e-18	Maribellus comscasis	bac-kraken	3.72e-14	5.47e-16
dissolved_oxygen_mg_l	-0.179277	0.0202589	-8.84933	3.44e-17	Maribellus comscasis	bac-kraken	3.38e-13	4.67e-15
specific_conductivity_¬µs_cm	5.19e-05	6.06e-06	8.56408	2.88e-16	Maribellus comscasis	bac-kraken	2.81e-12	3.62e-14
Wastewater Treatment Plant	-0.548767	0.134212	-4.08879	5.23e-05	Lapidilactobacillus dextrinicus	bac-kraken	0.373739	0.00157963
University Campus	-0.0315438	0.099345	-0.317518	0.751014	Lapidilactobacillus dextrinicus	bac-kraken	1	1
University Campus	-0.0315438	0.099345	-0.317518	0.751014	Lapidilactobacillus dextrinicus	bac-kraken	1	1
Dormitory	0.243492	0.0863728	2.81909	0.00505124	Lapidilactobacillus dextrinicus	bac-kraken	1	0.103048
Hospital/Medical Campus	0.0126405	0.168567	0.0749878	0.940261	Lapidilactobacillus dextrinicus	bac-kraken	1	1
fecal_bacteria_cfu_ml	-3.77e-06	1.04e-06	-3.62262	0.00033598	Lapidilactobacillus dextrinicus	bac-kraken	1	0.00871536
POPSIZE	-6.3e-07	1.58e-07	-3.99202	7.88e-05	Lapidilactobacillus dextrinicus	bac-kraken	0.553709	0.00230065
sars_cov_2_n_copies_l	6.41e-09	4.15e-08	0.154332	0.877548	Lapidilactobacillus dextrinicus	bac-kraken	1	1
ph_field	-0.0443244	0.0644152	-0.688105	0.491809	Lapidilactobacillus dextrinicus	bac-kraken	1	1
dissolved_oxygen_mg_l	0.0794461	0.0212404	3.74033	0.00021226	Lapidilactobacillus dextrinicus	bac-kraken	1	0.00574449
specific_conductivity_¬µs_cm	-1.28e-05	6.48e-06	-1.97856	0.0485988	Lapidilactobacillus dextrinicus	bac-kraken	1	0.781847
Wastewater Treatment Plant	-0.335343	0.129299	-2.59354	0.00984183	Acidovorax citrulli	bac-kraken	1	0.187652
University Campus	0.355045	0.0929329	3.82045	0.000154	Acidovorax citrulli	bac-kraken	1	0.00424929
University Campus	0.355045	0.0929329	3.82045	0.000154	Acidovorax citrulli	bac-kraken	1	0.00424929
Dormitory	-0.0785427	0.0829313	-0.94708	0.34416	Acidovorax citrulli	bac-kraken	1	1
Hospital/Medical Campus	-0.220407	0.160099	-1.37669	0.169364	Acidovorax citrulli	bac-kraken	1	1
fecal_bacteria_cfu_ml	-1.44e-06	1.02e-06	-1.41733	0.157299	Acidovorax citrulli	bac-kraken	1	1
POPSIZE	-4.38e-07	1.6e-07	-2.73611	0.00651108	Acidovorax citrulli	bac-kraken	1	0.129613
sars_cov_2_n_copies_l	-1.58e-08	4.9e-08	-0.323253	0.746937	Acidovorax citrulli	bac-kraken	1	1
ph_field	-0.0577679	0.0598659	-0.964955	0.335184	Acidovorax citrulli	bac-kraken	1	1
dissolved_oxygen_mg_l	0.00049456	0.0200559	0.0246589	0.98034	Acidovorax citrulli	bac-kraken	1	1
specific_conductivity_¬µs_cm	-3.07e-06	6.05e-06	-0.507585	0.612043	Acidovorax citrulli	bac-kraken	1	1
Wastewater Treatment Plant	-0.6042	0.318629	-1.89625	0.0586355	Dialister hominis	bac-kraken	1	0.922005
University Campus	-0.40988	0.231309	-1.772	0.0771425	Dialister hominis	bac-kraken	1	1
University Campus	-0.40988	0.231309	-1.772	0.0771425	Dialister hominis	bac-kraken	1	1
Dormitory	-0.0506262	0.2038	-0.248411	0.803942	Dialister hominis	bac-kraken	1	1
Hospital/Medical Campus	2.28445	0.377321	6.05437	3.21e-09	Dialister hominis	bac-kraken	2.82e-05	1.84e-07
fecal_bacteria_cfu_ml	-7.89e-07	2.38e-06	-0.331249	0.74066	Dialister hominis	bac-kraken	1	1
POPSIZE	-7.73e-07	3.85e-07	-2.00624	0.0455448	Dialister hominis	bac-kraken	1	0.739551
sars_cov_2_n_copies_l	-1.04e-07	1.28e-07	-0.8134	0.417229	Dialister hominis	bac-kraken	1	1
ph_field	-0.0723262	0.145413	-0.497383	0.619208	Dialister hominis	bac-kraken	1	1
dissolved_oxygen_mg_l	-0.0264871	0.0486571	-0.544363	0.586513	Dialister hominis	bac-kraken	1	1
specific_conductivity_¬µs_cm	-2.24e-05	1.46e-05	-1.53409	0.125852	Dialister hominis	bac-kraken	1	1
Wastewater Treatment Plant	-0.0158549	0.069904	-0.22681	0.820685	Candidatus Promineofilum breve	bac-kraken	1	1
University Campus	0.0401777	0.0506828	0.792728	0.428398	Candidatus Promineofilum breve	bac-kraken	1	1
University Campus	0.0401777	0.0506828	0.792728	0.428398	Candidatus Promineofilum breve	bac-kraken	1	1
Dormitory	-0.0795768	0.0443466	-1.79443	0.0734868	Candidatus Promineofilum breve	bac-kraken	1	1
Hospital/Medical Campus	0.20567	0.085448	2.40696	0.0165302	Candidatus Promineofilum breve	bac-kraken	1	0.300473
fecal_bacteria_cfu_ml	-1.05e-06	4.45e-07	-2.36221	0.0187278	Candidatus Promineofilum breve	bac-kraken	1	0.336088
POPSIZE	6.02e-08	6.2e-08	0.970673	0.332334	Candidatus Promineofilum breve	bac-kraken	1	1
sars_cov_2_n_copies_l	-1.93e-08	1.62e-08	-1.19499	0.233904	Candidatus Promineofilum breve	bac-kraken	1	1
ph_field	0.107282	0.0321279	3.33922	0.0009237	Candidatus Promineofilum breve	bac-kraken	1	0.0220743
dissolved_oxygen_mg_l	0.0374216	0.0109975	3.40275	0.00073846	Candidatus Promineofilum breve	bac-kraken	1	0.0179224
specific_conductivity_¬µs_cm	6.73e-06	3.35e-06	2.01143	0.044997	Candidatus Promineofilum breve	bac-kraken	1	0.731511
Wastewater Treatment Plant	-0.0877682	0.0846509	-1.03683	0.300433	Kaistella antarctica	bac-kraken	1	1
University Campus	-0.317503	0.0594514	-5.34054	1.54e-07	Kaistella antarctica	bac-kraken	0.00128587	7.07e-06
University Campus	-0.317503	0.0594514	-5.34054	1.54e-07	Kaistella antarctica	bac-kraken	0.00128587	7.07e-06
Dormitory	0.330491	0.0514359	6.4253	3.68e-10	Kaistella antarctica	bac-kraken	3.31e-06	2.36e-08
Hospital/Medical Campus	-0.187803	0.103923	-1.80714	0.0714792	Kaistella antarctica	bac-kraken	1	1
fecal_bacteria_cfu_ml	-1e-06	6.8e-07	-1.47529	0.141057	Kaistella antarctica	bac-kraken	1	1
POPSIZE	-1.32e-07	1.05e-07	-1.25312	0.21094	Kaistella antarctica	bac-kraken	1	1
sars_cov_2_n_copies_l	-3.29e-08	3.53e-08	-0.9321	0.352725	Kaistella antarctica	bac-kraken	1	1
ph_field	0.0648988	0.0391358	1.6583	0.0980868	Kaistella antarctica	bac-kraken	1	1
dissolved_oxygen_mg_l	0.0590897	0.0127863	4.62135	5.24e-06	Kaistella antarctica	bac-kraken	0.0404112	0.0001892
specific_conductivity_¬µs_cm	-8.52e-06	3.93e-06	-2.16825	0.0307695	Kaistella antarctica	bac-kraken	1	0.525284
Wastewater Treatment Plant	0.491617	0.261952	1.87675	0.0612678	Neisseria zalophi	bac-kraken	1	0.956768
University Campus	0.541688	0.188981	2.86637	0.0043677	Neisseria zalophi	bac-kraken	1	0.0904282
University Campus	0.541688	0.188981	2.86637	0.0043677	Neisseria zalophi	bac-kraken	1	0.0904282
Dormitory	-0.670259	0.164219	-4.0815	5.39e-05	Neisseria zalophi	bac-kraken	0.384808	0.00162472
Hospital/Medical Campus	0.199925	0.323691	0.617642	0.537157	Neisseria zalophi	bac-kraken	1	1
fecal_bacteria_cfu_ml	9.34e-06	2.01e-06	4.6469	4.82e-06	Neisseria zalophi	bac-kraken	0.0372391	0.00017472
POPSIZE	4.84e-07	3.17e-07	1.52604	0.127839	Neisseria zalophi	bac-kraken	1	1
sars_cov_2_n_copies_l	1.88e-07	1.09e-07	1.73058	0.0855036	Neisseria zalophi	bac-kraken	1	1
ph_field	-0.167982	0.121868	-1.37839	0.168897	Neisseria zalophi	bac-kraken	1	1
dissolved_oxygen_mg_l	-0.131807	0.0403668	-3.26524	0.00119354	Neisseria zalophi	bac-kraken	1	0.0278848
specific_conductivity_¬µs_cm	9.48e-06	1.23e-05	0.769614	0.442015	Neisseria zalophi	bac-kraken	1	1
Wastewater Treatment Plant	-0.130157	0.0732015	-1.77806	0.0761403	Salinimonas sediminis	bac-kraken	1	1
University Campus	0.116627	0.0530027	2.20041	0.0283392	Salinimonas sediminis	bac-kraken	1	0.487541
University Campus	0.116627	0.0530027	2.20041	0.0283392	Salinimonas sediminis	bac-kraken	1	0.487541
Dormitory	0.00848819	0.0467977	0.18138	0.856159	Salinimonas sediminis	bac-kraken	1	1
Hospital/Medical Campus	-0.170193	0.0900627	-1.88972	0.0595065	Salinimonas sediminis	bac-kraken	1	0.933871
fecal_bacteria_cfu_ml	-4.17e-07	4.97e-07	-0.840597	0.401163	Salinimonas sediminis	bac-kraken	1	1
POPSIZE	-9.58e-08	6.69e-08	-1.43187	0.153009	Salinimonas sediminis	bac-kraken	1	1
sars_cov_2_n_copies_l	2.97e-08	2.02e-08	1.46847	0.143991	Salinimonas sediminis	bac-kraken	1	1
ph_field	0.0302273	0.0327522	0.922909	0.356643	Salinimonas sediminis	bac-kraken	1	1
dissolved_oxygen_mg_l	0.00103602	0.0109558	0.0945632	0.924712	Salinimonas sediminis	bac-kraken	1	1
specific_conductivity_¬µs_cm	1.19e-05	3.19e-06	3.73055	0.0002207	Salinimonas sediminis	bac-kraken	1	0.00596509
Wastewater Treatment Plant	-0.559697	0.112435	-4.97798	9.51e-07	Bacteroides caecimuris	bac-kraken	0.00764901	3.88e-05
University Campus	-0.209409	0.0833796	-2.51151	0.0124079	Bacteroides caecimuris	bac-kraken	1	0.232003
University Campus	-0.209409	0.0833796	-2.51151	0.0124079	Bacteroides caecimuris	bac-kraken	1	0.232003
Dormitory	0.292704	0.0723111	4.04784	6.19e-05	Bacteroides caecimuris	bac-kraken	0.439249	0.00184238
Hospital/Medical Campus	0.357318	0.141448	2.52614	0.0119106	Bacteroides caecimuris	bac-kraken	1	0.223545
fecal_bacteria_cfu_ml	-2.3e-06	8.64e-07	-2.65822	0.00822556	Bacteroides caecimuris	bac-kraken	1	0.159892
POPSIZE	-6.78e-07	1.32e-07	-5.11369	5.04e-07	Bacteroides caecimuris	bac-kraken	0.00410597	2.14e-05
sars_cov_2_n_copies_l	8.62e-08	4.22e-08	2.04536	0.0424996	Bacteroides caecimuris	bac-kraken	1	0.696008
ph_field	0.206167	0.0529282	3.89522	0.000116	Bacteroides caecimuris	bac-kraken	0.800591	0.00326999
dissolved_oxygen_mg_l	0.0722647	0.0176929	4.0844	5.4e-05	Bacteroides caecimuris	bac-kraken	0.385484	0.00162733
specific_conductivity_¬µs_cm	-1.31e-05	5.37e-06	-2.43268	0.0154557	Bacteroides caecimuris	bac-kraken	1	0.282762
Wastewater Treatment Plant	2.05743	0.186705	11.0197	6.86e-25	Mucilaginibacter gossypii	bac-kraken	6.95e-21	1.5e-22
University Campus	-0.646633	0.15099	-4.28262	2.31e-05	Mucilaginibacter gossypii	bac-kraken	0.170374	0.00074796
University Campus	-0.646633	0.15099	-4.28262	2.31e-05	Mucilaginibacter gossypii	bac-kraken	0.170374	0.00074796
Dormitory	-0.308552	0.13462	-2.29201	0.0224145	Mucilaginibacter gossypii	bac-kraken	1	0.395521
Hospital/Medical Campus	-0.103513	0.261826	-0.395353	0.69279	Mucilaginibacter gossypii	bac-kraken	1	1
fecal_bacteria_cfu_ml	3.79e-06	1.57e-06	2.41911	0.0160813	Mucilaginibacter gossypii	bac-kraken	1	0.293437
POPSIZE	2.49e-06	2.28e-07	10.958	1.92e-24	Mucilaginibacter gossypii	bac-kraken	1.94e-20	4.1e-22
sars_cov_2_n_copies_l	-7.93e-08	1.02e-07	-0.77995	0.436602	Mucilaginibacter gossypii	bac-kraken	1	1
ph_field	-0.302449	0.0968723	-3.12214	0.00193364	Mucilaginibacter gossypii	bac-kraken	1	0.0431022
dissolved_oxygen_mg_l	-0.0885364	0.0325117	-2.72322	0.00676471	Mucilaginibacter gossypii	bac-kraken	1	0.134405
specific_conductivity_¬µs_cm	2.22e-05	9.84e-06	2.25702	0.0245832	Mucilaginibacter gossypii	bac-kraken	1	0.429145
Wastewater Treatment Plant	0.670431	0.13711	4.88973	1.46e-06	Coraliomargarita akajimensis	bac-kraken	0.0116091	5.77e-05
University Campus	0.864565	0.0929572	9.30068	8.67e-19	Coraliomargarita akajimensis	bac-kraken	8.61e-15	1.33e-16
University Campus	0.864565	0.0929572	9.30068	8.67e-19	Coraliomargarita akajimensis	bac-kraken	8.61e-15	1.33e-16
Dormitory	-0.817271	0.0801965	-10.1908	7.13e-22	Coraliomargarita akajimensis	bac-kraken	7.16e-18	1.35e-19
Hospital/Medical Campus	-0.451163	0.172217	-2.61974	0.00912869	Coraliomargarita akajimensis	bac-kraken	1	0.175497
fecal_bacteria_cfu_ml	3.28e-06	1.06e-06	3.0856	0.00219759	Coraliomargarita akajimensis	bac-kraken	1	0.0484418
POPSIZE	9.62e-07	1.31e-07	7.36807	1.1e-12	Coraliomargarita akajimensis	bac-kraken	1.03e-08	9.4e-11
sars_cov_2_n_copies_l	2.63e-08	4.97e-08	0.528322	0.598027	Coraliomargarita akajimensis	bac-kraken	1	1
ph_field	-0.413819	0.0626241	-6.60798	1.33e-10	Coraliomargarita akajimensis	bac-kraken	1.2e-06	8.95e-09
dissolved_oxygen_mg_l	-0.181188	0.0200679	-9.02875	9e-18	Coraliomargarita akajimensis	bac-kraken	8.88e-14	1.28e-15
specific_conductivity_¬µs_cm	6.66e-05	5.63e-06	11.8356	1.14e-27	Coraliomargarita akajimensis	bac-kraken	1.17e-23	2.84e-25
Wastewater Treatment Plant	-0.282486	0.0969666	-2.91323	0.00377424	Candidatus Nitrospira inopinata	bac-kraken	1	0.079289
University Campus	-0.168583	0.0705907	-2.38818	0.0173871	Candidatus Nitrospira inopinata	bac-kraken	1	0.314242
University Campus	-0.168583	0.0705907	-2.38818	0.0173871	Candidatus Nitrospira inopinata	bac-kraken	1	0.314242
Dormitory	0.16644	0.0618465	2.69119	0.00741331	Candidatus Nitrospira inopinata	bac-kraken	1	0.145657
Hospital/Medical Campus	0.291476	0.119731	2.43443	0.0153442	Candidatus Nitrospira inopinata	bac-kraken	1	0.280969
fecal_bacteria_cfu_ml	-2.62e-06	7.14e-07	-3.668	0.00028351	Candidatus Nitrospira inopinata	bac-kraken	1	0.00747139
POPSIZE	-2.8e-07	1.08e-07	-2.60278	0.00961193	Candidatus Nitrospira inopinata	bac-kraken	1	0.183772
sars_cov_2_n_copies_l	-2.4e-08	3.03e-08	-0.793284	0.428817	Candidatus Nitrospira inopinata	bac-kraken	1	1
ph_field	0.246405	0.0448257	5.49697	7.12e-08	Candidatus Nitrospira inopinata	bac-kraken	0.00060037	3.42e-06
dissolved_oxygen_mg_l	0.101201	0.0147244	6.87301	2.61e-11	Candidatus Nitrospira inopinata	bac-kraken	2.39e-07	1.92e-09
specific_conductivity_¬µs_cm	-8.77e-06	4.69e-06	-1.87015	0.0622441	Candidatus Nitrospira inopinata	bac-kraken	1	0.970273
Wastewater Treatment Plant	0.852025	0.118633	7.18201	3.29e-12	Niastella koreensis	bac-kraken	3.07e-08	2.68e-10
University Campus	-0.230283	0.0906498	-2.54036	0.0114446	Niastella koreensis	bac-kraken	1	0.215846
University Campus	-0.230283	0.0906498	-2.54036	0.0114446	Niastella koreensis	bac-kraken	1	0.215846
Dormitory	-0.209793	0.0795201	-2.63824	0.00865347	Niastella koreensis	bac-kraken	1	0.167194
Hospital/Medical Campus	0.155593	0.154818	1.00501	0.31549	Niastella koreensis	bac-kraken	1	1
fecal_bacteria_cfu_ml	1.03e-06	9.24e-07	1.11867	0.26407	Niastella koreensis	bac-kraken	1	1
POPSIZE	1.09e-06	1.28e-07	8.53896	3.38e-16	Niastella koreensis	bac-kraken	3.3e-12	4.2e-14
sars_cov_2_n_copies_l	-9.48e-08	4.99e-08	-1.89889	0.0594247	Niastella koreensis	bac-kraken	1	0.932728
ph_field	-0.0987082	0.0584198	-1.68964	0.0919222	Niastella koreensis	bac-kraken	1	1
dissolved_oxygen_mg_l	-0.0050228	0.0195955	-0.256327	0.797838	Niastella koreensis	bac-kraken	1	1
specific_conductivity_¬µs_cm	2.1e-05	5.7e-06	3.69426	0.00025343	Niastella koreensis	bac-kraken	1	0.00674144
Wastewater Treatment Plant	-0.744813	0.119028	-6.25747	9.93e-10	Sinorhizobium sp. RAC02	bac-kraken	8.83e-06	6.06e-08
University Campus	-0.639663	0.0846777	-7.55409	2.81e-13	Sinorhizobium sp. RAC02	bac-kraken	2.66e-09	2.61e-11
University Campus	-0.639663	0.0846777	-7.55409	2.81e-13	Sinorhizobium sp. RAC02	bac-kraken	2.66e-09	2.61e-11
Dormitory	0.75921	0.0698771	10.8649	2.57e-24	Sinorhizobium sp. RAC02	bac-kraken	2.6e-20	5.46e-22
Hospital/Medical Campus	0.133424	0.153261	0.870564	0.384505	Sinorhizobium sp. RAC02	bac-kraken	1	1
fecal_bacteria_cfu_ml	-4.84e-06	9.36e-07	-5.17386	3.92e-07	Sinorhizobium sp. RAC02	bac-kraken	0.00320814	1.69e-05
POPSIZE	-9.61e-07	1.42e-07	-6.76862	4.99e-11	Sinorhizobium sp. RAC02	bac-kraken	4.56e-07	3.56e-09
sars_cov_2_n_copies_l	-2.26e-08	5.33e-08	-0.424314	0.671922	Sinorhizobium sp. RAC02	bac-kraken	1	1
ph_field	0.27531	0.0559187	4.9234	1.27e-06	Sinorhizobium sp. RAC02	bac-kraken	0.0101771	5.09e-05
dissolved_oxygen_mg_l	0.170992	0.017181	9.95238	7.04e-21	Sinorhizobium sp. RAC02	bac-kraken	7.06e-17	1.27e-18
specific_conductivity_¬µs_cm	-2.82e-05	5.62e-06	-5.02755	7.72e-07	Sinorhizobium sp. RAC02	bac-kraken	0.0062353	3.19e-05
Wastewater Treatment Plant	0.424483	0.102379	4.14618	4.12e-05	Aminipila butyrica	bac-kraken	0.297311	0.00127075
University Campus	0.127203	0.0755709	1.68323	0.0930979	Aminipila butyrica	bac-kraken	1	1
University Campus	0.127203	0.0755709	1.68323	0.0930979	Aminipila butyrica	bac-kraken	1	1
Dormitory	-0.199671	0.0658238	-3.03341	0.00257297	Aminipila butyrica	bac-kraken	1	0.055979
Hospital/Medical Campus	-0.263381	0.127994	-2.05776	0.0402495	Aminipila butyrica	bac-kraken	1	0.663487
fecal_bacteria_cfu_ml	2.25e-06	8.05e-07	2.79547	0.00547588	Aminipila butyrica	bac-kraken	1	0.110844
POPSIZE	4.84e-07	1.25e-07	3.86857	0.00012895	Aminipila butyrica	bac-kraken	0.885896	0.00360476
sars_cov_2_n_copies_l	1.23e-07	4.32e-08	2.85247	0.00492647	Aminipila butyrica	bac-kraken	1	0.100877
ph_field	-0.12887	0.0476503	-2.70448	0.00715033	Aminipila butyrica	bac-kraken	1	0.141074
dissolved_oxygen_mg_l	-0.101519	0.0151824	-6.68662	8.23e-11	Aminipila butyrica	bac-kraken	7.49e-07	5.7e-09
specific_conductivity_¬µs_cm	-2.78e-07	4.82e-06	-0.0576012	0.954097	Aminipila butyrica	bac-kraken	1	1
Wastewater Treatment Plant	1.62555	0.0840655	19.3367	1.46e-59	Flavisolibacter ginsenosidimutans	bac-kraken	1.53e-55	1.12e-56
University Campus	-0.542935	0.0800852	-6.77947	4.25e-11	Flavisolibacter ginsenosidimutans	bac-kraken	3.89e-07	3.05e-09
University Campus	-0.542935	0.0800852	-6.77947	4.25e-11	Flavisolibacter ginsenosidimutans	bac-kraken	3.89e-07	3.05e-09
Dormitory	-0.253494	0.0730864	-3.46841	0.00057941	Flavisolibacter ginsenosidimutans	bac-kraken	1	0.014305
Hospital/Medical Campus	0.0467226	0.143319	0.326004	0.744589	Flavisolibacter ginsenosidimutans	bac-kraken	1	1
fecal_bacteria_cfu_ml	3.68e-06	8.65e-07	4.25585	2.69e-05	Flavisolibacter ginsenosidimutans	bac-kraken	0.197711	0.00086093
POPSIZE	1.99e-06	9.58e-08	20.7359	2.79e-64	Flavisolibacter ginsenosidimutans	bac-kraken	2.93e-60	2.49e-61
sars_cov_2_n_copies_l	-9.86e-08	5.85e-08	-1.68623	0.0937498	Flavisolibacter ginsenosidimutans	bac-kraken	1	1
ph_field	-0.0788687	0.0539923	-1.46074	0.144918	Flavisolibacter ginsenosidimutans	bac-kraken	1	1
dissolved_oxygen_mg_l	-0.0463387	0.0179415	-2.58277	0.010176	Flavisolibacter ginsenosidimutans	bac-kraken	1	0.193741
specific_conductivity_¬µs_cm	1.5e-05	5.24e-06	2.86141	0.00445465	Flavisolibacter ginsenosidimutans	bac-kraken	1	0.092046
Wastewater Treatment Plant	0.279667	0.0495162	5.64799	3.05e-08	Candidatus Amoebophilus asiaticus	bac-kraken	0.00026088	1.55e-06
University Campus	-0.115476	0.0368659	-3.13233	0.00185959	Candidatus Amoebophilus asiaticus	bac-kraken	1	0.0417009
University Campus	-0.115476	0.0368659	-3.13233	0.00185959	Candidatus Amoebophilus asiaticus	bac-kraken	1	0.0417009
Dormitory	-0.0038212	0.0327467	-0.116689	0.907164	Candidatus Amoebophilus asiaticus	bac-kraken	1	1
Hospital/Medical Campus	-0.0771011	0.0631802	-1.22034	0.223044	Candidatus Amoebophilus asiaticus	bac-kraken	1	1
fecal_bacteria_cfu_ml	2.48e-07	4.01e-07	0.618408	0.536719	Candidatus Amoebophilus asiaticus	bac-kraken	1	1
POPSIZE	3.4e-07	6.08e-08	5.59588	4.23e-08	Candidatus Amoebophilus asiaticus	bac-kraken	0.00035932	2.09e-06
sars_cov_2_n_copies_l	-6.95e-09	2.64e-08	-0.2634	0.79259	Candidatus Amoebophilus asiaticus	bac-kraken	1	1
ph_field	-0.0204244	0.0241499	-0.845735	0.398236	Candidatus Amoebophilus asiaticus	bac-kraken	1	1
dissolved_oxygen_mg_l	-0.0022392	0.00808746	-0.276875	0.782027	Candidatus Amoebophilus asiaticus	bac-kraken	1	1
specific_conductivity_¬µs_cm	3.53e-06	2.43e-06	1.45509	0.146484	Candidatus Amoebophilus asiaticus	bac-kraken	1	1
Wastewater Treatment Plant	-0.0728691	0.0816714	-0.892223	0.3728	Mesorhizobium sp. 8	bac-kraken	1	1
University Campus	-0.138546	0.0589155	-2.35161	0.0191681	Mesorhizobium sp. 8	bac-kraken	1	0.34287
University Campus	-0.138546	0.0589155	-2.35161	0.0191681	Mesorhizobium sp. 8	bac-kraken	1	0.34287
Dormitory	0.0555178	0.051991	1.06783	0.286228	Mesorhizobium sp. 8	bac-kraken	1	1
Hospital/Medical Campus	0.301796	0.0995138	3.0327	0.00257889	Mesorhizobium sp. 8	bac-kraken	1	0.056096
fecal_bacteria_cfu_ml	-5.29e-07	6.04e-07	-0.87692	0.381148	Mesorhizobium sp. 8	bac-kraken	1	1
POPSIZE	-4.46e-08	8.95e-08	-0.497691	0.618992	Mesorhizobium sp. 8	bac-kraken	1	1
sars_cov_2_n_copies_l	-2.59e-08	2.21e-08	-1.1733	0.242463	Mesorhizobium sp. 8	bac-kraken	1	1
ph_field	0.0752369	0.0383672	1.96097	0.0506164	Mesorhizobium sp. 8	bac-kraken	1	0.809565
dissolved_oxygen_mg_l	0.0500352	0.0126884	3.94339	9.57e-05	Mesorhizobium sp. 8	bac-kraken	0.666156	0.00274092
specific_conductivity_¬µs_cm	-5.28e-06	3.88e-06	-1.35944	0.174825	Mesorhizobium sp. 8	bac-kraken	1	1
Wastewater Treatment Plant	0.373899	0.0775785	4.81962	2.03e-06	Hyphomicrobium nitrativorans	bac-kraken	0.0160722	7.85e-05
University Campus	0.0327643	0.057848	0.566387	0.571443	Hyphomicrobium nitrativorans	bac-kraken	1	1
University Campus	0.0327643	0.057848	0.566387	0.571443	Hyphomicrobium nitrativorans	bac-kraken	1	1
Dormitory	-0.253764	0.0492147	-5.15627	3.94e-07	Hyphomicrobium nitrativorans	bac-kraken	0.00322284	1.7e-05
Hospital/Medical Campus	0.287189	0.0971453	2.95628	0.00329499	Hyphomicrobium nitrativorans	bac-kraken	1	0.0699814
fecal_bacteria_cfu_ml	7.55e-07	4.95e-07	1.52614	0.127902	Hyphomicrobium nitrativorans	bac-kraken	1	1
POPSIZE	5.37e-07	7.14e-08	7.51918	4.07e-13	Hyphomicrobium nitrativorans	bac-kraken	3.84e-09	3.69e-11
sars_cov_2_n_copies_l	-5.09e-08	2.37e-08	-2.14378	0.0335999	Hyphomicrobium nitrativorans	bac-kraken	1	0.567938
ph_field	0.035956	0.0372947	0.964103	0.33561	Hyphomicrobium nitrativorans	bac-kraken	1	1
dissolved_oxygen_mg_l	0.00213987	0.0124938	0.171275	0.864099	Hyphomicrobium nitrativorans	bac-kraken	1	1
specific_conductivity_¬µs_cm	9.8e-06	3.71e-06	2.63951	0.0086499	Hyphomicrobium nitrativorans	bac-kraken	1	0.167194
Wastewater Treatment Plant	2.58119	0.127709	20.2114	2.11e-63	Gemmatimonas phototrophica	bac-kraken	2.21e-59	1.82e-60
University Campus	-0.715302	0.126277	-5.66453	2.79e-08	Gemmatimonas phototrophica	bac-kraken	0.00023888	1.42e-06
University Campus	-0.715302	0.126277	-5.66453	2.79e-08	Gemmatimonas phototrophica	bac-kraken	0.00023888	1.42e-06
Dormitory	-0.403807	0.113374	-3.56172	0.00041203	Gemmatimonas phototrophica	bac-kraken	1	0.0104952
Hospital/Medical Campus	-0.343606	0.221873	-1.54867	0.122239	Gemmatimonas phototrophica	bac-kraken	1	1
fecal_bacteria_cfu_ml	4.89e-06	1.35e-06	3.61582	0.00034459	Gemmatimonas phototrophica	bac-kraken	1	0.00891871
POPSIZE	3.14e-06	1.54e-07	20.3573	1.11e-62	Gemmatimonas phototrophica	bac-kraken	1.16e-58	9.38e-60
sars_cov_2_n_copies_l	-1.71e-07	8.75e-08	-1.95405	0.0524838	Gemmatimonas phototrophica	bac-kraken	1	0.835082
ph_field	-0.307125	0.082347	-3.72964	0.00022113	Gemmatimonas phototrophica	bac-kraken	1	0.00597382
dissolved_oxygen_mg_l	-0.0806445	0.0276882	-2.91259	0.00379725	Gemmatimonas phototrophica	bac-kraken	1	0.0797243
specific_conductivity_¬µs_cm	2.39e-05	8.16e-06	2.93359	0.00355714	Gemmatimonas phototrophica	bac-kraken	1	0.0751213
Wastewater Treatment Plant	0.548467	0.125854	4.35798	1.66e-05	Sulfuritalea hydrogenivorans	bac-kraken	0.124117	0.00055215
University Campus	0.195656	0.0929141	2.10578	0.0358358	Sulfuritalea hydrogenivorans	bac-kraken	1	0.599232
University Campus	0.195656	0.0929141	2.10578	0.0358358	Sulfuritalea hydrogenivorans	bac-kraken	1	0.599232
Dormitory	-0.465427	0.0786871	-5.91491	7.04e-09	Sulfuritalea hydrogenivorans	bac-kraken	6.13e-05	3.87e-07
Hospital/Medical Campus	0.344565	0.15757	2.18674	0.0293301	Sulfuritalea hydrogenivorans	bac-kraken	1	0.503343
fecal_bacteria_cfu_ml	6.16e-07	8.43e-07	0.731304	0.465096	Sulfuritalea hydrogenivorans	bac-kraken	1	1
POPSIZE	7.56e-07	1.32e-07	5.72538	2.11e-08	Sulfuritalea hydrogenivorans	bac-kraken	0.00018121	1.09e-06
sars_cov_2_n_copies_l	-8.42e-08	4.22e-08	-1.99393	0.0479022	Sulfuritalea hydrogenivorans	bac-kraken	1	0.772663
ph_field	-0.0963668	0.0589627	-1.63437	0.103014	Sulfuritalea hydrogenivorans	bac-kraken	1	1
dissolved_oxygen_mg_l	-0.0201436	0.0199046	-1.01201	0.31218	Sulfuritalea hydrogenivorans	bac-kraken	1	1
specific_conductivity_¬µs_cm	8.38e-06	5.99e-06	1.3984	0.162822	Sulfuritalea hydrogenivorans	bac-kraken	1	1
Wastewater Treatment Plant	-0.661576	0.135538	-4.88112	1.52e-06	Agarilytica rhodophyticola	bac-kraken	0.0120728	5.98e-05
University Campus	0.00392008	0.101176	0.0387451	0.969113	Agarilytica rhodophyticola	bac-kraken	1	1
University Campus	0.00392008	0.101176	0.0387451	0.969113	Agarilytica rhodophyticola	bac-kraken	1	1
Dormitory	0.310299	0.0874666	3.54762	0.00043401	Agarilytica rhodophyticola	bac-kraken	1	0.0109933
Hospital/Medical Campus	-0.16809	0.171452	-0.98039	0.327476	Agarilytica rhodophyticola	bac-kraken	1	1
fecal_bacteria_cfu_ml	-5.6e-06	1.05e-06	-5.32432	1.84e-07	Agarilytica rhodophyticola	bac-kraken	0.00152857	8.33e-06
POPSIZE	-7.32e-07	1.59e-07	-4.60014	5.77e-06	Agarilytica rhodophyticola	bac-kraken	0.0443715	0.00020641
sars_cov_2_n_copies_l	-5.89e-08	4.66e-08	-1.2645	0.207938	Agarilytica rhodophyticola	bac-kraken	1	1
ph_field	0.129088	0.0645044	2.00122	0.046083	Agarilytica rhodophyticola	bac-kraken	1	0.747567
dissolved_oxygen_mg_l	0.135075	0.0205393	6.57644	1.61e-10	Agarilytica rhodophyticola	bac-kraken	1.45e-06	1.07e-08
specific_conductivity_¬µs_cm	1.51e-05	6.47e-06	2.33219	0.020221	Agarilytica rhodophyticola	bac-kraken	1	0.360469
Wastewater Treatment Plant	0.419809	0.0590042	7.11489	5.08e-12	Candidatus Desulfovibrio trichonymphae	bac-kraken	4.73e-08	4.06e-10
University Campus	0.0107864	0.0453915	0.23763	0.812287	Candidatus Desulfovibrio trichonymphae	bac-kraken	1	1
University Campus	0.0107864	0.0453915	0.23763	0.812287	Candidatus Desulfovibrio trichonymphae	bac-kraken	1	1
Dormitory	-0.139822	0.0392383	-3.56341	0.00040946	Candidatus Desulfovibrio trichonymphae	bac-kraken	1	0.0104401
Hospital/Medical Campus	-0.144795	0.0766808	-1.88828	0.0596987	Candidatus Desulfovibrio trichonymphae	bac-kraken	1	0.936185
fecal_bacteria_cfu_ml	1.4e-06	4.02e-07	3.47286	0.00058125	Candidatus Desulfovibrio trichonymphae	bac-kraken	1	0.0143437
POPSIZE	5.18e-07	7.06e-08	7.3291	1.42e-12	Candidatus Desulfovibrio trichonymphae	bac-kraken	1.33e-08	1.2e-10
sars_cov_2_n_copies_l	-2.66e-08	2.07e-08	-1.28436	0.200922	Candidatus Desulfovibrio trichonymphae	bac-kraken	1	1
ph_field	-0.125819	0.0248093	-5.07145	6.2e-07	Candidatus Desulfovibrio trichonymphae	bac-kraken	0.00502719	2.59e-05
dissolved_oxygen_mg_l	-0.0439211	0.00825421	-5.32106	1.77e-07	Candidatus Desulfovibrio trichonymphae	bac-kraken	0.00147082	8.03e-06
specific_conductivity_¬µs_cm	1.24e-05	2.49e-06	4.99152	9.2e-07	Candidatus Desulfovibrio trichonymphae	bac-kraken	0.00741154	3.77e-05
Wastewater Treatment Plant	-0.57888	0.15027	-3.85226	0.00013591	Chryseobacterium shandongense	bac-kraken	0.932371	0.00378925
University Campus	-0.346379	0.109662	-3.1586	0.00170351	Chryseobacterium shandongense	bac-kraken	1	0.0384901
University Campus	-0.346379	0.109662	-3.1586	0.00170351	Chryseobacterium shandongense	bac-kraken	1	0.0384901
Dormitory	0.524054	0.0939029	5.58081	4.38e-08	Chryseobacterium shandongense	bac-kraken	0.00037173	2.16e-06
Hospital/Medical Campus	-0.0836683	0.188272	-0.444402	0.656988	Chryseobacterium shandongense	bac-kraken	1	1
fecal_bacteria_cfu_ml	-2.72e-06	1.21e-06	-2.24869	0.0251703	Chryseobacterium shandongense	bac-kraken	1	0.438662
POPSIZE	-7.19e-07	1.84e-07	-3.90943	0.00010969	Chryseobacterium shandongense	bac-kraken	0.759162	0.00310802
sars_cov_2_n_copies_l	-4.79e-08	6.99e-08	-0.685486	0.494055	Chryseobacterium shandongense	bac-kraken	1	1
ph_field	0.346847	0.0695102	4.98988	9.23e-07	Chryseobacterium shandongense	bac-kraken	0.00743647	3.78e-05
dissolved_oxygen_mg_l	0.135103	0.0229846	5.87799	9.13e-09	Chryseobacterium shandongense	bac-kraken	7.92e-05	4.94e-07
specific_conductivity_¬µs_cm	-2.32e-05	7.14e-06	-3.25291	0.00124617	Chryseobacterium shandongense	bac-kraken	1	0.0290559
Wastewater Treatment Plant	3.04851	0.0926849	32.8911	1.11e-116	Immundisolibacter cernigliae	bac-kraken	1.17e-112	8.26e-113
University Campus	-0.459133	0.126588	-3.62699	0.00032317	Immundisolibacter cernigliae	bac-kraken	1	0.00842278
University Campus	-0.459133	0.126588	-3.62699	0.00032317	Immundisolibacter cernigliae	bac-kraken	1	0.00842278
Dormitory	-0.894864	0.103816	-8.61969	1.51e-16	Immundisolibacter cernigliae	bac-kraken	1.48e-12	1.94e-14
Hospital/Medical Campus	0.0454808	0.218199	0.208438	0.834992	Immundisolibacter cernigliae	bac-kraken	1	1
fecal_bacteria_cfu_ml	9.7e-06	1.22e-06	7.95684	2.64e-14	Immundisolibacter cernigliae	bac-kraken	2.53e-10	2.75e-12
POPSIZE	3.75e-06	9.71e-08	38.5852	5.54e-133	Immundisolibacter cernigliae	bac-kraken	5.88e-129	5.79e-128
sars_cov_2_n_copies_l	-1.26e-07	9.11e-08	-1.37833	0.170075	Immundisolibacter cernigliae	bac-kraken	1	1
ph_field	-0.382298	0.0797577	-4.79324	2.36e-06	Immundisolibacter cernigliae	bac-kraken	0.0186066	9.03e-05
dissolved_oxygen_mg_l	-0.17012	0.025648	-6.63286	1.14e-10	Immundisolibacter cernigliae	bac-kraken	1.04e-06	7.77e-09
specific_conductivity_¬µs_cm	3.91e-05	7.78e-06	5.03156	7.57e-07	Immundisolibacter cernigliae	bac-kraken	0.00611901	3.13e-05
Wastewater Treatment Plant	-0.130973	0.0624435	-2.09746	0.0365688	Tenacibaculum todarodis	bac-kraken	1	0.610315
University Campus	-0.0009979	0.0455499	-0.0219083	0.982532	Tenacibaculum todarodis	bac-kraken	1	1
University Campus	-0.0009979	0.0455499	-0.0219083	0.982532	Tenacibaculum todarodis	bac-kraken	1	1
Dormitory	0.0394847	0.039934	0.988748	0.323374	Tenacibaculum todarodis	bac-kraken	1	1
Hospital/Medical Campus	0.0538165	0.0772333	0.696805	0.486323	Tenacibaculum todarodis	bac-kraken	1	1
fecal_bacteria_cfu_ml	-6.6e-07	4.15e-07	-1.59181	0.112354	Tenacibaculum todarodis	bac-kraken	1	1
POPSIZE	-1.16e-07	6.33e-08	-1.83032	0.0679911	Tenacibaculum todarodis	bac-kraken	1	1
sars_cov_2_n_copies_l	-7.07e-09	1.9e-08	-0.371349	0.710882	Tenacibaculum todarodis	bac-kraken	1	1
ph_field	0.0426716	0.0281585	1.51541	0.130504	Tenacibaculum todarodis	bac-kraken	1	1
dissolved_oxygen_mg_l	0.0117883	0.00969218	1.21627	0.224641	Tenacibaculum todarodis	bac-kraken	1	1
specific_conductivity_¬µs_cm	-2.21e-07	2.92e-06	-0.0756448	0.939742	Tenacibaculum todarodis	bac-kraken	1	1
Wastewater Treatment Plant	-0.845661	0.192324	-4.39707	1.4e-05	Sphingomonas sp. MM-1	bac-kraken	0.10515	0.00047126
University Campus	-0.425441	0.14125	-3.01196	0.00275761	Sphingomonas sp. MM-1	bac-kraken	1	0.0596109
University Campus	-0.425441	0.14125	-3.01196	0.00275761	Sphingomonas sp. MM-1	bac-kraken	1	0.0596109
Dormitory	0.491074	0.122972	3.99337	7.73e-05	Sphingomonas sp. MM-1	bac-kraken	0.543912	0.00226181
Hospital/Medical Campus	0.671354	0.240003	2.79727	0.00539826	Sphingomonas sp. MM-1	bac-kraken	1	0.109464
fecal_bacteria_cfu_ml	-4.97e-06	1.46e-06	-3.4066	0.00073636	Sphingomonas sp. MM-1	bac-kraken	1	0.0178756
POPSIZE	-1e-06	2.26e-07	-4.44975	1.13e-05	Sphingomonas sp. MM-1	bac-kraken	0.0855452	0.00038709
sars_cov_2_n_copies_l	-2.68e-08	6.36e-08	-0.421103	0.674259	Sphingomonas sp. MM-1	bac-kraken	1	1
ph_field	0.356657	0.0910362	3.91776	0.00010607	Sphingomonas sp. MM-1	bac-kraken	0.735459	0.00301669
dissolved_oxygen_mg_l	0.213399	0.0290702	7.34084	1.31e-12	Sphingomonas sp. MM-1	bac-kraken	1.23e-08	1.11e-10
specific_conductivity_¬µs_cm	-3.18e-05	9.19e-06	-3.46434	0.00059314	Sphingomonas sp. MM-1	bac-kraken	1	0.0146061
Wastewater Treatment Plant	-0.286159	0.0715907	-3.99716	7.61e-05	Pseudomonas psychrotolerans	bac-kraken	0.53599	0.00223042
University Campus	-0.219161	0.0518258	-4.2288	2.9e-05	Pseudomonas psychrotolerans	bac-kraken	0.212519	0.00092218
University Campus	-0.219161	0.0518258	-4.2288	2.9e-05	Pseudomonas psychrotolerans	bac-kraken	0.212519	0.00092218
Dormitory	0.330544	0.0434957	7.59946	2.07e-13	Pseudomonas psychrotolerans	bac-kraken	1.96e-09	1.95e-11
Hospital/Medical Campus	-0.170455	0.0894396	-1.90581	0.0573796	Pseudomonas psychrotolerans	bac-kraken	1	0.904163
fecal_bacteria_cfu_ml	-2.59e-06	5.68e-07	-4.56092	7.11e-06	Pseudomonas psychrotolerans	bac-kraken	0.0544188	0.0002514
POPSIZE	-3.62e-07	8.86e-08	-4.08614	5.36e-05	Pseudomonas psychrotolerans	bac-kraken	0.383191	0.00161873
sars_cov_2_n_copies_l	-2.61e-08	3.28e-08	-0.795648	0.427446	Pseudomonas psychrotolerans	bac-kraken	1	1
ph_field	0.152061	0.0323276	4.70376	3.59e-06	Pseudomonas psychrotolerans	bac-kraken	0.0279035	0.00013253
dissolved_oxygen_mg_l	0.0650518	0.0106141	6.1288	2.23e-09	Pseudomonas psychrotolerans	bac-kraken	1.96e-05	1.3e-07
specific_conductivity_¬µs_cm	-1.1e-05	3.31e-06	-3.33783	0.00092912	Pseudomonas psychrotolerans	bac-kraken	1	0.0221917
Wastewater Treatment Plant	0.559878	0.114637	4.88391	1.5e-06	Pseudomonas lundensis	bac-kraken	0.0119182	5.91e-05
University Campus	-0.0387197	0.0855557	-0.452568	0.651101	Pseudomonas lundensis	bac-kraken	1	1
University Campus	-0.0387197	0.0855557	-0.452568	0.651101	Pseudomonas lundensis	bac-kraken	1	1
Dormitory	-0.291642	0.0737121	-3.95649	8.97e-05	Pseudomonas lundensis	bac-kraken	0.626745	0.00258783
Hospital/Medical Campus	0.352653	0.144133	2.44672	0.0148384	Pseudomonas lundensis	bac-kraken	1	0.272519
fecal_bacteria_cfu_ml	2.45e-06	8.88e-07	2.7563	0.00616023	Pseudomonas lundensis	bac-kraken	1	0.123216
POPSIZE	6.63e-07	1.43e-07	4.64545	4.7e-06	Pseudomonas lundensis	bac-kraken	0.0362942	0.00017048
sars_cov_2_n_copies_l	-4.48e-08	5.68e-08	-0.788837	0.431405	Pseudomonas lundensis	bac-kraken	1	1
ph_field	-0.0443826	0.0549998	-0.806959	0.420198	Pseudomonas lundensis	bac-kraken	1	1
dissolved_oxygen_mg_l	-0.0230243	0.0180806	-1.27343	0.20365	Pseudomonas lundensis	bac-kraken	1	1
specific_conductivity_¬µs_cm	1.09e-06	5.44e-06	0.200734	0.841016	Pseudomonas lundensis	bac-kraken	1	1
Wastewater Treatment Plant	-0.16305	0.0533397	-3.05682	0.00238449	Lysobacter maris	bac-kraken	1	0.0521902
University Campus	-0.0504912	0.0390621	-1.29259	0.196887	Lysobacter maris	bac-kraken	1	1
University Campus	-0.0504912	0.0390621	-1.29259	0.196887	Lysobacter maris	bac-kraken	1	1
Dormitory	0.0625009	0.0342175	1.82658	0.0684958	Lysobacter maris	bac-kraken	1	1
Hospital/Medical Campus	0.158895	0.0659394	2.40971	0.016408	Lysobacter maris	bac-kraken	1	0.298614
fecal_bacteria_cfu_ml	-8.84e-07	4.09e-07	-2.15992	0.0314751	Lysobacter maris	bac-kraken	1	0.535839
POPSIZE	-1.97e-07	6.26e-08	-3.14978	0.00176435	Lysobacter maris	bac-kraken	1	0.0397872
sars_cov_2_n_copies_l	-1.71e-08	2.23e-08	-0.764463	0.445746	Lysobacter maris	bac-kraken	1	1
ph_field	0.0445596	0.0249684	1.78464	0.0751219	Lysobacter maris	bac-kraken	1	1
dissolved_oxygen_mg_l	0.0258435	0.00828365	3.11982	0.00194852	Lysobacter maris	bac-kraken	1	0.0433782
specific_conductivity_¬µs_cm	-3.48e-06	2.52e-06	-1.37778	0.169096	Lysobacter maris	bac-kraken	1	1
Wastewater Treatment Plant	-0.354742	0.0828829	-4.28003	2.33e-05	Elizabethkingia meningoseptica	bac-kraken	0.172209	0.00075585
University Campus	-0.0857259	0.0613269	-1.39785	0.162919	Elizabethkingia meningoseptica	bac-kraken	1	1
University Campus	-0.0857259	0.0613269	-1.39785	0.162919	Elizabethkingia meningoseptica	bac-kraken	1	1
Dormitory	-0.0054723	0.0539587	-0.101417	0.919269	Elizabethkingia meningoseptica	bac-kraken	1	1
Hospital/Medical Campus	0.804719	0.0963666	8.3506	1.08e-15	Elizabethkingia meningoseptica	bac-kraken	1.05e-11	1.28e-13
fecal_bacteria_cfu_ml	-1.77e-06	6.3e-07	-2.80439	0.00532998	Elizabethkingia meningoseptica	bac-kraken	1	0.108269
POPSIZE	-4.3e-07	1e-07	-4.2956	2.22e-05	Elizabethkingia meningoseptica	bac-kraken	0.164063	0.00072124
sars_cov_2_n_copies_l	5.71e-10	2.94e-08	0.0194055	0.984542	Elizabethkingia meningoseptica	bac-kraken	1	1
ph_field	0.142458	0.0390691	3.64631	0.00030331	Elizabethkingia meningoseptica	bac-kraken	1	0.00792704
dissolved_oxygen_mg_l	0.0711623	0.012811	5.55476	5.25e-08	Elizabethkingia meningoseptica	bac-kraken	0.00044464	2.56e-06
specific_conductivity_¬µs_cm	-6.61e-06	4e-06	-1.65227	0.0993192	Elizabethkingia meningoseptica	bac-kraken	1	1
Wastewater Treatment Plant	0.934801	0.188173	4.96778	9.99e-07	Sphingomonas sp. IC081	bac-kraken	0.00803303	4.07e-05
University Campus	-0.511041	0.138306	-3.695	0.00024994	Sphingomonas sp. IC081	bac-kraken	1	0.00665556
University Campus	-0.511041	0.138306	-3.695	0.00024994	Sphingomonas sp. IC081	bac-kraken	1	0.00665556
Dormitory	0.0317636	0.123409	0.257385	0.797012	Sphingomonas sp. IC081	bac-kraken	1	1
Hospital/Medical Campus	-0.0641388	0.23853	-0.268892	0.788149	Sphingomonas sp. IC081	bac-kraken	1	1
fecal_bacteria_cfu_ml	4.21e-06	1.49e-06	2.82471	0.00501083	Sphingomonas sp. IC081	bac-kraken	1	0.102343
POPSIZE	1.05e-06	2.26e-07	4.63096	5.02e-06	Sphingomonas sp. IC081	bac-kraken	0.0387371	0.0001816
sars_cov_2_n_copies_l	9.71e-10	7.65e-08	0.0126827	0.989897	Sphingomonas sp. IC081	bac-kraken	1	1
ph_field	-0.109931	0.0893784	-1.22995	0.219482	Sphingomonas sp. IC081	bac-kraken	1	1
dissolved_oxygen_mg_l	-0.0457966	0.0298867	-1.53234	0.126274	Sphingomonas sp. IC081	bac-kraken	1	1
specific_conductivity_¬µs_cm	-1.11e-05	8.99e-06	-1.23613	0.217186	Sphingomonas sp. IC081	bac-kraken	1	1
Wastewater Treatment Plant	1.16892	0.131259	8.90542	1.79e-17	Acetobacterium woodii	bac-kraken	1.76e-13	2.49e-15
University Campus	0.379113	0.102391	3.70262	0.00024279	Acetobacterium woodii	bac-kraken	1	0.00649652
University Campus	0.379113	0.102391	3.70262	0.00024279	Acetobacterium woodii	bac-kraken	1	0.00649652
Dormitory	-0.671481	0.0850979	-7.89069	2.81e-14	Acetobacterium woodii	bac-kraken	2.69e-10	2.92e-12
Hospital/Medical Campus	-0.353832	0.175743	-2.01335	0.0447357	Acetobacterium woodii	bac-kraken	1	0.727772
fecal_bacteria_cfu_ml	4.13e-06	1.11e-06	3.70379	0.00024768	Acetobacterium woodii	bac-kraken	1	0.00661205
POPSIZE	1.35e-06	1.61e-07	8.36346	1.19e-15	Acetobacterium woodii	bac-kraken	1.16e-11	1.41e-13
sars_cov_2_n_copies_l	9.88e-08	6.14e-08	1.60859	0.109729	Acetobacterium woodii	bac-kraken	1	1
ph_field	-0.44514	0.0628592	-7.08154	7e-12	Acetobacterium woodii	bac-kraken	6.5e-08	5.52e-10
dissolved_oxygen_mg_l	-0.173333	0.0205221	-8.44618	6.55e-16	Acetobacterium woodii	bac-kraken	6.39e-12	7.97e-14
specific_conductivity_¬µs_cm	1.96e-06	6.54e-06	0.299279	0.764894	Acetobacterium woodii	bac-kraken	1	1
Wastewater Treatment Plant	-0.0179552	0.123583	-0.145289	0.884555	Planktothrix agardhii	bac-kraken	1	1
University Campus	-0.154284	0.0893407	-1.72691	0.0849418	Planktothrix agardhii	bac-kraken	1	1
University Campus	-0.154284	0.0893407	-1.72691	0.0849418	Planktothrix agardhii	bac-kraken	1	1
Dormitory	0.340726	0.0768731	4.43232	1.2e-05	Planktothrix agardhii	bac-kraken	0.0904165	0.00040786
Hospital/Medical Campus	-0.801634	0.146847	-5.45896	8.34e-08	Planktothrix agardhii	bac-kraken	0.00070111	3.96e-06
fecal_bacteria_cfu_ml	-2.92e-06	7.94e-07	-3.68429	0.00026663	Planktothrix agardhii	bac-kraken	1	0.00706571
POPSIZE	-2.74e-08	1.42e-07	-0.192974	0.847083	Planktothrix agardhii	bac-kraken	1	1
sars_cov_2_n_copies_l	-9.37e-09	3.31e-08	-0.282764	0.777733	Planktothrix agardhii	bac-kraken	1	1
ph_field	-0.0043781	0.0533841	-0.082012	0.934681	Planktothrix agardhii	bac-kraken	1	1
dissolved_oxygen_mg_l	0.0469596	0.0177307	2.64848	0.00842422	Planktothrix agardhii	bac-kraken	1	0.163246
specific_conductivity_¬µs_cm	2.55e-06	5.4e-06	0.472629	0.636754	Planktothrix agardhii	bac-kraken	1	1
Wastewater Treatment Plant	-0.33036	0.130056	-2.54013	0.0114519	Muribaculum intestinale	bac-kraken	1	0.215945
University Campus	-0.0630635	0.0950555	-0.663439	0.507425	Muribaculum intestinale	bac-kraken	1	1
University Campus	-0.0630635	0.0950555	-0.663439	0.507425	Muribaculum intestinale	bac-kraken	1	1
Dormitory	0.124675	0.083252	1.49756	0.135022	Muribaculum intestinale	bac-kraken	1	1
Hospital/Medical Campus	0.21632	0.161	1.3436	0.179826	Muribaculum intestinale	bac-kraken	1	1
fecal_bacteria_cfu_ml	-1.38e-06	9.71e-07	-1.4218	0.155998	Muribaculum intestinale	bac-kraken	1	1
POPSIZE	-3.84e-07	1.49e-07	-2.57999	0.0102581	Muribaculum intestinale	bac-kraken	1	0.195126
sars_cov_2_n_copies_l	-3.01e-08	4.8e-08	-0.626837	0.531683	Muribaculum intestinale	bac-kraken	1	1
ph_field	0.0235313	0.0600829	0.391647	0.69554	Muribaculum intestinale	bac-kraken	1	1
dissolved_oxygen_mg_l	0.0398638	0.0200077	1.99243	0.0470429	Muribaculum intestinale	bac-kraken	1	0.761744
specific_conductivity_¬µs_cm	-1.25e-05	6.01e-06	-2.07886	0.0383111	Muribaculum intestinale	bac-kraken	1	0.635533
Wastewater Treatment Plant	-0.601757	0.146787	-4.09952	5e-05	Cellvibrio japonicus	bac-kraken	0.358232	0.00151751
University Campus	-0.249125	0.107974	-2.30728	0.0215406	Cellvibrio japonicus	bac-kraken	1	0.381388
University Campus	-0.249125	0.107974	-2.30728	0.0215406	Cellvibrio japonicus	bac-kraken	1	0.381388
Dormitory	0.462259	0.0926002	4.99199	8.88e-07	Cellvibrio japonicus	bac-kraken	0.00715751	3.65e-05
Hospital/Medical Campus	-0.098077	0.184317	-0.532111	0.594939	Cellvibrio japonicus	bac-kraken	1	1
fecal_bacteria_cfu_ml	-4.6e-06	1.14e-06	-4.04103	6.58e-05	Cellvibrio japonicus	bac-kraken	0.466183	0.00195143
POPSIZE	-7.24e-07	1.79e-07	-4.05489	6.1e-05	Cellvibrio japonicus	bac-kraken	0.432848	0.00181606
sars_cov_2_n_copies_l	-3.02e-08	5.4e-08	-0.558664	0.577192	Cellvibrio japonicus	bac-kraken	1	1
ph_field	0.233435	0.0679313	3.43633	0.00065514	Cellvibrio japonicus	bac-kraken	1	0.0160045
dissolved_oxygen_mg_l	0.132485	0.0220535	6.00744	4.43e-09	Cellvibrio japonicus	bac-kraken	3.88e-05	2.5e-07
specific_conductivity_¬µs_cm	-1.34e-05	6.91e-06	-1.94027	0.0530976	Cellvibrio japonicus	bac-kraken	1	0.844335
Wastewater Treatment Plant	-0.195562	0.0658554	-2.96957	0.00315868	Acidisarcina polymorpha	bac-kraken	1	0.0673061
University Campus	0.247189	0.0467159	5.29132	1.99e-07	Acidisarcina polymorpha	bac-kraken	0.00164832	8.96e-06
University Campus	0.247189	0.0467159	5.29132	1.99e-07	Acidisarcina polymorpha	bac-kraken	0.00164832	8.96e-06
Dormitory	-0.0749003	0.0422295	-1.77365	0.0768686	Acidisarcina polymorpha	bac-kraken	1	1
Hospital/Medical Campus	-0.135362	0.0816632	-1.65756	0.0981766	Acidisarcina polymorpha	bac-kraken	1	1
fecal_bacteria_cfu_ml	-6.05e-07	5.4e-07	-1.12024	0.263402	Acidisarcina polymorpha	bac-kraken	1	1
POPSIZE	-2.44e-07	8.02e-08	-3.03634	0.00256112	Acidisarcina polymorpha	bac-kraken	1	0.0557559
sars_cov_2_n_copies_l	-2.79e-08	2.25e-08	-1.23974	0.216933	Acidisarcina polymorpha	bac-kraken	1	1
ph_field	-0.178579	0.0301618	-5.92069	7.2e-09	Acidisarcina polymorpha	bac-kraken	6.27e-05	3.95e-07
dissolved_oxygen_mg_l	-0.0099859	0.0105373	-0.947673	0.343901	Acidisarcina polymorpha	bac-kraken	1	1
specific_conductivity_¬µs_cm	-1.99e-06	3.18e-06	-0.627055	0.531006	Acidisarcina polymorpha	bac-kraken	1	1
Wastewater Treatment Plant	0.711718	0.148263	4.80039	2.23e-06	Sterolibacteriaceae bacterium M52	bac-kraken	0.017573	8.56e-05
University Campus	0.191618	0.110166	1.73936	0.082728	Sterolibacteriaceae bacterium M52	bac-kraken	1	1
University Campus	0.191618	0.110166	1.73936	0.082728	Sterolibacteriaceae bacterium M52	bac-kraken	1	1
Dormitory	-0.495707	0.0938965	-5.27928	2.11e-07	Sterolibacteriaceae bacterium M52	bac-kraken	0.00175097	9.49e-06
Hospital/Medical Campus	0.221946	0.187277	1.18512	0.236661	Sterolibacteriaceae bacterium M52	bac-kraken	1	1
fecal_bacteria_cfu_ml	3.55e-06	1.13e-06	3.13365	0.00187622	Sterolibacteriaceae bacterium M52	bac-kraken	1	0.0420276
POPSIZE	8.43e-07	1.62e-07	5.20623	3.17e-07	Sterolibacteriaceae bacterium M52	bac-kraken	0.00260813	1.39e-05
sars_cov_2_n_copies_l	3.45e-08	5.32e-08	0.648578	0.517564	Sterolibacteriaceae bacterium M52	bac-kraken	1	1
ph_field	-0.257312	0.0703669	-3.65672	0.00029166	Sterolibacteriaceae bacterium M52	bac-kraken	1	0.00767058
dissolved_oxygen_mg_l	-0.105325	0.02337	-4.50686	8.79e-06	Sterolibacteriaceae bacterium M52	bac-kraken	0.0668327	0.00030597
specific_conductivity_¬µs_cm	-3.68e-06	7.23e-06	-0.508745	0.611231	Sterolibacteriaceae bacterium M52	bac-kraken	1	1
Wastewater Treatment Plant	1.60535	0.124008	12.9455	2.43e-32	Desulfobacula toluolica	bac-kraken	2.5e-28	7.62e-30
University Campus	0.636211	0.102147	6.22837	1.18e-09	Desulfobacula toluolica	bac-kraken	1.04e-05	7.11e-08
University Campus	0.636211	0.102147	6.22837	1.18e-09	Desulfobacula toluolica	bac-kraken	1.04e-05	7.11e-08
Dormitory	-0.996908	0.0797713	-12.4971	1.48e-30	Desulfobacula toluolica	bac-kraken	1.51e-26	4.19e-28
Hospital/Medical Campus	-0.53938	0.179391	-3.00673	0.00280444	Desulfobacula toluolica	bac-kraken	1	0.0605605
fecal_bacteria_cfu_ml	4.67e-06	1.06e-06	4.40506	1.42e-05	Desulfobacula toluolica	bac-kraken	0.106293	0.00047629
POPSIZE	2.11e-06	9.87e-08	21.4106	4.03e-67	Desulfobacula toluolica	bac-kraken	4.23e-63	3.97e-64
sars_cov_2_n_copies_l	2.93e-08	6.16e-08	0.475208	0.635303	Desulfobacula toluolica	bac-kraken	1	1
ph_field	-0.382853	0.0663112	-5.77358	1.62e-08	Desulfobacula toluolica	bac-kraken	0.00013972	8.54e-07
dissolved_oxygen_mg_l	-0.163492	0.0214799	-7.61139	2.19e-13	Desulfobacula toluolica	bac-kraken	2.07e-09	2.05e-11
specific_conductivity_¬µs_cm	7.51e-05	5.6e-06	13.4108	9.33e-34	Desulfobacula toluolica	bac-kraken	9.59e-30	3.07e-31
Wastewater Treatment Plant	-0.476768	0.122204	-3.90141	0.00011187	Tannerella serpentiformis	bac-kraken	0.773258	0.00316287
University Campus	-0.151421	0.089995	-1.68254	0.0932306	Tannerella serpentiformis	bac-kraken	1	1
University Campus	-0.151421	0.089995	-1.68254	0.0932306	Tannerella serpentiformis	bac-kraken	1	1
Dormitory	0.204102	0.0786201	2.59606	0.00977133	Tannerella serpentiformis	bac-kraken	1	0.186461
Hospital/Medical Campus	0.395757	0.151953	2.60446	0.00953875	Tannerella serpentiformis	bac-kraken	1	0.182473
fecal_bacteria_cfu_ml	-2.41e-06	9.5e-07	-2.53281	0.0117632	Tannerella serpentiformis	bac-kraken	1	0.221257
POPSIZE	-6.22e-07	1.46e-07	-4.27259	2.45e-05	Tannerella serpentiformis	bac-kraken	0.180533	0.0007906
sars_cov_2_n_copies_l	1.15e-08	5.16e-08	0.221991	0.824611	Tannerella serpentiformis	bac-kraken	1	1
ph_field	0.0350993	0.0573919	0.611572	0.541189	Tannerella serpentiformis	bac-kraken	1	1
dissolved_oxygen_mg_l	0.0282608	0.0191579	1.47515	0.141006	Tannerella serpentiformis	bac-kraken	1	1
specific_conductivity_¬µs_cm	-1.88e-05	5.7e-06	-3.30385	0.0010457	Tannerella serpentiformis	bac-kraken	1	0.0247016
Wastewater Treatment Plant	-0.46949	0.116777	-4.02041	6.92e-05	Simiduia agarivorans	bac-kraken	0.489653	0.00204618
University Campus	0.387864	0.0842267	4.605	5.52e-06	Simiduia agarivorans	bac-kraken	0.042511	0.00019823
University Campus	0.387864	0.0842267	4.605	5.52e-06	Simiduia agarivorans	bac-kraken	0.042511	0.00019823
Dormitory	-0.0241112	0.075823	-0.317994	0.750653	Simiduia agarivorans	bac-kraken	1	1
Hospital/Medical Campus	-0.314958	0.145739	-2.1611	0.0312699	Simiduia agarivorans	bac-kraken	1	0.532607
fecal_bacteria_cfu_ml	-1.99e-06	8.93e-07	-2.22503	0.0267331	Simiduia agarivorans	bac-kraken	1	0.462684
POPSIZE	-4.82e-07	1.27e-07	-3.78172	0.00018104	Simiduia agarivorans	bac-kraken	1	0.00494311
sars_cov_2_n_copies_l	-1.01e-07	4.05e-08	-2.49114	0.01378	Simiduia agarivorans	bac-kraken	1	0.254919
ph_field	-0.0153557	0.0549544	-0.279427	0.78007	Simiduia agarivorans	bac-kraken	1	1
dissolved_oxygen_mg_l	0.0351427	0.0184913	1.9005	0.058128	Simiduia agarivorans	bac-kraken	1	0.915127
specific_conductivity_¬µs_cm	1.37e-05	5.54e-06	2.47517	0.0137596	Simiduia agarivorans	bac-kraken	1	0.254587
Wastewater Treatment Plant	1.25039	0.122131	10.2381	4.84e-22	Bradyrhizobiaceae bacterium SG-6C	bac-kraken	4.87e-18	9.28e-20
University Campus	-0.524358	0.0959099	-5.4672	7.99e-08	Bradyrhizobiaceae bacterium SG-6C	bac-kraken	0.00067206	3.8e-06
University Campus	-0.524358	0.0959099	-5.4672	7.99e-08	Bradyrhizobiaceae bacterium SG-6C	bac-kraken	0.00067206	3.8e-06
Dormitory	-0.131691	0.0869779	-1.51408	0.130782	Bradyrhizobiaceae bacterium SG-6C	bac-kraken	1	1
Hospital/Medical Campus	0.106658	0.168506	0.632964	0.527113	Bradyrhizobiaceae bacterium SG-6C	bac-kraken	1	1
fecal_bacteria_cfu_ml	2.78e-06	1.06e-06	2.60736	0.00952525	Bradyrhizobiaceae bacterium SG-6C	bac-kraken	1	0.182281
POPSIZE	1.51e-06	1.46e-07	10.3427	3.08e-22	Bradyrhizobiaceae bacterium SG-6C	bac-kraken	3.11e-18	5.99e-20
sars_cov_2_n_copies_l	-8.92e-08	6.09e-08	-1.46495	0.144947	Bradyrhizobiaceae bacterium SG-6C	bac-kraken	1	1
ph_field	-0.137251	0.0639855	-2.14504	0.0325867	Bradyrhizobiaceae bacterium SG-6C	bac-kraken	1	0.552691
dissolved_oxygen_mg_l	-0.0386147	0.0213227	-1.81097	0.0709394	Bradyrhizobiaceae bacterium SG-6C	bac-kraken	1	1
specific_conductivity_¬µs_cm	5.01e-06	6.37e-06	0.786109	0.432302	Bradyrhizobiaceae bacterium SG-6C	bac-kraken	1	1
Wastewater Treatment Plant	0.120486	0.0895747	1.34509	0.179345	Selenomonas sp. oral taxon 136	bac-kraken	1	1
University Campus	0.269493	0.0637505	4.22731	2.92e-05	Selenomonas sp. oral taxon 136	bac-kraken	0.213749	0.00092689
University Campus	0.269493	0.0637505	4.22731	2.92e-05	Selenomonas sp. oral taxon 136	bac-kraken	0.213749	0.00092689
Dormitory	-0.255237	0.0557555	-4.57778	6.25e-06	Selenomonas sp. oral taxon 136	bac-kraken	0.0479663	0.00022256
Hospital/Medical Campus	-0.0047287	0.110507	-0.0427907	0.965889	Selenomonas sp. oral taxon 136	bac-kraken	1	1
fecal_bacteria_cfu_ml	2.27e-06	6.61e-07	3.42984	0.00067803	Selenomonas sp. oral taxon 136	bac-kraken	1	0.0165249
POPSIZE	1.31e-07	1.11e-07	1.18557	0.236539	Selenomonas sp. oral taxon 136	bac-kraken	1	1
sars_cov_2_n_copies_l	-1.71e-09	3.93e-08	-0.0433724	0.96546	Selenomonas sp. oral taxon 136	bac-kraken	1	1
ph_field	-0.172298	0.0410131	-4.20106	3.32e-05	Selenomonas sp. oral taxon 136	bac-kraken	0.241655	0.00104303
dissolved_oxygen_mg_l	-0.0486634	0.0138082	-3.52423	0.00047677	Selenomonas sp. oral taxon 136	bac-kraken	1	0.0119547
specific_conductivity_¬µs_cm	8.64e-07	4.23e-06	0.204275	0.838249	Selenomonas sp. oral taxon 136	bac-kraken	1	1
Wastewater Treatment Plant	-1.10586	0.134332	-8.23226	2.52e-15	Rhizobium sp. WL3	bac-kraken	2.44e-11	2.88e-13
University Campus	-0.582279	0.101233	-5.7519	1.74e-08	Rhizobium sp. WL3	bac-kraken	0.00014958	9.11e-07
University Campus	-0.582279	0.101233	-5.7519	1.74e-08	Rhizobium sp. WL3	bac-kraken	0.00014958	9.11e-07
Dormitory	0.803284	0.0833795	9.63407	6.35e-20	Rhizobium sp. WL3	bac-kraken	6.33e-16	1.06e-17
Hospital/Medical Campus	0.350666	0.177746	1.97285	0.0491893	Rhizobium sp. WL3	bac-kraken	1	0.790128
fecal_bacteria_cfu_ml	-5.6e-06	1.08e-06	-5.17362	3.93e-07	Rhizobium sp. WL3	bac-kraken	0.00321169	1.69e-05
POPSIZE	-1.43e-06	1.51e-07	-9.45381	3.56e-19	Rhizobium sp. WL3	bac-kraken	3.54e-15	5.63e-17
sars_cov_2_n_copies_l	2.74e-08	6.38e-08	0.430112	0.667708	Rhizobium sp. WL3	bac-kraken	1	1
ph_field	0.363638	0.0663156	5.48345	7.64e-08	Rhizobium sp. WL3	bac-kraken	0.00064357	3.65e-06
dissolved_oxygen_mg_l	0.180264	0.0210863	8.54883	3.12e-16	Rhizobium sp. WL3	bac-kraken	3.05e-12	3.9e-14
specific_conductivity_¬µs_cm	-4.99e-05	6.46e-06	-7.73408	9.76e-14	Rhizobium sp. WL3	bac-kraken	9.31e-10	9.54e-12
Wastewater Treatment Plant	0.248222	0.230583	1.0765	0.282343	Clostridioides difficile	bac-kraken	1	1
University Campus	-0.28052	0.166959	-1.68017	0.0936909	Clostridioides difficile	bac-kraken	1	1
University Campus	-0.28052	0.166959	-1.68017	0.0936909	Clostridioides difficile	bac-kraken	1	1
Dormitory	0.392144	0.145767	2.69021	0.00743462	Clostridioides difficile	bac-kraken	1	0.145993
Hospital/Medical Campus	-1.03369	0.279584	-3.69724	0.00024782	Clostridioides difficile	bac-kraken	1	0.00661245
fecal_bacteria_cfu_ml	1.95e-06	1.71e-06	1.14272	0.253956	Clostridioides difficile	bac-kraken	1	1
POPSIZE	2.78e-07	2.76e-07	1.00499	0.315546	Clostridioides difficile	bac-kraken	1	1
sars_cov_2_n_copies_l	-4.54e-08	9.51e-08	-0.477949	0.633356	Clostridioides difficile	bac-kraken	1	1
ph_field	-0.273517	0.105609	-2.58991	0.00997107	Clostridioides difficile	bac-kraken	1	0.189943
dissolved_oxygen_mg_l	-0.0537066	0.0354286	-1.51591	0.130378	Clostridioides difficile	bac-kraken	1	1
specific_conductivity_¬µs_cm	2.05e-05	1.06e-05	1.93404	0.0538619	Clostridioides difficile	bac-kraken	1	0.855056
Wastewater Treatment Plant	0.373202	0.0479357	7.78548	5.81e-14	Candidatus Saccharibacteria bacterium YM_S32_TM7_50_20	bac-kraken	5.56e-10	5.83e-12
University Campus	-0.103834	0.0369226	-2.81221	0.00515828	Candidatus Saccharibacteria bacterium YM_S32_TM7_50_20	bac-kraken	1	0.105047
University Campus	-0.103834	0.0369226	-2.81221	0.00515828	Candidatus Saccharibacteria bacterium YM_S32_TM7_50_20	bac-kraken	1	0.105047
Dormitory	-0.0546854	0.0326101	-1.67695	0.0943202	Candidatus Saccharibacteria bacterium YM_S32_TM7_50_20	bac-kraken	1	1
Hospital/Medical Campus	-0.0623148	0.0631725	-0.986422	0.324512	Candidatus Saccharibacteria bacterium YM_S32_TM7_50_20	bac-kraken	1	1
fecal_bacteria_cfu_ml	7.37e-07	3.97e-07	1.85622	0.0642842	Candidatus Saccharibacteria bacterium YM_S32_TM7_50_20	bac-kraken	1	0.997753
POPSIZE	4.53e-07	5.75e-08	7.87736	3.61e-14	Candidatus Saccharibacteria bacterium YM_S32_TM7_50_20	bac-kraken	3.46e-10	3.69e-12
sars_cov_2_n_copies_l	-6.96e-09	2.27e-08	-0.306611	0.759549	Candidatus Saccharibacteria bacterium YM_S32_TM7_50_20	bac-kraken	1	1
ph_field	-0.0398291	0.0240781	-1.65416	0.0989254	Candidatus Saccharibacteria bacterium YM_S32_TM7_50_20	bac-kraken	1	1
dissolved_oxygen_mg_l	-0.0183953	0.00795243	-2.31317	0.0212493	Candidatus Saccharibacteria bacterium YM_S32_TM7_50_20	bac-kraken	1	0.376933
specific_conductivity_¬µs_cm	1.11e-06	2.36e-06	0.469537	0.63896	Candidatus Saccharibacteria bacterium YM_S32_TM7_50_20	bac-kraken	1	1
Wastewater Treatment Plant	0.180546	0.0429513	4.2035	3.23e-05	Candidatus Coxiella mudrowiae	bac-kraken	0.235904	0.00102022
University Campus	-0.0147753	0.031824	-0.464282	0.642694	Candidatus Coxiella mudrowiae	bac-kraken	1	1
University Campus	-0.0147753	0.031824	-0.464282	0.642694	Candidatus Coxiella mudrowiae	bac-kraken	1	1
Dormitory	-0.0436388	0.0278574	-1.5665	0.118008	Candidatus Coxiella mudrowiae	bac-kraken	1	1
Hospital/Medical Campus	-0.0680104	0.0539012	-1.26176	0.207758	Candidatus Coxiella mudrowiae	bac-kraken	1	1
fecal_bacteria_cfu_ml	8.24e-07	3.29e-07	2.50681	0.0126474	Candidatus Coxiella mudrowiae	bac-kraken	1	0.236058
POPSIZE	2.13e-07	5.32e-08	3.99921	7.65e-05	Candidatus Coxiella mudrowiae	bac-kraken	0.538436	0.00223966
sars_cov_2_n_copies_l	-1.56e-08	1.69e-08	-0.92189	0.358009	Candidatus Coxiella mudrowiae	bac-kraken	1	1
ph_field	-0.100444	0.0198145	-5.06919	6.27e-07	Candidatus Coxiella mudrowiae	bac-kraken	0.00508207	2.62e-05
dissolved_oxygen_mg_l	-0.0225084	0.00675314	-3.33303	0.00094387	Candidatus Coxiella mudrowiae	bac-kraken	1	0.0224999
specific_conductivity_¬µs_cm	4.76e-06	2.05e-06	2.31717	0.021034	Candidatus Coxiella mudrowiae	bac-kraken	1	0.373559
Wastewater Treatment Plant	-0.207424	0.150899	-1.37459	0.170016	Chromobacterium paludis	bac-kraken	1	1
University Campus	0.390506	0.108018	3.61521	0.00033775	Chromobacterium paludis	bac-kraken	1	0.00875476
University Campus	0.390506	0.108018	3.61521	0.00033775	Chromobacterium paludis	bac-kraken	1	0.00875476
Dormitory	-0.37937	0.0944706	-4.01575	7.06e-05	Chromobacterium paludis	bac-kraken	0.498471	0.00208067
Hospital/Medical Campus	0.607568	0.183728	3.30688	0.0010272	Chromobacterium paludis	bac-kraken	1	0.0243251
fecal_bacteria_cfu_ml	2.92e-06	1.16e-06	2.51253	0.012448	Chromobacterium paludis	bac-kraken	1	0.232627
POPSIZE	-3.13e-07	1.84e-07	-1.70201	0.0895779	Chromobacterium paludis	bac-kraken	1	1
sars_cov_2_n_copies_l	1.6e-07	6.52e-08	2.44939	0.0154165	Chromobacterium paludis	bac-kraken	1	0.282095
ph_field	-0.274602	0.0690272	-3.97817	8.32e-05	Chromobacterium paludis	bac-kraken	0.583719	0.00241905
dissolved_oxygen_mg_l	-0.120084	0.0227552	-5.27721	2.22e-07	Chromobacterium paludis	bac-kraken	0.00183253	9.91e-06
specific_conductivity_¬µs_cm	-1.34e-05	7.08e-06	-1.88906	0.0596575	Chromobacterium paludis	bac-kraken	1	0.935679
Wastewater Treatment Plant	0.456608	0.0549601	8.30799	1.46e-15	Candidatus Babela massiliensis	bac-kraken	1.42e-11	1.72e-13
University Campus	-0.0347356	0.0430907	-0.806104	0.420654	Candidatus Babela massiliensis	bac-kraken	1	1
University Campus	-0.0347356	0.0430907	-0.806104	0.420654	Candidatus Babela massiliensis	bac-kraken	1	1
Dormitory	-0.155147	0.0370641	-4.18592	3.48e-05	Candidatus Babela massiliensis	bac-kraken	0.253129	0.00108971
Hospital/Medical Campus	-0.0122692	0.0731628	-0.167698	0.866904	Candidatus Babela massiliensis	bac-kraken	1	1
fecal_bacteria_cfu_ml	1.23e-06	4.28e-07	2.8845	0.00416966	Candidatus Babela massiliensis	bac-kraken	1	0.0867236
POPSIZE	5.8e-07	6.43e-08	9.02231	9.53e-18	Candidatus Babela massiliensis	bac-kraken	9.41e-14	1.36e-15
sars_cov_2_n_copies_l	-2.73e-08	3.09e-08	-0.882215	0.379018	Candidatus Babela massiliensis	bac-kraken	1	1
ph_field	-0.071967	0.0264199	-2.72398	0.00674947	Candidatus Babela massiliensis	bac-kraken	1	0.134179
dissolved_oxygen_mg_l	-0.0239256	0.00886851	-2.69782	0.00729232	Candidatus Babela massiliensis	bac-kraken	1	0.143469
specific_conductivity_¬µs_cm	1.14e-05	2.62e-06	4.36133	1.67e-05	Candidatus Babela massiliensis	bac-kraken	0.124796	0.00055496
Wastewater Treatment Plant	2.3621	0.26611	8.87641	2.22e-17	Streptococcus suis	bac-kraken	2.19e-13	3.08e-15
University Campus	-0.37552	0.210115	-1.78721	0.0746471	Streptococcus suis	bac-kraken	1	1
University Campus	-0.37552	0.210115	-1.78721	0.0746471	Streptococcus suis	bac-kraken	1	1
Dormitory	-0.922155	0.179422	-5.13959	4.28e-07	Streptococcus suis	bac-kraken	0.00349769	1.83e-05
Hospital/Medical Campus	0.946849	0.354783	2.66881	0.00791638	Streptococcus suis	bac-kraken	1	0.154523
fecal_bacteria_cfu_ml	1.26e-05	2.12e-06	5.94123	6.98e-09	Streptococcus suis	bac-kraken	6.08e-05	3.84e-07
POPSIZE	2.61e-06	3.08e-07	8.47159	5.49e-16	Streptococcus suis	bac-kraken	5.36e-12	6.75e-14
sars_cov_2_n_copies_l	2.38e-07	1.16e-07	2.0443	0.042605	Streptococcus suis	bac-kraken	1	0.697566
ph_field	-0.222638	0.134102	-1.66021	0.0977011	Streptococcus suis	bac-kraken	1	1
dissolved_oxygen_mg_l	-0.338112	0.0415205	-8.14324	5.66e-15	Streptococcus suis	bac-kraken	5.47e-11	6.3e-13
specific_conductivity_¬µs_cm	-1.44e-05	1.34e-05	-1.07539	0.282892	Streptococcus suis	bac-kraken	1	1
Wastewater Treatment Plant	0.717063	0.0884613	8.10595	6.2e-15	Corallococcus coralloides	bac-kraken	5.99e-11	6.87e-13
University Campus	-0.123097	0.0689003	-1.7866	0.0747467	Corallococcus coralloides	bac-kraken	1	1
University Campus	-0.123097	0.0689003	-1.7866	0.0747467	Corallococcus coralloides	bac-kraken	1	1
Dormitory	-0.192956	0.0599566	-3.21826	0.00139298	Corallococcus coralloides	bac-kraken	1	0.0320566
Hospital/Medical Campus	-0.0113326	0.117351	-0.0965697	0.923116	Corallococcus coralloides	bac-kraken	1	1
fecal_bacteria_cfu_ml	1.43e-06	7.33e-07	1.94951	0.0520539	Corallococcus coralloides	bac-kraken	1	0.828875
POPSIZE	8.55e-07	1.08e-07	7.90354	3.02e-14	Corallococcus coralloides	bac-kraken	2.9e-10	3.13e-12
sars_cov_2_n_copies_l	-6.5e-08	3.8e-08	-1.71011	0.0892329	Corallococcus coralloides	bac-kraken	1	1
ph_field	-0.225583	0.0428348	-5.26636	2.34e-07	Corallococcus coralloides	bac-kraken	0.00193462	1.04e-05
dissolved_oxygen_mg_l	-0.0319627	0.0147579	-2.16581	0.0309507	Corallococcus coralloides	bac-kraken	1	0.527858
specific_conductivity_¬µs_cm	4.61e-06	4.46e-06	1.03225	0.302622	Corallococcus coralloides	bac-kraken	1	1
Wastewater Treatment Plant	-0.535734	0.154734	-3.46229	0.00059236	Paracoccus denitrificans	bac-kraken	1	0.0145903
University Campus	-0.623445	0.109636	-5.6865	2.48e-08	Paracoccus denitrificans	bac-kraken	0.0002123	1.27e-06
University Campus	-0.623445	0.109636	-5.6865	2.48e-08	Paracoccus denitrificans	bac-kraken	0.0002123	1.27e-06
Dormitory	0.834614	0.0910238	9.16918	2.39e-18	Paracoccus denitrificans	bac-kraken	2.37e-14	3.55e-16
Hospital/Medical Campus	-0.511767	0.191583	-2.67126	0.00785996	Paracoccus denitrificans	bac-kraken	1	0.153595
fecal_bacteria_cfu_ml	-4.54e-06	1.26e-06	-3.59455	0.00037286	Paracoccus denitrificans	bac-kraken	1	0.00957463
POPSIZE	-7.06e-07	1.93e-07	-3.66827	0.00027933	Paracoccus denitrificans	bac-kraken	1	0.00737786
sars_cov_2_n_copies_l	-9.39e-08	7e-08	-1.34057	0.18201	Paracoccus denitrificans	bac-kraken	1	1
ph_field	0.235507	0.073109	3.22131	0.00138664	Paracoccus denitrificans	bac-kraken	1	0.0319316
dissolved_oxygen_mg_l	0.12635	0.0239292	5.28015	2.18e-07	Paracoccus denitrificans	bac-kraken	0.00180596	9.78e-06
specific_conductivity_¬µs_cm	-2.06e-05	7.4e-06	-2.78686	0.00559351	Paracoccus denitrificans	bac-kraken	1	0.112919
Wastewater Treatment Plant	1.91659	0.140233	13.6672	2.91e-35	Acidithiobacillus caldus	bac-kraken	3e-31	1.03e-32
University Campus	0.470723	0.12066	3.90124	0.00011195	Acidithiobacillus caldus	bac-kraken	0.773675	0.00316332
University Campus	0.470723	0.12066	3.90124	0.00011195	Acidithiobacillus caldus	bac-kraken	0.773675	0.00316332
Dormitory	-0.990575	0.0960499	-10.3131	2.61e-22	Acidithiobacillus caldus	bac-kraken	2.63e-18	5.09e-20
Hospital/Medical Campus	-0.558313	0.206657	-2.70164	0.00718834	Acidithiobacillus caldus	bac-kraken	1	0.141637
fecal_bacteria_cfu_ml	5.47e-06	1.18e-06	4.62497	5.33e-06	Acidithiobacillus caldus	bac-kraken	0.0410647	0.00019204
POPSIZE	2.52e-06	9.24e-08	27.2927	2.67e-91	Acidithiobacillus caldus	bac-kraken	2.82e-87	5.81e-88
sars_cov_2_n_copies_l	-1.44e-07	7.72e-08	-1.86904	0.0634924	Acidithiobacillus caldus	bac-kraken	1	0.987372
ph_field	-0.483527	0.0749465	-6.45163	3.39e-10	Acidithiobacillus caldus	bac-kraken	3.05e-06	2.19e-08
dissolved_oxygen_mg_l	-0.170953	0.0251096	-6.80829	3.89e-11	Acidithiobacillus caldus	bac-kraken	3.57e-07	2.81e-09
specific_conductivity_¬µs_cm	7.03e-05	6.78e-06	10.3759	2.46e-22	Acidithiobacillus caldus	bac-kraken	2.48e-18	4.82e-20
Wastewater Treatment Plant	-1.63889	0.170738	-9.59885	8.39e-20	Mitsuaria sp. 7	bac-kraken	8.37e-16	1.39e-17
University Campus	-0.55934	0.134355	-4.16315	3.83e-05	Mitsuaria sp. 7	bac-kraken	0.277451	0.00118833
University Campus	-0.55934	0.134355	-4.16315	3.83e-05	Mitsuaria sp. 7	bac-kraken	0.277451	0.00118833
Dormitory	1.09393	0.107517	10.1745	8.15e-22	Mitsuaria sp. 7	bac-kraken	8.19e-18	1.54e-19
Hospital/Medical Campus	0.00647222	0.232747	0.0278079	0.977829	Mitsuaria sp. 7	bac-kraken	1	1
fecal_bacteria_cfu_ml	-1.12e-05	1.34e-06	-8.36403	1.57e-15	Mitsuaria sp. 7	bac-kraken	1.53e-11	1.84e-13
POPSIZE	-1.98e-06	2.07e-07	-9.55336	1.65e-19	Mitsuaria sp. 7	bac-kraken	1.64e-15	2.66e-17
sars_cov_2_n_copies_l	-5.56e-08	8.02e-08	-0.693331	0.489133	Mitsuaria sp. 7	bac-kraken	1	1
ph_field	0.522817	0.0836226	6.25211	1.09e-09	Mitsuaria sp. 7	bac-kraken	9.73e-06	6.65e-08
dissolved_oxygen_mg_l	0.297749	0.0249977	11.911	5.41e-28	Mitsuaria sp. 7	bac-kraken	5.52e-24	1.37e-25
specific_conductivity_¬µs_cm	-4.05e-05	8.53e-06	-4.75312	2.86e-06	Mitsuaria sp. 7	bac-kraken	0.0223922	0.00010745
Wastewater Treatment Plant	0.019375	0.119852	0.161657	0.871656	Flavobacterium pallidum	bac-kraken	1	1
University Campus	-0.738022	0.0788924	-9.35479	5.7e-19	Flavobacterium pallidum	bac-kraken	5.66e-15	8.85e-17
University Campus	-0.738022	0.0788924	-9.35479	5.7e-19	Flavobacterium pallidum	bac-kraken	5.66e-15	8.85e-17
Dormitory	0.574265	0.0708251	8.10822	6.1e-15	Flavobacterium pallidum	bac-kraken	5.89e-11	6.77e-13
Hospital/Medical Campus	-0.0504506	0.147516	-0.342	0.732527	Flavobacterium pallidum	bac-kraken	1	1
fecal_bacteria_cfu_ml	-2.36e-06	9.4e-07	-2.50842	0.0125909	Flavobacterium pallidum	bac-kraken	1	0.235045
POPSIZE	-6.35e-08	1.42e-07	-0.446493	0.655497	Flavobacterium pallidum	bac-kraken	1	1
sars_cov_2_n_copies_l	2.28e-08	4.57e-08	0.498474	0.618852	Flavobacterium pallidum	bac-kraken	1	1
ph_field	0.210522	0.0548754	3.83636	0.00014629	Flavobacterium pallidum	bac-kraken	1	0.00405698
dissolved_oxygen_mg_l	0.0963032	0.0180998	5.32068	1.78e-07	Flavobacterium pallidum	bac-kraken	0.00147347	8.04e-06
specific_conductivity_¬µs_cm	-2.16e-05	5.51e-06	-3.92097	0.0001049	Flavobacterium pallidum	bac-kraken	0.728032	0.00298853
Wastewater Treatment Plant	2.7701	0.192144	14.4167	2.34e-38	Desulfobacter hydrogenophilus	bac-kraken	2.42e-34	9.19e-36
University Campus	1.05736	0.163135	6.48153	2.63e-10	Desulfobacter hydrogenophilus	bac-kraken	2.37e-06	1.72e-08
University Campus	1.05736	0.163135	6.48153	2.63e-10	Desulfobacter hydrogenophilus	bac-kraken	2.37e-06	1.72e-08
Dormitory	-1.6742	0.125435	-13.3472	5.84e-34	Desulfobacter hydrogenophilus	bac-kraken	6.01e-30	1.95e-31
Hospital/Medical Campus	-0.986175	0.286566	-3.44135	0.00063873	Desulfobacter hydrogenophilus	bac-kraken	1	0.0156402
fecal_bacteria_cfu_ml	9.97e-06	1.74e-06	5.73813	2.11e-08	Desulfobacter hydrogenophilus	bac-kraken	0.00018164	1.1e-06
POPSIZE	3.55e-06	1.84e-07	19.2943	3.43e-58	Desulfobacter hydrogenophilus	bac-kraken	3.59e-54	2.44e-55
sars_cov_2_n_copies_l	-1.2e-07	1.01e-07	-1.18295	0.238629	Desulfobacter hydrogenophilus	bac-kraken	1	1
ph_field	-0.821513	0.101506	-8.09325	8.03e-15	Desulfobacter hydrogenophilus	bac-kraken	7.75e-11	8.81e-13
dissolved_oxygen_mg_l	-0.245467	0.0343404	-7.14805	4.57e-12	Desulfobacter hydrogenophilus	bac-kraken	4.26e-08	3.68e-10
specific_conductivity_¬µs_cm	0.00011641	8.96e-06	12.9897	4.23e-32	Desulfobacter hydrogenophilus	bac-kraken	4.34e-28	1.31e-29
Wastewater Treatment Plant	0.659959	0.0895648	7.3685	9.7e-13	Tsukamurella tyrosinosolvens	bac-kraken	9.1e-09	8.32e-11
University Campus	-0.139036	0.0688382	-2.01975	0.0440646	Tsukamurella tyrosinosolvens	bac-kraken	1	0.71786
University Campus	-0.139036	0.0688382	-2.01975	0.0440646	Tsukamurella tyrosinosolvens	bac-kraken	1	0.71786
Dormitory	-0.155572	0.0602339	-2.5828	0.0101485	Tsukamurella tyrosinosolvens	bac-kraken	1	0.193287
Hospital/Medical Campus	-0.0185917	0.11737	-0.158402	0.874218	Tsukamurella tyrosinosolvens	bac-kraken	1	1
fecal_bacteria_cfu_ml	2.89e-06	6.73e-07	4.29413	2.29e-05	Tsukamurella tyrosinosolvens	bac-kraken	0.169134	0.0007429
POPSIZE	8.04e-07	1.07e-07	7.49245	4.86e-13	Tsukamurella tyrosinosolvens	bac-kraken	4.58e-09	4.34e-11
sars_cov_2_n_copies_l	-1.69e-08	3.71e-08	-0.456214	0.648871	Tsukamurella tyrosinosolvens	bac-kraken	1	1
ph_field	-0.105771	0.0424648	-2.49078	0.0131746	Tsukamurella tyrosinosolvens	bac-kraken	1	0.244935
dissolved_oxygen_mg_l	-0.0423444	0.0141252	-2.99779	0.00289917	Tsukamurella tyrosinosolvens	bac-kraken	1	0.0623227
specific_conductivity_¬µs_cm	2.23e-06	4.29e-06	0.520559	0.602982	Tsukamurella tyrosinosolvens	bac-kraken	1	1
Wastewater Treatment Plant	0.741997	0.137352	5.40215	1.12e-07	Methylobacterium sp. 17Sr1-1	bac-kraken	0.00093819	5.21e-06
University Campus	0.581734	0.0990546	5.87286	8.91e-09	Methylobacterium sp. 17Sr1-1	bac-kraken	7.73e-05	4.82e-07
University Campus	0.581734	0.0990546	5.87286	8.91e-09	Methylobacterium sp. 17Sr1-1	bac-kraken	7.73e-05	4.82e-07
Dormitory	-0.69388	0.0837693	-8.28322	1.75e-15	Methylobacterium sp. 17Sr1-1	bac-kraken	1.7e-11	2.04e-13
Hospital/Medical Campus	-0.206482	0.174731	-1.18171	0.23801	Methylobacterium sp. 17Sr1-1	bac-kraken	1	1
fecal_bacteria_cfu_ml	4.61e-06	1.06e-06	4.36908	1.66e-05	Methylobacterium sp. 17Sr1-1	bac-kraken	0.123686	0.00055043
POPSIZE	9.48e-07	1.61e-07	5.89373	8.38e-09	Methylobacterium sp. 17Sr1-1	bac-kraken	7.28e-05	4.55e-07
sars_cov_2_n_copies_l	-1e-07	5.92e-08	-1.69091	0.0928503	Methylobacterium sp. 17Sr1-1	bac-kraken	1	1
ph_field	-0.353784	0.0636101	-5.56176	5.06e-08	Methylobacterium sp. 17Sr1-1	bac-kraken	0.00042871	2.48e-06
dissolved_oxygen_mg_l	-0.0365649	0.0221173	-1.65323	0.0991152	Methylobacterium sp. 17Sr1-1	bac-kraken	1	1
specific_conductivity_¬µs_cm	2.49e-05	6.5e-06	3.82935	0.00015061	Methylobacterium sp. 17Sr1-1	bac-kraken	1	0.00416698
Wastewater Treatment Plant	-0.709121	0.16655	-4.25771	2.57e-05	Caulobacter vibrioides	bac-kraken	0.188875	0.00082541
University Campus	-0.629916	0.119489	-5.27173	2.2e-07	Caulobacter vibrioides	bac-kraken	0.00181874	9.84e-06
University Campus	-0.629916	0.119489	-5.27173	2.2e-07	Caulobacter vibrioides	bac-kraken	0.00181874	9.84e-06
Dormitory	0.800624	0.10088	7.93643	2.04e-14	Caulobacter vibrioides	bac-kraken	1.96e-10	2.16e-12
Hospital/Medical Campus	-0.103435	0.209468	-0.493798	0.621715	Caulobacter vibrioides	bac-kraken	1	1
fecal_bacteria_cfu_ml	-4.89e-06	1.31e-06	-3.73065	0.00022364	Caulobacter vibrioides	bac-kraken	1	0.00603198
POPSIZE	-9.05e-07	2.05e-07	-4.4114	1.34e-05	Caulobacter vibrioides	bac-kraken	0.100802	0.00045278
sars_cov_2_n_copies_l	-3.3e-08	7.38e-08	-0.447057	0.655454	Caulobacter vibrioides	bac-kraken	1	1
ph_field	0.267742	0.0771284	3.47138	0.00057762	Caulobacter vibrioides	bac-kraken	1	0.0142709
dissolved_oxygen_mg_l	0.140637	0.0251978	5.5813	4.56e-08	Caulobacter vibrioides	bac-kraken	0.00038714	2.25e-06
specific_conductivity_¬µs_cm	-2.73e-05	7.78e-06	-3.50548	0.00051111	Caulobacter vibrioides	bac-kraken	1	0.0127514
Wastewater Treatment Plant	1.56259	0.188979	8.26861	1.94e-15	Vogesella sp. LIG4	bac-kraken	1.88e-11	2.25e-13
University Campus	0.722085	0.143795	5.02164	7.68e-07	Vogesella sp. LIG4	bac-kraken	0.00620434	3.17e-05
University Campus	0.722085	0.143795	5.02164	7.68e-07	Vogesella sp. LIG4	bac-kraken	0.00620434	3.17e-05
Dormitory	-1.21585	0.115264	-10.5484	3.7e-23	Vogesella sp. LIG4	bac-kraken	3.73e-19	7.43e-21
Hospital/Medical Campus	0.0961729	0.251359	0.382612	0.702207	Vogesella sp. LIG4	bac-kraken	1	1
fecal_bacteria_cfu_ml	8.56e-06	1.49e-06	5.73454	2.16e-08	Vogesella sp. LIG4	bac-kraken	0.00018509	1.11e-06
POPSIZE	1.86e-06	2.34e-07	7.92775	2.55e-14	Vogesella sp. LIG4	bac-kraken	2.45e-10	2.68e-12
sars_cov_2_n_copies_l	-8.03e-08	8.83e-08	-0.90955	0.364463	Vogesella sp. LIG4	bac-kraken	1	1
ph_field	-0.739982	0.0872024	-8.48579	4.92e-16	Vogesella sp. LIG4	bac-kraken	4.8e-12	6.08e-14
dissolved_oxygen_mg_l	-0.223498	0.029673	-7.53204	3.71e-13	Vogesella sp. LIG4	bac-kraken	3.51e-09	3.39e-11
specific_conductivity_¬µs_cm	1.71e-05	9.53e-06	1.78945	0.0743508	Vogesella sp. LIG4	bac-kraken	1	1
Wastewater Treatment Plant	0.377554	0.0984718	3.83413	0.00014596	Aquisphaera giovannonii	bac-kraken	0.998958	0.00405094
University Campus	-0.332579	0.0708317	-4.69534	3.64e-06	Aquisphaera giovannonii	bac-kraken	0.0283389	0.00013449
University Campus	-0.332579	0.0708317	-4.69534	3.64e-06	Aquisphaera giovannonii	bac-kraken	0.0283389	0.00013449
Dormitory	0.109755	0.0636027	1.72564	0.085171	Aquisphaera giovannonii	bac-kraken	1	1
Hospital/Medical Campus	-0.0248299	0.123378	-0.201251	0.840603	Aquisphaera giovannonii	bac-kraken	1	1
fecal_bacteria_cfu_ml	-2.95e-07	7.7e-07	-0.383456	0.701621	Aquisphaera giovannonii	bac-kraken	1	1
POPSIZE	4.66e-07	1.17e-07	3.97951	8.28e-05	Aquisphaera giovannonii	bac-kraken	0.581255	0.00241048
sars_cov_2_n_copies_l	-1.55e-08	3.09e-08	-0.502883	0.615756	Aquisphaera giovannonii	bac-kraken	1	1
ph_field	0.00456146	0.0468086	0.0974493	0.922421	Aquisphaera giovannonii	bac-kraken	1	1
dissolved_oxygen_mg_l	0.0251791	0.0155199	1.62238	0.105557	Aquisphaera giovannonii	bac-kraken	1	1
specific_conductivity_¬µs_cm	-5.38e-06	4.66e-06	-1.15551	0.248619	Aquisphaera giovannonii	bac-kraken	1	1
Wastewater Treatment Plant	0.15792	0.278575	0.566885	0.571105	Megamonas funiformis	bac-kraken	1	1
University Campus	0.565588	0.200246	2.82446	0.00496889	Megamonas funiformis	bac-kraken	1	0.101606
University Campus	0.565588	0.200246	2.82446	0.00496889	Megamonas funiformis	bac-kraken	1	0.101606
Dormitory	-0.680219	0.174251	-3.90368	0.00011086	Megamonas funiformis	bac-kraken	0.766733	0.00313777
Hospital/Medical Campus	0.673973	0.341418	1.97404	0.0490529	Megamonas funiformis	bac-kraken	1	0.788059
fecal_bacteria_cfu_ml	1.74e-06	2.21e-06	0.78591	0.432466	Megamonas funiformis	bac-kraken	1	1
POPSIZE	2.3e-07	3.33e-07	0.691377	0.489754	Megamonas funiformis	bac-kraken	1	1
sars_cov_2_n_copies_l	1.51e-07	1.06e-07	1.42491	0.156182	Megamonas funiformis	bac-kraken	1	1
ph_field	-0.326166	0.128917	-2.53005	0.0118101	Megamonas funiformis	bac-kraken	1	0.222058
dissolved_oxygen_mg_l	-0.0418443	0.0434771	-0.962444	0.336442	Megamonas funiformis	bac-kraken	1	1
specific_conductivity_¬µs_cm	-8.1e-06	1.31e-05	-0.618001	0.536951	Megamonas funiformis	bac-kraken	1	1
Wastewater Treatment Plant	2.09241	0.116063	18.0283	7.84e-54	Petrotoga mobilis	bac-kraken	8.18e-50	5.02e-51
University Campus	0.130568	0.112748	1.15806	0.247519	Petrotoga mobilis	bac-kraken	1	1
University Campus	0.130568	0.112748	1.15806	0.247519	Petrotoga mobilis	bac-kraken	1	1
Dormitory	-0.94885	0.0872602	-10.8738	2.38e-24	Petrotoga mobilis	bac-kraken	2.41e-20	5.07e-22
Hospital/Medical Campus	-0.0014944	0.191601	-0.0077997	0.993781	Petrotoga mobilis	bac-kraken	1	1
fecal_bacteria_cfu_ml	5.79e-06	1.18e-06	4.90399	1.46e-06	Petrotoga mobilis	bac-kraken	0.0116091	5.77e-05
POPSIZE	2.59e-06	1.29e-07	20.0744	1.73e-61	Petrotoga mobilis	bac-kraken	1.81e-57	1.41e-58
sars_cov_2_n_copies_l	-1.16e-07	7.55e-08	-1.53823	0.126018	Petrotoga mobilis	bac-kraken	1	1
ph_field	-0.523698	0.0683446	-7.66261	1.55e-13	Petrotoga mobilis	bac-kraken	1.47e-09	1.48e-11
dissolved_oxygen_mg_l	-0.211463	0.0219877	-9.61734	9.88e-20	Petrotoga mobilis	bac-kraken	9.85e-16	1.62e-17
specific_conductivity_¬µs_cm	6.12e-05	6.47e-06	9.45301	3.7e-19	Petrotoga mobilis	bac-kraken	3.68e-15	5.84e-17
Wastewater Treatment Plant	-0.292651	0.0856607	-3.41639	0.00069843	Filifactor alocis	bac-kraken	1	0.0170062
University Campus	0.273959	0.0615557	4.4506	1.11e-05	Filifactor alocis	bac-kraken	0.0836355	0.00037884
University Campus	0.273959	0.0615557	4.4506	1.11e-05	Filifactor alocis	bac-kraken	0.0836355	0.00037884
Dormitory	-0.110712	0.0550575	-2.01085	0.0450006	Filifactor alocis	bac-kraken	1	0.731511
Hospital/Medical Campus	0.0684857	0.106892	0.640702	0.522077	Filifactor alocis	bac-kraken	1	1
fecal_bacteria_cfu_ml	-3.45e-07	6.8e-07	-0.506839	0.612596	Filifactor alocis	bac-kraken	1	1
POPSIZE	-3.66e-07	1.04e-07	-3.50996	0.0005024	Filifactor alocis	bac-kraken	1	0.0125431
sars_cov_2_n_copies_l	7.36e-08	3.34e-08	2.20274	0.0290799	Filifactor alocis	bac-kraken	1	0.499379
ph_field	-0.0525026	0.040231	-1.30503	0.192677	Filifactor alocis	bac-kraken	1	1
dissolved_oxygen_mg_l	-0.019363	0.0134556	-1.43903	0.150969	Filifactor alocis	bac-kraken	1	1
specific_conductivity_¬µs_cm	-8.47e-06	4.04e-06	-2.09588	0.0367649	Filifactor alocis	bac-kraken	1	0.612804
Wastewater Treatment Plant	-0.834469	0.204619	-4.07816	5.46e-05	Sphingopyxis sp. EG6	bac-kraken	0.389664	0.00164302
University Campus	-0.769144	0.146587	-5.24701	2.49e-07	Sphingopyxis sp. EG6	bac-kraken	0.00205909	1.11e-05
University Campus	-0.769144	0.146587	-5.24701	2.49e-07	Sphingopyxis sp. EG6	bac-kraken	0.00205909	1.11e-05
Dormitory	0.90508	0.125151	7.23192	2.38e-12	Sphingopyxis sp. EG6	bac-kraken	2.22e-08	1.96e-10
Hospital/Medical Campus	0.0970105	0.256926	0.377581	0.705939	Sphingopyxis sp. EG6	bac-kraken	1	1
fecal_bacteria_cfu_ml	-6.16e-06	1.61e-06	-3.82995	0.00015252	Sphingopyxis sp. EG6	bac-kraken	1	0.00421519
POPSIZE	-1.01e-06	2.47e-07	-4.08349	5.42e-05	Sphingopyxis sp. EG6	bac-kraken	0.387069	0.00163377
sars_cov_2_n_copies_l	1.01e-07	8.39e-08	1.20483	0.230093	Sphingopyxis sp. EG6	bac-kraken	1	1
ph_field	0.626069	0.0927086	6.75309	5.47e-11	Sphingopyxis sp. EG6	bac-kraken	5e-07	3.88e-09
dissolved_oxygen_mg_l	0.231537	0.0306031	7.5658	2.97e-13	Sphingopyxis sp. EG6	bac-kraken	2.81e-09	2.74e-11
specific_conductivity_¬µs_cm	-3.28e-05	9.74e-06	-3.36912	0.00083256	Sphingopyxis sp. EG6	bac-kraken	1	0.0200201
Wastewater Treatment Plant	-0.648463	0.183586	-3.53221	0.0004593	Azospirillum sp. TSA2s	bac-kraken	1	0.0115584
University Campus	-0.275912	0.134533	-2.05089	0.0409175	Azospirillum sp. TSA2s	bac-kraken	1	0.67289
University Campus	-0.275912	0.134533	-2.05089	0.0409175	Azospirillum sp. TSA2s	bac-kraken	1	0.67289
Dormitory	0.452048	0.116562	3.87817	0.00012269	Azospirillum sp. TSA2s	bac-kraken	0.845572	0.00345001
Hospital/Medical Campus	0.0879447	0.229382	0.383399	0.701624	Azospirillum sp. TSA2s	bac-kraken	1	1
fecal_bacteria_cfu_ml	-5.05e-06	1.44e-06	-3.49998	0.00052707	Azospirillum sp. TSA2s	bac-kraken	1	0.013112
POPSIZE	-7.99e-07	2.21e-07	-3.61957	0.00033536	Azospirillum sp. TSA2s	bac-kraken	1	0.00870158
sars_cov_2_n_copies_l	6.19e-08	8.51e-08	0.727724	0.467873	Azospirillum sp. TSA2s	bac-kraken	1	1
ph_field	0.244099	0.085597	2.85173	0.00458699	Azospirillum sp. TSA2s	bac-kraken	1	0.0944255
dissolved_oxygen_mg_l	0.0721271	0.0290508	2.4828	0.0134687	Azospirillum sp. TSA2s	bac-kraken	1	0.249735
specific_conductivity_¬µs_cm	-2.81e-05	8.71e-06	-3.23063	0.00134462	Azospirillum sp. TSA2s	bac-kraken	1	0.0310945
Wastewater Treatment Plant	1.12777	0.13653	8.26025	2.06e-15	Sphingobium sp. SYK-6	bac-kraken	2e-11	2.37e-13
University Campus	-0.635306	0.102304	-6.21	1.31e-09	Sphingobium sp. SYK-6	bac-kraken	1.16e-05	7.84e-08
University Campus	-0.635306	0.102304	-6.21	1.31e-09	Sphingobium sp. SYK-6	bac-kraken	1.16e-05	7.84e-08
Dormitory	-0.0418428	0.0939334	-0.445452	0.65623	Sphingobium sp. SYK-6	bac-kraken	1	1
Hospital/Medical Campus	0.276138	0.181087	1.52489	0.128064	Sphingobium sp. SYK-6	bac-kraken	1	1
fecal_bacteria_cfu_ml	1.08e-06	1.12e-06	0.967035	0.334212	Sphingobium sp. SYK-6	bac-kraken	1	1
POPSIZE	1.36e-06	1.62e-07	8.38855	9.98e-16	Sphingobium sp. SYK-6	bac-kraken	9.71e-12	1.19e-13
sars_cov_2_n_copies_l	-4.14e-08	5.91e-08	-0.700643	0.484569	Sphingobium sp. SYK-6	bac-kraken	1	1
ph_field	-0.0164464	0.0684162	-0.240387	0.810161	Sphingobium sp. SYK-6	bac-kraken	1	1
dissolved_oxygen_mg_l	0.0200016	0.022868	0.874654	0.382318	Sphingobium sp. SYK-6	bac-kraken	1	1
specific_conductivity_¬µs_cm	-6e-07	6.86e-06	-0.0873907	0.930408	Sphingobium sp. SYK-6	bac-kraken	1	1
Wastewater Treatment Plant	1.65487	0.14116	11.7234	1.51e-27	Flavisolibacter tropicus	bac-kraken	1.54e-23	3.73e-25
University Campus	-0.840433	0.110888	-7.57909	2.37e-13	Flavisolibacter tropicus	bac-kraken	2.25e-09	2.22e-11
University Campus	-0.840433	0.110888	-7.57909	2.37e-13	Flavisolibacter tropicus	bac-kraken	2.25e-09	2.22e-11
Dormitory	-0.166492	0.103647	-1.60633	0.108977	Flavisolibacter tropicus	bac-kraken	1	1
Hospital/Medical Campus	0.533567	0.199222	2.67826	0.00770033	Flavisolibacter tropicus	bac-kraken	1	0.150701
fecal_bacteria_cfu_ml	2.28e-06	1.24e-06	1.83279	0.0677058	Flavisolibacter tropicus	bac-kraken	1	1
POPSIZE	2.02e-06	1.68e-07	12.0012	2.52e-28	Flavisolibacter tropicus	bac-kraken	2.57e-24	6.52e-26
sars_cov_2_n_copies_l	-2e-07	6.9e-08	-2.89832	0.00429236	Flavisolibacter tropicus	bac-kraken	1	0.0890451
ph_field	-0.106496	0.075274	-1.41478	0.157957	Flavisolibacter tropicus	bac-kraken	1	1
dissolved_oxygen_mg_l	-0.0003364	0.0251846	-0.0133554	0.989351	Flavisolibacter tropicus	bac-kraken	1	1
specific_conductivity_¬µs_cm	1.99e-05	7.42e-06	2.67617	0.00777444	Flavisolibacter tropicus	bac-kraken	1	0.152094
Wastewater Treatment Plant	0.112817	0.0802057	1.4066	0.16031	Ligilactobacillus salivarius	bac-kraken	1	1
University Campus	-0.0489552	0.0582838	-0.839946	0.401432	Ligilactobacillus salivarius	bac-kraken	1	1
University Campus	-0.0489552	0.0582838	-0.839946	0.401432	Ligilactobacillus salivarius	bac-kraken	1	1
Dormitory	-0.184484	0.0503804	-3.66182	0.00028346	Ligilactobacillus salivarius	bac-kraken	1	0.00747139
Hospital/Medical Campus	0.659187	0.0934198	7.05618	7.41e-12	Ligilactobacillus salivarius	bac-kraken	6.88e-08	5.82e-10
fecal_bacteria_cfu_ml	-1.65e-07	6.51e-07	-0.253999	0.799649	Ligilactobacillus salivarius	bac-kraken	1	1
POPSIZE	1.5e-07	9.63e-08	1.55542	0.120686	Ligilactobacillus salivarius	bac-kraken	1	1
sars_cov_2_n_copies_l	-3.07e-08	3.17e-08	-0.968146	0.33447	Ligilactobacillus salivarius	bac-kraken	1	1
ph_field	-0.0853106	0.0376536	-2.26567	0.0240366	Ligilactobacillus salivarius	bac-kraken	1	0.420518
dissolved_oxygen_mg_l	0.00927166	0.0126622	0.732232	0.464481	Ligilactobacillus salivarius	bac-kraken	1	1
specific_conductivity_¬µs_cm	6.05e-06	3.81e-06	1.58667	0.113433	Ligilactobacillus salivarius	bac-kraken	1	1
Wastewater Treatment Plant	0.934966	0.0934149	10.0087	3.15e-21	Labilibaculum antarcticum	bac-kraken	3.16e-17	5.76e-19
University Campus	0.256053	0.0745874	3.43292	0.00065834	Labilibaculum antarcticum	bac-kraken	1	0.016075
University Campus	0.256053	0.0745874	3.43292	0.00065834	Labilibaculum antarcticum	bac-kraken	1	0.016075
Dormitory	-0.511857	0.0613733	-8.34006	1.16e-15	Labilibaculum antarcticum	bac-kraken	1.13e-11	1.37e-13
Hospital/Medical Campus	-0.241461	0.127804	-1.88931	0.059561	Labilibaculum antarcticum	bac-kraken	1	0.934307
fecal_bacteria_cfu_ml	2.59e-06	7.62e-07	3.404	0.00074316	Labilibaculum antarcticum	bac-kraken	1	0.0180323
POPSIZE	1.27e-06	6.03e-08	21.0769	1.02e-65	Labilibaculum antarcticum	bac-kraken	1.07e-61	9.69e-63
sars_cov_2_n_copies_l	-5.96e-08	3.64e-08	-1.63773	0.103494	Labilibaculum antarcticum	bac-kraken	1	1
ph_field	-0.276432	0.0472328	-5.85254	1.05e-08	Labilibaculum antarcticum	bac-kraken	9.1e-05	5.65e-07
dissolved_oxygen_mg_l	-0.0941474	0.0157784	-5.96685	5.57e-09	Labilibaculum antarcticum	bac-kraken	4.86e-05	3.1e-07
specific_conductivity_¬µs_cm	6e-05	3.75e-06	15.999	2.91e-44	Labilibaculum antarcticum	bac-kraken	3.02e-40	1.32e-41
Wastewater Treatment Plant	-0.580129	0.134234	-4.32178	1.95e-05	Flavobacterium kingsejongi	bac-kraken	0.144552	0.00063875
University Campus	-0.424891	0.0973505	-4.36456	1.62e-05	Flavobacterium kingsejongi	bac-kraken	0.120814	0.00053857
University Campus	-0.424891	0.0973505	-4.36456	1.62e-05	Flavobacterium kingsejongi	bac-kraken	0.120814	0.00053857
Dormitory	0.499202	0.0838524	5.95334	5.68e-09	Flavobacterium kingsejongi	bac-kraken	4.96e-05	3.16e-07
Hospital/Medical Campus	0.237059	0.168575	1.40625	0.160413	Flavobacterium kingsejongi	bac-kraken	1	1
fecal_bacteria_cfu_ml	-4.18e-06	1.03e-06	-4.05091	6.32e-05	Flavobacterium kingsejongi	bac-kraken	0.448252	0.00187825
POPSIZE	-7.98e-07	1.59e-07	-5.01908	8.02e-07	Flavobacterium kingsejongi	bac-kraken	0.00647036	3.3e-05
sars_cov_2_n_copies_l	1.94e-08	5.51e-08	0.351473	0.725708	Flavobacterium kingsejongi	bac-kraken	1	1
ph_field	0.336819	0.0604638	5.57059	4.83e-08	Flavobacterium kingsejongi	bac-kraken	0.0004093	2.37e-06
dissolved_oxygen_mg_l	0.128802	0.0200349	6.42887	3.88e-10	Flavobacterium kingsejongi	bac-kraken	3.48e-06	2.48e-08
specific_conductivity_¬µs_cm	-2.73e-05	6.18e-06	-4.42686	1.26e-05	Flavobacterium kingsejongi	bac-kraken	0.0945131	0.00042553
Wastewater Treatment Plant	0.916884	0.184668	4.96503	1.01e-06	Trichlorobacter lovleyi	bac-kraken	0.00813602	4.12e-05
University Campus	0.692647	0.133644	5.18278	3.45e-07	Trichlorobacter lovleyi	bac-kraken	0.00282884	1.5e-05
University Campus	0.692647	0.133644	5.18278	3.45e-07	Trichlorobacter lovleyi	bac-kraken	0.00282884	1.5e-05
Dormitory	-0.813603	0.114205	-7.12405	4.79e-12	Trichlorobacter lovleyi	bac-kraken	4.46e-08	3.85e-10
Hospital/Medical Campus	-0.343452	0.233481	-1.47101	0.142062	Trichlorobacter lovleyi	bac-kraken	1	1
fecal_bacteria_cfu_ml	3.09e-06	1.43e-06	2.15767	0.0316518	Trichlorobacter lovleyi	bac-kraken	1	0.538408
POPSIZE	1.17e-06	2.25e-07	5.1898	3.45e-07	Trichlorobacter lovleyi	bac-kraken	0.0028278	1.5e-05
sars_cov_2_n_copies_l	-7.02e-08	6.79e-08	-1.03374	0.302858	Trichlorobacter lovleyi	bac-kraken	1	1
ph_field	-0.46266	0.0811114	-5.70401	2.36e-08	Trichlorobacter lovleyi	bac-kraken	0.00020258	1.21e-06
dissolved_oxygen_mg_l	-0.0722092	0.0279619	-2.58241	0.0101866	Trichlorobacter lovleyi	bac-kraken	1	0.193872
specific_conductivity_¬µs_cm	2.25e-05	8.42e-06	2.66908	0.0079373	Trichlorobacter lovleyi	bac-kraken	1	0.154903
Wastewater Treatment Plant	0.752108	0.0438711	17.1436	5.56e-50	Brevefilum fermentans	bac-kraken	5.79e-46	3.04e-47
University Campus	-0.0392884	0.0417257	-0.94159	0.346961	Brevefilum fermentans	bac-kraken	1	1
University Campus	-0.0392884	0.0417257	-0.94159	0.346961	Brevefilum fermentans	bac-kraken	1	1
Dormitory	-0.28832	0.033765	-8.53901	2.73e-16	Brevefilum fermentans	bac-kraken	2.67e-12	3.45e-14
Hospital/Medical Campus	0.0506033	0.0708238	0.714495	0.47533	Brevefilum fermentans	bac-kraken	1	1
fecal_bacteria_cfu_ml	2.43e-06	4.17e-07	5.81813	1.37e-08	Brevefilum fermentans	bac-kraken	0.00011847	7.28e-07
POPSIZE	9.42e-07	4.46e-08	21.1326	5.95e-66	Brevefilum fermentans	bac-kraken	6.25e-62	5.75e-63
sars_cov_2_n_copies_l	-4.1e-08	2.66e-08	-1.54095	0.125356	Brevefilum fermentans	bac-kraken	1	1
ph_field	-0.110082	0.0262346	-4.19608	3.39e-05	Brevefilum fermentans	bac-kraken	0.246553	0.00106295
dissolved_oxygen_mg_l	-0.0371173	0.00882683	-4.20505	3.26e-05	Brevefilum fermentans	bac-kraken	0.237748	0.00102684
specific_conductivity_¬µs_cm	8.34e-06	2.65e-06	3.15098	0.00175838	Brevefilum fermentans	bac-kraken	1	0.0396611
Wastewater Treatment Plant	0.198897	0.0583443	3.40902	0.00071704	Alkaliphilus metalliredigens	bac-kraken	1	0.0174361
University Campus	-0.0036107	0.0429313	-0.0841043	0.933015	Alkaliphilus metalliredigens	bac-kraken	1	1
University Campus	-0.0036107	0.0429313	-0.0841043	0.933015	Alkaliphilus metalliredigens	bac-kraken	1	1
Dormitory	-0.023819	0.0376652	-0.632387	0.527489	Alkaliphilus metalliredigens	bac-kraken	1	1
Hospital/Medical Campus	-0.201998	0.0721458	-2.79986	0.00535592	Alkaliphilus metalliredigens	bac-kraken	1	0.10869
fecal_bacteria_cfu_ml	9.44e-07	3.92e-07	2.4079	0.0165748	Alkaliphilus metalliredigens	bac-kraken	1	0.301228
POPSIZE	2.34e-07	7.13e-08	3.27796	0.00114271	Alkaliphilus metalliredigens	bac-kraken	1	0.0268052
sars_cov_2_n_copies_l	5.37e-08	2.27e-08	2.36564	0.0192281	Alkaliphilus metalliredigens	bac-kraken	1	0.343885
ph_field	-0.0526654	0.0226881	-2.32128	0.0208029	Alkaliphilus metalliredigens	bac-kraken	1	0.36977
dissolved_oxygen_mg_l	-0.0320956	0.00752741	-4.26383	2.54e-05	Alkaliphilus metalliredigens	bac-kraken	0.187055	0.00081775
specific_conductivity_¬µs_cm	1.06e-06	2.3e-06	0.460765	0.645235	Alkaliphilus metalliredigens	bac-kraken	1	1
Wastewater Treatment Plant	-0.455631	0.12583	-3.621	0.00033051	Leucobacter muris	bac-kraken	1	0.00859019
University Campus	-0.492145	0.0894894	-5.49948	6.74e-08	Leucobacter muris	bac-kraken	0.00056876	3.25e-06
University Campus	-0.492145	0.0894894	-5.49948	6.74e-08	Leucobacter muris	bac-kraken	0.00056876	3.25e-06
Dormitory	0.571903	0.0763219	7.4933	4.23e-13	Leucobacter muris	bac-kraken	3.99e-09	3.81e-11
Hospital/Medical Campus	-0.0296074	0.15736	-0.188151	0.850852	Leucobacter muris	bac-kraken	1	1
fecal_bacteria_cfu_ml	-4.17e-06	9.83e-07	-4.23764	2.91e-05	Leucobacter muris	bac-kraken	0.212952	0.00092403
POPSIZE	-6.04e-07	1.53e-07	-3.95941	8.98e-05	Leucobacter muris	bac-kraken	0.627305	0.00258992
sars_cov_2_n_copies_l	-1.56e-08	5.23e-08	-0.298951	0.765375	Leucobacter muris	bac-kraken	1	1
ph_field	0.260947	0.058191	4.48433	9.71e-06	Leucobacter muris	bac-kraken	0.0737235	0.0003363
dissolved_oxygen_mg_l	0.100692	0.0192774	5.22334	2.91e-07	Leucobacter muris	bac-kraken	0.00239587	1.28e-05
specific_conductivity_¬µs_cm	-2.24e-05	5.9e-06	-3.78844	0.0001766	Leucobacter muris	bac-kraken	1	0.00482944
Wastewater Treatment Plant	-0.303004	0.176865	-1.71319	0.0874388	Enterococcus faecium	bac-kraken	1	1
University Campus	-0.164087	0.128529	-1.27666	0.202451	Enterococcus faecium	bac-kraken	1	1
University Campus	-0.164087	0.128529	-1.27666	0.202451	Enterococcus faecium	bac-kraken	1	1
Dormitory	-0.16568	0.112744	-1.46952	0.142465	Enterococcus faecium	bac-kraken	1	1
Hospital/Medical Campus	1.5504	0.204535	7.58014	2.36e-13	Enterococcus faecium	bac-kraken	2.24e-09	2.21e-11
fecal_bacteria_cfu_ml	7.9e-07	1.31e-06	0.605176	0.545465	Enterococcus faecium	bac-kraken	1	1
POPSIZE	-3.64e-07	2.11e-07	-1.72719	0.084953	Enterococcus faecium	bac-kraken	1	1
sars_cov_2_n_copies_l	-1.57e-08	6.76e-08	-0.232054	0.8168	Enterococcus faecium	bac-kraken	1	1
ph_field	-0.0220366	0.0805899	-0.273441	0.784664	Enterococcus faecium	bac-kraken	1	1
dissolved_oxygen_mg_l	0.00604913	0.0269665	0.22432	0.822629	Enterococcus faecium	bac-kraken	1	1
specific_conductivity_¬µs_cm	-5.4e-06	8.13e-06	-0.664546	0.50675	Enterococcus faecium	bac-kraken	1	1
Wastewater Treatment Plant	1.17053	0.133833	8.74618	5.89e-17	Lactiplantibacillus plantarum	bac-kraken	5.79e-13	7.85e-15
University Campus	-0.25065	0.105103	-2.3848	0.0175457	Lactiplantibacillus plantarum	bac-kraken	1	0.316561
University Campus	-0.25065	0.105103	-2.3848	0.0175457	Lactiplantibacillus plantarum	bac-kraken	1	0.316561
Dormitory	-0.353032	0.0912348	-3.86949	0.00012698	Lactiplantibacillus plantarum	bac-kraken	0.872724	0.00355246
Hospital/Medical Campus	0.266734	0.179071	1.48955	0.137118	Lactiplantibacillus plantarum	bac-kraken	1	1
fecal_bacteria_cfu_ml	3.14e-06	1.11e-06	2.82927	0.00494153	Lactiplantibacillus plantarum	bac-kraken	1	0.101146
POPSIZE	1.45e-06	1.56e-07	9.2796	1.36e-18	Lactiplantibacillus plantarum	bac-kraken	1.35e-14	2.06e-16
sars_cov_2_n_copies_l	-7.77e-08	5.45e-08	-1.42547	0.156018	Lactiplantibacillus plantarum	bac-kraken	1	1
ph_field	-0.238893	0.0674028	-3.54426	0.00044306	Lactiplantibacillus plantarum	bac-kraken	1	0.0112063
dissolved_oxygen_mg_l	-0.0924344	0.0223712	-4.13185	4.43e-05	Lactiplantibacillus plantarum	bac-kraken	0.319442	0.00136123
specific_conductivity_¬µs_cm	1.7e-05	6.81e-06	2.49203	0.0131337	Lactiplantibacillus plantarum	bac-kraken	1	0.244305
Wastewater Treatment Plant	-0.166971	0.0660781	-2.52687	0.0118864	Neorhizobium sp. SOG26	bac-kraken	1	0.22321
University Campus	-0.111524	0.0480001	-2.32342	0.0206485	Neorhizobium sp. SOG26	bac-kraken	1	0.367462
University Campus	-0.111524	0.0480001	-2.32342	0.0206485	Neorhizobium sp. SOG26	bac-kraken	1	0.367462
Dormitory	0.0935625	0.0421567	2.2194	0.0270104	Neorhizobium sp. SOG26	bac-kraken	1	0.46699
Hospital/Medical Campus	0.22447	0.0812159	2.76387	0.00597143	Neorhizobium sp. SOG26	bac-kraken	1	0.119922
fecal_bacteria_cfu_ml	-1.61e-06	5.06e-07	-3.1885	0.00156262	Neorhizobium sp. SOG26	bac-kraken	1	0.0356228
POPSIZE	-2.03e-07	8.03e-08	-2.52946	0.0118306	Neorhizobium sp. SOG26	bac-kraken	1	0.222364
sars_cov_2_n_copies_l	-1.51e-08	2.62e-08	-0.57621	0.565304	Neorhizobium sp. SOG26	bac-kraken	1	1
ph_field	0.0969988	0.0308885	3.14029	0.00182064	Neorhizobium sp. SOG26	bac-kraken	1	0.0409473
dissolved_oxygen_mg_l	0.0327308	0.0103331	3.16757	0.00166218	Neorhizobium sp. SOG26	bac-kraken	1	0.0377114
specific_conductivity_¬µs_cm	-6.55e-06	3.14e-06	-2.08613	0.0376437	Neorhizobium sp. SOG26	bac-kraken	1	0.625755
Wastewater Treatment Plant	-0.625258	0.112442	-5.5607	4.87e-08	Lysobacter gummosus	bac-kraken	0.00041298	2.39e-06
University Campus	-0.340766	0.0829217	-4.10949	4.8e-05	Lysobacter gummosus	bac-kraken	0.344549	0.00146275
University Campus	-0.340766	0.0829217	-4.10949	4.8e-05	Lysobacter gummosus	bac-kraken	0.344549	0.00146275
Dormitory	0.440979	0.0709911	6.21175	1.3e-09	Lysobacter gummosus	bac-kraken	1.15e-05	7.77e-08
Hospital/Medical Campus	0.280812	0.142896	1.96514	0.0500774	Lysobacter gummosus	bac-kraken	1	0.802061
fecal_bacteria_cfu_ml	-4.69e-06	8.66e-07	-5.42147	1.12e-07	Lysobacter gummosus	bac-kraken	0.0009369	5.21e-06
POPSIZE	-7.68e-07	1.35e-07	-5.68767	2.59e-08	Lysobacter gummosus	bac-kraken	0.00022147	1.32e-06
sars_cov_2_n_copies_l	-3.66e-08	4.47e-08	-0.818035	0.414585	Lysobacter gummosus	bac-kraken	1	1
ph_field	0.206443	0.0536413	3.84858	0.00013945	Lysobacter gummosus	bac-kraken	0.955922	0.00388255
dissolved_oxygen_mg_l	0.127157	0.017088	7.44133	6.78e-13	Lysobacter gummosus	bac-kraken	6.38e-09	5.92e-11
specific_conductivity_¬µs_cm	-1.56e-05	5.46e-06	-2.86565	0.00439666	Lysobacter gummosus	bac-kraken	1	0.0909378
Wastewater Treatment Plant	-0.127846	0.0685528	-1.86492	0.0629122	Luteimonas chenhongjianii	bac-kraken	1	0.979662
University Campus	-0.194449	0.0490116	-3.96741	8.59e-05	Luteimonas chenhongjianii	bac-kraken	0.600833	0.00248458
University Campus	-0.194449	0.0490116	-3.96741	8.59e-05	Luteimonas chenhongjianii	bac-kraken	0.600833	0.00248458
Dormitory	0.139945	0.0432922	3.23257	0.00132671	Luteimonas chenhongjianii	bac-kraken	1	0.0307278
Hospital/Medical Campus	0.230594	0.0839707	2.74613	0.00629787	Luteimonas chenhongjianii	bac-kraken	1	0.125776
fecal_bacteria_cfu_ml	-1.49e-06	5.32e-07	-2.79432	0.00549494	Luteimonas chenhongjianii	bac-kraken	1	0.111208
POPSIZE	-1.6e-07	8.43e-08	-1.89463	0.0589063	Luteimonas chenhongjianii	bac-kraken	1	0.925288
sars_cov_2_n_copies_l	-9.09e-09	2.38e-08	-0.382647	0.702502	Luteimonas chenhongjianii	bac-kraken	1	1
ph_field	0.0311019	0.0324272	0.959132	0.338105	Luteimonas chenhongjianii	bac-kraken	1	1
dissolved_oxygen_mg_l	0.0385383	0.010681	3.6081	0.0003499	Luteimonas chenhongjianii	bac-kraken	1	0.00903389
specific_conductivity_¬µs_cm	-6.29e-06	3.26e-06	-1.92886	0.0545047	Luteimonas chenhongjianii	bac-kraken	1	0.863318
Wastewater Treatment Plant	1.9438	0.0534731	36.351	7.03e-130	Methylomicrobium sp. wino1	bac-kraken	7.45e-126	3.67e-125
University Campus	-0.241191	0.0790524	-3.05103	0.00242992	Methylomicrobium sp. wino1	bac-kraken	1	0.0530769
University Campus	-0.241191	0.0790524	-3.05103	0.00242992	Methylomicrobium sp. wino1	bac-kraken	1	0.0530769
Dormitory	-0.546979	0.0647292	-8.45026	5.22e-16	Methylomicrobium sp. wino1	bac-kraken	5.09e-12	6.43e-14
Hospital/Medical Campus	-0.207616	0.135253	-1.53502	0.125557	Methylomicrobium sp. wino1	bac-kraken	1	1
fecal_bacteria_cfu_ml	6.03e-06	7.87e-07	7.66484	1.88e-13	Methylomicrobium sp. wino1	bac-kraken	1.79e-09	1.78e-11
POPSIZE	2.34e-06	6.7e-08	34.9648	2.28e-120	Methylomicrobium sp. wino1	bac-kraken	2.42e-116	2.65e-116
sars_cov_2_n_copies_l	-8.02e-08	5.7e-08	-1.40735	0.161313	Methylomicrobium sp. wino1	bac-kraken	1	1
ph_field	-0.320373	0.0484237	-6.61604	1.26e-10	Methylomicrobium sp. wino1	bac-kraken	1.15e-06	8.54e-09
dissolved_oxygen_mg_l	-0.125616	0.015489	-8.11001	7.14e-15	Methylomicrobium sp. wino1	bac-kraken	6.9e-11	7.87e-13
specific_conductivity_¬µs_cm	2.35e-05	4.78e-06	4.9184	1.31e-06	Methylomicrobium sp. wino1	bac-kraken	0.010457	5.22e-05
Wastewater Treatment Plant	-0.106652	0.102869	-1.03677	0.300457	Citrobacter amalonaticus	bac-kraken	1	1
University Campus	0.0208692	0.0747275	0.279271	0.780179	Citrobacter amalonaticus	bac-kraken	1	1
University Campus	0.0208692	0.0747275	0.279271	0.780179	Citrobacter amalonaticus	bac-kraken	1	1
Dormitory	0.0243129	0.0655881	0.37069	0.711061	Citrobacter amalonaticus	bac-kraken	1	1
Hospital/Medical Campus	0.0107022	0.126793	0.0844073	0.932774	Citrobacter amalonaticus	bac-kraken	1	1
fecal_bacteria_cfu_ml	1.31e-06	7.62e-07	1.718	0.0867036	Citrobacter amalonaticus	bac-kraken	1	1
POPSIZE	-1.58e-07	1.29e-07	-1.22943	0.219677	Citrobacter amalonaticus	bac-kraken	1	1
sars_cov_2_n_copies_l	-3.79e-08	4.9e-08	-0.773249	0.440545	Citrobacter amalonaticus	bac-kraken	1	1
ph_field	-0.0284559	0.0459852	-0.618807	0.536417	Citrobacter amalonaticus	bac-kraken	1	1
dissolved_oxygen_mg_l	-0.055422	0.0151284	-3.66345	0.00028436	Citrobacter amalonaticus	bac-kraken	1	0.00749166
specific_conductivity_¬µs_cm	-4.01e-06	4.64e-06	-0.864222	0.38802	Citrobacter amalonaticus	bac-kraken	1	1
Wastewater Treatment Plant	-0.347617	0.10985	-3.16446	0.00167043	Saccharophagus degradans	bac-kraken	1	0.0378739
University Campus	0.383711	0.0784021	4.89415	1.43e-06	Saccharophagus degradans	bac-kraken	0.0113716	5.66e-05
University Campus	0.383711	0.0784021	4.89415	1.43e-06	Saccharophagus degradans	bac-kraken	0.0113716	5.66e-05
Dormitory	-0.0814534	0.0706992	-1.15211	0.249951	Saccharophagus degradans	bac-kraken	1	1
Hospital/Medical Campus	-0.273446	0.136201	-2.00766	0.0453395	Saccharophagus degradans	bac-kraken	1	0.736446
fecal_bacteria_cfu_ml	-2.85e-06	8.15e-07	-3.4943	0.000538	Saccharophagus degradans	bac-kraken	1	0.0133649
POPSIZE	-2.83e-07	9.56e-08	-2.95832	0.00328834	Saccharophagus degradans	bac-kraken	1	0.0698543
sars_cov_2_n_copies_l	-1.57e-08	2.26e-08	-0.694526	0.488386	Saccharophagus degradans	bac-kraken	1	1
ph_field	-0.02751	0.0523417	-0.525586	0.599484	Saccharophagus degradans	bac-kraken	1	1
dissolved_oxygen_mg_l	0.0370445	0.0174156	2.12708	0.0340602	Saccharophagus degradans	bac-kraken	1	0.574696
specific_conductivity_¬µs_cm	4.26e-05	4.74e-06	8.98967	1.25e-17	Saccharophagus degradans	bac-kraken	1.23e-13	1.76e-15
Wastewater Treatment Plant	0.455143	0.0428459	10.6228	1.98e-23	Anseongella ginsenosidimutans	bac-kraken	2e-19	4.04e-21
University Campus	-0.117444	0.0346472	-3.38971	0.00076798	Anseongella ginsenosidimutans	bac-kraken	1	0.0185848
University Campus	-0.117444	0.0346472	-3.38971	0.00076798	Anseongella ginsenosidimutans	bac-kraken	1	0.0185848
Dormitory	-0.0730531	0.0306249	-2.38541	0.0175167	Anseongella ginsenosidimutans	bac-kraken	1	0.316257
Hospital/Medical Campus	-0.0786806	0.0594782	-1.32285	0.186629	Anseongella ginsenosidimutans	bac-kraken	1	1
fecal_bacteria_cfu_ml	6.72e-07	3.47e-07	1.93908	0.0533162	Anseongella ginsenosidimutans	bac-kraken	1	0.847295
POPSIZE	5.51e-07	5.25e-08	10.5093	7.91e-23	Anseongella ginsenosidimutans	bac-kraken	7.97e-19	1.56e-20
sars_cov_2_n_copies_l	-2.64e-08	2.25e-08	-1.17356	0.24236	Anseongella ginsenosidimutans	bac-kraken	1	1
ph_field	-0.0835367	0.0220022	-3.79675	0.00017073	Anseongella ginsenosidimutans	bac-kraken	1	0.00468233
dissolved_oxygen_mg_l	-0.0270306	0.00737108	-3.66711	0.00028046	Anseongella ginsenosidimutans	bac-kraken	1	0.00740397
specific_conductivity_¬µs_cm	5.02e-06	2.21e-06	2.27061	0.0237386	Anseongella ginsenosidimutans	bac-kraken	1	0.415863
Wastewater Treatment Plant	-0.246611	0.0674285	-3.65737	0.00028827	Sphingomonas panacisoli	bac-kraken	1	0.00759086
University Campus	-0.0381559	0.049684	-0.767973	0.442949	Sphingomonas panacisoli	bac-kraken	1	1
University Campus	-0.0381559	0.049684	-0.767973	0.442949	Sphingomonas panacisoli	bac-kraken	1	1
Dormitory	0.134844	0.0431274	3.12665	0.00189499	Sphingomonas panacisoli	bac-kraken	1	0.0423723
Hospital/Medical Campus	-0.0202655	0.0843482	-0.24026	0.81025	Sphingomonas panacisoli	bac-kraken	1	1
fecal_bacteria_cfu_ml	-1.58e-06	5.23e-07	-3.02802	0.00264923	Sphingomonas panacisoli	bac-kraken	1	0.0575063
POPSIZE	-2.89e-07	8.11e-08	-3.56029	0.00041783	Sphingomonas panacisoli	bac-kraken	1	0.01063
sars_cov_2_n_copies_l	-2.93e-08	2.92e-08	-1.00286	0.317482	Sphingomonas panacisoli	bac-kraken	1	1
ph_field	0.0339178	0.0322714	1.05102	0.293923	Sphingomonas panacisoli	bac-kraken	1	1
dissolved_oxygen_mg_l	0.0159674	0.0107827	1.48084	0.139483	Sphingomonas panacisoli	bac-kraken	1	1
specific_conductivity_¬µs_cm	-2.44e-06	3.26e-06	-0.750584	0.453375	Sphingomonas panacisoli	bac-kraken	1	1
Wastewater Treatment Plant	2.00848	0.118709	16.9194	5.21e-49	Paraflavitalea soli	bac-kraken	5.42e-45	2.78e-46
University Campus	-0.801364	0.105157	-7.62065	1.79e-13	Paraflavitalea soli	bac-kraken	1.7e-09	1.7e-11
University Campus	-0.801364	0.105157	-7.62065	1.79e-13	Paraflavitalea soli	bac-kraken	1.7e-09	1.7e-11
Dormitory	-0.182617	0.0982523	-1.85866	0.0637975	Paraflavitalea soli	bac-kraken	1	0.991969
Hospital/Medical Campus	-0.0544498	0.190693	-0.285537	0.775378	Paraflavitalea soli	bac-kraken	1	1
fecal_bacteria_cfu_ml	4.52e-06	1.19e-06	3.79029	0.00017788	Paraflavitalea soli	bac-kraken	1	0.00486325
POPSIZE	2.43e-06	1.42e-07	17.1713	3.09e-49	Paraflavitalea soli	bac-kraken	3.22e-45	1.67e-46
sars_cov_2_n_copies_l	-1.25e-07	7.42e-08	-1.68316	0.0943447	Paraflavitalea soli	bac-kraken	1	1
ph_field	-0.182417	0.0713257	-2.55752	0.0109316	Paraflavitalea soli	bac-kraken	1	0.206844
dissolved_oxygen_mg_l	-0.0453241	0.0238204	-1.90275	0.0578334	Paraflavitalea soli	bac-kraken	1	0.910901
specific_conductivity_¬µs_cm	1.49e-05	6.98e-06	2.13691	0.0332537	Paraflavitalea soli	bac-kraken	1	0.562815
Wastewater Treatment Plant	-0.170814	0.0686108	-2.4896	0.013187	Enterobacter soli	bac-kraken	1	0.245034
University Campus	0.0228727	0.0501452	0.456129	0.648541	Enterobacter soli	bac-kraken	1	1
University Campus	0.0228727	0.0501452	0.456129	0.648541	Enterobacter soli	bac-kraken	1	1
Dormitory	0.0362173	0.0439901	0.823306	0.410816	Enterobacter soli	bac-kraken	1	1
Hospital/Medical Campus	0.0576822	0.0850493	0.678221	0.498017	Enterobacter soli	bac-kraken	1	1
fecal_bacteria_cfu_ml	9.57e-07	4.51e-07	2.12135	0.0346137	Enterobacter soli	bac-kraken	1	0.582903
POPSIZE	-2.25e-07	8.59e-08	-2.61499	0.00928113	Enterobacter soli	bac-kraken	1	0.178067
sars_cov_2_n_copies_l	-3.17e-09	2.13e-08	-0.149205	0.881585	Enterobacter soli	bac-kraken	1	1
ph_field	0.0156529	0.0322574	0.48525	0.62778	Enterobacter soli	bac-kraken	1	1
dissolved_oxygen_mg_l	0.0112136	0.0107814	1.04009	0.298964	Enterobacter soli	bac-kraken	1	1
specific_conductivity_¬µs_cm	-4.09e-06	3.25e-06	-1.25657	0.209693	Enterobacter soli	bac-kraken	1	1
Wastewater Treatment Plant	-0.554006	0.139942	-3.95882	8.89e-05	Flavobacterium sediminis	bac-kraken	0.621059	0.00256516
University Campus	-0.183036	0.103073	-1.77579	0.0765141	Flavobacterium sediminis	bac-kraken	1	1
University Campus	-0.183036	0.103073	-1.77579	0.0765141	Flavobacterium sediminis	bac-kraken	1	1
Dormitory	0.421618	0.0883859	4.77019	2.57e-06	Flavobacterium sediminis	bac-kraken	0.0201806	9.76e-05
Hospital/Medical Campus	-0.20883	0.175242	-1.19166	0.234088	Flavobacterium sediminis	bac-kraken	1	1
fecal_bacteria_cfu_ml	-4.06e-06	1.1e-06	-3.70841	0.00024337	Flavobacterium sediminis	bac-kraken	1	0.00651044
POPSIZE	-6.41e-07	1.65e-07	-3.87999	0.00012327	Flavobacterium sediminis	bac-kraken	0.849211	0.00346357
sars_cov_2_n_copies_l	2.47e-08	6.08e-08	0.406051	0.685262	Flavobacterium sediminis	bac-kraken	1	1
ph_field	0.174612	0.066025	2.64464	0.00851861	Flavobacterium sediminis	bac-kraken	1	0.164892
dissolved_oxygen_mg_l	0.110024	0.0215793	5.09862	5.42e-07	Flavobacterium sediminis	bac-kraken	0.00441146	2.29e-05
specific_conductivity_¬µs_cm	-3.96e-06	6.71e-06	-0.589513	0.555873	Flavobacterium sediminis	bac-kraken	1	1
Wastewater Treatment Plant	-0.358302	0.111064	-3.22607	0.00135643	Cupriavidus pauculus	bac-kraken	1	0.0313121
University Campus	-0.294053	0.0802941	-3.6622	0.00028306	Cupriavidus pauculus	bac-kraken	1	0.00746322
University Campus	-0.294053	0.0802941	-3.6622	0.00028306	Cupriavidus pauculus	bac-kraken	1	0.00746322
Dormitory	0.413048	0.0686425	6.01738	3.96e-09	Cupriavidus pauculus	bac-kraken	3.47e-05	2.24e-07
Hospital/Medical Campus	-0.153802	0.138242	-1.11256	0.266555	Cupriavidus pauculus	bac-kraken	1	1
fecal_bacteria_cfu_ml	-1.69e-06	8.64e-07	-1.95302	0.0516349	Cupriavidus pauculus	bac-kraken	1	0.82308
POPSIZE	-4.58e-07	1.36e-07	-3.36828	0.00083438	Cupriavidus pauculus	bac-kraken	1	0.0200593
sars_cov_2_n_copies_l	4.95e-09	4.5e-08	0.110122	0.912455	Cupriavidus pauculus	bac-kraken	1	1
ph_field	0.156243	0.0517898	3.01687	0.00272684	Cupriavidus pauculus	bac-kraken	1	0.0590191
dissolved_oxygen_mg_l	0.0791159	0.0170412	4.64262	4.75e-06	Cupriavidus pauculus	bac-kraken	0.0367229	0.00017238
specific_conductivity_¬µs_cm	-1.53e-05	5.22e-06	-2.92625	0.00364027	Cupriavidus pauculus	bac-kraken	1	0.0766752
Wastewater Treatment Plant	-0.177509	0.0857459	-2.07017	0.0390662	Pseudonocardia dioxanivorans	bac-kraken	1	0.647135
University Campus	-0.18677	0.0618504	-3.0197	0.0026896	Pseudonocardia dioxanivorans	bac-kraken	1	0.0583342
University Campus	-0.18677	0.0618504	-3.0197	0.0026896	Pseudonocardia dioxanivorans	bac-kraken	1	0.0583342
Dormitory	0.0836941	0.0547376	1.529	0.12704	Pseudonocardia dioxanivorans	bac-kraken	1	1
Hospital/Medical Campus	0.493893	0.103241	4.7839	2.41e-06	Pseudonocardia dioxanivorans	bac-kraken	0.0189438	9.18e-05
fecal_bacteria_cfu_ml	-2.05e-06	5.69e-07	-3.60969	0.00035252	Pseudonocardia dioxanivorans	bac-kraken	1	0.00909251
POPSIZE	-1.68e-07	8.67e-08	-1.93576	0.0536441	Pseudonocardia dioxanivorans	bac-kraken	1	0.851728
sars_cov_2_n_copies_l	-1.32e-08	1.82e-08	-0.725641	0.469146	Pseudonocardia dioxanivorans	bac-kraken	1	1
ph_field	0.207953	0.0396352	5.24668	2.59e-07	Pseudonocardia dioxanivorans	bac-kraken	0.00213319	1.15e-05
dissolved_oxygen_mg_l	0.0803516	0.0131	6.1337	2.17e-09	Pseudonocardia dioxanivorans	bac-kraken	1.91e-05	1.27e-07
specific_conductivity_¬µs_cm	-6.72e-06	4.13e-06	-1.62722	0.104532	Pseudonocardia dioxanivorans	bac-kraken	1	1
Wastewater Treatment Plant	0.0518779	0.0955477	0.542953	0.58746	Lachnospiraceae bacterium KGMB03038	bac-kraken	1	1
University Campus	-0.317516	0.0675399	-4.70117	3.55e-06	Lachnospiraceae bacterium KGMB03038	bac-kraken	0.0276071	0.00013122
University Campus	-0.317516	0.0675399	-4.70117	3.55e-06	Lachnospiraceae bacterium KGMB03038	bac-kraken	0.0276071	0.00013122
Dormitory	0.215218	0.0599301	3.59115	0.00036945	Lachnospiraceae bacterium KGMB03038	bac-kraken	1	0.00949637
Hospital/Medical Campus	0.0312921	0.117647	0.265983	0.790387	Lachnospiraceae bacterium KGMB03038	bac-kraken	1	1
fecal_bacteria_cfu_ml	-2.64e-07	6.94e-07	-0.380117	0.704095	Lachnospiraceae bacterium KGMB03038	bac-kraken	1	1
POPSIZE	3.5e-08	1.08e-07	0.323232	0.746699	Lachnospiraceae bacterium KGMB03038	bac-kraken	1	1
sars_cov_2_n_copies_l	1.6e-08	3.39e-08	0.471404	0.638011	Lachnospiraceae bacterium KGMB03038	bac-kraken	1	1
ph_field	0.0402148	0.0443367	0.907031	0.364968	Lachnospiraceae bacterium KGMB03038	bac-kraken	1	1
dissolved_oxygen_mg_l	0.0214707	0.0148087	1.44987	0.147925	Lachnospiraceae bacterium KGMB03038	bac-kraken	1	1
specific_conductivity_¬µs_cm	-1.47e-05	4.41e-06	-3.33832	0.00092754	Lachnospiraceae bacterium KGMB03038	bac-kraken	1	0.022161
Wastewater Treatment Plant	1.23782	0.145272	8.52072	3.12e-16	Phnomibacter ginsenosidimutans	bac-kraken	3.05e-12	3.9e-14
University Campus	-0.801885	0.107291	-7.47392	4.81e-13	Phnomibacter ginsenosidimutans	bac-kraken	4.54e-09	4.31e-11
University Campus	-0.801885	0.107291	-7.47392	4.81e-13	Phnomibacter ginsenosidimutans	bac-kraken	4.54e-09	4.31e-11
Dormitory	0.00017768	0.100431	0.00176918	0.998589	Phnomibacter ginsenosidimutans	bac-kraken	1	1
Hospital/Medical Campus	0.431881	0.192934	2.23849	0.0257291	Phnomibacter ginsenosidimutans	bac-kraken	1	0.44743
fecal_bacteria_cfu_ml	1.39e-07	1.16e-06	0.120692	0.904006	Phnomibacter ginsenosidimutans	bac-kraken	1	1
POPSIZE	1.49e-06	1.77e-07	8.43274	7.27e-16	Phnomibacter ginsenosidimutans	bac-kraken	7.08e-12	8.79e-14
sars_cov_2_n_copies_l	-1.22e-07	5.7e-08	-2.13779	0.0340915	Phnomibacter ginsenosidimutans	bac-kraken	1	0.57513
ph_field	-0.052879	0.0707485	-0.747421	0.455274	Phnomibacter ginsenosidimutans	bac-kraken	1	1
dissolved_oxygen_mg_l	0.051656	0.0235028	2.19786	0.0285646	Phnomibacter ginsenosidimutans	bac-kraken	1	0.491257
specific_conductivity_¬µs_cm	1.91e-06	7.08e-06	0.269171	0.787947	Phnomibacter ginsenosidimutans	bac-kraken	1	1
Wastewater Treatment Plant	-0.0139894	0.176274	-0.0793617	0.936784	Variovorax sp. WDL1	bac-kraken	1	1
University Campus	0.0187908	0.127893	0.146926	0.883263	Variovorax sp. WDL1	bac-kraken	1	1
University Campus	0.0187908	0.127893	0.146926	0.883263	Variovorax sp. WDL1	bac-kraken	1	1
Dormitory	0.0994588	0.112154	0.886807	0.375706	Variovorax sp. WDL1	bac-kraken	1	1
Hospital/Medical Campus	-0.404462	0.216058	-1.872	0.0619233	Variovorax sp. WDL1	bac-kraken	1	0.965848
fecal_bacteria_cfu_ml	-6.3e-07	1.34e-06	-0.46881	0.639505	Variovorax sp. WDL1	bac-kraken	1	1
POPSIZE	-5.81e-08	2.17e-07	-0.268099	0.788769	Variovorax sp. WDL1	bac-kraken	1	1
sars_cov_2_n_copies_l	2e-08	7.01e-08	0.284674	0.776272	Variovorax sp. WDL1	bac-kraken	1	1
ph_field	-0.0243277	0.080996	-0.300357	0.76407	Variovorax sp. WDL1	bac-kraken	1	1
dissolved_oxygen_mg_l	-0.0959644	0.0266515	-3.60071	0.00035966	Variovorax sp. WDL1	bac-kraken	1	0.00925848
specific_conductivity_¬µs_cm	-3.94e-06	8.16e-06	-0.482008	0.630082	Variovorax sp. WDL1	bac-kraken	1	1
Wastewater Treatment Plant	-0.177536	0.139574	-1.27198	0.204106	Exiguobacterium sp. AT1b	bac-kraken	1	1
University Campus	-0.239012	0.100775	-2.37174	0.0181688	Exiguobacterium sp. AT1b	bac-kraken	1	0.326675
University Campus	-0.239012	0.100775	-2.37174	0.0181688	Exiguobacterium sp. AT1b	bac-kraken	1	0.326675
Dormitory	0.104332	0.0889152	1.17339	0.241327	Exiguobacterium sp. AT1b	bac-kraken	1	1
Hospital/Medical Campus	0.567207	0.169839	3.33967	0.00091614	Exiguobacterium sp. AT1b	bac-kraken	1	0.0219088
fecal_bacteria_cfu_ml	5.48e-07	1.09e-06	0.502494	0.615645	Exiguobacterium sp. AT1b	bac-kraken	1	1
POPSIZE	-2.48e-07	1.74e-07	-1.42321	0.155503	Exiguobacterium sp. AT1b	bac-kraken	1	1
sars_cov_2_n_copies_l	-6.35e-08	4.7e-08	-1.35263	0.17813	Exiguobacterium sp. AT1b	bac-kraken	1	1
ph_field	0.11828	0.0654581	1.80695	0.0715647	Exiguobacterium sp. AT1b	bac-kraken	1	1
dissolved_oxygen_mg_l	0.0594353	0.02178	2.72889	0.00665156	Exiguobacterium sp. AT1b	bac-kraken	1	0.132283
specific_conductivity_¬µs_cm	-1.06e-05	6.61e-06	-1.60829	0.108616	Exiguobacterium sp. AT1b	bac-kraken	1	1
Wastewater Treatment Plant	-0.666211	0.170026	-3.91828	0.00010459	Pandoraea norimbergensis	bac-kraken	0.725968	0.00298044
University Campus	-0.245027	0.125079	-1.95898	0.0507978	Pandoraea norimbergensis	bac-kraken	1	0.811597
University Campus	-0.245027	0.125079	-1.95898	0.0507978	Pandoraea norimbergensis	bac-kraken	1	0.811597
Dormitory	0.387715	0.108619	3.5695	0.00040034	Pandoraea norimbergensis	bac-kraken	1	0.0102173
Hospital/Medical Campus	0.26628	0.212797	1.25134	0.21153	Pandoraea norimbergensis	bac-kraken	1	1
fecal_bacteria_cfu_ml	-3.55e-06	1.36e-06	-2.60601	0.00956208	Pandoraea norimbergensis	bac-kraken	1	0.182852
POPSIZE	-8.7e-07	2.11e-07	-4.13178	4.44e-05	Pandoraea norimbergensis	bac-kraken	0.31965	0.00136197
sars_cov_2_n_copies_l	1.22e-07	8.04e-08	1.5158	0.131595	Pandoraea norimbergensis	bac-kraken	1	1
ph_field	0.232574	0.0804405	2.89125	0.00405874	Pandoraea norimbergensis	bac-kraken	1	0.084602
dissolved_oxygen_mg_l	0.00581145	0.0272101	0.213577	0.830992	Pandoraea norimbergensis	bac-kraken	1	1
specific_conductivity_¬µs_cm	-2.68e-05	8.09e-06	-3.31654	0.00100067	Pandoraea norimbergensis	bac-kraken	1	0.02374
Wastewater Treatment Plant	0.766334	0.0453739	16.8893	7.03e-49	Isosphaera pallida	bac-kraken	7.32e-45	3.71e-46
University Campus	-0.194772	0.0418349	-4.65572	4.38e-06	Isosphaera pallida	bac-kraken	0.0338963	0.00015972
University Campus	-0.194772	0.0418349	-4.65572	4.38e-06	Isosphaera pallida	bac-kraken	0.0338963	0.00015972
Dormitory	-0.149792	0.0369475	-4.05418	6.03e-05	Isosphaera pallida	bac-kraken	0.428249	0.00179754
Hospital/Medical Campus	-0.0409401	0.0728137	-0.562258	0.57425	Isosphaera pallida	bac-kraken	1	1
fecal_bacteria_cfu_ml	2.33e-06	4.57e-07	5.08528	6.07e-07	Isosphaera pallida	bac-kraken	0.00492509	2.54e-05
POPSIZE	9.34e-07	5.34e-08	17.5053	1.22e-50	Isosphaera pallida	bac-kraken	1.27e-46	7e-48
sars_cov_2_n_copies_l	-3.39e-08	2.79e-08	-1.21275	0.227061	Isosphaera pallida	bac-kraken	1	1
ph_field	-0.102866	0.0271175	-3.79336	0.00017299	Isosphaera pallida	bac-kraken	1	0.00473566
dissolved_oxygen_mg_l	-0.0323149	0.0089174	-3.6238	0.00033	Isosphaera pallida	bac-kraken	1	0.00858154
specific_conductivity_¬µs_cm	7.72e-06	2.57e-06	3.00547	0.00283055	Isosphaera pallida	bac-kraken	1	0.0609355
Wastewater Treatment Plant	-0.737984	0.105374	-7.00346	1.04e-11	Acinetobacter dispersus	bac-kraken	9.6e-08	7.98e-10
University Campus	-0.390371	0.0785824	-4.96767	9.99e-07	Acinetobacter dispersus	bac-kraken	0.00803626	4.07e-05
University Campus	-0.390371	0.0785824	-4.96767	9.99e-07	Acinetobacter dispersus	bac-kraken	0.00803626	4.07e-05
Dormitory	0.638462	0.0635978	10.039	2.46e-21	Acinetobacter dispersus	bac-kraken	2.47e-17	4.55e-19
Hospital/Medical Campus	-0.143379	0.13712	-1.04564	0.296347	Acinetobacter dispersus	bac-kraken	1	1
fecal_bacteria_cfu_ml	-2.9e-06	8.35e-07	-3.47208	0.00058289	Acinetobacter dispersus	bac-kraken	1	0.0143776
POPSIZE	-9.52e-07	1.27e-07	-7.48541	5.09e-13	Acinetobacter dispersus	bac-kraken	4.8e-09	4.54e-11
sars_cov_2_n_copies_l	-4.28e-08	4.88e-08	-0.875696	0.382542	Acinetobacter dispersus	bac-kraken	1	1
ph_field	0.220252	0.0493415	4.46382	1.06e-05	Acinetobacter dispersus	bac-kraken	0.0805213	0.00036571
dissolved_oxygen_mg_l	0.112151	0.0158869	7.05934	8.06e-12	Acinetobacter dispersus	bac-kraken	7.47e-08	6.3e-10
specific_conductivity_¬µs_cm	-2.13e-05	4.97e-06	-4.29572	2.22e-05	Acinetobacter dispersus	bac-kraken	0.164266	0.000722
Wastewater Treatment Plant	-0.177561	0.0677218	-2.62191	0.00907176	Microbacterium sp. RG1	bac-kraken	1	0.174531
University Campus	-0.211326	0.0484287	-4.36366	1.62e-05	Microbacterium sp. RG1	bac-kraken	0.121256	0.00054034
University Campus	-0.211326	0.0484287	-4.36366	1.62e-05	Microbacterium sp. RG1	bac-kraken	0.121256	0.00054034
Dormitory	0.280237	0.0412139	6.79958	3.75e-11	Microbacterium sp. RG1	bac-kraken	3.44e-07	2.71e-09
Hospital/Medical Campus	-0.169617	0.0836419	-2.02789	0.043222	Microbacterium sp. RG1	bac-kraken	1	0.706116
fecal_bacteria_cfu_ml	-1.9e-06	5.38e-07	-3.54208	0.00045222	Microbacterium sp. RG1	bac-kraken	1	0.0113993
POPSIZE	-2.34e-07	8.47e-08	-2.76383	0.00599306	Microbacterium sp. RG1	bac-kraken	1	0.120333
sars_cov_2_n_copies_l	-3.53e-08	3.03e-08	-1.16714	0.244935	Microbacterium sp. RG1	bac-kraken	1	1
ph_field	0.105519	0.0317468	3.32377	0.00097485	Microbacterium sp. RG1	bac-kraken	1	0.02318
dissolved_oxygen_mg_l	0.0509359	0.0104534	4.87267	1.62e-06	Microbacterium sp. RG1	bac-kraken	0.0128734	6.34e-05
specific_conductivity_¬µs_cm	-7.23e-06	3.23e-06	-2.23779	0.0258231	Microbacterium sp. RG1	bac-kraken	1	0.448766
Wastewater Treatment Plant	0.423361	0.137125	3.0874	0.00215737	Limnohabitans sp. 103DPR2	bac-kraken	1	0.0476504
University Campus	0.0313064	0.100637	0.311081	0.755898	Limnohabitans sp. 103DPR2	bac-kraken	1	1
University Campus	0.0313064	0.100637	0.311081	0.755898	Limnohabitans sp. 103DPR2	bac-kraken	1	1
Dormitory	-0.0483918	0.0883133	-0.547956	0.584022	Limnohabitans sp. 103DPR2	bac-kraken	1	1
Hospital/Medical Campus	-0.550819	0.168563	-3.26773	0.00117613	Limnohabitans sp. 103DPR2	bac-kraken	1	0.0275087
fecal_bacteria_cfu_ml	2.01e-06	1.04e-06	1.94032	0.0531647	Limnohabitans sp. 103DPR2	bac-kraken	1	0.845274
POPSIZE	3.96e-07	1.54e-07	2.57797	0.010317	Limnohabitans sp. 103DPR2	bac-kraken	1	0.196068
sars_cov_2_n_copies_l	1.22e-08	4.76e-08	0.256607	0.79782	Limnohabitans sp. 103DPR2	bac-kraken	1	1
ph_field	-0.0621494	0.064701	-0.960562	0.337386	Limnohabitans sp. 103DPR2	bac-kraken	1	1
dissolved_oxygen_mg_l	-0.0688636	0.0214365	-3.21244	0.001429	Limnohabitans sp. 103DPR2	bac-kraken	1	0.0328275
specific_conductivity_¬µs_cm	-2.26e-05	6.42e-06	-3.52916	0.00046882	Limnohabitans sp. 103DPR2	bac-kraken	1	0.011764
Wastewater Treatment Plant	-0.200218	0.0744719	-2.6885	0.00747206	Flaviflexus salsibiostraticola	bac-kraken	1	0.146618
University Campus	0.281285	0.0526972	5.33775	1.57e-07	Flaviflexus salsibiostraticola	bac-kraken	0.00130371	7.16e-06
University Campus	0.281285	0.0526972	5.33775	1.57e-07	Flaviflexus salsibiostraticola	bac-kraken	0.00130371	7.16e-06
Dormitory	-0.0948972	0.0476154	-1.99299	0.0469295	Flaviflexus salsibiostraticola	bac-kraken	1	0.760144
Hospital/Medical Campus	-0.151742	0.0921754	-1.64623	0.100489	Flaviflexus salsibiostraticola	bac-kraken	1	1
fecal_bacteria_cfu_ml	9.92e-08	5.77e-07	0.171904	0.863615	Flaviflexus salsibiostraticola	bac-kraken	1	1
POPSIZE	-2.21e-07	8.27e-08	-2.67431	0.00781427	Flaviflexus salsibiostraticola	bac-kraken	1	0.152788
sars_cov_2_n_copies_l	1.28e-07	2.88e-08	4.43861	1.7e-05	Flaviflexus salsibiostraticola	bac-kraken	0.127016	0.00056452
ph_field	-0.0581484	0.0343716	-1.69175	0.0915171	Flaviflexus salsibiostraticola	bac-kraken	1	1
dissolved_oxygen_mg_l	-0.0459441	0.0113133	-4.06106	5.94e-05	Flaviflexus salsibiostraticola	bac-kraken	0.422248	0.00177338
specific_conductivity_¬µs_cm	1.12e-06	3.48e-06	0.322004	0.747629	Flaviflexus salsibiostraticola	bac-kraken	1	1
Wastewater Treatment Plant	0.336398	0.130638	2.57503	0.0103754	Chitinimonas arctica	bac-kraken	1	0.197034
University Campus	0.0136343	0.095551	0.142691	0.886604	Chitinimonas arctica	bac-kraken	1	1
University Campus	0.0136343	0.095551	0.142691	0.886604	Chitinimonas arctica	bac-kraken	1	1
Dormitory	-0.14576	0.0835612	-1.74435	0.0818525	Chitinimonas arctica	bac-kraken	1	1
Hospital/Medical Campus	-0.0044194	0.162114	-0.0272609	0.978265	Chitinimonas arctica	bac-kraken	1	1
fecal_bacteria_cfu_ml	1.11e-06	9.71e-07	1.14626	0.252492	Chitinimonas arctica	bac-kraken	1	1
POPSIZE	3.79e-07	1.55e-07	2.44383	0.01499	Chitinimonas arctica	bac-kraken	1	0.275061
sars_cov_2_n_copies_l	-5.76e-08	4.22e-08	-1.36366	0.17464	Chitinimonas arctica	bac-kraken	1	1
ph_field	-0.240478	0.0581845	-4.13303	4.41e-05	Chitinimonas arctica	bac-kraken	0.318131	0.00135697
dissolved_oxygen_mg_l	-0.0496558	0.0197392	-2.51559	0.012297	Chitinimonas arctica	bac-kraken	1	0.230176
specific_conductivity_¬µs_cm	-1.64e-06	6e-06	-0.272566	0.785337	Chitinimonas arctica	bac-kraken	1	1
Wastewater Treatment Plant	-0.577084	0.110267	-5.23352	2.67e-07	Vibrio mimicus	bac-kraken	0.00220104	1.18e-05
University Campus	-0.0103028	0.0826504	-0.124655	0.900858	Vibrio mimicus	bac-kraken	1	1
University Campus	-0.0103028	0.0826504	-0.124655	0.900858	Vibrio mimicus	bac-kraken	1	1
Dormitory	0.298098	0.071028	4.19692	3.32e-05	Vibrio mimicus	bac-kraken	0.242107	0.00104464
Hospital/Medical Campus	-0.209597	0.139841	-1.49883	0.134694	Vibrio mimicus	bac-kraken	1	1
fecal_bacteria_cfu_ml	-5.26e-06	7.99e-07	-6.58033	1.77e-10	Vibrio mimicus	bac-kraken	1.6e-06	1.17e-08
POPSIZE	-6.58e-07	1.28e-07	-5.12226	4.83e-07	Vibrio mimicus	bac-kraken	0.0039381	2.06e-05
sars_cov_2_n_copies_l	-6.23e-09	4.42e-08	-0.140826	0.888189	Vibrio mimicus	bac-kraken	1	1
ph_field	0.213365	0.0519242	4.10917	4.87e-05	Vibrio mimicus	bac-kraken	0.349667	0.00148392
dissolved_oxygen_mg_l	0.0942835	0.0170602	5.52653	6.1e-08	Vibrio mimicus	bac-kraken	0.00051491	2.95e-06
specific_conductivity_¬µs_cm	-8.88e-07	5.33e-06	-0.166572	0.867797	Vibrio mimicus	bac-kraken	1	1
Wastewater Treatment Plant	-1.14837	0.179564	-6.3953	4.4e-10	Sphingopyxis sp. 113P3	bac-kraken	3.95e-06	2.8e-08
University Campus	-0.137592	0.136501	-1.00799	0.314058	Sphingopyxis sp. 113P3	bac-kraken	1	1
University Campus	-0.137592	0.136501	-1.00799	0.314058	Sphingopyxis sp. 113P3	bac-kraken	1	1
Dormitory	0.643736	0.115644	5.56655	4.72e-08	Sphingopyxis sp. 113P3	bac-kraken	0.00040059	2.32e-06
Hospital/Medical Campus	-0.268852	0.231492	-1.16139	0.246165	Sphingopyxis sp. 113P3	bac-kraken	1	1
fecal_bacteria_cfu_ml	-6.13e-06	1.42e-06	-4.3283	1.98e-05	Sphingopyxis sp. 113P3	bac-kraken	0.146652	0.00064756
POPSIZE	-1.35e-06	2.17e-07	-6.25478	1.08e-09	Sphingopyxis sp. 113P3	bac-kraken	9.61e-06	6.57e-08
sars_cov_2_n_copies_l	4.41e-08	7.26e-08	0.607719	0.544258	Sphingopyxis sp. 113P3	bac-kraken	1	1
ph_field	0.269227	0.0862303	3.12219	0.00193334	Sphingopyxis sp. 113P3	bac-kraken	1	0.0431022
dissolved_oxygen_mg_l	0.199208	0.0273812	7.27535	2.01e-12	Sphingopyxis sp. 113P3	bac-kraken	1.88e-08	1.67e-10
specific_conductivity_¬µs_cm	-2.27e-05	8.73e-06	-2.5987	0.00972795	Sphingopyxis sp. 113P3	bac-kraken	1	0.185854
Wastewater Treatment Plant	0.0472726	0.102155	0.462753	0.643789	Citrobacter sp. FDAARGOS_156	bac-kraken	1	1
University Campus	-0.239151	0.073184	-3.26781	0.00117581	Citrobacter sp. FDAARGOS_156	bac-kraken	1	0.0275074
University Campus	-0.239151	0.073184	-3.26781	0.00117581	Citrobacter sp. FDAARGOS_156	bac-kraken	1	0.0275074
Dormitory	0.100532	0.0648843	1.5494	0.122063	Citrobacter sp. FDAARGOS_156	bac-kraken	1	1
Hospital/Medical Campus	0.241165	0.125212	1.92606	0.0547936	Citrobacter sp. FDAARGOS_156	bac-kraken	1	0.867079
fecal_bacteria_cfu_ml	2.17e-06	7.6e-07	2.84996	0.00463837	Citrobacter sp. FDAARGOS_156	bac-kraken	1	0.095408
POPSIZE	3.33e-08	1.28e-07	0.259999	0.795007	Citrobacter sp. FDAARGOS_156	bac-kraken	1	1
sars_cov_2_n_copies_l	-3.76e-08	3.67e-08	-1.02487	0.307011	Citrobacter sp. FDAARGOS_156	bac-kraken	1	1
ph_field	0.00620652	0.0449907	0.137951	0.890352	Citrobacter sp. FDAARGOS_156	bac-kraken	1	1
dissolved_oxygen_mg_l	0.0123084	0.0150411	0.818316	0.413692	Citrobacter sp. FDAARGOS_156	bac-kraken	1	1
specific_conductivity_¬µs_cm	-3.34e-06	4.53e-06	-0.737481	0.461292	Citrobacter sp. FDAARGOS_156	bac-kraken	1	1
Wastewater Treatment Plant	0.992274	0.102679	9.66385	5.01e-20	Turneriella parva	bac-kraken	5e-16	8.44e-18
University Campus	-0.0870822	0.0824917	-1.05565	0.291756	Turneriella parva	bac-kraken	1	1
University Campus	-0.0870822	0.0824917	-1.05565	0.291756	Turneriella parva	bac-kraken	1	1
Dormitory	-0.356767	0.0703174	-5.07367	5.94e-07	Turneriella parva	bac-kraken	0.0048265	2.5e-05
Hospital/Medical Campus	0.0799796	0.14009	0.570917	0.568371	Turneriella parva	bac-kraken	1	1
fecal_bacteria_cfu_ml	2.49e-06	8.44e-07	2.94916	0.00340639	Turneriella parva	bac-kraken	1	0.0721713
POPSIZE	1.19e-06	1.24e-07	9.62296	9.57e-20	Turneriella parva	bac-kraken	9.54e-16	1.57e-17
sars_cov_2_n_copies_l	7.36e-09	4.79e-08	0.153854	0.877924	Turneriella parva	bac-kraken	1	1
ph_field	-0.179004	0.0508915	-3.51737	0.00048887	Turneriella parva	bac-kraken	1	0.0122345
dissolved_oxygen_mg_l	-0.0804296	0.0167522	-4.80115	2.28e-06	Turneriella parva	bac-kraken	0.0179429	8.73e-05
specific_conductivity_¬µs_cm	4.56e-06	5.17e-06	0.881544	0.378589	Turneriella parva	bac-kraken	1	1
Wastewater Treatment Plant	-0.574656	0.123036	-4.67065	4.09e-06	Oxalobacter formigenes	bac-kraken	0.0316803	0.00014966
University Campus	0.00576438	0.0916287	0.0629102	0.949869	Oxalobacter formigenes	bac-kraken	1	1
University Campus	0.00576438	0.0916287	0.0629102	0.949869	Oxalobacter formigenes	bac-kraken	1	1
Dormitory	0.168124	0.0799956	2.10166	0.036197	Oxalobacter formigenes	bac-kraken	1	0.604787
Hospital/Medical Campus	0.226053	0.155052	1.45792	0.145635	Oxalobacter formigenes	bac-kraken	1	1
fecal_bacteria_cfu_ml	-4.79e-07	9.8e-07	-0.488557	0.625469	Oxalobacter formigenes	bac-kraken	1	1
POPSIZE	-7.38e-07	1.45e-07	-5.10667	5.22e-07	Oxalobacter formigenes	bac-kraken	0.00424862	2.21e-05
sars_cov_2_n_copies_l	1.97e-08	4.81e-08	0.409038	0.683073	Oxalobacter formigenes	bac-kraken	1	1
ph_field	0.0965854	0.0593264	1.62804	0.104351	Oxalobacter formigenes	bac-kraken	1	1
dissolved_oxygen_mg_l	0.0164351	0.0199179	0.825145	0.40981	Oxalobacter formigenes	bac-kraken	1	1
specific_conductivity_¬µs_cm	-2.41e-05	5.87e-06	-4.09758	5.12e-05	Oxalobacter formigenes	bac-kraken	0.366548	0.00155063
Wastewater Treatment Plant	-0.0466977	0.0591097	-0.790018	0.429977	Tenacibaculum dicentrarchi	bac-kraken	1	1
University Campus	0.17672	0.0420163	4.20598	3.2e-05	Tenacibaculum dicentrarchi	bac-kraken	0.233602	0.0010108
University Campus	0.17672	0.0420163	4.20598	3.2e-05	Tenacibaculum dicentrarchi	bac-kraken	0.233602	0.0010108
Dormitory	-0.164201	0.0367835	-4.46398	1.04e-05	Tenacibaculum dicentrarchi	bac-kraken	0.0789805	0.00035907
Hospital/Medical Campus	0.175532	0.0722953	2.42799	0.0156153	Tenacibaculum dicentrarchi	bac-kraken	1	0.285483
fecal_bacteria_cfu_ml	-4.1e-07	3.55e-07	-1.15501	0.248895	Tenacibaculum dicentrarchi	bac-kraken	1	1
POPSIZE	9.58e-09	4.74e-08	0.202139	0.839917	Tenacibaculum dicentrarchi	bac-kraken	1	1
sars_cov_2_n_copies_l	-1.58e-09	1.73e-08	-0.0908196	0.927752	Tenacibaculum dicentrarchi	bac-kraken	1	1
ph_field	0.0059387	0.0281524	0.210948	0.833041	Tenacibaculum dicentrarchi	bac-kraken	1	1
dissolved_oxygen_mg_l	0.0066064	0.00941431	0.701741	0.483273	Tenacibaculum dicentrarchi	bac-kraken	1	1
specific_conductivity_¬µs_cm	1.9e-05	2.64e-06	7.17878	3.82e-12	Tenacibaculum dicentrarchi	bac-kraken	3.56e-08	3.1e-10
Wastewater Treatment Plant	-0.256277	0.147293	-1.73991	0.0826308	Salegentibacter sp. T436	bac-kraken	1	1
University Campus	0.42126	0.105213	4.00389	7.41e-05	Salegentibacter sp. T436	bac-kraken	0.522049	0.0021739
University Campus	0.42126	0.105213	4.00389	7.41e-05	Salegentibacter sp. T436	bac-kraken	0.522049	0.0021739
Dormitory	-0.0428919	0.094129	-0.455672	0.648869	Salegentibacter sp. T436	bac-kraken	1	1
Hospital/Medical Campus	-0.663993	0.178983	-3.70981	0.00023622	Salegentibacter sp. T436	bac-kraken	1	0.00633215
fecal_bacteria_cfu_ml	-2.33e-06	1.17e-06	-1.99256	0.0471064	Salegentibacter sp. T436	bac-kraken	1	0.762182
POPSIZE	-3.39e-07	1.8e-07	-1.88072	0.0607808	Salegentibacter sp. T436	bac-kraken	1	0.950728
sars_cov_2_n_copies_l	2.42e-07	6.6e-08	3.66427	0.00033942	Salegentibacter sp. T436	bac-kraken	1	0.00879156
ph_field	-0.0453009	0.0690265	-0.656282	0.512042	Salegentibacter sp. T436	bac-kraken	1	1
dissolved_oxygen_mg_l	-0.0778081	0.0227605	-3.41856	0.00069807	Salegentibacter sp. T436	bac-kraken	1	0.0170013
specific_conductivity_¬µs_cm	-1.19e-05	6.93e-06	-1.71788	0.0866463	Salegentibacter sp. T436	bac-kraken	1	1
Wastewater Treatment Plant	0.20358	0.168456	1.20851	0.227554	Flavobacterium indicum	bac-kraken	1	1
University Campus	-0.370785	0.121054	-3.06296	0.00233717	Flavobacterium indicum	bac-kraken	1	0.0512438
University Campus	-0.370785	0.121054	-3.06296	0.00233717	Flavobacterium indicum	bac-kraken	1	0.0512438
Dormitory	0.126456	0.107291	1.17862	0.239239	Flavobacterium indicum	bac-kraken	1	1
Hospital/Medical Campus	0.286365	0.207247	1.38176	0.167805	Flavobacterium indicum	bac-kraken	1	1
fecal_bacteria_cfu_ml	-3.08e-06	1.21e-06	-2.54794	0.0112742	Flavobacterium indicum	bac-kraken	1	0.212825
POPSIZE	1.13e-07	1.92e-07	0.592154	0.554103	Flavobacterium indicum	bac-kraken	1	1
sars_cov_2_n_copies_l	-1.88e-08	5.41e-08	-0.347989	0.728318	Flavobacterium indicum	bac-kraken	1	1
ph_field	-0.0190963	0.0758004	-0.251929	0.801233	Flavobacterium indicum	bac-kraken	1	1
dissolved_oxygen_mg_l	0.0678349	0.0252521	2.68631	0.00754333	Flavobacterium indicum	bac-kraken	1	0.14785
specific_conductivity_¬µs_cm	-3.29e-05	7.44e-06	-4.42065	1.29e-05	Flavobacterium indicum	bac-kraken	0.0970648	0.0004366
Wastewater Treatment Plant	1.14087	0.0416945	27.3626	2.84e-94	Mycolicibacterium anyangense	bac-kraken	3e-90	6.73e-91
University Campus	-0.205357	0.0499501	-4.11125	4.76e-05	Mycolicibacterium anyangense	bac-kraken	0.342247	0.00145423
University Campus	-0.205357	0.0499501	-4.11125	4.76e-05	Mycolicibacterium anyangense	bac-kraken	0.342247	0.00145423
Dormitory	-0.272234	0.0426621	-6.38117	4.79e-10	Mycolicibacterium anyangense	bac-kraken	4.29e-06	3.02e-08
Hospital/Medical Campus	-0.120548	0.0862797	-1.39718	0.16312	Mycolicibacterium anyangense	bac-kraken	1	1
fecal_bacteria_cfu_ml	3.58e-06	5.03e-07	7.10409	7.11e-12	Mycolicibacterium anyangense	bac-kraken	6.6e-08	5.59e-10
POPSIZE	1.38e-06	5.17e-08	26.6523	9.78e-89	Mycolicibacterium anyangense	bac-kraken	1.03e-84	1.93e-85
sars_cov_2_n_copies_l	-5.76e-08	3.87e-08	-1.48814	0.138733	Mycolicibacterium anyangense	bac-kraken	1	1
ph_field	-0.176391	0.0319043	-5.52874	6.03e-08	Mycolicibacterium anyangense	bac-kraken	0.00050924	2.92e-06
dissolved_oxygen_mg_l	-0.0657375	0.0105525	-6.22954	1.25e-09	Mycolicibacterium anyangense	bac-kraken	1.11e-05	7.5e-08
specific_conductivity_¬µs_cm	1.36e-05	3.2e-06	4.23799	2.84e-05	Mycolicibacterium anyangense	bac-kraken	0.208327	0.00090533
Wastewater Treatment Plant	-2.14307	0.259208	-8.26775	1.95e-15	Acinetobacter sp. WCHAc010052	bac-kraken	1.9e-11	2.26e-13
University Campus	0.778874	0.199548	3.9032	0.00011108	Acinetobacter sp. WCHAc010052	bac-kraken	0.768096	0.0031421
University Campus	0.778874	0.199548	3.9032	0.00011108	Acinetobacter sp. WCHAc010052	bac-kraken	0.768096	0.0031421
Dormitory	0.33292	0.177638	1.87414	0.0616269	Acinetobacter sp. WCHAc010052	bac-kraken	1	0.962087
Hospital/Medical Campus	-0.238405	0.344625	-0.691779	0.489471	Acinetobacter sp. WCHAc010052	bac-kraken	1	1
fecal_bacteria_cfu_ml	-1.03e-06	2.17e-06	-0.474168	0.635683	Acinetobacter sp. WCHAc010052	bac-kraken	1	1
POPSIZE	-2.65e-06	3.08e-07	-8.60141	2.14e-16	Acinetobacter sp. WCHAc010052	bac-kraken	2.1e-12	2.72e-14
sars_cov_2_n_copies_l	1.49e-07	1.1e-07	1.34782	0.179672	Acinetobacter sp. WCHAc010052	bac-kraken	1	1
ph_field	0.182923	0.128759	1.42066	0.156239	Acinetobacter sp. WCHAc010052	bac-kraken	1	1
dissolved_oxygen_mg_l	0.0670806	0.0430395	1.55858	0.119932	Acinetobacter sp. WCHAc010052	bac-kraken	1	1
specific_conductivity_¬µs_cm	-5.17e-05	1.27e-05	-4.06748	5.8e-05	Acinetobacter sp. WCHAc010052	bac-kraken	0.412567	0.00173474
Wastewater Treatment Plant	0.241033	0.123069	1.95853	0.0508506	Chryseobacterium arthrosphaerae	bac-kraken	1	0.812315
University Campus	-0.271796	0.0886944	-3.06441	0.00232613	Chryseobacterium arthrosphaerae	bac-kraken	1	0.0510553
University Campus	-0.271796	0.0886944	-3.06441	0.00232613	Chryseobacterium arthrosphaerae	bac-kraken	1	0.0510553
Dormitory	0.164959	0.0783198	2.10623	0.0357966	Chryseobacterium arthrosphaerae	bac-kraken	1	0.598767
Hospital/Medical Campus	-0.199162	0.151883	-1.31128	0.190502	Chryseobacterium arthrosphaerae	bac-kraken	1	1
fecal_bacteria_cfu_ml	1.95e-06	8.98e-07	2.1756	0.0302719	Chryseobacterium arthrosphaerae	bac-kraken	1	0.517719
POPSIZE	2.41e-07	1.53e-07	1.57804	0.115396	Chryseobacterium arthrosphaerae	bac-kraken	1	1
sars_cov_2_n_copies_l	-8.58e-08	5.46e-08	-1.57246	0.117871	Chryseobacterium arthrosphaerae	bac-kraken	1	1
ph_field	-0.015183	0.0547093	-0.277521	0.781532	Chryseobacterium arthrosphaerae	bac-kraken	1	1
dissolved_oxygen_mg_l	-0.0091203	0.0183017	-0.498332	0.61854	Chryseobacterium arthrosphaerae	bac-kraken	1	1
specific_conductivity_¬µs_cm	-7.35e-06	5.48e-06	-1.34197	0.18042	Chryseobacterium arthrosphaerae	bac-kraken	1	1
Wastewater Treatment Plant	-0.125457	0.0627235	-2.00016	0.0461466	Haemophilus parahaemolyticus	bac-kraken	1	0.748392
University Campus	-0.140363	0.0451996	-3.10541	0.00203312	Haemophilus parahaemolyticus	bac-kraken	1	0.0451558
University Campus	-0.140363	0.0451996	-3.10541	0.00203312	Haemophilus parahaemolyticus	bac-kraken	1	0.0451558
Dormitory	0.184216	0.0390894	4.71269	3.36e-06	Haemophilus parahaemolyticus	bac-kraken	0.0261906	0.00012473
Hospital/Medical Campus	-0.0940988	0.0774479	-1.215	0.225072	Haemophilus parahaemolyticus	bac-kraken	1	1
fecal_bacteria_cfu_ml	-1.09e-06	5.08e-07	-2.15428	0.0319185	Haemophilus parahaemolyticus	bac-kraken	1	0.542591
POPSIZE	-1.64e-07	7.8e-08	-2.10018	0.0363765	Haemophilus parahaemolyticus	bac-kraken	1	0.607592
sars_cov_2_n_copies_l	-4.82e-09	2.96e-08	-0.16275	0.870926	Haemophilus parahaemolyticus	bac-kraken	1	1
ph_field	0.0584259	0.0299332	1.95187	0.0516914	Haemophilus parahaemolyticus	bac-kraken	1	0.823856
dissolved_oxygen_mg_l	0.0307864	0.00994077	3.09698	0.002101	Haemophilus parahaemolyticus	bac-kraken	1	0.0465544
specific_conductivity_¬µs_cm	-4.76e-06	3.03e-06	-1.5725	0.116679	Haemophilus parahaemolyticus	bac-kraken	1	1
Wastewater Treatment Plant	2.14157	0.164375	13.0286	1.13e-32	Limnoglobus roseus	bac-kraken	1.16e-28	3.59e-30
University Campus	-0.908138	0.134644	-6.74473	5.28e-11	Limnoglobus roseus	bac-kraken	4.82e-07	3.75e-09
University Campus	-0.908138	0.134644	-6.74473	5.28e-11	Limnoglobus roseus	bac-kraken	4.82e-07	3.75e-09
Dormitory	-0.327632	0.123552	-2.65176	0.00832016	Limnoglobus roseus	bac-kraken	1	0.161409
Hospital/Medical Campus	0.592997	0.239063	2.48051	0.0135229	Limnoglobus roseus	bac-kraken	1	0.250475
fecal_bacteria_cfu_ml	4.27e-06	1.44e-06	2.97398	0.00314903	Limnoglobus roseus	bac-kraken	1	0.0671683
POPSIZE	2.65e-06	1.79e-07	14.8545	1.28e-39	Limnoglobus roseus	bac-kraken	1.33e-35	5.41e-37
sars_cov_2_n_copies_l	-1.61e-07	8.32e-08	-1.93862	0.0543529	Limnoglobus roseus	bac-kraken	1	0.861672
ph_field	-0.0588942	0.0907458	-0.649002	0.516731	Limnoglobus roseus	bac-kraken	1	1
dissolved_oxygen_mg_l	-0.0225202	0.0302128	-0.745389	0.4565	Limnoglobus roseus	bac-kraken	1	1
specific_conductivity_¬µs_cm	1.3e-05	8.96e-06	1.44615	0.148973	Limnoglobus roseus	bac-kraken	1	1
Wastewater Treatment Plant	-0.152633	0.107064	-1.42563	0.154743	Tessaracoccus flavus	bac-kraken	1	1
University Campus	-0.181086	0.0773543	-2.34099	0.0197147	Tessaracoccus flavus	bac-kraken	1	0.352164
University Campus	-0.181086	0.0773543	-2.34099	0.0197147	Tessaracoccus flavus	bac-kraken	1	0.352164
Dormitory	0.140469	0.0679986	2.06576	0.0394839	Tessaracoccus flavus	bac-kraken	1	0.653122
Hospital/Medical Campus	0.227732	0.131636	1.73002	0.0843855	Tessaracoccus flavus	bac-kraken	1	1
fecal_bacteria_cfu_ml	-2.1e-06	7.78e-07	-2.70335	0.00720824	Tessaracoccus flavus	bac-kraken	1	0.141979
POPSIZE	-1.73e-07	1.23e-07	-1.40089	0.162071	Tessaracoccus flavus	bac-kraken	1	1
sars_cov_2_n_copies_l	-5.2e-08	3.61e-08	-1.44106	0.151572	Tessaracoccus flavus	bac-kraken	1	1
ph_field	0.0436833	0.0495844	0.88099	0.378883	Tessaracoccus flavus	bac-kraken	1	1
dissolved_oxygen_mg_l	0.052147	0.0164052	3.17869	0.00160129	Tessaracoccus flavus	bac-kraken	1	0.0364407
specific_conductivity_¬µs_cm	-7.27e-06	5e-06	-1.45579	0.146289	Tessaracoccus flavus	bac-kraken	1	1
Wastewater Treatment Plant	0.10349	0.315493	0.328026	0.74306	Hydrogenophaga sp. PBL-H3	bac-kraken	1	1
University Campus	1.48317	0.21681	6.84089	2.9e-11	Hydrogenophaga sp. PBL-H3	bac-kraken	2.66e-07	2.12e-09
University Campus	1.48317	0.21681	6.84089	2.9e-11	Hydrogenophaga sp. PBL-H3	bac-kraken	2.66e-07	2.12e-09
Dormitory	-0.971525	0.195095	-4.97976	9.42e-07	Hydrogenophaga sp. PBL-H3	bac-kraken	0.0075849	3.85e-05
Hospital/Medical Campus	-0.796422	0.386397	-2.06115	0.0399234	Hydrogenophaga sp. PBL-H3	bac-kraken	1	0.659034
fecal_bacteria_cfu_ml	4.51e-06	2.46e-06	1.83593	0.0672391	Hydrogenophaga sp. PBL-H3	bac-kraken	1	1
POPSIZE	4.2e-08	3.84e-07	0.109485	0.912876	Hydrogenophaga sp. PBL-H3	bac-kraken	1	1
sars_cov_2_n_copies_l	3.31e-08	1.17e-07	0.281898	0.778395	Hydrogenophaga sp. PBL-H3	bac-kraken	1	1
ph_field	-0.608661	0.141618	-4.29792	2.2e-05	Hydrogenophaga sp. PBL-H3	bac-kraken	0.162381	0.00071409
dissolved_oxygen_mg_l	-0.15827	0.0478421	-3.30817	0.00102918	Hydrogenophaga sp. PBL-H3	bac-kraken	1	0.0243665
specific_conductivity_¬µs_cm	-2.55e-05	1.46e-05	-1.74582	0.0816627	Hydrogenophaga sp. PBL-H3	bac-kraken	1	1
Wastewater Treatment Plant	0.188653	0.133854	1.40939	0.159482	Kaistella haifensis	bac-kraken	1	1
University Campus	-0.54277	0.093563	-5.80112	1.32e-08	Kaistella haifensis	bac-kraken	0.00011449	7.04e-07
University Campus	-0.54277	0.093563	-5.80112	1.32e-08	Kaistella haifensis	bac-kraken	0.00011449	7.04e-07
Dormitory	0.425255	0.0828132	5.13512	4.38e-07	Kaistella haifensis	bac-kraken	0.00357635	1.87e-05
Hospital/Medical Campus	-0.312272	0.164443	-1.89897	0.0582757	Kaistella haifensis	bac-kraken	1	0.917314
fecal_bacteria_cfu_ml	-1.08e-06	1.04e-06	-1.04153	0.298366	Kaistella haifensis	bac-kraken	1	1
POPSIZE	1.39e-07	1.56e-07	0.89349	0.372165	Kaistella haifensis	bac-kraken	1	1
sars_cov_2_n_copies_l	1.51e-08	4.53e-08	0.332138	0.740231	Kaistella haifensis	bac-kraken	1	1
ph_field	0.110356	0.0621312	1.77618	0.0765069	Kaistella haifensis	bac-kraken	1	1
dissolved_oxygen_mg_l	0.0189169	0.0209202	0.904239	0.366445	Kaistella haifensis	bac-kraken	1	1
specific_conductivity_¬µs_cm	-1.09e-05	6.27e-06	-1.7292	0.084599	Kaistella haifensis	bac-kraken	1	1
Wastewater Treatment Plant	-0.631906	0.137246	-4.60418	5.54e-06	Pseudoclostridium thermosuccinogenes	bac-kraken	0.0426484	0.00019877
University Campus	0.160428	0.101829	1.57547	0.115926	Pseudoclostridium thermosuccinogenes	bac-kraken	1	1
University Campus	0.160428	0.101829	1.57547	0.115926	Pseudoclostridium thermosuccinogenes	bac-kraken	1	1
Dormitory	-0.0494829	0.08962	-0.552141	0.581155	Pseudoclostridium thermosuccinogenes	bac-kraken	1	1
Hospital/Medical Campus	0.680581	0.169972	4.00407	7.4e-05	Pseudoclostridium thermosuccinogenes	bac-kraken	0.521722	0.00217346
fecal_bacteria_cfu_ml	-2.03e-06	1.06e-06	-1.91317	0.0565638	Pseudoclostridium thermosuccinogenes	bac-kraken	1	0.892116
POPSIZE	-7.54e-07	1.61e-07	-4.67192	4.16e-06	Pseudoclostridium thermosuccinogenes	bac-kraken	0.0322275	0.00015208
sars_cov_2_n_copies_l	-2.38e-08	5.73e-08	-0.415817	0.678115	Pseudoclostridium thermosuccinogenes	bac-kraken	1	1
ph_field	-0.0973508	0.065717	-1.48136	0.139343	Pseudoclostridium thermosuccinogenes	bac-kraken	1	1
dissolved_oxygen_mg_l	-0.0019341	0.0220328	-0.0877835	0.930095	Pseudoclostridium thermosuccinogenes	bac-kraken	1	1
specific_conductivity_¬µs_cm	-2.05e-05	6.54e-06	-3.1349	0.00185497	Pseudoclostridium thermosuccinogenes	bac-kraken	1	0.0416241
Wastewater Treatment Plant	-0.974323	0.117633	-8.28275	1.75e-15	Flavobacterium sangjuense	bac-kraken	1.7e-11	2.04e-13
University Campus	-0.252457	0.0914087	-2.76185	0.00600779	Flavobacterium sangjuense	bac-kraken	1	0.120559
University Campus	-0.252457	0.0914087	-2.76185	0.00600779	Flavobacterium sangjuense	bac-kraken	1	0.120559
Dormitory	0.652183	0.0742512	8.78347	4.46e-17	Flavobacterium sangjuense	bac-kraken	4.38e-13	5.99e-15
Hospital/Medical Campus	-0.2335	0.156101	-1.49583	0.135472	Flavobacterium sangjuense	bac-kraken	1	1
fecal_bacteria_cfu_ml	-4.76e-06	9.49e-07	-5.01577	8.51e-07	Flavobacterium sangjuense	bac-kraken	0.00686513	3.5e-05
POPSIZE	-1.27e-06	1.37e-07	-9.28214	1.33e-18	Flavobacterium sangjuense	bac-kraken	1.32e-14	2.02e-16
sars_cov_2_n_copies_l	2.7e-11	5.26e-08	0.0005141	0.99959	Flavobacterium sangjuense	bac-kraken	1	1
ph_field	0.212265	0.0577041	3.6785	0.00026864	Flavobacterium sangjuense	bac-kraken	1	0.00711181
dissolved_oxygen_mg_l	0.0973969	0.0190013	5.12582	4.74e-07	Flavobacterium sangjuense	bac-kraken	0.00386704	2.02e-05
specific_conductivity_¬µs_cm	-3.09e-05	5.65e-06	-5.46471	8.48e-08	Flavobacterium sangjuense	bac-kraken	0.00071248	4.01e-06
Wastewater Treatment Plant	0.296667	0.0900601	3.2941	0.00107376	Aeromonas sp. CU5	bac-kraken	1	0.0252901
University Campus	-0.0834125	0.066079	-1.26231	0.207558	Aeromonas sp. CU5	bac-kraken	1	1
University Campus	-0.0834125	0.066079	-1.26231	0.207558	Aeromonas sp. CU5	bac-kraken	1	1
Dormitory	-0.0536687	0.058054	-0.924462	0.355794	Aeromonas sp. CU5	bac-kraken	1	1
Hospital/Medical Campus	-0.0089258	0.112327	-0.0794627	0.936704	Aeromonas sp. CU5	bac-kraken	1	1
fecal_bacteria_cfu_ml	2.79e-06	6.44e-07	4.33128	1.95e-05	Aeromonas sp. CU5	bac-kraken	0.144845	0.00063993
POPSIZE	3.42e-07	1.1e-07	3.11207	0.00199949	Aeromonas sp. CU5	bac-kraken	1	0.0444467
sars_cov_2_n_copies_l	1.98e-08	3.27e-08	0.605859	0.545489	Aeromonas sp. CU5	bac-kraken	1	1
ph_field	-0.145229	0.0387957	-3.74343	0.00020975	Aeromonas sp. CU5	bac-kraken	1	0.00567807
dissolved_oxygen_mg_l	-0.040173	0.0130435	-3.07993	0.0022219	Aeromonas sp. CU5	bac-kraken	1	0.048922
specific_conductivity_¬µs_cm	1.21e-05	3.92e-06	3.09497	0.00211651	Aeromonas sp. CU5	bac-kraken	1	0.0468611
Wastewater Treatment Plant	0.766733	0.173148	4.42818	1.22e-05	Faecalitalea cylindroides	bac-kraken	0.0920611	0.00041512
University Campus	0.396841	0.127105	3.12216	0.00192348	Faecalitalea cylindroides	bac-kraken	1	0.0429216
University Campus	0.396841	0.127105	3.12216	0.00192348	Faecalitalea cylindroides	bac-kraken	1	0.0429216
Dormitory	-0.846316	0.104812	-8.07458	7.74e-15	Faecalitalea cylindroides	bac-kraken	7.47e-11	8.5e-13
Hospital/Medical Campus	0.857724	0.21403	4.0075	7.3e-05	Faecalitalea cylindroides	bac-kraken	0.514784	0.00214575
fecal_bacteria_cfu_ml	3.49e-06	1.4e-06	2.49506	0.0130659	Faecalitalea cylindroides	bac-kraken	1	0.24313
POPSIZE	1.02e-06	2.07e-07	4.92619	1.26e-06	Faecalitalea cylindroides	bac-kraken	0.0100556	5.03e-05
sars_cov_2_n_copies_l	-1.69e-08	7.21e-08	-0.233763	0.815475	Faecalitalea cylindroides	bac-kraken	1	1
ph_field	-0.260706	0.0807808	-3.22732	0.00135861	Faecalitalea cylindroides	bac-kraken	1	0.0313415
dissolved_oxygen_mg_l	-0.0988352	0.0269691	-3.66476	0.00028296	Faecalitalea cylindroides	bac-kraken	1	0.00746322
specific_conductivity_¬µs_cm	2.6e-05	8.12e-06	3.19734	0.00150512	Faecalitalea cylindroides	bac-kraken	1	0.0344173
Wastewater Treatment Plant	1.37548	0.128015	10.7447	7.11e-24	Caulobacter mirabilis	bac-kraken	7.18e-20	1.47e-21
University Campus	-0.722616	0.0989493	-7.30289	1.49e-12	Caulobacter mirabilis	bac-kraken	1.4e-08	1.26e-10
University Campus	-0.722616	0.0989493	-7.30289	1.49e-12	Caulobacter mirabilis	bac-kraken	1.4e-08	1.26e-10
Dormitory	0.129331	0.0921465	1.40354	0.161219	Caulobacter mirabilis	bac-kraken	1	1
Hospital/Medical Campus	-0.487385	0.176894	-2.75523	0.00612844	Caulobacter mirabilis	bac-kraken	1	0.122627
fecal_bacteria_cfu_ml	4.67e-06	1.12e-06	4.18249	3.67e-05	Caulobacter mirabilis	bac-kraken	0.266243	0.00114288
POPSIZE	1.58e-06	1.41e-07	11.2235	2.05e-25	Caulobacter mirabilis	bac-kraken	2.08e-21	4.65e-23
sars_cov_2_n_copies_l	2.74e-08	6.06e-08	0.452389	0.651617	Caulobacter mirabilis	bac-kraken	1	1
ph_field	-0.0347281	0.0676618	-0.51326	0.608069	Caulobacter mirabilis	bac-kraken	1	1
dissolved_oxygen_mg_l	-0.0261058	0.0224804	-1.16127	0.246265	Caulobacter mirabilis	bac-kraken	1	1
specific_conductivity_¬µs_cm	-6.99e-06	6.62e-06	-1.05568	0.291796	Caulobacter mirabilis	bac-kraken	1	1
Wastewater Treatment Plant	-0.335555	0.0951314	-3.52728	0.00046769	Pseudomonas entomophila	bac-kraken	1	0.0117542
University Campus	-0.070526	0.0699821	-1.00777	0.314163	Pseudomonas entomophila	bac-kraken	1	1
University Campus	-0.070526	0.0699821	-1.00777	0.314163	Pseudomonas entomophila	bac-kraken	1	1
Dormitory	0.124526	0.0611936	2.03495	0.0425032	Pseudomonas entomophila	bac-kraken	1	0.696008
Hospital/Medical Campus	0.246229	0.11825	2.08226	0.0379425	Pseudomonas entomophila	bac-kraken	1	0.63022
fecal_bacteria_cfu_ml	-9.57e-07	7.92e-07	-1.20918	0.227432	Pseudomonas entomophila	bac-kraken	1	1
POPSIZE	-4.21e-07	1.18e-07	-3.57582	0.00039455	Pseudomonas entomophila	bac-kraken	1	0.0100844
sars_cov_2_n_copies_l	3.99e-08	4.53e-08	0.88177	0.379258	Pseudomonas entomophila	bac-kraken	1	1
ph_field	0.0981291	0.0455453	2.15454	0.0318293	Pseudomonas entomophila	bac-kraken	1	0.541164
dissolved_oxygen_mg_l	0.0342277	0.0152315	2.24716	0.0252058	Pseudomonas entomophila	bac-kraken	1	0.43906
specific_conductivity_¬µs_cm	-1.11e-05	4.59e-06	-2.41278	0.0163119	Pseudomonas entomophila	bac-kraken	1	0.297177
Wastewater Treatment Plant	-0.19425	0.185869	-1.04509	0.296601	Methylibium petroleiphilum	bac-kraken	1	1
University Campus	-0.419321	0.133428	-3.14267	0.00179663	Methylibium petroleiphilum	bac-kraken	1	0.040428
University Campus	-0.419321	0.133428	-3.14267	0.00179663	Methylibium petroleiphilum	bac-kraken	1	0.040428
Dormitory	0.46763	0.116242	4.0229	6.85e-05	Methylibium petroleiphilum	bac-kraken	0.484888	0.00202713
Hospital/Medical Campus	-0.245724	0.228778	-1.07407	0.283427	Methylibium petroleiphilum	bac-kraken	1	1
fecal_bacteria_cfu_ml	-4.52e-06	1.4e-06	-3.23392	0.00134042	Methylibium petroleiphilum	bac-kraken	1	0.0310247
POPSIZE	-1.84e-07	2.14e-07	-0.861275	0.389634	Methylibium petroleiphilum	bac-kraken	1	1
sars_cov_2_n_copies_l	-7.6e-08	7.52e-08	-1.01109	0.313538	Methylibium petroleiphilum	bac-kraken	1	1
ph_field	0.288243	0.0860027	3.35156	0.00088463	Methylibium petroleiphilum	bac-kraken	1	0.0212038
dissolved_oxygen_mg_l	0.124623	0.0284671	4.3778	1.55e-05	Methylibium petroleiphilum	bac-kraken	0.1162	0.00051894
specific_conductivity_¬µs_cm	-1.45e-05	8.54e-06	-1.69343	0.0912068	Methylibium petroleiphilum	bac-kraken	1	1
Wastewater Treatment Plant	0.793868	0.0968475	8.1971	3.24e-15	Chlamydia trachomatis	bac-kraken	3.14e-11	3.7e-13
University Campus	0.0621618	0.0757836	0.820254	0.412551	Chlamydia trachomatis	bac-kraken	1	1
University Campus	0.0621618	0.0757836	0.820254	0.412551	Chlamydia trachomatis	bac-kraken	1	1
Dormitory	-0.362205	0.0641083	-5.6499	3.02e-08	Chlamydia trachomatis	bac-kraken	0.00025828	1.53e-06
Hospital/Medical Campus	-0.0286568	0.128672	-0.222713	0.823871	Chlamydia trachomatis	bac-kraken	1	1
fecal_bacteria_cfu_ml	2.2e-06	8.34e-07	2.64275	0.00860289	Chlamydia trachomatis	bac-kraken	1	0.166369
POPSIZE	9.48e-07	1.19e-07	7.97382	1.86e-14	Chlamydia trachomatis	bac-kraken	1.79e-10	1.97e-12
sars_cov_2_n_copies_l	-1.21e-09	4.81e-08	-0.0251589	0.97996	Chlamydia trachomatis	bac-kraken	1	1
ph_field	-0.23831	0.0474079	-5.02679	7.71e-07	Chlamydia trachomatis	bac-kraken	0.00623136	3.19e-05
dissolved_oxygen_mg_l	-0.0726381	0.0158789	-4.5745	6.48e-06	Chlamydia trachomatis	bac-kraken	0.0496921	0.00023033
specific_conductivity_¬µs_cm	6.95e-06	4.89e-06	1.42085	0.156193	Chlamydia trachomatis	bac-kraken	1	1
Wastewater Treatment Plant	2.20115	0.180747	12.1781	2.63e-29	Marivirga tractuosa	bac-kraken	2.69e-25	7.09e-27
University Campus	0.337218	0.152266	2.21466	0.0273368	Marivirga tractuosa	bac-kraken	1	0.471929
University Campus	0.337218	0.152266	2.21466	0.0273368	Marivirga tractuosa	bac-kraken	1	0.471929
Dormitory	-1.13219	0.122184	-9.26623	1.13e-18	Marivirga tractuosa	bac-kraken	1.12e-14	1.73e-16
Hospital/Medical Campus	-0.0761568	0.259858	-0.293071	0.769617	Marivirga tractuosa	bac-kraken	1	1
fecal_bacteria_cfu_ml	6.48e-06	1.57e-06	4.12403	4.68e-05	Marivirga tractuosa	bac-kraken	0.336796	0.00143303
POPSIZE	2.83e-06	1.97e-07	14.3705	1.19e-37	Marivirga tractuosa	bac-kraken	1.23e-33	4.55e-35
sars_cov_2_n_copies_l	-1.78e-07	8.83e-08	-2.01344	0.0457879	Marivirga tractuosa	bac-kraken	1	0.743267
ph_field	-0.589962	0.0936352	-6.30064	8.25e-10	Marivirga tractuosa	bac-kraken	7.36e-06	5.09e-08
dissolved_oxygen_mg_l	-0.148056	0.0320593	-4.61817	5.32e-06	Marivirga tractuosa	bac-kraken	0.0409848	0.00019176
specific_conductivity_¬µs_cm	6.33e-05	9.29e-06	6.80595	4e-11	Marivirga tractuosa	bac-kraken	3.67e-07	2.88e-09
Wastewater Treatment Plant	-0.529487	0.117562	-4.50391	8.73e-06	Polaromonas naphthalenivorans	bac-kraken	0.0664088	0.00030422
University Campus	-0.169682	0.0869907	-1.95058	0.051793	Polaromonas naphthalenivorans	bac-kraken	1	0.825098
University Campus	-0.169682	0.0869907	-1.95058	0.051793	Polaromonas naphthalenivorans	bac-kraken	1	0.825098
Dormitory	0.387183	0.0742736	5.21293	2.96e-07	Polaromonas naphthalenivorans	bac-kraken	0.00243781	1.3e-05
Hospital/Medical Campus	-0.155773	0.148074	-1.052	0.293426	Polaromonas naphthalenivorans	bac-kraken	1	1
fecal_bacteria_cfu_ml	-3.5e-06	9.26e-07	-3.77812	0.00018643	Polaromonas naphthalenivorans	bac-kraken	1	0.00508104
POPSIZE	-6.88e-07	1.43e-07	-4.81863	2.1e-06	Polaromonas naphthalenivorans	bac-kraken	0.0165668	8.08e-05
sars_cov_2_n_copies_l	-7.24e-08	4.96e-08	-1.46102	0.146022	Polaromonas naphthalenivorans	bac-kraken	1	1
ph_field	0.0325809	0.0560737	0.581038	0.561561	Polaromonas naphthalenivorans	bac-kraken	1	1
dissolved_oxygen_mg_l	0.0938396	0.0181633	5.16644	3.87e-07	Polaromonas naphthalenivorans	bac-kraken	0.00316747	1.67e-05
specific_conductivity_¬µs_cm	-2.14e-05	5.55e-06	-3.86222	0.00013239	Polaromonas naphthalenivorans	bac-kraken	0.908593	0.00369396
Wastewater Treatment Plant	0.669398	0.0479731	13.9536	1.94e-36	Aminobacterium colombiense	bac-kraken	2e-32	7.21e-34
University Campus	-0.0660609	0.0421943	-1.56564	0.118211	Aminobacterium colombiense	bac-kraken	1	1
University Campus	-0.0660609	0.0421943	-1.56564	0.118211	Aminobacterium colombiense	bac-kraken	1	1
Dormitory	-0.168477	0.036197	-4.65443	4.4e-06	Aminobacterium colombiense	bac-kraken	0.0340846	0.00016056
Hospital/Medical Campus	-0.194735	0.0711497	-2.73697	0.00647254	Aminobacterium colombiense	bac-kraken	1	0.128944
fecal_bacteria_cfu_ml	2.78e-06	4.15e-07	6.70382	8.43e-11	Aminobacterium colombiense	bac-kraken	7.67e-07	5.83e-09
POPSIZE	8.04e-07	5.94e-08	13.5425	2.53e-34	Aminobacterium colombiense	bac-kraken	2.6e-30	8.7e-32
sars_cov_2_n_copies_l	1.6e-09	2.6e-08	0.0615118	0.95103	Aminobacterium colombiense	bac-kraken	1	1
ph_field	-0.128656	0.0247988	-5.188	3.47e-07	Aminobacterium colombiense	bac-kraken	0.00284819	1.51e-05
dissolved_oxygen_mg_l	-0.0670201	0.00778232	-8.61185	1.97e-16	Aminobacterium colombiense	bac-kraken	1.93e-12	2.51e-14
specific_conductivity_¬µs_cm	7.12e-06	2.39e-06	2.97744	0.00309595	Aminobacterium colombiense	bac-kraken	1	0.0660902
Wastewater Treatment Plant	-0.635911	0.097584	-6.51654	2.13e-10	Clostridium sp. SY8519	bac-kraken	1.92e-06	1.4e-08
University Campus	-0.355836	0.072283	-4.92282	1.24e-06	Clostridium sp. SY8519	bac-kraken	0.00993304	4.97e-05
University Campus	-0.355836	0.072283	-4.92282	1.24e-06	Clostridium sp. SY8519	bac-kraken	0.00993304	4.97e-05
Dormitory	0.491458	0.0605953	8.1105	6e-15	Clostridium sp. SY8519	bac-kraken	5.8e-11	6.67e-13
Hospital/Medical Campus	0.151745	0.126008	1.20425	0.229194	Clostridium sp. SY8519	bac-kraken	1	1
fecal_bacteria_cfu_ml	-2.94e-06	7.94e-07	-3.70015	0.00025112	Clostridium sp. SY8519	bac-kraken	1	0.00668342
POPSIZE	-7.99e-07	1.15e-07	-6.91887	1.96e-11	Clostridium sp. SY8519	bac-kraken	1.81e-07	1.47e-09
sars_cov_2_n_copies_l	2.1e-09	4.36e-08	0.0481943	0.961623	Clostridium sp. SY8519	bac-kraken	1	1
ph_field	0.149146	0.0471531	3.16302	0.00168766	Clostridium sp. SY8519	bac-kraken	1	0.0382257
dissolved_oxygen_mg_l	0.109551	0.0149784	7.31394	1.56e-12	Clostridium sp. SY8519	bac-kraken	1.46e-08	1.32e-10
specific_conductivity_¬µs_cm	-2.08e-05	4.7e-06	-4.43541	1.21e-05	Clostridium sp. SY8519	bac-kraken	0.0911255	0.00041098
Wastewater Treatment Plant	-1.21721	0.154957	-7.8551	3.59e-14	Shinella sp. HZN7	bac-kraken	3.44e-10	3.68e-12
University Campus	-0.61988	0.116672	-5.31299	1.78e-07	Shinella sp. HZN7	bac-kraken	0.00147718	8.06e-06
University Campus	-0.61988	0.116672	-5.31299	1.78e-07	Shinella sp. HZN7	bac-kraken	0.00147718	8.06e-06
Dormitory	0.899877	0.0960504	9.3688	5.11e-19	Shinella sp. HZN7	bac-kraken	5.08e-15	7.98e-17
Hospital/Medical Campus	0.266747	0.204267	1.30588	0.192332	Shinella sp. HZN7	bac-kraken	1	1
fecal_bacteria_cfu_ml	-6.26e-06	1.17e-06	-5.36668	1.48e-07	Shinella sp. HZN7	bac-kraken	0.00123651	6.81e-06
POPSIZE	-1.59e-06	1.58e-07	-10.031	3.81e-21	Shinella sp. HZN7	bac-kraken	3.82e-17	6.95e-19
sars_cov_2_n_copies_l	6.71e-08	6.34e-08	1.0572	0.292054	Shinella sp. HZN7	bac-kraken	1	1
ph_field	0.362004	0.0756506	4.78521	2.45e-06	Shinella sp. HZN7	bac-kraken	0.0192953	9.34e-05
dissolved_oxygen_mg_l	0.196377	0.0240205	8.1754	4.51e-15	Shinella sp. HZN7	bac-kraken	4.36e-11	5.07e-13
specific_conductivity_¬µs_cm	-5.74e-05	7.25e-06	-7.90645	3.01e-14	Shinella sp. HZN7	bac-kraken	2.89e-10	3.13e-12
Wastewater Treatment Plant	0.918194	0.0748564	12.2661	1.19e-29	Bernardetia litoralis	bac-kraken	1.22e-25	3.27e-27
University Campus	0.206856	0.0627303	3.29755	0.00106102	Bernardetia litoralis	bac-kraken	1	0.0250147
University Campus	0.206856	0.0627303	3.29755	0.00106102	Bernardetia litoralis	bac-kraken	1	0.0250147
Dormitory	-0.477524	0.0505231	-9.4516	2.67e-19	Bernardetia litoralis	bac-kraken	2.66e-15	4.28e-17
Hospital/Medical Campus	-0.202708	0.107371	-1.88792	0.0597472	Bernardetia litoralis	bac-kraken	1	0.936664
fecal_bacteria_cfu_ml	3.83e-06	6.62e-07	5.78333	1.66e-08	Bernardetia litoralis	bac-kraken	0.00014287	8.73e-07
POPSIZE	1.17e-06	7.92e-08	14.8303	1.61e-39	Bernardetia litoralis	bac-kraken	1.66e-35	6.77e-37
sars_cov_2_n_copies_l	-6.51e-08	4.41e-08	-1.47636	0.141862	Bernardetia litoralis	bac-kraken	1	1
ph_field	-0.221423	0.039353	-5.62659	3.58e-08	Bernardetia litoralis	bac-kraken	0.00030563	1.8e-06
dissolved_oxygen_mg_l	-0.0763632	0.0128579	-5.939	6.5e-09	Bernardetia litoralis	bac-kraken	5.67e-05	3.59e-07
specific_conductivity_¬µs_cm	2.84e-05	3.73e-06	7.60482	2.33e-13	Bernardetia litoralis	bac-kraken	2.21e-09	2.18e-11
Wastewater Treatment Plant	-0.601117	0.15845	-3.79374	0.00017092	Clostridium chauvoei	bac-kraken	1	0.00468624
University Campus	-0.373956	0.1155	-3.23773	0.00130357	Clostridium chauvoei	bac-kraken	1	0.0302928
University Campus	-0.373956	0.1155	-3.23773	0.00130357	Clostridium chauvoei	bac-kraken	1	0.0302928
Dormitory	0.55878	0.0988721	5.65154	2.99e-08	Clostridium chauvoei	bac-kraken	0.00025606	1.52e-06
Hospital/Medical Campus	-0.100328	0.1984	-0.505685	0.613352	Clostridium chauvoei	bac-kraken	1	1
fecal_bacteria_cfu_ml	-4.09e-06	1.28e-06	-3.20176	0.00149446	Clostridium chauvoei	bac-kraken	1	0.0342112
POPSIZE	-7.27e-07	1.9e-07	-3.83545	0.00014687	Clostridium chauvoei	bac-kraken	1	0.00407194
sars_cov_2_n_copies_l	-2.37e-08	6.71e-08	-0.352852	0.724676	Clostridium chauvoei	bac-kraken	1	1
ph_field	0.213805	0.0747651	2.85969	0.00447581	Clostridium chauvoei	bac-kraken	1	0.0924178
dissolved_oxygen_mg_l	0.129761	0.0245221	5.29159	2.06e-07	Clostridium chauvoei	bac-kraken	0.00170554	9.26e-06
specific_conductivity_¬µs_cm	-1.46e-05	7.62e-06	-1.91941	0.0556925	Clostridium chauvoei	bac-kraken	1	0.880502
Wastewater Treatment Plant	-0.462996	0.0856451	-5.40598	1.1e-07	Mucilaginibacter rubeus	bac-kraken	0.00092001	5.12e-06
University Campus	-0.254551	0.0630823	-4.03522	6.52e-05	Mucilaginibacter rubeus	bac-kraken	0.461786	0.00193303
University Campus	-0.254551	0.0630823	-4.03522	6.52e-05	Mucilaginibacter rubeus	bac-kraken	0.461786	0.00193303
Dormitory	0.37346	0.0533474	7.00053	1.06e-11	Mucilaginibacter rubeus	bac-kraken	9.78e-08	8.12e-10
Hospital/Medical Campus	0.0390299	0.109127	0.357655	0.720787	Mucilaginibacter rubeus	bac-kraken	1	1
fecal_bacteria_cfu_ml	-3.28e-06	6.72e-07	-4.8804	1.63e-06	Mucilaginibacter rubeus	bac-kraken	0.0129189	6.36e-05
POPSIZE	-5.89e-07	1.05e-07	-5.61896	3.74e-08	Mucilaginibacter rubeus	bac-kraken	0.00031831	1.87e-06
sars_cov_2_n_copies_l	7.11e-08	3.57e-08	1.99371	0.047927	Mucilaginibacter rubeus	bac-kraken	1	0.772944
ph_field	0.171075	0.0403608	4.23863	2.83e-05	Mucilaginibacter rubeus	bac-kraken	0.207323	0.00090126
dissolved_oxygen_mg_l	0.0667436	0.013389	4.98497	9.46e-07	Mucilaginibacter rubeus	bac-kraken	0.0076111	3.86e-05
specific_conductivity_¬µs_cm	-1.63e-05	4.07e-06	-4.0012	7.6e-05	Mucilaginibacter rubeus	bac-kraken	0.5352	0.00222743
Wastewater Treatment Plant	-0.132225	0.0560839	-2.35763	0.0188644	Schaalia meyeri	bac-kraken	1	0.338017
University Campus	-0.145535	0.0403283	-3.60877	0.00034597	Schaalia meyeri	bac-kraken	1	0.0089435
University Campus	-0.145535	0.0403283	-3.60877	0.00034597	Schaalia meyeri	bac-kraken	1	0.0089435
Dormitory	0.179223	0.0348458	5.14331	4.2e-07	Schaalia meyeri	bac-kraken	0.00343627	1.81e-05
Hospital/Medical Campus	-0.0503024	0.0694617	-0.724175	0.469374	Schaalia meyeri	bac-kraken	1	1
fecal_bacteria_cfu_ml	-8.17e-07	4.4e-07	-1.85875	0.0639243	Schaalia meyeri	bac-kraken	1	0.993496
POPSIZE	-1.73e-07	7e-08	-2.47783	0.0136556	Schaalia meyeri	bac-kraken	1	0.252798
sars_cov_2_n_copies_l	-3.93e-09	2.33e-08	-0.168616	0.866317	Schaalia meyeri	bac-kraken	1	1
ph_field	-0.020155	0.0252759	-0.797398	0.425721	Schaalia meyeri	bac-kraken	1	1
dissolved_oxygen_mg_l	0.0287774	0.0083341	3.45297	0.0006172	Schaalia meyeri	bac-kraken	1	0.0151525
specific_conductivity_¬µs_cm	-5.23e-06	2.54e-06	-2.05833	0.0402504	Schaalia meyeri	bac-kraken	1	0.663487
Wastewater Treatment Plant	-0.13161	0.050448	-2.60883	0.00941984	Geodermatophilus obscurus	bac-kraken	1	0.180595
University Campus	-0.109054	0.0365092	-2.98703	0.00298745	Geodermatophilus obscurus	bac-kraken	1	0.0640754
University Campus	-0.109054	0.0365092	-2.98703	0.00298745	Geodermatophilus obscurus	bac-kraken	1	0.0640754
Dormitory	0.136937	0.0316766	4.32296	1.94e-05	Geodermatophilus obscurus	bac-kraken	0.143836	0.0006357
Hospital/Medical Campus	0.00173619	0.0626161	0.0277275	0.977893	Geodermatophilus obscurus	bac-kraken	1	1
fecal_bacteria_cfu_ml	-1.63e-06	3.91e-07	-4.16903	3.88e-05	Geodermatophilus obscurus	bac-kraken	0.280831	0.00120202
POPSIZE	-1.5e-07	5.94e-08	-2.51873	0.012191	Geodermatophilus obscurus	bac-kraken	1	0.228315
sars_cov_2_n_copies_l	-1.89e-08	1.93e-08	-0.982462	0.327393	Geodermatophilus obscurus	bac-kraken	1	1
ph_field	0.0755245	0.0237503	3.17995	0.00159457	Geodermatophilus obscurus	bac-kraken	1	0.0362958
dissolved_oxygen_mg_l	0.0419407	0.00778681	5.38612	1.27e-07	Geodermatophilus obscurus	bac-kraken	0.00105888	5.87e-06
specific_conductivity_¬µs_cm	-2.6e-06	2.43e-06	-1.06746	0.286453	Geodermatophilus obscurus	bac-kraken	1	1
Wastewater Treatment Plant	-0.117466	0.045881	-2.56023	0.0108203	Aeromonas sp. CA23	bac-kraken	1	0.204924
University Campus	-0.0005135	0.0335558	-0.0153021	0.987799	Aeromonas sp. CA23	bac-kraken	1	1
University Campus	-0.0005135	0.0335558	-0.0153021	0.987799	Aeromonas sp. CA23	bac-kraken	1	1
Dormitory	0.0780739	0.0291987	2.67389	0.00779968	Aeromonas sp. CA23	bac-kraken	1	0.152531
Hospital/Medical Campus	-0.112211	0.056658	-1.9805	0.0483206	Aeromonas sp. CA23	bac-kraken	1	0.778331
fecal_bacteria_cfu_ml	1.62e-07	2.7e-07	0.601334	0.548017	Aeromonas sp. CA23	bac-kraken	1	1
POPSIZE	-1.54e-07	5.74e-08	-2.68822	0.00750192	Aeromonas sp. CA23	bac-kraken	1	0.147093
sars_cov_2_n_copies_l	1.58e-09	1.18e-08	0.133921	0.893638	Aeromonas sp. CA23	bac-kraken	1	1
ph_field	-0.0188548	0.0176181	-1.0702	0.285214	Aeromonas sp. CA23	bac-kraken	1	1
dissolved_oxygen_mg_l	-0.0073439	0.00589189	-1.24644	0.213376	Aeromonas sp. CA23	bac-kraken	1	1
specific_conductivity_¬µs_cm	-1.88e-06	1.78e-06	-1.05636	0.291487	Aeromonas sp. CA23	bac-kraken	1	1
Wastewater Treatment Plant	0.174074	0.0927385	1.87704	0.061228	Geobacter metallireducens	bac-kraken	1	0.956289
University Campus	-0.311124	0.0657935	-4.7288	3.12e-06	Geobacter metallireducens	bac-kraken	0.0243581	0.00011649
University Campus	-0.311124	0.0657935	-4.7288	3.12e-06	Geobacter metallireducens	bac-kraken	0.0243581	0.00011649
Dormitory	0.177059	0.0586633	3.01822	0.00270253	Geobacter metallireducens	bac-kraken	1	0.0585536
Hospital/Medical Campus	-0.029703	0.11464	-0.259097	0.795691	Geobacter metallireducens	bac-kraken	1	1
fecal_bacteria_cfu_ml	-1.23e-06	7.48e-07	-1.63861	0.102217	Geobacter metallireducens	bac-kraken	1	1
POPSIZE	1.98e-07	1.13e-07	1.74838	0.0812123	Geobacter metallireducens	bac-kraken	1	1
sars_cov_2_n_copies_l	2.47e-08	3.31e-08	0.745492	0.457096	Geobacter metallireducens	bac-kraken	1	1
ph_field	0.0316787	0.0437581	0.723949	0.469545	Geobacter metallireducens	bac-kraken	1	1
dissolved_oxygen_mg_l	0.0312299	0.0145634	2.14441	0.0326374	Geobacter metallireducens	bac-kraken	1	0.553461
specific_conductivity_¬µs_cm	-7.41e-06	4.38e-06	-1.69073	0.0917222	Geobacter metallireducens	bac-kraken	1	1
Wastewater Treatment Plant	-0.0605856	0.149264	-0.405896	0.685032	Candidatus Saccharimonas aalborgensis	bac-kraken	1	1
University Campus	-0.333961	0.107048	-3.11974	0.00193896	Candidatus Saccharimonas aalborgensis	bac-kraken	1	0.0432
University Campus	-0.333961	0.107048	-3.11974	0.00193896	Candidatus Saccharimonas aalborgensis	bac-kraken	1	0.0432
Dormitory	0.255545	0.0942315	2.71189	0.00697365	Candidatus Saccharimonas aalborgensis	bac-kraken	1	0.137953
Hospital/Medical Campus	0.0983753	0.183709	0.535494	0.592601	Candidatus Saccharimonas aalborgensis	bac-kraken	1	1
fecal_bacteria_cfu_ml	-1.74e-06	1.09e-06	-1.58647	0.11356	Candidatus Saccharimonas aalborgensis	bac-kraken	1	1
POPSIZE	-1.65e-07	1.7e-07	-0.969183	0.333075	Candidatus Saccharimonas aalborgensis	bac-kraken	1	1
sars_cov_2_n_copies_l	1.71e-07	5.17e-08	3.30863	0.00116419	Candidatus Saccharimonas aalborgensis	bac-kraken	1	0.0272776
ph_field	0.235677	0.0666562	3.53571	0.00045716	Candidatus Saccharimonas aalborgensis	bac-kraken	1	0.0115079
dissolved_oxygen_mg_l	-0.0160767	0.0227063	-0.708029	0.479364	Candidatus Saccharimonas aalborgensis	bac-kraken	1	1
specific_conductivity_¬µs_cm	-3.84e-05	6.53e-06	-5.87767	9.22e-09	Candidatus Saccharimonas aalborgensis	bac-kraken	8e-05	4.98e-07
Wastewater Treatment Plant	-0.272196	0.178435	-1.52547	0.127919	Candidatus Protochlamydia naegleriophila	bac-kraken	1	1
University Campus	-0.400068	0.128309	-3.11801	0.00195011	Candidatus Protochlamydia naegleriophila	bac-kraken	1	0.0433952
University Campus	-0.400068	0.128309	-3.11801	0.00195011	Candidatus Protochlamydia naegleriophila	bac-kraken	1	0.0433952
Dormitory	0.504368	0.111186	4.53628	7.54e-06	Candidatus Protochlamydia naegleriophila	bac-kraken	0.0576179	0.00026541
Hospital/Medical Campus	-0.320286	0.219699	-1.45784	0.145655	Candidatus Protochlamydia naegleriophila	bac-kraken	1	1
fecal_bacteria_cfu_ml	-7.07e-06	1.34e-06	-5.26304	2.51e-07	Candidatus Protochlamydia naegleriophila	bac-kraken	0.00207346	1.12e-05
POPSIZE	-3.32e-07	2.15e-07	-1.54683	0.122742	Candidatus Protochlamydia naegleriophila	bac-kraken	1	1
sars_cov_2_n_copies_l	-2.65e-08	7.16e-08	-0.370496	0.711516	Candidatus Protochlamydia naegleriophila	bac-kraken	1	1
ph_field	0.297792	0.0801422	3.7158	0.00023315	Candidatus Protochlamydia naegleriophila	bac-kraken	1	0.00625947
dissolved_oxygen_mg_l	0.132389	0.0269841	4.90618	1.38e-06	Candidatus Protochlamydia naegleriophila	bac-kraken	0.0110324	5.5e-05
specific_conductivity_¬µs_cm	-1.69e-05	8.35e-06	-2.02811	0.0432576	Candidatus Protochlamydia naegleriophila	bac-kraken	1	0.706304
Wastewater Treatment Plant	-0.329024	0.0785268	-4.18996	3.42e-05	Nitrosospira multiformis	bac-kraken	0.24906	0.00107321
University Campus	-0.182569	0.0574827	-3.17606	0.0016066	Nitrosospira multiformis	bac-kraken	1	0.0365377
University Campus	-0.182569	0.0574827	-3.17606	0.0016066	Nitrosospira multiformis	bac-kraken	1	0.0365377
Dormitory	0.295212	0.0489366	6.03255	3.63e-09	Nitrosospira multiformis	bac-kraken	3.18e-05	2.07e-07
Hospital/Medical Campus	-0.0788349	0.0986482	-0.799152	0.424668	Nitrosospira multiformis	bac-kraken	1	1
fecal_bacteria_cfu_ml	-1.98e-06	6e-07	-3.30391	0.00105468	Nitrosospira multiformis	bac-kraken	1	0.0248913
POPSIZE	-4.18e-07	9.39e-08	-4.44713	1.15e-05	Nitrosospira multiformis	bac-kraken	0.0865187	0.00039134
sars_cov_2_n_copies_l	1.71e-08	3.32e-08	0.516399	0.606307	Nitrosospira multiformis	bac-kraken	1	1
ph_field	0.0795739	0.0363626	2.18834	0.0292562	Nitrosospira multiformis	bac-kraken	1	0.502158
dissolved_oxygen_mg_l	0.0300035	0.0121462	2.47019	0.0139449	Nitrosospira multiformis	bac-kraken	1	0.257696
specific_conductivity_¬µs_cm	-1.2e-05	3.64e-06	-3.30581	0.00103865	Nitrosospira multiformis	bac-kraken	1	0.0245516
Wastewater Treatment Plant	-0.630243	0.155663	-4.04876	6.16e-05	Rhodoferax antarcticus	bac-kraken	0.437652	0.00183595
University Campus	0.198793	0.114771	1.73209	0.0840157	Rhodoferax antarcticus	bac-kraken	1	1
University Campus	0.198793	0.114771	1.73209	0.0840157	Rhodoferax antarcticus	bac-kraken	1	1
Dormitory	0.253064	0.100331	2.5223	0.0120395	Rhodoferax antarcticus	bac-kraken	1	0.225721
Hospital/Medical Campus	-0.562665	0.193434	-2.90881	0.00382688	Rhodoferax antarcticus	bac-kraken	1	0.080298
fecal_bacteria_cfu_ml	4.24e-07	1.24e-06	0.342817	0.731947	Rhodoferax antarcticus	bac-kraken	1	1
POPSIZE	-8.97e-07	1.81e-07	-4.94943	1.12e-06	Rhodoferax antarcticus	bac-kraken	0.00901696	4.54e-05
sars_cov_2_n_copies_l	6.68e-08	7.31e-08	0.914345	0.361947	Rhodoferax antarcticus	bac-kraken	1	1
ph_field	-0.0412809	0.0744792	-0.554261	0.579728	Rhodoferax antarcticus	bac-kraken	1	1
dissolved_oxygen_mg_l	-0.0181019	0.0249137	-0.726585	0.46793	Rhodoferax antarcticus	bac-kraken	1	1
specific_conductivity_¬µs_cm	-3.27e-05	7.31e-06	-4.48207	9.84e-06	Rhodoferax antarcticus	bac-kraken	0.0746483	0.00034025
Wastewater Treatment Plant	-0.1387	0.0840859	-1.6495	0.0998171	Parolsenella catena	bac-kraken	1	1
University Campus	-0.139405	0.0608206	-2.29208	0.022411	Parolsenella catena	bac-kraken	1	0.395521
University Campus	-0.139405	0.0608206	-2.29208	0.022411	Parolsenella catena	bac-kraken	1	0.395521
Dormitory	-0.0716191	0.053612	-1.33588	0.182336	Parolsenella catena	bac-kraken	1	1
Hospital/Medical Campus	0.878993	0.0942694	9.32427	7.22e-19	Parolsenella catena	bac-kraken	7.17e-15	1.11e-16
fecal_bacteria_cfu_ml	6.92e-08	5.69e-07	0.121689	0.903217	Parolsenella catena	bac-kraken	1	1
POPSIZE	-1.67e-07	1.03e-07	-1.62701	0.10457	Parolsenella catena	bac-kraken	1	1
sars_cov_2_n_copies_l	-3.23e-08	3.1e-08	-1.04201	0.299017	Parolsenella catena	bac-kraken	1	1
ph_field	-0.0338302	0.0354647	-0.953912	0.340738	Parolsenella catena	bac-kraken	1	1
dissolved_oxygen_mg_l	0.0118017	0.0118654	0.994632	0.320552	Parolsenella catena	bac-kraken	1	1
specific_conductivity_¬µs_cm	-5.82e-07	3.56e-06	-0.163646	0.870098	Parolsenella catena	bac-kraken	1	1
Wastewater Treatment Plant	1.54897	0.0788585	19.6424	6.64e-61	Lichenihabitans psoromatis	bac-kraken	6.95e-57	5.37e-58
University Campus	-0.130396	0.0795937	-1.63828	0.102137	Lichenihabitans psoromatis	bac-kraken	1	1
University Campus	-0.130396	0.0795937	-1.63828	0.102137	Lichenihabitans psoromatis	bac-kraken	1	1
Dormitory	-0.490626	0.0657401	-7.46312	5.17e-13	Lichenihabitans psoromatis	bac-kraken	4.88e-09	4.6e-11
Hospital/Medical Campus	-0.138794	0.135307	-1.02577	0.305609	Lichenihabitans psoromatis	bac-kraken	1	1
fecal_bacteria_cfu_ml	6.34e-06	7.91e-07	8.02017	1.71e-14	Lichenihabitans psoromatis	bac-kraken	1.65e-10	1.82e-12
POPSIZE	1.88e-06	9.72e-08	19.2927	3.48e-58	Lichenihabitans psoromatis	bac-kraken	3.64e-54	2.46e-55
sars_cov_2_n_copies_l	-6.21e-08	5.85e-08	-1.06122	0.290228	Lichenihabitans psoromatis	bac-kraken	1	1
ph_field	-0.327848	0.0495374	-6.61821	1.25e-10	Lichenihabitans psoromatis	bac-kraken	1.13e-06	8.44e-09
dissolved_oxygen_mg_l	-0.13345	0.0160814	-8.29842	1.89e-15	Lichenihabitans psoromatis	bac-kraken	1.83e-11	2.19e-13
specific_conductivity_¬µs_cm	2.73e-05	4.89e-06	5.59123	4.36e-08	Lichenihabitans psoromatis	bac-kraken	0.00037002	2.15e-06
Wastewater Treatment Plant	0.0333689	0.188938	0.176614	0.8599	Sulfuriferula sp. AH1	bac-kraken	1	1
University Campus	0.423311	0.135473	3.12469	0.00190741	Sulfuriferula sp. AH1	bac-kraken	1	0.0426085
University Campus	0.423311	0.135473	3.12469	0.00190741	Sulfuriferula sp. AH1	bac-kraken	1	0.0426085
Dormitory	-0.290766	0.119465	-2.43391	0.0153659	Sulfuriferula sp. AH1	bac-kraken	1	0.281217
Hospital/Medical Campus	-0.182737	0.232406	-0.786285	0.432158	Sulfuriferula sp. AH1	bac-kraken	1	1
fecal_bacteria_cfu_ml	3.96e-06	1.4e-06	2.83373	0.00487471	Sulfuriferula sp. AH1	bac-kraken	1	0.0998366
POPSIZE	1.41e-08	2.3e-07	0.0613435	0.951118	Sulfuriferula sp. AH1	bac-kraken	1	1
sars_cov_2_n_copies_l	-1.09e-07	7.25e-08	-1.50792	0.133597	Sulfuriferula sp. AH1	bac-kraken	1	1
ph_field	-0.348745	0.0837141	-4.16591	3.85e-05	Sulfuriferula sp. AH1	bac-kraken	0.278309	0.00119198
dissolved_oxygen_mg_l	-0.0335163	0.0286906	-1.1682	0.243463	Sulfuriferula sp. AH1	bac-kraken	1	1
specific_conductivity_¬µs_cm	7e-07	8.67e-06	0.080751	0.935683	Sulfuriferula sp. AH1	bac-kraken	1	1
Wastewater Treatment Plant	2.60912	0.136709	19.0852	1.85e-58	Novosphingobium sp. THN1	bac-kraken	1.94e-54	1.33e-55
University Campus	-0.571347	0.133571	-4.27747	2.36e-05	Novosphingobium sp. THN1	bac-kraken	0.174048	0.00076324
University Campus	-0.571347	0.133571	-4.27747	2.36e-05	Novosphingobium sp. THN1	bac-kraken	0.174048	0.00076324
Dormitory	-0.589307	0.116236	-5.06992	6.06e-07	Novosphingobium sp. THN1	bac-kraken	0.00491433	2.54e-05
Hospital/Medical Campus	-0.107282	0.231592	-0.463237	0.643442	Novosphingobium sp. THN1	bac-kraken	1	1
fecal_bacteria_cfu_ml	6.45e-06	1.42e-06	4.55416	7.33e-06	Novosphingobium sp. THN1	bac-kraken	0.0560427	0.00025852
POPSIZE	3.19e-06	1.59e-07	20.0885	1.51e-61	Novosphingobium sp. THN1	bac-kraken	1.58e-57	1.24e-58
sars_cov_2_n_copies_l	-1.19e-07	9.02e-08	-1.3191	0.189068	Novosphingobium sp. THN1	bac-kraken	1	1
ph_field	-0.317934	0.0852533	-3.72929	0.00022144	Novosphingobium sp. THN1	bac-kraken	1	0.00597725
dissolved_oxygen_mg_l	-0.0703877	0.0287082	-2.45184	0.0146646	Novosphingobium sp. THN1	bac-kraken	1	0.269849
specific_conductivity_¬µs_cm	2.6e-05	8.39e-06	3.09783	0.0020967	Novosphingobium sp. THN1	bac-kraken	1	0.0464691
Wastewater Treatment Plant	0.630357	0.056763	11.1051	3.3e-25	Sediminispirochaeta smaragdinae	bac-kraken	3.35e-21	7.37e-23
University Campus	0.152165	0.0464025	3.27925	0.00113034	Sediminispirochaeta smaragdinae	bac-kraken	1	0.0265269
University Campus	0.152165	0.0464025	3.27925	0.00113034	Sediminispirochaeta smaragdinae	bac-kraken	1	0.0265269
Dormitory	-0.331114	0.0378604	-8.74566	5.92e-17	Sediminispirochaeta smaragdinae	bac-kraken	5.81e-13	7.87e-15
Hospital/Medical Campus	-0.156118	0.0793827	-1.96664	0.0499032	Sediminispirochaeta smaragdinae	bac-kraken	1	0.799997
fecal_bacteria_cfu_ml	1.86e-06	5.05e-07	3.68081	0.00027016	Sediminispirochaeta smaragdinae	bac-kraken	1	0.00714653
POPSIZE	8.24e-07	4.78e-08	17.2398	1.59e-49	Sediminispirochaeta smaragdinae	bac-kraken	1.66e-45	8.66e-47
sars_cov_2_n_copies_l	-3.9e-08	2.51e-08	-1.5525	0.122569	Sediminispirochaeta smaragdinae	bac-kraken	1	1
ph_field	-0.176237	0.02925	-6.02521	4.01e-09	Sediminispirochaeta smaragdinae	bac-kraken	3.51e-05	2.27e-07
dissolved_oxygen_mg_l	-0.0502266	0.00989937	-5.07371	6.13e-07	Sediminispirochaeta smaragdinae	bac-kraken	0.00497278	2.57e-05
specific_conductivity_¬µs_cm	2.92e-05	2.64e-06	11.0459	9.69e-25	Sediminispirochaeta smaragdinae	bac-kraken	9.81e-21	2.11e-22
Wastewater Treatment Plant	-0.0581036	0.0862482	-0.673679	0.500898	Hypericibacter terrae	bac-kraken	1	1
University Campus	-0.183991	0.0619443	-2.97027	0.00315161	Hypericibacter terrae	bac-kraken	1	0.067196
University Campus	-0.183991	0.0619443	-2.97027	0.00315161	Hypericibacter terrae	bac-kraken	1	0.067196
Dormitory	0.149272	0.054458	2.74104	0.00639428	Hypericibacter terrae	bac-kraken	1	0.127555
Hospital/Medical Campus	0.0599721	0.106185	0.564788	0.572529	Hypericibacter terrae	bac-kraken	1	1
fecal_bacteria_cfu_ml	-9.16e-07	6.49e-07	-1.41155	0.158994	Hypericibacter terrae	bac-kraken	1	1
POPSIZE	-5.6e-08	1.02e-07	-0.5468	0.58484	Hypericibacter terrae	bac-kraken	1	1
sars_cov_2_n_copies_l	-3.71e-08	2.56e-08	-1.45301	0.148231	Hypericibacter terrae	bac-kraken	1	1
ph_field	0.111498	0.039627	2.81369	0.00515357	Hypericibacter terrae	bac-kraken	1	0.104992
dissolved_oxygen_mg_l	0.0671718	0.01292	5.19906	3.29e-07	Hypericibacter terrae	bac-kraken	0.0026988	1.43e-05
specific_conductivity_¬µs_cm	-8.67e-06	4.01e-06	-2.16505	0.0310156	Hypericibacter terrae	bac-kraken	1	0.528793
Wastewater Treatment Plant	-0.897976	0.137283	-6.54104	1.84e-10	Tessaracoccus sp. T2.5-30	bac-kraken	1.66e-06	1.22e-08
University Campus	-0.390745	0.102903	-3.79721	0.00016862	Tessaracoccus sp. T2.5-30	bac-kraken	1	0.00462827
University Campus	-0.390745	0.102903	-3.79721	0.00016862	Tessaracoccus sp. T2.5-30	bac-kraken	1	0.00462827
Dormitory	0.65311	0.0860203	7.59252	2.17e-13	Tessaracoccus sp. T2.5-30	bac-kraken	2.06e-09	2.04e-11
Hospital/Medical Campus	0.0453975	0.177635	0.255566	0.798415	Tessaracoccus sp. T2.5-30	bac-kraken	1	1
fecal_bacteria_cfu_ml	-5.28e-06	1.07e-06	-4.93388	1.26e-06	Tessaracoccus sp. T2.5-30	bac-kraken	0.0100964	5.05e-05
POPSIZE	-1.11e-06	1.65e-07	-6.72051	6.71e-11	Tessaracoccus sp. T2.5-30	bac-kraken	6.12e-07	4.71e-09
sars_cov_2_n_copies_l	7.74e-08	5.97e-08	1.29636	0.196767	Tessaracoccus sp. T2.5-30	bac-kraken	1	1
ph_field	0.209796	0.0650484	3.22522	0.00136836	Tessaracoccus sp. T2.5-30	bac-kraken	1	0.0315316
dissolved_oxygen_mg_l	0.129089	0.0209977	6.14777	2e-09	Tessaracoccus sp. T2.5-30	bac-kraken	1.76e-05	1.17e-07
specific_conductivity_¬µs_cm	-1.58e-05	6.57e-06	-2.40132	0.0168236	Tessaracoccus sp. T2.5-30	bac-kraken	1	0.305168
Wastewater Treatment Plant	0.767299	0.120146	6.38639	4.64e-10	Leadbettera azotonutricia	bac-kraken	4.16e-06	2.94e-08
University Campus	0.102757	0.0912931	1.12557	0.261012	Leadbettera azotonutricia	bac-kraken	1	1
University Campus	0.102757	0.0912931	1.12557	0.261012	Leadbettera azotonutricia	bac-kraken	1	1
Dormitory	-0.310669	0.0787669	-3.94415	9.43e-05	Leadbettera azotonutricia	bac-kraken	0.656548	0.00270315
Hospital/Medical Campus	-0.297783	0.154424	-1.92835	0.0545064	Leadbettera azotonutricia	bac-kraken	1	0.863318
fecal_bacteria_cfu_ml	1.69e-06	9.61e-07	1.75707	0.079803	Leadbettera azotonutricia	bac-kraken	1	1
POPSIZE	9.25e-07	1.44e-07	6.43761	3.7e-10	Leadbettera azotonutricia	bac-kraken	3.32e-06	2.37e-08
sars_cov_2_n_copies_l	1.06e-08	5.2e-08	0.203063	0.83935	Leadbettera azotonutricia	bac-kraken	1	1
ph_field	-0.301709	0.0555133	-5.4349	9.85e-08	Leadbettera azotonutricia	bac-kraken	0.00082475	4.61e-06
dissolved_oxygen_mg_l	-0.0936719	0.0186702	-5.01719	8.09e-07	Leadbettera azotonutricia	bac-kraken	0.00652231	3.33e-05
specific_conductivity_¬µs_cm	-2.59e-06	5.81e-06	-0.445823	0.655983	Leadbettera azotonutricia	bac-kraken	1	1
Wastewater Treatment Plant	0.364464	0.0867188	4.20283	3.24e-05	Simkania negevensis	bac-kraken	0.236418	0.00102125
University Campus	0.00181969	0.0642694	0.0283135	0.977426	Simkania negevensis	bac-kraken	1	1
University Campus	0.00181969	0.0642694	0.0283135	0.977426	Simkania negevensis	bac-kraken	1	1
Dormitory	-0.092862	0.0562251	-1.65161	0.0993848	Simkania negevensis	bac-kraken	1	1
Hospital/Medical Campus	-0.210564	0.108538	-1.94	0.0530698	Simkania negevensis	bac-kraken	1	0.844021
fecal_bacteria_cfu_ml	-7.9e-07	6.73e-07	-1.17469	0.240939	Simkania negevensis	bac-kraken	1	1
POPSIZE	5.19e-07	9.53e-08	5.45207	9.02e-08	Simkania negevensis	bac-kraken	0.00075641	4.24e-06
sars_cov_2_n_copies_l	-2.51e-08	3.52e-08	-0.714004	0.476292	Simkania negevensis	bac-kraken	1	1
ph_field	0.0102715	0.0405843	0.25309	0.800336	Simkania negevensis	bac-kraken	1	1
dissolved_oxygen_mg_l	0.0187191	0.013833	1.35323	0.176792	Simkania negevensis	bac-kraken	1	1
specific_conductivity_¬µs_cm	1.29e-05	4.13e-06	3.13115	0.00187821	Simkania negevensis	bac-kraken	1	0.0420462
Wastewater Treatment Plant	-1.47468	0.144362	-10.2151	5.84e-22	Lachnospiraceae bacterium	bac-kraken	5.87e-18	1.11e-19
University Campus	-0.407878	0.11565	-3.52685	0.00046842	Lachnospiraceae bacterium	bac-kraken	1	0.0117566
University Campus	-0.407878	0.11565	-3.52685	0.00046842	Lachnospiraceae bacterium	bac-kraken	1	0.0117566
Dormitory	0.86406	0.0937302	9.21859	1.64e-18	Lachnospiraceae bacterium	bac-kraken	1.62e-14	2.46e-16
Hospital/Medical Campus	0.180466	0.198984	0.906936	0.364977	Lachnospiraceae bacterium	bac-kraken	1	1
fecal_bacteria_cfu_ml	-6.18e-06	1.18e-06	-5.24759	2.71e-07	Lachnospiraceae bacterium	bac-kraken	0.0022361	1.2e-05
POPSIZE	-1.84e-06	1.64e-07	-11.1924	2.66e-25	Lachnospiraceae bacterium	bac-kraken	2.7e-21	5.99e-23
sars_cov_2_n_copies_l	6.37e-08	6.45e-08	0.988281	0.324545	Lachnospiraceae bacterium	bac-kraken	1	1
ph_field	0.373292	0.0729548	5.11675	4.96e-07	Lachnospiraceae bacterium	bac-kraken	0.00403983	2.11e-05
dissolved_oxygen_mg_l	0.170798	0.0236492	7.22216	2.84e-12	Lachnospiraceae bacterium	bac-kraken	2.65e-08	2.32e-10
specific_conductivity_¬µs_cm	-4.51e-05	7.19e-06	-6.26878	1e-09	Lachnospiraceae bacterium	bac-kraken	8.93e-06	6.13e-08
Wastewater Treatment Plant	0.519888	0.0619566	8.39117	8.02e-16	Desulfovibrio ferrophilus	bac-kraken	7.81e-12	9.66e-14
University Campus	0.259125	0.046961	5.51789	6.12e-08	Desulfovibrio ferrophilus	bac-kraken	0.00051659	2.96e-06
University Campus	0.259125	0.046961	5.51789	6.12e-08	Desulfovibrio ferrophilus	bac-kraken	0.00051659	2.96e-06
Dormitory	-0.345136	0.0391608	-8.81331	3.57e-17	Desulfovibrio ferrophilus	bac-kraken	3.51e-13	4.83e-15
Hospital/Medical Campus	-0.24422	0.0817078	-2.98895	0.00296915	Desulfovibrio ferrophilus	bac-kraken	1	0.0637483
fecal_bacteria_cfu_ml	1.15e-06	4.84e-07	2.36586	0.0185473	Desulfovibrio ferrophilus	bac-kraken	1	0.33302
POPSIZE	6.96e-07	5.48e-08	12.7168	4.48e-31	Desulfovibrio ferrophilus	bac-kraken	4.59e-27	1.3e-28
sars_cov_2_n_copies_l	4.73e-08	2.44e-08	1.93582	0.0546977	Desulfovibrio ferrophilus	bac-kraken	1	0.865823
ph_field	-0.15401	0.0303614	-5.07256	6.16e-07	Desulfovibrio ferrophilus	bac-kraken	0.00500037	2.58e-05
dissolved_oxygen_mg_l	-0.0697632	0.00985425	-7.07951	7.09e-12	Desulfovibrio ferrophilus	bac-kraken	6.58e-08	5.58e-10
specific_conductivity_¬µs_cm	3.49e-05	2.52e-06	13.8918	1.14e-35	Desulfovibrio ferrophilus	bac-kraken	1.17e-31	4.1e-33
Wastewater Treatment Plant	2.66553	0.493957	5.39628	1.16e-07	Yersinia pestis	bac-kraken	0.00096696	5.37e-06
University Campus	-0.0447935	0.370982	-0.120743	0.903954	Yersinia pestis	bac-kraken	1	1
University Campus	-0.0447935	0.370982	-0.120743	0.903954	Yersinia pestis	bac-kraken	1	1
Dormitory	-1.30304	0.319169	-4.0826	5.36e-05	Yersinia pestis	bac-kraken	0.383218	0.00161873
Hospital/Medical Campus	0.95808	0.62762	1.52653	0.127655	Yersinia pestis	bac-kraken	1	1
fecal_bacteria_cfu_ml	2.28e-05	3.78e-06	6.01909	4.53e-09	Yersinia pestis	bac-kraken	3.96e-05	2.55e-07
POPSIZE	3.14e-06	5.97e-07	5.25214	2.52e-07	Yersinia pestis	bac-kraken	0.00207926	1.12e-05
sars_cov_2_n_copies_l	-3.6e-07	2.14e-07	-1.67728	0.0954896	Yersinia pestis	bac-kraken	1	1
ph_field	-1.268	0.228726	-5.54375	5.57e-08	Yersinia pestis	bac-kraken	0.00047084	2.71e-06
dissolved_oxygen_mg_l	-0.245612	0.0785156	-3.1282	0.00189521	Yersinia pestis	bac-kraken	1	0.0423723
specific_conductivity_¬µs_cm	4.27e-05	2.38e-05	1.797	0.0731427	Yersinia pestis	bac-kraken	1	1
Wastewater Treatment Plant	-0.0737755	0.0723162	-1.02018	0.308249	Campylobacter hominis	bac-kraken	1	1
University Campus	-0.116764	0.0522161	-2.23617	0.0258822	Campylobacter hominis	bac-kraken	1	0.449418
University Campus	-0.116764	0.0522161	-2.23617	0.0258822	Campylobacter hominis	bac-kraken	1	0.449418
Dormitory	0.119441	0.0457323	2.61174	0.00934136	Campylobacter hominis	bac-kraken	1	0.179189
Hospital/Medical Campus	0.00165783	0.0891316	0.0185998	0.985169	Campylobacter hominis	bac-kraken	1	1
fecal_bacteria_cfu_ml	-1.43e-06	5.86e-07	-2.44418	0.0150241	Campylobacter hominis	bac-kraken	1	0.275493
POPSIZE	-8.37e-08	8.74e-08	-0.957266	0.339047	Campylobacter hominis	bac-kraken	1	1
sars_cov_2_n_copies_l	-2.5e-08	3.52e-08	-0.711289	0.477967	Campylobacter hominis	bac-kraken	1	1
ph_field	-0.0152295	0.0343701	-0.443103	0.657945	Campylobacter hominis	bac-kraken	1	1
dissolved_oxygen_mg_l	0.0477611	0.0112504	4.24528	2.75e-05	Campylobacter hominis	bac-kraken	0.201681	0.00087747
specific_conductivity_¬µs_cm	-2.78e-06	3.47e-06	-0.800655	0.42384	Campylobacter hominis	bac-kraken	1	1
Wastewater Treatment Plant	1.69137	0.183247	9.23	1.5e-18	Vibrio ziniensis	bac-kraken	1.49e-14	2.26e-16
University Campus	0.566691	0.143485	3.94947	9.23e-05	Vibrio ziniensis	bac-kraken	0.643858	0.00265471
University Campus	0.566691	0.143485	3.94947	9.23e-05	Vibrio ziniensis	bac-kraken	0.643858	0.00265471
Dormitory	-0.979857	0.118791	-8.2486	2.24e-15	Vibrio ziniensis	bac-kraken	2.17e-11	2.57e-13
Hospital/Medical Campus	-0.533326	0.246643	-2.16234	0.0311741	Vibrio ziniensis	bac-kraken	1	0.531148
fecal_bacteria_cfu_ml	4.85e-06	1.55e-06	3.13759	0.00185187	Vibrio ziniensis	bac-kraken	1	0.0415635
POPSIZE	2.34e-06	9.8e-08	23.8792	2.01e-77	Vibrio ziniensis	bac-kraken	2.11e-73	2.83e-74
sars_cov_2_n_copies_l	-1.2e-07	7.5e-08	-1.60102	0.111397	Vibrio ziniensis	bac-kraken	1	1
ph_field	-0.416369	0.0921683	-4.51749	8.38e-06	Vibrio ziniensis	bac-kraken	0.0637947	0.00029254
dissolved_oxygen_mg_l	-0.129904	0.0311958	-4.16414	3.87e-05	Vibrio ziniensis	bac-kraken	0.280261	0.00119977
specific_conductivity_¬µs_cm	0.00010183	7.92e-06	12.8613	1.34e-31	Vibrio ziniensis	bac-kraken	1.37e-27	3.98e-29
Wastewater Treatment Plant	0.427381	0.151842	2.81464	0.00512025	Ferrovibrio terrae	bac-kraken	1	0.104374
University Campus	0.0362562	0.111221	0.325983	0.744605	Ferrovibrio terrae	bac-kraken	1	1
University Campus	0.0362562	0.111221	0.325983	0.744605	Ferrovibrio terrae	bac-kraken	1	1
Dormitory	-0.273938	0.0966895	-2.83318	0.00483798	Ferrovibrio terrae	bac-kraken	1	0.0991427
Hospital/Medical Campus	0.271469	0.18824	1.44214	0.150031	Ferrovibrio terrae	bac-kraken	1	1
fecal_bacteria_cfu_ml	1.64e-06	1.1e-06	1.49581	0.135628	Ferrovibrio terrae	bac-kraken	1	1
POPSIZE	5.4e-07	1.69e-07	3.18924	0.00154584	Ferrovibrio terrae	bac-kraken	1	0.0352792
sars_cov_2_n_copies_l	-2.19e-08	6.09e-08	-0.359463	0.719735	Ferrovibrio terrae	bac-kraken	1	1
ph_field	0.138753	0.0713754	1.94399	0.0526384	Ferrovibrio terrae	bac-kraken	1	0.837415
dissolved_oxygen_mg_l	-0.0229026	0.0239782	-0.955144	0.340115	Ferrovibrio terrae	bac-kraken	1	1
specific_conductivity_¬µs_cm	-9.36e-06	7.22e-06	-1.29646	0.195618	Ferrovibrio terrae	bac-kraken	1	1
Wastewater Treatment Plant	-0.406468	0.198339	-2.04936	0.0410675	Castellaniella defragrans	bac-kraken	1	0.674826
University Campus	0.451505	0.142903	3.15952	0.00169831	Castellaniella defragrans	bac-kraken	1	0.0384058
University Campus	0.451505	0.142903	3.15952	0.00169831	Castellaniella defragrans	bac-kraken	1	0.0384058
Dormitory	-0.164757	0.126701	-1.30036	0.194212	Castellaniella defragrans	bac-kraken	1	1
Hospital/Medical Campus	-0.0681916	0.245379	-0.277903	0.781228	Castellaniella defragrans	bac-kraken	1	1
fecal_bacteria_cfu_ml	-2.15e-06	1.5e-06	-1.42788	0.154243	Castellaniella defragrans	bac-kraken	1	1
POPSIZE	-4.93e-07	2.37e-07	-2.08177	0.0380376	Castellaniella defragrans	bac-kraken	1	0.631698
sars_cov_2_n_copies_l	5.67e-09	7.52e-08	0.0754192	0.939978	Castellaniella defragrans	bac-kraken	1	1
ph_field	-0.0574262	0.0918785	-0.625024	0.532332	Castellaniella defragrans	bac-kraken	1	1
dissolved_oxygen_mg_l	0.0118437	0.0307386	0.385303	0.70023	Castellaniella defragrans	bac-kraken	1	1
specific_conductivity_¬µs_cm	-2.32e-06	9.25e-06	-0.250636	0.802233	Castellaniella defragrans	bac-kraken	1	1
Wastewater Treatment Plant	1.68129	0.131274	12.8075	8.65e-32	Glaciecola amylolytica	bac-kraken	8.87e-28	2.6e-29
University Campus	-0.645033	0.108192	-5.96194	5.41e-09	Glaciecola amylolytica	bac-kraken	4.73e-05	3.02e-07
University Campus	-0.645033	0.108192	-5.96194	5.41e-09	Glaciecola amylolytica	bac-kraken	4.73e-05	3.02e-07
Dormitory	-0.16685	0.0986807	-1.6908	0.0916397	Glaciecola amylolytica	bac-kraken	1	1
Hospital/Medical Campus	-0.0675574	0.191375	-0.35301	0.724264	Glaciecola amylolytica	bac-kraken	1	1
fecal_bacteria_cfu_ml	2.76e-06	1.16e-06	2.3758	0.0180629	Glaciecola amylolytica	bac-kraken	1	0.325106
POPSIZE	2.06e-06	1.59e-07	12.9052	8.25e-32	Glaciecola amylolytica	bac-kraken	8.46e-28	2.48e-29
sars_cov_2_n_copies_l	-1.57e-07	6.86e-08	-2.29185	0.0232516	Glaciecola amylolytica	bac-kraken	1	0.408702
ph_field	-0.194938	0.0706421	-2.75952	0.00607028	Glaciecola amylolytica	bac-kraken	1	0.121671
dissolved_oxygen_mg_l	-0.0235663	0.0238141	-0.989592	0.323007	Glaciecola amylolytica	bac-kraken	1	1
specific_conductivity_¬µs_cm	3.03e-05	6.82e-06	4.43825	1.19e-05	Glaciecola amylolytica	bac-kraken	0.0900154	0.00040613
Wastewater Treatment Plant	1.12546	0.127018	8.86065	2.5e-17	Christensenella sp. Marseille-P3954	bac-kraken	2.46e-13	3.45e-15
University Campus	0.117857	0.100485	1.17288	0.241528	Christensenella sp. Marseille-P3954	bac-kraken	1	1
University Campus	0.117857	0.100485	1.17288	0.241528	Christensenella sp. Marseille-P3954	bac-kraken	1	1
Dormitory	-0.537754	0.0842339	-6.38406	4.71e-10	Christensenella sp. Marseille-P3954	bac-kraken	4.22e-06	2.98e-08
Hospital/Medical Campus	-0.0355817	0.17076	-0.208372	0.835042	Christensenella sp. Marseille-P3954	bac-kraken	1	1
fecal_bacteria_cfu_ml	4.08e-06	1.07e-06	3.8076	0.00016636	Christensenella sp. Marseille-P3954	bac-kraken	1	0.00456978
POPSIZE	1.35e-06	1.55e-07	8.7018	1.03e-16	Christensenella sp. Marseille-P3954	bac-kraken	1.01e-12	1.34e-14
sars_cov_2_n_copies_l	-8.03e-08	5.3e-08	-1.51534	0.13171	Christensenella sp. Marseille-P3954	bac-kraken	1	1
ph_field	-0.447657	0.0605938	-7.38783	9.64e-13	Christensenella sp. Marseille-P3954	bac-kraken	9.05e-09	8.28e-11
dissolved_oxygen_mg_l	-0.146891	0.0203231	-7.22779	2.74e-12	Christensenella sp. Marseille-P3954	bac-kraken	2.55e-08	2.24e-10
specific_conductivity_¬µs_cm	6.4e-06	6.48e-06	0.986749	0.324404	Christensenella sp. Marseille-P3954	bac-kraken	1	1
Wastewater Treatment Plant	0.487966	0.351708	1.38742	0.166074	Aeromonas sp. ASNIH3	bac-kraken	1	1
University Campus	0.0861574	0.255748	0.336884	0.736378	Aeromonas sp. ASNIH3	bac-kraken	1	1
University Campus	0.0861574	0.255748	0.336884	0.736378	Aeromonas sp. ASNIH3	bac-kraken	1	1
Dormitory	-0.192351	0.224314	-0.857508	0.391669	Aeromonas sp. ASNIH3	bac-kraken	1	1
Hospital/Medical Campus	-0.268772	0.433754	-0.619641	0.535841	Aeromonas sp. ASNIH3	bac-kraken	1	1
fecal_bacteria_cfu_ml	9.01e-06	2.64e-06	3.40802	0.00073266	Aeromonas sp. ASNIH3	bac-kraken	1	0.0177941
POPSIZE	4.11e-07	4.22e-07	0.974132	0.330616	Aeromonas sp. ASNIH3	bac-kraken	1	1
sars_cov_2_n_copies_l	-7.74e-08	1.46e-07	-0.529475	0.597229	Aeromonas sp. ASNIH3	bac-kraken	1	1
ph_field	-0.455758	0.159373	-2.8597	0.00447569	Aeromonas sp. ASNIH3	bac-kraken	1	0.0924178
dissolved_oxygen_mg_l	-0.151303	0.0533944	-2.83368	0.0048483	Aeromonas sp. ASNIH3	bac-kraken	1	0.0993151
specific_conductivity_¬µs_cm	1.8e-05	1.62e-05	1.11115	0.267216	Aeromonas sp. ASNIH3	bac-kraken	1	1
Wastewater Treatment Plant	0.569384	0.364286	1.56301	0.118826	Aeromonas sp. ASNIH2	bac-kraken	1	1
University Campus	0.302859	0.264673	1.14428	0.253181	Aeromonas sp. ASNIH2	bac-kraken	1	1
University Campus	0.302859	0.264673	1.14428	0.253181	Aeromonas sp. ASNIH2	bac-kraken	1	1
Dormitory	-0.163656	0.232552	-0.703739	0.481997	Aeromonas sp. ASNIH2	bac-kraken	1	1
Hospital/Medical Campus	-1.1231	0.446304	-2.51645	0.0122381	Aeromonas sp. ASNIH2	bac-kraken	1	0.229115
fecal_bacteria_cfu_ml	1.05e-05	2.73e-06	3.83074	0.00015205	Aeromonas sp. ASNIH2	bac-kraken	1	0.00420322
POPSIZE	4.27e-07	4.17e-07	1.02381	0.306584	Aeromonas sp. ASNIH2	bac-kraken	1	1
sars_cov_2_n_copies_l	1.85e-07	1.45e-07	1.27633	0.203735	Aeromonas sp. ASNIH2	bac-kraken	1	1
ph_field	-0.68024	0.165361	-4.11366	4.78e-05	Aeromonas sp. ASNIH2	bac-kraken	0.343602	0.00145997
dissolved_oxygen_mg_l	-0.273444	0.0548079	-4.98915	9.27e-07	Aeromonas sp. ASNIH2	bac-kraken	0.00746213	3.79e-05
specific_conductivity_¬µs_cm	1.07e-05	1.71e-05	0.62425	0.532844	Aeromonas sp. ASNIH2	bac-kraken	1	1
Wastewater Treatment Plant	0.387474	0.335923	1.15346	0.249398	Aeromonas sp. ASNIH5	bac-kraken	1	1
University Campus	0.440265	0.243149	1.81068	0.0709272	Aeromonas sp. ASNIH5	bac-kraken	1	1
University Campus	0.440265	0.243149	1.81068	0.0709272	Aeromonas sp. ASNIH5	bac-kraken	1	1
Dormitory	-0.25658	0.213906	-1.1995	0.231032	Aeromonas sp. ASNIH5	bac-kraken	1	1
Hospital/Medical Campus	-0.895809	0.411793	-2.17539	0.0301761	Aeromonas sp. ASNIH5	bac-kraken	1	0.51625
fecal_bacteria_cfu_ml	7.65e-06	2.5e-06	3.05949	0.00239278	Aeromonas sp. ASNIH5	bac-kraken	1	0.0523312
POPSIZE	2.84e-07	3.83e-07	0.741496	0.458855	Aeromonas sp. ASNIH5	bac-kraken	1	1
sars_cov_2_n_copies_l	8.8e-08	1.33e-07	0.660699	0.50978	Aeromonas sp. ASNIH5	bac-kraken	1	1
ph_field	-0.417451	0.153754	-2.71506	0.00693021	Aeromonas sp. ASNIH5	bac-kraken	1	0.137146
dissolved_oxygen_mg_l	-0.23686	0.0506646	-4.67505	4.1e-06	Aeromonas sp. ASNIH5	bac-kraken	0.0317482	0.00014988
specific_conductivity_¬µs_cm	3.58e-05	1.56e-05	2.29904	0.0220534	Aeromonas sp. ASNIH5	bac-kraken	1	0.390071
Wastewater Treatment Plant	0.235449	0.400865	0.587353	0.557292	Aeromonas sp. ASNIH7	bac-kraken	1	1
University Campus	0.594152	0.289475	2.05252	0.0407586	Aeromonas sp. ASNIH7	bac-kraken	1	0.670489
University Campus	0.594152	0.289475	2.05252	0.0407586	Aeromonas sp. ASNIH7	bac-kraken	1	0.670489
Dormitory	-0.162338	0.255275	-0.635935	0.525176	Aeromonas sp. ASNIH7	bac-kraken	1	1
Hospital/Medical Campus	-1.46049	0.488318	-2.99086	0.00295105	Aeromonas sp. ASNIH7	bac-kraken	1	0.0633727
fecal_bacteria_cfu_ml	6.69e-06	3.02e-06	2.21657	0.0273116	Aeromonas sp. ASNIH7	bac-kraken	1	0.471728
POPSIZE	7.94e-09	4.68e-07	0.0169874	0.986456	Aeromonas sp. ASNIH7	bac-kraken	1	1
sars_cov_2_n_copies_l	2.13e-07	1.66e-07	1.28477	0.200777	Aeromonas sp. ASNIH7	bac-kraken	1	1
ph_field	-0.425951	0.183215	-2.32487	0.0206079	Aeromonas sp. ASNIH7	bac-kraken	1	0.366865
dissolved_oxygen_mg_l	-0.202632	0.0610195	-3.32077	0.00098507	Aeromonas sp. ASNIH7	bac-kraken	1	0.0233965
specific_conductivity_¬µs_cm	4.61e-06	1.87e-05	0.246829	0.805176	Aeromonas sp. ASNIH7	bac-kraken	1	1
Wastewater Treatment Plant	0.568256	0.128728	4.4144	1.3e-05	Thauera sp. K11	bac-kraken	0.0976565	0.00043917
University Campus	-0.0826154	0.0955201	-0.8649	0.387603	Thauera sp. K11	bac-kraken	1	1
University Campus	-0.0826154	0.0955201	-0.8649	0.387603	Thauera sp. K11	bac-kraken	1	1
Dormitory	-0.0928761	0.0837945	-1.10838	0.268352	Thauera sp. K11	bac-kraken	1	1
Hospital/Medical Campus	-0.276268	0.161628	-1.70928	0.0881608	Thauera sp. K11	bac-kraken	1	1
fecal_bacteria_cfu_ml	1.26e-06	9.64e-07	1.30857	0.191563	Thauera sp. K11	bac-kraken	1	1
POPSIZE	6.47e-07	1.53e-07	4.2194	3.07e-05	Thauera sp. K11	bac-kraken	0.224439	0.00097225
sars_cov_2_n_copies_l	-6.92e-08	4.64e-08	-1.49092	0.138001	Thauera sp. K11	bac-kraken	1	1
ph_field	-0.148836	0.0586367	-2.53828	0.0115404	Thauera sp. K11	bac-kraken	1	0.217536
dissolved_oxygen_mg_l	-0.0555553	0.0195832	-2.83689	0.0048009	Thauera sp. K11	bac-kraken	1	0.0984794
specific_conductivity_¬µs_cm	-4.87e-06	5.95e-06	-0.818111	0.413815	Thauera sp. K11	bac-kraken	1	1
Wastewater Treatment Plant	0.47724	0.114569	4.16551	3.8e-05	Desulfuromonas sp. DDH964	bac-kraken	0.274912	0.00117874
University Campus	0.41542	0.0823434	5.04497	6.85e-07	Desulfuromonas sp. DDH964	bac-kraken	0.0055427	2.85e-05
University Campus	0.41542	0.0823434	5.04497	6.85e-07	Desulfuromonas sp. DDH964	bac-kraken	0.0055427	2.85e-05
Dormitory	-0.413975	0.0716219	-5.78	1.49e-08	Desulfuromonas sp. DDH964	bac-kraken	0.00012842	7.87e-07
Hospital/Medical Campus	-0.372299	0.142817	-2.60682	0.00947428	Desulfuromonas sp. DDH964	bac-kraken	1	0.181472
fecal_bacteria_cfu_ml	4.35e-07	8.71e-07	0.499363	0.617846	Desulfuromonas sp. DDH964	bac-kraken	1	1
POPSIZE	6.55e-07	1.25e-07	5.24697	2.59e-07	Desulfuromonas sp. DDH964	bac-kraken	0.00213314	1.15e-05
sars_cov_2_n_copies_l	-1.45e-08	4.17e-08	-0.347661	0.728564	Desulfuromonas sp. DDH964	bac-kraken	1	1
ph_field	-0.252873	0.0517915	-4.88252	1.55e-06	Desulfuromonas sp. DDH964	bac-kraken	0.0123029	6.08e-05
dissolved_oxygen_mg_l	-0.0483613	0.0177715	-2.72128	0.0068037	Desulfuromonas sp. DDH964	bac-kraken	1	0.135
specific_conductivity_¬µs_cm	4.26e-05	4.92e-06	8.66336	1.4e-16	Desulfuromonas sp. DDH964	bac-kraken	1.37e-12	1.81e-14
Wastewater Treatment Plant	-0.454092	0.211481	-2.14721	0.0323671	Paracoccus kondratievae	bac-kraken	1	0.549501
University Campus	-0.135599	0.154159	-0.879602	0.379594	Paracoccus kondratievae	bac-kraken	1	1
University Campus	-0.135599	0.154159	-0.879602	0.379594	Paracoccus kondratievae	bac-kraken	1	1
Dormitory	0.16886	0.135185	1.24911	0.212344	Paracoccus kondratievae	bac-kraken	1	1
Hospital/Medical Campus	0.447519	0.260851	1.71561	0.0869948	Paracoccus kondratievae	bac-kraken	1	1
fecal_bacteria_cfu_ml	-2.23e-08	1.64e-06	-0.0136063	0.989152	Paracoccus kondratievae	bac-kraken	1	1
POPSIZE	-5.44e-07	2.5e-07	-2.17638	0.0301467	Paracoccus kondratievae	bac-kraken	1	0.515831
sars_cov_2_n_copies_l	6.71e-08	8.42e-08	0.797387	0.426438	Paracoccus kondratievae	bac-kraken	1	1
ph_field	-0.0327524	0.0987771	-0.331579	0.740391	Paracoccus kondratievae	bac-kraken	1	1
dissolved_oxygen_mg_l	0.076107	0.0329142	2.31228	0.0212987	Paracoccus kondratievae	bac-kraken	1	0.377681
specific_conductivity_¬µs_cm	-1.42e-05	9.96e-06	-1.42681	0.154469	Paracoccus kondratievae	bac-kraken	1	1
Wastewater Treatment Plant	0.0343505	0.0527911	0.650688	0.515615	Lentilitoribacter sp. Alg239-R112	bac-kraken	1	1
University Campus	-0.0379723	0.0382761	-0.992062	0.321757	Lentilitoribacter sp. Alg239-R112	bac-kraken	1	1
University Campus	-0.0379723	0.0382761	-0.992062	0.321757	Lentilitoribacter sp. Alg239-R112	bac-kraken	1	1
Dormitory	-0.0043977	0.0336372	-0.130741	0.896045	Lentilitoribacter sp. Alg239-R112	bac-kraken	1	1
Hospital/Medical Campus	0.0736797	0.0649145	1.13503	0.257032	Lentilitoribacter sp. Alg239-R112	bac-kraken	1	1
fecal_bacteria_cfu_ml	-9.41e-07	3.86e-07	-2.43953	0.0152156	Lentilitoribacter sp. Alg239-R112	bac-kraken	1	0.278711
POPSIZE	4.09e-08	6.5e-08	0.62851	0.530051	Lentilitoribacter sp. Alg239-R112	bac-kraken	1	1
sars_cov_2_n_copies_l	-1.14e-08	1.38e-08	-0.829609	0.408028	Lentilitoribacter sp. Alg239-R112	bac-kraken	1	1
ph_field	-0.0104718	0.023676	-0.442294	0.658529	Lentilitoribacter sp. Alg239-R112	bac-kraken	1	1
dissolved_oxygen_mg_l	0.00762946	0.0079144	0.963997	0.335664	Lentilitoribacter sp. Alg239-R112	bac-kraken	1	1
specific_conductivity_¬µs_cm	-1.9e-06	2.38e-06	-0.799919	0.424266	Lentilitoribacter sp. Alg239-R112	bac-kraken	1	1
Wastewater Treatment Plant	0.265534	0.153075	1.73466	0.0835582	Azospirillum sp. TSH100	bac-kraken	1	1
University Campus	0.196551	0.111047	1.76998	0.0774784	Azospirillum sp. TSH100	bac-kraken	1	1
University Campus	0.196551	0.111047	1.76998	0.0774784	Azospirillum sp. TSH100	bac-kraken	1	1
Dormitory	-0.152596	0.097554	-1.56422	0.118543	Azospirillum sp. TSH100	bac-kraken	1	1
Hospital/Medical Campus	-0.398012	0.188092	-2.11605	0.0349471	Azospirillum sp. TSH100	bac-kraken	1	0.58758
fecal_bacteria_cfu_ml	1.29e-06	1.22e-06	1.05821	0.290707	Azospirillum sp. TSH100	bac-kraken	1	1
POPSIZE	3.09e-07	1.86e-07	1.66544	0.0966564	Azospirillum sp. TSH100	bac-kraken	1	1
sars_cov_2_n_copies_l	2.6e-08	6.56e-08	0.396588	0.692214	Azospirillum sp. TSH100	bac-kraken	1	1
ph_field	-0.0629037	0.0721457	-0.871898	0.383818	Azospirillum sp. TSH100	bac-kraken	1	1
dissolved_oxygen_mg_l	-0.0106173	0.0241095	-0.440378	0.659915	Azospirillum sp. TSH100	bac-kraken	1	1
specific_conductivity_¬µs_cm	-3.81e-06	7.2e-06	-0.529881	0.596509	Azospirillum sp. TSH100	bac-kraken	1	1
Wastewater Treatment Plant	1.45	0.148579	9.75916	2.35e-20	Anaeromyxobacter sp. Fw109-5	bac-kraken	2.35e-16	4.08e-18
University Campus	-0.17275	0.119445	-1.44627	0.14887	Anaeromyxobacter sp. Fw109-5	bac-kraken	1	1
University Campus	-0.17275	0.119445	-1.44627	0.14887	Anaeromyxobacter sp. Fw109-5	bac-kraken	1	1
Dormitory	-0.445168	0.102771	-4.33165	1.87e-05	Anaeromyxobacter sp. Fw109-5	bac-kraken	0.138667	0.00061373
Hospital/Medical Campus	-0.0367487	0.203161	-0.180885	0.856548	Anaeromyxobacter sp. Fw109-5	bac-kraken	1	1
fecal_bacteria_cfu_ml	3.49e-06	1.25e-06	2.79055	0.0055579	Anaeromyxobacter sp. Fw109-5	bac-kraken	1	0.112265
POPSIZE	1.74e-06	1.8e-07	9.66374	6.96e-20	Anaeromyxobacter sp. Fw109-5	bac-kraken	6.94e-16	1.15e-17
sars_cov_2_n_copies_l	-8.23e-08	6.57e-08	-1.25255	0.212245	Anaeromyxobacter sp. Fw109-5	bac-kraken	1	1
ph_field	-0.399186	0.0723426	-5.518	6.38e-08	Anaeromyxobacter sp. Fw109-5	bac-kraken	0.00053839	3.08e-06
dissolved_oxygen_mg_l	-0.0920855	0.0246902	-3.72964	0.00022114	Anaeromyxobacter sp. Fw109-5	bac-kraken	1	0.00597382
specific_conductivity_¬µs_cm	-6.14e-06	7.57e-06	-0.81068	0.418065	Anaeromyxobacter sp. Fw109-5	bac-kraken	1	1
Wastewater Treatment Plant	0.962462	0.144532	6.65915	8.94e-11	Pseudoleptotrichia goodfellowii	bac-kraken	8.13e-07	6.17e-09
University Campus	-0.0477008	0.110405	-0.432054	0.665931	Pseudoleptotrichia goodfellowii	bac-kraken	1	1
University Campus	-0.0477008	0.110405	-0.432054	0.665931	Pseudoleptotrichia goodfellowii	bac-kraken	1	1
Dormitory	-0.234254	0.0962332	-2.43424	0.0153524	Pseudoleptotrichia goodfellowii	bac-kraken	1	0.28102
Hospital/Medical Campus	-0.445905	0.186046	-2.39675	0.0169916	Pseudoleptotrichia goodfellowii	bac-kraken	1	0.307947
fecal_bacteria_cfu_ml	5.55e-06	1.09e-06	5.10666	5.47e-07	Pseudoleptotrichia goodfellowii	bac-kraken	0.00444633	2.31e-05
POPSIZE	1.09e-06	1.76e-07	6.19015	1.57e-09	Pseudoleptotrichia goodfellowii	bac-kraken	1.39e-05	9.33e-08
sars_cov_2_n_copies_l	1.03e-07	5.79e-08	1.77648	0.0776027	Pseudoleptotrichia goodfellowii	bac-kraken	1	1
ph_field	-0.0227606	0.0670812	-0.3393	0.734572	Pseudoleptotrichia goodfellowii	bac-kraken	1	1
dissolved_oxygen_mg_l	-0.146735	0.0211521	-6.93714	1.74e-11	Pseudoleptotrichia goodfellowii	bac-kraken	1.61e-07	1.31e-09
specific_conductivity_¬µs_cm	-2.12e-07	6.75e-06	-0.0314452	0.974931	Pseudoleptotrichia goodfellowii	bac-kraken	1	1
Wastewater Treatment Plant	0.799966	0.118296	6.76243	4.73e-11	Neochlamydia sp. S13	bac-kraken	4.32e-07	3.38e-09
University Campus	-0.444497	0.0878003	-5.06259	6.28e-07	Neochlamydia sp. S13	bac-kraken	0.00509059	2.62e-05
University Campus	-0.444497	0.0878003	-5.06259	6.28e-07	Neochlamydia sp. S13	bac-kraken	0.00509059	2.62e-05
Dormitory	-0.018508	0.0794519	-0.232946	0.81592	Neochlamydia sp. S13	bac-kraken	1	1
Hospital/Medical Campus	0.136442	0.15343	0.889273	0.374382	Neochlamydia sp. S13	bac-kraken	1	1
fecal_bacteria_cfu_ml	-5.75e-07	9.54e-07	-0.603495	0.54658	Neochlamydia sp. S13	bac-kraken	1	1
POPSIZE	1.01e-06	1.39e-07	7.28536	1.89e-12	Neochlamydia sp. S13	bac-kraken	1.77e-08	1.58e-10
sars_cov_2_n_copies_l	-1.4e-07	5.57e-08	-2.51193	0.0130242	Neochlamydia sp. S13	bac-kraken	1	0.242442
ph_field	0.0693236	0.057646	1.20257	0.229894	Neochlamydia sp. S13	bac-kraken	1	1
dissolved_oxygen_mg_l	0.00132618	0.0193121	0.0686709	0.945288	Neochlamydia sp. S13	bac-kraken	1	1
specific_conductivity_¬µs_cm	6.91e-06	5.78e-06	1.19486	0.232899	Neochlamydia sp. S13	bac-kraken	1	1
Wastewater Treatment Plant	-0.423074	0.16478	-2.56751	0.0105995	Thioclava nitratireducens	bac-kraken	1	0.201144
University Campus	0.395714	0.118913	3.32775	0.00095513	Thioclava nitratireducens	bac-kraken	1	0.0227371
University Campus	0.395714	0.118913	3.32775	0.00095513	Thioclava nitratireducens	bac-kraken	1	0.0227371
Dormitory	-0.0577209	0.105749	-0.545828	0.585483	Thioclava nitratireducens	bac-kraken	1	1
Hospital/Medical Campus	-0.282322	0.203993	-1.38398	0.167124	Thioclava nitratireducens	bac-kraken	1	1
fecal_bacteria_cfu_ml	-2.61e-06	1.23e-06	-2.11725	0.0349619	Thioclava nitratireducens	bac-kraken	1	0.58758
POPSIZE	-3e-07	1.58e-07	-1.90401	0.0576696	Thioclava nitratireducens	bac-kraken	1	0.908595
sars_cov_2_n_copies_l	-6.3e-08	4.85e-08	-1.29855	0.196015	Thioclava nitratireducens	bac-kraken	1	1
ph_field	-0.100007	0.0765601	-1.30626	0.19226	Thioclava nitratireducens	bac-kraken	1	1
dissolved_oxygen_mg_l	0.0495766	0.0259188	1.91276	0.0565336	Thioclava nitratireducens	bac-kraken	1	0.891882
specific_conductivity_¬µs_cm	5.45e-05	7.23e-06	7.54663	3.44e-13	Thioclava nitratireducens	bac-kraken	3.25e-09	3.15e-11
Wastewater Treatment Plant	0.554274	0.0828809	6.6876	7.51e-11	Flammeovirgaceae bacterium 311	bac-kraken	6.84e-07	5.24e-09
University Campus	0.0436232	0.0633149	0.688987	0.491224	Flammeovirgaceae bacterium 311	bac-kraken	1	1
University Campus	0.0436232	0.0633149	0.688987	0.491224	Flammeovirgaceae bacterium 311	bac-kraken	1	1
Dormitory	-0.253289	0.0541719	-4.67565	3.99e-06	Flammeovirgaceae bacterium 311	bac-kraken	0.0309852	0.00014658
Hospital/Medical Campus	-0.0191554	0.107478	-0.178227	0.858634	Flammeovirgaceae bacterium 311	bac-kraken	1	1
fecal_bacteria_cfu_ml	1.62e-06	6.75e-07	2.40561	0.0166775	Flammeovirgaceae bacterium 311	bac-kraken	1	0.302776
POPSIZE	6.78e-07	9.87e-08	6.86928	2.68e-11	Flammeovirgaceae bacterium 311	bac-kraken	2.46e-07	1.97e-09
sars_cov_2_n_copies_l	-5.83e-08	3.6e-08	-1.62051	0.107143	Flammeovirgaceae bacterium 311	bac-kraken	1	1
ph_field	-0.184356	0.0399253	-4.61751	5.33e-06	Flammeovirgaceae bacterium 311	bac-kraken	0.0410867	0.00019207
dissolved_oxygen_mg_l	-0.0379963	0.0135952	-2.79483	0.00545743	Flammeovirgaceae bacterium 311	bac-kraken	1	0.110535
specific_conductivity_¬µs_cm	4.29e-06	4.12e-06	1.04089	0.298599	Flammeovirgaceae bacterium 311	bac-kraken	1	1
Wastewater Treatment Plant	-0.250516	0.162029	-1.54612	0.122853	Pseudomonas sp. SWI6	bac-kraken	1	1
University Campus	0.169832	0.117603	1.44411	0.149477	Pseudomonas sp. SWI6	bac-kraken	1	1
University Campus	0.169832	0.117603	1.44411	0.149477	Pseudomonas sp. SWI6	bac-kraken	1	1
Dormitory	0.039089	0.103474	0.377768	0.7058	Pseudomonas sp. SWI6	bac-kraken	1	1
Hospital/Medical Campus	-0.255287	0.199634	-1.27877	0.201705	Pseudomonas sp. SWI6	bac-kraken	1	1
fecal_bacteria_cfu_ml	5.83e-08	1.31e-06	0.0445244	0.964512	Pseudomonas sp. SWI6	bac-kraken	1	1
POPSIZE	-3.23e-07	2.01e-07	-1.60797	0.108679	Pseudomonas sp. SWI6	bac-kraken	1	1
sars_cov_2_n_copies_l	3.51e-08	4.81e-08	0.72881	0.467211	Pseudomonas sp. SWI6	bac-kraken	1	1
ph_field	-0.0429388	0.0758555	-0.566061	0.571688	Pseudomonas sp. SWI6	bac-kraken	1	1
dissolved_oxygen_mg_l	-0.0180734	0.0253752	-0.712247	0.476752	Pseudomonas sp. SWI6	bac-kraken	1	1
specific_conductivity_¬µs_cm	-7.6e-06	7.65e-06	-0.99265	0.321522	Pseudomonas sp. SWI6	bac-kraken	1	1
Wastewater Treatment Plant	-0.321183	0.112345	-2.8589	0.00446966	Sulfuricaulis limicola	bac-kraken	1	0.0923378
University Campus	-0.0866897	0.0822135	-1.05445	0.292305	Sulfuricaulis limicola	bac-kraken	1	1
University Campus	-0.0866897	0.0822135	-1.05445	0.292305	Sulfuricaulis limicola	bac-kraken	1	1
Dormitory	0.303335	0.0706808	4.29162	2.22e-05	Sulfuricaulis limicola	bac-kraken	0.164053	0.00072124
Hospital/Medical Campus	-0.397042	0.138279	-2.87131	0.00430136	Sulfuricaulis limicola	bac-kraken	1	0.0891609
fecal_bacteria_cfu_ml	-1.78e-06	8.6e-07	-2.07024	0.0391822	Sulfuricaulis limicola	bac-kraken	1	0.648746
POPSIZE	-4.05e-07	1.35e-07	-3.00753	0.00281043	Sulfuricaulis limicola	bac-kraken	1	0.0606147
sars_cov_2_n_copies_l	4.15e-09	4.71e-08	0.0880749	0.92993	Sulfuricaulis limicola	bac-kraken	1	1
ph_field	0.200566	0.0503109	3.98653	8.05e-05	Sulfuricaulis limicola	bac-kraken	0.565314	0.00234661
dissolved_oxygen_mg_l	0.0345343	0.0170869	2.0211	0.0439741	Sulfuricaulis limicola	bac-kraken	1	0.71661
specific_conductivity_¬µs_cm	-1.51e-05	5.12e-06	-2.94825	0.00339643	Sulfuricaulis limicola	bac-kraken	1	0.0719894
Wastewater Treatment Plant	0.719181	0.0516195	13.9324	2.37e-36	Breoghania sp. L-A4	bac-kraken	2.45e-32	8.7e-34
University Campus	-0.052375	0.0454414	-1.15258	0.249758	Breoghania sp. L-A4	bac-kraken	1	1
University Campus	-0.052375	0.0454414	-1.15258	0.249758	Breoghania sp. L-A4	bac-kraken	1	1
Dormitory	-0.248618	0.0380036	-6.54196	1.83e-10	Breoghania sp. L-A4	bac-kraken	1.65e-06	1.21e-08
Hospital/Medical Campus	-0.0101597	0.0772194	-0.131569	0.89539	Breoghania sp. L-A4	bac-kraken	1	1
fecal_bacteria_cfu_ml	2.07e-06	4.64e-07	4.46483	1.09e-05	Breoghania sp. L-A4	bac-kraken	0.0824505	0.00037389
POPSIZE	8.89e-07	6.01e-08	14.7976	2.19e-39	Breoghania sp. L-A4	bac-kraken	2.26e-35	9.13e-37
sars_cov_2_n_copies_l	-2.32e-08	3.44e-08	-0.674782	0.500813	Breoghania sp. L-A4	bac-kraken	1	1
ph_field	-0.155769	0.0287677	-5.41473	1.09e-07	Breoghania sp. L-A4	bac-kraken	0.00091472	5.1e-06
dissolved_oxygen_mg_l	-0.0481292	0.00970204	-4.96073	1.06e-06	Breoghania sp. L-A4	bac-kraken	0.00853903	4.31e-05
specific_conductivity_¬µs_cm	1.14e-05	2.84e-06	4.00908	7.36e-05	Breoghania sp. L-A4	bac-kraken	0.519023	0.00216282
Wastewater Treatment Plant	-0.164618	0.0876695	-1.87772	0.0611349	Flavobacterium magnum	bac-kraken	1	0.95555
University Campus	-0.357905	0.0613705	-5.83186	1.12e-08	Flavobacterium magnum	bac-kraken	9.68e-05	5.99e-07
University Campus	-0.357905	0.0613705	-5.83186	1.12e-08	Flavobacterium magnum	bac-kraken	9.68e-05	5.99e-07
Dormitory	0.352566	0.0532814	6.61706	1.16e-10	Flavobacterium magnum	bac-kraken	1.05e-06	7.87e-09
Hospital/Medical Campus	-0.037533	0.108367	-0.34635	0.729259	Flavobacterium magnum	bac-kraken	1	1
fecal_bacteria_cfu_ml	-2.65e-06	6.95e-07	-3.81389	0.00016235	Flavobacterium magnum	bac-kraken	1	0.00446543
POPSIZE	-2.39e-07	1.08e-07	-2.22402	0.0267389	Flavobacterium magnum	bac-kraken	1	0.462684
sars_cov_2_n_copies_l	-1.52e-08	3.77e-08	-0.402128	0.68814	Flavobacterium magnum	bac-kraken	1	1
ph_field	0.125094	0.0407099	3.07283	0.00227415	Flavobacterium magnum	bac-kraken	1	0.0499774
dissolved_oxygen_mg_l	0.0649763	0.0133796	4.85635	1.75e-06	Flavobacterium magnum	bac-kraken	0.0139019	6.84e-05
specific_conductivity_¬µs_cm	-1.33e-05	4.08e-06	-3.26011	0.00121583	Flavobacterium magnum	bac-kraken	1	0.0283864
Wastewater Treatment Plant	0.921356	0.165615	5.56324	4.81e-08	Solidesulfovibrio carbinolicus	bac-kraken	0.00040761	2.36e-06
University Campus	0.309242	0.1237	2.49992	0.0128146	Solidesulfovibrio carbinolicus	bac-kraken	1	0.238881
University Campus	0.309242	0.1237	2.49992	0.0128146	Solidesulfovibrio carbinolicus	bac-kraken	1	0.238881
Dormitory	-0.534634	0.106152	-5.0365	7.14e-07	Solidesulfovibrio carbinolicus	bac-kraken	0.00577567	2.96e-05
Hospital/Medical Campus	-0.288847	0.210988	-1.36902	0.171749	Solidesulfovibrio carbinolicus	bac-kraken	1	1
fecal_bacteria_cfu_ml	3.42e-06	1.33e-06	2.57969	0.0103069	Solidesulfovibrio carbinolicus	bac-kraken	1	0.195946
POPSIZE	1.12e-06	1.95e-07	5.72725	2.09e-08	Solidesulfovibrio carbinolicus	bac-kraken	0.00017946	1.08e-06
sars_cov_2_n_copies_l	-4.39e-08	6.89e-08	-0.6364	0.525448	Solidesulfovibrio carbinolicus	bac-kraken	1	1
ph_field	-0.282241	0.0785867	-3.59145	0.00037224	Solidesulfovibrio carbinolicus	bac-kraken	1	0.00956329
dissolved_oxygen_mg_l	-0.0835107	0.0263678	-3.16715	0.0016645	Solidesulfovibrio carbinolicus	bac-kraken	1	0.0377475
specific_conductivity_¬µs_cm	-2.93e-07	8.04e-06	-0.0364322	0.970957	Solidesulfovibrio carbinolicus	bac-kraken	1	1
Wastewater Treatment Plant	-0.24104	0.0604487	-3.98751	7.92e-05	Gordonibacter pamelaeae	bac-kraken	0.556375	0.00231109
University Campus	-0.0769185	0.044544	-1.7268	0.0849628	Gordonibacter pamelaeae	bac-kraken	1	1
University Campus	-0.0769185	0.044544	-1.7268	0.0849628	Gordonibacter pamelaeae	bac-kraken	1	1
Dormitory	0.128611	0.0387207	3.32151	0.00097618	Gordonibacter pamelaeae	bac-kraken	1	0.0232063
Hospital/Medical Campus	0.106154	0.0756664	1.40292	0.161403	Gordonibacter pamelaeae	bac-kraken	1	1
fecal_bacteria_cfu_ml	-1.47e-06	4.45e-07	-3.29508	0.00108731	Gordonibacter pamelaeae	bac-kraken	1	0.0255918
POPSIZE	-2.75e-07	7.09e-08	-3.87301	0.00012672	Gordonibacter pamelaeae	bac-kraken	0.871333	0.00354796
sars_cov_2_n_copies_l	-3.75e-08	2.35e-08	-1.59608	0.112495	Gordonibacter pamelaeae	bac-kraken	1	1
ph_field	0.13301	0.0267982	4.9634	1.05e-06	Gordonibacter pamelaeae	bac-kraken	0.00843251	4.26e-05
dissolved_oxygen_mg_l	0.0476154	0.00908962	5.23843	2.7e-07	Gordonibacter pamelaeae	bac-kraken	0.00222184	1.19e-05
specific_conductivity_¬µs_cm	-7.75e-06	2.81e-06	-2.76374	0.00599689	Gordonibacter pamelaeae	bac-kraken	1	0.120387
Wastewater Treatment Plant	-1.43702	0.123959	-11.5927	4.78e-27	Dysosmobacter welbionis	bac-kraken	4.86e-23	1.15e-24
University Campus	-0.241088	0.103039	-2.33977	0.019778	Dysosmobacter welbionis	bac-kraken	1	0.353115
University Campus	-0.241088	0.103039	-2.33977	0.019778	Dysosmobacter welbionis	bac-kraken	1	0.353115
Dormitory	0.604381	0.08598	7.02933	8.8e-12	Dysosmobacter welbionis	bac-kraken	8.15e-08	6.84e-10
Hospital/Medical Campus	0.613457	0.173339	3.53906	0.00044789	Dysosmobacter welbionis	bac-kraken	1	0.0113094
fecal_bacteria_cfu_ml	-5.54e-06	1.02e-06	-5.44827	9.76e-08	Dysosmobacter welbionis	bac-kraken	0.00081776	4.57e-06
POPSIZE	-1.77e-06	1.37e-07	-12.9395	6.06e-32	Dysosmobacter welbionis	bac-kraken	6.21e-28	1.83e-29
sars_cov_2_n_copies_l	8.06e-08	6.35e-08	1.26941	0.206186	Dysosmobacter welbionis	bac-kraken	1	1
ph_field	0.398246	0.0626592	6.35575	5.98e-10	Dysosmobacter welbionis	bac-kraken	5.34e-06	3.75e-08
dissolved_oxygen_mg_l	0.161975	0.0204388	7.92488	2.59e-14	Dysosmobacter welbionis	bac-kraken	2.49e-10	2.71e-12
specific_conductivity_¬µs_cm	-4.09e-05	6.29e-06	-6.49904	2.59e-10	Dysosmobacter welbionis	bac-kraken	2.33e-06	1.69e-08
Wastewater Treatment Plant	-0.219822	0.103135	-2.13141	0.0336535	Myroides odoratimimus	bac-kraken	1	0.568661
University Campus	0.395581	0.0726456	5.44535	8.96e-08	Myroides odoratimimus	bac-kraken	0.0007516	4.22e-06
University Campus	0.395581	0.0726456	5.44535	8.96e-08	Myroides odoratimimus	bac-kraken	0.0007516	4.22e-06
Dormitory	-0.147229	0.065643	-2.24287	0.0254426	Myroides odoratimimus	bac-kraken	1	0.442816
Hospital/Medical Campus	-0.255519	0.12703	-2.01148	0.0449337	Myroides odoratimimus	bac-kraken	1	0.730651
fecal_bacteria_cfu_ml	5.68e-08	8.25e-07	0.0688018	0.945188	Myroides odoratimimus	bac-kraken	1	1
POPSIZE	-2.93e-07	1.29e-07	-2.26813	0.0238865	Myroides odoratimimus	bac-kraken	1	0.418173
sars_cov_2_n_copies_l	1.84e-07	5.1e-08	3.61593	0.00040349	Myroides odoratimimus	bac-kraken	1	0.0102904
ph_field	0.0295899	0.0472624	0.626078	0.531642	Myroides odoratimimus	bac-kraken	1	1
dissolved_oxygen_mg_l	-0.0622148	0.0154954	-4.01506	7.17e-05	Myroides odoratimimus	bac-kraken	0.506088	0.00211098
specific_conductivity_¬µs_cm	-7.05e-06	4.76e-06	-1.48066	0.13954	Myroides odoratimimus	bac-kraken	1	1
Wastewater Treatment Plant	-0.302284	0.105148	-2.87485	0.00425433	Mycolicibacter minnesotensis	bac-kraken	1	0.0883451
University Campus	-0.0212849	0.0770531	-0.276237	0.782507	Mycolicibacter minnesotensis	bac-kraken	1	1
University Campus	-0.0212849	0.0770531	-0.276237	0.782507	Mycolicibacter minnesotensis	bac-kraken	1	1
Dormitory	0.0411455	0.0676097	0.608574	0.543146	Mycolicibacter minnesotensis	bac-kraken	1	1
Hospital/Medical Campus	0.365584	0.129477	2.82353	0.00498305	Mycolicibacter minnesotensis	bac-kraken	1	0.101836
fecal_bacteria_cfu_ml	-3.15e-06	7.1e-07	-4.4329	1.26e-05	Mycolicibacter minnesotensis	bac-kraken	0.094429	0.00042523
POPSIZE	-2.94e-07	1.05e-07	-2.80155	0.00534809	Mycolicibacter minnesotensis	bac-kraken	1	0.108573
sars_cov_2_n_copies_l	-3.12e-08	2.84e-08	-1.09908	0.273427	Mycolicibacter minnesotensis	bac-kraken	1	1
ph_field	0.168379	0.0496364	3.39226	0.00076644	Mycolicibacter minnesotensis	bac-kraken	1	0.0185585
dissolved_oxygen_mg_l	0.107598	0.0159757	6.7351	6.11e-11	Mycolicibacter minnesotensis	bac-kraken	5.58e-07	4.32e-09
specific_conductivity_¬µs_cm	-4.81e-06	5.09e-06	-0.943476	0.346047	Mycolicibacter minnesotensis	bac-kraken	1	1
Wastewater Treatment Plant	-1.07125	0.155604	-6.88446	2.21e-11	Sphingobacterium sp. ML3W	bac-kraken	2.03e-07	1.65e-09
University Campus	-0.095347	0.119197	-0.799909	0.42423	Sphingobacterium sp. ML3W	bac-kraken	1	1
University Campus	-0.095347	0.119197	-0.799909	0.42423	Sphingobacterium sp. ML3W	bac-kraken	1	1
Dormitory	0.677652	0.099175	6.8329	3.05e-11	Sphingobacterium sp. ML3W	bac-kraken	2.8e-07	2.22e-09
Hospital/Medical Campus	-0.634009	0.199932	-3.17112	0.00163351	Sphingobacterium sp. ML3W	bac-kraken	1	0.0370931
fecal_bacteria_cfu_ml	-3.44e-06	1.22e-06	-2.82223	0.00504885	Sphingobacterium sp. ML3W	bac-kraken	1	0.103019
POPSIZE	-1.39e-06	1.85e-07	-7.52471	3.92e-13	Sphingobacterium sp. ML3W	bac-kraken	3.71e-09	3.58e-11
sars_cov_2_n_copies_l	-1.24e-08	6.43e-08	-0.192466	0.847628	Sphingobacterium sp. ML3W	bac-kraken	1	1
ph_field	0.273317	0.0724104	3.77456	0.00018606	Sphingobacterium sp. ML3W	bac-kraken	1	0.0050721
dissolved_oxygen_mg_l	0.108895	0.024029	4.53182	7.86e-06	Sphingobacterium sp. ML3W	bac-kraken	0.0599335	0.00027562
specific_conductivity_¬µs_cm	-3.6e-05	7.15e-06	-5.03225	7.55e-07	Sphingobacterium sp. ML3W	bac-kraken	0.0060993	3.12e-05
Wastewater Treatment Plant	0.772408	0.0418605	18.452	1.1e-55	Desulfocurvibacter africanus	bac-kraken	1.15e-51	7.67e-53
University Campus	-0.042479	0.0411057	-1.03341	0.302026	Desulfocurvibacter africanus	bac-kraken	1	1
University Campus	-0.042479	0.0411057	-1.03341	0.302026	Desulfocurvibacter africanus	bac-kraken	1	1
Dormitory	-0.234943	0.0341998	-6.86972	2.42e-11	Desulfocurvibacter africanus	bac-kraken	2.23e-07	1.79e-09
Hospital/Medical Campus	-0.170383	0.0693181	-2.45798	0.0143878	Desulfocurvibacter africanus	bac-kraken	1	0.26513
fecal_bacteria_cfu_ml	2.22e-06	3.87e-07	5.72736	2.24e-08	Desulfocurvibacter africanus	bac-kraken	0.00019213	1.15e-06
POPSIZE	9.46e-07	4.89e-08	19.3492	2.01e-58	Desulfocurvibacter africanus	bac-kraken	2.1e-54	1.44e-55
sars_cov_2_n_copies_l	-5.02e-08	2.73e-08	-1.83559	0.0683218	Desulfocurvibacter africanus	bac-kraken	1	1
ph_field	-0.180221	0.0247655	-7.27712	1.99e-12	Desulfocurvibacter africanus	bac-kraken	1.86e-08	1.65e-10
dissolved_oxygen_mg_l	-0.056843	0.00833002	-6.82387	3.54e-11	Desulfocurvibacter africanus	bac-kraken	3.24e-07	2.57e-09
specific_conductivity_¬µs_cm	1.33e-05	2.5e-06	5.32732	1.73e-07	Desulfocurvibacter africanus	bac-kraken	0.00143282	7.83e-06
Wastewater Treatment Plant	1.89645	0.1337	14.1843	2.16e-37	Nitrosomonas sp. Is79A3	bac-kraken	2.23e-33	8.21e-35
University Campus	-0.349372	0.117312	-2.97816	0.00307335	Nitrosomonas sp. Is79A3	bac-kraken	1	0.0656884
University Campus	-0.349372	0.117312	-2.97816	0.00307335	Nitrosomonas sp. Is79A3	bac-kraken	1	0.0656884
Dormitory	-0.581675	0.100014	-5.81592	1.22e-08	Nitrosomonas sp. Is79A3	bac-kraken	0.0001056	6.51e-07
Hospital/Medical Campus	0.305153	0.200617	1.52107	0.129018	Nitrosomonas sp. Is79A3	bac-kraken	1	1
fecal_bacteria_cfu_ml	6.13e-06	1.14e-06	5.37443	1.43e-07	Nitrosomonas sp. Is79A3	bac-kraken	0.00118903	6.56e-06
POPSIZE	2.32e-06	1.43e-07	16.2126	3.16e-45	Nitrosomonas sp. Is79A3	bac-kraken	3.28e-41	1.47e-42
sars_cov_2_n_copies_l	-3.49e-09	7.27e-08	-0.0479831	0.961791	Nitrosomonas sp. Is79A3	bac-kraken	1	1
ph_field	-0.080602	0.0753582	-1.06958	0.285489	Nitrosomonas sp. Is79A3	bac-kraken	1	1
dissolved_oxygen_mg_l	-0.115322	0.0244986	-4.70728	3.53e-06	Nitrosomonas sp. Is79A3	bac-kraken	0.0274812	0.00013076
specific_conductivity_¬µs_cm	1.06e-05	7.46e-06	1.42799	0.154129	Nitrosomonas sp. Is79A3	bac-kraken	1	1
Wastewater Treatment Plant	0.53298	0.0634845	8.39543	7.78e-16	Desulfosudis oleivorans	bac-kraken	7.58e-12	9.39e-14
University Campus	0.124745	0.0495055	2.51983	0.0121231	Desulfosudis oleivorans	bac-kraken	1	0.227166
University Campus	0.124745	0.0495055	2.51983	0.0121231	Desulfosudis oleivorans	bac-kraken	1	0.227166
Dormitory	-0.275348	0.0416104	-6.61729	1.16e-10	Desulfosudis oleivorans	bac-kraken	1.05e-06	7.87e-09
Hospital/Medical Campus	-0.137979	0.0843662	-1.63548	0.102722	Desulfosudis oleivorans	bac-kraken	1	1
fecal_bacteria_cfu_ml	9.62e-07	4.99e-07	1.92849	0.054624	Desulfosudis oleivorans	bac-kraken	1	0.865049
POPSIZE	7.05e-07	5.98e-08	11.7889	1.6e-27	Desulfosudis oleivorans	bac-kraken	1.63e-23	3.95e-25
sars_cov_2_n_copies_l	-3.31e-08	2.31e-08	-1.43503	0.153281	Desulfosudis oleivorans	bac-kraken	1	1
ph_field	-0.165059	0.0306913	-5.37802	1.32e-07	Desulfosudis oleivorans	bac-kraken	0.00110355	6.11e-06
dissolved_oxygen_mg_l	-0.0559213	0.0102451	-5.45835	8.72e-08	Desulfosudis oleivorans	bac-kraken	0.0007312	4.11e-06
specific_conductivity_¬µs_cm	3.05e-05	2.75e-06	11.1136	5.48e-25	Desulfosudis oleivorans	bac-kraken	5.56e-21	1.21e-22
Wastewater Treatment Plant	0.723138	0.160775	4.49782	8.97e-06	Sneathia vaginalis	bac-kraken	0.0681855	0.00031192
University Campus	0.166086	0.11923	1.39299	0.164383	Sneathia vaginalis	bac-kraken	1	1
University Campus	0.166086	0.11923	1.39299	0.164383	Sneathia vaginalis	bac-kraken	1	1
Dormitory	-0.350614	0.103455	-3.38905	0.00076979	Sneathia vaginalis	bac-kraken	1	0.0186222
Hospital/Medical Campus	-0.263922	0.202343	-1.30433	0.192859	Sneathia vaginalis	bac-kraken	1	1
fecal_bacteria_cfu_ml	3.35e-06	1.28e-06	2.62315	0.00910336	Sneathia vaginalis	bac-kraken	1	0.175074
POPSIZE	8.41e-07	1.96e-07	4.27948	2.38e-05	Sneathia vaginalis	bac-kraken	0.175429	0.00076905
sars_cov_2_n_copies_l	1.27e-07	6.46e-08	1.96893	0.050733	Sneathia vaginalis	bac-kraken	1	0.811056
ph_field	-0.145677	0.0765742	-1.90243	0.0578748	Sneathia vaginalis	bac-kraken	1	0.911416
dissolved_oxygen_mg_l	-0.158719	0.0244366	-6.49512	2.62e-10	Sneathia vaginalis	bac-kraken	2.36e-06	1.71e-08
specific_conductivity_¬µs_cm	2.02e-05	7.7e-06	2.62439	0.00903609	Sneathia vaginalis	bac-kraken	1	0.173909
Wastewater Treatment Plant	0.596904	0.0827032	7.21742	2.62e-12	Arcanobacterium haemolyticum	bac-kraken	2.44e-08	2.14e-10
University Campus	0.0128529	0.0637263	0.201689	0.840261	Arcanobacterium haemolyticum	bac-kraken	1	1
University Campus	0.0128529	0.0637263	0.201689	0.840261	Arcanobacterium haemolyticum	bac-kraken	1	1
Dormitory	-0.203096	0.0550259	-3.69092	0.00025385	Arcanobacterium haemolyticum	bac-kraken	1	0.00675103
Hospital/Medical Campus	-0.182697	0.107743	-1.69568	0.0907116	Arcanobacterium haemolyticum	bac-kraken	1	1
fecal_bacteria_cfu_ml	2.21e-06	6.68e-07	3.30626	0.00104615	Arcanobacterium haemolyticum	bac-kraken	1	0.0247066
POPSIZE	7.08e-07	1.04e-07	6.8199	3.64e-11	Arcanobacterium haemolyticum	bac-kraken	3.33e-07	2.63e-09
sars_cov_2_n_copies_l	1.9e-08	4.48e-08	0.425293	0.671209	Arcanobacterium haemolyticum	bac-kraken	1	1
ph_field	-0.174524	0.0404677	-4.31267	2.06e-05	Arcanobacterium haemolyticum	bac-kraken	0.152638	0.00067267
dissolved_oxygen_mg_l	-0.0716259	0.0131711	-5.4381	9.69e-08	Arcanobacterium haemolyticum	bac-kraken	0.00081159	4.54e-06
specific_conductivity_¬µs_cm	5.09e-06	4.12e-06	1.23496	0.217621	Arcanobacterium haemolyticum	bac-kraken	1	1
Wastewater Treatment Plant	0.0528701	0.104073	0.508008	0.611723	Legionella waltersii	bac-kraken	1	1
University Campus	-0.0017923	0.075534	-0.0237277	0.981081	Legionella waltersii	bac-kraken	1	1
University Campus	-0.0017923	0.075534	-0.0237277	0.981081	Legionella waltersii	bac-kraken	1	1
Dormitory	0.0285396	0.0662858	0.430554	0.667021	Legionella waltersii	bac-kraken	1	1
Hospital/Medical Campus	-0.181574	0.127834	-1.4204	0.156258	Legionella waltersii	bac-kraken	1	1
fecal_bacteria_cfu_ml	2.67e-07	7.67e-07	0.347387	0.728515	Legionella waltersii	bac-kraken	1	1
POPSIZE	6.82e-08	1.25e-07	0.545691	0.585601	Legionella waltersii	bac-kraken	1	1
sars_cov_2_n_copies_l	-3.7e-08	3.84e-08	-0.963426	0.336825	Legionella waltersii	bac-kraken	1	1
ph_field	0.0078374	0.0458369	0.170985	0.864327	Legionella waltersii	bac-kraken	1	1
dissolved_oxygen_mg_l	0.0285307	0.0152674	1.86873	0.0624334	Legionella waltersii	bac-kraken	1	0.972497
specific_conductivity_¬µs_cm	-4.29e-06	4.58e-06	-0.937496	0.349109	Legionella waltersii	bac-kraken	1	1
Wastewater Treatment Plant	-1.16149	0.169849	-6.83837	2.95e-11	Luteimonas granuli	bac-kraken	2.7e-07	2.15e-09
University Campus	-0.317704	0.129164	-2.45969	0.0143206	Luteimonas granuli	bac-kraken	1	0.264154
University Campus	-0.317704	0.129164	-2.45969	0.0143206	Luteimonas granuli	bac-kraken	1	0.264154
Dormitory	0.799853	0.107113	7.46739	5.03e-13	Luteimonas granuli	bac-kraken	4.74e-09	4.48e-11
Hospital/Medical Campus	-0.313772	0.220213	-1.42486	0.154964	Luteimonas granuli	bac-kraken	1	1
fecal_bacteria_cfu_ml	-8.23e-06	1.32e-06	-6.22265	1.43e-09	Luteimonas granuli	bac-kraken	1.27e-05	8.55e-08
POPSIZE	-1.43e-06	2.06e-07	-6.94126	1.71e-11	Luteimonas granuli	bac-kraken	1.57e-07	1.29e-09
sars_cov_2_n_copies_l	2.02e-08	8.02e-08	0.251589	0.80169	Luteimonas granuli	bac-kraken	1	1
ph_field	0.360473	0.0799774	4.50719	8.77e-06	Luteimonas granuli	bac-kraken	0.0667434	0.00030563
dissolved_oxygen_mg_l	0.19558	0.0256084	7.63734	1.84e-13	Luteimonas granuli	bac-kraken	1.74e-09	1.74e-11
specific_conductivity_¬µs_cm	-2.32e-05	8.22e-06	-2.82501	0.00498128	Luteimonas granuli	bac-kraken	1	0.10182
Wastewater Treatment Plant	-0.934962	0.200053	-4.67356	4.03e-06	Herminiimonas arsenicoxydans	bac-kraken	0.0312734	0.00014787
University Campus	-0.192685	0.148686	-1.29592	0.195737	Herminiimonas arsenicoxydans	bac-kraken	1	1
University Campus	-0.192685	0.148686	-1.29592	0.195737	Herminiimonas arsenicoxydans	bac-kraken	1	1
Dormitory	0.374952	0.129452	2.89645	0.0039777	Herminiimonas arsenicoxydans	bac-kraken	1	0.0830121
Hospital/Medical Campus	0.570527	0.251191	2.27129	0.0236511	Herminiimonas arsenicoxydans	bac-kraken	1	0.414538
fecal_bacteria_cfu_ml	-4.45e-06	1.59e-06	-2.80165	0.0053745	Herminiimonas arsenicoxydans	bac-kraken	1	0.109003
POPSIZE	-1.18e-06	2.43e-07	-4.88323	1.54e-06	Herminiimonas arsenicoxydans	bac-kraken	0.012275	6.07e-05
sars_cov_2_n_copies_l	-1.33e-07	8.61e-08	-1.54086	0.125376	Herminiimonas arsenicoxydans	bac-kraken	1	1
ph_field	-0.0319019	0.0953097	-0.334719	0.738023	Herminiimonas arsenicoxydans	bac-kraken	1	1
dissolved_oxygen_mg_l	0.116319	0.031424	3.70161	0.00024609	Herminiimonas arsenicoxydans	bac-kraken	1	0.0065731
specific_conductivity_¬µs_cm	-2.7e-05	9.52e-06	-2.84205	0.0047281	Herminiimonas arsenicoxydans	bac-kraken	1	0.0971579
Wastewater Treatment Plant	-0.555996	0.184602	-3.01187	0.00275841	Bacteroides intestinalis	bac-kraken	1	0.059616
University Campus	0.00847013	0.135421	0.0625467	0.950158	Bacteroides intestinalis	bac-kraken	1	1
University Campus	0.00847013	0.135421	0.0625467	0.950158	Bacteroides intestinalis	bac-kraken	1	1
Dormitory	0.0833458	0.118796	0.701588	0.483337	Bacteroides intestinalis	bac-kraken	1	1
Hospital/Medical Campus	0.506715	0.228377	2.21876	0.0270537	Bacteroides intestinalis	bac-kraken	1	0.467583
fecal_bacteria_cfu_ml	-1.68e-06	1.43e-06	-1.1751	0.240774	Bacteroides intestinalis	bac-kraken	1	1
POPSIZE	-6.85e-07	2.21e-07	-3.09253	0.00213237	Bacteroides intestinalis	bac-kraken	1	0.0471396
sars_cov_2_n_copies_l	1.18e-07	7.05e-08	1.67295	0.0963408	Bacteroides intestinalis	bac-kraken	1	1
ph_field	0.181904	0.0854664	2.12837	0.0339527	Bacteroides intestinalis	bac-kraken	1	0.573438
dissolved_oxygen_mg_l	0.0650886	0.0285726	2.27801	0.0232837	Bacteroides intestinalis	bac-kraken	1	0.409197
specific_conductivity_¬µs_cm	-2.4e-05	8.59e-06	-2.78933	0.00555192	Bacteroides intestinalis	bac-kraken	1	0.112166
Wastewater Treatment Plant	1.0269	0.154529	6.64533	9.74e-11	Simplicispira suum	bac-kraken	8.85e-07	6.7e-09
University Campus	-0.286124	0.117189	-2.44156	0.0150489	Simplicispira suum	bac-kraken	1	0.275852
University Campus	-0.286124	0.117189	-2.44156	0.0150489	Simplicispira suum	bac-kraken	1	0.275852
Dormitory	-0.132401	0.103406	-1.2804	0.201135	Simplicispira suum	bac-kraken	1	1
Hospital/Medical Campus	-0.237777	0.199925	-1.18933	0.235002	Simplicispira suum	bac-kraken	1	1
fecal_bacteria_cfu_ml	4.07e-06	1.22e-06	3.33273	0.00095438	Simplicispira suum	bac-kraken	1	0.0227297
POPSIZE	1.18e-06	1.78e-07	6.63953	1.1e-10	Simplicispira suum	bac-kraken	9.98e-07	7.51e-09
sars_cov_2_n_copies_l	-1.06e-07	6.2e-08	-1.71502	0.0883264	Simplicispira suum	bac-kraken	1	1
ph_field	-0.208301	0.0743577	-2.80133	0.00535084	Simplicispira suum	bac-kraken	1	0.108608
dissolved_oxygen_mg_l	-0.0441319	0.0250212	-1.76378	0.0785767	Simplicispira suum	bac-kraken	1	1
specific_conductivity_¬µs_cm	-1e-05	7.5e-06	-1.33472	0.182779	Simplicispira suum	bac-kraken	1	1
Wastewater Treatment Plant	-1.17297	0.202103	-5.80381	1.31e-08	Flavobacterium anhuiense	bac-kraken	0.00011282	6.95e-07
University Campus	-0.668023	0.148946	-4.485	9.5e-06	Flavobacterium anhuiense	bac-kraken	0.0721513	0.00032955
University Campus	-0.668023	0.148946	-4.485	9.5e-06	Flavobacterium anhuiense	bac-kraken	0.0721513	0.00032955
Dormitory	0.985186	0.12471	7.89979	2.63e-14	Flavobacterium anhuiense	bac-kraken	2.53e-10	2.75e-12
Hospital/Medical Campus	0.0195793	0.258867	0.0756348	0.939747	Flavobacterium anhuiense	bac-kraken	1	1
fecal_bacteria_cfu_ml	-5.16e-06	1.6e-06	-3.21593	0.00142465	Flavobacterium anhuiense	bac-kraken	1	0.0327493
POPSIZE	-1.53e-06	2.45e-07	-6.24392	1.15e-09	Flavobacterium anhuiense	bac-kraken	1.02e-05	6.97e-08
sars_cov_2_n_copies_l	-1.09e-07	8.28e-08	-1.31207	0.191423	Flavobacterium anhuiense	bac-kraken	1	1
ph_field	0.25906	0.0963197	2.68959	0.00747104	Flavobacterium anhuiense	bac-kraken	1	0.146618
dissolved_oxygen_mg_l	0.228156	0.0303458	7.51856	4.06e-13	Flavobacterium anhuiense	bac-kraken	3.84e-09	3.69e-11
specific_conductivity_¬µs_cm	-4.01e-05	9.57e-06	-4.18686	3.53e-05	Flavobacterium anhuiense	bac-kraken	0.256407	0.00110293
Wastewater Treatment Plant	1.39519	0.16555	8.42762	6.16e-16	Geoalkalibacter subterraneus	bac-kraken	6e-12	7.51e-14
University Campus	0.96642	0.121038	7.9844	1.46e-14	Geoalkalibacter subterraneus	bac-kraken	1.4e-10	1.56e-12
University Campus	0.96642	0.121038	7.9844	1.46e-14	Geoalkalibacter subterraneus	bac-kraken	1.4e-10	1.56e-12
Dormitory	-1.19131	0.0978191	-12.1787	2.62e-29	Geoalkalibacter subterraneus	bac-kraken	2.68e-25	7.07e-27
Hospital/Medical Campus	-0.44516	0.219745	-2.0258	0.043437	Geoalkalibacter subterraneus	bac-kraken	1	0.708789
fecal_bacteria_cfu_ml	5.78e-06	1.33e-06	4.347	1.82e-05	Geoalkalibacter subterraneus	bac-kraken	0.135588	0.00060043
POPSIZE	1.81e-06	1.84e-07	9.81369	2.14e-20	Geoalkalibacter subterraneus	bac-kraken	2.14e-16	3.74e-18
sars_cov_2_n_copies_l	-3.53e-08	7.11e-08	-0.497237	0.619722	Geoalkalibacter subterraneus	bac-kraken	1	1
ph_field	-0.578572	0.0781336	-7.4049	8.62e-13	Geoalkalibacter subterraneus	bac-kraken	8.1e-09	7.45e-11
dissolved_oxygen_mg_l	-0.193224	0.0261931	-7.37691	1.04e-12	Geoalkalibacter subterraneus	bac-kraken	9.73e-09	8.88e-11
specific_conductivity_¬µs_cm	5.66e-05	7.89e-06	7.16684	4.12e-12	Geoalkalibacter subterraneus	bac-kraken	3.84e-08	3.33e-10
Wastewater Treatment Plant	0.0465302	0.120004	0.38774	0.698411	Frateuria aurantia	bac-kraken	1	1
University Campus	-0.31665	0.0856582	-3.69667	0.00024836	Frateuria aurantia	bac-kraken	1	0.00662353
University Campus	-0.31665	0.0856582	-3.69667	0.00024836	Frateuria aurantia	bac-kraken	1	0.00662353
Dormitory	0.371227	0.0741914	5.00365	8.39e-07	Frateuria aurantia	bac-kraken	0.00676384	3.45e-05
Hospital/Medical Campus	-0.545939	0.145247	-3.7587	0.00019578	Frateuria aurantia	bac-kraken	1	0.00532458
fecal_bacteria_cfu_ml	-1.18e-06	9.31e-07	-1.27067	0.204714	Frateuria aurantia	bac-kraken	1	1
POPSIZE	-1.08e-08	1.45e-07	-0.0741784	0.940908	Frateuria aurantia	bac-kraken	1	1
sars_cov_2_n_copies_l	-1.17e-07	4.88e-08	-2.4058	0.0173069	Frateuria aurantia	bac-kraken	1	0.313065
ph_field	-0.0737773	0.0552476	-1.33539	0.182551	Frateuria aurantia	bac-kraken	1	1
dissolved_oxygen_mg_l	0.0322494	0.0184552	1.74744	0.0813728	Frateuria aurantia	bac-kraken	1	1
specific_conductivity_¬µs_cm	-1.2e-05	5.55e-06	-2.15843	0.0315301	Frateuria aurantia	bac-kraken	1	0.536513
Wastewater Treatment Plant	2.29137	0.118655	19.3113	1.89e-59	Rufibacter radiotolerans	bac-kraken	1.97e-55	1.44e-56
University Campus	0.0207108	0.119169	0.173794	0.862114	Rufibacter radiotolerans	bac-kraken	1	1
University Campus	0.0207108	0.119169	0.173794	0.862114	Rufibacter radiotolerans	bac-kraken	1	1
Dormitory	-0.896008	0.0947091	-9.46063	2.49e-19	Rufibacter radiotolerans	bac-kraken	2.48e-15	4e-17
Hospital/Medical Campus	-0.184176	0.201982	-0.911847	0.362389	Rufibacter radiotolerans	bac-kraken	1	1
fecal_bacteria_cfu_ml	6.92e-06	1.22e-06	5.66013	3.21e-08	Rufibacter radiotolerans	bac-kraken	0.00027412	1.62e-06
POPSIZE	2.8e-06	1.44e-07	19.4788	5.69e-59	Rufibacter radiotolerans	bac-kraken	5.96e-55	4.25e-56
sars_cov_2_n_copies_l	-7.28e-08	7.68e-08	-0.947723	0.344736	Rufibacter radiotolerans	bac-kraken	1	1
ph_field	-0.568771	0.0707681	-8.03711	1.19e-14	Rufibacter radiotolerans	bac-kraken	1.15e-10	1.29e-12
dissolved_oxygen_mg_l	-0.21901	0.0228794	-9.57238	1.4e-19	Rufibacter radiotolerans	bac-kraken	1.4e-15	2.29e-17
specific_conductivity_¬µs_cm	3.19e-05	7.41e-06	4.30564	2.13e-05	Rufibacter radiotolerans	bac-kraken	0.157578	0.00069359
Wastewater Treatment Plant	-0.105894	0.215547	-0.491278	0.623495	Citrobacter farmeri	bac-kraken	1	1
University Campus	-0.160845	0.156233	-1.02952	0.303846	Citrobacter farmeri	bac-kraken	1	1
University Campus	-0.160845	0.156233	-1.02952	0.303846	Citrobacter farmeri	bac-kraken	1	1
Dormitory	0.112828	0.1372	0.822367	0.41135	Citrobacter farmeri	bac-kraken	1	1
Hospital/Medical Campus	0.201912	0.265218	0.761304	0.446916	Citrobacter farmeri	bac-kraken	1	1
fecal_bacteria_cfu_ml	3.86e-06	1.58e-06	2.44434	0.0150175	Citrobacter farmeri	bac-kraken	1	0.275421
POPSIZE	-2.28e-07	2.65e-07	-0.858178	0.391339	Citrobacter farmeri	bac-kraken	1	1
sars_cov_2_n_copies_l	-6.52e-10	8.86e-08	-0.0073562	0.99414	Citrobacter farmeri	bac-kraken	1	1
ph_field	-0.0263969	0.096978	-0.272194	0.785621	Citrobacter farmeri	bac-kraken	1	1
dissolved_oxygen_mg_l	-0.146627	0.0315639	-4.6454	4.69e-06	Citrobacter farmeri	bac-kraken	0.0362779	0.00017044
specific_conductivity_¬µs_cm	-1.7e-05	9.72e-06	-1.75128	0.0807179	Citrobacter farmeri	bac-kraken	1	1
Wastewater Treatment Plant	0.998487	0.208036	4.79959	2.24e-06	Succinivibrio dextrinosolvens	bac-kraken	0.0176373	8.59e-05
University Campus	0.625475	0.152024	4.11433	4.7e-05	Succinivibrio dextrinosolvens	bac-kraken	0.338082	0.00143742
University Campus	0.625475	0.152024	4.11433	4.7e-05	Succinivibrio dextrinosolvens	bac-kraken	0.338082	0.00143742
Dormitory	-1.0888	0.125037	-8.70785	7.84e-17	Succinivibrio dextrinosolvens	bac-kraken	7.69e-13	1.03e-14
Hospital/Medical Campus	0.754365	0.260561	2.89516	0.00399375	Succinivibrio dextrinosolvens	bac-kraken	1	0.0833138
fecal_bacteria_cfu_ml	7.7e-06	1.63e-06	4.73334	3.24e-06	Succinivibrio dextrinosolvens	bac-kraken	0.0252828	0.0001206
POPSIZE	1.2e-06	2.55e-07	4.70504	3.57e-06	Succinivibrio dextrinosolvens	bac-kraken	0.0277662	0.0001319
sars_cov_2_n_copies_l	3.62e-08	8.39e-08	0.43113	0.666969	Succinivibrio dextrinosolvens	bac-kraken	1	1
ph_field	-0.467137	0.0963373	-4.84898	1.82e-06	Succinivibrio dextrinosolvens	bac-kraken	0.0143807	7.06e-05
dissolved_oxygen_mg_l	-0.167313	0.0321086	-5.21086	3.1e-07	Succinivibrio dextrinosolvens	bac-kraken	0.00254526	1.35e-05
specific_conductivity_¬µs_cm	3.33e-05	9.86e-06	3.38032	0.00080032	Succinivibrio dextrinosolvens	bac-kraken	1	0.0193115
Wastewater Treatment Plant	1.74743	0.151758	11.5146	9.48e-27	Campylobacter helveticus	bac-kraken	9.64e-23	2.27e-24
University Campus	0.610124	0.12312	4.95552	1.06e-06	Campylobacter helveticus	bac-kraken	0.00851405	4.3e-05
University Campus	0.610124	0.12312	4.95552	1.06e-06	Campylobacter helveticus	bac-kraken	0.00851405	4.3e-05
Dormitory	-1.00881	0.0994149	-10.1475	1.02e-21	Campylobacter helveticus	bac-kraken	1.02e-17	1.92e-19
Hospital/Medical Campus	-0.635108	0.212777	-2.98485	0.00300834	Campylobacter helveticus	bac-kraken	1	0.0645003
fecal_bacteria_cfu_ml	9.11e-06	1.24e-06	7.36958	1.3e-12	Campylobacter helveticus	bac-kraken	1.22e-08	1.11e-10
POPSIZE	2.15e-06	1.72e-07	12.543	2.11e-30	Campylobacter helveticus	bac-kraken	2.16e-26	5.91e-28
sars_cov_2_n_copies_l	-1.78e-07	7.56e-08	-2.35339	0.0198502	Campylobacter helveticus	bac-kraken	1	0.354344
ph_field	-0.593591	0.073942	-8.0278	1.27e-14	Campylobacter helveticus	bac-kraken	1.22e-10	1.37e-12
dissolved_oxygen_mg_l	-0.175966	0.0254983	-6.90111	2.19e-11	Campylobacter helveticus	bac-kraken	2.01e-07	1.63e-09
specific_conductivity_¬µs_cm	2.77e-05	7.93e-06	3.49887	0.00052352	Campylobacter helveticus	bac-kraken	1	0.0130331
Wastewater Treatment Plant	0.31229	0.148789	2.09888	0.0364432	Rhodobacteraceae bacterium QY30	bac-kraken	1	0.608609
University Campus	-0.294497	0.10755	-2.73823	0.00644822	Rhodobacteraceae bacterium QY30	bac-kraken	1	0.128489
University Campus	-0.294497	0.10755	-2.73823	0.00644822	Rhodobacteraceae bacterium QY30	bac-kraken	1	0.128489
Dormitory	0.0214545	0.0952628	0.225214	0.821926	Rhodobacteraceae bacterium QY30	bac-kraken	1	1
Hospital/Medical Campus	0.294332	0.183562	1.60345	0.109612	Rhodobacteraceae bacterium QY30	bac-kraken	1	1
fecal_bacteria_cfu_ml	9.14e-07	1.16e-06	0.784592	0.433237	Rhodobacteraceae bacterium QY30	bac-kraken	1	1
POPSIZE	3.75e-07	1.75e-07	2.14174	0.032855	Rhodobacteraceae bacterium QY30	bac-kraken	1	0.55679
sars_cov_2_n_copies_l	-3.95e-08	5.45e-08	-0.724417	0.469895	Rhodobacteraceae bacterium QY30	bac-kraken	1	1
ph_field	-0.0796697	0.0705767	-1.12884	0.259681	Rhodobacteraceae bacterium QY30	bac-kraken	1	1
dissolved_oxygen_mg_l	0.0624138	0.0233413	2.67397	0.00782119	Rhodobacteraceae bacterium QY30	bac-kraken	1	0.152894
specific_conductivity_¬µs_cm	-4.1e-06	7.06e-06	-0.579883	0.562343	Rhodobacteraceae bacterium QY30	bac-kraken	1	1
Wastewater Treatment Plant	0.853652	0.143546	5.94691	5.89e-09	Xylophilus rhododendri	bac-kraken	5.14e-05	3.27e-07
University Campus	-0.0242569	0.108573	-0.223415	0.823324	Xylophilus rhododendri	bac-kraken	1	1
University Campus	-0.0242569	0.108573	-0.223415	0.823324	Xylophilus rhododendri	bac-kraken	1	1
Dormitory	-0.121309	0.0951172	-1.27536	0.202909	Xylophilus rhododendri	bac-kraken	1	1
Hospital/Medical Campus	-0.77047	0.180213	-4.27534	2.38e-05	Xylophilus rhododendri	bac-kraken	0.175529	0.00076935
fecal_bacteria_cfu_ml	3.09e-06	1.11e-06	2.79165	0.00553947	Xylophilus rhododendri	bac-kraken	1	0.111936
POPSIZE	9.48e-07	1.68e-07	5.64095	3.32e-08	Xylophilus rhododendri	bac-kraken	0.00028361	1.67e-06
sars_cov_2_n_copies_l	4.43e-08	5.13e-08	0.864302	0.388749	Xylophilus rhododendri	bac-kraken	1	1
ph_field	-0.103288	0.0684236	-1.50954	0.131995	Xylophilus rhododendri	bac-kraken	1	1
dissolved_oxygen_mg_l	-0.0737263	0.0226631	-3.25315	0.00124404	Xylophilus rhododendri	bac-kraken	1	0.0290165
specific_conductivity_¬µs_cm	-3.61e-06	6.86e-06	-0.52595	0.599235	Xylophilus rhododendri	bac-kraken	1	1
Wastewater Treatment Plant	2.20391	0.128053	17.2109	2.84e-50	Pirellula sp. SH-Sr6A	bac-kraken	2.96e-46	1.59e-47
University Campus	-0.705688	0.117008	-6.03113	3.66e-09	Pirellula sp. SH-Sr6A	bac-kraken	3.21e-05	2.08e-07
University Campus	-0.705688	0.117008	-6.03113	3.66e-09	Pirellula sp. SH-Sr6A	bac-kraken	3.21e-05	2.08e-07
Dormitory	-0.294913	0.106194	-2.7771	0.00573803	Pirellula sp. SH-Sr6A	bac-kraken	1	0.115613
Hospital/Medical Campus	-0.206426	0.206942	-0.997507	0.319111	Pirellula sp. SH-Sr6A	bac-kraken	1	1
fecal_bacteria_cfu_ml	6.53e-06	1.28e-06	5.08461	6.09e-07	Pirellula sp. SH-Sr6A	bac-kraken	0.00494086	2.55e-05
POPSIZE	2.65e-06	1.55e-07	17.1684	3.18e-49	Pirellula sp. SH-Sr6A	bac-kraken	3.31e-45	1.71e-46
sars_cov_2_n_copies_l	-8.27e-08	8.22e-08	-1.00638	0.315789	Pirellula sp. SH-Sr6A	bac-kraken	1	1
ph_field	-0.210237	0.0776383	-2.7079	0.00707849	Pirellula sp. SH-Sr6A	bac-kraken	1	0.139789
dissolved_oxygen_mg_l	-0.104312	0.0255581	-4.08139	5.46e-05	Pirellula sp. SH-Sr6A	bac-kraken	0.389801	0.00164336
specific_conductivity_¬µs_cm	1.12e-05	7.54e-06	1.48866	0.137419	Pirellula sp. SH-Sr6A	bac-kraken	1	1
Wastewater Treatment Plant	0.0393684	0.0772807	0.509421	0.610733	Crassaminicella thermophila	bac-kraken	1	1
University Campus	-0.0561691	0.0560195	-1.00267	0.316616	Crassaminicella thermophila	bac-kraken	1	1
University Campus	-0.0561691	0.0560195	-1.00267	0.316616	Crassaminicella thermophila	bac-kraken	1	1
Dormitory	0.0359521	0.0492002	0.730732	0.465363	Crassaminicella thermophila	bac-kraken	1	1
Hospital/Medical Campus	-0.0322903	0.0951458	-0.339377	0.7345	Crassaminicella thermophila	bac-kraken	1	1
fecal_bacteria_cfu_ml	5.32e-07	6.03e-07	0.882828	0.377951	Crassaminicella thermophila	bac-kraken	1	1
POPSIZE	4.57e-08	9.56e-08	0.478502	0.63257	Crassaminicella thermophila	bac-kraken	1	1
sars_cov_2_n_copies_l	-3.61e-08	2.65e-08	-1.36036	0.175679	Crassaminicella thermophila	bac-kraken	1	1
ph_field	-0.0903351	0.0343709	-2.62824	0.0089326	Crassaminicella thermophila	bac-kraken	1	0.172234
dissolved_oxygen_mg_l	-0.0090835	0.0115958	-0.783339	0.433919	Crassaminicella thermophila	bac-kraken	1	1
specific_conductivity_¬µs_cm	1.15e-06	3.49e-06	0.330252	0.741394	Crassaminicella thermophila	bac-kraken	1	1
Wastewater Treatment Plant	-0.466684	0.172337	-2.70798	0.00705489	Methylomonas clara	bac-kraken	1	0.139375
University Campus	0.737738	0.120744	6.10994	2.33e-09	Methylomonas clara	bac-kraken	2.06e-05	1.36e-07
University Campus	0.737738	0.120744	6.10994	2.33e-09	Methylomonas clara	bac-kraken	2.06e-05	1.36e-07
Dormitory	-0.521313	0.107681	-4.84126	1.84e-06	Methylomonas clara	bac-kraken	0.0145281	7.12e-05
Hospital/Medical Campus	0.531223	0.212415	2.50087	0.012781	Methylomonas clara	bac-kraken	1	0.238424
fecal_bacteria_cfu_ml	1.74e-08	1.29e-06	0.013465	0.989265	Methylomonas clara	bac-kraken	1	1
POPSIZE	-4.5e-07	1.96e-07	-2.29606	0.0222206	Methylomonas clara	bac-kraken	1	0.392828
sars_cov_2_n_copies_l	-1.4e-09	6.27e-08	-0.0223052	0.982233	Methylomonas clara	bac-kraken	1	1
ph_field	-0.111574	0.0807297	-1.38207	0.167767	Methylomonas clara	bac-kraken	1	1
dissolved_oxygen_mg_l	0.00857843	0.027187	0.315534	0.752531	Methylomonas clara	bac-kraken	1	1
specific_conductivity_¬µs_cm	1.58e-06	8.2e-06	0.19205	0.847808	Methylomonas clara	bac-kraken	1	1
Wastewater Treatment Plant	1.82092	0.0651815	27.9362	1.14e-96	Runella rosea	bac-kraken	1.21e-92	3.05e-93
University Campus	-0.330905	0.0790959	-4.18359	3.52e-05	Runella rosea	bac-kraken	0.255525	0.00109916
University Campus	-0.330905	0.0790959	-4.18359	3.52e-05	Runella rosea	bac-kraken	0.255525	0.00109916
Dormitory	-0.425377	0.0676967	-6.28358	8.52e-10	Runella rosea	bac-kraken	7.59e-06	5.24e-08
Hospital/Medical Campus	-0.217483	0.136623	-1.59184	0.112197	Runella rosea	bac-kraken	1	1
fecal_bacteria_cfu_ml	5.96e-06	8.36e-07	7.13735	5.76e-12	Runella rosea	bac-kraken	5.35e-08	4.58e-10
POPSIZE	2.2e-06	8.02e-08	27.4415	6.81e-92	Runella rosea	bac-kraken	7.19e-88	1.51e-88
sars_cov_2_n_copies_l	-7.98e-08	5.77e-08	-1.38248	0.168802	Runella rosea	bac-kraken	1	1
ph_field	-0.302646	0.0494488	-6.12039	2.34e-09	Runella rosea	bac-kraken	2.06e-05	1.36e-07
dissolved_oxygen_mg_l	-0.114748	0.0160293	-7.15865	4.27e-12	Runella rosea	bac-kraken	3.98e-08	3.45e-10
specific_conductivity_¬µs_cm	2.14e-05	4.8e-06	4.45914	1.09e-05	Runella rosea	bac-kraken	0.0823695	0.00037359
Wastewater Treatment Plant	1.1197	0.163159	6.86261	2.53e-11	Acidihalobacter ferrooxydans	bac-kraken	2.33e-07	1.87e-09
University Campus	0.616117	0.121255	5.08119	5.73e-07	Acidihalobacter ferrooxydans	bac-kraken	0.00465427	2.41e-05
University Campus	0.616117	0.121255	5.08119	5.73e-07	Acidihalobacter ferrooxydans	bac-kraken	0.00465427	2.41e-05
Dormitory	-0.780424	0.102713	-7.59809	2.09e-13	Acidihalobacter ferrooxydans	bac-kraken	1.98e-09	1.96e-11
Hospital/Medical Campus	-0.554439	0.210356	-2.63572	0.00871677	Acidihalobacter ferrooxydans	bac-kraken	1	0.168322
fecal_bacteria_cfu_ml	2.37e-06	1.3e-06	1.81974	0.069676	Acidihalobacter ferrooxydans	bac-kraken	1	1
POPSIZE	1.6e-06	1.26e-07	12.6703	6.79e-31	Acidihalobacter ferrooxydans	bac-kraken	6.95e-27	1.95e-28
sars_cov_2_n_copies_l	-1.09e-07	5.9e-08	-1.84894	0.0663588	Acidihalobacter ferrooxydans	bac-kraken	1	1
ph_field	-0.420515	0.077152	-5.45047	9.08e-08	Acidihalobacter ferrooxydans	bac-kraken	0.00076134	4.27e-06
dissolved_oxygen_mg_l	-0.122198	0.0265363	-4.60494	5.65e-06	Acidihalobacter ferrooxydans	bac-kraken	0.0434005	0.00020206
specific_conductivity_¬µs_cm	8.97e-05	6.68e-06	13.4166	8.85e-34	Acidihalobacter ferrooxydans	bac-kraken	9.1e-30	2.92e-31
Wastewater Treatment Plant	0.638659	0.0866572	7.36995	9.61e-13	Niabella ginsenosidivorans	bac-kraken	9.02e-09	8.26e-11
University Campus	-0.499423	0.0621921	-8.03034	1.06e-14	Niabella ginsenosidivorans	bac-kraken	1.02e-10	1.15e-12
University Campus	-0.499423	0.0621921	-8.03034	1.06e-14	Niabella ginsenosidivorans	bac-kraken	1.02e-10	1.15e-12
Dormitory	0.135936	0.0583679	2.32896	0.02035	Niabella ginsenosidivorans	bac-kraken	1	0.362459
Hospital/Medical Campus	-0.038033	0.11355	-0.334944	0.73784	Niabella ginsenosidivorans	bac-kraken	1	1
fecal_bacteria_cfu_ml	8.25e-07	7.1e-07	1.16101	0.246448	Niabella ginsenosidivorans	bac-kraken	1	1
POPSIZE	7.6e-07	1.04e-07	7.3381	1.34e-12	Niabella ginsenosidivorans	bac-kraken	1.26e-08	1.14e-10
sars_cov_2_n_copies_l	-7.46e-08	3.62e-08	-2.06126	0.0409377	Niabella ginsenosidivorans	bac-kraken	1	0.673117
ph_field	0.00974707	0.0426294	0.228647	0.819267	Niabella ginsenosidivorans	bac-kraken	1	1
dissolved_oxygen_mg_l	0.0190258	0.0140916	1.35016	0.177774	Niabella ginsenosidivorans	bac-kraken	1	1
specific_conductivity_¬µs_cm	1.39e-06	4.22e-06	0.329671	0.741833	Niabella ginsenosidivorans	bac-kraken	1	1
Wastewater Treatment Plant	0.186485	0.0879307	2.12082	0.0345407	Klebsiella aerogenes	bac-kraken	1	0.581863
University Campus	-0.0616124	0.0640767	-0.961542	0.33685	Klebsiella aerogenes	bac-kraken	1	1
University Campus	-0.0616124	0.0640767	-0.961542	0.33685	Klebsiella aerogenes	bac-kraken	1	1
Dormitory	-0.18927	0.0555208	-3.409	0.00071708	Klebsiella aerogenes	bac-kraken	1	0.0174361
Hospital/Medical Campus	0.601876	0.104666	5.75044	1.75e-08	Klebsiella aerogenes	bac-kraken	0.00015075	9.18e-07
fecal_bacteria_cfu_ml	1.47e-06	6.38e-07	2.30718	0.0216433	Klebsiella aerogenes	bac-kraken	1	0.383012
POPSIZE	2.27e-07	1.04e-07	2.18585	0.0294415	Klebsiella aerogenes	bac-kraken	1	0.505006
sars_cov_2_n_copies_l	-2.71e-08	3.21e-08	-0.843783	0.400083	Klebsiella aerogenes	bac-kraken	1	1
ph_field	-0.0559204	0.0410986	-1.36064	0.174438	Klebsiella aerogenes	bac-kraken	1	1
dissolved_oxygen_mg_l	-0.0233721	0.0137335	-1.70183	0.0896093	Klebsiella aerogenes	bac-kraken	1	1
specific_conductivity_¬µs_cm	5.44e-06	4.15e-06	1.31146	0.190508	Klebsiella aerogenes	bac-kraken	1	1
Wastewater Treatment Plant	-0.263278	0.0813064	-3.2381	0.00130192	Rickettsiales endosymbiont of Stachyamoeba lipophora	bac-kraken	1	0.0302678
University Campus	-0.0381851	0.0597167	-0.639437	0.522898	Rickettsiales endosymbiont of Stachyamoeba lipophora	bac-kraken	1	1
University Campus	-0.0381851	0.0597167	-0.639437	0.522898	Rickettsiales endosymbiont of Stachyamoeba lipophora	bac-kraken	1	1
Dormitory	0.0890422	0.0522572	1.70392	0.0891589	Rickettsiales endosymbiont of Stachyamoeba lipophora	bac-kraken	1	1
Hospital/Medical Campus	0.176187	0.100988	1.74462	0.0818053	Rickettsiales endosymbiont of Stachyamoeba lipophora	bac-kraken	1	1
fecal_bacteria_cfu_ml	-2.56e-06	6.04e-07	-4.23013	3e-05	Rickettsiales endosymbiont of Stachyamoeba lipophora	bac-kraken	0.219671	0.00095238
POPSIZE	-2.75e-07	9.38e-08	-2.92678	0.00363247	Rickettsiales endosymbiont of Stachyamoeba lipophora	bac-kraken	1	0.0765264
sars_cov_2_n_copies_l	-2.82e-08	3.51e-08	-0.803402	0.422965	Rickettsiales endosymbiont of Stachyamoeba lipophora	bac-kraken	1	1
ph_field	0.115306	0.0383768	3.00456	0.0028369	Rickettsiales endosymbiont of Stachyamoeba lipophora	bac-kraken	1	0.0610594
dissolved_oxygen_mg_l	0.052285	0.0127421	4.10332	4.99e-05	Rickettsiales endosymbiont of Stachyamoeba lipophora	bac-kraken	0.35784	0.00151672
specific_conductivity_¬µs_cm	2.67e-06	3.91e-06	0.682441	0.495382	Rickettsiales endosymbiont of Stachyamoeba lipophora	bac-kraken	1	1
Wastewater Treatment Plant	-0.331342	0.0976918	-3.3917	0.00076258	Luteimicrobium xylanilyticum	bac-kraken	1	0.0184692
University Campus	-0.0798706	0.0717656	-1.11294	0.266392	Luteimicrobium xylanilyticum	bac-kraken	1	1
University Campus	-0.0798706	0.0717656	-1.11294	0.266392	Luteimicrobium xylanilyticum	bac-kraken	1	1
Dormitory	0.287098	0.0614628	4.67109	4.08e-06	Luteimicrobium xylanilyticum	bac-kraken	0.0316205	0.00014941
Hospital/Medical Campus	-0.340618	0.120767	-2.82045	0.00503025	Luteimicrobium xylanilyticum	bac-kraken	1	0.1027
fecal_bacteria_cfu_ml	-1.78e-06	7.79e-07	-2.28575	0.0228821	Luteimicrobium xylanilyticum	bac-kraken	1	0.402817
POPSIZE	-4.38e-07	1.21e-07	-3.61654	0.00033918	Luteimicrobium xylanilyticum	bac-kraken	1	0.00878739
sars_cov_2_n_copies_l	1.58e-07	4.74e-08	3.33226	0.00107573	Luteimicrobium xylanilyticum	bac-kraken	1	0.0253249
ph_field	0.0950146	0.0457117	2.07856	0.0383318	Luteimicrobium xylanilyticum	bac-kraken	1	0.635674
dissolved_oxygen_mg_l	-0.0063164	0.015379	-0.410717	0.681513	Luteimicrobium xylanilyticum	bac-kraken	1	1
specific_conductivity_¬µs_cm	-1.25e-05	4.59e-06	-2.71801	0.00687317	Luteimicrobium xylanilyticum	bac-kraken	1	0.136172
Wastewater Treatment Plant	0.87709	0.16121	5.44068	9.18e-08	Zobellella denitrificans	bac-kraken	0.00076966	4.31e-06
University Campus	-0.0244612	0.121138	-0.201928	0.840074	Zobellella denitrificans	bac-kraken	1	1
University Campus	-0.0244612	0.121138	-0.201928	0.840074	Zobellella denitrificans	bac-kraken	1	1
Dormitory	-0.381922	0.104637	-3.64998	0.00029641	Zobellella denitrificans	bac-kraken	1	0.00777204
Hospital/Medical Campus	0.16824	0.205362	0.819236	0.413131	Zobellella denitrificans	bac-kraken	1	1
fecal_bacteria_cfu_ml	6.89e-06	1.22e-06	5.66296	3.16e-08	Zobellella denitrificans	bac-kraken	0.00027018	1.6e-06
POPSIZE	9.65e-07	1.95e-07	4.94353	1.16e-06	Zobellella denitrificans	bac-kraken	0.00927044	4.66e-05
sars_cov_2_n_copies_l	1.11e-07	7.33e-08	1.51284	0.132343	Zobellella denitrificans	bac-kraken	1	1
ph_field	-0.36735	0.0727548	-5.04915	6.92e-07	Zobellella denitrificans	bac-kraken	0.00559582	2.87e-05
dissolved_oxygen_mg_l	-0.164253	0.0237449	-6.91741	1.97e-11	Zobellella denitrificans	bac-kraken	1.82e-07	1.48e-09
specific_conductivity_¬µs_cm	1.94e-06	7.6e-06	0.254745	0.79906	Zobellella denitrificans	bac-kraken	1	1
Wastewater Treatment Plant	-0.259879	0.0766678	-3.38968	0.00076806	Dyella sp. M7H15-1	bac-kraken	1	0.0185848
University Campus	-0.211799	0.0554202	-3.8217	0.00015325	Dyella sp. M7H15-1	bac-kraken	1	0.00423182
University Campus	-0.211799	0.0554202	-3.8217	0.00015325	Dyella sp. M7H15-1	bac-kraken	1	0.00423182
Dormitory	0.280262	0.0475219	5.89755	7.76e-09	Dyella sp. M7H15-1	bac-kraken	6.75e-05	4.24e-07
Hospital/Medical Campus	-0.0436174	0.0956729	-0.455901	0.648704	Dyella sp. M7H15-1	bac-kraken	1	1
fecal_bacteria_cfu_ml	-2.22e-06	6.15e-07	-3.61639	0.00034386	Dyella sp. M7H15-1	bac-kraken	1	0.00890208
POPSIZE	-3.26e-07	9.46e-08	-3.44332	0.00063914	Dyella sp. M7H15-1	bac-kraken	1	0.0156465
sars_cov_2_n_copies_l	-1.11e-08	2.72e-08	-0.406934	0.684614	Dyella sp. M7H15-1	bac-kraken	1	1
ph_field	0.095783	0.036336	2.63603	0.00873368	Dyella sp. M7H15-1	bac-kraken	1	0.168617
dissolved_oxygen_mg_l	0.0530005	0.0119627	4.43047	1.23e-05	Dyella sp. M7H15-1	bac-kraken	0.0928332	0.00041844
specific_conductivity_¬µs_cm	-9.53e-06	3.67e-06	-2.59765	0.00975723	Dyella sp. M7H15-1	bac-kraken	1	0.186277
Wastewater Treatment Plant	-0.159931	0.0565997	-2.82566	0.00495076	Moraxella cuniculi	bac-kraken	1	0.101314
University Campus	-0.103301	0.0411492	-2.5104	0.0124463	Moraxella cuniculi	bac-kraken	1	0.232627
University Campus	-0.103301	0.0411492	-2.5104	0.0124463	Moraxella cuniculi	bac-kraken	1	0.232627
Dormitory	0.104719	0.0360257	2.90677	0.00385147	Moraxella cuniculi	bac-kraken	1	0.0807815
Hospital/Medical Campus	0.148456	0.0699657	2.12184	0.0344546	Moraxella cuniculi	bac-kraken	1	0.580598
fecal_bacteria_cfu_ml	1.09e-07	3.82e-07	0.285759	0.775236	Moraxella cuniculi	bac-kraken	1	1
POPSIZE	-2.05e-07	6.89e-08	-2.98273	0.00304265	Moraxella cuniculi	bac-kraken	1	0.0651388
sars_cov_2_n_copies_l	-2.28e-09	1.63e-08	-0.139689	0.889086	Moraxella cuniculi	bac-kraken	1	1
ph_field	0.00806533	0.0237812	0.339148	0.734687	Moraxella cuniculi	bac-kraken	1	1
dissolved_oxygen_mg_l	0.00767298	0.00794867	0.965316	0.335004	Moraxella cuniculi	bac-kraken	1	1
specific_conductivity_¬µs_cm	-2.89e-06	2.4e-06	-1.20648	0.228393	Moraxella cuniculi	bac-kraken	1	1
Wastewater Treatment Plant	-0.409634	0.142043	-2.88388	0.00413665	Magnetospirillum magneticum	bac-kraken	1	0.0861057
University Campus	-0.0069879	0.104106	-0.0671234	0.946516	Magnetospirillum magneticum	bac-kraken	1	1
University Campus	-0.0069879	0.104106	-0.0671234	0.946516	Magnetospirillum magneticum	bac-kraken	1	1
Dormitory	0.15427	0.09106	1.69415	0.0910009	Magnetospirillum magneticum	bac-kraken	1	1
Hospital/Medical Campus	0.064469	0.176597	0.365064	0.715254	Magnetospirillum magneticum	bac-kraken	1	1
fecal_bacteria_cfu_ml	-2.29e-06	1.09e-06	-2.09992	0.03647	Magnetospirillum magneticum	bac-kraken	1	0.608959
POPSIZE	-4.69e-07	1.66e-07	-2.82459	0.00498565	Magnetospirillum magneticum	bac-kraken	1	0.101855
sars_cov_2_n_copies_l	1.45e-08	4.36e-08	0.332064	0.740287	Magnetospirillum magneticum	bac-kraken	1	1
ph_field	0.049466	0.0669349	0.739017	0.460355	Magnetospirillum magneticum	bac-kraken	1	1
dissolved_oxygen_mg_l	0.035063	0.0225231	1.55676	0.120365	Magnetospirillum magneticum	bac-kraken	1	1
specific_conductivity_¬µs_cm	-2.77e-06	6.82e-06	-0.40594	0.685019	Magnetospirillum magneticum	bac-kraken	1	1
Wastewater Treatment Plant	0.687446	0.132463	5.18971	3.33e-07	Skermanella pratensis	bac-kraken	0.00273385	1.45e-05
University Campus	-0.0641107	0.0991865	-0.646365	0.518407	Skermanella pratensis	bac-kraken	1	1
University Campus	-0.0641107	0.0991865	-0.646365	0.518407	Skermanella pratensis	bac-kraken	1	1
Dormitory	-0.296355	0.0858591	-3.45164	0.00061554	Skermanella pratensis	bac-kraken	1	0.0151254
Hospital/Medical Campus	0.250049	0.167908	1.48921	0.137208	Skermanella pratensis	bac-kraken	1	1
fecal_bacteria_cfu_ml	2.42e-06	1.04e-06	2.31929	0.0209695	Skermanella pratensis	bac-kraken	1	0.372478
POPSIZE	8.42e-07	1.55e-07	5.43898	9.66e-08	Skermanella pratensis	bac-kraken	0.0008092	4.53e-06
sars_cov_2_n_copies_l	-4.74e-08	5.16e-08	-0.919024	0.359502	Skermanella pratensis	bac-kraken	1	1
ph_field	-0.130905	0.0633213	-2.06731	0.039385	Skermanella pratensis	bac-kraken	1	0.651589
dissolved_oxygen_mg_l	-0.0129467	0.0212453	-0.60939	0.542632	Skermanella pratensis	bac-kraken	1	1
specific_conductivity_¬µs_cm	-2.45e-06	6.4e-06	-0.382726	0.70214	Skermanella pratensis	bac-kraken	1	1
Wastewater Treatment Plant	-0.0988026	0.048726	-2.02772	0.0432401	Glycocaulis alkaliphilus	bac-kraken	1	0.706301
University Campus	0.0646202	0.0353865	1.82613	0.0685637	Glycocaulis alkaliphilus	bac-kraken	1	1
University Campus	0.0646202	0.0353865	1.82613	0.0685637	Glycocaulis alkaliphilus	bac-kraken	1	1
Dormitory	-0.0149604	0.031179	-0.479823	0.631611	Glycocaulis alkaliphilus	bac-kraken	1	1
Hospital/Medical Campus	0.0195984	0.0602738	0.325156	0.74523	Glycocaulis alkaliphilus	bac-kraken	1	1
fecal_bacteria_cfu_ml	-5.57e-07	3.33e-07	-1.6713	0.09558	Glycocaulis alkaliphilus	bac-kraken	1	1
POPSIZE	-9.87e-08	5.38e-08	-1.83366	0.0674925	Glycocaulis alkaliphilus	bac-kraken	1	1
sars_cov_2_n_copies_l	5.81e-09	1.79e-08	0.324127	0.746276	Glycocaulis alkaliphilus	bac-kraken	1	1
ph_field	0.00689834	0.0223031	0.3093	0.757264	Glycocaulis alkaliphilus	bac-kraken	1	1
dissolved_oxygen_mg_l	-6.29e-05	0.00746362	-0.0084328	0.993276	Glycocaulis alkaliphilus	bac-kraken	1	1
specific_conductivity_¬µs_cm	3.42e-06	2.25e-06	1.52141	0.129002	Glycocaulis alkaliphilus	bac-kraken	1	1
Wastewater Treatment Plant	0.489473	0.0952242	5.14022	4.27e-07	Azotobacter salinestris	bac-kraken	0.00348811	1.83e-05
University Campus	0.213547	0.0705068	3.02875	0.00261212	Azotobacter salinestris	bac-kraken	1	0.0567716
University Campus	0.213547	0.0705068	3.02875	0.00261212	Azotobacter salinestris	bac-kraken	1	0.0567716
Dormitory	-0.400147	0.0593553	-6.74155	5.38e-11	Azotobacter salinestris	bac-kraken	4.92e-07	3.82e-09
Hospital/Medical Campus	0.138577	0.120766	1.14748	0.251856	Azotobacter salinestris	bac-kraken	1	1
fecal_bacteria_cfu_ml	3.07e-06	7.64e-07	4.01849	7.21e-05	Azotobacter salinestris	bac-kraken	0.508922	0.00212221
POPSIZE	5.7e-07	1.18e-07	4.83866	1.91e-06	Azotobacter salinestris	bac-kraken	0.0150972	7.39e-05
sars_cov_2_n_copies_l	-7.85e-08	4.31e-08	-1.82081	0.0705518	Azotobacter salinestris	bac-kraken	1	1
ph_field	-0.269547	0.044294	-6.08542	2.85e-09	Azotobacter salinestris	bac-kraken	2.51e-05	1.64e-07
dissolved_oxygen_mg_l	-0.0965804	0.0146899	-6.57462	1.62e-10	Azotobacter salinestris	bac-kraken	1.47e-06	1.08e-08
specific_conductivity_¬µs_cm	3.41e-06	4.67e-06	0.730088	0.465793	Azotobacter salinestris	bac-kraken	1	1
Wastewater Treatment Plant	-0.46899	0.209533	-2.23826	0.0257444	Mycolicibacterium mageritense	bac-kraken	1	0.447557
University Campus	-0.529197	0.150693	-3.51175	0.00049501	Mycolicibacterium mageritense	bac-kraken	1	0.0123764
University Campus	-0.529197	0.150693	-3.51175	0.00049501	Mycolicibacterium mageritense	bac-kraken	1	0.0123764
Dormitory	0.640932	0.130449	4.91329	1.3e-06	Mycolicibacterium mageritense	bac-kraken	0.0103864	5.19e-05
Hospital/Medical Campus	-0.160604	0.259386	-0.619167	0.536152	Mycolicibacterium mageritense	bac-kraken	1	1
fecal_bacteria_cfu_ml	-8.14e-06	1.63e-06	-5.00069	9.16e-07	Mycolicibacterium mageritense	bac-kraken	0.00737821	3.75e-05
POPSIZE	-5.81e-07	2.56e-07	-2.26503	0.0240779	Mycolicibacterium mageritense	bac-kraken	1	0.421099
sars_cov_2_n_copies_l	-6.4e-08	9.29e-08	-0.688934	0.491888	Mycolicibacterium mageritense	bac-kraken	1	1
ph_field	0.48943	0.0957655	5.11072	5.11e-07	Mycolicibacterium mageritense	bac-kraken	0.00416092	2.17e-05
dissolved_oxygen_mg_l	0.179601	0.0318415	5.64048	3.33e-08	Mycolicibacterium mageritense	bac-kraken	0.00028381	1.67e-06
specific_conductivity_¬µs_cm	-2.93e-05	9.89e-06	-2.96266	0.00324491	Mycolicibacterium mageritense	bac-kraken	1	0.0689739
Wastewater Treatment Plant	1.11789	0.0478751	23.3502	3.94e-77	Acidihalobacter prosperus	bac-kraken	4.15e-73	5.49e-74
University Campus	-0.021361	0.0531206	-0.402123	0.687805	Acidihalobacter prosperus	bac-kraken	1	1
University Campus	-0.021361	0.0531206	-0.402123	0.687805	Acidihalobacter prosperus	bac-kraken	1	1
Dormitory	-0.379859	0.0426665	-8.90298	1.82e-17	Acidihalobacter prosperus	bac-kraken	1.79e-13	2.53e-15
Hospital/Medical Campus	-0.213268	0.0895196	-2.38236	0.0176606	Acidihalobacter prosperus	bac-kraken	1	0.318468
fecal_bacteria_cfu_ml	3.03e-06	5.3e-07	5.71789	2.36e-08	Acidihalobacter prosperus	bac-kraken	0.00020209	1.21e-06
POPSIZE	1.38e-06	4.78e-08	28.8748	1.51e-97	Acidihalobacter prosperus	bac-kraken	1.59e-93	4.25e-94
sars_cov_2_n_copies_l	-4.7e-08	3.51e-08	-1.34035	0.18208	Acidihalobacter prosperus	bac-kraken	1	1
ph_field	-0.222487	0.0322768	-6.89308	2.3e-11	Acidihalobacter prosperus	bac-kraken	2.12e-07	1.71e-09
dissolved_oxygen_mg_l	-0.0884341	0.0105171	-8.40856	8.59e-16	Acidihalobacter prosperus	bac-kraken	8.36e-12	1.03e-13
specific_conductivity_¬µs_cm	2.17e-05	3.2e-06	6.77469	4.86e-11	Acidihalobacter prosperus	bac-kraken	4.44e-07	3.47e-09
Wastewater Treatment Plant	2.65016	0.0844909	31.3663	1.17e-110	Methylomicrobium album	bac-kraken	1.24e-106	6.77e-107
University Campus	-0.0081861	0.113322	-0.0722378	0.942448	Methylomicrobium album	bac-kraken	1	1
University Campus	-0.0081861	0.113322	-0.0722378	0.942448	Methylomicrobium album	bac-kraken	1	1
Dormitory	-0.945442	0.087739	-10.7756	5.47e-24	Methylomicrobium album	bac-kraken	5.53e-20	1.15e-21
Hospital/Medical Campus	-0.459974	0.190905	-2.40944	0.0164202	Methylomicrobium album	bac-kraken	1	0.298713
fecal_bacteria_cfu_ml	8.83e-06	1.12e-06	7.85024	5.43e-14	Methylomicrobium album	bac-kraken	5.2e-10	5.47e-12
POPSIZE	3.25e-06	9.34e-08	34.8534	5.73e-120	Methylomicrobium album	bac-kraken	6.07e-116	5.98e-116
sars_cov_2_n_copies_l	-1.23e-07	8.25e-08	-1.48516	0.13952	Methylomicrobium album	bac-kraken	1	1
ph_field	-0.495893	0.0676977	-7.32511	1.45e-12	Methylomicrobium album	bac-kraken	1.36e-08	1.23e-10
dissolved_oxygen_mg_l	-0.184327	0.0221409	-8.32518	1.56e-15	Methylomicrobium album	bac-kraken	1.51e-11	1.83e-13
specific_conductivity_¬µs_cm	4.01e-05	6.62e-06	6.04975	3.52e-09	Methylomicrobium album	bac-kraken	3.09e-05	2.01e-07
Wastewater Treatment Plant	0.738183	0.0634303	11.6377	3.22e-27	Bacteroides coprosuis	bac-kraken	3.27e-23	7.83e-25
University Campus	-0.0711483	0.0530128	-1.3421	0.180313	Bacteroides coprosuis	bac-kraken	1	1
University Campus	-0.0711483	0.0530128	-1.3421	0.180313	Bacteroides coprosuis	bac-kraken	1	1
Dormitory	-0.188186	0.045693	-4.1185	4.62e-05	Bacteroides coprosuis	bac-kraken	0.332544	0.00141559
Hospital/Medical Campus	-0.210682	0.0895326	-2.35314	0.0190908	Bacteroides coprosuis	bac-kraken	1	0.341781
fecal_bacteria_cfu_ml	2.07e-06	5.34e-07	3.8839	0.00012346	Bacteroides coprosuis	bac-kraken	0.850414	0.00346805
POPSIZE	9.06e-07	7.5e-08	12.0863	1.2e-28	Bacteroides coprosuis	bac-kraken	1.22e-24	3.13e-26
sars_cov_2_n_copies_l	-3.12e-08	3.04e-08	-1.02741	0.305816	Bacteroides coprosuis	bac-kraken	1	1
ph_field	-0.221257	0.0311299	-7.10754	5.93e-12	Bacteroides coprosuis	bac-kraken	5.51e-08	4.71e-10
dissolved_oxygen_mg_l	-0.0657884	0.0105565	-6.23202	1.23e-09	Bacteroides coprosuis	bac-kraken	1.09e-05	7.4e-08
specific_conductivity_¬µs_cm	1.88e-05	3.18e-06	5.90201	8.06e-09	Bacteroides coprosuis	bac-kraken	7e-05	4.39e-07
Wastewater Treatment Plant	-0.399835	0.164254	-2.43425	0.0153519	Bacteroides zoogleoformans	bac-kraken	1	0.28102
University Campus	0.0984702	0.119939	0.821001	0.412126	Bacteroides zoogleoformans	bac-kraken	1	1
University Campus	0.0984702	0.119939	0.821001	0.412126	Bacteroides zoogleoformans	bac-kraken	1	1
Dormitory	-0.0213719	0.10536	-0.202847	0.839356	Bacteroides zoogleoformans	bac-kraken	1	1
Hospital/Medical Campus	0.402255	0.202677	1.98471	0.0478476	Bacteroides zoogleoformans	bac-kraken	1	0.772314
fecal_bacteria_cfu_ml	-5.84e-07	1.3e-06	-0.448784	0.653873	Bacteroides zoogleoformans	bac-kraken	1	1
POPSIZE	-5.01e-07	1.97e-07	-2.53536	0.0116365	Bacteroides zoogleoformans	bac-kraken	1	0.219149
sars_cov_2_n_copies_l	-4.77e-08	6.7e-08	-0.711482	0.477848	Bacteroides zoogleoformans	bac-kraken	1	1
ph_field	-0.058998	0.0760262	-0.776022	0.438221	Bacteroides zoogleoformans	bac-kraken	1	1
dissolved_oxygen_mg_l	-0.0373008	0.0254266	-1.467	0.143208	Bacteroides zoogleoformans	bac-kraken	1	1
specific_conductivity_¬µs_cm	-3.61e-07	7.69e-06	-0.0469297	0.962594	Bacteroides zoogleoformans	bac-kraken	1	1
Wastewater Treatment Plant	-0.118598	0.0841308	-1.40969	0.159396	Lysobacter alkalisoli	bac-kraken	1	1
University Campus	-0.214527	0.0602586	-3.56011	0.00041449	Lysobacter alkalisoli	bac-kraken	1	0.0105501
University Campus	-0.214527	0.0602586	-3.56011	0.00041449	Lysobacter alkalisoli	bac-kraken	1	0.0105501
Dormitory	0.267839	0.0520432	5.14647	4.14e-07	Lysobacter alkalisoli	bac-kraken	0.00338283	1.78e-05
Hospital/Medical Campus	-0.203427	0.103323	-1.96885	0.0496478	Lysobacter alkalisoli	bac-kraken	1	0.796392
fecal_bacteria_cfu_ml	-7.77e-07	6.28e-07	-1.23834	0.21644	Lysobacter alkalisoli	bac-kraken	1	1
POPSIZE	-1.53e-07	1.02e-07	-1.50476	0.133223	Lysobacter alkalisoli	bac-kraken	1	1
sars_cov_2_n_copies_l	-8.04e-08	3.22e-08	-2.49547	0.0136194	Lysobacter alkalisoli	bac-kraken	1	0.252207
ph_field	0.015054	0.0379918	0.396244	0.692149	Lysobacter alkalisoli	bac-kraken	1	1
dissolved_oxygen_mg_l	0.044229	0.0125045	3.53704	0.00045494	Lysobacter alkalisoli	bac-kraken	1	0.0114569
specific_conductivity_¬µs_cm	-1.09e-06	3.82e-06	-0.285934	0.775087	Lysobacter alkalisoli	bac-kraken	1	1
Wastewater Treatment Plant	-0.337431	0.119775	-2.8172	0.00508041	Massilia putida	bac-kraken	1	0.103622
University Campus	-0.171358	0.0873338	-1.96211	0.050431	Massilia putida	bac-kraken	1	0.806724
University Campus	-0.171358	0.0873338	-1.96211	0.050431	Massilia putida	bac-kraken	1	0.806724
Dormitory	0.295976	0.0756097	3.91453	0.00010617	Massilia putida	bac-kraken	0.735953	0.0030172
Hospital/Medical Campus	-0.101219	0.148784	-0.680306	0.496698	Massilia putida	bac-kraken	1	1
fecal_bacteria_cfu_ml	-5.87e-07	9.66e-07	-0.607372	0.544008	Massilia putida	bac-kraken	1	1
POPSIZE	-4.33e-07	1.47e-07	-2.9498	0.00337818	Massilia putida	bac-kraken	1	0.0716324
sars_cov_2_n_copies_l	1.79e-08	4.29e-08	0.416077	0.677925	Massilia putida	bac-kraken	1	1
ph_field	0.0319547	0.0568413	0.562173	0.574331	Massilia putida	bac-kraken	1	1
dissolved_oxygen_mg_l	0.0392699	0.0188758	2.08044	0.0381585	Massilia putida	bac-kraken	1	0.633304
specific_conductivity_¬µs_cm	-1.19e-05	5.69e-06	-2.0987	0.0365131	Massilia putida	bac-kraken	1	0.609484
Wastewater Treatment Plant	2.0086	0.173201	11.5969	4.6e-27	Mannheimia varigena	bac-kraken	4.68e-23	1.12e-24
University Campus	-0.551773	0.142345	-3.87631	0.0001236	Mannheimia varigena	bac-kraken	0.851128	0.00346805
University Campus	-0.551773	0.142345	-3.87631	0.0001236	Mannheimia varigena	bac-kraken	0.851128	0.00346805
Dormitory	-0.576278	0.123982	-4.64808	4.53e-06	Mannheimia varigena	bac-kraken	0.0350879	0.00016521
Hospital/Medical Campus	0.697639	0.243474	2.86535	0.00438142	Mannheimia varigena	bac-kraken	1	0.0906765
fecal_bacteria_cfu_ml	4.7e-06	1.58e-06	2.97302	0.00315871	Mannheimia varigena	bac-kraken	1	0.0673061
POPSIZE	2.38e-06	2.17e-07	10.9649	1.81e-24	Mannheimia varigena	bac-kraken	1.83e-20	3.89e-22
sars_cov_2_n_copies_l	-1.05e-07	9.05e-08	-1.1584	0.248471	Mannheimia varigena	bac-kraken	1	1
ph_field	-0.215008	0.0939713	-2.28802	0.0226878	Mannheimia varigena	bac-kraken	1	0.399667
dissolved_oxygen_mg_l	-0.113869	0.0310629	-3.66575	0.0002819	Mannheimia varigena	bac-kraken	1	0.00743811
specific_conductivity_¬µs_cm	1.72e-05	9.41e-06	1.82462	0.0688553	Mannheimia varigena	bac-kraken	1	1
Wastewater Treatment Plant	-0.163473	0.101632	-1.60848	0.108505	Burkholderia multivorans	bac-kraken	1	1
University Campus	-0.228311	0.0731021	-3.12318	0.00191695	Burkholderia multivorans	bac-kraken	1	0.0428033
University Campus	-0.228311	0.0731021	-3.12318	0.00191695	Burkholderia multivorans	bac-kraken	1	0.0428033
Dormitory	0.0505448	0.0648821	0.779025	0.436418	Burkholderia multivorans	bac-kraken	1	1
Hospital/Medical Campus	0.716042	0.120378	5.94828	5.84e-09	Burkholderia multivorans	bac-kraken	5.1e-05	3.25e-07
fecal_bacteria_cfu_ml	-9.97e-07	7.22e-07	-1.38175	0.167954	Burkholderia multivorans	bac-kraken	1	1
POPSIZE	-2.19e-07	1.23e-07	-1.77338	0.0769727	Burkholderia multivorans	bac-kraken	1	1
sars_cov_2_n_copies_l	-1.91e-08	3.96e-08	-0.482702	0.629984	Burkholderia multivorans	bac-kraken	1	1
ph_field	0.0162147	0.0451821	0.358875	0.719889	Burkholderia multivorans	bac-kraken	1	1
dissolved_oxygen_mg_l	0.00959203	0.0151126	0.634705	0.526005	Burkholderia multivorans	bac-kraken	1	1
specific_conductivity_¬µs_cm	-6.35e-06	4.55e-06	-1.39461	0.163961	Burkholderia multivorans	bac-kraken	1	1
Wastewater Treatment Plant	0.136589	0.140819	0.969961	0.332642	Chryseolinea soli	bac-kraken	1	1
University Campus	-0.537612	0.0987566	-5.44381	9.03e-08	Chryseolinea soli	bac-kraken	0.00075741	4.25e-06
University Campus	-0.537612	0.0987566	-5.44381	9.03e-08	Chryseolinea soli	bac-kraken	0.00075741	4.25e-06
Dormitory	0.328477	0.0882965	3.72016	0.00022705	Chryseolinea soli	bac-kraken	1	0.00611454
Hospital/Medical Campus	0.113329	0.173451	0.65338	0.513881	Chryseolinea soli	bac-kraken	1	1
fecal_bacteria_cfu_ml	-3.57e-06	1.01e-06	-3.53258	0.00046819	Chryseolinea soli	bac-kraken	1	0.0117566
POPSIZE	1.87e-07	1.63e-07	1.14321	0.253675	Chryseolinea soli	bac-kraken	1	1
sars_cov_2_n_copies_l	-2.58e-08	5.25e-08	-0.491708	0.623617	Chryseolinea soli	bac-kraken	1	1
ph_field	0.208148	0.0643225	3.23601	0.00131903	Chryseolinea soli	bac-kraken	1	0.0305805
dissolved_oxygen_mg_l	0.114245	0.0210026	5.43959	9.61e-08	Chryseolinea soli	bac-kraken	0.00080552	4.51e-06
specific_conductivity_¬µs_cm	-1.25e-05	6.54e-06	-1.91148	0.0567068	Chryseolinea soli	bac-kraken	1	0.894101
Wastewater Treatment Plant	1.27417	0.14187	8.98125	1.01e-17	Lactococcus raffinolactis	bac-kraken	9.93e-14	1.43e-15
University Campus	-0.479152	0.110141	-4.35035	1.72e-05	Lactococcus raffinolactis	bac-kraken	0.128176	0.00056919
University Campus	-0.479152	0.110141	-4.35035	1.72e-05	Lactococcus raffinolactis	bac-kraken	0.128176	0.00056919
Dormitory	-0.287441	0.0978679	-2.93703	0.00350196	Lactococcus raffinolactis	bac-kraken	1	0.0740908
Hospital/Medical Campus	0.522375	0.189397	2.7581	0.00607592	Lactococcus raffinolactis	bac-kraken	1	0.121693
fecal_bacteria_cfu_ml	4.6e-06	1.17e-06	3.94509	9.69e-05	Lactococcus raffinolactis	bac-kraken	0.67362	0.00277019
POPSIZE	1.53e-06	1.71e-07	8.9564	1.56e-17	Lactococcus raffinolactis	bac-kraken	1.54e-13	2.18e-15
sars_cov_2_n_copies_l	-4.04e-08	6.54e-08	-0.618227	0.537327	Lactococcus raffinolactis	bac-kraken	1	1
ph_field	-0.133175	0.0707577	-1.88213	0.0605864	Lactococcus raffinolactis	bac-kraken	1	0.948112
dissolved_oxygen_mg_l	-0.0566481	0.0235603	-2.40438	0.0166802	Lactococcus raffinolactis	bac-kraken	1	0.302776
specific_conductivity_¬µs_cm	7.18e-06	7.01e-06	1.02423	0.306391	Lactococcus raffinolactis	bac-kraken	1	1
Wastewater Treatment Plant	2.13665	0.147005	14.5345	7.56e-39	Desulfotalea psychrophila	bac-kraken	7.82e-35	3.07e-36
University Campus	0.524686	0.128858	4.0718	5.61e-05	Desulfotalea psychrophila	bac-kraken	0.399399	0.00168086
University Campus	0.524686	0.128858	4.0718	5.61e-05	Desulfotalea psychrophila	bac-kraken	0.399399	0.00168086
Dormitory	-1.09769	0.101754	-10.7877	4.94e-24	Desulfotalea psychrophila	bac-kraken	4.99e-20	1.04e-21
Hospital/Medical Campus	-0.646894	0.220711	-2.93096	0.00356968	Desulfotalea psychrophila	bac-kraken	1	0.0753557
fecal_bacteria_cfu_ml	6.48e-06	1.35e-06	4.80367	2.34e-06	Desulfotalea psychrophila	bac-kraken	0.0184104	8.94e-05
POPSIZE	2.8e-06	1.04e-07	26.8755	1.24e-89	Desulfotalea psychrophila	bac-kraken	1.31e-85	2.55e-86
sars_cov_2_n_copies_l	-1.42e-07	7.54e-08	-1.88242	0.0616405	Desulfotalea psychrophila	bac-kraken	1	0.962156
ph_field	-0.609282	0.0785269	-7.7589	8.07e-14	Desulfotalea psychrophila	bac-kraken	7.7e-10	7.98e-12
dissolved_oxygen_mg_l	-0.170182	0.0269239	-6.32087	7.33e-10	Desulfotalea psychrophila	bac-kraken	6.54e-06	4.55e-08
specific_conductivity_¬µs_cm	9.76e-05	6.67e-06	14.6323	1.18e-38	Desulfotalea psychrophila	bac-kraken	1.22e-34	4.7e-36
Wastewater Treatment Plant	1.69256	0.310212	5.45613	8.47e-08	Vibrio parahaemolyticus	bac-kraken	0.00071131	4.01e-06
University Campus	1.14239	0.226179	5.05084	6.65e-07	Vibrio parahaemolyticus	bac-kraken	0.00538948	2.77e-05
University Campus	1.14239	0.226179	5.05084	6.65e-07	Vibrio parahaemolyticus	bac-kraken	0.00538948	2.77e-05
Dormitory	-1.5776	0.18913	-8.34139	1.15e-15	Vibrio parahaemolyticus	bac-kraken	1.12e-11	1.36e-13
Hospital/Medical Campus	0.0409098	0.39557	0.10342	0.917681	Vibrio parahaemolyticus	bac-kraken	1	1
fecal_bacteria_cfu_ml	9.96e-06	2.46e-06	4.04864	6.38e-05	Vibrio parahaemolyticus	bac-kraken	0.45222	0.00189406
POPSIZE	2.15e-06	3.62e-07	5.93628	6.62e-09	Vibrio parahaemolyticus	bac-kraken	5.77e-05	3.65e-07
sars_cov_2_n_copies_l	-2.45e-07	1.29e-07	-1.90376	0.0587825	Vibrio parahaemolyticus	bac-kraken	1	0.923621
ph_field	-1.00832	0.140921	-7.15527	4.37e-12	Vibrio parahaemolyticus	bac-kraken	4.07e-08	3.52e-10
dissolved_oxygen_mg_l	-0.36031	0.0468149	-7.69647	1.23e-13	Vibrio parahaemolyticus	bac-kraken	1.17e-09	1.19e-11
specific_conductivity_¬µs_cm	8.16e-05	1.45e-05	5.61192	3.9e-08	Vibrio parahaemolyticus	bac-kraken	0.00033194	1.94e-06
Wastewater Treatment Plant	0.365269	0.177083	2.0627	0.0397748	Sphingobacterium thalpophilum	bac-kraken	1	0.656996
University Campus	-0.121749	0.129011	-0.943712	0.345877	Sphingobacterium thalpophilum	bac-kraken	1	1
University Campus	-0.121749	0.129011	-0.943712	0.345877	Sphingobacterium thalpophilum	bac-kraken	1	1
Dormitory	-0.0532747	0.113334	-0.47007	0.638557	Sphingobacterium thalpophilum	bac-kraken	1	1
Hospital/Medical Campus	-0.003999	0.219117	-0.0182504	0.985448	Sphingobacterium thalpophilum	bac-kraken	1	1
fecal_bacteria_cfu_ml	1.1e-06	1.39e-06	0.793174	0.428228	Sphingobacterium thalpophilum	bac-kraken	1	1
POPSIZE	4.54e-07	2.1e-07	2.16449	0.0310542	Sphingobacterium thalpophilum	bac-kraken	1	0.529364
sars_cov_2_n_copies_l	2.54e-08	7.13e-08	0.356037	0.722294	Sphingobacterium thalpophilum	bac-kraken	1	1
ph_field	0.0861605	0.0817116	1.05445	0.292352	Sphingobacterium thalpophilum	bac-kraken	1	1
dissolved_oxygen_mg_l	-0.0005755	0.0274063	-0.0209979	0.983258	Sphingobacterium thalpophilum	bac-kraken	1	1
specific_conductivity_¬µs_cm	8.38e-06	8.18e-06	1.02445	0.306287	Sphingobacterium thalpophilum	bac-kraken	1	1
Wastewater Treatment Plant	2.103	0.193598	10.8627	2.62e-24	Azoarcus sp. DN11	bac-kraken	2.65e-20	5.55e-22
University Campus	0.224341	0.159144	1.40967	0.1594	Azoarcus sp. DN11	bac-kraken	1	1
University Campus	0.224341	0.159144	1.40967	0.1594	Azoarcus sp. DN11	bac-kraken	1	1
Dormitory	-0.877832	0.133099	-6.59533	1.32e-10	Azoarcus sp. DN11	bac-kraken	1.2e-06	8.91e-09
Hospital/Medical Campus	-0.552777	0.269269	-2.05288	0.0407232	Azoarcus sp. DN11	bac-kraken	1	0.670117
fecal_bacteria_cfu_ml	8.12e-06	1.61e-06	5.03474	7.77e-07	Azoarcus sp. DN11	bac-kraken	0.00627014	3.2e-05
POPSIZE	2.48e-06	2.41e-07	10.2696	5.58e-22	Azoarcus sp. DN11	bac-kraken	5.61e-18	1.06e-19
sars_cov_2_n_copies_l	-2.01e-07	9.74e-08	-2.05823	0.0412318	Azoarcus sp. DN11	bac-kraken	1	0.677206
ph_field	-0.679571	0.0956537	-7.1045	6.05e-12	Azoarcus sp. DN11	bac-kraken	5.62e-08	4.8e-10
dissolved_oxygen_mg_l	-0.167998	0.0329273	-5.1021	5.33e-07	Azoarcus sp. DN11	bac-kraken	0.00433957	2.26e-05
specific_conductivity_¬µs_cm	2.42e-05	1.01e-05	2.39009	0.0173386	Azoarcus sp. DN11	bac-kraken	1	0.313474
Wastewater Treatment Plant	-0.0745808	0.134077	-0.556252	0.578344	Bosea sp. AS-1	bac-kraken	1	1
University Campus	-0.789703	0.0890967	-8.86344	2.45e-17	Bosea sp. AS-1	bac-kraken	2.41e-13	3.38e-15
University Campus	-0.789703	0.0890967	-8.86344	2.45e-17	Bosea sp. AS-1	bac-kraken	2.41e-13	3.38e-15
Dormitory	0.616867	0.0797604	7.734	8.27e-14	Bosea sp. AS-1	bac-kraken	7.9e-10	8.17e-12
Hospital/Medical Campus	0.0815162	0.165056	0.49387	0.621665	Bosea sp. AS-1	bac-kraken	1	1
fecal_bacteria_cfu_ml	-8.62e-07	1.07e-06	-0.808976	0.419093	Bosea sp. AS-1	bac-kraken	1	1
POPSIZE	-1.54e-07	1.55e-07	-0.989228	0.323186	Bosea sp. AS-1	bac-kraken	1	1
sars_cov_2_n_copies_l	-4.99e-08	5.07e-08	-0.983593	0.326839	Bosea sp. AS-1	bac-kraken	1	1
ph_field	0.21863	0.062373	3.5052	0.00051102	Bosea sp. AS-1	bac-kraken	1	0.0127514
dissolved_oxygen_mg_l	0.111638	0.0204145	5.46856	8.26e-08	Bosea sp. AS-1	bac-kraken	0.00069447	3.92e-06
specific_conductivity_¬µs_cm	-2.92e-05	6.19e-06	-4.7248	3.27e-06	Bosea sp. AS-1	bac-kraken	0.0254521	0.00012132
Wastewater Treatment Plant	0.0675896	0.0764915	0.883622	0.377422	Aquitalea sp. USM4	bac-kraken	1	1
University Campus	0.22521	0.0544182	4.13851	4.25e-05	Aquitalea sp. USM4	bac-kraken	0.306925	0.00131104
University Campus	0.22521	0.0544182	4.13851	4.25e-05	Aquitalea sp. USM4	bac-kraken	0.306925	0.00131104
Dormitory	-0.194103	0.0478022	-4.06054	5.87e-05	Aquitalea sp. USM4	bac-kraken	0.417788	0.00175618
Hospital/Medical Campus	-0.0255052	0.0942392	-0.270643	0.786803	Aquitalea sp. USM4	bac-kraken	1	1
fecal_bacteria_cfu_ml	2.33e-06	5.76e-07	4.04931	6.36e-05	Aquitalea sp. USM4	bac-kraken	0.451058	0.00188947
POPSIZE	6.71e-08	9.53e-08	0.704714	0.481423	Aquitalea sp. USM4	bac-kraken	1	1
sars_cov_2_n_copies_l	-5.98e-09	3.52e-08	-0.170176	0.865092	Aquitalea sp. USM4	bac-kraken	1	1
ph_field	-0.15933	0.0350468	-4.5462	7.36e-06	Aquitalea sp. USM4	bac-kraken	0.0562844	0.00025959
dissolved_oxygen_mg_l	-0.0522352	0.011727	-4.45426	1.11e-05	Aquitalea sp. USM4	bac-kraken	0.0838529	0.0003798
specific_conductivity_¬µs_cm	-2.39e-08	3.63e-06	-0.0065828	0.994751	Aquitalea sp. USM4	bac-kraken	1	1
Wastewater Treatment Plant	-0.127103	0.072669	-1.74906	0.0810337	Ruminiclostridium cellulolyticum	bac-kraken	1	1
University Campus	-0.166626	0.0522741	-3.18755	0.00154564	Ruminiclostridium cellulolyticum	bac-kraken	1	0.0352792
University Campus	-0.166626	0.0522741	-3.18755	0.00154564	Ruminiclostridium cellulolyticum	bac-kraken	1	0.0352792
Dormitory	0.13746	0.0459509	2.99145	0.00294548	Ruminiclostridium cellulolyticum	bac-kraken	1	0.0632661
Hospital/Medical Campus	0.158668	0.0894425	1.77397	0.0768158	Ruminiclostridium cellulolyticum	bac-kraken	1	1
fecal_bacteria_cfu_ml	-1.35e-06	5.24e-07	-2.57827	0.0103487	Ruminiclostridium cellulolyticum	bac-kraken	1	0.196598
POPSIZE	-1.4e-07	8.04e-08	-1.74809	0.0812624	Ruminiclostridium cellulolyticum	bac-kraken	1	1
sars_cov_2_n_copies_l	5.47e-08	2.53e-08	2.16194	0.0321475	Ruminiclostridium cellulolyticum	bac-kraken	1	0.546129
ph_field	0.101812	0.0341875	2.97804	0.00308803	Ruminiclostridium cellulolyticum	bac-kraken	1	0.0659346
dissolved_oxygen_mg_l	0.0287637	0.011466	2.5086	0.0125389	Ruminiclostridium cellulolyticum	bac-kraken	1	0.234159
specific_conductivity_¬µs_cm	-7.28e-06	3.46e-06	-2.10247	0.0361801	Ruminiclostridium cellulolyticum	bac-kraken	1	0.604602
Wastewater Treatment Plant	2.02538	0.117435	17.2469	1.98e-50	Fluviicola taffensis	bac-kraken	2.06e-46	1.12e-47
University Campus	-0.079424	0.112027	-0.70897	0.478749	Fluviicola taffensis	bac-kraken	1	1
University Campus	-0.079424	0.112027	-0.70897	0.478749	Fluviicola taffensis	bac-kraken	1	1
Dormitory	-0.605562	0.0937035	-6.46253	2.95e-10	Fluviicola taffensis	bac-kraken	2.65e-06	1.92e-08
Hospital/Medical Campus	-0.578	0.188011	-3.07429	0.00225216	Fluviicola taffensis	bac-kraken	1	0.0495463
fecal_bacteria_cfu_ml	5.61e-06	1.15e-06	4.90301	1.46e-06	Fluviicola taffensis	bac-kraken	0.0116596	5.8e-05
POPSIZE	2.46e-06	1.41e-07	17.382	4.02e-50	Fluviicola taffensis	bac-kraken	4.19e-46	2.23e-47
sars_cov_2_n_copies_l	-9.12e-08	7.36e-08	-1.23907	0.21718	Fluviicola taffensis	bac-kraken	1	1
ph_field	-0.424853	0.0680793	-6.24055	1.17e-09	Fluviicola taffensis	bac-kraken	1.04e-05	7.09e-08
dissolved_oxygen_mg_l	-0.0911954	0.0234481	-3.88924	0.00011879	Fluviicola taffensis	bac-kraken	0.819393	0.0033457
specific_conductivity_¬µs_cm	2.71e-05	6.77e-06	3.99608	7.76e-05	Fluviicola taffensis	bac-kraken	0.545788	0.00226899
Wastewater Treatment Plant	-0.216671	0.316544	-0.684491	0.494055	Shigella flexneri	bac-kraken	1	1
University Campus	-0.335117	0.229198	-1.46213	0.144479	Shigella flexneri	bac-kraken	1	1
University Campus	-0.335117	0.229198	-1.46213	0.144479	Shigella flexneri	bac-kraken	1	1
Dormitory	-0.387204	0.200794	-1.92837	0.0545049	Shigella flexneri	bac-kraken	1	0.863318
Hospital/Medical Campus	2.73948	0.365463	7.49592	4.15e-13	Shigella flexneri	bac-kraken	3.92e-09	3.76e-11
fecal_bacteria_cfu_ml	5.07e-06	2.31e-06	2.19517	0.0288251	Shigella flexneri	bac-kraken	1	0.495166
POPSIZE	-2.99e-07	3.89e-07	-0.768169	0.442868	Shigella flexneri	bac-kraken	1	1
sars_cov_2_n_copies_l	8.45e-09	1.17e-07	0.0720841	0.942627	Shigella flexneri	bac-kraken	1	1
ph_field	-0.236325	0.142139	-1.66264	0.097214	Shigella flexneri	bac-kraken	1	1
dissolved_oxygen_mg_l	0.00747099	0.047732	0.156519	0.875707	Shigella flexneri	bac-kraken	1	1
specific_conductivity_¬µs_cm	1.21e-05	1.44e-05	0.839165	0.401913	Shigella flexneri	bac-kraken	1	1
Wastewater Treatment Plant	0.182566	0.0897829	2.03341	0.0426591	Clostridium sp. DL-VIII	bac-kraken	1	0.698122
University Campus	-0.006524	0.065471	-0.0996479	0.920673	Clostridium sp. DL-VIII	bac-kraken	1	1
University Campus	-0.006524	0.065471	-0.0996479	0.920673	Clostridium sp. DL-VIII	bac-kraken	1	1
Dormitory	-0.113313	0.0571934	-1.98122	0.0482393	Clostridium sp. DL-VIII	bac-kraken	1	0.777141
Hospital/Medical Campus	0.165476	0.110775	1.4938	0.136003	Clostridium sp. DL-VIII	bac-kraken	1	1
fecal_bacteria_cfu_ml	2.07e-06	6.43e-07	3.21879	0.00141094	Clostridium sp. DL-VIII	bac-kraken	1	0.0324556
POPSIZE	2.09e-07	1.11e-07	1.87355	0.0617655	Clostridium sp. DL-VIII	bac-kraken	1	0.963675
sars_cov_2_n_copies_l	-5.17e-08	3.74e-08	-1.38339	0.168521	Clostridium sp. DL-VIII	bac-kraken	1	1
ph_field	-0.0247923	0.0418999	-0.591702	0.554404	Clostridium sp. DL-VIII	bac-kraken	1	1
dissolved_oxygen_mg_l	-6.41e-05	0.0140263	-0.00457	0.996356	Clostridium sp. DL-VIII	bac-kraken	1	1
specific_conductivity_¬µs_cm	2.11e-07	4.23e-06	0.0497556	0.960344	Clostridium sp. DL-VIII	bac-kraken	1	1
Wastewater Treatment Plant	-0.817381	0.157364	-5.19421	3.26e-07	Pseudomonas parafulva	bac-kraken	0.00267385	1.42e-05
University Campus	0.0875857	0.117819	0.743395	0.457672	Pseudomonas parafulva	bac-kraken	1	1
University Campus	0.0875857	0.117819	0.743395	0.457672	Pseudomonas parafulva	bac-kraken	1	1
Dormitory	0.2108	0.102958	2.04744	0.0412566	Pseudomonas parafulva	bac-kraken	1	0.677507
Hospital/Medical Campus	0.198892	0.199782	0.995546	0.320062	Pseudomonas parafulva	bac-kraken	1	1
fecal_bacteria_cfu_ml	-1.09e-06	1.26e-06	-0.862199	0.389184	Pseudomonas parafulva	bac-kraken	1	1
POPSIZE	-1.09e-06	1.89e-07	-5.75704	1.78e-08	Pseudomonas parafulva	bac-kraken	0.00015299	9.31e-07
sars_cov_2_n_copies_l	5.22e-08	6.22e-08	0.8399	0.40225	Pseudomonas parafulva	bac-kraken	1	1
ph_field	0.164617	0.0754305	2.18236	0.0296978	Pseudomonas parafulva	bac-kraken	1	0.508651
dissolved_oxygen_mg_l	0.0629951	0.0251947	2.50033	0.0128304	Pseudomonas parafulva	bac-kraken	1	0.239131
specific_conductivity_¬µs_cm	-2.74e-05	7.52e-06	-3.64679	0.00030317	Pseudomonas parafulva	bac-kraken	1	0.00792534
Wastewater Treatment Plant	1.05173	0.148127	7.10023	5.59e-12	Hylemonella gracilis	bac-kraken	5.19e-08	4.45e-10
University Campus	-0.177534	0.113594	-1.56288	0.118859	Hylemonella gracilis	bac-kraken	1	1
University Campus	-0.177534	0.113594	-1.56288	0.118859	Hylemonella gracilis	bac-kraken	1	1
Dormitory	-0.275294	0.0990721	-2.77872	0.00571005	Hylemonella gracilis	bac-kraken	1	0.115094
Hospital/Medical Campus	-0.0541404	0.193281	-0.280112	0.779534	Hylemonella gracilis	bac-kraken	1	1
fecal_bacteria_cfu_ml	5.49e-06	1.15e-06	4.78554	2.54e-06	Hylemonella gracilis	bac-kraken	0.0199924	9.67e-05
POPSIZE	1.24e-06	1.73e-07	7.13184	5.1e-12	Hylemonella gracilis	bac-kraken	4.74e-08	4.07e-10
sars_cov_2_n_copies_l	-1.07e-07	6.29e-08	-1.70531	0.0901265	Hylemonella gracilis	bac-kraken	1	1
ph_field	-0.253996	0.0700679	-3.625	0.00032852	Hylemonella gracilis	bac-kraken	1	0.00854957
dissolved_oxygen_mg_l	-0.0492255	0.0237115	-2.07601	0.038568	Hylemonella gracilis	bac-kraken	1	0.639196
specific_conductivity_¬µs_cm	-6.35e-06	7.03e-06	-0.902998	0.367108	Hylemonella gracilis	bac-kraken	1	1
Wastewater Treatment Plant	-0.3171	0.0722723	-4.38758	1.46e-05	Lysobacter capsici	bac-kraken	0.109566	0.00049069
University Campus	-0.120652	0.0533284	-2.26244	0.0241968	Lysobacter capsici	bac-kraken	1	0.422967
University Campus	-0.120652	0.0533284	-2.26244	0.0241968	Lysobacter capsici	bac-kraken	1	0.422967
Dormitory	0.266302	0.0452156	5.88961	8.11e-09	Lysobacter capsici	bac-kraken	7.05e-05	4.42e-07
Hospital/Medical Campus	-0.167118	0.0906658	-1.84323	0.0660225	Lysobacter capsici	bac-kraken	1	1
fecal_bacteria_cfu_ml	-1.56e-06	5.75e-07	-2.70536	0.00716567	Lysobacter capsici	bac-kraken	1	0.141308
POPSIZE	-4.14e-07	8.89e-08	-4.66019	4.39e-06	Lysobacter capsici	bac-kraken	0.0339835	0.00016011
sars_cov_2_n_copies_l	4.91e-08	2.88e-08	1.70757	0.0897064	Lysobacter capsici	bac-kraken	1	1
ph_field	0.0654264	0.033702	1.94132	0.0529622	Lysobacter capsici	bac-kraken	1	0.842438
dissolved_oxygen_mg_l	0.011	0.0113188	0.971838	0.331753	Lysobacter capsici	bac-kraken	1	1
specific_conductivity_¬µs_cm	-1.07e-05	3.37e-06	-3.18797	0.0015534	Lysobacter capsici	bac-kraken	1	0.0354359
Wastewater Treatment Plant	0.986055	0.0982948	10.0316	2.61e-21	Beijerinckiaceae bacterium RH AL1	bac-kraken	2.62e-17	4.82e-19
University Campus	-0.117249	0.0794355	-1.47603	0.14071	Beijerinckiaceae bacterium RH AL1	bac-kraken	1	1
University Campus	-0.117249	0.0794355	-1.47603	0.14071	Beijerinckiaceae bacterium RH AL1	bac-kraken	1	1
Dormitory	-0.28143	0.0685058	-4.10812	4.82e-05	Beijerinckiaceae bacterium RH AL1	bac-kraken	0.346395	0.00147071
Hospital/Medical Campus	-0.105221	0.135029	-0.779249	0.436286	Beijerinckiaceae bacterium RH AL1	bac-kraken	1	1
fecal_bacteria_cfu_ml	4.12e-06	8.03e-07	5.12893	4.9e-07	Beijerinckiaceae bacterium RH AL1	bac-kraken	0.00399355	2.09e-05
POPSIZE	1.19e-06	1.21e-07	9.89621	1.11e-20	Beijerinckiaceae bacterium RH AL1	bac-kraken	1.12e-16	1.98e-18
sars_cov_2_n_copies_l	-5.45e-08	5.4e-08	-1.00973	0.314188	Beijerinckiaceae bacterium RH AL1	bac-kraken	1	1
ph_field	-0.262576	0.0490595	-5.3522	1.51e-07	Beijerinckiaceae bacterium RH AL1	bac-kraken	0.00125756	6.92e-06
dissolved_oxygen_mg_l	-0.0935344	0.01636	-5.71727	2.2e-08	Beijerinckiaceae bacterium RH AL1	bac-kraken	0.00018876	1.13e-06
specific_conductivity_¬µs_cm	9.68e-06	5.01e-06	1.93287	0.0540074	Beijerinckiaceae bacterium RH AL1	bac-kraken	1	0.856974
Wastewater Treatment Plant	-0.682142	0.172079	-3.96411	8.7e-05	Chryseobacterium sp. POL2	bac-kraken	0.608554	0.00251586
University Campus	-0.0147812	0.127237	-0.11617	0.907575	Chryseobacterium sp. POL2	bac-kraken	1	1
University Campus	-0.0147812	0.127237	-0.11617	0.907575	Chryseobacterium sp. POL2	bac-kraken	1	1
Dormitory	0.296937	0.110711	2.68208	0.0076145	Chryseobacterium sp. POL2	bac-kraken	1	0.149077
Hospital/Medical Campus	-0.0331787	0.215866	-0.153701	0.877922	Chryseobacterium sp. POL2	bac-kraken	1	1
fecal_bacteria_cfu_ml	-7.86e-08	1.29e-06	-0.0611228	0.951297	Chryseobacterium sp. POL2	bac-kraken	1	1
POPSIZE	-8.65e-07	2.09e-07	-4.13246	4.43e-05	Chryseobacterium sp. POL2	bac-kraken	0.318929	0.0013594
sars_cov_2_n_copies_l	-7e-08	6.58e-08	-1.06501	0.288516	Chryseobacterium sp. POL2	bac-kraken	1	1
ph_field	0.00694828	0.0755531	0.0919656	0.926774	Chryseobacterium sp. POL2	bac-kraken	1	1
dissolved_oxygen_mg_l	0.0371164	0.0252015	1.47278	0.141642	Chryseobacterium sp. POL2	bac-kraken	1	1
specific_conductivity_¬µs_cm	-1.34e-05	7.6e-06	-1.75931	0.079343	Chryseobacterium sp. POL2	bac-kraken	1	1
Wastewater Treatment Plant	-0.125662	0.051801	-2.42586	0.015706	Lysobacter sp. TY2-98	bac-kraken	1	0.28699
University Campus	-0.0638929	0.0377221	-1.69378	0.0910725	Lysobacter sp. TY2-98	bac-kraken	1	1
University Campus	-0.0638929	0.0377221	-1.69378	0.0910725	Lysobacter sp. TY2-98	bac-kraken	1	1
Dormitory	0.0709923	0.0330406	2.14864	0.0322526	Lysobacter sp. TY2-98	bac-kraken	1	0.547825
Hospital/Medical Campus	0.109096	0.0639959	1.70473	0.089008	Lysobacter sp. TY2-98	bac-kraken	1	1
fecal_bacteria_cfu_ml	-8.33e-07	3.8e-07	-2.18999	0.029202	Lysobacter sp. TY2-98	bac-kraken	1	0.50131
POPSIZE	-1.38e-07	5.86e-08	-2.35677	0.0189453	Lysobacter sp. TY2-98	bac-kraken	1	0.33935
sars_cov_2_n_copies_l	-1.24e-08	1.88e-08	-0.661954	0.508977	Lysobacter sp. TY2-98	bac-kraken	1	1
ph_field	0.02316	0.0247864	0.934383	0.350703	Lysobacter sp. TY2-98	bac-kraken	1	1
dissolved_oxygen_mg_l	0.0350135	0.00810552	4.3197	2e-05	Lysobacter sp. TY2-98	bac-kraken	0.148212	0.00065399
specific_conductivity_¬µs_cm	-4.48e-06	2.49e-06	-1.79999	0.0726682	Lysobacter sp. TY2-98	bac-kraken	1	1
Wastewater Treatment Plant	-0.154543	0.0726601	-2.12693	0.0340265	Bythopirellula goksoeyrii	bac-kraken	1	0.574313
University Campus	-0.0923728	0.0528124	-1.74907	0.081032	Bythopirellula goksoeyrii	bac-kraken	1	1
University Campus	-0.0923728	0.0528124	-1.74907	0.081032	Bythopirellula goksoeyrii	bac-kraken	1	1
Dormitory	0.0605129	0.0464338	1.30321	0.19324	Bythopirellula goksoeyrii	bac-kraken	1	1
Hospital/Medical Campus	0.273985	0.0889056	3.08175	0.00219777	Bythopirellula goksoeyrii	bac-kraken	1	0.0484418
fecal_bacteria_cfu_ml	-1.27e-06	4.5e-07	-2.82296	0.0050376	Bythopirellula goksoeyrii	bac-kraken	1	0.10283
POPSIZE	-1.32e-07	6.75e-08	-1.95252	0.0516162	Bythopirellula goksoeyrii	bac-kraken	1	0.822909
sars_cov_2_n_copies_l	-1.33e-08	1.67e-08	-0.79696	0.426685	Bythopirellula goksoeyrii	bac-kraken	1	1
ph_field	0.180183	0.0335957	5.36328	1.43e-07	Bythopirellula goksoeyrii	bac-kraken	0.00118881	6.56e-06
dissolved_oxygen_mg_l	0.0425988	0.0114534	3.71931	0.00023005	Bythopirellula goksoeyrii	bac-kraken	1	0.00619047
specific_conductivity_¬µs_cm	-1.88e-06	3.51e-06	-0.534523	0.593298	Bythopirellula goksoeyrii	bac-kraken	1	1
Wastewater Treatment Plant	-0.520033	0.166248	-3.12805	0.00188623	Limnohabitans sp. 63ED37-2	bac-kraken	1	0.0421905
University Campus	0.444273	0.120059	3.70044	0.00024481	Limnohabitans sp. 63ED37-2	bac-kraken	1	0.00654231
University Campus	0.444273	0.120059	3.70044	0.00024481	Limnohabitans sp. 63ED37-2	bac-kraken	1	0.00654231
Dormitory	-0.195843	0.106701	-1.83544	0.0671702	Limnohabitans sp. 63ED37-2	bac-kraken	1	1
Hospital/Medical Campus	0.240837	0.206745	1.1649	0.244742	Limnohabitans sp. 63ED37-2	bac-kraken	1	1
fecal_bacteria_cfu_ml	-3.34e-06	1.21e-06	-2.77089	0.00589676	Limnohabitans sp. 63ED37-2	bac-kraken	1	0.118539
POPSIZE	-5.86e-07	1.86e-07	-3.14512	0.00179191	Limnohabitans sp. 63ED37-2	bac-kraken	1	0.0403479
sars_cov_2_n_copies_l	1.83e-08	5.04e-08	0.362898	0.717172	Limnohabitans sp. 63ED37-2	bac-kraken	1	1
ph_field	0.0214754	0.076158	0.281985	0.778109	Limnohabitans sp. 63ED37-2	bac-kraken	1	1
dissolved_oxygen_mg_l	0.0603735	0.0255978	2.35855	0.018855	Limnohabitans sp. 63ED37-2	bac-kraken	1	0.337907
specific_conductivity_¬µs_cm	-1.16e-06	7.77e-06	-0.149408	0.881313	Limnohabitans sp. 63ED37-2	bac-kraken	1	1
Wastewater Treatment Plant	-0.414234	0.145319	-2.85051	0.00458693	Dietzia timorensis	bac-kraken	1	0.0944255
University Campus	-0.386589	0.104745	-3.69077	0.000254	Dietzia timorensis	bac-kraken	1	0.00675158
University Campus	-0.386589	0.104745	-3.69077	0.000254	Dietzia timorensis	bac-kraken	1	0.00675158
Dormitory	0.355738	0.0917885	3.87563	0.00012393	Dietzia timorensis	bac-kraken	0.853016	0.00347651
Hospital/Medical Campus	0.411411	0.179503	2.29194	0.0224188	Dietzia timorensis	bac-kraken	1	0.395529
fecal_bacteria_cfu_ml	-3.65e-06	1.07e-06	-3.42993	0.00067781	Dietzia timorensis	bac-kraken	1	0.0165234
POPSIZE	-4.81e-07	1.66e-07	-2.90055	0.00394347	Dietzia timorensis	bac-kraken	1	0.0824132
sars_cov_2_n_copies_l	-2.25e-08	5.83e-08	-0.385837	0.700143	Dietzia timorensis	bac-kraken	1	1
ph_field	0.264017	0.0674863	3.91215	0.00010846	Dietzia timorensis	bac-kraken	0.751287	0.00307885
dissolved_oxygen_mg_l	0.109593	0.0223978	4.89304	1.47e-06	Dietzia timorensis	bac-kraken	0.0117278	5.82e-05
specific_conductivity_¬µs_cm	-1.84e-05	6.9e-06	-2.6607	0.00813359	Dietzia timorensis	bac-kraken	1	0.158319
Wastewater Treatment Plant	1.7644	0.100231	17.6034	5.58e-52	Desulfurispirillum indicum	bac-kraken	5.82e-48	3.41e-49
University Campus	-0.0448483	0.096489	-0.464803	0.642321	Desulfurispirillum indicum	bac-kraken	1	1
University Campus	-0.0448483	0.096489	-0.464803	0.642321	Desulfurispirillum indicum	bac-kraken	1	1
Dormitory	-0.590025	0.0795083	-7.42092	6.85e-13	Desulfurispirillum indicum	bac-kraken	6.44e-09	5.97e-11
Hospital/Medical Campus	-0.340117	0.162875	-2.08821	0.0374	Desulfurispirillum indicum	bac-kraken	1	0.622
fecal_bacteria_cfu_ml	4.42e-06	9.57e-07	4.61431	5.59e-06	Desulfurispirillum indicum	bac-kraken	0.0429988	0.00020032
POPSIZE	2.19e-06	1.13e-07	19.4423	8.12e-59	Desulfurispirillum indicum	bac-kraken	8.5e-55	5.97e-56
sars_cov_2_n_copies_l	-1.09e-07	6.7e-08	-1.63265	0.104559	Desulfurispirillum indicum	bac-kraken	1	1
ph_field	-0.437652	0.0587217	-7.45297	6.28e-13	Desulfurispirillum indicum	bac-kraken	5.91e-09	5.51e-11
dissolved_oxygen_mg_l	-0.12835	0.0199671	-6.42805	3.9e-10	Desulfurispirillum indicum	bac-kraken	3.5e-06	2.49e-08
specific_conductivity_¬µs_cm	3.32e-05	5.95e-06	5.57433	4.77e-08	Desulfurispirillum indicum	bac-kraken	0.00040408	2.34e-06
Wastewater Treatment Plant	-0.230249	0.0986801	-2.33329	0.0201195	Caulobacter henricii	bac-kraken	1	0.358782
University Campus	-0.128702	0.0717915	-1.79272	0.0737608	Caulobacter henricii	bac-kraken	1	1
University Campus	-0.128702	0.0717915	-1.79272	0.0737608	Caulobacter henricii	bac-kraken	1	1
Dormitory	0.22916	0.0622359	3.68212	0.00026248	Caulobacter henricii	bac-kraken	1	0.00696112
Hospital/Medical Campus	-0.136789	0.122092	-1.12037	0.263216	Caulobacter henricii	bac-kraken	1	1
fecal_bacteria_cfu_ml	-1.43e-06	7.87e-07	-1.81488	0.0704214	Caulobacter henricii	bac-kraken	1	1
POPSIZE	-3.07e-07	1.23e-07	-2.49906	0.0128769	Caulobacter henricii	bac-kraken	1	0.239913
sars_cov_2_n_copies_l	-4.41e-09	4.84e-08	-0.09107	0.927554	Caulobacter henricii	bac-kraken	1	1
ph_field	0.0808205	0.0458561	1.76248	0.0787959	Caulobacter henricii	bac-kraken	1	1
dissolved_oxygen_mg_l	0.0360803	0.0152943	2.35907	0.018829	Caulobacter henricii	bac-kraken	1	0.337614
specific_conductivity_¬µs_cm	-1.06e-05	4.62e-06	-2.29051	0.0225475	Caulobacter henricii	bac-kraken	1	0.397732
Wastewater Treatment Plant	-0.631809	0.129906	-4.8636	1.65e-06	Butyrivibrio hungatei	bac-kraken	0.0130838	6.44e-05
University Campus	0.275916	0.0959836	2.87462	0.00425736	Butyrivibrio hungatei	bac-kraken	1	0.0883717
University Campus	0.275916	0.0959836	2.87462	0.00425736	Butyrivibrio hungatei	bac-kraken	1	0.0883717
Dormitory	0.0670608	0.0850366	0.78861	0.430799	Butyrivibrio hungatei	bac-kraken	1	1
Hospital/Medical Campus	-0.0873873	0.164432	-0.531449	0.595398	Butyrivibrio hungatei	bac-kraken	1	1
fecal_bacteria_cfu_ml	1.16e-07	1.04e-06	0.112391	0.91058	Butyrivibrio hungatei	bac-kraken	1	1
POPSIZE	-8.55e-07	1.5e-07	-5.69601	2.47e-08	Butyrivibrio hungatei	bac-kraken	0.0002118	1.27e-06
sars_cov_2_n_copies_l	2.01e-07	5.44e-08	3.69949	0.00029893	Butyrivibrio hungatei	bac-kraken	1	0.00782818
ph_field	-0.0858328	0.0620573	-1.38312	0.167444	Butyrivibrio hungatei	bac-kraken	1	1
dissolved_oxygen_mg_l	-0.0500723	0.0206722	-2.42221	0.0158961	Butyrivibrio hungatei	bac-kraken	1	0.29026
specific_conductivity_¬µs_cm	-3.23e-05	6.04e-06	-5.33657	1.65e-07	Butyrivibrio hungatei	bac-kraken	0.00136759	7.49e-06
Wastewater Treatment Plant	-0.433361	0.132724	-3.26512	0.00118674	Sphingopyxis sp. FD7	bac-kraken	1	0.0277383
University Campus	-0.143907	0.0972896	-1.47916	0.139872	Sphingopyxis sp. FD7	bac-kraken	1	1
University Campus	-0.143907	0.0972896	-1.47916	0.139872	Sphingopyxis sp. FD7	bac-kraken	1	1
Dormitory	0.169513	0.085213	1.98929	0.0473382	Sphingopyxis sp. FD7	bac-kraken	1	0.765577
Hospital/Medical Campus	0.437579	0.164076	2.66693	0.00796007	Sphingopyxis sp. FD7	bac-kraken	1	0.15526
fecal_bacteria_cfu_ml	-2.93e-06	9.58e-07	-3.05599	0.00242016	Sphingopyxis sp. FD7	bac-kraken	1	0.0528967
POPSIZE	-4e-07	1.3e-07	-3.06482	0.0023348	Sphingopyxis sp. FD7	bac-kraken	1	0.0512133
sars_cov_2_n_copies_l	-5.68e-08	4.72e-08	-1.2046	0.230181	Sphingopyxis sp. FD7	bac-kraken	1	1
ph_field	0.281048	0.0621578	4.52153	8.23e-06	Sphingopyxis sp. FD7	bac-kraken	0.0626905	0.00028777
dissolved_oxygen_mg_l	0.110147	0.020588	5.35006	1.53e-07	Sphingopyxis sp. FD7	bac-kraken	0.00127131	7e-06
specific_conductivity_¬µs_cm	1.84e-06	6.41e-06	0.287266	0.774068	Sphingopyxis sp. FD7	bac-kraken	1	1
Wastewater Treatment Plant	-0.815729	0.272307	-2.99562	0.00290633	Enterobacteriaceae bacterium ENNIH1	bac-kraken	1	0.0624638
University Campus	0.849547	0.195249	4.3511	1.71e-05	Enterobacteriaceae bacterium ENNIH1	bac-kraken	0.127793	0.00056769
University Campus	0.849547	0.195249	4.3511	1.71e-05	Enterobacteriaceae bacterium ENNIH1	bac-kraken	0.127793	0.00056769
Dormitory	-0.135641	0.175193	-0.774236	0.439241	Enterobacteriaceae bacterium ENNIH1	bac-kraken	1	1
Hospital/Medical Campus	-0.702561	0.337079	-2.08427	0.0377591	Enterobacteriaceae bacterium ENNIH1	bac-kraken	1	0.627442
fecal_bacteria_cfu_ml	5.51e-06	2.02e-06	2.72365	0.00678892	Enterobacteriaceae bacterium ENNIH1	bac-kraken	1	0.134758
POPSIZE	-1.1e-06	3.37e-07	-3.27076	0.00117137	Enterobacteriaceae bacterium ENNIH1	bac-kraken	1	0.0274282
sars_cov_2_n_copies_l	4.53e-07	1.27e-07	3.57805	0.00046151	Enterobacteriaceae bacterium ENNIH1	bac-kraken	1	0.0116083
ph_field	-0.135193	0.126164	-1.07157	0.284599	Enterobacteriaceae bacterium ENNIH1	bac-kraken	1	1
dissolved_oxygen_mg_l	-0.272061	0.0398962	-6.81922	3.64e-11	Enterobacteriaceae bacterium ENNIH1	bac-kraken	3.33e-07	2.63e-09
specific_conductivity_¬µs_cm	-2.48e-05	1.27e-05	-1.95679	0.0511162	Enterobacteriaceae bacterium ENNIH1	bac-kraken	1	0.816058
Wastewater Treatment Plant	1.11158	0.103453	10.7448	7.1e-24	Geobacter sp. FeAm09	bac-kraken	7.17e-20	1.47e-21
University Campus	0.272253	0.0839645	3.24248	0.00128258	Geobacter sp. FeAm09	bac-kraken	1	0.0298447
University Campus	0.272253	0.0839645	3.24248	0.00128258	Geobacter sp. FeAm09	bac-kraken	1	0.0298447
Dormitory	-0.619964	0.0680276	-9.11342	3.67e-18	Geobacter sp. FeAm09	bac-kraken	3.63e-14	5.36e-16
Hospital/Medical Campus	-0.151824	0.144085	-1.05371	0.29264	Geobacter sp. FeAm09	bac-kraken	1	1
fecal_bacteria_cfu_ml	4.24e-06	8.9e-07	4.77192	2.71e-06	Geobacter sp. FeAm09	bac-kraken	0.0212529	0.00010236
POPSIZE	1.35e-06	1.28e-07	10.563	5.09e-23	Geobacter sp. FeAm09	bac-kraken	5.13e-19	1.01e-20
sars_cov_2_n_copies_l	1.19e-08	4.9e-08	0.243389	0.808024	Geobacter sp. FeAm09	bac-kraken	1	1
ph_field	-0.401178	0.0498248	-8.05176	1.07e-14	Geobacter sp. FeAm09	bac-kraken	1.04e-10	1.17e-12
dissolved_oxygen_mg_l	-0.141723	0.0164392	-8.62103	1.84e-16	Geobacter sp. FeAm09	bac-kraken	1.8e-12	2.35e-14
specific_conductivity_¬µs_cm	1.83e-05	5.32e-06	3.44295	0.00064052	Geobacter sp. FeAm09	bac-kraken	1	0.0156766
Wastewater Treatment Plant	0.00219089	0.0550854	0.0397727	0.968294	Sphingorhabdus lutea	bac-kraken	1	1
University Campus	-0.0252299	0.0399476	-0.631575	0.528019	Sphingorhabdus lutea	bac-kraken	1	1
University Campus	-0.0252299	0.0399476	-0.631575	0.528019	Sphingorhabdus lutea	bac-kraken	1	1
Dormitory	0.0341708	0.0350407	0.975175	0.330052	Sphingorhabdus lutea	bac-kraken	1	1
Hospital/Medical Campus	-0.0583579	0.0677459	-0.861422	0.389513	Sphingorhabdus lutea	bac-kraken	1	1
fecal_bacteria_cfu_ml	-8.1e-07	4.3e-07	-1.88305	0.060545	Sphingorhabdus lutea	bac-kraken	1	0.947622
POPSIZE	3.09e-08	6.22e-08	0.496395	0.619905	Sphingorhabdus lutea	bac-kraken	1	1
sars_cov_2_n_copies_l	6.72e-09	2.48e-08	0.2707	0.786979	Sphingorhabdus lutea	bac-kraken	1	1
ph_field	0.0237433	0.0260307	0.912127	0.362283	Sphingorhabdus lutea	bac-kraken	1	1
dissolved_oxygen_mg_l	0.00971851	0.00868361	1.11918	0.263775	Sphingorhabdus lutea	bac-kraken	1	1
specific_conductivity_¬µs_cm	3.51e-06	2.61e-06	1.34588	0.179157	Sphingorhabdus lutea	bac-kraken	1	1
Wastewater Treatment Plant	0.607639	0.185211	3.28079	0.00112434	Waddlia chondrophila	bac-kraken	1	0.0264099
University Campus	0.146222	0.135952	1.07554	0.282769	Waddlia chondrophila	bac-kraken	1	1
University Campus	0.146222	0.135952	1.07554	0.282769	Waddlia chondrophila	bac-kraken	1	1
Dormitory	-0.2353	0.118932	-1.97844	0.0485527	Waddlia chondrophila	bac-kraken	1	0.781225
Hospital/Medical Campus	-0.462541	0.22984	-2.01245	0.044831	Waddlia chondrophila	bac-kraken	1	0.729096
fecal_bacteria_cfu_ml	-2.25e-06	1.42e-06	-1.58492	0.113911	Waddlia chondrophila	bac-kraken	1	1
POPSIZE	8.57e-07	2.14e-07	4.01066	7.3e-05	Waddlia chondrophila	bac-kraken	0.515018	0.00214643
sars_cov_2_n_copies_l	-4.58e-08	7.72e-08	-0.593399	0.553774	Waddlia chondrophila	bac-kraken	1	1
ph_field	0.0717257	0.0869022	0.825361	0.409687	Waddlia chondrophila	bac-kraken	1	1
dissolved_oxygen_mg_l	0.0083022	0.0292109	0.284216	0.776401	Waddlia chondrophila	bac-kraken	1	1
specific_conductivity_¬µs_cm	2.69e-05	8.68e-06	3.0986	0.00209144	Waddlia chondrophila	bac-kraken	1	0.0463721
Wastewater Treatment Plant	1.03971	0.134325	7.74027	7.92e-14	Alcanivorax pacificus	bac-kraken	7.57e-10	7.85e-12
University Campus	0.0199419	0.104381	0.191049	0.848583	Alcanivorax pacificus	bac-kraken	1	1
University Campus	0.0199419	0.104381	0.191049	0.848583	Alcanivorax pacificus	bac-kraken	1	1
Dormitory	-0.357357	0.0898974	-3.97516	8.32e-05	Alcanivorax pacificus	bac-kraken	0.58356	0.00241872
Hospital/Medical Campus	-0.297756	0.176484	-1.68716	0.0923392	Alcanivorax pacificus	bac-kraken	1	1
fecal_bacteria_cfu_ml	1.26e-06	1.02e-06	1.24224	0.215002	Alcanivorax pacificus	bac-kraken	1	1
POPSIZE	1.35e-06	1.38e-07	9.79147	2.55e-20	Alcanivorax pacificus	bac-kraken	2.55e-16	4.41e-18
sars_cov_2_n_copies_l	-9.09e-08	6.61e-08	-1.37611	0.170758	Alcanivorax pacificus	bac-kraken	1	1
ph_field	-0.267672	0.0650806	-4.11293	4.8e-05	Alcanivorax pacificus	bac-kraken	0.344549	0.00146275
dissolved_oxygen_mg_l	-0.0715047	0.0220883	-3.23722	0.00131359	Alcanivorax pacificus	bac-kraken	1	0.0305052
specific_conductivity_¬µs_cm	3.29e-05	6.49e-06	5.06911	6.3e-07	Alcanivorax pacificus	bac-kraken	0.00510518	2.63e-05
Wastewater Treatment Plant	1.83116	0.150808	12.1423	3.63e-29	Leadbetterella byssophila	bac-kraken	3.71e-25	9.7e-27
University Campus	-0.645644	0.123633	-5.22226	2.83e-07	Leadbetterella byssophila	bac-kraken	0.00232795	1.25e-05
University Campus	-0.645644	0.123633	-5.22226	2.83e-07	Leadbetterella byssophila	bac-kraken	0.00232795	1.25e-05
Dormitory	-0.32552	0.11093	-2.93447	0.00353034	Leadbetterella byssophila	bac-kraken	1	0.0746157
Hospital/Medical Campus	0.29989	0.216157	1.38737	0.166088	Leadbetterella byssophila	bac-kraken	1	1
fecal_bacteria_cfu_ml	5.81e-06	1.29e-06	4.48508	9.97e-06	Leadbetterella byssophila	bac-kraken	0.0756109	0.00034436
POPSIZE	2.16e-06	1.73e-07	12.4658	4.2e-30	Leadbetterella byssophila	bac-kraken	4.3e-26	1.17e-27
sars_cov_2_n_copies_l	-4.83e-08	7.45e-08	-0.649263	0.517123	Leadbetterella byssophila	bac-kraken	1	1
ph_field	-0.272565	0.0793905	-3.43322	0.0006625	Leadbetterella byssophila	bac-kraken	1	0.016169
dissolved_oxygen_mg_l	-0.0841799	0.0265773	-3.16736	0.00166336	Leadbetterella byssophila	bac-kraken	1	0.03773
specific_conductivity_¬µs_cm	-4.49e-07	7.92e-06	-0.0566742	0.954835	Leadbetterella byssophila	bac-kraken	1	1
Wastewater Treatment Plant	-0.316683	0.138387	-2.28839	0.0226267	Desulfovibrio fairfieldensis	bac-kraken	1	0.398886
University Campus	0.12869	0.100848	1.27608	0.202656	Desulfovibrio fairfieldensis	bac-kraken	1	1
University Campus	0.12869	0.100848	1.27608	0.202656	Desulfovibrio fairfieldensis	bac-kraken	1	1
Dormitory	-0.166377	0.0883134	-1.88394	0.0602861	Desulfovibrio fairfieldensis	bac-kraken	1	0.944261
Hospital/Medical Campus	0.731002	0.167567	4.36245	1.63e-05	Desulfovibrio fairfieldensis	bac-kraken	0.121865	0.00054303
fecal_bacteria_cfu_ml	-2.36e-07	1.05e-06	-0.224591	0.822432	Desulfovibrio fairfieldensis	bac-kraken	1	1
POPSIZE	-3.43e-07	1.66e-07	-2.06815	0.0393078	Desulfovibrio fairfieldensis	bac-kraken	1	0.650518
sars_cov_2_n_copies_l	-3.54e-08	4.69e-08	-0.753047	0.452556	Desulfovibrio fairfieldensis	bac-kraken	1	1
ph_field	0.0720698	0.0636869	1.13163	0.258508	Desulfovibrio fairfieldensis	bac-kraken	1	1
dissolved_oxygen_mg_l	0.0164629	0.0213812	0.769972	0.441797	Desulfovibrio fairfieldensis	bac-kraken	1	1
specific_conductivity_¬µs_cm	-4.97e-06	6.45e-06	-0.77096	0.441218	Desulfovibrio fairfieldensis	bac-kraken	1	1
Wastewater Treatment Plant	0.228822	0.0535109	4.27618	2.37e-05	Limihaloglobus sulfuriphilus	bac-kraken	0.174941	0.00076704
University Campus	0.204864	0.0383661	5.33971	1.55e-07	Limihaloglobus sulfuriphilus	bac-kraken	0.00129105	7.09e-06
University Campus	0.204864	0.0383661	5.33971	1.55e-07	Limihaloglobus sulfuriphilus	bac-kraken	0.00129105	7.09e-06
Dormitory	-0.220537	0.0330763	-6.66751	8.5e-11	Limihaloglobus sulfuriphilus	bac-kraken	7.73e-07	5.87e-09
Hospital/Medical Campus	-0.112493	0.0671016	-1.67646	0.0944166	Limihaloglobus sulfuriphilus	bac-kraken	1	1
fecal_bacteria_cfu_ml	2.3e-07	4.23e-07	0.543845	0.586904	Limihaloglobus sulfuriphilus	bac-kraken	1	1
POPSIZE	3.48e-07	3.93e-08	8.84689	3.53e-17	Limihaloglobus sulfuriphilus	bac-kraken	3.47e-13	4.78e-15
sars_cov_2_n_copies_l	-1.91e-08	1.88e-08	-1.01488	0.311736	Limihaloglobus sulfuriphilus	bac-kraken	1	1
ph_field	-0.0775627	0.0255414	-3.03674	0.00255735	Limihaloglobus sulfuriphilus	bac-kraken	1	0.0556856
dissolved_oxygen_mg_l	-0.0247977	0.0085553	-2.89852	0.00396787	Limihaloglobus sulfuriphilus	bac-kraken	1	0.0828734
specific_conductivity_¬µs_cm	1.98e-05	2.36e-06	8.41727	8.3e-16	Limihaloglobus sulfuriphilus	bac-kraken	8.08e-12	9.99e-14
Wastewater Treatment Plant	0.637773	0.0632815	10.0783	1.79e-21	Thiomicrospira cyclica	bac-kraken	1.79e-17	3.32e-19
University Campus	0.187495	0.0504757	3.71455	0.00023198	Thiomicrospira cyclica	bac-kraken	1	0.00623276
University Campus	0.187495	0.0504757	3.71455	0.00023198	Thiomicrospira cyclica	bac-kraken	1	0.00623276
Dormitory	-0.333825	0.0419014	-7.96693	1.65e-14	Thiomicrospira cyclica	bac-kraken	1.59e-10	1.76e-12
Hospital/Medical Campus	-0.258918	0.0861248	-3.00631	0.00280825	Thiomicrospira cyclica	bac-kraken	1	0.0606147
fecal_bacteria_cfu_ml	3.29e-06	5.27e-07	6.25243	1.21e-09	Thiomicrospira cyclica	bac-kraken	1.07e-05	7.28e-08
POPSIZE	7.9e-07	7.26e-08	10.883	3.59e-24	Thiomicrospira cyclica	bac-kraken	3.63e-20	7.59e-22
sars_cov_2_n_copies_l	-2.5e-08	2.7e-08	-0.923552	0.357146	Thiomicrospira cyclica	bac-kraken	1	1
ph_field	-0.187021	0.0316722	-5.90487	7.87e-09	Thiomicrospira cyclica	bac-kraken	6.84e-05	4.29e-07
dissolved_oxygen_mg_l	-0.0831235	0.0102061	-8.14449	5.61e-15	Thiomicrospira cyclica	bac-kraken	5.42e-11	6.25e-13
specific_conductivity_¬µs_cm	2.6e-05	3e-06	8.6579	1.45e-16	Thiomicrospira cyclica	bac-kraken	1.42e-12	1.88e-14
Wastewater Treatment Plant	3.31905	0.242726	13.6741	2.73e-35	Actinobacillus porcitonsillarum	bac-kraken	2.81e-31	9.68e-33
University Campus	-0.830637	0.208728	-3.97951	8.18e-05	Actinobacillus porcitonsillarum	bac-kraken	0.573955	0.00238052
University Campus	-0.830637	0.208728	-3.97951	8.18e-05	Actinobacillus porcitonsillarum	bac-kraken	0.573955	0.00238052
Dormitory	-0.988172	0.180206	-5.48358	7.33e-08	Actinobacillus porcitonsillarum	bac-kraken	0.00061784	3.52e-06
Hospital/Medical Campus	1.05348	0.357152	2.94968	0.00336469	Actinobacillus porcitonsillarum	bac-kraken	1	0.071389
fecal_bacteria_cfu_ml	8.92e-06	2.31e-06	3.86855	0.00013115	Actinobacillus porcitonsillarum	bac-kraken	0.900482	0.00366232
POPSIZE	3.95e-06	3.04e-07	12.9901	3.84e-32	Actinobacillus porcitonsillarum	bac-kraken	3.94e-28	1.19e-29
sars_cov_2_n_copies_l	-1.54e-07	1.36e-07	-1.1317	0.259498	Actinobacillus porcitonsillarum	bac-kraken	1	1
ph_field	-0.386414	0.136909	-2.82242	0.00501819	Actinobacillus porcitonsillarum	bac-kraken	1	0.102473
dissolved_oxygen_mg_l	-0.192244	0.0450961	-4.26298	2.55e-05	Actinobacillus porcitonsillarum	bac-kraken	0.187708	0.00082046
specific_conductivity_¬µs_cm	2.97e-05	1.37e-05	2.16888	0.0307213	Actinobacillus porcitonsillarum	bac-kraken	1	0.524546
Wastewater Treatment Plant	0.0620073	0.285693	0.217042	0.828284	Citrobacter freundii	bac-kraken	1	1
University Campus	0.305108	0.206743	1.47578	0.140775	Citrobacter freundii	bac-kraken	1	1
University Campus	0.305108	0.206743	1.47578	0.140775	Citrobacter freundii	bac-kraken	1	1
Dormitory	-0.127339	0.181846	-0.700259	0.484166	Citrobacter freundii	bac-kraken	1	1
Hospital/Medical Campus	-0.496448	0.350833	-1.41506	0.157816	Citrobacter freundii	bac-kraken	1	1
fecal_bacteria_cfu_ml	9.68e-06	2.1e-06	4.61991	5.45e-06	Citrobacter freundii	bac-kraken	0.04198	0.00019603
POPSIZE	-2.14e-07	3.18e-07	-0.673342	0.501142	Citrobacter freundii	bac-kraken	1	1
sars_cov_2_n_copies_l	1.83e-07	1.14e-07	1.60887	0.109667	Citrobacter freundii	bac-kraken	1	1
ph_field	-0.302566	0.131522	-2.30049	0.0219643	Citrobacter freundii	bac-kraken	1	0.388615
dissolved_oxygen_mg_l	-0.273243	0.0422354	-6.46954	3.05e-10	Citrobacter freundii	bac-kraken	2.74e-06	1.98e-08
specific_conductivity_¬µs_cm	-3.26e-05	1.33e-05	-2.45582	0.0145106	Citrobacter freundii	bac-kraken	1	0.267297
Wastewater Treatment Plant	-0.270029	0.10213	-2.64396	0.00851102	Sphingobacterium sp. dk4302	bac-kraken	1	0.164775
University Campus	0.0528686	0.0746881	0.707857	0.479439	Sphingobacterium sp. dk4302	bac-kraken	1	1
University Campus	0.0528686	0.0746881	0.707857	0.479439	Sphingobacterium sp. dk4302	bac-kraken	1	1
Dormitory	0.140896	0.0652258	2.16013	0.0313461	Sphingobacterium sp. dk4302	bac-kraken	1	0.53373
Hospital/Medical Campus	-0.269396	0.126088	-2.13657	0.0332284	Sphingobacterium sp. dk4302	bac-kraken	1	0.562478
fecal_bacteria_cfu_ml	-1.81e-06	7.39e-07	-2.4479	0.0148728	Sphingobacterium sp. dk4302	bac-kraken	1	0.273104
POPSIZE	-2.83e-07	1.16e-07	-2.4535	0.0145993	Sphingobacterium sp. dk4302	bac-kraken	1	0.268837
sars_cov_2_n_copies_l	-1.86e-08	3.12e-08	-0.597305	0.55117	Sphingobacterium sp. dk4302	bac-kraken	1	1
ph_field	-0.0006976	0.0452807	-0.0154063	0.987716	Sphingobacterium sp. dk4302	bac-kraken	1	1
dissolved_oxygen_mg_l	0.0278949	0.015083	1.84943	0.0651761	Sphingobacterium sp. dk4302	bac-kraken	1	1
specific_conductivity_¬µs_cm	2.03e-05	4.44e-06	4.56704	6.72e-06	Sphingobacterium sp. dk4302	bac-kraken	0.0515248	0.00023857
Wastewater Treatment Plant	-0.909124	0.138272	-6.5749	1.5e-10	Hydrogenophaga crassostreae	bac-kraken	1.35e-06	1e-08
University Campus	0.27393	0.104639	2.61786	0.00917834	Hydrogenophaga crassostreae	bac-kraken	1	0.176321
University Campus	0.27393	0.104639	2.61786	0.00917834	Hydrogenophaga crassostreae	bac-kraken	1	0.176321
Dormitory	0.410014	0.0903606	4.53753	7.5e-06	Hydrogenophaga crassostreae	bac-kraken	0.057316	0.00026418
Hospital/Medical Campus	-0.94272	0.172811	-5.45521	8.51e-08	Hydrogenophaga crassostreae	bac-kraken	0.0007146	4.03e-06
fecal_bacteria_cfu_ml	-2.19e-06	1.06e-06	-2.06544	0.0396364	Hydrogenophaga crassostreae	bac-kraken	1	0.655229
POPSIZE	-1.21e-06	1.57e-07	-7.70827	1.14e-13	Hydrogenophaga crassostreae	bac-kraken	1.09e-09	1.11e-11
sars_cov_2_n_copies_l	7.72e-08	5.6e-08	1.37691	0.170513	Hydrogenophaga crassostreae	bac-kraken	1	1
ph_field	0.0617627	0.0655931	0.941603	0.346998	Hydrogenophaga crassostreae	bac-kraken	1	1
dissolved_oxygen_mg_l	0.00414603	0.0219518	0.18887	0.850296	Hydrogenophaga crassostreae	bac-kraken	1	1
specific_conductivity_¬µs_cm	-3.09e-05	6.38e-06	-4.85035	1.81e-06	Hydrogenophaga crassostreae	bac-kraken	0.0143454	7.04e-05
Wastewater Treatment Plant	2.11848	0.105304	20.1177	5.43e-63	Methylococcus capsulatus	bac-kraken	5.69e-59	4.65e-60
University Campus	-0.0761199	0.107833	-0.705904	0.480652	Methylococcus capsulatus	bac-kraken	1	1
University Campus	-0.0761199	0.107833	-0.705904	0.480652	Methylococcus capsulatus	bac-kraken	1	1
Dormitory	-0.787916	0.0862819	-9.13188	3.19e-18	Methylococcus capsulatus	bac-kraken	3.15e-14	4.66e-16
Hospital/Medical Campus	-0.0473112	0.183045	-0.258467	0.796177	Methylococcus capsulatus	bac-kraken	1	1
fecal_bacteria_cfu_ml	5.02e-06	1.11e-06	4.53142	8.12e-06	Methylococcus capsulatus	bac-kraken	0.0618634	0.00028409
POPSIZE	2.57e-06	1.27e-07	20.1882	5.72e-62	Methylococcus capsulatus	bac-kraken	6e-58	4.78e-59
sars_cov_2_n_copies_l	-9.21e-08	7.15e-08	-1.28777	0.199734	Methylococcus capsulatus	bac-kraken	1	1
ph_field	-0.436374	0.0649152	-6.72222	6.62e-11	Methylococcus capsulatus	bac-kraken	6.03e-07	4.65e-09
dissolved_oxygen_mg_l	-0.105132	0.0222455	-4.72599	3.24e-06	Methylococcus capsulatus	bac-kraken	0.0252384	0.00012044
specific_conductivity_¬µs_cm	2.28e-05	6.67e-06	3.41108	0.0007177	Methylococcus capsulatus	bac-kraken	1	0.017447
Wastewater Treatment Plant	3.49995	0.295227	11.8551	4.72e-28	Kiritimatiella glycovorans	bac-kraken	4.81e-24	1.21e-25
University Campus	1.1159	0.242212	4.60711	5.47e-06	Kiritimatiella glycovorans	bac-kraken	0.0421251	0.0001966
University Campus	1.1159	0.242212	4.60711	5.47e-06	Kiritimatiella glycovorans	bac-kraken	0.0421251	0.0001966
Dormitory	-1.9287	0.196005	-9.84003	1.23e-20	Kiritimatiella glycovorans	bac-kraken	1.23e-16	2.17e-18
Hospital/Medical Campus	-1.30979	0.416482	-3.1449	0.00178335	Kiritimatiella glycovorans	bac-kraken	1	0.040181
fecal_bacteria_cfu_ml	1.23e-05	2.58e-06	4.77934	2.62e-06	Kiritimatiella glycovorans	bac-kraken	0.0205495	9.91e-05
POPSIZE	4.47e-06	3.32e-07	13.4788	4.52e-34	Kiritimatiella glycovorans	bac-kraken	4.65e-30	1.52e-31
sars_cov_2_n_copies_l	-2.45e-07	1.48e-07	-1.65956	0.0990119	Kiritimatiella glycovorans	bac-kraken	1	1
ph_field	-1.13857	0.14862	-7.66093	1.57e-13	Kiritimatiella glycovorans	bac-kraken	1.49e-09	1.49e-11
dissolved_oxygen_mg_l	-0.444514	0.0482264	-9.21724	2.16e-18	Kiritimatiella glycovorans	bac-kraken	2.14e-14	3.22e-16
specific_conductivity_¬µs_cm	0.00012047	1.47e-05	8.19924	3.91e-15	Kiritimatiella glycovorans	bac-kraken	3.79e-11	4.42e-13
Wastewater Treatment Plant	1.53274	0.125499	12.2131	1.92e-29	Methylocella silvestris	bac-kraken	1.97e-25	5.22e-27
University Campus	0.223372	0.105864	2.10999	0.0354689	Methylocella silvestris	bac-kraken	1	0.593995
University Campus	0.223372	0.105864	2.10999	0.0354689	Methylocella silvestris	bac-kraken	1	0.593995
Dormitory	-0.78949	0.0848393	-9.30571	8.34e-19	Methylocella silvestris	bac-kraken	8.28e-15	1.28e-16
Hospital/Medical Campus	-0.0159456	0.180585	-0.0882998	0.929682	Methylocella silvestris	bac-kraken	1	1
fecal_bacteria_cfu_ml	4.34e-06	1.09e-06	4.00174	7.72e-05	Methylocella silvestris	bac-kraken	0.543105	0.00225877
POPSIZE	1.9e-06	1.45e-07	13.1045	1.36e-32	Methylocella silvestris	bac-kraken	1.4e-28	4.31e-30
sars_cov_2_n_copies_l	-3.71e-08	6.4e-08	-0.57945	0.563121	Methylocella silvestris	bac-kraken	1	1
ph_field	-0.262988	0.0671493	-3.91647	0.00010661	Methylocella silvestris	bac-kraken	0.738812	0.0030282
dissolved_oxygen_mg_l	-0.0973053	0.0223322	-4.35717	1.7e-05	Methylocella silvestris	bac-kraken	0.126702	0.00056323
specific_conductivity_¬µs_cm	1.77e-05	6.78e-06	2.61579	0.00926259	Methylocella silvestris	bac-kraken	1	0.177744
Wastewater Treatment Plant	0.0371433	0.152544	0.243492	0.807747	Lacipirellula limnantheis	bac-kraken	1	1
University Campus	-0.496876	0.107911	-4.60449	5.54e-06	Lacipirellula limnantheis	bac-kraken	0.0425993	0.00019856
University Campus	-0.496876	0.107911	-4.60449	5.54e-06	Lacipirellula limnantheis	bac-kraken	0.0425993	0.00019856
Dormitory	0.268131	0.0962426	2.78599	0.00558597	Lacipirellula limnantheis	bac-kraken	1	0.11281
Hospital/Medical Campus	0.372207	0.18688	1.99169	0.0470728	Lacipirellula limnantheis	bac-kraken	1	0.762032
fecal_bacteria_cfu_ml	-8.19e-07	1.13e-06	-0.726167	0.468234	Lacipirellula limnantheis	bac-kraken	1	1
POPSIZE	7.48e-08	1.75e-07	0.427359	0.669362	Lacipirellula limnantheis	bac-kraken	1	1
sars_cov_2_n_copies_l	-2.14e-08	5.12e-08	-0.41906	0.675749	Lacipirellula limnantheis	bac-kraken	1	1
ph_field	0.20674	0.0705876	2.92884	0.00360847	Lacipirellula limnantheis	bac-kraken	1	0.0760975
dissolved_oxygen_mg_l	0.0527451	0.0235035	2.24414	0.0254015	Lacipirellula limnantheis	bac-kraken	1	0.442174
specific_conductivity_¬µs_cm	-1.07e-05	7.06e-06	-1.51707	0.130093	Lacipirellula limnantheis	bac-kraken	1	1
Wastewater Treatment Plant	1.27806	0.0860356	14.855	3.44e-40	Verrucomicrobium sp. GAS474	bac-kraken	3.56e-36	1.47e-37
University Campus	-0.0204618	0.0775131	-0.263979	0.79193	Verrucomicrobium sp. GAS474	bac-kraken	1	1
University Campus	-0.0204618	0.0775131	-0.263979	0.79193	Verrucomicrobium sp. GAS474	bac-kraken	1	1
Dormitory	-0.462473	0.064066	-7.21871	2.59e-12	Verrucomicrobium sp. GAS474	bac-kraken	2.42e-08	2.13e-10
Hospital/Medical Campus	-0.149899	0.131309	-1.14157	0.254303	Verrucomicrobium sp. GAS474	bac-kraken	1	1
fecal_bacteria_cfu_ml	3.7e-06	7.87e-07	4.7028	3.73e-06	Verrucomicrobium sp. GAS474	bac-kraken	0.0290133	0.00013761
POPSIZE	1.54e-06	1.05e-07	14.6658	7.54e-39	Verrucomicrobium sp. GAS474	bac-kraken	7.8e-35	3.07e-36
sars_cov_2_n_copies_l	-2.18e-08	4.94e-08	-0.442015	0.65909	Verrucomicrobium sp. GAS474	bac-kraken	1	1
ph_field	-0.336971	0.046519	-7.24372	2.47e-12	Verrucomicrobium sp. GAS474	bac-kraken	2.3e-08	2.03e-10
dissolved_oxygen_mg_l	-0.135466	0.0150868	-8.97912	1.31e-17	Verrucomicrobium sp. GAS474	bac-kraken	1.29e-13	1.83e-15
specific_conductivity_¬µs_cm	1.48e-05	4.9e-06	3.01278	0.00276482	Verrucomicrobium sp. GAS474	bac-kraken	1	0.059742
Wastewater Treatment Plant	-0.355199	0.202604	-1.75317	0.0803256	[Arcobacter] porcinus	bac-kraken	1	1
University Campus	0.470443	0.145698	3.22889	0.00134348	[Arcobacter] porcinus	bac-kraken	1	0.0310749
University Campus	0.470443	0.145698	3.22889	0.00134348	[Arcobacter] porcinus	bac-kraken	1	0.0310749
Dormitory	-0.0105828	0.129515	-0.0817114	0.934916	[Arcobacter] porcinus	bac-kraken	1	1
Hospital/Medical Campus	-0.776376	0.24736	-3.13865	0.00182089	[Arcobacter] porcinus	bac-kraken	1	0.0409473
fecal_bacteria_cfu_ml	1.77e-06	1.58e-06	1.12376	0.261905	[Arcobacter] porcinus	bac-kraken	1	1
POPSIZE	-4.92e-07	2.51e-07	-1.95961	0.0507778	[Arcobacter] porcinus	bac-kraken	1	0.811524
sars_cov_2_n_copies_l	2.63e-07	8.4e-08	3.1258	0.00211531	[Arcobacter] porcinus	bac-kraken	1	0.0468518
ph_field	0.165086	0.0927048	1.78077	0.0757522	[Arcobacter] porcinus	bac-kraken	1	1
dissolved_oxygen_mg_l	-0.0990605	0.0306611	-3.23082	0.00134256	[Arcobacter] porcinus	bac-kraken	1	0.0310673
specific_conductivity_¬µs_cm	-1.75e-05	9.33e-06	-1.87137	0.062074	[Arcobacter] porcinus	bac-kraken	1	0.967909
Wastewater Treatment Plant	0.596471	0.117588	5.07257	5.98e-07	Pseudoalteromonas tunicata	bac-kraken	0.00485164	2.51e-05
University Campus	-0.0016316	0.0879708	-0.0185473	0.985211	Pseudoalteromonas tunicata	bac-kraken	1	1
University Campus	-0.0016316	0.0879708	-0.0185473	0.985211	Pseudoalteromonas tunicata	bac-kraken	1	1
Dormitory	-0.317113	0.0756005	-4.19458	3.36e-05	Pseudoalteromonas tunicata	bac-kraken	0.244405	0.00105404
Hospital/Medical Campus	0.28561	0.148577	1.9223	0.0552657	Pseudoalteromonas tunicata	bac-kraken	1	0.874018
fecal_bacteria_cfu_ml	3.65e-06	8.83e-07	4.13767	4.42e-05	Pseudoalteromonas tunicata	bac-kraken	0.318911	0.0013594
POPSIZE	7.46e-07	1.36e-07	5.49994	7.02e-08	Pseudoalteromonas tunicata	bac-kraken	0.00059207	3.37e-06
sars_cov_2_n_copies_l	-7.08e-09	4.64e-08	-0.152493	0.878995	Pseudoalteromonas tunicata	bac-kraken	1	1
ph_field	-0.19843	0.0549916	-3.60836	0.00034956	Pseudoalteromonas tunicata	bac-kraken	1	0.00902732
dissolved_oxygen_mg_l	-0.0674297	0.0183853	-3.66758	0.00027996	Pseudoalteromonas tunicata	bac-kraken	1	0.00739267
specific_conductivity_¬µs_cm	2.05e-05	5.51e-06	3.72265	0.00022746	Pseudoalteromonas tunicata	bac-kraken	1	0.0061241
Wastewater Treatment Plant	-0.20297	0.100318	-2.02328	0.0436976	[Clostridium] cellulosi	bac-kraken	1	0.712771
University Campus	-0.0711118	0.0730653	-0.973263	0.331001	[Clostridium] cellulosi	bac-kraken	1	1
University Campus	-0.0711118	0.0730653	-0.973263	0.331001	[Clostridium] cellulosi	bac-kraken	1	1
Dormitory	0.0586264	0.0641427	0.914001	0.361258	[Clostridium] cellulosi	bac-kraken	1	1
Hospital/Medical Campus	0.293214	0.123252	2.37898	0.0178208	[Clostridium] cellulosi	bac-kraken	1	0.321025
fecal_bacteria_cfu_ml	8.72e-08	7.66e-07	0.113753	0.9095	[Clostridium] cellulosi	bac-kraken	1	1
POPSIZE	-2.64e-07	1.19e-07	-2.21536	0.027332	[Clostridium] cellulosi	bac-kraken	1	0.471929
sars_cov_2_n_copies_l	4.04e-08	3.85e-08	1.04972	0.295472	[Clostridium] cellulosi	bac-kraken	1	1
ph_field	0.0660185	0.0454693	1.45194	0.147349	[Clostridium] cellulosi	bac-kraken	1	1
dissolved_oxygen_mg_l	0.00944557	0.0153617	0.614877	0.539006	[Clostridium] cellulosi	bac-kraken	1	1
specific_conductivity_¬µs_cm	-1.22e-05	4.6e-06	-2.6544	0.00828415	[Clostridium] cellulosi	bac-kraken	1	0.16086
Wastewater Treatment Plant	-0.136311	0.119082	-1.14468	0.253016	Acinetobacter sp. LoGeW2-3	bac-kraken	1	1
University Campus	0.391883	0.0843305	4.64699	4.56e-06	Acinetobacter sp. LoGeW2-3	bac-kraken	0.03525	0.0001658
University Campus	0.391883	0.0843305	4.64699	4.56e-06	Acinetobacter sp. LoGeW2-3	bac-kraken	0.03525	0.0001658
Dormitory	-0.220736	0.0751682	-2.93656	0.00350711	Acinetobacter sp. LoGeW2-3	bac-kraken	1	0.0741847
Hospital/Medical Campus	-0.0967971	0.146742	-0.659642	0.509857	Acinetobacter sp. LoGeW2-3	bac-kraken	1	1
fecal_bacteria_cfu_ml	1.72e-06	8.8e-07	1.95336	0.051595	Acinetobacter sp. LoGeW2-3	bac-kraken	1	0.822695
POPSIZE	-1.88e-07	1.47e-07	-1.27646	0.202579	Acinetobacter sp. LoGeW2-3	bac-kraken	1	1
sars_cov_2_n_copies_l	3.81e-08	4.64e-08	0.820737	0.413048	Acinetobacter sp. LoGeW2-3	bac-kraken	1	1
ph_field	-0.137476	0.0519704	-2.64528	0.00850294	Acinetobacter sp. LoGeW2-3	bac-kraken	1	0.164649
dissolved_oxygen_mg_l	-0.0320949	0.0174942	-1.8346	0.0673509	Acinetobacter sp. LoGeW2-3	bac-kraken	1	1
specific_conductivity_¬µs_cm	-7.74e-06	5.28e-06	-1.466	0.143488	Acinetobacter sp. LoGeW2-3	bac-kraken	1	1
Wastewater Treatment Plant	0.627102	0.0902658	6.94728	1.48e-11	Micavibrio aeruginosavorus	bac-kraken	1.37e-07	1.13e-09
University Campus	-0.131998	0.0689568	-1.91421	0.0562941	Micavibrio aeruginosavorus	bac-kraken	1	0.888399
University Campus	-0.131998	0.0689568	-1.91421	0.0562941	Micavibrio aeruginosavorus	bac-kraken	1	0.888399
Dormitory	-0.142819	0.0603859	-2.3651	0.0184933	Micavibrio aeruginosavorus	bac-kraken	1	0.332108
Hospital/Medical Campus	-0.0367077	0.117503	-0.312399	0.754897	Micavibrio aeruginosavorus	bac-kraken	1	1
fecal_bacteria_cfu_ml	2.76e-06	6.08e-07	4.53751	7.9e-06	Micavibrio aeruginosavorus	bac-kraken	0.0602529	0.00027703
POPSIZE	7.47e-07	1.11e-07	6.70893	7.2e-11	Micavibrio aeruginosavorus	bac-kraken	6.56e-07	5.04e-09
sars_cov_2_n_copies_l	-3.26e-08	3.6e-08	-0.906023	0.366321	Micavibrio aeruginosavorus	bac-kraken	1	1
ph_field	-0.156026	0.0370904	-4.20664	3.24e-05	Micavibrio aeruginosavorus	bac-kraken	0.23632	0.00102125
dissolved_oxygen_mg_l	-0.0324582	0.0125875	-2.5786	0.0102975	Micavibrio aeruginosavorus	bac-kraken	1	0.195804
specific_conductivity_¬µs_cm	6.18e-06	3.73e-06	1.65361	0.0990458	Micavibrio aeruginosavorus	bac-kraken	1	1
Wastewater Treatment Plant	0.855512	0.174176	4.91176	1.31e-06	Stigmatella aurantiaca	bac-kraken	0.0104585	5.22e-05
University Campus	-0.985855	0.120536	-8.17895	3.69e-15	Stigmatella aurantiaca	bac-kraken	3.57e-11	4.18e-13
University Campus	-0.985855	0.120536	-8.17895	3.69e-15	Stigmatella aurantiaca	bac-kraken	3.57e-11	4.18e-13
Dormitory	0.425155	0.112204	3.78913	0.00017401	Stigmatella aurantiaca	bac-kraken	1	0.00476226
Hospital/Medical Campus	-0.0469737	0.220653	-0.212884	0.831524	Stigmatella aurantiaca	bac-kraken	1	1
fecal_bacteria_cfu_ml	-2.75e-06	1.28e-06	-2.14155	0.0329383	Stigmatella aurantiaca	bac-kraken	1	0.557839
POPSIZE	1.01e-06	2.1e-07	4.78487	2.46e-06	Stigmatella aurantiaca	bac-kraken	0.0193414	9.36e-05
sars_cov_2_n_copies_l	-1.85e-07	7.19e-08	-2.56664	0.0112096	Stigmatella aurantiaca	bac-kraken	1	0.211797
ph_field	0.0202345	0.080812	0.250389	0.802422	Stigmatella aurantiaca	bac-kraken	1	1
dissolved_oxygen_mg_l	0.0891598	0.0266214	3.34917	0.00089206	Stigmatella aurantiaca	bac-kraken	1	0.0213771
specific_conductivity_¬µs_cm	-9.66e-06	8.13e-06	-1.18792	0.23562	Stigmatella aurantiaca	bac-kraken	1	1
Wastewater Treatment Plant	-0.370655	0.090898	-4.0777	5.47e-05	Siansivirga zeaxanthinifaciens	bac-kraken	0.390281	0.00164514
University Campus	-0.283013	0.0658058	-4.30073	2.13e-05	Siansivirga zeaxanthinifaciens	bac-kraken	0.15784	0.0006944
University Campus	-0.283013	0.0658058	-4.30073	2.13e-05	Siansivirga zeaxanthinifaciens	bac-kraken	0.15784	0.0006944
Dormitory	0.412725	0.0554032	7.44949	5.66e-13	Siansivirga zeaxanthinifaciens	bac-kraken	5.34e-09	5.02e-11
Hospital/Medical Campus	-0.165656	0.113858	-1.45493	0.146459	Siansivirga zeaxanthinifaciens	bac-kraken	1	1
fecal_bacteria_cfu_ml	-2.8e-06	7.16e-07	-3.91383	0.00010969	Siansivirga zeaxanthinifaciens	bac-kraken	0.759162	0.00310802
POPSIZE	-4.63e-07	1.11e-07	-4.17864	3.65e-05	Siansivirga zeaxanthinifaciens	bac-kraken	0.264633	0.00113666
sars_cov_2_n_copies_l	-1.19e-08	4.14e-08	-0.288571	0.773293	Siansivirga zeaxanthinifaciens	bac-kraken	1	1
ph_field	0.157551	0.0421362	3.73909	0.00021327	Siansivirga zeaxanthinifaciens	bac-kraken	1	0.00577038
dissolved_oxygen_mg_l	0.0702587	0.0138951	5.05638	6.67e-07	Siansivirga zeaxanthinifaciens	bac-kraken	0.00540556	2.78e-05
specific_conductivity_¬µs_cm	-8.86e-06	4.3e-06	-2.05934	0.0401532	Siansivirga zeaxanthinifaciens	bac-kraken	1	0.66226
Wastewater Treatment Plant	-0.449541	0.10528	-4.26997	2.44e-05	Paracoccus tegillarcae	bac-kraken	0.179526	0.00078632
University Campus	-0.413053	0.0753454	-5.48212	7.39e-08	Paracoccus tegillarcae	bac-kraken	0.00062237	3.54e-06
University Campus	-0.413053	0.0753454	-5.48212	7.39e-08	Paracoccus tegillarcae	bac-kraken	0.00062237	3.54e-06
Dormitory	0.57165	0.0624014	9.16085	2.55e-18	Paracoccus tegillarcae	bac-kraken	2.53e-14	3.77e-16
Hospital/Medical Campus	-0.265549	0.13181	-2.01463	0.0446003	Paracoccus tegillarcae	bac-kraken	1	0.725794
fecal_bacteria_cfu_ml	-3.67e-06	8.5e-07	-4.31684	2.08e-05	Paracoccus tegillarcae	bac-kraken	0.15381	0.00067772
POPSIZE	-5.83e-07	1.3e-07	-4.47949	9.93e-06	Paracoccus tegillarcae	bac-kraken	0.0753113	0.00034307
sars_cov_2_n_copies_l	-5.89e-08	4.53e-08	-1.30077	0.195255	Paracoccus tegillarcae	bac-kraken	1	1
ph_field	0.217724	0.0496289	4.38704	1.49e-05	Paracoccus tegillarcae	bac-kraken	0.111737	0.00049984
dissolved_oxygen_mg_l	0.0838774	0.0164608	5.09559	5.5e-07	Paracoccus tegillarcae	bac-kraken	0.00447628	2.33e-05
specific_conductivity_¬µs_cm	-1.76e-05	5.05e-06	-3.48927	0.00054206	Paracoccus tegillarcae	bac-kraken	1	0.0134561
Wastewater Treatment Plant	0.973473	0.282049	3.45144	0.00061599	Thauera hydrothermalis	bac-kraken	1	0.0151329
University Campus	-0.0439873	0.207601	-0.211884	0.832304	Thauera hydrothermalis	bac-kraken	1	1
University Campus	-0.0439873	0.207601	-0.211884	0.832304	Thauera hydrothermalis	bac-kraken	1	1
Dormitory	-0.0786557	0.182193	-0.431717	0.666175	Thauera hydrothermalis	bac-kraken	1	1
Hospital/Medical Campus	-1.05458	0.348332	-3.02752	0.00262249	Thauera hydrothermalis	bac-kraken	1	0.0569851
fecal_bacteria_cfu_ml	5.44e-06	2.04e-06	2.66386	0.00809169	Thauera hydrothermalis	bac-kraken	1	0.157651
POPSIZE	9.32e-07	2.98e-07	3.12968	0.00188627	Thauera hydrothermalis	bac-kraken	1	0.0421905
sars_cov_2_n_copies_l	-1.1e-08	6.32e-08	-0.174686	0.861553	Thauera hydrothermalis	bac-kraken	1	1
ph_field	-0.691562	0.130291	-5.30782	1.9e-07	Thauera hydrothermalis	bac-kraken	0.00157179	8.56e-06
dissolved_oxygen_mg_l	-0.174262	0.0442824	-3.93523	9.89e-05	Thauera hydrothermalis	bac-kraken	0.687477	0.0028257
specific_conductivity_¬µs_cm	-1.58e-06	1.36e-05	-0.115918	0.907779	Thauera hydrothermalis	bac-kraken	1	1
Wastewater Treatment Plant	0.376466	0.134668	2.7955	0.00542724	Ralstonia solanacearum	bac-kraken	1	0.109988
University Campus	-0.171591	0.0982746	-1.74604	0.0815588	Ralstonia solanacearum	bac-kraken	1	1
University Campus	-0.171591	0.0982746	-1.74604	0.0815588	Ralstonia solanacearum	bac-kraken	1	1
Dormitory	-0.0210028	0.0865778	-0.242589	0.808446	Ralstonia solanacearum	bac-kraken	1	1
Hospital/Medical Campus	0.00193494	0.167354	0.0115619	0.990781	Ralstonia solanacearum	bac-kraken	1	1
fecal_bacteria_cfu_ml	1.55e-06	9.43e-07	1.64011	0.101905	Ralstonia solanacearum	bac-kraken	1	1
POPSIZE	4.29e-07	1.66e-07	2.57923	0.0102801	Ralstonia solanacearum	bac-kraken	1	0.195508
sars_cov_2_n_copies_l	-9.81e-08	5.59e-08	-1.75453	0.0813027	Ralstonia solanacearum	bac-kraken	1	1
ph_field	-0.218684	0.0583617	-3.74705	0.00020686	Ralstonia solanacearum	bac-kraken	1	0.00560379
dissolved_oxygen_mg_l	-0.0423129	0.0197611	-2.14123	0.0328946	Ralstonia solanacearum	bac-kraken	1	0.557371
specific_conductivity_¬µs_cm	3.84e-06	5.99e-06	0.641268	0.521741	Ralstonia solanacearum	bac-kraken	1	1
Wastewater Treatment Plant	0.335071	0.0957209	3.5005	0.00051574	Pseudolysobacter antarcticus	bac-kraken	1	0.0128548
University Campus	-0.0564677	0.0704321	-0.801731	0.423176	Pseudolysobacter antarcticus	bac-kraken	1	1
University Campus	-0.0564677	0.0704321	-0.801731	0.423176	Pseudolysobacter antarcticus	bac-kraken	1	1
Dormitory	-0.0611257	0.0617971	-0.989136	0.323184	Pseudolysobacter antarcticus	bac-kraken	1	1
Hospital/Medical Campus	-0.116816	0.119448	-0.977962	0.328674	Pseudolysobacter antarcticus	bac-kraken	1	1
fecal_bacteria_cfu_ml	1.51e-06	6.67e-07	2.2573	0.0246216	Pseudolysobacter antarcticus	bac-kraken	1	0.429746
POPSIZE	3.85e-07	1.15e-07	3.33758	0.00092924	Pseudolysobacter antarcticus	bac-kraken	1	0.0221917
sars_cov_2_n_copies_l	-5.82e-08	3.38e-08	-1.72153	0.0871376	Pseudolysobacter antarcticus	bac-kraken	1	1
ph_field	-0.165884	0.0413429	-4.0124	7.25e-05	Pseudolysobacter antarcticus	bac-kraken	0.511372	0.00213213
dissolved_oxygen_mg_l	-0.0068443	0.0141111	-0.485033	0.627934	Pseudolysobacter antarcticus	bac-kraken	1	1
specific_conductivity_¬µs_cm	8.1e-07	4.26e-06	0.190083	0.849347	Pseudolysobacter antarcticus	bac-kraken	1	1
Wastewater Treatment Plant	0.22844	0.0904993	2.52422	0.011975	Lachnoanaerobaculum umeaense	bac-kraken	1	0.224633
University Campus	-0.104064	0.0659721	-1.5774	0.115481	Lachnoanaerobaculum umeaense	bac-kraken	1	1
University Campus	-0.104064	0.0659721	-1.5774	0.115481	Lachnoanaerobaculum umeaense	bac-kraken	1	1
Dormitory	-0.0289068	0.0580668	-0.49782	0.618879	Lachnoanaerobaculum umeaense	bac-kraken	1	1
Hospital/Medical Campus	0.0613902	0.112228	0.547015	0.584668	Lachnoanaerobaculum umeaense	bac-kraken	1	1
fecal_bacteria_cfu_ml	-1.48e-07	6.77e-07	-0.218301	0.827325	Lachnoanaerobaculum umeaense	bac-kraken	1	1
POPSIZE	2.64e-07	1.06e-07	2.48198	0.0135001	Lachnoanaerobaculum umeaense	bac-kraken	1	0.25014
sars_cov_2_n_copies_l	5.44e-08	3.48e-08	1.56243	0.120213	Lachnoanaerobaculum umeaense	bac-kraken	1	1
ph_field	-0.0292915	0.0420218	-0.697056	0.486196	Lachnoanaerobaculum umeaense	bac-kraken	1	1
dissolved_oxygen_mg_l	-0.0167741	0.0140687	-1.1923	0.233891	Lachnoanaerobaculum umeaense	bac-kraken	1	1
specific_conductivity_¬µs_cm	-7.35e-06	4.23e-06	-1.73671	0.0832626	Lachnoanaerobaculum umeaense	bac-kraken	1	1
Wastewater Treatment Plant	-0.782452	0.149178	-5.24508	2.52e-07	Paeniclostridium sordellii	bac-kraken	0.00207843	1.12e-05
University Campus	-0.551461	0.108442	-5.0853	5.61e-07	Paeniclostridium sordellii	bac-kraken	0.00456208	2.37e-05
University Campus	-0.551461	0.108442	-5.0853	5.61e-07	Paeniclostridium sordellii	bac-kraken	0.00456208	2.37e-05
Dormitory	0.854472	0.0885561	9.64893	5.64e-20	Paeniclostridium sordellii	bac-kraken	5.63e-16	9.43e-18
Hospital/Medical Campus	-0.419319	0.188594	-2.22339	0.0267378	Paeniclostridium sordellii	bac-kraken	1	0.462684
fecal_bacteria_cfu_ml	-5.68e-06	1.21e-06	-4.68984	3.96e-06	Paeniclostridium sordellii	bac-kraken	0.030766	0.0001457
POPSIZE	-9.57e-07	1.82e-07	-5.24685	2.59e-07	Paeniclostridium sordellii	bac-kraken	0.00213382	1.15e-05
sars_cov_2_n_copies_l	9.33e-09	6.67e-08	0.139977	0.888859	Paeniclostridium sordellii	bac-kraken	1	1
ph_field	0.243338	0.0714411	3.40614	0.00072962	Paeniclostridium sordellii	bac-kraken	1	0.0177244
dissolved_oxygen_mg_l	0.160219	0.0228469	7.01273	1.08e-11	Paeniclostridium sordellii	bac-kraken	1e-07	8.3e-10
specific_conductivity_¬µs_cm	-2.02e-05	7.24e-06	-2.78542	0.00561792	Paeniclostridium sordellii	bac-kraken	1	0.11339
Wastewater Treatment Plant	0.177818	0.187473	0.9485	0.343438	Azospirillum thermophilum	bac-kraken	1	1
University Campus	0.0192763	0.136167	0.141564	0.887495	Azospirillum thermophilum	bac-kraken	1	1
University Campus	0.0192763	0.136167	0.141564	0.887495	Azospirillum thermophilum	bac-kraken	1	1
Dormitory	-0.354745	0.118225	-3.00061	0.00286017	Azospirillum thermophilum	bac-kraken	1	0.0615223
Hospital/Medical Campus	1.00038	0.22564	4.43353	1.19e-05	Azospirillum thermophilum	bac-kraken	0.089969	0.00040602
fecal_bacteria_cfu_ml	9.59e-07	1.5e-06	0.641414	0.521685	Azospirillum thermophilum	bac-kraken	1	1
POPSIZE	1.52e-07	2.26e-07	0.670997	0.502633	Azospirillum thermophilum	bac-kraken	1	1
sars_cov_2_n_copies_l	-6.85e-08	7.46e-08	-0.918229	0.359916	Azospirillum thermophilum	bac-kraken	1	1
ph_field	-0.273091	0.0866732	-3.15081	0.00175795	Azospirillum thermophilum	bac-kraken	1	0.03966
dissolved_oxygen_mg_l	-0.075884	0.0291194	-2.60596	0.00952375	Azospirillum thermophilum	bac-kraken	1	0.182281
specific_conductivity_¬µs_cm	-1.42e-05	8.82e-06	-1.6145	0.107262	Azospirillum thermophilum	bac-kraken	1	1
Wastewater Treatment Plant	0.379228	0.0900966	4.20913	3.16e-05	Selenomonas sp. oral taxon 920	bac-kraken	0.230563	0.00099828
University Campus	-0.125627	0.066486	-1.88952	0.0595327	Selenomonas sp. oral taxon 920	bac-kraken	1	0.934003
University Campus	-0.125627	0.066486	-1.88952	0.0595327	Selenomonas sp. oral taxon 920	bac-kraken	1	0.934003
Dormitory	-0.323874	0.0563728	-5.74521	1.8e-08	Selenomonas sp. oral taxon 920	bac-kraken	0.00015505	9.43e-07
Hospital/Medical Campus	0.99695	0.101947	9.77909	2e-20	Selenomonas sp. oral taxon 920	bac-kraken	2e-16	3.5e-18
fecal_bacteria_cfu_ml	1.96e-06	6.21e-07	3.15528	0.0017462	Selenomonas sp. oral taxon 920	bac-kraken	1	0.0394035
POPSIZE	4.44e-07	1.1e-07	4.01715	7.11e-05	Selenomonas sp. oral taxon 920	bac-kraken	0.50214	0.00209472
sars_cov_2_n_copies_l	-2.52e-08	3.6e-08	-0.7007	0.484534	Selenomonas sp. oral taxon 920	bac-kraken	1	1
ph_field	-0.127309	0.0405009	-3.14335	0.00180217	Selenomonas sp. oral taxon 920	bac-kraken	1	0.0405438
dissolved_oxygen_mg_l	-0.052859	0.013428	-3.93647	9.84e-05	Selenomonas sp. oral taxon 920	bac-kraken	0.684171	0.00281248
specific_conductivity_¬µs_cm	3.76e-06	4.12e-06	0.910935	0.362916	Selenomonas sp. oral taxon 920	bac-kraken	1	1
Wastewater Treatment Plant	0.926157	0.115766	8.00026	1.31e-14	Glaesserella sp. 15-184	bac-kraken	1.26e-10	1.41e-12
University Campus	-0.291511	0.089194	-3.26828	0.00117389	Glaesserella sp. 15-184	bac-kraken	1	0.0274748
University Campus	-0.291511	0.089194	-3.26828	0.00117389	Glaesserella sp. 15-184	bac-kraken	1	0.0274748
Dormitory	-0.227575	0.0785054	-2.89885	0.00394809	Glaesserella sp. 15-184	bac-kraken	1	0.0824932
Hospital/Medical Campus	0.285938	0.152642	1.87326	0.0617484	Glaesserella sp. 15-184	bac-kraken	1	0.963552
fecal_bacteria_cfu_ml	1.86e-06	1e-06	1.85443	0.0645414	Glaesserella sp. 15-184	bac-kraken	1	1
POPSIZE	1.09e-06	1.45e-07	7.52069	4.03e-13	Glaesserella sp. 15-184	bac-kraken	3.81e-09	3.66e-11
sars_cov_2_n_copies_l	-5.07e-08	5.59e-08	-0.908459	0.365037	Glaesserella sp. 15-184	bac-kraken	1	1
ph_field	-0.0644655	0.0591624	-1.08964	0.276567	Glaesserella sp. 15-184	bac-kraken	1	1
dissolved_oxygen_mg_l	-0.0515271	0.0196316	-2.6247	0.00902434	Glaesserella sp. 15-184	bac-kraken	1	0.17372
specific_conductivity_¬µs_cm	8.71e-06	5.93e-06	1.46982	0.14245	Glaesserella sp. 15-184	bac-kraken	1	1
Wastewater Treatment Plant	0.475768	0.151212	3.14635	0.00177471	Neisseria gonorrhoeae	bac-kraken	1	0.0399979
University Campus	-0.136479	0.110832	-1.2314	0.218883	Neisseria gonorrhoeae	bac-kraken	1	1
University Campus	-0.136479	0.110832	-1.2314	0.218883	Neisseria gonorrhoeae	bac-kraken	1	1
Dormitory	-0.005271	0.0974644	-0.0540809	0.956897	Neisseria gonorrhoeae	bac-kraken	1	1
Hospital/Medical Campus	-0.308372	0.187764	-1.64234	0.101293	Neisseria gonorrhoeae	bac-kraken	1	1
fecal_bacteria_cfu_ml	-9.93e-08	1.14e-06	-0.0872041	0.930561	Neisseria gonorrhoeae	bac-kraken	1	1
POPSIZE	5.33e-07	1.86e-07	2.86941	0.00434399	Neisseria gonorrhoeae	bac-kraken	1	0.0900266
sars_cov_2_n_copies_l	-4.2e-08	6.19e-08	-0.678097	0.498715	Neisseria gonorrhoeae	bac-kraken	1	1
ph_field	-0.198821	0.0665876	-2.98585	0.00301199	Neisseria gonorrhoeae	bac-kraken	1	0.064562
dissolved_oxygen_mg_l	-0.0560451	0.0223199	-2.511	0.0124556	Neisseria gonorrhoeae	bac-kraken	1	0.232728
specific_conductivity_¬µs_cm	1.02e-05	6.75e-06	1.50879	0.132196	Neisseria gonorrhoeae	bac-kraken	1	1
Wastewater Treatment Plant	1.26701	0.108892	11.6355	3.28e-27	Candidatus Xiphinematobacter sp. Idaho Grape	bac-kraken	3.34e-23	7.97e-25
University Campus	-0.101325	0.0910664	-1.11265	0.266517	Candidatus Xiphinematobacter sp. Idaho Grape	bac-kraken	1	1
University Campus	-0.101325	0.0910664	-1.11265	0.266517	Candidatus Xiphinematobacter sp. Idaho Grape	bac-kraken	1	1
Dormitory	-0.364876	0.0779863	-4.67872	3.94e-06	Candidatus Xiphinematobacter sp. Idaho Grape	bac-kraken	0.030568	0.00014479
Hospital/Medical Campus	-0.265029	0.154178	-1.71898	0.0863781	Candidatus Xiphinematobacter sp. Idaho Grape	bac-kraken	1	1
fecal_bacteria_cfu_ml	3.96e-06	8.82e-07	4.48996	9.76e-06	Candidatus Xiphinematobacter sp. Idaho Grape	bac-kraken	0.0740511	0.00033766
POPSIZE	1.53e-06	1.32e-07	11.57	1.06e-26	Candidatus Xiphinematobacter sp. Idaho Grape	bac-kraken	1.08e-22	2.53e-24
sars_cov_2_n_copies_l	-8.86e-08	5.29e-08	-1.67432	0.0960721	Candidatus Xiphinematobacter sp. Idaho Grape	bac-kraken	1	1
ph_field	-0.315117	0.0520361	-6.05574	3.38e-09	Candidatus Xiphinematobacter sp. Idaho Grape	bac-kraken	2.96e-05	1.93e-07
dissolved_oxygen_mg_l	-0.114474	0.0172508	-6.63584	1.12e-10	Candidatus Xiphinematobacter sp. Idaho Grape	bac-kraken	1.02e-06	7.65e-09
specific_conductivity_¬µs_cm	8.49e-06	5.42e-06	1.56606	0.11818	Candidatus Xiphinematobacter sp. Idaho Grape	bac-kraken	1	1
Wastewater Treatment Plant	-0.357119	0.168512	-2.11925	0.0346745	Achromobacter sp. AONIH1	bac-kraken	1	0.583833
University Campus	0.327592	0.121859	2.68829	0.00747675	Achromobacter sp. AONIH1	bac-kraken	1	0.146655
University Campus	0.327592	0.121859	2.68829	0.00747675	Achromobacter sp. AONIH1	bac-kraken	1	0.146655
Dormitory	-0.49989	0.105025	-4.75972	2.7e-06	Achromobacter sp. AONIH1	bac-kraken	0.0211609	0.00010197
Hospital/Medical Campus	1.46573	0.195509	7.49703	4.12e-13	Achromobacter sp. AONIH1	bac-kraken	3.9e-09	3.73e-11
fecal_bacteria_cfu_ml	6.6e-07	1.17e-06	0.565198	0.572311	Achromobacter sp. AONIH1	bac-kraken	1	1
POPSIZE	-3.29e-07	1.84e-07	-1.78867	0.0744709	Achromobacter sp. AONIH1	bac-kraken	1	1
sars_cov_2_n_copies_l	-4.23e-08	4.64e-08	-0.910992	0.363705	Achromobacter sp. AONIH1	bac-kraken	1	1
ph_field	0.157004	0.0779596	2.01392	0.0447262	Achromobacter sp. AONIH1	bac-kraken	1	0.727731
dissolved_oxygen_mg_l	0.0100383	0.02622	0.382847	0.702048	Achromobacter sp. AONIH1	bac-kraken	1	1
specific_conductivity_¬µs_cm	-3.44e-06	7.89e-06	-0.436294	0.662875	Achromobacter sp. AONIH1	bac-kraken	1	1
Wastewater Treatment Plant	0.129366	0.0632154	2.04644	0.0413552	Neisseria chenwenguii	bac-kraken	1	0.678912
University Campus	-0.0024923	0.046101	-0.054061	0.956913	Neisseria chenwenguii	bac-kraken	1	1
University Campus	-0.0024923	0.046101	-0.054061	0.956913	Neisseria chenwenguii	bac-kraken	1	1
Dormitory	-0.0644116	0.0403396	-1.59673	0.111101	Neisseria chenwenguii	bac-kraken	1	1
Hospital/Medical Campus	0.0517893	0.0781724	0.662501	0.508025	Neisseria chenwenguii	bac-kraken	1	1
fecal_bacteria_cfu_ml	1.53e-06	4.75e-07	3.21836	0.00141303	Neisseria chenwenguii	bac-kraken	1	0.0324965
POPSIZE	1.36e-07	7.84e-08	1.73357	0.0838113	Neisseria chenwenguii	bac-kraken	1	1
sars_cov_2_n_copies_l	-1.31e-08	2.54e-08	-0.51547	0.606955	Neisseria chenwenguii	bac-kraken	1	1
ph_field	-0.0565214	0.0279371	-2.02317	0.0437591	Neisseria chenwenguii	bac-kraken	1	0.713551
dissolved_oxygen_mg_l	-0.0130476	0.00936116	-1.3938	0.164198	Neisseria chenwenguii	bac-kraken	1	1
specific_conductivity_¬µs_cm	4.35e-07	2.82e-06	0.15412	0.877598	Neisseria chenwenguii	bac-kraken	1	1
Wastewater Treatment Plant	0.465824	0.195552	2.38209	0.0176731	Treponema phagedenis	bac-kraken	1	0.318639
University Campus	1.12055	0.131629	8.51292	3.3e-16	Treponema phagedenis	bac-kraken	3.23e-12	4.12e-14
University Campus	1.12055	0.131629	8.51292	3.3e-16	Treponema phagedenis	bac-kraken	3.23e-12	4.12e-14
Dormitory	-1.00282	0.115132	-8.71019	7.7e-17	Treponema phagedenis	bac-kraken	7.56e-13	1.01e-14
Hospital/Medical Campus	-0.184761	0.242215	-0.7628	0.446024	Treponema phagedenis	bac-kraken	1	1
fecal_bacteria_cfu_ml	5.03e-06	1.5e-06	3.34363	0.00091881	Treponema phagedenis	bac-kraken	1	0.0219676
POPSIZE	6e-07	2.38e-07	2.51861	0.0121951	Treponema phagedenis	bac-kraken	1	0.22835
sars_cov_2_n_copies_l	1.08e-07	7.91e-08	1.36452	0.174369	Treponema phagedenis	bac-kraken	1	1
ph_field	-0.631349	0.084549	-7.46725	5.71e-13	Treponema phagedenis	bac-kraken	5.38e-09	5.05e-11
dissolved_oxygen_mg_l	-0.221198	0.0281571	-7.85588	4.16e-14	Treponema phagedenis	bac-kraken	3.98e-10	4.22e-12
specific_conductivity_¬µs_cm	1.7e-05	9.13e-06	1.86389	0.0631206	Treponema phagedenis	bac-kraken	1	0.982468
Wastewater Treatment Plant	1.22266	0.291811	4.18989	3.42e-05	Malaciobacter mytili	bac-kraken	0.249094	0.00107321
University Campus	2.33156	0.182766	12.7571	1.37e-31	Malaciobacter mytili	bac-kraken	1.41e-27	4.07e-29
University Campus	2.33156	0.182766	12.7571	1.37e-31	Malaciobacter mytili	bac-kraken	1.41e-27	4.07e-29
Dormitory	-1.93296	0.16385	-11.7972	7.88e-28	Malaciobacter mytili	bac-kraken	8.03e-24	1.97e-25
Hospital/Medical Campus	-1.34237	0.360786	-3.72068	0.0002266	Malaciobacter mytili	bac-kraken	1	0.00610402
fecal_bacteria_cfu_ml	9.17e-06	2.25e-06	4.07823	5.65e-05	Malaciobacter mytili	bac-kraken	0.402343	0.00169207
POPSIZE	1.69e-06	3.17e-07	5.3344	1.66e-07	Malaciobacter mytili	bac-kraken	0.00137693	7.54e-06
sars_cov_2_n_copies_l	9.74e-08	1.2e-07	0.812726	0.417614	Malaciobacter mytili	bac-kraken	1	1
ph_field	-0.928498	0.132589	-7.00281	1.15e-11	Malaciobacter mytili	bac-kraken	1.07e-07	8.81e-10
dissolved_oxygen_mg_l	-0.456655	0.04087	-11.1733	3.07e-25	Malaciobacter mytili	bac-kraken	3.11e-21	6.86e-23
specific_conductivity_¬µs_cm	0.00011376	1.28e-05	8.85686	3.36e-17	Malaciobacter mytili	bac-kraken	3.31e-13	4.58e-15
Wastewater Treatment Plant	-0.757179	0.162905	-4.64799	4.54e-06	Achromobacter denitrificans	bac-kraken	0.035098	0.00016522
University Campus	0.263459	0.120586	2.18482	0.0294721	Achromobacter denitrificans	bac-kraken	1	0.505365
University Campus	0.263459	0.120586	2.18482	0.0294721	Achromobacter denitrificans	bac-kraken	1	0.505365
Dormitory	0.0479384	0.106438	0.450386	0.652672	Achromobacter denitrificans	bac-kraken	1	1
Hospital/Medical Campus	0.209876	0.205518	1.0212	0.307764	Achromobacter denitrificans	bac-kraken	1	1
fecal_bacteria_cfu_ml	5.4e-07	1.28e-06	0.42312	0.672474	Achromobacter denitrificans	bac-kraken	1	1
POPSIZE	-9.22e-07	1.96e-07	-4.70661	3.54e-06	Achromobacter denitrificans	bac-kraken	0.0275833	0.00013118
sars_cov_2_n_copies_l	-6.26e-08	5.53e-08	-1.1318	0.259453	Achromobacter denitrificans	bac-kraken	1	1
ph_field	0.127806	0.0766407	1.6676	0.0962237	Achromobacter denitrificans	bac-kraken	1	1
dissolved_oxygen_mg_l	0.0819289	0.0255772	3.2032	0.00147438	Achromobacter denitrificans	bac-kraken	1	0.0338031
specific_conductivity_¬µs_cm	-1.76e-05	7.75e-06	-2.27487	0.0234794	Achromobacter denitrificans	bac-kraken	1	0.412082
Wastewater Treatment Plant	1.21789	0.073021	16.6787	5.72e-48	Salinivirga cyanobacteriivorans	bac-kraken	5.95e-44	2.9e-45
University Campus	0.135185	0.068414	1.97598	0.0488315	Salinivirga cyanobacteriivorans	bac-kraken	1	0.784864
University Campus	0.135185	0.068414	1.97598	0.0488315	Salinivirga cyanobacteriivorans	bac-kraken	1	0.784864
Dormitory	-0.540922	0.0540538	-10.0071	3.19e-21	Salinivirga cyanobacteriivorans	bac-kraken	3.2e-17	5.83e-19
Hospital/Medical Campus	-0.213672	0.116144	-1.83972	0.0665369	Salinivirga cyanobacteriivorans	bac-kraken	1	1
fecal_bacteria_cfu_ml	3.49e-06	6.88e-07	5.08017	6.22e-07	Salinivirga cyanobacteriivorans	bac-kraken	0.00504686	2.6e-05
POPSIZE	1.58e-06	4.34e-08	36.5053	8.04e-126	Salinivirga cyanobacteriivorans	bac-kraken	8.52e-122	2.1e-121
sars_cov_2_n_copies_l	-6.07e-08	4.12e-08	-1.47378	0.142555	Salinivirga cyanobacteriivorans	bac-kraken	1	1
ph_field	-0.272469	0.0422906	-6.44277	3.57e-10	Salinivirga cyanobacteriivorans	bac-kraken	3.21e-06	2.3e-08
dissolved_oxygen_mg_l	-0.0951138	0.0140484	-6.77046	4.92e-11	Salinivirga cyanobacteriivorans	bac-kraken	4.5e-07	3.51e-09
specific_conductivity_¬µs_cm	5.54e-05	3.32e-06	16.6856	4.08e-47	Salinivirga cyanobacteriivorans	bac-kraken	4.24e-43	1.98e-44
Wastewater Treatment Plant	1.60263	0.0740735	21.6357	1.19e-69	Microbulbifer thermotolerans	bac-kraken	1.25e-65	1.24e-66
University Campus	0.00626049	0.0788057	0.0794421	0.93672	Microbulbifer thermotolerans	bac-kraken	1	1
University Campus	0.00626049	0.0788057	0.0794421	0.93672	Microbulbifer thermotolerans	bac-kraken	1	1
Dormitory	-0.613358	0.0621335	-9.87163	9.52e-21	Microbulbifer thermotolerans	bac-kraken	9.54e-17	1.71e-18
Hospital/Medical Campus	-0.15493	0.133481	-1.16069	0.246447	Microbulbifer thermotolerans	bac-kraken	1	1
fecal_bacteria_cfu_ml	5.17e-06	7.66e-07	6.74657	6.5e-11	Microbulbifer thermotolerans	bac-kraken	5.93e-07	4.58e-09
POPSIZE	1.97e-06	8.28e-08	23.743	7.35e-77	Microbulbifer thermotolerans	bac-kraken	7.74e-73	9.84e-74
sars_cov_2_n_copies_l	-8.92e-08	5.35e-08	-1.66703	0.097515	Microbulbifer thermotolerans	bac-kraken	1	1
ph_field	-0.341272	0.0473818	-7.20259	3.22e-12	Microbulbifer thermotolerans	bac-kraken	3e-08	2.63e-10
dissolved_oxygen_mg_l	-0.117513	0.0157512	-7.46056	5.97e-13	Microbulbifer thermotolerans	bac-kraken	5.63e-09	5.27e-11
specific_conductivity_¬µs_cm	3.17e-05	4.73e-06	6.69084	8.12e-11	Microbulbifer thermotolerans	bac-kraken	7.39e-07	5.64e-09
Wastewater Treatment Plant	0.243759	0.128667	1.89449	0.0588681	Empedobacter brevis	bac-kraken	1	0.924826
University Campus	-0.150451	0.0934678	-1.60965	0.108249	Empedobacter brevis	bac-kraken	1	1
University Campus	-0.150451	0.0934678	-1.60965	0.108249	Empedobacter brevis	bac-kraken	1	1
Dormitory	-0.0114913	0.0823011	-0.139625	0.889025	Empedobacter brevis	bac-kraken	1	1
Hospital/Medical Campus	0.106634	0.158992	0.670686	0.502801	Empedobacter brevis	bac-kraken	1	1
fecal_bacteria_cfu_ml	9.18e-07	1.02e-06	0.899726	0.368901	Empedobacter brevis	bac-kraken	1	1
POPSIZE	2.71e-07	1.58e-07	1.71351	0.0874412	Empedobacter brevis	bac-kraken	1	1
sars_cov_2_n_copies_l	-8.07e-08	4.42e-08	-1.82471	0.0699573	Empedobacter brevis	bac-kraken	1	1
ph_field	-0.0584947	0.06025	-0.970867	0.332235	Empedobacter brevis	bac-kraken	1	1
dissolved_oxygen_mg_l	-0.0266702	0.0201383	-1.32435	0.186186	Empedobacter brevis	bac-kraken	1	1
specific_conductivity_¬µs_cm	5.75e-07	6e-06	0.0957653	0.923758	Empedobacter brevis	bac-kraken	1	1
Wastewater Treatment Plant	0.74672	0.0829658	9.00033	8.7e-18	Solitalea canadensis	bac-kraken	8.59e-14	1.24e-15
University Campus	-0.161632	0.0654256	-2.47047	0.0139025	Solitalea canadensis	bac-kraken	1	0.256957
University Campus	-0.161632	0.0654256	-2.47047	0.0139025	Solitalea canadensis	bac-kraken	1	0.256957
Dormitory	-0.103216	0.0576304	-1.791	0.0740364	Solitalea canadensis	bac-kraken	1	1
Hospital/Medical Campus	-0.280613	0.110961	-2.52893	0.0118178	Solitalea canadensis	bac-kraken	1	0.222164
fecal_bacteria_cfu_ml	2.42e-06	6.94e-07	3.48078	0.00056492	Solitalea canadensis	bac-kraken	1	0.0139869
POPSIZE	8.81e-07	1.02e-07	8.65826	1.42e-16	Solitalea canadensis	bac-kraken	1.39e-12	1.83e-14
sars_cov_2_n_copies_l	-5.64e-08	4.22e-08	-1.33737	0.18305	Solitalea canadensis	bac-kraken	1	1
ph_field	-0.178969	0.040862	-4.37985	1.54e-05	Solitalea canadensis	bac-kraken	0.115198	0.00051465
dissolved_oxygen_mg_l	-0.0394784	0.0138591	-2.84855	0.00463199	Solitalea canadensis	bac-kraken	1	0.0952954
specific_conductivity_¬µs_cm	3.99e-06	4.2e-06	0.949041	0.343212	Solitalea canadensis	bac-kraken	1	1
Wastewater Treatment Plant	-0.316294	0.118899	-2.66019	0.0081183	Jeotgalibaca ciconiae	bac-kraken	1	0.158051
University Campus	-0.0959654	0.0868833	-1.10453	0.270015	Jeotgalibaca ciconiae	bac-kraken	1	1
University Campus	-0.0959654	0.0868833	-1.10453	0.270015	Jeotgalibaca ciconiae	bac-kraken	1	1
Dormitory	0.191552	0.0757845	2.52759	0.0118625	Jeotgalibaca ciconiae	bac-kraken	1	0.222843
Hospital/Medical Campus	0.0398636	0.147613	0.270055	0.787254	Jeotgalibaca ciconiae	bac-kraken	1	1
fecal_bacteria_cfu_ml	-1.48e-07	9.87e-07	-0.149472	0.88127	Jeotgalibaca ciconiae	bac-kraken	1	1
POPSIZE	-4.17e-07	1.49e-07	-2.80304	0.00532385	Jeotgalibaca ciconiae	bac-kraken	1	0.108165
sars_cov_2_n_copies_l	1.65e-08	5.47e-08	0.302289	0.762835	Jeotgalibaca ciconiae	bac-kraken	1	1
ph_field	0.0214569	0.0567133	0.378341	0.70539	Jeotgalibaca ciconiae	bac-kraken	1	1
dissolved_oxygen_mg_l	-0.0116738	0.0189705	-0.615367	0.538682	Jeotgalibaca ciconiae	bac-kraken	1	1
specific_conductivity_¬µs_cm	-1.34e-05	5.69e-06	-2.35277	0.0191513	Jeotgalibaca ciconiae	bac-kraken	1	0.342708
Wastewater Treatment Plant	-0.0147149	0.142559	-0.10322	0.917839	Pseudomonas plecoglossicida	bac-kraken	1	1
University Campus	0.417739	0.101341	4.1221	4.55e-05	Pseudomonas plecoglossicida	bac-kraken	0.327721	0.0013953
University Campus	0.417739	0.101341	4.1221	4.55e-05	Pseudomonas plecoglossicida	bac-kraken	0.327721	0.0013953
Dormitory	-0.0952762	0.0906682	-1.05082	0.293963	Pseudomonas plecoglossicida	bac-kraken	1	1
Hospital/Medical Campus	-0.824177	0.170665	-4.82922	1.94e-06	Pseudomonas plecoglossicida	bac-kraken	0.0153627	7.51e-05
fecal_bacteria_cfu_ml	-7.95e-07	1.07e-06	-0.740261	0.459651	Pseudomonas plecoglossicida	bac-kraken	1	1
POPSIZE	3.14e-08	1.66e-07	0.189908	0.849483	Pseudomonas plecoglossicida	bac-kraken	1	1
sars_cov_2_n_copies_l	-9.42e-09	5.56e-08	-0.169338	0.86575	Pseudomonas plecoglossicida	bac-kraken	1	1
ph_field	-0.115307	0.065626	-1.75703	0.0797227	Pseudomonas plecoglossicida	bac-kraken	1	1
dissolved_oxygen_mg_l	-0.0347777	0.0221398	-1.57082	0.11706	Pseudomonas plecoglossicida	bac-kraken	1	1
specific_conductivity_¬µs_cm	2.21e-05	6.57e-06	3.36108	0.00085644	Pseudomonas plecoglossicida	bac-kraken	1	0.0205705
Wastewater Treatment Plant	-0.476662	0.171349	-2.78181	0.00565702	Shigella dysenteriae	bac-kraken	1	0.114119
University Campus	0.213219	0.125053	1.70504	0.0889507	Shigella dysenteriae	bac-kraken	1	1
University Campus	0.213219	0.125053	1.70504	0.0889507	Shigella dysenteriae	bac-kraken	1	1
Dormitory	-0.0706238	0.110102	-0.64144	0.521598	Shigella dysenteriae	bac-kraken	1	1
Hospital/Medical Campus	0.372375	0.212117	1.75551	0.0799238	Shigella dysenteriae	bac-kraken	1	1
fecal_bacteria_cfu_ml	8.2e-07	1.28e-06	0.63915	0.523155	Shigella dysenteriae	bac-kraken	1	1
POPSIZE	-6.35e-07	2.14e-07	-2.97332	0.00313531	Shigella dysenteriae	bac-kraken	1	0.0668895
sars_cov_2_n_copies_l	3.15e-07	7.58e-08	4.15578	5.33e-05	Shigella dysenteriae	bac-kraken	0.380835	0.00160914
ph_field	-0.0651337	0.0794517	-0.819789	0.412853	Shigella dysenteriae	bac-kraken	1	1
dissolved_oxygen_mg_l	-0.0783535	0.0263015	-2.97906	0.00307805	Shigella dysenteriae	bac-kraken	1	0.0657372
specific_conductivity_¬µs_cm	-1.73e-05	7.98e-06	-2.17163	0.0305119	Shigella dysenteriae	bac-kraken	1	0.521311
Wastewater Treatment Plant	-0.489363	0.152819	-3.20225	0.00147073	Rhizobacter gummiphilus	bac-kraken	1	0.0337269
University Campus	-0.823654	0.104578	-7.87595	3.11e-14	Rhizobacter gummiphilus	bac-kraken	2.98e-10	3.21e-12
University Campus	-0.823654	0.104578	-7.87595	3.11e-14	Rhizobacter gummiphilus	bac-kraken	2.98e-10	3.21e-12
Dormitory	0.899631	0.0878749	10.2376	4.85e-22	Rhizobacter gummiphilus	bac-kraken	4.88e-18	9.3e-20
Hospital/Medical Campus	-0.248647	0.190068	-1.3082	0.191544	Rhizobacter gummiphilus	bac-kraken	1	1
fecal_bacteria_cfu_ml	-3.24e-06	1.1e-06	-2.93005	0.00361742	Rhizobacter gummiphilus	bac-kraken	1	0.0762471
POPSIZE	-7.19e-07	1.69e-07	-4.25334	2.66e-05	Rhizobacter gummiphilus	bac-kraken	0.195256	0.00085097
sars_cov_2_n_copies_l	3.81e-08	5.07e-08	0.751139	0.453701	Rhizobacter gummiphilus	bac-kraken	1	1
ph_field	0.329291	0.0682946	4.82162	2.07e-06	Rhizobacter gummiphilus	bac-kraken	0.0163277	7.97e-05
dissolved_oxygen_mg_l	0.0901471	0.0231429	3.89524	0.00011599	Rhizobacter gummiphilus	bac-kraken	0.800591	0.00326999
specific_conductivity_¬µs_cm	-3.66e-05	6.86e-06	-5.3433	1.59e-07	Rhizobacter gummiphilus	bac-kraken	0.00132237	7.26e-06
Wastewater Treatment Plant	-0.232306	0.0832893	-2.78915	0.00553279	Variovorax paradoxus	bac-kraken	1	0.111823
University Campus	-0.0749291	0.0608919	-1.23053	0.219211	Variovorax paradoxus	bac-kraken	1	1
University Campus	-0.0749291	0.0608919	-1.23053	0.219211	Variovorax paradoxus	bac-kraken	1	1
Dormitory	0.117555	0.0532299	2.20844	0.0277704	Variovorax paradoxus	bac-kraken	1	0.478544
Hospital/Medical Campus	0.1285	0.103304	1.24389	0.214254	Variovorax paradoxus	bac-kraken	1	1
fecal_bacteria_cfu_ml	-7.83e-07	5.53e-07	-1.41469	0.158072	Variovorax paradoxus	bac-kraken	1	1
POPSIZE	-2.76e-07	9.9e-08	-2.78213	0.00567177	Variovorax paradoxus	bac-kraken	1	0.114388
sars_cov_2_n_copies_l	8.92e-09	2.82e-08	0.315884	0.752513	Variovorax paradoxus	bac-kraken	1	1
ph_field	0.0339244	0.0375141	0.90431	0.366407	Variovorax paradoxus	bac-kraken	1	1
dissolved_oxygen_mg_l	0.0358359	0.01243	2.88302	0.00416399	Variovorax paradoxus	bac-kraken	1	0.086623
specific_conductivity_¬µs_cm	-7.41e-06	3.77e-06	-1.96305	0.0503816	Variovorax paradoxus	bac-kraken	1	0.80618
Wastewater Treatment Plant	-0.270927	0.0770695	-3.51536	0.00048852	Gillisia sp. Hel1_33_143	bac-kraken	1	0.0122288
University Campus	-0.001483	0.0567601	-0.0261272	0.979169	Gillisia sp. Hel1_33_143	bac-kraken	1	1
University Campus	-0.001483	0.0567601	-0.0261272	0.979169	Gillisia sp. Hel1_33_143	bac-kraken	1	1
Dormitory	-0.0115741	0.0498185	-0.232325	0.816402	Gillisia sp. Hel1_33_143	bac-kraken	1	1
Hospital/Medical Campus	0.45803	0.0935838	4.89433	1.42e-06	Gillisia sp. Hel1_33_143	bac-kraken	0.011363	5.66e-05
fecal_bacteria_cfu_ml	-4.57e-07	5.96e-07	-0.766308	0.444023	Gillisia sp. Hel1_33_143	bac-kraken	1	1
POPSIZE	-3.36e-07	9.42e-08	-3.5727	0.00039913	Gillisia sp. Hel1_33_143	bac-kraken	1	0.010194
sars_cov_2_n_copies_l	-3.84e-08	3.28e-08	-1.17014	0.24373	Gillisia sp. Hel1_33_143	bac-kraken	1	1
ph_field	0.00277628	0.0351593	0.078963	0.937104	Gillisia sp. Hel1_33_143	bac-kraken	1	1
dissolved_oxygen_mg_l	0.0311927	0.011693	2.66764	0.00796718	Gillisia sp. Hel1_33_143	bac-kraken	1	0.15537
specific_conductivity_¬µs_cm	-2.73e-06	3.56e-06	-0.76776	0.443114	Gillisia sp. Hel1_33_143	bac-kraken	1	1
Wastewater Treatment Plant	-0.212743	0.0792395	-2.68481	0.00755373	Chromobacterium violaceum	bac-kraken	1	0.148026
University Campus	-0.0803489	0.0578619	-1.38863	0.165705	Chromobacterium violaceum	bac-kraken	1	1
University Campus	-0.0803489	0.0578619	-1.38863	0.165705	Chromobacterium violaceum	bac-kraken	1	1
Dormitory	0.123456	0.05054	2.44274	0.0150008	Chromobacterium violaceum	bac-kraken	1	0.275211
Hospital/Medical Campus	0.0924108	0.0982933	0.940153	0.347697	Chromobacterium violaceum	bac-kraken	1	1
fecal_bacteria_cfu_ml	-8.76e-07	6e-07	-1.45975	0.14528	Chromobacterium violaceum	bac-kraken	1	1
POPSIZE	-2.8e-07	9.91e-08	-2.82458	0.00498593	Chromobacterium violaceum	bac-kraken	1	0.101855
sars_cov_2_n_copies_l	-2.78e-08	2.98e-08	-0.933028	0.352247	Chromobacterium violaceum	bac-kraken	1	1
ph_field	0.0256982	0.0345421	0.743967	0.457359	Chromobacterium violaceum	bac-kraken	1	1
dissolved_oxygen_mg_l	0.0124794	0.0115485	1.0806	0.280563	Chromobacterium violaceum	bac-kraken	1	1
specific_conductivity_¬µs_cm	-6.73e-06	3.47e-06	-1.93776	0.0534053	Chromobacterium violaceum	bac-kraken	1	0.848195
Wastewater Treatment Plant	0.56581	0.206622	2.73839	0.00644523	Teredinibacter turnerae	bac-kraken	1	0.128489
University Campus	0.746313	0.146696	5.08748	5.55e-07	Teredinibacter turnerae	bac-kraken	0.00451546	2.34e-05
University Campus	0.746313	0.146696	5.08748	5.55e-07	Teredinibacter turnerae	bac-kraken	0.00451546	2.34e-05
Dormitory	-0.753242	0.127438	-5.91064	7.21e-09	Teredinibacter turnerae	bac-kraken	6.28e-05	3.95e-07
Hospital/Medical Campus	-0.191468	0.256499	-0.746468	0.455816	Teredinibacter turnerae	bac-kraken	1	1
fecal_bacteria_cfu_ml	-1.81e-06	1.51e-06	-1.19779	0.23183	Teredinibacter turnerae	bac-kraken	1	1
POPSIZE	1.01e-06	1.66e-07	6.10123	2.61e-09	Teredinibacter turnerae	bac-kraken	2.3e-05	1.51e-07
sars_cov_2_n_copies_l	5.98e-08	6.11e-08	0.980114	0.328547	Teredinibacter turnerae	bac-kraken	1	1
ph_field	-0.0911549	0.0976164	-0.933808	0.350999	Teredinibacter turnerae	bac-kraken	1	1
dissolved_oxygen_mg_l	-0.0338078	0.0328392	-1.02949	0.303906	Teredinibacter turnerae	bac-kraken	1	1
specific_conductivity_¬µs_cm	9.43e-05	8.48e-06	11.1203	5.18e-25	Teredinibacter turnerae	bac-kraken	5.25e-21	1.15e-22
Wastewater Treatment Plant	1.39675	0.122277	11.4228	2.11e-26	Singulisphaera acidiphila	bac-kraken	2.15e-22	4.99e-24
University Campus	-0.442313	0.0995665	-4.44239	1.15e-05	Singulisphaera acidiphila	bac-kraken	0.0866233	0.00039161
University Campus	-0.442313	0.0995665	-4.44239	1.15e-05	Singulisphaera acidiphila	bac-kraken	0.0866233	0.00039161
Dormitory	-0.211075	0.0888756	-2.37495	0.018014	Singulisphaera acidiphila	bac-kraken	1	0.324337
Hospital/Medical Campus	-0.0547016	0.172949	-0.316288	0.751946	Singulisphaera acidiphila	bac-kraken	1	1
fecal_bacteria_cfu_ml	3.73e-06	1.07e-06	3.48901	0.0005484	Singulisphaera acidiphila	bac-kraken	1	0.0136069
POPSIZE	1.69e-06	1.4e-07	12.0952	1.11e-28	Singulisphaera acidiphila	bac-kraken	1.13e-24	2.92e-26
sars_cov_2_n_copies_l	-7.83e-08	5.71e-08	-1.37302	0.171717	Singulisphaera acidiphila	bac-kraken	1	1
ph_field	-0.194621	0.0649873	-2.99476	0.00292748	Singulisphaera acidiphila	bac-kraken	1	0.0628925
dissolved_oxygen_mg_l	-0.0376719	0.021668	-1.73859	0.0829208	Singulisphaera acidiphila	bac-kraken	1	1
specific_conductivity_¬µs_cm	5.44e-06	6.44e-06	0.845394	0.398432	Singulisphaera acidiphila	bac-kraken	1	1
Wastewater Treatment Plant	-0.994744	0.116407	-8.54539	2.6e-16	Gudongella oleilytica	bac-kraken	2.55e-12	3.3e-14
University Campus	-0.096586	0.0915982	-1.05445	0.292301	Gudongella oleilytica	bac-kraken	1	1
University Campus	-0.096586	0.0915982	-1.05445	0.292301	Gudongella oleilytica	bac-kraken	1	1
Dormitory	0.543004	0.0758787	7.1562	3.89e-12	Gudongella oleilytica	bac-kraken	3.63e-08	3.16e-10
Hospital/Medical Campus	-0.243331	0.155148	-1.56838	0.11757	Gudongella oleilytica	bac-kraken	1	1
fecal_bacteria_cfu_ml	-4.27e-06	9.52e-07	-4.48734	9.87e-06	Gudongella oleilytica	bac-kraken	0.0748767	0.00034116
POPSIZE	-1.25e-06	1.38e-07	-9.06259	7.04e-18	Gudongella oleilytica	bac-kraken	6.95e-14	1.01e-15
sars_cov_2_n_copies_l	2e-07	5.85e-08	3.42108	0.00079638	Gudongella oleilytica	bac-kraken	1	0.0192209
ph_field	0.243249	0.0576088	4.22243	3.03e-05	Gudongella oleilytica	bac-kraken	0.22151	0.00095988
dissolved_oxygen_mg_l	0.0581687	0.0195073	2.98189	0.00305037	Gudongella oleilytica	bac-kraken	1	0.0652774
specific_conductivity_¬µs_cm	-3.07e-05	5.72e-06	-5.37092	1.38e-07	Gudongella oleilytica	bac-kraken	0.00115042	6.36e-06
Wastewater Treatment Plant	1.70154	0.133722	12.7245	1.85e-31	Pseudodesulfovibrio aespoeensis	bac-kraken	1.9e-27	5.42e-29
University Campus	0.31703	0.113626	2.79011	0.00551671	Pseudodesulfovibrio aespoeensis	bac-kraken	1	0.111563
University Campus	0.31703	0.113626	2.79011	0.00551671	Pseudodesulfovibrio aespoeensis	bac-kraken	1	0.111563
Dormitory	-0.833256	0.0918246	-9.07443	4.95e-18	Pseudodesulfovibrio aespoeensis	bac-kraken	4.89e-14	7.18e-16
Hospital/Medical Campus	-0.3778	0.193709	-1.95035	0.0518207	Pseudodesulfovibrio aespoeensis	bac-kraken	1	0.825413
fecal_bacteria_cfu_ml	5.09e-06	1.14e-06	4.45804	1.12e-05	Pseudodesulfovibrio aespoeensis	bac-kraken	0.0848779	0.00038437
POPSIZE	2.27e-06	9.33e-08	24.3017	3.62e-79	Pseudodesulfovibrio aespoeensis	bac-kraken	3.82e-75	5.48e-76
sars_cov_2_n_copies_l	-1.01e-07	6.13e-08	-1.64335	0.102324	Pseudodesulfovibrio aespoeensis	bac-kraken	1	1
ph_field	-0.39207	0.0714782	-5.48517	7.58e-08	Pseudodesulfovibrio aespoeensis	bac-kraken	0.00063786	3.62e-06
dissolved_oxygen_mg_l	-0.146176	0.0235615	-6.20405	1.45e-09	Pseudodesulfovibrio aespoeensis	bac-kraken	1.28e-05	8.62e-08
specific_conductivity_¬µs_cm	9.15e-05	5.53e-06	16.5542	1.44e-46	Pseudodesulfovibrio aespoeensis	bac-kraken	1.49e-42	6.89e-44
Wastewater Treatment Plant	-1.55223	0.246019	-6.30939	7.32e-10	Acinetobacter defluvii	bac-kraken	6.53e-06	4.55e-08
University Campus	0.492478	0.185424	2.65596	0.00821904	Acinetobacter defluvii	bac-kraken	1	0.159834
University Campus	0.492478	0.185424	2.65596	0.00821904	Acinetobacter defluvii	bac-kraken	1	0.159834
Dormitory	0.169556	0.163947	1.03421	0.30165	Acinetobacter defluvii	bac-kraken	1	1
Hospital/Medical Campus	0.301002	0.316951	0.949679	0.342839	Acinetobacter defluvii	bac-kraken	1	1
fecal_bacteria_cfu_ml	2.25e-06	2.05e-06	1.10086	0.271733	Acinetobacter defluvii	bac-kraken	1	1
POPSIZE	-2.06e-06	2.92e-07	-7.04566	8.83e-12	Acinetobacter defluvii	bac-kraken	8.17e-08	6.85e-10
sars_cov_2_n_copies_l	-2.34e-08	1.03e-07	-0.228279	0.819728	Acinetobacter defluvii	bac-kraken	1	1
ph_field	-0.093582	0.120912	-0.773966	0.439435	Acinetobacter defluvii	bac-kraken	1	1
dissolved_oxygen_mg_l	0.00735658	0.0405529	0.181407	0.856145	Acinetobacter defluvii	bac-kraken	1	1
specific_conductivity_¬µs_cm	-5.2e-05	1.19e-05	-4.37212	1.6e-05	Acinetobacter defluvii	bac-kraken	0.119354	0.00053253
Wastewater Treatment Plant	0.605216	0.169996	3.56017	0.00041439	Micropruina glycogenica	bac-kraken	1	0.0105501
University Campus	-0.740264	0.11975	-6.18172	1.54e-09	Micropruina glycogenica	bac-kraken	1.36e-05	9.17e-08
University Campus	-0.740264	0.11975	-6.18172	1.54e-09	Micropruina glycogenica	bac-kraken	1.36e-05	9.17e-08
Dormitory	0.213513	0.109425	1.95122	0.0517168	Micropruina glycogenica	bac-kraken	1	0.824134
Hospital/Medical Campus	0.416056	0.211488	1.96729	0.0498291	Micropruina glycogenica	bac-kraken	1	0.799054
fecal_bacteria_cfu_ml	-1.15e-06	1.22e-06	-0.941716	0.347004	Micropruina glycogenica	bac-kraken	1	1
POPSIZE	7.02e-07	1.96e-07	3.58946	0.00037512	Micropruina glycogenica	bac-kraken	1	0.00963016
sars_cov_2_n_copies_l	-9.87e-08	5.78e-08	-1.70699	0.0898131	Micropruina glycogenica	bac-kraken	1	1
ph_field	-0.0737931	0.0794582	-0.928704	0.353635	Micropruina glycogenica	bac-kraken	1	1
dissolved_oxygen_mg_l	0.069772	0.0263872	2.64416	0.00853058	Micropruina glycogenica	bac-kraken	1	0.165062
specific_conductivity_¬µs_cm	-5.72e-06	8.03e-06	-0.711513	0.47721	Micropruina glycogenica	bac-kraken	1	1
Wastewater Treatment Plant	2.03383	0.0680759	29.8759	1.18e-104	Desulfobacca acetoxidans	bac-kraken	1.25e-100	4.57e-101
University Campus	-0.16916	0.0878603	-1.92534	0.0548839	Desulfobacca acetoxidans	bac-kraken	1	0.868112
University Campus	-0.16916	0.0878603	-1.92534	0.0548839	Desulfobacca acetoxidans	bac-kraken	1	0.868112
Dormitory	-0.619834	0.0711178	-8.71559	7.4e-17	Desulfobacca acetoxidans	bac-kraken	7.26e-13	9.76e-15
Hospital/Medical Campus	-0.279176	0.149099	-1.87242	0.0618647	Desulfobacca acetoxidans	bac-kraken	1	0.965079
fecal_bacteria_cfu_ml	6.29e-06	8.34e-07	7.54267	4.22e-13	Desulfobacca acetoxidans	bac-kraken	3.98e-09	3.81e-11
POPSIZE	2.51e-06	7.33e-08	34.2102	1.19e-117	Desulfobacca acetoxidans	bac-kraken	1.27e-113	1.13e-113
sars_cov_2_n_copies_l	-9.33e-08	6.25e-08	-1.49386	0.137232	Desulfobacca acetoxidans	bac-kraken	1	1
ph_field	-0.335669	0.0527261	-6.36628	5.62e-10	Desulfobacca acetoxidans	bac-kraken	5.02e-06	3.53e-08
dissolved_oxygen_mg_l	-0.129935	0.0174104	-7.46305	5.87e-13	Desulfobacca acetoxidans	bac-kraken	5.53e-09	5.19e-11
specific_conductivity_¬µs_cm	4.26e-05	5.02e-06	8.4988	4.62e-16	Desulfobacca acetoxidans	bac-kraken	4.51e-12	5.71e-14
Wastewater Treatment Plant	0.115022	0.112845	1.01929	0.308671	Selenomonas sputigena	bac-kraken	1	1
University Campus	0.0653206	0.0819148	0.79742	0.425672	Selenomonas sputigena	bac-kraken	1	1
University Campus	0.0653206	0.0819148	0.79742	0.425672	Selenomonas sputigena	bac-kraken	1	1
Dormitory	-0.289888	0.0705085	-4.11139	4.76e-05	Selenomonas sputigena	bac-kraken	0.342092	0.00145422
Hospital/Medical Campus	0.720698	0.134418	5.36162	1.39e-07	Selenomonas sputigena	bac-kraken	0.00115523	6.38e-06
fecal_bacteria_cfu_ml	1.89e-06	7.61e-07	2.47822	0.0136875	Selenomonas sputigena	bac-kraken	1	0.253342
POPSIZE	1.37e-07	1.39e-07	0.981916	0.326771	Selenomonas sputigena	bac-kraken	1	1
sars_cov_2_n_copies_l	-5.07e-08	4.45e-08	-1.13851	0.256651	Selenomonas sputigena	bac-kraken	1	1
ph_field	-0.171433	0.0494358	-3.46779	0.00058515	Selenomonas sputigena	bac-kraken	1	0.0144195
dissolved_oxygen_mg_l	-0.0362529	0.0166987	-2.17101	0.0305523	Selenomonas sputigena	bac-kraken	1	0.521831
specific_conductivity_¬µs_cm	2.18e-06	5.07e-06	0.42922	0.668011	Selenomonas sputigena	bac-kraken	1	1
Wastewater Treatment Plant	-0.414107	0.1068	-3.8774	0.00012307	Flavobacterium faecale	bac-kraken	0.847919	0.00345873
University Campus	0.00268553	0.0789066	0.0340343	0.972867	Flavobacterium faecale	bac-kraken	1	1
University Campus	0.00268553	0.0789066	0.0340343	0.972867	Flavobacterium faecale	bac-kraken	1	1
Dormitory	0.113764	0.0690313	1.648	0.100125	Flavobacterium faecale	bac-kraken	1	1
Hospital/Medical Campus	0.19473	0.133524	1.45839	0.145503	Flavobacterium faecale	bac-kraken	1	1
fecal_bacteria_cfu_ml	-1.12e-06	8.77e-07	-1.28181	0.20078	Flavobacterium faecale	bac-kraken	1	1
POPSIZE	-5.29e-07	1.32e-07	-4.00666	7.42e-05	Flavobacterium faecale	bac-kraken	0.523015	0.00217793
sars_cov_2_n_copies_l	5.4e-08	4.77e-08	1.13058	0.259968	Flavobacterium faecale	bac-kraken	1	1
ph_field	0.100016	0.0511373	1.95583	0.0512219	Flavobacterium faecale	bac-kraken	1	0.817496
dissolved_oxygen_mg_l	0.0364852	0.017085	2.13551	0.0333619	Flavobacterium faecale	bac-kraken	1	0.564555
specific_conductivity_¬µs_cm	-1.57e-05	5.12e-06	-3.06164	0.00236045	Flavobacterium faecale	bac-kraken	1	0.0517108
Wastewater Treatment Plant	3.50231	0.123726	28.3071	3.28e-98	Gordonia iterans	bac-kraken	3.47e-94	9.52e-95
University Campus	-0.556504	0.152193	-3.65657	0.00028914	Gordonia iterans	bac-kraken	1	0.00760627
University Campus	-0.556504	0.152193	-3.65657	0.00028914	Gordonia iterans	bac-kraken	1	0.00760627
Dormitory	-0.884466	0.128492	-6.88343	2.22e-11	Gordonia iterans	bac-kraken	2.04e-07	1.65e-09
Hospital/Medical Campus	-0.400703	0.261663	-1.53137	0.126454	Gordonia iterans	bac-kraken	1	1
fecal_bacteria_cfu_ml	1.16e-05	1.56e-06	7.42036	9.38e-13	Gordonia iterans	bac-kraken	8.81e-09	8.08e-11
POPSIZE	4.24e-06	1.5e-07	28.374	1.39e-95	Gordonia iterans	bac-kraken	1.47e-91	3.62e-92
sars_cov_2_n_copies_l	-1.65e-07	1.09e-07	-1.51134	0.132724	Gordonia iterans	bac-kraken	1	1
ph_field	-0.545869	0.0954272	-5.72027	2.16e-08	Gordonia iterans	bac-kraken	0.00018581	1.12e-06
dissolved_oxygen_mg_l	-0.171876	0.0318445	-5.39736	1.2e-07	Gordonia iterans	bac-kraken	0.00099929	5.54e-06
specific_conductivity_¬µs_cm	3.72e-05	9.49e-06	3.91796	0.00010617	Gordonia iterans	bac-kraken	0.735953	0.0030172
Wastewater Treatment Plant	0.547747	0.120358	4.55099	7.06e-06	Oryzomicrobium terrae	bac-kraken	0.0540272	0.00024969
University Campus	0.02	0.0895142	0.223428	0.823314	Oryzomicrobium terrae	bac-kraken	1	1
University Campus	0.02	0.0895142	0.223428	0.823314	Oryzomicrobium terrae	bac-kraken	1	1
Dormitory	-0.337978	0.0767702	-4.40247	1.37e-05	Oryzomicrobium terrae	bac-kraken	0.102721	0.00046064
Hospital/Medical Campus	0.375126	0.150735	2.48864	0.0132221	Oryzomicrobium terrae	bac-kraken	1	0.245572
fecal_bacteria_cfu_ml	2.77e-06	9.18e-07	3.02012	0.0027174	Oryzomicrobium terrae	bac-kraken	1	0.0588391
POPSIZE	5.67e-07	1.32e-07	4.28549	2.32e-05	Oryzomicrobium terrae	bac-kraken	0.171155	0.00075136
sars_cov_2_n_copies_l	1.07e-08	4.44e-08	0.240537	0.81023	Oryzomicrobium terrae	bac-kraken	1	1
ph_field	-0.271457	0.0562349	-4.82719	2.01e-06	Oryzomicrobium terrae	bac-kraken	0.0159117	7.78e-05
dissolved_oxygen_mg_l	-0.103134	0.018648	-5.53058	5.97e-08	Oryzomicrobium terrae	bac-kraken	0.0005045	2.9e-06
specific_conductivity_¬µs_cm	-1.13e-05	5.81e-06	-1.94643	0.0523514	Oryzomicrobium terrae	bac-kraken	1	0.83323
Wastewater Treatment Plant	-0.458605	0.115991	-3.95378	9.07e-05	Haemophilus pittmaniae	bac-kraken	0.633138	0.00261261
University Campus	-0.281966	0.0846115	-3.33247	0.00093951	Haemophilus pittmaniae	bac-kraken	1	0.0224111
University Campus	-0.281966	0.0846115	-3.33247	0.00093951	Haemophilus pittmaniae	bac-kraken	1	0.0224111
Dormitory	0.472309	0.0715419	6.60186	1.27e-10	Haemophilus pittmaniae	bac-kraken	1.15e-06	8.57e-09
Hospital/Medical Campus	-0.258008	0.144933	-1.78019	0.0757906	Haemophilus pittmaniae	bac-kraken	1	1
fecal_bacteria_cfu_ml	-2.69e-06	9.6e-07	-2.79746	0.00544303	Haemophilus pittmaniae	bac-kraken	1	0.110273
POPSIZE	-5.84e-07	1.43e-07	-4.0794	5.51e-05	Haemophilus pittmaniae	bac-kraken	0.392871	0.00165483
sars_cov_2_n_copies_l	-1.5e-08	5.33e-08	-0.282109	0.778234	Haemophilus pittmaniae	bac-kraken	1	1
ph_field	0.164543	0.0554098	2.96956	0.00317251	Haemophilus pittmaniae	bac-kraken	1	0.0675726
dissolved_oxygen_mg_l	0.0912167	0.018159	5.02322	7.85e-07	Haemophilus pittmaniae	bac-kraken	0.00633722	3.24e-05
specific_conductivity_¬µs_cm	-1.38e-05	5.61e-06	-2.45706	0.0144614	Haemophilus pittmaniae	bac-kraken	1	0.266439
Wastewater Treatment Plant	-0.708763	0.149357	-4.74542	2.89e-06	Chryseobacterium sp. 6424	bac-kraken	0.0225698	0.00010825
University Campus	-0.518294	0.108318	-4.78492	2.4e-06	Chryseobacterium sp. 6424	bac-kraken	0.0188582	9.14e-05
University Campus	-0.518294	0.108318	-4.78492	2.4e-06	Chryseobacterium sp. 6424	bac-kraken	0.0188582	9.14e-05
Dormitory	0.70529	0.0912473	7.72944	8.54e-14	Chryseobacterium sp. 6424	bac-kraken	8.15e-10	8.41e-12
Hospital/Medical Campus	-0.0691101	0.188838	-0.365975	0.714574	Chryseobacterium sp. 6424	bac-kraken	1	1
fecal_bacteria_cfu_ml	-3.32e-06	1.18e-06	-2.81353	0.00518429	Chryseobacterium sp. 6424	bac-kraken	1	0.105556
POPSIZE	-9.89e-07	1.7e-07	-5.82828	1.2e-08	Chryseobacterium sp. 6424	bac-kraken	0.00010406	6.42e-07
sars_cov_2_n_copies_l	5.74e-08	5.93e-08	0.967413	0.334835	Chryseobacterium sp. 6424	bac-kraken	1	1
ph_field	0.244384	0.0701944	3.48153	0.00055682	Chryseobacterium sp. 6424	bac-kraken	1	0.0137994
dissolved_oxygen_mg_l	0.0869395	0.0235196	3.69647	0.00025095	Chryseobacterium sp. 6424	bac-kraken	1	0.00668061
specific_conductivity_¬µs_cm	-3.79e-05	6.92e-06	-5.47634	7.98e-08	Chryseobacterium sp. 6424	bac-kraken	0.00067152	3.8e-06
Wastewater Treatment Plant	3.75676	0.208155	18.0479	6.43e-54	Treponema succinifaciens	bac-kraken	6.72e-50	4.17e-51
University Campus	0.925546	0.197379	4.68919	3.75e-06	Treponema succinifaciens	bac-kraken	0.0291401	0.00013813
University Campus	0.925546	0.197379	4.68919	3.75e-06	Treponema succinifaciens	bac-kraken	0.0291401	0.00013813
Dormitory	-1.97676	0.148448	-13.3162	7.8e-34	Treponema succinifaciens	bac-kraken	8.03e-30	2.59e-31
Hospital/Medical Campus	-0.971471	0.340408	-2.85384	0.00454002	Treponema succinifaciens	bac-kraken	1	0.0935868
fecal_bacteria_cfu_ml	1.53e-05	2.01e-06	7.5741	3.43e-13	Treponema succinifaciens	bac-kraken	3.25e-09	3.15e-11
POPSIZE	4.51e-06	2.54e-07	17.7675	9.6e-52	Treponema succinifaciens	bac-kraken	1e-47	5.8e-49
sars_cov_2_n_copies_l	2.2e-08	1.36e-07	0.161507	0.871903	Treponema succinifaciens	bac-kraken	1	1
ph_field	-1.1316	0.115928	-9.76121	3.2e-20	Treponema succinifaciens	bac-kraken	3.2e-16	5.45e-18
dissolved_oxygen_mg_l	-0.505457	0.0345788	-14.6175	1.13e-38	Treponema succinifaciens	bac-kraken	1.17e-34	4.54e-36
specific_conductivity_¬µs_cm	6.9e-05	1.24e-05	5.58627	4.47e-08	Treponema succinifaciens	bac-kraken	0.00037968	2.21e-06
Wastewater Treatment Plant	1.02831	0.108344	9.49117	1.96e-19	Parafannyhessea umbonata	bac-kraken	1.95e-15	3.15e-17
University Campus	-0.302672	0.0855682	-3.5372	0.00045097	Parafannyhessea umbonata	bac-kraken	1	0.0113732
University Campus	-0.302672	0.0855682	-3.5372	0.00045097	Parafannyhessea umbonata	bac-kraken	1	0.0113732
Dormitory	-0.454352	0.0728525	-6.2366	1.12e-09	Parafannyhessea umbonata	bac-kraken	9.96e-06	6.8e-08
Hospital/Medical Campus	1.0105	0.138616	7.28989	1.63e-12	Parafannyhessea umbonata	bac-kraken	1.52e-08	1.37e-10
fecal_bacteria_cfu_ml	2.78e-06	7.73e-07	3.59139	0.00037724	Parafannyhessea umbonata	bac-kraken	1	0.00967758
POPSIZE	1.23e-06	1.32e-07	9.32401	9.66e-19	Parafannyhessea umbonata	bac-kraken	9.59e-15	1.48e-16
sars_cov_2_n_copies_l	-8.67e-08	5.03e-08	-1.72351	0.0867769	Parafannyhessea umbonata	bac-kraken	1	1
ph_field	-0.263343	0.0479315	-5.49415	7.23e-08	Parafannyhessea umbonata	bac-kraken	0.00060925	3.47e-06
dissolved_oxygen_mg_l	-0.104977	0.0157648	-6.65892	9.74e-11	Parafannyhessea umbonata	bac-kraken	8.85e-07	6.7e-09
specific_conductivity_¬µs_cm	1.36e-05	4.92e-06	2.76934	0.00589689	Parafannyhessea umbonata	bac-kraken	1	0.118539
Wastewater Treatment Plant	-1.15248	0.171579	-6.7169	6.27e-11	Paracoccus aminovorans	bac-kraken	5.72e-07	4.43e-09
University Campus	-0.393141	0.129752	-3.02995	0.00260201	Paracoccus aminovorans	bac-kraken	1	0.0565754
University Campus	-0.393141	0.129752	-3.02995	0.00260201	Paracoccus aminovorans	bac-kraken	1	0.0565754
Dormitory	0.721813	0.10947	6.59373	1.33e-10	Paracoccus aminovorans	bac-kraken	1.21e-06	8.99e-09
Hospital/Medical Campus	0.181255	0.222422	0.814912	0.415599	Paracoccus aminovorans	bac-kraken	1	1
fecal_bacteria_cfu_ml	-4.18e-06	1.36e-06	-3.07995	0.00223853	Paracoccus aminovorans	bac-kraken	1	0.0492568
POPSIZE	-1.38e-06	2.05e-07	-6.74078	5.92e-11	Paracoccus aminovorans	bac-kraken	5.41e-07	4.19e-09
sars_cov_2_n_copies_l	-1.75e-07	7.35e-08	-2.38505	0.0182771	Paracoccus aminovorans	bac-kraken	1	0.328451
ph_field	0.343276	0.0819428	4.18921	3.49e-05	Paracoccus aminovorans	bac-kraken	0.253441	0.00109088
dissolved_oxygen_mg_l	0.202414	0.0260126	7.78136	6.92e-14	Paracoccus aminovorans	bac-kraken	6.62e-10	6.9e-12
specific_conductivity_¬µs_cm	-2.51e-05	8.32e-06	-3.02018	0.0026998	Paracoccus aminovorans	bac-kraken	1	0.0585066
Wastewater Treatment Plant	1.42021	0.0968265	14.6676	2.1e-39	Phreatobacter cathodiphilus	bac-kraken	2.17e-35	8.8e-37
University Campus	-0.435869	0.0841272	-5.18108	3.48e-07	Phreatobacter cathodiphilus	bac-kraken	0.0028514	1.51e-05
University Campus	-0.435869	0.0841272	-5.18108	3.48e-07	Phreatobacter cathodiphilus	bac-kraken	0.0028514	1.51e-05
Dormitory	-0.377175	0.0739119	-5.10304	5.14e-07	Phreatobacter cathodiphilus	bac-kraken	0.00418666	2.18e-05
Hospital/Medical Campus	0.511746	0.145161	3.52537	0.00047096	Phreatobacter cathodiphilus	bac-kraken	1	0.0118148
fecal_bacteria_cfu_ml	4.18e-06	8.88e-07	4.70814	3.64e-06	Phreatobacter cathodiphilus	bac-kraken	0.0283273	0.00013449
POPSIZE	1.76e-06	1.09e-07	16.2052	3.39e-45	Phreatobacter cathodiphilus	bac-kraken	3.52e-41	1.57e-42
sars_cov_2_n_copies_l	-1.15e-07	5.6e-08	-2.04533	0.0425023	Phreatobacter cathodiphilus	bac-kraken	1	0.696008
ph_field	-0.132893	0.0558433	-2.37976	0.0178194	Phreatobacter cathodiphilus	bac-kraken	1	0.321025
dissolved_oxygen_mg_l	-0.0465049	0.0186473	-2.49392	0.0130605	Phreatobacter cathodiphilus	bac-kraken	1	0.243073
specific_conductivity_¬µs_cm	1.08e-05	5.56e-06	1.94667	0.0523231	Phreatobacter cathodiphilus	bac-kraken	1	0.832907
Wastewater Treatment Plant	0.539329	0.0715453	7.53828	3.12e-13	Pseudodesulfovibrio piezophilus	bac-kraken	2.96e-09	2.88e-11
University Campus	0.23623	0.0541637	4.36141	1.64e-05	Pseudodesulfovibrio piezophilus	bac-kraken	0.122405	0.00054513
University Campus	0.23623	0.0541637	4.36141	1.64e-05	Pseudodesulfovibrio piezophilus	bac-kraken	0.122405	0.00054513
Dormitory	-0.351573	0.0454121	-7.74184	7.84e-14	Pseudodesulfovibrio piezophilus	bac-kraken	7.49e-10	7.77e-12
Hospital/Medical Campus	-0.183725	0.0935742	-1.96342	0.0502778	Pseudodesulfovibrio piezophilus	bac-kraken	1	0.804643
fecal_bacteria_cfu_ml	1.27e-06	5.63e-07	2.25109	0.0250162	Pseudodesulfovibrio piezophilus	bac-kraken	1	0.436121
POPSIZE	7.65e-07	3.18e-08	24.0477	4.04e-78	Pseudodesulfovibrio piezophilus	bac-kraken	4.26e-74	5.86e-75
sars_cov_2_n_copies_l	-3.18e-08	2.25e-08	-1.41359	0.159475	Pseudodesulfovibrio piezophilus	bac-kraken	1	1
ph_field	-0.130476	0.0356834	-3.65649	0.00029192	Pseudodesulfovibrio piezophilus	bac-kraken	1	0.00767535
dissolved_oxygen_mg_l	-0.0426672	0.0118961	-3.58665	0.00037893	Pseudodesulfovibrio piezophilus	bac-kraken	1	0.00971844
specific_conductivity_¬µs_cm	4.98e-05	2.35e-06	21.1878	5.02e-66	Pseudodesulfovibrio piezophilus	bac-kraken	5.27e-62	4.9e-63
Wastewater Treatment Plant	1.22844	0.0952189	12.9013	3.65e-32	Desulfurivibrio alkaliphilus	bac-kraken	3.75e-28	1.14e-29
University Campus	0.44517	0.0789796	5.63652	3.25e-08	Desulfurivibrio alkaliphilus	bac-kraken	0.00027716	1.64e-06
University Campus	0.44517	0.0789796	5.63652	3.25e-08	Desulfurivibrio alkaliphilus	bac-kraken	0.00027716	1.64e-06
Dormitory	-0.690819	0.0633134	-10.9111	1.73e-24	Desulfurivibrio alkaliphilus	bac-kraken	1.75e-20	3.74e-22
Hospital/Medical Campus	-0.561918	0.136311	-4.12233	4.55e-05	Desulfurivibrio alkaliphilus	bac-kraken	0.327453	0.00139479
fecal_bacteria_cfu_ml	4.4e-06	8.32e-07	5.29333	2.16e-07	Desulfurivibrio alkaliphilus	bac-kraken	0.00178383	9.66e-06
POPSIZE	1.53e-06	1.09e-07	14.0513	2.32e-36	Desulfurivibrio alkaliphilus	bac-kraken	2.4e-32	8.54e-34
sars_cov_2_n_copies_l	-4.91e-08	4.74e-08	-1.03486	0.302335	Desulfurivibrio alkaliphilus	bac-kraken	1	1
ph_field	-0.460336	0.0466787	-9.86179	1.45e-20	Desulfurivibrio alkaliphilus	bac-kraken	1.45e-16	2.54e-18
dissolved_oxygen_mg_l	-0.135766	0.0160432	-8.46254	5.82e-16	Desulfurivibrio alkaliphilus	bac-kraken	5.68e-12	7.12e-14
specific_conductivity_¬µs_cm	3.07e-05	4.99e-06	6.14507	2.05e-09	Desulfurivibrio alkaliphilus	bac-kraken	1.81e-05	1.2e-07
Wastewater Treatment Plant	-0.35461	0.107011	-3.31378	0.00100284	Nitrospira moscoviensis	bac-kraken	1	0.023786
University Campus	-0.0936732	0.0785446	-1.19261	0.233716	Nitrospira moscoviensis	bac-kraken	1	1
University Campus	-0.0936732	0.0785446	-1.19261	0.233716	Nitrospira moscoviensis	bac-kraken	1	1
Dormitory	0.0402084	0.0690349	0.582435	0.560596	Nitrospira moscoviensis	bac-kraken	1	1
Hospital/Medical Campus	0.656734	0.12946	5.07286	5.97e-07	Nitrospira moscoviensis	bac-kraken	0.00484522	2.51e-05
fecal_bacteria_cfu_ml	-2.93e-06	6.97e-07	-4.20415	3.35e-05	Nitrospira moscoviensis	bac-kraken	0.24404	0.00105264
POPSIZE	-3.14e-07	1.04e-07	-3.02515	0.00265549	Nitrospira moscoviensis	bac-kraken	1	0.0576181
sars_cov_2_n_copies_l	-3.76e-08	3.22e-08	-1.16632	0.245264	Nitrospira moscoviensis	bac-kraken	1	1
ph_field	0.287866	0.0490911	5.86392	9.87e-09	Nitrospira moscoviensis	bac-kraken	8.56e-05	5.32e-07
dissolved_oxygen_mg_l	0.116038	0.0161316	7.19323	3.42e-12	Nitrospira moscoviensis	bac-kraken	3.19e-08	2.78e-10
specific_conductivity_¬µs_cm	-1.55e-07	5.18e-06	-0.0299633	0.976112	Nitrospira moscoviensis	bac-kraken	1	1
Wastewater Treatment Plant	-0.167019	0.196613	-0.849483	0.396112	Anabaena sp. YBS01	bac-kraken	1	1
University Campus	-0.426324	0.141206	-3.01917	0.00269423	Anabaena sp. YBS01	bac-kraken	1	0.0584102
University Campus	-0.426324	0.141206	-3.01917	0.00269423	Anabaena sp. YBS01	bac-kraken	1	0.0584102
Dormitory	0.476662	0.123078	3.87285	0.0001253	Anabaena sp. YBS01	bac-kraken	0.862086	0.00351218
Hospital/Medical Campus	-0.300568	0.241777	-1.24316	0.214523	Anabaena sp. YBS01	bac-kraken	1	1
fecal_bacteria_cfu_ml	-4.16e-06	1.44e-06	-2.89873	0.00398942	Anabaena sp. YBS01	bac-kraken	1	0.0832402
POPSIZE	-2.66e-07	2.16e-07	-1.23438	0.217829	Anabaena sp. YBS01	bac-kraken	1	1
sars_cov_2_n_copies_l	1.3e-07	6.68e-08	1.9483	0.0531732	Anabaena sp. YBS01	bac-kraken	1	0.845279
ph_field	0.309585	0.0861491	3.5936	0.00036929	Anabaena sp. YBS01	bac-kraken	1	0.00949447
dissolved_oxygen_mg_l	0.101792	0.0288436	3.52909	0.00046837	Anabaena sp. YBS01	bac-kraken	1	0.0117566
specific_conductivity_¬µs_cm	-3.63e-05	8.65e-06	-4.1908	3.47e-05	Anabaena sp. YBS01	bac-kraken	0.252425	0.00108672
Wastewater Treatment Plant	1.85	0.102825	17.9916	1.13e-53	Caldilinea aerophila	bac-kraken	1.18e-49	7.21e-51
University Campus	-0.0991154	0.0998418	-0.992725	0.321434	Caldilinea aerophila	bac-kraken	1	1
University Campus	-0.0991154	0.0998418	-0.992725	0.321434	Caldilinea aerophila	bac-kraken	1	1
Dormitory	-0.717654	0.0802089	-8.94731	1.3e-17	Caldilinea aerophila	bac-kraken	1.28e-13	1.83e-15
Hospital/Medical Campus	0.163206	0.169402	0.963425	0.335907	Caldilinea aerophila	bac-kraken	1	1
fecal_bacteria_cfu_ml	5.09e-06	9.75e-07	5.22302	3.07e-07	Caldilinea aerophila	bac-kraken	0.0025226	1.34e-05
POPSIZE	2.35e-06	9.91e-08	23.6734	1.43e-76	Caldilinea aerophila	bac-kraken	1.5e-72	1.86e-73
sars_cov_2_n_copies_l	-1.13e-07	6.13e-08	-1.83988	0.0676868	Caldilinea aerophila	bac-kraken	1	1
ph_field	-0.253383	0.0628188	-4.03356	6.65e-05	Caldilinea aerophila	bac-kraken	0.470742	0.00196939
dissolved_oxygen_mg_l	-0.0705724	0.0212617	-3.31923	0.00099039	Caldilinea aerophila	bac-kraken	1	0.0235069
specific_conductivity_¬µs_cm	3.04e-05	6.22e-06	4.88133	1.56e-06	Caldilinea aerophila	bac-kraken	0.0124161	6.13e-05
Wastewater Treatment Plant	0.0469923	0.0748336	0.627957	0.530384	Novosphingobium sp. P6W	bac-kraken	1	1
University Campus	-0.211667	0.0532987	-3.97133	8.45e-05	Novosphingobium sp. P6W	bac-kraken	0.592079	0.00245102
University Campus	-0.211667	0.0532987	-3.97133	8.45e-05	Novosphingobium sp. P6W	bac-kraken	0.592079	0.00245102
Dormitory	0.148815	0.0471073	3.15906	0.00170092	Novosphingobium sp. P6W	bac-kraken	1	0.0384482
Hospital/Medical Campus	-0.0179048	0.092157	-0.194286	0.846049	Novosphingobium sp. P6W	bac-kraken	1	1
fecal_bacteria_cfu_ml	-6.35e-07	5.92e-07	-1.07316	0.28396	Novosphingobium sp. P6W	bac-kraken	1	1
POPSIZE	5.79e-08	9.06e-08	0.639674	0.522773	Novosphingobium sp. P6W	bac-kraken	1	1
sars_cov_2_n_copies_l	5.19e-09	3.06e-08	0.169756	0.865422	Novosphingobium sp. P6W	bac-kraken	1	1
ph_field	0.0979179	0.0349955	2.79801	0.00540508	Novosphingobium sp. P6W	bac-kraken	1	0.109581
dissolved_oxygen_mg_l	0.0489267	0.0115595	4.2326	2.9e-05	Novosphingobium sp. P6W	bac-kraken	0.212473	0.00092218
specific_conductivity_¬µs_cm	-5.83e-06	3.55e-06	-1.6446	0.100893	Novosphingobium sp. P6W	bac-kraken	1	1
Wastewater Treatment Plant	-0.151837	0.117048	-1.29722	0.195291	Variovorax sp. HW608	bac-kraken	1	1
University Campus	-0.25915	0.0841244	-3.08055	0.00220641	Variovorax sp. HW608	bac-kraken	1	0.0485912
University Campus	-0.25915	0.0841244	-3.08055	0.00220641	Variovorax sp. HW608	bac-kraken	1	0.0485912
Dormitory	0.101175	0.0745284	1.35753	0.175364	Variovorax sp. HW608	bac-kraken	1	1
Hospital/Medical Campus	0.598025	0.141303	4.23222	2.86e-05	Variovorax sp. HW608	bac-kraken	0.2095	0.00090966
fecal_bacteria_cfu_ml	-1.18e-06	8.89e-07	-1.32826	0.184979	Variovorax sp. HW608	bac-kraken	1	1
POPSIZE	-1.65e-07	1.37e-07	-1.20507	0.228933	Variovorax sp. HW608	bac-kraken	1	1
sars_cov_2_n_copies_l	-3.08e-08	4.41e-08	-0.696917	0.486892	Variovorax sp. HW608	bac-kraken	1	1
ph_field	0.137238	0.0540031	2.54129	0.0114432	Variovorax sp. HW608	bac-kraken	1	0.215846
dissolved_oxygen_mg_l	0.0872693	0.0176795	4.93617	1.2e-06	Variovorax sp. HW608	bac-kraken	0.0095863	4.81e-05
specific_conductivity_¬µs_cm	-1.03e-05	5.46e-06	-1.89091	0.0594088	Variovorax sp. HW608	bac-kraken	1	0.932619
Wastewater Treatment Plant	-0.567468	0.173452	-3.27161	0.00116052	Paraprevotella xylaniphila	bac-kraken	1	0.0272108
University Campus	-0.314027	0.126538	-2.48168	0.0134791	Paraprevotella xylaniphila	bac-kraken	1	0.249796
University Campus	-0.314027	0.126538	-2.48168	0.0134791	Paraprevotella xylaniphila	bac-kraken	1	0.249796
Dormitory	0.188538	0.111516	1.69067	0.0916653	Paraprevotella xylaniphila	bac-kraken	1	1
Hospital/Medical Campus	1.05939	0.20983	5.04878	6.72e-07	Paraprevotella xylaniphila	bac-kraken	0.005441	2.8e-05
fecal_bacteria_cfu_ml	-3.3e-06	1.36e-06	-2.42175	0.015967	Paraprevotella xylaniphila	bac-kraken	1	0.291504
POPSIZE	-6.49e-07	2.09e-07	-3.11315	0.00199238	Paraprevotella xylaniphila	bac-kraken	1	0.0443076
sars_cov_2_n_copies_l	-3.9e-08	6.12e-08	-0.636633	0.525297	Paraprevotella xylaniphila	bac-kraken	1	1
ph_field	0.170513	0.081411	2.09448	0.0368829	Paraprevotella xylaniphila	bac-kraken	1	0.614282
dissolved_oxygen_mg_l	0.106808	0.0268837	3.97296	8.5e-05	Paraprevotella xylaniphila	bac-kraken	0.595347	0.00246424
specific_conductivity_¬µs_cm	-4.05e-06	8.27e-06	-0.49028	0.624223	Paraprevotella xylaniphila	bac-kraken	1	1
Wastewater Treatment Plant	-0.502098	0.132618	-3.78604	0.00017611	Falsihalocynthiibacter arcticus	bac-kraken	1	0.00481737
University Campus	-0.39369	0.0959361	-4.10367	4.91e-05	Falsihalocynthiibacter arcticus	bac-kraken	0.352613	0.00149553
University Campus	-0.39369	0.0959361	-4.10367	4.91e-05	Falsihalocynthiibacter arcticus	bac-kraken	0.352613	0.00149553
Dormitory	0.645181	0.0797609	8.08894	6.99e-15	Falsihalocynthiibacter arcticus	bac-kraken	6.75e-11	7.71e-13
Hospital/Medical Campus	-0.516354	0.164113	-3.14633	0.00177484	Falsihalocynthiibacter arcticus	bac-kraken	1	0.0399979
fecal_bacteria_cfu_ml	-4.15e-06	1.04e-06	-3.99409	7.96e-05	Falsihalocynthiibacter arcticus	bac-kraken	0.559257	0.00232243
POPSIZE	-6.59e-07	1.6e-07	-4.11865	4.69e-05	Falsihalocynthiibacter arcticus	bac-kraken	0.337108	0.00143414
sars_cov_2_n_copies_l	-6.85e-08	5.39e-08	-1.27074	0.205711	Falsihalocynthiibacter arcticus	bac-kraken	1	1
ph_field	0.172517	0.0626062	2.7556	0.00614214	Falsihalocynthiibacter arcticus	bac-kraken	1	0.122878
dissolved_oxygen_mg_l	0.0802964	0.0207506	3.8696	0.00012838	Falsihalocynthiibacter arcticus	bac-kraken	0.882085	0.00358969
specific_conductivity_¬µs_cm	-1.85e-05	6.29e-06	-2.93533	0.00353771	Falsihalocynthiibacter arcticus	bac-kraken	1	0.0747563
Wastewater Treatment Plant	-0.375061	0.273387	-1.37191	0.170848	Aliarcobacter trophiarum	bac-kraken	1	1
University Campus	1.11057	0.19104	5.81325	1.24e-08	Aliarcobacter trophiarum	bac-kraken	0.00010715	6.6e-07
University Campus	1.11057	0.19104	5.81325	1.24e-08	Aliarcobacter trophiarum	bac-kraken	0.00010715	6.6e-07
Dormitory	-0.540115	0.172445	-3.13211	0.00186098	Aliarcobacter trophiarum	bac-kraken	1	0.0417229
Hospital/Medical Campus	-0.61051	0.335944	-1.8173	0.0699064	Aliarcobacter trophiarum	bac-kraken	1	1
fecal_bacteria_cfu_ml	4.48e-06	2.2e-06	2.03451	0.0426735	Aliarcobacter trophiarum	bac-kraken	1	0.698249
POPSIZE	-6.06e-07	3.32e-07	-1.82453	0.0688635	Aliarcobacter trophiarum	bac-kraken	1	1
sars_cov_2_n_copies_l	2.62e-07	1.13e-07	2.32444	0.0213914	Aliarcobacter trophiarum	bac-kraken	1	0.379262
ph_field	-0.228734	0.129516	-1.76607	0.0781914	Aliarcobacter trophiarum	bac-kraken	1	1
dissolved_oxygen_mg_l	-0.306199	0.040581	-7.54537	3.4e-13	Aliarcobacter trophiarum	bac-kraken	3.22e-09	3.12e-11
specific_conductivity_¬µs_cm	-2.68e-05	1.31e-05	-2.05007	0.0410539	Aliarcobacter trophiarum	bac-kraken	1	0.674709
Wastewater Treatment Plant	2.12011	0.115551	18.3478	3.14e-55	Niabella soli	bac-kraken	3.29e-51	2.15e-52
University Campus	-0.885374	0.104482	-8.47393	4.39e-16	Niabella soli	bac-kraken	4.29e-12	5.44e-14
University Campus	-0.885374	0.104482	-8.47393	4.39e-16	Niabella soli	bac-kraken	4.29e-12	5.44e-14
Dormitory	-0.088784	0.0993747	-0.893427	0.372156	Niabella soli	bac-kraken	1	1
Hospital/Medical Campus	-0.332336	0.191558	-1.73491	0.0835141	Niabella soli	bac-kraken	1	1
fecal_bacteria_cfu_ml	6.13e-06	1.15e-06	5.35127	1.61e-07	Niabella soli	bac-kraken	0.00133575	7.33e-06
POPSIZE	2.52e-06	1.38e-07	18.2647	7.68e-54	Niabella soli	bac-kraken	8.02e-50	4.95e-51
sars_cov_2_n_copies_l	-1.6e-07	7.25e-08	-2.20207	0.0291277	Niabella soli	bac-kraken	1	0.500117
ph_field	-0.259005	0.0701374	-3.69283	0.00025444	Niabella soli	bac-kraken	1	0.00676162
dissolved_oxygen_mg_l	-0.0775365	0.0234185	-3.3109	0.00101946	Niabella soli	bac-kraken	1	0.0241472
specific_conductivity_¬µs_cm	1.19e-05	6.97e-06	1.70637	0.0887691	Niabella soli	bac-kraken	1	1
Wastewater Treatment Plant	-0.289624	0.0861062	-3.36357	0.00084233	Halopseudomonas salegens	bac-kraken	1	0.0202412
University Campus	0.413724	0.0599245	6.90408	1.95e-11	Halopseudomonas salegens	bac-kraken	1.8e-07	1.46e-09
University Campus	0.413724	0.0599245	6.90408	1.95e-11	Halopseudomonas salegens	bac-kraken	1.8e-07	1.46e-09
Dormitory	-0.093388	0.0554012	-1.68567	0.0926264	Halopseudomonas salegens	bac-kraken	1	1
Hospital/Medical Campus	-0.403121	0.105582	-3.8181	0.00015542	Halopseudomonas salegens	bac-kraken	1	0.0042839
fecal_bacteria_cfu_ml	-2.1e-07	6.67e-07	-0.314462	0.753362	Halopseudomonas salegens	bac-kraken	1	1
POPSIZE	-3.56e-07	1.02e-07	-3.48152	0.00055701	Halopseudomonas salegens	bac-kraken	1	0.0138009
sars_cov_2_n_copies_l	4.15e-08	3.1e-08	1.3383	0.182745	Halopseudomonas salegens	bac-kraken	1	1
ph_field	-0.0262022	0.0402238	-0.651409	0.515178	Halopseudomonas salegens	bac-kraken	1	1
dissolved_oxygen_mg_l	-0.0114328	0.0134537	-0.84979	0.39598	Halopseudomonas salegens	bac-kraken	1	1
specific_conductivity_¬µs_cm	-1.17e-06	4.05e-06	-0.288139	0.7734	Halopseudomonas salegens	bac-kraken	1	1
Wastewater Treatment Plant	-0.785964	0.147233	-5.33822	1.56e-07	Pulveribacter suum	bac-kraken	0.00130068	7.15e-06
University Campus	0.191672	0.110092	1.74101	0.0824367	Pulveribacter suum	bac-kraken	1	1
University Campus	0.191672	0.110092	1.74101	0.0824367	Pulveribacter suum	bac-kraken	1	1
Dormitory	0.165065	0.0966478	1.70791	0.0884161	Pulveribacter suum	bac-kraken	1	1
Hospital/Medical Campus	0.0225457	0.187471	0.120262	0.904335	Pulveribacter suum	bac-kraken	1	1
fecal_bacteria_cfu_ml	-3.75e-06	1.1e-06	-3.40237	0.00074748	Pulveribacter suum	bac-kraken	1	0.0181286
POPSIZE	-1.02e-06	1.72e-07	-5.92309	7.12e-09	Pulveribacter suum	bac-kraken	6.2e-05	3.91e-07
sars_cov_2_n_copies_l	2.86e-08	5.11e-08	0.559694	0.576491	Pulveribacter suum	bac-kraken	1	1
ph_field	0.0209972	0.0692432	0.303239	0.761874	Pulveribacter suum	bac-kraken	1	1
dissolved_oxygen_mg_l	0.0523364	0.0230195	2.27357	0.0235523	Pulveribacter suum	bac-kraken	1	0.413153
specific_conductivity_¬µs_cm	-1.97e-05	6.91e-06	-2.85648	0.00452287	Pulveribacter suum	bac-kraken	1	0.0932526
Wastewater Treatment Plant	1.11496	0.234561	4.75338	2.78e-06	Sulfuricurvum kujiense	bac-kraken	0.0217652	0.00010459
University Campus	1.14328	0.165407	6.91193	1.86e-11	Sulfuricurvum kujiense	bac-kraken	1.71e-07	1.4e-09
University Campus	1.14328	0.165407	6.91193	1.86e-11	Sulfuricurvum kujiense	bac-kraken	1.71e-07	1.4e-09
Dormitory	-1.16365	0.142221	-8.18199	3.61e-15	Sulfuricurvum kujiense	bac-kraken	3.5e-11	4.1e-13
Hospital/Medical Campus	-0.632934	0.294977	-2.14571	0.0324872	Sulfuricurvum kujiense	bac-kraken	1	0.551093
fecal_bacteria_cfu_ml	3.16e-06	1.76e-06	1.7946	0.0736028	Sulfuricurvum kujiense	bac-kraken	1	1
POPSIZE	1.53e-06	2.65e-07	5.7615	1.73e-08	Sulfuricurvum kujiense	bac-kraken	0.0001494	9.11e-07
sars_cov_2_n_copies_l	-1.47e-07	8.09e-08	-1.82133	0.0704721	Sulfuricurvum kujiense	bac-kraken	1	1
ph_field	-0.681664	0.10186	-6.69218	7.95e-11	Sulfuricurvum kujiense	bac-kraken	7.24e-07	5.53e-09
dissolved_oxygen_mg_l	-0.116445	0.0357914	-3.25343	0.00124283	Sulfuricurvum kujiense	bac-kraken	1	0.0289975
specific_conductivity_¬µs_cm	4.7e-05	1.06e-05	4.4168	1.31e-05	Sulfuricurvum kujiense	bac-kraken	0.0986935	0.00044375
Wastewater Treatment Plant	-0.219839	0.101026	-2.17605	0.030126	Neisseria canis	bac-kraken	1	0.515562
University Campus	0.154929	0.0733235	2.11296	0.0352128	Neisseria canis	bac-kraken	1	0.590836
University Campus	0.154929	0.0733235	2.11296	0.0352128	Neisseria canis	bac-kraken	1	0.590836
Dormitory	-0.080341	0.0645899	-1.24386	0.214266	Neisseria canis	bac-kraken	1	1
Hospital/Medical Campus	0.187309	0.124735	1.50165	0.133962	Neisseria canis	bac-kraken	1	1
fecal_bacteria_cfu_ml	1.49e-06	8.16e-07	1.82757	0.0684872	Neisseria canis	bac-kraken	1	1
POPSIZE	-3.1e-07	1.25e-07	-2.48371	0.0134358	Neisseria canis	bac-kraken	1	0.249169
sars_cov_2_n_copies_l	3.28e-08	4.38e-08	0.748529	0.455268	Neisseria canis	bac-kraken	1	1
ph_field	-0.0127489	0.0476179	-0.267734	0.78905	Neisseria canis	bac-kraken	1	1
dissolved_oxygen_mg_l	-0.0030657	0.0159378	-0.192351	0.84757	Neisseria canis	bac-kraken	1	1
specific_conductivity_¬µs_cm	-1.02e-05	4.78e-06	-2.13427	0.0334706	Neisseria canis	bac-kraken	1	0.56612
Wastewater Treatment Plant	0.944902	0.191701	4.92903	1.21e-06	Leptotrichia trevisanii	bac-kraken	0.00964473	4.84e-05
University Campus	0.588882	0.140173	4.20112	3.27e-05	Leptotrichia trevisanii	bac-kraken	0.238002	0.00102746
University Campus	0.588882	0.140173	4.20112	3.27e-05	Leptotrichia trevisanii	bac-kraken	0.238002	0.00102746
Dormitory	-0.846004	0.118475	-7.14079	4.3e-12	Leptotrichia trevisanii	bac-kraken	4e-08	3.47e-10
Hospital/Medical Campus	0.0338173	0.242911	0.139217	0.889348	Leptotrichia trevisanii	bac-kraken	1	1
fecal_bacteria_cfu_ml	6.18e-06	1.5e-06	4.12264	4.71e-05	Leptotrichia trevisanii	bac-kraken	0.338504	0.00143919
POPSIZE	1.15e-06	2.36e-07	4.89039	1.49e-06	Leptotrichia trevisanii	bac-kraken	0.0118836	5.89e-05
sars_cov_2_n_copies_l	7.61e-08	8.18e-08	0.930168	0.353721	Leptotrichia trevisanii	bac-kraken	1	1
ph_field	-0.405207	0.0882177	-4.59327	5.95e-06	Leptotrichia trevisanii	bac-kraken	0.0457236	0.00021256
dissolved_oxygen_mg_l	-0.263797	0.0272171	-9.69231	5.5e-20	Leptotrichia trevisanii	bac-kraken	5.49e-16	9.21e-18
specific_conductivity_¬µs_cm	1.95e-05	9.1e-06	2.14079	0.0329369	Leptotrichia trevisanii	bac-kraken	1	0.557839
Wastewater Treatment Plant	-0.245377	0.0621944	-3.94532	9.38e-05	Flavobacterium sp. CJ74	bac-kraken	0.653553	0.00269117
University Campus	-0.151822	0.0453598	-3.34705	0.00089271	Flavobacterium sp. CJ74	bac-kraken	1	0.0213828
University Campus	-0.151822	0.0453598	-3.34705	0.00089271	Flavobacterium sp. CJ74	bac-kraken	1	0.0213828
Dormitory	0.126295	0.0398708	3.16762	0.00165281	Flavobacterium sp. CJ74	bac-kraken	1	0.0375151
Hospital/Medical Campus	0.336979	0.0761994	4.42233	1.25e-05	Flavobacterium sp. CJ74	bac-kraken	0.0943978	0.00042517
fecal_bacteria_cfu_ml	-1.41e-06	4.81e-07	-2.92536	0.00367106	Flavobacterium sp. CJ74	bac-kraken	1	0.0772614
POPSIZE	-3.05e-07	7.54e-08	-4.04751	6.28e-05	Flavobacterium sp. CJ74	bac-kraken	0.445634	0.00186755
sars_cov_2_n_copies_l	-2.1e-08	2.63e-08	-0.796447	0.426982	Flavobacterium sp. CJ74	bac-kraken	1	1
ph_field	0.0350879	0.0291029	1.20565	0.228707	Flavobacterium sp. CJ74	bac-kraken	1	1
dissolved_oxygen_mg_l	0.0289873	0.00964205	3.00634	0.00282075	Flavobacterium sp. CJ74	bac-kraken	1	0.0607745
specific_conductivity_¬µs_cm	-6.08e-06	2.92e-06	-2.08163	0.0380563	Flavobacterium sp. CJ74	bac-kraken	1	0.631908
Wastewater Treatment Plant	-1.4644	0.16968	-8.63036	1.39e-16	Paracoccus aminophilus	bac-kraken	1.36e-12	1.81e-14
University Campus	-0.484145	0.131735	-3.67515	0.00026952	Paracoccus aminophilus	bac-kraken	1	0.00713134
University Campus	-0.484145	0.131735	-3.67515	0.00026952	Paracoccus aminophilus	bac-kraken	1	0.00713134
Dormitory	1.19361	0.101557	11.7531	1.16e-27	Paracoccus aminophilus	bac-kraken	1.18e-23	2.88e-25
Hospital/Medical Campus	-0.846775	0.223266	-3.79267	0.00017163	Paracoccus aminophilus	bac-kraken	1	0.0047022
fecal_bacteria_cfu_ml	-6.56e-06	1.39e-06	-4.73846	3.17e-06	Paracoccus aminophilus	bac-kraken	0.0247127	0.00011807
POPSIZE	-1.89e-06	2.01e-07	-9.41362	4.85e-19	Paracoccus aminophilus	bac-kraken	4.82e-15	7.61e-17
sars_cov_2_n_copies_l	-9.7e-08	8.08e-08	-1.20044	0.231787	Paracoccus aminophilus	bac-kraken	1	1
ph_field	0.393708	0.083285	4.72723	3.22e-06	Paracoccus aminophilus	bac-kraken	0.0250959	0.00011979
dissolved_oxygen_mg_l	0.168589	0.0272682	6.18262	1.64e-09	Paracoccus aminophilus	bac-kraken	1.45e-05	9.7e-08
specific_conductivity_¬µs_cm	-3.52e-05	8.38e-06	-4.2015	3.32e-05	Paracoccus aminophilus	bac-kraken	0.241732	0.00104319
Wastewater Treatment Plant	-0.879212	0.307823	-2.85622	0.00450679	Erysipelotrichaceae bacterium I46	bac-kraken	1	0.0929578
University Campus	-0.900108	0.221111	-4.07085	5.63e-05	Erysipelotrichaceae bacterium I46	bac-kraken	0.400757	0.00168559
University Campus	-0.900108	0.221111	-4.07085	5.63e-05	Erysipelotrichaceae bacterium I46	bac-kraken	0.400757	0.00168559
Dormitory	0.650425	0.195352	3.32951	0.00094928	Erysipelotrichaceae bacterium I46	bac-kraken	1	0.0226134
Hospital/Medical Campus	1.49315	0.375469	3.97675	8.27e-05	Erysipelotrichaceae bacterium I46	bac-kraken	0.580235	0.00240658
fecal_bacteria_cfu_ml	-3.69e-06	2.36e-06	-1.56587	0.118306	Erysipelotrichaceae bacterium I46	bac-kraken	1	1
POPSIZE	-1.08e-06	3.73e-07	-2.88552	0.00413236	Erysipelotrichaceae bacterium I46	bac-kraken	1	0.0860336
sars_cov_2_n_copies_l	-7.73e-08	1.36e-07	-0.568751	0.570343	Erysipelotrichaceae bacterium I46	bac-kraken	1	1
ph_field	0.289546	0.14159	2.04497	0.0415502	Erysipelotrichaceae bacterium I46	bac-kraken	1	0.681899
dissolved_oxygen_mg_l	0.201018	0.0465021	4.32276	1.97e-05	Erysipelotrichaceae bacterium I46	bac-kraken	0.146364	0.00064641
specific_conductivity_¬µs_cm	-3.43e-05	1.43e-05	-2.40853	0.0165	Erysipelotrichaceae bacterium I46	bac-kraken	1	0.299976
Wastewater Treatment Plant	1.24392	0.120946	10.2849	3.29e-22	Planctomyces sp. SH-PL14	bac-kraken	3.31e-18	6.36e-20
University Campus	-0.555916	0.0945648	-5.87868	8.62e-09	Planctomyces sp. SH-PL14	bac-kraken	7.48e-05	4.67e-07
University Campus	-0.555916	0.0945648	-5.87868	8.62e-09	Planctomyces sp. SH-PL14	bac-kraken	7.48e-05	4.67e-07
Dormitory	-0.103509	0.0863052	-1.19934	0.231094	Planctomyces sp. SH-PL14	bac-kraken	1	1
Hospital/Medical Campus	0.102005	0.167034	0.610685	0.541749	Planctomyces sp. SH-PL14	bac-kraken	1	1
fecal_bacteria_cfu_ml	3.04e-06	1.02e-06	2.98188	0.00307091	Planctomyces sp. SH-PL14	bac-kraken	1	0.0656631
POPSIZE	1.53e-06	1.37e-07	11.2115	2.27e-25	Planctomyces sp. SH-PL14	bac-kraken	2.3e-21	5.12e-23
sars_cov_2_n_copies_l	-1.21e-07	5.66e-08	-2.13924	0.033972	Planctomyces sp. SH-PL14	bac-kraken	1	0.57367
ph_field	0.0350139	0.0630041	0.555741	0.578717	Planctomyces sp. SH-PL14	bac-kraken	1	1
dissolved_oxygen_mg_l	-0.0283007	0.0209947	-1.34799	0.178468	Planctomyces sp. SH-PL14	bac-kraken	1	1
specific_conductivity_¬µs_cm	1.23e-05	6.2e-06	1.97934	0.0485105	Planctomyces sp. SH-PL14	bac-kraken	1	0.780787
Wastewater Treatment Plant	0.244194	0.161562	1.51146	0.131447	Microvirgula aerodenitrificans	bac-kraken	1	1
University Campus	0.648075	0.113075	5.73139	1.94e-08	Microvirgula aerodenitrificans	bac-kraken	0.00016707	1.01e-06
University Campus	0.648075	0.113075	5.73139	1.94e-08	Microvirgula aerodenitrificans	bac-kraken	0.00016707	1.01e-06
Dormitory	-0.721029	0.0967925	-7.44923	5.67e-13	Microvirgula aerodenitrificans	bac-kraken	5.35e-09	5.02e-11
Hospital/Medical Campus	0.458282	0.198134	2.31298	0.0212214	Microvirgula aerodenitrificans	bac-kraken	1	0.376503
fecal_bacteria_cfu_ml	7.16e-06	1.11e-06	6.44239	4.01e-10	Microvirgula aerodenitrificans	bac-kraken	3.59e-06	2.56e-08
POPSIZE	2.54e-07	1.98e-07	1.28362	0.200062	Microvirgula aerodenitrificans	bac-kraken	1	1
sars_cov_2_n_copies_l	6.72e-08	5.98e-08	1.12472	0.262434	Microvirgula aerodenitrificans	bac-kraken	1	1
ph_field	-0.400918	0.0687208	-5.83402	1.16e-08	Microvirgula aerodenitrificans	bac-kraken	0.00010068	6.22e-07
dissolved_oxygen_mg_l	-0.140349	0.0228538	-6.14114	2.08e-09	Microvirgula aerodenitrificans	bac-kraken	1.83e-05	1.22e-07
specific_conductivity_¬µs_cm	4.57e-06	7.22e-06	0.633246	0.52696	Microvirgula aerodenitrificans	bac-kraken	1	1
Wastewater Treatment Plant	-0.201068	0.123063	-1.63387	0.10306	Paenalcaligenes hominis	bac-kraken	1	1
University Campus	0.343668	0.0879457	3.90773	0.00010909	Paenalcaligenes hominis	bac-kraken	0.755345	0.00309347
University Campus	0.343668	0.0879457	3.90773	0.00010909	Paenalcaligenes hominis	bac-kraken	0.755345	0.00309347
Dormitory	-0.204958	0.077971	-2.62865	0.0088969	Paenalcaligenes hominis	bac-kraken	1	0.171641
Hospital/Medical Campus	0.0811659	0.151927	0.534241	0.593466	Paenalcaligenes hominis	bac-kraken	1	1
fecal_bacteria_cfu_ml	-7.38e-08	9.89e-07	-0.0746621	0.940527	Paenalcaligenes hominis	bac-kraken	1	1
POPSIZE	-1.47e-07	1.3e-07	-1.12638	0.260722	Paenalcaligenes hominis	bac-kraken	1	1
sars_cov_2_n_copies_l	-5.22e-08	4.11e-08	-1.26927	0.206236	Paenalcaligenes hominis	bac-kraken	1	1
ph_field	-0.0761763	0.0571147	-1.33374	0.183091	Paenalcaligenes hominis	bac-kraken	1	1
dissolved_oxygen_mg_l	0.0300459	0.0195809	1.53445	0.125756	Paenalcaligenes hominis	bac-kraken	1	1
specific_conductivity_¬µs_cm	2.2e-05	5.8e-06	3.79582	0.00017162	Paenalcaligenes hominis	bac-kraken	1	0.0047022
Wastewater Treatment Plant	0.878847	0.103391	8.5002	3.63e-16	Labrys neptuniae	bac-kraken	3.54e-12	4.51e-14
University Campus	-0.0140892	0.0813991	-0.173088	0.862669	Labrys neptuniae	bac-kraken	1	1
University Campus	-0.0140892	0.0813991	-0.173088	0.862669	Labrys neptuniae	bac-kraken	1	1
Dormitory	-0.482964	0.0673217	-7.17397	3.47e-12	Labrys neptuniae	bac-kraken	3.23e-08	2.82e-10
Hospital/Medical Campus	0.513209	0.135742	3.78075	0.00017976	Labrys neptuniae	bac-kraken	1	0.0049095
fecal_bacteria_cfu_ml	1.9e-06	8.91e-07	2.12824	0.0340341	Labrys neptuniae	bac-kraken	1	0.574348
POPSIZE	1.14e-06	1.08e-07	10.5477	5.77e-23	Labrys neptuniae	bac-kraken	5.82e-19	1.14e-20
sars_cov_2_n_copies_l	-8.75e-08	4.4e-08	-1.9889	0.0484605	Labrys neptuniae	bac-kraken	1	0.780102
ph_field	-0.158241	0.0520711	-3.03894	0.00253926	Labrys neptuniae	bac-kraken	1	0.0553146
dissolved_oxygen_mg_l	-0.0125575	0.0176397	-0.711891	0.476971	Labrys neptuniae	bac-kraken	1	1
specific_conductivity_¬µs_cm	1.84e-05	5.16e-06	3.56452	0.00041176	Labrys neptuniae	bac-kraken	1	0.0104908
Wastewater Treatment Plant	0.357031	0.175656	2.03255	0.0427463	Pseudoprevotella muciniphila	bac-kraken	1	0.69922
University Campus	0.341977	0.126965	2.69346	0.0073637	Pseudoprevotella muciniphila	bac-kraken	1	0.144709
University Campus	0.341977	0.126965	2.69346	0.0073637	Pseudoprevotella muciniphila	bac-kraken	1	0.144709
Dormitory	-0.668083	0.107447	-6.21781	1.25e-09	Pseudoprevotella muciniphila	bac-kraken	1.11e-05	7.51e-08
Hospital/Medical Campus	0.970578	0.211927	4.57978	6.2e-06	Pseudoprevotella muciniphila	bac-kraken	0.0475509	0.00022078
fecal_bacteria_cfu_ml	4.33e-06	1.34e-06	3.22382	0.00138715	Pseudoprevotella muciniphila	bac-kraken	1	0.0319365
POPSIZE	4.8e-07	2.05e-07	2.34448	0.0195718	Pseudoprevotella muciniphila	bac-kraken	1	0.349732
sars_cov_2_n_copies_l	1.15e-07	7.27e-08	1.58194	0.115688	Pseudoprevotella muciniphila	bac-kraken	1	1
ph_field	-0.36119	0.080319	-4.49694	9.18e-06	Pseudoprevotella muciniphila	bac-kraken	0.0697933	0.00031908
dissolved_oxygen_mg_l	-0.132099	0.0268392	-4.92187	1.28e-06	Pseudoprevotella muciniphila	bac-kraken	0.0102508	5.13e-05
specific_conductivity_¬µs_cm	1.08e-05	8.34e-06	1.29205	0.197136	Pseudoprevotella muciniphila	bac-kraken	1	1
Wastewater Treatment Plant	0.187807	0.0407452	4.6093	5.42e-06	Chloroherpeton thalassium	bac-kraken	0.0417208	0.00019491
University Campus	0.0219227	0.0303049	0.723405	0.469847	Chloroherpeton thalassium	bac-kraken	1	1
University Campus	0.0219227	0.0303049	0.723405	0.469847	Chloroherpeton thalassium	bac-kraken	1	1
Dormitory	-0.0955792	0.0261925	-3.6491	0.0002974	Chloroherpeton thalassium	bac-kraken	1	0.00779397
Hospital/Medical Campus	0.00940128	0.0514458	0.182741	0.855092	Chloroherpeton thalassium	bac-kraken	1	1
fecal_bacteria_cfu_ml	9.36e-07	2.91e-07	3.22145	0.00139832	Chloroherpeton thalassium	bac-kraken	1	0.0321724
POPSIZE	2.32e-07	4.87e-08	4.76361	2.72e-06	Chloroherpeton thalassium	bac-kraken	0.0212983	0.00010251
sars_cov_2_n_copies_l	-5.38e-09	1.72e-08	-0.313398	0.754397	Chloroherpeton thalassium	bac-kraken	1	1
ph_field	-0.0106949	0.0186174	-0.574458	0.565999	Chloroherpeton thalassium	bac-kraken	1	1
dissolved_oxygen_mg_l	-0.0226617	0.00607797	-3.7285	0.0002221	Chloroherpeton thalassium	bac-kraken	1	0.00599373
specific_conductivity_¬µs_cm	-3.86e-07	1.84e-06	-0.20979	0.833946	Chloroherpeton thalassium	bac-kraken	1	1
Wastewater Treatment Plant	2.85802	0.0907226	31.5028	3.33e-111	Hyphomicrobium denitrificans	bac-kraken	3.53e-107	2.05e-107
University Campus	-0.490372	0.119611	-4.09972	5e-05	Hyphomicrobium denitrificans	bac-kraken	0.358042	0.00151672
University Campus	-0.490372	0.119611	-4.09972	5e-05	Hyphomicrobium denitrificans	bac-kraken	0.358042	0.00151672
Dormitory	-0.691491	0.101505	-6.81238	3.47e-11	Hyphomicrobium denitrificans	bac-kraken	3.18e-07	2.52e-09
Hospital/Medical Campus	-0.335743	0.206409	-1.62659	0.104597	Hyphomicrobium denitrificans	bac-kraken	1	1
fecal_bacteria_cfu_ml	9.94e-06	1.26e-06	7.91067	3.61e-14	Hyphomicrobium denitrificans	bac-kraken	3.46e-10	3.69e-12
POPSIZE	3.46e-06	1.11e-07	31.049	6.34e-106	Hyphomicrobium denitrificans	bac-kraken	6.71e-102	2.55e-102
sars_cov_2_n_copies_l	-1.43e-07	9e-08	-1.58621	0.114716	Hyphomicrobium denitrificans	bac-kraken	1	1
ph_field	-0.422861	0.0758349	-5.57608	4.69e-08	Hyphomicrobium denitrificans	bac-kraken	0.00039784	2.31e-06
dissolved_oxygen_mg_l	-0.1566	0.0248388	-6.30466	8.06e-10	Hyphomicrobium denitrificans	bac-kraken	7.19e-06	4.99e-08
specific_conductivity_¬µs_cm	2.86e-05	7.4e-06	3.86125	0.00013289	Hyphomicrobium denitrificans	bac-kraken	0.911918	0.00370703
Wastewater Treatment Plant	0.318194	0.0515821	6.16868	1.66e-09	Pararhodospirillum photometricum	bac-kraken	1.47e-05	9.86e-08
University Campus	0.0337037	0.0391001	0.861987	0.389202	Pararhodospirillum photometricum	bac-kraken	1	1
University Campus	0.0337037	0.0391001	0.861987	0.389202	Pararhodospirillum photometricum	bac-kraken	1	1
Dormitory	-0.137694	0.0336669	-4.0899	5.2e-05	Pararhodospirillum photometricum	bac-kraken	0.372182	0.00157376
Hospital/Medical Campus	-0.0647373	0.0663195	-0.976143	0.329574	Pararhodospirillum photometricum	bac-kraken	1	1
fecal_bacteria_cfu_ml	8.37e-07	4.05e-07	2.06497	0.0396816	Pararhodospirillum photometricum	bac-kraken	1	0.655768
POPSIZE	3.96e-07	6.14e-08	6.44164	3.61e-10	Pararhodospirillum photometricum	bac-kraken	3.24e-06	2.32e-08
sars_cov_2_n_copies_l	-1.89e-08	2.05e-08	-0.923352	0.35725	Pararhodospirillum photometricum	bac-kraken	1	1
ph_field	-0.107075	0.0241832	-4.42767	1.25e-05	Pararhodospirillum photometricum	bac-kraken	0.0939492	0.00042323
dissolved_oxygen_mg_l	-0.0423195	0.00800843	-5.28438	2.14e-07	Pararhodospirillum photometricum	bac-kraken	0.00176822	9.58e-06
specific_conductivity_¬µs_cm	1.65e-06	2.49e-06	0.660726	0.509195	Pararhodospirillum photometricum	bac-kraken	1	1
Wastewater Treatment Plant	-0.492686	0.135071	-3.64762	0.00029906	Pseudomonas lactis	bac-kraken	1	0.00782975
University Campus	0.123685	0.0994002	1.24432	0.214099	Pseudomonas lactis	bac-kraken	1	1
University Campus	0.123685	0.0994002	1.24432	0.214099	Pseudomonas lactis	bac-kraken	1	1
Dormitory	0.262796	0.0864394	3.04023	0.0025167	Pseudomonas lactis	bac-kraken	1	0.054846
Hospital/Medical Campus	-0.591263	0.1664	-3.55326	0.00042509	Pseudomonas lactis	bac-kraken	1	0.0107989
fecal_bacteria_cfu_ml	-2.89e-06	1.06e-06	-2.71822	0.00689887	Pseudomonas lactis	bac-kraken	1	0.136553
POPSIZE	-5.92e-07	1.62e-07	-3.64706	0.00030255	Pseudomonas lactis	bac-kraken	1	0.00791123
sars_cov_2_n_copies_l	5.25e-08	5.64e-08	0.93214	0.352705	Pseudomonas lactis	bac-kraken	1	1
ph_field	0.0690883	0.0639055	1.0811	0.280341	Pseudomonas lactis	bac-kraken	1	1
dissolved_oxygen_mg_l	0.0359676	0.0213359	1.68578	0.0926643	Pseudomonas lactis	bac-kraken	1	1
specific_conductivity_¬µs_cm	-3.8e-07	6.41e-06	-0.0592349	0.952797	Pseudomonas lactis	bac-kraken	1	1
Wastewater Treatment Plant	0.175958	0.192297	0.915031	0.360717	Gemmobacter aquarius	bac-kraken	1	1
University Campus	-0.704205	0.135232	-5.2074	3.05e-07	Gemmobacter aquarius	bac-kraken	0.00250543	1.33e-05
University Campus	-0.704205	0.135232	-5.2074	3.05e-07	Gemmobacter aquarius	bac-kraken	0.00250543	1.33e-05
Dormitory	0.725447	0.117199	6.18986	1.47e-09	Gemmobacter aquarius	bac-kraken	1.3e-05	8.76e-08
Hospital/Medical Campus	-0.949856	0.232227	-4.0902	5.2e-05	Gemmobacter aquarius	bac-kraken	0.371823	0.00157271
fecal_bacteria_cfu_ml	-2.68e-06	1.5e-06	-1.78358	0.0753818	Gemmobacter aquarius	bac-kraken	1	1
POPSIZE	6.86e-08	2.2e-07	0.311216	0.755808	Gemmobacter aquarius	bac-kraken	1	1
sars_cov_2_n_copies_l	1.26e-08	7.16e-08	0.176316	0.860274	Gemmobacter aquarius	bac-kraken	1	1
ph_field	0.106527	0.0904457	1.17781	0.239615	Gemmobacter aquarius	bac-kraken	1	1
dissolved_oxygen_mg_l	0.098569	0.0298752	3.29935	0.00106111	Gemmobacter aquarius	bac-kraken	1	0.0250147
specific_conductivity_¬µs_cm	-2.58e-05	9e-06	-2.86567	0.00439648	Gemmobacter aquarius	bac-kraken	1	0.0909378
Wastewater Treatment Plant	0.473363	0.0571511	8.28266	1.76e-15	Candidatus Viadribacter manganicus	bac-kraken	1.7e-11	2.04e-13
University Campus	-0.0905828	0.044599	-2.03105	0.0428994	Candidatus Viadribacter manganicus	bac-kraken	1	0.701395
University Campus	-0.0905828	0.044599	-2.03105	0.0428994	Candidatus Viadribacter manganicus	bac-kraken	1	0.701395
Dormitory	-0.160286	0.0385346	-4.15954	3.89e-05	Candidatus Viadribacter manganicus	bac-kraken	0.281427	0.00120438
Hospital/Medical Campus	0.142291	0.0757208	1.87916	0.0609374	Candidatus Viadribacter manganicus	bac-kraken	1	0.952748
fecal_bacteria_cfu_ml	8.7e-07	4.42e-07	1.96892	0.0497712	Candidatus Viadribacter manganicus	bac-kraken	1	0.798248
POPSIZE	6.03e-07	6.18e-08	9.75378	3.43e-20	Candidatus Viadribacter manganicus	bac-kraken	3.43e-16	5.84e-18
sars_cov_2_n_copies_l	-1.9e-08	2.23e-08	-0.850761	0.396206	Candidatus Viadribacter manganicus	bac-kraken	1	1
ph_field	0.00728749	0.0290301	0.251032	0.801926	Candidatus Viadribacter manganicus	bac-kraken	1	1
dissolved_oxygen_mg_l	-0.0079087	0.00964842	-0.819687	0.412911	Candidatus Viadribacter manganicus	bac-kraken	1	1
specific_conductivity_¬µs_cm	1.35e-06	2.89e-06	0.46627	0.641294	Candidatus Viadribacter manganicus	bac-kraken	1	1
Wastewater Treatment Plant	1.32071	0.187247	7.05331	7.55e-12	Nitrospirillum amazonense	bac-kraken	7e-08	5.92e-10
University Campus	0.666338	0.140079	4.75687	2.73e-06	Nitrospirillum amazonense	bac-kraken	0.0214257	0.00010304
University Campus	0.666338	0.140079	4.75687	2.73e-06	Nitrospirillum amazonense	bac-kraken	0.0214257	0.00010304
Dormitory	-1.12213	0.113423	-9.89328	8e-21	Nitrospirillum amazonense	bac-kraken	8.02e-17	1.44e-18
Hospital/Medical Campus	0.273011	0.243798	1.11983	0.263449	Nitrospirillum amazonense	bac-kraken	1	1
fecal_bacteria_cfu_ml	7.25e-06	1.51e-06	4.79955	2.38e-06	Nitrospirillum amazonense	bac-kraken	0.0187589	9.1e-05
POPSIZE	1.68e-06	2.24e-07	7.47513	5.45e-13	Nitrospirillum amazonense	bac-kraken	5.14e-09	4.84e-11
sars_cov_2_n_copies_l	-7.56e-08	8.24e-08	-0.916894	0.360614	Nitrospirillum amazonense	bac-kraken	1	1
ph_field	-0.53885	0.0877465	-6.14098	2.08e-09	Nitrospirillum amazonense	bac-kraken	1.83e-05	1.22e-07
dissolved_oxygen_mg_l	-0.193106	0.0290641	-6.64413	1.07e-10	Nitrospirillum amazonense	bac-kraken	9.68e-07	7.28e-09
specific_conductivity_¬µs_cm	3.74e-05	8.99e-06	4.15582	4.02e-05	Nitrospirillum amazonense	bac-kraken	0.290641	0.00124322
Wastewater Treatment Plant	1.98368	0.251963	7.87289	3.17e-14	Pseudomonas sp. C27(2019)	bac-kraken	3.05e-10	3.28e-12
University Campus	1.30172	0.185327	7.02392	9.11e-12	Pseudomonas sp. C27(2019)	bac-kraken	8.44e-08	7.05e-10
University Campus	1.30172	0.185327	7.02392	9.11e-12	Pseudomonas sp. C27(2019)	bac-kraken	8.44e-08	7.05e-10
Dormitory	-1.92566	0.143384	-13.4301	2.69e-34	Pseudomonas sp. C27(2019)	bac-kraken	2.77e-30	9.22e-32
Hospital/Medical Campus	0.441516	0.332215	1.32901	0.18459	Pseudomonas sp. C27(2019)	bac-kraken	1	1
fecal_bacteria_cfu_ml	8.7e-06	1.97e-06	4.41761	1.34e-05	Pseudomonas sp. C27(2019)	bac-kraken	0.100802	0.00045278
POPSIZE	2.65e-06	2.51e-07	10.5868	4.19e-23	Pseudomonas sp. C27(2019)	bac-kraken	4.22e-19	8.39e-21
sars_cov_2_n_copies_l	-1.25e-07	1.15e-07	-1.08779	0.278364	Pseudomonas sp. C27(2019)	bac-kraken	1	1
ph_field	-0.789968	0.11861	-6.66024	9.66e-11	Pseudomonas sp. C27(2019)	bac-kraken	8.78e-07	6.65e-09
dissolved_oxygen_mg_l	-0.178616	0.0412205	-4.33319	1.89e-05	Pseudomonas sp. C27(2019)	bac-kraken	0.140024	0.00061907
specific_conductivity_¬µs_cm	9.79e-05	1.15e-05	8.48588	5.07e-16	Pseudomonas sp. C27(2019)	bac-kraken	4.95e-12	6.25e-14
Wastewater Treatment Plant	0.0769599	0.0990406	0.777055	0.437578	Calditerrivibrio nitroreducens	bac-kraken	1	1
University Campus	0.518161	0.0671687	7.71432	9.47e-14	Calditerrivibrio nitroreducens	bac-kraken	9.03e-10	9.26e-12
University Campus	0.518161	0.0671687	7.71432	9.47e-14	Calditerrivibrio nitroreducens	bac-kraken	9.03e-10	9.26e-12
Dormitory	-0.385262	0.0601633	-6.4036	4.19e-10	Calditerrivibrio nitroreducens	bac-kraken	3.76e-06	2.67e-08
Hospital/Medical Campus	-0.168775	0.121718	-1.38661	0.16632	Calditerrivibrio nitroreducens	bac-kraken	1	1
fecal_bacteria_cfu_ml	1.58e-06	7.81e-07	2.02875	0.0432605	Calditerrivibrio nitroreducens	bac-kraken	1	0.706304
POPSIZE	9.78e-08	1.23e-07	0.792507	0.428563	Calditerrivibrio nitroreducens	bac-kraken	1	1
sars_cov_2_n_copies_l	-1.56e-08	3.36e-08	-0.463153	0.643901	Calditerrivibrio nitroreducens	bac-kraken	1	1
ph_field	-0.265734	0.0451063	-5.89128	8.48e-09	Calditerrivibrio nitroreducens	bac-kraken	7.36e-05	4.6e-07
dissolved_oxygen_mg_l	-0.0762468	0.0152788	-4.99037	9.21e-07	Calditerrivibrio nitroreducens	bac-kraken	0.0074196	3.77e-05
specific_conductivity_¬µs_cm	8.67e-06	4.74e-06	1.83067	0.0679454	Calditerrivibrio nitroreducens	bac-kraken	1	1
Wastewater Treatment Plant	0.348941	0.100655	3.46671	0.00058298	Flavobacterium nackdongense	bac-kraken	1	0.0143776
University Campus	-0.430418	0.0709623	-6.06544	3.01e-09	Flavobacterium nackdongense	bac-kraken	2.64e-05	1.73e-07
University Campus	-0.430418	0.0709623	-6.06544	3.01e-09	Flavobacterium nackdongense	bac-kraken	2.64e-05	1.73e-07
Dormitory	0.191094	0.0643488	2.96965	0.00315781	Flavobacterium nackdongense	bac-kraken	1	0.0673061
Hospital/Medical Campus	-0.0037289	0.125717	-0.0296606	0.976352	Flavobacterium nackdongense	bac-kraken	1	1
fecal_bacteria_cfu_ml	8.04e-07	7.73e-07	1.04039	0.298895	Flavobacterium nackdongense	bac-kraken	1	1
POPSIZE	3.55e-07	1.21e-07	2.94323	0.00344906	Flavobacterium nackdongense	bac-kraken	1	0.073016
sars_cov_2_n_copies_l	-7.71e-08	4.11e-08	-1.87554	0.0625867	Flavobacterium nackdongense	bac-kraken	1	0.97474
ph_field	0.0793945	0.0471325	1.6845	0.0929113	Flavobacterium nackdongense	bac-kraken	1	1
dissolved_oxygen_mg_l	0.0457943	0.0156611	2.92409	0.00366278	Flavobacterium nackdongense	bac-kraken	1	0.0771293
specific_conductivity_¬µs_cm	-1.14e-05	4.71e-06	-2.40938	0.016462	Flavobacterium nackdongense	bac-kraken	1	0.299336
Wastewater Treatment Plant	0.523864	0.0540553	9.69127	4.03e-20	Mucilaginibacter mallensis	bac-kraken	4.03e-16	6.84e-18
University Campus	-0.12173	0.0430898	-2.82503	0.00496026	Mucilaginibacter mallensis	bac-kraken	1	0.101469
University Campus	-0.12173	0.0430898	-2.82503	0.00496026	Mucilaginibacter mallensis	bac-kraken	1	0.101469
Dormitory	-0.0810127	0.0379798	-2.13305	0.0335187	Mucilaginibacter mallensis	bac-kraken	1	0.56684
Hospital/Medical Campus	-0.140736	0.0734884	-1.91508	0.0561824	Mucilaginibacter mallensis	bac-kraken	1	0.887173
fecal_bacteria_cfu_ml	1.66e-06	4.39e-07	3.77283	0.00019027	Mucilaginibacter mallensis	bac-kraken	1	0.00518027
POPSIZE	6.3e-07	6.67e-08	9.45042	3.65e-19	Mucilaginibacter mallensis	bac-kraken	3.63e-15	5.77e-17
sars_cov_2_n_copies_l	-2.73e-08	3.03e-08	-0.902411	0.36823	Mucilaginibacter mallensis	bac-kraken	1	1
ph_field	-0.0924894	0.0264919	-3.49124	0.0005376	Mucilaginibacter mallensis	bac-kraken	1	0.013358
dissolved_oxygen_mg_l	-0.0304476	0.00879199	-3.46311	0.0005951	Mucilaginibacter mallensis	bac-kraken	1	0.014644
specific_conductivity_¬µs_cm	7.68e-06	2.49e-06	3.08647	0.00217644	Mucilaginibacter mallensis	bac-kraken	1	0.048002
Wastewater Treatment Plant	-0.380562	0.124254	-3.06277	0.00233864	Methylophilus medardicus	bac-kraken	1	0.0512652
University Campus	0.446691	0.0884562	5.04986	6.69e-07	Methylophilus medardicus	bac-kraken	0.00541369	2.78e-05
University Campus	0.446691	0.0884562	5.04986	6.69e-07	Methylophilus medardicus	bac-kraken	0.00541369	2.78e-05
Dormitory	-0.213928	0.0793333	-2.69657	0.00729659	Methylophilus medardicus	bac-kraken	1	0.143526
Hospital/Medical Campus	0.0901087	0.154639	0.582703	0.560416	Methylophilus medardicus	bac-kraken	1	1
fecal_bacteria_cfu_ml	2.2e-07	1e-06	0.219185	0.826637	Methylophilus medardicus	bac-kraken	1	1
POPSIZE	-4.29e-07	1.48e-07	-2.90151	0.00393166	Methylophilus medardicus	bac-kraken	1	0.0822158
sars_cov_2_n_copies_l	1.54e-08	4.52e-08	0.340243	0.734131	Methylophilus medardicus	bac-kraken	1	1
ph_field	-0.111227	0.0594916	-1.86963	0.0623077	Methylophilus medardicus	bac-kraken	1	0.970829
dissolved_oxygen_mg_l	-0.0080543	0.019991	-0.402897	0.687252	Methylophilus medardicus	bac-kraken	1	1
specific_conductivity_¬µs_cm	-5.82e-06	6.02e-06	-0.965718	0.33481	Methylophilus medardicus	bac-kraken	1	1
Wastewater Treatment Plant	0.601301	0.0898696	6.69081	7.36e-11	Megalodesulfovibrio gigas	bac-kraken	6.71e-07	5.15e-09
University Campus	0.144679	0.0683218	2.11762	0.0348134	Megalodesulfovibrio gigas	bac-kraken	1	0.585889
University Campus	0.144679	0.0683218	2.11762	0.0348134	Megalodesulfovibrio gigas	bac-kraken	1	0.585889
Dormitory	-0.237839	0.0591359	-4.02191	6.88e-05	Megalodesulfovibrio gigas	bac-kraken	0.486727	0.00203424
Hospital/Medical Campus	-0.439011	0.114501	-3.83412	0.00014597	Megalodesulfovibrio gigas	bac-kraken	0.998958	0.00405094
fecal_bacteria_cfu_ml	2.05e-06	7.3e-07	2.81043	0.00523331	Megalodesulfovibrio gigas	bac-kraken	1	0.106512
POPSIZE	7.22e-07	1.08e-07	6.69217	7.98e-11	Megalodesulfovibrio gigas	bac-kraken	7.26e-07	5.54e-09
sars_cov_2_n_copies_l	4.31e-08	3.77e-08	1.14238	0.255047	Megalodesulfovibrio gigas	bac-kraken	1	1
ph_field	-0.147972	0.0429611	-3.44433	0.00063666	Megalodesulfovibrio gigas	bac-kraken	1	0.0155967
dissolved_oxygen_mg_l	-0.0801892	0.013986	-5.73354	2.01e-08	Megalodesulfovibrio gigas	bac-kraken	0.00017323	1.05e-06
specific_conductivity_¬µs_cm	1.18e-05	4.35e-06	2.7124	0.00698841	Megalodesulfovibrio gigas	bac-kraken	1	0.138193
Wastewater Treatment Plant	0.293307	0.0464397	6.31588	7.05e-10	Pectobacterium parmentieri	bac-kraken	6.29e-06	4.39e-08
University Campus	-0.0191058	0.0352941	-0.541332	0.588575	Pectobacterium parmentieri	bac-kraken	1	1
University Campus	-0.0191058	0.0352941	-0.541332	0.588575	Pectobacterium parmentieri	bac-kraken	1	1
Dormitory	-0.116792	0.0304454	-3.83612	0.00014482	Pectobacterium parmentieri	bac-kraken	0.991322	0.00402156
Hospital/Medical Campus	0.0468898	0.0598559	0.783378	0.433861	Pectobacterium parmentieri	bac-kraken	1	1
fecal_bacteria_cfu_ml	1.75e-06	3.55e-07	4.93387	1.26e-06	Pectobacterium parmentieri	bac-kraken	0.0100964	5.05e-05
POPSIZE	3.46e-07	5.76e-08	6.00135	4.6e-09	Pectobacterium parmentieri	bac-kraken	4.02e-05	2.58e-07
sars_cov_2_n_copies_l	-1.92e-08	2.03e-08	-0.946293	0.345462	Pectobacterium parmentieri	bac-kraken	1	1
ph_field	-0.0921356	0.0217497	-4.23618	2.86e-05	Pectobacterium parmentieri	bac-kraken	0.209323	0.00090904
dissolved_oxygen_mg_l	-0.0291321	0.00726753	-4.00852	7.36e-05	Pectobacterium parmentieri	bac-kraken	0.519111	0.00216288
specific_conductivity_¬µs_cm	3.51e-06	2.22e-06	1.57728	0.115577	Pectobacterium parmentieri	bac-kraken	1	1
Wastewater Treatment Plant	0.254643	0.178794	1.42423	0.155147	Enterobacter roggenkampii	bac-kraken	1	1
University Campus	-0.250084	0.129454	-1.93184	0.0540734	Enterobacter roggenkampii	bac-kraken	1	0.8575
University Campus	-0.250084	0.129454	-1.93184	0.0540734	Enterobacter roggenkampii	bac-kraken	1	0.8575
Dormitory	-0.101225	0.114039	-0.887634	0.375262	Enterobacter roggenkampii	bac-kraken	1	1
Hospital/Medical Campus	0.712166	0.217792	3.26993	0.00116724	Enterobacter roggenkampii	bac-kraken	1	0.0273376
fecal_bacteria_cfu_ml	4.1e-06	1.3e-06	3.14205	0.0018247	Enterobacter roggenkampii	bac-kraken	1	0.0410242
POPSIZE	2.22e-07	2.2e-07	1.00981	0.313233	Enterobacter roggenkampii	bac-kraken	1	1
sars_cov_2_n_copies_l	-8.27e-08	6.97e-08	-1.18728	0.236923	Enterobacter roggenkampii	bac-kraken	1	1
ph_field	-0.140407	0.0800877	-1.75317	0.0803832	Enterobacter roggenkampii	bac-kraken	1	1
dissolved_oxygen_mg_l	-0.009604	0.0269089	-0.35691	0.721359	Enterobacter roggenkampii	bac-kraken	1	1
specific_conductivity_¬µs_cm	-7.02e-06	8.08e-06	-0.868504	0.385675	Enterobacter roggenkampii	bac-kraken	1	1
Wastewater Treatment Plant	-2.16992	0.206434	-10.5114	5.03e-23	Paucibacter sp. KCTC 42545	bac-kraken	5.07e-19	1e-20
University Campus	-0.658365	0.165706	-3.97309	8.39e-05	Paucibacter sp. KCTC 42545	bac-kraken	0.588044	0.00243498
University Campus	-0.658365	0.165706	-3.97309	8.39e-05	Paucibacter sp. KCTC 42545	bac-kraken	0.588044	0.00243498
Dormitory	1.23935	0.134916	9.18607	2.1e-18	Paucibacter sp. KCTC 42545	bac-kraken	2.08e-14	3.14e-16
Hospital/Medical Campus	0.552865	0.285221	1.93838	0.0532684	Paucibacter sp. KCTC 42545	bac-kraken	1	0.846664
fecal_bacteria_cfu_ml	-1.43e-05	1.55e-06	-9.28039	2.01e-18	Paucibacter sp. KCTC 42545	bac-kraken	1.99e-14	3e-16
POPSIZE	-2.61e-06	2.52e-07	-10.3506	2.89e-22	Paucibacter sp. KCTC 42545	bac-kraken	2.91e-18	5.62e-20
sars_cov_2_n_copies_l	-2.56e-08	1.03e-07	-0.249519	0.803288	Paucibacter sp. KCTC 42545	bac-kraken	1	1
ph_field	0.793322	0.0949831	8.35224	1.29e-15	Paucibacter sp. KCTC 42545	bac-kraken	1.25e-11	1.51e-13
dissolved_oxygen_mg_l	0.383253	0.028358	13.5148	3.14e-34	Paucibacter sp. KCTC 42545	bac-kraken	3.24e-30	1.07e-31
specific_conductivity_¬µs_cm	-5.44e-05	9.93e-06	-5.47957	7.85e-08	Paucibacter sp. KCTC 42545	bac-kraken	0.00066035	3.74e-06
Wastewater Treatment Plant	-0.376989	0.197371	-1.91006	0.0568287	Dinoroseobacter shibae	bac-kraken	1	0.895753
University Campus	0.691461	0.139699	4.94964	1.09e-06	Dinoroseobacter shibae	bac-kraken	0.0087548	4.41e-05
University Campus	0.691461	0.139699	4.94964	1.09e-06	Dinoroseobacter shibae	bac-kraken	0.0087548	4.41e-05
Dormitory	-0.484167	0.123957	-3.90592	0.00010988	Dinoroseobacter shibae	bac-kraken	0.760264	0.00311248
Hospital/Medical Campus	0.389745	0.243275	1.60207	0.109915	Dinoroseobacter shibae	bac-kraken	1	1
fecal_bacteria_cfu_ml	-1.54e-06	1.51e-06	-1.01888	0.308984	Dinoroseobacter shibae	bac-kraken	1	1
POPSIZE	-4.13e-07	2.33e-07	-1.77238	0.077139	Dinoroseobacter shibae	bac-kraken	1	1
sars_cov_2_n_copies_l	1.44e-07	8.16e-08	1.76515	0.0794952	Dinoroseobacter shibae	bac-kraken	1	1
ph_field	-0.241598	0.0929807	-2.59836	0.00973327	Dinoroseobacter shibae	bac-kraken	1	0.185922
dissolved_oxygen_mg_l	-0.181321	0.0299707	-6.04993	3.49e-09	Dinoroseobacter shibae	bac-kraken	3.06e-05	1.99e-07
specific_conductivity_¬µs_cm	1.28e-05	9.44e-06	1.36066	0.174441	Dinoroseobacter shibae	bac-kraken	1	1
Wastewater Treatment Plant	0.13284	0.0970883	1.36824	0.171991	Lachnospiraceae bacterium oral taxon 500	bac-kraken	1	1
University Campus	0.155932	0.0701796	2.2219	0.0268393	Lachnospiraceae bacterium oral taxon 500	bac-kraken	1	0.464262
University Campus	0.155932	0.0701796	2.2219	0.0268393	Lachnospiraceae bacterium oral taxon 500	bac-kraken	1	0.464262
Dormitory	-0.210074	0.0610923	-3.43864	0.00064498	Lachnospiraceae bacterium oral taxon 500	bac-kraken	1	0.0157746
Hospital/Medical Campus	0.134703	0.119599	1.12629	0.260708	Lachnospiraceae bacterium oral taxon 500	bac-kraken	1	1
fecal_bacteria_cfu_ml	-5.45e-07	7.55e-07	-0.72174	0.470949	Lachnospiraceae bacterium oral taxon 500	bac-kraken	1	1
POPSIZE	2.19e-07	1.11e-07	1.96746	0.0498634	Lachnospiraceae bacterium oral taxon 500	bac-kraken	1	0.79948
sars_cov_2_n_copies_l	1.21e-08	3.78e-08	0.321478	0.748278	Lachnospiraceae bacterium oral taxon 500	bac-kraken	1	1
ph_field	-0.0883966	0.0450084	-1.964	0.0502624	Lachnospiraceae bacterium oral taxon 500	bac-kraken	1	0.804519
dissolved_oxygen_mg_l	-0.0267999	0.0151125	-1.77335	0.0769756	Lachnospiraceae bacterium oral taxon 500	bac-kraken	1	1
specific_conductivity_¬µs_cm	2.49e-05	4.38e-06	5.68522	2.63e-08	Lachnospiraceae bacterium oral taxon 500	bac-kraken	0.00022555	1.35e-06
Wastewater Treatment Plant	1.94989	0.0880327	22.1497	6.71e-72	Methylocystis parvus	bac-kraken	7.05e-68	7.53e-69
University Campus	-0.168694	0.0944847	-1.78541	0.0749394	Methylocystis parvus	bac-kraken	1	1
University Campus	-0.168694	0.0944847	-1.78541	0.0749394	Methylocystis parvus	bac-kraken	1	1
Dormitory	-0.620333	0.077373	-8.01743	1.16e-14	Methylocystis parvus	bac-kraken	1.12e-10	1.26e-12
Hospital/Medical Campus	-0.151475	0.160753	-0.942284	0.346606	Methylocystis parvus	bac-kraken	1	1
fecal_bacteria_cfu_ml	7.6e-06	9.56e-07	7.95459	2.68e-14	Methylocystis parvus	bac-kraken	2.57e-10	2.79e-12
POPSIZE	2.37e-06	1.07e-07	22.1425	3.41e-70	Methylocystis parvus	bac-kraken	3.58e-66	3.63e-67
sars_cov_2_n_copies_l	-8.84e-08	7.18e-08	-1.23214	0.21975	Methylocystis parvus	bac-kraken	1	1
ph_field	-0.372014	0.0590822	-6.29655	8.45e-10	Methylocystis parvus	bac-kraken	7.53e-06	5.2e-08
dissolved_oxygen_mg_l	-0.126918	0.019728	-6.43343	3.78e-10	Methylocystis parvus	bac-kraken	3.39e-06	2.42e-08
specific_conductivity_¬µs_cm	2.32e-05	5.99e-06	3.87336	0.0001267	Methylocystis parvus	bac-kraken	0.871333	0.00354796
Wastewater Treatment Plant	0.23699	0.0499173	4.74765	2.86e-06	Geovibrio thiophilus	bac-kraken	0.0223437	0.00010724
University Campus	0.101681	0.0368637	2.7583	0.00607232	Geovibrio thiophilus	bac-kraken	1	0.121671
University Campus	0.101681	0.0368637	2.7583	0.00607232	Geovibrio thiophilus	bac-kraken	1	0.121671
Dormitory	-0.126529	0.0320507	-3.94778	9.29e-05	Geovibrio thiophilus	bac-kraken	0.648061	0.00267207
Hospital/Medical Campus	-0.179072	0.0624972	-2.86528	0.00438237	Geovibrio thiophilus	bac-kraken	1	0.0906782
fecal_bacteria_cfu_ml	1.02e-06	4.05e-07	2.52116	0.0121523	Geovibrio thiophilus	bac-kraken	1	0.227672
POPSIZE	2.77e-07	6.2e-08	4.46233	1.07e-05	Geovibrio thiophilus	bac-kraken	0.0811039	0.00036829
sars_cov_2_n_copies_l	3.77e-08	2.35e-08	1.60662	0.110161	Geovibrio thiophilus	bac-kraken	1	1
ph_field	-0.0894006	0.0235519	-3.7959	0.0001713	Geovibrio thiophilus	bac-kraken	1	0.00469543
dissolved_oxygen_mg_l	-0.060351	0.00737926	-8.17846	4.41e-15	Geovibrio thiophilus	bac-kraken	4.27e-11	4.98e-13
specific_conductivity_¬µs_cm	8.52e-07	2.41e-06	0.354095	0.723467	Geovibrio thiophilus	bac-kraken	1	1
Wastewater Treatment Plant	0.401681	0.151745	2.64707	0.00843433	Endomicrobium proavitum	bac-kraken	1	0.163381
University Campus	0.662133	0.106081	6.24178	1.09e-09	Endomicrobium proavitum	bac-kraken	9.67e-06	6.61e-08
University Campus	0.662133	0.106081	6.24178	1.09e-09	Endomicrobium proavitum	bac-kraken	9.67e-06	6.61e-08
Dormitory	-0.586061	0.0930386	-6.29912	7.77e-10	Endomicrobium proavitum	bac-kraken	6.93e-06	4.81e-08
Hospital/Medical Campus	-0.325043	0.187702	-1.7317	0.0840854	Endomicrobium proavitum	bac-kraken	1	1
fecal_bacteria_cfu_ml	3.04e-06	1.21e-06	2.49801	0.0129598	Endomicrobium proavitum	bac-kraken	1	0.241414
POPSIZE	4.53e-07	1.87e-07	2.4264	0.0157177	Endomicrobium proavitum	bac-kraken	1	0.287154
sars_cov_2_n_copies_l	1.97e-07	6.83e-08	2.87852	0.00455643	Endomicrobium proavitum	bac-kraken	1	0.0938704
ph_field	-0.263758	0.0703565	-3.74887	0.00020541	Endomicrobium proavitum	bac-kraken	1	0.00556635
dissolved_oxygen_mg_l	-0.175173	0.02222	-7.88359	3.44e-14	Endomicrobium proavitum	bac-kraken	3.3e-10	3.52e-12
specific_conductivity_¬µs_cm	-6.51e-06	7.23e-06	-0.90045	0.36846	Endomicrobium proavitum	bac-kraken	1	1
Wastewater Treatment Plant	0.0630951	0.0760948	0.829164	0.407498	Rhodoferax aquaticus	bac-kraken	1	1
University Campus	0.0766702	0.0551262	1.39081	0.165042	Rhodoferax aquaticus	bac-kraken	1	1
University Campus	0.0766702	0.0551262	1.39081	0.165042	Rhodoferax aquaticus	bac-kraken	1	1
Dormitory	-0.0396961	0.0484625	-0.81911	0.413203	Rhodoferax aquaticus	bac-kraken	1	1
Hospital/Medical Campus	-0.16799	0.0933777	-1.79904	0.0727529	Rhodoferax aquaticus	bac-kraken	1	1
fecal_bacteria_cfu_ml	5.62e-07	5.69e-07	0.987735	0.323983	Rhodoferax aquaticus	bac-kraken	1	1
POPSIZE	5.73e-08	9.51e-08	0.602155	0.547433	Rhodoferax aquaticus	bac-kraken	1	1
sars_cov_2_n_copies_l	-2.99e-08	2.69e-08	-1.11404	0.266978	Rhodoferax aquaticus	bac-kraken	1	1
ph_field	-0.0718812	0.0352703	-2.03801	0.0422445	Rhodoferax aquaticus	bac-kraken	1	0.692423
dissolved_oxygen_mg_l	-0.0002868	0.0118662	-0.0241698	0.98073	Rhodoferax aquaticus	bac-kraken	1	1
specific_conductivity_¬µs_cm	-8.74e-07	3.57e-06	-0.245076	0.806532	Rhodoferax aquaticus	bac-kraken	1	1
Wastewater Treatment Plant	-0.364376	0.103618	-3.51653	0.00048644	Rhodanobacter denitrificans	bac-kraken	1	0.0121854
University Campus	-0.241	0.0753725	-3.19745	0.0014948	Rhodanobacter denitrificans	bac-kraken	1	0.0342112
University Campus	-0.241	0.0753725	-3.19745	0.0014948	Rhodanobacter denitrificans	bac-kraken	1	0.0342112
Dormitory	0.337753	0.0648589	5.2075	3.05e-07	Rhodanobacter denitrificans	bac-kraken	0.00250442	1.33e-05
Hospital/Medical Campus	-0.0160084	0.12947	-0.123646	0.901657	Rhodanobacter denitrificans	bac-kraken	1	1
fecal_bacteria_cfu_ml	-2.9e-06	8.24e-07	-3.52047	0.0004893	Rhodanobacter denitrificans	bac-kraken	1	0.0122424
POPSIZE	-4.39e-07	1.27e-07	-3.47137	0.0005778	Rhodanobacter denitrificans	bac-kraken	1	0.0142721
sars_cov_2_n_copies_l	1.35e-08	3.31e-08	0.406694	0.68479	Rhodanobacter denitrificans	bac-kraken	1	1
ph_field	0.184645	0.0489489	3.77221	0.00018775	Rhodanobacter denitrificans	bac-kraken	1	0.00511432
dissolved_oxygen_mg_l	0.0982009	0.0158979	6.17698	1.69e-09	Rhodanobacter denitrificans	bac-kraken	1.49e-05	1e-07
specific_conductivity_¬µs_cm	-8.19e-06	5.01e-06	-1.63352	0.103202	Rhodanobacter denitrificans	bac-kraken	1	1
Wastewater Treatment Plant	1.89586	0.206684	9.17273	2.33e-18	Oleidesulfovibrio alaskensis	bac-kraken	2.31e-14	3.46e-16
University Campus	0.715362	0.160871	4.44682	1.13e-05	Oleidesulfovibrio alaskensis	bac-kraken	0.0850057	0.00038475
University Campus	0.715362	0.160871	4.44682	1.13e-05	Oleidesulfovibrio alaskensis	bac-kraken	0.0850057	0.00038475
Dormitory	-1.17286	0.132393	-8.85887	2.53e-17	Oleidesulfovibrio alaskensis	bac-kraken	2.5e-13	3.49e-15
Hospital/Medical Campus	-0.550078	0.278149	-1.97764	0.0486438	Oleidesulfovibrio alaskensis	bac-kraken	1	0.782228
fecal_bacteria_cfu_ml	5.88e-06	1.69e-06	3.47856	0.00056946	Oleidesulfovibrio alaskensis	bac-kraken	1	0.0140861
POPSIZE	2.4e-06	2.43e-07	9.89267	1.15e-20	Oleidesulfovibrio alaskensis	bac-kraken	1.15e-16	2.03e-18
sars_cov_2_n_copies_l	4.15e-08	9.93e-08	0.418131	0.676426	Oleidesulfovibrio alaskensis	bac-kraken	1	1
ph_field	-0.691428	0.0973544	-7.10218	6.14e-12	Oleidesulfovibrio alaskensis	bac-kraken	5.7e-08	4.86e-10
dissolved_oxygen_mg_l	-0.275778	0.031647	-8.71416	9.32e-17	Oleidesulfovibrio alaskensis	bac-kraken	9.14e-13	1.22e-14
specific_conductivity_¬µs_cm	6.9e-05	9.76e-06	7.07521	7.4e-12	Oleidesulfovibrio alaskensis	bac-kraken	6.86e-08	5.81e-10
Wastewater Treatment Plant	0.0791601	0.124847	0.634059	0.526399	Paracoccus contaminans	bac-kraken	1	1
University Campus	-0.0127626	0.0906247	-0.140829	0.888074	Paracoccus contaminans	bac-kraken	1	1
University Campus	-0.0127626	0.0906247	-0.140829	0.888074	Paracoccus contaminans	bac-kraken	1	1
Dormitory	-0.141536	0.0792388	-1.78619	0.0748129	Paracoccus contaminans	bac-kraken	1	1
Hospital/Medical Campus	0.445556	0.152162	2.92817	0.00360114	Paracoccus contaminans	bac-kraken	1	0.0759583
fecal_bacteria_cfu_ml	2.12e-06	9.92e-07	2.13531	0.0334478	Paracoccus contaminans	bac-kraken	1	0.565825
POPSIZE	8.53e-08	1.53e-07	0.555893	0.578614	Paracoccus contaminans	bac-kraken	1	1
sars_cov_2_n_copies_l	-3.58e-08	4.6e-08	-0.779548	0.436838	Paracoccus contaminans	bac-kraken	1	1
ph_field	-0.223592	0.0578221	-3.8669	0.00012975	Paracoccus contaminans	bac-kraken	0.891264	0.00362616
dissolved_oxygen_mg_l	0.0179326	0.0197174	0.909479	0.363677	Paracoccus contaminans	bac-kraken	1	1
specific_conductivity_¬µs_cm	-3.41e-06	5.95e-06	-0.572238	0.567505	Paracoccus contaminans	bac-kraken	1	1
Wastewater Treatment Plant	2.27845	0.166259	13.7042	2.05e-35	Acidibrevibacterium fodinaquatile	bac-kraken	2.12e-31	7.31e-33
University Campus	-0.095448	0.145751	-0.654869	0.512922	Acidibrevibacterium fodinaquatile	bac-kraken	1	1
University Campus	-0.095448	0.145751	-0.654869	0.512922	Acidibrevibacterium fodinaquatile	bac-kraken	1	1
Dormitory	-0.87376	0.120452	-7.25399	2.06e-12	Acidibrevibacterium fodinaquatile	bac-kraken	1.92e-08	1.71e-10
Hospital/Medical Campus	0.0866351	0.247373	0.350221	0.726354	Acidibrevibacterium fodinaquatile	bac-kraken	1	1
fecal_bacteria_cfu_ml	6.28e-06	1.51e-06	4.16376	3.97e-05	Acidibrevibacterium fodinaquatile	bac-kraken	0.286961	0.00122767
POPSIZE	2.82e-06	1.94e-07	14.5643	1.95e-38	Acidibrevibacterium fodinaquatile	bac-kraken	2.02e-34	7.72e-36
sars_cov_2_n_copies_l	-1.5e-07	9.3e-08	-1.60875	0.109694	Acidibrevibacterium fodinaquatile	bac-kraken	1	1
ph_field	-0.408188	0.0896684	-4.55219	7.17e-06	Acidibrevibacterium fodinaquatile	bac-kraken	0.0548214	0.0002531
dissolved_oxygen_mg_l	-0.118381	0.0300601	-3.93814	9.78e-05	Acidibrevibacterium fodinaquatile	bac-kraken	0.679825	0.00279534
specific_conductivity_¬µs_cm	2.95e-05	9e-06	3.273	0.00116319	Acidibrevibacterium fodinaquatile	bac-kraken	1	0.0272673
Wastewater Treatment Plant	0.872558	0.124644	7.00043	1.06e-11	Thiomonas sp. X19	bac-kraken	9.79e-08	8.12e-10
University Campus	0.00633734	0.0957241	0.0662043	0.947248	Thiomonas sp. X19	bac-kraken	1	1
University Campus	0.00633734	0.0957241	0.0662043	0.947248	Thiomonas sp. X19	bac-kraken	1	1
Dormitory	-0.206254	0.083399	-2.4731	0.0138022	Thiomonas sp. X19	bac-kraken	1	0.255285
Hospital/Medical Campus	-0.56983	0.15993	-3.563	0.00041008	Thiomonas sp. X19	bac-kraken	1	0.0104533
fecal_bacteria_cfu_ml	2.78e-06	1.02e-06	2.72637	0.00673433	Thiomonas sp. X19	bac-kraken	1	0.133904
POPSIZE	9.99e-07	1.48e-07	6.73071	6.3e-11	Thiomonas sp. X19	bac-kraken	5.75e-07	4.44e-09
sars_cov_2_n_copies_l	-1e-08	5.02e-08	-0.199549	0.842093	Thiomonas sp. X19	bac-kraken	1	1
ph_field	-0.345856	0.0593079	-5.83153	1.18e-08	Thiomonas sp. X19	bac-kraken	0.00010203	6.3e-07
dissolved_oxygen_mg_l	-0.0910165	0.0201713	-4.51219	8.58e-06	Thiomonas sp. X19	bac-kraken	0.0653101	0.00029937
specific_conductivity_¬µs_cm	-3.93e-06	6.21e-06	-0.632823	0.527236	Thiomonas sp. X19	bac-kraken	1	1
Wastewater Treatment Plant	0.510066	0.06587	7.74354	7.75e-14	Cellulophaga lytica	bac-kraken	7.4e-10	7.69e-12
University Campus	0.037258	0.0511581	0.728291	0.466854	Cellulophaga lytica	bac-kraken	1	1
University Campus	0.037258	0.0511581	0.728291	0.466854	Cellulophaga lytica	bac-kraken	1	1
Dormitory	-0.189987	0.0439359	-4.32418	1.93e-05	Cellulophaga lytica	bac-kraken	0.143097	0.00063255
Hospital/Medical Campus	-0.170342	0.0864392	-1.97065	0.0494407	Cellulophaga lytica	bac-kraken	1	0.793435
fecal_bacteria_cfu_ml	-2.02e-08	5.42e-07	-0.0373106	0.970259	Cellulophaga lytica	bac-kraken	1	1
POPSIZE	6.74e-07	5.49e-08	12.2943	1.92e-29	Cellulophaga lytica	bac-kraken	1.96e-25	5.21e-27
sars_cov_2_n_copies_l	-1.32e-08	2.84e-08	-0.464396	0.643012	Cellulophaga lytica	bac-kraken	1	1
ph_field	-0.158046	0.0324345	-4.87278	1.62e-06	Cellulophaga lytica	bac-kraken	0.0128682	6.34e-05
dissolved_oxygen_mg_l	-0.0496275	0.0108933	-4.55579	7.05e-06	Cellulophaga lytica	bac-kraken	0.0539822	0.00024954
specific_conductivity_¬µs_cm	2.41e-05	3.14e-06	7.68781	1.33e-13	Cellulophaga lytica	bac-kraken	1.27e-09	1.28e-11
Wastewater Treatment Plant	-0.542931	0.155825	-3.48423	0.00054716	Paracoccus zhejiangensis	bac-kraken	1	0.0135794
University Campus	-0.156697	0.114469	-1.3689	0.171785	Paracoccus zhejiangensis	bac-kraken	1	1
University Campus	-0.156697	0.114469	-1.3689	0.171785	Paracoccus zhejiangensis	bac-kraken	1	1
Dormitory	0.454967	0.09815	4.63542	4.8e-06	Paracoccus zhejiangensis	bac-kraken	0.0371176	0.00017419
Hospital/Medical Campus	-0.426015	0.193504	-2.20158	0.0282556	Paracoccus zhejiangensis	bac-kraken	1	0.48641
fecal_bacteria_cfu_ml	-3.58e-07	1.12e-06	-0.320691	0.748641	Paracoccus zhejiangensis	bac-kraken	1	1
POPSIZE	-7.2e-07	1.94e-07	-3.71926	0.00023017	Paracoccus zhejiangensis	bac-kraken	1	0.0061923
sars_cov_2_n_copies_l	-8.07e-08	5.46e-08	-1.47927	0.141085	Paracoccus zhejiangensis	bac-kraken	1	1
ph_field	0.122245	0.0678149	1.80263	0.0722429	Paracoccus zhejiangensis	bac-kraken	1	1
dissolved_oxygen_mg_l	0.0684886	0.0225145	3.04198	0.00251437	Paracoccus zhejiangensis	bac-kraken	1	0.0548074
specific_conductivity_¬µs_cm	-1.27e-05	6.84e-06	-1.85502	0.0643794	Paracoccus zhejiangensis	bac-kraken	1	0.998935
Wastewater Treatment Plant	-0.373975	0.191836	-1.94945	0.051928	Nitrosomonas eutropha	bac-kraken	1	0.826996
University Campus	1.00455	0.130668	7.68778	1.13e-13	Nitrosomonas eutropha	bac-kraken	1.08e-09	1.1e-11
University Campus	1.00455	0.130668	7.68778	1.13e-13	Nitrosomonas eutropha	bac-kraken	1.08e-09	1.1e-11
Dormitory	-0.574928	0.119387	-4.81567	2.07e-06	Nitrosomonas eutropha	bac-kraken	0.0163678	7.99e-05
Hospital/Medical Campus	-0.176943	0.237079	-0.746348	0.455888	Nitrosomonas eutropha	bac-kraken	1	1
fecal_bacteria_cfu_ml	-1.9e-06	1.47e-06	-1.29529	0.196098	Nitrosomonas eutropha	bac-kraken	1	1
POPSIZE	-3.85e-07	2.16e-07	-1.78593	0.0749136	Nitrosomonas eutropha	bac-kraken	1	1
sars_cov_2_n_copies_l	-9.14e-08	6.61e-08	-1.383	0.168641	Nitrosomonas eutropha	bac-kraken	1	1
ph_field	-0.473721	0.0863527	-5.48588	7.55e-08	Nitrosomonas eutropha	bac-kraken	0.00063556	3.61e-06
dissolved_oxygen_mg_l	0.00758125	0.0300768	0.252063	0.801129	Nitrosomonas eutropha	bac-kraken	1	1
specific_conductivity_¬µs_cm	1.23e-05	8.98e-06	1.37279	0.17064	Nitrosomonas eutropha	bac-kraken	1	1
Wastewater Treatment Plant	0.157852	0.128461	1.2288	0.219857	Paracholeplasma brassicae	bac-kraken	1	1
University Campus	0.733745	0.0860026	8.53166	2.88e-16	Paracholeplasma brassicae	bac-kraken	2.81e-12	3.62e-14
University Campus	0.733745	0.0860026	8.53166	2.88e-16	Paracholeplasma brassicae	bac-kraken	2.81e-12	3.62e-14
Dormitory	-0.557298	0.0771671	-7.22196	2.54e-12	Paracholeplasma brassicae	bac-kraken	2.37e-08	2.09e-10
Hospital/Medical Campus	-0.26917	0.157859	-1.70513	0.0889335	Paracholeplasma brassicae	bac-kraken	1	1
fecal_bacteria_cfu_ml	-2.59e-07	1e-06	-0.258118	0.796472	Paracholeplasma brassicae	bac-kraken	1	1
POPSIZE	3.51e-07	1.17e-07	3.00768	0.0028091	Paracholeplasma brassicae	bac-kraken	1	0.0606147
sars_cov_2_n_copies_l	-8.36e-08	4.68e-08	-1.78663	0.0759388	Paracholeplasma brassicae	bac-kraken	1	1
ph_field	-0.167955	0.0600765	-2.79568	0.00544344	Paracholeplasma brassicae	bac-kraken	1	0.110273
dissolved_oxygen_mg_l	-0.034638	0.0203284	-1.70392	0.0892179	Paracholeplasma brassicae	bac-kraken	1	1
specific_conductivity_¬µs_cm	4.51e-05	5.55e-06	8.12724	6.49e-15	Paracholeplasma brassicae	bac-kraken	6.27e-11	7.18e-13
Wastewater Treatment Plant	-0.253152	0.131382	-1.92684	0.0546951	Corynebacterium xerosis	bac-kraken	1	0.865823
University Campus	0.229151	0.0950813	2.41005	0.016393	Corynebacterium xerosis	bac-kraken	1	0.298394
University Campus	0.229151	0.0950813	2.41005	0.016393	Corynebacterium xerosis	bac-kraken	1	0.298394
Dormitory	-0.11495	0.0838587	-1.37076	0.171207	Corynebacterium xerosis	bac-kraken	1	1
Hospital/Medical Campus	0.153443	0.162282	0.945533	0.344948	Corynebacterium xerosis	bac-kraken	1	1
fecal_bacteria_cfu_ml	4.88e-07	1.03e-06	0.473197	0.636375	Corynebacterium xerosis	bac-kraken	1	1
POPSIZE	-2.84e-07	1.56e-07	-1.82142	0.069335	Corynebacterium xerosis	bac-kraken	1	1
sars_cov_2_n_copies_l	6.9e-08	3.59e-08	1.92112	0.0565404	Corynebacterium xerosis	bac-kraken	1	0.891882
ph_field	-0.0296814	0.0622302	-0.476961	0.633665	Corynebacterium xerosis	bac-kraken	1	1
dissolved_oxygen_mg_l	-0.0013122	0.0208371	-0.0629722	0.949822	Corynebacterium xerosis	bac-kraken	1	1
specific_conductivity_¬µs_cm	-6.29e-06	6.25e-06	-1.00732	0.314432	Corynebacterium xerosis	bac-kraken	1	1
Wastewater Treatment Plant	2.01269	0.114143	17.633	4.15e-52	Gordonia sp. YC-JH1	bac-kraken	4.33e-48	2.55e-49
University Campus	-0.437667	0.107831	-4.05884	5.91e-05	Gordonia sp. YC-JH1	bac-kraken	0.420545	0.00176649
University Campus	-0.437667	0.107831	-4.05884	5.91e-05	Gordonia sp. YC-JH1	bac-kraken	0.420545	0.00176649
Dormitory	-0.393298	0.0945573	-4.15936	3.89e-05	Gordonia sp. YC-JH1	bac-kraken	0.281593	0.0012049
Hospital/Medical Campus	-0.320605	0.185932	-1.72431	0.0854106	Gordonia sp. YC-JH1	bac-kraken	1	1
fecal_bacteria_cfu_ml	7.34e-06	1.09e-06	6.75173	6.3e-11	Gordonia sp. YC-JH1	bac-kraken	5.75e-07	4.44e-09
POPSIZE	2.43e-06	1.4e-07	17.3747	4.32e-50	Gordonia sp. YC-JH1	bac-kraken	4.5e-46	2.39e-47
sars_cov_2_n_copies_l	-1.06e-07	7.48e-08	-1.41758	0.158309	Gordonia sp. YC-JH1	bac-kraken	1	1
ph_field	-0.273502	0.0673433	-4.06132	5.93e-05	Gordonia sp. YC-JH1	bac-kraken	0.421858	0.001772
dissolved_oxygen_mg_l	-0.101748	0.0222897	-4.56478	6.77e-06	Gordonia sp. YC-JH1	bac-kraken	0.0518838	0.00024015
specific_conductivity_¬µs_cm	1.78e-05	6.76e-06	2.62806	0.00894102	Gordonia sp. YC-JH1	bac-kraken	1	0.172333
Wastewater Treatment Plant	2.16612	0.0815143	26.5735	5.94e-91	Arachidicoccus sp. BS20	bac-kraken	6.27e-87	1.27e-87
University Campus	-0.428076	0.0954797	-4.48342	9.56e-06	Arachidicoccus sp. BS20	bac-kraken	0.0726234	0.00033144
University Campus	-0.428076	0.0954797	-4.48342	9.56e-06	Arachidicoccus sp. BS20	bac-kraken	0.0726234	0.00033144
Dormitory	-0.466788	0.0826763	-5.64598	3.09e-08	Arachidicoccus sp. BS20	bac-kraken	0.00026371	1.56e-06
Hospital/Medical Campus	-0.306134	0.165246	-1.8526	0.064664	Arachidicoccus sp. BS20	bac-kraken	1	1
fecal_bacteria_cfu_ml	6.14e-06	9.65e-07	6.36251	6.39e-10	Arachidicoccus sp. BS20	bac-kraken	5.71e-06	4e-08
POPSIZE	2.61e-06	1.01e-07	25.8667	1.45e-85	Arachidicoccus sp. BS20	bac-kraken	1.53e-81	2.61e-82
sars_cov_2_n_copies_l	-1.15e-07	7.2e-08	-1.60218	0.111139	Arachidicoccus sp. BS20	bac-kraken	1	1
ph_field	-0.377874	0.0597916	-6.31985	7.38e-10	Arachidicoccus sp. BS20	bac-kraken	6.58e-06	4.57e-08
dissolved_oxygen_mg_l	-0.145861	0.0196279	-7.43132	7.24e-13	Arachidicoccus sp. BS20	bac-kraken	6.81e-09	6.3e-11
specific_conductivity_¬µs_cm	2.36e-05	6.04e-06	3.90155	0.00011333	Arachidicoccus sp. BS20	bac-kraken	0.782515	0.00319792
Wastewater Treatment Plant	0.230525	0.148372	1.5537	0.121034	Thiospirochaeta perfilievii	bac-kraken	1	1
University Campus	0.657517	0.102933	6.38781	4.6e-10	Thiospirochaeta perfilievii	bac-kraken	4.12e-06	2.92e-08
University Campus	0.657517	0.102933	6.38781	4.6e-10	Thiospirochaeta perfilievii	bac-kraken	4.12e-06	2.92e-08
Dormitory	-0.540478	0.0909061	-5.94546	5.94e-09	Thiospirochaeta perfilievii	bac-kraken	5.18e-05	3.29e-07
Hospital/Medical Campus	-0.222708	0.182847	-1.218	0.223928	Thiospirochaeta perfilievii	bac-kraken	1	1
fecal_bacteria_cfu_ml	-4.95e-07	1.1e-06	-0.45232	0.651326	Thiospirochaeta perfilievii	bac-kraken	1	1
POPSIZE	5.56e-07	6.79e-08	8.17666	4.5e-15	Thiospirochaeta perfilievii	bac-kraken	4.35e-11	5.07e-13
sars_cov_2_n_copies_l	-3.91e-08	4.11e-08	-0.951122	0.343014	Thiospirochaeta perfilievii	bac-kraken	1	1
ph_field	-0.155065	0.0701192	-2.21145	0.0276027	Thiospirochaeta perfilievii	bac-kraken	1	0.476046
dissolved_oxygen_mg_l	-0.0265738	0.0237022	-1.12115	0.262934	Thiospirochaeta perfilievii	bac-kraken	1	1
specific_conductivity_¬µs_cm	7.68e-05	5.69e-06	13.4912	4.48e-34	Thiospirochaeta perfilievii	bac-kraken	4.61e-30	1.51e-31
Wastewater Treatment Plant	0.181594	0.0957036	1.89746	0.0584751	Desulfuromonas soudanensis	bac-kraken	1	0.920315
University Campus	0.296032	0.0681828	4.34174	1.79e-05	Desulfuromonas soudanensis	bac-kraken	0.132878	0.00058889
University Campus	0.296032	0.0681828	4.34174	1.79e-05	Desulfuromonas soudanensis	bac-kraken	0.132878	0.00058889
Dormitory	-0.240656	0.0600451	-4.00792	7.29e-05	Desulfuromonas soudanensis	bac-kraken	0.513983	0.00214271
Hospital/Medical Campus	-0.228184	0.117785	-1.93729	0.0534009	Desulfuromonas soudanensis	bac-kraken	1	0.848195
fecal_bacteria_cfu_ml	-4.12e-07	7.53e-07	-0.546386	0.585158	Desulfuromonas soudanensis	bac-kraken	1	1
POPSIZE	2.52e-07	1.13e-07	2.23291	0.0261412	Desulfuromonas soudanensis	bac-kraken	1	0.453463
sars_cov_2_n_copies_l	6.6e-08	3.5e-08	1.88864	0.0607959	Desulfuromonas soudanensis	bac-kraken	1	0.95082
ph_field	-0.117634	0.0442753	-2.65688	0.00822099	Desulfuromonas soudanensis	bac-kraken	1	0.159842
dissolved_oxygen_mg_l	-0.0423912	0.0147755	-2.86903	0.00434849	Desulfuromonas soudanensis	bac-kraken	1	0.0900664
specific_conductivity_¬µs_cm	1.74e-05	4.4e-06	3.94356	9.59e-05	Desulfuromonas soudanensis	bac-kraken	0.66684	0.00274337
Wastewater Treatment Plant	-0.939705	0.0927676	-10.1297	1.18e-21	Lachnospiraceae bacterium KM106-2	bac-kraken	1.18e-17	2.2e-19
University Campus	-0.195321	0.0746905	-2.61507	0.00925224	Lachnospiraceae bacterium KM106-2	bac-kraken	1	0.177578
University Campus	-0.195321	0.0746905	-2.61507	0.00925224	Lachnospiraceae bacterium KM106-2	bac-kraken	1	0.177578
Dormitory	0.581723	0.0594889	9.77867	2.01e-20	Lachnospiraceae bacterium KM106-2	bac-kraken	2.01e-16	3.51e-18
Hospital/Medical Campus	-0.187182	0.127442	-1.46876	0.142669	Lachnospiraceae bacterium KM106-2	bac-kraken	1	1
fecal_bacteria_cfu_ml	-4.59e-06	7.62e-07	-6.01975	4.51e-09	Lachnospiraceae bacterium KM106-2	bac-kraken	3.95e-05	2.54e-07
POPSIZE	-1.17e-06	1.08e-07	-10.826	5.77e-24	Lachnospiraceae bacterium KM106-2	bac-kraken	5.83e-20	1.2e-21
sars_cov_2_n_copies_l	3.28e-08	4.63e-08	0.708202	0.479877	Lachnospiraceae bacterium KM106-2	bac-kraken	1	1
ph_field	0.166899	0.0471425	3.5403	0.00044954	Lachnospiraceae bacterium KM106-2	bac-kraken	1	0.0113454
dissolved_oxygen_mg_l	0.110346	0.0149916	7.36053	1.15e-12	Lachnospiraceae bacterium KM106-2	bac-kraken	1.08e-08	9.82e-11
specific_conductivity_¬µs_cm	-3.03e-05	4.52e-06	-6.70602	7.4e-11	Lachnospiraceae bacterium KM106-2	bac-kraken	6.74e-07	5.17e-09
Wastewater Treatment Plant	0.229668	0.113232	2.0283	0.0431804	Suicoccus acidiformans	bac-kraken	1	0.705548
University Campus	0.0899623	0.0824487	1.09113	0.275861	Suicoccus acidiformans	bac-kraken	1	1
University Campus	0.0899623	0.0824487	1.09113	0.275861	Suicoccus acidiformans	bac-kraken	1	1
Dormitory	-0.179097	0.0719302	-2.48988	0.013177	Suicoccus acidiformans	bac-kraken	1	0.244936
Hospital/Medical Campus	0.0621448	0.140052	0.443727	0.657476	Suicoccus acidiformans	bac-kraken	1	1
fecal_bacteria_cfu_ml	7.51e-07	8.89e-07	0.845143	0.398623	Suicoccus acidiformans	bac-kraken	1	1
POPSIZE	2.89e-07	1.36e-07	2.1294	0.0338689	Suicoccus acidiformans	bac-kraken	1	0.572114
sars_cov_2_n_copies_l	3.2e-08	5.09e-08	0.629066	0.530226	Suicoccus acidiformans	bac-kraken	1	1
ph_field	-0.0605659	0.0524016	-1.1558	0.248492	Suicoccus acidiformans	bac-kraken	1	1
dissolved_oxygen_mg_l	-0.0525213	0.0176097	-2.98252	0.00304422	Suicoccus acidiformans	bac-kraken	1	0.065159
specific_conductivity_¬µs_cm	2.07e-06	5.35e-06	0.387375	0.698699	Suicoccus acidiformans	bac-kraken	1	1
Wastewater Treatment Plant	0.135091	0.169056	0.799089	0.424705	Thiomicrorhabdus indica	bac-kraken	1	1
University Campus	1.07832	0.110507	9.75794	2.37e-20	Thiomicrorhabdus indica	bac-kraken	2.37e-16	4.11e-18
University Campus	1.07832	0.110507	9.75794	2.37e-20	Thiomicrorhabdus indica	bac-kraken	2.37e-16	4.11e-18
Dormitory	-0.728308	0.101521	-7.17395	3.47e-12	Thiomicrorhabdus indica	bac-kraken	3.23e-08	2.82e-10
Hospital/Medical Campus	-0.587614	0.206216	-2.8495	0.00460123	Thiomicrorhabdus indica	bac-kraken	1	0.0946999
fecal_bacteria_cfu_ml	-2.19e-07	1.18e-06	-0.184532	0.853706	Thiomicrorhabdus indica	bac-kraken	1	1
POPSIZE	4.31e-07	1.04e-07	4.15106	4.09e-05	Thiomicrorhabdus indica	bac-kraken	0.29582	0.00126458
sars_cov_2_n_copies_l	-4.81e-08	4.23e-08	-1.1382	0.256784	Thiomicrorhabdus indica	bac-kraken	1	1
ph_field	-0.328059	0.0782062	-4.1948	3.41e-05	Thiomicrorhabdus indica	bac-kraken	0.247817	0.00106806
dissolved_oxygen_mg_l	-0.102017	0.0263295	-3.87462	0.00012586	Thiomicrorhabdus indica	bac-kraken	0.865761	0.00352672
specific_conductivity_¬µs_cm	9.53e-05	6.15e-06	15.4877	3.75e-42	Thiomicrorhabdus indica	bac-kraken	3.89e-38	1.65e-39
Wastewater Treatment Plant	-1.712	0.207038	-8.269	1.94e-15	Flavobacterium nitrogenifigens	bac-kraken	1.88e-11	2.24e-13
University Campus	-1.07447	0.15336	-7.00619	1.02e-11	Flavobacterium nitrogenifigens	bac-kraken	9.44e-08	7.85e-10
University Campus	-1.07447	0.15336	-7.00619	1.02e-11	Flavobacterium nitrogenifigens	bac-kraken	9.44e-08	7.85e-10
Dormitory	1.39754	0.124528	11.2227	1.2e-25	Flavobacterium nitrogenifigens	bac-kraken	1.22e-21	2.74e-23
Hospital/Medical Campus	0.465714	0.274462	1.69683	0.0904942	Flavobacterium nitrogenifigens	bac-kraken	1	1
fecal_bacteria_cfu_ml	-7.68e-06	1.62e-06	-4.73568	3.21e-06	Flavobacterium nitrogenifigens	bac-kraken	0.0250237	0.00011947
POPSIZE	-2.24e-06	2.36e-07	-9.48948	2.7e-19	Flavobacterium nitrogenifigens	bac-kraken	2.69e-15	4.31e-17
sars_cov_2_n_copies_l	7.73e-08	9.21e-08	0.838807	0.402861	Flavobacterium nitrogenifigens	bac-kraken	1	1
ph_field	0.655112	0.0973602	6.72875	6.36e-11	Flavobacterium nitrogenifigens	bac-kraken	5.8e-07	4.48e-09
dissolved_oxygen_mg_l	0.28813	0.0311404	9.25261	1.65e-18	Flavobacterium nitrogenifigens	bac-kraken	1.64e-14	2.48e-16
specific_conductivity_¬µs_cm	-7.02e-05	9.64e-06	-7.27738	2.02e-12	Flavobacterium nitrogenifigens	bac-kraken	1.89e-08	1.67e-10
Wastewater Treatment Plant	0.672424	0.0895003	7.51309	3.7e-13	Caloramator sp. E03	bac-kraken	3.5e-09	3.38e-11
University Campus	0.0607613	0.069228	0.877698	0.380625	Caloramator sp. E03	bac-kraken	1	1
University Campus	0.0607613	0.069228	0.877698	0.380625	Caloramator sp. E03	bac-kraken	1	1
Dormitory	-0.273582	0.0592921	-4.61414	5.3e-06	Caloramator sp. E03	bac-kraken	0.0408514	0.00019118
Hospital/Medical Campus	-0.171698	0.117254	-1.46432	0.143877	Caloramator sp. E03	bac-kraken	1	1
fecal_bacteria_cfu_ml	3.27e-06	7.21e-07	4.54059	7.79e-06	Caloramator sp. E03	bac-kraken	0.0594586	0.0002736
POPSIZE	7.87e-07	1.11e-07	7.0816	7.02e-12	Caloramator sp. E03	bac-kraken	6.52e-08	5.53e-10
sars_cov_2_n_copies_l	-2.28e-08	4.45e-08	-0.512698	0.608888	Caloramator sp. E03	bac-kraken	1	1
ph_field	-0.274527	0.0409817	-6.69878	7.64e-11	Caloramator sp. E03	bac-kraken	6.96e-07	5.32e-09
dissolved_oxygen_mg_l	-0.105033	0.0134407	-7.81459	5.52e-14	Caloramator sp. E03	bac-kraken	5.28e-10	5.56e-12
specific_conductivity_¬µs_cm	5.27e-06	4.35e-06	1.21181	0.22635	Caloramator sp. E03	bac-kraken	1	1
Wastewater Treatment Plant	-0.561367	0.124663	-4.50307	8.76e-06	Acidovorax avenae	bac-kraken	0.0666518	0.00030527
University Campus	-0.327228	0.0912443	-3.58628	0.0003762	Acidovorax avenae	bac-kraken	1	0.00965313
University Campus	-0.327228	0.0912443	-3.58628	0.0003762	Acidovorax avenae	bac-kraken	1	0.00965313
Dormitory	0.610193	0.0755141	8.08051	7.42e-15	Acidovorax avenae	bac-kraken	7.16e-11	8.16e-13
Hospital/Medical Campus	-0.487141	0.155365	-3.13545	0.00184037	Acidovorax avenae	bac-kraken	1	0.0413408
fecal_bacteria_cfu_ml	-3.25e-06	9.88e-07	-3.28599	0.00112188	Acidovorax avenae	bac-kraken	1	0.02637
POPSIZE	-7.42e-07	1.54e-07	-4.83627	1.93e-06	Acidovorax avenae	bac-kraken	0.0152631	7.47e-05
sars_cov_2_n_copies_l	-7.14e-08	5.65e-08	-1.26273	0.20857	Acidovorax avenae	bac-kraken	1	1
ph_field	0.268002	0.0567313	4.72406	3.26e-06	Acidovorax avenae	bac-kraken	0.0254521	0.00012132
dissolved_oxygen_mg_l	0.0729674	0.0191709	3.80616	0.0001646	Acidovorax avenae	bac-kraken	1	0.00452257
specific_conductivity_¬µs_cm	-1.85e-05	5.81e-06	-3.18571	0.00156529	Acidovorax avenae	bac-kraken	1	0.035668
Wastewater Treatment Plant	1.23193	0.0918305	13.4152	3.09e-34	Hydrogenophaga sp. PAMC20947	bac-kraken	3.19e-30	1.05e-31
University Campus	0.0406028	0.0799881	0.50761	0.612002	Hydrogenophaga sp. PAMC20947	bac-kraken	1	1
University Campus	0.0406028	0.0799881	0.50761	0.612002	Hydrogenophaga sp. PAMC20947	bac-kraken	1	1
Dormitory	-0.412818	0.0671856	-6.14444	1.91e-09	Hydrogenophaga sp. PAMC20947	bac-kraken	1.69e-05	1.13e-07
Hospital/Medical Campus	-0.441285	0.133976	-3.29377	0.001075	Hydrogenophaga sp. PAMC20947	bac-kraken	1	0.0253136
fecal_bacteria_cfu_ml	3.18e-06	8.53e-07	3.73414	0.00022067	Hydrogenophaga sp. PAMC20947	bac-kraken	1	0.00596509
POPSIZE	1.46e-06	1.11e-07	13.0997	1.42e-32	Hydrogenophaga sp. PAMC20947	bac-kraken	1.46e-28	4.49e-30
sars_cov_2_n_copies_l	-5.08e-08	5e-08	-1.01589	0.311254	Hydrogenophaga sp. PAMC20947	bac-kraken	1	1
ph_field	-0.238562	0.050081	-4.76353	2.72e-06	Hydrogenophaga sp. PAMC20947	bac-kraken	0.0212901	0.0001025
dissolved_oxygen_mg_l	-0.0932884	0.0165839	-5.62523	3.61e-08	Hydrogenophaga sp. PAMC20947	bac-kraken	0.00030764	1.81e-06
specific_conductivity_¬µs_cm	1.23e-05	5.1e-06	2.40954	0.0164551	Hydrogenophaga sp. PAMC20947	bac-kraken	1	0.299263
Wastewater Treatment Plant	0.100517	0.166446	0.603899	0.546247	Hydrogenovibrio crunogenus	bac-kraken	1	1
University Campus	1.07573	0.108416	9.92224	6.33e-21	Hydrogenovibrio crunogenus	bac-kraken	6.35e-17	1.15e-18
University Campus	1.07573	0.108416	9.92224	6.33e-21	Hydrogenovibrio crunogenus	bac-kraken	6.35e-17	1.15e-18
Dormitory	-0.777162	0.0988059	-7.86554	3.34e-14	Hydrogenovibrio crunogenus	bac-kraken	3.2e-10	3.43e-12
Hospital/Medical Campus	-0.345255	0.204264	-1.69024	0.0917475	Hydrogenovibrio crunogenus	bac-kraken	1	1
fecal_bacteria_cfu_ml	-4.26e-07	1.26e-06	-0.338241	0.735389	Hydrogenovibrio crunogenus	bac-kraken	1	1
POPSIZE	3.7e-07	1.3e-07	2.84314	0.00471038	Hydrogenovibrio crunogenus	bac-kraken	1	0.0968128
sars_cov_2_n_copies_l	-5.77e-08	5.33e-08	-1.08225	0.280813	Hydrogenovibrio crunogenus	bac-kraken	1	1
ph_field	-0.347972	0.0763174	-4.55953	6.93e-06	Hydrogenovibrio crunogenus	bac-kraken	0.0530852	0.00024544
dissolved_oxygen_mg_l	-0.0686323	0.0261336	-2.62621	0.0089852	Hydrogenovibrio crunogenus	bac-kraken	1	0.173057
specific_conductivity_¬µs_cm	7.95e-05	6.69e-06	11.8949	6.84e-28	Hydrogenovibrio crunogenus	bac-kraken	6.97e-24	1.72e-25
Wastewater Treatment Plant	-0.13114	0.058489	-2.24213	0.0254909	Aeromonas encheleia	bac-kraken	1	0.44351
University Campus	-0.054304	0.0426129	-1.27436	0.203265	Aeromonas encheleia	bac-kraken	1	1
University Campus	-0.054304	0.0426129	-1.27436	0.203265	Aeromonas encheleia	bac-kraken	1	1
Dormitory	0.127811	0.0369391	3.46005	0.00059716	Aeromonas encheleia	bac-kraken	1	0.0146877
Hospital/Medical Campus	-0.122477	0.0721857	-1.69669	0.0905194	Aeromonas encheleia	bac-kraken	1	1
fecal_bacteria_cfu_ml	5.43e-07	3.47e-07	1.56447	0.118634	Aeromonas encheleia	bac-kraken	1	1
POPSIZE	-1.75e-07	7.29e-08	-2.39914	0.0169186	Aeromonas encheleia	bac-kraken	1	0.306725
sars_cov_2_n_copies_l	-2.83e-11	1.74e-08	-0.0016262	0.998705	Aeromonas encheleia	bac-kraken	1	1
ph_field	0.0201263	0.0205532	0.979232	0.328092	Aeromonas encheleia	bac-kraken	1	1
dissolved_oxygen_mg_l	-0.0032497	0.00688384	-0.472084	0.637139	Aeromonas encheleia	bac-kraken	1	1
specific_conductivity_¬µs_cm	8.99e-07	2.07e-06	0.435131	0.663719	Aeromonas encheleia	bac-kraken	1	1
Wastewater Treatment Plant	1.39017	0.157558	8.82322	3.31e-17	Ephemeroptericola cinctiostellae	bac-kraken	3.26e-13	4.52e-15
University Campus	0.359581	0.123491	2.9118	0.00379119	Ephemeroptericola cinctiostellae	bac-kraken	1	0.0796132
University Campus	0.359581	0.123491	2.9118	0.00379119	Ephemeroptericola cinctiostellae	bac-kraken	1	0.0796132
Dormitory	-1.05355	0.0962659	-10.9442	1.31e-24	Ephemeroptericola cinctiostellae	bac-kraken	1.32e-20	2.85e-22
Hospital/Medical Campus	0.794531	0.207988	3.82008	0.00015422	Ephemeroptericola cinctiostellae	bac-kraken	1	0.00425421
fecal_bacteria_cfu_ml	7.61e-06	1.28e-06	5.94966	6.66e-09	Ephemeroptericola cinctiostellae	bac-kraken	5.81e-05	3.68e-07
POPSIZE	1.58e-06	1.87e-07	8.45068	6.39e-16	Ephemeroptericola cinctiostellae	bac-kraken	6.23e-12	7.78e-14
sars_cov_2_n_copies_l	-9.96e-08	6.94e-08	-1.43634	0.152907	Ephemeroptericola cinctiostellae	bac-kraken	1	1
ph_field	-0.559871	0.0754911	-7.41639	7.99e-13	Ephemeroptericola cinctiostellae	bac-kraken	7.51e-09	6.92e-11
dissolved_oxygen_mg_l	-0.151662	0.0258564	-5.86556	9.78e-09	Ephemeroptericola cinctiostellae	bac-kraken	8.48e-05	5.28e-07
specific_conductivity_¬µs_cm	5.32e-06	8.08e-06	0.658913	0.510357	Ephemeroptericola cinctiostellae	bac-kraken	1	1
Wastewater Treatment Plant	-0.175559	0.0925854	-1.89618	0.0586444	Acinetobacter wanghuae	bac-kraken	1	0.922005
University Campus	0.0263519	0.0674585	0.390639	0.696269	Acinetobacter wanghuae	bac-kraken	1	1
University Campus	0.0263519	0.0674585	0.390639	0.696269	Acinetobacter wanghuae	bac-kraken	1	1
Dormitory	-0.0484403	0.0591748	-0.818597	0.413495	Acinetobacter wanghuae	bac-kraken	1	1
Hospital/Medical Campus	0.371133	0.112983	3.28486	0.00110864	Acinetobacter wanghuae	bac-kraken	1	0.0260645
fecal_bacteria_cfu_ml	8.66e-07	7.17e-07	1.20772	0.227991	Acinetobacter wanghuae	bac-kraken	1	1
POPSIZE	-2.42e-07	1.15e-07	-2.11254	0.0352975	Acinetobacter wanghuae	bac-kraken	1	0.592032
sars_cov_2_n_copies_l	-4.61e-08	3.54e-08	-1.29977	0.195598	Acinetobacter wanghuae	bac-kraken	1	1
ph_field	-0.0499166	0.0427105	-1.16872	0.243254	Acinetobacter wanghuae	bac-kraken	1	1
dissolved_oxygen_mg_l	-0.0075681	0.0143357	-0.52792	0.597865	Acinetobacter wanghuae	bac-kraken	1	1
specific_conductivity_¬µs_cm	-7.94e-06	4.26e-06	-1.86278	0.0632775	Acinetobacter wanghuae	bac-kraken	1	0.98476
Wastewater Treatment Plant	1.36899	0.133101	10.2853	3.28e-22	Planctomyces sp. SH-PL62	bac-kraken	3.3e-18	6.35e-20
University Campus	-0.675914	0.10309	-6.55658	1.67e-10	Planctomyces sp. SH-PL62	bac-kraken	1.51e-06	1.11e-08
University Campus	-0.675914	0.10309	-6.55658	1.67e-10	Planctomyces sp. SH-PL62	bac-kraken	1.51e-06	1.11e-08
Dormitory	-0.0574396	0.0951042	-0.603965	0.546203	Planctomyces sp. SH-PL62	bac-kraken	1	1
Hospital/Medical Campus	0.0857959	0.183856	0.466647	0.641002	Planctomyces sp. SH-PL62	bac-kraken	1	1
fecal_bacteria_cfu_ml	3.52e-06	1.1e-06	3.18335	0.00158985	Planctomyces sp. SH-PL62	bac-kraken	1	0.0361961
POPSIZE	1.66e-06	1.53e-07	10.8683	4.06e-24	Planctomyces sp. SH-PL62	bac-kraken	4.1e-20	8.56e-22
sars_cov_2_n_copies_l	-9.73e-08	5.81e-08	-1.67495	0.0959466	Planctomyces sp. SH-PL62	bac-kraken	1	1
ph_field	-0.112183	0.0686741	-1.63355	0.103186	Planctomyces sp. SH-PL62	bac-kraken	1	1
dissolved_oxygen_mg_l	-0.0262768	0.0228295	-1.151	0.250459	Planctomyces sp. SH-PL62	bac-kraken	1	1
specific_conductivity_¬µs_cm	8.59e-07	6.72e-06	0.127812	0.898366	Planctomyces sp. SH-PL62	bac-kraken	1	1
Wastewater Treatment Plant	-0.484351	0.145789	-3.32227	0.00097358	Geobacter anodireducens	bac-kraken	1	0.023155
University Campus	-0.260529	0.106421	-2.4481	0.0147826	Geobacter anodireducens	bac-kraken	1	0.271732
University Campus	-0.260529	0.106421	-2.4481	0.0147826	Geobacter anodireducens	bac-kraken	1	0.271732
Dormitory	0.420516	0.0917595	4.5828	6.11e-06	Geobacter anodireducens	bac-kraken	0.0469209	0.00021799
Hospital/Medical Campus	-0.0872014	0.181825	-0.47959	0.631777	Geobacter anodireducens	bac-kraken	1	1
fecal_bacteria_cfu_ml	-3.2e-06	1.18e-06	-2.7196	0.00687073	Geobacter anodireducens	bac-kraken	1	0.136149
POPSIZE	-6.35e-07	1.79e-07	-3.54189	0.00044705	Geobacter anodireducens	bac-kraken	1	0.0112909
sars_cov_2_n_copies_l	1.14e-07	5.42e-08	2.11121	0.0363483	Geobacter anodireducens	bac-kraken	1	0.607219
ph_field	0.0640077	0.0696237	0.919338	0.358505	Geobacter anodireducens	bac-kraken	1	1
dissolved_oxygen_mg_l	0.0577209	0.0231326	2.49522	0.0130137	Geobacter anodireducens	bac-kraken	1	0.242288
specific_conductivity_¬µs_cm	-2.29e-05	6.93e-06	-3.30835	0.00102953	Geobacter anodireducens	bac-kraken	1	0.0243694
Wastewater Treatment Plant	-0.806957	0.165429	-4.87796	1.54e-06	Lachnoclostridium sp. YL32	bac-kraken	0.0122476	6.06e-05
University Campus	-0.619411	0.119608	-5.17869	3.52e-07	Lachnoclostridium sp. YL32	bac-kraken	0.00288511	1.52e-05
University Campus	-0.619411	0.119608	-5.17869	3.52e-07	Lachnoclostridium sp. YL32	bac-kraken	0.00288511	1.52e-05
Dormitory	0.63149	0.103773	6.08533	2.69e-09	Lachnoclostridium sp. YL32	bac-kraken	2.36e-05	1.55e-07
Hospital/Medical Campus	0.646446	0.207039	3.12234	0.00192229	Lachnoclostridium sp. YL32	bac-kraken	1	0.0429134
fecal_bacteria_cfu_ml	-3.29e-06	1.31e-06	-2.52096	0.012159	Lachnoclostridium sp. YL32	bac-kraken	1	0.227757
POPSIZE	-1.06e-06	1.92e-07	-5.52803	6.06e-08	Lachnoclostridium sp. YL32	bac-kraken	0.00051184	2.93e-06
sars_cov_2_n_copies_l	1.99e-08	7.02e-08	0.283659	0.777048	Lachnoclostridium sp. YL32	bac-kraken	1	1
ph_field	0.383458	0.0765793	5.00733	8.48e-07	Lachnoclostridium sp. YL32	bac-kraken	0.00684087	3.49e-05
dissolved_oxygen_mg_l	0.116889	0.0257676	4.53627	7.7e-06	Lachnoclostridium sp. YL32	bac-kraken	0.0587856	0.00027062
specific_conductivity_¬µs_cm	-4.74e-05	7.57e-06	-6.25654	1.08e-09	Lachnoclostridium sp. YL32	bac-kraken	9.58e-06	6.56e-08
Wastewater Treatment Plant	-0.784448	0.107913	-7.26926	1.86e-12	Caproiciproducens sp. NJN-50	bac-kraken	1.74e-08	1.55e-10
University Campus	-0.107807	0.0830519	-1.29807	0.194999	Caproiciproducens sp. NJN-50	bac-kraken	1	1
University Campus	-0.107807	0.0830519	-1.29807	0.194999	Caproiciproducens sp. NJN-50	bac-kraken	1	1
Dormitory	0.254634	0.0719518	3.53895	0.00044808	Caproiciproducens sp. NJN-50	bac-kraken	1	0.0113113
Hospital/Medical Campus	0.547648	0.138562	3.95237	9.12e-05	Caproiciproducens sp. NJN-50	bac-kraken	0.636666	0.00262674
fecal_bacteria_cfu_ml	-3.5e-06	8.19e-07	-4.27265	2.51e-05	Caproiciproducens sp. NJN-50	bac-kraken	0.184734	0.00080802
POPSIZE	-9.48e-07	1.25e-07	-7.56619	2.97e-13	Caproiciproducens sp. NJN-50	bac-kraken	2.82e-09	2.75e-11
sars_cov_2_n_copies_l	-2.16e-09	4.22e-08	-0.0511018	0.95931	Caproiciproducens sp. NJN-50	bac-kraken	1	1
ph_field	0.103803	0.0516445	2.00996	0.0451458	Caproiciproducens sp. NJN-50	bac-kraken	1	0.733529
dissolved_oxygen_mg_l	0.106461	0.0164949	6.45418	3.34e-10	Caproiciproducens sp. NJN-50	bac-kraken	3e-06	2.16e-08
specific_conductivity_¬µs_cm	-2.3e-05	5.09e-06	-4.51823	8.37e-06	Caproiciproducens sp. NJN-50	bac-kraken	0.0637825	0.00029254
Wastewater Treatment Plant	-0.578286	0.121258	-4.76906	2.58e-06	Halobacteriovorax sp. BALOs_7	bac-kraken	0.0202783	9.79e-05
University Campus	0.35922	0.0886322	4.05293	6.06e-05	Halobacteriovorax sp. BALOs_7	bac-kraken	0.430393	0.00180577
University Campus	0.35922	0.0886322	4.05293	6.06e-05	Halobacteriovorax sp. BALOs_7	bac-kraken	0.430393	0.00180577
Dormitory	0.0147216	0.0793489	0.185529	0.852906	Halobacteriovorax sp. BALOs_7	bac-kraken	1	1
Hospital/Medical Campus	-0.212735	0.153014	-1.3903	0.165197	Halobacteriovorax sp. BALOs_7	bac-kraken	1	1
fecal_bacteria_cfu_ml	-4.19e-06	8.93e-07	-4.69677	3.84e-06	Halobacteriovorax sp. BALOs_7	bac-kraken	0.0298103	0.00014123
POPSIZE	-5.56e-07	1.24e-07	-4.48486	9.7e-06	Halobacteriovorax sp. BALOs_7	bac-kraken	0.0736121	0.00033586
sars_cov_2_n_copies_l	-3.5e-08	4.13e-08	-0.846557	0.398539	Halobacteriovorax sp. BALOs_7	bac-kraken	1	1
ph_field	0.167449	0.0565016	2.96362	0.00323294	Halobacteriovorax sp. BALOs_7	bac-kraken	1	0.0687615
dissolved_oxygen_mg_l	0.0665125	0.0187882	3.54012	0.00044983	Halobacteriovorax sp. BALOs_7	bac-kraken	1	0.0113501
specific_conductivity_¬µs_cm	3.32e-05	5.39e-06	6.16032	1.88e-09	Halobacteriovorax sp. BALOs_7	bac-kraken	1.66e-05	1.11e-07
Wastewater Treatment Plant	2.71278	0.281184	9.64768	5.7e-20	Arcobacter sp. L	bac-kraken	5.69e-16	9.5e-18
University Campus	1.6097	0.211597	7.60739	1.96e-13	Arcobacter sp. L	bac-kraken	1.86e-09	1.85e-11
University Campus	1.6097	0.211597	7.60739	1.96e-13	Arcobacter sp. L	bac-kraken	1.86e-09	1.85e-11
Dormitory	-2.19579	0.165996	-13.2279	1.78e-33	Arcobacter sp. L	bac-kraken	1.83e-29	5.83e-31
Hospital/Medical Campus	-0.540571	0.38273	-1.41241	0.158594	Arcobacter sp. L	bac-kraken	1	1
fecal_bacteria_cfu_ml	1.67e-05	2.28e-06	7.30539	1.97e-12	Arcobacter sp. L	bac-kraken	1.84e-08	1.64e-10
POPSIZE	3.33e-06	3.44e-07	9.69933	5.26e-20	Arcobacter sp. L	bac-kraken	5.26e-16	8.85e-18
sars_cov_2_n_copies_l	-1.26e-07	1.35e-07	-0.92891	0.354371	Arcobacter sp. L	bac-kraken	1	1
ph_field	-1.14194	0.13027	-8.76597	6.37e-17	Arcobacter sp. L	bac-kraken	6.25e-13	8.45e-15
dissolved_oxygen_mg_l	-0.380014	0.0434687	-8.74224	7.58e-17	Arcobacter sp. L	bac-kraken	7.44e-13	9.98e-15
specific_conductivity_¬µs_cm	6.96e-05	1.38e-05	5.03854	7.32e-07	Arcobacter sp. L	bac-kraken	0.005919	3.04e-05
Wastewater Treatment Plant	1.10188	0.112819	9.76685	2.21e-20	Variovorax sp. PBS-H4	bac-kraken	2.21e-16	3.85e-18
University Campus	0.067523	0.0908816	0.742978	0.457924	Variovorax sp. PBS-H4	bac-kraken	1	1
University Campus	0.067523	0.0908816	0.742978	0.457924	Variovorax sp. PBS-H4	bac-kraken	1	1
Dormitory	-0.450743	0.0766359	-5.88161	8.48e-09	Variovorax sp. PBS-H4	bac-kraken	7.36e-05	4.6e-07
Hospital/Medical Campus	-0.180035	0.154035	-1.1688	0.24317	Variovorax sp. PBS-H4	bac-kraken	1	1
fecal_bacteria_cfu_ml	1.35e-06	9.56e-07	1.41513	0.157944	Variovorax sp. PBS-H4	bac-kraken	1	1
POPSIZE	1.34e-06	1.38e-07	9.65887	7.23e-20	Variovorax sp. PBS-H4	bac-kraken	7.21e-16	1.2e-17
sars_cov_2_n_copies_l	-8.65e-08	5.41e-08	-1.59898	0.111847	Variovorax sp. PBS-H4	bac-kraken	1	1
ph_field	-0.234072	0.0574196	-4.07651	5.58e-05	Variovorax sp. PBS-H4	bac-kraken	0.397266	0.00167285
dissolved_oxygen_mg_l	-0.0585691	0.0192987	-3.03487	0.00257288	Variovorax sp. PBS-H4	bac-kraken	1	0.055979
specific_conductivity_¬µs_cm	1.02e-05	5.85e-06	1.75154	0.0806721	Variovorax sp. PBS-H4	bac-kraken	1	1
Wastewater Treatment Plant	0.478143	0.125328	3.81514	0.00015723	Saprospira grandis	bac-kraken	1	0.00433262
University Campus	0.42108	0.0901582	4.67045	4.09e-06	Saprospira grandis	bac-kraken	0.0317055	0.00014969
University Campus	0.42108	0.0901582	4.67045	4.09e-06	Saprospira grandis	bac-kraken	0.0317055	0.00014969
Dormitory	-0.472191	0.0777853	-6.07044	2.92e-09	Saprospira grandis	bac-kraken	2.57e-05	1.68e-07
Hospital/Medical Campus	-0.172465	0.156774	-1.10009	0.271942	Saprospira grandis	bac-kraken	1	1
fecal_bacteria_cfu_ml	-2.33e-07	9.59e-07	-0.242411	0.808607	Saprospira grandis	bac-kraken	1	1
POPSIZE	7.1e-07	1.31e-07	5.42508	1.04e-07	Saprospira grandis	bac-kraken	0.00086846	4.84e-06
sars_cov_2_n_copies_l	-8.26e-08	4.86e-08	-1.69981	0.0911592	Saprospira grandis	bac-kraken	1	1
ph_field	-0.214823	0.0582897	-3.68544	0.00026167	Saprospira grandis	bac-kraken	1	0.00694312
dissolved_oxygen_mg_l	-0.0242025	0.0199005	-1.21618	0.224675	Saprospira grandis	bac-kraken	1	1
specific_conductivity_¬µs_cm	3.84e-05	5.6e-06	6.85338	2.98e-11	Saprospira grandis	bac-kraken	2.74e-07	2.18e-09
Wastewater Treatment Plant	0.411621	0.0490268	8.39582	7.76e-16	Phycisphaerae bacterium RAS2	bac-kraken	7.55e-12	9.37e-14
University Campus	-0.0476677	0.0384562	-1.23953	0.215863	Phycisphaerae bacterium RAS2	bac-kraken	1	1
University Campus	-0.0476677	0.0384562	-1.23953	0.215863	Phycisphaerae bacterium RAS2	bac-kraken	1	1
Dormitory	-0.195958	0.0323941	-6.04918	3.3e-09	Phycisphaerae bacterium RAS2	bac-kraken	2.9e-05	1.89e-07
Hospital/Medical Campus	0.245585	0.0642237	3.82391	0.00015193	Phycisphaerae bacterium RAS2	bac-kraken	1	0.00420101
fecal_bacteria_cfu_ml	1.21e-06	3.09e-07	3.90805	0.00011223	Phycisphaerae bacterium RAS2	bac-kraken	0.775418	0.00317051
POPSIZE	5.39e-07	3.98e-08	13.5416	2.55e-34	Phycisphaerae bacterium RAS2	bac-kraken	2.62e-30	8.75e-32
sars_cov_2_n_copies_l	-2.55e-08	1.76e-08	-1.45026	0.148992	Phycisphaerae bacterium RAS2	bac-kraken	1	1
ph_field	0.0182401	0.0248919	0.732771	0.464153	Phycisphaerae bacterium RAS2	bac-kraken	1	1
dissolved_oxygen_mg_l	-0.0166061	0.00829095	-2.00291	0.0459002	Phycisphaerae bacterium RAS2	bac-kraken	1	0.744974
specific_conductivity_¬µs_cm	5.41e-06	2.49e-06	2.17266	0.0304331	Phycisphaerae bacterium RAS2	bac-kraken	1	0.520135
Wastewater Treatment Plant	-0.113739	0.160619	-0.708128	0.479271	Rhodobacter capsulatus	bac-kraken	1	1
University Campus	-0.532389	0.113583	-4.68722	3.78e-06	Rhodobacter capsulatus	bac-kraken	0.0293993	0.0001393
University Campus	-0.532389	0.113583	-4.68722	3.78e-06	Rhodobacter capsulatus	bac-kraken	0.0293993	0.0001393
Dormitory	0.630296	0.0974695	6.4666	2.88e-10	Rhodobacter capsulatus	bac-kraken	2.59e-06	1.87e-08
Hospital/Medical Campus	-0.649973	0.195195	-3.32986	0.00094812	Rhodobacter capsulatus	bac-kraken	1	0.0225961
fecal_bacteria_cfu_ml	-1.7e-06	1.22e-06	-1.38716	0.1663	Rhodobacter capsulatus	bac-kraken	1	1
POPSIZE	-2.56e-07	1.81e-07	-1.41576	0.157672	Rhodobacter capsulatus	bac-kraken	1	1
sars_cov_2_n_copies_l	-4.25e-08	6.16e-08	-0.691055	0.490558	Rhodobacter capsulatus	bac-kraken	1	1
ph_field	0.0458754	0.0742165	0.61813	0.536862	Rhodobacter capsulatus	bac-kraken	1	1
dissolved_oxygen_mg_l	0.0770809	0.0245111	3.14474	0.00179385	Rhodobacter capsulatus	bac-kraken	1	0.0403828
specific_conductivity_¬µs_cm	-3.4e-05	7.24e-06	-4.69971	3.67e-06	Rhodobacter capsulatus	bac-kraken	0.0285156	0.00013531
Wastewater Treatment Plant	1.90866	0.1316	14.5035	1.02e-38	Pelolinea submarina	bac-kraken	1.05e-34	4.09e-36
University Campus	0.322076	0.116507	2.76445	0.00596112	Pelolinea submarina	bac-kraken	1	0.119761
University Campus	0.322076	0.116507	2.76445	0.00596112	Pelolinea submarina	bac-kraken	1	0.119761
Dormitory	-1.08898	0.0879819	-12.3773	4.37e-30	Pelolinea submarina	bac-kraken	4.47e-26	1.21e-27
Hospital/Medical Campus	0.249197	0.199128	1.25144	0.211492	Pelolinea submarina	bac-kraken	1	1
fecal_bacteria_cfu_ml	5.81e-06	1.17e-06	4.94966	1.17e-06	Pelolinea submarina	bac-kraken	0.00938033	4.71e-05
POPSIZE	2.46e-06	1.36e-07	18.102	3.73e-53	Pelolinea submarina	bac-kraken	3.9e-49	2.35e-50
sars_cov_2_n_copies_l	-8.94e-08	7.12e-08	-1.25572	0.211096	Pelolinea submarina	bac-kraken	1	1
ph_field	-0.458289	0.07111	-6.44479	3.53e-10	Pelolinea submarina	bac-kraken	3.17e-06	2.28e-08
dissolved_oxygen_mg_l	-0.12371	0.0243332	-5.08401	5.83e-07	Pelolinea submarina	bac-kraken	0.00473274	2.45e-05
specific_conductivity_¬µs_cm	5.01e-05	7.02e-06	7.13919	4.92e-12	Pelolinea submarina	bac-kraken	4.58e-08	3.94e-10
Wastewater Treatment Plant	0.25687	0.0967531	2.6549	0.00824445	Candidatus Azobacteroides pseudotrichonymphae	bac-kraken	1	0.160149
University Campus	-0.0989923	0.0706339	-1.40148	0.161832	Candidatus Azobacteroides pseudotrichonymphae	bac-kraken	1	1
University Campus	-0.0989923	0.0706339	-1.40148	0.161832	Candidatus Azobacteroides pseudotrichonymphae	bac-kraken	1	1
Dormitory	0.0562097	0.0620866	0.905343	0.365819	Candidatus Azobacteroides pseudotrichonymphae	bac-kraken	1	1
Hospital/Medical Campus	-0.314277	0.119111	-2.63852	0.00864632	Candidatus Azobacteroides pseudotrichonymphae	bac-kraken	1	0.167178
fecal_bacteria_cfu_ml	2.18e-06	6.12e-07	3.5614	0.00042133	Candidatus Azobacteroides pseudotrichonymphae	bac-kraken	1	0.0107111
POPSIZE	2.56e-07	1.17e-07	2.19503	0.0287704	Candidatus Azobacteroides pseudotrichonymphae	bac-kraken	1	0.494552
sars_cov_2_n_copies_l	2.67e-08	3.04e-08	0.877322	0.381661	Candidatus Azobacteroides pseudotrichonymphae	bac-kraken	1	1
ph_field	-0.153887	0.0362303	-4.24747	2.73e-05	Candidatus Azobacteroides pseudotrichonymphae	bac-kraken	0.199867	0.00086988
dissolved_oxygen_mg_l	-0.0779842	0.0117544	-6.6345	1.13e-10	Candidatus Azobacteroides pseudotrichonymphae	bac-kraken	1.03e-06	7.71e-09
specific_conductivity_¬µs_cm	-4.77e-06	3.72e-06	-1.28145	0.200828	Candidatus Azobacteroides pseudotrichonymphae	bac-kraken	1	1
Wastewater Treatment Plant	2.76844	0.144991	19.0938	1.7e-58	Caenibius tardaugens	bac-kraken	1.77e-54	1.23e-55
University Campus	-0.729232	0.140261	-5.19911	3.18e-07	Caenibius tardaugens	bac-kraken	0.00260951	1.39e-05
University Campus	-0.729232	0.140261	-5.19911	3.18e-07	Caenibius tardaugens	bac-kraken	0.00260951	1.39e-05
Dormitory	-0.534266	0.124349	-4.29649	2.17e-05	Caenibius tardaugens	bac-kraken	0.160693	0.0007068
Hospital/Medical Campus	-0.0998632	0.24569	-0.40646	0.684618	Caenibius tardaugens	bac-kraken	1	1
fecal_bacteria_cfu_ml	7.66e-06	1.5e-06	5.10681	5.46e-07	Caenibius tardaugens	bac-kraken	0.00444357	2.31e-05
POPSIZE	3.35e-06	1.71e-07	19.5666	2.42e-59	Caenibius tardaugens	bac-kraken	2.53e-55	1.83e-56
sars_cov_2_n_copies_l	-2.16e-07	9.69e-08	-2.23233	0.027017	Caenibius tardaugens	bac-kraken	1	0.467026
ph_field	-0.276152	0.0917579	-3.00957	0.00279158	Caenibius tardaugens	bac-kraken	1	0.0603079
dissolved_oxygen_mg_l	-0.0883443	0.0306305	-2.88419	0.00414881	Caenibius tardaugens	bac-kraken	1	0.0863244
specific_conductivity_¬µs_cm	2.09e-05	9.09e-06	2.29839	0.0220908	Caenibius tardaugens	bac-kraken	1	0.390665
Wastewater Treatment Plant	2.22032	0.0845589	26.2577	1.29e-89	Avibacterium volantium	bac-kraken	1.36e-85	2.59e-86
University Campus	-0.346786	0.0992211	-3.49508	0.00052601	Avibacterium volantium	bac-kraken	1	0.0130888
University Campus	-0.346786	0.0992211	-3.49508	0.00052601	Avibacterium volantium	bac-kraken	1	0.0130888
Dormitory	-0.538084	0.0842695	-6.38527	4.67e-10	Avibacterium volantium	bac-kraken	4.19e-06	2.96e-08
Hospital/Medical Campus	-0.355896	0.169931	-2.09435	0.0368465	Avibacterium volantium	bac-kraken	1	0.613811
fecal_bacteria_cfu_ml	6.52e-06	1.04e-06	6.25265	1.21e-09	Avibacterium volantium	bac-kraken	1.07e-05	7.27e-08
POPSIZE	2.68e-06	1.03e-07	25.9695	5.56e-86	Avibacterium volantium	bac-kraken	5.87e-82	1.02e-82
sars_cov_2_n_copies_l	-8.15e-08	7.2e-08	-1.13188	0.259422	Avibacterium volantium	bac-kraken	1	1
ph_field	-0.283527	0.063273	-4.48101	9.86e-06	Avibacterium volantium	bac-kraken	0.0747714	0.00034074
dissolved_oxygen_mg_l	-0.133985	0.0204185	-6.56193	1.75e-10	Avibacterium volantium	bac-kraken	1.58e-06	1.16e-08
specific_conductivity_¬µs_cm	2.77e-05	6.18e-06	4.48414	9.75e-06	Avibacterium volantium	bac-kraken	0.0739927	0.00033746
Wastewater Treatment Plant	-0.419587	0.10022	-4.18665	3.47e-05	Tessaracoccus aquimaris	bac-kraken	0.252425	0.00108672
University Campus	-0.167925	0.0737959	-2.27554	0.0233928	Tessaracoccus aquimaris	bac-kraken	1	0.410908
University Campus	-0.167925	0.0737959	-2.27554	0.0233928	Tessaracoccus aquimaris	bac-kraken	1	0.410908
Dormitory	0.119719	0.0649153	1.84423	0.0658759	Tessaracoccus aquimaris	bac-kraken	1	1
Hospital/Medical Campus	0.671873	0.121514	5.52919	5.76e-08	Tessaracoccus aquimaris	bac-kraken	0.00048727	2.8e-06
fecal_bacteria_cfu_ml	-2.27e-06	7.6e-07	-2.98533	0.00303738	Tessaracoccus aquimaris	bac-kraken	1	0.0650393
POPSIZE	-5.22e-07	1.19e-07	-4.3824	1.52e-05	Tessaracoccus aquimaris	bac-kraken	0.114057	0.00050994
sars_cov_2_n_copies_l	1.5e-08	3.67e-08	0.407146	0.684459	Tessaracoccus aquimaris	bac-kraken	1	1
ph_field	0.0556222	0.0460556	1.20772	0.227911	Tessaracoccus aquimaris	bac-kraken	1	1
dissolved_oxygen_mg_l	0.0792117	0.0149066	5.31386	1.84e-07	Tessaracoccus aquimaris	bac-kraken	0.00152518	8.32e-06
specific_conductivity_¬µs_cm	-1.02e-05	4.63e-06	-2.20994	0.0277142	Tessaracoccus aquimaris	bac-kraken	1	0.477809
Wastewater Treatment Plant	-0.869625	0.170284	-5.10691	5.04e-07	Pseudomonas sp. S150	bac-kraken	0.00410832	2.14e-05
University Campus	0.129038	0.127285	1.01377	0.311295	Pseudomonas sp. S150	bac-kraken	1	1
University Campus	0.129038	0.127285	1.01377	0.311295	Pseudomonas sp. S150	bac-kraken	1	1
Dormitory	0.464639	0.109471	4.24442	2.72e-05	Pseudomonas sp. S150	bac-kraken	0.199288	0.00086751
Hospital/Medical Campus	-0.789592	0.212651	-3.71308	0.00023328	Pseudomonas sp. S150	bac-kraken	1	0.00626148
fecal_bacteria_cfu_ml	-2.94e-06	1.35e-06	-2.16769	0.0308734	Pseudomonas sp. S150	bac-kraken	1	0.526713
POPSIZE	-1.13e-06	2.03e-07	-5.5849	4.48e-08	Pseudomonas sp. S150	bac-kraken	0.00038052	2.21e-06
sars_cov_2_n_copies_l	1.48e-08	7.48e-08	0.197144	0.843971	Pseudomonas sp. S150	bac-kraken	1	1
ph_field	0.0563186	0.0815421	0.690669	0.490198	Pseudomonas sp. S150	bac-kraken	1	1
dissolved_oxygen_mg_l	0.0472997	0.0271929	1.73942	0.0827753	Pseudomonas sp. S150	bac-kraken	1	1
specific_conductivity_¬µs_cm	-1.51e-05	8.17e-06	-1.84598	0.0656857	Pseudomonas sp. S150	bac-kraken	1	1
Wastewater Treatment Plant	0.308411	0.0955375	3.22817	0.00134679	Aminipila luticellarii	bac-kraken	1	0.0311377
University Campus	-0.08102	0.0700838	-1.15604	0.248341	Aminipila luticellarii	bac-kraken	1	1
University Campus	-0.08102	0.0700838	-1.15604	0.248341	Aminipila luticellarii	bac-kraken	1	1
Dormitory	-0.103852	0.0614024	-1.69133	0.0915386	Aminipila luticellarii	bac-kraken	1	1
Hospital/Medical Campus	0.153873	0.118854	1.29464	0.196177	Aminipila luticellarii	bac-kraken	1	1
fecal_bacteria_cfu_ml	2.34e-06	7.2e-07	3.25455	0.00124948	Aminipila luticellarii	bac-kraken	1	0.0291265
POPSIZE	3.39e-07	1.13e-07	3.00755	0.00281031	Aminipila luticellarii	bac-kraken	1	0.0606147
sars_cov_2_n_copies_l	7.1e-08	3.89e-08	1.82827	0.0694188	Aminipila luticellarii	bac-kraken	1	1
ph_field	-0.0612234	0.043332	-1.41289	0.15851	Aminipila luticellarii	bac-kraken	1	1
dissolved_oxygen_mg_l	-0.0623827	0.0141552	-4.40703	1.37e-05	Aminipila luticellarii	bac-kraken	0.102558	0.00045999
specific_conductivity_¬µs_cm	-1.09e-05	4.32e-06	-2.53421	0.0116775	Aminipila luticellarii	bac-kraken	1	0.219882
Wastewater Treatment Plant	-0.447741	0.208222	-2.1503	0.0321198	Prevotella denticola	bac-kraken	1	0.545747
University Campus	0.0244836	0.151926	0.161155	0.872052	Prevotella denticola	bac-kraken	1	1
University Campus	0.0244836	0.151926	0.161155	0.872052	Prevotella denticola	bac-kraken	1	1
Dormitory	-0.0972905	0.133272	-0.730016	0.4658	Prevotella denticola	bac-kraken	1	1
Hospital/Medical Campus	0.971435	0.253226	3.83623	0.00014476	Prevotella denticola	bac-kraken	0.991031	0.00402086
fecal_bacteria_cfu_ml	-5.03e-07	1.66e-06	-0.302466	0.762481	Prevotella denticola	bac-kraken	1	1
POPSIZE	-4.79e-07	2.48e-07	-1.9289	0.0544935	Prevotella denticola	bac-kraken	1	0.863318
sars_cov_2_n_copies_l	-1.1e-07	8.36e-08	-1.31795	0.189451	Prevotella denticola	bac-kraken	1	1
ph_field	-0.0144484	0.0973248	-0.148455	0.882063	Prevotella denticola	bac-kraken	1	1
dissolved_oxygen_mg_l	0.0680631	0.0325304	2.09229	0.037079	Prevotella denticola	bac-kraken	1	0.617253
specific_conductivity_¬µs_cm	3.75e-06	9.87e-06	0.379764	0.704336	Prevotella denticola	bac-kraken	1	1
Wastewater Treatment Plant	0.0261892	0.136557	0.191782	0.848008	Pseudomonas sessilinigenes	bac-kraken	1	1
University Campus	0.234781	0.0983971	2.38605	0.0174866	Pseudomonas sessilinigenes	bac-kraken	1	0.315768
University Campus	0.234781	0.0983971	2.38605	0.0174866	Pseudomonas sessilinigenes	bac-kraken	1	0.315768
Dormitory	-0.0608452	0.0869188	-0.700024	0.484312	Pseudomonas sessilinigenes	bac-kraken	1	1
Hospital/Medical Campus	-0.488163	0.166352	-2.93452	0.00352984	Pseudomonas sessilinigenes	bac-kraken	1	0.0746157
fecal_bacteria_cfu_ml	2.62e-06	1.01e-06	2.59419	0.00989056	Pseudomonas sessilinigenes	bac-kraken	1	0.188512
POPSIZE	-2.24e-08	1.69e-07	-0.132516	0.894647	Pseudomonas sessilinigenes	bac-kraken	1	1
sars_cov_2_n_copies_l	-4.64e-08	4.85e-08	-0.956503	0.340298	Pseudomonas sessilinigenes	bac-kraken	1	1
ph_field	-0.0642691	0.0615653	-1.04392	0.29719	Pseudomonas sessilinigenes	bac-kraken	1	1
dissolved_oxygen_mg_l	-0.0149085	0.0206153	-0.723176	0.470019	Pseudomonas sessilinigenes	bac-kraken	1	1
specific_conductivity_¬µs_cm	-3.67e-06	6.2e-06	-0.590852	0.554976	Pseudomonas sessilinigenes	bac-kraken	1	1
Wastewater Treatment Plant	2.6412	0.211686	12.477	1.77e-30	Sphingobium sp. YBL2	bac-kraken	1.81e-26	5e-28
University Campus	-0.731345	0.176912	-4.13395	4.33e-05	Sphingobium sp. YBL2	bac-kraken	0.312484	0.00133312
University Campus	-0.731345	0.176912	-4.13395	4.33e-05	Sphingobium sp. YBL2	bac-kraken	0.312484	0.00133312
Dormitory	-0.291888	0.157851	-1.84913	0.0651636	Sphingobium sp. YBL2	bac-kraken	1	1
Hospital/Medical Campus	-0.806485	0.303764	-2.65497	0.00824268	Sphingobium sp. YBL2	bac-kraken	1	0.160144
fecal_bacteria_cfu_ml	3.99e-06	1.93e-06	2.07229	0.0389897	Sphingobium sp. YBL2	bac-kraken	1	0.645969
POPSIZE	3.22e-06	2.55e-07	12.6253	1.01e-30	Sphingobium sp. YBL2	bac-kraken	1.04e-26	2.9e-28
sars_cov_2_n_copies_l	-2.27e-07	1.13e-07	-2.00403	0.0467975	Sphingobium sp. YBL2	bac-kraken	1	0.758124
ph_field	-0.36855	0.114685	-3.21359	0.00142344	Sphingobium sp. YBL2	bac-kraken	1	0.0327287
dissolved_oxygen_mg_l	-0.0467766	0.0387771	-1.20629	0.228459	Sphingobium sp. YBL2	bac-kraken	1	1
specific_conductivity_¬µs_cm	2.4e-05	1.15e-05	2.08943	0.0373441	Sphingobium sp. YBL2	bac-kraken	1	0.621368
Wastewater Treatment Plant	-0.10506	0.0533218	-1.97029	0.049482	Qipengyuania sediminis	bac-kraken	1	0.793976
University Campus	-0.150459	0.0381494	-3.94394	9.44e-05	Qipengyuania sediminis	bac-kraken	0.657018	0.00270399
University Campus	-0.150459	0.0381494	-3.94394	9.44e-05	Qipengyuania sediminis	bac-kraken	0.657018	0.00270399
Dormitory	0.122561	0.0335747	3.65039	0.00029596	Qipengyuania sediminis	bac-kraken	1	0.00776223
Hospital/Medical Campus	0.134393	0.0656116	2.04832	0.0411698	Qipengyuania sediminis	bac-kraken	1	0.6764
fecal_bacteria_cfu_ml	-1.07e-06	4.1e-07	-2.59843	0.00977144	Qipengyuania sediminis	bac-kraken	1	0.186461
POPSIZE	-1.25e-07	6.35e-08	-1.9656	0.050079	Qipengyuania sediminis	bac-kraken	1	0.802061
sars_cov_2_n_copies_l	4.17e-10	1.81e-08	0.0230395	0.981648	Qipengyuania sediminis	bac-kraken	1	1
ph_field	0.102539	0.0248255	4.13038	4.46e-05	Qipengyuania sediminis	bac-kraken	0.321306	0.00136881
dissolved_oxygen_mg_l	0.0331034	0.00831962	3.97895	8.3e-05	Qipengyuania sediminis	bac-kraken	0.582222	0.00241416
specific_conductivity_¬µs_cm	-5.52e-06	2.55e-06	-2.16693	0.0308712	Qipengyuania sediminis	bac-kraken	1	0.526713
Wastewater Treatment Plant	-1.22744	0.172796	-7.10339	5.47e-12	Flavobacterium fluviale	bac-kraken	5.09e-08	4.36e-10
University Campus	-0.55436	0.130045	-4.26285	2.51e-05	Flavobacterium fluviale	bac-kraken	0.184862	0.00080819
University Campus	-0.55436	0.130045	-4.26285	2.51e-05	Flavobacterium fluviale	bac-kraken	0.184862	0.00080819
Dormitory	0.732637	0.110872	6.60792	1.22e-10	Flavobacterium fluviale	bac-kraken	1.11e-06	8.29e-09
Hospital/Medical Campus	0.718455	0.222673	3.22649	0.00135448	Flavobacterium fluviale	bac-kraken	1	0.0312878
fecal_bacteria_cfu_ml	-6.02e-06	1.39e-06	-4.32558	2e-05	Flavobacterium fluviale	bac-kraken	0.148279	0.00065416
POPSIZE	-1.56e-06	2.1e-07	-7.43158	7.26e-13	Flavobacterium fluviale	bac-kraken	6.83e-09	6.3e-11
sars_cov_2_n_copies_l	-7.15e-08	7.62e-08	-0.938536	0.34942	Flavobacterium fluviale	bac-kraken	1	1
ph_field	0.355325	0.0816033	4.35429	1.72e-05	Flavobacterium fluviale	bac-kraken	0.128194	0.00056924
dissolved_oxygen_mg_l	0.171033	0.0265623	6.43894	3.66e-10	Flavobacterium fluviale	bac-kraken	3.28e-06	2.35e-08
specific_conductivity_¬µs_cm	-3.07e-05	8.24e-06	-3.72616	0.00022443	Flavobacterium fluviale	bac-kraken	1	0.00605031
Wastewater Treatment Plant	1.01642	0.19083	5.32631	1.66e-07	Mageeibacillus indolicus	bac-kraken	0.00138096	7.56e-06
University Campus	0.777977	0.137911	5.64117	3.17e-08	Mageeibacillus indolicus	bac-kraken	0.00027047	1.6e-06
University Campus	0.777977	0.137911	5.64117	3.17e-08	Mageeibacillus indolicus	bac-kraken	0.00027047	1.6e-06
Dormitory	-0.883855	0.117814	-7.50215	3.98e-13	Mageeibacillus indolicus	bac-kraken	3.77e-09	3.63e-11
Hospital/Medical Campus	-0.477433	0.241797	-1.97452	0.0489982	Mageeibacillus indolicus	bac-kraken	1	0.787422
fecal_bacteria_cfu_ml	4.45e-06	1.54e-06	2.89002	0.00409882	Mageeibacillus indolicus	bac-kraken	1	0.0854034
POPSIZE	1.22e-06	2.37e-07	5.1482	4.24e-07	Mageeibacillus indolicus	bac-kraken	0.00346783	1.82e-05
sars_cov_2_n_copies_l	1.6e-07	8.58e-08	1.86567	0.0639659	Mageeibacillus indolicus	bac-kraken	1	0.993995
ph_field	-0.505543	0.0874378	-5.78174	1.55e-08	Mageeibacillus indolicus	bac-kraken	0.00013366	8.17e-07
dissolved_oxygen_mg_l	-0.259904	0.0274805	-9.45775	3.42e-19	Mageeibacillus indolicus	bac-kraken	3.4e-15	5.42e-17
specific_conductivity_¬µs_cm	1.12e-05	9.18e-06	1.22089	0.222897	Mageeibacillus indolicus	bac-kraken	1	1
Wastewater Treatment Plant	-0.252179	0.0700381	-3.6006	0.00035668	Actinomyces pacaensis	bac-kraken	1	0.00919525
University Campus	-0.249654	0.0501137	-4.98175	9.33e-07	Actinomyces pacaensis	bac-kraken	0.00751334	3.81e-05
University Campus	-0.249654	0.0501137	-4.98175	9.33e-07	Actinomyces pacaensis	bac-kraken	0.00751334	3.81e-05
Dormitory	0.294905	0.0428863	6.87645	2.32e-11	Actinomyces pacaensis	bac-kraken	2.13e-07	1.72e-09
Hospital/Medical Campus	-0.0010287	0.087576	-0.011746	0.990634	Actinomyces pacaensis	bac-kraken	1	1
fecal_bacteria_cfu_ml	-1.81e-06	5.61e-07	-3.22804	0.00136746	Actinomyces pacaensis	bac-kraken	1	0.0315179
POPSIZE	-3.24e-07	8.64e-08	-3.75099	0.00020383	Actinomyces pacaensis	bac-kraken	1	0.0055262
sars_cov_2_n_copies_l	1.98e-08	3.13e-08	0.63084	0.529069	Actinomyces pacaensis	bac-kraken	1	1
ph_field	0.0836631	0.0326967	2.55876	0.0108932	Actinomyces pacaensis	bac-kraken	1	0.206155
dissolved_oxygen_mg_l	0.0530792	0.0107013	4.96009	1.07e-06	Actinomyces pacaensis	bac-kraken	0.00856414	4.32e-05
specific_conductivity_¬µs_cm	-1.04e-05	3.29e-06	-3.16267	0.00169104	Actinomyces pacaensis	bac-kraken	1	0.0382745
Wastewater Treatment Plant	-0.0162024	0.0809119	-0.200247	0.841387	Clostridium argentinense	bac-kraken	1	1
University Campus	0.114341	0.058434	1.95676	0.0510593	Clostridium argentinense	bac-kraken	1	0.815274
University Campus	0.114341	0.058434	1.95676	0.0510593	Clostridium argentinense	bac-kraken	1	0.815274
Dormitory	-0.0493427	0.0514737	-0.958599	0.33833	Clostridium argentinense	bac-kraken	1	1
Hospital/Medical Campus	-0.120229	0.0994252	-1.20924	0.227273	Clostridium argentinense	bac-kraken	1	1
fecal_bacteria_cfu_ml	2.03e-07	6.34e-07	0.320393	0.748866	Clostridium argentinense	bac-kraken	1	1
POPSIZE	-1.74e-09	9.67e-08	-0.0180369	0.985619	Clostridium argentinense	bac-kraken	1	1
sars_cov_2_n_copies_l	-3.63e-08	3.17e-08	-1.14436	0.254229	Clostridium argentinense	bac-kraken	1	1
ph_field	-0.0688911	0.0376697	-1.82882	0.0682143	Clostridium argentinense	bac-kraken	1	1
dissolved_oxygen_mg_l	-0.0044281	0.0126928	-0.348864	0.727386	Clostridium argentinense	bac-kraken	1	1
specific_conductivity_¬µs_cm	2.89e-06	3.78e-06	0.763134	0.445864	Clostridium argentinense	bac-kraken	1	1
Wastewater Treatment Plant	0.957499	0.149221	6.41664	3.88e-10	Ferriphaselus amnicola	bac-kraken	3.48e-06	2.48e-08
University Campus	0.11266	0.113474	0.992824	0.321386	Ferriphaselus amnicola	bac-kraken	1	1
University Campus	0.11266	0.113474	0.992824	0.321386	Ferriphaselus amnicola	bac-kraken	1	1
Dormitory	-0.413099	0.0975988	-4.23262	2.86e-05	Ferriphaselus amnicola	bac-kraken	0.209213	0.00090867
Hospital/Medical Campus	-0.231816	0.192409	-1.20481	0.228976	Ferriphaselus amnicola	bac-kraken	1	1
fecal_bacteria_cfu_ml	4.21e-06	1.18e-06	3.56142	0.00042129	Ferriphaselus amnicola	bac-kraken	1	0.0107111
POPSIZE	1.05e-06	1.74e-07	6.06219	3.26e-09	Ferriphaselus amnicola	bac-kraken	2.86e-05	1.87e-07
sars_cov_2_n_copies_l	5.07e-08	5.87e-08	0.864018	0.388905	Ferriphaselus amnicola	bac-kraken	1	1
ph_field	-0.361831	0.0706448	-5.12184	4.83e-07	Ferriphaselus amnicola	bac-kraken	0.00394109	2.06e-05
dissolved_oxygen_mg_l	-0.152062	0.0231936	-6.5562	1.81e-10	Ferriphaselus amnicola	bac-kraken	1.64e-06	1.2e-08
specific_conductivity_¬µs_cm	-6.66e-06	7.35e-06	-0.905415	0.365828	Ferriphaselus amnicola	bac-kraken	1	1
Wastewater Treatment Plant	-0.205825	0.057851	-3.55784	0.00041797	Pseudomonas sp. DY-1	bac-kraken	1	0.010631
University Campus	-0.0550532	0.0425339	-1.29434	0.196283	Pseudomonas sp. DY-1	bac-kraken	1	1
University Campus	-0.0550532	0.0425339	-1.29434	0.196283	Pseudomonas sp. DY-1	bac-kraken	1	1
Dormitory	0.162208	0.0365371	4.43953	1.16e-05	Pseudomonas sp. DY-1	bac-kraken	0.0876558	0.00039595
Hospital/Medical Campus	-0.135658	0.0719975	-1.8842	0.0602498	Pseudomonas sp. DY-1	bac-kraken	1	0.943834
fecal_bacteria_cfu_ml	-1.92e-06	4.6e-07	-4.173	3.82e-05	Pseudomonas sp. DY-1	bac-kraken	0.276562	0.00118543
POPSIZE	-2.29e-07	6.55e-08	-3.49877	0.00052324	Pseudomonas sp. DY-1	bac-kraken	1	0.0130292
sars_cov_2_n_copies_l	4.22e-08	2.29e-08	1.84385	0.0671022	Pseudomonas sp. DY-1	bac-kraken	1	1
ph_field	0.082265	0.0272996	3.01341	0.00275736	Pseudomonas sp. DY-1	bac-kraken	1	0.0596109
dissolved_oxygen_mg_l	0.0437216	0.00903011	4.84175	1.88e-06	Pseudomonas sp. DY-1	bac-kraken	0.0148705	7.29e-05
specific_conductivity_¬µs_cm	-3.27e-06	2.8e-06	-1.16675	0.244053	Pseudomonas sp. DY-1	bac-kraken	1	1
Wastewater Treatment Plant	4.93659	0.181331	27.2242	1.08e-93	Methylomonas rhizoryzae	bac-kraken	1.14e-89	2.51e-90
University Campus	-0.330118	0.220367	-1.49804	0.134899	Methylomonas rhizoryzae	bac-kraken	1	1
University Campus	-0.330118	0.220367	-1.49804	0.134899	Methylomonas rhizoryzae	bac-kraken	1	1
Dormitory	-1.78281	0.172661	-10.3254	2.36e-22	Methylomonas rhizoryzae	bac-kraken	2.37e-18	4.61e-20
Hospital/Medical Campus	0.130513	0.374845	0.348179	0.727886	Methylomonas rhizoryzae	bac-kraken	1	1
fecal_bacteria_cfu_ml	1.39e-05	2.16e-06	6.4366	4.15e-10	Methylomonas rhizoryzae	bac-kraken	3.72e-06	2.64e-08
POPSIZE	6.12e-06	1.96e-07	31.1842	1.95e-106	Methylomonas rhizoryzae	bac-kraken	2.06e-102	8.48e-103
sars_cov_2_n_copies_l	-2.2e-07	1.53e-07	-1.43325	0.153788	Methylomonas rhizoryzae	bac-kraken	1	1
ph_field	-0.714834	0.135142	-5.28952	2.08e-07	Methylomonas rhizoryzae	bac-kraken	0.0017232	9.35e-06
dissolved_oxygen_mg_l	-0.264701	0.0448109	-5.90707	7.77e-09	Methylomonas rhizoryzae	bac-kraken	6.75e-05	4.24e-07
specific_conductivity_¬µs_cm	7.43e-05	1.32e-05	5.62287	3.68e-08	Methylomonas rhizoryzae	bac-kraken	0.00031347	1.84e-06
Wastewater Treatment Plant	-0.695885	0.190862	-3.646	0.00030089	Pseudomonas nitroreducens	bac-kraken	1	0.00786968
University Campus	0.139474	0.140553	0.992326	0.321628	Pseudomonas nitroreducens	bac-kraken	1	1
University Campus	0.139474	0.140553	0.992326	0.321628	Pseudomonas nitroreducens	bac-kraken	1	1
Dormitory	0.0574695	0.123488	0.465385	0.641905	Pseudomonas nitroreducens	bac-kraken	1	1
Hospital/Medical Campus	0.43827	0.237758	1.84334	0.0660057	Pseudomonas nitroreducens	bac-kraken	1	1
fecal_bacteria_cfu_ml	1.3e-06	1.51e-06	0.85819	0.39139	Pseudomonas nitroreducens	bac-kraken	1	1
POPSIZE	-8.27e-07	2.28e-07	-3.62917	0.00032354	Pseudomonas nitroreducens	bac-kraken	1	0.0084284
sars_cov_2_n_copies_l	-4.9e-09	8.18e-08	-0.0599036	0.952309	Pseudomonas nitroreducens	bac-kraken	1	1
ph_field	-0.0115247	0.0910032	-0.126641	0.899292	Pseudomonas nitroreducens	bac-kraken	1	1
dissolved_oxygen_mg_l	0.019901	0.0304379	0.653825	0.513622	Pseudomonas nitroreducens	bac-kraken	1	1
specific_conductivity_¬µs_cm	-1.57e-05	9.09e-06	-1.73038	0.0843864	Pseudomonas nitroreducens	bac-kraken	1	1
Wastewater Treatment Plant	-0.0830127	0.0707346	-1.17358	0.24125	Chlorobium chlorochromatii	bac-kraken	1	1
University Campus	0.179517	0.0506321	3.54552	0.00043738	Chlorobium chlorochromatii	bac-kraken	1	0.0110734
University Campus	0.179517	0.0506321	3.54552	0.00043738	Chlorobium chlorochromatii	bac-kraken	1	0.0110734
Dormitory	-0.129637	0.0446641	-2.90249	0.00390343	Chlorobium chlorochromatii	bac-kraken	1	0.0816909
Hospital/Medical Campus	0.0933769	0.0870953	1.07212	0.2843	Chlorobium chlorochromatii	bac-kraken	1	1
fecal_bacteria_cfu_ml	5.36e-07	5.55e-07	0.965224	0.335117	Chlorobium chlorochromatii	bac-kraken	1	1
POPSIZE	-1.13e-07	8.74e-08	-1.29873	0.194831	Chlorobium chlorochromatii	bac-kraken	1	1
sars_cov_2_n_copies_l	6.88e-08	2.85e-08	2.4103	0.0171029	Chlorobium chlorochromatii	bac-kraken	1	0.30984
ph_field	-0.160067	0.0318695	-5.02258	7.88e-07	Chlorobium chlorochromatii	bac-kraken	0.00635597	3.24e-05
dissolved_oxygen_mg_l	-0.0585046	0.0105824	-5.52848	6.03e-08	Chlorobium chlorochromatii	bac-kraken	0.00050989	2.92e-06
specific_conductivity_¬µs_cm	-5.72e-06	3.31e-06	-1.73072	0.0843257	Chlorobium chlorochromatii	bac-kraken	1	1
Wastewater Treatment Plant	-0.385073	0.131577	-2.92659	0.00361915	Aeromonas dhakensis	bac-kraken	1	0.0762611
University Campus	0.190601	0.096001	1.9854	0.0477703	Aeromonas dhakensis	bac-kraken	1	0.771454
University Campus	0.190601	0.096001	1.9854	0.0477703	Aeromonas dhakensis	bac-kraken	1	0.771454
Dormitory	0.0731084	0.0845954	0.864211	0.387981	Aeromonas dhakensis	bac-kraken	1	1
Hospital/Medical Campus	-0.238275	0.163234	-1.45971	0.145141	Aeromonas dhakensis	bac-kraken	1	1
fecal_bacteria_cfu_ml	2.4e-06	9.8e-07	2.45094	0.0147501	Aeromonas dhakensis	bac-kraken	1	0.271327
POPSIZE	-5.15e-07	1.63e-07	-3.16098	0.0016996	Aeromonas dhakensis	bac-kraken	1	0.0384266
sars_cov_2_n_copies_l	-1.09e-09	5.17e-08	-0.0211526	0.983151	Aeromonas dhakensis	bac-kraken	1	1
ph_field	-0.0496609	0.0597591	-0.831018	0.406488	Aeromonas dhakensis	bac-kraken	1	1
dissolved_oxygen_mg_l	-0.0217884	0.0199824	-1.09038	0.276243	Aeromonas dhakensis	bac-kraken	1	1
specific_conductivity_¬µs_cm	-8.83e-06	6.02e-06	-1.46829	0.142866	Aeromonas dhakensis	bac-kraken	1	1
Wastewater Treatment Plant	0.591386	0.165444	3.57453	0.00039296	Burkholderia mallei	bac-kraken	1	0.0100486
University Campus	0.0879726	0.121829	0.722097	0.470649	Burkholderia mallei	bac-kraken	1	1
University Campus	0.0879726	0.121829	0.722097	0.470649	Burkholderia mallei	bac-kraken	1	1
Dormitory	-0.195102	0.106568	-1.83079	0.0678636	Burkholderia mallei	bac-kraken	1	1
Hospital/Medical Campus	-0.420426	0.205774	-2.04314	0.0416817	Burkholderia mallei	bac-kraken	1	0.683627
fecal_bacteria_cfu_ml	2.64e-06	1.18e-06	2.23753	0.0258974	Burkholderia mallei	bac-kraken	1	0.449608
POPSIZE	6.72e-07	2.07e-07	3.24084	0.00129777	Burkholderia mallei	bac-kraken	1	0.0301848
sars_cov_2_n_copies_l	-8.65e-08	6.92e-08	-1.25038	0.213034	Burkholderia mallei	bac-kraken	1	1
ph_field	-0.32506	0.072736	-4.46904	1.04e-05	Burkholderia mallei	bac-kraken	0.0787427	0.00035806
dissolved_oxygen_mg_l	-0.0649669	0.0247252	-2.62756	0.00895026	Burkholderia mallei	bac-kraken	1	0.172448
specific_conductivity_¬µs_cm	6.84e-06	7.51e-06	0.911099	0.36283	Burkholderia mallei	bac-kraken	1	1
Wastewater Treatment Plant	-0.486475	0.144119	-3.37551	0.00080759	Pseudomonas sp. BIOMIG1BAC	bac-kraken	1	0.019469
University Campus	0.549319	0.102463	5.36117	1.39e-07	Pseudomonas sp. BIOMIG1BAC	bac-kraken	0.00115765	6.39e-06
University Campus	0.549319	0.102463	5.36117	1.39e-07	Pseudomonas sp. BIOMIG1BAC	bac-kraken	0.00115765	6.39e-06
Dormitory	-0.389592	0.0910333	-4.27967	2.34e-05	Pseudomonas sp. BIOMIG1BAC	bac-kraken	0.172457	0.00075681
Hospital/Medical Campus	0.61146	0.177298	3.44877	0.00062192	Pseudomonas sp. BIOMIG1BAC	bac-kraken	1	0.0152572
fecal_bacteria_cfu_ml	-1.97e-06	1.04e-06	-1.897	0.0586728	Pseudomonas sp. BIOMIG1BAC	bac-kraken	1	0.922306
POPSIZE	-4.7e-07	1.53e-07	-3.06036	0.00236901	Pseudomonas sp. BIOMIG1BAC	bac-kraken	1	0.0518874
sars_cov_2_n_copies_l	-3.17e-08	4.65e-08	-0.680902	0.496943	Pseudomonas sp. BIOMIG1BAC	bac-kraken	1	1
ph_field	-0.0395809	0.0685632	-0.577291	0.564087	Pseudomonas sp. BIOMIG1BAC	bac-kraken	1	1
dissolved_oxygen_mg_l	0.0514692	0.0230092	2.2369	0.0258756	Pseudomonas sp. BIOMIG1BAC	bac-kraken	1	0.449418
specific_conductivity_¬µs_cm	8.21e-06	6.88e-06	1.19292	0.233656	Pseudomonas sp. BIOMIG1BAC	bac-kraken	1	1
Wastewater Treatment Plant	1.77498	0.0514735	34.4834	7.76e-123	Mannheimia ovis	bac-kraken	8.23e-119	1.35e-118
University Campus	-0.272623	0.0727126	-3.74932	0.00020299	Mannheimia ovis	bac-kraken	1	0.00550645
University Campus	-0.272623	0.0727126	-3.74932	0.00020299	Mannheimia ovis	bac-kraken	1	0.00550645
Dormitory	-0.440141	0.0611412	-7.19876	2.95e-12	Mannheimia ovis	bac-kraken	2.75e-08	2.41e-10
Hospital/Medical Campus	-0.260475	0.124809	-2.08698	0.0375115	Mannheimia ovis	bac-kraken	1	0.623657
fecal_bacteria_cfu_ml	5.23e-06	7.37e-07	7.09821	7.38e-12	Mannheimia ovis	bac-kraken	6.84e-08	5.8e-10
POPSIZE	2.14e-06	6.48e-08	32.9794	3.78e-113	Mannheimia ovis	bac-kraken	4e-109	2.47e-109
sars_cov_2_n_copies_l	-7.92e-08	5.17e-08	-1.53393	0.127072	Mannheimia ovis	bac-kraken	1	1
ph_field	-0.266333	0.04578	-5.81767	1.27e-08	Mannheimia ovis	bac-kraken	0.00011003	6.78e-07
dissolved_oxygen_mg_l	-0.115238	0.0147016	-7.83844	4.69e-14	Mannheimia ovis	bac-kraken	4.49e-10	4.74e-12
specific_conductivity_¬µs_cm	2.14e-05	4.52e-06	4.73169	3.16e-06	Mannheimia ovis	bac-kraken	0.0246855	0.00011796
Wastewater Treatment Plant	-0.575224	0.186317	-3.08734	0.00215776	Comamonas kerstersii	bac-kraken	1	0.0476504
University Campus	0.525695	0.13425	3.91579	0.00010564	Comamonas kerstersii	bac-kraken	0.732897	0.0030069
University Campus	0.525695	0.13425	3.91579	0.00010564	Comamonas kerstersii	bac-kraken	0.732897	0.0030069
Dormitory	0.118089	0.119896	0.98493	0.325243	Comamonas kerstersii	bac-kraken	1	1
Hospital/Medical Campus	-1.08273	0.225725	-4.79667	2.27e-06	Comamonas kerstersii	bac-kraken	0.0178724	8.69e-05
fecal_bacteria_cfu_ml	1.96e-06	1.47e-06	1.33249	0.18359	Comamonas kerstersii	bac-kraken	1	1
POPSIZE	-8.26e-07	2.12e-07	-3.88857	0.00011915	Comamonas kerstersii	bac-kraken	0.821809	0.00335515
sars_cov_2_n_copies_l	5.28e-08	6.65e-08	0.793823	0.428504	Comamonas kerstersii	bac-kraken	1	1
ph_field	-0.126362	0.088785	-1.42324	0.155492	Comamonas kerstersii	bac-kraken	1	1
dissolved_oxygen_mg_l	-0.0855773	0.0294525	-2.90561	0.00388106	Comamonas kerstersii	bac-kraken	1	0.0812716
specific_conductivity_¬µs_cm	-3.17e-05	8.83e-06	-3.59168	0.00037241	Comamonas kerstersii	bac-kraken	1	0.0095653
Wastewater Treatment Plant	-0.394429	0.124782	-3.16096	0.00169012	Clostridium baratii	bac-kraken	1	0.0382622
University Campus	0.0799011	0.0915538	0.872723	0.383328	Clostridium baratii	bac-kraken	1	1
University Campus	0.0799011	0.0915538	0.872723	0.383328	Clostridium baratii	bac-kraken	1	1
Dormitory	0.109462	0.0802543	1.36393	0.173342	Clostridium baratii	bac-kraken	1	1
Hospital/Medical Campus	-0.0412718	0.155461	-0.265481	0.790774	Clostridium baratii	bac-kraken	1	1
fecal_bacteria_cfu_ml	-1.8e-06	9.54e-07	-1.88903	0.0597366	Clostridium baratii	bac-kraken	1	0.936639
POPSIZE	-4.05e-07	1.32e-07	-3.0781	0.00223565	Clostridium baratii	bac-kraken	1	0.0492039
sars_cov_2_n_copies_l	3.76e-08	4.46e-08	0.842927	0.40056	Clostridium baratii	bac-kraken	1	1
ph_field	0.117136	0.0579487	2.02138	0.0439451	Clostridium baratii	bac-kraken	1	0.716361
dissolved_oxygen_mg_l	0.0720924	0.0195957	3.67898	0.00026815	Clostridium baratii	bac-kraken	1	0.00710131
specific_conductivity_¬µs_cm	7e-06	6e-06	1.16776	0.243649	Clostridium baratii	bac-kraken	1	1
Wastewater Treatment Plant	0.699672	0.121547	5.75642	1.69e-08	Rhodopseudomonas palustris	bac-kraken	0.00014598	8.91e-07
University Campus	-0.0884929	0.0916025	-0.966054	0.334591	Rhodopseudomonas palustris	bac-kraken	1	1
University Campus	-0.0884929	0.0916025	-0.966054	0.334591	Rhodopseudomonas palustris	bac-kraken	1	1
Dormitory	-0.33936	0.07872	-4.31098	2.04e-05	Rhodopseudomonas palustris	bac-kraken	0.15123	0.00066683
Hospital/Medical Campus	0.462371	0.153892	3.00451	0.00282454	Rhodopseudomonas palustris	bac-kraken	1	0.0608311
fecal_bacteria_cfu_ml	3.18e-06	8.29e-07	3.83918	0.00014713	Rhodopseudomonas palustris	bac-kraken	1	0.00407795
POPSIZE	9.08e-07	1.25e-07	7.25758	2.27e-12	Rhodopseudomonas palustris	bac-kraken	2.12e-08	1.87e-10
sars_cov_2_n_copies_l	-3.23e-08	4.14e-08	-0.780231	0.436437	Rhodopseudomonas palustris	bac-kraken	1	1
ph_field	0.0687629	0.0589929	1.16561	0.244506	Rhodopseudomonas palustris	bac-kraken	1	1
dissolved_oxygen_mg_l	-0.0208689	0.0197455	-1.05689	0.291236	Rhodopseudomonas palustris	bac-kraken	1	1
specific_conductivity_¬µs_cm	4.02e-06	5.87e-06	0.684329	0.494191	Rhodopseudomonas palustris	bac-kraken	1	1
Wastewater Treatment Plant	0.304381	0.078012	3.90172	0.00011173	Candidatus Filomicrobium marinum	bac-kraken	0.772399	0.00315976
University Campus	0.313826	0.0555119	5.65332	2.97e-08	Candidatus Filomicrobium marinum	bac-kraken	0.00025367	1.51e-06
University Campus	0.313826	0.0555119	5.65332	2.97e-08	Candidatus Filomicrobium marinum	bac-kraken	0.00025367	1.51e-06
Dormitory	-0.391397	0.0467363	-8.37459	9.05e-16	Candidatus Filomicrobium marinum	bac-kraken	8.81e-12	1.08e-13
Hospital/Medical Campus	0.0977035	0.0976886	1.00015	0.317831	Candidatus Filomicrobium marinum	bac-kraken	1	1
fecal_bacteria_cfu_ml	1.91e-06	6.02e-07	3.16548	0.00168778	Candidatus Filomicrobium marinum	bac-kraken	1	0.0382257
POPSIZE	3.84e-07	9.41e-08	4.07789	5.55e-05	Candidatus Filomicrobium marinum	bac-kraken	0.395275	0.00166471
sars_cov_2_n_copies_l	3.13e-08	2.9e-08	1.08066	0.281518	Candidatus Filomicrobium marinum	bac-kraken	1	1
ph_field	-0.202771	0.0356759	-5.68371	2.64e-08	Candidatus Filomicrobium marinum	bac-kraken	0.00022577	1.35e-06
dissolved_oxygen_mg_l	-0.0797347	0.0117413	-6.79098	4.33e-11	Candidatus Filomicrobium marinum	bac-kraken	3.96e-07	3.1e-09
specific_conductivity_¬µs_cm	3.9e-06	3.74e-06	1.04292	0.297658	Candidatus Filomicrobium marinum	bac-kraken	1	1
Wastewater Treatment Plant	4.36263	0.259137	16.8352	1.2e-48	Desulfobacter postgatei	bac-kraken	1.25e-44	6.26e-46
University Campus	0.982756	0.239988	4.09503	5.09e-05	Desulfobacter postgatei	bac-kraken	0.364714	0.00154335
University Campus	0.982756	0.239988	4.09503	5.09e-05	Desulfobacter postgatei	bac-kraken	0.364714	0.00154335
Dormitory	-2.19652	0.185333	-11.8517	4.86e-28	Desulfobacter postgatei	bac-kraken	4.95e-24	1.24e-25
Hospital/Medical Campus	-1.23319	0.410941	-3.00089	0.00285761	Desulfobacter postgatei	bac-kraken	1	0.0614799
fecal_bacteria_cfu_ml	1.71e-05	2.46e-06	6.94466	1.93e-11	Desulfobacter postgatei	bac-kraken	1.78e-07	1.45e-09
POPSIZE	5.51e-06	2.74e-07	20.1548	7.92e-62	Desulfobacter postgatei	bac-kraken	8.29e-58	6.56e-59
sars_cov_2_n_copies_l	-3.2e-07	1.55e-07	-2.06104	0.0409594	Desulfobacter postgatei	bac-kraken	1	0.673367
ph_field	-1.21742	0.144161	-8.44487	6.61e-16	Desulfobacter postgatei	bac-kraken	6.45e-12	8.04e-14
dissolved_oxygen_mg_l	-0.305142	0.0498927	-6.11596	2.4e-09	Desulfobacter postgatei	bac-kraken	2.11e-05	1.39e-07
specific_conductivity_¬µs_cm	0.0001493	1.34e-05	11.1705	3.4e-25	Desulfobacter postgatei	bac-kraken	3.44e-21	7.54e-23
Wastewater Treatment Plant	0.61393	0.0482337	12.7282	1.79e-31	Candidatus Fokinia solitaria	bac-kraken	1.83e-27	5.26e-29
University Campus	-0.0350929	0.0413422	-0.84884	0.396469	Candidatus Fokinia solitaria	bac-kraken	1	1
University Campus	-0.0350929	0.0413422	-0.84884	0.396469	Candidatus Fokinia solitaria	bac-kraken	1	1
Dormitory	-0.183376	0.0351649	-5.21474	2.94e-07	Candidatus Fokinia solitaria	bac-kraken	0.0024165	1.29e-05
Hospital/Medical Campus	-0.144162	0.0698381	-2.06423	0.0396291	Candidatus Fokinia solitaria	bac-kraken	1	0.655211
fecal_bacteria_cfu_ml	1.34e-06	4.13e-07	3.2317	0.00135057	Candidatus Fokinia solitaria	bac-kraken	1	0.0312113
POPSIZE	7.53e-07	5.79e-08	13.0019	3.45e-32	Candidatus Fokinia solitaria	bac-kraken	3.54e-28	1.07e-29
sars_cov_2_n_copies_l	-3.52e-08	2.39e-08	-1.46907	0.143828	Candidatus Fokinia solitaria	bac-kraken	1	1
ph_field	-0.112464	0.0257844	-4.36173	1.67e-05	Candidatus Fokinia solitaria	bac-kraken	0.124265	0.0005527
dissolved_oxygen_mg_l	-0.0425456	0.00848448	-5.01452	8.19e-07	Candidatus Fokinia solitaria	bac-kraken	0.00660705	3.37e-05
specific_conductivity_¬µs_cm	1.06e-05	2.57e-06	4.13317	4.42e-05	Candidatus Fokinia solitaria	bac-kraken	0.318591	0.00135872
Wastewater Treatment Plant	-0.849163	0.158167	-5.36876	1.34e-07	Campylobacter concisus	bac-kraken	0.00111409	6.17e-06
University Campus	-0.406354	0.117031	-3.47218	0.00057156	Campylobacter concisus	bac-kraken	1	0.0141279
University Campus	-0.406354	0.117031	-3.47218	0.00057156	Campylobacter concisus	bac-kraken	1	0.0141279
Dormitory	0.748402	0.0974111	7.68292	1.17e-13	Campylobacter concisus	bac-kraken	1.12e-09	1.13e-11
Hospital/Medical Campus	-0.339638	0.200768	-1.69169	0.0914703	Campylobacter concisus	bac-kraken	1	1
fecal_bacteria_cfu_ml	-5.94e-06	1.25e-06	-4.76644	2.78e-06	Campylobacter concisus	bac-kraken	0.0217719	0.0001046
POPSIZE	-1.01e-06	1.85e-07	-5.46459	8.45e-08	Campylobacter concisus	bac-kraken	0.00070985	4e-06
sars_cov_2_n_copies_l	-1.22e-08	6.83e-08	-0.178868	0.858274	Campylobacter concisus	bac-kraken	1	1
ph_field	0.275378	0.0750346	3.67002	0.00027739	Campylobacter concisus	bac-kraken	1	0.00732856
dissolved_oxygen_mg_l	0.129008	0.0247071	5.22149	2.94e-07	Campylobacter concisus	bac-kraken	0.00241675	1.29e-05
specific_conductivity_¬µs_cm	9.24e-06	7.68e-06	1.202	0.230122	Campylobacter concisus	bac-kraken	1	1
Wastewater Treatment Plant	1.08416	0.0926081	11.707	1.75e-27	Melioribacter roseus	bac-kraken	1.78e-23	4.29e-25
University Campus	0.17658	0.0771906	2.28759	0.0226737	Melioribacter roseus	bac-kraken	1	0.399486
University Campus	0.17658	0.0771906	2.28759	0.0226737	Melioribacter roseus	bac-kraken	1	0.399486
Dormitory	-0.576794	0.0619058	-9.31729	7.62e-19	Melioribacter roseus	bac-kraken	7.57e-15	1.17e-16
Hospital/Medical Campus	0.00382041	0.1318	0.0289865	0.97689	Melioribacter roseus	bac-kraken	1	1
fecal_bacteria_cfu_ml	4.04e-06	8.2e-07	4.92259	1.33e-06	Melioribacter roseus	bac-kraken	0.0106368	5.3e-05
POPSIZE	1.37e-06	1.09e-07	12.5777	1.55e-30	Melioribacter roseus	bac-kraken	1.59e-26	4.39e-28
sars_cov_2_n_copies_l	-9.28e-08	5.21e-08	-1.78072	0.0769049	Melioribacter roseus	bac-kraken	1	1
ph_field	-0.347619	0.0466025	-7.45924	6.02e-13	Melioribacter roseus	bac-kraken	5.67e-09	5.3e-11
dissolved_oxygen_mg_l	-0.100295	0.015885	-6.3138	7.64e-10	Melioribacter roseus	bac-kraken	6.82e-06	4.73e-08
specific_conductivity_¬µs_cm	2.46e-05	4.83e-06	5.09229	5.62e-07	Melioribacter roseus	bac-kraken	0.00456747	2.37e-05
Wastewater Treatment Plant	-0.128526	0.0788188	-1.63066	0.103736	Berryella intestinalis	bac-kraken	1	1
University Campus	-0.140454	0.0569493	-2.46629	0.0140632	Berryella intestinalis	bac-kraken	1	0.259699
University Campus	-0.140454	0.0569493	-2.46629	0.0140632	Berryella intestinalis	bac-kraken	1	0.259699
Dormitory	-0.0461986	0.0503079	-0.918317	0.358997	Berryella intestinalis	bac-kraken	1	1
Hospital/Medical Campus	0.771626	0.0895092	8.62063	1.5e-16	Berryella intestinalis	bac-kraken	1.47e-12	1.93e-14
fecal_bacteria_cfu_ml	-1.25e-06	5.39e-07	-2.31635	0.0211316	Berryella intestinalis	bac-kraken	1	0.375165
POPSIZE	-1.35e-07	9.27e-08	-1.45165	0.147431	Berryella intestinalis	bac-kraken	1	1
sars_cov_2_n_copies_l	-3.14e-08	2.37e-08	-1.32507	0.187084	Berryella intestinalis	bac-kraken	1	1
ph_field	0.0143443	0.0351009	0.408658	0.683022	Berryella intestinalis	bac-kraken	1	1
dissolved_oxygen_mg_l	0.0293288	0.0116643	2.51441	0.0123376	Berryella intestinalis	bac-kraken	1	0.230813
specific_conductivity_¬µs_cm	-3.08e-06	3.5e-06	-0.878444	0.380267	Berryella intestinalis	bac-kraken	1	1
Wastewater Treatment Plant	0.534777	0.0964964	5.54194	5.38e-08	Riemerella anatipestifer	bac-kraken	0.00045577	2.63e-06
University Campus	-0.201337	0.0719171	-2.79956	0.00536074	Riemerella anatipestifer	bac-kraken	1	0.108746
University Campus	-0.201337	0.0719171	-2.79956	0.00536074	Riemerella anatipestifer	bac-kraken	1	0.108746
Dormitory	-0.0339531	0.0637087	-0.532942	0.594364	Riemerella anatipestifer	bac-kraken	1	1
Hospital/Medical Campus	-0.103943	0.123075	-0.844553	0.398857	Riemerella anatipestifer	bac-kraken	1	1
fecal_bacteria_cfu_ml	9.8e-07	7.82e-07	1.25369	0.210815	Riemerella anatipestifer	bac-kraken	1	1
POPSIZE	6.2e-07	1.16e-07	5.3313	1.68e-07	Riemerella anatipestifer	bac-kraken	0.00139859	7.65e-06
sars_cov_2_n_copies_l	-9.24e-08	4e-08	-2.30812	0.0223061	Riemerella anatipestifer	bac-kraken	1	0.393874
ph_field	-0.0831063	0.0461786	-1.79967	0.0727099	Riemerella anatipestifer	bac-kraken	1	1
dissolved_oxygen_mg_l	-0.0058517	0.0155082	-0.377326	0.706143	Riemerella anatipestifer	bac-kraken	1	1
specific_conductivity_¬µs_cm	-1.17e-06	4.65e-06	-0.251057	0.801908	Riemerella anatipestifer	bac-kraken	1	1
Wastewater Treatment Plant	2.87598	0.134625	21.3629	1.86e-68	Novosphingobium ginsenosidimutans	bac-kraken	1.96e-64	1.87e-65
University Campus	-0.250405	0.141721	-1.76689	0.0779968	Novosphingobium ginsenosidimutans	bac-kraken	1	1
University Campus	-0.250405	0.141721	-1.76689	0.0779968	Novosphingobium ginsenosidimutans	bac-kraken	1	1
Dormitory	-0.870012	0.11719	-7.42392	6.71e-13	Novosphingobium ginsenosidimutans	bac-kraken	6.32e-09	5.87e-11
Hospital/Medical Campus	-0.386744	0.2406	-1.60742	0.108739	Novosphingobium ginsenosidimutans	bac-kraken	1	1
fecal_bacteria_cfu_ml	8.23e-06	1.44e-06	5.6964	2.65e-08	Novosphingobium ginsenosidimutans	bac-kraken	0.00022641	1.35e-06
POPSIZE	3.52e-06	1.61e-07	21.8925	3.81e-69	Novosphingobium ginsenosidimutans	bac-kraken	4e-65	3.93e-66
sars_cov_2_n_copies_l	-1.01e-07	9.58e-08	-1.05748	0.291928	Novosphingobium ginsenosidimutans	bac-kraken	1	1
ph_field	-0.446256	0.0860971	-5.18317	3.56e-07	Novosphingobium ginsenosidimutans	bac-kraken	0.00291606	1.54e-05
dissolved_oxygen_mg_l	-0.13725	0.0287262	-4.77785	2.54e-06	Novosphingobium ginsenosidimutans	bac-kraken	0.0199629	9.66e-05
specific_conductivity_¬µs_cm	3.36e-05	8.56e-06	3.92577	0.00010291	Novosphingobium ginsenosidimutans	bac-kraken	0.714624	0.00293423
Wastewater Treatment Plant	1.58557	0.177313	8.94222	1.35e-17	Helicobacter pylori	bac-kraken	1.33e-13	1.9e-15
University Campus	0.675106	0.136684	4.93918	1.15e-06	Helicobacter pylori	bac-kraken	0.00919796	4.63e-05
University Campus	0.675106	0.136684	4.93918	1.15e-06	Helicobacter pylori	bac-kraken	0.00919796	4.63e-05
Dormitory	-0.887992	0.11541	-7.69422	1.09e-13	Helicobacter pylori	bac-kraken	1.04e-09	1.06e-11
Hospital/Medical Campus	-1.02828	0.23324	-4.40868	1.33e-05	Helicobacter pylori	bac-kraken	0.100096	0.0004498
fecal_bacteria_cfu_ml	5.67e-06	1.43e-06	3.96005	9.12e-05	Helicobacter pylori	bac-kraken	0.636729	0.00262674
POPSIZE	2.03e-06	1.83e-07	11.0609	8.08e-25	Helicobacter pylori	bac-kraken	8.18e-21	1.76e-22
sars_cov_2_n_copies_l	-4.76e-10	7.93e-08	-0.0060027	0.995218	Helicobacter pylori	bac-kraken	1	1
ph_field	-0.646742	0.0838716	-7.71111	1.12e-13	Helicobacter pylori	bac-kraken	1.06e-09	1.08e-11
dissolved_oxygen_mg_l	-0.285293	0.0263844	-10.8129	6.33e-24	Helicobacter pylori	bac-kraken	6.4e-20	1.32e-21
specific_conductivity_¬µs_cm	7.92e-05	8.11e-06	9.77131	3.1e-20	Helicobacter pylori	bac-kraken	3.1e-16	5.29e-18
Wastewater Treatment Plant	0.693096	0.12689	5.46219	8.2e-08	Fusobacterium necrophorum	bac-kraken	0.00068956	3.89e-06
University Campus	0.228251	0.0947058	2.41011	0.0163905	Fusobacterium necrophorum	bac-kraken	1	0.298394
University Campus	0.228251	0.0947058	2.41011	0.0163905	Fusobacterium necrophorum	bac-kraken	1	0.298394
Dormitory	-0.289557	0.0824807	-3.51061	0.00049708	Fusobacterium necrophorum	bac-kraken	1	0.0124222
Hospital/Medical Campus	-0.625442	0.158822	-3.93802	9.66e-05	Fusobacterium necrophorum	bac-kraken	0.672142	0.00276447
fecal_bacteria_cfu_ml	2.95e-06	1.01e-06	2.91309	0.00381469	Fusobacterium necrophorum	bac-kraken	1	0.0800583
POPSIZE	8.02e-07	1.54e-07	5.1923	3.4e-07	Fusobacterium necrophorum	bac-kraken	0.00279289	1.48e-05
sars_cov_2_n_copies_l	9.61e-08	5.31e-08	1.80885	0.0724001	Fusobacterium necrophorum	bac-kraken	1	1
ph_field	-0.0132739	0.060737	-0.218547	0.827121	Fusobacterium necrophorum	bac-kraken	1	1
dissolved_oxygen_mg_l	-0.124241	0.019283	-6.44305	3.57e-10	Fusobacterium necrophorum	bac-kraken	3.21e-06	2.3e-08
specific_conductivity_¬µs_cm	-3.19e-07	6.13e-06	-0.0520898	0.958485	Fusobacterium necrophorum	bac-kraken	1	1
Wastewater Treatment Plant	-0.351603	0.103014	-3.41317	0.00070651	Flavobacterium arcticum	bac-kraken	1	0.017187
University Campus	-0.252349	0.0747643	-3.37525	0.00080831	Flavobacterium arcticum	bac-kraken	1	0.0194728
University Campus	-0.252349	0.0747643	-3.37525	0.00080831	Flavobacterium arcticum	bac-kraken	1	0.0194728
Dormitory	0.380054	0.0638148	5.95558	5.61e-09	Flavobacterium arcticum	bac-kraken	4.9e-05	3.12e-07
Hospital/Medical Campus	-0.16073	0.12836	-1.25218	0.211224	Flavobacterium arcticum	bac-kraken	1	1
fecal_bacteria_cfu_ml	-2.73e-06	8.38e-07	-3.25149	0.00126264	Flavobacterium arcticum	bac-kraken	1	0.029407
POPSIZE	-4.53e-07	1.28e-07	-3.54334	0.00044468	Flavobacterium arcticum	bac-kraken	1	0.0112418
sars_cov_2_n_copies_l	-5.37e-09	5.44e-08	-0.0985603	0.921614	Flavobacterium arcticum	bac-kraken	1	1
ph_field	0.174816	0.0485241	3.60267	0.00035705	Flavobacterium arcticum	bac-kraken	1	0.00920241
dissolved_oxygen_mg_l	0.0590674	0.0162308	3.63921	0.0003115	Flavobacterium arcticum	bac-kraken	1	0.00813283
specific_conductivity_¬µs_cm	-1.27e-05	4.94e-06	-2.56531	0.0106976	Flavobacterium arcticum	bac-kraken	1	0.202784
Wastewater Treatment Plant	1.92781	0.183883	10.4839	6.33e-23	Steroidobacter denitrificans	bac-kraken	6.38e-19	1.25e-20
University Campus	-0.443747	0.148738	-2.98342	0.00302207	Steroidobacter denitrificans	bac-kraken	1	0.0647513
University Campus	-0.443747	0.148738	-2.98342	0.00302207	Steroidobacter denitrificans	bac-kraken	1	0.0647513
Dormitory	-0.440977	0.130153	-3.38814	0.00077227	Steroidobacter denitrificans	bac-kraken	1	0.0186779
Hospital/Medical Campus	0.00364566	0.25509	0.0142916	0.988604	Steroidobacter denitrificans	bac-kraken	1	1
fecal_bacteria_cfu_ml	1.39e-06	1.54e-06	0.904127	0.366567	Steroidobacter denitrificans	bac-kraken	1	1
POPSIZE	2.43e-06	2.11e-07	11.4804	2.29e-26	Steroidobacter denitrificans	bac-kraken	2.33e-22	5.39e-24
sars_cov_2_n_copies_l	-1.49e-07	8.51e-08	-1.75609	0.0810347	Steroidobacter denitrificans	bac-kraken	1	1
ph_field	-0.0620209	0.0941022	-0.65908	0.510246	Steroidobacter denitrificans	bac-kraken	1	1
dissolved_oxygen_mg_l	0.0109854	0.0314756	0.349014	0.727273	Steroidobacter denitrificans	bac-kraken	1	1
specific_conductivity_¬µs_cm	1.62e-05	9.41e-06	1.71806	0.0866138	Steroidobacter denitrificans	bac-kraken	1	1
Wastewater Treatment Plant	-0.11669	0.049192	-2.37213	0.01815	Auraticoccus monumenti	bac-kraken	1	0.32656
University Campus	-0.0786492	0.0357249	-2.20152	0.0282595	Auraticoccus monumenti	bac-kraken	1	0.48641
University Campus	-0.0786492	0.0357249	-2.20152	0.0282595	Auraticoccus monumenti	bac-kraken	1	0.48641
Dormitory	0.0732425	0.0313345	2.33744	0.0199002	Auraticoccus monumenti	bac-kraken	1	0.355175
Hospital/Medical Campus	0.129569	0.060631	2.13701	0.0331927	Auraticoccus monumenti	bac-kraken	1	0.561965
fecal_bacteria_cfu_ml	-1.2e-06	3.9e-07	-3.07138	0.00230198	Auraticoccus monumenti	bac-kraken	1	0.0505786
POPSIZE	-1.4e-07	5.86e-08	-2.39506	0.0171049	Auraticoccus monumenti	bac-kraken	1	0.30984
sars_cov_2_n_copies_l	-2.02e-08	1.99e-08	-1.01215	0.313035	Auraticoccus monumenti	bac-kraken	1	1
ph_field	0.011808	0.0232428	0.508027	0.611731	Auraticoccus monumenti	bac-kraken	1	1
dissolved_oxygen_mg_l	0.0369509	0.00757604	4.87733	1.59e-06	Auraticoccus monumenti	bac-kraken	0.012595	6.21e-05
specific_conductivity_¬µs_cm	-3.57e-06	2.35e-06	-1.51987	0.129389	Auraticoccus monumenti	bac-kraken	1	1
Wastewater Treatment Plant	3.06572	0.116297	26.3612	4.7e-90	Methylotenera mobilis	bac-kraken	4.96e-86	9.81e-87
University Campus	0.0629717	0.138803	0.453677	0.650303	Methylotenera mobilis	bac-kraken	1	1
University Campus	0.0629717	0.138803	0.453677	0.650303	Methylotenera mobilis	bac-kraken	1	1
Dormitory	-1.15062	0.107697	-10.6838	1.19e-23	Methylotenera mobilis	bac-kraken	1.2e-19	2.44e-21
Hospital/Medical Campus	-0.527942	0.234093	-2.25527	0.024647	Methylotenera mobilis	bac-kraken	1	0.429973
fecal_bacteria_cfu_ml	9.44e-06	1.41e-06	6.70992	8.12e-11	Methylotenera mobilis	bac-kraken	7.39e-07	5.64e-09
POPSIZE	3.76e-06	1.34e-07	28.0821	1.96e-94	Methylotenera mobilis	bac-kraken	2.07e-90	4.77e-91
sars_cov_2_n_copies_l	-1.17e-07	9.92e-08	-1.18101	0.239395	Methylotenera mobilis	bac-kraken	1	1
ph_field	-0.624096	0.0836872	-7.45749	6.09e-13	Methylotenera mobilis	bac-kraken	5.74e-09	5.35e-11
dissolved_oxygen_mg_l	-0.230064	0.0275487	-8.35118	1.3e-15	Methylotenera mobilis	bac-kraken	1.26e-11	1.52e-13
specific_conductivity_¬µs_cm	4.7e-05	8.42e-06	5.58002	4.62e-08	Methylotenera mobilis	bac-kraken	0.00039227	2.28e-06
Wastewater Treatment Plant	1.79668	0.201826	8.90213	1.83e-17	Ilyobacter polytropus	bac-kraken	1.8e-13	2.54e-15
University Campus	0.48921	0.15821	3.09216	0.00212383	Ilyobacter polytropus	bac-kraken	1	0.0469607
University Campus	0.48921	0.15821	3.09216	0.00212383	Ilyobacter polytropus	bac-kraken	1	0.0469607
Dormitory	-0.829395	0.134342	-6.17376	1.62e-09	Ilyobacter polytropus	bac-kraken	1.43e-05	9.59e-08
Hospital/Medical Campus	-1.03199	0.266689	-3.86964	0.0001269	Ilyobacter polytropus	bac-kraken	0.872455	0.00355153
fecal_bacteria_cfu_ml	7.07e-06	1.68e-06	4.1989	3.43e-05	Ilyobacter polytropus	bac-kraken	0.249206	0.00107352
POPSIZE	2.2e-06	2.42e-07	9.07863	6.24e-18	Ilyobacter polytropus	bac-kraken	6.16e-14	8.97e-16
sars_cov_2_n_copies_l	1.6e-07	9.52e-08	1.67624	0.0956935	Ilyobacter polytropus	bac-kraken	1	1
ph_field	-0.352126	0.101319	-3.47542	0.00056926	Ilyobacter polytropus	bac-kraken	1	0.0140843
dissolved_oxygen_mg_l	-0.259991	0.0316718	-8.20892	3.56e-15	Ilyobacter polytropus	bac-kraken	3.45e-11	4.04e-13
specific_conductivity_¬µs_cm	4.62e-05	1e-05	4.59427	5.94e-06	Ilyobacter polytropus	bac-kraken	0.0456684	0.00021235
Wastewater Treatment Plant	-0.122602	0.0823959	-1.48796	0.137536	Selenomonas sp. oral taxon 478	bac-kraken	1	1
University Campus	-0.0673576	0.0598515	-1.12541	0.261077	Selenomonas sp. oral taxon 478	bac-kraken	1	1
University Campus	-0.0673576	0.0598515	-1.12541	0.261077	Selenomonas sp. oral taxon 478	bac-kraken	1	1
Dormitory	-0.0972419	0.0523957	-1.85591	0.0641884	Selenomonas sp. oral taxon 478	bac-kraken	1	0.996416
Hospital/Medical Campus	0.742943	0.0947993	7.83701	4.07e-14	Selenomonas sp. oral taxon 478	bac-kraken	3.9e-10	4.13e-12
fecal_bacteria_cfu_ml	-5.06e-07	5.58e-07	-0.906495	0.365314	Selenomonas sp. oral taxon 478	bac-kraken	1	1
POPSIZE	-1.62e-07	1.02e-07	-1.58456	0.113904	Selenomonas sp. oral taxon 478	bac-kraken	1	1
sars_cov_2_n_copies_l	-2.25e-08	3.27e-08	-0.688603	0.492096	Selenomonas sp. oral taxon 478	bac-kraken	1	1
ph_field	-0.0678874	0.0367832	-1.84561	0.0657305	Selenomonas sp. oral taxon 478	bac-kraken	1	1
dissolved_oxygen_mg_l	-0.0179598	0.0124542	-1.44206	0.150113	Selenomonas sp. oral taxon 478	bac-kraken	1	1
specific_conductivity_¬µs_cm	-3.19e-06	3.77e-06	-0.8484	0.396758	Selenomonas sp. oral taxon 478	bac-kraken	1	1
Wastewater Treatment Plant	0.380462	0.0978884	3.88669	0.00011861	Acetivibrio saccincola	bac-kraken	0.818319	0.00334173
University Campus	-0.0020226	0.0723286	-0.0279646	0.977704	Acetivibrio saccincola	bac-kraken	1	1
University Campus	-0.0020226	0.0723286	-0.0279646	0.977704	Acetivibrio saccincola	bac-kraken	1	1
Dormitory	-0.119688	0.0632095	-1.89352	0.0589981	Acetivibrio saccincola	bac-kraken	1	0.926451
Hospital/Medical Campus	-0.123523	0.122559	-1.00787	0.314116	Acetivibrio saccincola	bac-kraken	1	1
fecal_bacteria_cfu_ml	1.07e-06	7.69e-07	1.38836	0.165935	Acetivibrio saccincola	bac-kraken	1	1
POPSIZE	4.62e-07	1.2e-07	3.86342	0.0001316	Acetivibrio saccincola	bac-kraken	0.903294	0.00367286
sars_cov_2_n_copies_l	5.8e-09	4.56e-08	0.127296	0.89887	Acetivibrio saccincola	bac-kraken	1	1
ph_field	-0.0764538	0.0464811	-1.64483	0.100835	Acetivibrio saccincola	bac-kraken	1	1
dissolved_oxygen_mg_l	-0.0606987	0.0152929	-3.96909	8.64e-05	Acetivibrio saccincola	bac-kraken	0.604115	0.00249818
specific_conductivity_¬µs_cm	3.64e-06	4.68e-06	0.777429	0.437397	Acetivibrio saccincola	bac-kraken	1	1
Wastewater Treatment Plant	0.431803	0.0632339	6.82866	3.13e-11	Akkermansia glycaniphila	bac-kraken	2.87e-07	2.28e-09
University Campus	0.0781887	0.0482808	1.61946	0.106124	Akkermansia glycaniphila	bac-kraken	1	1
University Campus	0.0781887	0.0482808	1.61946	0.106124	Akkermansia glycaniphila	bac-kraken	1	1
Dormitory	-0.191381	0.0414435	-4.61787	5.21e-06	Akkermansia glycaniphila	bac-kraken	0.0401759	0.00018814
Hospital/Medical Campus	-0.16436	0.0817712	-2.01	0.0450902	Akkermansia glycaniphila	bac-kraken	1	0.732853
fecal_bacteria_cfu_ml	1.51e-06	5.32e-07	2.83898	0.00479705	Akkermansia glycaniphila	bac-kraken	1	0.09844
POPSIZE	5.08e-07	7.93e-08	6.40097	4.59e-10	Akkermansia glycaniphila	bac-kraken	4.11e-06	2.91e-08
sars_cov_2_n_copies_l	3.68e-08	3.18e-08	1.15885	0.248289	Akkermansia glycaniphila	bac-kraken	1	1
ph_field	-0.106088	0.0312213	-3.39793	0.00075119	Akkermansia glycaniphila	bac-kraken	1	0.0182145
dissolved_oxygen_mg_l	-0.0891305	0.00954494	-9.33798	8.59e-19	Akkermansia glycaniphila	bac-kraken	8.53e-15	1.32e-16
specific_conductivity_¬µs_cm	3.33e-06	3.15e-06	1.05664	0.291358	Akkermansia glycaniphila	bac-kraken	1	1
Wastewater Treatment Plant	-0.554555	0.141627	-3.9156	0.00010572	Amylolactobacillus amylophilus	bac-kraken	0.733255	0.00300842
University Campus	-0.235962	0.104019	-2.26844	0.0238254	Amylolactobacillus amylophilus	bac-kraken	1	0.417243
University Campus	-0.235962	0.104019	-2.26844	0.0238254	Amylolactobacillus amylophilus	bac-kraken	1	0.417243
Dormitory	0.388927	0.0898342	4.32939	1.88e-05	Amylolactobacillus amylophilus	bac-kraken	0.139936	0.00061879
Hospital/Medical Campus	0.0664728	0.177559	0.37437	0.708324	Amylolactobacillus amylophilus	bac-kraken	1	1
fecal_bacteria_cfu_ml	-3.81e-06	1.08e-06	-3.53283	0.00046776	Amylolactobacillus amylophilus	bac-kraken	1	0.0117542
POPSIZE	-6.96e-07	1.72e-07	-4.03445	6.63e-05	Amylolactobacillus amylophilus	bac-kraken	0.46933	0.00196376
sars_cov_2_n_copies_l	1.03e-07	5.18e-08	1.99248	0.0480635	Amylolactobacillus amylophilus	bac-kraken	1	0.774737
ph_field	0.178751	0.0648094	2.7581	0.00609625	Amylolactobacillus amylophilus	bac-kraken	1	0.12203
dissolved_oxygen_mg_l	0.0639275	0.0217154	2.94388	0.00344144	Amylolactobacillus amylophilus	bac-kraken	1	0.0728696
specific_conductivity_¬µs_cm	-2.11e-05	6.53e-06	-3.22852	0.0013543	Amylolactobacillus amylophilus	bac-kraken	1	0.0312878
Wastewater Treatment Plant	1.16858	0.190211	6.1436	1.92e-09	Geotalea daltonii	bac-kraken	1.7e-05	1.13e-07
University Campus	1.13345	0.132874	8.53021	2.91e-16	Geotalea daltonii	bac-kraken	2.84e-12	3.65e-14
University Campus	1.13345	0.132874	8.53021	2.91e-16	Geotalea daltonii	bac-kraken	2.84e-12	3.65e-14
Dormitory	-1.0739	0.114897	-9.34662	6.07e-19	Geotalea daltonii	bac-kraken	6.03e-15	9.39e-17
Hospital/Medical Campus	-1.02117	0.239465	-4.26438	2.49e-05	Geotalea daltonii	bac-kraken	0.183705	0.00080365
fecal_bacteria_cfu_ml	7.81e-06	1.47e-06	5.31595	1.92e-07	Geotalea daltonii	bac-kraken	0.00159355	8.67e-06
POPSIZE	1.33e-06	2.33e-07	5.7312	2.04e-08	Geotalea daltonii	bac-kraken	0.00017572	1.06e-06
sars_cov_2_n_copies_l	1.8e-07	8.17e-08	2.20765	0.0287284	Geotalea daltonii	bac-kraken	1	0.493992
ph_field	-0.606486	0.0860375	-7.04909	8.6e-12	Geotalea daltonii	bac-kraken	7.97e-08	6.71e-10
dissolved_oxygen_mg_l	-0.317341	0.0259071	-12.2492	2.78e-29	Geotalea daltonii	bac-kraken	2.84e-25	7.47e-27
specific_conductivity_¬µs_cm	2.95e-06	9.24e-06	0.319349	0.74964	Geotalea daltonii	bac-kraken	1	1
Wastewater Treatment Plant	-0.971018	0.158499	-6.12632	2.12e-09	Sphingobacterium psychroaquaticum	bac-kraken	1.87e-05	1.24e-07
University Campus	-0.219778	0.119689	-1.83624	0.0670516	Sphingobacterium psychroaquaticum	bac-kraken	1	1
University Campus	-0.219778	0.119689	-1.83624	0.0670516	Sphingobacterium psychroaquaticum	bac-kraken	1	1
Dormitory	0.714555	0.0993693	7.19091	3.11e-12	Sphingobacterium psychroaquaticum	bac-kraken	2.9e-08	2.54e-10
Hospital/Medical Campus	-0.565589	0.201966	-2.80041	0.00534691	Sphingobacterium psychroaquaticum	bac-kraken	1	0.10857
fecal_bacteria_cfu_ml	-3.43e-06	1.24e-06	-2.75398	0.00620312	Sphingobacterium psychroaquaticum	bac-kraken	1	0.123979
POPSIZE	-1.25e-06	1.93e-07	-6.45486	3.34e-10	Sphingobacterium psychroaquaticum	bac-kraken	3e-06	2.16e-08
sars_cov_2_n_copies_l	-7.23e-08	6.35e-08	-1.13904	0.256434	Sphingobacterium psychroaquaticum	bac-kraken	1	1
ph_field	0.319385	0.0722214	4.4223	1.28e-05	Sphingobacterium psychroaquaticum	bac-kraken	0.0961089	0.00043238
dissolved_oxygen_mg_l	0.130651	0.0238275	5.48322	7.65e-08	Sphingobacterium psychroaquaticum	bac-kraken	0.00064426	3.65e-06
specific_conductivity_¬µs_cm	-3.06e-05	7.27e-06	-4.20724	3.24e-05	Sphingobacterium psychroaquaticum	bac-kraken	0.236301	0.00102125
Wastewater Treatment Plant	-0.697562	0.225968	-3.087	0.00216019	Metakosakonia sp. MRY16-398	bac-kraken	1	0.047694
University Campus	0.203858	0.16555	1.2314	0.218885	Metakosakonia sp. MRY16-398	bac-kraken	1	1
University Campus	0.203858	0.16555	1.2314	0.218885	Metakosakonia sp. MRY16-398	bac-kraken	1	1
Dormitory	0.143779	0.145409	0.988784	0.323356	Metakosakonia sp. MRY16-398	bac-kraken	1	1
Hospital/Medical Campus	-0.0669561	0.281373	-0.237962	0.81203	Metakosakonia sp. MRY16-398	bac-kraken	1	1
fecal_bacteria_cfu_ml	3.75e-06	1.6e-06	2.34231	0.0197395	Metakosakonia sp. MRY16-398	bac-kraken	1	0.352548
POPSIZE	-9.25e-07	2.81e-07	-3.288	0.00110383	Metakosakonia sp. MRY16-398	bac-kraken	1	0.0259631
sars_cov_2_n_copies_l	8.72e-08	8.19e-08	1.06347	0.289212	Metakosakonia sp. MRY16-398	bac-kraken	1	1
ph_field	0.0123815	0.0990756	0.12497	0.900614	Metakosakonia sp. MRY16-398	bac-kraken	1	1
dissolved_oxygen_mg_l	-0.0350807	0.0331026	-1.05976	0.289931	Metakosakonia sp. MRY16-398	bac-kraken	1	1
specific_conductivity_¬µs_cm	-1.72e-05	9.96e-06	-1.72924	0.0845909	Metakosakonia sp. MRY16-398	bac-kraken	1	1
Wastewater Treatment Plant	-0.990024	0.156658	-6.31966	6.89e-10	Undibacterium parvum	bac-kraken	6.15e-06	4.3e-08
University Campus	-0.250121	0.118462	-2.1114	0.0353468	Undibacterium parvum	bac-kraken	1	0.592669
University Campus	-0.250121	0.118462	-2.1114	0.0353468	Undibacterium parvum	bac-kraken	1	0.592669
Dormitory	0.467323	0.101951	4.58381	6.08e-06	Undibacterium parvum	bac-kraken	0.0467108	0.00021706
Hospital/Medical Campus	0.474189	0.200707	2.3626	0.018617	Undibacterium parvum	bac-kraken	1	0.334157
fecal_bacteria_cfu_ml	-5.67e-06	1.27e-06	-4.4617	1.11e-05	Undibacterium parvum	bac-kraken	0.0835619	0.0003787
POPSIZE	-1.21e-06	1.92e-07	-6.29921	8.34e-10	Undibacterium parvum	bac-kraken	7.44e-06	5.14e-08
sars_cov_2_n_copies_l	-1.01e-07	6.31e-08	-1.60049	0.111513	Undibacterium parvum	bac-kraken	1	1
ph_field	0.191995	0.0755764	2.5404	0.0114718	Undibacterium parvum	bac-kraken	1	0.216282
dissolved_oxygen_mg_l	0.178841	0.0238679	7.49293	4.82e-13	Undibacterium parvum	bac-kraken	4.55e-09	4.31e-11
specific_conductivity_¬µs_cm	-2.51e-05	7.59e-06	-3.30817	0.00103015	Undibacterium parvum	bac-kraken	1	0.0243785
Wastewater Treatment Plant	0.107081	0.138271	0.77443	0.439126	Pseudoxanthomonas spadix	bac-kraken	1	1
University Campus	-0.258397	0.0995759	-2.59498	0.00980148	Pseudoxanthomonas spadix	bac-kraken	1	0.186951
University Campus	-0.258397	0.0995759	-2.59498	0.00980148	Pseudoxanthomonas spadix	bac-kraken	1	0.186951
Dormitory	0.202132	0.0875525	2.30869	0.0214611	Pseudoxanthomonas spadix	bac-kraken	1	0.380238
Hospital/Medical Campus	-0.173633	0.170113	-1.02069	0.308007	Pseudoxanthomonas spadix	bac-kraken	1	1
fecal_bacteria_cfu_ml	-4.26e-07	1.07e-06	-0.398967	0.690168	Pseudoxanthomonas spadix	bac-kraken	1	1
POPSIZE	9.49e-08	1.66e-07	0.569975	0.569034	Pseudoxanthomonas spadix	bac-kraken	1	1
sars_cov_2_n_copies_l	-8.3e-08	5.26e-08	-1.57913	0.116331	Pseudoxanthomonas spadix	bac-kraken	1	1
ph_field	-0.0263749	0.063964	-0.412339	0.680325	Pseudoxanthomonas spadix	bac-kraken	1	1
dissolved_oxygen_mg_l	0.064847	0.021153	3.06562	0.00232833	Pseudoxanthomonas spadix	bac-kraken	1	0.0510928
specific_conductivity_¬µs_cm	-1.51e-05	6.41e-06	-2.34868	0.01936	Pseudoxanthomonas spadix	bac-kraken	1	0.346066
Wastewater Treatment Plant	-0.0601081	0.114245	-0.526131	0.599083	Paludisphaera borealis	bac-kraken	1	1
University Campus	-0.461016	0.0797076	-5.78384	1.46e-08	Paludisphaera borealis	bac-kraken	0.0001258	7.71e-07
University Campus	-0.461016	0.0797076	-5.78384	1.46e-08	Paludisphaera borealis	bac-kraken	0.0001258	7.71e-07
Dormitory	0.335463	0.0708578	4.73431	3.04e-06	Paludisphaera borealis	bac-kraken	0.0237489	0.0001137
Hospital/Medical Campus	0.164802	0.140441	1.17346	0.241298	Paludisphaera borealis	bac-kraken	1	1
fecal_bacteria_cfu_ml	-1.72e-06	8.43e-07	-2.04403	0.0417183	Paludisphaera borealis	bac-kraken	1	0.684121
POPSIZE	-7.42e-08	1.34e-07	-0.553919	0.579963	Paludisphaera borealis	bac-kraken	1	1
sars_cov_2_n_copies_l	-8.46e-09	3.86e-08	-0.219352	0.826662	Paludisphaera borealis	bac-kraken	1	1
ph_field	0.0993902	0.0529342	1.87762	0.061203	Paludisphaera borealis	bac-kraken	1	0.956042
dissolved_oxygen_mg_l	0.0667605	0.0174205	3.83229	0.00014864	Paludisphaera borealis	bac-kraken	1	0.00411663
specific_conductivity_¬µs_cm	-1.26e-05	5.3e-06	-2.37618	0.0179959	Paludisphaera borealis	bac-kraken	1	0.324123
Wastewater Treatment Plant	1.12075	0.231683	4.83743	1.87e-06	Fusobacterium mortiferum	bac-kraken	0.0147913	7.25e-05
University Campus	0.480386	0.171214	2.80577	0.00526062	Fusobacterium mortiferum	bac-kraken	1	0.106964
University Campus	0.480386	0.171214	2.80577	0.00526062	Fusobacterium mortiferum	bac-kraken	1	0.106964
Dormitory	-1.14568	0.140703	-8.14251	4.78e-15	Fusobacterium mortiferum	bac-kraken	4.63e-11	5.37e-13
Hospital/Medical Campus	1.19922	0.287188	4.17573	3.64e-05	Fusobacterium mortiferum	bac-kraken	0.263773	0.00113316
fecal_bacteria_cfu_ml	5.84e-06	1.86e-06	3.13552	0.00186462	Fusobacterium mortiferum	bac-kraken	1	0.0417958
POPSIZE	1.39e-06	2.81e-07	4.94708	1.14e-06	Fusobacterium mortiferum	bac-kraken	0.00911748	4.59e-05
sars_cov_2_n_copies_l	1.35e-07	1.02e-07	1.32634	0.186667	Fusobacterium mortiferum	bac-kraken	1	1
ph_field	-0.268454	0.110066	-2.43902	0.0151865	Fusobacterium mortiferum	bac-kraken	1	0.278275
dissolved_oxygen_mg_l	-0.168243	0.0361112	-4.65902	4.41e-06	Fusobacterium mortiferum	bac-kraken	0.0341286	0.00016073
specific_conductivity_¬µs_cm	7.23e-06	1.12e-05	0.646072	0.518629	Fusobacterium mortiferum	bac-kraken	1	1
Wastewater Treatment Plant	1.86311	0.151037	12.3355	6.38e-30	Hydrocarboniclastica marina	bac-kraken	6.53e-26	1.77e-27
University Campus	-0.448955	0.126504	-3.54895	0.0004319	Hydrocarboniclastica marina	bac-kraken	1	0.0109425
University Campus	-0.448955	0.126504	-3.54895	0.0004319	Hydrocarboniclastica marina	bac-kraken	1	0.0109425
Dormitory	-0.313023	0.111672	-2.80305	0.00530423	Hydrocarboniclastica marina	bac-kraken	1	0.107809
Hospital/Medical Campus	-0.361368	0.217183	-1.66389	0.0969045	Hydrocarboniclastica marina	bac-kraken	1	1
fecal_bacteria_cfu_ml	2.15e-06	1.33e-06	1.61149	0.107999	Hydrocarboniclastica marina	bac-kraken	1	1
POPSIZE	2.26e-06	1.86e-07	12.1128	9.49e-29	Hydrocarboniclastica marina	bac-kraken	9.69e-25	2.51e-26
sars_cov_2_n_copies_l	-6.67e-08	7.77e-08	-0.858101	0.392153	Hydrocarboniclastica marina	bac-kraken	1	1
ph_field	-0.222683	0.079903	-2.78691	0.00558976	Hydrocarboniclastica marina	bac-kraken	1	0.112865
dissolved_oxygen_mg_l	-0.0560505	0.0268414	-2.08821	0.0374475	Hydrocarboniclastica marina	bac-kraken	1	0.622692
specific_conductivity_¬µs_cm	2.31e-05	7.92e-06	2.91197	0.00380687	Hydrocarboniclastica marina	bac-kraken	1	0.0799103
Wastewater Treatment Plant	1.89807	0.219113	8.66254	1.1e-16	Sphingobium sp. CAP-1	bac-kraken	1.08e-12	1.43e-14
University Campus	-0.765462	0.168801	-4.5347	7.6e-06	Sphingobium sp. CAP-1	bac-kraken	0.0580206	0.00026712
University Campus	-0.765462	0.168801	-4.5347	7.6e-06	Sphingobium sp. CAP-1	bac-kraken	0.0580206	0.00026712
Dormitory	-0.176672	0.151611	-1.1653	0.24458	Sphingobium sp. CAP-1	bac-kraken	1	1
Hospital/Medical Campus	-0.0127049	0.29353	-0.043283	0.965497	Sphingobium sp. CAP-1	bac-kraken	1	1
fecal_bacteria_cfu_ml	5.43e-06	1.85e-06	2.93504	0.00356122	Sphingobium sp. CAP-1	bac-kraken	1	0.0751922
POPSIZE	2.21e-06	2.65e-07	8.31325	1.71e-15	Sphingobium sp. CAP-1	bac-kraken	1.66e-11	2e-13
sars_cov_2_n_copies_l	6.49e-08	1.01e-07	0.645312	0.519673	Sphingobium sp. CAP-1	bac-kraken	1	1
ph_field	-0.430391	0.108535	-3.96547	8.76e-05	Sphingobium sp. CAP-1	bac-kraken	0.612364	0.00252992
dissolved_oxygen_mg_l	-0.0384345	0.0369422	-1.0404	0.298821	Sphingobium sp. CAP-1	bac-kraken	1	1
specific_conductivity_¬µs_cm	-1e-05	1.1e-05	-0.910972	0.362897	Sphingobium sp. CAP-1	bac-kraken	1	1
Wastewater Treatment Plant	-0.456321	0.163594	-2.78934	0.00552956	Azospirillum thiophilum	bac-kraken	1	0.111779
University Campus	0.0400399	0.119808	0.3342	0.738401	Azospirillum thiophilum	bac-kraken	1	1
University Campus	0.0400399	0.119808	0.3342	0.738401	Azospirillum thiophilum	bac-kraken	1	1
Dormitory	0.211635	0.104653	2.02226	0.0438036	Azospirillum thiophilum	bac-kraken	1	0.714166
Hospital/Medical Campus	-0.214467	0.203015	-1.05641	0.291407	Azospirillum thiophilum	bac-kraken	1	1
fecal_bacteria_cfu_ml	-1.02e-06	1.3e-06	-0.783319	0.433983	Azospirillum thiophilum	bac-kraken	1	1
POPSIZE	-5.42e-07	1.89e-07	-2.86704	0.00437591	Azospirillum thiophilum	bac-kraken	1	0.0905803
sars_cov_2_n_copies_l	-5.66e-08	5.61e-08	-1.00865	0.314706	Azospirillum thiophilum	bac-kraken	1	1
ph_field	0.0570937	0.0776768	0.735016	0.462786	Azospirillum thiophilum	bac-kraken	1	1
dissolved_oxygen_mg_l	0.0752928	0.0257983	2.91852	0.00372736	Azospirillum thiophilum	bac-kraken	1	0.0783674
specific_conductivity_¬µs_cm	-5.66e-06	7.85e-06	-0.720666	0.471565	Azospirillum thiophilum	bac-kraken	1	1
Wastewater Treatment Plant	0.25808	0.183997	1.40263	0.16149	Thiopseudomonas alkaliphila	bac-kraken	1	1
University Campus	0.97929	0.124707	7.85275	3.65e-14	Thiopseudomonas alkaliphila	bac-kraken	3.5e-10	3.72e-12
University Campus	0.97929	0.124707	7.85275	3.65e-14	Thiopseudomonas alkaliphila	bac-kraken	3.5e-10	3.72e-12
Dormitory	-0.818066	0.110241	-7.42067	6.86e-13	Thiopseudomonas alkaliphila	bac-kraken	6.45e-09	5.98e-11
Hospital/Medical Campus	-0.153604	0.226911	-0.676935	0.498832	Thiopseudomonas alkaliphila	bac-kraken	1	1
fecal_bacteria_cfu_ml	2.24e-06	1.42e-06	1.58563	0.113749	Thiopseudomonas alkaliphila	bac-kraken	1	1
POPSIZE	4.66e-07	1.97e-07	2.3642	0.018575	Thiopseudomonas alkaliphila	bac-kraken	1	0.333461
sars_cov_2_n_copies_l	-3.55e-08	6.19e-08	-0.573721	0.566983	Thiopseudomonas alkaliphila	bac-kraken	1	1
ph_field	-0.423395	0.0826809	-5.12084	4.86e-07	Thiopseudomonas alkaliphila	bac-kraken	0.00396037	2.07e-05
dissolved_oxygen_mg_l	-0.0507443	0.0290356	-1.74766	0.0813349	Thiopseudomonas alkaliphila	bac-kraken	1	1
specific_conductivity_¬µs_cm	4.27e-05	8.49e-06	5.03334	7.51e-07	Thiopseudomonas alkaliphila	bac-kraken	0.00606829	3.11e-05
Wastewater Treatment Plant	-0.210192	0.105871	-1.98536	0.0477755	Pseudomonas chlororaphis	bac-kraken	1	0.771454
University Campus	0.107994	0.0769999	1.40252	0.161523	Pseudomonas chlororaphis	bac-kraken	1	1
University Campus	0.107994	0.0769999	1.40252	0.161523	Pseudomonas chlororaphis	bac-kraken	1	1
Dormitory	0.0718433	0.0676569	1.06188	0.288921	Pseudomonas chlororaphis	bac-kraken	1	1
Hospital/Medical Campus	-0.260758	0.130313	-2.00102	0.046054	Pseudomonas chlororaphis	bac-kraken	1	0.747355
fecal_bacteria_cfu_ml	-2.32e-07	8.36e-07	-0.277963	0.781209	Pseudomonas chlororaphis	bac-kraken	1	1
POPSIZE	-2.61e-07	1.28e-07	-2.03956	0.0420911	Pseudomonas chlororaphis	bac-kraken	1	0.690016
sars_cov_2_n_copies_l	1.42e-08	4.46e-08	0.31818	0.750774	Pseudomonas chlororaphis	bac-kraken	1	1
ph_field	0.00321216	0.0498745	0.0644048	0.948682	Pseudomonas chlororaphis	bac-kraken	1	1
dissolved_oxygen_mg_l	0.00438501	0.0166867	0.262784	0.79286	Pseudomonas chlororaphis	bac-kraken	1	1
specific_conductivity_¬µs_cm	-3.17e-06	4.98e-06	-0.63662	0.524762	Pseudomonas chlororaphis	bac-kraken	1	1
Wastewater Treatment Plant	0.857483	0.17023	5.03721	7.11e-07	Serpentinimonas raichei	bac-kraken	0.00575617	2.95e-05
University Campus	0.70949	0.122347	5.79898	1.34e-08	Serpentinimonas raichei	bac-kraken	0.00011582	7.12e-07
University Campus	0.70949	0.122347	5.79898	1.34e-08	Serpentinimonas raichei	bac-kraken	0.00011582	7.12e-07
Dormitory	-0.846619	0.103561	-8.1751	3.79e-15	Serpentinimonas raichei	bac-kraken	3.67e-11	4.29e-13
Hospital/Medical Campus	-0.178583	0.215796	-0.827551	0.40841	Serpentinimonas raichei	bac-kraken	1	1
fecal_bacteria_cfu_ml	4.98e-06	1.37e-06	3.63504	0.00032077	Serpentinimonas raichei	bac-kraken	1	0.00836663
POPSIZE	9.95e-07	2.11e-07	4.72296	3.28e-06	Serpentinimonas raichei	bac-kraken	0.0255989	0.00012199
sars_cov_2_n_copies_l	-6.3e-08	6.63e-08	-0.950263	0.343448	Serpentinimonas raichei	bac-kraken	1	1
ph_field	-0.600819	0.0770842	-7.79433	6.34e-14	Serpentinimonas raichei	bac-kraken	6.06e-10	6.35e-12
dissolved_oxygen_mg_l	-0.180051	0.0261894	-6.87493	2.57e-11	Serpentinimonas raichei	bac-kraken	2.37e-07	1.9e-09
specific_conductivity_¬µs_cm	9.86e-06	8.36e-06	1.1785	0.239348	Serpentinimonas raichei	bac-kraken	1	1
Wastewater Treatment Plant	-1.20106	0.147567	-8.1391	4.9e-15	Brevundimonas sp. M20	bac-kraken	4.74e-11	5.48e-13
University Campus	-0.41147	0.113636	-3.62094	0.00033058	Brevundimonas sp. M20	bac-kraken	1	0.00859019
University Campus	-0.41147	0.113636	-3.62094	0.00033058	Brevundimonas sp. M20	bac-kraken	1	0.00859019
Dormitory	0.711875	0.0949974	7.49362	4.22e-13	Brevundimonas sp. M20	bac-kraken	3.98e-09	3.81e-11
Hospital/Medical Campus	0.344766	0.195127	1.76688	0.077998	Brevundimonas sp. M20	bac-kraken	1	1
fecal_bacteria_cfu_ml	-5.02e-06	1.12e-06	-4.46781	1.08e-05	Brevundimonas sp. M20	bac-kraken	0.0813952	0.00036925
POPSIZE	-1.47e-06	1.59e-07	-9.2553	1.63e-18	Brevundimonas sp. M20	bac-kraken	1.62e-14	2.46e-16
sars_cov_2_n_copies_l	7.76e-08	6.49e-08	1.19674	0.233224	Brevundimonas sp. M20	bac-kraken	1	1
ph_field	0.614068	0.0677195	9.06781	6.7e-18	Brevundimonas sp. M20	bac-kraken	6.62e-14	9.63e-16
dissolved_oxygen_mg_l	0.178477	0.0232456	7.67788	1.4e-13	Brevundimonas sp. M20	bac-kraken	1.33e-09	1.34e-11
specific_conductivity_¬µs_cm	-4.52e-05	7.12e-06	-6.34904	6.28e-10	Brevundimonas sp. M20	bac-kraken	5.61e-06	3.93e-08
Wastewater Treatment Plant	1.70354	0.121928	13.9717	1.63e-36	Candidatus Solibacter usitatus	bac-kraken	1.69e-32	6.09e-34
University Campus	-0.0926864	0.10751	-0.862121	0.389129	Candidatus Solibacter usitatus	bac-kraken	1	1
University Campus	-0.0926864	0.10751	-0.862121	0.389129	Candidatus Solibacter usitatus	bac-kraken	1	1
Dormitory	-0.578486	0.0899963	-6.42789	3.63e-10	Candidatus Solibacter usitatus	bac-kraken	3.26e-06	2.33e-08
Hospital/Medical Campus	-0.153301	0.182408	-0.840432	0.40116	Candidatus Solibacter usitatus	bac-kraken	1	1
fecal_bacteria_cfu_ml	4.55e-06	1.07e-06	4.24654	2.8e-05	Candidatus Solibacter usitatus	bac-kraken	0.20545	0.00089342
POPSIZE	2.09e-06	1.44e-07	14.5128	3.16e-38	Candidatus Solibacter usitatus	bac-kraken	3.27e-34	1.23e-35
sars_cov_2_n_copies_l	-9.38e-08	6.39e-08	-1.46806	0.144101	Candidatus Solibacter usitatus	bac-kraken	1	1
ph_field	-0.402867	0.0645698	-6.23925	1.18e-09	Candidatus Solibacter usitatus	bac-kraken	1.05e-05	7.13e-08
dissolved_oxygen_mg_l	-0.134792	0.0215837	-6.24507	1.14e-09	Candidatus Solibacter usitatus	bac-kraken	1.01e-05	6.91e-08
specific_conductivity_¬µs_cm	1.77e-05	6.74e-06	2.6276	0.00895293	Candidatus Solibacter usitatus	bac-kraken	1	0.172467
Wastewater Treatment Plant	0.705125	0.0359462	19.6161	8.66e-61	Herbaspirillum hiltneri	bac-kraken	9.07e-57	6.95e-58
University Campus	-0.145433	0.0356556	-4.07883	5.45e-05	Herbaspirillum hiltneri	bac-kraken	0.388792	0.00163984
University Campus	-0.145433	0.0356556	-4.07883	5.45e-05	Herbaspirillum hiltneri	bac-kraken	0.388792	0.00163984
Dormitory	-0.175203	0.0307266	-5.70201	2.28e-08	Herbaspirillum hiltneri	bac-kraken	0.00019532	1.17e-06
Hospital/Medical Campus	0.00472581	0.0617163	0.0765731	0.939001	Herbaspirillum hiltneri	bac-kraken	1	1
fecal_bacteria_cfu_ml	1.94e-06	3.55e-07	5.47282	8.6e-08	Herbaspirillum hiltneri	bac-kraken	0.00072157	4.06e-06
POPSIZE	8.57e-07	4.34e-08	19.7539	3.91e-60	Herbaspirillum hiltneri	bac-kraken	4.1e-56	3.07e-57
sars_cov_2_n_copies_l	-3.03e-08	2.48e-08	-1.22085	0.223986	Herbaspirillum hiltneri	bac-kraken	1	1
ph_field	-0.0946364	0.0224584	-4.21386	3.14e-05	Herbaspirillum hiltneri	bac-kraken	0.229566	0.00099413
dissolved_oxygen_mg_l	-0.0449839	0.00733275	-6.13465	2.15e-09	Herbaspirillum hiltneri	bac-kraken	1.9e-05	1.26e-07
specific_conductivity_¬µs_cm	7.53e-06	2.2e-06	3.42582	0.00068098	Herbaspirillum hiltneri	bac-kraken	1	0.0165931
Wastewater Treatment Plant	0.635131	0.16368	3.88032	0.00012165	Leptotrichia wadei	bac-kraken	0.83863	0.00342254
University Campus	-0.0859929	0.120859	-0.711514	0.477174	Leptotrichia wadei	bac-kraken	1	1
University Campus	-0.0859929	0.120859	-0.711514	0.477174	Leptotrichia wadei	bac-kraken	1	1
Dormitory	0.049273	0.106123	0.464299	0.642681	Leptotrichia wadei	bac-kraken	1	1
Hospital/Medical Campus	-0.898938	0.200278	-4.48844	9.35e-06	Leptotrichia wadei	bac-kraken	0.0710695	0.00032485
fecal_bacteria_cfu_ml	2.78e-06	1.28e-06	2.1662	0.0309882	Leptotrichia wadei	bac-kraken	1	0.528412
POPSIZE	6.64e-07	1.98e-07	3.3595	0.00086054	Leptotrichia wadei	bac-kraken	1	0.0206597
sars_cov_2_n_copies_l	1.39e-07	6.5e-08	2.13609	0.0342323	Leptotrichia wadei	bac-kraken	1	0.577319
ph_field	-0.0093489	0.0769865	-0.121435	0.903411	Leptotrichia wadei	bac-kraken	1	1
dissolved_oxygen_mg_l	-0.0886207	0.0253704	-3.49308	0.00053402	Leptotrichia wadei	bac-kraken	1	0.0132786
specific_conductivity_¬µs_cm	-1.19e-05	7.73e-06	-1.5413	0.12409	Leptotrichia wadei	bac-kraken	1	1
Wastewater Treatment Plant	0.341207	0.0876115	3.89455	0.00011497	Novosphingobium aromaticivorans	bac-kraken	0.793736	0.00324337
University Campus	-0.0967523	0.064562	-1.4986	0.134754	Novosphingobium aromaticivorans	bac-kraken	1	1
University Campus	-0.0967523	0.064562	-1.4986	0.134754	Novosphingobium aromaticivorans	bac-kraken	1	1
Dormitory	-0.171174	0.0561891	-3.04639	0.00246683	Novosphingobium aromaticivorans	bac-kraken	1	0.0538492
Hospital/Medical Campus	0.400975	0.108023	3.71192	0.00023432	Novosphingobium aromaticivorans	bac-kraken	1	0.00628596
fecal_bacteria_cfu_ml	3.75e-07	6.45e-07	0.581221	0.561476	Novosphingobium aromaticivorans	bac-kraken	1	1
POPSIZE	4.44e-07	9.9e-08	4.48896	9.52e-06	Novosphingobium aromaticivorans	bac-kraken	0.0723184	0.00033022
sars_cov_2_n_copies_l	-2.26e-08	2.66e-08	-0.849125	0.397113	Novosphingobium aromaticivorans	bac-kraken	1	1
ph_field	0.00448827	0.0422552	0.106218	0.915466	Novosphingobium aromaticivorans	bac-kraken	1	1
dissolved_oxygen_mg_l	0.00367626	0.0141377	0.260033	0.79498	Novosphingobium aromaticivorans	bac-kraken	1	1
specific_conductivity_¬µs_cm	2.64e-06	4.24e-06	0.623726	0.533187	Novosphingobium aromaticivorans	bac-kraken	1	1
Wastewater Treatment Plant	0.792818	0.0351404	22.5615	1.07e-73	Halothiobacillus sp. LS2	bac-kraken	1.12e-69	1.25e-70
University Campus	-0.0661813	0.0381087	-1.73665	0.083206	Halothiobacillus sp. LS2	bac-kraken	1	1
University Campus	-0.0661813	0.0381087	-1.73665	0.083206	Halothiobacillus sp. LS2	bac-kraken	1	1
Dormitory	-0.234103	0.0315049	-7.43067	6.42e-13	Halothiobacillus sp. LS2	bac-kraken	6.04e-09	5.62e-11
Hospital/Medical Campus	-0.136224	0.0645415	-2.11064	0.0354124	Halothiobacillus sp. LS2	bac-kraken	1	0.593386
fecal_bacteria_cfu_ml	2e-06	3.63e-07	5.52272	6.63e-08	Halothiobacillus sp. LS2	bac-kraken	0.00055943	3.2e-06
POPSIZE	9.76e-07	3.89e-08	25.1129	1.7e-82	Halothiobacillus sp. LS2	bac-kraken	1.79e-78	2.86e-79
sars_cov_2_n_copies_l	-3.43e-08	2.65e-08	-1.29653	0.196707	Halothiobacillus sp. LS2	bac-kraken	1	1
ph_field	-0.126399	0.0235757	-5.36143	1.44e-07	Halothiobacillus sp. LS2	bac-kraken	0.00119985	6.61e-06
dissolved_oxygen_mg_l	-0.0447509	0.00785254	-5.69891	2.43e-08	Halothiobacillus sp. LS2	bac-kraken	0.00020817	1.24e-06
specific_conductivity_¬µs_cm	1.26e-05	2.34e-06	5.38463	1.29e-07	Halothiobacillus sp. LS2	bac-kraken	0.00107297	5.95e-06
Wastewater Treatment Plant	0.0711935	0.131761	0.540323	0.58927	Pseudomonas sp. BJP69	bac-kraken	1	1
University Campus	-0.229239	0.0949556	-2.41417	0.0162117	Pseudomonas sp. BJP69	bac-kraken	1	0.295553
University Campus	-0.229239	0.0949556	-2.41417	0.0162117	Pseudomonas sp. BJP69	bac-kraken	1	0.295553
Dormitory	0.218106	0.0832438	2.62009	0.00911951	Pseudomonas sp. BJP69	bac-kraken	1	0.175353
Hospital/Medical Campus	-0.262865	0.161726	-1.62538	0.104856	Pseudomonas sp. BJP69	bac-kraken	1	1
fecal_bacteria_cfu_ml	7.32e-07	8.48e-07	0.863231	0.388617	Pseudomonas sp. BJP69	bac-kraken	1	1
POPSIZE	5.36e-08	1.65e-07	0.324673	0.745609	Pseudomonas sp. BJP69	bac-kraken	1	1
sars_cov_2_n_copies_l	-5.04e-08	4.77e-08	-1.05697	0.29216	Pseudomonas sp. BJP69	bac-kraken	1	1
ph_field	-0.0176962	0.0522015	-0.338998	0.7348	Pseudomonas sp. BJP69	bac-kraken	1	1
dissolved_oxygen_mg_l	-0.0132504	0.0174561	-0.75907	0.448284	Pseudomonas sp. BJP69	bac-kraken	1	1
specific_conductivity_¬µs_cm	-1.83e-06	5.27e-06	-0.347936	0.728084	Pseudomonas sp. BJP69	bac-kraken	1	1
Wastewater Treatment Plant	1.10858	0.222183	4.98949	8.99e-07	Salinispira pacifica	bac-kraken	0.0072416	3.68e-05
University Campus	0.143509	0.165909	0.864991	0.387553	Salinispira pacifica	bac-kraken	1	1
University Campus	0.143509	0.165909	0.864991	0.387553	Salinispira pacifica	bac-kraken	1	1
Dormitory	-0.464102	0.143935	-3.22438	0.00136425	Salinispira pacifica	bac-kraken	1	0.0314509
Hospital/Medical Campus	-0.358992	0.281174	-1.27676	0.202415	Salinispira pacifica	bac-kraken	1	1
fecal_bacteria_cfu_ml	-2.51e-06	1.77e-06	-1.4187	0.156898	Salinispira pacifica	bac-kraken	1	1
POPSIZE	1.54e-06	2.53e-07	6.10605	2.54e-09	Salinispira pacifica	bac-kraken	2.24e-05	1.47e-07
sars_cov_2_n_copies_l	3.16e-09	9.23e-08	0.03418	0.972777	Salinispira pacifica	bac-kraken	1	1
ph_field	-0.167613	0.106256	-1.57745	0.11553	Salinispira pacifica	bac-kraken	1	1
dissolved_oxygen_mg_l	-0.0559452	0.0355309	-1.57455	0.116196	Salinispira pacifica	bac-kraken	1	1
specific_conductivity_¬µs_cm	5.83e-05	1.03e-05	5.68488	2.64e-08	Salinispira pacifica	bac-kraken	0.00022591	1.35e-06
Wastewater Treatment Plant	-0.210235	0.0901437	-2.33222	0.0201759	Nitrospira japonica	bac-kraken	1	0.359726
University Campus	-0.0406113	0.0658083	-0.617115	0.537504	Nitrospira japonica	bac-kraken	1	1
University Campus	-0.0406113	0.0658083	-0.617115	0.537504	Nitrospira japonica	bac-kraken	1	1
Dormitory	0.0119059	0.0577879	0.206027	0.836873	Nitrospira japonica	bac-kraken	1	1
Hospital/Medical Campus	0.390974	0.110008	3.55406	0.00042384	Nitrospira japonica	bac-kraken	1	0.0107723
fecal_bacteria_cfu_ml	-1.95e-06	6.17e-07	-3.15834	0.00172845	Nitrospira japonica	bac-kraken	1	0.0390114
POPSIZE	-1.9e-07	9.41e-08	-2.01591	0.0445181	Nitrospira japonica	bac-kraken	1	0.724571
sars_cov_2_n_copies_l	1.08e-08	2.62e-08	0.413383	0.679894	Nitrospira japonica	bac-kraken	1	1
ph_field	0.13822	0.0424056	3.25947	0.0012174	Nitrospira japonica	bac-kraken	1	0.0284167
dissolved_oxygen_mg_l	0.0701554	0.0139314	5.03577	7.38e-07	Nitrospira japonica	bac-kraken	0.00597194	3.06e-05
specific_conductivity_¬µs_cm	-4.49e-06	4.33e-06	-1.03586	0.300937	Nitrospira japonica	bac-kraken	1	1
Wastewater Treatment Plant	1.04663	0.16013	6.53615	1.89e-10	Gemmata obscuriglobus	bac-kraken	1.71e-06	1.25e-08
University Campus	-0.577599	0.118724	-4.86506	1.64e-06	Gemmata obscuriglobus	bac-kraken	0.0129962	6.4e-05
University Campus	-0.577599	0.118724	-4.86506	1.64e-06	Gemmata obscuriglobus	bac-kraken	0.0129962	6.4e-05
Dormitory	-0.0400258	0.10718	-0.373444	0.709012	Gemmata obscuriglobus	bac-kraken	1	1
Hospital/Medical Campus	0.226189	0.206896	1.09325	0.274931	Gemmata obscuriglobus	bac-kraken	1	1
fecal_bacteria_cfu_ml	1.78e-06	1.15e-06	1.5576	0.120256	Gemmata obscuriglobus	bac-kraken	1	1
POPSIZE	1.32e-06	1.77e-07	7.44958	6.45e-13	Gemmata obscuriglobus	bac-kraken	6.07e-09	5.64e-11
sars_cov_2_n_copies_l	-3.92e-08	6.02e-08	-0.651633	0.515597	Gemmata obscuriglobus	bac-kraken	1	1
ph_field	0.0323055	0.0769268	0.419951	0.67476	Gemmata obscuriglobus	bac-kraken	1	1
dissolved_oxygen_mg_l	-0.0073966	0.0256677	-0.288168	0.773376	Gemmata obscuriglobus	bac-kraken	1	1
specific_conductivity_¬µs_cm	-3.25e-06	7.72e-06	-0.42049	0.674369	Gemmata obscuriglobus	bac-kraken	1	1
Wastewater Treatment Plant	0.143947	0.0775491	1.8562	0.0641472	Bordetella genomosp. 8	bac-kraken	1	0.995923
University Campus	0.240211	0.0552344	4.34893	1.73e-05	Bordetella genomosp. 8	bac-kraken	0.128919	0.00057217
University Campus	0.240211	0.0552344	4.34893	1.73e-05	Bordetella genomosp. 8	bac-kraken	0.128919	0.00057217
Dormitory	-0.203641	0.0485582	-4.19374	3.37e-05	Bordetella genomosp. 8	bac-kraken	0.245246	0.0010575
Hospital/Medical Campus	-0.14875	0.0955785	-1.55632	0.12041	Bordetella genomosp. 8	bac-kraken	1	1
fecal_bacteria_cfu_ml	8.25e-07	5.77e-07	1.43091	0.153371	Bordetella genomosp. 8	bac-kraken	1	1
POPSIZE	1.4e-07	9.61e-08	1.46104	0.144836	Bordetella genomosp. 8	bac-kraken	1	1
sars_cov_2_n_copies_l	-4.33e-08	3.09e-08	-1.40339	0.162488	Bordetella genomosp. 8	bac-kraken	1	1
ph_field	-0.217639	0.0334775	-6.50104	2.53e-10	Bordetella genomosp. 8	bac-kraken	2.28e-06	1.65e-08
dissolved_oxygen_mg_l	-0.0676484	0.0112872	-5.99339	4.8e-09	Bordetella genomosp. 8	bac-kraken	4.19e-05	2.69e-07
specific_conductivity_¬µs_cm	6.24e-07	3.56e-06	0.175261	0.860969	Bordetella genomosp. 8	bac-kraken	1	1
Wastewater Treatment Plant	-0.188843	0.110345	-1.71138	0.0877731	Luteitalea pratensis	bac-kraken	1	1
University Campus	-0.196138	0.079758	-2.45916	0.0143414	Luteitalea pratensis	bac-kraken	1	0.264368
University Campus	-0.196138	0.079758	-2.45916	0.0143414	Luteitalea pratensis	bac-kraken	1	0.264368
Dormitory	0.168914	0.0700279	2.4121	0.0163024	Luteitalea pratensis	bac-kraken	1	0.297056
Hospital/Medical Campus	0.219654	0.135882	1.6165	0.106761	Luteitalea pratensis	bac-kraken	1	1
fecal_bacteria_cfu_ml	-3.22e-06	7.84e-07	-4.10837	4.99e-05	Luteitalea pratensis	bac-kraken	0.358007	0.00151672
POPSIZE	-1.92e-07	1.27e-07	-1.50779	0.132447	Luteitalea pratensis	bac-kraken	1	1
sars_cov_2_n_copies_l	-3.16e-08	3.46e-08	-0.912441	0.362944	Luteitalea pratensis	bac-kraken	1	1
ph_field	0.0950122	0.051022	1.86218	0.0633532	Luteitalea pratensis	bac-kraken	1	0.985649
dissolved_oxygen_mg_l	0.0760237	0.0166992	4.55253	7.16e-06	Luteitalea pratensis	bac-kraken	0.0547454	0.0002528
specific_conductivity_¬µs_cm	-1.06e-05	5.13e-06	-2.06318	0.039785	Luteitalea pratensis	bac-kraken	1	0.65706
Wastewater Treatment Plant	-0.0969043	0.124572	-0.7779	0.43708	Fusobacterium ulcerans	bac-kraken	1	1
University Campus	-0.179254	0.0900122	-1.99144	0.0471006	Fusobacterium ulcerans	bac-kraken	1	0.762182
University Campus	-0.179254	0.0900122	-1.99144	0.0471006	Fusobacterium ulcerans	bac-kraken	1	0.762182
Dormitory	-0.102571	0.0792302	-1.29459	0.196195	Fusobacterium ulcerans	bac-kraken	1	1
Hospital/Medical Campus	1.046	0.144431	7.24217	2.23e-12	Fusobacterium ulcerans	bac-kraken	2.08e-08	1.84e-10
fecal_bacteria_cfu_ml	1.34e-07	9.47e-07	0.141113	0.887864	Fusobacterium ulcerans	bac-kraken	1	1
POPSIZE	-1.23e-07	1.51e-07	-0.811068	0.417838	Fusobacterium ulcerans	bac-kraken	1	1
sars_cov_2_n_copies_l	-3.2e-08	6.14e-08	-0.520831	0.603223	Fusobacterium ulcerans	bac-kraken	1	1
ph_field	-0.0507859	0.0573328	-0.885809	0.376284	Fusobacterium ulcerans	bac-kraken	1	1
dissolved_oxygen_mg_l	0.0133317	0.0191914	0.694671	0.487688	Fusobacterium ulcerans	bac-kraken	1	1
specific_conductivity_¬µs_cm	-7.78e-07	5.79e-06	-0.134419	0.893144	Fusobacterium ulcerans	bac-kraken	1	1
Wastewater Treatment Plant	-1.1172	0.139886	-7.98651	1.44e-14	Flavobacterium sp. Sr18	bac-kraken	1.38e-10	1.54e-12
University Campus	-0.388702	0.107444	-3.61772	0.00033459	Flavobacterium sp. Sr18	bac-kraken	1	0.0086837
University Campus	-0.388702	0.107444	-3.61772	0.00033459	Flavobacterium sp. Sr18	bac-kraken	1	0.0086837
Dormitory	0.73944	0.0885268	8.35273	1.06e-15	Flavobacterium sp. Sr18	bac-kraken	1.03e-11	1.26e-13
Hospital/Medical Campus	0.0491787	0.18518	0.265573	0.790703	Flavobacterium sp. Sr18	bac-kraken	1	1
fecal_bacteria_cfu_ml	-5.36e-06	1.13e-06	-4.72644	3.35e-06	Flavobacterium sp. Sr18	bac-kraken	0.026082	0.00012424
POPSIZE	-1.48e-06	1.62e-07	-9.08726	5.84e-18	Flavobacterium sp. Sr18	bac-kraken	5.77e-14	8.43e-16
sars_cov_2_n_copies_l	8.07e-08	6.39e-08	1.26308	0.208446	Flavobacterium sp. Sr18	bac-kraken	1	1
ph_field	0.350681	0.06772	5.1784	3.65e-07	Flavobacterium sp. Sr18	bac-kraken	0.00298587	1.58e-05
dissolved_oxygen_mg_l	0.133258	0.0224687	5.93083	6.81e-09	Flavobacterium sp. Sr18	bac-kraken	5.93e-05	3.75e-07
specific_conductivity_¬µs_cm	-3.79e-05	6.77e-06	-5.59722	4.22e-08	Flavobacterium sp. Sr18	bac-kraken	0.0003586	2.09e-06
Wastewater Treatment Plant	0.791715	0.0874895	9.04926	6e-18	Pseudorhodoplanes sinuspersici	bac-kraken	5.92e-14	8.64e-16
University Campus	-0.0212692	0.0695632	-0.305754	0.759949	Pseudorhodoplanes sinuspersici	bac-kraken	1	1
University Campus	-0.0212692	0.0695632	-0.305754	0.759949	Pseudorhodoplanes sinuspersici	bac-kraken	1	1
Dormitory	-0.393964	0.0578603	-6.80889	3.54e-11	Pseudorhodoplanes sinuspersici	bac-kraken	3.25e-07	2.57e-09
Hospital/Medical Campus	0.333405	0.116871	2.85277	0.0045551	Pseudorhodoplanes sinuspersici	bac-kraken	1	0.0938614
fecal_bacteria_cfu_ml	4.24e-06	7.17e-07	5.92205	7.76e-09	Pseudorhodoplanes sinuspersici	bac-kraken	6.75e-05	4.24e-07
POPSIZE	9.57e-07	1.04e-07	9.18648	2.76e-18	Pseudorhodoplanes sinuspersici	bac-kraken	2.73e-14	4.06e-16
sars_cov_2_n_copies_l	-5.57e-08	3.92e-08	-1.41983	0.157654	Pseudorhodoplanes sinuspersici	bac-kraken	1	1
ph_field	-0.284073	0.0426794	-6.65597	9.92e-11	Pseudorhodoplanes sinuspersici	bac-kraken	9.01e-07	6.81e-09
dissolved_oxygen_mg_l	-0.0911485	0.0143447	-6.35418	6.03e-10	Pseudorhodoplanes sinuspersici	bac-kraken	5.39e-06	3.78e-08
specific_conductivity_¬µs_cm	9.43e-06	4.46e-06	2.11581	0.0350217	Pseudorhodoplanes sinuspersici	bac-kraken	1	0.588256
Wastewater Treatment Plant	-0.684715	0.157054	-4.35975	1.65e-05	Alistipes megaguti	bac-kraken	0.12321	0.00054841
University Campus	-0.189064	0.116203	-1.62701	0.104508	Alistipes megaguti	bac-kraken	1	1
University Campus	-0.189064	0.116203	-1.62701	0.104508	Alistipes megaguti	bac-kraken	1	1
Dormitory	0.382726	0.100556	3.80611	0.00016288	Alistipes megaguti	bac-kraken	1	0.00447764
Hospital/Medical Campus	0.151875	0.197645	0.768423	0.442681	Alistipes megaguti	bac-kraken	1	1
fecal_bacteria_cfu_ml	-2.68e-06	1.25e-06	-2.14311	0.0328118	Alistipes megaguti	bac-kraken	1	0.556147
POPSIZE	-8.24e-07	1.9e-07	-4.34628	1.78e-05	Alistipes megaguti	bac-kraken	0.132675	0.00058828
sars_cov_2_n_copies_l	-1.15e-07	6.24e-08	-1.83872	0.0678576	Alistipes megaguti	bac-kraken	1	1
ph_field	0.0427403	0.0731375	0.584383	0.559311	Alistipes megaguti	bac-kraken	1	1
dissolved_oxygen_mg_l	0.0486811	0.0243544	1.99886	0.0463392	Alistipes megaguti	bac-kraken	1	0.751166
specific_conductivity_¬µs_cm	-8.41e-06	7.38e-06	-1.13953	0.255212	Alistipes megaguti	bac-kraken	1	1
Wastewater Treatment Plant	-0.555613	0.113958	-4.87562	1.56e-06	Candidatus Methylopumilus turicensis	bac-kraken	0.0123749	6.11e-05
University Campus	0.462001	0.0819213	5.63957	3.19e-08	Candidatus Methylopumilus turicensis	bac-kraken	0.00027275	1.61e-06
University Campus	0.462001	0.0819213	5.63957	3.19e-08	Candidatus Methylopumilus turicensis	bac-kraken	0.00027275	1.61e-06
Dormitory	-0.0935067	0.07452	-1.25479	0.210277	Candidatus Methylopumilus turicensis	bac-kraken	1	1
Hospital/Medical Campus	-0.138599	0.144151	-0.961484	0.33688	Candidatus Methylopumilus turicensis	bac-kraken	1	1
fecal_bacteria_cfu_ml	-2.23e-06	8.57e-07	-2.5984	0.00977224	Candidatus Methylopumilus turicensis	bac-kraken	1	0.186461
POPSIZE	-6.6e-07	1.29e-07	-5.10006	5.39e-07	Candidatus Methylopumilus turicensis	bac-kraken	0.00438593	2.28e-05
sars_cov_2_n_copies_l	7.74e-08	4.58e-08	1.69015	0.0929966	Candidatus Methylopumilus turicensis	bac-kraken	1	1
ph_field	-0.0626878	0.0541498	-1.15767	0.247729	Candidatus Methylopumilus turicensis	bac-kraken	1	1
dissolved_oxygen_mg_l	-0.010184	0.0182978	-0.556571	0.57815	Candidatus Methylopumilus turicensis	bac-kraken	1	1
specific_conductivity_¬µs_cm	-3.1e-06	5.5e-06	-0.563646	0.573333	Candidatus Methylopumilus turicensis	bac-kraken	1	1
Wastewater Treatment Plant	0.726669	0.0653378	11.1217	2.86e-25	Mesotoga prima	bac-kraken	2.9e-21	6.43e-23
University Campus	0.0480301	0.0540797	0.888136	0.374992	Mesotoga prima	bac-kraken	1	1
University Campus	0.0480301	0.0540797	0.888136	0.374992	Mesotoga prima	bac-kraken	1	1
Dormitory	-0.283512	0.0453892	-6.24624	1.06e-09	Mesotoga prima	bac-kraken	9.43e-06	6.47e-08
Hospital/Medical Campus	-0.180149	0.0914045	-1.9709	0.0494131	Mesotoga prima	bac-kraken	1	0.793235
fecal_bacteria_cfu_ml	1.74e-06	6.01e-07	2.8977	0.00400213	Mesotoga prima	bac-kraken	1	0.0834553
POPSIZE	9.34e-07	6.64e-08	14.0614	2.12e-36	Mesotoga prima	bac-kraken	2.18e-32	7.83e-34
sars_cov_2_n_copies_l	-3.85e-08	3.44e-08	-1.11996	0.264451	Mesotoga prima	bac-kraken	1	1
ph_field	-0.144193	0.0344103	-4.19039	3.47e-05	Mesotoga prima	bac-kraken	0.25232	0.00108672
dissolved_oxygen_mg_l	-0.0488055	0.0114678	-4.25588	2.63e-05	Mesotoga prima	bac-kraken	0.193174	0.00084261
specific_conductivity_¬µs_cm	2.62e-05	3.12e-06	8.40806	8.87e-16	Mesotoga prima	bac-kraken	8.63e-12	1.06e-13
Wastewater Treatment Plant	0.75476	0.0434161	17.3843	5.01e-51	Anaerolinea thermophila	bac-kraken	5.22e-47	2.94e-48
University Campus	-0.0690343	0.0414412	-1.66584	0.0965153	Anaerolinea thermophila	bac-kraken	1	1
University Campus	-0.0690343	0.0414412	-1.66584	0.0965153	Anaerolinea thermophila	bac-kraken	1	1
Dormitory	-0.262328	0.0341045	-7.69189	1.1e-13	Anaerolinea thermophila	bac-kraken	1.05e-09	1.07e-11
Hospital/Medical Campus	0.0351029	0.0705264	0.497727	0.618945	Anaerolinea thermophila	bac-kraken	1	1
fecal_bacteria_cfu_ml	2.68e-06	4.09e-07	6.55241	2.09e-10	Anaerolinea thermophila	bac-kraken	1.89e-06	1.38e-08
POPSIZE	9.41e-07	4.58e-08	20.5353	1.96e-63	Anaerolinea thermophila	bac-kraken	2.05e-59	1.71e-60
sars_cov_2_n_copies_l	-3.58e-08	2.76e-08	-1.296	0.196891	Anaerolinea thermophila	bac-kraken	1	1
ph_field	-0.135263	0.0259392	-5.21463	3.04e-07	Anaerolinea thermophila	bac-kraken	0.00250015	1.33e-05
dissolved_oxygen_mg_l	-0.0397629	0.00877087	-4.53352	7.8e-06	Anaerolinea thermophila	bac-kraken	0.0594862	0.00027362
specific_conductivity_¬µs_cm	1e-05	2.63e-06	3.80993	0.00016246	Anaerolinea thermophila	bac-kraken	1	0.00446726
Wastewater Treatment Plant	2.34635	0.198341	11.8299	5.9e-28	Actinobacillus indolicus	bac-kraken	6.01e-24	1.49e-25
University Campus	-0.638698	0.16379	-3.89948	0.00011273	Actinobacillus indolicus	bac-kraken	0.778648	0.00318205
University Campus	-0.638698	0.16379	-3.89948	0.00011273	Actinobacillus indolicus	bac-kraken	0.778648	0.00318205
Dormitory	-0.630797	0.143053	-4.40954	1.33e-05	Actinobacillus indolicus	bac-kraken	0.09973	0.00044824
Hospital/Medical Campus	0.639741	0.281246	2.27467	0.0234453	Actinobacillus indolicus	bac-kraken	1	0.411761
fecal_bacteria_cfu_ml	6.39e-06	1.82e-06	3.50525	0.00051709	Actinobacillus indolicus	bac-kraken	1	0.0128823
POPSIZE	2.79e-06	2.49e-07	11.1953	2.6e-25	Actinobacillus indolicus	bac-kraken	2.63e-21	5.86e-23
sars_cov_2_n_copies_l	-1.13e-07	1.06e-07	-1.06434	0.28882	Actinobacillus indolicus	bac-kraken	1	1
ph_field	-0.250672	0.107945	-2.32221	0.020752	Actinobacillus indolicus	bac-kraken	1	0.369053
dissolved_oxygen_mg_l	-0.134719	0.0356011	-3.78412	0.0001793	Actinobacillus indolicus	bac-kraken	1	0.00489802
specific_conductivity_¬µs_cm	2.21e-05	1.08e-05	2.05557	0.0405175	Actinobacillus indolicus	bac-kraken	1	0.667468
Wastewater Treatment Plant	0.987584	0.219487	4.4995	8.9e-06	Shewanella baltica	bac-kraken	0.067699	0.00030988
University Campus	0.58572	0.160557	3.64804	0.00029859	Shewanella baltica	bac-kraken	1	0.00782121
University Campus	0.58572	0.160557	3.64804	0.00029859	Shewanella baltica	bac-kraken	1	0.00782121
Dormitory	-0.74748	0.138341	-5.40318	1.12e-07	Shewanella baltica	bac-kraken	0.00093341	5.19e-06
Hospital/Medical Campus	-0.389833	0.276142	-1.41171	0.158798	Shewanella baltica	bac-kraken	1	1
fecal_bacteria_cfu_ml	4.53e-06	1.69e-06	2.67163	0.0079106	Shewanella baltica	bac-kraken	1	0.15444
POPSIZE	1.23e-06	2.58e-07	4.78231	2.49e-06	Shewanella baltica	bac-kraken	0.0195723	9.47e-05
sars_cov_2_n_copies_l	-9.47e-08	9.14e-08	-1.0354	0.302085	Shewanella baltica	bac-kraken	1	1
ph_field	-0.482908	0.10166	-4.75022	2.89e-06	Shewanella baltica	bac-kraken	0.022606	0.0001084
dissolved_oxygen_mg_l	-0.120014	0.03446	-3.48271	0.00055445	Shewanella baltica	bac-kraken	1	0.0137506
specific_conductivity_¬µs_cm	4.39e-05	1.03e-05	4.27761	2.4e-05	Shewanella baltica	bac-kraken	0.177118	0.00077618
Wastewater Treatment Plant	4.3163	0.190844	22.6168	6.12e-74	Thiobacillus denitrificans	bac-kraken	6.44e-70	7.35e-71
University Campus	0.304942	0.207464	1.46986	0.142373	Thiobacillus denitrificans	bac-kraken	1	1
University Campus	0.304942	0.207464	1.46986	0.142373	Thiobacillus denitrificans	bac-kraken	1	1
Dormitory	-1.80856	0.159064	-11.3701	3.34e-26	Thiobacillus denitrificans	bac-kraken	3.39e-22	7.79e-24
Hospital/Medical Campus	-0.66132	0.351388	-1.88202	0.060546	Thiobacillus denitrificans	bac-kraken	1	0.947622
fecal_bacteria_cfu_ml	1.29e-05	2.12e-06	6.07741	3.27e-09	Thiobacillus denitrificans	bac-kraken	2.87e-05	1.87e-07
POPSIZE	5.33e-06	2.24e-07	23.7705	5.65e-77	Thiobacillus denitrificans	bac-kraken	5.95e-73	7.67e-74
sars_cov_2_n_copies_l	-2.06e-07	1.42e-07	-1.45219	0.148458	Thiobacillus denitrificans	bac-kraken	1	1
ph_field	-0.949893	0.121736	-7.80287	5.98e-14	Thiobacillus denitrificans	bac-kraken	5.72e-10	6e-12
dissolved_oxygen_mg_l	-0.312096	0.0405617	-7.69434	1.25e-13	Thiobacillus denitrificans	bac-kraken	1.19e-09	1.2e-11
specific_conductivity_¬µs_cm	7.51e-05	1.23e-05	6.11557	2.42e-09	Thiobacillus denitrificans	bac-kraken	2.14e-05	1.41e-07
Wastewater Treatment Plant	0.349321	0.0526514	6.6346	1.04e-10	Truepera radiovictrix	bac-kraken	9.44e-07	7.12e-09
University Campus	0.213705	0.0387936	5.50877	6.42e-08	Truepera radiovictrix	bac-kraken	0.0005419	3.1e-06
University Campus	0.213705	0.0387936	5.50877	6.42e-08	Truepera radiovictrix	bac-kraken	0.0005419	3.1e-06
Dormitory	-0.255259	0.0329525	-7.74627	7.61e-14	Truepera radiovictrix	bac-kraken	7.27e-10	7.56e-12
Hospital/Medical Campus	-0.190806	0.0675675	-2.82393	0.00497691	Truepera radiovictrix	bac-kraken	1	0.10175
fecal_bacteria_cfu_ml	1.73e-06	4.08e-07	4.23743	2.91e-05	Truepera radiovictrix	bac-kraken	0.213118	0.00092459
POPSIZE	4.33e-07	6.3e-08	6.8605	2.83e-11	Truepera radiovictrix	bac-kraken	2.59e-07	2.07e-09
sars_cov_2_n_copies_l	2.55e-09	2.25e-08	0.11299	0.910184	Truepera radiovictrix	bac-kraken	1	1
ph_field	-0.171038	0.0241218	-7.09058	6.61e-12	Truepera radiovictrix	bac-kraken	6.13e-08	5.22e-10
dissolved_oxygen_mg_l	-0.0732095	0.00772208	-9.48055	2.86e-19	Truepera radiovictrix	bac-kraken	2.85e-15	4.56e-17
specific_conductivity_¬µs_cm	1.04e-05	2.51e-06	4.13953	4.3e-05	Truepera radiovictrix	bac-kraken	0.310518	0.00132554
Wastewater Treatment Plant	0.355578	0.240177	1.48048	0.139519	Neisseria animalis	bac-kraken	1	1
University Campus	0.396018	0.173622	2.28092	0.0230694	Neisseria animalis	bac-kraken	1	0.405979
University Campus	0.396018	0.173622	2.28092	0.0230694	Neisseria animalis	bac-kraken	1	0.405979
Dormitory	-0.484748	0.151476	-3.20016	0.00148113	Neisseria animalis	bac-kraken	1	0.0339302
Hospital/Medical Campus	0.1323	0.29637	0.446401	0.655545	Neisseria animalis	bac-kraken	1	1
fecal_bacteria_cfu_ml	6.76e-06	1.79e-06	3.78331	0.00018274	Neisseria animalis	bac-kraken	1	0.00498434
POPSIZE	2.87e-07	2.92e-07	0.983514	0.325985	Neisseria animalis	bac-kraken	1	1
sars_cov_2_n_copies_l	1.28e-07	9.75e-08	1.30863	0.192583	Neisseria animalis	bac-kraken	1	1
ph_field	-0.169132	0.106931	-1.58169	0.114556	Neisseria animalis	bac-kraken	1	1
dissolved_oxygen_mg_l	-0.181211	0.0346993	-5.22234	2.92e-07	Neisseria animalis	bac-kraken	0.0024071	1.29e-05
specific_conductivity_¬µs_cm	-1.41e-05	1.08e-05	-1.30514	0.192649	Neisseria animalis	bac-kraken	1	1
Wastewater Treatment Plant	0.115245	0.152814	0.754149	0.451196	Enterobacter asburiae	bac-kraken	1	1
University Campus	-0.354434	0.109552	-3.23532	0.00131433	Enterobacter asburiae	bac-kraken	1	0.0305088
University Campus	-0.354434	0.109552	-3.23532	0.00131433	Enterobacter asburiae	bac-kraken	1	0.0305088
Dormitory	-0.0350682	0.0973732	-0.360142	0.718928	Enterobacter asburiae	bac-kraken	1	1
Hospital/Medical Campus	0.976593	0.181908	5.36862	1.34e-07	Enterobacter asburiae	bac-kraken	0.00111479	6.17e-06
fecal_bacteria_cfu_ml	2.6e-06	1.18e-06	2.20914	0.0278295	Enterobacter asburiae	bac-kraken	1	0.479405
POPSIZE	8.22e-08	1.89e-07	0.43548	0.663463	Enterobacter asburiae	bac-kraken	1	1
sars_cov_2_n_copies_l	-6.56e-08	5.24e-08	-1.2516	0.212588	Enterobacter asburiae	bac-kraken	1	1
ph_field	-0.231442	0.0697378	-3.31875	0.00099203	Enterobacter asburiae	bac-kraken	1	0.0235404
dissolved_oxygen_mg_l	-0.0085588	0.0236713	-0.361569	0.717876	Enterobacter asburiae	bac-kraken	1	1
specific_conductivity_¬µs_cm	2.5e-06	7.13e-06	0.351016	0.725774	Enterobacter asburiae	bac-kraken	1	1
Wastewater Treatment Plant	1.89345	0.1757	10.7766	5.43e-24	Sulfurimonas hydrogeniphila	bac-kraken	5.48e-20	1.14e-21
University Campus	0.590039	0.141536	4.16882	3.74e-05	Sulfurimonas hydrogeniphila	bac-kraken	0.271184	0.00116278
University Campus	0.590039	0.141536	4.16882	3.74e-05	Sulfurimonas hydrogeniphila	bac-kraken	0.271184	0.00116278
Dormitory	-1.08068	0.114995	-9.39759	4.08e-19	Sulfurimonas hydrogeniphila	bac-kraken	4.06e-15	6.43e-17
Hospital/Medical Campus	-0.530073	0.24379	-2.17431	0.0302576	Sulfurimonas hydrogeniphila	bac-kraken	1	0.517559
fecal_bacteria_cfu_ml	5.34e-06	1.47e-06	3.63791	0.00031736	Sulfurimonas hydrogeniphila	bac-kraken	1	0.00828168
POPSIZE	2.59e-06	8.24e-08	31.4335	2.22e-107	Sulfurimonas hydrogeniphila	bac-kraken	2.35e-103	1.11e-103
sars_cov_2_n_copies_l	-1.15e-07	7.2e-08	-1.59308	0.113166	Sulfurimonas hydrogeniphila	bac-kraken	1	1
ph_field	-0.480148	0.090701	-5.29375	2.04e-07	Sulfurimonas hydrogeniphila	bac-kraken	0.00168724	9.17e-06
dissolved_oxygen_mg_l	-0.145787	0.0305778	-4.76776	2.66e-06	Sulfurimonas hydrogeniphila	bac-kraken	0.0208938	0.00010078
specific_conductivity_¬µs_cm	0.000116	7.05e-06	16.4586	3.59e-46	Sulfurimonas hydrogeniphila	bac-kraken	3.73e-42	1.71e-43
Wastewater Treatment Plant	-0.15303	0.0593825	-2.57702	0.0103168	Paenibacillus polymyxa	bac-kraken	1	0.196068
University Campus	0.00186129	0.0434348	0.0428526	0.96584	Paenibacillus polymyxa	bac-kraken	1	1
University Campus	0.00186129	0.0434348	0.0428526	0.96584	Paenibacillus polymyxa	bac-kraken	1	1
Dormitory	0.0127906	0.0381201	0.335534	0.737395	Paenibacillus polymyxa	bac-kraken	1	1
Hospital/Medical Campus	0.178735	0.0731564	2.44319	0.014982	Paenibacillus polymyxa	bac-kraken	1	0.274964
fecal_bacteria_cfu_ml	-4.79e-07	3.76e-07	-1.27551	0.202995	Paenibacillus polymyxa	bac-kraken	1	1
POPSIZE	-1.72e-07	6.26e-08	-2.75147	0.00621921	Paenibacillus polymyxa	bac-kraken	1	0.124277
sars_cov_2_n_copies_l	8.38e-09	2.02e-08	0.414454	0.679111	Paenibacillus polymyxa	bac-kraken	1	1
ph_field	0.0412572	0.0267793	1.54063	0.124243	Paenibacillus polymyxa	bac-kraken	1	1
dissolved_oxygen_mg_l	0.0117992	0.00896803	1.31569	0.189074	Paenibacillus polymyxa	bac-kraken	1	1
specific_conductivity_¬µs_cm	-5.14e-06	2.7e-06	-1.90297	0.0578125	Paenibacillus polymyxa	bac-kraken	1	0.910709
Wastewater Treatment Plant	-0.883036	0.219982	-4.01413	7.1e-05	Rhodobacteraceae bacterium	bac-kraken	0.501631	0.00209328
University Campus	-0.7667	0.158236	-4.84529	1.8e-06	Rhodobacteraceae bacterium	bac-kraken	0.0142632	7e-05
University Campus	-0.7667	0.158236	-4.84529	1.8e-06	Rhodobacteraceae bacterium	bac-kraken	0.0142632	7e-05
Dormitory	1.02304	0.133539	7.66096	1.36e-13	Rhodobacteraceae bacterium	bac-kraken	1.3e-09	1.31e-11
Hospital/Medical Campus	-0.277115	0.275754	-1.00494	0.315525	Rhodobacteraceae bacterium	bac-kraken	1	1
fecal_bacteria_cfu_ml	-7.77e-06	1.71e-06	-4.5347	8e-06	Rhodobacteraceae bacterium	bac-kraken	0.0609963	0.00028033
POPSIZE	-1.1e-06	2.68e-07	-4.11845	4.69e-05	Rhodobacteraceae bacterium	bac-kraken	0.337346	0.00143493
sars_cov_2_n_copies_l	-4.08e-08	8.96e-08	-0.455521	0.649368	Rhodobacteraceae bacterium	bac-kraken	1	1
ph_field	0.331558	0.103903	3.19105	0.0015361	Rhodobacteraceae bacterium	bac-kraken	1	0.0351102
dissolved_oxygen_mg_l	0.200417	0.0336895	5.94894	6.15e-09	Rhodobacteraceae bacterium	bac-kraken	5.37e-05	3.41e-07
specific_conductivity_¬µs_cm	-3.29e-05	1.05e-05	-3.13675	0.00184361	Rhodobacteraceae bacterium	bac-kraken	1	0.041396
Wastewater Treatment Plant	1.00379	0.0666082	15.0701	4.27e-41	Weizmannia coagulans	bac-kraken	4.42e-37	1.83e-38
University Campus	-0.0085182	0.0603207	-0.141214	0.88777	Weizmannia coagulans	bac-kraken	1	1
University Campus	-0.0085182	0.0603207	-0.141214	0.88777	Weizmannia coagulans	bac-kraken	1	1
Dormitory	-0.373393	0.0496082	-7.52683	3.37e-13	Weizmannia coagulans	bac-kraken	3.2e-09	3.1e-11
Hospital/Medical Campus	-0.101497	0.102218	-0.992947	0.321326	Weizmannia coagulans	bac-kraken	1	1
fecal_bacteria_cfu_ml	4.43e-06	5.85e-07	7.56661	3.6e-13	Weizmannia coagulans	bac-kraken	3.41e-09	3.3e-11
POPSIZE	1.19e-06	7.35e-08	16.2088	3.28e-45	Weizmannia coagulans	bac-kraken	3.4e-41	1.52e-42
sars_cov_2_n_copies_l	-1.1e-08	3.99e-08	-0.274879	0.783773	Weizmannia coagulans	bac-kraken	1	1
ph_field	-0.18901	0.0379973	-4.97428	9.96e-07	Weizmannia coagulans	bac-kraken	0.0080109	4.06e-05
dissolved_oxygen_mg_l	-0.104899	0.0119539	-8.77531	5.94e-17	Weizmannia coagulans	bac-kraken	5.83e-13	7.89e-15
specific_conductivity_¬µs_cm	6.88e-06	3.89e-06	1.76919	0.0776763	Weizmannia coagulans	bac-kraken	1	1
Wastewater Treatment Plant	-0.299516	0.110834	-2.70239	0.0071723	Deinococcus proteolyticus	bac-kraken	1	0.141401
University Campus	-0.183357	0.0806227	-2.27426	0.0234702	Deinococcus proteolyticus	bac-kraken	1	0.412059
University Campus	-0.183357	0.0806227	-2.27426	0.0234702	Deinococcus proteolyticus	bac-kraken	1	0.412059
Dormitory	0.121157	0.070962	1.70736	0.0885186	Deinococcus proteolyticus	bac-kraken	1	1
Hospital/Medical Campus	0.528979	0.135129	3.91462	0.00010613	Deinococcus proteolyticus	bac-kraken	0.735813	0.0030172
fecal_bacteria_cfu_ml	-1.51e-06	6.94e-07	-2.17358	0.0304242	Deinococcus proteolyticus	bac-kraken	1	0.520069
POPSIZE	-3.09e-07	1.09e-07	-2.84879	0.00462927	Deinococcus proteolyticus	bac-kraken	1	0.0952583
sars_cov_2_n_copies_l	-4.24e-08	3.49e-08	-1.21234	0.227213	Deinococcus proteolyticus	bac-kraken	1	1
ph_field	0.237105	0.0515278	4.6015	5.73e-06	Deinococcus proteolyticus	bac-kraken	0.0440681	0.00020504
dissolved_oxygen_mg_l	0.0838165	0.0171852	4.87725	1.59e-06	Deinococcus proteolyticus	bac-kraken	0.0125983	6.21e-05
specific_conductivity_¬µs_cm	-7.98e-06	5.33e-06	-1.49712	0.135205	Deinococcus proteolyticus	bac-kraken	1	1
Wastewater Treatment Plant	2.44421	0.109293	22.3638	7.78e-73	Sandaracinus amylolyticus	bac-kraken	8.18e-69	8.93e-70
University Campus	-0.319021	0.117324	-2.71914	0.0068253	Sandaracinus amylolyticus	bac-kraken	1	0.135373
University Campus	-0.319021	0.117324	-2.71914	0.0068253	Sandaracinus amylolyticus	bac-kraken	1	0.135373
Dormitory	-0.697013	0.0980021	-7.11223	5.17e-12	Sandaracinus amylolyticus	bac-kraken	4.81e-08	4.13e-10
Hospital/Medical Campus	-0.181301	0.20065	-0.903573	0.366756	Sandaracinus amylolyticus	bac-kraken	1	1
fecal_bacteria_cfu_ml	7.36e-06	1.16e-06	6.34539	7.06e-10	Sandaracinus amylolyticus	bac-kraken	6.31e-06	4.4e-08
POPSIZE	3e-06	1.29e-07	23.2557	7.72e-75	Sandaracinus amylolyticus	bac-kraken	8.12e-71	9.48e-72
sars_cov_2_n_copies_l	-1.54e-07	8.14e-08	-1.89495	0.0599494	Sandaracinus amylolyticus	bac-kraken	1	0.939552
ph_field	-0.424055	0.0723966	-5.85738	1.02e-08	Sandaracinus amylolyticus	bac-kraken	8.87e-05	5.51e-07
dissolved_oxygen_mg_l	-0.122865	0.0243233	-5.05134	6.84e-07	Sandaracinus amylolyticus	bac-kraken	0.00553826	2.85e-05
specific_conductivity_¬µs_cm	3.34e-05	7.24e-06	4.61148	5.5e-06	Sandaracinus amylolyticus	bac-kraken	0.0423249	0.00019752
Wastewater Treatment Plant	0.0509899	0.089379	0.570491	0.56866	Candidatus Nucleicultrix amoebiphila	bac-kraken	1	1
University Campus	0.150205	0.0644459	2.33072	0.0202558	Candidatus Nucleicultrix amoebiphila	bac-kraken	1	0.360905
University Campus	0.150205	0.0644459	2.33072	0.0202558	Candidatus Nucleicultrix amoebiphila	bac-kraken	1	0.360905
Dormitory	-0.155258	0.0564219	-2.75174	0.00619294	Candidatus Nucleicultrix amoebiphila	bac-kraken	1	0.123823
Hospital/Medical Campus	0.0704209	0.11001	0.640132	0.522447	Candidatus Nucleicultrix amoebiphila	bac-kraken	1	1
fecal_bacteria_cfu_ml	-1.14e-06	6.46e-07	-1.75868	0.0795281	Candidatus Nucleicultrix amoebiphila	bac-kraken	1	1
POPSIZE	9.53e-08	1.02e-07	0.932587	0.35163	Candidatus Nucleicultrix amoebiphila	bac-kraken	1	1
sars_cov_2_n_copies_l	2.74e-08	3.18e-08	0.863238	0.389332	Candidatus Nucleicultrix amoebiphila	bac-kraken	1	1
ph_field	0.0671612	0.0407968	1.64624	0.100546	Candidatus Nucleicultrix amoebiphila	bac-kraken	1	1
dissolved_oxygen_mg_l	-0.0225064	0.013649	-1.64895	0.0999893	Candidatus Nucleicultrix amoebiphila	bac-kraken	1	1
specific_conductivity_¬µs_cm	4.43e-07	4.13e-06	0.107259	0.914641	Candidatus Nucleicultrix amoebiphila	bac-kraken	1	1
Wastewater Treatment Plant	0.515439	0.0921058	5.59617	4.03e-08	Verminephrobacter eiseniae	bac-kraken	0.00034283	2e-06
University Campus	0.00472246	0.0693501	0.0680959	0.945743	Verminephrobacter eiseniae	bac-kraken	1	1
University Campus	0.00472246	0.0693501	0.0680959	0.945743	Verminephrobacter eiseniae	bac-kraken	1	1
Dormitory	-0.131365	0.0605239	-2.17047	0.0305488	Verminephrobacter eiseniae	bac-kraken	1	0.521831
Hospital/Medical Campus	-0.303838	0.116691	-2.60378	0.00955752	Verminephrobacter eiseniae	bac-kraken	1	0.182798
fecal_bacteria_cfu_ml	7.56e-07	6.82e-07	1.10938	0.26805	Verminephrobacter eiseniae	bac-kraken	1	1
POPSIZE	5.92e-07	1.14e-07	5.20204	3.24e-07	Verminephrobacter eiseniae	bac-kraken	0.00266266	1.41e-05
sars_cov_2_n_copies_l	-4.76e-08	3.28e-08	-1.45321	0.148173	Verminephrobacter eiseniae	bac-kraken	1	1
ph_field	-0.158165	0.0435984	-3.62778	0.00032513	Verminephrobacter eiseniae	bac-kraken	1	0.00846538
dissolved_oxygen_mg_l	-0.0506997	0.0146091	-3.47043	0.0005796	Verminephrobacter eiseniae	bac-kraken	1	0.0143062
specific_conductivity_¬µs_cm	1.41e-07	4.46e-06	0.0316123	0.974798	Verminephrobacter eiseniae	bac-kraken	1	1
Wastewater Treatment Plant	0.178894	0.0994503	1.79882	0.0727873	Tautonia plasticadhaerens	bac-kraken	1	1
University Campus	-0.204997	0.0717259	-2.85806	0.0044813	Tautonia plasticadhaerens	bac-kraken	1	0.0924502
University Campus	-0.204997	0.0717259	-2.85806	0.0044813	Tautonia plasticadhaerens	bac-kraken	1	0.0924502
Dormitory	0.0625601	0.0635112	0.985024	0.325197	Tautonia plasticadhaerens	bac-kraken	1	1
Hospital/Medical Campus	0.0852766	0.122832	0.694256	0.487918	Tautonia plasticadhaerens	bac-kraken	1	1
fecal_bacteria_cfu_ml	-5.85e-07	7.39e-07	-0.79143	0.429243	Tautonia plasticadhaerens	bac-kraken	1	1
POPSIZE	2.41e-07	1.14e-07	2.1236	0.034354	Tautonia plasticadhaerens	bac-kraken	1	0.579233
sars_cov_2_n_copies_l	-4.89e-08	3.16e-08	-1.54983	0.123208	Tautonia plasticadhaerens	bac-kraken	1	1
ph_field	0.0384431	0.0462236	0.831677	0.406117	Tautonia plasticadhaerens	bac-kraken	1	1
dissolved_oxygen_mg_l	0.0306538	0.0154002	1.99048	0.0472578	Tautonia plasticadhaerens	bac-kraken	1	0.764513
specific_conductivity_¬µs_cm	-4.32e-06	4.65e-06	-0.928353	0.353823	Tautonia plasticadhaerens	bac-kraken	1	1
Wastewater Treatment Plant	0.0398655	0.160391	0.248552	0.803833	Parabacteroides sp. CT06	bac-kraken	1	1
University Campus	-0.041372	0.116362	-0.355545	0.722365	Parabacteroides sp. CT06	bac-kraken	1	1
University Campus	-0.041372	0.116362	-0.355545	0.722365	Parabacteroides sp. CT06	bac-kraken	1	1
Dormitory	-0.0565955	0.102115	-0.554231	0.579725	Parabacteroides sp. CT06	bac-kraken	1	1
Hospital/Medical Campus	0.270116	0.196994	1.37119	0.171072	Parabacteroides sp. CT06	bac-kraken	1	1
fecal_bacteria_cfu_ml	2.73e-07	1.24e-06	0.220309	0.825762	Parabacteroides sp. CT06	bac-kraken	1	1
POPSIZE	1.4e-08	1.9e-07	0.0738167	0.941195	Parabacteroides sp. CT06	bac-kraken	1	1
sars_cov_2_n_copies_l	3.36e-08	5.38e-08	0.624244	0.533379	Parabacteroides sp. CT06	bac-kraken	1	1
ph_field	0.0420305	0.0735423	0.571514	0.567991	Parabacteroides sp. CT06	bac-kraken	1	1
dissolved_oxygen_mg_l	-0.0555367	0.0244486	-2.27157	0.0236742	Parabacteroides sp. CT06	bac-kraken	1	0.414873
specific_conductivity_¬µs_cm	-9.32e-06	7.42e-06	-1.25645	0.209736	Parabacteroides sp. CT06	bac-kraken	1	1
Wastewater Treatment Plant	1.27056	0.0794865	15.9846	5.52e-45	Syntrophotalea carbinolica	bac-kraken	5.73e-41	2.54e-42
University Campus	0.154478	0.0731801	2.11092	0.0353882	Syntrophotalea carbinolica	bac-kraken	1	0.593076
University Campus	0.154478	0.0731801	2.11092	0.0353882	Syntrophotalea carbinolica	bac-kraken	1	0.593076
Dormitory	-0.554906	0.0584354	-9.49606	1.89e-19	Syntrophotalea carbinolica	bac-kraken	1.88e-15	3.04e-17
Hospital/Medical Campus	-0.296768	0.123964	-2.39398	0.0171184	Syntrophotalea carbinolica	bac-kraken	1	0.309923
fecal_bacteria_cfu_ml	3.7e-06	7.61e-07	4.86049	1.79e-06	Syntrophotalea carbinolica	bac-kraken	0.0141808	6.97e-05
POPSIZE	1.63e-06	5.62e-08	29.0701	2.6e-98	Syntrophotalea carbinolica	bac-kraken	2.75e-94	7.77e-95
sars_cov_2_n_copies_l	-6.46e-08	4.12e-08	-1.56849	0.118792	Syntrophotalea carbinolica	bac-kraken	1	1
ph_field	-0.275164	0.0455678	-6.03856	3.72e-09	Syntrophotalea carbinolica	bac-kraken	3.26e-05	2.11e-07
dissolved_oxygen_mg_l	-0.102489	0.0149316	-6.86387	2.76e-11	Syntrophotalea carbinolica	bac-kraken	2.53e-07	2.03e-09
specific_conductivity_¬µs_cm	5.83e-05	3.57e-06	16.3364	1.16e-45	Syntrophotalea carbinolica	bac-kraken	1.2e-41	5.45e-43
Wastewater Treatment Plant	2.39945	0.103185	23.2539	1.03e-76	Gluconacetobacter diazotrophicus	bac-kraken	1.09e-72	1.36e-73
University Campus	-0.428202	0.112254	-3.81458	0.00015758	Gluconacetobacter diazotrophicus	bac-kraken	1	0.00433996
University Campus	-0.428202	0.112254	-3.81458	0.00015758	Gluconacetobacter diazotrophicus	bac-kraken	1	0.00433996
Dormitory	-0.637557	0.0951683	-6.69926	6.99e-11	Gluconacetobacter diazotrophicus	bac-kraken	6.37e-07	4.9e-09
Hospital/Medical Campus	-0.021349	0.19382	-0.110148	0.912346	Gluconacetobacter diazotrophicus	bac-kraken	1	1
fecal_bacteria_cfu_ml	8.64e-06	1.15e-06	7.49776	5.66e-13	Gluconacetobacter diazotrophicus	bac-kraken	5.34e-09	5.02e-11
POPSIZE	2.9e-06	1.25e-07	23.1757	1.66e-74	Gluconacetobacter diazotrophicus	bac-kraken	1.74e-70	2.01e-71
sars_cov_2_n_copies_l	-1.14e-07	7.6e-08	-1.50135	0.135288	Gluconacetobacter diazotrophicus	bac-kraken	1	1
ph_field	-0.507033	0.0675971	-7.50081	4.57e-13	Gluconacetobacter diazotrophicus	bac-kraken	4.32e-09	4.11e-11
dissolved_oxygen_mg_l	-0.155654	0.0226074	-6.8851	2.42e-11	Gluconacetobacter diazotrophicus	bac-kraken	2.22e-07	1.79e-09
specific_conductivity_¬µs_cm	3.88e-05	6.7e-06	5.79578	1.45e-08	Gluconacetobacter diazotrophicus	bac-kraken	0.00012486	7.66e-07
Wastewater Treatment Plant	0.409357	0.166913	2.45252	0.0146048	Chitinolyticbacter meiyuanensis	bac-kraken	1	0.26889
University Campus	0.692795	0.117062	5.91821	6.92e-09	Chitinolyticbacter meiyuanensis	bac-kraken	6.02e-05	3.81e-07
University Campus	0.692795	0.117062	5.91821	6.92e-09	Chitinolyticbacter meiyuanensis	bac-kraken	6.02e-05	3.81e-07
Dormitory	-0.679403	0.101649	-6.68384	7.69e-11	Chitinolyticbacter meiyuanensis	bac-kraken	7e-07	5.35e-09
Hospital/Medical Campus	-0.0762147	0.20694	-0.368294	0.712846	Chitinolyticbacter meiyuanensis	bac-kraken	1	1
fecal_bacteria_cfu_ml	4.36e-06	1.29e-06	3.39079	0.00077868	Chitinolyticbacter meiyuanensis	bac-kraken	1	0.0188241
POPSIZE	4.38e-07	2.04e-07	2.14805	0.0323468	Chitinolyticbacter meiyuanensis	bac-kraken	1	0.549247
sars_cov_2_n_copies_l	8.89e-09	6.35e-08	0.139982	0.888855	Chitinolyticbacter meiyuanensis	bac-kraken	1	1
ph_field	-0.498911	0.0748658	-6.66407	9.44e-11	Chitinolyticbacter meiyuanensis	bac-kraken	8.58e-07	6.5e-09
dissolved_oxygen_mg_l	-0.220171	0.0239339	-9.19916	2.48e-18	Chitinolyticbacter meiyuanensis	bac-kraken	2.46e-14	3.67e-16
specific_conductivity_¬µs_cm	7.46e-07	7.99e-06	0.0934057	0.925631	Chitinolyticbacter meiyuanensis	bac-kraken	1	1
Wastewater Treatment Plant	-0.29917	0.0720996	-4.14939	4.06e-05	Ectothiorhodospiraceae bacterium BW-2	bac-kraken	0.293456	0.00125487
University Campus	0.11127	0.0531211	2.09465	0.0368197	Ectothiorhodospiraceae bacterium BW-2	bac-kraken	1	0.613523
University Campus	0.11127	0.0531211	2.09465	0.0368197	Ectothiorhodospiraceae bacterium BW-2	bac-kraken	1	0.613523
Dormitory	0.0187506	0.0468691	0.400063	0.68932	Ectothiorhodospiraceae bacterium BW-2	bac-kraken	1	1
Hospital/Medical Campus	0.0629838	0.0905552	0.695529	0.487121	Ectothiorhodospiraceae bacterium BW-2	bac-kraken	1	1
fecal_bacteria_cfu_ml	-4.94e-07	5.12e-07	-0.965499	0.334979	Ectothiorhodospiraceae bacterium BW-2	bac-kraken	1	1
POPSIZE	-3.25e-07	8.12e-08	-4.00464	7.48e-05	Ectothiorhodospiraceae bacterium BW-2	bac-kraken	0.527157	0.00219457
sars_cov_2_n_copies_l	-3.19e-08	2.48e-08	-1.28964	0.199085	Ectothiorhodospiraceae bacterium BW-2	bac-kraken	1	1
ph_field	0.0754832	0.0332415	2.27075	0.0237241	Ectothiorhodospiraceae bacterium BW-2	bac-kraken	1	0.415678
dissolved_oxygen_mg_l	0.0298959	0.0110917	2.69534	0.00734565	Ectothiorhodospiraceae bacterium BW-2	bac-kraken	1	0.144409
specific_conductivity_¬µs_cm	1.48e-06	3.37e-06	0.437681	0.66187	Ectothiorhodospiraceae bacterium BW-2	bac-kraken	1	1
Wastewater Treatment Plant	0.732915	0.123872	5.9167	6.97e-09	Arcticibacterium luteifluviistationis	bac-kraken	6.07e-05	3.83e-07
University Campus	-0.0047378	0.0936604	-0.0505853	0.959681	Arcticibacterium luteifluviistationis	bac-kraken	1	1
University Campus	-0.0047378	0.0936604	-0.0505853	0.959681	Arcticibacterium luteifluviistationis	bac-kraken	1	1
Dormitory	-0.340806	0.0804573	-4.23586	2.82e-05	Arcticibacterium luteifluviistationis	bac-kraken	0.206503	0.00089785
Hospital/Medical Campus	0.17632	0.158663	1.11129	0.2671	Arcticibacterium luteifluviistationis	bac-kraken	1	1
fecal_bacteria_cfu_ml	4.23e-08	1.03e-06	0.0409836	0.967333	Arcticibacterium luteifluviistationis	bac-kraken	1	1
POPSIZE	9.56e-07	1.41e-07	6.78491	4.51e-11	Arcticibacterium luteifluviistationis	bac-kraken	4.13e-07	3.23e-09
sars_cov_2_n_copies_l	-5.42e-08	5.05e-08	-1.07364	0.284642	Arcticibacterium luteifluviistationis	bac-kraken	1	1
ph_field	-0.233535	0.0592362	-3.94243	9.61e-05	Arcticibacterium luteifluviistationis	bac-kraken	0.668525	0.00274995
dissolved_oxygen_mg_l	-0.0060844	0.0203691	-0.298705	0.765329	Arcticibacterium luteifluviistationis	bac-kraken	1	1
specific_conductivity_¬µs_cm	2.19e-05	5.99e-06	3.65355	0.00029557	Arcticibacterium luteifluviistationis	bac-kraken	1	0.00775429
Wastewater Treatment Plant	-0.340535	0.122039	-2.79038	0.0055122	Clostridium cellulovorans	bac-kraken	1	0.111515
University Campus	0.20937	0.0887833	2.35821	0.0188354	Clostridium cellulovorans	bac-kraken	1	0.337614
University Campus	0.20937	0.0887833	2.35821	0.0188354	Clostridium cellulovorans	bac-kraken	1	0.337614
Dormitory	-0.104741	0.0782892	-1.33787	0.181687	Clostridium cellulovorans	bac-kraken	1	1
Hospital/Medical Campus	0.304647	0.1509	2.01886	0.044157	Clostridium cellulovorans	bac-kraken	1	0.719254
fecal_bacteria_cfu_ml	-1.46e-06	9.76e-07	-1.49924	0.134738	Clostridium cellulovorans	bac-kraken	1	1
POPSIZE	-3.71e-07	1.45e-07	-2.55254	0.0110875	Clostridium cellulovorans	bac-kraken	1	0.209642
sars_cov_2_n_copies_l	-3.95e-08	3.35e-08	-1.17912	0.240147	Clostridium cellulovorans	bac-kraken	1	1
ph_field	0.00260968	0.0582543	0.044798	0.964292	Clostridium cellulovorans	bac-kraken	1	1
dissolved_oxygen_mg_l	0.0508565	0.0193804	2.62411	0.00903953	Clostridium cellulovorans	bac-kraken	1	0.173943
specific_conductivity_¬µs_cm	-6.78e-06	5.89e-06	-1.15146	0.250277	Clostridium cellulovorans	bac-kraken	1	1
Wastewater Treatment Plant	-0.0243002	0.0978038	-0.248459	0.803905	Candidatus Puniceispirillum marinum	bac-kraken	1	1
University Campus	0.546531	0.0655925	8.33222	1.23e-15	Candidatus Puniceispirillum marinum	bac-kraken	1.19e-11	1.45e-13
University Campus	0.546531	0.0655925	8.33222	1.23e-15	Candidatus Puniceispirillum marinum	bac-kraken	1.19e-11	1.45e-13
Dormitory	-0.394501	0.0591429	-6.67031	8.35e-11	Candidatus Puniceispirillum marinum	bac-kraken	7.6e-07	5.78e-09
Hospital/Medical Campus	-0.0624854	0.120361	-0.519149	0.603939	Candidatus Puniceispirillum marinum	bac-kraken	1	1
fecal_bacteria_cfu_ml	-3.58e-07	7.76e-07	-0.460982	0.645105	Candidatus Puniceispirillum marinum	bac-kraken	1	1
POPSIZE	1.91e-08	1.17e-07	0.16319	0.870456	Candidatus Puniceispirillum marinum	bac-kraken	1	1
sars_cov_2_n_copies_l	-2.93e-08	3.47e-08	-0.843026	0.400505	Candidatus Puniceispirillum marinum	bac-kraken	1	1
ph_field	-0.239978	0.0442354	-5.42502	1.04e-07	Candidatus Puniceispirillum marinum	bac-kraken	0.00086759	4.84e-06
dissolved_oxygen_mg_l	-0.0560673	0.0150937	-3.71462	0.0002342	Candidatus Puniceispirillum marinum	bac-kraken	1	0.00628444
specific_conductivity_¬µs_cm	1.43e-05	4.57e-06	3.13141	0.00187658	Candidatus Puniceispirillum marinum	bac-kraken	1	0.0420276
Wastewater Treatment Plant	0.261123	0.240725	1.08474	0.278679	Morganella morganii	bac-kraken	1	1
University Campus	0.427042	0.173624	2.45958	0.0143248	Morganella morganii	bac-kraken	1	0.264154
University Campus	0.427042	0.173624	2.45958	0.0143248	Morganella morganii	bac-kraken	1	0.264154
Dormitory	-0.601944	0.150601	-3.99694	7.62e-05	Morganella morganii	bac-kraken	0.536398	0.0022318
Hospital/Medical Campus	0.623957	0.295133	2.11416	0.0351093	Morganella morganii	bac-kraken	1	0.589539
fecal_bacteria_cfu_ml	6.86e-06	1.79e-06	3.83608	0.00014892	Morganella morganii	bac-kraken	1	0.0041233
POPSIZE	3.03e-07	2.9e-07	1.04352	0.297377	Morganella morganii	bac-kraken	1	1
sars_cov_2_n_copies_l	1.22e-07	9.38e-08	1.29681	0.19661	Morganella morganii	bac-kraken	1	1
ph_field	-0.346082	0.105873	-3.26884	0.00117885	Morganella morganii	bac-kraken	1	0.0275662
dissolved_oxygen_mg_l	-0.141876	0.0352052	-4.02997	6.75e-05	Morganella morganii	bac-kraken	0.477494	0.00199678
specific_conductivity_¬µs_cm	1.34e-05	1.08e-05	1.23888	0.216168	Morganella morganii	bac-kraken	1	1
Wastewater Treatment Plant	0.442504	0.112142	3.94591	9.36e-05	Ahniella affigens	bac-kraken	0.652198	0.0026857
University Campus	-0.153427	0.0825567	-1.85845	0.0638268	Ahniella affigens	bac-kraken	1	0.992129
University Campus	-0.153427	0.0825567	-1.85845	0.0638268	Ahniella affigens	bac-kraken	1	0.992129
Dormitory	-0.0056195	0.0727713	-0.0772219	0.938485	Ahniella affigens	bac-kraken	1	1
Hospital/Medical Campus	-0.207881	0.14028	-1.4819	0.13914	Ahniella affigens	bac-kraken	1	1
fecal_bacteria_cfu_ml	-4.13e-07	7.96e-07	-0.518673	0.604325	Ahniella affigens	bac-kraken	1	1
POPSIZE	5.34e-07	1.35e-07	3.96564	8.76e-05	Ahniella affigens	bac-kraken	0.612305	0.00252992
sars_cov_2_n_copies_l	-9.88e-08	4.01e-08	-2.46435	0.0148113	Ahniella affigens	bac-kraken	1	0.272165
ph_field	-0.143858	0.04998	-2.87831	0.00422524	Ahniella affigens	bac-kraken	1	0.0877921
dissolved_oxygen_mg_l	0.0235319	0.016881	1.39399	0.164141	Ahniella affigens	bac-kraken	1	1
specific_conductivity_¬µs_cm	2.69e-06	5.11e-06	0.52716	0.598395	Ahniella affigens	bac-kraken	1	1
Wastewater Treatment Plant	0.677451	0.0573715	11.8081	7.15e-28	Ilumatobacter coccineus	bac-kraken	7.28e-24	1.79e-25
University Campus	-0.132552	0.0477821	-2.77408	0.00579057	Ilumatobacter coccineus	bac-kraken	1	0.116581
University Campus	-0.132552	0.0477821	-2.77408	0.00579057	Ilumatobacter coccineus	bac-kraken	1	0.116581
Dormitory	-0.176366	0.0414235	-4.25763	2.57e-05	Ilumatobacter coccineus	bac-kraken	0.188911	0.00082543
Hospital/Medical Campus	0.0139242	0.0818264	0.170168	0.864963	Ilumatobacter coccineus	bac-kraken	1	1
fecal_bacteria_cfu_ml	1.76e-06	5.01e-07	3.51642	0.00049655	Ilumatobacter coccineus	bac-kraken	1	0.0124119
POPSIZE	8.41e-07	6.56e-08	12.8188	1.79e-31	Ilumatobacter coccineus	bac-kraken	1.84e-27	5.26e-29
sars_cov_2_n_copies_l	-3.56e-08	2.45e-08	-1.45386	0.147995	Ilumatobacter coccineus	bac-kraken	1	1
ph_field	-0.0989322	0.0310153	-3.18978	0.00154266	Ilumatobacter coccineus	bac-kraken	1	0.0352448
dissolved_oxygen_mg_l	-0.0259342	0.0103901	-2.49604	0.012984	Ilumatobacter coccineus	bac-kraken	1	0.241821
specific_conductivity_¬µs_cm	6.21e-06	3.13e-06	1.98716	0.047634	Ilumatobacter coccineus	bac-kraken	1	0.769645
Wastewater Treatment Plant	-0.186182	0.128295	-1.4512	0.147493	Aeromonas rivipollensis	bac-kraken	1	1
University Campus	0.109749	0.0931657	1.178	0.239486	Aeromonas rivipollensis	bac-kraken	1	1
University Campus	0.109749	0.0931657	1.178	0.239486	Aeromonas rivipollensis	bac-kraken	1	1
Dormitory	0.0607248	0.0818612	0.741803	0.458635	Aeromonas rivipollensis	bac-kraken	1	1
Hospital/Medical Campus	-0.260655	0.157805	-1.65175	0.0993561	Aeromonas rivipollensis	bac-kraken	1	1
fecal_bacteria_cfu_ml	1.85e-06	9.32e-07	1.98424	0.0480309	Aeromonas rivipollensis	bac-kraken	1	0.774499
POPSIZE	-2.53e-07	1.56e-07	-1.62405	0.1052	Aeromonas rivipollensis	bac-kraken	1	1
sars_cov_2_n_copies_l	-1.11e-08	4.87e-08	-0.228523	0.819539	Aeromonas rivipollensis	bac-kraken	1	1
ph_field	-0.0740952	0.05623	-1.31772	0.188397	Aeromonas rivipollensis	bac-kraken	1	1
dissolved_oxygen_mg_l	-0.0126469	0.0188467	-0.67104	0.502605	Aeromonas rivipollensis	bac-kraken	1	1
specific_conductivity_¬µs_cm	1.13e-05	5.65e-06	2.00777	0.0453865	Aeromonas rivipollensis	bac-kraken	1	0.737096
Wastewater Treatment Plant	-0.112723	0.0835077	-1.34985	0.177813	Clostridium isatidis	bac-kraken	1	1
University Campus	-0.0623665	0.0606455	-1.02838	0.304383	Clostridium isatidis	bac-kraken	1	1
University Campus	-0.0623665	0.0606455	-1.02838	0.304383	Clostridium isatidis	bac-kraken	1	1
Dormitory	0.0988409	0.0530757	1.86226	0.0632867	Clostridium isatidis	bac-kraken	1	0.98476
Hospital/Medical Campus	-0.0189439	0.10302	-0.183886	0.854194	Clostridium isatidis	bac-kraken	1	1
fecal_bacteria_cfu_ml	-4.05e-07	4.76e-07	-0.851129	0.395295	Clostridium isatidis	bac-kraken	1	1
POPSIZE	-1.23e-07	9.91e-08	-1.23855	0.216284	Clostridium isatidis	bac-kraken	1	1
sars_cov_2_n_copies_l	1.43e-08	1.72e-08	0.829567	0.408051	Clostridium isatidis	bac-kraken	1	1
ph_field	0.0115697	0.0300164	0.385445	0.700125	Clostridium isatidis	bac-kraken	1	1
dissolved_oxygen_mg_l	0.0114843	0.0100048	1.14788	0.251746	Clostridium isatidis	bac-kraken	1	1
specific_conductivity_¬µs_cm	3.3e-06	3.02e-06	1.09249	0.275322	Clostridium isatidis	bac-kraken	1	1
Wastewater Treatment Plant	0.019965	0.137017	0.145712	0.884221	Butyrivibrio fibrisolvens	bac-kraken	1	1
University Campus	0.471396	0.0966298	4.87837	1.54e-06	Butyrivibrio fibrisolvens	bac-kraken	0.0122283	6.05e-05
University Campus	0.471396	0.0966298	4.87837	1.54e-06	Butyrivibrio fibrisolvens	bac-kraken	0.0122283	6.05e-05
Dormitory	-0.317261	0.0858337	-3.69623	0.00024877	Butyrivibrio fibrisolvens	bac-kraken	1	0.00663109
Hospital/Medical Campus	-0.201851	0.168369	-1.19886	0.231278	Butyrivibrio fibrisolvens	bac-kraken	1	1
fecal_bacteria_cfu_ml	2.86e-06	1.04e-06	2.75075	0.00626326	Butyrivibrio fibrisolvens	bac-kraken	1	0.125109
POPSIZE	-2.96e-08	1.63e-07	-0.181355	0.856186	Butyrivibrio fibrisolvens	bac-kraken	1	1
sars_cov_2_n_copies_l	1.67e-07	5.59e-08	2.9904	0.00323869	Butyrivibrio fibrisolvens	bac-kraken	1	0.0688698
ph_field	-0.274637	0.0611342	-4.49237	9.37e-06	Butyrivibrio fibrisolvens	bac-kraken	0.0712136	0.00032544
dissolved_oxygen_mg_l	-0.134776	0.0198189	-6.80037	4.09e-11	Butyrivibrio fibrisolvens	bac-kraken	3.74e-07	2.94e-09
specific_conductivity_¬µs_cm	-1.2e-05	6.31e-06	-1.89717	0.058575	Butyrivibrio fibrisolvens	bac-kraken	1	0.921469
Wastewater Treatment Plant	-0.38571	0.214487	-1.79829	0.0728714	Campylobacter jejuni	bac-kraken	1	1
University Campus	1.096	0.146488	7.48186	4.56e-13	Campylobacter jejuni	bac-kraken	4.31e-09	4.1e-11
University Campus	1.096	0.146488	7.48186	4.56e-13	Campylobacter jejuni	bac-kraken	4.31e-09	4.1e-11
Dormitory	-0.369075	0.135913	-2.71552	0.00689896	Campylobacter jejuni	bac-kraken	1	0.136553
Hospital/Medical Campus	-1.19145	0.258407	-4.61074	5.38e-06	Campylobacter jejuni	bac-kraken	0.041453	0.0001937
fecal_bacteria_cfu_ml	6.29e-07	1.61e-06	0.39087	0.696137	Campylobacter jejuni	bac-kraken	1	1
POPSIZE	-3.78e-07	2.42e-07	-1.5625	0.119008	Campylobacter jejuni	bac-kraken	1	1
sars_cov_2_n_copies_l	3.5e-08	8.85e-08	0.395634	0.692915	Campylobacter jejuni	bac-kraken	1	1
ph_field	-0.444585	0.0965038	-4.60692	5.59e-06	Campylobacter jejuni	bac-kraken	0.0430226	0.00020032
dissolved_oxygen_mg_l	-0.195159	0.0316336	-6.16938	1.77e-09	Campylobacter jejuni	bac-kraken	1.56e-05	1.04e-07
specific_conductivity_¬µs_cm	6.11e-05	9.35e-06	6.53332	2.11e-10	Campylobacter jejuni	bac-kraken	1.9e-06	1.39e-08
Wastewater Treatment Plant	-0.240229	0.0657794	-3.65203	0.00029413	Xanthomonas albilineans	bac-kraken	1	0.00771998
University Campus	-0.0148561	0.0484961	-0.306335	0.759506	Xanthomonas albilineans	bac-kraken	1	1
University Campus	-0.0148561	0.0484961	-0.306335	0.759506	Xanthomonas albilineans	bac-kraken	1	1
Dormitory	0.123899	0.0421276	2.94105	0.00345784	Xanthomonas albilineans	bac-kraken	1	0.0731721
Hospital/Medical Campus	-0.0561126	0.0822403	-0.6823	0.495437	Xanthomonas albilineans	bac-kraken	1	1
fecal_bacteria_cfu_ml	4.7e-07	4.99e-07	0.942372	0.34667	Xanthomonas albilineans	bac-kraken	1	1
POPSIZE	-3.19e-07	8.15e-08	-3.91848	0.00010581	Xanthomonas albilineans	bac-kraken	0.733759	0.0030101
sars_cov_2_n_copies_l	6.73e-09	2.45e-08	0.274367	0.784166	Xanthomonas albilineans	bac-kraken	1	1
ph_field	0.0314623	0.0296156	1.06236	0.288752	Xanthomonas albilineans	bac-kraken	1	1
dissolved_oxygen_mg_l	-0.0012674	0.00992403	-0.127707	0.898449	Xanthomonas albilineans	bac-kraken	1	1
specific_conductivity_¬µs_cm	-3.78e-06	2.99e-06	-1.26575	0.206389	Xanthomonas albilineans	bac-kraken	1	1
Wastewater Treatment Plant	2.17752	0.190164	11.4508	1.66e-26	Pannonibacter phragmitetus	bac-kraken	1.68e-22	3.93e-24
University Campus	-0.621145	0.155632	-3.99111	7.8e-05	Pannonibacter phragmitetus	bac-kraken	0.548701	0.00228015
University Campus	-0.621145	0.155632	-3.99111	7.8e-05	Pannonibacter phragmitetus	bac-kraken	0.548701	0.00228015
Dormitory	-0.702077	0.134837	-5.20685	3.06e-07	Pannonibacter phragmitetus	bac-kraken	0.00251142	1.34e-05
Hospital/Medical Campus	1.11134	0.263464	4.21818	3.04e-05	Pannonibacter phragmitetus	bac-kraken	0.221999	0.00096184
fecal_bacteria_cfu_ml	6.06e-06	1.64e-06	3.70279	0.00024861	Pannonibacter phragmitetus	bac-kraken	1	0.00662858
POPSIZE	2.63e-06	2.3e-07	11.4392	3.26e-26	Pannonibacter phragmitetus	bac-kraken	3.31e-22	7.61e-24
sars_cov_2_n_copies_l	-9.11e-08	9.69e-08	-0.939667	0.348841	Pannonibacter phragmitetus	bac-kraken	1	1
ph_field	-0.432105	0.100098	-4.31682	2.02e-05	Pannonibacter phragmitetus	bac-kraken	0.150025	0.00066175
dissolved_oxygen_mg_l	-0.0838722	0.0337838	-2.48261	0.0134755	Pannonibacter phragmitetus	bac-kraken	1	0.249796
specific_conductivity_¬µs_cm	2.63e-05	9.94e-06	2.64318	0.00855844	Pannonibacter phragmitetus	bac-kraken	1	0.165571
Wastewater Treatment Plant	0.720509	0.0496002	14.5263	8.17e-39	Rhodoplanes sp. Z2-YC6860	bac-kraken	8.46e-35	3.3e-36
University Campus	-0.170178	0.043536	-3.90891	0.00010858	Rhodoplanes sp. Z2-YC6860	bac-kraken	0.752008	0.00308058
University Campus	-0.170178	0.043536	-3.90891	0.00010858	Rhodoplanes sp. Z2-YC6860	bac-kraken	0.752008	0.00308058
Dormitory	-0.202249	0.0376117	-5.37728	1.28e-07	Rhodoplanes sp. Z2-YC6860	bac-kraken	0.00106655	5.91e-06
Hospital/Medical Campus	0.153682	0.0748496	2.05321	0.0406908	Rhodoplanes sp. Z2-YC6860	bac-kraken	1	0.6699
fecal_bacteria_cfu_ml	2.39e-06	4.34e-07	5.50164	7.4e-08	Rhodoplanes sp. Z2-YC6860	bac-kraken	0.00062323	3.54e-06
POPSIZE	9e-07	5.16e-08	17.4378	2.35e-50	Rhodoplanes sp. Z2-YC6860	bac-kraken	2.44e-46	1.32e-47
sars_cov_2_n_copies_l	-3.14e-08	2.84e-08	-1.10552	0.270636	Rhodoplanes sp. Z2-YC6860	bac-kraken	1	1
ph_field	-0.0462346	0.0288443	-1.6029	0.109792	Rhodoplanes sp. Z2-YC6860	bac-kraken	1	1
dissolved_oxygen_mg_l	-0.0372955	0.00942194	-3.95837	9.02e-05	Rhodoplanes sp. Z2-YC6860	bac-kraken	0.629552	0.00259885
specific_conductivity_¬µs_cm	6.57e-06	2.83e-06	2.32184	0.020778	Rhodoplanes sp. Z2-YC6860	bac-kraken	1	0.36939
Wastewater Treatment Plant	1.07853	0.130193	8.28409	1.74e-15	Phenylobacterium zucineum	bac-kraken	1.69e-11	2.03e-13
University Campus	-0.442963	0.0997265	-4.44178	1.15e-05	Phenylobacterium zucineum	bac-kraken	0.0868324	0.0003924
University Campus	-0.442963	0.0997265	-4.44178	1.15e-05	Phenylobacterium zucineum	bac-kraken	0.0868324	0.0003924
Dormitory	0.0327257	0.0896179	0.365169	0.715175	Phenylobacterium zucineum	bac-kraken	1	1
Hospital/Medical Campus	-0.481474	0.171595	-2.80587	0.00525894	Phenylobacterium zucineum	bac-kraken	1	0.106964
fecal_bacteria_cfu_ml	3.6e-06	1.08e-06	3.33701	0.00094026	Phenylobacterium zucineum	bac-kraken	1	0.0224189
POPSIZE	1.23e-06	1.4e-07	8.75573	6.92e-17	Phenylobacterium zucineum	bac-kraken	6.79e-13	9.14e-15
sars_cov_2_n_copies_l	5.31e-08	5.43e-08	0.978107	0.329536	Phenylobacterium zucineum	bac-kraken	1	1
ph_field	-0.0415441	0.0656688	-0.63263	0.527358	Phenylobacterium zucineum	bac-kraken	1	1
dissolved_oxygen_mg_l	-0.0748999	0.0215942	-3.46852	0.00058362	Phenylobacterium zucineum	bac-kraken	1	0.0143852
specific_conductivity_¬µs_cm	-1.11e-05	6.53e-06	-1.69448	0.0910065	Phenylobacterium zucineum	bac-kraken	1	1
Wastewater Treatment Plant	1.37001	0.0744269	18.4074	1.73e-55	Rhodoferax ferrireducens	bac-kraken	1.8e-51	1.19e-52
University Campus	-0.314454	0.0714192	-4.40293	1.37e-05	Rhodoferax ferrireducens	bac-kraken	0.102555	0.00045999
University Campus	-0.314454	0.0714192	-4.40293	1.37e-05	Rhodoferax ferrireducens	bac-kraken	0.102555	0.00045999
Dormitory	-0.275078	0.0626991	-4.38727	1.46e-05	Rhodoferax ferrireducens	bac-kraken	0.109699	0.00049119
Hospital/Medical Campus	-0.143097	0.123818	-1.15571	0.248478	Rhodoferax ferrireducens	bac-kraken	1	1
fecal_bacteria_cfu_ml	3.22e-06	7.57e-07	4.25829	2.67e-05	Rhodoferax ferrireducens	bac-kraken	0.195755	0.00085285
POPSIZE	1.65e-06	8.99e-08	18.4033	2e-54	Rhodoferax ferrireducens	bac-kraken	2.09e-50	1.33e-51
sars_cov_2_n_copies_l	-8.88e-08	4.86e-08	-1.82671	0.0696548	Rhodoferax ferrireducens	bac-kraken	1	1
ph_field	-0.205542	0.0458586	-4.48208	9.81e-06	Rhodoferax ferrireducens	bac-kraken	0.0744362	0.00033935
dissolved_oxygen_mg_l	-0.0469626	0.0155216	-3.02563	0.00265086	Rhodoferax ferrireducens	bac-kraken	1	0.0575297
specific_conductivity_¬µs_cm	1.25e-05	4.56e-06	2.72986	0.00663566	Rhodoferax ferrireducens	bac-kraken	1	0.131992
Wastewater Treatment Plant	0.536639	0.0573131	9.36329	5.33e-19	Acholeplasma laidlawii	bac-kraken	5.3e-15	8.31e-17
University Campus	0.00504043	0.0458431	0.10995	0.912504	Acholeplasma laidlawii	bac-kraken	1	1
University Campus	0.00504043	0.0458431	0.10995	0.912504	Acholeplasma laidlawii	bac-kraken	1	1
Dormitory	-0.182254	0.0392127	-4.64783	4.54e-06	Acholeplasma laidlawii	bac-kraken	0.0351181	0.00016528
Hospital/Medical Campus	-0.146759	0.077437	-1.8952	0.0587743	Acholeplasma laidlawii	bac-kraken	1	0.923621
fecal_bacteria_cfu_ml	6.23e-07	5.11e-07	1.21907	0.223659	Acholeplasma laidlawii	bac-kraken	1	1
POPSIZE	6.59e-07	6.61e-08	9.96693	6.35e-21	Acholeplasma laidlawii	bac-kraken	6.37e-17	1.15e-18
sars_cov_2_n_copies_l	-2.83e-08	2.62e-08	-1.07903	0.28224	Acholeplasma laidlawii	bac-kraken	1	1
ph_field	-0.105975	0.0292407	-3.62425	0.00032945	Acholeplasma laidlawii	bac-kraken	1	0.00857156
dissolved_oxygen_mg_l	-0.0318759	0.009794	-3.25463	0.00123773	Acholeplasma laidlawii	bac-kraken	1	0.028885
specific_conductivity_¬µs_cm	1.22e-05	2.8e-06	4.34946	1.76e-05	Acholeplasma laidlawii	bac-kraken	0.13115	0.00058173
Wastewater Treatment Plant	-0.279898	0.123215	-2.27162	0.0236305	Acinetobacter oleivorans	bac-kraken	1	0.414246
University Campus	0.238101	0.0891856	2.66973	0.00789526	Acinetobacter oleivorans	bac-kraken	1	0.154198
University Campus	0.238101	0.0891856	2.66973	0.00789526	Acinetobacter oleivorans	bac-kraken	1	0.154198
Dormitory	-0.0851333	0.0788533	-1.07964	0.280941	Acinetobacter oleivorans	bac-kraken	1	1
Hospital/Medical Campus	0.0568157	0.152604	0.372308	0.709858	Acinetobacter oleivorans	bac-kraken	1	1
fecal_bacteria_cfu_ml	1.78e-06	9.55e-07	1.86464	0.0630902	Acinetobacter oleivorans	bac-kraken	1	0.982142
POPSIZE	-3.73e-07	1.5e-07	-2.48183	0.0135058	Acinetobacter oleivorans	bac-kraken	1	0.250202
sars_cov_2_n_copies_l	-2.21e-08	4.54e-08	-0.485805	0.627787	Acinetobacter oleivorans	bac-kraken	1	1
ph_field	-0.175133	0.056587	-3.09494	0.00211517	Acinetobacter oleivorans	bac-kraken	1	0.0468518
dissolved_oxygen_mg_l	-0.0101081	0.0191813	-0.526977	0.598518	Acinetobacter oleivorans	bac-kraken	1	1
specific_conductivity_¬µs_cm	-1.17e-05	5.75e-06	-2.03968	0.0420846	Acinetobacter oleivorans	bac-kraken	1	0.690016
Wastewater Treatment Plant	-0.237457	0.0926223	-2.56372	0.0107141	Mariniblastus fucicola	bac-kraken	1	0.203022
University Campus	0.548774	0.062041	8.84535	2.81e-17	Mariniblastus fucicola	bac-kraken	2.76e-13	3.84e-15
University Campus	0.548774	0.062041	8.84535	2.81e-17	Mariniblastus fucicola	bac-kraken	2.76e-13	3.84e-15
Dormitory	-0.276126	0.0578648	-4.77191	2.55e-06	Mariniblastus fucicola	bac-kraken	0.0200208	9.68e-05
Hospital/Medical Campus	-0.188199	0.114551	-1.64293	0.101171	Mariniblastus fucicola	bac-kraken	1	1
fecal_bacteria_cfu_ml	-4.64e-07	6.86e-07	-0.676834	0.49897	Mariniblastus fucicola	bac-kraken	1	1
POPSIZE	-1.94e-07	8.91e-08	-2.17674	0.0301199	Mariniblastus fucicola	bac-kraken	1	0.515543
sars_cov_2_n_copies_l	4.28e-08	3.23e-08	1.32744	0.186303	Mariniblastus fucicola	bac-kraken	1	1
ph_field	-0.104547	0.0435261	-2.40193	0.0167904	Mariniblastus fucicola	bac-kraken	1	0.304672
dissolved_oxygen_mg_l	-0.0421958	0.0145133	-2.90738	0.00385958	Mariniblastus fucicola	bac-kraken	1	0.0809353
specific_conductivity_¬µs_cm	2.85e-05	4.15e-06	6.86165	2.84e-11	Mariniblastus fucicola	bac-kraken	2.6e-07	2.08e-09
Wastewater Treatment Plant	-0.002404	0.0572389	-0.0419992	0.96652	Syntrophomonas wolfei	bac-kraken	1	1
University Campus	0.0262304	0.0415093	0.631916	0.527796	Syntrophomonas wolfei	bac-kraken	1	1
University Campus	0.0262304	0.0415093	0.631916	0.527796	Syntrophomonas wolfei	bac-kraken	1	1
Dormitory	-0.0281555	0.0364264	-0.772944	0.440004	Syntrophomonas wolfei	bac-kraken	1	1
Hospital/Medical Campus	0.0333282	0.0704392	0.473148	0.636361	Syntrophomonas wolfei	bac-kraken	1	1
fecal_bacteria_cfu_ml	2.89e-08	4.62e-07	0.0625503	0.950161	Syntrophomonas wolfei	bac-kraken	1	1
POPSIZE	-7.19e-09	7.09e-08	-0.101405	0.919283	Syntrophomonas wolfei	bac-kraken	1	1
sars_cov_2_n_copies_l	1.17e-09	2.39e-08	0.048927	0.96104	Syntrophomonas wolfei	bac-kraken	1	1
ph_field	-0.0369035	0.0268633	-1.37375	0.170332	Syntrophomonas wolfei	bac-kraken	1	1
dissolved_oxygen_mg_l	-0.0431018	0.00873397	-4.93496	1.2e-06	Syntrophomonas wolfei	bac-kraken	0.00963891	4.83e-05
specific_conductivity_¬µs_cm	-3.42e-06	2.71e-06	-1.2638	0.20709	Syntrophomonas wolfei	bac-kraken	1	1
Wastewater Treatment Plant	1.12529	0.11398	9.8727	9.44e-21	Parachlamydia acanthamoebae	bac-kraken	9.46e-17	1.69e-18
University Campus	-0.436154	0.0894951	-4.87349	1.57e-06	Parachlamydia acanthamoebae	bac-kraken	0.0124936	6.16e-05
University Campus	-0.436154	0.0894951	-4.87349	1.57e-06	Parachlamydia acanthamoebae	bac-kraken	0.0124936	6.16e-05
Dormitory	-0.0326603	0.0807987	-0.404218	0.686265	Parachlamydia acanthamoebae	bac-kraken	1	1
Hospital/Medical Campus	-0.32765	0.155357	-2.10901	0.0355539	Parachlamydia acanthamoebae	bac-kraken	1	0.595281
fecal_bacteria_cfu_ml	1.36e-06	9.28e-07	1.46046	0.145085	Parachlamydia acanthamoebae	bac-kraken	1	1
POPSIZE	1.36e-06	1.37e-07	9.88957	1.17e-20	Parachlamydia acanthamoebae	bac-kraken	1.18e-16	2.08e-18
sars_cov_2_n_copies_l	-7.73e-08	5.45e-08	-1.41729	0.158393	Parachlamydia acanthamoebae	bac-kraken	1	1
ph_field	-0.0399344	0.0572967	-0.696976	0.486246	Parachlamydia acanthamoebae	bac-kraken	1	1
dissolved_oxygen_mg_l	-0.0346283	0.019079	-1.81499	0.070318	Parachlamydia acanthamoebae	bac-kraken	1	1
specific_conductivity_¬µs_cm	3.33e-06	5.76e-06	0.578194	0.563481	Parachlamydia acanthamoebae	bac-kraken	1	1
Wastewater Treatment Plant	0.579332	0.208897	2.77329	0.00580449	Geobacter sulfurreducens	bac-kraken	1	0.116839
University Campus	-0.827232	0.147393	-5.61243	3.7e-08	Geobacter sulfurreducens	bac-kraken	0.00031473	1.85e-06
University Campus	-0.827232	0.147393	-5.61243	3.7e-08	Geobacter sulfurreducens	bac-kraken	0.00031473	1.85e-06
Dormitory	0.19076	0.133955	1.42406	0.155196	Geobacter sulfurreducens	bac-kraken	1	1
Hospital/Medical Campus	0.790607	0.256586	3.08126	0.0022013	Geobacter sulfurreducens	bac-kraken	1	0.0485092
fecal_bacteria_cfu_ml	-1.45e-06	1.62e-06	-0.895594	0.371101	Geobacter sulfurreducens	bac-kraken	1	1
POPSIZE	5.6e-07	2.46e-07	2.27929	0.0232079	Geobacter sulfurreducens	bac-kraken	1	0.408002
sars_cov_2_n_copies_l	6.08e-08	7.75e-08	0.784481	0.433948	Geobacter sulfurreducens	bac-kraken	1	1
ph_field	-0.118158	0.0977708	-1.20852	0.227601	Geobacter sulfurreducens	bac-kraken	1	1
dissolved_oxygen_mg_l	-0.0239032	0.032848	-0.727693	0.467252	Geobacter sulfurreducens	bac-kraken	1	1
specific_conductivity_¬µs_cm	-3.66e-05	9.68e-06	-3.77809	0.00018382	Geobacter sulfurreducens	bac-kraken	1	0.00501237
Wastewater Treatment Plant	0.856007	0.0640417	13.3664	4.88e-34	Bordetella holmesii	bac-kraken	5.03e-30	1.63e-31
University Campus	0.015479	0.0557331	0.277735	0.781357	Bordetella holmesii	bac-kraken	1	1
University Campus	0.015479	0.0557331	0.277735	0.781357	Bordetella holmesii	bac-kraken	1	1
Dormitory	-0.337872	0.0459692	-7.34996	1.1e-12	Bordetella holmesii	bac-kraken	1.03e-08	9.36e-11
Hospital/Medical Campus	-0.0793483	0.0944831	-0.839815	0.401505	Bordetella holmesii	bac-kraken	1	1
fecal_bacteria_cfu_ml	2.68e-06	5.8e-07	4.61602	5.55e-06	Bordetella holmesii	bac-kraken	0.0426714	0.00019884
POPSIZE	1.03e-06	7.84e-08	13.1336	1.05e-32	Bordetella holmesii	bac-kraken	1.08e-28	3.36e-30
sars_cov_2_n_copies_l	-4.46e-08	3.62e-08	-1.23106	0.220153	Bordetella holmesii	bac-kraken	1	1
ph_field	-0.255973	0.0335232	-7.63569	1.86e-13	Bordetella holmesii	bac-kraken	1.76e-09	1.76e-11
dissolved_oxygen_mg_l	-0.0752837	0.011414	-6.59575	1.43e-10	Bordetella holmesii	bac-kraken	1.29e-06	9.59e-09
specific_conductivity_¬µs_cm	9.05e-06	3.54e-06	2.55506	0.0110121	Bordetella holmesii	bac-kraken	1	0.208329
Wastewater Treatment Plant	0.313173	0.0956068	3.27564	0.00114451	Candidatus Chromulinivorax destructor	bac-kraken	1	0.0268414
University Campus	0.00204903	0.0702756	0.0291571	0.976754	Candidatus Chromulinivorax destructor	bac-kraken	1	1
University Campus	0.00204903	0.0702756	0.0291571	0.976754	Candidatus Chromulinivorax destructor	bac-kraken	1	1
Dormitory	-0.0602419	0.0616129	-0.977749	0.328779	Candidatus Chromulinivorax destructor	bac-kraken	1	1
Hospital/Medical Campus	-0.255373	0.118555	-2.15405	0.031823	Candidatus Chromulinivorax destructor	bac-kraken	1	0.541144
fecal_bacteria_cfu_ml	1.62e-08	7.3e-07	0.0222711	0.982245	Candidatus Chromulinivorax destructor	bac-kraken	1	1
POPSIZE	4.13e-07	1.17e-07	3.53847	0.00045271	Candidatus Chromulinivorax destructor	bac-kraken	1	0.0114083
sars_cov_2_n_copies_l	-6.48e-08	3.99e-08	-1.62557	0.106059	Candidatus Chromulinivorax destructor	bac-kraken	1	1
ph_field	-0.0540507	0.0428275	-1.26205	0.207707	Candidatus Chromulinivorax destructor	bac-kraken	1	1
dissolved_oxygen_mg_l	0.00292717	0.014346	0.204042	0.838431	Candidatus Chromulinivorax destructor	bac-kraken	1	1
specific_conductivity_¬µs_cm	4.23e-06	4.33e-06	0.976934	0.329233	Candidatus Chromulinivorax destructor	bac-kraken	1	1
Wastewater Treatment Plant	2.48332	0.11276	22.023	2.4e-71	Methylovulum psychrotolerans	bac-kraken	2.52e-67	2.67e-68
University Campus	0.201399	0.120706	1.66851	0.0959842	Methylovulum psychrotolerans	bac-kraken	1	1
University Campus	0.201399	0.120706	1.66851	0.0959842	Methylovulum psychrotolerans	bac-kraken	1	1
Dormitory	-1.02179	0.0934729	-10.9314	1.46e-24	Methylovulum psychrotolerans	bac-kraken	1.48e-20	3.15e-22
Hospital/Medical Campus	-0.52519	0.203832	-2.57658	0.0103296	Methylovulum psychrotolerans	bac-kraken	1	0.196271
fecal_bacteria_cfu_ml	8.5e-06	1.2e-06	7.07288	8.65e-12	Methylovulum psychrotolerans	bac-kraken	8.02e-08	6.74e-10
POPSIZE	3.11e-06	1.1e-07	28.26	3.9e-95	Methylovulum psychrotolerans	bac-kraken	4.12e-91	9.7e-92
sars_cov_2_n_copies_l	-1.35e-07	8.26e-08	-1.62824	0.105492	Methylovulum psychrotolerans	bac-kraken	1	1
ph_field	-0.542864	0.0717517	-7.56586	2.96e-13	Methylovulum psychrotolerans	bac-kraken	2.81e-09	2.74e-11
dissolved_oxygen_mg_l	-0.199518	0.02363	-8.4434	6.68e-16	Methylovulum psychrotolerans	bac-kraken	6.51e-12	8.11e-14
specific_conductivity_¬µs_cm	4.83e-05	7.09e-06	6.81017	3.9e-11	Methylovulum psychrotolerans	bac-kraken	3.57e-07	2.82e-09
Wastewater Treatment Plant	-0.416848	0.113785	-3.66346	0.00028171	Dyella thiooxydans	bac-kraken	1	0.0074351
University Campus	-0.100207	0.0837595	-1.19636	0.232252	Dyella thiooxydans	bac-kraken	1	1
University Campus	-0.100207	0.0837595	-1.19636	0.232252	Dyella thiooxydans	bac-kraken	1	1
Dormitory	0.337164	0.0717287	4.70054	3.56e-06	Dyella thiooxydans	bac-kraken	0.0276769	0.00013151
Hospital/Medical Campus	-0.33956	0.141356	-2.40216	0.0167459	Dyella thiooxydans	bac-kraken	1	0.303917
fecal_bacteria_cfu_ml	-2.64e-06	9.03e-07	-2.92042	0.00372827	Dyella thiooxydans	bac-kraken	1	0.0783707
POPSIZE	-4.98e-07	1.39e-07	-3.5788	0.00039023	Dyella thiooxydans	bac-kraken	1	0.00998375
sars_cov_2_n_copies_l	-1.24e-08	3.61e-08	-0.344198	0.731161	Dyella thiooxydans	bac-kraken	1	1
ph_field	0.0807881	0.0533925	1.5131	0.131091	Dyella thiooxydans	bac-kraken	1	1
dissolved_oxygen_mg_l	0.0792593	0.0175012	4.52881	7.96e-06	Dyella thiooxydans	bac-kraken	0.0607346	0.00027919
specific_conductivity_¬µs_cm	-8.39e-06	5.4e-06	-1.55426	0.120969	Dyella thiooxydans	bac-kraken	1	1
Wastewater Treatment Plant	0.192611	0.112732	1.70857	0.0882921	Sterolibacteriaceae bacterium J5B	bac-kraken	1	1
University Campus	0.415901	0.0794544	5.23446	2.66e-07	Sterolibacteriaceae bacterium J5B	bac-kraken	0.00219113	1.18e-05
University Campus	0.415901	0.0794544	5.23446	2.66e-07	Sterolibacteriaceae bacterium J5B	bac-kraken	0.00219113	1.18e-05
Dormitory	-0.501287	0.0676312	-7.41208	7.26e-13	Sterolibacteriaceae bacterium J5B	bac-kraken	6.83e-09	6.3e-11
Hospital/Medical Campus	0.383792	0.137959	2.78192	0.00565513	Sterolibacteriaceae bacterium J5B	bac-kraken	1	0.114119
fecal_bacteria_cfu_ml	-1.14e-07	7.72e-07	-0.147881	0.882524	Sterolibacteriaceae bacterium J5B	bac-kraken	1	1
POPSIZE	3.29e-07	1.15e-07	2.85505	0.00454087	Sterolibacteriaceae bacterium J5B	bac-kraken	1	0.0935868
sars_cov_2_n_copies_l	-3.19e-08	3.56e-08	-0.895497	0.371901	Sterolibacteriaceae bacterium J5B	bac-kraken	1	1
ph_field	-0.0576244	0.0523542	-1.10066	0.271744	Sterolibacteriaceae bacterium J5B	bac-kraken	1	1
dissolved_oxygen_mg_l	-0.0076562	0.0177485	-0.43137	0.666445	Sterolibacteriaceae bacterium J5B	bac-kraken	1	1
specific_conductivity_¬µs_cm	9.73e-06	5.32e-06	1.82787	0.0683653	Sterolibacteriaceae bacterium J5B	bac-kraken	1	1
Wastewater Treatment Plant	2.75194	0.197386	13.9419	2.17e-36	Sulfurospirillum sp. JPD-1	bac-kraken	2.24e-32	8e-34
University Campus	0.4017	0.172942	2.32275	0.0206849	Sulfurospirillum sp. JPD-1	bac-kraken	1	0.367984
University Campus	0.4017	0.172942	2.32275	0.0206849	Sulfurospirillum sp. JPD-1	bac-kraken	1	0.367984
Dormitory	-1.32657	0.137932	-9.61759	7.23e-20	Sulfurospirillum sp. JPD-1	bac-kraken	7.21e-16	1.2e-17
Hospital/Medical Campus	-0.370129	0.294778	-1.25562	0.209975	Sulfurospirillum sp. JPD-1	bac-kraken	1	1
fecal_bacteria_cfu_ml	8.08e-06	1.83e-06	4.41277	1.37e-05	Sulfurospirillum sp. JPD-1	bac-kraken	0.102816	0.00046097
POPSIZE	3.28e-06	2.42e-07	13.5644	2.07e-34	Sulfurospirillum sp. JPD-1	bac-kraken	2.13e-30	7.19e-32
sars_cov_2_n_copies_l	-4.56e-08	1.07e-07	-0.425952	0.67073	Sulfurospirillum sp. JPD-1	bac-kraken	1	1
ph_field	-0.91673	0.101375	-9.04295	8.08e-18	Sulfurospirillum sp. JPD-1	bac-kraken	7.98e-14	1.16e-15
dissolved_oxygen_mg_l	-0.304954	0.0338428	-9.01091	1.03e-17	Sulfurospirillum sp. JPD-1	bac-kraken	1.01e-13	1.46e-15
specific_conductivity_¬µs_cm	3.29e-05	1.1e-05	2.98968	0.00297741	Sulfurospirillum sp. JPD-1	bac-kraken	1	0.0638994
Wastewater Treatment Plant	0.66496	0.0545923	12.1805	2.58e-29	Echinicola soli	bac-kraken	2.64e-25	6.98e-27
University Campus	-0.138398	0.0457575	-3.02459	0.00264748	Echinicola soli	bac-kraken	1	0.0574803
University Campus	-0.138398	0.0457575	-3.02459	0.00264748	Echinicola soli	bac-kraken	1	0.0574803
Dormitory	-0.14477	0.039974	-3.62162	0.00032974	Echinicola soli	bac-kraken	1	0.00857706
Hospital/Medical Campus	-0.0683607	0.0784259	-0.87166	0.383908	Echinicola soli	bac-kraken	1	1
fecal_bacteria_cfu_ml	1.71e-06	4.84e-07	3.52332	0.00048425	Echinicola soli	bac-kraken	1	0.0121336
POPSIZE	8.13e-07	6.57e-08	12.3644	1.03e-29	Echinicola soli	bac-kraken	1.06e-25	2.84e-27
sars_cov_2_n_copies_l	-3.48e-08	2.9e-08	-1.20006	0.231935	Echinicola soli	bac-kraken	1	1
ph_field	-0.0939613	0.0297077	-3.16286	0.00168856	Echinicola soli	bac-kraken	1	0.0382351
dissolved_oxygen_mg_l	-0.0273486	0.00991165	-2.75924	0.00607538	Echinicola soli	bac-kraken	1	0.121693
specific_conductivity_¬µs_cm	7.91e-06	2.92e-06	2.70743	0.0070917	Echinicola soli	bac-kraken	1	0.140023
Wastewater Treatment Plant	0.452641	0.0922333	4.90756	1.34e-06	Maridesulfovibrio salexigens	bac-kraken	0.0106668	5.32e-05
University Campus	0.345685	0.0667055	5.18225	3.46e-07	Maridesulfovibrio salexigens	bac-kraken	0.00283566	1.5e-05
University Campus	0.345685	0.0667055	5.18225	3.46e-07	Maridesulfovibrio salexigens	bac-kraken	0.00283566	1.5e-05
Dormitory	-0.373911	0.0575411	-6.49816	2.38e-10	Maridesulfovibrio salexigens	bac-kraken	2.14e-06	1.56e-08
Hospital/Medical Campus	-0.283973	0.115995	-2.44816	0.0147803	Maridesulfovibrio salexigens	bac-kraken	1	0.271732
fecal_bacteria_cfu_ml	9.4e-07	6.87e-07	1.36754	0.172358	Maridesulfovibrio salexigens	bac-kraken	1	1
POPSIZE	6.88e-07	5.37e-08	12.8049	2.03e-31	Maridesulfovibrio salexigens	bac-kraken	2.08e-27	5.93e-29
sars_cov_2_n_copies_l	-4.83e-08	2.33e-08	-2.06843	0.0402499	Maridesulfovibrio salexigens	bac-kraken	1	0.663487
ph_field	-0.21412	0.0432452	-4.9513	1.11e-06	Maridesulfovibrio salexigens	bac-kraken	0.00892792	4.5e-05
dissolved_oxygen_mg_l	-0.061367	0.0145882	-4.20663	3.24e-05	Maridesulfovibrio salexigens	bac-kraken	0.23632	0.00102125
specific_conductivity_¬µs_cm	5.63e-05	3.29e-06	17.1056	7.18e-49	Maridesulfovibrio salexigens	bac-kraken	7.48e-45	3.77e-46
Wastewater Treatment Plant	0.290758	0.131536	2.21048	0.0276277	Petrocella atlantisensis	bac-kraken	1	0.476399
University Campus	0.547408	0.0920927	5.9441	5.98e-09	Petrocella atlantisensis	bac-kraken	5.22e-05	3.31e-07
University Campus	0.547408	0.0920927	5.9441	5.98e-09	Petrocella atlantisensis	bac-kraken	5.22e-05	3.31e-07
Dormitory	-0.508142	0.0804188	-6.3187	6.93e-10	Petrocella atlantisensis	bac-kraken	6.19e-06	4.32e-08
Hospital/Medical Campus	-0.117845	0.162779	-0.723957	0.469508	Petrocella atlantisensis	bac-kraken	1	1
fecal_bacteria_cfu_ml	-9.55e-07	9.79e-07	-0.975263	0.330121	Petrocella atlantisensis	bac-kraken	1	1
POPSIZE	5.23e-07	1.15e-07	4.5534	7.13e-06	Petrocella atlantisensis	bac-kraken	0.0545807	0.00025209
sars_cov_2_n_copies_l	-4.55e-08	3.75e-08	-1.2124	0.227191	Petrocella atlantisensis	bac-kraken	1	1
ph_field	-0.227028	0.0604922	-3.75301	0.00020217	Petrocella atlantisensis	bac-kraken	1	0.00548703
dissolved_oxygen_mg_l	-0.0496459	0.0204929	-2.42259	0.0158795	Petrocella atlantisensis	bac-kraken	1	0.290008
specific_conductivity_¬µs_cm	6.28e-05	5.27e-06	11.9246	5.28e-28	Petrocella atlantisensis	bac-kraken	5.39e-24	1.35e-25
Wastewater Treatment Plant	-0.158478	0.131675	-1.20355	0.229462	Raoultella planticola	bac-kraken	1	1
University Campus	-0.260267	0.0948326	-2.7445	0.00632867	Raoultella planticola	bac-kraken	1	0.126343
University Campus	-0.260267	0.0948326	-2.7445	0.00632867	Raoultella planticola	bac-kraken	1	0.126343
Dormitory	0.00691656	0.0840063	0.0823338	0.934422	Raoultella planticola	bac-kraken	1	1
Hospital/Medical Campus	0.963447	0.155192	6.20811	1.32e-09	Raoultella planticola	bac-kraken	1.17e-05	7.91e-08
fecal_bacteria_cfu_ml	1.02e-06	9.59e-07	1.0621	0.288941	Raoultella planticola	bac-kraken	1	1
POPSIZE	-2.11e-07	1.6e-07	-1.31973	0.187726	Raoultella planticola	bac-kraken	1	1
sars_cov_2_n_copies_l	4.88e-10	5.2e-08	0.00937867	0.992529	Raoultella planticola	bac-kraken	1	1
ph_field	0.0472185	0.0586297	0.805369	0.421113	Raoultella planticola	bac-kraken	1	1
dissolved_oxygen_mg_l	0.0491399	0.0194711	2.52373	0.0120207	Raoultella planticola	bac-kraken	1	0.225409
specific_conductivity_¬µs_cm	-1.07e-05	5.89e-06	-1.82038	0.0695001	Raoultella planticola	bac-kraken	1	1
Wastewater Treatment Plant	-0.420264	0.0940586	-4.46811	1.02e-05	Schnuerera ultunensis	bac-kraken	0.0775924	0.00035311
University Campus	0.197813	0.0692065	2.8583	0.00447799	Schnuerera ultunensis	bac-kraken	1	0.0924184
University Campus	0.197813	0.0692065	2.8583	0.00447799	Schnuerera ultunensis	bac-kraken	1	0.0924184
Dormitory	0.0420112	0.061318	0.685137	0.493648	Schnuerera ultunensis	bac-kraken	1	1
Hospital/Medical Campus	-0.0895329	0.118504	-0.755525	0.450371	Schnuerera ultunensis	bac-kraken	1	1
fecal_bacteria_cfu_ml	-1.1e-06	7.63e-07	-1.44623	0.14903	Schnuerera ultunensis	bac-kraken	1	1
POPSIZE	-5.07e-07	1.13e-07	-4.48934	9.51e-06	Schnuerera ultunensis	bac-kraken	0.0722043	0.00032977
sars_cov_2_n_copies_l	1.36e-07	4.53e-08	3.00367	0.00310814	Schnuerera ultunensis	bac-kraken	1	0.0663368
ph_field	0.0180183	0.0447762	0.402408	0.687611	Schnuerera ultunensis	bac-kraken	1	1
dissolved_oxygen_mg_l	-0.0257993	0.0151002	-1.70854	0.0883579	Schnuerera ultunensis	bac-kraken	1	1
specific_conductivity_¬µs_cm	-1.3e-05	4.52e-06	-2.87281	0.00430042	Schnuerera ultunensis	bac-kraken	1	0.089159
Wastewater Treatment Plant	1.93101	0.1192	16.1997	6.61e-46	Panacibacter ginsenosidivorans	bac-kraken	6.86e-42	3.12e-43
University Campus	-0.809526	0.103404	-7.82876	4.31e-14	Panacibacter ginsenosidivorans	bac-kraken	4.13e-10	4.36e-12
University Campus	-0.809526	0.103404	-7.82876	4.31e-14	Panacibacter ginsenosidivorans	bac-kraken	4.13e-10	4.36e-12
Dormitory	-0.183568	0.0969324	-1.89378	0.0589637	Panacibacter ginsenosidivorans	bac-kraken	1	0.92605
Hospital/Medical Campus	0.0899904	0.188127	0.478348	0.632659	Panacibacter ginsenosidivorans	bac-kraken	1	1
fecal_bacteria_cfu_ml	4.04e-06	1.18e-06	3.44075	0.00065215	Panacibacter ginsenosidivorans	bac-kraken	1	0.0159352
POPSIZE	2.36e-06	1.4e-07	16.8423	7.41e-48	Panacibacter ginsenosidivorans	bac-kraken	7.7e-44	3.72e-45
sars_cov_2_n_copies_l	-1.62e-07	7.13e-08	-2.26812	0.0246938	Panacibacter ginsenosidivorans	bac-kraken	1	0.430717
ph_field	-0.0631969	0.0709283	-0.890996	0.373498	Panacibacter ginsenosidivorans	bac-kraken	1	1
dissolved_oxygen_mg_l	-0.0076134	0.0234982	-0.324	0.746117	Panacibacter ginsenosidivorans	bac-kraken	1	1
specific_conductivity_¬µs_cm	1.59e-05	6.84e-06	2.33118	0.0202745	Panacibacter ginsenosidivorans	bac-kraken	1	0.361176
Wastewater Treatment Plant	0.0719579	0.130621	0.550888	0.582012	Petrimonas mucosa	bac-kraken	1	1
University Campus	0.440086	0.0922636	4.76988	2.57e-06	Petrimonas mucosa	bac-kraken	0.0202079	9.76e-05
University Campus	0.440086	0.0922636	4.76988	2.57e-06	Petrimonas mucosa	bac-kraken	0.0202079	9.76e-05
Dormitory	-0.319713	0.0816953	-3.91348	0.00010662	Petrimonas mucosa	bac-kraken	0.738812	0.0030282
Hospital/Medical Campus	-0.181353	0.160597	-1.12924	0.259461	Petrimonas mucosa	bac-kraken	1	1
fecal_bacteria_cfu_ml	2.12e-06	1.01e-06	2.1101	0.0355776	Petrimonas mucosa	bac-kraken	1	0.595582
POPSIZE	6.31e-08	1.61e-07	0.392107	0.695201	Petrimonas mucosa	bac-kraken	1	1
sars_cov_2_n_copies_l	1.11e-07	5.47e-08	2.02581	0.0444884	Petrimonas mucosa	bac-kraken	1	0.724199
ph_field	-0.333137	0.0575854	-5.7851	1.52e-08	Petrimonas mucosa	bac-kraken	0.00013128	8.04e-07
dissolved_oxygen_mg_l	-0.150748	0.018557	-8.12352	6.5e-15	Petrimonas mucosa	bac-kraken	6.28e-11	7.18e-13
specific_conductivity_¬µs_cm	-2.45e-06	6.07e-06	-0.403122	0.687089	Petrimonas mucosa	bac-kraken	1	1
Wastewater Treatment Plant	0.219774	0.177749	1.23643	0.217013	Streptococcus ferus	bac-kraken	1	1
University Campus	0.142607	0.129014	1.10536	0.269656	Streptococcus ferus	bac-kraken	1	1
University Campus	0.142607	0.129014	1.10536	0.269656	Streptococcus ferus	bac-kraken	1	1
Dormitory	-0.154648	0.113154	-1.36671	0.172471	Streptococcus ferus	bac-kraken	1	1
Hospital/Medical Campus	-0.165735	0.219057	-0.756584	0.449737	Streptococcus ferus	bac-kraken	1	1
fecal_bacteria_cfu_ml	3e-06	1.31e-06	2.2866	0.0228316	Streptococcus ferus	bac-kraken	1	0.402064
POPSIZE	1.69e-07	2.13e-07	0.792363	0.428647	Streptococcus ferus	bac-kraken	1	1
sars_cov_2_n_copies_l	2.92e-07	7.03e-08	4.1497	5.46e-05	Streptococcus ferus	bac-kraken	0.389398	0.00164239
ph_field	0.1063	0.0789288	1.34678	0.178858	Streptococcus ferus	bac-kraken	1	1
dissolved_oxygen_mg_l	-0.120217	0.025782	-4.66283	4.33e-06	Streptococcus ferus	bac-kraken	0.0335591	0.00015822
specific_conductivity_¬µs_cm	9.58e-07	7.98e-06	0.120085	0.90448	Streptococcus ferus	bac-kraken	1	1
Wastewater Treatment Plant	0.145834	0.0595951	2.44707	0.014824	Hirschia baltica	bac-kraken	1	0.272351
University Campus	-0.034724	0.0435219	-0.797851	0.425422	Hirschia baltica	bac-kraken	1	1
University Campus	-0.034724	0.0435219	-0.797851	0.425422	Hirschia baltica	bac-kraken	1	1
Dormitory	-0.0043858	0.0382311	-0.114718	0.908725	Hirschia baltica	bac-kraken	1	1
Hospital/Medical Campus	-0.104639	0.0737142	-1.41952	0.156512	Hirschia baltica	bac-kraken	1	1
fecal_bacteria_cfu_ml	-1.62e-07	4.37e-07	-0.370136	0.711511	Hirschia baltica	bac-kraken	1	1
POPSIZE	1.98e-07	6.88e-08	2.87319	0.00429342	Hirschia baltica	bac-kraken	1	0.0890494
sars_cov_2_n_copies_l	-3.39e-08	2.25e-08	-1.50613	0.134056	Hirschia baltica	bac-kraken	1	1
ph_field	-0.0180057	0.02718	-0.662461	0.508079	Hirschia baltica	bac-kraken	1	1
dissolved_oxygen_mg_l	-0.0221116	0.00902845	-2.4491	0.0147746	Hirschia baltica	bac-kraken	1	0.27173
specific_conductivity_¬µs_cm	-4.75e-07	2.74e-06	-0.173355	0.862466	Hirschia baltica	bac-kraken	1	1
Wastewater Treatment Plant	0.662338	0.151957	4.35872	1.66e-05	Sporomusa termitida	bac-kraken	0.123735	0.00055055
University Campus	0.448988	0.110579	4.06035	5.88e-05	Sporomusa termitida	bac-kraken	0.418053	0.00175654
University Campus	0.448988	0.110579	4.06035	5.88e-05	Sporomusa termitida	bac-kraken	0.418053	0.00175654
Dormitory	-0.656578	0.0935059	-7.02178	9.24e-12	Sporomusa termitida	bac-kraken	8.55e-08	7.14e-10
Hospital/Medical Campus	0.15696	0.19121	0.820877	0.412197	Sporomusa termitida	bac-kraken	1	1
fecal_bacteria_cfu_ml	6.35e-06	1.14e-06	5.57356	5.08e-08	Sporomusa termitida	bac-kraken	0.00043015	2.48e-06
POPSIZE	7.49e-07	1.83e-07	4.08173	5.46e-05	Sporomusa termitida	bac-kraken	0.389556	0.00164281
sars_cov_2_n_copies_l	9.72e-08	6.14e-08	1.58265	0.115527	Sporomusa termitida	bac-kraken	1	1
ph_field	-0.32712	0.0690143	-4.73988	3.03e-06	Sporomusa termitida	bac-kraken	0.0237042	0.00011351
dissolved_oxygen_mg_l	-0.19909	0.0214046	-9.30128	1.14e-18	Sporomusa termitida	bac-kraken	1.13e-14	1.73e-16
specific_conductivity_¬µs_cm	-7.91e-06	7.13e-06	-1.10942	0.267962	Sporomusa termitida	bac-kraken	1	1
Wastewater Treatment Plant	1.82477	0.0767688	23.7697	5.98e-79	Moraxella catarrhalis	bac-kraken	6.3e-75	8.92e-76
University Campus	-0.0955113	0.0859465	-1.11129	0.2671	Moraxella catarrhalis	bac-kraken	1	1
University Campus	-0.0955113	0.0859465	-1.11129	0.2671	Moraxella catarrhalis	bac-kraken	1	1
Dormitory	-0.682564	0.0675561	-10.1037	1.45e-21	Moraxella catarrhalis	bac-kraken	1.46e-17	2.71e-19
Hospital/Medical Campus	0.0599602	0.146006	0.410669	0.681532	Moraxella catarrhalis	bac-kraken	1	1
fecal_bacteria_cfu_ml	7.09e-06	8.43e-07	8.41274	1.11e-15	Moraxella catarrhalis	bac-kraken	1.08e-11	1.32e-13
POPSIZE	2.19e-06	9.54e-08	22.9865	1.02e-73	Moraxella catarrhalis	bac-kraken	1.07e-69	1.21e-70
sars_cov_2_n_copies_l	-2.84e-08	6.06e-08	-0.469463	0.639394	Moraxella catarrhalis	bac-kraken	1	1
ph_field	-0.277183	0.0528058	-5.24911	2.55e-07	Moraxella catarrhalis	bac-kraken	0.00210768	1.13e-05
dissolved_oxygen_mg_l	-0.138721	0.0165332	-8.39046	9.78e-16	Moraxella catarrhalis	bac-kraken	9.51e-12	1.17e-13
specific_conductivity_¬µs_cm	1.9e-05	5.16e-06	3.68564	0.00026185	Moraxella catarrhalis	bac-kraken	1	0.00694605
Wastewater Treatment Plant	-0.324719	0.0807701	-4.02029	6.93e-05	Blautia producta	bac-kraken	0.489813	0.00204656
University Campus	-0.216127	0.0587866	-3.67646	0.00026818	Blautia producta	bac-kraken	1	0.00710131
University Campus	-0.216127	0.0587866	-3.67646	0.00026818	Blautia producta	bac-kraken	1	0.00710131
Dormitory	0.24088	0.0510733	4.71636	3.3e-06	Blautia producta	bac-kraken	0.0257537	0.0001227
Hospital/Medical Campus	0.214218	0.100821	2.12472	0.0342119	Blautia producta	bac-kraken	1	0.577068
fecal_bacteria_cfu_ml	-1.56e-06	6.26e-07	-2.4926	0.0131551	Blautia producta	bac-kraken	1	0.244617
POPSIZE	-4.32e-07	9.32e-08	-4.63432	4.94e-06	Blautia producta	bac-kraken	0.0381617	0.00017901
sars_cov_2_n_copies_l	5.19e-08	3.31e-08	1.56839	0.118816	Blautia producta	bac-kraken	1	1
ph_field	0.0806297	0.0377595	2.13535	0.0333749	Blautia producta	bac-kraken	1	0.564684
dissolved_oxygen_mg_l	0.0403703	0.0125702	3.2116	0.0014331	Blautia producta	bac-kraken	1	0.0329145
specific_conductivity_¬µs_cm	-2.12e-05	3.68e-06	-5.75734	1.78e-08	Blautia producta	bac-kraken	0.00015357	9.34e-07
Wastewater Treatment Plant	0.890163	0.142862	6.23094	1.16e-09	Dechloromonas sp. HYN0024	bac-kraken	1.03e-05	7.02e-08
University Campus	0.459365	0.106068	4.33087	1.87e-05	Dechloromonas sp. HYN0024	bac-kraken	0.139107	0.00061504
University Campus	0.459365	0.106068	4.33087	1.87e-05	Dechloromonas sp. HYN0024	bac-kraken	0.139107	0.00061504
Dormitory	-0.6987	0.0887016	-7.87697	3.09e-14	Dechloromonas sp. HYN0024	bac-kraken	2.96e-10	3.2e-12
Hospital/Medical Campus	-0.0607551	0.184028	-0.330141	0.741464	Dechloromonas sp. HYN0024	bac-kraken	1	1
fecal_bacteria_cfu_ml	4.52e-06	1.12e-06	4.0497	6.35e-05	Dechloromonas sp. HYN0024	bac-kraken	0.4504	0.00188698
POPSIZE	1.05e-06	1.67e-07	6.30105	8.25e-10	Dechloromonas sp. HYN0024	bac-kraken	7.36e-06	5.09e-08
sars_cov_2_n_copies_l	-6.43e-08	5.95e-08	-1.07999	0.281813	Dechloromonas sp. HYN0024	bac-kraken	1	1
ph_field	-0.511782	0.064238	-7.96696	1.93e-14	Dechloromonas sp. HYN0024	bac-kraken	1.86e-10	2.06e-12
dissolved_oxygen_mg_l	-0.105646	0.022571	-4.68057	3.99e-06	Dechloromonas sp. HYN0024	bac-kraken	0.0309864	0.00014658
specific_conductivity_¬µs_cm	-9.01e-07	6.99e-06	-0.128971	0.89745	Dechloromonas sp. HYN0024	bac-kraken	1	1
Wastewater Treatment Plant	-0.0455128	0.144082	-0.315881	0.752255	Lacrimispora sphenoides	bac-kraken	1	1
University Campus	-0.0591834	0.10451	-0.566293	0.571507	Lacrimispora sphenoides	bac-kraken	1	1
University Campus	-0.0591834	0.10451	-0.566293	0.571507	Lacrimispora sphenoides	bac-kraken	1	1
Dormitory	0.19094	0.0912817	2.09176	0.0370791	Lacrimispora sphenoides	bac-kraken	1	0.617253
Hospital/Medical Campus	-0.474021	0.175817	-2.6961	0.00730671	Lacrimispora sphenoides	bac-kraken	1	0.143698
fecal_bacteria_cfu_ml	2.74e-06	9.23e-07	2.96951	0.00319406	Lacrimispora sphenoides	bac-kraken	1	0.0679899
POPSIZE	-1.18e-07	1.76e-07	-0.669737	0.503435	Lacrimispora sphenoides	bac-kraken	1	1
sars_cov_2_n_copies_l	2.29e-07	5.29e-08	4.32554	2.71e-05	Lacrimispora sphenoides	bac-kraken	0.198441	0.00086397
ph_field	0.0971537	0.0552603	1.75811	0.079538	Lacrimispora sphenoides	bac-kraken	1	1
dissolved_oxygen_mg_l	-0.0679151	0.0182278	-3.7259	0.00022432	Lacrimispora sphenoides	bac-kraken	1	0.00604889
specific_conductivity_¬µs_cm	-1.05e-05	5.56e-06	-1.88425	0.0603064	Lacrimispora sphenoides	bac-kraken	1	0.944438
Wastewater Treatment Plant	0.922291	0.0966737	9.54024	1.33e-19	Roseitalea porphyridii	bac-kraken	1.33e-15	2.18e-17
University Campus	0.406512	0.0749265	5.42548	9.94e-08	Roseitalea porphyridii	bac-kraken	0.0008324	4.65e-06
University Campus	0.406512	0.0749265	5.42548	9.94e-08	Roseitalea porphyridii	bac-kraken	0.0008324	4.65e-06
Dormitory	-0.586982	0.0615763	-9.53259	1.42e-19	Roseitalea porphyridii	bac-kraken	1.41e-15	2.3e-17
Hospital/Medical Campus	-0.374676	0.130319	-2.87506	0.00425155	Roseitalea porphyridii	bac-kraken	1	0.0883212
fecal_bacteria_cfu_ml	3.95e-06	7.15e-07	5.52806	6.45e-08	Roseitalea porphyridii	bac-kraken	0.00054418	3.11e-06
POPSIZE	1.18e-06	1.05e-07	11.2384	1.8e-25	Roseitalea porphyridii	bac-kraken	1.83e-21	4.1e-23
sars_cov_2_n_copies_l	-6.31e-08	4.37e-08	-1.4442	0.150687	Roseitalea porphyridii	bac-kraken	1	1
ph_field	-0.324213	0.0461868	-7.01961	1.04e-11	Roseitalea porphyridii	bac-kraken	9.59e-08	7.97e-10
dissolved_oxygen_mg_l	-0.0771309	0.0161858	-4.76534	2.69e-06	Roseitalea porphyridii	bac-kraken	0.0211243	0.00010182
specific_conductivity_¬µs_cm	3.33e-05	4.6e-06	7.25293	2.37e-12	Roseitalea porphyridii	bac-kraken	2.21e-08	1.95e-10
Wastewater Treatment Plant	0.154314	0.184238	0.837581	0.402758	Pseudogulbenkiania sp. NH8B	bac-kraken	1	1
University Campus	0.240236	0.133257	1.8028	0.072159	Pseudogulbenkiania sp. NH8B	bac-kraken	1	1
University Campus	0.240236	0.133257	1.8028	0.072159	Pseudogulbenkiania sp. NH8B	bac-kraken	1	1
Dormitory	-0.675485	0.11256	-6.00113	4.34e-09	Pseudogulbenkiania sp. NH8B	bac-kraken	3.8e-05	2.45e-07
Hospital/Medical Campus	1.59825	0.212709	7.51377	3.68e-13	Pseudogulbenkiania sp. NH8B	bac-kraken	3.49e-09	3.37e-11
fecal_bacteria_cfu_ml	2.96e-06	1.41e-06	2.09785	0.0366541	Pseudogulbenkiania sp. NH8B	bac-kraken	1	0.611348
POPSIZE	1.22e-07	2.26e-07	0.539336	0.589974	Pseudogulbenkiania sp. NH8B	bac-kraken	1	1
sars_cov_2_n_copies_l	-1.14e-07	7.32e-08	-1.561	0.120551	Pseudogulbenkiania sp. NH8B	bac-kraken	1	1
ph_field	-0.362339	0.0844967	-4.2882	2.29e-05	Pseudogulbenkiania sp. NH8B	bac-kraken	0.169139	0.0007429
dissolved_oxygen_mg_l	-0.10958	0.0284411	-3.85289	0.00013711	Pseudogulbenkiania sp. NH8B	bac-kraken	0.940274	0.00382045
specific_conductivity_¬µs_cm	-9.53e-06	8.74e-06	-1.0905	0.276196	Pseudogulbenkiania sp. NH8B	bac-kraken	1	1
Wastewater Treatment Plant	0.392805	0.0606109	6.48077	2.64e-10	Robiginitalea biformata	bac-kraken	2.38e-06	1.72e-08
University Campus	0.170508	0.0454095	3.75488	0.00019869	Robiginitalea biformata	bac-kraken	1	0.00539668
University Campus	0.170508	0.0454095	3.75488	0.00019869	Robiginitalea biformata	bac-kraken	1	0.00539668
Dormitory	-0.230199	0.0389044	-5.91704	6.96e-09	Robiginitalea biformata	bac-kraken	6.06e-05	3.83e-07
Hospital/Medical Campus	-0.225977	0.0775596	-2.9136	0.00376994	Robiginitalea biformata	bac-kraken	1	0.0792147
fecal_bacteria_cfu_ml	2.53e-06	4.56e-07	5.54881	5.78e-08	Robiginitalea biformata	bac-kraken	0.00048907	2.81e-06
POPSIZE	4.89e-07	7.09e-08	6.90546	2.13e-11	Robiginitalea biformata	bac-kraken	1.97e-07	1.59e-09
sars_cov_2_n_copies_l	3.29e-08	2.63e-08	1.25311	0.212042	Robiginitalea biformata	bac-kraken	1	1
ph_field	-0.140827	0.0280388	-5.02259	7.88e-07	Robiginitalea biformata	bac-kraken	0.00635597	3.24e-05
dissolved_oxygen_mg_l	-0.0853332	0.00873463	-9.76952	3e-20	Robiginitalea biformata	bac-kraken	2.99e-16	5.13e-18
specific_conductivity_¬µs_cm	1.21e-05	2.87e-06	4.20172	3.32e-05	Robiginitalea biformata	bac-kraken	0.241575	0.00104286
Wastewater Treatment Plant	1.64877	0.0569467	28.9528	7.06e-101	Sulfuriflexus mobilis	bac-kraken	7.47e-97	2.46e-97
University Campus	-0.207411	0.0715367	-2.89937	0.00394166	Sulfuriflexus mobilis	bac-kraken	1	0.0823917
University Campus	-0.207411	0.0715367	-2.89937	0.00394166	Sulfuriflexus mobilis	bac-kraken	1	0.0823917
Dormitory	-0.437675	0.0596123	-7.34202	1.16e-12	Sulfuriflexus mobilis	bac-kraken	1.08e-08	9.83e-11
Hospital/Medical Campus	-0.266149	0.121903	-2.18328	0.0295856	Sulfuriflexus mobilis	bac-kraken	1	0.507061
fecal_bacteria_cfu_ml	4.45e-06	6.78e-07	6.56197	1.98e-10	Sulfuriflexus mobilis	bac-kraken	1.78e-06	1.3e-08
POPSIZE	2.01e-06	6.42e-08	31.2872	7.94e-107	Sulfuriflexus mobilis	bac-kraken	8.4e-103	3.61e-103
sars_cov_2_n_copies_l	-7.36e-08	5.02e-08	-1.46491	0.144957	Sulfuriflexus mobilis	bac-kraken	1	1
ph_field	-0.247028	0.0443431	-5.57084	4.82e-08	Sulfuriflexus mobilis	bac-kraken	0.00040882	2.37e-06
dissolved_oxygen_mg_l	-0.114985	0.0142278	-8.08169	8.71e-15	Sulfuriflexus mobilis	bac-kraken	8.41e-11	9.54e-13
specific_conductivity_¬µs_cm	2.11e-05	4.42e-06	4.77237	2.62e-06	Sulfuriflexus mobilis	bac-kraken	0.0205339	9.91e-05
Wastewater Treatment Plant	2.4112	0.157743	15.2855	5.24e-42	Sorangium cellulosum	bac-kraken	5.43e-38	2.3e-39
University Campus	0.0025742	0.143592	0.0179272	0.985706	Sorangium cellulosum	bac-kraken	1	1
University Campus	0.0025742	0.143592	0.0179272	0.985706	Sorangium cellulosum	bac-kraken	1	1
Dormitory	-1.02163	0.115419	-8.85147	2.68e-17	Sorangium cellulosum	bac-kraken	2.64e-13	3.69e-15
Hospital/Medical Campus	0.155764	0.243493	0.639706	0.522724	Sorangium cellulosum	bac-kraken	1	1
fecal_bacteria_cfu_ml	7.14e-06	1.41e-06	5.07474	6.39e-07	Sorangium cellulosum	bac-kraken	0.00517877	2.67e-05
POPSIZE	2.89e-06	1.83e-07	15.7841	1.91e-43	Sorangium cellulosum	bac-kraken	1.98e-39	8.57e-41
sars_cov_2_n_copies_l	-1.06e-07	8.88e-08	-1.18959	0.236014	Sorangium cellulosum	bac-kraken	1	1
ph_field	-0.649703	0.0843227	-7.70496	1.16e-13	Sorangium cellulosum	bac-kraken	1.11e-09	1.13e-11
dissolved_oxygen_mg_l	-0.242413	0.027575	-8.79104	5.29e-17	Sorangium cellulosum	bac-kraken	5.2e-13	7.07e-15
specific_conductivity_¬µs_cm	1.25e-05	9.01e-06	1.38421	0.16712	Sorangium cellulosum	bac-kraken	1	1
Wastewater Treatment Plant	0.866798	0.168052	5.15792	3.91e-07	Solidesulfovibrio magneticus	bac-kraken	0.0031974	1.68e-05
University Campus	0.378979	0.124442	3.04544	0.00247448	Solidesulfovibrio magneticus	bac-kraken	1	0.0539936
University Campus	0.378979	0.124442	3.04544	0.00247448	Solidesulfovibrio magneticus	bac-kraken	1	0.0539936
Dormitory	-0.636479	0.105867	-6.01209	4.08e-09	Solidesulfovibrio magneticus	bac-kraken	3.57e-05	2.3e-07
Hospital/Medical Campus	-0.0264233	0.213514	-0.123754	0.901571	Solidesulfovibrio magneticus	bac-kraken	1	1
fecal_bacteria_cfu_ml	3.03e-06	1.33e-06	2.28838	0.0227268	Solidesulfovibrio magneticus	bac-kraken	1	0.400286
POPSIZE	1.07e-06	1.96e-07	5.46946	8.24e-08	Solidesulfovibrio magneticus	bac-kraken	0.00069232	3.91e-06
sars_cov_2_n_copies_l	-1.07e-07	6.71e-08	-1.58747	0.114431	Solidesulfovibrio magneticus	bac-kraken	1	1
ph_field	-0.294228	0.0791076	-3.71934	0.00023002	Solidesulfovibrio magneticus	bac-kraken	1	0.00619047
dissolved_oxygen_mg_l	-0.0861542	0.0265886	-3.24027	0.0013	Solidesulfovibrio magneticus	bac-kraken	1	0.03023
specific_conductivity_¬µs_cm	2.01e-06	8.11e-06	0.248249	0.804078	Solidesulfovibrio magneticus	bac-kraken	1	1
Wastewater Treatment Plant	-0.280507	0.116018	-2.41778	0.016054	Caulobacter segnis	bac-kraken	1	0.29299
University Campus	-0.176809	0.084325	-2.09675	0.0366323	Caulobacter segnis	bac-kraken	1	0.61118
University Campus	-0.176809	0.084325	-2.09675	0.0366323	Caulobacter segnis	bac-kraken	1	0.61118
Dormitory	0.258545	0.073304	3.52702	0.00046812	Caulobacter segnis	bac-kraken	1	0.0117566
Hospital/Medical Campus	-0.0319445	0.143826	-0.222105	0.824344	Caulobacter segnis	bac-kraken	1	1
fecal_bacteria_cfu_ml	-7.36e-07	9.05e-07	-0.813288	0.416621	Caulobacter segnis	bac-kraken	1	1
POPSIZE	-3.77e-07	1.45e-07	-2.60139	0.00965041	Caulobacter segnis	bac-kraken	1	0.184474
sars_cov_2_n_copies_l	-1.88e-08	5.07e-08	-0.371117	0.711054	Caulobacter segnis	bac-kraken	1	1
ph_field	0.0149708	0.0519717	0.288057	0.773461	Caulobacter segnis	bac-kraken	1	1
dissolved_oxygen_mg_l	0.040078	0.0172692	2.32078	0.0208301	Caulobacter segnis	bac-kraken	1	0.370063
specific_conductivity_¬µs_cm	-1.16e-05	5.21e-06	-2.23029	0.026321	Caulobacter segnis	bac-kraken	1	0.456505
Wastewater Treatment Plant	-0.62093	0.142622	-4.35369	1.7e-05	Microbacterium chocolatum	bac-kraken	0.12641	0.00056203
University Campus	-0.481881	0.103131	-4.67252	4.05e-06	Microbacterium chocolatum	bac-kraken	0.0314201	0.00014848
University Campus	-0.481881	0.103131	-4.67252	4.05e-06	Microbacterium chocolatum	bac-kraken	0.0314201	0.00014848
Dormitory	0.603809	0.0879683	6.86394	2.51e-11	Microbacterium chocolatum	bac-kraken	2.31e-07	1.85e-09
Hospital/Medical Campus	0.0721183	0.179566	0.401625	0.688171	Microbacterium chocolatum	bac-kraken	1	1
fecal_bacteria_cfu_ml	-5.51e-06	1.06e-06	-5.1801	3.8e-07	Microbacterium chocolatum	bac-kraken	0.00311264	1.64e-05
POPSIZE	-7.67e-07	1.68e-07	-4.55057	7.23e-06	Microbacterium chocolatum	bac-kraken	0.0552512	0.00025498
sars_cov_2_n_copies_l	-4.74e-08	5.6e-08	-0.847042	0.398269	Microbacterium chocolatum	bac-kraken	1	1
ph_field	0.364729	0.064825	5.62636	3.59e-08	Microbacterium chocolatum	bac-kraken	0.00030597	1.8e-06
dissolved_oxygen_mg_l	0.163044	0.021012	7.75957	8.03e-14	Microbacterium chocolatum	bac-kraken	7.67e-10	7.95e-12
specific_conductivity_¬µs_cm	-2.66e-05	6.66e-06	-3.99996	7.64e-05	Microbacterium chocolatum	bac-kraken	0.537668	0.00223678
Wastewater Treatment Plant	-0.935053	0.152611	-6.12703	2.11e-09	Lysobacter soli	bac-kraken	1.87e-05	1.24e-07
University Campus	-0.777222	0.109119	-7.12267	4.83e-12	Lysobacter soli	bac-kraken	4.5e-08	3.88e-10
University Campus	-0.777222	0.109119	-7.12267	4.83e-12	Lysobacter soli	bac-kraken	4.5e-08	3.88e-10
Dormitory	1.11089	0.0853541	13.0151	1.28e-32	Lysobacter soli	bac-kraken	1.31e-28	4.06e-30
Hospital/Medical Campus	-0.496233	0.194783	-2.54762	0.0112128	Lysobacter soli	bac-kraken	1	0.211819
fecal_bacteria_cfu_ml	-6.34e-06	1.23e-06	-5.15635	4.28e-07	Lysobacter soli	bac-kraken	0.00349325	1.83e-05
POPSIZE	-1.22e-06	1.83e-07	-6.69482	7.85e-11	Lysobacter soli	bac-kraken	7.15e-07	5.46e-09
sars_cov_2_n_copies_l	-3.68e-08	7.61e-08	-0.482832	0.629892	Lysobacter soli	bac-kraken	1	1
ph_field	0.419835	0.0718164	5.84595	1.09e-08	Lysobacter soli	bac-kraken	9.44e-05	5.85e-07
dissolved_oxygen_mg_l	0.183362	0.023253	7.88554	3.39e-14	Lysobacter soli	bac-kraken	3.25e-10	3.48e-12
specific_conductivity_¬µs_cm	-3.97e-05	7.26e-06	-5.4661	8.42e-08	Lysobacter soli	bac-kraken	0.00070757	3.99e-06
Wastewater Treatment Plant	-1.17201	0.122782	-9.54546	1.28e-19	Flintibacter sp. KGMB00164	bac-kraken	1.27e-15	2.1e-17
University Campus	-0.388301	0.0966547	-4.0174	7.01e-05	Flintibacter sp. KGMB00164	bac-kraken	0.495416	0.0020685
University Campus	-0.388301	0.0966547	-4.0174	7.01e-05	Flintibacter sp. KGMB00164	bac-kraken	0.495416	0.0020685
Dormitory	0.611762	0.0810165	7.55108	2.87e-13	Flintibacter sp. KGMB00164	bac-kraken	2.72e-09	2.66e-11
Hospital/Medical Campus	0.608064	0.164464	3.69725	0.00024781	Flintibacter sp. KGMB00164	bac-kraken	1	0.00661245
fecal_bacteria_cfu_ml	-4.39e-06	9.74e-07	-4.50875	8.98e-06	Flintibacter sp. KGMB00164	bac-kraken	0.0682604	0.0003122
POPSIZE	-1.43e-06	1.44e-07	-9.92764	8.68e-21	Flintibacter sp. KGMB00164	bac-kraken	8.7e-17	1.56e-18
sars_cov_2_n_copies_l	5.95e-08	5.98e-08	0.994509	0.321515	Flintibacter sp. KGMB00164	bac-kraken	1	1
ph_field	0.422122	0.0581291	7.2618	2.2e-12	Flintibacter sp. KGMB00164	bac-kraken	2.05e-08	1.81e-10
dissolved_oxygen_mg_l	0.132629	0.0195938	6.76892	4.97e-11	Flintibacter sp. KGMB00164	bac-kraken	4.54e-07	3.54e-09
specific_conductivity_¬µs_cm	-3.56e-05	5.95e-06	-5.98643	5.03e-09	Flintibacter sp. KGMB00164	bac-kraken	4.4e-05	2.82e-07
Wastewater Treatment Plant	0.175877	0.139167	1.26379	0.207029	Azorhizobium caulinodans	bac-kraken	1	1
University Campus	0.0129763	0.101168	0.128265	0.898003	Azorhizobium caulinodans	bac-kraken	1	1
University Campus	0.0129763	0.101168	0.128265	0.898003	Azorhizobium caulinodans	bac-kraken	1	1
Dormitory	-0.118592	0.0886082	-1.33838	0.181519	Azorhizobium caulinodans	bac-kraken	1	1
Hospital/Medical Campus	0.139202	0.171505	0.811653	0.417465	Azorhizobium caulinodans	bac-kraken	1	1
fecal_bacteria_cfu_ml	2.91e-06	1.09e-06	2.67675	0.00779326	Azorhizobium caulinodans	bac-kraken	1	0.152434
POPSIZE	1.81e-07	1.69e-07	1.06723	0.286552	Azorhizobium caulinodans	bac-kraken	1	1
sars_cov_2_n_copies_l	-5.32e-08	4.98e-08	-1.06934	0.286568	Azorhizobium caulinodans	bac-kraken	1	1
ph_field	-0.282329	0.0630766	-4.47597	1.01e-05	Azorhizobium caulinodans	bac-kraken	0.0764141	0.00034788
dissolved_oxygen_mg_l	-0.0502434	0.021503	-2.33658	0.0199829	Azorhizobium caulinodans	bac-kraken	1	0.356589
specific_conductivity_¬µs_cm	-9.5e-06	6.5e-06	-1.46067	0.144947	Azorhizobium caulinodans	bac-kraken	1	1
Wastewater Treatment Plant	-0.0750226	0.171928	-0.436362	0.662806	Rhizorhabdus dicambivorans	bac-kraken	1	1
University Campus	-0.385972	0.123295	-3.13047	0.00187112	Rhizorhabdus dicambivorans	bac-kraken	1	0.0419233
University Campus	-0.385972	0.123295	-3.13047	0.00187112	Rhizorhabdus dicambivorans	bac-kraken	1	0.0419233
Dormitory	0.437912	0.107346	4.07943	5.43e-05	Rhizorhabdus dicambivorans	bac-kraken	0.38794	0.00163721
Hospital/Medical Campus	-0.411349	0.2107	-1.9523	0.0515884	Rhizorhabdus dicambivorans	bac-kraken	1	0.822695
fecal_bacteria_cfu_ml	-3.29e-06	1.35e-06	-2.44771	0.0148803	Rhizorhabdus dicambivorans	bac-kraken	1	0.273193
POPSIZE	-1.02e-07	2.11e-07	-0.484611	0.628234	Rhizorhabdus dicambivorans	bac-kraken	1	1
sars_cov_2_n_copies_l	-6.52e-08	6.87e-08	-0.949586	0.343791	Rhizorhabdus dicambivorans	bac-kraken	1	1
ph_field	0.124053	0.0804217	1.54253	0.123782	Rhizorhabdus dicambivorans	bac-kraken	1	1
dissolved_oxygen_mg_l	0.0958366	0.02654	3.61102	0.00034612	Rhizorhabdus dicambivorans	bac-kraken	1	0.00894508
specific_conductivity_¬µs_cm	-9.39e-06	8.09e-06	-1.16088	0.24643	Rhizorhabdus dicambivorans	bac-kraken	1	1
Wastewater Treatment Plant	2.80298	0.269538	10.3992	1.28e-22	Haematobacter massiliensis	bac-kraken	1.29e-18	2.52e-20
University Campus	-0.857698	0.215869	-3.97324	8.39e-05	Haematobacter massiliensis	bac-kraken	0.587858	0.00243487
University Campus	-0.857698	0.215869	-3.97324	8.39e-05	Haematobacter massiliensis	bac-kraken	0.587858	0.00243487
Dormitory	-0.950695	0.187283	-5.07625	5.87e-07	Haematobacter massiliensis	bac-kraken	0.00476656	2.47e-05
Hospital/Medical Campus	1.77333	0.362778	4.88821	1.47e-06	Haematobacter massiliensis	bac-kraken	0.0116852	5.81e-05
fecal_bacteria_cfu_ml	5.27e-06	2.33e-06	2.26396	0.0242043	Haematobacter massiliensis	bac-kraken	1	0.423028
POPSIZE	3.56e-06	3.14e-07	11.3278	8.43e-26	Haematobacter massiliensis	bac-kraken	8.56e-22	1.93e-23
sars_cov_2_n_copies_l	-2.76e-07	1.35e-07	-2.03673	0.043368	Haematobacter massiliensis	bac-kraken	1	0.707948
ph_field	-0.355721	0.13997	-2.54141	0.0114393	Haematobacter massiliensis	bac-kraken	1	0.215846
dissolved_oxygen_mg_l	-0.010018	0.047136	-0.212534	0.831805	Haematobacter massiliensis	bac-kraken	1	1
specific_conductivity_¬µs_cm	6.52e-05	1.36e-05	4.80372	2.26e-06	Haematobacter massiliensis	bac-kraken	0.0177991	8.66e-05
Wastewater Treatment Plant	-0.163379	0.0521539	-3.13264	0.00185765	Natranaerobius thermophilus	bac-kraken	1	0.0416752
University Campus	0.125656	0.0377836	3.32568	0.00096206	Natranaerobius thermophilus	bac-kraken	1	0.0228916
University Campus	0.125656	0.0377836	3.32568	0.00096206	Natranaerobius thermophilus	bac-kraken	1	0.0228916
Dormitory	0.0155675	0.0336037	0.463266	0.643422	Natranaerobius thermophilus	bac-kraken	1	1
Hospital/Medical Campus	-0.172289	0.0644046	-2.6751	0.00777194	Natranaerobius thermophilus	bac-kraken	1	0.152074
fecal_bacteria_cfu_ml	-2.77e-07	3.95e-07	-0.700343	0.484191	Natranaerobius thermophilus	bac-kraken	1	1
POPSIZE	-2.14e-07	6.48e-08	-3.298	0.00106636	Natranaerobius thermophilus	bac-kraken	1	0.0251213
sars_cov_2_n_copies_l	2.1e-08	2.01e-08	1.04612	0.297126	Natranaerobius thermophilus	bac-kraken	1	1
ph_field	-0.0365804	0.0230851	-1.58458	0.113897	Natranaerobius thermophilus	bac-kraken	1	1
dissolved_oxygen_mg_l	-0.0111745	0.00772863	-1.44586	0.149045	Natranaerobius thermophilus	bac-kraken	1	1
specific_conductivity_¬µs_cm	-4.58e-06	2.33e-06	-1.96705	0.0499166	Natranaerobius thermophilus	bac-kraken	1	0.800089
Wastewater Treatment Plant	-0.121331	0.117518	-1.03245	0.302477	Erythrobacter neustonensis	bac-kraken	1	1
University Campus	-0.290401	0.0841544	-3.45082	0.00061736	Erythrobacter neustonensis	bac-kraken	1	0.0151525
University Campus	-0.290401	0.0841544	-3.45082	0.00061736	Erythrobacter neustonensis	bac-kraken	1	0.0151525
Dormitory	0.27864	0.0736565	3.78296	0.00017823	Erythrobacter neustonensis	bac-kraken	1	0.00487135
Hospital/Medical Campus	-0.0212419	0.144845	-0.146653	0.883479	Erythrobacter neustonensis	bac-kraken	1	1
fecal_bacteria_cfu_ml	-2.77e-06	8.99e-07	-3.08496	0.00220221	Erythrobacter neustonensis	bac-kraken	1	0.0485191
POPSIZE	-1.65e-07	1.43e-07	-1.1586	0.247354	Erythrobacter neustonensis	bac-kraken	1	1
sars_cov_2_n_copies_l	8.06e-08	4.99e-08	1.61552	0.10822	Erythrobacter neustonensis	bac-kraken	1	1
ph_field	0.235746	0.0539578	4.36908	1.61e-05	Erythrobacter neustonensis	bac-kraken	0.120592	0.00053785
dissolved_oxygen_mg_l	0.06031	0.0182539	3.30395	0.00104435	Erythrobacter neustonensis	bac-kraken	1	0.024681
specific_conductivity_¬µs_cm	-1.54e-05	5.52e-06	-2.79226	0.00550302	Erythrobacter neustonensis	bac-kraken	1	0.11135
Wastewater Treatment Plant	-0.249537	0.0799877	-3.11969	0.00193927	Acinetobacter equi	bac-kraken	1	0.0432
University Campus	0.221191	0.057692	3.834	0.00014604	Acinetobacter equi	bac-kraken	0.999191	0.00405094
University Campus	0.221191	0.057692	3.834	0.00014604	Acinetobacter equi	bac-kraken	0.999191	0.00405094
Dormitory	-0.0613749	0.0514563	-1.19276	0.233659	Acinetobacter equi	bac-kraken	1	1
Hospital/Medical Campus	-0.0292745	0.0996208	-0.293859	0.769015	Acinetobacter equi	bac-kraken	1	1
fecal_bacteria_cfu_ml	6.66e-07	6.15e-07	1.0822	0.279927	Acinetobacter equi	bac-kraken	1	1
POPSIZE	-3.26e-07	9.83e-08	-3.3203	0.00098694	Acinetobacter equi	bac-kraken	1	0.0234355
sars_cov_2_n_copies_l	-4.21e-09	2.82e-08	-0.149255	0.881545	Acinetobacter equi	bac-kraken	1	1
ph_field	-0.128214	0.0362396	-3.53795	0.00045342	Acinetobacter equi	bac-kraken	1	0.0114214
dissolved_oxygen_mg_l	-0.0047401	0.0123254	-0.384576	0.700768	Acinetobacter equi	bac-kraken	1	1
specific_conductivity_¬µs_cm	-6.48e-06	3.7e-06	-1.75119	0.0807326	Acinetobacter equi	bac-kraken	1	1
Wastewater Treatment Plant	-0.103628	0.221711	-0.4674	0.640464	Caulobacter sp. FWC26	bac-kraken	1	1
University Campus	-1.03378	0.152527	-6.77767	4.3e-11	Caulobacter sp. FWC26	bac-kraken	3.94e-07	3.08e-09
University Campus	-1.03378	0.152527	-6.77767	4.3e-11	Caulobacter sp. FWC26	bac-kraken	3.94e-07	3.08e-09
Dormitory	0.972107	0.132762	7.32217	1.32e-12	Caulobacter sp. FWC26	bac-kraken	1.23e-08	1.12e-10
Hospital/Medical Campus	-0.49907	0.271866	-1.83572	0.0671284	Caulobacter sp. FWC26	bac-kraken	1	1
fecal_bacteria_cfu_ml	-2.86e-06	1.71e-06	-1.6793	0.0940092	Caulobacter sp. FWC26	bac-kraken	1	1
POPSIZE	-2.45e-07	2.62e-07	-0.936099	0.349821	Caulobacter sp. FWC26	bac-kraken	1	1
sars_cov_2_n_copies_l	-1.78e-08	9.38e-08	-0.190194	0.849404	Caulobacter sp. FWC26	bac-kraken	1	1
ph_field	0.279793	0.102928	2.71835	0.00686307	Caulobacter sp. FWC26	bac-kraken	1	0.136023
dissolved_oxygen_mg_l	0.0775685	0.03453	2.24641	0.0252547	Caulobacter sp. FWC26	bac-kraken	1	0.439838
specific_conductivity_¬µs_cm	-4.24e-05	1.03e-05	-4.1324	4.43e-05	Caulobacter sp. FWC26	bac-kraken	0.319442	0.00136123
Wastewater Treatment Plant	-0.434556	0.131656	-3.30069	0.00104951	Streptococcus marmotae	bac-kraken	1	0.0247747
University Campus	0.149448	0.0965088	1.54854	0.122269	Streptococcus marmotae	bac-kraken	1	1
University Campus	0.149448	0.0965088	1.54854	0.122269	Streptococcus marmotae	bac-kraken	1	1
Dormitory	0.095726	0.0848282	1.12847	0.259787	Streptococcus marmotae	bac-kraken	1	1
Hospital/Medical Campus	-0.129339	0.164092	-0.788209	0.431033	Streptococcus marmotae	bac-kraken	1	1
fecal_bacteria_cfu_ml	-1.56e-06	1e-06	-1.55644	0.120531	Streptococcus marmotae	bac-kraken	1	1
POPSIZE	-5.78e-07	1.63e-07	-3.55584	0.00042473	Streptococcus marmotae	bac-kraken	1	0.0107924
sars_cov_2_n_copies_l	2.16e-07	5.65e-08	3.82043	0.00019194	Streptococcus marmotae	bac-kraken	1	0.00522434
ph_field	0.152051	0.0592598	2.56584	0.0106774	Streptococcus marmotae	bac-kraken	1	0.202437
dissolved_oxygen_mg_l	-0.0309864	0.0199368	-1.55423	0.120967	Streptococcus marmotae	bac-kraken	1	1
specific_conductivity_¬µs_cm	-1.49e-05	5.98e-06	-2.48544	0.0133755	Streptococcus marmotae	bac-kraken	1	0.248271
Wastewater Treatment Plant	4.51583	0.200354	22.5393	1.33e-73	Methylomonas methanica	bac-kraken	1.4e-69	1.55e-70
University Campus	0.44851	0.216825	2.06853	0.0392213	Methylomonas methanica	bac-kraken	1	0.649189
University Campus	0.44851	0.216825	2.06853	0.0392213	Methylomonas methanica	bac-kraken	1	0.649189
Dormitory	-2.06791	0.161543	-12.801	9.19e-32	Methylomonas methanica	bac-kraken	9.42e-28	2.75e-29
Hospital/Medical Campus	-0.408019	0.369238	-1.10503	0.269799	Methylomonas methanica	bac-kraken	1	1
fecal_bacteria_cfu_ml	1.46e-05	2.11e-06	6.90993	2.39e-11	Methylomonas methanica	bac-kraken	2.2e-07	1.77e-09
POPSIZE	5.7e-06	1.95e-07	29.1541	1.23e-98	Methylomonas methanica	bac-kraken	1.3e-94	3.77e-95
sars_cov_2_n_copies_l	-2.2e-07	1.48e-07	-1.4884	0.138663	Methylomonas methanica	bac-kraken	1	1
ph_field	-0.834938	0.132083	-6.32131	7.31e-10	Methylomonas methanica	bac-kraken	6.53e-06	4.55e-08
dissolved_oxygen_mg_l	-0.329474	0.0434139	-7.58915	2.54e-13	Methylomonas methanica	bac-kraken	2.41e-09	2.36e-11
specific_conductivity_¬µs_cm	9.41e-05	1.28e-05	7.35061	1.25e-12	Methylomonas methanica	bac-kraken	1.17e-08	1.06e-10
Wastewater Treatment Plant	0.0895119	0.170726	0.5243	0.600355	Thauera aromatica	bac-kraken	1	1
University Campus	-0.531102	0.121083	-4.38626	1.47e-05	Thauera aromatica	bac-kraken	0.110156	0.00049289
University Campus	-0.531102	0.121083	-4.38626	1.47e-05	Thauera aromatica	bac-kraken	0.110156	0.00049289
Dormitory	-0.125732	0.108586	-1.1579	0.247583	Thauera aromatica	bac-kraken	1	1
Hospital/Medical Campus	1.86282	0.188863	9.86333	1.02e-20	Thauera aromatica	bac-kraken	1.02e-16	1.82e-18
fecal_bacteria_cfu_ml	4.81e-07	1.18e-06	0.409391	0.68251	Thauera aromatica	bac-kraken	1	1
POPSIZE	4.97e-08	1.82e-07	0.272979	0.785019	Thauera aromatica	bac-kraken	1	1
sars_cov_2_n_copies_l	-3.76e-08	5.12e-08	-0.733906	0.464108	Thauera aromatica	bac-kraken	1	1
ph_field	0.126479	0.0777778	1.62616	0.104749	Thauera aromatica	bac-kraken	1	1
dissolved_oxygen_mg_l	0.00299479	0.0261333	0.114597	0.908826	Thauera aromatica	bac-kraken	1	1
specific_conductivity_¬µs_cm	-2.9e-05	7.68e-06	-3.77393	0.0001868	Thauera aromatica	bac-kraken	1	0.0050897
Wastewater Treatment Plant	5.10883	0.21896	23.3323	4.71e-77	Thioalkalivibrio sulfidiphilus	bac-kraken	4.96e-73	6.47e-74
University Campus	0.244484	0.24259	1.00781	0.314146	Thioalkalivibrio sulfidiphilus	bac-kraken	1	1
University Campus	0.244484	0.24259	1.00781	0.314146	Thioalkalivibrio sulfidiphilus	bac-kraken	1	1
Dormitory	-2.06783	0.186946	-11.0611	4.82e-25	Thioalkalivibrio sulfidiphilus	bac-kraken	4.88e-21	1.07e-22
Hospital/Medical Campus	-0.719587	0.410541	-1.75278	0.080393	Thioalkalivibrio sulfidiphilus	bac-kraken	1	1
fecal_bacteria_cfu_ml	1.63e-05	2.39e-06	6.83634	3.76e-11	Thioalkalivibrio sulfidiphilus	bac-kraken	3.44e-07	2.72e-09
POPSIZE	6.31e-06	2.4e-07	26.304	2.47e-87	Thioalkalivibrio sulfidiphilus	bac-kraken	2.61e-83	4.78e-84
sars_cov_2_n_copies_l	-3.44e-07	1.64e-07	-2.0995	0.0373828	Thioalkalivibrio sulfidiphilus	bac-kraken	1	0.621814
ph_field	-1.26232	0.141354	-8.9302	1.88e-17	Thioalkalivibrio sulfidiphilus	bac-kraken	1.85e-13	2.61e-15
dissolved_oxygen_mg_l	-0.424409	0.0470407	-9.02217	9.45e-18	Thioalkalivibrio sulfidiphilus	bac-kraken	9.33e-14	1.35e-15
specific_conductivity_¬µs_cm	0.00012007	1.4e-05	8.56632	2.83e-16	Thioalkalivibrio sulfidiphilus	bac-kraken	2.77e-12	3.57e-14
Wastewater Treatment Plant	-0.662416	0.106095	-6.24361	1.08e-09	Lachnoclostridium phocaeense	bac-kraken	9.57e-06	6.56e-08
University Campus	-0.384833	0.0782887	-4.91556	1.29e-06	Lachnoclostridium phocaeense	bac-kraken	0.0102781	5.14e-05
University Campus	-0.384833	0.0782887	-4.91556	1.29e-06	Lachnoclostridium phocaeense	bac-kraken	0.0102781	5.14e-05
Dormitory	0.50274	0.0661937	7.59499	2.13e-13	Lachnoclostridium phocaeense	bac-kraken	2.02e-09	2e-11
Hospital/Medical Campus	0.23322	0.13622	1.71209	0.0876422	Lachnoclostridium phocaeense	bac-kraken	1	1
fecal_bacteria_cfu_ml	-2.88e-06	8.26e-07	-3.48539	0.00055561	Lachnoclostridium phocaeense	bac-kraken	1	0.0137761
POPSIZE	-8.43e-07	1.23e-07	-6.86288	2.78e-11	Lachnoclostridium phocaeense	bac-kraken	2.56e-07	2.04e-09
sars_cov_2_n_copies_l	3.96e-08	4.21e-08	0.942556	0.347365	Lachnoclostridium phocaeense	bac-kraken	1	1
ph_field	0.151898	0.0504051	3.01353	0.00275626	Lachnoclostridium phocaeense	bac-kraken	1	0.0596109
dissolved_oxygen_mg_l	0.0780941	0.0165958	4.70566	3.56e-06	Lachnoclostridium phocaeense	bac-kraken	0.02767	0.00013151
specific_conductivity_¬µs_cm	-2.75e-05	4.92e-06	-5.59042	4.38e-08	Lachnoclostridium phocaeense	bac-kraken	0.00037159	2.16e-06
Wastewater Treatment Plant	-0.108746	0.119004	-0.913802	0.361362	Klebsiella variicola	bac-kraken	1	1
University Campus	-0.0828585	0.086334	-0.959743	0.337754	Klebsiella variicola	bac-kraken	1	1
University Campus	-0.0828585	0.086334	-0.959743	0.337754	Klebsiella variicola	bac-kraken	1	1
Dormitory	-0.234563	0.0749701	-3.12875	0.00188183	Klebsiella variicola	bac-kraken	1	0.0421182
Hospital/Medical Campus	1.27959	0.132212	9.67833	4.47e-20	Klebsiella variicola	bac-kraken	4.46e-16	7.57e-18
fecal_bacteria_cfu_ml	1.23e-06	8.77e-07	1.40631	0.160544	Klebsiella variicola	bac-kraken	1	1
POPSIZE	-1.64e-07	1.49e-07	-1.09999	0.272039	Klebsiella variicola	bac-kraken	1	1
sars_cov_2_n_copies_l	-3.85e-08	3.8e-08	-1.01343	0.312424	Klebsiella variicola	bac-kraken	1	1
ph_field	-0.0325255	0.0544336	-0.597527	0.550513	Klebsiella variicola	bac-kraken	1	1
dissolved_oxygen_mg_l	0.00471225	0.0182206	0.258621	0.796068	Klebsiella variicola	bac-kraken	1	1
specific_conductivity_¬µs_cm	-4.51e-06	5.49e-06	-0.821677	0.411785	Klebsiella variicola	bac-kraken	1	1
Wastewater Treatment Plant	1.56799	0.257423	6.0911	2.6e-09	Snodgrassella alvi	bac-kraken	2.29e-05	1.5e-07
University Campus	0.492757	0.193565	2.54569	0.0112741	Snodgrassella alvi	bac-kraken	1	0.212825
University Campus	0.492757	0.193565	2.54569	0.0112741	Snodgrassella alvi	bac-kraken	1	0.212825
Dormitory	-0.974542	0.164297	-5.93159	6.42e-09	Snodgrassella alvi	bac-kraken	5.59e-05	3.55e-07
Hospital/Medical Campus	-0.153418	0.330917	-0.463613	0.643173	Snodgrassella alvi	bac-kraken	1	1
fecal_bacteria_cfu_ml	1.26e-05	1.99e-06	6.29998	9.19e-10	Snodgrassella alvi	bac-kraken	8.18e-06	5.62e-08
POPSIZE	1.76e-06	3.07e-07	5.71132	2.28e-08	Snodgrassella alvi	bac-kraken	0.00019514	1.17e-06
sars_cov_2_n_copies_l	1.02e-07	1.16e-07	0.876319	0.382204	Snodgrassella alvi	bac-kraken	1	1
ph_field	-0.552184	0.121992	-4.5264	8.05e-06	Snodgrassella alvi	bac-kraken	0.0613703	0.00028194
dissolved_oxygen_mg_l	-0.31091	0.0387041	-8.033	1.22e-14	Snodgrassella alvi	bac-kraken	1.18e-10	1.33e-12
specific_conductivity_¬µs_cm	2.97e-05	1.25e-05	2.37323	0.0181381	Snodgrassella alvi	bac-kraken	1	0.326404
Wastewater Treatment Plant	1.16318	0.132775	8.76052	5.3e-17	Aeromonas schubertii	bac-kraken	5.2e-13	7.07e-15
University Campus	0.0305039	0.105015	0.290473	0.771602	Aeromonas schubertii	bac-kraken	1	1
University Campus	0.0305039	0.105015	0.290473	0.771602	Aeromonas schubertii	bac-kraken	1	1
Dormitory	-0.541402	0.0881948	-6.1387	1.98e-09	Aeromonas schubertii	bac-kraken	1.75e-05	1.16e-07
Hospital/Medical Campus	0.172333	0.17798	0.96827	0.333485	Aeromonas schubertii	bac-kraken	1	1
fecal_bacteria_cfu_ml	6.38e-06	1.05e-06	6.05645	3.68e-09	Aeromonas schubertii	bac-kraken	3.22e-05	2.09e-07
POPSIZE	1.48e-06	1.54e-07	9.56207	1.54e-19	Aeromonas schubertii	bac-kraken	1.53e-15	2.49e-17
sars_cov_2_n_copies_l	-9.82e-08	6.14e-08	-1.59806	0.112053	Aeromonas schubertii	bac-kraken	1	1
ph_field	-0.3464	0.0631823	-5.48254	7.68e-08	Aeromonas schubertii	bac-kraken	0.00064639	3.66e-06
dissolved_oxygen_mg_l	-0.106158	0.0212407	-4.99786	8.88e-07	Aeromonas schubertii	bac-kraken	0.00716066	3.65e-05
specific_conductivity_¬µs_cm	4.02e-05	6.22e-06	6.45941	3.27e-10	Aeromonas schubertii	bac-kraken	2.94e-06	2.12e-08
Wastewater Treatment Plant	0.421138	0.118024	3.56822	0.00040224	Oceanispirochaeta crateris	bac-kraken	1	0.0102608
University Campus	0.469404	0.0837909	5.60209	3.91e-08	Oceanispirochaeta crateris	bac-kraken	0.00033228	1.94e-06
University Campus	0.469404	0.0837909	5.60209	3.91e-08	Oceanispirochaeta crateris	bac-kraken	0.00033228	1.94e-06
Dormitory	-0.482414	0.0724891	-6.65498	9.18e-11	Oceanispirochaeta crateris	bac-kraken	8.34e-07	6.32e-09
Hospital/Medical Campus	-0.186995	0.147246	-1.26995	0.204828	Oceanispirochaeta crateris	bac-kraken	1	1
fecal_bacteria_cfu_ml	6.65e-07	9.02e-07	0.737519	0.461314	Oceanispirochaeta crateris	bac-kraken	1	1
POPSIZE	7.25e-07	5.19e-08	13.9734	4.78e-36	Oceanispirochaeta crateris	bac-kraken	4.93e-32	1.75e-33
sars_cov_2_n_copies_l	-2.28e-08	3.37e-08	-0.676324	0.499837	Oceanispirochaeta crateris	bac-kraken	1	1
ph_field	-0.167827	0.0562469	-2.98376	0.00303222	Oceanispirochaeta crateris	bac-kraken	1	0.0649421
dissolved_oxygen_mg_l	-0.0438584	0.0189501	-2.31442	0.0211802	Oceanispirochaeta crateris	bac-kraken	1	0.375964
specific_conductivity_¬µs_cm	7.15e-05	4.22e-06	16.9398	3.54e-48	Oceanispirochaeta crateris	bac-kraken	3.69e-44	1.81e-45
Wastewater Treatment Plant	-0.269378	0.114181	-2.35922	0.018785	Anaerostipes rhamnosivorans	bac-kraken	1	0.336884
University Campus	-0.059434	0.0833562	-0.713013	0.476246	Anaerostipes rhamnosivorans	bac-kraken	1	1
University Campus	-0.059434	0.0833562	-0.713013	0.476246	Anaerostipes rhamnosivorans	bac-kraken	1	1
Dormitory	0.0913565	0.0730723	1.25022	0.211937	Anaerostipes rhamnosivorans	bac-kraken	1	1
Hospital/Medical Campus	0.237946	0.141017	1.68736	0.0922999	Anaerostipes rhamnosivorans	bac-kraken	1	1
fecal_bacteria_cfu_ml	1.55e-08	8.7e-07	0.0177721	0.985831	Anaerostipes rhamnosivorans	bac-kraken	1	1
POPSIZE	-3.53e-07	1.31e-07	-2.69869	0.00727436	Anaerostipes rhamnosivorans	bac-kraken	1	0.143247
sars_cov_2_n_copies_l	3.67e-08	4.53e-08	0.808788	0.419869	Anaerostipes rhamnosivorans	bac-kraken	1	1
ph_field	-0.0023115	0.0533294	-0.0433431	0.965451	Anaerostipes rhamnosivorans	bac-kraken	1	1
dissolved_oxygen_mg_l	-0.0312258	0.0177718	-1.75704	0.0797203	Anaerostipes rhamnosivorans	bac-kraken	1	1
specific_conductivity_¬µs_cm	-1.76e-05	5.27e-06	-3.34079	0.00091954	Anaerostipes rhamnosivorans	bac-kraken	1	0.02198
Wastewater Treatment Plant	3.36982	0.308859	10.9105	1.74e-24	Desulfovibrio sp. G11	bac-kraken	1.76e-20	3.75e-22
University Campus	0.343728	0.254193	1.35223	0.177052	Desulfovibrio sp. G11	bac-kraken	1	1
University Campus	0.343728	0.254193	1.35223	0.177052	Desulfovibrio sp. G11	bac-kraken	1	1
Dormitory	-1.54981	0.210012	-7.37961	9.01e-13	Desulfovibrio sp. G11	bac-kraken	8.47e-09	7.78e-11
Hospital/Medical Campus	-0.305504	0.431963	-0.707245	0.479819	Desulfovibrio sp. G11	bac-kraken	1	1
fecal_bacteria_cfu_ml	1.79e-05	2.52e-06	7.09932	7.33e-12	Desulfovibrio sp. G11	bac-kraken	6.8e-08	5.76e-10
POPSIZE	3.93e-06	3.83e-07	10.278	5.21e-22	Desulfovibrio sp. G11	bac-kraken	5.24e-18	9.95e-20
sars_cov_2_n_copies_l	1.97e-07	1.51e-07	1.30354	0.194311	Desulfovibrio sp. G11	bac-kraken	1	1
ph_field	-1.26134	0.145818	-8.65013	1.49e-16	Desulfovibrio sp. G11	bac-kraken	1.46e-12	1.92e-14
dissolved_oxygen_mg_l	-0.523155	0.0459595	-11.383	5.16e-26	Desulfovibrio sp. G11	bac-kraken	5.24e-22	1.2e-23
specific_conductivity_¬µs_cm	2.46e-05	1.59e-05	1.55002	0.121984	Desulfovibrio sp. G11	bac-kraken	1	1
Wastewater Treatment Plant	-0.591355	0.167234	-3.5361	0.0004528	Acinetobacter chinensis	bac-kraken	1	0.0114083
University Campus	0.282425	0.122388	2.30762	0.021521	Acinetobacter chinensis	bac-kraken	1	0.381171
University Campus	0.282425	0.122388	2.30762	0.021521	Acinetobacter chinensis	bac-kraken	1	0.381171
Dormitory	0.0219504	0.108122	0.203014	0.839225	Acinetobacter chinensis	bac-kraken	1	1
Hospital/Medical Campus	0.00111048	0.208995	0.00531342	0.995763	Acinetobacter chinensis	bac-kraken	1	1
fecal_bacteria_cfu_ml	1.16e-06	1.3e-06	0.889446	0.37439	Acinetobacter chinensis	bac-kraken	1	1
POPSIZE	-7.3e-07	2.02e-07	-3.61188	0.00034513	Acinetobacter chinensis	bac-kraken	1	0.00892735
sars_cov_2_n_copies_l	-1.02e-08	5.8e-08	-0.176276	0.860306	Acinetobacter chinensis	bac-kraken	1	1
ph_field	-0.0722022	0.0773739	-0.93316	0.351333	Acinetobacter chinensis	bac-kraken	1	1
dissolved_oxygen_mg_l	0.0341082	0.0258599	1.31896	0.18798	Acinetobacter chinensis	bac-kraken	1	1
specific_conductivity_¬µs_cm	-1.38e-05	7.78e-06	-1.77588	0.0765656	Acinetobacter chinensis	bac-kraken	1	1
Wastewater Treatment Plant	-0.188074	0.0870237	-2.16118	0.0312641	Candidatus Izimaplasma bacterium HR1	bac-kraken	1	0.532594
University Campus	0.461547	0.0592367	7.79158	5.57e-14	Candidatus Izimaplasma bacterium HR1	bac-kraken	5.33e-10	5.6e-12
University Campus	0.461547	0.0592367	7.79158	5.57e-14	Candidatus Izimaplasma bacterium HR1	bac-kraken	5.33e-10	5.6e-12
Dormitory	-0.231235	0.0545475	-4.23916	2.78e-05	Candidatus Izimaplasma bacterium HR1	bac-kraken	0.203707	0.00088614
Hospital/Medical Campus	-0.17966	0.107366	-1.67334	0.0950293	Candidatus Izimaplasma bacterium HR1	bac-kraken	1	1
fecal_bacteria_cfu_ml	-1.23e-06	6.3e-07	-1.96043	0.0507595	Candidatus Izimaplasma bacterium HR1	bac-kraken	1	0.811357
POPSIZE	-8.71e-08	4.19e-08	-2.07884	0.0383078	Candidatus Izimaplasma bacterium HR1	bac-kraken	1	0.635533
sars_cov_2_n_copies_l	1.64e-08	2.07e-08	0.793918	0.428449	Candidatus Izimaplasma bacterium HR1	bac-kraken	1	1
ph_field	-0.0446985	0.0416701	-1.07268	0.2841	Candidatus Izimaplasma bacterium HR1	bac-kraken	1	1
dissolved_oxygen_mg_l	-0.0162199	0.0139522	-1.16253	0.245755	Candidatus Izimaplasma bacterium HR1	bac-kraken	1	1
specific_conductivity_¬µs_cm	4.35e-05	3.45e-06	12.6199	1.16e-30	Candidatus Izimaplasma bacterium HR1	bac-kraken	1.19e-26	3.31e-28
Wastewater Treatment Plant	2.11336	0.0641593	32.9392	7.19e-117	Nordella sp. HKS 07	bac-kraken	7.61e-113	5.77e-113
University Campus	-0.355719	0.0873659	-4.0716	5.61e-05	Nordella sp. HKS 07	bac-kraken	0.399624	0.00168131
University Campus	-0.355719	0.0873659	-4.0716	5.61e-05	Nordella sp. HKS 07	bac-kraken	0.399624	0.00168131
Dormitory	-0.553137	0.0732706	-7.54923	2.9e-13	Nordella sp. HKS 07	bac-kraken	2.75e-09	2.69e-11
Hospital/Medical Campus	-0.111867	0.151111	-0.740302	0.459543	Nordella sp. HKS 07	bac-kraken	1	1
fecal_bacteria_cfu_ml	7.13e-06	8.86e-07	8.05105	1.38e-14	Nordella sp. HKS 07	bac-kraken	1.33e-10	1.49e-12
POPSIZE	2.57e-06	7.18e-08	35.722	4.59e-123	Nordella sp. HKS 07	bac-kraken	4.87e-119	9.59e-119
sars_cov_2_n_copies_l	-9.18e-08	6.65e-08	-1.38095	0.169271	Nordella sp. HKS 07	bac-kraken	1	1
ph_field	-0.293173	0.0558008	-5.25391	2.49e-07	Nordella sp. HKS 07	bac-kraken	0.00205909	1.11e-05
dissolved_oxygen_mg_l	-0.110036	0.0183728	-5.98907	4.92e-09	Nordella sp. HKS 07	bac-kraken	4.3e-05	2.75e-07
specific_conductivity_¬µs_cm	2.34e-05	5.44e-06	4.309	2.1e-05	Nordella sp. HKS 07	bac-kraken	0.155422	0.0006847
Wastewater Treatment Plant	-0.185208	0.0883879	-2.0954	0.0367532	Deinococcus soli (ex Cha et al. 2016)	bac-kraken	1	0.612707
University Campus	-0.188359	0.063795	-2.95257	0.00333402	Deinococcus soli (ex Cha et al. 2016)	bac-kraken	1	0.0707528
University Campus	-0.188359	0.063795	-2.95257	0.00333402	Deinococcus soli (ex Cha et al. 2016)	bac-kraken	1	0.0707528
Dormitory	0.200577	0.0557131	3.60019	0.00035723	Deinococcus soli (ex Cha et al. 2016)	bac-kraken	1	0.00920484
Hospital/Medical Campus	0.0734633	0.109326	0.671966	0.501987	Deinococcus soli (ex Cha et al. 2016)	bac-kraken	1	1
fecal_bacteria_cfu_ml	-1.38e-06	6.38e-07	-2.16824	0.0308315	Deinococcus soli (ex Cha et al. 2016)	bac-kraken	1	0.526256
POPSIZE	-2.09e-07	1.03e-07	-2.02663	0.043404	Deinococcus soli (ex Cha et al. 2016)	bac-kraken	1	0.708426
sars_cov_2_n_copies_l	1.72e-09	3.6e-08	0.047852	0.961895	Deinococcus soli (ex Cha et al. 2016)	bac-kraken	1	1
ph_field	0.107693	0.0413041	2.60731	0.0094869	Deinococcus soli (ex Cha et al. 2016)	bac-kraken	1	0.181647
dissolved_oxygen_mg_l	0.0673214	0.01355	4.96836	1.02e-06	Deinococcus soli (ex Cha et al. 2016)	bac-kraken	0.00823456	4.16e-05
specific_conductivity_¬µs_cm	-8.41e-06	4.19e-06	-2.00994	0.0451554	Deinococcus soli (ex Cha et al. 2016)	bac-kraken	1	0.733571
Wastewater Treatment Plant	0.783891	0.166078	4.72002	3.25e-06	Fuscovulum blasticum	bac-kraken	0.0253308	0.0001208
University Campus	-0.772733	0.117674	-6.5667	1.57e-10	Fuscovulum blasticum	bac-kraken	1.42e-06	1.05e-08
University Campus	-0.772733	0.117674	-6.5667	1.57e-10	Fuscovulum blasticum	bac-kraken	1.42e-06	1.05e-08
Dormitory	0.411986	0.106687	3.86162	0.00013099	Fuscovulum blasticum	bac-kraken	0.899488	0.00365872
Hospital/Medical Campus	-0.502704	0.208471	-2.41139	0.016334	Fuscovulum blasticum	bac-kraken	1	0.297527
fecal_bacteria_cfu_ml	1.47e-06	1.31e-06	1.12248	0.262448	Fuscovulum blasticum	bac-kraken	1	1
POPSIZE	8.51e-07	1.94e-07	4.38004	1.54e-05	Fuscovulum blasticum	bac-kraken	0.115194	0.00051465
sars_cov_2_n_copies_l	-2.66e-08	6.2e-08	-0.429209	0.668364	Fuscovulum blasticum	bac-kraken	1	1
ph_field	-0.0550937	0.0773736	-0.712048	0.476875	Fuscovulum blasticum	bac-kraken	1	1
dissolved_oxygen_mg_l	0.0557755	0.0257373	2.1671	0.0308508	Fuscovulum blasticum	bac-kraken	1	0.526499
specific_conductivity_¬µs_cm	-2.21e-05	7.66e-06	-2.88047	0.00419958	Fuscovulum blasticum	bac-kraken	1	0.0873111
Wastewater Treatment Plant	3.51099	0.153783	22.8308	7.16e-75	Methylomonas denitrificans	bac-kraken	7.53e-71	8.89e-72
University Campus	-0.0189261	0.168501	-0.112321	0.910625	Methylomonas denitrificans	bac-kraken	1	1
University Campus	-0.0189261	0.168501	-0.112321	0.910625	Methylomonas denitrificans	bac-kraken	1	1
Dormitory	-1.31038	0.13288	-9.86136	1.03e-20	Methylomonas denitrificans	bac-kraken	1.04e-16	1.84e-18
Hospital/Medical Campus	-0.370038	0.285291	-1.29705	0.195348	Methylomonas denitrificans	bac-kraken	1	1
fecal_bacteria_cfu_ml	9.54e-06	1.68e-06	5.66636	3.11e-08	Methylomonas denitrificans	bac-kraken	0.00026538	1.57e-06
POPSIZE	4.34e-06	1.69e-07	25.6587	1.01e-84	Methylomonas denitrificans	bac-kraken	1.07e-80	1.8e-81
sars_cov_2_n_copies_l	-2.34e-07	1.16e-07	-2.02634	0.0444336	Methylomonas denitrificans	bac-kraken	1	0.723458
ph_field	-0.658328	0.102276	-6.43678	3.7e-10	Methylomonas denitrificans	bac-kraken	3.32e-06	2.37e-08
dissolved_oxygen_mg_l	-0.227921	0.0342986	-6.64519	1.06e-10	Methylomonas denitrificans	bac-kraken	9.61e-07	7.24e-09
specific_conductivity_¬µs_cm	5.5e-05	1.03e-05	5.33896	1.63e-07	Methylomonas denitrificans	bac-kraken	0.00135129	7.4e-06
Wastewater Treatment Plant	2.17628	0.128354	16.9552	3.64e-49	Hartmannibacter diazotrophicus	bac-kraken	3.79e-45	1.95e-46
University Campus	-0.0951468	0.121558	-0.78273	0.434241	Hartmannibacter diazotrophicus	bac-kraken	1	1
University Campus	-0.0951468	0.121558	-0.78273	0.434241	Hartmannibacter diazotrophicus	bac-kraken	1	1
Dormitory	-0.816738	0.0988066	-8.26602	1.98e-15	Hartmannibacter diazotrophicus	bac-kraken	1.92e-11	2.28e-13
Hospital/Medical Campus	0.0275557	0.206384	0.133517	0.893851	Hartmannibacter diazotrophicus	bac-kraken	1	1
fecal_bacteria_cfu_ml	9.89e-06	1.21e-06	8.16638	6.24e-15	Hartmannibacter diazotrophicus	bac-kraken	6.03e-11	6.91e-13
POPSIZE	2.6e-06	1.55e-07	16.7965	1.15e-47	Hartmannibacter diazotrophicus	bac-kraken	1.2e-43	5.7e-45
sars_cov_2_n_copies_l	-6.79e-08	8.33e-08	-0.815704	0.415913	Hartmannibacter diazotrophicus	bac-kraken	1	1
ph_field	-0.52131	0.0741358	-7.03182	9.6e-12	Hartmannibacter diazotrophicus	bac-kraken	8.88e-08	7.4e-10
dissolved_oxygen_mg_l	-0.210017	0.0239875	-8.75527	6.89e-17	Hartmannibacter diazotrophicus	bac-kraken	6.76e-13	9.1e-15
specific_conductivity_¬µs_cm	1.72e-05	7.76e-06	2.21463	0.0273877	Hartmannibacter diazotrophicus	bac-kraken	1	0.472651
Wastewater Treatment Plant	1.06413	0.111992	9.50182	1.8e-19	Solidesulfovibrio carbinoliphilus	bac-kraken	1.8e-15	2.91e-17
University Campus	0.168392	0.0894283	1.88298	0.0604159	Solidesulfovibrio carbinoliphilus	bac-kraken	1	0.94587
University Campus	0.168392	0.0894283	1.88298	0.0604159	Solidesulfovibrio carbinoliphilus	bac-kraken	1	0.94587
Dormitory	-0.5232	0.0744502	-7.02751	8.91e-12	Solidesulfovibrio carbinoliphilus	bac-kraken	8.25e-08	6.9e-10
Hospital/Medical Campus	-0.142476	0.152219	-0.935995	0.349831	Solidesulfovibrio carbinoliphilus	bac-kraken	1	1
fecal_bacteria_cfu_ml	4.04e-06	9.66e-07	4.18224	3.67e-05	Solidesulfovibrio carbinoliphilus	bac-kraken	0.266421	0.00114361
POPSIZE	1.29e-06	1.36e-07	9.46149	3.35e-19	Solidesulfovibrio carbinoliphilus	bac-kraken	3.34e-15	5.33e-17
sars_cov_2_n_copies_l	-8.35e-08	4.98e-08	-1.67641	0.0956607	Solidesulfovibrio carbinoliphilus	bac-kraken	1	1
ph_field	-0.435311	0.0530092	-8.21199	3.48e-15	Solidesulfovibrio carbinoliphilus	bac-kraken	3.38e-11	3.97e-13
dissolved_oxygen_mg_l	-0.110088	0.0183431	-6.0016	4.58e-09	Solidesulfovibrio carbinoliphilus	bac-kraken	4.01e-05	2.57e-07
specific_conductivity_¬µs_cm	1.09e-05	5.72e-06	1.91127	0.0567341	Solidesulfovibrio carbinoliphilus	bac-kraken	1	0.894397
Wastewater Treatment Plant	2.64636	0.220582	11.9971	1.33e-28	Tardibacter chloracetimidivorans	bac-kraken	1.36e-24	3.48e-26
University Campus	-0.774498	0.182203	-4.25074	2.64e-05	Tardibacter chloracetimidivorans	bac-kraken	0.194274	0.00084701
University Campus	-0.774498	0.182203	-4.25074	2.64e-05	Tardibacter chloracetimidivorans	bac-kraken	0.194274	0.00084701
Dormitory	-0.530218	0.161315	-3.28684	0.00110108	Tardibacter chloracetimidivorans	bac-kraken	1	0.0259043
Hospital/Medical Campus	0.200292	0.315754	0.634329	0.526223	Tardibacter chloracetimidivorans	bac-kraken	1	1
fecal_bacteria_cfu_ml	6.31e-06	1.9e-06	3.31729	0.00100695	Tardibacter chloracetimidivorans	bac-kraken	1	0.0238672
POPSIZE	3.28e-06	2.51e-07	13.0441	2.36e-32	Tardibacter chloracetimidivorans	bac-kraken	2.42e-28	7.41e-30
sars_cov_2_n_copies_l	-1.88e-07	1.13e-07	-1.65944	0.099036	Tardibacter chloracetimidivorans	bac-kraken	1	1
ph_field	-0.334561	0.117886	-2.838	0.00478458	Tardibacter chloracetimidivorans	bac-kraken	1	0.0982219
dissolved_oxygen_mg_l	-0.0905605	0.0394406	-2.29612	0.0222153	Tardibacter chloracetimidivorans	bac-kraken	1	0.392801
specific_conductivity_¬µs_cm	1.96e-05	1.18e-05	1.65508	0.0987469	Tardibacter chloracetimidivorans	bac-kraken	1	1
Wastewater Treatment Plant	0.920477	0.115	8.00417	1.27e-14	Candidatus Nitrosoglobus terrae	bac-kraken	1.22e-10	1.37e-12
University Campus	-0.183376	0.0893035	-2.0534	0.0406719	Candidatus Nitrosoglobus terrae	bac-kraken	1	0.669696
University Campus	-0.183376	0.0893035	-2.0534	0.0406719	Candidatus Nitrosoglobus terrae	bac-kraken	1	0.669696
Dormitory	-0.22788	0.0779782	-2.92236	0.00366764	Candidatus Nitrosoglobus terrae	bac-kraken	1	0.0772049
Hospital/Medical Campus	-0.0155731	0.152292	-0.102258	0.918602	Candidatus Nitrosoglobus terrae	bac-kraken	1	1
fecal_bacteria_cfu_ml	1.29e-06	9.69e-07	1.33148	0.18392	Candidatus Nitrosoglobus terrae	bac-kraken	1	1
POPSIZE	1.11e-06	1.42e-07	7.79279	6.44e-14	Candidatus Nitrosoglobus terrae	bac-kraken	6.16e-10	6.43e-12
sars_cov_2_n_copies_l	-8.61e-08	5.63e-08	-1.52794	0.128553	Candidatus Nitrosoglobus terrae	bac-kraken	1	1
ph_field	-0.260778	0.0563021	-4.63177	5e-06	Candidatus Nitrosoglobus terrae	bac-kraken	0.0385677	0.00018084
dissolved_oxygen_mg_l	-0.0445321	0.0192302	-2.31574	0.0211067	Candidatus Nitrosoglobus terrae	bac-kraken	1	0.374787
specific_conductivity_¬µs_cm	9.8e-06	5.8e-06	1.68974	0.0919116	Candidatus Nitrosoglobus terrae	bac-kraken	1	1
Wastewater Treatment Plant	-0.0856778	0.0881737	-0.971693	0.33178	Ruminococcaceae bacterium CPB6	bac-kraken	1	1
University Campus	-0.0978696	0.0638644	-1.53246	0.126186	Ruminococcaceae bacterium CPB6	bac-kraken	1	1
University Campus	-0.0978696	0.0638644	-1.53246	0.126186	Ruminococcaceae bacterium CPB6	bac-kraken	1	1
Dormitory	0.00169518	0.056219	0.0301532	0.97596	Ruminococcaceae bacterium CPB6	bac-kraken	1	1
Hospital/Medical Campus	0.405198	0.106791	3.7943	0.00017054	Ruminococcaceae bacterium CPB6	bac-kraken	1	0.00467851
fecal_bacteria_cfu_ml	-1.13e-07	6.58e-07	-0.171872	0.86364	Ruminococcaceae bacterium CPB6	bac-kraken	1	1
POPSIZE	-1.05e-07	1.04e-07	-1.01091	0.312707	Ruminococcaceae bacterium CPB6	bac-kraken	1	1
sars_cov_2_n_copies_l	-7.28e-09	3.15e-08	-0.23123	0.817439	Ruminococcaceae bacterium CPB6	bac-kraken	1	1
ph_field	0.0165607	0.0392569	0.421855	0.673371	Ruminococcaceae bacterium CPB6	bac-kraken	1	1
dissolved_oxygen_mg_l	0.0290623	0.0131029	2.218	0.0271485	Ruminococcaceae bacterium CPB6	bac-kraken	1	0.469065
specific_conductivity_¬µs_cm	-1.07e-05	3.94e-06	-2.71015	0.00703506	Ruminococcaceae bacterium CPB6	bac-kraken	1	0.13901
Wastewater Treatment Plant	0.948157	0.235702	4.0227	6.86e-05	Shewanella putrefaciens	bac-kraken	0.485223	0.00202824
University Campus	0.357143	0.173478	2.05872	0.0401569	Shewanella putrefaciens	bac-kraken	1	0.66226
University Campus	0.357143	0.173478	2.05872	0.0401569	Shewanella putrefaciens	bac-kraken	1	0.66226
Dormitory	-0.598023	0.150165	-3.98243	8.08e-05	Shewanella putrefaciens	bac-kraken	0.567382	0.00235455
Hospital/Medical Campus	-0.230519	0.295629	-0.77976	0.435985	Shewanella putrefaciens	bac-kraken	1	1
fecal_bacteria_cfu_ml	5.46e-06	1.81e-06	3.01739	0.00274133	Shewanella putrefaciens	bac-kraken	1	0.0593204
POPSIZE	1.24e-06	2.7e-07	4.60709	5.59e-06	Shewanella putrefaciens	bac-kraken	0.0430226	0.00020032
sars_cov_2_n_copies_l	-9.09e-08	9.12e-08	-0.9963	0.320647	Shewanella putrefaciens	bac-kraken	1	1
ph_field	-0.187993	0.11277	-1.66705	0.0963326	Shewanella putrefaciens	bac-kraken	1	1
dissolved_oxygen_mg_l	-0.0560721	0.0376572	-1.48902	0.137317	Shewanella putrefaciens	bac-kraken	1	1
specific_conductivity_¬µs_cm	2.37e-05	1.12e-05	2.117	0.0349193	Shewanella putrefaciens	bac-kraken	1	0.587387
Wastewater Treatment Plant	1.71819	0.152039	11.301	6.09e-26	Pseudodesulfovibrio profundus	bac-kraken	6.18e-22	1.4e-23
University Campus	0.12901	0.126278	1.02164	0.30756	Pseudodesulfovibrio profundus	bac-kraken	1	1
University Campus	0.12901	0.126278	1.02164	0.30756	Pseudodesulfovibrio profundus	bac-kraken	1	1
Dormitory	-0.651726	0.106178	-6.13803	1.98e-09	Pseudodesulfovibrio profundus	bac-kraken	1.75e-05	1.17e-07
Hospital/Medical Campus	-0.540019	0.21284	-2.53721	0.0115464	Pseudodesulfovibrio profundus	bac-kraken	1	0.217609
fecal_bacteria_cfu_ml	2.44e-06	1.33e-06	1.83736	0.0670265	Pseudodesulfovibrio profundus	bac-kraken	1	1
POPSIZE	2.23e-06	1.5e-07	14.9218	6.79e-40	Pseudodesulfovibrio profundus	bac-kraken	7.03e-36	2.89e-37
sars_cov_2_n_copies_l	-1.18e-07	7.03e-08	-1.67941	0.0950745	Pseudodesulfovibrio profundus	bac-kraken	1	1
ph_field	-0.450862	0.07816	-5.76845	1.67e-08	Pseudodesulfovibrio profundus	bac-kraken	0.00014366	8.77e-07
dissolved_oxygen_mg_l	-0.104205	0.0266532	-3.90968	0.00010953	Pseudodesulfovibrio profundus	bac-kraken	0.758183	0.00310514
specific_conductivity_¬µs_cm	7.95e-05	6.98e-06	11.3915	5.21e-26	Pseudodesulfovibrio profundus	bac-kraken	5.29e-22	1.2e-23
Wastewater Treatment Plant	0.623225	0.0530188	11.7548	1.15e-27	Thiohalobacter thiocyanaticus	bac-kraken	1.17e-23	2.84e-25
University Campus	0.0538761	0.044441	1.21231	0.226098	Thiohalobacter thiocyanaticus	bac-kraken	1	1
University Campus	0.0538761	0.044441	1.21231	0.226098	Thiohalobacter thiocyanaticus	bac-kraken	1	1
Dormitory	-0.27569	0.0366117	-7.5301	3.3e-13	Thiohalobacter thiocyanaticus	bac-kraken	3.13e-09	3.04e-11
Hospital/Medical Campus	-0.0694569	0.0754554	-0.920503	0.357855	Thiohalobacter thiocyanaticus	bac-kraken	1	1
fecal_bacteria_cfu_ml	1.31e-06	3.39e-07	3.85677	0.00013735	Thiohalobacter thiocyanaticus	bac-kraken	0.941826	0.00382629
POPSIZE	8.09e-07	4.41e-08	18.3285	4.13e-54	Thiohalobacter thiocyanaticus	bac-kraken	4.32e-50	2.7e-51
sars_cov_2_n_copies_l	-2.72e-08	2.4e-08	-1.13193	0.259399	Thiohalobacter thiocyanaticus	bac-kraken	1	1
ph_field	-0.09738	0.0281994	-3.45327	0.00061655	Thiohalobacter thiocyanaticus	bac-kraken	1	0.0151432
dissolved_oxygen_mg_l	-0.0448339	0.00940532	-4.76687	2.67e-06	Thiohalobacter thiocyanaticus	bac-kraken	0.020976	0.00010113
specific_conductivity_¬µs_cm	2.09e-05	2.67e-06	7.82275	5.34e-14	Thiohalobacter thiocyanaticus	bac-kraken	5.11e-10	5.39e-12
Wastewater Treatment Plant	1.66378	0.0950932	17.4963	1.63e-51	Rhodoferax koreense	bac-kraken	1.7e-47	9.69e-49
University Campus	-0.244154	0.0905217	-2.69719	0.00728329	Rhodoferax koreense	bac-kraken	1	0.143318
University Campus	-0.244154	0.0905217	-2.69719	0.00728329	Rhodoferax koreense	bac-kraken	1	0.143318
Dormitory	-0.421842	0.0773882	-5.45098	8.7e-08	Rhodoferax koreense	bac-kraken	0.00072991	4.1e-06
Hospital/Medical Campus	-0.242288	0.154478	-1.56843	0.117558	Rhodoferax koreense	bac-kraken	1	1
fecal_bacteria_cfu_ml	5e-06	9.36e-07	5.34924	1.62e-07	Rhodoferax koreense	bac-kraken	0.00134934	7.4e-06
POPSIZE	1.99e-06	1.19e-07	16.7713	1.47e-47	Rhodoferax koreense	bac-kraken	1.53e-43	7.23e-45
sars_cov_2_n_copies_l	-9.25e-08	6.43e-08	-1.43873	0.15223	Rhodoferax koreense	bac-kraken	1	1
ph_field	-0.369313	0.0550363	-6.71035	7.12e-11	Rhodoferax koreense	bac-kraken	6.49e-07	4.98e-09
dissolved_oxygen_mg_l	-0.0824721	0.0190139	-4.33747	1.85e-05	Rhodoferax koreense	bac-kraken	0.137586	0.00060906
specific_conductivity_¬µs_cm	1.69e-05	5.63e-06	3.00613	0.00282452	Rhodoferax koreense	bac-kraken	1	0.0608311
Wastewater Treatment Plant	1.86498	0.129274	14.4265	2.13e-38	Ramlibacter tataouinensis	bac-kraken	2.2e-34	8.4e-36
University Campus	-0.673756	0.110367	-6.10471	2.4e-09	Ramlibacter tataouinensis	bac-kraken	2.12e-05	1.4e-07
University Campus	-0.673756	0.110367	-6.10471	2.4e-09	Ramlibacter tataouinensis	bac-kraken	2.12e-05	1.4e-07
Dormitory	-0.223478	0.100606	-2.22133	0.026878	Ramlibacter tataouinensis	bac-kraken	1	0.464854
Hospital/Medical Campus	-0.0516611	0.195615	-0.264096	0.791839	Ramlibacter tataouinensis	bac-kraken	1	1
fecal_bacteria_cfu_ml	3.15e-06	1.19e-06	2.64963	0.00843328	Ramlibacter tataouinensis	bac-kraken	1	0.163381
POPSIZE	2.2e-06	1.49e-07	14.7068	5.13e-39	Ramlibacter tataouinensis	bac-kraken	5.31e-35	2.1e-36
sars_cov_2_n_copies_l	-6.4e-08	6.96e-08	-0.920078	0.358953	Ramlibacter tataouinensis	bac-kraken	1	1
ph_field	-0.132851	0.0729792	-1.82039	0.06949	Ramlibacter tataouinensis	bac-kraken	1	1
dissolved_oxygen_mg_l	-0.0440865	0.0243641	-1.80949	0.0711693	Ramlibacter tataouinensis	bac-kraken	1	1
specific_conductivity_¬µs_cm	-1.54e-06	7.2e-06	-0.214517	0.830261	Ramlibacter tataouinensis	bac-kraken	1	1
Wastewater Treatment Plant	-0.268907	0.115135	-2.33557	0.0199986	Mycolicibacterium fortuitum	bac-kraken	1	0.35681
University Campus	-0.174037	0.0836505	-2.08052	0.0381027	Mycolicibacterium fortuitum	bac-kraken	1	0.632479
University Campus	-0.174037	0.0836505	-2.08052	0.0381027	Mycolicibacterium fortuitum	bac-kraken	1	0.632479
Dormitory	0.220393	0.0730017	3.01902	0.00269559	Mycolicibacterium fortuitum	bac-kraken	1	0.0584275
Hospital/Medical Campus	0.085033	0.142611	0.59626	0.551333	Mycolicibacterium fortuitum	bac-kraken	1	1
fecal_bacteria_cfu_ml	-2.97e-06	8.76e-07	-3.38728	0.00078839	Mycolicibacterium fortuitum	bac-kraken	1	0.0190369
POPSIZE	-3.08e-07	1.34e-07	-2.30703	0.0215945	Mycolicibacterium fortuitum	bac-kraken	1	0.382214
sars_cov_2_n_copies_l	4.44e-09	3.79e-08	0.11737	0.906718	Mycolicibacterium fortuitum	bac-kraken	1	1
ph_field	0.148623	0.0542905	2.73755	0.00648238	Mycolicibacterium fortuitum	bac-kraken	1	0.129115
dissolved_oxygen_mg_l	0.100368	0.0176036	5.70153	2.4e-08	Mycolicibacterium fortuitum	bac-kraken	0.00020529	1.23e-06
specific_conductivity_¬µs_cm	-1.25e-05	5.5e-06	-2.27495	0.0234743	Mycolicibacterium fortuitum	bac-kraken	1	0.412061
Wastewater Treatment Plant	0.294397	0.0422163	6.97353	1.26e-11	Candidatus Profftella armatura	bac-kraken	1.16e-07	9.54e-10
University Campus	-0.062235	0.032261	-1.92911	0.0544125	Candidatus Profftella armatura	bac-kraken	1	0.862355
University Campus	-0.062235	0.032261	-1.92911	0.0544125	Candidatus Profftella armatura	bac-kraken	1	0.862355
Dormitory	-0.0853512	0.0281303	-3.03414	0.00256692	Candidatus Profftella armatura	bac-kraken	1	0.0558705
Hospital/Medical Campus	0.051921	0.054923	0.945341	0.345045	Candidatus Profftella armatura	bac-kraken	1	1
fecal_bacteria_cfu_ml	-8.71e-08	3.36e-07	-0.258957	0.795824	Candidatus Profftella armatura	bac-kraken	1	1
POPSIZE	3.53e-07	5.14e-08	6.87324	2.61e-11	Candidatus Profftella armatura	bac-kraken	2.4e-07	1.92e-09
sars_cov_2_n_copies_l	-3.05e-08	1.68e-08	-1.81877	0.0708641	Candidatus Profftella armatura	bac-kraken	1	1
ph_field	-0.0687324	0.0204547	-3.36023	0.00085811	Candidatus Profftella armatura	bac-kraken	1	0.020606
dissolved_oxygen_mg_l	-0.0088831	0.00693061	-1.28172	0.200726	Candidatus Profftella armatura	bac-kraken	1	1
specific_conductivity_¬µs_cm	2.76e-06	2.07e-06	1.335	0.18269	Candidatus Profftella armatura	bac-kraken	1	1
Wastewater Treatment Plant	0.83949	0.0807551	10.3955	1.32e-22	Microvenator marinus	bac-kraken	1.33e-18	2.59e-20
University Campus	0.154185	0.0654683	2.35511	0.018991	Microvenator marinus	bac-kraken	1	0.340053
University Campus	0.154185	0.0654683	2.35511	0.018991	Microvenator marinus	bac-kraken	1	0.340053
Dormitory	-0.409778	0.054173	-7.56424	2.62e-13	Microvenator marinus	bac-kraken	2.49e-09	2.44e-11
Hospital/Medical Campus	-0.184937	0.11145	-1.65937	0.0978118	Microvenator marinus	bac-kraken	1	1
fecal_bacteria_cfu_ml	1.22e-06	6.9e-07	1.77307	0.0771103	Microvenator marinus	bac-kraken	1	1
POPSIZE	1.08e-06	8.42e-08	12.8682	1.15e-31	Microvenator marinus	bac-kraken	1.18e-27	3.43e-29
sars_cov_2_n_copies_l	-7.11e-08	4.28e-08	-1.66122	0.0986775	Microvenator marinus	bac-kraken	1	1
ph_field	-0.197611	0.0417109	-4.73763	3.07e-06	Microvenator marinus	bac-kraken	0.023945	0.00011458
dissolved_oxygen_mg_l	-0.0570962	0.0140616	-4.06044	5.96e-05	Microvenator marinus	bac-kraken	0.423258	0.00177737
specific_conductivity_¬µs_cm	3.57e-05	3.85e-06	9.27509	1.45e-18	Microvenator marinus	bac-kraken	1.44e-14	2.19e-16
Wastewater Treatment Plant	-0.0172955	0.057359	-0.301531	0.763164	Candidatus Protochlamydia amoebophila	bac-kraken	1	1
University Campus	-0.167244	0.0407873	-4.10039	4.98e-05	Candidatus Protochlamydia amoebophila	bac-kraken	0.357241	0.00151424
University Campus	-0.167244	0.0407873	-4.10039	4.98e-05	Candidatus Protochlamydia amoebophila	bac-kraken	0.357241	0.00151424
Dormitory	0.14599	0.0358097	4.07682	5.49e-05	Candidatus Protochlamydia amoebophila	bac-kraken	0.39166	0.0016507
Hospital/Medical Campus	-0.0378045	0.0705892	-0.535557	0.592557	Candidatus Protochlamydia amoebophila	bac-kraken	1	1
fecal_bacteria_cfu_ml	-4.41e-07	4.26e-07	-1.03577	0.301045	Candidatus Protochlamydia amoebophila	bac-kraken	1	1
POPSIZE	-2.3e-08	6.98e-08	-0.330045	0.74155	Candidatus Protochlamydia amoebophila	bac-kraken	1	1
sars_cov_2_n_copies_l	-5.6e-09	2.38e-08	-0.235394	0.814212	Candidatus Protochlamydia amoebophila	bac-kraken	1	1
ph_field	0.081379	0.0257414	3.1614	0.00169683	Candidatus Protochlamydia amoebophila	bac-kraken	1	0.0383889
dissolved_oxygen_mg_l	0.0102597	0.00871031	1.17788	0.239584	Candidatus Protochlamydia amoebophila	bac-kraken	1	1
specific_conductivity_¬µs_cm	-5e-06	2.61e-06	-1.9125	0.0565752	Candidatus Protochlamydia amoebophila	bac-kraken	1	0.89216
Wastewater Treatment Plant	-0.378302	0.0897923	-4.21308	3.1e-05	Flavobacterium album	bac-kraken	0.226801	0.00098232
University Campus	-0.140785	0.0661871	-2.12708	0.0340144	Flavobacterium album	bac-kraken	1	0.5742
University Campus	-0.140785	0.0661871	-2.12708	0.0340144	Flavobacterium album	bac-kraken	1	0.5742
Dormitory	0.257808	0.0570036	4.52266	8.02e-06	Flavobacterium album	bac-kraken	0.0611654	0.00028105
Hospital/Medical Campus	0.0153016	0.112912	0.135518	0.892269	Flavobacterium album	bac-kraken	1	1
fecal_bacteria_cfu_ml	-2.03e-06	6.61e-07	-3.0677	0.00232978	Flavobacterium album	bac-kraken	1	0.0511141
POPSIZE	-4.73e-07	1.11e-07	-4.28139	2.36e-05	Flavobacterium album	bac-kraken	0.174048	0.00076324
sars_cov_2_n_copies_l	-2.86e-08	3.27e-08	-0.873277	0.383854	Flavobacterium album	bac-kraken	1	1
ph_field	0.0608765	0.0396174	1.53661	0.125225	Flavobacterium album	bac-kraken	1	1
dissolved_oxygen_mg_l	0.0769002	0.0126688	6.07006	3.11e-09	Flavobacterium album	bac-kraken	2.73e-05	1.79e-07
specific_conductivity_¬µs_cm	-6.66e-06	3.98e-06	-1.67357	0.0950508	Flavobacterium album	bac-kraken	1	1
Wastewater Treatment Plant	0.427763	0.100939	4.23782	2.79e-05	Dehalobacterium formicoaceticum	bac-kraken	0.204839	0.00089092
University Campus	0.152197	0.0744533	2.04419	0.0415776	Dehalobacterium formicoaceticum	bac-kraken	1	0.682133
University Campus	0.152197	0.0744533	2.04419	0.0415776	Dehalobacterium formicoaceticum	bac-kraken	1	0.682133
Dormitory	-0.272108	0.0642871	-4.23269	2.86e-05	Dehalobacterium formicoaceticum	bac-kraken	0.209198	0.00090867
Hospital/Medical Campus	-0.0696733	0.126916	-0.548971	0.583327	Dehalobacterium formicoaceticum	bac-kraken	1	1
fecal_bacteria_cfu_ml	1.72e-06	8.18e-07	2.10797	0.035763	Dehalobacterium formicoaceticum	bac-kraken	1	0.598302
POPSIZE	4.85e-07	1.23e-07	3.93733	9.81e-05	Dehalobacterium formicoaceticum	bac-kraken	0.682246	0.00280493
sars_cov_2_n_copies_l	1.17e-07	4.37e-08	2.66757	0.0084467	Dehalobacterium formicoaceticum	bac-kraken	1	0.163591
ph_field	-0.156847	0.0474434	-3.30598	0.00103702	Dehalobacterium formicoaceticum	bac-kraken	1	0.0245187
dissolved_oxygen_mg_l	-0.11563	0.0148607	-7.78093	6.95e-14	Dehalobacterium formicoaceticum	bac-kraken	6.64e-10	6.91e-12
specific_conductivity_¬µs_cm	-7.01e-06	4.81e-06	-1.45703	0.145946	Dehalobacterium formicoaceticum	bac-kraken	1	1
Wastewater Treatment Plant	-0.141824	0.0676566	-2.09624	0.0366781	Pseudomonas brenneri	bac-kraken	1	0.611651
University Campus	0.123719	0.0489698	2.52642	0.0119012	Pseudomonas brenneri	bac-kraken	1	0.223409
University Campus	0.123719	0.0489698	2.52642	0.0119012	Pseudomonas brenneri	bac-kraken	1	0.223409
Dormitory	-0.0091747	0.0433171	-0.211803	0.832366	Pseudomonas brenneri	bac-kraken	1	1
Hospital/Medical Campus	-0.106937	0.0835625	-1.27973	0.20137	Pseudomonas brenneri	bac-kraken	1	1
fecal_bacteria_cfu_ml	1.66e-08	5.28e-07	0.0313645	0.974997	Pseudomonas brenneri	bac-kraken	1	1
POPSIZE	-1.8e-07	8.36e-08	-2.15297	0.0319546	Pseudomonas brenneri	bac-kraken	1	0.543117
sars_cov_2_n_copies_l	-1.7e-08	2.01e-08	-0.84354	0.400218	Pseudomonas brenneri	bac-kraken	1	1
ph_field	0.0211558	0.0319596	0.661954	0.508404	Pseudomonas brenneri	bac-kraken	1	1
dissolved_oxygen_mg_l	0.0158432	0.0106538	1.48709	0.137826	Pseudomonas brenneri	bac-kraken	1	1
specific_conductivity_¬µs_cm	2.3e-06	3.22e-06	0.714591	0.475308	Pseudomonas brenneri	bac-kraken	1	1
Wastewater Treatment Plant	2.96258	0.115556	25.6377	5.58e-87	Mycolicibacterium insubricum	bac-kraken	5.89e-83	1.04e-83
University Campus	-0.468816	0.133572	-3.50984	0.00049848	Mycolicibacterium insubricum	bac-kraken	1	0.0124482
University Campus	-0.468816	0.133572	-3.50984	0.00049848	Mycolicibacterium insubricum	bac-kraken	1	0.0124482
Dormitory	-0.703494	0.113782	-6.18284	1.53e-09	Mycolicibacterium insubricum	bac-kraken	1.36e-05	9.12e-08
Hospital/Medical Campus	-0.511389	0.228619	-2.23686	0.0258365	Mycolicibacterium insubricum	bac-kraken	1	0.448848
fecal_bacteria_cfu_ml	9.24e-06	1.38e-06	6.70032	8.61e-11	Mycolicibacterium insubricum	bac-kraken	7.83e-07	5.94e-09
POPSIZE	3.57e-06	1.41e-07	25.2438	4.96e-83	Mycolicibacterium insubricum	bac-kraken	5.23e-79	8.49e-80
sars_cov_2_n_copies_l	-1.42e-07	9.37e-08	-1.52041	0.130432	Mycolicibacterium insubricum	bac-kraken	1	1
ph_field	-0.461767	0.0841116	-5.48994	7.39e-08	Mycolicibacterium insubricum	bac-kraken	0.00062237	3.54e-06
dissolved_oxygen_mg_l	-0.159599	0.0278184	-5.73716	1.98e-08	Mycolicibacterium insubricum	bac-kraken	0.00016991	1.03e-06
specific_conductivity_¬µs_cm	3.81e-05	8.32e-06	4.58527	6.19e-06	Mycolicibacterium insubricum	bac-kraken	0.0475321	0.00022074
Wastewater Treatment Plant	0.215925	0.104677	2.06278	0.0397676	Bifidobacterium angulatum	bac-kraken	1	0.656981
University Campus	-0.052272	0.0763	-0.685086	0.493679	Bifidobacterium angulatum	bac-kraken	1	1
University Campus	-0.052272	0.0763	-0.685086	0.493679	Bifidobacterium angulatum	bac-kraken	1	1
Dormitory	-0.188261	0.0663588	-2.83701	0.00478139	Bifidobacterium angulatum	bac-kraken	1	0.0981756
Hospital/Medical Campus	0.52661	0.126866	4.1509	4.04e-05	Bifidobacterium angulatum	bac-kraken	0.291646	0.00124732
fecal_bacteria_cfu_ml	5.35e-07	7.87e-07	0.680208	0.496834	Bifidobacterium angulatum	bac-kraken	1	1
POPSIZE	2.67e-07	1.24e-07	2.14714	0.0324191	Bifidobacterium angulatum	bac-kraken	1	0.550205
sars_cov_2_n_copies_l	3.18e-08	3.91e-08	0.813109	0.417395	Bifidobacterium angulatum	bac-kraken	1	1
ph_field	0.0152298	0.0481072	0.316581	0.751737	Bifidobacterium angulatum	bac-kraken	1	1
dissolved_oxygen_mg_l	0.00144585	0.0160988	0.0898111	0.928485	Bifidobacterium angulatum	bac-kraken	1	1
specific_conductivity_¬µs_cm	-3.26e-06	4.8e-06	-0.679346	0.497339	Bifidobacterium angulatum	bac-kraken	1	1
Wastewater Treatment Plant	0.285946	0.194687	1.46874	0.142675	Pseudomonas sp. HLS-6	bac-kraken	1	1
University Campus	0.208486	0.141251	1.476	0.140718	Pseudomonas sp. HLS-6	bac-kraken	1	1
University Campus	0.208486	0.141251	1.476	0.140718	Pseudomonas sp. HLS-6	bac-kraken	1	1
Dormitory	-0.141761	0.124117	-1.14215	0.254063	Pseudomonas sp. HLS-6	bac-kraken	1	1
Hospital/Medical Campus	-0.503776	0.238984	-2.10799	0.0356428	Pseudomonas sp. HLS-6	bac-kraken	1	0.596482
fecal_bacteria_cfu_ml	3.6e-06	1.56e-06	2.30873	0.0215562	Pseudomonas sp. HLS-6	bac-kraken	1	0.381599
POPSIZE	2.82e-07	2.39e-07	1.18293	0.237583	Pseudomonas sp. HLS-6	bac-kraken	1	1
sars_cov_2_n_copies_l	-5.04e-08	8.26e-08	-0.610077	0.542698	Pseudomonas sp. HLS-6	bac-kraken	1	1
ph_field	-0.310375	0.0904862	-3.43008	0.00066995	Pseudomonas sp. HLS-6	bac-kraken	1	0.0163471
dissolved_oxygen_mg_l	-0.0434592	0.0306641	-1.41727	0.157228	Pseudomonas sp. HLS-6	bac-kraken	1	1
specific_conductivity_¬µs_cm	-3.88e-06	9.22e-06	-0.420344	0.674476	Pseudomonas sp. HLS-6	bac-kraken	1	1
Wastewater Treatment Plant	-0.72428	0.130273	-5.5597	4.9e-08	Acinetobacter larvae	bac-kraken	0.00041508	2.4e-06
University Campus	-0.319002	0.0967593	-3.29686	0.00106355	Acinetobacter larvae	bac-kraken	1	0.025061
University Campus	-0.319002	0.0967593	-3.29686	0.00106355	Acinetobacter larvae	bac-kraken	1	0.025061
Dormitory	0.596344	0.0808222	7.37846	9.08e-13	Acinetobacter larvae	bac-kraken	8.53e-09	7.83e-11
Hospital/Medical Campus	-0.212225	0.166005	-1.27842	0.201829	Acinetobacter larvae	bac-kraken	1	1
fecal_bacteria_cfu_ml	-3.76e-06	9.98e-07	-3.76553	0.00019568	Acinetobacter larvae	bac-kraken	1	0.00532343
POPSIZE	-1.01e-06	1.48e-07	-6.80509	3.99e-11	Acinetobacter larvae	bac-kraken	3.65e-07	2.87e-09
sars_cov_2_n_copies_l	9.98e-08	5.87e-08	1.70097	0.0909418	Acinetobacter larvae	bac-kraken	1	1
ph_field	0.240266	0.0614078	3.91264	0.00010825	Acinetobacter larvae	bac-kraken	0.749954	0.00307379
dissolved_oxygen_mg_l	0.0445457	0.0208838	2.13302	0.0335664	Acinetobacter larvae	bac-kraken	1	0.567555
specific_conductivity_¬µs_cm	-3.86e-05	5.99e-06	-6.43926	3.69e-10	Acinetobacter larvae	bac-kraken	3.31e-06	2.37e-08
Wastewater Treatment Plant	-0.462781	0.175174	-2.64183	0.0085637	Azospirillum lipoferum	bac-kraken	1	0.165642
University Campus	0.450594	0.126221	3.56988	0.00039979	Azospirillum lipoferum	bac-kraken	1	0.0102057
University Campus	0.450594	0.126221	3.56988	0.00039979	Azospirillum lipoferum	bac-kraken	1	0.0102057
Dormitory	-0.102933	0.112398	-0.915798	0.360315	Azospirillum lipoferum	bac-kraken	1	1
Hospital/Medical Campus	-0.211213	0.21722	-0.972348	0.331455	Azospirillum lipoferum	bac-kraken	1	1
fecal_bacteria_cfu_ml	-1.28e-06	1.39e-06	-0.924697	0.355778	Azospirillum lipoferum	bac-kraken	1	1
POPSIZE	-5.51e-07	2.1e-07	-2.61982	0.00915297	Azospirillum lipoferum	bac-kraken	1	0.175931
sars_cov_2_n_copies_l	4.09e-09	6.13e-08	0.0667399	0.946874	Azospirillum lipoferum	bac-kraken	1	1
ph_field	0.0599195	0.0827616	0.724001	0.469513	Azospirillum lipoferum	bac-kraken	1	1
dissolved_oxygen_mg_l	0.0602485	0.0275477	2.18706	0.0293502	Azospirillum lipoferum	bac-kraken	1	0.503607
specific_conductivity_¬µs_cm	-9.66e-06	8.31e-06	-1.16274	0.245678	Azospirillum lipoferum	bac-kraken	1	1
Wastewater Treatment Plant	2.46304	0.127783	19.2751	2.72e-59	Leptotrichia hofstadii	bac-kraken	2.85e-55	2.04e-56
University Campus	-0.357622	0.126996	-2.81601	0.00509897	Leptotrichia hofstadii	bac-kraken	1	0.103961
University Campus	-0.357622	0.126996	-2.81601	0.00509897	Leptotrichia hofstadii	bac-kraken	1	0.103961
Dormitory	-0.593478	0.10864	-5.46277	8.18e-08	Leptotrichia hofstadii	bac-kraken	0.00068754	3.88e-06
Hospital/Medical Campus	-0.48553	0.216213	-2.24561	0.0252651	Leptotrichia hofstadii	bac-kraken	1	0.439883
fecal_bacteria_cfu_ml	6.76e-06	1.37e-06	4.94434	1.2e-06	Leptotrichia hofstadii	bac-kraken	0.00961436	4.82e-05
POPSIZE	2.94e-06	1.6e-07	18.3597	3.05e-54	Leptotrichia hofstadii	bac-kraken	3.19e-50	2e-51
sars_cov_2_n_copies_l	-2.42e-08	8.71e-08	-0.277603	0.781685	Leptotrichia hofstadii	bac-kraken	1	1
ph_field	-0.272353	0.0813897	-3.34628	0.00090114	Leptotrichia hofstadii	bac-kraken	1	0.021565
dissolved_oxygen_mg_l	-0.162487	0.0261797	-6.20662	1.42e-09	Leptotrichia hofstadii	bac-kraken	1.26e-05	8.5e-08
specific_conductivity_¬µs_cm	2.52e-05	8.05e-06	3.13118	0.00187802	Leptotrichia hofstadii	bac-kraken	1	0.0420462
Wastewater Treatment Plant	-0.594313	0.0966661	-6.1481	1.87e-09	Eggerthella lenta	bac-kraken	1.65e-05	1.1e-07
University Campus	-0.189601	0.0727155	-2.60744	0.00945768	Eggerthella lenta	bac-kraken	1	0.181254
University Campus	-0.189601	0.0727155	-2.60744	0.00945768	Eggerthella lenta	bac-kraken	1	0.181254
Dormitory	0.357204	0.0618742	5.77307	1.55e-08	Eggerthella lenta	bac-kraken	0.00013334	8.16e-07
Hospital/Medical Campus	0.111787	0.124271	0.89954	0.368897	Eggerthella lenta	bac-kraken	1	1
fecal_bacteria_cfu_ml	-2.81e-06	7.59e-07	-3.69647	0.00025463	Eggerthella lenta	bac-kraken	1	0.00676497
POPSIZE	-7.46e-07	1.13e-07	-6.61986	1.24e-10	Eggerthella lenta	bac-kraken	1.12e-06	8.39e-09
sars_cov_2_n_copies_l	-1.11e-08	4.25e-08	-0.260353	0.794935	Eggerthella lenta	bac-kraken	1	1
ph_field	0.122536	0.0450476	2.72016	0.00682638	Eggerthella lenta	bac-kraken	1	0.135373
dissolved_oxygen_mg_l	0.0772673	0.0147483	5.23906	2.69e-07	Eggerthella lenta	bac-kraken	0.00221528	1.19e-05
specific_conductivity_¬µs_cm	-2.33e-05	4.44e-06	-5.25179	2.53e-07	Eggerthella lenta	bac-kraken	0.00209042	1.12e-05
Wastewater Treatment Plant	0.207884	0.0715722	2.90453	0.00387851	Nitrosomonas communis	bac-kraken	1	0.0812345
University Campus	-0.11885	0.0521326	-2.27977	0.0231382	Nitrosomonas communis	bac-kraken	1	0.406938
University Campus	-0.11885	0.0521326	-2.27977	0.0231382	Nitrosomonas communis	bac-kraken	1	0.406938
Dormitory	-0.141939	0.0455106	-3.11882	0.00194485	Nitrosomonas communis	bac-kraken	1	0.0433109
Hospital/Medical Campus	0.557381	0.084614	6.58734	1.39e-10	Nitrosomonas communis	bac-kraken	1.26e-06	9.32e-09
fecal_bacteria_cfu_ml	1.19e-07	5.35e-07	0.222859	0.823779	Nitrosomonas communis	bac-kraken	1	1
POPSIZE	2.66e-07	8.53e-08	3.12308	0.00192799	Nitrosomonas communis	bac-kraken	1	0.0430129
sars_cov_2_n_copies_l	4.16e-09	2.75e-08	0.1511	0.880092	Nitrosomonas communis	bac-kraken	1	1
ph_field	-0.0028675	0.0340937	-0.0841055	0.933017	Nitrosomonas communis	bac-kraken	1	1
dissolved_oxygen_mg_l	-0.0031001	0.0114069	-0.271774	0.785945	Nitrosomonas communis	bac-kraken	1	1
specific_conductivity_¬µs_cm	-1.32e-06	3.43e-06	-0.385277	0.700251	Nitrosomonas communis	bac-kraken	1	1
Wastewater Treatment Plant	1.46217	0.186562	7.83746	4.06e-14	Bacillus cereus	bac-kraken	3.89e-10	4.13e-12
University Campus	-0.24961	0.144687	-1.72517	0.0852559	Bacillus cereus	bac-kraken	1	1
University Campus	-0.24961	0.144687	-1.72517	0.0852559	Bacillus cereus	bac-kraken	1	1
Dormitory	-0.29062	0.126647	-2.29472	0.0222575	Bacillus cereus	bac-kraken	1	0.393313
Hospital/Medical Campus	-0.411333	0.245525	-1.67532	0.0946394	Bacillus cereus	bac-kraken	1	1
fecal_bacteria_cfu_ml	3.28e-06	1.43e-06	2.28649	0.0228381	Bacillus cereus	bac-kraken	1	0.402111
POPSIZE	1.74e-06	2.2e-07	7.90777	2.93e-14	Bacillus cereus	bac-kraken	2.81e-10	3.05e-12
sars_cov_2_n_copies_l	-5.22e-08	8.64e-08	-0.604417	0.546445	Bacillus cereus	bac-kraken	1	1
ph_field	-0.377359	0.0905222	-4.1687	3.8e-05	Bacillus cereus	bac-kraken	0.275304	0.00118023
dissolved_oxygen_mg_l	-0.190852	0.0293919	-6.49337	2.64e-10	Bacillus cereus	bac-kraken	2.38e-06	1.72e-08
specific_conductivity_¬µs_cm	1.4e-05	9.3e-06	1.50205	0.133928	Bacillus cereus	bac-kraken	1	1
Wastewater Treatment Plant	2.33866	0.173931	13.4459	2.32e-34	Syntrophobacter fumaroxidans	bac-kraken	2.39e-30	8.06e-32
University Campus	0.275006	0.151042	1.82073	0.0693822	Syntrophobacter fumaroxidans	bac-kraken	1	1
University Campus	0.275006	0.151042	1.82073	0.0693822	Syntrophobacter fumaroxidans	bac-kraken	1	1
Dormitory	-1.29904	0.116507	-11.1499	2.25e-25	Syntrophobacter fumaroxidans	bac-kraken	2.28e-21	5.09e-23
Hospital/Medical Campus	0.517908	0.256013	2.02298	0.0437289	Syntrophobacter fumaroxidans	bac-kraken	1	0.71317
fecal_bacteria_cfu_ml	8.52e-06	1.55e-06	5.51261	6.99e-08	Syntrophobacter fumaroxidans	bac-kraken	0.00058936	3.36e-06
POPSIZE	2.91e-06	2.03e-07	14.2853	2.64e-37	Syntrophobacter fumaroxidans	bac-kraken	2.73e-33	9.92e-35
sars_cov_2_n_copies_l	-1.39e-07	9.09e-08	-1.52765	0.128626	Syntrophobacter fumaroxidans	bac-kraken	1	1
ph_field	-0.651451	0.0893129	-7.29402	1.78e-12	Syntrophobacter fumaroxidans	bac-kraken	1.67e-08	1.49e-10
dissolved_oxygen_mg_l	-0.159613	0.0307314	-5.19381	3.37e-07	Syntrophobacter fumaroxidans	bac-kraken	0.00276873	1.47e-05
specific_conductivity_¬µs_cm	3.31e-05	9.33e-06	3.54773	0.00043798	Syntrophobacter fumaroxidans	bac-kraken	1	0.011086
Wastewater Treatment Plant	-0.472095	0.172609	-2.73506	0.00650953	Azospirillum humicireducens	bac-kraken	1	0.129607
University Campus	0.57567	0.123118	4.67576	3.99e-06	Azospirillum humicireducens	bac-kraken	0.030977	0.00014658
University Campus	0.57567	0.123118	4.67576	3.99e-06	Azospirillum humicireducens	bac-kraken	0.030977	0.00014658
Dormitory	-0.251222	0.110232	-2.27904	0.0231819	Azospirillum humicireducens	bac-kraken	1	0.407615
Hospital/Medical Campus	-0.0031222	0.214417	-0.0145616	0.988389	Azospirillum humicireducens	bac-kraken	1	1
fecal_bacteria_cfu_ml	2.43e-06	1.38e-06	1.76896	0.0777941	Azospirillum humicireducens	bac-kraken	1	1
POPSIZE	-5.75e-07	2.08e-07	-2.75944	0.00607252	Azospirillum humicireducens	bac-kraken	1	0.121671
sars_cov_2_n_copies_l	6.41e-08	7.02e-08	0.914151	0.362048	Azospirillum humicireducens	bac-kraken	1	1
ph_field	0.102665	0.0816461	1.25744	0.209371	Azospirillum humicireducens	bac-kraken	1	1
dissolved_oxygen_mg_l	-0.0073053	0.0273909	-0.266705	0.789842	Azospirillum humicireducens	bac-kraken	1	1
specific_conductivity_¬µs_cm	-1.39e-05	8.21e-06	-1.69726	0.0904801	Azospirillum humicireducens	bac-kraken	1	1
Wastewater Treatment Plant	-0.323332	0.0898356	-3.59915	0.00035861	Xylella taiwanensis	bac-kraken	1	0.00923578
University Campus	0.0758316	0.0661023	1.14719	0.251979	Xylella taiwanensis	bac-kraken	1	1
University Campus	0.0758316	0.0661023	1.14719	0.251979	Xylella taiwanensis	bac-kraken	1	1
Dormitory	0.0625768	0.0580329	1.0783	0.281539	Xylella taiwanensis	bac-kraken	1	1
Hospital/Medical Campus	0.0378705	0.112314	0.337185	0.736151	Xylella taiwanensis	bac-kraken	1	1
fecal_bacteria_cfu_ml	1.97e-07	7.16e-07	0.274466	0.783892	Xylella taiwanensis	bac-kraken	1	1
POPSIZE	-4.24e-07	1.11e-07	-3.81132	0.00016139	Xylella taiwanensis	bac-kraken	1	0.0044414
sars_cov_2_n_copies_l	-6.7e-09	4.16e-08	-0.161129	0.8722	Xylella taiwanensis	bac-kraken	1	1
ph_field	-0.0649118	0.0430265	-1.50865	0.132225	Xylella taiwanensis	bac-kraken	1	1
dissolved_oxygen_mg_l	0.0112605	0.0144285	0.780434	0.435624	Xylella taiwanensis	bac-kraken	1	1
specific_conductivity_¬µs_cm	-9.89e-06	4.32e-06	-2.28913	0.0226282	Xylella taiwanensis	bac-kraken	1	0.398886
Wastewater Treatment Plant	0.789799	0.193909	4.07303	5.58e-05	Parvibaculum lavamentivorans	bac-kraken	0.397436	0.00167332
University Campus	0.711867	0.139124	5.11678	4.8e-07	Parvibaculum lavamentivorans	bac-kraken	0.00391679	2.05e-05
University Campus	0.711867	0.139124	5.11678	4.8e-07	Parvibaculum lavamentivorans	bac-kraken	0.00391679	2.05e-05
Dormitory	-0.872972	0.11832	-7.37807	9.1e-13	Parvibaculum lavamentivorans	bac-kraken	8.55e-09	7.85e-11
Hospital/Medical Campus	0.0155868	0.243508	0.0640093	0.948994	Parvibaculum lavamentivorans	bac-kraken	1	1
fecal_bacteria_cfu_ml	3.48e-06	1.52e-06	2.2948	0.0223514	Parvibaculum lavamentivorans	bac-kraken	1	0.394606
POPSIZE	1.1e-06	2.22e-07	4.93743	1.19e-06	Parvibaculum lavamentivorans	bac-kraken	0.00954065	4.79e-05
sars_cov_2_n_copies_l	-2.25e-08	8.23e-08	-0.273031	0.785191	Parvibaculum lavamentivorans	bac-kraken	1	1
ph_field	-0.279417	0.0914517	-3.05535	0.00240748	Parvibaculum lavamentivorans	bac-kraken	1	0.0526417
dissolved_oxygen_mg_l	-0.154676	0.0301913	-5.1232	4.8e-07	Parvibaculum lavamentivorans	bac-kraken	0.00391679	2.05e-05
specific_conductivity_¬µs_cm	4.78e-05	9.07e-06	5.26595	2.36e-07	Parvibaculum lavamentivorans	bac-kraken	0.00194873	1.05e-05
Wastewater Treatment Plant	0.638995	0.0397699	16.0673	2.44e-45	Terriglobus saanensis	bac-kraken	2.54e-41	1.14e-42
University Campus	-0.100788	0.0365482	-2.75766	0.00608386	Terriglobus saanensis	bac-kraken	1	0.121805
University Campus	-0.100788	0.0365482	-2.75766	0.00608386	Terriglobus saanensis	bac-kraken	1	0.121805
Dormitory	-0.153485	0.0314724	-4.87683	1.55e-06	Terriglobus saanensis	bac-kraken	0.0123065	6.08e-05
Hospital/Medical Campus	-0.104716	0.0623681	-1.679	0.093919	Terriglobus saanensis	bac-kraken	1	1
fecal_bacteria_cfu_ml	2.36e-06	3.81e-07	6.17326	1.9e-09	Terriglobus saanensis	bac-kraken	1.68e-05	1.12e-07
POPSIZE	7.68e-07	4.96e-08	15.4826	3.36e-42	Terriglobus saanensis	bac-kraken	3.49e-38	1.49e-39
sars_cov_2_n_copies_l	-3.44e-08	2.45e-08	-1.40346	0.162467	Terriglobus saanensis	bac-kraken	1	1
ph_field	-0.116699	0.0232167	-5.02649	7.73e-07	Terriglobus saanensis	bac-kraken	0.00623888	3.19e-05
dissolved_oxygen_mg_l	-0.055883	0.00749131	-7.45971	6e-13	Terriglobus saanensis	bac-kraken	5.66e-09	5.29e-11
specific_conductivity_¬µs_cm	7.22e-06	2.36e-06	3.05295	0.00242811	Terriglobus saanensis	bac-kraken	1	0.0530595
Wastewater Treatment Plant	-0.272496	0.0858863	-3.17275	0.00162458	Pedobacter ginsengisoli	bac-kraken	1	0.0368984
University Campus	-0.2917	0.061401	-4.75074	2.81e-06	Pedobacter ginsengisoli	bac-kraken	0.0220309	0.00010578
University Campus	-0.2917	0.061401	-4.75074	2.81e-06	Pedobacter ginsengisoli	bac-kraken	0.0220309	0.00010578
Dormitory	0.31415	0.0531348	5.91231	7.15e-09	Pedobacter ginsengisoli	bac-kraken	6.22e-05	3.92e-07
Hospital/Medical Campus	0.078886	0.10695	0.737598	0.461184	Pedobacter ginsengisoli	bac-kraken	1	1
fecal_bacteria_cfu_ml	-1.58e-06	6.45e-07	-2.44755	0.0148871	Pedobacter ginsengisoli	bac-kraken	1	0.27327
POPSIZE	-3.52e-07	1.03e-07	-3.41804	0.00069957	Pedobacter ginsengisoli	bac-kraken	1	0.017026
sars_cov_2_n_copies_l	-2.14e-08	3.44e-08	-0.62287	0.534279	Pedobacter ginsengisoli	bac-kraken	1	1
ph_field	0.139717	0.0388703	3.59444	0.00036814	Pedobacter ginsengisoli	bac-kraken	1	0.00946732
dissolved_oxygen_mg_l	0.0520326	0.0129529	4.01705	7.11e-05	Pedobacter ginsengisoli	bac-kraken	0.50214	0.00209472
specific_conductivity_¬µs_cm	-1.05e-05	3.95e-06	-2.66033	0.0081425	Pedobacter ginsengisoli	bac-kraken	1	0.158463
Wastewater Treatment Plant	0.176069	0.0846558	2.07983	0.0381669	Polaromonas sp. JS666	bac-kraken	1	0.633342
University Campus	0.05928	0.0616774	0.96113	0.337058	Polaromonas sp. JS666	bac-kraken	1	1
University Campus	0.05928	0.0616774	0.96113	0.337058	Polaromonas sp. JS666	bac-kraken	1	1
Dormitory	-0.186236	0.0534075	-3.48708	0.00054154	Polaromonas sp. JS666	bac-kraken	1	0.0134462
Hospital/Medical Campus	0.258345	0.103974	2.48471	0.0133669	Polaromonas sp. JS666	bac-kraken	1	0.248156
fecal_bacteria_cfu_ml	1.19e-06	6.63e-07	1.79248	0.0739424	Polaromonas sp. JS666	bac-kraken	1	1
POPSIZE	2.06e-07	1e-07	2.06158	0.0399324	Polaromonas sp. JS666	bac-kraken	1	0.659078
sars_cov_2_n_copies_l	-2.56e-08	2.93e-08	-0.874179	0.383365	Polaromonas sp. JS666	bac-kraken	1	1
ph_field	-0.088122	0.0393599	-2.23888	0.025745	Polaromonas sp. JS666	bac-kraken	1	0.447557
dissolved_oxygen_mg_l	-0.0128592	0.0132315	-0.971861	0.331741	Polaromonas sp. JS666	bac-kraken	1	1
specific_conductivity_¬µs_cm	3.22e-07	3.99e-06	0.0805827	0.935817	Polaromonas sp. JS666	bac-kraken	1	1
Wastewater Treatment Plant	-0.830897	0.128908	-6.44566	3.26e-10	Clostridiales bacterium CCNA10	bac-kraken	2.93e-06	2.11e-08
University Campus	-0.381035	0.0963529	-3.95458	9.04e-05	Clostridiales bacterium CCNA10	bac-kraken	0.631296	0.00260499
University Campus	-0.381035	0.0963529	-3.95458	9.04e-05	Clostridiales bacterium CCNA10	bac-kraken	0.631296	0.00260499
Dormitory	0.433138	0.0834673	5.18932	3.34e-07	Clostridiales bacterium CCNA10	bac-kraken	0.00273894	1.45e-05
Hospital/Medical Campus	0.73761	0.16252	4.53858	7.47e-06	Clostridiales bacterium CCNA10	bac-kraken	0.0570525	0.00026302
fecal_bacteria_cfu_ml	-3.94e-06	9.41e-07	-4.18684	3.6e-05	Clostridiales bacterium CCNA10	bac-kraken	0.261692	0.00112512
POPSIZE	-1.04e-06	1.47e-07	-7.05473	8.33e-12	Clostridiales bacterium CCNA10	bac-kraken	7.72e-08	6.51e-10
sars_cov_2_n_copies_l	6.11e-08	5.31e-08	1.15186	0.251142	Clostridiales bacterium CCNA10	bac-kraken	1	1
ph_field	0.282712	0.0598226	4.72584	3.24e-06	Clostridiales bacterium CCNA10	bac-kraken	0.0252532	0.00012048
dissolved_oxygen_mg_l	0.110908	0.0198577	5.58513	4.47e-08	Clostridiales bacterium CCNA10	bac-kraken	0.00037952	2.21e-06
specific_conductivity_¬µs_cm	-3.18e-05	5.99e-06	-5.31164	1.87e-07	Clostridiales bacterium CCNA10	bac-kraken	0.00155032	8.44e-06
Wastewater Treatment Plant	0.49246	0.136369	3.61124	0.00034279	Vibrio vulnificus	bac-kraken	1	0.00887663
University Campus	0.361256	0.0989066	3.6525	0.00029362	Vibrio vulnificus	bac-kraken	1	0.00771035
University Campus	0.361256	0.0989066	3.6525	0.00029362	Vibrio vulnificus	bac-kraken	1	0.00771035
Dormitory	-0.425187	0.0856735	-4.96288	1.02e-06	Vibrio vulnificus	bac-kraken	0.00822039	4.16e-05
Hospital/Medical Campus	-0.197568	0.17025	-1.16046	0.246543	Vibrio vulnificus	bac-kraken	1	1
fecal_bacteria_cfu_ml	1.29e-06	9.59e-07	1.34731	0.178776	Vibrio vulnificus	bac-kraken	1	1
POPSIZE	7.5e-07	1.27e-07	5.90993	7.66e-09	Vibrio vulnificus	bac-kraken	6.66e-05	4.19e-07
sars_cov_2_n_copies_l	-4.56e-08	4.95e-08	-0.920833	0.358559	Vibrio vulnificus	bac-kraken	1	1
ph_field	-0.236421	0.0618614	-3.82178	0.00015487	Vibrio vulnificus	bac-kraken	1	0.00426995
dissolved_oxygen_mg_l	-0.0537667	0.0209131	-2.57096	0.0105235	Vibrio vulnificus	bac-kraken	1	0.199738
specific_conductivity_¬µs_cm	6.3e-05	5.43e-06	11.5934	9.25e-27	Vibrio vulnificus	bac-kraken	9.41e-23	2.22e-24
Wastewater Treatment Plant	1.01584	0.239497	4.24156	2.75e-05	Azoarcus sp. CIB	bac-kraken	0.201681	0.00087747
University Campus	0.641274	0.174697	3.67077	0.00027402	Azoarcus sp. CIB	bac-kraken	1	0.00724505
University Campus	0.641274	0.174697	3.67077	0.00027402	Azoarcus sp. CIB	bac-kraken	1	0.00724505
Dormitory	-0.772273	0.151086	-5.11147	4.93e-07	Azoarcus sp. CIB	bac-kraken	0.00401766	2.1e-05
Hospital/Medical Campus	-0.499937	0.300234	-1.66515	0.0966514	Azoarcus sp. CIB	bac-kraken	1	1
fecal_bacteria_cfu_ml	5.9e-06	1.84e-06	3.21561	0.00142623	Azoarcus sp. CIB	bac-kraken	1	0.0327785
POPSIZE	1.17e-06	2.9e-07	4.01492	7.18e-05	Azoarcus sp. CIB	bac-kraken	0.506542	0.00211258
sars_cov_2_n_copies_l	-5.47e-08	9.98e-08	-0.548059	0.584435	Azoarcus sp. CIB	bac-kraken	1	1
ph_field	-0.550113	0.108171	-5.08557	5.78e-07	Azoarcus sp. CIB	bac-kraken	0.00469763	2.43e-05
dissolved_oxygen_mg_l	-0.264177	0.034961	-7.55633	3.16e-13	Azoarcus sp. CIB	bac-kraken	2.99e-09	2.91e-11
specific_conductivity_¬µs_cm	-4e-06	1.13e-05	-0.354617	0.723076	Azoarcus sp. CIB	bac-kraken	1	1
Wastewater Treatment Plant	1.37362	0.0822723	16.6961	4.81e-48	Pseudomonas cavernae	bac-kraken	5.01e-44	2.45e-45
University Campus	0.00113232	0.0774832	0.0146138	0.988347	Pseudomonas cavernae	bac-kraken	1	1
University Campus	0.00113232	0.0774832	0.0146138	0.988347	Pseudomonas cavernae	bac-kraken	1	1
Dormitory	-0.469637	0.0639037	-7.34913	1.1e-12	Pseudomonas cavernae	bac-kraken	1.03e-08	9.4e-11
Hospital/Medical Campus	-0.330103	0.130435	-2.5308	0.0117563	Pseudomonas cavernae	bac-kraken	1	0.221165
fecal_bacteria_cfu_ml	5.37e-06	7.99e-07	6.7239	7.46e-11	Pseudomonas cavernae	bac-kraken	6.8e-07	5.21e-09
POPSIZE	1.66e-06	1.01e-07	16.4304	3.91e-46	Pseudomonas cavernae	bac-kraken	4.06e-42	1.85e-43
sars_cov_2_n_copies_l	-9.18e-08	5.18e-08	-1.7738	0.0780471	Pseudomonas cavernae	bac-kraken	1	1
ph_field	-0.302645	0.0474284	-6.38109	5.15e-10	Pseudomonas cavernae	bac-kraken	4.61e-06	3.24e-08
dissolved_oxygen_mg_l	-0.0741116	0.0162419	-4.563	6.83e-06	Pseudomonas cavernae	bac-kraken	0.0522816	0.00024188
specific_conductivity_¬µs_cm	1.79e-05	4.84e-06	3.70259	0.00024554	Pseudomonas cavernae	bac-kraken	1	0.00655995
Wastewater Treatment Plant	-0.0425019	0.112962	-0.37625	0.706927	Blautia argi	bac-kraken	1	1
University Campus	-0.143325	0.0816649	-1.75504	0.0800052	Blautia argi	bac-kraken	1	1
University Campus	-0.143325	0.0816649	-1.75504	0.0800052	Blautia argi	bac-kraken	1	1
Dormitory	0.0647665	0.0718813	0.90102	0.36811	Blautia argi	bac-kraken	1	1
Hospital/Medical Campus	0.234984	0.138586	1.69558	0.0907297	Blautia argi	bac-kraken	1	1
fecal_bacteria_cfu_ml	-9.22e-08	8.33e-07	-0.110673	0.91194	Blautia argi	bac-kraken	1	1
POPSIZE	-6.2e-08	1.34e-07	-0.462066	0.644301	Blautia argi	bac-kraken	1	1
sars_cov_2_n_copies_l	4.24e-08	4.86e-08	0.873248	0.38387	Blautia argi	bac-kraken	1	1
ph_field	0.0530557	0.0516838	1.02654	0.305291	Blautia argi	bac-kraken	1	1
dissolved_oxygen_mg_l	-0.0100611	0.0174337	-0.577109	0.56421	Blautia argi	bac-kraken	1	1
specific_conductivity_¬µs_cm	-7.87e-06	5.25e-06	-1.49973	0.134527	Blautia argi	bac-kraken	1	1
Wastewater Treatment Plant	2.90712	0.169374	17.1639	4.54e-50	Sphaerochaeta globosa	bac-kraken	4.73e-46	2.5e-47
University Campus	0.506054	0.159385	3.17505	0.00161208	Sphaerochaeta globosa	bac-kraken	1	0.0366305
University Campus	0.506054	0.159385	3.17505	0.00161208	Sphaerochaeta globosa	bac-kraken	1	0.0366305
Dormitory	-1.58417	0.117861	-13.441	2.43e-34	Sphaerochaeta globosa	bac-kraken	2.5e-30	8.41e-32
Hospital/Medical Campus	0.0567375	0.273724	0.20728	0.835895	Sphaerochaeta globosa	bac-kraken	1	1
fecal_bacteria_cfu_ml	9.61e-06	1.66e-06	5.80528	1.47e-08	Sphaerochaeta globosa	bac-kraken	0.00012695	7.78e-07
POPSIZE	3.68e-06	1.67e-07	22.0925	5.52e-70	Sphaerochaeta globosa	bac-kraken	5.8e-66	5.82e-67
sars_cov_2_n_copies_l	-1.9e-07	1.06e-07	-1.7903	0.0753445	Sphaerochaeta globosa	bac-kraken	1	1
ph_field	-0.77742	0.0957703	-8.11754	6.77e-15	Sphaerochaeta globosa	bac-kraken	6.54e-11	7.48e-13
dissolved_oxygen_mg_l	-0.226285	0.0325744	-6.94672	1.64e-11	Sphaerochaeta globosa	bac-kraken	1.51e-07	1.24e-09
specific_conductivity_¬µs_cm	9.48e-05	8.91e-06	10.6351	2.95e-23	Sphaerochaeta globosa	bac-kraken	2.98e-19	6e-21
Wastewater Treatment Plant	0.6907	0.102278	6.75314	5.01e-11	Elizabethkingia miricola	bac-kraken	4.58e-07	3.57e-09
University Campus	0.164667	0.0778281	2.11578	0.0349702	Elizabethkingia miricola	bac-kraken	1	0.58758
University Campus	0.164667	0.0778281	2.11578	0.0349702	Elizabethkingia miricola	bac-kraken	1	0.58758
Dormitory	-0.419241	0.0654702	-6.40354	4.19e-10	Elizabethkingia miricola	bac-kraken	3.76e-06	2.67e-08
Hospital/Medical Campus	0.0456975	0.132747	0.344245	0.730839	Elizabethkingia miricola	bac-kraken	1	1
fecal_bacteria_cfu_ml	3.49e-06	8.15e-07	4.28766	2.35e-05	Elizabethkingia miricola	bac-kraken	0.173708	0.00076217
POPSIZE	8.11e-07	1.25e-07	6.50917	2.41e-10	Elizabethkingia miricola	bac-kraken	2.17e-06	1.58e-08
sars_cov_2_n_copies_l	-7.05e-08	4.34e-08	-1.62163	0.106903	Elizabethkingia miricola	bac-kraken	1	1
ph_field	-0.284424	0.0482562	-5.89405	8.35e-09	Elizabethkingia miricola	bac-kraken	7.25e-05	4.54e-07
dissolved_oxygen_mg_l	-0.131556	0.0154621	-8.50832	4.18e-16	Elizabethkingia miricola	bac-kraken	4.08e-12	5.19e-14
specific_conductivity_¬µs_cm	1.73e-05	4.95e-06	3.48985	0.00054093	Elizabethkingia miricola	bac-kraken	1	0.0134343
Wastewater Treatment Plant	-0.0379593	0.0808258	-0.469644	0.638861	Luteimonas sp. JM171	bac-kraken	1	1
University Campus	-0.158239	0.0581321	-2.72206	0.00676626	Luteimonas sp. JM171	bac-kraken	1	0.134405
University Campus	-0.158239	0.0581321	-2.72206	0.00676626	Luteimonas sp. JM171	bac-kraken	1	0.134405
Dormitory	0.159058	0.0508812	3.12607	0.00189866	Luteimonas sp. JM171	bac-kraken	1	0.0424402
Hospital/Medical Campus	-0.0812375	0.0994383	-0.816964	0.414427	Luteimonas sp. JM171	bac-kraken	1	1
fecal_bacteria_cfu_ml	-1.53e-06	5.97e-07	-2.56831	0.0106447	Luteimonas sp. JM171	bac-kraken	1	0.201965
POPSIZE	-4.38e-08	9.8e-08	-0.446368	0.655588	Luteimonas sp. JM171	bac-kraken	1	1
sars_cov_2_n_copies_l	-9.78e-09	2.65e-08	-0.369326	0.712386	Luteimonas sp. JM171	bac-kraken	1	1
ph_field	-0.0533131	0.0354867	-1.50234	0.133844	Luteimonas sp. JM171	bac-kraken	1	1
dissolved_oxygen_mg_l	0.0370411	0.0117254	3.15904	0.00171026	Luteimonas sp. JM171	bac-kraken	1	0.0386206
specific_conductivity_¬µs_cm	-5.23e-07	3.55e-06	-0.147501	0.882816	Luteimonas sp. JM171	bac-kraken	1	1
Wastewater Treatment Plant	-0.606969	0.180641	-3.36009	0.00085273	Pseudomonas syringae	bac-kraken	1	0.0204863
University Campus	-0.315254	0.131947	-2.38925	0.0173371	Pseudomonas syringae	bac-kraken	1	0.313474
University Campus	-0.315254	0.131947	-2.38925	0.0173371	Pseudomonas syringae	bac-kraken	1	0.313474
Dormitory	0.631156	0.112353	5.61764	3.59e-08	Pseudomonas syringae	bac-kraken	0.00030642	1.8e-06
Hospital/Medical Campus	-0.530822	0.223882	-2.37099	0.0182056	Pseudomonas syringae	bac-kraken	1	0.327279
fecal_bacteria_cfu_ml	-3.88e-06	1.44e-06	-2.68957	0.00750614	Pseudomonas syringae	bac-kraken	1	0.147148
POPSIZE	-7.85e-07	2.22e-07	-3.53036	0.00046635	Pseudomonas syringae	bac-kraken	1	0.0117271
sars_cov_2_n_copies_l	-4.76e-08	7.08e-08	-0.671564	0.502854	Pseudomonas syringae	bac-kraken	1	1
ph_field	0.170351	0.0851259	2.00117	0.0460886	Pseudomonas syringae	bac-kraken	1	0.747567
dissolved_oxygen_mg_l	0.133553	0.0277977	4.80447	2.24e-06	Pseudomonas syringae	bac-kraken	0.0176741	8.6e-05
specific_conductivity_¬µs_cm	-1.75e-05	8.59e-06	-2.0364	0.042414	Pseudomonas syringae	bac-kraken	1	0.694983
Wastewater Treatment Plant	0.986655	0.179873	5.48528	7.27e-08	Jeongeupia sp. USM3	bac-kraken	0.00061241	3.49e-06
University Campus	0.641233	0.131457	4.87791	1.54e-06	Jeongeupia sp. USM3	bac-kraken	0.0122493	6.06e-05
University Campus	0.641233	0.131457	4.87791	1.54e-06	Jeongeupia sp. USM3	bac-kraken	0.0122493	6.06e-05
Dormitory	-0.732697	0.11302	-6.48288	2.61e-10	Jeongeupia sp. USM3	bac-kraken	2.35e-06	1.71e-08
Hospital/Medical Campus	-0.603443	0.227496	-2.65254	0.00830128	Jeongeupia sp. USM3	bac-kraken	1	0.161073
fecal_bacteria_cfu_ml	7.7e-06	1.41e-06	5.47272	8.6e-08	Jeongeupia sp. USM3	bac-kraken	0.00072186	4.06e-06
POPSIZE	1.13e-06	2.17e-07	5.19733	3.32e-07	Jeongeupia sp. USM3	bac-kraken	0.00272502	1.45e-05
sars_cov_2_n_copies_l	2.22e-07	8.5e-08	2.61079	0.00991418	Jeongeupia sp. USM3	bac-kraken	1	0.188928
ph_field	-0.481113	0.0840714	-5.72267	2.14e-08	Jeongeupia sp. USM3	bac-kraken	0.00018351	1.11e-06
dissolved_oxygen_mg_l	-0.290365	0.0252444	-11.5021	1.86e-26	Jeongeupia sp. USM3	bac-kraken	1.89e-22	4.41e-24
specific_conductivity_¬µs_cm	9.8e-06	8.83e-06	1.11005	0.267691	Jeongeupia sp. USM3	bac-kraken	1	1
Wastewater Treatment Plant	0.46099	0.1096	4.20611	3.2e-05	Beggiatoa leptomitoformis	bac-kraken	0.233508	0.0010108
University Campus	0.7005	0.0734347	9.53908	1.34e-19	Beggiatoa leptomitoformis	bac-kraken	1.34e-15	2.19e-17
University Campus	0.7005	0.0734347	9.53908	1.34e-19	Beggiatoa leptomitoformis	bac-kraken	1.34e-15	2.19e-17
Dormitory	-0.719886	0.0617288	-11.6621	2.6e-27	Beggiatoa leptomitoformis	bac-kraken	2.64e-23	6.33e-25
Hospital/Medical Campus	-0.0253848	0.137808	-0.184204	0.853945	Beggiatoa leptomitoformis	bac-kraken	1	1
fecal_bacteria_cfu_ml	2.71e-06	8.54e-07	3.17935	0.00161132	Beggiatoa leptomitoformis	bac-kraken	1	0.0366291
POPSIZE	6.51e-07	1.19e-07	5.47366	8.06e-08	Beggiatoa leptomitoformis	bac-kraken	0.00067756	3.83e-06
sars_cov_2_n_copies_l	-2.62e-08	4.2e-08	-0.623909	0.533599	Beggiatoa leptomitoformis	bac-kraken	1	1
ph_field	-0.288024	0.0501972	-5.73785	1.97e-08	Beggiatoa leptomitoformis	bac-kraken	0.00016929	1.03e-06
dissolved_oxygen_mg_l	-0.103397	0.0167222	-6.1832	1.63e-09	Beggiatoa leptomitoformis	bac-kraken	1.44e-05	9.67e-08
specific_conductivity_¬µs_cm	2.2e-05	5.16e-06	4.27126	2.47e-05	Beggiatoa leptomitoformis	bac-kraken	0.181872	0.00079611
Wastewater Treatment Plant	2.1724	0.160542	13.5317	1.04e-34	Gemmatirosa kalamazoonensis	bac-kraken	1.07e-30	3.67e-32
University Campus	-0.461475	0.138379	-3.33487	0.00093165	Gemmatirosa kalamazoonensis	bac-kraken	1	0.0222389
University Campus	-0.461475	0.138379	-3.33487	0.00093165	Gemmatirosa kalamazoonensis	bac-kraken	1	0.0222389
Dormitory	-0.480838	0.120782	-3.98103	8.13e-05	Gemmatirosa kalamazoonensis	bac-kraken	0.570525	0.00236727
Hospital/Medical Campus	-0.167033	0.237813	-0.702373	0.482848	Gemmatirosa kalamazoonensis	bac-kraken	1	1
fecal_bacteria_cfu_ml	3.33e-06	1.49e-06	2.23855	0.0258302	Gemmatirosa kalamazoonensis	bac-kraken	1	0.448813
POPSIZE	2.67e-06	1.92e-07	13.8838	1.09e-35	Gemmatirosa kalamazoonensis	bac-kraken	1.13e-31	3.95e-33
sars_cov_2_n_copies_l	-1.95e-07	8.38e-08	-2.32376	0.021429	Gemmatirosa kalamazoonensis	bac-kraken	1	0.379798
ph_field	-0.318814	0.0883049	-3.61038	0.00034694	Gemmatirosa kalamazoonensis	bac-kraken	1	0.008962
dissolved_oxygen_mg_l	-0.0979604	0.0295745	-3.31232	0.00101444	Gemmatirosa kalamazoonensis	bac-kraken	1	0.0240339
specific_conductivity_¬µs_cm	1.87e-05	8.92e-06	2.09875	0.0365087	Gemmatirosa kalamazoonensis	bac-kraken	1	0.609484
Wastewater Treatment Plant	1.54942	0.139401	11.1149	3.03e-25	Acetobacterium sp. KB-1	bac-kraken	3.08e-21	6.8e-23
University Campus	0.456607	0.113237	4.03232	6.59e-05	Acetobacterium sp. KB-1	bac-kraken	0.467098	0.00195442
University Campus	0.456607	0.113237	4.03232	6.59e-05	Acetobacterium sp. KB-1	bac-kraken	0.467098	0.00195442
Dormitory	-0.861005	0.0919377	-9.36509	5.26e-19	Acetobacterium sp. KB-1	bac-kraken	5.22e-15	8.2e-17
Hospital/Medical Campus	-0.445399	0.194668	-2.288	0.0226498	Acetobacterium sp. KB-1	bac-kraken	1	0.399199
fecal_bacteria_cfu_ml	5.98e-06	1.22e-06	4.90111	1.48e-06	Acetobacterium sp. KB-1	bac-kraken	0.0117563	5.84e-05
POPSIZE	1.81e-06	1.72e-07	10.5434	5.98e-23	Acetobacterium sp. KB-1	bac-kraken	6.03e-19	1.18e-20
sars_cov_2_n_copies_l	1.36e-07	6.84e-08	1.99451	0.0478381	Acetobacterium sp. KB-1	bac-kraken	1	0.772314
ph_field	-0.448256	0.0706014	-6.34911	6.21e-10	Acetobacterium sp. KB-1	bac-kraken	5.55e-06	3.89e-08
dissolved_oxygen_mg_l	-0.206046	0.0224418	-9.18133	2.84e-18	Acetobacterium sp. KB-1	bac-kraken	2.81e-14	4.18e-16
specific_conductivity_¬µs_cm	6.27e-06	7.24e-06	0.865991	0.38705	Acetobacterium sp. KB-1	bac-kraken	1	1
Wastewater Treatment Plant	1.78995	0.197327	9.07099	5.08e-18	Burkholderia pseudomallei	bac-kraken	5.02e-14	7.36e-16
University Campus	-0.730986	0.152738	-4.7859	2.39e-06	Burkholderia pseudomallei	bac-kraken	0.0187762	9.1e-05
University Campus	-0.730986	0.152738	-4.7859	2.39e-06	Burkholderia pseudomallei	bac-kraken	0.0187762	9.1e-05
Dormitory	-0.0548678	0.137761	-0.398283	0.690631	Burkholderia pseudomallei	bac-kraken	1	1
Hospital/Medical Campus	-0.40316	0.265573	-1.51807	0.129772	Burkholderia pseudomallei	bac-kraken	1	1
fecal_bacteria_cfu_ml	5.51e-06	1.64e-06	3.35921	0.0008701	Burkholderia pseudomallei	bac-kraken	1	0.0208707
POPSIZE	2.11e-06	2.29e-07	9.23621	1.89e-18	Burkholderia pseudomallei	bac-kraken	1.87e-14	2.83e-16
sars_cov_2_n_copies_l	-1.25e-07	7.66e-08	-1.63206	0.104683	Burkholderia pseudomallei	bac-kraken	1	1
ph_field	-0.33057	0.0984254	-3.35859	0.00086308	Burkholderia pseudomallei	bac-kraken	1	0.0207113
dissolved_oxygen_mg_l	-0.142425	0.0325541	-4.37501	1.57e-05	Burkholderia pseudomallei	bac-kraken	0.117558	0.00052461
specific_conductivity_¬µs_cm	6.04e-06	1e-05	0.60186	0.547632	Burkholderia pseudomallei	bac-kraken	1	1
Wastewater Treatment Plant	1.81585	0.228742	7.93841	2.01e-14	Arcobacter ellisii	bac-kraken	1.94e-10	2.13e-12
University Campus	1.25384	0.16717	7.5004	4.03e-13	Arcobacter ellisii	bac-kraken	3.81e-09	3.66e-11
University Campus	1.25384	0.16717	7.5004	4.03e-13	Arcobacter ellisii	bac-kraken	3.81e-09	3.66e-11
Dormitory	-1.53563	0.136796	-11.2256	1.17e-25	Arcobacter ellisii	bac-kraken	1.19e-21	2.68e-23
Hospital/Medical Campus	-0.623504	0.301002	-2.07143	0.0389483	Arcobacter ellisii	bac-kraken	1	0.645386
fecal_bacteria_cfu_ml	9.93e-06	1.84e-06	5.38683	1.34e-07	Arcobacter ellisii	bac-kraken	0.00111723	6.18e-06
POPSIZE	2.24e-06	2.77e-07	8.07149	9.41e-15	Arcobacter ellisii	bac-kraken	9.08e-11	1.03e-12
sars_cov_2_n_copies_l	1.12e-07	1.03e-07	1.09219	0.276432	Arcobacter ellisii	bac-kraken	1	1
ph_field	-0.57073	0.109841	-5.19594	3.34e-07	Arcobacter ellisii	bac-kraken	0.00273962	1.45e-05
dissolved_oxygen_mg_l	-0.353655	0.0333293	-10.6109	3.38e-23	Arcobacter ellisii	bac-kraken	3.41e-19	6.85e-21
specific_conductivity_¬µs_cm	4.58e-05	1.11e-05	4.12105	4.65e-05	Arcobacter ellisii	bac-kraken	0.334455	0.00142322
Wastewater Treatment Plant	-1.77335	0.188351	-9.41515	3.56e-19	Massilia sp. NR 4-1	bac-kraken	3.54e-15	5.63e-17
University Campus	-0.672051	0.147082	-4.56923	6.5e-06	Massilia sp. NR 4-1	bac-kraken	0.0498267	0.00023083
University Campus	-0.672051	0.147082	-4.56923	6.5e-06	Massilia sp. NR 4-1	bac-kraken	0.0498267	0.00023083
Dormitory	1.12228	0.120116	9.34329	6.23e-19	Massilia sp. NR 4-1	bac-kraken	6.19e-15	9.62e-17
Hospital/Medical Campus	0.428734	0.254973	1.68149	0.0934357	Massilia sp. NR 4-1	bac-kraken	1	1
fecal_bacteria_cfu_ml	-8.26e-06	1.53e-06	-5.41151	1.18e-07	Massilia sp. NR 4-1	bac-kraken	0.00098559	5.47e-06
POPSIZE	-2.2e-06	2.25e-07	-9.77952	2.8e-20	Massilia sp. NR 4-1	bac-kraken	2.8e-16	4.81e-18
sars_cov_2_n_copies_l	-1.23e-07	8.26e-08	-1.49337	0.13736	Massilia sp. NR 4-1	bac-kraken	1	1
ph_field	0.489713	0.0929582	5.2681	2.32e-07	Massilia sp. NR 4-1	bac-kraken	0.00191782	1.04e-05
dissolved_oxygen_mg_l	0.305862	0.0280496	10.9043	2.95e-24	Massilia sp. NR 4-1	bac-kraken	2.99e-20	6.25e-22
specific_conductivity_¬µs_cm	-5.04e-05	9.28e-06	-5.43663	9.82e-08	Massilia sp. NR 4-1	bac-kraken	0.00082235	4.6e-06
Wastewater Treatment Plant	-0.174248	0.0736727	-2.36517	0.01849	Ruegeria sp. AD91A	bac-kraken	1	0.332106
University Campus	0.0673736	0.0537154	1.25427	0.210464	Ruegeria sp. AD91A	bac-kraken	1	1
University Campus	0.0673736	0.0537154	1.25427	0.210464	Ruegeria sp. AD91A	bac-kraken	1	1
Dormitory	0.0633184	0.0471359	1.34332	0.179918	Ruegeria sp. AD91A	bac-kraken	1	1
Hospital/Medical Campus	-0.166453	0.0909352	-1.83046	0.0679125	Ruegeria sp. AD91A	bac-kraken	1	1
fecal_bacteria_cfu_ml	-1.03e-06	4.2e-07	-2.45382	0.0146344	Ruegeria sp. AD91A	bac-kraken	1	0.26934
POPSIZE	-1.52e-07	6.23e-08	-2.44161	0.0150811	Ruegeria sp. AD91A	bac-kraken	1	0.276394
sars_cov_2_n_copies_l	-2.38e-08	2.14e-08	-1.1133	0.267291	Ruegeria sp. AD91A	bac-kraken	1	1
ph_field	0.0204238	0.0345401	0.591306	0.554669	Ruegeria sp. AD91A	bac-kraken	1	1
dissolved_oxygen_mg_l	0.0254886	0.011628	2.19199	0.0289894	Ruegeria sp. AD91A	bac-kraken	1	0.497907
specific_conductivity_¬µs_cm	8.17e-06	3.48e-06	2.3504	0.019272	Ruegeria sp. AD91A	bac-kraken	1	0.344611
Wastewater Treatment Plant	-0.14583	0.21663	-0.673175	0.501218	Neisseria sp. KEM232	bac-kraken	1	1
University Campus	0.308679	0.156516	1.97218	0.0492655	Neisseria sp. KEM232	bac-kraken	1	0.79111
University Campus	0.308679	0.156516	1.97218	0.0492655	Neisseria sp. KEM232	bac-kraken	1	0.79111
Dormitory	-0.279283	0.137343	-2.03347	0.0426529	Neisseria sp. KEM232	bac-kraken	1	0.698122
Hospital/Medical Campus	0.37585	0.266158	1.41213	0.158676	Neisseria sp. KEM232	bac-kraken	1	1
fecal_bacteria_cfu_ml	4.89e-06	1.68e-06	2.90698	0.00388814	Neisseria sp. KEM232	bac-kraken	1	0.0813871
POPSIZE	-2.98e-07	2.58e-07	-1.15567	0.248549	Neisseria sp. KEM232	bac-kraken	1	1
sars_cov_2_n_copies_l	1.85e-07	9.21e-08	2.01084	0.0460647	Neisseria sp. KEM232	bac-kraken	1	0.747412
ph_field	-0.116393	0.100872	-1.15388	0.24928	Neisseria sp. KEM232	bac-kraken	1	1
dissolved_oxygen_mg_l	-0.137241	0.0331576	-4.13905	4.3e-05	Neisseria sp. KEM232	bac-kraken	0.310507	0.00132554
specific_conductivity_¬µs_cm	3.63e-06	1.02e-05	0.355095	0.722718	Neisseria sp. KEM232	bac-kraken	1	1
Wastewater Treatment Plant	0.301309	0.131634	2.289	0.022591	Providencia stuartii	bac-kraken	1	0.398364
University Campus	0.0615126	0.0960709	0.640283	0.522349	Providencia stuartii	bac-kraken	1	1
University Campus	0.0615126	0.0960709	0.640283	0.522349	Providencia stuartii	bac-kraken	1	1
Dormitory	-0.306524	0.0829904	-3.69349	0.00025138	Providencia stuartii	bac-kraken	1	0.00668879
Hospital/Medical Campus	0.511538	0.161091	3.17546	0.00160986	Providencia stuartii	bac-kraken	1	0.0366039
fecal_bacteria_cfu_ml	1.68e-06	9.96e-07	1.68223	0.0934393	Providencia stuartii	bac-kraken	1	1
POPSIZE	3.17e-07	1.64e-07	1.93242	0.0540567	Providencia stuartii	bac-kraken	1	0.857496
sars_cov_2_n_copies_l	-7.76e-08	5.53e-08	-1.40299	0.162606	Providencia stuartii	bac-kraken	1	1
ph_field	-0.205266	0.0594881	-3.45054	0.00062261	Providencia stuartii	bac-kraken	1	0.0152705
dissolved_oxygen_mg_l	-0.0662365	0.0198821	-3.33147	0.00094904	Providencia stuartii	bac-kraken	1	0.0226128
specific_conductivity_¬µs_cm	2.48e-06	6.07e-06	0.408984	0.682785	Providencia stuartii	bac-kraken	1	1
Wastewater Treatment Plant	0.975137	0.159333	6.12011	2.2e-09	Tabrizicola piscis	bac-kraken	1.94e-05	1.29e-07
University Campus	-0.930007	0.111665	-8.32856	1.26e-15	Tabrizicola piscis	bac-kraken	1.23e-11	1.49e-13
University Campus	-0.930007	0.111665	-8.32856	1.26e-15	Tabrizicola piscis	bac-kraken	1.23e-11	1.49e-13
Dormitory	0.33336	0.104743	3.18263	0.00157145	Tabrizicola piscis	bac-kraken	1	0.0358007
Hospital/Medical Campus	-0.0460475	0.204945	-0.224682	0.822339	Tabrizicola piscis	bac-kraken	1	1
fecal_bacteria_cfu_ml	-2.23e-07	1.33e-06	-0.168107	0.866599	Tabrizicola piscis	bac-kraken	1	1
POPSIZE	1.11e-06	1.86e-07	5.97877	5.22e-09	Tabrizicola piscis	bac-kraken	4.56e-05	2.92e-07
sars_cov_2_n_copies_l	-3.85e-08	6.75e-08	-0.570949	0.568856	Tabrizicola piscis	bac-kraken	1	1
ph_field	0.061434	0.0781262	0.786343	0.432159	Tabrizicola piscis	bac-kraken	1	1
dissolved_oxygen_mg_l	0.0964403	0.0256573	3.75879	0.00019772	Tabrizicola piscis	bac-kraken	1	0.00537334
specific_conductivity_¬µs_cm	-2.28e-05	7.72e-06	-2.95443	0.00333068	Tabrizicola piscis	bac-kraken	1	0.0707106
Wastewater Treatment Plant	1.53515	0.0755481	20.3202	7.01e-64	Citrobacter rodentium	bac-kraken	7.35e-60	6.21e-61
University Campus	-0.160624	0.0773907	-2.07549	0.0385686	Citrobacter rodentium	bac-kraken	1	0.639196
University Campus	-0.160624	0.0773907	-2.07549	0.0385686	Citrobacter rodentium	bac-kraken	1	0.639196
Dormitory	-0.559382	0.0624066	-8.9635	1.15e-17	Citrobacter rodentium	bac-kraken	1.14e-13	1.63e-15
Hospital/Medical Campus	0.226023	0.131517	1.71859	0.086449	Citrobacter rodentium	bac-kraken	1	1
fecal_bacteria_cfu_ml	6e-06	8e-07	7.5027	5.48e-13	Citrobacter rodentium	bac-kraken	5.17e-09	4.87e-11
POPSIZE	1.84e-06	9.49e-08	19.3668	1.69e-58	Citrobacter rodentium	bac-kraken	1.77e-54	1.23e-55
sars_cov_2_n_copies_l	-7.8e-08	4.87e-08	-1.60146	0.111299	Citrobacter rodentium	bac-kraken	1	1
ph_field	-0.335701	0.0470382	-7.13677	4.92e-12	Citrobacter rodentium	bac-kraken	4.57e-08	3.94e-10
dissolved_oxygen_mg_l	-0.113052	0.0156196	-7.23786	2.56e-12	Citrobacter rodentium	bac-kraken	2.39e-08	2.1e-10
specific_conductivity_¬µs_cm	1.85e-05	4.84e-06	3.83058	0.00014989	Citrobacter rodentium	bac-kraken	1	0.00414885
Wastewater Treatment Plant	0.0218576	0.109459	0.199689	0.841824	Acinetobacter sp. C16S1	bac-kraken	1	1
University Campus	-0.2683	0.0782998	-3.42658	0.00067347	Acinetobacter sp. C16S1	bac-kraken	1	0.0164214
University Campus	-0.2683	0.0782998	-3.42658	0.00067347	Acinetobacter sp. C16S1	bac-kraken	1	0.0164214
Dormitory	0.215874	0.0688867	3.13375	0.00185081	Acinetobacter sp. C16S1	bac-kraken	1	0.0415486
Hospital/Medical Campus	-0.0673335	0.134704	-0.499864	0.617441	Acinetobacter sp. C16S1	bac-kraken	1	1
fecal_bacteria_cfu_ml	3.94e-07	8.91e-07	0.442379	0.658496	Acinetobacter sp. C16S1	bac-kraken	1	1
POPSIZE	9.01e-10	1.36e-07	0.00662368	0.994719	Acinetobacter sp. C16S1	bac-kraken	1	1
sars_cov_2_n_copies_l	-3.68e-08	4.2e-08	-0.875193	0.382814	Acinetobacter sp. C16S1	bac-kraken	1	1
ph_field	0.091127	0.0511685	1.78092	0.0757288	Acinetobacter sp. C16S1	bac-kraken	1	1
dissolved_oxygen_mg_l	0.0651968	0.0168626	3.86635	0.00013003	Acinetobacter sp. C16S1	bac-kraken	0.893071	0.00363306
specific_conductivity_¬µs_cm	-6.27e-06	5.18e-06	-1.21132	0.226536	Acinetobacter sp. C16S1	bac-kraken	1	1
Wastewater Treatment Plant	0.358457	0.141835	2.52729	0.0118726	Legionella spiritensis	bac-kraken	1	0.222991
University Campus	-0.431727	0.10148	-4.25429	2.6e-05	Legionella spiritensis	bac-kraken	0.1915	0.00083577
University Campus	-0.431727	0.10148	-4.25429	2.6e-05	Legionella spiritensis	bac-kraken	0.1915	0.00083577
Dormitory	0.27962	0.0899732	3.10781	0.00201701	Legionella spiritensis	bac-kraken	1	0.0448171
Hospital/Medical Campus	-0.345107	0.175123	-1.97066	0.0494405	Legionella spiritensis	bac-kraken	1	0.793435
fecal_bacteria_cfu_ml	-9.69e-07	1.12e-06	-0.865278	0.387495	Legionella spiritensis	bac-kraken	1	1
POPSIZE	4.18e-07	1.73e-07	2.41674	0.0161342	Legionella spiritensis	bac-kraken	1	0.294351
sars_cov_2_n_copies_l	-3.56e-08	6.03e-08	-0.589434	0.556423	Legionella spiritensis	bac-kraken	1	1
ph_field	0.0967627	0.0651821	1.4845	0.13851	Legionella spiritensis	bac-kraken	1	1
dissolved_oxygen_mg_l	0.0622909	0.0216311	2.8797	0.00420716	Legionella spiritensis	bac-kraken	1	0.0874514
specific_conductivity_¬µs_cm	-8.62e-06	6.56e-06	-1.31429	0.189553	Legionella spiritensis	bac-kraken	1	1
Wastewater Treatment Plant	0.118964	0.131945	0.901618	0.367793	Schlegelella brevitalea	bac-kraken	1	1
University Campus	-0.17912	0.0954156	-1.87727	0.0611968	Schlegelella brevitalea	bac-kraken	1	0.956042
University Campus	-0.17912	0.0954156	-1.87727	0.0611968	Schlegelella brevitalea	bac-kraken	1	0.956042
Dormitory	0.0282574	0.0841023	0.335989	0.737052	Schlegelella brevitalea	bac-kraken	1	1
Hospital/Medical Campus	0.229753	0.162181	1.41665	0.15735	Schlegelella brevitalea	bac-kraken	1	1
fecal_bacteria_cfu_ml	-4.46e-07	9.94e-07	-0.448798	0.653862	Schlegelella brevitalea	bac-kraken	1	1
POPSIZE	9.27e-08	1.57e-07	0.588972	0.556233	Schlegelella brevitalea	bac-kraken	1	1
sars_cov_2_n_copies_l	-5.94e-08	4.81e-08	-1.23528	0.218585	Schlegelella brevitalea	bac-kraken	1	1
ph_field	-0.128281	0.0601565	-2.13246	0.0336134	Schlegelella brevitalea	bac-kraken	1	0.568074
dissolved_oxygen_mg_l	-0.0146023	0.0202498	-0.721107	0.47129	Schlegelella brevitalea	bac-kraken	1	1
specific_conductivity_¬µs_cm	-1.73e-05	6.04e-06	-2.85985	0.00447618	Schlegelella brevitalea	bac-kraken	1	0.0924178
Wastewater Treatment Plant	0.741807	0.433272	1.71211	0.087639	Burkholderia thailandensis	bac-kraken	1	1
University Campus	0.119828	0.315433	0.379884	0.70423	Burkholderia thailandensis	bac-kraken	1	1
University Campus	0.119828	0.315433	0.379884	0.70423	Burkholderia thailandensis	bac-kraken	1	1
Dormitory	0.0290514	0.27692	0.104909	0.9165	Burkholderia thailandensis	bac-kraken	1	1
Hospital/Medical Campus	-1.57747	0.529513	-2.97909	0.00306416	Burkholderia thailandensis	bac-kraken	1	0.0655389
fecal_bacteria_cfu_ml	-1.43e-06	3.37e-06	-0.423612	0.672116	Burkholderia thailandensis	bac-kraken	1	1
POPSIZE	7.8e-07	5.29e-07	1.47339	0.14148	Burkholderia thailandensis	bac-kraken	1	1
sars_cov_2_n_copies_l	-2.57e-07	1.84e-07	-1.3965	0.164549	Burkholderia thailandensis	bac-kraken	1	1
ph_field	-0.715828	0.197592	-3.62276	0.00033128	Burkholderia thailandensis	bac-kraken	1	0.00860638
dissolved_oxygen_mg_l	-0.164295	0.0667014	-2.46314	0.0142174	Burkholderia thailandensis	bac-kraken	1	0.262499
specific_conductivity_¬µs_cm	1.69e-05	2.02e-05	0.838375	0.402356	Burkholderia thailandensis	bac-kraken	1	1
Wastewater Treatment Plant	1.65006	0.29362	5.61972	3.55e-08	Aeromonas salmonicida	bac-kraken	0.00030312	1.79e-06
University Campus	0.758171	0.21793	3.47897	0.00055769	Aeromonas salmonicida	bac-kraken	1	0.0138113
University Campus	0.758171	0.21793	3.47897	0.00055769	Aeromonas salmonicida	bac-kraken	1	0.0138113
Dormitory	-1.07029	0.186723	-5.73197	1.94e-08	Aeromonas salmonicida	bac-kraken	0.00016656	1.01e-06
Hospital/Medical Campus	-0.684036	0.373658	-1.83065	0.0678846	Aeromonas salmonicida	bac-kraken	1	1
fecal_bacteria_cfu_ml	9.74e-06	2.31e-06	4.2126	3.24e-05	Aeromonas salmonicida	bac-kraken	0.235998	0.00102046
POPSIZE	1.96e-06	3.42e-07	5.72204	2.15e-08	Aeromonas salmonicida	bac-kraken	0.00018445	1.11e-06
sars_cov_2_n_copies_l	1.37e-07	1.31e-07	1.04627	0.297056	Aeromonas salmonicida	bac-kraken	1	1
ph_field	-0.844023	0.136598	-6.17888	1.67e-09	Aeromonas salmonicida	bac-kraken	1.48e-05	9.9e-08
dissolved_oxygen_mg_l	-0.318615	0.0451756	-7.0528	8.4e-12	Aeromonas salmonicida	bac-kraken	7.79e-08	6.56e-10
specific_conductivity_¬µs_cm	6.86e-05	1.4e-05	4.8848	1.54e-06	Aeromonas salmonicida	bac-kraken	0.0122283	6.05e-05
Wastewater Treatment Plant	1.29309	0.0907556	14.2481	1.18e-37	Aureliella helgolandensis	bac-kraken	1.21e-33	4.5e-35
University Campus	-0.210113	0.0799383	-2.62844	0.00890246	Aureliella helgolandensis	bac-kraken	1	0.171685
University Campus	-0.210113	0.0799383	-2.62844	0.00890246	Aureliella helgolandensis	bac-kraken	1	0.171685
Dormitory	-0.34431	0.0686707	-5.01393	7.98e-07	Aureliella helgolandensis	bac-kraken	0.00643522	3.28e-05
Hospital/Medical Campus	-0.0682474	0.136727	-0.499153	0.617941	Aureliella helgolandensis	bac-kraken	1	1
fecal_bacteria_cfu_ml	3.19e-06	8.5e-07	3.75395	0.00020457	Aureliella helgolandensis	bac-kraken	1	0.00554505
POPSIZE	1.6e-06	1.05e-07	15.2451	3.2e-41	Aureliella helgolandensis	bac-kraken	3.32e-37	1.39e-38
sars_cov_2_n_copies_l	-7.66e-08	5.08e-08	-1.50748	0.13371	Aureliella helgolandensis	bac-kraken	1	1
ph_field	-0.190364	0.0514026	-3.70339	0.00024443	Aureliella helgolandensis	bac-kraken	1	0.00653555
dissolved_oxygen_mg_l	-0.0551571	0.0170499	-3.23504	0.00132339	Aureliella helgolandensis	bac-kraken	1	0.0306713
specific_conductivity_¬µs_cm	1.57e-05	5.05e-06	3.10586	0.00204206	Aureliella helgolandensis	bac-kraken	1	0.045335
Wastewater Treatment Plant	0.590391	0.126464	4.66846	4.13e-06	Chryseobacterium sp. SNU WT5	bac-kraken	0.031986	0.00015097
University Campus	-0.36668	0.0924096	-3.96799	8.57e-05	Chryseobacterium sp. SNU WT5	bac-kraken	0.599693	0.00248087
University Campus	-0.36668	0.0924096	-3.96799	8.57e-05	Chryseobacterium sp. SNU WT5	bac-kraken	0.599693	0.00248087
Dormitory	-0.028574	0.0826554	-0.3457	0.729747	Chryseobacterium sp. SNU WT5	bac-kraken	1	1
Hospital/Medical Campus	0.267617	0.159233	1.68066	0.0935959	Chryseobacterium sp. SNU WT5	bac-kraken	1	1
fecal_bacteria_cfu_ml	9.34e-07	1.02e-06	0.911407	0.362725	Chryseobacterium sp. SNU WT5	bac-kraken	1	1
POPSIZE	6.38e-07	1.55e-07	4.12511	4.56e-05	Chryseobacterium sp. SNU WT5	bac-kraken	0.328417	0.00139824
sars_cov_2_n_copies_l	-4.87e-08	5.2e-08	-0.934883	0.351293	Chryseobacterium sp. SNU WT5	bac-kraken	1	1
ph_field	-0.11629	0.0601705	-1.93268	0.0540223	Chryseobacterium sp. SNU WT5	bac-kraken	1	0.85708
dissolved_oxygen_mg_l	0.00364939	0.0202506	0.180211	0.857083	Chryseobacterium sp. SNU WT5	bac-kraken	1	1
specific_conductivity_¬µs_cm	-4.64e-06	6.07e-06	-0.765132	0.444676	Chryseobacterium sp. SNU WT5	bac-kraken	1	1
Wastewater Treatment Plant	0.0611111	0.0517937	1.17989	0.238731	Fimbriimonas ginsengisoli	bac-kraken	1	1
University Campus	-0.0741751	0.037463	-1.97995	0.0483818	Fimbriimonas ginsengisoli	bac-kraken	1	0.779075
University Campus	-0.0741751	0.037463	-1.97995	0.0483818	Fimbriimonas ginsengisoli	bac-kraken	1	0.779075
Dormitory	-0.017819	0.0330297	-0.539485	0.589847	Fimbriimonas ginsengisoli	bac-kraken	1	1
Hospital/Medical Campus	0.187478	0.0631848	2.96714	0.00318321	Fimbriimonas ginsengisoli	bac-kraken	1	0.0677728
fecal_bacteria_cfu_ml	7.3e-08	2.98e-07	0.245242	0.806417	Fimbriimonas ginsengisoli	bac-kraken	1	1
POPSIZE	9.63e-08	5e-08	1.9271	0.054718	Fimbriimonas ginsengisoli	bac-kraken	1	0.866013
sars_cov_2_n_copies_l	-3.6e-09	1.29e-08	-0.280306	0.779614	Fimbriimonas ginsengisoli	bac-kraken	1	1
ph_field	0.0586918	0.0235694	2.49017	0.0131971	Fimbriimonas ginsengisoli	bac-kraken	1	0.245178
dissolved_oxygen_mg_l	-0.0014457	0.00795048	-0.181832	0.855812	Fimbriimonas ginsengisoli	bac-kraken	1	1
specific_conductivity_¬µs_cm	-2.07e-07	2.4e-06	-0.0862766	0.931293	Fimbriimonas ginsengisoli	bac-kraken	1	1
Wastewater Treatment Plant	-0.117239	0.0490941	-2.38806	0.017393	Elizabethkingia sp. JS20170427COW	bac-kraken	1	0.314294
University Campus	-0.0698007	0.0357015	-1.95512	0.051253	Elizabethkingia sp. JS20170427COW	bac-kraken	1	0.817743
University Campus	-0.0698007	0.0357015	-1.95512	0.051253	Elizabethkingia sp. JS20170427COW	bac-kraken	1	0.817743
Dormitory	0.0699113	0.0312929	2.23409	0.0260193	Elizabethkingia sp. JS20170427COW	bac-kraken	1	0.451649
Hospital/Medical Campus	0.117377	0.0605757	1.93769	0.053352	Elizabethkingia sp. JS20170427COW	bac-kraken	1	0.847734
fecal_bacteria_cfu_ml	2.16e-07	3.63e-07	0.595405	0.551967	Elizabethkingia sp. JS20170427COW	bac-kraken	1	1
POPSIZE	-1.5e-07	5.85e-08	-2.55932	0.0108771	Elizabethkingia sp. JS20170427COW	bac-kraken	1	0.205887
sars_cov_2_n_copies_l	-1.34e-08	1.25e-08	-1.07312	0.284876	Elizabethkingia sp. JS20170427COW	bac-kraken	1	1
ph_field	0.00997195	0.0224036	0.445105	0.656499	Elizabethkingia sp. JS20170427COW	bac-kraken	1	1
dissolved_oxygen_mg_l	0.0166053	0.00744948	2.22905	0.0263975	Elizabethkingia sp. JS20170427COW	bac-kraken	1	0.457453
specific_conductivity_¬µs_cm	-3.12e-06	2.26e-06	-1.38454	0.16702	Elizabethkingia sp. JS20170427COW	bac-kraken	1	1
Wastewater Treatment Plant	0.126033	0.0831615	1.51552	0.130416	Gordonia phthalatica	bac-kraken	1	1
University Campus	0.0396087	0.0604758	0.654952	0.512868	Gordonia phthalatica	bac-kraken	1	1
University Campus	0.0396087	0.0604758	0.654952	0.512868	Gordonia phthalatica	bac-kraken	1	1
Dormitory	-0.0753928	0.0529796	-1.42305	0.155487	Gordonia phthalatica	bac-kraken	1	1
Hospital/Medical Campus	-0.0233186	0.10265	-0.227167	0.820408	Gordonia phthalatica	bac-kraken	1	1
fecal_bacteria_cfu_ml	5.3e-07	6.38e-07	0.830213	0.406999	Gordonia phthalatica	bac-kraken	1	1
POPSIZE	1.58e-07	9.92e-08	1.5881	0.113103	Gordonia phthalatica	bac-kraken	1	1
sars_cov_2_n_copies_l	-2.51e-09	2.68e-08	-0.0936802	0.925483	Gordonia phthalatica	bac-kraken	1	1
ph_field	-0.0864896	0.0383637	-2.25446	0.0247389	Gordonia phthalatica	bac-kraken	1	0.431431
dissolved_oxygen_mg_l	0.00365501	0.0129213	0.282868	0.777433	Gordonia phthalatica	bac-kraken	1	1
specific_conductivity_¬µs_cm	2.9e-06	3.9e-06	0.743817	0.457454	Gordonia phthalatica	bac-kraken	1	1
Wastewater Treatment Plant	0.728844	0.121627	5.99244	4.56e-09	Aminipila terrae	bac-kraken	3.98e-05	2.56e-07
University Campus	-0.0328849	0.0920425	-0.35728	0.721068	Aminipila terrae	bac-kraken	1	1
University Campus	-0.0328849	0.0920425	-0.35728	0.721068	Aminipila terrae	bac-kraken	1	1
Dormitory	-0.243885	0.0798946	-3.05259	0.00241761	Aminipila terrae	bac-kraken	1	0.0528521
Hospital/Medical Campus	-0.0985825	0.156106	-0.631509	0.528062	Aminipila terrae	bac-kraken	1	1
fecal_bacteria_cfu_ml	5.11e-06	8.84e-07	5.77295	1.75e-08	Aminipila terrae	bac-kraken	0.00015096	9.19e-07
POPSIZE	8.68e-07	1.49e-07	5.83989	1.13e-08	Aminipila terrae	bac-kraken	9.77e-05	6.04e-07
sars_cov_2_n_copies_l	9.12e-09	4.66e-08	0.195479	0.845272	Aminipila terrae	bac-kraken	1	1
ph_field	-0.244033	0.0528482	-4.61762	5.33e-06	Aminipila terrae	bac-kraken	0.0410718	0.00019204
dissolved_oxygen_mg_l	-0.104865	0.0172305	-6.08604	2.84e-09	Aminipila terrae	bac-kraken	2.5e-05	1.64e-07
specific_conductivity_¬µs_cm	-2.14e-06	5.4e-06	-0.395394	0.692778	Aminipila terrae	bac-kraken	1	1
Wastewater Treatment Plant	-0.235474	0.243966	-0.96519	0.335023	Clostridium saccharobutylicum	bac-kraken	1	1
University Campus	-0.350007	0.17636	-1.98462	0.0478584	Clostridium saccharobutylicum	bac-kraken	1	0.772314
University Campus	-0.350007	0.17636	-1.98462	0.0478584	Clostridium saccharobutylicum	bac-kraken	1	0.772314
Dormitory	0.0909009	0.155484	0.584632	0.559119	Clostridium saccharobutylicum	bac-kraken	1	1
Hospital/Medical Campus	1.02466	0.296333	3.4578	0.00060203	Clostridium saccharobutylicum	bac-kraken	1	0.0148039
fecal_bacteria_cfu_ml	1.02e-06	1.78e-06	0.56896	0.569758	Clostridium saccharobutylicum	bac-kraken	1	1
POPSIZE	-2.79e-07	2.96e-07	-0.943017	0.346276	Clostridium saccharobutylicum	bac-kraken	1	1
sars_cov_2_n_copies_l	-7.61e-08	8.34e-08	-0.911514	0.363431	Clostridium saccharobutylicum	bac-kraken	1	1
ph_field	0.176563	0.10987	1.60701	0.108887	Clostridium saccharobutylicum	bac-kraken	1	1
dissolved_oxygen_mg_l	0.038081	0.0368307	1.03395	0.301822	Clostridium saccharobutylicum	bac-kraken	1	1
specific_conductivity_¬µs_cm	-4.61e-06	1.11e-05	-0.414042	0.679081	Clostridium saccharobutylicum	bac-kraken	1	1
Wastewater Treatment Plant	0.495149	0.0731071	6.77293	4.43e-11	Planctopirus ephydatiae	bac-kraken	4.05e-07	3.17e-09
University Campus	-0.101597	0.055725	-1.82318	0.0690095	Planctopirus ephydatiae	bac-kraken	1	1
University Campus	-0.101597	0.055725	-1.82318	0.0690095	Planctopirus ephydatiae	bac-kraken	1	1
Dormitory	-0.118451	0.0487603	-2.42925	0.0155619	Planctopirus ephydatiae	bac-kraken	1	0.284556
Hospital/Medical Campus	-0.0153107	0.0949244	-0.161293	0.871942	Planctopirus ephydatiae	bac-kraken	1	1
fecal_bacteria_cfu_ml	1.51e-06	5.42e-07	2.78054	0.00572812	Planctopirus ephydatiae	bac-kraken	1	0.115435
POPSIZE	5.92e-07	8.94e-08	6.6225	1.22e-10	Planctopirus ephydatiae	bac-kraken	1.11e-06	8.27e-09
sars_cov_2_n_copies_l	-5.87e-08	2.93e-08	-2.00147	0.0470752	Planctopirus ephydatiae	bac-kraken	1	0.762032
ph_field	-0.126448	0.0321539	-3.9326	0.0001	Planctopirus ephydatiae	bac-kraken	0.694564	0.00285409
dissolved_oxygen_mg_l	-0.0606748	0.0105224	-5.76622	1.69e-08	Planctopirus ephydatiae	bac-kraken	0.0001454	8.88e-07
specific_conductivity_¬µs_cm	1.03e-06	3.29e-06	0.312311	0.754978	Planctopirus ephydatiae	bac-kraken	1	1
Wastewater Treatment Plant	-0.179032	0.075388	-2.37481	0.0180209	Microbacterium pygmaeum	bac-kraken	1	0.324406
University Campus	-0.189974	0.0542642	-3.50091	0.00051497	Microbacterium pygmaeum	bac-kraken	1	0.0128385
University Campus	-0.189974	0.0542642	-3.50091	0.00051497	Microbacterium pygmaeum	bac-kraken	1	0.0128385
Dormitory	0.223443	0.047057	4.74834	2.85e-06	Microbacterium pygmaeum	bac-kraken	0.0222741	0.00010693
Hospital/Medical Campus	-0.0166683	0.0934362	-0.178393	0.858503	Microbacterium pygmaeum	bac-kraken	1	1
fecal_bacteria_cfu_ml	-1.49e-06	5.48e-07	-2.72341	0.0067936	Microbacterium pygmaeum	bac-kraken	1	0.134826
POPSIZE	-2.26e-07	9.35e-08	-2.41442	0.016236	Microbacterium pygmaeum	bac-kraken	1	0.295897
sars_cov_2_n_copies_l	9.3e-09	3.69e-08	0.251806	0.801522	Microbacterium pygmaeum	bac-kraken	1	1
ph_field	0.111909	0.0352145	3.17793	0.00160542	Microbacterium pygmaeum	bac-kraken	1	0.0365267
dissolved_oxygen_mg_l	0.0532605	0.0116207	4.58324	6.23e-06	Microbacterium pygmaeum	bac-kraken	0.0478006	0.00022184
specific_conductivity_¬µs_cm	-7.59e-06	3.58e-06	-2.11799	0.0348347	Microbacterium pygmaeum	bac-kraken	1	0.586153
Wastewater Treatment Plant	2.25122	0.0815471	27.6063	2.71e-95	Pajaroellobacter abortibovis	bac-kraken	2.86e-91	6.9e-92
University Campus	-0.333341	0.0989072	-3.37024	0.00082274	Pajaroellobacter abortibovis	bac-kraken	1	0.0197977
University Campus	-0.333341	0.0989072	-3.37024	0.00082274	Pajaroellobacter abortibovis	bac-kraken	1	0.0197977
Dormitory	-0.596769	0.0829005	-7.19861	2.96e-12	Pajaroellobacter abortibovis	bac-kraken	2.76e-08	2.41e-10
Hospital/Medical Campus	-0.222169	0.169773	-1.30862	0.191401	Pajaroellobacter abortibovis	bac-kraken	1	1
fecal_bacteria_cfu_ml	6.85e-06	9.76e-07	7.02105	1.2e-11	Pajaroellobacter abortibovis	bac-kraken	1.11e-07	9.12e-10
POPSIZE	2.75e-06	9.57e-08	28.7445	4.87e-97	Pajaroellobacter abortibovis	bac-kraken	5.15e-93	1.34e-93
sars_cov_2_n_copies_l	-1.07e-07	7.34e-08	-1.45681	0.147179	Pajaroellobacter abortibovis	bac-kraken	1	1
ph_field	-0.397666	0.0605385	-6.56881	1.68e-10	Pajaroellobacter abortibovis	bac-kraken	1.52e-06	1.12e-08
dissolved_oxygen_mg_l	-0.161259	0.0196836	-8.19258	4e-15	Pajaroellobacter abortibovis	bac-kraken	3.87e-11	4.51e-13
specific_conductivity_¬µs_cm	3.54e-05	6e-06	5.90448	7.95e-09	Pajaroellobacter abortibovis	bac-kraken	6.91e-05	4.33e-07
Wastewater Treatment Plant	1.00183	0.18662	5.36827	1.34e-07	Flavobacterium haoranii	bac-kraken	0.00111667	6.18e-06
University Campus	0.273334	0.139457	1.95999	0.0506784	Flavobacterium haoranii	bac-kraken	1	0.810309
University Campus	0.273334	0.139457	1.95999	0.0506784	Flavobacterium haoranii	bac-kraken	1	0.810309
Dormitory	-0.491358	0.12055	-4.07597	5.51e-05	Flavobacterium haoranii	bac-kraken	0.392871	0.00165483
Hospital/Medical Campus	-0.469095	0.236574	-1.98287	0.048054	Flavobacterium haoranii	bac-kraken	1	0.774737
fecal_bacteria_cfu_ml	2.6e-06	1.5e-06	1.73607	0.0834546	Flavobacterium haoranii	bac-kraken	1	1
POPSIZE	1.29e-06	2.15e-07	6.01381	4.29e-09	Flavobacterium haoranii	bac-kraken	3.75e-05	2.42e-07
sars_cov_2_n_copies_l	-2.69e-08	6.89e-08	-0.390833	0.696454	Flavobacterium haoranii	bac-kraken	1	1
ph_field	-0.288681	0.0879726	-3.28148	0.00112867	Flavobacterium haoranii	bac-kraken	1	0.0265029
dissolved_oxygen_mg_l	-0.105034	0.0293643	-3.57692	0.00039283	Flavobacterium haoranii	bac-kraken	1	0.0100478
specific_conductivity_¬µs_cm	5.06e-05	8.55e-06	5.91561	7.47e-09	Flavobacterium haoranii	bac-kraken	6.5e-05	4.09e-07
Wastewater Treatment Plant	0.19615	0.112523	1.7432	0.0820535	Pelistega ratti	bac-kraken	1	1
University Campus	0.243563	0.0810507	3.00508	0.00281939	Pelistega ratti	bac-kraken	1	0.0607577
University Campus	0.243563	0.0810507	3.00508	0.00281939	Pelistega ratti	bac-kraken	1	0.0607577
Dormitory	-0.191389	0.0712997	-2.68429	0.00756513	Pelistega ratti	bac-kraken	1	0.148194
Hospital/Medical Campus	-0.283272	0.138316	-2.04801	0.0412	Pelistega ratti	bac-kraken	1	0.67679
fecal_bacteria_cfu_ml	1.59e-06	7.97e-07	1.99821	0.0464881	Pelistega ratti	bac-kraken	1	0.753346
POPSIZE	1.83e-07	1.36e-07	1.34253	0.180232	Pelistega ratti	bac-kraken	1	1
sars_cov_2_n_copies_l	-1.13e-08	3.86e-08	-0.292187	0.770532	Pelistega ratti	bac-kraken	1	1
ph_field	-0.151972	0.0516127	-2.94447	0.00343503	Pelistega ratti	bac-kraken	1	0.0727486
dissolved_oxygen_mg_l	-0.0488298	0.0173126	-2.82048	0.00504803	Pelistega ratti	bac-kraken	1	0.103019
specific_conductivity_¬µs_cm	-6.28e-06	5.25e-06	-1.19582	0.232525	Pelistega ratti	bac-kraken	1	1
Wastewater Treatment Plant	0.943777	0.0655301	14.4022	2.69e-38	Hyphomonas sp. Mor2	bac-kraken	2.78e-34	1.05e-35
University Campus	0.100794	0.0582034	1.73176	0.0840747	Hyphomonas sp. Mor2	bac-kraken	1	1
University Campus	0.100794	0.0582034	1.73176	0.0840747	Hyphomonas sp. Mor2	bac-kraken	1	1
Dormitory	-0.428714	0.0466658	-9.1869	2.09e-18	Hyphomonas sp. Mor2	bac-kraken	2.07e-14	3.12e-16
Hospital/Medical Campus	-0.118531	0.098936	-1.19806	0.231592	Hyphomonas sp. Mor2	bac-kraken	1	1
fecal_bacteria_cfu_ml	2.77e-06	5.55e-07	4.99048	9.62e-07	Hyphomonas sp. Mor2	bac-kraken	0.00774053	3.92e-05
POPSIZE	1.23e-06	5.2e-08	23.6369	2.02e-76	Hyphomonas sp. Mor2	bac-kraken	2.13e-72	2.6e-73
sars_cov_2_n_copies_l	-5.26e-08	3.55e-08	-1.48179	0.140412	Hyphomonas sp. Mor2	bac-kraken	1	1
ph_field	-0.119893	0.0370615	-3.23497	0.00132372	Hyphomonas sp. Mor2	bac-kraken	1	0.0306723
dissolved_oxygen_mg_l	-0.055366	0.0122446	-4.52167	8.22e-06	Hyphomonas sp. Mor2	bac-kraken	0.0626596	0.00028769
specific_conductivity_¬µs_cm	2.69e-05	3.49e-06	7.68431	1.37e-13	Hyphomonas sp. Mor2	bac-kraken	1.3e-09	1.31e-11
Wastewater Treatment Plant	0.208763	0.166456	1.25417	0.210501	Neptunomonas concharum	bac-kraken	1	1
University Campus	0.784498	0.114586	6.84636	2.8e-11	Neptunomonas concharum	bac-kraken	2.57e-07	2.05e-09
University Campus	0.784498	0.114586	6.84636	2.8e-11	Neptunomonas concharum	bac-kraken	2.57e-07	2.05e-09
Dormitory	-0.59922	0.101975	-5.87612	8.75e-09	Neptunomonas concharum	bac-kraken	7.59e-05	4.74e-07
Hospital/Medical Campus	-0.335783	0.204619	-1.64102	0.101567	Neptunomonas concharum	bac-kraken	1	1
fecal_bacteria_cfu_ml	-8.18e-07	1.14e-06	-0.719792	0.472146	Neptunomonas concharum	bac-kraken	1	1
POPSIZE	5.56e-07	6.06e-08	9.18015	2.89e-18	Neptunomonas concharum	bac-kraken	2.86e-14	4.25e-16
sars_cov_2_n_copies_l	-4.54e-08	2.84e-08	-1.59953	0.111727	Neptunomonas concharum	bac-kraken	1	1
ph_field	-0.143869	0.0784454	-1.834	0.0674403	Neptunomonas concharum	bac-kraken	1	1
dissolved_oxygen_mg_l	-0.0347403	0.0266	-1.30603	0.192338	Neptunomonas concharum	bac-kraken	1	1
specific_conductivity_¬µs_cm	9.51e-05	6e-06	15.856	1.14e-43	Neptunomonas concharum	bac-kraken	1.18e-39	5.13e-41
Wastewater Treatment Plant	1.90892	0.0616307	30.9736	4.35e-109	[Mannheimia] succiniciproducens	bac-kraken	4.6e-105	2.27e-105
University Campus	-0.288707	0.0806715	-3.57879	0.00038679	[Mannheimia] succiniciproducens	bac-kraken	1	0.00990555
University Campus	-0.288707	0.0806715	-3.57879	0.00038679	[Mannheimia] succiniciproducens	bac-kraken	1	0.00990555
Dormitory	-0.471038	0.0680201	-6.92499	1.71e-11	[Mannheimia] succiniciproducens	bac-kraken	1.58e-07	1.29e-09
Hospital/Medical Campus	-0.301702	0.138196	-2.18314	0.0295959	[Mannheimia] succiniciproducens	bac-kraken	1	0.507155
fecal_bacteria_cfu_ml	5.57e-06	8.37e-07	6.64589	1.2e-10	[Mannheimia] succiniciproducens	bac-kraken	1.08e-06	8.13e-09
POPSIZE	2.3e-06	7.75e-08	29.6072	2.13e-100	[Mannheimia] succiniciproducens	bac-kraken	2.25e-96	7.18e-97
sars_cov_2_n_copies_l	-6.79e-08	5.86e-08	-1.15881	0.248304	[Mannheimia] succiniciproducens	bac-kraken	1	1
ph_field	-0.267339	0.0512805	-5.21328	3.06e-07	[Mannheimia] succiniciproducens	bac-kraken	0.00251545	1.34e-05
dissolved_oxygen_mg_l	-0.122878	0.0164775	-7.45733	6.1e-13	[Mannheimia] succiniciproducens	bac-kraken	5.74e-09	5.36e-11
specific_conductivity_¬µs_cm	2.48e-05	5.02e-06	4.93979	1.18e-06	[Mannheimia] succiniciproducens	bac-kraken	0.00946384	4.75e-05
Wastewater Treatment Plant	-0.597956	0.182826	-3.27064	0.00116442	Sphingopyxis lindanitolerans	bac-kraken	1	0.0272776
University Campus	-0.960413	0.125665	-7.64262	1.54e-13	Sphingopyxis lindanitolerans	bac-kraken	1.47e-09	1.47e-11
University Campus	-0.960413	0.125665	-7.64262	1.54e-13	Sphingopyxis lindanitolerans	bac-kraken	1.47e-09	1.47e-11
Dormitory	0.942007	0.108318	8.69666	8.52e-17	Sphingopyxis lindanitolerans	bac-kraken	8.36e-13	1.12e-14
Hospital/Medical Campus	0.151229	0.227865	0.663677	0.507273	Sphingopyxis lindanitolerans	bac-kraken	1	1
fecal_bacteria_cfu_ml	-4.6e-06	1.4e-06	-3.28986	0.00110705	Sphingopyxis lindanitolerans	bac-kraken	1	0.0260329
POPSIZE	-7.39e-07	2.17e-07	-3.40697	0.00072766	Sphingopyxis lindanitolerans	bac-kraken	1	0.0176849
sars_cov_2_n_copies_l	-4.91e-08	7.57e-08	-0.648724	0.517471	Sphingopyxis lindanitolerans	bac-kraken	1	1
ph_field	0.529872	0.0824457	6.42692	3.93e-10	Sphingopyxis lindanitolerans	bac-kraken	3.52e-06	2.51e-08
dissolved_oxygen_mg_l	0.208641	0.0269939	7.7292	9.87e-14	Sphingopyxis lindanitolerans	bac-kraken	9.41e-10	9.64e-12
specific_conductivity_¬µs_cm	-3.64e-05	8.53e-06	-4.26136	2.57e-05	Sphingopyxis lindanitolerans	bac-kraken	0.189393	0.0008274
Wastewater Treatment Plant	1.28607	0.157121	8.18522	3.53e-15	Sulfurimonas gotlandica	bac-kraken	3.42e-11	4.01e-13
University Campus	0.905514	0.114544	7.90535	2.53e-14	Sulfurimonas gotlandica	bac-kraken	2.44e-10	2.66e-12
University Campus	0.905514	0.114544	7.90535	2.53e-14	Sulfurimonas gotlandica	bac-kraken	2.44e-10	2.66e-12
Dormitory	-1.08199	0.0937261	-11.5442	7.31e-27	Sulfurimonas gotlandica	bac-kraken	7.44e-23	1.76e-24
Hospital/Medical Campus	-0.51289	0.207168	-2.47572	0.0137026	Sulfurimonas gotlandica	bac-kraken	1	0.253578
fecal_bacteria_cfu_ml	5.35e-06	1.21e-06	4.41661	1.35e-05	Sulfurimonas gotlandica	bac-kraken	0.101225	0.00045461
POPSIZE	1.76e-06	1.4e-07	12.5519	1.95e-30	Sulfurimonas gotlandica	bac-kraken	2e-26	5.48e-28
sars_cov_2_n_copies_l	-1.32e-07	6.19e-08	-2.13334	0.0344612	Sulfurimonas gotlandica	bac-kraken	1	0.580616
ph_field	-0.526281	0.0740276	-7.10925	5.86e-12	Sulfurimonas gotlandica	bac-kraken	5.45e-08	4.66e-10
dissolved_oxygen_mg_l	-0.103346	0.0260252	-3.971	8.57e-05	Sulfurimonas gotlandica	bac-kraken	0.599723	0.00248102
specific_conductivity_¬µs_cm	8.4e-05	6.59e-06	12.7482	3.69e-31	Sulfurimonas gotlandica	bac-kraken	3.78e-27	1.07e-28
Wastewater Treatment Plant	-0.38521	0.0680397	-5.66155	2.84e-08	Ethanoligenens harbinense	bac-kraken	0.00024268	1.44e-06
University Campus	0.0471556	0.0512198	0.920652	0.357777	Ethanoligenens harbinense	bac-kraken	1	1
University Campus	0.0471556	0.0512198	0.920652	0.357777	Ethanoligenens harbinense	bac-kraken	1	1
Dormitory	0.0758507	0.0448482	1.69128	0.0915495	Ethanoligenens harbinense	bac-kraken	1	1
Hospital/Medical Campus	0.164582	0.0866058	1.90036	0.0580927	Ethanoligenens harbinense	bac-kraken	1	0.91471
fecal_bacteria_cfu_ml	-1.74e-06	5.45e-07	-3.19179	0.00154545	Ethanoligenens harbinense	bac-kraken	1	0.0352792
POPSIZE	-4.72e-07	8.21e-08	-5.74976	1.85e-08	Ethanoligenens harbinense	bac-kraken	0.00015906	9.66e-07
sars_cov_2_n_copies_l	4.58e-09	2.9e-08	0.157773	0.874839	Ethanoligenens harbinense	bac-kraken	1	1
ph_field	-0.0242297	0.0327873	-0.738996	0.460368	Ethanoligenens harbinense	bac-kraken	1	1
dissolved_oxygen_mg_l	0.00857263	0.0109859	0.780327	0.435687	Ethanoligenens harbinense	bac-kraken	1	1
specific_conductivity_¬µs_cm	-1.14e-05	3.25e-06	-3.50003	0.00052133	Ethanoligenens harbinense	bac-kraken	1	0.0129847
Wastewater Treatment Plant	-0.0983336	0.160979	-0.610849	0.541641	Sphingobacterium hotanense	bac-kraken	1	1
University Campus	0.298955	0.115908	2.57925	0.0102516	Sphingobacterium hotanense	bac-kraken	1	0.195038
University Campus	0.298955	0.115908	2.57925	0.0102516	Sphingobacterium hotanense	bac-kraken	1	0.195038
Dormitory	-0.0214538	0.102562	-0.209179	0.834413	Sphingobacterium hotanense	bac-kraken	1	1
Hospital/Medical Campus	-0.631363	0.195762	-3.22515	0.0013607	Sphingobacterium hotanense	bac-kraken	1	0.0313758
fecal_bacteria_cfu_ml	-8.65e-07	1.25e-06	-0.691857	0.489498	Sphingobacterium hotanense	bac-kraken	1	1
POPSIZE	-2.46e-07	1.88e-07	-1.30933	0.191219	Sphingobacterium hotanense	bac-kraken	1	1
sars_cov_2_n_copies_l	1.83e-07	6.69e-08	2.73341	0.00699272	Sphingobacterium hotanense	bac-kraken	1	0.138252
ph_field	-0.170774	0.0744124	-2.29496	0.0222825	Sphingobacterium hotanense	bac-kraken	1	0.393523
dissolved_oxygen_mg_l	-0.0699234	0.0248841	-2.80996	0.00521241	Sphingobacterium hotanense	bac-kraken	1	0.106107
specific_conductivity_¬µs_cm	-2.14e-05	7.46e-06	-2.87322	0.00429495	Sphingobacterium hotanense	bac-kraken	1	0.0890633
Wastewater Treatment Plant	0.188874	0.223204	0.846194	0.397942	Pseudomonas furukawaii	bac-kraken	1	1
University Campus	1.13161	0.152073	7.44124	5.98e-13	Pseudomonas furukawaii	bac-kraken	5.64e-09	5.27e-11
University Campus	1.13161	0.152073	7.44124	5.98e-13	Pseudomonas furukawaii	bac-kraken	5.64e-09	5.27e-11
Dormitory	-1.14207	0.130526	-8.74973	5.74e-17	Pseudomonas furukawaii	bac-kraken	5.64e-13	7.65e-15
Hospital/Medical Campus	0.723291	0.272648	2.65284	0.00829411	Pseudomonas furukawaii	bac-kraken	1	0.160964
fecal_bacteria_cfu_ml	5.58e-06	1.74e-06	3.20853	0.00146072	Pseudomonas furukawaii	bac-kraken	1	0.0335195
POPSIZE	1.97e-07	2.76e-07	0.71235	0.476689	Pseudomonas furukawaii	bac-kraken	1	1
sars_cov_2_n_copies_l	1.56e-07	9.36e-08	1.66248	0.0984249	Pseudomonas furukawaii	bac-kraken	1	1
ph_field	-0.514476	0.101506	-5.06844	6.29e-07	Pseudomonas furukawaii	bac-kraken	0.00509913	2.63e-05
dissolved_oxygen_mg_l	-0.268012	0.032279	-8.303	1.83e-15	Pseudomonas furukawaii	bac-kraken	1.77e-11	2.12e-13
specific_conductivity_¬µs_cm	2.08e-06	1.06e-05	0.196758	0.844123	Pseudomonas furukawaii	bac-kraken	1	1
Wastewater Treatment Plant	0.317877	0.297174	1.06967	0.285404	Poseidonibacter parvus	bac-kraken	1	1
University Campus	1.00438	0.210099	4.7805	2.45e-06	Poseidonibacter parvus	bac-kraken	0.0192476	9.32e-05
University Campus	1.00438	0.210099	4.7805	2.45e-06	Poseidonibacter parvus	bac-kraken	0.0192476	9.32e-05
Dormitory	-0.742339	0.185917	-3.99285	7.75e-05	Poseidonibacter parvus	bac-kraken	0.544977	0.00226593
Hospital/Medical Campus	-0.599333	0.365114	-1.64149	0.101468	Poseidonibacter parvus	bac-kraken	1	1
fecal_bacteria_cfu_ml	5.14e-06	2.22e-06	2.3219	0.0208271	Poseidonibacter parvus	bac-kraken	1	0.370063
POPSIZE	6.1e-07	3.21e-07	1.89705	0.058585	Poseidonibacter parvus	bac-kraken	1	0.921487
sars_cov_2_n_copies_l	-4.35e-08	1.19e-07	-0.366026	0.714842	Poseidonibacter parvus	bac-kraken	1	1
ph_field	-0.338231	0.133572	-2.5322	0.0117389	Poseidonibacter parvus	bac-kraken	1	0.220919
dissolved_oxygen_mg_l	-0.158817	0.0443245	-3.58304	0.00038403	Poseidonibacter parvus	bac-kraken	1	0.00984195
specific_conductivity_¬µs_cm	9.2e-05	1.25e-05	7.37723	1.05e-12	Poseidonibacter parvus	bac-kraken	9.88e-09	8.99e-11
Wastewater Treatment Plant	-0.106602	0.0671514	-1.58749	0.113179	Tatumella ptyseos	bac-kraken	1	1
University Campus	0.212713	0.0477212	4.45741	1.07e-05	Tatumella ptyseos	bac-kraken	0.0812263	0.0003685
University Campus	0.212713	0.0477212	4.45741	1.07e-05	Tatumella ptyseos	bac-kraken	0.0812263	0.0003685
Dormitory	-0.126776	0.0424352	-2.98751	0.0029828	Tatumella ptyseos	bac-kraken	1	0.064002
Hospital/Medical Campus	0.0228807	0.0829079	0.275977	0.782706	Tatumella ptyseos	bac-kraken	1	1
fecal_bacteria_cfu_ml	5.12e-07	4.81e-07	1.06462	0.287803	Tatumella ptyseos	bac-kraken	1	1
POPSIZE	-1.41e-07	8.36e-08	-1.68403	0.0930031	Tatumella ptyseos	bac-kraken	1	1
sars_cov_2_n_copies_l	-2.45e-08	1.77e-08	-1.38664	0.167529	Tatumella ptyseos	bac-kraken	1	1
ph_field	-0.136129	0.0276789	-4.91816	1.31e-06	Tatumella ptyseos	bac-kraken	0.010427	5.21e-05
dissolved_oxygen_mg_l	-0.0101158	0.00955979	-1.05817	0.290655	Tatumella ptyseos	bac-kraken	1	1
specific_conductivity_¬µs_cm	-1.02e-06	2.89e-06	-0.35309	0.72422	Tatumella ptyseos	bac-kraken	1	1
Wastewater Treatment Plant	0.632316	0.144143	4.38671	1.47e-05	Pseudohalocynthiibacter aestuariivivens	bac-kraken	0.109952	0.00049223
University Campus	-0.0347631	0.107013	-0.32485	0.745462	Pseudohalocynthiibacter aestuariivivens	bac-kraken	1	1
University Campus	-0.0347631	0.107013	-0.32485	0.745462	Pseudohalocynthiibacter aestuariivivens	bac-kraken	1	1
Dormitory	-0.133025	0.0937121	-1.41951	0.156515	Pseudohalocynthiibacter aestuariivivens	bac-kraken	1	1
Hospital/Medical Campus	-0.361077	0.180696	-1.99826	0.0463532	Pseudohalocynthiibacter aestuariivivens	bac-kraken	1	0.751276
fecal_bacteria_cfu_ml	2.35e-07	1.03e-06	0.227924	0.819842	Pseudohalocynthiibacter aestuariivivens	bac-kraken	1	1
POPSIZE	8.3e-07	1.59e-07	5.21912	2.98e-07	Pseudohalocynthiibacter aestuariivivens	bac-kraken	0.00244799	1.31e-05
sars_cov_2_n_copies_l	-3.12e-08	5.38e-08	-0.579668	0.562975	Pseudohalocynthiibacter aestuariivivens	bac-kraken	1	1
ph_field	-0.136166	0.0678916	-2.00564	0.0456071	Pseudohalocynthiibacter aestuariivivens	bac-kraken	1	0.740447
dissolved_oxygen_mg_l	-0.0140194	0.0228259	-0.614189	0.53946	Pseudohalocynthiibacter aestuariivivens	bac-kraken	1	1
specific_conductivity_¬µs_cm	1.35e-05	6.85e-06	1.96939	0.0496458	Pseudohalocynthiibacter aestuariivivens	bac-kraken	1	0.796392
Wastewater Treatment Plant	-0.497556	0.123643	-4.02413	6.82e-05	Ruminococcus champanellensis	bac-kraken	0.482532	0.00201756
University Campus	0.549469	0.0873274	6.29206	8.1e-10	Ruminococcus champanellensis	bac-kraken	7.23e-06	5.01e-08
University Campus	0.549469	0.0873274	6.29206	8.1e-10	Ruminococcus champanellensis	bac-kraken	7.23e-06	5.01e-08
Dormitory	-0.204338	0.0796527	-2.56536	0.0106641	Ruminococcus champanellensis	bac-kraken	1	0.202247
Hospital/Medical Campus	-0.0642793	0.155164	-0.414266	0.678898	Ruminococcus champanellensis	bac-kraken	1	1
fecal_bacteria_cfu_ml	-6.81e-07	9.36e-07	-0.727824	0.467221	Ruminococcus champanellensis	bac-kraken	1	1
POPSIZE	-5.97e-07	1.47e-07	-4.07323	5.65e-05	Ruminococcus champanellensis	bac-kraken	0.40236	0.00169207
sars_cov_2_n_copies_l	1.28e-07	5.03e-08	2.53998	0.0120635	Ruminococcus champanellensis	bac-kraken	1	0.226131
ph_field	-0.0916455	0.0581383	-1.57634	0.115785	Ruminococcus champanellensis	bac-kraken	1	1
dissolved_oxygen_mg_l	-0.0357765	0.0194549	-1.83895	0.0667074	Ruminococcus champanellensis	bac-kraken	1	1
specific_conductivity_¬µs_cm	-1.26e-05	5.86e-06	-2.14334	0.0327303	Ruminococcus champanellensis	bac-kraken	1	0.554946
Wastewater Treatment Plant	1.46982	0.197778	7.43166	6.38e-13	Opitutus terrae	bac-kraken	6e-09	5.59e-11
University Campus	1.01811	0.144357	7.05271	7.58e-12	Opitutus terrae	bac-kraken	7.03e-08	5.93e-10
University Campus	1.01811	0.144357	7.05271	7.58e-12	Opitutus terrae	bac-kraken	7.03e-08	5.93e-10
Dormitory	-1.33347	0.116829	-11.4138	2.28e-26	Opitutus terrae	bac-kraken	2.32e-22	5.38e-24
Hospital/Medical Campus	-0.175924	0.259302	-0.678452	0.497871	Opitutus terrae	bac-kraken	1	1
fecal_bacteria_cfu_ml	6.2e-06	1.6e-06	3.87691	0.00012691	Opitutus terrae	bac-kraken	0.872455	0.00355153
POPSIZE	1.84e-06	2.4e-07	7.65024	1.69e-13	Opitutus terrae	bac-kraken	1.61e-09	1.61e-11
sars_cov_2_n_copies_l	-2.93e-08	8.91e-08	-0.329244	0.742413	Opitutus terrae	bac-kraken	1	1
ph_field	-0.719833	0.0892239	-8.06771	9.6e-15	Opitutus terrae	bac-kraken	9.27e-11	1.05e-12
dissolved_oxygen_mg_l	-0.273262	0.0291121	-9.38653	5.92e-19	Opitutus terrae	bac-kraken	5.88e-15	9.16e-17
specific_conductivity_¬µs_cm	4.09e-05	9.5e-06	4.30213	2.16e-05	Opitutus terrae	bac-kraken	0.159911	0.00070348
Wastewater Treatment Plant	-0.866406	0.103035	-8.40887	7.06e-16	Pseudobutyrivibrio xylanivorans	bac-kraken	6.87e-12	8.56e-14
University Campus	-0.429709	0.0781395	-5.49925	6.75e-08	Pseudobutyrivibrio xylanivorans	bac-kraken	0.00056931	3.25e-06
University Campus	-0.429709	0.0781395	-5.49925	6.75e-08	Pseudobutyrivibrio xylanivorans	bac-kraken	0.00056931	3.25e-06
Dormitory	0.6674	0.062924	10.6065	2.27e-23	Pseudobutyrivibrio xylanivorans	bac-kraken	2.29e-19	4.63e-21
Hospital/Medical Campus	0.056329	0.137379	0.410026	0.682002	Pseudobutyrivibrio xylanivorans	bac-kraken	1	1
fecal_bacteria_cfu_ml	-4.37e-06	8.48e-07	-5.15639	4.28e-07	Pseudobutyrivibrio xylanivorans	bac-kraken	0.00349292	1.83e-05
POPSIZE	-1.09e-06	1.23e-07	-8.8781	2.8e-17	Pseudobutyrivibrio xylanivorans	bac-kraken	2.75e-13	3.84e-15
sars_cov_2_n_copies_l	4.69e-08	4.91e-08	0.955657	0.340724	Pseudobutyrivibrio xylanivorans	bac-kraken	1	1
ph_field	0.322747	0.0490144	6.58474	1.53e-10	Pseudobutyrivibrio xylanivorans	bac-kraken	1.38e-06	1.02e-08
dissolved_oxygen_mg_l	0.13658	0.0158104	8.63861	1.62e-16	Pseudobutyrivibrio xylanivorans	bac-kraken	1.59e-12	2.08e-14
specific_conductivity_¬µs_cm	-3.12e-05	4.93e-06	-6.33252	6.92e-10	Pseudobutyrivibrio xylanivorans	bac-kraken	6.18e-06	4.32e-08
Wastewater Treatment Plant	-1.43308	0.139411	-10.2796	3.44e-22	Oscillibacter sp. PEA192	bac-kraken	3.46e-18	6.64e-20
University Campus	-0.450371	0.111306	-4.04623	6.23e-05	Oscillibacter sp. PEA192	bac-kraken	0.441975	0.00185249
University Campus	-0.450371	0.111306	-4.04623	6.23e-05	Oscillibacter sp. PEA192	bac-kraken	0.441975	0.00185249
Dormitory	0.740174	0.0926457	7.98929	1.41e-14	Oscillibacter sp. PEA192	bac-kraken	1.36e-10	1.52e-12
Hospital/Medical Campus	0.702581	0.189427	3.70899	0.00023696	Oscillibacter sp. PEA192	bac-kraken	1	0.00635039
fecal_bacteria_cfu_ml	-7.08e-06	1.07e-06	-6.59296	1.64e-10	Oscillibacter sp. PEA192	bac-kraken	1.48e-06	1.09e-08
POPSIZE	-1.75e-06	1.65e-07	-10.6125	3.39e-23	Oscillibacter sp. PEA192	bac-kraken	3.42e-19	6.85e-21
sars_cov_2_n_copies_l	-1.02e-08	6.72e-08	-0.152316	0.879134	Oscillibacter sp. PEA192	bac-kraken	1	1
ph_field	0.456569	0.0674751	6.76648	5.04e-11	Oscillibacter sp. PEA192	bac-kraken	4.61e-07	3.59e-09
dissolved_oxygen_mg_l	0.203737	0.0214637	9.49217	2.62e-19	Oscillibacter sp. PEA192	bac-kraken	2.6e-15	4.2e-17
specific_conductivity_¬µs_cm	-3.66e-05	6.82e-06	-5.36949	1.39e-07	Oscillibacter sp. PEA192	bac-kraken	0.00115824	6.39e-06
Wastewater Treatment Plant	1.15428	0.166568	6.92975	1.66e-11	Bacterioplanes sanyensis	bac-kraken	1.53e-07	1.25e-09
University Campus	0.549968	0.124842	4.4053	1.35e-05	Bacterioplanes sanyensis	bac-kraken	0.101544	0.00045582
University Campus	0.549968	0.124842	4.4053	1.35e-05	Bacterioplanes sanyensis	bac-kraken	0.101544	0.00045582
Dormitory	-0.742633	0.105951	-7.00919	1e-11	Bacterioplanes sanyensis	bac-kraken	9.26e-08	7.71e-10
Hospital/Medical Campus	-0.557613	0.215027	-2.59322	0.00985094	Bacterioplanes sanyensis	bac-kraken	1	0.187791
fecal_bacteria_cfu_ml	1.62e-06	1.25e-06	1.2922	0.197162	Bacterioplanes sanyensis	bac-kraken	1	1
POPSIZE	1.66e-06	1.12e-07	14.7523	3.35e-39	Bacterioplanes sanyensis	bac-kraken	3.47e-35	1.39e-36
sars_cov_2_n_copies_l	-1.02e-07	6e-08	-1.70185	0.0907752	Bacterioplanes sanyensis	bac-kraken	1	1
ph_field	-0.369551	0.0809071	-4.56759	6.69e-06	Bacterioplanes sanyensis	bac-kraken	0.0512411	0.00023731
dissolved_oxygen_mg_l	-0.0908125	0.027454	-3.30781	0.00103047	Bacterioplanes sanyensis	bac-kraken	1	0.0243804
specific_conductivity_¬µs_cm	9.64e-05	6.64e-06	14.5123	3.62e-38	Bacterioplanes sanyensis	bac-kraken	3.74e-34	1.4e-35
Wastewater Treatment Plant	2.45577	0.101362	24.2279	6.25e-81	Devosia sp. A16	bac-kraken	6.59e-77	1.02e-77
University Campus	-0.666381	0.110081	-6.05356	3.22e-09	Devosia sp. A16	bac-kraken	2.83e-05	1.84e-07
University Campus	-0.666381	0.110081	-6.05356	3.22e-09	Devosia sp. A16	bac-kraken	2.83e-05	1.84e-07
Dormitory	-0.424665	0.0986602	-4.30431	2.1e-05	Devosia sp. A16	bac-kraken	0.155524	0.00068503
Hospital/Medical Campus	-0.216465	0.194693	-1.11183	0.266868	Devosia sp. A16	bac-kraken	1	1
fecal_bacteria_cfu_ml	6.91e-06	1.18e-06	5.84928	1.16e-08	Devosia sp. A16	bac-kraken	0.00010016	6.19e-07
POPSIZE	2.97e-06	1.2e-07	24.8545	1.94e-81	Devosia sp. A16	bac-kraken	2.04e-77	3.21e-78
sars_cov_2_n_copies_l	-1.65e-07	8.21e-08	-2.00833	0.0463344	Devosia sp. A16	bac-kraken	1	0.751166
ph_field	-0.321371	0.0719371	-4.46739	1.05e-05	Devosia sp. A16	bac-kraken	0.0792892	0.00036033
dissolved_oxygen_mg_l	-0.104279	0.0239859	-4.34752	1.77e-05	Devosia sp. A16	bac-kraken	0.131895	0.00058493
specific_conductivity_¬µs_cm	2.19e-05	7.11e-06	3.07956	0.00222626	Devosia sp. A16	bac-kraken	1	0.0490075
Wastewater Treatment Plant	-0.104438	0.10106	-1.03343	0.302018	Erysipelothrix larvae	bac-kraken	1	1
University Campus	0.465042	0.0697074	6.67135	8.3e-11	Erysipelothrix larvae	bac-kraken	7.55e-07	5.74e-09
University Campus	0.465042	0.0697074	6.67135	8.3e-11	Erysipelothrix larvae	bac-kraken	7.55e-07	5.74e-09
Dormitory	-0.265334	0.0630888	-4.20572	3.2e-05	Erysipelothrix larvae	bac-kraken	0.233792	0.00101159
Hospital/Medical Campus	-0.189059	0.12421	-1.52209	0.128763	Erysipelothrix larvae	bac-kraken	1	1
fecal_bacteria_cfu_ml	-2.58e-07	7.95e-07	-0.324379	0.74585	Erysipelothrix larvae	bac-kraken	1	1
POPSIZE	-1.46e-07	1.24e-07	-1.17558	0.240506	Erysipelothrix larvae	bac-kraken	1	1
sars_cov_2_n_copies_l	1.28e-07	4.48e-08	2.85969	0.0048212	Erysipelothrix larvae	bac-kraken	1	0.098857
ph_field	-0.112086	0.0466699	-2.40167	0.0168024	Erysipelothrix larvae	bac-kraken	1	0.304835
dissolved_oxygen_mg_l	-0.0932236	0.0149886	-6.21964	1.32e-09	Erysipelothrix larvae	bac-kraken	1.17e-05	7.91e-08
specific_conductivity_¬µs_cm	-1.23e-05	4.71e-06	-2.60835	0.00946252	Erysipelothrix larvae	bac-kraken	1	0.181314
Wastewater Treatment Plant	-0.141904	0.0627716	-2.26064	0.024309	Peptostreptococcaceae bacterium oral taxon 929	bac-kraken	1	0.424572
University Campus	-0.0760527	0.0456735	-1.66514	0.0966548	Peptostreptococcaceae bacterium oral taxon 929	bac-kraken	1	1
University Campus	-0.0760527	0.0456735	-1.66514	0.0966548	Peptostreptococcaceae bacterium oral taxon 929	bac-kraken	1	1
Dormitory	0.102245	0.0399062	2.56214	0.0107621	Peptostreptococcaceae bacterium oral taxon 929	bac-kraken	1	0.203858
Hospital/Medical Campus	0.0519486	0.0777099	0.668494	0.504197	Peptostreptococcaceae bacterium oral taxon 929	bac-kraken	1	1
fecal_bacteria_cfu_ml	-6.13e-07	3.98e-07	-1.54048	0.12437	Peptostreptococcaceae bacterium oral taxon 929	bac-kraken	1	1
POPSIZE	-1.49e-07	6.09e-08	-2.45317	0.0146122	Peptostreptococcaceae bacterium oral taxon 929	bac-kraken	1	0.268981
sars_cov_2_n_copies_l	2.7e-09	2.2e-08	0.122747	0.902465	Peptostreptococcaceae bacterium oral taxon 929	bac-kraken	1	1
ph_field	0.0698945	0.0292169	2.39227	0.0172324	Peptostreptococcaceae bacterium oral taxon 929	bac-kraken	1	0.311825
dissolved_oxygen_mg_l	0.00940873	0.00990356	0.950035	0.342702	Peptostreptococcaceae bacterium oral taxon 929	bac-kraken	1	1
specific_conductivity_¬µs_cm	-4.34e-06	2.98e-06	-1.4542	0.14673	Peptostreptococcaceae bacterium oral taxon 929	bac-kraken	1	1
Wastewater Treatment Plant	0.26494	0.160598	1.64971	0.0997737	Bifidobacterium animalis	bac-kraken	1	1
University Campus	-0.135273	0.116718	-1.15898	0.247146	Bifidobacterium animalis	bac-kraken	1	1
University Campus	-0.135273	0.116718	-1.15898	0.247146	Bifidobacterium animalis	bac-kraken	1	1
Dormitory	-0.161137	0.102308	-1.57502	0.116028	Bifidobacterium animalis	bac-kraken	1	1
Hospital/Medical Campus	0.58992	0.196181	3.00702	0.00280184	Bifidobacterium animalis	bac-kraken	1	0.060517
fecal_bacteria_cfu_ml	-8.93e-07	1.17e-06	-0.763159	0.445896	Bifidobacterium animalis	bac-kraken	1	1
POPSIZE	3.46e-07	1.9e-07	1.82418	0.0689169	Bifidobacterium animalis	bac-kraken	1	1
sars_cov_2_n_copies_l	-5.51e-08	6.7e-08	-0.821798	0.412446	Bifidobacterium animalis	bac-kraken	1	1
ph_field	-0.188437	0.0731394	-2.57641	0.0103618	Bifidobacterium animalis	bac-kraken	1	0.196811
dissolved_oxygen_mg_l	-0.0258787	0.0247748	-1.04456	0.296896	Bifidobacterium animalis	bac-kraken	1	1
specific_conductivity_¬µs_cm	-4.98e-06	7.43e-06	-0.670961	0.502659	Bifidobacterium animalis	bac-kraken	1	1
Wastewater Treatment Plant	0.49823	0.078351	6.35895	5.46e-10	Arachidicoccus sp. B3-10	bac-kraken	4.89e-06	3.44e-08
University Campus	-0.280881	0.0579556	-4.84649	1.79e-06	Arachidicoccus sp. B3-10	bac-kraken	0.0141856	6.97e-05
University Campus	-0.280881	0.0579556	-4.84649	1.79e-06	Arachidicoccus sp. B3-10	bac-kraken	0.0141856	6.97e-05
Dormitory	0.0569476	0.0522422	1.09007	0.276328	Arachidicoccus sp. B3-10	bac-kraken	1	1
Hospital/Medical Campus	-0.159205	0.100816	-1.57917	0.115074	Arachidicoccus sp. B3-10	bac-kraken	1	1
fecal_bacteria_cfu_ml	1.15e-06	6.35e-07	1.81257	0.0707772	Arachidicoccus sp. B3-10	bac-kraken	1	1
POPSIZE	5.93e-07	9.63e-08	6.16106	1.86e-09	Arachidicoccus sp. B3-10	bac-kraken	1.64e-05	1.1e-07
sars_cov_2_n_copies_l	-6.98e-09	3.67e-08	-0.189986	0.849567	Arachidicoccus sp. B3-10	bac-kraken	1	1
ph_field	-0.0822068	0.0379556	-2.16587	0.0309459	Arachidicoccus sp. B3-10	bac-kraken	1	0.527858
dissolved_oxygen_mg_l	-0.0157942	0.012769	-1.23692	0.216886	Arachidicoccus sp. B3-10	bac-kraken	1	1
specific_conductivity_¬µs_cm	7.56e-06	3.84e-06	1.96663	0.0499654	Arachidicoccus sp. B3-10	bac-kraken	1	0.800747
Wastewater Treatment Plant	1.05204	0.1882	5.59001	4.17e-08	Streptococcus acidominimus	bac-kraken	0.00035419	2.07e-06
University Campus	-0.372684	0.140484	-2.65286	0.00829356	Streptococcus acidominimus	bac-kraken	1	0.160964
University Campus	-0.372684	0.140484	-2.65286	0.00829356	Streptococcus acidominimus	bac-kraken	1	0.160964
Dormitory	-0.379597	0.122941	-3.08763	0.00215571	Streptococcus acidominimus	bac-kraken	1	0.0476311
Hospital/Medical Campus	0.896785	0.236249	3.79593	0.00016946	Streptococcus acidominimus	bac-kraken	1	0.00465013
fecal_bacteria_cfu_ml	4.67e-06	1.48e-06	3.15123	0.0017699	Streptococcus acidominimus	bac-kraken	1	0.0399037
POPSIZE	1.18e-06	2.33e-07	5.09241	5.6e-07	Streptococcus acidominimus	bac-kraken	0.00455036	2.36e-05
sars_cov_2_n_copies_l	5.73e-08	8.85e-08	0.648081	0.517885	Streptococcus acidominimus	bac-kraken	1	1
ph_field	-0.0763836	0.0890383	-0.857874	0.391506	Streptococcus acidominimus	bac-kraken	1	1
dissolved_oxygen_mg_l	-0.148552	0.0287926	-5.15937	4.01e-07	Streptococcus acidominimus	bac-kraken	0.00327887	1.72e-05
specific_conductivity_¬µs_cm	-5.93e-07	8.92e-06	-0.0664838	0.947028	Streptococcus acidominimus	bac-kraken	1	1
Wastewater Treatment Plant	2.54267	0.0839448	30.2898	2.47e-106	Janthinobacterium agaricidamnosum	bac-kraken	2.61e-102	1.03e-102
University Campus	-0.456929	0.107511	-4.25005	2.65e-05	Janthinobacterium agaricidamnosum	bac-kraken	0.194793	0.00084898
University Campus	-0.456929	0.107511	-4.25005	2.65e-05	Janthinobacterium agaricidamnosum	bac-kraken	0.194793	0.00084898
Dormitory	-0.583959	0.0919941	-6.34778	5.84e-10	Janthinobacterium agaricidamnosum	bac-kraken	5.22e-06	3.66e-08
Hospital/Medical Campus	-0.355914	0.185569	-1.91796	0.0558157	Janthinobacterium agaricidamnosum	bac-kraken	1	0.882048
fecal_bacteria_cfu_ml	8.82e-06	1.11e-06	7.95133	2.74e-14	Janthinobacterium agaricidamnosum	bac-kraken	2.63e-10	2.85e-12
POPSIZE	3.07e-06	1.03e-07	29.8895	1.73e-101	Janthinobacterium agaricidamnosum	bac-kraken	1.83e-97	6.23e-98
sars_cov_2_n_copies_l	-1.24e-07	7.86e-08	-1.57381	0.117558	Janthinobacterium agaricidamnosum	bac-kraken	1	1
ph_field	-0.33622	0.0675588	-4.97671	9.84e-07	Janthinobacterium agaricidamnosum	bac-kraken	0.00791827	4.01e-05
dissolved_oxygen_mg_l	-0.13804	0.0219421	-6.29107	8.73e-10	Janthinobacterium agaricidamnosum	bac-kraken	7.77e-06	5.36e-08
specific_conductivity_¬µs_cm	2.37e-05	6.59e-06	3.59567	0.00036694	Janthinobacterium agaricidamnosum	bac-kraken	1	0.00944339
Wastewater Treatment Plant	2.00793	0.239982	8.36702	9.56e-16	Thalassolituus oleivorans	bac-kraken	9.3e-12	1.14e-13
University Campus	0.951943	0.182498	5.21619	2.91e-07	Thalassolituus oleivorans	bac-kraken	0.00239971	1.28e-05
University Campus	0.951943	0.182498	5.21619	2.91e-07	Thalassolituus oleivorans	bac-kraken	0.00239971	1.28e-05
Dormitory	-1.31378	0.152103	-8.63748	1.32e-16	Thalassolituus oleivorans	bac-kraken	1.29e-12	1.72e-14
Hospital/Medical Campus	-0.874379	0.316854	-2.75956	0.00604928	Thalassolituus oleivorans	bac-kraken	1	0.121322
fecal_bacteria_cfu_ml	4.89e-06	1.87e-06	2.619	0.00921249	Thalassolituus oleivorans	bac-kraken	1	0.176945
POPSIZE	2.84e-06	1.36e-07	20.901	5.62e-65	Thalassolituus oleivorans	bac-kraken	5.9e-61	5.24e-62
sars_cov_2_n_copies_l	-1.89e-07	8.91e-08	-2.12386	0.0352589	Thalassolituus oleivorans	bac-kraken	1	0.591479
ph_field	-0.587522	0.119005	-4.93696	1.19e-06	Thalassolituus oleivorans	bac-kraken	0.00955138	4.8e-05
dissolved_oxygen_mg_l	-0.157687	0.0404039	-3.90277	0.00011258	Thalassolituus oleivorans	bac-kraken	0.777705	0.00317946
specific_conductivity_¬µs_cm	0.00014893	9.46e-06	15.7464	3.22e-43	Thalassolituus oleivorans	bac-kraken	3.34e-39	1.44e-40
Wastewater Treatment Plant	-0.564342	0.164061	-3.43983	0.00064222	Burkholderiales bacterium GJ-E10	bac-kraken	1	0.0157145
University Campus	-0.0548413	0.120721	-0.454281	0.649869	Burkholderiales bacterium GJ-E10	bac-kraken	1	1
University Campus	-0.0548413	0.120721	-0.454281	0.649869	Burkholderiales bacterium GJ-E10	bac-kraken	1	1
Dormitory	0.170423	0.105654	1.61303	0.107514	Burkholderiales bacterium GJ-E10	bac-kraken	1	1
Hospital/Medical Campus	0.376284	0.204015	1.84439	0.0658525	Burkholderiales bacterium GJ-E10	bac-kraken	1	1
fecal_bacteria_cfu_ml	-3.33e-06	1.26e-06	-2.63316	0.00884453	Burkholderiales bacterium GJ-E10	bac-kraken	1	0.170662
POPSIZE	-6.28e-07	1.91e-07	-3.28268	0.00112428	Burkholderiales bacterium GJ-E10	bac-kraken	1	0.0264099
sars_cov_2_n_copies_l	8.07e-08	6.06e-08	1.33153	0.184958	Burkholderiales bacterium GJ-E10	bac-kraken	1	1
ph_field	0.220094	0.07574	2.90592	0.00387731	Burkholderiales bacterium GJ-E10	bac-kraken	1	0.0812257
dissolved_oxygen_mg_l	0.0617843	0.0254195	2.43059	0.0155387	Burkholderiales bacterium GJ-E10	bac-kraken	1	0.284181
specific_conductivity_¬µs_cm	-1.31e-05	7.7e-06	-1.70139	0.0897012	Burkholderiales bacterium GJ-E10	bac-kraken	1	1
Wastewater Treatment Plant	0.409927	0.0794507	5.15951	3.88e-07	Brevundimonas sp. MF30-B	bac-kraken	0.00317245	1.67e-05
University Campus	-0.326831	0.0572526	-5.70858	2.2e-08	Brevundimonas sp. MF30-B	bac-kraken	0.00018867	1.13e-06
University Campus	-0.326831	0.0572526	-5.70858	2.2e-08	Brevundimonas sp. MF30-B	bac-kraken	0.00018867	1.13e-06
Dormitory	0.130893	0.0518227	2.5258	0.0119223	Brevundimonas sp. MF30-B	bac-kraken	1	0.223723
Hospital/Medical Campus	-0.169398	0.100598	-1.68391	0.0929663	Brevundimonas sp. MF30-B	bac-kraken	1	1
fecal_bacteria_cfu_ml	1.28e-06	6.46e-07	1.9827	0.0482035	Brevundimonas sp. MF30-B	bac-kraken	1	0.776704
POPSIZE	4.82e-07	9.86e-08	4.88215	1.55e-06	Brevundimonas sp. MF30-B	bac-kraken	0.0123335	6.09e-05
sars_cov_2_n_copies_l	-3.86e-08	3.46e-08	-1.11739	0.265547	Brevundimonas sp. MF30-B	bac-kraken	1	1
ph_field	-0.0082496	0.0378952	-0.217694	0.827785	Brevundimonas sp. MF30-B	bac-kraken	1	1
dissolved_oxygen_mg_l	0.0222892	0.0124861	1.78512	0.0750429	Brevundimonas sp. MF30-B	bac-kraken	1	1
specific_conductivity_¬µs_cm	-3.42e-06	3.78e-06	-0.906062	0.365486	Brevundimonas sp. MF30-B	bac-kraken	1	1
Wastewater Treatment Plant	-1.91763	0.187719	-10.2154	5.83e-22	Cellvibrio sp. KY-YJ-3	bac-kraken	5.86e-18	1.11e-19
University Campus	-0.119853	0.152549	-0.785669	0.432519	Cellvibrio sp. KY-YJ-3	bac-kraken	1	1
University Campus	-0.119853	0.152549	-0.785669	0.432519	Cellvibrio sp. KY-YJ-3	bac-kraken	1	1
Dormitory	0.821506	0.127666	6.4348	3.48e-10	Cellvibrio sp. KY-YJ-3	bac-kraken	3.13e-06	2.24e-08
Hospital/Medical Campus	0.181572	0.258852	0.701449	0.483423	Cellvibrio sp. KY-YJ-3	bac-kraken	1	1
fecal_bacteria_cfu_ml	-1.02e-05	1.54e-06	-6.60663	1.51e-10	Cellvibrio sp. KY-YJ-3	bac-kraken	1.37e-06	1.01e-08
POPSIZE	-2.31e-06	2.3e-07	-10.0764	2.65e-21	Cellvibrio sp. KY-YJ-3	bac-kraken	2.66e-17	4.87e-19
sars_cov_2_n_copies_l	7.5e-08	8.21e-08	0.913134	0.362581	Cellvibrio sp. KY-YJ-3	bac-kraken	1	1
ph_field	0.578695	0.0914838	6.32565	7.13e-10	Cellvibrio sp. KY-YJ-3	bac-kraken	6.37e-06	4.44e-08
dissolved_oxygen_mg_l	0.241565	0.0295866	8.16469	4.86e-15	Cellvibrio sp. KY-YJ-3	bac-kraken	4.71e-11	5.45e-13
specific_conductivity_¬µs_cm	-2.72e-05	9.49e-06	-2.8621	0.00444521	Cellvibrio sp. KY-YJ-3	bac-kraken	1	0.0918873
Wastewater Treatment Plant	0.802378	0.0438442	18.3007	5.06e-55	Zymomonas mobilis	bac-kraken	5.28e-51	3.43e-52
University Campus	-0.0794321	0.0427686	-1.85725	0.0639971	Zymomonas mobilis	bac-kraken	1	0.994184
University Campus	-0.0794321	0.0427686	-1.85725	0.0639971	Zymomonas mobilis	bac-kraken	1	0.994184
Dormitory	-0.257095	0.0354801	-7.24616	2.17e-12	Zymomonas mobilis	bac-kraken	2.03e-08	1.79e-10
Hospital/Medical Campus	-0.0266728	0.0728554	-0.366106	0.714476	Zymomonas mobilis	bac-kraken	1	1
fecal_bacteria_cfu_ml	2.71e-06	4.27e-07	6.34044	7.27e-10	Zymomonas mobilis	bac-kraken	6.49e-06	4.52e-08
POPSIZE	9.93e-07	4.71e-08	21.1004	8.13e-66	Zymomonas mobilis	bac-kraken	8.53e-62	7.79e-63
sars_cov_2_n_copies_l	-4.07e-08	2.7e-08	-1.50654	0.133951	Zymomonas mobilis	bac-kraken	1	1
ph_field	-0.0998799	0.0267813	-3.72947	0.00022128	Zymomonas mobilis	bac-kraken	1	0.00597465
dissolved_oxygen_mg_l	-0.0322244	0.00881733	-3.65466	0.00029393	Zymomonas mobilis	bac-kraken	1	0.00771668
specific_conductivity_¬µs_cm	9.61e-06	2.58e-06	3.72995	0.00022121	Zymomonas mobilis	bac-kraken	1	0.00597418
Wastewater Treatment Plant	1.61215	0.123301	13.0749	7.35e-33	Draconibacterium orientale	bac-kraken	7.55e-29	2.37e-30
University Campus	0.336942	0.105289	3.20015	0.00148122	Draconibacterium orientale	bac-kraken	1	0.0339302
University Campus	0.336942	0.105289	3.20015	0.00148122	Draconibacterium orientale	bac-kraken	1	0.0339302
Dormitory	-0.829317	0.0840615	-9.8656	9.99e-21	Draconibacterium orientale	bac-kraken	1e-16	1.79e-18
Hospital/Medical Campus	-0.31438	0.180193	-1.74468	0.0817955	Draconibacterium orientale	bac-kraken	1	1
fecal_bacteria_cfu_ml	4.81e-06	1.1e-06	4.38785	1.53e-05	Draconibacterium orientale	bac-kraken	0.114358	0.00051109
POPSIZE	2.12e-06	9.79e-08	21.7021	2.4e-68	Draconibacterium orientale	bac-kraken	2.52e-64	2.38e-65
sars_cov_2_n_copies_l	-1.1e-07	5.74e-08	-1.92368	0.0562153	Draconibacterium orientale	bac-kraken	1	0.887558
ph_field	-0.468284	0.0640553	-7.31063	1.6e-12	Draconibacterium orientale	bac-kraken	1.5e-08	1.34e-10
dissolved_oxygen_mg_l	-0.120805	0.021927	-5.50944	6.67e-08	Draconibacterium orientale	bac-kraken	0.00056279	3.21e-06
specific_conductivity_¬µs_cm	6.95e-05	5.74e-06	12.0954	1.19e-28	Draconibacterium orientale	bac-kraken	1.21e-24	3.12e-26
Wastewater Treatment Plant	0.592069	0.0600839	9.85403	1.1e-20	Thermanaerovibrio acidaminovorans	bac-kraken	1.1e-16	1.95e-18
University Campus	-0.0791597	0.0483572	-1.63698	0.102408	Thermanaerovibrio acidaminovorans	bac-kraken	1	1
University Campus	-0.0791597	0.0483572	-1.63698	0.102408	Thermanaerovibrio acidaminovorans	bac-kraken	1	1
Dormitory	-0.293152	0.0400297	-7.32336	1.31e-12	Thermanaerovibrio acidaminovorans	bac-kraken	1.22e-08	1.11e-10
Hospital/Medical Campus	0.42592	0.0795581	5.35357	1.44e-07	Thermanaerovibrio acidaminovorans	bac-kraken	0.00120298	6.63e-06
fecal_bacteria_cfu_ml	1.65e-06	5.27e-07	3.13901	0.00184317	Thermanaerovibrio acidaminovorans	bac-kraken	1	0.0413949
POPSIZE	7.04e-07	7.55e-08	9.32127	9.87e-19	Thermanaerovibrio acidaminovorans	bac-kraken	9.79e-15	1.51e-16
sars_cov_2_n_copies_l	-3.48e-08	2.7e-08	-1.28544	0.200545	Thermanaerovibrio acidaminovorans	bac-kraken	1	1
ph_field	-0.162259	0.0295941	-5.48281	7.67e-08	Thermanaerovibrio acidaminovorans	bac-kraken	0.00064558	3.66e-06
dissolved_oxygen_mg_l	-0.0426618	0.0100315	-4.2528	2.66e-05	Thermanaerovibrio acidaminovorans	bac-kraken	0.195561	0.00085215
specific_conductivity_¬µs_cm	8.93e-06	3.02e-06	2.95451	0.00332987	Thermanaerovibrio acidaminovorans	bac-kraken	1	0.0707078
Wastewater Treatment Plant	0.217907	0.0904405	2.4094	0.016422	Sulfuricella denitrificans	bac-kraken	1	0.298713
University Campus	0.357571	0.063664	5.61653	3.62e-08	Sulfuricella denitrificans	bac-kraken	0.00030806	1.81e-06
University Campus	0.357571	0.063664	5.61653	3.62e-08	Sulfuricella denitrificans	bac-kraken	0.00030806	1.81e-06
Dormitory	-0.318833	0.0558126	-5.71256	2.15e-08	Sulfuricella denitrificans	bac-kraken	0.00018473	1.11e-06
Hospital/Medical Campus	-0.168277	0.111808	-1.50505	0.133088	Sulfuricella denitrificans	bac-kraken	1	1
fecal_bacteria_cfu_ml	1.09e-06	6.76e-07	1.61116	0.10807	Sulfuricella denitrificans	bac-kraken	1	1
POPSIZE	2.76e-07	1.1e-07	2.50848	0.0125443	Sulfuricella denitrificans	bac-kraken	1	0.234219
sars_cov_2_n_copies_l	2.72e-08	3.22e-08	0.845077	0.399362	Sulfuricella denitrificans	bac-kraken	1	1
ph_field	-0.185941	0.0418997	-4.43775	1.19e-05	Sulfuricella denitrificans	bac-kraken	0.0899728	0.00040602
dissolved_oxygen_mg_l	-0.0731261	0.0138753	-5.27025	2.29e-07	Sulfuricella denitrificans	bac-kraken	0.00189724	1.02e-05
specific_conductivity_¬µs_cm	-1.12e-06	4.33e-06	-0.257657	0.796813	Sulfuricella denitrificans	bac-kraken	1	1
Wastewater Treatment Plant	2.28803	0.156756	14.5961	4.18e-39	Defluviitoga tunisiensis	bac-kraken	4.33e-35	1.72e-36
University Campus	0.316911	0.139498	2.27179	0.0236205	Defluviitoga tunisiensis	bac-kraken	1	0.41414
University Campus	0.316911	0.139498	2.27179	0.0236205	Defluviitoga tunisiensis	bac-kraken	1	0.41414
Dormitory	-1.10056	0.110486	-9.96103	4.63e-21	Defluviitoga tunisiensis	bac-kraken	4.64e-17	8.44e-19
Hospital/Medical Campus	-0.267511	0.237797	-1.12496	0.261271	Defluviitoga tunisiensis	bac-kraken	1	1
fecal_bacteria_cfu_ml	5.31e-06	1.45e-06	3.65689	0.00029559	Defluviitoga tunisiensis	bac-kraken	1	0.00775429
POPSIZE	2.87e-06	1.69e-07	17.0441	1.06e-48	Defluviitoga tunisiensis	bac-kraken	1.1e-44	5.52e-46
sars_cov_2_n_copies_l	-1.27e-07	8.63e-08	-1.47492	0.142249	Defluviitoga tunisiensis	bac-kraken	1	1
ph_field	-0.588859	0.0866078	-6.79915	4.12e-11	Defluviitoga tunisiensis	bac-kraken	3.77e-07	2.96e-09
dissolved_oxygen_mg_l	-0.232907	0.0282128	-8.25536	2.56e-15	Defluviitoga tunisiensis	bac-kraken	2.48e-11	2.93e-13
specific_conductivity_¬µs_cm	6.71e-05	8.4e-06	7.98307	1.77e-14	Defluviitoga tunisiensis	bac-kraken	1.71e-10	1.89e-12
Wastewater Treatment Plant	1.46414	0.10224	14.3207	5.88e-38	Aromatoleum aromaticum	bac-kraken	6.07e-34	2.26e-35
University Campus	-0.210351	0.0903695	-2.32768	0.0204187	Aromatoleum aromaticum	bac-kraken	1	0.363558
University Campus	-0.210351	0.0903695	-2.32768	0.0204187	Aromatoleum aromaticum	bac-kraken	1	0.363558
Dormitory	-0.416329	0.0771362	-5.39732	1.15e-07	Aromatoleum aromaticum	bac-kraken	0.00096184	5.34e-06
Hospital/Medical Campus	-0.0576831	0.15431	-0.373812	0.708739	Aromatoleum aromaticum	bac-kraken	1	1
fecal_bacteria_cfu_ml	4.04e-06	9.09e-07	4.44438	1.19e-05	Aromatoleum aromaticum	bac-kraken	0.0899458	0.00040602
POPSIZE	1.72e-06	1.2e-07	14.3065	2.17e-37	Aromatoleum aromaticum	bac-kraken	2.24e-33	8.21e-35
sars_cov_2_n_copies_l	-1.07e-07	5.42e-08	-1.96544	0.0511388	Aromatoleum aromaticum	bac-kraken	1	0.816294
ph_field	-0.413973	0.0545672	-7.58648	2.58e-13	Aromatoleum aromaticum	bac-kraken	2.45e-09	2.41e-11
dissolved_oxygen_mg_l	-0.116047	0.0186211	-6.23201	1.23e-09	Aromatoleum aromaticum	bac-kraken	1.09e-05	7.4e-08
specific_conductivity_¬µs_cm	2.72e-06	5.83e-06	0.467059	0.64073	Aromatoleum aromaticum	bac-kraken	1	1
Wastewater Treatment Plant	1.37503	0.0480556	28.6134	1.77e-99	Thermochromatium tepidum	bac-kraken	1.87e-95	5.78e-96
University Campus	-0.190351	0.0597673	-3.18486	0.00155967	Thermochromatium tepidum	bac-kraken	1	0.0355635
University Campus	-0.190351	0.0597673	-3.18486	0.00155967	Thermochromatium tepidum	bac-kraken	1	0.0355635
Dormitory	-0.372902	0.0497908	-7.48938	4.34e-13	Thermochromatium tepidum	bac-kraken	4.1e-09	3.91e-11
Hospital/Medical Campus	-0.142466	0.102413	-1.3911	0.164956	Thermochromatium tepidum	bac-kraken	1	1
fecal_bacteria_cfu_ml	4.27e-06	5.81e-07	7.34326	1.55e-12	Thermochromatium tepidum	bac-kraken	1.45e-08	1.3e-10
POPSIZE	1.68e-06	5.59e-08	29.9931	6.9e-102	Thermochromatium tepidum	bac-kraken	7.3e-98	2.57e-98
sars_cov_2_n_copies_l	-6.05e-08	4.37e-08	-1.38593	0.167746	Thermochromatium tepidum	bac-kraken	1	1
ph_field	-0.233101	0.0367691	-6.33959	6.57e-10	Thermochromatium tepidum	bac-kraken	5.87e-06	4.11e-08
dissolved_oxygen_mg_l	-0.0909818	0.0121383	-7.49542	4.74e-13	Thermochromatium tepidum	bac-kraken	4.47e-09	4.25e-11
specific_conductivity_¬µs_cm	1.73e-05	3.75e-06	4.61351	5.45e-06	Thermochromatium tepidum	bac-kraken	0.0419585	0.00019598
Wastewater Treatment Plant	-0.183011	0.0751629	-2.43486	0.0153265	Maricaulis maris	bac-kraken	1	0.280693
University Campus	0.243132	0.0535916	4.53674	7.53e-06	Maricaulis maris	bac-kraken	0.0575116	0.00026494
University Campus	0.243132	0.0535916	4.53674	7.53e-06	Maricaulis maris	bac-kraken	0.0575116	0.00026494
Dormitory	-0.0605999	0.0481217	-1.2593	0.208642	Maricaulis maris	bac-kraken	1	1
Hospital/Medical Campus	-0.196127	0.092685	-2.11606	0.0349467	Maricaulis maris	bac-kraken	1	0.58758
fecal_bacteria_cfu_ml	-4.88e-07	5.13e-07	-0.951116	0.342219	Maricaulis maris	bac-kraken	1	1
POPSIZE	-1.61e-07	7.81e-08	-2.0643	0.0396728	Maricaulis maris	bac-kraken	1	0.655726
sars_cov_2_n_copies_l	-1.8e-09	2.28e-08	-0.0790676	0.93708	Maricaulis maris	bac-kraken	1	1
ph_field	-0.100554	0.0337378	-2.98044	0.00306448	Maricaulis maris	bac-kraken	1	0.0655389
dissolved_oxygen_mg_l	-0.0158252	0.0114745	-1.37917	0.168658	Maricaulis maris	bac-kraken	1	1
specific_conductivity_¬µs_cm	1.22e-05	3.4e-06	3.58011	0.00038872	Maricaulis maris	bac-kraken	1	0.00994753
Wastewater Treatment Plant	-0.694784	0.113643	-6.11377	2.28e-09	Alcaligenaceae bacterium SJ-26	bac-kraken	2.01e-05	1.33e-07
University Campus	0.0392485	0.0861341	0.455668	0.648872	Alcaligenaceae bacterium SJ-26	bac-kraken	1	1
University Campus	0.0392485	0.0861341	0.455668	0.648872	Alcaligenaceae bacterium SJ-26	bac-kraken	1	1
Dormitory	0.314388	0.0740013	4.24841	2.67e-05	Alcaligenaceae bacterium SJ-26	bac-kraken	0.196029	0.0008539
Hospital/Medical Campus	-0.234738	0.145707	-1.61103	0.107949	Alcaligenaceae bacterium SJ-26	bac-kraken	1	1
fecal_bacteria_cfu_ml	-1.91e-06	9.06e-07	-2.11133	0.0354714	Alcaligenaceae bacterium SJ-26	bac-kraken	1	0.593995
POPSIZE	-9.05e-07	1.36e-07	-6.65061	1.03e-10	Alcaligenaceae bacterium SJ-26	bac-kraken	9.34e-07	7.05e-09
sars_cov_2_n_copies_l	1.68e-08	4.64e-08	0.362926	0.717152	Alcaligenaceae bacterium SJ-26	bac-kraken	1	1
ph_field	0.0959807	0.0550708	1.74286	0.0821709	Alcaligenaceae bacterium SJ-26	bac-kraken	1	1
dissolved_oxygen_mg_l	0.040626	0.0183562	2.2132	0.0274805	Alcaligenaceae bacterium SJ-26	bac-kraken	1	0.474097
specific_conductivity_¬µs_cm	-2.2e-05	5.43e-06	-4.05005	6.23e-05	Alcaligenaceae bacterium SJ-26	bac-kraken	0.44194	0.00185249
Wastewater Treatment Plant	0.787754	0.0953621	8.26067	2.06e-15	Streptococcus pantholopis	bac-kraken	1.99e-11	2.36e-13
University Campus	-0.0918274	0.0746266	-1.23049	0.219224	Streptococcus pantholopis	bac-kraken	1	1
University Campus	-0.0918274	0.0746266	-1.23049	0.219224	Streptococcus pantholopis	bac-kraken	1	1
Dormitory	-0.403894	0.0624977	-6.46254	2.95e-10	Streptococcus pantholopis	bac-kraken	2.65e-06	1.92e-08
Hospital/Medical Campus	0.579596	0.123549	4.69121	3.71e-06	Streptococcus pantholopis	bac-kraken	0.0288756	0.00013699
fecal_bacteria_cfu_ml	3.36e-06	7.62e-07	4.40399	1.42e-05	Streptococcus pantholopis	bac-kraken	0.106776	0.00047837
POPSIZE	9.57e-07	1.12e-07	8.54859	3.15e-16	Streptococcus pantholopis	bac-kraken	3.08e-12	3.93e-14
sars_cov_2_n_copies_l	1.61e-08	4.38e-08	0.36803	0.71335	Streptococcus pantholopis	bac-kraken	1	1
ph_field	-0.122433	0.046499	-2.63303	0.00880998	Streptococcus pantholopis	bac-kraken	1	0.170059
dissolved_oxygen_mg_l	-0.0947993	0.014891	-6.36621	5.62e-10	Streptococcus pantholopis	bac-kraken	5.03e-06	3.53e-08
specific_conductivity_¬µs_cm	2.52e-05	4.44e-06	5.68606	2.62e-08	Streptococcus pantholopis	bac-kraken	0.00022456	1.34e-06
Wastewater Treatment Plant	-2.21674	0.235901	-9.39689	4.1e-19	Acidovorax sp. RAC01	bac-kraken	4.08e-15	6.45e-17
University Campus	-0.718756	0.185422	-3.87634	0.00012358	Acidovorax sp. RAC01	bac-kraken	0.851128	0.00346805
University Campus	-0.718756	0.185422	-3.87634	0.00012358	Acidovorax sp. RAC01	bac-kraken	0.851128	0.00346805
Dormitory	1.564	0.146483	10.677	1.26e-23	Acidovorax sp. RAC01	bac-kraken	1.27e-19	2.58e-21
Hospital/Medical Campus	-0.41524	0.319676	-1.29894	0.1947	Acidovorax sp. RAC01	bac-kraken	1	1
fecal_bacteria_cfu_ml	-1.14e-05	1.86e-06	-6.1659	1.98e-09	Acidovorax sp. RAC01	bac-kraken	1.75e-05	1.16e-07
POPSIZE	-2.96e-06	2.5e-07	-11.8376	1.05e-27	Acidovorax sp. RAC01	bac-kraken	1.07e-23	2.61e-25
sars_cov_2_n_copies_l	7.55e-08	1.11e-07	0.680806	0.497003	Acidovorax sp. RAC01	bac-kraken	1	1
ph_field	0.66193	0.115379	5.73702	1.98e-08	Acidovorax sp. RAC01	bac-kraken	0.00017001	1.03e-06
dissolved_oxygen_mg_l	0.201413	0.0390584	5.15672	4.06e-07	Acidovorax sp. RAC01	bac-kraken	0.00332212	1.75e-05
specific_conductivity_¬µs_cm	-9.03e-05	1.12e-05	-8.04856	1.13e-14	Acidovorax sp. RAC01	bac-kraken	1.09e-10	1.22e-12
Wastewater Treatment Plant	0.183746	0.124354	1.4776	0.140288	Flavobacterium alkalisoli	bac-kraken	1	1
University Campus	-0.656053	0.0844196	-7.77133	6.4e-14	Flavobacterium alkalisoli	bac-kraken	6.12e-10	6.4e-12
University Campus	-0.656053	0.0844196	-7.77133	6.4e-14	Flavobacterium alkalisoli	bac-kraken	6.12e-10	6.4e-12
Dormitory	0.486937	0.0756508	6.43664	3.44e-10	Flavobacterium alkalisoli	bac-kraken	3.09e-06	2.22e-08
Hospital/Medical Campus	-0.2092	0.153133	-1.36613	0.172653	Flavobacterium alkalisoli	bac-kraken	1	1
fecal_bacteria_cfu_ml	-1.67e-06	9.64e-07	-1.72959	0.0846076	Flavobacterium alkalisoli	bac-kraken	1	1
POPSIZE	1.63e-07	1.51e-07	1.08083	0.280462	Flavobacterium alkalisoli	bac-kraken	1	1
sars_cov_2_n_copies_l	-4.13e-08	5.03e-08	-0.821203	0.412784	Flavobacterium alkalisoli	bac-kraken	1	1
ph_field	0.125559	0.0574201	2.18667	0.0293791	Flavobacterium alkalisoli	bac-kraken	1	0.504019
dissolved_oxygen_mg_l	0.0859247	0.0188334	4.56237	6.85e-06	Flavobacterium alkalisoli	bac-kraken	0.0524244	0.00024249
specific_conductivity_¬µs_cm	-1.48e-05	5.74e-06	-2.57295	0.0104683	Flavobacterium alkalisoli	bac-kraken	1	0.198725
Wastewater Treatment Plant	1.41055	0.205657	6.85877	2.59e-11	Novosphingobium sp. EMRT-2	bac-kraken	2.38e-07	1.91e-09
University Campus	-0.0548063	0.157578	-0.347804	0.728167	Novosphingobium sp. EMRT-2	bac-kraken	1	1
University Campus	-0.0548063	0.157578	-0.347804	0.728167	Novosphingobium sp. EMRT-2	bac-kraken	1	1
Dormitory	-0.754321	0.133188	-5.6636	2.81e-08	Novosphingobium sp. EMRT-2	bac-kraken	0.00024003	1.43e-06
Hospital/Medical Campus	0.838515	0.264134	3.17458	0.00161462	Novosphingobium sp. EMRT-2	bac-kraken	1	0.0366801
fecal_bacteria_cfu_ml	4.39e-06	1.59e-06	2.76337	0.00603129	Novosphingobium sp. EMRT-2	bac-kraken	1	0.121008
POPSIZE	1.74e-06	2.47e-07	7.04643	8.78e-12	Novosphingobium sp. EMRT-2	bac-kraken	8.14e-08	6.83e-10
sars_cov_2_n_copies_l	-4.69e-08	7.73e-08	-0.607114	0.544658	Novosphingobium sp. EMRT-2	bac-kraken	1	1
ph_field	-0.335612	0.0936029	-3.58549	0.00038056	Novosphingobium sp. EMRT-2	bac-kraken	1	0.00975797
dissolved_oxygen_mg_l	-0.057999	0.031665	-1.83165	0.067791	Novosphingobium sp. EMRT-2	bac-kraken	1	1
specific_conductivity_¬µs_cm	1.61e-05	9.49e-06	1.69729	0.0904743	Novosphingobium sp. EMRT-2	bac-kraken	1	1
Wastewater Treatment Plant	0.285498	0.0856413	3.33365	0.00093565	Treponema primitia	bac-kraken	1	0.0223294
University Campus	0.416212	0.0595044	6.99464	1.1e-11	Treponema primitia	bac-kraken	1.02e-07	8.4e-10
University Campus	0.416212	0.0595044	6.99464	1.1e-11	Treponema primitia	bac-kraken	1.02e-07	8.4e-10
Dormitory	-0.372593	0.0521045	-7.15088	4.03e-12	Treponema primitia	bac-kraken	3.75e-08	3.26e-10
Hospital/Medical Campus	-0.238643	0.106193	-2.24725	0.0251591	Treponema primitia	bac-kraken	1	0.43854
fecal_bacteria_cfu_ml	1.31e-06	6.86e-07	1.91699	0.0560748	Treponema primitia	bac-kraken	1	0.885876
POPSIZE	3.56e-07	1.02e-07	3.48444	0.00055115	Treponema primitia	bac-kraken	1	0.0136719
sars_cov_2_n_copies_l	6.25e-08	3.72e-08	1.67936	0.0950827	Treponema primitia	bac-kraken	1	1
ph_field	-0.231565	0.03883	-5.96356	5.67e-09	Treponema primitia	bac-kraken	4.95e-05	3.16e-07
dissolved_oxygen_mg_l	-0.0933625	0.0127257	-7.33652	1.35e-12	Treponema primitia	bac-kraken	1.26e-08	1.14e-10
specific_conductivity_¬µs_cm	2.96e-06	4.1e-06	0.723556	0.469791	Treponema primitia	bac-kraken	1	1
Wastewater Treatment Plant	1.20973	0.0622876	19.4217	6.18e-60	Sphaerochaeta coccoides	bac-kraken	6.47e-56	4.78e-57
University Campus	-0.036935	0.0627046	-0.589031	0.556167	Sphaerochaeta coccoides	bac-kraken	1	1
University Campus	-0.036935	0.0627046	-0.589031	0.556167	Sphaerochaeta coccoides	bac-kraken	1	1
Dormitory	-0.381149	0.0517205	-7.3694	9.64e-13	Sphaerochaeta coccoides	bac-kraken	9.05e-09	8.28e-11
Hospital/Medical Campus	-0.302781	0.105366	-2.87362	0.0042706	Sphaerochaeta coccoides	bac-kraken	1	0.0886144
fecal_bacteria_cfu_ml	3.57e-06	6.32e-07	5.65562	3.29e-08	Sphaerochaeta coccoides	bac-kraken	0.00028068	1.66e-06
POPSIZE	1.48e-06	7.26e-08	20.3484	1.21e-62	Sphaerochaeta coccoides	bac-kraken	1.26e-58	1.02e-59
sars_cov_2_n_copies_l	-3.68e-08	4.43e-08	-0.830155	0.40772	Sphaerochaeta coccoides	bac-kraken	1	1
ph_field	-0.299254	0.037662	-7.94579	2.24e-14	Sphaerochaeta coccoides	bac-kraken	2.15e-10	2.36e-12
dissolved_oxygen_mg_l	-0.0808418	0.0129603	-6.23764	1.19e-09	Sphaerochaeta coccoides	bac-kraken	1.06e-05	7.19e-08
specific_conductivity_¬µs_cm	2.05e-05	3.91e-06	5.25212	2.53e-07	Sphaerochaeta coccoides	bac-kraken	0.00208727	1.12e-05
Wastewater Treatment Plant	-0.225338	0.12686	-1.77627	0.0764357	Massilia violaceinigra	bac-kraken	1	1
University Campus	0.395433	0.0902964	4.37927	1.52e-05	Massilia violaceinigra	bac-kraken	0.113522	0.00050757
University Campus	0.395433	0.0902964	4.37927	1.52e-05	Massilia violaceinigra	bac-kraken	0.113522	0.00050757
Dormitory	-0.0882471	0.0809865	-1.08965	0.276511	Massilia violaceinigra	bac-kraken	1	1
Hospital/Medical Campus	-0.467086	0.155044	-3.0126	0.00275193	Massilia violaceinigra	bac-kraken	1	0.0595375
fecal_bacteria_cfu_ml	8.04e-07	1.01e-06	0.79474	0.427318	Massilia violaceinigra	bac-kraken	1	1
POPSIZE	-3.46e-07	1.52e-07	-2.27653	0.0233745	Massilia violaceinigra	bac-kraken	1	0.410725
sars_cov_2_n_copies_l	1.7e-07	5.2e-08	3.27921	0.00128378	Massilia violaceinigra	bac-kraken	1	0.0298662
ph_field	-0.0616166	0.0593022	-1.03903	0.299456	Massilia violaceinigra	bac-kraken	1	1
dissolved_oxygen_mg_l	-0.104102	0.0191922	-5.42421	1.04e-07	Massilia violaceinigra	bac-kraken	0.00087102	4.86e-06
specific_conductivity_¬µs_cm	-9.29e-06	6e-06	-1.54923	0.122171	Massilia violaceinigra	bac-kraken	1	1
Wastewater Treatment Plant	1.07326	0.140272	7.65124	1.46e-13	Sedimenticola thiotaurini	bac-kraken	1.38e-09	1.39e-11
University Campus	0.889538	0.099517	8.93854	1.39e-17	Sedimenticola thiotaurini	bac-kraken	1.37e-13	1.95e-15
University Campus	0.889538	0.099517	8.93854	1.39e-17	Sedimenticola thiotaurini	bac-kraken	1.37e-13	1.95e-15
Dormitory	-0.973778	0.0824529	-11.8101	7.02e-28	Sedimenticola thiotaurini	bac-kraken	7.16e-24	1.77e-25
Hospital/Medical Campus	-0.548722	0.182655	-3.00414	0.00282791	Sedimenticola thiotaurini	bac-kraken	1	0.0608911
fecal_bacteria_cfu_ml	4.53e-06	9.69e-07	4.67444	4.25e-06	Sedimenticola thiotaurini	bac-kraken	0.0329399	0.00015537
POPSIZE	1.4e-06	1.46e-07	9.56381	1.52e-19	Sedimenticola thiotaurini	bac-kraken	1.51e-15	2.46e-17
sars_cov_2_n_copies_l	-9.79e-08	4.84e-08	-2.02294	0.0447875	Sedimenticola thiotaurini	bac-kraken	1	0.728501
ph_field	-0.37158	0.0660482	-5.62589	3.6e-08	Sedimenticola thiotaurini	bac-kraken	0.00030668	1.8e-06
dissolved_oxygen_mg_l	-0.10576	0.0228707	-4.62424	5.17e-06	Sedimenticola thiotaurini	bac-kraken	0.0398918	0.00018685
specific_conductivity_¬µs_cm	4.45e-05	6.62e-06	6.71281	7.1e-11	Sedimenticola thiotaurini	bac-kraken	6.47e-07	4.98e-09
Wastewater Treatment Plant	-0.560613	0.17606	-3.18422	0.00156306	Serpentinimonas maccroryi	bac-kraken	1	0.0356252
University Campus	0.684279	0.124794	5.48329	7.34e-08	Serpentinimonas maccroryi	bac-kraken	0.0006187	3.52e-06
University Campus	0.684279	0.124794	5.48329	7.34e-08	Serpentinimonas maccroryi	bac-kraken	0.0006187	3.52e-06
Dormitory	-0.3055	0.112498	-2.7156	0.00689742	Serpentinimonas maccroryi	bac-kraken	1	0.136553
Hospital/Medical Campus	0.0211607	0.219401	0.0964474	0.923213	Serpentinimonas maccroryi	bac-kraken	1	1
fecal_bacteria_cfu_ml	-2.6e-07	1.36e-06	-0.191528	0.848226	Serpentinimonas maccroryi	bac-kraken	1	1
POPSIZE	-7.01e-07	2.12e-07	-3.30736	0.00103232	Serpentinimonas maccroryi	bac-kraken	1	0.0244187
sars_cov_2_n_copies_l	-2.65e-08	6.41e-08	-0.414212	0.679288	Serpentinimonas maccroryi	bac-kraken	1	1
ph_field	-0.211196	0.0824938	-2.56014	0.0108509	Serpentinimonas maccroryi	bac-kraken	1	0.205465
dissolved_oxygen_mg_l	-0.0566205	0.0277001	-2.04406	0.0416407	Serpentinimonas maccroryi	bac-kraken	1	0.683061
specific_conductivity_¬µs_cm	-1.06e-05	8.39e-06	-1.26464	0.206786	Serpentinimonas maccroryi	bac-kraken	1	1
Wastewater Treatment Plant	-0.086935	0.071915	-1.20886	0.227419	Bifidobacterium breve	bac-kraken	1	1
University Campus	-0.0301793	0.0522499	-0.577596	0.563856	Bifidobacterium breve	bac-kraken	1	1
University Campus	-0.0301793	0.0522499	-0.577596	0.563856	Bifidobacterium breve	bac-kraken	1	1
Dormitory	-0.0303117	0.0458571	-0.661003	0.508984	Bifidobacterium breve	bac-kraken	1	1
Hospital/Medical Campus	0.331839	0.0871439	3.80794	0.00016172	Bifidobacterium breve	bac-kraken	1	0.00444929
fecal_bacteria_cfu_ml	1.94e-08	5.51e-07	0.0352336	0.971914	Bifidobacterium breve	bac-kraken	1	1
POPSIZE	-1.15e-07	8.82e-08	-1.30302	0.193365	Bifidobacterium breve	bac-kraken	1	1
sars_cov_2_n_copies_l	1.23e-09	3.05e-08	0.0405045	0.967743	Bifidobacterium breve	bac-kraken	1	1
ph_field	0.0354243	0.0324241	1.09253	0.275296	Bifidobacterium breve	bac-kraken	1	1
dissolved_oxygen_mg_l	0.00150644	0.0109609	0.137438	0.890758	Bifidobacterium breve	bac-kraken	1	1
specific_conductivity_¬µs_cm	-5.66e-06	3.29e-06	-1.71767	0.0866837	Bifidobacterium breve	bac-kraken	1	1
Wastewater Treatment Plant	0.0994448	0.0827329	1.202	0.230063	Vibrio owensii	bac-kraken	1	1
University Campus	0.255196	0.0587875	4.34099	1.79e-05	Vibrio owensii	bac-kraken	0.133274	0.00059043
University Campus	0.255196	0.0587875	4.34099	1.79e-05	Vibrio owensii	bac-kraken	0.133274	0.00059043
Dormitory	-0.234254	0.0514894	-4.54956	7.11e-06	Vibrio owensii	bac-kraken	0.0543708	0.00025123
Hospital/Medical Campus	-0.0100833	0.10202	-0.0988369	0.921316	Vibrio owensii	bac-kraken	1	1
fecal_bacteria_cfu_ml	3.54e-07	6.27e-07	0.564197	0.572991	Vibrio owensii	bac-kraken	1	1
POPSIZE	2.03e-07	6.32e-08	3.20792	0.00145136	Vibrio owensii	bac-kraken	1	0.0333119
sars_cov_2_n_copies_l	-2.19e-08	2.28e-08	-0.960368	0.338356	Vibrio owensii	bac-kraken	1	1
ph_field	-0.141068	0.0384235	-3.67139	0.00027596	Vibrio owensii	bac-kraken	1	0.00729248
dissolved_oxygen_mg_l	-0.0424314	0.0129006	-3.28911	0.00109935	Vibrio owensii	bac-kraken	1	0.0258694
specific_conductivity_¬µs_cm	3.55e-05	3.49e-06	10.1616	1.39e-21	Vibrio owensii	bac-kraken	1.4e-17	2.61e-19
Wastewater Treatment Plant	-0.238146	0.0941188	-2.53027	0.0117736	Kurthia sp. 11kri321	bac-kraken	1	0.221412
University Campus	-0.146869	0.0684365	-2.14607	0.0324581	Kurthia sp. 11kri321	bac-kraken	1	0.550689
University Campus	-0.146869	0.0684365	-2.14607	0.0324581	Kurthia sp. 11kri321	bac-kraken	1	0.550689
Dormitory	0.241673	0.0592101	4.08161	5.38e-05	Kurthia sp. 11kri321	bac-kraken	0.384682	0.00162442
Hospital/Medical Campus	-0.119274	0.116614	-1.02281	0.307003	Kurthia sp. 11kri321	bac-kraken	1	1
fecal_bacteria_cfu_ml	-1.36e-06	7.62e-07	-1.79	0.0743414	Kurthia sp. 11kri321	bac-kraken	1	1
POPSIZE	-3.03e-07	1.17e-07	-2.60028	0.00968109	Kurthia sp. 11kri321	bac-kraken	1	0.185026
sars_cov_2_n_copies_l	-2.81e-08	3.69e-08	-0.761924	0.447256	Kurthia sp. 11kri321	bac-kraken	1	1
ph_field	0.104645	0.0441242	2.37159	0.0182119	Kurthia sp. 11kri321	bac-kraken	1	0.327336
dissolved_oxygen_mg_l	0.0644017	0.0145	4.4415	1.17e-05	Kurthia sp. 11kri321	bac-kraken	0.0885288	0.00039973
specific_conductivity_¬µs_cm	-7.51e-06	4.47e-06	-1.6803	0.0937346	Kurthia sp. 11kri321	bac-kraken	1	1
Wastewater Treatment Plant	-0.616993	0.137165	-4.4982	8.95e-06	Brachyspira murdochii	bac-kraken	0.0680849	0.00031148
University Campus	-0.309762	0.1008	-3.07302	0.00226154	Brachyspira murdochii	bac-kraken	1	0.0497317
University Campus	-0.309762	0.1008	-3.07302	0.00226154	Brachyspira murdochii	bac-kraken	1	0.0497317
Dormitory	0.314653	0.0881297	3.57033	0.00039911	Brachyspira murdochii	bac-kraken	1	0.010194
Hospital/Medical Campus	0.650995	0.169953	3.83044	0.00014809	Brachyspira murdochii	bac-kraken	1	0.00410235
fecal_bacteria_cfu_ml	-3.5e-06	1.03e-06	-3.39939	0.00075538	Brachyspira murdochii	bac-kraken	1	0.0182991
POPSIZE	-7.37e-07	1.61e-07	-4.59234	5.98e-06	Brachyspira murdochii	bac-kraken	0.0459464	0.00021355
sars_cov_2_n_copies_l	-4.47e-08	5.07e-08	-0.881579	0.379361	Brachyspira murdochii	bac-kraken	1	1
ph_field	0.282908	0.0633159	4.4682	1.04e-05	Brachyspira murdochii	bac-kraken	0.0790153	0.00035916
dissolved_oxygen_mg_l	0.0791532	0.0213861	3.70116	0.00024652	Brachyspira murdochii	bac-kraken	1	0.00658287
specific_conductivity_¬µs_cm	-1.95e-05	6.49e-06	-3.00397	0.00284419	Brachyspira murdochii	bac-kraken	1	0.0612037
Wastewater Treatment Plant	0.214329	0.0743355	2.88327	0.0041445	Porphyromonas cangingivalis	bac-kraken	1	0.086252
University Campus	-0.232768	0.0532462	-4.37155	1.57e-05	Porphyromonas cangingivalis	bac-kraken	0.11727	0.00052335
University Campus	-0.232768	0.0532462	-4.37155	1.57e-05	Porphyromonas cangingivalis	bac-kraken	0.11727	0.00052335
Dormitory	0.126328	0.0474104	2.66456	0.0080154	Porphyromonas cangingivalis	bac-kraken	1	0.156281
Hospital/Medical Campus	-0.126712	0.0922197	-1.37403	0.17019	Porphyromonas cangingivalis	bac-kraken	1	1
fecal_bacteria_cfu_ml	9.7e-07	5.39e-07	1.80001	0.0727424	Porphyromonas cangingivalis	bac-kraken	1	1
POPSIZE	2.28e-07	8.95e-08	2.55145	0.0111217	Porphyromonas cangingivalis	bac-kraken	1	0.21025
sars_cov_2_n_copies_l	5.11e-09	2.64e-08	0.193436	0.846869	Porphyromonas cangingivalis	bac-kraken	1	1
ph_field	0.00021269	0.0322063	0.00660385	0.994734	Porphyromonas cangingivalis	bac-kraken	1	1
dissolved_oxygen_mg_l	-0.0287498	0.0106412	-2.70174	0.00720846	Porphyromonas cangingivalis	bac-kraken	1	0.141979
specific_conductivity_¬µs_cm	-4.79e-06	3.23e-06	-1.48411	0.138621	Porphyromonas cangingivalis	bac-kraken	1	1
Wastewater Treatment Plant	1.31051	0.133334	9.8288	1.34e-20	Chondromyces crocatus	bac-kraken	1.34e-16	2.37e-18
University Campus	0.177936	0.107248	1.65911	0.0978639	Chondromyces crocatus	bac-kraken	1	1
University Campus	0.177936	0.107248	1.65911	0.0978639	Chondromyces crocatus	bac-kraken	1	1
Dormitory	-0.711256	0.0876297	-8.11661	5.75e-15	Chondromyces crocatus	bac-kraken	5.55e-11	6.4e-13
Hospital/Medical Campus	0.15929	0.182399	0.873306	0.383011	Chondromyces crocatus	bac-kraken	1	1
fecal_bacteria_cfu_ml	5.04e-06	1.1e-06	4.58901	6.27e-06	Chondromyces crocatus	bac-kraken	0.0480814	0.00022305
POPSIZE	1.57e-06	1.61e-07	9.71491	4.66e-20	Chondromyces crocatus	bac-kraken	4.65e-16	7.88e-18
sars_cov_2_n_copies_l	-1.01e-07	6.26e-08	-1.61153	0.109087	Chondromyces crocatus	bac-kraken	1	1
ph_field	-0.421872	0.065154	-6.47501	2.95e-10	Chondromyces crocatus	bac-kraken	2.65e-06	1.92e-08
dissolved_oxygen_mg_l	-0.17243	0.0211974	-8.1345	6.01e-15	Chondromyces crocatus	bac-kraken	5.81e-11	6.68e-13
specific_conductivity_¬µs_cm	6.35e-06	6.88e-06	0.922568	0.356827	Chondromyces crocatus	bac-kraken	1	1
Wastewater Treatment Plant	-0.198393	0.12554	-1.58032	0.11481	Propionibacterium freudenreichii	bac-kraken	1	1
University Campus	-0.259411	0.0904546	-2.86786	0.00434755	Propionibacterium freudenreichii	bac-kraken	1	0.0900647
University Campus	-0.259411	0.0904546	-2.86786	0.00434755	Propionibacterium freudenreichii	bac-kraken	1	0.0900647
Dormitory	0.0866445	0.0800806	1.08197	0.279908	Propionibacterium freudenreichii	bac-kraken	1	1
Hospital/Medical Campus	0.723605	0.1508	4.79844	2.25e-06	Propionibacterium freudenreichii	bac-kraken	0.0177284	8.63e-05
fecal_bacteria_cfu_ml	-1.12e-06	8.64e-07	-1.29624	0.19577	Propionibacterium freudenreichii	bac-kraken	1	1
POPSIZE	-2.11e-07	1.41e-07	-1.49763	0.135066	Propionibacterium freudenreichii	bac-kraken	1	1
sars_cov_2_n_copies_l	-5.01e-08	4.29e-08	-1.1678	0.244669	Propionibacterium freudenreichii	bac-kraken	1	1
ph_field	0.153186	0.0558904	2.74083	0.00641924	Propionibacterium freudenreichii	bac-kraken	1	0.128004
dissolved_oxygen_mg_l	0.0835666	0.0183904	4.54403	7.44e-06	Propionibacterium freudenreichii	bac-kraken	0.0568294	0.00026204
specific_conductivity_¬µs_cm	-8.8e-06	5.68e-06	-1.54832	0.122391	Propionibacterium freudenreichii	bac-kraken	1	1
Wastewater Treatment Plant	1.35714	0.156827	8.65376	1.17e-16	Nitrosomonas ureae	bac-kraken	1.15e-12	1.52e-14
University Campus	0.108605	0.123695	0.878009	0.380457	Nitrosomonas ureae	bac-kraken	1	1
University Campus	0.108605	0.123695	0.878009	0.380457	Nitrosomonas ureae	bac-kraken	1	1
Dormitory	-0.560366	0.105068	-5.33339	1.6e-07	Nitrosomonas ureae	bac-kraken	0.00133286	7.31e-06
Hospital/Medical Campus	-0.275523	0.209613	-1.31444	0.189439	Nitrosomonas ureae	bac-kraken	1	1
fecal_bacteria_cfu_ml	4.88e-06	1.26e-06	3.88098	0.00012489	Nitrosomonas ureae	bac-kraken	0.859399	0.00350166
POPSIZE	1.64e-06	1.77e-07	9.2489	1.72e-18	Nitrosomonas ureae	bac-kraken	1.7e-14	2.57e-16
sars_cov_2_n_copies_l	-7.09e-08	7.38e-08	-0.959844	0.338619	Nitrosomonas ureae	bac-kraken	1	1
ph_field	-0.252884	0.0780752	-3.23898	0.00130572	Nitrosomonas ureae	bac-kraken	1	0.0303361
dissolved_oxygen_mg_l	-0.145058	0.0253705	-5.71759	2.2e-08	Nitrosomonas ureae	bac-kraken	0.0001885	1.13e-06
specific_conductivity_¬µs_cm	4.98e-06	7.87e-06	0.632297	0.527579	Nitrosomonas ureae	bac-kraken	1	1
Wastewater Treatment Plant	-0.473606	0.117949	-4.01536	7.07e-05	Dyella japonica	bac-kraken	0.499209	0.00208346
University Campus	-0.251956	0.0863575	-2.91759	0.00372298	Dyella japonica	bac-kraken	1	0.0783068
University Campus	-0.251956	0.0863575	-2.91759	0.00372298	Dyella japonica	bac-kraken	1	0.0783068
Dormitory	0.415561	0.0737679	5.63335	3.3e-08	Dyella japonica	bac-kraken	0.0002818	1.66e-06
Hospital/Medical Campus	-0.109647	0.147937	-0.741171	0.459017	Dyella japonica	bac-kraken	1	1
fecal_bacteria_cfu_ml	-4.12e-06	9.12e-07	-4.51751	8.64e-06	Dyella japonica	bac-kraken	0.0657277	0.00030116
POPSIZE	-5.79e-07	1.46e-07	-3.96858	8.66e-05	Dyella japonica	bac-kraken	0.605535	0.00250371
sars_cov_2_n_copies_l	-4.67e-08	4.37e-08	-1.06743	0.287428	Dyella japonica	bac-kraken	1	1
ph_field	0.125158	0.0565147	2.2146	0.027383	Dyella japonica	bac-kraken	1	0.472649
dissolved_oxygen_mg_l	0.109527	0.0181717	6.02735	3.96e-09	Dyella japonica	bac-kraken	3.47e-05	2.24e-07
specific_conductivity_¬µs_cm	-1.12e-05	5.71e-06	-1.96473	0.0501853	Dyella japonica	bac-kraken	1	0.803409
Wastewater Treatment Plant	-0.141318	0.0749665	-1.88508	0.0601313	Geobacter sp. DSM 9736	bac-kraken	1	0.942262
University Campus	-0.187833	0.0538294	-3.48941	0.00053697	Geobacter sp. DSM 9736	bac-kraken	1	0.0133455
University Campus	-0.187833	0.0538294	-3.48941	0.00053697	Geobacter sp. DSM 9736	bac-kraken	1	0.0133455
Dormitory	0.244307	0.0463966	5.26563	2.27e-07	Geobacter sp. DSM 9736	bac-kraken	0.00187483	1.01e-05
Hospital/Medical Campus	-0.157925	0.092351	-1.71005	0.0880183	Geobacter sp. DSM 9736	bac-kraken	1	1
fecal_bacteria_cfu_ml	-1.69e-06	6.22e-07	-2.72519	0.00675792	Geobacter sp. DSM 9736	bac-kraken	1	0.134322
POPSIZE	-1.85e-07	9.34e-08	-1.9792	0.0485211	Geobacter sp. DSM 9736	bac-kraken	1	0.780836
sars_cov_2_n_copies_l	-1.63e-08	3.84e-08	-0.424678	0.671656	Geobacter sp. DSM 9736	bac-kraken	1	1
ph_field	0.0598721	0.0357419	1.67512	0.094737	Geobacter sp. DSM 9736	bac-kraken	1	1
dissolved_oxygen_mg_l	0.0556409	0.0116575	4.77297	2.6e-06	Geobacter sp. DSM 9736	bac-kraken	0.020404	9.85e-05
specific_conductivity_¬µs_cm	-7.82e-06	3.6e-06	-2.17231	0.03046	Geobacter sp. DSM 9736	bac-kraken	1	0.52051
Wastewater Treatment Plant	0.557797	0.0842679	6.61932	1.14e-10	Salidesulfovibrio onnuriiensis	bac-kraken	1.04e-06	7.77e-09
University Campus	0.185041	0.0636902	2.90534	0.00386877	Salidesulfovibrio onnuriiensis	bac-kraken	1	0.0810954
University Campus	0.185041	0.0636902	2.90534	0.00386877	Salidesulfovibrio onnuriiensis	bac-kraken	1	0.0810954
Dormitory	-0.272184	0.0548465	-4.96265	1.02e-06	Salidesulfovibrio onnuriiensis	bac-kraken	0.00822843	4.16e-05
Hospital/Medical Campus	-0.360961	0.107694	-3.35172	0.00087822	Salidesulfovibrio onnuriiensis	bac-kraken	1	0.021055
fecal_bacteria_cfu_ml	7.36e-07	6.7e-07	1.09877	0.272642	Salidesulfovibrio onnuriiensis	bac-kraken	1	1
POPSIZE	7.66e-07	8.31e-08	9.21591	2.21e-18	Salidesulfovibrio onnuriiensis	bac-kraken	2.18e-14	3.28e-16
sars_cov_2_n_copies_l	-5.2e-08	3.14e-08	-1.65353	0.100234	Salidesulfovibrio onnuriiensis	bac-kraken	1	1
ph_field	-0.190969	0.0402417	-4.74554	2.95e-06	Salidesulfovibrio onnuriiensis	bac-kraken	0.0230995	0.00011072
dissolved_oxygen_mg_l	-0.0749875	0.0132901	-5.64235	3.29e-08	Salidesulfovibrio onnuriiensis	bac-kraken	0.00028108	1.66e-06
specific_conductivity_¬µs_cm	3.96e-05	3.61e-06	10.9659	1.89e-24	Salidesulfovibrio onnuriiensis	bac-kraken	1.92e-20	4.06e-22
Wastewater Treatment Plant	-0.434238	0.140836	-3.0833	0.00218662	Porphyrobacter sp. LM 6	bac-kraken	1	0.0482163
University Campus	-0.400433	0.101446	-3.94727	9.31e-05	Porphyrobacter sp. LM 6	bac-kraken	0.649219	0.0026754
University Campus	-0.400433	0.101446	-3.94727	9.31e-05	Porphyrobacter sp. LM 6	bac-kraken	0.649219	0.0026754
Dormitory	0.522785	0.0869544	6.01218	4.07e-09	Porphyrobacter sp. LM 6	bac-kraken	3.57e-05	2.3e-07
Hospital/Medical Campus	-0.142506	0.175233	-0.81324	0.416556	Porphyrobacter sp. LM 6	bac-kraken	1	1
fecal_bacteria_cfu_ml	-4.14e-06	1.11e-06	-3.73079	0.00022351	Porphyrobacter sp. LM 6	bac-kraken	1	0.00603025
POPSIZE	-5.32e-07	1.72e-07	-3.09782	0.00209559	Porphyrobacter sp. LM 6	bac-kraken	1	0.0464543
sars_cov_2_n_copies_l	6.18e-08	6.36e-08	0.971993	0.332559	Porphyrobacter sp. LM 6	bac-kraken	1	1
ph_field	0.172966	0.0667769	2.59021	0.00996258	Porphyrobacter sp. LM 6	bac-kraken	1	0.189816
dissolved_oxygen_mg_l	0.0904084	0.0220563	4.09898	5.08e-05	Porphyrobacter sp. LM 6	bac-kraken	0.363918	0.00154066
specific_conductivity_¬µs_cm	-1.78e-05	6.72e-06	-2.64899	0.00841547	Porphyrobacter sp. LM 6	bac-kraken	1	0.163137
Wastewater Treatment Plant	-0.715748	0.14586	-4.90707	1.34e-06	Alistipes dispar	bac-kraken	0.0106907	5.33e-05
University Campus	0.128609	0.108728	1.18286	0.237555	Alistipes dispar	bac-kraken	1	1
University Campus	0.128609	0.108728	1.18286	0.237555	Alistipes dispar	bac-kraken	1	1
Dormitory	-0.0311738	0.0955882	-0.326126	0.744496	Alistipes dispar	bac-kraken	1	1
Hospital/Medical Campus	0.830807	0.180135	4.61214	5.35e-06	Alistipes dispar	bac-kraken	0.0411951	0.00019253
fecal_bacteria_cfu_ml	-3.03e-06	1.03e-06	-2.94832	0.00341543	Alistipes dispar	bac-kraken	1	0.0723481
POPSIZE	-7.95e-07	1.56e-07	-5.09312	5.58e-07	Alistipes dispar	bac-kraken	0.00453483	2.35e-05
sars_cov_2_n_copies_l	7.63e-08	5.65e-08	1.35076	0.178729	Alistipes dispar	bac-kraken	1	1
ph_field	0.232659	0.0688014	3.3816	0.0007959	Alistipes dispar	bac-kraken	1	0.0192137
dissolved_oxygen_mg_l	0.0633752	0.0231576	2.73669	0.00649906	Alistipes dispar	bac-kraken	1	0.129423
specific_conductivity_¬µs_cm	-9.78e-06	7.03e-06	-1.39168	0.164847	Alistipes dispar	bac-kraken	1	1
Wastewater Treatment Plant	-0.412181	0.221955	-1.85705	0.0640262	Mycolicibacterium phocaicum	bac-kraken	1	0.994341
University Campus	-0.861229	0.155983	-5.52129	6.01e-08	Mycolicibacterium phocaicum	bac-kraken	0.00050784	2.91e-06
University Campus	-0.861229	0.155983	-5.52129	6.01e-08	Mycolicibacterium phocaicum	bac-kraken	0.00050784	2.91e-06
Dormitory	1.17291	0.129499	9.0573	5.64e-18	Mycolicibacterium phocaicum	bac-kraken	5.57e-14	8.14e-16
Hospital/Medical Campus	-1.27839	0.266953	-4.78883	2.35e-06	Mycolicibacterium phocaicum	bac-kraken	0.0185301	9e-05
fecal_bacteria_cfu_ml	-5.4e-06	1.68e-06	-3.20676	0.00146947	Mycolicibacterium phocaicum	bac-kraken	1	0.0337127
POPSIZE	-6.02e-07	2.59e-07	-2.32235	0.0207461	Mycolicibacterium phocaicum	bac-kraken	1	0.369011
sars_cov_2_n_copies_l	6.75e-08	8.75e-08	0.771221	0.441743	Mycolicibacterium phocaicum	bac-kraken	1	1
ph_field	0.387253	0.102982	3.7604	0.0001965	Mycolicibacterium phocaicum	bac-kraken	1	0.00534144
dissolved_oxygen_mg_l	0.184922	0.0337833	5.47377	8.04e-08	Mycolicibacterium phocaicum	bac-kraken	0.00067621	3.82e-06
specific_conductivity_¬µs_cm	-5.59e-05	1.02e-05	-5.48089	7.8e-08	Mycolicibacterium phocaicum	bac-kraken	0.0006559	3.71e-06
Wastewater Treatment Plant	-0.0982954	0.191242	-0.513984	0.607542	Klebsiella oxytoca	bac-kraken	1	1
University Campus	-0.480709	0.13674	-3.51551	0.00048826	Klebsiella oxytoca	bac-kraken	1	0.0122253
University Campus	-0.480709	0.13674	-3.51551	0.00048826	Klebsiella oxytoca	bac-kraken	1	0.0122253
Dormitory	0.109332	0.121713	0.898283	0.369566	Klebsiella oxytoca	bac-kraken	1	1
Hospital/Medical Campus	1.12416	0.228799	4.9133	1.3e-06	Klebsiella oxytoca	bac-kraken	0.0103864	5.19e-05
fecal_bacteria_cfu_ml	4.35e-06	1.39e-06	3.12505	0.00193034	Klebsiella oxytoca	bac-kraken	1	0.0430561
POPSIZE	-1.86e-07	2.34e-07	-0.792115	0.428792	Klebsiella oxytoca	bac-kraken	1	1
sars_cov_2_n_copies_l	-5.57e-08	6.97e-08	-0.799211	0.425383	Klebsiella oxytoca	bac-kraken	1	1
ph_field	-0.0215704	0.0834317	-0.258539	0.796131	Klebsiella oxytoca	bac-kraken	1	1
dissolved_oxygen_mg_l	0.0153731	0.0279078	0.550852	0.58206	Klebsiella oxytoca	bac-kraken	1	1
specific_conductivity_¬µs_cm	-1.51e-05	8.38e-06	-1.80659	0.0716295	Klebsiella oxytoca	bac-kraken	1	1
Wastewater Treatment Plant	0.739987	0.102073	7.24958	2.12e-12	Aequoribacter fuscus	bac-kraken	1.98e-08	1.75e-10
University Campus	0.284861	0.0774182	3.67951	0.0002651	Aequoribacter fuscus	bac-kraken	1	0.00702686
University Campus	0.284861	0.0774182	3.67951	0.0002651	Aequoribacter fuscus	bac-kraken	1	0.00702686
Dormitory	-0.410362	0.0660129	-6.21639	1.26e-09	Aequoribacter fuscus	bac-kraken	1.12e-05	7.57e-08
Hospital/Medical Campus	-0.408122	0.131972	-3.09249	0.00212157	Aequoribacter fuscus	bac-kraken	1	0.0469305
fecal_bacteria_cfu_ml	1.6e-06	8.07e-07	1.97832	0.0486966	Aequoribacter fuscus	bac-kraken	1	0.782937
POPSIZE	9.42e-07	1.15e-07	8.21188	3.51e-15	Aequoribacter fuscus	bac-kraken	3.4e-11	4e-13
sars_cov_2_n_copies_l	8.42e-09	4.06e-08	0.207209	0.836117	Aequoribacter fuscus	bac-kraken	1	1
ph_field	-0.182372	0.0501901	-3.63362	0.00031809	Aequoribacter fuscus	bac-kraken	1	0.00829887
dissolved_oxygen_mg_l	-0.09607	0.0164129	-5.85331	1.05e-08	Aequoribacter fuscus	bac-kraken	9.06e-05	5.62e-07
specific_conductivity_¬µs_cm	2.21e-05	4.99e-06	4.43079	1.23e-05	Aequoribacter fuscus	bac-kraken	0.0929514	0.0004189
Wastewater Treatment Plant	-0.452831	0.0950096	-4.76616	2.62e-06	Legionella fallonii	bac-kraken	0.0205458	9.91e-05
University Campus	-0.0803991	0.0707194	-1.13688	0.256259	Legionella fallonii	bac-kraken	1	1
University Campus	-0.0803991	0.0707194	-1.13688	0.256259	Legionella fallonii	bac-kraken	1	1
Dormitory	0.223791	0.0611756	3.65818	0.00028739	Legionella fallonii	bac-kraken	1	0.00756963
Hospital/Medical Campus	0.0815016	0.120104	0.678593	0.497781	Legionella fallonii	bac-kraken	1	1
fecal_bacteria_cfu_ml	-2.83e-06	7.38e-07	-3.83166	0.00015151	Legionella fallonii	bac-kraken	1	0.00419047
POPSIZE	-5.49e-07	1.14e-07	-4.81746	2.11e-06	Legionella fallonii	bac-kraken	0.0166563	8.12e-05
sars_cov_2_n_copies_l	2.83e-08	3.46e-08	0.820275	0.413311	Legionella fallonii	bac-kraken	1	1
ph_field	0.108029	0.0449101	2.40546	0.016632	Legionella fallonii	bac-kraken	1	0.302008
dissolved_oxygen_mg_l	0.0708134	0.0147076	4.81474	2.14e-06	Legionella fallonii	bac-kraken	0.0168494	8.21e-05
specific_conductivity_¬µs_cm	-1.15e-05	4.53e-06	-2.53299	0.0117175	Legionella fallonii	bac-kraken	1	0.220556
Wastewater Treatment Plant	1.06425	0.134521	7.91144	2.43e-14	Leptothrix cholodnii	bac-kraken	2.33e-10	2.56e-12
University Campus	-0.608394	0.100407	-6.05929	3.12e-09	Leptothrix cholodnii	bac-kraken	2.74e-05	1.79e-07
University Campus	-0.608394	0.100407	-6.05929	3.12e-09	Leptothrix cholodnii	bac-kraken	2.74e-05	1.79e-07
Dormitory	0.116542	0.0918411	1.26895	0.205184	Leptothrix cholodnii	bac-kraken	1	1
Hospital/Medical Campus	-0.296795	0.177257	-1.67437	0.0948254	Leptothrix cholodnii	bac-kraken	1	1
fecal_bacteria_cfu_ml	2.66e-06	1.07e-06	2.4935	0.0131225	Leptothrix cholodnii	bac-kraken	1	0.24414
POPSIZE	1.22e-06	1.57e-07	7.78485	6.8e-14	Leptothrix cholodnii	bac-kraken	6.5e-10	6.78e-12
sars_cov_2_n_copies_l	-1.24e-07	5.3e-08	-2.34573	0.020248	Leptothrix cholodnii	bac-kraken	1	0.360888
ph_field	-0.148494	0.0660683	-2.24758	0.0251793	Leptothrix cholodnii	bac-kraken	1	0.438702
dissolved_oxygen_mg_l	0.00044173	0.0222704	0.019835	0.984185	Leptothrix cholodnii	bac-kraken	1	1
specific_conductivity_¬µs_cm	-1.43e-05	6.67e-06	-2.14749	0.0323968	Leptothrix cholodnii	bac-kraken	1	0.549917
Wastewater Treatment Plant	0.404051	0.0506111	7.98345	1.47e-14	Hyphomicrobium sp. MC1	bac-kraken	1.41e-10	1.57e-12
University Campus	-0.0907592	0.0392343	-2.31326	0.0212059	Hyphomicrobium sp. MC1	bac-kraken	1	0.376292
University Campus	-0.0907592	0.0392343	-2.31326	0.0212059	Hyphomicrobium sp. MC1	bac-kraken	1	0.376292
Dormitory	-0.112822	0.0342099	-3.29794	0.00105956	Hyphomicrobium sp. MC1	bac-kraken	1	0.024995
Hospital/Medical Campus	0.0705024	0.0669093	1.0537	0.292645	Hyphomicrobium sp. MC1	bac-kraken	1	1
fecal_bacteria_cfu_ml	1.76e-06	4.02e-07	4.38823	1.53e-05	Hyphomicrobium sp. MC1	bac-kraken	0.114182	0.0005104
POPSIZE	5.04e-07	5.75e-08	8.76643	6.4e-17	Hyphomicrobium sp. MC1	bac-kraken	6.28e-13	8.48e-15
sars_cov_2_n_copies_l	-2.78e-08	2.16e-08	-1.28821	0.199579	Hyphomicrobium sp. MC1	bac-kraken	1	1
ph_field	-0.0244938	0.0254423	-0.962722	0.336303	Hyphomicrobium sp. MC1	bac-kraken	1	1
dissolved_oxygen_mg_l	-0.0171694	0.00847762	-2.02527	0.0435424	Hyphomicrobium sp. MC1	bac-kraken	1	0.710351
specific_conductivity_¬µs_cm	1.12e-06	2.55e-06	0.439486	0.660563	Hyphomicrobium sp. MC1	bac-kraken	1	1
Wastewater Treatment Plant	-0.237721	0.134776	-1.76383	0.0785113	Arenimonas daejeonensis	bac-kraken	1	1
University Campus	-0.0681411	0.0981011	-0.6946	0.487702	Arenimonas daejeonensis	bac-kraken	1	1
University Campus	-0.0681411	0.0981011	-0.6946	0.487702	Arenimonas daejeonensis	bac-kraken	1	1
Dormitory	0.108703	0.0859917	1.26411	0.206913	Arenimonas daejeonensis	bac-kraken	1	1
Hospital/Medical Campus	0.150236	0.166369	0.903026	0.367046	Arenimonas daejeonensis	bac-kraken	1	1
fecal_bacteria_cfu_ml	-1.81e-06	1.04e-06	-1.75011	0.0809985	Arenimonas daejeonensis	bac-kraken	1	1
POPSIZE	-2.06e-07	1.53e-07	-1.34568	0.179214	Arenimonas daejeonensis	bac-kraken	1	1
sars_cov_2_n_copies_l	-8.97e-08	4.66e-08	-1.92353	0.0562344	Arenimonas daejeonensis	bac-kraken	1	0.887725
ph_field	0.0747147	0.0626867	1.19188	0.234058	Arenimonas daejeonensis	bac-kraken	1	1
dissolved_oxygen_mg_l	0.119749	0.0202615	5.91019	7.64e-09	Arenimonas daejeonensis	bac-kraken	6.64e-05	4.18e-07
specific_conductivity_¬µs_cm	-1.07e-06	6.3e-06	-0.16948	0.865511	Arenimonas daejeonensis	bac-kraken	1	1
Wastewater Treatment Plant	2.96116	0.21924	13.5065	1.32e-34	Desulfarculus baarsii	bac-kraken	1.36e-30	4.63e-32
University Campus	0.823748	0.187021	4.40457	1.36e-05	Desulfarculus baarsii	bac-kraken	0.101844	0.00045699
University Campus	0.823748	0.187021	4.40457	1.36e-05	Desulfarculus baarsii	bac-kraken	0.101844	0.00045699
Dormitory	-1.67963	0.14595	-11.5082	1e-26	Desulfarculus baarsii	bac-kraken	1.02e-22	2.39e-24
Hospital/Medical Campus	-0.582984	0.323483	-1.80221	0.0722526	Desulfarculus baarsii	bac-kraken	1	1
fecal_bacteria_cfu_ml	7.64e-06	1.93e-06	3.95483	9.32e-05	Desulfarculus baarsii	bac-kraken	0.649418	0.00267625
POPSIZE	3.87e-06	1.96e-07	19.7448	4.27e-60	Desulfarculus baarsii	bac-kraken	4.48e-56	3.33e-57
sars_cov_2_n_copies_l	-1.97e-07	1.1e-07	-1.79918	0.0739234	Desulfarculus baarsii	bac-kraken	1	1
ph_field	-0.727468	0.116762	-6.23034	1.24e-09	Desulfarculus baarsii	bac-kraken	1.1e-05	7.47e-08
dissolved_oxygen_mg_l	-0.229816	0.0391466	-5.87065	9.51e-09	Desulfarculus baarsii	bac-kraken	8.24e-05	5.14e-07
specific_conductivity_¬µs_cm	0.0001233	1.03e-05	12.0178	2.35e-28	Desulfarculus baarsii	bac-kraken	2.39e-24	6.08e-26
Wastewater Treatment Plant	-0.202949	0.0594266	-3.41511	0.00070163	Gordonibacter urolithinfaciens	bac-kraken	1	0.0170721
University Campus	-0.0160209	0.043723	-0.366419	0.714243	Gordonibacter urolithinfaciens	bac-kraken	1	1
University Campus	-0.0160209	0.043723	-0.366419	0.714243	Gordonibacter urolithinfaciens	bac-kraken	1	1
Dormitory	0.00043608	0.0383846	0.0113608	0.990941	Gordonibacter urolithinfaciens	bac-kraken	1	1
Hospital/Medical Campus	0.352002	0.0721111	4.88138	1.52e-06	Gordonibacter urolithinfaciens	bac-kraken	0.0120591	5.98e-05
fecal_bacteria_cfu_ml	-1.45e-06	4.01e-07	-3.6104	0.0003516	Gordonibacter urolithinfaciens	bac-kraken	1	0.00907103
POPSIZE	-2.31e-07	6.64e-08	-3.4756	0.00056906	Gordonibacter urolithinfaciens	bac-kraken	1	0.0140828
sars_cov_2_n_copies_l	-3.49e-08	2.08e-08	-1.67943	0.0950708	Gordonibacter urolithinfaciens	bac-kraken	1	1
ph_field	0.0871854	0.0264156	3.30053	0.0010568	Gordonibacter urolithinfaciens	bac-kraken	1	0.0249356
dissolved_oxygen_mg_l	0.029098	0.00890627	3.26713	0.00118581	Gordonibacter urolithinfaciens	bac-kraken	1	0.0277228
specific_conductivity_¬µs_cm	-5.07e-06	2.71e-06	-1.87214	0.0619678	Gordonibacter urolithinfaciens	bac-kraken	1	0.966398
Wastewater Treatment Plant	-0.164909	0.0718758	-2.29436	0.0222785	Ancylobacter pratisalsi	bac-kraken	1	0.393519
University Campus	0.14158	0.0520141	2.72195	0.00676854	Ancylobacter pratisalsi	bac-kraken	1	0.134405
University Campus	0.14158	0.0520141	2.72195	0.00676854	Ancylobacter pratisalsi	bac-kraken	1	0.134405
Dormitory	-0.0736582	0.0459247	-1.60389	0.109514	Ancylobacter pratisalsi	bac-kraken	1	1
Hospital/Medical Campus	0.117535	0.0888552	1.32277	0.186654	Ancylobacter pratisalsi	bac-kraken	1	1
fecal_bacteria_cfu_ml	1.63e-07	5.72e-07	0.28424	0.776399	Ancylobacter pratisalsi	bac-kraken	1	1
POPSIZE	-1.86e-07	8.28e-08	-2.24757	0.025181	Ancylobacter pratisalsi	bac-kraken	1	0.438702
sars_cov_2_n_copies_l	-1.08e-08	2.12e-08	-0.509782	0.610925	Ancylobacter pratisalsi	bac-kraken	1	1
ph_field	-0.0664602	0.0336558	-1.9747	0.0490294	Ancylobacter pratisalsi	bac-kraken	1	0.787802
dissolved_oxygen_mg_l	0.015141	0.0112925	1.34081	0.180787	Ancylobacter pratisalsi	bac-kraken	1	1
specific_conductivity_¬µs_cm	-3.21e-06	3.41e-06	-0.940912	0.347358	Ancylobacter pratisalsi	bac-kraken	1	1
Wastewater Treatment Plant	-0.740445	0.152888	-4.84305	1.82e-06	Flavobacterium sp. 140616W15	bac-kraken	0.0144085	7.07e-05
University Campus	-0.585341	0.110328	-5.30548	1.85e-07	Flavobacterium sp. 140616W15	bac-kraken	0.00153447	8.36e-06
University Campus	-0.585341	0.110328	-5.30548	1.85e-07	Flavobacterium sp. 140616W15	bac-kraken	0.00153447	8.36e-06
Dormitory	0.647135	0.0948573	6.8222	3.26e-11	Flavobacterium sp. 140616W15	bac-kraken	2.99e-07	2.37e-09
Hospital/Medical Campus	0.38915	0.192581	2.02071	0.0439645	Flavobacterium sp. 140616W15	bac-kraken	1	0.716566
fecal_bacteria_cfu_ml	-4.23e-06	1.19e-06	-3.56537	0.00041523	Flavobacterium sp. 140616W15	bac-kraken	1	0.0105664
POPSIZE	-9.71e-07	1.85e-07	-5.25765	2.45e-07	Flavobacterium sp. 140616W15	bac-kraken	0.00202362	1.09e-05
sars_cov_2_n_copies_l	1.48e-08	6.06e-08	0.244023	0.807534	Flavobacterium sp. 140616W15	bac-kraken	1	1
ph_field	0.270868	0.0708441	3.82343	0.00015388	Flavobacterium sp. 140616W15	bac-kraken	1	0.00424821
dissolved_oxygen_mg_l	0.143309	0.0230241	6.22429	1.29e-09	Flavobacterium sp. 140616W15	bac-kraken	1.14e-05	7.72e-08
specific_conductivity_¬µs_cm	-3.21e-05	7.06e-06	-4.55129	7.22e-06	Flavobacterium sp. 140616W15	bac-kraken	0.0552088	0.00025484
Wastewater Treatment Plant	-0.737169	0.267205	-2.75881	0.00606294	Aeromonas sp. ASNIH4	bac-kraken	1	0.121573
University Campus	0.726456	0.192333	3.77708	0.00018234	Aeromonas sp. ASNIH4	bac-kraken	1	0.00497467
University Campus	0.726456	0.192333	3.77708	0.00018234	Aeromonas sp. ASNIH4	bac-kraken	1	0.00497467
Dormitory	-0.204809	0.171455	-1.19454	0.232964	Aeromonas sp. ASNIH4	bac-kraken	1	1
Hospital/Medical Campus	-0.208888	0.331817	-0.629529	0.529356	Aeromonas sp. ASNIH4	bac-kraken	1	1
fecal_bacteria_cfu_ml	5.47e-06	2.04e-06	2.68382	0.00763366	Aeromonas sp. ASNIH4	bac-kraken	1	0.149424
POPSIZE	-9.93e-07	3.19e-07	-3.11485	0.00198121	Aeromonas sp. ASNIH4	bac-kraken	1	0.0440685
sars_cov_2_n_copies_l	-4.18e-08	1.11e-07	-0.378194	0.705801	Aeromonas sp. ASNIH4	bac-kraken	1	1
ph_field	-0.258707	0.123398	-2.09653	0.0366996	Aeromonas sp. ASNIH4	bac-kraken	1	0.611911
dissolved_oxygen_mg_l	-0.104468	0.0412327	-2.53362	0.0116924	Aeromonas sp. ASNIH4	bac-kraken	1	0.220122
specific_conductivity_¬µs_cm	8.99e-06	1.25e-05	0.718132	0.473124	Aeromonas sp. ASNIH4	bac-kraken	1	1
Wastewater Treatment Plant	0.419515	0.0693549	6.04881	3.31e-09	Candidatus Ichthyocystis hellenicum	bac-kraken	2.9e-05	1.89e-07
University Campus	0.110545	0.0522468	2.11583	0.0349659	Candidatus Ichthyocystis hellenicum	bac-kraken	1	0.58758
University Campus	0.110545	0.0522468	2.11583	0.0349659	Candidatus Ichthyocystis hellenicum	bac-kraken	1	0.58758
Dormitory	-0.186823	0.0451723	-4.13578	4.3e-05	Candidatus Ichthyocystis hellenicum	bac-kraken	0.310271	0.0013249
Hospital/Medical Campus	-0.255905	0.0882201	-2.90075	0.00392464	Candidatus Ichthyocystis hellenicum	bac-kraken	1	0.0821183
fecal_bacteria_cfu_ml	9.01e-07	5.66e-07	1.59254	0.112189	Candidatus Ichthyocystis hellenicum	bac-kraken	1	1
POPSIZE	4.93e-07	8.58e-08	5.75041	1.84e-08	Candidatus Ichthyocystis hellenicum	bac-kraken	0.00015852	9.63e-07
sars_cov_2_n_copies_l	-4.86e-09	2.85e-08	-0.170256	0.86503	Candidatus Ichthyocystis hellenicum	bac-kraken	1	1
ph_field	-0.16216	0.0327275	-4.95484	1.09e-06	Candidatus Ichthyocystis hellenicum	bac-kraken	0.0087797	4.43e-05
dissolved_oxygen_mg_l	-0.0799528	0.0105227	-7.59815	2.39e-13	Candidatus Ichthyocystis hellenicum	bac-kraken	2.27e-09	2.23e-11
specific_conductivity_¬µs_cm	4.38e-06	3.36e-06	1.30207	0.193694	Candidatus Ichthyocystis hellenicum	bac-kraken	1	1
Wastewater Treatment Plant	1.36699	0.0821873	16.6326	9.05e-48	Syntrophotalea acetylenivorans	bac-kraken	9.41e-44	4.52e-45
University Campus	0.139219	0.076975	1.80863	0.0712471	Syntrophotalea acetylenivorans	bac-kraken	1	1
University Campus	0.139219	0.076975	1.80863	0.0712471	Syntrophotalea acetylenivorans	bac-kraken	1	1
Dormitory	-0.564582	0.0617951	-9.13636	3.08e-18	Syntrophotalea acetylenivorans	bac-kraken	3.05e-14	4.51e-16
Hospital/Medical Campus	-0.362809	0.129879	-2.79343	0.00546151	Syntrophotalea acetylenivorans	bac-kraken	1	0.110575
fecal_bacteria_cfu_ml	4.03e-06	7.8e-07	5.16455	4.11e-07	Syntrophotalea acetylenivorans	bac-kraken	0.00335774	1.77e-05
POPSIZE	1.74e-06	7.14e-08	24.3884	1.59e-79	Syntrophotalea acetylenivorans	bac-kraken	1.68e-75	2.44e-76
sars_cov_2_n_copies_l	-7.33e-08	4.41e-08	-1.66304	0.0983123	Syntrophotalea acetylenivorans	bac-kraken	1	1
ph_field	-0.310416	0.0472216	-6.5736	1.63e-10	Syntrophotalea acetylenivorans	bac-kraken	1.48e-06	1.09e-08
dissolved_oxygen_mg_l	-0.121137	0.0153483	-7.89255	3.23e-14	Syntrophotalea acetylenivorans	bac-kraken	3.1e-10	3.34e-12
specific_conductivity_¬µs_cm	5.03e-05	4.16e-06	12.0967	1.18e-28	Syntrophotalea acetylenivorans	bac-kraken	1.2e-24	3.09e-26
Wastewater Treatment Plant	0.620788	0.155872	3.98268	8.07e-05	Cereibacter sphaeroides	bac-kraken	0.566876	0.00235277
University Campus	-0.44186	0.113175	-3.90421	0.00011063	Cereibacter sphaeroides	bac-kraken	0.765353	0.00313207
University Campus	-0.44186	0.113175	-3.90421	0.00011063	Cereibacter sphaeroides	bac-kraken	0.765353	0.00313207
Dormitory	0.0148848	0.101181	0.147111	0.883118	Cereibacter sphaeroides	bac-kraken	1	1
Hospital/Medical Campus	0.275595	0.195096	1.41261	0.158535	Cereibacter sphaeroides	bac-kraken	1	1
fecal_bacteria_cfu_ml	1.96e-06	1.25e-06	1.5644	0.118651	Cereibacter sphaeroides	bac-kraken	1	1
POPSIZE	7.35e-07	1.91e-07	3.84351	0.00014231	Cereibacter sphaeroides	bac-kraken	0.974954	0.00395801
sars_cov_2_n_copies_l	-7.62e-08	6.46e-08	-1.17969	0.239918	Cereibacter sphaeroides	bac-kraken	1	1
ph_field	-0.198503	0.0735578	-2.6986	0.00727557	Cereibacter sphaeroides	bac-kraken	1	0.143247
dissolved_oxygen_mg_l	0.0517916	0.0247232	2.09486	0.0368488	Cereibacter sphaeroides	bac-kraken	1	0.613811
specific_conductivity_¬µs_cm	-1.75e-07	7.49e-06	-0.0232885	0.981433	Cereibacter sphaeroides	bac-kraken	1	1
Wastewater Treatment Plant	1.0623	0.0886612	11.9816	1.53e-28	Haploplasma axanthum	bac-kraken	1.56e-24	3.98e-26
University Campus	0.147744	0.0744584	1.98424	0.0478999	Haploplasma axanthum	bac-kraken	1	0.772663
University Campus	0.147744	0.0744584	1.98424	0.0478999	Haploplasma axanthum	bac-kraken	1	0.772663
Dormitory	-0.485242	0.0611088	-7.94063	1.98e-14	Haploplasma axanthum	bac-kraken	1.91e-10	2.1e-12
Hospital/Medical Campus	-0.222083	0.126456	-1.7562	0.0798057	Haploplasma axanthum	bac-kraken	1	1
fecal_bacteria_cfu_ml	2.41e-06	7.91e-07	3.04749	0.00248777	Haploplasma axanthum	bac-kraken	1	0.0542608
POPSIZE	1.39e-06	7.84e-08	17.7311	1.37e-51	Haploplasma axanthum	bac-kraken	1.42e-47	8.19e-49
sars_cov_2_n_copies_l	-7.46e-08	4.76e-08	-1.56855	0.118778	Haploplasma axanthum	bac-kraken	1	1
ph_field	-0.2174	0.0474739	-4.57935	6.34e-06	Haploplasma axanthum	bac-kraken	0.0486257	0.00022548
dissolved_oxygen_mg_l	-0.0764787	0.0158639	-4.82094	2.07e-06	Haploplasma axanthum	bac-kraken	0.016376	7.99e-05
specific_conductivity_¬µs_cm	4.41e-05	4.26e-06	10.3582	2.84e-22	Haploplasma axanthum	bac-kraken	2.86e-18	5.54e-20
Wastewater Treatment Plant	-0.631369	0.131012	-4.81917	2.04e-06	Enterococcus wangshanyuanii	bac-kraken	0.0161049	7.87e-05
University Campus	0.59637	0.0931519	6.40213	4.23e-10	Enterococcus wangshanyuanii	bac-kraken	3.79e-06	2.69e-08
University Campus	0.59637	0.0931519	6.40213	4.23e-10	Enterococcus wangshanyuanii	bac-kraken	3.79e-06	2.69e-08
Dormitory	-0.257563	0.0848281	-3.03629	0.00254908	Enterococcus wangshanyuanii	bac-kraken	1	0.055517
Hospital/Medical Campus	0.202323	0.165504	1.22247	0.222238	Enterococcus wangshanyuanii	bac-kraken	1	1
fecal_bacteria_cfu_ml	-1.71e-06	1.06e-06	-1.61323	0.10762	Enterococcus wangshanyuanii	bac-kraken	1	1
POPSIZE	-7.23e-07	1.55e-07	-4.66868	4.22e-06	Enterococcus wangshanyuanii	bac-kraken	0.0327076	0.00015431
sars_cov_2_n_copies_l	1.67e-07	5.61e-08	2.9772	0.0033735	Enterococcus wangshanyuanii	bac-kraken	1	0.0715616
ph_field	0.0501469	0.0628146	0.798332	0.425179	Enterococcus wangshanyuanii	bac-kraken	1	1
dissolved_oxygen_mg_l	-0.0050948	0.0210525	-0.242007	0.808906	Enterococcus wangshanyuanii	bac-kraken	1	1
specific_conductivity_¬µs_cm	-1.37e-06	6.34e-06	-0.216324	0.828853	Enterococcus wangshanyuanii	bac-kraken	1	1
Wastewater Treatment Plant	0.382389	0.0951806	4.01751	7.01e-05	Tuwongella immobilis	bac-kraken	0.495257	0.0020685
University Campus	0.126103	0.070136	1.79798	0.0729212	Tuwongella immobilis	bac-kraken	1	1
University Campus	0.126103	0.070136	1.79798	0.0729212	Tuwongella immobilis	bac-kraken	1	1
Dormitory	-0.372267	0.0589878	-6.31091	7.25e-10	Tuwongella immobilis	bac-kraken	6.48e-06	4.51e-08
Hospital/Medical Campus	0.448376	0.117378	3.81994	0.00015431	Tuwongella immobilis	bac-kraken	1	0.00425553
fecal_bacteria_cfu_ml	1.19e-06	7.28e-07	1.6311	0.103793	Tuwongella immobilis	bac-kraken	1	1
POPSIZE	5.05e-07	1.09e-07	4.65109	4.58e-06	Tuwongella immobilis	bac-kraken	0.0353964	0.00016648
sars_cov_2_n_copies_l	-4.42e-08	3.38e-08	-1.30748	0.192972	Tuwongella immobilis	bac-kraken	1	1
ph_field	-0.0787805	0.0452993	-1.73911	0.0828291	Tuwongella immobilis	bac-kraken	1	1
dissolved_oxygen_mg_l	-0.0067724	0.0150933	-0.448703	0.653903	Tuwongella immobilis	bac-kraken	1	1
specific_conductivity_¬µs_cm	6.25e-06	4.48e-06	1.39381	0.164202	Tuwongella immobilis	bac-kraken	1	1
Wastewater Treatment Plant	-0.351415	0.0664272	-5.29023	2e-07	[Eubacterium] cellulosolvens	bac-kraken	0.0016571	9e-06
University Campus	-0.166833	0.0491345	-3.39544	0.00075252	[Eubacterium] cellulosolvens	bac-kraken	1	0.018234
University Campus	-0.166833	0.0491345	-3.39544	0.00075252	[Eubacterium] cellulosolvens	bac-kraken	1	0.018234
Dormitory	0.28467	0.0413961	6.87673	2.32e-11	[Eubacterium] cellulosolvens	bac-kraken	2.13e-07	1.72e-09
Hospital/Medical Campus	-0.0508134	0.0844958	-0.601371	0.547928	[Eubacterium] cellulosolvens	bac-kraken	1	1
fecal_bacteria_cfu_ml	-1.85e-06	5.27e-07	-3.5056	0.00051644	[Eubacterium] cellulosolvens	bac-kraken	1	0.0128691
POPSIZE	-4.32e-07	8.09e-08	-5.34032	1.61e-07	[Eubacterium] cellulosolvens	bac-kraken	0.00133656	7.33e-06
sars_cov_2_n_copies_l	-3.86e-09	2.8e-08	-0.138109	0.890332	[Eubacterium] cellulosolvens	bac-kraken	1	1
ph_field	0.105714	0.0313136	3.37598	0.00081183	[Eubacterium] cellulosolvens	bac-kraken	1	0.0195533
dissolved_oxygen_mg_l	0.0469949	0.0103659	4.53359	7.79e-06	[Eubacterium] cellulosolvens	bac-kraken	0.0594759	0.00027362
specific_conductivity_¬µs_cm	-1.08e-05	3.13e-06	-3.44453	0.00063691	[Eubacterium] cellulosolvens	bac-kraken	1	0.0155993
Wastewater Treatment Plant	-0.51722	0.134298	-3.85129	0.00013644	Microbacterium protaetiae	bac-kraken	0.935816	0.00380279
University Campus	-0.470838	0.0964146	-4.88347	1.5e-06	Microbacterium protaetiae	bac-kraken	0.011942	5.92e-05
University Campus	-0.470838	0.0964146	-4.88347	1.5e-06	Microbacterium protaetiae	bac-kraken	0.011942	5.92e-05
Dormitory	0.574445	0.0822857	6.9811	1.2e-11	Microbacterium protaetiae	bac-kraken	1.11e-07	9.12e-10
Hospital/Medical Campus	-0.0071131	0.168299	-0.0422648	0.966308	Microbacterium protaetiae	bac-kraken	1	1
fecal_bacteria_cfu_ml	-5.37e-06	1.04e-06	-5.14355	4.56e-07	Microbacterium protaetiae	bac-kraken	0.00371957	1.95e-05
POPSIZE	-6.48e-07	1.62e-07	-3.99279	7.85e-05	Microbacterium protaetiae	bac-kraken	0.552069	0.00229415
sars_cov_2_n_copies_l	-5.11e-08	5.49e-08	-0.930031	0.353792	Microbacterium protaetiae	bac-kraken	1	1
ph_field	0.199139	0.0634562	3.13822	0.0018332	Microbacterium protaetiae	bac-kraken	1	0.0411976
dissolved_oxygen_mg_l	0.14607	0.0201936	7.23352	2.64e-12	Microbacterium protaetiae	bac-kraken	2.46e-08	2.16e-10
specific_conductivity_¬µs_cm	-2e-05	6.41e-06	-3.11865	0.00195758	Microbacterium protaetiae	bac-kraken	1	0.0435522
Wastewater Treatment Plant	-0.0579259	0.0847553	-0.683449	0.494712	endosymbiont of Acanthamoeba sp. UWC8	bac-kraken	1	1
University Campus	-0.0078336	0.061528	-0.127318	0.898751	endosymbiont of Acanthamoeba sp. UWC8	bac-kraken	1	1
University Campus	-0.0078336	0.061528	-0.127318	0.898751	endosymbiont of Acanthamoeba sp. UWC8	bac-kraken	1	1
Dormitory	0.0503345	0.0539503	0.93298	0.351384	endosymbiont of Acanthamoeba sp. UWC8	bac-kraken	1	1
Hospital/Medical Campus	-0.0777261	0.104318	-0.745085	0.45665	endosymbiont of Acanthamoeba sp. UWC8	bac-kraken	1	1
fecal_bacteria_cfu_ml	-1.13e-06	6.38e-07	-1.77338	0.0770588	endosymbiont of Acanthamoeba sp. UWC8	bac-kraken	1	1
POPSIZE	-5.28e-08	9.9e-08	-0.533589	0.593941	endosymbiont of Acanthamoeba sp. UWC8	bac-kraken	1	1
sars_cov_2_n_copies_l	5.54e-08	3.23e-08	1.71637	0.08808	endosymbiont of Acanthamoeba sp. UWC8	bac-kraken	1	1
ph_field	0.113792	0.0392661	2.89797	0.00397475	endosymbiont of Acanthamoeba sp. UWC8	bac-kraken	1	0.0829817
dissolved_oxygen_mg_l	0.0197221	0.0132648	1.48681	0.1379	endosymbiont of Acanthamoeba sp. UWC8	bac-kraken	1	1
specific_conductivity_¬µs_cm	-6.91e-07	4.01e-06	-0.172543	0.863104	endosymbiont of Acanthamoeba sp. UWC8	bac-kraken	1	1
Wastewater Treatment Plant	1.79549	0.118549	15.1456	2.05e-41	Chitinophaga sp. MD30	bac-kraken	2.12e-37	8.91e-39
University Campus	-0.644434	0.102701	-6.27485	8.97e-10	Chitinophaga sp. MD30	bac-kraken	7.98e-06	5.5e-08
University Campus	-0.644434	0.102701	-6.27485	8.97e-10	Chitinophaga sp. MD30	bac-kraken	7.98e-06	5.5e-08
Dormitory	-0.175652	0.0940044	-1.86855	0.062403	Chitinophaga sp. MD30	bac-kraken	1	0.972169
Hospital/Medical Campus	-0.209449	0.182179	-1.14969	0.250949	Chitinophaga sp. MD30	bac-kraken	1	1
fecal_bacteria_cfu_ml	3.76e-06	1.12e-06	3.36942	0.00083951	Chitinophaga sp. MD30	bac-kraken	1	0.0201779
POPSIZE	2.15e-06	1.45e-07	14.8743	1.06e-39	Chitinophaga sp. MD30	bac-kraken	1.1e-35	4.51e-37
sars_cov_2_n_copies_l	-1.23e-07	7.03e-08	-1.75078	0.0819491	Chitinophaga sp. MD30	bac-kraken	1	1
ph_field	-0.159719	0.0677669	-2.35688	0.0189384	Chitinophaga sp. MD30	bac-kraken	1	0.339284
dissolved_oxygen_mg_l	-0.0628609	0.022588	-2.78294	0.00565732	Chitinophaga sp. MD30	bac-kraken	1	0.114119
specific_conductivity_¬µs_cm	1.12e-05	6.69e-06	1.67012	0.0957319	Chitinophaga sp. MD30	bac-kraken	1	1
Wastewater Treatment Plant	1.52405	0.0927657	16.429	6.83e-47	Campylobacter sputorum	bac-kraken	7.09e-43	3.3e-44
University Campus	0.178733	0.0863471	2.06994	0.0390885	Campylobacter sputorum	bac-kraken	1	0.647298
University Campus	0.178733	0.0863471	2.06994	0.0390885	Campylobacter sputorum	bac-kraken	1	0.647298
Dormitory	-0.662694	0.0687451	-9.63987	6.06e-20	Campylobacter sputorum	bac-kraken	6.05e-16	1.01e-17
Hospital/Medical Campus	-0.347988	0.146251	-2.3794	0.0178012	Campylobacter sputorum	bac-kraken	1	0.320783
fecal_bacteria_cfu_ml	4.31e-06	8.72e-07	4.94025	1.22e-06	Campylobacter sputorum	bac-kraken	0.00979821	4.91e-05
POPSIZE	1.99e-06	5.58e-08	35.626	1.01e-122	Campylobacter sputorum	bac-kraken	1.07e-118	1.5e-118
sars_cov_2_n_copies_l	-8.4e-08	5.3e-08	-1.58283	0.115485	Campylobacter sputorum	bac-kraken	1	1
ph_field	-0.302036	0.0541173	-5.58113	4.57e-08	Campylobacter sputorum	bac-kraken	0.00038745	2.25e-06
dissolved_oxygen_mg_l	-0.11115	0.0179704	-6.18515	1.61e-09	Campylobacter sputorum	bac-kraken	1.43e-05	9.57e-08
specific_conductivity_¬µs_cm	6.86e-05	4.28e-06	16.0331	2.1e-44	Campylobacter sputorum	bac-kraken	2.18e-40	9.58e-42
Wastewater Treatment Plant	0.149456	0.113927	1.31185	0.19031	Bordetella parapertussis	bac-kraken	1	1
University Campus	0.0599689	0.0827809	0.724429	0.469219	Bordetella parapertussis	bac-kraken	1	1
University Campus	0.0599689	0.0827809	0.724429	0.469219	Bordetella parapertussis	bac-kraken	1	1
Dormitory	-0.130279	0.0724213	-1.7989	0.0727745	Bordetella parapertussis	bac-kraken	1	1
Hospital/Medical Campus	0.0876377	0.140468	0.623897	0.533045	Bordetella parapertussis	bac-kraken	1	1
fecal_bacteria_cfu_ml	-7.19e-08	8.6e-07	-0.0836348	0.933396	Bordetella parapertussis	bac-kraken	1	1
POPSIZE	1.83e-07	1.35e-07	1.36095	0.174343	Bordetella parapertussis	bac-kraken	1	1
sars_cov_2_n_copies_l	-5.8e-08	4.61e-08	-1.2565	0.210814	Bordetella parapertussis	bac-kraken	1	1
ph_field	-0.0207866	0.0542327	-0.383286	0.701723	Bordetella parapertussis	bac-kraken	1	1
dissolved_oxygen_mg_l	0.0132091	0.0181372	0.728288	0.466888	Bordetella parapertussis	bac-kraken	1	1
specific_conductivity_¬µs_cm	-5.65e-07	5.48e-06	-0.103161	0.91789	Bordetella parapertussis	bac-kraken	1	1
Wastewater Treatment Plant	0.100257	0.120847	0.829614	0.407243	Clostridium bornimense	bac-kraken	1	1
University Campus	0.339541	0.0861254	3.94241	9.5e-05	Clostridium bornimense	bac-kraken	0.660881	0.00271918
University Campus	0.339541	0.0861254	3.94241	9.5e-05	Clostridium bornimense	bac-kraken	0.660881	0.00271918
Dormitory	-0.227715	0.0761959	-2.98855	0.0029729	Clostridium bornimense	bac-kraken	1	0.0638157
Hospital/Medical Campus	-0.27852	0.148241	-1.87883	0.0609828	Clostridium bornimense	bac-kraken	1	0.953315
fecal_bacteria_cfu_ml	6.31e-07	9.53e-07	0.661812	0.508539	Clostridium bornimense	bac-kraken	1	1
POPSIZE	1.47e-07	1.44e-07	1.02123	0.307802	Clostridium bornimense	bac-kraken	1	1
sars_cov_2_n_copies_l	1.18e-07	5.29e-08	2.23797	0.0266393	Clostridium bornimense	bac-kraken	1	0.461337
ph_field	-0.0579554	0.0565404	-1.02503	0.306006	Clostridium bornimense	bac-kraken	1	1
dissolved_oxygen_mg_l	-0.0402733	0.0188832	-2.13275	0.0335887	Clostridium bornimense	bac-kraken	1	0.567841
specific_conductivity_¬µs_cm	-2.22e-06	5.7e-06	-0.389836	0.69688	Clostridium bornimense	bac-kraken	1	1
Wastewater Treatment Plant	0.838	0.155012	5.40601	1.1e-07	Acidithiobacillus thiooxidans	bac-kraken	0.00091997	5.12e-06
University Campus	0.679646	0.111457	6.09785	2.5e-09	Acidithiobacillus thiooxidans	bac-kraken	2.2e-05	1.45e-07
University Campus	0.679646	0.111457	6.09785	2.5e-09	Acidithiobacillus thiooxidans	bac-kraken	2.2e-05	1.45e-07
Dormitory	-0.754986	0.0951057	-7.93839	2.01e-14	Acidithiobacillus thiooxidans	bac-kraken	1.94e-10	2.13e-12
Hospital/Medical Campus	-0.405492	0.19652	-2.06336	0.0397116	Acidithiobacillus thiooxidans	bac-kraken	1	0.65616
fecal_bacteria_cfu_ml	1.93e-06	1.17e-06	1.64949	0.0999686	Acidithiobacillus thiooxidans	bac-kraken	1	1
POPSIZE	1.26e-06	8.65e-08	14.6131	1.24e-38	Acidithiobacillus thiooxidans	bac-kraken	1.28e-34	4.91e-36
sars_cov_2_n_copies_l	-8.42e-08	6.54e-08	-1.28742	0.199854	Acidithiobacillus thiooxidans	bac-kraken	1	1
ph_field	-0.292605	0.0737842	-3.96569	8.75e-05	Acidithiobacillus thiooxidans	bac-kraken	0.612005	0.00252911
dissolved_oxygen_mg_l	-0.0868906	0.0250939	-3.46262	0.00059615	Acidithiobacillus thiooxidans	bac-kraken	1	0.0146664
specific_conductivity_¬µs_cm	7.13e-05	6.23e-06	11.4481	3.21e-26	Acidithiobacillus thiooxidans	bac-kraken	3.26e-22	7.52e-24
Wastewater Treatment Plant	-0.130405	0.0546958	-2.38419	0.0175744	Fluviispira sanaruensis	bac-kraken	1	0.317024
University Campus	0.0583768	0.0398556	1.46471	0.143773	Fluviispira sanaruensis	bac-kraken	1	1
University Campus	0.0583768	0.0398556	1.46471	0.143773	Fluviispira sanaruensis	bac-kraken	1	1
Dormitory	0.00490857	0.0350749	0.139945	0.888773	Fluviispira sanaruensis	bac-kraken	1	1
Hospital/Medical Campus	0.0112252	0.0677942	0.165578	0.868571	Fluviispira sanaruensis	bac-kraken	1	1
fecal_bacteria_cfu_ml	-6.81e-07	4.18e-07	-1.62684	0.104694	Fluviispira sanaruensis	bac-kraken	1	1
POPSIZE	-1.41e-07	6.42e-08	-2.20207	0.0282655	Fluviispira sanaruensis	bac-kraken	1	0.486433
sars_cov_2_n_copies_l	-2.35e-08	1.73e-08	-1.36157	0.175296	Fluviispira sanaruensis	bac-kraken	1	1
ph_field	-0.013519	0.0256009	-0.528069	0.597761	Fluviispira sanaruensis	bac-kraken	1	1
dissolved_oxygen_mg_l	0.0143509	0.00861363	1.66607	0.0965286	Fluviispira sanaruensis	bac-kraken	1	1
specific_conductivity_¬µs_cm	-2.06e-06	2.6e-06	-0.792657	0.42848	Fluviispira sanaruensis	bac-kraken	1	1
Wastewater Treatment Plant	0.511724	0.0389207	13.1479	3.74e-33	Sphingosinicella sp. BN140058	bac-kraken	3.84e-29	1.22e-30
University Campus	-0.0494909	0.0336171	-1.47219	0.141741	Sphingosinicella sp. BN140058	bac-kraken	1	1
University Campus	-0.0494909	0.0336171	-1.47219	0.141741	Sphingosinicella sp. BN140058	bac-kraken	1	1
Dormitory	-0.172281	0.028327	-6.08187	2.74e-09	Sphingosinicella sp. BN140058	bac-kraken	2.41e-05	1.58e-07
Hospital/Medical Campus	0.0106984	0.0571835	0.18709	0.851684	Sphingosinicella sp. BN140058	bac-kraken	1	1
fecal_bacteria_cfu_ml	1.79e-06	3.55e-07	5.04432	7.41e-07	Sphingosinicella sp. BN140058	bac-kraken	0.00599456	3.07e-05
POPSIZE	6.22e-07	4.67e-08	13.3219	1.89e-33	Sphingosinicella sp. BN140058	bac-kraken	1.95e-29	6.2e-31
sars_cov_2_n_copies_l	-2.78e-08	2.02e-08	-1.37966	0.169665	Sphingosinicella sp. BN140058	bac-kraken	1	1
ph_field	-0.0986494	0.0212404	-4.64442	4.71e-06	Sphingosinicella sp. BN140058	bac-kraken	0.0364311	0.00017108
dissolved_oxygen_mg_l	-0.027074	0.00714017	-3.79178	0.00017405	Sphingosinicella sp. BN140058	bac-kraken	1	0.00476227
specific_conductivity_¬µs_cm	4.54e-06	2.15e-06	2.10775	0.0357177	Sphingosinicella sp. BN140058	bac-kraken	1	0.59764
Wastewater Treatment Plant	0.44238	0.0412838	10.7156	9.08e-24	Desulfomonile tiedjei	bac-kraken	9.17e-20	1.88e-21
University Campus	-0.0203988	0.0339013	-0.601712	0.547701	Desulfomonile tiedjei	bac-kraken	1	1
University Campus	-0.0203988	0.0339013	-0.601712	0.547701	Desulfomonile tiedjei	bac-kraken	1	1
Dormitory	-0.151368	0.0288095	-5.25411	2.4e-07	Desulfomonile tiedjei	bac-kraken	0.00198663	1.07e-05
Hospital/Medical Campus	-0.0460968	0.0574967	-0.801729	0.423178	Desulfomonile tiedjei	bac-kraken	1	1
fecal_bacteria_cfu_ml	7.47e-07	3.48e-07	2.14958	0.0322915	Desulfomonile tiedjei	bac-kraken	1	0.548397
POPSIZE	5.52e-07	4.66e-08	11.8434	9.98e-28	Desulfomonile tiedjei	bac-kraken	1.02e-23	2.49e-25
sars_cov_2_n_copies_l	-2.22e-08	1.88e-08	-1.18383	0.238283	Desulfomonile tiedjei	bac-kraken	1	1
ph_field	-0.0784959	0.0211102	-3.71839	0.00023085	Desulfomonile tiedjei	bac-kraken	1	0.00620896
dissolved_oxygen_mg_l	-0.0242112	0.00708292	-3.41825	0.00069884	Desulfomonile tiedjei	bac-kraken	1	0.0170122
specific_conductivity_¬µs_cm	9.78e-06	1.98e-06	4.93693	1.2e-06	Desulfomonile tiedjei	bac-kraken	0.00959031	4.81e-05
Wastewater Treatment Plant	0.0323925	0.11337	0.285725	0.775234	Terasakiella sp. SH-1	bac-kraken	1	1
University Campus	0.568653	0.0772835	7.35802	1.04e-12	Terasakiella sp. SH-1	bac-kraken	9.76e-09	8.9e-11
University Campus	0.568653	0.0772835	7.35802	1.04e-12	Terasakiella sp. SH-1	bac-kraken	9.76e-09	8.9e-11
Dormitory	-0.387244	0.0696095	-5.5631	4.81e-08	Terasakiella sp. SH-1	bac-kraken	0.00040788	2.36e-06
Hospital/Medical Campus	-0.239176	0.139062	-1.71992	0.0862067	Terasakiella sp. SH-1	bac-kraken	1	1
fecal_bacteria_cfu_ml	-3.1e-07	7.05e-07	-0.439572	0.660526	Terasakiella sp. SH-1	bac-kraken	1	1
POPSIZE	2.17e-07	7.27e-08	2.98627	0.0030085	Terasakiella sp. SH-1	bac-kraken	1	0.0645003
sars_cov_2_n_copies_l	-1.79e-08	2.68e-08	-0.665419	0.506765	Terasakiella sp. SH-1	bac-kraken	1	1
ph_field	-0.147503	0.0527372	-2.79694	0.0054226	Terasakiella sp. SH-1	bac-kraken	1	0.109915
dissolved_oxygen_mg_l	-0.0583553	0.0177998	-3.27841	0.00114067	Terasakiella sp. SH-1	bac-kraken	1	0.0267633
specific_conductivity_¬µs_cm	4.65e-05	4.79e-06	9.71032	5.01e-20	Terasakiella sp. SH-1	bac-kraken	5e-16	8.44e-18
Wastewater Treatment Plant	0.252446	0.165183	1.52828	0.127219	Crenobacter cavernae	bac-kraken	1	1
University Campus	0.142275	0.119984	1.18578	0.2364	Crenobacter cavernae	bac-kraken	1	1
University Campus	0.142275	0.119984	1.18578	0.2364	Crenobacter cavernae	bac-kraken	1	1
Dormitory	-0.230091	0.104881	-2.19383	0.0288126	Crenobacter cavernae	bac-kraken	1	0.495033
Hospital/Medical Campus	0.0675604	0.203887	0.331361	0.740542	Crenobacter cavernae	bac-kraken	1	1
fecal_bacteria_cfu_ml	3.49e-06	1.23e-06	2.83715	0.00482398	Crenobacter cavernae	bac-kraken	1	0.0988946
POPSIZE	1.82e-07	1.9e-07	0.958934	0.338207	Crenobacter cavernae	bac-kraken	1	1
sars_cov_2_n_copies_l	3.27e-08	5.69e-08	0.573662	0.567023	Crenobacter cavernae	bac-kraken	1	1
ph_field	-0.342556	0.0744782	-4.59942	5.79e-06	Crenobacter cavernae	bac-kraken	0.0444756	0.00020685
dissolved_oxygen_mg_l	-0.141133	0.0246717	-5.72044	2.16e-08	Crenobacter cavernae	bac-kraken	0.00018566	1.12e-06
specific_conductivity_¬µs_cm	-1.63e-05	7.71e-06	-2.11847	0.0347938	Crenobacter cavernae	bac-kraken	1	0.585748
Wastewater Treatment Plant	1.00166	0.0804462	12.4514	2.23e-30	Piscirickettsia salmonis	bac-kraken	2.29e-26	6.24e-28
University Campus	-0.0259225	0.0685772	-0.378004	0.705625	Piscirickettsia salmonis	bac-kraken	1	1
University Campus	-0.0259225	0.0685772	-0.378004	0.705625	Piscirickettsia salmonis	bac-kraken	1	1
Dormitory	-0.283517	0.0585418	-4.84299	1.82e-06	Piscirickettsia salmonis	bac-kraken	0.0144107	7.07e-05
Hospital/Medical Campus	-0.383949	0.114801	-3.34448	0.0009008	Piscirickettsia salmonis	bac-kraken	1	0.0215617
fecal_bacteria_cfu_ml	4.29e-06	6.93e-07	6.19319	1.7e-09	Piscirickettsia salmonis	bac-kraken	1.5e-05	1e-07
POPSIZE	1.23e-06	9.55e-08	12.9316	6.5e-32	Piscirickettsia salmonis	bac-kraken	6.67e-28	1.96e-29
sars_cov_2_n_copies_l	-7.17e-08	3.91e-08	-1.83534	0.0683598	Piscirickettsia salmonis	bac-kraken	1	1
ph_field	-0.285854	0.0413628	-6.9109	2.06e-11	Piscirickettsia salmonis	bac-kraken	1.89e-07	1.54e-09
dissolved_oxygen_mg_l	-0.0913917	0.0140258	-6.51598	2.31e-10	Piscirickettsia salmonis	bac-kraken	2.08e-06	1.51e-08
specific_conductivity_¬µs_cm	2.16e-05	4.3e-06	5.02516	7.81e-07	Piscirickettsia salmonis	bac-kraken	0.00630623	3.22e-05
Wastewater Treatment Plant	-0.0876523	0.0699587	-1.25291	0.210956	Aggregatibacter aphrophilus	bac-kraken	1	1
University Campus	-0.216057	0.0497157	-4.34585	1.75e-05	Aggregatibacter aphrophilus	bac-kraken	0.130609	0.00057936
University Campus	-0.216057	0.0497157	-4.34585	1.75e-05	Aggregatibacter aphrophilus	bac-kraken	0.130609	0.00057936
Dormitory	0.241356	0.0430065	5.61209	3.7e-08	Aggregatibacter aphrophilus	bac-kraken	0.00031523	1.85e-06
Hospital/Medical Campus	-0.146978	0.0859737	-1.70957	0.0881076	Aggregatibacter aphrophilus	bac-kraken	1	1
fecal_bacteria_cfu_ml	-1.55e-06	5.71e-07	-2.72009	0.00686086	Aggregatibacter aphrophilus	bac-kraken	1	0.136005
POPSIZE	-1.18e-07	8.65e-08	-1.37037	0.171387	Aggregatibacter aphrophilus	bac-kraken	1	1
sars_cov_2_n_copies_l	-2.55e-08	2.71e-08	-0.942731	0.347276	Aggregatibacter aphrophilus	bac-kraken	1	1
ph_field	0.00960571	0.0330648	0.290512	0.771584	Aggregatibacter aphrophilus	bac-kraken	1	1
dissolved_oxygen_mg_l	0.0392437	0.0108656	3.61175	0.00034518	Aggregatibacter aphrophilus	bac-kraken	1	0.00892735
specific_conductivity_¬µs_cm	-6.81e-06	3.31e-06	-2.056	0.0404757	Aggregatibacter aphrophilus	bac-kraken	1	0.666885
Wastewater Treatment Plant	0.68636	0.335339	2.04676	0.0413232	Clostridium beijerinckii	bac-kraken	1	0.678493
University Campus	0.422785	0.243654	1.73519	0.0834648	Clostridium beijerinckii	bac-kraken	1	1
University Campus	0.422785	0.243654	1.73519	0.0834648	Clostridium beijerinckii	bac-kraken	1	1
Dormitory	-0.877896	0.210202	-4.17643	3.62e-05	Clostridium beijerinckii	bac-kraken	0.263066	0.00113038
Hospital/Medical Campus	1.02281	0.411797	2.48379	0.013401	Clostridium beijerinckii	bac-kraken	1	0.248656
fecal_bacteria_cfu_ml	4.54e-06	2.57e-06	1.76313	0.0787746	Clostridium beijerinckii	bac-kraken	1	1
POPSIZE	8.44e-07	4.04e-07	2.08989	0.0372969	Clostridium beijerinckii	bac-kraken	1	0.620781
sars_cov_2_n_copies_l	8.35e-08	1.35e-07	0.620947	0.535541	Clostridium beijerinckii	bac-kraken	1	1
ph_field	-0.410644	0.151939	-2.70269	0.00718836	Clostridium beijerinckii	bac-kraken	1	0.141637
dissolved_oxygen_mg_l	-0.172071	0.0506162	-3.39952	0.00074697	Clostridium beijerinckii	bac-kraken	1	0.0181205
specific_conductivity_¬µs_cm	-2.05e-06	1.55e-05	-0.132783	0.894436	Clostridium beijerinckii	bac-kraken	1	1
Wastewater Treatment Plant	-0.67782	0.140097	-4.83822	1.86e-06	Flavobacterium johnsoniae	bac-kraken	0.0147376	7.23e-05
University Campus	-0.354982	0.103038	-3.44518	0.00063002	Flavobacterium johnsoniae	bac-kraken	1	0.0154412
University Campus	-0.354982	0.103038	-3.44518	0.00063002	Flavobacterium johnsoniae	bac-kraken	1	0.0154412
Dormitory	0.699712	0.0849436	8.23737	2.43e-15	Flavobacterium johnsoniae	bac-kraken	2.36e-11	2.78e-13
Hospital/Medical Campus	-0.565231	0.175115	-3.22776	0.00134865	Flavobacterium johnsoniae	bac-kraken	1	0.0311738
fecal_bacteria_cfu_ml	-3.58e-06	1.12e-06	-3.20292	0.00148864	Flavobacterium johnsoniae	bac-kraken	1	0.0340926
POPSIZE	-8.98e-07	1.7e-07	-5.27722	2.22e-07	Flavobacterium johnsoniae	bac-kraken	0.00183457	9.92e-06
sars_cov_2_n_copies_l	7.63e-08	5.63e-08	1.35498	0.177381	Flavobacterium johnsoniae	bac-kraken	1	1
ph_field	0.364585	0.0636611	5.72696	2.09e-08	Flavobacterium johnsoniae	bac-kraken	0.00017944	1.08e-06
dissolved_oxygen_mg_l	0.109554	0.0214793	5.10047	5.37e-07	Flavobacterium johnsoniae	bac-kraken	0.00437298	2.28e-05
specific_conductivity_¬µs_cm	-2.74e-05	6.54e-06	-4.18232	3.6e-05	Flavobacterium johnsoniae	bac-kraken	0.261272	0.00112349
Wastewater Treatment Plant	-0.537001	0.16013	-3.35352	0.00087266	Prevotella scopos	bac-kraken	1	0.0209266
University Campus	-0.226662	0.117239	-1.93333	0.0538889	Prevotella scopos	bac-kraken	1	0.855225
University Campus	-0.226662	0.117239	-1.93333	0.0538889	Prevotella scopos	bac-kraken	1	0.855225
Dormitory	0.338806	0.102006	3.32142	0.00097649	Prevotella scopos	bac-kraken	1	0.0232085
Hospital/Medical Campus	0.200357	0.199571	1.00394	0.316003	Prevotella scopos	bac-kraken	1	1
fecal_bacteria_cfu_ml	-1.08e-06	1.16e-06	-0.927102	0.354529	Prevotella scopos	bac-kraken	1	1
POPSIZE	-6.37e-07	1.9e-07	-3.34562	0.00090346	Prevotella scopos	bac-kraken	1	0.0216156
sars_cov_2_n_copies_l	-3.13e-08	5.01e-08	-0.624693	0.533085	Prevotella scopos	bac-kraken	1	1
ph_field	-0.0598004	0.0705798	-0.847274	0.397379	Prevotella scopos	bac-kraken	1	1
dissolved_oxygen_mg_l	0.0192722	0.0238167	0.80919	0.418915	Prevotella scopos	bac-kraken	1	1
specific_conductivity_¬µs_cm	-1.17e-05	7.17e-06	-1.62687	0.104608	Prevotella scopos	bac-kraken	1	1
Wastewater Treatment Plant	0.479544	0.166535	2.87955	0.00419276	Pseudopedobacter saltans	bac-kraken	1	0.0871867
University Campus	-0.178336	0.121733	-1.46498	0.143698	Pseudopedobacter saltans	bac-kraken	1	1
University Campus	-0.178336	0.121733	-1.46498	0.143698	Pseudopedobacter saltans	bac-kraken	1	1
Dormitory	-0.0253942	0.107126	-0.23705	0.812738	Pseudopedobacter saltans	bac-kraken	1	1
Hospital/Medical Campus	-0.118432	0.206991	-0.572163	0.567528	Pseudopedobacter saltans	bac-kraken	1	1
fecal_bacteria_cfu_ml	3.52e-06	1.25e-06	2.81025	0.0052361	Pseudopedobacter saltans	bac-kraken	1	0.106548
POPSIZE	5.44e-07	2.05e-07	2.65479	0.00827204	Pseudopedobacter saltans	bac-kraken	1	0.160655
sars_cov_2_n_copies_l	-1e-07	6.55e-08	-1.5265	0.128909	Pseudopedobacter saltans	bac-kraken	1	1
ph_field	-0.269532	0.0746522	-3.6105	0.00034678	Pseudopedobacter saltans	bac-kraken	1	0.00896008
dissolved_oxygen_mg_l	-0.0189225	0.0253476	-0.746518	0.455819	Pseudopedobacter saltans	bac-kraken	1	1
specific_conductivity_¬µs_cm	2.08e-06	7.6e-06	0.274117	0.784146	Pseudopedobacter saltans	bac-kraken	1	1
Wastewater Treatment Plant	-0.0643872	0.124916	-0.515445	0.606522	Escherichia fergusonii	bac-kraken	1	1
University Campus	-0.197753	0.0901304	-2.19408	0.0287945	Escherichia fergusonii	bac-kraken	1	0.494803
University Campus	-0.197753	0.0901304	-2.19408	0.0287945	Escherichia fergusonii	bac-kraken	1	0.494803
Dormitory	-0.21737	0.0788466	-2.75687	0.00609844	Escherichia fergusonii	bac-kraken	1	0.12205
Hospital/Medical Campus	1.47885	0.135225	10.9363	1.4e-24	Escherichia fergusonii	bac-kraken	1.42e-20	3.04e-22
fecal_bacteria_cfu_ml	1.05e-06	9.43e-07	1.11411	0.266018	Escherichia fergusonii	bac-kraken	1	1
POPSIZE	-1.11e-07	1.56e-07	-0.711901	0.476966	Escherichia fergusonii	bac-kraken	1	1
sars_cov_2_n_copies_l	-4.72e-08	5.14e-08	-0.918366	0.359845	Escherichia fergusonii	bac-kraken	1	1
ph_field	-0.0411882	0.0585858	-0.70304	0.482463	Escherichia fergusonii	bac-kraken	1	1
dissolved_oxygen_mg_l	0.00088519	0.0196158	0.0451266	0.96403	Escherichia fergusonii	bac-kraken	1	1
specific_conductivity_¬µs_cm	-7.28e-06	5.91e-06	-1.23204	0.218707	Escherichia fergusonii	bac-kraken	1	1
Wastewater Treatment Plant	-0.0534709	0.0863026	-0.619575	0.535884	Pseudomonas psychrophila	bac-kraken	1	1
University Campus	-0.139043	0.0622658	-2.23306	0.0260883	Pseudomonas psychrophila	bac-kraken	1	0.45262
University Campus	-0.139043	0.0622658	-2.23306	0.0260883	Pseudomonas psychrophila	bac-kraken	1	0.45262
Dormitory	0.221818	0.0538778	4.11707	4.65e-05	Pseudomonas psychrophila	bac-kraken	0.334455	0.00142322
Hospital/Medical Campus	-0.347456	0.10488	-3.3129	0.00100592	Pseudomonas psychrophila	bac-kraken	1	0.0238482
fecal_bacteria_cfu_ml	-1.44e-06	6.67e-07	-2.15751	0.0316641	Pseudomonas psychrophila	bac-kraken	1	0.53853
POPSIZE	-9.15e-08	1.05e-07	-0.871818	0.383862	Pseudomonas psychrophila	bac-kraken	1	1
sars_cov_2_n_copies_l	2.43e-08	3.5e-08	0.692557	0.489617	Pseudomonas psychrophila	bac-kraken	1	1
ph_field	0.0937102	0.0397072	2.36003	0.0187808	Pseudomonas psychrophila	bac-kraken	1	0.336867
dissolved_oxygen_mg_l	0.0563011	0.0130749	4.30604	2.12e-05	Pseudomonas psychrophila	bac-kraken	0.156933	0.00069087
specific_conductivity_¬µs_cm	-7.69e-06	4.02e-06	-1.91557	0.0561823	Pseudomonas psychrophila	bac-kraken	1	0.887173
Wastewater Treatment Plant	-0.183452	0.0544537	-3.36896	0.00082649	Sphingomonas sp. KC8	bac-kraken	1	0.0198793
University Campus	-0.0328417	0.0400228	-0.820575	0.412369	Sphingomonas sp. KC8	bac-kraken	1	1
University Campus	-0.0328417	0.0400228	-0.820575	0.412369	Sphingomonas sp. KC8	bac-kraken	1	1
Dormitory	0.0737289	0.034969	2.10841	0.0356064	Sphingomonas sp. KC8	bac-kraken	1	0.595968
Hospital/Medical Campus	0.0970604	0.0677877	1.43183	0.15296	Sphingomonas sp. KC8	bac-kraken	1	1
fecal_bacteria_cfu_ml	-9.35e-07	4.28e-07	-2.18442	0.0296121	Sphingomonas sp. KC8	bac-kraken	1	0.507349
POPSIZE	-2.06e-07	6.42e-08	-3.20877	0.00144719	Sphingomonas sp. KC8	bac-kraken	1	0.0332235
sars_cov_2_n_copies_l	-1.33e-08	1.7e-08	-0.781564	0.435656	Sphingomonas sp. KC8	bac-kraken	1	1
ph_field	0.0539707	0.0254233	2.12289	0.0344128	Sphingomonas sp. KC8	bac-kraken	1	0.580082
dissolved_oxygen_mg_l	0.0404733	0.00843472	4.79841	2.31e-06	Sphingomonas sp. KC8	bac-kraken	0.0181688	8.83e-05
specific_conductivity_¬µs_cm	-3.31e-06	2.61e-06	-1.26996	0.204887	Sphingomonas sp. KC8	bac-kraken	1	1
Wastewater Treatment Plant	0.16997	0.0471533	3.60462	0.00035137	Buchnera aphidicola	bac-kraken	1	0.00906723
University Campus	-0.0121425	0.0347485	-0.34944	0.72694	Buchnera aphidicola	bac-kraken	1	1
University Campus	-0.0121425	0.0347485	-0.34944	0.72694	Buchnera aphidicola	bac-kraken	1	1
Dormitory	-0.0496732	0.0304059	-1.63367	0.103102	Buchnera aphidicola	bac-kraken	1	1
Hospital/Medical Campus	-0.0370191	0.0589341	-0.628143	0.530262	Buchnera aphidicola	bac-kraken	1	1
fecal_bacteria_cfu_ml	2.89e-07	3.17e-07	0.913913	0.361409	Buchnera aphidicola	bac-kraken	1	1
POPSIZE	2.13e-07	5.43e-08	3.93184	0.00010031	Buchnera aphidicola	bac-kraken	0.696885	0.00286326
sars_cov_2_n_copies_l	-1.02e-08	1.59e-08	-0.637071	0.525013	Buchnera aphidicola	bac-kraken	1	1
ph_field	-0.065996	0.021364	-3.08912	0.00215597	Buchnera aphidicola	bac-kraken	1	0.0476311
dissolved_oxygen_mg_l	-0.0300615	0.00707106	-4.25134	2.68e-05	Buchnera aphidicola	bac-kraken	0.196707	0.00085671
specific_conductivity_¬µs_cm	3.45e-06	2.18e-06	1.58331	0.114196	Buchnera aphidicola	bac-kraken	1	1
Wastewater Treatment Plant	1.05071	0.118737	8.8491	2.73e-17	Granulibacter bethesdensis	bac-kraken	2.69e-13	3.75e-15
University Campus	-0.516514	0.0905212	-5.706	2.23e-08	Granulibacter bethesdensis	bac-kraken	0.00019124	1.15e-06
University Campus	-0.516514	0.0905212	-5.706	2.23e-08	Granulibacter bethesdensis	bac-kraken	0.00019124	1.15e-06
Dormitory	-0.0276811	0.0825615	-0.335279	0.737587	Granulibacter bethesdensis	bac-kraken	1	1
Hospital/Medical Campus	-0.0019359	0.159602	-0.0121297	0.990328	Granulibacter bethesdensis	bac-kraken	1	1
fecal_bacteria_cfu_ml	1.64e-06	1.03e-06	1.59561	0.111501	Granulibacter bethesdensis	bac-kraken	1	1
POPSIZE	1.24e-06	1.46e-07	8.46212	5.88e-16	Granulibacter bethesdensis	bac-kraken	5.74e-12	7.18e-14
sars_cov_2_n_copies_l	-9.97e-08	5.8e-08	-1.72027	0.0873655	Granulibacter bethesdensis	bac-kraken	1	1
ph_field	-0.0548096	0.0600569	-0.912628	0.36202	Granulibacter bethesdensis	bac-kraken	1	1
dissolved_oxygen_mg_l	-0.0026555	0.019996	-0.132803	0.89442	Granulibacter bethesdensis	bac-kraken	1	1
specific_conductivity_¬µs_cm	-8.46e-07	5.98e-06	-0.141612	0.887463	Granulibacter bethesdensis	bac-kraken	1	1
Wastewater Treatment Plant	1.20978	0.0512318	23.6139	2.83e-78	Sphingomonas paeninsulae	bac-kraken	2.98e-74	4.16e-75
University Campus	-0.122809	0.0569002	-2.15832	0.0314872	Sphingomonas paeninsulae	bac-kraken	1	0.535871
University Campus	-0.122809	0.0569002	-2.15832	0.0314872	Sphingomonas paeninsulae	bac-kraken	1	0.535871
Dormitory	-0.368273	0.0467953	-7.86987	3.24e-14	Sphingomonas paeninsulae	bac-kraken	3.11e-10	3.34e-12
Hospital/Medical Campus	-0.103779	0.0969506	-1.07043	0.285061	Sphingomonas paeninsulae	bac-kraken	1	1
fecal_bacteria_cfu_ml	4.15e-06	5.8e-07	7.15614	5.12e-12	Sphingomonas paeninsulae	bac-kraken	4.76e-08	4.08e-10
POPSIZE	1.47e-06	6e-08	24.5523	3.37e-80	Sphingomonas paeninsulae	bac-kraken	3.55e-76	5.33e-77
sars_cov_2_n_copies_l	-5.94e-08	4.14e-08	-1.43557	0.153125	Sphingomonas paeninsulae	bac-kraken	1	1
ph_field	-0.185233	0.0355253	-5.2141	3.05e-07	Sphingomonas paeninsulae	bac-kraken	0.0025056	1.33e-05
dissolved_oxygen_mg_l	-0.077014	0.0116416	-6.61538	1.27e-10	Sphingomonas paeninsulae	bac-kraken	1.15e-06	8.57e-09
specific_conductivity_¬µs_cm	1.19e-05	3.58e-06	3.31521	0.00100529	Sphingomonas paeninsulae	bac-kraken	1	0.0238387
Wastewater Treatment Plant	1.75396	0.192943	9.09056	4.37e-18	Syntrophus aciditrophicus	bac-kraken	4.33e-14	6.36e-16
University Campus	0.668322	0.149928	4.45761	1.07e-05	Syntrophus aciditrophicus	bac-kraken	0.0811767	0.00036842
University Campus	0.668322	0.149928	4.45761	1.07e-05	Syntrophus aciditrophicus	bac-kraken	0.0811767	0.00036842
Dormitory	-1.18222	0.121369	-9.74075	2.72e-20	Syntrophus aciditrophicus	bac-kraken	2.72e-16	4.68e-18
Hospital/Medical Campus	-0.164668	0.260374	-0.632428	0.527463	Syntrophus aciditrophicus	bac-kraken	1	1
fecal_bacteria_cfu_ml	9.18e-06	1.61e-06	5.71311	2.42e-08	Syntrophus aciditrophicus	bac-kraken	0.00020726	1.24e-06
POPSIZE	2.1e-06	2.38e-07	8.85834	3.24e-17	Syntrophus aciditrophicus	bac-kraken	3.19e-13	4.43e-15
sars_cov_2_n_copies_l	5.05e-08	9.27e-08	0.545128	0.586444	Syntrophus aciditrophicus	bac-kraken	1	1
ph_field	-0.590097	0.0937579	-6.29383	8.59e-10	Syntrophus aciditrophicus	bac-kraken	7.65e-06	5.28e-08
dissolved_oxygen_mg_l	-0.306494	0.0289108	-10.6014	3.65e-23	Syntrophus aciditrophicus	bac-kraken	3.69e-19	7.37e-21
specific_conductivity_¬µs_cm	1.91e-05	9.85e-06	1.93812	0.053361	Syntrophus aciditrophicus	bac-kraken	1	0.847748
Wastewater Treatment Plant	2.16487	0.195993	11.0456	5.5e-25	Vibrio cidicii	bac-kraken	5.57e-21	1.21e-22
University Campus	0.588065	0.159479	3.68742	0.00025725	Vibrio cidicii	bac-kraken	1	0.00682936
University Campus	0.588065	0.159479	3.68742	0.00025725	Vibrio cidicii	bac-kraken	1	0.00682936
Dormitory	-1.16524	0.130054	-8.95963	1.18e-17	Vibrio cidicii	bac-kraken	1.17e-13	1.67e-15
Hospital/Medical Campus	-0.619732	0.273331	-2.26733	0.0238938	Vibrio cidicii	bac-kraken	1	0.41823
fecal_bacteria_cfu_ml	5.77e-06	1.64e-06	3.52572	0.00048003	Vibrio cidicii	bac-kraken	1	0.0120307
POPSIZE	2.95e-06	1.01e-07	29.2699	4.34e-99	Vibrio cidicii	bac-kraken	4.59e-95	1.37e-95
sars_cov_2_n_copies_l	-1.36e-07	8.34e-08	-1.63163	0.104775	Vibrio cidicii	bac-kraken	1	1
ph_field	-0.488884	0.102392	-4.77462	2.58e-06	Vibrio cidicii	bac-kraken	0.0202517	9.78e-05
dissolved_oxygen_mg_l	-0.163099	0.0342136	-4.7671	2.67e-06	Vibrio cidicii	bac-kraken	0.0209561	0.00010105
specific_conductivity_¬µs_cm	0.00013496	7.72e-06	17.481	1.93e-50	Vibrio cidicii	bac-kraken	2.01e-46	1.1e-47
Wastewater Treatment Plant	-0.764558	0.0904878	-8.44929	5.26e-16	Anaerocolumna sedimenticola	bac-kraken	5.13e-12	6.47e-14
University Campus	0.131166	0.0708811	1.85051	0.064965	Anaerocolumna sedimenticola	bac-kraken	1	1
University Campus	0.131166	0.0708811	1.85051	0.064965	Anaerocolumna sedimenticola	bac-kraken	1	1
Dormitory	0.260189	0.0611322	4.25617	2.58e-05	Anaerocolumna sedimenticola	bac-kraken	0.190042	0.00083009
Hospital/Medical Campus	-0.191106	0.120389	-1.58741	0.113197	Anaerocolumna sedimenticola	bac-kraken	1	1
fecal_bacteria_cfu_ml	-2.75e-06	7.41e-07	-3.71258	0.00023955	Anaerocolumna sedimenticola	bac-kraken	1	0.0064182
POPSIZE	-9.49e-07	1.08e-07	-8.82508	4.15e-17	Anaerocolumna sedimenticola	bac-kraken	4.08e-13	5.59e-15
sars_cov_2_n_copies_l	7.48e-08	4.06e-08	1.84019	0.0676406	Anaerocolumna sedimenticola	bac-kraken	1	1
ph_field	0.0838487	0.0452881	1.85145	0.0648845	Anaerocolumna sedimenticola	bac-kraken	1	1
dissolved_oxygen_mg_l	0.0514168	0.0149906	3.42993	0.00067032	Anaerocolumna sedimenticola	bac-kraken	1	0.0163522
specific_conductivity_¬µs_cm	-2.6e-05	4.36e-06	-5.9581	5.9e-09	Anaerocolumna sedimenticola	bac-kraken	5.14e-05	3.27e-07
Wastewater Treatment Plant	0.429243	0.155196	2.76582	0.00593654	Plesiomonas shigelloides	bac-kraken	1	0.119313
University Campus	0.0182917	0.113651	0.160946	0.872216	Plesiomonas shigelloides	bac-kraken	1	1
University Campus	0.0182917	0.113651	0.160946	0.872216	Plesiomonas shigelloides	bac-kraken	1	1
Dormitory	-0.155668	0.099463	-1.56509	0.118339	Plesiomonas shigelloides	bac-kraken	1	1
Hospital/Medical Campus	-0.121492	0.192731	-0.630371	0.528806	Plesiomonas shigelloides	bac-kraken	1	1
fecal_bacteria_cfu_ml	1.81e-06	1.18e-06	1.53925	0.12467	Plesiomonas shigelloides	bac-kraken	1	1
POPSIZE	5.49e-07	1.79e-07	3.06876	0.00230494	Plesiomonas shigelloides	bac-kraken	1	0.0506223
sars_cov_2_n_copies_l	4.48e-08	5.94e-08	0.753405	0.452342	Plesiomonas shigelloides	bac-kraken	1	1
ph_field	-0.122616	0.0722235	-1.69773	0.0903827	Plesiomonas shigelloides	bac-kraken	1	1
dissolved_oxygen_mg_l	-0.0787236	0.0239804	-3.28283	0.00112346	Plesiomonas shigelloides	bac-kraken	1	0.0264012
specific_conductivity_¬µs_cm	8.66e-06	7.3e-06	1.18688	0.236027	Plesiomonas shigelloides	bac-kraken	1	1
Wastewater Treatment Plant	-0.183413	0.0546415	-3.35666	0.00086309	Paenibacillus jilunlii	bac-kraken	1	0.0207113
University Campus	0.122039	0.0397322	3.07154	0.00227253	Paenibacillus jilunlii	bac-kraken	1	0.0499525
University Campus	0.122039	0.0397322	3.07154	0.00227253	Paenibacillus jilunlii	bac-kraken	1	0.0499525
Dormitory	-0.0711702	0.0351004	-2.02762	0.0432504	Paenibacillus jilunlii	bac-kraken	1	0.706304
Hospital/Medical Campus	0.192525	0.0675147	2.8516	0.00457149	Paenibacillus jilunlii	bac-kraken	1	0.0941621
fecal_bacteria_cfu_ml	-9.2e-07	4.07e-07	-2.26169	0.0243456	Paenibacillus jilunlii	bac-kraken	1	0.42514
POPSIZE	-2.07e-07	6.24e-08	-3.3217	0.00098216	Paenibacillus jilunlii	bac-kraken	1	0.0233379
sars_cov_2_n_copies_l	1.17e-08	1.71e-08	0.684693	0.494553	Paenibacillus jilunlii	bac-kraken	1	1
ph_field	-0.0368863	0.0259327	-1.42239	0.155739	Paenibacillus jilunlii	bac-kraken	1	1
dissolved_oxygen_mg_l	0.00045409	0.00872045	0.0520716	0.958499	Paenibacillus jilunlii	bac-kraken	1	1
specific_conductivity_¬µs_cm	-2.22e-06	2.63e-06	-0.845414	0.39842	Paenibacillus jilunlii	bac-kraken	1	1
Wastewater Treatment Plant	0.100013	0.0803991	1.24395	0.214233	Urechidicola croceus	bac-kraken	1	1
University Campus	0.270466	0.0568857	4.75456	2.76e-06	Urechidicola croceus	bac-kraken	0.0216515	0.00010405
University Campus	0.270466	0.0568857	4.75456	2.76e-06	Urechidicola croceus	bac-kraken	0.0216515	0.00010405
Dormitory	-0.312156	0.0489108	-6.38215	4.76e-10	Urechidicola croceus	bac-kraken	4.26e-06	3.01e-08
Hospital/Medical Campus	0.236141	0.0984621	2.39829	0.0169212	Urechidicola croceus	bac-kraken	1	0.306725
fecal_bacteria_cfu_ml	-2.78e-07	5.61e-07	-0.496307	0.619998	Urechidicola croceus	bac-kraken	1	1
POPSIZE	2.43e-07	5.94e-08	4.08522	5.38e-05	Urechidicola croceus	bac-kraken	0.384537	0.00162405
sars_cov_2_n_copies_l	-3.82e-08	2.31e-08	-1.656	0.0997322	Urechidicola croceus	bac-kraken	1	1
ph_field	-0.0710759	0.0379953	-1.87065	0.0621662	Urechidicola croceus	bac-kraken	1	0.969202
dissolved_oxygen_mg_l	-0.0130675	0.0127874	-1.0219	0.30748	Urechidicola croceus	bac-kraken	1	1
specific_conductivity_¬µs_cm	2.05e-05	3.69e-06	5.55443	5.29e-08	Urechidicola croceus	bac-kraken	0.00044824	2.58e-06
Wastewater Treatment Plant	-0.239468	0.077316	-3.09726	0.00208848	Xylella fastidiosa	bac-kraken	1	0.0463165
University Campus	-0.240318	0.0554894	-4.33089	1.87e-05	Xylella fastidiosa	bac-kraken	0.139107	0.00061504
University Campus	-0.240318	0.0554894	-4.33089	1.87e-05	Xylella fastidiosa	bac-kraken	0.139107	0.00061504
Dormitory	0.336626	0.0469385	7.17165	3.52e-12	Xylella fastidiosa	bac-kraken	3.28e-08	2.86e-10
Hospital/Medical Campus	-0.203029	0.09576	-2.12019	0.0345949	Xylella fastidiosa	bac-kraken	1	0.582681
fecal_bacteria_cfu_ml	-2.23e-06	6.3e-07	-3.53762	0.00045966	Xylella fastidiosa	bac-kraken	1	0.0115645
POPSIZE	-3.13e-07	9.64e-08	-3.24961	0.00125946	Xylella fastidiosa	bac-kraken	1	0.0293461
sars_cov_2_n_copies_l	-1.38e-08	4.03e-08	-0.34169	0.733044	Xylella fastidiosa	bac-kraken	1	1
ph_field	0.11741	0.036545	3.21275	0.00142752	Xylella fastidiosa	bac-kraken	1	0.0328008
dissolved_oxygen_mg_l	0.0558075	0.0120569	4.62867	5.07e-06	Xylella fastidiosa	bac-kraken	0.0391084	0.0001833
specific_conductivity_¬µs_cm	-9.23e-06	3.71e-06	-2.48958	0.013223	Xylella fastidiosa	bac-kraken	1	0.245572
Wastewater Treatment Plant	0.504333	0.0375713	13.4233	2.87e-34	Basilea psittacipulmonis	bac-kraken	2.95e-30	9.79e-32
University Campus	-0.0877091	0.0324527	-2.70268	0.00716624	Basilea psittacipulmonis	bac-kraken	1	0.141308
University Campus	-0.0877091	0.0324527	-2.70268	0.00716624	Basilea psittacipulmonis	bac-kraken	1	0.141308
Dormitory	-0.115416	0.028165	-4.09784	5.03e-05	Basilea psittacipulmonis	bac-kraken	0.360588	0.00152679
Hospital/Medical Campus	-0.0805399	0.055407	-1.45361	0.146826	Basilea psittacipulmonis	bac-kraken	1	1
fecal_bacteria_cfu_ml	1.1e-06	2.73e-07	4.03792	6.66e-05	Basilea psittacipulmonis	bac-kraken	0.471786	0.00197347
POPSIZE	6.06e-07	4.68e-08	12.9416	5.94e-32	Basilea psittacipulmonis	bac-kraken	6.1e-28	1.8e-29
sars_cov_2_n_copies_l	-2.92e-08	2.35e-08	-1.23895	0.217225	Basilea psittacipulmonis	bac-kraken	1	1
ph_field	-0.108019	0.0201153	-5.37001	1.38e-07	Basilea psittacipulmonis	bac-kraken	0.0011494	6.36e-06
dissolved_oxygen_mg_l	-0.0385865	0.00665412	-5.79889	1.41e-08	Basilea psittacipulmonis	bac-kraken	0.00012184	7.48e-07
specific_conductivity_¬µs_cm	6e-06	2.07e-06	2.89622	0.00399889	Basilea psittacipulmonis	bac-kraken	1	0.0834044
Wastewater Treatment Plant	-0.0007108	0.0585977	-0.0121295	0.990328	Gottschalkia acidurici	bac-kraken	1	1
University Campus	0.212581	0.0411889	5.16112	3.85e-07	Gottschalkia acidurici	bac-kraken	0.00314811	1.66e-05
University Campus	0.212581	0.0411889	5.16112	3.85e-07	Gottschalkia acidurici	bac-kraken	0.00314811	1.66e-05
Dormitory	-0.126795	0.0367853	-3.44691	0.00062611	Gottschalkia acidurici	bac-kraken	1	0.0153527
Hospital/Medical Campus	-0.137117	0.07181	-1.90944	0.0569084	Gottschalkia acidurici	bac-kraken	1	0.896873
fecal_bacteria_cfu_ml	5.02e-07	4.6e-07	1.0915	0.275825	Gottschalkia acidurici	bac-kraken	1	1
POPSIZE	1.17e-08	6.93e-08	0.169428	0.865551	Gottschalkia acidurici	bac-kraken	1	1
sars_cov_2_n_copies_l	6.21e-08	2.45e-08	2.53218	0.0123242	Gottschalkia acidurici	bac-kraken	1	0.230603
ph_field	-0.0812297	0.0264877	-3.0667	0.00232013	Gottschalkia acidurici	bac-kraken	1	0.050945
dissolved_oxygen_mg_l	-0.0379024	0.00902632	-4.1991	3.35e-05	Gottschalkia acidurici	bac-kraken	0.243566	0.00105076
specific_conductivity_¬µs_cm	1.01e-06	2.77e-06	0.365885	0.714658	Gottschalkia acidurici	bac-kraken	1	1
Wastewater Treatment Plant	0.710422	0.113096	6.28159	8.62e-10	Gallionella capsiferriformans	bac-kraken	7.67e-06	5.3e-08
University Campus	0.203108	0.0853503	2.3797	0.0177868	Gallionella capsiferriformans	bac-kraken	1	0.320578
University Campus	0.203108	0.0853503	2.3797	0.0177868	Gallionella capsiferriformans	bac-kraken	1	0.320578
Dormitory	-0.477982	0.0716193	-6.67392	8.17e-11	Gallionella capsiferriformans	bac-kraken	7.43e-07	5.66e-09
Hospital/Medical Campus	0.124618	0.145677	0.855439	0.392811	Gallionella capsiferriformans	bac-kraken	1	1
fecal_bacteria_cfu_ml	2.14e-06	8.94e-07	2.38916	0.0174298	Gallionella capsiferriformans	bac-kraken	1	0.314851
POPSIZE	8.7e-07	1.36e-07	6.39586	4.73e-10	Gallionella capsiferriformans	bac-kraken	4.24e-06	2.99e-08
sars_cov_2_n_copies_l	5.25e-08	4.83e-08	1.0856	0.279332	Gallionella capsiferriformans	bac-kraken	1	1
ph_field	-0.106488	0.0539895	-1.97239	0.0492937	Gallionella capsiferriformans	bac-kraken	1	0.79144
dissolved_oxygen_mg_l	-0.0869767	0.0176007	-4.94166	1.17e-06	Gallionella capsiferriformans	bac-kraken	0.00934315	4.7e-05
specific_conductivity_¬µs_cm	4.37e-06	5.43e-06	0.803985	0.421916	Gallionella capsiferriformans	bac-kraken	1	1
Wastewater Treatment Plant	0.433847	0.134318	3.22999	0.00133844	Vitreoscilla sp. C1	bac-kraken	1	0.0309858
University Campus	0.161017	0.0983722	1.63681	0.102443	Vitreoscilla sp. C1	bac-kraken	1	1
University Campus	0.161017	0.0983722	1.63681	0.102443	Vitreoscilla sp. C1	bac-kraken	1	1
Dormitory	-0.221885	0.08593	-2.58216	0.0101669	Vitreoscilla sp. C1	bac-kraken	1	0.193603
Hospital/Medical Campus	-0.291909	0.166819	-1.74985	0.0808974	Vitreoscilla sp. C1	bac-kraken	1	1
fecal_bacteria_cfu_ml	5.22e-06	9.58e-07	5.44407	9.98e-08	Vitreoscilla sp. C1	bac-kraken	0.00083507	4.66e-06
POPSIZE	4.89e-07	1.6e-07	3.0461	0.00248141	Vitreoscilla sp. C1	bac-kraken	1	0.0541335
sars_cov_2_n_copies_l	3.15e-08	5.49e-08	0.573184	0.567345	Vitreoscilla sp. C1	bac-kraken	1	1
ph_field	-0.0783521	0.0596592	-1.31333	0.189869	Vitreoscilla sp. C1	bac-kraken	1	1
dissolved_oxygen_mg_l	-0.127362	0.0190181	-6.69693	7.73e-11	Vitreoscilla sp. C1	bac-kraken	7.03e-07	5.38e-09
specific_conductivity_¬µs_cm	-5.95e-06	6.02e-06	-0.988604	0.323496	Vitreoscilla sp. C1	bac-kraken	1	1
Wastewater Treatment Plant	0.472858	0.119116	3.96974	8.51e-05	Fermentimonas caenicola	bac-kraken	0.595561	0.00246479
University Campus	0.353015	0.0863257	4.08934	5.22e-05	Fermentimonas caenicola	bac-kraken	0.372987	0.00157647
University Campus	0.353015	0.0863257	4.08934	5.22e-05	Fermentimonas caenicola	bac-kraken	0.372987	0.00157647
Dormitory	-0.368938	0.0751204	-4.91129	1.31e-06	Fermentimonas caenicola	bac-kraken	0.0104809	5.23e-05
Hospital/Medical Campus	-0.354287	0.148402	-2.38735	0.017426	Fermentimonas caenicola	bac-kraken	1	0.314836
fecal_bacteria_cfu_ml	3.27e-06	9.63e-07	3.39302	0.00077259	Fermentimonas caenicola	bac-kraken	1	0.0186812
POPSIZE	5.28e-07	1.46e-07	3.61221	0.0003447	Fermentimonas caenicola	bac-kraken	1	0.00891946
sars_cov_2_n_copies_l	1.56e-07	5.5e-08	2.83831	0.005139	Fermentimonas caenicola	bac-kraken	1	0.104715
ph_field	-0.279799	0.0550349	-5.08403	5.83e-07	Fermentimonas caenicola	bac-kraken	0.00473274	2.45e-05
dissolved_oxygen_mg_l	-0.150294	0.0173778	-8.64865	1.51e-16	Fermentimonas caenicola	bac-kraken	1.48e-12	1.94e-14
specific_conductivity_¬µs_cm	-2.29e-07	5.71e-06	-0.0401042	0.968031	Fermentimonas caenicola	bac-kraken	1	1
Wastewater Treatment Plant	0.120263	0.176324	0.682058	0.495591	Azospirillum brasilense	bac-kraken	1	1
University Campus	0.261431	0.127347	2.0529	0.0407211	Azospirillum brasilense	bac-kraken	1	0.670117
University Campus	0.261431	0.127347	2.0529	0.0407211	Azospirillum brasilense	bac-kraken	1	0.670117
Dormitory	-0.206301	0.111891	-1.84377	0.0659436	Azospirillum brasilense	bac-kraken	1	1
Hospital/Medical Campus	-0.164002	0.217019	-0.755706	0.450262	Azospirillum brasilense	bac-kraken	1	1
fecal_bacteria_cfu_ml	2.6e-06	1.39e-06	1.87032	0.0622962	Azospirillum brasilense	bac-kraken	1	0.970794
POPSIZE	9.6e-08	2.13e-07	0.450624	0.65252	Azospirillum brasilense	bac-kraken	1	1
sars_cov_2_n_copies_l	-7.89e-08	6.56e-08	-1.20192	0.231217	Azospirillum brasilense	bac-kraken	1	1
ph_field	-0.166138	0.0818627	-2.02947	0.043111	Azospirillum brasilense	bac-kraken	1	0.704524
dissolved_oxygen_mg_l	-0.0659033	0.0273836	-2.40667	0.0165776	Azospirillum brasilense	bac-kraken	1	0.301228
specific_conductivity_¬µs_cm	-9.15e-06	8.3e-06	-1.10177	0.271268	Azospirillum brasilense	bac-kraken	1	1
Wastewater Treatment Plant	1.65578	0.10009	16.5429	2.2e-47	Jonquetella anthropi	bac-kraken	2.29e-43	1.08e-44
University Campus	0.0852298	0.0938181	0.908458	0.364174	Jonquetella anthropi	bac-kraken	1	1
University Campus	0.0852298	0.0938181	0.908458	0.364174	Jonquetella anthropi	bac-kraken	1	1
Dormitory	-0.621728	0.0764559	-8.13185	5.16e-15	Jonquetella anthropi	bac-kraken	4.99e-11	5.76e-13
Hospital/Medical Campus	-0.431501	0.15789	-2.73293	0.00655102	Jonquetella anthropi	bac-kraken	1	0.130383
fecal_bacteria_cfu_ml	5.69e-06	9.9e-07	5.74475	2.04e-08	Jonquetella anthropi	bac-kraken	0.00017546	1.06e-06
POPSIZE	2.04e-06	1.16e-07	17.5378	8.9e-51	Jonquetella anthropi	bac-kraken	9.27e-47	5.16e-48
sars_cov_2_n_copies_l	-7.1e-08	6.02e-08	-1.17984	0.239859	Jonquetella anthropi	bac-kraken	1	1
ph_field	-0.450354	0.0561538	-8.02002	1.34e-14	Jonquetella anthropi	bac-kraken	1.29e-10	1.44e-12
dissolved_oxygen_mg_l	-0.181772	0.017917	-10.1452	1.5e-21	Jonquetella anthropi	bac-kraken	1.51e-17	2.8e-19
specific_conductivity_¬µs_cm	4.12e-05	5.51e-06	7.46486	5.91e-13	Jonquetella anthropi	bac-kraken	5.57e-09	5.22e-11
Wastewater Treatment Plant	0.874071	0.0787214	11.1033	3.35e-25	Capnocytophaga gingivalis	bac-kraken	3.4e-21	7.46e-23
University Campus	-0.404185	0.0620405	-6.51486	2.15e-10	Capnocytophaga gingivalis	bac-kraken	1.94e-06	1.41e-08
University Campus	-0.404185	0.0620405	-6.51486	2.15e-10	Capnocytophaga gingivalis	bac-kraken	1.94e-06	1.41e-08
Dormitory	0.0360075	0.057198	0.629525	0.529359	Capnocytophaga gingivalis	bac-kraken	1	1
Hospital/Medical Campus	-0.295545	0.109635	-2.69572	0.00731494	Capnocytophaga gingivalis	bac-kraken	1	0.143832
fecal_bacteria_cfu_ml	1.39e-06	7.09e-07	1.96677	0.0500205	Capnocytophaga gingivalis	bac-kraken	1	0.801507
POPSIZE	1.03e-06	9.75e-08	10.5704	4.79e-23	Capnocytophaga gingivalis	bac-kraken	4.83e-19	9.58e-21
sars_cov_2_n_copies_l	4.31e-10	4.17e-08	0.0103322	0.991769	Capnocytophaga gingivalis	bac-kraken	1	1
ph_field	-0.116669	0.0415452	-2.80824	0.00523976	Capnocytophaga gingivalis	bac-kraken	1	0.106602
dissolved_oxygen_mg_l	-0.0314374	0.0139565	-2.25253	0.0248616	Capnocytophaga gingivalis	bac-kraken	1	0.433498
specific_conductivity_¬µs_cm	3.02e-06	4.12e-06	0.733661	0.463615	Capnocytophaga gingivalis	bac-kraken	1	1
Wastewater Treatment Plant	2.71736	0.126977	21.4004	1.28e-68	Phenylobacterium parvum	bac-kraken	1.34e-64	1.29e-65
University Campus	-0.866576	0.127252	-6.80993	3.52e-11	Phenylobacterium parvum	bac-kraken	3.23e-07	2.56e-09
University Campus	-0.866576	0.127252	-6.80993	3.52e-11	Phenylobacterium parvum	bac-kraken	3.23e-07	2.56e-09
Dormitory	-0.316341	0.116841	-2.70744	0.00706601	Phenylobacterium parvum	bac-kraken	1	0.139569
Hospital/Medical Campus	-0.441279	0.22681	-1.94559	0.052392	Phenylobacterium parvum	bac-kraken	1	0.83375
fecal_bacteria_cfu_ml	8.53e-06	1.37e-06	6.22282	1.43e-09	Phenylobacterium parvum	bac-kraken	1.27e-05	8.54e-08
POPSIZE	3.26e-06	1.46e-07	22.3657	3.97e-71	Phenylobacterium parvum	bac-kraken	4.17e-67	4.36e-68
sars_cov_2_n_copies_l	-5.96e-08	9.41e-08	-0.633715	0.527195	Phenylobacterium parvum	bac-kraken	1	1
ph_field	-0.197405	0.0865414	-2.28105	0.0231011	Phenylobacterium parvum	bac-kraken	1	0.406467
dissolved_oxygen_mg_l	-0.117444	0.0284209	-4.13232	4.43e-05	Phenylobacterium parvum	bac-kraken	0.318929	0.0013594
specific_conductivity_¬µs_cm	1.29e-05	8.47e-06	1.51859	0.129711	Phenylobacterium parvum	bac-kraken	1	1
Wastewater Treatment Plant	0.596779	0.0748208	7.9761	1.55e-14	Nitratifractor salsuginis	bac-kraken	1.49e-10	1.65e-12
University Campus	0.194384	0.0575741	3.37623	0.00080551	Nitratifractor salsuginis	bac-kraken	1	0.0194234
University Campus	0.194384	0.0575741	3.37623	0.00080551	Nitratifractor salsuginis	bac-kraken	1	0.0194234
Dormitory	-0.356297	0.0480992	-7.40753	7.49e-13	Nitratifractor salsuginis	bac-kraken	7.04e-09	6.49e-11
Hospital/Medical Campus	-0.13268	0.0988192	-1.34265	0.180133	Nitratifractor salsuginis	bac-kraken	1	1
fecal_bacteria_cfu_ml	1.66e-06	5.58e-07	2.97157	0.00317319	Nitratifractor salsuginis	bac-kraken	1	0.0675732
POPSIZE	7.93e-07	7.99e-08	9.91846	9.34e-21	Nitratifractor salsuginis	bac-kraken	9.36e-17	1.68e-18
sars_cov_2_n_copies_l	-4.85e-08	2.66e-08	-1.82046	0.0706051	Nitratifractor salsuginis	bac-kraken	1	1
ph_field	-0.228413	0.0347227	-6.5782	1.59e-10	Nitratifractor salsuginis	bac-kraken	1.44e-06	1.06e-08
dissolved_oxygen_mg_l	-0.0568368	0.0118435	-4.79899	2.3e-06	Nitratifractor salsuginis	bac-kraken	0.0181222	8.81e-05
specific_conductivity_¬µs_cm	2.29e-05	3.47e-06	6.60062	1.4e-10	Nitratifractor salsuginis	bac-kraken	1.27e-06	9.43e-09
Wastewater Treatment Plant	0.413664	0.152146	2.71886	0.00683091	Clostridium formicaceticum	bac-kraken	1	0.135437
University Campus	0.0762487	0.111323	0.684932	0.493777	Clostridium formicaceticum	bac-kraken	1	1
University Campus	0.0762487	0.111323	0.684932	0.493777	Clostridium formicaceticum	bac-kraken	1	1
Dormitory	-0.363392	0.0960977	-3.78148	0.00017925	Clostridium formicaceticum	bac-kraken	1	0.00489802
Hospital/Medical Campus	0.511331	0.18727	2.73044	0.00659978	Clostridium formicaceticum	bac-kraken	1	0.131328
fecal_bacteria_cfu_ml	2.45e-06	1.18e-06	2.06831	0.0393644	Clostridium formicaceticum	bac-kraken	1	0.65135
POPSIZE	5.38e-07	1.81e-07	2.96504	0.00321896	Clostridium formicaceticum	bac-kraken	1	0.068506
sars_cov_2_n_copies_l	-2.72e-08	5.9e-08	-0.460518	0.645786	Clostridium formicaceticum	bac-kraken	1	1
ph_field	-0.230368	0.0695482	-3.31235	0.00101434	Clostridium formicaceticum	bac-kraken	1	0.0240339
dissolved_oxygen_mg_l	-0.0733649	0.0233245	-3.14539	0.00178995	Clostridium formicaceticum	bac-kraken	1	0.0403124
specific_conductivity_¬µs_cm	1.13e-05	7.08e-06	1.59892	0.110684	Clostridium formicaceticum	bac-kraken	1	1
Wastewater Treatment Plant	0.254222	0.0620171	4.09922	5.01e-05	Legionella clemsonensis	bac-kraken	0.358579	0.00151852
University Campus	0.0651799	0.045802	1.42308	0.155479	Legionella clemsonensis	bac-kraken	1	1
University Campus	0.0651799	0.045802	1.42308	0.155479	Legionella clemsonensis	bac-kraken	1	1
Dormitory	-0.146853	0.0396403	-3.70463	0.00024093	Legionella clemsonensis	bac-kraken	1	0.0064502
Hospital/Medical Campus	-0.0241903	0.0778909	-0.310566	0.756289	Legionella clemsonensis	bac-kraken	1	1
fecal_bacteria_cfu_ml	4.06e-07	4.9e-07	0.829777	0.407245	Legionella clemsonensis	bac-kraken	1	1
POPSIZE	3.79e-07	5.21e-08	7.2779	1.99e-12	Legionella clemsonensis	bac-kraken	1.86e-08	1.65e-10
sars_cov_2_n_copies_l	-8.16e-09	2.36e-08	-0.345021	0.730543	Legionella clemsonensis	bac-kraken	1	1
ph_field	-0.0342022	0.0298057	-1.14751	0.251898	Legionella clemsonensis	bac-kraken	1	1
dissolved_oxygen_mg_l	-0.0096165	0.00997819	-0.963753	0.335786	Legionella clemsonensis	bac-kraken	1	1
specific_conductivity_¬µs_cm	2.84e-05	2.62e-06	10.8444	5.22e-24	Legionella clemsonensis	bac-kraken	5.28e-20	1.1e-21
Wastewater Treatment Plant	0.259948	0.0886118	2.93356	0.00354047	Halopseudomonas pelagia	bac-kraken	1	0.0747994
University Campus	0.0145089	0.0649642	0.223336	0.823386	Halopseudomonas pelagia	bac-kraken	1	1
University Campus	0.0145089	0.0649642	0.223336	0.823386	Halopseudomonas pelagia	bac-kraken	1	1
Dormitory	-0.0787184	0.0568929	-1.38362	0.167232	Halopseudomonas pelagia	bac-kraken	1	1
Hospital/Medical Campus	-0.141561	0.110001	-1.28691	0.198856	Halopseudomonas pelagia	bac-kraken	1	1
fecal_bacteria_cfu_ml	6.51e-07	6.44e-07	1.01093	0.312769	Halopseudomonas pelagia	bac-kraken	1	1
POPSIZE	3.69e-07	9.55e-08	3.86359	0.00013151	Halopseudomonas pelagia	bac-kraken	0.9028	0.0036713
sars_cov_2_n_copies_l	-5.12e-08	2.99e-08	-1.71336	0.0886337	Halopseudomonas pelagia	bac-kraken	1	1
ph_field	-0.0210654	0.0386191	-0.545466	0.585755	Halopseudomonas pelagia	bac-kraken	1	1
dissolved_oxygen_mg_l	0.0232115	0.0139225	1.6672	0.0963034	Halopseudomonas pelagia	bac-kraken	1	1
specific_conductivity_¬µs_cm	6.41e-06	4.2e-06	1.52703	0.1276	Halopseudomonas pelagia	bac-kraken	1	1
Wastewater Treatment Plant	-1.37365	0.166213	-8.26438	2e-15	Cellvibrio sp. PSBB006	bac-kraken	1.94e-11	2.31e-13
University Campus	-0.414366	0.128693	-3.2198	0.00138572	Cellvibrio sp. PSBB006	bac-kraken	1	0.0319175
University Campus	-0.414366	0.128693	-3.2198	0.00138572	Cellvibrio sp. PSBB006	bac-kraken	1	0.0319175
Dormitory	0.709069	0.108858	6.51371	2.17e-10	Cellvibrio sp. PSBB006	bac-kraken	1.95e-06	1.42e-08
Hospital/Medical Campus	0.625087	0.21892	2.85531	0.00451946	Cellvibrio sp. PSBB006	bac-kraken	1	0.0932007
fecal_bacteria_cfu_ml	-7.4e-06	1.32e-06	-5.59934	4.43e-08	Cellvibrio sp. PSBB006	bac-kraken	0.00037636	2.19e-06
POPSIZE	-1.68e-06	1.98e-07	-8.49258	4.72e-16	Cellvibrio sp. PSBB006	bac-kraken	4.61e-12	5.83e-14
sars_cov_2_n_copies_l	-7.24e-08	6.65e-08	-1.08877	0.277936	Cellvibrio sp. PSBB006	bac-kraken	1	1
ph_field	0.383826	0.0807727	4.75193	2.87e-06	Cellvibrio sp. PSBB006	bac-kraken	0.0224329	0.00010762
dissolved_oxygen_mg_l	0.24073	0.0248358	9.69283	5.47e-20	Cellvibrio sp. PSBB006	bac-kraken	5.47e-16	9.19e-18
specific_conductivity_¬µs_cm	-3.76e-05	8.08e-06	-4.65093	4.59e-06	Cellvibrio sp. PSBB006	bac-kraken	0.0355075	0.00016696
Wastewater Treatment Plant	-1.19084	0.17754	-6.70744	6.65e-11	Pedobacter suwonensis	bac-kraken	6.06e-07	4.67e-09
University Campus	-0.566668	0.132809	-4.26679	2.47e-05	Pedobacter suwonensis	bac-kraken	0.181911	0.00079611
University Campus	-0.566668	0.132809	-4.26679	2.47e-05	Pedobacter suwonensis	bac-kraken	0.181911	0.00079611
Dormitory	0.687135	0.114181	6.01794	3.94e-09	Pedobacter suwonensis	bac-kraken	3.46e-05	2.24e-07
Hospital/Medical Campus	0.868417	0.226247	3.83836	0.00014356	Pedobacter suwonensis	bac-kraken	0.983377	0.00399164
fecal_bacteria_cfu_ml	-7.64e-06	1.37e-06	-5.56721	5.25e-08	Pedobacter suwonensis	bac-kraken	0.0004446	2.56e-06
POPSIZE	-1.48e-06	2.14e-07	-6.88697	2.4e-11	Pedobacter suwonensis	bac-kraken	2.2e-07	1.78e-09
sars_cov_2_n_copies_l	2.89e-09	7.7e-08	0.0374972	0.970137	Pedobacter suwonensis	bac-kraken	1	1
ph_field	0.461496	0.0831798	5.54817	5.44e-08	Pedobacter suwonensis	bac-kraken	0.00046019	2.65e-06
dissolved_oxygen_mg_l	0.207625	0.0269011	7.71808	1.06e-13	Pedobacter suwonensis	bac-kraken	1.01e-09	1.04e-11
specific_conductivity_¬µs_cm	-4.04e-05	8.44e-06	-4.79205	2.39e-06	Pedobacter suwonensis	bac-kraken	0.018774	9.1e-05
Wastewater Treatment Plant	-0.153292	0.0646306	-2.37182	0.0181651	Aerococcus christensenii	bac-kraken	1	0.326675
University Campus	-0.150402	0.0466232	-3.22591	0.00135718	Aerococcus christensenii	bac-kraken	1	0.0313156
University Campus	-0.150402	0.0466232	-3.22591	0.00135718	Aerococcus christensenii	bac-kraken	1	0.0313156
Dormitory	0.182819	0.0404411	4.52063	8.1e-06	Aerococcus christensenii	bac-kraken	0.0617119	0.00028345
Hospital/Medical Campus	-0.017806	0.0801003	-0.222296	0.824195	Aerococcus christensenii	bac-kraken	1	1
fecal_bacteria_cfu_ml	-9.49e-07	5.24e-07	-1.81106	0.0710117	Aerococcus christensenii	bac-kraken	1	1
POPSIZE	-1.98e-07	8.05e-08	-2.46063	0.0143169	Aerococcus christensenii	bac-kraken	1	0.264154
sars_cov_2_n_copies_l	-1.82e-08	2.69e-08	-0.676766	0.499557	Aerococcus christensenii	bac-kraken	1	1
ph_field	0.0129668	0.0308067	0.420908	0.674061	Aerococcus christensenii	bac-kraken	1	1
dissolved_oxygen_mg_l	0.023772	0.0102377	2.32201	0.0207628	Aerococcus christensenii	bac-kraken	1	0.369183
specific_conductivity_¬µs_cm	-5.85e-06	3.1e-06	-1.88716	0.0599129	Aerococcus christensenii	bac-kraken	1	0.939121
Wastewater Treatment Plant	0.586761	0.165217	3.55144	0.00042794	Stutzerimonas balearica	bac-kraken	1	0.0108549
University Campus	0.341812	0.120531	2.83588	0.00479803	Stutzerimonas balearica	bac-kraken	1	0.09844
University Campus	0.341812	0.120531	2.83588	0.00479803	Stutzerimonas balearica	bac-kraken	1	0.09844
Dormitory	-0.541103	0.103416	-5.23228	2.69e-07	Stutzerimonas balearica	bac-kraken	0.00221463	1.19e-05
Hospital/Medical Campus	0.148566	0.206371	0.719899	0.472	Stutzerimonas balearica	bac-kraken	1	1
fecal_bacteria_cfu_ml	2.07e-06	1.29e-06	1.59928	0.110684	Stutzerimonas balearica	bac-kraken	1	1
POPSIZE	7.05e-07	1.96e-07	3.60464	0.00035456	Stutzerimonas balearica	bac-kraken	1	0.00914276
sars_cov_2_n_copies_l	-8.13e-08	6.65e-08	-1.22242	0.223394	Stutzerimonas balearica	bac-kraken	1	1
ph_field	-0.251939	0.0769859	-3.27253	0.001164	Stutzerimonas balearica	bac-kraken	1	0.0272776
dissolved_oxygen_mg_l	-0.0742456	0.0259455	-2.8616	0.00444949	Stutzerimonas balearica	bac-kraken	1	0.0919575
specific_conductivity_¬µs_cm	1.44e-05	7.76e-06	1.85762	0.0640083	Stutzerimonas balearica	bac-kraken	1	0.994211
Wastewater Treatment Plant	0.599089	0.0563922	10.6236	1.97e-23	Vulgatibacter incomptus	bac-kraken	1.99e-19	4.02e-21
University Campus	0.0277215	0.046221	0.59976	0.549	Vulgatibacter incomptus	bac-kraken	1	1
University Campus	0.0277215	0.046221	0.59976	0.549	Vulgatibacter incomptus	bac-kraken	1	1
Dormitory	-0.218458	0.0391178	-5.58461	4.29e-08	Vulgatibacter incomptus	bac-kraken	0.00036442	2.12e-06
Hospital/Medical Campus	-0.171417	0.077991	-2.1979	0.0285185	Vulgatibacter incomptus	bac-kraken	1	0.490544
fecal_bacteria_cfu_ml	2.2e-06	4.79e-07	4.58778	6.3e-06	Vulgatibacter incomptus	bac-kraken	0.0483437	0.00022422
POPSIZE	7.27e-07	6.61e-08	10.9923	1.44e-24	Vulgatibacter incomptus	bac-kraken	1.46e-20	3.11e-22
sars_cov_2_n_copies_l	-4.86e-08	2.86e-08	-1.70292	0.0905738	Vulgatibacter incomptus	bac-kraken	1	1
ph_field	-0.238402	0.0269456	-8.8475	3.48e-17	Vulgatibacter incomptus	bac-kraken	3.43e-13	4.73e-15
dissolved_oxygen_mg_l	-0.0650996	0.00930673	-6.9949	1.21e-11	Vulgatibacter incomptus	bac-kraken	1.12e-07	9.22e-10
specific_conductivity_¬µs_cm	4.94e-06	2.96e-06	1.66764	0.0962238	Vulgatibacter incomptus	bac-kraken	1	1
Wastewater Treatment Plant	0.409594	0.0834344	4.90918	1.33e-06	Leptotrichia sp. oral taxon 498	bac-kraken	0.0105869	5.28e-05
University Campus	0.0491177	0.0622545	0.788982	0.430582	Leptotrichia sp. oral taxon 498	bac-kraken	1	1
University Campus	0.0491177	0.0622545	0.788982	0.430582	Leptotrichia sp. oral taxon 498	bac-kraken	1	1
Dormitory	-0.180384	0.0539504	-3.34351	0.00090389	Leptotrichia sp. oral taxon 498	bac-kraken	1	0.0216209
Hospital/Medical Campus	-0.0881146	0.105611	-0.834336	0.404581	Leptotrichia sp. oral taxon 498	bac-kraken	1	1
fecal_bacteria_cfu_ml	9.26e-07	7.03e-07	1.3171	0.188691	Leptotrichia sp. oral taxon 498	bac-kraken	1	1
POPSIZE	4.78e-07	1.05e-07	4.56415	6.8e-06	Leptotrichia sp. oral taxon 498	bac-kraken	0.0520591	0.0002409
sars_cov_2_n_copies_l	1.28e-07	4.1e-08	3.11803	0.00216845	Leptotrichia sp. oral taxon 498	bac-kraken	1	0.0478459
ph_field	-0.0036309	0.0407278	-0.0891514	0.929009	Leptotrichia sp. oral taxon 498	bac-kraken	1	1
dissolved_oxygen_mg_l	-0.0562135	0.0132055	-4.25682	2.62e-05	Leptotrichia sp. oral taxon 498	bac-kraken	0.192426	0.00083949
specific_conductivity_¬µs_cm	-1.32e-06	4.06e-06	-0.325041	0.745332	Leptotrichia sp. oral taxon 498	bac-kraken	1	1
Wastewater Treatment Plant	-0.097837	0.0880006	-1.11178	0.266891	Cohaesibacter sp. ES.047	bac-kraken	1	1
University Campus	0.369362	0.0612685	6.02858	3.71e-09	Cohaesibacter sp. ES.047	bac-kraken	3.25e-05	2.11e-07
University Campus	0.369362	0.0612685	6.02858	3.71e-09	Cohaesibacter sp. ES.047	bac-kraken	3.25e-05	2.11e-07
Dormitory	-0.198925	0.055256	-3.60006	0.0003574	Cohaesibacter sp. ES.047	bac-kraken	1	0.00920704
Hospital/Medical Campus	-0.171756	0.108154	-1.58806	0.11305	Cohaesibacter sp. ES.047	bac-kraken	1	1
fecal_bacteria_cfu_ml	-2.14e-07	6.21e-07	-0.345218	0.730143	Cohaesibacter sp. ES.047	bac-kraken	1	1
POPSIZE	1.62e-08	5.32e-08	0.304463	0.760944	Cohaesibacter sp. ES.047	bac-kraken	1	1
sars_cov_2_n_copies_l	-1.63e-08	1.77e-08	-0.92144	0.358244	Cohaesibacter sp. ES.047	bac-kraken	1	1
ph_field	-0.117492	0.0410283	-2.8637	0.00442078	Cohaesibacter sp. ES.047	bac-kraken	1	0.0914004
dissolved_oxygen_mg_l	-0.0242143	0.0138631	-1.74667	0.0815067	Cohaesibacter sp. ES.047	bac-kraken	1	1
specific_conductivity_¬µs_cm	4.2e-05	3.53e-06	11.9207	5.46e-28	Cohaesibacter sp. ES.047	bac-kraken	5.57e-24	1.38e-25
Wastewater Treatment Plant	2.24539	0.187571	11.9709	1.68e-28	Desulfosarcina alkanivorans	bac-kraken	1.72e-24	4.37e-26
University Campus	0.870562	0.152249	5.718	2.09e-08	Desulfosarcina alkanivorans	bac-kraken	0.00017948	1.08e-06
University Campus	0.870562	0.152249	5.718	2.09e-08	Desulfosarcina alkanivorans	bac-kraken	0.00017948	1.08e-06
Dormitory	-1.35946	0.121462	-11.1924	1.56e-25	Desulfosarcina alkanivorans	bac-kraken	1.58e-21	3.55e-23
Hospital/Medical Campus	-0.829286	0.265313	-3.12569	0.00190109	Desulfosarcina alkanivorans	bac-kraken	1	0.0424855
fecal_bacteria_cfu_ml	7.5e-06	1.59e-06	4.71885	3.47e-06	Desulfosarcina alkanivorans	bac-kraken	0.0270017	0.00012853
POPSIZE	2.93e-06	1.73e-07	16.9561	2.47e-48	Desulfosarcina alkanivorans	bac-kraken	2.57e-44	1.27e-45
sars_cov_2_n_copies_l	-1.39e-07	8.81e-08	-1.57286	0.117777	Desulfosarcina alkanivorans	bac-kraken	1	1
ph_field	-0.705384	0.0949202	-7.43134	7.24e-13	Desulfosarcina alkanivorans	bac-kraken	6.81e-09	6.3e-11
dissolved_oxygen_mg_l	-0.175629	0.0327754	-5.35856	1.46e-07	Desulfosarcina alkanivorans	bac-kraken	0.00121743	6.71e-06
specific_conductivity_¬µs_cm	0.00010879	8.36e-06	13.014	3.4e-32	Desulfosarcina alkanivorans	bac-kraken	3.49e-28	1.06e-29
Wastewater Treatment Plant	0.981807	0.0841339	11.6696	2.43e-27	Desulfatibacillum aliphaticivorans	bac-kraken	2.47e-23	5.96e-25
University Campus	0.253738	0.0693891	3.65674	0.00028896	Desulfatibacillum aliphaticivorans	bac-kraken	1	0.00760526
University Campus	0.253738	0.0693891	3.65674	0.00028896	Desulfatibacillum aliphaticivorans	bac-kraken	1	0.00760526
Dormitory	-0.516825	0.0563495	-9.17178	2.35e-18	Desulfatibacillum aliphaticivorans	bac-kraken	2.32e-14	3.48e-16
Hospital/Medical Campus	-0.287215	0.118793	-2.41778	0.0160539	Desulfatibacillum aliphaticivorans	bac-kraken	1	0.29299
fecal_bacteria_cfu_ml	2.28e-06	7.09e-07	3.21261	0.00144075	Desulfatibacillum aliphaticivorans	bac-kraken	1	0.0330829
POPSIZE	1.31e-06	4.74e-08	27.6972	6.56e-93	Desulfatibacillum aliphaticivorans	bac-kraken	6.93e-89	1.49e-89
sars_cov_2_n_copies_l	-5.73e-08	3.43e-08	-1.66987	0.0969504	Desulfatibacillum aliphaticivorans	bac-kraken	1	1
ph_field	-0.240037	0.0439466	-5.46201	8.55e-08	Desulfatibacillum aliphaticivorans	bac-kraken	0.00071786	4.04e-06
dissolved_oxygen_mg_l	-0.0882753	0.014527	-6.07663	3e-09	Desulfatibacillum aliphaticivorans	bac-kraken	2.64e-05	1.72e-07
specific_conductivity_¬µs_cm	5.72e-05	3.4e-06	16.8335	9.85e-48	Desulfatibacillum aliphaticivorans	bac-kraken	1.02e-43	4.9e-45
Wastewater Treatment Plant	0.00664697	0.182082	0.0365053	0.970897	Prevotella fusca	bac-kraken	1	1
University Campus	-0.421886	0.130444	-3.23424	0.00131917	Prevotella fusca	bac-kraken	1	0.0305805
University Campus	-0.421886	0.130444	-3.23424	0.00131917	Prevotella fusca	bac-kraken	1	0.0305805
Dormitory	0.0352072	0.115947	0.303649	0.761551	Prevotella fusca	bac-kraken	1	1
Hospital/Medical Campus	1.07275	0.217736	4.92687	1.22e-06	Prevotella fusca	bac-kraken	0.00974479	4.88e-05
fecal_bacteria_cfu_ml	-1.1e-06	1.42e-06	-0.771103	0.44118	Prevotella fusca	bac-kraken	1	1
POPSIZE	4.76e-08	2.09e-07	0.227365	0.820264	Prevotella fusca	bac-kraken	1	1
sars_cov_2_n_copies_l	-1.06e-07	6.81e-08	-1.5554	0.121878	Prevotella fusca	bac-kraken	1	1
ph_field	-0.0562355	0.0847392	-0.66363	0.507332	Prevotella fusca	bac-kraken	1	1
dissolved_oxygen_mg_l	0.0573767	0.0285408	2.01034	0.0451049	Prevotella fusca	bac-kraken	1	0.732979
specific_conductivity_¬µs_cm	9.34e-06	8.63e-06	1.08254	0.279709	Prevotella fusca	bac-kraken	1	1
Wastewater Treatment Plant	0.473685	0.061326	7.72405	8.86e-14	Wenzhouxiangella marina	bac-kraken	8.45e-10	8.71e-12
University Campus	0.158401	0.0469932	3.37072	0.00082135	Wenzhouxiangella marina	bac-kraken	1	0.0197733
University Campus	0.158401	0.0469932	3.37072	0.00082135	Wenzhouxiangella marina	bac-kraken	1	0.0197733
Dormitory	-0.285902	0.0393462	-7.26631	1.9e-12	Wenzhouxiangella marina	bac-kraken	1.78e-08	1.58e-10
Hospital/Medical Campus	-0.105581	0.0806635	-1.30891	0.191303	Wenzhouxiangella marina	bac-kraken	1	1
fecal_bacteria_cfu_ml	1.15e-06	4.32e-07	2.65346	0.00834006	Wenzhouxiangella marina	bac-kraken	1	0.161765
POPSIZE	6.21e-07	6.3e-08	9.86559	1.42e-20	Wenzhouxiangella marina	bac-kraken	1.42e-16	2.5e-18
sars_cov_2_n_copies_l	-3.13e-08	1.97e-08	-1.5914	0.113543	Wenzhouxiangella marina	bac-kraken	1	1
ph_field	-0.137506	0.029685	-4.63215	4.99e-06	Wenzhouxiangella marina	bac-kraken	0.0385054	0.00018059
dissolved_oxygen_mg_l	-0.021918	0.0102374	-2.14098	0.0329148	Wenzhouxiangella marina	bac-kraken	1	0.557622
specific_conductivity_¬µs_cm	1.75e-05	2.95e-06	5.936	6.67e-09	Wenzhouxiangella marina	bac-kraken	5.81e-05	3.68e-07
Wastewater Treatment Plant	0.662788	0.158899	4.17112	3.71e-05	Desulfovibrio piger	bac-kraken	0.26865	0.00115262
University Campus	0.340984	0.116508	2.92671	0.00361775	Desulfovibrio piger	bac-kraken	1	0.0762471
University Campus	0.340984	0.116508	2.92671	0.00361775	Desulfovibrio piger	bac-kraken	1	0.0762471
Dormitory	-0.676597	0.0977427	-6.92223	1.74e-11	Desulfovibrio piger	bac-kraken	1.6e-07	1.31e-09
Hospital/Medical Campus	0.541947	0.19792	2.73822	0.00644849	Desulfovibrio piger	bac-kraken	1	0.128489
fecal_bacteria_cfu_ml	5.27e-06	1.25e-06	4.21317	3.23e-05	Desulfovibrio piger	bac-kraken	0.235498	0.00101863
POPSIZE	8.47e-07	1.87e-07	4.53508	7.75e-06	Desulfovibrio piger	bac-kraken	0.059138	0.00027218
sars_cov_2_n_copies_l	-9.41e-08	6.43e-08	-1.46381	0.145258	Desulfovibrio piger	bac-kraken	1	1
ph_field	-0.284841	0.0747303	-3.81159	0.00016116	Desulfovibrio piger	bac-kraken	1	0.00443612
dissolved_oxygen_mg_l	-0.135706	0.0245224	-5.53397	5.86e-08	Desulfovibrio piger	bac-kraken	0.00049563	2.85e-06
specific_conductivity_¬µs_cm	9.76e-06	7.67e-06	1.27192	0.204194	Desulfovibrio piger	bac-kraken	1	1
Wastewater Treatment Plant	-0.206153	0.0714627	-2.88476	0.00412531	Citrifermentans bemidjiense	bac-kraken	1	0.0859038
University Campus	0.241538	0.0509902	4.73696	3e-06	Citrifermentans bemidjiense	bac-kraken	0.0234658	0.00011238
University Campus	0.241538	0.0509902	4.73696	3e-06	Citrifermentans bemidjiense	bac-kraken	0.0234658	0.00011238
Dormitory	-0.165238	0.045239	-3.65256	0.00029354	Citrifermentans bemidjiense	bac-kraken	1	0.00771035
Hospital/Medical Campus	0.234446	0.0880988	2.66117	0.00809504	Citrifermentans bemidjiense	bac-kraken	1	0.157687
fecal_bacteria_cfu_ml	-7.31e-07	5.27e-07	-1.38908	0.165714	Citrifermentans bemidjiense	bac-kraken	1	1
POPSIZE	-2.43e-07	8.14e-08	-2.97948	0.00307438	Citrifermentans bemidjiense	bac-kraken	1	0.0656969
sars_cov_2_n_copies_l	-3.4e-08	2.56e-08	-1.32694	0.186466	Citrifermentans bemidjiense	bac-kraken	1	1
ph_field	-0.0328702	0.033584	-0.978746	0.328331	Citrifermentans bemidjiense	bac-kraken	1	1
dissolved_oxygen_mg_l	0.00145321	0.0112513	0.12916	0.8973	Citrifermentans bemidjiense	bac-kraken	1	1
specific_conductivity_¬µs_cm	-4.53e-06	3.39e-06	-1.33773	0.181798	Citrifermentans bemidjiense	bac-kraken	1	1
Wastewater Treatment Plant	-0.146912	0.124751	-1.17764	0.239628	Bosea sp. Tri-49	bac-kraken	1	1
University Campus	-0.664437	0.0844733	-7.86565	3.34e-14	Bosea sp. Tri-49	bac-kraken	3.2e-10	3.43e-12
University Campus	-0.664437	0.0844733	-7.86565	3.34e-14	Bosea sp. Tri-49	bac-kraken	3.2e-10	3.43e-12
Dormitory	0.46246	0.0762107	6.06818	2.96e-09	Bosea sp. Tri-49	bac-kraken	2.6e-05	1.71e-07
Hospital/Medical Campus	0.407403	0.152492	2.67163	0.00785146	Bosea sp. Tri-49	bac-kraken	1	0.153457
fecal_bacteria_cfu_ml	1.81e-07	9.67e-07	0.187668	0.851248	Bosea sp. Tri-49	bac-kraken	1	1
POPSIZE	-2.08e-07	1.47e-07	-1.41558	0.157725	Bosea sp. Tri-49	bac-kraken	1	1
sars_cov_2_n_copies_l	-7.08e-08	4.26e-08	-1.66127	0.0986669	Bosea sp. Tri-49	bac-kraken	1	1
ph_field	0.199241	0.0565434	3.52368	0.00047773	Bosea sp. Tri-49	bac-kraken	1	0.0119758
dissolved_oxygen_mg_l	0.114991	0.0182952	6.28528	9.03e-10	Bosea sp. Tri-49	bac-kraken	8.03e-06	5.53e-08
specific_conductivity_¬µs_cm	-2.26e-05	5.67e-06	-3.97782	8.35e-05	Bosea sp. Tri-49	bac-kraken	0.585579	0.00242643
Wastewater Treatment Plant	1.45744	0.190698	7.64267	1.54e-13	Minicystis rosea	bac-kraken	1.47e-09	1.47e-11
University Campus	0.617601	0.144754	4.26655	2.47e-05	Minicystis rosea	bac-kraken	0.182052	0.00079645
University Campus	0.617601	0.144754	4.26655	2.47e-05	Minicystis rosea	bac-kraken	0.182052	0.00079645
Dormitory	-1.0079	0.119876	-8.4079	7.1e-16	Minicystis rosea	bac-kraken	6.92e-12	8.61e-14
Hospital/Medical Campus	-0.220624	0.250782	-0.879744	0.379517	Minicystis rosea	bac-kraken	1	1
fecal_bacteria_cfu_ml	7.88e-06	1.5e-06	5.24102	2.8e-07	Minicystis rosea	bac-kraken	0.00231075	1.24e-05
POPSIZE	1.74e-06	2.32e-07	7.49153	4.89e-13	Minicystis rosea	bac-kraken	4.61e-09	4.36e-11
sars_cov_2_n_copies_l	-2.57e-08	8.46e-08	-0.303413	0.761979	Minicystis rosea	bac-kraken	1	1
ph_field	-0.671138	0.0871985	-7.69667	1.23e-13	Minicystis rosea	bac-kraken	1.17e-09	1.19e-11
dissolved_oxygen_mg_l	-0.282223	0.0277992	-10.1522	1.42e-21	Minicystis rosea	bac-kraken	1.43e-17	2.65e-19
specific_conductivity_¬µs_cm	6.27e-06	9.42e-06	0.665201	0.506332	Minicystis rosea	bac-kraken	1	1
Wastewater Treatment Plant	-0.789411	0.0818044	-9.64999	5.6e-20	Adlercreutzia equolifaciens	bac-kraken	5.58e-16	9.36e-18
University Campus	0.0200298	0.065786	0.304468	0.760927	Adlercreutzia equolifaciens	bac-kraken	1	1
University Campus	0.0200298	0.065786	0.304468	0.760927	Adlercreutzia equolifaciens	bac-kraken	1	1
Dormitory	0.277695	0.0560866	4.95119	1.08e-06	Adlercreutzia equolifaciens	bac-kraken	0.0086903	4.38e-05
Hospital/Medical Campus	0.101047	0.111512	0.906153	0.365391	Adlercreutzia equolifaciens	bac-kraken	1	1
fecal_bacteria_cfu_ml	-3.08e-06	6.92e-07	-4.4515	1.16e-05	Adlercreutzia equolifaciens	bac-kraken	0.0872171	0.00039404
POPSIZE	-9.75e-07	9.56e-08	-10.1925	1.04e-21	Adlercreutzia equolifaciens	bac-kraken	1.05e-17	1.96e-19
sars_cov_2_n_copies_l	3.43e-08	3.93e-08	0.872236	0.38442	Adlercreutzia equolifaciens	bac-kraken	1	1
ph_field	0.160124	0.0411924	3.88722	0.00011974	Adlercreutzia equolifaciens	bac-kraken	0.825742	0.00337078
dissolved_oxygen_mg_l	0.0450511	0.0138574	3.25105	0.00125298	Adlercreutzia equolifaciens	bac-kraken	1	0.0292016
specific_conductivity_¬µs_cm	-2.35e-05	4.04e-06	-5.83441	1.17e-08	Adlercreutzia equolifaciens	bac-kraken	0.00010123	6.25e-07
Wastewater Treatment Plant	-0.700758	0.172782	-4.05573	5.99e-05	Tessaracoccus flavescens	bac-kraken	0.425659	0.00178719
University Campus	-0.518077	0.125265	-4.13585	4.3e-05	Tessaracoccus flavescens	bac-kraken	0.310262	0.00132488
University Campus	-0.518077	0.125265	-4.13585	4.3e-05	Tessaracoccus flavescens	bac-kraken	0.310262	0.00132488
Dormitory	0.809456	0.104823	7.72215	8.97e-14	Tessaracoccus flavescens	bac-kraken	8.56e-10	8.82e-12
Hospital/Medical Campus	-0.47102	0.215682	-2.18386	0.0295428	Tessaracoccus flavescens	bac-kraken	1	0.506412
fecal_bacteria_cfu_ml	-4.6e-06	1.31e-06	-3.51782	0.00049404	Tessaracoccus flavescens	bac-kraken	1	0.012358
POPSIZE	-9.35e-07	2e-07	-4.6822	3.97e-06	Tessaracoccus flavescens	bac-kraken	0.0307975	0.00014581
sars_cov_2_n_copies_l	9.62e-08	7.12e-08	1.351	0.178651	Tessaracoccus flavescens	bac-kraken	1	1
ph_field	0.236135	0.0796994	2.96282	0.00324115	Tessaracoccus flavescens	bac-kraken	1	0.068908
dissolved_oxygen_mg_l	0.0848644	0.02662	3.18799	0.00155201	Tessaracoccus flavescens	bac-kraken	1	0.035412
specific_conductivity_¬µs_cm	-3.05e-05	7.92e-06	-3.84994	0.00013894	Tessaracoccus flavescens	bac-kraken	0.952567	0.00386945
Wastewater Treatment Plant	1.15024	0.13349	8.61672	1.54e-16	Stella humosa	bac-kraken	1.51e-12	1.98e-14
University Campus	0.00823704	0.105317	0.0782122	0.937698	Stella humosa	bac-kraken	1	1
University Campus	0.00823704	0.105317	0.0782122	0.937698	Stella humosa	bac-kraken	1	1
Dormitory	-0.379354	0.0905108	-4.19125	3.41e-05	Stella humosa	bac-kraken	0.247767	0.00106801
Hospital/Medical Campus	-0.349366	0.177839	-1.96451	0.0501511	Stella humosa	bac-kraken	1	0.802984
fecal_bacteria_cfu_ml	3.68e-06	1.13e-06	3.26448	0.00120782	Stella humosa	bac-kraken	1	0.028212
POPSIZE	1.34e-06	1.56e-07	8.60142	2.14e-16	Stella humosa	bac-kraken	2.1e-12	2.72e-14
sars_cov_2_n_copies_l	-1.55e-08	5.89e-08	-0.263248	0.792707	Stella humosa	bac-kraken	1	1
ph_field	-0.207312	0.0667455	-3.106	0.00203951	Stella humosa	bac-kraken	1	0.0452881
dissolved_oxygen_mg_l	-0.120669	0.0216694	-5.56865	4.88e-08	Stella humosa	bac-kraken	0.00041343	2.39e-06
specific_conductivity_¬µs_cm	4.09e-06	6.77e-06	0.604535	0.545854	Stella humosa	bac-kraken	1	1
