## Supplemental Table 3 for "Geospatially-resolved public-health surveillance via wastewater sequencing" (part 2 of 3)

### Sheet: xtree (continued)
term	estimate	std.error	statistic	p.value	microbe	class	BH	BY
Wastewater Treatment Plant	-1.37828	0.264371	-5.21344	2.96e-07	Streptococcus salivarius	bac-kraken	0.00243182	1.3e-05
University Campus	-0.926074	0.192724	-4.80519	2.18e-06	Streptococcus salivarius	bac-kraken	0.017183	8.37e-05
University Campus	-0.926074	0.192724	-4.80519	2.18e-06	Streptococcus salivarius	bac-kraken	0.017183	8.37e-05
Dormitory	0.880489	0.168332	5.23068	2.71e-07	Streptococcus salivarius	bac-kraken	0.00223163	1.2e-05
Hospital/Medical Campus	1.4646	0.328186	4.46272	1.05e-05	Streptococcus salivarius	bac-kraken	0.0793929	0.00036062
fecal_bacteria_cfu_ml	-3.5e-06	2.07e-06	-1.69143	0.0916684	Streptococcus salivarius	bac-kraken	1	1
POPSIZE	-1.7e-06	3.21e-07	-5.30525	1.92e-07	Streptococcus salivarius	bac-kraken	0.00159415	8.67e-06
sars_cov_2_n_copies_l	-1.21e-07	1.14e-07	-1.06101	0.290326	Streptococcus salivarius	bac-kraken	1	1
ph_field	0.380738	0.122307	3.11297	0.00199315	Streptococcus salivarius	bac-kraken	1	0.0443151
dissolved_oxygen_mg_l	0.230777	0.0397097	5.81161	1.32e-08	Streptococcus salivarius	bac-kraken	0.00011372	7e-07
specific_conductivity_¬µs_cm	-4.57e-05	1.22e-05	-3.73637	0.00021583	Streptococcus salivarius	bac-kraken	1	0.00583812
Wastewater Treatment Plant	1.60778	0.116807	13.7644	1.16e-35	Pseudoduganella flava	bac-kraken	1.2e-31	4.17e-33
University Campus	-0.0913641	0.102495	-0.891397	0.373243	Pseudoduganella flava	bac-kraken	1	1
University Campus	-0.0913641	0.102495	-0.891397	0.373243	Pseudoduganella flava	bac-kraken	1	1
Dormitory	-0.498229	0.0866017	-5.75311	1.72e-08	Pseudoduganella flava	bac-kraken	0.00014863	9.07e-07
Hospital/Medical Campus	-0.31185	0.173374	-1.79871	0.072805	Pseudoduganella flava	bac-kraken	1	1
fecal_bacteria_cfu_ml	5.66e-06	1.04e-06	5.43537	1.04e-07	Pseudoduganella flava	bac-kraken	0.00087282	4.86e-06
POPSIZE	1.9e-06	1.4e-07	13.5751	1.87e-34	Pseudoduganella flava	bac-kraken	1.93e-30	6.54e-32
sars_cov_2_n_copies_l	4.23e-08	6.65e-08	0.635184	0.526239	Pseudoduganella flava	bac-kraken	1	1
ph_field	-0.376287	0.063098	-5.96354	5.67e-09	Pseudoduganella flava	bac-kraken	4.95e-05	3.16e-07
dissolved_oxygen_mg_l	-0.152435	0.0206658	-7.3762	1.04e-12	Pseudoduganella flava	bac-kraken	9.77e-09	8.9e-11
specific_conductivity_¬µs_cm	1.38e-05	6.53e-06	2.11097	0.0354379	Pseudoduganella flava	bac-kraken	1	0.593719
Wastewater Treatment Plant	2.10323	0.147413	14.2676	9.76e-38	Desulfocapsa sulfexigens	bac-kraken	1.01e-33	3.75e-35
University Campus	0.689767	0.126459	5.45447	8.54e-08	Desulfocapsa sulfexigens	bac-kraken	0.00071729	4.04e-06
University Campus	0.689767	0.126459	5.45447	8.54e-08	Desulfocapsa sulfexigens	bac-kraken	0.00071729	4.04e-06
Dormitory	-1.20259	0.0983283	-12.2304	1.65e-29	Desulfocapsa sulfexigens	bac-kraken	1.68e-25	4.49e-27
Hospital/Medical Campus	-0.679528	0.219685	-3.0932	0.00211663	Desulfocapsa sulfexigens	bac-kraken	1	0.0468611
fecal_bacteria_cfu_ml	7.95e-06	1.33e-06	5.9825	5.56e-09	Desulfocapsa sulfexigens	bac-kraken	4.85e-05	3.1e-07
POPSIZE	2.69e-06	1.49e-07	18.0919	4.12e-53	Desulfocapsa sulfexigens	bac-kraken	4.3e-49	2.57e-50
sars_cov_2_n_copies_l	-1.39e-07	7.93e-08	-1.75657	0.0809534	Desulfocapsa sulfexigens	bac-kraken	1	1
ph_field	-0.653805	0.0763382	-8.56458	2.78e-16	Desulfocapsa sulfexigens	bac-kraken	2.72e-12	3.52e-14
dissolved_oxygen_mg_l	-0.158239	0.0266815	-5.93067	6.81e-09	Desulfocapsa sulfexigens	bac-kraken	5.94e-05	3.75e-07
specific_conductivity_¬µs_cm	8.28e-05	7.11e-06	11.6507	5.65e-27	Desulfocapsa sulfexigens	bac-kraken	5.75e-23	1.36e-24
Wastewater Treatment Plant	3.00576	0.154119	19.5029	2.72e-60	Sphaerochaeta pleomorpha	bac-kraken	2.85e-56	2.17e-57
University Campus	0.0654091	0.155495	0.420651	0.674232	Sphaerochaeta pleomorpha	bac-kraken	1	1
University Campus	0.0654091	0.155495	0.420651	0.674232	Sphaerochaeta pleomorpha	bac-kraken	1	1
Dormitory	-1.16819	0.123628	-9.44925	2.72e-19	Sphaerochaeta pleomorpha	bac-kraken	2.71e-15	4.34e-17
Hospital/Medical Campus	-0.378437	0.2632	-1.43783	0.151252	Sphaerochaeta pleomorpha	bac-kraken	1	1
fecal_bacteria_cfu_ml	9.07e-06	1.6e-06	5.66369	3.15e-08	Sphaerochaeta pleomorpha	bac-kraken	0.00026916	1.6e-06
POPSIZE	3.78e-06	1.61e-07	23.416	1.67e-75	Sphaerochaeta pleomorpha	bac-kraken	1.75e-71	2.1e-72
sars_cov_2_n_copies_l	-1.72e-07	1.13e-07	-1.52278	0.129838	Sphaerochaeta pleomorpha	bac-kraken	1	1
ph_field	-0.687533	0.0941331	-7.30384	1.67e-12	Sphaerochaeta pleomorpha	bac-kraken	1.56e-08	1.4e-10
dissolved_oxygen_mg_l	-0.191166	0.0320962	-5.95604	5.91e-09	Sphaerochaeta pleomorpha	bac-kraken	5.16e-05	3.28e-07
specific_conductivity_¬µs_cm	8.77e-05	8.78e-06	9.99688	5.2e-21	Sphaerochaeta pleomorpha	bac-kraken	5.22e-17	9.46e-19
Wastewater Treatment Plant	-0.34875	0.228958	-1.5232	0.128484	Hydrogenophaga pseudoflava	bac-kraken	1	1
University Campus	0.273998	0.166038	1.65021	0.0996719	Hydrogenophaga pseudoflava	bac-kraken	1	1
University Campus	0.273998	0.166038	1.65021	0.0996719	Hydrogenophaga pseudoflava	bac-kraken	1	1
Dormitory	0.097538	0.146149	0.667389	0.504902	Hydrogenophaga pseudoflava	bac-kraken	1	1
Hospital/Medical Campus	-0.624629	0.280938	-2.22337	0.0267392	Hydrogenophaga pseudoflava	bac-kraken	1	0.462684
fecal_bacteria_cfu_ml	-2.38e-06	1.77e-06	-1.34372	0.179933	Hydrogenophaga pseudoflava	bac-kraken	1	1
POPSIZE	-4.58e-07	2.78e-07	-1.64383	0.101046	Hydrogenophaga pseudoflava	bac-kraken	1	1
sars_cov_2_n_copies_l	-1.72e-07	8.76e-08	-1.95744	0.0520802	Hydrogenophaga pseudoflava	bac-kraken	1	0.829167
ph_field	-0.172212	0.105457	-1.633	0.103301	Hydrogenophaga pseudoflava	bac-kraken	1	1
dissolved_oxygen_mg_l	0.118887	0.0349296	3.40361	0.00073619	Hydrogenophaga pseudoflava	bac-kraken	1	0.0178756
specific_conductivity_¬µs_cm	-1.2e-05	1.07e-05	-1.12859	0.259794	Hydrogenophaga pseudoflava	bac-kraken	1	1
Wastewater Treatment Plant	0.680445	0.156054	4.36033	1.65e-05	Chromobacterium rhizoryzae	bac-kraken	0.122918	0.00054721
University Campus	0.472093	0.113451	4.16123	3.86e-05	Chromobacterium rhizoryzae	bac-kraken	0.279593	0.00119693
University Campus	0.472093	0.113451	4.16123	3.86e-05	Chromobacterium rhizoryzae	bac-kraken	0.279593	0.00119693
Dormitory	-0.674635	0.0960224	-7.02581	9e-12	Chromobacterium rhizoryzae	bac-kraken	8.34e-08	6.97e-10
Hospital/Medical Campus	0.130477	0.196424	0.664265	0.506897	Chromobacterium rhizoryzae	bac-kraken	1	1
fecal_bacteria_cfu_ml	3.75e-06	1.19e-06	3.15921	0.00172349	Chromobacterium rhizoryzae	bac-kraken	1	0.0389079
POPSIZE	7.48e-07	1.92e-07	3.89086	0.00011808	Chromobacterium rhizoryzae	bac-kraken	0.814734	0.00332751
sars_cov_2_n_copies_l	-1.44e-07	6.12e-08	-2.35043	0.0200032	Chromobacterium rhizoryzae	bac-kraken	1	0.35683
ph_field	-0.524643	0.068557	-7.65266	1.66e-13	Chromobacterium rhizoryzae	bac-kraken	1.57e-09	1.57e-11
dissolved_oxygen_mg_l	-0.13176	0.0237054	-5.55821	5.16e-08	Chromobacterium rhizoryzae	bac-kraken	0.0004367	2.52e-06
specific_conductivity_¬µs_cm	2.68e-06	7.43e-06	0.360562	0.718631	Chromobacterium rhizoryzae	bac-kraken	1	1
Wastewater Treatment Plant	-0.423003	0.104516	-4.04727	6.2e-05	Oleispira antarctica	bac-kraken	0.440212	0.00184615
University Campus	0.309039	0.0758098	4.07651	5.5e-05	Oleispira antarctica	bac-kraken	0.392103	0.00165185
University Campus	0.309039	0.0758098	4.07651	5.5e-05	Oleispira antarctica	bac-kraken	0.392103	0.00165185
Dormitory	-0.0266129	0.0678749	-0.392087	0.695199	Oleispira antarctica	bac-kraken	1	1
Hospital/Medical Campus	-0.149162	0.131009	-1.13856	0.255555	Oleispira antarctica	bac-kraken	1	1
fecal_bacteria_cfu_ml	-2.74e-06	7.15e-07	-3.83317	0.00015062	Oleispira antarctica	bac-kraken	1	0.00416698
POPSIZE	-3.96e-07	8.87e-08	-4.46722	1.05e-05	Oleispira antarctica	bac-kraken	0.0793929	0.00036062
sars_cov_2_n_copies_l	4.76e-08	2.99e-08	1.59407	0.112945	Oleispira antarctica	bac-kraken	1	1
ph_field	0.0253028	0.0502663	0.503374	0.614994	Oleispira antarctica	bac-kraken	1	1
dissolved_oxygen_mg_l	0.0402315	0.0166919	2.41023	0.0164191	Oleispira antarctica	bac-kraken	1	0.298713
specific_conductivity_¬µs_cm	2.34e-05	4.84e-06	4.8415	1.89e-06	Oleispira antarctica	bac-kraken	0.0149406	7.32e-05
Wastewater Treatment Plant	0.454303	0.17481	2.59885	0.00969357	Acidaminococcus fermentans	bac-kraken	1	0.185231
University Campus	-0.0889265	0.127805	-0.695801	0.486951	Acidaminococcus fermentans	bac-kraken	1	1
University Campus	-0.0889265	0.127805	-0.695801	0.486951	Acidaminococcus fermentans	bac-kraken	1	1
Dormitory	-0.464286	0.109864	-4.22601	2.94e-05	Acidaminococcus fermentans	bac-kraken	0.214881	0.00093177
Hospital/Medical Campus	1.30213	0.207137	6.28631	8.38e-10	Acidaminococcus fermentans	bac-kraken	7.47e-06	5.16e-08
fecal_bacteria_cfu_ml	3.54e-06	1.31e-06	2.69039	0.00748815	Acidaminococcus fermentans	bac-kraken	1	0.146851
POPSIZE	5.55e-07	2.09e-07	2.65668	0.00822664	Acidaminococcus fermentans	bac-kraken	1	0.159892
sars_cov_2_n_copies_l	-1.59e-08	6.64e-08	-0.239338	0.811158	Acidaminococcus fermentans	bac-kraken	1	1
ph_field	-0.200242	0.0782269	-2.55976	0.0108627	Acidaminococcus fermentans	bac-kraken	1	0.205652
dissolved_oxygen_mg_l	-0.0869271	0.0262885	-3.30666	0.00103457	Acidaminococcus fermentans	bac-kraken	1	0.0244663
specific_conductivity_¬µs_cm	1.8e-06	8.04e-06	0.223583	0.823204	Acidaminococcus fermentans	bac-kraken	1	1
Wastewater Treatment Plant	-0.383923	0.100048	-3.83738	0.00014411	Rhizobium sp. ACO-34A	bac-kraken	0.986866	0.00400492
University Campus	-0.175673	0.0733763	-2.39414	0.0171112	Rhizobium sp. ACO-34A	bac-kraken	1	0.309846
University Campus	-0.175673	0.0733763	-2.39414	0.0171112	Rhizobium sp. ACO-34A	bac-kraken	1	0.309846
Dormitory	0.332532	0.0627294	5.30106	1.89e-07	Rhizobium sp. ACO-34A	bac-kraken	0.00156903	8.54e-06
Hospital/Medical Campus	-0.154924	0.125127	-1.23813	0.216382	Rhizobium sp. ACO-34A	bac-kraken	1	1
fecal_bacteria_cfu_ml	-1.24e-06	8.21e-07	-1.50867	0.132309	Rhizobium sp. ACO-34A	bac-kraken	1	1
POPSIZE	-4.95e-07	1.23e-07	-4.02324	6.94e-05	Rhizobium sp. ACO-34A	bac-kraken	0.490511	0.00204918
sars_cov_2_n_copies_l	-3.64e-08	4.2e-08	-0.865925	0.387861	Rhizobium sp. ACO-34A	bac-kraken	1	1
ph_field	0.0999185	0.047832	2.08895	0.0373809	Rhizobium sp. ACO-34A	bac-kraken	1	0.621814
dissolved_oxygen_mg_l	0.0647775	0.0157483	4.11331	4.79e-05	Rhizobium sp. ACO-34A	bac-kraken	0.344055	0.00146167
specific_conductivity_¬µs_cm	-1.69e-05	4.77e-06	-3.55159	0.00043182	Rhizobium sp. ACO-34A	bac-kraken	1	0.0109425
Wastewater Treatment Plant	3.17048	0.147928	21.4326	9.22e-69	Haliangium ochraceum	bac-kraken	9.69e-65	9.44e-66
University Campus	-0.320352	0.155784	-2.05639	0.0403819	Haliangium ochraceum	bac-kraken	1	0.665445
University Campus	-0.320352	0.155784	-2.05639	0.0403819	Haliangium ochraceum	bac-kraken	1	0.665445
Dormitory	-0.893797	0.130114	-6.86936	2.43e-11	Haliangium ochraceum	bac-kraken	2.23e-07	1.79e-09
Hospital/Medical Campus	-0.542784	0.264304	-2.05363	0.0406496	Haliangium ochraceum	bac-kraken	1	0.669539
fecal_bacteria_cfu_ml	1.12e-05	1.5e-06	7.46626	6.96e-13	Haliangium ochraceum	bac-kraken	6.54e-09	6.06e-11
POPSIZE	3.82e-06	1.84e-07	20.821	1.22e-64	Haliangium ochraceum	bac-kraken	1.28e-60	1.12e-61
sars_cov_2_n_copies_l	-1.94e-07	1.07e-07	-1.81714	0.0711145	Haliangium ochraceum	bac-kraken	1	1
ph_field	-0.68491	0.090196	-7.59357	2.46e-13	Haliangium ochraceum	bac-kraken	2.34e-09	2.3e-11
dissolved_oxygen_mg_l	-0.228256	0.0299874	-7.61174	2.18e-13	Haliangium ochraceum	bac-kraken	2.07e-09	2.05e-11
specific_conductivity_¬µs_cm	4.58e-05	9.34e-06	4.89609	1.46e-06	Haliangium ochraceum	bac-kraken	0.011614	5.78e-05
Wastewater Treatment Plant	0.556438	0.0887493	6.26977	9.24e-10	Tichowtungia aerotolerans	bac-kraken	8.22e-06	5.65e-08
University Campus	0.422517	0.0640948	6.59205	1.35e-10	Tichowtungia aerotolerans	bac-kraken	1.22e-06	9.07e-09
University Campus	0.422517	0.0640948	6.59205	1.35e-10	Tichowtungia aerotolerans	bac-kraken	1.22e-06	9.07e-09
Dormitory	-0.470958	0.0543889	-8.65907	1.13e-16	Tichowtungia aerotolerans	bac-kraken	1.1e-12	1.47e-14
Hospital/Medical Campus	-0.299845	0.113431	-2.64342	0.0085244	Tichowtungia aerotolerans	bac-kraken	1	0.164973
fecal_bacteria_cfu_ml	7.79e-07	7.17e-07	1.08673	0.277925	Tichowtungia aerotolerans	bac-kraken	1	1
POPSIZE	7.95e-07	6.57e-08	12.1019	1.04e-28	Tichowtungia aerotolerans	bac-kraken	1.07e-24	2.76e-26
sars_cov_2_n_copies_l	-5.75e-08	3.04e-08	-1.89312	0.0601944	Tichowtungia aerotolerans	bac-kraken	1	0.943109
ph_field	-0.251559	0.0419353	-5.99874	4.66e-09	Tichowtungia aerotolerans	bac-kraken	4.07e-05	2.61e-07
dissolved_oxygen_mg_l	-0.0692721	0.0142702	-4.85432	1.77e-06	Tichowtungia aerotolerans	bac-kraken	0.0140347	6.9e-05
specific_conductivity_¬µs_cm	5.01e-05	3.5e-06	14.3074	2.44e-37	Tichowtungia aerotolerans	bac-kraken	2.52e-33	9.19e-35
Wastewater Treatment Plant	-0.250016	0.0805905	-3.10231	0.00205402	Clostridium manihotivorum	bac-kraken	1	0.0455619
University Campus	-0.237376	0.0579776	-4.09426	5.11e-05	Clostridium manihotivorum	bac-kraken	0.365769	0.00154735
University Campus	-0.237376	0.0579776	-4.09426	5.11e-05	Clostridium manihotivorum	bac-kraken	0.365769	0.00154735
Dormitory	0.311124	0.049585	6.27455	8.98e-10	Clostridium manihotivorum	bac-kraken	7.99e-06	5.51e-08
Hospital/Medical Campus	-0.100239	0.100246	-0.999929	0.317939	Clostridium manihotivorum	bac-kraken	1	1
fecal_bacteria_cfu_ml	-1.81e-06	6.51e-07	-2.78292	0.00568732	Clostridium manihotivorum	bac-kraken	1	0.11468
POPSIZE	-2.95e-07	9.7e-08	-3.04446	0.00249467	Clostridium manihotivorum	bac-kraken	1	0.0544001
sars_cov_2_n_copies_l	-3.61e-09	3.44e-08	-0.104925	0.91657	Clostridium manihotivorum	bac-kraken	1	1
ph_field	0.108245	0.0380255	2.84666	0.00465909	Clostridium manihotivorum	bac-kraken	1	0.0957964
dissolved_oxygen_mg_l	0.0647869	0.0124219	5.21556	3.03e-07	Clostridium manihotivorum	bac-kraken	0.00248887	1.33e-05
specific_conductivity_¬µs_cm	-4.55e-06	3.87e-06	-1.17463	0.240892	Clostridium manihotivorum	bac-kraken	1	1
Wastewater Treatment Plant	0.403757	0.0949275	4.25332	2.62e-05	Pseudodesulfovibrio indicus	bac-kraken	0.192222	0.00083875
University Campus	0.37994	0.0678222	5.60201	3.91e-08	Pseudodesulfovibrio indicus	bac-kraken	0.00033235	1.94e-06
University Campus	0.37994	0.0678222	5.60201	3.91e-08	Pseudodesulfovibrio indicus	bac-kraken	0.00033235	1.94e-06
Dormitory	-0.400168	0.0585135	-6.83889	2.94e-11	Pseudodesulfovibrio indicus	bac-kraken	2.69e-07	2.15e-09
Hospital/Medical Campus	-0.210411	0.118964	-1.7687	0.0776933	Pseudodesulfovibrio indicus	bac-kraken	1	1
fecal_bacteria_cfu_ml	5.97e-07	6.84e-07	0.872787	0.383393	Pseudodesulfovibrio indicus	bac-kraken	1	1
POPSIZE	6.47e-07	3.52e-08	18.3789	2.53e-54	Pseudodesulfovibrio indicus	bac-kraken	2.64e-50	1.67e-51
sars_cov_2_n_copies_l	-3.27e-08	2.12e-08	-1.54453	0.124486	Pseudodesulfovibrio indicus	bac-kraken	1	1
ph_field	-0.124131	0.0456831	-2.71723	0.00688592	Pseudodesulfovibrio indicus	bac-kraken	1	0.136377
dissolved_oxygen_mg_l	-0.0367337	0.0153466	-2.39361	0.0171703	Pseudodesulfovibrio indicus	bac-kraken	1	0.310756
specific_conductivity_¬µs_cm	6.2e-05	3.13e-06	19.816	2.91e-60	Pseudodesulfovibrio indicus	bac-kraken	3.05e-56	2.3e-57
Wastewater Treatment Plant	-0.280862	0.102458	-2.74124	0.00639059	Chryseobacterium camelliae	bac-kraken	1	0.127506
University Campus	-0.315779	0.0733701	-4.30391	2.1e-05	Chryseobacterium camelliae	bac-kraken	0.155771	0.00068578
University Campus	-0.315779	0.0733701	-4.30391	2.1e-05	Chryseobacterium camelliae	bac-kraken	0.155771	0.00068578
Dormitory	0.265046	0.0645268	4.10754	4.84e-05	Chryseobacterium camelliae	bac-kraken	0.347177	0.00147381
Hospital/Medical Campus	0.344316	0.12613	2.72984	0.00661149	Chryseobacterium camelliae	bac-kraken	1	0.131536
fecal_bacteria_cfu_ml	-1.81e-06	7.82e-07	-2.31378	0.0212741	Chryseobacterium camelliae	bac-kraken	1	0.37731
POPSIZE	-3.61e-07	1.24e-07	-2.90514	0.00388738	Chryseobacterium camelliae	bac-kraken	1	0.0813871
sars_cov_2_n_copies_l	-3.67e-08	3.89e-08	-0.943445	0.346912	Chryseobacterium camelliae	bac-kraken	1	1
ph_field	0.13086	0.047175	2.77392	0.00581316	Chryseobacterium camelliae	bac-kraken	1	0.116991
dissolved_oxygen_mg_l	0.069678	0.0155291	4.48692	9.6e-06	Chryseobacterium camelliae	bac-kraken	0.072895	0.00033266
specific_conductivity_¬µs_cm	-1.22e-05	4.76e-06	-2.55458	0.0110269	Chryseobacterium camelliae	bac-kraken	1	0.208571
Wastewater Treatment Plant	0.18037	0.043623	4.13475	4.32e-05	Arachidicoccus ginsenosidivorans	bac-kraken	0.311478	0.00132943
University Campus	-0.107793	0.0318636	-3.38295	0.0007866	Arachidicoccus ginsenosidivorans	bac-kraken	1	0.018998
University Campus	-0.107793	0.0318636	-3.38295	0.0007866	Arachidicoccus ginsenosidivorans	bac-kraken	1	0.018998
Dormitory	-0.0067183	0.0283571	-0.236919	0.812839	Arachidicoccus ginsenosidivorans	bac-kraken	1	1
Hospital/Medical Campus	0.0620657	0.0547277	1.13408	0.257427	Arachidicoccus ginsenosidivorans	bac-kraken	1	1
fecal_bacteria_cfu_ml	2.07e-07	3.3e-07	0.627061	0.531039	Arachidicoccus ginsenosidivorans	bac-kraken	1	1
POPSIZE	2.35e-07	4.94e-08	4.76377	2.72e-06	Arachidicoccus ginsenosidivorans	bac-kraken	0.0212884	0.0001025
sars_cov_2_n_copies_l	-1.04e-08	1.89e-08	-0.549446	0.583485	Arachidicoccus ginsenosidivorans	bac-kraken	1	1
ph_field	0.00280772	0.0211123	0.13299	0.894272	Arachidicoccus ginsenosidivorans	bac-kraken	1	1
dissolved_oxygen_mg_l	0.00764312	0.00705345	1.0836	0.279233	Arachidicoccus ginsenosidivorans	bac-kraken	1	1
specific_conductivity_¬µs_cm	4.8e-06	2.12e-06	2.26763	0.0239215	Arachidicoccus ginsenosidivorans	bac-kraken	1	0.418646
Wastewater Treatment Plant	0.746943	0.0847855	8.80979	3.66e-17	Clostridium sp. JN-9	bac-kraken	3.6e-13	4.95e-15
University Campus	-0.234074	0.0661151	-3.5404	0.0004457	Clostridium sp. JN-9	bac-kraken	1	0.0112595
University Campus	-0.234074	0.0661151	-3.5404	0.0004457	Clostridium sp. JN-9	bac-kraken	1	0.0112595
Dormitory	-0.0975234	0.0587215	-1.66078	0.097528	Clostridium sp. JN-9	bac-kraken	1	1
Hospital/Medical Campus	-0.093702	0.113789	-0.823469	0.410724	Clostridium sp. JN-9	bac-kraken	1	1
fecal_bacteria_cfu_ml	3.5e-06	6.17e-07	5.67045	3.04e-08	Clostridium sp. JN-9	bac-kraken	0.00025978	1.54e-06
POPSIZE	8.91e-07	1.06e-07	8.42106	7.91e-16	Clostridium sp. JN-9	bac-kraken	7.7e-12	9.53e-14
sars_cov_2_n_copies_l	-2.79e-08	4.24e-08	-0.657899	0.511573	Clostridium sp. JN-9	bac-kraken	1	1
ph_field	-0.212728	0.036325	-5.85625	1.03e-08	Clostridium sp. JN-9	bac-kraken	8.92e-05	5.54e-07
dissolved_oxygen_mg_l	-0.0514921	0.0123334	-4.175	3.7e-05	Clostridium sp. JN-9	bac-kraken	0.268341	0.00115148
specific_conductivity_¬µs_cm	9.31e-06	3.71e-06	2.50926	0.0125204	Clostridium sp. JN-9	bac-kraken	1	0.233855
Wastewater Treatment Plant	0.543852	0.0871063	6.24355	1.08e-09	Polynucleobacter necessarius	bac-kraken	9.57e-06	6.56e-08
University Campus	-0.0253289	0.0661452	-0.382929	0.701973	Polynucleobacter necessarius	bac-kraken	1	1
University Campus	-0.0253289	0.0661452	-0.382929	0.701973	Polynucleobacter necessarius	bac-kraken	1	1
Dormitory	-0.170009	0.0574554	-2.95897	0.00326697	Polynucleobacter necessarius	bac-kraken	1	0.0694146
Hospital/Medical Campus	-0.116021	0.112094	-1.03504	0.301265	Polynucleobacter necessarius	bac-kraken	1	1
fecal_bacteria_cfu_ml	1.04e-06	6.97e-07	1.49579	0.135634	Polynucleobacter necessarius	bac-kraken	1	1
POPSIZE	6.65e-07	1e-07	6.62448	1.2e-10	Polynucleobacter necessarius	bac-kraken	1.09e-06	8.17e-09
sars_cov_2_n_copies_l	-9.3e-08	3.39e-08	-2.74443	0.00677272	Polynucleobacter necessarius	bac-kraken	1	0.134462
ph_field	-0.142612	0.0418623	-3.40669	0.00072819	Polynucleobacter necessarius	bac-kraken	1	0.0176936
dissolved_oxygen_mg_l	-0.0005871	0.0141355	-0.041535	0.966891	Polynucleobacter necessarius	bac-kraken	1	1
specific_conductivity_¬µs_cm	3.02e-06	4.25e-06	0.711477	0.477232	Polynucleobacter necessarius	bac-kraken	1	1
Wastewater Treatment Plant	-1.00504	0.181453	-5.53882	5.47e-08	Erysipelotrichaceae bacterium GAM147	bac-kraken	0.00046321	2.67e-06
University Campus	0.306004	0.135679	2.25535	0.0246421	Erysipelotrichaceae bacterium GAM147	bac-kraken	1	0.429958
University Campus	0.306004	0.135679	2.25535	0.0246421	Erysipelotrichaceae bacterium GAM147	bac-kraken	1	0.429958
Dormitory	0.217889	0.119348	1.82566	0.0686345	Erysipelotrichaceae bacterium GAM147	bac-kraken	1	1
Hospital/Medical Campus	-0.171944	0.231469	-0.742838	0.458009	Erysipelotrichaceae bacterium GAM147	bac-kraken	1	1
fecal_bacteria_cfu_ml	-4.52e-06	1.44e-06	-3.13982	0.00183823	Erysipelotrichaceae bacterium GAM147	bac-kraken	1	0.0413016
POPSIZE	-1.24e-06	2.14e-07	-5.78486	1.53e-08	Erysipelotrichaceae bacterium GAM147	bac-kraken	0.00013168	8.06e-07
sars_cov_2_n_copies_l	1.13e-07	8.28e-08	1.36592	0.17393	Erysipelotrichaceae bacterium GAM147	bac-kraken	1	1
ph_field	0.183098	0.086573	2.11496	0.0350874	Erysipelotrichaceae bacterium GAM147	bac-kraken	1	0.589265
dissolved_oxygen_mg_l	0.024079	0.0292174	0.824133	0.410384	Erysipelotrichaceae bacterium GAM147	bac-kraken	1	1
specific_conductivity_¬µs_cm	-3.58e-05	8.56e-06	-4.183	3.59e-05	Erysipelotrichaceae bacterium GAM147	bac-kraken	0.260562	0.00112062
Wastewater Treatment Plant	-0.159921	0.0981783	-1.62888	0.104112	Chloracidobacterium thermophilum	bac-kraken	1	1
University Campus	-0.0780688	0.07136	-1.09401	0.274596	Chloracidobacterium thermophilum	bac-kraken	1	1
University Campus	-0.0780688	0.07136	-1.09401	0.274596	Chloracidobacterium thermophilum	bac-kraken	1	1
Dormitory	0.0166613	0.0627236	0.26563	0.790659	Chloracidobacterium thermophilum	bac-kraken	1	1
Hospital/Medical Campus	0.404787	0.119574	3.38523	0.00078028	Chloracidobacterium thermophilum	bac-kraken	1	0.0188585
fecal_bacteria_cfu_ml	-2.98e-06	7.13e-07	-4.186	3.62e-05	Chloracidobacterium thermophilum	bac-kraken	0.262549	0.00112844
POPSIZE	-1.56e-07	1.14e-07	-1.36777	0.1722	Chloracidobacterium thermophilum	bac-kraken	1	1
sars_cov_2_n_copies_l	-9.76e-09	3.25e-08	-0.299853	0.764689	Chloracidobacterium thermophilum	bac-kraken	1	1
ph_field	-0.0231354	0.0460375	-0.502533	0.615585	Chloracidobacterium thermophilum	bac-kraken	1	1
dissolved_oxygen_mg_l	0.0155661	0.0153764	1.01233	0.312027	Chloracidobacterium thermophilum	bac-kraken	1	1
specific_conductivity_¬µs_cm	-4.61e-07	4.64e-06	-0.0994435	0.920839	Chloracidobacterium thermophilum	bac-kraken	1	1
Wastewater Treatment Plant	-0.26123	0.163802	-1.59479	0.111534	Nakamurella multipartita	bac-kraken	1	1
University Campus	-0.78288	0.112724	-6.94511	1.5e-11	Nakamurella multipartita	bac-kraken	1.39e-07	1.14e-09
University Campus	-0.78288	0.112724	-6.94511	1.5e-11	Nakamurella multipartita	bac-kraken	1.39e-07	1.14e-09
Dormitory	0.588303	0.100498	5.85386	9.9e-09	Nakamurella multipartita	bac-kraken	8.58e-05	5.34e-07
Hospital/Medical Campus	0.451409	0.20102	2.2456	0.0252657	Nakamurella multipartita	bac-kraken	1	0.439883
fecal_bacteria_cfu_ml	-5.67e-06	1.16e-06	-4.90418	1.45e-06	Nakamurella multipartita	bac-kraken	0.0116003	5.77e-05
POPSIZE	-3.28e-07	1.89e-07	-1.74092	0.0825137	Nakamurella multipartita	bac-kraken	1	1
sars_cov_2_n_copies_l	-1.76e-08	6.04e-08	-0.292317	0.770432	Nakamurella multipartita	bac-kraken	1	1
ph_field	0.32648	0.0744151	4.38728	1.49e-05	Nakamurella multipartita	bac-kraken	0.111633	0.00049947
dissolved_oxygen_mg_l	0.169647	0.0239997	7.06871	7.59e-12	Nakamurella multipartita	bac-kraken	7.04e-08	5.94e-10
specific_conductivity_¬µs_cm	-2.93e-05	7.55e-06	-3.88655	0.00012027	Nakamurella multipartita	bac-kraken	0.829253	0.00338469
Wastewater Treatment Plant	-0.170715	0.1909	-0.894264	0.371709	Fusobacterium varium	bac-kraken	1	1
University Campus	0.418922	0.137079	3.05606	0.00239038	Fusobacterium varium	bac-kraken	1	0.0522896
University Campus	0.418922	0.137079	3.05606	0.00239038	Fusobacterium varium	bac-kraken	1	0.0522896
Dormitory	-0.227737	0.12117	-1.87948	0.0608938	Fusobacterium varium	bac-kraken	1	0.952208
Hospital/Medical Campus	-0.0963404	0.235171	-0.409661	0.68227	Fusobacterium varium	bac-kraken	1	1
fecal_bacteria_cfu_ml	3.54e-06	1.44e-06	2.46016	0.0143827	Fusobacterium varium	bac-kraken	1	0.265083
POPSIZE	-3.27e-07	2.29e-07	-1.42584	0.154743	Fusobacterium varium	bac-kraken	1	1
sars_cov_2_n_copies_l	1.38e-07	7.58e-08	1.81865	0.0708829	Fusobacterium varium	bac-kraken	1	1
ph_field	-0.0910424	0.0864509	-1.05311	0.292962	Fusobacterium varium	bac-kraken	1	1
dissolved_oxygen_mg_l	-0.138376	0.0281283	-4.91946	1.3e-06	Fusobacterium varium	bac-kraken	0.0103663	5.18e-05
specific_conductivity_¬µs_cm	-1.59e-05	8.7e-06	-1.83363	0.0675029	Fusobacterium varium	bac-kraken	1	1
Wastewater Treatment Plant	0.95149	0.0976745	9.74143	2.7e-20	Verrucomicrobia bacterium S94	bac-kraken	2.7e-16	4.66e-18
University Campus	0.304769	0.0772331	3.94609	9.36e-05	Verrucomicrobia bacterium S94	bac-kraken	0.651909	0.00268508
University Campus	0.304769	0.0772331	3.94609	9.36e-05	Verrucomicrobia bacterium S94	bac-kraken	0.651909	0.00268508
Dormitory	-0.546847	0.0635364	-8.60683	1.66e-16	Verrucomicrobia bacterium S94	bac-kraken	1.62e-12	2.11e-14
Hospital/Medical Campus	-0.276006	0.132813	-2.07815	0.0383214	Verrucomicrobia bacterium S94	bac-kraken	1	0.635603
fecal_bacteria_cfu_ml	2.01e-06	8.07e-07	2.49271	0.013151	Verrucomicrobia bacterium S94	bac-kraken	1	0.244584
POPSIZE	1.32e-06	5.01e-08	26.2492	4.11e-87	Verrucomicrobia bacterium S94	bac-kraken	4.34e-83	7.8e-84
sars_cov_2_n_copies_l	-6.23e-08	3.78e-08	-1.64865	0.101231	Verrucomicrobia bacterium S94	bac-kraken	1	1
ph_field	-0.245068	0.0494899	-4.95189	1.11e-06	Verrucomicrobia bacterium S94	bac-kraken	0.00890357	4.49e-05
dissolved_oxygen_mg_l	-0.0749391	0.0167449	-4.47535	1.01e-05	Verrucomicrobia bacterium S94	bac-kraken	0.0766164	0.00034873
specific_conductivity_¬µs_cm	5.96e-05	4.03e-06	14.7879	2.75e-39	Verrucomicrobia bacterium S94	bac-kraken	2.85e-35	1.14e-36
Wastewater Treatment Plant	-3.15094	0.292518	-10.7718	5.65e-24	Celeribacter ethanolicus	bac-kraken	5.71e-20	1.18e-21
University Campus	-0.66016	0.238358	-2.76961	0.00586914	Celeribacter ethanolicus	bac-kraken	1	0.118049
University Campus	-0.66016	0.238358	-2.76961	0.00586914	Celeribacter ethanolicus	bac-kraken	1	0.118049
Dormitory	2.07778	0.184367	11.2698	7.98e-26	Celeribacter ethanolicus	bac-kraken	8.1e-22	1.83e-23
Hospital/Medical Campus	-1.08781	0.404611	-2.68854	0.00747122	Celeribacter ethanolicus	bac-kraken	1	0.146618
fecal_bacteria_cfu_ml	-1.36e-05	2.5e-06	-5.42512	1.1e-07	Celeribacter ethanolicus	bac-kraken	0.00091988	5.12e-06
POPSIZE	-3.88e-06	3.54e-07	-10.9548	1.97e-24	Celeribacter ethanolicus	bac-kraken	1.99e-20	4.2e-22
sars_cov_2_n_copies_l	-9.32e-08	1.47e-07	-0.636008	0.525703	Celeribacter ethanolicus	bac-kraken	1	1
ph_field	0.744711	0.150474	4.94912	1.12e-06	Celeribacter ethanolicus	bac-kraken	0.00902024	4.54e-05
dissolved_oxygen_mg_l	0.32222	0.0491103	6.56116	1.76e-10	Celeribacter ethanolicus	bac-kraken	1.59e-06	1.17e-08
specific_conductivity_¬µs_cm	-4.6e-05	1.53e-05	-2.99856	0.00289397	Celeribacter ethanolicus	bac-kraken	1	0.0622238
Wastewater Treatment Plant	1.7994	0.130343	13.8051	7.91e-36	Vibrio fluvialis	bac-kraken	8.16e-32	2.87e-33
University Campus	0.235024	0.113998	2.06164	0.039876	Vibrio fluvialis	bac-kraken	1	0.658356
University Campus	0.235024	0.113998	2.06164	0.039876	Vibrio fluvialis	bac-kraken	1	0.658356
Dormitory	-0.915251	0.0897719	-10.1953	6.87e-22	Vibrio fluvialis	bac-kraken	6.91e-18	1.3e-19
Hospital/Medical Campus	0.0162959	0.194413	0.083821	0.93324	Vibrio fluvialis	bac-kraken	1	1
fecal_bacteria_cfu_ml	5.73e-06	1.19e-06	4.82823	2.08e-06	Vibrio fluvialis	bac-kraken	0.0164473	8.03e-05
POPSIZE	2.33e-06	9.56e-08	24.3961	1.48e-79	Vibrio fluvialis	bac-kraken	1.56e-75	2.31e-76
sars_cov_2_n_copies_l	-1.14e-07	6.34e-08	-1.79771	0.0741568	Vibrio fluvialis	bac-kraken	1	1
ph_field	-0.45451	0.0704873	-6.44811	3.46e-10	Vibrio fluvialis	bac-kraken	3.11e-06	2.23e-08
dissolved_oxygen_mg_l	-0.143934	0.0236641	-6.08236	2.9e-09	Vibrio fluvialis	bac-kraken	2.55e-05	1.67e-07
specific_conductivity_¬µs_cm	7.94e-05	6.12e-06	12.9673	5.17e-32	Vibrio fluvialis	bac-kraken	5.31e-28	1.58e-29
Wastewater Treatment Plant	0.260981	0.0465591	5.60536	3.84e-08	Candidatus Baumannia cicadellinicola	bac-kraken	0.00032658	1.91e-06
University Campus	0.0472923	0.0349821	1.3519	0.177157	Candidatus Baumannia cicadellinicola	bac-kraken	1	1
University Campus	0.0472923	0.0349821	1.3519	0.177157	Candidatus Baumannia cicadellinicola	bac-kraken	1	1
Dormitory	-0.117122	0.0302222	-3.87536	0.00012406	Candidatus Baumannia cicadellinicola	bac-kraken	0.853801	0.00347928
Hospital/Medical Campus	-0.0940164	0.0593004	-1.58543	0.113646	Candidatus Baumannia cicadellinicola	bac-kraken	1	1
fecal_bacteria_cfu_ml	4.49e-07	3.49e-07	1.28443	0.199862	Candidatus Baumannia cicadellinicola	bac-kraken	1	1
POPSIZE	3.35e-07	4.96e-08	6.75759	5.34e-11	Candidatus Baumannia cicadellinicola	bac-kraken	4.88e-07	3.79e-09
sars_cov_2_n_copies_l	-1.86e-08	1.99e-08	-0.936666	0.350378	Candidatus Baumannia cicadellinicola	bac-kraken	1	1
ph_field	-0.0729675	0.0216463	-3.37089	0.00082651	Candidatus Baumannia cicadellinicola	bac-kraken	1	0.0198793
dissolved_oxygen_mg_l	-0.0157179	0.0075395	-2.08474	0.0377632	Candidatus Baumannia cicadellinicola	bac-kraken	1	0.627442
specific_conductivity_¬µs_cm	4.5e-06	2.28e-06	1.97848	0.0486074	Candidatus Baumannia cicadellinicola	bac-kraken	1	0.781864
Wastewater Treatment Plant	-0.992742	0.136767	-7.25865	2e-12	Pedobacter cryoconitis	bac-kraken	1.87e-08	1.66e-10
University Campus	-0.360303	0.103935	-3.46662	0.00058318	Pedobacter cryoconitis	bac-kraken	1	0.0143776
University Campus	-0.360303	0.103935	-3.46662	0.00058318	Pedobacter cryoconitis	bac-kraken	1	0.0143776
Dormitory	0.5735	0.088094	6.51009	2.21e-10	Pedobacter cryoconitis	bac-kraken	2e-06	1.45e-08
Hospital/Medical Campus	0.398784	0.177824	2.24258	0.0254614	Pedobacter cryoconitis	bac-kraken	1	0.443069
fecal_bacteria_cfu_ml	-5.54e-06	1.07e-06	-5.18877	3.64e-07	Pedobacter cryoconitis	bac-kraken	0.00298276	1.58e-05
POPSIZE	-1.26e-06	1.63e-07	-7.72048	1.05e-13	Pedobacter cryoconitis	bac-kraken	1e-09	1.03e-11
sars_cov_2_n_copies_l	-2.63e-08	6.1e-08	-0.431376	0.666791	Pedobacter cryoconitis	bac-kraken	1	1
ph_field	0.224838	0.0653399	3.44105	0.00064417	Pedobacter cryoconitis	bac-kraken	1	0.0157585
dissolved_oxygen_mg_l	0.142905	0.0209508	6.82097	3.6e-11	Pedobacter cryoconitis	bac-kraken	3.3e-07	2.61e-09
specific_conductivity_¬µs_cm	-2.92e-05	6.48e-06	-4.51265	8.59e-06	Pedobacter cryoconitis	bac-kraken	0.0653632	0.00029955
Wastewater Treatment Plant	0.572582	0.111367	5.14142	4.24e-07	Sideroxydans lithotrophicus	bac-kraken	0.00346783	1.82e-05
University Campus	0.0559826	0.0833382	0.671752	0.502123	Sideroxydans lithotrophicus	bac-kraken	1	1
University Campus	0.0559826	0.0833382	0.671752	0.502123	Sideroxydans lithotrophicus	bac-kraken	1	1
Dormitory	-0.259315	0.072054	-3.59889	0.00035895	Sideroxydans lithotrophicus	bac-kraken	1	0.00924238
Hospital/Medical Campus	-0.0599585	0.141438	-0.423922	0.671846	Sideroxydans lithotrophicus	bac-kraken	1	1
fecal_bacteria_cfu_ml	8.85e-07	7.97e-07	1.11145	0.267159	Sideroxydans lithotrophicus	bac-kraken	1	1
POPSIZE	7.09e-07	1.34e-07	5.28401	2.14e-07	Sideroxydans lithotrophicus	bac-kraken	0.00177365	9.61e-06
sars_cov_2_n_copies_l	-4.83e-08	3.71e-08	-1.303	0.194495	Sideroxydans lithotrophicus	bac-kraken	1	1
ph_field	-0.145464	0.0488018	-2.98071	0.00306186	Sideroxydans lithotrophicus	bac-kraken	1	0.0655098
dissolved_oxygen_mg_l	-0.0134859	0.0165055	-0.817056	0.414411	Sideroxydans lithotrophicus	bac-kraken	1	1
specific_conductivity_¬µs_cm	3.51e-06	4.98e-06	0.705729	0.480796	Sideroxydans lithotrophicus	bac-kraken	1	1
Wastewater Treatment Plant	-0.320579	0.0647907	-4.94792	1.1e-06	Ruminococcus albus	bac-kraken	0.00882465	4.45e-05
University Campus	-0.168809	0.0476731	-3.54096	0.00044478	Ruminococcus albus	bac-kraken	1	0.0112418
University Campus	-0.168809	0.0476731	-3.54096	0.00044478	Ruminococcus albus	bac-kraken	1	0.0112418
Dormitory	0.195529	0.041365	4.72693	3.15e-06	Ruminococcus albus	bac-kraken	0.0245595	0.00011739
Hospital/Medical Campus	0.24117	0.0812432	2.96849	0.0031695	Ruminococcus albus	bac-kraken	1	0.0675223
fecal_bacteria_cfu_ml	-1.13e-06	5.11e-07	-2.21049	0.0277345	Ruminococcus albus	bac-kraken	1	0.478003
POPSIZE	-3.86e-07	7.89e-08	-4.89154	1.48e-06	Ruminococcus albus	bac-kraken	0.0118214	5.87e-05
sars_cov_2_n_copies_l	-1.04e-08	2.67e-08	-0.388998	0.697808	Ruminococcus albus	bac-kraken	1	1
ph_field	0.0793227	0.0300595	2.63886	0.00866262	Ruminococcus albus	bac-kraken	1	0.167338
dissolved_oxygen_mg_l	0.0579441	0.00970565	5.97014	5.47e-09	Ruminococcus albus	bac-kraken	4.77e-05	3.05e-07
specific_conductivity_¬µs_cm	-1.1e-05	3e-06	-3.65626	0.00029257	Ruminococcus albus	bac-kraken	1	0.00769056
Wastewater Treatment Plant	0.552397	0.104576	5.28224	2.08e-07	Dyadobacter fermentans	bac-kraken	0.00172493	9.36e-06
University Campus	-0.15521	0.0780544	-1.98848	0.047428	Dyadobacter fermentans	bac-kraken	1	0.766673
University Campus	-0.15521	0.0780544	-1.98848	0.047428	Dyadobacter fermentans	bac-kraken	1	0.766673
Dormitory	0.0358323	0.0688222	0.52065	0.602894	Dyadobacter fermentans	bac-kraken	1	1
Hospital/Medical Campus	-0.524127	0.130507	-4.01609	7.05e-05	Dyadobacter fermentans	bac-kraken	0.497859	0.00207841
fecal_bacteria_cfu_ml	2.98e-06	7.93e-07	3.75083	0.00020704	Dyadobacter fermentans	bac-kraken	1	0.00560606
POPSIZE	5.88e-07	1.2e-07	4.89144	1.49e-06	Dyadobacter fermentans	bac-kraken	0.0118255	5.87e-05
sars_cov_2_n_copies_l	7.95e-08	4.21e-08	1.88949	0.0606814	Dyadobacter fermentans	bac-kraken	1	0.949456
ph_field	-0.094852	0.0476767	-1.98948	0.0473683	Dyadobacter fermentans	bac-kraken	1	0.765946
dissolved_oxygen_mg_l	-0.0735119	0.0156177	-4.70697	3.53e-06	Dyadobacter fermentans	bac-kraken	0.0275171	0.0001309
specific_conductivity_¬µs_cm	-1.37e-05	4.76e-06	-2.87504	0.00427075	Dyadobacter fermentans	bac-kraken	1	0.0886144
Wastewater Treatment Plant	1.10834	0.21444	5.16853	3.71e-07	Sulfurimonas denitrificans	bac-kraken	0.00303395	1.6e-05
University Campus	1.29395	0.147248	8.78756	4.33e-17	Sulfurimonas denitrificans	bac-kraken	4.25e-13	5.81e-15
University Campus	1.29395	0.147248	8.78756	4.33e-17	Sulfurimonas denitrificans	bac-kraken	4.25e-13	5.81e-15
Dormitory	-1.26546	0.126255	-10.0231	2.8e-21	Sulfurimonas denitrificans	bac-kraken	2.81e-17	5.15e-19
Hospital/Medical Campus	-0.676266	0.270421	-2.50079	0.0127838	Sulfurimonas denitrificans	bac-kraken	1	0.238434
fecal_bacteria_cfu_ml	7.06e-06	1.58e-06	4.46223	1.1e-05	Sulfurimonas denitrificans	bac-kraken	0.0833778	0.00037794
POPSIZE	1.52e-06	2.33e-07	6.53276	2.09e-10	Sulfurimonas denitrificans	bac-kraken	1.89e-06	1.38e-08
sars_cov_2_n_copies_l	-1.83e-07	8.24e-08	-2.22404	0.0275818	Sulfurimonas denitrificans	bac-kraken	1	0.475764
ph_field	-0.655286	0.0974047	-6.72746	6.41e-11	Sulfurimonas denitrificans	bac-kraken	5.85e-07	4.51e-09
dissolved_oxygen_mg_l	-0.108314	0.0341913	-3.16788	0.00166042	Sulfurimonas denitrificans	bac-kraken	1	0.0376797
specific_conductivity_¬µs_cm	7.92e-05	9.54e-06	8.30376	1.87e-15	Sulfurimonas denitrificans	bac-kraken	1.81e-11	2.17e-13
Wastewater Treatment Plant	-0.72377	0.0959723	-7.54145	3.06e-13	Bacteroides helcogenes	bac-kraken	2.9e-09	2.82e-11
University Campus	-0.320869	0.0726172	-4.41863	1.28e-05	Bacteroides helcogenes	bac-kraken	0.0959019	0.00043147
University Campus	-0.320869	0.0726172	-4.41863	1.28e-05	Bacteroides helcogenes	bac-kraken	0.0959019	0.00043147
Dormitory	0.484593	0.0606694	7.98743	1.43e-14	Bacteroides helcogenes	bac-kraken	1.38e-10	1.53e-12
Hospital/Medical Campus	0.209871	0.125692	1.66973	0.0957421	Bacteroides helcogenes	bac-kraken	1	1
fecal_bacteria_cfu_ml	-3.14e-06	7.84e-07	-4.00967	7.47e-05	Bacteroides helcogenes	bac-kraken	0.52659	0.00219251
POPSIZE	-8.98e-07	1.16e-07	-7.76981	7.53e-14	Bacteroides helcogenes	bac-kraken	7.2e-10	7.49e-12
sars_cov_2_n_copies_l	-3.22e-08	4.18e-08	-0.77027	0.442305	Bacteroides helcogenes	bac-kraken	1	1
ph_field	0.270363	0.0450999	5.99476	4.76e-09	Bacteroides helcogenes	bac-kraken	4.16e-05	2.67e-07
dissolved_oxygen_mg_l	0.105201	0.014835	7.0914	6.57e-12	Bacteroides helcogenes	bac-kraken	6.1e-08	5.19e-10
specific_conductivity_¬µs_cm	-2.34e-05	4.59e-06	-5.10327	5.32e-07	Bacteroides helcogenes	bac-kraken	0.00433543	2.26e-05
Wastewater Treatment Plant	0.68902	0.260243	2.6476	0.00842144	Azotobacter chroococcum	bac-kraken	1	0.163222
University Campus	1.38534	0.177626	7.79917	5.29e-14	Azotobacter chroococcum	bac-kraken	5.06e-10	5.34e-12
University Campus	1.38534	0.177626	7.79917	5.29e-14	Azotobacter chroococcum	bac-kraken	5.06e-10	5.34e-12
Dormitory	-1.52931	0.148982	-10.2651	3.87e-22	Azotobacter chroococcum	bac-kraken	3.9e-18	7.46e-20
Hospital/Medical Campus	0.681809	0.321321	2.12189	0.0344506	Azotobacter chroococcum	bac-kraken	1	0.580598
fecal_bacteria_cfu_ml	9.66e-06	2.01e-06	4.80572	2.32e-06	Azotobacter chroococcum	bac-kraken	0.0182369	8.86e-05
POPSIZE	8.16e-07	3.2e-07	2.55085	0.0111403	Azotobacter chroococcum	bac-kraken	1	0.210563
sars_cov_2_n_copies_l	-2.08e-08	1.12e-07	-0.185601	0.852999	Azotobacter chroococcum	bac-kraken	1	1
ph_field	-0.824652	0.115221	-7.15714	4.32e-12	Azotobacter chroococcum	bac-kraken	4.02e-08	3.48e-10
dissolved_oxygen_mg_l	-0.286952	0.0383476	-7.48293	5.15e-13	Azotobacter chroococcum	bac-kraken	4.86e-09	4.59e-11
specific_conductivity_¬µs_cm	1.39e-05	1.24e-05	1.12642	0.260712	Azotobacter chroococcum	bac-kraken	1	1
Wastewater Treatment Plant	0.200862	0.127686	1.57309	0.116474	Mucinivorans hirudinis	bac-kraken	1	1
University Campus	0.195364	0.0924175	2.11393	0.0351289	Mucinivorans hirudinis	bac-kraken	1	0.589679
University Campus	0.195364	0.0924175	2.11393	0.0351289	Mucinivorans hirudinis	bac-kraken	1	0.589679
Dormitory	-0.0550903	0.0815189	-0.675798	0.499553	Mucinivorans hirudinis	bac-kraken	1	1
Hospital/Medical Campus	-0.660879	0.154212	-4.28553	2.28e-05	Mucinivorans hirudinis	bac-kraken	0.168324	0.00073958
fecal_bacteria_cfu_ml	7.08e-07	9.86e-07	0.717915	0.473301	Mucinivorans hirudinis	bac-kraken	1	1
POPSIZE	1.9e-07	1.56e-07	1.21785	0.224044	Mucinivorans hirudinis	bac-kraken	1	1
sars_cov_2_n_copies_l	8.7e-08	5.65e-08	1.53887	0.125863	Mucinivorans hirudinis	bac-kraken	1	1
ph_field	-0.172905	0.0573035	-3.01736	0.00272256	Mucinivorans hirudinis	bac-kraken	1	0.0589386
dissolved_oxygen_mg_l	-0.112692	0.0185521	-6.07437	3.04e-09	Mucinivorans hirudinis	bac-kraken	2.67e-05	1.74e-07
specific_conductivity_¬µs_cm	-8.27e-06	5.85e-06	-1.41419	0.158138	Mucinivorans hirudinis	bac-kraken	1	1
Wastewater Treatment Plant	0.341172	0.0961155	3.54961	0.00043085	Shewanella oneidensis	bac-kraken	1	0.010924
University Campus	0.00382852	0.0708073	0.0540696	0.956906	Shewanella oneidensis	bac-kraken	1	1
University Campus	0.00382852	0.0708073	0.0540696	0.956906	Shewanella oneidensis	bac-kraken	1	1
Dormitory	-0.0746514	0.0620418	-1.20324	0.229582	Shewanella oneidensis	bac-kraken	1	1
Hospital/Medical Campus	-0.249086	0.119495	-2.0845	0.037738	Shewanella oneidensis	bac-kraken	1	0.627223
fecal_bacteria_cfu_ml	5.14e-07	7.53e-07	0.682946	0.495105	Shewanella oneidensis	bac-kraken	1	1
POPSIZE	4.09e-07	1.17e-07	3.48174	0.00055656	Shewanella oneidensis	bac-kraken	1	0.0137964
sars_cov_2_n_copies_l	8.17e-09	3.79e-08	0.215706	0.829498	Shewanella oneidensis	bac-kraken	1	1
ph_field	-0.0766608	0.0459263	-1.66921	0.0959032	Shewanella oneidensis	bac-kraken	1	1
dissolved_oxygen_mg_l	-0.0110351	0.0154132	-0.715953	0.474462	Shewanella oneidensis	bac-kraken	1	1
specific_conductivity_¬µs_cm	7.77e-06	4.63e-06	1.68054	0.0936867	Shewanella oneidensis	bac-kraken	1	1
Wastewater Treatment Plant	-0.256109	0.0837373	-3.05848	0.00237162	Raineyella fluvialis	bac-kraken	1	0.0519336
University Campus	-0.187494	0.0607427	-3.08669	0.00216239	Raineyella fluvialis	bac-kraken	1	0.0477224
University Campus	-0.187494	0.0607427	-3.08669	0.00216239	Raineyella fluvialis	bac-kraken	1	0.0477224
Dormitory	0.119717	0.0536106	2.23308	0.0260868	Raineyella fluvialis	bac-kraken	1	0.45262
Hospital/Medical Campus	0.480497	0.101497	4.73409	3.04e-06	Raineyella fluvialis	bac-kraken	0.0237706	0.00011378
fecal_bacteria_cfu_ml	-2.37e-06	6.33e-07	-3.73624	0.00021891	Raineyella fluvialis	bac-kraken	1	0.00591981
POPSIZE	-2.99e-07	9.77e-08	-3.05993	0.00237234	Raineyella fluvialis	bac-kraken	1	0.0519386
sars_cov_2_n_copies_l	-2.67e-08	3.39e-08	-0.786486	0.432776	Raineyella fluvialis	bac-kraken	1	1
ph_field	0.0609481	0.0389738	1.56382	0.118696	Raineyella fluvialis	bac-kraken	1	1
dissolved_oxygen_mg_l	0.0812676	0.0124327	6.5366	2.04e-10	Raineyella fluvialis	bac-kraken	1.84e-06	1.35e-08
specific_conductivity_¬µs_cm	-9.3e-06	3.92e-06	-2.36931	0.0183285	Raineyella fluvialis	bac-kraken	1	0.329319
Wastewater Treatment Plant	-0.102263	0.0801104	-1.27652	0.202499	Planctomycetales bacterium	bac-kraken	1	1
University Campus	-0.263577	0.0567558	-4.64405	4.62e-06	Planctomycetales bacterium	bac-kraken	0.0357108	0.00016783
University Campus	-0.263577	0.0567558	-4.64405	4.62e-06	Planctomycetales bacterium	bac-kraken	0.0357108	0.00016783
Dormitory	0.245261	0.0496543	4.93936	1.15e-06	Planctomycetales bacterium	bac-kraken	0.00919105	4.63e-05
Hospital/Medical Campus	-0.002644	0.0988093	-0.0267582	0.978666	Planctomycetales bacterium	bac-kraken	1	1
fecal_bacteria_cfu_ml	-4.6e-07	5.6e-07	-0.820653	0.412417	Planctomycetales bacterium	bac-kraken	1	1
POPSIZE	-1.26e-07	9.53e-08	-1.3257	0.185742	Planctomycetales bacterium	bac-kraken	1	1
sars_cov_2_n_copies_l	-8.39e-09	2.42e-08	-0.346254	0.729619	Planctomycetales bacterium	bac-kraken	1	1
ph_field	0.0849494	0.0341301	2.48899	0.0132401	Planctomycetales bacterium	bac-kraken	1	0.245846
dissolved_oxygen_mg_l	0.0253577	0.0113127	2.24153	0.0255712	Planctomycetales bacterium	bac-kraken	1	0.444757
specific_conductivity_¬µs_cm	-6.31e-06	3.42e-06	-1.84751	0.0654625	Planctomycetales bacterium	bac-kraken	1	1
Wastewater Treatment Plant	0.883143	0.100652	8.77425	4.78e-17	Desulfosarcina widdelii	bac-kraken	4.7e-13	6.41e-15
University Campus	0.446275	0.0765014	5.83355	1.11e-08	Desulfosarcina widdelii	bac-kraken	9.59e-05	5.94e-07
University Campus	0.446275	0.0765014	5.83355	1.11e-08	Desulfosarcina widdelii	bac-kraken	9.59e-05	5.94e-07
Dormitory	-0.613978	0.0629279	-9.75685	2.39e-20	Desulfosarcina widdelii	bac-kraken	2.39e-16	4.14e-18
Hospital/Medical Campus	-0.328954	0.134121	-2.45267	0.0145989	Desulfosarcina widdelii	bac-kraken	1	0.268837
fecal_bacteria_cfu_ml	2.12e-06	7.79e-07	2.71651	0.00693388	Desulfosarcina widdelii	bac-kraken	1	0.137192
POPSIZE	1.19e-06	7.78e-08	15.2926	2.04e-41	Desulfosarcina widdelii	bac-kraken	2.12e-37	8.91e-39
sars_cov_2_n_copies_l	-4.6e-08	3.32e-08	-1.38645	0.167588	Desulfosarcina widdelii	bac-kraken	1	1
ph_field	-0.28553	0.0492972	-5.79201	1.47e-08	Desulfosarcina widdelii	bac-kraken	0.00012646	7.75e-07
dissolved_oxygen_mg_l	-0.099167	0.0163933	-6.04926	3.5e-09	Desulfosarcina widdelii	bac-kraken	3.07e-05	2e-07
specific_conductivity_¬µs_cm	5.62e-05	4.18e-06	13.4594	5.99e-34	Desulfosarcina widdelii	bac-kraken	6.16e-30	1.99e-31
Wastewater Treatment Plant	0.232319	0.111813	2.07774	0.0383592	Flavobacterium gilvum	bac-kraken	1	0.636029
University Campus	-0.635115	0.0752334	-8.44192	5.55e-16	Flavobacterium gilvum	bac-kraken	5.41e-12	6.8e-14
University Campus	-0.635115	0.0752334	-8.44192	5.55e-16	Flavobacterium gilvum	bac-kraken	5.41e-12	6.8e-14
Dormitory	0.404058	0.0687265	5.87921	8.6e-09	Flavobacterium gilvum	bac-kraken	7.46e-05	4.66e-07
Hospital/Medical Campus	-0.0334368	0.138354	-0.241675	0.809154	Flavobacterium gilvum	bac-kraken	1	1
fecal_bacteria_cfu_ml	-7.87e-07	8.79e-07	-0.895868	0.370955	Flavobacterium gilvum	bac-kraken	1	1
POPSIZE	2.36e-07	1.33e-07	1.76811	0.0778512	Flavobacterium gilvum	bac-kraken	1	1
sars_cov_2_n_copies_l	-7.16e-08	4.62e-08	-1.55071	0.122998	Flavobacterium gilvum	bac-kraken	1	1
ph_field	0.105774	0.0520533	2.03204	0.0428485	Flavobacterium gilvum	bac-kraken	1	0.700783
dissolved_oxygen_mg_l	0.0619971	0.0172468	3.59471	0.00036777	Flavobacterium gilvum	bac-kraken	1	0.00946013
specific_conductivity_¬µs_cm	-1.32e-05	5.23e-06	-2.52909	0.0118462	Flavobacterium gilvum	bac-kraken	1	0.222577
Wastewater Treatment Plant	-0.917359	0.200215	-4.58187	6.14e-06	Idiomarinaceae bacterium HL-53	bac-kraken	0.047114	0.00021884
University Campus	0.205523	0.148616	1.38291	0.167451	Idiomarinaceae bacterium HL-53	bac-kraken	1	1
University Campus	0.205523	0.148616	1.38291	0.167451	Idiomarinaceae bacterium HL-53	bac-kraken	1	1
Dormitory	0.14145	0.130567	1.08335	0.279296	Idiomarinaceae bacterium HL-53	bac-kraken	1	1
Hospital/Medical Campus	0.27	0.252377	1.06983	0.285331	Idiomarinaceae bacterium HL-53	bac-kraken	1	1
fecal_bacteria_cfu_ml	-6.81e-06	1.49e-06	-4.5567	7.25e-06	Idiomarinaceae bacterium HL-53	bac-kraken	0.0554149	0.00025568
POPSIZE	-9.47e-07	2.21e-07	-4.29134	2.26e-05	Idiomarinaceae bacterium HL-53	bac-kraken	0.167048	0.0007341
sars_cov_2_n_copies_l	-8.37e-08	6.28e-08	-1.33238	0.184677	Idiomarinaceae bacterium HL-53	bac-kraken	1	1
ph_field	0.301941	0.0935597	3.22726	0.00135892	Idiomarinaceae bacterium HL-53	bac-kraken	1	0.0313418
dissolved_oxygen_mg_l	0.183235	0.0308063	5.94799	6.19e-09	Idiomarinaceae bacterium HL-53	bac-kraken	5.39e-05	3.42e-07
specific_conductivity_¬µs_cm	1.29e-05	9.66e-06	1.33921	0.181317	Idiomarinaceae bacterium HL-53	bac-kraken	1	1
Wastewater Treatment Plant	-0.274992	0.185799	-1.48005	0.139633	Clostridium butyricum	bac-kraken	1	1
University Campus	-0.0760223	0.135116	-0.562646	0.573986	Clostridium butyricum	bac-kraken	1	1
University Campus	-0.0760223	0.135116	-0.562646	0.573986	Clostridium butyricum	bac-kraken	1	1
Dormitory	0.319377	0.117584	2.71615	0.00688613	Clostridium butyricum	bac-kraken	1	0.136377
Hospital/Medical Campus	-0.557668	0.227652	-2.44965	0.0147201	Clostridium butyricum	bac-kraken	1	0.270823
fecal_bacteria_cfu_ml	5.13e-07	1.37e-06	0.373517	0.708996	Clostridium butyricum	bac-kraken	1	1
POPSIZE	-3.49e-07	2.22e-07	-1.56766	0.1178	Clostridium butyricum	bac-kraken	1	1
sars_cov_2_n_copies_l	-9.37e-08	6.37e-08	-1.4709	0.143331	Clostridium butyricum	bac-kraken	1	1
ph_field	0.0588275	0.0833188	0.706053	0.48059	Clostridium butyricum	bac-kraken	1	1
dissolved_oxygen_mg_l	0.0559567	0.027747	2.01668	0.0444359	Clostridium butyricum	bac-kraken	1	0.723458
specific_conductivity_¬µs_cm	6.42e-06	8.4e-06	0.763924	0.445394	Clostridium butyricum	bac-kraken	1	1
Wastewater Treatment Plant	0.979623	0.193949	5.05094	6.65e-07	Halarcobacter anaerophilus	bac-kraken	0.00538745	2.77e-05
University Campus	0.820034	0.139251	5.8889	8.15e-09	Halarcobacter anaerophilus	bac-kraken	7.08e-05	4.43e-07
University Campus	0.820034	0.139251	5.8889	8.15e-09	Halarcobacter anaerophilus	bac-kraken	7.08e-05	4.43e-07
Dormitory	-0.898531	0.119286	-7.53256	3.25e-13	Halarcobacter anaerophilus	bac-kraken	3.08e-09	2.99e-11
Hospital/Medical Campus	-0.487907	0.244919	-1.99211	0.0470265	Halarcobacter anaerophilus	bac-kraken	1	0.761597
fecal_bacteria_cfu_ml	2e-06	1.43e-06	1.39766	0.163123	Halarcobacter anaerophilus	bac-kraken	1	1
POPSIZE	1.53e-06	6.41e-08	23.9148	1.43e-77	Halarcobacter anaerophilus	bac-kraken	1.51e-73	2.05e-74
sars_cov_2_n_copies_l	-7.61e-08	5.26e-08	-1.44637	0.150079	Halarcobacter anaerophilus	bac-kraken	1	1
ph_field	-0.340921	0.0934298	-3.64896	0.0003003	Halarcobacter anaerophilus	bac-kraken	1	0.00785624
dissolved_oxygen_mg_l	-0.0947268	0.0314962	-3.00756	0.00280971	Halarcobacter anaerophilus	bac-kraken	1	0.0606147
specific_conductivity_¬µs_cm	0.00012851	6.59e-06	19.4937	6.62e-59	Halarcobacter anaerophilus	bac-kraken	6.93e-55	4.91e-56
Wastewater Treatment Plant	1.02167	0.067771	15.0754	4.06e-41	Methylocaldum marinum	bac-kraken	4.2e-37	1.75e-38
University Campus	0.0793215	0.061257	1.2949	0.19609	Methylocaldum marinum	bac-kraken	1	1
University Campus	0.0793215	0.061257	1.2949	0.19609	Methylocaldum marinum	bac-kraken	1	1
Dormitory	-0.445473	0.0491471	-9.06408	5.36e-18	Methylocaldum marinum	bac-kraken	5.29e-14	7.74e-16
Hospital/Medical Campus	-0.112147	0.103993	-1.0784	0.281492	Methylocaldum marinum	bac-kraken	1	1
fecal_bacteria_cfu_ml	2.92e-06	6e-07	4.86069	1.79e-06	Methylocaldum marinum	bac-kraken	0.014169	6.97e-05
POPSIZE	1.3e-06	6.25e-08	20.8172	1.27e-64	Methylocaldum marinum	bac-kraken	1.33e-60	1.15e-61
sars_cov_2_n_copies_l	-2.85e-08	3.37e-08	-0.847357	0.398094	Methylocaldum marinum	bac-kraken	1	1
ph_field	-0.185983	0.037959	-4.89956	1.43e-06	Methylocaldum marinum	bac-kraken	0.011382	5.67e-05
dissolved_oxygen_mg_l	-0.0665577	0.012643	-5.26438	2.36e-07	Methylocaldum marinum	bac-kraken	0.00195366	1.05e-05
specific_conductivity_¬µs_cm	2.29e-05	3.66e-06	6.25194	1.11e-09	Methylocaldum marinum	bac-kraken	9.83e-06	6.72e-08
Wastewater Treatment Plant	-0.139127	0.0657347	-2.1165	0.0349088	Halopseudomonas litoralis	bac-kraken	1	0.587305
University Campus	0.252415	0.0462944	5.45238	8.64e-08	Halopseudomonas litoralis	bac-kraken	0.00072477	4.07e-06
University Campus	0.252415	0.0462944	5.45238	8.64e-08	Halopseudomonas litoralis	bac-kraken	0.00072477	4.07e-06
Dormitory	-0.148885	0.0414413	-3.59267	0.00036736	Halopseudomonas litoralis	bac-kraken	1	0.00945205
Hospital/Medical Campus	0.0404858	0.0813356	0.497762	0.618921	Halopseudomonas litoralis	bac-kraken	1	1
fecal_bacteria_cfu_ml	-7.66e-07	4.95e-07	-1.54911	0.122283	Halopseudomonas litoralis	bac-kraken	1	1
POPSIZE	-1.16e-07	6.86e-08	-1.68442	0.092928	Halopseudomonas litoralis	bac-kraken	1	1
sars_cov_2_n_copies_l	-2.42e-08	2.07e-08	-1.17097	0.243398	Halopseudomonas litoralis	bac-kraken	1	1
ph_field	-0.0551323	0.0302423	-1.82302	0.0690899	Halopseudomonas litoralis	bac-kraken	1	1
dissolved_oxygen_mg_l	0.0136347	0.0104738	1.30179	0.193781	Halopseudomonas litoralis	bac-kraken	1	1
specific_conductivity_¬µs_cm	1.44e-05	3.07e-06	4.68012	4.01e-06	Halopseudomonas litoralis	bac-kraken	0.0311541	0.00014734
Wastewater Treatment Plant	1.1503	0.15678	7.33703	1.19e-12	Aromatoleum pumilum	bac-kraken	1.12e-08	1.02e-10
University Campus	0.622477	0.117042	5.31841	1.73e-07	Aromatoleum pumilum	bac-kraken	0.0014373	7.85e-06
University Campus	0.622477	0.117042	5.31841	1.73e-07	Aromatoleum pumilum	bac-kraken	0.0014373	7.85e-06
Dormitory	-0.909508	0.0962055	-9.45381	2.63e-19	Aromatoleum pumilum	bac-kraken	2.62e-15	4.21e-17
Hospital/Medical Campus	-0.136865	0.205244	-0.666843	0.50525	Aromatoleum pumilum	bac-kraken	1	1
fecal_bacteria_cfu_ml	5.1e-06	1.25e-06	4.06991	5.85e-05	Aromatoleum pumilum	bac-kraken	0.416117	0.00174941
POPSIZE	1.39e-06	1.87e-07	7.45076	6.4e-13	Aromatoleum pumilum	bac-kraken	6.02e-09	5.61e-11
sars_cov_2_n_copies_l	-1.24e-08	6.84e-08	-0.181598	0.856134	Aromatoleum pumilum	bac-kraken	1	1
ph_field	-0.602097	0.0711064	-8.46756	5.62e-16	Aromatoleum pumilum	bac-kraken	5.48e-12	6.87e-14
dissolved_oxygen_mg_l	-0.158158	0.0246401	-6.41872	4.12e-10	Aromatoleum pumilum	bac-kraken	3.7e-06	2.63e-08
specific_conductivity_¬µs_cm	1.69e-05	7.77e-06	2.17427	0.0303109	Aromatoleum pumilum	bac-kraken	1	0.518302
Wastewater Treatment Plant	-0.35383	0.282455	-1.2527	0.211036	Aeromonas hydrophila	bac-kraken	1	1
University Campus	1.09304	0.198052	5.51898	6.08e-08	Aeromonas hydrophila	bac-kraken	0.00051378	2.94e-06
University Campus	1.09304	0.198052	5.51898	6.08e-08	Aeromonas hydrophila	bac-kraken	0.00051378	2.94e-06
Dormitory	-0.430545	0.178962	-2.40579	0.0165825	Aeromonas hydrophila	bac-kraken	1	0.301265
Hospital/Medical Campus	-1.00159	0.344802	-2.90484	0.00387485	Aeromonas hydrophila	bac-kraken	1	0.0811903
fecal_bacteria_cfu_ml	7.69e-06	2.08e-06	3.70182	0.00024953	Aeromonas hydrophila	bac-kraken	1	0.00664795
POPSIZE	-5.84e-07	3.27e-07	-1.78602	0.0748995	Aeromonas hydrophila	bac-kraken	1	1
sars_cov_2_n_copies_l	5.02e-09	1.1e-07	0.0457832	0.963542	Aeromonas hydrophila	bac-kraken	1	1
ph_field	-0.573881	0.129487	-4.43195	1.23e-05	Aeromonas hydrophila	bac-kraken	0.0922449	0.00041587
dissolved_oxygen_mg_l	-0.185409	0.0435471	-4.25767	2.61e-05	Aeromonas hydrophila	bac-kraken	0.191782	0.00083697
specific_conductivity_¬µs_cm	1.21e-05	1.34e-05	0.902061	0.367605	Aeromonas hydrophila	bac-kraken	1	1
Wastewater Treatment Plant	0.160208	0.144059	1.1121	0.266753	Rhizobium rhizoryzae	bac-kraken	1	1
University Campus	-0.30539	0.10358	-2.94835	0.0033789	Rhizobium rhizoryzae	bac-kraken	1	0.0716324
University Campus	-0.30539	0.10358	-2.94835	0.0033789	Rhizobium rhizoryzae	bac-kraken	1	0.0716324
Dormitory	0.225322	0.091203	2.47055	0.0138994	Rhizobium rhizoryzae	bac-kraken	1	0.256957
Hospital/Medical Campus	-0.205506	0.177307	-1.15904	0.247119	Rhizobium rhizoryzae	bac-kraken	1	1
fecal_bacteria_cfu_ml	-7.28e-07	1.15e-06	-0.634172	0.526394	Rhizobium rhizoryzae	bac-kraken	1	1
POPSIZE	1.63e-07	1.74e-07	0.931747	0.352064	Rhizobium rhizoryzae	bac-kraken	1	1
sars_cov_2_n_copies_l	-4.58e-08	6.05e-08	-0.757447	0.449925	Rhizobium rhizoryzae	bac-kraken	1	1
ph_field	0.129265	0.0673315	1.91984	0.0556311	Rhizobium rhizoryzae	bac-kraken	1	0.879664
dissolved_oxygen_mg_l	0.0779037	0.0222165	3.50657	0.00050847	Rhizobium rhizoryzae	bac-kraken	1	0.0126916
specific_conductivity_¬µs_cm	-1.87e-05	6.67e-06	-2.80185	0.00534527	Rhizobium rhizoryzae	bac-kraken	1	0.108558
Wastewater Treatment Plant	-0.297465	0.0880597	-3.37799	0.00080052	Pseudorhodobacter turbinis	bac-kraken	1	0.019312
University Campus	0.266537	0.0634193	4.20276	3.24e-05	Pseudorhodobacter turbinis	bac-kraken	0.236448	0.00102125
University Campus	0.266537	0.0634193	4.20276	3.24e-05	Pseudorhodobacter turbinis	bac-kraken	0.236448	0.00102125
Dormitory	-0.0768675	0.0567343	-1.35487	0.176212	Pseudorhodobacter turbinis	bac-kraken	1	1
Hospital/Medical Campus	-0.0292956	0.109897	-0.266574	0.789932	Pseudorhodobacter turbinis	bac-kraken	1	1
fecal_bacteria_cfu_ml	-1.54e-06	6.05e-07	-2.54772	0.0112813	Pseudorhodobacter turbinis	bac-kraken	1	0.21292
POPSIZE	-2.83e-07	9.16e-08	-3.09087	0.002144	Pseudorhodobacter turbinis	bac-kraken	1	0.0473865
sars_cov_2_n_copies_l	-1.86e-08	2.51e-08	-0.741971	0.45922	Pseudorhodobacter turbinis	bac-kraken	1	1
ph_field	-0.0306215	0.0401845	-0.762021	0.446523	Pseudorhodobacter turbinis	bac-kraken	1	1
dissolved_oxygen_mg_l	0.035781	0.0133998	2.67026	0.00790631	Pseudorhodobacter turbinis	bac-kraken	1	0.154385
specific_conductivity_¬µs_cm	1.52e-05	3.99e-06	3.79496	0.00017219	Pseudorhodobacter turbinis	bac-kraken	1	0.00471626
Wastewater Treatment Plant	0.669361	0.289797	2.30976	0.0214013	Bacillus thuringiensis	bac-kraken	1	0.379372
University Campus	-0.442927	0.210493	-2.10423	0.0359708	Bacillus thuringiensis	bac-kraken	1	0.601296
University Campus	-0.442927	0.210493	-2.10423	0.0359708	Bacillus thuringiensis	bac-kraken	1	0.601296
Dormitory	0.129861	0.185653	0.699479	0.484652	Bacillus thuringiensis	bac-kraken	1	1
Hospital/Medical Campus	-0.224474	0.358884	-0.625478	0.532008	Bacillus thuringiensis	bac-kraken	1	1
fecal_bacteria_cfu_ml	2.46e-06	2.1e-06	1.16871	0.243337	Bacillus thuringiensis	bac-kraken	1	1
POPSIZE	7.87e-07	3.52e-07	2.23804	0.025802	Bacillus thuringiensis	bac-kraken	1	0.448473
sars_cov_2_n_copies_l	-1.59e-07	1.19e-07	-1.33499	0.183824	Bacillus thuringiensis	bac-kraken	1	1
ph_field	-0.483838	0.13017	-3.71696	0.00023212	Bacillus thuringiensis	bac-kraken	1	0.00623499
dissolved_oxygen_mg_l	-0.0756725	0.0438272	-1.72661	0.0850545	Bacillus thuringiensis	bac-kraken	1	1
specific_conductivity_¬µs_cm	9.42e-06	1.32e-05	0.714698	0.475242	Bacillus thuringiensis	bac-kraken	1	1
Wastewater Treatment Plant	0.819907	0.0629097	13.0331	1.08e-32	Grimontia hollisae	bac-kraken	1.11e-28	3.46e-30
University Campus	0.0397924	0.0543044	0.732765	0.464123	Grimontia hollisae	bac-kraken	1	1
University Campus	0.0397924	0.0543044	0.732765	0.464123	Grimontia hollisae	bac-kraken	1	1
Dormitory	-0.307061	0.0452041	-6.79276	3.92e-11	Grimontia hollisae	bac-kraken	3.59e-07	2.82e-09
Hospital/Medical Campus	-0.209739	0.0916048	-2.28961	0.0225552	Grimontia hollisae	bac-kraken	1	0.397801
fecal_bacteria_cfu_ml	2.33e-06	5.38e-07	4.31991	2.05e-05	Grimontia hollisae	bac-kraken	0.151852	0.00066941
POPSIZE	1.04e-06	6.19e-08	16.8648	5.96e-48	Grimontia hollisae	bac-kraken	6.2e-44	3.01e-45
sars_cov_2_n_copies_l	-3.37e-08	3.63e-08	-0.928945	0.354353	Grimontia hollisae	bac-kraken	1	1
ph_field	-0.142825	0.034785	-4.10593	4.94e-05	Grimontia hollisae	bac-kraken	0.354202	0.00150225
dissolved_oxygen_mg_l	-0.0652834	0.0114013	-5.72596	2.1e-08	Grimontia hollisae	bac-kraken	0.00018033	1.09e-06
specific_conductivity_¬µs_cm	3.07e-05	3.14e-06	9.77518	3.01e-20	Grimontia hollisae	bac-kraken	3.01e-16	5.14e-18
Wastewater Treatment Plant	0.35224	0.0937326	3.75793	0.00019637	Permianibacter aggregans	bac-kraken	1	0.00533917
University Campus	-0.113431	0.0689484	-1.64516	0.100709	Permianibacter aggregans	bac-kraken	1	1
University Campus	-0.113431	0.0689484	-1.64516	0.100709	Permianibacter aggregans	bac-kraken	1	1
Dormitory	-0.131775	0.0603687	-2.18284	0.0296184	Permianibacter aggregans	bac-kraken	1	0.507374
Hospital/Medical Campus	0.285073	0.116511	2.44674	0.0148375	Permianibacter aggregans	bac-kraken	1	0.272519
fecal_bacteria_cfu_ml	1.5e-06	6.92e-07	2.1617	0.0313367	Permianibacter aggregans	bac-kraken	1	0.533657
POPSIZE	4.42e-07	1.08e-07	4.09353	5.2e-05	Permianibacter aggregans	bac-kraken	0.372046	0.00157342
sars_cov_2_n_copies_l	-8.09e-08	3.63e-08	-2.22642	0.0274185	Permianibacter aggregans	bac-kraken	1	0.473105
ph_field	-0.0928183	0.0439174	-2.11347	0.0352149	Permianibacter aggregans	bac-kraken	1	0.590836
dissolved_oxygen_mg_l	-0.0146485	0.0147622	-0.992297	0.321687	Permianibacter aggregans	bac-kraken	1	1
specific_conductivity_¬µs_cm	2.57e-07	4.44e-06	0.0578442	0.953904	Permianibacter aggregans	bac-kraken	1	1
Wastewater Treatment Plant	-0.552246	0.139099	-3.97016	8.49e-05	Myroides fluvii	bac-kraken	0.594723	0.00246199
University Campus	-0.693559	0.0969437	-7.15425	3.94e-12	Myroides fluvii	bac-kraken	3.67e-08	3.19e-10
University Campus	-0.693559	0.0969437	-7.15425	3.94e-12	Myroides fluvii	bac-kraken	3.67e-08	3.19e-10
Dormitory	0.844315	0.0799997	10.554	3.53e-23	Myroides fluvii	bac-kraken	3.56e-19	7.12e-21
Hospital/Medical Campus	-0.321174	0.173781	-1.84815	0.0653056	Myroides fluvii	bac-kraken	1	1
fecal_bacteria_cfu_ml	-5.03e-06	1.1e-06	-4.5824	6.46e-06	Myroides fluvii	bac-kraken	0.049518	0.00022957
POPSIZE	-7.35e-07	1.67e-07	-4.39735	1.43e-05	Myroides fluvii	bac-kraken	0.106981	0.0004792
sars_cov_2_n_copies_l	-1.11e-07	5.93e-08	-1.87262	0.0629926	Myroides fluvii	bac-kraken	1	0.980769
ph_field	0.234076	0.0655008	3.57364	0.00039762	Myroides fluvii	bac-kraken	1	0.0101605
dissolved_oxygen_mg_l	0.16434	0.0206074	7.9748	1.83e-14	Myroides fluvii	bac-kraken	1.76e-10	1.95e-12
specific_conductivity_¬µs_cm	-1.74e-05	6.66e-06	-2.6119	0.00936678	Myroides fluvii	bac-kraken	1	0.179611
Wastewater Treatment Plant	-0.330188	0.0851211	-3.87904	0.00012227	Bosea sp. RAC05	bac-kraken	0.842789	0.00343909
University Campus	-0.355709	0.0603684	-5.8923	7.99e-09	Bosea sp. RAC05	bac-kraken	6.95e-05	4.36e-07
University Campus	-0.355709	0.0603684	-5.8923	7.99e-09	Bosea sp. RAC05	bac-kraken	6.95e-05	4.36e-07
Dormitory	0.332364	0.0526872	6.30825	7.37e-10	Bosea sp. RAC05	bac-kraken	6.57e-06	4.57e-08
Hospital/Medical Campus	0.282499	0.105776	2.67071	0.00787243	Bosea sp. RAC05	bac-kraken	1	0.153809
fecal_bacteria_cfu_ml	-2.41e-06	6.48e-07	-3.71689	0.00023566	Bosea sp. RAC05	bac-kraken	1	0.00631869
POPSIZE	-4e-07	1.02e-07	-3.92662	0.00010243	Bosea sp. RAC05	bac-kraken	0.711343	0.00292191
sars_cov_2_n_copies_l	-2.89e-08	3.22e-08	-0.897016	0.371093	Bosea sp. RAC05	bac-kraken	1	1
ph_field	0.226808	0.0387771	5.84902	1.07e-08	Bosea sp. RAC05	bac-kraken	9.28e-05	5.75e-07
dissolved_oxygen_mg_l	0.0880274	0.0127705	6.89303	2.3e-11	Bosea sp. RAC05	bac-kraken	2.12e-07	1.71e-09
specific_conductivity_¬µs_cm	-1.34e-05	4.03e-06	-3.32124	0.00098445	Bosea sp. RAC05	bac-kraken	1	0.023387
Wastewater Treatment Plant	0.622188	0.0902466	6.89431	2.07e-11	Granulosicoccus antarcticus	bac-kraken	1.91e-07	1.55e-09
University Campus	0.282796	0.0677613	4.17342	3.67e-05	Granulosicoccus antarcticus	bac-kraken	0.266244	0.00114288
University Campus	0.282796	0.0677613	4.17342	3.67e-05	Granulosicoccus antarcticus	bac-kraken	0.266244	0.00114288
Dormitory	-0.420615	0.0570471	-7.37311	9.41e-13	Granulosicoccus antarcticus	bac-kraken	8.83e-09	8.1e-11
Hospital/Medical Campus	-0.185381	0.117037	-1.58395	0.113982	Granulosicoccus antarcticus	bac-kraken	1	1
fecal_bacteria_cfu_ml	9.38e-07	6.09e-07	1.54086	0.124278	Granulosicoccus antarcticus	bac-kraken	1	1
POPSIZE	8.93e-07	3.79e-08	23.5741	3.68e-76	Granulosicoccus antarcticus	bac-kraken	3.87e-72	4.69e-73
sars_cov_2_n_copies_l	-3.08e-08	2.77e-08	-1.11163	0.26801	Granulosicoccus antarcticus	bac-kraken	1	1
ph_field	-0.159965	0.0442231	-3.61722	0.00033821	Granulosicoccus antarcticus	bac-kraken	1	0.00876447
dissolved_oxygen_mg_l	-0.0518648	0.0149421	-3.47104	0.00057834	Granulosicoccus antarcticus	bac-kraken	1	0.014282
specific_conductivity_¬µs_cm	4.83e-05	3.55e-06	13.5964	1.71e-34	Granulosicoccus antarcticus	bac-kraken	1.77e-30	6.01e-32
Wastewater Treatment Plant	2.68898	0.130864	20.5479	7.01e-65	Pseudobacter ginsenosidimutans	bac-kraken	7.36e-61	6.48e-62
University Campus	-0.905186	0.127883	-7.07822	6.44e-12	Pseudobacter ginsenosidimutans	bac-kraken	5.98e-08	5.09e-10
University Campus	-0.905186	0.127883	-7.07822	6.44e-12	Pseudobacter ginsenosidimutans	bac-kraken	5.98e-08	5.09e-10
Dormitory	-0.346778	0.117711	-2.94601	0.00340399	Pseudobacter ginsenosidimutans	bac-kraken	1	0.072135
Hospital/Medical Campus	-0.173442	0.229771	-0.754847	0.450777	Pseudobacter ginsenosidimutans	bac-kraken	1	1
fecal_bacteria_cfu_ml	5.2e-06	1.39e-06	3.751	0.0002069	Pseudobacter ginsenosidimutans	bac-kraken	1	0.00560379
POPSIZE	3.23e-06	1.55e-07	20.802	1.47e-64	Pseudobacter ginsenosidimutans	bac-kraken	1.54e-60	1.32e-61
sars_cov_2_n_copies_l	-1.61e-07	8.99e-08	-1.79534	0.074535	Pseudobacter ginsenosidimutans	bac-kraken	1	1
ph_field	-0.271516	0.0848889	-3.19849	0.00149805	Pseudobacter ginsenosidimutans	bac-kraken	1	0.0342781
dissolved_oxygen_mg_l	-0.093223	0.028218	-3.30367	0.00104535	Pseudobacter ginsenosidimutans	bac-kraken	1	0.0246989
specific_conductivity_¬µs_cm	1.87e-05	8.39e-06	2.22899	0.0264078	Pseudobacter ginsenosidimutans	bac-kraken	1	0.457556
Wastewater Treatment Plant	2.0047	0.0901781	22.2304	2.98e-72	Verrucomicrobium spinosum	bac-kraken	3.13e-68	3.38e-69
University Campus	-0.560047	0.0933179	-6.00149	4.33e-09	Verrucomicrobium spinosum	bac-kraken	3.79e-05	2.44e-07
University Campus	-0.560047	0.0933179	-6.00149	4.33e-09	Verrucomicrobium spinosum	bac-kraken	3.79e-05	2.44e-07
Dormitory	-0.338425	0.0837957	-4.03869	6.42e-05	Verrucomicrobium spinosum	bac-kraken	0.455335	0.00190684
Hospital/Medical Campus	-0.161236	0.164985	-0.977273	0.329014	Verrucomicrobium spinosum	bac-kraken	1	1
fecal_bacteria_cfu_ml	5.47e-06	9.71e-07	5.62694	3.83e-08	Verrucomicrobium spinosum	bac-kraken	0.00032592	1.91e-06
POPSIZE	2.43e-06	1.09e-07	22.2772	9.31e-71	Verrucomicrobium spinosum	bac-kraken	9.78e-67	1.01e-67
sars_cov_2_n_copies_l	-1.11e-07	6.77e-08	-1.63909	0.103209	Verrucomicrobium spinosum	bac-kraken	1	1
ph_field	-0.183773	0.060423	-3.04145	0.00251869	Verrucomicrobium spinosum	bac-kraken	1	0.0548781
dissolved_oxygen_mg_l	-0.0807947	0.0200397	-4.03174	6.7e-05	Verrucomicrobium spinosum	bac-kraken	0.474117	0.00198294
specific_conductivity_¬µs_cm	1.78e-05	5.9e-06	3.019	0.00271008	Verrucomicrobium spinosum	bac-kraken	1	0.0586929
Wastewater Treatment Plant	-0.589589	0.161535	-3.64991	0.0002965	Geobacter sp. M18	bac-kraken	1	0.00777229
University Campus	-0.533838	0.116127	-4.597	5.73e-06	Geobacter sp. M18	bac-kraken	0.0440333	0.00020489
University Campus	-0.533838	0.116127	-4.597	5.73e-06	Geobacter sp. M18	bac-kraken	0.0440333	0.00020489
Dormitory	0.672932	0.0990808	6.79175	3.94e-11	Geobacter sp. M18	bac-kraken	3.61e-07	2.84e-09
Hospital/Medical Campus	-0.0840592	0.202027	-0.416079	0.677572	Geobacter sp. M18	bac-kraken	1	1
fecal_bacteria_cfu_ml	-5.45e-06	1.31e-06	-4.17259	3.83e-05	Geobacter sp. M18	bac-kraken	0.27696	0.00118677
POPSIZE	-7.44e-07	1.98e-07	-3.75365	0.00020175	Geobacter sp. M18	bac-kraken	1	0.00547699
sars_cov_2_n_copies_l	-5.79e-08	7.46e-08	-0.776215	0.438797	Geobacter sp. M18	bac-kraken	1	1
ph_field	0.224678	0.0768876	2.92217	0.00368492	Geobacter sp. M18	bac-kraken	1	0.0775375
dissolved_oxygen_mg_l	0.132443	0.0251081	5.27493	2.24e-07	Geobacter sp. M18	bac-kraken	0.00185334	1e-05
specific_conductivity_¬µs_cm	-2.52e-05	7.73e-06	-3.26193	0.00120827	Geobacter sp. M18	bac-kraken	1	0.0282162
Wastewater Treatment Plant	1.07835	0.136482	7.90103	2.61e-14	Sulfurivermis fontis	bac-kraken	2.51e-10	2.73e-12
University Campus	0.372054	0.104736	3.5523	0.0004266	Sulfurivermis fontis	bac-kraken	1	0.010832
University Campus	0.372054	0.104736	3.5523	0.0004266	Sulfurivermis fontis	bac-kraken	1	0.010832
Dormitory	-0.80419	0.0844083	-9.52738	1.47e-19	Sulfurivermis fontis	bac-kraken	1.47e-15	2.39e-17
Hospital/Medical Campus	0.299524	0.179815	1.66573	0.0965365	Sulfurivermis fontis	bac-kraken	1	1
fecal_bacteria_cfu_ml	2.05e-06	1.03e-06	1.98094	0.0484015	Sulfurivermis fontis	bac-kraken	1	0.779273
POPSIZE	1.48e-06	1.2e-07	12.3276	1.43e-29	Sulfurivermis fontis	bac-kraken	1.46e-25	3.91e-27
sars_cov_2_n_copies_l	-7e-08	5.08e-08	-1.37858	0.169996	Sulfurivermis fontis	bac-kraken	1	1
ph_field	-0.30391	0.0665778	-4.56474	6.77e-06	Sulfurivermis fontis	bac-kraken	0.0518867	0.00024015
dissolved_oxygen_mg_l	-0.0595567	0.0228388	-2.6077	0.00947648	Sulfurivermis fontis	bac-kraken	1	0.181481
specific_conductivity_¬µs_cm	4.72e-05	6.36e-06	7.41739	8.09e-13	Sulfurivermis fontis	bac-kraken	7.6e-09	7e-11
Wastewater Treatment Plant	0.382521	0.173675	2.20251	0.0281893	Pelosinus sp. UFO1	bac-kraken	1	0.485522
University Campus	0.312375	0.125809	2.48294	0.0134324	Pelosinus sp. UFO1	bac-kraken	1	0.249152
University Campus	0.312375	0.125809	2.48294	0.0134324	Pelosinus sp. UFO1	bac-kraken	1	0.249152
Dormitory	-0.392152	0.109552	-3.5796	0.00038564	Pelosinus sp. UFO1	bac-kraken	1	0.00988088
Hospital/Medical Campus	-0.0136982	0.215055	-0.0636961	0.949243	Pelosinus sp. UFO1	bac-kraken	1	1
fecal_bacteria_cfu_ml	5.53e-06	1.24e-06	4.44991	1.16e-05	Pelosinus sp. UFO1	bac-kraken	0.087806	0.00039655
POPSIZE	3.82e-07	2.11e-07	1.80918	0.07122	Pelosinus sp. UFO1	bac-kraken	1	1
sars_cov_2_n_copies_l	5.49e-08	6.57e-08	0.835285	0.404835	Pelosinus sp. UFO1	bac-kraken	1	1
ph_field	-0.437868	0.0734685	-5.95994	5.79e-09	Pelosinus sp. UFO1	bac-kraken	5.05e-05	3.22e-07
dissolved_oxygen_mg_l	-0.16776	0.0242265	-6.92464	1.89e-11	Pelosinus sp. UFO1	bac-kraken	1.74e-07	1.42e-09
specific_conductivity_¬µs_cm	-3.91e-06	7.75e-06	-0.504522	0.614191	Pelosinus sp. UFO1	bac-kraken	1	1
Wastewater Treatment Plant	1.71947	0.111037	15.4856	7.43e-43	Syntrophotalea acetylenica	bac-kraken	7.7e-39	3.3e-40
University Campus	0.162018	0.101242	1.60031	0.110307	Syntrophotalea acetylenica	bac-kraken	1	1
University Campus	0.162018	0.101242	1.60031	0.110307	Syntrophotalea acetylenica	bac-kraken	1	1
Dormitory	-0.708793	0.0819298	-8.65122	1.19e-16	Syntrophotalea acetylenica	bac-kraken	1.17e-12	1.55e-14
Hospital/Medical Campus	-0.423767	0.17102	-2.47788	0.0136213	Syntrophotalea acetylenica	bac-kraken	1	0.252207
fecal_bacteria_cfu_ml	5.8e-06	1.04e-06	5.56108	5.42e-08	Syntrophotalea acetylenica	bac-kraken	0.00045894	2.64e-06
POPSIZE	2.1e-06	1.3e-07	16.1199	7.69e-45	Syntrophotalea acetylenica	bac-kraken	7.97e-41	3.52e-42
sars_cov_2_n_copies_l	-1.36e-08	6.24e-08	-0.217888	0.827801	Syntrophotalea acetylenica	bac-kraken	1	1
ph_field	-0.419024	0.0609865	-6.87076	2.64e-11	Syntrophotalea acetylenica	bac-kraken	2.43e-07	1.94e-09
dissolved_oxygen_mg_l	-0.173251	0.0195766	-8.8499	3.42e-17	Syntrophotalea acetylenica	bac-kraken	3.37e-13	4.66e-15
specific_conductivity_¬µs_cm	4.48e-05	5.96e-06	7.51789	4.16e-13	Syntrophotalea acetylenica	bac-kraken	3.93e-09	3.76e-11
Wastewater Treatment Plant	-0.343938	0.0968449	-3.55143	0.00042797	Methylibium sp. Pch-M	bac-kraken	1	0.0108549
University Campus	-0.25997	0.0701726	-3.70472	0.00024085	Methylibium sp. Pch-M	bac-kraken	1	0.00644959
University Campus	-0.25997	0.0701726	-3.70472	0.00024085	Methylibium sp. Pch-M	bac-kraken	1	0.00644959
Dormitory	0.340432	0.0603084	5.64485	3.1e-08	Methylibium sp. Pch-M	bac-kraken	0.00026528	1.57e-06
Hospital/Medical Campus	-0.0023822	0.121045	-0.0196802	0.984308	Methylibium sp. Pch-M	bac-kraken	1	1
fecal_bacteria_cfu_ml	-1.73e-06	7.28e-07	-2.37693	0.0180088	Methylibium sp. Pch-M	bac-kraken	1	0.324301
POPSIZE	-4.24e-07	1.17e-07	-3.61845	0.00033677	Methylibium sp. Pch-M	bac-kraken	1	0.00873363
sars_cov_2_n_copies_l	-3.55e-08	3.1e-08	-1.14566	0.253692	Methylibium sp. Pch-M	bac-kraken	1	1
ph_field	0.0903865	0.0437495	2.066	0.0395093	Methylibium sp. Pch-M	bac-kraken	1	0.653438
dissolved_oxygen_mg_l	0.0656823	0.0143283	4.58411	6.21e-06	Methylibium sp. Pch-M	bac-kraken	0.0476187	0.00022105
specific_conductivity_¬µs_cm	-9.22e-06	4.41e-06	-2.08971	0.0373186	Methylibium sp. Pch-M	bac-kraken	1	0.621043
Wastewater Treatment Plant	-0.686485	0.168288	-4.07924	5.44e-05	Bifidobacterium pseudocatenulatum	bac-kraken	0.388202	0.00163807
University Campus	-0.219252	0.124097	-1.76679	0.0780134	Bifidobacterium pseudocatenulatum	bac-kraken	1	1
University Campus	-0.219252	0.124097	-1.76679	0.0780134	Bifidobacterium pseudocatenulatum	bac-kraken	1	1
Dormitory	0.293217	0.108374	2.7056	0.00710456	Bifidobacterium pseudocatenulatum	bac-kraken	1	0.14025
Hospital/Medical Campus	0.575851	0.20941	2.74987	0.00622763	Bifidobacterium pseudocatenulatum	bac-kraken	1	0.124421
fecal_bacteria_cfu_ml	-1.63e-06	1.3e-06	-1.25846	0.209085	Bifidobacterium pseudocatenulatum	bac-kraken	1	1
POPSIZE	-8.6e-07	1.99e-07	-4.3158	2.03e-05	Bifidobacterium pseudocatenulatum	bac-kraken	0.150763	0.00066488
sars_cov_2_n_copies_l	4.12e-08	6.41e-08	0.642866	0.521255	Bifidobacterium pseudocatenulatum	bac-kraken	1	1
ph_field	0.0663055	0.0771485	0.859453	0.390635	Bifidobacterium pseudocatenulatum	bac-kraken	1	1
dissolved_oxygen_mg_l	0.0523288	0.0256996	2.03617	0.0424298	Bifidobacterium pseudocatenulatum	bac-kraken	1	0.695133
specific_conductivity_¬µs_cm	-2.01e-05	7.72e-06	-2.607	0.00949936	Bifidobacterium pseudocatenulatum	bac-kraken	1	0.181853
Wastewater Treatment Plant	1.54848	0.172348	8.98463	9.8e-18	Roseomonas gilardii	bac-kraken	9.68e-14	1.39e-15
University Campus	-0.649155	0.133051	-4.879	1.53e-06	Roseomonas gilardii	bac-kraken	0.0121946	6.04e-05
University Campus	-0.649155	0.133051	-4.879	1.53e-06	Roseomonas gilardii	bac-kraken	0.0121946	6.04e-05
Dormitory	-0.134999	0.119967	-1.1253	0.261124	Roseomonas gilardii	bac-kraken	1	1
Hospital/Medical Campus	0.0265512	0.232236	0.114328	0.909034	Roseomonas gilardii	bac-kraken	1	1
fecal_bacteria_cfu_ml	3.31e-06	1.46e-06	2.26428	0.0241842	Roseomonas gilardii	bac-kraken	1	0.422888
POPSIZE	1.84e-06	2.09e-07	8.82134	4.26e-17	Roseomonas gilardii	bac-kraken	4.19e-13	5.74e-15
sars_cov_2_n_copies_l	-7.16e-08	7.84e-08	-0.912068	0.36314	Roseomonas gilardii	bac-kraken	1	1
ph_field	-0.258209	0.0871213	-2.96378	0.00323128	Roseomonas gilardii	bac-kraken	1	0.0687402
dissolved_oxygen_mg_l	-0.0393961	0.0292186	-1.34832	0.178362	Roseomonas gilardii	bac-kraken	1	1
specific_conductivity_¬µs_cm	8.84e-06	8.66e-06	1.02073	0.308044	Roseomonas gilardii	bac-kraken	1	1
Wastewater Treatment Plant	-0.0076695	0.0731743	-0.104812	0.916577	Dermatophilus congolensis	bac-kraken	1	1
University Campus	-0.21929	0.0519675	-4.21975	3.02e-05	Dermatophilus congolensis	bac-kraken	0.220619	0.00095604
University Campus	-0.21929	0.0519675	-4.21975	3.02e-05	Dermatophilus congolensis	bac-kraken	0.220619	0.00095604
Dormitory	-0.0008468	0.0466022	-0.0181704	0.985512	Dermatophilus congolensis	bac-kraken	1	1
Hospital/Medical Campus	0.645989	0.0841918	7.67283	1.26e-13	Dermatophilus congolensis	bac-kraken	1.2e-09	1.21e-11
fecal_bacteria_cfu_ml	-4.93e-07	4.75e-07	-1.0385	0.299775	Dermatophilus congolensis	bac-kraken	1	1
POPSIZE	5.26e-09	7.83e-08	0.0670963	0.946541	Dermatophilus congolensis	bac-kraken	1	1
sars_cov_2_n_copies_l	-1.17e-08	2.49e-08	-0.470321	0.638782	Dermatophilus congolensis	bac-kraken	1	1
ph_field	0.0987891	0.0331597	2.9792	0.00307667	Dermatophilus congolensis	bac-kraken	1	0.0657324
dissolved_oxygen_mg_l	0.0335889	0.0110911	3.02846	0.00262677	Dermatophilus congolensis	bac-kraken	1	0.0570663
specific_conductivity_¬µs_cm	-4.07e-06	3.38e-06	-1.20582	0.228651	Dermatophilus congolensis	bac-kraken	1	1
Wastewater Treatment Plant	-0.341685	0.0856699	-3.98839	7.89e-05	Flavobacterium branchiophilum	bac-kraken	0.554464	0.00230347
University Campus	-0.384872	0.0604204	-6.36991	5.12e-10	Flavobacterium branchiophilum	bac-kraken	4.58e-06	3.23e-08
University Campus	-0.384872	0.0604204	-6.36991	5.12e-10	Flavobacterium branchiophilum	bac-kraken	4.58e-06	3.23e-08
Dormitory	0.372856	0.0524548	7.10815	5.31e-12	Flavobacterium branchiophilum	bac-kraken	4.94e-08	4.23e-10
Hospital/Medical Campus	0.232588	0.106877	2.17623	0.0301128	Flavobacterium branchiophilum	bac-kraken	1	0.515505
fecal_bacteria_cfu_ml	-3.35e-06	6.63e-07	-5.04303	7.46e-07	Flavobacterium branchiophilum	bac-kraken	0.00603139	3.09e-05
POPSIZE	-4.31e-07	1.04e-07	-4.15158	4.09e-05	Flavobacterium branchiophilum	bac-kraken	0.295221	0.00126222
sars_cov_2_n_copies_l	-1.55e-08	3.68e-08	-0.420871	0.674428	Flavobacterium branchiophilum	bac-kraken	1	1
ph_field	0.184147	0.0398149	4.62508	5.15e-06	Flavobacterium branchiophilum	bac-kraken	0.0397438	0.00018619
dissolved_oxygen_mg_l	0.0791079	0.0130661	6.05444	3.4e-09	Flavobacterium branchiophilum	bac-kraken	2.98e-05	1.94e-07
specific_conductivity_¬µs_cm	-1.49e-05	4.05e-06	-3.68752	0.00025999	Flavobacterium branchiophilum	bac-kraken	1	0.00690023
Wastewater Treatment Plant	-1.09791	0.174105	-6.306	7.47e-10	Spongiibacter sp. IMCC21906	bac-kraken	6.66e-06	4.63e-08
University Campus	0.299017	0.131516	2.27362	0.0235093	Spongiibacter sp. IMCC21906	bac-kraken	1	0.412467
University Campus	0.299017	0.131516	2.27362	0.0235093	Spongiibacter sp. IMCC21906	bac-kraken	1	0.412467
Dormitory	0.261004	0.115448	2.2608	0.0242991	Spongiibacter sp. IMCC21906	bac-kraken	1	0.424471
Hospital/Medical Campus	-0.172189	0.224378	-0.767406	0.443285	Spongiibacter sp. IMCC21906	bac-kraken	1	1
fecal_bacteria_cfu_ml	-7.96e-06	1.32e-06	-6.02613	4.36e-09	Spongiibacter sp. IMCC21906	bac-kraken	3.81e-05	2.46e-07
POPSIZE	-1.22e-06	2.06e-07	-5.94303	6.37e-09	Spongiibacter sp. IMCC21906	bac-kraken	5.56e-05	3.52e-07
sars_cov_2_n_copies_l	-1.9e-08	6.78e-08	-0.27976	0.780032	Spongiibacter sp. IMCC21906	bac-kraken	1	1
ph_field	0.235957	0.0830545	2.84099	0.0047409	Spongiibacter sp. IMCC21906	bac-kraken	1	0.0973826
dissolved_oxygen_mg_l	0.134988	0.0271905	4.96453	1.04e-06	Spongiibacter sp. IMCC21906	bac-kraken	0.00838766	4.24e-05
specific_conductivity_¬µs_cm	1.35e-05	8.36e-06	1.61507	0.107139	Spongiibacter sp. IMCC21906	bac-kraken	1	1
Wastewater Treatment Plant	-0.189912	0.144037	-1.3185	0.188079	Sterolibacterium denitrificans	bac-kraken	1	1
University Campus	0.409521	0.102742	3.9859	7.97e-05	Sterolibacterium denitrificans	bac-kraken	0.559769	0.00232358
University Campus	0.409521	0.102742	3.9859	7.97e-05	Sterolibacterium denitrificans	bac-kraken	0.559769	0.00232358
Dormitory	-0.348121	0.0902924	-3.85549	0.0001342	Sterolibacterium denitrificans	bac-kraken	0.920736	0.00374242
Hospital/Medical Campus	0.409556	0.176517	2.3202	0.0208237	Sterolibacterium denitrificans	bac-kraken	1	0.370063
fecal_bacteria_cfu_ml	-2.47e-06	1.09e-06	-2.2737	0.0236049	Sterolibacterium denitrificans	bac-kraken	1	0.414007
POPSIZE	-1.77e-07	1.67e-07	-1.05602	0.291634	Sterolibacterium denitrificans	bac-kraken	1	1
sars_cov_2_n_copies_l	-8.22e-09	3.91e-08	-0.210021	0.833926	Sterolibacterium denitrificans	bac-kraken	1	1
ph_field	-0.120659	0.0675238	-1.78692	0.0747522	Sterolibacterium denitrificans	bac-kraken	1	1
dissolved_oxygen_mg_l	0.0452104	0.0226102	1.99956	0.0462634	Sterolibacterium denitrificans	bac-kraken	1	0.750169
specific_conductivity_¬µs_cm	-2.33e-06	6.86e-06	-0.339678	0.73429	Sterolibacterium denitrificans	bac-kraken	1	1
Wastewater Treatment Plant	0.204808	0.0773006	2.6495	0.008375	[Eubacterium] minutum	bac-kraken	1	0.162413
University Campus	-0.140438	0.0561368	-2.50172	0.012751	[Eubacterium] minutum	bac-kraken	1	0.237907
University Campus	-0.140438	0.0561368	-2.50172	0.012751	[Eubacterium] minutum	bac-kraken	1	0.237907
Dormitory	-0.0509718	0.0495878	-1.02791	0.304602	[Eubacterium] minutum	bac-kraken	1	1
Hospital/Medical Campus	0.284332	0.0949299	2.99517	0.00291049	[Eubacterium] minutum	bac-kraken	1	0.0625403
fecal_bacteria_cfu_ml	7.55e-07	5.58e-07	1.35253	0.177101	[Eubacterium] minutum	bac-kraken	1	1
POPSIZE	2.4e-07	9.5e-08	2.53201	0.0117462	[Eubacterium] minutum	bac-kraken	1	0.221016
sars_cov_2_n_copies_l	-4.43e-08	3.3e-08	-1.34081	0.181931	[Eubacterium] minutum	bac-kraken	1	1
ph_field	-0.0692057	0.0340334	-2.03347	0.0427035	[Eubacterium] minutum	bac-kraken	1	0.69863
dissolved_oxygen_mg_l	-0.0109319	0.011436	-0.955918	0.339725	[Eubacterium] minutum	bac-kraken	1	1
specific_conductivity_¬µs_cm	-3.13e-06	3.45e-06	-0.906085	0.365474	[Eubacterium] minutum	bac-kraken	1	1
Wastewater Treatment Plant	0.567827	0.203568	2.78937	0.00552907	Xanthobacter autotrophicus	bac-kraken	1	0.111779
University Campus	0.507561	0.146965	3.45362	0.00061118	Xanthobacter autotrophicus	bac-kraken	1	0.0150218
University Campus	0.507561	0.146965	3.45362	0.00061118	Xanthobacter autotrophicus	bac-kraken	1	0.0150218
Dormitory	-0.626326	0.127141	-4.92622	1.22e-06	Xanthobacter autotrophicus	bac-kraken	0.00977401	4.9e-05
Hospital/Medical Campus	0.0185512	0.252965	0.0733351	0.941575	Xanthobacter autotrophicus	bac-kraken	1	1
fecal_bacteria_cfu_ml	5.14e-06	1.61e-06	3.19903	0.00150827	Xanthobacter autotrophicus	bac-kraken	1	0.0344818
POPSIZE	6.57e-07	2.4e-07	2.74148	0.00640756	Xanthobacter autotrophicus	bac-kraken	1	0.127796
sars_cov_2_n_copies_l	-6.85e-08	7.63e-08	-0.897251	0.370968	Xanthobacter autotrophicus	bac-kraken	1	1
ph_field	-0.521114	0.0932047	-5.59106	4.33e-08	Xanthobacter autotrophicus	bac-kraken	0.00036795	2.14e-06
dissolved_oxygen_mg_l	-0.164099	0.0313254	-5.23853	2.69e-07	Xanthobacter autotrophicus	bac-kraken	0.00222104	1.19e-05
specific_conductivity_¬µs_cm	-6.44e-06	9.78e-06	-0.658397	0.510688	Xanthobacter autotrophicus	bac-kraken	1	1
Wastewater Treatment Plant	0.687283	0.0866249	7.93402	2.07e-14	Arachidicoccus soli	bac-kraken	2e-10	2.19e-12
University Campus	-0.495691	0.062908	-7.87961	3.03e-14	Arachidicoccus soli	bac-kraken	2.91e-10	3.14e-12
University Campus	-0.495691	0.062908	-7.87961	3.03e-14	Arachidicoccus soli	bac-kraken	2.91e-10	3.14e-12
Dormitory	0.0600049	0.0592059	1.0135	0.311426	Arachidicoccus soli	bac-kraken	1	1
Hospital/Medical Campus	0.161222	0.114302	1.41049	0.159159	Arachidicoccus soli	bac-kraken	1	1
fecal_bacteria_cfu_ml	6.13e-07	7.01e-07	0.875518	0.381909	Arachidicoccus soli	bac-kraken	1	1
POPSIZE	8.37e-07	1.03e-07	8.09523	7.97e-15	Arachidicoccus soli	bac-kraken	7.69e-11	8.75e-13
sars_cov_2_n_copies_l	-9.43e-08	3.64e-08	-2.59389	0.0103933	Arachidicoccus soli	bac-kraken	1	0.197339
ph_field	0.0284191	0.0424013	0.67024	0.503114	Arachidicoccus soli	bac-kraken	1	1
dissolved_oxygen_mg_l	0.0318926	0.0140952	2.26265	0.0242243	Arachidicoccus soli	bac-kraken	1	0.423305
specific_conductivity_¬µs_cm	5.66e-06	4.21e-06	1.34345	0.179941	Arachidicoccus soli	bac-kraken	1	1
Wastewater Treatment Plant	1.94177	0.238446	8.14344	4.75e-15	Neisseria brasiliensis	bac-kraken	4.6e-11	5.34e-13
University Campus	0.215498	0.186261	1.15697	0.247964	Neisseria brasiliensis	bac-kraken	1	1
University Campus	0.215498	0.186261	1.15697	0.247964	Neisseria brasiliensis	bac-kraken	1	1
Dormitory	-1.10208	0.154381	-7.13869	4.36e-12	Neisseria brasiliensis	bac-kraken	4.06e-08	3.51e-10
Hospital/Medical Campus	0.554736	0.31533	1.75922	0.0792912	Neisseria brasiliensis	bac-kraken	1	1
fecal_bacteria_cfu_ml	9.93e-06	1.94e-06	5.10973	5.38e-07	Neisseria brasiliensis	bac-kraken	0.00438191	2.28e-05
POPSIZE	2.22e-06	2.91e-07	7.64341	1.77e-13	Neisseria brasiliensis	bac-kraken	1.68e-09	1.68e-11
sars_cov_2_n_copies_l	1.28e-07	1.12e-07	1.14017	0.255962	Neisseria brasiliensis	bac-kraken	1	1
ph_field	-0.46396	0.117466	-3.94975	9.33e-05	Neisseria brasiliensis	bac-kraken	0.650416	0.00268002
dissolved_oxygen_mg_l	-0.3326	0.0362481	-9.17565	2.97e-18	Neisseria brasiliensis	bac-kraken	2.93e-14	4.35e-16
specific_conductivity_¬µs_cm	4.44e-06	1.2e-05	0.36847	0.712731	Neisseria brasiliensis	bac-kraken	1	1
Wastewater Treatment Plant	1.85887	0.198341	9.37206	4.98e-19	Hydrogenophaga sp. BPS33	bac-kraken	4.95e-15	7.79e-17
University Campus	0.232059	0.158259	1.46632	0.143333	Hydrogenophaga sp. BPS33	bac-kraken	1	1
University Campus	0.232059	0.158259	1.46632	0.143333	Hydrogenophaga sp. BPS33	bac-kraken	1	1
Dormitory	-0.678829	0.135154	-5.02262	7.64e-07	Hydrogenophaga sp. BPS33	bac-kraken	0.00617598	3.16e-05
Hospital/Medical Campus	-0.948538	0.265071	-3.57844	0.00038731	Hydrogenophaga sp. BPS33	bac-kraken	1	0.00991624
fecal_bacteria_cfu_ml	7.79e-06	1.64e-06	4.7367	3.19e-06	Hydrogenophaga sp. BPS33	bac-kraken	0.0249092	0.00011895
POPSIZE	2.2e-06	2.41e-07	9.12083	4.54e-18	Hydrogenophaga sp. BPS33	bac-kraken	4.48e-14	6.59e-16
sars_cov_2_n_copies_l	-2.43e-07	9.09e-08	-2.67623	0.00824103	Hydrogenophaga sp. BPS33	bac-kraken	1	0.160142
ph_field	-0.618484	0.0965022	-6.40902	4.37e-10	Hydrogenophaga sp. BPS33	bac-kraken	3.91e-06	2.77e-08
dissolved_oxygen_mg_l	-0.156512	0.0329642	-4.74795	2.92e-06	Hydrogenophaga sp. BPS33	bac-kraken	0.0228439	0.00010952
specific_conductivity_¬µs_cm	1.55e-05	1.02e-05	1.52536	0.128015	Hydrogenophaga sp. BPS33	bac-kraken	1	1
Wastewater Treatment Plant	-0.485061	0.122477	-3.96043	8.83e-05	Paraclostridium bifermentans	bac-kraken	0.617109	0.00254918
University Campus	-0.171011	0.0901612	-1.89672	0.0585724	Paraclostridium bifermentans	bac-kraken	1	0.921469
University Campus	-0.171011	0.0901612	-1.89672	0.0585724	Paraclostridium bifermentans	bac-kraken	1	0.921469
Dormitory	0.359615	0.0774645	4.64232	4.65e-06	Paraclostridium bifermentans	bac-kraken	0.0359874	0.00016911
Hospital/Medical Campus	-0.116274	0.153533	-0.757324	0.449294	Paraclostridium bifermentans	bac-kraken	1	1
fecal_bacteria_cfu_ml	-3.19e-06	1.01e-06	-3.14878	0.00178435	Paraclostridium bifermentans	bac-kraken	1	0.0401949
POPSIZE	-5.66e-07	1.46e-07	-3.87428	0.00012608	Paraclostridium bifermentans	bac-kraken	0.867194	0.00353212
sars_cov_2_n_copies_l	2.7e-08	5.24e-08	0.515567	0.606887	Paraclostridium bifermentans	bac-kraken	1	1
ph_field	0.111476	0.0587686	1.89686	0.0586078	Paraclostridium bifermentans	bac-kraken	1	0.921708
dissolved_oxygen_mg_l	0.0858029	0.019303	4.44506	1.16e-05	Paraclostridium bifermentans	bac-kraken	0.0871937	0.00039401
specific_conductivity_¬µs_cm	-9.33e-06	5.95e-06	-1.56752	0.11784	Paraclostridium bifermentans	bac-kraken	1	1
Wastewater Treatment Plant	-0.405917	0.162321	-2.50071	0.0127868	Bacteroides sp. A1C1	bac-kraken	1	0.238447
University Campus	0.310443	0.117671	2.63823	0.00865359	Bacteroides sp. A1C1	bac-kraken	1	0.167194
University Campus	0.310443	0.117671	2.63823	0.00865359	Bacteroides sp. A1C1	bac-kraken	1	0.167194
Dormitory	-0.186939	0.103753	-1.80176	0.0723227	Bacteroides sp. A1C1	bac-kraken	1	1
Hospital/Medical Campus	0.419875	0.20026	2.09665	0.0366413	Bacteroides sp. A1C1	bac-kraken	1	0.611232
fecal_bacteria_cfu_ml	-6.95e-07	1.25e-06	-0.554504	0.579597	Bacteroides sp. A1C1	bac-kraken	1	1
POPSIZE	-4.9e-07	1.91e-07	-2.56469	0.0107131	Bacteroides sp. A1C1	bac-kraken	1	0.203022
sars_cov_2_n_copies_l	7.12e-08	5.69e-08	1.25171	0.21255	Bacteroides sp. A1C1	bac-kraken	1	1
ph_field	-0.00433	0.0765678	-0.0565516	0.954932	Bacteroides sp. A1C1	bac-kraken	1	1
dissolved_oxygen_mg_l	-0.0135468	0.0256253	-0.528651	0.597358	Bacteroides sp. A1C1	bac-kraken	1	1
specific_conductivity_¬µs_cm	-1.11e-05	7.71e-06	-1.4449	0.149322	Bacteroides sp. A1C1	bac-kraken	1	1
Wastewater Treatment Plant	-0.134831	0.10026	-1.34481	0.179435	Megamonas hypermegale	bac-kraken	1	1
University Campus	-0.0376505	0.0728811	-0.516602	0.605715	Megamonas hypermegale	bac-kraken	1	1
University Campus	-0.0376505	0.0728811	-0.516602	0.605715	Megamonas hypermegale	bac-kraken	1	1
Dormitory	-0.0347331	0.06397	-0.542959	0.587456	Megamonas hypermegale	bac-kraken	1	1
Hospital/Medical Campus	0.442436	0.12173	3.63457	0.00031411	Megamonas hypermegale	bac-kraken	1	0.00819893
fecal_bacteria_cfu_ml	9.11e-07	7.68e-07	1.18568	0.236576	Megamonas hypermegale	bac-kraken	1	1
POPSIZE	-1.67e-07	1.23e-07	-1.35802	0.17527	Megamonas hypermegale	bac-kraken	1	1
sars_cov_2_n_copies_l	3.71e-10	3.29e-08	0.0113014	0.990997	Megamonas hypermegale	bac-kraken	1	1
ph_field	-0.0790824	0.0457937	-1.72693	0.084998	Megamonas hypermegale	bac-kraken	1	1
dissolved_oxygen_mg_l	-0.0117296	0.0154173	-0.760804	0.447249	Megamonas hypermegale	bac-kraken	1	1
specific_conductivity_¬µs_cm	-3.07e-06	4.65e-06	-0.660615	0.509266	Megamonas hypermegale	bac-kraken	1	1
Wastewater Treatment Plant	-0.443015	0.223016	-1.98647	0.0476509	Methylophaga frappieri	bac-kraken	1	0.7698
University Campus	0.0237176	0.162587	0.145876	0.884091	Methylophaga frappieri	bac-kraken	1	1
University Campus	0.0237176	0.162587	0.145876	0.884091	Methylophaga frappieri	bac-kraken	1	1
Dormitory	0.0286182	0.142709	0.200535	0.841162	Methylophaga frappieri	bac-kraken	1	1
Hospital/Medical Campus	0.496092	0.274751	1.8056	0.0717191	Methylophaga frappieri	bac-kraken	1	1
fecal_bacteria_cfu_ml	-7.57e-06	1.66e-06	-4.56931	6.85e-06	Methylophaga frappieri	bac-kraken	0.0524387	0.0002425
POPSIZE	-3.85e-07	2.63e-07	-1.46149	0.144714	Methylophaga frappieri	bac-kraken	1	1
sars_cov_2_n_copies_l	-1.01e-07	8.14e-08	-1.23862	0.217345	Methylophaga frappieri	bac-kraken	1	1
ph_field	0.0823968	0.102579	0.803252	0.422334	Methylophaga frappieri	bac-kraken	1	1
dissolved_oxygen_mg_l	0.146914	0.0335731	4.37595	1.57e-05	Methylophaga frappieri	bac-kraken	0.117126	0.00052298
specific_conductivity_¬µs_cm	1.64e-05	1.03e-05	1.59823	0.110836	Methylophaga frappieri	bac-kraken	1	1
Wastewater Treatment Plant	2.63992	0.192502	13.7137	1.88e-35	Sulfuritortus calidifontis	bac-kraken	1.94e-31	6.71e-33
University Campus	0.606162	0.166189	3.64743	0.00029928	Sulfuritortus calidifontis	bac-kraken	1	0.00783157
University Campus	0.606162	0.166189	3.64743	0.00029928	Sulfuritortus calidifontis	bac-kraken	1	0.00783157
Dormitory	-1.54425	0.126947	-12.1645	2.98e-29	Sulfuritortus calidifontis	bac-kraken	3.04e-25	7.97e-27
Hospital/Medical Campus	0.0243211	0.286522	0.0848836	0.932396	Sulfuritortus calidifontis	bac-kraken	1	1
fecal_bacteria_cfu_ml	7.07e-06	1.62e-06	4.35833	1.74e-05	Sulfuritortus calidifontis	bac-kraken	0.129322	0.00057393
POPSIZE	3.41e-06	1.9e-07	17.9608	1.47e-52	Sulfuritortus calidifontis	bac-kraken	1.54e-48	9.09e-50
sars_cov_2_n_copies_l	-8.93e-08	1.05e-07	-0.84997	0.396645	Sulfuritortus calidifontis	bac-kraken	1	1
ph_field	-0.710673	0.100895	-7.04371	8.9e-12	Sulfuritortus calidifontis	bac-kraken	8.24e-08	6.9e-10
dissolved_oxygen_mg_l	-0.243792	0.0340915	-7.15111	4.49e-12	Sulfuritortus calidifontis	bac-kraken	4.17e-08	3.61e-10
specific_conductivity_¬µs_cm	6.54e-05	1.02e-05	6.389	4.97e-10	Sulfuritortus calidifontis	bac-kraken	4.45e-06	3.14e-08
Wastewater Treatment Plant	-1.17405	0.28421	-4.1309	4.39e-05	Enterobacteriaceae bacterium A-F18	bac-kraken	0.316393	0.00134977
University Campus	0.656597	0.207955	3.1574	0.00171039	Enterobacteriaceae bacterium A-F18	bac-kraken	1	0.0386206
University Campus	0.656597	0.207955	3.1574	0.00171039	Enterobacteriaceae bacterium A-F18	bac-kraken	1	0.0386206
Dormitory	0.194902	0.184504	1.05635	0.291433	Enterobacteriaceae bacterium A-F18	bac-kraken	1	1
Hospital/Medical Campus	-0.839125	0.354678	-2.36588	0.0184552	Enterobacteriaceae bacterium A-F18	bac-kraken	1	0.331538
fecal_bacteria_cfu_ml	2.29e-06	2.25e-06	1.02121	0.307878	Enterobacteriaceae bacterium A-F18	bac-kraken	1	1
POPSIZE	-1.53e-06	3.52e-07	-4.34332	1.81e-05	Enterobacteriaceae bacterium A-F18	bac-kraken	0.134298	0.00059494
sars_cov_2_n_copies_l	3.76e-07	1.39e-07	2.70643	0.00755865	Enterobacteriaceae bacterium A-F18	bac-kraken	1	0.148095
ph_field	-0.0470617	0.133761	-0.351834	0.725159	Enterobacteriaceae bacterium A-F18	bac-kraken	1	1
dissolved_oxygen_mg_l	-0.18268	0.043767	-4.17392	3.72e-05	Enterobacteriaceae bacterium A-F18	bac-kraken	0.269479	0.001156
specific_conductivity_¬µs_cm	-3.49e-05	1.34e-05	-2.6057	0.00953479	Enterobacteriaceae bacterium A-F18	bac-kraken	1	0.182431
Wastewater Treatment Plant	-1.06517	0.111047	-9.59201	8.86e-20	Hungatella hathewayi	bac-kraken	8.83e-16	1.46e-17
University Campus	-0.41737	0.0867813	-4.80945	2.13e-06	Hungatella hathewayi	bac-kraken	0.0168466	8.21e-05
University Campus	-0.41737	0.0867813	-4.80945	2.13e-06	Hungatella hathewayi	bac-kraken	0.0168466	8.21e-05
Dormitory	0.709318	0.0699708	10.1373	1.1e-21	Hungatella hathewayi	bac-kraken	1.11e-17	2.07e-19
Hospital/Medical Campus	0.165378	0.151136	1.09423	0.2745	Hungatella hathewayi	bac-kraken	1	1
fecal_bacteria_cfu_ml	-4.85e-06	8.91e-07	-5.43848	1.03e-07	Hungatella hathewayi	bac-kraken	0.00085935	4.79e-06
POPSIZE	-1.32e-06	1.31e-07	-10.067	2.85e-21	Hungatella hathewayi	bac-kraken	2.86e-17	5.24e-19
sars_cov_2_n_copies_l	6.18e-08	5.35e-08	1.15645	0.249263	Hungatella hathewayi	bac-kraken	1	1
ph_field	0.345451	0.054326	6.35885	5.87e-10	Hungatella hathewayi	bac-kraken	5.25e-06	3.68e-08
dissolved_oxygen_mg_l	0.171183	0.0169697	10.0876	2.39e-21	Hungatella hathewayi	bac-kraken	2.4e-17	4.43e-19
specific_conductivity_¬µs_cm	-3.22e-05	5.5e-06	-5.86414	9.93e-09	Hungatella hathewayi	bac-kraken	8.61e-05	5.35e-07
Wastewater Treatment Plant	-0.183333	0.164478	-1.11463	0.265665	Ketobacter alkanivorans	bac-kraken	1	1
University Campus	-0.0280381	0.11951	-0.234608	0.814631	Ketobacter alkanivorans	bac-kraken	1	1
University Campus	-0.0280381	0.11951	-0.234608	0.814631	Ketobacter alkanivorans	bac-kraken	1	1
Dormitory	0.0739889	0.104844	0.705701	0.480778	Ketobacter alkanivorans	bac-kraken	1	1
Hospital/Medical Campus	0.0820814	0.202732	0.404875	0.685782	Ketobacter alkanivorans	bac-kraken	1	1
fecal_bacteria_cfu_ml	-5.7e-06	1.18e-06	-4.80849	2.29e-06	Ketobacter alkanivorans	bac-kraken	0.0180091	8.76e-05
POPSIZE	-1.16e-07	1.92e-07	-0.603059	0.546832	Ketobacter alkanivorans	bac-kraken	1	1
sars_cov_2_n_copies_l	-3.95e-08	5.63e-08	-0.702649	0.483322	Ketobacter alkanivorans	bac-kraken	1	1
ph_field	0.218457	0.0733311	2.97904	0.00307816	Ketobacter alkanivorans	bac-kraken	1	0.0657372
dissolved_oxygen_mg_l	0.12613	0.0240196	5.25114	2.53e-07	Ketobacter alkanivorans	bac-kraken	0.00208687	1.12e-05
specific_conductivity_¬µs_cm	6.47e-06	7.48e-06	0.864085	0.388095	Ketobacter alkanivorans	bac-kraken	1	1
Wastewater Treatment Plant	3.39021	0.258821	13.0987	5.9e-33	Glaesserella parasuis	bac-kraken	6.06e-29	1.91e-30
University Campus	-0.64889	0.221575	-2.92854	0.00359696	Glaesserella parasuis	bac-kraken	1	0.0758854
University Campus	-0.64889	0.221575	-2.92854	0.00359696	Glaesserella parasuis	bac-kraken	1	0.0758854
Dormitory	-1.28354	0.185945	-6.90281	1.97e-11	Glaesserella parasuis	bac-kraken	1.81e-07	1.47e-09
Hospital/Medical Campus	1.52599	0.372253	4.09934	5e-05	Glaesserella parasuis	bac-kraken	0.358451	0.00151821
fecal_bacteria_cfu_ml	1.06e-05	2.4e-06	4.43564	1.24e-05	Glaesserella parasuis	bac-kraken	0.09334	0.00042057
POPSIZE	4.02e-06	3.24e-07	12.4182	6.41e-30	Glaesserella parasuis	bac-kraken	6.55e-26	1.77e-27
sars_cov_2_n_copies_l	-1.98e-07	1.43e-07	-1.38387	0.168375	Glaesserella parasuis	bac-kraken	1	1
ph_field	-0.51717	0.142844	-3.62053	0.00033406	Glaesserella parasuis	bac-kraken	1	0.00867412
dissolved_oxygen_mg_l	-0.204385	0.0473045	-4.32063	1.99e-05	Glaesserella parasuis	bac-kraken	0.147681	0.00065199
specific_conductivity_¬µs_cm	3.51e-05	1.44e-05	2.44848	0.0148045	Glaesserella parasuis	bac-kraken	1	0.272087

### Sheet: metaphlan4
term	estimate	std.error	statistic	p.value	microbe	class	BH	BY
Wastewater Treatment Plant	-3.07192	0.459557	-6.68451	1.02237e-10	Acidovorax temperans	metaphlan	2.34123e-08	6.32431e-09
University Campus	-0.672984	0.351069	-1.91695	0.0561285	Acidovorax temperans	metaphlan	1	0.516677
University Campus	-0.672984	0.351069	-1.91695	0.0561285	Acidovorax temperans	metaphlan	1	0.516677
Dormitory	2.14486	0.288859	7.42526	1.01531e-12	Acidovorax temperans	metaphlan	2.43674e-10	1.12154e-10
Hospital/Medical Campus	-1.91045	0.703314	-2.71635	0.00695718	Acidovorax temperans	metaphlan	0.883562	0.0847178
fecal_bacteria_cfu_ml	-1.22906e-05	3.43151e-06	-3.58168	0.000402186	Acidovorax temperans	metaphlan	0.0694158	0.00758504
POPSIZE	-4.25038e-06	4.56538e-07	-9.31003	2.94352e-18	Acidovorax temperans	metaphlan	7.2705e-16	6.50301e-16
sars_cov_2_n_copies_l	1.69485e-07	1.61018e-07	1.05258	0.294371	Acidovorax temperans	metaphlan	1	1
ph_field	0.646034	0.204736	3.15544	0.00175833	Acidovorax temperans	metaphlan	0.267266	0.0266004
dissolved_oxygen_mg_l	0.193185	0.0726002	2.66095	0.00819401	Acidovorax temperans	metaphlan	0.991639	0.0952775
specific_conductivity_¬µs_cm	-0.000198287	2.84431e-05	-6.97133	1.89667e-11	Acidovorax temperans	metaphlan	4.40028e-09	1.33326e-09
Wastewater Treatment Plant	-4.07096	0.503298	-8.08856	1.24213e-14	GGB44464 SGB61891	metaphlan	3.01837e-12	1.7463e-12
University Campus	-1.19434	0.391845	-3.04799	0.00249458	GGB44464 SGB61891	metaphlan	0.364209	0.0353929
University Campus	-1.19434	0.391845	-3.04799	0.00249458	GGB44464 SGB61891	metaphlan	0.364209	0.0353929
Dormitory	3.09706	0.306688	10.0984	5.19397e-21	GGB44464 SGB61891	metaphlan	1.2933e-18	1.60648e-18
Hospital/Medical Campus	-2.62247	0.787313	-3.33091	0.000966202	GGB44464 SGB61891	metaphlan	0.155559	0.0157458
fecal_bacteria_cfu_ml	-1.73891e-05	4.01995e-06	-4.32569	2.11488e-05	GGB44464 SGB61891	metaphlan	0.00418746	0.00058404
POPSIZE	-5.30382e-06	5.7103e-07	-9.28816	3.45171e-18	GGB44464 SGB61891	metaphlan	8.49121e-16	6.67251e-16
sars_cov_2_n_copies_l	3.36279e-08	1.87671e-07	0.179186	0.858055	GGB44464 SGB61891	metaphlan	1	1
ph_field	0.622013	0.233267	2.66653	0.00806211	GGB44464 SGB61891	metaphlan	0.991639	0.0950092
dissolved_oxygen_mg_l	0.273781	0.0812177	3.37096	0.000842955	GGB44464 SGB61891	metaphlan	0.137402	0.0143254
specific_conductivity_¬µs_cm	-0.000150932	3.33761e-05	-4.52215	8.72573e-06	GGB44464 SGB61891	metaphlan	0.0017626	0.000259504
Wastewater Treatment Plant	-1.51374	0.391031	-3.87117	0.000131162	Acinetobacter parvus	metaphlan	0.0241338	0.00289771
University Campus	-0.407238	0.287102	-1.41845	0.157028	Acinetobacter parvus	metaphlan	1	1
University Campus	-0.407238	0.287102	-1.41845	0.157028	Acinetobacter parvus	metaphlan	1	1
Dormitory	1.20775	0.245956	4.91044	1.44755e-06	Acinetobacter parvus	metaphlan	0.000299642	4.76299e-05
Hospital/Medical Campus	-1.41545	0.574844	-2.46232	0.0143275	Acinetobacter parvus	metaphlan	1	0.158266
fecal_bacteria_cfu_ml	-4.55842e-06	3.15575e-06	-1.44448	0.149717	Acinetobacter parvus	metaphlan	1	1
POPSIZE	-2.00207e-06	4.83771e-07	-4.13847	4.5584e-05	Acinetobacter parvus	metaphlan	0.00879772	0.00115565
sars_cov_2_n_copies_l	-2.66468e-07	1.52552e-07	-1.74674	0.0829079	Acinetobacter parvus	metaphlan	1	0.712309
ph_field	0.588764	0.169342	3.47677	0.000579258	Acinetobacter parvus	metaphlan	0.0978946	0.010539
dissolved_oxygen_mg_l	0.166291	0.0597516	2.78304	0.00571239	Acinetobacter parvus	metaphlan	0.742247	0.070673
specific_conductivity_¬µs_cm	-6.73317e-05	2.50532e-05	-2.68755	0.00758647	Acinetobacter parvus	metaphlan	0.948309	0.0906248
Wastewater Treatment Plant	1.89781	0.481626	3.94042	9.9785e-05	Rivicola pingtungensis	metaphlan	0.0189592	0.00241118
University Campus	0.0691059	0.354985	0.194673	0.845772	Rivicola pingtungensis	metaphlan	1	1
University Campus	0.0691059	0.354985	0.194673	0.845772	Rivicola pingtungensis	metaphlan	1	1
Dormitory	-0.360015	0.313689	-1.14768	0.251953	Rivicola pingtungensis	metaphlan	1	1
Hospital/Medical Campus	-2.4093	0.702519	-3.42952	0.000683333	Rivicola pingtungensis	metaphlan	0.11275	0.0118737
fecal_bacteria_cfu_ml	1.05072e-05	3.33485e-06	3.15073	0.00180452	Rivicola pingtungensis	metaphlan	0.270678	0.0268333
POPSIZE	1.94995e-06	5.33665e-07	3.65388	0.000305302	Rivicola pingtungensis	metaphlan	0.0543438	0.00621243
sars_cov_2_n_copies_l	-4.98077e-08	1.11022e-07	-0.448631	0.654402	Rivicola pingtungensis	metaphlan	1	1
ph_field	-1.01225	0.200565	-5.04699	7.62719e-07	Rivicola pingtungensis	metaphlan	0.000159408	2.62118e-05
dissolved_oxygen_mg_l	-0.352414	0.0709158	-4.96947	1.10721e-06	Rivicola pingtungensis	metaphlan	0.000230299	3.72234e-05
specific_conductivity_¬µs_cm	-1.94195e-05	3.08444e-05	-0.629596	0.529423	Rivicola pingtungensis	metaphlan	1	1
Wastewater Treatment Plant	-3.51764	0.507669	-6.929	2.31625e-11	Pseudomonas alcaligenes	metaphlan	5.35054e-09	1.55741e-09
University Campus	-0.170679	0.391681	-0.43576	0.663303	Pseudomonas alcaligenes	metaphlan	1	1
University Campus	-0.170679	0.391681	-0.43576	0.663303	Pseudomonas alcaligenes	metaphlan	1	1
Dormitory	2.14414	0.325677	6.58364	1.86568e-10	Pseudomonas alcaligenes	metaphlan	4.23509e-08	1.06861e-08
Hospital/Medical Campus	-3.00785	0.771352	-3.89946	0.000117357	Pseudomonas alcaligenes	metaphlan	0.0221806	0.00279217
fecal_bacteria_cfu_ml	-2.16049e-05	3.97979e-06	-5.42865	1.22849e-07	Pseudomonas alcaligenes	metaphlan	2.66583e-05	5.13472e-06
POPSIZE	-4.4384e-06	6.01907e-07	-7.3739	1.66058e-12	Pseudomonas alcaligenes	metaphlan	3.96879e-10	1.71204e-10
sars_cov_2_n_copies_l	-1.28143e-07	1.98218e-07	-0.646476	0.519045	Pseudomonas alcaligenes	metaphlan	1	1
ph_field	0.446407	0.231668	1.92693	0.0548934	Pseudomonas alcaligenes	metaphlan	1	0.513342
dissolved_oxygen_mg_l	0.397506	0.0785239	5.06222	7.08471e-07	Pseudomonas alcaligenes	metaphlan	0.000148779	2.49009e-05
specific_conductivity_¬µs_cm	-6.52639e-05	3.38975e-05	-1.92533	0.0551023	Pseudomonas alcaligenes	metaphlan	1	0.513342
Wastewater Treatment Plant	1.31404	0.470966	2.79009	0.00558338	Cloacibacterium normanense	metaphlan	0.737006	0.0706644
University Campus	0.569543	0.341673	1.66692	0.0965023	Cloacibacterium normanense	metaphlan	1	0.811082
University Campus	0.569543	0.341673	1.66692	0.0965023	Cloacibacterium normanense	metaphlan	1	0.811082
Dormitory	-0.844706	0.300158	-2.8142	0.00519066	Cloacibacterium normanense	metaphlan	0.690358	0.0663411
Hospital/Medical Campus	-0.702888	0.690225	-1.01835	0.309278	Cloacibacterium normanense	metaphlan	1	1
fecal_bacteria_cfu_ml	1.25887e-05	3.50857e-06	3.58799	0.000392992	Cloacibacterium normanense	metaphlan	0.0691667	0.00758504
POPSIZE	1.30191e-06	5.53276e-07	2.35309	0.0192702	Cloacibacterium normanense	metaphlan	1	0.204116
sars_cov_2_n_copies_l	1.42853e-07	1.52603e-07	0.936104	0.350855	Cloacibacterium normanense	metaphlan	1	1
ph_field	-0.0143854	0.203442	-0.0707097	0.943674	Cloacibacterium normanense	metaphlan	1	1
dissolved_oxygen_mg_l	-0.317045	0.069165	-4.58389	6.60428e-06	Cloacibacterium normanense	metaphlan	0.00134067	0.000200263
specific_conductivity_¬µs_cm	-2.30057e-05	2.97428e-05	-0.773486	0.439824	Cloacibacterium normanense	metaphlan	1	1
Wastewater Treatment Plant	-0.928708	0.28867	-3.2172	0.00142611	Acidovorax caeni	metaphlan	0.223419	0.0221785
University Campus	0.80263	0.206348	3.88969	0.000121961	Acidovorax caeni	metaphlan	0.0229286	0.00281508
University Campus	0.80263	0.206348	3.88969	0.000121961	Acidovorax caeni	metaphlan	0.0229286	0.00281508
Dormitory	-0.0841342	0.186889	-0.450182	0.652882	Acidovorax caeni	metaphlan	1	1
Hospital/Medical Campus	-0.868402	0.422625	-2.05478	0.0407065	Acidovorax caeni	metaphlan	1	0.39843
fecal_bacteria_cfu_ml	3.57566e-06	2.20913e-06	1.61859	0.106658	Acidovorax caeni	metaphlan	1	0.886798
POPSIZE	-1.22496e-06	3.59463e-07	-3.40774	0.000745462	Acidovorax caeni	metaphlan	0.122256	0.0128094
sars_cov_2_n_copies_l	-9.98974e-08	1.21453e-07	-0.822517	0.412202	Acidovorax caeni	metaphlan	1	1
ph_field	0.0953343	0.125428	0.760074	0.447782	Acidovorax caeni	metaphlan	1	1
dissolved_oxygen_mg_l	-0.0911267	0.0436979	-2.08538	0.0378449	Acidovorax caeni	metaphlan	1	0.37517
specific_conductivity_¬µs_cm	-3.14903e-05	1.83588e-05	-1.71527	0.0872943	Acidovorax caeni	metaphlan	1	0.745851
Wastewater Treatment Plant	-1.25627	0.439355	-2.85934	0.00452213	Phocaeicola vulgatus	metaphlan	0.605965	0.0582783
University Campus	-0.562877	0.318763	-1.76581	0.0783746	Phocaeicola vulgatus	metaphlan	1	0.677123
University Campus	-0.562877	0.318763	-1.76581	0.0783746	Phocaeicola vulgatus	metaphlan	1	0.677123
Dormitory	1.03547	0.27767	3.72914	0.000226972	Phocaeicola vulgatus	metaphlan	0.040855	0.00474336
Hospital/Medical Campus	-0.433401	0.644865	-0.67208	0.502015	Phocaeicola vulgatus	metaphlan	1	1
fecal_bacteria_cfu_ml	-2.10849e-06	3.50249e-06	-0.601997	0.547661	Phocaeicola vulgatus	metaphlan	1	1
POPSIZE	-1.563e-06	5.33901e-07	-2.9275	0.00368113	Phocaeicola vulgatus	metaphlan	0.50231	0.0482441
sars_cov_2_n_copies_l	1.40861e-07	1.72991e-07	0.814271	0.416892	Phocaeicola vulgatus	metaphlan	1	1
ph_field	0.161212	0.191897	0.840098	0.401495	Phocaeicola vulgatus	metaphlan	1	1
dissolved_oxygen_mg_l	0.177221	0.0665116	2.66451	0.00810951	Phocaeicola vulgatus	metaphlan	0.991639	0.0950092
specific_conductivity_¬µs_cm	-7.47937e-05	2.78444e-05	-2.68613	0.00761807	Phocaeicola vulgatus	metaphlan	0.948309	0.0906248
Wastewater Treatment Plant	-3.06785	0.470484	-6.52062	2.70749e-10	Bacteroides uniformis	metaphlan	6.11893e-08	1.49539e-08
University Campus	-0.136971	0.360312	-0.380146	0.704088	Bacteroides uniformis	metaphlan	1	1
University Campus	-0.136971	0.360312	-0.380146	0.704088	Bacteroides uniformis	metaphlan	1	1
Dormitory	1.35488	0.310038	4.37005	1.67793e-05	Bacteroides uniformis	metaphlan	0.00335586	0.000480535
Hospital/Medical Campus	-0.0045764	0.726087	-0.00630282	0.994975	Bacteroides uniformis	metaphlan	1	1
fecal_bacteria_cfu_ml	-3.13423e-06	3.78876e-06	-0.827244	0.408801	Bacteroides uniformis	metaphlan	1	1
POPSIZE	-3.79361e-06	5.58135e-07	-6.79694	5.85648e-11	Bacteroides uniformis	metaphlan	1.34699e-08	3.77372e-09
sars_cov_2_n_copies_l	7.33211e-08	1.78698e-07	0.410308	0.682216	Bacteroides uniformis	metaphlan	1	1
ph_field	0.585839	0.211162	2.77436	0.00586337	Bacteroides uniformis	metaphlan	0.750511	0.0719651
dissolved_oxygen_mg_l	0.142223	0.07448	1.90955	0.0571052	Bacteroides uniformis	metaphlan	1	0.522558
specific_conductivity_¬µs_cm	-0.00010537	3.06902e-05	-3.43333	0.000677276	Bacteroides uniformis	metaphlan	0.112428	0.0118737
Wastewater Treatment Plant	-1.28364	0.382415	-3.35666	0.000883334	Acinetobacter towneri	metaphlan	0.1431	0.0148485
University Campus	0.388891	0.279254	1.39261	0.1647	Acinetobacter towneri	metaphlan	1	1
University Campus	0.388891	0.279254	1.39261	0.1647	Acinetobacter towneri	metaphlan	1	1
Dormitory	0.492634	0.246477	1.9987	0.0464808	Acinetobacter towneri	metaphlan	1	0.447388
Hospital/Medical Campus	-1.42852	0.558664	-2.55704	0.0110149	Acinetobacter towneri	metaphlan	1	0.126181
fecal_bacteria_cfu_ml	-2.20618e-06	3.07585e-06	-0.717261	0.473809	Acinetobacter towneri	metaphlan	1	1
POPSIZE	-1.69711e-06	4.71768e-07	-3.59733	0.000376458	Acinetobacter towneri	metaphlan	0.0666331	0.00756086
sars_cov_2_n_copies_l	3.75472e-07	1.54222e-07	2.43462	0.0161848	Acinetobacter towneri	metaphlan	1	0.175032
ph_field	0.58765	0.164029	3.5826	0.000394339	Acinetobacter towneri	metaphlan	0.0691667	0.00758504
dissolved_oxygen_mg_l	-0.00858162	0.0586538	-0.14631	0.883771	Acinetobacter towneri	metaphlan	1	1
specific_conductivity_¬µs_cm	-7.23631e-05	2.41748e-05	-2.99333	0.00298146	Acinetobacter towneri	metaphlan	0.423367	0.0411676
Wastewater Treatment Plant	-1.84947	0.460059	-4.02008	7.25107e-05	Faecalibacterium prausnitzii	metaphlan	0.0139221	0.00180865
University Campus	-2.00417	0.320526	-6.25274	1.28055e-09	Faecalibacterium prausnitzii	metaphlan	2.85562e-07	6.18858e-08
University Campus	-2.00417	0.320526	-6.25274	1.28055e-09	Faecalibacterium prausnitzii	metaphlan	2.85562e-07	6.18858e-08
Dormitory	2.65675	0.261537	10.1582	3.26665e-21	Faecalibacterium prausnitzii	metaphlan	8.1993e-19	1.60648e-18
Hospital/Medical Campus	-1.72938	0.677023	-2.55439	0.0110974	Faecalibacterium prausnitzii	metaphlan	1	0.126191
fecal_bacteria_cfu_ml	-1.20377e-05	3.73615e-06	-3.22194	0.00142305	Faecalibacterium prausnitzii	metaphlan	0.223419	0.0221785
POPSIZE	-2.4069e-06	5.66376e-07	-4.24965	2.86948e-05	Faecalibacterium prausnitzii	metaphlan	0.00559549	0.000752137
sars_cov_2_n_copies_l	-5.89666e-08	1.76652e-07	-0.333801	0.739037	Faecalibacterium prausnitzii	metaphlan	1	1
ph_field	0.476791	0.20204	2.35989	0.0188939	Faecalibacterium prausnitzii	metaphlan	1	0.201909
dissolved_oxygen_mg_l	0.412656	0.0675231	6.11133	2.93411e-09	Faecalibacterium prausnitzii	metaphlan	6.48439e-07	1.37502e-07
specific_conductivity_¬µs_cm	-8.72692e-05	2.95139e-05	-2.95688	0.0033464	Faecalibacterium prausnitzii	metaphlan	0.461803	0.0446134
Wastewater Treatment Plant	-3.15041	0.47222	-6.67149	1.10532e-10	Alistipes putredinis	metaphlan	2.52012e-08	6.57444e-09
University Campus	-1.27284	0.355705	-3.57835	0.000398942	Alistipes putredinis	metaphlan	0.0694158	0.00758504
University Campus	-1.27284	0.355705	-3.57835	0.000398942	Alistipes putredinis	metaphlan	0.0694158	0.00758504
Dormitory	2.11577	0.298723	7.08272	8.93356e-12	Alistipes putredinis	metaphlan	2.09045e-09	6.9078e-10
Hospital/Medical Campus	0.840141	0.729251	1.15206	0.250151	Alistipes putredinis	metaphlan	1	1
fecal_bacteria_cfu_ml	-1.10989e-05	3.81929e-06	-2.906	0.00395215	Alistipes putredinis	metaphlan	0.533541	0.0513608
POPSIZE	-4.02769e-06	5.62209e-07	-7.16404	6.20727e-12	Alistipes putredinis	metaphlan	1.46492e-09	5.33302e-10
sars_cov_2_n_copies_l	2.76023e-08	1.79059e-07	0.154152	0.877715	Alistipes putredinis	metaphlan	1	1
ph_field	0.964369	0.208564	4.62385	5.51767e-06	Alistipes putredinis	metaphlan	0.0011256	0.00017066
dissolved_oxygen_mg_l	0.242354	0.0743006	3.2618	0.00122925	Alistipes putredinis	metaphlan	0.194222	0.0198023
specific_conductivity_¬µs_cm	-0.000137503	3.05785e-05	-4.49673	9.76416e-06	Alistipes putredinis	metaphlan	0.0019626	0.000284908
Wastewater Treatment Plant	-2.04242	0.512132	-3.98808	8.24846e-05	Prevotella copri clade A	metaphlan	0.0157546	0.00202478
University Campus	-0.938756	0.374063	-2.50962	0.0125765	Prevotella copri clade A	metaphlan	1	0.139924
University Campus	-0.938756	0.374063	-2.50962	0.0125765	Prevotella copri clade A	metaphlan	1	0.139924
Dormitory	1.41298	0.325024	4.3473	1.85097e-05	Prevotella copri clade A	metaphlan	0.00368344	0.000520454
Hospital/Medical Campus	0.791735	0.759682	1.04219	0.298105	Prevotella copri clade A	metaphlan	1	1
fecal_bacteria_cfu_ml	-1.37718e-05	3.97885e-06	-3.46125	0.000621267	Prevotella copri clade A	metaphlan	0.103752	0.0110434
POPSIZE	-2.29602e-06	5.95663e-07	-3.85457	0.000142128	Prevotella copri clade A	metaphlan	0.0260093	0.00309574
sars_cov_2_n_copies_l	-8.86149e-08	1.71387e-07	-0.517045	0.605952	Prevotella copri clade A	metaphlan	1	1
ph_field	0.656991	0.221297	2.96883	0.00322024	Prevotella copri clade A	metaphlan	0.447613	0.0433048
dissolved_oxygen_mg_l	0.430755	0.0753644	5.71563	2.54795e-08	Prevotella copri clade A	metaphlan	5.58001e-06	1.12582e-06
specific_conductivity_¬µs_cm	-2.25489e-05	3.3156e-05	-0.680085	0.496958	Prevotella copri clade A	metaphlan	1	1
Wastewater Treatment Plant	-1.11999	0.368878	-3.03621	0.00259123	Eubacterium rectale	metaphlan	0.373137	0.03643
University Campus	-1.12634	0.261931	-4.30013	2.26554e-05	Eubacterium rectale	metaphlan	0.00446311	0.000604072
University Campus	-1.12634	0.261931	-4.30013	2.26554e-05	Eubacterium rectale	metaphlan	0.00446311	0.000604072
Dormitory	1.45707	0.224236	6.49793	3.09398e-10	Eubacterium rectale	metaphlan	6.96146e-08	1.64993e-08
Hospital/Medical Campus	-0.615866	0.541569	-1.13719	0.256305	Eubacterium rectale	metaphlan	1	1
fecal_bacteria_cfu_ml	-8.09328e-06	2.9859e-06	-2.7105	0.00713159	Eubacterium rectale	metaphlan	0.898581	0.0861632
POPSIZE	-1.39201e-06	4.45172e-07	-3.12691	0.0019416	Eubacterium rectale	metaphlan	0.287357	0.0283269
sars_cov_2_n_copies_l	-3.58222e-08	1.49376e-07	-0.239813	0.810831	Eubacterium rectale	metaphlan	1	1
ph_field	0.390201	0.16061	2.42948	0.0156826	Eubacterium rectale	metaphlan	1	0.170795
dissolved_oxygen_mg_l	0.267781	0.054766	4.88955	1.6183e-06	Eubacterium rectale	metaphlan	0.000333369	5.21389e-05
specific_conductivity_¬µs_cm	-6.14308e-05	2.35652e-05	-2.60684	0.00957987	Eubacterium rectale	metaphlan	1	0.11056
Wastewater Treatment Plant	0.211335	0.56951	0.371083	0.71082	Arcobacter cryaerophilus	metaphlan	1	1
University Campus	1.42437	0.402349	3.54013	0.000458886	Arcobacter cryaerophilus	metaphlan	0.0784696	0.00844833
University Campus	1.42437	0.402349	3.54013	0.000458886	Arcobacter cryaerophilus	metaphlan	0.0784696	0.00844833
Dormitory	-0.829328	0.360162	-2.30265	0.0219357	Arcobacter cryaerophilus	metaphlan	1	0.228723
Hospital/Medical Campus	-1.93231	0.819193	-2.3588	0.0189312	Arcobacter cryaerophilus	metaphlan	1	0.201909
fecal_bacteria_cfu_ml	1.09614e-05	4.33702e-06	2.5274	0.0120398	Arcobacter cryaerophilus	metaphlan	1	0.135908
POPSIZE	1.14929e-07	6.83469e-07	0.168156	0.866575	Arcobacter cryaerophilus	metaphlan	1	1
sars_cov_2_n_copies_l	4.73504e-07	2.04268e-07	2.31805	0.0219167	Arcobacter cryaerophilus	metaphlan	1	0.228723
ph_field	0.0882181	0.244113	0.361383	0.718057	Arcobacter cryaerophilus	metaphlan	1	1
dissolved_oxygen_mg_l	-0.25099	0.084237	-2.97957	0.00311246	Arcobacter cryaerophilus	metaphlan	0.438858	0.0424804
specific_conductivity_¬µs_cm	-7.82646e-05	3.53539e-05	-2.21374	0.0275741	Arcobacter cryaerophilus	metaphlan	1	0.276902
Wastewater Treatment Plant	-0.634583	0.565784	-1.1216	0.262869	Aeromonas caviae	metaphlan	1	1
University Campus	0.930405	0.404822	2.2983	0.0221848	Aeromonas caviae	metaphlan	1	0.228723
University Campus	0.930405	0.404822	2.2983	0.0221848	Aeromonas caviae	metaphlan	1	0.228723
Dormitory	-0.0887222	0.361332	-0.245542	0.806193	Aeromonas caviae	metaphlan	1	1
Hospital/Medical Campus	-1.9821	0.814808	-2.4326	0.0155354	Aeromonas caviae	metaphlan	1	0.170391
fecal_bacteria_cfu_ml	8.1103e-06	4.35568e-06	1.86201	0.063646	Aeromonas caviae	metaphlan	1	0.572253
POPSIZE	-1.00478e-06	6.92127e-07	-1.45173	0.147633	Aeromonas caviae	metaphlan	1	1
sars_cov_2_n_copies_l	-9.95569e-08	2.04242e-07	-0.487447	0.626715	Aeromonas caviae	metaphlan	1	1
ph_field	-0.289597	0.243281	-1.19038	0.2348	Aeromonas caviae	metaphlan	1	1
dissolved_oxygen_mg_l	-0.093555	0.0852298	-1.09768	0.273188	Aeromonas caviae	metaphlan	1	1
specific_conductivity_¬µs_cm	-1.17535e-05	3.56472e-05	-0.329716	0.741837	Aeromonas caviae	metaphlan	1	1
Wastewater Treatment Plant	-0.94603	0.314602	-3.00707	0.00284543	Parabacteroides distasonis	metaphlan	0.406897	0.0396434
University Campus	-0.434488	0.228375	-1.90252	0.0579946	Parabacteroides distasonis	metaphlan	1	0.524489
University Campus	-0.434488	0.228375	-1.90252	0.0579946	Parabacteroides distasonis	metaphlan	1	0.524489
Dormitory	0.452829	0.201769	2.24429	0.0254924	Parabacteroides distasonis	metaphlan	1	0.259365
Hospital/Medical Campus	1.40941	0.455972	3.091	0.00216903	Parabacteroides distasonis	metaphlan	0.318847	0.0313492
fecal_bacteria_cfu_ml	-4.60188e-06	2.21339e-06	-2.07911	0.0385141	Parabacteroides distasonis	metaphlan	1	0.379372
POPSIZE	-1.05788e-06	3.55123e-07	-2.97891	0.00313147	Parabacteroides distasonis	metaphlan	0.438858	0.0424804
sars_cov_2_n_copies_l	-1.28274e-07	1.07767e-07	-1.19029	0.235976	Parabacteroides distasonis	metaphlan	1	1
ph_field	0.556658	0.132036	4.21595	3.25901e-05	Parabacteroides distasonis	metaphlan	0.00632249	0.000840002
dissolved_oxygen_mg_l	0.155748	0.0467502	3.33149	0.000967261	Parabacteroides distasonis	metaphlan	0.155559	0.0157458
specific_conductivity_¬µs_cm	-3.38043e-05	1.98532e-05	-1.70271	0.0896246	Parabacteroides distasonis	metaphlan	1	0.761554
Wastewater Treatment Plant	-1.38361	0.372548	-3.71391	0.000240481	Pseudomonas fluvialis	metaphlan	0.0430461	0.00495867
University Campus	1.40939	0.262396	5.37123	1.50151e-07	Pseudomonas fluvialis	metaphlan	3.24326e-05	5.954e-06
University Campus	1.40939	0.262396	5.37123	1.50151e-07	Pseudomonas fluvialis	metaphlan	3.24326e-05	5.954e-06
Dormitory	-0.367547	0.241649	-1.521	0.129242	Pseudomonas fluvialis	metaphlan	1	1
Hospital/Medical Campus	-0.906813	0.549507	-1.65023	0.0998712	Pseudomonas fluvialis	metaphlan	1	0.83486
fecal_bacteria_cfu_ml	5.97851e-08	2.88561e-06	0.0207184	0.983485	Pseudomonas fluvialis	metaphlan	1	1
POPSIZE	-1.68388e-06	4.44274e-07	-3.79018	0.000182288	Pseudomonas fluvialis	metaphlan	0.0329942	0.00386172
sars_cov_2_n_copies_l	-1.11373e-07	1.23383e-07	-0.90266	0.368279	Pseudomonas fluvialis	metaphlan	1	1
ph_field	-0.175788	0.161943	-1.08549	0.278538	Pseudomonas fluvialis	metaphlan	1	1
dissolved_oxygen_mg_l	-0.0214092	0.0568516	-0.37658	0.706741	Pseudomonas fluvialis	metaphlan	1	1
specific_conductivity_¬µs_cm	-2.42909e-06	2.38299e-05	-0.101935	0.918874	Pseudomonas fluvialis	metaphlan	1	1
Wastewater Treatment Plant	0.536293	0.336731	1.59264	0.112221	Laribacter hongkongensis	metaphlan	1	0.928065
University Campus	0.474108	0.241943	1.95959	0.0509062	Laribacter hongkongensis	metaphlan	1	0.482979
University Campus	0.474108	0.241943	1.95959	0.0509062	Laribacter hongkongensis	metaphlan	1	0.482979
Dormitory	-0.415553	0.214247	-1.9396	0.0533016	Laribacter hongkongensis	metaphlan	1	0.502622
Hospital/Medical Campus	-0.901186	0.487763	-1.84759	0.065579	Laribacter hongkongensis	metaphlan	1	0.586225
fecal_bacteria_cfu_ml	4.7482e-06	2.64551e-06	1.79482	0.0737572	Laribacter hongkongensis	metaphlan	1	0.648092
POPSIZE	5.60658e-07	4.21973e-07	1.32866	0.184981	Laribacter hongkongensis	metaphlan	1	1
sars_cov_2_n_copies_l	1.59407e-07	1.44155e-07	1.1058	0.270735	Laribacter hongkongensis	metaphlan	1	1
ph_field	-0.25514	0.144108	-1.77048	0.0776206	Laribacter hongkongensis	metaphlan	1	0.677123
dissolved_oxygen_mg_l	-0.253759	0.0483268	-5.25089	2.80064e-07	Laribacter hongkongensis	metaphlan	5.99336e-05	1.08278e-05
specific_conductivity_¬µs_cm	-2.12386e-05	2.08592e-05	-1.01819	0.309382	Laribacter hongkongensis	metaphlan	1	1
Wastewater Treatment Plant	4.80373	0.45423	10.5755	1.23796e-22	Bacteroides graminisolvens	metaphlan	3.11965e-20	9.5724e-20
University Campus	1.04473	0.375098	2.78521	0.00566601	Bacteroides graminisolvens	metaphlan	0.742247	0.0706644
University Campus	1.04473	0.375098	2.78521	0.00566601	Bacteroides graminisolvens	metaphlan	0.742247	0.0706644
Dormitory	-2.31242	0.31041	-7.44956	8.67892e-13	Bacteroides graminisolvens	metaphlan	2.09162e-10	1.03245e-10
Hospital/Medical Campus	-2.37448	0.753227	-3.1524	0.00177166	Bacteroides graminisolvens	metaphlan	0.267521	0.0266004
fecal_bacteria_cfu_ml	2.70337e-05	3.78536e-06	7.14163	7.91954e-12	Bacteroides graminisolvens	metaphlan	1.86109e-09	6.44601e-10
POPSIZE	5.60619e-06	5.62151e-07	9.97274	2.15618e-20	Bacteroides graminisolvens	metaphlan	5.34732e-18	5.55748e-18
sars_cov_2_n_copies_l	3.79605e-07	2.09374e-07	1.81305	0.0719975	Bacteroides graminisolvens	metaphlan	1	0.639901
ph_field	-1.77067	0.202363	-8.74998	1.34603e-16	Bacteroides graminisolvens	metaphlan	3.29778e-14	2.31291e-14
dissolved_oxygen_mg_l	-0.749957	0.0665114	-11.2756	5.63518e-25	Bacteroides graminisolvens	metaphlan	1.4257e-22	8.71471e-22
specific_conductivity_¬µs_cm	6.49706e-05	3.25158e-05	1.99813	0.0465763	Bacteroides graminisolvens	metaphlan	1	0.447388
Wastewater Treatment Plant	-1.30082	0.444428	-2.92696	0.00366649	Aquaspirillum serpens	metaphlan	0.50231	0.0482441
University Campus	1.5845	0.311936	5.07959	6.41858e-07	Aquaspirillum serpens	metaphlan	0.000136074	2.30842e-05
University Campus	1.5845	0.311936	5.07959	6.41858e-07	Aquaspirillum serpens	metaphlan	0.000136074	2.30842e-05
Dormitory	-0.58234	0.285207	-2.04182	0.0419842	Aquaspirillum serpens	metaphlan	1	0.408351
Hospital/Medical Campus	-0.679687	0.652055	-1.04238	0.298019	Aquaspirillum serpens	metaphlan	1	1
fecal_bacteria_cfu_ml	4.02415e-06	3.43166e-06	1.17265	0.241928	Aquaspirillum serpens	metaphlan	1	1
POPSIZE	-1.72303e-06	5.42929e-07	-3.17358	0.00166362	Aquaspirillum serpens	metaphlan	0.254534	0.0254729
sars_cov_2_n_copies_l	1.19421e-07	1.60439e-07	0.744337	0.457938	Aquaspirillum serpens	metaphlan	1	1
ph_field	-0.595602	0.190399	-3.12818	0.00192435	Aquaspirillum serpens	metaphlan	0.286729	0.0283269
dissolved_oxygen_mg_l	-0.230751	0.0664992	-3.46998	0.000593535	Aquaspirillum serpens	metaphlan	0.099714	0.0106732
specific_conductivity_¬µs_cm	-6.30577e-05	2.81456e-05	-2.24041	0.0257724	Aquaspirillum serpens	metaphlan	1	0.2605
Wastewater Treatment Plant	3.05139	0.362785	8.41102	1.33936e-15	Macellibacteroides fermentans	metaphlan	3.26805e-13	2.0713e-13
University Campus	0.912992	0.283932	3.21554	0.00143413	Macellibacteroides fermentans	metaphlan	0.223419	0.0221785
University Campus	0.912992	0.283932	3.21554	0.00143413	Macellibacteroides fermentans	metaphlan	0.223419	0.0221785
Dormitory	-1.70396	0.237095	-7.18681	4.64788e-12	Macellibacteroides fermentans	metaphlan	1.10155e-09	4.22816e-10
Hospital/Medical Campus	-1.30337	0.576594	-2.26046	0.0244602	Macellibacteroides fermentans	metaphlan	1	0.250511
fecal_bacteria_cfu_ml	2.05756e-05	2.89687e-06	7.1027	1.00606e-11	Macellibacteroides fermentans	metaphlan	2.34411e-09	7.4088e-10
POPSIZE	3.58377e-06	4.54148e-07	7.89119	5.79763e-14	Macellibacteroides fermentans	metaphlan	1.40303e-11	7.47161e-12
sars_cov_2_n_copies_l	3.46223e-07	1.61346e-07	2.14584	0.0336352	Macellibacteroides fermentans	metaphlan	1	0.335589
ph_field	-0.974021	0.161747	-6.02189	4.82785e-09	Macellibacteroides fermentans	metaphlan	1.06213e-06	2.19594e-07
dissolved_oxygen_mg_l	-0.522796	0.0515388	-10.1437	4.31258e-21	Macellibacteroides fermentans	metaphlan	1.07815e-18	1.60648e-18
specific_conductivity_¬µs_cm	3.63919e-05	2.42134e-05	1.50297	0.133866	Macellibacteroides fermentans	metaphlan	1	1
Wastewater Treatment Plant	1.79644	0.318852	5.63408	3.84248e-08	Acetoanaerobium noterae	metaphlan	8.37662e-06	1.65065e-06
University Campus	0.912952	0.235165	3.88218	0.000125614	Acetoanaerobium noterae	metaphlan	0.0233643	0.00281537
University Campus	0.912952	0.235165	3.88218	0.000125614	Acetoanaerobium noterae	metaphlan	0.0233643	0.00281537
Dormitory	-1.27785	0.200783	-6.36433	6.74236e-10	Acetoanaerobium noterae	metaphlan	1.51029e-07	3.47565e-08
Hospital/Medical Campus	-0.869112	0.482324	-1.80193	0.0724921	Acetoanaerobium noterae	metaphlan	1	0.640616
fecal_bacteria_cfu_ml	1.18322e-05	2.5309e-06	4.67507	4.56703e-06	Acetoanaerobium noterae	metaphlan	0.00093624	0.000144139
POPSIZE	2.0994e-06	4.00453e-07	5.24256	3.01164e-07	Acetoanaerobium noterae	metaphlan	6.41479e-05	1.13596e-05
sars_cov_2_n_copies_l	5.66557e-07	1.44901e-07	3.90997	0.000144173	Acetoanaerobium noterae	metaphlan	0.0262395	0.00309668
ph_field	-0.4683	0.140566	-3.33153	0.000967113	Acetoanaerobium noterae	metaphlan	0.155559	0.0157458
dissolved_oxygen_mg_l	-0.332212	0.0460505	-7.21407	4.11867e-12	Acetoanaerobium noterae	metaphlan	9.80244e-10	3.98091e-10
specific_conductivity_¬µs_cm	2.39524e-05	2.00451e-05	1.19492	0.23303	Acetoanaerobium noterae	metaphlan	1	1

### Sheet: kraken2
term	estimate	std.error	statistic	p.value	microbe	class	BH	BY
Wastewater Treatment Plant	4.93708	0.486262	10.1531	9.70542e-22	Holophaga sp002068835	xtree_bac	1.3507e-17	1.26451e-18
University Campus	0.76476	0.393143	1.94524	0.0524338	Holophaga sp002068835	xtree_bac	1	0.930101
University Campus	0.76476	0.393143	1.94524	0.0524338	Holophaga sp002068835	xtree_bac	1	0.930101
Dormitory	-2.2023	0.329051	-6.69288	7.26975e-11	Holophaga sp002068835	xtree_bac	9.61642e-07	1.29375e-08
Hospital/Medical Campus	-1.45453	0.666205	-2.18331	0.0295839	Holophaga sp002068835	xtree_bac	1	0.570448
fecal_bacteria_cfu_ml	1.6261e-05	4.0998e-06	3.9663	8.89908e-05	Holophaga sp002068835	xtree_bac	0.960033	0.00390304
POPSIZE	5.87401e-06	6.10781e-07	9.61722	1.00072e-19	Holophaga sp002068835	xtree_bac	1.3871e-15	8.61321e-17
sars_cov_2_n_copies_l	-6.82443e-08	2.61623e-07	-0.26085	0.794552	Holophaga sp002068835	xtree_bac	1	1
ph_field	-0.875368	0.244566	-3.57928	0.000389417	Holophaga sp002068835	xtree_bac	1	0.0140792
dissolved_oxygen_mg_l	-0.596872	0.0764569	-7.80665	5.82778e-14	Holophaga sp002068835	xtree_bac	7.90714e-10	1.80706e-11
specific_conductivity_¬µs_cm	5.78768e-05	2.42583e-05	2.38585	0.0175365	Holophaga sp002068835	xtree_bac	1	0.367431
Wastewater Treatment Plant	0.800573	0.177813	4.50233	8.78878e-06	Actinomyces howellii	xtree_bac	0.102108	0.00051833
University Campus	-0.465977	0.130152	-3.58025	0.000384709	Actinomyces howellii	xtree_bac	1	0.0139338
University Campus	-0.465977	0.130152	-3.58025	0.000384709	Actinomyces howellii	xtree_bac	1	0.0139338
Dormitory	0.0368455	0.116013	0.317599	0.750952	Actinomyces howellii	xtree_bac	1	1
Hospital/Medical Campus	-0.00944844	0.224264	-0.042131	0.966415	Actinomyces howellii	xtree_bac	1	1
fecal_bacteria_cfu_ml	5.84742e-07	1.39435e-06	0.419366	0.675212	Actinomyces howellii	xtree_bac	1	1
POPSIZE	9.75278e-07	2.1506e-07	4.53491	7.75356e-06	Actinomyces howellii	xtree_bac	0.0903058	0.000462851
sars_cov_2_n_copies_l	-7.97345e-08	7.31638e-08	-1.08981	0.277478	Actinomyces howellii	xtree_bac	1	1
ph_field	-0.112352	0.0812356	-1.38304	0.16747	Actinomyces howellii	xtree_bac	1	1
dissolved_oxygen_mg_l	-0.0169818	0.0272364	-0.623498	0.533333	Actinomyces howellii	xtree_bac	1	1
specific_conductivity_¬µs_cm	2.88197e-06	8.0863e-06	0.356402	0.72174	Actinomyces howellii	xtree_bac	1	1
Wastewater Treatment Plant	-0.300839	0.290896	-1.03418	0.301667	Oceanitalea sp006349365	xtree_bac	1	1
University Campus	-0.873005	0.206858	-4.2203	3.01091e-05	Oceanitalea sp006349365	xtree_bac	0.337945	0.00152549
University Campus	-0.873005	0.206858	-4.2203	3.01091e-05	Oceanitalea sp006349365	xtree_bac	0.337945	0.00152549
Dormitory	0.578651	0.183272	3.15734	0.00171072	Oceanitalea sp006349365	xtree_bac	1	0.0505582
Hospital/Medical Campus	0.8069	0.356312	2.26459	0.0240632	Oceanitalea sp006349365	xtree_bac	1	0.480097
fecal_bacteria_cfu_ml	-6.22025e-06	2.16902e-06	-2.86777	0.00439098	Oceanitalea sp006349365	xtree_bac	1	0.112624
POPSIZE	-3.35198e-07	3.49663e-07	-0.958631	0.338359	Oceanitalea sp006349365	xtree_bac	1	1
sars_cov_2_n_copies_l	-1.70757e-07	1.11368e-07	-1.53327	0.127235	Oceanitalea sp006349365	xtree_bac	1	1
ph_field	0.228503	0.134114	1.7038	0.0892407	Oceanitalea sp006349365	xtree_bac	1	1
dissolved_oxygen_mg_l	0.167636	0.0442439	3.78891	0.000176003	Oceanitalea sp006349365	xtree_bac	1	0.00703296
specific_conductivity_¬µs_cm	-1.39976e-05	1.35472e-05	-1.03325	0.302154	Oceanitalea sp006349365	xtree_bac	1	1
Wastewater Treatment Plant	1.80859	0.317015	5.70507	2.24098e-08	Pauljensenia hyovaginalis	xtree_bac	0.000285479	2.47283e-06
University Campus	-1.66313	0.224363	-7.41267	7.23597e-13	Pauljensenia hyovaginalis	xtree_bac	9.74178e-09	1.82201e-10
University Campus	-1.66313	0.224363	-7.41267	7.23597e-13	Pauljensenia hyovaginalis	xtree_bac	9.74178e-09	1.82201e-10
Dormitory	0.420375	0.208773	2.01355	0.0447148	Pauljensenia hyovaginalis	xtree_bac	1	0.813186
Hospital/Medical Campus	0.476208	0.404846	1.17627	0.240175	Pauljensenia hyovaginalis	xtree_bac	1	1
fecal_bacteria_cfu_ml	1.40108e-06	2.50273e-06	0.559821	0.575969	Pauljensenia hyovaginalis	xtree_bac	1	1
POPSIZE	2.017e-06	3.70791e-07	5.43972	9.61902e-08	Pauljensenia hyovaginalis	xtree_bac	0.00120748	9.2739e-06
sars_cov_2_n_copies_l	-2.89135e-07	1.26349e-07	-2.28839	0.0234576	Pauljensenia hyovaginalis	xtree_bac	1	0.470128
ph_field	-0.270028	0.151387	-1.78369	0.0752756	Pauljensenia hyovaginalis	xtree_bac	1	1
dissolved_oxygen_mg_l	-0.0472897	0.0508359	-0.930243	0.352839	Pauljensenia hyovaginalis	xtree_bac	1	1
specific_conductivity_¬µs_cm	-2.58263e-05	1.52579e-05	-1.69265	0.0913547	Pauljensenia hyovaginalis	xtree_bac	1	1
Wastewater Treatment Plant	-2.33136	0.521261	-4.47254	1.00404e-05	Pauljensenia odontolytica_C	xtree_bac	0.116117	0.000579394
University Campus	-2.85294	0.360648	-7.9106	2.4428e-14	Pauljensenia odontolytica_C	xtree_bac	3.32367e-10	8.24025e-12
University Campus	-2.85294	0.360648	-7.9106	2.4428e-14	Pauljensenia odontolytica_C	xtree_bac	3.32367e-10	8.24025e-12
Dormitory	3.06763	0.304136	10.0864	1.67343e-21	Pauljensenia odontolytica_C	xtree_bac	2.32808e-17	2.0765e-18
Hospital/Medical Campus	0.284033	0.657076	0.432267	0.665776	Pauljensenia odontolytica_C	xtree_bac	1	1
fecal_bacteria_cfu_ml	-1.06155e-05	4.15008e-06	-2.55791	0.010962	Pauljensenia odontolytica_C	xtree_bac	1	0.246833
POPSIZE	-3.01152e-06	6.35035e-07	-4.74229	3.0021e-06	Pauljensenia odontolytica_C	xtree_bac	0.0357039	0.000199879
sars_cov_2_n_copies_l	-9.57992e-09	2.30134e-07	-0.0416276	0.966849	Pauljensenia odontolytica_C	xtree_bac	1	1
ph_field	1.00235	0.240987	4.15936	3.95314e-05	Pauljensenia odontolytica_C	xtree_bac	0.440024	0.00193922
dissolved_oxygen_mg_l	0.485675	0.0785334	6.18431	1.61996e-09	Pauljensenia odontolytica_C	xtree_bac	2.11048e-05	2.30319e-07
specific_conductivity_¬µs_cm	-9.20234e-05	2.43451e-05	-3.77996	0.000182498	Pauljensenia odontolytica_C	xtree_bac	1	0.00726182
Wastewater Treatment Plant	-1.67776	0.403493	-4.15809	3.91562e-05	Pauljensenia sp000411415	xtree_bac	0.435965	0.00192225
University Campus	-1.36132	0.29119	-4.67502	4.00358e-06	Pauljensenia sp000411415	xtree_bac	0.0473383	0.000258088
University Campus	-1.36132	0.29119	-4.67502	4.00358e-06	Pauljensenia sp000411415	xtree_bac	0.0473383	0.000258088
Dormitory	1.59064	0.250241	6.35645	5.54452e-10	Pauljensenia sp000411415	xtree_bac	7.26942e-06	8.60552e-08
Hospital/Medical Campus	0.518103	0.50647	1.02297	0.30693	Pauljensenia sp000411415	xtree_bac	1	1
fecal_bacteria_cfu_ml	-9.7904e-06	3.07517e-06	-3.1837	0.001588	Pauljensenia sp000411415	xtree_bac	1	0.0474579
POPSIZE	-2.1528e-06	4.70238e-07	-4.57812	6.38089e-06	Pauljensenia sp000411415	xtree_bac	0.074682	0.00039026
sars_cov_2_n_copies_l	1.47117e-07	1.64831e-07	0.892535	0.373481	Pauljensenia sp000411415	xtree_bac	1	1
ph_field	0.650876	0.188402	3.45472	0.00061335	Pauljensenia sp000411415	xtree_bac	1	0.0209135
dissolved_oxygen_mg_l	0.347268	0.0616015	5.63732	3.38392e-08	Pauljensenia sp000411415	xtree_bac	0.000429453	3.59976e-06
specific_conductivity_¬µs_cm	-8.48872e-05	1.87483e-05	-4.52774	8.02579e-06	Pauljensenia sp000411415	xtree_bac	0.0934283	0.000477897
Wastewater Treatment Plant	-1.24555	0.286149	-4.35281	1.70219e-05	Pauljensenia sp001064145	xtree_bac	0.194543	0.000930547
University Campus	-1.27828	0.202721	-6.30563	7.48298e-10	Pauljensenia sp001064145	xtree_bac	9.79148e-06	1.12787e-07
University Campus	-1.27828	0.202721	-6.30563	7.48298e-10	Pauljensenia sp001064145	xtree_bac	9.79148e-06	1.12787e-07
Dormitory	1.4223	0.172585	8.24114	2.36553e-15	Pauljensenia sp001064145	xtree_bac	3.23605e-11	9.70928e-13
Hospital/Medical Campus	0.253114	0.360123	0.702855	0.482548	Pauljensenia sp001064145	xtree_bac	1	1
fecal_bacteria_cfu_ml	-5.87741e-06	2.21359e-06	-2.65515	0.00829939	Pauljensenia sp001064145	xtree_bac	1	0.194046
POPSIZE	-1.64897e-06	3.35821e-07	-4.91027	1.35724e-06	Pauljensenia sp001064145	xtree_bac	0.0163859	9.86934e-05
sars_cov_2_n_copies_l	6.50457e-08	1.1115e-07	0.585206	0.559255	Pauljensenia sp001064145	xtree_bac	1	1
ph_field	0.365434	0.134247	2.72211	0.00678704	Pauljensenia sp001064145	xtree_bac	1	0.163339
dissolved_oxygen_mg_l	0.249085	0.043502	5.72584	2.10051e-08	Pauljensenia sp001064145	xtree_bac	0.000267773	2.33415e-06
specific_conductivity_¬µs_cm	-6.09232e-05	1.33108e-05	-4.57697	6.42948e-06	Pauljensenia sp001064145	xtree_bac	0.0752442	0.000393062
Wastewater Treatment Plant	-1.1566	0.306357	-3.77533	0.000183585	Pauljensenia sp001072465	xtree_bac	1	0.00729688
University Campus	-1.33025	0.216308	-6.14979	1.85491e-09	Pauljensenia sp001072465	xtree_bac	2.41453e-05	2.60816e-07
University Campus	-1.33025	0.216308	-6.14979	1.85491e-09	Pauljensenia sp001072465	xtree_bac	2.41453e-05	2.60816e-07
Dormitory	1.54028	0.183221	8.40669	7.16782e-16	Pauljensenia sp001072465	xtree_bac	9.8278e-12	3.23155e-13
Hospital/Medical Campus	-0.172878	0.383561	-0.450717	0.652433	Pauljensenia sp001072465	xtree_bac	1	1
fecal_bacteria_cfu_ml	-7.08489e-06	2.36665e-06	-2.99363	0.00295805	Pauljensenia sp001072465	xtree_bac	1	0.0807982
POPSIZE	-1.50566e-06	3.73779e-07	-4.02821	6.7989e-05	Pauljensenia sp001072465	xtree_bac	0.741148	0.00308975
sars_cov_2_n_copies_l	1.32501e-07	1.21426e-07	1.09121	0.276865	Pauljensenia sp001072465	xtree_bac	1	1
ph_field	0.251238	0.141618	1.77405	0.0768601	Pauljensenia sp001072465	xtree_bac	1	1
dissolved_oxygen_mg_l	0.268417	0.0454615	5.90427	7.89174e-09	Pauljensenia sp001072465	xtree_bac	0.000101614	9.74562e-07
specific_conductivity_¬µs_cm	-5.20812e-05	1.40702e-05	-3.70151	0.000246543	Pauljensenia sp001072465	xtree_bac	1	0.00946037
Wastewater Treatment Plant	2.6824	0.277182	9.67741	4.50031e-20	Serinibacter_A sp003121705	xtree_bac	6.24418e-16	4.23253e-17
University Campus	0.406645	0.222137	1.8306	0.0678907	Serinibacter_A sp003121705	xtree_bac	1	1
University Campus	0.406645	0.222137	1.8306	0.0678907	Serinibacter_A sp003121705	xtree_bac	1	1
Dormitory	-1.42415	0.182615	-7.79864	5.30537e-14	Serinibacter_A sp003121705	xtree_bac	7.19991e-10	1.65592e-11
Hospital/Medical Campus	0.0855358	0.378399	0.226047	0.821279	Serinibacter_A sp003121705	xtree_bac	1	1
fecal_bacteria_cfu_ml	1.15415e-05	2.2134e-06	5.21437	3.20515e-07	Serinibacter_A sp003121705	xtree_bac	0.00396252	2.7371e-05
POPSIZE	3.26946e-06	3.21551e-07	10.1678	1.27044e-21	Serinibacter_A sp003121705	xtree_bac	1.76769e-17	1.6109e-18
sars_cov_2_n_copies_l	-9.29037e-08	1.23985e-07	-0.749314	0.454796	Serinibacter_A sp003121705	xtree_bac	1	1
ph_field	-0.788726	0.135259	-5.83124	1.18147e-08	Serinibacter_A sp003121705	xtree_bac	0.000151429	1.38781e-06
dissolved_oxygen_mg_l	-0.232631	0.0455628	-5.10572	5.23395e-07	Serinibacter_A sp003121705	xtree_bac	0.00642625	4.25078e-05
specific_conductivity_¬µs_cm	2.88377e-05	1.40289e-05	2.05559	0.0405162	Serinibacter_A sp003121705	xtree_bac	1	0.748038
Wastewater Treatment Plant	-2.83464	0.620289	-4.56987	6.48078e-06	Bifidobacterium adolescentis	xtree_bac	0.075838	0.000395999
University Campus	-1.77123	0.453022	-3.90981	0.000108188	Bifidobacterium adolescentis	xtree_bac	1	0.00464038
University Campus	-1.77123	0.453022	-3.90981	0.000108188	Bifidobacterium adolescentis	xtree_bac	1	0.00464038
Dormitory	2.23791	0.389557	5.74476	1.80503e-08	Bifidobacterium adolescentis	xtree_bac	0.000230556	2.04582e-06
Hospital/Medical Campus	1.03279	0.781216	1.32203	0.186902	Bifidobacterium adolescentis	xtree_bac	1	1
fecal_bacteria_cfu_ml	-1.58445e-05	4.74494e-06	-3.33925	0.000932944	Bifidobacterium adolescentis	xtree_bac	1	0.0300231
POPSIZE	-3.49769e-06	7.509e-07	-4.658	4.43319e-06	Bifidobacterium adolescentis	xtree_bac	0.0523427	0.000283722
sars_cov_2_n_copies_l	1.40429e-07	2.65487e-07	0.528947	0.597594	Bifidobacterium adolescentis	xtree_bac	1	1
ph_field	0.756698	0.283011	2.67374	0.00782644	Bifidobacterium adolescentis	xtree_bac	1	0.184538
dissolved_oxygen_mg_l	0.452903	0.0930393	4.86787	1.66025e-06	Bifidobacterium adolescentis	xtree_bac	0.0199911	0.00011873
specific_conductivity_¬µs_cm	-6.73601e-05	2.86216e-05	-2.35347	0.0191161	Bifidobacterium adolescentis	xtree_bac	1	0.395625
Wastewater Treatment Plant	-0.590638	0.525143	-1.12472	0.261372	Bifidobacterium angulatum	xtree_bac	1	1
University Campus	0.275494	0.381363	0.722392	0.470469	Bifidobacterium angulatum	xtree_bac	1	1
University Campus	0.275494	0.381363	0.722392	0.470469	Bifidobacterium angulatum	xtree_bac	1	1
Dormitory	-0.596314	0.333654	-1.78722	0.0746453	Bifidobacterium angulatum	xtree_bac	1	1
Hospital/Medical Campus	2.32977	0.637048	3.65713	0.000288526	Bifidobacterium angulatum	xtree_bac	1	0.01086
fecal_bacteria_cfu_ml	-1.14723e-06	4.02739e-06	-0.284858	0.775926	Bifidobacterium angulatum	xtree_bac	1	1
POPSIZE	-8.0277e-07	6.35519e-07	-1.26317	0.207308	Bifidobacterium angulatum	xtree_bac	1	1
sars_cov_2_n_copies_l	4.20709e-07	2.11754e-07	1.98678	0.0486978	Bifidobacterium angulatum	xtree_bac	1	0.872989
ph_field	-0.282948	0.241138	-1.17338	0.241381	Bifidobacterium angulatum	xtree_bac	1	1
dissolved_oxygen_mg_l	-0.0124819	0.0810427	-0.154016	0.877679	Bifidobacterium angulatum	xtree_bac	1	1
specific_conductivity_¬µs_cm	-5.59571e-05	2.41344e-05	-2.31856	0.0209574	Bifidobacterium angulatum	xtree_bac	1	0.427562
Wastewater Treatment Plant	-0.85947	0.317515	-2.70686	0.00707817	Bifidobacterium longum	xtree_bac	1	0.169041
University Campus	-0.924136	0.227878	-4.05539	5.99924e-05	Bifidobacterium longum	xtree_bac	0.656977	0.00276978
University Campus	-0.924136	0.227878	-4.05539	5.99924e-05	Bifidobacterium longum	xtree_bac	0.656977	0.00276978
Dormitory	1.03399	0.197481	5.2359	2.63756e-07	Bifidobacterium longum	xtree_bac	0.00326715	2.28538e-05
Hospital/Medical Campus	0.0994175	0.394318	0.252125	0.801072	Bifidobacterium longum	xtree_bac	1	1
fecal_bacteria_cfu_ml	-2.1897e-06	2.43921e-06	-0.897709	0.369974	Bifidobacterium longum	xtree_bac	1	1
POPSIZE	-1.10501e-06	3.91662e-07	-2.82133	0.00503562	Bifidobacterium longum	xtree_bac	1	0.126909
sars_cov_2_n_copies_l	-8.70264e-08	1.29851e-07	-0.670204	0.503719	Bifidobacterium longum	xtree_bac	1	1
ph_field	0.179538	0.14036	1.27912	0.201639	Bifidobacterium longum	xtree_bac	1	1
dissolved_oxygen_mg_l	0.165637	0.0462891	3.57831	0.000390815	Bifidobacterium longum	xtree_bac	1	0.0141154
specific_conductivity_¬µs_cm	-2.44669e-05	1.41492e-05	-1.72921	0.0845962	Bifidobacterium longum	xtree_bac	1	1
Wastewater Treatment Plant	0.658488	0.303994	2.16612	0.0308819	Brevibacterium ihuae	xtree_bac	1	0.592101
University Campus	-0.846383	0.217826	-3.88558	0.000119135	Brevibacterium ihuae	xtree_bac	1	0.00503839
University Campus	-0.846383	0.217826	-3.88558	0.000119135	Brevibacterium ihuae	xtree_bac	1	0.00503839
Dormitory	0.267401	0.194262	1.3765	0.169424	Brevibacterium ihuae	xtree_bac	1	1
Hospital/Medical Campus	0.439467	0.375722	1.16966	0.242823	Brevibacterium ihuae	xtree_bac	1	1
fecal_bacteria_cfu_ml	-1.23615e-06	2.29272e-06	-0.539162	0.590127	Brevibacterium ihuae	xtree_bac	1	1
POPSIZE	8.4779e-07	3.60922e-07	2.34896	0.0193417	Brevibacterium ihuae	xtree_bac	1	0.399595
sars_cov_2_n_copies_l	2.32694e-08	1.25255e-07	0.185776	0.852862	Brevibacterium ihuae	xtree_bac	1	1
ph_field	0.150689	0.138206	1.09032	0.276267	Brevibacterium ihuae	xtree_bac	1	1
dissolved_oxygen_mg_l	0.0601824	0.046252	1.30118	0.193988	Brevibacterium ihuae	xtree_bac	1	1
specific_conductivity_¬µs_cm	-7.17496e-06	1.39637e-05	-0.513828	0.607676	Brevibacterium ihuae	xtree_bac	1	1
Wastewater Treatment Plant	-0.382562	0.150347	-2.54453	0.0113109	Actinotalea sp014042015	xtree_bac	1	0.253283
University Campus	0.138187	0.109734	1.25929	0.208648	Actinotalea sp014042015	xtree_bac	1	1
University Campus	0.138187	0.109734	1.25929	0.208648	Actinotalea sp014042015	xtree_bac	1	1
Dormitory	-0.104635	0.0963684	-1.08579	0.278217	Actinotalea sp014042015	xtree_bac	1	1
Hospital/Medical Campus	0.572828	0.184362	3.10708	0.00202191	Actinotalea sp014042015	xtree_bac	1	0.0584928
fecal_bacteria_cfu_ml	-1.79678e-06	1.06242e-06	-1.69121	0.0917099	Actinotalea sp014042015	xtree_bac	1	1
POPSIZE	-3.40812e-07	1.61969e-07	-2.10418	0.0360242	Actinotalea sp014042015	xtree_bac	1	0.676269
sars_cov_2_n_copies_l	5.42373e-08	5.54121e-08	0.978799	0.329195	Actinotalea sp014042015	xtree_bac	1	1
ph_field	0.164923	0.0678408	2.43104	0.0155199	Actinotalea sp014042015	xtree_bac	1	0.332287
dissolved_oxygen_mg_l	0.0559186	0.0233008	2.39986	0.0168844	Actinotalea sp014042015	xtree_bac	1	0.355842
specific_conductivity_¬µs_cm	-1.75584e-06	7.06733e-06	-0.248445	0.803927	Actinotalea sp014042015	xtree_bac	1	1
Wastewater Treatment Plant	-0.2153	0.102318	-2.10423	0.0359711	Cellulomonas flavigena	xtree_bac	1	0.675362
University Campus	-0.105082	0.0744572	-1.41131	0.158918	Cellulomonas flavigena	xtree_bac	1	1
University Campus	-0.105082	0.0744572	-1.41131	0.158918	Cellulomonas flavigena	xtree_bac	1	1
Dormitory	0.14992	0.0650925	2.30318	0.0217722	Cellulomonas flavigena	xtree_bac	1	0.441018
Hospital/Medical Campus	0.0686108	0.126586	0.542009	0.588109	Cellulomonas flavigena	xtree_bac	1	1
fecal_bacteria_cfu_ml	-2.43688e-06	8.24444e-07	-2.95579	0.00333586	Cellulomonas flavigena	xtree_bac	1	0.0893685
POPSIZE	-2.48196e-07	1.23937e-07	-2.0026	0.0459364	Cellulomonas flavigena	xtree_bac	1	0.832737
sars_cov_2_n_copies_l	-1.30028e-08	4.41505e-08	-0.294511	0.768759	Cellulomonas flavigena	xtree_bac	1	1
ph_field	0.0694273	0.0488203	1.4221	0.155822	Cellulomonas flavigena	xtree_bac	1	1
dissolved_oxygen_mg_l	0.0409572	0.016243	2.52152	0.0120951	Cellulomonas flavigena	xtree_bac	1	0.268556
specific_conductivity_¬µs_cm	-6.37896e-06	4.90974e-06	-1.29924	0.19466	Cellulomonas flavigena	xtree_bac	1	1
Wastewater Treatment Plant	-1.51508	0.282687	-5.35958	1.39997e-07	Cellulomonas hominis_B	xtree_bac	0.0017501	1.30372e-05
University Campus	0.276716	0.211773	1.30666	0.192066	Cellulomonas hominis_B	xtree_bac	1	1
University Campus	0.276716	0.211773	1.30666	0.192066	Cellulomonas hominis_B	xtree_bac	1	1
Dormitory	0.0978278	0.186213	0.525355	0.599622	Cellulomonas hominis_B	xtree_bac	1	1
Hospital/Medical Campus	1.13374	0.355631	3.18798	0.0015434	Cellulomonas hominis_B	xtree_bac	1	0.0463429
fecal_bacteria_cfu_ml	-6.50332e-06	2.20768e-06	-2.94577	0.00344293	Cellulomonas hominis_B	xtree_bac	1	0.0917695
POPSIZE	-1.77102e-06	3.3712e-07	-5.25338	2.50303e-07	Cellulomonas hominis_B	xtree_bac	0.00310301	2.18212e-05
sars_cov_2_n_copies_l	4.0339e-08	1.11941e-07	0.36036	0.719065	Cellulomonas hominis_B	xtree_bac	1	1
ph_field	0.0262133	0.13441	0.195025	0.845478	Cellulomonas hominis_B	xtree_bac	1	1
dissolved_oxygen_mg_l	0.101422	0.044725	2.26769	0.0239118	Cellulomonas hominis_B	xtree_bac	1	0.477345
specific_conductivity_¬µs_cm	-4.76784e-06	1.34722e-05	-0.353902	0.723612	Cellulomonas hominis_B	xtree_bac	1	1
Wastewater Treatment Plant	0.717079	0.239757	2.99086	0.00295099	Cellulomonas shaoxiangyii	xtree_bac	1	0.0806553
University Campus	-0.0130126	0.175855	-0.0739961	0.94105	Cellulomonas shaoxiangyii	xtree_bac	1	1
University Campus	-0.0130126	0.175855	-0.0739961	0.94105	Cellulomonas shaoxiangyii	xtree_bac	1	1
Dormitory	-0.501636	0.152344	-3.29279	0.00107865	Cellulomonas shaoxiangyii	xtree_bac	1	0.0340182
Hospital/Medical Campus	0.824983	0.295539	2.79145	0.00549437	Cellulomonas shaoxiangyii	xtree_bac	1	0.1367
fecal_bacteria_cfu_ml	2.3083e-06	1.89719e-06	1.2167	0.224561	Cellulomonas shaoxiangyii	xtree_bac	1	1
POPSIZE	9.48036e-07	2.88047e-07	3.29126	0.00109149	Cellulomonas shaoxiangyii	xtree_bac	1	0.034389
sars_cov_2_n_copies_l	4.4589e-08	9.332e-08	0.477808	0.633456	Cellulomonas shaoxiangyii	xtree_bac	1	1
ph_field	-0.0124491	0.112582	-0.110578	0.912009	Cellulomonas shaoxiangyii	xtree_bac	1	1
dissolved_oxygen_mg_l	0.0200451	0.0371238	0.539954	0.589547	Cellulomonas shaoxiangyii	xtree_bac	1	1
specific_conductivity_¬µs_cm	2.9791e-06	1.11926e-05	0.266167	0.790257	Cellulomonas shaoxiangyii	xtree_bac	1	1
Wastewater Treatment Plant	-0.942887	0.230433	-4.09181	5.16225e-05	Cellulomonas sp008033115	xtree_bac	0.569293	0.00244535
University Campus	0.458675	0.169072	2.71289	0.00695289	Cellulomonas sp008033115	xtree_bac	1	0.166737
University Campus	0.458675	0.169072	2.71289	0.00695289	Cellulomonas sp008033115	xtree_bac	1	0.166737
Dormitory	-0.0299664	0.149734	-0.200131	0.841478	Cellulomonas sp008033115	xtree_bac	1	1
Hospital/Medical Campus	0.220404	0.289221	0.762061	0.446465	Cellulomonas sp008033115	xtree_bac	1	1
fecal_bacteria_cfu_ml	-2.41239e-07	1.83981e-06	-0.131121	0.895757	Cellulomonas sp008033115	xtree_bac	1	1
POPSIZE	-1.11579e-06	2.79343e-07	-3.99433	7.80192e-05	Cellulomonas sp008033115	xtree_bac	0.846118	0.00348315
sars_cov_2_n_copies_l	1.19218e-07	8.5159e-08	1.39995	0.163514	Cellulomonas sp008033115	xtree_bac	1	1
ph_field	-0.0417071	0.107575	-0.387702	0.698455	Cellulomonas sp008033115	xtree_bac	1	1
dissolved_oxygen_mg_l	0.0498923	0.0358874	1.39025	0.165272	Cellulomonas sp008033115	xtree_bac	1	1
specific_conductivity_¬µs_cm	-1.76461e-05	1.07945e-05	-1.63473	0.102948	Cellulomonas sp008033115	xtree_bac	1	1
Wastewater Treatment Plant	0.0797879	0.213459	0.373786	0.708758	Cellulomonas sp009720485	xtree_bac	1	1
University Campus	-0.0695965	0.154863	-0.449408	0.653377	Cellulomonas sp009720485	xtree_bac	1	1
University Campus	-0.0695965	0.154863	-0.449408	0.653377	Cellulomonas sp009720485	xtree_bac	1	1
Dormitory	-0.126911	0.13582	-0.934403	0.35065	Cellulomonas sp009720485	xtree_bac	1	1
Hospital/Medical Campus	0.55356	0.261366	2.11795	0.0347854	Cellulomonas sp009720485	xtree_bac	1	0.656048
fecal_bacteria_cfu_ml	-1.95666e-06	1.64156e-06	-1.19195	0.234109	Cellulomonas sp009720485	xtree_bac	1	1
POPSIZE	2.74341e-07	2.4296e-07	1.12916	0.259549	Cellulomonas sp009720485	xtree_bac	1	1
sars_cov_2_n_copies_l	9.47843e-08	8.3183e-08	1.13947	0.256255	Cellulomonas sp009720485	xtree_bac	1	1
ph_field	0.00138094	0.0983712	0.014038	0.988807	Cellulomonas sp009720485	xtree_bac	1	1
dissolved_oxygen_mg_l	0.0862022	0.0324768	2.65427	0.00828372	Cellulomonas sp009720485	xtree_bac	1	0.193776
specific_conductivity_¬µs_cm	3.35096e-05	9.69284e-06	3.45715	0.000608695	Cellulomonas sp009720485	xtree_bac	1	0.0207798
Wastewater Treatment Plant	0.240475	0.21809	1.10264	0.270834	Cellulomonas sp018388445	xtree_bac	1	1
University Campus	0.0738473	0.158428	0.466124	0.641376	Cellulomonas sp018388445	xtree_bac	1	1
University Campus	0.0738473	0.158428	0.466124	0.641376	Cellulomonas sp018388445	xtree_bac	1	1
Dormitory	-0.102224	0.139007	-0.73539	0.462526	Cellulomonas sp018388445	xtree_bac	1	1
Hospital/Medical Campus	-0.195037	0.268685	-0.725895	0.468321	Cellulomonas sp018388445	xtree_bac	1	1
fecal_bacteria_cfu_ml	-2.16063e-06	1.67905e-06	-1.28682	0.199032	Cellulomonas sp018388445	xtree_bac	1	1
POPSIZE	3.91719e-07	2.54313e-07	1.5403	0.124326	Cellulomonas sp018388445	xtree_bac	1	1
sars_cov_2_n_copies_l	-2.18764e-08	8.0579e-08	-0.271491	0.786373	Cellulomonas sp018388445	xtree_bac	1	1
ph_field	-0.0234103	0.101988	-0.229539	0.818574	Cellulomonas sp018388445	xtree_bac	1	1
dissolved_oxygen_mg_l	0.0751737	0.0340345	2.20875	0.0277912	Cellulomonas sp018388445	xtree_bac	1	0.541033
specific_conductivity_¬µs_cm	-6.5376e-06	1.03114e-05	-0.634016	0.526458	Cellulomonas sp018388445	xtree_bac	1	1
Wastewater Treatment Plant	1.81996	0.283255	6.42517	3.68527e-10	Cellulomonas taurus	xtree_bac	4.84098e-06	5.8805e-08
University Campus	-0.436575	0.214598	-2.03439	0.0425605	Cellulomonas taurus	xtree_bac	1	0.7797
University Campus	-0.436575	0.214598	-2.03439	0.0425605	Cellulomonas taurus	xtree_bac	1	0.7797
Dormitory	-0.330358	0.188611	-1.75153	0.080608	Cellulomonas taurus	xtree_bac	1	1
Hospital/Medical Campus	-0.266855	0.365691	-0.729728	0.465976	Cellulomonas taurus	xtree_bac	1	1
fecal_bacteria_cfu_ml	3.34175e-06	2.27492e-06	1.46895	0.142767	Cellulomonas taurus	xtree_bac	1	1
POPSIZE	2.15239e-06	3.40408e-07	6.32295	7.2625e-10	Cellulomonas taurus	xtree_bac	9.50516e-06	1.09956e-07
sars_cov_2_n_copies_l	6.74025e-08	1.27945e-07	0.526809	0.599074	Cellulomonas taurus	xtree_bac	1	1
ph_field	-0.440735	0.135508	-3.25246	0.00124699	Cellulomonas taurus	xtree_bac	1	0.0384731
dissolved_oxygen_mg_l	-0.185042	0.0447708	-4.1331	4.41105e-05	Cellulomonas taurus	xtree_bac	0.48945	0.0021378
specific_conductivity_¬µs_cm	-1.00791e-05	1.36012e-05	-0.741047	0.45913	Cellulomonas taurus	xtree_bac	1	1
Wastewater Treatment Plant	-0.46849	0.175646	-2.66724	0.00795294	Cellulomonas telluris	xtree_bac	1	0.187086
University Campus	-0.562885	0.125484	-4.4857	9.46766e-06	Cellulomonas telluris	xtree_bac	0.10974	0.00055195
University Campus	-0.562885	0.125484	-4.4857	9.46766e-06	Cellulomonas telluris	xtree_bac	0.10974	0.00055195
Dormitory	0.583562	0.109064	5.35063	1.46626e-07	Cellulomonas telluris	xtree_bac	0.00183151	1.35655e-05
Hospital/Medical Campus	0.149936	0.217967	0.687884	0.491917	Cellulomonas telluris	xtree_bac	1	1
fecal_bacteria_cfu_ml	-4.47456e-06	1.34034e-06	-3.33838	0.000935772	Cellulomonas telluris	xtree_bac	1	0.0301073
POPSIZE	-5.90029e-07	2.12141e-07	-2.7813	0.005686	Cellulomonas telluris	xtree_bac	1	0.14041
sars_cov_2_n_copies_l	-1.02395e-07	6.65794e-08	-1.53794	0.126089	Cellulomonas telluris	xtree_bac	1	1
ph_field	0.14011	0.0816281	1.71644	0.0869005	Cellulomonas telluris	xtree_bac	1	1
dissolved_oxygen_mg_l	0.124227	0.0266645	4.65888	4.41159e-06	Cellulomonas telluris	xtree_bac	0.0521009	0.000282625
specific_conductivity_¬µs_cm	-2.40022e-05	8.15471e-06	-2.94335	0.00344938	Cellulomonas telluris	xtree_bac	1	0.0918841
Wastewater Treatment Plant	-1.42074	0.282546	-5.02834	7.43104e-07	Cellulosimicrobium sp009708005	xtree_bac	0.00906587	5.7794e-05
University Campus	0.151259	0.211139	0.716394	0.474159	Cellulosimicrobium sp009708005	xtree_bac	1	1
University Campus	0.151259	0.211139	0.716394	0.474159	Cellulosimicrobium sp009708005	xtree_bac	1	1
Dormitory	0.734384	0.181838	4.03866	6.42575e-05	Cellulosimicrobium sp009708005	xtree_bac	0.701821	0.00293993
Hospital/Medical Campus	-1.02623	0.354813	-2.8923	0.00402954	Cellulosimicrobium sp009708005	xtree_bac	1	0.104885
fecal_bacteria_cfu_ml	-1.00902e-05	2.17904e-06	-4.63056	5.19344e-06	Cellulosimicrobium sp009708005	xtree_bac	0.06108	0.000325627
POPSIZE	-1.77311e-06	3.34084e-07	-5.30739	1.90231e-07	Cellulosimicrobium sp009708005	xtree_bac	0.00236914	1.71856e-05
sars_cov_2_n_copies_l	2.26956e-07	1.23298e-07	1.84071	0.0675637	Cellulosimicrobium sp009708005	xtree_bac	1	1
ph_field	0.389949	0.132597	2.94086	0.00347444	Cellulosimicrobium sp009708005	xtree_bac	1	0.0924359
dissolved_oxygen_mg_l	0.109928	0.0444924	2.47071	0.0139248	Cellulosimicrobium sp009708005	xtree_bac	1	0.302052
specific_conductivity_¬µs_cm	-6.51944e-05	1.29499e-05	-5.03435	7.46862e-07	Cellulosimicrobium sp009708005	xtree_bac	0.00911097	5.80545e-05
Wastewater Treatment Plant	-1.03407	0.271459	-3.8093	0.000160861	Flavimobilis soli	xtree_bac	1	0.00648259
University Campus	-0.745802	0.196998	-3.78584	0.000176247	Flavimobilis soli	xtree_bac	1	0.00703677
University Campus	-0.745802	0.196998	-3.78584	0.000176247	Flavimobilis soli	xtree_bac	1	0.00703677
Dormitory	1.18485	0.165843	7.1444	4.2017e-12	Flavimobilis soli	xtree_bac	5.62608e-08	9.38215e-10
Hospital/Medical Campus	-0.712931	0.338216	-2.10791	0.0356493	Flavimobilis soli	xtree_bac	1	0.670117
fecal_bacteria_cfu_ml	-6.33826e-06	2.08556e-06	-3.03912	0.00255605	Flavimobilis soli	xtree_bac	1	0.0712318
POPSIZE	-1.4871e-06	2.97714e-07	-4.99505	9.01517e-07	Flavimobilis soli	xtree_bac	0.010967	6.87958e-05
sars_cov_2_n_copies_l	3.54924e-07	1.07345e-07	3.30638	0.00117293	Flavimobilis soli	xtree_bac	1	0.0365613
ph_field	0.390958	0.12452	3.13973	0.001824	Flavimobilis soli	xtree_bac	1	0.053523
dissolved_oxygen_mg_l	0.0279063	0.0422753	0.660108	0.509587	Flavimobilis soli	xtree_bac	1	1
specific_conductivity_¬µs_cm	-7.11643e-05	1.21708e-05	-5.84711	1.09108e-08	Flavimobilis soli	xtree_bac	0.000139953	1.29233e-06
Wastewater Treatment Plant	-1.1033	0.345487	-3.19346	0.00151508	Flavimobilis sp011300875	xtree_bac	1	0.045605
University Campus	-0.469256	0.25272	-1.85682	0.0640592	Flavimobilis sp011300875	xtree_bac	1	1
University Campus	-0.469256	0.25272	-1.85682	0.0640592	Flavimobilis sp011300875	xtree_bac	1	1
Dormitory	0.946673	0.217767	4.34718	1.74444e-05	Flavimobilis sp011300875	xtree_bac	0.19918	0.00094991
Hospital/Medical Campus	-0.514229	0.429819	-1.19639	0.232243	Flavimobilis sp011300875	xtree_bac	1	1
fecal_bacteria_cfu_ml	-1.88603e-06	2.61883e-06	-0.720178	0.471909	Flavimobilis sp011300875	xtree_bac	1	1
POPSIZE	-1.55862e-06	3.85259e-07	-4.04565	6.33158e-05	Flavimobilis sp011300875	xtree_bac	0.691979	0.0029025
sars_cov_2_n_copies_l	1.17757e-07	1.3371e-07	0.88069	0.379841	Flavimobilis sp011300875	xtree_bac	1	1
ph_field	-0.0383797	0.159432	-0.240727	0.809897	Flavimobilis sp011300875	xtree_bac	1	1
dissolved_oxygen_mg_l	0.0395689	0.0533148	0.742174	0.458443	Flavimobilis sp011300875	xtree_bac	1	1
specific_conductivity_¬µs_cm	-8.55791e-05	1.54918e-05	-5.52414	6.21217e-08	Flavimobilis sp011300875	xtree_bac	0.000783106	6.21283e-06
Wastewater Treatment Plant	-0.495062	0.228911	-2.16268	0.0311474	Isoptericola dokdonensis	xtree_bac	1	0.596065
University Campus	-0.0867069	0.166982	-0.519258	0.603863	Isoptericola dokdonensis	xtree_bac	1	1
University Campus	-0.0867069	0.166982	-0.519258	0.603863	Isoptericola dokdonensis	xtree_bac	1	1
Dormitory	0.132868	0.146471	0.90713	0.364875	Isoptericola dokdonensis	xtree_bac	1	1
Hospital/Medical Campus	0.503331	0.282293	1.78301	0.07533	Isoptericola dokdonensis	xtree_bac	1	1
fecal_bacteria_cfu_ml	-1.93972e-06	1.78416e-06	-1.08719	0.277721	Isoptericola dokdonensis	xtree_bac	1	1
POPSIZE	-5.90214e-07	2.73773e-07	-2.15585	0.0317276	Isoptericola dokdonensis	xtree_bac	1	0.605618
sars_cov_2_n_copies_l	1.04594e-07	9.00393e-08	1.16164	0.247154	Isoptericola dokdonensis	xtree_bac	1	1
ph_field	-0.0948221	0.107392	-0.882955	0.377822	Isoptericola dokdonensis	xtree_bac	1	1
dissolved_oxygen_mg_l	0.122728	0.0354364	3.46334	0.000594611	Isoptericola dokdonensis	xtree_bac	1	0.0203745
specific_conductivity_¬µs_cm	-2.33878e-05	1.07669e-05	-2.1722	0.0304682	Isoptericola dokdonensis	xtree_bac	1	0.58496
Wastewater Treatment Plant	1.81361	0.179185	10.1214	1.25761e-21	Isoptericola jiangsuensis	xtree_bac	1.74997e-17	1.60901e-18
University Campus	-0.663968	0.141679	-4.68643	3.79762e-06	Isoptericola jiangsuensis	xtree_bac	0.0449487	0.000246149
University Campus	-0.663968	0.141679	-4.68643	3.79762e-06	Isoptericola jiangsuensis	xtree_bac	0.0449487	0.000246149
Dormitory	-0.331362	0.126611	-2.61717	0.0091965	Isoptericola jiangsuensis	xtree_bac	1	0.212503
Hospital/Medical Campus	0.401056	0.245969	1.63052	0.103766	Isoptericola jiangsuensis	xtree_bac	1	1
fecal_bacteria_cfu_ml	6.76487e-06	1.46141e-06	4.62901	5.22999e-06	Isoptericola jiangsuensis	xtree_bac	0.061489	0.000327341
POPSIZE	2.19502e-06	2.1526e-07	10.197	1.00336e-21	Isoptericola jiangsuensis	xtree_bac	1.39628e-17	1.29539e-18
sars_cov_2_n_copies_l	-1.10859e-07	8.47499e-08	-1.30807	0.192773	Isoptericola jiangsuensis	xtree_bac	1	1
ph_field	-0.121588	0.0898162	-1.35374	0.176627	Isoptericola jiangsuensis	xtree_bac	1	1
dissolved_oxygen_mg_l	-0.0612005	0.0299121	-2.04602	0.0414464	Isoptericola jiangsuensis	xtree_bac	1	0.762733
specific_conductivity_¬µs_cm	1.0065e-05	8.97699e-06	1.1212	0.262924	Isoptericola jiangsuensis	xtree_bac	1	1
Wastewater Treatment Plant	0.0275973	0.185204	0.14901	0.88162	Isoptericola variabilis_A	xtree_bac	1	1
University Campus	-0.147067	0.13418	-1.09604	0.27371	Isoptericola variabilis_A	xtree_bac	1	1
University Campus	-0.147067	0.13418	-1.09604	0.27371	Isoptericola variabilis_A	xtree_bac	1	1
Dormitory	-0.194219	0.117558	-1.6521	0.0992848	Isoptericola variabilis_A	xtree_bac	1	1
Hospital/Medical Campus	1.10709	0.221281	5.00309	8.40966e-07	Isoptericola variabilis_A	xtree_bac	0.0102396	6.45258e-05
fecal_bacteria_cfu_ml	-2.45866e-06	1.38001e-06	-1.78162	0.0757006	Isoptericola variabilis_A	xtree_bac	1	1
POPSIZE	9.43618e-08	2.1793e-07	0.432992	0.665268	Isoptericola variabilis_A	xtree_bac	1	1
sars_cov_2_n_copies_l	-1.03047e-07	6.23561e-08	-1.65256	0.100432	Isoptericola variabilis_A	xtree_bac	1	1
ph_field	-0.198394	0.0840938	-2.35919	0.0188227	Isoptericola variabilis_A	xtree_bac	1	0.390519
dissolved_oxygen_mg_l	0.0809913	0.0279237	2.90045	0.00394406	Isoptericola variabilis_A	xtree_bac	1	0.103057
specific_conductivity_¬µs_cm	-6.85359e-06	8.50439e-06	-0.805888	0.420819	Isoptericola variabilis_A	xtree_bac	1	1
Wastewater Treatment Plant	0.189645	0.273368	0.693734	0.488245	Luteimicrobium xylanilyticum	xtree_bac	1	1
University Campus	-0.263408	0.198029	-1.33015	0.184213	Luteimicrobium xylanilyticum	xtree_bac	1	1
University Campus	-0.263408	0.198029	-1.33015	0.184213	Luteimicrobium xylanilyticum	xtree_bac	1	1
Dormitory	0.137532	0.174066	0.790115	0.429921	Luteimicrobium xylanilyticum	xtree_bac	1	1
Hospital/Medical Campus	-0.0429735	0.336695	-0.127633	0.898502	Luteimicrobium xylanilyticum	xtree_bac	1	1
fecal_bacteria_cfu_ml	-4.69858e-06	2.06601e-06	-2.27423	0.0235728	Luteimicrobium xylanilyticum	xtree_bac	1	0.472038
POPSIZE	1.86703e-07	3.26889e-07	0.571151	0.568238	Luteimicrobium xylanilyticum	xtree_bac	1	1
sars_cov_2_n_copies_l	5.1583e-08	1.06923e-07	0.48243	0.630177	Luteimicrobium xylanilyticum	xtree_bac	1	1
ph_field	-0.03793	0.124598	-0.30442	0.760975	Luteimicrobium xylanilyticum	xtree_bac	1	1
dissolved_oxygen_mg_l	0.0689802	0.0414968	1.6623	0.0972811	Luteimicrobium xylanilyticum	xtree_bac	1	1
specific_conductivity_¬µs_cm	-1.83985e-05	1.24341e-05	-1.47968	0.139799	Luteimicrobium xylanilyticum	xtree_bac	1	1
Wastewater Treatment Plant	1.3728	0.222956	6.15726	1.77666e-09	Oerskovia jenensis	xtree_bac	2.31339e-05	2.51057e-07
University Campus	-0.564911	0.166797	-3.38681	0.000775915	Oerskovia jenensis	xtree_bac	1	0.0256422
University Campus	-0.564911	0.166797	-3.38681	0.000775915	Oerskovia jenensis	xtree_bac	1	0.0256422
Dormitory	-0.303981	0.14769	-2.05824	0.0402036	Oerskovia jenensis	xtree_bac	1	0.743137
Hospital/Medical Campus	0.681574	0.28495	2.39191	0.0172142	Oerskovia jenensis	xtree_bac	1	0.361744
fecal_bacteria_cfu_ml	-5.26746e-07	1.48656e-06	-0.354339	0.723304	Oerskovia jenensis	xtree_bac	1	1
POPSIZE	1.6766e-06	2.56111e-07	6.54638	1.93008e-10	Oerskovia jenensis	xtree_bac	2.5423e-06	3.2096e-08
sars_cov_2_n_copies_l	-5.48379e-08	7.96813e-08	-0.688216	0.492339	Oerskovia jenensis	xtree_bac	1	1
ph_field	-0.122838	0.0991334	-1.23912	0.21607	Oerskovia jenensis	xtree_bac	1	1
dissolved_oxygen_mg_l	0.00529619	0.0332796	0.159142	0.873642	Oerskovia jenensis	xtree_bac	1	1
specific_conductivity_¬µs_cm	-9.85975e-06	9.96635e-06	-0.989304	0.323154	Oerskovia jenensis	xtree_bac	1	1
Wastewater Treatment Plant	-0.123842	0.115622	-1.07109	0.284762	Oerskovia paurometabola	xtree_bac	1	1
University Campus	-0.0721392	0.0839314	-0.859501	0.39057	Oerskovia paurometabola	xtree_bac	1	1
University Campus	-0.0721392	0.0839314	-0.859501	0.39057	Oerskovia paurometabola	xtree_bac	1	1
Dormitory	0.0233472	0.0737295	0.31666	0.751664	Oerskovia paurometabola	xtree_bac	1	1
Hospital/Medical Campus	0.308073	0.141706	2.17404	0.0302779	Oerskovia paurometabola	xtree_bac	1	0.581777
fecal_bacteria_cfu_ml	-2.79991e-06	8.41108e-07	-3.32884	0.000967373	Oerskovia paurometabola	xtree_bac	1	0.0309348
POPSIZE	-1.13097e-07	1.2968e-07	-0.872128	0.383694	Oerskovia paurometabola	xtree_bac	1	1
sars_cov_2_n_copies_l	-1.82047e-08	3.58165e-08	-0.508275	0.611978	Oerskovia paurometabola	xtree_bac	1	1
ph_field	0.0492814	0.0517698	0.951934	0.341739	Oerskovia paurometabola	xtree_bac	1	1
dissolved_oxygen_mg_l	0.0963679	0.0173811	5.54439	5.54733e-08	Oerskovia paurometabola	xtree_bac	0.000700295	5.61914e-06
specific_conductivity_¬µs_cm	-5.56084e-06	5.44593e-06	-1.0211	0.307867	Oerskovia paurometabola	xtree_bac	1	1
Wastewater Treatment Plant	-0.18492	0.0880007	-2.10135	0.0362244	Oerskovia sp005937995	xtree_bac	1	0.679669
University Campus	0.000376855	0.0641941	0.00587056	0.995319	Oerskovia sp005937995	xtree_bac	1	1
University Campus	0.000376855	0.0641941	0.00587056	0.995319	Oerskovia sp005937995	xtree_bac	1	1
Dormitory	0.0941626	0.0561534	1.67688	0.0943334	Oerskovia sp005937995	xtree_bac	1	1
Hospital/Medical Campus	-0.0726704	0.108851	-0.667613	0.504759	Oerskovia sp005937995	xtree_bac	1	1
fecal_bacteria_cfu_ml	-1.31634e-06	7.11845e-07	-1.8492	0.0652947	Oerskovia sp005937995	xtree_bac	1	1
POPSIZE	-2.14846e-07	1.05371e-07	-2.03894	0.0421527	Oerskovia sp005937995	xtree_bac	1	0.773425
sars_cov_2_n_copies_l	1.06308e-07	3.4807e-08	3.0542	0.00265433	Oerskovia sp005937995	xtree_bac	1	0.0735808
ph_field	-0.0500798	0.0412174	-1.21502	0.225118	Oerskovia sp005937995	xtree_bac	1	1
dissolved_oxygen_mg_l	0.0261518	0.0137527	1.90157	0.0579876	Oerskovia sp005937995	xtree_bac	1	1
specific_conductivity_¬µs_cm	-4.72717e-06	4.15247e-06	-1.1384	0.255682	Oerskovia sp005937995	xtree_bac	1	1
Wastewater Treatment Plant	-0.330915	0.254767	-1.29889	0.194716	Sanguibacter antarcticus	xtree_bac	1	1
University Campus	-0.730574	0.181654	-4.02179	6.88469e-05	Sanguibacter antarcticus	xtree_bac	0.749605	0.00311478
University Campus	-0.730574	0.181654	-4.02179	6.88469e-05	Sanguibacter antarcticus	xtree_bac	0.749605	0.00311478
Dormitory	0.693434	0.158911	4.36366	1.62347e-05	Sanguibacter antarcticus	xtree_bac	0.185725	0.000891407
Hospital/Medical Campus	0.0136804	0.314255	0.0435327	0.965298	Sanguibacter antarcticus	xtree_bac	1	1
fecal_bacteria_cfu_ml	-6.93837e-06	1.86078e-06	-3.72874	0.000225263	Sanguibacter antarcticus	xtree_bac	1	0.0087192
POPSIZE	-4.75067e-07	2.96601e-07	-1.6017	0.110059	Sanguibacter antarcticus	xtree_bac	1	1
sars_cov_2_n_copies_l	1.83111e-07	8.8891e-08	2.05995	0.041065	Sanguibacter antarcticus	xtree_bac	1	0.756892
ph_field	0.177231	0.1158	1.53049	0.126731	Sanguibacter antarcticus	xtree_bac	1	1
dissolved_oxygen_mg_l	0.0942947	0.038614	2.44198	0.0150644	Sanguibacter antarcticus	xtree_bac	1	0.323509
specific_conductivity_¬µs_cm	-4.45027e-05	1.15252e-05	-3.86135	0.000132844	Sanguibacter antarcticus	xtree_bac	1	0.00551634
Wastewater Treatment Plant	-0.108027	0.183937	-0.587308	0.557322	Sanguibacter keddieii	xtree_bac	1	1
University Campus	0.130632	0.133354	0.979589	0.327871	Sanguibacter keddieii	xtree_bac	1	1
University Campus	0.130632	0.133354	0.979589	0.327871	Sanguibacter keddieii	xtree_bac	1	1
Dormitory	-0.11564	0.117051	-0.987952	0.323763	Sanguibacter keddieii	xtree_bac	1	1
Hospital/Medical Campus	0.219701	0.226251	0.971048	0.332101	Sanguibacter keddieii	xtree_bac	1	1
fecal_bacteria_cfu_ml	7.99246e-07	1.41712e-06	0.563994	0.573129	Sanguibacter keddieii	xtree_bac	1	1
POPSIZE	-7.09622e-08	2.20152e-07	-0.322332	0.74738	Sanguibacter keddieii	xtree_bac	1	1
sars_cov_2_n_copies_l	1.18532e-07	7.77594e-08	1.52435	0.129447	Sanguibacter keddieii	xtree_bac	1	1
ph_field	-0.137478	0.0848692	-1.61988	0.106091	Sanguibacter keddieii	xtree_bac	1	1
dissolved_oxygen_mg_l	-0.000179319	0.0285019	-0.00629147	0.994983	Sanguibacter keddieii	xtree_bac	1	1
specific_conductivity_¬µs_cm	-4.51603e-08	8.57416e-06	-0.00526702	0.9958	Sanguibacter keddieii	xtree_bac	1	1
Wastewater Treatment Plant	-0.227134	0.211967	-1.07155	0.284556	Xylanimonas cellulosilytica	xtree_bac	1	1
University Campus	-0.193093	0.153711	-1.25621	0.209761	Xylanimonas cellulosilytica	xtree_bac	1	1
University Campus	-0.193093	0.153711	-1.25621	0.209761	Xylanimonas cellulosilytica	xtree_bac	1	1
Dormitory	0.076014	0.13513	0.562523	0.574069	Xylanimonas cellulosilytica	xtree_bac	1	1
Hospital/Medical Campus	0.615981	0.259499	2.37373	0.0180727	Xylanimonas cellulosilytica	xtree_bac	1	0.376887
fecal_bacteria_cfu_ml	-1.97943e-06	1.56026e-06	-1.26865	0.20543	Xylanimonas cellulosilytica	xtree_bac	1	1
POPSIZE	-2.03743e-07	2.43892e-07	-0.835382	0.404032	Xylanimonas cellulosilytica	xtree_bac	1	1
sars_cov_2_n_copies_l	-7.06701e-08	8.42357e-08	-0.838956	0.402778	Xylanimonas cellulosilytica	xtree_bac	1	1
ph_field	0.0729735	0.0994438	0.733817	0.463515	Xylanimonas cellulosilytica	xtree_bac	1	1
dissolved_oxygen_mg_l	0.0977253	0.0330703	2.95508	0.00332171	Xylanimonas cellulosilytica	xtree_bac	1	0.0890714
specific_conductivity_¬µs_cm	-1.1913e-05	1.00737e-05	-1.18258	0.237726	Xylanimonas cellulosilytica	xtree_bac	1	1
Wastewater Treatment Plant	-0.333077	0.160741	-2.07213	0.0388821	Xylanimonas sp004135385	xtree_bac	1	0.72273
University Campus	-0.26847	0.116481	-2.30484	0.0216781	Xylanimonas sp004135385	xtree_bac	1	0.439488
University Campus	-0.26847	0.116481	-2.30484	0.0216781	Xylanimonas sp004135385	xtree_bac	1	0.439488
Dormitory	0.23133	0.102267	2.26203	0.0242225	Xylanimonas sp004135385	xtree_bac	1	0.482666
Hospital/Medical Campus	0.413225	0.197848	2.08859	0.0373652	Xylanimonas sp004135385	xtree_bac	1	0.699041
fecal_bacteria_cfu_ml	-2.6253e-06	1.23949e-06	-2.11804	0.0348945	Xylanimonas sp004135385	xtree_bac	1	0.657561
POPSIZE	-3.68101e-07	1.89378e-07	-1.94374	0.0526706	Xylanimonas sp004135385	xtree_bac	1	0.933952
sars_cov_2_n_copies_l	-2.12998e-08	4.37666e-08	-0.486668	0.627177	Xylanimonas sp004135385	xtree_bac	1	1
ph_field	-0.0331098	0.0745882	-0.443901	0.657368	Xylanimonas sp004135385	xtree_bac	1	1
dissolved_oxygen_mg_l	0.103111	0.024422	4.22205	3.03593e-05	Xylanimonas sp004135385	xtree_bac	0.340601	0.00153597
specific_conductivity_¬µs_cm	-1.36497e-05	7.3997e-06	-1.84463	0.0658824	Xylanimonas sp004135385	xtree_bac	1	1
Wastewater Treatment Plant	0.148079	0.295737	0.50071	0.616846	Brachybacterium faecium	xtree_bac	1	1
University Campus	-0.60104	0.21256	-2.82763	0.00492095	Brachybacterium faecium	xtree_bac	1	0.124461
University Campus	-0.60104	0.21256	-2.82763	0.00492095	Brachybacterium faecium	xtree_bac	1	0.124461
Dormitory	-0.0998948	0.188335	-0.530409	0.596117	Brachybacterium faecium	xtree_bac	1	1
Hospital/Medical Campus	1.87886	0.35204	5.33706	1.5725e-07	Brachybacterium faecium	xtree_bac	0.00196249	1.4445e-05
fecal_bacteria_cfu_ml	-1.3663e-06	2.26546e-06	-0.603101	0.546842	Brachybacterium faecium	xtree_bac	1	1
POPSIZE	2.90925e-07	3.38761e-07	0.858791	0.391001	Brachybacterium faecium	xtree_bac	1	1
sars_cov_2_n_copies_l	-1.07282e-07	1.12057e-07	-0.957389	0.339852	Brachybacterium faecium	xtree_bac	1	1
ph_field	0.092424	0.13881	0.66583	0.505926	Brachybacterium faecium	xtree_bac	1	1
dissolved_oxygen_mg_l	0.172955	0.0456055	3.79241	0.000173626	Brachybacterium faecium	xtree_bac	1	0.00694187
specific_conductivity_¬µs_cm	-4.97437e-06	1.3842e-05	-0.359369	0.719522	Brachybacterium faecium	xtree_bac	1	1
Wastewater Treatment Plant	-0.437079	0.187445	-2.33177	0.0201997	Brachybacterium saurashtrense	xtree_bac	1	0.414786
University Campus	-0.441189	0.135147	-3.2645	0.00118928	Brachybacterium saurashtrense	xtree_bac	1	0.0369897
University Campus	-0.441189	0.135147	-3.2645	0.00118928	Brachybacterium saurashtrense	xtree_bac	1	0.0369897
Dormitory	0.246023	0.11955	2.05791	0.0402352	Brachybacterium saurashtrense	xtree_bac	1	0.743584
Hospital/Medical Campus	1.01308	0.226778	4.46725	1.028e-05	Brachybacterium saurashtrense	xtree_bac	0.118806	0.000591297
fecal_bacteria_cfu_ml	-4.43978e-07	1.45367e-06	-0.30542	0.760233	Brachybacterium saurashtrense	xtree_bac	1	1
POPSIZE	-4.93587e-07	2.20724e-07	-2.23621	0.0259222	Brachybacterium saurashtrense	xtree_bac	1	0.510872
sars_cov_2_n_copies_l	-7.03285e-08	6.87962e-08	-1.02227	0.308234	Brachybacterium saurashtrense	xtree_bac	1	1
ph_field	0.0883976	0.0892342	0.990625	0.322502	Brachybacterium saurashtrense	xtree_bac	1	1
dissolved_oxygen_mg_l	0.0678223	0.0296926	2.28415	0.0229165	Brachybacterium saurashtrense	xtree_bac	1	0.461369
specific_conductivity_¬µs_cm	-1.27592e-05	8.99765e-06	-1.41806	0.157007	Brachybacterium saurashtrense	xtree_bac	1	1
Wastewater Treatment Plant	-0.151761	0.207458	-0.731527	0.464878	Brachybacterium sp005490785	xtree_bac	1	1
University Campus	-0.306192	0.149853	-2.04329	0.0416672	Brachybacterium sp005490785	xtree_bac	1	0.7663
University Campus	-0.306192	0.149853	-2.04329	0.0416672	Brachybacterium sp005490785	xtree_bac	1	0.7663
Dormitory	-0.0469523	0.132187	-0.355196	0.722627	Brachybacterium sp005490785	xtree_bac	1	1
Hospital/Medical Campus	1.28671	0.247451	5.19986	3.16497e-07	Brachybacterium sp005490785	xtree_bac	0.00391349	2.70604e-05
fecal_bacteria_cfu_ml	-2.69605e-06	1.4282e-06	-1.88773	0.0599112	Brachybacterium sp005490785	xtree_bac	1	1
POPSIZE	-1.04987e-07	2.27384e-07	-0.461716	0.644551	Brachybacterium sp005490785	xtree_bac	1	1
sars_cov_2_n_copies_l	-7.85067e-08	7.63985e-08	-1.02759	0.305731	Brachybacterium sp005490785	xtree_bac	1	1
ph_field	0.191703	0.0971482	1.9733	0.0491889	Brachybacterium sp005490785	xtree_bac	1	0.880237
dissolved_oxygen_mg_l	0.0905769	0.0327489	2.7658	0.00595697	Brachybacterium sp005490785	xtree_bac	1	0.146072
specific_conductivity_¬µs_cm	-9.7937e-06	9.92346e-06	-0.986924	0.324318	Brachybacterium sp005490785	xtree_bac	1	1
Wastewater Treatment Plant	0.599249	0.15065	3.97777	8.23388e-05	Arsenicicoccus sp001189535	xtree_bac	0.891153	0.00365075
University Campus	-0.367412	0.109909	-3.34287	0.000905899	Arsenicicoccus sp001189535	xtree_bac	1	0.0293381
University Campus	-0.367412	0.109909	-3.34287	0.000905899	Arsenicicoccus sp001189535	xtree_bac	1	0.0293381
Dormitory	-0.0695317	0.0977286	-0.711478	0.477196	Arsenicicoccus sp001189535	xtree_bac	1	1
Hospital/Medical Campus	0.409318	0.187921	2.17814	0.0299688	Arsenicicoccus sp001189535	xtree_bac	1	0.576932
fecal_bacteria_cfu_ml	1.06865e-06	1.18197e-06	0.904132	0.366564	Arsenicicoccus sp001189535	xtree_bac	1	1
POPSIZE	6.94117e-07	1.85142e-07	3.74911	0.000205307	Arsenicicoccus sp001189535	xtree_bac	1	0.00805434
sars_cov_2_n_copies_l	-9.29685e-08	6.47089e-08	-1.43672	0.1528	Arsenicicoccus sp001189535	xtree_bac	1	1
ph_field	-0.188641	0.0709729	-2.65793	0.00819596	Arsenicicoccus sp001189535	xtree_bac	1	0.192103
dissolved_oxygen_mg_l	-0.00932174	0.0239195	-0.389714	0.696968	Arsenicicoccus sp001189535	xtree_bac	1	1
specific_conductivity_¬µs_cm	-5.71139e-06	7.15833e-06	-0.797866	0.425455	Arsenicicoccus sp001189535	xtree_bac	1	1
Wastewater Treatment Plant	-0.0857604	0.106763	-0.803277	0.422283	Kytococcus sedentarius	xtree_bac	1	1
University Campus	-0.155487	0.077139	-2.01567	0.0444916	Kytococcus sedentarius	xtree_bac	1	0.809705
University Campus	-0.155487	0.077139	-2.01567	0.0444916	Kytococcus sedentarius	xtree_bac	1	0.809705
Dormitory	0.0325892	0.0680276	0.479058	0.632155	Kytococcus sedentarius	xtree_bac	1	1
Hospital/Medical Campus	0.45575	0.12957	3.5174	0.000484892	Kytococcus sedentarius	xtree_bac	1	0.0170546
fecal_bacteria_cfu_ml	-9.36197e-07	7.79074e-07	-1.20168	0.230322	Kytococcus sedentarius	xtree_bac	1	1
POPSIZE	-7.80929e-08	1.22529e-07	-0.637345	0.524287	Kytococcus sedentarius	xtree_bac	1	1
sars_cov_2_n_copies_l	-2.36647e-08	3.04423e-08	-0.777364	0.438122	Kytococcus sedentarius	xtree_bac	1	1
ph_field	0.0795533	0.0496698	1.60164	0.11007	Kytococcus sedentarius	xtree_bac	1	1
dissolved_oxygen_mg_l	0.0556551	0.0164577	3.3817	0.000795609	Kytococcus sedentarius	xtree_bac	1	0.0261547
specific_conductivity_¬µs_cm	-6.57036e-06	5.02284e-06	-1.3081	0.191644	Kytococcus sedentarius	xtree_bac	1	1
Wastewater Treatment Plant	3.75317	0.325689	11.5238	8.74173e-27	Pedococcus cremeus	xtree_bac	1.22174e-22	2.48291e-23
University Campus	-1.32819	0.264053	-5.03	7.37079e-07	Pedococcus cremeus	xtree_bac	0.00899384	5.73569e-05
University Campus	-1.32819	0.264053	-5.03	7.37079e-07	Pedococcus cremeus	xtree_bac	0.00899384	5.73569e-05
Dormitory	-0.520225	0.237475	-2.19065	0.0290436	Pedococcus cremeus	xtree_bac	1	0.561742
Hospital/Medical Campus	0.0796051	0.461686	0.172423	0.863191	Pedococcus cremeus	xtree_bac	1	1
fecal_bacteria_cfu_ml	4.15113e-06	2.6959e-06	1.53979	0.124538	Pedococcus cremeus	xtree_bac	1	1
POPSIZE	4.49924e-06	3.87655e-07	11.6063	7.76423e-27	Pedococcus cremeus	xtree_bac	1.08528e-22	2.29716e-23
sars_cov_2_n_copies_l	-1.57681e-07	1.50154e-07	-1.05013	0.295282	Pedococcus cremeus	xtree_bac	1	1
ph_field	-0.362237	0.166223	-2.17922	0.0299318	Pedococcus cremeus	xtree_bac	1	0.576298
dissolved_oxygen_mg_l	-0.107789	0.0556204	-1.93795	0.0533739	Pedococcus cremeus	xtree_bac	1	0.943711
specific_conductivity_¬µs_cm	4.66381e-06	1.67165e-05	0.278994	0.780403	Pedococcus cremeus	xtree_bac	1	1
Wastewater Treatment Plant	2.35102	0.316619	7.4254	6.64855e-13	Kineococcus aurantiacus	xtree_bac	8.9536e-09	1.68908e-10
University Campus	-0.397228	0.243995	-1.62802	0.104295	Kineococcus aurantiacus	xtree_bac	1	1
University Campus	-0.397228	0.243995	-1.62802	0.104295	Kineococcus aurantiacus	xtree_bac	1	1
Dormitory	-1.0123	0.208924	-4.84531	1.80048e-06	Kineococcus aurantiacus	xtree_bac	0.02164	0.000127402
Hospital/Medical Campus	1.3629	0.409773	3.326	0.000961005	Kineococcus aurantiacus	xtree_bac	1	0.030765
fecal_bacteria_cfu_ml	4.39416e-06	2.45154e-06	1.79241	0.0739541	Kineococcus aurantiacus	xtree_bac	1	1
POPSIZE	2.88662e-06	3.72161e-07	7.75638	8.25241e-14	Kineococcus aurantiacus	xtree_bac	1.11837e-09	2.4725e-11
sars_cov_2_n_copies_l	-2.77365e-07	1.35954e-07	-2.04014	0.0430231	Kineococcus aurantiacus	xtree_bac	1	0.786956
ph_field	-0.618116	0.148988	-4.14877	4.13212e-05	Kineococcus aurantiacus	xtree_bac	0.459285	0.00201588
dissolved_oxygen_mg_l	-0.0931411	0.0507457	-1.83545	0.0672247	Kineococcus aurantiacus	xtree_bac	1	1
specific_conductivity_¬µs_cm	-5.37336e-06	1.53328e-05	-0.350448	0.7262	Kineococcus aurantiacus	xtree_bac	1	1
Wastewater Treatment Plant	1.82682	0.188588	9.68683	4.17552e-20	Kineococcus radiotolerans	xtree_bac	5.79395e-16	3.95324e-17
University Campus	-0.39836	0.150496	-2.64698	0.00843653	Kineococcus radiotolerans	xtree_bac	1	0.197026
University Campus	-0.39836	0.150496	-2.64698	0.00843653	Kineococcus radiotolerans	xtree_bac	1	0.197026
Dormitory	-0.479143	0.131097	-3.65486	0.000291008	Kineococcus radiotolerans	xtree_bac	1	0.0109419
Hospital/Medical Campus	0.168603	0.257381	0.655069	0.512793	Kineococcus radiotolerans	xtree_bac	1	1
fecal_bacteria_cfu_ml	4.39021e-06	1.60192e-06	2.74059	0.0064558	Kineococcus radiotolerans	xtree_bac	1	0.156614
POPSIZE	2.2343e-06	2.20499e-07	10.1329	1.6815e-21	Kineococcus radiotolerans	xtree_bac	2.33913e-17	2.0765e-18
sars_cov_2_n_copies_l	-9.45719e-08	1.02401e-07	-0.923541	0.357152	Kineococcus radiotolerans	xtree_bac	1	1
ph_field	-0.193042	0.0979708	-1.9704	0.0495217	Kineococcus radiotolerans	xtree_bac	1	0.885969
dissolved_oxygen_mg_l	-0.0979258	0.032374	-3.02482	0.0026578	Kineococcus radiotolerans	xtree_bac	1	0.0736627
specific_conductivity_¬µs_cm	2.40737e-05	9.71413e-06	2.47822	0.0136446	Kineococcus radiotolerans	xtree_bac	1	0.297017
Wastewater Treatment Plant	-0.506056	0.185399	-2.72955	0.00661719	Kineococcus rubinsiae	xtree_bac	1	0.159885
University Campus	-0.418136	0.13415	-3.11694	0.00195704	Kineococcus rubinsiae	xtree_bac	1	0.0568944
University Campus	-0.418136	0.13415	-3.11694	0.00195704	Kineococcus rubinsiae	xtree_bac	1	0.0568944
Dormitory	0.656805	0.114614	5.73058	1.95038e-08	Kineococcus rubinsiae	xtree_bac	0.000248869	2.18786e-06
Hospital/Medical Campus	-0.483417	0.229047	-2.11056	0.0354195	Kineococcus rubinsiae	xtree_bac	1	0.666063
fecal_bacteria_cfu_ml	-3.76497e-06	1.47982e-06	-2.54421	0.0113931	Kineococcus rubinsiae	xtree_bac	1	0.254841
POPSIZE	-6.66845e-07	2.31812e-07	-2.87666	0.0042475	Kineococcus rubinsiae	xtree_bac	1	0.109625
sars_cov_2_n_copies_l	-6.89405e-08	9.08218e-08	-0.759074	0.448953	Kineococcus rubinsiae	xtree_bac	1	1
ph_field	0.303546	0.08492	3.57449	0.000396367	Kineococcus rubinsiae	xtree_bac	1	0.0142832
dissolved_oxygen_mg_l	0.119598	0.0282282	4.23681	2.85156e-05	Kineococcus rubinsiae	xtree_bac	0.320543	0.00145409
specific_conductivity_¬µs_cm	-2.09449e-05	8.65153e-06	-2.42095	0.0159553	Kineococcus rubinsiae	xtree_bac	1	0.340095
Wastewater Treatment Plant	-1.4513	0.370397	-3.91822	0.000104615	Agrococcus jejuensis	xtree_bac	1	0.00450618
University Campus	-0.843832	0.270548	-3.11898	0.00194386	Agrococcus jejuensis	xtree_bac	1	0.0566387
University Campus	-0.843832	0.270548	-3.11898	0.00194386	Agrococcus jejuensis	xtree_bac	1	0.0566387
Dormitory	1.12438	0.233745	4.8103	2.126e-06	Agrococcus jejuensis	xtree_bac	0.0254652	0.000147424
Hospital/Medical Campus	0.427336	0.463977	0.921027	0.357582	Agrococcus jejuensis	xtree_bac	1	1
fecal_bacteria_cfu_ml	-1.3156e-05	2.78147e-06	-4.72986	3.29474e-06	Agrococcus jejuensis	xtree_bac	0.0390888	0.000216421
POPSIZE	-1.72302e-06	4.43815e-07	-3.88228	0.000122158	Agrococcus jejuensis	xtree_bac	1	0.00514326
sars_cov_2_n_copies_l	-1.94491e-07	1.49699e-07	-1.29921	0.195788	Agrococcus jejuensis	xtree_bac	1	1
ph_field	0.330591	0.172581	1.91557	0.0561739	Agrococcus jejuensis	xtree_bac	1	0.986342
dissolved_oxygen_mg_l	0.372327	0.0547905	6.79547	4.21541e-11	Agrococcus jejuensis	xtree_bac	5.58795e-07	7.7747e-09
specific_conductivity_¬µs_cm	-4.51862e-05	1.72862e-05	-2.614	0.00931041	Agrococcus jejuensis	xtree_bac	1	0.214785
Wastewater Treatment Plant	-0.732697	0.261371	-2.80328	0.0053005	Agromyces protaetiae	xtree_bac	1	0.13248
University Campus	-0.406164	0.190397	-2.13324	0.0335023	Agromyces protaetiae	xtree_bac	1	0.634801
University Campus	-0.406164	0.190397	-2.13324	0.0335023	Agromyces protaetiae	xtree_bac	1	0.634801
Dormitory	0.550488	0.165825	3.31969	0.0009824	Agromyces protaetiae	xtree_bac	1	0.0313448
Hospital/Medical Campus	0.222733	0.324639	0.686096	0.493043	Agromyces protaetiae	xtree_bac	1	1
fecal_bacteria_cfu_ml	-7.8465e-06	2.04125e-06	-3.84396	0.000144407	Agromyces protaetiae	xtree_bac	1	0.00592888
POPSIZE	-8.86105e-07	3.17139e-07	-2.79406	0.00547092	Agromyces protaetiae	xtree_bac	1	0.136188
sars_cov_2_n_copies_l	-1.63168e-07	1.06828e-07	-1.52739	0.12869	Agromyces protaetiae	xtree_bac	1	1
ph_field	0.183383	0.123918	1.47988	0.13974	Agromyces protaetiae	xtree_bac	1	1
dissolved_oxygen_mg_l	0.248737	0.0397401	6.25909	1.05126e-09	Agromyces protaetiae	xtree_bac	1.37274e-05	1.54231e-07
specific_conductivity_¬µs_cm	-2.89901e-05	1.25089e-05	-2.31755	0.0210128	Agromyces protaetiae	xtree_bac	1	0.428446
Wastewater Treatment Plant	2.89342	0.242609	11.9263	2.5045e-28	Clavibacter tessellarius_A	xtree_bac	3.50304e-24	9.11991e-25
University Campus	-0.513563	0.202891	-2.53123	0.011742	Clavibacter tessellarius_A	xtree_bac	1	0.261451
University Campus	-0.513563	0.202891	-2.53123	0.011742	Clavibacter tessellarius_A	xtree_bac	1	0.261451
Dormitory	-0.824015	0.174777	-4.71467	3.33073e-06	Clavibacter tessellarius_A	xtree_bac	0.0395091	0.000218583
Hospital/Medical Campus	0.172469	0.346815	0.497294	0.61925	Clavibacter tessellarius_A	xtree_bac	1	1
fecal_bacteria_cfu_ml	8.0353e-06	2.11288e-06	3.80301	0.000169343	Clavibacter tessellarius_A	xtree_bac	1	0.00678589
POPSIZE	3.54332e-06	2.85329e-07	12.4184	6.39776e-30	Clavibacter tessellarius_A	xtree_bac	8.95431e-26	3.02859e-26
sars_cov_2_n_copies_l	-1.55983e-07	1.2117e-07	-1.28731	0.199892	Clavibacter tessellarius_A	xtree_bac	1	1
ph_field	-0.161848	0.129649	-1.24835	0.212674	Clavibacter tessellarius_A	xtree_bac	1	1
dissolved_oxygen_mg_l	-0.085872	0.0431831	-1.98856	0.0474709	Clavibacter tessellarius_A	xtree_bac	1	0.855204
specific_conductivity_¬µs_cm	2.05478e-05	1.2894e-05	1.5936	0.111871	Clavibacter tessellarius_A	xtree_bac	1	1
Wastewater Treatment Plant	-1.90215	0.27526	-6.91037	1.8738e-11	Curtobacterium citreum	xtree_bac	2.49328e-07	3.69595e-09
University Campus	-1.17356	0.202932	-5.78303	1.46355e-08	Curtobacterium citreum	xtree_bac	0.000187335	1.69394e-06
University Campus	-1.17356	0.202932	-5.78303	1.46355e-08	Curtobacterium citreum	xtree_bac	0.000187335	1.69394e-06
Dormitory	1.39399	0.171935	8.10768	6.12052e-15	Curtobacterium citreum	xtree_bac	8.35757e-11	2.34287e-12
Hospital/Medical Campus	1.05234	0.354339	2.96987	0.00315563	Curtobacterium citreum	xtree_bac	1	0.0852637
fecal_bacteria_cfu_ml	-1.08224e-05	2.14028e-06	-5.05655	6.984e-07	Curtobacterium citreum	xtree_bac	0.00852746	5.46163e-05
POPSIZE	-2.42827e-06	3.17271e-07	-7.65359	1.65416e-13	Curtobacterium citreum	xtree_bac	2.23742e-09	4.69832e-11
sars_cov_2_n_copies_l	3.75559e-08	1.10479e-07	0.339937	0.734361	Curtobacterium citreum	xtree_bac	1	1
ph_field	0.636271	0.129494	4.91352	1.33493e-06	Curtobacterium citreum	xtree_bac	0.0161179	9.71207e-05
dissolved_oxygen_mg_l	0.30759	0.0415467	7.40348	8.70073e-13	Curtobacterium citreum	xtree_bac	1.17077e-08	2.16778e-10
specific_conductivity_¬µs_cm	-7.71598e-05	1.2798e-05	-6.02905	3.95914e-09	Curtobacterium citreum	xtree_bac	5.12787e-05	5.23517e-07
Wastewater Treatment Plant	1.53931	0.155171	9.92008	6.44467e-21	Curtobacterium herbarum	xtree_bac	8.95745e-17	7.20661e-18
University Campus	-0.31533	0.124481	-2.53316	0.0116785	Curtobacterium herbarum	xtree_bac	1	0.260269
University Campus	-0.31533	0.124481	-2.53316	0.0116785	Curtobacterium herbarum	xtree_bac	1	0.260269
Dormitory	-0.416649	0.108169	-3.85185	0.000136136	Curtobacterium herbarum	xtree_bac	1	0.00562671
Hospital/Medical Campus	0.131792	0.212751	0.619468	0.535955	Curtobacterium herbarum	xtree_bac	1	1
fecal_bacteria_cfu_ml	6.66478e-06	1.25481e-06	5.3114	1.96711e-07	Curtobacterium herbarum	xtree_bac	0.00244826	1.76809e-05
POPSIZE	1.89462e-06	1.76653e-07	10.7251	1.33566e-23	Curtobacterium herbarum	xtree_bac	1.86351e-19	2.56329e-20
sars_cov_2_n_copies_l	-8.32721e-08	8.20238e-08	-1.01522	0.311574	Curtobacterium herbarum	xtree_bac	1	1
ph_field	-0.174612	0.0802326	-2.17632	0.0301496	Curtobacterium herbarum	xtree_bac	1	0.579782
dissolved_oxygen_mg_l	-0.0770666	0.0266876	-2.88774	0.00410341	Curtobacterium herbarum	xtree_bac	1	0.106614
specific_conductivity_¬µs_cm	8.91528e-06	7.93295e-06	1.12383	0.261807	Curtobacterium herbarum	xtree_bac	1	1
Wastewater Treatment Plant	3.6916	0.257673	14.3266	5.54859e-38	Curtobacterium sp000772085	xtree_bac	7.77357e-34	4.92489e-34
University Campus	-0.498393	0.227965	-2.18627	0.0293647	Curtobacterium sp000772085	xtree_bac	1	0.566838
University Campus	-0.498393	0.227965	-2.18627	0.0293647	Curtobacterium sp000772085	xtree_bac	1	0.566838
Dormitory	-1.08333	0.193975	-5.58492	4.28236e-08	Curtobacterium sp000772085	xtree_bac	0.000542275	4.46192e-06
Hospital/Medical Campus	-0.111836	0.388987	-0.287507	0.773871	Curtobacterium sp000772085	xtree_bac	1	1
fecal_bacteria_cfu_ml	1.13394e-05	2.34239e-06	4.84094	1.96243e-06	Curtobacterium sp000772085	xtree_bac	0.0235472	0.000137491
POPSIZE	4.63793e-06	2.84383e-07	16.3087	1.25711e-45	Curtobacterium sp000772085	xtree_bac	1.76172e-41	1.48774e-41
sars_cov_2_n_copies_l	-1.71301e-07	1.45212e-07	-1.17966	0.239933	Curtobacterium sp000772085	xtree_bac	1	1
ph_field	-0.262487	0.147379	-1.78103	0.0757105	Curtobacterium sp000772085	xtree_bac	1	1
dissolved_oxygen_mg_l	-0.181199	0.0485156	-3.73485	0.000216766	Curtobacterium sp000772085	xtree_bac	1	0.00846182
specific_conductivity_¬µs_cm	7.20709e-05	1.40656e-05	5.1239	4.806e-07	Curtobacterium sp000772085	xtree_bac	0.00590849	3.94067e-05
Wastewater Treatment Plant	-0.367904	0.161589	-2.27679	0.023317	Curtobacterium sp001806325	xtree_bac	1	0.467773
University Campus	0.0391786	0.117968	0.332111	0.739977	Curtobacterium sp001806325	xtree_bac	1	1
University Campus	0.0391786	0.117968	0.332111	0.739977	Curtobacterium sp001806325	xtree_bac	1	1
Dormitory	0.032562	0.10355	0.314458	0.753334	Curtobacterium sp001806325	xtree_bac	1	1
Hospital/Medical Campus	0.323043	0.199529	1.61903	0.106216	Curtobacterium sp001806325	xtree_bac	1	1
fecal_bacteria_cfu_ml	-1.78359e-06	1.13303e-06	-1.57418	0.116373	Curtobacterium sp001806325	xtree_bac	1	1
POPSIZE	-3.24766e-07	1.49585e-07	-2.17112	0.0305452	Curtobacterium sp001806325	xtree_bac	1	0.58612
sars_cov_2_n_copies_l	-1.21032e-08	2.99641e-08	-0.403924	0.686822	Curtobacterium sp001806325	xtree_bac	1	1
ph_field	0.29833	0.0759114	3.92998	0.000101015	Curtobacterium sp001806325	xtree_bac	1	0.0043617
dissolved_oxygen_mg_l	0.0860974	0.0255327	3.37204	0.000823183	Curtobacterium sp001806325	xtree_bac	1	0.0269551
specific_conductivity_¬µs_cm	1.08167e-05	7.70287e-06	1.40425	0.161075	Curtobacterium sp001806325	xtree_bac	1	1
Wastewater Treatment Plant	-0.199661	0.225279	-0.886284	0.375988	Curtobacterium sp016267665	xtree_bac	1	1
University Campus	0.035601	0.163599	0.217612	0.82784	Curtobacterium sp016267665	xtree_bac	1	1
University Campus	0.035601	0.163599	0.217612	0.82784	Curtobacterium sp016267665	xtree_bac	1	1
Dormitory	-0.103295	0.143517	-0.719742	0.472097	Curtobacterium sp016267665	xtree_bac	1	1
Hospital/Medical Campus	0.585966	0.276051	2.12267	0.0343845	Curtobacterium sp016267665	xtree_bac	1	0.649351
fecal_bacteria_cfu_ml	-2.38826e-06	1.68783e-06	-1.41498	0.157986	Curtobacterium sp016267665	xtree_bac	1	1
POPSIZE	-1.69311e-07	2.58602e-07	-0.654716	0.51305	Curtobacterium sp016267665	xtree_bac	1	1
sars_cov_2_n_copies_l	-3.88885e-08	7.28468e-08	-0.53384	0.594212	Curtobacterium sp016267665	xtree_bac	1	1
ph_field	0.13852	0.104908	1.3204	0.187501	Curtobacterium sp016267665	xtree_bac	1	1
dissolved_oxygen_mg_l	0.112042	0.0347882	3.22068	0.00138964	Curtobacterium sp016267665	xtree_bac	1	0.0423225
specific_conductivity_¬µs_cm	-1.09971e-05	1.05979e-05	-1.03767	0.300096	Curtobacterium sp016267665	xtree_bac	1	1
Wastewater Treatment Plant	-1.77236	0.425917	-4.16128	3.86354e-05	Curtobacterium sp018885305	xtree_bac	0.430437	0.00190184
University Campus	0.342885	0.31507	1.08828	0.277115	Curtobacterium sp018885305	xtree_bac	1	1
University Campus	0.342885	0.31507	1.08828	0.277115	Curtobacterium sp018885305	xtree_bac	1	1
Dormitory	0.779346	0.274251	2.84173	0.00471266	Curtobacterium sp018885305	xtree_bac	1	0.120048
Hospital/Medical Campus	-1.21299	0.531934	-2.28033	0.0231044	Curtobacterium sp018885305	xtree_bac	1	0.464755
fecal_bacteria_cfu_ml	-1.18321e-05	3.37735e-06	-3.50338	0.000520615	Curtobacterium sp018885305	xtree_bac	1	0.0181592
POPSIZE	-2.23334e-06	5.19869e-07	-4.29596	2.21603e-05	Curtobacterium sp018885305	xtree_bac	0.250876	0.00116343
sars_cov_2_n_copies_l	-3.44978e-09	1.88951e-07	-0.0182575	0.985457	Curtobacterium sp018885305	xtree_bac	1	1
ph_field	0.520723	0.200464	2.59758	0.00975497	Curtobacterium sp018885305	xtree_bac	1	0.223552
dissolved_oxygen_mg_l	0.152581	0.0671962	2.27067	0.0237288	Curtobacterium sp018885305	xtree_bac	1	0.474626
specific_conductivity_¬µs_cm	-4.88051e-05	2.02052e-05	-2.41547	0.0161936	Curtobacterium sp018885305	xtree_bac	1	0.344117
Wastewater Treatment Plant	1.52993	0.216139	7.07844	6.42778e-12	Leucobacter chromiiresistens	xtree_bac	8.59266e-08	1.38491e-09
University Campus	-0.560565	0.163853	-3.42116	0.000686645	Leucobacter chromiiresistens	xtree_bac	1	0.0231127
University Campus	-0.560565	0.163853	-3.42116	0.000686645	Leucobacter chromiiresistens	xtree_bac	1	0.0231127
Dormitory	-0.395614	0.144553	-2.73682	0.00647549	Leucobacter chromiiresistens	xtree_bac	1	0.157065
Hospital/Medical Campus	0.773306	0.279341	2.76832	0.00589201	Leucobacter chromiiresistens	xtree_bac	1	0.144893
fecal_bacteria_cfu_ml	6.81647e-06	1.6747e-06	4.07027	5.84073e-05	Leucobacter chromiiresistens	xtree_bac	0.640203	0.00270627
POPSIZE	1.91085e-06	2.52287e-07	7.57412	2.81918e-13	Leucobacter chromiiresistens	xtree_bac	3.80562e-09	7.59709e-11
sars_cov_2_n_copies_l	4.16408e-09	9.60092e-08	0.0433717	0.965461	Leucobacter chromiiresistens	xtree_bac	1	1
ph_field	-0.203126	0.105877	-1.91851	0.0557995	Leucobacter chromiiresistens	xtree_bac	1	0.980618
dissolved_oxygen_mg_l	-0.0653456	0.0354515	-1.84324	0.066077	Leucobacter chromiiresistens	xtree_bac	1	1
specific_conductivity_¬µs_cm	4.38989e-06	1.06492e-05	0.412225	0.680411	Leucobacter chromiiresistens	xtree_bac	1	1
Wastewater Treatment Plant	-1.05787	0.367858	-2.87577	0.00424226	Microbacterium dextranolyticum	xtree_bac	1	0.109559
University Campus	-1.1723	0.263259	-4.45302	1.09516e-05	Microbacterium dextranolyticum	xtree_bac	0.126404	0.000625875
University Campus	-1.1723	0.263259	-4.45302	1.09516e-05	Microbacterium dextranolyticum	xtree_bac	0.126404	0.000625875
Dormitory	1.2717	0.228091	5.57543	4.50501e-08	Microbacterium dextranolyticum	xtree_bac	0.000569883	4.64955e-06
Hospital/Medical Campus	0.226287	0.457255	0.494881	0.620951	Microbacterium dextranolyticum	xtree_bac	1	1
fecal_bacteria_cfu_ml	-8.22577e-06	2.64894e-06	-3.10531	0.00206011	Microbacterium dextranolyticum	xtree_bac	1	0.0594042
POPSIZE	-1.27269e-06	4.37384e-07	-2.90978	0.00383139	Microbacterium dextranolyticum	xtree_bac	1	0.100557
sars_cov_2_n_copies_l	-2.00822e-07	1.54413e-07	-1.30055	0.19533	Microbacterium dextranolyticum	xtree_bac	1	1
ph_field	0.836972	0.163241	5.12721	4.70517e-07	Microbacterium dextranolyticum	xtree_bac	0.00578642	3.86693e-05
dissolved_oxygen_mg_l	0.291897	0.0544567	5.36016	1.44972e-07	Microbacterium dextranolyticum	xtree_bac	0.00181114	1.343e-05
specific_conductivity_¬µs_cm	-4.26929e-05	1.69029e-05	-2.52578	0.0119564	Microbacterium dextranolyticum	xtree_bac	1	0.265768
Wastewater Treatment Plant	-1.82516	0.307806	-5.92957	6.48937e-09	Microbacterium esteraromaticum_C	xtree_bac	8.37258e-05	8.19918e-07
University Campus	-1.17281	0.225398	-5.20328	3.1109e-07	Microbacterium esteraromaticum_C	xtree_bac	0.00384818	2.66623e-05
University Campus	-1.17281	0.225398	-5.20328	3.1109e-07	Microbacterium esteraromaticum_C	xtree_bac	0.00384818	2.66623e-05
Dormitory	1.77831	0.184328	9.64754	5.7051e-20	Microbacterium esteraromaticum_C	xtree_bac	7.91183e-16	5.12791e-17
Hospital/Medical Campus	-0.502273	0.394136	-1.27437	0.203261	Microbacterium esteraromaticum_C	xtree_bac	1	1
fecal_bacteria_cfu_ml	-1.3942e-05	2.43103e-06	-5.73503	2.15032e-08	Microbacterium esteraromaticum_C	xtree_bac	0.000274059	2.3839e-06
POPSIZE	-2.32407e-06	3.747e-07	-6.2025	1.46228e-09	Microbacterium esteraromaticum_C	xtree_bac	1.90667e-05	2.10192e-07
sars_cov_2_n_copies_l	3.93715e-09	1.43194e-07	0.0274951	0.9781	Microbacterium esteraromaticum_C	xtree_bac	1	1
ph_field	0.771079	0.145049	5.31601	1.81797e-07	Microbacterium esteraromaticum_C	xtree_bac	0.00226483	1.64655e-05
dissolved_oxygen_mg_l	0.355324	0.0468048	7.59162	2.49534e-13	Microbacterium esteraromaticum_C	xtree_bac	3.3712e-09	6.86775e-11
specific_conductivity_¬µs_cm	-7.33629e-05	1.46373e-05	-5.01206	8.32661e-07	Microbacterium esteraromaticum_C	xtree_bac	0.010141	6.4023e-05
Wastewater Treatment Plant	-0.0918334	0.122027	-0.752569	0.452144	Microbacterium excoecariae	xtree_bac	1	1
University Campus	-0.00360572	0.0885975	-0.0406978	0.967557	Microbacterium excoecariae	xtree_bac	1	1
University Campus	-0.00360572	0.0885975	-0.0406978	0.967557	Microbacterium excoecariae	xtree_bac	1	1
Dormitory	0.0955876	0.0776231	1.23143	0.218872	Microbacterium excoecariae	xtree_bac	1	1
Hospital/Medical Campus	-0.20758	0.149961	-1.38423	0.167047	Microbacterium excoecariae	xtree_bac	1	1
fecal_bacteria_cfu_ml	-9.10731e-07	9.54851e-07	-0.953794	0.340864	Microbacterium excoecariae	xtree_bac	1	1
POPSIZE	-9.81854e-08	1.45416e-07	-0.675202	0.499962	Microbacterium excoecariae	xtree_bac	1	1
sars_cov_2_n_copies_l	7.63391e-08	4.88578e-08	1.56248	0.120202	Microbacterium excoecariae	xtree_bac	1	1
ph_field	0.140804	0.0566719	2.48454	0.013404	Microbacterium excoecariae	xtree_bac	1	0.293082
dissolved_oxygen_mg_l	-0.00219231	0.0191189	-0.114667	0.90877	Microbacterium excoecariae	xtree_bac	1	1
specific_conductivity_¬µs_cm	-3.54926e-06	5.73026e-06	-0.619389	0.536037	Microbacterium excoecariae	xtree_bac	1	1
Wastewater Treatment Plant	-0.464543	0.183823	-2.52712	0.011878	Microbacterium gorillae	xtree_bac	1	0.264148
University Campus	-0.951972	0.125859	-7.56377	2.63148e-13	Microbacterium gorillae	xtree_bac	3.55381e-09	7.15918e-11
University Campus	-0.951972	0.125859	-7.56377	2.63148e-13	Microbacterium gorillae	xtree_bac	3.55381e-09	7.15918e-11
Dormitory	0.888776	0.10945	8.12037	5.5942e-15	Microbacterium gorillae	xtree_bac	7.64e-11	2.15301e-12
Hospital/Medical Campus	0.123647	0.227963	0.542399	0.587841	Microbacterium gorillae	xtree_bac	1	1
fecal_bacteria_cfu_ml	-4.65166e-06	1.3294e-06	-3.49907	0.000528814	Microbacterium gorillae	xtree_bac	1	0.0184022
POPSIZE	-6.10287e-07	2.1002e-07	-2.90585	0.00387873	Microbacterium gorillae	xtree_bac	1	0.101612
sars_cov_2_n_copies_l	-7.70731e-08	7.04116e-08	-1.09461	0.275376	Microbacterium gorillae	xtree_bac	1	1
ph_field	0.399639	0.0830354	4.81288	2.15439e-06	Microbacterium gorillae	xtree_bac	0.0257945	0.000149029
dissolved_oxygen_mg_l	0.195102	0.026804	7.27882	1.96607e-12	Microbacterium gorillae	xtree_bac	2.63866e-08	4.61506e-10
specific_conductivity_¬µs_cm	-3.34576e-05	8.4581e-06	-3.95568	9.13033e-05	Microbacterium gorillae	xtree_bac	0.983702	0.00398722
Wastewater Treatment Plant	0.487373	0.251454	1.93822	0.0532875	Microbacterium karelineae	xtree_bac	1	0.942537
University Campus	-0.930638	0.177382	-5.24653	2.49893e-07	Microbacterium karelineae	xtree_bac	0.00309843	2.17989e-05
University Campus	-0.930638	0.177382	-5.24653	2.49893e-07	Microbacterium karelineae	xtree_bac	0.00309843	2.17989e-05
Dormitory	0.404654	0.159622	2.53507	0.0116159	Microbacterium karelineae	xtree_bac	1	0.259294
Hospital/Medical Campus	0.4285	0.310227	1.38125	0.167961	Microbacterium karelineae	xtree_bac	1	1
fecal_bacteria_cfu_ml	4.82436e-06	1.89345e-06	2.54792	0.011275	Microbacterium karelineae	xtree_bac	1	0.252678
POPSIZE	4.7578e-07	2.93283e-07	1.62225	0.105585	Microbacterium karelineae	xtree_bac	1	1
sars_cov_2_n_copies_l	-1.7978e-07	1.08491e-07	-1.6571	0.0995083	Microbacterium karelineae	xtree_bac	1	1
ph_field	-0.000904205	0.116346	-0.00777167	0.993803	Microbacterium karelineae	xtree_bac	1	1
dissolved_oxygen_mg_l	0.106632	0.0384528	2.77306	0.00582823	Microbacterium karelineae	xtree_bac	1	0.143523
specific_conductivity_¬µs_cm	-3.17513e-05	1.15091e-05	-2.75879	0.0060866	Microbacterium karelineae	xtree_bac	1	0.14875
Wastewater Treatment Plant	-0.218708	0.108442	-2.01682	0.0443706	Microbacterium kyungheense	xtree_bac	1	0.808168
University Campus	-0.321668	0.0774477	-4.15335	3.99426e-05	Microbacterium kyungheense	xtree_bac	0.444362	0.00195467
University Campus	-0.321668	0.0774477	-4.15335	3.99426e-05	Microbacterium kyungheense	xtree_bac	0.444362	0.00195467
Dormitory	0.2206	0.0685395	3.21859	0.00139143	Microbacterium kyungheense	xtree_bac	1	0.042368
Hospital/Medical Campus	0.433137	0.132423	3.27086	0.00116353	Microbacterium kyungheense	xtree_bac	1	0.0363161
fecal_bacteria_cfu_ml	-2.94206e-06	7.68074e-07	-3.83044	0.000152232	Microbacterium kyungheense	xtree_bac	1	0.00619638
POPSIZE	-2.37053e-07	1.20921e-07	-1.9604	0.0506847	Microbacterium kyungheense	xtree_bac	1	0.903362
sars_cov_2_n_copies_l	-5.28965e-08	3.58976e-08	-1.47354	0.142621	Microbacterium kyungheense	xtree_bac	1	1
ph_field	0.208229	0.05064	4.11196	4.81604e-05	Microbacterium kyungheense	xtree_bac	0.532847	0.00230863
dissolved_oxygen_mg_l	0.0664653	0.0169784	3.91471	0.000107361	Microbacterium kyungheense	xtree_bac	1	0.00461608
specific_conductivity_¬µs_cm	-1.1832e-05	5.18871e-06	-2.28034	0.0231499	Microbacterium kyungheense	xtree_bac	1	0.465416
Wastewater Treatment Plant	-1.97053	0.430053	-4.58206	6.13169e-06	Microbacterium laevaniformans	xtree_bac	0.0718389	0.000376966
University Campus	-1.83933	0.306706	-5.99706	4.43796e-09	Microbacterium laevaniformans	xtree_bac	5.74405e-05	5.81418e-07
University Campus	-1.83933	0.306706	-5.99706	4.43796e-09	Microbacterium laevaniformans	xtree_bac	5.74405e-05	5.81418e-07
Dormitory	2.28789	0.256943	8.90424	1.80101e-17	Microbacterium laevaniformans	xtree_bac	2.48269e-13	1.06129e-14
Hospital/Medical Campus	-0.267214	0.542696	-0.492383	0.622714	Microbacterium laevaniformans	xtree_bac	1	1
fecal_bacteria_cfu_ml	-1.7044e-05	3.33115e-06	-5.11653	5.20613e-07	Microbacterium laevaniformans	xtree_bac	0.00639364	4.23695e-05
POPSIZE	-2.44377e-06	5.20784e-07	-4.69249	3.78226e-06	Microbacterium laevaniformans	xtree_bac	0.0447706	0.000245381
sars_cov_2_n_copies_l	-1.87971e-07	1.86945e-07	-1.00549	0.316219	Microbacterium laevaniformans	xtree_bac	1	1
ph_field	0.751345	0.201568	3.72751	0.000222951	Microbacterium laevaniformans	xtree_bac	1	0.00865091
dissolved_oxygen_mg_l	0.486498	0.064114	7.58802	2.5561e-13	Microbacterium laevaniformans	xtree_bac	3.45227e-09	6.98086e-11
specific_conductivity_¬µs_cm	-8.06412e-05	2.03137e-05	-3.9698	8.62659e-05	Microbacterium laevaniformans	xtree_bac	0.931844	0.00379995
Wastewater Treatment Plant	-0.804257	0.259714	-3.0967	0.00209232	Microbacterium oryzae	xtree_bac	1	0.060211
University Campus	-1.22967	0.180635	-6.8075	3.57279e-11	Microbacterium oryzae	xtree_bac	4.74002e-07	6.67619e-09
University Campus	-1.22967	0.180635	-6.8075	3.57279e-11	Microbacterium oryzae	xtree_bac	4.74002e-07	6.67619e-09
Dormitory	1.31539	0.154113	8.53526	2.80443e-16	Microbacterium oryzae	xtree_bac	3.84851e-12	1.31442e-13
Hospital/Medical Campus	-0.156076	0.323347	-0.482687	0.629578	Microbacterium oryzae	xtree_bac	1	1
fecal_bacteria_cfu_ml	-9.20156e-06	1.97759e-06	-4.65291	4.69106e-06	Microbacterium oryzae	xtree_bac	0.0552888	0.000297411
POPSIZE	-1.07988e-06	3.08876e-07	-3.49617	0.000528219	Microbacterium oryzae	xtree_bac	1	0.018386
sars_cov_2_n_copies_l	2.39123e-08	1.09301e-07	0.218776	0.827111	Microbacterium oryzae	xtree_bac	1	1
ph_field	0.65514	0.117978	5.55306	5.29896e-08	Microbacterium oryzae	xtree_bac	0.000669365	5.39837e-06
dissolved_oxygen_mg_l	0.20842	0.0395525	5.26945	2.30435e-07	Microbacterium oryzae	xtree_bac	0.00286085	2.03136e-05
specific_conductivity_¬µs_cm	-4.58197e-05	1.20744e-05	-3.79478	0.000172313	Microbacterium oryzae	xtree_bac	1	0.00689713
Wastewater Treatment Plant	-1.56655	0.528583	-2.96368	0.00321842	Microbacterium sp000411455	xtree_bac	1	0.0867458
University Campus	-1.50295	0.380401	-3.95095	9.1749e-05	Microbacterium sp000411455	xtree_bac	0.98832	0.00400299
University Campus	-1.50295	0.380401	-3.95095	9.1749e-05	Microbacterium sp000411455	xtree_bac	0.98832	0.00400299
Dormitory	1.68798	0.329796	5.11825	4.76436e-07	Microbacterium sp000411455	xtree_bac	0.00585874	3.91331e-05
Hospital/Medical Campus	0.393608	0.657354	0.598777	0.549655	Microbacterium sp000411455	xtree_bac	1	1
fecal_bacteria_cfu_ml	-1.49269e-05	4.09184e-06	-3.64796	0.000305653	Microbacterium sp000411455	xtree_bac	1	0.011411
POPSIZE	-1.87378e-06	6.31759e-07	-2.96597	0.00320943	Microbacterium sp000411455	xtree_bac	1	0.0865364
sars_cov_2_n_copies_l	-2.48914e-07	2.30937e-07	-1.07785	0.282767	Microbacterium sp000411455	xtree_bac	1	1
ph_field	0.900113	0.244484	3.68169	0.000265419	Microbacterium sp000411455	xtree_bac	1	0.0101001
dissolved_oxygen_mg_l	0.446651	0.0800267	5.58128	4.56274e-08	Microbacterium sp000411455	xtree_bac	0.000577096	4.70231e-06
specific_conductivity_¬µs_cm	-6.42307e-05	2.49025e-05	-2.57928	0.0102817	Microbacterium sp000411455	xtree_bac	1	0.233811
Wastewater Treatment Plant	-1.04069	0.22159	-4.69645	3.6251e-06	Microbacterium sp000799385	xtree_bac	0.0429393	0.000236047
University Campus	-0.932403	0.158471	-5.88375	8.38307e-09	Microbacterium sp000799385	xtree_bac	0.000107848	1.02455e-06
University Campus	-0.932403	0.158471	-5.88375	8.38307e-09	Microbacterium sp000799385	xtree_bac	0.000107848	1.02455e-06
Dormitory	1.20959	0.131908	9.16996	2.38007e-18	Microbacterium sp000799385	xtree_bac	3.28878e-14	1.62503e-15
Hospital/Medical Campus	-0.258213	0.279768	-0.922952	0.356579	Microbacterium sp000799385	xtree_bac	1	1
fecal_bacteria_cfu_ml	-6.50941e-06	1.64461e-06	-3.95803	9.19879e-05	Microbacterium sp000799385	xtree_bac	0.99071	0.00401218
POPSIZE	-1.35507e-06	2.48816e-07	-5.44606	9.30682e-08	Microbacterium sp000799385	xtree_bac	0.00116856	8.99122e-06
sars_cov_2_n_copies_l	4.49875e-08	8.47613e-08	0.530755	0.596344	Microbacterium sp000799385	xtree_bac	1	1
ph_field	0.597643	0.0999669	5.97841	5.21817e-09	Microbacterium sp000799385	xtree_bac	6.74604e-05	6.74916e-07
dissolved_oxygen_mg_l	0.253261	0.0325123	7.78972	6.54119e-14	Microbacterium sp000799385	xtree_bac	8.87181e-10	2.00637e-11
specific_conductivity_¬µs_cm	-5.93848e-05	1.01026e-05	-5.87815	9.19398e-09	Microbacterium sp000799385	xtree_bac	0.000118179	1.11406e-06
Wastewater Treatment Plant	-1.65183	0.23435	-7.04858	7.78429e-12	Microbacterium sp001792815	xtree_bac	1.03959e-07	1.64752e-09
University Campus	-0.790281	0.1758	-4.49535	9.06775e-06	Microbacterium sp001792815	xtree_bac	0.105286	0.000532662
University Campus	-0.790281	0.1758	-4.49535	9.06775e-06	Microbacterium sp001792815	xtree_bac	0.105286	0.000532662
Dormitory	1.2438	0.145577	8.5439	2.63213e-16	Microbacterium sp001792815	xtree_bac	3.61287e-12	1.24601e-13
Hospital/Medical Campus	0.13093	0.305505	0.428569	0.668464	Microbacterium sp001792815	xtree_bac	1	1
fecal_bacteria_cfu_ml	-8.85172e-06	1.7719e-06	-4.99561	9.38647e-07	Microbacterium sp001792815	xtree_bac	0.0114139	7.14373e-05
POPSIZE	-2.11684e-06	2.53703e-07	-8.34378	1.37509e-15	Microbacterium sp001792815	xtree_bac	1.88318e-11	5.89979e-13
sars_cov_2_n_copies_l	-8.35947e-08	9.4114e-08	-0.888229	0.375785	Microbacterium sp001792815	xtree_bac	1	1
ph_field	0.689228	0.10825	6.367	5.59338e-10	Microbacterium sp001792815	xtree_bac	7.3318e-06	8.65299e-08
dissolved_oxygen_mg_l	0.281923	0.0352437	7.99925	1.54677e-14	Microbacterium sp001792815	xtree_bac	2.10717e-10	5.45074e-12
specific_conductivity_¬µs_cm	-7.56439e-05	1.08159e-05	-6.99377	1.23964e-11	Microbacterium sp001792815	xtree_bac	1.65195e-07	2.51497e-09
Wastewater Treatment Plant	1.06463	0.288457	3.69078	0.000253993	Microbacterium sp006715675	xtree_bac	1	0.00970168
University Campus	-0.0875628	0.212718	-0.411637	0.680822	Microbacterium sp006715675	xtree_bac	1	1
University Campus	-0.0875628	0.212718	-0.411637	0.680822	Microbacterium sp006715675	xtree_bac	1	1
Dormitory	-0.745793	0.183059	-4.07405	5.55547e-05	Microbacterium sp006715675	xtree_bac	0.610379	0.00259564
Hospital/Medical Campus	1.4251	0.353991	4.02581	6.77272e-05	Microbacterium sp006715675	xtree_bac	0.738565	0.00308167
fecal_bacteria_cfu_ml	1.05597e-05	2.14514e-06	4.92263	1.3324e-06	Microbacterium sp006715675	xtree_bac	0.01609	9.7036e-05
POPSIZE	1.28412e-06	3.46011e-07	3.71121	0.000237349	Microbacterium sp006715675	xtree_bac	1	0.00914217
sars_cov_2_n_copies_l	-7.88021e-08	1.21989e-07	-0.645975	0.519245	Microbacterium sp006715675	xtree_bac	1	1
ph_field	-0.185296	0.134194	-1.38081	0.168153	Microbacterium sp006715675	xtree_bac	1	1
dissolved_oxygen_mg_l	-0.121109	0.0445699	-2.71729	0.00688454	Microbacterium sp006715675	xtree_bac	1	0.165377
specific_conductivity_¬µs_cm	-5.04198e-06	1.34676e-05	-0.374378	0.708335	Microbacterium sp006715675	xtree_bac	1	1
Wastewater Treatment Plant	-2.47045	0.513462	-4.81136	2.11542e-06	Microbacterium sp900102005	xtree_bac	0.0253449	0.000146906
University Campus	-1.50013	0.375701	-3.99288	7.7447e-05	Microbacterium sp900102005	xtree_bac	0.840145	0.00345978
University Campus	-1.50013	0.375701	-3.99288	7.7447e-05	Microbacterium sp900102005	xtree_bac	0.840145	0.00345978
Dormitory	2.16209	0.318632	6.78555	4.09636e-11	Microbacterium sp900102005	xtree_bac	5.43137e-07	7.58468e-09
Hospital/Medical Campus	-0.0161254	0.649773	-0.0248169	0.980213	Microbacterium sp900102005	xtree_bac	1	1
fecal_bacteria_cfu_ml	-1.85998e-05	3.93763e-06	-4.7236	3.3914e-06	Microbacterium sp900102005	xtree_bac	0.0402219	0.000222359
POPSIZE	-3.07213e-06	6.20621e-07	-4.95009	1.12075e-06	Microbacterium sp900102005	xtree_bac	0.0135835	8.35065e-05
sars_cov_2_n_copies_l	-3.46564e-07	2.14229e-07	-1.61772	0.107743	Microbacterium sp900102005	xtree_bac	1	1
ph_field	1.09996	0.236094	4.65898	4.40974e-06	Microbacterium sp900102005	xtree_bac	0.0520835	0.000282625
dissolved_oxygen_mg_l	0.603657	0.0752648	8.02045	1.33484e-14	Microbacterium sp900102005	xtree_bac	1.81925e-10	4.77499e-12
specific_conductivity_¬µs_cm	-8.70176e-05	2.41102e-05	-3.60916	0.000348992	Microbacterium sp900102005	xtree_bac	1	0.0128233
Wastewater Treatment Plant	-0.591582	0.148121	-3.99392	7.71219e-05	Microbacterium sp903645325	xtree_bac	0.83685	0.0034496
University Campus	-0.542028	0.106209	-5.10343	5.12898e-07	Microbacterium sp903645325	xtree_bac	0.00630095	4.18135e-05
University Campus	-0.542028	0.106209	-5.10343	5.12898e-07	Microbacterium sp903645325	xtree_bac	0.00630095	4.18135e-05
Dormitory	0.707168	0.0895461	7.89724	2.68065e-14	Microbacterium sp903645325	xtree_bac	3.64514e-10	8.89467e-12
Hospital/Medical Campus	-0.185365	0.185641	-0.998513	0.318624	Microbacterium sp903645325	xtree_bac	1	1
fecal_bacteria_cfu_ml	-4.53868e-06	1.15783e-06	-3.91998	0.000107047	Microbacterium sp903645325	xtree_bac	1	0.00460398
POPSIZE	-7.50567e-07	1.8051e-07	-4.15804	3.97725e-05	Microbacterium sp903645325	xtree_bac	0.442549	0.00194836
sars_cov_2_n_copies_l	-6.97711e-08	6.1515e-08	-1.13421	0.258446	Microbacterium sp903645325	xtree_bac	1	1
ph_field	0.245925	0.0691275	3.55756	0.000421906	Microbacterium sp903645325	xtree_bac	1	0.0151001
dissolved_oxygen_mg_l	0.147698	0.0223195	6.61746	1.25316e-10	Microbacterium sp903645325	xtree_bac	1.65392e-06	2.14936e-08
specific_conductivity_¬µs_cm	-2.50016e-05	6.98667e-06	-3.57847	0.000391088	Microbacterium sp903645325	xtree_bac	1	0.0141194
Wastewater Treatment Plant	-0.521427	0.2372	-2.19826	0.0284931	Protaetiibacter sp011751905	xtree_bac	1	0.552492
University Campus	-0.625358	0.170321	-3.67165	0.000273114	Protaetiibacter sp011751905	xtree_bac	1	0.0103513
University Campus	-0.625358	0.170321	-3.67165	0.000273114	Protaetiibacter sp011751905	xtree_bac	1	0.0103513
Dormitory	0.500222	0.14992	3.33659	0.000926058	Protaetiibacter sp011751905	xtree_bac	1	0.0298692
Hospital/Medical Campus	0.721325	0.291526	2.47431	0.0137562	Protaetiibacter sp011751905	xtree_bac	1	0.299172
fecal_bacteria_cfu_ml	-6.51865e-06	1.81054e-06	-3.60039	0.000364895	Protaetiibacter sp011751905	xtree_bac	1	0.0133146
POPSIZE	-6.42703e-07	2.85133e-07	-2.25405	0.0247668	Protaetiibacter sp011751905	xtree_bac	1	0.491442
sars_cov_2_n_copies_l	-1.02741e-07	9.4153e-08	-1.09121	0.276861	Protaetiibacter sp011751905	xtree_bac	1	1
ph_field	0.273666	0.109377	2.50205	0.0127695	Protaetiibacter sp011751905	xtree_bac	1	0.281287
dissolved_oxygen_mg_l	0.192943	0.0355295	5.43051	1.00762e-07	Protaetiibacter sp011751905	xtree_bac	0.0012636	9.62967e-06
specific_conductivity_¬µs_cm	-2.5177e-05	1.10395e-05	-2.28063	0.023132	Protaetiibacter sp011751905	xtree_bac	1	0.46518
Wastewater Treatment Plant	1.36265	0.349266	3.90147	0.000111843	Pseudoclavibacter sp910822395	xtree_bac	1	0.00477982
University Campus	-1.28815	0.250081	-5.15093	4.04719e-07	Pseudoclavibacter sp910822395	xtree_bac	0.00498614	3.36709e-05
University Campus	-1.28815	0.250081	-5.15093	4.04719e-07	Pseudoclavibacter sp910822395	xtree_bac	0.00498614	3.36709e-05
Dormitory	0.307128	0.226041	1.35872	0.174986	Pseudoclavibacter sp910822395	xtree_bac	1	1
Hospital/Medical Campus	0.495656	0.437206	1.13369	0.257591	Pseudoclavibacter sp910822395	xtree_bac	1	1
fecal_bacteria_cfu_ml	-2.91403e-06	2.69814e-06	-1.08001	0.2809	Pseudoclavibacter sp910822395	xtree_bac	1	1
POPSIZE	1.66703e-06	4.17105e-07	3.99666	7.7288e-05	Pseudoclavibacter sp910822395	xtree_bac	0.838498	0.00345485
sars_cov_2_n_copies_l	-1.38277e-07	1.3941e-07	-0.991872	0.322796	Pseudoclavibacter sp910822395	xtree_bac	1	1
ph_field	0.236297	0.161948	1.45909	0.145372	Pseudoclavibacter sp910822395	xtree_bac	1	1
dissolved_oxygen_mg_l	0.150108	0.0537266	2.79392	0.00547252	Pseudoclavibacter sp910822395	xtree_bac	1	0.136204
specific_conductivity_¬µs_cm	-1.73932e-05	1.62555e-05	-1.06999	0.285315	Pseudoclavibacter sp910822395	xtree_bac	1	1
Wastewater Treatment Plant	-0.340702	0.160194	-2.1268	0.0340375	Yonghaparkia alkaliphila_A	xtree_bac	1	0.643483
University Campus	-0.0751941	0.116813	-0.643713	0.520124	Yonghaparkia alkaliphila_A	xtree_bac	1	1
University Campus	-0.0751941	0.116813	-0.643713	0.520124	Yonghaparkia alkaliphila_A	xtree_bac	1	1
Dormitory	-0.0280755	0.102577	-0.273702	0.784452	Yonghaparkia alkaliphila_A	xtree_bac	1	1
Hospital/Medical Campus	0.837574	0.193889	4.31986	1.96423e-05	Yonghaparkia alkaliphila_A	xtree_bac	0.223195	0.0010475
fecal_bacteria_cfu_ml	-2.32477e-06	1.17729e-06	-1.97468	0.0491112	Yonghaparkia alkaliphila_A	xtree_bac	1	0.879512
POPSIZE	-3.84455e-07	1.90448e-07	-2.01869	0.0442271	Yonghaparkia alkaliphila_A	xtree_bac	1	0.805968
sars_cov_2_n_copies_l	-5.02616e-08	5.82036e-08	-0.863548	0.389162	Yonghaparkia alkaliphila_A	xtree_bac	1	1
ph_field	0.0244359	0.0737298	0.331425	0.740507	Yonghaparkia alkaliphila_A	xtree_bac	1	1
dissolved_oxygen_mg_l	0.0730217	0.0244696	2.98418	0.00302813	Yonghaparkia alkaliphila_A	xtree_bac	1	0.0824462
specific_conductivity_¬µs_cm	-6.48727e-06	7.4422e-06	-0.871687	0.383938	Yonghaparkia alkaliphila_A	xtree_bac	1	1
Wastewater Treatment Plant	-0.972305	0.278587	-3.49012	0.000535574	Arthrobacter_D sp004001285	xtree_bac	1	0.0186192
University Campus	-0.655885	0.202538	-3.23833	0.00130089	Arthrobacter_D sp004001285	xtree_bac	1	0.0399277
University Campus	-0.655885	0.202538	-3.23833	0.00130089	Arthrobacter_D sp004001285	xtree_bac	1	0.0399277
Dormitory	0.731717	0.176365	4.14888	4.06982e-05	Arthrobacter_D sp004001285	xtree_bac	0.452523	0.00198822
Hospital/Medical Campus	0.627534	0.346629	1.81039	0.0709725	Arthrobacter_D sp004001285	xtree_bac	1	1
fecal_bacteria_cfu_ml	-9.12644e-06	2.14449e-06	-4.25577	2.6956e-05	Arthrobacter_D sp004001285	xtree_bac	0.303444	0.00138251
POPSIZE	-1.16307e-06	3.31956e-07	-3.5037	0.000513965	Arthrobacter_D sp004001285	xtree_bac	1	0.0179515
sars_cov_2_n_copies_l	-3.73957e-08	1.07255e-07	-0.348662	0.727813	Arthrobacter_D sp004001285	xtree_bac	1	1
ph_field	0.256244	0.129917	1.97237	0.0492958	Arthrobacter_D sp004001285	xtree_bac	1	0.882039
dissolved_oxygen_mg_l	0.278894	0.0413607	6.74296	5.82635e-11	Arthrobacter_D sp004001285	xtree_bac	7.71351e-07	1.05137e-08
specific_conductivity_¬µs_cm	-3.31823e-05	1.30834e-05	-2.53621	0.0116122	Arthrobacter_D sp004001285	xtree_bac	1	0.259252
Wastewater Treatment Plant	0.272678	0.312707	0.871993	0.383726	Arthrobacter_E woluwensis	xtree_bac	1	1
University Campus	-1.25965	0.218343	-5.76914	1.57949e-08	Arthrobacter_E woluwensis	xtree_bac	0.000202016	1.81335e-06
University Campus	-1.25965	0.218343	-5.76914	1.57949e-08	Arthrobacter_E woluwensis	xtree_bac	0.000202016	1.81335e-06
Dormitory	0.5386	0.197539	2.72654	0.00667675	Arthrobacter_E woluwensis	xtree_bac	1	0.161094
Hospital/Medical Campus	1.20044	0.380664	3.15353	0.00173266	Arthrobacter_E woluwensis	xtree_bac	1	0.0511247
fecal_bacteria_cfu_ml	-8.5725e-06	2.2986e-06	-3.72945	0.000224659	Arthrobacter_E woluwensis	xtree_bac	1	0.00870056
POPSIZE	3.20168e-07	3.68106e-07	0.869771	0.384979	Arthrobacter_E woluwensis	xtree_bac	1	1
sars_cov_2_n_copies_l	-4.35291e-08	1.24407e-07	-0.349892	0.726892	Arthrobacter_E woluwensis	xtree_bac	1	1
ph_field	0.280837	0.141441	1.98554	0.0478071	Arthrobacter_E woluwensis	xtree_bac	1	0.860389
dissolved_oxygen_mg_l	0.215286	0.0462795	4.65186	4.55623e-06	Arthrobacter_E woluwensis	xtree_bac	0.0537316	0.000289769
specific_conductivity_¬µs_cm	-1.9739e-05	1.43009e-05	-1.38026	0.168331	Arthrobacter_E woluwensis	xtree_bac	1	1
Wastewater Treatment Plant	0.108087	0.106519	1.01472	0.310841	Kocuria flava	xtree_bac	1	1
University Campus	-0.124109	0.0771371	-1.60894	0.108405	Kocuria flava	xtree_bac	1	1
University Campus	-0.124109	0.0771371	-1.60894	0.108405	Kocuria flava	xtree_bac	1	1
Dormitory	-0.064935	0.0678466	-0.957085	0.339093	Kocuria flava	xtree_bac	1	1
Hospital/Medical Campus	0.43605	0.129494	3.36734	0.000831202	Kocuria flava	xtree_bac	1	0.0271864
fecal_bacteria_cfu_ml	4.37571e-07	7.47745e-07	0.585188	0.558808	Kocuria flava	xtree_bac	1	1
POPSIZE	1.81191e-07	1.11538e-07	1.62448	0.10511	Kocuria flava	xtree_bac	1	1
sars_cov_2_n_copies_l	5.1901e-08	3.65271e-08	1.42089	0.157345	Kocuria flava	xtree_bac	1	1
ph_field	0.0612304	0.0496909	1.23223	0.218631	Kocuria flava	xtree_bac	1	1
dissolved_oxygen_mg_l	0.0440857	0.0164865	2.67405	0.00781924	Kocuria flava	xtree_bac	1	0.184429
specific_conductivity_¬µs_cm	8.77416e-07	5.00085e-06	0.175453	0.860818	Kocuria flava	xtree_bac	1	1
Wastewater Treatment Plant	0.0455941	0.0963154	0.473384	0.636193	Quadrisphaera sp015390235	xtree_bac	1	1
University Campus	-0.134913	0.06958	-1.93896	0.0531972	Quadrisphaera sp015390235	xtree_bac	1	0.941408
University Campus	-0.134913	0.06958	-1.93896	0.0531972	Quadrisphaera sp015390235	xtree_bac	1	0.941408
Dormitory	0.0171023	0.0613501	0.278766	0.780566	Quadrisphaera sp015390235	xtree_bac	1	1
Hospital/Medical Campus	0.255354	0.117915	2.16558	0.0309239	Quadrisphaera sp015390235	xtree_bac	1	0.592586
fecal_bacteria_cfu_ml	-1.1814e-06	7.43447e-07	-1.58909	0.112967	Quadrisphaera sp015390235	xtree_bac	1	1
POPSIZE	7.92179e-08	1.11424e-07	0.710958	0.47755	Quadrisphaera sp015390235	xtree_bac	1	1
sars_cov_2_n_copies_l	6.12042e-08	3.88395e-08	1.57582	0.117092	Quadrisphaera sp015390235	xtree_bac	1	1
ph_field	-0.000710884	0.0454601	-0.0156375	0.987532	Quadrisphaera sp015390235	xtree_bac	1	1
dissolved_oxygen_mg_l	0.0484827	0.0150053	3.23104	0.00134153	Quadrisphaera sp015390235	xtree_bac	1	0.0410157
specific_conductivity_¬µs_cm	-2.58653e-06	4.58021e-06	-0.564719	0.572603	Quadrisphaera sp015390235	xtree_bac	1	1
Wastewater Treatment Plant	0.417308	0.223334	1.86854	0.0624053	Blastococcus sp016612865	xtree_bac	1	1
University Campus	-0.289954	0.162097	-1.78877	0.0743953	Blastococcus sp016612865	xtree_bac	1	1
University Campus	-0.289954	0.162097	-1.78877	0.0743953	Blastococcus sp016612865	xtree_bac	1	1
Dormitory	-0.110902	0.142735	-0.776979	0.437622	Blastococcus sp016612865	xtree_bac	1	1
Hospital/Medical Campus	0.616604	0.274393	2.24715	0.0251653	Blastococcus sp016612865	xtree_bac	1	0.498307
fecal_bacteria_cfu_ml	-1.84508e-06	1.67033e-06	-1.10462	0.270103	Blastococcus sp016612865	xtree_bac	1	1
POPSIZE	6.51665e-07	2.44889e-07	2.66106	0.00812236	Blastococcus sp016612865	xtree_bac	1	0.190629
sars_cov_2_n_copies_l	-1.19209e-07	7.46065e-08	-1.59783	0.112104	Blastococcus sp016612865	xtree_bac	1	1
ph_field	0.132045	0.103421	1.27676	0.20247	Blastococcus sp016612865	xtree_bac	1	1
dissolved_oxygen_mg_l	0.135853	0.0341784	3.97482	8.43776e-05	Blastococcus sp016612865	xtree_bac	0.912291	0.00372834
specific_conductivity_¬µs_cm	1.58619e-05	1.04644e-05	1.51579	0.130416	Blastococcus sp016612865	xtree_bac	1	1
Wastewater Treatment Plant	-0.328873	0.184686	-1.78072	0.0757047	Geodermatophilus sabuli_A	xtree_bac	1	1
University Campus	-0.566524	0.131556	-4.30634	2.08247e-05	Geodermatophilus sabuli_A	xtree_bac	0.236215	0.00110163
University Campus	-0.566524	0.131556	-4.30634	2.08247e-05	Geodermatophilus sabuli_A	xtree_bac	0.236215	0.00110163
Dormitory	0.223604	0.117554	1.90213	0.0578596	Geodermatophilus sabuli_A	xtree_bac	1	1
Hospital/Medical Campus	1.29364	0.21903	5.9062	7.39586e-09	Geodermatophilus sabuli_A	xtree_bac	9.53031e-05	9.21336e-07
fecal_bacteria_cfu_ml	-7.32696e-07	1.45215e-06	-0.504559	0.614195	Geodermatophilus sabuli_A	xtree_bac	1	1
POPSIZE	-4.42937e-07	2.25646e-07	-1.96298	0.0503839	Geodermatophilus sabuli_A	xtree_bac	1	0.898706
sars_cov_2_n_copies_l	-1.55525e-07	7.43509e-08	-2.09177	0.0380793	Geodermatophilus sabuli_A	xtree_bac	1	0.710155
ph_field	0.01443	0.0859262	0.167935	0.866725	Geodermatophilus sabuli_A	xtree_bac	1	1
dissolved_oxygen_mg_l	0.0730096	0.0285356	2.55854	0.0109002	Geodermatophilus sabuli_A	xtree_bac	1	0.245751
specific_conductivity_¬µs_cm	-1.70334e-05	8.61163e-06	-1.97796	0.0486674	Geodermatophilus sabuli_A	xtree_bac	1	0.872664
Wastewater Treatment Plant	-0.747164	0.404771	-1.84589	0.0656339	Geodermatophilus sp008124535	xtree_bac	1	1
University Campus	-0.581649	0.293495	-1.9818	0.0481737	Geodermatophilus sp008124535	xtree_bac	1	0.865889
University Campus	-0.581649	0.293495	-1.9818	0.0481737	Geodermatophilus sp008124535	xtree_bac	1	0.865889
Dormitory	0.541048	0.257465	2.10144	0.0362164	Geodermatophilus sp008124535	xtree_bac	1	0.679669
Hospital/Medical Campus	0.785035	0.49882	1.57378	0.116315	Geodermatophilus sp008124535	xtree_bac	1	1
fecal_bacteria_cfu_ml	-1.0582e-05	3.10053e-06	-3.41296	0.000719955	Geodermatophilus sp008124535	xtree_bac	1	0.0240802
POPSIZE	-7.31033e-07	4.69362e-07	-1.5575	0.12019	Geodermatophilus sp008124535	xtree_bac	1	1
sars_cov_2_n_copies_l	-1.27184e-07	1.39125e-07	-0.914174	0.362036	Geodermatophilus sp008124535	xtree_bac	1	1
ph_field	0.453635	0.189314	2.3962	0.0170514	Geodermatophilus sp008124535	xtree_bac	1	0.359014
dissolved_oxygen_mg_l	0.381633	0.0609766	6.25869	1.05373e-09	Geodermatophilus sp008124535	xtree_bac	1.37585e-05	1.54432e-07
specific_conductivity_¬µs_cm	-1.51823e-05	1.92333e-05	-0.789376	0.430392	Geodermatophilus sp008124535	xtree_bac	1	1
Wastewater Treatment Plant	0.148816	0.323158	0.460506	0.645399	Klenkia sp001424455	xtree_bac	1	1
University Campus	-0.474086	0.233347	-2.03168	0.0428353	Klenkia sp001424455	xtree_bac	1	0.783925
University Campus	-0.474086	0.233347	-2.03168	0.0428353	Klenkia sp001424455	xtree_bac	1	0.783925
Dormitory	-0.0323979	0.205853	-0.157384	0.87502	Klenkia sp001424455	xtree_bac	1	1
Hospital/Medical Campus	1.26015	0.392962	3.20681	0.00144818	Klenkia sp001424455	xtree_bac	1	0.0438795
fecal_bacteria_cfu_ml	-4.47268e-06	2.41108e-06	-1.85505	0.0644515	Klenkia sp001424455	xtree_bac	1	1
POPSIZE	3.78605e-07	3.65592e-07	1.03559	0.301055	Klenkia sp001424455	xtree_bac	1	1
sars_cov_2_n_copies_l	-1.41564e-07	1.14744e-07	-1.23373	0.219159	Klenkia sp001424455	xtree_bac	1	1
ph_field	0.271962	0.150633	1.80546	0.0717975	Klenkia sp001424455	xtree_bac	1	1
dissolved_oxygen_mg_l	0.263492	0.0488839	5.39015	1.24203e-07	Klenkia sp001424455	xtree_bac	0.0015544	1.16735e-05
specific_conductivity_¬µs_cm	-3.92787e-06	1.51751e-05	-0.258837	0.795903	Klenkia sp001424455	xtree_bac	1	1
Wastewater Treatment Plant	-0.266258	0.13492	-1.97345	0.0491203	Modestobacter roseus	xtree_bac	1	0.879564
University Campus	-0.0847	0.0982685	-0.861924	0.389237	Modestobacter roseus	xtree_bac	1	1
University Campus	-0.0847	0.0982685	-0.861924	0.389237	Modestobacter roseus	xtree_bac	1	1
Dormitory	0.0204933	0.086329	0.237386	0.812477	Modestobacter roseus	xtree_bac	1	1
Hospital/Medical Campus	0.570686	0.164458	3.4701	0.000575879	Modestobacter roseus	xtree_bac	1	0.0198407
fecal_bacteria_cfu_ml	-2.06574e-06	8.85637e-07	-2.33249	0.0202562	Modestobacter roseus	xtree_bac	1	0.415646
POPSIZE	-2.02919e-07	1.24192e-07	-1.63391	0.103112	Modestobacter roseus	xtree_bac	1	1
sars_cov_2_n_copies_l	-2.07051e-08	2.59084e-08	-0.799167	0.425409	Modestobacter roseus	xtree_bac	1	1
ph_field	0.297894	0.0625013	4.76621	2.68241e-06	Modestobacter roseus	xtree_bac	0.0319717	0.000180799
dissolved_oxygen_mg_l	0.106538	0.0209447	5.08662	5.75172e-07	Modestobacter roseus	xtree_bac	0.00705218	4.62793e-05
specific_conductivity_¬µs_cm	3.85447e-06	6.51943e-06	0.591228	0.554725	Modestobacter roseus	xtree_bac	1	1
Wastewater Treatment Plant	-0.205787	0.267463	-0.769402	0.442101	Corynebacterium freneyi	xtree_bac	1	1
University Campus	0.461347	0.192847	2.39229	0.0171962	Corynebacterium freneyi	xtree_bac	1	0.361528
University Campus	0.461347	0.192847	2.39229	0.0171962	Corynebacterium freneyi	xtree_bac	1	0.361528
Dormitory	-0.338987	0.16963	-1.9984	0.0463386	Corynebacterium freneyi	xtree_bac	1	0.83881
Hospital/Medical Campus	0.250307	0.329241	0.760256	0.447542	Corynebacterium freneyi	xtree_bac	1	1
fecal_bacteria_cfu_ml	2.84073e-06	2.06559e-06	1.37526	0.169953	Corynebacterium freneyi	xtree_bac	1	1
POPSIZE	-2.49187e-07	3.21818e-07	-0.77431	0.439233	Corynebacterium freneyi	xtree_bac	1	1
sars_cov_2_n_copies_l	4.89442e-08	8.74868e-08	0.559447	0.576659	Corynebacterium freneyi	xtree_bac	1	1
ph_field	-0.161575	0.123937	-1.30368	0.193135	Corynebacterium freneyi	xtree_bac	1	1
dissolved_oxygen_mg_l	-0.00876723	0.0416154	-0.210673	0.833256	Corynebacterium freneyi	xtree_bac	1	1
specific_conductivity_¬µs_cm	-2.25305e-05	1.24808e-05	-1.80521	0.0718456	Corynebacterium freneyi	xtree_bac	1	1
Wastewater Treatment Plant	1.18487	0.192682	6.14934	1.85968e-09	Corynebacterium humireducens	xtree_bac	2.42037e-05	2.61229e-07
University Campus	-0.185905	0.145859	-1.27455	0.203195	Corynebacterium humireducens	xtree_bac	1	1
University Campus	-0.185905	0.145859	-1.27455	0.203195	Corynebacterium humireducens	xtree_bac	1	1
Dormitory	-0.47277	0.126126	-3.74839	0.00020372	Corynebacterium humireducens	xtree_bac	1	0.00800314
Hospital/Medical Campus	0.505985	0.246684	2.05115	0.0408924	Corynebacterium humireducens	xtree_bac	1	0.754102
fecal_bacteria_cfu_ml	3.73138e-06	1.52276e-06	2.45041	0.0147713	Corynebacterium humireducens	xtree_bac	1	0.318178
POPSIZE	1.47e-06	2.24242e-07	6.5554	1.82823e-10	Corynebacterium humireducens	xtree_bac	2.40869e-06	3.05095e-08
sars_cov_2_n_copies_l	-7.1299e-08	8.66279e-08	-0.82305	0.411736	Corynebacterium humireducens	xtree_bac	1	1
ph_field	-0.192926	0.0932135	-2.06972	0.0391571	Corynebacterium humireducens	xtree_bac	1	0.726819
dissolved_oxygen_mg_l	-0.0591948	0.030956	-1.91222	0.0566031	Corynebacterium humireducens	xtree_bac	1	0.992651
specific_conductivity_¬µs_cm	2.61595e-06	9.21999e-06	0.283726	0.776777	Corynebacterium humireducens	xtree_bac	1	1
Wastewater Treatment Plant	0.182694	0.287728	0.634955	0.525815	Corynebacterium nuruki	xtree_bac	1	1
University Campus	0.415352	0.207846	1.99836	0.0463423	Corynebacterium nuruki	xtree_bac	1	0.83881
University Campus	0.415352	0.207846	1.99836	0.0463423	Corynebacterium nuruki	xtree_bac	1	0.83881
Dormitory	-0.448727	0.181978	-2.46583	0.014081	Corynebacterium nuruki	xtree_bac	1	0.30488
Hospital/Medical Campus	0.204039	0.354211	0.576038	0.564908	Corynebacterium nuruki	xtree_bac	1	1
fecal_bacteria_cfu_ml	1.91295e-06	2.28146e-06	0.838476	0.402351	Corynebacterium nuruki	xtree_bac	1	1
POPSIZE	2.22441e-07	3.47213e-07	0.640647	0.522142	Corynebacterium nuruki	xtree_bac	1	1
sars_cov_2_n_copies_l	-9.02212e-08	9.35884e-08	-0.964021	0.336527	Corynebacterium nuruki	xtree_bac	1	1
ph_field	-0.572855	0.131884	-4.34364	1.80266e-05	Corynebacterium nuruki	xtree_bac	0.205575	0.000976371
dissolved_oxygen_mg_l	-0.0565001	0.0451343	-1.25182	0.211408	Corynebacterium nuruki	xtree_bac	1	1
specific_conductivity_¬µs_cm	5.17598e-06	1.36265e-05	0.379847	0.704274	Corynebacterium nuruki	xtree_bac	1	1
Wastewater Treatment Plant	0.263159	0.301179	0.873764	0.382762	Corynebacterium terpenotabidum	xtree_bac	1	1
University Campus	1.11105	0.211678	5.2488	2.47032e-07	Corynebacterium terpenotabidum	xtree_bac	0.00306468	2.16424e-05
University Campus	1.11105	0.211678	5.2488	2.47032e-07	Corynebacterium terpenotabidum	xtree_bac	0.00306468	2.16424e-05
Dormitory	-0.962972	0.185959	-5.1784	3.52613e-07	Corynebacterium terpenotabidum	xtree_bac	0.004353	2.97896e-05
Hospital/Medical Campus	0.000793418	0.371085	0.0021381	0.998295	Corynebacterium terpenotabidum	xtree_bac	1	1
fecal_bacteria_cfu_ml	5.91809e-06	2.40469e-06	2.46106	0.0143475	Corynebacterium terpenotabidum	xtree_bac	1	0.309942
POPSIZE	2.91574e-07	3.6747e-07	0.793462	0.428008	Corynebacterium terpenotabidum	xtree_bac	1	1
sars_cov_2_n_copies_l	-4.62333e-08	1.05153e-07	-0.439676	0.66078	Corynebacterium terpenotabidum	xtree_bac	1	1
ph_field	-0.586084	0.138489	-4.23198	2.91066e-05	Corynebacterium terpenotabidum	xtree_bac	0.326926	0.00147945
dissolved_oxygen_mg_l	-0.123962	0.0470554	-2.63439	0.00877542	Corynebacterium terpenotabidum	xtree_bac	1	0.203767
specific_conductivity_¬µs_cm	8.4799e-06	1.43055e-05	0.592772	0.553692	Corynebacterium terpenotabidum	xtree_bac	1	1
Wastewater Treatment Plant	3.90486	0.327614	11.9191	2.67033e-28	Dietzia lutea	xtree_bac	3.73473e-24	9.48069e-25
University Campus	-0.492796	0.275002	-1.79197	0.0738803	Dietzia lutea	xtree_bac	1	1
University Campus	-0.492796	0.275002	-1.79197	0.0738803	Dietzia lutea	xtree_bac	1	1
Dormitory	-1.29768	0.233644	-5.5541	5.04707e-08	Dietzia lutea	xtree_bac	0.000637949	5.17142e-06
Hospital/Medical Campus	0.349702	0.468081	0.747097	0.455436	Dietzia lutea	xtree_bac	1	1
fecal_bacteria_cfu_ml	9.09568e-06	2.8303e-06	3.21368	0.00143557	Dietzia lutea	xtree_bac	1	0.0435252
POPSIZE	4.77659e-06	3.81721e-07	12.5133	2.75343e-30	Dietzia lutea	xtree_bac	3.85398e-26	1.34838e-26
sars_cov_2_n_copies_l	-1.3724e-07	1.66285e-07	-0.825331	0.410444	Dietzia lutea	xtree_bac	1	1
ph_field	-0.488231	0.173786	-2.80937	0.00522176	Dietzia lutea	xtree_bac	1	0.130765
dissolved_oxygen_mg_l	-0.144642	0.058229	-2.48401	0.0134235	Dietzia lutea	xtree_bac	1	0.293419
specific_conductivity_¬µs_cm	3.56299e-05	1.73973e-05	2.04801	0.0412569	Dietzia lutea	xtree_bac	1	0.759935
Wastewater Treatment Plant	2.53359	0.244397	10.3667	1.6749e-22	Dietzia psychralcaliphila	xtree_bac	2.33314e-18	2.47772e-19
University Campus	-0.414078	0.198303	-2.0881	0.0374097	Dietzia psychralcaliphila	xtree_bac	1	0.69969
University Campus	-0.414078	0.198303	-2.0881	0.0374097	Dietzia psychralcaliphila	xtree_bac	1	0.69969
Dormitory	-0.663965	0.17187	-3.86318	0.000130185	Dietzia psychralcaliphila	xtree_bac	1	0.00542337
Hospital/Medical Campus	-0.166597	0.338135	-0.492694	0.622494	Dietzia psychralcaliphila	xtree_bac	1	1
fecal_bacteria_cfu_ml	7.03991e-06	2.08855e-06	3.37071	0.000835708	Dietzia psychralcaliphila	xtree_bac	1	0.0273086
POPSIZE	3.08996e-06	2.91494e-07	10.6004	3.74195e-23	Dietzia psychralcaliphila	xtree_bac	5.21777e-19	6.48064e-20
sars_cov_2_n_copies_l	-1.34816e-07	1.12432e-07	-1.19908	0.232314	Dietzia psychralcaliphila	xtree_bac	1	1
ph_field	-0.556834	0.125992	-4.4196	1.29367e-05	Dietzia psychralcaliphila	xtree_bac	0.148772	0.000727318
dissolved_oxygen_mg_l	-0.0758898	0.0431706	-1.7579	0.0795731	Dietzia psychralcaliphila	xtree_bac	1	1
specific_conductivity_¬µs_cm	2.33421e-05	1.28646e-05	1.81445	0.0704096	Dietzia psychralcaliphila	xtree_bac	1	1
Wastewater Treatment Plant	4.79607	0.346263	13.8509	5.13162e-36	Gordonia iterans	xtree_bac	7.18786e-32	3.83562e-32
University Campus	-0.780734	0.302275	-2.58286	0.0101467	Gordonia iterans	xtree_bac	1	0.231224
University Campus	-0.780734	0.302275	-2.58286	0.0101467	Gordonia iterans	xtree_bac	1	0.231224
Dormitory	-1.24914	0.260226	-4.80022	2.22987e-06	Gordonia iterans	xtree_bac	0.026676	0.000153503
Hospital/Medical Campus	-0.353241	0.516725	-0.683616	0.494607	Gordonia iterans	xtree_bac	1	1
fecal_bacteria_cfu_ml	1.72132e-05	3.14547e-06	5.4724	8.61512e-08	Gordonia iterans	xtree_bac	0.00108258	8.37998e-06
POPSIZE	5.82447e-06	4.14538e-07	14.0505	2.34041e-36	Gordonia iterans	xtree_bac	3.27867e-32	1.85783e-32
sars_cov_2_n_copies_l	-2.44742e-07	1.85095e-07	-1.32225	0.188021	Gordonia iterans	xtree_bac	1	1
ph_field	-0.843961	0.191315	-4.41138	1.34125e-05	Gordonia iterans	xtree_bac	0.154137	0.00075169
dissolved_oxygen_mg_l	-0.182589	0.06469	-2.82252	0.0050166	Gordonia iterans	xtree_bac	1	0.126497
specific_conductivity_¬µs_cm	5.13157e-05	1.91634e-05	2.6778	0.00773735	Gordonia iterans	xtree_bac	1	0.182807
Wastewater Treatment Plant	0.720067	0.34648	2.07824	0.0383138	Gordonia phthalatica	xtree_bac	1	0.713404
University Campus	-0.169948	0.252578	-0.672855	0.501422	Gordonia phthalatica	xtree_bac	1	1
University Campus	-0.169948	0.252578	-0.672855	0.501422	Gordonia phthalatica	xtree_bac	1	1
Dormitory	-0.204213	0.221595	-0.921559	0.357305	Gordonia phthalatica	xtree_bac	1	1
Hospital/Medical Campus	0.161026	0.428683	0.375628	0.707389	Gordonia phthalatica	xtree_bac	1	1
fecal_bacteria_cfu_ml	7.37993e-06	2.68987e-06	2.7436	0.00639831	Gordonia phthalatica	xtree_bac	1	0.155405
POPSIZE	8.93834e-07	4.19683e-07	2.12978	0.0338366	Gordonia phthalatica	xtree_bac	1	0.640025
sars_cov_2_n_copies_l	-1.11223e-07	1.23049e-07	-0.903895	0.367445	Gordonia phthalatica	xtree_bac	1	1
ph_field	-0.401803	0.1572	-2.556	0.0109786	Gordonia phthalatica	xtree_bac	1	0.247051
dissolved_oxygen_mg_l	0.112878	0.0529285	2.13265	0.0335977	Gordonia phthalatica	xtree_bac	1	0.636523
specific_conductivity_¬µs_cm	-4.52121e-06	1.57258e-05	-0.287503	0.773886	Gordonia phthalatica	xtree_bac	1	1
Wastewater Treatment Plant	-0.455054	0.261381	-1.74096	0.0824465	X156 sp004006015	xtree_bac	1	1
University Campus	-0.423778	0.189187	-2.24	0.0256299	X156 sp004006015	xtree_bac	1	0.50621
University Campus	-0.423778	0.189187	-2.24	0.0256299	X156 sp004006015	xtree_bac	1	0.50621
Dormitory	0.364507	0.166101	2.19448	0.028765	X156 sp004006015	xtree_bac	1	0.557003
Hospital/Medical Campus	0.547549	0.321801	1.70151	0.0896102	X156 sp004006015	xtree_bac	1	1
fecal_bacteria_cfu_ml	-5.73983e-06	1.93776e-06	-2.96209	0.00327004	X156 sp004006015	xtree_bac	1	0.0879369
POPSIZE	-5.06632e-07	3.10375e-07	-1.63232	0.103447	X156 sp004006015	xtree_bac	1	1
sars_cov_2_n_copies_l	-1.21102e-07	8.50242e-08	-1.42433	0.156349	X156 sp004006015	xtree_bac	1	1
ph_field	0.103009	0.119919	0.858994	0.390888	X156 sp004006015	xtree_bac	1	1
dissolved_oxygen_mg_l	0.23284	0.0384944	6.04866	3.51312e-09	X156 sp004006015	xtree_bac	4.55441e-05	4.69789e-07
specific_conductivity_¬µs_cm	-2.49371e-05	1.20692e-05	-2.06618	0.0394999	X156 sp004006015	xtree_bac	1	0.731938
Wastewater Treatment Plant	-0.770744	0.315107	-2.44598	0.0148685	Pseudonocardia alni	xtree_bac	1	0.319867
University Campus	-0.927962	0.225659	-4.11224	4.7425e-05	Pseudonocardia alni	xtree_bac	0.525042	0.00227844
University Campus	-0.927962	0.225659	-4.11224	4.7425e-05	Pseudonocardia alni	xtree_bac	0.525042	0.00227844
Dormitory	0.478752	0.20075	2.38482	0.0175445	Pseudonocardia alni	xtree_bac	1	0.367544
Hospital/Medical Campus	2.05033	0.377273	5.43461	9.47819e-08	Pseudonocardia alni	xtree_bac	0.00118989	9.14433e-06
fecal_bacteria_cfu_ml	-9.06901e-06	2.42893e-06	-3.73374	0.000221014	Pseudonocardia alni	xtree_bac	1	0.0085969
POPSIZE	-8.61901e-07	3.76588e-07	-2.28871	0.0226486	Pseudonocardia alni	xtree_bac	1	0.456752
sars_cov_2_n_copies_l	-1.46575e-07	1.01218e-07	-1.44812	0.149591	Pseudonocardia alni	xtree_bac	1	1
ph_field	0.495202	0.145602	3.40105	0.000742917	Pseudonocardia alni	xtree_bac	1	0.0247259
dissolved_oxygen_mg_l	0.332121	0.0464539	7.14949	4.53246e-12	Pseudonocardia alni	xtree_bac	6.0667e-08	1.00418e-09
specific_conductivity_¬µs_cm	-2.65334e-05	1.48592e-05	-1.78565	0.0749658	Pseudonocardia alni	xtree_bac	1	1
Wastewater Treatment Plant	0.4521	0.168708	2.67979	0.00766586	Nocardioides dokdonensis	xtree_bac	1	0.181354
University Campus	-0.43066	0.121621	-3.54099	0.000444721	Nocardioides dokdonensis	xtree_bac	1	0.0157893
University Campus	-0.43066	0.121621	-3.54099	0.000444721	Nocardioides dokdonensis	xtree_bac	1	0.0157893
Dormitory	0.0271543	0.108378	0.250552	0.802287	Nocardioides dokdonensis	xtree_bac	1	1
Hospital/Medical Campus	0.453124	0.208288	2.17547	0.0301697	Nocardioides dokdonensis	xtree_bac	1	0.58009
fecal_bacteria_cfu_ml	1.3582e-06	1.14465e-06	1.18657	0.236224	Nocardioides dokdonensis	xtree_bac	1	1
POPSIZE	5.92777e-07	1.85632e-07	3.19329	0.00152488	Nocardioides dokdonensis	xtree_bac	1	0.0458512
sars_cov_2_n_copies_l	-1.05023e-07	6.05677e-08	-1.73398	0.0848971	Nocardioides dokdonensis	xtree_bac	1	1
ph_field	0.138689	0.0757104	1.83184	0.0677625	Nocardioides dokdonensis	xtree_bac	1	1
dissolved_oxygen_mg_l	0.0688314	0.0252225	2.72897	0.00665003	Nocardioides dokdonensis	xtree_bac	1	0.160531
specific_conductivity_¬µs_cm	-2.81588e-06	7.62741e-06	-0.369179	0.712203	Nocardioides dokdonensis	xtree_bac	1	1
Wastewater Treatment Plant	2.3641	0.22519	10.4983	5.61581e-23	Nocardioides houyundeii	xtree_bac	7.82676e-19	8.96101e-20
University Campus	-1.21874	0.173995	-7.00442	1.03212e-11	Nocardioides houyundeii	xtree_bac	1.37664e-07	2.12633e-09
University Campus	-1.21874	0.173995	-7.00442	1.03212e-11	Nocardioides houyundeii	xtree_bac	1.37664e-07	2.12633e-09
Dormitory	0.0297188	0.161663	0.183832	0.854237	Nocardioides houyundeii	xtree_bac	1	1
Hospital/Medical Campus	-0.185207	0.312349	-0.592947	0.553546	Nocardioides houyundeii	xtree_bac	1	1
fecal_bacteria_cfu_ml	3.66348e-06	1.96007e-06	1.86905	0.0624724	Nocardioides houyundeii	xtree_bac	1	1
POPSIZE	2.85503e-06	2.70118e-07	10.5696	4.82334e-23	Nocardioides houyundeii	xtree_bac	6.72374e-19	7.84876e-20
sars_cov_2_n_copies_l	-2.3567e-07	1.05914e-07	-2.22511	0.0275088	Nocardioides houyundeii	xtree_bac	1	0.536997
ph_field	-0.0885231	0.118721	-0.74564	0.456348	Nocardioides houyundeii	xtree_bac	1	1
dissolved_oxygen_mg_l	0.0859858	0.0394689	2.17857	0.0299806	Nocardioides houyundeii	xtree_bac	1	0.577003
specific_conductivity_¬µs_cm	4.12961e-06	1.18437e-05	0.348675	0.72753	Nocardioides houyundeii	xtree_bac	1	1
Wastewater Treatment Plant	0.73005	0.319889	2.2822	0.0229928	Nocardioides marinus	xtree_bac	1	0.462773
University Campus	-0.604964	0.231642	-2.61163	0.00934423	Nocardioides marinus	xtree_bac	1	0.215425
University Campus	-0.604964	0.231642	-2.61163	0.00934423	Nocardioides marinus	xtree_bac	1	0.215425
Dormitory	-0.168527	0.204852	-0.822675	0.411174	Nocardioides marinus	xtree_bac	1	1
Hospital/Medical Campus	1.26473	0.391289	3.23221	0.00132833	Nocardioides marinus	xtree_bac	1	0.0406646
fecal_bacteria_cfu_ml	-1.69206e-09	2.34639e-06	-0.000721136	0.999425	Nocardioides marinus	xtree_bac	1	1
POPSIZE	1.02145e-06	3.55617e-07	2.87233	0.00430496	Nocardioides marinus	xtree_bac	1	0.110836
sars_cov_2_n_copies_l	-1.28129e-07	1.12282e-07	-1.14114	0.255559	Nocardioides marinus	xtree_bac	1	1
ph_field	0.27777	0.149086	1.86316	0.0632158	Nocardioides marinus	xtree_bac	1	1
dissolved_oxygen_mg_l	0.196924	0.0489439	4.02347	6.92809e-05	Nocardioides marinus	xtree_bac	0.754123	0.00313183
specific_conductivity_¬µs_cm	-1.64654e-06	1.49352e-05	-0.110246	0.912273	Nocardioides marinus	xtree_bac	1	1
Wastewater Treatment Plant	4.35355	0.265785	16.38	1.10932e-46	Nocardioides panaciterrulae	xtree_bac	1.55472e-42	1.43219e-42
University Campus	-1.43817	0.237949	-6.04404	3.39963e-09	Nocardioides panaciterrulae	xtree_bac	4.40965e-05	4.57146e-07
University Campus	-1.43817	0.237949	-6.04404	3.39963e-09	Nocardioides panaciterrulae	xtree_bac	4.40965e-05	4.57146e-07
Dormitory	-0.62691	0.215808	-2.90494	0.00387359	Nocardioides panaciterrulae	xtree_bac	1	0.101496
Hospital/Medical Campus	-0.11496	0.42139	-0.272812	0.785136	Nocardioides panaciterrulae	xtree_bac	1	1
fecal_bacteria_cfu_ml	1.07703e-05	2.56534e-06	4.1984	3.43413e-05	Nocardioides panaciterrulae	xtree_bac	0.383833	0.00171182
POPSIZE	5.31246e-06	3.07613e-07	17.2699	1.19027e-49	Nocardioides panaciterrulae	xtree_bac	1.66841e-45	1.87819e-45
sars_cov_2_n_copies_l	-3.30201e-07	1.58607e-07	-2.08188	0.0389861	Nocardioides panaciterrulae	xtree_bac	1	0.724214
ph_field	-0.261196	0.160075	-1.63171	0.103573	Nocardioides panaciterrulae	xtree_bac	1	1
dissolved_oxygen_mg_l	-0.0638832	0.0533525	-1.19738	0.231909	Nocardioides panaciterrulae	xtree_bac	1	1
specific_conductivity_¬µs_cm	3.44779e-05	1.58399e-05	2.17665	0.0301318	Nocardioides panaciterrulae	xtree_bac	1	0.579519
Wastewater Treatment Plant	1.6962	0.296505	5.72065	2.05878e-08	Nocardioides perillae	xtree_bac	0.000262515	2.29316e-06
University Campus	-0.862059	0.219489	-3.92757	0.000100776	Nocardioides perillae	xtree_bac	1	0.00435402
University Campus	-0.862059	0.219489	-3.92757	0.000100776	Nocardioides perillae	xtree_bac	1	0.00435402
Dormitory	-0.108818	0.196202	-0.554624	0.579457	Nocardioides perillae	xtree_bac	1	1
Hospital/Medical Campus	0.31773	0.379047	0.838235	0.402391	Nocardioides perillae	xtree_bac	1	1
fecal_bacteria_cfu_ml	6.59028e-07	2.3688e-06	0.278212	0.781018	Nocardioides perillae	xtree_bac	1	1
POPSIZE	2.09014e-06	3.49469e-07	5.9809	5.15664e-09	Nocardioides perillae	xtree_bac	6.66754e-05	6.68176e-07
sars_cov_2_n_copies_l	-2.26406e-07	1.24424e-07	-1.81963	0.0707326	Nocardioides perillae	xtree_bac	1	1
ph_field	-0.28749	0.14302	-2.01014	0.0451265	Nocardioides perillae	xtree_bac	1	0.820043
dissolved_oxygen_mg_l	0.118994	0.0479069	2.48386	0.0134293	Nocardioides perillae	xtree_bac	1	0.293456
specific_conductivity_¬µs_cm	1.22501e-06	1.44646e-05	0.0846901	0.932553	Nocardioides perillae	xtree_bac	1	1
Wastewater Treatment Plant	-0.157319	0.159024	-0.989275	0.323116	Nocardioides sp003710085	xtree_bac	1	1
University Campus	-0.29545	0.114586	-2.57841	0.0102761	Nocardioides sp003710085	xtree_bac	1	0.233723
University Campus	-0.29545	0.114586	-2.57841	0.0102761	Nocardioides sp003710085	xtree_bac	1	0.233723
Dormitory	0.204993	0.100887	2.0319	0.0428127	Nocardioides sp003710085	xtree_bac	1	0.783916
Hospital/Medical Campus	0.322963	0.195332	1.65341	0.0990195	Nocardioides sp003710085	xtree_bac	1	1
fecal_bacteria_cfu_ml	-1.73173e-06	1.23942e-06	-1.39721	0.163258	Nocardioides sp003710085	xtree_bac	1	1
POPSIZE	-1.72215e-07	1.87423e-07	-0.91886	0.358756	Nocardioides sp003710085	xtree_bac	1	1
sars_cov_2_n_copies_l	-3.03993e-08	4.55869e-08	-0.666844	0.505857	Nocardioides sp003710085	xtree_bac	1	1
ph_field	0.0845508	0.0742208	1.13918	0.25535	Nocardioides sp003710085	xtree_bac	1	1
dissolved_oxygen_mg_l	0.112259	0.0241978	4.63923	4.82751e-06	Nocardioides sp003710085	xtree_bac	0.0568633	0.000305109
specific_conductivity_¬µs_cm	-1.31255e-05	7.47586e-06	-1.75571	0.0799563	Nocardioides sp003710085	xtree_bac	1	1
Wastewater Treatment Plant	-0.266025	0.257212	-1.03426	0.301627	Nocardioides sp013624415	xtree_bac	1	1
University Campus	-0.818721	0.182404	-4.48849	9.35029e-06	Nocardioides sp013624415	xtree_bac	0.108417	0.000546004
University Campus	-0.818721	0.182404	-4.48849	9.35029e-06	Nocardioides sp013624415	xtree_bac	0.108417	0.000546004
Dormitory	0.69239	0.160391	4.31688	1.98971e-05	Nocardioides sp013624415	xtree_bac	0.226011	0.0010595
Hospital/Medical Campus	0.172977	0.316915	0.545814	0.585493	Nocardioides sp013624415	xtree_bac	1	1
fecal_bacteria_cfu_ml	-5.09862e-06	2.0396e-06	-2.49981	0.0128951	Nocardioides sp013624415	xtree_bac	1	0.283615
POPSIZE	-3.26451e-07	3.1205e-07	-1.04615	0.296162	Nocardioides sp013624415	xtree_bac	1	1
sars_cov_2_n_copies_l	-9.97284e-08	8.86116e-08	-1.12545	0.262125	Nocardioides sp013624415	xtree_bac	1	1
ph_field	0.542823	0.117342	4.62601	5.12833e-06	Nocardioides sp013624415	xtree_bac	0.0603348	0.000322114
dissolved_oxygen_mg_l	0.242335	0.0384132	6.30864	7.87624e-10	Nocardioides sp013624415	xtree_bac	1.03013e-05	1.18115e-07
specific_conductivity_¬µs_cm	-2.73162e-05	1.20862e-05	-2.26012	0.0243885	Nocardioides sp013624415	xtree_bac	1	0.485428
Wastewater Treatment Plant	-0.845596	0.299067	-2.82745	0.00492369	Nocardioides sp018275325	xtree_bac	1	0.124508
University Campus	-0.908458	0.214431	-4.23661	2.80907e-05	Nocardioides sp018275325	xtree_bac	0.315852	0.00143346
University Campus	-0.908458	0.214431	-4.23661	2.80907e-05	Nocardioides sp018275325	xtree_bac	0.315852	0.00143346
Dormitory	0.951024	0.186457	5.10049	5.2044e-07	Nocardioides sp018275325	xtree_bac	0.00639204	4.23695e-05
Hospital/Medical Campus	0.343231	0.371346	0.92429	0.355883	Nocardioides sp018275325	xtree_bac	1	1
fecal_bacteria_cfu_ml	-6.0737e-06	2.33302e-06	-2.60337	0.0096347	Nocardioides sp018275325	xtree_bac	1	0.221296
POPSIZE	-9.88707e-07	3.54157e-07	-2.79172	0.00550981	Nocardioides sp018275325	xtree_bac	1	0.136988
sars_cov_2_n_copies_l	-2.15793e-08	1.15833e-07	-0.186296	0.852454	Nocardioides sp018275325	xtree_bac	1	1
ph_field	0.659435	0.136733	4.8228	2.0558e-06	Nocardioides sp018275325	xtree_bac	0.0246429	0.000143185
dissolved_oxygen_mg_l	0.309136	0.0444034	6.962	1.49196e-11	Nocardioides sp018275325	xtree_bac	1.98654e-07	2.98003e-09
specific_conductivity_¬µs_cm	-3.7957e-05	1.4085e-05	-2.69486	0.00735941	Nocardioides sp018275325	xtree_bac	1	0.174861
Wastewater Treatment Plant	2.68314	0.351687	7.62936	1.68849e-13	Allostreptomyces psammosilenae	xtree_bac	2.28368e-09	4.78624e-11
University Campus	-1.63863	0.26043	-6.29203	8.10553e-10	Allostreptomyces psammosilenae	xtree_bac	1.05996e-05	1.21169e-07
University Campus	-1.63863	0.26043	-6.29203	8.10553e-10	Allostreptomyces psammosilenae	xtree_bac	1.05996e-05	1.21169e-07
Dormitory	0.0833837	0.239419	0.348275	0.727814	Allostreptomyces psammosilenae	xtree_bac	1	1
Hospital/Medical Campus	0.339504	0.462526	0.734021	0.463358	Allostreptomyces psammosilenae	xtree_bac	1	1
fecal_bacteria_cfu_ml	-1.51692e-06	2.84023e-06	-0.534084	0.593632	Allostreptomyces psammosilenae	xtree_bac	1	1
POPSIZE	3.25063e-06	4.16447e-07	7.80563	5.90099e-14	Allostreptomyces psammosilenae	xtree_bac	8.00588e-10	1.82577e-11
sars_cov_2_n_copies_l	-3.34895e-07	1.57287e-07	-2.1292	0.0348073	Allostreptomyces psammosilenae	xtree_bac	1	0.656155
ph_field	-0.121115	0.172837	-0.700747	0.483892	Allostreptomyces psammosilenae	xtree_bac	1	1
dissolved_oxygen_mg_l	0.0537358	0.057767	0.930215	0.352853	Allostreptomyces psammosilenae	xtree_bac	1	1
specific_conductivity_¬µs_cm	4.727e-07	1.73802e-05	0.0271976	0.978317	Allostreptomyces psammosilenae	xtree_bac	1	1
Wastewater Treatment Plant	-0.573783	0.248361	-2.31028	0.0213721	SCUT-3 sp014083985	xtree_bac	1	0.434091
University Campus	-0.642751	0.178555	-3.59974	0.000357824	SCUT-3 sp014083985	xtree_bac	1	0.0130936
University Campus	-0.642751	0.178555	-3.59974	0.000357824	SCUT-3 sp014083985	xtree_bac	1	0.0130936
Dormitory	0.552768	0.156829	3.52466	0.00047218	SCUT-3 sp014083985	xtree_bac	1	0.0166435
Hospital/Medical Campus	0.654414	0.306004	2.13858	0.0330645	SCUT-3 sp014083985	xtree_bac	1	0.627937
fecal_bacteria_cfu_ml	-5.79189e-06	1.90037e-06	-3.04776	0.00248556	SCUT-3 sp014083985	xtree_bac	1	0.0696639
POPSIZE	-6.6411e-07	2.9627e-07	-2.24157	0.0255705	SCUT-3 sp014083985	xtree_bac	1	0.505413
sars_cov_2_n_copies_l	-9.73181e-08	9.23826e-08	-1.05343	0.293775	SCUT-3 sp014083985	xtree_bac	1	1
ph_field	0.31954	0.115677	2.76234	0.00601922	SCUT-3 sp014083985	xtree_bac	1	0.147281
dissolved_oxygen_mg_l	0.215364	0.0375376	5.73728	1.97409e-08	SCUT-3 sp014083985	xtree_bac	0.000251874	2.21258e-06
specific_conductivity_¬µs_cm	-2.65135e-05	1.17287e-05	-2.26056	0.0243608	SCUT-3 sp014083985	xtree_bac	1	0.485149
Wastewater Treatment Plant	0.504183	0.181572	2.77677	0.0057438	Streptomyces griseocarneus_A	xtree_bac	1	0.141714
University Campus	0.195686	0.132627	1.47546	0.140861	Streptomyces griseocarneus_A	xtree_bac	1	1
University Campus	0.195686	0.132627	1.47546	0.140861	Streptomyces griseocarneus_A	xtree_bac	1	1
Dormitory	-0.269488	0.115959	-2.324	0.020617	Streptomyces griseocarneus_A	xtree_bac	1	0.42189
Hospital/Medical Campus	-0.320434	0.225054	-1.42381	0.155267	Streptomyces griseocarneus_A	xtree_bac	1	1
fecal_bacteria_cfu_ml	1.66367e-06	3.81361e-07	4.36246	1.70623e-05	Streptomyces griseocarneus_A	xtree_bac	0.194954	0.000931963
POPSIZE	5.85831e-07	1.88878e-07	3.10165	0.00206939	Streptomyces griseocarneus_A	xtree_bac	1	0.0596356
sars_cov_2_n_copies_l	-1.9467e-08	1.94702e-08	-0.999836	0.318938	Streptomyces griseocarneus_A	xtree_bac	1	1
ph_field	-0.348415	0.0513032	-6.79129	4.32555e-11	Streptomyces griseocarneus_A	xtree_bac	5.73179e-07	7.92636e-09
dissolved_oxygen_mg_l	-0.05888	0.0179243	-3.28493	0.00111536	Streptomyces griseocarneus_A	xtree_bac	1	0.0349895
specific_conductivity_¬µs_cm	8.47264e-06	5.46899e-06	1.54921	0.122176	Streptomyces griseocarneus_A	xtree_bac	1	1
Wastewater Treatment Plant	2.38742	0.269248	8.86699	2.38437e-17	Parafannyhessea umbonata	xtree_bac	3.28566e-13	1.37649e-14
University Campus	-0.642497	0.210999	-3.04503	0.00247778	Parafannyhessea umbonata	xtree_bac	1	0.0695418
University Campus	-0.642497	0.210999	-3.04503	0.00247778	Parafannyhessea umbonata	xtree_bac	1	0.0695418
Dormitory	-1.20215	0.177573	-6.76993	4.5141e-11	Parafannyhessea umbonata	xtree_bac	5.98118e-07	8.2612e-09
Hospital/Medical Campus	2.723	0.33593	8.10586	6.19996e-15	Parafannyhessea umbonata	xtree_bac	8.46542e-11	2.3669e-12
fecal_bacteria_cfu_ml	6.97443e-06	2.17363e-06	3.20866	0.00146009	Parafannyhessea umbonata	xtree_bac	1	0.0442028
POPSIZE	2.85827e-06	3.29098e-07	8.68515	1.16279e-16	Parafannyhessea umbonata	xtree_bac	1.59849e-12	5.91878e-14
sars_cov_2_n_copies_l	-2.1844e-07	1.25681e-07	-1.73805	0.0841754	Parafannyhessea umbonata	xtree_bac	1	1
ph_field	-0.716071	0.127274	-5.62623	3.59082e-08	Parafannyhessea umbonata	xtree_bac	0.000455424	3.7971e-06
dissolved_oxygen_mg_l	-0.174912	0.043333	-4.03647	6.57027e-05	Parafannyhessea umbonata	xtree_bac	0.716883	0.00299543
specific_conductivity_¬µs_cm	3.12344e-05	1.30323e-05	2.39668	0.0170344	Parafannyhessea umbonata	xtree_bac	1	0.35871
Wastewater Treatment Plant	0.463399	0.413699	1.12013	0.263317	Paratractidigestivibacter faecalis	xtree_bac	1	1
University Campus	0.0205807	0.300619	0.0684611	0.945452	Paratractidigestivibacter faecalis	xtree_bac	1	1
University Campus	0.0205807	0.300619	0.0684611	0.945452	Paratractidigestivibacter faecalis	xtree_bac	1	1
Dormitory	-0.864981	0.260366	-3.32217	0.000973943	Paratractidigestivibacter faecalis	xtree_bac	1	0.0311239
Hospital/Medical Campus	2.47011	0.495114	4.98897	9.00983e-07	Paratractidigestivibacter faecalis	xtree_bac	0.0109614	6.8792e-05
fecal_bacteria_cfu_ml	2.31384e-06	3.24329e-06	0.713425	0.476071	Paratractidigestivibacter faecalis	xtree_bac	1	1
POPSIZE	5.57945e-07	5.02065e-07	1.1113	0.267147	Paratractidigestivibacter faecalis	xtree_bac	1	1
sars_cov_2_n_copies_l	-1.65808e-07	1.70574e-07	-0.972056	0.332527	Paratractidigestivibacter faecalis	xtree_bac	1	1
ph_field	-0.303145	0.19141	-1.58375	0.114086	Paratractidigestivibacter faecalis	xtree_bac	1	1
dissolved_oxygen_mg_l	-0.0166841	0.0642626	-0.259624	0.795295	Paratractidigestivibacter faecalis	xtree_bac	1	1
specific_conductivity_¬µs_cm	4.22628e-06	1.92912e-05	0.219079	0.826708	Paratractidigestivibacter faecalis	xtree_bac	1	1
Wastewater Treatment Plant	3.11949	0.470569	6.62919	1.07457e-10	Thermophilibacter profusa_A	xtree_bac	1.41897e-06	1.85878e-08
University Campus	0.178019	0.359272	0.4955	0.620515	Thermophilibacter profusa_A	xtree_bac	1	1
University Campus	0.178019	0.359272	0.4955	0.620515	Thermophilibacter profusa_A	xtree_bac	1	1
Dormitory	-2.3382	0.293387	-7.96968	1.61728e-14	Thermophilibacter profusa_A	xtree_bac	2.20289e-10	5.67105e-12
Hospital/Medical Campus	3.49615	0.584573	5.98069	4.86798e-09	Thermophilibacter profusa_A	xtree_bac	6.29673e-05	6.33662e-07
fecal_bacteria_cfu_ml	1.13763e-05	3.73499e-06	3.04586	0.0025009	Thermophilibacter profusa_A	xtree_bac	1	0.0699695
POPSIZE	3.87041e-06	5.5723e-07	6.9458	1.6579e-11	Thermophilibacter profusa_A	xtree_bac	2.2065e-07	3.28378e-09
sars_cov_2_n_copies_l	-3.6612e-07	2.01093e-07	-1.82065	0.070576	Thermophilibacter profusa_A	xtree_bac	1	1
ph_field	-1.20271	0.219613	-5.47651	7.9269e-08	Thermophilibacter profusa_A	xtree_bac	0.000997046	7.77444e-06
dissolved_oxygen_mg_l	-0.235815	0.0753798	-3.12836	0.00189421	Thermophilibacter profusa_A	xtree_bac	1	0.0553512
specific_conductivity_¬µs_cm	3.67003e-05	2.2788e-05	1.61051	0.10813	Thermophilibacter profusa_A	xtree_bac	1	1
Wastewater Treatment Plant	-2.52087	0.443921	-5.67864	2.58653e-08	Collinsella aerofaciens_L	xtree_bac	0.000328954	2.8083e-06
University Campus	-0.436717	0.333901	-1.30792	0.191638	Collinsella aerofaciens_L	xtree_bac	1	1
University Campus	-0.436717	0.333901	-1.30792	0.191638	Collinsella aerofaciens_L	xtree_bac	1	1
Dormitory	1.12742	0.288335	3.91012	0.000108052	Collinsella aerofaciens_L	xtree_bac	1	0.0046401
Hospital/Medical Campus	0.864793	0.56606	1.52774	0.127354	Collinsella aerofaciens_L	xtree_bac	1	1
fecal_bacteria_cfu_ml	-1.21128e-05	3.53464e-06	-3.42689	0.000685182	Collinsella aerofaciens_L	xtree_bac	1	0.0230802
POPSIZE	-3.16394e-06	5.19237e-07	-6.09344	2.73102e-09	Collinsella aerofaciens_L	xtree_bac	3.54569e-05	3.71857e-07
sars_cov_2_n_copies_l	1.42533e-07	1.98915e-07	0.716552	0.474722	Collinsella aerofaciens_L	xtree_bac	1	1
ph_field	0.202177	0.215761	0.93704	0.349336	Collinsella aerofaciens_L	xtree_bac	1	1
dissolved_oxygen_mg_l	0.288716	0.0708677	4.07401	5.63333e-05	Collinsella aerofaciens_L	xtree_bac	0.618314	0.00262301
specific_conductivity_¬µs_cm	-7.90744e-05	2.1372e-05	-3.6999	0.000248055	Collinsella aerofaciens_L	xtree_bac	1	0.0095081
Wastewater Treatment Plant	-5.20666	0.883928	-5.89036	8.0795e-09	Bacteroides caccae	xtree_bac	0.000103999	9.9429e-07
University Campus	-2.55695	0.655977	-3.89793	0.000113433	Bacteroides caccae	xtree_bac	1	0.00483469
University Campus	-2.55695	0.655977	-3.89793	0.000113433	Bacteroides caccae	xtree_bac	1	0.00483469
Dormitory	4.08082	0.55045	7.41362	7.19043e-13	Bacteroides caccae	xtree_bac	9.6812e-09	1.81699e-10
Hospital/Medical Campus	0.00360321	1.1335	0.00317882	0.997465	Bacteroides caccae	xtree_bac	1	1
fecal_bacteria_cfu_ml	-2.47367e-05	7.02921e-06	-3.51913	0.000491691	Bacteroides caccae	xtree_bac	1	0.0172584
POPSIZE	-6.53029e-06	1.0681e-06	-6.11391	2.4304e-09	Bacteroides caccae	xtree_bac	3.15806e-05	3.3445e-07
sars_cov_2_n_copies_l	5.8821e-07	3.8989e-07	1.50866	0.133409	Bacteroides caccae	xtree_bac	1	1
ph_field	2.08501	0.411781	5.06339	6.44858e-07	Bacteroides caccae	xtree_bac	0.00788854	5.10761e-05
dissolved_oxygen_mg_l	0.737013	0.13724	5.37025	1.3763e-07	Bacteroides caccae	xtree_bac	0.00172079	1.28336e-05
specific_conductivity_¬µs_cm	-0.000140971	4.2221e-05	-3.33888	0.0009257	Bacteroides caccae	xtree_bac	1	0.0298644
Wastewater Treatment Plant	-3.23586	0.72122	-4.48665	9.42763e-06	Bacteroides caecimuris	xtree_bac	0.109295	0.000550294
University Campus	-2.08012	0.526054	-3.95419	9.056e-05	Bacteroides caecimuris	xtree_bac	0.976237	0.00396085
University Campus	-2.08012	0.526054	-3.95419	9.056e-05	Bacteroides caecimuris	xtree_bac	0.976237	0.00396085
Dormitory	2.85239	0.448791	6.35573	5.56819e-10	Bacteroides caecimuris	xtree_bac	7.29989e-06	8.63282e-08
Hospital/Medical Campus	0.234192	0.909403	0.257522	0.796906	Bacteroides caecimuris	xtree_bac	1	1
fecal_bacteria_cfu_ml	-1.27263e-05	5.66607e-06	-2.24606	0.02534	Bacteroides caecimuris	xtree_bac	1	0.501276
POPSIZE	-4.01492e-06	8.74078e-07	-4.59333	5.95593e-06	Bacteroides caecimuris	xtree_bac	0.0698273	0.000367433
sars_cov_2_n_copies_l	-1.61697e-07	3.25473e-07	-0.496807	0.620025	Bacteroides caecimuris	xtree_bac	1	1
ph_field	1.69278	0.330757	5.11789	4.92789e-07	Bacteroides caecimuris	xtree_bac	0.00605687	4.03363e-05
dissolved_oxygen_mg_l	0.616977	0.109955	5.61118	3.89129e-08	Bacteroides caecimuris	xtree_bac	0.000493181	4.08743e-06
specific_conductivity_¬µs_cm	-0.000117791	3.3945e-05	-3.47006	0.000581049	Bacteroides caecimuris	xtree_bac	1	0.0199995
Wastewater Treatment Plant	-1.76646	0.531064	-3.32626	0.000960111	Bacteroides eggerthii	xtree_bac	1	0.0307532
University Campus	-0.489617	0.389759	-1.25621	0.209762	Bacteroides eggerthii	xtree_bac	1	1
University Campus	-0.489617	0.389759	-1.25621	0.209762	Bacteroides eggerthii	xtree_bac	1	1
Dormitory	1.02887	0.338962	3.03536	0.00255679	Bacteroides eggerthii	xtree_bac	1	0.0712385
Hospital/Medical Campus	0.24213	0.662431	0.365517	0.714915	Bacteroides eggerthii	xtree_bac	1	1
fecal_bacteria_cfu_ml	-2.59467e-06	4.2608e-06	-0.608961	0.542955	Bacteroides eggerthii	xtree_bac	1	1
POPSIZE	-2.18212e-06	6.43451e-07	-3.39128	0.0007693	Bacteroides eggerthii	xtree_bac	1	0.0254548
sars_cov_2_n_copies_l	-3.5273e-07	2.14788e-07	-1.64223	0.102557	Bacteroides eggerthii	xtree_bac	1	1
ph_field	0.303897	0.252055	1.20568	0.228697	Bacteroides eggerthii	xtree_bac	1	1
dissolved_oxygen_mg_l	0.251128	0.0835074	3.00725	0.00281248	Bacteroides eggerthii	xtree_bac	1	0.0774659
specific_conductivity_¬µs_cm	-5.05207e-05	2.53572e-05	-1.99236	0.0470584	Bacteroides eggerthii	xtree_bac	1	0.849498
Wastewater Treatment Plant	-1.64138	0.554655	-2.95928	0.0032637	Bacteroides finegoldii	xtree_bac	1	0.0877912
University Campus	-1.71465	0.397756	-4.31081	2.0427e-05	Bacteroides finegoldii	xtree_bac	0.231826	0.00108325
University Campus	-1.71465	0.397756	-4.31081	2.0427e-05	Bacteroides finegoldii	xtree_bac	0.231826	0.00108325
Dormitory	1.87621	0.34469	5.44317	9.06322e-08	Bacteroides finegoldii	xtree_bac	0.00113807	8.76183e-06
Hospital/Medical Campus	0.413153	0.689756	0.598984	0.549517	Bacteroides finegoldii	xtree_bac	1	1
fecal_bacteria_cfu_ml	-1.30913e-05	4.29048e-06	-3.05124	0.00245767	Bacteroides finegoldii	xtree_bac	1	0.0691141
POPSIZE	-2.10755e-06	6.81405e-07	-3.09296	0.00212938	Bacteroides finegoldii	xtree_bac	1	0.0610672
sars_cov_2_n_copies_l	-1.53403e-07	2.49932e-07	-0.61378	0.540254	Bacteroides finegoldii	xtree_bac	1	1
ph_field	0.612272	0.258187	2.37143	0.0182201	Bacteroides finegoldii	xtree_bac	1	0.379569
dissolved_oxygen_mg_l	0.366763	0.0849615	4.31682	2.02442e-05	Bacteroides finegoldii	xtree_bac	0.229812	0.00107516
specific_conductivity_¬µs_cm	-6.56881e-05	2.60342e-05	-2.52315	0.0120447	Bacteroides finegoldii	xtree_bac	1	0.267521
Wastewater Treatment Plant	-2.11607	0.614158	-3.44548	0.000629323	Bacteroides fragilis	xtree_bac	1	0.0214068
University Campus	-1.56077	0.445383	-3.50433	0.000508589	Bacteroides fragilis	xtree_bac	1	0.01779
University Campus	-1.56077	0.445383	-3.50433	0.000508589	Bacteroides fragilis	xtree_bac	1	0.01779
Dormitory	2.19629	0.381567	5.75596	1.69774e-08	Bacteroides fragilis	xtree_bac	0.000216937	1.93192e-06
Hospital/Medical Campus	-0.506295	0.766535	-0.660499	0.509308	Bacteroides fragilis	xtree_bac	1	1
fecal_bacteria_cfu_ml	-1.10096e-05	4.8647e-06	-2.26317	0.0242537	Bacteroides fragilis	xtree_bac	1	0.483219
POPSIZE	-2.77309e-06	7.58755e-07	-3.65479	0.000293891	Bacteroides fragilis	xtree_bac	1	0.0110238
sars_cov_2_n_copies_l	4.39348e-08	2.95319e-07	0.148771	0.881927	Bacteroides fragilis	xtree_bac	1	1
ph_field	1.01203	0.283484	3.56999	0.000403016	Bacteroides fragilis	xtree_bac	1	0.0144897
dissolved_oxygen_mg_l	0.364939	0.094596	3.85787	0.000134445	Bacteroides fragilis	xtree_bac	1	0.00557467
specific_conductivity_¬µs_cm	-8.08654e-05	2.87821e-05	-2.80957	0.00522133	Bacteroides fragilis	xtree_bac	1	0.130765
Wastewater Treatment Plant	4.53173	0.714335	6.34398	5.96861e-10	Bacteroides graminisolvens	xtree_bac	7.82067e-06	9.18345e-08
University Campus	0.955993	0.541235	1.76632	0.0780922	Bacteroides graminisolvens	xtree_bac	1	1
University Campus	0.955993	0.541235	1.76632	0.0780922	Bacteroides graminisolvens	xtree_bac	1	1
Dormitory	-1.87027	0.467795	-3.99805	7.58386e-05	Bacteroides graminisolvens	xtree_bac	0.82338	0.00339862
Hospital/Medical Campus	-2.63123	0.91249	-2.88357	0.00414065	Bacteroides graminisolvens	xtree_bac	1	0.107442
fecal_bacteria_cfu_ml	3.56791e-05	5.43902e-06	6.55984	2.00025e-10	Bacteroides graminisolvens	xtree_bac	2.63433e-06	3.31852e-08
POPSIZE	5.00432e-06	8.62285e-07	5.80355	1.3779e-08	Bacteroides graminisolvens	xtree_bac	0.000176509	1.60923e-06
sars_cov_2_n_copies_l	2.28975e-07	3.09334e-07	0.740221	0.460278	Bacteroides graminisolvens	xtree_bac	1	1
ph_field	-2.37414	0.321524	-7.38401	9.88846e-13	Bacteroides graminisolvens	xtree_bac	1.33e-08	2.43804e-10
dissolved_oxygen_mg_l	-0.93287	0.104576	-8.92051	2.02279e-17	Bacteroides graminisolvens	xtree_bac	2.78781e-13	1.17732e-14
specific_conductivity_¬µs_cm	-6.32902e-06	3.45489e-05	-0.18319	0.854748	Bacteroides graminisolvens	xtree_bac	1	1
Wastewater Treatment Plant	-3.84434	0.775637	-4.95636	1.05581e-06	Bacteroides intestinigallinarum	xtree_bac	0.0128154	7.94175e-05
University Campus	-2.59434	0.565047	-4.59137	5.87737e-06	Bacteroides intestinigallinarum	xtree_bac	0.0689239	0.000362902
University Campus	-2.59434	0.565047	-4.59137	5.87737e-06	Bacteroides intestinigallinarum	xtree_bac	0.0689239	0.000362902
Dormitory	3.63876	0.475607	7.65077	1.46001e-13	Bacteroides intestinigallinarum	xtree_bac	1.97554e-09	4.18875e-11
Hospital/Medical Campus	-0.301485	0.983051	-0.306684	0.759241	Bacteroides intestinigallinarum	xtree_bac	1	1
fecal_bacteria_cfu_ml	-1.70825e-05	6.10736e-06	-2.79703	0.00545013	Bacteroides intestinigallinarum	xtree_bac	1	0.135766
POPSIZE	-4.81728e-06	9.42373e-07	-5.11186	5.08326e-07	Bacteroides intestinigallinarum	xtree_bac	0.0062463	4.15362e-05
sars_cov_2_n_copies_l	-2.2978e-07	3.48959e-07	-0.658472	0.511206	Bacteroides intestinigallinarum	xtree_bac	1	1
ph_field	2.01784	0.354626	5.69004	2.54904e-08	Bacteroides intestinigallinarum	xtree_bac	0.000324237	2.77183e-06
dissolved_oxygen_mg_l	0.654763	0.118961	5.504	6.86314e-08	Bacteroides intestinigallinarum	xtree_bac	0.000864207	6.79686e-06
specific_conductivity_¬µs_cm	-0.000144099	3.64856e-05	-3.94946	9.36115e-05	Bacteroides intestinigallinarum	xtree_bac	1	0.00407549
Wastewater Treatment Plant	-3.60473	0.80002	-4.50579	8.65328e-06	Bacteroides luhongzhouii	xtree_bac	0.10056	0.000510975
University Campus	-2.30188	0.583706	-3.94357	9.45127e-05	Bacteroides luhongzhouii	xtree_bac	1	0.00410968
University Campus	-2.30188	0.583706	-3.94357	9.45127e-05	Bacteroides luhongzhouii	xtree_bac	1	0.00410968
Dormitory	3.29817	0.495793	6.65232	9.32677e-11	Bacteroides luhongzhouii	xtree_bac	1.23253e-06	1.63322e-08
Hospital/Medical Campus	-0.233969	1.00898	-0.231886	0.816743	Bacteroides luhongzhouii	xtree_bac	1	1
fecal_bacteria_cfu_ml	-1.65551e-05	6.27858e-06	-2.63676	0.00875305	Bacteroides luhongzhouii	xtree_bac	1	0.203388
POPSIZE	-4.46894e-06	9.68313e-07	-4.61518	5.39235e-06	Bacteroides luhongzhouii	xtree_bac	0.0633331	0.000335727
sars_cov_2_n_copies_l	-1.95091e-07	3.62721e-07	-0.537853	0.591445	Bacteroides luhongzhouii	xtree_bac	1	1
ph_field	1.87237	0.367476	5.09521	5.51289e-07	Bacteroides luhongzhouii	xtree_bac	0.00676377	4.45597e-05
dissolved_oxygen_mg_l	0.717719	0.121632	5.90072	8.04861e-09	Bacteroides luhongzhouii	xtree_bac	0.00010361	9.91347e-07
specific_conductivity_¬µs_cm	-0.000135732	3.76538e-05	-3.60474	0.000354769	Bacteroides luhongzhouii	xtree_bac	1	0.0130019
Wastewater Treatment Plant	-6.51921	0.962999	-6.76969	4.52071e-11	Bacteroides ovatus	xtree_bac	5.98949e-07	8.26266e-09
University Campus	-2.09571	0.729632	-2.87229	0.00428825	Bacteroides ovatus	xtree_bac	1	0.110485
University Campus	-2.09571	0.729632	-2.87229	0.00428825	Bacteroides ovatus	xtree_bac	1	0.110485
Dormitory	3.9719	0.616213	6.44567	3.26051e-10	Bacteroides ovatus	xtree_bac	4.28528e-06	5.24395e-08
Hospital/Medical Campus	1.07173	1.24924	0.85791	0.391447	Bacteroides ovatus	xtree_bac	1	1
fecal_bacteria_cfu_ml	-2.84769e-05	7.70183e-06	-3.69741	0.000253729	Bacteroides ovatus	xtree_bac	1	0.0096942
POPSIZE	-8.0051e-06	1.16149e-06	-6.8921	2.32062e-11	Bacteroides ovatus	xtree_bac	3.08503e-07	4.50222e-09
sars_cov_2_n_copies_l	4.17848e-07	4.28224e-07	0.97577	0.330689	Bacteroides ovatus	xtree_bac	1	1
ph_field	2.84538	0.446073	6.37873	5.22023e-10	Bacteroides ovatus	xtree_bac	6.84738e-06	8.15568e-08
dissolved_oxygen_mg_l	0.805133	0.151529	5.31341	1.84223e-07	Bacteroides ovatus	xtree_bac	0.00229487	1.66746e-05
specific_conductivity_¬µs_cm	-0.000199542	4.6081e-05	-4.33025	1.91522e-05	Bacteroides ovatus	xtree_bac	0.217876	0.00102638
Wastewater Treatment Plant	-5.59506	0.780399	-7.16948	3.57166e-12	Bacteroides rodentium	xtree_bac	4.78495e-08	8.06406e-10
University Campus	-1.37241	0.597045	-2.29868	0.0220293	Bacteroides rodentium	xtree_bac	1	0.445526
University Campus	-1.37241	0.597045	-2.29868	0.0220293	Bacteroides rodentium	xtree_bac	1	0.445526
Dormitory	3.01308	0.505866	5.95628	5.58562e-09	Bacteroides rodentium	xtree_bac	7.21494e-05	7.15277e-07
Hospital/Medical Campus	1.17156	1.01784	1.15103	0.250394	Bacteroides rodentium	xtree_bac	1	1
fecal_bacteria_cfu_ml	-1.81846e-05	6.33205e-06	-2.87184	0.00433622	Bacteroides rodentium	xtree_bac	1	0.111418
POPSIZE	-6.92043e-06	9.36959e-07	-7.38605	9.80077e-13	Bacteroides rodentium	xtree_bac	1.3183e-08	2.42062e-10
sars_cov_2_n_copies_l	3.63308e-07	3.46323e-07	1.04904	0.295781	Bacteroides rodentium	xtree_bac	1	1
ph_field	1.4822	0.375828	3.94382	9.5574e-05	Bacteroides rodentium	xtree_bac	1	0.00414948
dissolved_oxygen_mg_l	0.603277	0.124506	4.84536	1.8476e-06	Bacteroides rodentium	xtree_bac	0.0221897	0.000130102
specific_conductivity_¬µs_cm	-0.000170344	3.75359e-05	-4.53818	7.65836e-06	Bacteroides rodentium	xtree_bac	0.0892353	0.000458131
Wastewater Treatment Plant	-2.45963	0.53027	-4.63845	4.73856e-06	Bacteroides sp002491635	xtree_bac	0.0558391	0.000300154
University Campus	-1.4059	0.388575	-3.61811	0.000334107	Bacteroides sp002491635	xtree_bac	1	0.0123499
University Campus	-1.4059	0.388575	-3.61811	0.000334107	Bacteroides sp002491635	xtree_bac	1	0.0123499
Dormitory	2.10618	0.330416	6.37432	4.98729e-10	Bacteroides sp002491635	xtree_bac	6.54283e-06	7.80894e-08
Hospital/Medical Campus	-0.0948519	0.669752	-0.141622	0.887448	Bacteroides sp002491635	xtree_bac	1	1
fecal_bacteria_cfu_ml	-7.04262e-06	4.18597e-06	-1.68243	0.0934004	Bacteroides sp002491635	xtree_bac	1	1
POPSIZE	-3.12998e-06	6.4854e-07	-4.8262	2.02497e-06	Bacteroides sp002491635	xtree_bac	0.0242834	0.000141385
sars_cov_2_n_copies_l	-2.42699e-07	2.33914e-07	-1.03756	0.301081	Bacteroides sp002491635	xtree_bac	1	1
ph_field	0.779343	0.246531	3.16124	0.00169773	Bacteroides sp002491635	xtree_bac	1	0.0502403
dissolved_oxygen_mg_l	0.350527	0.0816053	4.2954	2.22002e-05	Bacteroides sp002491635	xtree_bac	0.251307	0.0011651
specific_conductivity_¬µs_cm	-7.73684e-05	2.48706e-05	-3.11084	0.00200878	Bacteroides sp002491635	xtree_bac	1	0.0581742
Wastewater Treatment Plant	-2.42413	0.516199	-4.69612	3.63074e-06	Bacteroides sp900755095	xtree_bac	0.0430025	0.000236242
University Campus	-1.5351	0.376936	-4.07258	5.58934e-05	Bacteroides sp900755095	xtree_bac	0.613877	0.00260765
University Campus	-1.5351	0.376936	-4.07258	5.58934e-05	Bacteroides sp900755095	xtree_bac	0.613877	0.00260765
Dormitory	2.20183	0.319402	6.8936	2.08277e-11	Bacteroides sp900755095	xtree_bac	2.7703e-07	4.07979e-09
Hospital/Medical Campus	-0.13409	0.652371	-0.205543	0.837251	Bacteroides sp900755095	xtree_bac	1	1
fecal_bacteria_cfu_ml	-9.0044e-06	4.07327e-06	-2.21061	0.0277264	Bacteroides sp900755095	xtree_bac	1	0.540207
POPSIZE	-3.0283e-06	6.2756e-07	-4.82551	2.03164e-06	Bacteroides sp900755095	xtree_bac	0.0243613	0.00014178
sars_cov_2_n_copies_l	-1.28212e-07	2.32206e-07	-0.552149	0.581636	Bacteroides sp900755095	xtree_bac	1	1
ph_field	1.14796	0.237592	4.83167	1.9714e-06	Bacteroides sp900755095	xtree_bac	0.0236528	0.000138051
dissolved_oxygen_mg_l	0.417788	0.0790483	5.28523	2.12681e-07	Bacteroides sp900755095	xtree_bac	0.00264362	1.89214e-05
specific_conductivity_¬µs_cm	-8.90208e-05	2.42462e-05	-3.67153	0.000276205	Bacteroides sp900755095	xtree_bac	1	0.0104545
Wastewater Treatment Plant	-1.4051	0.453514	-3.09826	0.00208162	Bacteroides sp900765785	xtree_bac	1	0.0599758
University Campus	-1.24782	0.327107	-3.8147	0.0001575	Bacteroides sp900765785	xtree_bac	1	0.00637235
University Campus	-1.24782	0.327107	-3.8147	0.0001575	Bacteroides sp900765785	xtree_bac	1	0.00637235
Dormitory	1.65174	0.280505	5.88845	8.16637e-09	Bacteroides sp900765785	xtree_bac	0.000105093	1.00237e-06
Hospital/Medical Campus	-0.449993	0.564358	-0.797353	0.425711	Bacteroides sp900765785	xtree_bac	1	1
fecal_bacteria_cfu_ml	-6.51998e-06	3.62187e-06	-1.80017	0.0727177	Bacteroides sp900765785	xtree_bac	1	1
POPSIZE	-1.84169e-06	5.61978e-07	-3.27716	0.00114586	Bacteroides sp900765785	xtree_bac	1	0.0358199
sars_cov_2_n_copies_l	-4.47938e-08	2.14728e-07	-0.208607	0.835027	Bacteroides sp900765785	xtree_bac	1	1
ph_field	0.384937	0.211987	1.81585	0.0701858	Bacteroides sp900765785	xtree_bac	1	1
dissolved_oxygen_mg_l	0.275623	0.0698155	3.94787	9.40353e-05	Bacteroides sp900765785	xtree_bac	1	0.00409143
specific_conductivity_¬µs_cm	-5.46351e-05	2.13031e-05	-2.56466	0.0107173	Bacteroides sp900765785	xtree_bac	1	0.24236
Wastewater Treatment Plant	-1.71178	0.543845	-3.14755	0.00176763	Bacteroides sp900766005	xtree_bac	1	0.0520485
University Campus	-1.3493	0.393719	-3.42706	0.000672304	Bacteroides sp900766005	xtree_bac	1	0.0226841
University Campus	-1.3493	0.393719	-3.42706	0.000672304	Bacteroides sp900766005	xtree_bac	1	0.0226841
Dormitory	1.90567	0.337575	5.64517	3.09923e-08	Bacteroides sp900766005	xtree_bac	0.00039354	3.31428e-06
Hospital/Medical Campus	-0.641852	0.6768	-0.948364	0.343507	Bacteroides sp900766005	xtree_bac	1	1
fecal_bacteria_cfu_ml	-6.45725e-06	4.29359e-06	-1.50393	0.133525	Bacteroides sp900766005	xtree_bac	1	1
POPSIZE	-2.18527e-06	6.7017e-07	-3.26077	0.00121225	Bacteroides sp900766005	xtree_bac	1	0.0375727
sars_cov_2_n_copies_l	-8.50277e-08	2.51655e-07	-0.337874	0.735913	Bacteroides sp900766005	xtree_bac	1	1
ph_field	0.379415	0.252474	1.50279	0.133729	Bacteroides sp900766005	xtree_bac	1	1
dissolved_oxygen_mg_l	0.28485	0.0834542	3.41325	0.000711407	Bacteroides sp900766005	xtree_bac	1	0.0238392
specific_conductivity_¬µs_cm	-5.74884e-05	2.53921e-05	-2.26402	0.0241447	Bacteroides sp900766005	xtree_bac	1	0.481387
Wastewater Treatment Plant	-1.78941	0.51536	-3.47215	0.000571624	Bacteroides sp902362375	xtree_bac	1	0.0197181
University Campus	-1.42746	0.37276	-3.82944	0.00014867	Bacteroides sp902362375	xtree_bac	1	0.00607055
University Campus	-1.42746	0.37276	-3.82944	0.00014867	Bacteroides sp902362375	xtree_bac	1	0.00607055
Dormitory	1.86601	0.319934	5.83249	1.11422e-08	Bacteroides sp902362375	xtree_bac	0.000142898	1.31753e-06
Hospital/Medical Campus	-0.1511	0.643668	-0.234748	0.814522	Bacteroides sp902362375	xtree_bac	1	1
fecal_bacteria_cfu_ml	-7.42892e-06	4.03344e-06	-1.84183	0.0663679	Bacteroides sp902362375	xtree_bac	1	1
POPSIZE	-2.31586e-06	6.35484e-07	-3.64425	0.000305769	Bacteroides sp902362375	xtree_bac	1	0.0114123
sars_cov_2_n_copies_l	-4.6495e-08	2.39389e-07	-0.194223	0.846254	Bacteroides sp902362375	xtree_bac	1	1
ph_field	0.782418	0.238916	3.27487	0.00115466	Bacteroides sp902362375	xtree_bac	1	0.0360712
dissolved_oxygen_mg_l	0.370264	0.0787994	4.69881	3.67012e-06	Bacteroides sp902362375	xtree_bac	0.0434542	0.000238432
specific_conductivity_¬µs_cm	-6.82945e-05	2.41926e-05	-2.82296	0.00501271	Bacteroides sp902362375	xtree_bac	1	0.126422
Wastewater Treatment Plant	-5.10863	0.864422	-5.90988	7.24562e-09	Bacteroides stercoris	xtree_bac	9.33816e-05	9.04206e-07
University Campus	-1.03342	0.651525	-1.58616	0.11348	Bacteroides stercoris	xtree_bac	1	1
University Campus	-1.03342	0.651525	-1.58616	0.11348	Bacteroides stercoris	xtree_bac	1	1
Dormitory	2.67502	0.558113	4.79296	2.30758e-06	Bacteroides stercoris	xtree_bac	0.0275894	0.000158314
Hospital/Medical Campus	0.721738	1.1082	0.651269	0.51524	Bacteroides stercoris	xtree_bac	1	1
fecal_bacteria_cfu_ml	-1.94566e-05	6.86089e-06	-2.83587	0.00484295	Bacteroides stercoris	xtree_bac	1	0.122794
POPSIZE	-6.4142e-06	1.0328e-06	-6.21051	1.39623e-09	Bacteroides stercoris	xtree_bac	1.82068e-05	2.01101e-07
sars_cov_2_n_copies_l	6.51217e-07	3.6368e-07	1.79063	0.0752916	Bacteroides stercoris	xtree_bac	1	1
ph_field	1.47052	0.411086	3.57716	0.000392474	Bacteroides stercoris	xtree_bac	1	0.0141609
dissolved_oxygen_mg_l	0.46296	0.138031	3.35402	0.000877031	Bacteroides stercoris	xtree_bac	1	0.0284885
specific_conductivity_¬µs_cm	-0.000137848	4.14709e-05	-3.32396	0.000975163	Bacteroides stercoris	xtree_bac	1	0.0311488
Wastewater Treatment Plant	-4.27688	0.899737	-4.75348	2.77853e-06	Bacteroides thetaiotaomicron	xtree_bac	0.0331006	0.000186745
University Campus	-2.61073	0.658075	-3.96722	8.5924e-05	Bacteroides thetaiotaomicron	xtree_bac	0.928495	0.00378842
University Campus	-2.61073	0.658075	-3.96722	8.5924e-05	Bacteroides thetaiotaomicron	xtree_bac	0.928495	0.00378842
Dormitory	3.3837	0.564296	5.99632	4.45661e-09	Bacteroides thetaiotaomicron	xtree_bac	5.7673e-05	5.832e-07
Hospital/Medical Campus	1.35397	1.13588	1.192	0.233956	Bacteroides thetaiotaomicron	xtree_bac	1	1
fecal_bacteria_cfu_ml	-1.7568e-05	7.11749e-06	-2.46829	0.0140662	Bacteroides thetaiotaomicron	xtree_bac	1	0.304607
POPSIZE	-5.29172e-06	1.09038e-06	-4.8531	1.78277e-06	Bacteroides thetaiotaomicron	xtree_bac	0.0214342	0.0001264
sars_cov_2_n_copies_l	3.61569e-07	4.08726e-07	0.884625	0.37772	Bacteroides thetaiotaomicron	xtree_bac	1	1
ph_field	2.19103	0.413165	5.30303	1.94246e-07	Bacteroides thetaiotaomicron	xtree_bac	0.00241797	1.74773e-05
dissolved_oxygen_mg_l	0.65345	0.139299	4.69098	3.80543e-06	Bacteroides thetaiotaomicron	xtree_bac	0.045022	0.000246149
specific_conductivity_¬µs_cm	-0.000120014	4.2721e-05	-2.80924	0.00522663	Bacteroides thetaiotaomicron	xtree_bac	1	0.130864
Wastewater Treatment Plant	-4.73292	0.697829	-6.78234	4.17877e-11	Bacteroides uniformis	xtree_bac	5.5398e-07	7.71715e-09
University Campus	-0.404011	0.533779	-0.756888	0.449555	Bacteroides uniformis	xtree_bac	1	1
University Campus	-0.404011	0.533779	-0.756888	0.449555	Bacteroides uniformis	xtree_bac	1	1
Dormitory	2.1235	0.456892	4.64772	4.54086e-06	Bacteroides uniformis	xtree_bac	0.0535595	0.00028905
Hospital/Medical Campus	0.401167	0.906021	0.442779	0.658161	Bacteroides uniformis	xtree_bac	1	1
fecal_bacteria_cfu_ml	-1.02386e-05	5.56063e-06	-1.84126	0.0664521	Bacteroides uniformis	xtree_bac	1	1
POPSIZE	-5.96494e-06	8.07559e-07	-7.38638	9.77979e-13	Bacteroides uniformis	xtree_bac	1.31558e-08	2.41965e-10
sars_cov_2_n_copies_l	1.39786e-07	2.82492e-07	0.494832	0.621415	Bacteroides uniformis	xtree_bac	1	1
ph_field	0.675244	0.338698	1.99365	0.0469087	Bacteroides uniformis	xtree_bac	1	0.847507
dissolved_oxygen_mg_l	0.373787	0.11301	3.30755	0.00103138	Bacteroides uniformis	xtree_bac	1	0.0327531
specific_conductivity_¬µs_cm	-0.000164734	3.35456e-05	-4.91074	1.35836e-06	Bacteroides uniformis	xtree_bac	0.0163981	9.87241e-05
Wastewater Treatment Plant	-2.67557	0.555873	-4.81327	2.0964e-06	Bacteroides xylanisolvens	xtree_bac	0.0251232	0.000145798
University Campus	-1.75281	0.405427	-4.32338	1.93448e-05	Bacteroides xylanisolvens	xtree_bac	0.220028	0.00103553
University Campus	-1.75281	0.405427	-4.32338	1.93448e-05	Bacteroides xylanisolvens	xtree_bac	0.220028	0.00103553
Dormitory	2.51924	0.341855	7.36935	9.64394e-13	Bacteroides xylanisolvens	xtree_bac	1.2974e-08	2.3902e-10
Hospital/Medical Campus	-0.312288	0.703289	-0.44404	0.65725	Bacteroides xylanisolvens	xtree_bac	1	1
fecal_bacteria_cfu_ml	-1.00746e-05	4.40519e-06	-2.28698	0.022809	Bacteroides xylanisolvens	xtree_bac	1	0.45953
POPSIZE	-3.35189e-06	6.76157e-07	-4.95727	1.08259e-06	Bacteroides xylanisolvens	xtree_bac	0.0131318	8.10743e-05
sars_cov_2_n_copies_l	-1.71674e-07	2.49724e-07	-0.687454	0.492817	Bacteroides xylanisolvens	xtree_bac	1	1
ph_field	1.3197	0.255047	5.17435	3.7204e-07	Bacteroides xylanisolvens	xtree_bac	0.00458912	3.12234e-05
dissolved_oxygen_mg_l	0.469787	0.0849402	5.53079	5.96032e-08	Bacteroides xylanisolvens	xtree_bac	0.000751596	5.97778e-06
specific_conductivity_¬µs_cm	-9.80288e-05	2.61141e-05	-3.75387	0.000201812	Bacteroides xylanisolvens	xtree_bac	1	0.00794134
Wastewater Treatment Plant	-1.22771	0.393961	-3.11633	0.00196099	Bacteroides zhangwenhongi	xtree_bac	1	0.0569973
University Campus	-1.0273	0.28471	-3.60823	0.000346673	Bacteroides zhangwenhongi	xtree_bac	1	0.0127546
University Campus	-1.0273	0.28471	-3.60823	0.000346673	Bacteroides zhangwenhongi	xtree_bac	1	0.0127546
Dormitory	1.24895	0.246208	5.07272	5.97207e-07	Bacteroides zhangwenhongi	xtree_bac	0.0073191	4.78896e-05
Hospital/Medical Campus	0.151279	0.490642	0.308329	0.75799	Bacteroides zhangwenhongi	xtree_bac	1	1
fecal_bacteria_cfu_ml	-6.81683e-06	3.121e-06	-2.18418	0.0296296	Bacteroides zhangwenhongi	xtree_bac	1	0.571175
POPSIZE	-1.56609e-06	4.85299e-07	-3.22705	0.00136017	Bacteroides zhangwenhongi	xtree_bac	1	0.0415319
sars_cov_2_n_copies_l	-8.80855e-08	1.86937e-07	-0.471204	0.638154	Bacteroides zhangwenhongi	xtree_bac	1	1
ph_field	0.195848	0.185791	1.05413	0.292495	Bacteroides zhangwenhongi	xtree_bac	1	1
dissolved_oxygen_mg_l	0.232302	0.0611002	3.80199	0.00016729	Bacteroides zhangwenhongi	xtree_bac	1	0.0067112
specific_conductivity_¬µs_cm	-4.18132e-05	1.86593e-05	-2.24088	0.02562	Bacteroides zhangwenhongi	xtree_bac	1	0.506181
Wastewater Treatment Plant	-3.24773	0.779363	-4.16715	3.76937e-05	Paraprevotella sp900760455	xtree_bac	0.419983	0.00185613
University Campus	-2.40231	0.56499	-4.25196	2.63088e-05	Paraprevotella sp900760455	xtree_bac	0.296395	0.00135322
University Campus	-2.40231	0.56499	-4.25196	2.63088e-05	Paraprevotella sp900760455	xtree_bac	0.296395	0.00135322
Dormitory	3.18057	0.481676	6.60313	1.25987e-10	Paraprevotella sp900760455	xtree_bac	1.66266e-06	2.15827e-08
Hospital/Medical Campus	-0.0464774	0.979609	-0.0474449	0.962182	Paraprevotella sp900760455	xtree_bac	1	1
fecal_bacteria_cfu_ml	-1.52935e-05	6.18377e-06	-2.47318	0.0138786	Paraprevotella sp900760455	xtree_bac	1	0.30123
POPSIZE	-4.15165e-06	9.56762e-07	-4.33927	1.83828e-05	Paraprevotella sp900760455	xtree_bac	0.20949	0.000992373
sars_cov_2_n_copies_l	-5.86062e-08	3.58308e-07	-0.163564	0.870286	Paraprevotella sp900760455	xtree_bac	1	1
ph_field	1.21	0.362101	3.34161	0.000916018	Paraprevotella sp900760455	xtree_bac	1	0.0296094
dissolved_oxygen_mg_l	0.498108	0.120238	4.1427	4.23812e-05	Paraprevotella sp900760455	xtree_bac	0.470643	0.00206052
specific_conductivity_¬µs_cm	-8.46757e-05	3.66873e-05	-2.30804	0.0215419	Paraprevotella sp900760455	xtree_bac	1	0.436976
Wastewater Treatment Plant	-2.62499	0.701228	-3.74342	0.000207657	Phocaeicola coprocola	xtree_bac	1	0.00813306
University Campus	-1.31661	0.513326	-2.56487	0.0106791	Phocaeicola coprocola	xtree_bac	1	0.24165
University Campus	-1.31661	0.513326	-2.56487	0.0106791	Phocaeicola coprocola	xtree_bac	1	0.24165
Dormitory	2.09178	0.442212	4.73028	3.09698e-06	Phocaeicola coprocola	xtree_bac	0.0367891	0.000204852
Hospital/Medical Campus	-0.0475201	0.877909	-0.0541287	0.956859	Phocaeicola coprocola	xtree_bac	1	1
fecal_bacteria_cfu_ml	-7.43631e-06	5.6334e-06	-1.32004	0.187707	Phocaeicola coprocola	xtree_bac	1	1
POPSIZE	-3.36527e-06	8.61531e-07	-3.90615	0.000111126	Phocaeicola coprocola	xtree_bac	1	0.00475235
sars_cov_2_n_copies_l	-2.3347e-07	3.11958e-07	-0.748404	0.455343	Phocaeicola coprocola	xtree_bac	1	1
ph_field	0.473747	0.327688	1.44573	0.149083	Phocaeicola coprocola	xtree_bac	1	1
dissolved_oxygen_mg_l	0.317558	0.108728	2.92066	0.00370244	Phocaeicola coprocola	xtree_bac	1	0.0977146
specific_conductivity_¬µs_cm	-6.94228e-05	3.29661e-05	-2.10588	0.0358805	Phocaeicola coprocola	xtree_bac	1	0.674107
Wastewater Treatment Plant	-3.25063	0.776924	-4.18397	3.5116e-05	Phocaeicola dorei	xtree_bac	0.392035	0.00174249
University Campus	-1.80391	0.568704	-3.17196	0.00162889	Phocaeicola dorei	xtree_bac	1	0.0485268
University Campus	-1.80391	0.568704	-3.17196	0.00162889	Phocaeicola dorei	xtree_bac	1	0.0485268
Dormitory	2.86409	0.484966	5.90576	7.41407e-09	Phocaeicola dorei	xtree_bac	9.55228e-05	9.21987e-07
Hospital/Medical Campus	-0.582195	0.976281	-0.59634	0.55128	Phocaeicola dorei	xtree_bac	1	1
fecal_bacteria_cfu_ml	-6.17764e-06	5.98061e-06	-1.03294	0.302362	Phocaeicola dorei	xtree_bac	1	1
POPSIZE	-4.21198e-06	9.17308e-07	-4.59167	6.00074e-06	Phocaeicola dorei	xtree_bac	0.0703407	0.000369877
sars_cov_2_n_copies_l	1.8996e-07	2.99158e-07	0.634981	0.526371	Phocaeicola dorei	xtree_bac	1	1
ph_field	1.1521	0.361984	3.18274	0.00157966	Phocaeicola dorei	xtree_bac	1	0.047241
dissolved_oxygen_mg_l	0.293885	0.122272	2.40353	0.0167184	Phocaeicola dorei	xtree_bac	1	0.353261
specific_conductivity_¬µs_cm	-0.000155075	3.63174e-05	-4.26998	2.48164e-05	Phocaeicola dorei	xtree_bac	0.280226	0.00128906
Wastewater Treatment Plant	-3.03188	0.909645	-3.33303	0.000937675	Phocaeicola massiliensis	xtree_bac	1	0.0301549
University Campus	-2.11286	0.660688	-3.19797	0.00149218	Phocaeicola massiliensis	xtree_bac	1	0.0449976
University Campus	-2.11286	0.660688	-3.19797	0.00149218	Phocaeicola massiliensis	xtree_bac	1	0.0449976
Dormitory	2.99327	0.568112	5.26881	2.23102e-07	Phocaeicola massiliensis	xtree_bac	0.0027716	1.97653e-05
Hospital/Medical Campus	-0.506984	1.13463	-0.446827	0.655238	Phocaeicola massiliensis	xtree_bac	1	1
fecal_bacteria_cfu_ml	-8.81689e-06	7.20009e-06	-1.22455	0.221589	Phocaeicola massiliensis	xtree_bac	1	1
POPSIZE	-3.90054e-06	1.1074e-06	-3.52224	0.000480396	Phocaeicola massiliensis	xtree_bac	1	0.0169121
sars_cov_2_n_copies_l	4.25032e-07	3.92628e-07	1.08253	0.280688	Phocaeicola massiliensis	xtree_bac	1	1
ph_field	1.42208	0.420324	3.38329	0.000791137	Phocaeicola massiliensis	xtree_bac	1	0.026056
dissolved_oxygen_mg_l	0.462604	0.140759	3.28651	0.00110929	Phocaeicola massiliensis	xtree_bac	1	0.0348761
specific_conductivity_¬µs_cm	-9.27072e-05	4.2605e-05	-2.17597	0.0301831	Phocaeicola massiliensis	xtree_bac	1	0.58027
Wastewater Treatment Plant	-1.2275	0.390156	-3.14618	0.00177574	Phocaeicola sartorii	xtree_bac	1	0.0522655
University Campus	-1.0494	0.281737	-3.72474	0.000223099	Phocaeicola sartorii	xtree_bac	1	0.00865131
University Campus	-1.0494	0.281737	-3.72474	0.000223099	Phocaeicola sartorii	xtree_bac	1	0.00865131
Dormitory	1.41853	0.241447	5.8751	8.79638e-09	Phocaeicola sartorii	xtree_bac	0.00011313	1.07229e-06
Hospital/Medical Campus	-0.418965	0.485625	-0.862732	0.388793	Phocaeicola sartorii	xtree_bac	1	1
fecal_bacteria_cfu_ml	-5.39273e-06	3.04628e-06	-1.77027	0.0775764	Phocaeicola sartorii	xtree_bac	1	1
POPSIZE	-1.59264e-06	4.83906e-07	-3.29123	0.00109162	Phocaeicola sartorii	xtree_bac	1	0.034389
sars_cov_2_n_copies_l	-9.73387e-08	1.82551e-07	-0.533215	0.594644	Phocaeicola sartorii	xtree_bac	1	1
ph_field	0.299633	0.179387	1.67032	0.0956842	Phocaeicola sartorii	xtree_bac	1	1
dissolved_oxygen_mg_l	0.204581	0.0593185	3.44885	0.0006264	Phocaeicola sartorii	xtree_bac	1	0.0213278
specific_conductivity_¬µs_cm	-3.98732e-05	1.80602e-05	-2.2078	0.0278648	Phocaeicola sartorii	xtree_bac	1	0.542233
Wastewater Treatment Plant	-1.9582	0.499351	-3.92148	0.00010326	Phocaeicola sp011959205	xtree_bac	1	0.00445321
University Campus	-1.39698	0.36253	-3.85341	0.000135302	Phocaeicola sp011959205	xtree_bac	1	0.00559874
University Campus	-1.39698	0.36253	-3.85341	0.000135302	Phocaeicola sp011959205	xtree_bac	1	0.00559874
Dormitory	2.08472	0.307045	6.78964	3.9933e-11	Phocaeicola sp011959205	xtree_bac	5.29631e-07	7.43261e-09
Hospital/Medical Campus	-0.800184	0.624925	-1.28045	0.201117	Phocaeicola sp011959205	xtree_bac	1	1
fecal_bacteria_cfu_ml	-6.80109e-06	3.97341e-06	-1.71165	0.0878706	Phocaeicola sp011959205	xtree_bac	1	1
POPSIZE	-2.49733e-06	6.13378e-07	-4.07144	5.69608e-05	Phocaeicola sp011959205	xtree_bac	0.62486	0.00264702
sars_cov_2_n_copies_l	-1.72355e-07	2.31038e-07	-0.746003	0.456788	Phocaeicola sp011959205	xtree_bac	1	1
ph_field	0.534098	0.232933	2.29292	0.022401	Phocaeicola sp011959205	xtree_bac	1	0.452465
dissolved_oxygen_mg_l	0.3132	0.0768093	4.07763	5.54994e-05	Phocaeicola sp011959205	xtree_bac	0.609883	0.00259492
specific_conductivity_¬µs_cm	-6.54939e-05	2.34228e-05	-2.79616	0.00543826	Phocaeicola sp011959205	xtree_bac	1	0.135547
Wastewater Treatment Plant	-2.46081	0.54006	-4.55655	6.88424e-06	Phocaeicola sp900760795	xtree_bac	0.0804286	0.000417271
University Campus	-1.42703	0.395432	-3.60879	0.000345945	Phocaeicola sp900760795	xtree_bac	1	0.0127377
University Campus	-1.42703	0.395432	-3.60879	0.000345945	Phocaeicola sp900760795	xtree_bac	1	0.0127377
Dormitory	2.22001	0.334994	6.62702	1.08892e-10	Phocaeicola sp900760795	xtree_bac	1.43781e-06	1.8813e-08
Hospital/Medical Campus	-0.457507	0.681156	-0.671663	0.502179	Phocaeicola sp900760795	xtree_bac	1	1
fecal_bacteria_cfu_ml	-7.05807e-06	4.22587e-06	-1.6702	0.0957965	Phocaeicola sp900760795	xtree_bac	1	1
POPSIZE	-3.10946e-06	6.50761e-07	-4.77819	2.53835e-06	Phocaeicola sp900760795	xtree_bac	0.0303028	0.000172645
sars_cov_2_n_copies_l	2.78371e-07	2.21695e-07	1.25565	0.211121	Phocaeicola sp900760795	xtree_bac	1	1
ph_field	0.720453	0.252524	2.85301	0.0045689	Phocaeicola sp900760795	xtree_bac	1	0.116847
dissolved_oxygen_mg_l	0.29077	0.0842064	3.45306	0.00061701	Phocaeicola sp900760795	xtree_bac	1	0.0210182
specific_conductivity_¬µs_cm	-7.71895e-05	2.53899e-05	-3.04016	0.00253098	Phocaeicola sp900760795	xtree_bac	1	0.0706302
Wastewater Treatment Plant	-1.84541	0.698194	-2.64313	0.00853156	Phocaeicola vulgatus	xtree_bac	1	0.198877
University Campus	-2.16467	0.499507	-4.33361	1.8505e-05	Phocaeicola vulgatus	xtree_bac	0.210827	0.000997716
University Campus	-2.16467	0.499507	-4.33361	1.8505e-05	Phocaeicola vulgatus	xtree_bac	0.210827	0.000997716
Dormitory	2.37579	0.432711	5.49048	7.06914e-08	Phocaeicola vulgatus	xtree_bac	0.000889722	6.9717e-06
Hospital/Medical Campus	0.151252	0.866756	0.174504	0.861556	Phocaeicola vulgatus	xtree_bac	1	1
fecal_bacteria_cfu_ml	-5.90205e-07	5.16124e-06	-0.114353	0.909025	Phocaeicola vulgatus	xtree_bac	1	1
POPSIZE	-2.56985e-06	7.82406e-07	-3.28455	0.00111706	Phocaeicola vulgatus	xtree_bac	1	0.0350353
sars_cov_2_n_copies_l	8.59575e-08	2.3383e-07	0.367607	0.713665	Phocaeicola vulgatus	xtree_bac	1	1
ph_field	0.828248	0.321011	2.58013	0.010253	Phocaeicola vulgatus	xtree_bac	1	0.233309
dissolved_oxygen_mg_l	0.237717	0.108648	2.18796	0.0292842	Phocaeicola vulgatus	xtree_bac	1	0.565591
specific_conductivity_¬µs_cm	-0.000151581	3.2071e-05	-4.72641	3.24087e-06	Phocaeicola vulgatus	xtree_bac	0.0384627	0.000213278
Wastewater Treatment Plant	-5.35652	0.834787	-6.41663	3.87788e-10	Prevotella copri	xtree_bac	5.09243e-06	6.16015e-08
University Campus	-2.35577	0.624756	-3.77071	0.000186899	Prevotella copri	xtree_bac	1	0.00740997
University Campus	-2.35577	0.624756	-3.77071	0.000186899	Prevotella copri	xtree_bac	1	0.00740997
Dormitory	2.65269	0.542166	4.89277	1.43502e-06	Prevotella copri	xtree_bac	0.0173077	0.000103712
Hospital/Medical Campus	4.98702	1.04959	4.75139	2.8058e-06	Prevotella copri	xtree_bac	0.0334143	0.000188222
fecal_bacteria_cfu_ml	-2.60155e-05	6.64406e-06	-3.9156	0.000108924	Prevotella copri	xtree_bac	1	0.00466914
POPSIZE	-6.36549e-06	1.00669e-06	-6.32316	7.25377e-10	Prevotella copri	xtree_bac	9.49446e-06	1.09941e-07
sars_cov_2_n_copies_l	-5.57794e-07	3.58935e-07	-1.55403	0.122205	Prevotella copri	xtree_bac	1	1
ph_field	1.35107	0.399592	3.38113	0.000797196	Prevotella copri	xtree_bac	1	0.0261887
dissolved_oxygen_mg_l	0.815399	0.129075	6.31726	7.48924e-10	Prevotella copri	xtree_bac	9.79817e-06	1.12787e-07
specific_conductivity_¬µs_cm	-0.000113107	4.03419e-05	-2.8037	0.00531533	Prevotella copri	xtree_bac	1	0.132827
Wastewater Treatment Plant	-4.01187	0.810027	-4.95277	1.07438e-06	Prevotella copri_A	xtree_bac	0.0130375	8.06861e-05
University Campus	-2.10874	0.596069	-3.53774	0.000450065	Prevotella copri_A	xtree_bac	1	0.0159391
University Campus	-2.10874	0.596069	-3.53774	0.000450065	Prevotella copri_A	xtree_bac	1	0.0159391
Dormitory	1.57238	0.52544	2.9925	0.0029355	Prevotella copri_A	xtree_bac	1	0.0802937
Hospital/Medical Campus	6.27445	0.978473	6.4125	3.97468e-10	Prevotella copri_A	xtree_bac	5.21876e-06	6.29983e-08
fecal_bacteria_cfu_ml	-1.79951e-05	6.35478e-06	-2.83175	0.00490439	Prevotella copri_A	xtree_bac	1	0.12417
POPSIZE	-4.66964e-06	9.70428e-07	-4.81194	2.16595e-06	Prevotella copri_A	xtree_bac	0.0259286	0.000149682
sars_cov_2_n_copies_l	-3.06047e-07	3.29333e-07	-0.929293	0.354173	Prevotella copri_A	xtree_bac	1	1
ph_field	0.533862	0.384991	1.38669	0.166355	Prevotella copri_A	xtree_bac	1	1
dissolved_oxygen_mg_l	0.74209	0.123659	6.00111	4.59369e-09	Prevotella copri_A	xtree_bac	5.94377e-05	6.00159e-07
specific_conductivity_¬µs_cm	-7.50961e-05	3.87219e-05	-1.93937	0.0532081	Prevotella copri_A	xtree_bac	1	0.941484
Wastewater Treatment Plant	-1.72498	0.587661	-2.93533	0.00352081	Prevotella hominis	xtree_bac	1	0.0934647
University Campus	-1.09215	0.427451	-2.55504	0.0109805	Prevotella hominis	xtree_bac	1	0.247051
University Campus	-1.09215	0.427451	-2.55504	0.0109805	Prevotella hominis	xtree_bac	1	0.247051
Dormitory	1.09819	0.374259	2.93431	0.00353221	Prevotella hominis	xtree_bac	1	0.0937444
Hospital/Medical Campus	1.65466	0.726384	2.27794	0.0232478	Prevotella hominis	xtree_bac	1	0.466897
fecal_bacteria_cfu_ml	-1.1493e-05	4.57169e-06	-2.51395	0.0123988	Prevotella hominis	xtree_bac	1	0.2744
POPSIZE	-1.93826e-06	6.8436e-07	-2.83223	0.00487065	Prevotella hominis	xtree_bac	1	0.123431
sars_cov_2_n_copies_l	-5.89593e-09	2.34473e-07	-0.0251455	0.979971	Prevotella hominis	xtree_bac	1	1
ph_field	1.00248	0.275602	3.63741	0.000313607	Prevotella hominis	xtree_bac	1	0.0116742
dissolved_oxygen_mg_l	0.387178	0.0916793	4.22318	3.02135e-05	Prevotella hominis	xtree_bac	0.339056	0.00153023
specific_conductivity_¬µs_cm	-1.44356e-05	2.82986e-05	-0.510117	0.610271	Prevotella hominis	xtree_bac	1	1
Wastewater Treatment Plant	-4.03512	0.957614	-4.21372	3.09622e-05	Prevotella sp015074785	xtree_bac	0.347272	0.0015648
University Campus	-2.35089	0.700157	-3.35766	0.000860057	Prevotella sp015074785	xtree_bac	1	0.0280076
University Campus	-2.35089	0.700157	-3.35766	0.000860057	Prevotella sp015074785	xtree_bac	1	0.0280076
Dormitory	2.30458	0.612461	3.76281	0.000192698	Prevotella sp015074785	xtree_bac	1	0.00762071
Hospital/Medical Campus	4.27125	1.18546	3.60304	0.000353448	Prevotella sp015074785	xtree_bac	1	0.0129602
fecal_bacteria_cfu_ml	-2.40812e-05	7.48691e-06	-3.21645	0.00142218	Prevotella sp015074785	xtree_bac	1	0.0431932
POPSIZE	-4.82361e-06	1.1597e-06	-4.15937	3.95506e-05	Prevotella sp015074785	xtree_bac	0.440198	0.00193949
sars_cov_2_n_copies_l	-7.51224e-07	4.09723e-07	-1.83349	0.0686349	Prevotella sp015074785	xtree_bac	1	1
ph_field	1.25315	0.450101	2.78416	0.00563637	Prevotella sp015074785	xtree_bac	1	0.139451
dissolved_oxygen_mg_l	0.813388	0.146376	5.55683	5.19433e-08	Prevotella sp015074785	xtree_bac	0.000656252	5.29937e-06
specific_conductivity_¬µs_cm	-0.000131397	4.52818e-05	-2.90176	0.0039303	Prevotella sp015074785	xtree_bac	1	0.102754
Wastewater Treatment Plant	-2.06628	0.504187	-4.09825	5.02626e-05	Prevotella sp900544825	xtree_bac	0.554949	0.00239131
University Campus	-1.24965	0.368108	-3.3948	0.000754233	Prevotella sp900544825	xtree_bac	1	0.0250263
University Campus	-1.24965	0.368108	-3.3948	0.000754233	Prevotella sp900544825	xtree_bac	1	0.0250263
Dormitory	1.1795	0.322395	3.65855	0.000286986	Prevotella sp900544825	xtree_bac	1	0.0108107
Hospital/Medical Campus	2.3214	0.622766	3.72757	0.000220694	Prevotella sp900544825	xtree_bac	1	0.00858681
fecal_bacteria_cfu_ml	-1.08657e-05	3.97954e-06	-2.73038	0.00665467	Prevotella sp900544825	xtree_bac	1	0.160616
POPSIZE	-2.45486e-06	6.06941e-07	-4.04464	6.35768e-05	Prevotella sp900544825	xtree_bac	0.694704	0.00291348
sars_cov_2_n_copies_l	-1.1151e-07	1.96064e-07	-0.568743	0.570349	Prevotella sp900544825	xtree_bac	1	1
ph_field	0.519465	0.235994	2.20118	0.0283273	Prevotella sp900544825	xtree_bac	1	0.549652
dissolved_oxygen_mg_l	0.421148	0.0767041	5.49056	7.36477e-08	Prevotella sp900544825	xtree_bac	0.000926857	7.25821e-06
specific_conductivity_¬µs_cm	-3.22134e-05	2.39734e-05	-1.34371	0.179856	Prevotella sp900544825	xtree_bac	1	1
Wastewater Treatment Plant	-1.99723	0.501722	-3.98075	8.13501e-05	Prevotella sp900546535	xtree_bac	0.88094	0.00361368
University Campus	-1.03219	0.367498	-2.80868	0.00521407	Prevotella sp900546535	xtree_bac	1	0.130624
University Campus	-1.03219	0.367498	-2.80868	0.00521407	Prevotella sp900546535	xtree_bac	1	0.130624
Dormitory	1.0099	0.321816	3.13812	0.00182411	Prevotella sp900546535	xtree_bac	1	0.053523
Hospital/Medical Campus	2.22443	0.619773	3.58911	0.000372267	Prevotella sp900546535	xtree_bac	1	0.0135453
fecal_bacteria_cfu_ml	-1.22414e-05	3.91585e-06	-3.12612	0.00192351	Prevotella sp900546535	xtree_bac	1	0.0561148
POPSIZE	-2.29262e-06	5.94613e-07	-3.85566	0.00013568	Prevotella sp900546535	xtree_bac	1	0.00560949
sars_cov_2_n_copies_l	-1.98492e-07	1.94873e-07	-1.01857	0.309985	Prevotella sp900546535	xtree_bac	1	1
ph_field	0.527451	0.23548	2.2399	0.0256784	Prevotella sp900546535	xtree_bac	1	0.50691
dissolved_oxygen_mg_l	0.477421	0.0757478	6.30277	8.15118e-10	Prevotella sp900546535	xtree_bac	1.06577e-05	1.21723e-07
specific_conductivity_¬µs_cm	-2.90893e-05	2.38938e-05	-1.21744	0.224204	Prevotella sp900546535	xtree_bac	1	1
Wastewater Treatment Plant	-3.3559	0.62197	-5.39559	1.16159e-07	Prevotella sp900551275	xtree_bac	0.0014549	1.09903e-05
University Campus	-1.5505	0.460763	-3.36507	0.000837889	Prevotella sp900551275	xtree_bac	1	0.0273547
University Campus	-1.5505	0.460763	-3.36507	0.000837889	Prevotella sp900551275	xtree_bac	1	0.0273547
Dormitory	1.81194	0.40007	4.52905	7.79421e-06	Prevotella sp900551275	xtree_bac	0.0907713	0.000465028
Hospital/Medical Campus	2.77869	0.780464	3.56031	0.000414182	Prevotella sp900551275	xtree_bac	1	0.0148498
fecal_bacteria_cfu_ml	-1.67194e-05	4.94611e-06	-3.3803	0.000808003	Prevotella sp900551275	xtree_bac	1	0.0264886
POPSIZE	-3.91264e-06	7.44544e-07	-5.25508	2.48163e-07	Prevotella sp900551275	xtree_bac	0.00307762	2.16879e-05
sars_cov_2_n_copies_l	-3.20798e-07	2.59633e-07	-1.23558	0.218472	Prevotella sp900551275	xtree_bac	1	1
ph_field	1.05189	0.294072	3.57697	0.00039275	Prevotella sp900551275	xtree_bac	1	0.0141672
dissolved_oxygen_mg_l	0.555388	0.0960253	5.78376	1.53258e-08	Prevotella sp900551275	xtree_bac	0.000196048	1.76378e-06
specific_conductivity_¬µs_cm	-6.27323e-05	2.99625e-05	-2.09369	0.0369601	Prevotella sp900551275	xtree_bac	1	0.691827
Wastewater Treatment Plant	-1.64862	0.436118	-3.78021	0.000180144	Prevotella sp900551985	xtree_bac	1	0.00717622
University Campus	-0.97089	0.318314	-3.05011	0.00243721	Prevotella sp900551985	xtree_bac	1	0.0686065
University Campus	-0.97089	0.318314	-3.05011	0.00243721	Prevotella sp900551985	xtree_bac	1	0.0686065
Dormitory	1.02191	0.278001	3.67591	0.000268737	Prevotella sp900551985	xtree_bac	1	0.0102126
Hospital/Medical Campus	1.47488	0.541269	2.72487	0.00671016	Prevotella sp900551985	xtree_bac	1	0.161763
fecal_bacteria_cfu_ml	-9.3399e-06	3.41421e-06	-2.7356	0.00655246	Prevotella sp900551985	xtree_bac	1	0.158526
POPSIZE	-1.93168e-06	5.22125e-07	-3.69965	0.000248028	Prevotella sp900551985	xtree_bac	1	0.0095081
sars_cov_2_n_copies_l	-1.46148e-07	1.62864e-07	-0.897367	0.370906	Prevotella sp900551985	xtree_bac	1	1
ph_field	0.457813	0.202907	2.25627	0.0246247	Prevotella sp900551985	xtree_bac	1	0.489102
dissolved_oxygen_mg_l	0.403848	0.0653707	6.17782	1.68154e-09	Prevotella sp900551985	xtree_bac	2.19004e-05	2.38328e-07
specific_conductivity_¬µs_cm	-2.19639e-05	2.06544e-05	-1.0634	0.288285	Prevotella sp900551985	xtree_bac	1	1
Wastewater Treatment Plant	-0.948845	0.346984	-2.73455	0.0065195	Prevotella sp900556795	xtree_bac	1	0.157977
University Campus	-0.652776	0.251987	-2.59052	0.00992733	Prevotella sp900556795	xtree_bac	1	0.22688
University Campus	-0.652776	0.251987	-2.59052	0.00992733	Prevotella sp900556795	xtree_bac	1	0.22688
Dormitory	0.775222	0.219664	3.52912	0.000464536	Prevotella sp900556795	xtree_bac	1	0.0163903
Hospital/Medical Campus	0.420505	0.430523	0.976731	0.329283	Prevotella sp900556795	xtree_bac	1	1
fecal_bacteria_cfu_ml	-5.12601e-06	2.69207e-06	-1.90411	0.0577373	Prevotella sp900556795	xtree_bac	1	1
POPSIZE	-1.0905e-06	4.11961e-07	-2.64709	0.00845926	Prevotella sp900556795	xtree_bac	1	0.197472
sars_cov_2_n_copies_l	-4.3179e-08	1.27638e-07	-0.338293	0.735597	Prevotella sp900556795	xtree_bac	1	1
ph_field	0.471654	0.158752	2.97102	0.00315785	Prevotella sp900556795	xtree_bac	1	0.0852972
dissolved_oxygen_mg_l	0.2508	0.0524534	4.78139	2.49827e-06	Prevotella sp900556795	xtree_bac	0.0298319	0.000170164
specific_conductivity_¬µs_cm	-1.33451e-05	1.61727e-05	-0.825165	0.409804	Prevotella sp900556795	xtree_bac	1	1
Wastewater Treatment Plant	-1.30685	0.385876	-3.38672	0.000776178	Prevotella sp900557035	xtree_bac	1	0.0256422
University Campus	-0.706078	0.281723	-2.50628	0.0125899	Prevotella sp900557035	xtree_bac	1	0.278032
University Campus	-0.706078	0.281723	-2.50628	0.0125899	Prevotella sp900557035	xtree_bac	1	0.278032
Dormitory	0.734237	0.246514	2.97848	0.00307021	Prevotella sp900557035	xtree_bac	1	0.0833363
Hospital/Medical Campus	1.26952	0.477513	2.6586	0.00815598	Prevotella sp900557035	xtree_bac	1	0.191292
fecal_bacteria_cfu_ml	-8.53113e-06	2.96444e-06	-2.87782	0.00425673	Prevotella sp900557035	xtree_bac	1	0.109813
POPSIZE	-1.5415e-06	4.62773e-07	-3.33101	0.000950798	Prevotella sp900557035	xtree_bac	1	0.0305354
sars_cov_2_n_copies_l	-9.96363e-08	1.40417e-07	-0.709574	0.479028	Prevotella sp900557035	xtree_bac	1	1
ph_field	0.354807	0.178302	1.98992	0.0473201	Prevotella sp900557035	xtree_bac	1	0.853462
dissolved_oxygen_mg_l	0.325756	0.0578546	5.6306	3.50785e-08	Prevotella sp900557035	xtree_bac	0.000445005	3.71766e-06
specific_conductivity_¬µs_cm	-1.44173e-05	1.81546e-05	-0.794138	0.427619	Prevotella sp900557035	xtree_bac	1	1
Wastewater Treatment Plant	-2.70695	0.56178	-4.81853	2.04477e-06	Prevotella sp900557255	xtree_bac	0.0245168	0.000142609
University Campus	-1.26436	0.41435	-3.05143	0.00242674	Prevotella sp900557255	xtree_bac	1	0.0683932
University Campus	-1.26436	0.41435	-3.05143	0.00242674	Prevotella sp900557255	xtree_bac	1	0.0683932
Dormitory	1.49467	0.360298	4.14842	4.07763e-05	Prevotella sp900557255	xtree_bac	0.453351	0.00199135
Hospital/Medical Campus	2.15704	0.70289	3.06881	0.0022929	Prevotella sp900557255	xtree_bac	1	0.0650863
fecal_bacteria_cfu_ml	-1.64161e-05	4.41002e-06	-3.72246	0.000230724	Prevotella sp900557255	xtree_bac	1	0.00891114
POPSIZE	-3.10393e-06	6.69061e-07	-4.63922	4.83171e-06	Prevotella sp900557255	xtree_bac	0.0569079	0.000305238
sars_cov_2_n_copies_l	-2.05607e-07	2.26223e-07	-0.908869	0.364821	Prevotella sp900557255	xtree_bac	1	1
ph_field	0.899654	0.26413	3.4061	0.00072971	Prevotella sp900557255	xtree_bac	1	0.024332
dissolved_oxygen_mg_l	0.525258	0.0857037	6.12877	2.22761e-09	Prevotella sp900557255	xtree_bac	2.89567e-05	3.08037e-07
specific_conductivity_¬µs_cm	-4.01649e-05	2.69529e-05	-1.49019	0.137018	Prevotella sp900557255	xtree_bac	1	1
Wastewater Treatment Plant	-1.62435	0.421027	-3.85806	0.000132843	Prevotella sp900765465	xtree_bac	1	0.00551634
University Campus	-0.787284	0.308553	-2.55154	0.0110896	Prevotella sp900765465	xtree_bac	1	0.249033
University Campus	-0.787284	0.308553	-2.55154	0.0110896	Prevotella sp900765465	xtree_bac	1	0.249033
Dormitory	0.886926	0.26943	3.29186	0.00108212	Prevotella sp900765465	xtree_bac	1	0.0341203
Hospital/Medical Campus	1.41391	0.522981	2.70356	0.00714768	Prevotella sp900765465	xtree_bac	1	0.170401
fecal_bacteria_cfu_ml	-9.40603e-06	3.27512e-06	-2.87196	0.00433451	Prevotella sp900765465	xtree_bac	1	0.111394
POPSIZE	-1.90199e-06	5.02338e-07	-3.78628	0.000177877	Prevotella sp900765465	xtree_bac	1	0.00709984
sars_cov_2_n_copies_l	-1.50123e-07	1.58709e-07	-0.945904	0.34566	Prevotella sp900765465	xtree_bac	1	1
ph_field	0.357996	0.197005	1.81719	0.0699795	Prevotella sp900765465	xtree_bac	1	1
dissolved_oxygen_mg_l	0.391569	0.0633875	6.17739	1.68575e-09	Prevotella sp900765465	xtree_bac	2.19535e-05	2.38686e-07
specific_conductivity_¬µs_cm	-2.09011e-05	2.00275e-05	-1.04362	0.297335	Prevotella sp900765465	xtree_bac	1	1
Wastewater Treatment Plant	-2.71497	0.635448	-4.27252	2.40903e-05	Prevotella sp900767615	xtree_bac	0.272197	0.00125456
University Campus	-1.37774	0.466299	-2.95463	0.00331222	Prevotella sp900767615	xtree_bac	1	0.0888861
University Campus	-1.37774	0.466299	-2.95463	0.00331222	Prevotella sp900767615	xtree_bac	1	0.0888861
Dormitory	1.22792	0.409163	3.00105	0.00285611	Prevotella sp900767615	xtree_bac	1	0.0784395
Hospital/Medical Campus	3.49211	0.780594	4.47366	9.99042e-06	Prevotella sp900767615	xtree_bac	0.115569	0.000577213
fecal_bacteria_cfu_ml	-1.44109e-05	4.92538e-06	-2.92585	0.00366539	Prevotella sp900767615	xtree_bac	1	0.0968808
POPSIZE	-3.11697e-06	7.51834e-07	-4.14582	4.18546e-05	Prevotella sp900767615	xtree_bac	0.465088	0.0020398
sars_cov_2_n_copies_l	-2.78771e-07	2.49783e-07	-1.11605	0.266116	Prevotella sp900767615	xtree_bac	1	1
ph_field	0.775255	0.298241	2.59943	0.00970372	Prevotella sp900767615	xtree_bac	1	0.222489
dissolved_oxygen_mg_l	0.564093	0.096863	5.82361	1.23202e-08	Prevotella sp900767615	xtree_bac	0.000157883	1.4448e-06
specific_conductivity_¬µs_cm	-4.20392e-05	3.03268e-05	-1.38621	0.16651	Prevotella sp900767615	xtree_bac	1	1
Wastewater Treatment Plant	-1.81459	0.566052	-3.20569	0.00145366	Prevotella sp900770515	xtree_bac	1	0.0440174
University Campus	-1.07987	0.412391	-2.61855	0.00915995	Prevotella sp900770515	xtree_bac	1	0.211761
University Campus	-1.07987	0.412391	-2.61855	0.00915995	Prevotella sp900770515	xtree_bac	1	0.211761
Dormitory	1.35556	0.358779	3.77827	0.000181502	Prevotella sp900770515	xtree_bac	1	0.00722423
Hospital/Medical Campus	0.793543	0.704428	1.12651	0.260615	Prevotella sp900770515	xtree_bac	1	1
fecal_bacteria_cfu_ml	-9.33811e-06	4.38013e-06	-2.13192	0.0337276	Prevotella sp900770515	xtree_bac	1	0.638363
POPSIZE	-2.08021e-06	6.71195e-07	-3.09926	0.00208572	Prevotella sp900770515	xtree_bac	1	0.060054
sars_cov_2_n_copies_l	-1.36514e-07	2.1216e-07	-0.643447	0.520879	Prevotella sp900770515	xtree_bac	1	1
ph_field	0.299497	0.263477	1.13671	0.256381	Prevotella sp900770515	xtree_bac	1	1
dissolved_oxygen_mg_l	0.442438	0.0858614	5.15293	4.14013e-07	Prevotella sp900770515	xtree_bac	0.00509816	3.43435e-05
specific_conductivity_¬µs_cm	-2.07516e-05	2.6628e-05	-0.779315	0.436287	Prevotella sp900770515	xtree_bac	1	1
Wastewater Treatment Plant	-1.25023	0.561316	-2.22733	0.0264717	JAAYPI01 sp012519885	xtree_bac	1	0.519898
University Campus	1.61707	0.401819	4.02437	6.81266e-05	JAAYPI01 sp012519885	xtree_bac	0.742444	0.00309204
University Campus	1.61707	0.401819	4.02437	6.81266e-05	JAAYPI01 sp012519885	xtree_bac	0.742444	0.00309204
Dormitory	-0.139532	0.359584	-0.388037	0.698191	JAAYPI01 sp012519885	xtree_bac	1	1
Hospital/Medical Campus	-2.23888	0.686236	-3.26255	0.00119726	JAAYPI01 sp012519885	xtree_bac	1	0.037189
fecal_bacteria_cfu_ml	1.46537e-06	4.49931e-06	0.325688	0.744861	JAAYPI01 sp012519885	xtree_bac	1	1
POPSIZE	-1.71614e-06	6.94705e-07	-2.47032	0.0139409	JAAYPI01 sp012519885	xtree_bac	1	0.302355
sars_cov_2_n_copies_l	7.64004e-07	2.57485e-07	2.96718	0.00347922	JAAYPI01 sp012519885	xtree_bac	1	0.0925284
ph_field	-0.114693	0.262351	-0.437175	0.662234	JAAYPI01 sp012519885	xtree_bac	1	1
dissolved_oxygen_mg_l	-0.397481	0.0853924	-4.65476	4.49595e-06	JAAYPI01 sp012519885	xtree_bac	0.0530567	0.000286963
specific_conductivity_¬µs_cm	-3.80149e-05	2.63982e-05	-1.44006	0.150687	JAAYPI01 sp012519885	xtree_bac	1	1
Wastewater Treatment Plant	-1.24527	0.505536	-2.46327	0.0141805	Alistipes excrementigallinarum	xtree_bac	1	0.30666
University Campus	-1.11747	0.365339	-3.05872	0.00236974	Alistipes excrementigallinarum	xtree_bac	1	0.0669728
University Campus	-1.11747	0.365339	-3.05872	0.00236974	Alistipes excrementigallinarum	xtree_bac	1	0.0669728
Dormitory	1.05968	0.320063	3.31085	0.00101311	Alistipes excrementigallinarum	xtree_bac	1	0.0322375
Hospital/Medical Campus	1.14452	0.62434	1.83317	0.067508	Alistipes excrementigallinarum	xtree_bac	1	1
fecal_bacteria_cfu_ml	-7.19204e-06	3.96313e-06	-1.81474	0.0704429	Alistipes excrementigallinarum	xtree_bac	1	1
POPSIZE	-1.55742e-06	6.18169e-07	-2.51941	0.0121679	Alistipes excrementigallinarum	xtree_bac	1	0.269961
sars_cov_2_n_copies_l	-3.43129e-07	2.30104e-07	-1.49119	0.137931	Alistipes excrementigallinarum	xtree_bac	1	1
ph_field	0.360516	0.236106	1.52692	0.127617	Alistipes excrementigallinarum	xtree_bac	1	1
dissolved_oxygen_mg_l	0.212765	0.078486	2.71087	0.00701666	Alistipes excrementigallinarum	xtree_bac	1	0.167853
specific_conductivity_¬µs_cm	-3.69519e-05	2.38372e-05	-1.55018	0.121945	Alistipes excrementigallinarum	xtree_bac	1	1
Wastewater Treatment Plant	-2.21768	0.70935	-3.12635	0.00189692	Alistipes finegoldii	xtree_bac	1	0.0554074
University Campus	-2.01273	0.511165	-3.93753	9.68328e-05	Alistipes finegoldii	xtree_bac	1	0.00419259
University Campus	-2.01273	0.511165	-3.93753	9.68328e-05	Alistipes finegoldii	xtree_bac	1	0.00419259
Dormitory	2.51579	0.439809	5.72019	2.06403e-08	Alistipes finegoldii	xtree_bac	0.000263164	2.29721e-06
Hospital/Medical Campus	-0.245074	0.883516	-0.277385	0.781626	Alistipes finegoldii	xtree_bac	1	1
fecal_bacteria_cfu_ml	-1.27305e-05	5.69968e-06	-2.23355	0.0261608	Alistipes finegoldii	xtree_bac	1	0.514931
POPSIZE	-2.87576e-06	8.79317e-07	-3.27044	0.00117266	Alistipes finegoldii	xtree_bac	1	0.0365609
sars_cov_2_n_copies_l	-4.5738e-07	3.31969e-07	-1.37778	0.170245	Alistipes finegoldii	xtree_bac	1	1
ph_field	0.842627	0.333305	2.5281	0.0118746	Alistipes finegoldii	xtree_bac	1	0.264115
dissolved_oxygen_mg_l	0.473954	0.10979	4.31692	2.02353e-05	Alistipes finegoldii	xtree_bac	0.229731	0.00107509
specific_conductivity_¬µs_cm	-8.06226e-05	3.36742e-05	-2.3942	0.0171486	Alistipes finegoldii	xtree_bac	1	0.360634
Wastewater Treatment Plant	-1.80162	0.56662	-3.17959	0.00158766	Alistipes onderdonkii	xtree_bac	1	0.0474576
University Campus	-1.53191	0.409198	-3.74369	0.00020744	Alistipes onderdonkii	xtree_bac	1	0.00812677
University Campus	-1.53191	0.409198	-3.74369	0.00020744	Alistipes onderdonkii	xtree_bac	1	0.00812677
Dormitory	1.89125	0.353077	5.35649	1.42255e-07	Alistipes onderdonkii	xtree_bac	0.00177762	1.32042e-05
Hospital/Medical Campus	0.0737637	0.706083	0.104469	0.916849	Alistipes onderdonkii	xtree_bac	1	1
fecal_bacteria_cfu_ml	-9.66914e-06	4.55079e-06	-2.12472	0.0343293	Alistipes onderdonkii	xtree_bac	1	0.648393
POPSIZE	-2.30121e-06	6.98311e-07	-3.29539	0.001076	Alistipes onderdonkii	xtree_bac	1	0.0339424
sars_cov_2_n_copies_l	-3.71618e-07	2.58112e-07	-1.43975	0.151941	Alistipes onderdonkii	xtree_bac	1	1
ph_field	0.443532	0.265179	1.67258	0.0952381	Alistipes onderdonkii	xtree_bac	1	1
dissolved_oxygen_mg_l	0.386504	0.0868104	4.45228	1.11992e-05	Alistipes onderdonkii	xtree_bac	0.129172	0.000638227
specific_conductivity_¬µs_cm	-6.27351e-05	2.6673e-05	-2.35201	0.01919	Alistipes onderdonkii	xtree_bac	1	0.396981
Wastewater Treatment Plant	-5.09203	0.633358	-8.03973	9.88994e-15	Alistipes putredinis	xtree_bac	1.34899e-10	3.63865e-12
University Campus	-0.752975	0.493267	-1.52651	0.127661	Alistipes putredinis	xtree_bac	1	1
University Campus	-0.752975	0.493267	-1.52651	0.127661	Alistipes putredinis	xtree_bac	1	1
Dormitory	2.40489	0.417525	5.75989	1.66167e-08	Alistipes putredinis	xtree_bac	0.000212395	1.89696e-06
Hospital/Medical Campus	0.898517	0.83808	1.07211	0.284304	Alistipes putredinis	xtree_bac	1	1
fecal_bacteria_cfu_ml	-1.41479e-05	5.21608e-06	-2.71236	0.00701929	Alistipes putredinis	xtree_bac	1	0.167876
POPSIZE	-6.43595e-06	7.24242e-07	-8.88647	2.62955e-17	Alistipes putredinis	xtree_bac	3.62326e-13	1.51189e-14
sars_cov_2_n_copies_l	2.02219e-07	2.86799e-07	0.70509	0.481806	Alistipes putredinis	xtree_bac	1	1
ph_field	1.27904	0.313112	4.08492	5.38585e-05	Alistipes putredinis	xtree_bac	0.592928	0.0025352
dissolved_oxygen_mg_l	0.429941	0.105325	4.08204	5.45006e-05	Alistipes putredinis	xtree_bac	0.599615	0.00255949
specific_conductivity_¬µs_cm	-0.00016161	3.12156e-05	-5.17723	3.68542e-07	Alistipes putredinis	xtree_bac	0.00454707	3.10062e-05
Wastewater Treatment Plant	-2.21255	0.622196	-3.55604	0.000420754	Alistipes shahii	xtree_bac	1	0.0150702
University Campus	-1.19134	0.454572	-2.62079	0.00910123	Alistipes shahii	xtree_bac	1	0.210678
University Campus	-1.19134	0.454572	-2.62079	0.00910123	Alistipes shahii	xtree_bac	1	0.210678
Dormitory	1.57348	0.394726	3.98627	7.95532e-05	Alistipes shahii	xtree_bac	0.862119	0.00354273
Hospital/Medical Campus	0.90327	0.776411	1.16339	0.245352	Alistipes shahii	xtree_bac	1	1
fecal_bacteria_cfu_ml	-5.64966e-06	4.84324e-06	-1.1665	0.244226	Alistipes shahii	xtree_bac	1	1
POPSIZE	-2.84023e-06	7.6725e-07	-3.70183	0.000245977	Alistipes shahii	xtree_bac	1	0.00944374
sars_cov_2_n_copies_l	-3.58976e-07	2.70627e-07	-1.32646	0.186626	Alistipes shahii	xtree_bac	1	1
ph_field	0.483888	0.291358	1.6608	0.0975824	Alistipes shahii	xtree_bac	1	1
dissolved_oxygen_mg_l	0.321105	0.0964404	3.32957	0.000955359	Alistipes shahii	xtree_bac	1	0.0306265
specific_conductivity_¬µs_cm	-6.424e-05	2.91767e-05	-2.20176	0.0282925	Alistipes shahii	xtree_bac	1	0.549126
Wastewater Treatment Plant	5.23108	0.888503	5.88752	8.20877e-09	Macellibacteroides fermentans	xtree_bac	0.000105622	1.00584e-06
University Campus	1.12508	0.669222	1.68118	0.0934952	Macellibacteroides fermentans	xtree_bac	1	1
University Campus	1.12508	0.669222	1.68118	0.0934952	Macellibacteroides fermentans	xtree_bac	1	1
Dormitory	-1.72343	0.58323	-2.95498	0.00330858	Macellibacteroides fermentans	xtree_bac	1	0.0888388
Hospital/Medical Campus	-4.72617	1.11498	-4.23879	2.78309e-05	Macellibacteroides fermentans	xtree_bac	0.312986	0.00142173
fecal_bacteria_cfu_ml	3.83447e-05	6.79815e-06	5.64046	3.56508e-08	Macellibacteroides fermentans	xtree_bac	0.000452194	3.77269e-06
POPSIZE	5.70336e-06	1.06151e-06	5.37285	1.35994e-07	Macellibacteroides fermentans	xtree_bac	0.00170061	1.26977e-05
sars_cov_2_n_copies_l	4.06109e-07	3.6108e-07	1.12471	0.262441	Macellibacteroides fermentans	xtree_bac	1	1
ph_field	-2.05149	0.412145	-4.9776	9.80112e-07	Macellibacteroides fermentans	xtree_bac	0.0119133	7.43937e-05
dissolved_oxygen_mg_l	-1.23542	0.127457	-9.6929	5.47185e-20	Macellibacteroides fermentans	xtree_bac	7.58946e-16	4.96556e-17
specific_conductivity_¬µs_cm	-2.04189e-05	4.27597e-05	-0.477528	0.633265	Macellibacteroides fermentans	xtree_bac	1	1
Wastewater Treatment Plant	-5.78859	0.818571	-7.07158	6.71733e-12	Parabacteroides distasonis	xtree_bac	8.97569e-08	1.43669e-09
University Campus	-2.08294	0.620814	-3.35518	0.000867586	Parabacteroides distasonis	xtree_bac	1	0.0282075
University Campus	-2.08294	0.620814	-3.35518	0.000867586	Parabacteroides distasonis	xtree_bac	1	0.0282075
Dormitory	3.44102	0.525419	6.54908	1.74952e-10	Parabacteroides distasonis	xtree_bac	2.30517e-06	2.92303e-08
Hospital/Medical Campus	1.91126	1.06352	1.79711	0.0730591	Parabacteroides distasonis	xtree_bac	1	1
fecal_bacteria_cfu_ml	-2.73686e-05	6.41594e-06	-4.26572	2.58403e-05	Parabacteroides distasonis	xtree_bac	0.291272	0.0013325
POPSIZE	-7.27643e-06	9.60253e-07	-7.57761	2.75412e-13	Parabacteroides distasonis	xtree_bac	3.71861e-09	7.46425e-11
sars_cov_2_n_copies_l	3.55095e-07	3.51916e-07	1.00903	0.314521	Parabacteroides distasonis	xtree_bac	1	1
ph_field	2.30363	0.382867	6.01681	4.20525e-09	Parabacteroides distasonis	xtree_bac	5.44495e-05	5.53996e-07
dissolved_oxygen_mg_l	0.892171	0.126526	7.05126	8.48534e-12	Parabacteroides distasonis	xtree_bac	1.13271e-07	1.77971e-09
specific_conductivity_¬µs_cm	-0.000213285	3.89384e-05	-5.47751	7.93436e-08	Parabacteroides distasonis	xtree_bac	0.000997904	7.77638e-06
Wastewater Treatment Plant	-2.96064	0.633566	-4.67299	4.04136e-06	Parabacteroides distasonis_A	xtree_bac	0.0477729	0.000260287
University Campus	-2.13752	0.459803	-4.64876	4.51901e-06	Parabacteroides distasonis_A	xtree_bac	0.0533243	0.000288175
University Campus	-2.13752	0.459803	-4.64876	4.51901e-06	Parabacteroides distasonis_A	xtree_bac	0.0533243	0.000288175
Dormitory	2.34308	0.397556	5.8937	7.93066e-09	Parabacteroides distasonis_A	xtree_bac	0.000102107	9.78085e-07
Hospital/Medical Campus	1.88516	0.795066	2.37107	0.0182015	Parabacteroides distasonis_A	xtree_bac	1	0.379238
fecal_bacteria_cfu_ml	-1.36427e-05	4.9473e-06	-2.7576	0.00613638	Parabacteroides distasonis_A	xtree_bac	1	0.14989
POPSIZE	-3.66746e-06	7.68898e-07	-4.76976	2.64059e-06	Parabacteroides distasonis_A	xtree_bac	0.0314785	0.000178149
sars_cov_2_n_copies_l	-2.40119e-07	2.80659e-07	-0.855556	0.393556	Parabacteroides distasonis_A	xtree_bac	1	1
ph_field	1.43886	0.291545	4.9353	1.20227e-06	Parabacteroides distasonis_A	xtree_bac	0.0145547	8.89272e-05
dissolved_oxygen_mg_l	0.589481	0.0959704	6.14232	2.06144e-09	Parabacteroides distasonis_A	xtree_bac	2.68153e-05	2.8758e-07
specific_conductivity_¬µs_cm	-9.20826e-05	2.99561e-05	-3.07392	0.00226769	Parabacteroides distasonis_A	xtree_bac	1	0.0644865
Wastewater Treatment Plant	-5.82015	0.73482	-7.92051	2.27985e-14	Parabacteroides merdae	xtree_bac	3.10242e-10	7.74577e-12
University Campus	-1.56846	0.567462	-2.76399	0.00596923	Parabacteroides merdae	xtree_bac	1	0.146259
University Campus	-1.56846	0.567462	-2.76399	0.00596923	Parabacteroides merdae	xtree_bac	1	0.146259
Dormitory	3.21821	0.47677	6.75003	5.10735e-11	Parabacteroides merdae	xtree_bac	6.76367e-07	9.26336e-09
Hospital/Medical Campus	1.31058	0.969569	1.35172	0.177217	Parabacteroides merdae	xtree_bac	1	1
fecal_bacteria_cfu_ml	-2.40449e-05	5.95598e-06	-4.03711	6.68676e-05	Parabacteroides merdae	xtree_bac	0.729325	0.00304463
POPSIZE	-7.12722e-06	8.80623e-07	-8.09339	8.07429e-15	Parabacteroides merdae	xtree_bac	1.10182e-10	3.01755e-12
sars_cov_2_n_copies_l	4.28729e-07	3.29443e-07	1.30137	0.195049	Parabacteroides merdae	xtree_bac	1	1
ph_field	2.21004	0.34687	6.37138	5.45118e-10	Parabacteroides merdae	xtree_bac	7.14758e-06	8.4699e-08
dissolved_oxygen_mg_l	0.561961	0.118668	4.73559	3.09441e-06	Parabacteroides merdae	xtree_bac	0.0367616	0.000204777
specific_conductivity_¬µs_cm	-0.000145359	3.59179e-05	-4.047	6.30632e-05	Parabacteroides merdae	xtree_bac	0.68947	0.00289554
Wastewater Treatment Plant	4.18076	0.836704	4.99671	8.6758e-07	Cryptobacteroides sp900771005	xtree_bac	0.0105602	6.6456e-05
University Campus	3.52224	0.600547	5.86504	9.30226e-09	Cryptobacteroides sp900771005	xtree_bac	0.000119543	1.12335e-06
University Campus	3.52224	0.600547	5.86504	9.30226e-09	Cryptobacteroides sp900771005	xtree_bac	0.000119543	1.12335e-06
Dormitory	-5.40806	0.47906	-11.2889	6.75991e-26	Cryptobacteroides sp900771005	xtree_bac	9.44224e-22	1.65519e-22
Hospital/Medical Campus	3.73087	1.04482	3.57082	0.000398397	Cryptobacteroides sp900771005	xtree_bac	1	0.0143418
fecal_bacteria_cfu_ml	2.06869e-05	6.61485e-06	3.12735	0.00191572	Cryptobacteroides sp900771005	xtree_bac	1	0.0559106
POPSIZE	5.10727e-06	1.01091e-06	5.05213	6.82282e-07	Cryptobacteroides sp900771005	xtree_bac	0.00833339	5.34539e-05
sars_cov_2_n_copies_l	3.87955e-07	3.64254e-07	1.06506	0.288492	Cryptobacteroides sp900771005	xtree_bac	1	1
ph_field	-1.85533	0.388331	-4.77771	2.54176e-06	Cryptobacteroides sp900771005	xtree_bac	0.030341	0.000172708
dissolved_oxygen_mg_l	-0.725048	0.128519	-5.64155	3.30806e-08	Cryptobacteroides sp900771005	xtree_bac	0.000419859	3.52169e-06
specific_conductivity_¬µs_cm	4.08146e-05	4.01269e-05	1.01714	0.309745	Cryptobacteroides sp900771005	xtree_bac	1	1
Wastewater Treatment Plant	7.42475	0.643934	11.5303	8.25822e-27	Acetobacteroides hydrogenigenes	xtree_bac	1.15425e-22	2.39345e-23
University Campus	0.840594	0.536512	1.56677	0.117945	Acetobacteroides hydrogenigenes	xtree_bac	1	1
University Campus	0.840594	0.536512	1.56677	0.117945	Acetobacteroides hydrogenigenes	xtree_bac	1	1
Dormitory	-3.15659	0.44568	-7.08264	6.25649e-12	Acetobacteroides hydrogenigenes	xtree_bac	8.36555e-08	1.35651e-09
Hospital/Medical Campus	-1.87707	0.908227	-2.06674	0.0393907	Acetobacteroides hydrogenigenes	xtree_bac	1	0.730202
fecal_bacteria_cfu_ml	4.36675e-05	5.33605e-06	8.18349	5.54631e-15	Acetobacteroides hydrogenigenes	xtree_bac	7.57516e-11	2.14038e-12
POPSIZE	8.82139e-06	8.07607e-07	10.9229	2.57323e-24	Acetobacteroides hydrogenigenes	xtree_bac	3.59171e-20	5.37408e-21
sars_cov_2_n_copies_l	7.63485e-07	3.67465e-07	2.07771	0.0393748	Acetobacteroides hydrogenigenes	xtree_bac	1	0.730002
ph_field	-1.7431	0.325997	-5.34698	1.5513e-07	Acetobacteroides hydrogenigenes	xtree_bac	0.00193649	1.42779e-05
dissolved_oxygen_mg_l	-1.07108	0.0979072	-10.9397	2.19554e-24	Acetobacteroides hydrogenigenes	xtree_bac	3.06475e-20	4.65372e-21
specific_conductivity_¬µs_cm	5.03715e-05	3.31591e-05	1.51908	0.129586	Acetobacteroides hydrogenigenes	xtree_bac	1	1
Wastewater Treatment Plant	-1.46422	0.523998	-2.79433	0.00544667	Flavobacterium aquaticum_A	xtree_bac	1	0.135703
University Campus	-1.36276	0.377824	-3.60688	0.000348423	Flavobacterium aquaticum_A	xtree_bac	1	0.0128057
University Campus	-1.36276	0.377824	-3.60688	0.000348423	Flavobacterium aquaticum_A	xtree_bac	1	0.0128057
Dormitory	1.81147	0.324711	5.57873	4.42633e-08	Flavobacterium aquaticum_A	xtree_bac	0.000560152	4.58402e-06
Hospital/Medical Campus	-0.626315	0.650434	-0.96292	0.33616	Flavobacterium aquaticum_A	xtree_bac	1	1
fecal_bacteria_cfu_ml	-9.60353e-06	4.31615e-06	-2.22502	0.0267334	Flavobacterium aquaticum_A	xtree_bac	1	0.524313
POPSIZE	-1.93019e-06	6.54935e-07	-2.94715	0.00340665	Flavobacterium aquaticum_A	xtree_bac	1	0.0909219
sars_cov_2_n_copies_l	-1.40858e-07	2.53889e-07	-0.554802	0.579825	Flavobacterium aquaticum_A	xtree_bac	1	1
ph_field	0.786235	0.247011	3.18299	0.00157833	Flavobacterium aquaticum_A	xtree_bac	1	0.0472187
dissolved_oxygen_mg_l	0.302532	0.0822928	3.67628	0.000270903	Flavobacterium aquaticum_A	xtree_bac	1	0.010284
specific_conductivity_¬µs_cm	-5.74493e-05	2.50976e-05	-2.28903	0.0226343	Flavobacterium aquaticum_A	xtree_bac	1	0.456548
Wastewater Treatment Plant	-1.29851	0.441568	-2.94069	0.00346174	Flavobacterium sasangense	xtree_bac	1	0.0921326
University Campus	-1.23976	0.317878	-3.90011	0.00011245	Flavobacterium sasangense	xtree_bac	1	0.00480145
University Campus	-1.23976	0.317878	-3.90011	0.00011245	Flavobacterium sasangense	xtree_bac	1	0.00480145
Dormitory	1.54695	0.273647	5.65307	2.96984e-08	Flavobacterium sasangense	xtree_bac	0.000377319	3.19094e-06
Hospital/Medical Campus	-0.243194	0.549161	-0.442847	0.658112	Flavobacterium sasangense	xtree_bac	1	1
fecal_bacteria_cfu_ml	-8.62885e-06	3.6324e-06	-2.37553	0.0180762	Flavobacterium sasangense	xtree_bac	1	0.376904
POPSIZE	-1.71161e-06	5.51442e-07	-3.10389	0.00205416	Flavobacterium sasangense	xtree_bac	1	0.0592548
sars_cov_2_n_copies_l	-1.45109e-07	2.09779e-07	-0.691722	0.49014	Flavobacterium sasangense	xtree_bac	1	1
ph_field	0.598114	0.208648	2.86662	0.00438106	Flavobacterium sasangense	xtree_bac	1	0.112408
dissolved_oxygen_mg_l	0.264585	0.0692444	3.82104	0.000155326	Flavobacterium sasangense	xtree_bac	1	0.00630426
specific_conductivity_¬µs_cm	-5.13587e-05	2.11268e-05	-2.43097	0.0155276	Flavobacterium sasangense	xtree_bac	1	0.332351
Wastewater Treatment Plant	0.490387	0.719309	0.681747	0.495787	Cloacibacterium caeni_A	xtree_bac	1	1
University Campus	-0.0208494	0.52219	-0.0399268	0.968171	Cloacibacterium caeni_A	xtree_bac	1	1
University Campus	-0.0208494	0.52219	-0.0399268	0.968171	Cloacibacterium caeni_A	xtree_bac	1	1
Dormitory	-0.450979	0.457813	-0.985071	0.325174	Cloacibacterium caeni_A	xtree_bac	1	1
Hospital/Medical Campus	1.00178	0.884549	1.13254	0.258076	Cloacibacterium caeni_A	xtree_bac	1	1
fecal_bacteria_cfu_ml	5.55472e-06	5.4365e-06	1.02175	0.307625	Cloacibacterium caeni_A	xtree_bac	1	1
POPSIZE	1.32014e-07	8.45515e-07	0.156135	0.87601	Cloacibacterium caeni_A	xtree_bac	1	1
sars_cov_2_n_copies_l	1.912e-07	2.75778e-07	0.693311	0.489145	Cloacibacterium caeni_A	xtree_bac	1	1
ph_field	0.159204	0.330437	0.481797	0.630229	Cloacibacterium caeni_A	xtree_bac	1	1
dissolved_oxygen_mg_l	-0.226803	0.110243	-2.05729	0.0403439	Cloacibacterium caeni_A	xtree_bac	1	0.745051
specific_conductivity_¬µs_cm	-5.69115e-05	3.32546e-05	-1.71139	0.0878385	Cloacibacterium caeni_A	xtree_bac	1	1
Wastewater Treatment Plant	0.465458	0.702588	0.66249	0.508032	Cloacibacterium caeni_B	xtree_bac	1	1
University Campus	0.309482	0.509805	0.60706	0.54415	Cloacibacterium caeni_B	xtree_bac	1	1
University Campus	0.309482	0.509805	0.60706	0.54415	Cloacibacterium caeni_B	xtree_bac	1	1
Dormitory	-0.504169	0.446991	-1.12792	0.260019	Cloacibacterium caeni_B	xtree_bac	1	1
Hospital/Medical Campus	0.287446	0.865202	0.33223	0.739887	Cloacibacterium caeni_B	xtree_bac	1	1
fecal_bacteria_cfu_ml	5.4285e-06	5.22767e-06	1.03842	0.299811	Cloacibacterium caeni_B	xtree_bac	1	1
POPSIZE	1.4811e-07	8.27855e-07	0.178907	0.858106	Cloacibacterium caeni_B	xtree_bac	1	1
sars_cov_2_n_copies_l	1.6621e-07	2.47551e-07	0.671419	0.502946	Cloacibacterium caeni_B	xtree_bac	1	1
ph_field	0.334866	0.32137	1.042	0.298079	Cloacibacterium caeni_B	xtree_bac	1	1
dissolved_oxygen_mg_l	-0.244486	0.1072	-2.28065	0.0231249	Cloacibacterium caeni_B	xtree_bac	1	0.465101
specific_conductivity_¬µs_cm	-5.65583e-05	3.23931e-05	-1.746	0.0816326	Cloacibacterium caeni_B	xtree_bac	1	1
Wastewater Treatment Plant	0.489794	0.862618	0.567799	0.570484	Cloacibacterium normanense	xtree_bac	1	1
University Campus	0.230741	0.626014	0.368587	0.712627	Cloacibacterium normanense	xtree_bac	1	1
University Campus	0.230741	0.626014	0.368587	0.712627	Cloacibacterium normanense	xtree_bac	1	1
Dormitory	-0.462763	0.549103	-0.842762	0.399856	Cloacibacterium normanense	xtree_bac	1	1
Hospital/Medical Campus	0.322531	1.06214	0.303661	0.761542	Cloacibacterium normanense	xtree_bac	1	1
fecal_bacteria_cfu_ml	3.20319e-06	6.42296e-06	0.498709	0.618306	Cloacibacterium normanense	xtree_bac	1	1
POPSIZE	2.46713e-08	9.9927e-07	0.0246894	0.980316	Cloacibacterium normanense	xtree_bac	1	1
sars_cov_2_n_copies_l	1.74505e-07	2.97408e-07	0.586751	0.558219	Cloacibacterium normanense	xtree_bac	1	1
ph_field	-0.0115708	0.394975	-0.0292949	0.976645	Cloacibacterium normanense	xtree_bac	1	1
dissolved_oxygen_mg_l	-0.226841	0.132102	-1.71717	0.0867667	Cloacibacterium normanense	xtree_bac	1	1
specific_conductivity_¬µs_cm	-6.83214e-05	3.98165e-05	-1.71591	0.0870074	Cloacibacterium normanense	xtree_bac	1	1
Wastewater Treatment Plant	-0.205968	0.573952	-0.358858	0.719887	Cloacibacterium sp002422665	xtree_bac	1	1
University Campus	0.179428	0.4164	0.430903	0.666767	Cloacibacterium sp002422665	xtree_bac	1	1
University Campus	0.179428	0.4164	0.430903	0.666767	Cloacibacterium sp002422665	xtree_bac	1	1
Dormitory	-0.0472517	0.365576	-0.129253	0.897221	Cloacibacterium sp002422665	xtree_bac	1	1
Hospital/Medical Campus	-0.0278462	0.706619	-0.0394077	0.968585	Cloacibacterium sp002422665	xtree_bac	1	1
fecal_bacteria_cfu_ml	4.37226e-06	4.34233e-06	1.00689	0.314701	Cloacibacterium sp002422665	xtree_bac	1	1
POPSIZE	-6.28968e-07	6.80129e-07	-0.924777	0.355673	Cloacibacterium sp002422665	xtree_bac	1	1
sars_cov_2_n_copies_l	1.90578e-07	2.18391e-07	0.872645	0.384198	Cloacibacterium sp002422665	xtree_bac	1	1
ph_field	0.523854	0.262098	1.99869	0.0463572	Cloacibacterium sp002422665	xtree_bac	1	0.838973
dissolved_oxygen_mg_l	-0.205048	0.0876665	-2.33896	0.019858	Cloacibacterium sp002422665	xtree_bac	1	0.408656
specific_conductivity_¬µs_cm	-7.21281e-05	2.62785e-05	-2.74476	0.00634761	Cloacibacterium sp002422665	xtree_bac	1	0.154385
Wastewater Treatment Plant	-1.03753	0.414334	-2.50409	0.012667	JAGOJI01 sp017995195	xtree_bac	1	0.279494
University Campus	-0.963177	0.29914	-3.21982	0.00138559	JAGOJI01 sp017995195	xtree_bac	1	0.0422083
University Campus	-0.963177	0.29914	-3.21982	0.00138559	JAGOJI01 sp017995195	xtree_bac	1	0.0422083
Dormitory	1.19087	0.259261	4.59332	5.82535e-06	JAGOJI01 sp017995195	xtree_bac	0.0683372	0.000360332
Hospital/Medical Campus	-0.104486	0.513913	-0.203314	0.838991	JAGOJI01 sp017995195	xtree_bac	1	1
fecal_bacteria_cfu_ml	-1.03247e-05	3.38782e-06	-3.04761	0.00248682	JAGOJI01 sp017995195	xtree_bac	1	0.0696855
POPSIZE	-1.35838e-06	5.14646e-07	-2.63944	0.00864882	JAGOJI01 sp017995195	xtree_bac	1	0.20119
sars_cov_2_n_copies_l	-4.54658e-08	2.00498e-07	-0.226764	0.820904	JAGOJI01 sp017995195	xtree_bac	1	1
ph_field	0.812334	0.193203	4.20456	3.26894e-05	JAGOJI01 sp017995195	xtree_bac	0.36586	0.0016381
dissolved_oxygen_mg_l	0.196618	0.065363	3.00809	0.00280492	JAGOJI01 sp017995195	xtree_bac	1	0.0772876
specific_conductivity_¬µs_cm	-4.91664e-05	1.97943e-05	-2.48386	0.0134338	JAGOJI01 sp017995195	xtree_bac	1	0.293508
Wastewater Treatment Plant	0.783787	0.912852	0.858613	0.391059	Aliarcobacter butzleri	xtree_bac	1	1
University Campus	3.78835	0.635765	5.95873	5.50916e-09	Aliarcobacter butzleri	xtree_bac	7.11948e-05	7.0868e-07
University Campus	3.78835	0.635765	5.95873	5.50916e-09	Aliarcobacter butzleri	xtree_bac	7.11948e-05	7.0868e-07
Dormitory	-2.61648	0.567245	-4.61261	5.33416e-06	Aliarcobacter butzleri	xtree_bac	0.0626764	0.000332835
Hospital/Medical Campus	-2.31702	1.11882	-2.07096	0.0389922	Aliarcobacter butzleri	xtree_bac	1	0.724233
fecal_bacteria_cfu_ml	2.63273e-05	6.87394e-06	3.83002	0.000152482	Aliarcobacter butzleri	xtree_bac	1	0.0062048
POPSIZE	8.31028e-07	1.10907e-06	0.749301	0.454143	Aliarcobacter butzleri	xtree_bac	1	1
sars_cov_2_n_copies_l	8.42655e-07	3.81757e-07	2.20731	0.0287527	Aliarcobacter butzleri	xtree_bac	1	0.556841
ph_field	-0.748325	0.419559	-1.7836	0.0752909	Aliarcobacter butzleri	xtree_bac	1	1
dissolved_oxygen_mg_l	-0.677548	0.13628	-4.97174	1.00836e-06	Aliarcobacter butzleri	xtree_bac	0.0122486	7.62121e-05
specific_conductivity_¬µs_cm	-1.69738e-05	4.22544e-05	-0.401706	0.68813	Aliarcobacter butzleri	xtree_bac	1	1
Wastewater Treatment Plant	1.28382	0.859679	1.49337	0.136115	Aliarcobacter cibarius	xtree_bac	1	1
University Campus	2.55412	0.612497	4.17001	3.72431e-05	Aliarcobacter cibarius	xtree_bac	0.415075	0.00183521
University Campus	2.55412	0.612497	4.17001	3.72431e-05	Aliarcobacter cibarius	xtree_bac	0.415075	0.00183521
Dormitory	-1.47121	0.544125	-2.70381	0.00714224	Aliarcobacter cibarius	xtree_bac	1	0.1703
Hospital/Medical Campus	-3.80073	1.04426	-3.63963	0.000308189	Aliarcobacter cibarius	xtree_bac	1	0.0114875
fecal_bacteria_cfu_ml	1.71577e-05	6.49041e-06	2.64354	0.00858325	Aliarcobacter cibarius	xtree_bac	1	0.199926
POPSIZE	1.36855e-06	1.03685e-06	1.31992	0.187663	Aliarcobacter cibarius	xtree_bac	1	1
sars_cov_2_n_copies_l	5.60526e-07	3.21485e-07	1.74355	0.0832076	Aliarcobacter cibarius	xtree_bac	1	1
ph_field	-0.42927	0.39596	-1.08412	0.279	Aliarcobacter cibarius	xtree_bac	1	1
dissolved_oxygen_mg_l	-0.798068	0.126409	-6.3134	7.66037e-10	Aliarcobacter cibarius	xtree_bac	1.00198e-05	1.14999e-07
specific_conductivity_¬µs_cm	-4.74231e-05	3.98979e-05	-1.18861	0.235347	Aliarcobacter cibarius	xtree_bac	1	1
Wastewater Treatment Plant	0.204035	0.45875	0.444763	0.656727	Aliarcobacter cryaerophilus	xtree_bac	1	1
University Campus	0.746923	0.33086	2.25752	0.024505	Aliarcobacter cryaerophilus	xtree_bac	1	0.487337
University Campus	0.746923	0.33086	2.25752	0.024505	Aliarcobacter cryaerophilus	xtree_bac	1	0.487337
Dormitory	-0.287838	0.29188	-0.986152	0.324645	Aliarcobacter cryaerophilus	xtree_bac	1	1
Hospital/Medical Campus	-1.38376	0.560656	-2.46811	0.0139929	Aliarcobacter cryaerophilus	xtree_bac	1	0.303388
fecal_bacteria_cfu_ml	6.40927e-06	3.15839e-06	2.02928	0.0432057	Aliarcobacter cryaerophilus	xtree_bac	1	0.789685
POPSIZE	5.46026e-08	5.27096e-07	0.103591	0.917549	Aliarcobacter cryaerophilus	xtree_bac	1	1
sars_cov_2_n_copies_l	2.44344e-07	1.3565e-07	1.80128	0.0735902	Aliarcobacter cryaerophilus	xtree_bac	1	1
ph_field	0.145711	0.199926	0.728828	0.466558	Aliarcobacter cryaerophilus	xtree_bac	1	1
dissolved_oxygen_mg_l	-0.234808	0.065818	-3.56754	0.000406677	Aliarcobacter cryaerophilus	xtree_bac	1	0.0146028
specific_conductivity_¬µs_cm	-3.47752e-05	2.01188e-05	-1.72849	0.0847257	Aliarcobacter cryaerophilus	xtree_bac	1	1
Wastewater Treatment Plant	-0.838853	0.587315	-1.42828	0.153977	Aliarcobacter cryaerophilus_B	xtree_bac	1	1
University Campus	0.600572	0.426153	1.40929	0.159514	Aliarcobacter cryaerophilus_B	xtree_bac	1	1
University Campus	0.600572	0.426153	1.40929	0.159514	Aliarcobacter cryaerophilus_B	xtree_bac	1	1
Dormitory	0.402955	0.374439	1.07616	0.282495	Aliarcobacter cryaerophilus_B	xtree_bac	1	1
Hospital/Medical Campus	-1.96303	0.718205	-2.73325	0.00654475	Aliarcobacter cryaerophilus_B	xtree_bac	1	0.158366
fecal_bacteria_cfu_ml	1.12793e-06	4.36898e-06	0.258168	0.796433	Aliarcobacter cryaerophilus_B	xtree_bac	1	1
POPSIZE	-1.29171e-06	6.94875e-07	-1.85891	0.0638188	Aliarcobacter cryaerophilus_B	xtree_bac	1	1
sars_cov_2_n_copies_l	3.34785e-07	2.17112e-07	1.542	0.125101	Aliarcobacter cryaerophilus_B	xtree_bac	1	1
ph_field	0.522278	0.269788	1.93588	0.0536275	Aliarcobacter cryaerophilus_B	xtree_bac	1	0.947724
dissolved_oxygen_mg_l	-0.0796783	0.0905585	-0.879854	0.379497	Aliarcobacter cryaerophilus_B	xtree_bac	1	1
specific_conductivity_¬µs_cm	-0.00010797	2.65603e-05	-4.0651	5.85533e-05	Aliarcobacter cryaerophilus_B	xtree_bac	0.641744	0.00271215
Wastewater Treatment Plant	1.2605	0.798809	1.57798	0.115347	Aliarcobacter ellisii	xtree_bac	1	1
University Campus	3.735	0.551076	6.77765	4.30251e-11	Aliarcobacter ellisii	xtree_bac	5.70212e-07	7.89433e-09
University Campus	3.735	0.551076	6.77765	4.30251e-11	Aliarcobacter ellisii	xtree_bac	5.70212e-07	7.89433e-09
Dormitory	-2.82603	0.490677	-5.75945	1.66562e-08	Aliarcobacter ellisii	xtree_bac	0.000212883	1.89868e-06
Hospital/Medical Campus	-2.10295	0.980776	-2.14417	0.0326108	Aliarcobacter ellisii	xtree_bac	1	0.620308
fecal_bacteria_cfu_ml	2.0753e-05	6.11129e-06	3.39584	0.000764916	Aliarcobacter ellisii	xtree_bac	1	0.0253275
POPSIZE	1.62386e-06	9.5732e-07	1.69626	0.0906625	Aliarcobacter ellisii	xtree_bac	1	1
sars_cov_2_n_copies_l	8.18249e-07	3.48297e-07	2.34929	0.0200625	Aliarcobacter ellisii	xtree_bac	1	0.412506
ph_field	-0.959321	0.371315	-2.58358	0.0101527	Aliarcobacter ellisii	xtree_bac	1	0.231324
dissolved_oxygen_mg_l	-0.711988	0.11944	-5.96105	5.75093e-09	Aliarcobacter ellisii	xtree_bac	7.4279e-05	7.35782e-07
specific_conductivity_¬µs_cm	1.58088e-05	3.7205e-05	0.42491	0.671147	Aliarcobacter ellisii	xtree_bac	1	1
Wastewater Treatment Plant	0.203956	0.660332	0.308868	0.75758	Aliarcobacter faecis	xtree_bac	1	1
University Campus	1.9681	0.469122	4.19528	3.34777e-05	Aliarcobacter faecis	xtree_bac	0.374415	0.0016723
University Campus	1.9681	0.469122	4.19528	3.34777e-05	Aliarcobacter faecis	xtree_bac	0.374415	0.0016723
Dormitory	-0.890985	0.418261	-2.13021	0.0337531	Aliarcobacter faecis	xtree_bac	1	0.638701
Hospital/Medical Campus	-2.64536	0.802287	-3.29728	0.00106201	Aliarcobacter faecis	xtree_bac	1	0.0335831
fecal_bacteria_cfu_ml	1.98637e-05	4.98863e-06	3.98181	8.36208e-05	Aliarcobacter faecis	xtree_bac	0.904443	0.00369951
POPSIZE	2.44103e-08	8.06674e-07	0.0302604	0.975875	Aliarcobacter faecis	xtree_bac	1	1
sars_cov_2_n_copies_l	6.74923e-07	2.67881e-07	2.51949	0.0127588	Aliarcobacter faecis	xtree_bac	1	0.281096
ph_field	-0.242415	0.303756	-0.798059	0.425337	Aliarcobacter faecis	xtree_bac	1	1
dissolved_oxygen_mg_l	-0.528383	0.0978935	-5.39753	1.19556e-07	Aliarcobacter faecis	xtree_bac	0.00149672	1.12666e-05
specific_conductivity_¬µs_cm	-6.09052e-05	3.03699e-05	-2.00545	0.0456351	Aliarcobacter faecis	xtree_bac	1	0.828014
Wastewater Treatment Plant	0.421717	0.416785	1.01183	0.312219	Aliarcobacter lacus	xtree_bac	1	1
University Campus	1.29475	0.295898	4.37567	1.54035e-05	Aliarcobacter lacus	xtree_bac	0.176493	0.000851508
University Campus	1.29475	0.295898	4.37567	1.54035e-05	Aliarcobacter lacus	xtree_bac	0.176493	0.000851508
Dormitory	-0.986455	0.261229	-3.7762	0.000182964	Aliarcobacter lacus	xtree_bac	1	0.0072763
Hospital/Medical Campus	-0.68049	0.512579	-1.32758	0.185061	Aliarcobacter lacus	xtree_bac	1	1
fecal_bacteria_cfu_ml	1.666e-05	3.01991e-06	5.51673	6.84004e-08	Aliarcobacter lacus	xtree_bac	0.000861423	6.77871e-06
POPSIZE	4.47674e-07	5.116e-07	0.875048	0.382105	Aliarcobacter lacus	xtree_bac	1	1
sars_cov_2_n_copies_l	5.15693e-07	1.73991e-07	2.96391	0.00351439	Aliarcobacter lacus	xtree_bac	1	0.0933588
ph_field	-0.358457	0.187914	-1.90756	0.0572062	Aliarcobacter lacus	xtree_bac	1	1
dissolved_oxygen_mg_l	-0.240237	0.061538	-3.90389	0.000112082	Aliarcobacter lacus	xtree_bac	1	0.00478861
specific_conductivity_¬µs_cm	-1.48955e-05	1.88277e-05	-0.791147	0.42936	Aliarcobacter lacus	xtree_bac	1	1
Wastewater Treatment Plant	-0.974611	0.714752	-1.36357	0.173458	Aliarcobacter porcinus	xtree_bac	1	1
University Campus	2.214	0.508052	4.35783	1.66528e-05	Aliarcobacter porcinus	xtree_bac	0.190441	0.000912754
University Campus	2.214	0.508052	4.35783	1.66528e-05	Aliarcobacter porcinus	xtree_bac	0.190441	0.000912754
Dormitory	-0.604141	0.45525	-1.32705	0.185235	Aliarcobacter porcinus	xtree_bac	1	1
Hospital/Medical Campus	-2.63899	0.872078	-3.0261	0.00263461	Aliarcobacter porcinus	xtree_bac	1	0.0731342
fecal_bacteria_cfu_ml	1.60603e-05	5.49835e-06	2.92093	0.00372231	Aliarcobacter porcinus	xtree_bac	1	0.0981477
POPSIZE	-1.3985e-06	8.77447e-07	-1.59382	0.111813	Aliarcobacter porcinus	xtree_bac	1	1
sars_cov_2_n_copies_l	9.38242e-07	2.99782e-07	3.12975	0.00208875	Aliarcobacter porcinus	xtree_bac	1	0.0601204
ph_field	0.477728	0.330008	1.44763	0.148551	Aliarcobacter porcinus	xtree_bac	1	1
dissolved_oxygen_mg_l	-0.445225	0.108228	-4.11378	4.7799e-05	Aliarcobacter porcinus	xtree_bac	0.528943	0.0022933
specific_conductivity_¬µs_cm	-8.05288e-05	3.2981e-05	-2.44167	0.0150821	Aliarcobacter porcinus	xtree_bac	1	0.323792
Wastewater Treatment Plant	-0.788268	0.840844	-0.937473	0.349071	Aliarcobacter skirrowii	xtree_bac	1	1
University Campus	1.15716	0.608031	1.90312	0.05773	Aliarcobacter skirrowii	xtree_bac	1	1
University Campus	1.15716	0.608031	1.90312	0.05773	Aliarcobacter skirrowii	xtree_bac	1	1
Dormitory	0.13976	0.53603	0.260731	0.794432	Aliarcobacter skirrowii	xtree_bac	1	1
Hospital/Medical Campus	-2.65848	1.02774	-2.58672	0.0100357	Aliarcobacter skirrowii	xtree_bac	1	0.229171
fecal_bacteria_cfu_ml	5.84829e-06	6.37963e-06	0.916713	0.359941	Aliarcobacter skirrowii	xtree_bac	1	1
POPSIZE	-1.24687e-06	1.00691e-06	-1.23831	0.216371	Aliarcobacter skirrowii	xtree_bac	1	1
sars_cov_2_n_copies_l	4.87247e-07	3.16547e-07	1.53926	0.125767	Aliarcobacter skirrowii	xtree_bac	1	1
ph_field	0.621452	0.388374	1.60014	0.110404	Aliarcobacter skirrowii	xtree_bac	1	1
dissolved_oxygen_mg_l	-0.239911	0.129756	-1.84893	0.0652486	Aliarcobacter skirrowii	xtree_bac	1	1
specific_conductivity_¬µs_cm	-0.000119564	3.85939e-05	-3.09801	0.00209549	Aliarcobacter skirrowii	xtree_bac	1	0.0602656
Wastewater Treatment Plant	-0.1435	0.433247	-0.331219	0.740649	Aliarcobacter sp016106035	xtree_bac	1	1
University Campus	1.22137	0.308499	3.95908	8.87948e-05	Aliarcobacter sp016106035	xtree_bac	0.958096	0.00389564
University Campus	1.22137	0.308499	3.95908	8.87948e-05	Aliarcobacter sp016106035	xtree_bac	0.958096	0.00389564
Dormitory	-0.548461	0.274611	-1.99723	0.0464656	Aliarcobacter sp016106035	xtree_bac	1	0.84072
Hospital/Medical Campus	-1.24915	0.529772	-2.35789	0.0188513	Aliarcobacter sp016106035	xtree_bac	1	0.39091
fecal_bacteria_cfu_ml	1.12952e-05	3.28039e-06	3.44325	0.000646347	Aliarcobacter sp016106035	xtree_bac	1	0.0218969
POPSIZE	-2.96012e-07	5.41779e-07	-0.54637	0.585135	Aliarcobacter sp016106035	xtree_bac	1	1
sars_cov_2_n_copies_l	5.42495e-07	1.73428e-07	3.12807	0.00210004	Aliarcobacter sp016106035	xtree_bac	1	0.0603596
ph_field	-0.117451	0.19401	-0.605386	0.545286	Aliarcobacter sp016106035	xtree_bac	1	1
dissolved_oxygen_mg_l	-0.264725	0.0631568	-4.19156	3.45326e-05	Aliarcobacter sp016106035	xtree_bac	0.385868	0.00171918
specific_conductivity_¬µs_cm	-2.60971e-05	1.94492e-05	-1.34181	0.180471	Aliarcobacter sp016106035	xtree_bac	1	1
Wastewater Treatment Plant	0.750398	0.430993	1.74109	0.0824231	Aliarcobacter sp017996075	xtree_bac	1	1
University Campus	0.12856	0.313803	0.409682	0.682255	Aliarcobacter sp017996075	xtree_bac	1	1
University Campus	0.12856	0.313803	0.409682	0.682255	Aliarcobacter sp017996075	xtree_bac	1	1
Dormitory	0.00983196	0.275501	0.0356876	0.971549	Aliarcobacter sp017996075	xtree_bac	1	1
Hospital/Medical Campus	-1.54381	0.526977	-2.92957	0.00358534	Aliarcobacter sp017996075	xtree_bac	1	0.0949593
fecal_bacteria_cfu_ml	3.11521e-06	3.0397e-06	1.02484	0.306164	Aliarcobacter sp017996075	xtree_bac	1	1
POPSIZE	6.90454e-07	4.98348e-07	1.38549	0.166723	Aliarcobacter sp017996075	xtree_bac	1	1
sars_cov_2_n_copies_l	1.85668e-07	1.32914e-07	1.3969	0.164429	Aliarcobacter sp017996075	xtree_bac	1	1
ph_field	0.241292	0.192069	1.25627	0.209793	Aliarcobacter sp017996075	xtree_bac	1	1
dissolved_oxygen_mg_l	-0.225388	0.0632959	-3.56086	0.000416816	Aliarcobacter sp017996075	xtree_bac	1	0.0149405
specific_conductivity_¬µs_cm	-4.93258e-05	1.92436e-05	-2.56323	0.0107607	Aliarcobacter sp017996075	xtree_bac	1	0.243148
Wastewater Treatment Plant	-0.0201345	0.541808	-0.0371617	0.970374	Aliarcobacter thereius	xtree_bac	1	1
University Campus	1.68482	0.384135	4.38602	1.47205e-05	Aliarcobacter thereius	xtree_bac	0.168888	0.000818531
University Campus	1.68482	0.384135	4.38602	1.47205e-05	Aliarcobacter thereius	xtree_bac	0.168888	0.000818531
Dormitory	-0.867239	0.342367	-2.53307	0.0116815	Aliarcobacter thereius	xtree_bac	1	0.260269
Hospital/Medical Campus	-1.57915	0.662332	-2.38422	0.0175727	Aliarcobacter thereius	xtree_bac	1	0.367973
fecal_bacteria_cfu_ml	1.32837e-05	4.16168e-06	3.1919	0.00154489	Aliarcobacter thereius	xtree_bac	1	0.0463744
POPSIZE	-1.7709e-07	6.77546e-07	-0.26137	0.79395	Aliarcobacter thereius	xtree_bac	1	1
sars_cov_2_n_copies_l	6.86681e-07	2.35822e-07	2.91186	0.0041199	Aliarcobacter thereius	xtree_bac	1	0.106983
ph_field	-0.105718	0.245082	-0.431358	0.666454	Aliarcobacter thereius	xtree_bac	1	1
dissolved_oxygen_mg_l	-0.324353	0.0796303	-4.07324	5.65122e-05	Aliarcobacter thereius	xtree_bac	0.620164	0.00262961
specific_conductivity_¬µs_cm	-3.15824e-05	2.44959e-05	-1.28929	0.198093	Aliarcobacter thereius	xtree_bac	1	1
Wastewater Treatment Plant	-0.486587	0.759003	-0.641087	0.521827	Aliarcobacter trophiarum	xtree_bac	1	1
University Campus	1.17093	0.547905	2.1371	0.0331856	Aliarcobacter trophiarum	xtree_bac	1	0.629473
University Campus	1.17093	0.547905	2.1371	0.0331856	Aliarcobacter trophiarum	xtree_bac	1	0.629473
Dormitory	0.0303735	0.483618	0.0628047	0.949953	Aliarcobacter trophiarum	xtree_bac	1	1
Hospital/Medical Campus	-2.74657	0.924801	-2.9699	0.0031553	Aliarcobacter trophiarum	xtree_bac	1	0.0852637
fecal_bacteria_cfu_ml	9.66125e-06	5.78181e-06	1.67097	0.0956446	Aliarcobacter trophiarum	xtree_bac	1	1
POPSIZE	-8.42278e-07	9.14806e-07	-0.920717	0.357787	Aliarcobacter trophiarum	xtree_bac	1	1
sars_cov_2_n_copies_l	4.76881e-07	2.88494e-07	1.653	0.100342	Aliarcobacter trophiarum	xtree_bac	1	1
ph_field	0.302207	0.350198	0.86296	0.388706	Aliarcobacter trophiarum	xtree_bac	1	1
dissolved_oxygen_mg_l	-0.394147	0.115698	-3.4067	0.00072818	Aliarcobacter trophiarum	xtree_bac	1	0.0242981
specific_conductivity_¬µs_cm	-9.04078e-05	3.49621e-05	-2.58588	0.0100904	Aliarcobacter trophiarum	xtree_bac	1	0.230273
Wastewater Treatment Plant	2.54798	0.53157	4.79331	2.30378e-06	Sulfurospirillum sp001548035	xtree_bac	0.0275486	0.000158207
University Campus	0.694532	0.394918	1.75867	0.0793848	Sulfurospirillum sp001548035	xtree_bac	1	1
University Campus	0.694532	0.394918	1.75867	0.0793848	Sulfurospirillum sp001548035	xtree_bac	1	1
Dormitory	-1.43824	0.340577	-4.22294	2.97737e-05	Sulfurospirillum sp001548035	xtree_bac	0.334269	0.00151065
Hospital/Medical Campus	-0.486805	0.672121	-0.724282	0.469309	Sulfurospirillum sp001548035	xtree_bac	1	1
fecal_bacteria_cfu_ml	1.72197e-05	4.20478e-06	4.09527	5.27134e-05	Sulfurospirillum sp001548035	xtree_bac	0.580691	0.00248707
POPSIZE	3.20838e-06	6.26066e-07	5.12466	4.77082e-07	Sulfurospirillum sp001548035	xtree_bac	0.00586621	3.91635e-05
sars_cov_2_n_copies_l	-1.46726e-07	2.21152e-07	-0.663461	0.508015	Sulfurospirillum sp001548035	xtree_bac	1	1
ph_field	-1.10254	0.251305	-4.38728	1.49067e-05	Sulfurospirillum sp001548035	xtree_bac	0.170965	0.000827916
dissolved_oxygen_mg_l	-0.495011	0.0817905	-6.05219	3.44357e-09	Sulfurospirillum sp001548035	xtree_bac	4.46562e-05	4.6215e-07
specific_conductivity_¬µs_cm	8.28707e-05	2.51125e-05	3.29998	0.00105983	Sulfurospirillum sp001548035	xtree_bac	1	0.0335364
Wastewater Treatment Plant	1.03113	0.269455	3.82673	0.000150257	NIES-981 sp001039265	xtree_bac	1	0.0061248
University Campus	0.411976	0.197938	2.08134	0.0380274	NIES-981 sp001039265	xtree_bac	1	0.70928
University Campus	0.411976	0.197938	2.08134	0.0380274	NIES-981 sp001039265	xtree_bac	1	0.70928
Dormitory	-0.640975	0.17175	-3.73202	0.000216963	NIES-981 sp001039265	xtree_bac	1	0.00846485
Hospital/Medical Campus	-0.353613	0.337146	-1.04884	0.294873	NIES-981 sp001039265	xtree_bac	1	1
fecal_bacteria_cfu_ml	2.77027e-06	1.99679e-06	1.38737	0.166236	NIES-981 sp001039265	xtree_bac	1	1
POPSIZE	1.45828e-06	3.0663e-07	4.75585	2.81808e-06	NIES-981 sp001039265	xtree_bac	0.0335549	0.000188867
sars_cov_2_n_copies_l	-1.1944e-07	1.23311e-07	-0.968607	0.334241	NIES-981 sp001039265	xtree_bac	1	1
ph_field	-0.210213	0.129189	-1.62717	0.104533	NIES-981 sp001039265	xtree_bac	1	1
dissolved_oxygen_mg_l	0.0078371	0.0435872	0.179803	0.857404	NIES-981 sp001039265	xtree_bac	1	1
specific_conductivity_¬µs_cm	7.97908e-05	1.24669e-05	6.40019	4.64952e-10	NIES-981 sp001039265	xtree_bac	6.1011e-06	7.30423e-08
Wastewater Treatment Plant	-0.774187	0.311067	-2.48881	0.013216	Deinococcus sp013337115	xtree_bac	1	0.28964
University Campus	-0.337237	0.22679	-1.487	0.137789	Deinococcus sp013337115	xtree_bac	1	1
University Campus	-0.337237	0.22679	-1.487	0.137789	Deinococcus sp013337115	xtree_bac	1	1
Dormitory	0.495707	0.198089	2.50245	0.0127251	Deinococcus sp013337115	xtree_bac	1	0.280484
Hospital/Medical Campus	0.291856	0.385541	0.757004	0.449486	Deinococcus sp013337115	xtree_bac	1	1
fecal_bacteria_cfu_ml	-5.59951e-06	2.30784e-06	-2.4263	0.0157716	Deinococcus sp013337115	xtree_bac	1	0.337015
POPSIZE	-8.2337e-07	3.61717e-07	-2.27628	0.0233892	Deinococcus sp013337115	xtree_bac	1	0.468957
sars_cov_2_n_copies_l	-2.18373e-08	1.10314e-07	-0.197956	0.843337	Deinococcus sp013337115	xtree_bac	1	1
ph_field	0.455548	0.143131	3.18273	0.00157974	Deinococcus sp013337115	xtree_bac	1	0.047241
dissolved_oxygen_mg_l	0.274353	0.0467644	5.86671	9.71645e-09	Deinococcus sp013337115	xtree_bac	0.000124788	1.16643e-06
specific_conductivity_¬µs_cm	-3.01253e-05	1.46558e-05	-2.05552	0.0405229	Deinococcus sp013337115	xtree_bac	1	0.748064
Wastewater Treatment Plant	2.33635	0.560239	4.17028	3.72011e-05	Desulfomicrobium escambiense	xtree_bac	0.414681	0.00183505
University Campus	0.806852	0.413142	1.95296	0.0515088	Desulfomicrobium escambiense	xtree_bac	1	0.916095
University Campus	0.806852	0.413142	1.95296	0.0515088	Desulfomicrobium escambiense	xtree_bac	1	0.916095
Dormitory	-1.15149	0.359837	-3.20002	0.00148184	Desulfomicrobium escambiense	xtree_bac	1	0.0447563
Hospital/Medical Campus	-1.56072	0.699946	-2.22977	0.0263073	Desulfomicrobium escambiense	xtree_bac	1	0.517262
fecal_bacteria_cfu_ml	1.96565e-05	4.30597e-06	4.56494	6.98538e-06	Desulfomicrobium escambiense	xtree_bac	0.0815612	0.00042214
POPSIZE	2.69526e-06	7.02529e-07	3.83651	0.000146264	Desulfomicrobium escambiense	xtree_bac	1	0.00598951
sars_cov_2_n_copies_l	3.6471e-07	2.43931e-07	1.49513	0.1369	Desulfomicrobium escambiense	xtree_bac	1	1
ph_field	-1.1629	0.252664	-4.60256	5.70659e-06	Desulfomicrobium escambiense	xtree_bac	0.0669782	0.00035405
dissolved_oxygen_mg_l	-0.575579	0.0816794	-7.04681	8.72872e-12	Desulfomicrobium escambiense	xtree_bac	1.16502e-07	1.82564e-09
specific_conductivity_¬µs_cm	1.29847e-05	2.54626e-05	0.509954	0.610385	Desulfomicrobium escambiense	xtree_bac	1	1
Wastewater Treatment Plant	2.54598	0.497533	5.11721	4.78918e-07	Desulfomicrobium sp003542385	xtree_bac	0.0058883	3.92915e-05
University Campus	0.714116	0.370729	1.92625	0.0547697	Desulfomicrobium sp003542385	xtree_bac	1	0.964787
University Campus	0.714116	0.370729	1.92625	0.0547697	Desulfomicrobium sp003542385	xtree_bac	1	0.964787
Dormitory	-1.11269	0.322205	-3.45335	0.000611756	Desulfomicrobium sp003542385	xtree_bac	1	0.0208642
Hospital/Medical Campus	-1.75637	0.625808	-2.80656	0.00524783	Desulfomicrobium sp003542385	xtree_bac	1	0.131279
fecal_bacteria_cfu_ml	1.59025e-05	3.85311e-06	4.12718	4.62092e-05	Desulfomicrobium sp003542385	xtree_bac	0.511905	0.00222605
POPSIZE	2.93111e-06	6.22123e-07	4.71147	3.46429e-06	Desulfomicrobium sp003542385	xtree_bac	0.041083	0.000227033
sars_cov_2_n_copies_l	3.46102e-07	2.2005e-07	1.57283	0.117783	Desulfomicrobium sp003542385	xtree_bac	1	1
ph_field	-1.14082	0.222497	-5.12734	4.70222e-07	Desulfomicrobium sp003542385	xtree_bac	0.00578326	3.86674e-05
dissolved_oxygen_mg_l	-0.650022	0.0693557	-9.3723	6.60061e-19	Desulfomicrobium sp003542385	xtree_bac	9.13194e-15	4.90778e-16
specific_conductivity_¬µs_cm	7.17439e-06	2.2761e-05	0.315206	0.752781	Desulfomicrobium sp003542385	xtree_bac	1	1
Wastewater Treatment Plant	-2.03724	0.603038	-3.3783	0.000799642	Bilophila wadsworthia	xtree_bac	1	0.0262509
University Campus	-2.11314	0.431081	-4.90196	1.37302e-06	Bilophila wadsworthia	xtree_bac	0.0165737	9.96879e-05
University Campus	-2.11314	0.431081	-4.90196	1.37302e-06	Bilophila wadsworthia	xtree_bac	0.0165737	9.96879e-05
Dormitory	2.44553	0.370047	6.6087	1.21775e-10	Bilophila wadsworthia	xtree_bac	1.60755e-06	2.09623e-08
Hospital/Medical Campus	0.033059	0.752645	0.0439237	0.964987	Bilophila wadsworthia	xtree_bac	1	1
fecal_bacteria_cfu_ml	-8.16171e-06	4.48657e-06	-1.81915	0.0697662	Bilophila wadsworthia	xtree_bac	1	1
POPSIZE	-2.58532e-06	7.37006e-07	-3.50787	0.000506234	Bilophila wadsworthia	xtree_bac	1	0.0177207
sars_cov_2_n_copies_l	-2.40788e-07	2.37618e-07	-1.01334	0.312466	Bilophila wadsworthia	xtree_bac	1	1
ph_field	0.505349	0.262447	1.92553	0.0549133	Bilophila wadsworthia	xtree_bac	1	0.966957
dissolved_oxygen_mg_l	0.265081	0.0871855	3.04042	0.00252709	Bilophila wadsworthia	xtree_bac	1	0.0705365
specific_conductivity_¬µs_cm	-7.05932e-05	2.63629e-05	-2.67775	0.0077385	Bilophila wadsworthia	xtree_bac	1	0.182807
Wastewater Treatment Plant	-0.170732	0.629787	-0.271094	0.786456	Cupidesulfovibrio termitidis	xtree_bac	1	1
University Campus	0.881575	0.454887	1.93801	0.0533134	Cupidesulfovibrio termitidis	xtree_bac	1	0.94276
University Campus	0.881575	0.454887	1.93801	0.0533134	Cupidesulfovibrio termitidis	xtree_bac	1	0.94276
Dormitory	-0.079024	0.401101	-0.197018	0.843912	Cupidesulfovibrio termitidis	xtree_bac	1	1
Hospital/Medical Campus	-1.9836	0.769048	-2.57929	0.0102503	Cupidesulfovibrio termitidis	xtree_bac	1	0.233284
fecal_bacteria_cfu_ml	1.27114e-05	4.75515e-06	2.67318	0.00787494	Cupidesulfovibrio termitidis	xtree_bac	1	0.185435
POPSIZE	-4.62115e-07	7.8173e-07	-0.591143	0.554779	Cupidesulfovibrio termitidis	xtree_bac	1	1
sars_cov_2_n_copies_l	4.12499e-07	2.62387e-07	1.5721	0.117954	Cupidesulfovibrio termitidis	xtree_bac	1	1
ph_field	-0.967961	0.27398	-3.53296	0.00046179	Cupidesulfovibrio termitidis	xtree_bac	1	0.0163178
dissolved_oxygen_mg_l	-0.537542	0.0889793	-6.0412	3.66446e-09	Cupidesulfovibrio termitidis	xtree_bac	4.74914e-05	4.88187e-07
specific_conductivity_¬µs_cm	-5.05791e-05	2.78926e-05	-1.81336	0.0705785	Cupidesulfovibrio termitidis	xtree_bac	1	1
Wastewater Treatment Plant	1.48915	0.809298	1.84005	0.0664881	Cupidesulfovibrio vulgaris_A	xtree_bac	1	1
University Campus	0.820917	0.588215	1.39561	0.163594	Cupidesulfovibrio vulgaris_A	xtree_bac	1	1
University Campus	0.820917	0.588215	1.39561	0.163594	Cupidesulfovibrio vulgaris_A	xtree_bac	1	1
Dormitory	-0.713429	0.516336	-1.38171	0.167818	Cupidesulfovibrio vulgaris_A	xtree_bac	1	1
Hospital/Medical Campus	-1.95404	0.995642	-1.96259	0.0503747	Cupidesulfovibrio vulgaris_A	xtree_bac	1	0.898706
fecal_bacteria_cfu_ml	1.36124e-05	6.22962e-06	2.18511	0.0295608	Cupidesulfovibrio vulgaris_A	xtree_bac	1	0.570081
POPSIZE	1.29723e-06	9.77829e-07	1.32664	0.185431	Cupidesulfovibrio vulgaris_A	xtree_bac	1	1
sars_cov_2_n_copies_l	5.03943e-07	3.35878e-07	1.50037	0.135539	Cupidesulfovibrio vulgaris_A	xtree_bac	1	1
ph_field	-1.26817	0.369046	-3.43636	0.000655085	Cupidesulfovibrio vulgaris_A	xtree_bac	1	0.0221663
dissolved_oxygen_mg_l	-0.835501	0.117779	-7.09382	6.47136e-12	Cupidesulfovibrio vulgaris_A	xtree_bac	8.64898e-08	1.38927e-09
specific_conductivity_¬µs_cm	-6.44667e-05	3.75261e-05	-1.71791	0.0866398	Cupidesulfovibrio vulgaris_A	xtree_bac	1	1
Wastewater Treatment Plant	2.41554	0.439189	5.5	6.72293e-08	Desulfovibrio desulfuricans	xtree_bac	0.000847089	6.69535e-06
University Campus	0.17859	0.330163	0.540914	0.588863	Desulfovibrio desulfuricans	xtree_bac	1	1
University Campus	0.17859	0.330163	0.540914	0.588863	Desulfovibrio desulfuricans	xtree_bac	1	1
Dormitory	-0.762311	0.287435	-2.65211	0.00831167	Desulfovibrio desulfuricans	xtree_bac	1	0.194302
Hospital/Medical Campus	-1.32624	0.556482	-2.38326	0.0176179	Desulfovibrio desulfuricans	xtree_bac	1	0.3687
fecal_bacteria_cfu_ml	1.76138e-05	3.27708e-06	5.37485	1.424e-07	Desulfovibrio desulfuricans	xtree_bac	0.00177928	1.32089e-05
POPSIZE	2.81369e-06	5.50564e-07	5.11056	5.11615e-07	Desulfovibrio desulfuricans	xtree_bac	0.0062857	4.17569e-05
sars_cov_2_n_copies_l	-8.62212e-10	1.76943e-07	-0.00487283	0.996118	Desulfovibrio desulfuricans	xtree_bac	1	1
ph_field	-1.19898	0.191964	-6.24585	1.13522e-09	Desulfovibrio desulfuricans	xtree_bac	1.48169e-05	1.65523e-07
dissolved_oxygen_mg_l	-0.544784	0.0613707	-8.87694	2.79819e-17	Desulfovibrio desulfuricans	xtree_bac	3.85507e-13	1.59592e-14
specific_conductivity_¬µs_cm	2.07665e-05	2.006e-05	1.03522	0.301235	Desulfovibrio desulfuricans	xtree_bac	1	1
Wastewater Treatment Plant	7.08047	0.74609	9.49011	1.97704e-19	Desulfovibrio desulfuricans_C	xtree_bac	2.7384e-15	1.6044e-16
University Campus	0.537205	0.597633	0.898889	0.369243	Desulfovibrio desulfuricans_C	xtree_bac	1	1
University Campus	0.537205	0.597633	0.898889	0.369243	Desulfovibrio desulfuricans_C	xtree_bac	1	1
Dormitory	-2.82147	0.506132	-5.57458	4.52549e-08	Desulfovibrio desulfuricans_C	xtree_bac	0.000572429	4.6673e-06
Hospital/Medical Campus	-1.73412	1.01129	-1.71475	0.0871517	Desulfovibrio desulfuricans_C	xtree_bac	1	1
fecal_bacteria_cfu_ml	4.27003e-05	5.79932e-06	7.36298	1.36081e-12	Desulfovibrio desulfuricans_C	xtree_bac	1.82838e-08	3.27551e-10
POPSIZE	8.32767e-06	9.32762e-07	8.92797	1.93034e-17	Desulfovibrio desulfuricans_C	xtree_bac	2.66059e-13	1.12814e-14
sars_cov_2_n_copies_l	1.38516e-08	3.58441e-07	0.038644	0.969224	Desulfovibrio desulfuricans_C	xtree_bac	1	1
ph_field	-2.59688	0.347164	-7.48026	5.24009e-13	Desulfovibrio desulfuricans_C	xtree_bac	7.06259e-09	1.35798e-10
dissolved_oxygen_mg_l	-1.06467	0.111057	-9.58667	1.25554e-19	Desulfovibrio desulfuricans_C	xtree_bac	1.73993e-15	1.06135e-16
specific_conductivity_¬µs_cm	6.49276e-05	3.66598e-05	1.77108	0.0773614	Desulfovibrio desulfuricans_C	xtree_bac	1	1
Wastewater Treatment Plant	1.34855	0.410626	3.28414	0.00111143	Desulfovibrio piger_A	xtree_bac	1	0.034887
University Campus	1.1842	0.296088	3.99949	7.5394e-05	Desulfovibrio piger_A	xtree_bac	0.818704	0.00337976
University Campus	1.1842	0.296088	3.99949	7.5394e-05	Desulfovibrio piger_A	xtree_bac	0.818704	0.00337976
Dormitory	-1.77045	0.249997	-7.08188	6.28717e-12	Desulfovibrio piger_A	xtree_bac	8.40595e-08	1.35921e-09
Hospital/Medical Campus	1.16228	0.508864	2.28406	0.0228824	Desulfovibrio piger_A	xtree_bac	1	0.460747
fecal_bacteria_cfu_ml	1.28565e-05	3.30104e-06	3.89468	0.000118324	Desulfovibrio piger_A	xtree_bac	1	0.00501906
POPSIZE	1.73739e-06	4.97584e-07	3.49166	0.000536935	Desulfovibrio piger_A	xtree_bac	1	0.018662
sars_cov_2_n_copies_l	-8.1389e-08	1.72652e-07	-0.471405	0.63801	Desulfovibrio piger_A	xtree_bac	1	1
ph_field	-0.684267	0.192711	-3.55074	0.000432629	Desulfovibrio piger_A	xtree_bac	1	0.0154294
dissolved_oxygen_mg_l	-0.375412	0.0626706	-5.99024	4.88294e-09	Desulfovibrio piger_A	xtree_bac	6.31559e-05	6.35028e-07
specific_conductivity_¬µs_cm	4.92948e-05	1.96235e-05	2.51203	0.0124242	Desulfovibrio piger_A	xtree_bac	1	0.274918
Wastewater Treatment Plant	2.46623	0.441112	5.59094	4.14668e-08	Desulfovibrio sp009712225	xtree_bac	0.000525219	4.33008e-06
University Campus	0.301641	0.331774	0.909177	0.363795	Desulfovibrio sp009712225	xtree_bac	1	1
University Campus	0.301641	0.331774	0.909177	0.363795	Desulfovibrio sp009712225	xtree_bac	1	1
Dormitory	-0.971815	0.287506	-3.38016	0.000794424	Desulfovibrio sp009712225	xtree_bac	1	0.0261401
Hospital/Medical Campus	-0.974551	0.56138	-1.73599	0.0833217	Desulfovibrio sp009712225	xtree_bac	1	1
fecal_bacteria_cfu_ml	1.61601e-05	3.30062e-06	4.89609	1.51181e-06	Desulfovibrio sp009712225	xtree_bac	0.0182264	0.000108985
POPSIZE	2.91022e-06	5.49467e-07	5.29643	2.01159e-07	Desulfovibrio sp009712225	xtree_bac	0.00250282	1.80351e-05
sars_cov_2_n_copies_l	1.60379e-08	1.89037e-07	0.08484	0.932497	Desulfovibrio sp009712225	xtree_bac	1	1
ph_field	-1.30644	0.192663	-6.78095	4.61087e-11	Desulfovibrio sp009712225	xtree_bac	6.10849e-07	8.41662e-09
dissolved_oxygen_mg_l	-0.517655	0.0628683	-8.23396	2.98219e-15	Desulfovibrio sp009712225	xtree_bac	4.07814e-11	1.2066e-12
specific_conductivity_¬µs_cm	1.9806e-05	2.0261e-05	0.977542	0.328933	Desulfovibrio sp009712225	xtree_bac	1	1
Wastewater Treatment Plant	4.88239	0.467833	10.4362	9.41386e-23	Desulfovibrio sp009929215	xtree_bac	1.31163e-18	1.43754e-19
University Campus	0.079811	0.382142	0.208852	0.834668	Desulfovibrio sp009929215	xtree_bac	1	1
University Campus	0.079811	0.382142	0.208852	0.834668	Desulfovibrio sp009929215	xtree_bac	1	1
Dormitory	-1.64322	0.325408	-5.04973	6.68945e-07	Desulfovibrio sp009929215	xtree_bac	0.00817517	5.26317e-05
Hospital/Medical Campus	-1.48877	0.644158	-2.31119	0.0213212	Desulfovibrio sp009929215	xtree_bac	1	0.433242
fecal_bacteria_cfu_ml	2.30342e-05	3.77398e-06	6.10342	2.8225e-09	Desulfovibrio sp009929215	xtree_bac	3.66389e-05	3.83577e-07
POPSIZE	5.77576e-06	5.86039e-07	9.85559	1.53683e-20	Desulfovibrio sp009929215	xtree_bac	2.13481e-16	1.61669e-17
sars_cov_2_n_copies_l	-9.55375e-08	2.22846e-07	-0.428715	0.668722	Desulfovibrio sp009929215	xtree_bac	1	1
ph_field	-1.68224	0.220699	-7.62232	2.03087e-13	Desulfovibrio sp009929215	xtree_bac	2.74554e-09	5.68865e-11
dissolved_oxygen_mg_l	-0.659451	0.0711554	-9.26775	1.4708e-18	Desulfovibrio sp009929215	xtree_bac	2.03323e-14	1.03404e-15
specific_conductivity_¬µs_cm	4.53293e-05	2.32406e-05	1.95043	0.0518714	Desulfovibrio sp009929215	xtree_bac	1	0.921725
Wastewater Treatment Plant	2.8563	0.586994	4.86598	1.6314e-06	Desulfovibrio sp900095395	xtree_bac	0.019647	0.000116835
University Campus	-0.00988665	0.438105	-0.0225668	0.982007	Desulfovibrio sp900095395	xtree_bac	1	1
University Campus	-0.00988665	0.438105	-0.0225668	0.982007	Desulfovibrio sp900095395	xtree_bac	1	1
Dormitory	-0.726771	0.38286	-1.89827	0.0583683	Desulfovibrio sp900095395	xtree_bac	1	1
Hospital/Medical Campus	-1.58437	0.739122	-2.14359	0.0326579	Desulfovibrio sp900095395	xtree_bac	1	0.620974
fecal_bacteria_cfu_ml	2.24478e-05	4.30612e-06	5.21299	3.22728e-07	Desulfovibrio sp900095395	xtree_bac	0.00398924	2.75268e-05
POPSIZE	3.28941e-06	7.34806e-07	4.47657	1.00628e-05	Desulfovibrio sp900095395	xtree_bac	0.116366	0.000580447
sars_cov_2_n_copies_l	1.30722e-07	2.35074e-07	0.556087	0.578948	Desulfovibrio sp900095395	xtree_bac	1	1
ph_field	-1.34897	0.251304	-5.36786	1.39335e-07	Desulfovibrio sp900095395	xtree_bac	0.00174196	1.2984e-05
dissolved_oxygen_mg_l	-0.567309	0.0822083	-6.90088	2.18904e-11	Desulfovibrio sp900095395	xtree_bac	2.91098e-07	4.27028e-09
specific_conductivity_¬µs_cm	5.92246e-06	2.57602e-05	0.229908	0.818289	Desulfovibrio sp900095395	xtree_bac	1	1
Wastewater Treatment Plant	4.42485	0.716768	6.17334	1.61898e-09	Nitratidesulfovibrio vulgaris	xtree_bac	2.10937e-05	2.30319e-07
University Campus	0.778908	0.54248	1.43583	0.151819	Nitratidesulfovibrio vulgaris	xtree_bac	1	1
University Campus	0.778908	0.54248	1.43583	0.151819	Nitratidesulfovibrio vulgaris	xtree_bac	1	1
Dormitory	-2.0035	0.466928	-4.29082	2.22674e-05	Nitratidesulfovibrio vulgaris	xtree_bac	0.252045	0.00116813
Hospital/Medical Campus	-1.46179	0.919842	-1.58918	0.112797	Nitratidesulfovibrio vulgaris	xtree_bac	1	1
fecal_bacteria_cfu_ml	2.54269e-05	5.57904e-06	4.55757	7.22018e-06	Nitratidesulfovibrio vulgaris	xtree_bac	0.0842162	0.000434113
POPSIZE	4.70602e-06	8.29965e-07	5.67014	2.84231e-08	Nitratidesulfovibrio vulgaris	xtree_bac	0.000361258	3.06726e-06
sars_cov_2_n_copies_l	1.89797e-08	3.03664e-07	0.0625023	0.950243	Nitratidesulfovibrio vulgaris	xtree_bac	1	1
ph_field	-1.89669	0.334306	-5.67353	2.78615e-08	Nitratidesulfovibrio vulgaris	xtree_bac	0.000354203	3.01352e-06
dissolved_oxygen_mg_l	-0.951724	0.105935	-8.98401	1.25839e-17	Nitratidesulfovibrio vulgaris	xtree_bac	1.73583e-13	7.70305e-15
specific_conductivity_¬µs_cm	-4.13116e-05	3.49886e-05	-1.18072	0.238466	Nitratidesulfovibrio vulgaris	xtree_bac	1	1
Wastewater Treatment Plant	2.98978	0.437123	6.83969	2.92168e-11	Desulfobulbus sp017998195	xtree_bac	3.88029e-07	5.56944e-09
University Campus	-0.328048	0.33449	-0.980742	0.327302	Desulfobulbus sp017998195	xtree_bac	1	1
University Campus	-0.328048	0.33449	-0.980742	0.327302	Desulfobulbus sp017998195	xtree_bac	1	1
Dormitory	-0.605094	0.292414	-2.0693	0.0391483	Desulfobulbus sp017998195	xtree_bac	1	0.726751
Hospital/Medical Campus	-1.32541	0.564349	-2.34856	0.0193235	Desulfobulbus sp017998195	xtree_bac	1	0.399277
fecal_bacteria_cfu_ml	1.43277e-05	3.32636e-06	4.30733	2.1636e-05	Desulfobulbus sp017998195	xtree_bac	0.245115	0.00113928
POPSIZE	3.48554e-06	5.46996e-07	6.37214	5.44109e-10	Desulfobulbus sp017998195	xtree_bac	7.13491e-06	8.4635e-08
sars_cov_2_n_copies_l	1.51349e-07	1.8083e-07	0.836967	0.403892	Desulfobulbus sp017998195	xtree_bac	1	1
ph_field	-1.03529	0.192233	-5.38561	1.27148e-07	Desulfobulbus sp017998195	xtree_bac	0.00159062	1.19109e-05
dissolved_oxygen_mg_l	-0.364408	0.0636565	-5.72461	2.11453e-08	Desulfobulbus sp017998195	xtree_bac	0.000269539	2.34789e-06
specific_conductivity_¬µs_cm	2.20741e-05	1.96149e-05	1.12537	0.261152	Desulfobulbus sp017998195	xtree_bac	1	1
Wastewater Treatment Plant	-1.49069	0.186113	-8.00959	1.2225e-14	Anaerotignum faecicola	xtree_bac	1.66639e-10	4.39527e-12
University Campus	-0.466578	0.143435	-3.2529	0.00123761	Anaerotignum faecicola	xtree_bac	1	0.0382416
University Campus	-0.466578	0.143435	-3.2529	0.00123761	Anaerotignum faecicola	xtree_bac	1	0.0382416
Dormitory	0.841795	0.120508	6.9854	1.16503e-11	Anaerotignum faecicola	xtree_bac	1.55298e-07	2.37718e-09
Hospital/Medical Campus	0.456872	0.24545	1.86137	0.0634128	Anaerotignum faecicola	xtree_bac	1	1
fecal_bacteria_cfu_ml	-6.26715e-06	1.29792e-06	-4.8286	2.07969e-06	Anaerotignum faecicola	xtree_bac	0.0249251	0.000144707
POPSIZE	-1.84514e-06	2.07977e-07	-8.87185	2.93153e-17	Anaerotignum faecicola	xtree_bac	4.03818e-13	1.65865e-14
sars_cov_2_n_copies_l	4.92042e-08	7.0896e-08	0.694034	0.488693	Anaerotignum faecicola	xtree_bac	1	1
ph_field	0.316063	0.0861469	3.66889	0.00027858	Anaerotignum faecicola	xtree_bac	1	0.0105332
dissolved_oxygen_mg_l	0.193198	0.0276017	6.99947	1.17799e-11	Anaerotignum faecicola	xtree_bac	1.57003e-07	2.39674e-09
specific_conductivity_¬µs_cm	-4.09718e-05	8.54208e-06	-4.79647	2.33618e-06	Anaerotignum faecicola	xtree_bac	0.0279267	0.000160122
Wastewater Treatment Plant	-3.85698	0.849645	-4.53953	7.43477e-06	Acetatifactor sp900066565	xtree_bac	0.0866596	0.000445506
University Campus	-2.53452	0.619256	-4.09286	5.13979e-05	Acetatifactor sp900066565	xtree_bac	0.567021	0.00243715
University Campus	-2.53452	0.619256	-4.09286	5.13979e-05	Acetatifactor sp900066565	xtree_bac	0.567021	0.00243715
Dormitory	3.25031	0.530716	6.1244	2.14698e-09	Acetatifactor sp900066565	xtree_bac	2.79194e-05	2.9834e-07
Hospital/Medical Campus	0.996705	1.07088	0.930731	0.352544	Acetatifactor sp900066565	xtree_bac	1	1
fecal_bacteria_cfu_ml	-2.60425e-05	6.64497e-06	-3.91912	0.000107412	Acetatifactor sp900066565	xtree_bac	1	0.00461688
POPSIZE	-4.58075e-06	1.01936e-06	-4.49376	9.32172e-06	Acetatifactor sp900066565	xtree_bac	0.108113	0.000545232
sars_cov_2_n_copies_l	-2.21953e-07	3.68722e-07	-0.601952	0.54808	Acetatifactor sp900066565	xtree_bac	1	1
ph_field	1.94789	0.394784	4.93408	1.20938e-06	Acetatifactor sp900066565	xtree_bac	0.0146371	8.93136e-05
dissolved_oxygen_mg_l	0.94632	0.127295	7.43406	7.11253e-13	Acetatifactor sp900066565	xtree_bac	9.57701e-09	1.80051e-10
specific_conductivity_¬µs_cm	-9.81947e-05	4.07568e-05	-2.40928	0.0164664	Acetatifactor sp900066565	xtree_bac	1	0.349025
Wastewater Treatment Plant	-2.7145	0.710167	-3.82234	0.000152867	Agathobacter faecis	xtree_bac	1	0.00621689
University Campus	-2.50871	0.50947	-4.92416	1.23382e-06	Agathobacter faecis	xtree_bac	0.0149255	9.07878e-05
University Campus	-2.50871	0.50947	-4.92416	1.23382e-06	Agathobacter faecis	xtree_bac	0.0149255	9.07878e-05
Dormitory	3.06464	0.434533	7.05271	7.58119e-12	Agathobacter faecis	xtree_bac	1.0127e-07	1.61174e-09
Hospital/Medical Campus	-0.115073	0.889716	-0.129337	0.897155	Agathobacter faecis	xtree_bac	1	1
fecal_bacteria_cfu_ml	-1.57265e-05	5.68126e-06	-2.76814	0.00594572	Agathobacter faecis	xtree_bac	1	0.14592
POPSIZE	-3.40824e-06	8.66686e-07	-3.9325	0.00010005	Agathobacter faecis	xtree_bac	1	0.00432529
sars_cov_2_n_copies_l	-2.62506e-07	3.16276e-07	-0.82999	0.407813	Agathobacter faecis	xtree_bac	1	1
ph_field	1.27969	0.329509	3.88362	0.000121458	Agathobacter faecis	xtree_bac	1	0.0051229
dissolved_oxygen_mg_l	0.535881	0.109002	4.91624	1.3176e-06	Agathobacter faecis	xtree_bac	0.0159153	9.61064e-05
specific_conductivity_¬µs_cm	-8.31646e-05	3.36212e-05	-2.47358	0.01382	Agathobacter faecis	xtree_bac	1	0.300355
Wastewater Treatment Plant	-6.82733	0.968371	-7.05032	7.69794e-12	Agathobacter rectalis	xtree_bac	1.02814e-07	1.63168e-09
University Campus	-3.79933	0.720047	-5.27649	2.14529e-07	Agathobacter rectalis	xtree_bac	0.00266617	1.90534e-05
University Campus	-3.79933	0.720047	-5.27649	2.14529e-07	Agathobacter rectalis	xtree_bac	0.00266617	1.90534e-05
Dormitory	5.06277	0.603166	8.39366	7.87865e-16	Agathobacter rectalis	xtree_bac	1.07993e-11	3.50748e-13
Hospital/Medical Campus	2.36689	1.25725	1.88259	0.0604692	Agathobacter rectalis	xtree_bac	1	1
fecal_bacteria_cfu_ml	-3.89955e-05	7.67883e-06	-5.07831	6.27985e-07	Agathobacter rectalis	xtree_bac	0.00768528	4.98788e-05
POPSIZE	-8.3662e-06	1.16884e-06	-7.1577	4.31713e-12	Agathobacter rectalis	xtree_bac	5.78021e-08	9.62477e-10
sars_cov_2_n_copies_l	-4.46533e-07	4.32334e-07	-1.03284	0.303276	Agathobacter rectalis	xtree_bac	1	1
ph_field	2.85831	0.450854	6.33977	6.56418e-10	Agathobacter rectalis	xtree_bac	8.59513e-06	1.00023e-07
dissolved_oxygen_mg_l	1.38957	0.141667	9.80872	2.19886e-20	Agathobacter rectalis	xtree_bac	3.0529e-16	2.1991e-17
specific_conductivity_¬µs_cm	-0.00020682	4.64671e-05	-4.45089	1.13006e-05	Agathobacter rectalis	xtree_bac	0.130308	0.00064323
Wastewater Treatment Plant	-1.81911	0.475195	-3.82814	0.000149431	Agathobacter sp900317585	xtree_bac	1	0.0060946
University Campus	-1.68759	0.340813	-4.95165	1.08022e-06	Agathobacter sp900317585	xtree_bac	0.0131052	8.09538e-05
University Campus	-1.68759	0.340813	-4.95165	1.08022e-06	Agathobacter sp900317585	xtree_bac	0.0131052	8.09538e-05
Dormitory	2.15999	0.288825	7.47855	4.66399e-13	Agathobacter sp900317585	xtree_bac	6.28799e-09	1.21757e-10
Hospital/Medical Campus	-0.455635	0.594952	-0.765835	0.444218	Agathobacter sp900317585	xtree_bac	1	1
fecal_bacteria_cfu_ml	-1.28486e-05	3.80948e-06	-3.37281	0.000829586	Agathobacter sp900317585	xtree_bac	1	0.0271398
POPSIZE	-2.25691e-06	5.77469e-07	-3.90828	0.000110192	Agathobacter sp900317585	xtree_bac	1	0.0047192
sars_cov_2_n_copies_l	-1.37136e-07	2.17152e-07	-0.631521	0.528624	Agathobacter sp900317585	xtree_bac	1	1
ph_field	0.701774	0.222365	3.15596	0.001728	Agathobacter sp900317585	xtree_bac	1	0.0510086
dissolved_oxygen_mg_l	0.448522	0.0717609	6.25022	1.10681e-09	Agathobacter sp900317585	xtree_bac	1.44483e-05	1.61711e-07
specific_conductivity_¬µs_cm	-6.00667e-05	2.25187e-05	-2.66741	0.00797601	Agathobacter sp900317585	xtree_bac	1	0.187566
Wastewater Treatment Plant	-1.27824	0.418376	-3.05525	0.00239676	Agathobacter sp900546625	xtree_bac	1	0.0676422
University Campus	-1.22989	0.300899	-4.08739	5.25745e-05	Agathobacter sp900546625	xtree_bac	0.579371	0.002483
University Campus	-1.22989	0.300899	-4.08739	5.25745e-05	Agathobacter sp900546625	xtree_bac	0.579371	0.002483
Dormitory	1.57869	0.257872	6.122	2.17673e-09	Agathobacter sp900546625	xtree_bac	2.83019e-05	3.01883e-07
Hospital/Medical Campus	-0.420919	0.520455	-0.808752	0.41913	Agathobacter sp900546625	xtree_bac	1	1
fecal_bacteria_cfu_ml	-9.87005e-06	3.40355e-06	-2.89993	0.00397457	Agathobacter sp900546625	xtree_bac	1	0.103696
POPSIZE	-1.59785e-06	5.10589e-07	-3.12943	0.00188787	Agathobacter sp900546625	xtree_bac	1	0.0551773
sars_cov_2_n_copies_l	-4.71553e-08	1.92758e-07	-0.244634	0.807061	Agathobacter sp900546625	xtree_bac	1	1
ph_field	0.498747	0.197019	2.53147	0.011763	Agathobacter sp900546625	xtree_bac	1	0.261796
dissolved_oxygen_mg_l	0.349695	0.0640001	5.46398	8.46349e-08	Agathobacter sp900546625	xtree_bac	0.00106386	8.2551e-06
specific_conductivity_¬µs_cm	-4.7748e-05	1.99058e-05	-2.39869	0.0169426	Agathobacter sp900546625	xtree_bac	1	0.356937
Wastewater Treatment Plant	-2.09054	0.512763	-4.07701	5.48804e-05	Choladocola sp003481535	xtree_bac	0.603465	0.00257222
University Campus	-2.12382	0.364663	-5.82407	1.16734e-08	Choladocola sp003481535	xtree_bac	0.000149641	1.37235e-06
University Campus	-2.12382	0.364663	-5.82407	1.16734e-08	Choladocola sp003481535	xtree_bac	0.000149641	1.37235e-06
Dormitory	2.71514	0.304764	8.90899	1.73764e-17	Choladocola sp003481535	xtree_bac	2.39569e-13	1.03044e-14
Hospital/Medical Campus	-0.862699	0.642525	-1.34267	0.180127	Choladocola sp003481535	xtree_bac	1	1
fecal_bacteria_cfu_ml	-1.30747e-05	4.11506e-06	-3.17729	0.00162248	Choladocola sp003481535	xtree_bac	1	0.0483561
POPSIZE	-2.64562e-06	6.28419e-07	-4.20996	3.1971e-05	Choladocola sp003481535	xtree_bac	0.358011	0.00160485
sars_cov_2_n_copies_l	-6.94564e-08	2.3058e-07	-0.301224	0.763645	Choladocola sp003481535	xtree_bac	1	1
ph_field	1.06784	0.23715	4.5028	8.9464e-06	Choladocola sp003481535	xtree_bac	0.103903	0.000526751
dissolved_oxygen_mg_l	0.482421	0.0775798	6.21838	1.33093e-09	Choladocola sp003481535	xtree_bac	1.73607e-05	1.92477e-07
specific_conductivity_¬µs_cm	-6.1255e-05	2.43539e-05	-2.5152	0.0123148	Choladocola sp003481535	xtree_bac	1	0.272752
Wastewater Treatment Plant	-2.82925	0.704512	-4.01591	7.05214e-05	Clostridium_Q fessum	xtree_bac	0.767343	0.00318445
University Campus	-2.82919	0.501964	-5.63624	3.25188e-08	Clostridium_Q fessum	xtree_bac	0.000412794	3.46449e-06
University Campus	-2.82919	0.501964	-5.63624	3.25188e-08	Clostridium_Q fessum	xtree_bac	0.000412794	3.46449e-06
Dormitory	3.2809	0.427594	7.67292	1.25565e-13	Clostridium_Q fessum	xtree_bac	1.69964e-09	3.6392e-11
Hospital/Medical Campus	0.173344	0.884195	0.196048	0.844671	Clostridium_Q fessum	xtree_bac	1	1
fecal_bacteria_cfu_ml	-1.88558e-05	5.55943e-06	-3.39169	0.000776225	Clostridium_Q fessum	xtree_bac	1	0.0256422
POPSIZE	-3.41389e-06	8.49449e-07	-4.01894	7.06044e-05	Clostridium_Q fessum	xtree_bac	0.768176	0.00318719
sars_cov_2_n_copies_l	1.3171e-08	3.05296e-07	0.0431419	0.965644	Clostridium_Q fessum	xtree_bac	1	1
ph_field	1.64354	0.321906	5.10567	5.2351e-07	Clostridium_Q fessum	xtree_bac	0.00642713	4.25078e-05
dissolved_oxygen_mg_l	0.662132	0.106027	6.24491	1.14142e-09	Clostridium_Q fessum	xtree_bac	1.48966e-05	1.66255e-07
specific_conductivity_¬µs_cm	-8.69184e-05	3.32767e-05	-2.61199	0.00936426	Clostridium_Q fessum	xtree_bac	1	0.215852
Wastewater Treatment Plant	-1.70529	0.585537	-2.91235	0.00378474	Dorea formicigenerans	xtree_bac	1	0.0994248
University Campus	-1.62736	0.421591	-3.86004	0.000131809	Dorea formicigenerans	xtree_bac	1	0.00547977
University Campus	-1.62736	0.421591	-3.86004	0.000131809	Dorea formicigenerans	xtree_bac	1	0.00547977
Dormitory	1.94491	0.364226	5.33986	1.55002e-07	Dorea formicigenerans	xtree_bac	0.00193505	1.42754e-05
Hospital/Medical Campus	0.00204174	0.72824	0.00280367	0.997764	Dorea formicigenerans	xtree_bac	1	1
fecal_bacteria_cfu_ml	-9.52793e-06	4.75181e-06	-2.00512	0.0457404	Dorea formicigenerans	xtree_bac	1	0.829714
POPSIZE	-2.05419e-06	7.05977e-07	-2.90971	0.00383214	Dorea formicigenerans	xtree_bac	1	0.100558
sars_cov_2_n_copies_l	-4.20085e-08	2.60663e-07	-0.16116	0.872176	Dorea formicigenerans	xtree_bac	1	1
ph_field	0.640181	0.273196	2.3433	0.0196317	Dorea formicigenerans	xtree_bac	1	0.404937
dissolved_oxygen_mg_l	0.46845	0.0888655	5.27145	2.28106e-07	Dorea formicigenerans	xtree_bac	0.00283239	2.01333e-05
specific_conductivity_¬µs_cm	-6.08305e-05	2.76047e-05	-2.20362	0.0281596	Dorea formicigenerans	xtree_bac	1	0.546847
Wastewater Treatment Plant	-1.70832	0.643267	-2.65569	0.00822542	Eisenbergiella sp900066775	xtree_bac	1	0.192663
University Campus	-1.81943	0.462028	-3.93793	9.66743e-05	Eisenbergiella sp900066775	xtree_bac	1	0.00418956
University Campus	-1.81943	0.462028	-3.93793	9.66743e-05	Eisenbergiella sp900066775	xtree_bac	1	0.00418956
Dormitory	2.386	0.395916	6.02653	3.75548e-09	Eisenbergiella sp900066775	xtree_bac	4.86598e-05	4.9891e-07
Hospital/Medical Campus	-1.08834	0.796839	-1.36583	0.172748	Eisenbergiella sp900066775	xtree_bac	1	1
fecal_bacteria_cfu_ml	-1.57802e-05	5.13561e-06	-3.07271	0.00229203	Eisenbergiella sp900066775	xtree_bac	1	0.0650744
POPSIZE	-2.11841e-06	7.83917e-07	-2.70234	0.00719646	Eisenbergiella sp900066775	xtree_bac	1	0.171449
sars_cov_2_n_copies_l	-5.30251e-08	2.87515e-07	-0.184425	0.853919	Eisenbergiella sp900066775	xtree_bac	1	1
ph_field	1.19884	0.293714	4.08166	5.45858e-05	Eisenbergiella sp900066775	xtree_bac	0.600444	0.0025618
dissolved_oxygen_mg_l	0.468748	0.0974829	4.80852	2.19914e-06	Eisenbergiella sp900066775	xtree_bac	0.0263127	0.000151534
specific_conductivity_¬µs_cm	-7.71291e-05	3.00346e-05	-2.56801	0.0106162	Eisenbergiella sp900066775	xtree_bac	1	0.240417
Wastewater Treatment Plant	-2.75392	0.721384	-3.81755	0.000155755	Enterocloster sp000431375	xtree_bac	1	0.00631806
University Campus	-2.86448	0.513415	-5.57928	4.41334e-08	Enterocloster sp000431375	xtree_bac	0.000558596	4.57489e-06
University Campus	-2.86448	0.513415	-5.57928	4.41334e-08	Enterocloster sp000431375	xtree_bac	0.000558596	4.57489e-06
Dormitory	3.70296	0.430038	8.61077	1.60899e-16	Enterocloster sp000431375	xtree_bac	2.21044e-12	7.93408e-14
Hospital/Medical Campus	-1.41601	0.901019	-1.57157	0.116827	Enterocloster sp000431375	xtree_bac	1	1
fecal_bacteria_cfu_ml	-2.35121e-05	5.73087e-06	-4.10272	5.11218e-05	Enterocloster sp000431375	xtree_bac	0.564129	0.0024273
POPSIZE	-3.50756e-06	8.86364e-07	-3.95724	9.06062e-05	Enterocloster sp000431375	xtree_bac	0.976553	0.00396165
sars_cov_2_n_copies_l	8.39123e-08	3.27326e-07	0.256357	0.798013	Enterocloster sp000431375	xtree_bac	1	1
ph_field	1.63265	0.330089	4.9461	1.14133e-06	Enterocloster sp000431375	xtree_bac	0.0138284	8.48619e-05
dissolved_oxygen_mg_l	0.675781	0.108537	6.22626	1.27163e-09	Enterocloster sp000431375	xtree_bac	1.65897e-05	1.84276e-07
specific_conductivity_¬µs_cm	-0.000107223	3.39194e-05	-3.1611	0.00169993	Enterocloster sp000431375	xtree_bac	1	0.0502854
Wastewater Treatment Plant	-3.39603	0.850039	-3.99514	7.67394e-05	Enterocloster sp001517625	xtree_bac	0.832776	0.00343357
University Campus	-3.12267	0.609369	-5.12443	4.61989e-07	Enterocloster sp001517625	xtree_bac	0.0056857	3.8145e-05
University Campus	-3.12267	0.609369	-5.12443	4.61989e-07	Enterocloster sp001517625	xtree_bac	0.0056857	3.8145e-05
Dormitory	3.53678	0.52328	6.75886	4.83513e-11	Enterocloster sp001517625	xtree_bac	6.40461e-07	8.80334e-09
Hospital/Medical Campus	0.920951	1.0657	0.864174	0.388001	Enterocloster sp001517625	xtree_bac	1	1
fecal_bacteria_cfu_ml	-2.50747e-05	6.68329e-06	-3.75186	0.000206225	Enterocloster sp001517625	xtree_bac	1	0.00808811
POPSIZE	-4.36088e-06	1.0425e-06	-4.1831	3.58034e-05	Enterocloster sp001517625	xtree_bac	0.399458	0.00177226
sars_cov_2_n_copies_l	-2.265e-07	3.77796e-07	-0.599532	0.549688	Enterocloster sp001517625	xtree_bac	1	1
ph_field	1.7522	0.389559	4.49792	9.14345e-06	Enterocloster sp001517625	xtree_bac	0.10611	0.000536352
dissolved_oxygen_mg_l	0.753472	0.128054	5.884	8.83055e-09	Enterocloster sp001517625	xtree_bac	0.000113543	1.07369e-06
specific_conductivity_¬µs_cm	-0.000136114	3.97145e-05	-3.42732	0.000677343	Enterocloster sp001517625	xtree_bac	1	0.0228324
Wastewater Treatment Plant	-1.19521	0.415892	-2.87384	0.00426767	Enterocloster sp900541315	xtree_bac	1	0.110055
University Campus	-1.33179	0.297561	-4.4757	9.9002e-06	Enterocloster sp900541315	xtree_bac	0.114585	0.000573166
University Campus	-1.33179	0.297561	-4.4757	9.9002e-06	Enterocloster sp900541315	xtree_bac	0.114585	0.000573166
Dormitory	1.81647	0.251931	7.21017	2.74183e-12	Enterocloster sp900541315	xtree_bac	3.67625e-08	6.29773e-10
Hospital/Medical Campus	-1.14174	0.514006	-2.22126	0.0268832	Enterocloster sp900541315	xtree_bac	1	0.526885
fecal_bacteria_cfu_ml	-1.12258e-05	3.40601e-06	-3.29589	0.00108429	Enterocloster sp900541315	xtree_bac	1	0.034181
POPSIZE	-1.54931e-06	5.16702e-07	-2.99846	0.00289342	Enterocloster sp900541315	xtree_bac	1	0.0793567
sars_cov_2_n_copies_l	-1.34468e-07	1.89467e-07	-0.709718	0.478938	Enterocloster sp900541315	xtree_bac	1	1
ph_field	0.577995	0.195583	2.95524	0.00332004	Enterocloster sp900541315	xtree_bac	1	0.0890453
dissolved_oxygen_mg_l	0.324223	0.0640594	5.06129	6.51551e-07	Enterocloster sp900541315	xtree_bac	0.00796782	5.14914e-05
specific_conductivity_¬µs_cm	-5.11679e-05	1.97983e-05	-2.58446	0.0101314	Enterocloster sp900541315	xtree_bac	1	0.231038
Wastewater Treatment Plant	-1.95524	0.644014	-3.03602	0.00255135	Fusicatenibacter saccharivorans	xtree_bac	1	0.0711289
University Campus	-1.57456	0.466034	-3.37865	0.000798679	Fusicatenibacter saccharivorans	xtree_bac	1	0.0262253
University Campus	-1.57456	0.466034	-3.37865	0.000798679	Fusicatenibacter saccharivorans	xtree_bac	1	0.0262253
Dormitory	2.50611	0.395724	6.33298	6.36942e-10	Fusicatenibacter saccharivorans	xtree_bac	8.34266e-06	9.74734e-08
Hospital/Medical Campus	-1.86777	0.796314	-2.34551	0.0194802	Fusicatenibacter saccharivorans	xtree_bac	1	0.402104
fecal_bacteria_cfu_ml	-1.15977e-05	5.17393e-06	-2.24157	0.0256322	Fusicatenibacter saccharivorans	xtree_bac	1	0.50621
POPSIZE	-2.36538e-06	7.76973e-07	-3.04435	0.00249552	Fusicatenibacter saccharivorans	xtree_bac	1	0.0698603
sars_cov_2_n_copies_l	-2.19723e-07	2.81718e-07	-0.77994	0.436608	Fusicatenibacter saccharivorans	xtree_bac	1	1
ph_field	0.822418	0.297325	2.76605	0.00595239	Fusicatenibacter saccharivorans	xtree_bac	1	0.145998
dissolved_oxygen_mg_l	0.476154	0.0974577	4.88575	1.5246e-06	Fusicatenibacter saccharivorans	xtree_bac	0.018379	0.000109851
specific_conductivity_¬µs_cm	-7.49214e-05	3.00725e-05	-2.49136	0.0131583	Fusicatenibacter saccharivorans	xtree_bac	1	0.288687
Wastewater Treatment Plant	-2.00101	0.672217	-2.97673	0.00308734	Lachnospira eligens	xtree_bac	1	0.0836573
University Campus	-0.836427	0.491259	-1.70262	0.0894027	Lachnospira eligens	xtree_bac	1	1
University Campus	-0.836427	0.491259	-1.70262	0.0894027	Lachnospira eligens	xtree_bac	1	1
Dormitory	1.35556	0.427492	3.17096	0.00163438	Lachnospira eligens	xtree_bac	1	0.0486598
Hospital/Medical Campus	0.37531	0.836219	0.448818	0.653802	Lachnospira eligens	xtree_bac	1	1
fecal_bacteria_cfu_ml	-1.1968e-05	5.33337e-06	-2.24399	0.0254744	Lachnospira eligens	xtree_bac	1	0.503584
POPSIZE	-2.28406e-06	7.9344e-07	-2.87869	0.00422097	Lachnospira eligens	xtree_bac	1	0.109088
sars_cov_2_n_copies_l	-1.67625e-07	3.07029e-07	-0.545958	0.585874	Lachnospira eligens	xtree_bac	1	1
ph_field	0.973828	0.317507	3.06711	0.00231699	Lachnospira eligens	xtree_bac	1	0.0656781
dissolved_oxygen_mg_l	0.531868	0.104015	5.11336	5.03965e-07	Lachnospira eligens	xtree_bac	0.00619322	4.12035e-05
specific_conductivity_¬µs_cm	-4.11433e-05	3.23817e-05	-1.27057	0.20467	Lachnospira eligens	xtree_bac	1	1
Wastewater Treatment Plant	-2.14545	0.644868	-3.32697	0.000957761	Limivivens sp900543575	xtree_bac	1	0.0306966
University Campus	-1.87586	0.464996	-4.03415	6.5456e-05	Limivivens sp900543575	xtree_bac	0.714387	0.0029861
University Campus	-1.87586	0.464996	-4.03415	6.5456e-05	Limivivens sp900543575	xtree_bac	0.714387	0.0029861
Dormitory	2.64376	0.395068	6.6919	7.31356e-11	Limivivens sp900543575	xtree_bac	9.67365e-07	1.29992e-08
Hospital/Medical Campus	-1.22653	0.802223	-1.52892	0.127061	Limivivens sp900543575	xtree_bac	1	1
fecal_bacteria_cfu_ml	-1.16429e-05	5.26906e-06	-2.20967	0.0277921	Limivivens sp900543575	xtree_bac	1	0.541033
POPSIZE	-2.5923e-06	7.78892e-07	-3.32819	0.000960176	Limivivens sp900543575	xtree_bac	1	0.0307532
sars_cov_2_n_copies_l	-3.51253e-08	2.85582e-07	-0.122995	0.902269	Limivivens sp900543575	xtree_bac	1	1
ph_field	1.28322	0.298619	4.29718	2.2031e-05	Limivivens sp900543575	xtree_bac	0.249457	0.0011575
dissolved_oxygen_mg_l	0.589523	0.0977348	6.03186	3.86285e-09	Limivivens sp900543575	xtree_bac	5.00471e-05	5.12694e-07
specific_conductivity_¬µs_cm	-5.7277e-05	3.07273e-05	-1.86404	0.0630987	Limivivens sp900543575	xtree_bac	1	1
Wastewater Treatment Plant	-3.55684	0.768901	-4.62588	5.01994e-06	Mediterraneibacter torques	xtree_bac	0.0590897	0.000316145
University Campus	-2.54033	0.558328	-4.54989	7.09473e-06	Mediterraneibacter torques	xtree_bac	0.0827955	0.000427475
University Campus	-2.54033	0.558328	-4.54989	7.09473e-06	Mediterraneibacter torques	xtree_bac	0.0827955	0.000427475
Dormitory	2.78436	0.483058	5.76403	1.62436e-08	Mediterraneibacter torques	xtree_bac	0.000207674	1.85885e-06
Hospital/Medical Campus	2.29939	0.964331	2.38444	0.0175623	Mediterraneibacter torques	xtree_bac	1	0.367809
fecal_bacteria_cfu_ml	-1.96746e-05	6.07941e-06	-3.23627	0.00132975	Mediterraneibacter torques	xtree_bac	1	0.0406992
POPSIZE	-4.39753e-06	9.32219e-07	-4.71727	3.37229e-06	Mediterraneibacter torques	xtree_bac	0.0399988	0.000221208
sars_cov_2_n_copies_l	1.63469e-07	3.51602e-07	0.464926	0.642633	Mediterraneibacter torques	xtree_bac	1	1
ph_field	1.25239	0.36074	3.47172	0.000576917	Mediterraneibacter torques	xtree_bac	1	0.0198717
dissolved_oxygen_mg_l	0.726916	0.117205	6.20208	1.46231e-09	Mediterraneibacter torques	xtree_bac	1.90667e-05	2.10192e-07
specific_conductivity_¬µs_cm	-0.000132241	3.64379e-05	-3.62922	0.000323817	Mediterraneibacter torques	xtree_bac	1	0.0120196
Wastewater Treatment Plant	-3.64104	0.821182	-4.4339	1.19209e-05	Roseburia hominis	xtree_bac	0.137281	0.000674481
University Campus	-3.34546	0.587055	-5.69873	2.31953e-08	Roseburia hominis	xtree_bac	0.000295345	2.54565e-06
University Campus	-3.34546	0.587055	-5.69873	2.31953e-08	Roseburia hominis	xtree_bac	0.000295345	2.54565e-06
Dormitory	4.02233	0.496953	8.09399	6.7432e-15	Roseburia hominis	xtree_bac	9.20514e-11	2.55369e-12
Hospital/Medical Campus	0.119482	1.03494	0.115448	0.908147	Roseburia hominis	xtree_bac	1	1
fecal_bacteria_cfu_ml	-2.51548e-05	6.54218e-06	-3.84502	0.000143812	Roseburia hominis	xtree_bac	1	0.00591127
POPSIZE	-4.53311e-06	9.99459e-07	-4.53557	7.7309e-06	Roseburia hominis	xtree_bac	0.090065	0.000462081
sars_cov_2_n_copies_l	-1.36908e-07	3.65562e-07	-0.374513	0.708532	Roseburia hominis	xtree_bac	1	1
ph_field	1.73043	0.381549	4.53527	7.73544e-06	Roseburia hominis	xtree_bac	0.0901101	0.000462157
dissolved_oxygen_mg_l	0.828193	0.123981	6.68	8.56729e-11	Roseburia hominis	xtree_bac	1.13268e-06	1.51141e-08
specific_conductivity_¬µs_cm	-0.000118524	3.90233e-05	-3.03726	0.00255492	Roseburia hominis	xtree_bac	1	0.0712143
Wastewater Treatment Plant	-3.52331	0.894603	-3.9384	9.64925e-05	Roseburia intestinalis	xtree_bac	1	0.00418424
University Campus	-3.47563	0.638495	-5.44348	9.0486e-08	Roseburia intestinalis	xtree_bac	0.00113641	8.75366e-06
University Campus	-3.47563	0.638495	-5.44348	9.0486e-08	Roseburia intestinalis	xtree_bac	0.00113641	8.75366e-06
Dormitory	4.04715	0.544723	7.42974	6.45948e-13	Roseburia intestinalis	xtree_bac	8.69962e-09	1.64398e-10
Hospital/Medical Campus	0.223068	1.12195	0.198823	0.842501	Roseburia intestinalis	xtree_bac	1	1
fecal_bacteria_cfu_ml	-1.94973e-05	7.24903e-06	-2.68965	0.0075045	Roseburia intestinalis	xtree_bac	1	0.177833
POPSIZE	-4.43968e-06	1.0932e-06	-4.06116	5.94171e-05	Roseburia intestinalis	xtree_bac	0.650914	0.00274768
sars_cov_2_n_copies_l	-9.03022e-08	4.15583e-07	-0.21729	0.828266	Roseburia intestinalis	xtree_bac	1	1
ph_field	1.38118	0.420028	3.2883	0.00110244	Roseburia intestinalis	xtree_bac	1	0.0347069
dissolved_oxygen_mg_l	0.852147	0.135633	6.28275	9.16063e-10	Roseburia intestinalis	xtree_bac	1.19711e-05	1.35798e-07
specific_conductivity_¬µs_cm	-0.000111665	4.25755e-05	-2.62276	0.00907875	Roseburia intestinalis	xtree_bac	1	0.210227
Wastewater Treatment Plant	-1.42188	0.500375	-2.84162	0.00471414	Stomatobaculum longum	xtree_bac	1	0.120064
University Campus	-1.68574	0.35698	-4.72222	3.21565e-06	Stomatobaculum longum	xtree_bac	0.0381762	0.000211912
University Campus	-1.68574	0.35698	-4.72222	3.21565e-06	Stomatobaculum longum	xtree_bac	0.0381762	0.000211912
Dormitory	2.20259	0.302727	7.27584	1.78532e-12	Stomatobaculum longum	xtree_bac	2.39732e-08	4.23983e-10
Hospital/Medical Campus	-1.22201	0.619062	-1.97397	0.0490609	Stomatobaculum longum	xtree_bac	1	0.878721
fecal_bacteria_cfu_ml	-1.40557e-05	3.98543e-06	-3.52678	0.000478188	Stomatobaculum longum	xtree_bac	1	0.0168469
POPSIZE	-1.85902e-06	6.20195e-07	-2.99748	0.0029025	Stomatobaculum longum	xtree_bac	1	0.0795597
sars_cov_2_n_copies_l	-8.4897e-09	2.21414e-07	-0.0383431	0.969463	Stomatobaculum longum	xtree_bac	1	1
ph_field	0.752767	0.22909	3.2859	0.0011116	Stomatobaculum longum	xtree_bac	1	0.034887
dissolved_oxygen_mg_l	0.414427	0.0747618	5.5433	5.57951e-08	Stomatobaculum longum	xtree_bac	0.000704301	5.64771e-06
specific_conductivity_¬µs_cm	-6.12173e-05	2.32407e-05	-2.63406	0.00878748	Stomatobaculum longum	xtree_bac	1	0.204014
Wastewater Treatment Plant	-2.04785	0.684188	-2.99312	0.00292976	Ruminococcus_E bromii_B	xtree_bac	1	0.0801706
University Campus	-1.30955	0.497628	-2.63159	0.00882174	Ruminococcus_E bromii_B	xtree_bac	1	0.204743
University Campus	-1.30955	0.497628	-2.63159	0.00882174	Ruminococcus_E bromii_B	xtree_bac	1	0.204743
Dormitory	2.20633	0.426707	5.17061	3.66696e-07	Ruminococcus_E bromii_B	xtree_bac	0.00452503	3.08801e-05
Hospital/Medical Campus	-1.37031	0.848708	-1.61458	0.107176	Ruminococcus_E bromii_B	xtree_bac	1	1
fecal_bacteria_cfu_ml	-1.12049e-05	5.53435e-06	-2.02461	0.0436861	Ruminococcus_E bromii_B	xtree_bac	1	0.797048
POPSIZE	-2.47003e-06	8.25351e-07	-2.99271	0.00294723	Ruminococcus_E bromii_B	xtree_bac	1	0.0805679
sars_cov_2_n_copies_l	-2.38905e-08	2.96546e-07	-0.0805623	0.935893	Ruminococcus_E bromii_B	xtree_bac	1	1
ph_field	1.06069	0.315888	3.3578	0.000865484	Ruminococcus_E bromii_B	xtree_bac	1	0.0281585
dissolved_oxygen_mg_l	0.390154	0.105368	3.70278	0.000245002	Ruminococcus_E bromii_B	xtree_bac	1	0.00941141
specific_conductivity_¬µs_cm	-5.46957e-05	3.22334e-05	-1.69686	0.0905546	Ruminococcus_E bromii_B	xtree_bac	1	1
Wastewater Treatment Plant	-3.40278	0.671564	-5.06694	6.14491e-07	CAG-83 sp000431575	xtree_bac	0.00752444	4.89988e-05
University Campus	-2.7082	0.484117	-5.59411	4.07696e-08	CAG-83 sp000431575	xtree_bac	0.00051651	4.26355e-06
University Campus	-2.7082	0.484117	-5.59411	4.07696e-08	CAG-83 sp000431575	xtree_bac	0.00051651	4.26355e-06
Dormitory	3.20611	0.411341	7.79427	5.4675e-14	CAG-83 sp000431575	xtree_bac	7.4194e-10	1.70278e-11
Hospital/Medical Campus	0.97354	0.850971	1.14403	0.253282	CAG-83 sp000431575	xtree_bac	1	1
fecal_bacteria_cfu_ml	-2.10183e-05	5.19812e-06	-4.04345	6.51643e-05	CAG-83 sp000431575	xtree_bac	0.711268	0.0029747
POPSIZE	-4.1015e-06	8.05221e-07	-5.09364	5.56245e-07	CAG-83 sp000431575	xtree_bac	0.0068229	4.48836e-05
sars_cov_2_n_copies_l	-1.51851e-07	2.85057e-07	-0.532704	0.594997	CAG-83 sp000431575	xtree_bac	1	1
ph_field	1.4533	0.308733	4.70729	3.52895e-06	CAG-83 sp000431575	xtree_bac	0.0418428	0.000230968
dissolved_oxygen_mg_l	0.766688	0.0987018	7.76772	7.5988e-14	CAG-83 sp000431575	xtree_bac	1.03002e-09	2.29118e-11
specific_conductivity_¬µs_cm	-9.7055e-05	3.16202e-05	-3.0694	0.00230147	CAG-83 sp000431575	xtree_bac	1	0.0653033
Wastewater Treatment Plant	-3.33241	0.749027	-4.44898	1.11501e-05	CAG-83 sp001916855	xtree_bac	0.128627	0.000635934
University Campus	-2.43405	0.543276	-4.48032	9.69798e-06	CAG-83 sp001916855	xtree_bac	0.112303	0.000562836
University Campus	-2.43405	0.543276	-4.48032	9.69798e-06	CAG-83 sp001916855	xtree_bac	0.112303	0.000562836
Dormitory	3.3917	0.458642	7.39509	8.13162e-13	CAG-83 sp001916855	xtree_bac	1.09443e-08	2.03626e-10
Hospital/Medical Campus	-0.615585	0.943678	-0.652325	0.51456	CAG-83 sp001916855	xtree_bac	1	1
fecal_bacteria_cfu_ml	-1.68747e-05	5.87232e-06	-2.87359	0.00431275	CAG-83 sp001916855	xtree_bac	1	0.110976
POPSIZE	-4.13594e-06	9.08348e-07	-4.55326	7.13919e-06	CAG-83 sp001916855	xtree_bac	0.0832929	0.000429789
sars_cov_2_n_copies_l	-1.83035e-07	3.32823e-07	-0.549948	0.583142	CAG-83 sp001916855	xtree_bac	1	1
ph_field	0.989991	0.345777	2.86309	0.00442902	CAG-83 sp001916855	xtree_bac	1	0.113474
dissolved_oxygen_mg_l	0.755994	0.110688	6.82996	3.40464e-11	CAG-83 sp001916855	xtree_bac	4.51795e-07	6.39563e-09
specific_conductivity_¬µs_cm	-8.95849e-05	3.50514e-05	-2.55582	0.0109886	CAG-83 sp001916855	xtree_bac	1	0.247195
Wastewater Treatment Plant	-3.57597	0.792355	-4.51309	8.37454e-06	Dysosmobacter welbionis	xtree_bac	0.0973959	0.000496373
University Campus	-3.49286	0.563084	-6.20309	1.36251e-09	Dysosmobacter welbionis	xtree_bac	1.77713e-05	1.96644e-07
University Campus	-3.49286	0.563084	-6.20309	1.36251e-09	Dysosmobacter welbionis	xtree_bac	1.77713e-05	1.96644e-07
Dormitory	3.5245	0.486682	7.24189	2.22944e-12	Dysosmobacter welbionis	xtree_bac	2.99123e-08	5.19891e-10
Hospital/Medical Campus	2.30502	0.992906	2.32148	0.0207538	Dysosmobacter welbionis	xtree_bac	1	0.424262
fecal_bacteria_cfu_ml	-2.40922e-05	6.05131e-06	-3.98132	8.37833e-05	Dysosmobacter welbionis	xtree_bac	0.906116	0.00370554
POPSIZE	-4.45412e-06	9.62776e-07	-4.62634	5.12488e-06	Dysosmobacter welbionis	xtree_bac	0.0602994	0.00032204
sars_cov_2_n_copies_l	-3.41653e-07	3.46065e-07	-0.98725	0.325049	Dysosmobacter welbionis	xtree_bac	1	1
ph_field	1.9763	0.357802	5.52345	6.19546e-08	Dysosmobacter welbionis	xtree_bac	0.000781061	6.20048e-06
dissolved_oxygen_mg_l	0.807376	0.117327	6.88142	2.47189e-11	Dysosmobacter welbionis	xtree_bac	3.28539e-07	4.77613e-09
specific_conductivity_¬µs_cm	-0.000124145	3.69631e-05	-3.35863	0.000863842	Dysosmobacter welbionis	xtree_bac	1	0.0281115
Wastewater Treatment Plant	-2.54202	0.633432	-4.01309	7.13358e-05	ER4 sp000765235	xtree_bac	0.775848	0.00321611
University Campus	-2.65768	0.449691	-5.91001	7.24017e-09	ER4 sp000765235	xtree_bac	9.33257e-05	9.04206e-07
University Campus	-2.65768	0.449691	-5.91001	7.24017e-09	ER4 sp000765235	xtree_bac	9.33257e-05	9.04206e-07
Dormitory	2.70683	0.38881	6.96182	1.35321e-11	ER4 sp000765235	xtree_bac	1.80302e-07	2.73236e-09
Hospital/Medical Campus	1.38912	0.792015	1.75391	0.0801992	ER4 sp000765235	xtree_bac	1	1
fecal_bacteria_cfu_ml	-1.16303e-05	4.91941e-06	-2.36416	0.0186311	ER4 sp000765235	xtree_bac	1	0.386827
POPSIZE	-3.15911e-06	7.68643e-07	-4.10999	4.85813e-05	ER4 sp000765235	xtree_bac	0.537067	0.00232221
sars_cov_2_n_copies_l	-3.57635e-07	2.72687e-07	-1.31152	0.191609	ER4 sp000765235	xtree_bac	1	1
ph_field	1.28547	0.287594	4.46974	1.03653e-05	ER4 sp000765235	xtree_bac	0.11975	0.00059524
dissolved_oxygen_mg_l	0.530548	0.0948945	5.59093	4.33446e-08	ER4 sp000765235	xtree_bac	0.000548743	4.50629e-06
specific_conductivity_¬µs_cm	-8.49891e-05	2.94502e-05	-2.88586	0.00412983	ER4 sp000765235	xtree_bac	1	0.107201
Wastewater Treatment Plant	-1.19844	0.417356	-2.8715	0.00429872	Lawsonibacter sp900066825	xtree_bac	1	0.110735
University Campus	-1.33145	0.298658	-4.45812	1.07062e-05	Lawsonibacter sp900066825	xtree_bac	0.123635	0.000613327
University Campus	-1.33145	0.298658	-4.45812	1.07062e-05	Lawsonibacter sp900066825	xtree_bac	0.123635	0.000613327
Dormitory	1.43674	0.258857	5.55034	5.14899e-08	Lawsonibacter sp900066825	xtree_bac	0.00065073	5.26826e-06
Hospital/Medical Campus	0.280807	0.518737	0.541329	0.588577	Lawsonibacter sp900066825	xtree_bac	1	1
fecal_bacteria_cfu_ml	-9.04363e-06	3.27228e-06	-2.76371	0.00602515	Lawsonibacter sp900066825	xtree_bac	1	0.147401
POPSIZE	-1.55365e-06	5.18189e-07	-2.99823	0.00289558	Lawsonibacter sp900066825	xtree_bac	1	0.0794006
sars_cov_2_n_copies_l	-1.26511e-07	1.85893e-07	-0.680558	0.49716	Lawsonibacter sp900066825	xtree_bac	1	1
ph_field	0.498842	0.188498	2.64641	0.00847497	Lawsonibacter sp900066825	xtree_bac	1	0.197696
dissolved_oxygen_mg_l	0.298544	0.0617736	4.83287	1.96024e-06	Lawsonibacter sp900066825	xtree_bac	0.0235228	0.000137405
specific_conductivity_¬µs_cm	-4.21344e-05	1.90854e-05	-2.20767	0.0278737	Lawsonibacter sp900066825	xtree_bac	1	0.542332
Wastewater Treatment Plant	-5.36888	0.628195	-8.54651	2.58214e-16	Faecalibacterium prausnitzii	xtree_bac	3.5445e-12	1.22643e-13
University Campus	-2.47796	0.479516	-5.16763	3.72223e-07	Faecalibacterium prausnitzii	xtree_bac	0.00459099	3.12234e-05
University Campus	-2.47796	0.479516	-5.16763	3.72223e-07	Faecalibacterium prausnitzii	xtree_bac	0.00459099	3.12234e-05
Dormitory	3.95686	0.387701	10.2059	6.29772e-22	Faecalibacterium prausnitzii	xtree_bac	8.76768e-18	8.59971e-19
Hospital/Medical Campus	0.485174	0.839461	0.577958	0.563612	Faecalibacterium prausnitzii	xtree_bac	1	1
fecal_bacteria_cfu_ml	-2.49555e-05	5.11952e-06	-4.87458	1.67417e-06	Faecalibacterium prausnitzii	xtree_bac	0.0201536	0.000119596
POPSIZE	-6.60391e-06	7.52157e-07	-8.77996	5.78944e-17	Faecalibacterium prausnitzii	xtree_bac	7.96454e-13	3.05646e-14
sars_cov_2_n_copies_l	-2.75149e-07	2.93939e-07	-0.936074	0.350682	Faecalibacterium prausnitzii	xtree_bac	1	1
ph_field	1.78624	0.302471	5.90549	7.83846e-09	Faecalibacterium prausnitzii	xtree_bac	0.000100936	9.68824e-07
dissolved_oxygen_mg_l	0.933479	0.0942172	9.90773	1.00379e-20	Faecalibacterium prausnitzii	xtree_bac	1.39466e-16	1.07995e-17
specific_conductivity_¬µs_cm	-0.000153637	3.07373e-05	-4.99839	8.8991e-07	Faecalibacterium prausnitzii	xtree_bac	0.0108284	6.80197e-05
Wastewater Treatment Plant	-5.21814	0.626897	-8.32376	1.30618e-15	Faecalibacterium prausnitzii_A	xtree_bac	1.78907e-11	5.6382e-13
University Campus	-2.55904	0.475406	-5.38285	1.24109e-07	Faecalibacterium prausnitzii_A	xtree_bac	0.00155347	1.16724e-05
University Campus	-2.55904	0.475406	-5.38285	1.24109e-07	Faecalibacterium prausnitzii_A	xtree_bac	0.00155347	1.16724e-05
Dormitory	4.03075	0.382898	10.5269	4.42076e-23	Faecalibacterium prausnitzii_A	xtree_bac	6.16342e-19	7.47398e-20
Hospital/Medical Campus	0.214081	0.834716	0.256471	0.797716	Faecalibacterium prausnitzii_A	xtree_bac	1	1
fecal_bacteria_cfu_ml	-2.3917e-05	5.10754e-06	-4.68269	4.09383e-06	Faecalibacterium prausnitzii_A	xtree_bac	0.048385	0.000263428
POPSIZE	-6.44153e-06	7.54274e-07	-8.54004	3.34934e-16	Faecalibacterium prausnitzii_A	xtree_bac	4.59563e-12	1.55953e-13
sars_cov_2_n_copies_l	-2.00027e-07	2.91866e-07	-0.685339	0.494147	Faecalibacterium prausnitzii_A	xtree_bac	1	1
ph_field	1.75724	0.300524	5.84725	1.0818e-08	Faecalibacterium prausnitzii_A	xtree_bac	0.000138796	1.28455e-06
dissolved_oxygen_mg_l	0.897575	0.0941755	9.53088	1.938e-19	Faecalibacterium prausnitzii_A	xtree_bac	2.68471e-15	1.5909e-16
specific_conductivity_¬µs_cm	-0.000154604	3.04768e-05	-5.07285	6.18392e-07	Faecalibacterium prausnitzii_A	xtree_bac	0.00757084	4.9227e-05
Wastewater Treatment Plant	-2.31426	0.239327	-9.66988	4.77762e-20	Faecalibacterium prausnitzii_C	xtree_bac	6.62752e-16	4.40581e-17
University Campus	-0.362558	0.191719	-1.89109	0.0593219	Faecalibacterium prausnitzii_C	xtree_bac	1	1
University Campus	-0.362558	0.191719	-1.89109	0.0593219	Faecalibacterium prausnitzii_C	xtree_bac	1	1
Dormitory	1.2531	0.157194	7.9717	1.59453e-14	Faecalibacterium prausnitzii_C	xtree_bac	2.17207e-10	5.60514e-12
Hospital/Medical Campus	-0.131251	0.326628	-0.401836	0.688016	Faecalibacterium prausnitzii_C	xtree_bac	1	1
fecal_bacteria_cfu_ml	-8.74009e-06	1.76205e-06	-4.96017	1.11324e-06	Faecalibacterium prausnitzii_C	xtree_bac	0.0134936	8.29906e-05
POPSIZE	-2.90873e-06	2.35111e-07	-12.3717	9.67371e-30	Faecalibacterium prausnitzii_C	xtree_bac	1.35384e-25	4.43165e-26
sars_cov_2_n_copies_l	9.10786e-08	1.23059e-07	0.74012	0.46034	Faecalibacterium prausnitzii_C	xtree_bac	1	1
ph_field	0.440643	0.123401	3.57083	0.000401772	Faecalibacterium prausnitzii_C	xtree_bac	1	0.0144523
dissolved_oxygen_mg_l	0.259417	0.0397864	6.52025	2.25113e-10	Faecalibacterium prausnitzii_C	xtree_bac	2.96339e-06	3.70875e-08
specific_conductivity_¬µs_cm	-6.72617e-05	1.21387e-05	-5.5411	5.68103e-08	Faecalibacterium prausnitzii_C	xtree_bac	0.000716718	5.72192e-06
Wastewater Treatment Plant	-5.76051	0.707058	-8.14716	4.62538e-15	Faecalibacterium prausnitzii_D	xtree_bac	6.32011e-11	1.81457e-12
University Campus	-2.69552	0.536881	-5.0207	7.71491e-07	Faecalibacterium prausnitzii_D	xtree_bac	0.00940756	5.97727e-05
University Campus	-2.69552	0.536881	-5.0207	7.71491e-07	Faecalibacterium prausnitzii_D	xtree_bac	0.00940756	5.97727e-05
Dormitory	4.38155	0.434355	10.0875	1.65867e-21	Faecalibacterium prausnitzii_D	xtree_bac	2.30771e-17	2.0765e-18
Hospital/Medical Campus	0.118205	0.938629	0.125934	0.899846	Faecalibacterium prausnitzii_D	xtree_bac	1	1
fecal_bacteria_cfu_ml	-2.6063e-05	5.74881e-06	-4.53363	8.03693e-06	Faecalibacterium prausnitzii_D	xtree_bac	0.0935499	0.000478359
POPSIZE	-7.12531e-06	8.49377e-07	-8.38887	9.9598e-16	Faecalibacterium prausnitzii_D	xtree_bac	1.36469e-11	4.36556e-13
sars_cov_2_n_copies_l	-2.34635e-07	3.24722e-07	-0.722572	0.471025	Faecalibacterium prausnitzii_D	xtree_bac	1	1
ph_field	1.89218	0.338777	5.58531	4.46607e-08	Faecalibacterium prausnitzii_D	xtree_bac	0.000565092	4.61944e-06
dissolved_oxygen_mg_l	1.04877	0.104784	10.0089	4.48318e-21	Faecalibacterium prausnitzii_D	xtree_bac	6.23342e-17	5.18465e-18
specific_conductivity_¬µs_cm	-0.000165335	3.43444e-05	-4.81402	2.15097e-06	Faecalibacterium prausnitzii_D	xtree_bac	0.0257579	0.000148937
Wastewater Treatment Plant	-4.00679	0.799981	-5.00861	8.18553e-07	Faecalibacterium prausnitzii_E	xtree_bac	0.00996998	6.29723e-05
University Campus	-3.56919	0.571276	-6.24775	1.05051e-09	Faecalibacterium prausnitzii_E	xtree_bac	1.37197e-05	1.54231e-07
University Campus	-3.56919	0.571276	-6.24775	1.05051e-09	Faecalibacterium prausnitzii_E	xtree_bac	1.37197e-05	1.54231e-07
Dormitory	4.82262	0.467351	10.319	2.48315e-22	Faecalibacterium prausnitzii_E	xtree_bac	3.45853e-18	3.59841e-19
Hospital/Medical Campus	-1.67215	1.01124	-1.65356	0.0989874	Faecalibacterium prausnitzii_E	xtree_bac	1	1
fecal_bacteria_cfu_ml	-2.73303e-05	6.34546e-06	-4.30706	2.16603e-05	Faecalibacterium prausnitzii_E	xtree_bac	0.245368	0.00114014
POPSIZE	-5.1459e-06	9.75888e-07	-5.27305	2.26563e-07	Faecalibacterium prausnitzii_E	xtree_bac	0.00281368	2.0022e-05
sars_cov_2_n_copies_l	3.70731e-08	3.54467e-07	0.104588	0.916837	Faecalibacterium prausnitzii_E	xtree_bac	1	1
ph_field	1.41618	0.374068	3.7859	0.000178065	Faecalibacterium prausnitzii_E	xtree_bac	1	0.0071022
dissolved_oxygen_mg_l	0.8512	0.119764	7.10733	5.93679e-12	Faecalibacterium prausnitzii_E	xtree_bac	7.93986e-08	1.2926e-09
specific_conductivity_¬µs_cm	-0.00011952	3.7906e-05	-3.15306	0.00174618	Faecalibacterium prausnitzii_E	xtree_bac	1	0.0514762
Wastewater Treatment Plant	-6.3227	0.782186	-8.08337	7.2693e-15	Faecalibacterium prausnitzii_F	xtree_bac	9.9226e-11	2.74561e-12
University Campus	-2.99346	0.593094	-5.0472	6.77312e-07	Faecalibacterium prausnitzii_F	xtree_bac	0.00827472	5.31428e-05
University Campus	-2.99346	0.593094	-5.0472	6.77312e-07	Faecalibacterium prausnitzii_F	xtree_bac	0.00827472	5.31428e-05
Dormitory	4.72672	0.482792	9.79038	1.82748e-20	Faecalibacterium prausnitzii_F	xtree_bac	2.53819e-16	1.89438e-17
Hospital/Medical Campus	0.538137	1.0369	0.518984	0.604054	Faecalibacterium prausnitzii_F	xtree_bac	1	1
fecal_bacteria_cfu_ml	-3.03482e-05	6.31397e-06	-4.80651	2.30669e-06	Faecalibacterium prausnitzii_F	xtree_bac	0.027581	0.000158314
POPSIZE	-7.79617e-06	9.3734e-07	-8.31734	1.66053e-15	Faecalibacterium prausnitzii_F	xtree_bac	2.27294e-11	6.97694e-13
sars_cov_2_n_copies_l	-2.50724e-07	3.59572e-07	-0.697284	0.486663	Faecalibacterium prausnitzii_F	xtree_bac	1	1
ph_field	2.22969	0.373059	5.97678	5.26602e-09	Faecalibacterium prausnitzii_F	xtree_bac	6.80685e-05	6.79867e-07
dissolved_oxygen_mg_l	1.13675	0.116708	9.74004	3.77837e-20	Faecalibacterium prausnitzii_F	xtree_bac	5.244e-16	3.65024e-17
specific_conductivity_¬µs_cm	-0.000180902	3.80693e-05	-4.75191	2.87826e-06	Faecalibacterium prausnitzii_F	xtree_bac	0.0342541	0.000192356
Wastewater Treatment Plant	-2.44736	0.191579	-12.7747	1.16961e-31	Faecalibacterium prausnitzii_G	xtree_bac	1.63792e-27	7.5501e-28
University Campus	-0.619991	0.161627	-3.83593	0.000144932	Faecalibacterium prausnitzii_G	xtree_bac	1	0.00594192
University Campus	-0.619991	0.161627	-3.83593	0.000144932	Faecalibacterium prausnitzii_G	xtree_bac	1	0.00594192
Dormitory	1.5319	0.122837	12.4711	1.86866e-30	Faecalibacterium prausnitzii_G	xtree_bac	2.61575e-26	9.47778e-27
Hospital/Medical Campus	-0.230164	0.278894	-0.825274	0.409699	Faecalibacterium prausnitzii_G	xtree_bac	1	1
fecal_bacteria_cfu_ml	-1.09334e-05	1.50983e-06	-7.24148	2.97155e-12	Faecalibacterium prausnitzii_G	xtree_bac	3.98307e-08	6.78465e-10
POPSIZE	-3.05568e-06	1.95682e-07	-15.6155	9.49803e-43	Faecalibacterium prausnitzii_G	xtree_bac	1.33086e-38	9.63473e-39
sars_cov_2_n_copies_l	5.1524e-08	9.9704e-08	0.51677	0.606049	Faecalibacterium prausnitzii_G	xtree_bac	1	1
ph_field	0.55832	0.102712	5.43576	9.80462e-08	Faecalibacterium prausnitzii_G	xtree_bac	0.00123038	9.42724e-06
dissolved_oxygen_mg_l	0.327107	0.0313746	10.4259	1.54283e-22	Faecalibacterium prausnitzii_G	xtree_bac	2.14931e-18	2.30637e-19
specific_conductivity_¬µs_cm	-6.31994e-05	1.01379e-05	-6.234	1.22798e-09	Faecalibacterium prausnitzii_G	xtree_bac	1.60226e-05	1.78314e-07
Wastewater Treatment Plant	-5.29758	0.760961	-6.9617	1.35426e-11	Faecalibacterium prausnitzii_H	xtree_bac	1.80428e-07	2.73236e-09
University Campus	-2.99249	0.564912	-5.29726	1.92917e-07	Faecalibacterium prausnitzii_H	xtree_bac	0.00240239	1.7406e-05
University Campus	-2.99249	0.564912	-5.29726	1.92917e-07	Faecalibacterium prausnitzii_H	xtree_bac	0.00240239	1.7406e-05
Dormitory	4.453	0.462716	9.62361	6.89694e-20	Faecalibacterium prausnitzii_H	xtree_bac	9.5633e-16	6.12169e-17
Hospital/Medical Campus	0.00460675	0.99091	0.00464901	0.996293	Faecalibacterium prausnitzii_H	xtree_bac	1	1
fecal_bacteria_cfu_ml	-3.02521e-05	6.03849e-06	-5.00988	8.76088e-07	Faecalibacterium prausnitzii_H	xtree_bac	0.0106629	6.70715e-05
POPSIZE	-6.50951e-06	9.1649e-07	-7.10265	6.14081e-12	Faecalibacterium prausnitzii_H	xtree_bac	8.2115e-08	1.33347e-09
sars_cov_2_n_copies_l	-8.85179e-08	3.39157e-07	-0.260994	0.794441	Faecalibacterium prausnitzii_H	xtree_bac	1	1
ph_field	1.88675	0.359125	5.25376	2.49503e-07	Faecalibacterium prausnitzii_H	xtree_bac	0.00309384	2.17916e-05
dissolved_oxygen_mg_l	1.06511	0.111772	9.5293	1.96185e-19	Faecalibacterium prausnitzii_H	xtree_bac	2.71755e-15	1.60122e-16
specific_conductivity_¬µs_cm	-0.000151176	3.65912e-05	-4.13148	4.45058e-05	Faecalibacterium prausnitzii_H	xtree_bac	0.493703	0.00215496
Wastewater Treatment Plant	-3.41961	0.596092	-5.73671	1.8862e-08	Faecalibacterium prausnitzii_I	xtree_bac	0.000240811	2.12763e-06
University Campus	-2.53501	0.431724	-5.87182	8.95828e-09	Faecalibacterium prausnitzii_I	xtree_bac	0.000115168	1.08643e-06
University Campus	-2.53501	0.431724	-5.87182	8.95828e-09	Faecalibacterium prausnitzii_I	xtree_bac	0.000115168	1.08643e-06
Dormitory	3.51902	0.354037	9.93969	5.50077e-21	Faecalibacterium prausnitzii_I	xtree_bac	7.64662e-17	6.24954e-18
Hospital/Medical Campus	-0.668516	0.76213	-0.877168	0.380913	Faecalibacterium prausnitzii_I	xtree_bac	1	1
fecal_bacteria_cfu_ml	-1.92606e-05	4.71078e-06	-4.08863	5.4172e-05	Faecalibacterium prausnitzii_I	xtree_bac	0.596217	0.00254701
POPSIZE	-4.24224e-06	7.22957e-07	-5.86791	9.67139e-09	Faecalibacterium prausnitzii_I	xtree_bac	0.000124219	1.162e-06
sars_cov_2_n_copies_l	-3.82619e-09	2.6189e-07	-0.0146099	0.988362	Faecalibacterium prausnitzii_I	xtree_bac	1	1
ph_field	1.42292	0.274988	5.17448	3.7179e-07	Faecalibacterium prausnitzii_I	xtree_bac	0.00458641	3.12234e-05
dissolved_oxygen_mg_l	0.698997	0.0881661	7.92818	2.53002e-14	Faecalibacterium prausnitzii_I	xtree_bac	3.44109e-10	8.45415e-12
specific_conductivity_¬µs_cm	-0.000101273	2.81613e-05	-3.59617	0.000366262	Faecalibacterium prausnitzii_I	xtree_bac	1	0.0133611
Wastewater Treatment Plant	-5.49167	0.724545	-7.57948	2.36679e-13	Faecalibacterium prausnitzii_J	xtree_bac	3.19777e-09	6.5266e-11
University Campus	-3.19474	0.538778	-5.92961	6.48788e-09	Faecalibacterium prausnitzii_J	xtree_bac	8.37196e-05	8.19918e-07
University Campus	-3.19474	0.538778	-5.92961	6.48788e-09	Faecalibacterium prausnitzii_J	xtree_bac	8.37196e-05	8.19918e-07
Dormitory	4.63641	0.436069	10.6323	1.83074e-23	Faecalibacterium prausnitzii_J	xtree_bac	2.55352e-19	3.33325e-20
Hospital/Medical Campus	0.195677	0.952699	0.205393	0.837368	Faecalibacterium prausnitzii_J	xtree_bac	1	1
fecal_bacteria_cfu_ml	-2.82391e-05	5.83559e-06	-4.83913	1.97921e-06	Faecalibacterium prausnitzii_J	xtree_bac	0.0237446	0.00013853
POPSIZE	-6.76944e-06	8.73656e-07	-7.74841	8.71213e-14	Faecalibacterium prausnitzii_J	xtree_bac	1.18041e-09	2.59382e-11
sars_cov_2_n_copies_l	-1.54574e-07	3.32087e-07	-0.465462	0.642249	Faecalibacterium prausnitzii_J	xtree_bac	1	1
ph_field	1.96258	0.344467	5.69744	2.44925e-08	Faecalibacterium prausnitzii_J	xtree_bac	0.000311692	2.67562e-06
dissolved_oxygen_mg_l	0.985839	0.108775	9.0631	6.94619e-18	Faecalibacterium prausnitzii_J	xtree_bac	9.5906e-14	4.5044e-15
specific_conductivity_¬µs_cm	-0.000167194	3.50157e-05	-4.77484	2.58577e-06	Faecalibacterium prausnitzii_J	xtree_bac	0.0308405	0.000174949
Wastewater Treatment Plant	-1.52672	0.426294	-3.58137	0.000383111	Faecalibacterium prausnitzii_M	xtree_bac	1	0.0138936
University Campus	-1.5486	0.304609	-5.08391	5.65038e-07	Faecalibacterium prausnitzii_M	xtree_bac	0.00692963	4.55156e-05
University Campus	-1.5486	0.304609	-5.08391	5.65038e-07	Faecalibacterium prausnitzii_M	xtree_bac	0.00692963	4.55156e-05
Dormitory	2.19012	0.253462	8.64082	1.28872e-16	Faecalibacterium prausnitzii_M	xtree_bac	1.77095e-12	6.43272e-14
Hospital/Medical Campus	-1.4113	0.52834	-2.67119	0.00786143	Faecalibacterium prausnitzii_M	xtree_bac	1	0.185209
fecal_bacteria_cfu_ml	-1.09911e-05	3.40601e-06	-3.22697	0.00137243	Faecalibacterium prausnitzii_M	xtree_bac	1	0.0418432
POPSIZE	-1.96134e-06	5.24686e-07	-3.73813	0.000214143	Faecalibacterium prausnitzii_M	xtree_bac	1	0.00837323
sars_cov_2_n_copies_l	-1.66056e-07	1.89438e-07	-0.876572	0.382067	Faecalibacterium prausnitzii_M	xtree_bac	1	1
ph_field	0.523516	0.196814	2.65995	0.00814794	Faecalibacterium prausnitzii_M	xtree_bac	1	0.191135
dissolved_oxygen_mg_l	0.367525	0.0637234	5.76749	1.67487e-08	Faecalibacterium prausnitzii_M	xtree_bac	0.000214031	1.90743e-06
specific_conductivity_¬µs_cm	-4.53842e-05	1.99063e-05	-2.27989	0.0231764	Faecalibacterium prausnitzii_M	xtree_bac	1	0.465743
Wastewater Treatment Plant	-2.62337	0.449449	-5.83685	1.08765e-08	Faecalibacterium sp003449675	xtree_bac	0.000139524	1.28934e-06
University Campus	-1.91932	0.325867	-5.8899	8.10057e-09	Faecalibacterium sp003449675	xtree_bac	0.000104262	9.95158e-07
University Campus	-1.91932	0.325867	-5.8899	8.10057e-09	Faecalibacterium sp003449675	xtree_bac	0.000104262	9.95158e-07
Dormitory	2.6622	0.267161	9.9648	4.49046e-21	Faecalibacterium sp003449675	xtree_bac	6.24308e-17	5.18465e-18
Hospital/Medical Campus	-0.446194	0.575516	-0.775293	0.438617	Faecalibacterium sp003449675	xtree_bac	1	1
fecal_bacteria_cfu_ml	-1.63073e-05	3.56121e-06	-4.57914	6.55311e-06	Faecalibacterium sp003449675	xtree_bac	0.0766417	0.00039918
POPSIZE	-3.26815e-06	5.46397e-07	-5.98127	5.14583e-09	Faecalibacterium sp003449675	xtree_bac	6.65407e-05	6.67384e-07
sars_cov_2_n_copies_l	-8.08827e-08	2.0178e-07	-0.400846	0.689082	Faecalibacterium sp003449675	xtree_bac	1	1
ph_field	0.994626	0.20994	4.73767	3.06455e-06	Faecalibacterium sp003449675	xtree_bac	0.0364161	0.000203081
dissolved_oxygen_mg_l	0.526105	0.0670582	7.84549	4.46779e-14	Faecalibacterium sp003449675	xtree_bac	6.06636e-10	1.41628e-11
specific_conductivity_¬µs_cm	-7.56221e-05	2.14077e-05	-3.53247	0.000463191	Faecalibacterium sp003449675	xtree_bac	1	0.0163551
Wastewater Treatment Plant	-4.14271	0.551523	-7.5114	3.74256e-13	Faecalibacterium sp900539885	xtree_bac	5.04797e-09	9.87919e-11
University Campus	-2.20229	0.412802	-5.33499	1.5894e-07	Faecalibacterium sp900539885	xtree_bac	0.00198326	1.45719e-05
University Campus	-2.20229	0.412802	-5.33499	1.5894e-07	Faecalibacterium sp900539885	xtree_bac	0.00198326	1.45719e-05
Dormitory	3.42574	0.334123	10.2529	4.28107e-22	Faecalibacterium sp900539885	xtree_bac	5.96182e-18	6.07976e-19
Hospital/Medical Campus	-0.18203	0.724372	-0.251294	0.801714	Faecalibacterium sp900539885	xtree_bac	1	1
fecal_bacteria_cfu_ml	-1.93954e-05	4.48721e-06	-4.32237	2.02836e-05	Faecalibacterium sp900539885	xtree_bac	0.230239	0.00107685
POPSIZE	-5.12149e-06	6.67122e-07	-7.67699	1.41278e-13	Faecalibacterium sp900539885	xtree_bac	1.91192e-09	4.0697e-11
sars_cov_2_n_copies_l	-1.27253e-07	2.52373e-07	-0.504224	0.614815	Faecalibacterium sp900539885	xtree_bac	1	1
ph_field	1.38997	0.262633	5.29247	2.0499e-07	Faecalibacterium sp900539885	xtree_bac	0.00254925	1.83092e-05
dissolved_oxygen_mg_l	0.733871	0.0828506	8.85776	3.22692e-17	Faecalibacterium sp900539885	xtree_bac	4.44444e-13	1.81135e-14
specific_conductivity_¬µs_cm	-0.000117891	2.66784e-05	-4.41897	1.30086e-05	Faecalibacterium sp900539885	xtree_bac	0.149573	0.000730783
Wastewater Treatment Plant	-3.25555	0.556212	-5.85308	9.94138e-09	Faecalibacterium sp900539945	xtree_bac	0.000127667	1.19242e-06
University Campus	-2.24183	0.405239	-5.5321	5.67272e-08	Faecalibacterium sp900539945	xtree_bac	0.000715783	5.71761e-06
University Campus	-2.24183	0.405239	-5.5321	5.67272e-08	Faecalibacterium sp900539945	xtree_bac	0.000715783	5.71761e-06
Dormitory	2.96604	0.338266	8.76838	4.9934e-17	Faecalibacterium sp900539945	xtree_bac	6.87092e-13	2.66593e-14
Hospital/Medical Campus	0.304897	0.712744	0.427779	0.669038	Faecalibacterium sp900539945	xtree_bac	1	1
fecal_bacteria_cfu_ml	-1.89685e-05	4.39795e-06	-4.31302	2.1114e-05	Faecalibacterium sp900539945	xtree_bac	0.239361	0.00111468
POPSIZE	-3.96446e-06	6.72148e-07	-5.89819	8.17856e-09	Faecalibacterium sp900539945	xtree_bac	0.000105242	1.003e-06
sars_cov_2_n_copies_l	1.13912e-08	2.50023e-07	0.0455606	0.963719	Faecalibacterium sp900539945	xtree_bac	1	1
ph_field	1.35468	0.257433	5.26224	2.39007e-07	Faecalibacterium sp900539945	xtree_bac	0.0029668	2.10432e-05
dissolved_oxygen_mg_l	0.664155	0.0824671	8.05358	1.05975e-14	Faecalibacterium sp900539945	xtree_bac	1.44528e-10	3.87887e-12
specific_conductivity_¬µs_cm	-9.35655e-05	2.64068e-05	-3.54324	0.000445272	Faecalibacterium sp900539945	xtree_bac	1	0.015797
Wastewater Treatment Plant	-4.55682	0.556022	-8.1954	3.28064e-15	Faecalibacterium sp900758465	xtree_bac	4.48496e-11	1.31239e-12
University Campus	-2.54048	0.41683	-6.09476	2.54504e-09	Faecalibacterium sp900758465	xtree_bac	3.306e-05	3.48537e-07
University Campus	-2.54048	0.41683	-6.09476	2.54504e-09	Faecalibacterium sp900758465	xtree_bac	3.306e-05	3.48537e-07
Dormitory	3.79389	0.332744	11.4018	2.53523e-26	Faecalibacterium sp900758465	xtree_bac	3.54248e-22	6.79322e-23
Hospital/Medical Campus	0.0434834	0.738753	0.0588605	0.953092	Faecalibacterium sp900758465	xtree_bac	1	1
fecal_bacteria_cfu_ml	-2.32787e-05	4.48764e-06	-5.1873	3.66826e-07	Faecalibacterium sp900758465	xtree_bac	0.00452626	3.08801e-05
POPSIZE	-5.69924e-06	6.66478e-07	-8.55128	3.08716e-16	Faecalibacterium sp900758465	xtree_bac	4.2362e-12	1.44218e-13
sars_cov_2_n_copies_l	-1.95529e-07	2.60743e-07	-0.749893	0.454448	Faecalibacterium sp900758465	xtree_bac	1	1
ph_field	1.49981	0.266266	5.63276	3.46756e-08	Faecalibacterium sp900758465	xtree_bac	0.00043993	3.67771e-06
dissolved_oxygen_mg_l	0.791205	0.0832042	9.5092	2.29317e-19	Faecalibacterium sp900758465	xtree_bac	3.17558e-15	1.82958e-16
specific_conductivity_¬µs_cm	-0.000134602	2.69352e-05	-4.99727	8.94797e-07	Faecalibacterium sp900758465	xtree_bac	0.010887	6.83565e-05
Wastewater Treatment Plant	-2.09644	0.446335	-4.697	3.61594e-06	Faecalibacterium sp900765105	xtree_bac	0.0428344	0.000235558
University Campus	-2.06129	0.316411	-6.51461	2.15482e-10	Faecalibacterium sp900765105	xtree_bac	2.83747e-06	3.56248e-08
University Campus	-2.06129	0.316411	-6.51461	2.15482e-10	Faecalibacterium sp900765105	xtree_bac	2.83747e-06	3.56248e-08
Dormitory	2.75016	0.258061	10.657	1.48757e-23	Faecalibacterium sp900765105	xtree_bac	2.07516e-19	2.7797e-20
Hospital/Medical Campus	-1.16456	0.561151	-2.07531	0.0385857	Faecalibacterium sp900765105	xtree_bac	1	0.717621
fecal_bacteria_cfu_ml	-1.41148e-05	3.5281e-06	-4.00069	7.74964e-05	Faecalibacterium sp900765105	xtree_bac	0.840526	0.0034609
POPSIZE	-2.69105e-06	5.45594e-07	-4.93233	1.22086e-06	Faecalibacterium sp900765105	xtree_bac	0.0147736	9.00677e-05
sars_cov_2_n_copies_l	-1.52827e-08	1.98204e-07	-0.0771058	0.938638	Faecalibacterium sp900765105	xtree_bac	1	1
ph_field	0.903737	0.20495	4.40956	1.35201e-05	Faecalibacterium sp900765105	xtree_bac	0.155346	0.000757123
dissolved_oxygen_mg_l	0.475018	0.0659374	7.20408	3.19005e-12	Faecalibacterium sp900765105	xtree_bac	4.2753e-08	7.26018e-10
specific_conductivity_¬µs_cm	-6.29979e-05	2.09335e-05	-3.00944	0.00279472	Faecalibacterium sp900765105	xtree_bac	1	0.0770665
Wastewater Treatment Plant	-1.9905	0.444259	-4.48049	9.69082e-06	Faecalibacterium sp900765705	xtree_bac	0.112229	0.000562836
University Campus	-1.98055	0.315252	-6.28245	8.5745e-10	Faecalibacterium sp900765705	xtree_bac	1.12094e-05	1.27642e-07
University Campus	-1.98055	0.315252	-6.28245	8.5745e-10	Faecalibacterium sp900765705	xtree_bac	1.12094e-05	1.27642e-07
Dormitory	2.6085	0.259382	10.0566	2.13309e-21	Faecalibacterium sp900765705	xtree_bac	2.96691e-17	2.58915e-18
Hospital/Medical Campus	-1.02825	0.557862	-1.8432	0.0660261	Faecalibacterium sp900765705	xtree_bac	1	1
fecal_bacteria_cfu_ml	-1.29006e-05	3.51682e-06	-3.66825	0.000283241	Faecalibacterium sp900765705	xtree_bac	1	0.0106903
POPSIZE	-2.55172e-06	5.43946e-07	-4.69112	3.80625e-06	Faecalibacterium sp900765705	xtree_bac	0.0450279	0.000246149
sars_cov_2_n_copies_l	-1.54892e-07	1.96575e-07	-0.787955	0.431919	Faecalibacterium sp900765705	xtree_bac	1	1
ph_field	0.90534	0.203526	4.44828	1.13994e-05	Faecalibacterium sp900765705	xtree_bac	0.131401	0.000647647
dissolved_oxygen_mg_l	0.470937	0.0655264	7.18698	3.56179e-12	Faecalibacterium sp900765705	xtree_bac	4.77209e-08	8.05459e-10
specific_conductivity_¬µs_cm	-6.10065e-05	2.08149e-05	-2.93091	0.00358732	Faecalibacterium sp900765705	xtree_bac	1	0.0949941
Wastewater Treatment Plant	-3.57778	0.534223	-6.69717	7.08009e-11	Faecalibacterium sp900772565	xtree_bac	9.36695e-07	1.26316e-08
University Campus	-2.35604	0.391349	-6.02031	3.89042e-09	Faecalibacterium sp900772565	xtree_bac	5.04004e-05	5.1539e-07
University Campus	-2.35604	0.391349	-6.02031	3.89042e-09	Faecalibacterium sp900772565	xtree_bac	5.04004e-05	5.1539e-07
Dormitory	3.2549	0.320121	10.1677	8.61365e-22	Faecalibacterium sp900772565	xtree_bac	1.19893e-17	1.14324e-18
Hospital/Medical Campus	0.0427567	0.692887	0.061708	0.950826	Faecalibacterium sp900772565	xtree_bac	1	1
fecal_bacteria_cfu_ml	-2.08308e-05	4.28137e-06	-4.86545	1.74811e-06	Faecalibacterium sp900772565	xtree_bac	0.0210281	0.000124316
POPSIZE	-4.43184e-06	6.46603e-07	-6.85404	2.94174e-11	Faecalibacterium sp900772565	xtree_bac	3.90634e-07	5.59265e-09
sars_cov_2_n_copies_l	-6.65024e-08	2.45143e-07	-0.27128	0.786535	Faecalibacterium sp900772565	xtree_bac	1	1
ph_field	1.45174	0.250636	5.79224	1.46321e-08	Faecalibacterium sp900772565	xtree_bac	0.000187305	1.69394e-06
dissolved_oxygen_mg_l	0.669183	0.080434	8.31965	1.62222e-15	Faecalibacterium sp900772565	xtree_bac	2.22065e-11	6.83618e-13
specific_conductivity_¬µs_cm	-0.000103287	2.57555e-05	-4.01029	7.32395e-05	Faecalibacterium sp900772565	xtree_bac	0.79604	0.00329462
Wastewater Treatment Plant	-2.41835	0.466931	-5.17924	3.51124e-07	Faecalibacterium sp905215595	xtree_bac	0.00433497	2.96815e-05
University Campus	-1.94593	0.336203	-5.78796	1.42438e-08	Faecalibacterium sp905215595	xtree_bac	0.000182406	1.6567e-06
University Campus	-1.94593	0.336203	-5.78796	1.42438e-08	Faecalibacterium sp905215595	xtree_bac	0.000182406	1.6567e-06
Dormitory	2.59105	0.278856	9.29171	9.29824e-19	Faecalibacterium sp905215595	xtree_bac	1.28604e-14	6.74071e-16
Hospital/Medical Campus	-0.414424	0.593053	-0.698798	0.485077	Faecalibacterium sp905215595	xtree_bac	1	1
fecal_bacteria_cfu_ml	-1.57593e-05	3.69025e-06	-4.27053	2.53171e-05	Faecalibacterium sp905215595	xtree_bac	0.285679	0.00131124
POPSIZE	-3.01471e-06	5.68998e-07	-5.29828	1.99276e-07	Faecalibacterium sp905215595	xtree_bac	0.0024798	1.78889e-05
sars_cov_2_n_copies_l	-1.1323e-07	2.08395e-07	-0.543342	0.58767	Faecalibacterium sp905215595	xtree_bac	1	1
ph_field	0.982038	0.216142	4.54348	7.45487e-06	Faecalibacterium sp905215595	xtree_bac	0.0868865	0.000446522
dissolved_oxygen_mg_l	0.552295	0.0686231	8.04823	1.09997e-14	Faecalibacterium sp905215595	xtree_bac	1.49992e-10	4.00546e-12
specific_conductivity_¬µs_cm	-6.83228e-05	2.20735e-05	-3.09524	0.00211464	Faecalibacterium sp905215595	xtree_bac	1	0.0607426
Wastewater Treatment Plant	-1.67423	0.491489	-3.40644	0.000723666	Gemmiger formicilis	xtree_bac	1	0.0241815
University Campus	-1.37672	0.355149	-3.87644	0.000123533	Gemmiger formicilis	xtree_bac	1	0.0051812
University Campus	-1.37672	0.355149	-3.87644	0.000123533	Gemmiger formicilis	xtree_bac	1	0.0051812
Dormitory	2.16785	0.298698	7.25765	2.01121e-12	Gemmiger formicilis	xtree_bac	2.69904e-08	4.71322e-10
Hospital/Medical Campus	-1.59933	0.608421	-2.62865	0.00889687	Gemmiger formicilis	xtree_bac	1	0.206452
fecal_bacteria_cfu_ml	-1.05463e-05	3.85321e-06	-2.73701	0.00652495	Gemmiger formicilis	xtree_bac	1	0.158022
POPSIZE	-2.06282e-06	5.98287e-07	-3.44788	0.00062877	Gemmiger formicilis	xtree_bac	1	0.0213931
sars_cov_2_n_copies_l	-1.64424e-07	2.13407e-07	-0.770474	0.442184	Gemmiger formicilis	xtree_bac	1	1
ph_field	0.828308	0.222732	3.71885	0.000230448	Gemmiger formicilis	xtree_bac	1	0.00890289
dissolved_oxygen_mg_l	0.371777	0.073429	5.06308	6.45847e-07	Gemmiger formicilis	xtree_bac	0.00789935	5.10975e-05
specific_conductivity_¬µs_cm	-4.05079e-05	2.27949e-05	-1.77706	0.0763715	Gemmiger formicilis	xtree_bac	1	1
Wastewater Treatment Plant	-4.48461	0.706082	-6.3514	5.71267e-10	Gemmiger qucibialis	xtree_bac	7.48703e-06	8.81831e-08
University Campus	-2.50992	0.522476	-4.8039	2.1914e-06	Gemmiger qucibialis	xtree_bac	0.0262267	0.000151145
University Campus	-2.50992	0.522476	-4.8039	2.1914e-06	Gemmiger qucibialis	xtree_bac	0.0262267	0.000151145
Dormitory	3.9562	0.42871	9.22816	1.52017e-18	Gemmiger qucibialis	xtree_bac	2.10117e-14	1.05827e-15
Hospital/Medical Campus	-0.760265	0.91043	-0.835061	0.404173	Gemmiger qucibialis	xtree_bac	1	1
fecal_bacteria_cfu_ml	-2.1521e-05	5.61102e-06	-3.83549	0.000149265	Gemmiger qucibialis	xtree_bac	1	0.0060896
POPSIZE	-5.47941e-06	8.51961e-07	-6.43153	3.83092e-10	Gemmiger qucibialis	xtree_bac	5.03114e-06	6.09236e-08
sars_cov_2_n_copies_l	-2.22435e-07	3.11528e-07	-0.714015	0.476285	Gemmiger qucibialis	xtree_bac	1	1
ph_field	1.70713	0.328559	5.19582	3.34108e-07	Gemmiger qucibialis	xtree_bac	0.0041279	2.83952e-05
dissolved_oxygen_mg_l	0.873298	0.104697	8.34119	1.39102e-15	Gemmiger qucibialis	xtree_bac	1.90487e-11	5.95018e-13
specific_conductivity_¬µs_cm	-0.000153743	3.33062e-05	-4.61606	5.38414e-06	Gemmiger qucibialis	xtree_bac	0.0632475	0.000335367
Wastewater Treatment Plant	1.60477	0.475777	3.37296	0.000814897	Acetoanaerobium noterae	xtree_bac	1	0.0266961
University Campus	1.11179	0.345624	3.21675	0.00140012	Acetoanaerobium noterae	xtree_bac	1	0.0425777
University Campus	1.11179	0.345624	3.21675	0.00140012	Acetoanaerobium noterae	xtree_bac	1	0.0425777
Dormitory	-1.15282	0.301846	-3.81924	0.000154729	Acetoanaerobium noterae	xtree_bac	1	0.00628181
Hospital/Medical Campus	-1.32492	0.590145	-2.24508	0.025299	Acetoanaerobium noterae	xtree_bac	1	0.500534
fecal_bacteria_cfu_ml	1.57498e-05	3.51234e-06	4.48413	1.00157e-05	Acetoanaerobium noterae	xtree_bac	0.115842	0.000578205
POPSIZE	1.80087e-06	5.94909e-07	3.02713	0.00263854	Acetoanaerobium noterae	xtree_bac	1	0.0731716
sars_cov_2_n_copies_l	7.51878e-07	2.21139e-07	3.40003	0.000855663	Acetoanaerobium noterae	xtree_bac	1	0.0278773
ph_field	-0.513624	0.209487	-2.45182	0.0146652	Acetoanaerobium noterae	xtree_bac	1	0.31618
dissolved_oxygen_mg_l	-0.489164	0.0655671	-7.46051	5.97211e-13	Acetoanaerobium noterae	xtree_bac	8.04622e-09	1.53369e-10
specific_conductivity_¬µs_cm	1.67703e-06	2.08058e-05	0.080604	0.9358	Acetoanaerobium noterae	xtree_bac	1	1
Wastewater Treatment Plant	4.59089	0.827341	5.54897	5.18679e-08	Acetoanaerobium sticklandii	xtree_bac	0.000655403	5.2993e-06
University Campus	0.268241	0.622426	0.430961	0.666725	Acetoanaerobium sticklandii	xtree_bac	1	1
University Campus	0.268241	0.622426	0.430961	0.666725	Acetoanaerobium sticklandii	xtree_bac	1	1
Dormitory	-1.06764	0.543897	-1.96294	0.0503341	Acetoanaerobium sticklandii	xtree_bac	1	0.898127
Hospital/Medical Campus	-3.73981	1.03984	-3.59651	0.000362154	Acetoanaerobium sticklandii	xtree_bac	1	0.0132302
fecal_bacteria_cfu_ml	2.95425e-05	6.41054e-06	4.60843	5.74164e-06	Acetoanaerobium sticklandii	xtree_bac	0.0673839	0.000356069
POPSIZE	5.22078e-06	1.02334e-06	5.10172	5.34478e-07	Acetoanaerobium sticklandii	xtree_bac	0.00655965	4.32994e-05
sars_cov_2_n_copies_l	1.11317e-06	3.67175e-07	3.03171	0.00284816	Acetoanaerobium sticklandii	xtree_bac	1	0.0782515
ph_field	-0.674434	0.386545	-1.74477	0.0818372	Acetoanaerobium sticklandii	xtree_bac	1	1
dissolved_oxygen_mg_l	-0.915093	0.1207	-7.58154	2.66946e-13	Acetoanaerobium sticklandii	xtree_bac	3.60457e-09	7.24862e-11
specific_conductivity_¬µs_cm	-2.2202e-05	3.87129e-05	-0.573504	0.566648	Acetoanaerobium sticklandii	xtree_bac	1	1
Wastewater Treatment Plant	-2.83723	0.495031	-5.73141	1.9415e-08	GCA-900066495 sp900545985	xtree_bac	0.000247755	2.17962e-06
University Campus	-0.604185	0.372179	-1.62337	0.105284	GCA-900066495 sp900545985	xtree_bac	1	1
University Campus	-0.604185	0.372179	-1.62337	0.105284	GCA-900066495 sp900545985	xtree_bac	1	1
Dormitory	1.69994	0.316722	5.3673	1.34522e-07	GCA-900066495 sp900545985	xtree_bac	0.0016826	1.2585e-05
Hospital/Medical Campus	-0.312691	0.633284	-0.493762	0.621741	GCA-900066495 sp900545985	xtree_bac	1	1
fecal_bacteria_cfu_ml	-1.32988e-05	3.95293e-06	-3.36428	0.000854785	GCA-900066495 sp900545985	xtree_bac	1	0.027855
POPSIZE	-3.41152e-06	5.94861e-07	-5.73499	2.00233e-08	GCA-900066495 sp900545985	xtree_bac	0.000255438	2.24083e-06
sars_cov_2_n_copies_l	2.83997e-07	2.14047e-07	1.3268	0.186514	GCA-900066495 sp900545985	xtree_bac	1	1
ph_field	0.776888	0.235499	3.2989	0.00106279	GCA-900066495 sp900545985	xtree_bac	1	0.0336002
dissolved_oxygen_mg_l	0.30391	0.078379	3.87744	0.000124461	GCA-900066495 sp900545985	xtree_bac	1	0.00520937
specific_conductivity_¬µs_cm	-5.33177e-05	2.389e-05	-2.2318	0.0262198	GCA-900066495 sp900545985	xtree_bac	1	0.515734
Wastewater Treatment Plant	-1.59009	0.385334	-4.12654	4.46831e-05	Romboutsia_C hominis	xtree_bac	0.495625	0.00216281
University Campus	-0.600647	0.283809	-2.11638	0.0349192	Romboutsia_C hominis	xtree_bac	1	0.657612
University Campus	-0.600647	0.283809	-2.11638	0.0349192	Romboutsia_C hominis	xtree_bac	1	0.657612
Dormitory	1.25279	0.242664	5.16264	3.81661e-07	Romboutsia_C hominis	xtree_bac	0.00470588	3.19585e-05
Hospital/Medical Campus	-0.542039	0.483403	-1.1213	0.262822	Romboutsia_C hominis	xtree_bac	1	1
fecal_bacteria_cfu_ml	-8.8437e-06	2.60211e-06	-3.39867	0.000757329	Romboutsia_C hominis	xtree_bac	1	0.0251088
POPSIZE	-1.97242e-06	4.58036e-07	-4.30625	2.12008e-05	Romboutsia_C hominis	xtree_bac	0.240311	0.00111885
sars_cov_2_n_copies_l	1.1744e-07	1.39583e-07	0.841363	0.401432	Romboutsia_C hominis	xtree_bac	1	1
ph_field	0.255741	0.171572	1.49057	0.136907	Romboutsia_C hominis	xtree_bac	1	1
dissolved_oxygen_mg_l	0.239908	0.056282	4.26261	2.55476e-05	Romboutsia_C hominis	xtree_bac	0.2881	0.0013198
specific_conductivity_¬µs_cm	-6.43145e-05	1.70716e-05	-3.76733	0.000191616	Romboutsia_C hominis	xtree_bac	1	0.00758215
Wastewater Treatment Plant	-1.61028	0.284382	-5.66239	2.82417e-08	Romboutsia ilealis	xtree_bac	0.00035898	3.05e-06
University Campus	-1.02741	0.208167	-4.93552	1.16794e-06	Romboutsia ilealis	xtree_bac	0.014146	8.65369e-05
University Campus	-1.02741	0.208167	-4.93552	1.16794e-06	Romboutsia ilealis	xtree_bac	0.014146	8.65369e-05
Dormitory	1.63157	0.169837	9.60666	7.88761e-20	Romboutsia ilealis	xtree_bac	1.09362e-15	6.95751e-17
Hospital/Medical Campus	-0.698141	0.361938	-1.9289	0.0544388	Romboutsia ilealis	xtree_bac	1	0.959554
fecal_bacteria_cfu_ml	-9.49884e-06	2.09982e-06	-4.52364	8.40314e-06	Romboutsia ilealis	xtree_bac	0.0977201	0.00049786
POPSIZE	-2.0182e-06	3.39809e-07	-5.93921	6.51039e-09	Romboutsia ilealis	xtree_bac	8.39905e-05	8.21843e-07
sars_cov_2_n_copies_l	5.98899e-08	1.16948e-07	0.512106	0.609301	Romboutsia ilealis	xtree_bac	1	1
ph_field	0.539722	0.129681	4.16193	3.91076e-05	Romboutsia ilealis	xtree_bac	0.435463	0.00192109
dissolved_oxygen_mg_l	0.322343	0.0411408	7.83513	4.79651e-14	Romboutsia ilealis	xtree_bac	6.51174e-10	1.51373e-11
specific_conductivity_¬µs_cm	-5.30798e-05	1.30641e-05	-4.06302	5.90556e-05	Romboutsia ilealis	xtree_bac	0.647072	0.00273229
Wastewater Treatment Plant	-1.56998	0.181156	-8.66647	1.06582e-16	Romboutsia sp018336475	xtree_bac	1.46529e-12	5.44471e-14
University Campus	-0.570658	0.140227	-4.06952	5.66029e-05	Romboutsia sp018336475	xtree_bac	0.621104	0.00263211
University Campus	-0.570658	0.140227	-4.06952	5.66029e-05	Romboutsia sp018336475	xtree_bac	0.621104	0.00263211
Dormitory	1.18442	0.110995	10.6709	1.32319e-23	Romboutsia sp018336475	xtree_bac	1.84625e-19	2.56329e-20
Hospital/Medical Campus	-0.403411	0.241875	-1.66785	0.0961141	Romboutsia sp018336475	xtree_bac	1	1
fecal_bacteria_cfu_ml	-6.00634e-06	1.37079e-06	-4.38168	1.56976e-05	Romboutsia sp018336475	xtree_bac	0.179721	0.000864817
POPSIZE	-1.95273e-06	1.98505e-07	-9.83718	1.77778e-20	Romboutsia sp018336475	xtree_bac	2.46933e-16	1.8564e-17
sars_cov_2_n_copies_l	5.59735e-08	8.18117e-08	0.684175	0.49488	Romboutsia sp018336475	xtree_bac	1	1
ph_field	0.247637	0.0913848	2.70982	0.0070385	Romboutsia sp018336475	xtree_bac	1	0.168222
dissolved_oxygen_mg_l	0.206257	0.0290068	7.11063	5.81286e-12	Romboutsia sp018336475	xtree_bac	7.77528e-08	1.26888e-09
specific_conductivity_¬µs_cm	-3.78646e-05	9.06982e-06	-4.17479	3.71385e-05	Romboutsia sp018336475	xtree_bac	0.414057	0.00183313
Wastewater Treatment Plant	1.81907	0.525075	3.4644	0.000587869	Acidaminococcus fermentans	xtree_bac	1	0.0201755
University Campus	1.24414	0.381592	3.26039	0.00120621	Acidaminococcus fermentans	xtree_bac	1	0.0374034
University Campus	1.24414	0.381592	3.26039	0.00120621	Acidaminococcus fermentans	xtree_bac	1	0.0374034
Dormitory	-2.4662	0.316505	-7.79196	5.55532e-14	Acidaminococcus fermentans	xtree_bac	7.53802e-10	1.72634e-11
Hospital/Medical Campus	2.87608	0.640121	4.49303	9.16231e-06	Acidaminococcus fermentans	xtree_bac	0.106319	0.000537236
fecal_bacteria_cfu_ml	1.42845e-05	4.02687e-06	3.54729	0.000443693	Acidaminococcus fermentans	xtree_bac	1	0.0157685
POPSIZE	2.19392e-06	6.26406e-07	3.5024	0.000516405	Acidaminococcus fermentans	xtree_bac	1	0.0180323
sars_cov_2_n_copies_l	9.17852e-08	2.11845e-07	0.433265	0.66542	Acidaminococcus fermentans	xtree_bac	1	1
ph_field	-0.735955	0.239854	-3.06834	0.0023077	Acidaminococcus fermentans	xtree_bac	1	0.065441
dissolved_oxygen_mg_l	-0.428583	0.078518	-5.45841	8.71333e-08	Acidaminococcus fermentans	xtree_bac	0.00109474	8.46391e-06
specific_conductivity_¬µs_cm	1.69472e-06	2.45915e-05	0.0689148	0.945094	Acidaminococcus fermentans	xtree_bac	1	1
Wastewater Treatment Plant	-1.42779	0.496808	-2.87392	0.00426661	Acidaminococcus intestini	xtree_bac	1	0.110048
University Campus	-1.583	0.355541	-4.45237	1.09833e-05	Acidaminococcus intestini	xtree_bac	0.126747	0.000627178
University Campus	-1.583	0.355541	-4.45237	1.09833e-05	Acidaminococcus intestini	xtree_bac	0.126747	0.000627178
Dormitory	0.808765	0.317065	2.55078	0.0111132	Acidaminococcus intestini	xtree_bac	1	0.249366
Hospital/Medical Campus	3.69847	0.589891	6.26975	9.23702e-10	Acidaminococcus intestini	xtree_bac	1.207e-05	1.3678e-07
fecal_bacteria_cfu_ml	-5.43366e-06	3.62827e-06	-1.49759	0.135165	Acidaminococcus intestini	xtree_bac	1	1
POPSIZE	-1.77779e-06	6.06126e-07	-2.93303	0.00356175	Acidaminococcus intestini	xtree_bac	1	0.0944028
sars_cov_2_n_copies_l	-2.29123e-07	1.86779e-07	-1.22671	0.22178	Acidaminococcus intestini	xtree_bac	1	1
ph_field	0.453941	0.219779	2.06544	0.0395624	Acidaminococcus intestini	xtree_bac	1	0.732906
dissolved_oxygen_mg_l	0.184513	0.0733411	2.51582	0.0122892	Acidaminococcus intestini	xtree_bac	1	0.272398
specific_conductivity_¬µs_cm	-4.59496e-05	2.21918e-05	-2.07057	0.039085	Acidaminococcus intestini	xtree_bac	1	0.725671
Wastewater Treatment Plant	-3.45211	0.766306	-4.50487	8.68929e-06	Phascolarctobacterium faecium	xtree_bac	0.10097	0.000512888
University Campus	-2.14897	0.559637	-3.83994	0.000142667	Phascolarctobacterium faecium	xtree_bac	1	0.00586762
University Campus	-2.14897	0.559637	-3.83994	0.000142667	Phascolarctobacterium faecium	xtree_bac	1	0.00586762
Dormitory	2.1522	0.488534	4.40543	1.35172e-05	Phascolarctobacterium faecium	xtree_bac	0.155326	0.000757123
Hospital/Medical Campus	3.37591	0.951921	3.54642	0.000435939	Phascolarctobacterium faecium	xtree_bac	1	0.0155318
fecal_bacteria_cfu_ml	-1.1102e-05	5.91237e-06	-1.87776	0.0612672	Phascolarctobacterium faecium	xtree_bac	1	1
POPSIZE	-4.34423e-06	9.342e-07	-4.65021	4.59453e-06	Phascolarctobacterium faecium	xtree_bac	0.0541787	0.000292074
sars_cov_2_n_copies_l	-2.97937e-07	3.08053e-07	-0.967162	0.33496	Phascolarctobacterium faecium	xtree_bac	1	1
ph_field	0.863876	0.35247	2.45092	0.0147015	Phascolarctobacterium faecium	xtree_bac	1	0.316818
dissolved_oxygen_mg_l	0.589515	0.114939	5.12894	4.66493e-07	Phascolarctobacterium faecium	xtree_bac	0.0057388	3.84275e-05
specific_conductivity_¬µs_cm	-9.37384e-05	3.55046e-05	-2.64018	0.00863332	Phascolarctobacterium faecium	xtree_bac	1	0.200994
Wastewater Treatment Plant	5.18674	0.489302	10.6003	2.39408e-23	JAGPMH01 sp018052945	xtree_bac	3.33902e-19	4.30374e-20
University Campus	-0.354144	0.400651	-0.883922	0.37726	JAGPMH01 sp018052945	xtree_bac	1	1
University Campus	-0.354144	0.400651	-0.883922	0.37726	JAGPMH01 sp018052945	xtree_bac	1	1
Dormitory	-1.92563	0.338825	-5.68327	2.52246e-08	JAGPMH01 sp018052945	xtree_bac	0.000320933	2.74925e-06
Hospital/Medical Campus	0.354225	0.680164	0.520793	0.602794	JAGPMH01 sp018052945	xtree_bac	1	1
fecal_bacteria_cfu_ml	3.04397e-05	3.83977e-06	7.92748	3.21821e-14	JAGPMH01 sp018052945	xtree_bac	4.37386e-10	1.04916e-11
POPSIZE	6.08619e-06	6.09709e-07	9.98212	5.62445e-21	JAGPMH01 sp018052945	xtree_bac	7.81798e-17	6.33933e-18
sars_cov_2_n_copies_l	5.95201e-08	2.44756e-07	0.243181	0.808185	JAGPMH01 sp018052945	xtree_bac	1	1
ph_field	-1.15072	0.240207	-4.79053	2.39329e-06	JAGPMH01 sp018052945	xtree_bac	0.0285974	0.000163641
dissolved_oxygen_mg_l	-0.551618	0.0773248	-7.13378	5.01267e-12	JAGPMH01 sp018052945	xtree_bac	6.70645e-08	1.10027e-09
specific_conductivity_¬µs_cm	3.53502e-05	2.44784e-05	1.44414	0.149537	JAGPMH01 sp018052945	xtree_bac	1	1
Wastewater Treatment Plant	-3.41058	0.863613	-3.94919	9.23986e-05	Megamonas funiformis	xtree_bac	0.994948	0.00402762
University Campus	-0.547116	0.637908	-0.857671	0.391579	Megamonas funiformis	xtree_bac	1	1
University Campus	-0.547116	0.637908	-0.857671	0.391579	Megamonas funiformis	xtree_bac	1	1
Dormitory	0.82384	0.558947	1.47391	0.141278	Megamonas funiformis	xtree_bac	1	1
Hospital/Medical Campus	3.66486	1.0679	3.43183	0.000660913	Megamonas funiformis	xtree_bac	1	0.0223422
fecal_bacteria_cfu_ml	-1.32106e-05	6.744e-06	-1.95887	0.050943	Megamonas funiformis	xtree_bac	1	0.907625
POPSIZE	-4.06121e-06	1.0365e-06	-3.91819	0.000105928	Megamonas funiformis	xtree_bac	1	0.00456138
sars_cov_2_n_copies_l	1.3772e-07	3.63838e-07	0.378521	0.705558	Megamonas funiformis	xtree_bac	1	1
ph_field	0.51045	0.406812	1.25476	0.210342	Megamonas funiformis	xtree_bac	1	1
dissolved_oxygen_mg_l	0.52778	0.133675	3.94823	9.39017e-05	Megamonas funiformis	xtree_bac	1	0.00408687
specific_conductivity_¬µs_cm	-8.97639e-05	4.07254e-05	-2.20413	0.0281241	Megamonas funiformis	xtree_bac	1	0.546231
Wastewater Treatment Plant	6.69125	0.750637	8.91409	1.67202e-17	Mitsuokella multacida	xtree_bac	2.30538e-13	9.97695e-15
University Campus	-1.39776	0.591374	-2.36358	0.0185685	Mitsuokella multacida	xtree_bac	1	0.385866
University Campus	-1.39776	0.591374	-2.36358	0.0185685	Mitsuokella multacida	xtree_bac	1	0.385866
Dormitory	-3.58024	0.491583	-7.28308	1.70252e-12	Mitsuokella multacida	xtree_bac	2.28666e-08	4.0636e-10
Hospital/Medical Campus	7.25996	0.943907	7.6914	1.10703e-13	Mitsuokella multacida	xtree_bac	1.49915e-09	3.24826e-11
fecal_bacteria_cfu_ml	2.48414e-05	6.02878e-06	4.12047	4.75104e-05	Mitsuokella multacida	xtree_bac	0.525893	0.00228177
POPSIZE	8.09989e-06	9.06996e-07	8.93045	1.89494e-17	Mitsuokella multacida	xtree_bac	2.61198e-13	1.11202e-14
sars_cov_2_n_copies_l	-4.63735e-07	3.55983e-07	-1.30269	0.194601	Mitsuokella multacida	xtree_bac	1	1
ph_field	-1.82103	0.363871	-5.00461	8.59614e-07	Mitsuokella multacida	xtree_bac	0.0104641	6.58814e-05
dissolved_oxygen_mg_l	-0.630171	0.121758	-5.17562	3.69672e-07	Mitsuokella multacida	xtree_bac	0.00456065	3.10829e-05
specific_conductivity_¬µs_cm	9.87705e-05	3.73127e-05	2.6471	0.00846171	Mitsuokella multacida	xtree_bac	1	0.197472
Wastewater Treatment Plant	-1.34534	0.625029	-2.15245	0.0319493	Dialister hominis	xtree_bac	1	0.609685
University Campus	-1.66984	0.448488	-3.72326	0.000224369	Dialister hominis	xtree_bac	1	0.00869407
University Campus	-1.66984	0.448488	-3.72326	0.000224369	Dialister hominis	xtree_bac	1	0.00869407
Dormitory	0.311917	0.400015	0.779763	0.435984	Dialister hominis	xtree_bac	1	1
Hospital/Medical Campus	5.67969	0.720712	7.88067	3.00788e-14	Dialister hominis	xtree_bac	4.08891e-10	9.88806e-12
fecal_bacteria_cfu_ml	-7.31084e-06	4.36922e-06	-1.67326	0.0951932	Dialister hominis	xtree_bac	1	1
POPSIZE	-1.71809e-06	7.63615e-07	-2.24994	0.0250289	Dialister hominis	xtree_bac	1	0.496089
sars_cov_2_n_copies_l	-2.95429e-07	2.51922e-07	-1.1727	0.242702	Dialister hominis	xtree_bac	1	1
ph_field	0.052465	0.273452	0.191862	0.847953	Dialister hominis	xtree_bac	1	1
dissolved_oxygen_mg_l	0.10251	0.0913502	1.12216	0.262506	Dialister hominis	xtree_bac	1	1
specific_conductivity_¬µs_cm	-1.4126e-05	2.75992e-05	-0.511825	0.609075	Dialister hominis	xtree_bac	1	1
Wastewater Treatment Plant	-1.92212	0.541743	-3.54802	0.000433373	Dialister invisus	xtree_bac	1	0.015452
University Campus	-1.64079	0.390718	-4.19941	3.28977e-05	Dialister invisus	xtree_bac	0.368093	0.00164622
University Campus	-1.64079	0.390718	-4.19941	3.28977e-05	Dialister invisus	xtree_bac	0.368093	0.00164622
Dormitory	2.05493	0.335172	6.13098	2.06722e-09	Dialister invisus	xtree_bac	2.68883e-05	2.88102e-07
Hospital/Medical Campus	-0.0417752	0.677092	-0.061698	0.950834	Dialister invisus	xtree_bac	1	1
fecal_bacteria_cfu_ml	-1.35268e-05	4.33936e-06	-3.11723	0.0019808	Dialister invisus	xtree_bac	1	0.0574557
POPSIZE	-2.43869e-06	6.65506e-07	-3.66442	0.000283413	Dialister invisus	xtree_bac	1	0.0106903
sars_cov_2_n_copies_l	-1.76745e-07	2.51068e-07	-0.703975	0.482498	Dialister invisus	xtree_bac	1	1
ph_field	0.671388	0.254518	2.63788	0.00868703	Dialister invisus	xtree_bac	1	0.201979
dissolved_oxygen_mg_l	0.283455	0.084697	3.3467	0.000899839	Dialister invisus	xtree_bac	1	0.0291759
specific_conductivity_¬µs_cm	-4.69624e-05	2.58084e-05	-1.81965	0.0696113	Dialister invisus	xtree_bac	1	1
Wastewater Treatment Plant	3.21995	0.743966	4.32808	1.89541e-05	Megasphaera elsdenii	xtree_bac	0.215698	0.0010173
University Campus	2.14317	0.541747	3.95603	8.98913e-05	Megasphaera elsdenii	xtree_bac	0.969298	0.00393524
University Campus	2.14317	0.541747	3.95603	8.98913e-05	Megasphaera elsdenii	xtree_bac	0.969298	0.00393524
Dormitory	-4.07688	0.440432	-9.25655	1.22075e-18	Megasphaera elsdenii	xtree_bac	1.68793e-14	8.71182e-16
Hospital/Medical Campus	4.18307	0.913385	4.57974	6.19674e-06	Megasphaera elsdenii	xtree_bac	0.0725762	0.000380307
fecal_bacteria_cfu_ml	2.25396e-05	5.85198e-06	3.85163	0.000140145	Megasphaera elsdenii	xtree_bac	1	0.00577558
POPSIZE	4.03176e-06	9.01128e-07	4.47413	1.01727e-05	Megasphaera elsdenii	xtree_bac	0.117607	0.000585918
sars_cov_2_n_copies_l	-5.92517e-07	3.11775e-07	-1.90046	0.0592169	Megasphaera elsdenii	xtree_bac	1	1
ph_field	-1.50754	0.344548	-4.37542	1.5699e-05	Megasphaera elsdenii	xtree_bac	0.179723	0.000864817
dissolved_oxygen_mg_l	-0.694904	0.112762	-6.16254	1.8358e-09	Megasphaera elsdenii	xtree_bac	2.38984e-05	2.58641e-07
specific_conductivity_¬µs_cm	5.23301e-05	3.55294e-05	1.47287	0.141628	Megasphaera elsdenii	xtree_bac	1	1
Wastewater Treatment Plant	-0.090932	0.538735	-0.168788	0.866047	Megasphaera sp000417505	xtree_bac	1	1
University Campus	-1.31526	0.385416	-3.41257	0.000708018	Megasphaera sp000417505	xtree_bac	1	0.0237368
University Campus	-1.31526	0.385416	-3.41257	0.000708018	Megasphaera sp000417505	xtree_bac	1	0.0237368
Dormitory	-0.634209	0.341666	-1.85623	0.0641438	Megasphaera sp000417505	xtree_bac	1	1
Hospital/Medical Campus	6.29299	0.585241	10.7528	6.63458e-24	Megasphaera sp000417505	xtree_bac	9.25922e-20	1.34601e-20
fecal_bacteria_cfu_ml	1.84404e-06	3.80355e-06	0.48482	0.628115	Megasphaera sp000417505	xtree_bac	1	1
POPSIZE	-1.23999e-07	6.54005e-07	-0.1896	0.849725	Megasphaera sp000417505	xtree_bac	1	1
sars_cov_2_n_copies_l	-2.29572e-07	1.96654e-07	-1.16739	0.244835	Megasphaera sp000417505	xtree_bac	1	1
ph_field	-0.23905	0.23227	-1.02919	0.304049	Megasphaera sp000417505	xtree_bac	1	1
dissolved_oxygen_mg_l	0.0904193	0.0785959	1.15043	0.250693	Megasphaera sp000417505	xtree_bac	1	1
specific_conductivity_¬µs_cm	-1.49614e-05	2.35936e-05	-0.634131	0.526383	Megasphaera sp000417505	xtree_bac	1	1
Wastewater Treatment Plant	0.102735	0.278206	0.369278	0.712113	Faecalibaculum rodentium	xtree_bac	1	1
University Campus	0.233972	0.201552	1.16085	0.246384	Faecalibaculum rodentium	xtree_bac	1	1
University Campus	0.233972	0.201552	1.16085	0.246384	Faecalibaculum rodentium	xtree_bac	1	1
Dormitory	-0.467897	0.175683	-2.66331	0.00804481	Faecalibaculum rodentium	xtree_bac	1	0.188996
Hospital/Medical Campus	0.9189	0.339474	2.70683	0.00707876	Faecalibaculum rodentium	xtree_bac	1	0.169041
fecal_bacteria_cfu_ml	-7.93101e-07	2.05135e-06	-0.386624	0.699276	Faecalibaculum rodentium	xtree_bac	1	1
POPSIZE	1.68553e-07	3.27566e-07	0.514564	0.60716	Faecalibaculum rodentium	xtree_bac	1	1
sars_cov_2_n_copies_l	-5.01782e-08	1.06462e-07	-0.471326	0.638066	Faecalibaculum rodentium	xtree_bac	1	1
ph_field	-0.129967	0.124476	-1.04411	0.297103	Faecalibaculum rodentium	xtree_bac	1	1
dissolved_oxygen_mg_l	-0.0254882	0.0417829	-0.610015	0.542218	Faecalibaculum rodentium	xtree_bac	1	1
specific_conductivity_¬µs_cm	-6.35611e-06	1.25929e-05	-0.504737	0.614041	Faecalibaculum rodentium	xtree_bac	1	1
Wastewater Treatment Plant	-4.68429	0.557704	-8.39924	7.56594e-16	Turicibacter sp001543345	xtree_bac	1.03729e-11	3.40024e-13
University Campus	-0.324361	0.438014	-0.740527	0.459407	Turicibacter sp001543345	xtree_bac	1	1
University Campus	-0.324361	0.438014	-0.740527	0.459407	Turicibacter sp001543345	xtree_bac	1	1
Dormitory	2.4027	0.365832	6.56776	1.56219e-10	Turicibacter sp001543345	xtree_bac	2.05975e-06	2.63799e-08
Hospital/Medical Campus	-0.944842	0.742152	-1.27311	0.203705	Turicibacter sp001543345	xtree_bac	1	1
fecal_bacteria_cfu_ml	-2.14551e-05	4.21632e-06	-5.08858	5.97185e-07	Turicibacter sp001543345	xtree_bac	0.0073191	4.78896e-05
POPSIZE	-5.77518e-06	6.62524e-07	-8.71693	9.20886e-17	Turicibacter sp001543345	xtree_bac	1.2664e-12	4.77298e-14
sars_cov_2_n_copies_l	1.86097e-07	2.44289e-07	0.761788	0.447336	Turicibacter sp001543345	xtree_bac	1	1
ph_field	0.952899	0.266991	3.56903	0.000404446	Turicibacter sp001543345	xtree_bac	1	0.0145338
dissolved_oxygen_mg_l	0.481418	0.0874532	5.50486	6.83203e-08	Turicibacter sp001543345	xtree_bac	0.000860494	6.77871e-06
specific_conductivity_¬µs_cm	-0.000121141	2.65636e-05	-4.56041	6.92895e-06	Turicibacter sp001543345	xtree_bac	0.0809232	0.000419265
Wastewater Treatment Plant	3.67753	0.380997	9.65239	5.48951e-20	Streptococcus lutetiensis	xtree_bac	7.61341e-16	4.96556e-17
University Campus	-0.440897	0.305662	-1.44244	0.149949	Streptococcus lutetiensis	xtree_bac	1	1
University Campus	-0.440897	0.305662	-1.44244	0.149949	Streptococcus lutetiensis	xtree_bac	1	1
Dormitory	-2.00812	0.249887	-8.03611	1.01453e-14	Streptococcus lutetiensis	xtree_bac	1.38372e-10	3.72298e-12
Hospital/Medical Campus	3.19893	0.495134	6.46073	2.97922e-10	Streptococcus lutetiensis	xtree_bac	3.91708e-06	4.81884e-08
fecal_bacteria_cfu_ml	1.47544e-05	3.08305e-06	4.78566	2.54275e-06	Streptococcus lutetiensis	xtree_bac	0.0303502	0.000172708
POPSIZE	4.37848e-06	4.66126e-07	9.39333	5.6741e-19	Streptococcus lutetiensis	xtree_bac	7.85238e-15	4.30913e-16
sars_cov_2_n_copies_l	-3.69633e-07	1.79259e-07	-2.06201	0.0408654	Streptococcus lutetiensis	xtree_bac	1	0.753701
ph_field	-1.06371	0.187403	-5.67606	2.74851e-08	Streptococcus lutetiensis	xtree_bac	0.000349445	2.97507e-06
dissolved_oxygen_mg_l	-0.335065	0.0628397	-5.33207	1.67455e-07	Streptococcus lutetiensis	xtree_bac	0.002088	1.52737e-05
specific_conductivity_¬µs_cm	5.62494e-05	1.93395e-05	2.90852	0.00384824	Streptococcus lutetiensis	xtree_bac	1	0.100925
Wastewater Treatment Plant	-1.67098	0.53642	-3.11506	0.00196924	Streptococcus parasanguinis_C	xtree_bac	1	0.0571789
University Campus	-1.72608	0.384404	-4.49026	9.27659e-06	Streptococcus parasanguinis_C	xtree_bac	0.107608	0.000542816
University Campus	-1.72608	0.384404	-4.49026	9.27659e-06	Streptococcus parasanguinis_C	xtree_bac	0.107608	0.000542816
Dormitory	1.92699	0.332213	5.80047	1.32961e-08	Streptococcus parasanguinis_C	xtree_bac	0.000170336	1.55411e-06
Hospital/Medical Campus	0.301178	0.667967	0.450888	0.65231	Streptococcus parasanguinis_C	xtree_bac	1	1
fecal_bacteria_cfu_ml	-8.9392e-06	4.12476e-06	-2.1672	0.0309111	Streptococcus parasanguinis_C	xtree_bac	1	0.592421
POPSIZE	-2.16694e-06	6.65426e-07	-3.25647	0.00123025	Streptococcus parasanguinis_C	xtree_bac	1	0.0380474
sars_cov_2_n_copies_l	-2.31924e-07	2.47849e-07	-0.935746	0.35085	Streptococcus parasanguinis_C	xtree_bac	1	1
ph_field	0.596859	0.239476	2.49235	0.0131175	Streptococcus parasanguinis_C	xtree_bac	1	0.287881
dissolved_oxygen_mg_l	0.247604	0.0797751	3.10378	0.00205451	Streptococcus parasanguinis_C	xtree_bac	1	0.0592548
specific_conductivity_¬µs_cm	-5.67145e-05	2.41991e-05	-2.34367	0.0196183	Streptococcus parasanguinis_C	xtree_bac	1	0.40472
Wastewater Treatment Plant	-1.21601	0.356124	-3.41456	0.000703014	Streptococcus parasanguinis_D	xtree_bac	1	0.0235969
University Campus	-1.25632	0.254553	-4.93538	1.16873e-06	Streptococcus parasanguinis_D	xtree_bac	0.0141522	8.65369e-05
University Campus	-1.25632	0.254553	-4.93538	1.16873e-06	Streptococcus parasanguinis_D	xtree_bac	0.0141522	8.65369e-05
Dormitory	1.38224	0.219585	6.29476	7.97655e-10	Streptococcus parasanguinis_D	xtree_bac	1.04317e-05	1.19493e-07
Hospital/Medical Campus	0.294794	0.444366	0.663402	0.507449	Streptococcus parasanguinis_D	xtree_bac	1	1
fecal_bacteria_cfu_ml	-6.71969e-06	2.81871e-06	-2.38396	0.0176739	Streptococcus parasanguinis_D	xtree_bac	1	0.36971
POPSIZE	-1.57862e-06	4.40897e-07	-3.58047	0.000387825	Streptococcus parasanguinis_D	xtree_bac	1	0.0140288
sars_cov_2_n_copies_l	-1.53695e-07	1.64815e-07	-0.932529	0.352504	Streptococcus parasanguinis_D	xtree_bac	1	1
ph_field	0.389255	0.163394	2.38231	0.0176984	Streptococcus parasanguinis_D	xtree_bac	1	0.370168
dissolved_oxygen_mg_l	0.179405	0.0543027	3.3038	0.00104491	Streptococcus parasanguinis_D	xtree_bac	1	0.0331529
specific_conductivity_¬µs_cm	-4.34954e-05	1.64638e-05	-2.64188	0.00859078	Streptococcus parasanguinis_D	xtree_bac	1	0.200069
Wastewater Treatment Plant	0.00444465	0.230271	0.0193018	0.98461	Tumebacillus_A avium	xtree_bac	1	1
University Campus	0.954531	0.160233	5.95714	5.55862e-09	Tumebacillus_A avium	xtree_bac	7.18174e-05	7.13106e-07
University Campus	0.954531	0.160233	5.95714	5.55862e-09	Tumebacillus_A avium	xtree_bac	7.18174e-05	7.13106e-07
Dormitory	-0.692045	0.142581	-4.85368	1.73007e-06	Tumebacillus_A avium	xtree_bac	0.0208179	0.00012328
Hospital/Medical Campus	-0.168825	0.28333	-0.59586	0.5516	Tumebacillus_A avium	xtree_bac	1	1
fecal_bacteria_cfu_ml	7.68925e-07	1.82945e-06	0.420305	0.674528	Tumebacillus_A avium	xtree_bac	1	1
POPSIZE	5.53936e-08	2.74854e-07	0.201538	0.840386	Tumebacillus_A avium	xtree_bac	1	1
sars_cov_2_n_copies_l	2.01695e-07	8.991e-08	2.2433	0.0262859	Tumebacillus_A avium	xtree_bac	1	0.516964
ph_field	-0.345959	0.105991	-3.26405	0.00119841	Tumebacillus_A avium	xtree_bac	1	0.0372167
dissolved_oxygen_mg_l	-0.0995319	0.0356314	-2.79338	0.00548152	Tumebacillus_A avium	xtree_bac	1	0.136404
specific_conductivity_¬µs_cm	1.69051e-05	1.0796e-05	1.56586	0.118227	Tumebacillus_A avium	xtree_bac	1	1
Wastewater Treatment Plant	0.0712077	0.148572	0.479282	0.631996	Nanosynbacter sp015257705	xtree_bac	1	1
University Campus	-0.337749	0.106519	-3.1708	0.00163527	Nanosynbacter sp015257705	xtree_bac	1	0.0486659
University Campus	-0.337749	0.106519	-3.1708	0.00163527	Nanosynbacter sp015257705	xtree_bac	1	0.0486659
Dormitory	0.241038	0.0938885	2.56728	0.0106063	Nanosynbacter sp015257705	xtree_bac	1	0.240301
Hospital/Medical Campus	-0.0362223	0.182928	-0.198014	0.843133	Nanosynbacter sp015257705	xtree_bac	1	1
fecal_bacteria_cfu_ml	-5.17792e-07	8.32423e-07	-0.62203	0.534338	Nanosynbacter sp015257705	xtree_bac	1	1
POPSIZE	8.09604e-08	1.61104e-07	0.502533	0.615586	Nanosynbacter sp015257705	xtree_bac	1	1
sars_cov_2_n_copies_l	-5.52999e-08	4.13396e-08	-1.3377	0.182942	Nanosynbacter sp015257705	xtree_bac	1	1
ph_field	-0.198624	0.0590046	-3.36626	0.000840124	Nanosynbacter sp015257705	xtree_bac	1	0.027415
dissolved_oxygen_mg_l	-0.00489936	0.0200016	-0.244949	0.806629	Nanosynbacter sp015257705	xtree_bac	1	1
specific_conductivity_¬µs_cm	1.06372e-05	6.01388e-06	1.76878	0.0777458	Nanosynbacter sp015257705	xtree_bac	1	1
Wastewater Treatment Plant	2.68268	0.412478	6.50381	2.29981e-10	Bombella apis	xtree_bac	3.02678e-06	3.77581e-08
University Campus	0.671391	0.312673	2.14726	0.0323627	Bombella apis	xtree_bac	1	0.61625
University Campus	0.671391	0.312673	2.14726	0.0323627	Bombella apis	xtree_bac	1	0.61625
Dormitory	-2.09035	0.255815	-8.17134	3.89431e-15	Bombella apis	xtree_bac	5.32274e-11	1.54483e-12
Hospital/Medical Campus	1.81198	0.525858	3.44575	0.000628721	Bombella apis	xtree_bac	1	0.0213931
fecal_bacteria_cfu_ml	7.98745e-06	3.29569e-06	2.4236	0.0158872	Bombella apis	xtree_bac	1	0.339129
POPSIZE	3.31761e-06	4.95104e-07	6.70084	7.56675e-11	Bombella apis	xtree_bac	1.00063e-06	1.33989e-08
sars_cov_2_n_copies_l	-2.65028e-07	1.83197e-07	-1.44668	0.149993	Bombella apis	xtree_bac	1	1
ph_field	-0.843864	0.19653	-4.29381	2.23525e-05	Bombella apis	xtree_bac	0.252963	0.00117179
dissolved_oxygen_mg_l	-0.186896	0.066312	-2.81843	0.00507965	Bombella apis	xtree_bac	1	0.12777
specific_conductivity_¬µs_cm	7.31609e-05	1.95042e-05	3.75102	0.000204033	Bombella apis	xtree_bac	1	0.0080132
Wastewater Treatment Plant	3.19613	0.535489	5.96861	5.2109e-09	Azospirillum baldaniorum	xtree_bac	6.73717e-05	6.74591e-07
University Campus	0.342909	0.404813	0.847081	0.397448	Azospirillum baldaniorum	xtree_bac	1	1
University Campus	0.342909	0.404813	0.847081	0.397448	Azospirillum baldaniorum	xtree_bac	1	1
Dormitory	-1.73628	0.345071	-5.03164	7.3116e-07	Azospirillum baldaniorum	xtree_bac	0.00892235	5.69587e-05
Hospital/Medical Campus	0.656665	0.686634	0.956354	0.339461	Azospirillum baldaniorum	xtree_bac	1	1
fecal_bacteria_cfu_ml	1.6978e-05	4.25897e-06	3.9864	8.20891e-05	Azospirillum baldaniorum	xtree_bac	0.888533	0.00364081
POPSIZE	3.69948e-06	6.37924e-07	5.79925	1.41078e-08	Azospirillum baldaniorum	xtree_bac	0.000180693	1.64493e-06
sars_cov_2_n_copies_l	-6.61566e-08	2.33028e-07	-0.2839	0.776864	Azospirillum baldaniorum	xtree_bac	1	1
ph_field	-0.771618	0.256247	-3.01123	0.00277679	Azospirillum baldaniorum	xtree_bac	1	0.0766165
dissolved_oxygen_mg_l	-0.234602	0.0857107	-2.73714	0.00649039	Azospirillum baldaniorum	xtree_bac	1	0.157362
specific_conductivity_¬µs_cm	-1.60665e-05	2.59345e-05	-0.619502	0.535963	Azospirillum baldaniorum	xtree_bac	1	1
Wastewater Treatment Plant	-1.16333	0.51651	-2.2523	0.0248356	Azospirillum brasilense	xtree_bac	1	0.492601
University Campus	0.688633	0.375532	1.83375	0.0674209	Azospirillum brasilense	xtree_bac	1	1
University Campus	0.688633	0.375532	1.83375	0.0674209	Azospirillum brasilense	xtree_bac	1	1
Dormitory	0.109756	0.330942	0.331648	0.740325	Azospirillum brasilense	xtree_bac	1	1
Hospital/Medical Campus	-0.629468	0.638988	-0.985102	0.325159	Azospirillum brasilense	xtree_bac	1	1
fecal_bacteria_cfu_ml	5.98795e-07	4.06051e-06	0.147468	0.88285	Azospirillum brasilense	xtree_bac	1	1
POPSIZE	-1.57052e-06	6.32411e-07	-2.48338	0.0134481	Azospirillum brasilense	xtree_bac	1	0.29374
sars_cov_2_n_copies_l	-2.75247e-07	1.93142e-07	-1.4251	0.156125	Azospirillum brasilense	xtree_bac	1	1
ph_field	0.166335	0.239807	0.693618	0.488348	Azospirillum brasilense	xtree_bac	1	1
dissolved_oxygen_mg_l	0.109579	0.0800933	1.36814	0.172082	Azospirillum brasilense	xtree_bac	1	1
specific_conductivity_¬µs_cm	-3.82402e-05	2.41078e-05	-1.58621	0.113536	Azospirillum brasilense	xtree_bac	1	1
Wastewater Treatment Plant	-0.554691	0.312626	-1.77429	0.076762	Azospirillum lipoferum_C	xtree_bac	1	1
University Campus	0.21507	0.227451	0.945565	0.344932	Azospirillum lipoferum_C	xtree_bac	1	1
University Campus	0.21507	0.227451	0.945565	0.344932	Azospirillum lipoferum_C	xtree_bac	1	1
Dormitory	-0.0623429	0.199843	-0.31196	0.755231	Azospirillum lipoferum_C	xtree_bac	1	1
Hospital/Medical Campus	0.454344	0.385656	1.17811	0.239442	Azospirillum lipoferum_C	xtree_bac	1	1
fecal_bacteria_cfu_ml	7.48778e-07	2.29577e-06	0.326156	0.744506	Azospirillum lipoferum_C	xtree_bac	1	1
POPSIZE	-7.43378e-07	3.48674e-07	-2.13202	0.0336514	Azospirillum lipoferum_C	xtree_bac	1	0.637371
sars_cov_2_n_copies_l	-9.80839e-08	1.22951e-07	-0.797749	0.426229	Azospirillum lipoferum_C	xtree_bac	1	1
ph_field	0.150802	0.143701	1.04942	0.294658	Azospirillum lipoferum_C	xtree_bac	1	1
dissolved_oxygen_mg_l	0.00258469	0.0481932	0.0536318	0.957257	Azospirillum lipoferum_C	xtree_bac	1	1
specific_conductivity_¬µs_cm	-4.92782e-05	1.43159e-05	-3.44221	0.00064222	Azospirillum lipoferum_C	xtree_bac	1	0.0217985
Wastewater Treatment Plant	-0.909953	0.397199	-2.29092	0.0224782	Azospirillum oryzae_A	xtree_bac	1	0.453958
University Campus	0.439527	0.289219	1.5197	0.129363	Azospirillum oryzae_A	xtree_bac	1	1
University Campus	0.439527	0.289219	1.5197	0.129363	Azospirillum oryzae_A	xtree_bac	1	1
Dormitory	0.249896	0.254283	0.982749	0.326315	Azospirillum oryzae_A	xtree_bac	1	1
Hospital/Medical Campus	-0.819931	0.490394	-1.67198	0.0952964	Azospirillum oryzae_A	xtree_bac	1	1
fecal_bacteria_cfu_ml	-1.48139e-06	3.13475e-06	-0.472569	0.636823	Azospirillum oryzae_A	xtree_bac	1	1
POPSIZE	-1.16893e-06	4.89117e-07	-2.38987	0.0173446	Azospirillum oryzae_A	xtree_bac	1	0.3641
sars_cov_2_n_copies_l	-8.13915e-08	1.56586e-07	-0.519787	0.603949	Azospirillum oryzae_A	xtree_bac	1	1
ph_field	0.00880684	0.185905	0.0473728	0.962241	Azospirillum oryzae_A	xtree_bac	1	1
dissolved_oxygen_mg_l	0.10957	0.062304	1.75863	0.0794489	Azospirillum oryzae_A	xtree_bac	1	1
specific_conductivity_¬µs_cm	-1.60771e-05	1.88543e-05	-0.852702	0.39437	Azospirillum oryzae_A	xtree_bac	1	1
Wastewater Treatment Plant	-0.31961	0.248483	-1.28625	0.199088	Azospirillum ramasamyi	xtree_bac	1	1
University Campus	-0.0155684	0.18065	-0.08618	0.931366	Azospirillum ramasamyi	xtree_bac	1	1
University Campus	-0.0155684	0.18065	-0.08618	0.931366	Azospirillum ramasamyi	xtree_bac	1	1
Dormitory	-0.127809	0.158443	-0.806658	0.420335	Azospirillum ramasamyi	xtree_bac	1	1
Hospital/Medical Campus	1.00659	0.302403	3.32862	0.000952231	Azospirillum ramasamyi	xtree_bac	1	0.0305745
fecal_bacteria_cfu_ml	4.18406e-08	1.88756e-06	0.0221665	0.982328	Azospirillum ramasamyi	xtree_bac	1	1
POPSIZE	-4.03655e-07	2.89233e-07	-1.39561	0.163654	Azospirillum ramasamyi	xtree_bac	1	1
sars_cov_2_n_copies_l	-7.45881e-08	8.07562e-08	-0.923621	0.35711	Azospirillum ramasamyi	xtree_bac	1	1
ph_field	0.134119	0.114996	1.16629	0.244231	Azospirillum ramasamyi	xtree_bac	1	1
dissolved_oxygen_mg_l	0.0763311	0.0383637	1.98967	0.0473477	Azospirillum ramasamyi	xtree_bac	1	0.853747
specific_conductivity_¬µs_cm	-1.12959e-05	1.16244e-05	-0.97174	0.331808	Azospirillum ramasamyi	xtree_bac	1	1
Wastewater Treatment Plant	-0.518782	0.486927	-1.06542	0.287317	Azospirillum sp003115975	xtree_bac	1	1
University Campus	1.21929	0.34858	3.49788	0.000520678	Azospirillum sp003115975	xtree_bac	1	0.0181592
University Campus	1.21929	0.34858	3.49788	0.000520678	Azospirillum sp003115975	xtree_bac	1	0.0181592
Dormitory	-0.697101	0.308606	-2.25887	0.02442	Azospirillum sp003115975	xtree_bac	1	0.485988
Hospital/Medical Campus	-0.119206	0.60019	-0.198614	0.842664	Azospirillum sp003115975	xtree_bac	1	1
fecal_bacteria_cfu_ml	-1.33192e-06	3.79741e-06	-0.350744	0.725997	Azospirillum sp003115975	xtree_bac	1	1
POPSIZE	-7.83832e-07	5.90124e-07	-1.32825	0.184899	Azospirillum sp003115975	xtree_bac	1	1
sars_cov_2_n_copies_l	-1.55694e-07	1.91709e-07	-0.81214	0.417949	Azospirillum sp003115975	xtree_bac	1	1
ph_field	-0.457304	0.225296	-2.02979	0.043078	Azospirillum sp003115975	xtree_bac	1	0.787697
dissolved_oxygen_mg_l	-0.0675194	0.0757916	-0.890856	0.373573	Azospirillum sp003115975	xtree_bac	1	1
specific_conductivity_¬µs_cm	-3.71365e-05	2.27195e-05	-1.63457	0.102982	Azospirillum sp003115975	xtree_bac	1	1
Wastewater Treatment Plant	-2.00201	0.526635	-3.80151	0.000165824	Azospirillum sp003116065	xtree_bac	1	0.00665805
University Campus	0.406925	0.3883	1.04797	0.295277	Azospirillum sp003116065	xtree_bac	1	1
University Campus	0.406925	0.3883	1.04797	0.295277	Azospirillum sp003116065	xtree_bac	1	1
Dormitory	0.907716	0.338315	2.68305	0.00759277	Azospirillum sp003116065	xtree_bac	1	0.179834
Hospital/Medical Campus	-1.52893	0.655304	-2.33316	0.0201262	Azospirillum sp003116065	xtree_bac	1	0.413577
fecal_bacteria_cfu_ml	-7.15668e-06	4.22358e-06	-1.69446	0.0910913	Azospirillum sp003116065	xtree_bac	1	1
POPSIZE	-2.58752e-06	6.37271e-07	-4.06031	5.96247e-05	Azospirillum sp003116065	xtree_bac	0.653129	0.00275638
sars_cov_2_n_copies_l	-8.16934e-08	2.29397e-07	-0.356123	0.72223	Azospirillum sp003116065	xtree_bac	1	1
ph_field	0.0725468	0.249053	0.291291	0.770989	Azospirillum sp003116065	xtree_bac	1	1
dissolved_oxygen_mg_l	0.2065	0.0832172	2.48146	0.0135184	Azospirillum sp003116065	xtree_bac	1	0.295083
specific_conductivity_¬µs_cm	-6.04425e-05	2.50666e-05	-2.41128	0.016378	Azospirillum sp003116065	xtree_bac	1	0.347464
Wastewater Treatment Plant	2.88685	0.625244	4.61716	5.22442e-06	Azospirillum thermophilum	xtree_bac	0.0614287	0.000327136
University Campus	0.372768	0.465006	0.801641	0.423228	Azospirillum thermophilum	xtree_bac	1	1
University Campus	0.372768	0.465006	0.801641	0.423228	Azospirillum thermophilum	xtree_bac	1	1
Dormitory	-2.22076	0.393374	-5.64541	3.09521e-08	Azospirillum thermophilum	xtree_bac	0.000393061	3.31248e-06
Hospital/Medical Campus	2.84935	0.77681	3.66802	0.000276899	Azospirillum thermophilum	xtree_bac	1	0.010478
fecal_bacteria_cfu_ml	1.55501e-05	4.95087e-06	3.14089	0.00183173	Azospirillum thermophilum	xtree_bac	1	0.0536912
POPSIZE	3.3417e-06	7.54014e-07	4.43188	1.22638e-05	Azospirillum thermophilum	xtree_bac	0.141095	0.000690857
sars_cov_2_n_copies_l	-5.82738e-07	2.56565e-07	-2.27131	0.0244959	Azospirillum thermophilum	xtree_bac	1	0.487293
ph_field	-0.998813	0.293249	-3.40602	0.000729922	Azospirillum thermophilum	xtree_bac	1	0.0243333
dissolved_oxygen_mg_l	-0.243918	0.0989371	-2.46538	0.0141302	Azospirillum thermophilum	xtree_bac	1	0.305776
specific_conductivity_¬µs_cm	8.5997e-09	3.00581e-05	0.000286103	0.999772	Azospirillum thermophilum	xtree_bac	1	1
Wastewater Treatment Plant	0.78779	0.425204	1.85273	0.0646443	Azospirillum thiophilum	xtree_bac	1	1
University Campus	0.570436	0.308511	1.849	0.0651831	Azospirillum thiophilum	xtree_bac	1	1
University Campus	0.570436	0.308511	1.849	0.0651831	Azospirillum thiophilum	xtree_bac	1	1
Dormitory	-0.819327	0.268884	-3.04714	0.00246083	Azospirillum thiophilum	xtree_bac	1	0.069176
Hospital/Medical Campus	0.225314	0.52549	0.428768	0.668319	Azospirillum thiophilum	xtree_bac	1	1
fecal_bacteria_cfu_ml	5.83037e-06	3.30055e-06	1.76648	0.0782098	Azospirillum thiophilum	xtree_bac	1	1
POPSIZE	8.25119e-07	4.91435e-07	1.679	0.0939805	Azospirillum thiophilum	xtree_bac	1	1
sars_cov_2_n_copies_l	-6.52497e-08	1.57739e-07	-0.413657	0.679693	Azospirillum thiophilum	xtree_bac	1	1
ph_field	-0.421544	0.197204	-2.1376	0.0331901	Azospirillum thiophilum	xtree_bac	1	0.629473
dissolved_oxygen_mg_l	-0.135479	0.0660233	-2.05199	0.0408592	Azospirillum thiophilum	xtree_bac	1	0.753684
specific_conductivity_¬µs_cm	-3.30012e-05	1.99229e-05	-1.65644	0.0984712	Azospirillum thiophilum	xtree_bac	1	1
Wastewater Treatment Plant	-2.16669	0.518281	-4.18053	3.56299e-05	Brevundimonas naejangsanensis	xtree_bac	0.397594	0.0017649
University Campus	-1.43956	0.377339	-3.81504	0.000157296	Brevundimonas naejangsanensis	xtree_bac	1	0.00637219
University Campus	-1.43956	0.377339	-3.81504	0.000157296	Brevundimonas naejangsanensis	xtree_bac	1	0.00637219
Dormitory	2.15834	0.319655	6.7521	5.04207e-11	Brevundimonas naejangsanensis	xtree_bac	6.67771e-07	9.15664e-09
Hospital/Medical Campus	-0.636729	0.650769	-0.978426	0.328445	Brevundimonas naejangsanensis	xtree_bac	1	1
fecal_bacteria_cfu_ml	-9.83704e-06	4.04318e-06	-2.43299	0.0154881	Brevundimonas naejangsanensis	xtree_bac	1	0.331655
POPSIZE	-2.80565e-06	6.3954e-07	-4.38698	1.49361e-05	Brevundimonas naejangsanensis	xtree_bac	0.171253	0.000828248
sars_cov_2_n_copies_l	-2.3204e-07	2.0432e-07	-1.13567	0.257835	Brevundimonas naejangsanensis	xtree_bac	1	1
ph_field	1.04433	0.233015	4.48181	9.82406e-06	Brevundimonas naejangsanensis	xtree_bac	0.113723	0.000569455
dissolved_oxygen_mg_l	0.370937	0.0777042	4.77371	2.5899e-06	Brevundimonas naejangsanensis	xtree_bac	0.0308846	0.000175062
specific_conductivity_¬µs_cm	-5.84984e-05	2.39337e-05	-2.44419	0.014979	Brevundimonas naejangsanensis	xtree_bac	1	0.321918
Wastewater Treatment Plant	-1.21248	0.354723	-3.4181	0.00069418	Brevundimonas naejangsanensis_B	xtree_bac	1	0.0233225
University Campus	-1.19435	0.254234	-4.69783	3.60197e-06	Brevundimonas naejangsanensis_B	xtree_bac	0.0426834	0.000234895
University Campus	-1.19435	0.254234	-4.69783	3.60197e-06	Brevundimonas naejangsanensis_B	xtree_bac	0.0426834	0.000234895
Dormitory	1.60111	0.214943	7.449	5.68146e-13	Brevundimonas naejangsanensis_B	xtree_bac	7.65577e-09	1.46434e-10
Hospital/Medical Campus	-0.706627	0.441482	-1.60058	0.110247	Brevundimonas naejangsanensis_B	xtree_bac	1	1
fecal_bacteria_cfu_ml	-4.94492e-06	2.81056e-06	-1.75941	0.0794045	Brevundimonas naejangsanensis_B	xtree_bac	1	1
POPSIZE	-1.61038e-06	4.40605e-07	-3.65493	0.000293737	Brevundimonas naejangsanensis_B	xtree_bac	1	0.0110238
sars_cov_2_n_copies_l	-1.26445e-07	1.4043e-07	-0.900411	0.369289	Brevundimonas naejangsanensis_B	xtree_bac	1	1
ph_field	0.651846	0.159938	4.07561	5.59636e-05	Brevundimonas naejangsanensis_B	xtree_bac	0.614536	0.00261007
dissolved_oxygen_mg_l	0.250026	0.0531452	4.70457	3.5736e-06	Brevundimonas naejangsanensis_B	xtree_bac	0.0423579	0.00023355
specific_conductivity_¬µs_cm	-4.4769e-05	1.6328e-05	-2.74186	0.00640274	Brevundimonas naejangsanensis_B	xtree_bac	1	0.155433
Wastewater Treatment Plant	-2.33063	0.19867	-11.7312	1.41212e-27	Brevundimonas sp016742215	xtree_bac	1.97429e-23	4.4565e-24
University Campus	-0.66005	0.163501	-4.03697	6.47042e-05	Brevundimonas sp016742215	xtree_bac	0.706505	0.00295655
University Campus	-0.66005	0.163501	-4.03697	6.47042e-05	Brevundimonas sp016742215	xtree_bac	0.706505	0.00295655
Dormitory	1.28674	0.131732	9.76792	2.18729e-20	Brevundimonas sp016742215	xtree_bac	3.03705e-16	2.1991e-17
Hospital/Medical Campus	0.624169	0.281196	2.21969	0.0269901	Brevundimonas sp016742215	xtree_bac	1	0.528616
fecal_bacteria_cfu_ml	-1.15031e-05	1.62702e-06	-7.07003	8.80903e-12	Brevundimonas sp016742215	xtree_bac	1.17565e-07	1.83973e-09
POPSIZE	-2.86276e-06	2.25869e-07	-12.6745	6.53972e-31	Brevundimonas sp016742215	xtree_bac	9.15561e-27	3.57207e-27
sars_cov_2_n_copies_l	-1.25631e-08	1.04087e-07	-0.120698	0.904086	Brevundimonas sp016742215	xtree_bac	1	1
ph_field	0.94044	0.0958633	9.81021	2.17319e-20	Brevundimonas sp016742215	xtree_bac	3.0177e-16	2.1991e-17
dissolved_oxygen_mg_l	0.319462	0.0319552	9.99719	4.92288e-21	Brevundimonas sp016742215	xtree_bac	6.84378e-17	5.63808e-18
specific_conductivity_¬µs_cm	-5.76968e-05	1.02978e-05	-5.6028	4.09619e-08	Brevundimonas sp016742215	xtree_bac	0.000518864	4.2805e-06
Wastewater Treatment Plant	-0.895862	0.416564	-2.1506	0.032096	Methylobacterium aquaticum_C	xtree_bac	1	0.612074
University Campus	0.0842987	0.30392	0.277371	0.781636	Methylobacterium aquaticum_C	xtree_bac	1	1
University Campus	0.0842987	0.30392	0.277371	0.781636	Methylobacterium aquaticum_C	xtree_bac	1	1
Dormitory	0.319921	0.266323	1.20125	0.230352	Methylobacterium aquaticum_C	xtree_bac	1	1
Hospital/Medical Campus	-0.0803972	0.51566	-0.155911	0.87618	Methylobacterium aquaticum_C	xtree_bac	1	1
fecal_bacteria_cfu_ml	-5.96722e-06	3.14097e-06	-1.8998	0.0583024	Methylobacterium aquaticum_C	xtree_bac	1	1
POPSIZE	-1.05285e-06	5.00898e-07	-2.10192	0.0362236	Methylobacterium aquaticum_C	xtree_bac	1	0.679669
sars_cov_2_n_copies_l	-1.83384e-07	1.65211e-07	-1.11	0.268707	Methylobacterium aquaticum_C	xtree_bac	1	1
ph_field	0.605885	0.190566	3.1794	0.00159749	Methylobacterium aquaticum_C	xtree_bac	1	0.0477014
dissolved_oxygen_mg_l	0.278699	0.0632985	4.40293	1.39193e-05	Methylobacterium aquaticum_C	xtree_bac	0.15985	0.000777638
specific_conductivity_¬µs_cm	-2.82021e-05	1.94525e-05	-1.44979	0.147954	Methylobacterium aquaticum_C	xtree_bac	1	1
Wastewater Treatment Plant	0.0685486	0.335962	0.204037	0.838427	Methylobacterium currus	xtree_bac	1	1
University Campus	-0.0450318	0.243759	-0.184739	0.853526	Methylobacterium currus	xtree_bac	1	1
University Campus	-0.0450318	0.243759	-0.184739	0.853526	Methylobacterium currus	xtree_bac	1	1
Dormitory	-0.0849202	0.213929	-0.396955	0.691609	Methylobacterium currus	xtree_bac	1	1
Hospital/Medical Campus	0.343008	0.413225	0.830076	0.406983	Methylobacterium currus	xtree_bac	1	1
fecal_bacteria_cfu_ml	-2.44828e-07	2.56672e-06	-0.0953855	0.924065	Methylobacterium currus	xtree_bac	1	1
POPSIZE	1.1903e-07	3.96606e-07	0.300122	0.764249	Methylobacterium currus	xtree_bac	1	1
sars_cov_2_n_copies_l	9.08616e-08	1.34868e-07	0.673707	0.501495	Methylobacterium currus	xtree_bac	1	1
ph_field	0.496353	0.152931	3.24561	0.00127653	Methylobacterium currus	xtree_bac	1	0.039282
dissolved_oxygen_mg_l	0.204801	0.0509019	4.02344	6.929e-05	Methylobacterium currus	xtree_bac	0.754152	0.00313183
specific_conductivity_¬µs_cm	-2.49679e-05	1.55931e-05	-1.60122	0.110173	Methylobacterium currus	xtree_bac	1	1
Wastewater Treatment Plant	-1.23368	0.284195	-4.34097	1.7922e-05	Methylobacterium sp003173775	xtree_bac	0.204418	0.000971446
University Campus	0.0496473	0.210902	0.235405	0.814013	Methylobacterium sp003173775	xtree_bac	1	1
University Campus	0.0496473	0.210902	0.235405	0.814013	Methylobacterium sp003173775	xtree_bac	1	1
Dormitory	0.0363237	0.185125	0.196211	0.844543	Methylobacterium sp003173775	xtree_bac	1	1
Hospital/Medical Campus	1.59072	0.349042	4.55739	6.85786e-06	Methylobacterium sp003173775	xtree_bac	0.0801273	0.000415849
fecal_bacteria_cfu_ml	-8.72306e-06	2.11947e-06	-4.11568	4.84603e-05	Methylobacterium sp003173775	xtree_bac	0.535778	0.0023172
POPSIZE	-1.45671e-06	3.36812e-07	-4.32499	1.95548e-05	Methylobacterium sp003173775	xtree_bac	0.222319	0.00104519
sars_cov_2_n_copies_l	-2.08662e-08	1.12574e-07	-0.185356	0.85319	Methylobacterium sp003173775	xtree_bac	1	1
ph_field	0.506192	0.130547	3.87748	0.000124446	Methylobacterium sp003173775	xtree_bac	1	0.00520937
dissolved_oxygen_mg_l	0.177399	0.0437002	4.05945	5.98068e-05	Methylobacterium sp003173775	xtree_bac	0.655064	0.0027639
specific_conductivity_¬µs_cm	-1.95896e-05	1.34345e-05	-1.45816	0.145636	Methylobacterium sp003173775	xtree_bac	1	1
Wastewater Treatment Plant	0.29827	0.3955	0.75416	0.451189	Methylobacterium sp019216885	xtree_bac	1	1
University Campus	-0.438938	0.286329	-1.53299	0.126056	Methylobacterium sp019216885	xtree_bac	1	1
University Campus	-0.438938	0.286329	-1.53299	0.126056	Methylobacterium sp019216885	xtree_bac	1	1
Dormitory	0.0237638	0.25205	0.094282	0.924932	Methylobacterium sp019216885	xtree_bac	1	1
Hospital/Medical Campus	0.722708	0.485863	1.48747	0.137664	Methylobacterium sp019216885	xtree_bac	1	1
fecal_bacteria_cfu_ml	-2.21587e-07	3.00986e-06	-0.0736204	0.941356	Methylobacterium sp019216885	xtree_bac	1	1
POPSIZE	3.61952e-07	4.68324e-07	0.772865	0.440086	Methylobacterium sp019216885	xtree_bac	1	1
sars_cov_2_n_copies_l	8.56644e-08	1.57354e-07	0.544405	0.58694	Methylobacterium sp019216885	xtree_bac	1	1
ph_field	0.570058	0.179039	3.18398	0.00157308	Methylobacterium sp019216885	xtree_bac	1	0.0470912
dissolved_oxygen_mg_l	0.185282	0.0600645	3.08471	0.00218738	Methylobacterium sp019216885	xtree_bac	1	0.0625032
specific_conductivity_¬µs_cm	-2.72101e-05	1.82695e-05	-1.48937	0.137232	Methylobacterium sp019216885	xtree_bac	1	1
Wastewater Treatment Plant	1.02093	0.296046	3.44854	0.000622431	Methylobacterium terrae	xtree_bac	1	0.0211977
University Campus	0.28472	0.217453	1.30934	0.191159	Methylobacterium terrae	xtree_bac	1	1
University Campus	0.28472	0.217453	1.30934	0.191159	Methylobacterium terrae	xtree_bac	1	1
Dormitory	-0.747553	0.18765	-3.98377	8.03634e-05	Methylobacterium terrae	xtree_bac	0.870416	0.00357208
Hospital/Medical Campus	0.426317	0.3691	1.15502	0.248761	Methylobacterium terrae	xtree_bac	1	1
fecal_bacteria_cfu_ml	1.85081e-06	2.23575e-06	0.827828	0.408347	Methylobacterium terrae	xtree_bac	1	1
POPSIZE	1.31613e-06	3.52186e-07	3.73703	0.000215042	Methylobacterium terrae	xtree_bac	1	0.00840144
sars_cov_2_n_copies_l	-1.16667e-07	1.24572e-07	-0.936538	0.350444	Methylobacterium terrae	xtree_bac	1	1
ph_field	-0.11542	0.135342	-0.852808	0.394306	Methylobacterium terrae	xtree_bac	1	1
dissolved_oxygen_mg_l	-0.0280727	0.0453208	-0.619422	0.536012	Methylobacterium terrae	xtree_bac	1	1
specific_conductivity_¬µs_cm	2.02211e-05	1.36013e-05	1.4867	0.137935	Methylobacterium terrae	xtree_bac	1	1
Wastewater Treatment Plant	0.511601	0.37486	1.36478	0.173077	Ketogulonicigenium robustum	xtree_bac	1	1
University Campus	0.612855	0.270902	2.26227	0.0242071	Ketogulonicigenium robustum	xtree_bac	1	0.482495
University Campus	0.612855	0.270902	2.26227	0.0242071	Ketogulonicigenium robustum	xtree_bac	1	0.482495
Dormitory	-0.62348	0.237274	-2.62768	0.0089218	Ketogulonicigenium robustum	xtree_bac	1	0.206828
Hospital/Medical Campus	-0.209964	0.462373	-0.454101	0.649998	Ketogulonicigenium robustum	xtree_bac	1	1
fecal_bacteria_cfu_ml	-1.99846e-06	2.91975e-06	-0.684463	0.494148	Ketogulonicigenium robustum	xtree_bac	1	1
POPSIZE	7.56247e-07	4.54195e-07	1.66503	0.0967384	Ketogulonicigenium robustum	xtree_bac	1	1
sars_cov_2_n_copies_l	-6.33478e-08	1.39283e-07	-0.454813	0.649876	Ketogulonicigenium robustum	xtree_bac	1	1
ph_field	-0.314052	0.176211	-1.78225	0.0755118	Ketogulonicigenium robustum	xtree_bac	1	1
dissolved_oxygen_mg_l	0.144946	0.0589532	2.45866	0.0143931	Ketogulonicigenium robustum	xtree_bac	1	0.310833
specific_conductivity_¬µs_cm	6.84257e-05	1.74853e-05	3.91333	0.000108145	Ketogulonicigenium robustum	xtree_bac	1	0.00464038
Wastewater Treatment Plant	1.42526	0.155394	9.17189	2.3451e-18	Oceanicola granulosus	xtree_bac	3.24069e-14	1.60889e-15
University Campus	-0.0131463	0.123849	-0.106148	0.915517	Oceanicola granulosus	xtree_bac	1	1
University Campus	-0.0131463	0.123849	-0.106148	0.915517	Oceanicola granulosus	xtree_bac	1	1
Dormitory	-0.502549	0.105819	-4.74915	2.83538e-06	Oceanicola granulosus	xtree_bac	0.0337467	0.00018958
Hospital/Medical Campus	-0.244282	0.209774	-1.1645	0.244903	Oceanicola granulosus	xtree_bac	1	1
fecal_bacteria_cfu_ml	5.73714e-06	1.25371e-06	4.57612	6.64278e-06	Oceanicola granulosus	xtree_bac	0.0776541	0.000403842
POPSIZE	1.81726e-06	1.71949e-07	10.5686	4.86351e-23	Oceanicola granulosus	xtree_bac	6.77898e-19	7.84876e-20
sars_cov_2_n_copies_l	-9.8207e-08	7.92327e-08	-1.23948	0.217031	Oceanicola granulosus	xtree_bac	1	1
ph_field	-0.333515	0.0785694	-4.24484	2.75581e-05	Oceanicola granulosus	xtree_bac	0.310001	0.00140932
dissolved_oxygen_mg_l	-0.0938272	0.0263982	-3.5543	0.000427007	Oceanicola granulosus	xtree_bac	1	0.015248
specific_conductivity_¬µs_cm	4.45263e-05	7.47109e-06	5.95981	5.83962e-09	Oceanicola granulosus	xtree_bac	7.5407e-05	7.45115e-07
Wastewater Treatment Plant	-0.89721	0.255112	-3.51693	0.000485741	Paracoccus mutanolyticus	xtree_bac	1	0.0170791
University Campus	-0.655237	0.185059	-3.54069	0.000445213	Paracoccus mutanolyticus	xtree_bac	1	0.015797
University Campus	-0.655237	0.185059	-3.54069	0.000445213	Paracoccus mutanolyticus	xtree_bac	1	0.015797
Dormitory	1.00603	0.1572	6.39967	4.2901e-10	Paracoccus mutanolyticus	xtree_bac	5.63161e-06	6.77707e-08
Hospital/Medical Campus	-0.512933	0.317751	-1.61426	0.107246	Paracoccus mutanolyticus	xtree_bac	1	1
fecal_bacteria_cfu_ml	-4.99833e-06	1.94199e-06	-2.57382	0.0104801	Paracoccus mutanolyticus	xtree_bac	1	0.237714
POPSIZE	-1.16362e-06	3.14921e-07	-3.69497	0.000252475	Paracoccus mutanolyticus	xtree_bac	1	0.00965148
sars_cov_2_n_copies_l	-1.14479e-07	1.07095e-07	-1.06896	0.286741	Paracoccus mutanolyticus	xtree_bac	1	1
ph_field	0.416217	0.114739	3.62752	0.000325443	Paracoccus mutanolyticus	xtree_bac	1	0.0120768
dissolved_oxygen_mg_l	0.16133	0.0381628	4.22741	2.96771e-05	Paracoccus mutanolyticus	xtree_bac	0.333244	0.00150683
specific_conductivity_¬µs_cm	-2.76044e-05	1.16947e-05	-2.36041	0.0187674	Paracoccus mutanolyticus	xtree_bac	1	0.389487
Wastewater Treatment Plant	-2.00346	0.195402	-10.253	4.27715e-22	Paracoccus sp013868135	xtree_bac	5.95678e-18	6.07976e-19
University Campus	-0.353518	0.158064	-2.23655	0.0258566	Paracoccus sp013868135	xtree_bac	1	0.509649
University Campus	-0.353518	0.158064	-2.23655	0.0258566	Paracoccus sp013868135	xtree_bac	1	0.509649
Dormitory	1.29595	0.123933	10.4568	7.93056e-23	Paracoccus sp013868135	xtree_bac	1.10504e-18	1.22419e-19
Hospital/Medical Campus	-0.788268	0.266967	-2.95268	0.00333283	Paracoccus sp013868135	xtree_bac	1	0.089321
fecal_bacteria_cfu_ml	-8.77637e-06	1.5242e-06	-5.75802	1.89973e-08	Paracoccus sp013868135	xtree_bac	0.000242501	2.13905e-06
POPSIZE	-2.5395e-06	2.17814e-07	-11.6591	4.92642e-27	Paracoccus sp013868135	xtree_bac	6.88664e-23	1.48856e-23
sars_cov_2_n_copies_l	1.12052e-08	8.95087e-08	0.125186	0.900537	Paracoccus sp013868135	xtree_bac	1	1
ph_field	0.377708	0.0996934	3.78869	0.00017615	Paracoccus sp013868135	xtree_bac	1	0.00703677
dissolved_oxygen_mg_l	0.204557	0.0322867	6.33565	6.72469e-10	Paracoccus sp013868135	xtree_bac	8.80464e-06	1.02359e-07
specific_conductivity_¬µs_cm	-4.30139e-05	9.92065e-06	-4.3358	1.8698e-05	Paracoccus sp013868135	xtree_bac	0.212933	0.00100659
Wastewater Treatment Plant	0.17775	0.432909	0.410594	0.681586	Sphingobium ummariense	xtree_bac	1	1
University Campus	-0.118345	0.314106	-0.376769	0.706542	Sphingobium ummariense	xtree_bac	1	1
University Campus	-0.118345	0.314106	-0.376769	0.706542	Sphingobium ummariense	xtree_bac	1	1
Dormitory	-0.0844237	0.275727	-0.306186	0.759619	Sphingobium ummariense	xtree_bac	1	1
Hospital/Medical Campus	0.386713	0.532656	0.726008	0.468251	Sphingobium ummariense	xtree_bac	1	1
fecal_bacteria_cfu_ml	4.6889e-06	3.31698e-06	1.4136	0.15839	Sphingobium ummariense	xtree_bac	1	1
POPSIZE	5.92431e-09	5.25958e-07	0.0112638	0.991019	Sphingobium ummariense	xtree_bac	1	1
sars_cov_2_n_copies_l	-1.18018e-07	1.76261e-07	-0.669565	0.504125	Sphingobium ummariense	xtree_bac	1	1
ph_field	-0.383636	0.197689	-1.9406	0.0530494	Sphingobium ummariense	xtree_bac	1	0.939847
dissolved_oxygen_mg_l	-0.00645906	0.0664751	-0.0971651	0.922647	Sphingobium ummariense	xtree_bac	1	1
specific_conductivity_¬µs_cm	-2.01714e-05	1.98842e-05	-1.01445	0.311026	Sphingobium ummariense	xtree_bac	1	1
Wastewater Treatment Plant	1.81164	0.442988	4.08958	5.20999e-05	Sphingomonas rubra	xtree_bac	0.574349	0.00246468
University Campus	-1.51197	0.319268	-4.73573	3.01912e-06	Sphingomonas rubra	xtree_bac	0.0359004	0.000200731
University Campus	-1.51197	0.319268	-4.73573	3.01912e-06	Sphingomonas rubra	xtree_bac	0.0359004	0.000200731
Dormitory	0.29695	0.287482	1.03294	0.302247	Sphingomonas rubra	xtree_bac	1	1
Hospital/Medical Campus	0.497586	0.555842	0.895195	0.371212	Sphingomonas rubra	xtree_bac	1	1
fecal_bacteria_cfu_ml	2.74004e-06	3.36533e-06	0.814197	0.4161	Sphingomonas rubra	xtree_bac	1	1
POPSIZE	2.08534e-06	5.25597e-07	3.96756	8.69244e-05	Sphingomonas rubra	xtree_bac	0.938783	0.00382659
sars_cov_2_n_copies_l	-2.97455e-08	1.86116e-07	-0.159822	0.873228	Sphingomonas rubra	xtree_bac	1	1
ph_field	0.13618	0.205383	0.663052	0.507702	Sphingomonas rubra	xtree_bac	1	1
dissolved_oxygen_mg_l	0.0939749	0.0684897	1.3721	0.170845	Sphingomonas rubra	xtree_bac	1	1
specific_conductivity_¬µs_cm	-5.72122e-05	2.0383e-05	-2.80686	0.00526456	Sphingomonas rubra	xtree_bac	1	0.131656
Wastewater Treatment Plant	-1.12758	0.822585	-1.37077	0.171201	Aquaspirillum serpens	xtree_bac	1	1
University Campus	2.76928	0.582238	4.75627	2.74234e-06	Aquaspirillum serpens	xtree_bac	0.0326777	0.000184488
University Campus	2.76928	0.582238	4.75627	2.74234e-06	Aquaspirillum serpens	xtree_bac	0.0326777	0.000184488
Dormitory	-1.25583	0.521374	-2.40869	0.0164534	Aquaspirillum serpens	xtree_bac	1	0.348835
Hospital/Medical Campus	-1.57086	1.01191	-1.55238	0.121349	Aquaspirillum serpens	xtree_bac	1	1
fecal_bacteria_cfu_ml	1.25316e-05	6.28471e-06	1.99398	0.0469503	Aquaspirillum serpens	xtree_bac	1	0.848086
POPSIZE	-1.67879e-06	9.93744e-07	-1.68936	0.0919771	Aquaspirillum serpens	xtree_bac	1	1
sars_cov_2_n_copies_l	7.3782e-07	3.31687e-07	2.22445	0.0275539	Aquaspirillum serpens	xtree_bac	1	0.537658
ph_field	-1.17803	0.374542	-3.14526	0.00179072	Aquaspirillum serpens	xtree_bac	1	0.0526629
dissolved_oxygen_mg_l	-0.601076	0.123173	-4.87993	1.56752e-06	Aquaspirillum serpens	xtree_bac	0.0188839	0.000112487
specific_conductivity_¬µs_cm	-8.52399e-05	3.79679e-05	-2.24505	0.0253487	Aquaspirillum serpens	xtree_bac	1	0.501378
Wastewater Treatment Plant	2.47945	0.7025	3.52947	0.000463948	Laribacter hongkongensis	xtree_bac	1	0.0163736
University Campus	0.740485	0.516135	1.43467	0.152148	Laribacter hongkongensis	xtree_bac	1	1
University Campus	0.740485	0.516135	1.43467	0.152148	Laribacter hongkongensis	xtree_bac	1	1
Dormitory	-1.01989	0.451365	-2.25958	0.0243755	Laribacter hongkongensis	xtree_bac	1	0.485306
Hospital/Medical Campus	-2.07813	0.871814	-2.38369	0.0175979	Laribacter hongkongensis	xtree_bac	1	0.368337
fecal_bacteria_cfu_ml	2.42717e-05	5.22767e-06	4.64292	4.90946e-06	Laribacter hongkongensis	xtree_bac	0.057804	0.000309599
POPSIZE	2.54346e-06	8.28744e-07	3.06906	0.00230274	Laribacter hongkongensis	xtree_bac	1	0.0653265
sars_cov_2_n_copies_l	3.8674e-07	2.66331e-07	1.4521	0.148481	Laribacter hongkongensis	xtree_bac	1	1
ph_field	-1.0363	0.322811	-3.21022	0.00143978	Laribacter hongkongensis	xtree_bac	1	0.0436437
dissolved_oxygen_mg_l	-0.879605	0.0998837	-8.80629	4.72589e-17	Laribacter hongkongensis	xtree_bac	6.50424e-13	2.55189e-14
specific_conductivity_¬µs_cm	5.93993e-06	3.30278e-05	0.179846	0.857371	Laribacter hongkongensis	xtree_bac	1	1
Wastewater Treatment Plant	0.721473	0.548622	1.31506	0.189229	Laribacter sp018055005	xtree_bac	1	1
University Campus	0.537078	0.398007	1.34942	0.177952	Laribacter sp018055005	xtree_bac	1	1
University Campus	0.537078	0.398007	1.34942	0.177952	Laribacter sp018055005	xtree_bac	1	1
Dormitory	-0.13493	0.350071	-0.385435	0.700117	Laribacter sp018055005	xtree_bac	1	1
Hospital/Medical Campus	-2.13505	0.668435	-3.1941	0.00151182	Laribacter sp018055005	xtree_bac	1	0.0455358
fecal_bacteria_cfu_ml	1.1453e-05	4.10179e-06	2.79219	0.00553044	Laribacter sp018055005	xtree_bac	1	0.137429
POPSIZE	6.00596e-07	6.73771e-07	0.891395	0.373286	Laribacter sp018055005	xtree_bac	1	1
sars_cov_2_n_copies_l	4.96691e-07	2.28597e-07	2.17278	0.031306	Laribacter sp018055005	xtree_bac	1	0.598697
ph_field	-0.418778	0.244601	-1.71209	0.087701	Laribacter sp018055005	xtree_bac	1	1
dissolved_oxygen_mg_l	-0.538043	0.077227	-6.96703	1.44544e-11	Laribacter sp018055005	xtree_bac	1.92474e-07	2.89118e-09
specific_conductivity_¬µs_cm	-2.83322e-05	2.45771e-05	-1.15279	0.249734	Laribacter sp018055005	xtree_bac	1	1
Wastewater Treatment Plant	0.709355	0.454253	1.56159	0.119163	Rivicola pingtungensis	xtree_bac	1	1
University Campus	-0.0954641	0.330534	-0.288818	0.772868	Rivicola pingtungensis	xtree_bac	1	1
University Campus	-0.0954641	0.330534	-0.288818	0.772868	Rivicola pingtungensis	xtree_bac	1	1
Dormitory	0.0903259	0.290125	0.311334	0.755706	Rivicola pingtungensis	xtree_bac	1	1
Hospital/Medical Campus	-1.13751	0.557995	-2.03857	0.0421385	Rivicola pingtungensis	xtree_bac	1	0.773365
fecal_bacteria_cfu_ml	6.2759e-06	2.87208e-06	2.18514	0.0295587	Rivicola pingtungensis	xtree_bac	1	0.570081
POPSIZE	5.97669e-07	5.01342e-07	1.19214	0.233957	Rivicola pingtungensis	xtree_bac	1	1
sars_cov_2_n_copies_l	7.3949e-08	5.93869e-08	1.24521	0.214922	Rivicola pingtungensis	xtree_bac	1	1
ph_field	-1.12275	0.200878	-5.58921	4.37422e-08	Rivicola pingtungensis	xtree_bac	0.000553733	4.54359e-06
dissolved_oxygen_mg_l	-0.225025	0.0689738	-3.26248	0.0012049	Rivicola pingtungensis	xtree_bac	1	0.0373855
specific_conductivity_¬µs_cm	-1.34031e-05	2.11079e-05	-0.634979	0.52583	Rivicola pingtungensis	xtree_bac	1	1
Wastewater Treatment Plant	1.44359	0.671758	2.14897	0.0322259	Rivicola sp002002905	xtree_bac	1	0.614221
University Campus	-0.398879	0.48975	-0.814454	0.415861	Rivicola sp002002905	xtree_bac	1	1
University Campus	-0.398879	0.48975	-0.814454	0.415861	Rivicola sp002002905	xtree_bac	1	1
Dormitory	0.420622	0.429728	0.97881	0.328256	Rivicola sp002002905	xtree_bac	1	1
Hospital/Medical Campus	-2.61067	0.82145	-3.17813	0.00159547	Rivicola sp002002905	xtree_bac	1	0.0476511
fecal_bacteria_cfu_ml	1.01279e-05	4.23908e-06	2.38918	0.0174289	Rivicola sp002002905	xtree_bac	1	0.36523
POPSIZE	1.18008e-06	7.03545e-07	1.67733	0.0943067	Rivicola sp002002905	xtree_bac	1	1
sars_cov_2_n_copies_l	1.10645e-07	1.17904e-07	0.938431	0.349473	Rivicola sp002002905	xtree_bac	1	1
ph_field	-1.98856	0.294046	-6.76274	5.15874e-11	Rivicola sp002002905	xtree_bac	6.8312e-07	9.34462e-09
dissolved_oxygen_mg_l	-0.428799	0.101793	-4.21246	3.16163e-05	Rivicola sp002002905	xtree_bac	0.354292	0.00159219
specific_conductivity_¬µs_cm	-2.60566e-05	3.14184e-05	-0.829341	0.40744	Rivicola sp002002905	xtree_bac	1	1
Wastewater Treatment Plant	-1.5315	0.410641	-3.72954	0.000219033	Achromobacter sp002902905	xtree_bac	1	0.00853856
University Campus	-0.239698	0.302755	-0.791724	0.428983	Achromobacter sp002902905	xtree_bac	1	1
University Campus	-0.239698	0.302755	-0.791724	0.428983	Achromobacter sp002902905	xtree_bac	1	1
Dormitory	0.483606	0.264868	1.82584	0.0686073	Achromobacter sp002902905	xtree_bac	1	1
Hospital/Medical Campus	1.20383	0.51057	2.35781	0.0188553	Achromobacter sp002902905	xtree_bac	1	0.39091
fecal_bacteria_cfu_ml	-2.58945e-06	3.23183e-06	-0.801233	0.423555	Achromobacter sp002902905	xtree_bac	1	1
POPSIZE	-2.01585e-06	5.10122e-07	-3.9517	9.26466e-05	Achromobacter sp002902905	xtree_bac	0.997526	0.00403719
sars_cov_2_n_copies_l	-4.23625e-08	1.61279e-07	-0.262667	0.793154	Achromobacter sp002902905	xtree_bac	1	1
ph_field	0.273639	0.188784	1.44949	0.148031	Achromobacter sp002902905	xtree_bac	1	1
dissolved_oxygen_mg_l	0.133132	0.0629717	2.11416	0.0351558	Achromobacter sp002902905	xtree_bac	1	0.661365
specific_conductivity_¬µs_cm	-3.84601e-05	1.90023e-05	-2.02397	0.0436838	Achromobacter sp002902905	xtree_bac	1	0.797048
Wastewater Treatment Plant	-1.94455	0.368939	-5.27065	2.21024e-07	Acidovorax_A anthurii	xtree_bac	0.00274622	1.96057e-05
University Campus	-0.405276	0.275937	-1.46873	0.142679	Acidovorax_A anthurii	xtree_bac	1	1
University Campus	-0.405276	0.275937	-1.46873	0.142679	Acidovorax_A anthurii	xtree_bac	1	1
Dormitory	1.34221	0.233556	5.74686	1.78443e-08	Acidovorax_A anthurii	xtree_bac	0.000227961	2.02571e-06
Hospital/Medical Campus	-0.901413	0.467258	-1.92916	0.0544064	Acidovorax_A anthurii	xtree_bac	1	0.959101
fecal_bacteria_cfu_ml	-7.30209e-06	2.92301e-06	-2.49814	0.012955	Acidovorax_A anthurii	xtree_bac	1	0.284623
POPSIZE	-2.5496e-06	4.50305e-07	-5.66194	2.9704e-08	Acidovorax_A anthurii	xtree_bac	0.00037736	3.19094e-06
sars_cov_2_n_copies_l	-2.63951e-08	1.64977e-07	-0.159993	0.873094	Acidovorax_A anthurii	xtree_bac	1	1
ph_field	0.560678	0.171541	3.26847	0.00118035	Acidovorax_A anthurii	xtree_bac	1	0.0367685
dissolved_oxygen_mg_l	0.21206	0.0571726	3.70912	0.000239162	Acidovorax_A anthurii	xtree_bac	1	0.00920201
specific_conductivity_¬µs_cm	-5.94692e-05	1.7256e-05	-3.44629	0.000632902	Acidovorax_A anthurii	xtree_bac	1	0.0215182
Wastewater Treatment Plant	-5.15902	0.679162	-7.59616	2.11446e-13	Acidovorax_A avenae	xtree_bac	2.8577e-09	5.87643e-11
University Campus	-0.812657	0.524994	-1.54794	0.122415	Acidovorax_A avenae	xtree_bac	1	1
University Campus	-0.812657	0.524994	-1.54794	0.122415	Acidovorax_A avenae	xtree_bac	1	1
Dormitory	2.94961	0.438438	6.72754	5.87002e-11	Acidovorax_A avenae	xtree_bac	7.77074e-07	1.05791e-08
Hospital/Medical Campus	-0.863219	0.89229	-0.96742	0.333908	Acidovorax_A avenae	xtree_bac	1	1
fecal_bacteria_cfu_ml	-1.89622e-05	5.21755e-06	-3.63431	0.000321651	Acidovorax_A avenae	xtree_bac	1	0.0119437
POPSIZE	-6.95979e-06	7.3511e-07	-9.46768	3.19754e-19	Acidovorax_A avenae	xtree_bac	4.42635e-15	2.48141e-16
sars_cov_2_n_copies_l	-2.84363e-07	2.8058e-07	-1.01348	0.312398	Acidovorax_A avenae	xtree_bac	1	1
ph_field	0.701425	0.331387	2.11663	0.0349438	Acidovorax_A avenae	xtree_bac	1	0.657989
dissolved_oxygen_mg_l	0.279176	0.11061	2.52397	0.0120128	Acidovorax_A avenae	xtree_bac	1	0.266854
specific_conductivity_¬µs_cm	-0.00022791	3.13511e-05	-7.2696	2.12368e-12	Acidovorax_A avenae	xtree_bac	2.84956e-08	4.96045e-10
Wastewater Treatment Plant	-1.15394	0.252646	-4.56743	6.55281e-06	Acidovorax_A cattleyae	xtree_bac	0.0766417	0.00039918
University Campus	-0.330992	0.187228	-1.76785	0.0778346	Acidovorax_A cattleyae	xtree_bac	1	1
University Campus	-0.330992	0.187228	-1.76785	0.0778346	Acidovorax_A cattleyae	xtree_bac	1	1
Dormitory	0.880826	0.159089	5.53669	5.53626e-08	Acidovorax_A cattleyae	xtree_bac	0.000698953	5.61194e-06
Hospital/Medical Campus	-0.589472	0.317525	-1.85646	0.0641102	Acidovorax_A cattleyae	xtree_bac	1	1
fecal_bacteria_cfu_ml	-5.8679e-06	1.95292e-06	-3.00468	0.00285536	Acidovorax_A cattleyae	xtree_bac	1	0.0784341
POPSIZE	-1.50995e-06	3.11596e-07	-4.84585	1.8451e-06	Acidovorax_A cattleyae	xtree_bac	0.0221615	0.000130041
sars_cov_2_n_copies_l	-8.73339e-08	1.12989e-07	-0.772939	0.440728	Acidovorax_A cattleyae	xtree_bac	1	1
ph_field	0.396032	0.114105	3.47077	0.000578887	Acidovorax_A cattleyae	xtree_bac	1	0.0199298
dissolved_oxygen_mg_l	0.136619	0.0381415	3.5819	0.000385661	Acidovorax_A cattleyae	xtree_bac	1	0.0139647
specific_conductivity_¬µs_cm	-3.34764e-05	1.15615e-05	-2.89551	0.00400769	Acidovorax_A cattleyae	xtree_bac	1	0.104393
Wastewater Treatment Plant	-2.56111	0.328132	-7.80512	5.07371e-14	Acidovorax_A citrulli	xtree_bac	6.88705e-10	1.59412e-11
University Campus	-0.310915	0.254806	-1.2202	0.223094	Acidovorax_A citrulli	xtree_bac	1	1
University Campus	-0.310915	0.254806	-1.2202	0.223094	Acidovorax_A citrulli	xtree_bac	1	1
Dormitory	1.62697	0.209051	7.78264	5.92358e-14	Acidovorax_A citrulli	xtree_bac	8.03593e-10	1.82878e-11
Hospital/Medical Campus	-1.30261	0.42825	-3.04171	0.00250467	Acidovorax_A citrulli	xtree_bac	1	0.0700411
fecal_bacteria_cfu_ml	-8.01639e-06	2.63144e-06	-3.04638	0.00249667	Acidovorax_A citrulli	xtree_bac	1	0.0698789
POPSIZE	-3.37809e-06	3.82217e-07	-8.83815	3.7645e-17	Acidovorax_A citrulli	xtree_bac	5.18296e-13	2.07215e-14
sars_cov_2_n_copies_l	-1.25456e-07	1.47474e-07	-0.850698	0.396241	Acidovorax_A citrulli	xtree_bac	1	1
ph_field	0.386224	0.160272	2.4098	0.0164382	Acidovorax_A citrulli	xtree_bac	1	0.348584
dissolved_oxygen_mg_l	0.162487	0.0533877	3.04352	0.00250182	Acidovorax_A citrulli	xtree_bac	1	0.0699815
specific_conductivity_¬µs_cm	-7.88238e-05	1.5674e-05	-5.02896	7.66801e-07	Acidovorax_A citrulli	xtree_bac	0.00935113	5.94742e-05
Wastewater Treatment Plant	-0.944004	0.278379	-3.39107	0.000764287	Acidovorax_A konjaci	xtree_bac	1	0.0253185
University Campus	-0.425995	0.203719	-2.09109	0.0371399	Acidovorax_A konjaci	xtree_bac	1	0.695009
University Campus	-0.425995	0.203719	-2.09109	0.0371399	Acidovorax_A konjaci	xtree_bac	1	0.695009
Dormitory	0.81824	0.17514	4.67192	4.06132e-06	Acidovorax_A konjaci	xtree_bac	0.0480048	0.000261454
Hospital/Medical Campus	-0.400308	0.346912	-1.15392	0.249211	Acidovorax_A konjaci	xtree_bac	1	1
fecal_bacteria_cfu_ml	-4.93296e-06	2.115e-06	-2.33237	0.0202628	Acidovorax_A konjaci	xtree_bac	1	0.415716
POPSIZE	-1.24335e-06	3.46656e-07	-3.5867	0.000378986	Acidovorax_A konjaci	xtree_bac	1	0.0137616
sars_cov_2_n_copies_l	-1.30951e-07	1.26634e-07	-1.03409	0.302693	Acidovorax_A konjaci	xtree_bac	1	1
ph_field	0.4886	0.123477	3.957	9.06551e-05	Acidovorax_A konjaci	xtree_bac	0.97699	0.00396257
dissolved_oxygen_mg_l	0.132021	0.0416126	3.17261	0.00163431	Acidovorax_A konjaci	xtree_bac	1	0.0486598
specific_conductivity_¬µs_cm	-2.90632e-05	1.2631e-05	-2.30094	0.0219444	Acidovorax_A konjaci	xtree_bac	1	0.444253
Wastewater Treatment Plant	-2.00532	0.307098	-6.5299	1.96483e-10	Acidovorax_A oryzae	xtree_bac	2.58788e-06	3.26357e-08
University Campus	-0.594862	0.232332	-2.5604	0.0108152	Acidovorax_A oryzae	xtree_bac	1	0.244067
University Campus	-0.594862	0.232332	-2.5604	0.0108152	Acidovorax_A oryzae	xtree_bac	1	0.244067
Dormitory	1.50625	0.191529	7.86435	3.36858e-14	Acidovorax_A oryzae	xtree_bac	4.57722e-10	1.09221e-11
Hospital/Medical Campus	-0.876461	0.39495	-2.21917	0.027026	Acidovorax_A oryzae	xtree_bac	1	0.529247
fecal_bacteria_cfu_ml	-7.28088e-06	2.44214e-06	-2.98135	0.00307612	Acidovorax_A oryzae	xtree_bac	1	0.083465
POPSIZE	-2.64787e-06	3.65361e-07	-7.24729	2.42261e-12	Acidovorax_A oryzae	xtree_bac	3.2497e-08	5.61851e-10
sars_cov_2_n_copies_l	-6.96915e-08	1.36383e-07	-0.510998	0.610075	Acidovorax_A oryzae	xtree_bac	1	1
ph_field	0.528614	0.144604	3.65559	0.000292903	Acidovorax_A oryzae	xtree_bac	1	0.0110015
dissolved_oxygen_mg_l	0.204148	0.0481001	4.24424	2.76291e-05	Acidovorax_A oryzae	xtree_bac	0.310772	0.00141243
specific_conductivity_¬µs_cm	-6.58291e-05	1.4389e-05	-4.57497	6.48797e-06	Acidovorax_A oryzae	xtree_bac	0.0759092	0.000396032
Wastewater Treatment Plant	-2.64194	0.355576	-7.43004	6.44619e-13	Acidovorax_A sp001424265	xtree_bac	8.68237e-09	1.64355e-10
University Campus	-0.333992	0.274429	-1.21704	0.224293	Acidovorax_A sp001424265	xtree_bac	1	1
University Campus	-0.333992	0.274429	-1.21704	0.224293	Acidovorax_A sp001424265	xtree_bac	1	1
Dormitory	1.63612	0.227285	7.19855	2.95723e-12	Acidovorax_A sp001424265	xtree_bac	3.96417e-08	6.76283e-10
Hospital/Medical Campus	-1.14789	0.462955	-2.47949	0.0135608	Acidovorax_A sp001424265	xtree_bac	1	0.295787
fecal_bacteria_cfu_ml	-9.26511e-06	2.84736e-06	-3.25393	0.00125213	Acidovorax_A sp001424265	xtree_bac	1	0.0386148
POPSIZE	-3.48387e-06	4.15533e-07	-8.38409	1.03067e-15	Acidovorax_A sp001424265	xtree_bac	1.41212e-11	4.50371e-13
sars_cov_2_n_copies_l	-1.21044e-07	1.56048e-07	-0.775686	0.439109	Acidovorax_A sp001424265	xtree_bac	1	1
ph_field	0.43384	0.172883	2.50945	0.0125094	Acidovorax_A sp001424265	xtree_bac	1	0.276588
dissolved_oxygen_mg_l	0.201739	0.0573966	3.51482	0.000493419	Acidovorax_A sp001424265	xtree_bac	1	0.0173148
specific_conductivity_¬µs_cm	-8.3382e-05	1.69454e-05	-4.92062	1.29551e-06	Acidovorax_A sp001424265	xtree_bac	0.0156575	9.4836e-05
Wastewater Treatment Plant	-2.59765	0.382798	-6.78596	4.0859e-11	Acidovorax_A sp002397315	xtree_bac	5.4179e-07	7.57518e-09
University Campus	-0.666868	0.291158	-2.29039	0.0225091	Acidovorax_A sp002397315	xtree_bac	1	0.454325
University Campus	-0.666868	0.291158	-2.29039	0.0225091	Acidovorax_A sp002397315	xtree_bac	1	0.454325
Dormitory	1.89376	0.239468	7.90821	2.48366e-14	Acidovorax_A sp002397315	xtree_bac	3.37878e-10	8.35823e-12
Hospital/Medical Campus	-1.21939	0.49346	-2.4711	0.0138782	Acidovorax_A sp002397315	xtree_bac	1	0.30123
fecal_bacteria_cfu_ml	-1.06603e-05	3.06317e-06	-3.48016	0.00056618	Acidovorax_A sp002397315	xtree_bac	1	0.0195635
POPSIZE	-3.41108e-06	4.55766e-07	-7.48426	5.12714e-13	Acidovorax_A sp002397315	xtree_bac	6.91088e-09	1.33114e-10
sars_cov_2_n_copies_l	-8.87773e-08	1.72357e-07	-0.515078	0.607228	Acidovorax_A sp002397315	xtree_bac	1	1
ph_field	0.667312	0.181591	3.67481	0.000272417	Acidovorax_A sp002397315	xtree_bac	1	0.0103331
dissolved_oxygen_mg_l	0.266321	0.0603004	4.41657	1.31102e-05	Acidovorax_A sp002397315	xtree_bac	0.150715	0.000735907
specific_conductivity_¬µs_cm	-8.17181e-05	1.80899e-05	-4.51734	8.40859e-06	Acidovorax_A sp002397315	xtree_bac	0.0977751	0.000497976
Wastewater Treatment Plant	-3.08847	0.582116	-5.30559	1.84855e-07	Acidovorax_A valerianellae	xtree_bac	0.00230256	1.67212e-05
University Campus	-0.684018	0.435396	-1.57102	0.116954	Acidovorax_A valerianellae	xtree_bac	1	1
University Campus	-0.684018	0.435396	-1.57102	0.116954	Acidovorax_A valerianellae	xtree_bac	1	1
Dormitory	2.00734	0.370192	5.42243	1.01009e-07	Acidovorax_A valerianellae	xtree_bac	0.00126655	9.64678e-06
Hospital/Medical Campus	-0.850619	0.739723	-1.14992	0.250854	Acidovorax_A valerianellae	xtree_bac	1	1
fecal_bacteria_cfu_ml	-1.45872e-05	4.68952e-06	-3.11059	0.00202463	Acidovorax_A valerianellae	xtree_bac	1	0.0585596
POPSIZE	-4.0333e-06	7.11353e-07	-5.6699	2.84607e-08	Acidovorax_A valerianellae	xtree_bac	0.000361708	3.06898e-06
sars_cov_2_n_copies_l	-1.05037e-07	2.64731e-07	-0.396768	0.692081	Acidovorax_A valerianellae	xtree_bac	1	1
ph_field	1.07142	0.274722	3.90001	0.000113822	Acidovorax_A valerianellae	xtree_bac	1	0.00484983
dissolved_oxygen_mg_l	0.319667	0.092301	3.46331	0.000594672	Acidovorax_A valerianellae	xtree_bac	1	0.0203745
specific_conductivity_¬µs_cm	-9.06211e-05	2.78498e-05	-3.25392	0.00124187	Acidovorax_A valerianellae	xtree_bac	1	0.0383317
Wastewater Treatment Plant	-2.50015	0.32442	-7.70651	9.98494e-14	Acidovorax_A wautersii	xtree_bac	1.35246e-09	2.94805e-11
University Campus	-0.668973	0.24978	-2.67825	0.00770052	Acidovorax_A wautersii	xtree_bac	1	0.182083
University Campus	-0.668973	0.24978	-2.67825	0.00770052	Acidovorax_A wautersii	xtree_bac	1	0.182083
Dormitory	1.71723	0.204135	8.41226	6.88359e-16	Acidovorax_A wautersii	xtree_bac	9.43946e-12	3.12324e-13
Hospital/Medical Campus	-0.701563	0.426074	-1.64657	0.100417	Acidovorax_A wautersii	xtree_bac	1	1
fecal_bacteria_cfu_ml	-1.03015e-05	2.58002e-06	-3.99282	7.99946e-05	Acidovorax_A wautersii	xtree_bac	0.866741	0.00356006
POPSIZE	-3.28456e-06	3.78595e-07	-8.67563	1.24678e-16	Acidovorax_A wautersii	xtree_bac	1.71345e-12	6.25657e-14
sars_cov_2_n_copies_l	-1.18977e-07	1.45978e-07	-0.815037	0.416293	Acidovorax_A wautersii	xtree_bac	1	1
ph_field	0.42626	0.156904	2.71669	0.00689681	Acidovorax_A wautersii	xtree_bac	1	0.165616
dissolved_oxygen_mg_l	0.22331	0.0517514	4.31505	2.03993e-05	Acidovorax_A wautersii	xtree_bac	0.231532	0.00108259
specific_conductivity_¬µs_cm	-7.91134e-05	1.53563e-05	-5.15184	4.18309e-07	Acidovorax_A wautersii	xtree_bac	0.00515022	3.46594e-05
Wastewater Treatment Plant	-1.78425	0.494232	-3.61015	0.00034419	Acidovorax_C caeni	xtree_bac	1	0.012683
University Campus	-0.98002	0.361032	-2.7145	0.00691989	Acidovorax_C caeni	xtree_bac	1	0.166057
University Campus	-0.98002	0.361032	-2.7145	0.00691989	Acidovorax_C caeni	xtree_bac	1	0.166057
Dormitory	1.88905	0.305738	6.17865	1.56993e-09	Acidovorax_C caeni	xtree_bac	2.04625e-05	2.24745e-07
Hospital/Medical Campus	-1.53288	0.613352	-2.49919	0.0128408	Acidovorax_C caeni	xtree_bac	1	0.28264
fecal_bacteria_cfu_ml	-5.5688e-06	3.55122e-06	-1.56814	0.117777	Acidovorax_C caeni	xtree_bac	1	1
POPSIZE	-2.828e-06	4.29769e-07	-6.58029	1.57365e-10	Acidovorax_C caeni	xtree_bac	2.0747e-06	2.65418e-08
sars_cov_2_n_copies_l	1.91034e-07	1.64718e-07	1.15976	0.247917	Acidovorax_C caeni	xtree_bac	1	1
ph_field	-0.0277876	0.236031	-0.117729	0.906345	Acidovorax_C caeni	xtree_bac	1	1
dissolved_oxygen_mg_l	0.033235	0.0789674	0.420869	0.67409	Acidovorax_C caeni	xtree_bac	1	1
specific_conductivity_¬µs_cm	-0.000167102	2.22345e-05	-7.51547	4.22915e-13	Acidovorax_C caeni	xtree_bac	5.70344e-09	1.11223e-10
Wastewater Treatment Plant	-4.7418	0.489303	-9.69095	4.04098e-20	Acidovorax_C sp001725235	xtree_bac	5.60767e-16	3.85155e-17
University Campus	-0.517574	0.393011	-1.31695	0.188598	Acidovorax_C sp001725235	xtree_bac	1	1
University Campus	-0.517574	0.393011	-1.31695	0.188598	Acidovorax_C sp001725235	xtree_bac	1	1
Dormitory	2.49014	0.322917	7.71138	9.65793e-14	Acidovorax_C sp001725235	xtree_bac	1.30836e-09	2.86092e-11
Hospital/Medical Campus	-0.62821	0.667469	-0.941182	0.34717	Acidovorax_C sp001725235	xtree_bac	1	1
fecal_bacteria_cfu_ml	-1.73918e-05	3.97278e-06	-4.37773	1.59689e-05	Acidovorax_C sp001725235	xtree_bac	0.18278	0.000879003
POPSIZE	-6.22138e-06	5.44218e-07	-11.4318	3.47245e-26	Acidovorax_C sp001725235	xtree_bac	4.8517e-22	9.13221e-23
sars_cov_2_n_copies_l	7.77375e-08	2.23529e-07	0.347774	0.728479	Acidovorax_C sp001725235	xtree_bac	1	1
ph_field	0.806628	0.24574	3.28244	0.00112495	Acidovorax_C sp001725235	xtree_bac	1	0.0352358
dissolved_oxygen_mg_l	0.28768	0.0820658	3.50548	0.000510501	Acidovorax_C sp001725235	xtree_bac	1	0.017848
specific_conductivity_¬µs_cm	-0.000153253	2.36698e-05	-6.47461	2.99076e-10	Acidovorax_C sp001725235	xtree_bac	3.93195e-06	4.83199e-08
Wastewater Treatment Plant	-1.35525	0.447922	-3.02564	0.00263852	Acidovorax_C sp011303755	xtree_bac	1	0.0731716
University Campus	-0.390555	0.328052	-1.19053	0.234533	Acidovorax_C sp011303755	xtree_bac	1	1
University Campus	-0.390555	0.328052	-1.19053	0.234533	Acidovorax_C sp011303755	xtree_bac	1	1
Dormitory	1.34435	0.28065	4.79013	2.33868e-06	Acidovorax_C sp011303755	xtree_bac	0.0279542	0.000160216
Hospital/Medical Campus	-1.84468	0.549988	-3.35404	0.000871059	Acidovorax_C sp011303755	xtree_bac	1	0.0283139
fecal_bacteria_cfu_ml	1.47911e-07	3.14427e-06	0.0470413	0.962508	Acidovorax_C sp011303755	xtree_bac	1	1
POPSIZE	-2.18736e-06	3.69805e-07	-5.91491	7.45352e-09	Acidovorax_C sp011303755	xtree_bac	9.60163e-05	9.25273e-07
sars_cov_2_n_copies_l	1.22015e-07	1.12684e-07	1.08281	0.280566	Acidovorax_C sp011303755	xtree_bac	1	1
ph_field	-0.111829	0.206388	-0.541836	0.588251	Acidovorax_C sp011303755	xtree_bac	1	1
dissolved_oxygen_mg_l	-0.0158547	0.0691017	-0.22944	0.818651	Acidovorax_C sp011303755	xtree_bac	1	1
specific_conductivity_¬µs_cm	-0.000177505	1.87373e-05	-9.47336	3.16248e-19	Acidovorax_C sp011303755	xtree_bac	4.37814e-15	2.46769e-16
Wastewater Treatment Plant	-0.884668	0.445453	-1.986	0.0477043	Acidovorax_F monticola	xtree_bac	1	0.858755
University Campus	-0.572002	0.32352	-1.76806	0.0778002	Acidovorax_F monticola	xtree_bac	1	1
University Campus	-0.572002	0.32352	-1.76806	0.0778002	Acidovorax_F monticola	xtree_bac	1	1
Dormitory	1.24715	0.278277	4.48168	9.63922e-06	Acidovorax_F monticola	xtree_bac	0.111651	0.000560342
Hospital/Medical Campus	-1.67233	0.544711	-3.07013	0.00228306	Acidovorax_F monticola	xtree_bac	1	0.0648716
fecal_bacteria_cfu_ml	-1.29182e-06	3.13575e-06	-0.411965	0.680624	Acidovorax_F monticola	xtree_bac	1	1
POPSIZE	-1.60388e-06	3.77499e-07	-4.2487	2.7126e-05	Acidovorax_F monticola	xtree_bac	0.305304	0.00139022
sars_cov_2_n_copies_l	1.07706e-07	1.20659e-07	0.892652	0.373419	Acidovorax_F monticola	xtree_bac	1	1
ph_field	-0.0701947	0.204835	-0.342688	0.732024	Acidovorax_F monticola	xtree_bac	1	1
dissolved_oxygen_mg_l	0.00489577	0.068549	0.0714199	0.943101	Acidovorax_F monticola	xtree_bac	1	1
specific_conductivity_¬µs_cm	-0.000164532	1.88712e-05	-8.71868	9.31814e-17	Acidovorax_F monticola	xtree_bac	1.28134e-12	4.81206e-14
Wastewater Treatment Plant	-3.78528	0.602537	-6.28225	8.58464e-10	Acidovorax carolinensis	xtree_bac	1.1221e-05	1.2766e-07
University Campus	-0.996063	0.455205	-2.18816	0.0292255	Acidovorax carolinensis	xtree_bac	1	0.564535
University Campus	-0.996063	0.455205	-2.18816	0.0292255	Acidovorax carolinensis	xtree_bac	1	0.564535
Dormitory	2.60815	0.380544	6.85374	2.67559e-11	Acidovorax carolinensis	xtree_bac	3.55533e-07	5.14871e-09
Hospital/Medical Campus	-1.14116	0.774761	-1.47292	0.141546	Acidovorax carolinensis	xtree_bac	1	1
fecal_bacteria_cfu_ml	-1.64072e-05	4.45794e-06	-3.68044	0.000270538	Acidovorax carolinensis	xtree_bac	1	0.0102728
POPSIZE	-5.27202e-06	5.95329e-07	-8.85564	3.30643e-17	Acidovorax carolinensis	xtree_bac	4.55329e-13	1.84142e-14
sars_cov_2_n_copies_l	3.35779e-07	2.45533e-07	1.36755	0.17342	Acidovorax carolinensis	xtree_bac	1	1
ph_field	0.585989	0.289501	2.02413	0.0436594	Acidovorax carolinensis	xtree_bac	1	0.796849
dissolved_oxygen_mg_l	0.266382	0.0964159	2.76285	0.00601001	Acidovorax carolinensis	xtree_bac	1	0.147107
specific_conductivity_¬µs_cm	-0.00021604	2.72019e-05	-7.94211	2.35281e-14	Acidovorax carolinensis	xtree_bac	3.20147e-10	7.97456e-12
Wastewater Treatment Plant	-4.27571	0.44209	-9.67157	4.71412e-20	Acidovorax defluvii	xtree_bac	6.53989e-16	4.37566e-17
University Campus	-0.689543	0.354066	-1.9475	0.0521624	Acidovorax defluvii	xtree_bac	1	0.92598
University Campus	-0.689543	0.354066	-1.9475	0.0521624	Acidovorax defluvii	xtree_bac	1	0.92598
Dormitory	2.48125	0.286986	8.6459	1.24116e-16	Acidovorax defluvii	xtree_bac	1.70584e-12	6.25045e-14
Hospital/Medical Campus	-0.806262	0.602171	-1.33893	0.181342	Acidovorax defluvii	xtree_bac	1	1
fecal_bacteria_cfu_ml	-1.69892e-05	3.54412e-06	-4.79363	2.44993e-06	Acidovorax defluvii	xtree_bac	0.0292619	0.000167112
POPSIZE	-5.71181e-06	4.69404e-07	-12.1682	5.82935e-29	Acidovorax defluvii	xtree_bac	8.15643e-25	2.43487e-25
sars_cov_2_n_copies_l	2.63843e-07	2.00359e-07	1.31685	0.18982	Acidovorax defluvii	xtree_bac	1	1
ph_field	0.852547	0.222454	3.83246	0.000148543	Acidovorax defluvii	xtree_bac	1	0.00606887
dissolved_oxygen_mg_l	0.333867	0.0738972	4.51799	8.35861e-06	Acidovorax defluvii	xtree_bac	0.0972189	0.000495636
specific_conductivity_¬µs_cm	-0.000156717	2.12532e-05	-7.37384	1.07645e-12	Acidovorax defluvii	xtree_bac	1.44729e-08	2.63119e-10
Wastewater Treatment Plant	-4.20522	0.418946	-10.0376	2.48842e-21	Acidovorax delafieldii	xtree_bac	3.46064e-17	2.96969e-18
University Campus	-0.908242	0.336513	-2.69898	0.00724485	Acidovorax delafieldii	xtree_bac	1	0.172457
University Campus	-0.908242	0.336513	-2.69898	0.00724485	Acidovorax delafieldii	xtree_bac	1	0.172457
Dormitory	2.66725	0.267076	9.98686	3.75621e-21	Acidovorax delafieldii	xtree_bac	5.22301e-17	4.40858e-18
Hospital/Medical Campus	-0.978453	0.573963	-1.70473	0.0890079	Acidovorax delafieldii	xtree_bac	1	1
fecal_bacteria_cfu_ml	-1.67056e-05	3.35218e-06	-4.98349	9.95138e-07	Acidovorax delafieldii	xtree_bac	0.0120919	7.53731e-05
POPSIZE	-5.57689e-06	4.52169e-07	-12.3337	1.35493e-29	Acidovorax delafieldii	xtree_bac	1.89609e-25	6.01315e-26
sars_cov_2_n_copies_l	2.00955e-07	1.91643e-07	1.04859	0.295988	Acidovorax delafieldii	xtree_bac	1	1
ph_field	0.775797	0.210405	3.68716	0.000259973	Acidovorax delafieldii	xtree_bac	1	0.00990457
dissolved_oxygen_mg_l	0.382863	0.068898	5.55695	5.19088e-08	Acidovorax delafieldii	xtree_bac	0.000655868	5.29937e-06
specific_conductivity_¬µs_cm	-0.000144088	2.00903e-05	-7.17201	3.98668e-12	Acidovorax delafieldii	xtree_bac	5.33937e-08	8.94422e-10
Wastewater Treatment Plant	-4.73564	0.494494	-9.57675	9.99163e-20	Acidovorax delafieldii_A	xtree_bac	1.38504e-15	8.61321e-17
University Campus	-0.918503	0.394532	-2.32808	0.0203971	Acidovorax delafieldii_A	xtree_bac	1	0.417993
University Campus	-0.918503	0.394532	-2.32808	0.0203971	Acidovorax delafieldii_A	xtree_bac	1	0.417993
Dormitory	2.74573	0.320937	8.55534	2.42006e-16	Acidovorax delafieldii_A	xtree_bac	3.3225e-12	1.15719e-13
Hospital/Medical Campus	-0.438374	0.673449	-0.650939	0.515453	Acidovorax delafieldii_A	xtree_bac	1	1
fecal_bacteria_cfu_ml	-1.82403e-05	4.00231e-06	-4.55745	7.22401e-06	Acidovorax delafieldii_A	xtree_bac	0.0842536	0.000434159
POPSIZE	-6.26853e-06	5.45746e-07	-11.4862	2.17977e-26	Acidovorax delafieldii_A	xtree_bac	3.04601e-22	5.95307e-23
sars_cov_2_n_copies_l	-5.42457e-08	2.29693e-07	-0.236166	0.813613	Acidovorax delafieldii_A	xtree_bac	1	1
ph_field	1.00425	0.246222	4.07866	5.5266e-05	Acidovorax delafieldii_A	xtree_bac	0.607428	0.00258603
dissolved_oxygen_mg_l	0.427292	0.0812604	5.2583	2.43829e-07	Acidovorax delafieldii_A	xtree_bac	0.00302518	2.13881e-05
specific_conductivity_¬µs_cm	-0.000161924	2.36986e-05	-6.83265	3.39473e-11	Acidovorax delafieldii_A	xtree_bac	4.50515e-07	6.38547e-09
Wastewater Treatment Plant	-3.66245	0.393749	-9.30148	8.61995e-19	Acidovorax delafieldii_B	xtree_bac	1.19231e-14	6.31011e-16
University Campus	-0.691188	0.312714	-2.21028	0.0276411	Acidovorax delafieldii_B	xtree_bac	1	0.538989
University Campus	-0.691188	0.312714	-2.21028	0.0276411	Acidovorax delafieldii_B	xtree_bac	1	0.538989
Dormitory	2.201	0.253664	8.67682	9.87074e-17	Acidovorax delafieldii_B	xtree_bac	1.35713e-12	5.06062e-14
Hospital/Medical Campus	-0.683771	0.532644	-1.28373	0.199967	Acidovorax delafieldii_B	xtree_bac	1	1
fecal_bacteria_cfu_ml	-1.44233e-05	3.15442e-06	-4.57241	6.75459e-06	Acidovorax delafieldii_B	xtree_bac	0.0789274	0.000409762
POPSIZE	-4.87496e-06	4.28215e-07	-11.3844	5.20646e-26	Acidovorax delafieldii_B	xtree_bac	7.2729e-22	1.29718e-22
sars_cov_2_n_copies_l	4.94626e-08	1.80449e-07	0.274109	0.784363	Acidovorax delafieldii_B	xtree_bac	1	1
ph_field	0.794219	0.19535	4.06563	5.8308e-05	Acidovorax delafieldii_B	xtree_bac	0.639172	0.00270255
dissolved_oxygen_mg_l	0.306647	0.0648891	4.7257	3.24005e-06	Acidovorax delafieldii_B	xtree_bac	0.0384562	0.000213278
specific_conductivity_¬µs_cm	-0.000130329	1.88692e-05	-6.90697	2.13754e-11	Acidovorax delafieldii_B	xtree_bac	2.84271e-07	4.17555e-09
Wastewater Treatment Plant	-2.90035	0.442681	-6.55177	1.72126e-10	Acidovorax delafieldii_C	xtree_bac	2.2681e-06	2.8792e-08
University Campus	-0.776842	0.335497	-2.3155	0.0210821	Acidovorax delafieldii_C	xtree_bac	1	0.429552
University Campus	-0.776842	0.335497	-2.3155	0.0210821	Acidovorax delafieldii_C	xtree_bac	1	0.429552
Dormitory	2.08993	0.277728	7.52509	3.41391e-13	Acidovorax delafieldii_C	xtree_bac	4.60639e-09	9.09618e-11
Hospital/Medical Campus	-1.17702	0.569958	-2.06511	0.0395453	Acidovorax delafieldii_C	xtree_bac	1	0.732685
fecal_bacteria_cfu_ml	-1.36145e-05	3.51845e-06	-3.86947	0.000130675	Acidovorax delafieldii_C	xtree_bac	1	0.00544218
POPSIZE	-3.80537e-06	5.31866e-07	-7.15474	4.39988e-12	Acidovorax delafieldii_C	xtree_bac	5.88968e-08	9.76327e-10
sars_cov_2_n_copies_l	-4.86526e-08	1.98413e-07	-0.245209	0.806617	Acidovorax delafieldii_C	xtree_bac	1	1
ph_field	1.00006	0.207172	4.8272	2.01348e-06	Acidovorax delafieldii_C	xtree_bac	0.0241477	0.000140652
dissolved_oxygen_mg_l	0.27109	0.0700507	3.86992	0.000128216	Acidovorax delafieldii_C	xtree_bac	1	0.00535073
specific_conductivity_¬µs_cm	-8.92123e-05	2.09778e-05	-4.2527	2.67161e-05	Acidovorax delafieldii_C	xtree_bac	0.300796	0.00137119
Wastewater Treatment Plant	-3.86446	0.419143	-9.21989	1.62041e-18	Acidovorax facilis	xtree_bac	2.23957e-14	1.12255e-15
University Campus	-0.732783	0.332383	-2.20464	0.0280384	Acidovorax facilis	xtree_bac	1	0.544924
University Campus	-0.732783	0.332383	-2.20464	0.0280384	Acidovorax facilis	xtree_bac	1	0.544924
Dormitory	2.34045	0.269587	8.68159	9.5274e-17	Acidovorax facilis	xtree_bac	1.31002e-12	4.9023e-14
Hospital/Medical Campus	-0.77892	0.565958	-1.37629	0.169489	Acidovorax facilis	xtree_bac	1	1
fecal_bacteria_cfu_ml	-1.51806e-05	3.35059e-06	-4.53073	8.14168e-06	Acidovorax facilis	xtree_bac	0.0947365	0.000483783
POPSIZE	-5.14737e-06	4.57346e-07	-11.2549	1.56782e-25	Acidovorax facilis	xtree_bac	2.18961e-21	3.71089e-22
sars_cov_2_n_copies_l	2.15173e-07	1.92656e-07	1.11688	0.265765	Acidovorax facilis	xtree_bac	1	1
ph_field	0.790695	0.207793	3.80521	0.000165208	Acidovorax facilis	xtree_bac	1	0.00663895
dissolved_oxygen_mg_l	0.306294	0.0690736	4.43431	1.21247e-05	Acidovorax facilis	xtree_bac	0.139543	0.000683951
specific_conductivity_¬µs_cm	-0.000140451	1.99797e-05	-7.02968	9.87995e-12	Acidovorax facilis	xtree_bac	1.31789e-07	2.04236e-09
Wastewater Treatment Plant	-3.60896	0.400592	-9.00907	8.14236e-18	Acidovorax kalamii	xtree_bac	1.12389e-13	5.18537e-15
University Campus	-0.829501	0.315645	-2.62795	0.00891484	Acidovorax kalamii	xtree_bac	1	0.206734
University Campus	-0.829501	0.315645	-2.62795	0.00891484	Acidovorax kalamii	xtree_bac	1	0.206734
Dormitory	2.33006	0.254413	9.15859	2.59741e-18	Acidovorax kalamii	xtree_bac	3.58885e-14	1.76317e-15
Hospital/Medical Campus	-0.848863	0.538402	-1.57663	0.115657	Acidovorax kalamii	xtree_bac	1	1
fecal_bacteria_cfu_ml	-1.54615e-05	3.23113e-06	-4.78518	2.54851e-06	Acidovorax kalamii	xtree_bac	0.0304114	0.000172921
POPSIZE	-4.78116e-06	4.49646e-07	-10.6332	2.85683e-23	Acidovorax kalamii	xtree_bac	3.98384e-19	5.00879e-20
sars_cov_2_n_copies_l	-1.14683e-07	1.86673e-07	-0.61435	0.539879	Acidovorax kalamii	xtree_bac	1	1
ph_field	0.861401	0.197247	4.36712	1.62772e-05	Acidovorax kalamii	xtree_bac	0.186178	0.0008932
dissolved_oxygen_mg_l	0.310471	0.0657319	4.72329	3.27644e-06	Acidovorax kalamii	xtree_bac	0.038875	0.000215319
specific_conductivity_¬µs_cm	-0.000122073	1.9215e-05	-6.35303	6.1368e-10	Acidovorax kalamii	xtree_bac	8.03982e-06	9.42181e-08
Wastewater Treatment Plant	-3.07802	0.393997	-7.8123	4.82838e-14	Acidovorax radicis	xtree_bac	6.55452e-10	1.5204e-11
University Campus	-0.827881	0.303789	-2.72518	0.00670387	Acidovorax radicis	xtree_bac	1	0.161638
University Campus	-0.827881	0.303789	-2.72518	0.00670387	Acidovorax radicis	xtree_bac	1	0.161638
Dormitory	2.15388	0.246989	8.72055	7.13302e-17	Acidovorax radicis	xtree_bac	9.81076e-13	3.72425e-14
Hospital/Medical Campus	-0.999812	0.517719	-1.93119	0.054154	Acidovorax radicis	xtree_bac	1	0.955127
fecal_bacteria_cfu_ml	-1.26663e-05	3.14278e-06	-4.03027	6.87505e-05	Acidovorax radicis	xtree_bac	0.748762	0.00311343
POPSIZE	-4.08382e-06	4.56016e-07	-8.95543	1.57252e-17	Acidovorax radicis	xtree_bac	2.16834e-13	9.42282e-15
sars_cov_2_n_copies_l	-6.75127e-08	1.78925e-07	-0.377323	0.706446	Acidovorax radicis	xtree_bac	1	1
ph_field	0.858028	0.188982	4.54027	7.56348e-06	Acidovorax radicis	xtree_bac	0.0881448	0.000452836
dissolved_oxygen_mg_l	0.324986	0.062747	5.17931	3.62915e-07	Acidovorax radicis	xtree_bac	0.00447874	3.05872e-05
specific_conductivity_¬µs_cm	-0.000104818	1.86931e-05	-5.60734	3.99848e-08	Acidovorax radicis	xtree_bac	0.000506607	4.18764e-06
Wastewater Treatment Plant	-2.02379	0.356493	-5.67694	2.61044e-08	Acidovorax soli	xtree_bac	0.000331944	2.82994e-06
University Campus	-0.903658	0.264938	-3.41083	0.000712438	Acidovorax soli	xtree_bac	1	0.0238625
University Campus	-0.903658	0.264938	-3.41083	0.000712438	Acidovorax soli	xtree_bac	1	0.0238625
Dormitory	1.75742	0.219175	8.01834	1.14963e-14	Acidovorax soli	xtree_bac	1.56729e-10	4.15432e-12
Hospital/Medical Campus	-0.89799	0.453691	-1.9793	0.0484558	Acidovorax soli	xtree_bac	1	0.869639
fecal_bacteria_cfu_ml	-1.12789e-05	2.5674e-06	-4.39312	1.49357e-05	Acidovorax soli	xtree_bac	0.171253	0.000828248
POPSIZE	-2.88364e-06	3.59612e-07	-8.01876	1.35883e-14	Acidovorax soli	xtree_bac	1.85182e-10	4.84861e-12
sars_cov_2_n_copies_l	1.51377e-07	1.43942e-07	1.05165	0.294586	Acidovorax soli	xtree_bac	1	1
ph_field	0.34153	0.166874	2.04663	0.0413853	Acidovorax soli	xtree_bac	1	0.761707
dissolved_oxygen_mg_l	0.176718	0.0558862	3.16211	0.00169281	Acidovorax soli	xtree_bac	1	0.0501052
specific_conductivity_¬µs_cm	-0.000111828	1.60903e-05	-6.95005	1.63209e-11	Acidovorax soli	xtree_bac	2.17264e-07	3.24624e-09
Wastewater Treatment Plant	-2.82602	0.486314	-5.8111	1.254e-08	Acidovorax soli_A	xtree_bac	0.000160675	1.46815e-06
University Campus	-0.723956	0.365432	-1.9811	0.0482532	Acidovorax soli_A	xtree_bac	1	0.866988
University Campus	-0.723956	0.365432	-1.9811	0.0482532	Acidovorax soli_A	xtree_bac	1	0.866988
Dormitory	2.08499	0.305286	6.82964	3.11133e-11	Acidovorax soli_A	xtree_bac	4.13029e-07	5.88356e-09
Hospital/Medical Campus	-1.42345	0.618961	-2.29973	0.0219686	Acidovorax soli_A	xtree_bac	1	0.444585
fecal_bacteria_cfu_ml	-1.34625e-05	3.80185e-06	-3.54105	0.000453931	Acidovorax soli_A	xtree_bac	1	0.01606
POPSIZE	-3.72737e-06	5.87695e-07	-6.34235	6.48214e-10	Acidovorax soli_A	xtree_bac	8.48836e-06	9.88788e-08
sars_cov_2_n_copies_l	-2.9133e-08	2.08876e-07	-0.139475	0.889255	Acidovorax soli_A	xtree_bac	1	1
ph_field	0.934217	0.22432	4.16466	3.86629e-05	Acidovorax soli_A	xtree_bac	0.430666	0.00190187
dissolved_oxygen_mg_l	0.312259	0.0750618	4.16002	3.94218e-05	Acidovorax soli_A	xtree_bac	0.438843	0.00193451
specific_conductivity_¬µs_cm	-8.77625e-05	2.2643e-05	-3.87593	0.000125425	Acidovorax soli_A	xtree_bac	1	0.00524506
Wastewater Treatment Plant	-3.70922	0.488707	-7.58985	2.20653e-13	Acidovorax sp000302535	xtree_bac	2.98168e-09	6.10839e-11
University Campus	-1.18347	0.374274	-3.16204	0.00168402	Acidovorax sp000302535	xtree_bac	1	0.0499075
University Campus	-1.18347	0.374274	-3.16204	0.00168402	Acidovorax sp000302535	xtree_bac	1	0.0499075
Dormitory	2.6901	0.304628	8.83077	3.13015e-17	Acidovorax sp000302535	xtree_bac	4.31147e-13	1.764e-14
Hospital/Medical Campus	-1.02317	0.640736	-1.59687	0.111071	Acidovorax sp000302535	xtree_bac	1	1
fecal_bacteria_cfu_ml	-1.28967e-05	3.63675e-06	-3.54622	0.000445428	Acidovorax sp000302535	xtree_bac	1	0.0157986
POPSIZE	-5.09356e-06	4.76052e-07	-10.6996	1.64996e-23	Acidovorax sp000302535	xtree_bac	2.30153e-19	3.04311e-20
sars_cov_2_n_copies_l	2.57111e-07	1.99521e-07	1.28864	0.199431	Acidovorax sp000302535	xtree_bac	1	1
ph_field	0.765731	0.235094	3.25713	0.00122719	Acidovorax sp000302535	xtree_bac	1	0.037961
dissolved_oxygen_mg_l	0.318459	0.0787639	4.04322	6.39177e-05	Acidovorax sp000302535	xtree_bac	0.698301	0.00292671
specific_conductivity_¬µs_cm	-0.000182835	2.23765e-05	-8.17086	4.78025e-15	Acidovorax sp000302535	xtree_bac	6.53077e-11	1.86502e-12
Wastewater Treatment Plant	-3.73932	0.36515	-10.2405	4.7411e-22	Acidovorax sp001411535	xtree_bac	6.60198e-18	6.66641e-19
University Campus	-0.701624	0.295068	-2.37784	0.0178756	Acidovorax sp001411535	xtree_bac	1	0.373324
University Campus	-0.701624	0.295068	-2.37784	0.0178756	Acidovorax sp001411535	xtree_bac	1	0.373324
Dormitory	2.23082	0.236189	9.44508	2.81453e-19	Acidovorax sp001411535	xtree_bac	3.897e-15	2.22059e-16
Hospital/Medical Campus	-0.648658	0.503047	-1.28946	0.197972	Acidovorax sp001411535	xtree_bac	1	1
fecal_bacteria_cfu_ml	-1.52473e-05	2.94212e-06	-5.18242	3.75824e-07	Acidovorax sp001411535	xtree_bac	0.00463452	3.14883e-05
POPSIZE	-4.9572e-06	3.89113e-07	-12.7397	3.64636e-31	Acidovorax sp001411535	xtree_bac	5.10527e-27	2.07135e-27
sars_cov_2_n_copies_l	1.91286e-07	1.69513e-07	1.12844	0.260866	Acidovorax sp001411535	xtree_bac	1	1
ph_field	0.79693	0.183117	4.35204	1.73813e-05	Acidovorax sp001411535	xtree_bac	0.198478	0.00094684
dissolved_oxygen_mg_l	0.319023	0.0606056	5.26392	2.36984e-07	Acidovorax sp001411535	xtree_bac	0.00294192	2.0878e-05
specific_conductivity_¬µs_cm	-0.000133018	1.75209e-05	-7.59195	2.5404e-13	Acidovorax sp001411535	xtree_bac	3.43182e-09	6.97823e-11
Wastewater Treatment Plant	-2.94994	0.388794	-7.58742	2.24313e-13	Acidovorax sp001422735	xtree_bac	3.03092e-09	6.19763e-11
University Campus	-0.600385	0.299906	-2.00191	0.0459575	Acidovorax sp001422735	xtree_bac	1	0.832907
University Campus	-0.600385	0.299906	-2.00191	0.0459575	Acidovorax sp001422735	xtree_bac	1	0.832907
Dormitory	1.98369	0.245586	8.07737	7.58423e-15	Acidovorax sp001422735	xtree_bac	1.0351e-10	2.8494e-12
Hospital/Medical Campus	-1.21289	0.507769	-2.38866	0.0173646	Acidovorax sp001422735	xtree_bac	1	0.364313
fecal_bacteria_cfu_ml	-1.20452e-05	3.11116e-06	-3.87163	0.000129573	Acidovorax sp001422735	xtree_bac	1	0.00539943
POPSIZE	-3.90998e-06	4.51975e-07	-8.65089	1.49431e-16	Acidovorax sp001422735	xtree_bac	2.05304e-12	7.39426e-14
sars_cov_2_n_copies_l	-5.01064e-08	1.77296e-07	-0.282615	0.777847	Acidovorax sp001422735	xtree_bac	1	1
ph_field	0.75343	0.187587	4.01642	7.12965e-05	Acidovorax sp001422735	xtree_bac	0.775492	0.00321536
dissolved_oxygen_mg_l	0.285056	0.0623931	4.56871	6.65323e-06	Acidovorax sp001422735	xtree_bac	0.0777696	0.000404304
specific_conductivity_¬µs_cm	-9.87844e-05	1.85267e-05	-5.33199	1.68452e-07	Acidovorax sp001422735	xtree_bac	0.00209975	1.53252e-05
Wastewater Treatment Plant	-2.8719	0.371564	-7.72921	8.54872e-14	Acidovorax sp001424425	xtree_bac	1.15835e-09	2.55052e-11
University Campus	-0.869654	0.285459	-3.04651	0.00246589	Acidovorax sp001424425	xtree_bac	1	0.0692904
University Campus	-0.869654	0.285459	-3.04651	0.00246589	Acidovorax sp001424425	xtree_bac	1	0.0692904
Dormitory	2.07898	0.231506	8.98024	1.0135e-17	Acidovorax sp001424425	xtree_bac	1.39853e-13	6.34065e-15
Hospital/Medical Campus	-0.912084	0.487706	-1.87015	0.0621805	Acidovorax sp001424425	xtree_bac	1	1
fecal_bacteria_cfu_ml	-1.25826e-05	2.95938e-06	-4.25176	2.74185e-05	Acidovorax sp001424425	xtree_bac	0.308513	0.00140369
POPSIZE	-3.80805e-06	4.29916e-07	-8.85766	3.25721e-17	Acidovorax sp001424425	xtree_bac	4.48583e-13	1.82115e-14
sars_cov_2_n_copies_l	-9.22486e-08	1.68566e-07	-0.547255	0.584986	Acidovorax sp001424425	xtree_bac	1	1
ph_field	0.735623	0.178387	4.12375	4.58605e-05	Acidovorax sp001424425	xtree_bac	0.508317	0.00221376
dissolved_oxygen_mg_l	0.287618	0.0591962	4.85873	1.73404e-06	Acidovorax sp001424425	xtree_bac	0.020864	0.000123501
specific_conductivity_¬µs_cm	-9.91421e-05	1.75474e-05	-5.64997	3.18396e-08	Acidovorax sp001424425	xtree_bac	0.000404203	3.39722e-06
Wastewater Treatment Plant	-1.5358	0.293107	-5.23972	2.58695e-07	Acidovorax sp001428665	xtree_bac	0.00320575	2.24838e-05
University Campus	-0.492158	0.21836	-2.25388	0.0247351	Acidovorax sp001428665	xtree_bac	1	0.490998
University Campus	-0.492158	0.21836	-2.25388	0.0247351	Acidovorax sp001428665	xtree_bac	1	0.490998
Dormitory	1.18334	0.183724	6.44083	3.35611e-10	Acidovorax sp001428665	xtree_bac	4.41059e-06	5.3916e-08
Hospital/Medical Campus	-0.677136	0.371258	-1.8239	0.0689004	Acidovorax sp001428665	xtree_bac	1	1
fecal_bacteria_cfu_ml	-7.44644e-06	2.25087e-06	-3.30826	0.00103893	Acidovorax sp001428665	xtree_bac	1	0.0329782
POPSIZE	-2.00841e-06	3.58874e-07	-5.59643	4.21651e-08	Acidovorax sp001428665	xtree_bac	0.000533979	4.39653e-06
sars_cov_2_n_copies_l	-3.25788e-08	1.27967e-07	-0.254587	0.799377	Acidovorax sp001428665	xtree_bac	1	1
ph_field	0.571171	0.131996	4.32717	1.9359e-05	Acidovorax sp001428665	xtree_bac	0.22015	0.00103571
dissolved_oxygen_mg_l	0.186319	0.0442206	4.2134	3.1491e-05	Acidovorax sp001428665	xtree_bac	0.352952	0.00158701
specific_conductivity_¬µs_cm	-4.48959e-05	1.34309e-05	-3.34272	0.000913362	Acidovorax sp001428665	xtree_bac	1	0.0295469
Wastewater Treatment Plant	-2.28873	0.416381	-5.49673	6.83995e-08	Acidovorax sp001464865	xtree_bac	0.000861423	6.77871e-06
University Campus	-0.917662	0.309795	-2.96216	0.00323402	Acidovorax sp001464865	xtree_bac	1	0.0870672
University Campus	-0.917662	0.309795	-2.96216	0.00323402	Acidovorax sp001464865	xtree_bac	1	0.0870672
Dormitory	1.89253	0.258336	7.32585	1.28519e-12	Acidovorax sp001464865	xtree_bac	1.72729e-08	3.11461e-10
Hospital/Medical Campus	-0.960993	0.529089	-1.81632	0.0700573	Acidovorax sp001464865	xtree_bac	1	1
fecal_bacteria_cfu_ml	-1.26401e-05	3.26727e-06	-3.8687	0.000131071	Acidovorax sp001464865	xtree_bac	1	0.00545627
POPSIZE	-3.00465e-06	5.07076e-07	-5.92545	7.0293e-09	Acidovorax sp001464865	xtree_bac	9.06428e-05	8.8264e-07
sars_cov_2_n_copies_l	-4.27361e-08	1.86998e-07	-0.228537	0.819528	Acidovorax sp001464865	xtree_bac	1	1
ph_field	0.92826	0.191305	4.85225	1.78823e-06	Acidovorax sp001464865	xtree_bac	0.0214946	0.000126598
dissolved_oxygen_mg_l	0.260613	0.0645987	4.03435	6.62759e-05	Acidovorax sp001464865	xtree_bac	0.722937	0.00301866
specific_conductivity_¬µs_cm	-7.13129e-05	1.95182e-05	-3.65366	0.000295445	Acidovorax sp001464865	xtree_bac	1	0.0110735
Wastewater Treatment Plant	-3.83595	0.410396	-9.34695	6.05453e-19	Acidovorax sp001633105	xtree_bac	8.37766e-15	4.54939e-16
University Campus	-0.82528	0.325608	-2.53458	0.011632	Acidovorax sp001633105	xtree_bac	1	0.25945
University Campus	-0.82528	0.325608	-2.53458	0.011632	Acidovorax sp001633105	xtree_bac	1	0.25945
Dormitory	2.33513	0.263774	8.85275	2.65399e-17	Acidovorax sp001633105	xtree_bac	3.65667e-13	1.51979e-14
Hospital/Medical Campus	-0.53598	0.55613	-0.963767	0.335735	Acidovorax sp001633105	xtree_bac	1	1
fecal_bacteria_cfu_ml	-1.56952e-05	3.30425e-06	-4.75	3.00148e-06	Acidovorax sp001633105	xtree_bac	0.0356996	0.000199879
POPSIZE	-5.09757e-06	4.47253e-07	-11.3975	4.65407e-26	Acidovorax sp001633105	xtree_bac	6.50173e-22	1.18026e-22
sars_cov_2_n_copies_l	1.44504e-07	1.89634e-07	0.762017	0.447201	Acidovorax sp001633105	xtree_bac	1	1
ph_field	0.819294	0.204045	4.01526	7.16363e-05	Acidovorax sp001633105	xtree_bac	0.779045	0.00322863
dissolved_oxygen_mg_l	0.33917	0.067497	5.02496	7.7842e-07	Acidovorax sp001633105	xtree_bac	0.00949049	6.02766e-05
specific_conductivity_¬µs_cm	-0.000139323	1.96335e-05	-7.09618	6.47604e-12	Acidovorax sp001633105	xtree_bac	8.65458e-08	1.38927e-09
Wastewater Treatment Plant	-1.66963	0.344462	-4.84707	1.78541e-06	Acidovorax sp001714725	xtree_bac	0.0214643	0.000126525
University Campus	-0.303305	0.256596	-1.18203	0.237882	Acidovorax sp001714725	xtree_bac	1	1
University Campus	-0.303305	0.256596	-1.18203	0.237882	Acidovorax sp001714725	xtree_bac	1	1
Dormitory	1.2703	0.216651	5.86332	9.39163e-09	Acidovorax sp001714725	xtree_bac	0.000120673	1.13318e-06
Hospital/Medical Campus	-1.34281	0.430974	-3.11575	0.00196474	Acidovorax sp001714725	xtree_bac	1	0.0570716
fecal_bacteria_cfu_ml	-6.42959e-07	2.32683e-06	-0.276324	0.782467	Acidovorax sp001714725	xtree_bac	1	1
POPSIZE	-2.4312e-06	3.03317e-07	-8.01537	1.39124e-14	Acidovorax sp001714725	xtree_bac	1.89571e-10	4.93943e-12
sars_cov_2_n_copies_l	1.53407e-07	1.07812e-07	1.42291	0.156758	Acidovorax sp001714725	xtree_bac	1	1
ph_field	0.11246	0.161057	0.698263	0.485442	Acidovorax sp001714725	xtree_bac	1	1
dissolved_oxygen_mg_l	0.0555234	0.0538646	1.0308	0.303296	Acidovorax sp001714725	xtree_bac	1	1
specific_conductivity_¬µs_cm	-9.67192e-05	1.54931e-05	-6.24274	1.16741e-09	Acidovorax sp001714725	xtree_bac	1.52335e-05	1.69692e-07
Wastewater Treatment Plant	-0.704673	0.202267	-3.48388	0.000547857	Acidovorax sp002176815	xtree_bac	1	0.0189766
University Campus	-0.836855	0.143033	-5.85079	1.0068e-08	Acidovorax sp002176815	xtree_bac	0.000129283	1.20557e-06
University Campus	-0.836855	0.143033	-5.85079	1.0068e-08	Acidovorax sp002176815	xtree_bac	0.000129283	1.20557e-06
Dormitory	0.91574	0.122588	7.47008	4.93562e-13	Acidovorax sp002176815	xtree_bac	6.65322e-09	1.28376e-10
Hospital/Medical Campus	0.0554116	0.252651	0.21932	0.82651	Acidovorax sp002176815	xtree_bac	1	1
fecal_bacteria_cfu_ml	-2.85924e-06	1.61402e-06	-1.7715	0.0773707	Acidovorax sp002176815	xtree_bac	1	1
POPSIZE	-1.12074e-06	1.63531e-07	-6.85337	2.95404e-11	Acidovorax sp002176815	xtree_bac	3.92237e-07	5.60853e-09
sars_cov_2_n_copies_l	7.52438e-08	5.32715e-08	1.41246	0.159807	Acidovorax sp002176815	xtree_bac	1	1
ph_field	0.407503	0.0943445	4.31931	2.00275e-05	Acidovorax sp002176815	xtree_bac	0.227453	0.00106553
dissolved_oxygen_mg_l	0.0957947	0.0319767	2.99577	0.00291799	Acidovorax sp002176815	xtree_bac	1	0.0799086
specific_conductivity_¬µs_cm	-7.94857e-05	8.84455e-06	-8.98697	1.27642e-17	Acidovorax sp002176815	xtree_bac	1.76057e-13	7.77986e-15
Wastewater Treatment Plant	-1.39509	0.339361	-4.11094	4.76823e-05	Acidovorax sp002754495	xtree_bac	0.5277	0.00228848
University Campus	-0.926434	0.247051	-3.74997	0.000202484	Acidovorax sp002754495	xtree_bac	1	0.00796118
University Campus	-0.926434	0.247051	-3.74997	0.000202484	Acidovorax sp002754495	xtree_bac	1	0.00796118
Dormitory	1.60078	0.205799	7.77836	6.10039e-14	Acidovorax sp002754495	xtree_bac	8.27518e-10	1.87928e-11
Hospital/Medical Campus	-1.19985	0.422154	-2.84222	0.0047055	Acidovorax sp002754495	xtree_bac	1	0.119909
fecal_bacteria_cfu_ml	-7.27836e-06	2.35612e-06	-3.08913	0.00217236	Acidovorax sp002754495	xtree_bac	1	0.0621116
POPSIZE	-2.16154e-06	3.06283e-07	-7.05733	8.19571e-12	Acidovorax sp002754495	xtree_bac	1.09437e-07	1.72944e-09
sars_cov_2_n_copies_l	1.19661e-07	1.22531e-07	0.976574	0.330292	Acidovorax sp002754495	xtree_bac	1	1
ph_field	0.298374	0.159633	1.86913	0.062378	Acidovorax sp002754495	xtree_bac	1	1
dissolved_oxygen_mg_l	0.128815	0.0532755	2.41791	0.016082	Acidovorax sp002754495	xtree_bac	1	0.342264
specific_conductivity_¬µs_cm	-0.000122198	1.49066e-05	-8.19756	3.96093e-15	Acidovorax sp002754495	xtree_bac	5.41341e-11	1.56644e-12
Wastewater Treatment Plant	-2.22917	0.275787	-8.08296	7.29053e-15	Acidovorax sp002797445	xtree_bac	9.95084e-11	2.74632e-12
University Campus	-0.709221	0.212673	-3.33479	0.000931916	Acidovorax sp002797445	xtree_bac	1	0.0300002
University Campus	-0.709221	0.212673	-3.33479	0.000931916	Acidovorax sp002797445	xtree_bac	1	0.0300002
Dormitory	1.63372	0.171004	9.55371	1.19844e-19	Acidovorax sp002797445	xtree_bac	1.66092e-15	1.01914e-16
Hospital/Medical Campus	-0.684311	0.364138	-1.87926	0.0609229	Acidovorax sp002797445	xtree_bac	1	1
fecal_bacteria_cfu_ml	-8.6226e-06	2.12484e-06	-4.058	6.14121e-05	Acidovorax sp002797445	xtree_bac	0.672094	0.0028298
POPSIZE	-3.05803e-06	2.6497e-07	-11.5411	1.36081e-26	Acidovorax sp002797445	xtree_bac	1.90173e-22	3.78933e-23
sars_cov_2_n_copies_l	1.8259e-07	1.22799e-07	1.4869	0.139058	Acidovorax sp002797445	xtree_bac	1	1
ph_field	0.525912	0.135773	3.87347	0.000126432	Acidovorax sp002797445	xtree_bac	1	0.00528249
dissolved_oxygen_mg_l	0.195523	0.045215	4.32431	1.95999e-05	Acidovorax sp002797445	xtree_bac	0.222792	0.00104673
specific_conductivity_¬µs_cm	-0.000110476	1.27567e-05	-8.66021	1.42986e-16	Acidovorax sp002797445	xtree_bac	1.96462e-12	7.10004e-14
Wastewater Treatment Plant	-2.49848	0.331633	-7.53386	3.21842e-13	Acidovorax sp003053545	xtree_bac	4.3439e-09	8.64015e-11
University Campus	-0.650144	0.254816	-2.55143	0.0110931	Acidovorax sp003053545	xtree_bac	1	0.249033
University Campus	-0.650144	0.254816	-2.55143	0.0110931	Acidovorax sp003053545	xtree_bac	1	0.249033
Dormitory	1.78017	0.207463	8.58067	2.00864e-16	Acidovorax sp003053545	xtree_bac	2.75907e-12	9.83647e-14
Hospital/Medical Campus	-0.993431	0.432969	-2.29446	0.0222725	Acidovorax sp003053545	xtree_bac	1	0.449996
fecal_bacteria_cfu_ml	-1.00625e-05	2.59854e-06	-3.87238	0.000129189	Acidovorax sp003053545	xtree_bac	1	0.00538501
POPSIZE	-3.30852e-06	3.86277e-07	-8.56517	2.79107e-16	Acidovorax sp003053545	xtree_bac	3.83047e-12	1.3125e-13
sars_cov_2_n_copies_l	-7.69113e-08	1.46398e-07	-0.525356	0.600081	Acidovorax sp003053545	xtree_bac	1	1
ph_field	0.599327	0.15716	3.81348	0.000159972	Acidovorax sp003053545	xtree_bac	1	0.00645621
dissolved_oxygen_mg_l	0.229326	0.0522741	4.38699	1.49257e-05	Acidovorax sp003053545	xtree_bac	0.171152	0.000828248
specific_conductivity_¬µs_cm	-8.11149e-05	1.55051e-05	-5.23148	2.80684e-07	Acidovorax sp003053545	xtree_bac	0.00347487	2.42171e-05
Wastewater Treatment Plant	-1.60306	0.521744	-3.07251	0.00226537	Acidovorax sp003058055	xtree_bac	1	0.0644464
University Campus	-0.70556	0.381314	-1.85034	0.0649894	Acidovorax sp003058055	xtree_bac	1	1
University Campus	-0.70556	0.381314	-1.85034	0.0649894	Acidovorax sp003058055	xtree_bac	1	1
Dormitory	1.65223	0.325977	5.06855	6.09625e-07	Acidovorax sp003058055	xtree_bac	0.00746608	4.86655e-05
Hospital/Medical Campus	-1.71271	0.644077	-2.65917	0.00814249	Acidovorax sp003058055	xtree_bac	1	0.191038
fecal_bacteria_cfu_ml	-4.99905e-06	3.51676e-06	-1.42149	0.156087	Acidovorax sp003058055	xtree_bac	1	1
POPSIZE	-2.5169e-06	4.84013e-07	-5.20006	3.27478e-07	Acidovorax sp003058055	xtree_bac	0.00404664	2.7865e-05
sars_cov_2_n_copies_l	1.91218e-07	1.98474e-07	0.963439	0.336818	Acidovorax sp003058055	xtree_bac	1	1
ph_field	0.00430888	0.24439	0.0176311	0.985942	Acidovorax sp003058055	xtree_bac	1	1
dissolved_oxygen_mg_l	0.106769	0.0816065	1.30834	0.191552	Acidovorax sp003058055	xtree_bac	1	1
specific_conductivity_¬µs_cm	-0.000169556	2.30695e-05	-7.34978	1.25993e-12	Acidovorax sp003058055	xtree_bac	1.69348e-08	3.05862e-10
Wastewater Treatment Plant	-4.62737	0.495438	-9.33996	6.39293e-19	Acidovorax sp003060895	xtree_bac	8.84526e-15	4.77838e-16
University Campus	-0.701094	0.394591	-1.77676	0.0763539	Acidovorax sp003060895	xtree_bac	1	1
University Campus	-0.701094	0.394591	-1.77676	0.0763539	Acidovorax sp003060895	xtree_bac	1	1
Dormitory	2.45984	0.325617	7.55442	2.80257e-13	Acidovorax sp003060895	xtree_bac	3.78375e-09	7.57273e-11
Hospital/Medical Campus	-0.160184	0.672001	-0.238369	0.811715	Acidovorax sp003060895	xtree_bac	1	1
fecal_bacteria_cfu_ml	-1.88288e-05	3.93608e-06	-4.78364	2.56679e-06	Acidovorax sp003060895	xtree_bac	0.0306192	0.000173831
POPSIZE	-6.10888e-06	5.50498e-07	-11.097	5.96176e-25	Acidovorax sp003060895	xtree_bac	8.32381e-21	1.3229e-21
sars_cov_2_n_copies_l	-2.23733e-07	2.22469e-07	-1.00568	0.316127	Acidovorax sp003060895	xtree_bac	1	1
ph_field	0.917127	0.243513	3.76623	0.000192136	Acidovorax sp003060895	xtree_bac	1	0.00760061
dissolved_oxygen_mg_l	0.399817	0.080407	4.97241	1.00507e-06	Acidovorax sp003060895	xtree_bac	0.0122096	7.60037e-05
specific_conductivity_¬µs_cm	-0.000150037	2.35357e-05	-6.37487	5.39782e-10	Acidovorax sp003060895	xtree_bac	7.07877e-06	8.40538e-08
Wastewater Treatment Plant	-2.10517	0.388789	-5.41469	1.05172e-07	Acidovorax sp003208485	xtree_bac	0.00131822	1.00107e-05
University Campus	-0.69672	0.290019	-2.40232	0.0167385	Acidovorax sp003208485	xtree_bac	1	0.353473
University Campus	-0.69672	0.290019	-2.40232	0.0167385	Acidovorax sp003208485	xtree_bac	1	0.353473
Dormitory	1.58803	0.243982	6.50877	2.23205e-10	Acidovorax sp003208485	xtree_bac	2.93849e-06	3.68158e-08
Hospital/Medical Campus	-0.737473	0.494169	-1.49235	0.136382	Acidovorax sp003208485	xtree_bac	1	1
fecal_bacteria_cfu_ml	-1.01083e-05	3.07325e-06	-3.28911	0.00110992	Acidovorax sp003208485	xtree_bac	1	0.0348804
POPSIZE	-2.75366e-06	4.75184e-07	-5.79493	1.44451e-08	Acidovorax sp003208485	xtree_bac	0.00018494	1.67736e-06
sars_cov_2_n_copies_l	-8.40594e-08	1.7541e-07	-0.479218	0.632455	Acidovorax sp003208485	xtree_bac	1	1
ph_field	0.782682	0.179132	4.36931	1.6123e-05	Acidovorax sp003208485	xtree_bac	0.184495	0.000886452
dissolved_oxygen_mg_l	0.255794	0.0600076	4.2627	2.55381e-05	Acidovorax sp003208485	xtree_bac	0.288045	0.0013198
specific_conductivity_¬µs_cm	-6.30577e-05	1.82138e-05	-3.46209	0.000597967	Acidovorax sp003208485	xtree_bac	1	0.0204825
Wastewater Treatment Plant	-4.55823	0.468567	-9.72802	3.00781e-20	Acidovorax sp003663825	xtree_bac	4.17574e-16	2.98709e-17
University Campus	-0.638513	0.376098	-1.69773	0.0903234	Acidovorax sp003663825	xtree_bac	1	1
University Campus	-0.638513	0.376098	-1.69773	0.0903234	Acidovorax sp003663825	xtree_bac	1	1
Dormitory	2.49825	0.307277	8.13028	5.21452e-15	Acidovorax sp003663825	xtree_bac	7.12304e-11	2.02334e-12
Hospital/Medical Campus	-0.588557	0.639673	-0.92009	0.358071	Acidovorax sp003663825	xtree_bac	1	1
fecal_bacteria_cfu_ml	-2.05579e-05	3.69841e-06	-5.55856	5.49446e-08	Acidovorax sp003663825	xtree_bac	0.000693731	5.57354e-06
POPSIZE	-6.09757e-06	4.83862e-07	-12.6019	1.25062e-30	Acidovorax sp003663825	xtree_bac	1.75074e-26	6.57804e-27
sars_cov_2_n_copies_l	2.68115e-07	2.17462e-07	1.23293	0.219456	Acidovorax sp003663825	xtree_bac	1	1
ph_field	0.952199	0.235062	4.05084	6.19533e-05	Acidovorax sp003663825	xtree_bac	0.677707	0.00285011
dissolved_oxygen_mg_l	0.354942	0.0786328	4.51392	8.51237e-06	Acidovorax sp003663825	xtree_bac	0.0989478	0.000503282
specific_conductivity_¬µs_cm	-0.00017452	2.23975e-05	-7.79193	6.58721e-14	Acidovorax sp003663825	xtree_bac	8.93291e-10	2.01179e-11
Wastewater Treatment Plant	-3.56846	0.361	-9.88496	8.55318e-21	Acidovorax sp003852545	xtree_bac	1.18864e-16	9.41612e-18
University Campus	-0.574812	0.290279	-1.98021	0.0483533	Acidovorax sp003852545	xtree_bac	1	0.868018
University Campus	-0.574812	0.290279	-1.98021	0.0483533	Acidovorax sp003852545	xtree_bac	1	0.868018
Dormitory	2.09036	0.234115	8.92875	1.49671e-17	Acidovorax sp003852545	xtree_bac	2.06396e-13	9.00656e-15
Hospital/Medical Campus	-0.747798	0.493459	-1.51542	0.130442	Acidovorax sp003852545	xtree_bac	1	1
fecal_bacteria_cfu_ml	-1.32011e-05	2.86662e-06	-4.6051	5.82873e-06	Acidovorax sp003852545	xtree_bac	0.068371	0.000360332
POPSIZE	-4.71841e-06	3.90409e-07	-12.0858	1.20209e-28	Acidovorax sp003852545	xtree_bac	1.6816e-24	4.6139e-25
sars_cov_2_n_copies_l	4.5158e-08	1.63734e-07	0.2758	0.783066	Acidovorax sp003852545	xtree_bac	1	1
ph_field	0.688069	0.178638	3.85176	0.000137716	Acidovorax sp003852545	xtree_bac	1	0.00568539
dissolved_oxygen_mg_l	0.292399	0.0590493	4.95177	1.11054e-06	Acidovorax sp003852545	xtree_bac	0.013462	8.28328e-05
specific_conductivity_¬µs_cm	-0.00012389	1.71099e-05	-7.24084	2.55847e-12	Acidovorax sp003852545	xtree_bac	3.43091e-08	5.8984e-10
Wastewater Treatment Plant	-1.43261	0.356121	-4.02281	6.85613e-05	Acidovorax sp004210805	xtree_bac	0.746906	0.00310879
University Campus	-0.958008	0.259155	-3.69666	0.000248367	Acidovorax sp004210805	xtree_bac	1	0.00951495
University Campus	-0.958008	0.259155	-3.69666	0.000248367	Acidovorax sp004210805	xtree_bac	1	0.00951495
Dormitory	1.53023	0.218471	7.00427	1.03311e-11	Acidovorax sp004210805	xtree_bac	1.37775e-07	2.12633e-09
Hospital/Medical Campus	-0.788544	0.445287	-1.77087	0.0773311	Acidovorax sp004210805	xtree_bac	1	1
fecal_bacteria_cfu_ml	-9.06729e-06	2.77436e-06	-3.26825	0.00119233	Acidovorax sp004210805	xtree_bac	1	0.0370603
POPSIZE	-1.88703e-06	4.41357e-07	-4.27553	2.41897e-05	Acidovorax sp004210805	xtree_bac	0.273271	0.00125881
sars_cov_2_n_copies_l	-1.92455e-07	1.61896e-07	-1.18876	0.236342	Acidovorax sp004210805	xtree_bac	1	1
ph_field	0.722312	0.160567	4.49851	9.11953e-06	Acidovorax sp004210805	xtree_bac	0.105841	0.00053517
dissolved_oxygen_mg_l	0.236948	0.053782	4.40572	1.37501e-05	Acidovorax sp004210805	xtree_bac	0.157947	0.000769088
specific_conductivity_¬µs_cm	-4.936e-05	1.64318e-05	-3.00393	0.00284461	Acidovorax sp004210805	xtree_bac	1	0.0781841
Wastewater Treatment Plant	-3.46719	0.372685	-9.30328	8.50057e-19	Acidovorax sp005405905	xtree_bac	1.17588e-14	6.25496e-16
University Campus	-0.691807	0.295786	-2.33888	0.0198249	Acidovorax sp005405905	xtree_bac	1	0.408156
University Campus	-0.691807	0.295786	-2.33888	0.0198249	Acidovorax sp005405905	xtree_bac	1	0.408156
Dormitory	2.13894	0.238898	8.95333	1.24278e-17	Acidovorax sp005405905	xtree_bac	1.71442e-13	7.64044e-15
Hospital/Medical Campus	-0.745978	0.503832	-1.48061	0.139485	Acidovorax sp005405905	xtree_bac	1	1
fecal_bacteria_cfu_ml	-1.36231e-05	2.96727e-06	-4.59111	6.20904e-06	Acidovorax sp005405905	xtree_bac	0.0727079	0.000380733
POPSIZE	-4.59598e-06	4.09009e-07	-11.2369	1.82682e-25	Acidovorax sp005405905	xtree_bac	2.55097e-21	4.18445e-22
sars_cov_2_n_copies_l	9.5083e-08	1.68041e-07	0.565832	0.572321	Acidovorax sp005405905	xtree_bac	1	1
ph_field	0.647812	0.184657	3.5082	0.000505477	Acidovorax sp005405905	xtree_bac	1	0.0176985
dissolved_oxygen_mg_l	0.307228	0.0607634	5.05614	6.68243e-07	Acidovorax sp005405905	xtree_bac	0.00816726	5.26056e-05
specific_conductivity_¬µs_cm	-0.000124215	1.77042e-05	-7.01613	1.0764e-11	Acidovorax sp005405905	xtree_bac	1.43527e-07	2.20903e-09
Wastewater Treatment Plant	-4.49452	0.454915	-9.87993	8.90639e-21	Acidovorax sp006715665	xtree_bac	1.23763e-16	9.72955e-18
University Campus	-0.538988	0.366545	-1.47046	0.142211	Acidovorax sp006715665	xtree_bac	1	1
University Campus	-0.538988	0.366545	-1.47046	0.142211	Acidovorax sp006715665	xtree_bac	1	1
Dormitory	2.56439	0.296493	8.64908	1.21232e-16	Acidovorax sp006715665	xtree_bac	1.66645e-12	6.14883e-14
Hospital/Medical Campus	-1.21867	0.620591	-1.96372	0.0502424	Acidovorax sp006715665	xtree_bac	1	0.897055
fecal_bacteria_cfu_ml	-1.93172e-05	3.57226e-06	-5.40755	1.20419e-07	Acidovorax sp006715665	xtree_bac	0.0015074	1.13404e-05
POPSIZE	-5.97811e-06	4.68242e-07	-12.7672	2.8515e-31	Acidovorax sp006715665	xtree_bac	3.99267e-27	1.68731e-27
sars_cov_2_n_copies_l	2.41793e-07	2.05553e-07	1.17631	0.241264	Acidovorax sp006715665	xtree_bac	1	1
ph_field	0.701479	0.231174	3.03442	0.00257663	Acidovorax sp006715665	xtree_bac	1	0.0717208
dissolved_oxygen_mg_l	0.269842	0.0774476	3.48419	0.000551502	Acidovorax sp006715665	xtree_bac	1	0.0190842
specific_conductivity_¬µs_cm	-0.000166225	2.18974e-05	-7.59105	2.55571e-13	Acidovorax sp006715665	xtree_bac	3.452e-09	6.98086e-11
Wastewater Treatment Plant	-2.08302	0.349051	-5.96767	5.2386e-09	Acidovorax sp011620245	xtree_bac	6.77194e-05	6.76942e-07
University Campus	-0.663744	0.262043	-2.53296	0.0116852	Acidovorax sp011620245	xtree_bac	1	0.260269
University Campus	-0.663744	0.262043	-2.53296	0.0116852	Acidovorax sp011620245	xtree_bac	1	0.260269
Dormitory	1.56021	0.218537	7.13933	4.34155e-12	Acidovorax sp011620245	xtree_bac	5.81247e-08	9.66404e-10
Hospital/Medical Campus	-0.762016	0.446474	-1.70674	0.0886331	Acidovorax sp011620245	xtree_bac	1	1
fecal_bacteria_cfu_ml	-1.09489e-05	2.75212e-06	-3.97835	8.47915e-05	Acidovorax sp011620245	xtree_bac	0.916426	0.00374197
POPSIZE	-2.73407e-06	4.22775e-07	-6.46697	3.10361e-10	Acidovorax sp011620245	xtree_bac	4.07938e-06	4.99726e-08
sars_cov_2_n_copies_l	-1.47135e-08	1.57324e-07	-0.0935236	0.925608	Acidovorax sp011620245	xtree_bac	1	1
ph_field	0.767834	0.16194	4.74148	3.01072e-06	Acidovorax sp011620245	xtree_bac	0.0358035	0.00020036
dissolved_oxygen_mg_l	0.206142	0.0547566	3.7647	0.000193271	Acidovorax sp011620245	xtree_bac	1	0.00764127
specific_conductivity_¬µs_cm	-6.5108e-05	1.64422e-05	-3.95981	8.98028e-05	Acidovorax sp011620245	xtree_bac	0.968523	0.00393487
Wastewater Treatment Plant	-5.18927	0.57228	-9.06771	5.20932e-18	Acidovorax sp013408765	xtree_bac	7.19355e-14	3.40922e-15
University Campus	-1.00973	0.45247	-2.2316	0.0261849	Acidovorax sp013408765	xtree_bac	1	0.51512
University Campus	-1.00973	0.45247	-2.2316	0.0261849	Acidovorax sp013408765	xtree_bac	1	0.51512
Dormitory	3.03312	0.370219	8.19277	3.34267e-15	Acidovorax sp013408765	xtree_bac	4.56944e-11	1.33345e-12
Hospital/Medical Campus	-0.562113	0.771833	-0.728283	0.466859	Acidovorax sp013408765	xtree_bac	1	1
fecal_bacteria_cfu_ml	-2.11521e-05	4.5908e-06	-4.60751	5.76553e-06	Acidovorax sp013408765	xtree_bac	0.0676585	0.000357395
POPSIZE	-6.90329e-06	6.28289e-07	-10.9874	1.49844e-24	Acidovorax sp013408765	xtree_bac	2.09198e-20	3.27387e-21
sars_cov_2_n_copies_l	-2.58116e-07	2.60146e-07	-0.992196	0.322638	Acidovorax sp013408765	xtree_bac	1	1
ph_field	0.899074	0.287156	3.13096	0.0018779	Acidovorax sp013408765	xtree_bac	1	0.0549198
dissolved_oxygen_mg_l	0.43375	0.0947295	4.57883	6.35547e-06	Acidovorax sp013408765	xtree_bac	0.0743907	0.000388872
specific_conductivity_¬µs_cm	-0.00018121	2.76586e-05	-6.55167	1.88638e-10	Acidovorax sp013408765	xtree_bac	2.48493e-06	3.14062e-08
Wastewater Treatment Plant	-3.80467	0.462181	-8.232	2.52553e-15	Acidovorax sp016783915	xtree_bac	3.45391e-11	1.02475e-12
University Campus	-1.20899	0.357184	-3.38477	0.000781559	Acidovorax sp016783915	xtree_bac	1	0.0257859
University Campus	-1.20899	0.357184	-3.38477	0.000781559	Acidovorax sp016783915	xtree_bac	1	0.0257859
Dormitory	2.76631	0.286812	9.64505	5.81885e-20	Acidovorax sp016783915	xtree_bac	8.069e-16	5.19726e-17
Hospital/Medical Campus	-1.08981	0.612084	-1.78049	0.0757424	Acidovorax sp016783915	xtree_bac	1	1
fecal_bacteria_cfu_ml	-1.79524e-05	3.69778e-06	-4.85491	1.83732e-06	Acidovorax sp016783915	xtree_bac	0.0220717	0.000129621
POPSIZE	-5.01177e-06	5.3748e-07	-9.32458	9.61965e-19	Acidovorax sp016783915	xtree_bac	1.3303e-14	6.9347e-16
sars_cov_2_n_copies_l	-1.03187e-07	2.1059e-07	-0.48999	0.624829	Acidovorax sp016783915	xtree_bac	1	1
ph_field	1.12601	0.222311	5.06504	6.3966e-07	Acidovorax sp016783915	xtree_bac	0.00782624	5.0721e-05
dissolved_oxygen_mg_l	0.375156	0.0744074	5.04191	7.16498e-07	Acidovorax sp016783915	xtree_bac	0.008747	5.597e-05
specific_conductivity_¬µs_cm	-0.000124572	2.21379e-05	-5.6271	3.59836e-08	Acidovorax sp016783915	xtree_bac	0.000456344	3.80224e-06
Wastewater Treatment Plant	-2.07325	0.396914	-5.22342	2.80967e-07	Acidovorax sp018780365	xtree_bac	0.0034781	2.42213e-05
University Campus	-0.782723	0.294935	-2.65388	0.0082689	Acidovorax sp018780365	xtree_bac	1	0.193493
University Campus	-0.782723	0.294935	-2.65388	0.0082689	Acidovorax sp018780365	xtree_bac	1	0.193493
Dormitory	1.71806	0.246835	6.96037	1.36574e-11	Acidovorax sp018780365	xtree_bac	1.81917e-07	2.74725e-09
Hospital/Medical Campus	-1.02409	0.502134	-2.03948	0.0420476	Acidovorax sp018780365	xtree_bac	1	0.771997
fecal_bacteria_cfu_ml	-1.20974e-05	3.12299e-06	-3.87367	0.000128537	Acidovorax sp018780365	xtree_bac	1	0.00536099
POPSIZE	-2.72443e-06	4.84585e-07	-5.6222	3.67508e-08	Acidovorax sp018780365	xtree_bac	0.000466037	3.8781e-06
sars_cov_2_n_copies_l	-5.85357e-08	1.78534e-07	-0.327868	0.743451	Acidovorax sp018780365	xtree_bac	1	1
ph_field	0.852919	0.183075	4.65886	4.41206e-06	Acidovorax sp018780365	xtree_bac	0.052102	0.000282625
dissolved_oxygen_mg_l	0.251491	0.0616491	4.0794	5.50966e-05	Acidovorax sp018780365	xtree_bac	0.605676	0.0025798
specific_conductivity_¬µs_cm	-6.6897e-05	1.86508e-05	-3.58682	0.000379187	Acidovorax sp018780365	xtree_bac	1	0.0137619
Wastewater Treatment Plant	-2.00341	0.414713	-4.83084	1.92875e-06	Acidovorax sp018828125	xtree_bac	0.0231546	0.000135533
University Campus	-0.938772	0.305881	-3.06908	0.00229093	Acidovorax sp018828125	xtree_bac	1	0.0650572
University Campus	-0.938772	0.305881	-3.06908	0.00229093	Acidovorax sp018828125	xtree_bac	1	0.0650572
Dormitory	1.82606	0.256052	7.13162	4.56345e-12	Acidovorax sp018828125	xtree_bac	6.10772e-08	1.00947e-09
Hospital/Medical Campus	-1.08423	0.522165	-2.0764	0.0384837	Acidovorax sp018828125	xtree_bac	1	0.716286
fecal_bacteria_cfu_ml	-1.32705e-05	3.23898e-06	-4.09711	5.23154e-05	Acidovorax sp018828125	xtree_bac	0.576673	0.00247405
POPSIZE	-2.61804e-06	5.09657e-07	-5.13688	4.48994e-07	Acidovorax sp018828125	xtree_bac	0.00552711	3.71584e-05
sars_cov_2_n_copies_l	-3.67946e-08	1.89272e-07	-0.1944	0.846115	Acidovorax sp018828125	xtree_bac	1	1
ph_field	0.97974	0.188683	5.19252	3.39671e-07	Acidovorax sp018828125	xtree_bac	0.0041946	2.87647e-05
dissolved_oxygen_mg_l	0.260309	0.0639604	4.06985	5.73046e-05	Acidovorax sp018828125	xtree_bac	0.628516	0.00266125
specific_conductivity_¬µs_cm	-6.57099e-05	1.93971e-05	-3.38762	0.000779958	Acidovorax sp018828125	xtree_bac	1	0.0257475
Wastewater Treatment Plant	-3.40356	0.371644	-9.1581	2.60722e-18	Acidovorax sp019218755	xtree_bac	3.60214e-14	1.76317e-15
University Campus	-0.886613	0.292849	-3.02754	0.00262231	Acidovorax sp019218755	xtree_bac	1	0.0728639
University Campus	-0.886613	0.292849	-3.02754	0.00262231	Acidovorax sp019218755	xtree_bac	1	0.0728639
Dormitory	2.18157	0.236368	9.22953	1.50418e-18	Acidovorax sp019218755	xtree_bac	2.07923e-14	1.0523e-15
Hospital/Medical Campus	-0.440943	0.501931	-0.878494	0.380194	Acidovorax sp019218755	xtree_bac	1	1
fecal_bacteria_cfu_ml	-1.41349e-05	2.97503e-06	-4.75118	2.98509e-06	Acidovorax sp019218755	xtree_bac	0.0355077	0.000198934
POPSIZE	-4.49371e-06	4.18099e-07	-10.748	1.1051e-23	Acidovorax sp019218755	xtree_bac	1.54205e-19	2.17973e-20
sars_cov_2_n_copies_l	-9.60982e-08	1.74144e-07	-0.55183	0.581854	Acidovorax sp019218755	xtree_bac	1	1
ph_field	0.769863	0.182137	4.22682	2.97507e-05	Acidovorax sp019218755	xtree_bac	0.33404	0.00151002
dissolved_oxygen_mg_l	0.319143	0.0601684	5.30416	1.93132e-07	Acidovorax sp019218755	xtree_bac	0.00240469	1.74144e-05
specific_conductivity_¬µs_cm	-0.000116056	1.76473e-05	-6.57643	1.62533e-10	Acidovorax sp019218755	xtree_bac	2.14218e-06	2.72838e-08
Wastewater Treatment Plant	-3.92495	0.551393	-7.11825	4.97481e-12	Acidovorax sp019219095	xtree_bac	6.6563e-08	1.09365e-09
University Campus	-0.958738	0.421564	-2.27424	0.0234714	Acidovorax sp019219095	xtree_bac	1	0.470272
University Campus	-0.958738	0.421564	-2.27424	0.0234714	Acidovorax sp019219095	xtree_bac	1	0.470272
Dormitory	2.7544	0.346444	7.9505	1.84943e-14	Acidovorax sp019219095	xtree_bac	2.518e-10	6.39044e-12
Hospital/Medical Campus	-1.58336	0.715458	-2.21308	0.0274465	Acidovorax sp019219095	xtree_bac	1	0.536256
fecal_bacteria_cfu_ml	-1.84e-05	4.36501e-06	-4.21534	3.19806e-05	Acidovorax sp019219095	xtree_bac	0.358055	0.00160485
POPSIZE	-5.19021e-06	6.51033e-07	-7.97227	1.87624e-14	Acidovorax sp019219095	xtree_bac	2.55394e-10	6.43609e-12
sars_cov_2_n_copies_l	-1.27615e-07	2.3748e-07	-0.537372	0.591776	Acidovorax sp019219095	xtree_bac	1	1
ph_field	1.13448	0.26184	4.33273	1.88991e-05	Acidovorax sp019219095	xtree_bac	0.215128	0.00101549
dissolved_oxygen_mg_l	0.399678	0.0873759	4.57423	6.48921e-06	Acidovorax sp019219095	xtree_bac	0.0759173	0.000396032
specific_conductivity_¬µs_cm	-0.00012114	2.62129e-05	-4.6214	5.2545e-06	Acidovorax sp019219095	xtree_bac	0.0617614	0.000328441
Wastewater Treatment Plant	-1.78962	0.313703	-5.70481	2.24413e-08	Acidovorax temperans	xtree_bac	0.000285858	2.47438e-06
University Campus	-0.661371	0.234249	-2.82337	0.00498554	Acidovorax temperans	xtree_bac	1	0.125781
University Campus	-0.661371	0.234249	-2.82337	0.00498554	Acidovorax temperans	xtree_bac	1	0.125781
Dormitory	1.29928	0.197377	6.58274	1.42633e-10	Acidovorax temperans	xtree_bac	1.8819e-06	2.43462e-08
Hospital/Medical Campus	-0.238622	0.401122	-0.594887	0.552249	Acidovorax temperans	xtree_bac	1	1
fecal_bacteria_cfu_ml	-5.71889e-06	2.40448e-06	-2.37843	0.0179368	Acidovorax temperans	xtree_bac	1	0.374437
POPSIZE	-2.49453e-06	2.8751e-07	-8.67632	1.24048e-16	Acidovorax temperans	xtree_bac	1.70505e-12	6.25045e-14
sars_cov_2_n_copies_l	1.33128e-07	9.11426e-08	1.46065	0.146122	Acidovorax temperans	xtree_bac	1	1
ph_field	0.359195	0.152808	2.35064	0.0192545	Acidovorax temperans	xtree_bac	1	0.398198
dissolved_oxygen_mg_l	0.131669	0.0511291	2.57522	0.010397	Acidovorax temperans	xtree_bac	1	0.236132
specific_conductivity_¬µs_cm	-7.29934e-05	1.50521e-05	-4.84939	1.81975e-06	Acidovorax temperans	xtree_bac	0.0218643	0.000128509
Wastewater Treatment Plant	-0.0864876	0.560512	-0.154301	0.877449	Alicycliphilus denitrificans	xtree_bac	1	1
University Campus	-1.4686	0.400122	-3.67037	0.000274442	Alicycliphilus denitrificans	xtree_bac	1	0.0103905
University Campus	-1.4686	0.400122	-3.67037	0.000274442	Alicycliphilus denitrificans	xtree_bac	1	0.0103905
Dormitory	1.69142	0.346991	4.87452	1.56615e-06	Alicycliphilus denitrificans	xtree_bac	0.018869	0.000112445
Hospital/Medical Campus	-1.96076	0.683105	-2.87037	0.00431387	Alicycliphilus denitrificans	xtree_bac	1	0.110985
fecal_bacteria_cfu_ml	-1.35817e-06	3.95836e-06	-0.343115	0.731723	Alicycliphilus denitrificans	xtree_bac	1	1
POPSIZE	-7.82752e-07	5.07674e-07	-1.54184	0.123952	Alicycliphilus denitrificans	xtree_bac	1	1
sars_cov_2_n_copies_l	8.80066e-08	1.58495e-07	0.555265	0.579509	Alicycliphilus denitrificans	xtree_bac	1	1
ph_field	-0.327227	0.255576	-1.28035	0.201206	Alicycliphilus denitrificans	xtree_bac	1	1
dissolved_oxygen_mg_l	-0.0449233	0.0856718	-0.524365	0.600332	Alicycliphilus denitrificans	xtree_bac	1	1
specific_conductivity_¬µs_cm	-0.000167374	2.43823e-05	-6.86457	2.78427e-11	Alicycliphilus denitrificans	xtree_bac	3.69863e-07	5.3267e-09
Wastewater Treatment Plant	-1.52036	0.39577	-3.84153	0.000141778	Alicycliphilus sp018054745	xtree_bac	1	0.00583611
University Campus	-1.33311	0.284742	-4.6818	3.87983e-06	Alicycliphilus sp018054745	xtree_bac	0.0458867	0.000250452
University Campus	-1.33311	0.284742	-4.6818	3.87983e-06	Alicycliphilus sp018054745	xtree_bac	0.0458867	0.000250452
Dormitory	2.06013	0.235381	8.75231	5.62963e-17	Alicycliphilus sp018054745	xtree_bac	7.74524e-13	2.98318e-14
Hospital/Medical Campus	-1.55556	0.489897	-3.17529	0.00161077	Alicycliphilus sp018054745	xtree_bac	1	0.0480677
fecal_bacteria_cfu_ml	-5.1883e-06	2.7294e-06	-1.9009	0.0581584	Alicycliphilus sp018054745	xtree_bac	1	1
POPSIZE	-2.32251e-06	3.69732e-07	-6.28159	9.24613e-10	Alicycliphilus sp018054745	xtree_bac	1.2081e-05	1.3678e-07
sars_cov_2_n_copies_l	1.69622e-08	1.17652e-07	0.144173	0.88555	Alicycliphilus sp018054745	xtree_bac	1	1
ph_field	0.0249055	0.187871	0.132567	0.894607	Alicycliphilus sp018054745	xtree_bac	1	1
dissolved_oxygen_mg_l	0.102049	0.062668	1.6284	0.104273	Alicycliphilus sp018054745	xtree_bac	1	1
specific_conductivity_¬µs_cm	-0.000138873	1.75788e-05	-7.90003	3.14375e-14	Alicycliphilus sp018054745	xtree_bac	4.27299e-10	1.02871e-11
Wastewater Treatment Plant	-4.78695	0.576113	-8.30905	1.45227e-15	Alicycliphilus sp018240985	xtree_bac	1.98845e-11	6.17498e-13
University Campus	-0.997429	0.44935	-2.21971	0.0269887	Alicycliphilus sp018240985	xtree_bac	1	0.528616
University Campus	-0.997429	0.44935	-2.21971	0.0269887	Alicycliphilus sp018240985	xtree_bac	1	0.528616
Dormitory	3.08396	0.366175	8.42211	6.40802e-16	Alicycliphilus sp018240985	xtree_bac	8.78796e-12	2.91678e-13
Hospital/Medical Campus	-1.39707	0.763829	-1.82904	0.0681252	Alicycliphilus sp018240985	xtree_bac	1	1
fecal_bacteria_cfu_ml	-2.03462e-05	4.64067e-06	-4.38433	1.55181e-05	Alicycliphilus sp018240985	xtree_bac	0.177744	0.000856843
POPSIZE	-6.24967e-06	6.64731e-07	-9.4018	5.31573e-19	Alicycliphilus sp018240985	xtree_bac	7.35697e-15	4.05867e-16
sars_cov_2_n_copies_l	-1.88867e-07	2.53538e-07	-0.744926	0.457437	Alicycliphilus sp018240985	xtree_bac	1	1
ph_field	0.809833	0.285431	2.83723	0.00479592	Alicycliphilus sp018240985	xtree_bac	1	0.121732
dissolved_oxygen_mg_l	0.408397	0.0942042	4.33523	1.86957e-05	Alicycliphilus sp018240985	xtree_bac	0.212926	0.00100659
specific_conductivity_¬µs_cm	-0.00013899	2.80439e-05	-4.95617	1.09184e-06	Alicycliphilus sp018240985	xtree_bac	0.0132396	8.16091e-05
Wastewater Treatment Plant	-3.97828	0.522142	-7.61915	1.8096e-13	Alicycliphilus sp018240995	xtree_bac	2.44694e-09	5.09901e-11
University Campus	-1.24766	0.400205	-3.11756	0.00195302	Alicycliphilus sp018240995	xtree_bac	1	0.0568124
University Campus	-1.24766	0.400205	-3.11756	0.00195302	Alicycliphilus sp018240995	xtree_bac	1	0.0568124
Dormitory	3.037	0.322003	9.4316	3.12771e-19	Alicycliphilus sp018240995	xtree_bac	4.33031e-15	2.45404e-16
Hospital/Medical Campus	-1.7267	0.68169	-2.53296	0.0116849	Alicycliphilus sp018240995	xtree_bac	1	0.260269
fecal_bacteria_cfu_ml	-1.54671e-05	4.19763e-06	-3.68472	0.000266204	Alicycliphilus sp018240995	xtree_bac	1	0.0101245
POPSIZE	-5.22033e-06	6.08333e-07	-8.58137	2.48087e-16	Alicycliphilus sp018240995	xtree_bac	3.40574e-12	1.18228e-13
sars_cov_2_n_copies_l	-1.39249e-07	2.29115e-07	-0.607767	0.544226	Alicycliphilus sp018240995	xtree_bac	1	1
ph_field	0.846657	0.253697	3.33727	0.000929999	Alicycliphilus sp018240995	xtree_bac	1	0.0299691
dissolved_oxygen_mg_l	0.363049	0.0840809	4.31785	2.01542e-05	Alicycliphilus sp018240995	xtree_bac	0.228831	0.00107118
specific_conductivity_¬µs_cm	-0.000116166	2.51454e-05	-4.61976	5.29391e-06	Alicycliphilus sp018240995	xtree_bac	0.0622088	0.000330468
Wastewater Treatment Plant	-3.79195	0.420132	-9.0256	7.18038e-18	Alicycliphilus sp018241405	xtree_bac	9.91252e-14	4.61413e-15
University Campus	-0.841801	0.331324	-2.54072	0.0114329	Alicycliphilus sp018241405	xtree_bac	1	0.255652
University Campus	-0.841801	0.331324	-2.54072	0.0114329	Alicycliphilus sp018241405	xtree_bac	1	0.255652
Dormitory	2.44097	0.266983	9.14279	2.93235e-18	Alicycliphilus sp018241405	xtree_bac	4.05075e-14	1.96433e-15
Hospital/Medical Campus	-0.950529	0.564597	-1.68355	0.0930347	Alicycliphilus sp018241405	xtree_bac	1	1
fecal_bacteria_cfu_ml	-1.44593e-05	3.35482e-06	-4.31001	2.13887e-05	Alicycliphilus sp018241405	xtree_bac	0.242363	0.00112709
POPSIZE	-4.98383e-06	4.73248e-07	-10.5311	6.6154e-23	Alicycliphilus sp018241405	xtree_bac	9.21922e-19	1.04387e-19
sars_cov_2_n_copies_l	-2.27766e-07	1.84413e-07	-1.23509	0.218655	Alicycliphilus sp018241405	xtree_bac	1	1
ph_field	0.504863	0.208974	2.41592	0.016169	Alicycliphilus sp018241405	xtree_bac	1	0.343697
dissolved_oxygen_mg_l	0.315912	0.0685619	4.60769	5.57507e-06	Alicycliphilus sp018241405	xtree_bac	0.0654513	0.000346344
specific_conductivity_¬µs_cm	-0.00011084	2.03083e-05	-5.45786	8.79145e-08	Alicycliphilus sp018241405	xtree_bac	0.00110429	8.5223e-06
Wastewater Treatment Plant	-3.53021	0.433481	-8.14386	4.73499e-15	Alicycliphilus sp018242005	xtree_bac	6.46942e-11	1.85245e-12
University Campus	-0.987543	0.335618	-2.94246	0.00344243	Alicycliphilus sp018242005	xtree_bac	1	0.0917695
University Campus	-0.987543	0.335618	-2.94246	0.00344243	Alicycliphilus sp018242005	xtree_bac	1	0.0917695
Dormitory	2.51253	0.270408	9.29164	9.3031e-19	Alicycliphilus sp018242005	xtree_bac	1.28662e-14	6.74071e-16
Hospital/Medical Campus	-1.19499	0.572373	-2.08777	0.0374396	Alicycliphilus sp018242005	xtree_bac	1	0.700063
fecal_bacteria_cfu_ml	-1.45429e-05	3.4148e-06	-4.25878	2.66141e-05	Alicycliphilus sp018242005	xtree_bac	0.299702	0.00136695
POPSIZE	-4.68611e-06	4.86092e-07	-9.64037	8.35199e-20	Alicycliphilus sp018242005	xtree_bac	1.15792e-15	7.32165e-17
sars_cov_2_n_copies_l	-2.41508e-07	1.90508e-07	-1.26771	0.206791	Alicycliphilus sp018242005	xtree_bac	1	1
ph_field	0.593642	0.212978	2.78734	0.0055825	Alicycliphilus sp018242005	xtree_bac	1	0.138372
dissolved_oxygen_mg_l	0.272029	0.070619	3.85207	0.000137548	Alicycliphilus sp018242005	xtree_bac	1	0.00568174
specific_conductivity_¬µs_cm	-0.000114149	2.08554e-05	-5.47333	8.10956e-08	Alicycliphilus sp018242005	xtree_bac	0.0010197	7.93168e-06
Wastewater Treatment Plant	-1.55342	0.35707	-4.35046	1.71964e-05	ALPHA2B sp003671765	xtree_bac	0.196383	0.000937127
University Campus	-0.460211	0.264043	-1.74294	0.0820988	ALPHA2B sp003671765	xtree_bac	1	1
University Campus	-0.460211	0.264043	-1.74294	0.0820988	ALPHA2B sp003671765	xtree_bac	1	1
Dormitory	1.30949	0.223391	5.86188	9.46714e-09	ALPHA2B sp003671765	xtree_bac	0.000121624	1.13955e-06
Hospital/Medical Campus	-1.21368	0.445597	-2.72372	0.00673302	ALPHA2B sp003671765	xtree_bac	1	0.162231
fecal_bacteria_cfu_ml	-8.8371e-06	2.74659e-06	-3.21748	0.00141721	ALPHA2B sp003671765	xtree_bac	1	0.0430606
POPSIZE	-2.07294e-06	4.37435e-07	-4.73885	3.05047e-06	ALPHA2B sp003671765	xtree_bac	0.0362549	0.000202342
sars_cov_2_n_copies_l	1.31981e-07	1.4921e-07	0.884529	0.377772	ALPHA2B sp003671765	xtree_bac	1	1
ph_field	0.492287	0.165142	2.981	0.00305905	ALPHA2B sp003671765	xtree_bac	1	0.0830812
dissolved_oxygen_mg_l	0.11584	0.0555843	2.08404	0.0378277	ALPHA2B sp003671765	xtree_bac	1	0.706483
specific_conductivity_¬µs_cm	-5.06887e-05	1.66302e-05	-3.048	0.00246751	ALPHA2B sp003671765	xtree_bac	1	0.0693166
Wastewater Treatment Plant	-0.858726	0.326779	-2.62785	0.00891742	Aquabacterium commune	xtree_bac	1	0.20676
University Campus	0.588611	0.237309	2.48035	0.0135286	Aquabacterium commune	xtree_bac	1	0.295216
University Campus	0.588611	0.237309	2.48035	0.0135286	Aquabacterium commune	xtree_bac	1	0.295216
Dormitory	0.0600129	0.209848	0.285983	0.775037	Aquabacterium commune	xtree_bac	1	1
Hospital/Medical Campus	-0.617284	0.404492	-1.52607	0.127768	Aquabacterium commune	xtree_bac	1	1
fecal_bacteria_cfu_ml	-5.62331e-06	2.47836e-06	-2.26896	0.0238952	Aquabacterium commune	xtree_bac	1	0.477282
POPSIZE	-1.12382e-06	4.05499e-07	-2.77146	0.00585724	Aquabacterium commune	xtree_bac	1	0.144212
sars_cov_2_n_copies_l	-1.13522e-07	1.27027e-07	-0.893687	0.372866	Aquabacterium commune	xtree_bac	1	1
ph_field	-0.121229	0.149617	-0.810266	0.418297	Aquabacterium commune	xtree_bac	1	1
dissolved_oxygen_mg_l	0.100036	0.0498408	2.0071	0.0454501	Aquabacterium commune	xtree_bac	1	0.825185
specific_conductivity_¬µs_cm	-1.52696e-05	1.50978e-05	-1.01138	0.312487	Aquabacterium commune	xtree_bac	1	1
Wastewater Treatment Plant	-2.69661	0.600705	-4.48907	9.3263e-06	Aquabacterium parvum	xtree_bac	0.108157	0.000545276
University Campus	0.799562	0.444737	1.79783	0.0729449	Aquabacterium parvum	xtree_bac	1	1
University Campus	0.799562	0.444737	1.79783	0.0729449	Aquabacterium parvum	xtree_bac	1	1
Dormitory	0.781676	0.39	2.0043	0.0457002	Aquabacterium parvum	xtree_bac	1	0.829089
Hospital/Medical Campus	-1.13573	0.75543	-1.50342	0.133505	Aquabacterium parvum	xtree_bac	1	1
fecal_bacteria_cfu_ml	-1.03753e-05	4.74991e-06	-2.18431	0.02962	Aquabacterium parvum	xtree_bac	1	0.571068
POPSIZE	-3.49776e-06	7.35342e-07	-4.75664	2.80761e-06	Aquabacterium parvum	xtree_bac	0.0334331	0.000188255
sars_cov_2_n_copies_l	-2.79242e-07	2.37458e-07	-1.17596	0.241401	Aquabacterium parvum	xtree_bac	1	1
ph_field	-0.238642	0.282713	-0.844113	0.39914	Aquabacterium parvum	xtree_bac	1	1
dissolved_oxygen_mg_l	0.222366	0.0939925	2.36578	0.0184958	Aquabacterium parvum	xtree_bac	1	0.384523
specific_conductivity_¬µs_cm	-6.37164e-05	2.83402e-05	-2.24827	0.025141	Aquabacterium parvum	xtree_bac	1	0.497964
Wastewater Treatment Plant	-1.63722	0.55663	-2.9413	0.00345508	Aquabacterium sp000768065	xtree_bac	1	0.0919897
University Campus	1.6291	0.400063	4.07211	5.60007e-05	Aquabacterium sp000768065	xtree_bac	0.614888	0.00261009
University Campus	1.6291	0.400063	4.07211	5.60007e-05	Aquabacterium sp000768065	xtree_bac	0.614888	0.00261009
Dormitory	-0.193833	0.358113	-0.541263	0.588622	Aquabacterium sp000768065	xtree_bac	1	1
Hospital/Medical Campus	-1.48428	0.68851	-2.15578	0.0316862	Aquabacterium sp000768065	xtree_bac	1	0.604909
fecal_bacteria_cfu_ml	-7.30956e-06	4.39917e-06	-1.66158	0.0975169	Aquabacterium sp000768065	xtree_bac	1	1
POPSIZE	-2.10658e-06	6.86488e-07	-3.06864	0.00230589	Aquabacterium sp000768065	xtree_bac	1	0.0654026
sars_cov_2_n_copies_l	-9.43318e-08	2.22072e-07	-0.424781	0.671582	Aquabacterium sp000768065	xtree_bac	1	1
ph_field	-0.648826	0.259238	-2.50282	0.0127421	Aquabacterium sp000768065	xtree_bac	1	0.280771
dissolved_oxygen_mg_l	0.0994492	0.0873079	1.13906	0.255398	Aquabacterium sp000768065	xtree_bac	1	1
specific_conductivity_¬µs_cm	-2.73741e-05	2.63457e-05	-1.03903	0.29946	Aquabacterium sp000768065	xtree_bac	1	1
Wastewater Treatment Plant	-0.910397	0.32737	-2.78095	0.00567185	Aquabacterium sp001770725	xtree_bac	1	0.140134
University Campus	0.399143	0.238951	1.6704	0.0956093	Aquabacterium sp001770725	xtree_bac	1	1
University Campus	0.399143	0.238951	1.6704	0.0956093	Aquabacterium sp001770725	xtree_bac	1	1
Dormitory	0.235489	0.210135	1.12066	0.263095	Aquabacterium sp001770725	xtree_bac	1	1
Hospital/Medical Campus	-0.649191	0.405513	-1.60091	0.110172	Aquabacterium sp001770725	xtree_bac	1	1
fecal_bacteria_cfu_ml	-7.22807e-06	2.42409e-06	-2.98177	0.00307202	Aquabacterium sp001770725	xtree_bac	1	0.0833695
POPSIZE	-1.16895e-06	4.03365e-07	-2.89799	0.00397506	Aquabacterium sp001770725	xtree_bac	1	0.103696
sars_cov_2_n_copies_l	-8.52736e-08	1.2105e-07	-0.704446	0.482205	Aquabacterium sp001770725	xtree_bac	1	1
ph_field	-0.179231	0.145408	-1.23261	0.218486	Aquabacterium sp001770725	xtree_bac	1	1
dissolved_oxygen_mg_l	0.0977818	0.0484914	2.01648	0.044457	Aquabacterium sp001770725	xtree_bac	1	0.80943
specific_conductivity_¬µs_cm	-1.1448e-05	1.46967e-05	-0.778949	0.436502	Aquabacterium sp001770725	xtree_bac	1	1
Wastewater Treatment Plant	-0.782734	0.392712	-1.99315	0.0469123	Aquabacterium sp001770775	xtree_bac	1	0.847507
University Campus	0.940256	0.282499	3.32835	0.000953152	Aquabacterium sp001770775	xtree_bac	1	0.0305834
University Campus	0.940256	0.282499	3.32835	0.000953152	Aquabacterium sp001770775	xtree_bac	1	0.0305834
Dormitory	-0.170127	0.251177	-0.677318	0.498589	Aquabacterium sp001770775	xtree_bac	1	1
Hospital/Medical Campus	-0.88482	0.483779	-1.82897	0.0681349	Aquabacterium sp001770775	xtree_bac	1	1
fecal_bacteria_cfu_ml	-2.44722e-06	3.08138e-06	-0.794197	0.427633	Aquabacterium sp001770775	xtree_bac	1	1
POPSIZE	-1.03926e-06	4.84217e-07	-2.14628	0.0324887	Aquabacterium sp001770775	xtree_bac	1	0.618318
sars_cov_2_n_copies_l	-1.2416e-07	1.46304e-07	-0.848643	0.39738	Aquabacterium sp001770775	xtree_bac	1	1
ph_field	-0.567669	0.180254	-3.14928	0.00176692	Aquabacterium sp001770775	xtree_bac	1	0.0520385
dissolved_oxygen_mg_l	0.0658002	0.0610058	1.07859	0.281459	Aquabacterium sp001770775	xtree_bac	1	1
specific_conductivity_¬µs_cm	-1.0468e-05	1.84212e-05	-0.56826	0.5702	Aquabacterium sp001770775	xtree_bac	1	1
Wastewater Treatment Plant	-3.91363	0.764228	-5.12102	4.69913e-07	Aquabacterium sp005502875	xtree_bac	0.00577994	3.86644e-05
University Campus	0.441693	0.571649	0.772664	0.44017	Aquabacterium sp005502875	xtree_bac	1	1
University Campus	0.441693	0.571649	0.772664	0.44017	Aquabacterium sp005502875	xtree_bac	1	1
Dormitory	1.53064	0.496374	3.08364	0.00218415	Aquabacterium sp005502875	xtree_bac	1	0.0624233
Hospital/Medical Campus	-1.05964	0.969141	-1.09339	0.274871	Aquabacterium sp005502875	xtree_bac	1	1
fecal_bacteria_cfu_ml	-1.31178e-05	6.13078e-06	-2.13967	0.0330908	Aquabacterium sp005502875	xtree_bac	1	0.628286
POPSIZE	-5.09366e-06	9.25491e-07	-5.50373	6.88331e-08	Aquabacterium sp005502875	xtree_bac	0.000866609	6.80734e-06
sars_cov_2_n_copies_l	-4.512e-07	3.25279e-07	-1.38712	0.167385	Aquabacterium sp005502875	xtree_bac	1	1
ph_field	-0.00511649	0.365178	-0.0140109	0.988829	Aquabacterium sp005502875	xtree_bac	1	1
dissolved_oxygen_mg_l	0.315701	0.121106	2.60682	0.00950037	Aquabacterium sp005502875	xtree_bac	1	0.218706
specific_conductivity_¬µs_cm	-0.000100819	3.64015e-05	-2.76965	0.00589131	Aquabacterium sp005502875	xtree_bac	1	0.144893
Wastewater Treatment Plant	-0.888327	0.299737	-2.96369	0.00321829	Aquabacterium sp016000265	xtree_bac	1	0.0867458
University Campus	0.632128	0.217562	2.9055	0.00386677	Aquabacterium sp016000265	xtree_bac	1	0.101355
University Campus	0.632128	0.217562	2.9055	0.00386677	Aquabacterium sp016000265	xtree_bac	1	0.101355
Dormitory	0.0572419	0.192917	0.296717	0.766834	Aquabacterium sp016000265	xtree_bac	1	1
Hospital/Medical Campus	-0.687338	0.371362	-1.85086	0.0649146	Aquabacterium sp016000265	xtree_bac	1	1
fecal_bacteria_cfu_ml	-4.04444e-06	2.27957e-06	-1.77421	0.07692	Aquabacterium sp016000265	xtree_bac	1	1
POPSIZE	-1.14355e-06	3.69456e-07	-3.09522	0.00211361	Aquabacterium sp016000265	xtree_bac	1	0.060725
sars_cov_2_n_copies_l	-8.03532e-08	1.11353e-07	-0.721609	0.471615	Aquabacterium sp016000265	xtree_bac	1	1
ph_field	-0.309099	0.135581	-2.27982	0.0231751	Aquabacterium sp016000265	xtree_bac	1	0.465743
dissolved_oxygen_mg_l	0.0659646	0.0455504	1.44817	0.148399	Aquabacterium sp016000265	xtree_bac	1	1
specific_conductivity_¬µs_cm	-1.42072e-05	1.37594e-05	-1.03254	0.302485	Aquabacterium sp016000265	xtree_bac	1	1
Wastewater Treatment Plant	-1.25175	0.26838	-4.66409	4.21078e-06	Aquabacterium sp016219375	xtree_bac	0.0497545	0.000270585
University Campus	0.398487	0.19888	2.00365	0.0457698	Aquabacterium sp016219375	xtree_bac	1	0.830034
University Campus	0.398487	0.19888	2.00365	0.0457698	Aquabacterium sp016219375	xtree_bac	1	0.830034
Dormitory	0.346827	0.174584	1.9866	0.0476375	Aquabacterium sp016219375	xtree_bac	1	0.85777
Hospital/Medical Campus	-0.54602	0.337996	-1.61546	0.106985	Aquabacterium sp016219375	xtree_bac	1	1
fecal_bacteria_cfu_ml	-3.74016e-06	2.12164e-06	-1.76286	0.07882	Aquabacterium sp016219375	xtree_bac	1	1
POPSIZE	-1.6336e-06	3.27221e-07	-4.99234	9.13446e-07	Aquabacterium sp016219375	xtree_bac	0.0111093	6.95939e-05
sars_cov_2_n_copies_l	-2.6423e-08	1.13418e-07	-0.232971	0.81609	Aquabacterium sp016219375	xtree_bac	1	1
ph_field	-0.0559381	0.126375	-0.442635	0.658283	Aquabacterium sp016219375	xtree_bac	1	1
dissolved_oxygen_mg_l	0.0653234	0.0421628	1.54931	0.122144	Aquabacterium sp016219375	xtree_bac	1	1
specific_conductivity_¬µs_cm	-3.2116e-05	1.2622e-05	-2.54445	0.0113462	Aquabacterium sp016219375	xtree_bac	1	0.253993
Wastewater Treatment Plant	-3.78771	0.459223	-8.2481	2.25042e-15	Aquabacterium sp017989885	xtree_bac	3.07902e-11	9.2905e-13
University Campus	-0.860769	0.357421	-2.40828	0.0164718	Aquabacterium sp017989885	xtree_bac	1	0.349036
University Campus	-0.860769	0.357421	-2.40828	0.0164718	Aquabacterium sp017989885	xtree_bac	1	0.349036
Dormitory	2.50128	0.290615	8.60682	1.65654e-16	Aquabacterium sp017989885	xtree_bac	2.27559e-12	8.14028e-14
Hospital/Medical Campus	-1.12765	0.608137	-1.85426	0.0644245	Aquabacterium sp017989885	xtree_bac	1	1
fecal_bacteria_cfu_ml	-1.79235e-05	3.54128e-06	-5.0613	6.82406e-07	Aquabacterium sp017989885	xtree_bac	0.00833423	5.34539e-05
POPSIZE	-5.00358e-06	5.09576e-07	-9.81911	2.05065e-20	Aquabacterium sp017989885	xtree_bac	2.84795e-16	2.10015e-17
sars_cov_2_n_copies_l	-2.74709e-07	2.03306e-07	-1.35121	0.178586	Aquabacterium sp017989885	xtree_bac	1	1
ph_field	0.401532	0.227287	1.76663	0.0780969	Aquabacterium sp017989885	xtree_bac	1	1
dissolved_oxygen_mg_l	0.33954	0.0743404	4.56737	6.69367e-06	Aquabacterium sp017989885	xtree_bac	0.0782222	0.00040624
specific_conductivity_¬µs_cm	-0.0001237	2.20603e-05	-5.60735	3.99815e-08	Aquabacterium sp017989885	xtree_bac	0.000506605	4.18764e-06
Wastewater Treatment Plant	-1.44715	0.416899	-3.47124	0.000573522	Aquabacterium sp017994835	xtree_bac	1	0.0197739
University Campus	0.991285	0.302966	3.27193	0.00115922	Aquabacterium sp017994835	xtree_bac	1	0.0361977
University Campus	0.991285	0.302966	3.27193	0.00115922	Aquabacterium sp017994835	xtree_bac	1	0.0361977
Dormitory	0.0710508	0.269383	0.263753	0.792103	Aquabacterium sp017994835	xtree_bac	1	1
Hospital/Medical Campus	-0.925965	0.518697	-1.78517	0.0749776	Aquabacterium sp017994835	xtree_bac	1	1
fecal_bacteria_cfu_ml	-3.81422e-06	3.32875e-06	-1.14584	0.252664	Aquabacterium sp017994835	xtree_bac	1	1
POPSIZE	-1.86699e-06	5.12581e-07	-3.64234	0.000307965	Aquabacterium sp017994835	xtree_bac	1	0.0114822
sars_cov_2_n_copies_l	-6.42085e-08	1.65063e-07	-0.388995	0.69781	Aquabacterium sp017994835	xtree_bac	1	1
ph_field	-0.547513	0.194469	-2.81543	0.00512635	Aquabacterium sp017994835	xtree_bac	1	0.128807
dissolved_oxygen_mg_l	0.105156	0.0655258	1.60481	0.109371	Aquabacterium sp017994835	xtree_bac	1	1
specific_conductivity_¬µs_cm	-2.68872e-05	1.97782e-05	-1.35944	0.174828	Aquabacterium sp017994835	xtree_bac	1	1
Wastewater Treatment Plant	-1.05618	0.29738	-3.55162	0.00042766	Aquabacterium sp903894125	xtree_bac	1	0.0152637
University Campus	0.233968	0.218774	1.06945	0.2855	Aquabacterium sp903894125	xtree_bac	1	1
University Campus	0.233968	0.218774	1.06945	0.2855	Aquabacterium sp903894125	xtree_bac	1	1
Dormitory	0.429644	0.191118	2.24806	0.0251072	Aquabacterium sp903894125	xtree_bac	1	0.497433
Hospital/Medical Campus	-0.678202	0.370167	-1.83215	0.0676589	Aquabacterium sp903894125	xtree_bac	1	1
fecal_bacteria_cfu_ml	-5.71518e-06	2.29417e-06	-2.49117	0.0132072	Aquabacterium sp903894125	xtree_bac	1	0.289582
POPSIZE	-1.36524e-06	3.66441e-07	-3.72567	0.000224606	Aquabacterium sp903894125	xtree_bac	1	0.00870056
sars_cov_2_n_copies_l	-1.31786e-07	1.24914e-07	-1.05502	0.293049	Aquabacterium sp903894125	xtree_bac	1	1
ph_field	0.0572645	0.136738	0.418789	0.675608	Aquabacterium sp903894125	xtree_bac	1	1
dissolved_oxygen_mg_l	0.127982	0.0452878	2.82597	0.00496412	Aquabacterium sp903894125	xtree_bac	1	0.125377
specific_conductivity_¬µs_cm	-2.2374e-05	1.37519e-05	-1.62697	0.104585	Aquabacterium sp903894125	xtree_bac	1	1
Wastewater Treatment Plant	-3.22835	0.609091	-5.30027	1.89965e-07	BK-30 sp002837145	xtree_bac	0.00236601	1.71724e-05
University Campus	1.57707	0.450185	3.50317	0.000510752	BK-30 sp002837145	xtree_bac	1	0.017848
University Campus	1.57707	0.450185	3.50317	0.000510752	BK-30 sp002837145	xtree_bac	1	0.017848
Dormitory	0.458059	0.400424	1.14393	0.253323	BK-30 sp002837145	xtree_bac	1	1
Hospital/Medical Campus	-1.35899	0.772274	-1.75972	0.0792057	BK-30 sp002837145	xtree_bac	1	1
fecal_bacteria_cfu_ml	-3.32767e-06	4.8043e-06	-0.692644	0.489004	BK-30 sp002837145	xtree_bac	1	1
POPSIZE	-4.37173e-06	7.13249e-07	-6.12931	2.22585e-09	BK-30 sp002837145	xtree_bac	2.8936e-05	3.08037e-07
sars_cov_2_n_copies_l	-1.17462e-07	2.49175e-07	-0.471406	0.638009	BK-30 sp002837145	xtree_bac	1	1
ph_field	-0.723527	0.291918	-2.47853	0.0136282	BK-30 sp002837145	xtree_bac	1	0.29678
dissolved_oxygen_mg_l	-0.182504	0.0980188	-1.86193	0.0633883	BK-30 sp002837145	xtree_bac	1	1
specific_conductivity_¬µs_cm	-0.000123193	2.89259e-05	-4.25893	2.6015e-05	BK-30 sp002837145	xtree_bac	0.293215	0.00134102
Wastewater Treatment Plant	-1.44577	0.483784	-2.98845	0.00297383	Bordetella pertussis	xtree_bac	1	0.0811389
University Campus	1.22202	0.34963	3.49519	0.0005258	Bordetella pertussis	xtree_bac	1	0.0183153
University Campus	1.22202	0.34963	3.49519	0.0005258	Bordetella pertussis	xtree_bac	1	0.0183153
Dormitory	-0.249632	0.311217	-0.802114	0.422955	Bordetella pertussis	xtree_bac	1	1
Hospital/Medical Campus	-0.394178	0.601696	-0.655111	0.512767	Bordetella pertussis	xtree_bac	1	1
fecal_bacteria_cfu_ml	1.58466e-06	3.82677e-06	0.414099	0.679062	Bordetella pertussis	xtree_bac	1	1
POPSIZE	-1.9469e-06	6.00365e-07	-3.24286	0.00128885	Bordetella pertussis	xtree_bac	1	0.0396096
sars_cov_2_n_copies_l	-1.03455e-07	1.80993e-07	-0.571593	0.56842	Bordetella pertussis	xtree_bac	1	1
ph_field	-0.498442	0.226011	-2.20539	0.028028	Bordetella pertussis	xtree_bac	1	0.544886
dissolved_oxygen_mg_l	0.0791763	0.0759998	1.0418	0.298172	Bordetella pertussis	xtree_bac	1	1
specific_conductivity_¬µs_cm	-2.91942e-05	2.2901e-05	-1.2748	0.20317	Bordetella pertussis	xtree_bac	1	1
Wastewater Treatment Plant	0.809411	0.370988	2.18177	0.0296979	Brachymonas chironomi	xtree_bac	1	0.572415
University Campus	-0.853979	0.267409	-3.19353	0.00151473	Brachymonas chironomi	xtree_bac	1	0.0456042
University Campus	-0.853979	0.267409	-3.19353	0.00151473	Brachymonas chironomi	xtree_bac	1	0.0456042
Dormitory	0.700569	0.235093	2.97996	0.00305567	Brachymonas chironomi	xtree_bac	1	0.0830371
Hospital/Medical Campus	-1.38564	0.454168	-3.05094	0.0024306	Brachymonas chironomi	xtree_bac	1	0.0684884
fecal_bacteria_cfu_ml	3.14349e-06	2.62254e-06	1.19864	0.2315	Brachymonas chironomi	xtree_bac	1	1
POPSIZE	5.36782e-07	3.73119e-07	1.43863	0.151084	Brachymonas chironomi	xtree_bac	1	1
sars_cov_2_n_copies_l	3.71773e-09	1.01994e-07	0.0364506	0.97097	Brachymonas chironomi	xtree_bac	1	1
ph_field	-0.526581	0.167841	-3.13739	0.00183828	Brachymonas chironomi	xtree_bac	1	0.0538719
dissolved_oxygen_mg_l	-0.16543	0.0567184	-2.91669	0.00374881	Brachymonas chironomi	xtree_bac	1	0.0986999
specific_conductivity_¬µs_cm	-6.4907e-05	1.69372e-05	-3.83221	0.000148933	Brachymonas chironomi	xtree_bac	1	0.00607953
Wastewater Treatment Plant	-4.17516	0.727554	-5.73863	1.86651e-08	Brachymonas denitrificans	xtree_bac	0.000238353	2.10883e-06
University Campus	-0.404065	0.54845	-0.736741	0.461704	Brachymonas denitrificans	xtree_bac	1	1
University Campus	-0.404065	0.54845	-0.736741	0.461704	Brachymonas denitrificans	xtree_bac	1	1
Dormitory	2.42015	0.466553	5.1873	3.3718e-07	Brachymonas denitrificans	xtree_bac	0.00416519	2.8622e-05
Hospital/Medical Campus	-1.55206	0.927928	-1.67261	0.0951734	Brachymonas denitrificans	xtree_bac	1	1
fecal_bacteria_cfu_ml	-1.13193e-05	5.66352e-06	-1.99863	0.0464416	Brachymonas denitrificans	xtree_bac	1	0.840392
POPSIZE	-5.64964e-06	8.41089e-07	-6.71705	6.85212e-11	Brachymonas denitrificans	xtree_bac	9.06672e-07	1.22557e-08
sars_cov_2_n_copies_l	-2.57259e-07	3.08598e-07	-0.833639	0.405759	Brachymonas denitrificans	xtree_bac	1	1
ph_field	0.479878	0.345634	1.3884	0.165834	Brachymonas denitrificans	xtree_bac	1	1
dissolved_oxygen_mg_l	0.0421296	0.115925	0.363422	0.716493	Brachymonas denitrificans	xtree_bac	1	1
specific_conductivity_¬µs_cm	-0.000174432	3.36669e-05	-5.18112	3.61454e-07	Brachymonas denitrificans	xtree_bac	0.00446106	3.04821e-05
Wastewater Treatment Plant	-0.632024	0.23217	-2.72225	0.00676248	Brachymonas sp012729605	xtree_bac	1	0.162803
University Campus	0.135383	0.169844	0.797104	0.425855	Brachymonas sp012729605	xtree_bac	1	1
University Campus	0.135383	0.169844	0.797104	0.425855	Brachymonas sp012729605	xtree_bac	1	1
Dormitory	0.193632	0.14889	1.3005	0.194164	Brachymonas sp012729605	xtree_bac	1	1
Hospital/Medical Campus	-0.155412	0.288277	-0.539108	0.590107	Brachymonas sp012729605	xtree_bac	1	1
fecal_bacteria_cfu_ml	-2.40579e-06	1.7138e-06	-1.40378	0.161296	Brachymonas sp012729605	xtree_bac	1	1
POPSIZE	-8.07973e-07	2.84573e-07	-2.83925	0.00476697	Brachymonas sp012729605	xtree_bac	1	0.121105
sars_cov_2_n_copies_l	-4.76442e-08	1.06465e-07	-0.447512	0.655126	Brachymonas sp012729605	xtree_bac	1	1
ph_field	0.0356976	0.102831	0.34715	0.728672	Brachymonas sp012729605	xtree_bac	1	1
dissolved_oxygen_mg_l	0.057683	0.0342848	1.68247	0.093304	Brachymonas sp012729605	xtree_bac	1	1
specific_conductivity_¬µs_cm	-1.20102e-05	1.03674e-05	-1.15845	0.24742	Brachymonas sp012729605	xtree_bac	1	1
Wastewater Treatment Plant	-2.94485	0.622382	-4.73158	3.07825e-06	Brachymonas sp017996515	xtree_bac	0.0365726	0.000203803
University Campus	-1.94566	0.453683	-4.28859	2.2482e-05	Brachymonas sp017996515	xtree_bac	0.254406	0.00117771
University Campus	-1.94566	0.453683	-4.28859	2.2482e-05	Brachymonas sp017996515	xtree_bac	0.254406	0.00117771
Dormitory	2.66504	0.385096	6.92045	1.75831e-11	Brachymonas sp017996515	xtree_bac	2.33978e-07	3.47296e-09
Hospital/Medical Campus	0.106157	0.786894	0.134907	0.892752	Brachymonas sp017996515	xtree_bac	1	1
fecal_bacteria_cfu_ml	-1.26658e-05	4.9762e-06	-2.54528	0.0113588	Brachymonas sp017996515	xtree_bac	1	0.254235
POPSIZE	-3.86001e-06	7.63153e-07	-5.05797	6.63004e-07	Brachymonas sp017996515	xtree_bac	0.00810456	5.22427e-05
sars_cov_2_n_copies_l	-2.59678e-08	2.83639e-07	-0.0915521	0.927171	Brachymonas sp017996515	xtree_bac	1	1
ph_field	1.56448	0.282287	5.54217	5.61286e-08	Brachymonas sp017996515	xtree_bac	0.000708343	5.66935e-06
dissolved_oxygen_mg_l	0.249521	0.0973748	2.56248	0.0107794	Brachymonas sp017996515	xtree_bac	1	0.243414
specific_conductivity_¬µs_cm	-9.62574e-05	2.91724e-05	-3.2996	0.00106121	Brachymonas sp017996515	xtree_bac	1	0.0335652
Wastewater Treatment Plant	-5.03079	0.52476	-9.58683	9.2264e-20	Brachymonas sp018054915	xtree_bac	1.27906e-15	8.03857e-17
University Campus	-0.92087	0.419062	-2.19746	0.0285507	Brachymonas sp018054915	xtree_bac	1	0.553306
University Campus	-0.92087	0.419062	-2.19746	0.0285507	Brachymonas sp018054915	xtree_bac	1	0.553306
Dormitory	3.37718	0.329979	10.2345	4.98026e-22	Brachymonas sp018054915	xtree_bac	6.93402e-18	6.86672e-19
Hospital/Medical Campus	-2.34339	0.705684	-3.32074	0.00097881	Brachymonas sp018054915	xtree_bac	1	0.0312443
fecal_bacteria_cfu_ml	-1.60178e-05	4.30598e-06	-3.71989	0.000232987	Brachymonas sp018054915	xtree_bac	1	0.00898633
POPSIZE	-6.57956e-06	5.92856e-07	-11.0981	5.90852e-25	Brachymonas sp018054915	xtree_bac	8.25007e-21	1.3229e-21
sars_cov_2_n_copies_l	3.62134e-07	2.37377e-07	1.52556	0.129143	Brachymonas sp018054915	xtree_bac	1	1
ph_field	0.886263	0.263095	3.36861	0.000833193	Brachymonas sp018054915	xtree_bac	1	0.0272452
dissolved_oxygen_mg_l	0.211542	0.0886789	2.38549	0.0175484	Brachymonas sp018054915	xtree_bac	1	0.367572
specific_conductivity_¬µs_cm	-0.000153368	2.5576e-05	-5.99654	4.75363e-09	Brachymonas sp018054915	xtree_bac	6.15024e-05	6.20067e-07
Wastewater Treatment Plant	-1.58266	0.508727	-3.11103	0.0019957	Calidifontimicrobium sediminis	xtree_bac	1	0.0578525
University Campus	0.304292	0.373164	0.815439	0.415298	Calidifontimicrobium sediminis	xtree_bac	1	1
University Campus	0.304292	0.373164	0.815439	0.415298	Calidifontimicrobium sediminis	xtree_bac	1	1
Dormitory	0.567049	0.326609	1.73617	0.0832899	Calidifontimicrobium sediminis	xtree_bac	1	1
Hospital/Medical Campus	-0.596211	0.632932	-0.941983	0.34676	Calidifontimicrobium sediminis	xtree_bac	1	1
fecal_bacteria_cfu_ml	-2.12371e-06	3.97977e-06	-0.533625	0.593948	Calidifontimicrobium sediminis	xtree_bac	1	1
POPSIZE	-2.10576e-06	6.22705e-07	-3.38163	0.000796013	Calidifontimicrobium sediminis	xtree_bac	1	0.0261619
sars_cov_2_n_copies_l	-3.35185e-07	2.18498e-07	-1.53404	0.127045	Calidifontimicrobium sediminis	xtree_bac	1	1
ph_field	-0.22408	0.23477	-0.954466	0.340458	Calidifontimicrobium sediminis	xtree_bac	1	1
dissolved_oxygen_mg_l	0.0892648	0.0786428	1.13507	0.257066	Calidifontimicrobium sediminis	xtree_bac	1	1
specific_conductivity_¬µs_cm	-5.26309e-05	2.35239e-05	-2.23734	0.0258529	Calidifontimicrobium sediminis	xtree_bac	1	0.509649
Wastewater Treatment Plant	-1.24186	0.386164	-3.21589	0.00140422	Castellaniella defragrans	xtree_bac	1	0.0426841
University Campus	-0.468776	0.282764	-1.65783	0.0981217	Castellaniella defragrans	xtree_bac	1	1
University Campus	-0.468776	0.282764	-1.65783	0.0981217	Castellaniella defragrans	xtree_bac	1	1
Dormitory	0.993428	0.244119	4.06944	5.66214e-05	Castellaniella defragrans	xtree_bac	0.621194	0.00263211
Hospital/Medical Campus	-0.48033	0.480762	-0.999102	0.318339	Castellaniella defragrans	xtree_bac	1	1
fecal_bacteria_cfu_ml	-6.81979e-06	3.01749e-06	-2.26008	0.0244464	Castellaniella defragrans	xtree_bac	1	0.486414
POPSIZE	-1.63582e-06	4.81437e-07	-3.39778	0.000751782	Castellaniella defragrans	xtree_bac	1	0.0249858
sars_cov_2_n_copies_l	-1.50026e-07	1.64095e-07	-0.914262	0.36199	Castellaniella defragrans	xtree_bac	1	1
ph_field	0.381627	0.179482	2.12627	0.0341285	Castellaniella defragrans	xtree_bac	1	0.644944
dissolved_oxygen_mg_l	0.224229	0.0593022	3.78113	0.000181385	Castellaniella defragrans	xtree_bac	1	0.0072216
specific_conductivity_¬µs_cm	-3.16469e-05	1.81536e-05	-1.74329	0.0821054	Castellaniella defragrans	xtree_bac	1	1
Wastewater Treatment Plant	-1.99978	0.45355	-4.40918	1.32958e-05	Comamonas_C badia	xtree_bac	0.152822	0.000745735
University Campus	-0.593474	0.335552	-1.76865	0.0777017	Comamonas_C badia	xtree_bac	1	1
University Campus	-0.593474	0.335552	-1.76865	0.0777017	Comamonas_C badia	xtree_bac	1	1
Dormitory	1.50171	0.286141	5.24814	2.47856e-07	Comamonas_C badia	xtree_bac	0.00307416	2.16878e-05
Hospital/Medical Campus	-0.871866	0.56984	-1.53002	0.126789	Comamonas_C badia	xtree_bac	1	1
fecal_bacteria_cfu_ml	-8.21456e-06	3.62082e-06	-2.2687	0.0239112	Comamonas_C badia	xtree_bac	1	0.477345
POPSIZE	-2.63345e-06	5.60238e-07	-4.70059	3.64317e-06	Comamonas_C badia	xtree_bac	0.0431424	0.000236898
sars_cov_2_n_copies_l	-1.45781e-07	1.9856e-07	-0.73419	0.463935	Comamonas_C badia	xtree_bac	1	1
ph_field	0.714627	0.210309	3.39799	0.000751042	Comamonas_C badia	xtree_bac	1	0.024967
dissolved_oxygen_mg_l	0.2846	0.0699208	4.07032	5.71955e-05	Comamonas_C badia	xtree_bac	0.627377	0.00265705
specific_conductivity_¬µs_cm	-5.60845e-05	2.13387e-05	-2.62829	0.008935	Comamonas_C badia	xtree_bac	1	0.2071
Wastewater Treatment Plant	-0.986521	0.350346	-2.81585	0.00510138	Comamonas_C sp001724135	xtree_bac	1	0.128293
University Campus	-0.835094	0.253296	-3.29691	0.00106337	Comamonas_C sp001724135	xtree_bac	1	0.0336037
University Campus	-0.835094	0.253296	-3.29691	0.00106337	Comamonas_C sp001724135	xtree_bac	1	0.0336037
Dormitory	1.29578	0.215933	6.00084	4.34393e-09	Comamonas_C sp001724135	xtree_bac	5.62365e-05	5.71206e-07
Hospital/Medical Campus	-0.942387	0.432927	-2.17678	0.0300709	Comamonas_C sp001724135	xtree_bac	1	0.578583
fecal_bacteria_cfu_ml	-5.74201e-06	2.79462e-06	-2.05466	0.0406732	Comamonas_C sp001724135	xtree_bac	1	0.75045
POPSIZE	-1.27463e-06	4.33966e-07	-2.93717	0.00351558	Comamonas_C sp001724135	xtree_bac	1	0.0933729
sars_cov_2_n_copies_l	-8.32793e-08	1.58516e-07	-0.525369	0.600072	Comamonas_C sp001724135	xtree_bac	1	1
ph_field	0.548302	0.158104	3.46798	0.000584755	Comamonas_C sp001724135	xtree_bac	1	0.0200978
dissolved_oxygen_mg_l	0.159329	0.0531086	3.00006	0.00287816	Comamonas_C sp001724135	xtree_bac	1	0.0790145
specific_conductivity_¬µs_cm	-3.07883e-05	1.61387e-05	-1.90773	0.0571923	Comamonas_C sp001724135	xtree_bac	1	1
Wastewater Treatment Plant	-2.67321	0.49262	-5.42652	9.88764e-08	Comamonas_C sp002894305	xtree_bac	0.0012406	9.49421e-06
University Campus	-0.850562	0.367714	-2.31311	0.0212146	Comamonas_C sp002894305	xtree_bac	1	0.431539
University Campus	-0.850562	0.367714	-2.31311	0.0212146	Comamonas_C sp002894305	xtree_bac	1	0.431539
Dormitory	2.10738	0.307628	6.8504	2.73213e-11	Comamonas_C sp002894305	xtree_bac	3.62991e-07	5.24329e-09
Hospital/Medical Campus	-1.37419	0.62424	-2.20138	0.0282695	Comamonas_C sp002894305	xtree_bac	1	0.548755
fecal_bacteria_cfu_ml	-1.40147e-05	3.91835e-06	-3.57669	0.000398286	Comamonas_C sp002894305	xtree_bac	1	0.0143414
POPSIZE	-3.48788e-06	6.00181e-07	-5.81137	1.32011e-08	Comamonas_C sp002894305	xtree_bac	0.000169133	1.54428e-06
sars_cov_2_n_copies_l	-2.89598e-08	2.19341e-07	-0.132031	0.89513	Comamonas_C sp002894305	xtree_bac	1	1
ph_field	0.719	0.232526	3.09213	0.00213478	Comamonas_C sp002894305	xtree_bac	1	0.0611973
dissolved_oxygen_mg_l	0.328512	0.0769484	4.26925	2.48333e-05	Comamonas_C sp002894305	xtree_bac	0.280393	0.00128947
specific_conductivity_¬µs_cm	-7.90473e-05	2.33652e-05	-3.38312	0.000792453	Comamonas_C sp002894305	xtree_bac	1	0.0260933
Wastewater Treatment Plant	-2.21128	0.568964	-3.88651	0.000118698	Comamonas_C sp007954405	xtree_bac	1	0.00502592
University Campus	0.480762	0.419725	1.14542	0.252708	Comamonas_C sp007954405	xtree_bac	1	1
University Campus	0.480762	0.419725	1.14542	0.252708	Comamonas_C sp007954405	xtree_bac	1	1
Dormitory	0.914461	0.366217	2.49705	0.0129173	Comamonas_C sp007954405	xtree_bac	1	0.28406
Hospital/Medical Campus	-1.44956	0.709617	-2.04273	0.0417229	Comamonas_C sp007954405	xtree_bac	1	0.767025
fecal_bacteria_cfu_ml	-8.25917e-06	4.25e-06	-1.94334	0.0527981	Comamonas_C sp007954405	xtree_bac	1	0.935861
POPSIZE	-3.1046e-06	6.40045e-07	-4.85059	1.80408e-06	Comamonas_C sp007954405	xtree_bac	0.0216815	0.000127593
sars_cov_2_n_copies_l	-3.16395e-07	2.22456e-07	-1.42228	0.15694	Comamonas_C sp007954405	xtree_bac	1	1
ph_field	-0.532279	0.267408	-1.99051	0.0472544	Comamonas_C sp007954405	xtree_bac	1	0.852386
dissolved_oxygen_mg_l	-0.0752711	0.089636	-0.839742	0.401584	Comamonas_C sp007954405	xtree_bac	1	1
specific_conductivity_¬µs_cm	-0.000109394	2.64272e-05	-4.13945	4.30522e-05	Comamonas_C sp007954405	xtree_bac	0.477923	0.00209028
Wastewater Treatment Plant	0.825642	0.356651	2.31498	0.0211105	Comamonas_C sp019195435	xtree_bac	1	0.429945
University Campus	-0.491482	0.259324	-1.89524	0.0587683	Comamonas_C sp019195435	xtree_bac	1	1
University Campus	-0.491482	0.259324	-1.89524	0.0587683	Comamonas_C sp019195435	xtree_bac	1	1
Dormitory	0.383711	0.227834	1.68417	0.0929156	Comamonas_C sp019195435	xtree_bac	1	1
Hospital/Medical Campus	-1.26989	0.437396	-2.90329	0.00389364	Comamonas_C sp019195435	xtree_bac	1	0.101908
fecal_bacteria_cfu_ml	4.88842e-06	2.58148e-06	1.89365	0.0591179	Comamonas_C sp019195435	xtree_bac	1	1
POPSIZE	6.32095e-07	3.37427e-07	1.87328	0.0618034	Comamonas_C sp019195435	xtree_bac	1	1
sars_cov_2_n_copies_l	1.11468e-08	1.07001e-07	0.104175	0.917165	Comamonas_C sp019195435	xtree_bac	1	1
ph_field	-0.394796	0.163449	-2.41541	0.016191	Comamonas_C sp019195435	xtree_bac	1	0.344113
dissolved_oxygen_mg_l	-0.123711	0.0547373	-2.26008	0.0243847	Comamonas_C sp019195435	xtree_bac	1	0.485422
specific_conductivity_¬µs_cm	-7.00953e-05	1.6194e-05	-4.32847	1.92996e-05	Comamonas_C sp019195435	xtree_bac	0.219533	0.00103389
Wastewater Treatment Plant	-1.9428	0.396497	-4.8999	1.38672e-06	Comamonas_E serinivorans	xtree_bac	0.0167363	0.000100631
University Campus	-0.278087	0.29572	-0.940371	0.347585	Comamonas_E serinivorans	xtree_bac	1	1
University Campus	-0.278087	0.29572	-0.940371	0.347585	Comamonas_E serinivorans	xtree_bac	1	1
Dormitory	1.23601	0.252527	4.89455	1.42279e-06	Comamonas_E serinivorans	xtree_bac	0.0171631	0.000102933
Hospital/Medical Campus	-0.873388	0.50039	-1.74542	0.0816672	Comamonas_E serinivorans	xtree_bac	1	1
fecal_bacteria_cfu_ml	-6.45687e-06	3.07558e-06	-2.0994	0.0365163	Comamonas_E serinivorans	xtree_bac	1	0.684151
POPSIZE	-2.65884e-06	4.63847e-07	-5.73215	2.0335e-08	Comamonas_E serinivorans	xtree_bac	0.000259333	2.26856e-06
sars_cov_2_n_copies_l	-1.55484e-07	1.67524e-07	-0.928127	0.354776	Comamonas_E serinivorans	xtree_bac	1	1
ph_field	0.10657	0.188295	0.565976	0.571746	Comamonas_E serinivorans	xtree_bac	1	1
dissolved_oxygen_mg_l	0.110416	0.0627743	1.75894	0.0793976	Comamonas_E serinivorans	xtree_bac	1	1
specific_conductivity_¬µs_cm	-8.2358e-05	1.83509e-05	-4.48795	9.5871e-06	Comamonas_E serinivorans	xtree_bac	0.111057	0.00055754
Wastewater Treatment Plant	-2.91252	0.611048	-4.76644	2.61451e-06	Comamonas acidovorans	xtree_bac	0.0311754	0.000176641
University Campus	-1.15309	0.45195	-2.55137	0.0110948	Comamonas acidovorans	xtree_bac	1	0.249033
University Campus	-1.15309	0.45195	-2.55137	0.0110948	Comamonas acidovorans	xtree_bac	1	0.249033
Dormitory	2.46867	0.38068	6.48489	2.57715e-10	Comamonas acidovorans	xtree_bac	3.38946e-06	4.18757e-08
Hospital/Medical Campus	-1.49053	0.76934	-1.93741	0.0533863	Comamonas acidovorans	xtree_bac	1	0.943814
fecal_bacteria_cfu_ml	-9.05806e-06	4.87967e-06	-1.85629	0.064275	Comamonas acidovorans	xtree_bac	1	1
POPSIZE	-3.85588e-06	7.49686e-07	-5.14332	4.34836e-07	Comamonas acidovorans	xtree_bac	0.00535326	3.60077e-05
sars_cov_2_n_copies_l	-9.43653e-08	2.69379e-07	-0.350306	0.726581	Comamonas acidovorans	xtree_bac	1	1
ph_field	0.928434	0.283786	3.2716	0.00116773	Comamonas acidovorans	xtree_bac	1	0.0364313
dissolved_oxygen_mg_l	0.406492	0.0939934	4.32469	1.95677e-05	Comamonas acidovorans	xtree_bac	0.222446	0.00104549
specific_conductivity_¬µs_cm	-9.07525e-05	2.8626e-05	-3.17028	0.00164852	Comamonas acidovorans	xtree_bac	1	0.0490086
Wastewater Treatment Plant	-6.03428	0.582673	-10.3562	1.82647e-22	Comamonas aquatica	xtree_bac	2.54409e-18	2.67408e-19
University Campus	0.68276	0.473998	1.44043	0.150515	Comamonas aquatica	xtree_bac	1	1
University Campus	0.68276	0.473998	1.44043	0.150515	Comamonas aquatica	xtree_bac	1	1
Dormitory	1.9783	0.405426	4.87957	1.52874e-06	Comamonas aquatica	xtree_bac	0.0184274	0.000110093
Hospital/Medical Campus	-0.212652	0.806157	-0.263785	0.792079	Comamonas aquatica	xtree_bac	1	1
fecal_bacteria_cfu_ml	-1.6401e-05	4.86964e-06	-3.36802	0.000843646	Comamonas aquatica	xtree_bac	1	0.0275236
POPSIZE	-7.85453e-06	6.45886e-07	-12.1609	6.21831e-29	Comamonas aquatica	xtree_bac	8.70003e-25	2.52312e-25
sars_cov_2_n_copies_l	-2.18431e-07	2.69058e-07	-0.811834	0.418124	Comamonas aquatica	xtree_bac	1	1
ph_field	0.782928	0.300023	2.60956	0.00942603	Comamonas aquatica	xtree_bac	1	0.21717
dissolved_oxygen_mg_l	0.287062	0.100207	2.86469	0.00440716	Comamonas aquatica	xtree_bac	1	0.112955
specific_conductivity_¬µs_cm	-0.000182544	2.87023e-05	-6.35989	5.8945e-10	Comamonas aquatica	xtree_bac	7.72474e-06	9.08911e-08
Wastewater Treatment Plant	-3.2644	0.477142	-6.84156	2.88768e-11	Comamonas denitrificans_A	xtree_bac	3.83542e-07	5.51202e-09
University Campus	0.0301051	0.365551	0.0823554	0.934405	Comamonas denitrificans_A	xtree_bac	1	1
University Campus	0.0301051	0.365551	0.0823554	0.934405	Comamonas denitrificans_A	xtree_bac	1	1
Dormitory	2.00597	0.305074	6.57536	1.49173e-10	Comamonas denitrificans_A	xtree_bac	1.9676e-06	2.53407e-08
Hospital/Medical Campus	-2.63448	0.60629	-4.34524	1.75921e-05	Comamonas denitrificans_A	xtree_bac	0.200831	0.000957218
fecal_bacteria_cfu_ml	-4.77943e-06	3.43814e-06	-1.39012	0.165399	Comamonas denitrificans_A	xtree_bac	1	1
POPSIZE	-4.48476e-06	4.59102e-07	-9.76855	3.0555e-20	Comamonas denitrificans_A	xtree_bac	4.24165e-16	3.01338e-17
sars_cov_2_n_copies_l	2.83121e-07	1.94284e-07	1.45726	0.147056	Comamonas denitrificans_A	xtree_bac	1	1
ph_field	0.095006	0.232481	0.408661	0.68302	Comamonas denitrificans_A	xtree_bac	1	1
dissolved_oxygen_mg_l	0.117908	0.0775919	1.51959	0.12945	Comamonas denitrificans_A	xtree_bac	1	1
specific_conductivity_¬µs_cm	-0.00017906	2.15956e-05	-8.2915	2.03761e-15	Comamonas denitrificans_A	xtree_bac	2.78827e-11	8.46115e-13
Wastewater Treatment Plant	-2.65195	0.6102	-4.34603	1.7532e-05	Comamonas jiangduensis	xtree_bac	0.200163	0.000954316
University Campus	-0.107728	0.452854	-0.237886	0.812089	Comamonas jiangduensis	xtree_bac	1	1
University Campus	-0.107728	0.452854	-0.237886	0.812089	Comamonas jiangduensis	xtree_bac	1	1
Dormitory	1.37372	0.39165	3.50751	0.000502735	Comamonas jiangduensis	xtree_bac	1	0.0176156
Hospital/Medical Campus	-0.803678	0.767326	-1.04738	0.295548	Comamonas jiangduensis	xtree_bac	1	1
fecal_bacteria_cfu_ml	-5.83626e-06	4.83066e-06	-1.20817	0.227819	Comamonas jiangduensis	xtree_bac	1	1
POPSIZE	-3.528e-06	7.4977e-07	-4.70545	3.56228e-06	Comamonas jiangduensis	xtree_bac	0.0422272	0.000232917
sars_cov_2_n_copies_l	2.36875e-07	2.61579e-07	0.90556	0.366565	Comamonas jiangduensis	xtree_bac	1	1
ph_field	0.55507	0.282911	1.96199	0.0504967	Comamonas jiangduensis	xtree_bac	1	0.900576
dissolved_oxygen_mg_l	0.146618	0.0948444	1.54588	0.122971	Comamonas jiangduensis	xtree_bac	1	1
specific_conductivity_¬µs_cm	-8.00283e-05	2.83673e-05	-2.82115	0.00504048	Comamonas jiangduensis	xtree_bac	1	0.127009
Wastewater Treatment Plant	-1.35866	0.347936	-3.90491	0.000110321	Comamonas konjaci_A	xtree_bac	1	0.00472332
University Campus	-0.485633	0.256	-1.897	0.0585352	Comamonas konjaci_A	xtree_bac	1	1
University Campus	-0.485633	0.256	-1.897	0.0585352	Comamonas konjaci_A	xtree_bac	1	1
Dormitory	1.11483	0.218828	5.09456	5.35972e-07	Comamonas konjaci_A	xtree_bac	0.00657745	4.33957e-05
Hospital/Medical Campus	-0.708402	0.434826	-1.62916	0.104053	Comamonas konjaci_A	xtree_bac	1	1
fecal_bacteria_cfu_ml	-6.11442e-06	2.7081e-06	-2.25783	0.0245881	Comamonas konjaci_A	xtree_bac	1	0.488717
POPSIZE	-1.78898e-06	4.31631e-07	-4.1447	4.20514e-05	Comamonas konjaci_A	xtree_bac	0.467149	0.00204728
sars_cov_2_n_copies_l	-6.32448e-08	1.6208e-07	-0.390208	0.696915	Comamonas konjaci_A	xtree_bac	1	1
ph_field	0.507919	0.157961	3.21548	0.00141437	Comamonas konjaci_A	xtree_bac	1	0.0429833
dissolved_oxygen_mg_l	0.194702	0.0526277	3.69962	0.000247968	Comamonas konjaci_A	xtree_bac	1	0.0095081
specific_conductivity_¬µs_cm	-4.25123e-05	1.6006e-05	-2.65603	0.00824512	Comamonas konjaci_A	xtree_bac	1	0.193032
Wastewater Treatment Plant	-5.62963	0.751705	-7.48914	4.3447e-13	Comamonas koreensis	xtree_bac	5.8584e-09	1.1384e-10
University Campus	-0.361285	0.581489	-0.62131	0.534743	Comamonas koreensis	xtree_bac	1	1
University Campus	-0.361285	0.581489	-0.62131	0.534743	Comamonas koreensis	xtree_bac	1	1
Dormitory	2.61145	0.493971	5.28664	2.03697e-07	Comamonas koreensis	xtree_bac	0.00253358	1.8209e-05
Hospital/Medical Campus	-0.186009	0.98697	-0.188464	0.850607	Comamonas koreensis	xtree_bac	1	1
fecal_bacteria_cfu_ml	-1.68319e-05	6.06992e-06	-2.77301	0.00585945	Comamonas koreensis	xtree_bac	1	0.144217
POPSIZE	-7.44181e-06	8.66757e-07	-8.58581	2.40202e-16	Comamonas koreensis	xtree_bac	3.29822e-12	1.15635e-13
sars_cov_2_n_copies_l	-3.25308e-07	3.33893e-07	-0.974286	0.331423	Comamonas koreensis	xtree_bac	1	1
ph_field	0.765549	0.368916	2.07513	0.0386505	Comamonas koreensis	xtree_bac	1	0.718637
dissolved_oxygen_mg_l	0.261893	0.123409	2.12216	0.0344742	Comamonas koreensis	xtree_bac	1	0.650872
specific_conductivity_¬µs_cm	-0.000158487	3.62446e-05	-4.3727	1.59288e-05	Comamonas koreensis	xtree_bac	0.182338	0.000877137
Wastewater Treatment Plant	-3.03391	0.45611	-6.6517	9.36248e-11	Comamonas phosphati	xtree_bac	1.23716e-06	1.63745e-08
University Campus	-0.386385	0.347926	-1.11054	0.267423	Comamonas phosphati	xtree_bac	1	1
University Campus	-0.386385	0.347926	-1.11054	0.267423	Comamonas phosphati	xtree_bac	1	1
Dormitory	1.89307	0.291109	6.50296	2.31165e-10	Comamonas phosphati	xtree_bac	3.04204e-06	3.7865e-08
Hospital/Medical Campus	-1.36309	0.587307	-2.32091	0.020785	Comamonas phosphati	xtree_bac	1	0.424719
fecal_bacteria_cfu_ml	-9.22205e-06	3.66267e-06	-2.51785	0.0122649	Comamonas phosphati	xtree_bac	1	0.271902
POPSIZE	-3.99923e-06	5.44987e-07	-7.3382	1.34088e-12	Comamonas phosphati	xtree_bac	1.80174e-08	3.23302e-10
sars_cov_2_n_copies_l	-1.27444e-08	2.00179e-07	-0.0636652	0.949318	Comamonas phosphati	xtree_bac	1	1
ph_field	0.517037	0.219156	2.35922	0.0188215	Comamonas phosphati	xtree_bac	1	0.390519
dissolved_oxygen_mg_l	0.177155	0.0733041	2.41672	0.016134	Comamonas phosphati	xtree_bac	1	0.343057
specific_conductivity_¬µs_cm	-9.23884e-05	2.16804e-05	-4.26139	2.57442e-05	Comamonas phosphati	xtree_bac	0.290214	0.00132803
Wastewater Treatment Plant	-3.5346	0.628976	-5.61961	3.5561e-08	Comamonas piscis	xtree_bac	0.000451091	3.76599e-06
University Campus	-0.30363	0.473487	-0.641265	0.521711	Comamonas piscis	xtree_bac	1	1
University Campus	-0.30363	0.473487	-0.641265	0.521711	Comamonas piscis	xtree_bac	1	1
Dormitory	2.02279	0.403548	5.01251	8.03097e-07	Comamonas piscis	xtree_bac	0.00978734	6.20184e-05
Hospital/Medical Campus	-1.32725	0.801019	-1.65695	0.0983	Comamonas piscis	xtree_bac	1	1
fecal_bacteria_cfu_ml	-1.0017e-05	5.02149e-06	-1.99483	0.0468572	Comamonas piscis	xtree_bac	1	0.846727
POPSIZE	-4.64307e-06	7.64555e-07	-6.0729	3.06894e-09	Comamonas piscis	xtree_bac	3.98256e-05	4.15477e-07
sars_cov_2_n_copies_l	1.97838e-08	2.74969e-07	0.0719493	0.942734	Comamonas piscis	xtree_bac	1	1
ph_field	0.729969	0.296683	2.46043	0.0143234	Comamonas piscis	xtree_bac	1	0.309517
dissolved_oxygen_mg_l	0.258161	0.099178	2.60301	0.00960464	Comamonas piscis	xtree_bac	1	0.220677
specific_conductivity_¬µs_cm	-0.00010297	2.96469e-05	-3.47322	0.00057446	Comamonas piscis	xtree_bac	1	0.0198015
Wastewater Treatment Plant	-2.97721	0.503678	-5.91094	7.20268e-09	Comamonas sp019104825	xtree_bac	9.28498e-05	9.01224e-07
University Campus	-0.114167	0.380763	-0.299837	0.764454	Comamonas sp019104825	xtree_bac	1	1
University Campus	-0.114167	0.380763	-0.299837	0.764454	Comamonas sp019104825	xtree_bac	1	1
Dormitory	1.78682	0.322308	5.54383	5.33046e-08	Comamonas sp019104825	xtree_bac	0.00067329	5.42656e-06
Hospital/Medical Campus	-1.83562	0.63963	-2.86981	0.0043213	Comamonas sp019104825	xtree_bac	1	0.111095
fecal_bacteria_cfu_ml	-6.0131e-06	4.0003e-06	-1.50316	0.133722	Comamonas sp019104825	xtree_bac	1	1
POPSIZE	-3.92424e-06	6.0807e-07	-6.4536	3.36056e-10	Comamonas sp019104825	xtree_bac	4.41611e-06	5.39265e-08
sars_cov_2_n_copies_l	-3.73264e-09	2.20402e-07	-0.0169356	0.98651	Comamonas sp019104825	xtree_bac	1	1
ph_field	0.760736	0.234761	3.24048	0.00129909	Comamonas sp019104825	xtree_bac	1	0.0398985
dissolved_oxygen_mg_l	0.109046	0.0794375	1.37273	0.170649	Comamonas sp019104825	xtree_bac	1	1
specific_conductivity_¬µs_cm	-8.73796e-05	2.35245e-05	-3.71441	0.000234726	Comamonas sp019104825	xtree_bac	1	0.00904847
Wastewater Treatment Plant	-1.45079	0.330529	-4.38928	1.45113e-05	Comamonas sp019186805	xtree_bac	0.166561	0.000808802
University Campus	-0.424781	0.24452	-1.7372	0.0831075	Comamonas sp019186805	xtree_bac	1	1
University Campus	-0.424781	0.24452	-1.7372	0.0831075	Comamonas sp019186805	xtree_bac	1	1
Dormitory	0.962455	0.210075	4.58148	6.14786e-06	Comamonas sp019186805	xtree_bac	0.0720222	0.000377797
Hospital/Medical Campus	-0.174684	0.416294	-0.419617	0.674987	Comamonas sp019186805	xtree_bac	1	1
fecal_bacteria_cfu_ml	-4.5649e-06	2.37725e-06	-1.92024	0.0556609	Comamonas sp019186805	xtree_bac	1	0.978424
POPSIZE	-2.06284e-06	3.11252e-07	-6.62754	1.18247e-10	Comamonas sp019186805	xtree_bac	1.5611e-06	2.03797e-08
sars_cov_2_n_copies_l	-8.12977e-09	1.15398e-07	-0.0704499	0.943926	Comamonas sp019186805	xtree_bac	1	1
ph_field	0.0407574	0.156799	0.259934	0.795056	Comamonas sp019186805	xtree_bac	1	1
dissolved_oxygen_mg_l	0.102804	0.0521784	1.97024	0.0495409	Comamonas sp019186805	xtree_bac	1	0.886202
specific_conductivity_¬µs_cm	-7.84708e-05	1.52972e-05	-5.12974	4.66888e-07	Comamonas sp019186805	xtree_bac	0.00574319	3.84378e-05
Wastewater Treatment Plant	-1.50974	0.370023	-4.08011	5.41811e-05	Comamonas sp019236485	xtree_bac	0.596263	0.00254701
University Campus	-0.56094	0.27249	-2.05857	0.0401715	Comamonas sp019236485	xtree_bac	1	0.742779
University Campus	-0.56094	0.27249	-2.05857	0.0401715	Comamonas sp019236485	xtree_bac	1	0.742779
Dormitory	1.04996	0.234722	4.47321	1.00104e-05	Comamonas sp019236485	xtree_bac	0.11579	0.000578132
Hospital/Medical Campus	-0.0203625	0.464702	-0.0438185	0.965071	Comamonas sp019236485	xtree_bac	1	1
fecal_bacteria_cfu_ml	-4.72829e-06	2.88305e-06	-1.64003	0.101921	Comamonas sp019236485	xtree_bac	1	1
POPSIZE	-1.98789e-06	4.58377e-07	-4.3368	1.85811e-05	Comamonas sp019236485	xtree_bac	0.211657	0.0010013
sars_cov_2_n_copies_l	-1.49804e-07	1.65665e-07	-0.904258	0.367253	Comamonas sp019236485	xtree_bac	1	1
ph_field	0.570056	0.167803	3.39717	0.000753212	Comamonas sp019236485	xtree_bac	1	0.0250099
dissolved_oxygen_mg_l	0.192138	0.0561348	3.42281	0.00068759	Comamonas sp019236485	xtree_bac	1	0.0231284
specific_conductivity_¬µs_cm	-4.7878e-05	1.70078e-05	-2.81506	0.00513487	Comamonas sp019236485	xtree_bac	1	0.128969
Wastewater Treatment Plant	-5.19725	0.487534	-10.6603	1.44702e-23	Comamonas sp900564145	xtree_bac	2.01874e-19	2.73999e-20
University Campus	-0.557426	0.399121	-1.39663	0.163285	Comamonas sp900564145	xtree_bac	1	1
University Campus	-0.557426	0.399121	-1.39663	0.163285	Comamonas sp900564145	xtree_bac	1	1
Dormitory	2.74002	0.323844	8.46093	4.83e-16	Comamonas sp900564145	xtree_bac	6.62532e-12	2.21985e-13
Hospital/Medical Campus	-0.756936	0.677726	-1.11688	0.264706	Comamonas sp900564145	xtree_bac	1	1
fecal_bacteria_cfu_ml	-1.97871e-05	4.03168e-06	-4.90792	1.42915e-06	Comamonas sp900564145	xtree_bac	0.0172384	0.00010334
POPSIZE	-6.82332e-06	5.27928e-07	-12.9247	6.919e-32	Comamonas sp900564145	xtree_bac	9.69006e-28	4.67906e-28
sars_cov_2_n_copies_l	-2.04743e-07	2.32672e-07	-0.879962	0.380233	Comamonas sp900564145	xtree_bac	1	1
ph_field	0.909656	0.251522	3.6166	0.000338991	Comamonas sp900564145	xtree_bac	1	0.0125141
dissolved_oxygen_mg_l	0.355655	0.0836265	4.2529	2.66282e-05	Comamonas sp900564145	xtree_bac	0.299833	0.00136717
specific_conductivity_¬µs_cm	-0.000169108	2.39751e-05	-7.05348	8.4966e-12	Comamonas sp900564145	xtree_bac	1.13413e-07	1.77971e-09
Wastewater Treatment Plant	-1.15811	0.401803	-2.88228	0.00415725	Comamonas sp902706035	xtree_bac	1	0.107703
University Campus	-0.126644	0.29442	-0.430146	0.667317	Comamonas sp902706035	xtree_bac	1	1
University Campus	-0.126644	0.29442	-0.430146	0.667317	Comamonas sp902706035	xtree_bac	1	1
Dormitory	0.65353	0.256451	2.54836	0.0111895	Comamonas sp902706035	xtree_bac	1	0.251038
Hospital/Medical Campus	-0.322197	0.499367	-0.645211	0.519154	Comamonas sp902706035	xtree_bac	1	1
fecal_bacteria_cfu_ml	-4.68379e-06	3.06943e-06	-1.52595	0.12795	Comamonas sp902706035	xtree_bac	1	1
POPSIZE	-1.52492e-06	5.01967e-07	-3.03788	0.00254838	Comamonas sp902706035	xtree_bac	1	0.0710599
sars_cov_2_n_copies_l	-8.34271e-08	1.82366e-07	-0.457469	0.64797	Comamonas sp902706035	xtree_bac	1	1
ph_field	0.51452	0.181011	2.84248	0.00471929	Comamonas sp902706035	xtree_bac	1	0.120174
dissolved_oxygen_mg_l	0.121581	0.0608905	1.99672	0.0465719	Comamonas sp902706035	xtree_bac	1	0.842322
specific_conductivity_¬µs_cm	-3.21962e-05	1.83973e-05	-1.75006	0.0809288	Comamonas sp902706035	xtree_bac	1	1
Wastewater Treatment Plant	-3.38037	0.473142	-7.14453	4.19822e-12	Comamonas terrae	xtree_bac	5.62184e-08	9.38215e-10
University Campus	-0.485868	0.363381	-1.33708	0.181944	Comamonas terrae	xtree_bac	1	1
University Campus	-0.485868	0.363381	-1.33708	0.181944	Comamonas terrae	xtree_bac	1	1
Dormitory	2.1212	0.301874	7.02676	8.95012e-12	Comamonas terrae	xtree_bac	1.19439e-07	1.86645e-09
Hospital/Medical Campus	-1.40403	0.613927	-2.28697	0.0227103	Comamonas terrae	xtree_bac	1	0.457801
fecal_bacteria_cfu_ml	-1.12883e-05	3.83804e-06	-2.94116	0.00349339	Comamonas terrae	xtree_bac	1	0.0928878
POPSIZE	-4.43352e-06	5.61634e-07	-7.89397	3.22104e-14	Comamonas terrae	xtree_bac	4.37739e-10	1.04916e-11
sars_cov_2_n_copies_l	-9.41942e-08	2.17287e-07	-0.433502	0.665249	Comamonas terrae	xtree_bac	1	1
ph_field	0.737312	0.228276	3.22991	0.00134671	Comamonas terrae	xtree_bac	1	0.0411561
dissolved_oxygen_mg_l	0.278127	0.0760958	3.65495	0.000293605	Comamonas terrae	xtree_bac	1	0.011022
specific_conductivity_¬µs_cm	-0.000101738	2.2652e-05	-4.49134	9.44373e-06	Comamonas terrae	xtree_bac	0.109472	0.000551007
Wastewater Treatment Plant	-1.81101	0.442122	-4.09619	5.06931e-05	Comamonas testosteroni	xtree_bac	0.559601	0.00241017
University Campus	-0.544601	0.32621	-1.66948	0.0957916	Comamonas testosteroni	xtree_bac	1	1
University Campus	-0.544601	0.32621	-1.66948	0.0957916	Comamonas testosteroni	xtree_bac	1	1
Dormitory	1.24692	0.280587	4.44396	1.1401e-05	Comamonas testosteroni	xtree_bac	0.131408	0.000647647
Hospital/Medical Campus	-0.346685	0.55507	-0.624579	0.532597	Comamonas testosteroni	xtree_bac	1	1
fecal_bacteria_cfu_ml	-4.06242e-07	3.45804e-06	-0.117477	0.906551	Comamonas testosteroni	xtree_bac	1	1
POPSIZE	-2.39875e-06	5.46001e-07	-4.39332	1.45278e-05	Comamonas testosteroni	xtree_bac	0.166736	0.000809402
sars_cov_2_n_copies_l	-1.08532e-07	1.87085e-07	-0.580121	0.56267	Comamonas testosteroni	xtree_bac	1	1
ph_field	0.150241	0.205383	0.73152	0.464915	Comamonas testosteroni	xtree_bac	1	1
dissolved_oxygen_mg_l	0.223854	0.0677996	3.3017	0.00105253	Comamonas testosteroni	xtree_bac	1	0.0333501
specific_conductivity_¬µs_cm	-5.35101e-05	2.05444e-05	-2.60461	0.00956456	Comamonas testosteroni	xtree_bac	1	0.219933
Wastewater Treatment Plant	-2.48608	0.448007	-5.5492	5.18024e-08	Comamonas testosteroni_C	xtree_bac	0.000654627	5.29641e-06
University Campus	-0.294154	0.336807	-0.873359	0.382982	Comamonas testosteroni_C	xtree_bac	1	1
University Campus	-0.294154	0.336807	-0.873359	0.382982	Comamonas testosteroni_C	xtree_bac	1	1
Dormitory	1.46449	0.286871	5.10506	5.08736e-07	Comamonas testosteroni_C	xtree_bac	0.00625084	4.15458e-05
Hospital/Medical Campus	-0.857538	0.570376	-1.50346	0.133496	Comamonas testosteroni_C	xtree_bac	1	1
fecal_bacteria_cfu_ml	-1.86011e-06	3.59499e-06	-0.517419	0.605199	Comamonas testosteroni_C	xtree_bac	1	1
POPSIZE	-3.28431e-06	5.45029e-07	-6.02594	4.00275e-09	Comamonas testosteroni_C	xtree_bac	5.18397e-05	5.28792e-07
sars_cov_2_n_copies_l	2.55427e-08	1.94029e-07	0.131644	0.895436	Comamonas testosteroni_C	xtree_bac	1	1
ph_field	0.416277	0.212471	1.95922	0.0508216	Comamonas testosteroni_C	xtree_bac	1	0.905575
dissolved_oxygen_mg_l	0.2395	0.0703835	3.40279	0.000738357	Comamonas testosteroni_C	xtree_bac	1	0.0245972
specific_conductivity_¬µs_cm	-7.67571e-05	2.11395e-05	-3.63098	0.00032169	Comamonas testosteroni_C	xtree_bac	1	0.0119437
Wastewater Treatment Plant	-4.43981	0.667641	-6.65	9.46067e-11	Comamonas testosteroni_D	xtree_bac	1.25004e-06	1.65259e-08
University Campus	-0.851761	0.508293	-1.67573	0.0945592	Comamonas testosteroni_D	xtree_bac	1	1
University Campus	-0.851761	0.508293	-1.67573	0.0945592	Comamonas testosteroni_D	xtree_bac	1	1
Dormitory	2.67638	0.427589	6.25923	9.82324e-10	Comamonas testosteroni_D	xtree_bac	1.28321e-05	1.44865e-07
Hospital/Medical Campus	-0.819655	0.864377	-0.94826	0.34356	Comamonas testosteroni_D	xtree_bac	1	1
fecal_bacteria_cfu_ml	-1.29854e-05	5.41526e-06	-2.39793	0.0170251	Comamonas testosteroni_D	xtree_bac	1	0.358567
POPSIZE	-5.82877e-06	8.0057e-07	-7.28077	1.94959e-12	Comamonas testosteroni_D	xtree_bac	2.61674e-08	4.58396e-10
sars_cov_2_n_copies_l	-3.28149e-08	3.02823e-07	-0.108363	0.913847	Comamonas testosteroni_D	xtree_bac	1	1
ph_field	1.04603	0.320406	3.26469	0.00119577	Comamonas testosteroni_D	xtree_bac	1	0.0371591
dissolved_oxygen_mg_l	0.409093	0.106654	3.8357	0.000146673	Comamonas testosteroni_D	xtree_bac	1	0.00599916
specific_conductivity_¬µs_cm	-0.000139981	3.1874e-05	-4.39169	1.46613e-05	Comamonas testosteroni_D	xtree_bac	0.168238	0.000816197
Wastewater Treatment Plant	-1.42562	0.345666	-4.12428	4.51054e-05	Comamonas testosteroni_E	xtree_bac	0.500129	0.00218027
University Campus	0.300358	0.255551	1.17533	0.240548	Comamonas testosteroni_E	xtree_bac	1	1
University Campus	0.300358	0.255551	1.17533	0.240548	Comamonas testosteroni_E	xtree_bac	1	1
Dormitory	0.940454	0.219804	4.2786	2.3469e-05	Comamonas testosteroni_E	xtree_bac	0.265317	0.0012249
Hospital/Medical Campus	-2.21786	0.420155	-5.27866	2.12166e-07	Comamonas testosteroni_E	xtree_bac	0.00263744	1.88908e-05
fecal_bacteria_cfu_ml	1.42079e-06	2.24811e-06	0.631995	0.527814	Comamonas testosteroni_E	xtree_bac	1	1
POPSIZE	-2.06861e-06	3.38543e-07	-6.11031	2.48074e-09	Comamonas testosteroni_E	xtree_bac	3.22298e-05	3.40718e-07
sars_cov_2_n_copies_l	2.22323e-07	1.12459e-07	1.97692	0.0498128	Comamonas testosteroni_E	xtree_bac	1	0.890393
ph_field	-0.152806	0.156949	-0.973604	0.330876	Comamonas testosteroni_E	xtree_bac	1	1
dissolved_oxygen_mg_l	-0.0828439	0.0524201	-1.58038	0.114855	Comamonas testosteroni_E	xtree_bac	1	1
specific_conductivity_¬µs_cm	-7.61078e-05	1.53592e-05	-4.9552	1.09695e-06	Comamonas testosteroni_E	xtree_bac	0.0132994	8.19051e-05
Wastewater Treatment Plant	-4.97459	0.543492	-9.15302	2.71102e-18	Comamonas testosteroni_F	xtree_bac	3.74528e-14	1.82467e-15
University Campus	0.447286	0.432448	1.03431	0.301605	Comamonas testosteroni_F	xtree_bac	1	1
University Campus	0.447286	0.432448	1.03431	0.301605	Comamonas testosteroni_F	xtree_bac	1	1
Dormitory	1.93673	0.367761	5.26629	2.25994e-07	Comamonas testosteroni_F	xtree_bac	0.00280685	1.99842e-05
Hospital/Medical Campus	-0.985258	0.733023	-1.3441	0.179664	Comamonas testosteroni_F	xtree_bac	1	1
fecal_bacteria_cfu_ml	-1.07767e-05	4.21279e-06	-2.55808	0.0109569	Comamonas testosteroni_F	xtree_bac	1	0.246757
POPSIZE	-6.55626e-06	5.5215e-07	-11.874	7.64459e-28	Comamonas testosteroni_F	xtree_bac	1.06887e-23	2.46738e-24
sars_cov_2_n_copies_l	3.57431e-07	2.50123e-07	1.42902	0.154998	Comamonas testosteroni_F	xtree_bac	1	1
ph_field	0.121171	0.273791	0.442568	0.658331	Comamonas testosteroni_F	xtree_bac	1	1
dissolved_oxygen_mg_l	0.149821	0.0920592	1.62744	0.104477	Comamonas testosteroni_F	xtree_bac	1	1
specific_conductivity_¬µs_cm	-0.000213466	2.56148e-05	-8.33371	1.50901e-15	Comamonas testosteroni_F	xtree_bac	2.06598e-11	6.39706e-13
Wastewater Treatment Plant	-2.22994	0.498311	-4.47501	9.93066e-06	Comamonas thiooxydans	xtree_bac	0.114898	0.000574227
University Campus	-0.0782632	0.370316	-0.211342	0.832726	Comamonas thiooxydans	xtree_bac	1	1
University Campus	-0.0782632	0.370316	-0.211342	0.832726	Comamonas thiooxydans	xtree_bac	1	1
Dormitory	1.11308	0.32035	3.47459	0.000566604	Comamonas thiooxydans	xtree_bac	1	0.0195734
Hospital/Medical Campus	-0.554223	0.627706	-0.882935	0.377792	Comamonas thiooxydans	xtree_bac	1	1
fecal_bacteria_cfu_ml	2.09631e-06	3.96968e-06	0.528079	0.597788	Comamonas thiooxydans	xtree_bac	1	1
POPSIZE	-2.94834e-06	6.13519e-07	-4.80561	2.23151e-06	Comamonas thiooxydans	xtree_bac	0.0266934	0.000153541
sars_cov_2_n_copies_l	-7.48785e-08	2.11211e-07	-0.35452	0.723428	Comamonas thiooxydans	xtree_bac	1	1
ph_field	0.0557334	0.234056	0.23812	0.811917	Comamonas thiooxydans	xtree_bac	1	1
dissolved_oxygen_mg_l	0.221962	0.0774853	2.86458	0.00440876	Comamonas thiooxydans	xtree_bac	1	0.112976
specific_conductivity_¬µs_cm	-6.41264e-05	2.33681e-05	-2.74418	0.00635849	Comamonas thiooxydans	xtree_bac	1	0.154597
Wastewater Treatment Plant	-2.41986	0.465608	-5.19721	3.20763e-07	Comamonas tsuruhatensis	xtree_bac	0.00396527	2.73757e-05
University Campus	-0.921319	0.345848	-2.66394	0.0080299	Comamonas tsuruhatensis	xtree_bac	1	0.188677
University Campus	-0.921319	0.345848	-2.66394	0.0080299	Comamonas tsuruhatensis	xtree_bac	1	0.188677
Dormitory	2.04611	0.288923	7.08186	6.28807e-12	Comamonas tsuruhatensis	xtree_bac	8.40652e-08	1.35921e-09
Hospital/Medical Campus	-1.32553	0.588196	-2.25355	0.0247563	Comamonas tsuruhatensis	xtree_bac	1	0.491302
fecal_bacteria_cfu_ml	-8.81961e-06	3.68508e-06	-2.39333	0.0172366	Comamonas tsuruhatensis	xtree_bac	1	0.362056
POPSIZE	-3.19281e-06	5.66663e-07	-5.63441	3.44288e-08	Comamonas tsuruhatensis	xtree_bac	0.000436832	3.65426e-06
sars_cov_2_n_copies_l	-5.55588e-08	2.05109e-07	-0.270875	0.786845	Comamonas tsuruhatensis	xtree_bac	1	1
ph_field	0.720928	0.215891	3.33932	0.000923376	Comamonas tsuruhatensis	xtree_bac	1	0.029803
dissolved_oxygen_mg_l	0.29808	0.0716741	4.15883	3.96193e-05	Comamonas tsuruhatensis	xtree_bac	0.440923	0.00194219
specific_conductivity_¬µs_cm	-7.86034e-05	2.16869e-05	-3.62447	0.000329613	Comamonas tsuruhatensis	xtree_bac	1	0.0122028
Wastewater Treatment Plant	-1.80468	0.558285	-3.23254	0.00132685	Cupriavidus malaysiensis	xtree_bac	1	0.0406332
University Campus	0.254541	0.410035	0.62078	0.535092	Cupriavidus malaysiensis	xtree_bac	1	1
University Campus	0.254541	0.410035	0.62078	0.535092	Cupriavidus malaysiensis	xtree_bac	1	1
Dormitory	0.594155	0.358876	1.6556	0.0985737	Cupriavidus malaysiensis	xtree_bac	1	1
Hospital/Medical Campus	-0.217868	0.695904	-0.313072	0.754386	Cupriavidus malaysiensis	xtree_bac	1	1
fecal_bacteria_cfu_ml	-2.99728e-06	4.24639e-06	-0.705841	0.480769	Cupriavidus malaysiensis	xtree_bac	1	1
POPSIZE	-2.55973e-06	6.36326e-07	-4.02267	6.95419e-05	Cupriavidus malaysiensis	xtree_bac	0.756755	0.00314122
sars_cov_2_n_copies_l	-2.91214e-07	2.39329e-07	-1.21679	0.22552	Cupriavidus malaysiensis	xtree_bac	1	1
ph_field	-0.438774	0.260217	-1.68618	0.0925861	Cupriavidus malaysiensis	xtree_bac	1	1
dissolved_oxygen_mg_l	-0.12669	0.0871482	-1.45374	0.146849	Cupriavidus malaysiensis	xtree_bac	1	1
specific_conductivity_¬µs_cm	-0.000124949	2.55557e-05	-4.88927	1.50524e-06	Cupriavidus malaysiensis	xtree_bac	0.0181486	0.000108566
Wastewater Treatment Plant	-1.12529	0.396453	-2.83838	0.00476129	Cupriavidus metallidurans	xtree_bac	1	0.121027
University Campus	-0.218072	0.290277	-0.751255	0.452934	Cupriavidus metallidurans	xtree_bac	1	1
University Campus	-0.218072	0.290277	-0.751255	0.452934	Cupriavidus metallidurans	xtree_bac	1	1
Dormitory	0.713394	0.252507	2.82525	0.00495695	Cupriavidus metallidurans	xtree_bac	1	0.125238
Hospital/Medical Campus	-0.332408	0.492546	-0.674878	0.500137	Cupriavidus metallidurans	xtree_bac	1	1
fecal_bacteria_cfu_ml	-5.86822e-06	3.23006e-06	-1.81675	0.0701325	Cupriavidus metallidurans	xtree_bac	1	1
POPSIZE	-1.48202e-06	4.95406e-07	-2.99151	0.0029585	Cupriavidus metallidurans	xtree_bac	1	0.0807982
sars_cov_2_n_copies_l	-1.98354e-07	1.98798e-07	-0.997767	0.319937	Cupriavidus metallidurans	xtree_bac	1	1
ph_field	0.542972	0.184617	2.94107	0.00347215	Cupriavidus metallidurans	xtree_bac	1	0.0923921
dissolved_oxygen_mg_l	0.177763	0.0618037	2.87626	0.00425227	Cupriavidus metallidurans	xtree_bac	1	0.109718
specific_conductivity_¬µs_cm	-3.72583e-05	1.87548e-05	-1.9866	0.0476956	Cupriavidus metallidurans	xtree_bac	1	0.858709
Wastewater Treatment Plant	-1.08084	0.33904	-3.18795	0.00154351	Cupriavidus nantongensis	xtree_bac	1	0.0463429
University Campus	-0.0822553	0.249009	-0.330331	0.74132	Cupriavidus nantongensis	xtree_bac	1	1
University Campus	-0.0822553	0.249009	-0.330331	0.74132	Cupriavidus nantongensis	xtree_bac	1	1
Dormitory	0.58384	0.216675	2.69454	0.00734041	Cupriavidus nantongensis	xtree_bac	1	0.174497
Hospital/Medical Campus	-0.30668	0.422247	-0.726303	0.46807	Cupriavidus nantongensis	xtree_bac	1	1
fecal_bacteria_cfu_ml	-2.72967e-06	2.68677e-06	-1.01597	0.310365	Cupriavidus nantongensis	xtree_bac	1	1
POPSIZE	-1.444e-06	4.21089e-07	-3.42921	0.000672229	Cupriavidus nantongensis	xtree_bac	1	0.0226841
sars_cov_2_n_copies_l	-1.8987e-07	1.47125e-07	-1.29054	0.198774	Cupriavidus nantongensis	xtree_bac	1	1
ph_field	0.164529	0.158362	1.03894	0.299495	Cupriavidus nantongensis	xtree_bac	1	1
dissolved_oxygen_mg_l	0.163814	0.0523907	3.12677	0.0019042	Cupriavidus nantongensis	xtree_bac	1	0.0555973
specific_conductivity_¬µs_cm	-3.05132e-05	1.59244e-05	-1.91613	0.0561102	Cupriavidus nantongensis	xtree_bac	1	0.985711
Wastewater Treatment Plant	-1.28375	0.312837	-4.10357	4.91641e-05	Cupriavidus pauculus_C	xtree_bac	0.543361	0.00234769
University Campus	0.0130989	0.231625	0.056552	0.95493	Cupriavidus pauculus_C	xtree_bac	1	1
University Campus	0.0130989	0.231625	0.056552	0.95493	Cupriavidus pauculus_C	xtree_bac	1	1
Dormitory	0.606593	0.201077	3.01673	0.00271556	Cupriavidus pauculus_C	xtree_bac	1	0.0750585
Hospital/Medical Campus	-0.358701	0.392571	-0.913724	0.361403	Cupriavidus pauculus_C	xtree_bac	1	1
fecal_bacteria_cfu_ml	-4.22692e-06	2.46714e-06	-1.71329	0.0875683	Cupriavidus pauculus_C	xtree_bac	1	1
POPSIZE	-1.69549e-06	3.86182e-07	-4.39039	1.47148e-05	Cupriavidus pauculus_C	xtree_bac	0.168838	0.000818531
sars_cov_2_n_copies_l	-1.42409e-07	1.33832e-07	-1.06408	0.288935	Cupriavidus pauculus_C	xtree_bac	1	1
ph_field	0.0588679	0.146937	0.400634	0.688916	Cupriavidus pauculus_C	xtree_bac	1	1
dissolved_oxygen_mg_l	0.136875	0.0486694	2.81235	0.00517464	Cupriavidus pauculus_C	xtree_bac	1	0.129837
specific_conductivity_¬µs_cm	-3.82533e-05	1.46884e-05	-2.60432	0.00957249	Cupriavidus pauculus_C	xtree_bac	1	0.220045
Wastewater Treatment Plant	-0.473861	0.183532	-2.5819	0.0101743	Cupriavidus taiwanensis	xtree_bac	1	0.231667
University Campus	0.129633	0.134093	0.966736	0.33425	Cupriavidus taiwanensis	xtree_bac	1	1
University Campus	0.129633	0.134093	0.966736	0.33425	Cupriavidus taiwanensis	xtree_bac	1	1
Dormitory	0.138584	0.117636	1.17807	0.239455	Cupriavidus taiwanensis	xtree_bac	1	1
Hospital/Medical Campus	-0.172861	0.2276	-0.759496	0.447996	Cupriavidus taiwanensis	xtree_bac	1	1
fecal_bacteria_cfu_ml	-1.86848e-06	1.39352e-06	-1.34084	0.180866	Cupriavidus taiwanensis	xtree_bac	1	1
POPSIZE	-6.23156e-07	2.29667e-07	-2.7133	0.00696727	Cupriavidus taiwanensis	xtree_bac	1	0.166997
sars_cov_2_n_copies_l	-4.95224e-08	7.24703e-08	-0.683348	0.495401	Cupriavidus taiwanensis	xtree_bac	1	1
ph_field	-0.122775	0.08225	-1.49271	0.136348	Cupriavidus taiwanensis	xtree_bac	1	1
dissolved_oxygen_mg_l	0.0669571	0.0273864	2.4449	0.0149448	Cupriavidus taiwanensis	xtree_bac	1	0.321331
specific_conductivity_¬µs_cm	-1.14388e-05	8.30935e-06	-1.37662	0.169452	Cupriavidus taiwanensis	xtree_bac	1	1
Wastewater Treatment Plant	-0.688634	0.256088	-2.68905	0.00746004	Curvibacter sp019233055	xtree_bac	1	0.176897
University Campus	0.304504	0.186839	1.62977	0.103924	Curvibacter sp019233055	xtree_bac	1	1
University Campus	0.304504	0.186839	1.62977	0.103924	Curvibacter sp019233055	xtree_bac	1	1
Dormitory	0.181641	0.164287	1.10563	0.269539	Curvibacter sp019233055	xtree_bac	1	1
Hospital/Medical Campus	-0.511636	0.317007	-1.61396	0.107312	Curvibacter sp019233055	xtree_bac	1	1
fecal_bacteria_cfu_ml	9.60015e-08	1.96664e-06	0.048815	0.961095	Curvibacter sp019233055	xtree_bac	1	1
POPSIZE	-9.05889e-07	3.2028e-07	-2.82843	0.00492755	Curvibacter sp019233055	xtree_bac	1	0.124584
sars_cov_2_n_copies_l	6.00666e-08	1.15453e-07	0.520268	0.603614	Curvibacter sp019233055	xtree_bac	1	1
ph_field	-0.00543993	0.116178	-0.0468243	0.962678	Curvibacter sp019233055	xtree_bac	1	1
dissolved_oxygen_mg_l	0.0484465	0.0387935	1.24883	0.212501	Curvibacter sp019233055	xtree_bac	1	1
specific_conductivity_¬µs_cm	-1.80422e-05	1.16951e-05	-1.54271	0.123746	Curvibacter sp019233055	xtree_bac	1	1
Wastewater Treatment Plant	-2.81598	0.422468	-6.66555	8.60006e-11	Diaphorobacter_A aerolatus	xtree_bac	1.13693e-06	1.51531e-08
University Campus	-0.602536	0.321433	-1.87453	0.0615735	Diaphorobacter_A aerolatus	xtree_bac	1	1
University Campus	-0.602536	0.321433	-1.87453	0.0615735	Diaphorobacter_A aerolatus	xtree_bac	1	1
Dormitory	1.92262	0.26685	7.20487	2.83823e-12	Diaphorobacter_A aerolatus	xtree_bac	3.80493e-08	6.50115e-10
Hospital/Medical Campus	-1.18153	0.544548	-2.16974	0.0306042	Diaphorobacter_A aerolatus	xtree_bac	1	0.587015
fecal_bacteria_cfu_ml	-1.38498e-05	3.0336e-06	-4.56548	6.9684e-06	Diaphorobacter_A aerolatus	xtree_bac	0.08137	0.000421293
POPSIZE	-3.90186e-06	4.39659e-07	-8.87475	2.86889e-17	Diaphorobacter_A aerolatus	xtree_bac	3.95219e-13	1.6297e-14
sars_cov_2_n_copies_l	1.31693e-07	1.65141e-07	0.797459	0.426397	Diaphorobacter_A aerolatus	xtree_bac	1	1
ph_field	0.240243	0.20342	1.18102	0.238337	Diaphorobacter_A aerolatus	xtree_bac	1	1
dissolved_oxygen_mg_l	0.208666	0.0677289	3.0809	0.00221487	Diaphorobacter_A aerolatus	xtree_bac	1	0.0631871
specific_conductivity_¬µs_cm	-0.000142125	1.93544e-05	-7.34326	1.31484e-12	Diaphorobacter_A aerolatus	xtree_bac	1.76688e-08	3.17562e-10
Wastewater Treatment Plant	-6.203	0.655243	-9.46672	2.37546e-19	Diaphorobacter_A ruginosibacter	xtree_bac	3.2893e-15	1.88464e-16
University Campus	-0.176345	0.525076	-0.335846	0.73716	Diaphorobacter_A ruginosibacter	xtree_bac	1	1
University Campus	-0.176345	0.525076	-0.335846	0.73716	Diaphorobacter_A ruginosibacter	xtree_bac	1	1
Dormitory	3.03333	0.435743	6.96127	1.35797e-11	Diaphorobacter_A ruginosibacter	xtree_bac	1.80895e-07	2.73548e-09
Hospital/Medical Campus	-1.42566	0.888153	-1.60519	0.109227	Diaphorobacter_A ruginosibacter	xtree_bac	1	1
fecal_bacteria_cfu_ml	-2.14467e-05	5.17805e-06	-4.14186	4.34822e-05	Diaphorobacter_A ruginosibacter	xtree_bac	0.482652	0.00211043
POPSIZE	-8.2262e-06	6.90393e-07	-11.9152	5.33949e-28	Diaphorobacter_A ruginosibacter	xtree_bac	7.46674e-24	1.80545e-24
sars_cov_2_n_copies_l	1.62751e-07	2.97228e-07	0.547563	0.584775	Diaphorobacter_A ruginosibacter	xtree_bac	1	1
ph_field	0.970619	0.327992	2.95927	0.00327785	Diaphorobacter_A ruginosibacter	xtree_bac	1	0.0881302
dissolved_oxygen_mg_l	0.198353	0.110541	1.79438	0.0735519	Diaphorobacter_A ruginosibacter	xtree_bac	1	1
specific_conductivity_¬µs_cm	-0.000219383	3.13308e-05	-7.00215	1.17579e-11	Diaphorobacter_A ruginosibacter	xtree_bac	1.56722e-07	2.3957e-09
Wastewater Treatment Plant	-2.90545	0.411018	-7.06891	6.83337e-12	Diaphorobacter_A sp011305995	xtree_bac	9.13007e-08	1.45931e-09
University Campus	-0.92111	0.312674	-2.94591	0.003405	Diaphorobacter_A sp011305995	xtree_bac	1	0.0908948
University Campus	-0.92111	0.312674	-2.94591	0.003405	Diaphorobacter_A sp011305995	xtree_bac	1	0.0908948
Dormitory	2.05142	0.258051	7.94966	1.86031e-14	Diaphorobacter_A sp011305995	xtree_bac	2.53244e-10	6.3969e-12
Hospital/Medical Campus	-0.61018	0.535249	-1.13999	0.25496	Diaphorobacter_A sp011305995	xtree_bac	1	1
fecal_bacteria_cfu_ml	-1.28359e-05	3.19981e-06	-4.01146	7.41975e-05	Diaphorobacter_A sp011305995	xtree_bac	0.806156	0.00333349
POPSIZE	-3.89753e-06	4.67308e-07	-8.34039	1.40874e-15	Diaphorobacter_A sp011305995	xtree_bac	1.92898e-11	6.00786e-13
sars_cov_2_n_copies_l	-1.24548e-07	1.74426e-07	-0.714047	0.476265	Diaphorobacter_A sp011305995	xtree_bac	1	1
ph_field	0.646391	0.198074	3.26337	0.0012012	Diaphorobacter_A sp011305995	xtree_bac	1	0.0372953
dissolved_oxygen_mg_l	0.252926	0.0659323	3.83615	0.000146415	Diaphorobacter_A sp011305995	xtree_bac	1	0.00599398
specific_conductivity_¬µs_cm	-0.00011128	1.94499e-05	-5.72137	2.16755e-08	Diaphorobacter_A sp011305995	xtree_bac	0.000276211	2.39925e-06
Wastewater Treatment Plant	-3.42387	0.47888	-7.14975	4.05876e-12	Diaphorobacter_A sp015354245	xtree_bac	5.43549e-08	9.09156e-10
University Campus	-0.997088	0.365296	-2.72953	0.00661765	Diaphorobacter_A sp015354245	xtree_bac	1	0.159885
University Campus	-0.997088	0.365296	-2.72953	0.00661765	Diaphorobacter_A sp015354245	xtree_bac	1	0.159885
Dormitory	2.53343	0.298202	8.49568	3.74749e-16	Diaphorobacter_A sp015354245	xtree_bac	5.14118e-12	1.73355e-13
Hospital/Medical Campus	-1.40669	0.621504	-2.26336	0.0241397	Diaphorobacter_A sp015354245	xtree_bac	1	0.481358
fecal_bacteria_cfu_ml	-1.46125e-05	3.81864e-06	-3.82663	0.000154509	Diaphorobacter_A sp015354245	xtree_bac	1	0.00627648
POPSIZE	-4.52513e-06	5.62086e-07	-8.0506	1.08867e-14	Diaphorobacter_A sp015354245	xtree_bac	1.48462e-10	3.97448e-12
sars_cov_2_n_copies_l	-1.78616e-07	2.12399e-07	-0.840946	0.401665	Diaphorobacter_A sp015354245	xtree_bac	1	1
ph_field	0.835102	0.229584	3.63746	0.00031355	Diaphorobacter_A sp015354245	xtree_bac	1	0.0116742
dissolved_oxygen_mg_l	0.364408	0.0758716	4.80295	2.2575e-06	Diaphorobacter_A sp015354245	xtree_bac	0.0270019	0.000155254
specific_conductivity_¬µs_cm	-0.000112495	2.27126e-05	-4.95297	1.10883e-06	Diaphorobacter_A sp015354245	xtree_bac	0.0134424	8.27487e-05
Wastewater Treatment Plant	-3.59079	0.511507	-7.02003	9.34311e-12	Diaphorobacter nitroreducens	xtree_bac	1.24665e-07	1.9427e-09
University Campus	-1.49613	0.385887	-3.87712	0.000123202	Diaphorobacter nitroreducens	xtree_bac	1	0.00517189
University Campus	-1.49613	0.385887	-3.87712	0.000123202	Diaphorobacter nitroreducens	xtree_bac	1	0.00517189
Dormitory	2.67384	0.318434	8.39684	7.69853e-16	Diaphorobacter nitroreducens	xtree_bac	1.05539e-11	3.44892e-13
Hospital/Medical Campus	-0.241896	0.666563	-0.362901	0.716867	Diaphorobacter nitroreducens	xtree_bac	1	1
fecal_bacteria_cfu_ml	-1.54705e-05	3.74451e-06	-4.13151	4.53881e-05	Diaphorobacter nitroreducens	xtree_bac	0.503127	0.0021917
POPSIZE	-4.94312e-06	4.98654e-07	-9.91294	9.75359e-21	Diaphorobacter nitroreducens	xtree_bac	1.35526e-16	1.05737e-17
sars_cov_2_n_copies_l	2.42614e-07	2.14342e-07	1.1319	0.259413	Diaphorobacter nitroreducens	xtree_bac	1	1
ph_field	0.640673	0.24787	2.58471	0.0101202	Diaphorobacter nitroreducens	xtree_bac	1	0.230878
dissolved_oxygen_mg_l	0.365553	0.082277	4.44296	1.16706e-05	Diaphorobacter nitroreducens	xtree_bac	0.134433	0.000661108
specific_conductivity_¬µs_cm	-0.000182686	2.3672e-05	-7.71741	1.09238e-13	Diaphorobacter nitroreducens	xtree_bac	1.47941e-09	3.21188e-11
Wastewater Treatment Plant	2.82181	0.886961	3.18144	0.00157775	Duodenibacillus massiliensis	xtree_bac	1	0.0472113
University Campus	0.714284	0.650522	1.09802	0.272846	Duodenibacillus massiliensis	xtree_bac	1	1
University Campus	0.714284	0.650522	1.09802	0.272846	Duodenibacillus massiliensis	xtree_bac	1	1
Dormitory	-2.42492	0.559072	-4.33741	1.82017e-05	Duodenibacillus massiliensis	xtree_bac	0.2075	0.000984221
Hospital/Medical Campus	2.72762	1.097	2.48644	0.0133029	Duodenibacillus massiliensis	xtree_bac	1	0.291186
fecal_bacteria_cfu_ml	1.44633e-05	6.87538e-06	2.10364	0.0361422	Duodenibacillus massiliensis	xtree_bac	1	0.678395
POPSIZE	3.37367e-06	1.07656e-06	3.13375	0.00186099	Duodenibacillus massiliensis	xtree_bac	1	0.0545036
sars_cov_2_n_copies_l	-4.13312e-07	3.76394e-07	-1.09808	0.27386	Duodenibacillus massiliensis	xtree_bac	1	1
ph_field	-0.426041	0.416179	-1.0237	0.306633	Duodenibacillus massiliensis	xtree_bac	1	1
dissolved_oxygen_mg_l	-0.335218	0.138261	-2.42453	0.0157965	Duodenibacillus massiliensis	xtree_bac	1	0.337395
specific_conductivity_¬µs_cm	6.22189e-05	4.17114e-05	1.49165	0.136633	Duodenibacillus massiliensis	xtree_bac	1	1
Wastewater Treatment Plant	-1.647	0.45884	-3.58948	0.000371749	Extensimonas perlucida	xtree_bac	1	0.0135334
University Campus	-0.303897	0.337803	-0.89963	0.368849	Extensimonas perlucida	xtree_bac	1	1
University Campus	-0.303897	0.337803	-0.89963	0.368849	Extensimonas perlucida	xtree_bac	1	1
Dormitory	1.06043	0.292113	3.63021	0.000319288	Extensimonas perlucida	xtree_bac	1	0.011867
Hospital/Medical Campus	-0.591365	0.572932	-1.03217	0.302603	Extensimonas perlucida	xtree_bac	1	1
fecal_bacteria_cfu_ml	-8.72742e-06	3.56006e-06	-2.45148	0.0147282	Extensimonas perlucida	xtree_bac	1	0.317346
POPSIZE	-2.26764e-06	5.55029e-07	-4.08563	5.3727e-05	Extensimonas perlucida	xtree_bac	0.591535	0.00252986
sars_cov_2_n_copies_l	-7.33433e-08	1.97105e-07	-0.372102	0.710322	Extensimonas perlucida	xtree_bac	1	1
ph_field	0.243445	0.213348	1.14107	0.254562	Extensimonas perlucida	xtree_bac	1	1
dissolved_oxygen_mg_l	0.110266	0.0712843	1.54684	0.122738	Extensimonas perlucida	xtree_bac	1	1
specific_conductivity_¬µs_cm	-6.20522e-05	2.12079e-05	-2.92589	0.0036443	Extensimonas perlucida	xtree_bac	1	0.0963412
Wastewater Treatment Plant	-1.45909	0.38477	-3.79212	0.000172	Giesbergeria granuli	xtree_bac	1	0.00688655
University Campus	0.00712329	0.284057	0.0250769	0.980006	Giesbergeria granuli	xtree_bac	1	1
University Campus	0.00712329	0.284057	0.0250769	0.980006	Giesbergeria granuli	xtree_bac	1	1
Dormitory	0.943937	0.244905	3.8543	0.000134828	Giesbergeria granuli	xtree_bac	1	0.00558566
Hospital/Medical Campus	-1.33611	0.477356	-2.79898	0.00537022	Giesbergeria granuli	xtree_bac	1	0.134057
fecal_bacteria_cfu_ml	-4.72768e-06	2.73352e-06	-1.72952	0.0846204	Giesbergeria granuli	xtree_bac	1	1
POPSIZE	-2.13036e-06	3.99595e-07	-5.33128	1.6836e-07	Giesbergeria granuli	xtree_bac	0.00209877	1.53252e-05
sars_cov_2_n_copies_l	9.07979e-08	1.46845e-07	0.618325	0.537263	Giesbergeria granuli	xtree_bac	1	1
ph_field	-0.249198	0.179796	-1.38601	0.166562	Giesbergeria granuli	xtree_bac	1	1
dissolved_oxygen_mg_l	0.0408517	0.0602891	0.677597	0.498442	Giesbergeria granuli	xtree_bac	1	1
specific_conductivity_¬µs_cm	-0.000104574	1.7345e-05	-6.02908	3.9583e-09	Giesbergeria granuli	xtree_bac	5.12719e-05	5.23517e-07
Wastewater Treatment Plant	-1.16347	0.322887	-3.60334	0.000353056	Giesbergeria hankyongi	xtree_bac	1	0.0129492
University Campus	-0.365244	0.237288	-1.53925	0.124521	Giesbergeria hankyongi	xtree_bac	1	1
University Campus	-0.365244	0.237288	-1.53925	0.124521	Giesbergeria hankyongi	xtree_bac	1	1
Dormitory	0.906912	0.203993	4.44581	1.13079e-05	Giesbergeria hankyongi	xtree_bac	0.130381	0.000643389
Hospital/Medical Campus	-0.573899	0.402745	-1.42497	0.154933	Giesbergeria hankyongi	xtree_bac	1	1
fecal_bacteria_cfu_ml	-6.89472e-06	2.48973e-06	-2.76926	0.00592565	Giesbergeria hankyongi	xtree_bac	1	0.145543
POPSIZE	-1.53191e-06	4.0148e-07	-3.81566	0.00015868	Giesbergeria hankyongi	xtree_bac	1	0.00641109
sars_cov_2_n_copies_l	-3.48704e-08	1.45125e-07	-0.240279	0.81043	Giesbergeria hankyongi	xtree_bac	1	1
ph_field	0.539518	0.145389	3.71085	0.000237586	Giesbergeria hankyongi	xtree_bac	1	0.00914633
dissolved_oxygen_mg_l	0.148738	0.0489315	3.03972	0.00253286	Giesbergeria hankyongi	xtree_bac	1	0.0706688
specific_conductivity_¬µs_cm	-3.59786e-05	1.48229e-05	-2.42723	0.0156859	Giesbergeria hankyongi	xtree_bac	1	0.335354
Wastewater Treatment Plant	-1.86997	0.324086	-5.76997	1.57234e-08	Giesbergeria lacusdiani	xtree_bac	0.000201119	1.80807e-06
University Campus	-0.948634	0.240005	-3.95256	9.11569e-05	Giesbergeria lacusdiani	xtree_bac	0.982306	0.00398205
University Campus	-0.948634	0.240005	-3.95256	9.11569e-05	Giesbergeria lacusdiani	xtree_bac	0.982306	0.00398205
Dormitory	1.67012	0.198068	8.43208	5.95973e-16	Giesbergeria lacusdiani	xtree_bac	8.17378e-12	2.72145e-13
Hospital/Medical Campus	-0.675461	0.413578	-1.63321	0.103197	Giesbergeria lacusdiani	xtree_bac	1	1
fecal_bacteria_cfu_ml	-1.08521e-05	2.33032e-06	-4.6569	4.60641e-06	Giesbergeria lacusdiani	xtree_bac	0.0543142	0.000292698
POPSIZE	-2.59933e-06	3.19745e-07	-8.1294	6.27344e-15	Giesbergeria lacusdiani	xtree_bac	8.5645e-11	2.38215e-12
sars_cov_2_n_copies_l	2.99605e-08	1.26295e-07	0.237225	0.812793	Giesbergeria lacusdiani	xtree_bac	1	1
ph_field	0.309199	0.155412	1.98955	0.0473611	Giesbergeria lacusdiani	xtree_bac	1	0.853877
dissolved_oxygen_mg_l	0.215961	0.0510656	4.22909	2.94661e-05	Giesbergeria lacusdiani	xtree_bac	0.330934	0.00149718
specific_conductivity_¬µs_cm	-0.000109626	1.47101e-05	-7.45244	6.41938e-13	Giesbergeria lacusdiani	xtree_bac	8.6469e-09	1.63966e-10
Wastewater Treatment Plant	-4.97818	0.553642	-8.9917	9.29108e-18	Giesbergeria metamorpha	xtree_bac	1.28226e-13	5.86432e-15
University Campus	-0.688686	0.438459	-1.5707	0.11703	Giesbergeria metamorpha	xtree_bac	1	1
University Campus	-0.688686	0.438459	-1.5707	0.11703	Giesbergeria metamorpha	xtree_bac	1	1
Dormitory	2.66997	0.362631	7.36278	1.00721e-12	Giesbergeria metamorpha	xtree_bac	1.3546e-08	2.47901e-10
Hospital/Medical Campus	-0.449354	0.745801	-0.602512	0.547169	Giesbergeria metamorpha	xtree_bac	1	1
fecal_bacteria_cfu_ml	-1.71771e-05	4.48274e-06	-3.83183	0.000151409	Giesbergeria metamorpha	xtree_bac	1	0.00616467
POPSIZE	-6.56792e-06	6.20346e-07	-10.5875	4.16209e-23	Giesbergeria metamorpha	xtree_bac	5.8032e-19	7.12143e-20
sars_cov_2_n_copies_l	-2.00363e-07	2.54253e-07	-0.788046	0.431866	Giesbergeria metamorpha	xtree_bac	1	1
ph_field	0.935607	0.274468	3.4088	0.000722742	Giesbergeria metamorpha	xtree_bac	1	0.024162
dissolved_oxygen_mg_l	0.36164	0.0913645	3.95821	9.02125e-05	Giesbergeria metamorpha	xtree_bac	0.972581	0.00394808
specific_conductivity_¬µs_cm	-0.00016317	2.65507e-05	-6.14559	2.04222e-09	Giesbergeria metamorpha	xtree_bac	2.65693e-05	2.85459e-07
Wastewater Treatment Plant	-1.83768	0.418397	-4.39219	1.43271e-05	Giesbergeria sp001724785	xtree_bac	0.16449	0.000799476
University Campus	-0.76425	0.308359	-2.47844	0.0136004	Giesbergeria sp001724785	xtree_bac	1	0.296327
University Campus	-0.76425	0.308359	-2.47844	0.0136004	Giesbergeria sp001724785	xtree_bac	1	0.296327
Dormitory	1.71128	0.259172	6.60286	1.26188e-10	Giesbergeria sp001724785	xtree_bac	1.66518e-06	2.15911e-08
Hospital/Medical Campus	-1.40888	0.522444	-2.6967	0.00729371	Giesbergeria sp001724785	xtree_bac	1	0.173475
fecal_bacteria_cfu_ml	-1.08267e-05	3.25234e-06	-3.3289	0.000967183	Giesbergeria sp001724785	xtree_bac	1	0.0309348
POPSIZE	-2.50024e-06	5.02039e-07	-4.98017	9.6905e-07	Giesbergeria sp001724785	xtree_bac	0.0117798	7.35934e-05
sars_cov_2_n_copies_l	-1.27869e-07	1.78255e-07	-0.717338	0.474238	Giesbergeria sp001724785	xtree_bac	1	1
ph_field	0.573699	0.194386	2.95134	0.0033613	Giesbergeria sp001724785	xtree_bac	1	0.0899991
dissolved_oxygen_mg_l	0.229908	0.0647159	3.55258	0.000429718	Giesbergeria sp001724785	xtree_bac	1	0.0153333
specific_conductivity_¬µs_cm	-7.18508e-05	1.94118e-05	-3.7014	0.00024665	Giesbergeria sp001724785	xtree_bac	1	0.0094619
Wastewater Treatment Plant	-2.78795	0.438078	-6.36404	5.3007e-10	Giesbergeria sp001770955	xtree_bac	6.9524e-06	8.2723e-08
University Campus	-0.774309	0.331069	-2.33882	0.019828	Giesbergeria sp001770955	xtree_bac	1	0.408156
University Campus	-0.774309	0.331069	-2.33882	0.019828	Giesbergeria sp001770955	xtree_bac	1	0.408156
Dormitory	2.09841	0.27343	7.67439	1.24318e-13	Giesbergeria sp001770955	xtree_bac	1.68301e-09	3.61782e-11
Hospital/Medical Campus	-1.38631	0.561257	-2.47001	0.0139201	Giesbergeria sp001770955	xtree_bac	1	0.301995
fecal_bacteria_cfu_ml	-1.25402e-05	3.48513e-06	-3.5982	0.00036786	Giesbergeria sp001770955	xtree_bac	1	0.013409
POPSIZE	-3.68381e-06	5.24128e-07	-7.02845	9.84352e-12	Giesbergeria sp001770955	xtree_bac	1.31313e-07	2.0378e-09
sars_cov_2_n_copies_l	-5.60311e-08	1.96217e-07	-0.285556	0.775597	Giesbergeria sp001770955	xtree_bac	1	1
ph_field	0.88963	0.20632	4.31189	2.06792e-05	Giesbergeria sp001770955	xtree_bac	0.234585	0.00109499
dissolved_oxygen_mg_l	0.291371	0.0691065	4.21625	3.11132e-05	Giesbergeria sp001770955	xtree_bac	0.348872	0.00157076
specific_conductivity_¬µs_cm	-8.85506e-05	2.07547e-05	-4.26652	2.5186e-05	Giesbergeria sp001770955	xtree_bac	0.28425	0.0013054
Wastewater Treatment Plant	-6.00815	0.745573	-8.05843	8.66901e-15	Giesbergeria sp003096555	xtree_bac	1.1828e-10	3.22285e-12
University Campus	-1.24459	0.579231	-2.14869	0.0322481	Giesbergeria sp003096555	xtree_bac	1	0.614479
University Campus	-1.24459	0.579231	-2.14869	0.0322481	Giesbergeria sp003096555	xtree_bac	1	0.614479
Dormitory	3.84534	0.474446	8.10489	6.24261e-15	Giesbergeria sp003096555	xtree_bac	8.52303e-11	2.37679e-12
Hospital/Medical Campus	-1.67967	0.98476	-1.70566	0.0888343	Giesbergeria sp003096555	xtree_bac	1	1
fecal_bacteria_cfu_ml	-2.27007e-05	5.99045e-06	-3.78948	0.000178444	Giesbergeria sp003096555	xtree_bac	1	0.00711446
POPSIZE	-7.93177e-06	8.54295e-07	-9.28459	1.30637e-18	Giesbergeria sp003096555	xtree_bac	1.80619e-14	9.27624e-16
sars_cov_2_n_copies_l	-1.73828e-07	3.30891e-07	-0.525334	0.600097	Giesbergeria sp003096555	xtree_bac	1	1
ph_field	1.00847	0.36759	2.74346	0.00636905	Giesbergeria sp003096555	xtree_bac	1	0.154801
dissolved_oxygen_mg_l	0.52023	0.121299	4.28882	2.28362e-05	Giesbergeria sp003096555	xtree_bac	0.258277	0.00119373
specific_conductivity_¬µs_cm	-0.000196907	3.57524e-05	-5.5075	6.78026e-08	Giesbergeria sp003096555	xtree_bac	0.000854177	6.74299e-06
Wastewater Treatment Plant	0.500666	0.251723	1.98896	0.0473752	Giesbergeria sp010020825	xtree_bac	1	0.853913
University Campus	0.687933	0.180326	3.81493	0.000157359	Giesbergeria sp010020825	xtree_bac	1	0.00637219
University Campus	0.687933	0.180326	3.81493	0.000157359	Giesbergeria sp010020825	xtree_bac	1	0.00637219
Dormitory	-0.53076	0.158926	-3.33967	0.000916125	Giesbergeria sp010020825	xtree_bac	1	0.0296094
Hospital/Medical Campus	-0.755897	0.309099	-2.44549	0.0148885	Giesbergeria sp010020825	xtree_bac	1	0.320168
fecal_bacteria_cfu_ml	3.49771e-06	1.91076e-06	1.83054	0.0680422	Giesbergeria sp010020825	xtree_bac	1	1
POPSIZE	5.32293e-07	2.67256e-07	1.9917	0.0471252	Giesbergeria sp010020825	xtree_bac	1	0.850488
sars_cov_2_n_copies_l	6.26216e-08	6.25107e-08	1.00177	0.318004	Giesbergeria sp010020825	xtree_bac	1	1
ph_field	-0.264253	0.11736	-2.25166	0.0249175	Giesbergeria sp010020825	xtree_bac	1	0.494019
dissolved_oxygen_mg_l	-0.10085	0.0392054	-2.57236	0.0104817	Giesbergeria sp010020825	xtree_bac	1	0.237714
specific_conductivity_¬µs_cm	-4.81527e-06	1.18942e-05	-0.404844	0.685824	Giesbergeria sp010020825	xtree_bac	1	1
Wastewater Treatment Plant	-2.48263	0.424437	-5.84922	1.01564e-08	Giesbergeria sp012932145	xtree_bac	0.000130398	1.21513e-06
University Campus	-0.346376	0.320172	-1.08184	0.279963	Giesbergeria sp012932145	xtree_bac	1	1
University Campus	-0.346376	0.320172	-1.08184	0.279963	Giesbergeria sp012932145	xtree_bac	1	1
Dormitory	1.59214	0.270146	5.89362	7.93404e-09	Giesbergeria sp012932145	xtree_bac	0.000102143	9.78085e-07
Hospital/Medical Campus	-1.18933	0.540775	-2.19931	0.0284175	Giesbergeria sp012932145	xtree_bac	1	0.551175
fecal_bacteria_cfu_ml	-9.71519e-06	3.04489e-06	-3.19065	0.00155136	Giesbergeria sp012932145	xtree_bac	1	0.0465391
POPSIZE	-3.49863e-06	4.12545e-07	-8.48061	5.14854e-16	Giesbergeria sp012932145	xtree_bac	7.06174e-12	2.35861e-13
sars_cov_2_n_copies_l	2.22755e-07	1.72558e-07	1.2909	0.198647	Giesbergeria sp012932145	xtree_bac	1	1
ph_field	0.196667	0.202451	0.971433	0.331954	Giesbergeria sp012932145	xtree_bac	1	1
dissolved_oxygen_mg_l	0.145823	0.0674294	2.1626	0.0311984	Giesbergeria sp012932145	xtree_bac	1	0.596879
specific_conductivity_¬µs_cm	-0.000146952	1.90247e-05	-7.72427	1.04284e-13	Giesbergeria sp012932145	xtree_bac	1.41242e-09	3.07259e-11
Wastewater Treatment Plant	-4.02348	0.553989	-7.26274	1.94533e-12	Giesbergeria sp016192425	xtree_bac	2.61121e-08	4.58152e-10
University Campus	-0.368873	0.426806	-0.864263	0.387952	Giesbergeria sp016192425	xtree_bac	1	1
University Campus	-0.368873	0.426806	-0.864263	0.387952	Giesbergeria sp016192425	xtree_bac	1	1
Dormitory	2.38626	0.355833	6.70612	6.70014e-11	Giesbergeria sp016192425	xtree_bac	8.86629e-07	1.1999e-08
Hospital/Medical Campus	-1.7566	0.719529	-2.44132	0.0150588	Giesbergeria sp016192425	xtree_bac	1	0.323438
fecal_bacteria_cfu_ml	-1.57669e-05	4.44378e-06	-3.54808	0.000442398	Giesbergeria sp016192425	xtree_bac	1	0.0157304
POPSIZE	-5.30052e-06	6.4467e-07	-8.22207	3.26553e-15	Giesbergeria sp016192425	xtree_bac	4.46464e-11	1.31004e-12
sars_cov_2_n_copies_l	-2.27671e-07	2.4544e-07	-0.927606	0.355045	Giesbergeria sp016192425	xtree_bac	1	1
ph_field	0.707675	0.271701	2.60461	0.00956072	Giesbergeria sp016192425	xtree_bac	1	0.219881
dissolved_oxygen_mg_l	0.314933	0.0902825	3.48831	0.000543325	Giesbergeria sp016192425	xtree_bac	1	0.0188564
specific_conductivity_¬µs_cm	-0.000127684	2.66723e-05	-4.78715	2.44069e-06	Giesbergeria sp016192425	xtree_bac	0.0291589	0.000166722
Wastewater Treatment Plant	-4.89817	0.782038	-6.26334	9.58991e-10	Giesbergeria suum	xtree_bac	1.25283e-05	1.41571e-07
University Campus	-0.239963	0.594003	-0.403977	0.686442	Giesbergeria suum	xtree_bac	1	1
University Campus	-0.239963	0.594003	-0.403977	0.686442	Giesbergeria suum	xtree_bac	1	1
Dormitory	2.64478	0.50475	5.23979	2.58595e-07	Giesbergeria suum	xtree_bac	0.00320477	2.24838e-05
Hospital/Medical Campus	-1.7681	1.00416	-1.76077	0.079028	Giesbergeria suum	xtree_bac	1	1
fecal_bacteria_cfu_ml	-1.22359e-05	6.25438e-06	-1.95637	0.0512378	Giesbergeria suum	xtree_bac	1	0.912075
POPSIZE	-6.50869e-06	9.25277e-07	-7.03432	9.48414e-12	Giesbergeria suum	xtree_bac	1.26528e-07	1.96626e-09
sars_cov_2_n_copies_l	-1.89307e-07	3.40176e-07	-0.556498	0.578668	Giesbergeria suum	xtree_bac	1	1
ph_field	0.813999	0.374396	2.17416	0.0303126	Giesbergeria suum	xtree_bac	1	0.582323
dissolved_oxygen_mg_l	0.277147	0.125246	2.21282	0.0275071	Giesbergeria suum	xtree_bac	1	0.536997
specific_conductivity_¬µs_cm	-0.000149107	3.70384e-05	-4.02575	6.87754e-05	Giesbergeria suum	xtree_bac	0.748895	0.00311353
Wastewater Treatment Plant	-2.63987	0.779046	-3.38859	0.000771036	Hydrogenophaga aromaticivorans	xtree_bac	1	0.0255063
University Campus	0.314267	0.572941	0.548516	0.583639	Hydrogenophaga aromaticivorans	xtree_bac	1	1
University Campus	0.314267	0.572941	0.548516	0.583639	Hydrogenophaga aromaticivorans	xtree_bac	1	1
Dormitory	1.25198	0.499249	2.50773	0.0125395	Hydrogenophaga aromaticivorans	xtree_bac	1	0.277123
Hospital/Medical Campus	-1.58185	0.969236	-1.63206	0.103441	Hydrogenophaga aromaticivorans	xtree_bac	1	1
fecal_bacteria_cfu_ml	-1.43401e-05	6.05489e-06	-2.36835	0.0184248	Hydrogenophaga aromaticivorans	xtree_bac	1	0.383241
POPSIZE	-3.50719e-06	9.67443e-07	-3.62522	0.000328361	Hydrogenophaga aromaticivorans	xtree_bac	1	0.0121714
sars_cov_2_n_copies_l	-2.82739e-07	3.14085e-07	-0.900198	0.369402	Hydrogenophaga aromaticivorans	xtree_bac	1	1
ph_field	0.496975	0.359913	1.38082	0.16815	Hydrogenophaga aromaticivorans	xtree_bac	1	1
dissolved_oxygen_mg_l	0.351606	0.119369	2.94554	0.00342349	Hydrogenophaga aromaticivorans	xtree_bac	1	0.0913371
specific_conductivity_¬µs_cm	-6.65589e-05	3.62484e-05	-1.83619	0.0671235	Hydrogenophaga aromaticivorans	xtree_bac	1	1
Wastewater Treatment Plant	0.103297	0.38718	0.266793	0.789764	Hydrogenophaga borbori	xtree_bac	1	1
University Campus	-0.989933	0.276623	-3.57863	0.000387027	Hydrogenophaga borbori	xtree_bac	1	0.0140035
University Campus	-0.989933	0.276623	-3.57863	0.000387027	Hydrogenophaga borbori	xtree_bac	1	0.0140035
Dormitory	0.985043	0.241718	4.07518	5.52952e-05	Hydrogenophaga borbori	xtree_bac	0.607694	0.00258655
Hospital/Medical Campus	-0.98715	0.474124	-2.08205	0.0379619	Hydrogenophaga borbori	xtree_bac	1	0.708523
fecal_bacteria_cfu_ml	-7.73159e-06	2.68995e-06	-2.87425	0.004304	Hydrogenophaga borbori	xtree_bac	1	0.110831
POPSIZE	-1.91977e-07	4.13423e-07	-0.464359	0.642658	Hydrogenophaga borbori	xtree_bac	1	1
sars_cov_2_n_copies_l	-7.9255e-08	1.35907e-07	-0.583157	0.56063	Hydrogenophaga borbori	xtree_bac	1	1
ph_field	-0.225658	0.17604	-1.28186	0.200677	Hydrogenophaga borbori	xtree_bac	1	1
dissolved_oxygen_mg_l	0.0430694	0.0590662	0.729172	0.466348	Hydrogenophaga borbori	xtree_bac	1	1
specific_conductivity_¬µs_cm	-8.3431e-05	1.72322e-05	-4.84157	1.88848e-06	Hydrogenophaga borbori	xtree_bac	0.0226731	0.000132769
Wastewater Treatment Plant	-0.98462	0.288587	-3.41186	0.000709809	Hydrogenophaga intermedia	xtree_bac	1	0.0237913
University Campus	-0.132228	0.212256	-0.622965	0.533657	Hydrogenophaga intermedia	xtree_bac	1	1
University Campus	-0.132228	0.212256	-0.622965	0.533657	Hydrogenophaga intermedia	xtree_bac	1	1
Dormitory	0.623909	0.183815	3.39422	0.000755782	Hydrogenophaga intermedia	xtree_bac	1	0.0250718
Hospital/Medical Campus	-0.45834	0.359564	-1.27471	0.20314	Hydrogenophaga intermedia	xtree_bac	1	1
fecal_bacteria_cfu_ml	-6.16635e-06	2.24724e-06	-2.74397	0.00639125	Hydrogenophaga intermedia	xtree_bac	1	0.155261
POPSIZE	-1.2965e-06	3.59319e-07	-3.60822	0.000349869	Hydrogenophaga intermedia	xtree_bac	1	0.0128522
sars_cov_2_n_copies_l	-1.20023e-07	1.22573e-07	-0.979191	0.329002	Hydrogenophaga intermedia	xtree_bac	1	1
ph_field	0.283394	0.133053	2.12994	0.0338223	Hydrogenophaga intermedia	xtree_bac	1	0.639839
dissolved_oxygen_mg_l	0.148726	0.0441282	3.37032	0.000828195	Hydrogenophaga intermedia	xtree_bac	1	0.0271109
specific_conductivity_¬µs_cm	-2.72316e-05	1.34372e-05	-2.02658	0.0434144	Hydrogenophaga intermedia	xtree_bac	1	0.793092
Wastewater Treatment Plant	-1.98417	0.415052	-4.78053	2.44694e-06	Hydrogenophaga palleronii	xtree_bac	0.0292311	0.000166998
University Campus	0.2133	0.309298	0.689626	0.490822	Hydrogenophaga palleronii	xtree_bac	1	1
University Campus	0.2133	0.309298	0.689626	0.490822	Hydrogenophaga palleronii	xtree_bac	1	1
Dormitory	0.848428	0.268373	3.16137	0.00168779	Hydrogenophaga palleronii	xtree_bac	1	0.0499829
Hospital/Medical Campus	-0.777137	0.523642	-1.4841	0.138557	Hydrogenophaga palleronii	xtree_bac	1	1
fecal_bacteria_cfu_ml	-5.59136e-06	3.28925e-06	-1.69989	0.0900639	Hydrogenophaga palleronii	xtree_bac	1	1
POPSIZE	-2.60184e-06	5.09323e-07	-5.10843	5.1703e-07	Hydrogenophaga palleronii	xtree_bac	0.00635068	4.21263e-05
sars_cov_2_n_copies_l	-6.76671e-08	1.85899e-07	-0.364	0.716351	Hydrogenophaga palleronii	xtree_bac	1	1
ph_field	0.337345	0.194414	1.73519	0.0835223	Hydrogenophaga palleronii	xtree_bac	1	1
dissolved_oxygen_mg_l	0.143381	0.0648923	2.20952	0.0277372	Hydrogenophaga palleronii	xtree_bac	1	0.540343
specific_conductivity_¬µs_cm	-5.47713e-05	1.9471e-05	-2.81297	0.0051677	Hydrogenophaga palleronii	xtree_bac	1	0.129686
Wastewater Treatment Plant	-3.12574	0.705358	-4.43143	1.20519e-05	Hydrogenophaga pseudoflava	xtree_bac	0.13873	0.000680538
University Campus	0.228892	0.523848	0.436943	0.662384	Hydrogenophaga pseudoflava	xtree_bac	1	1
University Campus	0.228892	0.523848	0.436943	0.662384	Hydrogenophaga pseudoflava	xtree_bac	1	1
Dormitory	1.54452	0.453504	3.40574	0.000725467	Hydrogenophaga pseudoflava	xtree_bac	1	0.0242246
Hospital/Medical Campus	-1.6928	0.884993	-1.91278	0.0564775	Hydrogenophaga pseudoflava	xtree_bac	1	0.990939
fecal_bacteria_cfu_ml	-1.15039e-05	5.63153e-06	-2.04276	0.041845	Hydrogenophaga pseudoflava	xtree_bac	1	0.769072
POPSIZE	-4.10925e-06	8.60173e-07	-4.77724	2.54971e-06	Hydrogenophaga pseudoflava	xtree_bac	0.0304231	0.000172921
sars_cov_2_n_copies_l	-4.18537e-07	3.07468e-07	-1.36124	0.175402	Hydrogenophaga pseudoflava	xtree_bac	1	1
ph_field	0.282169	0.333514	0.846048	0.398061	Hydrogenophaga pseudoflava	xtree_bac	1	1
dissolved_oxygen_mg_l	0.431707	0.109471	3.94357	9.56724e-05	Hydrogenophaga pseudoflava	xtree_bac	1	0.00415248
specific_conductivity_¬µs_cm	-8.06758e-05	3.33756e-05	-2.41721	0.0161176	Hydrogenophaga pseudoflava	xtree_bac	1	0.342933
Wastewater Treatment Plant	-1.12186	0.275379	-4.07386	5.55992e-05	Hydrogenophaga sp002127215	xtree_bac	0.610744	0.00259564
University Campus	0.191088	0.203613	0.938482	0.348553	Hydrogenophaga sp002127215	xtree_bac	1	1
University Campus	0.191088	0.203613	0.938482	0.348553	Hydrogenophaga sp002127215	xtree_bac	1	1
Dormitory	0.531761	0.176965	3.0049	0.00282103	Hydrogenophaga sp002127215	xtree_bac	1	0.0776865
Hospital/Medical Campus	-0.836765	0.343325	-2.43724	0.0152273	Hydrogenophaga sp002127215	xtree_bac	1	0.326662
fecal_bacteria_cfu_ml	-3.34929e-06	2.17977e-06	-1.53654	0.125334	Hydrogenophaga sp002127215	xtree_bac	1	1
POPSIZE	-1.4755e-06	3.39403e-07	-4.34733	1.77517e-05	Hydrogenophaga sp002127215	xtree_bac	0.202617	0.000965162
sars_cov_2_n_copies_l	-1.09947e-07	1.15307e-07	-0.953508	0.341808	Hydrogenophaga sp002127215	xtree_bac	1	1
ph_field	0.102379	0.128527	0.796558	0.426208	Hydrogenophaga sp002127215	xtree_bac	1	1
dissolved_oxygen_mg_l	0.092883	0.0427757	2.1714	0.0305225	Hydrogenophaga sp002127215	xtree_bac	1	0.585817
specific_conductivity_¬µs_cm	-3.15526e-05	1.28699e-05	-2.45166	0.0146763	Hydrogenophaga sp002127215	xtree_bac	1	0.316324
Wastewater Treatment Plant	-0.537378	0.192029	-2.79842	0.00537945	Hydrogenophaga sp006227825	xtree_bac	1	0.134217
University Campus	0.119308	0.140536	0.848951	0.396407	Hydrogenophaga sp006227825	xtree_bac	1	1
University Campus	0.119308	0.140536	0.848951	0.396407	Hydrogenophaga sp006227825	xtree_bac	1	1
Dormitory	0.21026	0.123025	1.70908	0.0881986	Hydrogenophaga sp006227825	xtree_bac	1	1
Hospital/Medical Campus	-0.314675	0.238132	-1.32143	0.187099	Hydrogenophaga sp006227825	xtree_bac	1	1
fecal_bacteria_cfu_ml	-3.48062e-06	1.41252e-06	-2.46412	0.0142277	Hydrogenophaga sp006227825	xtree_bac	1	0.307542
POPSIZE	-7.07306e-07	2.40017e-07	-2.94691	0.00340924	Hydrogenophaga sp006227825	xtree_bac	1	0.090974
sars_cov_2_n_copies_l	-2.78403e-08	6.82797e-08	-0.407739	0.684024	Hydrogenophaga sp006227825	xtree_bac	1	1
ph_field	0.0066134	0.0865571	0.0764051	0.939137	Hydrogenophaga sp006227825	xtree_bac	1	1
dissolved_oxygen_mg_l	0.0684109	0.028748	2.37968	0.0178231	Hydrogenophaga sp006227825	xtree_bac	1	0.372447
specific_conductivity_¬µs_cm	-1.17724e-05	8.71926e-06	-1.35016	0.177781	Hydrogenophaga sp006227825	xtree_bac	1	1
Wastewater Treatment Plant	-2.33956	0.565427	-4.13769	4.26495e-05	Hydrogenophaga sp009859475	xtree_bac	0.47358	0.00207285
University Campus	-1.11723	0.415106	-2.69143	0.00740802	Hydrogenophaga sp009859475	xtree_bac	1	0.17584
University Campus	-1.11723	0.415106	-2.69143	0.00740802	Hydrogenophaga sp009859475	xtree_bac	1	0.17584
Dormitory	2.15989	0.351656	6.14205	1.93951e-09	Hydrogenophaga sp009859475	xtree_bac	2.52388e-05	2.71904e-07
Hospital/Medical Campus	-1.30835	0.707537	-1.84917	0.0651587	Hydrogenophaga sp009859475	xtree_bac	1	1
fecal_bacteria_cfu_ml	-1.35567e-05	4.38246e-06	-3.0934	0.00214221	Hydrogenophaga sp009859475	xtree_bac	1	0.0613855
POPSIZE	-3.16312e-06	6.84435e-07	-4.62151	5.23897e-06	Hydrogenophaga sp009859475	xtree_bac	0.0615885	0.000327614
sars_cov_2_n_copies_l	-1.53568e-07	2.43569e-07	-0.630493	0.529295	Hydrogenophaga sp009859475	xtree_bac	1	1
ph_field	0.828488	0.260016	3.1863	0.00156086	Hydrogenophaga sp009859475	xtree_bac	1	0.0467648
dissolved_oxygen_mg_l	0.337875	0.0864329	3.9091	0.000109785	Hydrogenophaga sp009859475	xtree_bac	1	0.00470319
specific_conductivity_¬µs_cm	-8.96159e-05	2.60845e-05	-3.43559	0.00065761	Hydrogenophaga sp009859475	xtree_bac	1	0.0222358
Wastewater Treatment Plant	-1.41305	0.314263	-4.49638	9.02616e-06	Hydrogenophaga sp010104355	xtree_bac	0.104821	0.000531227
University Campus	-0.239497	0.233306	-1.02654	0.305248	Hydrogenophaga sp010104355	xtree_bac	1	1
University Campus	-0.239497	0.233306	-1.02654	0.305248	Hydrogenophaga sp010104355	xtree_bac	1	1
Dormitory	0.895909	0.200185	4.47541	9.91296e-06	Hydrogenophaga sp010104355	xtree_bac	0.114703	0.000573438
Hospital/Medical Campus	-0.516576	0.395507	-1.30611	0.192252	Hydrogenophaga sp010104355	xtree_bac	1	1
fecal_bacteria_cfu_ml	-6.11299e-06	2.47177e-06	-2.47312	0.0138806	Hydrogenophaga sp010104355	xtree_bac	1	0.30123
POPSIZE	-1.85236e-06	3.87107e-07	-4.78514	2.45694e-06	Hydrogenophaga sp010104355	xtree_bac	0.0293432	0.000167509
sars_cov_2_n_copies_l	-1.11505e-07	1.33059e-07	-0.838016	0.403304	Hydrogenophaga sp010104355	xtree_bac	1	1
ph_field	0.403396	0.145448	2.77347	0.00582103	Hydrogenophaga sp010104355	xtree_bac	1	0.14337
dissolved_oxygen_mg_l	0.193917	0.0481376	4.02839	6.7906e-05	Hydrogenophaga sp010104355	xtree_bac	0.740379	0.00308795
specific_conductivity_¬µs_cm	-3.95456e-05	1.46743e-05	-2.69489	0.00735887	Hydrogenophaga sp010104355	xtree_bac	1	0.174861
Wastewater Treatment Plant	-0.695863	0.46841	-1.48559	0.138163	Hydrogenophaga sp011388215	xtree_bac	1	1
University Campus	0.363933	0.340296	1.06946	0.285496	Hydrogenophaga sp011388215	xtree_bac	1	1
University Campus	0.363933	0.340296	1.06946	0.285496	Hydrogenophaga sp011388215	xtree_bac	1	1
Dormitory	0.230702	0.298899	0.77184	0.440657	Hydrogenophaga sp011388215	xtree_bac	1	1
Hospital/Medical Campus	-0.855031	0.576596	-1.4829	0.138876	Hydrogenophaga sp011388215	xtree_bac	1	1
fecal_bacteria_cfu_ml	-4.99958e-06	3.39805e-06	-1.47131	0.14213	Hydrogenophaga sp011388215	xtree_bac	1	1
POPSIZE	-1.16085e-06	5.18011e-07	-2.24098	0.0256092	Hydrogenophaga sp011388215	xtree_bac	1	0.506038
sars_cov_2_n_copies_l	-2.29898e-08	1.71223e-07	-0.134268	0.893363	Hydrogenophaga sp011388215	xtree_bac	1	1
ph_field	-0.234737	0.21611	-1.08619	0.278086	Hydrogenophaga sp011388215	xtree_bac	1	1
dissolved_oxygen_mg_l	0.0681415	0.0722903	0.942609	0.346483	Hydrogenophaga sp011388215	xtree_bac	1	1
specific_conductivity_¬µs_cm	-9.65535e-05	2.10717e-05	-4.58214	6.28083e-06	Hydrogenophaga sp011388215	xtree_bac	0.0735359	0.000384802
Wastewater Treatment Plant	-1.10468	0.247203	-4.4687	1.02136e-05	Hydrogenophaga sp013823485	xtree_bac	0.118049	0.000587718
University Campus	0.424032	0.182499	2.32348	0.0206453	Hydrogenophaga sp013823485	xtree_bac	1	0.422349
University Campus	0.424032	0.182499	2.32348	0.0206453	Hydrogenophaga sp013823485	xtree_bac	1	0.422349
Dormitory	0.333545	0.160399	2.07947	0.0381998	Hydrogenophaga sp013823485	xtree_bac	1	0.711842
Hospital/Medical Campus	-0.792778	0.309184	-2.5641	0.0107024	Hydrogenophaga sp013823485	xtree_bac	1	0.242101
fecal_bacteria_cfu_ml	-2.26876e-06	1.92073e-06	-1.1812	0.238346	Hydrogenophaga sp013823485	xtree_bac	1	1
POPSIZE	-1.44994e-06	3.03721e-07	-4.77394	2.58942e-06	Hydrogenophaga sp013823485	xtree_bac	0.0308814	0.000175062
sars_cov_2_n_copies_l	-7.88627e-08	1.0083e-07	-0.782137	0.435319	Hydrogenophaga sp013823485	xtree_bac	1	1
ph_field	-0.0043877	0.114198	-0.0384219	0.969372	Hydrogenophaga sp013823485	xtree_bac	1	1
dissolved_oxygen_mg_l	0.0529128	0.038114	1.38828	0.16587	Hydrogenophaga sp013823485	xtree_bac	1	1
specific_conductivity_¬µs_cm	-2.73952e-05	1.14261e-05	-2.3976	0.0169924	Hydrogenophaga sp013823485	xtree_bac	1	0.357931
Wastewater Treatment Plant	-1.13125	0.314828	-3.59323	0.000366604	Hydrogenophaga sp013823505	xtree_bac	1	0.0133667
University Campus	-0.132629	0.231924	-0.571863	0.56773	Hydrogenophaga sp013823505	xtree_bac	1	1
University Campus	-0.132629	0.231924	-0.571863	0.56773	Hydrogenophaga sp013823505	xtree_bac	1	1
Dormitory	0.710119	0.200591	3.54014	0.000446117	Hydrogenophaga sp013823505	xtree_bac	1	0.0158175
Hospital/Medical Campus	-0.557084	0.392667	-1.41872	0.156747	Hydrogenophaga sp013823505	xtree_bac	1	1
fecal_bacteria_cfu_ml	-5.77418e-06	2.42686e-06	-2.37928	0.0178963	Hydrogenophaga sp013823505	xtree_bac	1	0.373702
POPSIZE	-1.48945e-06	3.91488e-07	-3.80458	0.000165675	Hydrogenophaga sp013823505	xtree_bac	1	0.00665393
sars_cov_2_n_copies_l	-1.24039e-07	1.33891e-07	-0.926415	0.355661	Hydrogenophaga sp013823505	xtree_bac	1	1
ph_field	0.32531	0.142786	2.2783	0.0232659	Hydrogenophaga sp013823505	xtree_bac	1	0.467077
dissolved_oxygen_mg_l	0.138831	0.0475706	2.91841	0.00372856	Hydrogenophaga sp013823505	xtree_bac	1	0.0982397
specific_conductivity_¬µs_cm	-3.23454e-05	1.44134e-05	-2.24411	0.0254093	Hydrogenophaga sp013823505	xtree_bac	1	0.502508
Wastewater Treatment Plant	-0.712281	0.248436	-2.86706	0.00435825	Hydrogenophaga sp013823655	xtree_bac	1	0.111944
University Campus	0.14387	0.181923	0.790826	0.429506	Hydrogenophaga sp013823655	xtree_bac	1	1
University Campus	0.14387	0.181923	0.790826	0.429506	Hydrogenophaga sp013823655	xtree_bac	1	1
Dormitory	0.252187	0.159318	1.58291	0.114218	Hydrogenophaga sp013823655	xtree_bac	1	1
Hospital/Medical Campus	-0.276988	0.30858	-0.897622	0.369918	Hydrogenophaga sp013823655	xtree_bac	1	1
fecal_bacteria_cfu_ml	-4.39615e-06	1.881e-06	-2.33713	0.0200105	Hydrogenophaga sp013823655	xtree_bac	1	0.411556
POPSIZE	-9.37636e-07	3.10397e-07	-3.02077	0.00269328	Hydrogenophaga sp013823655	xtree_bac	1	0.0745406
sars_cov_2_n_copies_l	-3.93372e-08	9.63984e-08	-0.408069	0.683782	Hydrogenophaga sp013823655	xtree_bac	1	1
ph_field	0.0770096	0.113248	0.680011	0.496914	Hydrogenophaga sp013823655	xtree_bac	1	1
dissolved_oxygen_mg_l	0.0757947	0.0377152	2.00966	0.0451775	Hydrogenophaga sp013823655	xtree_bac	1	0.82055
specific_conductivity_¬µs_cm	-1.73189e-05	1.1407e-05	-1.51826	0.129793	Hydrogenophaga sp013823655	xtree_bac	1	1
Wastewater Treatment Plant	-0.927924	0.539403	-1.72028	0.0861415	Hydrogenophaga sp014773545	xtree_bac	1	1
University Campus	-0.406806	0.392264	-1.03707	0.300319	Hydrogenophaga sp014773545	xtree_bac	1	1
University Campus	-0.406806	0.392264	-1.03707	0.300319	Hydrogenophaga sp014773545	xtree_bac	1	1
Dormitory	1.10833	0.340364	3.25631	0.0012232	Hydrogenophaga sp014773545	xtree_bac	1	0.037879
Hospital/Medical Campus	-1.56366	0.661866	-2.36251	0.0186213	Hydrogenophaga sp014773545	xtree_bac	1	0.386737
fecal_bacteria_cfu_ml	-9.08616e-06	3.92434e-06	-2.31533	0.0211877	Hydrogenophaga sp014773545	xtree_bac	1	0.431217
POPSIZE	-1.52599e-06	6.01815e-07	-2.53564	0.0116273	Hydrogenophaga sp014773545	xtree_bac	1	0.25945
sars_cov_2_n_copies_l	-2.88612e-08	2.09338e-07	-0.137869	0.890522	Hydrogenophaga sp014773545	xtree_bac	1	1
ph_field	-0.271149	0.249967	-1.08474	0.278728	Hydrogenophaga sp014773545	xtree_bac	1	1
dissolved_oxygen_mg_l	0.0705612	0.0837771	0.842249	0.400181	Hydrogenophaga sp014773545	xtree_bac	1	1
specific_conductivity_¬µs_cm	-9.77487e-05	2.47403e-05	-3.95099	9.30386e-05	Hydrogenophaga sp014773545	xtree_bac	1	0.00405303
Wastewater Treatment Plant	-0.898192	0.254482	-3.5295	0.000463895	Hydrogenophaga sp016741995	xtree_bac	1	0.0163736
University Campus	0.226515	0.187106	1.21062	0.226743	Hydrogenophaga sp016741995	xtree_bac	1	1
University Campus	0.226515	0.187106	1.21062	0.226743	Hydrogenophaga sp016741995	xtree_bac	1	1
Dormitory	0.297528	0.163868	1.81566	0.0701588	Hydrogenophaga sp016741995	xtree_bac	1	1
Hospital/Medical Campus	-0.402563	0.317386	-1.26837	0.205392	Hydrogenophaga sp016741995	xtree_bac	1	1
fecal_bacteria_cfu_ml	-3.96545e-06	1.90589e-06	-2.08063	0.0382142	Hydrogenophaga sp016741995	xtree_bac	1	0.711926
POPSIZE	-1.15315e-06	3.09224e-07	-3.72916	0.000221623	Hydrogenophaga sp016741995	xtree_bac	1	0.00861351
sars_cov_2_n_copies_l	-1.16994e-07	1.03173e-07	-1.13397	0.258548	Hydrogenophaga sp016741995	xtree_bac	1	1
ph_field	0.0923393	0.117515	0.785765	0.432497	Hydrogenophaga sp016741995	xtree_bac	1	1
dissolved_oxygen_mg_l	0.0816512	0.0391283	2.08675	0.0375799	Hydrogenophaga sp016741995	xtree_bac	1	0.702317
specific_conductivity_¬µs_cm	-2.34179e-05	1.14967e-05	-2.03693	0.042361	Hydrogenophaga sp016741995	xtree_bac	1	0.776849
Wastewater Treatment Plant	-1.90393	0.387341	-4.91537	1.28722e-06	Hylemonella delicata	xtree_bac	0.0155599	9.43265e-05
University Campus	0.118578	0.289196	0.410025	0.682003	Hylemonella delicata	xtree_bac	1	1
University Campus	0.118578	0.289196	0.410025	0.682003	Hylemonella delicata	xtree_bac	1	1
Dormitory	0.89899	0.249956	3.59659	0.000362042	Hylemonella delicata	xtree_bac	1	0.0132302
Hospital/Medical Campus	-0.81497	0.489081	-1.66633	0.0964175	Hylemonella delicata	xtree_bac	1	1
fecal_bacteria_cfu_ml	-4.25832e-06	3.0779e-06	-1.38352	0.167411	Hylemonella delicata	xtree_bac	1	1
POPSIZE	-2.51594e-06	4.74905e-07	-5.29777	1.99793e-07	Hylemonella delicata	xtree_bac	0.00248602	1.79239e-05
sars_cov_2_n_copies_l	-6.33684e-08	1.63214e-07	-0.388254	0.698358	Hylemonella delicata	xtree_bac	1	1
ph_field	0.332916	0.182756	1.82164	0.0692996	Hylemonella delicata	xtree_bac	1	1
dissolved_oxygen_mg_l	0.214268	0.0604218	3.54621	0.000439896	Hylemonella delicata	xtree_bac	1	0.0156493
specific_conductivity_¬µs_cm	-5.2555e-05	1.83016e-05	-2.8716	0.00431648	Hylemonella delicata	xtree_bac	1	0.111032
Wastewater Treatment Plant	0.353438	0.405294	0.872052	0.383694	Hylemonella sp001432305	xtree_bac	1	1
University Campus	-0.321733	0.293902	-1.09469	0.274298	Hylemonella sp001432305	xtree_bac	1	1
University Campus	-0.321733	0.293902	-1.09469	0.274298	Hylemonella sp001432305	xtree_bac	1	1
Dormitory	0.633814	0.256438	2.47161	0.013859	Hylemonella sp001432305	xtree_bac	1	0.300992
Hospital/Medical Campus	-1.97735	0.48965	-4.0383	6.43524e-05	Hylemonella sp001432305	xtree_bac	0.702793	0.00294332
fecal_bacteria_cfu_ml	3.00552e-06	2.91257e-06	1.03191	0.302844	Hylemonella sp001432305	xtree_bac	1	1
POPSIZE	2.37655e-08	3.64747e-07	0.0651561	0.948084	Hylemonella sp001432305	xtree_bac	1	1
sars_cov_2_n_copies_l	4.01416e-08	1.3034e-07	0.307978	0.75851	Hylemonella sp001432305	xtree_bac	1	1
ph_field	-0.312902	0.185745	-1.68458	0.0928946	Hylemonella sp001432305	xtree_bac	1	1
dissolved_oxygen_mg_l	-0.0460109	0.0623836	-0.737548	0.461247	Hylemonella sp001432305	xtree_bac	1	1
specific_conductivity_¬µs_cm	-0.000124966	1.76759e-05	-7.06987	7.65649e-12	Hylemonella sp001432305	xtree_bac	1.02268e-07	1.62532e-09
Wastewater Treatment Plant	-1.00706	0.268238	-3.75434	0.0001991	Hylemonella sp013334205	xtree_bac	1	0.00784985
University Campus	-0.0986374	0.1979	-0.49842	0.618457	Hylemonella sp013334205	xtree_bac	1	1
University Campus	-0.0986374	0.1979	-0.49842	0.618457	Hylemonella sp013334205	xtree_bac	1	1
Dormitory	0.68732	0.170389	4.03382	6.55431e-05	Hylemonella sp013334205	xtree_bac	0.715207	0.00298912
Hospital/Medical Campus	-0.757926	0.333749	-2.27095	0.0236718	Hylemonella sp013334205	xtree_bac	1	0.473754
fecal_bacteria_cfu_ml	-3.3639e-06	2.0317e-06	-1.65571	0.0987013	Hylemonella sp013334205	xtree_bac	1	1
POPSIZE	-1.39872e-06	3.10917e-07	-4.4987	9.1185e-06	Hylemonella sp013334205	xtree_bac	0.105838	0.00053517
sars_cov_2_n_copies_l	-1.28064e-07	1.0987e-07	-1.16559	0.245558	Hylemonella sp013334205	xtree_bac	1	1
ph_field	0.00617927	0.124944	0.0494565	0.960582	Hylemonella sp013334205	xtree_bac	1	1
dissolved_oxygen_mg_l	0.0489353	0.0417308	1.17264	0.241678	Hylemonella sp013334205	xtree_bac	1	1
specific_conductivity_¬µs_cm	-4.72434e-05	1.23504e-05	-3.82525	0.000153039	Hylemonella sp013334205	xtree_bac	1	0.00622212
Wastewater Treatment Plant	-1.22481	0.451742	-2.71131	0.00698556	Ideonella_A sakaiensis	xtree_bac	1	0.167322
University Campus	0.758199	0.328564	2.30761	0.0215217	Ideonella_A sakaiensis	xtree_bac	1	0.436691
University Campus	0.758199	0.328564	2.30761	0.0215217	Ideonella_A sakaiensis	xtree_bac	1	0.436691
Dormitory	0.177961	0.290147	0.613347	0.539989	Ideonella_A sakaiensis	xtree_bac	1	1
Hospital/Medical Campus	-0.991361	0.558916	-1.77372	0.0768571	Ideonella_A sakaiensis	xtree_bac	1	1
fecal_bacteria_cfu_ml	-1.88987e-06	3.58745e-06	-0.5268	0.598675	Ideonella_A sakaiensis	xtree_bac	1	1
POPSIZE	-1.66342e-06	5.50777e-07	-3.02013	0.0026988	Ideonella_A sakaiensis	xtree_bac	1	0.0746679
sars_cov_2_n_copies_l	-1.35227e-07	1.78155e-07	-0.759042	0.448973	Ideonella_A sakaiensis	xtree_bac	1	1
ph_field	-0.18404	0.212906	-0.86442	0.387905	Ideonella_A sakaiensis	xtree_bac	1	1
dissolved_oxygen_mg_l	0.103933	0.0711088	1.4616	0.144681	Ideonella_A sakaiensis	xtree_bac	1	1
specific_conductivity_¬µs_cm	-3.93993e-05	2.13106e-05	-1.84881	0.0652743	Ideonella_A sakaiensis	xtree_bac	1	1
Wastewater Treatment Plant	-1.41408	0.542958	-2.60441	0.00954015	Ideonella dechloratans	xtree_bac	1	0.219515
University Campus	0.470318	0.396526	1.1861	0.236276	Ideonella dechloratans	xtree_bac	1	1
University Campus	0.470318	0.396526	1.1861	0.236276	Ideonella dechloratans	xtree_bac	1	1
Dormitory	0.291415	0.348356	0.836542	0.403341	Ideonella dechloratans	xtree_bac	1	1
Hospital/Medical Campus	-0.299787	0.673738	-0.444961	0.656585	Ideonella dechloratans	xtree_bac	1	1
fecal_bacteria_cfu_ml	-2.21926e-06	4.26517e-06	-0.520321	0.603177	Ideonella dechloratans	xtree_bac	1	1
POPSIZE	-2.00439e-06	6.50251e-07	-3.08249	0.00220377	Ideonella dechloratans	xtree_bac	1	0.0629335
sars_cov_2_n_copies_l	-2.55975e-07	2.26229e-07	-1.13148	0.259588	Ideonella dechloratans	xtree_bac	1	1
ph_field	-0.46107	0.254661	-1.81052	0.0710088	Ideonella dechloratans	xtree_bac	1	1
dissolved_oxygen_mg_l	-0.105572	0.0854067	-1.23611	0.217185	Ideonella dechloratans	xtree_bac	1	1
specific_conductivity_¬µs_cm	-6.09816e-05	2.55348e-05	-2.38817	0.017428	Ideonella dechloratans	xtree_bac	1	0.36523
Wastewater Treatment Plant	-2.60832	0.653122	-3.99362	7.72138e-05	Ideonella sp002255925	xtree_bac	0.83777	0.00345262
University Campus	1.33381	0.47852	2.78737	0.00556276	Ideonella sp002255925	xtree_bac	1	0.137942
University Campus	1.33381	0.47852	2.78737	0.00556276	Ideonella sp002255925	xtree_bac	1	0.137942
Dormitory	0.289935	0.423773	0.684175	0.494254	Ideonella sp002255925	xtree_bac	1	1
Hospital/Medical Campus	-0.970178	0.818151	-1.18582	0.236386	Ideonella sp002255925	xtree_bac	1	1
fecal_bacteria_cfu_ml	-7.75628e-06	5.23813e-06	-1.48074	0.139601	Ideonella sp002255925	xtree_bac	1	1
POPSIZE	-3.41755e-06	8.05035e-07	-4.24522	2.75305e-05	Ideonella sp002255925	xtree_bac	0.309746	0.00140892
sars_cov_2_n_copies_l	-3.07015e-07	2.69935e-07	-1.13737	0.257129	Ideonella sp002255925	xtree_bac	1	1
ph_field	-0.228425	0.309805	-0.737318	0.461387	Ideonella sp002255925	xtree_bac	1	1
dissolved_oxygen_mg_l	0.194209	0.103254	1.88089	0.0607559	Ideonella sp002255925	xtree_bac	1	1
specific_conductivity_¬µs_cm	-5.78002e-05	3.11268e-05	-1.85693	0.0641074	Ideonella sp002255925	xtree_bac	1	1
Wastewater Treatment Plant	-1.43611	0.460939	-3.11561	0.00196565	Ideonella sp010499455	xtree_bac	1	0.0570862
University Campus	1.28843	0.332317	3.87713	0.000123198	Ideonella sp010499455	xtree_bac	1	0.00517189
University Campus	1.28843	0.332317	3.87713	0.000123198	Ideonella sp010499455	xtree_bac	1	0.00517189
Dormitory	-0.261341	0.29675	-0.880677	0.379012	Ideonella sp010499455	xtree_bac	1	1
Hospital/Medical Campus	-0.556222	0.573459	-0.969943	0.332651	Ideonella sp010499455	xtree_bac	1	1
fecal_bacteria_cfu_ml	-6.51822e-06	3.67395e-06	-1.77417	0.0769268	Ideonella sp010499455	xtree_bac	1	1
POPSIZE	-1.87268e-06	5.69531e-07	-3.28811	0.00110341	Ideonella sp010499455	xtree_bac	1	0.0347221
sars_cov_2_n_copies_l	-1.06783e-07	1.68364e-07	-0.634241	0.526853	Ideonella sp010499455	xtree_bac	1	1
ph_field	-0.39641	0.218824	-1.81154	0.0708501	Ideonella sp010499455	xtree_bac	1	1
dissolved_oxygen_mg_l	0.124702	0.0732561	1.70228	0.0895256	Ideonella sp010499455	xtree_bac	1	1
specific_conductivity_¬µs_cm	-2.06478e-05	2.21559e-05	-0.931934	0.351972	Ideonella sp010499455	xtree_bac	1	1
Wastewater Treatment Plant	-1.54776	0.399702	-3.87228	0.000125584	Ideonella sp016710065	xtree_bac	1	0.00525016
University Campus	0.0947932	0.295259	0.321051	0.748337	Ideonella sp016710065	xtree_bac	1	1
University Campus	0.0947932	0.295259	0.321051	0.748337	Ideonella sp016710065	xtree_bac	1	1
Dormitory	0.776679	0.256325	3.03006	0.00260107	Ideonella sp016710065	xtree_bac	1	0.0723445
Hospital/Medical Campus	-0.82924	0.499307	-1.66078	0.0975275	Ideonella sp016710065	xtree_bac	1	1
fecal_bacteria_cfu_ml	-8.76709e-06	3.14917e-06	-2.78394	0.0056699	Ideonella sp016710065	xtree_bac	1	0.140134
POPSIZE	-2.03636e-06	4.95995e-07	-4.10561	4.94709e-05	Ideonella sp016710065	xtree_bac	0.546554	0.00235917
sars_cov_2_n_copies_l	-1.47348e-07	1.7658e-07	-0.834455	0.405301	Ideonella sp016710065	xtree_bac	1	1
ph_field	0.253589	0.187058	1.35567	0.176014	Ideonella sp016710065	xtree_bac	1	1
dissolved_oxygen_mg_l	0.165698	0.0621606	2.66565	0.00801367	Ideonella sp016710065	xtree_bac	1	0.188417
specific_conductivity_¬µs_cm	-4.16108e-05	1.87987e-05	-2.21349	0.027467	Ideonella sp016710065	xtree_bac	1	0.536403
Wastewater Treatment Plant	-0.536671	0.189106	-2.83794	0.00476778	Ideonella sp017302485	xtree_bac	1	0.121105
University Campus	0.394983	0.137166	2.8796	0.004192	Ideonella sp017302485	xtree_bac	1	0.108419
University Campus	0.394983	0.137166	2.8796	0.004192	Ideonella sp017302485	xtree_bac	1	0.108419
Dormitory	-0.0499601	0.121594	-0.410877	0.681379	Ideonella sp017302485	xtree_bac	1	1
Hospital/Medical Campus	-0.137085	0.234974	-0.583406	0.559943	Ideonella sp017302485	xtree_bac	1	1
fecal_bacteria_cfu_ml	-2.13483e-06	1.45806e-06	-1.46416	0.144071	Ideonella sp017302485	xtree_bac	1	1
POPSIZE	-6.93477e-07	2.34673e-07	-2.95508	0.00332226	Ideonella sp017302485	xtree_bac	1	0.0890714
sars_cov_2_n_copies_l	-3.35809e-08	7.12659e-08	-0.471206	0.638152	Ideonella sp017302485	xtree_bac	1	1
ph_field	-0.115224	0.0872125	-1.32119	0.187237	Ideonella sp017302485	xtree_bac	1	1
dissolved_oxygen_mg_l	0.0713617	0.0290177	2.45925	0.0143699	Ideonella sp017302485	xtree_bac	1	0.310378
specific_conductivity_¬µs_cm	-8.81871e-06	8.81473e-06	-1.00045	0.317739	Ideonella sp017302485	xtree_bac	1	1
Wastewater Treatment Plant	-0.99312	0.527728	-1.88188	0.0605656	Ideonella sp018069755	xtree_bac	1	1
University Campus	-0.337712	0.384189	-0.879026	0.379906	Ideonella sp018069755	xtree_bac	1	1
University Campus	-0.337712	0.384189	-0.879026	0.379906	Ideonella sp018069755	xtree_bac	1	1
Dormitory	0.993819	0.333932	2.97611	0.00309347	Ideonella sp018069755	xtree_bac	1	0.0837757
Hospital/Medical Campus	-1.23595	0.649545	-1.90279	0.0577731	Ideonella sp018069755	xtree_bac	1	1
fecal_bacteria_cfu_ml	-5.85431e-06	4.06155e-06	-1.4414	0.15039	Ideonella sp018069755	xtree_bac	1	1
POPSIZE	-1.46237e-06	6.20225e-07	-2.3578	0.0188936	Ideonella sp018069755	xtree_bac	1	0.391648
sars_cov_2_n_copies_l	-2.37222e-07	2.23556e-07	-1.06113	0.290272	Ideonella sp018069755	xtree_bac	1	1
ph_field	-0.380536	0.246049	-1.54659	0.1228	Ideonella sp018069755	xtree_bac	1	1
dissolved_oxygen_mg_l	0.0455277	0.0825132	0.551763	0.581437	Ideonella sp018069755	xtree_bac	1	1
specific_conductivity_¬µs_cm	-7.12148e-05	2.44284e-05	-2.91525	0.00376803	Ideonella sp018069755	xtree_bac	1	0.0991325
Wastewater Treatment Plant	0.0311912	0.207704	0.150172	0.880703	Inhella inkyongensis	xtree_bac	1	1
University Campus	-0.189198	0.150411	-1.25788	0.209158	Inhella inkyongensis	xtree_bac	1	1
University Campus	-0.189198	0.150411	-1.25788	0.209158	Inhella inkyongensis	xtree_bac	1	1
Dormitory	-0.034115	0.13227	-0.257919	0.7966	Inhella inkyongensis	xtree_bac	1	1
Hospital/Medical Campus	0.624778	0.253798	2.46171	0.0142413	Inhella inkyongensis	xtree_bac	1	0.307789
fecal_bacteria_cfu_ml	-5.03523e-06	1.42124e-06	-3.54284	0.000450969	Inhella inkyongensis	xtree_bac	1	0.0159672
POPSIZE	6.85274e-08	2.37831e-07	0.288135	0.773402	Inhella inkyongensis	xtree_bac	1	1
sars_cov_2_n_copies_l	-1.21193e-07	6.86837e-08	-1.76452	0.0796022	Inhella inkyongensis	xtree_bac	1	1
ph_field	0.0544992	0.0909599	0.599156	0.549428	Inhella inkyongensis	xtree_bac	1	1
dissolved_oxygen_mg_l	0.146709	0.0295149	4.97068	1.01356e-06	Inhella inkyongensis	xtree_bac	0.0123086	7.64825e-05
specific_conductivity_¬µs_cm	-5.26086e-06	9.17134e-06	-0.573619	0.56657	Inhella inkyongensis	xtree_bac	1	1
Wastewater Treatment Plant	-3.5809	0.715578	-5.00421	8.36373e-07	JAABQG01 sp016721925	xtree_bac	0.0101845	6.42388e-05
University Campus	0.160317	0.53486	0.299737	0.764531	JAABQG01 sp016721925	xtree_bac	1	1
University Campus	0.160317	0.53486	0.299737	0.764531	JAABQG01 sp016721925	xtree_bac	1	1
Dormitory	1.69218	0.461979	3.66289	0.000282321	JAABQG01 sp016721925	xtree_bac	1	0.0106633
Hospital/Medical Campus	-1.35737	0.905039	-1.4998	0.134442	JAABQG01 sp016721925	xtree_bac	1	1
fecal_bacteria_cfu_ml	-8.89307e-06	5.70192e-06	-1.55966	0.119767	JAABQG01 sp016721925	xtree_bac	1	1
POPSIZE	-4.74351e-06	8.62311e-07	-5.50093	6.9854e-08	JAABQG01 sp016721925	xtree_bac	0.000879322	6.89869e-06
sars_cov_2_n_copies_l	7.43715e-09	3.11296e-07	0.0238909	0.98097	JAABQG01 sp016721925	xtree_bac	1	1
ph_field	0.615727	0.339352	1.81442	0.0704052	JAABQG01 sp016721925	xtree_bac	1	1
dissolved_oxygen_mg_l	0.27211	0.113179	2.40424	0.0166866	JAABQG01 sp016721925	xtree_bac	1	0.352731
specific_conductivity_¬µs_cm	-0.000114377	3.37694e-05	-3.387	0.000781667	JAABQG01 sp016721925	xtree_bac	1	0.0257859
Wastewater Treatment Plant	-0.789455	0.264638	-2.98316	0.00302467	JAGOCV01 sp017307855	xtree_bac	1	0.0823836
University Campus	-0.194718	0.193855	-1.00446	0.315756	JAGOCV01 sp017307855	xtree_bac	1	1
University Campus	-0.194718	0.193855	-1.00446	0.315756	JAGOCV01 sp017307855	xtree_bac	1	1
Dormitory	0.546633	0.1682	3.24989	0.00125042	JAGOCV01 sp017307855	xtree_bac	1	0.0385705
Hospital/Medical Campus	-0.285491	0.328994	-0.867768	0.386033	JAGOCV01 sp017307855	xtree_bac	1	1
fecal_bacteria_cfu_ml	-4.38184e-06	1.96642e-06	-2.22833	0.0265098	JAGOCV01 sp017307855	xtree_bac	1	0.520358
POPSIZE	-1.04011e-06	3.30407e-07	-3.14796	0.00177504	JAGOCV01 sp017307855	xtree_bac	1	0.0522558
sars_cov_2_n_copies_l	-6.32705e-08	1.08433e-07	-0.583497	0.560401	JAGOCV01 sp017307855	xtree_bac	1	1
ph_field	0.30297	0.115754	2.61736	0.00921703	JAGOCV01 sp017307855	xtree_bac	1	0.212925
dissolved_oxygen_mg_l	0.112782	0.0386481	2.91816	0.00373149	JAGOCV01 sp017307855	xtree_bac	1	0.0982986
specific_conductivity_¬µs_cm	-2.11641e-05	1.17418e-05	-1.80246	0.0722788	JAGOCV01 sp017307855	xtree_bac	1	1
Wastewater Treatment Plant	-1.44666	0.391863	-3.69176	0.000253041	JAGOEY01 sp017997515	xtree_bac	1	0.0096705
University Campus	-0.450606	0.288172	-1.56367	0.118672	JAGOEY01 sp017997515	xtree_bac	1	1
University Campus	-0.450606	0.288172	-1.56367	0.118672	JAGOEY01 sp017997515	xtree_bac	1	1
Dormitory	1.23557	0.246201	5.01855	7.79679e-07	JAGOEY01 sp017997515	xtree_bac	0.00950507	6.03413e-05
Hospital/Medical Campus	-1.12694	0.487182	-2.31318	0.0212105	JAGOEY01 sp017997515	xtree_bac	1	0.431539
fecal_bacteria_cfu_ml	-8.81281e-06	3.05606e-06	-2.88372	0.00417971	JAGOEY01 sp017997515	xtree_bac	1	0.108199
POPSIZE	-1.90489e-06	4.86925e-07	-3.91208	0.000108538	JAGOEY01 sp017997515	xtree_bac	1	0.00465401
sars_cov_2_n_copies_l	-8.34496e-08	1.80019e-07	-0.46356	0.643609	JAGOEY01 sp017997515	xtree_bac	1	1
ph_field	0.6732	0.178829	3.76449	0.000193429	JAGOEY01 sp017997515	xtree_bac	1	0.00764363
dissolved_oxygen_mg_l	0.213192	0.0599536	3.55595	0.00042442	JAGOEY01 sp017997515	xtree_bac	1	0.0151774
specific_conductivity_¬µs_cm	-4.80771e-05	1.82137e-05	-2.63961	0.0086475	JAGOEY01 sp017997515	xtree_bac	1	0.20119
Wastewater Treatment Plant	-0.735285	0.263492	-2.79053	0.00550965	Janthinobacterium sp002797895	xtree_bac	1	0.136988
University Campus	0.0347128	0.192989	0.179869	0.857345	Janthinobacterium sp002797895	xtree_bac	1	1
University Campus	0.0347128	0.192989	0.179869	0.857345	Janthinobacterium sp002797895	xtree_bac	1	1
Dormitory	0.263552	0.1689	1.5604	0.119443	Janthinobacterium sp002797895	xtree_bac	1	1
Hospital/Medical Campus	0.0296068	0.327432	0.0904212	0.927997	Janthinobacterium sp002797895	xtree_bac	1	1
fecal_bacteria_cfu_ml	-2.74846e-06	2.10923e-06	-1.30307	0.193432	Janthinobacterium sp002797895	xtree_bac	1	1
POPSIZE	-9.67846e-07	3.29352e-07	-2.93863	0.00349943	Janthinobacterium sp002797895	xtree_bac	1	0.0930311
sars_cov_2_n_copies_l	-1.34264e-07	1.19647e-07	-1.12218	0.263512	Janthinobacterium sp002797895	xtree_bac	1	1
ph_field	0.163175	0.122518	1.33184	0.183715	Janthinobacterium sp002797895	xtree_bac	1	1
dissolved_oxygen_mg_l	0.0906094	0.0408259	2.21941	0.027052	Janthinobacterium sp002797895	xtree_bac	1	0.529463
specific_conductivity_¬µs_cm	-1.60302e-05	1.23727e-05	-1.29562	0.195907	Janthinobacterium sp002797895	xtree_bac	1	1
Wastewater Treatment Plant	-4.36049	0.554677	-7.86131	3.44022e-14	Kinneretia asaccharophila	xtree_bac	4.67423e-10	1.11041e-11
University Campus	-0.533403	0.431109	-1.23728	0.216697	Kinneretia asaccharophila	xtree_bac	1	1
University Campus	-0.533403	0.431109	-1.23728	0.216697	Kinneretia asaccharophila	xtree_bac	1	1
Dormitory	2.36988	0.360464	6.57454	1.49924e-10	Kinneretia asaccharophila	xtree_bac	1.97734e-06	2.54378e-08
Hospital/Medical Campus	-0.711164	0.73194	-0.971615	0.331819	Kinneretia asaccharophila	xtree_bac	1	1
fecal_bacteria_cfu_ml	-1.95028e-05	4.46126e-06	-4.37159	1.64003e-05	Kinneretia asaccharophila	xtree_bac	0.18757	0.00089961
POPSIZE	-5.55902e-06	6.47535e-07	-8.5849	2.41806e-16	Kinneretia asaccharophila	xtree_bac	3.31999e-12	1.15719e-13
sars_cov_2_n_copies_l	-2.49196e-07	2.54335e-07	-0.979796	0.328704	Kinneretia asaccharophila	xtree_bac	1	1
ph_field	0.684179	0.274879	2.48902	0.013239	Kinneretia asaccharophila	xtree_bac	1	0.2901
dissolved_oxygen_mg_l	0.54271	0.0884247	6.13754	2.11867e-09	Kinneretia asaccharophila	xtree_bac	2.75533e-05	2.94694e-07
specific_conductivity_¬µs_cm	-0.000133181	2.69157e-05	-4.9481	1.13516e-06	Kinneretia asaccharophila	xtree_bac	0.0137548	8.44473e-05
Wastewater Treatment Plant	-0.103862	0.196007	-0.529889	0.596478	Kinneretia sp015624425	xtree_bac	1	1
University Campus	-0.0406429	0.142247	-0.285721	0.775237	Kinneretia sp015624425	xtree_bac	1	1
University Campus	-0.0406429	0.142247	-0.285721	0.775237	Kinneretia sp015624425	xtree_bac	1	1
Dormitory	0.10456	0.124764	0.838061	0.402488	Kinneretia sp015624425	xtree_bac	1	1
Hospital/Medical Campus	-0.116265	0.24129	-0.481848	0.630173	Kinneretia sp015624425	xtree_bac	1	1
fecal_bacteria_cfu_ml	-4.83277e-06	1.0959e-06	-4.40987	1.38836e-05	Kinneretia sp015624425	xtree_bac	0.159453	0.000775948
POPSIZE	-1.71137e-07	2.13963e-07	-0.799842	0.424306	Kinneretia sp015624425	xtree_bac	1	1
sars_cov_2_n_copies_l	-5.32312e-08	5.67251e-08	-0.938406	0.349486	Kinneretia sp015624425	xtree_bac	1	1
ph_field	-0.0908632	0.0800572	-1.13498	0.257104	Kinneretia sp015624425	xtree_bac	1	1
dissolved_oxygen_mg_l	0.0981622	0.0263295	3.72822	0.000222346	Kinneretia sp015624425	xtree_bac	1	0.00863452
specific_conductivity_¬µs_cm	-2.73112e-05	7.96327e-06	-3.42964	0.000671746	Kinneretia sp015624425	xtree_bac	1	0.0226841
Wastewater Treatment Plant	0.714135	0.187211	3.8146	0.000157563	Lampropedia cohaerens	xtree_bac	1	0.00637235
University Campus	-0.197537	0.13789	-1.43257	0.152749	Lampropedia cohaerens	xtree_bac	1	1
University Campus	-0.197537	0.13789	-1.43257	0.152749	Lampropedia cohaerens	xtree_bac	1	1
Dormitory	0.153912	0.121099	1.27096	0.204468	Lampropedia cohaerens	xtree_bac	1	1
Hospital/Medical Campus	-1.0885	0.22824	-4.76911	2.58188e-06	Lampropedia cohaerens	xtree_bac	0.0307967	0.000174769
fecal_bacteria_cfu_ml	4.37704e-06	1.35104e-06	3.23976	0.00131408	Lampropedia cohaerens	xtree_bac	1	0.040289
POPSIZE	6.81063e-07	1.6719e-07	4.07358	5.64618e-05	Lampropedia cohaerens	xtree_bac	0.619668	0.00262813
sars_cov_2_n_copies_l	4.05518e-08	4.31259e-08	0.940312	0.348511	Lampropedia cohaerens	xtree_bac	1	1
ph_field	-0.22586	0.0889672	-2.53868	0.0115273	Lampropedia cohaerens	xtree_bac	1	0.25752
dissolved_oxygen_mg_l	-0.137338	0.0291756	-4.70727	3.52921e-06	Lampropedia cohaerens	xtree_bac	0.0418428	0.000230968
specific_conductivity_¬µs_cm	-2.74372e-05	8.92416e-06	-3.07448	0.00226357	Lampropedia cohaerens	xtree_bac	1	0.064408
Wastewater Treatment Plant	-1.54075	0.423618	-3.63711	0.000311128	Lautropia mirabilis	xtree_bac	1	0.011591
University Campus	-0.274635	0.312013	-0.880202	0.379269	Lautropia mirabilis	xtree_bac	1	1
University Campus	-0.274635	0.312013	-0.880202	0.379269	Lautropia mirabilis	xtree_bac	1	1
Dormitory	1.03764	0.269265	3.8536	0.000135199	Lautropia mirabilis	xtree_bac	1	0.00559874
Hospital/Medical Campus	-0.751443	0.52855	-1.42171	0.155877	Lautropia mirabilis	xtree_bac	1	1
fecal_bacteria_cfu_ml	-6.86811e-06	3.3362e-06	-2.05866	0.040286	Lautropia mirabilis	xtree_bac	1	0.744369
POPSIZE	-1.99448e-06	5.12817e-07	-3.88926	0.000118827	Lautropia mirabilis	xtree_bac	1	0.00502987
sars_cov_2_n_copies_l	-5.05643e-08	1.80016e-07	-0.280887	0.779169	Lautropia mirabilis	xtree_bac	1	1
ph_field	0.0642914	0.200082	0.321326	0.748141	Lautropia mirabilis	xtree_bac	1	1
dissolved_oxygen_mg_l	0.205242	0.0661197	3.10409	0.0020524	Lautropia mirabilis	xtree_bac	1	0.059218
specific_conductivity_¬µs_cm	-5.19507e-05	1.99562e-05	-2.60323	0.00960246	Lautropia mirabilis	xtree_bac	1	0.220662
Wastewater Treatment Plant	-1.24195	0.561791	-2.21069	0.0276128	Leptothrix cholodnii	xtree_bac	1	0.538658
University Campus	0.359831	0.409658	0.878371	0.380261	Leptothrix cholodnii	xtree_bac	1	1
University Campus	0.359831	0.409658	0.878371	0.380261	Leptothrix cholodnii	xtree_bac	1	1
Dormitory	0.477834	0.359142	1.33049	0.184103	Leptothrix cholodnii	xtree_bac	1	1
Hospital/Medical Campus	-0.939043	0.694119	-1.35286	0.176852	Leptothrix cholodnii	xtree_bac	1	1
fecal_bacteria_cfu_ml	-1.26122e-06	4.34827e-06	-0.29005	0.771954	Leptothrix cholodnii	xtree_bac	1	1
POPSIZE	-1.7209e-06	6.702e-07	-2.56774	0.010621	Leptothrix cholodnii	xtree_bac	1	0.240489
sars_cov_2_n_copies_l	-1.88643e-07	2.33018e-07	-0.809565	0.419423	Leptothrix cholodnii	xtree_bac	1	1
ph_field	-0.49853	0.260016	-1.91731	0.0559526	Leptothrix cholodnii	xtree_bac	1	0.983064
dissolved_oxygen_mg_l	-0.00813025	0.0875457	-0.0928687	0.926057	Leptothrix cholodnii	xtree_bac	1	1
specific_conductivity_¬µs_cm	-5.74493e-05	2.61311e-05	-2.1985	0.0285254	Leptothrix cholodnii	xtree_bac	1	0.552966
Wastewater Treatment Plant	-0.703467	0.234894	-2.99483	0.00291368	Leptothrix mobilis	xtree_bac	1	0.0798352
University Campus	0.645784	0.169294	3.81456	0.000157587	Leptothrix mobilis	xtree_bac	1	0.00637235
University Campus	0.645784	0.169294	3.81456	0.000157587	Leptothrix mobilis	xtree_bac	1	0.00637235
Dormitory	-0.131529	0.151092	-0.87052	0.384529	Leptothrix mobilis	xtree_bac	1	1
Hospital/Medical Campus	-0.301518	0.291929	-1.03285	0.30229	Leptothrix mobilis	xtree_bac	1	1
fecal_bacteria_cfu_ml	-2.77713e-06	1.79296e-06	-1.5489	0.122333	Leptothrix mobilis	xtree_bac	1	1
POPSIZE	-9.10757e-07	2.91653e-07	-3.12274	0.00193016	Leptothrix mobilis	xtree_bac	1	0.0562627
sars_cov_2_n_copies_l	-4.7539e-08	8.24667e-08	-0.576464	0.565133	Leptothrix mobilis	xtree_bac	1	1
ph_field	-0.228912	0.108266	-2.11436	0.0351389	Leptothrix mobilis	xtree_bac	1	0.661311
dissolved_oxygen_mg_l	0.0670992	0.0362758	1.84969	0.0651379	Leptothrix mobilis	xtree_bac	1	1
specific_conductivity_¬µs_cm	-9.74141e-06	1.09839e-05	-0.886881	0.375713	Leptothrix mobilis	xtree_bac	1	1
Wastewater Treatment Plant	-0.768173	0.277793	-2.76527	0.00594628	Limnohabitans_A sp001412535	xtree_bac	1	0.14592
University Campus	-0.25314	0.203049	-1.24669	0.213226	Limnohabitans_A sp001412535	xtree_bac	1	1
University Campus	-0.25314	0.203049	-1.24669	0.213226	Limnohabitans_A sp001412535	xtree_bac	1	1
Dormitory	0.648761	0.175649	3.69351	0.000251364	Limnohabitans_A sp001412535	xtree_bac	1	0.00961161
Hospital/Medical Campus	-0.531118	0.344141	-1.54331	0.123532	Limnohabitans_A sp001412535	xtree_bac	1	1
fecal_bacteria_cfu_ml	-4.67529e-06	2.06653e-06	-2.26238	0.0243025	Limnohabitans_A sp001412535	xtree_bac	1	0.484123
POPSIZE	-1.01192e-06	3.4727e-07	-2.91394	0.00378178	Limnohabitans_A sp001412535	xtree_bac	1	0.0994021
sars_cov_2_n_copies_l	-5.20801e-08	1.19054e-07	-0.437451	0.662389	Limnohabitans_A sp001412535	xtree_bac	1	1
ph_field	0.397506	0.121274	3.27776	0.00114324	Limnohabitans_A sp001412535	xtree_bac	1	0.0357457
dissolved_oxygen_mg_l	0.0743249	0.0409732	1.81399	0.0704722	Limnohabitans_A sp001412535	xtree_bac	1	1
specific_conductivity_¬µs_cm	-2.19984e-05	1.23669e-05	-1.77882	0.0760822	Limnohabitans_A sp001412535	xtree_bac	1	1
Wastewater Treatment Plant	-1.14849	0.289517	-3.96693	8.60251e-05	Limnohabitans_A sp003063665	xtree_bac	0.929415	0.0037917
University Campus	-0.00655989	0.21408	-0.0306422	0.97557	Limnohabitans_A sp003063665	xtree_bac	1	1
University Campus	-0.00655989	0.21408	-0.0306422	0.97557	Limnohabitans_A sp003063665	xtree_bac	1	1
Dormitory	0.642056	0.185197	3.46689	0.000582609	Limnohabitans_A sp003063665	xtree_bac	1	0.0200337
Hospital/Medical Campus	-0.639549	0.36182	-1.76759	0.0778786	Limnohabitans_A sp003063665	xtree_bac	1	1
fecal_bacteria_cfu_ml	-5.4931e-06	2.244e-06	-2.4479	0.0148726	Limnohabitans_A sp003063665	xtree_bac	1	0.319875
POPSIZE	-1.51143e-06	3.5899e-07	-4.21024	3.19333e-05	Limnohabitans_A sp003063665	xtree_bac	0.357621	0.00160418
sars_cov_2_n_copies_l	-1.72124e-07	1.28006e-07	-1.34465	0.180689	Limnohabitans_A sp003063665	xtree_bac	1	1
ph_field	0.376076	0.131872	2.85183	0.00458559	Limnohabitans_A sp003063665	xtree_bac	1	0.117211
dissolved_oxygen_mg_l	0.145679	0.0439629	3.31369	0.00100965	Limnohabitans_A sp003063665	xtree_bac	1	0.0321421
specific_conductivity_¬µs_cm	-3.52808e-05	1.33242e-05	-2.64788	0.00844271	Limnohabitans_A sp003063665	xtree_bac	1	0.197138
Wastewater Treatment Plant	-2.01111	0.55492	-3.62415	0.000326632	Macromonas bipunctata	xtree_bac	1	0.0121114
University Campus	2.63106	0.387719	6.786	4.08478e-11	Macromonas bipunctata	xtree_bac	5.41723e-07	7.57518e-09
University Campus	2.63106	0.387719	6.786	4.08478e-11	Macromonas bipunctata	xtree_bac	5.41723e-07	7.57518e-09
Dormitory	-0.786138	0.356941	-2.20243	0.0281949	Macromonas bipunctata	xtree_bac	1	0.547457
Hospital/Medical Campus	-1.58897	0.689531	-2.30442	0.0217018	Macromonas bipunctata	xtree_bac	1	0.439906
fecal_bacteria_cfu_ml	4.31433e-06	4.46057e-06	0.967216	0.334122	Macromonas bipunctata	xtree_bac	1	1
POPSIZE	-2.69669e-06	6.84306e-07	-3.94076	9.67968e-05	Macromonas bipunctata	xtree_bac	1	0.00419259
sars_cov_2_n_copies_l	2.51294e-07	2.29771e-07	1.09367	0.275785	Macromonas bipunctata	xtree_bac	1	1
ph_field	-0.862429	0.260823	-3.30657	0.0010349	Macromonas bipunctata	xtree_bac	1	0.0328575
dissolved_oxygen_mg_l	-0.327559	0.0869072	-3.76906	0.000190048	Macromonas bipunctata	xtree_bac	1	0.00752851
specific_conductivity_¬µs_cm	-5.66774e-05	2.65122e-05	-2.13778	0.0331821	Macromonas bipunctata	xtree_bac	1	0.629473
Wastewater Treatment Plant	-2.2516	0.673682	-3.34223	0.000907954	Malikia granosa	xtree_bac	1	0.0293854
University Campus	2.6083	0.478284	5.45346	8.58755e-08	Malikia granosa	xtree_bac	0.00107928	8.35888e-06
University Campus	2.6083	0.478284	5.45346	8.58755e-08	Malikia granosa	xtree_bac	0.00107928	8.35888e-06
Dormitory	-0.46363	0.434279	-1.06758	0.286341	Malikia granosa	xtree_bac	1	1
Hospital/Medical Campus	-2.36393	0.832367	-2.84001	0.00473756	Malikia granosa	xtree_bac	1	0.120553
fecal_bacteria_cfu_ml	1.72216e-06	5.20521e-06	0.330853	0.740959	Malikia granosa	xtree_bac	1	1
POPSIZE	-3.16817e-06	7.76411e-07	-4.08053	5.48691e-05	Malikia granosa	xtree_bac	0.603395	0.00257222
sars_cov_2_n_copies_l	1.43208e-07	2.71668e-07	0.527144	0.598842	Malikia granosa	xtree_bac	1	1
ph_field	-0.878747	0.314959	-2.79003	0.00553728	Malikia granosa	xtree_bac	1	0.137571
dissolved_oxygen_mg_l	-0.391293	0.10457	-3.74194	0.00021096	Malikia granosa	xtree_bac	1	0.00825558
specific_conductivity_¬µs_cm	-0.000132834	3.13728e-05	-4.23406	2.89194e-05	Malikia granosa	xtree_bac	0.324881	0.00147098
Wastewater Treatment Plant	-2.88902	0.520705	-5.54829	5.20542e-08	Malikia spinosa	xtree_bac	0.0006576	5.30687e-06
University Campus	2.25279	0.375574	5.99826	4.40786e-09	Malikia spinosa	xtree_bac	5.70597e-05	5.78542e-07
University Campus	2.25279	0.375574	5.99826	4.40786e-09	Malikia spinosa	xtree_bac	5.70597e-05	5.78542e-07
Dormitory	-0.0860611	0.343901	-0.25025	0.80252	Malikia spinosa	xtree_bac	1	1
Hospital/Medical Campus	-1.78534	0.658845	-2.70981	0.0070167	Malikia spinosa	xtree_bac	1	0.167853
fecal_bacteria_cfu_ml	1.67695e-06	4.20253e-06	0.399033	0.690118	Malikia spinosa	xtree_bac	1	1
POPSIZE	-3.68695e-06	6.26562e-07	-5.88442	8.82719e-09	Malikia spinosa	xtree_bac	0.000113509	1.07369e-06
sars_cov_2_n_copies_l	-9.59434e-08	2.14159e-07	-0.448	0.654774	Malikia spinosa	xtree_bac	1	1
ph_field	-0.556551	0.251801	-2.21029	0.0276837	Malikia spinosa	xtree_bac	1	0.539522
dissolved_oxygen_mg_l	-0.177141	0.0844432	-2.09775	0.0365907	Malikia spinosa	xtree_bac	1	0.685454
specific_conductivity_¬µs_cm	-5.78603e-05	2.53571e-05	-2.28182	0.0230613	Malikia spinosa	xtree_bac	1	0.464086
Wastewater Treatment Plant	0.161339	0.23819	0.677354	0.498566	Massilia sp001412595	xtree_bac	1	1
University Campus	-0.373608	0.171921	-2.17315	0.0303455	Massilia sp001412595	xtree_bac	1	0.582761
University Campus	-0.373608	0.171921	-2.17315	0.0303455	Massilia sp001412595	xtree_bac	1	0.582761
Dormitory	0.187777	0.151492	1.23952	0.215869	Massilia sp001412595	xtree_bac	1	1
Hospital/Medical Campus	0.129404	0.293295	0.441208	0.659297	Massilia sp001412595	xtree_bac	1	1
fecal_bacteria_cfu_ml	1.35031e-06	1.70909e-06	0.790075	0.430033	Massilia sp001412595	xtree_bac	1	1
POPSIZE	3.97221e-08	2.35655e-07	0.16856	0.866233	Massilia sp001412595	xtree_bac	1	1
sars_cov_2_n_copies_l	-2.21502e-08	8.22772e-08	-0.269215	0.78812	Massilia sp001412595	xtree_bac	1	1
ph_field	0.0577492	0.108341	0.533032	0.594324	Massilia sp001412595	xtree_bac	1	1
dissolved_oxygen_mg_l	0.0775783	0.0360617	2.15126	0.0320885	Massilia sp001412595	xtree_bac	1	0.612013
specific_conductivity_¬µs_cm	-7.38345e-05	1.02607e-05	-7.19588	3.41947e-12	Massilia sp001412595	xtree_bac	4.58243e-08	7.76986e-10
Wastewater Treatment Plant	-1.81244	0.464223	-3.90424	0.000110615	Massilia sp012849555	xtree_bac	1	0.0047345
University Campus	-0.322719	0.342692	-0.941719	0.346895	Massilia sp012849555	xtree_bac	1	1
University Campus	-0.322719	0.342692	-0.941719	0.346895	Massilia sp012849555	xtree_bac	1	1
Dormitory	1.07371	0.296388	3.62266	0.000328458	Massilia sp012849555	xtree_bac	1	0.0121714
Hospital/Medical Campus	-0.33612	0.581801	-0.577724	0.56377	Massilia sp012849555	xtree_bac	1	1
fecal_bacteria_cfu_ml	-5.33612e-06	3.62297e-06	-1.47286	0.141712	Massilia sp012849555	xtree_bac	1	1
POPSIZE	-2.43424e-06	5.55966e-07	-4.3784	1.55067e-05	Massilia sp012849555	xtree_bac	0.177629	0.000856546
sars_cov_2_n_copies_l	-3.99518e-07	1.90766e-07	-2.09428	0.0378516	Massilia sp012849555	xtree_bac	1	0.706837
ph_field	-0.0732548	0.218546	-0.335192	0.737666	Massilia sp012849555	xtree_bac	1	1
dissolved_oxygen_mg_l	0.102391	0.0729471	1.40363	0.161249	Massilia sp012849555	xtree_bac	1	1
specific_conductivity_¬µs_cm	-6.85974e-05	2.17138e-05	-3.15917	0.00171096	Massilia sp012849555	xtree_bac	1	0.0505582
Wastewater Treatment Plant	1.53816	0.170936	8.99847	8.82536e-18	Massilia sp014171595	xtree_bac	1.21808e-13	5.59524e-15
University Campus	0.0339026	0.13579	0.24967	0.802968	Massilia sp014171595	xtree_bac	1	1
University Campus	0.0339026	0.13579	0.24967	0.802968	Massilia sp014171595	xtree_bac	1	1
Dormitory	-0.601162	0.115415	-5.20869	3.02704e-07	Massilia sp014171595	xtree_bac	0.00374475	2.59749e-05
Hospital/Medical Campus	-0.182379	0.230219	-0.792196	0.428708	Massilia sp014171595	xtree_bac	1	1
fecal_bacteria_cfu_ml	7.75721e-06	1.32884e-06	5.83759	1.23369e-08	Massilia sp014171595	xtree_bac	0.000158086	1.44557e-06
POPSIZE	1.84344e-06	1.95079e-07	9.44971	3.67396e-19	Massilia sp014171595	xtree_bac	5.0855e-15	2.83564e-16
sars_cov_2_n_copies_l	-5.44499e-08	7.36839e-08	-0.738966	0.461038	Massilia sp014171595	xtree_bac	1	1
ph_field	-0.424571	0.0827527	-5.13061	4.62652e-07	Massilia sp014171595	xtree_bac	0.00569293	3.81775e-05
dissolved_oxygen_mg_l	-0.137262	0.0277789	-4.94123	1.16844e-06	Massilia sp014171595	xtree_bac	0.0141498	8.65369e-05
specific_conductivity_¬µs_cm	-3.38162e-06	8.57736e-06	-0.39425	0.693621	Massilia sp014171595	xtree_bac	1	1
Wastewater Treatment Plant	2.3347	0.192255	12.1438	3.58495e-29	Massilia sp015277795	xtree_bac	5.01642e-25	1.54278e-25
University Campus	0.130658	0.162683	0.803148	0.422358	Massilia sp015277795	xtree_bac	1	1
University Campus	0.130658	0.162683	0.803148	0.422358	Massilia sp015277795	xtree_bac	1	1
Dormitory	-0.972328	0.134537	-7.22721	2.45364e-12	Massilia sp015277795	xtree_bac	3.29082e-08	5.67513e-10
Hospital/Medical Campus	-0.281182	0.275872	-1.01925	0.308691	Massilia sp015277795	xtree_bac	1	1
fecal_bacteria_cfu_ml	9.60378e-06	1.53427e-06	6.25951	1.16002e-09	Massilia sp015277795	xtree_bac	1.51382e-05	1.68791e-07
POPSIZE	2.75866e-06	2.04249e-07	13.5063	3.51682e-34	Massilia sp015277795	xtree_bac	4.92566e-30	2.49721e-30
sars_cov_2_n_copies_l	-8.30227e-08	8.72612e-08	-0.951427	0.342859	Massilia sp015277795	xtree_bac	1	1
ph_field	-0.510499	0.0956013	-5.33988	1.60885e-07	Massilia sp015277795	xtree_bac	0.00200704	1.47312e-05
dissolved_oxygen_mg_l	-0.220816	0.0311307	-7.09318	6.49805e-12	Massilia sp015277795	xtree_bac	8.68335e-08	1.39189e-09
specific_conductivity_¬µs_cm	5.80416e-06	9.89299e-06	0.586694	0.557763	Massilia sp015277795	xtree_bac	1	1
Wastewater Treatment Plant	-0.966785	0.272406	-3.54905	0.00043173	Melaminivora_A sp003008575	xtree_bac	1	0.0154012
University Campus	0.207879	0.200414	1.03725	0.300236	Melaminivora_A sp003008575	xtree_bac	1	1
University Campus	0.207879	0.200414	1.03725	0.300236	Melaminivora_A sp003008575	xtree_bac	1	1
Dormitory	0.636214	0.173302	3.67113	0.000273654	Melaminivora_A sp003008575	xtree_bac	1	0.010369
Hospital/Medical Campus	-1.5103	0.332136	-4.54722	7.18076e-06	Melaminivora_A sp003008575	xtree_bac	0.0837636	0.000431926
fecal_bacteria_cfu_ml	-1.274e-06	1.88924e-06	-0.674345	0.500549	Melaminivora_A sp003008575	xtree_bac	1	1
POPSIZE	-1.43182e-06	2.26773e-07	-6.31391	7.65706e-10	Melaminivora_A sp003008575	xtree_bac	1.00162e-05	1.14999e-07
sars_cov_2_n_copies_l	2.62093e-08	5.3538e-08	0.489545	0.625144	Melaminivora_A sp003008575	xtree_bac	1	1
ph_field	-0.350254	0.129158	-2.71183	0.00699688	Melaminivora_A sp003008575	xtree_bac	1	0.167515
dissolved_oxygen_mg_l	-0.0337016	0.0436487	-0.77211	0.440532	Melaminivora_A sp003008575	xtree_bac	1	1
specific_conductivity_¬µs_cm	-4.86475e-05	1.29405e-05	-3.75931	0.000197629	Melaminivora_A sp003008575	xtree_bac	1	0.00780271
Wastewater Treatment Plant	-1.11759	0.321061	-3.48093	0.00055375	Melaminivora alkalimesophila	xtree_bac	1	0.019148
University Campus	-0.566619	0.234713	-2.4141	0.0162147	Melaminivora alkalimesophila	xtree_bac	1	0.344308
University Campus	-0.566619	0.234713	-2.4141	0.0162147	Melaminivora alkalimesophila	xtree_bac	1	0.344308
Dormitory	1.1305	0.199781	5.65871	2.88089e-08	Melaminivora alkalimesophila	xtree_bac	0.000366075	3.10182e-06
Hospital/Medical Campus	-0.899105	0.398567	-2.25584	0.0246107	Melaminivora alkalimesophila	xtree_bac	1	0.488961
fecal_bacteria_cfu_ml	-2.13116e-06	2.30358e-06	-0.925151	0.355541	Melaminivora alkalimesophila	xtree_bac	1	1
POPSIZE	-1.676e-06	3.38971e-07	-4.94438	1.15203e-06	Melaminivora alkalimesophila	xtree_bac	0.0139557	8.55679e-05
sars_cov_2_n_copies_l	-9.94276e-08	1.03076e-07	-0.964603	0.336237	Melaminivora alkalimesophila	xtree_bac	1	1
ph_field	-0.0282003	0.146828	-0.192064	0.847795	Melaminivora alkalimesophila	xtree_bac	1	1
dissolved_oxygen_mg_l	0.039511	0.0491281	0.804244	0.421761	Melaminivora alkalimesophila	xtree_bac	1	1
specific_conductivity_¬µs_cm	-8.45134e-05	1.41838e-05	-5.95846	5.88384e-09	Melaminivora alkalimesophila	xtree_bac	7.59721e-05	7.50083e-07
Wastewater Treatment Plant	-2.14812	0.512981	-4.18753	3.45924e-05	Mesosutterella massiliensis	xtree_bac	0.386398	0.00172011
University Campus	-0.284785	0.379863	-0.749705	0.453866	Mesosutterella massiliensis	xtree_bac	1	1
University Campus	-0.284785	0.379863	-0.749705	0.453866	Mesosutterella massiliensis	xtree_bac	1	1
Dormitory	0.45052	0.332911	1.35328	0.176719	Mesosutterella massiliensis	xtree_bac	1	1
Hospital/Medical Campus	2.39155	0.633926	3.77259	0.000185539	Mesosutterella massiliensis	xtree_bac	1	0.00736838
fecal_bacteria_cfu_ml	-3.54166e-06	4.00913e-06	-0.8834	0.377642	Mesosutterella massiliensis	xtree_bac	1	1
POPSIZE	-2.64711e-06	6.14577e-07	-4.30721	2.11133e-05	Mesosutterella massiliensis	xtree_bac	0.239361	0.00111468
sars_cov_2_n_copies_l	3.38633e-08	2.1749e-07	0.155701	0.87647	Mesosutterella massiliensis	xtree_bac	1	1
ph_field	0.0589476	0.241055	0.24454	0.806946	Mesosutterella massiliensis	xtree_bac	1	1
dissolved_oxygen_mg_l	0.151373	0.0802877	1.88538	0.0601448	Mesosutterella massiliensis	xtree_bac	1	1
specific_conductivity_¬µs_cm	-5.30954e-05	2.41008e-05	-2.20305	0.0282003	Mesosutterella massiliensis	xtree_bac	1	0.547486
Wastewater Treatment Plant	0.614608	0.435131	1.41247	0.158577	Mesosutterella multiformis	xtree_bac	1	1
University Campus	0.893066	0.31337	2.84988	0.00459586	Mesosutterella multiformis	xtree_bac	1	0.11739
University Campus	0.893066	0.31337	2.84988	0.00459586	Mesosutterella multiformis	xtree_bac	1	0.11739
Dormitory	-1.24755	0.270824	-4.60649	5.48544e-06	Mesosutterella multiformis	xtree_bac	0.0644211	0.000341374
Hospital/Medical Campus	1.15888	0.533855	2.17078	0.0305253	Mesosutterella multiformis	xtree_bac	1	0.585817
fecal_bacteria_cfu_ml	1.09387e-05	3.47259e-06	3.14999	0.00177716	Mesosutterella multiformis	xtree_bac	1	0.0522967
POPSIZE	7.22561e-07	5.27266e-07	1.37039	0.17138	Mesosutterella multiformis	xtree_bac	1	1
sars_cov_2_n_copies_l	9.50958e-08	1.88141e-07	0.505451	0.613956	Mesosutterella multiformis	xtree_bac	1	1
ph_field	-0.631513	0.199793	-3.16084	0.00170002	Mesosutterella multiformis	xtree_bac	1	0.0502854
dissolved_oxygen_mg_l	-0.288756	0.0661121	-4.36767	1.62382e-05	Mesosutterella multiformis	xtree_bac	0.185749	0.000891407
specific_conductivity_¬µs_cm	-2.45698e-05	2.04209e-05	-1.20317	0.229672	Mesosutterella multiformis	xtree_bac	1	1
Wastewater Treatment Plant	-0.600775	0.216647	-2.77306	0.00580845	Methylibium sp001425905	xtree_bac	1	0.143085
University Campus	0.439254	0.157165	2.79487	0.00543773	Methylibium sp001425905	xtree_bac	1	0.135547
University Campus	0.439254	0.157165	2.79487	0.00543773	Methylibium sp001425905	xtree_bac	1	0.135547
Dormitory	-0.0393364	0.139257	-0.282474	0.777724	Methylibium sp001425905	xtree_bac	1	1
Hospital/Medical Campus	-0.207071	0.268994	-0.769797	0.441867	Methylibium sp001425905	xtree_bac	1	1
fecal_bacteria_cfu_ml	-2.67321e-06	1.59315e-06	-1.67794	0.0942741	Methylibium sp001425905	xtree_bac	1	1
POPSIZE	-7.46006e-07	2.59066e-07	-2.8796	0.00420908	Methylibium sp001425905	xtree_bac	1	0.108801
sars_cov_2_n_copies_l	-6.4398e-08	8.17414e-08	-0.787825	0.431994	Methylibium sp001425905	xtree_bac	1	1
ph_field	-0.083958	0.10041	-0.83615	0.403599	Methylibium sp001425905	xtree_bac	1	1
dissolved_oxygen_mg_l	0.0713632	0.0334277	2.13485	0.0334159	Methylibium sp001425905	xtree_bac	1	0.633332
specific_conductivity_¬µs_cm	-9.19927e-06	9.76719e-06	-0.941854	0.346875	Methylibium sp001425905	xtree_bac	1	1
Wastewater Treatment Plant	-4.24723	0.476751	-8.9087	1.74141e-17	MR-S7 sp000400995	xtree_bac	2.4007e-13	1.03044e-14
University Campus	-0.508107	0.37729	-1.34673	0.178818	MR-S7 sp000400995	xtree_bac	1	1
University Campus	-0.508107	0.37729	-1.34673	0.178818	MR-S7 sp000400995	xtree_bac	1	1
Dormitory	2.34164	0.310951	7.53057	3.29047e-13	MR-S7 sp000400995	xtree_bac	4.44049e-09	8.8003e-11
Hospital/Medical Campus	-0.850067	0.640145	-1.32793	0.184945	MR-S7 sp000400995	xtree_bac	1	1
fecal_bacteria_cfu_ml	-1.56832e-05	3.76789e-06	-4.16233	3.99328e-05	MR-S7 sp000400995	xtree_bac	0.444292	0.00195467
POPSIZE	-5.64664e-06	5.15349e-07	-10.9569	1.93499e-24	MR-S7 sp000400995	xtree_bac	2.70125e-20	4.16361e-21
sars_cov_2_n_copies_l	1.55644e-07	2.11028e-07	0.737553	0.461894	MR-S7 sp000400995	xtree_bac	1	1
ph_field	0.723632	0.236257	3.0629	0.00234907	MR-S7 sp000400995	xtree_bac	1	0.0664812
dissolved_oxygen_mg_l	0.227262	0.0791692	2.87059	0.00432756	MR-S7 sp000400995	xtree_bac	1	0.111236
specific_conductivity_¬µs_cm	-0.000148445	2.2809e-05	-6.50817	2.4482e-10	MR-S7 sp000400995	xtree_bac	3.22061e-06	3.99175e-08
Wastewater Treatment Plant	-2.56332	0.364317	-7.03596	8.43913e-12	Oryzisolibacter propanilivorax	xtree_bac	1.12662e-07	1.7729e-09
University Campus	-0.652429	0.278069	-2.34628	0.0194407	Oryzisolibacter propanilivorax	xtree_bac	1	0.401405
University Campus	-0.652429	0.278069	-2.34628	0.0194407	Oryzisolibacter propanilivorax	xtree_bac	1	0.401405
Dormitory	1.81566	0.228649	7.94084	1.97843e-14	Oryzisolibacter propanilivorax	xtree_bac	2.69264e-10	6.75401e-12
Hospital/Medical Campus	-1.02119	0.472243	-2.16242	0.0311681	Oryzisolibacter propanilivorax	xtree_bac	1	0.59638
fecal_bacteria_cfu_ml	-1.00059e-05	2.89096e-06	-3.4611	0.000606336	Oryzisolibacter propanilivorax	xtree_bac	1	0.0207092
POPSIZE	-3.40594e-06	4.24223e-07	-8.02867	1.26835e-14	Oryzisolibacter propanilivorax	xtree_bac	1.72876e-10	4.5486e-12
sars_cov_2_n_copies_l	-1.46078e-07	1.61217e-07	-0.906094	0.366283	Oryzisolibacter propanilivorax	xtree_bac	1	1
ph_field	0.446558	0.174956	2.55241	0.0110906	Oryzisolibacter propanilivorax	xtree_bac	1	0.249033
dissolved_oxygen_mg_l	0.224723	0.0579006	3.88119	0.000122633	Oryzisolibacter propanilivorax	xtree_bac	1	0.00515715
specific_conductivity_¬µs_cm	-8.70434e-05	1.71424e-05	-5.07766	6.03945e-07	Oryzisolibacter propanilivorax	xtree_bac	0.00739832	4.82935e-05
Wastewater Treatment Plant	2.30723	0.522659	4.41441	1.29926e-05	Ottowia beijingensis	xtree_bac	0.149402	0.000730171
University Campus	-1.68762	0.379066	-4.45206	1.09987e-05	Ottowia beijingensis	xtree_bac	0.126902	0.000627551
University Campus	-1.68762	0.379066	-4.45206	1.09987e-05	Ottowia beijingensis	xtree_bac	0.126902	0.000627551
Dormitory	0.785615	0.338502	2.32086	0.0207878	Ottowia beijingensis	xtree_bac	1	0.424719
Hospital/Medical Campus	-1.57338	0.653957	-2.40593	0.0165764	Ottowia beijingensis	xtree_bac	1	0.350938
fecal_bacteria_cfu_ml	3.45573e-06	3.7828e-06	0.913539	0.361605	Ottowia beijingensis	xtree_bac	1	1
POPSIZE	2.21917e-06	5.43762e-07	4.08114	5.47305e-05	Ottowia beijingensis	xtree_bac	0.601926	0.0025669
sars_cov_2_n_copies_l	7.19235e-08	1.61571e-07	0.445152	0.656827	Ottowia beijingensis	xtree_bac	1	1
ph_field	-0.461212	0.243414	-1.89476	0.0588866	Ottowia beijingensis	xtree_bac	1	1
dissolved_oxygen_mg_l	-0.146685	0.0821408	-1.78577	0.0749382	Ottowia beijingensis	xtree_bac	1	1
specific_conductivity_¬µs_cm	-8.55728e-05	2.43952e-05	-3.50777	0.00050686	Ottowia beijingensis	xtree_bac	1	0.0177382
Wastewater Treatment Plant	-1.72476	0.619123	-2.78581	0.00558908	Ottowia oryzae	xtree_bac	1	0.13845
University Campus	-0.577341	0.452561	-1.27572	0.202783	Ottowia oryzae	xtree_bac	1	1
University Campus	-0.577341	0.452561	-1.27572	0.202783	Ottowia oryzae	xtree_bac	1	1
Dormitory	1.41992	0.391762	3.62445	0.000326259	Ottowia oryzae	xtree_bac	1	0.0121007
Hospital/Medical Campus	-1.02949	0.767649	-1.34109	0.180638	Ottowia oryzae	xtree_bac	1	1
fecal_bacteria_cfu_ml	-3.4691e-06	4.83202e-06	-0.71794	0.473286	Ottowia oryzae	xtree_bac	1	1
POPSIZE	-2.46947e-06	7.46183e-07	-3.30947	0.0010248	Ottowia oryzae	xtree_bac	1	0.0325515
sars_cov_2_n_copies_l	-1.36147e-07	2.59616e-07	-0.524415	0.600734	Ottowia oryzae	xtree_bac	1	1
ph_field	0.190791	0.287347	0.663975	0.507111	Ottowia oryzae	xtree_bac	1	1
dissolved_oxygen_mg_l	0.0876248	0.0960976	0.911831	0.362439	Ottowia oryzae	xtree_bac	1	1
specific_conductivity_¬µs_cm	-8.79955e-05	2.83155e-05	-3.10768	0.00202979	Ottowia oryzae	xtree_bac	1	0.0586851
Wastewater Treatment Plant	2.9496	0.506718	5.82099	1.18734e-08	Ottowia sp001897615	xtree_bac	0.00015217	1.39356e-06
University Campus	-1.46049	0.375735	-3.88701	0.000118465	Ottowia sp001897615	xtree_bac	1	0.00502012
University Campus	-1.46049	0.375735	-3.88701	0.000118465	Ottowia sp001897615	xtree_bac	1	0.00502012
Dormitory	0.403169	0.335276	1.2025	0.229869	Ottowia sp001897615	xtree_bac	1	1
Hospital/Medical Campus	-1.77172	0.643224	-2.75444	0.00614304	Ottowia sp001897615	xtree_bac	1	0.150026
fecal_bacteria_cfu_ml	4.99745e-06	4.11764e-06	1.21367	0.225714	Ottowia sp001897615	xtree_bac	1	1
POPSIZE	3.3044e-06	6.18163e-07	5.34552	1.56514e-07	Ottowia sp001897615	xtree_bac	0.00195346	1.43867e-05
sars_cov_2_n_copies_l	-2.99638e-07	2.28226e-07	-1.3129	0.191145	Ottowia sp001897615	xtree_bac	1	1
ph_field	-0.341724	0.243834	-1.40146	0.161898	Ottowia sp001897615	xtree_bac	1	1
dissolved_oxygen_mg_l	-0.000681995	0.0817994	-0.0083374	0.993352	Ottowia sp001897615	xtree_bac	1	1
specific_conductivity_¬µs_cm	-1.63548e-05	2.44076e-05	-0.670068	0.503228	Ottowia sp001897615	xtree_bac	1	1
Wastewater Treatment Plant	-1.05576	0.319937	-3.2999	0.0010524	Ottowia sp003859965	xtree_bac	1	0.0333501
University Campus	-0.368795	0.234503	-1.57267	0.116573	Ottowia sp003859965	xtree_bac	1	1
University Campus	-0.368795	0.234503	-1.57267	0.116573	Ottowia sp003859965	xtree_bac	1	1
Dormitory	0.82806	0.202341	4.09241	5.14937e-05	Ottowia sp003859965	xtree_bac	0.567924	0.00244007
Hospital/Medical Campus	-0.432306	0.398485	-1.08487	0.27862	Ottowia sp003859965	xtree_bac	1	1
fecal_bacteria_cfu_ml	-6.42417e-06	2.46345e-06	-2.6078	0.00951331	Ottowia sp003859965	xtree_bac	1	0.218968
POPSIZE	-1.39047e-06	3.98652e-07	-3.48792	0.000544256	Ottowia sp003859965	xtree_bac	1	0.0188795
sars_cov_2_n_copies_l	-1.10746e-07	1.38987e-07	-0.796805	0.426775	Ottowia sp003859965	xtree_bac	1	1
ph_field	0.469895	0.143813	3.26741	0.00118468	Ottowia sp003859965	xtree_bac	1	0.0368873
dissolved_oxygen_mg_l	0.163104	0.0480684	3.39316	0.000764006	Ottowia sp003859965	xtree_bac	1	0.0253151
specific_conductivity_¬µs_cm	-3.02669e-05	1.46381e-05	-2.06768	0.0393576	Ottowia sp003859965	xtree_bac	1	0.729779
Wastewater Treatment Plant	-1.26729	0.417725	-3.03378	0.0025699	Ottowia sp008017535	xtree_bac	1	0.0715616
University Campus	-0.480955	0.305559	-1.57402	0.11626	Ottowia sp008017535	xtree_bac	1	1
University Campus	-0.480955	0.305559	-1.57402	0.11626	Ottowia sp008017535	xtree_bac	1	1
Dormitory	0.990048	0.264509	3.74297	0.000208018	Ottowia sp008017535	xtree_bac	1	0.00814494
Hospital/Medical Campus	-0.39412	0.519615	-0.758485	0.448599	Ottowia sp008017535	xtree_bac	1	1
fecal_bacteria_cfu_ml	-6.59451e-06	3.21188e-06	-2.05316	0.0408192	Ottowia sp008017535	xtree_bac	1	0.753045
POPSIZE	-1.66979e-06	5.2138e-07	-3.20263	0.00147754	Ottowia sp008017535	xtree_bac	1	0.0446642
sars_cov_2_n_copies_l	-1.03939e-07	1.8425e-07	-0.564118	0.573484	Ottowia sp008017535	xtree_bac	1	1
ph_field	0.565762	0.187739	3.01355	0.0027561	Ottowia sp008017535	xtree_bac	1	0.0760904
dissolved_oxygen_mg_l	0.189951	0.062813	3.02407	0.00266429	Ottowia sp008017535	xtree_bac	1	0.0738281
specific_conductivity_¬µs_cm	-3.50224e-05	1.90961e-05	-1.83401	0.067447	Ottowia sp008017535	xtree_bac	1	1
Wastewater Treatment Plant	-0.468191	0.580987	-0.805854	0.420798	Ottowia sp016702555	xtree_bac	1	1
University Campus	-1.08532	0.418425	-2.59383	0.00983374	Ottowia sp016702555	xtree_bac	1	0.225031
University Campus	-1.08532	0.418425	-2.59383	0.00983374	Ottowia sp016702555	xtree_bac	1	0.225031
Dormitory	1.48354	0.362926	4.08774	5.24989e-05	Ottowia sp016702555	xtree_bac	0.57859	0.00248108
Hospital/Medical Campus	-1.709	0.710707	-2.40465	0.0166338	Ottowia sp016702555	xtree_bac	1	0.351858
fecal_bacteria_cfu_ml	-4.58289e-06	4.40378e-06	-1.04067	0.298765	Ottowia sp016702555	xtree_bac	1	1
POPSIZE	-1.01338e-06	6.83241e-07	-1.48319	0.138859	Ottowia sp016702555	xtree_bac	1	1
sars_cov_2_n_copies_l	-3.00341e-07	2.35449e-07	-1.27561	0.203991	Ottowia sp016702555	xtree_bac	1	1
ph_field	-0.0610981	0.267467	-0.228432	0.819434	Ottowia sp016702555	xtree_bac	1	1
dissolved_oxygen_mg_l	0.0293128	0.0894888	0.327558	0.743427	Ottowia sp016702555	xtree_bac	1	1
specific_conductivity_¬µs_cm	-9.54726e-05	2.62776e-05	-3.63323	0.000318989	Ottowia sp016702555	xtree_bac	1	0.011859
Wastewater Treatment Plant	-1.65853	0.711386	-2.3314	0.0202197	Ottowia sp016703145	xtree_bac	1	0.415137
University Campus	-0.922254	0.517564	-1.78191	0.0755092	Ottowia sp016703145	xtree_bac	1	1
University Campus	-0.922254	0.517564	-1.78191	0.0755092	Ottowia sp016703145	xtree_bac	1	1
Dormitory	1.7852	0.447399	3.99018	7.8301e-05	Ottowia sp016703145	xtree_bac	0.848782	0.00349024
Hospital/Medical Campus	-1.50171	0.878363	-1.70967	0.0880884	Ottowia sp016703145	xtree_bac	1	1
fecal_bacteria_cfu_ml	-8.14862e-06	5.54556e-06	-1.46939	0.142648	Ottowia sp016703145	xtree_bac	1	1
POPSIZE	-2.42489e-06	8.56071e-07	-2.83258	0.00486534	Ottowia sp016703145	xtree_bac	1	0.12334
sars_cov_2_n_copies_l	-1.98054e-07	3.06155e-07	-0.646909	0.518641	Ottowia sp016703145	xtree_bac	1	1
ph_field	0.328838	0.331806	0.991056	0.322292	Ottowia sp016703145	xtree_bac	1	1
dissolved_oxygen_mg_l	0.208853	0.110647	1.88756	0.0598509	Ottowia sp016703145	xtree_bac	1	1
specific_conductivity_¬µs_cm	-0.000104115	3.27491e-05	-3.17917	0.00160006	Ottowia sp016703145	xtree_bac	1	0.047758
Wastewater Treatment Plant	0.439698	0.441237	0.99651	0.319594	Ottowia sp017307865	xtree_bac	1	1
University Campus	-0.799805	0.318068	-2.51458	0.0123022	Ottowia sp017307865	xtree_bac	1	0.272516
University Campus	-0.799805	0.318068	-2.51458	0.0123022	Ottowia sp017307865	xtree_bac	1	0.272516
Dormitory	0.690873	0.279256	2.47398	0.0137687	Ottowia sp017307865	xtree_bac	1	0.299398
Hospital/Medical Campus	-0.945143	0.541783	-1.7445	0.081826	Ottowia sp017307865	xtree_bac	1	1
fecal_bacteria_cfu_ml	-2.41001e-06	3.53011e-06	-0.682701	0.49526	Ottowia sp017307865	xtree_bac	1	1
POPSIZE	3.94888e-07	5.48119e-07	0.720442	0.4717	Ottowia sp017307865	xtree_bac	1	1
sars_cov_2_n_copies_l	-2.23569e-07	2.00664e-07	-1.11415	0.266929	Ottowia sp017307865	xtree_bac	1	1
ph_field	0.252587	0.204744	1.23368	0.218091	Ottowia sp017307865	xtree_bac	1	1
dissolved_oxygen_mg_l	0.117286	0.06838	1.71521	0.0871253	Ottowia sp017307865	xtree_bac	1	1
specific_conductivity_¬µs_cm	-2.19192e-05	1.9965e-05	-1.09788	0.272964	Ottowia sp017307865	xtree_bac	1	1
Wastewater Treatment Plant	-1.92043	0.501016	-3.83308	0.000146562	Ottowia sp018060485	xtree_bac	1	0.00599653
University Campus	-1.10454	0.365941	-3.01835	0.00270137	Ottowia sp018060485	xtree_bac	1	0.0746954
University Campus	-1.10454	0.365941	-3.01835	0.00270137	Ottowia sp018060485	xtree_bac	1	0.0746954
Dormitory	1.72131	0.313376	5.49279	6.98361e-08	Ottowia sp018060485	xtree_bac	0.000879166	6.89869e-06
Hospital/Medical Campus	-0.341456	0.627532	-0.544126	0.586653	Ottowia sp018060485	xtree_bac	1	1
fecal_bacteria_cfu_ml	-4.80524e-06	3.8926e-06	-1.23446	0.217883	Ottowia sp018060485	xtree_bac	1	1
POPSIZE	-2.5599e-06	6.07439e-07	-4.21426	3.13955e-05	Ottowia sp018060485	xtree_bac	0.351912	0.00158276
sars_cov_2_n_copies_l	-2.7856e-07	2.11145e-07	-1.31928	0.189007	Ottowia sp018060485	xtree_bac	1	1
ph_field	0.706086	0.229245	3.08004	0.00222109	Ottowia sp018060485	xtree_bac	1	0.0633263
dissolved_oxygen_mg_l	0.265244	0.0764552	3.46928	0.000582018	Ottowia sp018060485	xtree_bac	1	0.0200265
specific_conductivity_¬µs_cm	-7.44062e-05	2.29802e-05	-3.23784	0.001312	Ottowia sp018060485	xtree_bac	1	0.040234
Wastewater Treatment Plant	0.22835	0.446986	0.510866	0.609722	Ottowia sp018240925	xtree_bac	1	1
University Campus	-1.02426	0.320416	-3.19666	0.00149881	Ottowia sp018240925	xtree_bac	1	0.045163
University Campus	-1.02426	0.320416	-3.19666	0.00149881	Ottowia sp018240925	xtree_bac	1	0.045163
Dormitory	0.999537	0.280414	3.5645	0.000407806	Ottowia sp018240925	xtree_bac	1	0.014636
Hospital/Medical Campus	-1.13198	0.547527	-2.06744	0.0393246	Ottowia sp018240925	xtree_bac	1	0.729426
fecal_bacteria_cfu_ml	-1.63339e-06	3.5153e-06	-0.46465	0.642478	Ottowia sp018240925	xtree_bac	1	1
POPSIZE	7.24367e-08	5.49391e-07	0.131849	0.895174	Ottowia sp018240925	xtree_bac	1	1
sars_cov_2_n_copies_l	-2.08152e-07	1.94653e-07	-1.06935	0.286563	Ottowia sp018240925	xtree_bac	1	1
ph_field	0.169576	0.206224	0.822292	0.411429	Ottowia sp018240925	xtree_bac	1	1
dissolved_oxygen_mg_l	0.0797895	0.0689428	1.15733	0.247869	Ottowia sp018240925	xtree_bac	1	1
specific_conductivity_¬µs_cm	-3.34857e-05	2.04985e-05	-1.63357	0.103191	Ottowia sp018240925	xtree_bac	1	1
Wastewater Treatment Plant	0.545223	0.348767	1.56329	0.118762	Ottowia sp018241325	xtree_bac	1	1
University Campus	-0.664113	0.251661	-2.63892	0.00863645	Ottowia sp018241325	xtree_bac	1	0.201001
University Campus	-0.664113	0.251661	-2.63892	0.00863645	Ottowia sp018241325	xtree_bac	1	0.201001
Dormitory	0.432758	0.221745	1.9516	0.0516712	Ottowia sp018241325	xtree_bac	1	0.918753
Hospital/Medical Campus	-0.531317	0.429796	-1.23621	0.217094	Ottowia sp018241325	xtree_bac	1	1
fecal_bacteria_cfu_ml	-4.39421e-07	2.77552e-06	-0.15832	0.874298	Ottowia sp018241325	xtree_bac	1	1
POPSIZE	5.50236e-07	4.36018e-07	1.26196	0.207744	Ottowia sp018241325	xtree_bac	1	1
sars_cov_2_n_copies_l	-1.66342e-07	1.55764e-07	-1.06791	0.28721	Ottowia sp018241325	xtree_bac	1	1
ph_field	0.0739211	0.160861	0.459535	0.646114	Ottowia sp018241325	xtree_bac	1	1
dissolved_oxygen_mg_l	0.0227781	0.0538268	0.423174	0.672409	Ottowia sp018241325	xtree_bac	1	1
specific_conductivity_¬µs_cm	-1.47133e-05	1.57667e-05	-0.93319	0.351324	Ottowia sp018241325	xtree_bac	1	1
Wastewater Treatment Plant	-1.98853	0.613403	-3.2418	0.00128555	Parasutterella excrementihominis	xtree_bac	1	0.0395339
University Campus	-1.30827	0.446073	-2.93285	0.00354845	Parasutterella excrementihominis	xtree_bac	1	0.0941228
University Campus	-1.30827	0.446073	-2.93285	0.00354845	Parasutterella excrementihominis	xtree_bac	1	0.0941228
Dormitory	2.0078	0.38294	5.24311	2.54273e-07	Parasutterella excrementihominis	xtree_bac	0.00315171	2.21401e-05
Hospital/Medical Campus	-0.722176	0.763918	-0.945358	0.345037	Parasutterella excrementihominis	xtree_bac	1	1
fecal_bacteria_cfu_ml	-1.17154e-05	4.89022e-06	-2.39568	0.0171282	Parasutterella excrementihominis	xtree_bac	1	0.360364
POPSIZE	-2.50369e-06	7.51582e-07	-3.33123	0.000950057	Parasutterella excrementihominis	xtree_bac	1	0.0305185
sars_cov_2_n_copies_l	4.39821e-08	2.79654e-07	0.157273	0.875233	Parasutterella excrementihominis	xtree_bac	1	1
ph_field	0.717582	0.287326	2.49745	0.0129334	Parasutterella excrementihominis	xtree_bac	1	0.284281
dissolved_oxygen_mg_l	0.39867	0.0947363	4.20821	3.21895e-05	Parasutterella excrementihominis	xtree_bac	0.360329	0.00161419
specific_conductivity_¬µs_cm	-7.18663e-05	2.90058e-05	-2.47765	0.013666	Parasutterella excrementihominis	xtree_bac	1	0.297392
Wastewater Treatment Plant	-2.59161	0.705492	-3.67348	0.000271231	Parasutterella gallistercoris	xtree_bac	1	0.0102937
University Campus	-1.26376	0.516499	-2.44678	0.0148359	Parasutterella gallistercoris	xtree_bac	1	0.319376
University Campus	-1.26376	0.516499	-2.44678	0.0148359	Parasutterella gallistercoris	xtree_bac	1	0.319376
Dormitory	2.23081	0.443096	5.0346	7.20604e-07	Parasutterella gallistercoris	xtree_bac	0.00879642	5.62598e-05
Hospital/Medical Campus	-0.769632	0.881882	-0.872715	0.383333	Parasutterella gallistercoris	xtree_bac	1	1
fecal_bacteria_cfu_ml	-9.17972e-06	5.56725e-06	-1.64888	0.100093	Parasutterella gallistercoris	xtree_bac	1	1
POPSIZE	-3.28289e-06	8.64393e-07	-3.79791	0.000170027	Parasutterella gallistercoris	xtree_bac	1	0.0068114
sars_cov_2_n_copies_l	2.13204e-07	3.19618e-07	0.667059	0.50572	Parasutterella gallistercoris	xtree_bac	1	1
ph_field	0.975323	0.327203	2.98079	0.00306108	Parasutterella gallistercoris	xtree_bac	1	0.0831202
dissolved_oxygen_mg_l	0.327201	0.109476	2.98878	0.00298395	Parasutterella gallistercoris	xtree_bac	1	0.0813838
specific_conductivity_¬µs_cm	-8.48636e-05	3.31182e-05	-2.56244	0.0107846	Parasutterella gallistercoris	xtree_bac	1	0.243494
Wastewater Treatment Plant	-1.10935	0.338801	-3.27434	0.00114965	Parasutterella sp900552195	xtree_bac	1	0.0359272
University Campus	-0.810777	0.245768	-3.29895	0.00105588	Parasutterella sp900552195	xtree_bac	1	0.0334264
University Campus	-0.810777	0.245768	-3.29895	0.00105588	Parasutterella sp900552195	xtree_bac	1	0.0334264
Dormitory	1.21222	0.21017	5.7678	1.59116e-08	Parasutterella sp900552195	xtree_bac	0.000203477	1.82527e-06
Hospital/Medical Campus	-0.514095	0.421736	-1.219	0.223551	Parasutterella sp900552195	xtree_bac	1	1
fecal_bacteria_cfu_ml	-7.56319e-06	2.68962e-06	-2.81199	0.00520856	Parasutterella sp900552195	xtree_bac	1	0.13055
POPSIZE	-1.4013e-06	4.16064e-07	-3.36798	0.000835243	Parasutterella sp900552195	xtree_bac	1	0.0272997
sars_cov_2_n_copies_l	-6.27405e-08	1.54002e-07	-0.407399	0.684273	Parasutterella sp900552195	xtree_bac	1	1
ph_field	0.334753	0.15792	2.11977	0.0346768	Parasutterella sp900552195	xtree_bac	1	0.654261
dissolved_oxygen_mg_l	0.208228	0.0520634	3.99951	7.6363e-05	Parasutterella sp900552195	xtree_bac	0.82892	0.00341996
specific_conductivity_¬µs_cm	-3.88944e-05	1.59096e-05	-2.44471	0.0149575	Parasutterella sp900552195	xtree_bac	1	0.321506
Wastewater Treatment Plant	-1.67987	0.28436	-5.90755	7.34061e-09	Paucibacter_A sp001477625	xtree_bac	9.45985e-05	9.15257e-07
University Campus	-0.0538796	0.214964	-0.250645	0.802215	Paucibacter_A sp001477625	xtree_bac	1	1
University Campus	-0.0538796	0.214964	-0.250645	0.802215	Paucibacter_A sp001477625	xtree_bac	1	1
Dormitory	0.832486	0.184134	4.52108	8.07904e-06	Paucibacter_A sp001477625	xtree_bac	0.0940319	0.000480664
Hospital/Medical Campus	-0.409609	0.364167	-1.12478	0.261344	Paucibacter_A sp001477625	xtree_bac	1	1
fecal_bacteria_cfu_ml	-5.54683e-06	2.17788e-06	-2.54689	0.0113076	Paucibacter_A sp001477625	xtree_bac	1	0.253248
POPSIZE	-2.22014e-06	3.26816e-07	-6.79325	4.28779e-11	Paucibacter_A sp001477625	xtree_bac	5.68303e-07	7.8877e-09
sars_cov_2_n_copies_l	-1.41588e-07	1.14472e-07	-1.23687	0.217993	Paucibacter_A sp001477625	xtree_bac	1	1
ph_field	-0.0109736	0.135515	-0.0809771	0.935503	Paucibacter_A sp001477625	xtree_bac	1	1
dissolved_oxygen_mg_l	0.106637	0.0448687	2.37665	0.017968	Paucibacter_A sp001477625	xtree_bac	1	0.375033
specific_conductivity_¬µs_cm	-6.5541e-05	1.32123e-05	-4.96059	1.06877e-06	Paucibacter_A sp001477625	xtree_bac	0.0129716	8.03498e-05
Wastewater Treatment Plant	-1.08408	0.362259	-2.99255	0.00293511	Pelomonas puraquae	xtree_bac	1	0.0802937
University Campus	-0.499958	0.264554	-1.88981	0.0594932	Pelomonas puraquae	xtree_bac	1	1
University Campus	-0.499958	0.264554	-1.88981	0.0594932	Pelomonas puraquae	xtree_bac	1	1
Dormitory	0.932004	0.228611	4.07682	5.49225e-05	Pelomonas puraquae	xtree_bac	0.603818	0.0025725
Hospital/Medical Campus	-0.400184	0.450367	-0.888574	0.374757	Pelomonas puraquae	xtree_bac	1	1
fecal_bacteria_cfu_ml	-9.39344e-06	2.88762e-06	-3.25301	0.00125609	Pelomonas puraquae	xtree_bac	1	0.0387034
POPSIZE	-1.42878e-06	4.5226e-07	-3.15919	0.00170978	Pelomonas puraquae	xtree_bac	1	0.0505443
sars_cov_2_n_copies_l	-1.38768e-07	1.68184e-07	-0.825094	0.410578	Pelomonas puraquae	xtree_bac	1	1
ph_field	0.324373	0.170253	1.90524	0.0575068	Pelomonas puraquae	xtree_bac	1	1
dissolved_oxygen_mg_l	0.219209	0.0561186	3.90618	0.000111068	Pelomonas puraquae	xtree_bac	1	0.00475235
specific_conductivity_¬µs_cm	-3.2381e-05	1.719e-05	-1.88372	0.0603787	Pelomonas puraquae	xtree_bac	1	1
Wastewater Treatment Plant	-0.70574	0.261354	-2.70032	0.00721634	Pelomonas sp009996515	xtree_bac	1	0.171865
University Campus	-0.264309	0.190867	-1.38478	0.166877	Pelomonas sp009996515	xtree_bac	1	1
University Campus	-0.264309	0.190867	-1.38478	0.166877	Pelomonas sp009996515	xtree_bac	1	1
Dormitory	0.539736	0.165785	3.25564	0.00122602	Pelomonas sp009996515	xtree_bac	1	0.0379334
Hospital/Medical Campus	-0.18626	0.324452	-0.574076	0.566233	Pelomonas sp009996515	xtree_bac	1	1
fecal_bacteria_cfu_ml	-5.794e-06	2.01286e-06	-2.87849	0.00424789	Pelomonas sp009996515	xtree_bac	1	0.109625
POPSIZE	-9.3009e-07	3.26833e-07	-2.84576	0.00467253	Pelomonas sp009996515	xtree_bac	1	0.119176
sars_cov_2_n_copies_l	-4.60173e-08	1.22607e-07	-0.375324	0.707929	Pelomonas sp009996515	xtree_bac	1	1
ph_field	0.082283	0.119172	0.690456	0.490331	Pelomonas sp009996515	xtree_bac	1	1
dissolved_oxygen_mg_l	0.132413	0.0393149	3.36801	0.000834963	Pelomonas sp009996515	xtree_bac	1	0.0272968
specific_conductivity_¬µs_cm	-1.8604e-05	1.20029e-05	-1.54995	0.121998	Pelomonas sp009996515	xtree_bac	1	1
Wastewater Treatment Plant	-0.581301	0.209059	-2.78056	0.00567855	Piscinibacter aquaticus	xtree_bac	1	0.140275
University Campus	0.165348	0.152897	1.08143	0.280144	Piscinibacter aquaticus	xtree_bac	1	1
University Campus	0.165348	0.152897	1.08143	0.280144	Piscinibacter aquaticus	xtree_bac	1	1
Dormitory	0.166563	0.134146	1.24166	0.215077	Piscinibacter aquaticus	xtree_bac	1	1
Hospital/Medical Campus	-0.217395	0.259551	-0.837579	0.402759	Piscinibacter aquaticus	xtree_bac	1	1
fecal_bacteria_cfu_ml	-3.62399e-06	1.61282e-06	-2.24699	0.02528	Piscinibacter aquaticus	xtree_bac	1	0.500367
POPSIZE	-7.50634e-07	2.59372e-07	-2.89405	0.00402415	Piscinibacter aquaticus	xtree_bac	1	0.104783
sars_cov_2_n_copies_l	-5.26144e-08	8.85655e-08	-0.594073	0.553324	Piscinibacter aquaticus	xtree_bac	1	1
ph_field	-0.10709	0.096426	-1.11059	0.26745	Piscinibacter aquaticus	xtree_bac	1	1
dissolved_oxygen_mg_l	0.0832822	0.0320319	2.59998	0.00968845	Piscinibacter aquaticus	xtree_bac	1	0.222243
specific_conductivity_¬µs_cm	-1.0379e-05	9.73783e-06	-1.06584	0.287184	Piscinibacter aquaticus	xtree_bac	1	1
Wastewater Treatment Plant	-1.07007	0.294073	-3.63878	0.000309175	Piscinibacter defluvii	xtree_bac	1	0.0115213
University Campus	-0.0419966	0.216797	-0.193714	0.846496	Piscinibacter defluvii	xtree_bac	1	1
University Campus	-0.0419966	0.216797	-0.193714	0.846496	Piscinibacter defluvii	xtree_bac	1	1
Dormitory	0.562739	0.188249	2.98934	0.00296544	Piscinibacter defluvii	xtree_bac	1	0.0809411
Hospital/Medical Campus	-0.36006	0.367398	-0.980029	0.327654	Piscinibacter defluvii	xtree_bac	1	1
fecal_bacteria_cfu_ml	-6.66386e-06	2.30257e-06	-2.8941	0.00404724	Piscinibacter defluvii	xtree_bac	1	0.105269
POPSIZE	-1.38939e-06	3.63438e-07	-3.82291	0.000154258	Piscinibacter defluvii	xtree_bac	1	0.00626807
sars_cov_2_n_copies_l	-1.38039e-07	1.30601e-07	-1.05696	0.292164	Piscinibacter defluvii	xtree_bac	1	1
ph_field	0.202899	0.137405	1.47665	0.140601	Piscinibacter defluvii	xtree_bac	1	1
dissolved_oxygen_mg_l	0.152793	0.0454338	3.36297	0.000849895	Piscinibacter defluvii	xtree_bac	1	0.027702
specific_conductivity_¬µs_cm	-2.59174e-05	1.38422e-05	-1.87235	0.0619382	Piscinibacter defluvii	xtree_bac	1	1
Wastewater Treatment Plant	-1.24806	0.384983	-3.24186	0.0012853	Piscinibacter sp016706565	xtree_bac	1	0.0395339
University Campus	0.308608	0.282493	1.09244	0.275285	Piscinibacter sp016706565	xtree_bac	1	1
University Campus	0.308608	0.282493	1.09244	0.275285	Piscinibacter sp016706565	xtree_bac	1	1
Dormitory	0.393739	0.247557	1.5905	0.112499	Piscinibacter sp016706565	xtree_bac	1	1
Hospital/Medical Campus	-0.468161	0.479415	-0.976526	0.329384	Piscinibacter sp016706565	xtree_bac	1	1
fecal_bacteria_cfu_ml	-7.40797e-06	3.05747e-06	-2.42291	0.015917	Piscinibacter sp016706565	xtree_bac	1	0.339559
POPSIZE	-1.61667e-06	4.76672e-07	-3.39157	0.000768504	Piscinibacter sp016706565	xtree_bac	1	0.0254376
sars_cov_2_n_copies_l	-1.45898e-07	1.64418e-07	-0.887361	0.376251	Piscinibacter sp016706565	xtree_bac	1	1
ph_field	-0.0715723	0.18197	-0.393319	0.694305	Piscinibacter sp016706565	xtree_bac	1	1
dissolved_oxygen_mg_l	0.173781	0.0602407	2.88477	0.00414138	Piscinibacter sp016706565	xtree_bac	1	0.107442
specific_conductivity_¬µs_cm	-2.50275e-05	1.8328e-05	-1.36553	0.172907	Piscinibacter sp016706565	xtree_bac	1	1
Wastewater Treatment Plant	-1.02631	0.302303	-3.39495	0.000753828	Piscinibacter sp017983795	xtree_bac	1	0.0250245
University Campus	0.223322	0.222144	1.0053	0.315348	Piscinibacter sp017983795	xtree_bac	1	1
University Campus	0.223322	0.222144	1.0053	0.315348	Piscinibacter sp017983795	xtree_bac	1	1
Dormitory	0.370761	0.194364	1.90756	0.0571514	Piscinibacter sp017983795	xtree_bac	1	1
Hospital/Medical Campus	-0.472846	0.376625	-1.25548	0.210023	Piscinibacter sp017983795	xtree_bac	1	1
fecal_bacteria_cfu_ml	-5.77603e-06	2.4052e-06	-2.40148	0.0168638	Piscinibacter sp017983795	xtree_bac	1	0.355487
POPSIZE	-1.33332e-06	3.74847e-07	-3.55698	0.000422943	Piscinibacter sp017983795	xtree_bac	1	0.0151334
sars_cov_2_n_copies_l	-8.60478e-08	1.22782e-07	-0.70082	0.484459	Piscinibacter sp017983795	xtree_bac	1	1
ph_field	0.0188727	0.142221	0.1327	0.894501	Piscinibacter sp017983795	xtree_bac	1	1
dissolved_oxygen_mg_l	0.114239	0.0472245	2.41907	0.0160318	Piscinibacter sp017983795	xtree_bac	1	0.341394
specific_conductivity_¬µs_cm	-2.10951e-05	1.43146e-05	-1.47368	0.141409	Piscinibacter sp017983795	xtree_bac	1	1
Wastewater Treatment Plant	-2.5987	0.603168	-4.30841	2.06395e-05	Pseudacidovorax intermedius	xtree_bac	0.234155	0.00109329
University Campus	-1.06421	0.444375	-2.39484	0.0170788	Pseudacidovorax intermedius	xtree_bac	1	0.359484
University Campus	-1.06421	0.444375	-2.39484	0.0170788	Pseudacidovorax intermedius	xtree_bac	1	0.359484
Dormitory	2.15883	0.377936	5.71216	2.15627e-08	Pseudacidovorax intermedius	xtree_bac	0.000274795	2.38864e-06
Hospital/Medical Campus	-1.06437	0.757379	-1.40533	0.160685	Pseudacidovorax intermedius	xtree_bac	1	1
fecal_bacteria_cfu_ml	-9.92372e-06	4.87037e-06	-2.03757	0.0423644	Pseudacidovorax intermedius	xtree_bac	1	0.776849
POPSIZE	-3.42186e-06	7.45727e-07	-4.58862	6.08447e-06	Pseudacidovorax intermedius	xtree_bac	0.0712979	0.000374388
sars_cov_2_n_copies_l	-2.0172e-07	2.73455e-07	-0.737672	0.461822	Pseudacidovorax intermedius	xtree_bac	1	1
ph_field	0.925231	0.280138	3.30277	0.00104864	Pseudacidovorax intermedius	xtree_bac	1	0.0332566
dissolved_oxygen_mg_l	0.328348	0.093566	3.50927	0.00050351	Pseudacidovorax intermedius	xtree_bac	1	0.0176384
specific_conductivity_¬µs_cm	-8.42643e-05	2.83314e-05	-2.97424	0.00312766	Pseudacidovorax intermedius	xtree_bac	1	0.0846209
Wastewater Treatment Plant	-1.51229	0.436197	-3.46699	0.000582389	Pseudacidovorax intermedius_A	xtree_bac	1	0.020031
University Campus	-0.126105	0.32106	-0.392776	0.69469	Pseudacidovorax intermedius_A	xtree_bac	1	1
University Campus	-0.126105	0.32106	-0.392776	0.69469	Pseudacidovorax intermedius_A	xtree_bac	1	1
Dormitory	0.880579	0.278467	3.16224	0.0016829	Pseudacidovorax intermedius_A	xtree_bac	1	0.0498951
Hospital/Medical Campus	-0.635314	0.543898	-1.16808	0.24346	Pseudacidovorax intermedius_A	xtree_bac	1	1
fecal_bacteria_cfu_ml	-8.53902e-06	3.41195e-06	-2.50268	0.012793	Pseudacidovorax intermedius_A	xtree_bac	1	0.281761
POPSIZE	-1.9911e-06	5.42901e-07	-3.66751	0.000280127	Pseudacidovorax intermedius_A	xtree_bac	1	0.0105832
sars_cov_2_n_copies_l	-1.56582e-07	1.90203e-07	-0.823237	0.41163	Pseudacidovorax intermedius_A	xtree_bac	1	1
ph_field	0.440541	0.20255	2.17498	0.030251	Pseudacidovorax intermedius_A	xtree_bac	1	0.581419
dissolved_oxygen_mg_l	0.202753	0.0673945	3.00846	0.00280164	Pseudacidovorax intermedius_A	xtree_bac	1	0.0772123
specific_conductivity_¬µs_cm	-4.34409e-05	2.04497e-05	-2.12428	0.034302	Pseudacidovorax intermedius_A	xtree_bac	1	0.647965
Wastewater Treatment Plant	-0.949378	0.235692	-4.02804	6.71119e-05	Pseudoduganella armeniaca	xtree_bac	0.731922	0.00305477
University Campus	-0.00519246	0.174381	-0.0297765	0.97626	Pseudoduganella armeniaca	xtree_bac	1	1
University Campus	-0.00519246	0.174381	-0.0297765	0.97626	Pseudoduganella armeniaca	xtree_bac	1	1
Dormitory	0.326247	0.152208	2.14342	0.0326711	Pseudoduganella armeniaca	xtree_bac	1	0.621123
Hospital/Medical Campus	0.234649	0.295624	0.793742	0.427808	Pseudoduganella armeniaca	xtree_bac	1	1
fecal_bacteria_cfu_ml	-3.64066e-06	1.57461e-06	-2.31211	0.0213671	Pseudoduganella armeniaca	xtree_bac	1	0.434051
POPSIZE	-1.30915e-06	2.51647e-07	-5.20234	3.23745e-07	Pseudoduganella armeniaca	xtree_bac	0.00400117	2.75805e-05
sars_cov_2_n_copies_l	5.92567e-09	7.95169e-08	0.0745209	0.940691	Pseudoduganella armeniaca	xtree_bac	1	1
ph_field	0.0514071	0.101559	0.506179	0.613026	Pseudoduganella armeniaca	xtree_bac	1	1
dissolved_oxygen_mg_l	0.0436478	0.0338231	1.29047	0.197675	Pseudoduganella armeniaca	xtree_bac	1	1
specific_conductivity_¬µs_cm	-3.61812e-05	9.99915e-06	-3.61843	0.000337138	Pseudoduganella armeniaca	xtree_bac	1	0.0124522
Wastewater Treatment Plant	-2.71643	0.460277	-5.90173	7.58287e-09	Pseudoduganella plicata	xtree_bac	9.7675e-05	9.40441e-07
University Campus	-0.249359	0.347729	-0.717108	0.473719	Pseudoduganella plicata	xtree_bac	1	1
University Campus	-0.249359	0.347729	-0.717108	0.473719	Pseudoduganella plicata	xtree_bac	1	1
Dormitory	1.12163	0.300313	3.73487	0.000214598	Pseudoduganella plicata	xtree_bac	1	0.0083887
Hospital/Medical Campus	0.643481	0.589462	1.09164	0.275637	Pseudoduganella plicata	xtree_bac	1	1
fecal_bacteria_cfu_ml	-8.1474e-06	3.65406e-06	-2.22968	0.0264193	Pseudoduganella plicata	xtree_bac	1	0.519012
POPSIZE	-3.46018e-06	5.47891e-07	-6.31546	7.58778e-10	Pseudoduganella plicata	xtree_bac	9.92634e-06	1.1415e-07
sars_cov_2_n_copies_l	-3.66036e-07	1.88072e-07	-1.94626	0.0534204	Pseudoduganella plicata	xtree_bac	1	0.944299
ph_field	0.274571	0.221918	1.23726	0.216757	Pseudoduganella plicata	xtree_bac	1	1
dissolved_oxygen_mg_l	0.292173	0.0728713	4.00944	7.33495e-05	Pseudoduganella plicata	xtree_bac	0.797163	0.00329852
specific_conductivity_¬µs_cm	-8.51792e-05	2.1906e-05	-3.8884	0.000119391	Pseudoduganella plicata	xtree_bac	1	0.00504643
Wastewater Treatment Plant	-2.09115	0.465557	-4.49171	9.21665e-06	Pseudorhodoferax aquiterrae	xtree_bac	0.106922	0.000539754
University Campus	-0.312326	0.345708	-0.90344	0.366827	Pseudorhodoferax aquiterrae	xtree_bac	1	1
University Campus	-0.312326	0.345708	-0.90344	0.366827	Pseudorhodoferax aquiterrae	xtree_bac	1	1
Dormitory	1.3273	0.296542	4.47591	9.89092e-06	Pseudorhodoferax aquiterrae	xtree_bac	0.114487	0.000573096
Hospital/Medical Campus	-0.891088	0.585447	-1.52206	0.12877	Pseudorhodoferax aquiterrae	xtree_bac	1	1
fecal_bacteria_cfu_ml	-7.05194e-06	3.64699e-06	-1.93363	0.0539855	Pseudorhodoferax aquiterrae	xtree_bac	1	0.953221
POPSIZE	-2.75301e-06	5.74645e-07	-4.79081	2.39247e-06	Pseudorhodoferax aquiterrae	xtree_bac	0.02859	0.000163641
sars_cov_2_n_copies_l	-2.61464e-07	1.9725e-07	-1.32554	0.186928	Pseudorhodoferax aquiterrae	xtree_bac	1	1
ph_field	0.511836	0.214199	2.38954	0.017359	Pseudorhodoferax aquiterrae	xtree_bac	1	0.364248
dissolved_oxygen_mg_l	0.268671	0.0708763	3.79071	0.000174778	Pseudorhodoferax aquiterrae	xtree_bac	1	0.00698594
specific_conductivity_¬µs_cm	-5.80184e-05	2.15586e-05	-2.69119	0.00743931	Pseudorhodoferax aquiterrae	xtree_bac	1	0.176553
Wastewater Treatment Plant	-3.10208	0.364909	-8.50098	3.60496e-16	Pulveribacter sp002434305	xtree_bac	4.94601e-12	1.67307e-13
University Campus	-0.87799	0.283988	-3.09164	0.00212749	Pulveribacter sp002434305	xtree_bac	1	0.0610252
University Campus	-0.87799	0.283988	-3.09164	0.00212749	Pulveribacter sp002434305	xtree_bac	1	0.0610252
Dormitory	2.17237	0.228039	9.52632	1.48714e-19	Pulveribacter sp002434305	xtree_bac	2.06043e-15	1.23507e-16
Hospital/Medical Campus	-0.888209	0.485443	-1.82969	0.068028	Pulveribacter sp002434305	xtree_bac	1	1
fecal_bacteria_cfu_ml	-1.25371e-05	2.92472e-06	-4.28658	2.36438e-05	Pulveribacter sp002434305	xtree_bac	0.267246	0.00123312
POPSIZE	-4.09373e-06	4.14589e-07	-9.87421	1.32616e-20	Pulveribacter sp002434305	xtree_bac	1.84243e-16	1.41605e-17
sars_cov_2_n_copies_l	-1.26133e-07	1.67298e-07	-0.753941	0.452021	Pulveribacter sp002434305	xtree_bac	1	1
ph_field	0.61411	0.17946	3.42198	0.000689615	Pulveribacter sp002434305	xtree_bac	1	0.023191
dissolved_oxygen_mg_l	0.253575	0.0595597	4.25749	2.61122e-05	Pulveribacter sp002434305	xtree_bac	0.294285	0.00134555
specific_conductivity_¬µs_cm	-0.000104189	1.75119e-05	-5.94963	6.18114e-09	Pulveribacter sp002434305	xtree_bac	7.97862e-05	7.85165e-07
Wastewater Treatment Plant	-2.00425	0.398236	-5.03281	7.26972e-07	Ramlibacter aquaticus	xtree_bac	0.00887269	5.66946e-05
University Campus	0.502744	0.29675	1.69417	0.0909985	Ramlibacter aquaticus	xtree_bac	1	1
University Campus	0.502744	0.29675	1.69417	0.0909985	Ramlibacter aquaticus	xtree_bac	1	1
Dormitory	0.714619	0.258981	2.75935	0.00605313	Ramlibacter aquaticus	xtree_bac	1	0.14806
Hospital/Medical Campus	-1.07994	0.50239	-2.14961	0.032175	Ramlibacter aquaticus	xtree_bac	1	0.613334
fecal_bacteria_cfu_ml	-5.33974e-06	3.18228e-06	-1.67796	0.0942713	Ramlibacter aquaticus	xtree_bac	1	1
POPSIZE	-2.63091e-06	4.84443e-07	-5.4308	1.00758e-07	Ramlibacter aquaticus	xtree_bac	0.0012636	9.62967e-06
sars_cov_2_n_copies_l	-6.52813e-08	1.65319e-07	-0.39488	0.693471	Ramlibacter aquaticus	xtree_bac	1	1
ph_field	0.0328169	0.191089	0.171736	0.863737	Ramlibacter aquaticus	xtree_bac	1	1
dissolved_oxygen_mg_l	0.168352	0.0633524	2.6574	0.00820873	Ramlibacter aquaticus	xtree_bac	1	0.19237
specific_conductivity_¬µs_cm	-5.14499e-05	1.90629e-05	-2.69896	0.00727115	Ramlibacter aquaticus	xtree_bac	1	0.173054
Wastewater Treatment Plant	-1.28178	0.335929	-3.81564	0.000156923	Ramlibacter ginsenosidimutans	xtree_bac	1	0.0063618
University Campus	0.0773285	0.248024	0.311779	0.755368	Ramlibacter ginsenosidimutans	xtree_bac	1	1
University Campus	0.0773285	0.248024	0.311779	0.755368	Ramlibacter ginsenosidimutans	xtree_bac	1	1
Dormitory	0.546437	0.21604	2.52933	0.0118046	Ramlibacter ginsenosidimutans	xtree_bac	1	0.26268
Hospital/Medical Campus	-0.32182	0.420541	-0.765252	0.444565	Ramlibacter ginsenosidimutans	xtree_bac	1	1
fecal_bacteria_cfu_ml	-6.08937e-06	2.66964e-06	-2.28097	0.0231665	Ramlibacter ginsenosidimutans	xtree_bac	1	0.465675
POPSIZE	-1.6874e-06	4.17032e-07	-4.0462	6.31728e-05	Ramlibacter ginsenosidimutans	xtree_bac	0.690605	0.00289964
sars_cov_2_n_copies_l	-1.4148e-07	1.43492e-07	-0.985981	0.325669	Ramlibacter ginsenosidimutans	xtree_bac	1	1
ph_field	0.253392	0.159145	1.5922	0.112175	Ramlibacter ginsenosidimutans	xtree_bac	1	1
dissolved_oxygen_mg_l	0.157502	0.052811	2.98237	0.00304567	Ramlibacter ginsenosidimutans	xtree_bac	1	0.0828487
specific_conductivity_¬µs_cm	-3.33203e-05	1.60204e-05	-2.07986	0.0382189	Ramlibacter ginsenosidimutans	xtree_bac	1	0.711926
Wastewater Treatment Plant	-1.55747	0.40272	-3.86737	0.000128045	Ramlibacter rhizophilus	xtree_bac	1	0.0053452
University Campus	0.399631	0.296853	1.34623	0.178979	Ramlibacter rhizophilus	xtree_bac	1	1
University Campus	0.399631	0.296853	1.34623	0.178979	Ramlibacter rhizophilus	xtree_bac	1	1
Dormitory	0.553288	0.259701	2.13048	0.0337308	Ramlibacter rhizophilus	xtree_bac	1	0.638363
Hospital/Medical Campus	-0.8574	0.502964	-1.7047	0.0890142	Ramlibacter rhizophilus	xtree_bac	1	1
fecal_bacteria_cfu_ml	-3.74003e-06	3.19765e-06	-1.16962	0.242971	Ramlibacter rhizophilus	xtree_bac	1	1
POPSIZE	-2.05541e-06	4.91829e-07	-4.17911	3.64098e-05	Ramlibacter rhizophilus	xtree_bac	0.406042	0.00179914
sars_cov_2_n_copies_l	-1.88302e-07	1.63546e-07	-1.15137	0.251343	Ramlibacter rhizophilus	xtree_bac	1	1
ph_field	0.107834	0.190635	0.565656	0.571963	Ramlibacter rhizophilus	xtree_bac	1	1
dissolved_oxygen_mg_l	0.197725	0.0629986	3.13855	0.00183117	Ramlibacter rhizophilus	xtree_bac	1	0.0536856
specific_conductivity_¬µs_cm	-3.71056e-05	1.91253e-05	-1.94013	0.0531147	Ramlibacter rhizophilus	xtree_bac	1	0.940651
Wastewater Treatment Plant	-0.621573	0.179058	-3.47136	0.000573269	Ramlibacter sp001424545	xtree_bac	1	0.01977
University Campus	-0.14495	0.131628	-1.10121	0.271455	Ramlibacter sp001424545	xtree_bac	1	1
University Campus	-0.14495	0.131628	-1.10121	0.271455	Ramlibacter sp001424545	xtree_bac	1	1
Dormitory	0.442906	0.113608	3.89854	0.000113156	Ramlibacter sp001424545	xtree_bac	1	0.00482578
Hospital/Medical Campus	-0.295606	0.22317	-1.32458	0.186055	Ramlibacter sp001424545	xtree_bac	1	1
fecal_bacteria_cfu_ml	-3.26826e-06	1.35642e-06	-2.40947	0.016505	Ramlibacter sp001424545	xtree_bac	1	0.349636
POPSIZE	-8.18525e-07	2.22851e-07	-3.67297	0.000274413	Ramlibacter sp001424545	xtree_bac	1	0.0103905
sars_cov_2_n_copies_l	-7.66837e-08	7.74843e-08	-0.989668	0.323869	Ramlibacter sp001424545	xtree_bac	1	1
ph_field	0.160305	0.0808107	1.98372	0.0480105	Ramlibacter sp001424545	xtree_bac	1	0.863502
dissolved_oxygen_mg_l	0.0833241	0.0268399	3.10449	0.0020497	Ramlibacter sp001424545	xtree_bac	1	0.0591764
specific_conductivity_¬µs_cm	-1.67671e-05	8.15316e-06	-2.05651	0.0404266	Ramlibacter sp001424545	xtree_bac	1	0.74648
Wastewater Treatment Plant	-0.333382	0.27473	-1.21349	0.225647	Ramlibacter sp013087525	xtree_bac	1	1
University Campus	-0.353077	0.198921	-1.77496	0.0766526	Ramlibacter sp013087525	xtree_bac	1	1
University Campus	-0.353077	0.198921	-1.77496	0.0766526	Ramlibacter sp013087525	xtree_bac	1	1
Dormitory	0.579589	0.172909	3.35198	0.000877406	Ramlibacter sp013087525	xtree_bac	1	0.0284941
Hospital/Medical Campus	-0.643855	0.337284	-1.90894	0.0569733	Ramlibacter sp013087525	xtree_bac	1	0.998527
fecal_bacteria_cfu_ml	-8.12602e-07	2.05449e-06	-0.395525	0.692703	Ramlibacter sp013087525	xtree_bac	1	1
POPSIZE	-6.04097e-07	3.24242e-07	-1.86311	0.0632249	Ramlibacter sp013087525	xtree_bac	1	1
sars_cov_2_n_copies_l	-1.52839e-07	1.09954e-07	-1.39002	0.166502	Ramlibacter sp013087525	xtree_bac	1	1
ph_field	-0.146459	0.124042	-1.18072	0.238457	Ramlibacter sp013087525	xtree_bac	1	1
dissolved_oxygen_mg_l	-0.000196968	0.0415812	-0.00473694	0.996223	Ramlibacter sp013087525	xtree_bac	1	1
specific_conductivity_¬µs_cm	-4.32538e-05	1.22096e-05	-3.54261	0.000446295	Ramlibacter sp013087525	xtree_bac	1	0.0158175
Wastewater Treatment Plant	-0.666197	0.223286	-2.9836	0.00302038	Ramlibacter sp015070875	xtree_bac	1	0.0822826
University Campus	-0.0666635	0.163733	-0.407146	0.684115	Ramlibacter sp015070875	xtree_bac	1	1
University Campus	-0.0666635	0.163733	-0.407146	0.684115	Ramlibacter sp015070875	xtree_bac	1	1
Dormitory	0.390264	0.14244	2.73984	0.00641735	Ramlibacter sp015070875	xtree_bac	1	0.155762
Hospital/Medical Campus	-0.256665	0.277553	-0.924743	0.355648	Ramlibacter sp015070875	xtree_bac	1	1
fecal_bacteria_cfu_ml	-3.98963e-06	1.72207e-06	-2.31676	0.0211087	Ramlibacter sp015070875	xtree_bac	1	0.429945
POPSIZE	-8.77265e-07	2.78782e-07	-3.14678	0.00178205	Ramlibacter sp015070875	xtree_bac	1	0.0524295
sars_cov_2_n_copies_l	-4.721e-08	9.05256e-08	-0.52151	0.602751	Ramlibacter sp015070875	xtree_bac	1	1
ph_field	0.144102	0.102943	1.39982	0.162388	Ramlibacter sp015070875	xtree_bac	1	1
dissolved_oxygen_mg_l	0.0808104	0.0342832	2.35715	0.0189251	Ramlibacter sp015070875	xtree_bac	1	0.392186
specific_conductivity_¬µs_cm	-1.64943e-05	1.03858e-05	-1.58815	0.113097	Ramlibacter sp015070875	xtree_bac	1	1
Wastewater Treatment Plant	-1.09224	0.324917	-3.36158	0.000848252	Ramlibacter sp016713005	xtree_bac	1	0.0276593
University Campus	-0.31762	0.238474	-1.33189	0.183643	Ramlibacter sp016713005	xtree_bac	1	1
University Campus	-0.31762	0.238474	-1.33189	0.183643	Ramlibacter sp016713005	xtree_bac	1	1
Dormitory	0.878474	0.20521	4.28086	2.32423e-05	Ramlibacter sp016713005	xtree_bac	0.262778	0.00121351
Hospital/Medical Campus	-0.712677	0.40393	-1.76436	0.0784221	Ramlibacter sp016713005	xtree_bac	1	1
fecal_bacteria_cfu_ml	-4.92972e-06	2.52678e-06	-1.95099	0.0518773	Ramlibacter sp016713005	xtree_bac	1	0.921725
POPSIZE	-1.4579e-06	4.03046e-07	-3.6172	0.000338348	Ramlibacter sp016713005	xtree_bac	1	0.0124936
sars_cov_2_n_copies_l	-1.50694e-07	1.37198e-07	-1.09837	0.273736	Ramlibacter sp016713005	xtree_bac	1	1
ph_field	0.368822	0.148699	2.48032	0.013561	Ramlibacter sp016713005	xtree_bac	1	0.295787
dissolved_oxygen_mg_l	0.201839	0.0490724	4.1131	4.79339e-05	Ramlibacter sp016713005	xtree_bac	0.530389	0.002299
specific_conductivity_¬µs_cm	-3.27391e-05	1.50301e-05	-2.17824	0.0300123	Ramlibacter sp016713005	xtree_bac	1	0.577533
Wastewater Treatment Plant	-0.580279	0.215415	-2.69377	0.00735705	Ramlibacter sp017988075	xtree_bac	1	0.174861
University Campus	-0.249143	0.157197	-1.58491	0.113763	Ramlibacter sp017988075	xtree_bac	1	1
University Campus	-0.249143	0.157197	-1.58491	0.113763	Ramlibacter sp017988075	xtree_bac	1	1
Dormitory	0.465335	0.136471	3.40978	0.000715092	Ramlibacter sp017988075	xtree_bac	1	0.0239401
Hospital/Medical Campus	-0.142063	0.267426	-0.531225	0.595553	Ramlibacter sp017988075	xtree_bac	1	1
fecal_bacteria_cfu_ml	-3.69458e-06	1.628e-06	-2.2694	0.0238681	Ramlibacter sp017988075	xtree_bac	1	0.477089
POPSIZE	-7.64656e-07	2.69395e-07	-2.83842	0.00477906	Ramlibacter sp017988075	xtree_bac	1	0.121348
sars_cov_2_n_copies_l	-3.1419e-08	9.43561e-08	-0.332983	0.739594	Ramlibacter sp017988075	xtree_bac	1	1
ph_field	0.247935	0.0955418	2.59504	0.00982613	Ramlibacter sp017988075	xtree_bac	1	0.224965
dissolved_oxygen_mg_l	0.0747671	0.032022	2.33487	0.0200732	Ramlibacter sp017988075	xtree_bac	1	0.412667
specific_conductivity_¬µs_cm	-1.66483e-05	9.6957e-06	-1.71709	0.0867915	Ramlibacter sp017988075	xtree_bac	1	1
Wastewater Treatment Plant	-1.75013	0.475946	-3.67715	0.000267478	Ramlibacter tataouinensis	xtree_bac	1	0.0101701
University Campus	0.152427	0.350929	0.434354	0.664262	Ramlibacter tataouinensis	xtree_bac	1	1
University Campus	0.152427	0.350929	0.434354	0.664262	Ramlibacter tataouinensis	xtree_bac	1	1
Dormitory	0.965304	0.304365	3.17153	0.00163125	Ramlibacter tataouinensis	xtree_bac	1	0.0485868
Hospital/Medical Campus	-1.39319	0.591502	-2.35534	0.0189796	Ramlibacter tataouinensis	xtree_bac	1	0.393201
fecal_bacteria_cfu_ml	-6.21769e-06	3.70541e-06	-1.678	0.0942627	Ramlibacter tataouinensis	xtree_bac	1	1
POPSIZE	-2.40806e-06	5.71996e-07	-4.20993	3.19754e-05	Ramlibacter tataouinensis	xtree_bac	0.358028	0.00160485
sars_cov_2_n_copies_l	-1.19824e-07	1.95526e-07	-0.612829	0.540882	Ramlibacter tataouinensis	xtree_bac	1	1
ph_field	-0.014996	0.225233	-0.06658	0.946951	Ramlibacter tataouinensis	xtree_bac	1	1
dissolved_oxygen_mg_l	0.138384	0.0750273	1.84445	0.0659002	Ramlibacter tataouinensis	xtree_bac	1	1
specific_conductivity_¬µs_cm	-7.69412e-05	2.21439e-05	-3.47459	0.000571616	Ramlibacter tataouinensis	xtree_bac	1	0.0197181
Wastewater Treatment Plant	-2.08857	0.430172	-4.8552	1.7176e-06	Ramlibacter tataouinensis_B	xtree_bac	0.0206713	0.000122514
University Campus	0.580678	0.319729	1.81616	0.0700816	Ramlibacter tataouinensis_B	xtree_bac	1	1
University Campus	0.580678	0.319729	1.81616	0.0700816	Ramlibacter tataouinensis_B	xtree_bac	1	1
Dormitory	0.622976	0.280083	2.22426	0.0266791	Ramlibacter tataouinensis_B	xtree_bac	1	0.523319
Hospital/Medical Campus	-0.834126	0.543069	-1.53595	0.125328	Ramlibacter tataouinensis_B	xtree_bac	1	1
fecal_bacteria_cfu_ml	-4.45693e-06	3.42219e-06	-1.30236	0.193672	Ramlibacter tataouinensis_B	xtree_bac	1	1
POPSIZE	-2.73691e-06	5.26962e-07	-5.19375	3.38014e-07	Ramlibacter tataouinensis_B	xtree_bac	0.00417448	2.86415e-05
sars_cov_2_n_copies_l	-3.47995e-08	1.85451e-07	-0.187648	0.851397	Ramlibacter tataouinensis_B	xtree_bac	1	1
ph_field	0.0688496	0.204903	0.336011	0.737049	Ramlibacter tataouinensis_B	xtree_bac	1	1
dissolved_oxygen_mg_l	0.155527	0.0681032	2.2837	0.0229433	Ramlibacter tataouinensis_B	xtree_bac	1	0.461842
specific_conductivity_¬µs_cm	-5.2533e-05	2.04767e-05	-2.5655	0.0106918	Ramlibacter tataouinensis_B	xtree_bac	1	0.241899
Wastewater Treatment Plant	-0.577913	0.206237	-2.80218	0.00531826	Rhizobacter sp000799605	xtree_bac	1	0.132877
University Campus	0.179407	0.150809	1.18963	0.234885	Rhizobacter sp000799605	xtree_bac	1	1
University Campus	0.179407	0.150809	1.18963	0.234885	Rhizobacter sp000799605	xtree_bac	1	1
Dormitory	0.126584	0.132456	0.955674	0.339804	Rhizobacter sp000799605	xtree_bac	1	1
Hospital/Medical Campus	-0.113637	0.256243	-0.443473	0.657659	Rhizobacter sp000799605	xtree_bac	1	1
fecal_bacteria_cfu_ml	-4.29641e-06	1.61206e-06	-2.66517	0.00806088	Rhizobacter sp000799605	xtree_bac	1	0.189311
POPSIZE	-7.47718e-07	2.56201e-07	-2.91848	0.00372832	Rhizobacter sp000799605	xtree_bac	1	0.0982397
sars_cov_2_n_copies_l	-5.31137e-08	9.07613e-08	-0.585202	0.559257	Rhizobacter sp000799605	xtree_bac	1	1
ph_field	-0.0657322	0.0972914	-0.675622	0.499694	Rhizobacter sp000799605	xtree_bac	1	1
dissolved_oxygen_mg_l	0.075088	0.0323439	2.32155	0.0207881	Rhizobacter sp000799605	xtree_bac	1	0.424719
specific_conductivity_¬µs_cm	-1.09414e-05	9.81374e-06	-1.11491	0.265606	Rhizobacter sp000799605	xtree_bac	1	1
Wastewater Treatment Plant	-1.76631	0.470555	-3.75368	0.000199612	Rhizobacter sp900142965	xtree_bac	1	0.00786786
University Campus	0.317367	0.346913	0.914831	0.360822	Rhizobacter sp900142965	xtree_bac	1	1
University Campus	0.317367	0.346913	0.914831	0.360822	Rhizobacter sp900142965	xtree_bac	1	1
Dormitory	0.4619	0.303958	1.51962	0.129384	Rhizobacter sp900142965	xtree_bac	1	1
Hospital/Medical Campus	0.0372588	0.58917	0.0632396	0.949607	Rhizobacter sp900142965	xtree_bac	1	1
fecal_bacteria_cfu_ml	-7.64889e-06	3.7623e-06	-2.03304	0.0428231	Rhizobacter sp900142965	xtree_bac	1	0.783925
POPSIZE	-2.26204e-06	5.77485e-07	-3.91706	0.000106406	Rhizobacter sp900142965	xtree_bac	1	0.00457915
sars_cov_2_n_copies_l	-2.19396e-07	2.09053e-07	-1.04947	0.295584	Rhizobacter sp900142965	xtree_bac	1	1
ph_field	0.0355603	0.223553	0.159069	0.8737	Rhizobacter sp900142965	xtree_bac	1	1
dissolved_oxygen_mg_l	0.196192	0.0741203	2.64694	0.00846213	Rhizobacter sp900142965	xtree_bac	1	0.197472
specific_conductivity_¬µs_cm	-4.00616e-05	2.24645e-05	-1.78332	0.0753445	Rhizobacter sp900142965	xtree_bac	1	1
Wastewater Treatment Plant	-2.36011	0.443067	-5.32675	1.65822e-07	Rhodoferax_B koreense	xtree_bac	0.0020678	1.51344e-05
University Campus	0.0554184	0.332471	0.166686	0.8677	Rhodoferax_B koreense	xtree_bac	1	1
University Campus	0.0554184	0.332471	0.166686	0.8677	Rhodoferax_B koreense	xtree_bac	1	1
Dormitory	1.17454	0.285974	4.10715	4.84391e-05	Rhodoferax_B koreense	xtree_bac	0.535591	0.00231697
Hospital/Medical Campus	-0.971373	0.562027	-1.72834	0.0846857	Rhodoferax_B koreense	xtree_bac	1	1
fecal_bacteria_cfu_ml	-8.80596e-06	3.53129e-06	-2.4937	0.0131154	Rhodoferax_B koreense	xtree_bac	1	0.28788
POPSIZE	-3.14724e-06	5.31994e-07	-5.91594	7.41115e-09	Rhodoferax_B koreense	xtree_bac	9.54927e-05	9.21987e-07
sars_cov_2_n_copies_l	-4.31229e-08	1.9266e-07	-0.22383	0.823183	Rhodoferax_B koreense	xtree_bac	1	1
ph_field	0.325541	0.211703	1.53773	0.124952	Rhodoferax_B koreense	xtree_bac	1	1
dissolved_oxygen_mg_l	0.236512	0.0700087	3.37832	0.000805156	Rhodoferax_B koreense	xtree_bac	1	0.0264135
specific_conductivity_¬µs_cm	-7.54428e-05	2.09941e-05	-3.59352	0.000369881	Rhodoferax_B koreense	xtree_bac	1	0.0134758
Wastewater Treatment Plant	-1.19419	0.298241	-4.00413	7.39874e-05	Rivibacter subsaxonicus	xtree_bac	0.804022	0.00332616
University Campus	0.442452	0.219516	2.01558	0.0445005	Rivibacter subsaxonicus	xtree_bac	1	0.809705
University Campus	0.442452	0.219516	2.01558	0.0445005	Rivibacter subsaxonicus	xtree_bac	1	0.809705
Dormitory	0.196183	0.193397	1.01441	0.310992	Rivibacter subsaxonicus	xtree_bac	1	1
Hospital/Medical Campus	-0.196988	0.374154	-0.526488	0.598836	Rivibacter subsaxonicus	xtree_bac	1	1
fecal_bacteria_cfu_ml	-4.74917e-06	2.38236e-06	-1.99347	0.0470059	Rivibacter subsaxonicus	xtree_bac	1	0.848895
POPSIZE	-1.53283e-06	3.65797e-07	-4.19037	3.47252e-05	Rivibacter subsaxonicus	xtree_bac	0.387812	0.00172551
sars_cov_2_n_copies_l	-1.39865e-07	1.21417e-07	-1.15194	0.251106	Rivibacter subsaxonicus	xtree_bac	1	1
ph_field	0.0303232	0.142101	0.213392	0.831136	Rivibacter subsaxonicus	xtree_bac	1	1
dissolved_oxygen_mg_l	0.102781	0.0472555	2.175	0.0302494	Rivibacter subsaxonicus	xtree_bac	1	0.581419
specific_conductivity_¬µs_cm	-2.55374e-05	1.42767e-05	-1.78875	0.0744643	Rivibacter subsaxonicus	xtree_bac	1	1
Wastewater Treatment Plant	-1.44837	0.379568	-3.81583	0.000156808	Rubrivivax albus	xtree_bac	1	0.00635896
University Campus	0.0363032	0.280272	0.129529	0.897003	Rubrivivax albus	xtree_bac	1	1
University Campus	0.0363032	0.280272	0.129529	0.897003	Rubrivivax albus	xtree_bac	1	1
Dormitory	0.733368	0.243316	3.01405	0.0027391	Rubrivivax albus	xtree_bac	1	0.0756648
Hospital/Medical Campus	-0.649675	0.474423	-1.3694	0.17163	Rubrivivax albus	xtree_bac	1	1
fecal_bacteria_cfu_ml	-7.38506e-06	2.99091e-06	-2.46917	0.0140322	Rubrivivax albus	xtree_bac	1	0.303963
POPSIZE	-1.88452e-06	4.69439e-07	-4.01441	7.19165e-05	Rubrivivax albus	xtree_bac	0.781948	0.00323921
sars_cov_2_n_copies_l	-1.67768e-07	1.59335e-07	-1.05293	0.294003	Rubrivivax albus	xtree_bac	1	1
ph_field	0.200812	0.177205	1.13322	0.25784	Rubrivivax albus	xtree_bac	1	1
dissolved_oxygen_mg_l	0.181492	0.0586558	3.09419	0.0021204	Rubrivivax albus	xtree_bac	1	0.0608809
specific_conductivity_¬µs_cm	-3.41473e-05	1.78245e-05	-1.91576	0.0561581	Rubrivivax albus	xtree_bac	1	0.986187
Wastewater Treatment Plant	-0.692283	0.20735	-3.33872	0.0009192	Rubrivivax benzoatilyticus	xtree_bac	1	0.0296952
University Campus	0.300606	0.151759	1.98081	0.0482849	Rubrivivax benzoatilyticus	xtree_bac	1	0.867338
University Campus	0.300606	0.151759	1.98081	0.0482849	Rubrivivax benzoatilyticus	xtree_bac	1	0.867338
Dormitory	0.112514	0.133732	0.84134	0.400651	Rubrivivax benzoatilyticus	xtree_bac	1	1
Hospital/Medical Campus	-0.236633	0.258444	-0.915606	0.360416	Rubrivivax benzoatilyticus	xtree_bac	1	1
fecal_bacteria_cfu_ml	-3.54209e-06	1.63106e-06	-2.17165	0.0305711	Rubrivivax benzoatilyticus	xtree_bac	1	0.586458
POPSIZE	-9.02106e-07	2.55372e-07	-3.53252	0.000462672	Rubrivivax benzoatilyticus	xtree_bac	1	0.0163408
sars_cov_2_n_copies_l	-9.25581e-08	8.39587e-08	-1.10242	0.271975	Rubrivivax benzoatilyticus	xtree_bac	1	1
ph_field	-0.0632831	0.0970899	-0.651799	0.514927	Rubrivivax benzoatilyticus	xtree_bac	1	1
dissolved_oxygen_mg_l	0.0621755	0.0323471	1.92213	0.0553402	Rubrivivax benzoatilyticus	xtree_bac	1	0.973508
specific_conductivity_¬µs_cm	-1.38089e-05	9.777e-06	-1.41238	0.158669	Rubrivivax benzoatilyticus	xtree_bac	1	1
Wastewater Treatment Plant	-0.601968	0.231195	-2.60373	0.0095589	Rubrivivax gelatinosus_A	xtree_bac	1	0.219875
University Campus	0.419673	0.16785	2.50029	0.0128016	Rubrivivax gelatinosus_A	xtree_bac	1	0.281863
University Campus	0.419673	0.16785	2.50029	0.0128016	Rubrivivax gelatinosus_A	xtree_bac	1	0.281863
Dormitory	0.0548291	0.148434	0.369383	0.712035	Rubrivivax gelatinosus_A	xtree_bac	1	1
Hospital/Medical Campus	-0.500698	0.285875	-1.75146	0.0806201	Rubrivivax gelatinosus_A	xtree_bac	1	1
fecal_bacteria_cfu_ml	-4.7333e-07	1.78072e-06	-0.265808	0.790548	Rubrivivax gelatinosus_A	xtree_bac	1	1
POPSIZE	-7.80955e-07	2.77793e-07	-2.81128	0.0051922	Rubrivivax gelatinosus_A	xtree_bac	1	0.130208
sars_cov_2_n_copies_l	-6.84347e-08	8.88547e-08	-0.770186	0.442354	Rubrivivax gelatinosus_A	xtree_bac	1	1
ph_field	-0.348777	0.104492	-3.33784	0.000928147	Rubrivivax gelatinosus_A	xtree_bac	1	0.029923
dissolved_oxygen_mg_l	0.0401011	0.0357422	1.12195	0.262594	Rubrivivax gelatinosus_A	xtree_bac	1	1
specific_conductivity_¬µs_cm	-1.36431e-05	1.07541e-05	-1.26865	0.205355	Rubrivivax gelatinosus_A	xtree_bac	1	1
Wastewater Treatment Plant	-1.63846	0.515438	-3.17878	0.00159197	Rubrivivax rivuli	xtree_bac	1	0.0475565
University Campus	0.248442	0.378388	0.65658	0.511822	Rubrivivax rivuli	xtree_bac	1	1
University Campus	0.248442	0.378388	0.65658	0.511822	Rubrivivax rivuli	xtree_bac	1	1
Dormitory	0.632068	0.33083	1.91055	0.0567642	Rubrivivax rivuli	xtree_bac	1	0.995231
Hospital/Medical Campus	-0.593809	0.641632	-0.925466	0.355272	Rubrivivax rivuli	xtree_bac	1	1
fecal_bacteria_cfu_ml	-1.15295e-05	3.97026e-06	-2.90398	0.00392473	Rubrivivax rivuli	xtree_bac	1	0.102628
POPSIZE	-2.12344e-06	6.38778e-07	-3.32423	0.000973531	Rubrivivax rivuli	xtree_bac	1	0.0311177
sars_cov_2_n_copies_l	-1.40997e-07	2.13756e-07	-0.659614	0.510474	Rubrivivax rivuli	xtree_bac	1	1
ph_field	0.0696097	0.239657	0.290455	0.771627	Rubrivivax rivuli	xtree_bac	1	1
dissolved_oxygen_mg_l	0.213202	0.0794458	2.68362	0.00760307	Rubrivivax rivuli	xtree_bac	1	0.180018
specific_conductivity_¬µs_cm	-3.50729e-05	2.41293e-05	-1.45354	0.146912	Rubrivivax rivuli	xtree_bac	1	1
Wastewater Treatment Plant	-1.18161	0.799346	-1.47822	0.140121	Rubrivivax sp016719535	xtree_bac	1	1
University Campus	0.59152	0.580779	1.0185	0.309048	Rubrivivax sp016719535	xtree_bac	1	1
University Campus	0.59152	0.580779	1.0185	0.309048	Rubrivivax sp016719535	xtree_bac	1	1
Dormitory	0.378641	0.510089	0.742305	0.458331	Rubrivivax sp016719535	xtree_bac	1	1
Hospital/Medical Campus	-1.32678	0.984401	-1.3478	0.178471	Rubrivivax sp016719535	xtree_bac	1	1
fecal_bacteria_cfu_ml	-2.22077e-06	6.2196e-06	-0.35706	0.721267	Rubrivivax sp016719535	xtree_bac	1	1
POPSIZE	-1.73346e-06	9.66362e-07	-1.79381	0.0736455	Rubrivivax sp016719535	xtree_bac	1	1
sars_cov_2_n_copies_l	-2.15102e-07	3.37035e-07	-0.638218	0.524268	Rubrivivax sp016719535	xtree_bac	1	1
ph_field	-0.581982	0.370763	-1.56969	0.117324	Rubrivivax sp016719535	xtree_bac	1	1
dissolved_oxygen_mg_l	0.029833	0.124545	0.239535	0.81082	Rubrivivax sp016719535	xtree_bac	1	1
specific_conductivity_¬µs_cm	-6.53881e-05	3.72261e-05	-1.75652	0.0798188	Rubrivivax sp016719535	xtree_bac	1	1
Wastewater Treatment Plant	-0.775983	0.218239	-3.55566	0.000421349	Schlegelella thermodepolymerans	xtree_bac	1	0.0150839
University Campus	0.286661	0.160154	1.78991	0.0742124	Schlegelella thermodepolymerans	xtree_bac	1	1
University Campus	0.286661	0.160154	1.78991	0.0742124	Schlegelella thermodepolymerans	xtree_bac	1	1
Dormitory	0.11549	0.141013	0.819002	0.413265	Schlegelella thermodepolymerans	xtree_bac	1	1
Hospital/Medical Campus	-0.0807834	0.272753	-0.296178	0.767245	Schlegelella thermodepolymerans	xtree_bac	1	1
fecal_bacteria_cfu_ml	-4.87042e-07	1.66454e-06	-0.292599	0.770007	Schlegelella thermodepolymerans	xtree_bac	1	1
POPSIZE	-1.03297e-06	2.6538e-07	-3.89243	0.000117348	Schlegelella thermodepolymerans	xtree_bac	1	0.00498511
sars_cov_2_n_copies_l	1.29288e-09	8.65988e-08	0.0149295	0.988108	Schlegelella thermodepolymerans	xtree_bac	1	1
ph_field	-0.159329	0.0998516	-1.59566	0.1114	Schlegelella thermodepolymerans	xtree_bac	1	1
dissolved_oxygen_mg_l	0.0275168	0.0334931	0.821568	0.411841	Schlegelella thermodepolymerans	xtree_bac	1	1
specific_conductivity_¬µs_cm	-2.17841e-05	1.00341e-05	-2.17102	0.030558	Schlegelella thermodepolymerans	xtree_bac	1	0.586286
Wastewater Treatment Plant	-1.63028	0.328047	-4.96964	9.89901e-07	SCMQ01 sp005503335	xtree_bac	0.0120293	7.50164e-05
University Campus	-0.0419578	0.24512	-0.171173	0.864173	SCMQ01 sp005503335	xtree_bac	1	1
University Campus	-0.0419578	0.24512	-0.171173	0.864173	SCMQ01 sp005503335	xtree_bac	1	1
Dormitory	0.941741	0.21004	4.48363	9.5558e-06	SCMQ01 sp005503335	xtree_bac	0.110704	0.000555947
Hospital/Medical Campus	-0.927242	0.413335	-2.24332	0.0254135	SCMQ01 sp005503335	xtree_bac	1	0.502519
fecal_bacteria_cfu_ml	-3.19838e-06	2.56457e-06	-1.24714	0.213201	SCMQ01 sp005503335	xtree_bac	1	1
POPSIZE	-2.14616e-06	3.98369e-07	-5.38737	1.2618e-07	SCMQ01 sp005503335	xtree_bac	0.00157876	1.18358e-05
sars_cov_2_n_copies_l	-5.2755e-08	1.42375e-07	-0.370536	0.711486	SCMQ01 sp005503335	xtree_bac	1	1
ph_field	0.239903	0.151699	1.58143	0.114615	SCMQ01 sp005503335	xtree_bac	1	1
dissolved_oxygen_mg_l	0.161386	0.0502456	3.21193	0.00143146	SCMQ01 sp005503335	xtree_bac	1	0.0434284
specific_conductivity_¬µs_cm	-4.55882e-05	1.51445e-05	-3.01021	0.00278782	SCMQ01 sp005503335	xtree_bac	1	0.076906
Wastewater Treatment Plant	-3.23511	0.610788	-5.29662	1.93556e-07	Serpentinomonas mccroryi	xtree_bac	0.00240958	1.74305e-05
University Campus	0.924137	0.455878	2.02716	0.0432977	Serpentinomonas mccroryi	xtree_bac	1	0.791164
University Campus	0.924137	0.455878	2.02716	0.0432977	Serpentinomonas mccroryi	xtree_bac	1	0.791164
Dormitory	1.15057	0.398103	2.89012	0.00405703	Serpentinomonas mccroryi	xtree_bac	1	0.105485
Hospital/Medical Campus	-2.05649	0.770619	-2.66862	0.00792076	Serpentinomonas mccroryi	xtree_bac	1	0.18636
fecal_bacteria_cfu_ml	-6.16684e-06	4.91996e-06	-1.25343	0.210907	Serpentinomonas mccroryi	xtree_bac	1	1
POPSIZE	-4.25431e-06	7.37466e-07	-5.76882	1.66585e-08	Serpentinomonas mccroryi	xtree_bac	0.000212895	1.89868e-06
sars_cov_2_n_copies_l	-3.56633e-08	2.62556e-07	-0.135831	0.89213	Serpentinomonas mccroryi	xtree_bac	1	1
ph_field	0.2247	0.293684	0.765108	0.444685	Serpentinomonas mccroryi	xtree_bac	1	1
dissolved_oxygen_mg_l	0.156728	0.0980128	1.59906	0.110642	Serpentinomonas mccroryi	xtree_bac	1	1
specific_conductivity_¬µs_cm	-8.97553e-05	2.92091e-05	-3.07286	0.0022756	Serpentinomonas mccroryi	xtree_bac	1	0.0646985
Wastewater Treatment Plant	-1.52721	0.355049	-4.30139	2.12748e-05	Serpentinomonas raichei	xtree_bac	0.241128	0.00112234
University Campus	0.773708	0.260588	2.96909	0.00316354	Serpentinomonas raichei	xtree_bac	1	0.0854125
University Campus	0.773708	0.260588	2.96909	0.00316354	Serpentinomonas raichei	xtree_bac	1	0.0854125
Dormitory	0.253309	0.230857	1.09726	0.273178	Serpentinomonas raichei	xtree_bac	1	1
Hospital/Medical Campus	-0.859298	0.444838	-1.93171	0.054089	Serpentinomonas raichei	xtree_bac	1	0.954099
fecal_bacteria_cfu_ml	-4.06062e-06	2.823e-06	-1.4384	0.151236	Serpentinomonas raichei	xtree_bac	1	1
POPSIZE	-2.03308e-06	4.34141e-07	-4.68299	3.95172e-06	Serpentinomonas raichei	xtree_bac	0.0467291	0.000254977
sars_cov_2_n_copies_l	-6.68128e-08	1.39841e-07	-0.477778	0.633477	Serpentinomonas raichei	xtree_bac	1	1
ph_field	0.0315953	0.167679	0.188427	0.850643	Serpentinomonas raichei	xtree_bac	1	1
dissolved_oxygen_mg_l	0.0103389	0.056106	0.184274	0.853897	Serpentinomonas raichei	xtree_bac	1	1
specific_conductivity_¬µs_cm	-4.21655e-05	1.67498e-05	-2.51737	0.0122406	Serpentinomonas raichei	xtree_bac	1	0.271447
Wastewater Treatment Plant	-0.874914	0.383645	-2.28053	0.0230924	Serpentinomonas sp000696225	xtree_bac	1	0.46458
University Campus	0.225143	0.279903	0.804361	0.421658	Serpentinomonas sp000696225	xtree_bac	1	1
University Campus	0.225143	0.279903	0.804361	0.421658	Serpentinomonas sp000696225	xtree_bac	1	1
Dormitory	0.229639	0.245619	0.934938	0.350375	Serpentinomonas sp000696225	xtree_bac	1	1
Hospital/Medical Campus	-0.180258	0.475172	-0.379353	0.704623	Serpentinomonas sp000696225	xtree_bac	1	1
fecal_bacteria_cfu_ml	-5.53327e-06	2.96232e-06	-1.86788	0.062636	Serpentinomonas sp000696225	xtree_bac	1	1
POPSIZE	-1.17064e-06	4.79662e-07	-2.44054	0.0151248	Serpentinomonas sp000696225	xtree_bac	1	0.324611
sars_cov_2_n_copies_l	-1.68009e-07	1.64465e-07	-1.02155	0.308575	Serpentinomonas sp000696225	xtree_bac	1	1
ph_field	0.0097127	0.178578	0.0543892	0.956654	Serpentinomonas sp000696225	xtree_bac	1	1
dissolved_oxygen_mg_l	0.073767	0.0596323	1.23703	0.216844	Serpentinomonas sp000696225	xtree_bac	1	1
specific_conductivity_¬µs_cm	-2.07265e-05	1.80006e-05	-1.15144	0.250289	Serpentinomonas sp000696225	xtree_bac	1	1
Wastewater Treatment Plant	-0.561096	0.212295	-2.64301	0.00853455	SJAQ100 sp014145335	xtree_bac	1	0.19889
University Campus	0.313532	0.154567	2.02846	0.043164	SJAQ100 sp014145335	xtree_bac	1	0.789026
University Campus	0.313532	0.154567	2.02846	0.043164	SJAQ100 sp014145335	xtree_bac	1	0.789026
Dormitory	0.0488509	0.136335	0.358315	0.720293	SJAQ100 sp014145335	xtree_bac	1	1
Hospital/Medical Campus	-0.234778	0.263301	-0.891671	0.373096	SJAQ100 sp014145335	xtree_bac	1	1
fecal_bacteria_cfu_ml	4.76134e-07	1.63937e-06	0.290438	0.771658	SJAQ100 sp014145335	xtree_bac	1	1
POPSIZE	-7.51001e-07	2.56044e-07	-2.93309	0.0035611	SJAQ100 sp014145335	xtree_bac	1	0.0944028
sars_cov_2_n_copies_l	-4.33768e-08	8.77098e-08	-0.494549	0.621614	SJAQ100 sp014145335	xtree_bac	1	1
ph_field	-0.205974	0.0980869	-2.09991	0.0363987	SJAQ100 sp014145335	xtree_bac	1	0.682218
dissolved_oxygen_mg_l	0.0162873	0.0330581	0.492687	0.62252	SJAQ100 sp014145335	xtree_bac	1	1
specific_conductivity_¬µs_cm	-1.8483e-05	9.86785e-06	-1.87305	0.061841	SJAQ100 sp014145335	xtree_bac	1	1
Wastewater Treatment Plant	-0.694344	0.184936	-3.75451	0.000198975	SJAQ100 sp016735685	xtree_bac	1	0.0078471
University Campus	0.457008	0.134591	3.39554	0.000752262	SJAQ100 sp016735685	xtree_bac	1	0.0249901
University Campus	0.457008	0.134591	3.39554	0.000752262	SJAQ100 sp016735685	xtree_bac	1	0.0249901
Dormitory	0.00290367	0.1198	0.0242376	0.980675	SJAQ100 sp016735685	xtree_bac	1	1
Hospital/Medical Campus	-0.274199	0.231157	-1.1862	0.236234	SJAQ100 sp016735685	xtree_bac	1	1
fecal_bacteria_cfu_ml	-9.20512e-07	1.45651e-06	-0.631999	0.527811	SJAQ100 sp016735685	xtree_bac	1	1
POPSIZE	-9.11851e-07	2.29306e-07	-3.97657	8.38249e-05	SJAQ100 sp016735685	xtree_bac	0.906483	0.00370623
sars_cov_2_n_copies_l	-2.83207e-08	7.6824e-08	-0.368643	0.712894	SJAQ100 sp016735685	xtree_bac	1	1
ph_field	-0.0750174	0.0859629	-0.872671	0.383396	SJAQ100 sp016735685	xtree_bac	1	1
dissolved_oxygen_mg_l	0.0422324	0.0287104	1.47098	0.142128	SJAQ100 sp016735685	xtree_bac	1	1
specific_conductivity_¬µs_cm	-1.5154e-05	8.64603e-06	-1.75271	0.0804715	SJAQ100 sp016735685	xtree_bac	1	1
Wastewater Treatment Plant	-1.32685	0.299218	-4.43438	1.18953e-05	Sphaerotilus hippei	xtree_bac	0.136999	0.000673303
University Campus	1.03228	0.21631	4.77225	2.54413e-06	Sphaerotilus hippei	xtree_bac	0.0303642	0.000172708
University Campus	1.03228	0.21631	4.77225	2.54413e-06	Sphaerotilus hippei	xtree_bac	0.0303642	0.000172708
Dormitory	-0.131231	0.195	-0.672981	0.501341	Sphaerotilus hippei	xtree_bac	1	1
Hospital/Medical Campus	-0.47056	0.376394	-1.25018	0.211952	Sphaerotilus hippei	xtree_bac	1	1
fecal_bacteria_cfu_ml	-3.02592e-06	2.35271e-06	-1.28614	0.199267	Sphaerotilus hippei	xtree_bac	1	1
POPSIZE	-1.67915e-06	3.63701e-07	-4.61685	5.35155e-06	Sphaerotilus hippei	xtree_bac	0.0628754	0.000333773
sars_cov_2_n_copies_l	-9.92991e-08	1.15342e-07	-0.860913	0.390607	Sphaerotilus hippei	xtree_bac	1	1
ph_field	-0.250555	0.140174	-1.78746	0.0746641	Sphaerotilus hippei	xtree_bac	1	1
dissolved_oxygen_mg_l	0.0449524	0.0472459	0.951458	0.34198	Sphaerotilus hippei	xtree_bac	1	1
specific_conductivity_¬µs_cm	-2.00211e-05	1.42173e-05	-1.40822	0.159896	Sphaerotilus hippei	xtree_bac	1	1
Wastewater Treatment Plant	-3.26441	0.779902	-4.18567	3.48653e-05	Sphaerotilus montanus	xtree_bac	0.389341	0.00173186
University Campus	2.83209	0.560597	5.05192	6.61765e-07	Sphaerotilus montanus	xtree_bac	0.00809073	5.21824e-05
University Campus	2.83209	0.560597	5.05192	6.61765e-07	Sphaerotilus montanus	xtree_bac	0.00809073	5.21824e-05
Dormitory	-0.698966	0.506079	-1.38114	0.167994	Sphaerotilus montanus	xtree_bac	1	1
Hospital/Medical Campus	-0.594219	0.980025	-0.606331	0.544633	Sphaerotilus montanus	xtree_bac	1	1
fecal_bacteria_cfu_ml	-6.87703e-06	6.18425e-06	-1.11202	0.266911	Sphaerotilus montanus	xtree_bac	1	1
POPSIZE	-4.14181e-06	9.50855e-07	-4.35588	1.71043e-05	Sphaerotilus montanus	xtree_bac	0.195383	0.000933181
sars_cov_2_n_copies_l	-1.43317e-08	3.19954e-07	-0.0447932	0.964329	Sphaerotilus montanus	xtree_bac	1	1
ph_field	-0.503528	0.367161	-1.37141	0.171061	Sphaerotilus montanus	xtree_bac	1	1
dissolved_oxygen_mg_l	0.135217	0.123435	1.09545	0.274017	Sphaerotilus montanus	xtree_bac	1	1
specific_conductivity_¬µs_cm	-4.09218e-05	3.7201e-05	-1.10002	0.272032	Sphaerotilus montanus	xtree_bac	1	1
Wastewater Treatment Plant	-2.94594	0.504191	-5.84291	1.0518e-08	Sphaerotilus natans	xtree_bac	0.000135008	1.25522e-06
University Campus	2.38243	0.362076	6.57992	1.45098e-10	Sphaerotilus natans	xtree_bac	1.91428e-06	2.47076e-08
University Campus	2.38243	0.362076	6.57992	1.45098e-10	Sphaerotilus natans	xtree_bac	1.91428e-06	2.47076e-08
Dormitory	-0.908612	0.331245	-2.74302	0.00635664	Sphaerotilus natans	xtree_bac	1	0.154579
Hospital/Medical Campus	1.00074	0.644234	1.55338	0.12111	Sphaerotilus natans	xtree_bac	1	1
fecal_bacteria_cfu_ml	-4.7114e-06	4.02546e-06	-1.1704	0.242657	Sphaerotilus natans	xtree_bac	1	1
POPSIZE	-3.65453e-06	6.03067e-07	-6.05992	3.30342e-09	Sphaerotilus natans	xtree_bac	4.28652e-05	4.46795e-07
sars_cov_2_n_copies_l	1.27609e-07	2.06325e-07	0.618486	0.537157	Sphaerotilus natans	xtree_bac	1	1
ph_field	-0.234543	0.2423	-0.967986	0.33367	Sphaerotilus natans	xtree_bac	1	1
dissolved_oxygen_mg_l	0.0440145	0.081274	0.541557	0.588443	Sphaerotilus natans	xtree_bac	1	1
specific_conductivity_¬µs_cm	-6.89457e-05	2.41614e-05	-2.85355	0.00456391	Sphaerotilus natans	xtree_bac	1	0.116741
Wastewater Treatment Plant	-0.0883386	0.326215	-0.270799	0.786683	Sphaerotilus sp013294065	xtree_bac	1	1
University Campus	0.129278	0.236619	0.546356	0.585121	Sphaerotilus sp013294065	xtree_bac	1	1
University Campus	0.129278	0.236619	0.546356	0.585121	Sphaerotilus sp013294065	xtree_bac	1	1
Dormitory	0.242334	0.207423	1.16831	0.243366	Sphaerotilus sp013294065	xtree_bac	1	1
Hospital/Medical Campus	-1.1436	0.39757	-2.87649	0.0042328	Sphaerotilus sp013294065	xtree_bac	1	0.109334
fecal_bacteria_cfu_ml	3.07763e-06	2.19727e-06	1.40066	0.162226	Sphaerotilus sp013294065	xtree_bac	1	1
POPSIZE	-3.70675e-07	3.19919e-07	-1.15865	0.247332	Sphaerotilus sp013294065	xtree_bac	1	1
sars_cov_2_n_copies_l	-1.02211e-08	7.30879e-08	-0.139847	0.888961	Sphaerotilus sp013294065	xtree_bac	1	1
ph_field	-0.427378	0.141522	-3.01988	0.00270052	Sphaerotilus sp013294065	xtree_bac	1	0.0746954
dissolved_oxygen_mg_l	-0.1165	0.0475648	-2.44928	0.0147672	Sphaerotilus sp013294065	xtree_bac	1	0.318138
specific_conductivity_¬µs_cm	-9.90477e-05	1.35282e-05	-7.32159	1.51448e-12	Sphaerotilus sp013294065	xtree_bac	2.03455e-08	3.63308e-10
Wastewater Treatment Plant	1.17845	0.709219	1.66162	0.0973599	Sutterella faecalis	xtree_bac	1	1
University Campus	1.71906	0.509234	3.37577	0.000806844	Sutterella faecalis	xtree_bac	1	0.0264567
University Campus	1.71906	0.509234	3.37577	0.000806844	Sutterella faecalis	xtree_bac	1	0.0264567
Dormitory	-2.14834	0.440512	-4.87692	1.5483e-06	Sutterella faecalis	xtree_bac	0.018657	0.000111276
Hospital/Medical Campus	1.29228	0.873626	1.47921	0.139858	Sutterella faecalis	xtree_bac	1	1
fecal_bacteria_cfu_ml	8.61606e-06	5.45307e-06	1.58004	0.115025	Sutterella faecalis	xtree_bac	1	1
POPSIZE	1.30632e-06	8.48571e-07	1.53944	0.124537	Sutterella faecalis	xtree_bac	1	1
sars_cov_2_n_copies_l	2.77424e-07	2.55969e-07	1.08382	0.280117	Sutterella faecalis	xtree_bac	1	1
ph_field	-0.230473	0.322587	-0.714453	0.475388	Sutterella faecalis	xtree_bac	1	1
dissolved_oxygen_mg_l	-0.441126	0.105641	-4.17573	3.69096e-05	Sutterella faecalis	xtree_bac	0.411542	0.00182257
specific_conductivity_¬µs_cm	-1.30918e-05	3.26002e-05	-0.401587	0.688217	Sutterella faecalis	xtree_bac	1	1
Wastewater Treatment Plant	-4.02024	0.784639	-5.12368	4.63729e-07	Sutterella wadsworthensis	xtree_bac	0.00570572	3.82442e-05
University Campus	-2.62395	0.572784	-4.58104	6.16011e-06	Sutterella wadsworthensis	xtree_bac	0.0721596	0.000378222
University Campus	-2.62395	0.572784	-4.58104	6.16011e-06	Sutterella wadsworthensis	xtree_bac	0.0721596	0.000378222
Dormitory	3.33187	0.488398	6.82203	3.26283e-11	Sutterella wadsworthensis	xtree_bac	4.33108e-07	6.16184e-09
Hospital/Medical Campus	1.19678	0.994749	1.2031	0.229638	Sutterella wadsworthensis	xtree_bac	1	1
fecal_bacteria_cfu_ml	-1.41332e-05	6.25773e-06	-2.25852	0.0245447	Sutterella wadsworthensis	xtree_bac	1	0.488025
POPSIZE	-5.03563e-06	9.52362e-07	-5.28751	2.10505e-07	Sutterella wadsworthensis	xtree_bac	0.00261721	1.87562e-05
sars_cov_2_n_copies_l	-3.52924e-07	3.47128e-07	-1.0167	0.310872	Sutterella wadsworthensis	xtree_bac	1	1
ph_field	1.98136	0.361703	5.47788	7.87034e-08	Sutterella wadsworthensis	xtree_bac	0.000990089	7.72965e-06
dissolved_oxygen_mg_l	0.493484	0.12315	4.00716	7.40301e-05	Sutterella wadsworthensis	xtree_bac	0.804411	0.00332702
specific_conductivity_¬µs_cm	-0.000124184	3.7253e-05	-3.33353	0.000943165	Sutterella wadsworthensis	xtree_bac	1	0.0303177
Wastewater Treatment Plant	-2.52506	0.474698	-5.3193	1.72297e-07	Tepidicella baoligensis	xtree_bac	0.0021475	1.5665e-05
University Campus	0.725581	0.354366	2.04754	0.0412461	Tepidicella baoligensis	xtree_bac	1	0.759834
University Campus	0.725581	0.354366	2.04754	0.0412461	Tepidicella baoligensis	xtree_bac	1	0.759834
Dormitory	0.512448	0.311613	1.6445	0.100845	Tepidicella baoligensis	xtree_bac	1	1
Hospital/Medical Campus	-0.176896	0.604238	-0.292759	0.769856	Tepidicella baoligensis	xtree_bac	1	1
fecal_bacteria_cfu_ml	-5.5928e-06	3.84934e-06	-1.45293	0.147164	Tepidicella baoligensis	xtree_bac	1	1
POPSIZE	-3.30545e-06	5.7519e-07	-5.74671	1.87886e-08	Tepidicella baoligensis	xtree_bac	0.000239893	2.12104e-06
sars_cov_2_n_copies_l	-4.18317e-08	2.05746e-07	-0.203317	0.839152	Tepidicella baoligensis	xtree_bac	1	1
ph_field	0.00149339	0.229458	0.00650836	0.994811	Tepidicella baoligensis	xtree_bac	1	1
dissolved_oxygen_mg_l	0.106752	0.0765807	1.39399	0.16414	Tepidicella baoligensis	xtree_bac	1	1
specific_conductivity_¬µs_cm	-6.78217e-05	2.28386e-05	-2.96962	0.00317402	Tepidicella baoligensis	xtree_bac	1	0.0856466
Wastewater Treatment Plant	-1.70595	0.400504	-4.2595	2.54735e-05	Tepidicella xavieri	xtree_bac	0.287392	0.00131818
University Campus	0.524413	0.295851	1.77256	0.0770503	Tepidicella xavieri	xtree_bac	1	1
University Campus	0.524413	0.295851	1.77256	0.0770503	Tepidicella xavieri	xtree_bac	1	1
Dormitory	0.375085	0.260023	1.44251	0.149928	Tepidicella xavieri	xtree_bac	1	1
Hospital/Medical Campus	-0.325838	0.503612	-0.647001	0.517996	Tepidicella xavieri	xtree_bac	1	1
fecal_bacteria_cfu_ml	-1.58115e-06	3.18085e-06	-0.497085	0.61945	Tepidicella xavieri	xtree_bac	1	1
POPSIZE	-2.26215e-06	4.93444e-07	-4.58441	6.20183e-06	Tepidicella xavieri	xtree_bac	0.0726296	0.000380455
sars_cov_2_n_copies_l	1.22253e-08	1.63279e-07	0.0748734	0.940411	Tepidicella xavieri	xtree_bac	1	1
ph_field	0.147585	0.189299	0.779639	0.436091	Tepidicella xavieri	xtree_bac	1	1
dissolved_oxygen_mg_l	0.0929144	0.0632104	1.46992	0.142415	Tepidicella xavieri	xtree_bac	1	1
specific_conductivity_¬µs_cm	-4.81762e-05	1.89414e-05	-2.54343	0.0113788	Tepidicella xavieri	xtree_bac	1	0.254602
Wastewater Treatment Plant	-0.487377	0.367088	-1.32768	0.185027	Tepidimonas aquatica	xtree_bac	1	1
University Campus	-0.67925	0.264784	-2.5653	0.0106661	Tepidimonas aquatica	xtree_bac	1	0.241433
University Campus	-0.67925	0.264784	-2.5653	0.0106661	Tepidimonas aquatica	xtree_bac	1	0.241433
Dormitory	-0.427238	0.233329	-1.83105	0.0678235	Tepidimonas aquatica	xtree_bac	1	1
Hospital/Medical Campus	4.28978	0.399819	10.7293	8.09059e-24	Tepidimonas aquatica	xtree_bac	1.12904e-19	1.61829e-20
fecal_bacteria_cfu_ml	-1.85101e-06	2.70881e-06	-0.683328	0.494864	Tepidimonas aquatica	xtree_bac	1	1
POPSIZE	-7.67676e-07	4.33992e-07	-1.76887	0.0777243	Tepidimonas aquatica	xtree_bac	1	1
sars_cov_2_n_copies_l	-1.91242e-07	1.47375e-07	-1.29766	0.196321	Tepidimonas aquatica	xtree_bac	1	1
ph_field	-0.161426	0.166079	-0.971982	0.331681	Tepidimonas aquatica	xtree_bac	1	1
dissolved_oxygen_mg_l	-0.026532	0.0556234	-0.476994	0.633642	Tepidimonas aquatica	xtree_bac	1	1
specific_conductivity_¬µs_cm	-5.77074e-05	1.64328e-05	-3.51172	0.000499622	Tepidimonas aquatica	xtree_bac	1	0.0175151
Wastewater Treatment Plant	-1.32661	0.312792	-4.24119	2.75474e-05	Tepidimonas fonticaldi	xtree_bac	0.309908	0.00140927
University Campus	-0.640028	0.229726	-2.78605	0.00558496	Tepidimonas fonticaldi	xtree_bac	1	0.138372
University Campus	-0.640028	0.229726	-2.78605	0.00558496	Tepidimonas fonticaldi	xtree_bac	1	0.138372
Dormitory	0.770473	0.199943	3.85346	0.000135275	Tepidimonas fonticaldi	xtree_bac	1	0.00559874
Hospital/Medical Campus	0.973957	0.390475	2.49429	0.0130168	Tepidimonas fonticaldi	xtree_bac	1	0.285849
fecal_bacteria_cfu_ml	-7.81713e-06	2.29008e-06	-3.41347	0.000718652	Tepidimonas fonticaldi	xtree_bac	1	0.0240423
POPSIZE	-1.92731e-06	3.4745e-07	-5.54701	5.47994e-08	Tepidimonas fonticaldi	xtree_bac	0.000691952	5.56278e-06
sars_cov_2_n_copies_l	-4.69368e-08	1.24948e-07	-0.37565	0.707688	Tepidimonas fonticaldi	xtree_bac	1	1
ph_field	-0.0120773	0.146329	-0.0825351	0.934265	Tepidimonas fonticaldi	xtree_bac	1	1
dissolved_oxygen_mg_l	0.0405744	0.048918	0.829438	0.40738	Tepidimonas fonticaldi	xtree_bac	1	1
specific_conductivity_¬µs_cm	-8.11921e-05	1.41062e-05	-5.75577	1.79846e-08	Tepidimonas fonticaldi	xtree_bac	0.000229735	2.04e-06
Wastewater Treatment Plant	-1.44974	0.475421	-3.04937	0.00244303	Tepidimonas ignava	xtree_bac	1	0.0687569
University Campus	-0.360264	0.348401	-1.03405	0.301728	Tepidimonas ignava	xtree_bac	1	1
University Campus	-0.360264	0.348401	-1.03405	0.301728	Tepidimonas ignava	xtree_bac	1	1
Dormitory	0.65222	0.304503	2.14191	0.0327933	Tepidimonas ignava	xtree_bac	1	0.623113
Hospital/Medical Campus	0.79704	0.590549	1.34966	0.177875	Tepidimonas ignava	xtree_bac	1	1
fecal_bacteria_cfu_ml	-6.00978e-06	3.65132e-06	-1.64592	0.100701	Tepidimonas ignava	xtree_bac	1	1
POPSIZE	-2.04056e-06	5.63429e-07	-3.62168	0.000332733	Tepidimonas ignava	xtree_bac	1	0.0123055
sars_cov_2_n_copies_l	-2.24858e-07	1.95402e-07	-1.15075	0.251597	Tepidimonas ignava	xtree_bac	1	1
ph_field	-0.0400863	0.221997	-0.180571	0.856801	Tepidimonas ignava	xtree_bac	1	1
dissolved_oxygen_mg_l	-0.0105937	0.0742821	-0.142615	0.88667	Tepidimonas ignava	xtree_bac	1	1
specific_conductivity_¬µs_cm	-8.04877e-05	2.19628e-05	-3.66472	0.000283393	Tepidimonas ignava	xtree_bac	1	0.0106903
Wastewater Treatment Plant	-0.980655	0.334573	-2.93106	0.00356851	Tepidimonas sediminis	xtree_bac	1	0.0945489
University Campus	-0.30652	0.244826	-1.25199	0.211293	Tepidimonas sediminis	xtree_bac	1	1
University Campus	-0.30652	0.244826	-1.25199	0.211293	Tepidimonas sediminis	xtree_bac	1	1
Dormitory	0.778636	0.211825	3.67585	0.000268807	Tepidimonas sediminis	xtree_bac	1	0.0102126
Hospital/Medical Campus	-0.540712	0.415304	-1.30197	0.193664	Tepidimonas sediminis	xtree_bac	1	1
fecal_bacteria_cfu_ml	-1.79634e-06	2.55472e-06	-0.703145	0.482445	Tepidimonas sediminis	xtree_bac	1	1
POPSIZE	-1.31536e-06	4.07664e-07	-3.22658	0.00136233	Tepidimonas sediminis	xtree_bac	1	0.0415711
sars_cov_2_n_copies_l	-8.82425e-09	1.50004e-07	-0.0588267	0.953165	Tepidimonas sediminis	xtree_bac	1	1
ph_field	0.136685	0.150207	0.90998	0.363413	Tepidimonas sediminis	xtree_bac	1	1
dissolved_oxygen_mg_l	0.0971357	0.050066	1.94015	0.0531044	Tepidimonas sediminis	xtree_bac	1	0.940587
specific_conductivity_¬µs_cm	-4.347e-05	1.48694e-05	-2.92345	0.00367238	Tepidimonas sediminis	xtree_bac	1	0.0970476
Wastewater Treatment Plant	1.24969	0.476453	2.62289	0.00904606	Tepidimonas taiwanensis	xtree_bac	1	0.209606
University Campus	-0.537628	0.347579	-1.54678	0.122693	Tepidimonas taiwanensis	xtree_bac	1	1
University Campus	-0.537628	0.347579	-1.54678	0.122693	Tepidimonas taiwanensis	xtree_bac	1	1
Dormitory	-0.8823	0.302845	-2.91338	0.00377256	Tepidimonas taiwanensis	xtree_bac	1	0.0992332
Hospital/Medical Campus	2.95014	0.573064	5.14802	4.10653e-07	Tepidimonas taiwanensis	xtree_bac	0.0050576	3.41046e-05
fecal_bacteria_cfu_ml	2.25579e-06	3.60315e-06	0.62606	0.531694	Tepidimonas taiwanensis	xtree_bac	1	1
POPSIZE	1.20795e-06	5.54965e-07	2.17662	0.0301292	Tepidimonas taiwanensis	xtree_bac	1	0.579519
sars_cov_2_n_copies_l	-4.33262e-07	1.75881e-07	-2.46338	0.01485	Tepidimonas taiwanensis	xtree_bac	1	0.31963
ph_field	-0.487424	0.219201	-2.22364	0.0267631	Tepidimonas taiwanensis	xtree_bac	1	0.524822
dissolved_oxygen_mg_l	-0.221757	0.0729775	-3.0387	0.00254123	Tepidimonas taiwanensis	xtree_bac	1	0.0708885
specific_conductivity_¬µs_cm	-4.83631e-05	2.21351e-05	-2.1849	0.0295162	Tepidimonas taiwanensis	xtree_bac	1	0.56953
Wastewater Treatment Plant	-0.853287	0.297261	-2.8705	0.00431211	Tepidimonas thermarum	xtree_bac	1	0.110976
University Campus	0.212212	0.217595	0.975263	0.330009	Tepidimonas thermarum	xtree_bac	1	1
University Campus	0.212212	0.217595	0.975263	0.330009	Tepidimonas thermarum	xtree_bac	1	1
Dormitory	0.058202	0.191197	0.304408	0.760973	Tepidimonas thermarum	xtree_bac	1	1
Hospital/Medical Campus	0.464668	0.368881	1.25967	0.208511	Tepidimonas thermarum	xtree_bac	1	1
fecal_bacteria_cfu_ml	-7.19823e-07	2.31476e-06	-0.31097	0.756013	Tepidimonas thermarum	xtree_bac	1	1
POPSIZE	-1.15148e-06	3.69192e-07	-3.11891	0.0019548	Tepidimonas thermarum	xtree_bac	1	0.0568525
sars_cov_2_n_copies_l	-9.2195e-08	1.27971e-07	-0.720438	0.472334	Tepidimonas thermarum	xtree_bac	1	1
ph_field	0.014007	0.136972	0.102261	0.918604	Tepidimonas thermarum	xtree_bac	1	1
dissolved_oxygen_mg_l	0.0887859	0.045604	1.94689	0.0522883	Tepidimonas thermarum	xtree_bac	1	0.927983
specific_conductivity_¬µs_cm	-2.56374e-05	1.3758e-05	-1.86346	0.0631808	Tepidimonas thermarum	xtree_bac	1	1
Wastewater Treatment Plant	1.00524	0.429629	2.33979	0.0197773	Tibeticola sp013693755	xtree_bac	1	0.407488
University Campus	-0.545242	0.31264	-1.74399	0.081915	Tibeticola sp013693755	xtree_bac	1	1
University Campus	-0.545242	0.31264	-1.74399	0.081915	Tibeticola sp013693755	xtree_bac	1	1
Dormitory	0.414429	0.274679	1.50877	0.132132	Tibeticola sp013693755	xtree_bac	1	1
Hospital/Medical Campus	-1.50204	0.527167	-2.84927	0.00460449	Tibeticola sp013693755	xtree_bac	1	0.117588
fecal_bacteria_cfu_ml	3.08721e-06	3.40634e-06	0.906313	0.36541	Tibeticola sp013693755	xtree_bac	1	1
POPSIZE	9.67397e-07	5.21134e-07	1.85633	0.0641865	Tibeticola sp013693755	xtree_bac	1	1
sars_cov_2_n_copies_l	-1.9971e-07	1.89272e-07	-1.05515	0.29299	Tibeticola sp013693755	xtree_bac	1	1
ph_field	-0.254541	0.201446	-1.26357	0.207163	Tibeticola sp013693755	xtree_bac	1	1
dissolved_oxygen_mg_l	-0.113829	0.0672924	-1.69156	0.0915547	Tibeticola sp013693755	xtree_bac	1	1
specific_conductivity_¬µs_cm	-3.52753e-05	1.98306e-05	-1.77884	0.0760787	Tibeticola sp013693755	xtree_bac	1	1
Wastewater Treatment Plant	-1.29622	0.359846	-3.60215	0.000354617	Variovorax soli	xtree_bac	1	0.0129997
University Campus	-0.014927	0.265213	-0.0562831	0.955144	Variovorax soli	xtree_bac	1	1
University Campus	-0.014927	0.265213	-0.0562831	0.955144	Variovorax soli	xtree_bac	1	1
Dormitory	0.730994	0.229958	3.17882	0.00159175	Variovorax soli	xtree_bac	1	0.0475565
Hospital/Medical Campus	-0.723888	0.448526	-1.61393	0.107318	Variovorax soli	xtree_bac	1	1
fecal_bacteria_cfu_ml	-6.38615e-06	2.76592e-06	-2.30887	0.021548	Variovorax soli	xtree_bac	1	0.436977
POPSIZE	-1.70632e-06	4.47443e-07	-3.8135	0.000160024	Variovorax soli	xtree_bac	1	0.00645621
sars_cov_2_n_copies_l	-1.49942e-07	1.46032e-07	-1.02677	0.306116	Variovorax soli	xtree_bac	1	1
ph_field	0.345452	0.164596	2.09879	0.0364984	Variovorax soli	xtree_bac	1	0.683905
dissolved_oxygen_mg_l	0.178954	0.0546242	3.2761	0.0011498	Variovorax soli	xtree_bac	1	0.0359272
specific_conductivity_¬µs_cm	-3.57159e-05	1.66069e-05	-2.15067	0.0321427	Variovorax soli	xtree_bac	1	0.6128
Wastewater Treatment Plant	-1.3743	0.394087	-3.4873	0.000541097	Variovorax sp003019815	xtree_bac	1	0.0187836
University Campus	-0.0414128	0.290162	-0.142723	0.88658	Variovorax sp003019815	xtree_bac	1	1
University Campus	-0.0414128	0.290162	-0.142723	0.88658	Variovorax sp003019815	xtree_bac	1	1
Dormitory	0.767186	0.251844	3.04627	0.0024678	Variovorax sp003019815	xtree_bac	1	0.0693166
Hospital/Medical Campus	-0.664553	0.491194	-1.35293	0.176828	Variovorax sp003019815	xtree_bac	1	1
fecal_bacteria_cfu_ml	-7.4566e-06	3.08486e-06	-2.41716	0.0161664	Variovorax sp003019815	xtree_bac	1	0.343693
POPSIZE	-1.80946e-06	4.9042e-07	-3.68962	0.000257651	Variovorax sp003019815	xtree_bac	1	0.0098282
sars_cov_2_n_copies_l	-1.87125e-07	1.61701e-07	-1.15723	0.248946	Variovorax sp003019815	xtree_bac	1	1
ph_field	0.375905	0.180723	2.08001	0.0381978	Variovorax sp003019815	xtree_bac	1	0.711842
dissolved_oxygen_mg_l	0.21086	0.0598406	3.52369	0.000477714	Variovorax sp003019815	xtree_bac	1	0.0168344
specific_conductivity_¬µs_cm	-3.80743e-05	1.82398e-05	-2.08742	0.0375261	Variovorax sp003019815	xtree_bac	1	0.701405
Wastewater Treatment Plant	-1.37239	0.334665	-4.10078	4.97361e-05	Variovorax sp004217005	xtree_bac	0.549385	0.00237023
University Campus	-0.543314	0.246313	-2.20579	0.027957	Variovorax sp004217005	xtree_bac	1	0.543731
University Campus	-0.543314	0.246313	-2.20579	0.027957	Variovorax sp004217005	xtree_bac	1	0.543731
Dormitory	1.12795	0.210183	5.36651	1.35073e-07	Variovorax sp004217005	xtree_bac	0.00168936	1.26283e-05
Hospital/Medical Campus	-0.57056	0.419429	-1.36033	0.17448	Variovorax sp004217005	xtree_bac	1	1
fecal_bacteria_cfu_ml	-6.80733e-06	2.58191e-06	-2.63655	0.00875854	Variovorax sp004217005	xtree_bac	1	0.203409
POPSIZE	-1.84753e-06	4.0119e-07	-4.60513	5.64493e-06	Variovorax sp004217005	xtree_bac	0.0662602	0.000350378
sars_cov_2_n_copies_l	-1.22557e-07	1.42841e-07	-0.857998	0.39221	Variovorax sp004217005	xtree_bac	1	1
ph_field	0.219731	0.156128	1.40738	0.160136	Variovorax sp004217005	xtree_bac	1	1
dissolved_oxygen_mg_l	0.174915	0.051599	3.38988	0.00077292	Variovorax sp004217005	xtree_bac	1	0.0255627
specific_conductivity_¬µs_cm	-5.85037e-05	1.53975e-05	-3.79956	0.000169143	Variovorax sp004217005	xtree_bac	1	0.0067817
Wastewater Treatment Plant	-1.4859	0.382548	-3.88421	0.000119785	Variovorax sp014170375	xtree_bac	1	0.00506136
University Campus	-0.270898	0.282335	-0.959491	0.337881	Variovorax sp014170375	xtree_bac	1	1
University Campus	-0.270898	0.282335	-0.959491	0.337881	Variovorax sp014170375	xtree_bac	1	1
Dormitory	1.0022	0.243078	4.12296	4.53548e-05	Variovorax sp014170375	xtree_bac	0.502804	0.00219084
Hospital/Medical Campus	-0.712909	0.478243	-1.49068	0.136819	Variovorax sp014170375	xtree_bac	1	1
fecal_bacteria_cfu_ml	-8.69341e-06	3.03234e-06	-2.8669	0.00440276	Variovorax sp014170375	xtree_bac	1	0.112883
POPSIZE	-1.95639e-06	4.74648e-07	-4.12177	4.62629e-05	Variovorax sp014170375	xtree_bac	0.512454	0.00222788
sars_cov_2_n_copies_l	-2.09725e-07	1.68699e-07	-1.24319	0.215662	Variovorax sp014170375	xtree_bac	1	1
ph_field	0.514856	0.17867	2.8816	0.00418238	Variovorax sp014170375	xtree_bac	1	0.108249
dissolved_oxygen_mg_l	0.21049	0.0594591	3.54008	0.000449904	Variovorax sp014170375	xtree_bac	1	0.0159391
specific_conductivity_¬µs_cm	-4.12057e-05	1.81008e-05	-2.27645	0.0233834	Variovorax sp014170375	xtree_bac	1	0.468906
Wastewater Treatment Plant	-1.01463	0.250542	-4.04973	6.14039e-05	Variovorax sp900114785	xtree_bac	0.672066	0.0028298
University Campus	-0.137335	0.185281	-0.741223	0.458986	Variovorax sp900114785	xtree_bac	1	1
University Campus	-0.137335	0.185281	-0.741223	0.458986	Variovorax sp900114785	xtree_bac	1	1
Dormitory	0.673591	0.159281	4.22896	2.9021e-05	Variovorax sp900114785	xtree_bac	0.325993	0.00147563
Hospital/Medical Campus	-0.583776	0.313224	-1.86376	0.0630748	Variovorax sp900114785	xtree_bac	1	1
fecal_bacteria_cfu_ml	-4.57059e-06	1.90428e-06	-2.40017	0.016923	Variovorax sp900114785	xtree_bac	1	0.356576
POPSIZE	-1.33572e-06	3.10448e-07	-4.30255	2.15412e-05	Variovorax sp900114785	xtree_bac	0.244062	0.00113471
sars_cov_2_n_copies_l	-1.64044e-07	1.12295e-07	-1.46084	0.146072	Variovorax sp900114785	xtree_bac	1	1
ph_field	0.281369	0.113333	2.48267	0.0134733	Variovorax sp900114785	xtree_bac	1	0.294144
dissolved_oxygen_mg_l	0.127588	0.0376621	3.3877	0.000778897	Variovorax sp900114785	xtree_bac	1	0.0257184
specific_conductivity_¬µs_cm	-2.76638e-05	1.14384e-05	-2.4185	0.0160614	Variovorax sp900114785	xtree_bac	1	0.341923
Wastewater Treatment Plant	-0.635581	0.218409	-2.91005	0.00381208	Variovorax sp901827175	xtree_bac	1	0.100087
University Campus	-0.254093	0.15961	-1.59196	0.112169	Variovorax sp901827175	xtree_bac	1	1
University Campus	-0.254093	0.15961	-1.59196	0.112169	Variovorax sp901827175	xtree_bac	1	1
Dormitory	0.564966	0.137716	4.10239	4.94067e-05	Variovorax sp901827175	xtree_bac	0.545894	0.0023569
Hospital/Medical Campus	-0.416231	0.270849	-1.53676	0.125128	Variovorax sp901827175	xtree_bac	1	1
fecal_bacteria_cfu_ml	-3.71003e-06	1.67789e-06	-2.21114	0.0276895	Variovorax sp901827175	xtree_bac	1	0.539561
POPSIZE	-8.37435e-07	2.72807e-07	-3.0697	0.00229794	Variovorax sp901827175	xtree_bac	1	0.0652162
sars_cov_2_n_copies_l	-5.47613e-08	1.01269e-07	-0.54075	0.589451	Variovorax sp901827175	xtree_bac	1	1
ph_field	0.360906	0.0963269	3.74668	0.000207151	Variovorax sp901827175	xtree_bac	1	0.0081222
dissolved_oxygen_mg_l	0.0796842	0.0325674	2.44674	0.01487	Variovorax sp901827175	xtree_bac	1	0.319867
specific_conductivity_¬µs_cm	-1.97703e-05	9.85231e-06	-2.00667	0.0455042	Variovorax sp901827175	xtree_bac	1	0.825956
Wastewater Treatment Plant	-0.786054	0.214082	-3.67175	0.00027301	Variovorax sp901827205	xtree_bac	1	0.0103513
University Campus	-0.160202	0.157678	-1.01601	0.310229	Variovorax sp901827205	xtree_bac	1	1
University Campus	-0.160202	0.157678	-1.01601	0.310229	Variovorax sp901827205	xtree_bac	1	1
Dormitory	0.561447	0.135756	4.13572	4.3003e-05	Variovorax sp901827205	xtree_bac	0.477462	0.00208931
Hospital/Medical Campus	-0.44534	0.266942	-1.6683	0.0960248	Variovorax sp901827205	xtree_bac	1	1
fecal_bacteria_cfu_ml	-3.87129e-06	1.5681e-06	-2.46878	0.0140473	Variovorax sp901827205	xtree_bac	1	0.304244
POPSIZE	-1.03501e-06	2.66056e-07	-3.89019	0.000118393	Variovorax sp901827205	xtree_bac	1	0.00502012
sars_cov_2_n_copies_l	-1.34143e-07	8.95092e-08	-1.49865	0.135985	Variovorax sp901827205	xtree_bac	1	1
ph_field	0.316659	0.0913638	3.46591	0.000589132	Variovorax sp901827205	xtree_bac	1	0.0202091
dissolved_oxygen_mg_l	0.0859382	0.0307364	2.79598	0.00543848	Variovorax sp901827205	xtree_bac	1	0.135547
specific_conductivity_¬µs_cm	-2.10013e-05	9.30246e-06	-2.2576	0.0245464	Variovorax sp901827205	xtree_bac	1	0.488025
Wastewater Treatment Plant	-1.09057	0.352334	-3.09529	0.00210209	VBDL01 sp014873965	xtree_bac	1	0.0604064
University Campus	0.15387	0.258513	0.595213	0.552032	VBDL01 sp014873965	xtree_bac	1	1
University Campus	0.15387	0.258513	0.595213	0.552032	VBDL01 sp014873965	xtree_bac	1	1
Dormitory	0.429593	0.226011	1.90077	0.058039	VBDL01 sp014873965	xtree_bac	1	1
Hospital/Medical Campus	-0.395347	0.438343	-0.901911	0.367637	VBDL01 sp014873965	xtree_bac	1	1
fecal_bacteria_cfu_ml	-7.80865e-06	2.75913e-06	-2.83011	0.00492897	VBDL01 sp014873965	xtree_bac	1	0.124597
POPSIZE	-1.41236e-06	4.36681e-07	-3.2343	0.00132702	VBDL01 sp014873965	xtree_bac	1	0.0406332
sars_cov_2_n_copies_l	-5.82081e-08	1.47484e-07	-0.394673	0.693623	VBDL01 sp014873965	xtree_bac	1	1
ph_field	0.103331	0.164751	0.627194	0.530911	VBDL01 sp014873965	xtree_bac	1	1
dissolved_oxygen_mg_l	0.136476	0.0547064	2.4947	0.0130325	VBDL01 sp014873965	xtree_bac	1	0.286148
specific_conductivity_¬µs_cm	-2.39679e-05	1.65958e-05	-1.44422	0.149515	VBDL01 sp014873965	xtree_bac	1	1
Wastewater Treatment Plant	-2.3237	0.488383	-4.75794	2.72094e-06	Xenophilus azovorans	xtree_bac	0.0324273	0.000183222
University Campus	-0.539449	0.363083	-1.48575	0.13812	Xenophilus azovorans	xtree_bac	1	1
University Campus	-0.539449	0.363083	-1.48575	0.13812	Xenophilus azovorans	xtree_bac	1	1
Dormitory	1.68355	0.308474	5.45765	8.40088e-08	Xenophilus azovorans	xtree_bac	0.00105607	8.19966e-06
Hospital/Medical Campus	-1.2159	0.614721	-1.97796	0.0486069	Xenophilus azovorans	xtree_bac	1	0.871799
fecal_bacteria_cfu_ml	-8.64426e-06	3.87402e-06	-2.23134	0.0263084	Xenophilus azovorans	xtree_bac	1	0.517262
POPSIZE	-3.09565e-06	5.96738e-07	-5.18761	3.48579e-07	Xenophilus azovorans	xtree_bac	0.00430391	2.94839e-05
sars_cov_2_n_copies_l	-1.21766e-07	2.12868e-07	-0.572025	0.568128	Xenophilus azovorans	xtree_bac	1	1
ph_field	0.662495	0.227651	2.91014	0.00382649	Xenophilus azovorans	xtree_bac	1	0.100447
dissolved_oxygen_mg_l	0.254544	0.0759003	3.35366	0.000878152	Xenophilus azovorans	xtree_bac	1	0.0285118
specific_conductivity_¬µs_cm	-7.14443e-05	2.2896e-05	-3.12038	0.00194642	Xenophilus azovorans	xtree_bac	1	0.0566954
Wastewater Treatment Plant	-1.25244	0.38457	-3.25672	0.00122151	Xylophilus ampelinus	xtree_bac	1	0.037843
University Campus	-0.0952863	0.282597	-0.337181	0.736154	Xylophilus ampelinus	xtree_bac	1	1
University Campus	-0.0952863	0.282597	-0.337181	0.736154	Xylophilus ampelinus	xtree_bac	1	1
Dormitory	0.740032	0.24536	3.01611	0.00272098	Xylophilus ampelinus	xtree_bac	1	0.0751937
Hospital/Medical Campus	-0.592693	0.478615	-1.23835	0.216301	Xylophilus ampelinus	xtree_bac	1	1
fecal_bacteria_cfu_ml	-8.19768e-06	3.02105e-06	-2.71352	0.00699531	Xylophilus ampelinus	xtree_bac	1	0.167515
POPSIZE	-1.64892e-06	4.7933e-07	-3.44006	0.000646652	Xylophilus ampelinus	xtree_bac	1	0.0219013
sars_cov_2_n_copies_l	-9.08644e-08	1.67031e-07	-0.543997	0.58722	Xylophilus ampelinus	xtree_bac	1	1
ph_field	0.352548	0.178267	1.97764	0.048695	Xylophilus ampelinus	xtree_bac	1	0.872989
dissolved_oxygen_mg_l	0.143566	0.0595	2.41287	0.0163024	Xylophilus ampelinus	xtree_bac	1	0.345912
specific_conductivity_¬µs_cm	-3.41555e-05	1.80031e-05	-1.8972	0.0585715	Xylophilus ampelinus	xtree_bac	1	1
Wastewater Treatment Plant	-0.902424	0.285041	-3.16594	0.00166215	Xylophilus rhododendri	xtree_bac	1	0.049383
University Campus	0.119478	0.209258	0.570958	0.568343	Xylophilus rhododendri	xtree_bac	1	1
University Campus	0.119478	0.209258	0.570958	0.568343	Xylophilus rhododendri	xtree_bac	1	1
Dormitory	0.369252	0.182838	2.01955	0.0440846	Xylophilus rhododendri	xtree_bac	1	0.803681
Hospital/Medical Campus	-0.356013	0.354728	-1.00362	0.316156	Xylophilus rhododendri	xtree_bac	1	1
fecal_bacteria_cfu_ml	-3.84781e-06	2.15336e-06	-1.78689	0.0748438	Xylophilus rhododendri	xtree_bac	1	1
POPSIZE	-1.18774e-06	3.55489e-07	-3.34114	0.000917731	Xylophilus rhododendri	xtree_bac	1	0.0296545
sars_cov_2_n_copies_l	-7.33867e-08	1.19237e-07	-0.615468	0.539143	Xylophilus rhododendri	xtree_bac	1	1
ph_field	0.144253	0.130805	1.10281	0.270813	Xylophilus rhododendri	xtree_bac	1	1
dissolved_oxygen_mg_l	0.0857498	0.0436157	1.96603	0.0500267	Xylophilus rhododendri	xtree_bac	1	0.893654
specific_conductivity_¬µs_cm	-2.23621e-05	1.31763e-05	-1.69714	0.0905013	Xylophilus rhododendri	xtree_bac	1	1
Wastewater Treatment Plant	-0.589426	0.204546	-2.88163	0.00416568	Xylophilus sp001421705	xtree_bac	1	0.107856
University Campus	-0.0730274	0.14987	-0.48727	0.626329	Xylophilus sp001421705	xtree_bac	1	1
University Campus	-0.0730274	0.14987	-0.48727	0.626329	Xylophilus sp001421705	xtree_bac	1	1
Dormitory	0.337862	0.130519	2.58861	0.0099816	Xylophilus sp001421705	xtree_bac	1	0.228046
Hospital/Medical Campus	-0.158902	0.25422	-0.625055	0.532285	Xylophilus sp001421705	xtree_bac	1	1
fecal_bacteria_cfu_ml	-2.8819e-06	1.47265e-06	-1.95695	0.0511686	Xylophilus sp001421705	xtree_bac	1	0.910958
POPSIZE	-7.76321e-07	2.55536e-07	-3.03801	0.00254734	Xylophilus sp001421705	xtree_bac	1	0.0710448
sars_cov_2_n_copies_l	-2.28183e-08	8.49838e-08	-0.268502	0.788668	Xylophilus sp001421705	xtree_bac	1	1
ph_field	0.128823	0.0896148	1.43752	0.151398	Xylophilus sp001421705	xtree_bac	1	1
dissolved_oxygen_mg_l	0.0640092	0.0298865	2.14175	0.0328526	Xylophilus sp001421705	xtree_bac	1	0.624156
specific_conductivity_¬µs_cm	-1.51046e-05	9.03965e-06	-1.67092	0.0955734	Xylophilus sp001421705	xtree_bac	1	1
Wastewater Treatment Plant	-2.62065	0.367139	-7.13804	4.37788e-12	Xylophilus sp016428875	xtree_bac	5.86067e-08	9.72965e-10
University Campus	-0.636585	0.280791	-2.26711	0.0239072	Xylophilus sp016428875	xtree_bac	1	0.477345
University Campus	-0.636585	0.280791	-2.26711	0.0239072	Xylophilus sp016428875	xtree_bac	1	0.477345
Dormitory	1.76581	0.232061	7.60924	1.93524e-13	Xylophilus sp016428875	xtree_bac	2.61644e-09	5.43147e-11
Hospital/Medical Campus	-0.79366	0.477768	-1.66118	0.0974468	Xylophilus sp016428875	xtree_bac	1	1
fecal_bacteria_cfu_ml	-8.70597e-06	2.90833e-06	-2.99346	0.00295965	Xylophilus sp016428875	xtree_bac	1	0.0808142
POPSIZE	-3.50316e-06	4.18983e-07	-8.36109	1.21511e-15	Xylophilus sp016428875	xtree_bac	1.66457e-11	5.27716e-13
sars_cov_2_n_copies_l	-1.75851e-07	1.59593e-07	-1.10187	0.272216	Xylophilus sp016428875	xtree_bac	1	1
ph_field	0.254321	0.178989	1.42087	0.156179	Xylophilus sp016428875	xtree_bac	1	1
dissolved_oxygen_mg_l	0.178906	0.0593409	3.01488	0.00274431	Xylophilus sp016428875	xtree_bac	1	0.0757942
specific_conductivity_¬µs_cm	-9.7384e-05	1.742e-05	-5.59035	4.37674e-08	Xylophilus sp016428875	xtree_bac	0.000554008	4.54359e-06
Wastewater Treatment Plant	-2.27267	0.475613	-4.77841	2.47141e-06	Zhizhongheella caldifontis	xtree_bac	0.0295136	0.000168415
University Campus	0.491363	0.35379	1.38886	0.165636	Zhizhongheella caldifontis	xtree_bac	1	1
University Campus	0.491363	0.35379	1.38886	0.165636	Zhizhongheella caldifontis	xtree_bac	1	1
Dormitory	0.684406	0.309424	2.21187	0.0275302	Zhizhongheella caldifontis	xtree_bac	1	0.537341
Hospital/Medical Campus	-0.52758	0.601087	-0.877709	0.380619	Zhizhongheella caldifontis	xtree_bac	1	1
fecal_bacteria_cfu_ml	-4.95315e-06	3.75652e-06	-1.31855	0.188205	Zhizhongheella caldifontis	xtree_bac	1	1
POPSIZE	-2.95946e-06	5.83109e-07	-5.07531	6.08829e-07	Zhizhongheella caldifontis	xtree_bac	0.00745694	4.86293e-05
sars_cov_2_n_copies_l	-2.09051e-07	1.96708e-07	-1.06275	0.289539	Zhizhongheella caldifontis	xtree_bac	1	1
ph_field	0.143676	0.22304	0.64417	0.519856	Zhizhongheella caldifontis	xtree_bac	1	1
dissolved_oxygen_mg_l	0.189355	0.0740331	2.5577	0.0109259	Zhizhongheella caldifontis	xtree_bac	1	0.246215
specific_conductivity_¬µs_cm	-5.45128e-05	2.23248e-05	-2.4418	0.0150769	Zhizhongheella caldifontis	xtree_bac	1	0.323728
Wastewater Treatment Plant	0.999295	0.251531	3.97284	8.3995e-05	Aquitalea aquatilis	xtree_bac	0.908237	0.00371259
University Campus	0.51907	0.184215	2.81774	0.00507202	Aquitalea aquatilis	xtree_bac	1	0.127623
University Campus	0.51907	0.184215	2.81774	0.00507202	Aquitalea aquatilis	xtree_bac	1	0.127623
Dormitory	-0.753479	0.158937	-4.74075	2.94915e-06	Aquitalea aquatilis	xtree_bac	0.035086	0.000196723
Hospital/Medical Campus	-0.19332	0.315424	-0.612888	0.540293	Aquitalea aquatilis	xtree_bac	1	1
fecal_bacteria_cfu_ml	8.07773e-06	1.87368e-06	4.31116	2.12837e-05	Aquitalea aquatilis	xtree_bac	0.241208	0.00112239
POPSIZE	1.08659e-06	2.83028e-07	3.83917	0.000144749	Aquitalea aquatilis	xtree_bac	1	0.00593947
sars_cov_2_n_copies_l	-6.36875e-08	8.08483e-08	-0.787741	0.432044	Aquitalea aquatilis	xtree_bac	1	1
ph_field	-0.683373	0.109886	-6.21894	1.32666e-09	Aquitalea aquatilis	xtree_bac	1.73063e-05	1.92055e-07
dissolved_oxygen_mg_l	-0.222923	0.0368691	-6.04633	3.55959e-09	Aquitalea aquatilis	xtree_bac	4.61395e-05	4.75109e-07
specific_conductivity_¬µs_cm	-1.64806e-06	1.15111e-05	-0.143172	0.886232	Aquitalea aquatilis	xtree_bac	1	1
Wastewater Treatment Plant	0.759812	0.744592	1.02044	0.308126	Aquitalea denitrificans	xtree_bac	1	1
University Campus	2.23031	0.52951	4.21203	3.11854e-05	Aquitalea denitrificans	xtree_bac	0.349651	0.00157301
University Campus	2.23031	0.52951	4.21203	3.11854e-05	Aquitalea denitrificans	xtree_bac	0.349651	0.00157301
Dormitory	-2.20429	0.462062	-4.77056	2.56442e-06	Aquitalea denitrificans	xtree_bac	0.0305936	0.000173753
Hospital/Medical Campus	0.66406	0.917139	0.724056	0.469447	Aquitalea denitrificans	xtree_bac	1	1
fecal_bacteria_cfu_ml	9.97661e-06	5.82269e-06	1.7134	0.0875472	Aquitalea denitrificans	xtree_bac	1	1
POPSIZE	5.52673e-07	9.12247e-07	0.605837	0.544987	Aquitalea denitrificans	xtree_bac	1	1
sars_cov_2_n_copies_l	2.39398e-08	3.27313e-07	0.0731402	0.941788	Aquitalea denitrificans	xtree_bac	1	1
ph_field	-1.35411	0.338606	-3.99907	7.64998e-05	Aquitalea denitrificans	xtree_bac	0.830252	0.00342393
dissolved_oxygen_mg_l	-0.481937	0.11286	-4.27022	2.47305e-05	Aquitalea denitrificans	xtree_bac	0.279306	0.00128554
specific_conductivity_¬µs_cm	-2.78357e-05	3.46884e-05	-0.802451	0.422802	Aquitalea denitrificans	xtree_bac	1	1
Wastewater Treatment Plant	0.991773	0.540066	1.83639	0.0670289	Aquitalea magnusonii_B	xtree_bac	1	1
University Campus	1.55958	0.385794	4.04252	6.32479e-05	Aquitalea magnusonii_B	xtree_bac	0.691363	0.00290121
University Campus	1.55958	0.385794	4.04252	6.32479e-05	Aquitalea magnusonii_B	xtree_bac	0.691363	0.00290121
Dormitory	-1.9749	0.331203	-5.9628	5.38428e-09	Aquitalea magnusonii_B	xtree_bac	6.95864e-05	6.93873e-07
Hospital/Medical Campus	1.3862	0.663999	2.08766	0.0374503	Aquitalea magnusonii_B	xtree_bac	1	0.700171
fecal_bacteria_cfu_ml	1.42537e-05	4.06883e-06	3.50313	0.000521079	Aquitalea magnusonii_B	xtree_bac	1	0.0181687
POPSIZE	9.5081e-07	6.22648e-07	1.52704	0.127589	Aquitalea magnusonii_B	xtree_bac	1	1
sars_cov_2_n_copies_l	-1.54901e-07	2.05207e-07	-0.754852	0.451476	Aquitalea magnusonii_B	xtree_bac	1	1
ph_field	-1.07194	0.243519	-4.40185	1.39854e-05	Aquitalea magnusonii_B	xtree_bac	0.160594	0.00078102
dissolved_oxygen_mg_l	-0.484714	0.0801461	-6.04788	3.52862e-09	Aquitalea magnusonii_B	xtree_bac	4.57415e-05	4.71417e-07
specific_conductivity_¬µs_cm	-3.72633e-05	2.52504e-05	-1.47575	0.140853	Aquitalea magnusonii_B	xtree_bac	1	1
Wastewater Treatment Plant	-0.479122	0.264899	-1.80869	0.0712363	Chromobacterium paludis	xtree_bac	1	1
University Campus	0.846686	0.188349	4.49531	9.06931e-06	Chromobacterium paludis	xtree_bac	0.105286	0.000532662
University Campus	0.846686	0.188349	4.49531	9.06931e-06	Chromobacterium paludis	xtree_bac	0.105286	0.000532662
Dormitory	-0.746211	0.165292	-4.51452	8.32099e-06	Chromobacterium paludis	xtree_bac	0.0967898	0.000493612
Hospital/Medical Campus	1.07668	0.323007	3.3333	0.000936787	Chromobacterium paludis	xtree_bac	1	0.0301331
fecal_bacteria_cfu_ml	4.70576e-06	2.02056e-06	2.32894	0.0204463	Chromobacterium paludis	xtree_bac	1	0.418942
POPSIZE	-7.05782e-07	2.92416e-07	-2.41362	0.0162709	Chromobacterium paludis	xtree_bac	1	0.34545
sars_cov_2_n_copies_l	-1.03913e-08	8.52486e-08	-0.121894	0.90314	Chromobacterium paludis	xtree_bac	1	1
ph_field	-0.524854	0.120505	-4.35546	1.71247e-05	Chromobacterium paludis	xtree_bac	0.195599	0.000933936
dissolved_oxygen_mg_l	-0.147401	0.0406389	-3.6271	0.000325955	Chromobacterium paludis	xtree_bac	1	0.0120926
specific_conductivity_¬µs_cm	-3.06204e-05	1.23794e-05	-2.47349	0.0138233	Chromobacterium paludis	xtree_bac	1	0.300355
Wastewater Treatment Plant	1.85592	0.671305	2.76465	0.00595745	Chromobacterium phragmitis	xtree_bac	1	0.146072
University Campus	0.587941	0.490751	1.19804	0.231597	Chromobacterium phragmitis	xtree_bac	1	1
University Campus	0.587941	0.490751	1.19804	0.231597	Chromobacterium phragmitis	xtree_bac	1	1
Dormitory	-0.991398	0.428713	-2.3125	0.0212485	Chromobacterium phragmitis	xtree_bac	1	0.432012
Hospital/Medical Campus	-0.800712	0.833123	-0.961098	0.337074	Chromobacterium phragmitis	xtree_bac	1	1
fecal_bacteria_cfu_ml	1.54576e-05	5.0489e-06	3.06158	0.00237661	Chromobacterium phragmitis	xtree_bac	1	0.0671136
POPSIZE	1.63367e-06	7.56772e-07	2.15873	0.0315016	Chromobacterium phragmitis	xtree_bac	1	0.602114
sars_cov_2_n_copies_l	2.71814e-07	2.57181e-07	1.05689	0.292194	Chromobacterium phragmitis	xtree_bac	1	1
ph_field	-1.0258	0.311101	-3.29731	0.00106863	Chromobacterium phragmitis	xtree_bac	1	0.0337623
dissolved_oxygen_mg_l	-0.600427	0.101351	-5.92422	7.06298e-09	Chromobacterium phragmitis	xtree_bac	9.10631e-05	8.85304e-07
specific_conductivity_¬µs_cm	-9.88218e-05	3.14386e-05	-3.14333	0.00180372	Chromobacterium phragmitis	xtree_bac	1	0.0529905
Wastewater Treatment Plant	0.27018	0.221421	1.22021	0.223091	Chromobacterium sp002848345	xtree_bac	1	1
University Campus	0.363084	0.159935	2.27019	0.0237182	Chromobacterium sp002848345	xtree_bac	1	0.47448
University Campus	0.363084	0.159935	2.27019	0.0237182	Chromobacterium sp002848345	xtree_bac	1	0.47448
Dormitory	-0.531188	0.138796	-3.82712	0.000150028	Chromobacterium sp002848345	xtree_bac	1	0.00611721
Hospital/Medical Campus	0.529993	0.27179	1.95001	0.0518613	Chromobacterium sp002848345	xtree_bac	1	0.921672
fecal_bacteria_cfu_ml	6.57248e-06	1.68774e-06	3.89425	0.000118526	Chromobacterium sp002848345	xtree_bac	1	0.00502012
POPSIZE	2.07855e-07	2.53991e-07	0.818356	0.413671	Chromobacterium sp002848345	xtree_bac	1	1
sars_cov_2_n_copies_l	4.35852e-08	7.89016e-08	0.552399	0.581466	Chromobacterium sp002848345	xtree_bac	1	1
ph_field	-0.431429	0.100458	-4.29462	2.22743e-05	Chromobacterium sp002848345	xtree_bac	0.2521	0.00116813
dissolved_oxygen_mg_l	-0.178461	0.0331823	-5.3782	1.32105e-07	Chromobacterium sp002848345	xtree_bac	0.0016525	1.23671e-05
specific_conductivity_¬µs_cm	-1.71277e-05	1.03564e-05	-1.65383	0.0990018	Chromobacterium sp002848345	xtree_bac	1	1
Wastewater Treatment Plant	1.04734	0.216953	4.82752	1.9594e-06	Chromobacterium sphagni	xtree_bac	0.0235147	0.000137405
University Campus	0.503918	0.159914	3.15117	0.00174638	Chromobacterium sphagni	xtree_bac	1	0.0514762
University Campus	0.503918	0.159914	3.15117	0.00174638	Chromobacterium sphagni	xtree_bac	1	0.0514762
Dormitory	-0.991519	0.133296	-7.43845	6.09528e-13	Chromobacterium sphagni	xtree_bac	8.21095e-09	1.55968e-10
Hospital/Medical Campus	0.666791	0.272602	2.44603	0.0148665	Chromobacterium sphagni	xtree_bac	1	0.319867
fecal_bacteria_cfu_ml	4.91929e-06	1.64881e-06	2.98354	0.00305474	Chromobacterium sphagni	xtree_bac	1	0.0830275
POPSIZE	1.21847e-06	2.29896e-07	5.30008	1.97453e-07	Chromobacterium sphagni	xtree_bac	0.0024573	1.77364e-05
sars_cov_2_n_copies_l	2.45688e-08	7.10026e-08	0.346026	0.729789	Chromobacterium sphagni	xtree_bac	1	1
ph_field	-0.579139	0.0992283	-5.83643	1.14817e-08	Chromobacterium sphagni	xtree_bac	0.000147207	1.35317e-06
dissolved_oxygen_mg_l	-0.189244	0.0332735	-5.68751	2.58406e-08	Chromobacterium sphagni	xtree_bac	0.000328667	2.80777e-06
specific_conductivity_¬µs_cm	4.17005e-06	1.04525e-05	0.398952	0.690156	Chromobacterium sphagni	xtree_bac	1	1
Wastewater Treatment Plant	-0.911036	0.391739	-2.32562	0.0205294	Chromobacterium violaceum	xtree_bac	1	0.42028
University Campus	1.05446	0.281292	3.74862	0.000203545	Chromobacterium violaceum	xtree_bac	1	0.00799848
University Campus	1.05446	0.281292	3.74862	0.000203545	Chromobacterium violaceum	xtree_bac	1	0.00799848
Dormitory	-0.488077	0.249966	-1.95258	0.0515547	Chromobacterium violaceum	xtree_bac	1	0.916798
Hospital/Medical Campus	0.168716	0.485333	0.347628	0.728299	Chromobacterium violaceum	xtree_bac	1	1
fecal_bacteria_cfu_ml	3.37366e-06	2.67601e-06	1.2607	0.208278	Chromobacterium violaceum	xtree_bac	1	1
POPSIZE	-1.29631e-06	4.6827e-07	-2.7683	0.00591316	Chromobacterium violaceum	xtree_bac	1	0.145312
sars_cov_2_n_copies_l	-1.29433e-08	1.12105e-07	-0.115457	0.908232	Chromobacterium violaceum	xtree_bac	1	1
ph_field	-0.657621	0.163687	-4.01754	7.09733e-05	Chromobacterium violaceum	xtree_bac	0.772118	0.00320282
dissolved_oxygen_mg_l	-0.166654	0.0553344	-3.01176	0.002772	Chromobacterium violaceum	xtree_bac	1	0.0764992
specific_conductivity_¬µs_cm	-4.72917e-05	1.67124e-05	-2.82974	0.00490983	Chromobacterium violaceum	xtree_bac	1	0.124246
Wastewater Treatment Plant	-1.76126	0.572487	-3.07651	0.00223588	Crenobacter luteus	xtree_bac	1	0.063684
University Campus	1.49395	0.413591	3.61214	0.000341642	Crenobacter luteus	xtree_bac	1	0.0125924
University Campus	1.49395	0.413591	3.61214	0.000341642	Crenobacter luteus	xtree_bac	1	0.0125924
Dormitory	-0.247512	0.368603	-0.671487	0.502291	Crenobacter luteus	xtree_bac	1	1
Hospital/Medical Campus	-0.706757	0.71199	-0.99265	0.32147	Crenobacter luteus	xtree_bac	1	1
fecal_bacteria_cfu_ml	3.71906e-06	4.37511e-06	0.850051	0.395893	Crenobacter luteus	xtree_bac	1	1
POPSIZE	-2.37004e-06	7.07015e-07	-3.35218	0.000882919	Crenobacter luteus	xtree_bac	1	0.0286508
sars_cov_2_n_copies_l	1.60032e-07	2.44509e-07	0.654504	0.513751	Crenobacter luteus	xtree_bac	1	1
ph_field	-0.620181	0.259572	-2.38924	0.0173727	Crenobacter luteus	xtree_bac	1	0.36434
dissolved_oxygen_mg_l	-0.0945231	0.0873719	-1.08185	0.28001	Crenobacter luteus	xtree_bac	1	1
specific_conductivity_¬µs_cm	-3.94648e-05	2.62964e-05	-1.50077	0.13426	Crenobacter luteus	xtree_bac	1	1
Wastewater Treatment Plant	2.41077	0.724301	3.32841	0.00095296	Paludibacterium paludis	xtree_bac	1	0.0305834
University Campus	1.60279	0.52666	3.04332	0.00249162	Paludibacterium paludis	xtree_bac	1	0.0697882
University Campus	1.60279	0.52666	3.04332	0.00249162	Paludibacterium paludis	xtree_bac	1	0.0697882
Dormitory	-2.20117	0.454602	-4.84198	1.82923e-06	Paludibacterium paludis	xtree_bac	0.0219763	0.000129114
Hospital/Medical Campus	-0.0429458	0.903631	-0.0475259	0.962117	Paludibacterium paludis	xtree_bac	1	1
fecal_bacteria_cfu_ml	1.46628e-05	5.61447e-06	2.61161	0.00940995	Paludibacterium paludis	xtree_bac	1	0.21687
POPSIZE	2.49564e-06	8.64404e-07	2.88712	0.00411185	Paludibacterium paludis	xtree_bac	1	0.106813
sars_cov_2_n_copies_l	-4.548e-07	2.87809e-07	-1.58021	0.116084	Paludibacterium paludis	xtree_bac	1	1
ph_field	-1.78634	0.329646	-5.41896	1.06989e-07	Paludibacterium paludis	xtree_bac	0.00134079	1.01701e-05
dissolved_oxygen_mg_l	-0.6677	0.109438	-6.10116	2.60773e-09	Paludibacterium paludis	xtree_bac	3.38678e-05	3.56436e-07
specific_conductivity_¬µs_cm	-3.59623e-05	3.44871e-05	-1.04278	0.297726	Paludibacterium paludis	xtree_bac	1	1
Wastewater Treatment Plant	1.68511	0.291214	5.78648	1.43601e-08	Paludibacterium sp018802765	xtree_bac	0.000183867	1.66887e-06
University Campus	0.0531044	0.219794	0.24161	0.809204	Paludibacterium sp018802765	xtree_bac	1	1
University Campus	0.0531044	0.219794	0.24161	0.809204	Paludibacterium sp018802765	xtree_bac	1	1
Dormitory	-0.996657	0.186508	-5.34378	1.51901e-07	Paludibacterium sp018802765	xtree_bac	0.00189679	1.40171e-05
Hospital/Medical Campus	1.01724	0.369501	2.75301	0.00616933	Paludibacterium sp018802765	xtree_bac	1	0.150643
fecal_bacteria_cfu_ml	1.41457e-05	2.22349e-06	6.36192	6.41422e-10	Paludibacterium sp018802765	xtree_bac	8.4007e-06	9.80534e-08
POPSIZE	1.91145e-06	3.38309e-07	5.65002	3.16664e-08	Paludibacterium sp018802765	xtree_bac	0.000402037	3.38128e-06
sars_cov_2_n_copies_l	-1.74238e-08	1.10137e-07	-0.158201	0.874503	Paludibacterium sp018802765	xtree_bac	1	1
ph_field	-0.747013	0.134169	-5.56772	4.90314e-08	Paludibacterium sp018802765	xtree_bac	0.000619904	5.03485e-06
dissolved_oxygen_mg_l	-0.332789	0.0433551	-7.67588	1.41605e-13	Paludibacterium sp018802765	xtree_bac	1.9162e-09	4.07085e-11
specific_conductivity_¬µs_cm	3.63363e-07	1.40414e-05	0.0258779	0.979369	Paludibacterium sp018802765	xtree_bac	1	1
Wastewater Treatment Plant	3.06797	0.588714	5.2113	2.98728e-07	Pseudogulbenkiania sp000527175	xtree_bac	0.00369586	2.56492e-05
University Campus	0.599128	0.44016	1.36116	0.174216	Pseudogulbenkiania sp000527175	xtree_bac	1	1
University Campus	0.599128	0.44016	1.36116	0.174216	Pseudogulbenkiania sp000527175	xtree_bac	1	1
Dormitory	-1.62703	0.378742	-4.29588	2.17864e-05	Pseudogulbenkiania sp000527175	xtree_bac	0.246775	0.00114635
Hospital/Medical Campus	-0.294772	0.748324	-0.39391	0.693854	Pseudogulbenkiania sp000527175	xtree_bac	1	1
fecal_bacteria_cfu_ml	9.68338e-06	4.62136e-06	2.09535	0.0368769	Pseudogulbenkiania sp000527175	xtree_bac	1	0.690542
POPSIZE	3.31218e-06	6.95974e-07	4.75905	2.77618e-06	Pseudogulbenkiania sp000527175	xtree_bac	0.0330755	0.000186676
sars_cov_2_n_copies_l	-4.55003e-07	2.40705e-07	-1.89029	0.0605733	Pseudogulbenkiania sp000527175	xtree_bac	1	1
ph_field	-1.44452	0.272351	-5.3039	1.93384e-07	Pseudogulbenkiania sp000527175	xtree_bac	0.00240762	1.7426e-05
dissolved_oxygen_mg_l	-0.52108	0.0907135	-5.74424	1.90084e-08	Pseudogulbenkiania sp000527175	xtree_bac	0.000242623	2.13905e-06
specific_conductivity_¬µs_cm	-3.54492e-05	2.82365e-05	-1.25544	0.210103	Pseudogulbenkiania sp000527175	xtree_bac	1	1
Wastewater Treatment Plant	0.71662	0.501187	1.42985	0.153529	WLYX01 sp009707705	xtree_bac	1	1
University Campus	1.06294	0.360719	2.94671	0.0033964	WLYX01 sp009707705	xtree_bac	1	0.0907164
University Campus	1.06294	0.360719	2.94671	0.0033964	WLYX01 sp009707705	xtree_bac	1	0.0907164
Dormitory	-1.42083	0.312138	-4.55191	7.03023e-06	WLYX01 sp009707705	xtree_bac	0.082078	0.00042467
Hospital/Medical Campus	1.1627	0.615794	1.88812	0.0597204	WLYX01 sp009707705	xtree_bac	1	1
fecal_bacteria_cfu_ml	1.16779e-05	3.91211e-06	2.98507	0.0030399	WLYX01 sp009707705	xtree_bac	1	0.0827351
POPSIZE	6.65493e-07	5.9848e-07	1.11197	0.266859	WLYX01 sp009707705	xtree_bac	1	1
sars_cov_2_n_copies_l	3.9039e-08	2.00978e-07	0.194245	0.846237	WLYX01 sp009707705	xtree_bac	1	1
ph_field	-0.970383	0.227648	-4.26265	2.55441e-05	WLYX01 sp009707705	xtree_bac	0.288086	0.0013198
dissolved_oxygen_mg_l	-0.474412	0.0740412	-6.40741	4.40696e-10	WLYX01 sp009707705	xtree_bac	5.78414e-06	6.94622e-08
specific_conductivity_¬µs_cm	-1.626e-05	2.35148e-05	-0.691481	0.489692	WLYX01 sp009707705	xtree_bac	1	1
Wastewater Treatment Plant	1.73102	0.624989	2.76969	0.00586781	Ferriphaselus sp000746095	xtree_bac	1	0.144397
University Campus	0.815793	0.455923	1.78932	0.0743062	Ferriphaselus sp000746095	xtree_bac	1	1
University Campus	0.815793	0.455923	1.78932	0.0743062	Ferriphaselus sp000746095	xtree_bac	1	1
Dormitory	-1.28874	0.396651	-3.24904	0.00125406	Ferriphaselus sp000746095	xtree_bac	1	0.0386576
Hospital/Medical Campus	-0.15647	0.77651	-0.201505	0.840405	Ferriphaselus sp000746095	xtree_bac	1	1
fecal_bacteria_cfu_ml	1.03337e-05	4.76354e-06	2.16932	0.0307484	Ferriphaselus sp000746095	xtree_bac	1	0.589622
POPSIZE	1.90043e-06	7.43439e-07	2.55627	0.0109713	Ferriphaselus sp000746095	xtree_bac	1	0.246962
sars_cov_2_n_copies_l	-2.69635e-08	2.49873e-07	-0.107909	0.914207	Ferriphaselus sp000746095	xtree_bac	1	1
ph_field	-1.2079	0.28382	-4.25587	2.6293e-05	Ferriphaselus sp000746095	xtree_bac	0.296244	0.00135322
dissolved_oxygen_mg_l	-0.400011	0.0949663	-4.21214	3.16594e-05	Ferriphaselus sp000746095	xtree_bac	0.354744	0.00159355
specific_conductivity_¬µs_cm	-4.81647e-05	2.91784e-05	-1.65069	0.0996407	Ferriphaselus sp000746095	xtree_bac	1	1
Wastewater Treatment Plant	0.46738	0.703666	0.664207	0.506934	Neisseria suis	xtree_bac	1	1
University Campus	0.803562	0.509264	1.57789	0.115368	Neisseria suis	xtree_bac	1	1
University Campus	0.803562	0.509264	1.57789	0.115368	Neisseria suis	xtree_bac	1	1
Dormitory	-0.840234	0.446439	-1.88208	0.0605383	Neisseria suis	xtree_bac	1	1
Hospital/Medical Campus	0.117889	0.866629	0.136032	0.891863	Neisseria suis	xtree_bac	1	1
fecal_bacteria_cfu_ml	2.01534e-05	5.33167e-06	3.77994	0.000185128	Neisseria suis	xtree_bac	1	0.0073541
POPSIZE	2.90874e-07	8.64253e-07	0.336562	0.736635	Neisseria suis	xtree_bac	1	1
sars_cov_2_n_copies_l	8.35929e-08	2.9646e-07	0.28197	0.77834	Neisseria suis	xtree_bac	1	1
ph_field	-0.352498	0.320733	-1.09904	0.272451	Neisseria suis	xtree_bac	1	1
dissolved_oxygen_mg_l	-0.174493	0.106973	-1.63119	0.103683	Neisseria suis	xtree_bac	1	1
specific_conductivity_¬µs_cm	2.57994e-06	3.22171e-05	0.0800796	0.936217	Neisseria suis	xtree_bac	1	1
Wastewater Treatment Plant	0.139	0.415603	0.334455	0.738209	Aromatoleum bremense	xtree_bac	1	1
University Campus	0.187845	0.301437	0.623164	0.533526	Aromatoleum bremense	xtree_bac	1	1
University Campus	0.187845	0.301437	0.623164	0.533526	Aromatoleum bremense	xtree_bac	1	1
Dormitory	0.0215573	0.264714	0.0814361	0.935135	Aromatoleum bremense	xtree_bac	1	1
Hospital/Medical Campus	-0.83185	0.509994	-1.6311	0.103643	Aromatoleum bremense	xtree_bac	1	1
fecal_bacteria_cfu_ml	-1.66902e-06	3.12504e-06	-0.53408	0.593634	Aromatoleum bremense	xtree_bac	1	1
POPSIZE	5.16337e-08	5.20084e-07	0.0992797	0.920969	Aromatoleum bremense	xtree_bac	1	1
sars_cov_2_n_copies_l	-1.2718e-07	1.65002e-07	-0.770778	0.442004	Aromatoleum bremense	xtree_bac	1	1
ph_field	-0.237416	0.185659	-1.27877	0.201762	Aromatoleum bremense	xtree_bac	1	1
dissolved_oxygen_mg_l	0.00852348	0.0622549	0.136913	0.891173	Aromatoleum bremense	xtree_bac	1	1
specific_conductivity_¬µs_cm	-8.82885e-06	1.85411e-05	-0.476178	0.634226	Aromatoleum bremense	xtree_bac	1	1
Wastewater Treatment Plant	-0.270629	0.638844	-0.423623	0.672064	Aromatoleum petrolei	xtree_bac	1	1
University Campus	1.57193	0.457019	3.43952	0.000642939	Aromatoleum petrolei	xtree_bac	1	0.0218125
University Campus	1.57193	0.457019	3.43952	0.000642939	Aromatoleum petrolei	xtree_bac	1	0.0218125
Dormitory	-0.819463	0.40491	-2.02382	0.0436417	Aromatoleum petrolei	xtree_bac	1	0.79663
Hospital/Medical Campus	-1.05311	0.784826	-1.34184	0.180397	Aromatoleum petrolei	xtree_bac	1	1
fecal_bacteria_cfu_ml	7.72914e-06	4.8482e-06	1.59423	0.111811	Aromatoleum petrolei	xtree_bac	1	1
POPSIZE	-5.4595e-07	7.96645e-07	-0.685312	0.493568	Aromatoleum petrolei	xtree_bac	1	1
sars_cov_2_n_copies_l	-2.20406e-07	2.48613e-07	-0.886541	0.376691	Aromatoleum petrolei	xtree_bac	1	1
ph_field	-0.655154	0.286378	-2.28772	0.0227053	Aromatoleum petrolei	xtree_bac	1	0.457764
dissolved_oxygen_mg_l	-0.118013	0.0962929	-1.22556	0.221126	Aromatoleum petrolei	xtree_bac	1	1
specific_conductivity_¬µs_cm	-1.32962e-05	2.8992e-05	-0.458615	0.646777	Aromatoleum petrolei	xtree_bac	1	1
Wastewater Treatment Plant	1.2982	0.458804	2.82954	0.00489232	Aromatoleum sp000349945	xtree_bac	1	0.123913
University Campus	0.146866	0.336063	0.43702	0.662329	Aromatoleum sp000349945	xtree_bac	1	1
University Campus	0.146866	0.336063	0.43702	0.662329	Aromatoleum sp000349945	xtree_bac	1	1
Dormitory	-0.485786	0.294068	-1.65195	0.0993158	Aromatoleum sp000349945	xtree_bac	1	1
Hospital/Medical Campus	-0.57497	0.569581	-1.00946	0.313354	Aromatoleum sp000349945	xtree_bac	1	1
fecal_bacteria_cfu_ml	2.53759e-06	3.52928e-06	0.719011	0.472626	Aromatoleum sp000349945	xtree_bac	1	1
POPSIZE	1.37447e-06	5.61399e-07	2.4483	0.0148082	Aromatoleum sp000349945	xtree_bac	1	0.318876
sars_cov_2_n_copies_l	-2.03142e-07	1.86767e-07	-1.08768	0.278414	Aromatoleum sp000349945	xtree_bac	1	1
ph_field	-0.538988	0.209368	-2.57436	0.0104225	Aromatoleum sp000349945	xtree_bac	1	0.236597
dissolved_oxygen_mg_l	-0.155324	0.0702136	-2.21217	0.0275523	Aromatoleum sp000349945	xtree_bac	1	0.537658
specific_conductivity_¬µs_cm	-9.41584e-06	2.12149e-05	-0.443831	0.657422	Aromatoleum sp000349945	xtree_bac	1	1
Wastewater Treatment Plant	-0.318305	0.588589	-0.540793	0.588946	Aromatoleum sp001190925	xtree_bac	1	1
University Campus	1.31206	0.422223	3.10751	0.00201905	Aromatoleum sp001190925	xtree_bac	1	0.0584339
University Campus	1.31206	0.422223	3.10751	0.00201905	Aromatoleum sp001190925	xtree_bac	1	0.0584339
Dormitory	-0.610181	0.37376	-1.63255	0.103337	Aromatoleum sp001190925	xtree_bac	1	1
Hospital/Medical Campus	-1.01473	0.723038	-1.40343	0.161251	Aromatoleum sp001190925	xtree_bac	1	1
fecal_bacteria_cfu_ml	-2.54751e-06	4.36701e-06	-0.583354	0.560041	Aromatoleum sp001190925	xtree_bac	1	1
POPSIZE	-5.54656e-07	7.36062e-07	-0.753546	0.451592	Aromatoleum sp001190925	xtree_bac	1	1
sars_cov_2_n_copies_l	-6.74135e-08	2.0578e-07	-0.3276	0.743653	Aromatoleum sp001190925	xtree_bac	1	1
ph_field	-0.775843	0.260531	-2.97793	0.00308914	Aromatoleum sp001190925	xtree_bac	1	0.0836749
dissolved_oxygen_mg_l	-0.140322	0.0878954	-1.59647	0.111219	Aromatoleum sp001190925	xtree_bac	1	1
specific_conductivity_¬µs_cm	-2.51719e-06	2.63212e-05	-0.0956334	0.923863	Aromatoleum sp001190925	xtree_bac	1	1
Wastewater Treatment Plant	3.48106	0.804194	4.32862	1.89095e-05	Aromatoleum sp001274695	xtree_bac	0.215228	0.00101567
University Campus	0.474658	0.596297	0.79601	0.42649	Aromatoleum sp001274695	xtree_bac	1	1
University Campus	0.474658	0.596297	0.79601	0.42649	Aromatoleum sp001274695	xtree_bac	1	1
Dormitory	-1.53226	0.518277	-2.95644	0.0032933	Aromatoleum sp001274695	xtree_bac	1	0.088529
Hospital/Medical Campus	-0.916501	1.01144	-0.906139	0.365398	Aromatoleum sp001274695	xtree_bac	1	1
fecal_bacteria_cfu_ml	7.79569e-06	6.37786e-06	1.2223	0.222437	Aromatoleum sp001274695	xtree_bac	1	1
POPSIZE	3.87192e-06	9.86541e-07	3.92474	0.000103198	Aromatoleum sp001274695	xtree_bac	1	0.00445192
sars_cov_2_n_copies_l	-3.0076e-07	3.45199e-07	-0.871268	0.384947	Aromatoleum sp001274695	xtree_bac	1	1
ph_field	-1.30206	0.373497	-3.48613	0.00054763	Aromatoleum sp001274695	xtree_bac	1	0.0189733
dissolved_oxygen_mg_l	-0.328762	0.125835	-2.61264	0.00934308	Aromatoleum sp001274695	xtree_bac	1	0.215425
specific_conductivity_¬µs_cm	-1.45535e-05	3.80408e-05	-0.382575	0.702252	Aromatoleum sp001274695	xtree_bac	1	1
Wastewater Treatment Plant	0.936845	0.336011	2.78814	0.00554976	Aromatoleum sp003628555	xtree_bac	1	0.137765
University Campus	-0.284662	0.245704	-1.15856	0.247316	Aromatoleum sp003628555	xtree_bac	1	1
University Campus	-0.284662	0.245704	-1.15856	0.247316	Aromatoleum sp003628555	xtree_bac	1	1
Dormitory	0.0777376	0.21599	0.359912	0.719099	Aromatoleum sp003628555	xtree_bac	1	1
Hospital/Medical Campus	-0.890599	0.415205	-2.14497	0.0325469	Aromatoleum sp003628555	xtree_bac	1	0.619343
fecal_bacteria_cfu_ml	3.99031e-06	2.5698e-06	1.55277	0.121406	Aromatoleum sp003628555	xtree_bac	1	1
POPSIZE	9.22334e-07	4.00377e-07	2.30367	0.0217847	Aromatoleum sp003628555	xtree_bac	1	0.441209
sars_cov_2_n_copies_l	-2.4017e-07	1.29734e-07	-1.85125	0.0660241	Aromatoleum sp003628555	xtree_bac	1	1
ph_field	-0.44836	0.153611	-2.9188	0.00372408	Aromatoleum sp003628555	xtree_bac	1	0.0981763
dissolved_oxygen_mg_l	-0.155838	0.051353	-3.03464	0.00257483	Aromatoleum sp003628555	xtree_bac	1	0.0716848
specific_conductivity_¬µs_cm	-2.57005e-05	1.55947e-05	-1.64802	0.100188	Aromatoleum sp003628555	xtree_bac	1	1
Wastewater Treatment Plant	0.110271	0.709592	0.155401	0.876582	Azoarcus_C communis_B	xtree_bac	1	1
University Campus	0.935283	0.512766	1.82399	0.0688861	Azoarcus_C communis_B	xtree_bac	1	1
University Campus	0.935283	0.512766	1.82399	0.0688861	Azoarcus_C communis_B	xtree_bac	1	1
Dormitory	-0.11367	0.451887	-0.251544	0.80152	Azoarcus_C communis_B	xtree_bac	1	1
Hospital/Medical Campus	-2.43455	0.865124	-2.8141	0.0051287	Azoarcus_C communis_B	xtree_bac	1	0.128844
fecal_bacteria_cfu_ml	2.48474e-06	5.41683e-06	0.458707	0.646737	Azoarcus_C communis_B	xtree_bac	1	1
POPSIZE	-1.48099e-07	8.81922e-07	-0.167927	0.866731	Azoarcus_C communis_B	xtree_bac	1	1
sars_cov_2_n_copies_l	1.07865e-07	2.89085e-07	0.373125	0.709562	Azoarcus_C communis_B	xtree_bac	1	1
ph_field	-0.35489	0.32116	-1.10503	0.269851	Azoarcus_C communis_B	xtree_bac	1	1
dissolved_oxygen_mg_l	-0.165122	0.107299	-1.5389	0.124665	Azoarcus_C communis_B	xtree_bac	1	1
specific_conductivity_¬µs_cm	-2.45421e-05	3.20641e-05	-0.765408	0.444511	Azoarcus_C communis_B	xtree_bac	1	1
Wastewater Treatment Plant	2.12574	0.329137	6.45852	3.01909e-10	Azoarcus_D pumilus	xtree_bac	3.96889e-06	4.87223e-08
University Campus	0.196372	0.250554	0.783751	0.433642	Azoarcus_D pumilus	xtree_bac	1	1
University Campus	0.196372	0.250554	0.783751	0.433642	Azoarcus_D pumilus	xtree_bac	1	1
Dormitory	-0.749789	0.216932	-3.45633	0.000605227	Azoarcus_D pumilus	xtree_bac	1	0.0206915
Hospital/Medical Campus	-0.985091	0.422596	-2.33105	0.0202386	Azoarcus_D pumilus	xtree_bac	1	0.415464
fecal_bacteria_cfu_ml	1.0448e-05	2.41137e-06	4.33283	1.93908e-05	Azoarcus_D pumilus	xtree_bac	0.220473	0.00103682
POPSIZE	2.29655e-06	3.67352e-07	6.25163	1.10053e-09	Azoarcus_D pumilus	xtree_bac	1.43674e-05	1.60959e-07
sars_cov_2_n_copies_l	-2.40192e-07	1.19447e-07	-2.01086	0.0460623	Azoarcus_D pumilus	xtree_bac	1	0.834629
ph_field	-1.35695	0.142689	-9.50985	2.28168e-19	Azoarcus_D pumilus	xtree_bac	3.15989e-15	1.82958e-16
dissolved_oxygen_mg_l	-0.382937	0.0493456	-7.76031	7.9917e-14	Azoarcus_D pumilus	xtree_bac	1.08319e-09	2.40454e-11
specific_conductivity_¬µs_cm	-2.52579e-05	1.58946e-05	-1.58909	0.112885	Azoarcus_D pumilus	xtree_bac	1	1
Wastewater Treatment Plant	1.13325	0.370548	3.05831	0.00237293	Azoarcus olearius	xtree_bac	1	0.0670363
University Campus	-0.993204	0.267428	-3.71392	0.000232539	Azoarcus olearius	xtree_bac	1	0.00897393
University Campus	-0.993204	0.267428	-3.71392	0.000232539	Azoarcus olearius	xtree_bac	1	0.00897393
Dormitory	0.596815	0.236842	2.51989	0.0121209	Azoarcus olearius	xtree_bac	1	0.269046
Hospital/Medical Campus	-1.08797	0.458175	-2.37457	0.0180322	Azoarcus olearius	xtree_bac	1	0.376253
fecal_bacteria_cfu_ml	5.19613e-06	2.6276e-06	1.97752	0.0487881	Azoarcus olearius	xtree_bac	1	0.874386
POPSIZE	1.03333e-06	3.52285e-07	2.93323	0.00355952	Azoarcus olearius	xtree_bac	1	0.0943811
sars_cov_2_n_copies_l	-1.961e-07	9.58157e-08	-2.04664	0.0423721	Azoarcus olearius	xtree_bac	1	0.776849
ph_field	-0.389898	0.173071	-2.25282	0.0248436	Azoarcus olearius	xtree_bac	1	0.492692
dissolved_oxygen_mg_l	-0.0967735	0.0580788	-1.66625	0.0964929	Azoarcus olearius	xtree_bac	1	1
specific_conductivity_¬µs_cm	-5.02164e-05	1.73946e-05	-2.88689	0.0041166	Azoarcus olearius	xtree_bac	1	0.106916
Wastewater Treatment Plant	1.36711	0.601194	2.274	0.0234861	Azoarcus sp006496635	xtree_bac	1	0.470501
University Campus	0.358299	0.438598	0.81692	0.414452	Azoarcus sp006496635	xtree_bac	1	1
University Campus	0.358299	0.438598	0.81692	0.414452	Azoarcus sp006496635	xtree_bac	1	1
Dormitory	-0.185663	0.385189	-0.482003	0.630063	Azoarcus sp006496635	xtree_bac	1	1
Hospital/Medical Campus	-2.40922	0.735091	-3.27744	0.00113742	Azoarcus sp006496635	xtree_bac	1	0.0355951
fecal_bacteria_cfu_ml	6.89523e-06	4.56414e-06	1.51074	0.131781	Azoarcus sp006496635	xtree_bac	1	1
POPSIZE	1.18976e-06	6.91362e-07	1.72089	0.0860909	Azoarcus sp006496635	xtree_bac	1	1
sars_cov_2_n_copies_l	-5.7279e-07	2.08882e-07	-2.74217	0.00681723	Azoarcus sp006496635	xtree_bac	1	0.163926
ph_field	-1.01395	0.27679	-3.66324	0.000284585	Azoarcus sp006496635	xtree_bac	1	0.0107316
dissolved_oxygen_mg_l	-0.35676	0.0927515	-3.84641	0.000140641	Azoarcus sp006496635	xtree_bac	1	0.00579267
specific_conductivity_¬µs_cm	-7.05576e-05	2.82522e-05	-2.49742	0.0129391	Azoarcus sp006496635	xtree_bac	1	0.284363
Wastewater Treatment Plant	1.29564	0.714506	1.81334	0.0705156	Azonexus agitatus	xtree_bac	1	1
University Campus	1.9293	0.511637	3.77084	0.000186806	Azonexus agitatus	xtree_bac	1	0.00740997
University Campus	1.9293	0.511637	3.77084	0.000186806	Azonexus agitatus	xtree_bac	1	0.00740997
Dormitory	-2.6559	0.437494	-6.07071	2.92021e-09	Azonexus agitatus	xtree_bac	3.79044e-05	3.96476e-07
Hospital/Medical Campus	2.40575	0.87498	2.7495	0.00623467	Azonexus agitatus	xtree_bac	1	0.152003
fecal_bacteria_cfu_ml	1.49904e-05	5.54318e-06	2.7043	0.00718823	Azonexus agitatus	xtree_bac	1	0.17131
POPSIZE	1.23283e-06	8.60817e-07	1.43216	0.152927	Azonexus agitatus	xtree_bac	1	1
sars_cov_2_n_copies_l	-3.84579e-07	2.93212e-07	-1.31161	0.191579	Azonexus agitatus	xtree_bac	1	1
ph_field	-1.82901	0.321063	-5.69673	2.45875e-08	Azonexus agitatus	xtree_bac	0.000312876	2.68393e-06
dissolved_oxygen_mg_l	-0.472238	0.109333	-4.31925	2.00328e-05	Azonexus agitatus	xtree_bac	0.227492	0.00106553
specific_conductivity_¬µs_cm	-5.16821e-05	3.35798e-05	-1.53908	0.12463	Azonexus agitatus	xtree_bac	1	1
Wastewater Treatment Plant	1.02448	0.587739	1.74309	0.082073	Azonexus aromaticus_A	xtree_bac	1	1
University Campus	1.8862	0.417685	4.51586	8.27105e-06	Azonexus aromaticus_A	xtree_bac	0.0962254	0.000490854
University Campus	1.8862	0.417685	4.51586	8.27105e-06	Azonexus aromaticus_A	xtree_bac	0.0962254	0.000490854
Dormitory	-2.00261	0.362349	-5.52675	5.83586e-08	Azonexus aromaticus_A	xtree_bac	0.000736019	5.86125e-06
Hospital/Medical Campus	0.500037	0.725752	0.688992	0.491221	Azonexus aromaticus_A	xtree_bac	1	1
fecal_bacteria_cfu_ml	9.23273e-06	4.60103e-06	2.00667	0.0455742	Azonexus aromaticus_A	xtree_bac	1	0.827015
POPSIZE	1.05386e-06	7.18705e-07	1.46633	0.143392	Azonexus aromaticus_A	xtree_bac	1	1
sars_cov_2_n_copies_l	-1.88188e-07	2.38704e-07	-0.788376	0.431673	Azonexus aromaticus_A	xtree_bac	1	1
ph_field	-1.51463	0.262908	-5.76104	1.73479e-08	Azonexus aromaticus_A	xtree_bac	0.000221654	1.9725e-06
dissolved_oxygen_mg_l	-0.29203	0.0903653	-3.23166	0.00133871	Azonexus aromaticus_A	xtree_bac	1	0.0409381
specific_conductivity_¬µs_cm	-1.62534e-05	2.74698e-05	-0.591681	0.554422	Azonexus aromaticus_A	xtree_bac	1	1
Wastewater Treatment Plant	-0.203839	0.652058	-0.312609	0.754738	Azonexus fungiphilus	xtree_bac	1	1
University Campus	1.42431	0.467859	3.04431	0.00248358	Azonexus fungiphilus	xtree_bac	1	0.0696495
University Campus	1.42431	0.467859	3.04431	0.00248358	Azonexus fungiphilus	xtree_bac	1	0.0696495
Dormitory	-0.749487	0.413652	-1.81188	0.0707423	Azonexus fungiphilus	xtree_bac	1	1
Hospital/Medical Campus	-0.990831	0.801245	-1.23661	0.216944	Azonexus fungiphilus	xtree_bac	1	1
fecal_bacteria_cfu_ml	1.49045e-05	4.88717e-06	3.04972	0.00246987	Azonexus fungiphilus	xtree_bac	1	0.0693611
POPSIZE	-6.15544e-07	7.81053e-07	-0.788095	0.431136	Azonexus fungiphilus	xtree_bac	1	1
sars_cov_2_n_copies_l	-3.56357e-07	2.5334e-07	-1.40664	0.161524	Azonexus fungiphilus	xtree_bac	1	1
ph_field	-1.26979	0.28987	-4.38054	1.53524e-05	Azonexus fungiphilus	xtree_bac	0.175923	0.000849345
dissolved_oxygen_mg_l	-0.41435	0.0971984	-4.26292	2.55136e-05	Azonexus fungiphilus	xtree_bac	0.287794	0.00131949
specific_conductivity_¬µs_cm	-6.19472e-05	2.97707e-05	-2.08081	0.0381311	Azonexus fungiphilus	xtree_bac	1	0.710934
Wastewater Treatment Plant	-1.11823	0.59514	-1.87893	0.0609684	Azonexus hydrophilus	xtree_bac	1	1
University Campus	2.44287	0.416423	5.86633	9.23616e-09	Azonexus hydrophilus	xtree_bac	0.000118712	1.11727e-06
University Campus	2.44287	0.416423	5.86633	9.23616e-09	Azonexus hydrophilus	xtree_bac	0.000118712	1.11727e-06
Dormitory	-1.36702	0.37458	-3.64946	0.000296995	Azonexus hydrophilus	xtree_bac	1	0.0111258
Hospital/Medical Campus	-0.230107	0.735672	-0.312784	0.754605	Azonexus hydrophilus	xtree_bac	1	1
fecal_bacteria_cfu_ml	3.84131e-06	4.63442e-06	0.828864	0.407761	Azonexus hydrophilus	xtree_bac	1	1
POPSIZE	-1.49733e-06	7.2856e-07	-2.0552	0.0405485	Azonexus hydrophilus	xtree_bac	1	0.748439
sars_cov_2_n_copies_l	2.41823e-08	2.38066e-07	0.101578	0.919222	Azonexus hydrophilus	xtree_bac	1	1
ph_field	-0.988973	0.270608	-3.65463	0.000293963	Azonexus hydrophilus	xtree_bac	1	0.0110238
dissolved_oxygen_mg_l	-0.181248	0.0916593	-1.97742	0.0487208	Azonexus hydrophilus	xtree_bac	1	0.873291
specific_conductivity_¬µs_cm	-2.50103e-05	2.75911e-05	-0.906463	0.365275	Azonexus hydrophilus	xtree_bac	1	1
Wastewater Treatment Plant	-0.939294	0.526175	-1.78514	0.0749838	Azonexus hydrophilus_A	xtree_bac	1	1
University Campus	2.64064	0.360212	7.33079	1.24407e-12	Azonexus hydrophilus_A	xtree_bac	1.6724e-08	3.02529e-10
University Campus	2.64064	0.360212	7.33079	1.24407e-12	Azonexus hydrophilus_A	xtree_bac	1.6724e-08	3.02529e-10
Dormitory	-1.41802	0.328982	-4.31032	2.04695e-05	Azonexus hydrophilus_A	xtree_bac	0.232267	0.0010851
Hospital/Medical Campus	-0.87993	0.648763	-1.35632	0.175749	Azonexus hydrophilus_A	xtree_bac	1	1
fecal_bacteria_cfu_ml	4.40338e-06	4.09706e-06	1.07477	0.283239	Azonexus hydrophilus_A	xtree_bac	1	1
POPSIZE	-1.28248e-06	6.51051e-07	-1.96986	0.0495857	Azonexus hydrophilus_A	xtree_bac	1	0.886668
sars_cov_2_n_copies_l	3.75882e-08	1.97319e-07	0.190495	0.849169	Azonexus hydrophilus_A	xtree_bac	1	1
ph_field	-0.954959	0.240368	-3.9729	8.50354e-05	Azonexus hydrophilus_A	xtree_bac	0.918978	0.00375157
dissolved_oxygen_mg_l	-0.128387	0.081824	-1.56907	0.117468	Azonexus hydrophilus_A	xtree_bac	1	1
specific_conductivity_¬µs_cm	-1.78875e-05	2.46011e-05	-0.727102	0.467619	Azonexus hydrophilus_A	xtree_bac	1	1
Wastewater Treatment Plant	0.143296	0.744665	0.19243	0.847501	Azonexus sp002425245	xtree_bac	1	1
University Campus	2.7143	0.523295	5.18694	3.37782e-07	Azonexus sp002425245	xtree_bac	0.00417228	2.86388e-05
University Campus	2.7143	0.523295	5.18694	3.37782e-07	Azonexus sp002425245	xtree_bac	0.00417228	2.86388e-05
Dormitory	-1.75063	0.46626	-3.75462	0.000198887	Azonexus sp002425245	xtree_bac	1	0.00784581
Hospital/Medical Campus	-1.48974	0.91371	-1.63043	0.103785	Azonexus sp002425245	xtree_bac	1	1
fecal_bacteria_cfu_ml	8.86082e-06	5.79992e-06	1.52775	0.127502	Azonexus sp002425245	xtree_bac	1	1
POPSIZE	-1.29765e-07	9.03891e-07	-0.143562	0.885923	Azonexus sp002425245	xtree_bac	1	1
sars_cov_2_n_copies_l	-1.41503e-07	3.04093e-07	-0.465329	0.642345	Azonexus sp002425245	xtree_bac	1	1
ph_field	-1.61007	0.337534	-4.77009	2.63412e-06	Azonexus sp002425245	xtree_bac	0.031404	0.000177797
dissolved_oxygen_mg_l	-0.418391	0.114281	-3.66107	0.000286916	Azonexus sp002425245	xtree_bac	1	0.0108107
specific_conductivity_¬µs_cm	-4.38686e-05	3.48748e-05	-1.25789	0.209217	Azonexus sp002425245	xtree_bac	1	1
Wastewater Treatment Plant	-0.451508	0.391238	-1.15405	0.249158	Azonexus sp002470165	xtree_bac	1	1
University Campus	1.39846	0.275746	5.07153	6.00705e-07	Azonexus sp002470165	xtree_bac	0.00736044	4.80886e-05
University Campus	1.39846	0.275746	5.07153	6.00705e-07	Azonexus sp002470165	xtree_bac	0.00736044	4.80886e-05
Dormitory	-0.850795	0.245981	-3.45878	0.000599909	Azonexus sp002470165	xtree_bac	1	0.0205292
Hospital/Medical Campus	-0.162667	0.482316	-0.337262	0.736093	Azonexus sp002470165	xtree_bac	1	1
fecal_bacteria_cfu_ml	2.74504e-06	2.97412e-06	0.922978	0.356671	Azonexus sp002470165	xtree_bac	1	1
POPSIZE	-6.36361e-07	4.76664e-07	-1.33503	0.182671	Azonexus sp002470165	xtree_bac	1	1
sars_cov_2_n_copies_l	3.85403e-08	1.51525e-07	0.25435	0.79956	Azonexus sp002470165	xtree_bac	1	1
ph_field	-0.707006	0.174892	-4.04252	6.41001e-05	Azonexus sp002470165	xtree_bac	0.700165	0.00293367
dissolved_oxygen_mg_l	-0.117668	0.0594639	-1.97881	0.0485626	Azonexus sp002470165	xtree_bac	1	0.871225
specific_conductivity_¬µs_cm	-1.46191e-05	1.7908e-05	-0.816342	0.414824	Azonexus sp002470165	xtree_bac	1	1
Wastewater Treatment Plant	-0.535564	0.921486	-0.581196	0.56143	Azonexus sp003441615	xtree_bac	1	1
University Campus	3.55082	0.645286	5.5027	6.62762e-08	Azonexus sp003441615	xtree_bac	0.000835212	6.60506e-06
University Campus	3.55082	0.645286	5.5027	6.62762e-08	Azonexus sp003441615	xtree_bac	0.000835212	6.60506e-06
Dormitory	-2.52647	0.573586	-4.40469	1.35612e-05	Azonexus sp003441615	xtree_bac	0.155791	0.000758822
Hospital/Medical Campus	0.0295586	1.13478	0.026048	0.979232	Azonexus sp003441615	xtree_bac	1	1
fecal_bacteria_cfu_ml	1.24673e-05	7.19213e-06	1.73347	0.083916	Azonexus sp003441615	xtree_bac	1	1
POPSIZE	-9.22835e-07	1.1262e-06	-0.819427	0.413061	Azonexus sp003441615	xtree_bac	1	1
sars_cov_2_n_copies_l	-1.64202e-07	3.77755e-07	-0.43468	0.664396	Azonexus sp003441615	xtree_bac	1	1
ph_field	-2.05196	0.416024	-4.93232	1.21968e-06	Azonexus sp003441615	xtree_bac	0.0147605	9.00272e-05
dissolved_oxygen_mg_l	-0.39326	0.142083	-2.76783	0.00592078	Azonexus sp003441615	xtree_bac	1	0.145449
specific_conductivity_¬µs_cm	-4.02663e-05	4.30868e-05	-0.934539	0.350629	Azonexus sp003441615	xtree_bac	1	1
Wastewater Treatment Plant	-1.81237	0.666112	-2.72081	0.00679144	Azonexus sp004379165	xtree_bac	1	0.163361
University Campus	2.67864	0.469248	5.70836	2.20128e-08	Azonexus sp004379165	xtree_bac	0.000280465	2.43091e-06
University Campus	2.67864	0.469248	5.70836	2.20128e-08	Azonexus sp004379165	xtree_bac	0.000280465	2.43091e-06
Dormitory	-1.2393	0.423628	-2.92544	0.00363226	Azonexus sp004379165	xtree_bac	1	0.0960587
Hospital/Medical Campus	-0.334081	0.82721	-0.403865	0.686524	Azonexus sp004379165	xtree_bac	1	1
fecal_bacteria_cfu_ml	3.14956e-06	5.23273e-06	0.601897	0.547643	Azonexus sp004379165	xtree_bac	1	1
POPSIZE	-2.45862e-06	8.16853e-07	-3.00987	0.00278939	Azonexus sp004379165	xtree_bac	1	0.0769345
sars_cov_2_n_copies_l	-1.45005e-07	2.73834e-07	-0.529534	0.597188	Azonexus sp004379165	xtree_bac	1	1
ph_field	-0.958832	0.308181	-3.11127	0.0020044	Azonexus sp004379165	xtree_bac	1	0.058093
dissolved_oxygen_mg_l	-0.0975151	0.10431	-0.934861	0.350457	Azonexus sp004379165	xtree_bac	1	1
specific_conductivity_¬µs_cm	-4.94387e-05	3.12759e-05	-1.58073	0.114786	Azonexus sp004379165	xtree_bac	1	1
Wastewater Treatment Plant	-2.5924	0.824746	-3.14327	0.00179305	Azonexus sp008711155	xtree_bac	1	0.0527096
University Campus	2.91198	0.588159	4.95102	1.08354e-06	Azonexus sp008711155	xtree_bac	0.0131423	8.10743e-05
University Campus	2.91198	0.588159	4.95102	1.08354e-06	Azonexus sp008711155	xtree_bac	0.0131423	8.10743e-05
Dormitory	-1.27213	0.527829	-2.41012	0.0163899	Azonexus sp008711155	xtree_bac	1	0.347665
Hospital/Medical Campus	0.298858	1.02737	0.290898	0.771278	Azonexus sp008711155	xtree_bac	1	1
fecal_bacteria_cfu_ml	-2.55825e-06	6.56046e-06	-0.389949	0.696818	Azonexus sp008711155	xtree_bac	1	1
POPSIZE	-3.33468e-06	1.00638e-06	-3.31353	0.00101043	Azonexus sp008711155	xtree_bac	1	0.0321596
sars_cov_2_n_copies_l	-2.11887e-07	3.36641e-07	-0.629415	0.529998	Azonexus sp008711155	xtree_bac	1	1
ph_field	-0.90993	0.387836	-2.34617	0.0194832	Azonexus sp008711155	xtree_bac	1	0.402109
dissolved_oxygen_mg_l	-0.021283	0.130708	-0.162829	0.87074	Azonexus sp008711155	xtree_bac	1	1
specific_conductivity_¬µs_cm	-4.99627e-05	3.92086e-05	-1.27428	0.203356	Azonexus sp008711155	xtree_bac	1	1
Wastewater Treatment Plant	-0.900186	0.642004	-1.40215	0.161633	Azonexus sp009469585	xtree_bac	1	1
University Campus	0.143963	0.466873	0.308356	0.757969	Azonexus sp009469585	xtree_bac	1	1
University Campus	0.143963	0.466873	0.308356	0.757969	Azonexus sp009469585	xtree_bac	1	1
Dormitory	0.288964	0.409601	0.705477	0.480917	Azonexus sp009469585	xtree_bac	1	1
Hospital/Medical Campus	-0.129932	0.792157	-0.164024	0.869794	Azonexus sp009469585	xtree_bac	1	1
fecal_bacteria_cfu_ml	-8.73838e-07	4.85953e-06	-0.179819	0.857401	Azonexus sp009469585	xtree_bac	1	1
POPSIZE	-1.45089e-06	7.45477e-07	-1.94626	0.0523657	Azonexus sp009469585	xtree_bac	1	0.929125
sars_cov_2_n_copies_l	-5.19795e-07	2.53242e-07	-2.05256	0.0417858	Azonexus sp009469585	xtree_bac	1	0.768083
ph_field	-1.09544	0.293546	-3.73175	0.000219361	Azonexus sp009469585	xtree_bac	1	0.00854901
dissolved_oxygen_mg_l	-0.0847132	0.100191	-0.845519	0.398356	Azonexus sp009469585	xtree_bac	1	1
specific_conductivity_¬µs_cm	-7.93009e-05	2.99618e-05	-2.64673	0.00847075	Azonexus sp009469585	xtree_bac	1	0.19763
Wastewater Treatment Plant	4.18708	0.65487	6.39376	4.4436e-10	Azonexus sp009469615	xtree_bac	5.83179e-06	6.99622e-08
University Campus	0.275171	0.498244	0.552283	0.581058	Azonexus sp009469615	xtree_bac	1	1
University Campus	0.275171	0.498244	0.552283	0.581058	Azonexus sp009469615	xtree_bac	1	1
Dormitory	-1.97892	0.426364	-4.64139	4.6749e-06	Azonexus sp009469615	xtree_bac	0.0551077	0.000296652
Hospital/Medical Campus	0.256619	0.845534	0.3035	0.761664	Azonexus sp009469615	xtree_bac	1	1
fecal_bacteria_cfu_ml	2.19465e-05	5.15814e-06	4.25472	2.70763e-05	Azonexus sp009469615	xtree_bac	0.304771	0.00138818
POPSIZE	4.6832e-06	7.66793e-07	6.10751	2.52065e-09	Azonexus sp009469615	xtree_bac	3.27458e-05	3.45866e-07
sars_cov_2_n_copies_l	-6.42917e-07	2.6047e-07	-2.4683	0.014655	Azonexus sp009469615	xtree_bac	1	0.31604
ph_field	-1.72306	0.30734	-5.60636	3.99251e-08	Azonexus sp009469615	xtree_bac	0.000505931	4.18757e-06
dissolved_oxygen_mg_l	-0.65392	0.101759	-6.42619	3.9434e-10	Azonexus sp009469615	xtree_bac	5.17808e-06	6.25724e-08
specific_conductivity_¬µs_cm	-2.70362e-05	3.21747e-05	-0.840292	0.401281	Azonexus sp009469615	xtree_bac	1	1
Wastewater Treatment Plant	-0.956219	0.706449	-1.35356	0.176629	Azonexus sp012839675	xtree_bac	1	1
University Campus	0.706831	0.512518	1.37913	0.168611	Azonexus sp012839675	xtree_bac	1	1
University Campus	0.706831	0.512518	1.37913	0.168611	Azonexus sp012839675	xtree_bac	1	1
Dormitory	0.376225	0.450533	0.835067	0.40417	Azonexus sp012839675	xtree_bac	1	1
Hospital/Medical Campus	-1.99119	0.865954	-2.29942	0.0219868	Azonexus sp012839675	xtree_bac	1	0.444857
fecal_bacteria_cfu_ml	5.95655e-06	5.32603e-06	1.11838	0.26419	Azonexus sp012839675	xtree_bac	1	1
POPSIZE	-1.82138e-06	7.66804e-07	-2.37529	0.0180344	Azonexus sp012839675	xtree_bac	1	0.376253
sars_cov_2_n_copies_l	1.12196e-07	2.57121e-07	0.436355	0.663182	Azonexus sp012839675	xtree_bac	1	1
ph_field	-0.804916	0.324051	-2.48392	0.0134271	Azonexus sp012839675	xtree_bac	1	0.293451
dissolved_oxygen_mg_l	-0.433639	0.107701	-4.0263	6.84863e-05	Azonexus sp012839675	xtree_bac	0.746158	0.00310638
specific_conductivity_¬µs_cm	-0.000177565	3.1907e-05	-5.56508	5.00471e-08	Azonexus sp012839675	xtree_bac	0.000632646	5.13173e-06
Wastewater Treatment Plant	6.84954	0.647278	10.5821	2.78869e-23	Azonexus sp013363835	xtree_bac	3.88911e-19	4.95045e-20
University Campus	1.5632	0.524625	2.97964	0.00305879	Azonexus sp013363835	xtree_bac	1	0.0830812
University Campus	1.5632	0.524625	2.97964	0.00305879	Azonexus sp013363835	xtree_bac	1	0.0830812
Dormitory	-3.74066	0.426968	-8.76098	5.27716e-17	Azonexus sp013363835	xtree_bac	7.26085e-13	2.80688e-14
Hospital/Medical Campus	-0.903377	0.898612	-1.0053	0.315348	Azonexus sp013363835	xtree_bac	1	1
fecal_bacteria_cfu_ml	3.18812e-05	5.44223e-06	5.85811	1.10288e-08	Azonexus sp013363835	xtree_bac	0.000141456	1.30522e-06
POPSIZE	8.0945e-06	7.99349e-07	10.1264	1.77272e-21	Azonexus sp013363835	xtree_bac	2.46586e-17	2.17029e-18
sars_cov_2_n_copies_l	-4.68082e-07	3.14132e-07	-1.49008	0.138222	Azonexus sp013363835	xtree_bac	1	1
ph_field	-2.45799	0.315571	-7.78901	6.57303e-14	Azonexus sp013363835	xtree_bac	8.91434e-10	2.01179e-11
dissolved_oxygen_mg_l	-0.621876	0.108673	-5.72242	2.13971e-08	Azonexus sp013363835	xtree_bac	0.000272727	2.37399e-06
specific_conductivity_¬µs_cm	6.19231e-05	3.36555e-05	1.83991	0.0665739	Azonexus sp013363835	xtree_bac	1	1
Wastewater Treatment Plant	-0.289408	0.570247	-0.507512	0.61207	Azonexus sp016705475	xtree_bac	1	1
University Campus	2.86085	0.38882	7.35777	1.04111e-12	Azonexus sp016705475	xtree_bac	1.39998e-08	2.54919e-10
University Campus	2.86085	0.38882	7.35777	1.04111e-12	Azonexus sp016705475	xtree_bac	1.39998e-08	2.54919e-10
Dormitory	-1.90675	0.35077	-5.43589	9.41488e-08	Azonexus sp016705475	xtree_bac	0.00118204	9.08943e-06
Hospital/Medical Campus	-0.672653	0.701377	-0.959045	0.338105	Azonexus sp016705475	xtree_bac	1	1
fecal_bacteria_cfu_ml	4.77315e-06	4.42415e-06	1.07888	0.281402	Azonexus sp016705475	xtree_bac	1	1
POPSIZE	-4.82123e-07	7.07005e-07	-0.681923	0.495707	Azonexus sp016705475	xtree_bac	1	1
sars_cov_2_n_copies_l	-1.71899e-07	2.07944e-07	-0.826657	0.409694	Azonexus sp016705475	xtree_bac	1	1
ph_field	-1.118	0.260544	-4.29102	2.26217e-05	Azonexus sp016705475	xtree_bac	0.25592	0.00118416
dissolved_oxygen_mg_l	-0.16221	0.0888862	-1.82492	0.0688026	Azonexus sp016705475	xtree_bac	1	1
specific_conductivity_¬µs_cm	-9.65973e-06	2.66755e-05	-0.362119	0.717467	Azonexus sp016705475	xtree_bac	1	1
Wastewater Treatment Plant	7.78372	0.295558	26.3357	6.02535e-90	Azonexus sp016790845	xtree_bac	8.44695e-86	1.22242e-85
University Campus	-0.447209	0.351933	-1.27072	0.204553	Azonexus sp016790845	xtree_bac	1	1
University Campus	-0.447209	0.351933	-1.27072	0.204553	Azonexus sp016790845	xtree_bac	1	1
Dormitory	-2.52817	0.283022	-8.93278	1.45184e-17	Azonexus sp016790845	xtree_bac	2.00238e-13	8.81127e-15
Hospital/Medical Campus	-1.06191	0.595948	-1.78188	0.075514	Azonexus sp016790845	xtree_bac	1	1
fecal_bacteria_cfu_ml	2.63793e-05	3.55106e-06	7.42857	8.89307e-13	Azonexus sp016790845	xtree_bac	1.19656e-08	2.21182e-10
POPSIZE	9.3533e-06	3.66802e-07	25.4996	4.49979e-84	Azonexus sp016790845	xtree_bac	6.30781e-80	7.98798e-80
sars_cov_2_n_copies_l	-3.88523e-07	2.41534e-07	-1.60857	0.109733	Azonexus sp016790845	xtree_bac	1	1
ph_field	-1.59738	0.210899	-7.57414	2.80481e-13	Azonexus sp016790845	xtree_bac	3.7865e-09	7.57273e-11
dissolved_oxygen_mg_l	-0.502541	0.0704495	-7.13336	5.02622e-12	Azonexus sp016790845	xtree_bac	6.72407e-08	1.10154e-09
specific_conductivity_¬µs_cm	8.80266e-05	2.15646e-05	4.082	5.46229e-05	Azonexus sp016790845	xtree_bac	0.600797	0.00256269
Wastewater Treatment Plant	1.94421	0.601053	3.23468	0.00131719	Azonexus sp016790885	xtree_bac	1	0.0403671
University Campus	2.81823	0.418988	6.72627	5.91637e-11	Azonexus sp016790885	xtree_bac	7.8315e-07	1.06356e-08
University Campus	2.81823	0.418988	6.72627	5.91637e-11	Azonexus sp016790885	xtree_bac	7.8315e-07	1.06356e-08
Dormitory	-2.65974	0.364568	-7.2956	1.56816e-12	Azonexus sp016790885	xtree_bac	2.10651e-08	3.75552e-10
Hospital/Medical Campus	-1.12133	0.747253	-1.50061	0.134232	Azonexus sp016790885	xtree_bac	1	1
fecal_bacteria_cfu_ml	2.46246e-05	4.55179e-06	5.40987	1.1899e-07	Azonexus sp016790885	xtree_bac	0.00148976	1.12207e-05
POPSIZE	2.10402e-06	7.29764e-07	2.88315	0.00416285	Azonexus sp016790885	xtree_bac	1	0.107802
sars_cov_2_n_copies_l	-1.15447e-07	2.48528e-07	-0.464525	0.64292	Azonexus sp016790885	xtree_bac	1	1
ph_field	-2.02126	0.262761	-7.69238	1.26669e-13	Azonexus sp016790885	xtree_bac	1.71447e-09	3.66374e-11
dissolved_oxygen_mg_l	-0.698257	0.0875216	-7.97811	1.79109e-14	Azonexus sp016790885	xtree_bac	2.43911e-10	6.23437e-12
specific_conductivity_¬µs_cm	2.20431e-06	2.84657e-05	0.0774373	0.938317	Azonexus sp016790885	xtree_bac	1	1
Wastewater Treatment Plant	-0.881253	0.76688	-1.14914	0.251173	Azonexus sp016864195	xtree_bac	1	1
University Campus	4.03328	0.520216	7.75309	7.25748e-14	Azonexus sp016864195	xtree_bac	9.83897e-10	2.19292e-11
University Campus	4.03328	0.520216	7.75309	7.25748e-14	Azonexus sp016864195	xtree_bac	9.83897e-10	2.19292e-11
Dormitory	-2.40387	0.474451	-5.06664	6.15401e-07	Azonexus sp016864195	xtree_bac	0.00753497	4.90439e-05
Hospital/Medical Campus	-1.29339	0.943348	-1.37107	0.17111	Azonexus sp016864195	xtree_bac	1	1
fecal_bacteria_cfu_ml	3.25505e-06	5.98611e-06	0.543767	0.586957	Azonexus sp016864195	xtree_bac	1	1
POPSIZE	-1.24678e-06	9.50695e-07	-1.31144	0.190506	Azonexus sp016864195	xtree_bac	1	1
sars_cov_2_n_copies_l	-2.44805e-07	2.83535e-07	-0.863403	0.389241	Azonexus sp016864195	xtree_bac	1	1
ph_field	-1.42784	0.352477	-4.05087	6.19467e-05	Azonexus sp016864195	xtree_bac	0.677697	0.00285011
dissolved_oxygen_mg_l	-0.154587	0.12021	-1.28598	0.199238	Azonexus sp016864195	xtree_bac	1	1
specific_conductivity_¬µs_cm	-1.98418e-05	3.61255e-05	-0.549246	0.583165	Azonexus sp016864195	xtree_bac	1	1
Wastewater Treatment Plant	-0.933639	0.396495	-2.35473	0.0190103	Azonexus sp900549295	xtree_bac	1	0.393665
University Campus	1.58624	0.278752	5.69051	2.42531e-08	Azonexus sp900549295	xtree_bac	0.000308717	2.65354e-06
University Campus	1.58624	0.278752	5.69051	2.42531e-08	Azonexus sp900549295	xtree_bac	0.000308717	2.65354e-06
Dormitory	-0.553084	0.252742	-2.18833	0.0292132	Azonexus sp900549295	xtree_bac	1	0.564452
Hospital/Medical Campus	-1.08487	0.488429	-2.22113	0.0268916	Azonexus sp900549295	xtree_bac	1	0.526978
fecal_bacteria_cfu_ml	-1.17592e-06	2.937e-06	-0.400381	0.689126	Azonexus sp900549295	xtree_bac	1	1
POPSIZE	-1.2445e-06	4.95583e-07	-2.51118	0.0124502	Azonexus sp900549295	xtree_bac	1	0.275407
sars_cov_2_n_copies_l	1.19898e-07	1.42577e-07	0.840933	0.401673	Azonexus sp900549295	xtree_bac	1	1
ph_field	-0.438478	0.174081	-2.51881	0.0121871	Azonexus sp900549295	xtree_bac	1	0.270304
dissolved_oxygen_mg_l	-0.0634718	0.0586442	-1.08232	0.2798	Azonexus sp900549295	xtree_bac	1	1
specific_conductivity_¬µs_cm	-1.84716e-05	1.76999e-05	-1.0436	0.297347	Azonexus sp900549295	xtree_bac	1	1
Wastewater Treatment Plant	2.08553	0.584594	3.56749	0.000403332	Azospira_A restricta	xtree_bac	1	0.0144974
University Campus	-0.0638425	0.430719	-0.148223	0.88224	Azospira_A restricta	xtree_bac	1	1
University Campus	-0.0638425	0.430719	-0.148223	0.88224	Azospira_A restricta	xtree_bac	1	1
Dormitory	-0.462142	0.377384	-1.22459	0.221436	Azospira_A restricta	xtree_bac	1	1
Hospital/Medical Campus	-1.24979	0.728141	-1.71641	0.086847	Azospira_A restricta	xtree_bac	1	1
fecal_bacteria_cfu_ml	8.30502e-06	4.34987e-06	1.90926	0.0570679	Azospira_A restricta	xtree_bac	1	0.999939
POPSIZE	2.10197e-06	6.48708e-07	3.24025	0.0013004	Azospira_A restricta	xtree_bac	1	0.0399277
sars_cov_2_n_copies_l	-7.10127e-07	1.9503e-07	-3.64111	0.000368821	Azospira_A restricta	xtree_bac	1	0.0134406
ph_field	-1.17034	0.267732	-4.37133	1.59815e-05	Azospira_A restricta	xtree_bac	0.182909	0.000879356
dissolved_oxygen_mg_l	-0.376359	0.0897452	-4.19364	3.42302e-05	Azospira_A restricta	xtree_bac	0.382625	0.00170688
specific_conductivity_¬µs_cm	-6.85305e-05	2.74388e-05	-2.49758	0.0129334	Azospira_A restricta	xtree_bac	1	0.284281
Wastewater Treatment Plant	-4.0948	0.799212	-5.12355	4.64028e-07	Azospira oryzae	xtree_bac	0.00570894	3.82467e-05
University Campus	-0.293212	0.598097	-0.490242	0.624227	Azospira oryzae	xtree_bac	1	1
University Campus	-0.293212	0.598097	-0.490242	0.624227	Azospira oryzae	xtree_bac	1	1
Dormitory	1.38283	0.520649	2.65597	0.0082189	Azospira oryzae	xtree_bac	1	0.192577
Hospital/Medical Campus	1.88246	1.01072	1.86249	0.0632544	Azospira oryzae	xtree_bac	1	1
fecal_bacteria_cfu_ml	-2.16016e-06	6.35976e-06	-0.339661	0.734321	Azospira oryzae	xtree_bac	1	1
POPSIZE	-5.36128e-06	9.55812e-07	-5.60914	3.94043e-08	Azospira oryzae	xtree_bac	0.000499371	4.136e-06
sars_cov_2_n_copies_l	-1.7625e-07	3.39874e-07	-0.518576	0.604791	Azospira oryzae	xtree_bac	1	1
ph_field	-0.23696	0.380254	-0.623164	0.533553	Azospira oryzae	xtree_bac	1	1
dissolved_oxygen_mg_l	0.035131	0.127287	0.276	0.782699	Azospira oryzae	xtree_bac	1	1
specific_conductivity_¬µs_cm	-0.000121211	3.77311e-05	-3.21249	0.00143	Azospira oryzae	xtree_bac	1	0.0433936
Wastewater Treatment Plant	0.450312	0.766732	0.587314	0.557319	Denitratisoma sp007833355	xtree_bac	1	1
University Campus	1.53371	0.551319	2.78189	0.00565563	Denitratisoma sp007833355	xtree_bac	1	0.139826
University Campus	1.53371	0.551319	2.78189	0.00565563	Denitratisoma sp007833355	xtree_bac	1	0.139826
Dormitory	-0.980167	0.486083	-2.01646	0.0444084	Denitratisoma sp007833355	xtree_bac	1	0.808651
Hospital/Medical Campus	-1.43513	0.941527	-1.52426	0.12822	Denitratisoma sp007833355	xtree_bac	1	1
fecal_bacteria_cfu_ml	-1.24598e-06	5.99999e-06	-0.207663	0.835616	Denitratisoma sp007833355	xtree_bac	1	1
POPSIZE	2.58585e-07	9.47873e-07	0.272805	0.785152	Denitratisoma sp007833355	xtree_bac	1	1
sars_cov_2_n_copies_l	-7.83881e-08	3.16748e-07	-0.247477	0.804864	Denitratisoma sp007833355	xtree_bac	1	1
ph_field	-1.25469	0.350615	-3.57854	0.000390476	Denitratisoma sp007833355	xtree_bac	1	0.0141139
dissolved_oxygen_mg_l	-0.164338	0.118988	-1.38114	0.168053	Denitratisoma sp007833355	xtree_bac	1	1
specific_conductivity_¬µs_cm	-2.25799e-05	3.56541e-05	-0.633306	0.526921	Denitratisoma sp007833355	xtree_bac	1	1
Wastewater Treatment Plant	-0.251337	0.377489	-0.665813	0.505908	Methyloversatilis discipulorum	xtree_bac	1	1
University Campus	0.422641	0.273233	1.54681	0.122686	Methyloversatilis discipulorum	xtree_bac	1	1
University Campus	0.422641	0.273233	1.54681	0.122686	Methyloversatilis discipulorum	xtree_bac	1	1
Dormitory	-0.350481	0.239909	-1.46089	0.144818	Methyloversatilis discipulorum	xtree_bac	1	1
Hospital/Medical Campus	0.473681	0.464331	1.02014	0.30827	Methyloversatilis discipulorum	xtree_bac	1	1
fecal_bacteria_cfu_ml	-2.23789e-06	2.75264e-06	-0.812998	0.416786	Methyloversatilis discipulorum	xtree_bac	1	1
POPSIZE	-3.49822e-07	4.56933e-07	-0.765586	0.444401	Methyloversatilis discipulorum	xtree_bac	1	1
sars_cov_2_n_copies_l	-1.17e-07	1.22001e-07	-0.959004	0.33904	Methyloversatilis discipulorum	xtree_bac	1	1
ph_field	-0.35123	0.168778	-2.08102	0.0381047	Methyloversatilis discipulorum	xtree_bac	1	0.710536
dissolved_oxygen_mg_l	0.0306912	0.0567742	0.540584	0.589113	Methyloversatilis discipulorum	xtree_bac	1	1
specific_conductivity_¬µs_cm	-4.07554e-06	1.70352e-05	-0.239242	0.811049	Methyloversatilis discipulorum	xtree_bac	1	1
Wastewater Treatment Plant	-0.642529	0.322508	-1.99229	0.047007	Methyloversatilis universalis	xtree_bac	1	0.848895
University Campus	-0.214778	0.234892	-0.914368	0.361065	Methyloversatilis universalis	xtree_bac	1	1
University Campus	-0.214778	0.234892	-0.914368	0.361065	Methyloversatilis universalis	xtree_bac	1	1
Dormitory	0.272059	0.205949	1.321	0.187243	Methyloversatilis universalis	xtree_bac	1	1
Hospital/Medical Campus	0.575409	0.397902	1.44611	0.148917	Methyloversatilis universalis	xtree_bac	1	1
fecal_bacteria_cfu_ml	-3.99841e-06	2.42462e-06	-1.64909	0.100051	Methyloversatilis universalis	xtree_bac	1	1
POPSIZE	-8.30027e-07	3.9258e-07	-2.11429	0.0351469	Methyloversatilis universalis	xtree_bac	1	0.66133
sars_cov_2_n_copies_l	-1.00824e-07	1.25561e-07	-0.802989	0.423203	Methyloversatilis universalis	xtree_bac	1	1
ph_field	0.0738299	0.146365	0.504424	0.614257	Methyloversatilis universalis	xtree_bac	1	1
dissolved_oxygen_mg_l	0.108689	0.0486706	2.23315	0.0261236	Methyloversatilis universalis	xtree_bac	1	0.514413
specific_conductivity_¬µs_cm	-1.63215e-05	1.47566e-05	-1.10605	0.269416	Methyloversatilis universalis	xtree_bac	1	1
Wastewater Treatment Plant	-0.473705	0.826954	-0.572831	0.567076	Methyloversatilis universalis_A	xtree_bac	1	1
University Campus	0.201321	0.600153	0.33545	0.737459	Methyloversatilis universalis_A	xtree_bac	1	1
University Campus	0.201321	0.600153	0.33545	0.737459	Methyloversatilis universalis_A	xtree_bac	1	1
Dormitory	0.000278232	0.526863	0.000528092	0.999579	Methyloversatilis universalis_A	xtree_bac	1	1
Hospital/Medical Campus	0.137256	1.01833	0.134785	0.892848	Methyloversatilis universalis_A	xtree_bac	1	1
fecal_bacteria_cfu_ml	-2.76609e-06	6.39357e-06	-0.432636	0.665553	Methyloversatilis universalis_A	xtree_bac	1	1
POPSIZE	-8.54048e-07	1.0087e-06	-0.846678	0.397712	Methyloversatilis universalis_A	xtree_bac	1	1
sars_cov_2_n_copies_l	-4.09873e-07	3.41354e-07	-1.20073	0.231677	Methyloversatilis universalis_A	xtree_bac	1	1
ph_field	-0.179095	0.381569	-0.469365	0.639079	Methyloversatilis universalis_A	xtree_bac	1	1
dissolved_oxygen_mg_l	0.0270478	0.127704	0.211801	0.832377	Methyloversatilis universalis_A	xtree_bac	1	1
specific_conductivity_¬µs_cm	-6.61864e-05	3.79803e-05	-1.74265	0.0822163	Methyloversatilis universalis_A	xtree_bac	1	1
Wastewater Treatment Plant	1.76899	0.568872	3.10964	0.00200486	Niveibacterium microcysteis	xtree_bac	1	0.0580943
University Campus	-0.759617	0.415917	-1.82637	0.0685277	Niveibacterium microcysteis	xtree_bac	1	1
University Campus	-0.759617	0.415917	-1.82637	0.0685277	Niveibacterium microcysteis	xtree_bac	1	1
Dormitory	-0.284071	0.366298	-0.775518	0.438484	Niveibacterium microcysteis	xtree_bac	1	1
Hospital/Medical Campus	0.567301	0.707966	0.801311	0.423419	Niveibacterium microcysteis	xtree_bac	1	1
fecal_bacteria_cfu_ml	6.14727e-06	4.0507e-06	1.51759	0.130046	Niveibacterium microcysteis	xtree_bac	1	1
POPSIZE	1.73514e-06	6.17738e-07	2.80885	0.0052307	Niveibacterium microcysteis	xtree_bac	1	0.130943
sars_cov_2_n_copies_l	-2.33126e-07	1.78694e-07	-1.30461	0.193947	Niveibacterium microcysteis	xtree_bac	1	1
ph_field	-0.897765	0.25695	-3.49393	0.000532372	Niveibacterium microcysteis	xtree_bac	1	0.0185215
dissolved_oxygen_mg_l	-0.240016	0.0864926	-2.77499	0.00579459	Niveibacterium microcysteis	xtree_bac	1	0.142769
specific_conductivity_¬µs_cm	-0.000102696	2.58185e-05	-3.97761	8.35925e-05	Niveibacterium microcysteis	xtree_bac	0.90422	0.00369941
Wastewater Treatment Plant	2.04253	0.862672	2.36768	0.0183667	Oryzomicrobium terrae	xtree_bac	1	0.382288
University Campus	0.456383	0.629799	0.724648	0.469084	Oryzomicrobium terrae	xtree_bac	1	1
University Campus	0.456383	0.629799	0.724648	0.469084	Oryzomicrobium terrae	xtree_bac	1	1
Dormitory	-1.18706	0.550031	-2.15818	0.0314984	Oryzomicrobium terrae	xtree_bac	1	0.602114
Hospital/Medical Campus	0.0262006	1.0692	0.024505	0.980462	Oryzomicrobium terrae	xtree_bac	1	1
fecal_bacteria_cfu_ml	1.05292e-05	6.67512e-06	1.57739	0.115634	Oryzomicrobium terrae	xtree_bac	1	1
POPSIZE	1.92366e-06	1.02522e-06	1.87634	0.0613806	Oryzomicrobium terrae	xtree_bac	1	1
sars_cov_2_n_copies_l	-6.43291e-07	3.4484e-07	-1.86547	0.0639928	Oryzomicrobium terrae	xtree_bac	1	1
ph_field	-1.61547	0.39467	-4.09322	5.20431e-05	Oryzomicrobium terrae	xtree_bac	0.573775	0.00246281
dissolved_oxygen_mg_l	-0.547603	0.132155	-4.14364	4.22157e-05	Oryzomicrobium terrae	xtree_bac	0.468932	0.00205458
specific_conductivity_¬µs_cm	-7.5234e-05	4.04377e-05	-1.86049	0.0636009	Oryzomicrobium terrae	xtree_bac	1	1
Wastewater Treatment Plant	3.98903	0.655045	6.08971	2.61973e-09	Propionivibrio sp017995515	xtree_bac	3.40148e-05	3.57045e-07
University Campus	1.98245	0.486624	4.07388	5.5593e-05	Propionivibrio sp017995515	xtree_bac	0.610744	0.00259564
University Campus	1.98245	0.486624	4.07388	5.5593e-05	Propionivibrio sp017995515	xtree_bac	0.610744	0.00259564
Dormitory	-2.26988	0.420985	-5.39182	1.18459e-07	Propionivibrio sp017995515	xtree_bac	0.00148322	1.1178e-05
Hospital/Medical Campus	-3.27053	0.826515	-3.95702	8.95348e-05	Propionivibrio sp017995515	xtree_bac	0.965723	0.00392447
fecal_bacteria_cfu_ml	3.0973e-05	4.99407e-06	6.20195	1.61336e-09	Propionivibrio sp017995515	xtree_bac	2.10237e-05	2.30163e-07
POPSIZE	4.44376e-06	8.01838e-07	5.54197	5.62786e-08	Propionivibrio sp017995515	xtree_bac	0.00071018	5.68046e-06
sars_cov_2_n_copies_l	2.4145e-07	2.92445e-07	0.825626	0.410277	Propionivibrio sp017995515	xtree_bac	1	1
ph_field	-2.01412	0.295066	-6.826	3.48935e-11	Propionivibrio sp017995515	xtree_bac	4.62967e-07	6.53747e-09
dissolved_oxygen_mg_l	-0.910648	0.0933993	-9.75005	3.49222e-20	Propionivibrio sp017995515	xtree_bac	4.84721e-16	3.39691e-17
specific_conductivity_¬µs_cm	1.71106e-05	3.13291e-05	0.546157	0.585283	Propionivibrio sp017995515	xtree_bac	1	1
Wastewater Treatment Plant	0.0702523	0.597057	0.117664	0.906392	SSSZ01 sp016720065	xtree_bac	1	1
University Campus	2.26901	0.418345	5.42378	1.00297e-07	SSSZ01 sp016720065	xtree_bac	0.00125813	9.60194e-06
University Campus	2.26901	0.418345	5.42378	1.00297e-07	SSSZ01 sp016720065	xtree_bac	0.00125813	9.60194e-06
Dormitory	-1.81933	0.369397	-4.92512	1.22811e-06	SSSZ01 sp016720065	xtree_bac	0.0148577	9.04618e-05
Hospital/Medical Campus	0.1593	0.734919	0.216759	0.828505	SSSZ01 sp016720065	xtree_bac	1	1
fecal_bacteria_cfu_ml	8.27813e-06	4.63887e-06	1.78451	0.075229	SSSZ01 sp016720065	xtree_bac	1	1
POPSIZE	-1.09303e-07	7.37868e-07	-0.148134	0.882316	SSSZ01 sp016720065	xtree_bac	1	1
sars_cov_2_n_copies_l	-2.56766e-08	2.34591e-07	-0.109452	0.912984	SSSZ01 sp016720065	xtree_bac	1	1
ph_field	-1.18021	0.270953	-4.35579	1.71004e-05	SSSZ01 sp016720065	xtree_bac	0.195355	0.000933181
dissolved_oxygen_mg_l	-0.219895	0.0922182	-2.38451	0.0175944	SSSZ01 sp016720065	xtree_bac	1	0.368318
specific_conductivity_¬µs_cm	-1.55212e-05	2.77349e-05	-0.559629	0.576068	SSSZ01 sp016720065	xtree_bac	1	1
Wastewater Treatment Plant	0.0777428	0.587352	0.132362	0.894764	Sulfurisoma sediminicola	xtree_bac	1	1
University Campus	1.25319	0.421609	2.97239	0.00313038	Sulfurisoma sediminicola	xtree_bac	1	0.0846623
University Campus	1.25319	0.421609	2.97239	0.00313038	Sulfurisoma sediminicola	xtree_bac	1	0.0846623
Dormitory	-0.896	0.371421	-2.41236	0.0162912	Sulfurisoma sediminicola	xtree_bac	1	0.345727
Hospital/Medical Campus	-0.37758	0.722776	-0.522403	0.601674	Sulfurisoma sediminicola	xtree_bac	1	1
fecal_bacteria_cfu_ml	6.21553e-07	4.58823e-06	0.135467	0.892323	Sulfurisoma sediminicola	xtree_bac	1	1
POPSIZE	-3.6115e-08	7.22701e-07	-0.0499722	0.960171	Sulfurisoma sediminicola	xtree_bac	1	1
sars_cov_2_n_copies_l	-3.16784e-07	2.2793e-07	-1.38983	0.166561	Sulfurisoma sediminicola	xtree_bac	1	1
ph_field	-0.861151	0.268914	-3.20233	0.00147874	Sulfurisoma sediminicola	xtree_bac	1	0.0446912
dissolved_oxygen_mg_l	-0.083934	0.0910897	-0.921444	0.357407	Sulfurisoma sediminicola	xtree_bac	1	1
specific_conductivity_¬µs_cm	-5.94309e-06	2.71431e-05	-0.218954	0.826805	Sulfurisoma sediminicola	xtree_bac	1	1
Wastewater Treatment Plant	-0.470339	0.346325	-1.35809	0.175189	Thauera_A nasutitermitis	xtree_bac	1	1
University Campus	0.607553	0.250037	2.42985	0.0155365	Thauera_A nasutitermitis	xtree_bac	1	0.332392
University Campus	0.607553	0.250037	2.42985	0.0155365	Thauera_A nasutitermitis	xtree_bac	1	0.332392
Dormitory	-0.162859	0.220911	-0.737213	0.461417	Thauera_A nasutitermitis	xtree_bac	1	1
Hospital/Medical Campus	-0.427674	0.426749	-1.00217	0.316858	Thauera_A nasutitermitis	xtree_bac	1	1
fecal_bacteria_cfu_ml	-1.38305e-06	2.50489e-06	-0.552138	0.581215	Thauera_A nasutitermitis	xtree_bac	1	1
POPSIZE	-6.63056e-07	4.33445e-07	-1.52973	0.126921	Thauera_A nasutitermitis	xtree_bac	1	1
sars_cov_2_n_copies_l	-1.44262e-07	1.20831e-07	-1.19392	0.234323	Thauera_A nasutitermitis	xtree_bac	1	1
ph_field	-0.301342	0.151112	-1.99417	0.0468517	Thauera_A nasutitermitis	xtree_bac	1	0.846727
dissolved_oxygen_mg_l	-0.0364316	0.0507932	-0.717253	0.473661	Thauera_A nasutitermitis	xtree_bac	1	1
specific_conductivity_¬µs_cm	-2.68853e-06	1.53401e-05	-0.175262	0.860969	Thauera_A nasutitermitis	xtree_bac	1	1
Wastewater Treatment Plant	-0.416102	0.340779	-1.22103	0.222782	Thauera_A rhizosphaerae	xtree_bac	1	1
University Campus	0.502964	0.246446	2.04087	0.0419088	Thauera_A rhizosphaerae	xtree_bac	1	0.770045
University Campus	0.502964	0.246446	2.04087	0.0419088	Thauera_A rhizosphaerae	xtree_bac	1	0.770045
Dormitory	-0.0860307	0.217383	-0.395756	0.692492	Thauera_A rhizosphaerae	xtree_bac	1	1
Hospital/Medical Campus	-0.495831	0.419532	-1.18187	0.237948	Thauera_A rhizosphaerae	xtree_bac	1	1
fecal_bacteria_cfu_ml	-1.9531e-06	2.48854e-06	-0.784839	0.433093	Thauera_A rhizosphaerae	xtree_bac	1	1
POPSIZE	-6.03033e-07	4.26074e-07	-1.41532	0.157799	Thauera_A rhizosphaerae	xtree_bac	1	1
sars_cov_2_n_copies_l	-1.41655e-07	1.17645e-07	-1.20409	0.230379	Thauera_A rhizosphaerae	xtree_bac	1	1
ph_field	-0.315771	0.147857	-2.13566	0.0333497	Thauera_A rhizosphaerae	xtree_bac	1	0.632246
dissolved_oxygen_mg_l	-0.0347804	0.0497388	-0.699261	0.484819	Thauera_A rhizosphaerae	xtree_bac	1	1
specific_conductivity_¬µs_cm	-2.85532e-06	1.50191e-05	-0.190112	0.849324	Thauera_A rhizosphaerae	xtree_bac	1	1
Wastewater Treatment Plant	0.117821	0.317167	0.37148	0.710474	Thauera_A sp003034845	xtree_bac	1	1
University Campus	0.295594	0.229692	1.28692	0.198855	Thauera_A sp003034845	xtree_bac	1	1
University Campus	0.295594	0.229692	1.28692	0.198855	Thauera_A sp003034845	xtree_bac	1	1
Dormitory	-0.134603	0.201914	-0.666634	0.505384	Thauera_A sp003034845	xtree_bac	1	1
Hospital/Medical Campus	-0.5265	0.389611	-1.35135	0.177334	Thauera_A sp003034845	xtree_bac	1	1
fecal_bacteria_cfu_ml	1.15681e-06	2.38268e-06	0.48551	0.627626	Thauera_A sp003034845	xtree_bac	1	1
POPSIZE	2.22099e-08	3.94741e-07	0.0562645	0.955161	Thauera_A sp003034845	xtree_bac	1	1
sars_cov_2_n_copies_l	-7.57566e-08	1.27934e-07	-0.592153	0.554605	Thauera_A sp003034845	xtree_bac	1	1
ph_field	-0.273782	0.141156	-1.93957	0.0531759	Thauera_A sp003034845	xtree_bac	1	0.941265
dissolved_oxygen_mg_l	-0.0798226	0.0472878	-1.68802	0.092233	Thauera_A sp003034845	xtree_bac	1	1
specific_conductivity_¬µs_cm	-6.80708e-06	1.40493e-05	-0.484515	0.628304	Thauera_A sp003034845	xtree_bac	1	1
Wastewater Treatment Plant	1.20984	0.538857	2.2452	0.0252914	Thauera_A sp014489115	xtree_bac	1	0.500453
University Campus	0.209964	0.393242	0.53393	0.593681	Thauera_A sp014489115	xtree_bac	1	1
University Campus	0.209964	0.393242	0.53393	0.593681	Thauera_A sp014489115	xtree_bac	1	1
Dormitory	-0.271011	0.345032	-0.785466	0.432637	Thauera_A sp014489115	xtree_bac	1	1
Hospital/Medical Campus	-1.42509	0.663653	-2.14734	0.0323564	Thauera_A sp014489115	xtree_bac	1	0.61625
fecal_bacteria_cfu_ml	7.4589e-06	4.14531e-06	1.79936	0.0728461	Thauera_A sp014489115	xtree_bac	1	1
POPSIZE	1.142e-06	6.46918e-07	1.76529	0.0783249	Thauera_A sp014489115	xtree_bac	1	1
sars_cov_2_n_copies_l	-3.4828e-07	2.10946e-07	-1.65104	0.100743	Thauera_A sp014489115	xtree_bac	1	1
ph_field	-0.958466	0.246292	-3.89159	0.000117689	Thauera_A sp014489115	xtree_bac	1	0.0049936
dissolved_oxygen_mg_l	-0.229954	0.0832083	-2.7636	0.00599649	Thauera_A sp014489115	xtree_bac	1	0.146852
specific_conductivity_¬µs_cm	-3.38013e-05	2.52272e-05	-1.33988	0.181099	Thauera_A sp014489115	xtree_bac	1	1
Wastewater Treatment Plant	2.12182	0.468342	4.5305	7.74362e-06	Thauera aminoaromatica	xtree_bac	0.0901977	0.000462452
University Campus	-0.900138	0.345397	-2.60609	0.00949418	Thauera aminoaromatica	xtree_bac	1	0.218599
University Campus	-0.900138	0.345397	-2.60609	0.00949418	Thauera aminoaromatica	xtree_bac	1	0.218599
Dormitory	0.437998	0.304923	1.43642	0.151651	Thauera aminoaromatica	xtree_bac	1	1
Hospital/Medical Campus	-2.26045	0.580144	-3.89637	0.000114139	Thauera aminoaromatica	xtree_bac	1	0.00486187
fecal_bacteria_cfu_ml	1.10147e-05	3.35627e-06	3.28184	0.001138	Thauera aminoaromatica	xtree_bac	1	0.0356053
POPSIZE	2.08678e-06	4.90302e-07	4.25611	2.62825e-05	Thauera aminoaromatica	xtree_bac	0.296151	0.00135322
sars_cov_2_n_copies_l	-1.77228e-07	1.1716e-07	-1.5127	0.132378	Thauera aminoaromatica	xtree_bac	1	1
ph_field	-0.842598	0.218102	-3.86332	0.000131591	Thauera aminoaromatica	xtree_bac	1	0.00547552
dissolved_oxygen_mg_l	-0.361593	0.0726491	-4.97726	9.81749e-07	Thauera aminoaromatica	xtree_bac	0.0119312	7.44384e-05
specific_conductivity_¬µs_cm	-6.33355e-05	2.23623e-05	-2.83224	0.00487238	Thauera aminoaromatica	xtree_bac	1	0.123453
Wastewater Treatment Plant	1.62757	0.303699	5.35917	1.40297e-07	Thauera aromatica	xtree_bac	0.00175371	1.30565e-05
University Campus	0.488807	0.226699	2.1562	0.0316536	Thauera aromatica	xtree_bac	1	0.604368
University Campus	0.488807	0.226699	2.1562	0.0316536	Thauera aromatica	xtree_bac	1	0.604368
Dormitory	-0.81145	0.196037	-4.13928	4.23678e-05	Thauera aromatica	xtree_bac	0.470537	0.00206052
Hospital/Medical Campus	-0.841629	0.384548	-2.18862	0.0291921	Thauera aromatica	xtree_bac	1	0.564119
fecal_bacteria_cfu_ml	7.12681e-06	2.17016e-06	3.284	0.0011296	Thauera aromatica	xtree_bac	1	0.0353737
POPSIZE	1.81393e-06	3.05664e-07	5.93441	6.68712e-09	Thauera aromatica	xtree_bac	8.62572e-05	8.42655e-07
sars_cov_2_n_copies_l	6.03493e-09	7.12836e-08	0.0846608	0.93264	Thauera aromatica	xtree_bac	1	1
ph_field	-0.929751	0.133424	-6.96838	1.43318e-11	Thauera aromatica	xtree_bac	1.90871e-07	2.87477e-09
dissolved_oxygen_mg_l	-0.27078	0.0453244	-5.97428	5.3403e-09	Thauera aromatica	xtree_bac	6.90233e-05	6.8883e-07
specific_conductivity_¬µs_cm	1.72413e-05	1.42622e-05	1.20888	0.227472	Thauera aromatica	xtree_bac	1	1
Wastewater Treatment Plant	-0.607679	0.436317	-1.39274	0.164458	Thauera butanivorans	xtree_bac	1	1
University Campus	0.130907	0.317256	0.412622	0.680101	Thauera butanivorans	xtree_bac	1	1
University Campus	0.130907	0.317256	0.412622	0.680101	Thauera butanivorans	xtree_bac	1	1
Dormitory	0.329539	0.278054	1.18516	0.236645	Thauera butanivorans	xtree_bac	1	1
Hospital/Medical Campus	-0.687156	0.537286	-1.27894	0.201647	Thauera butanivorans	xtree_bac	1	1
fecal_bacteria_cfu_ml	-6.8342e-07	3.31928e-06	-0.205894	0.836996	Thauera butanivorans	xtree_bac	1	1
POPSIZE	-9.41508e-07	5.35058e-07	-1.75964	0.0792804	Thauera butanivorans	xtree_bac	1	1
sars_cov_2_n_copies_l	-1.3799e-07	1.78713e-07	-0.772135	0.441202	Thauera butanivorans	xtree_bac	1	1
ph_field	-0.080438	0.196838	-0.408651	0.683027	Thauera butanivorans	xtree_bac	1	1
dissolved_oxygen_mg_l	0.0311838	0.0658575	0.473505	0.636126	Thauera butanivorans	xtree_bac	1	1
specific_conductivity_¬µs_cm	-3.64021e-05	1.96833e-05	-1.84939	0.0651902	Thauera butanivorans	xtree_bac	1	1
Wastewater Treatment Plant	-0.240121	0.28791	-0.834015	0.404762	Thauera chlorobenzoica	xtree_bac	1	1
University Campus	-0.999114	0.203121	-4.91882	1.26599e-06	Thauera chlorobenzoica	xtree_bac	0.0153096	9.29624e-05
University Campus	-0.999114	0.203121	-4.91882	1.26599e-06	Thauera chlorobenzoica	xtree_bac	0.0153096	9.29624e-05
Dormitory	1.03946	0.176133	5.90159	7.58895e-09	Thauera chlorobenzoica	xtree_bac	9.77457e-05	9.40441e-07
Hospital/Medical Campus	-0.64367	0.353269	-1.82204	0.0691829	Thauera chlorobenzoica	xtree_bac	1	1
fecal_bacteria_cfu_ml	2.97549e-07	2.19782e-06	0.135383	0.892389	Thauera chlorobenzoica	xtree_bac	1	1
POPSIZE	-4.91391e-07	2.92824e-07	-1.67811	0.0941548	Thauera chlorobenzoica	xtree_bac	1	1
sars_cov_2_n_copies_l	-7.12736e-09	7.73463e-08	-0.0921486	0.926698	Thauera chlorobenzoica	xtree_bac	1	1
ph_field	0.207713	0.134306	1.54656	0.122806	Thauera chlorobenzoica	xtree_bac	1	1
dissolved_oxygen_mg_l	0.0671863	0.0449544	1.49454	0.135868	Thauera chlorobenzoica	xtree_bac	1	1
specific_conductivity_¬µs_cm	-4.30092e-05	1.343e-05	-3.20248	0.00147924	Thauera chlorobenzoica	xtree_bac	1	0.0446965
Wastewater Treatment Plant	-0.0607894	0.369959	-0.164314	0.869566	Thauera humireducens	xtree_bac	1	1
University Campus	-0.166157	0.268305	-0.619285	0.536075	Thauera humireducens	xtree_bac	1	1
University Campus	-0.166157	0.268305	-0.619285	0.536075	Thauera humireducens	xtree_bac	1	1
Dormitory	0.495982	0.234333	2.11657	0.0349026	Thauera humireducens	xtree_bac	1	0.657561
Hospital/Medical Campus	-1.28258	0.450958	-2.84412	0.00467814	Thauera humireducens	xtree_bac	1	0.119297
fecal_bacteria_cfu_ml	3.96916e-06	2.55537e-06	1.55326	0.121288	Thauera humireducens	xtree_bac	1	1
POPSIZE	-4.72966e-07	3.77408e-07	-1.2532	0.210911	Thauera humireducens	xtree_bac	1	1
sars_cov_2_n_copies_l	-3.03253e-08	1.01968e-07	-0.2974	0.766557	Thauera humireducens	xtree_bac	1	1
ph_field	-0.405554	0.168826	-2.40221	0.0167782	Thauera humireducens	xtree_bac	1	0.35405
dissolved_oxygen_mg_l	-0.177821	0.0567269	-3.13469	0.00185481	Thauera humireducens	xtree_bac	1	0.0543452
specific_conductivity_¬µs_cm	-4.62406e-05	1.71848e-05	-2.69078	0.00744839	Thauera humireducens	xtree_bac	1	0.176702
Wastewater Treatment Plant	-0.614021	0.36751	-1.67076	0.0955383	Thauera linaloolentis	xtree_bac	1	1
University Campus	0.111111	0.267502	0.415365	0.678094	Thauera linaloolentis	xtree_bac	1	1
University Campus	0.111111	0.267502	0.415365	0.678094	Thauera linaloolentis	xtree_bac	1	1
Dormitory	0.36638	0.234149	1.56473	0.118424	Thauera linaloolentis	xtree_bac	1	1
Hospital/Medical Campus	-0.758203	0.452378	-1.67604	0.0944985	Thauera linaloolentis	xtree_bac	1	1
fecal_bacteria_cfu_ml	-3.86154e-06	2.77267e-06	-1.39271	0.164614	Thauera linaloolentis	xtree_bac	1	1
POPSIZE	-8.71287e-07	4.55146e-07	-1.9143	0.0563381	Thauera linaloolentis	xtree_bac	1	0.988982
sars_cov_2_n_copies_l	-9.70914e-08	1.49281e-07	-0.650395	0.516394	Thauera linaloolentis	xtree_bac	1	1
ph_field	-0.0568677	0.164019	-0.346714	0.728999	Thauera linaloolentis	xtree_bac	1	1
dissolved_oxygen_mg_l	-0.00889724	0.054888	-0.162098	0.871315	Thauera linaloolentis	xtree_bac	1	1
specific_conductivity_¬µs_cm	-1.76329e-05	1.64291e-05	-1.07327	0.283841	Thauera linaloolentis	xtree_bac	1	1
Wastewater Treatment Plant	0.52056	0.280657	1.85479	0.0643496	Thauera phenolivorans	xtree_bac	1	1
University Campus	-0.251739	0.204108	-1.23336	0.218152	Thauera phenolivorans	xtree_bac	1	1
University Campus	-0.251739	0.204108	-1.23336	0.218152	Thauera phenolivorans	xtree_bac	1	1
Dormitory	0.264742	0.179012	1.47891	0.139939	Thauera phenolivorans	xtree_bac	1	1
Hospital/Medical Campus	-1.05323	0.342982	-3.07079	0.00227816	Thauera phenolivorans	xtree_bac	1	0.0647584
fecal_bacteria_cfu_ml	4.36075e-06	1.97051e-06	2.213	0.0275591	Thauera phenolivorans	xtree_bac	1	0.537685
POPSIZE	3.45641e-07	3.07617e-07	1.12361	0.261894	Thauera phenolivorans	xtree_bac	1	1
sars_cov_2_n_copies_l	-1.3111e-07	8.56022e-08	-1.53162	0.127641	Thauera phenolivorans	xtree_bac	1	1
ph_field	-0.419164	0.12499	-3.35357	0.000878405	Thauera phenolivorans	xtree_bac	1	0.0285135
dissolved_oxygen_mg_l	-0.157916	0.0419177	-3.7673	0.000191347	Thauera phenolivorans	xtree_bac	1	0.00757362
specific_conductivity_¬µs_cm	-4.24839e-05	1.26938e-05	-3.34682	0.00090035	Thauera phenolivorans	xtree_bac	1	0.0291859
Wastewater Treatment Plant	0.279952	0.353634	0.791643	0.42903	Thauera phenylacetica	xtree_bac	1	1
University Campus	-0.79119	0.253763	-3.11783	0.00195129	Thauera phenylacetica	xtree_bac	1	0.0567853
University Campus	-0.79119	0.253763	-3.11783	0.00195129	Thauera phenylacetica	xtree_bac	1	0.0567853
Dormitory	0.922947	0.220696	4.18199	3.54114e-05	Thauera phenylacetica	xtree_bac	0.395262	0.00175592
Hospital/Medical Campus	-1.5949	0.428409	-3.72285	0.000224723	Thauera phenylacetica	xtree_bac	1	0.00870068
fecal_bacteria_cfu_ml	3.68821e-06	2.35318e-06	1.56733	0.117964	Thauera phenylacetica	xtree_bac	1	1
POPSIZE	-1.06604e-07	3.25502e-07	-0.327505	0.743467	Thauera phenylacetica	xtree_bac	1	1
sars_cov_2_n_copies_l	-2.34586e-08	4.71528e-08	-0.497502	0.619536	Thauera phenylacetica	xtree_bac	1	1
ph_field	-0.614851	0.157779	-3.89692	0.000115225	Thauera phenylacetica	xtree_bac	1	0.00490371
dissolved_oxygen_mg_l	-0.160535	0.0540683	-2.96911	0.00317702	Thauera phenylacetica	xtree_bac	1	0.0857114
specific_conductivity_¬µs_cm	-4.73841e-05	1.63305e-05	-2.90157	0.00393272	Thauera phenylacetica	xtree_bac	1	0.102799
Wastewater Treatment Plant	0.0187264	0.423972	0.044169	0.964791	Thauera propionica	xtree_bac	1	1
University Campus	-0.269656	0.307322	-0.877439	0.380766	Thauera propionica	xtree_bac	1	1
University Campus	-0.269656	0.307322	-0.877439	0.380766	Thauera propionica	xtree_bac	1	1
Dormitory	0.475721	0.268978	1.76862	0.077706	Thauera propionica	xtree_bac	1	1
Hospital/Medical Campus	-1.02946	0.51939	-1.98205	0.0481455	Thauera propionica	xtree_bac	1	0.8656
fecal_bacteria_cfu_ml	4.04223e-06	3.09902e-06	1.30436	0.192991	Thauera propionica	xtree_bac	1	1
POPSIZE	-3.4793e-07	4.83221e-07	-0.720022	0.471958	Thauera propionica	xtree_bac	1	1
sars_cov_2_n_copies_l	-3.1577e-07	1.48306e-07	-2.12917	0.0348095	Thauera propionica	xtree_bac	1	0.656155
ph_field	-0.444995	0.191837	-2.31965	0.0208918	Thauera propionica	xtree_bac	1	0.426552
dissolved_oxygen_mg_l	-0.229577	0.0635569	-3.61215	0.000344662	Thauera propionica	xtree_bac	1	0.0126971
specific_conductivity_¬µs_cm	-5.59639e-05	1.92779e-05	-2.90301	0.00391509	Thauera propionica	xtree_bac	1	0.102451
Wastewater Treatment Plant	0.0130824	0.440148	0.0297226	0.976303	Thauera sp000310145	xtree_bac	1	1
University Campus	-0.513483	0.318333	-1.61304	0.107512	Thauera sp000310145	xtree_bac	1	1
University Campus	-0.513483	0.318333	-1.61304	0.107512	Thauera sp000310145	xtree_bac	1	1
Dormitory	0.648588	0.278462	2.32918	0.0203383	Thauera sp000310145	xtree_bac	1	0.416908
Hospital/Medical Campus	-0.964895	0.539687	-1.78788	0.0745397	Thauera sp000310145	xtree_bac	1	1
fecal_bacteria_cfu_ml	2.1605e-06	3.31864e-06	0.65102	0.515472	Thauera sp000310145	xtree_bac	1	1
POPSIZE	-2.83229e-07	5.1969e-07	-0.544997	0.586078	Thauera sp000310145	xtree_bac	1	1
sars_cov_2_n_copies_l	-3.35504e-07	1.73999e-07	-1.9282	0.0556468	Thauera sp000310145	xtree_bac	1	0.978296
ph_field	-0.145918	0.200786	-0.726732	0.46784	Thauera sp000310145	xtree_bac	1	1
dissolved_oxygen_mg_l	-0.0537578	0.0671738	-0.800279	0.424052	Thauera sp000310145	xtree_bac	1	1
specific_conductivity_¬µs_cm	-6.12018e-05	2.00004e-05	-3.06003	0.00237286	Thauera sp000310145	xtree_bac	1	0.0670363
Wastewater Treatment Plant	1.09628	0.666305	1.64532	0.100676	Thauera sp002354895	xtree_bac	1	1
University Campus	-1.12576	0.48182	-2.33646	0.0199516	Thauera sp002354895	xtree_bac	1	0.410463
University Campus	-1.12576	0.48182	-2.33646	0.0199516	Thauera sp002354895	xtree_bac	1	0.410463
Dormitory	0.633746	0.424589	1.49261	0.136314	Thauera sp002354895	xtree_bac	1	1
Hospital/Medical Campus	-0.788396	0.821985	-0.959137	0.338059	Thauera sp002354895	xtree_bac	1	1
fecal_bacteria_cfu_ml	4.25823e-06	5.01076e-06	0.849817	0.396023	Thauera sp002354895	xtree_bac	1	1
POPSIZE	7.42868e-07	7.55454e-07	0.983339	0.326071	Thauera sp002354895	xtree_bac	1	1
sars_cov_2_n_copies_l	-6.20394e-07	2.11174e-07	-2.93784	0.00380661	Thauera sp002354895	xtree_bac	1	0.0999622
ph_field	-0.682175	0.30693	-2.22257	0.0268357	Thauera sp002354895	xtree_bac	1	0.5261
dissolved_oxygen_mg_l	-0.236792	0.103065	-2.2975	0.0221357	Thauera sp002354895	xtree_bac	1	0.447489
specific_conductivity_¬µs_cm	-0.000101004	3.08742e-05	-3.27146	0.00116936	Thauera sp002354895	xtree_bac	1	0.0364661
Wastewater Treatment Plant	0.0804069	0.449568	0.178854	0.858141	Thauera sp002422685	xtree_bac	1	1
University Campus	-0.608159	0.324799	-1.87242	0.0618659	Thauera sp002422685	xtree_bac	1	1
University Campus	-0.608159	0.324799	-1.87242	0.0618659	Thauera sp002422685	xtree_bac	1	1
Dormitory	0.676681	0.28435	2.37975	0.0177844	Thauera sp002422685	xtree_bac	1	0.371912
Hospital/Medical Campus	-0.899345	0.55162	-1.63037	0.103797	Thauera sp002422685	xtree_bac	1	1
fecal_bacteria_cfu_ml	3.22423e-06	3.38414e-06	0.952748	0.341393	Thauera sp002422685	xtree_bac	1	1
POPSIZE	-1.68959e-07	5.33583e-07	-0.31665	0.751685	Thauera sp002422685	xtree_bac	1	1
sars_cov_2_n_copies_l	-2.44921e-07	1.76946e-07	-1.38415	0.168288	Thauera sp002422685	xtree_bac	1	1
ph_field	-0.152679	0.20465	-0.74605	0.456101	Thauera sp002422685	xtree_bac	1	1
dissolved_oxygen_mg_l	-0.0597661	0.0684579	-0.873035	0.383198	Thauera sp002422685	xtree_bac	1	1
specific_conductivity_¬µs_cm	-4.06513e-05	2.05362e-05	-1.9795	0.0484928	Thauera sp002422685	xtree_bac	1	0.870192
Wastewater Treatment Plant	0.807569	0.501186	1.61132	0.107886	Thauera sp003446655	xtree_bac	1	1
University Campus	-0.628425	0.36346	-1.72901	0.0845655	Thauera sp003446655	xtree_bac	1	1
University Campus	-0.628425	0.36346	-1.72901	0.0845655	Thauera sp003446655	xtree_bac	1	1
Dormitory	0.626336	0.318691	1.96534	0.050055	Thauera sp003446655	xtree_bac	1	0.894045
Hospital/Medical Campus	-1.75475	0.612758	-2.8637	0.00440394	Thauera sp003446655	xtree_bac	1	0.112893
fecal_bacteria_cfu_ml	4.66173e-06	3.82594e-06	1.21845	0.223894	Thauera sp003446655	xtree_bac	1	1
POPSIZE	6.42838e-07	5.99067e-07	1.07306	0.283929	Thauera sp003446655	xtree_bac	1	1
sars_cov_2_n_copies_l	-2.79832e-07	2.03916e-07	-1.37229	0.171943	Thauera sp003446655	xtree_bac	1	1
ph_field	-0.262281	0.229376	-1.14345	0.253574	Thauera sp003446655	xtree_bac	1	1
dissolved_oxygen_mg_l	-0.143597	0.076527	-1.87643	0.061367	Thauera sp003446655	xtree_bac	1	1
specific_conductivity_¬µs_cm	-6.28698e-05	2.28696e-05	-2.74905	0.00626668	Thauera sp003446655	xtree_bac	1	0.152574
Wastewater Treatment Plant	0.975513	0.45775	2.1311	0.0336794	Thauera sp003963015	xtree_bac	1	0.63773
University Campus	-0.411078	0.333345	-1.23319	0.218217	Thauera sp003963015	xtree_bac	1	1
University Campus	-0.411078	0.333345	-1.23319	0.218217	Thauera sp003963015	xtree_bac	1	1
Dormitory	0.479913	0.292177	1.64254	0.10125	Thauera sp003963015	xtree_bac	1	1
Hospital/Medical Campus	-2.08782	0.557073	-3.74783	0.00020416	Thauera sp003963015	xtree_bac	1	0.00801456
fecal_bacteria_cfu_ml	9.90286e-06	3.33084e-06	2.97308	0.00315806	Thauera sp003963015	xtree_bac	1	0.0852972
POPSIZE	7.44667e-07	5.09475e-07	1.46163	0.144674	Thauera sp003963015	xtree_bac	1	1
sars_cov_2_n_copies_l	-9.82164e-08	1.28957e-07	-0.761622	0.447436	Thauera sp003963015	xtree_bac	1	1
ph_field	-0.645748	0.20896	-3.09029	0.00214768	Thauera sp003963015	xtree_bac	1	0.0614676
dissolved_oxygen_mg_l	-0.325731	0.0691454	-4.71081	3.4718e-06	Thauera sp003963015	xtree_bac	0.0411687	0.000227421
specific_conductivity_¬µs_cm	-5.95775e-05	2.12258e-05	-2.80685	0.00526477	Thauera sp003963015	xtree_bac	1	0.131656
Wastewater Treatment Plant	0.0150875	0.335644	0.044951	0.964168	Thauera sp004295105	xtree_bac	1	1
University Campus	0.0931013	0.243482	0.382374	0.702383	Thauera sp004295105	xtree_bac	1	1
University Campus	0.0931013	0.243482	0.382374	0.702383	Thauera sp004295105	xtree_bac	1	1
Dormitory	0.134189	0.213654	0.628067	0.530312	Thauera sp004295105	xtree_bac	1	1
Hospital/Medical Campus	-0.792166	0.411292	-1.92604	0.0547955	Thauera sp004295105	xtree_bac	1	0.965123
fecal_bacteria_cfu_ml	-1.00867e-06	2.50725e-06	-0.402301	0.687715	Thauera sp004295105	xtree_bac	1	1
POPSIZE	-9.99276e-08	4.16321e-07	-0.240025	0.810441	Thauera sp004295105	xtree_bac	1	1
sars_cov_2_n_copies_l	-1.04337e-07	1.36214e-07	-0.765978	0.444847	Thauera sp004295105	xtree_bac	1	1
ph_field	-0.170891	0.148471	-1.151	0.250459	Thauera sp004295105	xtree_bac	1	1
dissolved_oxygen_mg_l	-0.0304816	0.0497413	-0.612804	0.540375	Thauera sp004295105	xtree_bac	1	1
specific_conductivity_¬µs_cm	-1.47318e-05	1.48248e-05	-0.993727	0.320998	Thauera sp004295105	xtree_bac	1	1
Wastewater Treatment Plant	0.259074	0.368247	0.703533	0.482126	Thauera sp009469595	xtree_bac	1	1
University Campus	-1.15971	0.26109	-4.44179	1.15112e-05	Thauera sp009469595	xtree_bac	0.132655	0.000653119
University Campus	-1.15971	0.26109	-4.44179	1.15112e-05	Thauera sp009469595	xtree_bac	0.132655	0.000653119
Dormitory	0.96217	0.229766	4.18762	3.45802e-05	Thauera sp009469595	xtree_bac	0.386295	0.00172011
Hospital/Medical Campus	-0.649063	0.452428	-1.43462	0.152163	Thauera sp009469595	xtree_bac	1	1
fecal_bacteria_cfu_ml	2.52373e-06	2.53682e-06	0.994843	0.320518	Thauera sp009469595	xtree_bac	1	1
POPSIZE	-6.96591e-08	3.31323e-07	-0.210245	0.83359	Thauera sp009469595	xtree_bac	1	1
sars_cov_2_n_copies_l	-1.73853e-08	8.23159e-08	-0.211202	0.833005	Thauera sp009469595	xtree_bac	1	1
ph_field	-0.100666	0.168627	-0.596972	0.550883	Thauera sp009469595	xtree_bac	1	1
dissolved_oxygen_mg_l	-0.0129874	0.0564471	-0.230081	0.818153	Thauera sp009469595	xtree_bac	1	1
specific_conductivity_¬µs_cm	-6.72233e-05	1.66861e-05	-4.0287	6.79535e-05	Thauera sp009469595	xtree_bac	0.740829	0.00308912
Wastewater Treatment Plant	0.395302	0.469878	0.841286	0.400682	Thauera sp016790365	xtree_bac	1	1
University Campus	-0.444735	0.340502	-1.30611	0.192251	Thauera sp016790365	xtree_bac	1	1
University Campus	-0.444735	0.340502	-1.30611	0.192251	Thauera sp016790365	xtree_bac	1	1
Dormitory	0.85814	0.296469	2.89453	0.00400163	Thauera sp016790365	xtree_bac	1	0.104274
Hospital/Medical Campus	-2.52481	0.565211	-4.46701	1.02908e-05	Thauera sp016790365	xtree_bac	0.118921	0.00059168
fecal_bacteria_cfu_ml	8.12421e-06	3.36259e-06	2.41606	0.0162144	Thauera sp016790365	xtree_bac	1	0.344308
POPSIZE	-6.57185e-09	5.11625e-07	-0.0128451	0.989758	Thauera sp016790365	xtree_bac	1	1
sars_cov_2_n_copies_l	-3.93248e-08	1.33992e-07	-0.293487	0.76954	Thauera sp016790365	xtree_bac	1	1
ph_field	-0.557919	0.213322	-2.61539	0.00926952	Thauera sp016790365	xtree_bac	1	0.213981
dissolved_oxygen_mg_l	-0.315088	0.0705932	-4.46343	1.06596e-05	Thauera sp016790365	xtree_bac	0.123107	0.00061115
specific_conductivity_¬µs_cm	-7.48074e-05	2.15182e-05	-3.47647	0.000567755	Thauera sp016790365	xtree_bac	1	0.0196036
Wastewater Treatment Plant	-0.855253	0.488955	-1.74914	0.0810198	Thauera sp017302295	xtree_bac	1	1
University Campus	-0.772181	0.354028	-2.18113	0.0297455	Thauera sp017302295	xtree_bac	1	0.573097
University Campus	-0.772181	0.354028	-2.18113	0.0297455	Thauera sp017302295	xtree_bac	1	0.573097
Dormitory	1.1926	0.306921	3.88568	0.000119089	Thauera sp017302295	xtree_bac	1	0.00503839
Hospital/Medical Campus	-0.936906	0.602351	-1.55542	0.120624	Thauera sp017302295	xtree_bac	1	1
fecal_bacteria_cfu_ml	-4.2129e-06	3.766e-06	-1.11867	0.264069	Thauera sp017302295	xtree_bac	1	1
POPSIZE	-1.32888e-06	5.8321e-07	-2.27857	0.0232515	Thauera sp017302295	xtree_bac	1	0.466897
sars_cov_2_n_copies_l	-2.9872e-07	1.98804e-07	-1.50258	0.134968	Thauera sp017302295	xtree_bac	1	1
ph_field	0.17646	0.225992	0.780825	0.435394	Thauera sp017302295	xtree_bac	1	1
dissolved_oxygen_mg_l	0.0478818	0.0756383	0.633036	0.527093	Thauera sp017302295	xtree_bac	1	1
specific_conductivity_¬µs_cm	-5.97301e-05	2.25527e-05	-2.64847	0.00842821	Thauera sp017302295	xtree_bac	1	0.196896
Wastewater Treatment Plant	-0.0231392	0.427033	-0.0541859	0.956814	Thauera sp017997795	xtree_bac	1	1
University Campus	-0.834987	0.307057	-2.71932	0.00682156	Thauera sp017997795	xtree_bac	1	0.163975
University Campus	-0.834987	0.307057	-2.71932	0.00682156	Thauera sp017997795	xtree_bac	1	0.163975
Dormitory	1.15716	0.265843	4.35279	1.70233e-05	Thauera sp017997795	xtree_bac	0.194543	0.000930547
Hospital/Medical Campus	-1.88457	0.517293	-3.64314	0.000304155	Thauera sp017997795	xtree_bac	1	0.011367
fecal_bacteria_cfu_ml	3.91409e-06	2.99011e-06	1.30901	0.191412	Thauera sp017997795	xtree_bac	1	1
POPSIZE	-5.18614e-07	4.40663e-07	-1.17689	0.239981	Thauera sp017997795	xtree_bac	1	1
sars_cov_2_n_copies_l	7.97461e-08	9.99371e-08	0.797962	0.426105	Thauera sp017997795	xtree_bac	1	1
ph_field	-0.259404	0.194284	-1.33518	0.182622	Thauera sp017997795	xtree_bac	1	1
dissolved_oxygen_mg_l	-0.20971	0.0648681	-3.23286	0.00133323	Thauera sp017997795	xtree_bac	1	0.0407794
specific_conductivity_¬µs_cm	-9.8931e-05	1.91775e-05	-5.15869	4.04286e-07	Thauera sp017997795	xtree_bac	0.0049812	3.36709e-05
Wastewater Treatment Plant	-0.164208	0.341706	-0.480553	0.631093	Thauera sp018240585	xtree_bac	1	1
University Campus	0.0149683	0.247993	0.0603577	0.9519	Thauera sp018240585	xtree_bac	1	1
University Campus	0.0149683	0.247993	0.0603577	0.9519	Thauera sp018240585	xtree_bac	1	1
Dormitory	0.230821	0.217379	1.06184	0.288938	Thauera sp018240585	xtree_bac	1	1
Hospital/Medical Campus	-0.656604	0.419483	-1.56527	0.118297	Thauera sp018240585	xtree_bac	1	1
fecal_bacteria_cfu_ml	-2.96467e-06	2.52535e-06	-1.17396	0.241229	Thauera sp018240585	xtree_bac	1	1
POPSIZE	-3.35763e-07	4.24609e-07	-0.790759	0.429582	Thauera sp018240585	xtree_bac	1	1
sars_cov_2_n_copies_l	-8.69442e-08	1.36878e-07	-0.635193	0.526233	Thauera sp018240585	xtree_bac	1	1
ph_field	-0.147522	0.149889	-0.984214	0.32564	Thauera sp018240585	xtree_bac	1	1
dissolved_oxygen_mg_l	-0.0377965	0.0501797	-0.753223	0.451785	Thauera sp018240585	xtree_bac	1	1
specific_conductivity_¬µs_cm	-1.52235e-05	1.49979e-05	-1.01504	0.310742	Thauera sp018240585	xtree_bac	1	1
Wastewater Treatment Plant	0.168538	0.428643	0.39319	0.694385	Thauera sp018240785	xtree_bac	1	1
University Campus	-0.692004	0.309163	-2.23832	0.0257404	Thauera sp018240785	xtree_bac	1	0.507641
University Campus	-0.692004	0.309163	-2.23832	0.0257404	Thauera sp018240785	xtree_bac	1	0.507641
Dormitory	1.00198	0.268481	3.73205	0.000216935	Thauera sp018240785	xtree_bac	1	0.00846485
Hospital/Medical Campus	-2.00685	0.518279	-3.87215	0.000125651	Thauera sp018240785	xtree_bac	1	0.0052514
fecal_bacteria_cfu_ml	3.04455e-07	3.263e-06	0.0933051	0.925716	Thauera sp018240785	xtree_bac	1	1
POPSIZE	-1.05061e-07	5.13257e-07	-0.204694	0.837921	Thauera sp018240785	xtree_bac	1	1
sars_cov_2_n_copies_l	-1.6963e-07	1.73219e-07	-0.979276	0.32896	Thauera sp018240785	xtree_bac	1	1
ph_field	0.0274329	0.195981	0.139977	0.888752	Thauera sp018240785	xtree_bac	1	1
dissolved_oxygen_mg_l	-0.0754365	0.0654627	-1.15236	0.249902	Thauera sp018240785	xtree_bac	1	1
specific_conductivity_¬µs_cm	-5.22172e-05	1.95352e-05	-2.67298	0.00784733	Thauera sp018240785	xtree_bac	1	0.184938
Wastewater Treatment Plant	-4.24389	0.808098	-5.2517	2.43416e-07	Thauera terpenica	xtree_bac	0.00302055	2.1376e-05
University Campus	1.64138	0.600366	2.73396	0.00653085	Thauera terpenica	xtree_bac	1	0.158057
University Campus	1.64138	0.600366	2.73396	0.00653085	Thauera terpenica	xtree_bac	1	0.158057
Dormitory	0.451231	0.531324	0.849258	0.396237	Thauera terpenica	xtree_bac	1	1
Hospital/Medical Campus	0.0202146	1.02788	0.0196663	0.984319	Thauera terpenica	xtree_bac	1	1
fecal_bacteria_cfu_ml	-1.51107e-05	6.42308e-06	-2.35256	0.0192124	Thauera terpenica	xtree_bac	1	0.397386
POPSIZE	-5.46861e-06	9.70082e-07	-5.63726	3.39071e-08	Thauera terpenica	xtree_bac	0.000430282	3.60428e-06
sars_cov_2_n_copies_l	-2.39879e-10	3.44907e-07	-0.000695488	0.999446	Thauera terpenica	xtree_bac	1	1
ph_field	-0.931188	0.383542	-2.42786	0.0156541	Thauera terpenica	xtree_bac	1	0.334757
dissolved_oxygen_mg_l	0.114647	0.129197	0.887385	0.375436	Thauera terpenica	xtree_bac	1	1
specific_conductivity_¬µs_cm	-0.000106415	3.84835e-05	-2.7652	0.00597074	Thauera terpenica	xtree_bac	1	0.146271
Wastewater Treatment Plant	0.787102	0.685836	1.14765	0.251786	Uliginosibacterium sp016718265	xtree_bac	1	1
University Campus	2.40301	0.483969	4.96523	1.01135e-06	Uliginosibacterium sp016718265	xtree_bac	0.0122839	7.63568e-05
University Campus	2.40301	0.483969	4.96523	1.01135e-06	Uliginosibacterium sp016718265	xtree_bac	0.0122839	7.63568e-05
Dormitory	-2.00028	0.426102	-4.69436	3.66057e-06	Uliginosibacterium sp016718265	xtree_bac	0.0433449	0.000237921
Hospital/Medical Campus	-0.636598	0.845008	-0.753363	0.451667	Uliginosibacterium sp016718265	xtree_bac	1	1
fecal_bacteria_cfu_ml	1.28146e-06	5.46889e-06	0.234317	0.814879	Uliginosibacterium sp016718265	xtree_bac	1	1
POPSIZE	8.49762e-07	8.46739e-07	1.00357	0.31623	Uliginosibacterium sp016718265	xtree_bac	1	1
sars_cov_2_n_copies_l	4.5868e-08	2.86871e-07	0.15989	0.873174	Uliginosibacterium sp016718265	xtree_bac	1	1
ph_field	-1.50307	0.313543	-4.79383	2.35649e-06	Uliginosibacterium sp016718265	xtree_bac	0.0281648	0.000161358
dissolved_oxygen_mg_l	-0.242868	0.10733	-2.26282	0.0242139	Uliginosibacterium sp016718265	xtree_bac	1	0.482562
specific_conductivity_¬µs_cm	1.89319e-05	3.21937e-05	0.588061	0.556846	Uliginosibacterium sp016718265	xtree_bac	1	1
Wastewater Treatment Plant	5.75301	0.877048	6.55952	1.64235e-10	Zoogloea oleivorans	xtree_bac	2.16446e-06	2.75371e-08
University Campus	1.93295	0.662236	2.91882	0.00370866	Zoogloea oleivorans	xtree_bac	1	0.0978423
University Campus	1.93295	0.662236	2.91882	0.00370866	Zoogloea oleivorans	xtree_bac	1	0.0978423
Dormitory	-3.03418	0.567755	-5.34417	1.51595e-07	Zoogloea oleivorans	xtree_bac	0.00189312	1.39979e-05
Hospital/Medical Campus	-2.94554	1.12581	-2.61637	0.00921778	Zoogloea oleivorans	xtree_bac	1	0.212925
fecal_bacteria_cfu_ml	2.37333e-05	7.10342e-06	3.3411	0.000926944	Zoogloea oleivorans	xtree_bac	1	0.029891
POPSIZE	6.62316e-06	1.08563e-06	6.10076	2.61954e-09	Zoogloea oleivorans	xtree_bac	3.40148e-05	3.57045e-07
sars_cov_2_n_copies_l	-7.29774e-07	3.96574e-07	-1.8402	0.0676395	Zoogloea oleivorans	xtree_bac	1	1
ph_field	-2.43155	0.410431	-5.92439	7.05624e-09	Zoogloea oleivorans	xtree_bac	9.09832e-05	8.85241e-07
dissolved_oxygen_mg_l	-0.560009	0.140647	-3.98167	8.20775e-05	Zoogloea oleivorans	xtree_bac	0.888489	0.00364081
specific_conductivity_¬µs_cm	3.30932e-05	4.2925e-05	0.770955	0.44122	Zoogloea oleivorans	xtree_bac	1	1
Wastewater Treatment Plant	1.47935	0.458598	3.22581	0.00135764	Zoogloea ramigera	xtree_bac	1	0.0414719
University Campus	0.107129	0.336919	0.317965	0.750674	Zoogloea ramigera	xtree_bac	1	1
University Campus	0.107129	0.336919	0.317965	0.750674	Zoogloea ramigera	xtree_bac	1	1
Dormitory	-0.211934	0.295584	-0.716999	0.473786	Zoogloea ramigera	xtree_bac	1	1
Hospital/Medical Campus	-1.75817	0.565001	-3.11179	0.00199068	Zoogloea ramigera	xtree_bac	1	0.0577188
fecal_bacteria_cfu_ml	1.27087e-05	3.22974e-06	3.93489	0.000100888	Zoogloea ramigera	xtree_bac	1	0.00435757
POPSIZE	1.36347e-06	4.80143e-07	2.83971	0.00476018	Zoogloea ramigera	xtree_bac	1	0.12102
sars_cov_2_n_copies_l	-2.38596e-07	1.44776e-07	-1.64804	0.101357	Zoogloea ramigera	xtree_bac	1	1
ph_field	-1.11989	0.209386	-5.34845	1.53964e-07	Zoogloea ramigera	xtree_bac	0.00192239	1.4196e-05
dissolved_oxygen_mg_l	-0.355476	0.0703239	-5.05484	6.72499e-07	Zoogloea ramigera	xtree_bac	0.00821727	5.28528e-05
specific_conductivity_¬µs_cm	-6.61506e-05	2.1648e-05	-3.05573	0.00240623	Zoogloea ramigera	xtree_bac	1	0.0678825
Wastewater Treatment Plant	3.02486	0.824751	3.66761	0.000277329	Zoogloea sp002028455	xtree_bac	1	0.0104909
University Campus	-0.526278	0.607644	-0.866095	0.386948	Zoogloea sp002028455	xtree_bac	1	1
University Campus	-0.526278	0.607644	-0.866095	0.386948	Zoogloea sp002028455	xtree_bac	1	1
Dormitory	-0.353603	0.53357	-0.662712	0.50789	Zoogloea sp002028455	xtree_bac	1	1
Hospital/Medical Campus	-1.74753	1.02823	-1.69956	0.0899785	Zoogloea sp002028455	xtree_bac	1	1
fecal_bacteria_cfu_ml	9.48838e-06	6.47596e-06	1.46517	0.143796	Zoogloea sp002028455	xtree_bac	1	1
POPSIZE	3.24199e-06	9.90992e-07	3.27146	0.00116855	Zoogloea sp002028455	xtree_bac	1	0.0364489
sars_cov_2_n_copies_l	-6.24544e-07	3.42645e-07	-1.82272	0.0702611	Zoogloea sp002028455	xtree_bac	1	1
ph_field	-1.45517	0.382908	-3.80031	0.000168382	Zoogloea sp002028455	xtree_bac	1	0.00675311
dissolved_oxygen_mg_l	-0.450756	0.128471	-3.50862	0.000504697	Zoogloea sp002028455	xtree_bac	1	0.0176756
specific_conductivity_¬µs_cm	-5.30331e-05	3.90781e-05	-1.35711	0.175566	Zoogloea sp002028455	xtree_bac	1	1
Wastewater Treatment Plant	5.55266	0.962815	5.76711	1.59717e-08	Zoogloea sp008011925	xtree_bac	0.00020423	1.83068e-06
University Campus	-0.320952	0.726376	-0.441854	0.65883	Zoogloea sp008011925	xtree_bac	1	1
University Campus	-0.320952	0.726376	-0.441854	0.65883	Zoogloea sp008011925	xtree_bac	1	1
Dormitory	-1.08502	0.635465	-1.70745	0.0885018	Zoogloea sp008011925	xtree_bac	1	1
Hospital/Medical Campus	-3.43623	1.22083	-2.81467	0.00511977	Zoogloea sp008011925	xtree_bac	1	0.128688
fecal_bacteria_cfu_ml	1.92368e-05	7.56721e-06	2.54213	0.0114599	Zoogloea sp008011925	xtree_bac	1	0.256174
POPSIZE	5.96823e-06	1.12722e-06	5.29466	2.0298e-07	Zoogloea sp008011925	xtree_bac	0.00252487	1.8164e-05
sars_cov_2_n_copies_l	-1.0797e-06	3.86925e-07	-2.79045	0.00592059	Zoogloea sp008011925	xtree_bac	1	0.145449
ph_field	-2.35717	0.450509	-5.23223	2.78173e-07	Zoogloea sp008011925	xtree_bac	0.00344434	2.40297e-05
dissolved_oxygen_mg_l	-0.69588	0.15225	-4.57064	6.59546e-06	Zoogloea sp008011925	xtree_bac	0.0771141	0.000401309
specific_conductivity_¬µs_cm	-4.94175e-05	4.68938e-05	-1.05382	0.292647	Zoogloea sp008011925	xtree_bac	1	1
Wastewater Treatment Plant	2.38132	0.690956	3.44642	0.000627204	Zoogloea sp009026175	xtree_bac	1	0.02135
University Campus	0.354181	0.50828	0.696822	0.486312	Zoogloea sp009026175	xtree_bac	1	1
University Campus	0.354181	0.50828	0.696822	0.486312	Zoogloea sp009026175	xtree_bac	1	1
Dormitory	-0.709965	0.445025	-1.59534	0.111413	Zoogloea sp009026175	xtree_bac	1	1
Hospital/Medical Campus	-1.97538	0.857282	-2.30424	0.021712	Zoogloea sp009026175	xtree_bac	1	0.440051
fecal_bacteria_cfu_ml	9.93452e-06	5.24031e-06	1.89579	0.0588335	Zoogloea sp009026175	xtree_bac	1	1
POPSIZE	2.38205e-06	7.97085e-07	2.98845	0.00298759	Zoogloea sp009026175	xtree_bac	1	0.0814674
sars_cov_2_n_copies_l	-5.79711e-07	2.56359e-07	-2.26133	0.0251209	Zoogloea sp009026175	xtree_bac	1	0.497636
ph_field	-1.58819	0.316266	-5.02171	7.90887e-07	Zoogloea sp009026175	xtree_bac	0.00964012	6.1142e-05
dissolved_oxygen_mg_l	-0.442992	0.106874	-4.14498	4.19801e-05	Zoogloea sp009026175	xtree_bac	0.466399	0.00204451
specific_conductivity_¬µs_cm	-8.12458e-05	3.26687e-05	-2.48696	0.0133192	Zoogloea sp009026175	xtree_bac	1	0.291452
Wastewater Treatment Plant	1.50884	0.457531	3.29779	0.00106012	Zoogloea sp009469605	xtree_bac	1	0.0335382
University Campus	-1.13694	0.331611	-3.42852	0.000668812	Zoogloea sp009469605	xtree_bac	1	0.0225985
University Campus	-1.13694	0.331611	-3.42852	0.000668812	Zoogloea sp009469605	xtree_bac	1	0.0225985
Dormitory	0.650688	0.293482	2.21713	0.0271661	Zoogloea sp009469605	xtree_bac	1	0.531551
Hospital/Medical Campus	-1.44463	0.566163	-2.55162	0.0110871	Zoogloea sp009469605	xtree_bac	1	0.249033
fecal_bacteria_cfu_ml	8.58489e-06	2.89456e-06	2.96587	0.00323114	Zoogloea sp009469605	xtree_bac	1	0.0870228
POPSIZE	1.24603e-06	3.93033e-07	3.17029	0.00164745	Zoogloea sp009469605	xtree_bac	1	0.0489871
sars_cov_2_n_copies_l	-4.774e-08	7.00101e-08	-0.681902	0.496312	Zoogloea sp009469605	xtree_bac	1	1
ph_field	-0.966998	0.208345	-4.64134	4.78114e-06	Zoogloea sp009469605	xtree_bac	0.0563314	0.000302582
dissolved_oxygen_mg_l	-0.191853	0.0709845	-2.70274	0.00718725	Zoogloea sp009469605	xtree_bac	1	0.17131
specific_conductivity_¬µs_cm	-0.000137272	2.04329e-05	-6.71822	6.87e-11	Zoogloea sp009469605	xtree_bac	9.08969e-07	1.22722e-08
Wastewater Treatment Plant	2.44857	0.805009	3.04167	0.00250494	Zoogloea sp012927165	xtree_bac	1	0.0700411
University Campus	-0.365055	0.590396	-0.618323	0.536708	Zoogloea sp012927165	xtree_bac	1	1
University Campus	-0.365055	0.590396	-0.618323	0.536708	Zoogloea sp012927165	xtree_bac	1	1
Dormitory	-0.180207	0.518393	-0.347626	0.7283	Zoogloea sp012927165	xtree_bac	1	1
Hospital/Medical Campus	-1.98617	0.997279	-1.99159	0.0470839	Zoogloea sp012927165	xtree_bac	1	0.84985
fecal_bacteria_cfu_ml	7.85526e-06	6.28521e-06	1.2498	0.212229	Zoogloea sp012927165	xtree_bac	1	1
POPSIZE	2.48148e-06	9.70352e-07	2.5573	0.0109396	Zoogloea sp012927165	xtree_bac	1	0.246483
sars_cov_2_n_copies_l	-5.51735e-07	3.33132e-07	-1.6562	0.0996906	Zoogloea sp012927165	xtree_bac	1	1
ph_field	-1.49798	0.369377	-4.05541	6.08053e-05	Zoogloea sp012927165	xtree_bac	0.665697	0.00280548
dissolved_oxygen_mg_l	-0.245561	0.125622	-1.95476	0.0513477	Zoogloea sp012927165	xtree_bac	1	0.913802
specific_conductivity_¬µs_cm	-4.73473e-05	3.78643e-05	-1.25045	0.211918	Zoogloea sp012927165	xtree_bac	1	1
Wastewater Treatment Plant	4.26592	0.515093	8.28185	1.76625e-15	Zoogloea sp015657735	xtree_bac	2.41747e-11	7.39925e-13
University Campus	0.4151	0.403465	1.02884	0.304166	Zoogloea sp015657735	xtree_bac	1	1
University Campus	0.4151	0.403465	1.02884	0.304166	Zoogloea sp015657735	xtree_bac	1	1
Dormitory	-1.55743	0.346101	-4.49995	8.88305e-06	Zoogloea sp015657735	xtree_bac	0.103194	0.000523673
Hospital/Medical Campus	-1.84027	0.679305	-2.70905	0.00703251	Zoogloea sp015657735	xtree_bac	1	0.168135
fecal_bacteria_cfu_ml	1.81209e-05	4.16816e-06	4.34745	1.82062e-05	Zoogloea sp015657735	xtree_bac	0.207532	0.000984221
POPSIZE	4.90019e-06	6.33206e-07	7.7387	9.30538e-14	Zoogloea sp015657735	xtree_bac	1.26069e-09	2.76465e-11
sars_cov_2_n_copies_l	-5.06875e-07	2.36602e-07	-2.14231	0.0337202	Zoogloea sp015657735	xtree_bac	1	0.638333
ph_field	-1.65062	0.242124	-6.81725	3.68379e-11	Zoogloea sp015657735	xtree_bac	4.88655e-07	6.87456e-09
dissolved_oxygen_mg_l	-0.431755	0.0829297	-5.20628	3.17012e-07	Zoogloea sp015657735	xtree_bac	0.00391954	2.70881e-05
specific_conductivity_¬µs_cm	3.17043e-05	2.56062e-05	1.23815	0.216438	Zoogloea sp015657735	xtree_bac	1	1
Wastewater Treatment Plant	6.22736	0.884978	7.03674	8.39675e-12	Zoogloea sp016720685	xtree_bac	1.12105e-07	1.76661e-09
University Campus	-0.387604	0.67976	-0.570208	0.568851	Zoogloea sp016720685	xtree_bac	1	1
University Campus	-0.387604	0.67976	-0.570208	0.568851	Zoogloea sp016720685	xtree_bac	1	1
Dormitory	-1.49495	0.592287	-2.52404	0.0119811	Zoogloea sp016720685	xtree_bac	1	0.266191
Hospital/Medical Campus	-2.73525	1.14574	-2.38733	0.017427	Zoogloea sp016720685	xtree_bac	1	0.36523
fecal_bacteria_cfu_ml	2.25307e-05	7.11699e-06	3.16576	0.00168623	Zoogloea sp016720685	xtree_bac	1	0.0499626
POPSIZE	6.95713e-06	1.05753e-06	6.57865	1.58934e-10	Zoogloea sp016720685	xtree_bac	2.09506e-06	2.67428e-08
sars_cov_2_n_copies_l	-8.25485e-07	3.84197e-07	-2.1486	0.0332091	Zoogloea sp016720685	xtree_bac	1	0.629749
ph_field	-2.30531	0.418747	-5.50525	6.81809e-08	Zoogloea sp016720685	xtree_bac	0.000858807	6.77113e-06
dissolved_oxygen_mg_l	-0.696649	0.141256	-4.93182	1.22258e-06	Zoogloea sp016720685	xtree_bac	0.014792	9.0101e-05
specific_conductivity_¬µs_cm	-1.53133e-05	4.37105e-05	-0.350335	0.726285	Zoogloea sp016720685	xtree_bac	1	1
Wastewater Treatment Plant	1.23024	0.488983	2.51591	0.0122565	Zoogloea sp016789125	xtree_bac	1	0.271757
University Campus	-0.0748713	0.357509	-0.209425	0.834222	Zoogloea sp016789125	xtree_bac	1	1
University Campus	-0.0748713	0.357509	-0.209425	0.834222	Zoogloea sp016789125	xtree_bac	1	1
Dormitory	0.134186	0.313754	0.427677	0.669112	Zoogloea sp016789125	xtree_bac	1	1
Hospital/Medical Campus	-2.14991	0.597143	-3.60033	0.000357042	Zoogloea sp016789125	xtree_bac	1	0.0130751
fecal_bacteria_cfu_ml	9.90381e-06	3.43108e-06	2.8865	0.00414382	Zoogloea sp016789125	xtree_bac	1	0.107486
POPSIZE	1.0273e-06	5.36221e-07	1.91582	0.0561443	Zoogloea sp016789125	xtree_bac	1	0.986067
sars_cov_2_n_copies_l	-5.03797e-07	1.62895e-07	-3.09278	0.00234991	Zoogloea sp016789125	xtree_bac	1	0.066492
ph_field	-0.936126	0.222015	-4.2165	3.10811e-05	Zoogloea sp016789125	xtree_bac	0.348543	0.00156969
dissolved_oxygen_mg_l	-0.340831	0.0739652	-4.60799	5.56739e-06	Zoogloea sp016789125	xtree_bac	0.0653667	0.000346019
specific_conductivity_¬µs_cm	-8.00732e-05	2.25533e-05	-3.55039	0.00043373	Zoogloea sp016789125	xtree_bac	1	0.0154609
Wastewater Treatment Plant	7.86018	0.233343	33.6851	9.08837e-120	Zoogloea sp016790385	xtree_bac	1.27446e-115	4.30228e-115
University Campus	-1.18449	0.324231	-3.65324	0.000292795	Zoogloea sp016790385	xtree_bac	1	0.0110003
University Campus	-1.18449	0.324231	-3.65324	0.000292795	Zoogloea sp016790385	xtree_bac	1	0.0110003
Dormitory	-1.96368	0.272355	-7.21	2.74499e-12	Zoogloea sp016790385	xtree_bac	3.6802e-08	6.29773e-10
Hospital/Medical Campus	-1.16446	0.556044	-2.09419	0.0368608	Zoogloea sp016790385	xtree_bac	1	0.690331
fecal_bacteria_cfu_ml	2.4122e-05	3.20029e-06	7.53745	4.36421e-13	Zoogloea sp016790385	xtree_bac	5.88426e-09	1.14141e-10
POPSIZE	9.45992e-06	2.93727e-07	32.2065	2.79244e-110	Zoogloea sp016790385	xtree_bac	3.91556e-106	9.91421e-106
sars_cov_2_n_copies_l	-3.30933e-07	2.37945e-07	-1.39079	0.166269	Zoogloea sp016790385	xtree_bac	1	1
ph_field	-1.25773	0.19883	-6.32564	7.13085e-10	Zoogloea sp016790385	xtree_bac	9.33429e-06	1.08193e-07
dissolved_oxygen_mg_l	-0.508917	0.0643548	-7.90799	2.90785e-14	Zoogloea sp016790385	xtree_bac	3.95351e-10	9.60368e-12
specific_conductivity_¬µs_cm	9.67525e-05	1.96634e-05	4.92043	1.29671e-06	Zoogloea sp016790385	xtree_bac	0.0156708	9.48752e-05
Wastewater Treatment Plant	6.05978	0.359804	16.8419	1.12778e-48	Zoogloea sp017302315	xtree_bac	1.5807e-44	1.60162e-44
University Campus	-0.196706	0.339926	-0.578674	0.56313	Zoogloea sp017302315	xtree_bac	1	1
University Campus	-0.196706	0.339926	-0.578674	0.56313	Zoogloea sp017302315	xtree_bac	1	1
Dormitory	-1.945	0.282498	-6.885	2.19858e-11	Zoogloea sp017302315	xtree_bac	2.92345e-07	4.28301e-09
Hospital/Medical Campus	-1.34945	0.573061	-2.35481	0.0190063	Zoogloea sp017302315	xtree_bac	1	0.393665
fecal_bacteria_cfu_ml	2.09833e-05	3.39283e-06	6.18459	1.78128e-09	Zoogloea sp017302315	xtree_bac	2.31922e-05	2.51459e-07
POPSIZE	7.22339e-06	4.50969e-07	16.0175	2.04816e-44	Zoogloea sp017302315	xtree_bac	2.87009e-40	2.23746e-40
sars_cov_2_n_copies_l	-3.52706e-07	2.24331e-07	-1.57225	0.117918	Zoogloea sp017302315	xtree_bac	1	1
ph_field	-1.62428	0.200669	-8.09434	7.97044e-15	Zoogloea sp017302315	xtree_bac	1.08773e-10	2.9866e-12
dissolved_oxygen_mg_l	-0.444231	0.069049	-6.43356	3.77476e-10	Zoogloea sp017302315	xtree_bac	4.95815e-06	6.01653e-08
specific_conductivity_¬µs_cm	8.06464e-05	2.09993e-05	3.84043	0.000144218	Zoogloea sp017302315	xtree_bac	1	0.00592455
Wastewater Treatment Plant	-0.293173	0.595938	-0.491952	0.623019	Zoogloea sp017309145	xtree_bac	1	1
University Campus	-0.254002	0.432327	-0.587524	0.557177	Zoogloea sp017309145	xtree_bac	1	1
University Campus	-0.254002	0.432327	-0.587524	0.557177	Zoogloea sp017309145	xtree_bac	1	1
Dormitory	0.807365	0.377525	2.13857	0.0330649	Zoogloea sp017309145	xtree_bac	1	0.627937
Hospital/Medical Campus	-1.84091	0.728094	-2.5284	0.0118355	Zoogloea sp017309145	xtree_bac	1	0.263328
fecal_bacteria_cfu_ml	-2.04465e-06	4.59923e-06	-0.444564	0.656917	Zoogloea sp017309145	xtree_bac	1	1
POPSIZE	-7.80673e-07	7.07531e-07	-1.10338	0.270568	Zoogloea sp017309145	xtree_bac	1	1
sars_cov_2_n_copies_l	-1.85756e-07	2.41459e-07	-0.769303	0.442876	Zoogloea sp017309145	xtree_bac	1	1
ph_field	-0.7903	0.273056	-2.89428	0.00402063	Zoogloea sp017309145	xtree_bac	1	0.104711
dissolved_oxygen_mg_l	-0.0687364	0.0923044	-0.744671	0.456934	Zoogloea sp017309145	xtree_bac	1	1
specific_conductivity_¬µs_cm	-7.55248e-05	2.75268e-05	-2.74369	0.00636792	Zoogloea sp017309145	xtree_bac	1	0.1548
Wastewater Treatment Plant	0.909735	0.391272	2.32507	0.0205592	Zoogloea sp018241665	xtree_bac	1	0.420829
University Campus	0.685006	0.283741	2.41419	0.0162105	Zoogloea sp018241665	xtree_bac	1	0.344308
University Campus	0.685006	0.283741	2.41419	0.0162105	Zoogloea sp018241665	xtree_bac	1	0.344308
Dormitory	-0.642936	0.248801	-2.58414	0.0101097	Zoogloea sp018241665	xtree_bac	1	0.230677
Hospital/Medical Campus	-0.948228	0.482542	-1.96507	0.050086	Zoogloea sp018241665	xtree_bac	1	0.894487
fecal_bacteria_cfu_ml	6.33483e-06	3.05529e-06	2.0734	0.0388859	Zoogloea sp018241665	xtree_bac	1	0.72273
POPSIZE	9.88825e-07	4.89657e-07	2.01942	0.0441506	Zoogloea sp018241665	xtree_bac	1	0.804677
sars_cov_2_n_copies_l	-2.11472e-07	1.53848e-07	-1.37455	0.171242	Zoogloea sp018241665	xtree_bac	1	1
ph_field	-0.761786	0.179895	-4.23462	2.87826e-05	Zoogloea sp018241665	xtree_bac	0.323372	0.00146455
dissolved_oxygen_mg_l	-0.123459	0.0612765	-2.01478	0.0446351	Zoogloea sp018241665	xtree_bac	1	0.811842
specific_conductivity_¬µs_cm	7.4675e-06	1.8276e-05	0.408595	0.683071	Zoogloea sp018241665	xtree_bac	1	1
Wastewater Treatment Plant	0.965143	0.421449	2.29006	0.0225287	Zoogloea sp018241685	xtree_bac	1	0.454592
University Campus	0.903725	0.304467	2.96822	0.00317225	Zoogloea sp018241685	xtree_bac	1	0.0856152
University Campus	0.903725	0.304467	2.96822	0.00317225	Zoogloea sp018241685	xtree_bac	1	0.0856152
Dormitory	-0.860677	0.266736	-3.2267	0.00135354	Zoogloea sp018241685	xtree_bac	1	0.0413561
Hospital/Medical Campus	-0.848281	0.520419	-1.63	0.103876	Zoogloea sp018241685	xtree_bac	1	1
fecal_bacteria_cfu_ml	4.66479e-06	3.31001e-06	1.4093	0.159658	Zoogloea sp018241685	xtree_bac	1	1
POPSIZE	1.06242e-06	5.28262e-07	2.01115	0.0450208	Zoogloea sp018241685	xtree_bac	1	0.818333
sars_cov_2_n_copies_l	-1.72365e-07	1.57198e-07	-1.09648	0.274558	Zoogloea sp018241685	xtree_bac	1	1
ph_field	-0.854188	0.193733	-4.4091	1.35471e-05	Zoogloea sp018241685	xtree_bac	0.155643	0.000758336
dissolved_oxygen_mg_l	-0.106652	0.0662428	-1.61001	0.10823	Zoogloea sp018241685	xtree_bac	1	1
specific_conductivity_¬µs_cm	1.45808e-05	1.98891e-05	0.733104	0.463954	Zoogloea sp018241685	xtree_bac	1	1
Wastewater Treatment Plant	1.8631	0.401952	4.63514	4.81104e-06	Zoogloea sp018241725	xtree_bac	0.0566788	0.000304338
University Campus	0.605198	0.297726	2.03274	0.0427277	Zoogloea sp018241725	xtree_bac	1	0.782459
University Campus	0.605198	0.297726	2.03274	0.0427277	Zoogloea sp018241725	xtree_bac	1	0.782459
Dormitory	-1.00038	0.257932	-3.87847	0.000122542	Zoogloea sp018241725	xtree_bac	1	0.00515485
Hospital/Medical Campus	-0.827699	0.506014	-1.63572	0.102671	Zoogloea sp018241725	xtree_bac	1	1
fecal_bacteria_cfu_ml	7.59153e-06	3.24215e-06	2.34151	0.0197812	Zoogloea sp018241725	xtree_bac	1	0.407488
POPSIZE	2.16232e-06	5.04341e-07	4.28741	2.29888e-05	Zoogloea sp018241725	xtree_bac	0.259934	0.00120072
sars_cov_2_n_copies_l	-1.83023e-07	1.69373e-07	-1.0806	0.281545	Zoogloea sp018241725	xtree_bac	1	1
ph_field	-0.995688	0.186742	-5.3319	1.676e-07	Zoogloea sp018241725	xtree_bac	0.00208964	1.52771e-05
dissolved_oxygen_mg_l	-0.205732	0.0639215	-3.2185	0.00139993	Zoogloea sp018241725	xtree_bac	1	0.0425777
specific_conductivity_¬µs_cm	1.7887e-05	1.90394e-05	0.939471	0.348095	Zoogloea sp018241725	xtree_bac	1	1
Wastewater Treatment Plant	12.526	0.325589	38.4717	1.19887e-137	RXIW01 sp003989065	xtree_bac	1.68141e-133	1.70257e-132
University Campus	-2.0556	0.498356	-4.12475	4.50166e-05	RXIW01 sp003989065	xtree_bac	0.499234	0.00217672
University Campus	-2.0556	0.498356	-4.12475	4.50166e-05	RXIW01 sp003989065	xtree_bac	0.499234	0.00217672
Dormitory	-2.99133	0.421148	-7.1028	5.49559e-12	RXIW01 sp003989065	xtree_bac	7.35145e-08	1.20255e-09
Hospital/Medical Campus	-1.88768	0.857908	-2.20033	0.0283448	RXIW01 sp003989065	xtree_bac	1	0.549917
fecal_bacteria_cfu_ml	3.96801e-05	5.06613e-06	7.83242	6.12491e-14	RXIW01 sp003989065	xtree_bac	8.30783e-10	1.88275e-11
POPSIZE	1.50743e-05	4.09465e-07	36.8146	6.69096e-127	RXIW01 sp003989065	xtree_bac	9.38341e-123	4.75109e-122
sars_cov_2_n_copies_l	-5.44385e-07	3.64665e-07	-1.49284	0.1375	RXIW01 sp003989065	xtree_bac	1	1
ph_field	-1.99232	0.309243	-6.44257	3.57817e-10	RXIW01 sp003989065	xtree_bac	4.70065e-06	5.71602e-08
dissolved_oxygen_mg_l	-0.904518	0.0975699	-9.27045	1.44073e-18	RXIW01 sp003989065	xtree_bac	1.99181e-14	1.01794e-15
specific_conductivity_¬µs_cm	0.000146503	3.07523e-05	4.76395	2.72087e-06	RXIW01 sp003989065	xtree_bac	0.0324273	0.000183222
Wastewater Treatment Plant	10.7768	0.375737	28.6818	9.2458e-100	RXIX01 sp003989075	xtree_bac	1.29635e-95	2.62608e-95
University Campus	-1.25524	0.469749	-2.67215	0.00783938	RXIX01 sp003989075	xtree_bac	1	0.184782
University Campus	-1.25524	0.469749	-2.67215	0.00783938	RXIX01 sp003989075	xtree_bac	1	0.184782
Dormitory	-2.88948	0.39049	-7.39963	7.8905e-13	RXIX01 sp003989075	xtree_bac	1.06206e-08	1.97981e-10
Hospital/Medical Campus	-1.92151	0.798268	-2.40709	0.0165245	RXIX01 sp003989075	xtree_bac	1	0.349998
fecal_bacteria_cfu_ml	3.88061e-05	4.65588e-06	8.33486	1.92814e-15	RXIX01 sp003989075	xtree_bac	2.63867e-11	8.03007e-13
POPSIZE	1.29409e-05	4.71965e-07	27.4191	8.36847e-92	RXIX01 sp003989075	xtree_bac	1.17326e-87	1.98075e-87
sars_cov_2_n_copies_l	-4.8675e-07	3.23637e-07	-1.504	0.134603	RXIX01 sp003989075	xtree_bac	1	1
ph_field	-1.87985	0.288605	-6.51358	2.34299e-10	RXIX01 sp003989075	xtree_bac	3.08291e-06	3.83341e-08
dissolved_oxygen_mg_l	-0.920149	0.0894538	-10.2863	4.80543e-22	RXIX01 sp003989075	xtree_bac	6.69108e-18	6.69062e-19
specific_conductivity_¬µs_cm	0.00012426	2.91116e-05	4.26839	2.49858e-05	RXIX01 sp003989075	xtree_bac	0.282032	0.00129549
Wastewater Treatment Plant	0.643392	0.521393	1.23399	0.217919	Aeromonas allosaccharophila	xtree_bac	1	1
University Campus	0.701679	0.377403	1.85923	0.0637159	Aeromonas allosaccharophila	xtree_bac	1	1
University Campus	0.701679	0.377403	1.85923	0.0637159	Aeromonas allosaccharophila	xtree_bac	1	1
Dormitory	-0.723372	0.330735	-2.18716	0.0292991	Aeromonas allosaccharophila	xtree_bac	1	0.565802
Hospital/Medical Campus	-0.292142	0.642846	-0.454452	0.649746	Aeromonas allosaccharophila	xtree_bac	1	1
fecal_bacteria_cfu_ml	1.57794e-05	3.91523e-06	4.03027	6.87512e-05	Aeromonas allosaccharophila	xtree_bac	0.748762	0.00311343
POPSIZE	5.76283e-07	6.12073e-07	0.941526	0.347038	Aeromonas allosaccharophila	xtree_bac	1	1
sars_cov_2_n_copies_l	2.25606e-07	2.18369e-07	1.03314	0.303137	Aeromonas allosaccharophila	xtree_bac	1	1
ph_field	-0.828299	0.237587	-3.4863	0.000547304	Aeromonas allosaccharophila	xtree_bac	1	0.0189713
dissolved_oxygen_mg_l	-0.253315	0.0798573	-3.17209	0.00163716	Aeromonas allosaccharophila	xtree_bac	1	0.0487016
specific_conductivity_¬µs_cm	5.80668e-05	2.41308e-05	2.40634	0.0165976	Aeromonas allosaccharophila	xtree_bac	1	0.351231
Wastewater Treatment Plant	0.570863	0.522385	1.0928	0.275128	Aeromonas aquatica	xtree_bac	1	1
University Campus	1.29294	0.374121	3.45595	0.000606058	Aeromonas aquatica	xtree_bac	1	0.0207087
University Campus	1.29294	0.374121	3.45595	0.000606058	Aeromonas aquatica	xtree_bac	1	0.0207087
Dormitory	-0.88752	0.330255	-2.68738	0.00749686	Aeromonas aquatica	xtree_bac	1	0.177681
Hospital/Medical Campus	-1.27089	0.640886	-1.98303	0.0480362	Aeromonas aquatica	xtree_bac	1	0.863745
fecal_bacteria_cfu_ml	1.74105e-05	3.95484e-06	4.40233	1.43479e-05	Aeromonas aquatica	xtree_bac	0.164713	0.000800319
POPSIZE	3.91422e-07	6.08819e-07	0.64292	0.520667	Aeromonas aquatica	xtree_bac	1	1
sars_cov_2_n_copies_l	3.20799e-07	2.27698e-07	1.40888	0.160862	Aeromonas aquatica	xtree_bac	1	1
ph_field	-1.00595	0.24018	-4.18833	3.50052e-05	Aeromonas aquatica	xtree_bac	0.390833	0.0017376
dissolved_oxygen_mg_l	-0.380777	0.0800844	-4.7547	2.83072e-06	Aeromonas aquatica	xtree_bac	0.0336997	0.000189535
specific_conductivity_¬µs_cm	3.95081e-05	2.47724e-05	1.59484	0.111592	Aeromonas aquatica	xtree_bac	1	1
Wastewater Treatment Plant	0.292046	0.450231	0.648659	0.516925	Aeromonas australiensis	xtree_bac	1	1
University Campus	0.910599	0.323701	2.81309	0.0051445	Aeromonas australiensis	xtree_bac	1	0.129126
University Campus	0.910599	0.323701	2.81309	0.0051445	Aeromonas australiensis	xtree_bac	1	0.129126
Dormitory	-0.509938	0.285765	-1.78447	0.0750927	Aeromonas australiensis	xtree_bac	1	1
Hospital/Medical Campus	-1.1585	0.551517	-2.10057	0.0362937	Aeromonas australiensis	xtree_bac	1	0.680699
fecal_bacteria_cfu_ml	1.20164e-05	3.3468e-06	3.59041	0.000378617	Aeromonas australiensis	xtree_bac	1	0.0137517
POPSIZE	2.30773e-07	5.28769e-07	0.436435	0.662771	Aeromonas australiensis	xtree_bac	1	1
sars_cov_2_n_copies_l	-8.54469e-09	1.88082e-07	-0.0454307	0.963822	Aeromonas australiensis	xtree_bac	1	1
ph_field	-0.651143	0.203371	-3.20174	0.00148168	Aeromonas australiensis	xtree_bac	1	0.0447563
dissolved_oxygen_mg_l	-0.196166	0.0683212	-2.87123	0.00431897	Aeromonas australiensis	xtree_bac	1	0.111075
specific_conductivity_¬µs_cm	5.99674e-05	2.05195e-05	2.92246	0.00368382	Aeromonas australiensis	xtree_bac	1	0.0973135
Wastewater Treatment Plant	-0.154317	0.455664	-0.338663	0.735038	Aeromonas bestiarum	xtree_bac	1	1
University Campus	1.0327	0.326666	3.16134	0.00168798	Aeromonas bestiarum	xtree_bac	1	0.0499829
University Campus	1.0327	0.326666	3.16134	0.00168798	Aeromonas bestiarum	xtree_bac	1	0.0499829
Dormitory	-0.449183	0.289378	-1.55223	0.121384	Aeromonas bestiarum	xtree_bac	1	1
Hospital/Medical Campus	-1.06059	0.558511	-1.89895	0.0582774	Aeromonas bestiarum	xtree_bac	1	1
fecal_bacteria_cfu_ml	1.32387e-05	3.40517e-06	3.88784	0.000121561	Aeromonas bestiarum	xtree_bac	1	0.00512575
POPSIZE	-4.53253e-07	5.40888e-07	-0.837978	0.402574	Aeromonas bestiarum	xtree_bac	1	1
sars_cov_2_n_copies_l	3.21088e-07	1.91861e-07	1.67355	0.0962239	Aeromonas bestiarum	xtree_bac	1	1
ph_field	-0.751263	0.20758	-3.61915	0.000335774	Aeromonas bestiarum	xtree_bac	1	0.012405
dissolved_oxygen_mg_l	-0.2514	0.0696229	-3.61088	0.000346296	Aeromonas bestiarum	xtree_bac	1	0.0127473
specific_conductivity_¬µs_cm	8.80452e-06	2.13282e-05	0.412812	0.679981	Aeromonas bestiarum	xtree_bac	1	1
Wastewater Treatment Plant	-0.490818	0.414444	-1.18428	0.236993	Aeromonas bivalvium	xtree_bac	1	1
University Campus	0.487657	0.300245	1.6242	0.105108	Aeromonas bivalvium	xtree_bac	1	1
University Campus	0.487657	0.300245	1.6242	0.105108	Aeromonas bivalvium	xtree_bac	1	1
Dormitory	0.0640228	0.264377	0.242165	0.808775	Aeromonas bivalvium	xtree_bac	1	1
Hospital/Medical Campus	-0.899149	0.509093	-1.76618	0.0781152	Aeromonas bivalvium	xtree_bac	1	1
fecal_bacteria_cfu_ml	7.51128e-06	3.09635e-06	2.42585	0.0157911	Aeromonas bivalvium	xtree_bac	1	0.33733
POPSIZE	-8.64961e-07	4.81833e-07	-1.79515	0.0734309	Aeromonas bivalvium	xtree_bac	1	1
sars_cov_2_n_copies_l	2.17922e-07	1.68848e-07	1.29064	0.198738	Aeromonas bivalvium	xtree_bac	1	1
ph_field	-0.467288	0.188607	-2.47758	0.013664	Aeromonas bivalvium	xtree_bac	1	0.297392
dissolved_oxygen_mg_l	-0.159558	0.0633013	-2.52062	0.0121257	Aeromonas bivalvium	xtree_bac	1	0.269109
specific_conductivity_¬µs_cm	1.07124e-05	1.92546e-05	0.556356	0.5783	Aeromonas bivalvium	xtree_bac	1	1
Wastewater Treatment Plant	-1.61956	0.607359	-2.66656	0.00796874	Aeromonas cavernicola	xtree_bac	1	0.187426
University Campus	0.909553	0.442208	2.05684	0.0403382	Aeromonas cavernicola	xtree_bac	1	0.745042
University Campus	0.909553	0.442208	2.05684	0.0403382	Aeromonas cavernicola	xtree_bac	1	0.745042
Dormitory	0.036593	0.390161	0.0937894	0.925323	Aeromonas cavernicola	xtree_bac	1	1
Hospital/Medical Campus	-0.300741	0.753986	-0.398868	0.6902	Aeromonas cavernicola	xtree_bac	1	1
fecal_bacteria_cfu_ml	7.39416e-06	4.64597e-06	1.59152	0.112419	Aeromonas cavernicola	xtree_bac	1	1
POPSIZE	-2.04389e-06	7.37842e-07	-2.77009	0.00588143	Aeromonas cavernicola	xtree_bac	1	0.144707
sars_cov_2_n_copies_l	-1.50699e-07	2.54436e-07	-0.592286	0.554517	Aeromonas cavernicola	xtree_bac	1	1
ph_field	-0.186853	0.278954	-0.669835	0.503372	Aeromonas cavernicola	xtree_bac	1	1
dissolved_oxygen_mg_l	-0.124965	0.0931728	-1.34122	0.180655	Aeromonas cavernicola	xtree_bac	1	1
specific_conductivity_¬µs_cm	5.62929e-05	2.77999e-05	2.02493	0.0435847	Aeromonas cavernicola	xtree_bac	1	0.795691
Wastewater Treatment Plant	0.697598	0.479561	1.45466	0.146534	Aeromonas caviae	xtree_bac	1	1
University Campus	0.597956	0.347586	1.72031	0.0861361	Aeromonas caviae	xtree_bac	1	1
University Campus	0.597956	0.347586	1.72031	0.0861361	Aeromonas caviae	xtree_bac	1	1
Dormitory	-0.0712745	0.306184	-0.232783	0.816047	Aeromonas caviae	xtree_bac	1	1
Hospital/Medical Campus	-2.51191	0.578604	-4.34133	1.78939e-05	Aeromonas caviae	xtree_bac	0.204152	0.000971038
fecal_bacteria_cfu_ml	1.06606e-05	3.32774e-06	3.20356	0.00148543	Aeromonas caviae	xtree_bac	1	0.0448551
POPSIZE	4.6282e-07	5.23379e-07	0.884292	0.377102	Aeromonas caviae	xtree_bac	1	1
sars_cov_2_n_copies_l	1.82776e-07	1.66294e-07	1.09911	0.273414	Aeromonas caviae	xtree_bac	1	1
ph_field	-1.04859	0.211229	-4.96425	1.04558e-06	Aeromonas caviae	xtree_bac	0.0126923	7.869e-05
dissolved_oxygen_mg_l	-0.388904	0.0710686	-5.47224	8.10619e-08	Aeromonas caviae	xtree_bac	0.00101935	7.93168e-06
specific_conductivity_¬µs_cm	2.06546e-05	2.22616e-05	0.927812	0.354104	Aeromonas caviae	xtree_bac	1	1
Wastewater Treatment Plant	-0.719656	0.494689	-1.45476	0.146505	Aeromonas dhakensis	xtree_bac	1	1
University Campus	0.935136	0.356854	2.6205	0.00910878	Aeromonas dhakensis	xtree_bac	1	0.210784
University Campus	0.935136	0.356854	2.6205	0.00910878	Aeromonas dhakensis	xtree_bac	1	0.210784
Dormitory	-0.130458	0.315798	-0.413107	0.679746	Aeromonas dhakensis	xtree_bac	1	1
Hospital/Medical Campus	-1.11386	0.608018	-1.83195	0.0676893	Aeromonas dhakensis	xtree_bac	1	1
fecal_bacteria_cfu_ml	1.18996e-05	3.7024e-06	3.21403	0.00143386	Aeromonas dhakensis	xtree_bac	1	0.043492
POPSIZE	-1.21971e-06	5.75031e-07	-2.12111	0.0345643	Aeromonas dhakensis	xtree_bac	1	0.652486
sars_cov_2_n_copies_l	1.5877e-07	2.05506e-07	0.772582	0.440939	Aeromonas dhakensis	xtree_bac	1	1
ph_field	-0.697029	0.226198	-3.0815	0.00221052	Aeromonas dhakensis	xtree_bac	1	0.0630883
dissolved_oxygen_mg_l	-0.231596	0.0759677	-3.04861	0.00246085	Aeromonas dhakensis	xtree_bac	1	0.069176
specific_conductivity_¬µs_cm	2.09853e-06	2.32133e-05	0.0904021	0.928016	Aeromonas dhakensis	xtree_bac	1	1
Wastewater Treatment Plant	-0.222907	0.508065	-0.438738	0.661084	Aeromonas diversa	xtree_bac	1	1
University Campus	0.261261	0.368484	0.709016	0.478721	Aeromonas diversa	xtree_bac	1	1
University Campus	0.261261	0.368484	0.709016	0.478721	Aeromonas diversa	xtree_bac	1	1
Dormitory	-0.194574	0.323497	-0.60147	0.547862	Aeromonas diversa	xtree_bac	1	1
Hospital/Medical Campus	0.31266	0.625359	0.499968	0.617368	Aeromonas diversa	xtree_bac	1	1
fecal_bacteria_cfu_ml	1.01572e-05	3.83518e-06	2.64843	0.00846257	Aeromonas diversa	xtree_bac	1	0.197472
POPSIZE	-4.84183e-07	6.18698e-07	-0.782583	0.434363	Aeromonas diversa	xtree_bac	1	1
sars_cov_2_n_copies_l	-2.02675e-07	2.09623e-07	-0.966854	0.335114	Aeromonas diversa	xtree_bac	1	1
ph_field	-0.51402	0.230035	-2.23453	0.0260322	Aeromonas diversa	xtree_bac	1	0.512755
dissolved_oxygen_mg_l	-0.0908432	0.0772683	-1.17569	0.24046	Aeromonas diversa	xtree_bac	1	1
specific_conductivity_¬µs_cm	1.8983e-05	2.3218e-05	0.817599	0.414106	Aeromonas diversa	xtree_bac	1	1
Wastewater Treatment Plant	-0.473833	0.471586	-1.00476	0.315608	Aeromonas enteropelogenes	xtree_bac	1	1
University Campus	0.540341	0.341534	1.5821	0.114403	Aeromonas enteropelogenes	xtree_bac	1	1
University Campus	0.540341	0.341534	1.5821	0.114403	Aeromonas enteropelogenes	xtree_bac	1	1
Dormitory	0.0390991	0.300699	0.130027	0.896609	Aeromonas enteropelogenes	xtree_bac	1	1
Hospital/Medical Campus	-0.983417	0.579172	-1.69797	0.0902778	Aeromonas enteropelogenes	xtree_bac	1	1
fecal_bacteria_cfu_ml	9.46163e-06	3.53556e-06	2.67613	0.00780726	Aeromonas enteropelogenes	xtree_bac	1	0.184208
POPSIZE	-8.15929e-07	5.59951e-07	-1.45715	0.145909	Aeromonas enteropelogenes	xtree_bac	1	1
sars_cov_2_n_copies_l	-3.43779e-08	1.94724e-07	-0.176547	0.860094	Aeromonas enteropelogenes	xtree_bac	1	1
ph_field	-0.496831	0.214827	-2.31271	0.0212752	Aeromonas enteropelogenes	xtree_bac	1	0.432493
dissolved_oxygen_mg_l	-0.122701	0.072278	-1.69762	0.0904018	Aeromonas enteropelogenes	xtree_bac	1	1
specific_conductivity_¬µs_cm	1.74858e-05	2.18638e-05	0.799761	0.424357	Aeromonas enteropelogenes	xtree_bac	1	1
Wastewater Treatment Plant	-0.349971	0.443937	-0.788335	0.43096	Aeromonas eucrenophila	xtree_bac	1	1
University Campus	0.594405	0.320994	1.85177	0.0647835	Aeromonas eucrenophila	xtree_bac	1	1
University Campus	0.594405	0.320994	1.85177	0.0647835	Aeromonas eucrenophila	xtree_bac	1	1
Dormitory	0.00824847	0.28294	0.0291527	0.976757	Aeromonas eucrenophila	xtree_bac	1	1
Hospital/Medical Campus	-1.21146	0.543576	-2.22869	0.0263801	Aeromonas eucrenophila	xtree_bac	1	0.518456
fecal_bacteria_cfu_ml	8.77147e-06	3.30334e-06	2.65534	0.00829475	Aeromonas eucrenophila	xtree_bac	1	0.19397
POPSIZE	-6.72986e-07	5.26153e-07	-1.27907	0.201659	Aeromonas eucrenophila	xtree_bac	1	1
sars_cov_2_n_copies_l	1.80243e-07	1.83775e-07	0.98078	0.32822	Aeromonas eucrenophila	xtree_bac	1	1
ph_field	-0.493084	0.201044	-2.45261	0.0146335	Aeromonas eucrenophila	xtree_bac	1	0.315688
dissolved_oxygen_mg_l	-0.184941	0.0673042	-2.74783	0.00628646	Aeromonas eucrenophila	xtree_bac	1	0.153029
specific_conductivity_¬µs_cm	1.52123e-05	2.04892e-05	0.742451	0.45828	Aeromonas eucrenophila	xtree_bac	1	1
Wastewater Treatment Plant	0.834413	0.545901	1.52851	0.127164	Aeromonas finlandensis	xtree_bac	1	1
University Campus	0.919465	0.394589	2.33018	0.0202845	Aeromonas finlandensis	xtree_bac	1	0.415986
University Campus	0.919465	0.394589	2.33018	0.0202845	Aeromonas finlandensis	xtree_bac	1	0.415986
Dormitory	-0.78944	0.346455	-2.27863	0.0232067	Aeromonas finlandensis	xtree_bac	1	0.466219
Hospital/Medical Campus	-0.961635	0.672217	-1.43054	0.153329	Aeromonas finlandensis	xtree_bac	1	1
fecal_bacteria_cfu_ml	1.49647e-05	4.06447e-06	3.68183	0.000269117	Aeromonas finlandensis	xtree_bac	1	0.0102216
POPSIZE	8.71048e-07	6.37757e-07	1.3658	0.172816	Aeromonas finlandensis	xtree_bac	1	1
sars_cov_2_n_copies_l	-1.07098e-08	2.28545e-07	-0.0468607	0.962684	Aeromonas finlandensis	xtree_bac	1	1
ph_field	-0.913918	0.245964	-3.71566	0.00023327	Aeromonas finlandensis	xtree_bac	1	0.00899479
dissolved_oxygen_mg_l	-0.255832	0.0828589	-3.08756	0.00216701	Aeromonas finlandensis	xtree_bac	1	0.0619709
specific_conductivity_¬µs_cm	8.16056e-05	2.47959e-05	3.29109	0.00109289	Aeromonas finlandensis	xtree_bac	1	0.0344214
Wastewater Treatment Plant	0.126003	0.528931	0.238223	0.811828	Aeromonas fluvialis	xtree_bac	1	1
University Campus	0.825886	0.381602	2.16426	0.0310252	Aeromonas fluvialis	xtree_bac	1	0.594046
University Campus	0.825886	0.381602	2.16426	0.0310252	Aeromonas fluvialis	xtree_bac	1	0.594046
Dormitory	-0.502402	0.335955	-1.49544	0.135574	Aeromonas fluvialis	xtree_bac	1	1
Hospital/Medical Campus	-0.691218	0.650232	-1.06303	0.288398	Aeromonas fluvialis	xtree_bac	1	1
fecal_bacteria_cfu_ml	1.42375e-05	3.96035e-06	3.59501	0.00037223	Aeromonas fluvialis	xtree_bac	1	0.0135453
POPSIZE	-6.85926e-08	6.32376e-07	-0.108468	0.913682	Aeromonas fluvialis	xtree_bac	1	1
sars_cov_2_n_copies_l	-2.91042e-08	2.17452e-07	-0.133842	0.8937	Aeromonas fluvialis	xtree_bac	1	1
ph_field	-0.766614	0.239298	-3.20359	0.00147244	Aeromonas fluvialis	xtree_bac	1	0.0445196
dissolved_oxygen_mg_l	-0.180805	0.0807521	-2.23901	0.0257365	Aeromonas fluvialis	xtree_bac	1	0.507641
specific_conductivity_¬µs_cm	3.78784e-05	2.44115e-05	1.55166	0.121589	Aeromonas fluvialis	xtree_bac	1	1
Wastewater Treatment Plant	-0.137866	0.424565	-0.324724	0.745557	Aeromonas fluvialis_A	xtree_bac	1	1
University Campus	0.761265	0.305762	2.48973	0.0131823	Aeromonas fluvialis_A	xtree_bac	1	0.289125
University Campus	0.761265	0.305762	2.48973	0.0131823	Aeromonas fluvialis_A	xtree_bac	1	0.289125
Dormitory	-0.371951	0.269793	-1.37866	0.168758	Aeromonas fluvialis_A	xtree_bac	1	1
Hospital/Medical Campus	-0.59274	0.521861	-1.13582	0.2567	Aeromonas fluvialis_A	xtree_bac	1	1
fecal_bacteria_cfu_ml	1.1451e-05	3.17167e-06	3.61042	0.000351574	Aeromonas fluvialis_A	xtree_bac	1	0.0129048
POPSIZE	-3.44002e-07	4.9642e-07	-0.692966	0.488758	Aeromonas fluvialis_A	xtree_bac	1	1
sars_cov_2_n_copies_l	2.39874e-07	1.73912e-07	1.37928	0.169782	Aeromonas fluvialis_A	xtree_bac	1	1
ph_field	-0.537821	0.192768	-2.78998	0.00553809	Aeromonas fluvialis_A	xtree_bac	1	0.137571
dissolved_oxygen_mg_l	-0.181563	0.0646447	-2.80862	0.00523363	Aeromonas fluvialis_A	xtree_bac	1	0.130993
specific_conductivity_¬µs_cm	3.74901e-05	1.9587e-05	1.91403	0.0563797	Aeromonas fluvialis_A	xtree_bac	1	0.989466
Wastewater Treatment Plant	0.529109	0.541878	0.976436	0.329428	Aeromonas jandaei	xtree_bac	1	1
University Campus	0.938269	0.390861	2.40052	0.0168199	Aeromonas jandaei	xtree_bac	1	0.354667
University Campus	0.938269	0.390861	2.40052	0.0168199	Aeromonas jandaei	xtree_bac	1	0.354667
Dormitory	-0.872288	0.342786	-2.5447	0.0113055	Aeromonas jandaei	xtree_bac	1	0.253242
Hospital/Medical Campus	-0.243635	0.667698	-0.364888	0.715385	Aeromonas jandaei	xtree_bac	1	1
fecal_bacteria_cfu_ml	1.61355e-05	4.04307e-06	3.99091	8.06137e-05	Aeromonas jandaei	xtree_bac	0.873047	0.00358209
POPSIZE	4.36175e-07	6.46103e-07	0.675086	0.500035	Aeromonas jandaei	xtree_bac	1	1
sars_cov_2_n_copies_l	-5.83726e-08	2.28591e-07	-0.255358	0.798783	Aeromonas jandaei	xtree_bac	1	1
ph_field	-0.922931	0.244525	-3.77438	0.000186181	Aeromonas jandaei	xtree_bac	1	0.00739182
dissolved_oxygen_mg_l	-0.261956	0.082327	-3.1819	0.00158414	Aeromonas jandaei	xtree_bac	1	0.0473626
specific_conductivity_¬µs_cm	4.89678e-05	2.49329e-05	1.96399	0.0502721	Aeromonas jandaei	xtree_bac	1	0.897473
Wastewater Treatment Plant	-0.498807	0.470093	-1.06108	0.289282	Aeromonas lacus	xtree_bac	1	1
University Campus	0.858788	0.338883	2.53417	0.0116454	Aeromonas lacus	xtree_bac	1	0.259667
University Campus	0.858788	0.338883	2.53417	0.0116454	Aeromonas lacus	xtree_bac	1	0.259667
Dormitory	-0.280809	0.299473	-0.937678	0.348966	Aeromonas lacus	xtree_bac	1	1
Hospital/Medical Campus	-0.667039	0.578518	-1.15301	0.249582	Aeromonas lacus	xtree_bac	1	1
fecal_bacteria_cfu_ml	9.57173e-06	3.54685e-06	2.69866	0.00730851	Aeromonas lacus	xtree_bac	1	0.173797
POPSIZE	-7.88342e-07	5.6106e-07	-1.40509	0.160817	Aeromonas lacus	xtree_bac	1	1
sars_cov_2_n_copies_l	-1.16708e-08	1.92405e-07	-0.0606576	0.95171	Aeromonas lacus	xtree_bac	1	1
ph_field	-0.578596	0.213437	-2.71085	0.00701715	Aeromonas lacus	xtree_bac	1	0.167853
dissolved_oxygen_mg_l	-0.130727	0.0719323	-1.81737	0.0699524	Aeromonas lacus	xtree_bac	1	1
specific_conductivity_¬µs_cm	2.90909e-05	2.17199e-05	1.33937	0.181264	Aeromonas lacus	xtree_bac	1	1
Wastewater Treatment Plant	-0.463357	0.428769	-1.08067	0.280484	Aeromonas lusitana	xtree_bac	1	1
University Campus	0.386368	0.310949	1.24255	0.214751	Aeromonas lusitana	xtree_bac	1	1
University Campus	0.386368	0.310949	1.24255	0.214751	Aeromonas lusitana	xtree_bac	1	1
Dormitory	0.127243	0.273383	0.465437	0.641867	Aeromonas lusitana	xtree_bac	1	1
Hospital/Medical Campus	-0.885394	0.526726	-1.68094	0.093542	Aeromonas lusitana	xtree_bac	1	1
fecal_bacteria_cfu_ml	9.78593e-06	3.20403e-06	3.05426	0.00243378	Aeromonas lusitana	xtree_bac	1	0.0685373
POPSIZE	-8.41977e-07	5.01115e-07	-1.68021	0.0937452	Aeromonas lusitana	xtree_bac	1	1
sars_cov_2_n_copies_l	1.74544e-07	1.80562e-07	0.966675	0.335203	Aeromonas lusitana	xtree_bac	1	1
ph_field	-0.432314	0.195748	-2.20853	0.027807	Aeromonas lusitana	xtree_bac	1	0.541183
dissolved_oxygen_mg_l	-0.155768	0.0656253	-2.37359	0.018115	Aeromonas lusitana	xtree_bac	1	0.377602
specific_conductivity_¬µs_cm	3.64463e-06	1.99528e-05	0.182663	0.855161	Aeromonas lusitana	xtree_bac	1	1
Wastewater Treatment Plant	0.426548	0.502905	0.848167	0.396843	Aeromonas media	xtree_bac	1	1
University Campus	0.606348	0.363965	1.66595	0.0964927	Aeromonas media	xtree_bac	1	1
University Campus	0.606348	0.363965	1.66595	0.0964927	Aeromonas media	xtree_bac	1	1
Dormitory	-0.314311	0.320183	-0.981662	0.326849	Aeromonas media	xtree_bac	1	1
Hospital/Medical Campus	-1.21739	0.616654	-1.97419	0.0490362	Aeromonas media	xtree_bac	1	0.87839
fecal_bacteria_cfu_ml	1.41598e-05	3.72824e-06	3.798	0.000172662	Aeromonas media	xtree_bac	1	0.00690719
POPSIZE	1.78741e-07	5.81847e-07	0.307195	0.758865	Aeromonas media	xtree_bac	1	1
sars_cov_2_n_copies_l	1.8559e-07	2.05313e-07	0.903936	0.367423	Aeromonas media	xtree_bac	1	1
ph_field	-0.835603	0.227683	-3.67002	0.000277389	Aeromonas media	xtree_bac	1	0.0104909
dissolved_oxygen_mg_l	-0.32201	0.0760136	-4.23622	2.8588e-05	Aeromonas media	xtree_bac	0.3213	0.00145645
specific_conductivity_¬µs_cm	2.7698e-05	2.34196e-05	1.18269	0.237684	Aeromonas media	xtree_bac	1	1
Wastewater Treatment Plant	-1.06905	0.425457	-2.51272	0.0123663	Aeromonas molluscorum	xtree_bac	1	0.273787
University Campus	0.53465	0.309943	1.72499	0.0852876	Aeromonas molluscorum	xtree_bac	1	1
University Campus	0.53465	0.309943	1.72499	0.0852876	Aeromonas molluscorum	xtree_bac	1	1
Dormitory	0.115456	0.272988	0.422935	0.672566	Aeromonas molluscorum	xtree_bac	1	1
Hospital/Medical Campus	-0.350401	0.527478	-0.664295	0.506878	Aeromonas molluscorum	xtree_bac	1	1
fecal_bacteria_cfu_ml	5.31725e-06	3.20991e-06	1.65651	0.0985381	Aeromonas molluscorum	xtree_bac	1	1
POPSIZE	-1.46082e-06	5.18666e-07	-2.8165	0.00511031	Aeromonas molluscorum	xtree_bac	1	0.128493
sars_cov_2_n_copies_l	-8.00574e-08	1.71734e-07	-0.46617	0.641744	Aeromonas molluscorum	xtree_bac	1	1
ph_field	-0.306079	0.192588	-1.58929	0.11283	Aeromonas molluscorum	xtree_bac	1	1
dissolved_oxygen_mg_l	-0.0388199	0.0646431	-0.600527	0.548515	Aeromonas molluscorum	xtree_bac	1	1
specific_conductivity_¬µs_cm	6.50428e-06	1.94666e-05	0.334124	0.738473	Aeromonas molluscorum	xtree_bac	1	1
Wastewater Treatment Plant	-0.283974	0.511871	-0.554777	0.579352	Aeromonas piscicola	xtree_bac	1	1
University Campus	0.859692	0.369075	2.32931	0.020331	Aeromonas piscicola	xtree_bac	1	0.41682
University Campus	0.859692	0.369075	2.32931	0.020331	Aeromonas piscicola	xtree_bac	1	0.41682
Dormitory	-0.192504	0.325972	-0.590553	0.555148	Aeromonas piscicola	xtree_bac	1	1
Hospital/Medical Campus	-1.32507	0.626896	-2.11369	0.0351492	Aeromonas piscicola	xtree_bac	1	0.66133
fecal_bacteria_cfu_ml	1.22434e-05	3.87127e-06	3.16264	0.0017039	Aeromonas piscicola	xtree_bac	1	0.0503807
POPSIZE	-5.71656e-07	6.10586e-07	-0.936242	0.349748	Aeromonas piscicola	xtree_bac	1	1
sars_cov_2_n_copies_l	-2.28611e-08	2.13091e-07	-0.107283	0.914702	Aeromonas piscicola	xtree_bac	1	1
ph_field	-0.514585	0.23415	-2.19767	0.0285782	Aeromonas piscicola	xtree_bac	1	0.553764
dissolved_oxygen_mg_l	-0.15643	0.0785614	-1.99118	0.0471802	Aeromonas piscicola	xtree_bac	1	0.851264
specific_conductivity_¬µs_cm	2.55894e-05	2.37878e-05	1.07574	0.282739	Aeromonas piscicola	xtree_bac	1	1
Wastewater Treatment Plant	-0.22691	0.517788	-0.438228	0.661453	Aeromonas popoffii	xtree_bac	1	1
University Campus	1.08315	0.371913	2.91236	0.00378456	Aeromonas popoffii	xtree_bac	1	0.0994248
University Campus	1.08315	0.371913	2.91236	0.00378456	Aeromonas popoffii	xtree_bac	1	0.0994248
Dormitory	-0.476192	0.328989	-1.44744	0.148544	Aeromonas popoffii	xtree_bac	1	1
Hospital/Medical Campus	-0.994886	0.635613	-1.56524	0.118304	Aeromonas popoffii	xtree_bac	1	1
fecal_bacteria_cfu_ml	1.21005e-05	3.90303e-06	3.10028	0.0020944	Aeromonas popoffii	xtree_bac	1	0.0602586
POPSIZE	-4.9902e-07	6.24111e-07	-0.79957	0.424464	Aeromonas popoffii	xtree_bac	1	1
sars_cov_2_n_copies_l	-2.47505e-08	2.05152e-07	-0.120644	0.904128	Aeromonas popoffii	xtree_bac	1	1
ph_field	-0.600947	0.236983	-2.53583	0.0116202	Aeromonas popoffii	xtree_bac	1	0.259351
dissolved_oxygen_mg_l	-0.0935287	0.0798964	-1.17062	0.242487	Aeromonas popoffii	xtree_bac	1	1
specific_conductivity_¬µs_cm	2.18736e-05	2.40451e-05	0.909689	0.363572	Aeromonas popoffii	xtree_bac	1	1
Wastewater Treatment Plant	0.017991	0.452151	0.0397898	0.96828	Aeromonas rivipollensis	xtree_bac	1	1
University Campus	0.600919	0.326702	1.83935	0.0665923	Aeromonas rivipollensis	xtree_bac	1	1
University Campus	0.600919	0.326702	1.83935	0.0665923	Aeromonas rivipollensis	xtree_bac	1	1
Dormitory	-0.0885487	0.287923	-0.307544	0.758587	Aeromonas rivipollensis	xtree_bac	1	1
Hospital/Medical Campus	-1.42614	0.55207	-2.58325	0.0101353	Aeromonas rivipollensis	xtree_bac	1	0.231038
fecal_bacteria_cfu_ml	9.5126e-06	3.33317e-06	2.85392	0.0045823	Aeromonas rivipollensis	xtree_bac	1	0.117148
POPSIZE	-2.73378e-07	5.2279e-07	-0.522922	0.601336	Aeromonas rivipollensis	xtree_bac	1	1
sars_cov_2_n_copies_l	6.19935e-08	1.75032e-07	0.354183	0.72368	Aeromonas rivipollensis	xtree_bac	1	1
ph_field	-0.65925	0.204321	-3.22654	0.00136223	Aeromonas rivipollensis	xtree_bac	1	0.0415711
dissolved_oxygen_mg_l	-0.290557	0.0680006	-4.27286	2.44529e-05	Aeromonas rivipollensis	xtree_bac	0.276195	0.00127158
specific_conductivity_¬µs_cm	1.8313e-05	2.09931e-05	0.872334	0.383586	Aeromonas rivipollensis	xtree_bac	1	1
Wastewater Treatment Plant	-1.07891	0.428123	-2.52008	0.0121144	Aeromonas rivuli	xtree_bac	1	0.268943
University Campus	0.46513	0.312187	1.48991	0.137023	Aeromonas rivuli	xtree_bac	1	1
University Campus	0.46513	0.312187	1.48991	0.137023	Aeromonas rivuli	xtree_bac	1	1
Dormitory	0.201716	0.27459	0.734608	0.463001	Aeromonas rivuli	xtree_bac	1	1
Hospital/Medical Campus	-0.457623	0.530611	-0.862447	0.388949	Aeromonas rivuli	xtree_bac	1	1
fecal_bacteria_cfu_ml	5.4815e-06	3.24e-06	1.69182	0.0915935	Aeromonas rivuli	xtree_bac	1	1
POPSIZE	-1.48441e-06	5.19251e-07	-2.85875	0.00448935	Aeromonas rivuli	xtree_bac	1	0.114937
sars_cov_2_n_copies_l	-1.30718e-07	1.72338e-07	-0.758496	0.449298	Aeromonas rivuli	xtree_bac	1	1
ph_field	-0.26848	0.194475	-1.38054	0.168236	Aeromonas rivuli	xtree_bac	1	1
dissolved_oxygen_mg_l	-0.0420216	0.0652486	-0.644022	0.519952	Aeromonas rivuli	xtree_bac	1	1
specific_conductivity_¬µs_cm	5.5579e-06	1.96513e-05	0.282826	0.777467	Aeromonas rivuli	xtree_bac	1	1
Wastewater Treatment Plant	-0.514502	0.496705	-1.03583	0.300897	Aeromonas salmonicida	xtree_bac	1	1
University Campus	0.894499	0.358123	2.49774	0.0128927	Aeromonas salmonicida	xtree_bac	1	0.283605
University Campus	0.894499	0.358123	2.49774	0.0128927	Aeromonas salmonicida	xtree_bac	1	0.283605
Dormitory	-0.274042	0.316455	-0.865976	0.387014	Aeromonas salmonicida	xtree_bac	1	1
Hospital/Medical Campus	-0.771326	0.611031	-1.26234	0.207551	Aeromonas salmonicida	xtree_bac	1	1
fecal_bacteria_cfu_ml	1.215e-05	3.74121e-06	3.24762	0.00127939	Aeromonas salmonicida	xtree_bac	1	0.0393615
POPSIZE	-8.23276e-07	6.00175e-07	-1.37173	0.170964	Aeromonas salmonicida	xtree_bac	1	1
sars_cov_2_n_copies_l	-1.11413e-07	2.00898e-07	-0.554577	0.579978	Aeromonas salmonicida	xtree_bac	1	1
ph_field	-0.521207	0.22623	-2.30388	0.0217713	Aeromonas salmonicida	xtree_bac	1	0.441018
dissolved_oxygen_mg_l	-0.116266	0.0760687	-1.52844	0.12724	Aeromonas salmonicida	xtree_bac	1	1
specific_conductivity_¬µs_cm	1.37463e-05	2.29373e-05	0.599298	0.549337	Aeromonas salmonicida	xtree_bac	1	1
Wastewater Treatment Plant	0.339356	0.470327	0.721532	0.470997	Aeromonas sanarellii	xtree_bac	1	1
University Campus	0.53004	0.340451	1.55688	0.120277	Aeromonas sanarellii	xtree_bac	1	1
University Campus	0.53004	0.340451	1.55688	0.120277	Aeromonas sanarellii	xtree_bac	1	1
Dormitory	-0.0532981	0.299711	-0.177831	0.858944	Aeromonas sanarellii	xtree_bac	1	1
Hospital/Medical Campus	-1.84076	0.57209	-3.2176	0.0013961	Aeromonas sanarellii	xtree_bac	1	0.0424962
fecal_bacteria_cfu_ml	1.10876e-05	3.38966e-06	3.27101	0.0011811	Aeromonas sanarellii	xtree_bac	1	0.0367839
POPSIZE	5.61561e-08	5.28239e-07	0.106308	0.915394	Aeromonas sanarellii	xtree_bac	1	1
sars_cov_2_n_copies_l	6.40141e-08	1.78862e-07	0.357897	0.720904	Aeromonas sanarellii	xtree_bac	1	1
ph_field	-0.677445	0.210826	-3.2133	0.00142486	Aeromonas sanarellii	xtree_bac	1	0.0432466
dissolved_oxygen_mg_l	-0.310896	0.0701739	-4.43036	1.23377e-05	Aeromonas sanarellii	xtree_bac	0.141933	0.000694742
specific_conductivity_¬µs_cm	2.06935e-05	2.1686e-05	0.954236	0.340581	Aeromonas sanarellii	xtree_bac	1	1
Wastewater Treatment Plant	-1.05989	0.380567	-2.78502	0.00560239	Aeromonas schubertii	xtree_bac	1	0.138731
University Campus	0.38961	0.278068	1.40113	0.161937	Aeromonas schubertii	xtree_bac	1	1
University Campus	0.38961	0.278068	1.40113	0.161937	Aeromonas schubertii	xtree_bac	1	1
Dormitory	0.12938	0.244581	0.528986	0.597103	Aeromonas schubertii	xtree_bac	1	1
Hospital/Medical Campus	0.0011791	0.472903	0.00249332	0.998012	Aeromonas schubertii	xtree_bac	1	1
fecal_bacteria_cfu_ml	3.70267e-06	2.88668e-06	1.28268	0.200477	Aeromonas schubertii	xtree_bac	1	1
POPSIZE	-1.40459e-06	4.64756e-07	-3.02221	0.00268077	Aeromonas schubertii	xtree_bac	1	0.0742414
sars_cov_2_n_copies_l	-1.39631e-07	1.53109e-07	-0.911971	0.363191	Aeromonas schubertii	xtree_bac	1	1
ph_field	-0.178549	0.172863	-1.03289	0.302314	Aeromonas schubertii	xtree_bac	1	1
dissolved_oxygen_mg_l	-0.0508732	0.057863	-0.879202	0.37985	Aeromonas schubertii	xtree_bac	1	1
specific_conductivity_¬µs_cm	1.13611e-05	1.7387e-05	0.653428	0.513882	Aeromonas schubertii	xtree_bac	1	1
Wastewater Treatment Plant	-0.922359	0.503998	-1.83009	0.0679684	Aeromonas simiae	xtree_bac	1	1
University Campus	0.359731	0.366743	0.980881	0.327234	Aeromonas simiae	xtree_bac	1	1
University Campus	0.359731	0.366743	0.980881	0.327234	Aeromonas simiae	xtree_bac	1	1
Dormitory	0.0127853	0.322292	0.0396699	0.968376	Aeromonas simiae	xtree_bac	1	1
Hospital/Medical Campus	0.314385	0.62275	0.504833	0.613949	Aeromonas simiae	xtree_bac	1	1
fecal_bacteria_cfu_ml	7.82539e-06	3.83906e-06	2.03836	0.0422851	Aeromonas simiae	xtree_bac	1	0.775754
POPSIZE	-1.30638e-06	6.16232e-07	-2.11995	0.0346631	Aeromonas simiae	xtree_bac	1	0.654139
sars_cov_2_n_copies_l	-9.96121e-08	2.06142e-07	-0.483221	0.629616	Aeromonas simiae	xtree_bac	1	1
ph_field	-0.34341	0.229251	-1.49797	0.134977	Aeromonas simiae	xtree_bac	1	1
dissolved_oxygen_mg_l	-0.0839162	0.0767775	-1.09298	0.275099	Aeromonas simiae	xtree_bac	1	1
specific_conductivity_¬µs_cm	9.3951e-06	2.31151e-05	0.406449	0.684645	Aeromonas simiae	xtree_bac	1	1
Wastewater Treatment Plant	-0.216481	0.461318	-0.469266	0.63913	Aeromonas sobria	xtree_bac	1	1
University Campus	0.823658	0.3323	2.47866	0.0135922	Aeromonas sobria	xtree_bac	1	0.29624
University Campus	0.823658	0.3323	2.47866	0.0135922	Aeromonas sobria	xtree_bac	1	0.29624
Dormitory	-0.362563	0.293323	-1.23605	0.217151	Aeromonas sobria	xtree_bac	1	1
Hospital/Medical Campus	-0.688283	0.566989	-1.21393	0.22548	Aeromonas sobria	xtree_bac	1	1
fecal_bacteria_cfu_ml	1.16081e-05	3.44144e-06	3.37304	0.000828912	Aeromonas sobria	xtree_bac	1	0.027124
POPSIZE	-3.79507e-07	5.56091e-07	-0.682454	0.495371	Aeromonas sobria	xtree_bac	1	1
sars_cov_2_n_copies_l	-1.37183e-07	1.82395e-07	-0.752123	0.453111	Aeromonas sobria	xtree_bac	1	1
ph_field	-0.491398	0.20816	-2.36067	0.0187488	Aeromonas sobria	xtree_bac	1	0.389158
dissolved_oxygen_mg_l	-0.119552	0.0699399	-1.70935	0.0882071	Aeromonas sobria	xtree_bac	1	1
specific_conductivity_¬µs_cm	3.99714e-05	2.09899e-05	1.90432	0.0576361	Aeromonas sobria	xtree_bac	1	1
Wastewater Treatment Plant	-0.689854	0.441018	-1.56423	0.11854	Aeromonas sp900156095	xtree_bac	1	1
University Campus	0.288813	0.32062	0.900794	0.368231	Aeromonas sp900156095	xtree_bac	1	1
University Campus	0.288813	0.32062	0.900794	0.368231	Aeromonas sp900156095	xtree_bac	1	1
Dormitory	0.0971495	0.281667	0.344909	0.730341	Aeromonas sp900156095	xtree_bac	1	1
Hospital/Medical Campus	-0.148965	0.544451	-0.273606	0.784526	Aeromonas sp900156095	xtree_bac	1	1
fecal_bacteria_cfu_ml	9.94556e-06	3.22579e-06	3.08314	0.00221536	Aeromonas sp900156095	xtree_bac	1	0.0631883
POPSIZE	-9.60858e-07	5.51404e-07	-1.74257	0.0822247	Aeromonas sp900156095	xtree_bac	1	1
sars_cov_2_n_copies_l	-3.93362e-08	1.9648e-07	-0.200205	0.841581	Aeromonas sp900156095	xtree_bac	1	1
ph_field	0.0300779	0.19627	0.153248	0.878285	Aeromonas sp900156095	xtree_bac	1	1
dissolved_oxygen_mg_l	-0.187347	0.0649638	-2.88387	0.00415305	Aeromonas sp900156095	xtree_bac	1	0.107646
specific_conductivity_¬µs_cm	-1.97669e-05	1.97934e-05	-0.998659	0.318606	Aeromonas sp900156095	xtree_bac	1	1
Wastewater Treatment Plant	0.589545	0.488433	1.20701	0.228128	Aeromonas taiwanensis	xtree_bac	1	1
University Campus	0.437043	0.354354	1.23335	0.218156	Aeromonas taiwanensis	xtree_bac	1	1
University Campus	0.437043	0.354354	1.23335	0.218156	Aeromonas taiwanensis	xtree_bac	1	1
Dormitory	-0.0785524	0.311594	-0.252099	0.801092	Aeromonas taiwanensis	xtree_bac	1	1
Hospital/Medical Campus	-1.85782	0.595232	-3.12118	0.00192975	Aeromonas taiwanensis	xtree_bac	1	0.0562624
fecal_bacteria_cfu_ml	1.12211e-05	3.45787e-06	3.24509	0.00129047	Aeromonas taiwanensis	xtree_bac	1	0.0396508
POPSIZE	3.24047e-07	5.32969e-07	0.608003	0.543552	Aeromonas taiwanensis	xtree_bac	1	1
sars_cov_2_n_copies_l	1.01746e-07	1.86722e-07	0.544909	0.586595	Aeromonas taiwanensis	xtree_bac	1	1
ph_field	-1.00038	0.217514	-4.59914	5.7961e-06	Aeromonas taiwanensis	xtree_bac	0.0679998	0.00035882
dissolved_oxygen_mg_l	-0.339476	0.0733928	-4.62547	5.141e-06	Aeromonas taiwanensis	xtree_bac	0.0604736	0.000322625
specific_conductivity_¬µs_cm	2.03979e-05	2.27447e-05	0.896822	0.370391	Aeromonas taiwanensis	xtree_bac	1	1
Wastewater Treatment Plant	-0.278899	0.429836	-0.64885	0.516801	Aeromonas tecta	xtree_bac	1	1
University Campus	0.511924	0.310994	1.64609	0.100517	Aeromonas tecta	xtree_bac	1	1
University Campus	0.511924	0.310994	1.64609	0.100517	Aeromonas tecta	xtree_bac	1	1
Dormitory	-0.0325579	0.273881	-0.118876	0.905432	Aeromonas tecta	xtree_bac	1	1
Hospital/Medical Campus	-0.92929	0.527373	-1.76211	0.0788011	Aeromonas tecta	xtree_bac	1	1
fecal_bacteria_cfu_ml	9.99177e-06	3.19992e-06	3.12251	0.0019466	Aeromonas tecta	xtree_bac	1	0.0566954
POPSIZE	-5.63737e-07	5.14156e-07	-1.09643	0.27359	Aeromonas tecta	xtree_bac	1	1
sars_cov_2_n_copies_l	1.9567e-09	1.77882e-07	0.011	0.991237	Aeromonas tecta	xtree_bac	1	1
ph_field	-0.486488	0.193897	-2.509	0.0125249	Aeromonas tecta	xtree_bac	1	0.276886
dissolved_oxygen_mg_l	-0.13531	0.0651535	-2.0768	0.0384955	Aeromonas tecta	xtree_bac	1	0.716348
specific_conductivity_¬µs_cm	1.23827e-05	1.97524e-05	0.6269	0.531107	Aeromonas tecta	xtree_bac	1	1
Wastewater Treatment Plant	0.776659	0.510285	1.52201	0.128783	Aeromonas veronii	xtree_bac	1	1
University Campus	1.07628	0.367435	2.92917	0.00358981	Aeromonas veronii	xtree_bac	1	0.0950246
University Campus	1.07628	0.367435	2.92917	0.00358981	Aeromonas veronii	xtree_bac	1	0.0950246
Dormitory	-0.810157	0.323418	-2.50498	0.0126356	Aeromonas veronii	xtree_bac	1	0.278944
Hospital/Medical Campus	-1.24811	0.626876	-1.99099	0.04715	Aeromonas veronii	xtree_bac	1	0.850828
fecal_bacteria_cfu_ml	1.46954e-05	3.78102e-06	3.88663	0.000122142	Aeromonas veronii	xtree_bac	1	0.00514326
POPSIZE	8.63042e-07	6.02413e-07	1.43264	0.152788	Aeromonas veronii	xtree_bac	1	1
sars_cov_2_n_copies_l	-3.66006e-08	2.07382e-07	-0.176489	0.860139	Aeromonas veronii	xtree_bac	1	1
ph_field	-0.740653	0.229484	-3.22747	0.00135792	Aeromonas veronii	xtree_bac	1	0.0414719
dissolved_oxygen_mg_l	-0.256321	0.0767545	-3.33949	0.000922802	Aeromonas veronii	xtree_bac	1	0.0297913
specific_conductivity_¬µs_cm	8.08319e-05	2.29765e-05	3.51803	0.000488273	Aeromonas veronii	xtree_bac	1	0.0171427
Wastewater Treatment Plant	0.560256	0.627781	0.892439	0.372685	JAGOXX01 sp018059485	xtree_bac	1	1
University Campus	-0.299109	0.455689	-0.656388	0.511945	JAGOXX01 sp018059485	xtree_bac	1	1
University Campus	-0.299109	0.455689	-0.656388	0.511945	JAGOXX01 sp018059485	xtree_bac	1	1
Dormitory	-0.0912847	0.400172	-0.228114	0.819672	JAGOXX01 sp018059485	xtree_bac	1	1
Hospital/Medical Campus	0.353064	0.773327	0.456552	0.648237	JAGOXX01 sp018059485	xtree_bac	1	1
fecal_bacteria_cfu_ml	1.79363e-05	4.72236e-06	3.79816	0.000172555	JAGOXX01 sp018059485	xtree_bac	1	0.00690487
POPSIZE	3.18556e-07	7.68638e-07	0.414443	0.678786	JAGOXX01 sp018059485	xtree_bac	1	1
sars_cov_2_n_copies_l	1.59877e-07	2.62356e-07	0.609392	0.543151	JAGOXX01 sp018059485	xtree_bac	1	1
ph_field	-0.338801	0.284391	-1.19132	0.234276	JAGOXX01 sp018059485	xtree_bac	1	1
dissolved_oxygen_mg_l	-0.110963	0.0950635	-1.16725	0.243845	JAGOXX01 sp018059485	xtree_bac	1	1
specific_conductivity_¬µs_cm	-4.18948e-05	2.85371e-05	-1.46808	0.142923	JAGOXX01 sp018059485	xtree_bac	1	1
Wastewater Treatment Plant	1.59342	0.636615	2.50296	0.0127071	Oceanimonas sp000243075	xtree_bac	1	0.28013
University Campus	0.23318	0.465292	0.501149	0.616537	Oceanimonas sp000243075	xtree_bac	1	1
University Campus	0.23318	0.465292	0.501149	0.616537	Oceanimonas sp000243075	xtree_bac	1	1
Dormitory	-0.565067	0.40758	-1.3864	0.166385	Oceanimonas sp000243075	xtree_bac	1	1
Hospital/Medical Campus	-0.974556	0.788172	-1.23648	0.216995	Oceanimonas sp000243075	xtree_bac	1	1
fecal_bacteria_cfu_ml	1.73969e-05	4.73707e-06	3.6725	0.000278748	Oceanimonas sp000243075	xtree_bac	1	0.0105367
POPSIZE	1.59853e-06	7.53698e-07	2.12092	0.0345808	Oceanimonas sp000243075	xtree_bac	1	0.65271
sars_cov_2_n_copies_l	-2.58668e-07	2.43977e-07	-1.06022	0.290684	Oceanimonas sp000243075	xtree_bac	1	1
ph_field	-1.19111	0.289129	-4.11963	4.66513e-05	Oceanimonas sp000243075	xtree_bac	0.516663	0.00224507
dissolved_oxygen_mg_l	-0.361333	0.0970762	-3.72216	0.000227555	Oceanimonas sp000243075	xtree_bac	1	0.0088007
specific_conductivity_¬µs_cm	3.10842e-05	2.97678e-05	1.04422	0.297057	Oceanimonas sp000243075	xtree_bac	1	1
Wastewater Treatment Plant	3.00501	0.729851	4.1173	4.64366e-05	Tolumonas auensis	xtree_bac	0.514332	0.00223549
University Campus	0.244682	0.540321	0.452846	0.650901	Tolumonas auensis	xtree_bac	1	1
University Campus	0.244682	0.540321	0.452846	0.650901	Tolumonas auensis	xtree_bac	1	1
Dormitory	-1.5321	0.468274	-3.2718	0.00115975	Tolumonas auensis	xtree_bac	1	0.0362063
Hospital/Medical Campus	0.466192	0.91664	0.508588	0.611317	Tolumonas auensis	xtree_bac	1	1
fecal_bacteria_cfu_ml	2.34882e-05	5.57276e-06	4.21483	3.20492e-05	Tolumonas auensis	xtree_bac	0.358791	0.00160773
POPSIZE	3.1031e-06	8.3216e-07	3.72897	0.000221784	Tolumonas auensis	xtree_bac	1	0.0086174
sars_cov_2_n_copies_l	-5.59964e-07	2.52418e-07	-2.2184	0.0279718	Tolumonas auensis	xtree_bac	1	0.543944
ph_field	-1.90471	0.33069	-5.75981	1.7465e-08	Tolumonas auensis	xtree_bac	0.000223132	1.98423e-06
dissolved_oxygen_mg_l	-0.524419	0.112697	-4.65335	4.52507e-06	Tolumonas auensis	xtree_bac	0.0533823	0.000288303
specific_conductivity_¬µs_cm	-4.0633e-05	3.48784e-05	-1.16499	0.244766	Tolumonas auensis	xtree_bac	1	1
Wastewater Treatment Plant	1.35016	0.977015	1.38192	0.167753	Tolumonas lignilytica	xtree_bac	1	1
University Campus	0.200166	0.710462	0.28174	0.778286	Tolumonas lignilytica	xtree_bac	1	1
University Campus	0.200166	0.710462	0.28174	0.778286	Tolumonas lignilytica	xtree_bac	1	1
Dormitory	-1.59698	0.618633	-2.58147	0.0101868	Tolumonas lignilytica	xtree_bac	1	0.231913
Hospital/Medical Campus	3.34425	1.19403	2.80082	0.00534037	Tolumonas lignilytica	xtree_bac	1	0.133367
fecal_bacteria_cfu_ml	2.83669e-05	7.52074e-06	3.77182	0.000191014	Tolumonas lignilytica	xtree_bac	1	0.00756254
POPSIZE	1.2027e-06	1.21073e-06	0.993369	0.321167	Tolumonas lignilytica	xtree_bac	1	1
sars_cov_2_n_copies_l	-5.86152e-07	4.10055e-07	-1.42945	0.154876	Tolumonas lignilytica	xtree_bac	1	1
ph_field	-2.12983	0.44284	-4.80948	2.18912e-06	Tolumonas lignilytica	xtree_bac	0.0262016	0.000151137
dissolved_oxygen_mg_l	-0.415507	0.151139	-2.74918	0.00626118	Tolumonas lignilytica	xtree_bac	1	0.152492
specific_conductivity_¬µs_cm	-1.9662e-05	4.5776e-05	-0.429526	0.667788	Tolumonas lignilytica	xtree_bac	1	1
Wastewater Treatment Plant	2.6675	0.651256	4.09593	5.0748e-05	Tolumonas osonensis	xtree_bac	0.560156	0.00241197
University Campus	0.746455	0.480735	1.55274	0.121263	Tolumonas osonensis	xtree_bac	1	1
University Campus	0.746455	0.480735	1.55274	0.121263	Tolumonas osonensis	xtree_bac	1	1
Dormitory	-2.14966	0.409585	-5.24839	2.4755e-07	Tolumonas osonensis	xtree_bac	0.00307061	2.16743e-05
Hospital/Medical Campus	1.84048	0.812918	2.26405	0.0240968	Tolumonas osonensis	xtree_bac	1	0.4807
fecal_bacteria_cfu_ml	2.37123e-05	5.12457e-06	4.62717	5.27386e-06	Tolumonas osonensis	xtree_bac	0.0619837	0.000329506
POPSIZE	3.01462e-06	8.08517e-07	3.72857	0.000222123	Tolumonas osonensis	xtree_bac	1	0.00862822
sars_cov_2_n_copies_l	-4.32556e-07	2.84186e-07	-1.52209	0.130011	Tolumonas osonensis	xtree_bac	1	1
ph_field	-1.55365	0.30106	-5.1606	3.98477e-07	Tolumonas osonensis	xtree_bac	0.00491083	3.3249e-05
dissolved_oxygen_mg_l	-0.677244	0.0979057	-6.9173	1.97522e-11	Tolumonas osonensis	xtree_bac	2.62764e-07	3.87982e-09
specific_conductivity_¬µs_cm	4.29416e-05	3.10761e-05	1.38182	0.167852	Tolumonas osonensis	xtree_bac	1	1
Wastewater Treatment Plant	3.38916	0.633745	5.34783	1.48759e-07	Tolumonas sp008015085	xtree_bac	0.001858	1.37539e-05
University Campus	-0.241859	0.475541	-0.508598	0.61131	Tolumonas sp008015085	xtree_bac	1	1
University Campus	-0.241859	0.475541	-0.508598	0.61131	Tolumonas sp008015085	xtree_bac	1	1
Dormitory	-1.51108	0.410771	-3.67863	0.000265983	Tolumonas sp008015085	xtree_bac	1	0.0101188
Hospital/Medical Campus	1.20604	0.804836	1.4985	0.134779	Tolumonas sp008015085	xtree_bac	1	1
fecal_bacteria_cfu_ml	2.65624e-05	4.90651e-06	5.4137	1.16668e-07	Tolumonas sp008015085	xtree_bac	0.00146115	1.10311e-05
POPSIZE	3.75374e-06	7.63892e-07	4.91397	1.33339e-06	Tolumonas sp008015085	xtree_bac	0.0161007	9.70586e-05
sars_cov_2_n_copies_l	-3.42424e-07	2.53136e-07	-1.35273	0.178101	Tolumonas sp008015085	xtree_bac	1	1
ph_field	-1.41025	0.296475	-4.75674	2.80385e-06	Tolumonas sp008015085	xtree_bac	0.0333938	0.00018818
dissolved_oxygen_mg_l	-0.501055	0.0989071	-5.06591	6.36913e-07	Tolumonas sp008015085	xtree_bac	0.00779326	5.05314e-05
specific_conductivity_¬µs_cm	3.30438e-06	3.07591e-05	0.107428	0.914507	Tolumonas sp008015085	xtree_bac	1	1
Wastewater Treatment Plant	-1.89431	0.552793	-3.4268	0.000672929	Atlantibacter hermannii	xtree_bac	1	0.0226944
University Campus	-1.1236	0.402992	-2.78814	0.0055498	Atlantibacter hermannii	xtree_bac	1	0.137765
University Campus	-1.1236	0.402992	-2.78814	0.0055498	Atlantibacter hermannii	xtree_bac	1	0.137765
Dormitory	0.842008	0.354645	2.37423	0.0180488	Atlantibacter hermannii	xtree_bac	1	0.376499
Hospital/Medical Campus	2.95882	0.674447	4.38704	1.46549e-05	Atlantibacter hermannii	xtree_bac	0.16818	0.000816163
fecal_bacteria_cfu_ml	7.362e-06	4.30441e-06	1.71034	0.0881125	Atlantibacter hermannii	xtree_bac	1	1
POPSIZE	-2.5598e-06	6.81886e-07	-3.754	0.000201479	Atlantibacter hermannii	xtree_bac	1	0.00793045
sars_cov_2_n_copies_l	-2.324e-07	2.41538e-07	-0.962166	0.337455	Atlantibacter hermannii	xtree_bac	1	1
ph_field	0.374031	0.255037	1.46657	0.143323	Atlantibacter hermannii	xtree_bac	1	1
dissolved_oxygen_mg_l	0.150092	0.0852298	1.76103	0.0790414	Atlantibacter hermannii	xtree_bac	1	1
specific_conductivity_¬µs_cm	-6.83487e-05	2.55476e-05	-2.67535	0.00779315	Atlantibacter hermannii	xtree_bac	1	0.183967
Wastewater Treatment Plant	-1.05269	0.366643	-2.87115	0.00430342	Cedecea lapagei	xtree_bac	1	0.110831
University Campus	-0.415068	0.267908	-1.54929	0.122089	Cedecea lapagei	xtree_bac	1	1
University Campus	-0.415068	0.267908	-1.54929	0.122089	Cedecea lapagei	xtree_bac	1	1
Dormitory	-0.0725512	0.235824	-0.307649	0.758507	Cedecea lapagei	xtree_bac	1	1
Hospital/Medical Campus	3.06086	0.429879	7.12028	4.91014e-12	Cedecea lapagei	xtree_bac	6.57074e-08	1.08225e-09
fecal_bacteria_cfu_ml	6.84408e-06	2.72918e-06	2.50774	0.0126146	Cedecea lapagei	xtree_bac	1	0.278523
POPSIZE	-1.40482e-06	4.5668e-07	-3.07616	0.0022499	Cedecea lapagei	xtree_bac	1	0.0640448
sars_cov_2_n_copies_l	-9.8292e-08	1.33488e-07	-0.736335	0.462633	Cedecea lapagei	xtree_bac	1	1
ph_field	0.116396	0.165472	0.703413	0.482231	Cedecea lapagei	xtree_bac	1	1
dissolved_oxygen_mg_l	0.0660738	0.0552995	1.19483	0.232901	Cedecea lapagei	xtree_bac	1	1
specific_conductivity_¬µs_cm	-3.07699e-05	1.66393e-05	-1.84923	0.0652132	Cedecea lapagei	xtree_bac	1	1
Wastewater Treatment Plant	-1.82375	0.607493	-3.0021	0.00284651	Cedecea michiganensis_A	xtree_bac	1	0.0782212
University Campus	-0.492325	0.44495	-1.10647	0.269175	Cedecea michiganensis_A	xtree_bac	1	1
University Campus	-0.492325	0.44495	-1.10647	0.269175	Cedecea michiganensis_A	xtree_bac	1	1
Dormitory	-0.166286	0.391059	-0.42522	0.670901	Cedecea michiganensis_A	xtree_bac	1	1
Hospital/Medical Campus	4.80178	0.717586	6.69157	7.32847e-11	Cedecea michiganensis_A	xtree_bac	9.69263e-07	1.30094e-08
fecal_bacteria_cfu_ml	1.05256e-05	4.54606e-06	2.31533	0.0211881	Cedecea michiganensis_A	xtree_bac	1	0.431217
POPSIZE	-2.42478e-06	7.56497e-07	-3.20527	0.00146441	Cedecea michiganensis_A	xtree_bac	1	0.0443241
sars_cov_2_n_copies_l	-1.93841e-07	2.44778e-07	-0.791903	0.429619	Cedecea michiganensis_A	xtree_bac	1	1
ph_field	0.148878	0.275396	0.540596	0.589104	Cedecea michiganensis_A	xtree_bac	1	1
dissolved_oxygen_mg_l	0.0834266	0.092084	0.905984	0.365521	Cedecea michiganensis_A	xtree_bac	1	1
specific_conductivity_¬µs_cm	-4.97015e-05	2.76918e-05	-1.79481	0.0734911	Cedecea michiganensis_A	xtree_bac	1	1
Wastewater Treatment Plant	-0.988341	0.369783	-2.67276	0.00782551	Cedecea neteri_A	xtree_bac	1	0.184538
University Campus	-0.302836	0.270223	-1.12069	0.263081	Cedecea neteri_A	xtree_bac	1	1
University Campus	-0.302836	0.270223	-1.12069	0.263081	Cedecea neteri_A	xtree_bac	1	1
Dormitory	-0.232384	0.237277	-0.979378	0.327975	Cedecea neteri_A	xtree_bac	1	1
Hospital/Medical Campus	3.23743	0.430208	7.52528	3.40967e-13	Cedecea neteri_A	xtree_bac	4.60101e-09	9.09618e-11
fecal_bacteria_cfu_ml	5.6257e-06	2.74363e-06	2.05046	0.0410836	Cedecea neteri_A	xtree_bac	1	0.757135
POPSIZE	-1.31742e-06	4.61415e-07	-2.85518	0.00453908	Cedecea neteri_A	xtree_bac	1	0.116189
sars_cov_2_n_copies_l	-6.58152e-08	1.39965e-07	-0.470225	0.638851	Cedecea neteri_A	xtree_bac	1	1
ph_field	0.110511	0.168333	0.656503	0.5119	Cedecea neteri_A	xtree_bac	1	1
dissolved_oxygen_mg_l	0.0591641	0.0562746	1.05135	0.293771	Cedecea neteri_A	xtree_bac	1	1
specific_conductivity_¬µs_cm	-2.70582e-05	1.69477e-05	-1.59657	0.111205	Cedecea neteri_A	xtree_bac	1	1
Wastewater Treatment Plant	-1.90262	0.50009	-3.80455	0.000163867	Cedecea neteri_B	xtree_bac	1	0.00658877
University Campus	-1.14884	0.364817	-3.1491	0.00175852	Cedecea neteri_B	xtree_bac	1	0.0518018
University Campus	-1.14884	0.364817	-3.1491	0.00175852	Cedecea neteri_B	xtree_bac	1	0.0518018
Dormitory	0.909605	0.320948	2.83412	0.00482405	Cedecea neteri_B	xtree_bac	1	0.122381
Hospital/Medical Campus	2.79155	0.610965	4.56908	6.50406e-06	Cedecea neteri_B	xtree_bac	0.076078	0.000396597
fecal_bacteria_cfu_ml	4.09898e-06	3.86344e-06	1.06097	0.289456	Cedecea neteri_B	xtree_bac	1	1
POPSIZE	-2.5677e-06	6.14182e-07	-4.18068	3.61702e-05	Cedecea neteri_B	xtree_bac	0.403443	0.00178855
sars_cov_2_n_copies_l	-2.11839e-07	2.06747e-07	-1.02463	0.307124	Cedecea neteri_B	xtree_bac	1	1
ph_field	0.298937	0.229923	1.30016	0.194339	Cedecea neteri_B	xtree_bac	1	1
dissolved_oxygen_mg_l	0.110729	0.0768942	1.44002	0.150689	Cedecea neteri_B	xtree_bac	1	1
specific_conductivity_¬µs_cm	-6.65246e-05	2.29725e-05	-2.89584	0.00400358	Cedecea neteri_B	xtree_bac	1	0.104305
Wastewater Treatment Plant	-1.4849	0.523997	-2.83379	0.00482896	Cedecea neteri_C	xtree_bac	1	0.122462
University Campus	-0.846782	0.381616	-2.21894	0.0270418	Cedecea neteri_C	xtree_bac	1	0.529338
University Campus	-0.846782	0.381616	-2.21894	0.0270418	Cedecea neteri_C	xtree_bac	1	0.529338
Dormitory	0.424742	0.336329	1.26288	0.207357	Cedecea neteri_C	xtree_bac	1	1
Hospital/Medical Campus	3.10055	0.632957	4.89852	1.39591e-06	Cedecea neteri_C	xtree_bac	0.016843	0.000101143
fecal_bacteria_cfu_ml	7.77403e-06	4.02203e-06	1.93286	0.0540811	Cedecea neteri_C	xtree_bac	1	0.954078
POPSIZE	-2.02218e-06	6.49328e-07	-3.11427	0.00198501	Cedecea neteri_C	xtree_bac	1	0.0575661
sars_cov_2_n_copies_l	-2.47162e-07	2.25771e-07	-1.09475	0.275315	Cedecea neteri_C	xtree_bac	1	1
ph_field	0.247064	0.23968	1.03081	0.30329	Cedecea neteri_C	xtree_bac	1	1
dissolved_oxygen_mg_l	0.0979718	0.080152	1.22233	0.222346	Cedecea neteri_C	xtree_bac	1	1
specific_conductivity_¬µs_cm	-5.14774e-05	2.40676e-05	-2.13887	0.0330936	Cedecea neteri_C	xtree_bac	1	0.628286
Wastewater Treatment Plant	-2.45518	0.655272	-3.74681	0.000204969	Citrobacter_A amalonaticus	xtree_bac	1	0.00804329
University Campus	-0.481413	0.482972	-0.996772	0.319467	Citrobacter_A amalonaticus	xtree_bac	1	1
University Campus	-0.481413	0.482972	-0.996772	0.319467	Citrobacter_A amalonaticus	xtree_bac	1	1
Dormitory	0.842924	0.422389	1.99561	0.0466425	Citrobacter_A amalonaticus	xtree_bac	1	0.843492
Hospital/Medical Campus	1.95679	0.814648	2.402	0.0167529	Citrobacter_A amalonaticus	xtree_bac	1	0.353673
fecal_bacteria_cfu_ml	9.68423e-06	5.02542e-06	1.92705	0.0548039	Citrobacter_A amalonaticus	xtree_bac	1	0.965151
POPSIZE	-3.41697e-06	7.84623e-07	-4.35492	1.7176e-05	Citrobacter_A amalonaticus	xtree_bac	0.196167	0.000936371
sars_cov_2_n_copies_l	-9.56541e-08	2.70722e-07	-0.35333	0.724318	Citrobacter_A amalonaticus	xtree_bac	1	1
ph_field	-0.0180921	0.304639	-0.0593888	0.952674	Citrobacter_A amalonaticus	xtree_bac	1	1
dissolved_oxygen_mg_l	-0.142599	0.101669	-1.40258	0.161563	Citrobacter_A amalonaticus	xtree_bac	1	1
specific_conductivity_¬µs_cm	-0.000106473	3.01163e-05	-3.53539	0.000458257	Citrobacter_A amalonaticus	xtree_bac	1	0.0162091
Wastewater Treatment Plant	-1.28573	0.500232	-2.57027	0.0105167	Citrobacter_A amalonaticus_C	xtree_bac	1	0.238392
University Campus	-0.694906	0.36425	-1.90777	0.0571244	Citrobacter_A amalonaticus_C	xtree_bac	1	1
University Campus	-0.694906	0.36425	-1.90777	0.0571244	Citrobacter_A amalonaticus_C	xtree_bac	1	1
Dormitory	0.687014	0.31934	2.15135	0.0320364	Citrobacter_A amalonaticus_C	xtree_bac	1	0.611101
Hospital/Medical Campus	1.38178	0.616949	2.2397	0.0256499	Citrobacter_A amalonaticus_C	xtree_bac	1	0.506489
fecal_bacteria_cfu_ml	1.04427e-05	3.79064e-06	2.75487	0.00618663	Citrobacter_A amalonaticus_C	xtree_bac	1	0.150961
POPSIZE	-1.91792e-06	6.00888e-07	-3.19181	0.0015325	Citrobacter_A amalonaticus_C	xtree_bac	1	0.0460511
sars_cov_2_n_copies_l	-1.20161e-07	2.01052e-07	-0.597662	0.550932	Citrobacter_A amalonaticus_C	xtree_bac	1	1
ph_field	-0.0573989	0.229564	-0.250035	0.802696	Citrobacter_A amalonaticus_C	xtree_bac	1	1
dissolved_oxygen_mg_l	-0.097009	0.0766569	-1.2655	0.206473	Citrobacter_A amalonaticus_C	xtree_bac	1	1
specific_conductivity_¬µs_cm	-7.159e-05	2.27801e-05	-3.14265	0.00180781	Citrobacter_A amalonaticus_C	xtree_bac	1	0.0530886
Wastewater Treatment Plant	-1.02224	0.300604	-3.40063	0.000738784	Citrobacter_A amalonaticus_E	xtree_bac	1	0.0246056
University Campus	-0.212499	0.220929	-0.961845	0.336699	Citrobacter_A amalonaticus_E	xtree_bac	1	1
University Campus	-0.212499	0.220929	-0.961845	0.336699	Citrobacter_A amalonaticus_E	xtree_bac	1	1
Dormitory	0.121413	0.194049	0.625681	0.531875	Citrobacter_A amalonaticus_E	xtree_bac	1	1
Hospital/Medical Campus	1.70702	0.365586	4.66926	4.11155e-06	Citrobacter_A amalonaticus_E	xtree_bac	0.0485902	0.000264448
fecal_bacteria_cfu_ml	4.99258e-06	2.20007e-06	2.26928	0.0238754	Citrobacter_A amalonaticus_E	xtree_bac	1	0.477155
POPSIZE	-1.35578e-06	3.73326e-07	-3.63163	0.000320574	Citrobacter_A amalonaticus_E	xtree_bac	1	0.0119085
sars_cov_2_n_copies_l	-9.39648e-08	1.20593e-07	-0.779192	0.437047	Citrobacter_A amalonaticus_E	xtree_bac	1	1
ph_field	0.0896586	0.131883	0.679835	0.497025	Citrobacter_A amalonaticus_E	xtree_bac	1	1
dissolved_oxygen_mg_l	-0.00118681	0.0441554	-0.0268781	0.978571	Citrobacter_A amalonaticus_E	xtree_bac	1	1
specific_conductivity_¬µs_cm	-2.72974e-05	1.32428e-05	-2.0613	0.0399647	Citrobacter_A amalonaticus_E	xtree_bac	1	0.739491
Wastewater Treatment Plant	-2.85361	0.630078	-4.52899	7.79658e-06	Citrobacter_A farmeri	xtree_bac	0.0907911	0.000465028
University Campus	-1.03934	0.465688	-2.23183	0.0261701	Citrobacter_A farmeri	xtree_bac	1	0.514971
University Campus	-1.03934	0.465688	-2.23183	0.0261701	Citrobacter_A farmeri	xtree_bac	1	0.514971
Dormitory	1.69565	0.402576	4.21199	3.11911e-05	Citrobacter_A farmeri	xtree_bac	0.349652	0.00157301
Hospital/Medical Campus	0.980729	0.793412	1.23609	0.217138	Citrobacter_A farmeri	xtree_bac	1	1
fecal_bacteria_cfu_ml	7.71765e-06	4.88555e-06	1.57969	0.115105	Citrobacter_A farmeri	xtree_bac	1	1
POPSIZE	-3.94568e-06	7.4858e-07	-5.27089	2.29054e-07	Citrobacter_A farmeri	xtree_bac	0.00284394	2.02044e-05
sars_cov_2_n_copies_l	-1.71194e-07	2.61724e-07	-0.654101	0.51401	Citrobacter_A farmeri	xtree_bac	1	1
ph_field	0.179563	0.295226	0.608224	0.543404	Citrobacter_A farmeri	xtree_bac	1	1
dissolved_oxygen_mg_l	-0.13258	0.0985962	-1.34468	0.179535	Citrobacter_A farmeri	xtree_bac	1	1
specific_conductivity_¬µs_cm	-0.000126806	2.89575e-05	-4.37906	1.54932e-05	Citrobacter_A farmeri	xtree_bac	0.177491	0.000856137
Wastewater Treatment Plant	-2.96846	0.694236	-4.27586	2.37469e-05	Citrobacter_A sp013836145	xtree_bac	0.268388	0.00123804
University Campus	-1.08981	0.512049	-2.12834	0.033909	Citrobacter_A sp013836145	xtree_bac	1	0.641223
University Campus	-1.08981	0.512049	-2.12834	0.033909	Citrobacter_A sp013836145	xtree_bac	1	0.641223
Dormitory	1.45296	0.446175	3.25648	0.00122249	Citrobacter_A sp013836145	xtree_bac	1	0.0378651
Hospital/Medical Campus	2.2067	0.86668	2.54615	0.0112594	Citrobacter_A sp013836145	xtree_bac	1	0.252367
fecal_bacteria_cfu_ml	7.04823e-06	5.46555e-06	1.28957	0.198072	Citrobacter_A sp013836145	xtree_bac	1	1
POPSIZE	-4.08064e-06	8.31993e-07	-4.90465	1.39426e-06	Citrobacter_A sp013836145	xtree_bac	0.0168257	0.000101075
sars_cov_2_n_copies_l	-2.68057e-08	2.99288e-07	-0.089565	0.928748	Citrobacter_A sp013836145	xtree_bac	1	1
ph_field	0.111082	0.327226	0.339466	0.734447	Citrobacter_A sp013836145	xtree_bac	1	1
dissolved_oxygen_mg_l	0.060915	0.109463	0.556491	0.578204	Citrobacter_A sp013836145	xtree_bac	1	1
specific_conductivity_¬µs_cm	-0.000124428	3.22653e-05	-3.8564	0.000135453	Citrobacter_A sp013836145	xtree_bac	1	0.00560173
Wastewater Treatment Plant	-1.60492	0.435816	-3.68257	0.000262037	Citrobacter_A telavivensis	xtree_bac	1	0.00997405
University Campus	-0.474853	0.320567	-1.48129	0.139303	Citrobacter_A telavivensis	xtree_bac	1	1
University Campus	-0.474853	0.320567	-1.48129	0.139303	Citrobacter_A telavivensis	xtree_bac	1	1
Dormitory	0.674286	0.280152	2.40686	0.0165349	Citrobacter_A telavivensis	xtree_bac	1	0.350165
Hospital/Medical Campus	1.27958	0.541633	2.36245	0.0186241	Citrobacter_A telavivensis	xtree_bac	1	0.386739
fecal_bacteria_cfu_ml	5.25332e-06	3.31974e-06	1.58245	0.114473	Citrobacter_A telavivensis	xtree_bac	1	1
POPSIZE	-2.2587e-06	5.23001e-07	-4.31873	2.00905e-05	Citrobacter_A telavivensis	xtree_bac	0.228128	0.0010682
sars_cov_2_n_copies_l	4.6235e-09	1.80584e-07	0.0256031	0.979607	Citrobacter_A telavivensis	xtree_bac	1	1
ph_field	0.100751	0.201408	0.500234	0.617201	Citrobacter_A telavivensis	xtree_bac	1	1
dissolved_oxygen_mg_l	-0.0904472	0.0672534	-1.34487	0.179473	Citrobacter_A telavivensis	xtree_bac	1	1
specific_conductivity_¬µs_cm	-6.99097e-05	1.99437e-05	-3.50535	0.000511343	Citrobacter_A telavivensis	xtree_bac	1	0.0178643
Wastewater Treatment Plant	-1.997	0.739622	-2.70003	0.0072226	Citrobacter_B koseri	xtree_bac	1	0.171985
University Campus	-1.59658	0.5356	-2.98091	0.00304641	Citrobacter_B koseri	xtree_bac	1	0.0828487
University Campus	-1.59658	0.5356	-2.98091	0.00304641	Citrobacter_B koseri	xtree_bac	1	0.0828487
Dormitory	1.81076	0.46668	3.88009	0.00012176	Citrobacter_B koseri	xtree_bac	1	0.0051326
Hospital/Medical Campus	0.856652	0.917575	0.933604	0.351062	Citrobacter_B koseri	xtree_bac	1	1
fecal_bacteria_cfu_ml	1.12699e-05	5.54867e-06	2.0311	0.0430204	Citrobacter_B koseri	xtree_bac	1	0.786956
POPSIZE	-3.07533e-06	8.29507e-07	-3.70741	0.000240806	Citrobacter_B koseri	xtree_bac	1	0.00926274
sars_cov_2_n_copies_l	4.09877e-07	2.83443e-07	1.44606	0.150166	Citrobacter_B koseri	xtree_bac	1	1
ph_field	-0.0226458	0.342753	-0.0660703	0.947357	Citrobacter_B koseri	xtree_bac	1	1
dissolved_oxygen_mg_l	0.120423	0.114994	1.04721	0.295671	Citrobacter_B koseri	xtree_bac	1	1
specific_conductivity_¬µs_cm	-0.000149531	3.37197e-05	-4.43451	1.21482e-05	Citrobacter_B koseri	xtree_bac	0.139789	0.000684883
Wastewater Treatment Plant	-1.59058	0.375761	-4.23295	2.85319e-05	Citrobacter braakii	xtree_bac	0.320698	0.0014544
University Campus	-0.0136855	0.278568	-0.0491281	0.960841	Citrobacter braakii	xtree_bac	1	1
University Campus	-0.0136855	0.278568	-0.0491281	0.960841	Citrobacter braakii	xtree_bac	1	1
Dormitory	0.235725	0.244238	0.965146	0.335045	Citrobacter braakii	xtree_bac	1	1
Hospital/Medical Campus	1.56886	0.466175	3.36538	0.000836975	Citrobacter braakii	xtree_bac	1	0.0273374
fecal_bacteria_cfu_ml	7.28316e-06	2.84573e-06	2.55933	0.0109182	Citrobacter braakii	xtree_bac	1	0.246095
POPSIZE	-2.11999e-06	4.6157e-07	-4.593	5.96481e-06	Citrobacter braakii	xtree_bac	0.0699254	0.000367821
sars_cov_2_n_copies_l	1.5408e-08	1.5803e-07	0.0975004	0.922454	Citrobacter braakii	xtree_bac	1	1
ph_field	0.0873988	0.173287	0.504359	0.614303	Citrobacter braakii	xtree_bac	1	1
dissolved_oxygen_mg_l	-0.113528	0.0577072	-1.96731	0.0498781	Citrobacter braakii	xtree_bac	1	0.891447
specific_conductivity_¬µs_cm	-5.09766e-05	1.72753e-05	-2.95084	0.00336868	Citrobacter braakii	xtree_bac	1	0.0901628
Wastewater Treatment Plant	-2.03986	0.443893	-4.59539	5.77057e-06	Citrobacter europaeus	xtree_bac	0.0677119	0.000357552
University Campus	-0.0379137	0.33031	-0.114782	0.908674	Citrobacter europaeus	xtree_bac	1	1
University Campus	-0.0379137	0.33031	-0.114782	0.908674	Citrobacter europaeus	xtree_bac	1	1
Dormitory	0.327617	0.289483	1.13173	0.258413	Citrobacter europaeus	xtree_bac	1	1
Hospital/Medical Campus	1.97607	0.551782	3.58125	0.000383291	Citrobacter europaeus	xtree_bac	1	0.0138938
fecal_bacteria_cfu_ml	8.00004e-06	3.41035e-06	2.34581	0.019558	Citrobacter europaeus	xtree_bac	1	0.403594
POPSIZE	-2.6927e-06	5.45942e-07	-4.9322	1.2216e-06	Citrobacter europaeus	xtree_bac	0.0147814	9.00756e-05
sars_cov_2_n_copies_l	1.77483e-09	1.88613e-07	0.0094099	0.992504	Citrobacter europaeus	xtree_bac	1	1
ph_field	0.0826555	0.206416	0.400432	0.689065	Citrobacter europaeus	xtree_bac	1	1
dissolved_oxygen_mg_l	-0.140245	0.0687045	-2.04128	0.0419169	Citrobacter europaeus	xtree_bac	1	0.770094
specific_conductivity_¬µs_cm	-6.12298e-05	2.05757e-05	-2.97583	0.00311192	Citrobacter europaeus	xtree_bac	1	0.0842272
Wastewater Treatment Plant	-3.83224	0.724897	-5.2866	2.03739e-07	Citrobacter freundii	xtree_bac	0.00253391	1.8209e-05
University Campus	0.559901	0.542996	1.03113	0.303091	Citrobacter freundii	xtree_bac	1	1
University Campus	0.559901	0.542996	1.03113	0.303091	Citrobacter freundii	xtree_bac	1	1
Dormitory	1.32671	0.47269	2.80673	0.00524522	Citrobacter freundii	xtree_bac	1	0.131237
Hospital/Medical Campus	-0.761356	0.92167	-0.826062	0.409253	Citrobacter freundii	xtree_bac	1	1
fecal_bacteria_cfu_ml	7.32684e-06	5.71594e-06	1.28183	0.200775	Citrobacter freundii	xtree_bac	1	1
POPSIZE	-5.31894e-06	8.28495e-07	-6.42	4.1018e-10	Citrobacter freundii	xtree_bac	5.38525e-06	6.49405e-08
sars_cov_2_n_copies_l	6.33796e-07	3.0366e-07	2.08719	0.0384971	Citrobacter freundii	xtree_bac	1	0.716348
ph_field	-0.287299	0.347279	-0.827284	0.408598	Citrobacter freundii	xtree_bac	1	1
dissolved_oxygen_mg_l	-0.182471	0.115927	-1.57402	0.116319	Citrobacter freundii	xtree_bac	1	1
specific_conductivity_¬µs_cm	-0.000159315	3.405e-05	-4.67885	4.03819e-06	Citrobacter freundii	xtree_bac	0.0477394	0.000260201
Wastewater Treatment Plant	-2.33011	0.519588	-4.48453	9.51729e-06	Citrobacter freundii_A	xtree_bac	0.110277	0.000554161
University Campus	-0.28002	0.385938	-0.725556	0.468528	Citrobacter freundii_A	xtree_bac	1	1
University Campus	-0.28002	0.385938	-0.725556	0.468528	Citrobacter freundii_A	xtree_bac	1	1
Dormitory	0.798715	0.33666	2.37247	0.0181338	Citrobacter freundii_A	xtree_bac	1	0.377939
Hospital/Medical Campus	1.35275	0.65176	2.07553	0.0385645	Citrobacter freundii_A	xtree_bac	1	0.717321
fecal_bacteria_cfu_ml	8.05594e-06	4.09541e-06	1.96706	0.0499864	Citrobacter freundii_A	xtree_bac	1	0.893045
POPSIZE	-3.11464e-06	6.35123e-07	-4.90399	1.39867e-06	Citrobacter freundii_A	xtree_bac	0.0168749	0.000101291
sars_cov_2_n_copies_l	-1.34568e-08	2.27697e-07	-0.0590997	0.952948	Citrobacter freundii_A	xtree_bac	1	1
ph_field	0.213677	0.243539	0.877381	0.380837	Citrobacter freundii_A	xtree_bac	1	1
dissolved_oxygen_mg_l	-0.116303	0.0813523	-1.42962	0.153652	Citrobacter freundii_A	xtree_bac	1	1
specific_conductivity_¬µs_cm	-7.96012e-05	2.42169e-05	-3.28701	0.00110842	Citrobacter freundii_A	xtree_bac	1	0.0348564
Wastewater Treatment Plant	-2.10359	0.669584	-3.14163	0.00180287	Citrobacter freundii_E	xtree_bac	1	0.0529763
University Campus	-1.01833	0.489072	-2.08217	0.0379511	Citrobacter freundii_E	xtree_bac	1	0.708415
University Campus	-1.01833	0.489072	-2.08217	0.0379511	Citrobacter freundii_E	xtree_bac	1	0.708415
Dormitory	1.29149	0.426794	3.02602	0.00263523	Citrobacter freundii_E	xtree_bac	1	0.0731372
Hospital/Medical Campus	1.2937	0.831692	1.5555	0.120604	Citrobacter freundii_E	xtree_bac	1	1
fecal_bacteria_cfu_ml	9.00281e-06	5.11562e-06	1.75987	0.0793272	Citrobacter freundii_E	xtree_bac	1	1
POPSIZE	-3.12397e-06	7.82165e-07	-3.994	7.81239e-05	Citrobacter freundii_E	xtree_bac	0.847097	0.00348563
sars_cov_2_n_copies_l	2.52824e-07	2.73082e-07	0.925817	0.355971	Citrobacter freundii_E	xtree_bac	1	1
ph_field	-0.0865623	0.308693	-0.280415	0.779312	Citrobacter freundii_E	xtree_bac	1	1
dissolved_oxygen_mg_l	0.0220301	0.103294	0.213275	0.831227	Citrobacter freundii_E	xtree_bac	1	1
specific_conductivity_¬µs_cm	-0.000131978	3.02536e-05	-4.36237	1.66617e-05	Citrobacter freundii_E	xtree_bac	0.190509	0.000912888
Wastewater Treatment Plant	-0.881042	0.257163	-3.426	0.000674861	Citrobacter gillenii	xtree_bac	1	0.0227541
University Campus	-0.179225	0.189047	-0.948044	0.34367	Citrobacter gillenii	xtree_bac	1	1
University Campus	-0.179225	0.189047	-0.948044	0.34367	Citrobacter gillenii	xtree_bac	1	1
Dormitory	0.159444	0.165933	0.960892	0.337177	Citrobacter gillenii	xtree_bac	1	1
Hospital/Medical Campus	1.2552	0.315002	3.98475	8.00448e-05	Citrobacter gillenii	xtree_bac	0.867126	0.00356015
fecal_bacteria_cfu_ml	4.03162e-06	1.94983e-06	2.06767	0.0394245	Citrobacter gillenii	xtree_bac	1	0.730638
POPSIZE	-1.16826e-06	3.1927e-07	-3.65917	0.000289078	Citrobacter gillenii	xtree_bac	1	0.010878
sars_cov_2_n_copies_l	-3.7877e-08	1.00904e-07	-0.375378	0.707889	Citrobacter gillenii	xtree_bac	1	1
ph_field	0.0463067	0.118271	0.391529	0.695627	Citrobacter gillenii	xtree_bac	1	1
dissolved_oxygen_mg_l	-0.0234565	0.0395636	-0.59288	0.553616	Citrobacter gillenii	xtree_bac	1	1
specific_conductivity_¬µs_cm	-2.7107e-05	1.1855e-05	-2.28655	0.0227803	Citrobacter gillenii	xtree_bac	1	0.459016
Wastewater Treatment Plant	-3.84767	0.710669	-5.41416	1.05461e-07	Citrobacter murliniae	xtree_bac	0.00132174	1.00315e-05
University Campus	-0.62379	0.532973	-1.1704	0.242526	Citrobacter murliniae	xtree_bac	1	1
University Campus	-0.62379	0.532973	-1.1704	0.242526	Citrobacter murliniae	xtree_bac	1	1
Dormitory	1.64763	0.461438	3.57065	0.00039864	Citrobacter murliniae	xtree_bac	1	0.0143469
Hospital/Medical Campus	1.47024	0.902818	1.6285	0.104193	Citrobacter murliniae	xtree_bac	1	1
fecal_bacteria_cfu_ml	9.77494e-06	5.63627e-06	1.73429	0.0837699	Citrobacter murliniae	xtree_bac	1	1
POPSIZE	-5.20544e-06	8.41577e-07	-6.18534	1.61421e-09	Citrobacter murliniae	xtree_bac	2.10332e-05	2.30163e-07
sars_cov_2_n_copies_l	-1.28439e-07	2.96083e-07	-0.433793	0.665038	Citrobacter murliniae	xtree_bac	1	1
ph_field	-0.139895	0.339955	-0.411511	0.680931	Citrobacter murliniae	xtree_bac	1	1
dissolved_oxygen_mg_l	-0.0474949	0.113749	-0.417541	0.67652	Citrobacter murliniae	xtree_bac	1	1
specific_conductivity_¬µs_cm	-0.000143982	3.33284e-05	-4.32011	2.001e-05	Citrobacter murliniae	xtree_bac	0.227273	0.00106511
Wastewater Treatment Plant	-2.07636	0.495074	-4.19404	3.36546e-05	Citrobacter portucalensis	xtree_bac	0.376292	0.00167995
University Campus	-0.00787022	0.366879	-0.0214518	0.982896	Citrobacter portucalensis	xtree_bac	1	1
University Campus	-0.00787022	0.366879	-0.0214518	0.982896	Citrobacter portucalensis	xtree_bac	1	1
Dormitory	0.405604	0.321404	1.26198	0.20768	Citrobacter portucalensis	xtree_bac	1	1
Hospital/Medical Campus	1.65353	0.617022	2.67986	0.00766427	Citrobacter portucalensis	xtree_bac	1	0.181346
fecal_bacteria_cfu_ml	8.96429e-06	3.82244e-06	2.34517	0.0195911	Citrobacter portucalensis	xtree_bac	1	0.404217
POPSIZE	-2.76739e-06	6.08354e-07	-4.54898	7.27829e-06	Citrobacter portucalensis	xtree_bac	0.0848576	0.000436682
sars_cov_2_n_copies_l	6.14046e-08	2.12353e-07	0.289164	0.77284	Citrobacter portucalensis	xtree_bac	1	1
ph_field	0.0499196	0.230054	0.216991	0.828333	Citrobacter portucalensis	xtree_bac	1	1
dissolved_oxygen_mg_l	-0.145974	0.0766147	-1.9053	0.0574991	Citrobacter portucalensis	xtree_bac	1	1
specific_conductivity_¬µs_cm	-6.96807e-05	2.29128e-05	-3.04112	0.00252315	Citrobacter portucalensis	xtree_bac	1	0.0704751
Wastewater Treatment Plant	-1.95228	0.451052	-4.32827	1.89386e-05	Citrobacter portucalensis_A	xtree_bac	0.21554	0.00101685
University Campus	-0.146199	0.334628	-0.436898	0.662417	Citrobacter portucalensis_A	xtree_bac	1	1
University Campus	-0.146199	0.334628	-0.436898	0.662417	Citrobacter portucalensis_A	xtree_bac	1	1
Dormitory	0.369409	0.293221	1.25983	0.208452	Citrobacter portucalensis_A	xtree_bac	1	1
Hospital/Medical Campus	1.99891	0.559148	3.57492	0.000392392	Citrobacter portucalensis_A	xtree_bac	1	0.0141609
fecal_bacteria_cfu_ml	8.47475e-06	3.43579e-06	2.46661	0.0141309	Citrobacter portucalensis_A	xtree_bac	1	0.305776
POPSIZE	-2.57895e-06	5.56091e-07	-4.63763	4.86697e-06	Citrobacter portucalensis_A	xtree_bac	0.0573086	0.000307056
sars_cov_2_n_copies_l	-9.08823e-08	1.94895e-07	-0.466315	0.641641	Citrobacter portucalensis_A	xtree_bac	1	1
ph_field	0.136301	0.207829	0.65583	0.512333	Citrobacter portucalensis_A	xtree_bac	1	1
dissolved_oxygen_mg_l	-0.115269	0.0693268	-1.66269	0.0972031	Citrobacter portucalensis_A	xtree_bac	1	1
specific_conductivity_¬µs_cm	-5.77453e-05	2.07584e-05	-2.78179	0.00567989	Citrobacter portucalensis_A	xtree_bac	1	0.140283
Wastewater Treatment Plant	-1.08189	0.327006	-3.30847	0.00102154	Citrobacter sp005281345	xtree_bac	1	0.0324695
University Campus	-0.0978456	0.240379	-0.407048	0.684187	Citrobacter sp005281345	xtree_bac	1	1
University Campus	-0.0978456	0.240379	-0.407048	0.684187	Citrobacter sp005281345	xtree_bac	1	1
Dormitory	0.166841	0.210876	0.791182	0.429299	Citrobacter sp005281345	xtree_bac	1	1
Hospital/Medical Campus	1.29766	0.402802	3.22157	0.00137737	Citrobacter sp005281345	xtree_bac	1	0.0419757
fecal_bacteria_cfu_ml	5.95454e-06	2.49122e-06	2.39021	0.0173809	Citrobacter sp005281345	xtree_bac	1	0.36444
POPSIZE	-1.42026e-06	4.0748e-07	-3.48546	0.000549122	Citrobacter sp005281345	xtree_bac	1	0.0190111
sars_cov_2_n_copies_l	1.7822e-08	1.29488e-07	0.137634	0.890707	Citrobacter sp005281345	xtree_bac	1	1
ph_field	0.0748272	0.151106	0.495195	0.62075	Citrobacter sp005281345	xtree_bac	1	1
dissolved_oxygen_mg_l	-0.0443155	0.0505257	-0.877089	0.380995	Citrobacter sp005281345	xtree_bac	1	1
specific_conductivity_¬µs_cm	-3.12528e-05	1.51733e-05	-2.05972	0.0401168	Citrobacter sp005281345	xtree_bac	1	0.742016
Wastewater Treatment Plant	-0.951348	0.265128	-3.58826	0.000373437	Citrobacter sp015672735	xtree_bac	1	0.0135836
University Campus	-0.190393	0.195154	-0.975602	0.329841	Citrobacter sp015672735	xtree_bac	1	1
University Campus	-0.190393	0.195154	-0.975602	0.329841	Citrobacter sp015672735	xtree_bac	1	1
Dormitory	0.104866	0.17142	0.611748	0.541046	Citrobacter sp015672735	xtree_bac	1	1
Hospital/Medical Campus	1.59778	0.321882	4.96387	1.01801e-06	Citrobacter sp015672735	xtree_bac	0.0123607	7.67375e-05
fecal_bacteria_cfu_ml	3.53582e-06	2.04803e-06	1.72645	0.0851723	Citrobacter sp015672735	xtree_bac	1	1
POPSIZE	-1.26074e-06	3.28776e-07	-3.83466	0.000147329	Citrobacter sp015672735	xtree_bac	1	0.00602098
sars_cov_2_n_copies_l	-5.04581e-08	1.0525e-07	-0.479414	0.632316	Citrobacter sp015672735	xtree_bac	1	1
ph_field	0.058417	0.123349	0.47359	0.636066	Citrobacter sp015672735	xtree_bac	1	1
dissolved_oxygen_mg_l	-0.0223952	0.0412693	-0.542661	0.587683	Citrobacter sp015672735	xtree_bac	1	1
specific_conductivity_¬µs_cm	-2.95166e-05	1.23559e-05	-2.38887	0.0173955	Citrobacter sp015672735	xtree_bac	1	0.364691
Wastewater Treatment Plant	-2.03805	0.429128	-4.74927	2.83379e-06	Citrobacter sp016811995	xtree_bac	0.0337335	0.00018958
University Campus	-0.981616	0.316141	-3.10499	0.00203591	Citrobacter sp016811995	xtree_bac	1	0.0588139
University Campus	-0.981616	0.316141	-3.10499	0.00203591	Citrobacter sp016811995	xtree_bac	1	0.0588139
Dormitory	1.25289	0.273809	4.57578	6.30928e-06	Citrobacter sp016811995	xtree_bac	0.0738564	0.000386212
Hospital/Medical Campus	1.23291	0.539224	2.28645	0.0227408	Citrobacter sp016811995	xtree_bac	1	0.458351
fecal_bacteria_cfu_ml	3.24854e-06	3.42048e-06	0.949734	0.34292	Citrobacter sp016811995	xtree_bac	1	1
POPSIZE	-2.75088e-06	5.15931e-07	-5.33188	1.67848e-07	Citrobacter sp016811995	xtree_bac	0.00209256	1.52899e-05
sars_cov_2_n_copies_l	-1.55858e-07	1.85906e-07	-0.838374	0.403104	Citrobacter sp016811995	xtree_bac	1	1
ph_field	0.200185	0.203552	0.983459	0.326011	Citrobacter sp016811995	xtree_bac	1	1
dissolved_oxygen_mg_l	0.124581	0.0678944	1.83493	0.067302	Citrobacter sp016811995	xtree_bac	1	1
specific_conductivity_¬µs_cm	-7.72356e-05	2.01092e-05	-3.84081	0.000144004	Citrobacter sp016811995	xtree_bac	1	0.00591747
Wastewater Treatment Plant	-1.03564	0.284886	-3.63529	0.00031326	Citrobacter sp018342065	xtree_bac	1	0.0116673
University Campus	-0.0318737	0.210021	-0.151764	0.879448	Citrobacter sp018342065	xtree_bac	1	1
University Campus	-0.0318737	0.210021	-0.151764	0.879448	Citrobacter sp018342065	xtree_bac	1	1
Dormitory	0.0967754	0.184291	0.525122	0.599784	Citrobacter sp018342065	xtree_bac	1	1
Hospital/Medical Campus	1.29945	0.350459	3.70786	0.000237986	Citrobacter sp018342065	xtree_bac	1	0.00915922
fecal_bacteria_cfu_ml	4.62051e-06	2.13628e-06	2.16288	0.0312449	Citrobacter sp018342065	xtree_bac	1	0.597609
POPSIZE	-1.36006e-06	3.54182e-07	-3.84	0.000144281	Citrobacter sp018342065	xtree_bac	1	0.0059254
sars_cov_2_n_copies_l	1.00451e-08	1.14061e-07	0.0880681	0.929935	Citrobacter sp018342065	xtree_bac	1	1
ph_field	0.0405185	0.130469	0.31056	0.756307	Citrobacter sp018342065	xtree_bac	1	1
dissolved_oxygen_mg_l	-0.0347631	0.0436244	-0.796871	0.426026	Citrobacter sp018342065	xtree_bac	1	1
specific_conductivity_¬µs_cm	-2.90039e-05	1.30844e-05	-2.21668	0.0272459	Citrobacter sp018342065	xtree_bac	1	0.532671
Wastewater Treatment Plant	-2.97665	0.560493	-5.31076	1.80019e-07	Citrobacter tructae	xtree_bac	0.00224286	1.63149e-05
University Campus	-0.510638	0.419756	-1.21651	0.224495	Citrobacter tructae	xtree_bac	1	1
University Campus	-0.510638	0.419756	-1.21651	0.224495	Citrobacter tructae	xtree_bac	1	1
Dormitory	1.17994	0.364452	3.23758	0.0013042	Citrobacter tructae	xtree_bac	1	0.0400208
Hospital/Medical Campus	1.57198	0.709178	2.21663	0.0272009	Citrobacter tructae	xtree_bac	1	0.532043
fecal_bacteria_cfu_ml	6.40287e-06	4.38343e-06	1.4607	0.145019	Citrobacter tructae	xtree_bac	1	1
POPSIZE	-4.02947e-06	6.65483e-07	-6.05496	3.39743e-09	Citrobacter tructae	xtree_bac	4.40715e-05	4.57146e-07
sars_cov_2_n_copies_l	-8.23326e-08	2.35157e-07	-0.350118	0.726722	Citrobacter tructae	xtree_bac	1	1
ph_field	0.190695	0.263354	0.7241	0.469452	Citrobacter tructae	xtree_bac	1	1
dissolved_oxygen_mg_l	-0.0221274	0.0881728	-0.250955	0.801986	Citrobacter tructae	xtree_bac	1	1
specific_conductivity_¬µs_cm	-0.000115716	2.57785e-05	-4.48886	9.54849e-06	Citrobacter tructae	xtree_bac	0.110629	0.00055575
Wastewater Treatment Plant	-1.59894	0.375386	-4.25945	2.5479e-05	Citrobacter werkmanii	xtree_bac	0.287428	0.00131818
University Campus	0.013843	0.278364	0.04973	0.960362	Citrobacter werkmanii	xtree_bac	1	1
University Campus	0.013843	0.278364	0.04973	0.960362	Citrobacter werkmanii	xtree_bac	1	1
Dormitory	0.259689	0.243998	1.06431	0.287821	Citrobacter werkmanii	xtree_bac	1	1
Hospital/Medical Campus	1.41276	0.467049	3.02486	0.00264521	Citrobacter werkmanii	xtree_bac	1	0.0733422
fecal_bacteria_cfu_ml	7.34644e-06	2.84805e-06	2.57946	0.0103136	Citrobacter werkmanii	xtree_bac	1	0.234463
POPSIZE	-2.10935e-06	4.63388e-07	-4.55201	7.17968e-06	Citrobacter werkmanii	xtree_bac	0.0837581	0.000431926
sars_cov_2_n_copies_l	-6.76295e-08	1.5986e-07	-0.423053	0.672839	Citrobacter werkmanii	xtree_bac	1	1
ph_field	0.144393	0.173255	0.833411	0.405139	Citrobacter werkmanii	xtree_bac	1	1
dissolved_oxygen_mg_l	-0.0955855	0.0578163	-1.65326	0.099108	Citrobacter werkmanii	xtree_bac	1	1
specific_conductivity_¬µs_cm	-4.73782e-05	1.73187e-05	-2.73567	0.00652189	Citrobacter werkmanii	xtree_bac	1	0.157977
Wastewater Treatment Plant	-2.08301	0.44341	-4.69771	3.6041e-06	Citrobacter youngae	xtree_bac	0.0426978	0.000234895
University Campus	-0.0870736	0.330294	-0.263625	0.792202	Citrobacter youngae	xtree_bac	1	1
University Campus	-0.0870736	0.330294	-0.263625	0.792202	Citrobacter youngae	xtree_bac	1	1
Dormitory	0.672531	0.288021	2.33501	0.0200283	Citrobacter youngae	xtree_bac	1	0.411863
Hospital/Medical Campus	0.894372	0.558663	1.60092	0.110171	Citrobacter youngae	xtree_bac	1	1
fecal_bacteria_cfu_ml	7.25513e-06	3.47436e-06	2.08819	0.0375222	Citrobacter youngae	xtree_bac	1	0.701405
POPSIZE	-2.77346e-06	5.41763e-07	-5.11932	4.89887e-07	Citrobacter youngae	xtree_bac	0.00602218	4.0145e-05
sars_cov_2_n_copies_l	-9.54799e-09	1.90432e-07	-0.0501387	0.960076	Citrobacter youngae	xtree_bac	1	1
ph_field	0.184615	0.208378	0.885962	0.376201	Citrobacter youngae	xtree_bac	1	1
dissolved_oxygen_mg_l	-0.111427	0.0695605	-1.60188	0.110018	Citrobacter youngae	xtree_bac	1	1
specific_conductivity_¬µs_cm	-6.96753e-05	2.07068e-05	-3.36486	0.000845137	Citrobacter youngae	xtree_bac	1	0.027566
Wastewater Treatment Plant	-1.09666	0.326237	-3.36154	0.000848388	Cronobacter condimenti	xtree_bac	1	0.0276593
University Campus	-0.290131	0.239533	-1.21124	0.226507	Cronobacter condimenti	xtree_bac	1	1
University Campus	-0.290131	0.239533	-1.21124	0.226507	Cronobacter condimenti	xtree_bac	1	1
Dormitory	0.121827	0.210544	0.578631	0.563159	Cronobacter condimenti	xtree_bac	1	1
Hospital/Medical Campus	2.04168	0.39434	5.17747	3.54277e-07	Cronobacter condimenti	xtree_bac	0.0043732	2.99124e-05
fecal_bacteria_cfu_ml	4.53151e-06	2.57354e-06	1.76081	0.0791677	Cronobacter condimenti	xtree_bac	1	1
POPSIZE	-1.48822e-06	4.02034e-07	-3.70173	0.000246075	Cronobacter condimenti	xtree_bac	1	0.00944497
sars_cov_2_n_copies_l	-1.5104e-07	1.29826e-07	-1.16341	0.246441	Cronobacter condimenti	xtree_bac	1	1
ph_field	0.0911023	0.152947	0.595646	0.551768	Cronobacter condimenti	xtree_bac	1	1
dissolved_oxygen_mg_l	0.0436351	0.0511514	0.853058	0.394168	Cronobacter condimenti	xtree_bac	1	1
specific_conductivity_¬µs_cm	-3.47334e-05	1.53243e-05	-2.26656	0.0239879	Cronobacter condimenti	xtree_bac	1	0.478662
Wastewater Treatment Plant	-0.806647	0.415535	-1.94123	0.0529207	Cronobacter dublinensis	xtree_bac	1	0.9378
University Campus	-0.198011	0.302724	-0.654097	0.513418	Cronobacter dublinensis	xtree_bac	1	1
University Campus	-0.198011	0.302724	-0.654097	0.513418	Cronobacter dublinensis	xtree_bac	1	1
Dormitory	-0.0841518	0.265826	-0.316567	0.751734	Cronobacter dublinensis	xtree_bac	1	1
Hospital/Medical Campus	2.10661	0.503145	4.18688	3.46874e-05	Cronobacter dublinensis	xtree_bac	0.387424	0.00172423
fecal_bacteria_cfu_ml	7.79433e-06	3.23878e-06	2.40656	0.0166347	Cronobacter dublinensis	xtree_bac	1	0.351858
POPSIZE	-1.20539e-06	5.09576e-07	-2.36548	0.0185123	Cronobacter dublinensis	xtree_bac	1	0.384811
sars_cov_2_n_copies_l	-2.07329e-07	1.69307e-07	-1.22457	0.222582	Cronobacter dublinensis	xtree_bac	1	1
ph_field	-0.228605	0.193069	-1.18406	0.237134	Cronobacter dublinensis	xtree_bac	1	1
dissolved_oxygen_mg_l	-0.0261816	0.0647072	-0.404617	0.685988	Cronobacter dublinensis	xtree_bac	1	1
specific_conductivity_¬µs_cm	-4.36838e-05	1.93573e-05	-2.25671	0.0246028	Cronobacter dublinensis	xtree_bac	1	0.488881
Wastewater Treatment Plant	-2.52462	0.598446	-4.21862	3.03254e-05	Cronobacter malonaticus	xtree_bac	0.340251	0.0015348
University Campus	-1.09147	0.440281	-2.47903	0.013578	Cronobacter malonaticus	xtree_bac	1	0.296067
University Campus	-1.09147	0.440281	-2.47903	0.013578	Cronobacter malonaticus	xtree_bac	1	0.296067
Dormitory	1.13365	0.385292	2.9423	0.00344411	Cronobacter malonaticus	xtree_bac	1	0.0917837
Hospital/Medical Campus	2.73188	0.74031	3.69018	0.000254565	Cronobacter malonaticus	xtree_bac	1	0.00972089
fecal_bacteria_cfu_ml	7.87014e-06	4.66996e-06	1.68527	0.092851	Cronobacter malonaticus	xtree_bac	1	1
POPSIZE	-3.43302e-06	7.27018e-07	-4.72206	3.29819e-06	Cronobacter malonaticus	xtree_bac	0.0391264	0.000216548
sars_cov_2_n_copies_l	-2.47677e-07	2.50728e-07	-0.987834	0.324763	Cronobacter malonaticus	xtree_bac	1	1
ph_field	0.399352	0.279144	1.43063	0.153361	Cronobacter malonaticus	xtree_bac	1	1
dissolved_oxygen_mg_l	0.0790408	0.0935665	0.844755	0.398782	Cronobacter malonaticus	xtree_bac	1	1
specific_conductivity_¬µs_cm	-8.83517e-05	2.7811e-05	-3.17686	0.0016125	Cronobacter malonaticus	xtree_bac	1	0.0480991
Wastewater Treatment Plant	-1.08365	0.355214	-3.05069	0.00243257	Cronobacter muytjensii	xtree_bac	1	0.0685167
University Campus	-0.499345	0.259477	-1.92443	0.0549976	Cronobacter muytjensii	xtree_bac	1	0.968083
University Campus	-0.499345	0.259477	-1.92443	0.0549976	Cronobacter muytjensii	xtree_bac	1	0.968083
Dormitory	0.19623	0.228586	0.858454	0.391147	Cronobacter muytjensii	xtree_bac	1	1
Hospital/Medical Campus	2.34621	0.426657	5.49905	6.75673e-08	Cronobacter muytjensii	xtree_bac	0.000851281	6.7243e-06
fecal_bacteria_cfu_ml	5.51554e-06	2.80773e-06	1.96441	0.0502939	Cronobacter muytjensii	xtree_bac	1	0.897731
POPSIZE	-1.51237e-06	4.34954e-07	-3.47708	0.00056602	Cronobacter muytjensii	xtree_bac	1	0.0195627
sars_cov_2_n_copies_l	-2.12432e-07	1.44735e-07	-1.46773	0.144191	Cronobacter muytjensii	xtree_bac	1	1
ph_field	0.0466683	0.167132	0.279231	0.780221	Cronobacter muytjensii	xtree_bac	1	1
dissolved_oxygen_mg_l	0.0866076	0.0557509	1.55347	0.121147	Cronobacter muytjensii	xtree_bac	1	1
specific_conductivity_¬µs_cm	-4.36398e-05	1.66899e-05	-2.61474	0.00929058	Cronobacter muytjensii	xtree_bac	1	0.214397
Wastewater Treatment Plant	-2.01637	0.560235	-3.59915	0.000358603	Cronobacter sakazakii	xtree_bac	1	0.0131188
University Campus	-0.619238	0.411752	-1.50391	0.13338	Cronobacter sakazakii	xtree_bac	1	1
University Campus	-0.619238	0.411752	-1.50391	0.13338	Cronobacter sakazakii	xtree_bac	1	1
Dormitory	0.762877	0.360445	2.11649	0.0349096	Cronobacter sakazakii	xtree_bac	1	0.657605
Hospital/Medical Campus	1.98765	0.693548	2.86592	0.00437372	Cronobacter sakazakii	xtree_bac	1	0.11224
fecal_bacteria_cfu_ml	1.14053e-05	4.32086e-06	2.6396	0.00868173	Cronobacter sakazakii	xtree_bac	1	0.201889
POPSIZE	-2.82921e-06	6.75343e-07	-4.1893	3.48825e-05	Cronobacter sakazakii	xtree_bac	0.389498	0.00173211
sars_cov_2_n_copies_l	-3.92191e-08	2.36365e-07	-0.165926	0.86843	Cronobacter sakazakii	xtree_bac	1	1
ph_field	0.00746023	0.261611	0.0285166	0.977265	Cronobacter sakazakii	xtree_bac	1	1
dissolved_oxygen_mg_l	-0.0211339	0.0875291	-0.24145	0.809337	Cronobacter sakazakii	xtree_bac	1	1
specific_conductivity_¬µs_cm	-7.95759e-05	2.5992e-05	-3.06155	0.00236112	Cronobacter sakazakii	xtree_bac	1	0.0667691
Wastewater Treatment Plant	-1.42983	0.388094	-3.68425	0.000260375	Cronobacter turicensis	xtree_bac	1	0.00991346
University Campus	-0.382561	0.285609	-1.33946	0.181169	Cronobacter turicensis	xtree_bac	1	1
University Campus	-0.382561	0.285609	-1.33946	0.181169	Cronobacter turicensis	xtree_bac	1	1
Dormitory	0.319204	0.250749	1.273	0.203744	Cronobacter turicensis	xtree_bac	1	1
Hospital/Medical Campus	2.07519	0.474608	4.37243	1.56237e-05	Cronobacter turicensis	xtree_bac	0.178907	0.000861668
fecal_bacteria_cfu_ml	6.59193e-06	2.99321e-06	2.2023	0.0283131	Cronobacter turicensis	xtree_bac	1	0.549451
POPSIZE	-1.95827e-06	4.73794e-07	-4.13317	4.41213e-05	Cronobacter turicensis	xtree_bac	0.489526	0.0021378
sars_cov_2_n_copies_l	-1.65761e-07	1.55247e-07	-1.06773	0.287294	Cronobacter turicensis	xtree_bac	1	1
ph_field	0.0784859	0.181027	0.43356	0.664855	Cronobacter turicensis	xtree_bac	1	1
dissolved_oxygen_mg_l	-0.015386	0.060582	-0.25397	0.799657	Cronobacter turicensis	xtree_bac	1	1
specific_conductivity_¬µs_cm	-5.08773e-05	1.80497e-05	-2.81874	0.00507767	Cronobacter turicensis	xtree_bac	1	0.127742
Wastewater Treatment Plant	-0.297821	0.288649	-1.03178	0.302789	Cronobacter universalis	xtree_bac	1	1
University Campus	0.0326126	0.209696	0.155523	0.876486	Cronobacter universalis	xtree_bac	1	1
University Campus	0.0326126	0.209696	0.155523	0.876486	Cronobacter universalis	xtree_bac	1	1
Dormitory	-0.401341	0.18299	-2.19324	0.0288554	Cronobacter universalis	xtree_bac	1	0.558526
Hospital/Medical Campus	1.85678	0.343667	5.40286	1.11854e-07	Cronobacter universalis	xtree_bac	0.00140142	1.06112e-05
fecal_bacteria_cfu_ml	5.91854e-06	2.25519e-06	2.62442	0.00907021	Cronobacter universalis	xtree_bac	1	0.210092
POPSIZE	-4.92994e-07	3.57069e-07	-1.38067	0.168199	Cronobacter universalis	xtree_bac	1	1
sars_cov_2_n_copies_l	-1.35205e-07	1.0949e-07	-1.23486	0.218738	Cronobacter universalis	xtree_bac	1	1
ph_field	-0.216026	0.134645	-1.60441	0.109458	Cronobacter universalis	xtree_bac	1	1
dissolved_oxygen_mg_l	-0.00206321	0.0452056	-0.0456407	0.963621	Cronobacter universalis	xtree_bac	1	1
specific_conductivity_¬µs_cm	-1.7809e-05	1.35929e-05	-1.31017	0.190943	Cronobacter universalis	xtree_bac	1	1
Wastewater Treatment Plant	-0.137063	0.483866	-0.283266	0.777117	Edwardsiella anguillarum	xtree_bac	1	1
University Campus	-0.183735	0.350984	-0.523485	0.600922	Edwardsiella anguillarum	xtree_bac	1	1
University Campus	-0.183735	0.350984	-0.523485	0.600922	Edwardsiella anguillarum	xtree_bac	1	1
Dormitory	-0.0582541	0.30817	-0.189032	0.850162	Edwardsiella anguillarum	xtree_bac	1	1
Hospital/Medical Campus	0.95418	0.593794	1.60692	0.108847	Edwardsiella anguillarum	xtree_bac	1	1
fecal_bacteria_cfu_ml	9.44666e-06	3.63116e-06	2.60156	0.00968467	Edwardsiella anguillarum	xtree_bac	1	0.222206
POPSIZE	-4.91531e-07	5.6978e-07	-0.862668	0.388869	Edwardsiella anguillarum	xtree_bac	1	1
sars_cov_2_n_copies_l	-2.22304e-07	1.87872e-07	-1.18327	0.238501	Edwardsiella anguillarum	xtree_bac	1	1
ph_field	-0.397895	0.222793	-1.78594	0.0749101	Edwardsiella anguillarum	xtree_bac	1	1
dissolved_oxygen_mg_l	-0.111605	0.0747333	-1.49338	0.136172	Edwardsiella anguillarum	xtree_bac	1	1
specific_conductivity_¬µs_cm	-6.41982e-06	2.25253e-05	-0.285005	0.775798	Edwardsiella anguillarum	xtree_bac	1	1
Wastewater Treatment Plant	-1.69909	0.383991	-4.42481	1.24094e-05	Enterobacter_A timonensis	xtree_bac	0.142733	0.000698228
University Campus	-0.836038	0.2822	-2.96257	0.00322976	Enterobacter_A timonensis	xtree_bac	1	0.087002
University Campus	-0.836038	0.2822	-2.96257	0.00322976	Enterobacter_A timonensis	xtree_bac	1	0.087002
Dormitory	0.901457	0.246341	3.65939	0.000286076	Enterobacter_A timonensis	xtree_bac	1	0.010785
Hospital/Medical Campus	1.61321	0.477258	3.38015	0.000794429	Enterobacter_A timonensis	xtree_bac	1	0.0261401
fecal_bacteria_cfu_ml	3.80159e-06	2.97068e-06	1.27971	0.201519	Enterobacter_A timonensis	xtree_bac	1	1
POPSIZE	-2.33107e-06	4.60639e-07	-5.06051	6.54777e-07	Enterobacter_A timonensis	xtree_bac	0.00800662	5.17176e-05
sars_cov_2_n_copies_l	-1.71666e-07	1.54711e-07	-1.10959	0.268882	Enterobacter_A timonensis	xtree_bac	1	1
ph_field	0.171277	0.178781	0.958029	0.338661	Enterobacter_A timonensis	xtree_bac	1	1
dissolved_oxygen_mg_l	0.0621517	0.0598078	1.03919	0.29938	Enterobacter_A timonensis	xtree_bac	1	1
specific_conductivity_¬µs_cm	-6.9983e-05	1.76287e-05	-3.96984	8.62501e-05	Enterobacter_A timonensis	xtree_bac	0.931759	0.00379995
Wastewater Treatment Plant	-3.09987	0.670565	-4.62278	5.09176e-06	Enterobacter_B lignolyticus	xtree_bac	0.0599198	0.000320242
University Campus	-1.38106	0.494419	-2.79331	0.00546351	Enterobacter_B lignolyticus	xtree_bac	1	0.136027
University Campus	-1.38106	0.494419	-2.79331	0.00546351	Enterobacter_B lignolyticus	xtree_bac	1	0.136027
Dormitory	1.85745	0.428338	4.33642	1.82803e-05	Enterobacter_B lignolyticus	xtree_bac	0.208358	0.00098785
Hospital/Medical Campus	1.733	0.842458	2.05707	0.0403162	Enterobacter_B lignolyticus	xtree_bac	1	0.744829
fecal_bacteria_cfu_ml	5.65378e-06	5.29643e-06	1.06747	0.286515	Enterobacter_B lignolyticus	xtree_bac	1	1
POPSIZE	-4.23996e-06	8.01328e-07	-5.29117	2.06628e-07	Enterobacter_B lignolyticus	xtree_bac	0.00256942	1.8444e-05
sars_cov_2_n_copies_l	-1.74496e-07	2.87088e-07	-0.607814	0.544194	Enterobacter_B lignolyticus	xtree_bac	1	1
ph_field	0.105935	0.316945	0.334239	0.738385	Enterobacter_B lignolyticus	xtree_bac	1	1
dissolved_oxygen_mg_l	0.106967	0.105924	1.00985	0.313214	Enterobacter_B lignolyticus	xtree_bac	1	1
specific_conductivity_¬µs_cm	-0.000129148	3.1151e-05	-4.14587	4.19151e-05	Enterobacter_B lignolyticus	xtree_bac	0.465719	0.00204205
Wastewater Treatment Plant	-1.46959	0.389124	-3.77666	0.000182636	Enterobacter_D kobei_A	xtree_bac	1	0.00726529
University Campus	-0.734003	0.284919	-2.57618	0.0103414	Enterobacter_D kobei_A	xtree_bac	1	0.23502
University Campus	-0.734003	0.284919	-2.57618	0.0103414	Enterobacter_D kobei_A	xtree_bac	1	0.23502
Dormitory	0.448621	0.251139	1.78635	0.0747871	Enterobacter_D kobei_A	xtree_bac	1	1
Hospital/Medical Campus	2.66353	0.469089	5.67809	2.59428e-08	Enterobacter_D kobei_A	xtree_bac	0.000329915	2.81457e-06
fecal_bacteria_cfu_ml	5.39923e-06	2.96014e-06	1.82398	0.0690308	Enterobacter_D kobei_A	xtree_bac	1	1
POPSIZE	-2.01646e-06	4.73952e-07	-4.25457	2.64553e-05	Enterobacter_D kobei_A	xtree_bac	0.297993	0.00136026
sars_cov_2_n_copies_l	-1.08321e-07	1.48123e-07	-0.731294	0.465697	Enterobacter_D kobei_A	xtree_bac	1	1
ph_field	0.196927	0.18055	1.09071	0.276096	Enterobacter_D kobei_A	xtree_bac	1	1
dissolved_oxygen_mg_l	0.0473053	0.0604586	0.782442	0.434445	Enterobacter_D kobei_A	xtree_bac	1	1
specific_conductivity_¬µs_cm	-5.58391e-05	1.79823e-05	-3.10523	0.0020463	Enterobacter_D kobei_A	xtree_bac	1	0.0590902
Wastewater Treatment Plant	-1.00309	0.515431	-1.94612	0.0523276	Enterobacter_D sp001888805	xtree_bac	1	0.928566
University Campus	-0.628143	0.374413	-1.67767	0.0941785	Enterobacter_D sp001888805	xtree_bac	1	1
University Campus	-0.628143	0.374413	-1.67767	0.0941785	Enterobacter_D sp001888805	xtree_bac	1	1
Dormitory	0.398612	0.329187	1.2109	0.226637	Enterobacter_D sp001888805	xtree_bac	1	1
Hospital/Medical Campus	1.83879	0.630866	2.91471	0.00375683	Enterobacter_D sp001888805	xtree_bac	1	0.0988743
fecal_bacteria_cfu_ml	1.33052e-05	3.78542e-06	3.51485	0.000499396	Enterobacter_D sp001888805	xtree_bac	1	0.0175116
POPSIZE	-1.64199e-06	6.01502e-07	-2.72981	0.0066342	Enterobacter_D sp001888805	xtree_bac	1	0.160176
sars_cov_2_n_copies_l	-1.04313e-07	1.98917e-07	-0.524407	0.60074	Enterobacter_D sp001888805	xtree_bac	1	1
ph_field	-0.282299	0.234799	-1.2023	0.23	Enterobacter_D sp001888805	xtree_bac	1	1
dissolved_oxygen_mg_l	-0.0545022	0.0788617	-0.691111	0.48992	Enterobacter_D sp001888805	xtree_bac	1	1
specific_conductivity_¬µs_cm	-8.14571e-05	2.33344e-05	-3.49086	0.000538961	Enterobacter_D sp001888805	xtree_bac	1	0.0187232
Wastewater Treatment Plant	-0.515961	0.223095	-2.31274	0.0212348	Enterobacter_D sp900116015	xtree_bac	1	0.431795
University Campus	-0.248613	0.162459	-1.53031	0.126717	Enterobacter_D sp900116015	xtree_bac	1	1
University Campus	-0.248613	0.162459	-1.53031	0.126717	Enterobacter_D sp900116015	xtree_bac	1	1
Dormitory	-0.125194	0.142875	-0.876248	0.381412	Enterobacter_D sp900116015	xtree_bac	1	1
Hospital/Medical Campus	1.96513	0.258686	7.59659	2.10824e-13	Enterobacter_D sp900116015	xtree_bac	2.84949e-09	5.87062e-11
fecal_bacteria_cfu_ml	3.76639e-06	1.66487e-06	2.26227	0.0243095	Enterobacter_D sp900116015	xtree_bac	1	0.484195
POPSIZE	-6.89874e-07	2.78916e-07	-2.47341	0.0138229	Enterobacter_D sp900116015	xtree_bac	1	0.300355
sars_cov_2_n_copies_l	-3.31314e-08	7.87285e-08	-0.420831	0.674458	Enterobacter_D sp900116015	xtree_bac	1	1
ph_field	0.0194256	0.102091	0.190279	0.849193	Enterobacter_D sp900116015	xtree_bac	1	1
dissolved_oxygen_mg_l	0.0426832	0.0340909	1.25204	0.211328	Enterobacter_D sp900116015	xtree_bac	1	1
specific_conductivity_¬µs_cm	-1.44069e-05	1.0283e-05	-1.40105	0.162029	Enterobacter_D sp900116015	xtree_bac	1	1
Wastewater Treatment Plant	0.707795	0.40061	1.7668	0.0780118	Enterobacter asburiae	xtree_bac	1	1
University Campus	-0.695688	0.289729	-2.40117	0.0167904	Enterobacter asburiae	xtree_bac	1	0.35415
University Campus	-0.695688	0.289729	-2.40117	0.0167904	Enterobacter asburiae	xtree_bac	1	0.35415
Dormitory	0.178897	0.255954	0.698944	0.484986	Enterobacter asburiae	xtree_bac	1	1
Hospital/Medical Campus	0.261638	0.494849	0.528723	0.597286	Enterobacter asburiae	xtree_bac	1	1
fecal_bacteria_cfu_ml	1.11691e-05	2.79805e-06	3.99175	8.0342e-05	Enterobacter asburiae	xtree_bac	0.870264	0.00357208
POPSIZE	4.66666e-07	4.2734e-07	1.09203	0.275519	Enterobacter asburiae	xtree_bac	1	1
sars_cov_2_n_copies_l	1.38561e-08	1.46508e-07	0.0945756	0.924773	Enterobacter asburiae	xtree_bac	1	1
ph_field	-0.719909	0.181465	-3.96721	8.70077e-05	Enterobacter asburiae	xtree_bac	0.939596	0.00382907
dissolved_oxygen_mg_l	-0.153439	0.0620728	-2.47192	0.0138787	Enterobacter asburiae	xtree_bac	1	0.30123
specific_conductivity_¬µs_cm	-2.18909e-05	1.88437e-05	-1.16171	0.246094	Enterobacter asburiae	xtree_bac	1	1
Wastewater Treatment Plant	-0.817638	0.297461	-2.74872	0.00624915	Enterobacter asburiae_A	xtree_bac	1	0.152251
University Campus	-0.53354	0.216205	-2.46775	0.0140069	Enterobacter asburiae_A	xtree_bac	1	0.303508
University Campus	-0.53354	0.216205	-2.46775	0.0140069	Enterobacter asburiae_A	xtree_bac	1	0.303508
Dormitory	0.28587	0.190665	1.49933	0.134563	Enterobacter asburiae_A	xtree_bac	1	1
Hospital/Medical Campus	1.70667	0.359731	4.74431	2.90042e-06	Enterobacter asburiae_A	xtree_bac	0.034515	0.000193746
fecal_bacteria_cfu_ml	3.64604e-06	2.20842e-06	1.65097	0.099665	Enterobacter asburiae_A	xtree_bac	1	1
POPSIZE	-1.1085e-06	3.69497e-07	-3.00004	0.00287886	Enterobacter asburiae_A	xtree_bac	1	0.0790186
sars_cov_2_n_copies_l	-1.57948e-07	1.16884e-07	-1.35132	0.178548	Enterobacter asburiae_A	xtree_bac	1	1
ph_field	0.127304	0.133492	0.953644	0.340873	Enterobacter asburiae_A	xtree_bac	1	1
dissolved_oxygen_mg_l	0.065358	0.044594	1.46562	0.143582	Enterobacter asburiae_A	xtree_bac	1	1
specific_conductivity_¬µs_cm	-2.64863e-05	1.34183e-05	-1.97389	0.0491295	Enterobacter asburiae_A	xtree_bac	1	0.879618
Wastewater Treatment Plant	-1.98218	0.788611	-2.51351	0.0123389	Enterobacter asburiae_B	xtree_bac	1	0.273243
University Campus	-1.63642	0.570864	-2.86657	0.00436488	Enterobacter asburiae_B	xtree_bac	1	0.112034
University Campus	-1.63642	0.570864	-2.86657	0.00436488	Enterobacter asburiae_B	xtree_bac	1	0.112034
Dormitory	1.92297	0.497058	3.8687	0.000127378	Enterobacter asburiae_B	xtree_bac	1	0.0053189
Hospital/Medical Campus	0.529696	0.977895	0.541669	0.588343	Enterobacter asburiae_B	xtree_bac	1	1
fecal_bacteria_cfu_ml	1.69515e-05	5.97511e-06	2.83702	0.00482594	Enterobacter asburiae_B	xtree_bac	1	0.122407
POPSIZE	-3.12892e-06	9.08931e-07	-3.44242	0.000641197	Enterobacter asburiae_B	xtree_bac	1	0.0217742
sars_cov_2_n_copies_l	-1.74882e-07	3.16152e-07	-0.553157	0.580948	Enterobacter asburiae_B	xtree_bac	1	1
ph_field	-0.370001	0.367092	-1.00793	0.314134	Enterobacter asburiae_B	xtree_bac	1	1
dissolved_oxygen_mg_l	0.0920245	0.123172	0.747122	0.455454	Enterobacter asburiae_B	xtree_bac	1	1
specific_conductivity_¬µs_cm	-0.00016201	3.61259e-05	-4.48459	9.73145e-06	Enterobacter asburiae_B	xtree_bac	0.112671	0.000564548
Wastewater Treatment Plant	-0.763865	0.275746	-2.77018	0.00585912	Enterobacter asburiae_C	xtree_bac	1	0.144217
University Campus	-0.494125	0.200453	-2.46504	0.0141116	Enterobacter asburiae_C	xtree_bac	1	0.305451
University Campus	-0.494125	0.200453	-2.46504	0.0141116	Enterobacter asburiae_C	xtree_bac	1	0.305451
Dormitory	0.172273	0.177053	0.973002	0.33113	Enterobacter asburiae_C	xtree_bac	1	1
Hospital/Medical Campus	1.93613	0.328899	5.88671	8.24558e-09	Enterobacter asburiae_C	xtree_bac	0.000106088	1.00948e-06
fecal_bacteria_cfu_ml	4.21713e-06	2.02903e-06	2.0784	0.0384203	Enterobacter asburiae_C	xtree_bac	1	0.715294
POPSIZE	-1.02906e-06	3.43003e-07	-3.00014	0.00287789	Enterobacter asburiae_C	xtree_bac	1	0.0790145
sars_cov_2_n_copies_l	-1.35454e-07	1.00084e-07	-1.35341	0.177881	Enterobacter asburiae_C	xtree_bac	1	1
ph_field	0.106306	0.123555	0.860398	0.390115	Enterobacter asburiae_C	xtree_bac	1	1
dissolved_oxygen_mg_l	0.0623629	0.0412578	1.51154	0.131486	Enterobacter asburiae_C	xtree_bac	1	1
specific_conductivity_¬µs_cm	-2.49135e-05	1.24163e-05	-2.00651	0.0455213	Enterobacter asburiae_C	xtree_bac	1	0.82616
Wastewater Treatment Plant	-0.271621	0.408741	-0.66453	0.506728	Enterobacter bugandensis	xtree_bac	1	1
University Campus	-1.03816	0.292226	-3.5526	0.000426127	Enterobacter bugandensis	xtree_bac	1	0.0152204
University Campus	-1.03816	0.292226	-3.5526	0.000426127	Enterobacter bugandensis	xtree_bac	1	0.0152204
Dormitory	0.370351	0.259803	1.42551	0.154777	Enterobacter bugandensis	xtree_bac	1	1
Hospital/Medical Campus	2.01621	0.493394	4.0864	5.27897e-05	Enterobacter bugandensis	xtree_bac	0.581479	0.00248985
fecal_bacteria_cfu_ml	1.29275e-05	2.98538e-06	4.33027	1.96057e-05	Enterobacter bugandensis	xtree_bac	0.222839	0.00104673
POPSIZE	-6.79544e-07	4.79603e-07	-1.41689	0.157341	Enterobacter bugandensis	xtree_bac	1	1
sars_cov_2_n_copies_l	-1.3665e-07	1.50389e-07	-0.908646	0.364939	Enterobacter bugandensis	xtree_bac	1	1
ph_field	-0.322375	0.187358	-1.72064	0.0861347	Enterobacter bugandensis	xtree_bac	1	1
dissolved_oxygen_mg_l	0.0153891	0.0629943	0.244294	0.807136	Enterobacter bugandensis	xtree_bac	1	1
specific_conductivity_¬µs_cm	-6.58138e-05	1.86278e-05	-3.53309	0.000462126	Enterobacter bugandensis	xtree_bac	1	0.0163256
Wastewater Treatment Plant	-0.959813	0.463312	-2.07163	0.0389291	Enterobacter cancerogenus	xtree_bac	1	0.723344
University Campus	-0.794793	0.335618	-2.36815	0.0183438	Enterobacter cancerogenus	xtree_bac	1	0.381924
University Campus	-0.794793	0.335618	-2.36815	0.0183438	Enterobacter cancerogenus	xtree_bac	1	0.381924
Dormitory	0.783504	0.294062	2.66442	0.00801858	Enterobacter cancerogenus	xtree_bac	1	0.188474
Hospital/Medical Campus	0.814966	0.571889	1.42504	0.154912	Enterobacter cancerogenus	xtree_bac	1	1
fecal_bacteria_cfu_ml	8.8366e-06	3.40778e-06	2.59307	0.00992204	Enterobacter cancerogenus	xtree_bac	1	0.226832
POPSIZE	-1.63701e-06	5.1348e-07	-3.18806	0.00155197	Enterobacter cancerogenus	xtree_bac	1	0.0465478
sars_cov_2_n_copies_l	2.79624e-07	1.77054e-07	1.57932	0.116289	Enterobacter cancerogenus	xtree_bac	1	1
ph_field	-0.215594	0.21454	-1.00491	0.315582	Enterobacter cancerogenus	xtree_bac	1	1
dissolved_oxygen_mg_l	-0.068038	0.0721012	-0.943646	0.345953	Enterobacter cancerogenus	xtree_bac	1	1
specific_conductivity_¬µs_cm	-5.6704e-05	2.1486e-05	-2.63912	0.00865969	Enterobacter cancerogenus	xtree_bac	1	0.20141
Wastewater Treatment Plant	-0.949835	0.430076	-2.20853	0.0277641	Enterobacter chengduensis	xtree_bac	1	0.540792
University Campus	-0.944592	0.310393	-3.04321	0.00249245	Enterobacter chengduensis	xtree_bac	1	0.0697882
University Campus	-0.944592	0.310393	-3.04321	0.00249245	Enterobacter chengduensis	xtree_bac	1	0.0697882
Dormitory	0.86635	0.272166	3.18317	0.00156863	Enterobacter chengduensis	xtree_bac	1	0.0469778
Hospital/Medical Campus	0.921523	0.530603	1.73675	0.0831887	Enterobacter chengduensis	xtree_bac	1	1
fecal_bacteria_cfu_ml	8.94849e-06	3.27585e-06	2.73166	0.00662958	Enterobacter chengduensis	xtree_bac	1	0.160092
POPSIZE	-1.51677e-06	5.07097e-07	-2.99108	0.00296258	Enterobacter chengduensis	xtree_bac	1	0.0808785
sars_cov_2_n_copies_l	-5.69656e-08	1.65835e-07	-0.343509	0.731678	Enterobacter chengduensis	xtree_bac	1	1
ph_field	-0.224154	0.198441	-1.12957	0.259372	Enterobacter chengduensis	xtree_bac	1	1
dissolved_oxygen_mg_l	0.0159323	0.0665061	0.239562	0.8108	Enterobacter chengduensis	xtree_bac	1	1
specific_conductivity_¬µs_cm	-7.31142e-05	1.96403e-05	-3.72267	0.000227448	Enterobacter chengduensis	xtree_bac	1	0.00880032
Wastewater Treatment Plant	-0.904144	0.285755	-3.16406	0.00167267	Enterobacter chuandaensis	xtree_bac	1	0.0496539
University Campus	-0.691222	0.207047	-3.33848	0.000919971	Enterobacter chuandaensis	xtree_bac	1	0.0297066
University Campus	-0.691222	0.207047	-3.33848	0.000919971	Enterobacter chuandaensis	xtree_bac	1	0.0297066
Dormitory	0.508446	0.182477	2.78635	0.00557986	Enterobacter chuandaensis	xtree_bac	1	0.138342
Hospital/Medical Campus	1.46009	0.348617	4.18825	3.4488e-05	Enterobacter chuandaensis	xtree_bac	0.385403	0.00171793
fecal_bacteria_cfu_ml	4.05495e-06	2.13574e-06	1.89862	0.0584589	Enterobacter chuandaensis	xtree_bac	1	1
POPSIZE	-1.23097e-06	3.5276e-07	-3.48953	0.000541081	Enterobacter chuandaensis	xtree_bac	1	0.0187836
sars_cov_2_n_copies_l	-1.79378e-07	1.12159e-07	-1.59931	0.111774	Enterobacter chuandaensis	xtree_bac	1	1
ph_field	0.20296	0.129556	1.56658	0.118049	Enterobacter chuandaensis	xtree_bac	1	1
dissolved_oxygen_mg_l	0.0883978	0.0432519	2.04379	0.0416671	Enterobacter chuandaensis	xtree_bac	1	0.7663
specific_conductivity_¬µs_cm	-3.01635e-05	1.30152e-05	-2.31757	0.0210119	Enterobacter chuandaensis	xtree_bac	1	0.428446
Wastewater Treatment Plant	-1.09166	0.77423	-1.41	0.159304	Enterobacter cloacae	xtree_bac	1	1
University Campus	-1.45642	0.558464	-2.6079	0.00944494	Enterobacter cloacae	xtree_bac	1	0.217535
University Campus	-1.45642	0.558464	-2.6079	0.00944494	Enterobacter cloacae	xtree_bac	1	0.217535
Dormitory	1.12495	0.491121	2.29057	0.0224987	Enterobacter cloacae	xtree_bac	1	0.454245
Hospital/Medical Campus	1.64357	0.951886	1.72664	0.0849903	Enterobacter cloacae	xtree_bac	1	1
fecal_bacteria_cfu_ml	1.84091e-05	5.80303e-06	3.17233	0.00164959	Enterobacter cloacae	xtree_bac	1	0.0490229
POPSIZE	-2.02404e-06	9.00753e-07	-2.24705	0.0252148	Enterobacter cloacae	xtree_bac	1	0.499147
sars_cov_2_n_copies_l	2.17973e-07	2.95023e-07	0.738833	0.461118	Enterobacter cloacae	xtree_bac	1	1
ph_field	-0.607792	0.356909	-1.70293	0.0894028	Enterobacter cloacae	xtree_bac	1	1
dissolved_oxygen_mg_l	-0.122721	0.119714	-1.02512	0.305963	Enterobacter cloacae	xtree_bac	1	1
specific_conductivity_¬µs_cm	-0.000123273	3.54562e-05	-3.47676	0.000567164	Enterobacter cloacae	xtree_bac	1	0.019588
Wastewater Treatment Plant	-2.71778	0.758895	-3.58123	0.000383312	Enterobacter cloacae_I	xtree_bac	1	0.0138938
University Campus	-0.645329	0.558306	-1.15587	0.248413	Enterobacter cloacae_I	xtree_bac	1	1
University Campus	-0.645329	0.558306	-1.15587	0.248413	Enterobacter cloacae_I	xtree_bac	1	1
Dormitory	0.934811	0.488671	1.91297	0.0564539	Enterobacter cloacae_I	xtree_bac	1	0.990647
Hospital/Medical Campus	2.48322	0.940749	2.63962	0.00861874	Enterobacter cloacae_I	xtree_bac	1	0.200687
fecal_bacteria_cfu_ml	6.1282e-06	5.91631e-06	1.03581	0.301023	Enterobacter cloacae_I	xtree_bac	1	1
POPSIZE	-3.72463e-06	9.27867e-07	-4.01418	7.19846e-05	Enterobacter cloacae_I	xtree_bac	0.782617	0.00324125
sars_cov_2_n_copies_l	-3.89001e-07	3.29004e-07	-1.18236	0.238861	Enterobacter cloacae_I	xtree_bac	1	1
ph_field	0.229968	0.352041	0.653243	0.513997	Enterobacter cloacae_I	xtree_bac	1	1
dissolved_oxygen_mg_l	0.0359706	0.117846	0.305235	0.760355	Enterobacter cloacae_I	xtree_bac	1	1
specific_conductivity_¬µs_cm	-9.71882e-05	3.51302e-05	-2.76652	0.00594716	Enterobacter cloacae_I	xtree_bac	1	0.14592
Wastewater Treatment Plant	-0.852278	0.282276	-3.01931	0.00269303	Enterobacter cloacae_L	xtree_bac	1	0.0745406
University Campus	-0.589487	0.205014	-2.87535	0.00424769	Enterobacter cloacae_L	xtree_bac	1	0.109625
University Campus	-0.589487	0.205014	-2.87535	0.00424769	Enterobacter cloacae_L	xtree_bac	1	0.109625
Dormitory	0.359795	0.180894	1.98898	0.0473728	Enterobacter cloacae_L	xtree_bac	1	0.853913
Hospital/Medical Campus	1.64402	0.341757	4.8105	2.12405e-06	Enterobacter cloacae_L	xtree_bac	0.025444	0.000147361
fecal_bacteria_cfu_ml	2.94394e-06	2.10059e-06	1.40148	0.16198	Enterobacter cloacae_L	xtree_bac	1	1
POPSIZE	-1.15803e-06	3.4933e-07	-3.315	0.00100531	Enterobacter cloacae_L	xtree_bac	1	0.032011
sars_cov_2_n_copies_l	-1.62244e-07	1.07047e-07	-1.51564	0.131634	Enterobacter cloacae_L	xtree_bac	1	1
ph_field	0.142523	0.127527	1.11759	0.26445	Enterobacter cloacae_L	xtree_bac	1	1
dissolved_oxygen_mg_l	0.089035	0.0424953	2.09518	0.0368203	Enterobacter cloacae_L	xtree_bac	1	0.689665
specific_conductivity_¬µs_cm	-2.80326e-05	1.28042e-05	-2.18932	0.0291907	Enterobacter cloacae_L	xtree_bac	1	0.564119
Wastewater Treatment Plant	-1.09953	0.450372	-2.44139	0.015056	Enterobacter cloacae_M	xtree_bac	1	0.323427
University Campus	-0.762457	0.326973	-2.33186	0.020195	Enterobacter cloacae_M	xtree_bac	1	0.41475
University Campus	-0.762457	0.326973	-2.33186	0.020195	Enterobacter cloacae_M	xtree_bac	1	0.41475
Dormitory	0.798128	0.286194	2.78877	0.00553919	Enterobacter cloacae_M	xtree_bac	1	0.137574
Hospital/Medical Campus	0.878967	0.556729	1.5788	0.115158	Enterobacter cloacae_M	xtree_bac	1	1
fecal_bacteria_cfu_ml	9.06466e-06	3.30598e-06	2.74189	0.00643085	Enterobacter cloacae_M	xtree_bac	1	0.156063
POPSIZE	-1.79056e-06	5.08337e-07	-3.5224	0.000480119	Enterobacter cloacae_M	xtree_bac	1	0.0169107
sars_cov_2_n_copies_l	-2.49859e-08	1.61239e-07	-0.154963	0.877051	Enterobacter cloacae_M	xtree_bac	1	1
ph_field	-0.448626	0.206751	-2.16989	0.0306377	Enterobacter cloacae_M	xtree_bac	1	0.587578
dissolved_oxygen_mg_l	-0.0768591	0.0697271	-1.10228	0.271039	Enterobacter cloacae_M	xtree_bac	1	1
specific_conductivity_¬µs_cm	-5.88724e-05	2.0785e-05	-2.83245	0.00486936	Enterobacter cloacae_M	xtree_bac	1	0.12342
Wastewater Treatment Plant	-0.411165	0.293357	-1.40158	0.161802	Enterobacter cloacae_N	xtree_bac	1	1
University Campus	-0.703622	0.210488	-3.34282	0.000906078	Enterobacter cloacae_N	xtree_bac	1	0.0293381
University Campus	-0.703622	0.210488	-3.34282	0.000906078	Enterobacter cloacae_N	xtree_bac	1	0.0293381
Dormitory	0.170672	0.187086	0.912269	0.362167	Enterobacter cloacae_N	xtree_bac	1	1
Hospital/Medical Campus	2.0107	0.347988	5.77808	1.50388e-08	Enterobacter cloacae_N	xtree_bac	0.000192452	1.7364e-06
fecal_bacteria_cfu_ml	6.61288e-06	2.16407e-06	3.05576	0.00242199	Enterobacter cloacae_N	xtree_bac	1	0.0682999
POPSIZE	-7.01686e-07	3.54101e-07	-1.9816	0.0482501	Enterobacter cloacae_N	xtree_bac	1	0.866988
sars_cov_2_n_copies_l	-6.17212e-08	1.10713e-07	-0.557486	0.577994	Enterobacter cloacae_N	xtree_bac	1	1
ph_field	-0.211037	0.131909	-1.59987	0.110464	Enterobacter cloacae_N	xtree_bac	1	1
dissolved_oxygen_mg_l	-0.017276	0.0443198	-0.389802	0.696902	Enterobacter cloacae_N	xtree_bac	1	1
specific_conductivity_¬µs_cm	-3.59455e-05	1.3217e-05	-2.71964	0.0068402	Enterobacter cloacae_N	xtree_bac	1	0.164395
Wastewater Treatment Plant	-0.778257	0.362919	-2.14444	0.0325893	Enterobacter cloacae_O	xtree_bac	1	0.619982
University Campus	-0.868963	0.261271	-3.3259	0.000961333	Enterobacter cloacae_O	xtree_bac	1	0.030765
University Campus	-0.868963	0.261271	-3.3259	0.000961333	Enterobacter cloacae_O	xtree_bac	1	0.030765
Dormitory	0.866352	0.228428	3.79267	0.000171629	Enterobacter cloacae_O	xtree_bac	1	0.00687363
Hospital/Medical Campus	0.443842	0.448714	0.989143	0.323181	Enterobacter cloacae_O	xtree_bac	1	1
fecal_bacteria_cfu_ml	5.41769e-06	2.63996e-06	2.05218	0.040915	Enterobacter cloacae_O	xtree_bac	1	0.754421
POPSIZE	-1.32065e-06	4.02248e-07	-3.28316	0.00112242	Enterobacter cloacae_O	xtree_bac	1	0.0351723
sars_cov_2_n_copies_l	1.62276e-07	1.36906e-07	1.18531	0.237696	Enterobacter cloacae_O	xtree_bac	1	1
ph_field	-0.0665105	0.167053	-0.398141	0.690751	Enterobacter cloacae_O	xtree_bac	1	1
dissolved_oxygen_mg_l	0.0335446	0.0561527	0.597381	0.550611	Enterobacter cloacae_O	xtree_bac	1	1
specific_conductivity_¬µs_cm	-6.03029e-05	1.65777e-05	-3.63759	0.000313823	Enterobacter cloacae_O	xtree_bac	1	0.0116792
Wastewater Treatment Plant	0.982702	0.380106	2.58534	0.0100753	Enterobacter cloacae_P	xtree_bac	1	0.229964
University Campus	-1.00778	0.273516	-3.68455	0.000260072	Enterobacter cloacae_P	xtree_bac	1	0.00990457
University Campus	-1.00778	0.273516	-3.68455	0.000260072	Enterobacter cloacae_P	xtree_bac	1	0.00990457
Dormitory	0.320651	0.243535	1.31666	0.188695	Enterobacter cloacae_P	xtree_bac	1	1
Hospital/Medical Campus	0.213841	0.4716	0.453438	0.650475	Enterobacter cloacae_P	xtree_bac	1	1
fecal_bacteria_cfu_ml	1.03582e-05	2.75588e-06	3.75859	0.000200967	Enterobacter cloacae_P	xtree_bac	1	0.0079125
POPSIZE	8.00705e-07	4.12764e-07	1.93986	0.0531421	Enterobacter cloacae_P	xtree_bac	1	0.940879
sars_cov_2_n_copies_l	3.57267e-08	1.21951e-07	0.292959	0.769943	Enterobacter cloacae_P	xtree_bac	1	1
ph_field	-0.627282	0.174353	-3.59776	0.000363623	Enterobacter cloacae_P	xtree_bac	1	0.0132763
dissolved_oxygen_mg_l	-0.135296	0.0592022	-2.28531	0.0228475	Enterobacter cloacae_P	xtree_bac	1	0.46024
specific_conductivity_¬µs_cm	-2.39297e-05	1.79182e-05	-1.3355	0.182524	Enterobacter cloacae_P	xtree_bac	1	1
Wastewater Treatment Plant	-0.817162	0.276902	-2.95109	0.00334969	Enterobacter cloacae_Q	xtree_bac	1	0.0897052
University Campus	-0.432477	0.201909	-2.14194	0.0327912	Enterobacter cloacae_Q	xtree_bac	1	0.623113
University Campus	-0.432477	0.201909	-2.14194	0.0327912	Enterobacter cloacae_Q	xtree_bac	1	0.623113
Dormitory	0.204677	0.177935	1.15029	0.250699	Enterobacter cloacae_Q	xtree_bac	1	1
Hospital/Medical Campus	1.71838	0.333784	5.14818	4.10316e-07	Enterobacter cloacae_Q	xtree_bac	0.00505387	3.40966e-05
fecal_bacteria_cfu_ml	2.39376e-06	2.06672e-06	1.15824	0.247578	Enterobacter cloacae_Q	xtree_bac	1	1
POPSIZE	-1.09801e-06	3.44065e-07	-3.19128	0.0015352	Enterobacter cloacae_Q	xtree_bac	1	0.0461129
sars_cov_2_n_copies_l	-9.62365e-08	1.07173e-07	-0.897954	0.370594	Enterobacter cloacae_Q	xtree_bac	1	1
ph_field	0.203799	0.125752	1.62064	0.105928	Enterobacter cloacae_Q	xtree_bac	1	1
dissolved_oxygen_mg_l	0.055928	0.0421248	1.32767	0.185087	Enterobacter cloacae_Q	xtree_bac	1	1
specific_conductivity_¬µs_cm	-2.66495e-05	1.26604e-05	-2.10495	0.0359624	Enterobacter cloacae_Q	xtree_bac	1	0.675288
Wastewater Treatment Plant	-0.888329	0.280656	-3.16519	0.00166632	Enterobacter dykesii	xtree_bac	1	0.0494862
University Campus	-0.535553	0.204403	-2.62008	0.00911978	Enterobacter dykesii	xtree_bac	1	0.21097
University Campus	-0.535553	0.204403	-2.62008	0.00911978	Enterobacter dykesii	xtree_bac	1	0.21097
Dormitory	0.367277	0.180006	2.04036	0.0419592	Enterobacter dykesii	xtree_bac	1	0.770772
Hospital/Medical Campus	1.51545	0.341537	4.43715	1.17502e-05	Enterobacter dykesii	xtree_bac	0.135339	0.000665355
fecal_bacteria_cfu_ml	2.93741e-06	2.08025e-06	1.41205	0.158848	Enterobacter dykesii	xtree_bac	1	1
POPSIZE	-1.19726e-06	3.47685e-07	-3.44353	0.000638642	Enterobacter dykesii	xtree_bac	1	0.021703
sars_cov_2_n_copies_l	-1.03446e-07	1.07642e-07	-0.961012	0.338034	Enterobacter dykesii	xtree_bac	1	1
ph_field	0.137309	0.125368	1.09525	0.274105	Enterobacter dykesii	xtree_bac	1	1
dissolved_oxygen_mg_l	0.0813946	0.0418058	1.94697	0.0522788	Enterobacter dykesii	xtree_bac	1	0.927931
specific_conductivity_¬µs_cm	-2.94233e-05	1.25771e-05	-2.33943	0.0198386	Enterobacter dykesii	xtree_bac	1	0.408316
Wastewater Treatment Plant	-0.600335	0.572608	-1.04842	0.295066	Enterobacter hormaechei	xtree_bac	1	1
University Campus	-0.861509	0.413817	-2.08186	0.0379795	Enterobacter hormaechei	xtree_bac	1	0.708666
University Campus	-0.861509	0.413817	-2.08186	0.0379795	Enterobacter hormaechei	xtree_bac	1	0.708666
Dormitory	0.658865	0.363698	1.81157	0.0707891	Enterobacter hormaechei	xtree_bac	1	1
Hospital/Medical Campus	0.927948	0.704304	1.31754	0.188399	Enterobacter hormaechei	xtree_bac	1	1
fecal_bacteria_cfu_ml	1.18523e-05	4.15669e-06	2.85137	0.00461838	Enterobacter hormaechei	xtree_bac	1	0.117922
POPSIZE	-1.28756e-06	6.39426e-07	-2.01363	0.044759	Enterobacter hormaechei	xtree_bac	1	0.813885
sars_cov_2_n_copies_l	2.61908e-07	2.12814e-07	1.23069	0.220291	Enterobacter hormaechei	xtree_bac	1	1
ph_field	-0.417254	0.261938	-1.59295	0.112007	Enterobacter hormaechei	xtree_bac	1	1
dissolved_oxygen_mg_l	-0.0978572	0.0882057	-1.10942	0.267954	Enterobacter hormaechei	xtree_bac	1	1
specific_conductivity_¬µs_cm	-4.91644e-05	2.63797e-05	-1.86372	0.0631446	Enterobacter hormaechei	xtree_bac	1	1
Wastewater Treatment Plant	-1.20883	0.496838	-2.43305	0.0154022	Enterobacter hormaechei_A	xtree_bac	1	0.329966
University Campus	-0.895344	0.360369	-2.48452	0.0133738	Enterobacter hormaechei_A	xtree_bac	1	0.292557
University Campus	-0.895344	0.360369	-2.48452	0.0133738	Enterobacter hormaechei_A	xtree_bac	1	0.292557
Dormitory	1.04066	0.314506	3.30888	0.00102009	Enterobacter hormaechei_A	xtree_bac	1	0.0324451
Hospital/Medical Campus	0.520998	0.615475	0.846498	0.397772	Enterobacter hormaechei_A	xtree_bac	1	1
fecal_bacteria_cfu_ml	9.20681e-06	3.78783e-06	2.43063	0.0155877	Enterobacter hormaechei_A	xtree_bac	1	0.333437
POPSIZE	-1.89621e-06	5.80439e-07	-3.26685	0.00118722	Enterobacter hormaechei_A	xtree_bac	1	0.0369582
sars_cov_2_n_copies_l	-4.38199e-08	1.9798e-07	-0.221336	0.825121	Enterobacter hormaechei_A	xtree_bac	1	1
ph_field	-0.162893	0.229815	-0.708803	0.478884	Enterobacter hormaechei_A	xtree_bac	1	1
dissolved_oxygen_mg_l	-0.032586	0.077065	-0.422837	0.672654	Enterobacter hormaechei_A	xtree_bac	1	1
specific_conductivity_¬µs_cm	-9.35149e-05	2.27004e-05	-4.11952	4.67732e-05	Enterobacter hormaechei_A	xtree_bac	0.517966	0.00225017
Wastewater Treatment Plant	-0.666089	0.225399	-2.95515	0.00330681	Enterobacter huaxiensis	xtree_bac	1	0.088808
University Campus	-0.348281	0.164379	-2.11877	0.0347151	Enterobacter huaxiensis	xtree_bac	1	0.65481
University Campus	-0.348281	0.164379	-2.11877	0.0347151	Enterobacter huaxiensis	xtree_bac	1	0.65481
Dormitory	0.095308	0.145002	0.657288	0.511368	Enterobacter huaxiensis	xtree_bac	1	1
Hospital/Medical Campus	1.65572	0.268138	6.17487	1.60471e-09	Enterobacter huaxiensis	xtree_bac	2.09125e-05	2.29268e-07
fecal_bacteria_cfu_ml	3.08513e-06	1.66234e-06	1.8559	0.0643303	Enterobacter huaxiensis	xtree_bac	1	1
POPSIZE	-8.76989e-07	2.81469e-07	-3.11576	0.00197525	Enterobacter huaxiensis	xtree_bac	1	0.0573064
sars_cov_2_n_copies_l	-4.32237e-08	7.49325e-08	-0.576836	0.564882	Enterobacter huaxiensis	xtree_bac	1	1
ph_field	0.121635	0.102816	1.18303	0.237539	Enterobacter huaxiensis	xtree_bac	1	1
dissolved_oxygen_mg_l	0.0517563	0.0343631	1.50616	0.132862	Enterobacter huaxiensis	xtree_bac	1	1
specific_conductivity_¬µs_cm	-1.79221e-05	1.03596e-05	-1.73	0.0844551	Enterobacter huaxiensis	xtree_bac	1	1
Wastewater Treatment Plant	-0.215812	0.431426	-0.50023	0.617184	Enterobacter kobei	xtree_bac	1	1
University Campus	-0.743737	0.310938	-2.39191	0.0172138	Enterobacter kobei	xtree_bac	1	0.361744
University Campus	-0.743737	0.310938	-2.39191	0.0172138	Enterobacter kobei	xtree_bac	1	0.361744
Dormitory	0.836767	0.271693	3.07982	0.00221171	Enterobacter kobei	xtree_bac	1	0.0631095
Hospital/Medical Campus	-0.658323	0.530225	-1.24159	0.215102	Enterobacter kobei	xtree_bac	1	1
fecal_bacteria_cfu_ml	8.95159e-06	3.06942e-06	2.91637	0.00377578	Enterobacter kobei	xtree_bac	1	0.099281
POPSIZE	-7.4445e-07	4.39761e-07	-1.69285	0.0913101	Enterobacter kobei	xtree_bac	1	1
sars_cov_2_n_copies_l	2.05972e-07	1.44309e-07	1.4273	0.155493	Enterobacter kobei	xtree_bac	1	1
ph_field	-0.442355	0.200551	-2.2057	0.0280061	Enterobacter kobei	xtree_bac	1	0.544536
dissolved_oxygen_mg_l	-0.166025	0.0676434	-2.45441	0.0145616	Enterobacter kobei	xtree_bac	1	0.314328
specific_conductivity_¬µs_cm	-4.16557e-05	2.04622e-05	-2.03573	0.0424814	Enterobacter kobei	xtree_bac	1	0.778552
Wastewater Treatment Plant	-0.479445	0.316294	-1.51582	0.130342	Enterobacter ludwigii	xtree_bac	1	1
University Campus	-0.753467	0.227083	-3.31803	0.000988089	Enterobacter ludwigii	xtree_bac	1	0.031505
University Campus	-0.753467	0.227083	-3.31803	0.000988089	Enterobacter ludwigii	xtree_bac	1	0.031505
Dormitory	0.616766	0.199675	3.08885	0.00214712	Enterobacter ludwigii	xtree_bac	1	0.061464
Hospital/Medical Campus	0.591059	0.38934	1.5181	0.129765	Enterobacter ludwigii	xtree_bac	1	1
fecal_bacteria_cfu_ml	6.76989e-06	2.29887e-06	2.94488	0.00345268	Enterobacter ludwigii	xtree_bac	1	0.0919431
POPSIZE	-8.99968e-07	3.45871e-07	-2.60203	0.0096326	Enterobacter ludwigii	xtree_bac	1	0.221283
sars_cov_2_n_copies_l	1.52081e-07	1.03436e-07	1.4703	0.143496	Enterobacter ludwigii	xtree_bac	1	1
ph_field	-0.257529	0.145448	-1.77058	0.0774357	Enterobacter ludwigii	xtree_bac	1	1
dissolved_oxygen_mg_l	-0.00109002	0.0492264	-0.022143	0.982346	Enterobacter ludwigii	xtree_bac	1	1
specific_conductivity_¬µs_cm	-4.35251e-05	1.45852e-05	-2.9842	0.00302994	Enterobacter ludwigii	xtree_bac	1	0.0824799
Wastewater Treatment Plant	-0.849566	0.293335	-2.89623	0.00398042	Enterobacter mori	xtree_bac	1	0.103778
University Campus	-0.391771	0.214131	-1.82958	0.0680441	Enterobacter mori	xtree_bac	1	1
University Campus	-0.391771	0.214131	-1.82958	0.0680441	Enterobacter mori	xtree_bac	1	1
Dormitory	0.151395	0.188578	0.802823	0.422545	Enterobacter mori	xtree_bac	1	1
Hospital/Medical Campus	1.84937	0.353077	5.23787	2.61126e-07	Enterobacter mori	xtree_bac	0.00323509	2.26535e-05
fecal_bacteria_cfu_ml	4.35127e-06	2.1643e-06	2.01048	0.0451675	Enterobacter mori	xtree_bac	1	0.82055
POPSIZE	-1.11847e-06	3.66431e-07	-3.05234	0.00243163	Enterobacter mori	xtree_bac	1	0.0685038
sars_cov_2_n_copies_l	-5.58829e-08	9.73834e-08	-0.573844	0.5669	Enterobacter mori	xtree_bac	1	1
ph_field	0.157094	0.133782	1.17425	0.241034	Enterobacter mori	xtree_bac	1	1
dissolved_oxygen_mg_l	0.0680532	0.0447087	1.52214	0.128809	Enterobacter mori	xtree_bac	1	1
specific_conductivity_¬µs_cm	-2.33082e-05	1.34798e-05	-1.72912	0.0846126	Enterobacter mori	xtree_bac	1	1
Wastewater Treatment Plant	-1.4719	0.555319	-2.65055	0.0083495	Enterobacter nimipressuralis_A	xtree_bac	1	0.195154
University Campus	-1.03718	0.403108	-2.57296	0.0104366	Enterobacter nimipressuralis_A	xtree_bac	1	0.236842
University Campus	-1.03718	0.403108	-2.57296	0.0104366	Enterobacter nimipressuralis_A	xtree_bac	1	0.236842
Dormitory	0.468894	0.35594	1.31734	0.188466	Enterobacter nimipressuralis_A	xtree_bac	1	1
Hospital/Medical Campus	3.46396	0.667724	5.18771	3.36477e-07	Enterobacter nimipressuralis_A	xtree_bac	0.00415684	2.85794e-05
fecal_bacteria_cfu_ml	6.68082e-06	4.14443e-06	1.612	0.107887	Enterobacter nimipressuralis_A	xtree_bac	1	1
POPSIZE	-2.01022e-06	6.8919e-07	-2.91679	0.00374822	Enterobacter nimipressuralis_A	xtree_bac	1	0.0986999
sars_cov_2_n_copies_l	-2.2169e-07	2.19919e-07	-1.00805	0.31499	Enterobacter nimipressuralis_A	xtree_bac	1	1
ph_field	0.207583	0.249731	0.831227	0.40637	Enterobacter nimipressuralis_A	xtree_bac	1	1
dissolved_oxygen_mg_l	0.125414	0.0833879	1.50399	0.13342	Enterobacter nimipressuralis_A	xtree_bac	1	1
specific_conductivity_¬µs_cm	-4.97044e-05	2.50913e-05	-1.98094	0.04833	Enterobacter nimipressuralis_A	xtree_bac	1	0.86782
Wastewater Treatment Plant	0.105221	0.502723	0.209303	0.834316	Enterobacter oligotrophicus	xtree_bac	1	1
University Campus	-1.20013	0.359885	-3.33476	0.000932022	Enterobacter oligotrophicus	xtree_bac	1	0.0300002
University Campus	-1.20013	0.359885	-3.33476	0.000932022	Enterobacter oligotrophicus	xtree_bac	1	0.0300002
Dormitory	0.662437	0.318491	2.07992	0.0381579	Enterobacter oligotrophicus	xtree_bac	1	0.711341
Hospital/Medical Campus	0.820199	0.617524	1.32821	0.184855	Enterobacter oligotrophicus	xtree_bac	1	1
fecal_bacteria_cfu_ml	1.11177e-05	3.60463e-06	3.08429	0.002207	Enterobacter oligotrophicus	xtree_bac	1	0.0630131
POPSIZE	-4.09244e-07	5.5287e-07	-0.740218	0.459628	Enterobacter oligotrophicus	xtree_bac	1	1
sars_cov_2_n_copies_l	1.11513e-07	1.79128e-07	0.622529	0.534503	Enterobacter oligotrophicus	xtree_bac	1	1
ph_field	-0.514514	0.23017	-2.23537	0.0259765	Enterobacter oligotrophicus	xtree_bac	1	0.51173
dissolved_oxygen_mg_l	-0.0767554	0.0777659	-0.987007	0.324271	Enterobacter oligotrophicus	xtree_bac	1	1
specific_conductivity_¬µs_cm	-5.01117e-05	2.3224e-05	-2.15776	0.0315826	Enterobacter oligotrophicus	xtree_bac	1	0.603336
Wastewater Treatment Plant	-0.675251	0.321427	-2.10079	0.036274	Enterobacter quasihormaechei	xtree_bac	1	0.68042
University Campus	-0.340084	0.233865	-1.45419	0.146664	Enterobacter quasihormaechei	xtree_bac	1	1
University Campus	-0.340084	0.233865	-1.45419	0.146664	Enterobacter quasihormaechei	xtree_bac	1	1
Dormitory	0.455221	0.204569	2.22527	0.0266107	Enterobacter quasihormaechei	xtree_bac	1	0.522266
Hospital/Medical Campus	0.301393	0.39752	0.758183	0.44878	Enterobacter quasihormaechei	xtree_bac	1	1
fecal_bacteria_cfu_ml	5.00879e-06	2.3639e-06	2.11886	0.0348245	Enterobacter quasihormaechei	xtree_bac	1	0.656351
POPSIZE	-1.11117e-06	3.62548e-07	-3.0649	0.00233418	Enterobacter quasihormaechei	xtree_bac	1	0.0660864
sars_cov_2_n_copies_l	-1.53492e-07	1.24059e-07	-1.23725	0.217853	Enterobacter quasihormaechei	xtree_bac	1	1
ph_field	-0.212506	0.14811	-1.43478	0.152176	Enterobacter quasihormaechei	xtree_bac	1	1
dissolved_oxygen_mg_l	-0.0706399	0.0497521	-1.41984	0.156479	Enterobacter quasihormaechei	xtree_bac	1	1
specific_conductivity_¬µs_cm	-2.80609e-05	1.49924e-05	-1.87167	0.0620322	Enterobacter quasihormaechei	xtree_bac	1	1
Wastewater Treatment Plant	0.181359	0.578994	0.313231	0.754265	Enterobacter roggenkampii	xtree_bac	1	1
University Campus	-1.11244	0.416504	-2.6709	0.00786825	Enterobacter roggenkampii	xtree_bac	1	0.185309
University Campus	-1.11244	0.416504	-2.6709	0.00786825	Enterobacter roggenkampii	xtree_bac	1	0.185309
Dormitory	0.529142	0.367847	1.43848	0.151065	Enterobacter roggenkampii	xtree_bac	1	1
Hospital/Medical Campus	0.950404	0.711242	1.33626	0.182211	Enterobacter roggenkampii	xtree_bac	1	1
fecal_bacteria_cfu_ml	1.62558e-05	4.26004e-06	3.81588	0.0001611	Enterobacter roggenkampii	xtree_bac	1	0.00649038
POPSIZE	-3.42845e-07	6.64439e-07	-0.515992	0.606163	Enterobacter roggenkampii	xtree_bac	1	1
sars_cov_2_n_copies_l	-2.6238e-07	2.19067e-07	-1.19772	0.232843	Enterobacter roggenkampii	xtree_bac	1	1
ph_field	-0.716918	0.26438	-2.7117	0.0069995	Enterobacter roggenkampii	xtree_bac	1	0.167515
dissolved_oxygen_mg_l	-0.121248	0.0893019	-1.35773	0.175359	Enterobacter roggenkampii	xtree_bac	1	1
specific_conductivity_¬µs_cm	-8.96487e-05	2.65062e-05	-3.38218	0.000795074	Enterobacter roggenkampii	xtree_bac	1	0.0261492
Wastewater Treatment Plant	-0.990415	0.345272	-2.8685	0.00433887	Enterobacter sichuanensis	xtree_bac	1	0.111466
University Campus	-0.532924	0.251648	-2.11773	0.0348033	Enterobacter sichuanensis	xtree_bac	1	0.656155
University Campus	-0.532924	0.251648	-2.11773	0.0348033	Enterobacter sichuanensis	xtree_bac	1	0.656155
Dormitory	0.211298	0.221854	0.952423	0.341448	Enterobacter sichuanensis	xtree_bac	1	1
Hospital/Medical Campus	2.2453	0.414611	5.41543	1.04766e-07	Enterobacter sichuanensis	xtree_bac	0.00131324	9.97875e-06
fecal_bacteria_cfu_ml	4.46535e-06	2.58021e-06	1.73061	0.0844254	Enterobacter sichuanensis	xtree_bac	1	1
POPSIZE	-1.35048e-06	4.27589e-07	-3.15837	0.00171448	Enterobacter sichuanensis	xtree_bac	1	0.0506409
sars_cov_2_n_copies_l	-1.4916e-07	1.3315e-07	-1.12024	0.264333	Enterobacter sichuanensis	xtree_bac	1	1
ph_field	0.0532924	0.156544	0.340432	0.733721	Enterobacter sichuanensis	xtree_bac	1	1
dissolved_oxygen_mg_l	0.0870447	0.0521964	1.66764	0.0962157	Enterobacter sichuanensis	xtree_bac	1	1
specific_conductivity_¬µs_cm	-3.39845e-05	1.56975e-05	-2.16497	0.0310222	Enterobacter sichuanensis	xtree_bac	1	0.594046
Wastewater Treatment Plant	-0.804172	0.284801	-2.82363	0.00498158	Enterobacter soli	xtree_bac	1	0.125771
University Campus	-0.257793	0.208259	-1.23785	0.216486	Enterobacter soli	xtree_bac	1	1
University Campus	-0.257793	0.208259	-1.23785	0.216486	Enterobacter soli	xtree_bac	1	1
Dormitory	0.00221989	0.183145	0.0121209	0.990335	Enterobacter soli	xtree_bac	1	1
Hospital/Medical Campus	1.95226	0.34051	5.73333	1.92131e-08	Enterobacter soli	xtree_bac	0.000245217	2.16037e-06
fecal_bacteria_cfu_ml	4.20888e-06	2.06589e-06	2.03733	0.0423891	Enterobacter soli	xtree_bac	1	0.777061
POPSIZE	-1.06883e-06	3.55198e-07	-3.00912	0.00279613	Enterobacter soli	xtree_bac	1	0.0770753
sars_cov_2_n_copies_l	-9.09774e-08	1.01102e-07	-0.899859	0.369582	Enterobacter soli	xtree_bac	1	1
ph_field	0.133025	0.130082	1.02262	0.30714	Enterobacter soli	xtree_bac	1	1
dissolved_oxygen_mg_l	0.0561951	0.0434901	1.29213	0.1971	Enterobacter soli	xtree_bac	1	1
specific_conductivity_¬µs_cm	-2.2699e-05	1.30987e-05	-1.73292	0.0839347	Enterobacter soli	xtree_bac	1	1
Wastewater Treatment Plant	-0.157647	0.527798	-0.298687	0.765331	Enterobacter sp000493015	xtree_bac	1	1
University Campus	-1.14602	0.378748	-3.02582	0.002637	Enterobacter sp000493015	xtree_bac	1	0.0731577
University Campus	-1.14602	0.378748	-3.02582	0.002637	Enterobacter sp000493015	xtree_bac	1	0.0731577
Dormitory	0.676108	0.334494	2.02129	0.0439041	Enterobacter sp000493015	xtree_bac	1	0.800699
Hospital/Medical Campus	1.01169	0.647827	1.56167	0.119144	Enterobacter sp000493015	xtree_bac	1	1
fecal_bacteria_cfu_ml	1.42532e-05	3.90081e-06	3.6539	0.000298923	Enterobacter sp000493015	xtree_bac	1	0.0111921
POPSIZE	-7.00925e-07	6.06815e-07	-1.15509	0.248786	Enterobacter sp000493015	xtree_bac	1	1
sars_cov_2_n_copies_l	-2.185e-07	1.95372e-07	-1.11838	0.265125	Enterobacter sp000493015	xtree_bac	1	1
ph_field	-0.54725	0.241676	-2.26439	0.0241159	Enterobacter sp000493015	xtree_bac	1	0.481015
dissolved_oxygen_mg_l	-0.0378867	0.0815612	-0.464519	0.642544	Enterobacter sp000493015	xtree_bac	1	1
specific_conductivity_¬µs_cm	-8.6941e-05	2.41082e-05	-3.60628	0.000352744	Enterobacter sp000493015	xtree_bac	1	0.0129411
Wastewater Treatment Plant	-0.510987	0.660696	-0.773406	0.439731	Enterobacter sp000568095	xtree_bac	1	1
University Campus	-1.54184	0.473591	-3.25564	0.00122603	Enterobacter sp000568095	xtree_bac	1	0.0379334
University Campus	-1.54184	0.473591	-3.25564	0.00122603	Enterobacter sp000568095	xtree_bac	1	0.0379334
Dormitory	1.18612	0.416953	2.84472	0.00466939	Enterobacter sp000568095	xtree_bac	1	0.119117
Hospital/Medical Campus	0.781058	0.812962	0.960756	0.337245	Enterobacter sp000568095	xtree_bac	1	1
fecal_bacteria_cfu_ml	1.78243e-05	4.87252e-06	3.65813	0.000294216	Enterobacter sp000568095	xtree_bac	1	0.0110304
POPSIZE	-1.26776e-06	7.55246e-07	-1.67861	0.0940569	Enterobacter sp000568095	xtree_bac	1	1
sars_cov_2_n_copies_l	-2.77268e-07	2.4563e-07	-1.1288	0.260714	Enterobacter sp000568095	xtree_bac	1	1
ph_field	-0.649432	0.303812	-2.13761	0.0331895	Enterobacter sp000568095	xtree_bac	1	0.629473
dissolved_oxygen_mg_l	-0.0477234	0.102487	-0.465651	0.641734	Enterobacter sp000568095	xtree_bac	1	1
specific_conductivity_¬µs_cm	-0.000118493	3.021e-05	-3.9223	0.000104349	Enterobacter sp000568095	xtree_bac	1	0.00449608
Wastewater Treatment Plant	-0.810953	0.238927	-3.39414	0.000756001	Enterobacter sp003057745	xtree_bac	1	0.0250732
University Campus	-0.478786	0.17418	-2.74881	0.00624756	Enterobacter sp003057745	xtree_bac	1	0.152239
University Campus	-0.478786	0.17418	-2.74881	0.00624756	Enterobacter sp003057745	xtree_bac	1	0.152239
Dormitory	0.325228	0.153456	2.11935	0.0346657	Enterobacter sp003057745	xtree_bac	1	0.654139
Hospital/Medical Campus	1.3919	0.290151	4.79716	2.26231e-06	Enterobacter sp003057745	xtree_bac	0.0270572	0.000155509
fecal_bacteria_cfu_ml	3.05142e-06	1.79119e-06	1.70357	0.0893722	Enterobacter sp003057745	xtree_bac	1	1
POPSIZE	-1.09077e-06	2.95422e-07	-3.69224	0.000255106	Enterobacter sp003057745	xtree_bac	1	0.00973896
sars_cov_2_n_copies_l	-1.44743e-07	9.06896e-08	-1.59603	0.112507	Enterobacter sp003057745	xtree_bac	1	1
ph_field	0.177067	0.10913	1.62252	0.105525	Enterobacter sp003057745	xtree_bac	1	1
dissolved_oxygen_mg_l	0.0591547	0.0365158	1.61998	0.106071	Enterobacter sp003057745	xtree_bac	1	1
specific_conductivity_¬µs_cm	-2.72247e-05	1.09563e-05	-2.48484	0.0133976	Enterobacter sp003057745	xtree_bac	1	0.292988
Wastewater Treatment Plant	-1.15139	0.503252	-2.2879	0.0226553	Enterobacter sp013927005	xtree_bac	1	0.456821
University Campus	-0.511768	0.366597	-1.396	0.163477	Enterobacter sp013927005	xtree_bac	1	1
University Campus	-0.511768	0.366597	-1.396	0.163477	Enterobacter sp013927005	xtree_bac	1	1
Dormitory	0.549314	0.321403	1.70911	0.088192	Enterobacter sp013927005	xtree_bac	1	1
Hospital/Medical Campus	1.16551	0.620768	1.87753	0.0611599	Enterobacter sp013927005	xtree_bac	1	1
fecal_bacteria_cfu_ml	7.69359e-06	3.76858e-06	2.04151	0.0419698	Enterobacter sp013927005	xtree_bac	1	0.770866
POPSIZE	-1.77684e-06	6.01531e-07	-2.95386	0.00333507	Enterobacter sp013927005	xtree_bac	1	0.0893642
sars_cov_2_n_copies_l	-7.13864e-08	1.93685e-07	-0.368569	0.712948	Enterobacter sp013927005	xtree_bac	1	1
ph_field	-0.054713	0.230845	-0.237012	0.812776	Enterobacter sp013927005	xtree_bac	1	1
dissolved_oxygen_mg_l	0.0172306	0.0772421	0.223072	0.8236	Enterobacter sp013927005	xtree_bac	1	1
specific_conductivity_¬µs_cm	-7.33956e-05	2.29328e-05	-3.20046	0.00148936	Enterobacter sp013927005	xtree_bac	1	0.0449357
Wastewater Treatment Plant	-1.06627	0.339564	-3.1401	0.00181211	Enterobacter vonholyi	xtree_bac	1	0.0532039
University Campus	-0.641508	0.2473	-2.59404	0.0098277	Enterobacter vonholyi	xtree_bac	1	0.224965
University Campus	-0.641508	0.2473	-2.59404	0.0098277	Enterobacter vonholyi	xtree_bac	1	0.224965
Dormitory	0.510297	0.217391	2.34737	0.0193848	Enterobacter vonholyi	xtree_bac	1	0.400427
Hospital/Medical Campus	1.55574	0.415932	3.74036	0.000210116	Enterobacter vonholyi	xtree_bac	1	0.00822483
fecal_bacteria_cfu_ml	4.72223e-06	2.52709e-06	1.86865	0.0625293	Enterobacter vonholyi	xtree_bac	1	1
POPSIZE	-1.45342e-06	4.1911e-07	-3.46786	0.000585161	Enterobacter vonholyi	xtree_bac	1	0.020101
sars_cov_2_n_copies_l	-1.8568e-07	1.33712e-07	-1.38865	0.166919	Enterobacter vonholyi	xtree_bac	1	1
ph_field	0.109815	0.152562	0.719805	0.47209	Enterobacter vonholyi	xtree_bac	1	1
dissolved_oxygen_mg_l	0.0992112	0.0508272	1.95193	0.0516845	Enterobacter vonholyi	xtree_bac	1	0.918875
specific_conductivity_¬µs_cm	-3.67698e-05	1.52784e-05	-2.40665	0.0165836	Enterobacter vonholyi	xtree_bac	1	0.351038
Wastewater Treatment Plant	-0.615845	0.218076	-2.824	0.00497596	Enterobacter wuhouensis	xtree_bac	1	0.125651
University Campus	-0.281226	0.159158	-1.76696	0.0779837	Enterobacter wuhouensis	xtree_bac	1	1
University Campus	-0.281226	0.159158	-1.76696	0.0779837	Enterobacter wuhouensis	xtree_bac	1	1
Dormitory	0.0678	0.140197	0.483606	0.628926	Enterobacter wuhouensis	xtree_bac	1	1
Hospital/Medical Campus	1.48934	0.260811	5.71041	2.1768e-08	Enterobacter wuhouensis	xtree_bac	0.000277368	2.40762e-06
fecal_bacteria_cfu_ml	2.45543e-06	1.60827e-06	1.52675	0.12775	Enterobacter wuhouensis	xtree_bac	1	1
POPSIZE	-8.23945e-07	2.71591e-07	-3.03377	0.00258254	Enterobacter wuhouensis	xtree_bac	1	0.0718714
sars_cov_2_n_copies_l	-7.28781e-08	7.67708e-08	-0.949294	0.343939	Enterobacter wuhouensis	xtree_bac	1	1
ph_field	0.107797	0.0987688	1.0914	0.27579	Enterobacter wuhouensis	xtree_bac	1	1
dissolved_oxygen_mg_l	0.0614214	0.0329493	1.86412	0.0630801	Enterobacter wuhouensis	xtree_bac	1	1
specific_conductivity_¬µs_cm	-1.93884e-05	9.93553e-06	-1.95142	0.0517529	Enterobacter wuhouensis	xtree_bac	1	0.91986
Wastewater Treatment Plant	-0.51871	0.240478	-2.15699	0.0315909	Escherichia_C alba	xtree_bac	1	0.603388
University Campus	-0.376409	0.174478	-2.15734	0.0315637	Escherichia_C alba	xtree_bac	1	0.603057
University Campus	-0.376409	0.174478	-2.15734	0.0315637	Escherichia_C alba	xtree_bac	1	0.603057
Dormitory	-0.0959947	0.15395	-0.623546	0.533275	Escherichia_C alba	xtree_bac	1	1
Hospital/Medical Campus	2.22806	0.276461	8.05921	8.62158e-15	Escherichia_C alba	xtree_bac	1.17641e-10	3.21363e-12
fecal_bacteria_cfu_ml	4.33241e-06	1.78414e-06	2.42829	0.0156868	Escherichia_C alba	xtree_bac	1	0.335354
POPSIZE	-6.94753e-07	3.00878e-07	-2.30908	0.021479	Escherichia_C alba	xtree_bac	1	0.436012
sars_cov_2_n_copies_l	-1.24973e-08	7.78562e-08	-0.160518	0.872681	Escherichia_C alba	xtree_bac	1	1
ph_field	0.0430702	0.109981	0.391616	0.695562	Escherichia_C alba	xtree_bac	1	1
dissolved_oxygen_mg_l	0.0533521	0.0367049	1.45354	0.146903	Escherichia_C alba	xtree_bac	1	1
