## Supplemental Table 3 for "Geospatially-resolved public-health surveillance via wastewater sequencing" (part 3 of 3)

### Sheet: kraken2 (continued)
term	estimate	std.error	statistic	p.value	microbe	class	BH	BY
specific_conductivity_¬µs_cm	-1.56486e-05	1.10797e-05	-1.41236	0.158675	Escherichia_C alba	xtree_bac	1	1
Wastewater Treatment Plant	-1.11477	0.363882	-3.06354	0.00233274	Escherichia albertii	xtree_bac	1	0.0660585
University Campus	-0.86821	0.26355	-3.29429	0.00107306	Escherichia albertii	xtree_bac	1	0.0338646
University Campus	-0.86821	0.26355	-3.29429	0.00107306	Escherichia albertii	xtree_bac	1	0.0338646
Dormitory	0.510364	0.233029	2.19013	0.0290814	Escherichia albertii	xtree_bac	1	0.562286
Hospital/Medical Campus	2.28152	0.438715	5.20046	3.15537e-07	Escherichia albertii	xtree_bac	0.00390194	2.69946e-05
fecal_bacteria_cfu_ml	8.3945e-06	2.77855e-06	3.02118	0.00270819	Escherichia albertii	xtree_bac	1	0.0748693
POPSIZE	-1.50281e-06	4.51333e-07	-3.3297	0.000955143	Escherichia albertii	xtree_bac	1	0.0306265
sars_cov_2_n_copies_l	-1.22477e-07	1.5855e-07	-0.772483	0.440997	Escherichia albertii	xtree_bac	1	1
ph_field	0.235545	0.165525	1.42302	0.155555	Escherichia albertii	xtree_bac	1	1
dissolved_oxygen_mg_l	0.137233	0.0550828	2.4914	0.013152	Escherichia albertii	xtree_bac	1	0.288595
specific_conductivity_¬µs_cm	-3.74616e-05	1.66346e-05	-2.25203	0.0248997	Escherichia albertii	xtree_bac	1	0.493735
Wastewater Treatment Plant	-2.97719	0.679273	-4.38291	1.4923e-05	Escherichia coli	xtree_bac	0.171137	0.000828248
University Campus	-1.89953	0.495474	-3.83376	0.000146174	Escherichia coli	xtree_bac	1	0.00598757
University Campus	-1.89953	0.495474	-3.83376	0.000146174	Escherichia coli	xtree_bac	1	0.00598757
Dormitory	2.25029	0.428408	5.25268	2.422e-07	Escherichia coli	xtree_bac	0.00300594	2.12978e-05
Hospital/Medical Campus	1.57183	0.852103	1.84465	0.0658144	Escherichia coli	xtree_bac	1	1
fecal_bacteria_cfu_ml	4.33195e-06	5.37153e-06	0.806465	0.420537	Escherichia coli	xtree_bac	1	1
POPSIZE	-4.10511e-06	7.92248e-07	-5.1816	3.59225e-07	Escherichia coli	xtree_bac	0.00443391	3.03121e-05
sars_cov_2_n_copies_l	2.96941e-07	2.78533e-07	1.06609	0.288031	Escherichia coli	xtree_bac	1	1
ph_field	0.624066	0.320179	1.94912	0.0520206	Escherichia coli	xtree_bac	1	0.923778
dissolved_oxygen_mg_l	0.296908	0.106581	2.78574	0.00560953	Escherichia coli	xtree_bac	1	0.138884
specific_conductivity_¬µs_cm	-0.000143167	3.149e-05	-4.54642	7.37961e-06	Escherichia coli	xtree_bac	0.0860241	0.000442387
Wastewater Treatment Plant	-1.89795	0.461319	-4.11419	4.70418e-05	Escherichia coli_E	xtree_bac	0.520894	0.00226232
University Campus	-1.35592	0.33492	-4.0485	6.17165e-05	Escherichia coli_E	xtree_bac	0.675302	0.00284106
University Campus	-1.35592	0.33492	-4.0485	6.17165e-05	Escherichia coli_E	xtree_bac	0.675302	0.00284106
Dormitory	1.18709	0.294011	4.03759	6.45408e-05	Escherichia coli_E	xtree_bac	0.704785	0.00295098
Hospital/Medical Campus	2.34386	0.567785	4.12807	4.43982e-05	Escherichia coli_E	xtree_bac	0.492554	0.00215048
fecal_bacteria_cfu_ml	5.97574e-06	3.62257e-06	1.64959	0.0999482	Escherichia coli_E	xtree_bac	1	1
POPSIZE	-2.53113e-06	5.65753e-07	-4.47391	1.01825e-05	Escherichia coli_E	xtree_bac	0.117699	0.000586164
sars_cov_2_n_copies_l	-3.5669e-07	1.99344e-07	-1.78932	0.0755033	Escherichia coli_E	xtree_bac	1	1
ph_field	0.298288	0.215246	1.3858	0.166625	Escherichia coli_E	xtree_bac	1	1
dissolved_oxygen_mg_l	0.22891	0.0712384	3.2133	0.00142484	Escherichia coli_E	xtree_bac	1	0.0432466
specific_conductivity_¬µs_cm	-6.45844e-05	2.14918e-05	-3.00507	0.00283416	Escherichia coli_E	xtree_bac	1	0.0779873
Wastewater Treatment Plant	-3.72423	0.817808	-4.55392	6.96648e-06	Escherichia fergusonii	xtree_bac	0.0813546	0.000421293
University Campus	-2.16886	0.598712	-3.62255	0.000328592	Escherichia fergusonii	xtree_bac	1	0.0121714
University Campus	-2.16886	0.598712	-3.62255	0.000328592	Escherichia fergusonii	xtree_bac	1	0.0121714
Dormitory	2.43903	0.520063	4.68987	3.73745e-06	Escherichia fergusonii	xtree_bac	0.0442442	0.000242584
Hospital/Medical Campus	2.77393	1.02281	2.71207	0.00696993	Escherichia fergusonii	xtree_bac	1	0.167033
fecal_bacteria_cfu_ml	6.86879e-06	6.46144e-06	1.06304	0.288515	Escherichia fergusonii	xtree_bac	1	1
POPSIZE	-5.05146e-06	9.73475e-07	-5.18909	3.45993e-07	Escherichia fergusonii	xtree_bac	0.00427233	2.92826e-05
sars_cov_2_n_copies_l	-2.71386e-07	3.38618e-07	-0.80145	0.42409	Escherichia fergusonii	xtree_bac	1	1
ph_field	0.665877	0.384539	1.73162	0.0841568	Escherichia fergusonii	xtree_bac	1	1
dissolved_oxygen_mg_l	0.199004	0.128771	1.5454	0.123085	Escherichia fergusonii	xtree_bac	1	1
specific_conductivity_¬µs_cm	-0.00014858	3.79919e-05	-3.91083	0.000109223	Escherichia fergusonii	xtree_bac	1	0.00468055
Wastewater Treatment Plant	-2.05117	0.441963	-4.64104	4.68243e-06	Escherichia marmotae	xtree_bac	0.0551918	0.000296997
University Campus	-1.09782	0.32451	-3.38301	0.000786448	Escherichia marmotae	xtree_bac	1	0.0259256
University Campus	-1.09782	0.32451	-3.38301	0.000786448	Escherichia marmotae	xtree_bac	1	0.0259256
Dormitory	1.14713	0.283166	4.0511	6.10608e-05	Escherichia marmotae	xtree_bac	0.668433	0.00281635
Hospital/Medical Campus	1.98236	0.549529	3.60739	0.000347764	Escherichia marmotae	xtree_bac	1	0.0127914
fecal_bacteria_cfu_ml	5.13968e-06	3.50796e-06	1.46515	0.143802	Escherichia marmotae	xtree_bac	1	1
POPSIZE	-2.74109e-06	5.36759e-07	-5.10674	5.21377e-07	Escherichia marmotae	xtree_bac	0.00640251	4.24074e-05
sars_cov_2_n_copies_l	-8.74374e-08	1.89304e-07	-0.461889	0.644805	Escherichia marmotae	xtree_bac	1	1
ph_field	0.405783	0.207564	1.95498	0.0513224	Escherichia marmotae	xtree_bac	1	0.913466
dissolved_oxygen_mg_l	0.171783	0.0692403	2.48097	0.0135368	Escherichia marmotae	xtree_bac	1	0.295349
specific_conductivity_¬µs_cm	-7.50654e-05	2.06387e-05	-3.63713	0.000314367	Escherichia marmotae	xtree_bac	1	0.0116963
Wastewater Treatment Plant	-2.70555	0.606559	-4.46049	1.05938e-05	Escherichia ruysiae	xtree_bac	0.122369	0.000607871
University Campus	-1.53944	0.444209	-3.46558	0.000585368	Escherichia ruysiae	xtree_bac	1	0.020101
University Campus	-1.53944	0.444209	-3.46558	0.000585368	Escherichia ruysiae	xtree_bac	1	0.020101
Dormitory	1.65889	0.386981	4.28675	2.26608e-05	Escherichia ruysiae	xtree_bac	0.25634	0.00118577
Hospital/Medical Campus	2.3332	0.755881	3.08674	0.00216208	Escherichia ruysiae	xtree_bac	1	0.0618425
fecal_bacteria_cfu_ml	5.18583e-06	4.76285e-06	1.08881	0.277008	Escherichia ruysiae	xtree_bac	1	1
POPSIZE	-3.67678e-06	7.20046e-07	-5.10632	5.2245e-07	Escherichia ruysiae	xtree_bac	0.00641516	4.24704e-05
sars_cov_2_n_copies_l	-2.22255e-07	2.51582e-07	-0.883428	0.378364	Escherichia ruysiae	xtree_bac	1	1
ph_field	0.504576	0.286135	1.76342	0.0786375	Escherichia ruysiae	xtree_bac	1	1
dissolved_oxygen_mg_l	0.180117	0.0956873	1.88235	0.060556	Escherichia ruysiae	xtree_bac	1	1
specific_conductivity_¬µs_cm	-0.000112969	2.82813e-05	-3.99448	7.80867e-05	Escherichia ruysiae	xtree_bac	0.846772	0.00348507
Wastewater Treatment Plant	-1.47391	0.378384	-3.89527	0.000114637	Escherichia sp001660175	xtree_bac	1	0.00488014
University Campus	-0.987186	0.275291	-3.58598	0.000376619	Escherichia sp001660175	xtree_bac	1	0.0136862
University Campus	-0.987186	0.275291	-3.58598	0.000376619	Escherichia sp001660175	xtree_bac	1	0.0136862
Dormitory	0.746787	0.242619	3.07802	0.00222483	Escherichia sp001660175	xtree_bac	1	0.06342
Hospital/Medical Campus	2.2849	0.460656	4.9601	1.03684e-06	Escherichia sp001660175	xtree_bac	0.0125872	7.80734e-05
fecal_bacteria_cfu_ml	6.34917e-06	2.95877e-06	2.14588	0.0325879	Escherichia sp001660175	xtree_bac	1	0.619982
POPSIZE	-1.95791e-06	4.65789e-07	-4.20343	3.28655e-05	Escherichia sp001660175	xtree_bac	0.367798	0.00164622
sars_cov_2_n_copies_l	-2.05888e-07	1.64833e-07	-1.24907	0.213511	Escherichia sp001660175	xtree_bac	1	1
ph_field	0.18273	0.175967	1.03843	0.299732	Escherichia sp001660175	xtree_bac	1	1
dissolved_oxygen_mg_l	0.185276	0.0581879	3.18409	0.00157249	Escherichia sp001660175	xtree_bac	1	0.0470836
specific_conductivity_¬µs_cm	-4.93446e-05	1.7585e-05	-2.80606	0.0052774	Escherichia sp001660175	xtree_bac	1	0.131949
Wastewater Treatment Plant	-1.82274	0.467889	-3.89566	0.000114458	Escherichia sp002965065	xtree_bac	1	0.00487401
University Campus	-1.12874	0.34119	-3.30823	0.00102236	Escherichia sp002965065	xtree_bac	1	0.0324812
University Campus	-1.12874	0.34119	-3.30823	0.00102236	Escherichia sp002965065	xtree_bac	1	0.0324812
Dormitory	0.939203	0.299891	3.13182	0.00186276	Escherichia sp002965065	xtree_bac	1	0.0545442
Hospital/Medical Campus	2.50205	0.573328	4.36408	1.62049e-05	Escherichia sp002965065	xtree_bac	0.1854	0.000890266
fecal_bacteria_cfu_ml	7.92492e-06	3.6616e-06	2.16433	0.0311327	Escherichia sp002965065	xtree_bac	1	0.595863
POPSIZE	-2.41945e-06	5.7568e-07	-4.20277	3.29564e-05	Escherichia sp002965065	xtree_bac	0.36865	0.00164799
sars_cov_2_n_copies_l	-2.94507e-07	2.04613e-07	-1.43933	0.15206	Escherichia sp002965065	xtree_bac	1	1
ph_field	0.24179	0.217041	1.11403	0.265974	Escherichia sp002965065	xtree_bac	1	1
dissolved_oxygen_mg_l	0.246881	0.0716249	3.44687	0.000630882	Escherichia sp002965065	xtree_bac	1	0.0214547
specific_conductivity_¬µs_cm	-5.87992e-05	2.17097e-05	-2.70844	0.0070707	Escherichia sp002965065	xtree_bac	1	0.168906
Wastewater Treatment Plant	-1.8221	0.456966	-3.98739	7.91902e-05	Escherichia sp004211955	xtree_bac	0.858263	0.00352766
University Campus	-1.1452	0.333163	-3.43736	0.000647945	Escherichia sp004211955	xtree_bac	1	0.0219299
University Campus	-1.1452	0.333163	-3.43736	0.000647945	Escherichia sp004211955	xtree_bac	1	0.0219299
Dormitory	0.952578	0.29287	3.25256	0.00123904	Escherichia sp004211955	xtree_bac	1	0.0382611
Hospital/Medical Campus	2.49852	0.559851	4.46283	1.04843e-05	Escherichia sp004211955	xtree_bac	0.121115	0.000601832
fecal_bacteria_cfu_ml	7.52378e-06	3.57211e-06	2.10626	0.0359123	Escherichia sp004211955	xtree_bac	1	0.674435
POPSIZE	-2.42007e-06	5.61738e-07	-4.30818	2.10252e-05	Escherichia sp004211955	xtree_bac	0.238384	0.00111082
sars_cov_2_n_copies_l	-3.11677e-07	1.98588e-07	-1.56947	0.118565	Escherichia sp004211955	xtree_bac	1	1
ph_field	0.256446	0.212151	1.20879	0.227498	Escherichia sp004211955	xtree_bac	1	1
dissolved_oxygen_mg_l	0.223654	0.0701868	3.18656	0.00155951	Escherichia sp004211955	xtree_bac	1	0.0467344
specific_conductivity_¬µs_cm	-5.93048e-05	2.12106e-05	-2.796	0.00544105	Escherichia sp004211955	xtree_bac	1	0.135587
Wastewater Treatment Plant	-4.21866	0.818841	-5.15199	4.02582e-07	Escherichia sp005843885	xtree_bac	0.00496061	3.3552e-05
University Campus	-1.84841	0.606291	-3.04872	0.00244825	Escherichia sp005843885	xtree_bac	1	0.0688765
University Campus	-1.84841	0.606291	-3.04872	0.00244825	Escherichia sp005843885	xtree_bac	1	0.0688765
Dormitory	2.35468	0.525413	4.48158	9.64381e-06	Escherichia sp005843885	xtree_bac	0.111695	0.000560379
Hospital/Medical Campus	2.91585	1.03021	2.83033	0.00488041	Escherichia sp005843885	xtree_bac	1	0.123634
fecal_bacteria_cfu_ml	6.30007e-06	6.54576e-06	0.962465	0.336498	Escherichia sp005843885	xtree_bac	1	1
POPSIZE	-5.58918e-06	9.78485e-07	-5.71207	2.26707e-08	Escherichia sp005843885	xtree_bac	0.000288734	2.4958e-06
sars_cov_2_n_copies_l	-3.26322e-07	3.48007e-07	-0.937687	0.349855	Escherichia sp005843885	xtree_bac	1	1
ph_field	0.846901	0.387645	2.18474	0.0295218	Escherichia sp005843885	xtree_bac	1	0.56956
dissolved_oxygen_mg_l	0.287521	0.129683	2.21711	0.02721	Escherichia sp005843885	xtree_bac	1	0.532043
specific_conductivity_¬µs_cm	-0.000150372	3.84242e-05	-3.91347	0.000108083	Escherichia sp005843885	xtree_bac	1	0.0046401
Wastewater Treatment Plant	-0.384428	0.645533	-0.595521	0.551826	Klebsiella aerogenes	xtree_bac	1	1
University Campus	-1.14955	0.465091	-2.47166	0.0138571	Klebsiella aerogenes	xtree_bac	1	0.300992
University Campus	-1.14955	0.465091	-2.47166	0.0138571	Klebsiella aerogenes	xtree_bac	1	0.300992
Dormitory	0.557771	0.410361	1.35922	0.17483	Klebsiella aerogenes	xtree_bac	1	1
Hospital/Medical Campus	1.80756	0.789902	2.28834	0.0226296	Klebsiella aerogenes	xtree_bac	1	0.456548
fecal_bacteria_cfu_ml	2.06656e-05	4.73331e-06	4.36598	1.6804e-05	Klebsiella aerogenes	xtree_bac	0.19212	0.000920333
POPSIZE	-1.00039e-06	7.52149e-07	-1.33004	0.18431	Klebsiella aerogenes	xtree_bac	1	1
sars_cov_2_n_copies_l	-1.54236e-07	2.42665e-07	-0.635593	0.525973	Klebsiella aerogenes	xtree_bac	1	1
ph_field	-0.571429	0.297176	-1.92287	0.0552478	Klebsiella aerogenes	xtree_bac	1	0.972005
dissolved_oxygen_mg_l	-0.0733551	0.100044	-0.733229	0.463873	Klebsiella aerogenes	xtree_bac	1	1
specific_conductivity_¬µs_cm	-8.60536e-05	2.97474e-05	-2.89281	0.00404148	Klebsiella aerogenes	xtree_bac	1	0.105158
Wastewater Treatment Plant	-0.701166	0.458471	-1.52936	0.126953	Klebsiella africana	xtree_bac	1	1
University Campus	-0.659686	0.331991	-1.98706	0.0475856	Klebsiella africana	xtree_bac	1	0.857053
University Campus	-0.659686	0.331991	-1.98706	0.0475856	Klebsiella africana	xtree_bac	1	0.857053
Dormitory	-0.212466	0.292629	-0.726059	0.46822	Klebsiella africana	xtree_bac	1	1
Hospital/Medical Campus	3.75504	0.534494	7.0254	9.02818e-12	Klebsiella africana	xtree_bac	1.20472e-07	1.87997e-09
fecal_bacteria_cfu_ml	1.11125e-05	3.39659e-06	3.27168	0.0011784	Klebsiella africana	xtree_bac	1	0.0367156
POPSIZE	-1.07605e-06	5.6537e-07	-1.90327	0.0577666	Klebsiella africana	xtree_bac	1	1
sars_cov_2_n_copies_l	-2.29931e-07	1.83031e-07	-1.25624	0.210907	Klebsiella africana	xtree_bac	1	1
ph_field	-0.0201017	0.208941	-0.0962073	0.923407	Klebsiella africana	xtree_bac	1	1
dissolved_oxygen_mg_l	0.0165911	0.069908	0.237327	0.812532	Klebsiella africana	xtree_bac	1	1
specific_conductivity_¬µs_cm	-3.40292e-05	2.09507e-05	-1.62425	0.105165	Klebsiella africana	xtree_bac	1	1
Wastewater Treatment Plant	-1.42491	0.69079	-2.06272	0.0397731	Klebsiella electrica	xtree_bac	1	0.736328
University Campus	-1.37854	0.499158	-2.76174	0.00600985	Klebsiella electrica	xtree_bac	1	0.147107
University Campus	-1.37854	0.499158	-2.76174	0.00600985	Klebsiella electrica	xtree_bac	1	0.147107
Dormitory	1.23068	0.438	2.80977	0.0051969	Klebsiella electrica	xtree_bac	1	0.130303
Hospital/Medical Campus	1.52935	0.851395	1.79629	0.0731895	Klebsiella electrica	xtree_bac	1	1
fecal_bacteria_cfu_ml	1.39976e-05	5.28192e-06	2.65011	0.00842159	Klebsiella electrica	xtree_bac	1	0.196774
POPSIZE	-2.31207e-06	8.10747e-07	-2.85178	0.00458686	Klebsiella electrica	xtree_bac	1	0.117222
sars_cov_2_n_copies_l	-1.17825e-07	2.73693e-07	-0.430499	0.667427	Klebsiella electrica	xtree_bac	1	1
ph_field	-0.255723	0.319935	-0.799298	0.424619	Klebsiella electrica	xtree_bac	1	1
dissolved_oxygen_mg_l	-0.0189811	0.107137	-0.177166	0.859473	Klebsiella electrica	xtree_bac	1	1
specific_conductivity_¬µs_cm	-0.000121776	3.16034e-05	-3.85325	0.000137141	Klebsiella electrica	xtree_bac	1	0.00566658
Wastewater Treatment Plant	-1.07621	0.383865	-2.80361	0.00529518	Klebsiella grimontii	xtree_bac	1	0.13237
University Campus	-0.540838	0.279908	-1.9322	0.0540286	Klebsiella grimontii	xtree_bac	1	0.953388
University Campus	-0.540838	0.279908	-1.9322	0.0540286	Klebsiella grimontii	xtree_bac	1	0.953388
Dormitory	0.107092	0.24676	0.433991	0.664525	Klebsiella grimontii	xtree_bac	1	1
Hospital/Medical Campus	2.78739	0.456615	6.10445	2.40755e-09	Klebsiella grimontii	xtree_bac	3.12861e-05	3.31627e-07
fecal_bacteria_cfu_ml	5.79467e-06	2.79719e-06	2.07161	0.0390535	Klebsiella grimontii	xtree_bac	1	0.725276
POPSIZE	-1.44038e-06	4.78102e-07	-3.0127	0.00276414	Klebsiella grimontii	xtree_bac	1	0.0762973
sars_cov_2_n_copies_l	-1.15005e-07	1.47536e-07	-0.779508	0.436862	Klebsiella grimontii	xtree_bac	1	1
ph_field	0.153375	0.167199	0.917323	0.359558	Klebsiella grimontii	xtree_bac	1	1
dissolved_oxygen_mg_l	0.0785737	0.0558615	1.40658	0.160373	Klebsiella grimontii	xtree_bac	1	1
specific_conductivity_¬µs_cm	-2.84154e-05	1.68334e-05	-1.68803	0.0922384	Klebsiella grimontii	xtree_bac	1	1
Wastewater Treatment Plant	-1.74231	0.68238	-2.55328	0.0110352	Klebsiella huaxiensis	xtree_bac	1	0.248088
University Campus	-0.959928	0.496775	-1.93232	0.0540136	Klebsiella huaxiensis	xtree_bac	1	0.953388
University Campus	-0.959928	0.496775	-1.93232	0.0540136	Klebsiella huaxiensis	xtree_bac	1	0.953388
Dormitory	0.707987	0.436637	1.62145	0.105695	Klebsiella huaxiensis	xtree_bac	1	1
Hospital/Medical Campus	2.75809	0.835568	3.30086	0.00104891	Klebsiella huaxiensis	xtree_bac	1	0.0332575
fecal_bacteria_cfu_ml	1.29046e-05	5.1845e-06	2.48907	0.0132842	Klebsiella huaxiensis	xtree_bac	1	0.290912
POPSIZE	-2.59536e-06	8.21094e-07	-3.16085	0.00170032	Klebsiella huaxiensis	xtree_bac	1	0.0502854
sars_cov_2_n_copies_l	-2.65501e-07	2.73186e-07	-0.971868	0.33262	Klebsiella huaxiensis	xtree_bac	1	1
ph_field	0.0371089	0.314488	0.117998	0.906132	Klebsiella huaxiensis	xtree_bac	1	1
dissolved_oxygen_mg_l	-0.0207083	0.105225	-0.1968	0.84409	Klebsiella huaxiensis	xtree_bac	1	1
specific_conductivity_¬µs_cm	-9.68327e-05	3.12098e-05	-3.10264	0.00206379	Klebsiella huaxiensis	xtree_bac	1	0.0594983
Wastewater Treatment Plant	-1.71216	0.626608	-2.73243	0.00656075	Klebsiella indica	xtree_bac	1	0.158673
University Campus	-0.912517	0.45655	-1.99872	0.046303	Klebsiella indica	xtree_bac	1	0.838418
University Campus	-0.912517	0.45655	-1.99872	0.046303	Klebsiella indica	xtree_bac	1	0.838418
Dormitory	0.222285	0.402553	0.55219	0.581121	Klebsiella indica	xtree_bac	1	1
Hospital/Medical Campus	4.39049	0.747325	5.87495	8.8039e-09	Klebsiella indica	xtree_bac	0.000113218	1.07229e-06
fecal_bacteria_cfu_ml	1.12755e-05	4.73578e-06	2.38091	0.0178185	Klebsiella indica	xtree_bac	1	0.372434
POPSIZE	-2.31864e-06	7.78595e-07	-2.97798	0.00308916	Klebsiella indica	xtree_bac	1	0.0836749
sars_cov_2_n_copies_l	-1.67755e-07	2.58274e-07	-0.649524	0.516955	Klebsiella indica	xtree_bac	1	1
ph_field	0.197778	0.285333	0.693148	0.488642	Klebsiella indica	xtree_bac	1	1
dissolved_oxygen_mg_l	0.132589	0.0952904	1.39142	0.164915	Klebsiella indica	xtree_bac	1	1
specific_conductivity_¬µs_cm	-5.45668e-05	2.86752e-05	-1.90293	0.0578178	Klebsiella indica	xtree_bac	1	1
Wastewater Treatment Plant	0.651408	0.545373	1.19443	0.233007	Klebsiella michiganensis	xtree_bac	1	1
University Campus	-1.49021	0.389443	-3.82651	0.000150389	Klebsiella michiganensis	xtree_bac	1	0.00612666
University Campus	-1.49021	0.389443	-3.82651	0.000150389	Klebsiella michiganensis	xtree_bac	1	0.00612666
Dormitory	0.574157	0.346767	1.65574	0.0985446	Klebsiella michiganensis	xtree_bac	1	1
Hospital/Medical Campus	1.15737	0.670053	1.72728	0.0848768	Klebsiella michiganensis	xtree_bac	1	1
fecal_bacteria_cfu_ml	1.63992e-05	3.87859e-06	4.22814	3.03004e-05	Klebsiella michiganensis	xtree_bac	0.340001	0.00153409
POPSIZE	2.35423e-07	5.98643e-07	0.393261	0.694349	Klebsiella michiganensis	xtree_bac	1	1
sars_cov_2_n_copies_l	9.40829e-08	1.93135e-07	0.487135	0.626846	Klebsiella michiganensis	xtree_bac	1	1
ph_field	-0.621092	0.249597	-2.48838	0.0132624	Klebsiella michiganensis	xtree_bac	1	0.290535
dissolved_oxygen_mg_l	-0.0697545	0.0845569	-0.824942	0.409925	Klebsiella michiganensis	xtree_bac	1	1
specific_conductivity_¬µs_cm	-4.75971e-05	2.54095e-05	-1.8732	0.0618199	Klebsiella michiganensis	xtree_bac	1	1
Wastewater Treatment Plant	-0.841353	0.360541	-2.33358	0.0201036	Klebsiella ornithinolytica	xtree_bac	1	0.413172
University Campus	-0.645114	0.261385	-2.46806	0.013995	Klebsiella ornithinolytica	xtree_bac	1	0.303388
University Campus	-0.645114	0.261385	-2.46806	0.013995	Klebsiella ornithinolytica	xtree_bac	1	0.303388
Dormitory	-0.00141197	0.231144	-0.00610864	0.995129	Klebsiella ornithinolytica	xtree_bac	1	1
Hospital/Medical Campus	3.13703	0.418835	7.4899	4.32284e-13	Klebsiella ornithinolytica	xtree_bac	5.82935e-09	1.13477e-10
fecal_bacteria_cfu_ml	3.42742e-06	2.64694e-06	1.29486	0.196245	Klebsiella ornithinolytica	xtree_bac	1	1
POPSIZE	-1.12829e-06	4.50512e-07	-2.50447	0.012685	Klebsiella ornithinolytica	xtree_bac	1	0.279686
sars_cov_2_n_copies_l	-1.25753e-08	1.30697e-07	-0.0962179	0.923471	Klebsiella ornithinolytica	xtree_bac	1	1
ph_field	0.104795	0.16099	0.650937	0.515482	Klebsiella ornithinolytica	xtree_bac	1	1
dissolved_oxygen_mg_l	0.0615449	0.053805	1.14385	0.253409	Klebsiella ornithinolytica	xtree_bac	1	1
specific_conductivity_¬µs_cm	-2.20776e-05	1.62253e-05	-1.36069	0.174432	Klebsiella ornithinolytica	xtree_bac	1	1
Wastewater Treatment Plant	-0.787995	0.355688	-2.21541	0.0272849	Klebsiella oxytoca	xtree_bac	1	0.533361
University Campus	-0.665039	0.257519	-2.58249	0.0101574	Klebsiella oxytoca	xtree_bac	1	0.231357
University Campus	-0.665039	0.257519	-2.58249	0.0101574	Klebsiella oxytoca	xtree_bac	1	0.231357
Dormitory	0.11926	0.227808	0.52351	0.600904	Klebsiella oxytoca	xtree_bac	1	1
Hospital/Medical Campus	2.66271	0.420228	6.33634	6.24418e-10	Klebsiella oxytoca	xtree_bac	8.17987e-06	9.57632e-08
fecal_bacteria_cfu_ml	7.78538e-06	2.58542e-06	3.01127	0.00279576	Klebsiella oxytoca	xtree_bac	1	0.0770753
POPSIZE	-1.06802e-06	4.44083e-07	-2.405	0.0166538	Klebsiella oxytoca	xtree_bac	1	0.35221
sars_cov_2_n_copies_l	-7.39464e-08	1.28901e-07	-0.573668	0.567018	Klebsiella oxytoca	xtree_bac	1	1
ph_field	0.121625	0.154336	0.788054	0.431159	Klebsiella oxytoca	xtree_bac	1	1
dissolved_oxygen_mg_l	0.0591519	0.051594	1.14649	0.252318	Klebsiella oxytoca	xtree_bac	1	1
specific_conductivity_¬µs_cm	-2.22482e-05	1.55534e-05	-1.43044	0.153425	Klebsiella oxytoca	xtree_bac	1	1
Wastewater Treatment Plant	-3.00538	0.753145	-3.99044	7.82167e-05	Klebsiella oxytoca_C	xtree_bac	0.848026	0.00348868
University Campus	-1.32393	0.55315	-2.39344	0.0171434	Klebsiella oxytoca_C	xtree_bac	1	0.360577
University Campus	-1.32393	0.55315	-2.39344	0.0171434	Klebsiella oxytoca_C	xtree_bac	1	0.360577
Dormitory	1.53271	0.483	3.17332	0.00162148	Klebsiella oxytoca_C	xtree_bac	1	0.0483373
Hospital/Medical Campus	2.63859	0.935954	2.81914	0.00505036	Klebsiella oxytoca_C	xtree_bac	1	0.127236
fecal_bacteria_cfu_ml	8.87845e-06	5.85843e-06	1.5155	0.130572	Klebsiella oxytoca_C	xtree_bac	1	1
POPSIZE	-4.17356e-06	9.02029e-07	-4.62686	5.11265e-06	Klebsiella oxytoca_C	xtree_bac	0.0601606	0.000321414
sars_cov_2_n_copies_l	-1.30295e-07	3.10575e-07	-0.419526	0.675409	Klebsiella oxytoca_C	xtree_bac	1	1
ph_field	-0.0664742	0.352042	-0.188824	0.850332	Klebsiella oxytoca_C	xtree_bac	1	1
dissolved_oxygen_mg_l	0.114991	0.117651	0.97739	0.329001	Klebsiella oxytoca_C	xtree_bac	1	1
specific_conductivity_¬µs_cm	-0.000120425	3.48352e-05	-3.457	0.000609016	Klebsiella oxytoca_C	xtree_bac	1	0.0207857
Wastewater Treatment Plant	-0.685088	0.289001	-2.37054	0.0182271	Klebsiella planticola	xtree_bac	1	0.379661
University Campus	-0.6545	0.208619	-3.1373	0.00182906	Klebsiella planticola	xtree_bac	1	0.053635
University Campus	-0.6545	0.208619	-3.1373	0.00182906	Klebsiella planticola	xtree_bac	1	0.053635
Dormitory	0.142866	0.185183	0.771487	0.440866	Klebsiella planticola	xtree_bac	1	1
Hospital/Medical Campus	2.38825	0.338066	7.06446	7.03109e-12	Klebsiella planticola	xtree_bac	9.39283e-08	1.49703e-09
fecal_bacteria_cfu_ml	2.76273e-06	2.12433e-06	1.30052	0.194302	Klebsiella planticola	xtree_bac	1	1
POPSIZE	-9.16695e-07	3.61176e-07	-2.53808	0.0115479	Klebsiella planticola	xtree_bac	1	0.257938
sars_cov_2_n_copies_l	1.22227e-08	1.04631e-07	0.116817	0.907156	Klebsiella planticola	xtree_bac	1	1
ph_field	0.130729	0.127293	1.02699	0.305082	Klebsiella planticola	xtree_bac	1	1
dissolved_oxygen_mg_l	0.0637503	0.0425258	1.4991	0.134683	Klebsiella planticola	xtree_bac	1	1
specific_conductivity_¬µs_cm	-1.85492e-05	1.28363e-05	-1.44505	0.14928	Klebsiella planticola	xtree_bac	1	1
Wastewater Treatment Plant	1.74677	0.685921	2.5466	0.0112452	Klebsiella pneumoniae	xtree_bac	1	0.252129
University Campus	-1.22625	0.497921	-2.46274	0.0142013	Klebsiella pneumoniae	xtree_bac	1	0.307018
University Campus	-1.22625	0.497921	-2.46274	0.0142013	Klebsiella pneumoniae	xtree_bac	1	0.307018
Dormitory	-0.631307	0.439187	-1.43745	0.15136	Klebsiella pneumoniae	xtree_bac	1	1
Hospital/Medical Campus	3.24138	0.835733	3.87849	0.000122534	Klebsiella pneumoniae	xtree_bac	1	0.00515485
fecal_bacteria_cfu_ml	2.94022e-05	5.00832e-06	5.87067	1.02966e-08	Klebsiella pneumoniae	xtree_bac	0.000132187	1.23086e-06
POPSIZE	1.58222e-06	8.20649e-07	1.92801	0.054605	Klebsiella pneumoniae	xtree_bac	1	0.962364
sars_cov_2_n_copies_l	-4.26145e-07	2.64472e-07	-1.6113	0.109135	Klebsiella pneumoniae	xtree_bac	1	1
ph_field	-0.912876	0.314887	-2.89906	0.00396119	Klebsiella pneumoniae	xtree_bac	1	0.103467
dissolved_oxygen_mg_l	-0.292951	0.105494	-2.77693	0.00576073	Klebsiella pneumoniae	xtree_bac	1	0.142082
specific_conductivity_¬µs_cm	-5.40015e-05	3.18782e-05	-1.69399	0.091099	Klebsiella pneumoniae	xtree_bac	1	1
Wastewater Treatment Plant	0.314482	0.568494	0.553184	0.580441	Klebsiella quasipneumoniae	xtree_bac	1	1
University Campus	-0.678476	0.411251	-1.64979	0.0997583	Klebsiella quasipneumoniae	xtree_bac	1	1
University Campus	-0.678476	0.411251	-1.64979	0.0997583	Klebsiella quasipneumoniae	xtree_bac	1	1
Dormitory	-0.819793	0.359898	-2.27784	0.0232536	Klebsiella quasipneumoniae	xtree_bac	1	0.466897
Hospital/Medical Campus	4.5391	0.66291	6.84724	2.78685e-11	Klebsiella quasipneumoniae	xtree_bac	3.70177e-07	5.3267e-09
fecal_bacteria_cfu_ml	2.02485e-05	4.15559e-06	4.87258	1.69013e-06	Klebsiella quasipneumoniae	xtree_bac	0.0203441	0.000120676
POPSIZE	1.0815e-07	7.02494e-07	0.153951	0.877731	Klebsiella quasipneumoniae	xtree_bac	1	1
sars_cov_2_n_copies_l	-1.37788e-07	2.35385e-07	-0.585374	0.559142	Klebsiella quasipneumoniae	xtree_bac	1	1
ph_field	-0.289111	0.258781	-1.1172	0.264618	Klebsiella quasipneumoniae	xtree_bac	1	1
dissolved_oxygen_mg_l	-0.0483754	0.0866962	-0.557988	0.577183	Klebsiella quasipneumoniae	xtree_bac	1	1
specific_conductivity_¬µs_cm	-3.46648e-05	2.5884e-05	-1.33924	0.181307	Klebsiella quasipneumoniae	xtree_bac	1	1
Wastewater Treatment Plant	-2.1062	0.531361	-3.96378	8.71257e-05	Klebsiella sp003752615	xtree_bac	0.940696	0.00383189
University Campus	-0.920131	0.390242	-2.35784	0.0188537	Klebsiella sp003752615	xtree_bac	1	0.39091
University Campus	-0.920131	0.390242	-2.35784	0.0188537	Klebsiella sp003752615	xtree_bac	1	0.39091
Dormitory	0.956152	0.341599	2.79905	0.00536912	Klebsiella sp003752615	xtree_bac	1	0.134053
Hospital/Medical Campus	2.26779	0.657039	3.45153	0.000615771	Klebsiella sp003752615	xtree_bac	1	0.020986
fecal_bacteria_cfu_ml	5.38975e-06	4.11624e-06	1.30939	0.191285	Klebsiella sp003752615	xtree_bac	1	1
POPSIZE	-2.90251e-06	6.41439e-07	-4.525	8.10628e-06	Klebsiella sp003752615	xtree_bac	0.0943409	0.000482083
sars_cov_2_n_copies_l	-1.60779e-07	2.17113e-07	-0.740531	0.460091	Klebsiella sp003752615	xtree_bac	1	1
ph_field	-0.00805018	0.246759	-0.0326237	0.973992	Klebsiella sp003752615	xtree_bac	1	1
dissolved_oxygen_mg_l	0.0596105	0.0825094	0.72247	0.470453	Klebsiella sp003752615	xtree_bac	1	1
specific_conductivity_¬µs_cm	-8.65007e-05	2.44172e-05	-3.54261	0.000446293	Klebsiella sp003752615	xtree_bac	1	0.0158175
Wastewater Treatment Plant	-0.620936	0.260936	-2.37965	0.0177891	Klebsiella sp004342285	xtree_bac	1	0.371956
University Campus	-0.345515	0.189863	-1.81981	0.0695224	Klebsiella sp004342285	xtree_bac	1	1
University Campus	-0.345515	0.189863	-1.81981	0.0695224	Klebsiella sp004342285	xtree_bac	1	1
Dormitory	-0.175819	0.167104	-1.05216	0.293352	Klebsiella sp004342285	xtree_bac	1	1
Hospital/Medical Campus	2.59225	0.296807	8.73379	6.46327e-17	Klebsiella sp004342285	xtree_bac	8.89087e-13	3.39956e-14
fecal_bacteria_cfu_ml	4.05136e-06	1.91465e-06	2.11598	0.0350706	Klebsiella sp004342285	xtree_bac	1	0.660172
POPSIZE	-8.33175e-07	3.25916e-07	-2.55641	0.010967	Klebsiella sp004342285	xtree_bac	1	0.246904
sars_cov_2_n_copies_l	-3.84733e-08	9.16464e-08	-0.419801	0.675208	Klebsiella sp004342285	xtree_bac	1	1
ph_field	0.0280802	0.117327	0.239332	0.810978	Klebsiella sp004342285	xtree_bac	1	1
dissolved_oxygen_mg_l	0.0565711	0.039153	1.44487	0.149322	Klebsiella sp004342285	xtree_bac	1	1
specific_conductivity_¬µs_cm	-1.68473e-05	1.18158e-05	-1.42584	0.15475	Klebsiella sp004342285	xtree_bac	1	1
Wastewater Treatment Plant	1.2347	0.815087	1.51481	0.130598	Klebsiella variicola	xtree_bac	1	1
University Campus	-1.81234	0.586206	-3.09165	0.00212743	Klebsiella variicola	xtree_bac	1	0.0610252
University Campus	-1.81234	0.586206	-3.09165	0.00212743	Klebsiella variicola	xtree_bac	1	0.0610252
Dormitory	0.120754	0.520521	0.231987	0.816664	Klebsiella variicola	xtree_bac	1	1
Hospital/Medical Campus	2.89465	0.995875	2.90664	0.00385304	Klebsiella variicola	xtree_bac	1	0.101032
fecal_bacteria_cfu_ml	2.95483e-05	5.99851e-06	4.92594	1.31148e-06	Klebsiella variicola	xtree_bac	0.0158439	9.5758e-05
POPSIZE	8.40476e-07	9.64535e-07	0.871379	0.384102	Klebsiella variicola	xtree_bac	1	1
sars_cov_2_n_copies_l	-2.28558e-07	3.15032e-07	-0.725506	0.469228	Klebsiella variicola	xtree_bac	1	1
ph_field	-0.790277	0.37524	-2.10606	0.0358585	Klebsiella variicola	xtree_bac	1	0.673781
dissolved_oxygen_mg_l	-0.115795	0.126256	-0.917144	0.359652	Klebsiella variicola	xtree_bac	1	1
specific_conductivity_¬µs_cm	-9.42755e-05	3.7635e-05	-2.50499	0.0126699	Klebsiella variicola	xtree_bac	1	0.279494
Wastewater Treatment Plant	-0.689322	0.274865	-2.50786	0.0125349	Kluyvera ascorbata	xtree_bac	1	0.277064
University Campus	-0.358971	0.200173	-1.7933	0.0736665	Kluyvera ascorbata	xtree_bac	1	1
University Campus	-0.358971	0.200173	-1.7933	0.0736665	Kluyvera ascorbata	xtree_bac	1	1
Dormitory	0.0677153	0.176365	0.38395	0.701216	Kluyvera ascorbata	xtree_bac	1	1
Hospital/Medical Campus	1.82478	0.328733	5.55093	5.13281e-08	Kluyvera ascorbata	xtree_bac	0.000648736	5.25549e-06
fecal_bacteria_cfu_ml	5.58254e-06	2.05466e-06	2.71702	0.00692339	Kluyvera ascorbata	xtree_bac	1	0.166085
POPSIZE	-9.33492e-07	3.42285e-07	-2.72724	0.00668521	Kluyvera ascorbata	xtree_bac	1	0.161243
sars_cov_2_n_copies_l	-9.40926e-08	1.03757e-07	-0.906858	0.365881	Kluyvera ascorbata	xtree_bac	1	1
ph_field	0.0724581	0.125017	0.579586	0.562539	Kluyvera ascorbata	xtree_bac	1	1
dissolved_oxygen_mg_l	0.0655945	0.0417135	1.5725	0.116671	Kluyvera ascorbata	xtree_bac	1	1
specific_conductivity_¬µs_cm	-2.17276e-05	1.25749e-05	-1.72786	0.0848394	Kluyvera ascorbata	xtree_bac	1	1
Wastewater Treatment Plant	0.524385	0.465192	1.12724	0.260303	Kluyvera ascorbata_B	xtree_bac	1	1
University Campus	-0.531838	0.337015	-1.57808	0.115324	Kluyvera ascorbata_B	xtree_bac	1	1
University Campus	-0.531838	0.337015	-1.57808	0.115324	Kluyvera ascorbata_B	xtree_bac	1	1
Dormitory	-0.033492	0.296718	-0.112875	0.910185	Kluyvera ascorbata_B	xtree_bac	1	1
Hospital/Medical Campus	0.861397	0.571931	1.50612	0.132812	Kluyvera ascorbata_B	xtree_bac	1	1
fecal_bacteria_cfu_ml	1.65566e-05	3.30981e-06	5.00228	9.08872e-07	Kluyvera ascorbata_B	xtree_bac	0.0110555	6.93198e-05
POPSIZE	2.55941e-07	5.34629e-07	0.478727	0.632411	Kluyvera ascorbata_B	xtree_bac	1	1
sars_cov_2_n_copies_l	-2.31544e-08	1.66078e-07	-0.139419	0.889299	Kluyvera ascorbata_B	xtree_bac	1	1
ph_field	-0.692702	0.210425	-3.29191	0.00108877	Kluyvera ascorbata_B	xtree_bac	1	0.0343147
dissolved_oxygen_mg_l	-0.16535	0.0711863	-2.32278	0.020721	Kluyvera ascorbata_B	xtree_bac	1	0.423654
specific_conductivity_¬µs_cm	-5.67188e-06	2.15903e-05	-0.262705	0.792923	Kluyvera ascorbata_B	xtree_bac	1	1
Wastewater Treatment Plant	-1.36149	0.511949	-2.65942	0.00813663	Kluyvera ascorbata_C	xtree_bac	1	0.190933
University Campus	-0.934946	0.371779	-2.51479	0.0122949	Kluyvera ascorbata_C	xtree_bac	1	0.27244
University Campus	-0.934946	0.371779	-2.51479	0.0122949	Kluyvera ascorbata_C	xtree_bac	1	0.27244
Dormitory	0.848309	0.326159	2.6009	0.00963665	Kluyvera ascorbata_C	xtree_bac	1	0.221305
Hospital/Medical Campus	1.58491	0.630763	2.51269	0.0123673	Kluyvera ascorbata_C	xtree_bac	1	0.273787
fecal_bacteria_cfu_ml	1.04674e-05	3.84111e-06	2.72509	0.00675998	Kluyvera ascorbata_C	xtree_bac	1	0.16277
POPSIZE	-2.04992e-06	5.9777e-07	-3.42927	0.000672081	Kluyvera ascorbata_C	xtree_bac	1	0.0226841
sars_cov_2_n_copies_l	-5.82119e-08	1.99636e-07	-0.29159	0.770988	Kluyvera ascorbata_C	xtree_bac	1	1
ph_field	-0.0814638	0.237217	-0.343414	0.731478	Kluyvera ascorbata_C	xtree_bac	1	1
dissolved_oxygen_mg_l	0.0590496	0.0793279	0.744374	0.457113	Kluyvera ascorbata_C	xtree_bac	1	1
specific_conductivity_¬µs_cm	-8.97683e-05	2.33593e-05	-3.84293	0.000142812	Kluyvera ascorbata_C	xtree_bac	1	0.00587187
Wastewater Treatment Plant	-0.952716	0.369668	-2.57722	0.010311	Kluyvera cryocrescens	xtree_bac	1	0.234441
University Campus	-0.50698	0.269221	-1.88314	0.0603946	Kluyvera cryocrescens	xtree_bac	1	1
University Campus	-0.50698	0.269221	-1.88314	0.0603946	Kluyvera cryocrescens	xtree_bac	1	1
Dormitory	0.18306	0.237166	0.771866	0.440642	Kluyvera cryocrescens	xtree_bac	1	1
Hospital/Medical Campus	2.21899	0.445361	4.98246	9.30038e-07	Kluyvera cryocrescens	xtree_bac	0.0113102	7.082e-05
fecal_bacteria_cfu_ml	6.76005e-06	2.52318e-06	2.67917	0.00773823	Kluyvera cryocrescens	xtree_bac	1	0.182807
POPSIZE	-1.27059e-06	4.6154e-07	-2.75294	0.0061919	Kluyvera cryocrescens	xtree_bac	1	0.151064
sars_cov_2_n_copies_l	-3.13562e-08	1.19608e-07	-0.262158	0.793545	Kluyvera cryocrescens	xtree_bac	1	1
ph_field	0.0790804	0.155121	0.509798	0.61049	Kluyvera cryocrescens	xtree_bac	1	1
dissolved_oxygen_mg_l	0.0517066	0.0518537	0.997165	0.319322	Kluyvera cryocrescens	xtree_bac	1	1
specific_conductivity_¬µs_cm	-2.39275e-05	1.56195e-05	-1.5319	0.126392	Kluyvera cryocrescens	xtree_bac	1	1
Wastewater Treatment Plant	-0.489564	0.236494	-2.07009	0.0390743	Kluyvera cryocrescens_A	xtree_bac	1	0.725567
University Campus	-0.219735	0.172145	-1.27645	0.202523	Kluyvera cryocrescens_A	xtree_bac	1	1
University Campus	-0.219735	0.172145	-1.27645	0.202523	Kluyvera cryocrescens_A	xtree_bac	1	1
Dormitory	0.0189197	0.151401	0.124964	0.900613	Kluyvera cryocrescens_A	xtree_bac	1	1
Hospital/Medical Campus	1.30361	0.285419	4.56737	6.55486e-06	Kluyvera cryocrescens_A	xtree_bac	0.0766525	0.00039918
fecal_bacteria_cfu_ml	4.95312e-06	1.6251e-06	3.04788	0.00248463	Kluyvera cryocrescens_A	xtree_bac	1	0.0696639
POPSIZE	-6.56943e-07	2.95974e-07	-2.2196	0.0270406	Kluyvera cryocrescens_A	xtree_bac	1	0.529338
sars_cov_2_n_copies_l	-2.44798e-08	7.13759e-08	-0.34297	0.732083	Kluyvera cryocrescens_A	xtree_bac	1	1
ph_field	0.025704	0.100787	0.255032	0.798837	Kluyvera cryocrescens_A	xtree_bac	1	1
dissolved_oxygen_mg_l	0.0177207	0.0337144	0.525612	0.599466	Kluyvera cryocrescens_A	xtree_bac	1	1
specific_conductivity_¬µs_cm	-1.25381e-05	1.01589e-05	-1.2342	0.217905	Kluyvera cryocrescens_A	xtree_bac	1	1
Wastewater Treatment Plant	-0.908755	0.303457	-2.99467	0.00291517	Kluyvera georgiana	xtree_bac	1	0.0798606
University Campus	-0.452586	0.221452	-2.04373	0.0416239	Kluyvera georgiana	xtree_bac	1	0.765802
University Campus	-0.452586	0.221452	-2.04373	0.0416239	Kluyvera georgiana	xtree_bac	1	0.765802
Dormitory	0.261594	0.194946	1.34188	0.180382	Kluyvera georgiana	xtree_bac	1	1
Hospital/Medical Campus	1.70241	0.368086	4.62505	5.03896e-06	Kluyvera georgiana	xtree_bac	0.0593036	0.000317062
fecal_bacteria_cfu_ml	5.66602e-06	2.2623e-06	2.50453	0.0127275	Kluyvera georgiana	xtree_bac	1	0.280493
POPSIZE	-1.23863e-06	3.75152e-07	-3.30166	0.0010529	Kluyvera georgiana	xtree_bac	1	0.0333543
sars_cov_2_n_copies_l	-8.63521e-08	1.2192e-07	-0.708269	0.479835	Kluyvera georgiana	xtree_bac	1	1
ph_field	0.148586	0.137307	1.08215	0.279877	Kluyvera georgiana	xtree_bac	1	1
dissolved_oxygen_mg_l	0.0434851	0.0459599	0.946152	0.344675	Kluyvera georgiana	xtree_bac	1	1
specific_conductivity_¬µs_cm	-3.42236e-05	1.37569e-05	-2.48774	0.0132906	Kluyvera georgiana	xtree_bac	1	0.291006
Wastewater Treatment Plant	-2.88256	0.694231	-4.15217	4.0142e-05	Kluyvera georgiana_A	xtree_bac	0.446499	0.00196375
University Campus	-1.13303	0.511179	-2.2165	0.0272096	Kluyvera georgiana_A	xtree_bac	1	0.532043
University Campus	-1.13303	0.511179	-2.2165	0.0272096	Kluyvera georgiana_A	xtree_bac	1	0.532043
Dormitory	1.52992	0.444977	3.43821	0.000645981	Kluyvera georgiana_A	xtree_bac	1	0.0218969
Hospital/Medical Campus	1.91341	0.867307	2.20615	0.0279317	Kluyvera georgiana_A	xtree_bac	1	0.543387
fecal_bacteria_cfu_ml	1.04225e-05	5.42168e-06	1.92237	0.055392	Kluyvera georgiana_A	xtree_bac	1	0.974179
POPSIZE	-3.99606e-06	8.30738e-07	-4.81025	2.18331e-06	Kluyvera georgiana_A	xtree_bac	0.0261343	0.000150809
sars_cov_2_n_copies_l	-1.06033e-07	2.87876e-07	-0.368328	0.713128	Kluyvera georgiana_A	xtree_bac	1	1
ph_field	0.00432408	0.326374	0.0132488	0.989436	Kluyvera georgiana_A	xtree_bac	1	1
dissolved_oxygen_mg_l	0.0380581	0.109188	0.348555	0.727617	Kluyvera georgiana_A	xtree_bac	1	1
specific_conductivity_¬µs_cm	-0.000124236	3.21654e-05	-3.86241	0.00013229	Kluyvera georgiana_A	xtree_bac	1	0.00549816
Wastewater Treatment Plant	-2.49538	0.693407	-3.59872	0.000359178	Kluyvera intermedia	xtree_bac	1	0.0131364
University Campus	-1.12172	0.508007	-2.20808	0.0277955	Kluyvera intermedia	xtree_bac	1	0.541033
University Campus	-1.12172	0.508007	-2.20808	0.0277955	Kluyvera intermedia	xtree_bac	1	0.541033
Dormitory	0.965793	0.44601	2.16541	0.0309368	Kluyvera intermedia	xtree_bac	1	0.592753
Hospital/Medical Campus	3.40174	0.85047	3.99983	7.52913e-05	Kluyvera intermedia	xtree_bac	0.817738	0.00337835
fecal_bacteria_cfu_ml	8.74768e-06	5.31295e-06	1.64648	0.100586	Kluyvera intermedia	xtree_bac	1	1
POPSIZE	-3.51413e-06	8.34164e-07	-4.21275	3.15958e-05	Kluyvera intermedia	xtree_bac	0.354094	0.00159173
sars_cov_2_n_copies_l	-2.10269e-07	2.7515e-07	-0.764199	0.445903	Kluyvera intermedia	xtree_bac	1	1
ph_field	0.254603	0.320196	0.795145	0.427028	Kluyvera intermedia	xtree_bac	1	1
dissolved_oxygen_mg_l	0.00185052	0.107228	0.0172578	0.98624	Kluyvera intermedia	xtree_bac	1	1
specific_conductivity_¬µs_cm	-9.96178e-05	3.18133e-05	-3.13132	0.00187716	Kluyvera intermedia	xtree_bac	1	0.0549093
Wastewater Treatment Plant	-0.915842	0.344039	-2.66203	0.00807478	Kluyvera sichuanensis	xtree_bac	1	0.189606
University Campus	-0.228337	0.251526	-0.907808	0.364517	Kluyvera sichuanensis	xtree_bac	1	1
University Campus	-0.228337	0.251526	-0.907808	0.364517	Kluyvera sichuanensis	xtree_bac	1	1
Dormitory	-0.0312657	0.220997	-0.141476	0.887564	Kluyvera sichuanensis	xtree_bac	1	1
Hospital/Medical Campus	2.16178	0.413508	5.2279	2.74674e-07	Kluyvera sichuanensis	xtree_bac	0.00340156	2.37563e-05
fecal_bacteria_cfu_ml	7.60233e-06	2.55043e-06	2.98081	0.00308144	Kluyvera sichuanensis	xtree_bac	1	0.0835614
POPSIZE	-1.23941e-06	4.27811e-07	-2.8971	0.00398611	Kluyvera sichuanensis	xtree_bac	1	0.103888
sars_cov_2_n_copies_l	-7.86342e-08	1.33726e-07	-0.588024	0.557367	Kluyvera sichuanensis	xtree_bac	1	1
ph_field	0.0703777	0.157803	0.445983	0.655865	Kluyvera sichuanensis	xtree_bac	1	1
dissolved_oxygen_mg_l	0.050744	0.0527509	0.961956	0.336687	Kluyvera sichuanensis	xtree_bac	1	1
specific_conductivity_¬µs_cm	-2.79045e-05	1.58655e-05	-1.75882	0.0794266	Kluyvera sichuanensis	xtree_bac	1	1
Wastewater Treatment Plant	-1.88328	0.540327	-3.48544	0.000544754	Kosakonia cowanii	xtree_bac	1	0.0188921
University Campus	-1.16288	0.393643	-2.95414	0.00331739	Kosakonia cowanii	xtree_bac	1	0.0889911
University Campus	-1.16288	0.393643	-2.95414	0.00331739	Kosakonia cowanii	xtree_bac	1	0.0889911
Dormitory	0.906955	0.346303	2.61896	0.00914919	Kosakonia cowanii	xtree_bac	1	0.211616
Hospital/Medical Campus	2.81253	0.660416	4.25873	2.55575e-05	Kosakonia cowanii	xtree_bac	0.288186	0.00131983
fecal_bacteria_cfu_ml	4.65918e-06	4.18854e-06	1.11237	0.266765	Kosakonia cowanii	xtree_bac	1	1
POPSIZE	-2.55301e-06	6.65045e-07	-3.83885	0.000144934	Kosakonia cowanii	xtree_bac	1	0.00594192
sars_cov_2_n_copies_l	-2.49654e-07	2.34031e-07	-1.06676	0.287729	Kosakonia cowanii	xtree_bac	1	1
ph_field	0.450091	0.249696	1.80256	0.0722545	Kosakonia cowanii	xtree_bac	1	1
dissolved_oxygen_mg_l	0.141446	0.0835914	1.69212	0.0914478	Kosakonia cowanii	xtree_bac	1	1
specific_conductivity_¬µs_cm	-7.20303e-05	2.50049e-05	-2.88065	0.00419722	Kosakonia cowanii	xtree_bac	1	0.108534
Wastewater Treatment Plant	-0.995444	0.382414	-2.60305	0.00957741	Kosakonia oryzae	xtree_bac	1	0.220122
University Campus	-0.219384	0.279548	-0.784779	0.43304	Kosakonia oryzae	xtree_bac	1	1
University Campus	-0.219384	0.279548	-0.784779	0.43304	Kosakonia oryzae	xtree_bac	1	1
Dormitory	-0.405512	0.244738	-1.65692	0.0983057	Kosakonia oryzae	xtree_bac	1	1
Hospital/Medical Campus	3.65478	0.438703	8.33088	1.2408e-15	Kosakonia oryzae	xtree_bac	1.69964e-11	5.37231e-13
fecal_bacteria_cfu_ml	6.80458e-06	2.83144e-06	2.40322	0.0167849	Kosakonia oryzae	xtree_bac	1	0.354138
POPSIZE	-1.33074e-06	4.77134e-07	-2.78904	0.00555469	Kosakonia oryzae	xtree_bac	1	0.137862
sars_cov_2_n_copies_l	-7.59553e-08	1.44179e-07	-0.526814	0.599071	Kosakonia oryzae	xtree_bac	1	1
ph_field	0.0617456	0.175431	0.351965	0.725061	Kosakonia oryzae	xtree_bac	1	1
dissolved_oxygen_mg_l	0.0542339	0.0586431	0.924813	0.355653	Kosakonia oryzae	xtree_bac	1	1
specific_conductivity_¬µs_cm	-2.69951e-05	1.76598e-05	-1.52862	0.127204	Kosakonia oryzae	xtree_bac	1	1
Wastewater Treatment Plant	-0.84771	0.316854	-2.6754	0.00776524	Kosakonia radicincitans	xtree_bac	1	0.183399
University Campus	-0.164275	0.231762	-0.70881	0.478848	Kosakonia radicincitans	xtree_bac	1	1
University Campus	-0.164275	0.231762	-0.70881	0.478848	Kosakonia radicincitans	xtree_bac	1	1
Dormitory	-0.192399	0.203334	-0.94622	0.344598	Kosakonia radicincitans	xtree_bac	1	1
Hospital/Medical Campus	2.47613	0.373813	6.62397	1.10938e-10	Kosakonia radicincitans	xtree_bac	1.46471e-06	1.91432e-08
fecal_bacteria_cfu_ml	4.04192e-06	2.33396e-06	1.73179	0.0842153	Kosakonia radicincitans	xtree_bac	1	1
POPSIZE	-1.12814e-06	3.95428e-07	-2.85296	0.00457017	Kosakonia radicincitans	xtree_bac	1	0.116859
sars_cov_2_n_copies_l	-5.48919e-08	1.19266e-07	-0.460247	0.64598	Kosakonia radicincitans	xtree_bac	1	1
ph_field	0.0990136	0.14309	0.691968	0.489382	Kosakonia radicincitans	xtree_bac	1	1
dissolved_oxygen_mg_l	0.0480804	0.0478448	1.00492	0.315577	Kosakonia radicincitans	xtree_bac	1	1
specific_conductivity_¬µs_cm	-2.40087e-05	1.44028e-05	-1.66695	0.0963619	Kosakonia radicincitans	xtree_bac	1	1
Wastewater Treatment Plant	-1.44247	0.543432	-2.65437	0.0082571	Kosakonia sacchari	xtree_bac	1	0.19328
University Campus	-0.920766	0.395056	-2.33072	0.0202558	Kosakonia sacchari	xtree_bac	1	0.415646
University Campus	-0.920766	0.395056	-2.33072	0.0202558	Kosakonia sacchari	xtree_bac	1	0.415646
Dormitory	0.184192	0.348952	0.527842	0.597896	Kosakonia sacchari	xtree_bac	1	1
Hospital/Medical Campus	4.14791	0.642614	6.45474	3.08823e-10	Kosakonia sacchari	xtree_bac	4.05948e-06	4.97815e-08
fecal_bacteria_cfu_ml	8.37946e-06	4.12168e-06	2.03302	0.0428248	Kosakonia sacchari	xtree_bac	1	0.783925
POPSIZE	-1.9849e-06	6.72969e-07	-2.94946	0.00338183	Kosakonia sacchari	xtree_bac	1	0.090449
sars_cov_2_n_copies_l	-2.61862e-07	2.2484e-07	-1.16466	0.245934	Kosakonia sacchari	xtree_bac	1	1
ph_field	0.256863	0.248961	1.03174	0.302854	Kosakonia sacchari	xtree_bac	1	1
dissolved_oxygen_mg_l	0.114529	0.0832122	1.37635	0.169529	Kosakonia sacchari	xtree_bac	1	1
specific_conductivity_¬µs_cm	-5.63929e-05	2.49798e-05	-2.25754	0.0245505	Kosakonia sacchari	xtree_bac	1	0.488038
Wastewater Treatment Plant	-1.46972	0.650419	-2.25964	0.0243714	Kosakonia sp000410515	xtree_bac	1	0.485293
University Campus	-1.42465	0.469581	-3.03388	0.00256907	Kosakonia sp000410515	xtree_bac	1	0.0715525
University Campus	-1.42465	0.469581	-3.03388	0.00256907	Kosakonia sp000410515	xtree_bac	1	0.0715525
Dormitory	1.39491	0.411039	3.39361	0.000757429	Kosakonia sp000410515	xtree_bac	1	0.0251088
Hospital/Medical Campus	1.11642	0.803739	1.38903	0.165583	Kosakonia sp000410515	xtree_bac	1	1
fecal_bacteria_cfu_ml	1.31139e-05	4.93772e-06	2.65586	0.00828227	Kosakonia sp000410515	xtree_bac	1	0.193774
POPSIZE	-2.33963e-06	7.58329e-07	-3.08524	0.00218402	Kosakonia sp000410515	xtree_bac	1	0.0624233
sars_cov_2_n_copies_l	-1.18957e-07	2.61787e-07	-0.454403	0.65017	Kosakonia sp000410515	xtree_bac	1	1
ph_field	-0.173963	0.301939	-0.576154	0.564854	Kosakonia sp000410515	xtree_bac	1	1
dissolved_oxygen_mg_l	-0.0130048	0.101239	-0.128456	0.897856	Kosakonia sp000410515	xtree_bac	1	1
specific_conductivity_¬µs_cm	-0.000120351	2.9818e-05	-4.03617	6.59155e-05	Kosakonia sp000410515	xtree_bac	0.719138	0.00300337
Wastewater Treatment Plant	-0.803322	0.34321	-2.34061	0.0197343	Kosakonia sp002886105	xtree_bac	1	0.406759
University Campus	-0.370452	0.250012	-1.48174	0.139184	Kosakonia sp002886105	xtree_bac	1	1
University Campus	-0.370452	0.250012	-1.48174	0.139184	Kosakonia sp002886105	xtree_bac	1	1
Dormitory	-0.233308	0.219738	-1.06176	0.288975	Kosakonia sp002886105	xtree_bac	1	1
Hospital/Medical Campus	3.15517	0.395511	7.97745	1.53163e-14	Kosakonia sp002886105	xtree_bac	2.08669e-10	5.4108e-12
fecal_bacteria_cfu_ml	5.28436e-06	2.53728e-06	2.08269	0.0380245	Kosakonia sp002886105	xtree_bac	1	0.70928
POPSIZE	-1.07477e-06	4.28958e-07	-2.50553	0.0126477	Kosakonia sp002886105	xtree_bac	1	0.279168
sars_cov_2_n_copies_l	-1.91139e-08	1.17826e-07	-0.162221	0.871342	Kosakonia sp002886105	xtree_bac	1	1
ph_field	-0.00733387	0.154896	-0.0473469	0.962262	Kosakonia sp002886105	xtree_bac	1	1
dissolved_oxygen_mg_l	0.0609984	0.0517339	1.17908	0.239108	Kosakonia sp002886105	xtree_bac	1	1
specific_conductivity_¬µs_cm	-2.13959e-05	1.56023e-05	-1.37133	0.171093	Kosakonia sp002886105	xtree_bac	1	1
Wastewater Treatment Plant	-0.617084	0.25092	-2.45929	0.0143365	Kosakonia sp014490785	xtree_bac	1	0.309751
University Campus	-0.294755	0.182819	-1.61228	0.107677	Kosakonia sp014490785	xtree_bac	1	1
University Campus	-0.294755	0.182819	-1.61228	0.107677	Kosakonia sp014490785	xtree_bac	1	1
Dormitory	-0.0605763	0.160955	-0.376356	0.706849	Kosakonia sp014490785	xtree_bac	1	1
Hospital/Medical Campus	2.00977	0.294779	6.81788	3.34856e-11	Kosakonia sp014490785	xtree_bac	4.44454e-07	6.31534e-09
fecal_bacteria_cfu_ml	3.85379e-06	1.76283e-06	2.18614	0.0294849	Kosakonia sp014490785	xtree_bac	1	0.569005
POPSIZE	-8.21532e-07	3.13603e-07	-2.61966	0.00915732	Kosakonia sp014490785	xtree_bac	1	0.211761
sars_cov_2_n_copies_l	-7.45029e-09	9.1381e-08	-0.0815299	0.935125	Kosakonia sp014490785	xtree_bac	1	1
ph_field	0.0452603	0.109925	0.411738	0.680765	Kosakonia sp014490785	xtree_bac	1	1
dissolved_oxygen_mg_l	0.0438874	0.0367202	1.19519	0.232764	Kosakonia sp014490785	xtree_bac	1	1
specific_conductivity_¬µs_cm	-1.69136e-05	1.10682e-05	-1.52813	0.127327	Kosakonia sp014490785	xtree_bac	1	1
Wastewater Treatment Plant	-2.57259	0.652653	-3.94174	9.52085e-05	Leclercia adecarboxylata	xtree_bac	1	0.00413487
University Campus	-1.15054	0.479102	-2.40145	0.0167777	Leclercia adecarboxylata	xtree_bac	1	0.35405
University Campus	-1.15054	0.479102	-2.40145	0.0167777	Leclercia adecarboxylata	xtree_bac	1	0.35405
Dormitory	1.0887	0.420053	2.59182	0.00989041	Leclercia adecarboxylata	xtree_bac	1	0.226218
Hospital/Medical Campus	3.1425	0.803618	3.91043	0.000107919	Leclercia adecarboxylata	xtree_bac	1	0.00463726
fecal_bacteria_cfu_ml	8.69766e-06	5.02216e-06	1.73186	0.0842034	Leclercia adecarboxylata	xtree_bac	1	1
POPSIZE	-3.53394e-06	7.91693e-07	-4.46378	1.06508e-05	Leclercia adecarboxylata	xtree_bac	0.123017	0.000610893
sars_cov_2_n_copies_l	-2.27939e-07	2.65717e-07	-0.857829	0.392303	Leclercia adecarboxylata	xtree_bac	1	1
ph_field	0.392782	0.300961	1.3051	0.192654	Leclercia adecarboxylata	xtree_bac	1	1
dissolved_oxygen_mg_l	0.0252643	0.100921	0.250338	0.802462	Leclercia adecarboxylata	xtree_bac	1	1
specific_conductivity_¬µs_cm	-9.82956e-05	2.99393e-05	-3.28316	0.00112323	Leclercia adecarboxylata	xtree_bac	1	0.0351897
Wastewater Treatment Plant	-0.289518	0.626754	-0.461932	0.644377	Leclercia adecarboxylata_A	xtree_bac	1	1
University Campus	-1.10711	0.451536	-2.45187	0.0146307	Leclercia adecarboxylata_A	xtree_bac	1	0.315676
University Campus	-1.10711	0.451536	-2.45187	0.0146307	Leclercia adecarboxylata_A	xtree_bac	1	0.315676
Dormitory	0.778597	0.397388	1.95929	0.0507612	Leclercia adecarboxylata_A	xtree_bac	1	0.904612
Hospital/Medical Campus	0.716612	0.770889	0.929591	0.353134	Leclercia adecarboxylata_A	xtree_bac	1	1
fecal_bacteria_cfu_ml	1.63543e-05	4.54394e-06	3.59915	0.000366571	Leclercia adecarboxylata_A	xtree_bac	1	0.0133667
POPSIZE	-9.89754e-07	6.98937e-07	-1.41608	0.157577	Leclercia adecarboxylata_A	xtree_bac	1	1
sars_cov_2_n_copies_l	3.15486e-08	2.30447e-07	0.136901	0.891285	Leclercia adecarboxylata_A	xtree_bac	1	1
ph_field	-0.651825	0.286626	-2.27413	0.0235182	Leclercia adecarboxylata_A	xtree_bac	1	0.471078
dissolved_oxygen_mg_l	-0.0549456	0.0968721	-0.567197	0.570917	Leclercia adecarboxylata_A	xtree_bac	1	1
specific_conductivity_¬µs_cm	-6.93425e-05	2.89852e-05	-2.39234	0.0172342	Leclercia adecarboxylata_A	xtree_bac	1	0.362056
Wastewater Treatment Plant	-0.538582	0.332319	-1.62068	0.105861	Leclercia adecarboxylata_C	xtree_bac	1	1
University Campus	-0.547429	0.240363	-2.27751	0.0232738	Leclercia adecarboxylata_C	xtree_bac	1	0.467105
University Campus	-0.547429	0.240363	-2.27751	0.0232738	Leclercia adecarboxylata_C	xtree_bac	1	0.467105
Dormitory	0.263081	0.211921	1.24141	0.215169	Leclercia adecarboxylata_C	xtree_bac	1	1
Hospital/Medical Campus	1.40895	0.404401	3.48405	0.00054751	Leclercia adecarboxylata_C	xtree_bac	1	0.0189733
fecal_bacteria_cfu_ml	8.1923e-06	2.46671e-06	3.32114	0.000993584	Leclercia adecarboxylata_C	xtree_bac	1	0.0316518
POPSIZE	-9.02011e-07	3.97639e-07	-2.26842	0.0238687	Leclercia adecarboxylata_C	xtree_bac	1	0.477089
sars_cov_2_n_copies_l	-1.45002e-07	1.24003e-07	-1.16934	0.24405	Leclercia adecarboxylata_C	xtree_bac	1	1
ph_field	-0.213887	0.151104	-1.4155	0.157746	Leclercia adecarboxylata_C	xtree_bac	1	1
dissolved_oxygen_mg_l	-0.0158659	0.0506871	-0.313016	0.754441	Leclercia adecarboxylata_C	xtree_bac	1	1
specific_conductivity_¬µs_cm	-4.17782e-05	1.50849e-05	-2.76954	0.00589328	Leclercia adecarboxylata_C	xtree_bac	1	0.144899
Wastewater Treatment Plant	-1.10593	0.596471	-1.85413	0.0644435	Leclercia sp002902985	xtree_bac	1	1
University Campus	-0.815011	0.43271	-1.8835	0.0603447	Leclercia sp002902985	xtree_bac	1	1
University Campus	-0.815011	0.43271	-1.8835	0.0603447	Leclercia sp002902985	xtree_bac	1	1
Dormitory	1.05244	0.377883	2.7851	0.005601	Leclercia sp002902985	xtree_bac	1	0.138721
Hospital/Medical Campus	0.0898294	0.737308	0.121834	0.90309	Leclercia sp002902985	xtree_bac	1	1
fecal_bacteria_cfu_ml	1.05313e-05	4.37737e-06	2.40584	0.0166669	Leclercia sp002902985	xtree_bac	1	0.352435
POPSIZE	-1.96067e-06	6.63866e-07	-2.95342	0.00333975	Leclercia sp002902985	xtree_bac	1	0.0894559
sars_cov_2_n_copies_l	2.63715e-07	2.30656e-07	1.14333	0.254655	Leclercia sp002902985	xtree_bac	1	1
ph_field	-0.61138	0.274389	-2.22815	0.0264581	Leclercia sp002902985	xtree_bac	1	0.519702
dissolved_oxygen_mg_l	-0.111496	0.0925759	-1.20438	0.229197	Leclercia sp002902985	xtree_bac	1	1
specific_conductivity_¬µs_cm	-7.62711e-05	2.76927e-05	-2.7542	0.00617101	Leclercia sp002902985	xtree_bac	1	0.150657
Wastewater Treatment Plant	-1.94152	0.538751	-3.60375	0.000352518	Leclercia sp003024485	xtree_bac	1	0.0129361
University Campus	-1.08868	0.393393	-2.76742	0.00590804	Leclercia sp003024485	xtree_bac	1	0.145211
University Campus	-1.08868	0.393393	-2.76742	0.00590804	Leclercia sp003024485	xtree_bac	1	0.145211
Dormitory	1.09827	0.344261	3.19024	0.00153165	Leclercia sp003024485	xtree_bac	1	0.0460354
Hospital/Medical Campus	1.97247	0.666542	2.95925	0.003264	Leclercia sp003024485	xtree_bac	1	0.0877912
fecal_bacteria_cfu_ml	6.6378e-06	4.13597e-06	1.60489	0.109443	Leclercia sp003024485	xtree_bac	1	1
POPSIZE	-2.74701e-06	6.45851e-07	-4.25332	2.65973e-05	Leclercia sp003024485	xtree_bac	0.299565	0.00136683
sars_cov_2_n_copies_l	-1.37493e-07	2.20733e-07	-0.622891	0.534265	Leclercia sp003024485	xtree_bac	1	1
ph_field	-0.0883922	0.247394	-0.357294	0.721071	Leclercia sp003024485	xtree_bac	1	1
dissolved_oxygen_mg_l	0.0514898	0.0827504	0.62223	0.534166	Leclercia sp003024485	xtree_bac	1	1
specific_conductivity_¬µs_cm	-8.42847e-05	2.44908e-05	-3.44148	0.0006439	Leclercia sp003024485	xtree_bac	1	0.0218346
Wastewater Treatment Plant	-2.00634	0.622202	-3.22458	0.00136336	Lelliottia amnigena	xtree_bac	1	0.0415934
University Campus	-1.16799	0.453487	-2.57559	0.0103589	Lelliottia amnigena	xtree_bac	1	0.235342
University Campus	-1.16799	0.453487	-2.57559	0.0103589	Lelliottia amnigena	xtree_bac	1	0.235342
Dormitory	0.840492	0.399115	2.10589	0.035826	Lelliottia amnigena	xtree_bac	1	0.67326
Hospital/Medical Campus	3.26203	0.758582	4.30017	2.13875e-05	Lelliottia amnigena	xtree_bac	0.242363	0.00112709
fecal_bacteria_cfu_ml	8.93741e-06	4.75787e-06	1.87845	0.0611728	Lelliottia amnigena	xtree_bac	1	1
POPSIZE	-2.72277e-06	7.68241e-07	-3.54417	0.000443336	Lelliottia amnigena	xtree_bac	1	0.0157598
sars_cov_2_n_copies_l	-2.20047e-07	2.64615e-07	-0.831576	0.40692	Lelliottia amnigena	xtree_bac	1	1
ph_field	0.395362	0.284001	1.39211	0.164707	Lelliottia amnigena	xtree_bac	1	1
dissolved_oxygen_mg_l	0.177747	0.0948314	1.87435	0.0616529	Lelliottia amnigena	xtree_bac	1	1
specific_conductivity_¬µs_cm	-7.14319e-05	2.84772e-05	-2.50838	0.012551	Lelliottia amnigena	xtree_bac	1	0.277334
Wastewater Treatment Plant	-1.33563	0.361416	-3.69554	0.000249426	Lelliottia amnigena_A	xtree_bac	1	0.00955291
University Campus	-0.612611	0.264853	-2.31302	0.0212191	Lelliottia amnigena_A	xtree_bac	1	0.431539
University Campus	-0.612611	0.264853	-2.31302	0.0212191	Lelliottia amnigena_A	xtree_bac	1	0.431539
Dormitory	0.563974	0.232325	2.42752	0.0156352	Lelliottia amnigena_A	xtree_bac	1	0.334402
Hospital/Medical Campus	1.68018	0.444555	3.77946	0.000180665	Lelliottia amnigena_A	xtree_bac	1	0.00719495
fecal_bacteria_cfu_ml	4.96925e-06	2.73159e-06	1.81918	0.0697607	Lelliottia amnigena_A	xtree_bac	1	1
POPSIZE	-1.81489e-06	4.42973e-07	-4.09707	5.12491e-05	Lelliottia amnigena_A	xtree_bac	0.565482	0.00243179
sars_cov_2_n_copies_l	-1.6772e-07	1.41559e-07	-1.18481	0.237893	Lelliottia amnigena_A	xtree_bac	1	1
ph_field	0.128786	0.164099	0.78481	0.433057	Lelliottia amnigena_A	xtree_bac	1	1
dissolved_oxygen_mg_l	0.0135423	0.0549483	0.246455	0.805464	Lelliottia amnigena_A	xtree_bac	1	1
specific_conductivity_¬µs_cm	-4.51261e-05	1.63848e-05	-2.75414	0.00617204	Lelliottia amnigena_A	xtree_bac	1	0.150657
Wastewater Treatment Plant	-2.13473	0.617259	-3.4584	0.000600724	Lelliottia jeotgali	xtree_bac	1	0.0205521
University Campus	-1.07332	0.451258	-2.3785	0.017844	Lelliottia jeotgali	xtree_bac	1	0.372774
University Campus	-1.07332	0.451258	-2.3785	0.017844	Lelliottia jeotgali	xtree_bac	1	0.372774
Dormitory	0.663983	0.39748	1.67048	0.0955927	Lelliottia jeotgali	xtree_bac	1	1
Hospital/Medical Campus	3.84348	0.746988	5.1453	4.16282e-07	Lelliottia jeotgali	xtree_bac	0.00512569	3.45116e-05
fecal_bacteria_cfu_ml	8.77732e-06	4.73101e-06	1.85527	0.0644203	Lelliottia jeotgali	xtree_bac	1	1
POPSIZE	-3.01406e-06	7.44078e-07	-4.05073	6.20139e-05	Lelliottia jeotgali	xtree_bac	0.678308	0.00285198
sars_cov_2_n_copies_l	-2.07295e-07	2.46135e-07	-0.842198	0.400966	Lelliottia jeotgali	xtree_bac	1	1
ph_field	-0.154683	0.286572	-0.539771	0.589673	Lelliottia jeotgali	xtree_bac	1	1
dissolved_oxygen_mg_l	0.05078	0.0958893	0.529569	0.596722	Lelliottia jeotgali	xtree_bac	1	1
specific_conductivity_¬µs_cm	-9.09755e-05	2.84516e-05	-3.19755	0.00150407	Lelliottia jeotgali	xtree_bac	1	0.0453118
Wastewater Treatment Plant	-0.455654	0.211174	-2.15772	0.0315338	Lelliottia nimipressuralis	xtree_bac	1	0.602648
University Campus	-0.2403	0.153629	-1.56415	0.118559	Lelliottia nimipressuralis	xtree_bac	1	1
University Campus	-0.2403	0.153629	-1.56415	0.118559	Lelliottia nimipressuralis	xtree_bac	1	1
Dormitory	-0.00842321	0.135254	-0.0622771	0.950373	Lelliottia nimipressuralis	xtree_bac	1	1
Hospital/Medical Campus	1.41358	0.251862	5.61249	3.69459e-08	Lelliottia nimipressuralis	xtree_bac	0.000468437	3.89523e-06
fecal_bacteria_cfu_ml	3.57186e-06	1.56479e-06	2.28264	0.0230665	Lelliottia nimipressuralis	xtree_bac	1	0.464123
POPSIZE	-6.1081e-07	2.64179e-07	-2.3121	0.0213101	Lelliottia nimipressuralis	xtree_bac	1	0.433079
sars_cov_2_n_copies_l	-4.7724e-08	6.68171e-08	-0.714248	0.476141	Lelliottia nimipressuralis	xtree_bac	1	1
ph_field	0.0601363	0.0963871	0.623904	0.533067	Lelliottia nimipressuralis	xtree_bac	1	1
dissolved_oxygen_mg_l	0.0335832	0.0322218	1.04225	0.297961	Lelliottia nimipressuralis	xtree_bac	1	1
specific_conductivity_¬µs_cm	-1.34141e-05	9.71418e-06	-1.38088	0.168141	Lelliottia nimipressuralis	xtree_bac	1	1
Wastewater Treatment Plant	-0.955443	0.354223	-2.69729	0.00728104	Lelliottia sp000016325	xtree_bac	1	0.17326
University Campus	-0.64943	0.257286	-2.52415	0.0119772	Lelliottia sp000016325	xtree_bac	1	0.266146
University Campus	-0.64943	0.257286	-2.52415	0.0119772	Lelliottia sp000016325	xtree_bac	1	0.266146
Dormitory	0.293003	0.227133	1.29001	0.19778	Lelliottia sp000016325	xtree_bac	1	1
Hospital/Medical Campus	2.22241	0.425895	5.21821	2.88481e-07	Lelliottia sp000016325	xtree_bac	0.00357024	2.48294e-05
fecal_bacteria_cfu_ml	5.47396e-06	2.65835e-06	2.05916	0.0402383	Lelliottia sp000016325	xtree_bac	1	0.743584
POPSIZE	-1.30773e-06	4.39093e-07	-2.97826	0.00308638	Lelliottia sp000016325	xtree_bac	1	0.0836474
sars_cov_2_n_copies_l	-1.32932e-07	1.37349e-07	-0.967839	0.334623	Lelliottia sp000016325	xtree_bac	1	1
ph_field	0.192407	0.159361	1.20737	0.228044	Lelliottia sp000016325	xtree_bac	1	1
dissolved_oxygen_mg_l	0.0815745	0.0532602	1.53162	0.126453	Lelliottia sp000016325	xtree_bac	1	1
specific_conductivity_¬µs_cm	-3.45883e-05	1.60088e-05	-2.16058	0.0313622	Lelliottia sp000016325	xtree_bac	1	0.59969
Wastewater Treatment Plant	-1.78705	0.610329	-2.92801	0.003603	Lonsdalea quercina_D	xtree_bac	1	0.0953382
University Campus	-0.869857	0.44538	-1.95307	0.0514964	Lonsdalea quercina_D	xtree_bac	1	0.916095
University Campus	-0.869857	0.44538	-1.95307	0.0514964	Lonsdalea quercina_D	xtree_bac	1	0.916095
Dormitory	0.764679	0.390931	1.95604	0.0511436	Lonsdalea quercina_D	xtree_bac	1	0.910626
Hospital/Medical Campus	2.35482	0.75013	3.13922	0.00181743	Lonsdalea quercina_D	xtree_bac	1	0.0533491
fecal_bacteria_cfu_ml	9.93272e-06	4.72674e-06	2.10139	0.0363402	Lonsdalea quercina_D	xtree_bac	1	0.681391
POPSIZE	-2.60138e-06	7.33737e-07	-3.54539	0.000441359	Lonsdalea quercina_D	xtree_bac	1	0.0156974
sars_cov_2_n_copies_l	-2.72156e-07	2.50539e-07	-1.08628	0.279031	Lonsdalea quercina_D	xtree_bac	1	1
ph_field	-0.0587052	0.284725	-0.206182	0.83676	Lonsdalea quercina_D	xtree_bac	1	1
dissolved_oxygen_mg_l	-0.00434047	0.0952751	-0.0455572	0.963687	Lonsdalea quercina_D	xtree_bac	1	1
specific_conductivity_¬µs_cm	-9.52148e-05	2.82016e-05	-3.37622	0.000811989	Lonsdalea quercina_D	xtree_bac	1	0.026607
Wastewater Treatment Plant	-0.826914	0.371283	-2.22718	0.0264818	Mixta calida	xtree_bac	1	0.520023
University Campus	-0.126202	0.270948	-0.465779	0.641623	Mixta calida	xtree_bac	1	1
University Campus	-0.126202	0.270948	-0.465779	0.641623	Mixta calida	xtree_bac	1	1
Dormitory	-0.242738	0.237586	-1.02168	0.307538	Mixta calida	xtree_bac	1	1
Hospital/Medical Campus	2.52309	0.442474	5.70223	2.27578e-08	Mixta calida	xtree_bac	0.000289798	2.50151e-06
fecal_bacteria_cfu_ml	7.48433e-06	2.76845e-06	2.70344	0.00720649	Mixta calida	xtree_bac	1	0.171659
POPSIZE	-1.1171e-06	4.63631e-07	-2.40945	0.0164549	Mixta calida	xtree_bac	1	0.348835
sars_cov_2_n_copies_l	-5.1093e-08	1.4787e-07	-0.345528	0.730163	Mixta calida	xtree_bac	1	1
ph_field	0.00278857	0.168602	0.0165394	0.986813	Mixta calida	xtree_bac	1	1
dissolved_oxygen_mg_l	0.0290361	0.056395	0.51487	0.606945	Mixta calida	xtree_bac	1	1
specific_conductivity_¬µs_cm	-2.30952e-05	1.69814e-05	-1.36003	0.17464	Mixta calida	xtree_bac	1	1
Wastewater Treatment Plant	-0.782846	0.343493	-2.27907	0.0231799	Pantoea deleyi	xtree_bac	1	0.465747
University Campus	-0.619541	0.248919	-2.48893	0.0132115	Pantoea deleyi	xtree_bac	1	0.289587
University Campus	-0.619541	0.248919	-2.48893	0.0132115	Pantoea deleyi	xtree_bac	1	0.289587
Dormitory	0.0177293	0.220146	0.0805342	0.935852	Pantoea deleyi	xtree_bac	1	1
Hospital/Medical Campus	2.90326	0.40044	7.25017	2.11202e-12	Pantoea deleyi	xtree_bac	2.83413e-08	4.94134e-10
fecal_bacteria_cfu_ml	6.22124e-06	2.67143e-06	2.32881	0.0204532	Pantoea deleyi	xtree_bac	1	0.419023
POPSIZE	-1.07282e-06	4.27754e-07	-2.50804	0.0125597	Pantoea deleyi	xtree_bac	1	0.277485
sars_cov_2_n_copies_l	-2.45714e-07	1.49162e-07	-1.64729	0.101512	Pantoea deleyi	xtree_bac	1	1
ph_field	0.070604	0.158334	0.445917	0.655912	Pantoea deleyi	xtree_bac	1	1
dissolved_oxygen_mg_l	0.0728122	0.0528606	1.37744	0.169192	Pantoea deleyi	xtree_bac	1	1
specific_conductivity_¬µs_cm	-3.0393e-05	1.59085e-05	-1.91049	0.056835	Pantoea deleyi	xtree_bac	1	0.996226
Wastewater Treatment Plant	-1.88627	0.478341	-3.94335	9.45941e-05	Phytobacter diazotrophicus	xtree_bac	1	0.00411196
University Campus	0.119284	0.353577	0.337365	0.736016	Phytobacter diazotrophicus	xtree_bac	1	1
University Campus	0.119284	0.353577	0.337365	0.736016	Phytobacter diazotrophicus	xtree_bac	1	1
Dormitory	0.500964	0.309405	1.61912	0.106196	Phytobacter diazotrophicus	xtree_bac	1	1
Hospital/Medical Campus	0.643238	0.59911	1.07366	0.283613	Phytobacter diazotrophicus	xtree_bac	1	1
fecal_bacteria_cfu_ml	4.71373e-06	3.63055e-06	1.29835	0.195044	Phytobacter diazotrophicus	xtree_bac	1	1
POPSIZE	-2.47662e-06	5.933e-07	-4.17432	3.71492e-05	Phytobacter diazotrophicus	xtree_bac	0.414139	0.00183313
sars_cov_2_n_copies_l	2.02937e-07	2.11034e-07	0.96163	0.337724	Phytobacter diazotrophicus	xtree_bac	1	1
ph_field	0.356264	0.220252	1.61753	0.106598	Phytobacter diazotrophicus	xtree_bac	1	1
dissolved_oxygen_mg_l	-0.111965	0.0737269	-1.51864	0.129688	Phytobacter diazotrophicus	xtree_bac	1	1
specific_conductivity_¬µs_cm	-5.2402e-05	2.2137e-05	-2.36717	0.0184331	Phytobacter diazotrophicus	xtree_bac	1	0.383277
Wastewater Treatment Plant	-0.656332	0.244768	-2.68145	0.00762864	Phytobacter massiliensis	xtree_bac	1	0.180563
University Campus	-0.189287	0.178907	-1.05802	0.290673	Phytobacter massiliensis	xtree_bac	1	1
University Campus	-0.189287	0.178907	-1.05802	0.290673	Phytobacter massiliensis	xtree_bac	1	1
Dormitory	-0.118577	0.157143	-0.75458	0.450938	Phytobacter massiliensis	xtree_bac	1	1
Hospital/Medical Campus	1.98235	0.287626	6.89209	2.10271e-11	Phytobacter massiliensis	xtree_bac	2.7966e-07	4.11317e-09
fecal_bacteria_cfu_ml	3.88783e-06	1.82037e-06	2.13574	0.0334126	Phytobacter massiliensis	xtree_bac	1	0.633332
POPSIZE	-8.74941e-07	3.05364e-07	-2.86524	0.00440035	Phytobacter massiliensis	xtree_bac	1	0.112841
sars_cov_2_n_copies_l	-2.54422e-08	9.6919e-08	-0.26251	0.793274	Phytobacter massiliensis	xtree_bac	1	1
ph_field	0.0750621	0.111399	0.673812	0.500843	Phytobacter massiliensis	xtree_bac	1	1
dissolved_oxygen_mg_l	0.0458415	0.0372223	1.23156	0.218879	Phytobacter massiliensis	xtree_bac	1	1
specific_conductivity_¬µs_cm	-1.99035e-05	1.12065e-05	-1.77606	0.0765353	Phytobacter massiliensis	xtree_bac	1	1
Wastewater Treatment Plant	-0.89737	0.319719	-2.80675	0.00524488	Phytobacter palmae	xtree_bac	1	0.131237
University Campus	-0.00689672	0.234205	-0.0294474	0.976522	Phytobacter palmae	xtree_bac	1	1
University Campus	-0.00689672	0.234205	-0.0294474	0.976522	Phytobacter palmae	xtree_bac	1	1
Dormitory	0.138789	0.205461	0.675499	0.499742	Phytobacter palmae	xtree_bac	1	1
Hospital/Medical Campus	0.861082	0.39505	2.17968	0.0298539	Phytobacter palmae	xtree_bac	1	0.574875
fecal_bacteria_cfu_ml	5.45803e-06	2.403e-06	2.27134	0.0237491	Phytobacter palmae	xtree_bac	1	0.474965
POPSIZE	-1.17788e-06	3.99622e-07	-2.94749	0.00340292	Phytobacter palmae	xtree_bac	1	0.0908736
sars_cov_2_n_copies_l	-1.07168e-08	1.47595e-07	-0.0726099	0.94221	Phytobacter palmae	xtree_bac	1	1
ph_field	0.22396	0.148176	1.51144	0.131511	Phytobacter palmae	xtree_bac	1	1
dissolved_oxygen_mg_l	-0.0327057	0.0497013	-0.658046	0.510909	Phytobacter palmae	xtree_bac	1	1
specific_conductivity_¬µs_cm	-2.63675e-05	1.49454e-05	-1.76425	0.0785055	Phytobacter palmae	xtree_bac	1	1
Wastewater Treatment Plant	-3.58479	0.7712	-4.64833	4.52809e-06	Phytobacter ursingii	xtree_bac	0.0534134	0.000288366
University Campus	-0.267276	0.57405	-0.465598	0.641752	Phytobacter ursingii	xtree_bac	1	1
University Campus	-0.267276	0.57405	-0.465598	0.641752	Phytobacter ursingii	xtree_bac	1	1
Dormitory	1.02773	0.501431	2.0496	0.0410436	Phytobacter ursingii	xtree_bac	1	0.756596
Hospital/Medical Campus	2.36161	0.967125	2.44189	0.0150354	Phytobacter ursingii	xtree_bac	1	0.323033
fecal_bacteria_cfu_ml	8.51103e-06	6.00738e-06	1.41676	0.157465	Phytobacter ursingii	xtree_bac	1	1
POPSIZE	-4.85011e-06	9.32203e-07	-5.20284	3.22939e-07	Phytobacter ursingii	xtree_bac	0.00399153	2.75284e-05
sars_cov_2_n_copies_l	6.67851e-07	3.27373e-07	2.04003	0.0430339	Phytobacter ursingii	xtree_bac	1	0.787052
ph_field	0.327094	0.363476	0.899905	0.368744	Phytobacter ursingii	xtree_bac	1	1
dissolved_oxygen_mg_l	-0.22876	0.12118	-1.88777	0.0598229	Phytobacter ursingii	xtree_bac	1	1
specific_conductivity_¬µs_cm	-0.000122547	3.60692e-05	-3.39754	0.000753017	Phytobacter ursingii	xtree_bac	1	0.0250093
Wastewater Treatment Plant	-0.267378	0.72294	-0.369849	0.711688	Plesiomonas shigelloides	xtree_bac	1	1
University Campus	0.877048	0.522811	1.67756	0.0942	Plesiomonas shigelloides	xtree_bac	1	1
University Campus	0.877048	0.522811	1.67756	0.0942	Plesiomonas shigelloides	xtree_bac	1	1
Dormitory	-1.16263	0.456866	-2.5448	0.0113024	Plesiomonas shigelloides	xtree_bac	1	0.253212
Hospital/Medical Campus	2.22417	0.8832	2.5183	0.0121748	Plesiomonas shigelloides	xtree_bac	1	0.270073
fecal_bacteria_cfu_ml	1.44172e-05	5.53038e-06	2.6069	0.00953769	Plesiomonas shigelloides	xtree_bac	1	0.219494
POPSIZE	-4.44842e-07	8.80176e-07	-0.505401	0.613572	Plesiomonas shigelloides	xtree_bac	1	1
sars_cov_2_n_copies_l	-3.71912e-07	2.95889e-07	-1.25693	0.210658	Plesiomonas shigelloides	xtree_bac	1	1
ph_field	-0.544294	0.333009	-1.63447	0.102993	Plesiomonas shigelloides	xtree_bac	1	1
dissolved_oxygen_mg_l	-0.0755286	0.111665	-0.676385	0.49921	Plesiomonas shigelloides	xtree_bac	1	1
specific_conductivity_¬µs_cm	6.86917e-05	3.33374e-05	2.0605	0.0400421	Plesiomonas shigelloides	xtree_bac	1	0.74073
Wastewater Treatment Plant	-0.960472	0.312498	-3.07353	0.00225776	Pluralibacter gergoviae	xtree_bac	1	0.0642557
University Campus	-0.405427	0.228466	-1.77456	0.0767178	Pluralibacter gergoviae	xtree_bac	1	1
University Campus	-0.405427	0.228466	-1.77456	0.0767178	Pluralibacter gergoviae	xtree_bac	1	1
Dormitory	0.122408	0.201221	0.608324	0.543312	Pluralibacter gergoviae	xtree_bac	1	1
Hospital/Medical Campus	2.16503	0.374017	5.78858	1.41958e-08	Pluralibacter gergoviae	xtree_bac	0.000181805	1.65383e-06
fecal_bacteria_cfu_ml	5.56355e-06	2.40479e-06	2.31353	0.0212879	Pluralibacter gergoviae	xtree_bac	1	0.43269
POPSIZE	-1.30183e-06	3.86699e-07	-3.36652	0.000839548	Pluralibacter gergoviae	xtree_bac	1	0.0274025
sars_cov_2_n_copies_l	-1.23565e-07	1.30151e-07	-0.949404	0.343884	Pluralibacter gergoviae	xtree_bac	1	1
ph_field	0.0461815	0.145198	0.318059	0.750615	Pluralibacter gergoviae	xtree_bac	1	1
dissolved_oxygen_mg_l	0.052253	0.0485157	1.07703	0.282152	Pluralibacter gergoviae	xtree_bac	1	1
specific_conductivity_¬µs_cm	-3.4992e-05	1.45365e-05	-2.40718	0.0165598	Pluralibacter gergoviae	xtree_bac	1	0.35064
Wastewater Treatment Plant	-0.54323	0.196715	-2.7615	0.00601409	Pseudescherichia sp002298805	xtree_bac	1	0.147181
University Campus	-0.320071	0.143181	-2.23543	0.0259308	Pseudescherichia sp002298805	xtree_bac	1	0.510899
University Campus	-0.320071	0.143181	-2.23543	0.0259308	Pseudescherichia sp002298805	xtree_bac	1	0.510899
Dormitory	0.0519303	0.126421	0.410772	0.681456	Pseudescherichia sp002298805	xtree_bac	1	1
Hospital/Medical Campus	1.55041	0.232008	6.68257	7.74623e-11	Pseudescherichia sp002298805	xtree_bac	1.02428e-06	1.36996e-08
fecal_bacteria_cfu_ml	2.90346e-06	1.47374e-06	1.97014	0.0496317	Pseudescherichia sp002298805	xtree_bac	1	0.887267
POPSIZE	-7.25198e-07	2.45229e-07	-2.95723	0.00329965	Pseudescherichia sp002298805	xtree_bac	1	0.0886493
sars_cov_2_n_copies_l	-4.63796e-08	7.58163e-08	-0.611736	0.541603	Pseudescherichia sp002298805	xtree_bac	1	1
ph_field	0.0615175	0.0896831	0.685943	0.493169	Pseudescherichia sp002298805	xtree_bac	1	1
dissolved_oxygen_mg_l	0.0452369	0.0299366	1.51109	0.131601	Pseudescherichia sp002298805	xtree_bac	1	1
specific_conductivity_¬µs_cm	-1.68013e-05	9.01778e-06	-1.86314	0.0632269	Pseudescherichia sp002298805	xtree_bac	1	1
Wastewater Treatment Plant	-1.1216	0.275968	-4.06423	5.7851e-05	Pseudescherichia sp002918705	xtree_bac	0.634336	0.00268399
University Campus	-0.606737	0.202024	-3.00329	0.00283563	Pseudescherichia sp002918705	xtree_bac	1	0.0779977
University Campus	-0.606737	0.202024	-3.00329	0.00283563	Pseudescherichia sp002918705	xtree_bac	1	0.0779977
Dormitory	0.529243	0.177353	2.98411	0.00301541	Pseudescherichia sp002918705	xtree_bac	1	0.0821677
Hospital/Medical Campus	1.46871	0.338795	4.3351	1.83849e-05	Pseudescherichia sp002918705	xtree_bac	0.209496	0.000992373
fecal_bacteria_cfu_ml	1.02794e-06	2.15334e-06	0.477372	0.633403	Pseudescherichia sp002918705	xtree_bac	1	1
POPSIZE	-1.50639e-06	3.38571e-07	-4.44927	1.13575e-05	Pseudescherichia sp002918705	xtree_bac	0.13094	0.000645949
sars_cov_2_n_copies_l	-7.10204e-08	1.16846e-07	-0.607811	0.544197	Pseudescherichia sp002918705	xtree_bac	1	1
ph_field	0.298823	0.128056	2.33354	0.0201436	Pseudescherichia sp002918705	xtree_bac	1	0.413874
dissolved_oxygen_mg_l	0.0431091	0.0430984	1.00025	0.317831	Pseudescherichia sp002918705	xtree_bac	1	1
specific_conductivity_¬µs_cm	-3.99274e-05	1.2835e-05	-3.11083	0.00200884	Pseudescherichia sp002918705	xtree_bac	1	0.0581742
Wastewater Treatment Plant	-0.91141	0.292474	-3.11621	0.00196178	Pseudocitrobacter faecalis	xtree_bac	1	0.0569973
University Campus	-0.603925	0.212623	-2.84035	0.00473263	Pseudocitrobacter faecalis	xtree_bac	1	0.120449
University Campus	-0.603925	0.212623	-2.84035	0.00473263	Pseudocitrobacter faecalis	xtree_bac	1	0.120449
Dormitory	0.372677	0.187566	1.98691	0.0476021	Pseudocitrobacter faecalis	xtree_bac	1	0.857242
Hospital/Medical Campus	1.72705	0.35409	4.87744	1.54442e-06	Pseudocitrobacter faecalis	xtree_bac	0.0186149	0.000111166
fecal_bacteria_cfu_ml	4.72249e-06	2.2059e-06	2.14085	0.0329951	Pseudocitrobacter faecalis	xtree_bac	1	0.626779
POPSIZE	-1.23719e-06	3.61563e-07	-3.42178	0.000690305	Pseudocitrobacter faecalis	xtree_bac	1	0.0232087
sars_cov_2_n_copies_l	-1.32674e-07	1.21441e-07	-1.09249	0.276301	Pseudocitrobacter faecalis	xtree_bac	1	1
ph_field	0.184049	0.133428	1.37939	0.16859	Pseudocitrobacter faecalis	xtree_bac	1	1
dissolved_oxygen_mg_l	0.0785418	0.044575	1.76202	0.0788748	Pseudocitrobacter faecalis	xtree_bac	1	1
specific_conductivity_¬µs_cm	-3.40363e-05	1.33761e-05	-2.54457	0.0113424	Pseudocitrobacter faecalis	xtree_bac	1	0.253949
Wastewater Treatment Plant	-3.06569	0.649603	-4.71934	3.25919e-06	Pseudocitrobacter sp000330845	xtree_bac	0.0386735	0.000214284
University Campus	-1.32564	0.479561	-2.76428	0.00596408	Pseudocitrobacter sp000330845	xtree_bac	1	0.146184
University Campus	-1.32564	0.479561	-2.76428	0.00596408	Pseudocitrobacter sp000330845	xtree_bac	1	0.146184
Dormitory	1.99058	0.413257	4.8168	2.0616e-06	Pseudocitrobacter sp000330845	xtree_bac	0.0247103	0.000143518
Hospital/Medical Campus	1.02435	0.819647	1.24974	0.212113	Pseudocitrobacter sp000330845	xtree_bac	1	1
fecal_bacteria_cfu_ml	6.55789e-06	5.08066e-06	1.29076	0.197663	Pseudocitrobacter sp000330845	xtree_bac	1	1
POPSIZE	-4.28835e-06	7.51572e-07	-5.70585	2.34464e-08	Pseudocitrobacter sp000330845	xtree_bac	0.000298496	2.57123e-06
sars_cov_2_n_copies_l	3.4936e-09	2.62078e-07	0.0133304	0.989381	Pseudocitrobacter sp000330845	xtree_bac	1	1
ph_field	0.113819	0.307312	0.370368	0.711316	Pseudocitrobacter sp000330845	xtree_bac	1	1
dissolved_oxygen_mg_l	0.116624	0.102671	1.13589	0.256721	Pseudocitrobacter sp000330845	xtree_bac	1	1
specific_conductivity_¬µs_cm	-0.000144271	3.00457e-05	-4.80172	2.27928e-06	Pseudocitrobacter sp000330845	xtree_bac	0.027258	0.0001566
Wastewater Treatment Plant	-0.635434	0.306252	-2.07487	0.0386263	Pseudocitrobacter sp008369545	xtree_bac	1	0.718281
University Campus	-0.19978	0.223153	-0.895262	0.371176	Pseudocitrobacter sp008369545	xtree_bac	1	1
University Campus	-0.19978	0.223153	-0.895262	0.371176	Pseudocitrobacter sp008369545	xtree_bac	1	1
Dormitory	-0.228314	0.195741	-1.16641	0.244131	Pseudocitrobacter sp008369545	xtree_bac	1	1
Hospital/Medical Campus	2.39085	0.359964	6.64193	9.9402e-11	Pseudocitrobacter sp008369545	xtree_bac	1.313e-06	1.72786e-08
fecal_bacteria_cfu_ml	6.64627e-06	2.27821e-06	2.91732	0.0037646	Pseudocitrobacter sp008369545	xtree_bac	1	0.0990606
POPSIZE	-8.68977e-07	3.82191e-07	-2.27367	0.0235473	Pseudocitrobacter sp008369545	xtree_bac	1	0.471594
sars_cov_2_n_copies_l	-8.56336e-08	1.1677e-07	-0.733355	0.464442	Pseudocitrobacter sp008369545	xtree_bac	1	1
ph_field	-0.0216176	0.139739	-0.1547	0.877141	Pseudocitrobacter sp008369545	xtree_bac	1	1
dissolved_oxygen_mg_l	0.0378685	0.0467179	0.810578	0.418118	Pseudocitrobacter sp008369545	xtree_bac	1	1
specific_conductivity_¬µs_cm	-1.95776e-05	1.40722e-05	-1.39123	0.164983	Pseudocitrobacter sp008369545	xtree_bac	1	1
Wastewater Treatment Plant	-1.99311	0.492199	-4.0494	6.14882e-05	RHBSTW-00994 sp013782625	xtree_bac	0.672865	0.00283239
University Campus	-0.693532	0.36261	-1.91261	0.0564996	RHBSTW-00994 sp013782625	xtree_bac	1	0.991082
University Campus	-0.693532	0.36261	-1.91261	0.0564996	RHBSTW-00994 sp013782625	xtree_bac	1	0.991082
Dormitory	0.695913	0.317846	2.18946	0.0291303	RHBSTW-00994 sp013782625	xtree_bac	1	0.563078
Hospital/Medical Campus	2.41643	0.606239	3.98594	7.96585e-05	RHBSTW-00994 sp013782625	xtree_bac	0.86318	0.0035463
fecal_bacteria_cfu_ml	5.53097e-06	3.81584e-06	1.44948	0.148123	RHBSTW-00994 sp013782625	xtree_bac	1	1
POPSIZE	-2.72136e-06	5.98169e-07	-4.54948	7.26186e-06	RHBSTW-00994 sp013782625	xtree_bac	0.0846733	0.000435881
sars_cov_2_n_copies_l	-1.7799e-07	2.03963e-07	-0.87266	0.384189	RHBSTW-00994 sp013782625	xtree_bac	1	1
ph_field	-0.0328307	0.230497	-0.142434	0.886813	RHBSTW-00994 sp013782625	xtree_bac	1	1
dissolved_oxygen_mg_l	0.0290982	0.0771127	0.377346	0.706128	RHBSTW-00994 sp013782625	xtree_bac	1	1
specific_conductivity_¬µs_cm	-7.38589e-05	2.28943e-05	-3.22608	0.00136558	RHBSTW-00994 sp013782625	xtree_bac	1	0.0416434
Wastewater Treatment Plant	-0.587976	0.237305	-2.47772	0.0136273	Salmonella arizonae	xtree_bac	1	0.29678
University Campus	-0.343238	0.172633	-1.98825	0.0474538	Salmonella arizonae	xtree_bac	1	0.855113
University Campus	-0.343238	0.172633	-1.98825	0.0474538	Salmonella arizonae	xtree_bac	1	0.855113
Dormitory	-0.118416	0.152152	-0.778275	0.436859	Salmonella arizonae	xtree_bac	1	1
Hospital/Medical Campus	2.3213	0.270881	8.56943	2.18196e-16	Salmonella arizonae	xtree_bac	2.99648e-12	1.05758e-13
fecal_bacteria_cfu_ml	3.92699e-06	1.78651e-06	2.19814	0.0286107	Salmonella arizonae	xtree_bac	1	0.554319
POPSIZE	-7.87721e-07	2.96241e-07	-2.65906	0.00816999	Salmonella arizonae	xtree_bac	1	0.191589
sars_cov_2_n_copies_l	-4.63755e-08	9.09296e-08	-0.510016	0.610761	Salmonella arizonae	xtree_bac	1	1
ph_field	0.0163489	0.109812	0.148881	0.881727	Salmonella arizonae	xtree_bac	1	1
dissolved_oxygen_mg_l	0.0462648	0.0366673	1.26174	0.207819	Salmonella arizonae	xtree_bac	1	1
specific_conductivity_¬µs_cm	-1.74156e-05	1.10509e-05	-1.57594	0.115885	Salmonella arizonae	xtree_bac	1	1
Wastewater Treatment Plant	-1.91823	0.459032	-4.17887	3.58793e-05	Salmonella bongori	xtree_bac	0.40027	0.0017754
University Campus	-0.982759	0.336612	-2.91955	0.00370009	Salmonella bongori	xtree_bac	1	0.0976888
University Campus	-0.982759	0.336612	-2.91955	0.00370009	Salmonella bongori	xtree_bac	1	0.0976888
Dormitory	0.748361	0.29623	2.52629	0.0119058	Salmonella bongori	xtree_bac	1	0.264726
Hospital/Medical Campus	2.93954	0.558342	5.26477	2.27747e-07	Salmonella bongori	xtree_bac	0.00282817	2.01141e-05
fecal_bacteria_cfu_ml	6.42274e-06	3.54696e-06	1.81077	0.0710557	Salmonella bongori	xtree_bac	1	1
POPSIZE	-2.60564e-06	5.58525e-07	-4.66521	4.28879e-06	Salmonella bongori	xtree_bac	0.0506635	0.000275225
sars_cov_2_n_copies_l	-2.02728e-07	1.87748e-07	-1.07979	0.281903	Salmonella bongori	xtree_bac	1	1
ph_field	0.259856	0.213028	1.21982	0.223294	Salmonella bongori	xtree_bac	1	1
dissolved_oxygen_mg_l	0.063213	0.071346	0.886006	0.376177	Salmonella bongori	xtree_bac	1	1
specific_conductivity_¬µs_cm	-7.14965e-05	2.11755e-05	-3.37637	0.000811543	Salmonella bongori	xtree_bac	1	0.0265985
Wastewater Treatment Plant	-2.43705	0.54573	-4.46566	1.03529e-05	Salmonella enterica	xtree_bac	0.119618	0.000594769
University Campus	-0.83875	0.403401	-2.0792	0.0382249	Salmonella enterica	xtree_bac	1	0.711926
University Campus	-0.83875	0.403401	-2.0792	0.0382249	Salmonella enterica	xtree_bac	1	0.711926
Dormitory	1.08006	0.351916	3.06907	0.00229096	Salmonella enterica	xtree_bac	1	0.0650572
Hospital/Medical Campus	2.07197	0.680321	3.04557	0.00247342	Salmonella enterica	xtree_bac	1	0.069447
fecal_bacteria_cfu_ml	8.31702e-06	4.27388e-06	1.94601	0.0524743	Salmonella enterica	xtree_bac	1	0.930703
POPSIZE	-3.31167e-06	6.60256e-07	-5.01573	8.15181e-07	Salmonella enterica	xtree_bac	0.00992971	6.27468e-05
sars_cov_2_n_copies_l	-2.90704e-07	2.27249e-07	-1.27923	0.202716	Salmonella enterica	xtree_bac	1	1
ph_field	0.260621	0.255478	1.02013	0.308319	Salmonella enterica	xtree_bac	1	1
dissolved_oxygen_mg_l	0.0380118	0.0855788	0.444173	0.657172	Salmonella enterica	xtree_bac	1	1
specific_conductivity_¬µs_cm	-8.66347e-05	2.5357e-05	-3.4166	0.000703724	Salmonella enterica	xtree_bac	1	0.0236152
Wastewater Treatment Plant	-1.41898	0.36257	-3.91368	0.00010653	Salmonella houtenae	xtree_bac	1	0.00458313
University Campus	-0.617364	0.266213	-2.31906	0.0208863	Salmonella houtenae	xtree_bac	1	0.42654
University Campus	-0.617364	0.266213	-2.31906	0.0208863	Salmonella houtenae	xtree_bac	1	0.42654
Dormitory	0.47231	0.234042	2.01806	0.0442409	Salmonella houtenae	xtree_bac	1	0.806117
Hospital/Medical Campus	2.16261	0.441809	4.8949	1.42042e-06	Salmonella houtenae	xtree_bac	0.017136	0.000102814
fecal_bacteria_cfu_ml	6.12104e-06	2.81328e-06	2.17577	0.0302587	Salmonella houtenae	xtree_bac	1	0.581487
POPSIZE	-1.91192e-06	4.44879e-07	-4.29761	2.20038e-05	Salmonella houtenae	xtree_bac	0.249171	0.0011565
sars_cov_2_n_copies_l	-7.17733e-09	1.56734e-07	-0.045793	0.963534	Salmonella houtenae	xtree_bac	1	1
ph_field	0.114536	0.168442	0.679976	0.496936	Salmonella houtenae	xtree_bac	1	1
dissolved_oxygen_mg_l	0.0311213	0.0563729	0.552062	0.581232	Salmonella houtenae	xtree_bac	1	1
specific_conductivity_¬µs_cm	-5.21147e-05	1.67725e-05	-3.10715	0.00203339	Salmonella houtenae	xtree_bac	1	0.0587652
Wastewater Treatment Plant	-2.2902	0.632652	-3.62	0.00033175	Scandinavium goeteborgense	xtree_bac	1	0.0122755
University Campus	-1.34034	0.461593	-2.90373	0.00388824	Scandinavium goeteborgense	xtree_bac	1	0.101823
University Campus	-1.34034	0.461593	-2.90373	0.00388824	Scandinavium goeteborgense	xtree_bac	1	0.101823
Dormitory	1.17408	0.405186	2.89764	0.00396303	Scandinavium goeteborgense	xtree_bac	1	0.103477
Hospital/Medical Campus	2.94197	0.777648	3.78317	0.000178086	Scandinavium goeteborgense	xtree_bac	1	0.0071022
fecal_bacteria_cfu_ml	7.81564e-06	4.93724e-06	1.583	0.114349	Scandinavium goeteborgense	xtree_bac	1	1
POPSIZE	-3.08758e-06	7.7918e-07	-3.9626	8.86771e-05	Scandinavium goeteborgense	xtree_bac	0.957003	0.00389409
sars_cov_2_n_copies_l	-2.94001e-07	2.72874e-07	-1.07743	0.282953	Scandinavium goeteborgense	xtree_bac	1	1
ph_field	0.466535	0.291608	1.59987	0.110463	Scandinavium goeteborgense	xtree_bac	1	1
dissolved_oxygen_mg_l	0.153212	0.0975852	1.57003	0.117245	Scandinavium goeteborgense	xtree_bac	1	1
specific_conductivity_¬µs_cm	-8.22066e-05	2.91935e-05	-2.81592	0.00512138	Scandinavium goeteborgense	xtree_bac	1	0.128705
Wastewater Treatment Plant	-0.608646	0.262573	-2.318	0.0209442	Serratia_B rhizosphaerae	xtree_bac	1	0.427354
University Campus	-0.426613	0.190593	-2.23834	0.0257387	Serratia_B rhizosphaerae	xtree_bac	1	0.507641
University Campus	-0.426613	0.190593	-2.23834	0.0257387	Serratia_B rhizosphaerae	xtree_bac	1	0.507641
Dormitory	-0.0944807	0.168257	-0.561527	0.574747	Serratia_B rhizosphaerae	xtree_bac	1	1
Hospital/Medical Campus	2.50319	0.300752	8.32308	1.31262e-15	Serratia_B rhizosphaerae	xtree_bac	1.79777e-11	5.64885e-13
fecal_bacteria_cfu_ml	3.4356e-06	1.9606e-06	1.75232	0.0806173	Serratia_B rhizosphaerae	xtree_bac	1	1
POPSIZE	-8.13298e-07	3.28317e-07	-2.47717	0.0136804	Serratia_B rhizosphaerae	xtree_bac	1	0.297659
sars_cov_2_n_copies_l	-1.03731e-07	8.86198e-08	-1.17052	0.243577	Serratia_B rhizosphaerae	xtree_bac	1	1
ph_field	0.0970538	0.118078	0.821944	0.411627	Serratia_B rhizosphaerae	xtree_bac	1	1
dissolved_oxygen_mg_l	0.0584206	0.0394304	1.48162	0.139276	Serratia_B rhizosphaerae	xtree_bac	1	1
specific_conductivity_¬µs_cm	-1.7072e-05	1.19019e-05	-1.43439	0.152296	Serratia_B rhizosphaerae	xtree_bac	1	1
Wastewater Treatment Plant	-0.864879	0.319815	-2.70431	0.00713174	Serratia bockelmannii	xtree_bac	1	0.170078
University Campus	-0.550244	0.232522	-2.36642	0.0184287	Serratia bockelmannii	xtree_bac	1	0.383241
University Campus	-0.550244	0.232522	-2.36642	0.0184287	Serratia bockelmannii	xtree_bac	1	0.383241
Dormitory	-0.032716	0.205492	-0.159208	0.873584	Serratia bockelmannii	xtree_bac	1	1
Hospital/Medical Campus	3.01655	0.367979	8.19761	3.22912e-15	Serratia bockelmannii	xtree_bac	4.41517e-11	1.2991e-12
fecal_bacteria_cfu_ml	2.60867e-06	2.36362e-06	1.10368	0.270511	Serratia bockelmannii	xtree_bac	1	1
POPSIZE	-1.15246e-06	3.99046e-07	-2.88804	0.00410015	Serratia bockelmannii	xtree_bac	1	0.106567
sars_cov_2_n_copies_l	-1.11541e-07	1.22887e-07	-0.907672	0.365451	Serratia bockelmannii	xtree_bac	1	1
ph_field	0.159305	0.144521	1.1023	0.271034	Serratia bockelmannii	xtree_bac	1	1
dissolved_oxygen_mg_l	0.0896425	0.0482148	1.85923	0.0637714	Serratia bockelmannii	xtree_bac	1	1
specific_conductivity_¬µs_cm	-2.40532e-05	1.45619e-05	-1.65179	0.0994162	Serratia bockelmannii	xtree_bac	1	1
Wastewater Treatment Plant	-0.555277	0.251452	-2.20828	0.0277817	Serratia marcescens	xtree_bac	1	0.541033
University Campus	-0.308947	0.18289	-1.68925	0.0919372	Serratia marcescens	xtree_bac	1	1
University Campus	-0.308947	0.18289	-1.68925	0.0919372	Serratia marcescens	xtree_bac	1	1
Dormitory	-0.0629832	0.161065	-0.391041	0.695971	Serratia marcescens	xtree_bac	1	1
Hospital/Medical Campus	1.96596	0.295733	6.64774	9.59227e-11	Serratia marcescens	xtree_bac	1.26723e-06	1.67147e-08
fecal_bacteria_cfu_ml	1.6373e-06	1.71967e-06	0.952105	0.341718	Serratia marcescens	xtree_bac	1	1
POPSIZE	-7.37e-07	3.14896e-07	-2.34046	0.0197808	Serratia marcescens	xtree_bac	1	0.407488
sars_cov_2_n_copies_l	-5.16384e-08	9.44287e-08	-0.546851	0.585263	Serratia marcescens	xtree_bac	1	1
ph_field	0.064644	0.107139	0.603368	0.546626	Serratia marcescens	xtree_bac	1	1
dissolved_oxygen_mg_l	-0.00556182	0.035865	-0.155076	0.876844	Serratia marcescens	xtree_bac	1	1
specific_conductivity_¬µs_cm	-1.20028e-05	1.08085e-05	-1.11049	0.267499	Serratia marcescens	xtree_bac	1	1
Wastewater Treatment Plant	-0.542692	0.233243	-2.32672	0.0204702	Serratia marcescens_J	xtree_bac	1	0.419189
University Campus	-0.461844	0.168805	-2.73596	0.00649214	Serratia marcescens_J	xtree_bac	1	0.157362
University Campus	-0.461844	0.168805	-2.73596	0.00649214	Serratia marcescens_J	xtree_bac	1	0.157362
Dormitory	-0.0468363	0.149509	-0.313267	0.754238	Serratia marcescens_J	xtree_bac	1	1
Hospital/Medical Campus	2.32666	0.265007	8.77962	4.59113e-17	Serratia marcescens_J	xtree_bac	6.31924e-13	2.48859e-14
fecal_bacteria_cfu_ml	2.06731e-06	1.73605e-06	1.19081	0.234555	Serratia marcescens_J	xtree_bac	1	1
POPSIZE	-7.2562e-07	2.91608e-07	-2.48834	0.013265	Serratia marcescens_J	xtree_bac	1	0.290535
sars_cov_2_n_copies_l	-9.24324e-08	9.02445e-08	-1.02424	0.307305	Serratia marcescens_J	xtree_bac	1	1
ph_field	0.130969	0.107017	1.22382	0.221784	Serratia marcescens_J	xtree_bac	1	1
dissolved_oxygen_mg_l	0.0600133	0.035746	1.67888	0.0940021	Serratia marcescens_J	xtree_bac	1	1
specific_conductivity_¬µs_cm	-1.56706e-05	1.07979e-05	-1.45126	0.147545	Serratia marcescens_J	xtree_bac	1	1
Wastewater Treatment Plant	-1.83948	0.419544	-4.38447	1.48211e-05	Serratia nematodiphila	xtree_bac	0.170013	0.000823805
University Campus	-0.998577	0.307547	-3.24691	0.00126327	Serratia nematodiphila	xtree_bac	1	0.0389076
University Campus	-0.998577	0.307547	-3.24691	0.00126327	Serratia nematodiphila	xtree_bac	1	0.0389076
Dormitory	0.917841	0.269615	3.40427	0.000729273	Serratia nematodiphila	xtree_bac	1	0.0243231
Hospital/Medical Campus	2.23257	0.516778	4.32017	1.96155e-05	Serratia nematodiphila	xtree_bac	0.22293	0.00104686
fecal_bacteria_cfu_ml	3.28585e-06	3.26778e-06	1.00553	0.315355	Serratia nematodiphila	xtree_bac	1	1
POPSIZE	-2.5089e-06	4.99672e-07	-5.02108	7.94191e-07	Serratia nematodiphila	xtree_bac	0.0096796	6.1364e-05
sars_cov_2_n_copies_l	-2.48268e-07	1.70757e-07	-1.45393	0.147976	Serratia nematodiphila	xtree_bac	1	1
ph_field	0.0630165	0.197448	0.319155	0.749786	Serratia nematodiphila	xtree_bac	1	1
dissolved_oxygen_mg_l	0.102876	0.0658634	1.56197	0.119133	Serratia nematodiphila	xtree_bac	1	1
specific_conductivity_¬µs_cm	-8.0462e-05	1.94166e-05	-4.14398	4.22472e-05	Serratia nematodiphila	xtree_bac	0.46924	0.00205541
Wastewater Treatment Plant	-0.982237	0.375891	-2.61309	0.00930513	Serratia sp003812745	xtree_bac	1	0.214698
University Campus	-0.515002	0.273817	-1.88083	0.0607094	Serratia sp003812745	xtree_bac	1	1
University Campus	-0.515002	0.273817	-1.88083	0.0607094	Serratia sp003812745	xtree_bac	1	1
Dormitory	-0.0490191	0.241376	-0.203082	0.839172	Serratia sp003812745	xtree_bac	1	1
Hospital/Medical Campus	3.15385	0.439599	7.17437	3.46023e-12	Serratia sp003812745	xtree_bac	4.63636e-08	7.8374e-10
fecal_bacteria_cfu_ml	4.5528e-06	2.89144e-06	1.57458	0.116281	Serratia sp003812745	xtree_bac	1	1
POPSIZE	-1.33003e-06	4.6768e-07	-2.84388	0.00469966	Serratia sp003812745	xtree_bac	1	0.119781
sars_cov_2_n_copies_l	-1.2722e-07	1.58624e-07	-0.802019	0.423762	Serratia sp003812745	xtree_bac	1	1
ph_field	0.120678	0.173719	0.694676	0.487685	Serratia sp003812745	xtree_bac	1	1
dissolved_oxygen_mg_l	0.0801389	0.0580178	1.38128	0.168008	Serratia sp003812745	xtree_bac	1	1
specific_conductivity_¬µs_cm	-3.17847e-05	1.74676e-05	-1.81963	0.0696146	Serratia sp003812745	xtree_bac	1	1
Wastewater Treatment Plant	-2.27905	0.537929	-4.23671	2.80783e-05	Shimwellia blattae	xtree_bac	0.315741	0.00143346
University Campus	-1.1208	0.394918	-2.83805	0.00476611	Shimwellia blattae	xtree_bac	1	0.121105
University Campus	-1.1208	0.394918	-2.83805	0.00476611	Shimwellia blattae	xtree_bac	1	0.121105
Dormitory	1.28292	0.344232	3.7269	0.000221264	Shimwellia blattae	xtree_bac	1	0.00860426
Hospital/Medical Campus	1.88653	0.670117	2.81523	0.00511111	Shimwellia blattae	xtree_bac	1	0.128493
fecal_bacteria_cfu_ml	7.29667e-06	4.19407e-06	1.73976	0.0828035	Shimwellia blattae	xtree_bac	1	1
POPSIZE	-3.1559e-06	6.44527e-07	-4.89646	1.45e-06	Shimwellia blattae	xtree_bac	0.017487	0.000104742
sars_cov_2_n_copies_l	-1.93723e-07	2.20687e-07	-0.877819	0.381392	Shimwellia blattae	xtree_bac	1	1
ph_field	-0.124904	0.251657	-0.496325	0.619953	Shimwellia blattae	xtree_bac	1	1
dissolved_oxygen_mg_l	0.0669562	0.0841623	0.795561	0.426787	Shimwellia blattae	xtree_bac	1	1
specific_conductivity_¬µs_cm	-9.57556e-05	2.48191e-05	-3.85814	0.000134533	Shimwellia blattae	xtree_bac	1	0.00557668
Wastewater Treatment Plant	-0.89055	0.338052	-2.63436	0.00875124	Siccibacter colletis	xtree_bac	1	0.203388
University Campus	-0.330227	0.246813	-1.33797	0.181655	Siccibacter colletis	xtree_bac	1	1
University Campus	-0.330227	0.246813	-1.33797	0.181655	Siccibacter colletis	xtree_bac	1	1
Dormitory	-0.207179	0.216876	-0.955289	0.339999	Siccibacter colletis	xtree_bac	1	1
Hospital/Medical Campus	3.07393	0.391021	7.86131	3.44033e-14	Siccibacter colletis	xtree_bac	4.67423e-10	1.11041e-11
fecal_bacteria_cfu_ml	6.31033e-06	2.52315e-06	2.50097	0.0128538	Siccibacter colletis	xtree_bac	1	0.282882
POPSIZE	-1.19223e-06	4.21579e-07	-2.82801	0.00493392	Siccibacter colletis	xtree_bac	1	0.1247
sars_cov_2_n_copies_l	-6.58825e-08	1.28836e-07	-0.511369	0.609816	Siccibacter colletis	xtree_bac	1	1
ph_field	0.0813663	0.154851	0.52545	0.599578	Siccibacter colletis	xtree_bac	1	1
dissolved_oxygen_mg_l	0.0643041	0.0517268	1.24315	0.214584	Siccibacter colletis	xtree_bac	1	1
specific_conductivity_¬µs_cm	-2.68737e-05	1.55771e-05	-1.7252	0.0853169	Siccibacter colletis	xtree_bac	1	1
Wastewater Treatment Plant	-2.13049	0.506394	-4.20717	3.18346e-05	Trabulsiella odontotermitis	xtree_bac	0.356547	0.00159978
University Campus	-1.18131	0.370721	-3.18653	0.00155097	Trabulsiella odontotermitis	xtree_bac	1	0.0465371
University Campus	-1.18131	0.370721	-3.18653	0.00155097	Trabulsiella odontotermitis	xtree_bac	1	0.0465371
Dormitory	0.818571	0.32693	2.50381	0.012677	Trabulsiella odontotermitis	xtree_bac	1	0.279554
Hospital/Medical Campus	3.57038	0.611669	5.8371	1.08615e-08	Trabulsiella odontotermitis	xtree_bac	0.000139342	1.28863e-06
fecal_bacteria_cfu_ml	7.9443e-06	3.88638e-06	2.04414	0.0417078	Trabulsiella odontotermitis	xtree_bac	1	0.766848
POPSIZE	-2.87877e-06	6.17922e-07	-4.65879	4.41731e-06	Trabulsiella odontotermitis	xtree_bac	0.0521596	0.000282833
sars_cov_2_n_copies_l	-1.83968e-07	2.04592e-07	-0.899195	0.369935	Trabulsiella odontotermitis	xtree_bac	1	1
ph_field	0.316704	0.234478	1.35068	0.177606	Trabulsiella odontotermitis	xtree_bac	1	1
dissolved_oxygen_mg_l	0.0876185	0.0785168	1.11592	0.265165	Trabulsiella odontotermitis	xtree_bac	1	1
specific_conductivity_¬µs_cm	-7.48633e-05	2.33593e-05	-3.20486	0.00146739	Trabulsiella odontotermitis	xtree_bac	1	0.0443897
Wastewater Treatment Plant	-1.85968	0.489093	-3.80231	0.000165308	UBA7405 sp000755535	xtree_bac	1	0.00664107
University Campus	-1.07237	0.357174	-3.00238	0.00284389	UBA7405 sp000755535	xtree_bac	1	0.0781794
University Campus	-1.07237	0.357174	-3.00238	0.00284389	UBA7405 sp000755535	xtree_bac	1	0.0781794
Dormitory	0.957822	0.313391	3.05632	0.00238838	UBA7405 sp000755535	xtree_bac	1	0.0674191
Hospital/Medical Campus	2.32624	0.601702	3.86611	0.000128688	UBA7405 sp000755535	xtree_bac	1	0.00536571
fecal_bacteria_cfu_ml	8.62773e-06	3.77104e-06	2.28789	0.0227553	UBA7405 sp000755535	xtree_bac	1	0.458578
POPSIZE	-2.60972e-06	5.86639e-07	-4.44859	1.13918e-05	UBA7405 sp000755535	xtree_bac	0.131325	0.000647642
sars_cov_2_n_copies_l	-8.35709e-08	1.98927e-07	-0.420108	0.674985	UBA7405 sp000755535	xtree_bac	1	1
ph_field	0.0509876	0.226648	0.224964	0.822129	UBA7405 sp000755535	xtree_bac	1	1
dissolved_oxygen_mg_l	0.0571725	0.0757852	0.754402	0.451078	UBA7405 sp000755535	xtree_bac	1	1
specific_conductivity_¬µs_cm	-8.16777e-05	2.23947e-05	-3.6472	0.000302712	UBA7405 sp000755535	xtree_bac	1	0.011322
Wastewater Treatment Plant	-1.83767	0.537179	-3.42097	0.000687108	RGIG665 sp017998495	xtree_bac	1	0.0231177
University Campus	-0.723913	0.39368	-1.83883	0.0666679	RGIG665 sp017998495	xtree_bac	1	1
University Campus	-0.723913	0.39368	-1.83883	0.0666679	RGIG665 sp017998495	xtree_bac	1	1
Dormitory	1.73643	0.336145	5.16571	3.75813e-07	RGIG665 sp017998495	xtree_bac	0.00463452	3.14883e-05
Hospital/Medical Campus	-1.61895	0.665863	-2.43136	0.0154732	RGIG665 sp017998495	xtree_bac	1	0.331387
fecal_bacteria_cfu_ml	-2.88147e-06	4.18898e-06	-0.68787	0.492002	RGIG665 sp017998495	xtree_bac	1	1
POPSIZE	-2.45637e-06	6.61913e-07	-3.71102	0.00023752	RGIG665 sp017998495	xtree_bac	1	0.00914626
sars_cov_2_n_copies_l	1.06969e-09	2.31254e-07	0.0046256	0.996315	RGIG665 sp017998495	xtree_bac	1	1
ph_field	0.970309	0.238846	4.06249	5.9065e-05	RGIG665 sp017998495	xtree_bac	0.647116	0.00273229
dissolved_oxygen_mg_l	0.0670626	0.0815718	0.82213	0.411521	RGIG665 sp017998495	xtree_bac	1	1
specific_conductivity_¬µs_cm	-5.7525e-05	2.44285e-05	-2.35483	0.019047	RGIG665 sp017998495	xtree_bac	1	0.394367
Wastewater Treatment Plant	-1.70485	0.579524	-2.94181	0.00344945	Haemophilus_D parainfluenzae_A	xtree_bac	1	0.0918841
University Campus	-1.62023	0.41726	-3.88303	0.00012035	Haemophilus_D parainfluenzae_A	xtree_bac	1	0.0050822
University Campus	-1.62023	0.41726	-3.88303	0.00012035	Haemophilus_D parainfluenzae_A	xtree_bac	1	0.0050822
Dormitory	2.27618	0.355503	6.40272	4.21289e-10	Haemophilus_D parainfluenzae_A	xtree_bac	5.53068e-06	6.66251e-08
Hospital/Medical Campus	-1.25673	0.718215	-1.74979	0.0809077	Haemophilus_D parainfluenzae_A	xtree_bac	1	1
fecal_bacteria_cfu_ml	-1.29778e-05	4.82396e-06	-2.69028	0.00749066	Haemophilus_D parainfluenzae_A	xtree_bac	1	0.177564
POPSIZE	-2.20496e-06	7.1774e-07	-3.07209	0.00228005	Haemophilus_D parainfluenzae_A	xtree_bac	1	0.0647992
sars_cov_2_n_copies_l	-1.44858e-07	2.64575e-07	-0.547511	0.58481	Haemophilus_D parainfluenzae_A	xtree_bac	1	1
ph_field	0.589614	0.27732	2.12611	0.0341414	Haemophilus_D parainfluenzae_A	xtree_bac	1	0.645103
dissolved_oxygen_mg_l	0.356412	0.0915276	3.89404	0.00011655	Haemophilus_D parainfluenzae_A	xtree_bac	1	0.00495415
specific_conductivity_¬µs_cm	-4.55618e-05	2.80662e-05	-1.62337	0.105353	Haemophilus_D parainfluenzae_A	xtree_bac	1	1
Wastewater Treatment Plant	-1.43666	0.46261	-3.10556	0.00203207	Haemophilus_D parainfluenzae_J	xtree_bac	1	0.0587389
University Campus	-1.41689	0.332257	-4.26444	2.49396e-05	Haemophilus_D parainfluenzae_J	xtree_bac	0.281568	0.00129404
University Campus	-1.41689	0.332257	-4.26444	2.49396e-05	Haemophilus_D parainfluenzae_J	xtree_bac	0.281568	0.00129404
Dormitory	1.90169	0.28279	6.72476	5.97196e-11	Haemophilus_D parainfluenzae_J	xtree_bac	7.90388e-07	1.0722e-08
Hospital/Medical Campus	-0.849315	0.574618	-1.47805	0.140168	Haemophilus_D parainfluenzae_J	xtree_bac	1	1
fecal_bacteria_cfu_ml	-1.09296e-05	3.82783e-06	-2.8553	0.00456289	Haemophilus_D parainfluenzae_J	xtree_bac	1	0.116736
POPSIZE	-1.86189e-06	5.73212e-07	-3.24817	0.00126569	Haemophilus_D parainfluenzae_J	xtree_bac	1	0.0389738
sars_cov_2_n_copies_l	-1.0052e-07	2.05068e-07	-0.49018	0.624695	Haemophilus_D parainfluenzae_J	xtree_bac	1	1
ph_field	0.435235	0.221672	1.96342	0.0503303	Haemophilus_D parainfluenzae_J	xtree_bac	1	0.898127
dissolved_oxygen_mg_l	0.268504	0.0732591	3.66512	0.000282566	Haemophilus_D parainfluenzae_J	xtree_bac	1	0.0106697
specific_conductivity_¬µs_cm	-3.94497e-05	2.23985e-05	-1.76127	0.0790104	Haemophilus_D parainfluenzae_J	xtree_bac	1	1
Wastewater Treatment Plant	-1.50925	0.453535	-3.32774	0.000955187	Haemophilus_D sp900755445	xtree_bac	1	0.0306265
University Campus	-1.51176	0.32498	-4.65186	4.45497e-06	Haemophilus_D sp900755445	xtree_bac	0.0525864	0.000284603
University Campus	-1.51176	0.32498	-4.65186	4.45497e-06	Haemophilus_D sp900755445	xtree_bac	0.0525864	0.000284603
Dormitory	2.02842	0.274932	7.37791	9.11216e-13	Haemophilus_D sp900755445	xtree_bac	1.22595e-08	2.26235e-10
Hospital/Medical Campus	-0.93971	0.563904	-1.66644	0.0963961	Haemophilus_D sp900755445	xtree_bac	1	1
fecal_bacteria_cfu_ml	-1.14717e-05	3.74587e-06	-3.06249	0.00236958	Haemophilus_D sp900755445	xtree_bac	1	0.0669728
POPSIZE	-1.95828e-06	5.61423e-07	-3.48807	0.000543957	Haemophilus_D sp900755445	xtree_bac	1	0.0188737
sars_cov_2_n_copies_l	-1.58966e-07	2.04961e-07	-0.775591	0.439165	Haemophilus_D sp900755445	xtree_bac	1	1
ph_field	0.447861	0.217363	2.06043	0.0400415	Haemophilus_D sp900755445	xtree_bac	1	0.74073
dissolved_oxygen_mg_l	0.287267	0.0716297	4.01044	7.3051e-05	Haemophilus_D sp900755445	xtree_bac	0.794064	0.00328718
specific_conductivity_¬µs_cm	-4.4102e-05	2.19437e-05	-2.00978	0.0451717	Haemophilus_D sp900755445	xtree_bac	1	0.82055
Wastewater Treatment Plant	-1.55095	0.490273	-3.16343	0.00167618	Haemophilus_D sp900764435	xtree_bac	1	0.0497372
University Campus	-1.52351	0.352055	-4.32747	1.90046e-05	Haemophilus_D sp900764435	xtree_bac	0.216254	0.00101924
University Campus	-1.52351	0.352055	-4.32747	1.90046e-05	Haemophilus_D sp900764435	xtree_bac	0.216254	0.00101924
Dormitory	2.04576	0.29934	6.83424	3.02311e-11	Haemophilus_D sp900764435	xtree_bac	4.01378e-07	5.732e-09
Hospital/Medical Campus	-0.907493	0.609219	-1.4896	0.137104	Haemophilus_D sp900764435	xtree_bac	1	1
fecal_bacteria_cfu_ml	-1.1882e-05	4.05235e-06	-2.93212	0.00359405	Haemophilus_D sp900764435	xtree_bac	1	0.0951191
POPSIZE	-2.00824e-06	6.06628e-07	-3.3105	0.00102113	Haemophilus_D sp900764435	xtree_bac	1	0.0324636
sars_cov_2_n_copies_l	-1.12812e-07	2.13535e-07	-0.528307	0.598037	Haemophilus_D sp900764435	xtree_bac	1	1
ph_field	0.520411	0.234643	2.21789	0.0271564	Haemophilus_D sp900764435	xtree_bac	1	0.531434
dissolved_oxygen_mg_l	0.29205	0.0775804	3.76448	0.000193439	Haemophilus_D sp900764435	xtree_bac	1	0.00764363
specific_conductivity_¬µs_cm	-4.2587e-05	2.37375e-05	-1.79408	0.0736073	Haemophilus_D sp900764435	xtree_bac	1	1
Wastewater Treatment Plant	1.45653	0.545228	2.67142	0.00785612	Shewanella bicestrii	xtree_bac	1	0.185115
University Campus	0.151124	0.398971	0.378783	0.705047	Shewanella bicestrii	xtree_bac	1	1
University Campus	0.151124	0.398971	0.378783	0.705047	Shewanella bicestrii	xtree_bac	1	1
Dormitory	-1.01788	0.34661	-2.93667	0.00350592	Shewanella bicestrii	xtree_bac	1	0.0931861
Hospital/Medical Campus	1.16073	0.674559	1.72073	0.0860598	Shewanella bicestrii	xtree_bac	1	1
fecal_bacteria_cfu_ml	8.70511e-06	4.17812e-06	2.0835	0.0379501	Shewanella bicestrii	xtree_bac	1	0.708415
POPSIZE	1.82282e-06	6.55768e-07	2.77968	0.00571398	Shewanella bicestrii	xtree_bac	1	0.141076
sars_cov_2_n_copies_l	-1.40892e-07	2.24874e-07	-0.626539	0.531877	Shewanella bicestrii	xtree_bac	1	1
ph_field	-0.333943	0.253916	-1.31517	0.189249	Shewanella bicestrii	xtree_bac	1	1
dissolved_oxygen_mg_l	-0.0236904	0.0845675	-0.280136	0.779526	Shewanella bicestrii	xtree_bac	1	1
specific_conductivity_¬µs_cm	5.67154e-05	2.51046e-05	2.25916	0.0244483	Shewanella bicestrii	xtree_bac	1	0.486414
Wastewater Treatment Plant	1.74896	0.433341	4.036	6.49625e-05	Cobetia marina	xtree_bac	0.709131	0.00296645
University Campus	1.35745	0.3135	4.33	1.87973e-05	Cobetia marina	xtree_bac	0.214026	0.00101079
University Campus	1.35745	0.3135	4.33	1.87973e-05	Cobetia marina	xtree_bac	0.214026	0.00101079
Dormitory	-1.70129	0.268514	-6.33596	6.25841e-10	Cobetia marina	xtree_bac	8.19789e-06	9.58779e-08
Hospital/Medical Campus	-0.201493	0.543901	-0.370459	0.711233	Cobetia marina	xtree_bac	1	1
fecal_bacteria_cfu_ml	7.48188e-06	3.27974e-06	2.28124	0.0231504	Cobetia marina	xtree_bac	1	0.465416
POPSIZE	2.46476e-06	4.78198e-07	5.15428	4.11744e-07	Cobetia marina	xtree_bac	0.00507063	3.41753e-05
sars_cov_2_n_copies_l	-2.1143e-07	1.68254e-07	-1.25661	0.210773	Cobetia marina	xtree_bac	1	1
ph_field	-1.05707	0.194339	-5.43931	9.62562e-08	Cobetia marina	xtree_bac	0.00120821	9.27397e-06
dissolved_oxygen_mg_l	-0.26358	0.0663169	-3.97456	8.44682e-05	Cobetia marina	xtree_bac	0.913122	0.00373002
specific_conductivity_¬µs_cm	0.000120447	1.94543e-05	6.19125	1.57147e-09	Cobetia marina	xtree_bac	2.0481e-05	2.24745e-07
Wastewater Treatment Plant	-0.0381162	0.441042	-0.0864231	0.931173	Halomonas_E sp014840935	xtree_bac	1	1
University Campus	1.53207	0.310858	4.92852	1.20813e-06	Halomonas_E sp014840935	xtree_bac	0.0146244	8.92678e-05
University Campus	1.53207	0.310858	4.92852	1.20813e-06	Halomonas_E sp014840935	xtree_bac	0.0146244	8.92678e-05
Dormitory	-1.05019	0.276017	-3.8048	0.000163708	Halomonas_E sp014840935	xtree_bac	1	0.00658426
Hospital/Medical Campus	-0.42871	0.542491	-0.790262	0.429835	Halomonas_E sp014840935	xtree_bac	1	1
fecal_bacteria_cfu_ml	4.26783e-07	3.31083e-06	0.128905	0.897509	Halomonas_E sp014840935	xtree_bac	1	1
POPSIZE	2.48997e-07	5.03146e-07	0.494881	0.620972	Halomonas_E sp014840935	xtree_bac	1	1
sars_cov_2_n_copies_l	-4.82589e-08	1.58549e-07	-0.304378	0.761245	Halomonas_E sp014840935	xtree_bac	1	1
ph_field	-0.469368	0.201731	-2.3267	0.020509	Halomonas_E sp014840935	xtree_bac	1	0.419924
dissolved_oxygen_mg_l	-0.0570146	0.0680552	-0.83777	0.40269	Halomonas_E sp014840935	xtree_bac	1	1
specific_conductivity_¬µs_cm	0.000103207	1.97221e-05	5.23309	2.78419e-07	Halomonas_E sp014840935	xtree_bac	0.0034471	2.40363e-05
Wastewater Treatment Plant	-0.32332	0.193913	-1.66735	0.0962143	Halomonas aestuarii	xtree_bac	1	1
University Campus	1.07628	0.130704	8.23453	2.48022e-15	Halomonas aestuarii	xtree_bac	3.39244e-11	1.00925e-12
University Campus	1.07628	0.130704	8.23453	2.48022e-15	Halomonas aestuarii	xtree_bac	3.39244e-11	1.00925e-12
Dormitory	-0.609342	0.120178	-5.07032	6.04332e-07	Halomonas aestuarii	xtree_bac	0.00740246	4.82973e-05
Hospital/Medical Campus	-0.331611	0.238946	-1.3878	0.165956	Halomonas aestuarii	xtree_bac	1	1
fecal_bacteria_cfu_ml	-8.89362e-08	1.45879e-06	-0.0609656	0.951422	Halomonas aestuarii	xtree_bac	1	1
POPSIZE	-2.29231e-07	2.03097e-07	-1.12868	0.25975	Halomonas aestuarii	xtree_bac	1	1
sars_cov_2_n_copies_l	-4.69044e-08	6.51944e-08	-0.719453	0.472938	Halomonas aestuarii	xtree_bac	1	1
ph_field	-0.349008	0.0894508	-3.90167	0.000113074	Halomonas aestuarii	xtree_bac	1	0.00482373
dissolved_oxygen_mg_l	-0.0221756	0.0307711	-0.720664	0.471562	Halomonas aestuarii	xtree_bac	1	1
specific_conductivity_¬µs_cm	5.25802e-05	8.82019e-06	5.96135	5.78966e-09	Halomonas aestuarii	xtree_bac	7.47735e-05	7.40071e-07
Wastewater Treatment Plant	-1.79955	0.561808	-3.20315	0.00146625	Acinetobacter baumannii	xtree_bac	1	0.0443702
University Campus	-1.0526	0.409413	-2.57101	0.0104947	Acinetobacter baumannii	xtree_bac	1	0.237932
University Campus	-1.0526	0.409413	-2.57101	0.0104947	Acinetobacter baumannii	xtree_bac	1	0.237932
Dormitory	1.36794	0.355871	3.84393	0.000140447	Acinetobacter baumannii	xtree_bac	1	0.00578635
Hospital/Medical Campus	0.646038	0.699489	0.923586	0.356249	Acinetobacter baumannii	xtree_bac	1	1
fecal_bacteria_cfu_ml	-4.72537e-06	4.27827e-06	-1.10451	0.270152	Acinetobacter baumannii	xtree_bac	1	1
POPSIZE	-2.37003e-06	7.00477e-07	-3.38346	0.000790885	Acinetobacter baumannii	xtree_bac	1	0.0260537
sars_cov_2_n_copies_l	-2.90603e-07	2.53689e-07	-1.14551	0.253754	Acinetobacter baumannii	xtree_bac	1	1
ph_field	0.904177	0.249785	3.61982	0.000334938	Acinetobacter baumannii	xtree_bac	1	0.0123774
dissolved_oxygen_mg_l	0.281002	0.0837774	3.35415	0.000876643	Acinetobacter baumannii	xtree_bac	1	0.0284824
specific_conductivity_¬µs_cm	-6.19339e-05	2.54513e-05	-2.43343	0.0154242	Acinetobacter baumannii	xtree_bac	1	0.330387
Wastewater Treatment Plant	-2.95934	0.533859	-5.5433	5.34531e-08	Acinetobacter beijerinckii	xtree_bac	0.000675113	5.43778e-06
University Campus	-0.824292	0.399612	-2.06273	0.0397724	Acinetobacter beijerinckii	xtree_bac	1	0.736328
University Campus	-0.824292	0.399612	-2.06273	0.0397724	Acinetobacter beijerinckii	xtree_bac	1	0.736328
Dormitory	2.51829	0.329757	7.6368	1.60541e-13	Acinetobacter beijerinckii	xtree_bac	2.1718e-09	4.57816e-11
Hospital/Medical Campus	-2.55139	0.669674	-3.8099	0.000160482	Acinetobacter beijerinckii	xtree_bac	1	0.00646917
fecal_bacteria_cfu_ml	-1.40989e-05	4.26558e-06	-3.30528	0.00104969	Acinetobacter beijerinckii	xtree_bac	1	0.0332748
POPSIZE	-3.87135e-06	6.51674e-07	-5.94062	6.45936e-09	Acinetobacter beijerinckii	xtree_bac	8.3358e-05	8.1831e-07
sars_cov_2_n_copies_l	-9.94708e-08	2.38536e-07	-0.417006	0.677248	Acinetobacter beijerinckii	xtree_bac	1	1
ph_field	1.29847	0.246824	5.26072	2.40864e-07	Acinetobacter beijerinckii	xtree_bac	0.0029896	2.11935e-05
dissolved_oxygen_mg_l	0.445168	0.0824373	5.40008	1.17987e-07	Acinetobacter beijerinckii	xtree_bac	0.00147743	1.11409e-05
specific_conductivity_¬µs_cm	-0.00010555	2.51794e-05	-4.19192	3.45594e-05	Acinetobacter beijerinckii	xtree_bac	0.386097	0.00171967
Wastewater Treatment Plant	-1.12491	0.418226	-2.68972	0.00744529	Acinetobacter bereziniae	xtree_bac	1	0.176665
University Campus	-0.0940413	0.306092	-0.307232	0.758824	Acinetobacter bereziniae	xtree_bac	1	1
University Campus	-0.0940413	0.306092	-0.307232	0.758824	Acinetobacter bereziniae	xtree_bac	1	1
Dormitory	0.416945	0.267911	1.55628	0.120418	Acinetobacter bereziniae	xtree_bac	1	1
Hospital/Medical Campus	0.417528	0.518959	0.804548	0.42155	Acinetobacter bereziniae	xtree_bac	1	1
fecal_bacteria_cfu_ml	2.02365e-06	3.13689e-06	0.645113	0.519288	Acinetobacter bereziniae	xtree_bac	1	1
POPSIZE	-1.48013e-06	5.23055e-07	-2.82979	0.00490715	Acinetobacter bereziniae	xtree_bac	1	0.124201
sars_cov_2_n_copies_l	9.55221e-08	1.66346e-07	0.574236	0.566635	Acinetobacter bereziniae	xtree_bac	1	1
ph_field	0.240723	0.18246	1.31931	0.187863	Acinetobacter bereziniae	xtree_bac	1	1
dissolved_oxygen_mg_l	0.0425962	0.061153	0.696551	0.486512	Acinetobacter bereziniae	xtree_bac	1	1
specific_conductivity_¬µs_cm	-3.29375e-05	1.83912e-05	-1.79094	0.0741111	Acinetobacter bereziniae	xtree_bac	1	1
Wastewater Treatment Plant	-1.26258	0.619386	-2.03844	0.0421516	Acinetobacter bohemicus	xtree_bac	1	0.773425
University Campus	-0.468499	0.451085	-1.0386	0.299605	Acinetobacter bohemicus	xtree_bac	1	1
University Campus	-0.468499	0.451085	-1.0386	0.299605	Acinetobacter bohemicus	xtree_bac	1	1
Dormitory	0.885895	0.39403	2.2483	0.0250918	Acinetobacter bohemicus	xtree_bac	1	0.497197
Hospital/Medical Campus	-0.0479953	0.766314	-0.0626314	0.950091	Acinetobacter bohemicus	xtree_bac	1	1
fecal_bacteria_cfu_ml	5.29922e-06	4.89354e-06	1.0829	0.279617	Acinetobacter bohemicus	xtree_bac	1	1
POPSIZE	-1.76508e-06	7.70251e-07	-2.29157	0.0224815	Acinetobacter bohemicus	xtree_bac	1	0.453961
sars_cov_2_n_copies_l	2.3752e-08	2.71914e-07	0.0873513	0.930504	Acinetobacter bohemicus	xtree_bac	1	1
ph_field	0.340754	0.283845	1.20049	0.230699	Acinetobacter bohemicus	xtree_bac	1	1
dissolved_oxygen_mg_l	0.162185	0.0947898	1.71099	0.0879025	Acinetobacter bohemicus	xtree_bac	1	1
specific_conductivity_¬µs_cm	-6.4343e-05	2.83207e-05	-2.27194	0.0236571	Acinetobacter bohemicus	xtree_bac	1	0.473526
Wastewater Treatment Plant	-2.71652	0.588431	-4.61655	5.2389e-06	Acinetobacter bouvetii	xtree_bac	0.0615885	0.000327614
University Campus	0.779503	0.436263	1.78678	0.0747179	Acinetobacter bouvetii	xtree_bac	1	1
University Campus	0.779503	0.436263	1.78678	0.0747179	Acinetobacter bouvetii	xtree_bac	1	1
Dormitory	0.925831	0.381684	2.42565	0.0157151	Acinetobacter bouvetii	xtree_bac	1	0.33591
Hospital/Medical Campus	-1.58637	0.738882	-2.14698	0.0323848	Acinetobacter bouvetii	xtree_bac	1	0.616588
fecal_bacteria_cfu_ml	3.11491e-06	4.80333e-06	0.648488	0.517106	Acinetobacter bouvetii	xtree_bac	1	1
POPSIZE	-3.62081e-06	7.19703e-07	-5.03098	7.56715e-07	Acinetobacter bouvetii	xtree_bac	0.00922966	5.87561e-05
sars_cov_2_n_copies_l	9.98591e-08	2.47484e-07	0.403498	0.687135	Acinetobacter bouvetii	xtree_bac	1	1
ph_field	0.14412	0.282183	0.510733	0.609836	Acinetobacter bouvetii	xtree_bac	1	1
dissolved_oxygen_mg_l	0.192274	0.0939328	2.04693	0.0413559	Acinetobacter bouvetii	xtree_bac	1	0.761265
specific_conductivity_¬µs_cm	-9.6343e-05	2.80025e-05	-3.44052	0.000646122	Acinetobacter bouvetii	xtree_bac	1	0.0218969
Wastewater Treatment Plant	-3.89547	0.754762	-5.16119	3.84437e-07	Acinetobacter brisouii	xtree_bac	0.00473933	3.2153e-05
University Campus	0.00777322	0.565252	0.0137518	0.989035	Acinetobacter brisouii	xtree_bac	1	1
University Campus	0.00777322	0.565252	0.0137518	0.989035	Acinetobacter brisouii	xtree_bac	1	1
Dormitory	1.70906	0.488871	3.49593	0.000524383	Acinetobacter brisouii	xtree_bac	1	0.0182749
Hospital/Medical Campus	-0.504711	0.958673	-0.526468	0.59885	Acinetobacter brisouii	xtree_bac	1	1
fecal_bacteria_cfu_ml	-8.16264e-06	5.98066e-06	-1.36484	0.173203	Acinetobacter brisouii	xtree_bac	1	1
POPSIZE	-5.19483e-06	9.0326e-07	-5.7512	1.83363e-08	Acinetobacter brisouii	xtree_bac	0.000234192	2.07658e-06
sars_cov_2_n_copies_l	-3.68117e-07	3.18541e-07	-1.15563	0.249598	Acinetobacter brisouii	xtree_bac	1	1
ph_field	0.455862	0.358919	1.2701	0.204831	Acinetobacter brisouii	xtree_bac	1	1
dissolved_oxygen_mg_l	0.0881286	0.120306	0.732539	0.464294	Acinetobacter brisouii	xtree_bac	1	1
specific_conductivity_¬µs_cm	-0.00015058	3.53315e-05	-4.26191	2.56864e-05	Acinetobacter brisouii	xtree_bac	0.289588	0.00132553
Wastewater Treatment Plant	-1.56514	0.437706	-3.57579	0.000391126	Acinetobacter chengduensis	xtree_bac	1	0.0141194
University Campus	0.63941	0.320965	1.99215	0.0470225	Acinetobacter chengduensis	xtree_bac	1	0.848957
University Campus	0.63941	0.320965	1.99215	0.0470225	Acinetobacter chengduensis	xtree_bac	1	0.848957
Dormitory	0.125901	0.283032	0.444829	0.65668	Acinetobacter chengduensis	xtree_bac	1	1
Hospital/Medical Campus	0.0607402	0.547185	0.111005	0.911667	Acinetobacter chengduensis	xtree_bac	1	1
fecal_bacteria_cfu_ml	7.21618e-07	3.38926e-06	0.212913	0.831522	Acinetobacter chengduensis	xtree_bac	1	1
POPSIZE	-1.99758e-06	5.37501e-07	-3.71642	0.000232684	Acinetobacter chengduensis	xtree_bac	1	0.00897708
sars_cov_2_n_copies_l	-6.84161e-08	1.80813e-07	-0.37838	0.705663	Acinetobacter chengduensis	xtree_bac	1	1
ph_field	0.128837	0.20175	0.638599	0.523471	Acinetobacter chengduensis	xtree_bac	1	1
dissolved_oxygen_mg_l	0.0371136	0.0675155	0.549705	0.582847	Acinetobacter chengduensis	xtree_bac	1	1
specific_conductivity_¬µs_cm	-4.34214e-05	2.02504e-05	-2.14423	0.0326589	Acinetobacter chengduensis	xtree_bac	1	0.620974
Wastewater Treatment Plant	-3.89071	0.658198	-5.91115	7.19421e-09	Acinetobacter chinensis	xtree_bac	9.27478e-05	9.00958e-07
University Campus	-0.0315286	0.497629	-0.0633578	0.949513	Acinetobacter chinensis	xtree_bac	1	1
University Campus	-0.0315286	0.497629	-0.0633578	0.949513	Acinetobacter chinensis	xtree_bac	1	1
Dormitory	2.12972	0.423852	5.02466	7.56647e-07	Acinetobacter chinensis	xtree_bac	0.00922958	5.87561e-05
Hospital/Medical Campus	-1.97035	0.838605	-2.34956	0.0192727	Acinetobacter chinensis	xtree_bac	1	0.398459
fecal_bacteria_cfu_ml	-8.97886e-06	5.17976e-06	-1.73345	0.0839197	Acinetobacter chinensis	xtree_bac	1	1
POPSIZE	-5.17897e-06	7.71659e-07	-6.71147	7.09027e-11	Acinetobacter chinensis	xtree_bac	9.37971e-07	1.26339e-08
sars_cov_2_n_copies_l	3.91061e-07	2.61997e-07	1.49262	0.137557	Acinetobacter chinensis	xtree_bac	1	1
ph_field	1.08136	0.310398	3.4838	0.000552265	Acinetobacter chinensis	xtree_bac	1	0.0191013
dissolved_oxygen_mg_l	0.342635	0.104229	3.28733	0.00110614	Acinetobacter chinensis	xtree_bac	1	0.0347927
specific_conductivity_¬µs_cm	-0.000146823	3.08602e-05	-4.75768	2.80169e-06	Acinetobacter chinensis	xtree_bac	0.033371	0.000188124
Wastewater Treatment Plant	-3.34962	0.714789	-4.68617	3.80213e-06	Acinetobacter colistiniresistens	xtree_bac	0.0449906	0.000246149
University Campus	-1.27733	0.528642	-2.41624	0.016121	Acinetobacter colistiniresistens	xtree_bac	1	0.342933
University Campus	-1.27733	0.528642	-2.41624	0.016121	Acinetobacter colistiniresistens	xtree_bac	1	0.342933
Dormitory	3.25533	0.438597	7.42214	6.7945e-13	Acinetobacter colistiniresistens	xtree_bac	9.14947e-09	1.72307e-10
Hospital/Medical Campus	-3.40952	0.887346	-3.84239	0.000141302	Acinetobacter colistiniresistens	xtree_bac	1	0.00581823
fecal_bacteria_cfu_ml	-1.27973e-05	5.67389e-06	-2.25547	0.0247375	Acinetobacter colistiniresistens	xtree_bac	1	0.490998
POPSIZE	-4.39682e-06	8.77469e-07	-5.0108	8.35031e-07	Acinetobacter colistiniresistens	xtree_bac	0.010169	6.41705e-05
sars_cov_2_n_copies_l	1.1285e-08	3.1485e-07	0.0358425	0.971454	Acinetobacter colistiniresistens	xtree_bac	1	1
ph_field	1.45711	0.327683	4.44671	1.14786e-05	Acinetobacter colistiniresistens	xtree_bac	0.132291	0.000651795
dissolved_oxygen_mg_l	0.51445	0.109318	4.706	3.55009e-06	Acinetobacter colistiniresistens	xtree_bac	0.0420863	0.000232228
specific_conductivity_¬µs_cm	-0.000123049	3.32863e-05	-3.69668	0.000251113	Acinetobacter colistiniresistens	xtree_bac	1	0.00960459
Wastewater Treatment Plant	-1.8891	0.455276	-4.14936	4.06175e-05	Acinetobacter courvalinii	xtree_bac	0.451666	0.00198496
University Campus	-0.880846	0.334401	-2.6341	0.00875766	Acinetobacter courvalinii	xtree_bac	1	0.203409
University Campus	-0.880846	0.334401	-2.6341	0.00875766	Acinetobacter courvalinii	xtree_bac	1	0.203409
Dormitory	1.92789	0.280166	6.88125	2.25102e-11	Acinetobacter courvalinii	xtree_bac	2.99295e-07	4.37915e-09
Hospital/Medical Campus	-1.80459	0.565119	-3.19329	0.00151594	Acinetobacter courvalinii	xtree_bac	1	0.0456212
fecal_bacteria_cfu_ml	-6.70495e-06	3.68005e-06	-1.82197	0.0693352	Acinetobacter courvalinii	xtree_bac	1	1
POPSIZE	-2.48722e-06	5.63661e-07	-4.41262	1.33488e-05	Acinetobacter courvalinii	xtree_bac	0.153417	0.000748412
sars_cov_2_n_copies_l	-1.73228e-07	2.07874e-07	-0.833334	0.40593	Acinetobacter courvalinii	xtree_bac	1	1
ph_field	0.917792	0.211365	4.34221	1.81383e-05	Acinetobacter courvalinii	xtree_bac	0.206824	0.000981477
dissolved_oxygen_mg_l	0.295711	0.0708516	4.17366	3.72311e-05	Acinetobacter courvalinii	xtree_bac	0.414978	0.00183521
specific_conductivity_¬µs_cm	-7.147e-05	2.15335e-05	-3.31901	0.000992091	Acinetobacter courvalinii	xtree_bac	1	0.0316114
Wastewater Treatment Plant	-4.54029	0.710395	-6.39121	4.5114e-10	Acinetobacter cumulans	xtree_bac	5.92031e-06	7.09509e-08
University Campus	0.415476	0.540279	0.769003	0.442338	Acinetobacter cumulans	xtree_bac	1	1
University Campus	0.415476	0.540279	0.769003	0.442338	Acinetobacter cumulans	xtree_bac	1	1
Dormitory	2.2373	0.461441	4.8485	1.77337e-06	Acinetobacter cumulans	xtree_bac	0.021323	0.000125797
Hospital/Medical Campus	-2.67465	0.907664	-2.94674	0.0033961	Acinetobacter cumulans	xtree_bac	1	0.0907164
fecal_bacteria_cfu_ml	-3.49049e-07	5.52027e-06	-0.0632304	0.94962	Acinetobacter cumulans	xtree_bac	1	1
POPSIZE	-6.13392e-06	8.11245e-07	-7.56111	3.07512e-13	Acinetobacter cumulans	xtree_bac	4.1508e-09	8.27109e-11
sars_cov_2_n_copies_l	3.53133e-07	2.86656e-07	1.23191	0.219837	Acinetobacter cumulans	xtree_bac	1	1
ph_field	0.670125	0.337784	1.98388	0.0479917	Acinetobacter cumulans	xtree_bac	1	0.863272
dissolved_oxygen_mg_l	0.0450174	0.113826	0.395493	0.692702	Acinetobacter cumulans	xtree_bac	1	1
specific_conductivity_¬µs_cm	-0.000178169	3.29337e-05	-5.40993	1.1278e-07	Acinetobacter cumulans	xtree_bac	0.00141279	1.06848e-05
Wastewater Treatment Plant	-1.92869	0.426285	-4.52441	7.95894e-06	Acinetobacter defluvii	xtree_bac	0.092658	0.000474115
University Campus	-0.23591	0.316756	-0.744766	0.456843	Acinetobacter defluvii	xtree_bac	1	1
University Campus	-0.23591	0.316756	-0.744766	0.456843	Acinetobacter defluvii	xtree_bac	1	1
Dormitory	1.17467	0.272065	4.31761	1.98342e-05	Acinetobacter defluvii	xtree_bac	0.225337	0.00105695
Hospital/Medical Campus	-0.787015	0.536354	-1.46734	0.143055	Acinetobacter defluvii	xtree_bac	1	1
fecal_bacteria_cfu_ml	-6.67851e-06	3.33582e-06	-2.00206	0.0460702	Acinetobacter defluvii	xtree_bac	1	0.834629
POPSIZE	-2.60506e-06	5.15048e-07	-5.05789	6.63265e-07	Acinetobacter defluvii	xtree_bac	0.00810708	5.22427e-05
sars_cov_2_n_copies_l	1.29056e-07	1.78582e-07	0.722672	0.470963	Acinetobacter defluvii	xtree_bac	1	1
ph_field	0.762474	0.195228	3.90557	0.000111337	Acinetobacter defluvii	xtree_bac	1	0.00475966
dissolved_oxygen_mg_l	0.122918	0.0663281	1.85319	0.0646344	Acinetobacter defluvii	xtree_bac	1	1
specific_conductivity_¬µs_cm	-8.03809e-05	1.96173e-05	-4.09745	5.12505e-05	Acinetobacter defluvii	xtree_bac	0.565482	0.00243179
Wastewater Treatment Plant	-2.47897	0.444981	-5.57096	4.61356e-08	Acinetobacter dispersus	xtree_bac	0.00058343	4.74778e-06
University Campus	-1.07914	0.33064	-3.26379	0.00119217	Acinetobacter dispersus	xtree_bac	1	0.0370603
University Campus	-1.07914	0.33064	-3.26379	0.00119217	Acinetobacter dispersus	xtree_bac	1	0.0370603
Dormitory	2.27218	0.271567	8.36691	9.56334e-16	Acinetobacter dispersus	xtree_bac	1.31056e-11	4.21782e-13
Hospital/Medical Campus	-1.62625	0.562505	-2.89109	0.00404481	Acinetobacter dispersus	xtree_bac	1	0.105225
fecal_bacteria_cfu_ml	-1.09039e-05	3.41311e-06	-3.19472	0.00153028	Acinetobacter dispersus	xtree_bac	1	0.0460038
POPSIZE	-3.24789e-06	5.4294e-07	-5.98204	5.12377e-09	Acinetobacter dispersus	xtree_bac	6.62606e-05	6.6513e-07
sars_cov_2_n_copies_l	-1.13634e-07	1.94519e-07	-0.584178	0.559944	Acinetobacter dispersus	xtree_bac	1	1
ph_field	1.0667	0.196855	5.41872	1.07122e-07	Acinetobacter dispersus	xtree_bac	0.00134235	1.01759e-05
dissolved_oxygen_mg_l	0.382082	0.0654939	5.83385	1.1646e-08	Acinetobacter dispersus	xtree_bac	0.000149302	1.3714e-06
specific_conductivity_¬µs_cm	-8.95092e-05	2.00572e-05	-4.4627	1.07252e-05	Acinetobacter dispersus	xtree_bac	0.123833	0.000614166
Wastewater Treatment Plant	-1.81961	0.544372	-3.34258	0.000906839	Acinetobacter equi	xtree_bac	1	0.029356
University Campus	-0.1034	0.400319	-0.258294	0.796311	Acinetobacter equi	xtree_bac	1	1
University Campus	-0.1034	0.400319	-0.258294	0.796311	Acinetobacter equi	xtree_bac	1	1
Dormitory	1.00284	0.34788	2.88271	0.00415168	Acinetobacter equi	xtree_bac	1	0.107631
Hospital/Medical Campus	-0.691761	0.678366	-1.01975	0.308454	Acinetobacter equi	xtree_bac	1	1
fecal_bacteria_cfu_ml	7.86618e-07	4.33965e-06	0.181263	0.856269	Acinetobacter equi	xtree_bac	1	1
POPSIZE	-2.42877e-06	6.7508e-07	-3.59775	0.000363751	Acinetobacter equi	xtree_bac	1	0.0132763
sars_cov_2_n_copies_l	2.14759e-07	2.34388e-07	0.916253	0.360948	Acinetobacter equi	xtree_bac	1	1
ph_field	0.390343	0.251466	1.55227	0.121435	Acinetobacter equi	xtree_bac	1	1
dissolved_oxygen_mg_l	0.149412	0.0840587	1.77748	0.076294	Acinetobacter equi	xtree_bac	1	1
specific_conductivity_¬µs_cm	-7.03275e-05	2.5193e-05	-2.79154	0.00551489	Acinetobacter equi	xtree_bac	1	0.13709
Wastewater Treatment Plant	-2.88029	0.67219	-4.28494	2.28381e-05	Acinetobacter fasciculus	xtree_bac	0.258277	0.00119373
University Campus	-0.483324	0.498009	-0.970512	0.332368	Acinetobacter fasciculus	xtree_bac	1	1
University Campus	-0.483324	0.498009	-0.970512	0.332368	Acinetobacter fasciculus	xtree_bac	1	1
Dormitory	2.05241	0.425649	4.82183	2.01297e-06	Acinetobacter fasciculus	xtree_bac	0.0241435	0.000140652
Hospital/Medical Campus	-1.91212	0.840565	-2.27481	0.0234371	Acinetobacter fasciculus	xtree_bac	1	0.46985
fecal_bacteria_cfu_ml	-8.01463e-06	5.323e-06	-1.50566	0.13308	Acinetobacter fasciculus	xtree_bac	1	1
POPSIZE	-3.90183e-06	8.10258e-07	-4.81554	2.12955e-06	Acinetobacter fasciculus	xtree_bac	0.0255056	0.000147598
sars_cov_2_n_copies_l	3.66065e-07	2.8021e-07	1.3064	0.19334	Acinetobacter fasciculus	xtree_bac	1	1
ph_field	1.47982	0.309711	4.77807	2.53747e-06	Acinetobacter fasciculus	xtree_bac	0.0302948	0.000172645
dissolved_oxygen_mg_l	0.361602	0.105081	3.44119	0.000643851	Acinetobacter fasciculus	xtree_bac	1	0.0218346
specific_conductivity_¬µs_cm	-0.000133819	3.12842e-05	-4.27753	2.40274e-05	Acinetobacter fasciculus	xtree_bac	0.27151	0.00125175
Wastewater Treatment Plant	-1.22275	0.411614	-2.97061	0.00314819	Acinetobacter gyllenbergii	xtree_bac	1	0.0851113
University Campus	-0.580806	0.30049	-1.93287	0.0539462	Acinetobacter gyllenbergii	xtree_bac	1	0.952763
University Campus	-0.580806	0.30049	-1.93287	0.0539462	Acinetobacter gyllenbergii	xtree_bac	1	0.952763
Dormitory	1.25607	0.257547	4.87705	1.54727e-06	Acinetobacter gyllenbergii	xtree_bac	0.0186462	0.000111259
Hospital/Medical Campus	-1.16804	0.508858	-2.29542	0.0222167	Acinetobacter gyllenbergii	xtree_bac	1	0.448933
fecal_bacteria_cfu_ml	-3.95189e-06	3.32214e-06	-1.18956	0.235047	Acinetobacter gyllenbergii	xtree_bac	1	1
POPSIZE	-1.61067e-06	5.13952e-07	-3.13389	0.00186014	Acinetobacter gyllenbergii	xtree_bac	1	0.0544902
sars_cov_2_n_copies_l	-9.59058e-08	1.89782e-07	-0.505348	0.614028	Acinetobacter gyllenbergii	xtree_bac	1	1
ph_field	0.539713	0.191456	2.81899	0.00507102	Acinetobacter gyllenbergii	xtree_bac	1	0.127623
dissolved_oxygen_mg_l	0.250884	0.0634325	3.95513	9.13364e-05	Acinetobacter gyllenbergii	xtree_bac	0.983967	0.00398744
specific_conductivity_¬µs_cm	-4.80131e-05	1.93741e-05	-2.47822	0.0136446	Acinetobacter gyllenbergii	xtree_bac	1	0.297017
Wastewater Treatment Plant	-2.37651	0.526919	-4.51019	8.48427e-06	Acinetobacter haemolyticus	xtree_bac	0.0986467	0.000502249
University Campus	-0.447993	0.391112	-1.14543	0.252703	Acinetobacter haemolyticus	xtree_bac	1	1
University Campus	-0.447993	0.391112	-1.14543	0.252703	Acinetobacter haemolyticus	xtree_bac	1	1
Dormitory	1.83772	0.331571	5.54246	5.36935e-08	Acinetobacter haemolyticus	xtree_bac	0.000678096	5.45821e-06
Hospital/Medical Campus	-1.97509	0.657374	-3.00452	0.00282441	Acinetobacter haemolyticus	xtree_bac	1	0.0777644
fecal_bacteria_cfu_ml	-1.1221e-05	4.11071e-06	-2.72971	0.00666806	Acinetobacter haemolyticus	xtree_bac	1	0.160911
POPSIZE	-3.18884e-06	6.41213e-07	-4.97313	1.00264e-06	Acinetobacter haemolyticus	xtree_bac	0.0121821	7.59008e-05
sars_cov_2_n_copies_l	2.88926e-07	2.19492e-07	1.31634	0.189991	Acinetobacter haemolyticus	xtree_bac	1	1
ph_field	0.9908	0.241207	4.10767	4.90246e-05	Acinetobacter haemolyticus	xtree_bac	0.541869	0.00234182
dissolved_oxygen_mg_l	0.30406	0.0809202	3.75753	0.000198683	Acinetobacter haemolyticus	xtree_bac	1	0.00783996
specific_conductivity_¬µs_cm	-9.90686e-05	2.4268e-05	-4.08228	5.45609e-05	Acinetobacter haemolyticus	xtree_bac	0.600225	0.00256148
Wastewater Treatment Plant	-0.89262	0.297234	-3.00309	0.00283745	Acinetobacter haemolyticus_A	xtree_bac	1	0.0780325
University Campus	-0.700132	0.215254	-3.25259	0.00123891	Acinetobacter haemolyticus_A	xtree_bac	1	0.0382611
University Campus	-0.700132	0.215254	-3.25259	0.00123891	Acinetobacter haemolyticus_A	xtree_bac	1	0.0382611
Dormitory	1.1297	0.183006	6.17304	1.62179e-09	Acinetobacter haemolyticus_A	xtree_bac	2.11254e-05	2.30319e-07
Hospital/Medical Campus	-0.852687	0.36749	-2.3203	0.0208182	Acinetobacter haemolyticus_A	xtree_bac	1	0.425274
fecal_bacteria_cfu_ml	-3.97095e-06	2.39379e-06	-1.65885	0.0980654	Acinetobacter haemolyticus_A	xtree_bac	1	1
POPSIZE	-1.17621e-06	3.71058e-07	-3.16988	0.00164969	Acinetobacter haemolyticus_A	xtree_bac	1	0.0490229
sars_cov_2_n_copies_l	-1.21052e-07	1.39196e-07	-0.869654	0.385826	Acinetobacter haemolyticus_A	xtree_bac	1	1
ph_field	0.559534	0.136351	4.10361	4.98546e-05	Acinetobacter haemolyticus_A	xtree_bac	0.550644	0.00237497
dissolved_oxygen_mg_l	0.19936	0.0454874	4.38276	1.52038e-05	Acinetobacter haemolyticus_A	xtree_bac	0.174251	0.00084178
specific_conductivity_¬µs_cm	-3.56025e-05	1.39492e-05	-2.55229	0.0110983	Acinetobacter haemolyticus_A	xtree_bac	1	0.249072
Wastewater Treatment Plant	-1.89415	0.437364	-4.33083	1.87295e-05	Acinetobacter idrijaensis	xtree_bac	0.213273	0.00100791
University Campus	-0.250645	0.32432	-0.772834	0.440069	Acinetobacter idrijaensis	xtree_bac	1	1
University Campus	-0.250645	0.32432	-0.772834	0.440069	Acinetobacter idrijaensis	xtree_bac	1	1
Dormitory	1.24908	0.278075	4.49187	9.21002e-06	Acinetobacter idrijaensis	xtree_bac	0.106855	0.000539588
Hospital/Medical Campus	-1.07491	0.548056	-1.96131	0.0505242	Acinetobacter idrijaensis	xtree_bac	1	0.900954
fecal_bacteria_cfu_ml	-5.04187e-06	3.45708e-06	-1.45842	0.145645	Acinetobacter idrijaensis	xtree_bac	1	1
POPSIZE	-2.49198e-06	5.35652e-07	-4.65223	4.55221e-06	Acinetobacter idrijaensis	xtree_bac	0.0536888	0.000289643
sars_cov_2_n_copies_l	1.01396e-10	1.95975e-07	0.000517392	0.999588	Acinetobacter idrijaensis	xtree_bac	1	1
ph_field	0.864253	0.198819	4.34694	1.77703e-05	Acinetobacter idrijaensis	xtree_bac	0.202813	0.000965808
dissolved_oxygen_mg_l	0.175491	0.0675677	2.59726	0.00976413	Acinetobacter idrijaensis	xtree_bac	1	0.223726
specific_conductivity_¬µs_cm	-7.44328e-05	2.01688e-05	-3.6905	0.000257072	Acinetobacter idrijaensis	xtree_bac	1	0.00980873
Wastewater Treatment Plant	-3.11055	0.610204	-5.09756	5.28067e-07	Acinetobacter indicus	xtree_bac	0.00648203	4.2829e-05
University Campus	-0.537818	0.455867	-1.17977	0.238781	Acinetobacter indicus	xtree_bac	1	1
University Campus	-0.537818	0.455867	-1.17977	0.238781	Acinetobacter indicus	xtree_bac	1	1
Dormitory	2.2262	0.385337	5.77727	1.51061e-08	Acinetobacter indicus	xtree_bac	0.000193283	1.74272e-06
Hospital/Medical Campus	-2.05562	0.76801	-2.67656	0.00773887	Acinetobacter indicus	xtree_bac	1	0.182807
fecal_bacteria_cfu_ml	-5.60945e-06	4.26859e-06	-1.31412	0.189688	Acinetobacter indicus	xtree_bac	1	1
POPSIZE	-4.38857e-06	6.47754e-07	-6.77506	4.79718e-11	Acinetobacter indicus	xtree_bac	6.35482e-07	8.74546e-09
sars_cov_2_n_copies_l	4.15839e-07	2.18861e-07	1.90001	0.0592765	Acinetobacter indicus	xtree_bac	1	1
ph_field	0.97724	0.280508	3.48382	0.000552234	Acinetobacter indicus	xtree_bac	1	0.0191013
dissolved_oxygen_mg_l	0.249119	0.0951155	2.61912	0.00917058	Acinetobacter indicus	xtree_bac	1	0.211973
specific_conductivity_¬µs_cm	-0.000113137	2.81789e-05	-4.01496	7.18639e-05	Acinetobacter indicus	xtree_bac	0.781448	0.00323786
Wastewater Treatment Plant	-4.01979	0.649375	-6.19025	1.46793e-09	Acinetobacter junii	xtree_bac	1.91373e-05	2.10786e-07
University Campus	-1.3856	0.488024	-2.83921	0.0047493	Acinetobacter junii	xtree_bac	1	0.120789
University Campus	-1.3856	0.488024	-2.83921	0.0047493	Acinetobacter junii	xtree_bac	1	0.120789
Dormitory	3.51853	0.395874	8.888	2.03558e-17	Acinetobacter junii	xtree_bac	2.80524e-13	1.17993e-14
Hospital/Medical Campus	-3.06569	0.822209	-3.72861	0.000219821	Acinetobacter junii	xtree_bac	1	0.00855753
fecal_bacteria_cfu_ml	-1.00848e-05	4.69546e-06	-2.14778	0.0324355	Acinetobacter junii	xtree_bac	1	0.617471
POPSIZE	-5.55585e-06	6.88204e-07	-8.07297	9.3131e-15	Acinetobacter junii	xtree_bac	1.27059e-10	3.45326e-12
sars_cov_2_n_copies_l	3.31607e-07	2.46643e-07	1.34448	0.180745	Acinetobacter junii	xtree_bac	1	1
ph_field	1.30171	0.298588	4.35955	1.68228e-05	Acinetobacter junii	xtree_bac	0.192318	0.000921006
dissolved_oxygen_mg_l	0.467037	0.100277	4.65746	4.44049e-06	Acinetobacter junii	xtree_bac	0.05242	0.000283934
specific_conductivity_¬µs_cm	-0.000209776	2.91866e-05	-7.1874	3.61127e-12	Acinetobacter junii	xtree_bac	4.83766e-08	8.14055e-10
Wastewater Treatment Plant	-1.89031	0.535278	-3.53146	0.000460563	Acinetobacter kookii	xtree_bac	1	0.0162785
University Campus	1.38673	0.388237	3.57186	0.00039686	Acinetobacter kookii	xtree_bac	1	0.0142937
University Campus	1.38673	0.388237	3.57186	0.00039686	Acinetobacter kookii	xtree_bac	1	0.0142937
Dormitory	-0.307156	0.345744	-0.888392	0.374855	Acinetobacter kookii	xtree_bac	1	1
Hospital/Medical Campus	0.0202443	0.66892	0.0302641	0.975871	Acinetobacter kookii	xtree_bac	1	1
fecal_bacteria_cfu_ml	2.27544e-06	4.24524e-06	0.535998	0.592309	Acinetobacter kookii	xtree_bac	1	1
POPSIZE	-2.53137e-06	6.57166e-07	-3.85195	0.000137669	Acinetobacter kookii	xtree_bac	1	0.00568509
sars_cov_2_n_copies_l	1.04347e-07	2.19621e-07	0.475122	0.635365	Acinetobacter kookii	xtree_bac	1	1
ph_field	-0.277108	0.251902	-1.10006	0.272005	Acinetobacter kookii	xtree_bac	1	1
dissolved_oxygen_mg_l	-0.0141263	0.0844189	-0.167335	0.867196	Acinetobacter kookii	xtree_bac	1	1
specific_conductivity_¬µs_cm	-5.87066e-05	2.5251e-05	-2.32492	0.0206108	Acinetobacter kookii	xtree_bac	1	0.421826
Wastewater Treatment Plant	-2.59912	0.652942	-3.98063	8.13908e-05	Acinetobacter lanii	xtree_bac	0.8813	0.00361436
University Campus	0.0250882	0.482872	0.0519562	0.958589	Acinetobacter lanii	xtree_bac	1	1
University Campus	0.0250882	0.482872	0.0519562	0.958589	Acinetobacter lanii	xtree_bac	1	1
Dormitory	1.39109	0.418201	3.32637	0.000959763	Acinetobacter lanii	xtree_bac	1	0.0307532
Hospital/Medical Campus	-1.33094	0.816577	-1.6299	0.103896	Acinetobacter lanii	xtree_bac	1	1
fecal_bacteria_cfu_ml	-6.23387e-06	5.16919e-06	-1.20597	0.228667	Acinetobacter lanii	xtree_bac	1	1
POPSIZE	-3.47094e-06	7.96687e-07	-4.35671	1.70428e-05	Acinetobacter lanii	xtree_bac	0.194748	0.000931256
sars_cov_2_n_copies_l	-6.19967e-09	2.79474e-07	-0.0221833	0.98233	Acinetobacter lanii	xtree_bac	1	1
ph_field	0.879524	0.302783	2.9048	0.00389083	Acinetobacter lanii	xtree_bac	1	0.101854
dissolved_oxygen_mg_l	0.175229	0.101947	1.71882	0.0864662	Acinetobacter lanii	xtree_bac	1	1
specific_conductivity_¬µs_cm	-0.000109032	3.0281e-05	-3.60069	0.000360152	Acinetobacter lanii	xtree_bac	1	0.0131652
Wastewater Treatment Plant	-3.02297	0.596048	-5.07169	6.00241e-07	Acinetobacter lwoffii	xtree_bac	0.00735535	4.80886e-05
University Campus	-0.602329	0.444917	-1.3538	0.176551	Acinetobacter lwoffii	xtree_bac	1	1
University Campus	-0.602329	0.444917	-1.3538	0.176551	Acinetobacter lwoffii	xtree_bac	1	1
Dormitory	2.08927	0.37746	5.53508	5.58372e-08	Acinetobacter lwoffii	xtree_bac	0.000704778	5.64795e-06
Hospital/Medical Campus	-1.49109	0.752918	-1.98041	0.04833	Acinetobacter lwoffii	xtree_bac	1	0.86782
fecal_bacteria_cfu_ml	-7.41229e-06	4.67154e-06	-1.58669	0.11351	Acinetobacter lwoffii	xtree_bac	1	1
POPSIZE	-4.08798e-06	7.0634e-07	-5.78756	1.5039e-08	Acinetobacter lwoffii	xtree_bac	0.000192452	1.7364e-06
sars_cov_2_n_copies_l	2.35129e-07	2.41012e-07	0.975589	0.330778	Acinetobacter lwoffii	xtree_bac	1	1
ph_field	1.35818	0.274105	4.95496	1.09356e-06	Acinetobacter lwoffii	xtree_bac	0.0132594	8.16946e-05
dissolved_oxygen_mg_l	0.328172	0.0932355	3.51982	0.000484512	Acinetobacter lwoffii	xtree_bac	1	0.0170485
specific_conductivity_¬µs_cm	-0.000136444	2.75612e-05	-4.95058	1.12165e-06	Acinetobacter lwoffii	xtree_bac	0.0135933	8.35299e-05
Wastewater Treatment Plant	-2.82179	0.618049	-4.56564	6.60625e-06	Acinetobacter lwoffii_C	xtree_bac	0.0772336	0.000401793
University Campus	-0.745895	0.458275	-1.62761	0.10438	Acinetobacter lwoffii_C	xtree_bac	1	1
University Campus	-0.745895	0.458275	-1.62761	0.10438	Acinetobacter lwoffii_C	xtree_bac	1	1
Dormitory	2.05876	0.390447	5.27284	2.18572e-07	Acinetobacter lwoffii_C	xtree_bac	0.00271598	1.94003e-05
Hospital/Medical Campus	-1.26871	0.77749	-1.6318	0.103495	Acinetobacter lwoffii_C	xtree_bac	1	1
fecal_bacteria_cfu_ml	-7.67189e-06	4.84467e-06	-1.58357	0.114218	Acinetobacter lwoffii_C	xtree_bac	1	1
POPSIZE	-3.8532e-06	7.3627e-07	-5.2334	2.76892e-07	Acinetobacter lwoffii_C	xtree_bac	0.00342876	2.39336e-05
sars_cov_2_n_copies_l	4.4211e-07	2.52063e-07	1.75397	0.0813999	Acinetobacter lwoffii_C	xtree_bac	1	1
ph_field	1.30653	0.284686	4.58937	6.05913e-06	Acinetobacter lwoffii_C	xtree_bac	0.071013	0.000373152
dissolved_oxygen_mg_l	0.275022	0.0969109	2.83789	0.00478619	Acinetobacter lwoffii_C	xtree_bac	1	0.121507
specific_conductivity_¬µs_cm	-0.000132813	2.85916e-05	-4.64518	4.71344e-06	Acinetobacter lwoffii_C	xtree_bac	0.0555479	0.000298697
Wastewater Treatment Plant	-1.0838	0.298235	-3.63405	0.000314729	Acinetobacter lwoffii_D	xtree_bac	1	0.0117067
University Campus	-0.0777205	0.219833	-0.353544	0.723864	Acinetobacter lwoffii_D	xtree_bac	1	1
University Campus	-0.0777205	0.219833	-0.353544	0.723864	Acinetobacter lwoffii_D	xtree_bac	1	1
Dormitory	0.705959	0.189791	3.71966	0.000227483	Acinetobacter lwoffii_D	xtree_bac	1	0.00880032
Hospital/Medical Campus	-0.771482	0.371057	-2.07915	0.0382294	Acinetobacter lwoffii_D	xtree_bac	1	0.711926
fecal_bacteria_cfu_ml	-2.75353e-06	2.39198e-06	-1.15115	0.250478	Acinetobacter lwoffii_D	xtree_bac	1	1
POPSIZE	-1.43937e-06	3.67823e-07	-3.91322	0.000108047	Acinetobacter lwoffii_D	xtree_bac	1	0.0046401
sars_cov_2_n_copies_l	9.89551e-08	1.30006e-07	0.76116	0.44771	Acinetobacter lwoffii_D	xtree_bac	1	1
ph_field	0.475592	0.137233	3.46558	0.000589832	Acinetobacter lwoffii_D	xtree_bac	1	0.0202282
dissolved_oxygen_mg_l	0.0911274	0.0464063	1.96368	0.0502992	Acinetobacter lwoffii_D	xtree_bac	1	0.897731
specific_conductivity_¬µs_cm	-4.39216e-05	1.3874e-05	-3.16575	0.00167368	Acinetobacter lwoffii_D	xtree_bac	1	0.0496736
Wastewater Treatment Plant	-4.57531	0.502389	-9.10709	3.85523e-18	Acinetobacter lwoffii_E	xtree_bac	5.32408e-14	2.53473e-15
University Campus	-0.626977	0.398717	-1.57249	0.116615	Acinetobacter lwoffii_E	xtree_bac	1	1
University Campus	-0.626977	0.398717	-1.57249	0.116615	Acinetobacter lwoffii_E	xtree_bac	1	1
Dormitory	2.68814	0.324768	8.27711	1.82753e-15	Acinetobacter lwoffii_E	xtree_bac	2.50116e-11	7.63345e-13
Hospital/Medical Campus	-1.30531	0.675417	-1.9326	0.0539789	Acinetobacter lwoffii_E	xtree_bac	1	0.953221
fecal_bacteria_cfu_ml	-1.1838e-05	3.87307e-06	-3.05649	0.00241619	Acinetobacter lwoffii_E	xtree_bac	1	0.06815
POPSIZE	-6.18371e-06	5.19251e-07	-11.9089	5.64304e-28	Acinetobacter lwoffii_E	xtree_bac	7.89066e-24	1.86371e-24
sars_cov_2_n_copies_l	3.85368e-07	2.22557e-07	1.73155	0.0853311	Acinetobacter lwoffii_E	xtree_bac	1	1
ph_field	0.997996	0.24777	4.02791	6.80386e-05	Acinetobacter lwoffii_E	xtree_bac	0.741607	0.00309002
dissolved_oxygen_mg_l	0.324339	0.0834705	3.88568	0.000120476	Acinetobacter lwoffii_E	xtree_bac	1	0.00508601
specific_conductivity_¬µs_cm	-0.000177213	2.3744e-05	-7.46348	5.96784e-13	Acinetobacter lwoffii_E	xtree_bac	8.04107e-09	1.53369e-10
Wastewater Treatment Plant	-4.26021	0.600538	-7.09398	5.81655e-12	Acinetobacter modestus	xtree_bac	7.77964e-08	1.26888e-09
University Campus	-1.38231	0.456761	-3.02634	0.00263256	Acinetobacter modestus	xtree_bac	1	0.0731059
University Campus	-1.38231	0.456761	-3.02634	0.00263256	Acinetobacter modestus	xtree_bac	1	0.0731059
Dormitory	3.6382	0.363094	10.02	2.87151e-21	Acinetobacter modestus	xtree_bac	3.99312e-17	3.39831e-18
Hospital/Medical Campus	-3.15796	0.767811	-4.11294	4.72864e-05	Acinetobacter modestus	xtree_bac	0.523555	0.00227332
fecal_bacteria_cfu_ml	-2.11614e-05	4.73953e-06	-4.46487	1.09055e-05	Acinetobacter modestus	xtree_bac	0.125882	0.000623739
POPSIZE	-5.57077e-06	7.08115e-07	-7.86704	3.87584e-14	Acinetobacter modestus	xtree_bac	5.26417e-10	1.2397e-11
sars_cov_2_n_copies_l	1.11504e-07	2.67823e-07	0.416336	0.677737	Acinetobacter modestus	xtree_bac	1	1
ph_field	1.53371	0.284729	5.38656	1.2653e-07	Acinetobacter modestus	xtree_bac	0.00158302	1.18608e-05
dissolved_oxygen_mg_l	0.707252	0.0919238	7.6939	1.25379e-13	Acinetobacter modestus	xtree_bac	1.69726e-09	3.6392e-11
specific_conductivity_¬µs_cm	-0.000160395	2.84574e-05	-5.63631	3.42558e-08	Acinetobacter modestus	xtree_bac	0.000434672	3.63863e-06
Wastewater Treatment Plant	-3.2526	0.533089	-6.10142	2.44977e-09	Acinetobacter parvus	xtree_bac	3.18299e-05	3.3679e-07
University Campus	-1.05322	0.400697	-2.62848	0.00890121	Acinetobacter parvus	xtree_bac	1	0.206486
University Campus	-1.05322	0.400697	-2.62848	0.00890121	Acinetobacter parvus	xtree_bac	1	0.206486
Dormitory	2.74284	0.327597	8.37262	9.17649e-16	Acinetobacter parvus	xtree_bac	1.25764e-11	4.05981e-13
Hospital/Medical Campus	-2.28698	0.676125	-3.38248	0.000787902	Acinetobacter parvus	xtree_bac	1	0.0259675
fecal_bacteria_cfu_ml	-9.05898e-06	3.91007e-06	-2.31683	0.021105	Acinetobacter parvus	xtree_bac	1	0.429945
POPSIZE	-4.53727e-06	5.72505e-07	-7.92529	2.59606e-14	Acinetobacter parvus	xtree_bac	3.53039e-10	8.63419e-12
sars_cov_2_n_copies_l	2.76791e-07	2.09568e-07	1.32077	0.188511	Acinetobacter parvus	xtree_bac	1	1
ph_field	1.13683	0.244934	4.64138	4.78033e-06	Acinetobacter parvus	xtree_bac	0.0563266	0.000302582
dissolved_oxygen_mg_l	0.414196	0.0819822	5.05227	6.81042e-07	Acinetobacter parvus	xtree_bac	0.00831893	5.3406e-05
specific_conductivity_¬µs_cm	-0.000179797	2.36852e-05	-7.59111	2.5547e-13	Acinetobacter parvus	xtree_bac	3.45089e-09	6.98086e-11
Wastewater Treatment Plant	-3.44251	0.706706	-4.8712	1.59123e-06	Acinetobacter piscicola_A	xtree_bac	0.0191679	0.000114131
University Campus	-0.215607	0.527375	-0.40883	0.682879	Acinetobacter piscicola_A	xtree_bac	1	1
University Campus	-0.215607	0.527375	-0.40883	0.682879	Acinetobacter piscicola_A	xtree_bac	1	1
Dormitory	2.02724	0.451968	4.48536	9.48237e-06	Acinetobacter piscicola_A	xtree_bac	0.109882	0.000552354
Hospital/Medical Campus	-1.73679	0.890771	-1.94976	0.0518909	Acinetobacter piscicola_A	xtree_bac	1	0.921851
fecal_bacteria_cfu_ml	-8.20324e-06	5.63154e-06	-1.45666	0.146131	Acinetobacter piscicola_A	xtree_bac	1	1
POPSIZE	-4.55215e-06	8.61269e-07	-5.2854	2.12776e-07	Acinetobacter piscicola_A	xtree_bac	0.0026446	1.89214e-05
sars_cov_2_n_copies_l	5.18703e-07	3.09186e-07	1.67764	0.0954197	Acinetobacter piscicola_A	xtree_bac	1	1
ph_field	1.33922	0.326369	4.10338	4.99025e-05	Acinetobacter piscicola_A	xtree_bac	0.551024	0.00237497
dissolved_oxygen_mg_l	0.264724	0.110776	2.38972	0.0173505	Acinetobacter piscicola_A	xtree_bac	1	0.364125
specific_conductivity_¬µs_cm	-0.000132185	3.28987e-05	-4.01793	7.09998e-05	Acinetobacter piscicola_A	xtree_bac	0.772336	0.003203
Wastewater Treatment Plant	-0.981707	0.362055	-2.71149	0.00698196	Acinetobacter pittii	xtree_bac	1	0.167264
University Campus	-0.462283	0.264058	-1.75069	0.0807525	Acinetobacter pittii	xtree_bac	1	1
University Campus	-0.462283	0.264058	-1.75069	0.0807525	Acinetobacter pittii	xtree_bac	1	1
Dormitory	0.919949	0.228138	4.03243	6.5919e-05	Acinetobacter pittii	xtree_bac	0.719138	0.00300337
Hospital/Medical Campus	-0.618704	0.448633	-1.37909	0.168625	Acinetobacter pittii	xtree_bac	1	1
fecal_bacteria_cfu_ml	-1.84497e-06	2.68357e-06	-0.687506	0.492231	Acinetobacter pittii	xtree_bac	1	1
POPSIZE	-1.29245e-06	4.52746e-07	-2.85469	0.00454592	Acinetobacter pittii	xtree_bac	1	0.116322
sars_cov_2_n_copies_l	-1.41431e-07	1.60709e-07	-0.880043	0.38019	Acinetobacter pittii	xtree_bac	1	1
ph_field	0.43798	0.158698	2.75983	0.00606471	Acinetobacter pittii	xtree_bac	1	0.148267
dissolved_oxygen_mg_l	0.152849	0.053054	2.88101	0.00419008	Acinetobacter pittii	xtree_bac	1	0.108409
specific_conductivity_¬µs_cm	-3.34304e-05	1.60946e-05	-2.07712	0.038473	Acinetobacter pittii	xtree_bac	1	0.716181
Wastewater Treatment Plant	-0.903925	0.213581	-4.23224	2.86177e-05	Acinetobacter pittii_H	xtree_bac	0.321577	0.00145687
University Campus	-0.428192	0.156907	-2.72895	0.00662907	Acinetobacter pittii_H	xtree_bac	1	0.160092
University Campus	-0.428192	0.156907	-2.72895	0.00662907	Acinetobacter pittii_H	xtree_bac	1	0.160092
Dormitory	0.77979	0.133498	5.84121	1.06171e-08	Acinetobacter pittii_H	xtree_bac	0.000136271	1.26599e-06
Hospital/Medical Campus	-0.311068	0.268188	-1.15989	0.246773	Acinetobacter pittii_H	xtree_bac	1	1
fecal_bacteria_cfu_ml	-3.01574e-06	1.67258e-06	-1.80304	0.0722639	Acinetobacter pittii_H	xtree_bac	1	1
POPSIZE	-1.19001e-06	2.64239e-07	-4.50354	8.92365e-06	Acinetobacter pittii_H	xtree_bac	0.103648	0.000525629
sars_cov_2_n_copies_l	1.55675e-08	9.09926e-08	0.171085	0.864379	Acinetobacter pittii_H	xtree_bac	1	1
ph_field	0.362096	0.0969833	3.73359	0.000217818	Acinetobacter pittii_H	xtree_bac	1	0.00849353
dissolved_oxygen_mg_l	0.124459	0.0324179	3.8392	0.000144676	Acinetobacter pittii_H	xtree_bac	1	0.00593821
specific_conductivity_¬µs_cm	-3.228e-05	9.82232e-06	-3.28639	0.00111077	Acinetobacter pittii_H	xtree_bac	1	0.0348842
Wastewater Treatment Plant	-2.58565	0.479302	-5.39461	1.16755e-07	Acinetobacter proteolyticus	xtree_bac	0.00146212	1.10319e-05
University Campus	-0.791872	0.357828	-2.213	0.0274519	Acinetobacter proteolyticus	xtree_bac	1	0.536256
University Campus	-0.791872	0.357828	-2.213	0.0274519	Acinetobacter proteolyticus	xtree_bac	1	0.536256
Dormitory	2.25608	0.29552	7.63428	1.63311e-13	Acinetobacter proteolyticus	xtree_bac	2.20911e-09	4.64783e-11
Hospital/Medical Campus	-2.23135	0.600628	-3.71503	0.000231555	Acinetobacter proteolyticus	xtree_bac	1	0.00894082
fecal_bacteria_cfu_ml	-1.1527e-05	3.8298e-06	-3.00982	0.00280875	Acinetobacter proteolyticus	xtree_bac	1	0.0773782
POPSIZE	-3.38532e-06	5.86403e-07	-5.77303	1.6281e-08	Acinetobacter proteolyticus	xtree_bac	0.000208136	1.86163e-06
sars_cov_2_n_copies_l	-7.02344e-08	2.12704e-07	-0.330198	0.741693	Acinetobacter proteolyticus	xtree_bac	1	1
ph_field	1.06008	0.222209	4.77064	2.6273e-06	Acinetobacter proteolyticus	xtree_bac	0.0313254	0.000177421
dissolved_oxygen_mg_l	0.396462	0.0737917	5.37272	1.35888e-07	Acinetobacter proteolyticus	xtree_bac	0.00169942	1.26962e-05
specific_conductivity_¬µs_cm	-9.20419e-05	2.25607e-05	-4.07974	5.51346e-05	Acinetobacter proteolyticus	xtree_bac	0.60604	0.00258073
Wastewater Treatment Plant	-2.59499	0.613151	-4.23221	2.86213e-05	Acinetobacter pullicarnis	xtree_bac	0.321589	0.00145687
University Campus	-0.29879	0.454312	-0.657675	0.511119	Acinetobacter pullicarnis	xtree_bac	1	1
University Campus	-0.29879	0.454312	-0.657675	0.511119	Acinetobacter pullicarnis	xtree_bac	1	1
Dormitory	1.80736	0.388802	4.64853	4.52379e-06	Acinetobacter pullicarnis	xtree_bac	0.0533717	0.000288303
Hospital/Medical Campus	-1.96009	0.765045	-2.56206	0.0107644	Acinetobacter pullicarnis	xtree_bac	1	0.243193
fecal_bacteria_cfu_ml	-7.1204e-06	4.81365e-06	-1.47921	0.140008	Acinetobacter pullicarnis	xtree_bac	1	1
POPSIZE	-3.48819e-06	7.3819e-07	-4.72532	3.24856e-06	Acinetobacter pullicarnis	xtree_bac	0.0385507	0.000213684
sars_cov_2_n_copies_l	3.09315e-07	2.57193e-07	1.20266	0.230932	Acinetobacter pullicarnis	xtree_bac	1	1
ph_field	1.4171	0.279489	5.07033	6.23213e-07	Acinetobacter pullicarnis	xtree_bac	0.00762875	4.95829e-05
dissolved_oxygen_mg_l	0.267333	0.0956627	2.79454	0.00546229	Acinetobacter pullicarnis	xtree_bac	1	0.136027
specific_conductivity_¬µs_cm	-0.000114261	2.84001e-05	-4.02328	6.94703e-05	Acinetobacter pullicarnis	xtree_bac	0.756046	0.00313898
Wastewater Treatment Plant	-1.31501	0.485969	-2.70596	0.00709699	Acinetobacter radioresistens	xtree_bac	1	0.169363
University Campus	-0.193451	0.355622	-0.54398	0.586753	Acinetobacter radioresistens	xtree_bac	1	1
University Campus	-0.193451	0.355622	-0.54398	0.586753	Acinetobacter radioresistens	xtree_bac	1	1
Dormitory	0.910882	0.308983	2.948	0.00338256	Acinetobacter radioresistens	xtree_bac	1	0.090449
Hospital/Medical Campus	-0.853597	0.602077	-1.41775	0.157028	Acinetobacter radioresistens	xtree_bac	1	1
fecal_bacteria_cfu_ml	-1.10018e-06	3.72893e-06	-0.295039	0.768143	Acinetobacter radioresistens	xtree_bac	1	1
POPSIZE	-1.75008e-06	6.06371e-07	-2.88615	0.00412426	Acinetobacter radioresistens	xtree_bac	1	0.107076
sars_cov_2_n_copies_l	4.30352e-08	2.24083e-07	0.192051	0.847952	Acinetobacter radioresistens	xtree_bac	1	1
ph_field	0.545316	0.214641	2.5406	0.0114655	Acinetobacter radioresistens	xtree_bac	1	0.25626
dissolved_oxygen_mg_l	0.119579	0.0721685	1.65694	0.0983604	Acinetobacter radioresistens	xtree_bac	1	1
specific_conductivity_¬µs_cm	-4.32808e-05	2.17405e-05	-1.99079	0.0472316	Acinetobacter radioresistens	xtree_bac	1	0.852082
Wastewater Treatment Plant	-2.86403	0.646504	-4.43003	1.21268e-05	Acinetobacter schindleri	xtree_bac	0.139555	0.000683951
University Campus	-0.0129614	0.480244	-0.0269892	0.978482	Acinetobacter schindleri	xtree_bac	1	1
University Campus	-0.0129614	0.480244	-0.0269892	0.978482	Acinetobacter schindleri	xtree_bac	1	1
Dormitory	1.51136	0.41483	3.64333	0.000303933	Acinetobacter schindleri	xtree_bac	1	0.0113617
Hospital/Medical Campus	-1.26934	0.812343	-1.56256	0.118933	Acinetobacter schindleri	xtree_bac	1	1
fecal_bacteria_cfu_ml	-4.59661e-06	5.11761e-06	-0.898195	0.369715	Acinetobacter schindleri	xtree_bac	1	1
POPSIZE	-3.75975e-06	7.90592e-07	-4.75561	2.82119e-06	Acinetobacter schindleri	xtree_bac	0.0335891	0.000188986
sars_cov_2_n_copies_l	1.27606e-07	2.70888e-07	0.471066	0.638252	Acinetobacter schindleri	xtree_bac	1	1
ph_field	1.10217	0.296766	3.71392	0.000234821	Acinetobacter schindleri	xtree_bac	1	0.00904968
dissolved_oxygen_mg_l	0.27874	0.100073	2.78538	0.00561575	Acinetobacter schindleri	xtree_bac	1	0.139013
specific_conductivity_¬µs_cm	-0.000109037	2.99224e-05	-3.644	0.000306361	Acinetobacter schindleri	xtree_bac	1	0.0114314
Wastewater Treatment Plant	-1.3134	0.442234	-2.96991	0.00315521	Acinetobacter seifertii	xtree_bac	1	0.0852637
University Campus	-0.45467	0.323536	-1.40532	0.16069	Acinetobacter seifertii	xtree_bac	1	1
University Campus	-0.45467	0.323536	-1.40532	0.16069	Acinetobacter seifertii	xtree_bac	1	1
Dormitory	1.14229	0.278988	4.0944	5.10706e-05	Acinetobacter seifertii	xtree_bac	0.563615	0.00242568
Hospital/Medical Campus	-0.968666	0.548138	-1.76719	0.077945	Acinetobacter seifertii	xtree_bac	1	1
fecal_bacteria_cfu_ml	-1.40726e-06	3.42765e-06	-0.410562	0.681652	Acinetobacter seifertii	xtree_bac	1	1
POPSIZE	-1.72858e-06	5.522e-07	-3.13036	0.00188207	Acinetobacter seifertii	xtree_bac	1	0.0550189
sars_cov_2_n_copies_l	3.47147e-08	2.03432e-07	0.170645	0.864724	Acinetobacter seifertii	xtree_bac	1	1
ph_field	0.530643	0.197002	2.6936	0.00738348	Acinetobacter seifertii	xtree_bac	1	0.175345
dissolved_oxygen_mg_l	0.180087	0.0658992	2.73276	0.00657551	Acinetobacter seifertii	xtree_bac	1	0.159002
specific_conductivity_¬µs_cm	-4.50139e-05	1.99468e-05	-2.2567	0.0246032	Acinetobacter seifertii	xtree_bac	1	0.488881
Wastewater Treatment Plant	-1.03407	0.419063	-2.46757	0.014014	Acinetobacter shaoyimingii	xtree_bac	1	0.303616
University Campus	-0.0895862	0.306284	-0.292494	0.770058	Acinetobacter shaoyimingii	xtree_bac	1	1
University Campus	-0.0895862	0.306284	-0.292494	0.770058	Acinetobacter shaoyimingii	xtree_bac	1	1
Dormitory	0.581046	0.267325	2.17355	0.0303145	Acinetobacter shaoyimingii	xtree_bac	1	0.582323
Hospital/Medical Campus	-0.34602	0.519408	-0.666182	0.505672	Acinetobacter shaoyimingii	xtree_bac	1	1
fecal_bacteria_cfu_ml	4.22109e-06	3.26486e-06	1.29288	0.196926	Acinetobacter shaoyimingii	xtree_bac	1	1
POPSIZE	-1.40372e-06	5.21708e-07	-2.69062	0.0074493	Acinetobacter shaoyimingii	xtree_bac	1	0.176702
sars_cov_2_n_copies_l	1.68627e-07	1.76655e-07	0.954557	0.341279	Acinetobacter shaoyimingii	xtree_bac	1	1
ph_field	0.282775	0.189046	1.4958	0.135539	Acinetobacter shaoyimingii	xtree_bac	1	1
dissolved_oxygen_mg_l	0.0772847	0.0633176	1.22059	0.223003	Acinetobacter shaoyimingii	xtree_bac	1	1
specific_conductivity_¬µs_cm	-4.02536e-05	1.9024e-05	-2.11593	0.0350111	Acinetobacter shaoyimingii	xtree_bac	1	0.659167
Wastewater Treatment Plant	-1.15633	0.330857	-3.49495	0.00052627	Acinetobacter sp000369405	xtree_bac	1	0.0183272
University Campus	-0.710679	0.241068	-2.94805	0.00338208	Acinetobacter sp000369405	xtree_bac	1	0.090449
University Campus	-0.710679	0.241068	-2.94805	0.00338208	Acinetobacter sp000369405	xtree_bac	1	0.090449
Dormitory	1.335	0.203351	6.56499	1.58868e-10	Acinetobacter sp000369405	xtree_bac	2.09435e-06	2.67428e-08
Hospital/Medical Campus	-1.18972	0.409107	-2.9081	0.00383543	Acinetobacter sp000369405	xtree_bac	1	0.100626
fecal_bacteria_cfu_ml	-4.85061e-06	2.64627e-06	-1.833	0.0676739	Acinetobacter sp000369405	xtree_bac	1	1
POPSIZE	-1.53189e-06	4.10985e-07	-3.72738	0.000223144	Acinetobacter sp000369405	xtree_bac	1	0.00865131
sars_cov_2_n_copies_l	-1.27886e-07	1.51853e-07	-0.842172	0.400981	Acinetobacter sp000369405	xtree_bac	1	1
ph_field	0.59169	0.151481	3.90603	0.000111133	Acinetobacter sp000369405	xtree_bac	1	0.00475235
dissolved_oxygen_mg_l	0.208513	0.0505742	4.12291	4.60203e-05	Acinetobacter sp000369405	xtree_bac	0.509905	0.00221846
specific_conductivity_¬µs_cm	-4.48171e-05	1.54198e-05	-2.90647	0.00387298	Acinetobacter sp000369405	xtree_bac	1	0.101496
Wastewater Treatment Plant	-2.72271	0.702664	-3.87484	0.000124321	Acinetobacter sp000369505	xtree_bac	1	0.00520656
University Campus	-1.24808	0.515435	-2.4214	0.015897	Acinetobacter sp000369505	xtree_bac	1	0.339236
University Campus	-1.24808	0.515435	-2.4214	0.015897	Acinetobacter sp000369505	xtree_bac	1	0.339236
Dormitory	2.76207	0.434621	6.35513	5.5878e-10	Acinetobacter sp000369505	xtree_bac	7.32505e-06	8.65299e-08
Hospital/Medical Campus	-2.6009	0.871269	-2.98519	0.00300508	Acinetobacter sp000369505	xtree_bac	1	0.0819286
fecal_bacteria_cfu_ml	-8.78312e-06	5.57617e-06	-1.57511	0.116157	Acinetobacter sp000369505	xtree_bac	1	1
POPSIZE	-3.58511e-06	8.71895e-07	-4.11187	4.82044e-05	Acinetobacter sp000369505	xtree_bac	0.533237	0.00230963
sars_cov_2_n_copies_l	-2.50411e-07	3.13528e-07	-0.798688	0.425686	Acinetobacter sp000369505	xtree_bac	1	1
ph_field	1.36183	0.319515	4.26218	2.55953e-05	Acinetobacter sp000369505	xtree_bac	0.288587	0.00132131
dissolved_oxygen_mg_l	0.466633	0.106785	4.36982	1.60872e-05	Acinetobacter sp000369505	xtree_bac	0.184102	0.00088483
specific_conductivity_¬µs_cm	-0.000100972	3.25917e-05	-3.09811	0.00209484	Acinetobacter sp000369505	xtree_bac	1	0.0602589
Wastewater Treatment Plant	-1.87728	0.513504	-3.65583	0.000289951	Acinetobacter sp000369525	xtree_bac	1	0.010905
University Campus	-0.909796	0.375944	-2.42003	0.0159564	Acinetobacter sp000369525	xtree_bac	1	0.340095
University Campus	-0.909796	0.375944	-2.42003	0.0159564	Acinetobacter sp000369525	xtree_bac	1	0.340095
Dormitory	1.94238	0.318104	6.10612	2.38453e-09	Acinetobacter sp000369525	xtree_bac	3.09917e-05	3.29095e-07
Hospital/Medical Campus	-1.7933	0.636215	-2.8187	0.00505715	Acinetobacter sp000369525	xtree_bac	1	0.127346
fecal_bacteria_cfu_ml	-6.89005e-06	4.12593e-06	-1.66994	0.0958489	Acinetobacter sp000369525	xtree_bac	1	1
POPSIZE	-2.4722e-06	6.38244e-07	-3.87344	0.0001265	Acinetobacter sp000369525	xtree_bac	1	0.00528377
sars_cov_2_n_copies_l	-1.74681e-07	2.35509e-07	-0.741717	0.459374	Acinetobacter sp000369525	xtree_bac	1	1
ph_field	0.874359	0.23683	3.69193	0.000255315	Acinetobacter sp000369525	xtree_bac	1	0.00974432
dissolved_oxygen_mg_l	0.331958	0.0788323	4.21094	3.18201e-05	Acinetobacter sp000369525	xtree_bac	0.356417	0.00159962
specific_conductivity_¬µs_cm	-7.24465e-05	2.40385e-05	-3.01376	0.00275611	Acinetobacter sp000369525	xtree_bac	1	0.0760904
Wastewater Treatment Plant	-4.62329	0.836608	-5.52623	5.85211e-08	Acinetobacter sp000369645	xtree_bac	0.000738009	5.87341e-06
University Campus	-1.61268	0.624263	-2.58333	0.0101331	Acinetobacter sp000369645	xtree_bac	1	0.231038
University Campus	-1.61268	0.624263	-2.58333	0.0101331	Acinetobacter sp000369645	xtree_bac	1	0.231038
Dormitory	3.92879	0.516963	7.59976	2.06356e-13	Acinetobacter sp000369645	xtree_bac	2.78932e-09	5.75751e-11
Hospital/Medical Campus	-3.03038	1.05714	-2.86657	0.00436491	Acinetobacter sp000369645	xtree_bac	1	0.112034
fecal_bacteria_cfu_ml	-2.08009e-05	6.65456e-06	-3.12581	0.00192551	Acinetobacter sp000369645	xtree_bac	1	0.0561502
POPSIZE	-6.03185e-06	1.01776e-06	-5.92661	6.98385e-09	Acinetobacter sp000369645	xtree_bac	9.00638e-05	8.7771e-07
sars_cov_2_n_copies_l	-1.2706e-07	3.69541e-07	-0.34383	0.731437	Acinetobacter sp000369645	xtree_bac	1	1
ph_field	2.04975	0.38495	5.32471	1.73884e-07	Acinetobacter sp000369645	xtree_bac	0.00216711	1.57992e-05
dissolved_oxygen_mg_l	0.704027	0.128546	5.47686	7.91249e-08	Acinetobacter sp000369645	xtree_bac	0.000995312	7.76567e-06
specific_conductivity_¬µs_cm	-0.000169158	3.92413e-05	-4.3107	2.0838e-05	Acinetobacter sp000369645	xtree_bac	0.236303	0.00110175
Wastewater Treatment Plant	-2.62751	0.475854	-5.52166	5.9954e-08	Acinetobacter sp000369805	xtree_bac	0.00075596	6.00873e-06
University Campus	-0.859667	0.355407	-2.41882	0.0160087	Acinetobacter sp000369805	xtree_bac	1	0.341004
University Campus	-0.859667	0.355407	-2.41882	0.0160087	Acinetobacter sp000369805	xtree_bac	1	0.341004
Dormitory	2.27506	0.293262	7.75779	7.02679e-14	Acinetobacter sp000369805	xtree_bac	9.52833e-10	2.14144e-11
Hospital/Medical Campus	-2.04371	0.598789	-3.41307	0.000706757	Acinetobacter sp000369805	xtree_bac	1	0.0237058
fecal_bacteria_cfu_ml	-1.09311e-05	3.83754e-06	-2.84848	0.00465951	Acinetobacter sp000369805	xtree_bac	1	0.118886
POPSIZE	-3.47926e-06	5.74592e-07	-6.05519	3.39302e-09	Acinetobacter sp000369805	xtree_bac	4.40176e-05	4.57146e-07
sars_cov_2_n_copies_l	1.66584e-08	2.06657e-07	0.0806091	0.935856	Acinetobacter sp000369805	xtree_bac	1	1
ph_field	1.07757	0.223857	4.81364	2.14668e-06	Acinetobacter sp000369805	xtree_bac	0.0257087	0.000148713
dissolved_oxygen_mg_l	0.406041	0.0742851	5.46599	8.37547e-08	Acinetobacter sp000369805	xtree_bac	0.00105305	8.18612e-06
specific_conductivity_¬µs_cm	-0.000102566	2.25893e-05	-4.54047	7.57967e-06	Acinetobacter sp000369805	xtree_bac	0.0883258	0.000453614
Wastewater Treatment Plant	-4.22492	0.757643	-5.5764	4.48175e-08	Acinetobacter sp000400715	xtree_bac	0.000567031	4.63228e-06
University Campus	-1.33332	0.566477	-2.3537	0.0190621	Acinetobacter sp000400715	xtree_bac	1	0.394564
University Campus	-1.33332	0.566477	-2.3537	0.0190621	Acinetobacter sp000400715	xtree_bac	1	0.394564
Dormitory	3.65422	0.466685	7.83017	4.26766e-14	Acinetobacter sp000400715	xtree_bac	5.79548e-10	1.3589e-11
Hospital/Medical Campus	-3.41233	0.952697	-3.58176	0.000382565	Acinetobacter sp000400715	xtree_bac	1	0.0138774
fecal_bacteria_cfu_ml	-2.10658e-05	6.01055e-06	-3.50481	0.000517933	Acinetobacter sp000400715	xtree_bac	1	0.0180812
POPSIZE	-5.56818e-06	9.14315e-07	-6.09	2.78496e-09	Acinetobacter sp000400715	xtree_bac	3.61544e-05	3.78838e-07
sars_cov_2_n_copies_l	-1.65389e-08	3.3369e-07	-0.0495638	0.960533	Acinetobacter sp000400715	xtree_bac	1	1
ph_field	1.92631	0.349473	5.51203	6.57944e-08	Acinetobacter sp000400715	xtree_bac	0.000829207	6.56626e-06
dissolved_oxygen_mg_l	0.664813	0.116634	5.69998	2.41589e-08	Acinetobacter sp000400715	xtree_bac	0.000307542	2.64732e-06
specific_conductivity_¬µs_cm	-0.000167862	3.55085e-05	-4.72738	3.22632e-06	Acinetobacter sp000400715	xtree_bac	0.0382964	0.000212517
Wastewater Treatment Plant	-0.982333	0.306385	-3.2062	0.00145116	Acinetobacter sp000632455	xtree_bac	1	0.0439604
University Campus	-0.162571	0.224942	-0.722721	0.470266	Acinetobacter sp000632455	xtree_bac	1	1
University Campus	-0.162571	0.224942	-0.722721	0.470266	Acinetobacter sp000632455	xtree_bac	1	1
Dormitory	0.6688	0.194771	3.43377	0.000656337	Acinetobacter sp000632455	xtree_bac	1	0.0222034
Hospital/Medical Campus	-0.542174	0.380932	-1.42328	0.155421	Acinetobacter sp000632455	xtree_bac	1	1
fecal_bacteria_cfu_ml	-1.33904e-06	2.3408e-06	-0.572045	0.567668	Acinetobacter sp000632455	xtree_bac	1	1
POPSIZE	-1.29191e-06	3.82018e-07	-3.38179	0.000795545	Acinetobacter sp000632455	xtree_bac	1	0.0261547
sars_cov_2_n_copies_l	4.09218e-08	1.34981e-07	0.303168	0.762166	Acinetobacter sp000632455	xtree_bac	1	1
ph_field	0.349726	0.134282	2.60442	0.00956605	Acinetobacter sp000632455	xtree_bac	1	0.219933
dissolved_oxygen_mg_l	0.0717281	0.0451821	1.58753	0.113228	Acinetobacter sp000632455	xtree_bac	1	1
specific_conductivity_¬µs_cm	-3.0198e-05	1.35891e-05	-2.22223	0.0268656	Acinetobacter sp000632455	xtree_bac	1	0.526615
Wastewater Treatment Plant	-2.98682	0.566778	-5.26983	2.21953e-07	Acinetobacter sp001647675	xtree_bac	0.00275754	1.96758e-05
University Campus	-0.651868	0.423792	-1.53818	0.124782	Acinetobacter sp001647675	xtree_bac	1	1
University Campus	-0.651868	0.423792	-1.53818	0.124782	Acinetobacter sp001647675	xtree_bac	1	1
Dormitory	2.23612	0.356222	6.27733	8.83587e-10	Acinetobacter sp001647675	xtree_bac	1.15476e-05	1.31121e-07
Hospital/Medical Campus	-1.9519	0.714566	-2.73158	0.00657733	Acinetobacter sp001647675	xtree_bac	1	0.159019
fecal_bacteria_cfu_ml	-7.30902e-06	4.45308e-06	-1.64134	0.101649	Acinetobacter sp001647675	xtree_bac	1	1
POPSIZE	-4.04522e-06	6.6999e-07	-6.03772	3.74523e-09	Acinetobacter sp001647675	xtree_bac	4.85306e-05	4.98013e-07
sars_cov_2_n_copies_l	3.72517e-07	2.30867e-07	1.61356	0.108645	Acinetobacter sp001647675	xtree_bac	1	1
ph_field	1.2738	0.26098	4.88084	1.56075e-06	Acinetobacter sp001647675	xtree_bac	0.0188054	0.000112114
dissolved_oxygen_mg_l	0.251799	0.0892199	2.82223	0.00502107	Acinetobacter sp001647675	xtree_bac	1	0.126588
specific_conductivity_¬µs_cm	-0.000132875	2.62297e-05	-5.06583	6.40106e-07	Acinetobacter sp001647675	xtree_bac	0.00783105	5.0728e-05
Wastewater Treatment Plant	-3.83581	0.678821	-5.65069	3.00826e-08	Acinetobacter sp001696615	xtree_bac	0.00038205	3.22186e-06
University Campus	0.160798	0.511409	0.314422	0.753362	Acinetobacter sp001696615	xtree_bac	1	1
University Campus	0.160798	0.511409	0.314422	0.753362	Acinetobacter sp001696615	xtree_bac	1	1
Dormitory	1.90517	0.438905	4.34074	1.79399e-05	Acinetobacter sp001696615	xtree_bac	0.204604	0.000972045
Hospital/Medical Campus	-1.76826	0.863317	-2.04821	0.0411803	Acinetobacter sp001696615	xtree_bac	1	0.758819
fecal_bacteria_cfu_ml	-8.52665e-06	5.30346e-06	-1.60775	0.108815	Acinetobacter sp001696615	xtree_bac	1	1
POPSIZE	-5.20103e-06	7.88951e-07	-6.59233	1.46334e-10	Acinetobacter sp001696615	xtree_bac	1.93029e-06	2.48881e-08
sars_cov_2_n_copies_l	2.8101e-07	2.7444e-07	1.02394	0.307449	Acinetobacter sp001696615	xtree_bac	1	1
ph_field	0.762606	0.324206	2.35223	0.0191735	Acinetobacter sp001696615	xtree_bac	1	0.396697
dissolved_oxygen_mg_l	0.25127	0.108746	2.31062	0.0213915	Acinetobacter sp001696615	xtree_bac	1	0.434421
specific_conductivity_¬µs_cm	-0.000169512	3.16877e-05	-5.34945	1.5404e-07	Acinetobacter sp001696615	xtree_bac	0.00192319	1.4196e-05
Wastewater Treatment Plant	-1.04409	0.485598	-2.15011	0.0321348	Acinetobacter sp002135205	xtree_bac	1	0.612731
University Campus	-0.0181007	0.354319	-0.0510861	0.959282	Acinetobacter sp002135205	xtree_bac	1	1
University Campus	-0.0181007	0.354319	-0.0510861	0.959282	Acinetobacter sp002135205	xtree_bac	1	1
Dormitory	0.509911	0.309979	1.64498	0.100745	Acinetobacter sp002135205	xtree_bac	1	1
Hospital/Medical Campus	-0.270837	0.600984	-0.450655	0.652478	Acinetobacter sp002135205	xtree_bac	1	1
fecal_bacteria_cfu_ml	4.43615e-06	3.57513e-06	1.24084	0.21552	Acinetobacter sp002135205	xtree_bac	1	1
POPSIZE	-1.42526e-06	6.05772e-07	-2.3528	0.0191458	Acinetobacter sp002135205	xtree_bac	1	0.396182
sars_cov_2_n_copies_l	-2.58562e-08	1.79491e-07	-0.144052	0.885645	Acinetobacter sp002135205	xtree_bac	1	1
ph_field	0.0801869	0.208226	0.385095	0.700384	Acinetobacter sp002135205	xtree_bac	1	1
dissolved_oxygen_mg_l	0.0911035	0.0695292	1.31029	0.190893	Acinetobacter sp002135205	xtree_bac	1	1
specific_conductivity_¬µs_cm	-3.82905e-05	2.09331e-05	-1.82918	0.0681687	Acinetobacter sp002135205	xtree_bac	1	1
Wastewater Treatment Plant	-2.62413	0.659538	-3.97874	8.20142e-05	Acinetobacter sp002135245	xtree_bac	0.887886	0.00363977
University Campus	0.604656	0.486822	1.24205	0.214934	Acinetobacter sp002135245	xtree_bac	1	1
University Campus	0.604656	0.486822	1.24205	0.214934	Acinetobacter sp002135245	xtree_bac	1	1
Dormitory	1.2293	0.423763	2.90091	0.00392275	Acinetobacter sp002135245	xtree_bac	1	0.102595
Hospital/Medical Campus	-2.35682	0.81921	-2.87694	0.00422686	Acinetobacter sp002135245	xtree_bac	1	0.109221
fecal_bacteria_cfu_ml	5.79652e-06	4.82807e-06	1.20059	0.230745	Acinetobacter sp002135245	xtree_bac	1	1
POPSIZE	-3.75882e-06	7.39199e-07	-5.08499	5.8048e-07	Acinetobacter sp002135245	xtree_bac	0.00711611	4.66536e-05
sars_cov_2_n_copies_l	3.88103e-07	2.55879e-07	1.51674	0.131355	Acinetobacter sp002135245	xtree_bac	1	1
ph_field	0.21039	0.309041	0.680784	0.496425	Acinetobacter sp002135245	xtree_bac	1	1
dissolved_oxygen_mg_l	0.0796896	0.103783	0.767847	0.443057	Acinetobacter sp002135245	xtree_bac	1	1
specific_conductivity_¬µs_cm	-0.000165972	2.99804e-05	-5.53602	5.83531e-08	Acinetobacter sp002135245	xtree_bac	0.000736008	5.86125e-06
Wastewater Treatment Plant	-3.40615	0.661371	-5.15013	4.06343e-07	Acinetobacter sp002165255	xtree_bac	0.00500533	3.37861e-05
University Campus	-0.989528	0.49281	-2.00793	0.0453111	Acinetobacter sp002165255	xtree_bac	1	0.822767
University Campus	-0.989528	0.49281	-2.00793	0.0453111	Acinetobacter sp002165255	xtree_bac	1	0.822767
Dormitory	2.65955	0.414235	6.4204	3.79181e-10	Acinetobacter sp002165255	xtree_bac	4.98016e-06	6.03692e-08
Hospital/Medical Campus	-1.92652	0.834781	-2.30781	0.0215105	Acinetobacter sp002165255	xtree_bac	1	0.436589
fecal_bacteria_cfu_ml	-2.791e-06	4.49087e-06	-0.621485	0.534696	Acinetobacter sp002165255	xtree_bac	1	1
POPSIZE	-4.80089e-06	6.86473e-07	-6.99356	1.22733e-11	Acinetobacter sp002165255	xtree_bac	1.63567e-07	2.49356e-09
sars_cov_2_n_copies_l	3.716e-07	2.43967e-07	1.52316	0.129743	Acinetobacter sp002165255	xtree_bac	1	1
ph_field	0.70933	0.301886	2.34966	0.0193042	Acinetobacter sp002165255	xtree_bac	1	0.398935
dissolved_oxygen_mg_l	0.308466	0.10144	3.04087	0.00252344	Acinetobacter sp002165255	xtree_bac	1	0.0704751
specific_conductivity_¬µs_cm	-0.000228797	2.86347e-05	-7.99019	1.68734e-14	Acinetobacter sp002165255	xtree_bac	2.29798e-10	5.88764e-12
Wastewater Treatment Plant	-2.03975	0.632582	-3.22448	0.00136379	Acinetobacter sp002296655	xtree_bac	1	0.0415976
University Campus	-0.645964	0.46369	-1.3931	0.164351	Acinetobacter sp002296655	xtree_bac	1	1
University Campus	-0.645964	0.46369	-1.3931	0.164351	Acinetobacter sp002296655	xtree_bac	1	1
Dormitory	1.81123	0.397977	4.55109	7.05623e-06	Acinetobacter sp002296655	xtree_bac	0.0823673	0.000425878
Hospital/Medical Campus	-1.81657	0.783405	-2.31881	0.0209	Acinetobacter sp002296655	xtree_bac	1	0.426575
fecal_bacteria_cfu_ml	-2.66702e-07	4.67202e-06	-0.0570849	0.954511	Acinetobacter sp002296655	xtree_bac	1	1
POPSIZE	-3.07547e-06	7.03877e-07	-4.36933	1.61322e-05	Acinetobacter sp002296655	xtree_bac	0.184584	0.000886613
sars_cov_2_n_copies_l	5.03132e-07	2.31178e-07	2.17638	0.0310309	Acinetobacter sp002296655	xtree_bac	1	0.594076
ph_field	1.09471	0.288169	3.79885	0.000169341	Acinetobacter sp002296655	xtree_bac	1	0.00678589
dissolved_oxygen_mg_l	0.122058	0.0984191	1.24019	0.215676	Acinetobacter sp002296655	xtree_bac	1	1
specific_conductivity_¬µs_cm	-0.000105143	2.91384e-05	-3.6084	0.00034998	Acinetobacter sp002296655	xtree_bac	1	0.012853
Wastewater Treatment Plant	-4.61955	0.729607	-6.33155	6.42314e-10	Acinetobacter sp002688565	xtree_bac	8.41174e-06	9.80841e-08
University Campus	-0.411244	0.554448	-0.741717	0.458687	Acinetobacter sp002688565	xtree_bac	1	1
University Campus	-0.411244	0.554448	-0.741717	0.458687	Acinetobacter sp002688565	xtree_bac	1	1
Dormitory	2.65429	0.468893	5.66077	2.84903e-08	Acinetobacter sp002688565	xtree_bac	0.000362055	3.06984e-06
Hospital/Medical Campus	-1.73279	0.937378	-1.84855	0.0652475	Acinetobacter sp002688565	xtree_bac	1	1
fecal_bacteria_cfu_ml	-1.13009e-05	5.58176e-06	-2.0246	0.0436871	Acinetobacter sp002688565	xtree_bac	1	0.797048
POPSIZE	-6.2208e-06	8.2556e-07	-7.53525	3.65385e-13	Acinetobacter sp002688565	xtree_bac	4.9294e-09	9.69908e-11
sars_cov_2_n_copies_l	4.34569e-07	2.94819e-07	1.47402	0.142491	Acinetobacter sp002688565	xtree_bac	1	1
ph_field	1.11091	0.345232	3.21787	0.00140293	Acinetobacter sp002688565	xtree_bac	1	0.0426541
dissolved_oxygen_mg_l	0.360661	0.11598	3.10967	0.00201496	Acinetobacter sp002688565	xtree_bac	1	0.0583392
specific_conductivity_¬µs_cm	-0.000193593	3.37564e-05	-5.735	2.01328e-08	Acinetobacter sp002688565	xtree_bac	0.000256774	2.24777e-06
Wastewater Treatment Plant	-1.57347	0.393131	-4.00241	7.45048e-05	Acinetobacter sp003987695	xtree_bac	0.809346	0.00334518
University Campus	-0.592121	0.289309	-2.04667	0.0413324	Acinetobacter sp003987695	xtree_bac	1	0.761029
University Campus	-0.592121	0.289309	-2.04667	0.0413324	Acinetobacter sp003987695	xtree_bac	1	0.761029
Dormitory	1.49672	0.244228	6.12836	2.0986e-09	Acinetobacter sp003987695	xtree_bac	2.72944e-05	2.92189e-07
Hospital/Medical Campus	-1.50308	0.487699	-3.08198	0.00219609	Acinetobacter sp003987695	xtree_bac	1	0.0627395
fecal_bacteria_cfu_ml	-4.67476e-06	3.14994e-06	-1.48408	0.138711	Acinetobacter sp003987695	xtree_bac	1	1
POPSIZE	-2.07177e-06	4.87315e-07	-4.2514	2.68158e-05	Acinetobacter sp003987695	xtree_bac	0.301893	0.00137581
sars_cov_2_n_copies_l	-1.67821e-07	1.79184e-07	-0.936583	0.350421	Acinetobacter sp003987695	xtree_bac	1	1
ph_field	0.661915	0.181704	3.64283	0.000307298	Acinetobacter sp003987695	xtree_bac	1	0.0114633
dissolved_oxygen_mg_l	0.270782	0.0602683	4.49295	9.34854e-06	Acinetobacter sp003987695	xtree_bac	0.108406	0.000546004
specific_conductivity_¬µs_cm	-5.90269e-05	1.84011e-05	-3.2078	0.00145288	Acinetobacter sp003987695	xtree_bac	1	0.044003
Wastewater Treatment Plant	-2.44369	0.466428	-5.23917	2.59419e-07	Acinetobacter sp008017255	xtree_bac	0.00321446	2.25329e-05
University Campus	-0.963943	0.346361	-2.78306	0.00563569	Acinetobacter sp008017255	xtree_bac	1	0.139451
University Campus	-0.963943	0.346361	-2.78306	0.00563569	Acinetobacter sp008017255	xtree_bac	1	0.139451
Dormitory	2.25857	0.285753	7.90392	2.55908e-14	Acinetobacter sp008017255	xtree_bac	3.48034e-10	8.53116e-12
Hospital/Medical Campus	-1.96045	0.585182	-3.35016	0.000883038	Acinetobacter sp008017255	xtree_bac	1	0.0286508
fecal_bacteria_cfu_ml	-1.01964e-05	3.71657e-06	-2.74351	0.00640006	Acinetobacter sp008017255	xtree_bac	1	0.155421
POPSIZE	-3.22096e-06	5.68378e-07	-5.66694	2.89171e-08	Acinetobacter sp008017255	xtree_bac	0.000367421	3.11111e-06
sars_cov_2_n_copies_l	-1.21164e-07	2.08458e-07	-0.58124	0.561917	Acinetobacter sp008017255	xtree_bac	1	1
ph_field	1.14608	0.213646	5.36436	1.4187e-07	Acinetobacter sp008017255	xtree_bac	0.00177295	1.3177e-05
dissolved_oxygen_mg_l	0.347838	0.0719674	4.83326	1.95657e-06	Acinetobacter sp008017255	xtree_bac	0.0234828	0.000137284
specific_conductivity_¬µs_cm	-8.97441e-05	2.18375e-05	-4.10964	4.873e-05	Acinetobacter sp008017255	xtree_bac	0.538662	0.00232853
Wastewater Treatment Plant	-3.57275	0.560343	-6.376	4.93779e-10	Acinetobacter sp008630915	xtree_bac	6.47888e-06	7.74852e-08
University Campus	-1.22287	0.422046	-2.89747	0.00396503	Acinetobacter sp008630915	xtree_bac	1	0.103491
University Campus	-1.22287	0.422046	-2.89747	0.00396503	Acinetobacter sp008630915	xtree_bac	1	0.103491
Dormitory	3.01091	0.343211	8.77275	4.83314e-17	Acinetobacter sp008630915	xtree_bac	6.65136e-13	2.59992e-14
Hospital/Medical Campus	-2.31505	0.714225	-3.24135	0.00128752	Acinetobacter sp008630915	xtree_bac	1	0.0395774
fecal_bacteria_cfu_ml	-1.49704e-05	4.46515e-06	-3.35273	0.000890063	Acinetobacter sp008630915	xtree_bac	1	0.0288722
POPSIZE	-4.67026e-06	6.75264e-07	-6.9162	1.99606e-11	Acinetobacter sp008630915	xtree_bac	2.65516e-07	3.91535e-09
sars_cov_2_n_copies_l	-1.28953e-07	2.47086e-07	-0.521894	0.602485	Acinetobacter sp008630915	xtree_bac	1	1
ph_field	1.47136	0.258538	5.69109	2.53467e-08	Acinetobacter sp008630915	xtree_bac	0.000322436	2.75833e-06
dissolved_oxygen_mg_l	0.525864	0.085984	6.11584	2.39835e-09	Acinetobacter sp008630915	xtree_bac	3.11689e-05	3.30681e-07
specific_conductivity_¬µs_cm	-0.00012919	2.62722e-05	-4.91738	1.31586e-06	Acinetobacter sp008630915	xtree_bac	0.0158956	9.60286e-05
Wastewater Treatment Plant	-1.75688	0.415098	-4.23245	2.85926e-05	Acinetobacter sp011753255	xtree_bac	0.321324	0.00145645
University Campus	-0.693366	0.305805	-2.26735	0.0238926	Acinetobacter sp011753255	xtree_bac	1	0.477282
University Campus	-0.693366	0.305805	-2.26735	0.0238926	Acinetobacter sp011753255	xtree_bac	1	0.477282
Dormitory	1.69601	0.256698	6.60703	1.23025e-10	Acinetobacter sp011753255	xtree_bac	1.62393e-06	2.11518e-08
Hospital/Medical Campus	-1.67829	0.51542	-3.25615	0.00122387	Acinetobacter sp011753255	xtree_bac	1	0.0378914
fecal_bacteria_cfu_ml	-6.47002e-06	3.34675e-06	-1.93322	0.0540361	Acinetobacter sp011753255	xtree_bac	1	0.953403
POPSIZE	-2.31295e-06	5.13554e-07	-4.50381	8.91262e-06	Acinetobacter sp011753255	xtree_bac	0.103529	0.000525198
sars_cov_2_n_copies_l	-1.58768e-07	1.90843e-07	-0.831934	0.406718	Acinetobacter sp011753255	xtree_bac	1	1
ph_field	0.758143	0.192592	3.93652	9.8409e-05	Acinetobacter sp011753255	xtree_bac	1	0.00425825
dissolved_oxygen_mg_l	0.292557	0.0640045	4.57088	6.58822e-06	Acinetobacter sp011753255	xtree_bac	0.0770361	0.00040104
specific_conductivity_¬µs_cm	-6.61561e-05	1.9525e-05	-3.38827	0.000778142	Acinetobacter sp011753255	xtree_bac	1	0.0256995
Wastewater Treatment Plant	-2.9644	0.6264	-4.73244	3.06591e-06	Acinetobacter sp012371325	xtree_bac	0.0364291	0.000203081
University Campus	-0.486156	0.466197	-1.04281	0.297655	Acinetobacter sp012371325	xtree_bac	1	1
University Campus	-0.486156	0.466197	-1.04281	0.297655	Acinetobacter sp012371325	xtree_bac	1	1
Dormitory	1.92697	0.398468	4.83594	1.88258e-06	Acinetobacter sp012371325	xtree_bac	0.022606	0.000132485
Hospital/Medical Campus	-1.30787	0.789342	-1.65692	0.0983068	Acinetobacter sp012371325	xtree_bac	1	1
fecal_bacteria_cfu_ml	-7.46091e-06	4.81216e-06	-1.55043	0.121966	Acinetobacter sp012371325	xtree_bac	1	1
POPSIZE	-4.09201e-06	7.28246e-07	-5.61899	3.73856e-08	Acinetobacter sp012371325	xtree_bac	0.000473974	3.93866e-06
sars_cov_2_n_copies_l	4.28275e-07	2.40973e-07	1.77727	0.077472	Acinetobacter sp012371325	xtree_bac	1	1
ph_field	1.41016	0.286114	4.92867	1.24125e-06	Acinetobacter sp012371325	xtree_bac	0.0150117	9.12405e-05
dissolved_oxygen_mg_l	0.159454	0.0986077	1.61705	0.106702	Acinetobacter sp012371325	xtree_bac	1	1
specific_conductivity_¬µs_cm	-0.000148174	2.8708e-05	-5.16143	3.98798e-07	Acinetobacter sp012371325	xtree_bac	0.00491439	3.32562e-05
Wastewater Treatment Plant	-0.825704	0.409909	-2.01436	0.044629	Acinetobacter tandoii	xtree_bac	1	0.811834
University Campus	0.397825	0.298236	1.33393	0.182973	Acinetobacter tandoii	xtree_bac	1	1
University Campus	0.397825	0.298236	1.33393	0.182973	Acinetobacter tandoii	xtree_bac	1	1
Dormitory	0.0277994	0.262348	0.105964	0.915663	Acinetobacter tandoii	xtree_bac	1	1
Hospital/Medical Campus	0.00218596	0.507087	0.00431081	0.996563	Acinetobacter tandoii	xtree_bac	1	1
fecal_bacteria_cfu_ml	1.66284e-06	3.08864e-06	0.538375	0.590669	Acinetobacter tandoii	xtree_bac	1	1
POPSIZE	-1.13277e-06	5.11481e-07	-2.21468	0.0273793	Acinetobacter tandoii	xtree_bac	1	0.535058
sars_cov_2_n_copies_l	1.13966e-07	1.66656e-07	0.683843	0.495089	Acinetobacter tandoii	xtree_bac	1	1
ph_field	0.160106	0.182295	0.878277	0.380351	Acinetobacter tandoii	xtree_bac	1	1
dissolved_oxygen_mg_l	0.00401062	0.0610584	0.065685	0.947663	Acinetobacter tandoii	xtree_bac	1	1
specific_conductivity_¬µs_cm	-3.66059e-05	1.83262e-05	-1.99747	0.0464984	Acinetobacter tandoii	xtree_bac	1	0.8411
Wastewater Treatment Plant	-1.97175	0.443364	-4.44724	1.12363e-05	Acinetobacter tjernbergiae	xtree_bac	0.129576	0.000639822
University Campus	-0.567308	0.328202	-1.72853	0.0846515	Acinetobacter tjernbergiae	xtree_bac	1	1
University Campus	-0.567308	0.328202	-1.72853	0.0846515	Acinetobacter tjernbergiae	xtree_bac	1	1
Dormitory	1.74097	0.27596	6.30878	7.34552e-10	Acinetobacter tjernbergiae	xtree_bac	9.61235e-06	1.10976e-07
Hospital/Medical Campus	-1.88354	0.55101	-3.41834	0.000693595	Acinetobacter tjernbergiae	xtree_bac	1	0.0233083
fecal_bacteria_cfu_ml	-7.2848e-06	3.57062e-06	-2.04021	0.0420998	Acinetobacter tjernbergiae	xtree_bac	1	0.772755
POPSIZE	-2.59545e-06	5.47481e-07	-4.74071	3.02421e-06	Acinetobacter tjernbergiae	xtree_bac	0.0359549	0.000200975
sars_cov_2_n_copies_l	-1.91828e-07	1.94927e-07	-0.984099	0.326591	Acinetobacter tjernbergiae	xtree_bac	1	1
ph_field	0.833286	0.205367	4.05755	6.02741e-05	Acinetobacter tjernbergiae	xtree_bac	0.659941	0.00278187
dissolved_oxygen_mg_l	0.323137	0.0682009	4.73801	3.05975e-06	Acinetobacter tjernbergiae	xtree_bac	0.036362	0.000202862
specific_conductivity_¬µs_cm	-7.28702e-05	2.08212e-05	-3.49982	0.000521732	Acinetobacter tjernbergiae	xtree_bac	1	0.018187
Wastewater Treatment Plant	-1.61973	0.573403	-2.82477	0.00496423	Acinetobacter towneri	xtree_bac	1	0.125377
University Campus	0.0952661	0.420063	0.22679	0.820701	Acinetobacter towneri	xtree_bac	1	1
University Campus	0.0952661	0.420063	0.22679	0.820701	Acinetobacter towneri	xtree_bac	1	1
Dormitory	1.21086	0.363821	3.32818	0.000953694	Acinetobacter towneri	xtree_bac	1	0.0305938
Hospital/Medical Campus	-2.34363	0.703187	-3.33286	0.000938225	Acinetobacter towneri	xtree_bac	1	0.0301657
fecal_bacteria_cfu_ml	2.9089e-07	3.70329e-06	0.0785491	0.937437	Acinetobacter towneri	xtree_bac	1	1
POPSIZE	-2.52987e-06	5.80603e-07	-4.35732	1.69978e-05	Acinetobacter towneri	xtree_bac	0.194285	0.000929869
sars_cov_2_n_copies_l	3.17869e-07	1.89087e-07	1.68107	0.0947502	Acinetobacter towneri	xtree_bac	1	1
ph_field	0.0891812	0.261028	0.341654	0.732801	Acinetobacter towneri	xtree_bac	1	1
dissolved_oxygen_mg_l	-0.0074803	0.0884469	-0.0845739	0.932645	Acinetobacter towneri	xtree_bac	1	1
specific_conductivity_¬µs_cm	-8.46839e-05	2.60053e-05	-3.25641	0.00123134	Acinetobacter towneri	xtree_bac	1	0.0380728
Wastewater Treatment Plant	-2.28681	0.671681	-3.4046	0.000728415	Acinetobacter towneri_A	xtree_bac	1	0.0243002
University Campus	-0.497545	0.493612	-1.00797	0.314069	Acinetobacter towneri_A	xtree_bac	1	1
University Campus	-0.497545	0.493612	-1.00797	0.314069	Acinetobacter towneri_A	xtree_bac	1	1
Dormitory	1.92581	0.42318	4.55079	7.06587e-06	Acinetobacter towneri_A	xtree_bac	0.0824729	0.000426279
Hospital/Medical Campus	-2.29748	0.83073	-2.76562	0.00594018	Acinetobacter towneri_A	xtree_bac	1	0.145875
fecal_bacteria_cfu_ml	-2.70084e-06	4.79703e-06	-0.563023	0.573789	Acinetobacter towneri_A	xtree_bac	1	1
POPSIZE	-3.4007e-06	7.3929e-07	-4.59995	5.77936e-06	Acinetobacter towneri_A	xtree_bac	0.0678092	0.00035794
sars_cov_2_n_copies_l	4.413e-07	2.40517e-07	1.8348	0.0684401	Acinetobacter towneri_A	xtree_bac	1	1
ph_field	1.04692	0.304083	3.44287	0.000639982	Acinetobacter towneri_A	xtree_bac	1	0.0217433
dissolved_oxygen_mg_l	0.1604	0.103518	1.54949	0.122102	Acinetobacter towneri_A	xtree_bac	1	1
specific_conductivity_¬µs_cm	-9.90074e-05	3.07521e-05	-3.21954	0.00139624	Acinetobacter towneri_A	xtree_bac	1	0.0424962
Wastewater Treatment Plant	-1.70388	0.556485	-3.06186	0.00234564	Acinetobacter ursingii	xtree_bac	1	0.0663974
University Campus	-0.618405	0.407228	-1.51857	0.129647	Acinetobacter ursingii	xtree_bac	1	1
University Campus	-0.618405	0.407228	-1.51857	0.129647	Acinetobacter ursingii	xtree_bac	1	1
Dormitory	1.54656	0.350167	4.41664	1.28652e-05	Acinetobacter ursingii	xtree_bac	0.147963	0.000723584
Hospital/Medical Campus	-1.41604	0.689287	-2.05436	0.040579	Acinetobacter ursingii	xtree_bac	1	0.748905
fecal_bacteria_cfu_ml	-2.57497e-06	4.28847e-06	-0.600439	0.548612	Acinetobacter ursingii	xtree_bac	1	1
POPSIZE	-2.28406e-06	6.91144e-07	-3.30476	0.00104167	Acinetobacter ursingii	xtree_bac	1	0.0330576
sars_cov_2_n_copies_l	-2.82829e-08	2.49035e-07	-0.11357	0.909724	Acinetobacter ursingii	xtree_bac	1	1
ph_field	0.68042	0.247818	2.74564	0.00632772	Acinetobacter ursingii	xtree_bac	1	0.153954
dissolved_oxygen_mg_l	0.188323	0.0831814	2.264	0.0241399	Acinetobacter ursingii	xtree_bac	1	0.481358
specific_conductivity_¬µs_cm	-6.39715e-05	2.50396e-05	-2.55482	0.0110195	Acinetobacter ursingii	xtree_bac	1	0.247774
Wastewater Treatment Plant	-3.36097	0.682621	-4.92363	1.23699e-06	Acinetobacter variabilis	xtree_bac	0.0149614	9.09743e-05
University Campus	-0.475206	0.509266	-0.933121	0.351311	Acinetobacter variabilis	xtree_bac	1	1
University Campus	-0.475206	0.509266	-0.933121	0.351311	Acinetobacter variabilis	xtree_bac	1	1
Dormitory	2.27276	0.433079	5.24791	2.48155e-07	Acinetobacter variabilis	xtree_bac	0.00307762	2.16879e-05
Hospital/Medical Campus	-2.03034	0.859062	-2.36344	0.0185754	Acinetobacter variabilis	xtree_bac	1	0.385895
fecal_bacteria_cfu_ml	-1.15187e-05	5.33138e-06	-2.16055	0.0314258	Acinetobacter variabilis	xtree_bac	1	0.600826
POPSIZE	-4.52101e-06	8.14489e-07	-5.55073	5.37307e-08	Acinetobacter variabilis	xtree_bac	0.000678512	5.45821e-06
sars_cov_2_n_copies_l	4.64096e-07	2.79691e-07	1.65932	0.0990609	Acinetobacter variabilis	xtree_bac	1	1
ph_field	1.71585	0.310404	5.52779	6.0554e-08	Acinetobacter variabilis	xtree_bac	0.000763465	6.06458e-06
dissolved_oxygen_mg_l	0.293942	0.106993	2.74731	0.00629637	Acinetobacter variabilis	xtree_bac	1	0.153244
specific_conductivity_¬µs_cm	-0.000151779	3.15304e-05	-4.81373	2.15392e-06	Acinetobacter variabilis	xtree_bac	0.0257911	0.000149029
Wastewater Treatment Plant	-4.19747	0.725852	-5.78283	1.46515e-08	Acinetobacter venetianus	xtree_bac	0.00018751	1.69441e-06
University Campus	-1.2396	0.544391	-2.27703	0.0233027	Acinetobacter venetianus	xtree_bac	1	0.467552
University Campus	-1.2396	0.544391	-2.27703	0.0233027	Acinetobacter venetianus	xtree_bac	1	0.467552
Dormitory	3.31715	0.451896	7.34052	1.16678e-12	Acinetobacter venetianus	xtree_bac	1.56861e-08	2.84707e-10
Hospital/Medical Campus	-2.46438	0.921409	-2.67458	0.00778379	Acinetobacter venetianus	xtree_bac	1	0.183776
fecal_bacteria_cfu_ml	-2.33306e-05	5.74082e-06	-4.06398	5.99284e-05	Acinetobacter venetianus	xtree_bac	0.656336	0.00276862
POPSIZE	-5.44081e-06	8.79967e-07	-6.18298	1.63626e-09	Acinetobacter venetianus	xtree_bac	2.13123e-05	2.32142e-07
sars_cov_2_n_copies_l	-1.30041e-07	3.18689e-07	-0.408051	0.683796	Acinetobacter venetianus	xtree_bac	1	1
ph_field	1.76403	0.336277	5.24577	2.59791e-07	Acinetobacter venetianus	xtree_bac	0.00321881	2.25515e-05
dissolved_oxygen_mg_l	0.598162	0.112409	5.32132	1.76925e-07	Acinetobacter venetianus	xtree_bac	0.00220449	1.60447e-05
specific_conductivity_¬µs_cm	-0.000142257	3.42932e-05	-4.14826	4.14997e-05	Acinetobacter venetianus	xtree_bac	0.461187	0.0020232
Wastewater Treatment Plant	-2.85186	0.646744	-4.40957	1.32731e-05	Acinetobacter wanghuae	xtree_bac	0.152574	0.000744755
University Campus	-0.669695	0.479173	-1.3976	0.162993	Acinetobacter wanghuae	xtree_bac	1	1
University Campus	-0.669695	0.479173	-1.3976	0.162993	Acinetobacter wanghuae	xtree_bac	1	1
Dormitory	2.03816	0.409324	4.97932	9.4436e-07	Acinetobacter wanghuae	xtree_bac	0.0114825	7.18336e-05
Hospital/Medical Campus	-1.3655	0.812091	-1.68146	0.0934416	Acinetobacter wanghuae	xtree_bac	1	1
fecal_bacteria_cfu_ml	-5.72663e-06	5.12519e-06	-1.11735	0.264631	Acinetobacter wanghuae	xtree_bac	1	1
POPSIZE	-3.83837e-06	7.80916e-07	-4.91521	1.32549e-06	Acinetobacter wanghuae	xtree_bac	0.0160093	9.66325e-05
sars_cov_2_n_copies_l	-6.63315e-08	2.7466e-07	-0.241504	0.809482	Acinetobacter wanghuae	xtree_bac	1	1
ph_field	1.13413	0.299682	3.78443	0.000179083	Acinetobacter wanghuae	xtree_bac	1	0.00713658
dissolved_oxygen_mg_l	0.262018	0.101277	2.58713	0.0100504	Acinetobacter wanghuae	xtree_bac	1	0.229435
specific_conductivity_¬µs_cm	-0.000125946	3.0026e-05	-4.19456	3.41766e-05	Acinetobacter wanghuae	xtree_bac	0.382094	0.00170541
Wastewater Treatment Plant	-4.06612	0.814474	-4.99232	8.86367e-07	Acinetobacter wuhouensis	xtree_bac	0.0107862	6.77853e-05
University Campus	-0.658379	0.607889	-1.08306	0.279424	Acinetobacter wuhouensis	xtree_bac	1	1
University Campus	-0.658379	0.607889	-1.08306	0.279424	Acinetobacter wuhouensis	xtree_bac	1	1
Dormitory	2.50153	0.519763	4.81282	2.10084e-06	Acinetobacter wuhouensis	xtree_bac	0.0251743	0.000146035
Hospital/Medical Campus	-1.2893	1.03084	-1.25073	0.211752	Acinetobacter wuhouensis	xtree_bac	1	1
fecal_bacteria_cfu_ml	-8.16672e-06	6.48296e-06	-1.25972	0.208632	Acinetobacter wuhouensis	xtree_bac	1	1
POPSIZE	-5.35445e-06	9.85635e-07	-5.43249	9.98765e-08	Acinetobacter wuhouensis	xtree_bac	0.00125295	9.57729e-06
sars_cov_2_n_copies_l	6.54161e-07	3.52495e-07	1.8558	0.0653684	Acinetobacter wuhouensis	xtree_bac	1	1
ph_field	1.55973	0.377717	4.12937	4.48016e-05	Acinetobacter wuhouensis	xtree_bac	0.496894	0.0021678
dissolved_oxygen_mg_l	0.250895	0.128558	1.9516	0.0517235	Acinetobacter wuhouensis	xtree_bac	1	0.919454
specific_conductivity_¬µs_cm	-0.000159307	3.79806e-05	-4.19442	3.41966e-05	Acinetobacter wuhouensis	xtree_bac	0.382284	0.00170581
Wastewater Treatment Plant	-2.31836	0.505479	-4.58647	6.00998e-06	Perlucidibaca sp002943415	xtree_bac	0.0704429	0.000370285
University Campus	-0.0315079	0.376104	-0.0837744	0.933277	Perlucidibaca sp002943415	xtree_bac	1	1
University Campus	-0.0315079	0.376104	-0.0837744	0.933277	Perlucidibaca sp002943415	xtree_bac	1	1
Dormitory	1.22709	0.324481	3.78171	0.000179099	Perlucidibaca sp002943415	xtree_bac	1	0.00713658
Hospital/Medical Campus	-0.980748	0.636244	-1.54147	0.123981	Perlucidibaca sp002943415	xtree_bac	1	1
fecal_bacteria_cfu_ml	-9.96414e-06	4.06679e-06	-2.45012	0.0147829	Perlucidibaca sp002943415	xtree_bac	1	0.318378
POPSIZE	-3.04911e-06	6.23409e-07	-4.89103	1.48815e-06	Perlucidibaca sp002943415	xtree_bac	0.0179441	0.000107388
sars_cov_2_n_copies_l	-6.83961e-08	1.99031e-07	-0.343646	0.731575	Perlucidibaca sp002943415	xtree_bac	1	1
ph_field	0.139948	0.240658	0.581522	0.561235	Perlucidibaca sp002943415	xtree_bac	1	1
dissolved_oxygen_mg_l	0.278898	0.0792734	3.51818	0.000487425	Perlucidibaca sp002943415	xtree_bac	1	0.0171242
specific_conductivity_¬µs_cm	-5.94609e-05	2.40858e-05	-2.46872	0.0140061	Perlucidibaca sp002943415	xtree_bac	1	0.303508
Wastewater Treatment Plant	-1.11688	0.364986	-3.06005	0.00235948	Azotobacter beijerinckii	xtree_bac	1	0.0667361
University Campus	0.252764	0.26755	0.944734	0.345355	Azotobacter beijerinckii	xtree_bac	1	1
University Campus	0.252764	0.26755	0.944734	0.345355	Azotobacter beijerinckii	xtree_bac	1	1
Dormitory	0.414132	0.234205	1.76825	0.0777685	Azotobacter beijerinckii	xtree_bac	1	1
Hospital/Medical Campus	-0.582385	0.453502	-1.2842	0.199804	Azotobacter beijerinckii	xtree_bac	1	1
fecal_bacteria_cfu_ml	-3.8544e-07	2.80698e-06	-0.137315	0.890863	Azotobacter beijerinckii	xtree_bac	1	1
POPSIZE	-1.47825e-06	4.52523e-07	-3.26668	0.00118792	Azotobacter beijerinckii	xtree_bac	1	0.0369661
sars_cov_2_n_copies_l	4.72666e-08	1.53377e-07	0.308173	0.758362	Azotobacter beijerinckii	xtree_bac	1	1
ph_field	-0.258468	0.167431	-1.54373	0.123491	Azotobacter beijerinckii	xtree_bac	1	1
dissolved_oxygen_mg_l	-0.0634429	0.0561044	-1.1308	0.258856	Azotobacter beijerinckii	xtree_bac	1	1
specific_conductivity_¬µs_cm	-3.39872e-05	1.6857e-05	-2.01621	0.0444927	Azotobacter beijerinckii	xtree_bac	1	0.809705
Wastewater Treatment Plant	-1.64559	0.4685	-3.51247	0.000493712	Azotobacter chroococcum	xtree_bac	1	0.0173208
University Campus	0.751596	0.343015	2.19115	0.0290073	Azotobacter chroococcum	xtree_bac	1	0.561237
University Campus	0.751596	0.343015	2.19115	0.0290073	Azotobacter chroococcum	xtree_bac	1	0.561237
Dormitory	0.195106	0.302701	0.64455	0.519582	Azotobacter chroococcum	xtree_bac	1	1
Hospital/Medical Campus	-0.398827	0.585043	-0.681706	0.495813	Azotobacter chroococcum	xtree_bac	1	1
fecal_bacteria_cfu_ml	9.40311e-09	3.63825e-06	0.00258451	0.997939	Azotobacter chroococcum	xtree_bac	1	1
POPSIZE	-2.20101e-06	5.76635e-07	-3.81699	0.000157863	Azotobacter chroococcum	xtree_bac	1	0.00638171
sars_cov_2_n_copies_l	-4.3217e-08	1.97171e-07	-0.219186	0.826792	Azotobacter chroococcum	xtree_bac	1	1
ph_field	-0.409346	0.217918	-1.87844	0.06109	Azotobacter chroococcum	xtree_bac	1	1
dissolved_oxygen_mg_l	-0.0727453	0.0731599	-0.994333	0.320697	Azotobacter chroococcum	xtree_bac	1	1
specific_conductivity_¬µs_cm	-4.26083e-05	2.19595e-05	-1.94031	0.0530931	Azotobacter chroococcum	xtree_bac	1	0.940504
Wastewater Treatment Plant	-2.27683	0.450951	-5.04896	6.71475e-07	Azotobacter salinestris	xtree_bac	0.00820543	5.28015e-05
University Campus	0.63222	0.335818	1.88263	0.0604641	Azotobacter salinestris	xtree_bac	1	1
University Campus	0.63222	0.335818	1.88263	0.0604641	Azotobacter salinestris	xtree_bac	1	1
Dormitory	0.862435	0.292946	2.94401	0.00342559	Azotobacter salinestris	xtree_bac	1	0.0913759
Hospital/Medical Campus	-1.59182	0.566753	-2.80867	0.00521427	Azotobacter salinestris	xtree_bac	1	0.130624
fecal_bacteria_cfu_ml	-6.7477e-06	3.39715e-06	-1.98628	0.0478024	Azotobacter salinestris	xtree_bac	1	0.860389
POPSIZE	-3.02878e-06	5.0926e-07	-5.94741	6.21914e-09	Azotobacter salinestris	xtree_bac	8.02705e-05	7.89287e-07
sars_cov_2_n_copies_l	-1.06963e-07	1.84637e-07	-0.579315	0.563212	Azotobacter salinestris	xtree_bac	1	1
ph_field	-0.048932	0.21643	-0.226087	0.821256	Azotobacter salinestris	xtree_bac	1	1
dissolved_oxygen_mg_l	0.028528	0.0723776	0.394156	0.693688	Azotobacter salinestris	xtree_bac	1	1
specific_conductivity_¬µs_cm	-4.28566e-05	2.16052e-05	-1.98363	0.0480283	Azotobacter salinestris	xtree_bac	1	0.863712
Wastewater Treatment Plant	-2.33179	0.474725	-4.91187	1.30907e-06	Azotobacter vinelandii	xtree_bac	0.0158162	9.56316e-05
University Campus	1.2086	0.349399	3.45908	0.00059926	Azotobacter vinelandii	xtree_bac	1	0.0205119
University Campus	1.2086	0.349399	3.45908	0.00059926	Azotobacter vinelandii	xtree_bac	1	0.0205119
Dormitory	0.413102	0.31049	1.33048	0.184104	Azotobacter vinelandii	xtree_bac	1	1
Hospital/Medical Campus	-1.48892	0.59689	-2.49446	0.0130106	Azotobacter vinelandii	xtree_bac	1	0.285757
fecal_bacteria_cfu_ml	-4.53096e-06	3.62307e-06	-1.25059	0.211943	Azotobacter vinelandii	xtree_bac	1	1
POPSIZE	-3.14086e-06	5.42963e-07	-5.78466	1.52796e-08	Azotobacter vinelandii	xtree_bac	0.000195472	1.75988e-06
sars_cov_2_n_copies_l	-3.0173e-07	1.99777e-07	-1.51033	0.132981	Azotobacter vinelandii	xtree_bac	1	1
ph_field	-0.27426	0.226008	-1.2135	0.225697	Azotobacter vinelandii	xtree_bac	1	1
dissolved_oxygen_mg_l	-0.168944	0.0756485	-2.23327	0.0261156	Azotobacter vinelandii	xtree_bac	1	0.514326
specific_conductivity_¬µs_cm	-5.17289e-05	2.27196e-05	-2.27684	0.0233599	Azotobacter vinelandii	xtree_bac	1	0.468567
Wastewater Treatment Plant	-2.07117	0.534599	-3.87424	0.000124613	Pseudomonas_A balearica	xtree_bac	1	0.00521419
University Campus	0.017664	0.394964	0.0447232	0.96435	Pseudomonas_A balearica	xtree_bac	1	1
University Campus	0.017664	0.394964	0.0447232	0.96435	Pseudomonas_A balearica	xtree_bac	1	1
Dormitory	1.68606	0.33646	5.01118	8.08315e-07	Pseudomonas_A balearica	xtree_bac	0.00985012	6.23874e-05
Hospital/Medical Campus	-3.21154	0.650908	-4.93393	1.17692e-06	Pseudomonas_A balearica	xtree_bac	0.014249	8.7098e-05
fecal_bacteria_cfu_ml	-4.89089e-06	3.72713e-06	-1.31224	0.190322	Pseudomonas_A balearica	xtree_bac	1	1
POPSIZE	-2.8754e-06	5.6573e-07	-5.08264	5.87243e-07	Pseudomonas_A balearica	xtree_bac	0.00719784	4.71438e-05
sars_cov_2_n_copies_l	-9.14456e-08	2.12814e-07	-0.429697	0.668009	Pseudomonas_A balearica	xtree_bac	1	1
ph_field	0.09422	0.251757	0.374249	0.708429	Pseudomonas_A balearica	xtree_bac	1	1
dissolved_oxygen_mg_l	0.0880578	0.0841305	1.04668	0.295916	Pseudomonas_A balearica	xtree_bac	1	1
specific_conductivity_¬µs_cm	-6.00688e-05	2.52405e-05	-2.37986	0.0178199	Pseudomonas_A balearica	xtree_bac	1	0.372434
Wastewater Treatment Plant	-2.35782	0.375202	-6.28413	8.49028e-10	Pseudomonas_A chloritidismutans	xtree_bac	1.11002e-05	1.26654e-07
University Campus	0.390298	0.284471	1.37201	0.170815	Pseudomonas_A chloritidismutans	xtree_bac	1	1
University Campus	0.390298	0.284471	1.37201	0.170815	Pseudomonas_A chloritidismutans	xtree_bac	1	1
Dormitory	0.953247	0.245773	3.87856	0.000122499	Pseudomonas_A chloritidismutans	xtree_bac	1	0.00515485
Hospital/Medical Campus	-1.11203	0.480593	-2.31387	0.0211724	Pseudomonas_A chloritidismutans	xtree_bac	1	0.43102
fecal_bacteria_cfu_ml	-8.56847e-06	2.87874e-06	-2.97647	0.00312427	Pseudomonas_A chloritidismutans	xtree_bac	1	0.0845453
POPSIZE	-3.07589e-06	4.37217e-07	-7.03516	9.43394e-12	Pseudomonas_A chloritidismutans	xtree_bac	1.25868e-07	1.95871e-09
sars_cov_2_n_copies_l	-1.29246e-07	1.60042e-07	-0.807579	0.420563	Pseudomonas_A chloritidismutans	xtree_bac	1	1
ph_field	0.0386132	0.178677	0.216106	0.829022	Pseudomonas_A chloritidismutans	xtree_bac	1	1
dissolved_oxygen_mg_l	0.0617826	0.0597051	1.0348	0.301426	Pseudomonas_A chloritidismutans	xtree_bac	1	1
specific_conductivity_¬µs_cm	-3.34762e-05	1.78967e-05	-1.87053	0.0621915	Pseudomonas_A chloritidismutans	xtree_bac	1	1
Wastewater Treatment Plant	-1.56462	0.299567	-5.22295	2.81636e-07	Pseudomonas_A kunmingensis	xtree_bac	0.00348581	2.42551e-05
University Campus	-0.320009	0.223955	-1.4289	0.1538	Pseudomonas_A kunmingensis	xtree_bac	1	1
University Campus	-0.320009	0.223955	-1.4289	0.1538	Pseudomonas_A kunmingensis	xtree_bac	1	1
Dormitory	1.20201	0.187849	6.39883	4.31161e-10	Pseudomonas_A kunmingensis	xtree_bac	5.65942e-06	6.80348e-08
Hospital/Medical Campus	-1.19873	0.376247	-3.18602	0.00155363	Pseudomonas_A kunmingensis	xtree_bac	1	0.0465875
fecal_bacteria_cfu_ml	-6.05141e-06	2.38438e-06	-2.53794	0.0115952	Pseudomonas_A kunmingensis	xtree_bac	1	0.258956
POPSIZE	-2.00954e-06	3.62545e-07	-5.54288	5.6009e-08	Pseudomonas_A kunmingensis	xtree_bac	0.000706889	5.66129e-06
sars_cov_2_n_copies_l	2.53115e-08	1.33212e-07	0.190009	0.849549	Pseudomonas_A kunmingensis	xtree_bac	1	1
ph_field	0.474382	0.140105	3.38589	0.000783905	Pseudomonas_A kunmingensis	xtree_bac	1	0.0258538
dissolved_oxygen_mg_l	0.139595	0.0470405	2.96755	0.00319286	Pseudomonas_A kunmingensis	xtree_bac	1	0.0861061
specific_conductivity_¬µs_cm	-4.3693e-05	1.41065e-05	-3.09736	0.00209999	Pseudomonas_A kunmingensis	xtree_bac	1	0.0603596
Wastewater Treatment Plant	-2.93612	0.577752	-5.08196	5.70499e-07	Pseudomonas_A kunmingensis_A	xtree_bac	0.00699546	4.59294e-05
University Campus	1.08878	0.4289	2.53853	0.0115035	Pseudomonas_A kunmingensis_A	xtree_bac	1	0.257029
University Campus	1.08878	0.4289	2.53853	0.0115035	Pseudomonas_A kunmingensis_A	xtree_bac	1	0.257029
Dormitory	0.9779	0.376331	2.59851	0.0097029	Pseudomonas_A kunmingensis_A	xtree_bac	1	0.222489
Hospital/Medical Campus	-2.33837	0.724186	-3.22897	0.00134313	Pseudomonas_A kunmingensis_A	xtree_bac	1	0.0410555
fecal_bacteria_cfu_ml	-1.18902e-05	4.4738e-06	-2.65775	0.00823695	Pseudomonas_A kunmingensis_A	xtree_bac	1	0.192872
POPSIZE	-3.86123e-06	6.72042e-07	-5.74551	1.89119e-08	Pseudomonas_A kunmingensis_A	xtree_bac	0.000241429	2.13157e-06
sars_cov_2_n_copies_l	-2.76838e-07	2.42641e-07	-1.14094	0.255644	Pseudomonas_A kunmingensis_A	xtree_bac	1	1
ph_field	0.189324	0.276207	0.685442	0.493485	Pseudomonas_A kunmingensis_A	xtree_bac	1	1
dissolved_oxygen_mg_l	0.172535	0.0922673	1.86995	0.062264	Pseudomonas_A kunmingensis_A	xtree_bac	1	1
specific_conductivity_¬µs_cm	-3.61758e-05	2.77975e-05	-1.3014	0.193922	Pseudomonas_A kunmingensis_A	xtree_bac	1	1
Wastewater Treatment Plant	-1.26508	0.335493	-3.7708	0.000186831	Pseudomonas_A lopnurensis	xtree_bac	1	0.00740997
University Campus	-0.128072	0.24755	-0.517359	0.605187	Pseudomonas_A lopnurensis	xtree_bac	1	1
University Campus	-0.128072	0.24755	-0.517359	0.605187	Pseudomonas_A lopnurensis	xtree_bac	1	1
Dormitory	0.804701	0.21367	3.76609	0.000190266	Pseudomonas_A lopnurensis	xtree_bac	1	0.00753504
Hospital/Medical Campus	-0.720765	0.418606	-1.72182	0.0858617	Pseudomonas_A lopnurensis	xtree_bac	1	1
fecal_bacteria_cfu_ml	-2.50779e-07	2.57163e-06	-0.0975178	0.922373	Pseudomonas_A lopnurensis	xtree_bac	1	1
POPSIZE	-1.66534e-06	4.13792e-07	-4.02459	6.89998e-05	Pseudomonas_A lopnurensis	xtree_bac	0.751132	0.00312071
sars_cov_2_n_copies_l	1.91506e-08	1.42276e-07	0.134603	0.8931	Pseudomonas_A lopnurensis	xtree_bac	1	1
ph_field	0.0504114	0.152376	0.330835	0.740952	Pseudomonas_A lopnurensis	xtree_bac	1	1
dissolved_oxygen_mg_l	0.0505907	0.0509265	0.993406	0.321147	Pseudomonas_A lopnurensis	xtree_bac	1	1
specific_conductivity_¬µs_cm	-3.98368e-05	1.52334e-05	-2.6151	0.00928098	Pseudomonas_A lopnurensis	xtree_bac	1	0.214211
Wastewater Treatment Plant	-1.12897	0.326542	-3.45734	0.000603026	Pseudomonas_A nitrititolerans	xtree_bac	1	0.0206259
University Campus	0.093352	0.240331	0.38843	0.697901	Pseudomonas_A nitrititolerans	xtree_bac	1	1
University Campus	0.093352	0.240331	0.38843	0.697901	Pseudomonas_A nitrititolerans	xtree_bac	1	1
Dormitory	0.503322	0.209512	2.40235	0.0167372	Pseudomonas_A nitrititolerans	xtree_bac	1	0.353473
Hospital/Medical Campus	-0.438418	0.407239	-1.07656	0.282313	Pseudomonas_A nitrititolerans	xtree_bac	1	1
fecal_bacteria_cfu_ml	-1.34445e-07	2.56812e-06	-0.0523514	0.958279	Pseudomonas_A nitrititolerans	xtree_bac	1	1
POPSIZE	-1.47715e-06	4.04341e-07	-3.65323	0.000295621	Pseudomonas_A nitrititolerans	xtree_bac	1	0.0110772
sars_cov_2_n_copies_l	3.41549e-08	1.35533e-07	0.252005	0.801369	Pseudomonas_A nitrititolerans	xtree_bac	1	1
ph_field	0.0480601	0.150929	0.318429	0.750336	Pseudomonas_A nitrititolerans	xtree_bac	1	1
dissolved_oxygen_mg_l	0.0541465	0.0504312	1.07367	0.283655	Pseudomonas_A nitrititolerans	xtree_bac	1	1
specific_conductivity_¬µs_cm	-3.43582e-05	1.51293e-05	-2.27098	0.0237163	Pseudomonas_A nitrititolerans	xtree_bac	1	0.47448
Wastewater Treatment Plant	-0.928096	0.297083	-3.12402	0.00191161	Pseudomonas_A saudiphocaensis	xtree_bac	1	0.0558022
University Campus	0.0948699	0.218066	0.43505	0.663756	Pseudomonas_A saudiphocaensis	xtree_bac	1	1
University Campus	0.0948699	0.218066	0.43505	0.663756	Pseudomonas_A saudiphocaensis	xtree_bac	1	1
Dormitory	0.340287	0.19071	1.78432	0.0751169	Pseudomonas_A saudiphocaensis	xtree_bac	1	1
Hospital/Medical Campus	-0.138073	0.369991	-0.37318	0.709209	Pseudomonas_A saudiphocaensis	xtree_bac	1	1
fecal_bacteria_cfu_ml	1.16667e-06	2.32787e-06	0.501177	0.61657	Pseudomonas_A saudiphocaensis	xtree_bac	1	1
POPSIZE	-1.23941e-06	3.6647e-07	-3.38203	0.000794885	Pseudomonas_A saudiphocaensis	xtree_bac	1	0.0261491
sars_cov_2_n_copies_l	-1.50334e-08	1.23071e-07	-0.122152	0.902936	Pseudomonas_A saudiphocaensis	xtree_bac	1	1
ph_field	-0.0771911	0.137498	-0.561399	0.574858	Pseudomonas_A saudiphocaensis	xtree_bac	1	1
dissolved_oxygen_mg_l	0.0331689	0.0459947	0.721147	0.471265	Pseudomonas_A saudiphocaensis	xtree_bac	1	1
specific_conductivity_¬µs_cm	-2.52547e-05	1.38138e-05	-1.82822	0.0683123	Pseudomonas_A saudiphocaensis	xtree_bac	1	1
Wastewater Treatment Plant	-0.727236	0.215904	-3.36833	0.000828321	Pseudomonas_A songnenensis	xtree_bac	1	0.0271109
University Campus	0.038736	0.158805	0.243921	0.807415	Pseudomonas_A songnenensis	xtree_bac	1	1
University Campus	0.038736	0.158805	0.243921	0.807415	Pseudomonas_A songnenensis	xtree_bac	1	1
Dormitory	0.383297	0.138102	2.77545	0.00576674	Pseudomonas_A songnenensis	xtree_bac	1	0.142157
Hospital/Medical Campus	-0.441529	0.268556	-1.64408	0.100931	Pseudomonas_A songnenensis	xtree_bac	1	1
fecal_bacteria_cfu_ml	1.62843e-06	1.60458e-06	1.01486	0.310892	Pseudomonas_A songnenensis	xtree_bac	1	1
POPSIZE	-9.62003e-07	2.66993e-07	-3.60309	0.000356601	Pseudomonas_A songnenensis	xtree_bac	1	0.0130657
sars_cov_2_n_copies_l	2.00018e-08	8.60166e-08	0.232534	0.816428	Pseudomonas_A songnenensis	xtree_bac	1	1
ph_field	-0.0236763	0.0966441	-0.244984	0.806602	Pseudomonas_A songnenensis	xtree_bac	1	1
dissolved_oxygen_mg_l	0.02548	0.0323134	0.788527	0.430883	Pseudomonas_A songnenensis	xtree_bac	1	1
specific_conductivity_¬µs_cm	-2.26533e-05	9.68014e-06	-2.34018	0.0197997	Pseudomonas_A songnenensis	xtree_bac	1	0.40781
Wastewater Treatment Plant	-0.543491	0.170256	-3.19219	0.00152159	Pseudomonas_A sp000765155	xtree_bac	1	0.0457718
University Campus	0.00441506	0.125066	0.035302	0.971856	Pseudomonas_A sp000765155	xtree_bac	1	1
University Campus	0.00441506	0.125066	0.035302	0.971856	Pseudomonas_A sp000765155	xtree_bac	1	1
Dormitory	0.357341	0.108339	3.29834	0.00105809	Pseudomonas_A sp000765155	xtree_bac	1	0.0334888
Hospital/Medical Campus	-0.524188	0.210588	-2.48916	0.013203	Pseudomonas_A sp000765155	xtree_bac	1	0.289534
fecal_bacteria_cfu_ml	-7.18782e-07	1.14515e-06	-0.627675	0.530637	Pseudomonas_A sp000765155	xtree_bac	1	1
POPSIZE	-7.63132e-07	1.9077e-07	-4.00027	7.6166e-05	Pseudomonas_A sp000765155	xtree_bac	0.826858	0.00341221
sars_cov_2_n_copies_l	6.76292e-09	4.95962e-08	0.13636	0.891713	Pseudomonas_A sp000765155	xtree_bac	1	1
ph_field	0.0376385	0.0752883	0.499924	0.617419	Pseudomonas_A sp000765155	xtree_bac	1	1
dissolved_oxygen_mg_l	0.0209568	0.0253541	0.826563	0.409006	Pseudomonas_A sp000765155	xtree_bac	1	1
specific_conductivity_¬µs_cm	-1.69049e-05	7.59543e-06	-2.22567	0.0266319	Pseudomonas_A sp000765155	xtree_bac	1	0.522609
Wastewater Treatment Plant	-1.44133	0.316851	-4.54893	7.1255e-06	Pseudomonas_A sp002692525	xtree_bac	0.0831404	0.000429147
University Campus	-0.0176492	0.23566	-0.0748925	0.940337	Pseudomonas_A sp002692525	xtree_bac	1	1
University Campus	-0.0176492	0.23566	-0.0748925	0.940337	Pseudomonas_A sp002692525	xtree_bac	1	1
Dormitory	0.783499	0.203176	3.85625	0.000133795	Pseudomonas_A sp002692525	xtree_bac	1	0.00555093
Hospital/Medical Campus	-0.692326	0.398345	-1.738	0.0829663	Pseudomonas_A sp002692525	xtree_bac	1	1
fecal_bacteria_cfu_ml	-4.59045e-06	2.49091e-06	-1.84288	0.0662148	Pseudomonas_A sp002692525	xtree_bac	1	1
POPSIZE	-1.88742e-06	3.88598e-07	-4.85699	1.7501e-06	Pseudomonas_A sp002692525	xtree_bac	0.0210503	0.000124395
sars_cov_2_n_copies_l	6.99649e-10	1.43902e-07	0.00486199	0.996127	Pseudomonas_A sp002692525	xtree_bac	1	1
ph_field	0.245542	0.147165	1.66848	0.096048	Pseudomonas_A sp002692525	xtree_bac	1	1
dissolved_oxygen_mg_l	0.0811286	0.0492464	1.6474	0.100307	Pseudomonas_A sp002692525	xtree_bac	1	1
specific_conductivity_¬µs_cm	-4.1809e-05	1.47268e-05	-2.83898	0.00477289	Pseudomonas_A sp002692525	xtree_bac	1	0.121213
Wastewater Treatment Plant	-2.10074	0.349862	-6.00446	4.25589e-09	Pseudomonas_A sp003205815	xtree_bac	5.5101e-05	5.60148e-07
University Campus	0.858545	0.261405	3.28435	0.00111062	Pseudomonas_A sp003205815	xtree_bac	1	0.0348842
University Campus	0.858545	0.261405	3.28435	0.00111062	Pseudomonas_A sp003205815	xtree_bac	1	0.0348842
Dormitory	0.587695	0.230639	2.54811	0.0111973	Pseudomonas_A sp003205815	xtree_bac	1	0.251174
Hospital/Medical Campus	-1.4837	0.443275	-3.34713	0.000892485	Pseudomonas_A sp003205815	xtree_bac	1	0.0289441
fecal_bacteria_cfu_ml	-5.83172e-06	2.68318e-06	-2.17344	0.0304353	Pseudomonas_A sp003205815	xtree_bac	1	0.584407
POPSIZE	-2.72519e-06	4.00784e-07	-6.79966	4.12142e-11	Pseudomonas_A sp003205815	xtree_bac	5.46418e-07	7.62114e-09
sars_cov_2_n_copies_l	1.28188e-08	1.44752e-07	0.0885567	0.929548	Pseudomonas_A sp003205815	xtree_bac	1	1
ph_field	-0.00693956	0.168446	-0.0411976	0.96716	Pseudomonas_A sp003205815	xtree_bac	1	1
dissolved_oxygen_mg_l	0.0963235	0.0562504	1.7124	0.0876424	Pseudomonas_A sp003205815	xtree_bac	1	1
specific_conductivity_¬µs_cm	-4.89157e-05	1.67583e-05	-2.91889	0.0037253	Pseudomonas_A sp003205815	xtree_bac	1	0.0981902
Wastewater Treatment Plant	-0.65749	0.407636	-1.61293	0.107534	Pseudomonas_A sp004010935	xtree_bac	1	1
University Campus	-0.00476324	0.296703	-0.0160539	0.987199	Pseudomonas_A sp004010935	xtree_bac	1	1
University Campus	-0.00476324	0.296703	-0.0160539	0.987199	Pseudomonas_A sp004010935	xtree_bac	1	1
Dormitory	0.414733	0.259622	1.59745	0.110941	Pseudomonas_A sp004010935	xtree_bac	1	1
Hospital/Medical Campus	-0.539447	0.502671	-1.07316	0.283835	Pseudomonas_A sp004010935	xtree_bac	1	1
fecal_bacteria_cfu_ml	1.34631e-06	3.16324e-06	0.425611	0.67066	Pseudomonas_A sp004010935	xtree_bac	1	1
POPSIZE	-8.89164e-07	5.06124e-07	-1.75681	0.0797618	Pseudomonas_A sp004010935	xtree_bac	1	1
sars_cov_2_n_copies_l	2.37984e-08	1.55122e-07	0.153418	0.878267	Pseudomonas_A sp004010935	xtree_bac	1	1
ph_field	-0.130702	0.184465	-0.708545	0.479044	Pseudomonas_A sp004010935	xtree_bac	1	1
dissolved_oxygen_mg_l	0.0829121	0.0616161	1.34562	0.179231	Pseudomonas_A sp004010935	xtree_bac	1	1
specific_conductivity_¬µs_cm	-2.44681e-05	1.85946e-05	-1.31587	0.189023	Pseudomonas_A sp004010935	xtree_bac	1	1
Wastewater Treatment Plant	-1.25535	0.253484	-4.95238	1.07638e-06	Pseudomonas_A sp007713455	xtree_bac	0.0130608	8.07938e-05
University Campus	0.0144641	0.189374	0.0763785	0.939156	Pseudomonas_A sp007713455	xtree_bac	1	1
University Campus	0.0144641	0.189374	0.0763785	0.939156	Pseudomonas_A sp007713455	xtree_bac	1	1
Dormitory	0.725652	0.162288	4.47139	1.00921e-05	Pseudomonas_A sp007713455	xtree_bac	0.116684	0.000581666
Hospital/Medical Campus	-0.850458	0.318514	-2.67008	0.00788702	Pseudomonas_A sp007713455	xtree_bac	1	0.185689
fecal_bacteria_cfu_ml	-4.7284e-06	1.99523e-06	-2.36985	0.0183513	Pseudomonas_A sp007713455	xtree_bac	1	0.382023
POPSIZE	-1.62176e-06	3.06238e-07	-5.29576	2.01856e-07	Pseudomonas_A sp007713455	xtree_bac	0.00251129	1.80861e-05
sars_cov_2_n_copies_l	-3.10945e-08	1.10068e-07	-0.282501	0.777933	Pseudomonas_A sp007713455	xtree_bac	1	1
ph_field	0.275573	0.118106	2.33326	0.0201583	Pseudomonas_A sp007713455	xtree_bac	1	0.414116
dissolved_oxygen_mg_l	0.0982394	0.0394803	2.48832	0.0132648	Pseudomonas_A sp007713455	xtree_bac	1	0.290535
specific_conductivity_¬µs_cm	-3.54217e-05	1.1826e-05	-2.99523	0.00292499	Pseudomonas_A sp007713455	xtree_bac	1	0.0800679
Wastewater Treatment Plant	-1.27559	0.312614	-4.08038	5.41206e-05	Pseudomonas_A stutzeri	xtree_bac	0.595706	0.00254586
University Campus	0.641491	0.229214	2.79865	0.00537559	Pseudomonas_A stutzeri	xtree_bac	1	0.134144
University Campus	0.641491	0.229214	2.79865	0.00537559	Pseudomonas_A stutzeri	xtree_bac	1	0.134144
Dormitory	0.218501	0.202833	1.07725	0.282009	Pseudomonas_A stutzeri	xtree_bac	1	1
Hospital/Medical Campus	-0.72995	0.390935	-1.86719	0.0625934	Pseudomonas_A stutzeri	xtree_bac	1	1
fecal_bacteria_cfu_ml	2.94768e-07	2.3103e-06	0.127589	0.89855	Pseudomonas_A stutzeri	xtree_bac	1	1
POPSIZE	-1.60762e-06	3.58667e-07	-4.48222	9.81337e-06	Pseudomonas_A stutzeri	xtree_bac	0.113609	0.000569067
sars_cov_2_n_copies_l	2.32825e-07	1.18883e-07	1.95844	0.0519616	Pseudomonas_A stutzeri	xtree_bac	1	0.922994
ph_field	-0.163356	0.146084	-1.11823	0.264177	Pseudomonas_A stutzeri	xtree_bac	1	1
dissolved_oxygen_mg_l	-0.0371792	0.0491713	-0.756116	0.450051	Pseudomonas_A stutzeri	xtree_bac	1	1
specific_conductivity_¬µs_cm	-2.44681e-05	1.48047e-05	-1.65273	0.0992253	Pseudomonas_A stutzeri	xtree_bac	1	1
Wastewater Treatment Plant	-1.51214	0.382889	-3.94929	9.23613e-05	Pseudomonas_A stutzeri_A	xtree_bac	0.994638	0.00402723
University Campus	0.0680956	0.283057	0.240572	0.810008	Pseudomonas_A stutzeri_A	xtree_bac	1	1
University Campus	0.0680956	0.283057	0.240572	0.810008	Pseudomonas_A stutzeri_A	xtree_bac	1	1
Dormitory	0.887614	0.244547	3.62962	0.000320002	Pseudomonas_A stutzeri_A	xtree_bac	1	0.0118904
Hospital/Medical Campus	-1.22081	0.476437	-2.56238	0.0107548	Pseudomonas_A stutzeri_A	xtree_bac	1	0.243091
fecal_bacteria_cfu_ml	-8.29551e-06	2.97292e-06	-2.79036	0.00556112	Pseudomonas_A stutzeri_A	xtree_bac	1	0.137942
POPSIZE	-2.00624e-06	4.6159e-07	-4.34637	1.78256e-05	Pseudomonas_A stutzeri_A	xtree_bac	0.20339	0.000967698
sars_cov_2_n_copies_l	-9.64198e-08	1.63563e-07	-0.589497	0.556381	Pseudomonas_A stutzeri_A	xtree_bac	1	1
ph_field	0.350953	0.179653	1.9535	0.0514978	Pseudomonas_A stutzeri_A	xtree_bac	1	0.916095
dissolved_oxygen_mg_l	0.12877	0.0600511	2.14435	0.0326424	Pseudomonas_A stutzeri_A	xtree_bac	1	0.620826
specific_conductivity_¬µs_cm	-4.93636e-05	1.79384e-05	-2.75184	0.00621461	Pseudomonas_A stutzeri_A	xtree_bac	1	0.151592
Wastewater Treatment Plant	-3.19611	0.59974	-5.32916	1.63785e-07	Pseudomonas_A stutzeri_AC	xtree_bac	0.00204289	1.49774e-05
University Campus	0.804959	0.448294	1.79561	0.0732987	Pseudomonas_A stutzeri_AC	xtree_bac	1	1
University Campus	0.804959	0.448294	1.79561	0.0732987	Pseudomonas_A stutzeri_AC	xtree_bac	1	1
Dormitory	1.21602	0.390425	3.11462	0.00197213	Pseudomonas_A stutzeri_AC	xtree_bac	1	0.0572477
Hospital/Medical Campus	-2.01709	0.757001	-2.66458	0.00801486	Pseudomonas_A stutzeri_AC	xtree_bac	1	0.188417
fecal_bacteria_cfu_ml	-7.4625e-06	4.58882e-06	-1.62623	0.104823	Pseudomonas_A stutzeri_AC	xtree_bac	1	1
POPSIZE	-4.17778e-06	6.89763e-07	-6.05683	3.36166e-09	Pseudomonas_A stutzeri_AC	xtree_bac	4.36142e-05	4.53809e-07
sars_cov_2_n_copies_l	5.97201e-08	2.39657e-07	0.249189	0.803542	Pseudomonas_A stutzeri_AC	xtree_bac	1	1
ph_field	0.448399	0.285055	1.57303	0.116549	Pseudomonas_A stutzeri_AC	xtree_bac	1	1
dissolved_oxygen_mg_l	0.160155	0.0955756	1.67569	0.0946257	Pseudomonas_A stutzeri_AC	xtree_bac	1	1
specific_conductivity_¬µs_cm	-5.84252e-05	2.8646e-05	-2.03956	0.0420969	Pseudomonas_A stutzeri_AC	xtree_bac	1	0.772755
Wastewater Treatment Plant	-1.12252	0.273273	-4.1077	4.83281e-05	Pseudomonas_A stutzeri_AD	xtree_bac	0.534534	0.00231322
University Campus	-0.240724	0.201988	-1.19177	0.234044	Pseudomonas_A stutzeri_AD	xtree_bac	1	1
University Campus	-0.240724	0.201988	-1.19177	0.234044	Pseudomonas_A stutzeri_AD	xtree_bac	1	1
Dormitory	0.821711	0.172873	4.75326	2.78129e-06	Pseudomonas_A stutzeri_AD	xtree_bac	0.0331307	0.000186842
Hospital/Medical Campus	-0.676061	0.341648	-1.97882	0.0485099	Pseudomonas_A stutzeri_AD	xtree_bac	1	0.870389
fecal_bacteria_cfu_ml	-4.38952e-06	2.15069e-06	-2.04098	0.0420224	Pseudomonas_A stutzeri_AD	xtree_bac	1	0.771733
POPSIZE	-1.45838e-06	3.35525e-07	-4.34657	1.78103e-05	Pseudomonas_A stutzeri_AD	xtree_bac	0.203234	0.00096724
sars_cov_2_n_copies_l	-5.9931e-08	1.18819e-07	-0.504388	0.614701	Pseudomonas_A stutzeri_AD	xtree_bac	1	1
ph_field	0.222348	0.126576	1.75664	0.079789	Pseudomonas_A stutzeri_AD	xtree_bac	1	1
dissolved_oxygen_mg_l	0.131171	0.0419865	3.12413	0.00192094	Pseudomonas_A stutzeri_AD	xtree_bac	1	0.0560514
specific_conductivity_¬µs_cm	-3.25688e-05	1.27037e-05	-2.56373	0.0107454	Pseudomonas_A stutzeri_AD	xtree_bac	1	0.242918
Wastewater Treatment Plant	-2.16325	0.33973	-6.36755	5.19149e-10	Pseudomonas_A stutzeri_AE	xtree_bac	6.8102e-06	8.11971e-08
University Campus	0.388906	0.257756	1.50881	0.132122	Pseudomonas_A stutzeri_AE	xtree_bac	1	1
University Campus	0.388906	0.257756	1.50881	0.132122	Pseudomonas_A stutzeri_AE	xtree_bac	1	1
Dormitory	1.07242	0.220565	4.86215	1.66158e-06	Pseudomonas_A stutzeri_AE	xtree_bac	0.0200038	0.000118757
Hospital/Medical Campus	-1.84807	0.428853	-4.30933	2.05575e-05	Pseudomonas_A stutzeri_AE	xtree_bac	0.233245	0.00108936
fecal_bacteria_cfu_ml	-7.53673e-06	2.57146e-06	-2.93092	0.00360761	Pseudomonas_A stutzeri_AE	xtree_bac	1	0.0954424
POPSIZE	-2.85327e-06	3.9181e-07	-7.28229	1.93047e-12	Pseudomonas_A stutzeri_AE	xtree_bac	2.59166e-08	4.56166e-10
sars_cov_2_n_copies_l	-1.82752e-07	1.41325e-07	-1.29314	0.197876	Pseudomonas_A stutzeri_AE	xtree_bac	1	1
ph_field	0.203661	0.159529	1.27663	0.202515	Pseudomonas_A stutzeri_AE	xtree_bac	1	1
dissolved_oxygen_mg_l	0.108747	0.0533825	2.03713	0.0423336	Pseudomonas_A stutzeri_AE	xtree_bac	1	0.776544
specific_conductivity_¬µs_cm	-4.02281e-05	1.60145e-05	-2.51197	0.0124262	Pseudomonas_A stutzeri_AE	xtree_bac	1	0.274918
Wastewater Treatment Plant	-2.29252	0.503238	-4.55553	6.91599e-06	Pseudomonas_A stutzeri_AF	xtree_bac	0.0807857	0.000418838
University Campus	0.13802	0.374253	0.368788	0.712478	Pseudomonas_A stutzeri_AF	xtree_bac	1	1
University Campus	0.13802	0.374253	0.368788	0.712478	Pseudomonas_A stutzeri_AF	xtree_bac	1	1
Dormitory	1.30186	0.32216	4.04104	6.36332e-05	Pseudomonas_A stutzeri_AF	xtree_bac	0.695256	0.00291512
Hospital/Medical Campus	-1.78723	0.628849	-2.84207	0.00470772	Pseudomonas_A stutzeri_AF	xtree_bac	1	0.119944
fecal_bacteria_cfu_ml	-1.06981e-05	3.94444e-06	-2.71219	0.00702283	Pseudomonas_A stutzeri_AF	xtree_bac	1	0.167932
POPSIZE	-3.0393e-06	6.0503e-07	-5.02339	7.85296e-07	Pseudomonas_A stutzeri_AF	xtree_bac	0.00957276	6.07428e-05
sars_cov_2_n_copies_l	-9.15769e-08	2.08843e-07	-0.438496	0.661633	Pseudomonas_A stutzeri_AF	xtree_bac	1	1
ph_field	0.252482	0.238105	1.06038	0.289649	Pseudomonas_A stutzeri_AF	xtree_bac	1	1
dissolved_oxygen_mg_l	0.232567	0.0788873	2.9481	0.00339589	Pseudomonas_A stutzeri_AF	xtree_bac	1	0.0907164
specific_conductivity_¬µs_cm	-7.8526e-05	2.36141e-05	-3.32538	0.000970339	Pseudomonas_A stutzeri_AF	xtree_bac	1	0.0310227
Wastewater Treatment Plant	-3.27935	0.648549	-5.05645	6.47146e-07	Pseudomonas_A stutzeri_AI	xtree_bac	0.0079146	5.11718e-05
University Campus	0.348805	0.4848	0.719483	0.472256	Pseudomonas_A stutzeri_AI	xtree_bac	1	1
University Campus	0.348805	0.4848	0.719483	0.472256	Pseudomonas_A stutzeri_AI	xtree_bac	1	1
Dormitory	1.5736	0.418603	3.75917	0.000195422	Pseudomonas_A stutzeri_AI	xtree_bac	1	0.00771771
Hospital/Medical Campus	-1.91385	0.817541	-2.34099	0.0197147	Pseudomonas_A stutzeri_AI	xtree_bac	1	0.406472
fecal_bacteria_cfu_ml	-1.53482e-05	5.24999e-06	-2.92347	0.00369288	Pseudomonas_A stutzeri_AI	xtree_bac	1	0.0975349
POPSIZE	-4.26352e-06	7.80003e-07	-5.46603	8.38615e-08	Pseudomonas_A stutzeri_AI	xtree_bac	0.00105431	8.19091e-06
sars_cov_2_n_copies_l	2.72685e-08	2.90776e-07	0.0937784	0.925406	Pseudomonas_A stutzeri_AI	xtree_bac	1	1
ph_field	0.656579	0.31239	2.10179	0.036233	Pseudomonas_A stutzeri_AI	xtree_bac	1	0.679739
dissolved_oxygen_mg_l	0.232942	0.104451	2.23016	0.0263236	Pseudomonas_A stutzeri_AI	xtree_bac	1	0.517489
specific_conductivity_¬µs_cm	-0.000110575	3.10309e-05	-3.56338	0.000413484	Pseudomonas_A stutzeri_AI	xtree_bac	1	0.0148323
Wastewater Treatment Plant	-2.01799	0.318291	-6.34007	6.10829e-10	Pseudomonas_A stutzeri_AL	xtree_bac	8.00308e-06	9.38819e-08
University Campus	0.268539	0.241704	1.11102	0.267214	Pseudomonas_A stutzeri_AL	xtree_bac	1	1
University Campus	0.268539	0.241704	1.11102	0.267214	Pseudomonas_A stutzeri_AL	xtree_bac	1	1
Dormitory	0.921428	0.207513	4.44034	1.15856e-05	Pseudomonas_A stutzeri_AL	xtree_bac	0.13349	0.000657083
Hospital/Medical Campus	-1.15761	0.406665	-2.8466	0.00464245	Pseudomonas_A stutzeri_AL	xtree_bac	1	0.118515
fecal_bacteria_cfu_ml	-5.5903e-06	2.08906e-06	-2.67598	0.00781076	Pseudomonas_A stutzeri_AL	xtree_bac	1	0.18426
POPSIZE	-2.57753e-06	3.55493e-07	-7.25059	2.37147e-12	Pseudomonas_A stutzeri_AL	xtree_bac	3.18133e-08	5.51202e-10
sars_cov_2_n_copies_l	9.76498e-08	1.43964e-07	0.678291	0.498592	Pseudomonas_A stutzeri_AL	xtree_bac	1	1
ph_field	0.081288	0.149314	0.54441	0.58648	Pseudomonas_A stutzeri_AL	xtree_bac	1	1
dissolved_oxygen_mg_l	0.171835	0.0491999	3.49258	0.000534989	Pseudomonas_A stutzeri_AL	xtree_bac	1	0.0186034
specific_conductivity_¬µs_cm	-5.24023e-05	1.48435e-05	-3.53033	0.000466825	Pseudomonas_A stutzeri_AL	xtree_bac	1	0.016467
Wastewater Treatment Plant	-1.70365	0.392441	-4.34116	1.79074e-05	Pseudomonas_A stutzeri_B	xtree_bac	0.204288	0.0009714
University Campus	0.33849	0.290768	1.16412	0.245057	Pseudomonas_A stutzeri_B	xtree_bac	1	1
University Campus	0.33849	0.290768	1.16412	0.245057	Pseudomonas_A stutzeri_B	xtree_bac	1	1
Dormitory	0.694259	0.253323	2.74061	0.00640261	Pseudomonas_A stutzeri_B	xtree_bac	1	0.155433
Hospital/Medical Campus	-0.98657	0.491708	-2.00641	0.0454733	Pseudomonas_A stutzeri_B	xtree_bac	1	0.8255
fecal_bacteria_cfu_ml	-2.89614e-06	3.11235e-06	-0.930531	0.352754	Pseudomonas_A stutzeri_B	xtree_bac	1	1
POPSIZE	-2.20779e-06	4.79313e-07	-4.60615	5.61863e-06	Pseudomonas_A stutzeri_B	xtree_bac	0.0659571	0.000348898
sars_cov_2_n_copies_l	1.88117e-08	1.68751e-07	0.111476	0.911382	Pseudomonas_A stutzeri_B	xtree_bac	1	1
ph_field	0.127339	0.184342	0.690773	0.490132	Pseudomonas_A stutzeri_B	xtree_bac	1	1
dissolved_oxygen_mg_l	0.0864899	0.0615599	1.40497	0.160851	Pseudomonas_A stutzeri_B	xtree_bac	1	1
specific_conductivity_¬µs_cm	-4.78071e-05	1.84286e-05	-2.59418	0.00985443	Pseudomonas_A stutzeri_B	xtree_bac	1	0.225468
Wastewater Treatment Plant	-1.66413	0.315938	-5.26727	2.24865e-07	Pseudomonas_A stutzeri_C	xtree_bac	0.00279327	1.99091e-05
University Campus	0.108239	0.236851	0.456991	0.647921	Pseudomonas_A stutzeri_C	xtree_bac	1	1
University Campus	0.108239	0.236851	0.456991	0.647921	Pseudomonas_A stutzeri_C	xtree_bac	1	1
Dormitory	0.90038	0.203106	4.43305	1.19656e-05	Pseudomonas_A stutzeri_C	xtree_bac	0.137772	0.000676472
Hospital/Medical Campus	-1.15375	0.397852	-2.89995	0.00393443	Pseudomonas_A stutzeri_C	xtree_bac	1	0.102825
fecal_bacteria_cfu_ml	-5.73542e-06	2.47475e-06	-2.31758	0.0210639	Pseudomonas_A stutzeri_C	xtree_bac	1	0.429305
POPSIZE	-2.18195e-06	3.80997e-07	-5.72694	2.09174e-08	Pseudomonas_A stutzeri_C	xtree_bac	0.000266675	2.32622e-06
sars_cov_2_n_copies_l	-8.98302e-09	1.36895e-07	-0.0656198	0.947765	Pseudomonas_A stutzeri_C	xtree_bac	1	1
ph_field	0.145408	0.148799	0.977209	0.329091	Pseudomonas_A stutzeri_C	xtree_bac	1	1
dissolved_oxygen_mg_l	0.105289	0.0495564	2.12463	0.0342657	Pseudomonas_A stutzeri_C	xtree_bac	1	0.647365
specific_conductivity_¬µs_cm	-5.1927e-05	1.47547e-05	-3.51936	0.000485914	Pseudomonas_A stutzeri_C	xtree_bac	1	0.017081
Wastewater Treatment Plant	-0.712978	0.216417	-3.29447	0.00107239	Pseudomonas_A stutzeri_E	xtree_bac	1	0.0338595
University Campus	0.0660518	0.159067	0.415246	0.678181	Pseudomonas_A stutzeri_E	xtree_bac	1	1
University Campus	0.0660518	0.159067	0.415246	0.678181	Pseudomonas_A stutzeri_E	xtree_bac	1	1
Dormitory	0.376838	0.138397	2.72287	0.00675001	Pseudomonas_A stutzeri_E	xtree_bac	1	0.162579
Hospital/Medical Campus	-0.51763	0.268705	-1.92638	0.0547524	Pseudomonas_A stutzeri_E	xtree_bac	1	0.964722
fecal_bacteria_cfu_ml	-4.30182e-07	1.6591e-06	-0.259287	0.79557	Pseudomonas_A stutzeri_E	xtree_bac	1	1
POPSIZE	-9.43522e-07	2.6624e-07	-3.54388	0.000443812	Pseudomonas_A stutzeri_E	xtree_bac	1	0.0157688
sars_cov_2_n_copies_l	3.48498e-08	9.25721e-08	0.376461	0.707086	Pseudomonas_A stutzeri_E	xtree_bac	1	1
ph_field	-0.00207525	0.0990907	-0.0209429	0.983302	Pseudomonas_A stutzeri_E	xtree_bac	1	1
dissolved_oxygen_mg_l	0.0712492	0.0329529	2.16215	0.0312334	Pseudomonas_A stutzeri_E	xtree_bac	1	0.59747
specific_conductivity_¬µs_cm	-2.39837e-05	9.91268e-06	-2.4195	0.0160182	Pseudomonas_A stutzeri_E	xtree_bac	1	0.341156
Wastewater Treatment Plant	-1.19049	0.601846	-1.97806	0.0485962	Pseudomonas_A stutzeri_R	xtree_bac	1	0.871718
University Campus	0.0337379	0.438759	0.0768939	0.938746	Pseudomonas_A stutzeri_R	xtree_bac	1	1
University Campus	0.0337379	0.438759	0.0768939	0.938746	Pseudomonas_A stutzeri_R	xtree_bac	1	1
Dormitory	0.744528	0.383356	1.94213	0.0528104	Pseudomonas_A stutzeri_R	xtree_bac	1	0.935963
Hospital/Medical Campus	-1.07474	0.742488	-1.44749	0.148531	Pseudomonas_A stutzeri_R	xtree_bac	1	1
fecal_bacteria_cfu_ml	-4.94576e-07	4.68434e-06	-0.105581	0.915977	Pseudomonas_A stutzeri_R	xtree_bac	1	1
POPSIZE	-1.59397e-06	7.45618e-07	-2.13779	0.0331764	Pseudomonas_A stutzeri_R	xtree_bac	1	0.629473
sars_cov_2_n_copies_l	6.59534e-09	2.59886e-07	0.0253779	0.979786	Pseudomonas_A stutzeri_R	xtree_bac	1	1
ph_field	0.000813049	0.276491	0.0029406	0.997655	Pseudomonas_A stutzeri_R	xtree_bac	1	1
dissolved_oxygen_mg_l	0.155836	0.0921668	1.69081	0.0916983	Pseudomonas_A stutzeri_R	xtree_bac	1	1
specific_conductivity_¬µs_cm	-4.13214e-05	2.78302e-05	-1.48477	0.138447	Pseudomonas_A stutzeri_R	xtree_bac	1	1
Wastewater Treatment Plant	-0.579637	0.19861	-2.91847	0.00371278	Pseudomonas_A stutzeri_U	xtree_bac	1	0.0979146
University Campus	-0.16374	0.145375	-1.12633	0.260688	Pseudomonas_A stutzeri_U	xtree_bac	1	1
University Campus	-0.16374	0.145375	-1.12633	0.260688	Pseudomonas_A stutzeri_U	xtree_bac	1	1
Dormitory	0.453499	0.12581	3.60462	0.000351375	Pseudomonas_A stutzeri_U	xtree_bac	1	0.0129009
Hospital/Medical Campus	-0.344638	0.246433	-1.3985	0.162723	Pseudomonas_A stutzeri_U	xtree_bac	1	1
fecal_bacteria_cfu_ml	-2.34461e-06	1.56775e-06	-1.49553	0.135702	Pseudomonas_A stutzeri_U	xtree_bac	1	1
POPSIZE	-7.4886e-07	2.46287e-07	-3.0406	0.00252607	Pseudomonas_A stutzeri_U	xtree_bac	1	0.0705347
sars_cov_2_n_copies_l	9.98032e-09	8.82616e-08	0.113077	0.910115	Pseudomonas_A stutzeri_U	xtree_bac	1	1
ph_field	0.0764495	0.0924096	0.827289	0.408595	Pseudomonas_A stutzeri_U	xtree_bac	1	1
dissolved_oxygen_mg_l	0.0766647	0.0306963	2.49753	0.0129308	Pseudomonas_A stutzeri_U	xtree_bac	1	0.284281
specific_conductivity_¬µs_cm	-1.79435e-05	9.29296e-06	-1.93087	0.0542543	Pseudomonas_A stutzeri_U	xtree_bac	1	0.956659
Wastewater Treatment Plant	-0.979741	0.268206	-3.65295	0.000293116	Pseudomonas_A xanthomarina_A	xtree_bac	1	0.0110066
University Campus	-0.0268966	0.197756	-0.136009	0.891881	Pseudomonas_A xanthomarina_A	xtree_bac	1	1
University Campus	-0.0268966	0.197756	-0.136009	0.891881	Pseudomonas_A xanthomarina_A	xtree_bac	1	1
Dormitory	0.603865	0.170986	3.53167	0.000460218	Pseudomonas_A xanthomarina_A	xtree_bac	1	0.0162744
Hospital/Medical Campus	-0.694033	0.333749	-2.07951	0.0381962	Pseudomonas_A xanthomarina_A	xtree_bac	1	0.711842
fecal_bacteria_cfu_ml	-1.51568e-06	2.0671e-06	-0.733239	0.463916	Pseudomonas_A xanthomarina_A	xtree_bac	1	1
POPSIZE	-1.28389e-06	3.31083e-07	-3.87785	0.000124315	Pseudomonas_A xanthomarina_A	xtree_bac	1	0.00520656
sars_cov_2_n_copies_l	-8.16365e-09	1.18091e-07	-0.0691299	0.944975	Pseudomonas_A xanthomarina_A	xtree_bac	1	1
ph_field	0.112174	0.121883	0.920342	0.357981	Pseudomonas_A xanthomarina_A	xtree_bac	1	1
dissolved_oxygen_mg_l	0.0901022	0.0405642	2.22123	0.0269276	Pseudomonas_A xanthomarina_A	xtree_bac	1	0.52761
specific_conductivity_¬µs_cm	-3.07561e-05	1.22048e-05	-2.52	0.0121511	Pseudomonas_A xanthomarina_A	xtree_bac	1	0.269632
Wastewater Treatment Plant	-1.0801	0.241338	-4.47545	9.91101e-06	Pseudomonas_B oryzihabitans_B	xtree_bac	0.11469	0.000573438
University Campus	-0.0240772	0.179355	-0.134243	0.893277	Pseudomonas_B oryzihabitans_B	xtree_bac	1	1
University Campus	-0.0240772	0.179355	-0.134243	0.893277	Pseudomonas_B oryzihabitans_B	xtree_bac	1	1
Dormitory	0.653867	0.154062	4.24418	2.71973e-05	Pseudomonas_B oryzihabitans_B	xtree_bac	0.306079	0.00139337
Hospital/Medical Campus	-0.736889	0.302098	-2.43924	0.0151444	Pseudomonas_B oryzihabitans_B	xtree_bac	1	0.324982
fecal_bacteria_cfu_ml	-3.82209e-06	1.9147e-06	-1.99618	0.0467088	Pseudomonas_B oryzihabitans_B	xtree_bac	1	0.844475
POPSIZE	-1.38065e-06	2.9566e-07	-4.66972	4.20079e-06	Pseudomonas_B oryzihabitans_B	xtree_bac	0.0496407	0.000270066
sars_cov_2_n_copies_l	7.70603e-10	1.06546e-07	0.00723257	0.994239	Pseudomonas_B oryzihabitans_B	xtree_bac	1	1
ph_field	0.113172	0.11232	1.00758	0.314299	Pseudomonas_B oryzihabitans_B	xtree_bac	1	1
dissolved_oxygen_mg_l	0.0842536	0.0373828	2.25381	0.0247805	Pseudomonas_B oryzihabitans_B	xtree_bac	1	0.491645
specific_conductivity_¬µs_cm	-2.91979e-05	1.12263e-05	-2.60086	0.00966805	Pseudomonas_B oryzihabitans_B	xtree_bac	1	0.221896
Wastewater Treatment Plant	-0.942047	0.470491	-2.00227	0.0459192	Pseudomonas_B oryzihabitans_D	xtree_bac	1	0.832531
University Campus	1.56978	0.334099	4.69856	3.58992e-06	Pseudomonas_B oryzihabitans_D	xtree_bac	0.0425477	0.000234401
University Campus	1.56978	0.334099	4.69856	3.58992e-06	Pseudomonas_B oryzihabitans_D	xtree_bac	0.0425477	0.000234401
Dormitory	-0.830031	0.298283	-2.78269	0.00564195	Pseudomonas_B oryzihabitans_D	xtree_bac	1	0.139549
Hospital/Medical Campus	0.00990824	0.581997	0.0170246	0.986425	Pseudomonas_B oryzihabitans_D	xtree_bac	1	1
fecal_bacteria_cfu_ml	8.9835e-06	3.54028e-06	2.53751	0.0116092	Pseudomonas_B oryzihabitans_D	xtree_bac	1	0.259227
POPSIZE	-1.31772e-06	5.48208e-07	-2.40368	0.0167128	Pseudomonas_B oryzihabitans_D	xtree_bac	1	0.353195
sars_cov_2_n_copies_l	1.06942e-07	1.94283e-07	0.550444	0.582803	Pseudomonas_B oryzihabitans_D	xtree_bac	1	1
ph_field	-0.737269	0.216323	-3.40819	0.00072433	Pseudomonas_B oryzihabitans_D	xtree_bac	1	0.024198
dissolved_oxygen_mg_l	-0.179685	0.0728983	-2.46487	0.0141502	Pseudomonas_B oryzihabitans_D	xtree_bac	1	0.306146
specific_conductivity_¬µs_cm	-3.5067e-05	2.20808e-05	-1.58812	0.113104	Pseudomonas_B oryzihabitans_D	xtree_bac	1	1
Wastewater Treatment Plant	-1.8801	0.35372	-5.31523	1.75939e-07	Pseudomonas_B oryzihabitans_E	xtree_bac	0.00219238	1.59655e-05
University Campus	-0.933688	0.261332	-3.57281	0.000395469	Pseudomonas_B oryzihabitans_E	xtree_bac	1	0.0142545
University Campus	-0.933688	0.261332	-3.57281	0.000395469	Pseudomonas_B oryzihabitans_E	xtree_bac	1	0.0142545
Dormitory	1.78765	0.215445	8.29749	1.5784e-15	Pseudomonas_B oryzihabitans_E	xtree_bac	2.16083e-11	6.67132e-13
Hospital/Medical Campus	-1.14222	0.446697	-2.55703	0.0109189	Pseudomonas_B oryzihabitans_E	xtree_bac	1	0.246095
fecal_bacteria_cfu_ml	-1.77653e-05	2.65537e-06	-6.69032	9.14634e-11	Pseudomonas_B oryzihabitans_E	xtree_bac	1.20878e-06	1.6036e-08
POPSIZE	-2.28777e-06	4.15654e-07	-5.50404	6.87222e-08	Pseudomonas_B oryzihabitans_E	xtree_bac	0.000865281	6.8011e-06
sars_cov_2_n_copies_l	-3.07718e-08	1.50885e-07	-0.203942	0.838664	Pseudomonas_B oryzihabitans_E	xtree_bac	1	1
ph_field	0.7926	0.165462	4.79023	2.39668e-06	Pseudomonas_B oryzihabitans_E	xtree_bac	0.0286355	0.000163794
dissolved_oxygen_mg_l	0.418341	0.0527525	7.93025	2.49405e-14	Pseudomonas_B oryzihabitans_E	xtree_bac	3.39266e-10	8.37335e-12
specific_conductivity_¬µs_cm	-3.04933e-05	1.70375e-05	-1.78977	0.0742993	Pseudomonas_B oryzihabitans_E	xtree_bac	1	1
Wastewater Treatment Plant	-0.845239	0.341144	-2.47766	0.0136295	Pseudomonas_B psychrotolerans_B	xtree_bac	1	0.29678
University Campus	0.165262	0.249241	0.663061	0.507667	Pseudomonas_B psychrotolerans_B	xtree_bac	1	1
University Campus	0.165262	0.249241	0.663061	0.507667	Pseudomonas_B psychrotolerans_B	xtree_bac	1	1
Dormitory	0.361861	0.218156	1.65873	0.0979414	Pseudomonas_B psychrotolerans_B	xtree_bac	1	1
Hospital/Medical Campus	-0.546835	0.422218	-1.29515	0.196003	Pseudomonas_B psychrotolerans_B	xtree_bac	1	1
fecal_bacteria_cfu_ml	4.57431e-07	2.46881e-06	0.185284	0.853117	Pseudomonas_B psychrotolerans_B	xtree_bac	1	1
POPSIZE	-1.2056e-06	3.83156e-07	-3.1465	0.00178371	Pseudomonas_B psychrotolerans_B	xtree_bac	1	0.0524677
sars_cov_2_n_copies_l	5.20001e-08	1.34074e-07	0.387846	0.698659	Pseudomonas_B psychrotolerans_B	xtree_bac	1	1
ph_field	-0.402244	0.157555	-2.55305	0.0110706	Pseudomonas_B psychrotolerans_B	xtree_bac	1	0.248803
dissolved_oxygen_mg_l	-0.0763941	0.0531187	-1.43818	0.151211	Pseudomonas_B psychrotolerans_B	xtree_bac	1	1
specific_conductivity_¬µs_cm	-3.29262e-05	1.59715e-05	-2.06155	0.0399408	Pseudomonas_B psychrotolerans_B	xtree_bac	1	0.739241
Wastewater Treatment Plant	-0.797396	0.266474	-2.9924	0.00293647	Pseudomonas_D saudimassiliensis	xtree_bac	1	0.0803049
University Campus	0.266934	0.195006	1.36885	0.171801	Pseudomonas_D saudimassiliensis	xtree_bac	1	1
University Campus	0.266934	0.195006	1.36885	0.171801	Pseudomonas_D saudimassiliensis	xtree_bac	1	1
Dormitory	0.272725	0.171029	1.59461	0.111575	Pseudomonas_D saudimassiliensis	xtree_bac	1	1
Hospital/Medical Campus	-0.578977	0.330361	-1.75256	0.0804309	Pseudomonas_D saudimassiliensis	xtree_bac	1	1
fecal_bacteria_cfu_ml	-2.12124e-06	2.03555e-06	-1.04209	0.298106	Pseudomonas_D saudimassiliensis	xtree_bac	1	1
POPSIZE	-1.08824e-06	3.12221e-07	-3.48549	0.000549062	Pseudomonas_D saudimassiliensis	xtree_bac	1	0.0190111
sars_cov_2_n_copies_l	-2.17024e-07	1.05122e-07	-2.06449	0.040627	Pseudomonas_D saudimassiliensis	xtree_bac	1	0.749693
ph_field	-0.116562	0.124306	-0.937704	0.348995	Pseudomonas_D saudimassiliensis	xtree_bac	1	1
dissolved_oxygen_mg_l	-0.00877309	0.0416541	-0.210618	0.833299	Pseudomonas_D saudimassiliensis	xtree_bac	1	1
specific_conductivity_¬µs_cm	-4.59006e-06	1.25654e-05	-0.365293	0.715099	Pseudomonas_D saudimassiliensis	xtree_bac	1	1
Wastewater Treatment Plant	-1.80889	0.272089	-6.64817	9.56699e-11	Pseudomonas_E alcaligenes	xtree_bac	1.26399e-06	1.66911e-08
University Campus	0.0425942	0.207845	0.204932	0.837727	Pseudomonas_E alcaligenes	xtree_bac	1	1
University Campus	0.0425942	0.207845	0.204932	0.837727	Pseudomonas_E alcaligenes	xtree_bac	1	1
Dormitory	1.05631	0.174773	6.0439	3.40248e-09	Pseudomonas_E alcaligenes	xtree_bac	4.41267e-05	4.57146e-07
Hospital/Medical Campus	-1.328	0.346447	-3.83319	0.000146499	Pseudomonas_E alcaligenes	xtree_bac	1	0.00599571
fecal_bacteria_cfu_ml	-8.86522e-06	1.93752e-06	-4.57554	6.66019e-06	Pseudomonas_E alcaligenes	xtree_bac	0.0778443	0.000404554
POPSIZE	-2.28457e-06	2.98898e-07	-7.64331	1.77269e-13	Pseudomonas_E alcaligenes	xtree_bac	2.39721e-09	5.00495e-11
sars_cov_2_n_copies_l	1.08278e-07	1.18828e-07	0.911219	0.363586	Pseudomonas_E alcaligenes	xtree_bac	1	1
ph_field	0.361518	0.122266	2.9568	0.00330362	Pseudomonas_E alcaligenes	xtree_bac	1	0.0887391
dissolved_oxygen_mg_l	0.212855	0.0399037	5.33421	1.65624e-07	Pseudomonas_E alcaligenes	xtree_bac	0.00206566	1.51327e-05
specific_conductivity_¬µs_cm	-3.81295e-05	1.23006e-05	-3.09982	0.00208307	Pseudomonas_E alcaligenes	xtree_bac	1	0.0600056
Wastewater Treatment Plant	-2.39608	0.28064	-8.53793	2.75002e-16	Pseudomonas_E alcaligenes_A	xtree_bac	3.77441e-12	1.29749e-13
University Campus	0.0582443	0.221083	0.26345	0.792337	Pseudomonas_E alcaligenes_A	xtree_bac	1	1
University Campus	0.0582443	0.221083	0.26345	0.792337	Pseudomonas_E alcaligenes_A	xtree_bac	1	1
Dormitory	1.22773	0.184286	6.6621	8.7839e-11	Pseudomonas_E alcaligenes_A	xtree_bac	1.16106e-06	1.54387e-08
Hospital/Medical Campus	-1.12372	0.370959	-3.02923	0.00260805	Pseudomonas_E alcaligenes_A	xtree_bac	1	0.0725108
fecal_bacteria_cfu_ml	-9.72958e-06	2.0821e-06	-4.67296	4.28033e-06	Pseudomonas_E alcaligenes_A	xtree_bac	0.0505679	0.000274806
POPSIZE	-2.98167e-06	3.18856e-07	-9.35114	7.84727e-19	Pseudomonas_E alcaligenes_A	xtree_bac	1.08559e-14	5.80433e-16
sars_cov_2_n_copies_l	1.81671e-07	1.35704e-07	1.33872	0.182608	Pseudomonas_E alcaligenes_A	xtree_bac	1	1
ph_field	0.534184	0.13262	4.02792	6.80373e-05	Pseudomonas_E alcaligenes_A	xtree_bac	0.741607	0.00309002
dissolved_oxygen_mg_l	0.293817	0.0427294	6.87622	2.55331e-11	Pseudomonas_E alcaligenes_A	xtree_bac	3.39335e-07	4.92674e-09
specific_conductivity_¬µs_cm	-4.22854e-05	1.34681e-05	-3.13966	0.00182587	Pseudomonas_E alcaligenes_A	xtree_bac	1	0.0535635
Wastewater Treatment Plant	-2.9256	0.24597	-11.8941	3.33429e-28	Pseudomonas_E alcaligenes_B	xtree_bac	4.663e-24	1.15492e-24
University Campus	-0.0191601	0.207168	-0.0924855	0.926358	Pseudomonas_E alcaligenes_B	xtree_bac	1	1
University Campus	-0.0191601	0.207168	-0.0924855	0.926358	Pseudomonas_E alcaligenes_B	xtree_bac	1	1
Dormitory	1.56694	0.164424	9.52989	1.44596e-19	Pseudomonas_E alcaligenes_B	xtree_bac	2.00352e-15	1.20793e-16
Hospital/Medical Campus	-1.36585	0.3449	-3.96012	8.84213e-05	Pseudomonas_E alcaligenes_B	xtree_bac	0.954331	0.00388406
fecal_bacteria_cfu_ml	-1.3049e-05	1.9946e-06	-6.54216	2.22211e-10	Pseudomonas_E alcaligenes_B	xtree_bac	2.92563e-06	3.66945e-08
POPSIZE	-3.64961e-06	2.85652e-07	-12.7764	2.62375e-31	Pseudomonas_E alcaligenes_B	xtree_bac	3.67404e-27	1.62005e-27
sars_cov_2_n_copies_l	7.94316e-08	1.39223e-07	0.570535	0.569136	Pseudomonas_E alcaligenes_B	xtree_bac	1	1
ph_field	0.622103	0.126494	4.91805	1.3062e-06	Pseudomonas_E alcaligenes_B	xtree_bac	0.0157828	9.5471e-05
dissolved_oxygen_mg_l	0.312944	0.0406198	7.70422	1.16924e-13	Pseudomonas_E alcaligenes_B	xtree_bac	1.58326e-09	3.4237e-11
specific_conductivity_¬µs_cm	-4.85476e-05	1.27003e-05	-3.82256	0.000154655	Pseudomonas_E alcaligenes_B	xtree_bac	1	0.00628062
Wastewater Treatment Plant	-0.763773	0.198601	-3.84577	0.000139432	Pseudomonas_E alcaligenes_C	xtree_bac	1	0.00575122
University Campus	-0.150352	0.146499	-1.0263	0.30536	Pseudomonas_E alcaligenes_C	xtree_bac	1	1
University Campus	-0.150352	0.146499	-1.0263	0.30536	Pseudomonas_E alcaligenes_C	xtree_bac	1	1
Dormitory	0.680115	0.124266	5.47305	7.74816e-08	Pseudomonas_E alcaligenes_C	xtree_bac	0.000974873	7.62018e-06
Hospital/Medical Campus	-0.950787	0.244367	-3.89081	0.000116687	Pseudomonas_E alcaligenes_C	xtree_bac	1	0.00495852
fecal_bacteria_cfu_ml	-6.19806e-06	1.12332e-06	-5.51762	6.80832e-08	Pseudomonas_E alcaligenes_C	xtree_bac	0.000857644	6.76615e-06
POPSIZE	-9.86187e-07	2.05115e-07	-4.80798	2.20681e-06	Pseudomonas_E alcaligenes_C	xtree_bac	0.0264023	0.000151989
sars_cov_2_n_copies_l	5.18886e-08	5.66611e-08	0.91577	0.361201	Pseudomonas_E alcaligenes_C	xtree_bac	1	1
ph_field	0.205307	0.0888777	2.31	0.0214263	Pseudomonas_E alcaligenes_C	xtree_bac	1	0.435067
dissolved_oxygen_mg_l	0.180931	0.0284661	6.35603	5.9664e-10	Pseudomonas_E alcaligenes_C	xtree_bac	7.81838e-06	9.18345e-08
specific_conductivity_¬µs_cm	-8.87762e-06	9.01013e-06	-0.985293	0.325117	Pseudomonas_E alcaligenes_C	xtree_bac	1	1
Wastewater Treatment Plant	-1.77786	0.324872	-5.4725	7.77075e-08	Pseudomonas_E alcaliphila	xtree_bac	0.000977638	7.63711e-06
University Campus	-0.331526	0.243675	-1.36053	0.174416	Pseudomonas_E alcaliphila	xtree_bac	1	1
University Campus	-0.331526	0.243675	-1.36053	0.174416	Pseudomonas_E alcaliphila	xtree_bac	1	1
Dormitory	1.0471	0.207996	5.03422	7.21979e-07	Pseudomonas_E alcaliphila	xtree_bac	0.00881248	5.63362e-05
Hospital/Medical Campus	-0.263721	0.414148	-0.63678	0.524626	Pseudomonas_E alcaliphila	xtree_bac	1	1
fecal_bacteria_cfu_ml	-7.16169e-06	2.53888e-06	-2.8208	0.00507081	Pseudomonas_E alcaliphila	xtree_bac	1	0.127623
POPSIZE	-2.33247e-06	3.90842e-07	-5.9678	5.54913e-09	Pseudomonas_E alcaliphila	xtree_bac	7.17003e-05	7.13106e-07
sars_cov_2_n_copies_l	-3.51225e-08	1.4215e-07	-0.247081	0.80517	Pseudomonas_E alcaliphila	xtree_bac	1	1
ph_field	0.352523	0.15214	2.3171	0.0210317	Pseudomonas_E alcaliphila	xtree_bac	1	0.428771
dissolved_oxygen_mg_l	0.170783	0.0505085	3.38127	0.000796824	Pseudomonas_E alcaliphila	xtree_bac	1	0.0261826
specific_conductivity_¬µs_cm	-5.6789e-05	1.51235e-05	-3.75502	0.00020092	Pseudomonas_E alcaliphila	xtree_bac	1	0.0079125
Wastewater Treatment Plant	-1.43134	0.277471	-5.15851	3.89635e-07	Pseudomonas_E alcaliphila_B	xtree_bac	0.00480264	3.25494e-05
University Campus	-0.174262	0.207616	-0.83935	0.401766	Pseudomonas_E alcaliphila_B	xtree_bac	1	1
University Campus	-0.174262	0.207616	-0.83935	0.401766	Pseudomonas_E alcaliphila_B	xtree_bac	1	1
Dormitory	0.695179	0.17911	3.8813	0.000121177	Pseudomonas_E alcaliphila_B	xtree_bac	1	0.00511409
Hospital/Medical Campus	0.073278	0.352524	0.207867	0.835437	Pseudomonas_E alcaliphila_B	xtree_bac	1	1
fecal_bacteria_cfu_ml	-6.53213e-06	2.12354e-06	-3.07606	0.00226714	Pseudomonas_E alcaliphila_B	xtree_bac	1	0.0644839
POPSIZE	-1.91518e-06	3.27345e-07	-5.85065	1.06378e-08	Pseudomonas_E alcaliphila_B	xtree_bac	0.000136525	1.26739e-06
sars_cov_2_n_copies_l	-1.71884e-07	1.16442e-07	-1.47613	0.141925	Pseudomonas_E alcaliphila_B	xtree_bac	1	1
ph_field	0.349063	0.129382	2.69792	0.00729004	Pseudomonas_E alcaliphila_B	xtree_bac	1	0.173416
dissolved_oxygen_mg_l	0.16375	0.0430047	3.80771	0.000163604	Pseudomonas_E alcaliphila_B	xtree_bac	1	0.00658193
specific_conductivity_¬µs_cm	-3.18808e-05	1.30926e-05	-2.43502	0.0153578	Pseudomonas_E alcaliphila_B	xtree_bac	1	0.329213
Wastewater Treatment Plant	-2.49653	0.548693	-4.54996	7.09241e-06	Pseudomonas_E alkylphenolica	xtree_bac	0.0827755	0.000427475
University Campus	-0.105085	0.408069	-0.257519	0.796908	Pseudomonas_E alkylphenolica	xtree_bac	1	1
University Campus	-0.105085	0.408069	-0.257519	0.796908	Pseudomonas_E alkylphenolica	xtree_bac	1	1
Dormitory	1.50195	0.350394	4.28644	2.26908e-05	Pseudomonas_E alkylphenolica	xtree_bac	0.256656	0.0011869
Hospital/Medical Campus	-1.52583	0.688237	-2.21701	0.0271741	Pseudomonas_E alkylphenolica	xtree_bac	1	0.531634
fecal_bacteria_cfu_ml	-7.83417e-06	4.26365e-06	-1.83743	0.067016	Pseudomonas_E alkylphenolica	xtree_bac	1	1
POPSIZE	-3.36352e-06	6.29756e-07	-5.34098	1.60199e-07	Pseudomonas_E alkylphenolica	xtree_bac	0.00199865	1.46779e-05
sars_cov_2_n_copies_l	-4.275e-07	2.28985e-07	-1.86694	0.0637871	Pseudomonas_E alkylphenolica	xtree_bac	1	1
ph_field	0.446147	0.260638	1.71175	0.0877632	Pseudomonas_E alkylphenolica	xtree_bac	1	1
dissolved_oxygen_mg_l	0.292805	0.0865232	3.38412	0.000788833	Pseudomonas_E alkylphenolica	xtree_bac	1	0.0259921
specific_conductivity_¬µs_cm	-4.88858e-05	2.62553e-05	-1.86194	0.0633956	Pseudomonas_E alkylphenolica	xtree_bac	1	1
Wastewater Treatment Plant	-1.60077	0.55359	-2.89161	0.0040382	Pseudomonas_E anguilliseptica	xtree_bac	1	0.105092
University Campus	-0.363842	0.40536	-0.897578	0.369941	Pseudomonas_E anguilliseptica	xtree_bac	1	1
University Campus	-0.363842	0.40536	-0.897578	0.369941	Pseudomonas_E anguilliseptica	xtree_bac	1	1
Dormitory	1.49939	0.34832	4.30463	2.09793e-05	Pseudomonas_E anguilliseptica	xtree_bac	0.237884	0.00110881
Hospital/Medical Campus	-2.12878	0.680272	-3.1293	0.0018784	Pseudomonas_E anguilliseptica	xtree_bac	1	0.0549231
fecal_bacteria_cfu_ml	-9.81431e-06	4.37967e-06	-2.24088	0.0256772	Pseudomonas_E anguilliseptica	xtree_bac	1	0.50691
POPSIZE	-2.08888e-06	6.78175e-07	-3.08015	0.00222071	Pseudomonas_E anguilliseptica	xtree_bac	1	0.0633263
sars_cov_2_n_copies_l	-1.79261e-07	2.34408e-07	-0.764741	0.445581	Pseudomonas_E anguilliseptica	xtree_bac	1	1
ph_field	0.616868	0.259169	2.38018	0.0177994	Pseudomonas_E anguilliseptica	xtree_bac	1	0.372115
dissolved_oxygen_mg_l	0.344416	0.0855512	4.02584	6.86147e-05	Pseudomonas_E anguilliseptica	xtree_bac	0.74742	0.00311022
specific_conductivity_¬µs_cm	-5.40248e-05	2.61163e-05	-2.06862	0.0392686	Pseudomonas_E anguilliseptica	xtree_bac	1	0.728603
Wastewater Treatment Plant	-1.23764	0.284844	-4.34496	1.76139e-05	Pseudomonas_E argentinensis_B	xtree_bac	0.201063	0.00095804
University Campus	-0.124648	0.211316	-0.589866	0.555608	Pseudomonas_E argentinensis_B	xtree_bac	1	1
University Campus	-0.124648	0.211316	-0.589866	0.555608	Pseudomonas_E argentinensis_B	xtree_bac	1	1
Dormitory	0.806116	0.181211	4.44849	1.11743e-05	Pseudomonas_E argentinensis_B	xtree_bac	0.128895	0.00063706
Hospital/Medical Campus	-0.77749	0.356593	-2.18033	0.0298053	Pseudomonas_E argentinensis_B	xtree_bac	1	0.574016
fecal_bacteria_cfu_ml	-2.65524e-06	2.24781e-06	-1.18126	0.238324	Pseudomonas_E argentinensis_B	xtree_bac	1	1
POPSIZE	-1.62092e-06	3.48648e-07	-4.64914	4.61714e-06	Pseudomonas_E argentinensis_B	xtree_bac	0.0544354	0.000293117
sars_cov_2_n_copies_l	3.09092e-08	1.28258e-07	0.240992	0.809878	Pseudomonas_E argentinensis_B	xtree_bac	1	1
ph_field	0.121521	0.132885	0.914479	0.361048	Pseudomonas_E argentinensis_B	xtree_bac	1	1
dissolved_oxygen_mg_l	0.110795	0.0441466	2.5097	0.0125008	Pseudomonas_E argentinensis_B	xtree_bac	1	0.276439
specific_conductivity_¬µs_cm	-4.19758e-05	1.32199e-05	-3.1752	0.00162151	Pseudomonas_E argentinensis_B	xtree_bac	1	0.0483373
Wastewater Treatment Plant	-3.09562	0.46651	-6.63571	1.03257e-10	Pseudomonas_E asiatica	xtree_bac	1.36361e-06	1.7883e-08
University Campus	0.938745	0.353263	2.65736	0.00818565	Pseudomonas_E asiatica	xtree_bac	1	0.191893
University Campus	0.938745	0.353263	2.65736	0.00818565	Pseudomonas_E asiatica	xtree_bac	1	0.191893
Dormitory	0.711108	0.310766	2.28824	0.0226353	Pseudomonas_E asiatica	xtree_bac	1	0.456548
Hospital/Medical Campus	-0.668113	0.60361	-1.10686	0.269007	Pseudomonas_E asiatica	xtree_bac	1	1
fecal_bacteria_cfu_ml	-2.95593e-06	3.68726e-06	-0.80166	0.423308	Pseudomonas_E asiatica	xtree_bac	1	1
POPSIZE	-3.83189e-06	5.51548e-07	-6.94753	1.63999e-11	Pseudomonas_E asiatica	xtree_bac	2.18299e-07	3.25739e-09
sars_cov_2_n_copies_l	9.87417e-08	2.06737e-07	0.477621	0.633589	Pseudomonas_E asiatica	xtree_bac	1	1
ph_field	0.599797	0.219915	2.72741	0.006681	Pseudomonas_E asiatica	xtree_bac	1	0.161169
dissolved_oxygen_mg_l	0.173765	0.0742104	2.34151	0.0197246	Pseudomonas_E asiatica	xtree_bac	1	0.406618
specific_conductivity_¬µs_cm	-4.31601e-05	2.22855e-05	-1.93669	0.0535356	Pseudomonas_E asiatica	xtree_bac	1	0.946218
Wastewater Treatment Plant	-0.826387	0.374987	-2.20377	0.0280995	Pseudomonas_E asplenii	xtree_bac	1	0.545828
University Campus	-0.369729	0.273075	-1.35395	0.176504	Pseudomonas_E asplenii	xtree_bac	1	1
University Campus	-0.369729	0.273075	-1.35395	0.176504	Pseudomonas_E asplenii	xtree_bac	1	1
Dormitory	0.536083	0.23876	2.24528	0.0252861	Pseudomonas_E asplenii	xtree_bac	1	0.500419
Hospital/Medical Campus	0.313638	0.464077	0.675832	0.499531	Pseudomonas_E asplenii	xtree_bac	1	1
fecal_bacteria_cfu_ml	-1.53657e-07	2.91026e-06	-0.0527984	0.957923	Pseudomonas_E asplenii	xtree_bac	1	1
POPSIZE	-1.15219e-06	4.61896e-07	-2.49448	0.0130415	Pseudomonas_E asplenii	xtree_bac	1	0.286301
sars_cov_2_n_copies_l	4.28184e-08	1.67297e-07	0.255943	0.798332	Pseudomonas_E asplenii	xtree_bac	1	1
ph_field	0.100223	0.173044	0.579178	0.562814	Pseudomonas_E asplenii	xtree_bac	1	1
dissolved_oxygen_mg_l	0.101893	0.057689	1.76625	0.0781608	Pseudomonas_E asplenii	xtree_bac	1	1
specific_conductivity_¬µs_cm	-3.48624e-05	1.72775e-05	-2.01779	0.0443272	Pseudomonas_E asplenii	xtree_bac	1	0.807483
Wastewater Treatment Plant	-1.77618	0.374751	-4.73962	2.96468e-06	Pseudomonas_E benzenivorans	xtree_bac	0.0352678	0.000197666
University Campus	-0.104244	0.279254	-0.373295	0.709123	Pseudomonas_E benzenivorans	xtree_bac	1	1
University Campus	-0.104244	0.279254	-0.373295	0.709123	Pseudomonas_E benzenivorans	xtree_bac	1	1
Dormitory	1.06146	0.239448	4.43294	1.19713e-05	Pseudomonas_E benzenivorans	xtree_bac	0.137826	0.000676523
Hospital/Medical Campus	-0.974141	0.471393	-2.06651	0.039412	Pseudomonas_E benzenivorans	xtree_bac	1	0.730501
fecal_bacteria_cfu_ml	-5.61129e-06	2.94178e-06	-1.90744	0.0573032	Pseudomonas_E benzenivorans	xtree_bac	1	1
POPSIZE	-2.30454e-06	4.55132e-07	-5.06345	6.454e-07	Pseudomonas_E benzenivorans	xtree_bac	0.00789453	5.10905e-05
sars_cov_2_n_copies_l	-3.64251e-08	1.64155e-07	-0.221895	0.824686	Pseudomonas_E benzenivorans	xtree_bac	1	1
ph_field	0.203738	0.175282	1.16234	0.245829	Pseudomonas_E benzenivorans	xtree_bac	1	1
dissolved_oxygen_mg_l	0.145423	0.0582765	2.4954	0.0130072	Pseudomonas_E benzenivorans	xtree_bac	1	0.285725
specific_conductivity_¬µs_cm	-5.33213e-05	1.74349e-05	-3.05831	0.00238612	Pseudomonas_E benzenivorans	xtree_bac	1	0.0673689
Wastewater Treatment Plant	-0.773778	0.280872	-2.75492	0.00613423	Pseudomonas_E borbori	xtree_bac	1	0.149863
University Campus	-0.139893	0.20556	-0.680545	0.496547	Pseudomonas_E borbori	xtree_bac	1	1
University Campus	-0.139893	0.20556	-0.680545	0.496547	Pseudomonas_E borbori	xtree_bac	1	1
Dormitory	0.609264	0.177991	3.423	0.000682135	Pseudomonas_E borbori	xtree_bac	1	0.022983
Hospital/Medical Campus	-0.701042	0.347214	-2.01905	0.0441374	Pseudomonas_E borbori	xtree_bac	1	0.804541
fecal_bacteria_cfu_ml	-3.00929e-06	2.20834e-06	-1.36269	0.173878	Pseudomonas_E borbori	xtree_bac	1	1
POPSIZE	-1.00918e-06	3.48107e-07	-2.89904	0.0039621	Pseudomonas_E borbori	xtree_bac	1	0.103471
sars_cov_2_n_copies_l	-4.19615e-08	1.27207e-07	-0.329867	0.741943	Pseudomonas_E borbori	xtree_bac	1	1
ph_field	0.00278239	0.130488	0.0213229	0.982999	Pseudomonas_E borbori	xtree_bac	1	1
dissolved_oxygen_mg_l	0.101464	0.0433488	2.34065	0.0197694	Pseudomonas_E borbori	xtree_bac	1	0.407422
specific_conductivity_¬µs_cm	-2.67721e-05	1.31007e-05	-2.04355	0.0416979	Pseudomonas_E borbori	xtree_bac	1	0.766765
Wastewater Treatment Plant	-2.76807	0.40474	-6.83913	2.93193e-11	Pseudomonas_E campi	xtree_bac	3.89361e-07	5.58148e-09
University Campus	0.804031	0.307501	2.61472	0.00926155	Pseudomonas_E campi	xtree_bac	1	0.213866
University Campus	0.804031	0.307501	2.61472	0.00926155	Pseudomonas_E campi	xtree_bac	1	0.213866
Dormitory	1.03683	0.267274	3.87927	0.000122156	Pseudomonas_E campi	xtree_bac	1	0.00514326
Hospital/Medical Campus	-1.99354	0.516701	-3.8582	0.000132771	Pseudomonas_E campi	xtree_bac	1	0.00551634
fecal_bacteria_cfu_ml	-5.92554e-06	2.90926e-06	-2.03679	0.0424433	Pseudomonas_E campi	xtree_bac	1	0.777955
POPSIZE	-3.50085e-06	4.51317e-07	-7.75696	8.22017e-14	Pseudomonas_E campi	xtree_bac	1.11408e-09	2.46805e-11
sars_cov_2_n_copies_l	5.19543e-08	1.74633e-07	0.297505	0.766477	Pseudomonas_E campi	xtree_bac	1	1
ph_field	0.302967	0.194377	1.55866	0.119914	Pseudomonas_E campi	xtree_bac	1	1
dissolved_oxygen_mg_l	0.188632	0.0645989	2.92006	0.0037094	Pseudomonas_E campi	xtree_bac	1	0.0978438
specific_conductivity_¬µs_cm	-5.52694e-05	1.92841e-05	-2.86606	0.00439108	Pseudomonas_E campi	xtree_bac	1	0.112624
Wastewater Treatment Plant	-1.2982	0.312022	-4.16059	3.87471e-05	Pseudomonas_E capeferrum	xtree_bac	0.431565	0.00190536
University Campus	-0.261376	0.230787	-1.13254	0.258075	Pseudomonas_E capeferrum	xtree_bac	1	1
University Campus	-0.261376	0.230787	-1.13254	0.258075	Pseudomonas_E capeferrum	xtree_bac	1	1
Dormitory	0.834186	0.198637	4.19955	3.28787e-05	Pseudomonas_E capeferrum	xtree_bac	0.367912	0.00164622
Hospital/Medical Campus	-0.397035	0.391673	-1.01369	0.311332	Pseudomonas_E capeferrum	xtree_bac	1	1
fecal_bacteria_cfu_ml	-1.08404e-06	2.46575e-06	-0.439637	0.660478	Pseudomonas_E capeferrum	xtree_bac	1	1
POPSIZE	-1.6816e-06	3.83186e-07	-4.38846	1.48396e-05	Pseudomonas_E capeferrum	xtree_bac	0.17021	0.000824508
sars_cov_2_n_copies_l	8.96354e-08	1.31424e-07	0.682034	0.496229	Pseudomonas_E capeferrum	xtree_bac	1	1
ph_field	0.145502	0.144802	1.00483	0.31562	Pseudomonas_E capeferrum	xtree_bac	1	1
dissolved_oxygen_mg_l	0.139262	0.0479842	2.90224	0.00392211	Pseudomonas_E capeferrum	xtree_bac	1	0.102595
specific_conductivity_¬µs_cm	-3.80022e-05	1.44879e-05	-2.62304	0.00907148	Pseudomonas_E capeferrum	xtree_bac	1	0.210092
Wastewater Treatment Plant	-2.36311	0.381766	-6.18995	1.47047e-09	Pseudomonas_E carbonaria	xtree_bac	1.91691e-05	2.10939e-07
University Campus	0.343709	0.289232	1.18835	0.235388	Pseudomonas_E carbonaria	xtree_bac	1	1
University Campus	0.343709	0.289232	1.18835	0.235388	Pseudomonas_E carbonaria	xtree_bac	1	1
Dormitory	1.13896	0.247971	4.59312	5.83066e-06	Pseudomonas_E carbonaria	xtree_bac	0.0683868	0.000360332
Hospital/Medical Campus	-1.66373	0.484591	-3.43326	0.000657533	Pseudomonas_E carbonaria	xtree_bac	1	0.0222358
fecal_bacteria_cfu_ml	-7.87729e-06	3.01003e-06	-2.61701	0.00926525	Pseudomonas_E carbonaria	xtree_bac	1	0.213917
POPSIZE	-3.07817e-06	4.55669e-07	-6.75527	5.41909e-11	Pseudomonas_E carbonaria	xtree_bac	7.17487e-07	9.79124e-09
sars_cov_2_n_copies_l	-5.49342e-08	1.67771e-07	-0.327435	0.743778	Pseudomonas_E carbonaria	xtree_bac	1	1
ph_field	0.2197	0.182211	1.20574	0.228672	Pseudomonas_E carbonaria	xtree_bac	1	1
dissolved_oxygen_mg_l	0.110647	0.06082	1.81926	0.0696635	Pseudomonas_E carbonaria	xtree_bac	1	1
specific_conductivity_¬µs_cm	-6.305e-05	1.80647e-05	-3.49024	0.000540176	Pseudomonas_E carbonaria	xtree_bac	1	0.0187608
Wastewater Treatment Plant	-2.42215	0.330723	-7.3238	1.30274e-12	Pseudomonas_E chengduensis	xtree_bac	1.75076e-08	3.15177e-10
University Campus	-0.416771	0.25444	-1.63799	0.102196	Pseudomonas_E chengduensis	xtree_bac	1	1
University Campus	-0.416771	0.25444	-1.63799	0.102196	Pseudomonas_E chengduensis	xtree_bac	1	1
Dormitory	1.52488	0.210939	7.229	2.4252e-12	Pseudomonas_E chengduensis	xtree_bac	3.25292e-08	5.61851e-10
Hospital/Medical Campus	-0.827071	0.431155	-1.91827	0.0557767	Pseudomonas_E chengduensis	xtree_bac	1	0.980338
fecal_bacteria_cfu_ml	-1.24063e-05	2.56772e-06	-4.83164	2.05021e-06	Pseudomonas_E chengduensis	xtree_bac	0.0245779	0.000142866
POPSIZE	-3.18119e-06	3.78205e-07	-8.41127	8.48157e-16	Pseudomonas_E chengduensis	xtree_bac	1.16248e-11	3.7641e-13
sars_cov_2_n_copies_l	-3.99943e-08	1.48468e-07	-0.26938	0.787993	Pseudomonas_E chengduensis	xtree_bac	1	1
ph_field	0.718949	0.157188	4.57383	6.50091e-06	Pseudomonas_E chengduensis	xtree_bac	0.0760476	0.000396575
dissolved_oxygen_mg_l	0.292893	0.052099	5.62186	3.67561e-08	Pseudomonas_E chengduensis	xtree_bac	0.000466068	3.8781e-06
specific_conductivity_¬µs_cm	-5.0044e-05	1.61095e-05	-3.10649	0.00203781	Pseudomonas_E chengduensis	xtree_bac	1	0.058857
Wastewater Treatment Plant	-1.68935	0.289748	-5.83042	1.12707e-08	Pseudomonas_E chengduensis_A	xtree_bac	0.000144524	1.33051e-06
University Campus	-0.192938	0.21862	-0.882524	0.378014	Pseudomonas_E chengduensis_A	xtree_bac	1	1
University Campus	-0.192938	0.21862	-0.882524	0.378014	Pseudomonas_E chengduensis_A	xtree_bac	1	1
Dormitory	0.947031	0.186255	5.08459	5.63128e-07	Pseudomonas_E chengduensis_A	xtree_bac	0.00690677	4.54132e-05
Hospital/Medical Campus	-0.422912	0.37067	-1.14094	0.254567	Pseudomonas_E chengduensis_A	xtree_bac	1	1
fecal_bacteria_cfu_ml	-6.3407e-06	2.27222e-06	-2.79053	0.00555831	Pseudomonas_E chengduensis_A	xtree_bac	1	0.137928
POPSIZE	-2.21875e-06	3.44016e-07	-6.44956	3.44213e-10	Pseudomonas_E chengduensis_A	xtree_bac	4.52261e-06	5.51109e-08
sars_cov_2_n_copies_l	-3.894e-08	1.22937e-07	-0.316748	0.751858	Pseudomonas_E chengduensis_A	xtree_bac	1	1
ph_field	0.386462	0.13696	2.82173	0.00502882	Pseudomonas_E chengduensis_A	xtree_bac	1	0.12676
dissolved_oxygen_mg_l	0.148554	0.0456725	3.2526	0.00124636	Pseudomonas_E chengduensis_A	xtree_bac	1	0.0384619
specific_conductivity_¬µs_cm	-4.9998e-05	1.36527e-05	-3.66214	0.000286163	Pseudomonas_E chengduensis_A	xtree_bac	1	0.0107854
Wastewater Treatment Plant	-0.309406	0.199092	-1.55408	0.120941	Pseudomonas_E chlororaphis_D	xtree_bac	1	1
University Campus	-0.127184	0.144741	-0.878697	0.380084	Pseudomonas_E chlororaphis_D	xtree_bac	1	1
University Campus	-0.127184	0.144741	-0.878697	0.380084	Pseudomonas_E chlororaphis_D	xtree_bac	1	1
Dormitory	0.283971	0.126387	2.24683	0.0251861	Pseudomonas_E chlororaphis_D	xtree_bac	1	0.498649
Hospital/Medical Campus	-0.225985	0.245544	-0.920347	0.357937	Pseudomonas_E chlororaphis_D	xtree_bac	1	1
fecal_bacteria_cfu_ml	9.60502e-07	1.47375e-06	0.651741	0.515007	Pseudomonas_E chlororaphis_D	xtree_bac	1	1
POPSIZE	-4.22005e-07	2.47789e-07	-1.70309	0.0893762	Pseudomonas_E chlororaphis_D	xtree_bac	1	1
sars_cov_2_n_copies_l	-6.06953e-08	8.69317e-08	-0.698196	0.486094	Pseudomonas_E chlororaphis_D	xtree_bac	1	1
ph_field	-0.000366191	0.0869747	-0.00421031	0.996643	Pseudomonas_E chlororaphis_D	xtree_bac	1	1
dissolved_oxygen_mg_l	0.0266572	0.0290697	0.917009	0.359723	Pseudomonas_E chlororaphis_D	xtree_bac	1	1
specific_conductivity_¬µs_cm	-1.1867e-05	8.76016e-06	-1.35466	0.176345	Pseudomonas_E chlororaphis_D	xtree_bac	1	1
Wastewater Treatment Plant	-2.03894	0.490295	-4.1586	3.90727e-05	Pseudomonas_E coleopterorum	xtree_bac	0.435113	0.00192004
University Campus	0.707509	0.361514	1.95707	0.0510226	Pseudomonas_E coleopterorum	xtree_bac	1	0.908586
University Campus	0.707509	0.361514	1.95707	0.0510226	Pseudomonas_E coleopterorum	xtree_bac	1	0.908586
Dormitory	0.770408	0.316517	2.43401	0.0153617	Pseudomonas_E coleopterorum	xtree_bac	1	0.329247
Hospital/Medical Campus	-1.82519	0.609542	-2.99437	0.00291804	Pseudomonas_E coleopterorum	xtree_bac	1	0.0799086
fecal_bacteria_cfu_ml	-2.89198e-06	3.78191e-06	-0.764688	0.444986	Pseudomonas_E coleopterorum	xtree_bac	1	1
POPSIZE	-2.73174e-06	5.71958e-07	-4.77613	2.563e-06	Pseudomonas_E coleopterorum	xtree_bac	0.0305792	0.00017374
sars_cov_2_n_copies_l	-2.83391e-07	2.04782e-07	-1.38386	0.168377	Pseudomonas_E coleopterorum	xtree_bac	1	1
ph_field	-0.0547236	0.231164	-0.23673	0.812994	Pseudomonas_E coleopterorum	xtree_bac	1	1
dissolved_oxygen_mg_l	0.0649765	0.0775044	0.838359	0.402359	Pseudomonas_E coleopterorum	xtree_bac	1	1
specific_conductivity_¬µs_cm	-5.64226e-05	2.31132e-05	-2.44114	0.0151039	Pseudomonas_E coleopterorum	xtree_bac	1	0.324211
Wastewater Treatment Plant	-1.52962	0.342507	-4.46596	1.03392e-05	Pseudomonas_E composti	xtree_bac	0.119469	0.000594222
University Campus	-0.300554	0.254085	-1.18289	0.237545	Pseudomonas_E composti	xtree_bac	1	1
University Campus	-0.300554	0.254085	-1.18289	0.237545	Pseudomonas_E composti	xtree_bac	1	1
Dormitory	0.836845	0.219524	3.81208	0.00015912	Pseudomonas_E composti	xtree_bac	1	0.00642703
Hospital/Medical Campus	0.0564729	0.431808	0.130782	0.896012	Pseudomonas_E composti	xtree_bac	1	1
fecal_bacteria_cfu_ml	-4.19135e-06	2.68956e-06	-1.55838	0.120071	Pseudomonas_E composti	xtree_bac	1	1
POPSIZE	-2.01805e-06	4.17332e-07	-4.8356	1.93694e-06	Pseudomonas_E composti	xtree_bac	0.0232511	0.000136041
sars_cov_2_n_copies_l	-7.46513e-08	1.4624e-07	-0.510472	0.610443	Pseudomonas_E composti	xtree_bac	1	1
ph_field	0.262522	0.159749	1.64333	0.101145	Pseudomonas_E composti	xtree_bac	1	1
dissolved_oxygen_mg_l	0.181826	0.0528217	3.44227	0.00064137	Pseudomonas_E composti	xtree_bac	1	0.0217748
specific_conductivity_¬µs_cm	-5.09464e-05	1.59245e-05	-3.19926	0.00149543	Pseudomonas_E composti	xtree_bac	1	0.0450803
Wastewater Treatment Plant	-1.62726	0.344589	-4.72232	3.21411e-06	Pseudomonas_E composti_A	xtree_bac	0.0381611	0.000211912
University Campus	0.07208	0.256749	0.280741	0.779051	Pseudomonas_E composti_A	xtree_bac	1	1
University Campus	0.07208	0.256749	0.280741	0.779051	Pseudomonas_E composti_A	xtree_bac	1	1
Dormitory	0.334101	0.224777	1.48637	0.137955	Pseudomonas_E composti_A	xtree_bac	1	1
Hospital/Medical Campus	1.01004	0.432752	2.334	0.0200817	Pseudomonas_E composti_A	xtree_bac	1	0.412782
fecal_bacteria_cfu_ml	-4.22367e-06	2.59559e-06	-1.62725	0.104608	Pseudomonas_E composti_A	xtree_bac	1	1
POPSIZE	-2.17166e-06	3.8962e-07	-5.57379	4.75542e-08	Pseudomonas_E composti_A	xtree_bac	0.000601275	4.88669e-06
sars_cov_2_n_copies_l	-6.01495e-08	1.47926e-07	-0.406618	0.684846	Pseudomonas_E composti_A	xtree_bac	1	1
ph_field	0.308394	0.161555	1.90891	0.0570311	Pseudomonas_E composti_A	xtree_bac	1	0.999417
dissolved_oxygen_mg_l	0.17228	0.0539508	3.19328	0.0015246	Pseudomonas_E composti_A	xtree_bac	1	0.0458512
specific_conductivity_¬µs_cm	-4.85483e-05	1.61861e-05	-2.99938	0.00288635	Pseudomonas_E composti_A	xtree_bac	1	0.079178
Wastewater Treatment Plant	-0.641189	0.310048	-2.06803	0.0392686	Pseudomonas_E costantinii	xtree_bac	1	0.728603
University Campus	-0.254951	0.22578	-1.1292	0.259478	Pseudomonas_E costantinii	xtree_bac	1	1
University Campus	-0.254951	0.22578	-1.1292	0.259478	Pseudomonas_E costantinii	xtree_bac	1	1
Dormitory	0.621479	0.196086	3.16942	0.00164283	Pseudomonas_E costantinii	xtree_bac	1	0.04886
Hospital/Medical Campus	-0.616396	0.382436	-1.61176	0.107789	Pseudomonas_E costantinii	xtree_bac	1	1
fecal_bacteria_cfu_ml	-7.56089e-07	2.39353e-06	-0.315889	0.75228	Pseudomonas_E costantinii	xtree_bac	1	1
POPSIZE	-9.53091e-07	3.72314e-07	-2.55991	0.0108591	Pseudomonas_E costantinii	xtree_bac	1	0.244903
sars_cov_2_n_copies_l	-1.47554e-07	1.26019e-07	-1.17088	0.243432	Pseudomonas_E costantinii	xtree_bac	1	1
ph_field	0.276803	0.143442	1.92972	0.05439	Pseudomonas_E costantinii	xtree_bac	1	0.958932
dissolved_oxygen_mg_l	0.124391	0.0478535	2.59942	0.00970387	Pseudomonas_E costantinii	xtree_bac	1	0.222489
specific_conductivity_¬µs_cm	-4.23032e-05	1.43726e-05	-2.94331	0.00344982	Pseudomonas_E costantinii	xtree_bac	1	0.0918841
Wastewater Treatment Plant	-0.45067	0.187852	-2.39907	0.0168857	Pseudomonas_E cremoricolorata	xtree_bac	1	0.355842
University Campus	-0.240555	0.136737	-1.75926	0.0792851	Pseudomonas_E cremoricolorata	xtree_bac	1	1
University Campus	-0.240555	0.136737	-1.75926	0.0792851	Pseudomonas_E cremoricolorata	xtree_bac	1	1
Dormitory	0.390285	0.118914	3.28207	0.0011194	Pseudomonas_E cremoricolorata	xtree_bac	1	0.0350929
Hospital/Medical Campus	-0.0827888	0.23283	-0.355576	0.722342	Pseudomonas_E cremoricolorata	xtree_bac	1	1
fecal_bacteria_cfu_ml	-8.12234e-08	1.45443e-06	-0.0558456	0.955497	Pseudomonas_E cremoricolorata	xtree_bac	1	1
POPSIZE	-6.01961e-07	2.3472e-07	-2.56459	0.0107161	Pseudomonas_E cremoricolorata	xtree_bac	1	0.24236
sars_cov_2_n_copies_l	-1.02482e-08	8.28534e-08	-0.123691	0.901719	Pseudomonas_E cremoricolorata	xtree_bac	1	1
ph_field	0.0790108	0.0849427	0.930166	0.352879	Pseudomonas_E cremoricolorata	xtree_bac	1	1
dissolved_oxygen_mg_l	0.0483448	0.0283457	1.70554	0.0889153	Pseudomonas_E cremoricolorata	xtree_bac	1	1
specific_conductivity_¬µs_cm	-1.57573e-05	8.54796e-06	-1.8434	0.0660611	Pseudomonas_E cremoricolorata	xtree_bac	1	1
Wastewater Treatment Plant	-0.381881	0.183974	-2.07573	0.038546	Pseudomonas_E cremoricolorata_A	xtree_bac	1	0.71707
University Campus	-0.0589868	0.134155	-0.439693	0.660393	Pseudomonas_E cremoricolorata_A	xtree_bac	1	1
University Campus	-0.0589868	0.134155	-0.439693	0.660393	Pseudomonas_E cremoricolorata_A	xtree_bac	1	1
Dormitory	0.20927	0.117326	1.78366	0.0752232	Pseudomonas_E cremoricolorata_A	xtree_bac	1	1
Hospital/Medical Campus	-0.0333885	0.227653	-0.146664	0.88347	Pseudomonas_E cremoricolorata_A	xtree_bac	1	1
fecal_bacteria_cfu_ml	-2.52786e-06	1.35941e-06	-1.85952	0.0638144	Pseudomonas_E cremoricolorata_A	xtree_bac	1	1
POPSIZE	-5.44612e-07	2.18968e-07	-2.48717	0.013308	Pseudomonas_E cremoricolorata_A	xtree_bac	1	0.291253
sars_cov_2_n_copies_l	-1.24636e-08	6.7972e-08	-0.183364	0.854751	Pseudomonas_E cremoricolorata_A	xtree_bac	1	1
ph_field	-0.0279346	0.0820632	-0.340404	0.733741	Pseudomonas_E cremoricolorata_A	xtree_bac	1	1
dissolved_oxygen_mg_l	-0.000516955	0.0274504	-0.0188323	0.984985	Pseudomonas_E cremoricolorata_A	xtree_bac	1	1
specific_conductivity_¬µs_cm	-1.80951e-05	8.22451e-06	-2.20015	0.0284073	Pseudomonas_E cremoricolorata_A	xtree_bac	1	0.551053
Wastewater Treatment Plant	0.680954	0.509588	1.33628	0.182204	Pseudomonas_E deceptionensis	xtree_bac	1	1
University Campus	-0.856473	0.368101	-2.32674	0.0204693	Pseudomonas_E deceptionensis	xtree_bac	1	0.419189
University Campus	-0.856473	0.368101	-2.32674	0.0204693	Pseudomonas_E deceptionensis	xtree_bac	1	0.419189
Dormitory	0.142268	0.32517	0.43752	0.661966	Pseudomonas_E deceptionensis	xtree_bac	1	1
Hospital/Medical Campus	0.901958	0.627062	1.43839	0.151093	Pseudomonas_E deceptionensis	xtree_bac	1	1
fecal_bacteria_cfu_ml	3.2659e-06	3.73501e-06	0.874402	0.382515	Pseudomonas_E deceptionensis	xtree_bac	1	1
POPSIZE	6.90955e-07	6.36127e-07	1.08619	0.278089	Pseudomonas_E deceptionensis	xtree_bac	1	1
sars_cov_2_n_copies_l	-7.80687e-08	2.18546e-07	-0.357219	0.72141	Pseudomonas_E deceptionensis	xtree_bac	1	1
ph_field	0.211961	0.223096	0.950088	0.342675	Pseudomonas_E deceptionensis	xtree_bac	1	1
dissolved_oxygen_mg_l	0.0764322	0.0738636	1.03478	0.301435	Pseudomonas_E deceptionensis	xtree_bac	1	1
specific_conductivity_¬µs_cm	-1.27004e-05	2.21596e-05	-0.573132	0.5669	Pseudomonas_E deceptionensis	xtree_bac	1	1
Wastewater Treatment Plant	-0.688424	0.286886	-2.39964	0.0168597	Pseudomonas_E entomophila	xtree_bac	1	0.355454
University Campus	0.481954	0.208251	2.3143	0.0211485	Pseudomonas_E entomophila	xtree_bac	1	0.430596
University Campus	0.481954	0.208251	2.3143	0.0211485	Pseudomonas_E entomophila	xtree_bac	1	0.430596
Dormitory	-0.0352922	0.183985	-0.191821	0.847978	Pseudomonas_E entomophila	xtree_bac	1	1
Hospital/Medical Campus	-0.212279	0.355477	-0.597166	0.550729	Pseudomonas_E entomophila	xtree_bac	1	1
fecal_bacteria_cfu_ml	-2.27619e-06	2.21606e-06	-1.02713	0.305085	Pseudomonas_E entomophila	xtree_bac	1	1
POPSIZE	-7.36255e-07	3.28776e-07	-2.23938	0.0257136	Pseudomonas_E entomophila	xtree_bac	1	0.507535
sars_cov_2_n_copies_l	-1.16696e-07	1.0149e-07	-1.14982	0.251976	Pseudomonas_E entomophila	xtree_bac	1	1
ph_field	-0.0333816	0.134803	-0.247632	0.804553	Pseudomonas_E entomophila	xtree_bac	1	1
dissolved_oxygen_mg_l	0.0350438	0.0451855	0.775554	0.438497	Pseudomonas_E entomophila	xtree_bac	1	1
specific_conductivity_¬µs_cm	3.30755e-05	1.34883e-05	2.45216	0.0146565	Pseudomonas_E entomophila	xtree_bac	1	0.31604
Wastewater Treatment Plant	-1.33901	0.246709	-5.42749	9.83776e-08	Pseudomonas_E eucalypticola	xtree_bac	0.00123444	9.4527e-06
University Campus	0.00611882	0.185363	0.0330099	0.973683	Pseudomonas_E eucalypticola	xtree_bac	1	1
University Campus	0.00611882	0.185363	0.0330099	0.973683	Pseudomonas_E eucalypticola	xtree_bac	1	1
Dormitory	0.885629	0.156671	5.6528	2.97427e-08	Pseudomonas_E eucalypticola	xtree_bac	0.000377821	3.19267e-06
Hospital/Medical Campus	-1.29734	0.30784	-4.21432	3.08844e-05	Pseudomonas_E eucalypticola	xtree_bac	0.34643	0.00156143
fecal_bacteria_cfu_ml	-6.6457e-06	1.7396e-06	-3.82024	0.000158392	Pseudomonas_E eucalypticola	xtree_bac	1	0.00640125
POPSIZE	-1.63554e-06	2.71441e-07	-6.0254	4.01493e-09	Pseudomonas_E eucalypticola	xtree_bac	5.19933e-05	5.29907e-07
sars_cov_2_n_copies_l	-1.48472e-07	1.02071e-07	-1.45459	0.147792	Pseudomonas_E eucalypticola	xtree_bac	1	1
ph_field	0.0976393	0.116485	0.838212	0.402441	Pseudomonas_E eucalypticola	xtree_bac	1	1
dissolved_oxygen_mg_l	0.192384	0.0378431	5.08374	5.83396e-07	Pseudomonas_E eucalypticola	xtree_bac	0.00715127	4.68614e-05
specific_conductivity_¬µs_cm	-1.98305e-05	1.1723e-05	-1.69159	0.0915565	Pseudomonas_E eucalypticola	xtree_bac	1	1
Wastewater Treatment Plant	-0.811715	0.26262	-3.09084	0.0021331	Pseudomonas_E fluorescens_AP	xtree_bac	1	0.0611614
University Campus	0.308513	0.192159	1.60551	0.109157	Pseudomonas_E fluorescens_AP	xtree_bac	1	1
University Campus	0.308513	0.192159	1.60551	0.109157	Pseudomonas_E fluorescens_AP	xtree_bac	1	1
Dormitory	0.311343	0.168497	1.84777	0.0653617	Pseudomonas_E fluorescens_AP	xtree_bac	1	1
Hospital/Medical Campus	-0.821236	0.324501	-2.53076	0.0117573	Pseudomonas_E fluorescens_AP	xtree_bac	1	0.261711
fecal_bacteria_cfu_ml	-2.27218e-06	2.01489e-06	-1.1277	0.260241	Pseudomonas_E fluorescens_AP	xtree_bac	1	1
POPSIZE	-1.08567e-06	3.20112e-07	-3.39154	0.0007686	Pseudomonas_E fluorescens_AP	xtree_bac	1	0.0254376
sars_cov_2_n_copies_l	2.97692e-08	1.08252e-07	0.274999	0.783681	Pseudomonas_E fluorescens_AP	xtree_bac	1	1
ph_field	0.079562	0.120033	0.662834	0.507841	Pseudomonas_E fluorescens_AP	xtree_bac	1	1
dissolved_oxygen_mg_l	0.00809977	0.0402141	0.201416	0.840482	Pseudomonas_E fluorescens_AP	xtree_bac	1	1
specific_conductivity_¬µs_cm	-2.51065e-05	1.20425e-05	-2.08482	0.0377633	Pseudomonas_E fluorescens_AP	xtree_bac	1	0.705559
Wastewater Treatment Plant	-2.45577	0.679746	-3.61277	0.000340838	Pseudomonas_E fluorescens_X	xtree_bac	1	0.0125761
University Campus	-1.28992	0.496937	-2.59574	0.00978009	Pseudomonas_E fluorescens_X	xtree_bac	1	0.223983
University Campus	-1.28992	0.496937	-2.59574	0.00978009	Pseudomonas_E fluorescens_X	xtree_bac	1	0.223983
Dormitory	2.23106	0.425656	5.24148	2.5639e-07	Pseudomonas_E fluorescens_X	xtree_bac	0.0031777	2.23108e-05
Hospital/Medical Campus	-0.901119	0.848871	-1.06155	0.28907	Pseudomonas_E fluorescens_X	xtree_bac	1	1
fecal_bacteria_cfu_ml	-8.78875e-06	5.36376e-06	-1.63854	0.102231	Pseudomonas_E fluorescens_X	xtree_bac	1	1
POPSIZE	-3.35838e-06	8.23065e-07	-4.08033	5.49141e-05	Pseudomonas_E fluorescens_X	xtree_bac	0.603781	0.0025725
sars_cov_2_n_copies_l	-7.61806e-08	2.91282e-07	-0.261536	0.794024	Pseudomonas_E fluorescens_X	xtree_bac	1	1
ph_field	0.54534	0.318464	1.71241	0.0876419	Pseudomonas_E fluorescens_X	xtree_bac	1	1
dissolved_oxygen_mg_l	0.352192	0.105387	3.34189	0.000915109	Pseudomonas_E fluorescens_X	xtree_bac	1	0.02959
specific_conductivity_¬µs_cm	-9.91857e-05	3.17506e-05	-3.1239	0.0019239	Pseudomonas_E fluorescens_X	xtree_bac	1	0.0561149
Wastewater Treatment Plant	-2.77206	0.399829	-6.93311	1.62311e-11	Pseudomonas_E fluvialis	xtree_bac	2.16084e-07	3.2329e-09
University Campus	1.36027	0.299245	4.54568	7.23102e-06	Pseudomonas_E fluvialis	xtree_bac	0.0843281	0.000434213
University Campus	1.36027	0.299245	4.54568	7.23102e-06	Pseudomonas_E fluvialis	xtree_bac	0.0843281	0.000434213
Dormitory	0.824409	0.266132	3.09775	0.00208515	Pseudomonas_E fluvialis	xtree_bac	1	0.0600532
Hospital/Medical Campus	-2.795	0.501644	-5.57169	4.59576e-08	Pseudomonas_E fluvialis	xtree_bac	0.000581226	4.7329e-06
fecal_bacteria_cfu_ml	-4.92855e-06	3.05714e-06	-1.61214	0.107856	Pseudomonas_E fluvialis	xtree_bac	1	1
POPSIZE	-3.55191e-06	4.4524e-07	-7.9775	1.80939e-14	Pseudomonas_E fluvialis	xtree_bac	2.46366e-10	6.26733e-12
sars_cov_2_n_copies_l	1.19316e-07	1.76881e-07	0.674558	0.500955	Pseudomonas_E fluvialis	xtree_bac	1	1
ph_field	0.408227	0.195695	2.08604	0.0376448	Pseudomonas_E fluvialis	xtree_bac	1	0.703437
dissolved_oxygen_mg_l	0.096751	0.0656701	1.47329	0.141505	Pseudomonas_E fluvialis	xtree_bac	1	1
specific_conductivity_¬µs_cm	-4.88434e-05	1.94992e-05	-2.50489	0.0126736	Pseudomonas_E fluvialis	xtree_bac	1	0.279521
Wastewater Treatment Plant	-2.05581	0.656667	-3.13067	0.00186989	Pseudomonas_E fluvialis_A	xtree_bac	1	0.0547418
University Campus	1.15658	0.478725	2.41597	0.0161329	Pseudomonas_E fluvialis_A	xtree_bac	1	0.343057
University Campus	1.15658	0.478725	2.41597	0.0161329	Pseudomonas_E fluvialis_A	xtree_bac	1	0.343057
Dormitory	0.67596	0.42188	1.60226	0.109875	Pseudomonas_E fluvialis_A	xtree_bac	1	1
Hospital/Medical Campus	-2.7394	0.806652	-3.39602	0.000750985	Pseudomonas_E fluvialis_A	xtree_bac	1	0.024967
fecal_bacteria_cfu_ml	1.70009e-07	4.9932e-06	0.0340482	0.972859	Pseudomonas_E fluvialis_A	xtree_bac	1	1
POPSIZE	-2.72918e-06	7.6473e-07	-3.56881	0.000404902	Pseudomonas_E fluvialis_A	xtree_bac	1	0.0145465
sars_cov_2_n_copies_l	-5.54514e-07	2.64721e-07	-2.09471	0.0378125	Pseudomonas_E fluvialis_A	xtree_bac	1	0.706292
ph_field	-0.20053	0.308517	-0.649981	0.516099	Pseudomonas_E fluvialis_A	xtree_bac	1	1
dissolved_oxygen_mg_l	0.143112	0.103289	1.38556	0.166699	Pseudomonas_E fluvialis_A	xtree_bac	1	1
specific_conductivity_¬µs_cm	-3.5734e-05	3.10357e-05	-1.15138	0.250309	Pseudomonas_E fluvialis_A	xtree_bac	1	1
Wastewater Treatment Plant	0.606761	0.877681	0.691323	0.489757	Pseudomonas_E fragi	xtree_bac	1	1
University Campus	-1.41117	0.633322	-2.2282	0.0264131	Pseudomonas_E fragi	xtree_bac	1	0.518963
University Campus	-1.41117	0.633322	-2.2282	0.0264131	Pseudomonas_E fragi	xtree_bac	1	0.518963
Dormitory	0.827348	0.55778	1.48329	0.138772	Pseudomonas_E fragi	xtree_bac	1	1
Hospital/Medical Campus	0.0515933	1.08102	0.0477267	0.961957	Pseudomonas_E fragi	xtree_bac	1	1
fecal_bacteria_cfu_ml	1.1388e-05	6.82012e-06	1.66976	0.0958846	Pseudomonas_E fragi	xtree_bac	1	1
POPSIZE	2.91186e-07	1.0705e-06	0.272009	0.785764	Pseudomonas_E fragi	xtree_bac	1	1
sars_cov_2_n_copies_l	-3.09326e-07	3.72641e-07	-0.830091	0.407756	Pseudomonas_E fragi	xtree_bac	1	1
ph_field	0.429274	0.407501	1.05343	0.292817	Pseudomonas_E fragi	xtree_bac	1	1
dissolved_oxygen_mg_l	0.139895	0.136217	1.027	0.305079	Pseudomonas_E fragi	xtree_bac	1	1
specific_conductivity_¬µs_cm	-8.22156e-05	4.07605e-05	-2.01704	0.0444052	Pseudomonas_E fragi	xtree_bac	1	0.808651
Wastewater Treatment Plant	0.122051	0.302572	0.403378	0.686882	Pseudomonas_E frederiksbergensis_B	xtree_bac	1	1
University Campus	-0.501707	0.218161	-2.29971	0.0219702	Pseudomonas_E frederiksbergensis_B	xtree_bac	1	0.444585
University Campus	-0.501707	0.218161	-2.29971	0.0219702	Pseudomonas_E frederiksbergensis_B	xtree_bac	1	0.444585
Dormitory	0.15277	0.192585	0.793261	0.428088	Pseudomonas_E frederiksbergensis_B	xtree_bac	1	1
Hospital/Medical Campus	0.68844	0.37096	1.85583	0.0642	Pseudomonas_E frederiksbergensis_B	xtree_bac	1	1
fecal_bacteria_cfu_ml	1.74369e-06	2.28045e-06	0.764625	0.445024	Pseudomonas_E frederiksbergensis_B	xtree_bac	1	1
POPSIZE	4.38034e-08	3.75403e-07	0.116684	0.907173	Pseudomonas_E frederiksbergensis_B	xtree_bac	1	1
sars_cov_2_n_copies_l	-5.4269e-08	1.30121e-07	-0.417067	0.677203	Pseudomonas_E frederiksbergensis_B	xtree_bac	1	1
ph_field	0.00455173	0.138825	0.0327875	0.973861	Pseudomonas_E frederiksbergensis_B	xtree_bac	1	1
dissolved_oxygen_mg_l	0.0543172	0.046112	1.17794	0.239561	Pseudomonas_E frederiksbergensis_B	xtree_bac	1	1
specific_conductivity_¬µs_cm	-1.29727e-05	1.38427e-05	-0.937148	0.349287	Pseudomonas_E frederiksbergensis_B	xtree_bac	1	1
Wastewater Treatment Plant	-2.08053	0.451245	-4.61064	5.38256e-06	Pseudomonas_E fulva_B	xtree_bac	0.0632343	0.000335367
University Campus	0.316495	0.335474	0.943426	0.346023	Pseudomonas_E fulva_B	xtree_bac	1	1
University Campus	0.316495	0.335474	0.943426	0.346023	Pseudomonas_E fulva_B	xtree_bac	1	1
Dormitory	0.801795	0.292097	2.74497	0.00631976	Pseudomonas_E fulva_B	xtree_bac	1	0.153787
Hospital/Medical Campus	-0.753946	0.568556	-1.32607	0.18556	Pseudomonas_E fulva_B	xtree_bac	1	1
fecal_bacteria_cfu_ml	-2.35322e-06	3.24915e-06	-0.724258	0.469404	Pseudomonas_E fulva_B	xtree_bac	1	1
POPSIZE	-2.84666e-06	4.87278e-07	-5.84197	1.11583e-08	Pseudomonas_E fulva_B	xtree_bac	0.000143094	1.31834e-06
sars_cov_2_n_copies_l	-1.93818e-07	1.88662e-07	-1.02733	0.305854	Pseudomonas_E fulva_B	xtree_bac	1	1
ph_field	0.0157131	0.211563	0.0742716	0.940834	Pseudomonas_E fulva_B	xtree_bac	1	1
dissolved_oxygen_mg_l	0.0936704	0.0711333	1.31683	0.188694	Pseudomonas_E fulva_B	xtree_bac	1	1
specific_conductivity_¬µs_cm	-5.73734e-05	2.11276e-05	-2.71556	0.00692324	Pseudomonas_E fulva_B	xtree_bac	1	0.166085
Wastewater Treatment Plant	-0.908359	0.266622	-3.40692	0.000722422	Pseudomonas_E guariconensis	xtree_bac	1	0.024157
University Campus	-0.162815	0.19602	-0.830605	0.406684	Pseudomonas_E guariconensis	xtree_bac	1	1
University Campus	-0.162815	0.19602	-0.830605	0.406684	Pseudomonas_E guariconensis	xtree_bac	1	1
Dormitory	0.24888	0.171762	1.44899	0.148112	Pseudomonas_E guariconensis	xtree_bac	1	1
Hospital/Medical Campus	0.915233	0.32974	2.77562	0.00576373	Pseudomonas_E guariconensis	xtree_bac	1	0.142132
fecal_bacteria_cfu_ml	1.251e-06	1.89301e-06	0.660854	0.509152	Pseudomonas_E guariconensis	xtree_bac	1	1
POPSIZE	-1.08377e-06	3.06251e-07	-3.53883	0.000452096	Pseudomonas_E guariconensis	xtree_bac	1	0.0159991
sars_cov_2_n_copies_l	9.72914e-08	9.8511e-08	0.98762	0.324868	Pseudomonas_E guariconensis	xtree_bac	1	1
ph_field	0.276209	0.119981	2.30211	0.0218721	Pseudomonas_E guariconensis	xtree_bac	1	0.442852
dissolved_oxygen_mg_l	0.108393	0.0400402	2.70709	0.00709547	Pseudomonas_E guariconensis	xtree_bac	1	0.169355
specific_conductivity_¬µs_cm	-2.54677e-05	1.21215e-05	-2.10104	0.0363059	Pseudomonas_E guariconensis	xtree_bac	1	0.680839
Wastewater Treatment Plant	-1.1447	0.271378	-4.2181	3.0392e-05	Pseudomonas_E guariconensis_A	xtree_bac	0.340938	0.00153708
University Campus	-0.100294	0.201094	-0.49874	0.618232	Pseudomonas_E guariconensis_A	xtree_bac	1	1
University Campus	-0.100294	0.201094	-0.49874	0.618232	Pseudomonas_E guariconensis_A	xtree_bac	1	1
Dormitory	0.618286	0.173886	3.55569	0.000421289	Pseudomonas_E guariconensis_A	xtree_bac	1	0.0150839
Hospital/Medical Campus	-0.28669	0.340981	-0.840778	0.400966	Pseudomonas_E guariconensis_A	xtree_bac	1	1
fecal_bacteria_cfu_ml	-4.25175e-07	2.08475e-06	-0.203945	0.838518	Pseudomonas_E guariconensis_A	xtree_bac	1	1
POPSIZE	-1.48708e-06	3.3354e-07	-4.45847	1.09044e-05	Pseudomonas_E guariconensis_A	xtree_bac	0.125881	0.000623739
sars_cov_2_n_copies_l	8.98741e-08	1.08105e-07	0.831356	0.407043	Pseudomonas_E guariconensis_A	xtree_bac	1	1
ph_field	0.0615257	0.12422	0.495298	0.620678	Pseudomonas_E guariconensis_A	xtree_bac	1	1
dissolved_oxygen_mg_l	0.0962386	0.0412821	2.33124	0.0202655	Pseudomonas_E guariconensis_A	xtree_bac	1	0.415716
specific_conductivity_¬µs_cm	-3.15956e-05	1.24229e-05	-2.54334	0.0113819	Pseudomonas_E guariconensis_A	xtree_bac	1	0.254631
Wastewater Treatment Plant	-2.95315	0.45687	-6.46386	2.92396e-10	Pseudomonas_E guguanensis	xtree_bac	3.84472e-06	4.73485e-08
University Campus	0.610464	0.346762	1.76047	0.0790795	Pseudomonas_E guguanensis	xtree_bac	1	1
University Campus	0.610464	0.346762	1.76047	0.0790795	Pseudomonas_E guguanensis	xtree_bac	1	1
Dormitory	0.911046	0.302175	3.01496	0.00273108	Pseudomonas_E guguanensis	xtree_bac	1	0.0754579
Hospital/Medical Campus	-0.686031	0.589567	-1.16362	0.245261	Pseudomonas_E guguanensis	xtree_bac	1	1
fecal_bacteria_cfu_ml	-1.10668e-05	3.55448e-06	-3.11347	0.00200553	Pseudomonas_E guguanensis	xtree_bac	1	0.0581018
POPSIZE	-3.83697e-06	5.31895e-07	-7.21378	3.00883e-12	Pseudomonas_E guguanensis	xtree_bac	4.03274e-08	6.85874e-10
sars_cov_2_n_copies_l	-2.54522e-07	1.96232e-07	-1.29705	0.19653	Pseudomonas_E guguanensis	xtree_bac	1	1
ph_field	0.251714	0.219912	1.14461	0.253095	Pseudomonas_E guguanensis	xtree_bac	1	1
dissolved_oxygen_mg_l	0.166541	0.0734292	2.26804	0.0238903	Pseudomonas_E guguanensis	xtree_bac	1	0.477282
specific_conductivity_¬µs_cm	-3.39089e-05	2.21717e-05	-1.52938	0.127016	Pseudomonas_E guguanensis	xtree_bac	1	1
Wastewater Treatment Plant	-2.50911	0.382025	-6.5679	1.56088e-10	Pseudomonas_E indoloxydans	xtree_bac	2.05818e-06	2.63799e-08
University Campus	-0.136399	0.291418	-0.468053	0.639997	Pseudomonas_E indoloxydans	xtree_bac	1	1
University Campus	-0.136399	0.291418	-0.468053	0.639997	Pseudomonas_E indoloxydans	xtree_bac	1	1
Dormitory	1.07422	0.250262	4.29237	2.21195e-05	Pseudomonas_E indoloxydans	xtree_bac	0.250437	0.00116172
Hospital/Medical Campus	0.181316	0.494467	0.36669	0.71404	Pseudomonas_E indoloxydans	xtree_bac	1	1
fecal_bacteria_cfu_ml	-9.76822e-06	2.97173e-06	-3.28705	0.00111781	Pseudomonas_E indoloxydans	xtree_bac	1	0.0350511
POPSIZE	-3.29029e-06	4.41038e-07	-7.46035	6.00675e-13	Pseudomonas_E indoloxydans	xtree_bac	8.09229e-09	1.5398e-10
sars_cov_2_n_copies_l	-2.1389e-07	1.6639e-07	-1.28548	0.200531	Pseudomonas_E indoloxydans	xtree_bac	1	1
ph_field	0.530258	0.181774	2.91713	0.00374366	Pseudomonas_E indoloxydans	xtree_bac	1	0.098601
dissolved_oxygen_mg_l	0.209882	0.0607632	3.45409	0.00061473	Pseudomonas_E indoloxydans	xtree_bac	1	0.0209556
specific_conductivity_¬µs_cm	-5.71518e-05	1.83293e-05	-3.11805	0.00196147	Pseudomonas_E indoloxydans	xtree_bac	1	0.0569973
Wastewater Treatment Plant	-1.5479	0.303872	-5.09392	5.37688e-07	Pseudomonas_E inefficax	xtree_bac	0.00659797	4.35098e-05
University Campus	-0.0993523	0.22734	-0.437021	0.662328	Pseudomonas_E inefficax	xtree_bac	1	1
University Campus	-0.0993523	0.22734	-0.437021	0.662328	Pseudomonas_E inefficax	xtree_bac	1	1
Dormitory	0.743555	0.196164	3.79047	0.000173103	Pseudomonas_E inefficax	xtree_bac	1	0.00692289
Hospital/Medical Campus	-0.146452	0.385723	-0.379681	0.70438	Pseudomonas_E inefficax	xtree_bac	1	1
fecal_bacteria_cfu_ml	-2.09979e-06	2.32378e-06	-0.903611	0.36684	Pseudomonas_E inefficax	xtree_bac	1	1
POPSIZE	-2.00154e-06	3.68499e-07	-5.43161	1.00336e-07	Pseudomonas_E inefficax	xtree_bac	0.00125842	9.60194e-06
sars_cov_2_n_copies_l	8.47365e-08	1.25629e-07	0.674496	0.500995	Pseudomonas_E inefficax	xtree_bac	1	1
ph_field	0.237892	0.139012	1.71131	0.087845	Pseudomonas_E inefficax	xtree_bac	1	1
dissolved_oxygen_mg_l	0.0987403	0.0464166	2.12726	0.0340453	Pseudomonas_E inefficax	xtree_bac	1	0.643544
specific_conductivity_¬µs_cm	-3.4439e-05	1.39344e-05	-2.47151	0.0138991	Pseudomonas_E inefficax	xtree_bac	1	0.301586
Wastewater Treatment Plant	-1.91031	0.396987	-4.81202	2.10883e-06	Pseudomonas_E juntendi	xtree_bac	0.025268	0.000146519
University Campus	-0.59654	0.294633	-2.02469	0.0435517	Pseudomonas_E juntendi	xtree_bac	1	0.795192
University Campus	-0.59654	0.294633	-2.02469	0.0435517	Pseudomonas_E juntendi	xtree_bac	1	0.795192
Dormitory	1.37738	0.250789	5.49221	7.00476e-08	Pseudomonas_E juntendi	xtree_bac	0.000881689	6.913e-06
Hospital/Medical Campus	-0.534156	0.501682	-1.06473	0.287629	Pseudomonas_E juntendi	xtree_bac	1	1
fecal_bacteria_cfu_ml	-3.30981e-06	3.03854e-06	-1.08928	0.276801	Pseudomonas_E juntendi	xtree_bac	1	1
POPSIZE	-2.48921e-06	4.85004e-07	-5.13236	4.59196e-07	Pseudomonas_E juntendi	xtree_bac	0.00565179	3.79586e-05
sars_cov_2_n_copies_l	2.39865e-08	1.65829e-07	0.144646	0.885177	Pseudomonas_E juntendi	xtree_bac	1	1
ph_field	0.390087	0.178792	2.18179	0.0297403	Pseudomonas_E juntendi	xtree_bac	1	0.573097
dissolved_oxygen_mg_l	0.192	0.0593844	3.23318	0.00133182	Pseudomonas_E juntendi	xtree_bac	1	0.0407451
specific_conductivity_¬µs_cm	-5.67922e-05	1.78754e-05	-3.17712	0.00161112	Pseudomonas_E juntendi	xtree_bac	1	0.048068
Wastewater Treatment Plant	-2.18437	0.409341	-5.33631	1.57865e-07	Pseudomonas_E khazarica	xtree_bac	0.00197	1.44921e-05
University Campus	-0.0774113	0.307187	-0.252001	0.801168	Pseudomonas_E khazarica	xtree_bac	1	1
University Campus	-0.0774113	0.307187	-0.252001	0.801168	Pseudomonas_E khazarica	xtree_bac	1	1
Dormitory	1.09245	0.264164	4.13549	4.30441e-05	Pseudomonas_E khazarica	xtree_bac	0.477875	0.00209028
Hospital/Medical Campus	-0.54864	0.520499	-1.05406	0.292479	Pseudomonas_E khazarica	xtree_bac	1	1
fecal_bacteria_cfu_ml	-8.54868e-06	3.1901e-06	-2.67975	0.00772511	Pseudomonas_E khazarica	xtree_bac	1	0.182603
POPSIZE	-2.8368e-06	4.935e-07	-5.74833	1.86248e-08	Pseudomonas_E khazarica	xtree_bac	0.000237858	2.10758e-06
sars_cov_2_n_copies_l	-2.73251e-08	1.74543e-07	-0.156552	0.8758	Pseudomonas_E khazarica	xtree_bac	1	1
ph_field	0.315343	0.192167	1.64099	0.101632	Pseudomonas_E khazarica	xtree_bac	1	1
dissolved_oxygen_mg_l	0.171961	0.0639192	2.69029	0.00745553	Pseudomonas_E khazarica	xtree_bac	1	0.17682
specific_conductivity_¬µs_cm	-6.20478e-05	1.91307e-05	-3.24336	0.00128751	Pseudomonas_E khazarica	xtree_bac	1	0.0395774
Wastewater Treatment Plant	-0.56848	0.395377	-1.43782	0.151254	Pseudomonas_E koreensis_B	xtree_bac	1	1
University Campus	-0.265922	0.28729	-0.925619	0.355192	Pseudomonas_E koreensis_B	xtree_bac	1	1
University Campus	-0.265922	0.28729	-0.925619	0.355192	Pseudomonas_E koreensis_B	xtree_bac	1	1
Dormitory	0.727396	0.249849	2.91134	0.00379675	Pseudomonas_E koreensis_B	xtree_bac	1	0.0997217
Hospital/Medical Campus	-1.09069	0.484921	-2.2492	0.0250335	Pseudomonas_E koreensis_B	xtree_bac	1	0.496111
fecal_bacteria_cfu_ml	-8.43171e-07	3.03039e-06	-0.278239	0.780998	Pseudomonas_E koreensis_B	xtree_bac	1	1
POPSIZE	-8.91427e-07	4.71438e-07	-1.89087	0.0594084	Pseudomonas_E koreensis_B	xtree_bac	1	1
sars_cov_2_n_copies_l	-2.88559e-07	1.65894e-07	-1.73941	0.083935	Pseudomonas_E koreensis_B	xtree_bac	1	1
ph_field	0.350012	0.182248	1.92052	0.0555441	Pseudomonas_E koreensis_B	xtree_bac	1	0.976612
dissolved_oxygen_mg_l	0.163248	0.0607127	2.68887	0.00748688	Pseudomonas_E koreensis_B	xtree_bac	1	0.177504
specific_conductivity_¬µs_cm	-3.76876e-05	1.83029e-05	-2.05911	0.0401755	Pseudomonas_E koreensis_B	xtree_bac	1	0.742779
Wastewater Treatment Plant	-1.86341	0.267667	-6.96167	1.35449e-11	Pseudomonas_E lalucatii	xtree_bac	1.80445e-07	2.73236e-09
University Campus	0.0781927	0.205406	0.380673	0.703644	Pseudomonas_E lalucatii	xtree_bac	1	1
University Campus	0.0781927	0.205406	0.380673	0.703644	Pseudomonas_E lalucatii	xtree_bac	1	1
Dormitory	1.11613	0.171633	6.50296	2.31158e-10	Pseudomonas_E lalucatii	xtree_bac	3.04204e-06	3.7865e-08
Hospital/Medical Campus	-1.57132	0.339738	-4.62509	5.03814e-06	Pseudomonas_E lalucatii	xtree_bac	0.0592989	0.000317062
fecal_bacteria_cfu_ml	-6.55047e-06	2.03822e-06	-3.21382	0.00143488	Pseudomonas_E lalucatii	xtree_bac	1	0.0435136
POPSIZE	-2.42064e-06	3.08485e-07	-7.84686	4.45113e-14	Pseudomonas_E lalucatii	xtree_bac	6.04419e-10	1.41415e-11
sars_cov_2_n_copies_l	-1.60058e-07	1.16659e-07	-1.37202	0.172027	Pseudomonas_E lalucatii	xtree_bac	1	1
ph_field	0.142421	0.127931	1.11327	0.266302	Pseudomonas_E lalucatii	xtree_bac	1	1
dissolved_oxygen_mg_l	0.0668265	0.0429359	1.55642	0.120444	Pseudomonas_E lalucatii	xtree_bac	1	1
specific_conductivity_¬µs_cm	-3.18649e-05	1.28341e-05	-2.48282	0.0134724	Pseudomonas_E lalucatii	xtree_bac	1	0.294144
Wastewater Treatment Plant	-1.37301	0.624661	-2.19801	0.0285107	Pseudomonas_E lutea	xtree_bac	1	0.552758
University Campus	-0.135893	0.455854	-0.298107	0.765774	Pseudomonas_E lutea	xtree_bac	1	1
University Campus	-0.135893	0.455854	-0.298107	0.765774	Pseudomonas_E lutea	xtree_bac	1	1
Dormitory	0.780932	0.398297	1.96068	0.0505985	Pseudomonas_E lutea	xtree_bac	1	0.902052
Hospital/Medical Campus	-0.445905	0.773163	-0.576729	0.564442	Pseudomonas_E lutea	xtree_bac	1	1
fecal_bacteria_cfu_ml	-2.84279e-06	4.85359e-06	-0.585709	0.558458	Pseudomonas_E lutea	xtree_bac	1	1
POPSIZE	-1.96459e-06	7.56173e-07	-2.59807	0.00974239	Pseudomonas_E lutea	xtree_bac	1	0.2233
sars_cov_2_n_copies_l	-1.3446e-07	2.62399e-07	-0.512426	0.609078	Pseudomonas_E lutea	xtree_bac	1	1
ph_field	0.106354	0.290551	0.366041	0.71454	Pseudomonas_E lutea	xtree_bac	1	1
dissolved_oxygen_mg_l	0.215508	0.0965242	2.23268	0.0261551	Pseudomonas_E lutea	xtree_bac	1	0.51489
specific_conductivity_¬µs_cm	-6.62879e-05	2.90067e-05	-2.28526	0.0228567	Pseudomonas_E lutea	xtree_bac	1	0.460359
Wastewater Treatment Plant	-1.89797	0.416608	-4.55576	6.90867e-06	Pseudomonas_E mangrovi	xtree_bac	0.080707	0.000418573
University Campus	0.91902	0.306513	2.99831	0.00288138	Pseudomonas_E mangrovi	xtree_bac	1	0.0790571
University Campus	0.91902	0.306513	2.99831	0.00288138	Pseudomonas_E mangrovi	xtree_bac	1	0.0790571
Dormitory	0.316032	0.271549	1.16381	0.245181	Pseudomonas_E mangrovi	xtree_bac	1	1
Hospital/Medical Campus	-0.950103	0.523624	-1.81448	0.0703406	Pseudomonas_E mangrovi	xtree_bac	1	1
fecal_bacteria_cfu_ml	-5.68836e-07	2.87054e-06	-0.198164	0.843035	Pseudomonas_E mangrovi	xtree_bac	1	1
POPSIZE	-2.43089e-06	4.55267e-07	-5.33949	1.61432e-07	Pseudomonas_E mangrovi	xtree_bac	0.0020137	1.47717e-05
sars_cov_2_n_copies_l	1.49907e-07	1.64643e-07	0.910501	0.363963	Pseudomonas_E mangrovi	xtree_bac	1	1
ph_field	-0.0430579	0.196698	-0.218903	0.826844	Pseudomonas_E mangrovi	xtree_bac	1	1
dissolved_oxygen_mg_l	0.0568214	0.0658098	0.863419	0.388455	Pseudomonas_E mangrovi	xtree_bac	1	1
specific_conductivity_¬µs_cm	-3.65826e-05	1.97976e-05	-1.84783	0.0654158	Pseudomonas_E mangrovi	xtree_bac	1	1
Wastewater Treatment Plant	-1.23365	0.569866	-2.1648	0.0309837	Pseudomonas_E marginalis	xtree_bac	1	0.593572
University Campus	-0.419004	0.415319	-1.00887	0.313636	Pseudomonas_E marginalis	xtree_bac	1	1
University Campus	-0.419004	0.415319	-1.00887	0.313636	Pseudomonas_E marginalis	xtree_bac	1	1
Dormitory	0.877418	0.362406	2.42109	0.0159106	Pseudomonas_E marginalis	xtree_bac	1	0.339475
Hospital/Medical Campus	-0.202638	0.705434	-0.287253	0.774065	Pseudomonas_E marginalis	xtree_bac	1	1
fecal_bacteria_cfu_ml	1.26336e-06	4.45689e-06	0.283463	0.776994	Pseudomonas_E marginalis	xtree_bac	1	1
POPSIZE	-1.70822e-06	7.04792e-07	-2.42372	0.0158325	Pseudomonas_E marginalis	xtree_bac	1	0.338113
sars_cov_2_n_copies_l	1.11435e-08	2.51692e-07	0.0442745	0.964742	Pseudomonas_E marginalis	xtree_bac	1	1
ph_field	0.0914192	0.264524	0.345599	0.729836	Pseudomonas_E marginalis	xtree_bac	1	1
dissolved_oxygen_mg_l	0.159168	0.0881452	1.80574	0.0717536	Pseudomonas_E marginalis	xtree_bac	1	1
specific_conductivity_¬µs_cm	-5.22517e-05	2.64741e-05	-1.97369	0.0491526	Pseudomonas_E marginalis	xtree_bac	1	0.879823
Wastewater Treatment Plant	-2.33377	0.549206	-4.24936	2.66023e-05	Pseudomonas_E massiliensis	xtree_bac	0.299595	0.00136683
University Campus	0.388647	0.406762	0.955464	0.33991	Pseudomonas_E massiliensis	xtree_bac	1	1
University Campus	0.388647	0.406762	0.955464	0.33991	Pseudomonas_E massiliensis	xtree_bac	1	1
Dormitory	0.686934	0.355815	1.93059	0.0542276	Pseudomonas_E massiliensis	xtree_bac	1	0.956306
Hospital/Medical Campus	-0.148782	0.690841	-0.215363	0.829592	Pseudomonas_E massiliensis	xtree_bac	1	1
fecal_bacteria_cfu_ml	-2.39649e-06	4.38957e-06	-0.54595	0.585457	Pseudomonas_E massiliensis	xtree_bac	1	1
POPSIZE	-3.03359e-06	6.65234e-07	-4.56019	6.9196e-06	Pseudomonas_E massiliensis	xtree_bac	0.080821	0.000418878
sars_cov_2_n_copies_l	7.96005e-08	2.31611e-07	0.343682	0.731548	Pseudomonas_E massiliensis	xtree_bac	1	1
ph_field	-0.0298356	0.261265	-0.114197	0.909142	Pseudomonas_E massiliensis	xtree_bac	1	1
dissolved_oxygen_mg_l	0.126133	0.0871804	1.44681	0.14878	Pseudomonas_E massiliensis	xtree_bac	1	1
specific_conductivity_¬µs_cm	-5.43347e-05	2.61633e-05	-2.07675	0.0385065	Pseudomonas_E massiliensis	xtree_bac	1	0.716429
Wastewater Treatment Plant	-1.5506	0.289664	-5.35309	1.44774e-07	Pseudomonas_E mendocina	xtree_bac	0.00180881	1.34204e-05
University Campus	0.0136628	0.217437	0.062836	0.949928	Pseudomonas_E mendocina	xtree_bac	1	1
University Campus	0.0136628	0.217437	0.062836	0.949928	Pseudomonas_E mendocina	xtree_bac	1	1
Dormitory	0.694596	0.187727	3.70003	0.000245199	Pseudomonas_E mendocina	xtree_bac	1	0.00941643
Hospital/Medical Campus	-0.284756	0.368632	-0.772467	0.440286	Pseudomonas_E mendocina	xtree_bac	1	1
fecal_bacteria_cfu_ml	-5.67648e-06	2.21897e-06	-2.55816	0.0109545	Pseudomonas_E mendocina	xtree_bac	1	0.246757
POPSIZE	-2.03227e-06	3.42537e-07	-5.93298	6.74032e-09	Pseudomonas_E mendocina	xtree_bac	8.69367e-05	8.48606e-07
sars_cov_2_n_copies_l	-1.60744e-07	1.21994e-07	-1.31764	0.189555	Pseudomonas_E mendocina	xtree_bac	1	1
ph_field	0.0865716	0.136295	0.635176	0.525698	Pseudomonas_E mendocina	xtree_bac	1	1
dissolved_oxygen_mg_l	0.116174	0.0452363	2.56815	0.0106077	Pseudomonas_E mendocina	xtree_bac	1	0.240301
specific_conductivity_¬µs_cm	-1.98381e-05	1.3686e-05	-1.44952	0.148031	Pseudomonas_E mendocina	xtree_bac	1	1
Wastewater Treatment Plant	-2.30632	0.376626	-6.12362	2.15655e-09	Pseudomonas_E mendocina_A	xtree_bac	2.80416e-05	2.99376e-07
University Campus	0.445692	0.284715	1.56539	0.118267	Pseudomonas_E mendocina_A	xtree_bac	1	1
University Campus	0.445692	0.284715	1.56539	0.118267	Pseudomonas_E mendocina_A	xtree_bac	1	1
Dormitory	0.599731	0.248894	2.40958	0.0164138	Pseudomonas_E mendocina_A	xtree_bac	1	0.348118
Hospital/Medical Campus	-0.0288012	0.484494	-0.059446	0.952626	Pseudomonas_E mendocina_A	xtree_bac	1	1
fecal_bacteria_cfu_ml	-7.05367e-06	2.66611e-06	-2.64568	0.00853026	Pseudomonas_E mendocina_A	xtree_bac	1	0.198877
POPSIZE	-2.87633e-06	4.36992e-07	-6.5821	1.55657e-10	Pseudomonas_E mendocina_A	xtree_bac	2.05281e-06	2.63791e-08
sars_cov_2_n_copies_l	1.48658e-07	1.69018e-07	0.879539	0.380462	Pseudomonas_E mendocina_A	xtree_bac	1	1
ph_field	0.589067	0.177016	3.32775	0.000961414	Pseudomonas_E mendocina_A	xtree_bac	1	0.030765
dissolved_oxygen_mg_l	0.220511	0.0590124	3.7367	0.000215239	Pseudomonas_E mendocina_A	xtree_bac	1	0.00840679
specific_conductivity_¬µs_cm	-4.41331e-05	1.79972e-05	-2.45221	0.0146543	Pseudomonas_E mendocina_A	xtree_bac	1	0.31604
Wastewater Treatment Plant	-4.48684	0.79219	-5.66384	2.80218e-08	Pseudomonas_E mendocina_C	xtree_bac	0.000356214	3.02856e-06
University Campus	0.13611	0.596955	0.228007	0.819755	Pseudomonas_E mendocina_C	xtree_bac	1	1
University Campus	0.13611	0.596955	0.228007	0.819755	Pseudomonas_E mendocina_C	xtree_bac	1	1
Dormitory	2.14485	0.513119	4.18002	3.57058e-05	Pseudomonas_E mendocina_C	xtree_bac	0.398405	0.00176805
Hospital/Medical Campus	-1.60614	1.00972	-1.59068	0.112458	Pseudomonas_E mendocina_C	xtree_bac	1	1
fecal_bacteria_cfu_ml	-2.24959e-05	6.09448e-06	-3.69118	0.00025978	Pseudomonas_E mendocina_C	xtree_bac	1	0.00990142
POPSIZE	-5.91732e-06	9.11583e-07	-6.49126	2.68506e-10	Pseudomonas_E mendocina_C	xtree_bac	3.53112e-06	4.35793e-08
sars_cov_2_n_copies_l	-5.29579e-07	3.4296e-07	-1.54414	0.12458	Pseudomonas_E mendocina_C	xtree_bac	1	1
ph_field	0.95168	0.376351	2.5287	0.0118546	Pseudomonas_E mendocina_C	xtree_bac	1	0.263711
dissolved_oxygen_mg_l	0.54647	0.124325	4.39548	1.43811e-05	Pseudomonas_E mendocina_C	xtree_bac	0.16508	0.000801855
specific_conductivity_¬µs_cm	-9.06343e-05	3.80187e-05	-2.38394	0.0176263	Pseudomonas_E mendocina_C	xtree_bac	1	0.368824
Wastewater Treatment Plant	-2.03938	0.404537	-5.04125	6.97435e-07	Pseudomonas_E mendocina_D	xtree_bac	0.00851638	5.45709e-05
University Campus	-0.310138	0.302145	-1.02645	0.305288	Pseudomonas_E mendocina_D	xtree_bac	1	1
University Campus	-0.310138	0.302145	-1.02645	0.305288	Pseudomonas_E mendocina_D	xtree_bac	1	1
Dormitory	1.19193	0.258898	4.60385	5.55218e-06	Pseudomonas_E mendocina_D	xtree_bac	0.0651937	0.000345225
Hospital/Medical Campus	-0.470114	0.512749	-0.916851	0.359764	Pseudomonas_E mendocina_D	xtree_bac	1	1
fecal_bacteria_cfu_ml	-7.77771e-06	3.21441e-06	-2.41964	0.0160583	Pseudomonas_E mendocina_D	xtree_bac	1	0.341908
POPSIZE	-2.67793e-06	4.90703e-07	-5.45734	8.77559e-08	Pseudomonas_E mendocina_D	xtree_bac	0.00110239	8.51274e-06
sars_cov_2_n_copies_l	-4.57106e-08	1.78042e-07	-0.256741	0.797717	Pseudomonas_E mendocina_D	xtree_bac	1	1
ph_field	0.437149	0.190832	2.29075	0.0225275	Pseudomonas_E mendocina_D	xtree_bac	1	0.454592
dissolved_oxygen_mg_l	0.217786	0.0633114	3.43992	0.000646791	Pseudomonas_E mendocina_D	xtree_bac	1	0.0219013
specific_conductivity_¬µs_cm	-6.76348e-05	1.9029e-05	-3.5543	0.000427535	Pseudomonas_E mendocina_D	xtree_bac	1	0.0152631
Wastewater Treatment Plant	-2.17771	0.428768	-5.07898	5.78978e-07	Pseudomonas_E monteilii	xtree_bac	0.00709827	4.65592e-05
University Campus	-0.636535	0.319243	-1.99389	0.0468314	Pseudomonas_E monteilii	xtree_bac	1	0.846476
University Campus	-0.636535	0.319243	-1.99389	0.0468314	Pseudomonas_E monteilii	xtree_bac	1	0.846476
Dormitory	1.19428	0.275292	4.33822	1.81377e-05	Pseudomonas_E monteilii	xtree_bac	0.206824	0.000981477
Hospital/Medical Campus	0.670228	0.543248	1.23374	0.218011	Pseudomonas_E monteilii	xtree_bac	1	1
fecal_bacteria_cfu_ml	-9.22533e-07	3.32622e-06	-0.277352	0.781678	Pseudomonas_E monteilii	xtree_bac	1	1
POPSIZE	-2.87213e-06	5.20613e-07	-5.51684	6.42507e-08	Pseudomonas_E monteilii	xtree_bac	0.000809816	6.41671e-06
sars_cov_2_n_copies_l	2.558e-08	1.75378e-07	0.145856	0.884223	Pseudomonas_E monteilii	xtree_bac	1	1
ph_field	0.383717	0.197431	1.94355	0.0526918	Pseudomonas_E monteilii	xtree_bac	1	0.934211
dissolved_oxygen_mg_l	0.161492	0.0658686	2.45172	0.0146691	Pseudomonas_E monteilii	xtree_bac	1	0.316216
specific_conductivity_¬µs_cm	-5.69905e-05	1.97614e-05	-2.88393	0.0041547	Pseudomonas_E monteilii	xtree_bac	1	0.10767
Wastewater Treatment Plant	-0.998894	0.264547	-3.77586	0.000183204	Pseudomonas_E monteilii_C	xtree_bac	1	0.00728378
University Campus	-0.17329	0.195085	-0.88828	0.374915	Pseudomonas_E monteilii_C	xtree_bac	1	1
University Campus	-0.17329	0.195085	-0.88828	0.374915	Pseudomonas_E monteilii_C	xtree_bac	1	1
Dormitory	0.425003	0.170105	2.49848	0.0128661	Pseudomonas_E monteilii_C	xtree_bac	1	0.283107
Hospital/Medical Campus	0.424584	0.33063	1.28416	0.199815	Pseudomonas_E monteilii_C	xtree_bac	1	1
fecal_bacteria_cfu_ml	-1.23133e-06	2.0186e-06	-0.60999	0.542275	Pseudomonas_E monteilii_C	xtree_bac	1	1
POPSIZE	-1.2761e-06	3.11681e-07	-4.09426	5.18486e-05	Pseudomonas_E monteilii_C	xtree_bac	0.571683	0.00245443
sars_cov_2_n_copies_l	8.27634e-08	1.13133e-07	0.731558	0.465536	Pseudomonas_E monteilii_C	xtree_bac	1	1
ph_field	0.344764	0.123846	2.78382	0.00564231	Pseudomonas_E monteilii_C	xtree_bac	1	0.139549
dissolved_oxygen_mg_l	0.086869	0.0415967	2.08836	0.037434	Pseudomonas_E monteilii_C	xtree_bac	1	0.700051
specific_conductivity_¬µs_cm	-4.0868e-05	1.24279e-05	-3.2884	0.00110308	Pseudomonas_E monteilii_C	xtree_bac	1	0.0347195
Wastewater Treatment Plant	-1.11848	0.279624	-3.99996	7.52523e-05	Pseudomonas_E mosselii	xtree_bac	0.81739	0.00337767
University Campus	-0.108392	0.20676	-0.524241	0.600397	Pseudomonas_E mosselii	xtree_bac	1	1
University Campus	-0.108392	0.20676	-0.524241	0.600397	Pseudomonas_E mosselii	xtree_bac	1	1
Dormitory	0.53288	0.179615	2.96679	0.00318677	Pseudomonas_E mosselii	xtree_bac	1	0.0859579
Hospital/Medical Campus	0.0159684	0.350903	0.0455065	0.963726	Pseudomonas_E mosselii	xtree_bac	1	1
fecal_bacteria_cfu_ml	-1.40654e-07	2.13152e-06	-0.0659876	0.947426	Pseudomonas_E mosselii	xtree_bac	1	1
POPSIZE	-1.46513e-06	3.45226e-07	-4.24396	2.76778e-05	Pseudomonas_E mosselii	xtree_bac	0.311292	0.00141442
sars_cov_2_n_copies_l	5.92711e-08	1.11956e-07	0.529414	0.597271	Pseudomonas_E mosselii	xtree_bac	1	1
ph_field	0.0518639	0.126439	0.410188	0.681901	Pseudomonas_E mosselii	xtree_bac	1	1
dissolved_oxygen_mg_l	0.110691	0.0419317	2.6398	0.00863908	Pseudomonas_E mosselii	xtree_bac	1	0.201029
specific_conductivity_¬µs_cm	-2.99347e-05	1.2663e-05	-2.36395	0.0185918	Pseudomonas_E mosselii	xtree_bac	1	0.386181
Wastewater Treatment Plant	-1.14238	0.252791	-4.51908	8.15203e-06	Pseudomonas_E mosselii_B	xtree_bac	0.0948489	0.000484195
University Campus	-0.144384	0.187821	-0.768733	0.442497	Pseudomonas_E mosselii_B	xtree_bac	1	1
University Campus	-0.144384	0.187821	-0.768733	0.442497	Pseudomonas_E mosselii_B	xtree_bac	1	1
Dormitory	0.66327	0.161672	4.10256	4.93718e-05	Pseudomonas_E mosselii_B	xtree_bac	0.545558	0.00235603
Hospital/Medical Campus	-0.331347	0.318462	-1.04046	0.298744	Pseudomonas_E mosselii_B	xtree_bac	1	1
fecal_bacteria_cfu_ml	-1.03218e-06	1.99153e-06	-0.518286	0.604595	Pseudomonas_E mosselii_B	xtree_bac	1	1
POPSIZE	-1.48951e-06	3.08766e-07	-4.82406	2.04552e-06	Pseudomonas_E mosselii_B	xtree_bac	0.0245238	0.000142609
sars_cov_2_n_copies_l	1.11212e-07	1.1536e-07	0.964046	0.336515	Pseudomonas_E mosselii_B	xtree_bac	1	1
ph_field	0.173338	0.117029	1.48115	0.139399	Pseudomonas_E mosselii_B	xtree_bac	1	1
dissolved_oxygen_mg_l	0.0589324	0.0391547	1.50512	0.133129	Pseudomonas_E mosselii_B	xtree_bac	1	1
specific_conductivity_¬µs_cm	-3.53505e-05	1.16751e-05	-3.02784	0.00263385	Pseudomonas_E mosselii_B	xtree_bac	1	0.0731273
Wastewater Treatment Plant	-2.33908	0.48822	-4.79105	2.32855e-06	Pseudomonas_E oleovorans	xtree_bac	0.0278379	0.000159676
University Campus	-0.14059	0.364012	-0.386223	0.699533	Pseudomonas_E oleovorans	xtree_bac	1	1
University Campus	-0.14059	0.364012	-0.386223	0.699533	Pseudomonas_E oleovorans	xtree_bac	1	1
Dormitory	0.809154	0.317047	2.55216	0.0110702	Pseudomonas_E oleovorans	xtree_bac	1	0.248803
Hospital/Medical Campus	0.926013	0.615983	1.50331	0.133534	Pseudomonas_E oleovorans	xtree_bac	1	1
fecal_bacteria_cfu_ml	-1.00586e-05	3.71981e-06	-2.70407	0.0071931	Pseudomonas_E oleovorans	xtree_bac	1	0.171397
POPSIZE	-3.10464e-06	5.70894e-07	-5.43821	9.69495e-08	Pseudomonas_E oleovorans	xtree_bac	0.00121681	9.33443e-06
sars_cov_2_n_copies_l	-2.87001e-07	2.07027e-07	-1.3863	0.167633	Pseudomonas_E oleovorans	xtree_bac	1	1
ph_field	0.568448	0.228778	2.48471	0.0133976	Pseudomonas_E oleovorans	xtree_bac	1	0.292988
dissolved_oxygen_mg_l	0.25405	0.0762193	3.33315	0.000943491	Pseudomonas_E oleovorans	xtree_bac	1	0.0303189
specific_conductivity_¬µs_cm	-5.46191e-05	2.30724e-05	-2.3673	0.018427	Pseudomonas_E oleovorans	xtree_bac	1	0.383241
Wastewater Treatment Plant	-4.9175	0.754714	-6.5157	2.14065e-10	Pseudomonas_E oleovorans_B	xtree_bac	2.81902e-06	3.54731e-08
University Campus	0.542505	0.574803	0.94381	0.345827	Pseudomonas_E oleovorans_B	xtree_bac	1	1
University Campus	0.542505	0.574803	0.94381	0.345827	Pseudomonas_E oleovorans_B	xtree_bac	1	1
Dormitory	1.79032	0.497234	3.60056	0.000356724	Pseudomonas_E oleovorans_B	xtree_bac	1	0.0130668
Hospital/Medical Campus	-0.798872	0.975466	-0.818965	0.413286	Pseudomonas_E oleovorans_B	xtree_bac	1	1
fecal_bacteria_cfu_ml	-1.65443e-05	5.9489e-06	-2.78107	0.00571902	Pseudomonas_E oleovorans_B	xtree_bac	1	0.141176
POPSIZE	-6.35967e-06	8.94749e-07	-7.10777	5.94352e-12	Pseudomonas_E oleovorans_B	xtree_bac	7.94827e-08	1.2926e-09
sars_cov_2_n_copies_l	-9.53952e-08	3.25158e-07	-0.293381	0.769621	Pseudomonas_E oleovorans_B	xtree_bac	1	1
ph_field	0.568279	0.363293	1.56424	0.118597	Pseudomonas_E oleovorans_B	xtree_bac	1	1
dissolved_oxygen_mg_l	0.325665	0.120796	2.69599	0.0073317	Pseudomonas_E oleovorans_B	xtree_bac	1	0.17432
specific_conductivity_¬µs_cm	-8.44066e-05	3.63231e-05	-2.32377	0.0206732	Pseudomonas_E oleovorans_B	xtree_bac	1	0.422736
Wastewater Treatment Plant	-0.731943	0.220848	-3.31424	0.00100122	Pseudomonas_E parafulva	xtree_bac	1	0.0318878
University Campus	-0.23736	0.161956	-1.46558	0.143534	Pseudomonas_E parafulva	xtree_bac	1	1
University Campus	-0.23736	0.161956	-1.46558	0.143534	Pseudomonas_E parafulva	xtree_bac	1	1
Dormitory	0.475181	0.140574	3.38029	0.00079404	Pseudomonas_E parafulva	xtree_bac	1	0.0261394
Hospital/Medical Campus	0.0170456	0.275496	0.0618725	0.950695	Pseudomonas_E parafulva	xtree_bac	1	1
fecal_bacteria_cfu_ml	1.53763e-07	1.65776e-06	0.0927531	0.926154	Pseudomonas_E parafulva	xtree_bac	1	1
POPSIZE	-9.57388e-07	2.73772e-07	-3.49702	0.00052658	Pseudomonas_E parafulva	xtree_bac	1	0.0183335
sars_cov_2_n_copies_l	7.30445e-08	9.51617e-08	0.767583	0.443895	Pseudomonas_E parafulva	xtree_bac	1	1
ph_field	0.0560911	0.0975623	0.574926	0.565683	Pseudomonas_E parafulva	xtree_bac	1	1
dissolved_oxygen_mg_l	0.0593794	0.0325158	1.82617	0.0686134	Pseudomonas_E parafulva	xtree_bac	1	1
specific_conductivity_¬µs_cm	-1.61044e-05	9.81579e-06	-1.64066	0.101709	Pseudomonas_E parafulva	xtree_bac	1	1
Wastewater Treatment Plant	-1.24503	0.280448	-4.43943	1.16322e-05	Pseudomonas_E plecoglossicida	xtree_bac	0.134015	0.000659463
University Campus	-0.387151	0.207461	-1.86614	0.0627407	Pseudomonas_E plecoglossicida	xtree_bac	1	1
University Campus	-0.387151	0.207461	-1.86614	0.0627407	Pseudomonas_E plecoglossicida	xtree_bac	1	1
Dormitory	0.684085	0.179707	3.80667	0.000162522	Pseudomonas_E plecoglossicida	xtree_bac	1	0.00654025
Hospital/Medical Campus	0.445201	0.352788	1.26195	0.207689	Pseudomonas_E plecoglossicida	xtree_bac	1	1
fecal_bacteria_cfu_ml	-1.03595e-06	2.1813e-06	-0.474923	0.635146	Pseudomonas_E plecoglossicida	xtree_bac	1	1
POPSIZE	-1.63024e-06	3.43955e-07	-4.73969	3.03861e-06	Pseudomonas_E plecoglossicida	xtree_bac	0.03612	0.000201743
sars_cov_2_n_copies_l	3.25738e-08	1.23204e-07	0.264388	0.79183	Pseudomonas_E plecoglossicida	xtree_bac	1	1
ph_field	0.192453	0.128975	1.49217	0.136488	Pseudomonas_E plecoglossicida	xtree_bac	1	1
dissolved_oxygen_mg_l	0.122938	0.042818	2.87117	0.00431977	Pseudomonas_E plecoglossicida	xtree_bac	1	0.111076
specific_conductivity_¬µs_cm	-3.65841e-05	1.28983e-05	-2.83636	0.00481136	Pseudomonas_E plecoglossicida	xtree_bac	1	0.122102
Wastewater Treatment Plant	-0.465188	0.418978	-1.11029	0.267528	Pseudomonas_E protegens	xtree_bac	1	1
University Campus	-0.615214	0.302917	-2.03096	0.0429081	Pseudomonas_E protegens	xtree_bac	1	0.785055
University Campus	-0.615214	0.302917	-2.03096	0.0429081	Pseudomonas_E protegens	xtree_bac	1	0.785055
Dormitory	0.761044	0.264557	2.87667	0.00423031	Pseudomonas_E protegens	xtree_bac	1	0.10929
Hospital/Medical Campus	-0.367502	0.516201	-0.711936	0.476912	Pseudomonas_E protegens	xtree_bac	1	1
fecal_bacteria_cfu_ml	1.19448e-06	3.19336e-06	0.374053	0.708598	Pseudomonas_E protegens	xtree_bac	1	1
POPSIZE	-6.65788e-07	5.20494e-07	-1.27915	0.201632	Pseudomonas_E protegens	xtree_bac	1	1
sars_cov_2_n_copies_l	-6.94012e-08	1.79584e-07	-0.386456	0.699686	Pseudomonas_E protegens	xtree_bac	1	1
ph_field	0.203458	0.191012	1.06516	0.287485	Pseudomonas_E protegens	xtree_bac	1	1
dissolved_oxygen_mg_l	0.110221	0.0637575	1.72875	0.0846701	Pseudomonas_E protegens	xtree_bac	1	1
specific_conductivity_¬µs_cm	-2.49514e-05	1.92709e-05	-1.29477	0.196198	Pseudomonas_E protegens	xtree_bac	1	1
Wastewater Treatment Plant	-1.45041	0.35359	-4.10195	4.94969e-05	Pseudomonas_E pudica	xtree_bac	0.546792	0.00235962
University Campus	-0.140408	0.261703	-0.536515	0.591896	Pseudomonas_E pudica	xtree_bac	1	1
University Campus	-0.140408	0.261703	-0.536515	0.591896	Pseudomonas_E pudica	xtree_bac	1	1
Dormitory	0.774621	0.226563	3.419	0.00069195	Pseudomonas_E pudica	xtree_bac	1	0.0232585
Hospital/Medical Campus	-0.29206	0.443923	-0.657908	0.510969	Pseudomonas_E pudica	xtree_bac	1	1
fecal_bacteria_cfu_ml	-5.03345e-07	2.70619e-06	-0.185997	0.852557	Pseudomonas_E pudica	xtree_bac	1	1
POPSIZE	-1.84278e-06	4.3291e-07	-4.25674	2.62123e-05	Pseudomonas_E pudica	xtree_bac	0.295386	0.00135021
sars_cov_2_n_copies_l	1.54108e-07	1.48325e-07	1.03899	0.300416	Pseudomonas_E pudica	xtree_bac	1	1
ph_field	0.095445	0.160663	0.594068	0.552822	Pseudomonas_E pudica	xtree_bac	1	1
dissolved_oxygen_mg_l	0.0812575	0.053621	1.5154	0.130506	Pseudomonas_E pudica	xtree_bac	1	1
specific_conductivity_¬µs_cm	-3.37809e-05	1.60831e-05	-2.1004	0.0363629	Pseudomonas_E pudica	xtree_bac	1	0.681726
Wastewater Treatment Plant	-2.75322	0.32121	-8.57141	2.1503e-16	Pseudomonas_E putida	xtree_bac	2.95322e-12	1.0458e-13
University Campus	0.175374	0.253066	0.692998	0.488706	Pseudomonas_E putida	xtree_bac	1	1
University Campus	0.175374	0.253066	0.692998	0.488706	Pseudomonas_E putida	xtree_bac	1	1
Dormitory	1.07888	0.215733	5.00101	8.49545e-07	Pseudomonas_E putida	xtree_bac	0.0103424	6.51448e-05
Hospital/Medical Campus	-0.363626	0.429223	-0.847173	0.397397	Pseudomonas_E putida	xtree_bac	1	1
fecal_bacteria_cfu_ml	-8.11692e-06	2.38255e-06	-3.40683	0.000735771	Pseudomonas_E putida	xtree_bac	1	0.0245168
POPSIZE	-3.44112e-06	3.69351e-07	-9.31666	1.02215e-18	Pseudomonas_E putida	xtree_bac	1.41343e-14	7.33133e-16
sars_cov_2_n_copies_l	1.71785e-07	1.63554e-07	1.05032	0.295194	Pseudomonas_E putida	xtree_bac	1	1
ph_field	0.351539	0.160486	2.19046	0.0291009	Pseudomonas_E putida	xtree_bac	1	0.562588
dissolved_oxygen_mg_l	0.240319	0.0526055	4.56833	6.66456e-06	Pseudomonas_E putida	xtree_bac	0.0778887	0.000404646
specific_conductivity_¬µs_cm	-5.74963e-05	1.60254e-05	-3.58783	0.00037776	Pseudomonas_E putida	xtree_bac	1	0.0137241
Wastewater Treatment Plant	-2.84336	0.403879	-7.04012	8.21737e-12	Pseudomonas_E putida_B	xtree_bac	1.09718e-07	1.73144e-09
University Campus	0.107791	0.310317	0.347357	0.728503	Pseudomonas_E putida_B	xtree_bac	1	1
University Campus	0.107791	0.310317	0.347357	0.728503	Pseudomonas_E putida_B	xtree_bac	1	1
Dormitory	0.813497	0.269424	3.0194	0.00269227	Pseudomonas_E putida_B	xtree_bac	1	0.0745406
Hospital/Medical Campus	0.958942	0.524408	1.82862	0.0681882	Pseudomonas_E putida_B	xtree_bac	1	1
fecal_bacteria_cfu_ml	-2.61783e-06	3.28404e-06	-0.797135	0.425927	Pseudomonas_E putida_B	xtree_bac	1	1
POPSIZE	-3.60909e-06	4.70733e-07	-7.66695	1.51174e-13	Pseudomonas_E putida_B	xtree_bac	2.04523e-09	4.31971e-11
sars_cov_2_n_copies_l	1.286e-07	1.89239e-07	0.679564	0.497788	Pseudomonas_E putida_B	xtree_bac	1	1
ph_field	0.938457	0.190626	4.92302	1.27542e-06	Pseudomonas_E putida_B	xtree_bac	0.0154186	9.35103e-05
dissolved_oxygen_mg_l	0.239034	0.0650376	3.67532	0.00027189	Pseudomonas_E putida_B	xtree_bac	1	0.0103159
specific_conductivity_¬µs_cm	-8.40985e-05	1.93741e-05	-4.34077	1.82993e-05	Pseudomonas_E putida_B	xtree_bac	0.208557	0.000988501
Wastewater Treatment Plant	-2.32744	0.377032	-6.17306	1.6216e-09	Pseudomonas_E putida_E	xtree_bac	2.11245e-05	2.30319e-07
University Campus	0.0500561	0.286063	0.174983	0.86118	Pseudomonas_E putida_E	xtree_bac	1	1
University Campus	0.0500561	0.286063	0.174983	0.86118	Pseudomonas_E putida_E	xtree_bac	1	1
Dormitory	1.10498	0.245058	4.50907	8.52712e-06	Pseudomonas_E putida_E	xtree_bac	0.0991108	0.000503945
Hospital/Medical Campus	-0.745587	0.48394	-1.54066	0.124177	Pseudomonas_E putida_E	xtree_bac	1	1
fecal_bacteria_cfu_ml	-7.63254e-06	3.00152e-06	-2.54289	0.0114354	Pseudomonas_E putida_E	xtree_bac	1	0.255668
POPSIZE	-3.04317e-06	4.36699e-07	-6.96858	1.43671e-11	Pseudomonas_E putida_E	xtree_bac	1.91326e-07	2.87777e-09
sars_cov_2_n_copies_l	-1.46651e-07	1.62089e-07	-0.904755	0.366991	Pseudomonas_E putida_E	xtree_bac	1	1
ph_field	0.49256	0.181277	2.71717	0.00688698	Pseudomonas_E putida_E	xtree_bac	1	0.165408
dissolved_oxygen_mg_l	0.150927	0.0609328	2.47695	0.0136877	Pseudomonas_E putida_E	xtree_bac	1	0.297773
specific_conductivity_¬µs_cm	-6.4374e-05	1.81875e-05	-3.53947	0.000451469	Pseudomonas_E putida_E	xtree_bac	1	0.0159809
Wastewater Treatment Plant	-0.525309	0.237453	-2.21227	0.0275026	Pseudomonas_E putida_F	xtree_bac	1	0.536997
University Campus	-0.236029	0.17292	-1.36496	0.17302	Pseudomonas_E putida_F	xtree_bac	1	1
University Campus	-0.236029	0.17292	-1.36496	0.17302	Pseudomonas_E putida_F	xtree_bac	1	1
Dormitory	0.422037	0.150685	2.8008	0.00534067	Pseudomonas_E putida_F	xtree_bac	1	0.133367
Hospital/Medical Campus	-0.101344	0.294002	-0.344705	0.730494	Pseudomonas_E putida_F	xtree_bac	1	1
fecal_bacteria_cfu_ml	-3.9962e-07	1.81411e-06	-0.220285	0.825781	Pseudomonas_E putida_F	xtree_bac	1	1
POPSIZE	-7.08833e-07	2.96604e-07	-2.38983	0.0173467	Pseudomonas_E putida_F	xtree_bac	1	0.3641
sars_cov_2_n_copies_l	6.46977e-08	9.35885e-08	0.6913	0.490405	Pseudomonas_E putida_F	xtree_bac	1	1
ph_field	0.0471383	0.104558	0.450835	0.652367	Pseudomonas_E putida_F	xtree_bac	1	1
dissolved_oxygen_mg_l	0.0558825	0.0348765	1.60229	0.109926	Pseudomonas_E putida_F	xtree_bac	1	1
specific_conductivity_¬µs_cm	-1.82255e-05	1.05178e-05	-1.73282	0.0839515	Pseudomonas_E putida_F	xtree_bac	1	1
Wastewater Treatment Plant	-3.97647	0.59428	-6.69123	7.3439e-11	Pseudomonas_E putida_H	xtree_bac	9.71231e-07	1.30205e-08
University Campus	-0.375872	0.453893	-0.828106	0.408096	Pseudomonas_E putida_H	xtree_bac	1	1
University Campus	-0.375872	0.453893	-0.828106	0.408096	Pseudomonas_E putida_H	xtree_bac	1	1
Dormitory	1.96798	0.386629	5.0901	5.4795e-07	Pseudomonas_E putida_H	xtree_bac	0.00672335	4.4315e-05
Hospital/Medical Campus	-0.245021	0.770622	-0.317953	0.750684	Pseudomonas_E putida_H	xtree_bac	1	1
fecal_bacteria_cfu_ml	-9.04887e-06	4.72146e-06	-1.91654	0.0561318	Pseudomonas_E putida_H	xtree_bac	1	0.985969
POPSIZE	-5.21734e-06	6.82428e-07	-7.64526	1.74956e-13	Pseudomonas_E putida_H	xtree_bac	2.36611e-09	4.94949e-11
sars_cov_2_n_copies_l	-2.52699e-07	2.66357e-07	-0.948725	0.344228	Pseudomonas_E putida_H	xtree_bac	1	1
ph_field	0.820296	0.285441	2.87378	0.00428498	Pseudomonas_E putida_H	xtree_bac	1	0.110461
dissolved_oxygen_mg_l	0.377116	0.0949035	3.97368	8.47677e-05	Pseudomonas_E putida_H	xtree_bac	0.916254	0.00374197
specific_conductivity_¬µs_cm	-0.000117199	2.84987e-05	-4.11244	4.81673e-05	Pseudomonas_E putida_H	xtree_bac	0.532875	0.00230863
Wastewater Treatment Plant	-1.85955	0.324042	-5.73862	1.86656e-08	Pseudomonas_E putida_J	xtree_bac	0.000238353	2.10883e-06
University Campus	0.640841	0.242361	2.64416	0.00850611	Pseudomonas_E putida_J	xtree_bac	1	0.198357
University Campus	0.640841	0.242361	2.64416	0.00850611	Pseudomonas_E putida_J	xtree_bac	1	0.198357
Dormitory	0.0029462	0.214555	0.0137317	0.989051	Pseudomonas_E putida_J	xtree_bac	1	1
Hospital/Medical Campus	0.962072	0.411953	2.3354	0.0200078	Pseudomonas_E putida_J	xtree_bac	1	0.411556
fecal_bacteria_cfu_ml	-8.64835e-07	2.63336e-06	-0.328415	0.7428	Pseudomonas_E putida_J	xtree_bac	1	1
POPSIZE	-2.32053e-06	3.87259e-07	-5.99218	4.84037e-09	Pseudomonas_E putida_J	xtree_bac	6.2615e-05	6.30647e-07
sars_cov_2_n_copies_l	9.3012e-09	1.40981e-07	0.0659746	0.947483	Pseudomonas_E putida_J	xtree_bac	1	1
ph_field	0.257214	0.155514	1.65396	0.0989658	Pseudomonas_E putida_J	xtree_bac	1	1
dissolved_oxygen_mg_l	0.122029	0.0520792	2.34314	0.01964	Pseudomonas_E putida_J	xtree_bac	1	0.405051
specific_conductivity_¬µs_cm	-3.82521e-05	1.56459e-05	-2.44486	0.0149517	Pseudomonas_E putida_J	xtree_bac	1	0.321429
Wastewater Treatment Plant	-1.66742	0.331371	-5.03187	7.30352e-07	Pseudomonas_E putida_K	xtree_bac	0.00891322	5.6927e-05
University Campus	-0.144472	0.247688	-0.583282	0.560026	Pseudomonas_E putida_K	xtree_bac	1	1
University Campus	-0.144472	0.247688	-0.583282	0.560026	Pseudomonas_E putida_K	xtree_bac	1	1
Dormitory	0.705329	0.214673	3.2856	0.00110583	Pseudomonas_E putida_K	xtree_bac	1	0.0347904
Hospital/Medical Campus	0.307329	0.420123	0.731522	0.464881	Pseudomonas_E putida_K	xtree_bac	1	1
fecal_bacteria_cfu_ml	-3.32822e-06	2.61331e-06	-1.27357	0.203684	Pseudomonas_E putida_K	xtree_bac	1	1
POPSIZE	-2.16824e-06	4.02262e-07	-5.3901	1.24412e-07	Pseudomonas_E putida_K	xtree_bac	0.00155689	1.16854e-05
sars_cov_2_n_copies_l	6.37122e-08	1.43177e-07	0.444988	0.656945	Pseudomonas_E putida_K	xtree_bac	1	1
ph_field	0.144413	0.155161	0.930725	0.35259	Pseudomonas_E putida_K	xtree_bac	1	1
dissolved_oxygen_mg_l	0.107128	0.0516841	2.07275	0.0388729	Pseudomonas_E putida_K	xtree_bac	1	0.722678
specific_conductivity_¬µs_cm	-4.42074e-05	1.54622e-05	-2.85906	0.004487	Pseudomonas_E putida_K	xtree_bac	1	0.114898
Wastewater Treatment Plant	-1.50424	0.360116	-4.17709	3.61505e-05	Pseudomonas_E putida_L	xtree_bac	0.403259	0.0017882
University Campus	-0.420567	0.266007	-1.58104	0.114647	Pseudomonas_E putida_L	xtree_bac	1	1
University Campus	-0.420567	0.266007	-1.58104	0.114647	Pseudomonas_E putida_L	xtree_bac	1	1
Dormitory	1.18874	0.226673	5.24427	2.52778e-07	Pseudomonas_E putida_L	xtree_bac	0.00313344	2.20235e-05
Hospital/Medical Campus	-0.951197	0.450226	-2.11271	0.035234	Pseudomonas_E putida_L	xtree_bac	1	0.66275
fecal_bacteria_cfu_ml	-1.49142e-06	2.77704e-06	-0.537055	0.59158	Pseudomonas_E putida_L	xtree_bac	1	1
POPSIZE	-1.97074e-06	4.44328e-07	-4.43534	1.20784e-05	Pseudomonas_E putida_L	xtree_bac	0.139023	0.000681764
sars_cov_2_n_copies_l	-4.06377e-08	1.51181e-07	-0.268801	0.788438	Pseudomonas_E putida_L	xtree_bac	1	1
ph_field	0.248311	0.162233	1.53058	0.126709	Pseudomonas_E putida_L	xtree_bac	1	1
dissolved_oxygen_mg_l	0.151664	0.05389	2.81433	0.00514347	Pseudomonas_E putida_L	xtree_bac	1	0.129126
specific_conductivity_¬µs_cm	-4.37836e-05	1.62575e-05	-2.69313	0.00739703	Pseudomonas_E putida_L	xtree_bac	1	0.175638
Wastewater Treatment Plant	-1.14342	0.230953	-4.95085	1.08439e-06	Pseudomonas_E putida_M	xtree_bac	0.0131504	8.10951e-05
University Campus	-0.103686	0.172463	-0.601206	0.548038	Pseudomonas_E putida_M	xtree_bac	1	1
University Campus	-0.103686	0.172463	-0.601206	0.548038	Pseudomonas_E putida_M	xtree_bac	1	1
Dormitory	0.345964	0.150474	2.29916	0.0220018	Pseudomonas_E putida_M	xtree_bac	1	0.445098
Hospital/Medical Campus	0.738506	0.29043	2.5428	0.0113662	Pseudomonas_E putida_M	xtree_bac	1	0.25436
fecal_bacteria_cfu_ml	-1.65886e-06	1.63979e-06	-1.01163	0.312431	Pseudomonas_E putida_M	xtree_bac	1	1
POPSIZE	-1.36887e-06	2.73833e-07	-4.99893	8.84677e-07	Pseudomonas_E putida_M	xtree_bac	0.0107665	6.76925e-05
sars_cov_2_n_copies_l	-2.7152e-08	9.66097e-08	-0.281048	0.779046	Pseudomonas_E putida_M	xtree_bac	1	1
ph_field	0.247926	0.102225	2.42529	0.0157638	Pseudomonas_E putida_M	xtree_bac	1	0.3369
dissolved_oxygen_mg_l	0.163314	0.0336419	4.85447	1.76946e-06	Pseudomonas_E putida_M	xtree_bac	0.0212796	0.000125645
specific_conductivity_¬µs_cm	-2.28707e-05	1.03236e-05	-2.21538	0.0273358	Pseudomonas_E putida_M	xtree_bac	1	0.534282
Wastewater Treatment Plant	-1.62456	0.366498	-4.43266	1.19865e-05	Pseudomonas_E putida_N	xtree_bac	0.137988	0.000677113
University Campus	-0.468163	0.271264	-1.72586	0.0851322	Pseudomonas_E putida_N	xtree_bac	1	1
University Campus	-0.468163	0.271264	-1.72586	0.0851322	Pseudomonas_E putida_N	xtree_bac	1	1
Dormitory	1.1266	0.232358	4.84856	1.77284e-06	Pseudomonas_E putida_N	xtree_bac	0.0213184	0.000125797
Hospital/Medical Campus	-0.399743	0.461478	-0.866224	0.386878	Pseudomonas_E putida_N	xtree_bac	1	1
fecal_bacteria_cfu_ml	-2.26323e-06	2.8704e-06	-0.788472	0.430969	Pseudomonas_E putida_N	xtree_bac	1	1
POPSIZE	-2.12441e-06	4.49352e-07	-4.72771	3.21283e-06	Pseudomonas_E putida_N	xtree_bac	0.0381491	0.000211912
sars_cov_2_n_copies_l	7.86386e-08	1.63235e-07	0.481752	0.630658	Pseudomonas_E putida_N	xtree_bac	1	1
ph_field	0.343316	0.168559	2.03677	0.0423698	Pseudomonas_E putida_N	xtree_bac	1	0.776849
dissolved_oxygen_mg_l	0.161578	0.0560969	2.88034	0.00419871	Pseudomonas_E putida_N	xtree_bac	1	0.108553
specific_conductivity_¬µs_cm	-4.53585e-05	1.69201e-05	-2.68075	0.00767092	Pseudomonas_E putida_N	xtree_bac	1	0.181443
Wastewater Treatment Plant	-2.2489	0.445782	-5.04485	6.85212e-07	Pseudomonas_E putida_P	xtree_bac	0.0083678	5.36441e-05
University Campus	-0.444133	0.332667	-1.33507	0.182601	Pseudomonas_E putida_P	xtree_bac	1	1
University Campus	-0.444133	0.332667	-1.33507	0.182601	Pseudomonas_E putida_P	xtree_bac	1	1
Dormitory	1.20174	0.286514	4.19434	3.36117e-05	Pseudomonas_E putida_P	xtree_bac	0.375846	0.0016784
Hospital/Medical Campus	0.196416	0.565549	0.347302	0.728544	Pseudomonas_E putida_P	xtree_bac	1	1
fecal_bacteria_cfu_ml	-2.87392e-06	3.59526e-06	-0.799363	0.424636	Pseudomonas_E putida_P	xtree_bac	1	1
POPSIZE	-2.93096e-06	5.45726e-07	-5.37076	1.37463e-07	Pseudomonas_E putida_P	xtree_bac	0.00171883	1.28264e-05
sars_cov_2_n_copies_l	2.1363e-07	1.96428e-07	1.08758	0.278459	Pseudomonas_E putida_P	xtree_bac	1	1
ph_field	0.325875	0.211381	1.54165	0.123995	Pseudomonas_E putida_P	xtree_bac	1	1
dissolved_oxygen_mg_l	0.15489	0.0705019	2.19696	0.0286296	Pseudomonas_E putida_P	xtree_bac	1	0.554608
specific_conductivity_¬µs_cm	-6.20364e-05	2.11236e-05	-2.93683	0.00352101	Pseudomonas_E putida_P	xtree_bac	1	0.0934647
Wastewater Treatment Plant	-4.06229	0.588188	-6.90646	1.9206e-11	Pseudomonas_E putida_Q	xtree_bac	2.55516e-07	3.77775e-09
University Campus	0.222466	0.450938	0.493341	0.622037	Pseudomonas_E putida_Q	xtree_bac	1	1
University Campus	0.222466	0.450938	0.493341	0.622037	Pseudomonas_E putida_Q	xtree_bac	1	1
Dormitory	1.75796	0.386226	4.55165	7.03842e-06	Pseudomonas_E putida_Q	xtree_bac	0.0821666	0.000424984
Hospital/Medical Campus	-1.05262	0.763502	-1.37867	0.168754	Pseudomonas_E putida_Q	xtree_bac	1	1
fecal_bacteria_cfu_ml	-7.9594e-06	4.78535e-06	-1.66329	0.0971741	Pseudomonas_E putida_Q	xtree_bac	1	1
POPSIZE	-5.33241e-06	6.89562e-07	-7.73304	9.66969e-14	Pseudomonas_E putida_Q	xtree_bac	1.30986e-09	2.86092e-11
sars_cov_2_n_copies_l	-1.76214e-07	2.56224e-07	-0.687735	0.492641	Pseudomonas_E putida_Q	xtree_bac	1	1
ph_field	0.727742	0.285618	2.54796	0.0112305	Pseudomonas_E putida_Q	xtree_bac	1	0.251879
dissolved_oxygen_mg_l	0.263531	0.0955442	2.75821	0.00609418	Pseudomonas_E putida_Q	xtree_bac	1	0.14891
specific_conductivity_¬µs_cm	-0.000122511	2.83085e-05	-4.32772	1.93628e-05	Pseudomonas_E putida_Q	xtree_bac	0.220174	0.00103571
Wastewater Treatment Plant	-1.20563	0.290153	-4.15517	3.96398e-05	Pseudomonas_E putida_R	xtree_bac	0.441112	0.00194253
University Campus	-0.00193247	0.214938	-0.00899081	0.992831	Pseudomonas_E putida_R	xtree_bac	1	1
University Campus	-0.00193247	0.214938	-0.00899081	0.992831	Pseudomonas_E putida_R	xtree_bac	1	1
Dormitory	0.585581	0.186418	3.14122	0.00180535	Pseudomonas_E putida_R	xtree_bac	1	0.0530272
Hospital/Medical Campus	-0.355301	0.364236	-0.975468	0.329908	Pseudomonas_E putida_R	xtree_bac	1	1
fecal_bacteria_cfu_ml	3.86528e-07	2.23414e-06	0.17301	0.862746	Pseudomonas_E putida_R	xtree_bac	1	1
POPSIZE	-1.63108e-06	3.39147e-07	-4.80936	2.19243e-06	Pseudomonas_E putida_R	xtree_bac	0.0262347	0.000151145
sars_cov_2_n_copies_l	-2.44156e-07	1.17487e-07	-2.07816	0.0393329	Pseudomonas_E putida_R	xtree_bac	1	0.729426
ph_field	0.239054	0.132751	1.80078	0.0725352	Pseudomonas_E putida_R	xtree_bac	1	1
dissolved_oxygen_mg_l	0.114842	0.0443593	2.58889	0.0100001	Pseudomonas_E putida_R	xtree_bac	1	0.228396
specific_conductivity_¬µs_cm	-4.59278e-05	1.32253e-05	-3.47273	0.000575476	Pseudomonas_E putida_R	xtree_bac	1	0.0198316
Wastewater Treatment Plant	-3.33813	0.434841	-7.67666	1.2241e-13	Pseudomonas_E putida_T	xtree_bac	1.65742e-09	3.5762e-11
University Campus	0.337861	0.337151	1.0021	0.316888	Pseudomonas_E putida_T	xtree_bac	1	1
University Campus	0.337861	0.337151	1.0021	0.316888	Pseudomonas_E putida_T	xtree_bac	1	1
Dormitory	1.02889	0.291881	3.52502	0.000471561	Pseudomonas_E putida_T	xtree_bac	1	0.0166258
Hospital/Medical Campus	0.241726	0.572586	0.422165	0.673127	Pseudomonas_E putida_T	xtree_bac	1	1
fecal_bacteria_cfu_ml	-1.04922e-05	3.42342e-06	-3.06482	0.00235169	Pseudomonas_E putida_T	xtree_bac	1	0.0665291
POPSIZE	-4.22915e-06	4.97768e-07	-8.49622	4.59975e-16	Pseudomonas_E putida_T	xtree_bac	6.30993e-12	2.12089e-13
sars_cov_2_n_copies_l	-2.24794e-07	1.88721e-07	-1.19114	0.235407	Pseudomonas_E putida_T	xtree_bac	1	1
ph_field	0.393926	0.213193	1.84774	0.0654207	Pseudomonas_E putida_T	xtree_bac	1	1
dissolved_oxygen_mg_l	0.257535	0.0704215	3.65705	0.000291298	Pseudomonas_E putida_T	xtree_bac	1	0.0109499
specific_conductivity_¬µs_cm	-5.82639e-05	2.13353e-05	-2.73087	0.00661573	Pseudomonas_E putida_T	xtree_bac	1	0.159885
Wastewater Treatment Plant	-0.63824	0.207193	-3.08041	0.00220747	Pseudomonas_E putida_U	xtree_bac	1	0.0630138
University Campus	-0.195307	0.151762	-1.28693	0.198851	Pseudomonas_E putida_U	xtree_bac	1	1
University Campus	-0.195307	0.151762	-1.28693	0.198851	Pseudomonas_E putida_U	xtree_bac	1	1
Dormitory	0.419796	0.13185	3.1839	0.00156478	Pseudomonas_E putida_U	xtree_bac	1	0.0468723
Hospital/Medical Campus	-0.0390696	0.257994	-0.151436	0.879707	Pseudomonas_E putida_U	xtree_bac	1	1
fecal_bacteria_cfu_ml	4.94671e-07	1.58374e-06	0.312343	0.754971	Pseudomonas_E putida_U	xtree_bac	1	1
POPSIZE	-8.28063e-07	2.57636e-07	-3.21409	0.00142136	Pseudomonas_E putida_U	xtree_bac	1	0.0431775
sars_cov_2_n_copies_l	5.24181e-08	8.97458e-08	0.584073	0.560015	Pseudomonas_E putida_U	xtree_bac	1	1
ph_field	0.0820625	0.0932031	0.880469	0.379165	Pseudomonas_E putida_U	xtree_bac	1	1
dissolved_oxygen_mg_l	0.0425866	0.0311411	1.36754	0.17227	Pseudomonas_E putida_U	xtree_bac	1	1
specific_conductivity_¬µs_cm	-1.45225e-05	9.38967e-06	-1.54665	0.122794	Pseudomonas_E putida_U	xtree_bac	1	1
Wastewater Treatment Plant	-2.94396	0.372986	-7.89294	2.76217e-14	Pseudomonas_E putida_V	xtree_bac	3.75572e-10	9.14382e-12
University Campus	0.625816	0.288933	2.16595	0.0308948	Pseudomonas_E putida_V	xtree_bac	1	0.592189
University Campus	0.625816	0.288933	2.16595	0.0308948	Pseudomonas_E putida_V	xtree_bac	1	0.592189
Dormitory	0.545701	0.253633	2.15153	0.032022	Pseudomonas_E putida_V	xtree_bac	1	0.610908
Hospital/Medical Campus	0.620767	0.492056	1.26158	0.207823	Pseudomonas_E putida_V	xtree_bac	1	1
fecal_bacteria_cfu_ml	-5.2792e-06	2.9519e-06	-1.78841	0.0745983	Pseudomonas_E putida_V	xtree_bac	1	1
POPSIZE	-3.58485e-06	4.40769e-07	-8.13317	6.10972e-15	Pseudomonas_E putida_V	xtree_bac	8.34343e-11	2.34287e-12
sars_cov_2_n_copies_l	6.56343e-08	1.90592e-07	0.34437	0.731032	Pseudomonas_E putida_V	xtree_bac	1	1
ph_field	0.713748	0.181054	3.94219	9.62027e-05	Pseudomonas_E putida_V	xtree_bac	1	0.00417295
dissolved_oxygen_mg_l	0.254007	0.0604389	4.2027	3.29473e-05	Pseudomonas_E putida_V	xtree_bac	0.368581	0.00164799
specific_conductivity_¬µs_cm	-5.33045e-05	1.8166e-05	-2.9343	0.00354922	Pseudomonas_E putida_V	xtree_bac	1	0.0941255
Wastewater Treatment Plant	-3.11295	0.354984	-8.76925	4.96108e-17	Pseudomonas_E putida_W	xtree_bac	6.82694e-13	2.65867e-14
University Campus	-0.159244	0.280727	-0.567258	0.570852	Pseudomonas_E putida_W	xtree_bac	1	1
University Campus	-0.159244	0.280727	-0.567258	0.570852	Pseudomonas_E putida_W	xtree_bac	1	1
Dormitory	1.2592	0.238476	5.28019	2.10523e-07	Pseudomonas_E putida_W	xtree_bac	0.00261722	1.87562e-05
Hospital/Medical Campus	0.470976	0.475893	0.989668	0.322924	Pseudomonas_E putida_W	xtree_bac	1	1
fecal_bacteria_cfu_ml	-7.97515e-06	2.88347e-06	-2.76582	0.00598728	Pseudomonas_E putida_W	xtree_bac	1	0.146651
POPSIZE	-3.91652e-06	4.07537e-07	-9.61021	1.05698e-19	Pseudomonas_E putida_W	xtree_bac	1.46497e-15	9.04255e-17
sars_cov_2_n_copies_l	1.39845e-07	1.75174e-07	0.798317	0.4259	Pseudomonas_E putida_W	xtree_bac	1	1
ph_field	0.923383	0.172728	5.34587	1.56016e-07	Pseudomonas_E putida_W	xtree_bac	0.0019474	1.43502e-05
dissolved_oxygen_mg_l	0.329858	0.0574952	5.73714	1.97553e-08	Pseudomonas_E putida_W	xtree_bac	0.000252038	2.21258e-06
specific_conductivity_¬µs_cm	-8.21765e-05	1.73735e-05	-4.72998	3.18752e-06	Pseudomonas_E putida_W	xtree_bac	0.0378581	0.000210645
Wastewater Treatment Plant	0.294282	0.341867	0.860808	0.389851	Pseudomonas_E rhizosphaerae	xtree_bac	1	1
University Campus	0.674532	0.246004	2.74195	0.00637701	Pseudomonas_E rhizosphaerae	xtree_bac	1	0.154941
University Campus	0.674532	0.246004	2.74195	0.00637701	Pseudomonas_E rhizosphaerae	xtree_bac	1	0.154941
Dormitory	-0.550202	0.216205	-2.54482	0.0113018	Pseudomonas_E rhizosphaerae	xtree_bac	1	0.253212
Hospital/Medical Campus	-0.331962	0.420883	-0.788728	0.43073	Pseudomonas_E rhizosphaerae	xtree_bac	1	1
fecal_bacteria_cfu_ml	5.02591e-06	2.49333e-06	2.01575	0.0446106	Pseudomonas_E rhizosphaerae	xtree_bac	1	0.811603
POPSIZE	3.91707e-07	3.99461e-07	0.980588	0.327425	Pseudomonas_E rhizosphaerae	xtree_bac	1	1
sars_cov_2_n_copies_l	-6.04942e-08	1.38242e-07	-0.437597	0.662283	Pseudomonas_E rhizosphaerae	xtree_bac	1	1
ph_field	-0.513683	0.156307	-3.28637	0.00110981	Pseudomonas_E rhizosphaerae	xtree_bac	1	0.0348804
dissolved_oxygen_mg_l	-0.0229677	0.0529256	-0.433961	0.664564	Pseudomonas_E rhizosphaerae	xtree_bac	1	1
specific_conductivity_¬µs_cm	3.70553e-05	1.57829e-05	2.34781	0.0194045	Pseudomonas_E rhizosphaerae	xtree_bac	1	0.400775
Wastewater Treatment Plant	-1.47155	0.247881	-5.93652	6.24129e-09	Pseudomonas_E saponiphila	xtree_bac	8.05501e-05	7.9139e-07
University Campus	0.0915334	0.187419	0.488388	0.625538	Pseudomonas_E saponiphila	xtree_bac	1	1
University Campus	0.0915334	0.187419	0.488388	0.625538	Pseudomonas_E saponiphila	xtree_bac	1	1
Dormitory	0.452306	0.163023	2.77449	0.0057835	Pseudomonas_E saponiphila	xtree_bac	1	0.14252
Hospital/Medical Campus	0.276504	0.317771	0.870136	0.384739	Pseudomonas_E saponiphila	xtree_bac	1	1
fecal_bacteria_cfu_ml	-4.38162e-06	1.90655e-06	-2.2982	0.0221552	Pseudomonas_E saponiphila	xtree_bac	1	0.447819
POPSIZE	-1.85641e-06	2.80486e-07	-6.61854	1.2488e-10	Pseudomonas_E saponiphila	xtree_bac	1.64829e-06	2.14447e-08
sars_cov_2_n_copies_l	-2.05483e-07	1.04134e-07	-1.97326	0.0502326	Pseudomonas_E saponiphila	xtree_bac	1	0.896994
ph_field	0.275777	0.118962	2.31819	0.0209719	Pseudomonas_E saponiphila	xtree_bac	1	0.427798
dissolved_oxygen_mg_l	0.13532	0.0397058	3.40807	0.000724636	Pseudomonas_E saponiphila	xtree_bac	1	0.0242026
specific_conductivity_¬µs_cm	-2.63562e-05	1.20097e-05	-2.19458	0.0288079	Pseudomonas_E saponiphila	xtree_bac	1	0.557682
Wastewater Treatment Plant	-2.20936	0.403056	-5.48152	7.41063e-08	Pseudomonas_E sediminis	xtree_bac	0.000932553	7.29834e-06
University Campus	-0.209	0.302861	-0.690084	0.490535	Pseudomonas_E sediminis	xtree_bac	1	1
University Campus	-0.209	0.302861	-0.690084	0.490535	Pseudomonas_E sediminis	xtree_bac	1	1
Dormitory	1.05427	0.260811	4.04226	6.33168e-05	Pseudomonas_E sediminis	xtree_bac	0.691979	0.0029025
Hospital/Medical Campus	0.0106332	0.51413	0.0206819	0.98351	Pseudomonas_E sediminis	xtree_bac	1	1
fecal_bacteria_cfu_ml	-6.91734e-06	3.07563e-06	-2.24908	0.0251453	Pseudomonas_E sediminis	xtree_bac	1	0.497979
POPSIZE	-2.89294e-06	4.85652e-07	-5.95681	5.90118e-09	Pseudomonas_E sediminis	xtree_bac	7.61901e-05	7.5162e-07
sars_cov_2_n_copies_l	-7.49494e-08	1.6717e-07	-0.448341	0.654529	Pseudomonas_E sediminis	xtree_bac	1	1
ph_field	0.340103	0.185405	1.83438	0.0673833	Pseudomonas_E sediminis	xtree_bac	1	1
dissolved_oxygen_mg_l	0.18619	0.0615722	3.02393	0.00266552	Pseudomonas_E sediminis	xtree_bac	1	0.0738333
specific_conductivity_¬µs_cm	-6.09045e-05	1.84752e-05	-3.29656	0.00107242	Pseudomonas_E sediminis	xtree_bac	1	0.0338595
Wastewater Treatment Plant	-1.63657	0.351737	-4.65283	4.43523e-06	Pseudomonas_E sichuanensis	xtree_bac	0.0523623	0.000283725
University Campus	-0.28875	0.261509	-1.10417	0.270173	Pseudomonas_E sichuanensis	xtree_bac	1	1
University Campus	-0.28875	0.261509	-1.10417	0.270173	Pseudomonas_E sichuanensis	xtree_bac	1	1
Dormitory	0.868171	0.225822	3.84448	0.000140141	Pseudomonas_E sichuanensis	xtree_bac	1	0.00577558
Hospital/Medical Campus	0.0675138	0.444324	0.151947	0.879304	Pseudomonas_E sichuanensis	xtree_bac	1	1
fecal_bacteria_cfu_ml	-3.16289e-06	2.86617e-06	-1.10353	0.270577	Pseudomonas_E sichuanensis	xtree_bac	1	1
POPSIZE	-2.11401e-06	4.31021e-07	-4.90466	1.39424e-06	Pseudomonas_E sichuanensis	xtree_bac	0.0168257	0.000101075
sars_cov_2_n_copies_l	1.82287e-07	1.59178e-07	1.14518	0.25389	Pseudomonas_E sichuanensis	xtree_bac	1	1
ph_field	0.258331	0.167955	1.5381	0.124861	Pseudomonas_E sichuanensis	xtree_bac	1	1
dissolved_oxygen_mg_l	0.118538	0.056043	2.11512	0.0350737	Pseudomonas_E sichuanensis	xtree_bac	1	0.660172
specific_conductivity_¬µs_cm	-4.97049e-05	1.67872e-05	-2.96088	0.00326329	Pseudomonas_E sichuanensis	xtree_bac	1	0.0877912
Wastewater Treatment Plant	-1.87754	0.386741	-4.85477	1.72113e-06	Pseudomonas_E sihuiensis	xtree_bac	0.0207121	0.000122704
University Campus	0.436296	0.287797	1.51598	0.1303	Pseudomonas_E sihuiensis	xtree_bac	1	1
University Campus	0.436296	0.287797	1.51598	0.1303	Pseudomonas_E sihuiensis	xtree_bac	1	1
Dormitory	0.473982	0.252238	1.87911	0.0609438	Pseudomonas_E sihuiensis	xtree_bac	1	1
Hospital/Medical Campus	-0.181674	0.489567	-0.371091	0.710763	Pseudomonas_E sihuiensis	xtree_bac	1	1
fecal_bacteria_cfu_ml	-6.07856e-06	2.9627e-06	-2.0517	0.0409625	Pseudomonas_E sihuiensis	xtree_bac	1	0.755198
POPSIZE	-2.51844e-06	4.54592e-07	-5.54	5.68654e-08	Pseudomonas_E sihuiensis	xtree_bac	0.000717356	5.72341e-06
sars_cov_2_n_copies_l	-2.21272e-07	1.63759e-07	-1.3512	0.178587	Pseudomonas_E sihuiensis	xtree_bac	1	1
ph_field	0.0648058	0.182071	0.355936	0.722087	Pseudomonas_E sihuiensis	xtree_bac	1	1
dissolved_oxygen_mg_l	0.118204	0.0607652	1.94525	0.0524859	Pseudomonas_E sihuiensis	xtree_bac	1	0.930793
specific_conductivity_¬µs_cm	-4.68142e-05	1.82198e-05	-2.56941	0.0105741	Pseudomonas_E sihuiensis	xtree_bac	1	0.239616
Wastewater Treatment Plant	-0.694539	0.237719	-2.92168	0.00367541	Pseudomonas_E soli	xtree_bac	1	0.0971096
University Campus	-0.00520016	0.174275	-0.0298388	0.97621	Pseudomonas_E soli	xtree_bac	1	1
University Campus	-0.00520016	0.174275	-0.0298388	0.97621	Pseudomonas_E soli	xtree_bac	1	1
Dormitory	0.301108	0.152242	1.97782	0.0486232	Pseudomonas_E soli	xtree_bac	1	0.871982
Hospital/Medical Campus	-0.057554	0.295659	-0.194663	0.845754	Pseudomonas_E soli	xtree_bac	1	1
fecal_bacteria_cfu_ml	6.06253e-07	1.81367e-06	0.334268	0.738383	Pseudomonas_E soli	xtree_bac	1	1
POPSIZE	-9.01775e-07	2.94016e-07	-3.06709	0.00231758	Pseudomonas_E soli	xtree_bac	1	0.0656817
sars_cov_2_n_copies_l	4.2159e-08	9.32225e-08	0.452241	0.651724	Pseudomonas_E soli	xtree_bac	1	1
ph_field	-0.0267919	0.108431	-0.247087	0.804975	Pseudomonas_E soli	xtree_bac	1	1
dissolved_oxygen_mg_l	0.0415641	0.0362212	1.14751	0.251898	Pseudomonas_E soli	xtree_bac	1	1
specific_conductivity_¬µs_cm	-1.39798e-05	1.09237e-05	-1.27977	0.201418	Pseudomonas_E soli	xtree_bac	1	1
Wastewater Treatment Plant	-0.801693	0.243844	-3.28773	0.00109771	Pseudomonas_E sp000282535	xtree_bac	1	0.0345657
University Campus	-0.173852	0.179047	-0.970987	0.332132	Pseudomonas_E sp000282535	xtree_bac	1	1
University Campus	-0.173852	0.179047	-0.970987	0.332132	Pseudomonas_E sp000282535	xtree_bac	1	1
Dormitory	0.517139	0.15524	3.33122	0.00094363	Pseudomonas_E sp000282535	xtree_bac	1	0.0303189
Hospital/Medical Campus	-0.216821	0.30393	-0.713391	0.476012	Pseudomonas_E sp000282535	xtree_bac	1	1
fecal_bacteria_cfu_ml	2.36935e-07	1.87461e-06	0.126392	0.899496	Pseudomonas_E sp000282535	xtree_bac	1	1
POPSIZE	-1.04986e-06	3.0295e-07	-3.46544	0.000590296	Pseudomonas_E sp000282535	xtree_bac	1	0.0202392
sars_cov_2_n_copies_l	1.15846e-07	1.08686e-07	1.06588	0.288126	Pseudomonas_E sp000282535	xtree_bac	1	1
ph_field	0.0651541	0.111123	0.586324	0.558008	Pseudomonas_E sp000282535	xtree_bac	1	1
dissolved_oxygen_mg_l	0.0610428	0.0370662	1.64686	0.100419	Pseudomonas_E sp000282535	xtree_bac	1	1
specific_conductivity_¬µs_cm	-2.12684e-05	1.11672e-05	-1.90454	0.0576067	Pseudomonas_E sp000282535	xtree_bac	1	1
Wastewater Treatment Plant	-1.99176	0.3157	-6.30904	7.33429e-10	Pseudomonas_E sp000418555	xtree_bac	9.59839e-06	1.10924e-07
University Campus	-0.0994941	0.239944	-0.414656	0.678612	Pseudomonas_E sp000418555	xtree_bac	1	1
University Campus	-0.0994941	0.239944	-0.414656	0.678612	Pseudomonas_E sp000418555	xtree_bac	1	1
Dormitory	0.972322	0.20507	4.7414	2.9401e-06	Pseudomonas_E sp000418555	xtree_bac	0.0349813	0.000196212
Hospital/Medical Campus	-0.328135	0.406846	-0.806533	0.420407	Pseudomonas_E sp000418555	xtree_bac	1	1
fecal_bacteria_cfu_ml	-9.06492e-06	2.42824e-06	-3.73313	0.000221531	Pseudomonas_E sp000418555	xtree_bac	1	0.00861228
POPSIZE	-2.58005e-06	3.74149e-07	-6.89577	2.26804e-11	Pseudomonas_E sp000418555	xtree_bac	3.01535e-07	4.40623e-09
sars_cov_2_n_copies_l	-1.28016e-07	1.36574e-07	-0.93734	0.350033	Pseudomonas_E sp000418555	xtree_bac	1	1
ph_field	0.245305	0.149531	1.6405	0.101733	Pseudomonas_E sp000418555	xtree_bac	1	1
dissolved_oxygen_mg_l	0.154493	0.0495784	3.11614	0.00197242	Pseudomonas_E sp000418555	xtree_bac	1	0.0572477
specific_conductivity_¬µs_cm	-2.66801e-05	1.50198e-05	-1.77633	0.0764909	Pseudomonas_E sp000418555	xtree_bac	1	1
Wastewater Treatment Plant	-3.4983	0.367919	-9.50834	1.71319e-19	Pseudomonas_E sp000761545	xtree_bac	2.37346e-15	1.41453e-16
University Campus	-0.0597368	0.295091	-0.202435	0.839677	Pseudomonas_E sp000761545	xtree_bac	1	1
University Campus	-0.0597368	0.295091	-0.202435	0.839677	Pseudomonas_E sp000761545	xtree_bac	1	1
Dormitory	1.93536	0.240613	8.04345	9.63412e-15	Pseudomonas_E sp000761545	xtree_bac	1.31419e-10	3.55374e-12
Hospital/Medical Campus	-1.75765	0.493033	-3.56498	0.000407097	Pseudomonas_E sp000761545	xtree_bac	1	0.0146142
fecal_bacteria_cfu_ml	-1.27109e-05	2.74349e-06	-4.63311	5.13346e-06	Pseudomonas_E sp000761545	xtree_bac	0.0603901	0.000322294
POPSIZE	-4.48961e-06	3.93694e-07	-11.4038	4.41009e-26	Pseudomonas_E sp000761545	xtree_bac	6.16134e-22	1.13873e-22
sars_cov_2_n_copies_l	1.60628e-07	1.68112e-07	0.955485	0.340811	Pseudomonas_E sp000761545	xtree_bac	1	1
ph_field	0.632416	0.182188	3.47124	0.000577921	Pseudomonas_E sp000761545	xtree_bac	1	0.0199014
dissolved_oxygen_mg_l	0.337422	0.0600734	5.61683	3.77578e-08	Pseudomonas_E sp000761545	xtree_bac	0.000478656	3.97493e-06
specific_conductivity_¬µs_cm	-5.62587e-05	1.84667e-05	-3.04649	0.00247962	Pseudomonas_E sp000761545	xtree_bac	1	0.0695797
Wastewater Treatment Plant	-0.908251	0.383726	-2.36692	0.0184038	Pseudomonas_E sp000931465	xtree_bac	1	0.382948
University Campus	-0.295905	0.279937	-1.05704	0.29112	Pseudomonas_E sp000931465	xtree_bac	1	1
University Campus	-0.295905	0.279937	-1.05704	0.29112	Pseudomonas_E sp000931465	xtree_bac	1	1
Dormitory	0.66003	0.24387	2.70648	0.00708615	Pseudomonas_E sp000931465	xtree_bac	1	0.169184
Hospital/Medical Campus	-0.237873	0.475443	-0.500318	0.617122	Pseudomonas_E sp000931465	xtree_bac	1	1
fecal_bacteria_cfu_ml	-5.61156e-07	3.05808e-06	-0.1835	0.854515	Pseudomonas_E sp000931465	xtree_bac	1	1
POPSIZE	-1.22619e-06	4.74681e-07	-2.58319	0.0101651	Pseudomonas_E sp000931465	xtree_bac	1	0.231493
sars_cov_2_n_copies_l	3.1804e-08	1.64578e-07	0.193246	0.847018	Pseudomonas_E sp000931465	xtree_bac	1	1
ph_field	0.0334743	0.179108	0.186894	0.851844	Pseudomonas_E sp000931465	xtree_bac	1	1
dissolved_oxygen_mg_l	0.11498	0.0596405	1.92788	0.0546185	Pseudomonas_E sp000931465	xtree_bac	1	0.962483
specific_conductivity_¬µs_cm	-3.59127e-05	1.79785e-05	-1.99753	0.046491	Pseudomonas_E sp000931465	xtree_bac	1	0.841074
Wastewater Treatment Plant	-0.609554	0.227455	-2.67989	0.00766365	Pseudomonas_E sp000935045	xtree_bac	1	0.181346
University Campus	-0.208023	0.16616	-1.25194	0.211309	Pseudomonas_E sp000935045	xtree_bac	1	1
University Campus	-0.208023	0.16616	-1.25194	0.211309	Pseudomonas_E sp000935045	xtree_bac	1	1
Dormitory	0.478889	0.144188	3.32128	0.000976948	Pseudomonas_E sp000935045	xtree_bac	1	0.0311988
Hospital/Medical Campus	-0.266702	0.282137	-0.945294	0.34507	Pseudomonas_E sp000935045	xtree_bac	1	1
fecal_bacteria_cfu_ml	3.2448e-07	1.69822e-06	0.19107	0.848584	Pseudomonas_E sp000935045	xtree_bac	1	1
POPSIZE	-7.84662e-07	2.82033e-07	-2.78217	0.00567117	Pseudomonas_E sp000935045	xtree_bac	1	0.140134
sars_cov_2_n_copies_l	4.11181e-08	9.35604e-08	0.439482	0.660921	Pseudomonas_E sp000935045	xtree_bac	1	1
ph_field	0.0954262	0.100764	0.947023	0.344232	Pseudomonas_E sp000935045	xtree_bac	1	1
dissolved_oxygen_mg_l	0.0385534	0.0336977	1.1441	0.253308	Pseudomonas_E sp000935045	xtree_bac	1	1
specific_conductivity_¬µs_cm	-1.12536e-05	1.01713e-05	-1.1064	0.269263	Pseudomonas_E sp000935045	xtree_bac	1	1
Wastewater Treatment Plant	-0.554722	0.204964	-2.70644	0.00708711	Pseudomonas_E sp001320245	xtree_bac	1	0.169184
University Campus	-0.131238	0.149902	-0.875493	0.381822	Pseudomonas_E sp001320245	xtree_bac	1	1
University Campus	-0.131238	0.149902	-0.875493	0.381822	Pseudomonas_E sp001320245	xtree_bac	1	1
Dormitory	0.385178	0.130311	2.95584	0.00329957	Pseudomonas_E sp001320245	xtree_bac	1	0.0886493
Hospital/Medical Campus	-0.220704	0.254326	-0.867799	0.386015	Pseudomonas_E sp001320245	xtree_bac	1	1
fecal_bacteria_cfu_ml	6.58195e-07	1.51532e-06	0.434362	0.664301	Pseudomonas_E sp001320245	xtree_bac	1	1
POPSIZE	-7.15793e-07	2.54607e-07	-2.81136	0.00519089	Pseudomonas_E sp001320245	xtree_bac	1	0.130199
sars_cov_2_n_copies_l	3.07358e-08	8.29197e-08	0.37067	0.711386	Pseudomonas_E sp001320245	xtree_bac	1	1
ph_field	0.0718197	0.0900839	0.797253	0.425804	Pseudomonas_E sp001320245	xtree_bac	1	1
dissolved_oxygen_mg_l	0.0396722	0.0300986	1.31808	0.188276	Pseudomonas_E sp001320245	xtree_bac	1	1
specific_conductivity_¬µs_cm	-1.04446e-05	9.08876e-06	-1.14918	0.251216	Pseudomonas_E sp001320245	xtree_bac	1	1
Wastewater Treatment Plant	-1.44129	0.332662	-4.3326	1.85856e-05	Pseudomonas_E sp001320525	xtree_bac	0.21169	0.0010013
University Campus	-0.888362	0.242906	-3.65723	0.000288424	Pseudomonas_E sp001320525	xtree_bac	1	0.0108591
University Campus	-0.888362	0.242906	-3.65723	0.000288424	Pseudomonas_E sp001320525	xtree_bac	1	0.0108591
Dormitory	1.48234	0.203851	7.27169	1.83458e-12	Pseudomonas_E sp001320525	xtree_bac	2.4631e-08	4.34229e-10
Hospital/Medical Campus	-0.796941	0.416961	-1.91131	0.0566668	Pseudomonas_E sp001320525	xtree_bac	1	0.993646
fecal_bacteria_cfu_ml	-5.70211e-06	2.59709e-06	-2.19558	0.0287953	Pseudomonas_E sp001320525	xtree_bac	1	0.557515
POPSIZE	-1.88228e-06	4.10143e-07	-4.58934	6.06459e-06	Pseudomonas_E sp001320525	xtree_bac	0.071071	0.000373326
sars_cov_2_n_copies_l	5.28055e-08	1.50736e-07	0.350318	0.726573	Pseudomonas_E sp001320525	xtree_bac	1	1
ph_field	0.538225	0.150278	3.58152	0.000386195	Pseudomonas_E sp001320525	xtree_bac	1	0.0139805
dissolved_oxygen_mg_l	0.168564	0.0503892	3.34523	0.00090446	Pseudomonas_E sp001320525	xtree_bac	1	0.0293124
specific_conductivity_¬µs_cm	-4.49558e-05	1.52334e-05	-2.95114	0.00336554	Pseudomonas_E sp001320525	xtree_bac	1	0.0900957
Wastewater Treatment Plant	-2.32962	0.34473	-6.75779	4.86724e-11	Pseudomonas_E sp001422615	xtree_bac	6.44666e-07	8.85046e-09
University Campus	0.0140538	0.263776	0.0532792	0.957536	Pseudomonas_E sp001422615	xtree_bac	1	1
University Campus	0.0140538	0.263776	0.0532792	0.957536	Pseudomonas_E sp001422615	xtree_bac	1	1
Dormitory	1.07035	0.225373	4.74925	2.83405e-06	Pseudomonas_E sp001422615	xtree_bac	0.0337337	0.00018958
Hospital/Medical Campus	-0.50928	0.446808	-1.13982	0.255033	Pseudomonas_E sp001422615	xtree_bac	1	1
fecal_bacteria_cfu_ml	-5.81051e-06	2.7658e-06	-2.10084	0.0363886	Pseudomonas_E sp001422615	xtree_bac	1	0.682119
POPSIZE	-3.09237e-06	3.91371e-07	-7.90138	3.06101e-14	Pseudomonas_E sp001422615	xtree_bac	4.16083e-10	1.00395e-11
sars_cov_2_n_copies_l	1.22392e-07	1.48283e-07	0.825391	0.41041	Pseudomonas_E sp001422615	xtree_bac	1	1
ph_field	0.487574	0.165813	2.94051	0.00347827	Pseudomonas_E sp001422615	xtree_bac	1	0.0925204
dissolved_oxygen_mg_l	0.185656	0.0556019	3.33902	0.000924344	Pseudomonas_E sp001422615	xtree_bac	1	0.0298275
specific_conductivity_¬µs_cm	-9.2529e-05	1.62547e-05	-5.69246	2.53389e-08	Pseudomonas_E sp001422615	xtree_bac	0.000322361	2.75833e-06
Wastewater Treatment Plant	-0.597864	0.288628	-2.0714	0.0389512	Pseudomonas_E sp001547895	xtree_bac	1	0.72366
University Campus	-0.058224	0.210495	-0.276606	0.782223	Pseudomonas_E sp001547895	xtree_bac	1	1
University Campus	-0.058224	0.210495	-0.276606	0.782223	Pseudomonas_E sp001547895	xtree_bac	1	1
Dormitory	0.387407	0.183781	2.10798	0.0356433	Pseudomonas_E sp001547895	xtree_bac	1	0.670093
Hospital/Medical Campus	-0.373824	0.356675	-1.04808	0.295224	Pseudomonas_E sp001547895	xtree_bac	1	1
fecal_bacteria_cfu_ml	1.26774e-06	2.23956e-06	0.566066	0.571722	Pseudomonas_E sp001547895	xtree_bac	1	1
POPSIZE	-8.17244e-07	3.58609e-07	-2.27893	0.0232298	Pseudomonas_E sp001547895	xtree_bac	1	0.466616
sars_cov_2_n_copies_l	2.60131e-08	1.2885e-07	0.201887	0.840268	Pseudomonas_E sp001547895	xtree_bac	1	1
ph_field	-0.0208307	0.133693	-0.15581	0.876266	Pseudomonas_E sp001547895	xtree_bac	1	1
dissolved_oxygen_mg_l	0.0155858	0.0447282	0.348455	0.727692	Pseudomonas_E sp001547895	xtree_bac	1	1
specific_conductivity_¬µs_cm	-2.38772e-05	1.34365e-05	-1.77703	0.0763754	Pseudomonas_E sp001547895	xtree_bac	1	1
Wastewater Treatment Plant	-3.6106	0.392385	-9.20169	1.86449e-18	Pseudomonas_E sp001592875	xtree_bac	2.57673e-14	1.28537e-15
University Campus	0.323524	0.312498	1.03528	0.301151	Pseudomonas_E sp001592875	xtree_bac	1	1
University Campus	0.323524	0.312498	1.03528	0.301151	Pseudomonas_E sp001592875	xtree_bac	1	1
Dormitory	1.74823	0.26063	6.70771	6.63461e-11	Pseudomonas_E sp001592875	xtree_bac	8.78025e-07	1.18967e-08
Hospital/Medical Campus	-1.99158	0.521617	-3.81808	0.000155435	Pseudomonas_E sp001592875	xtree_bac	1	0.00630688
fecal_bacteria_cfu_ml	-1.62825e-05	2.99953e-06	-5.42837	1.0818e-07	Pseudomonas_E sp001592875	xtree_bac	0.0013555	1.02695e-05
POPSIZE	-4.62301e-06	4.3715e-07	-10.5753	4.59995e-23	Pseudomonas_E sp001592875	xtree_bac	6.41279e-19	7.68544e-20
sars_cov_2_n_copies_l	4.86533e-08	1.76352e-07	0.275888	0.782999	Pseudomonas_E sp001592875	xtree_bac	1	1
ph_field	0.536859	0.196281	2.73516	0.0065288	Pseudomonas_E sp001592875	xtree_bac	1	0.158057
dissolved_oxygen_mg_l	0.278061	0.0651529	4.26782	2.49852e-05	Pseudomonas_E sp001592875	xtree_bac	0.282032	0.00129549
specific_conductivity_¬µs_cm	-4.66552e-05	1.98788e-05	-2.34698	0.0194471	Pseudomonas_E sp001592875	xtree_bac	1	0.401479
Wastewater Treatment Plant	-1.75844	0.323843	-5.42991	9.71384e-08	Pseudomonas_E sp001642705	xtree_bac	0.00121909	9.34628e-06
University Campus	-0.130674	0.243239	-0.537224	0.591406	Pseudomonas_E sp001642705	xtree_bac	1	1
University Campus	-0.130674	0.243239	-0.537224	0.591406	Pseudomonas_E sp001642705	xtree_bac	1	1
Dormitory	0.838566	0.209498	4.00274	7.44049e-05	Pseudomonas_E sp001642705	xtree_bac	0.808334	0.00334175
Hospital/Medical Campus	-0.0922256	0.412797	-0.223416	0.823324	Pseudomonas_E sp001642705	xtree_bac	1	1
fecal_bacteria_cfu_ml	-2.86638e-06	2.5759e-06	-1.11277	0.266591	Pseudomonas_E sp001642705	xtree_bac	1	1
POPSIZE	-2.27093e-06	3.91952e-07	-5.79391	1.45257e-08	Pseudomonas_E sp001642705	xtree_bac	0.000185958	1.68535e-06
sars_cov_2_n_copies_l	5.51201e-08	1.41091e-07	0.390671	0.696573	Pseudomonas_E sp001642705	xtree_bac	1	1
ph_field	0.301353	0.152459	1.97661	0.0488118	Pseudomonas_E sp001642705	xtree_bac	1	0.874701
dissolved_oxygen_mg_l	0.108463	0.050972	2.1279	0.0339915	Pseudomonas_E sp001642705	xtree_bac	1	0.642698
specific_conductivity_¬µs_cm	-4.70654e-05	1.52285e-05	-3.09061	0.00214706	Pseudomonas_E sp001642705	xtree_bac	1	0.061464
Wastewater Treatment Plant	-2.86332	0.758604	-3.77446	0.000184203	Pseudomonas_E sp001705835	xtree_bac	1	0.00731943
University Campus	-0.205975	0.55986	-0.367904	0.713136	Pseudomonas_E sp001705835	xtree_bac	1	1
University Campus	-0.205975	0.55986	-0.367904	0.713136	Pseudomonas_E sp001705835	xtree_bac	1	1
Dormitory	1.91524	0.48225	3.97147	8.44623e-05	Pseudomonas_E sp001705835	xtree_bac	0.913122	0.00373002
Hospital/Medical Campus	-2.2237	0.943593	-2.35663	0.0189147	Pseudomonas_E sp001705835	xtree_bac	1	0.392027
fecal_bacteria_cfu_ml	-1.14181e-05	5.94291e-06	-1.9213	0.0555277	Pseudomonas_E sp001705835	xtree_bac	1	0.976445
POPSIZE	-3.89576e-06	8.98905e-07	-4.3339	1.88158e-05	Pseudomonas_E sp001705835	xtree_bac	0.214199	0.0010114
sars_cov_2_n_copies_l	-3.71794e-07	3.19261e-07	-1.16455	0.24598	Pseudomonas_E sp001705835	xtree_bac	1	1
ph_field	0.726743	0.35622	2.04015	0.0420299	Pseudomonas_E sp001705835	xtree_bac	1	0.771772
dissolved_oxygen_mg_l	0.252506	0.119268	2.11714	0.0349003	Pseudomonas_E sp001705835	xtree_bac	1	0.657561
specific_conductivity_¬µs_cm	-8.96678e-05	3.57958e-05	-2.50498	0.0126704	Pseudomonas_E sp001705835	xtree_bac	1	0.279494
Wastewater Treatment Plant	-0.546311	0.236646	-2.30856	0.0214683	Pseudomonas_E sp001945395	xtree_bac	1	0.435857
University Campus	-0.128431	0.172701	-0.743663	0.45751	Pseudomonas_E sp001945395	xtree_bac	1	1
University Campus	-0.128431	0.172701	-0.743663	0.45751	Pseudomonas_E sp001945395	xtree_bac	1	1
Dormitory	0.417069	0.150278	2.77532	0.00576895	Pseudomonas_E sp001945395	xtree_bac	1	0.142186
Hospital/Medical Campus	-0.360671	0.292655	-1.23241	0.218507	Pseudomonas_E sp001945395	xtree_bac	1	1
fecal_bacteria_cfu_ml	-3.64087e-06	1.83403e-06	-1.98517	0.047926	Pseudomonas_E sp001945395	xtree_bac	1	0.862201
POPSIZE	-7.10166e-07	2.93397e-07	-2.4205	0.0159711	Pseudomonas_E sp001945395	xtree_bac	1	0.340356
sars_cov_2_n_copies_l	1.42881e-08	1.02607e-07	0.139251	0.889432	Pseudomonas_E sp001945395	xtree_bac	1	1
ph_field	0.0242813	0.108029	0.224767	0.822282	Pseudomonas_E sp001945395	xtree_bac	1	1
dissolved_oxygen_mg_l	0.0592691	0.0360205	1.64543	0.100713	Pseudomonas_E sp001945395	xtree_bac	1	1
specific_conductivity_¬µs_cm	-1.82372e-05	1.08692e-05	-1.67788	0.0942066	Pseudomonas_E sp001945395	xtree_bac	1	1
Wastewater Treatment Plant	-1.33182	0.385485	-3.45493	0.000608289	Pseudomonas_E sp002025205	xtree_bac	1	0.0207709
University Campus	0.360903	0.283195	1.2744	0.203249	Pseudomonas_E sp002025205	xtree_bac	1	1
University Campus	0.360903	0.283195	1.2744	0.203249	Pseudomonas_E sp002025205	xtree_bac	1	1
Dormitory	0.609136	0.247236	2.46379	0.0141605	Pseudomonas_E sp002025205	xtree_bac	1	0.306321
Hospital/Medical Campus	-1.29648	0.477113	-2.71734	0.0068619	Pseudomonas_E sp002025205	xtree_bac	1	0.164889
fecal_bacteria_cfu_ml	-3.00752e-06	2.65047e-06	-1.13472	0.257291	Pseudomonas_E sp002025205	xtree_bac	1	1
POPSIZE	-1.76142e-06	4.30724e-07	-4.08945	5.28869e-05	Pseudomonas_E sp002025205	xtree_bac	0.582496	0.0024936
sars_cov_2_n_copies_l	-9.80405e-08	1.62282e-07	-0.604136	0.546631	Pseudomonas_E sp002025205	xtree_bac	1	1
ph_field	0.0696064	0.180841	0.384903	0.700526	Pseudomonas_E sp002025205	xtree_bac	1	1
dissolved_oxygen_mg_l	0.0594922	0.0605579	0.982402	0.32653	Pseudomonas_E sp002025205	xtree_bac	1	1
specific_conductivity_¬µs_cm	-3.13373e-05	1.82296e-05	-1.71903	0.0864355	Pseudomonas_E sp002025205	xtree_bac	1	1
Wastewater Treatment Plant	-0.889093	0.241153	-3.68684	0.000257825	Pseudomonas_E sp002112505	xtree_bac	1	0.00983217
University Campus	-0.229175	0.177503	-1.29111	0.1974	Pseudomonas_E sp002112505	xtree_bac	1	1
University Campus	-0.229175	0.177503	-1.29111	0.1974	Pseudomonas_E sp002112505	xtree_bac	1	1
Dormitory	0.645134	0.152814	4.2217	2.99308e-05	Pseudomonas_E sp002112505	xtree_bac	0.336004	0.00151808
Hospital/Medical Campus	-0.403325	0.301102	-1.3395	0.181157	Pseudomonas_E sp002112505	xtree_bac	1	1
fecal_bacteria_cfu_ml	-7.36516e-07	1.78708e-06	-0.412134	0.6805	Pseudomonas_E sp002112505	xtree_bac	1	1
POPSIZE	-1.15043e-06	2.98244e-07	-3.85736	0.000134776	Pseudomonas_E sp002112505	xtree_bac	1	0.0055851
sars_cov_2_n_copies_l	3.03565e-08	9.85566e-08	0.308011	0.758485	Pseudomonas_E sp002112505	xtree_bac	1	1
ph_field	0.112137	0.105993	1.05797	0.290747	Pseudomonas_E sp002112505	xtree_bac	1	1
dissolved_oxygen_mg_l	0.0789474	0.0352853	2.2374	0.0258421	Pseudomonas_E sp002112505	xtree_bac	1	0.509575
specific_conductivity_¬µs_cm	-2.0669e-05	1.06585e-05	-1.93921	0.0532279	Pseudomonas_E sp002112505	xtree_bac	1	0.941599
Wastewater Treatment Plant	-1.05725	0.279453	-3.7833	0.000177997	Pseudomonas_E sp002113165	xtree_bac	1	0.0071022
University Campus	-0.189179	0.206077	-0.918002	0.359161	Pseudomonas_E sp002113165	xtree_bac	1	1
University Campus	-0.189179	0.206077	-0.918002	0.359161	Pseudomonas_E sp002113165	xtree_bac	1	1
Dormitory	0.605513	0.178569	3.39092	0.000764695	Pseudomonas_E sp002113165	xtree_bac	1	0.0253261
Hospital/Medical Campus	-0.115625	0.349943	-0.330413	0.741258	Pseudomonas_E sp002113165	xtree_bac	1	1
fecal_bacteria_cfu_ml	-7.97005e-08	2.1291e-06	-0.037434	0.970161	Pseudomonas_E sp002113165	xtree_bac	1	1
POPSIZE	-1.37185e-06	3.44813e-07	-3.97853	8.31659e-05	Pseudomonas_E sp002113165	xtree_bac	0.899856	0.00368397
sars_cov_2_n_copies_l	1.69988e-07	1.16764e-07	1.45583	0.147448	Pseudomonas_E sp002113165	xtree_bac	1	1
ph_field	0.0772232	0.125764	0.614034	0.539562	Pseudomonas_E sp002113165	xtree_bac	1	1
dissolved_oxygen_mg_l	0.0666012	0.0419623	1.58717	0.113311	Pseudomonas_E sp002113165	xtree_bac	1	1
specific_conductivity_¬µs_cm	-2.4948e-05	1.26302e-05	-1.97527	0.0489726	Pseudomonas_E sp002113165	xtree_bac	1	0.877361
Wastewater Treatment Plant	-0.942762	0.265914	-3.54536	0.000437633	Pseudomonas_E sp002165135	xtree_bac	1	0.0155791
University Campus	-0.250495	0.195496	-1.28133	0.200807	Pseudomonas_E sp002165135	xtree_bac	1	1
University Campus	-0.250495	0.195496	-1.28133	0.200807	Pseudomonas_E sp002165135	xtree_bac	1	1
Dormitory	0.626019	0.169121	3.7016	0.000243735	Pseudomonas_E sp002165135	xtree_bac	1	0.00936525
Hospital/Medical Campus	-0.189225	0.332212	-0.569592	0.569269	Pseudomonas_E sp002165135	xtree_bac	1	1
fecal_bacteria_cfu_ml	-1.11729e-06	1.98354e-06	-0.563283	0.573613	Pseudomonas_E sp002165135	xtree_bac	1	1
POPSIZE	-1.20667e-06	3.27162e-07	-3.68829	0.000258955	Pseudomonas_E sp002165135	xtree_bac	1	0.00987262
sars_cov_2_n_copies_l	1.15104e-07	1.07373e-07	1.072	0.285376	Pseudomonas_E sp002165135	xtree_bac	1	1
ph_field	0.0937671	0.118021	0.794497	0.427405	Pseudomonas_E sp002165135	xtree_bac	1	1
dissolved_oxygen_mg_l	0.0628643	0.0393906	1.59592	0.111342	Pseudomonas_E sp002165135	xtree_bac	1	1
specific_conductivity_¬µs_cm	-1.80293e-05	1.18862e-05	-1.51683	0.130155	Pseudomonas_E sp002165135	xtree_bac	1	1
Wastewater Treatment Plant	-0.793634	0.443003	-1.79148	0.0739584	Pseudomonas_E sp002263605	xtree_bac	1	1
University Campus	-0.470441	0.321841	-1.46172	0.14459	Pseudomonas_E sp002263605	xtree_bac	1	1
University Campus	-0.470441	0.321841	-1.46172	0.14459	Pseudomonas_E sp002263605	xtree_bac	1	1
Dormitory	0.676451	0.281248	2.40517	0.0166103	Pseudomonas_E sp002263605	xtree_bac	1	0.351447
Hospital/Medical Campus	0.0294914	0.54746	0.0538696	0.957066	Pseudomonas_E sp002263605	xtree_bac	1	1
fecal_bacteria_cfu_ml	-6.9686e-07	3.3482e-06	-0.20813	0.835252	Pseudomonas_E sp002263605	xtree_bac	1	1
POPSIZE	-1.15965e-06	5.43874e-07	-2.13221	0.0336353	Pseudomonas_E sp002263605	xtree_bac	1	0.637151
sars_cov_2_n_copies_l	6.4846e-08	1.88051e-07	0.344832	0.730685	Pseudomonas_E sp002263605	xtree_bac	1	1
ph_field	-0.0875056	0.201425	-0.434433	0.664222	Pseudomonas_E sp002263605	xtree_bac	1	1
dissolved_oxygen_mg_l	0.08835	0.0672204	1.31433	0.189531	Pseudomonas_E sp002263605	xtree_bac	1	1
specific_conductivity_¬µs_cm	-4.65159e-05	2.01245e-05	-2.31141	0.0213531	Pseudomonas_E sp002263605	xtree_bac	1	0.433829
Wastewater Treatment Plant	-1.76821	0.407157	-4.34283	1.77776e-05	Pseudomonas_E sp002282595	xtree_bac	0.202878	0.000965833
University Campus	0.175363	0.302054	0.580567	0.561853	Pseudomonas_E sp002282595	xtree_bac	1	1
University Campus	0.175363	0.302054	0.580567	0.561853	Pseudomonas_E sp002282595	xtree_bac	1	1
Dormitory	0.425811	0.2644	1.61048	0.108068	Pseudomonas_E sp002282595	xtree_bac	1	1
Hospital/Medical Campus	0.583714	0.511855	1.14039	0.254795	Pseudomonas_E sp002282595	xtree_bac	1	1
fecal_bacteria_cfu_ml	-5.66536e-06	3.05994e-06	-1.85146	0.0649675	Pseudomonas_E sp002282595	xtree_bac	1	1
POPSIZE	-2.43523e-06	4.59864e-07	-5.29554	2.02073e-07	Pseudomonas_E sp002282595	xtree_bac	0.00251378	1.80942e-05
sars_cov_2_n_copies_l	-1.16146e-07	1.661e-07	-0.699256	0.485434	Pseudomonas_E sp002282595	xtree_bac	1	1
ph_field	0.165653	0.190166	0.871097	0.384254	Pseudomonas_E sp002282595	xtree_bac	1	1
dissolved_oxygen_mg_l	0.167797	0.0634825	2.64321	0.00855412	Pseudomonas_E sp002282595	xtree_bac	1	0.199313
specific_conductivity_¬µs_cm	-4.51094e-05	1.90794e-05	-2.36429	0.0185747	Pseudomonas_E sp002282595	xtree_bac	1	0.385895
Wastewater Treatment Plant	-3.23604	0.493093	-6.56273	1.61068e-10	Pseudomonas_E sp002304225	xtree_bac	2.12304e-06	2.70699e-08
University Campus	0.647375	0.374845	1.72705	0.084918	Pseudomonas_E sp002304225	xtree_bac	1	1
University Campus	0.647375	0.374845	1.72705	0.084918	Pseudomonas_E sp002304225	xtree_bac	1	1
Dormitory	1.4056	0.322794	4.35448	1.68979e-05	Pseudomonas_E sp002304225	xtree_bac	0.19316	0.000924763
Hospital/Medical Campus	-2.21125	0.628801	-3.51661	0.000486301	Pseudomonas_E sp002304225	xtree_bac	1	0.0170903
fecal_bacteria_cfu_ml	-9.60749e-06	3.66643e-06	-2.62039	0.00917577	Pseudomonas_E sp002304225	xtree_bac	1	0.212058
POPSIZE	-4.0913e-06	5.69569e-07	-7.18315	3.66556e-12	Pseudomonas_E sp002304225	xtree_bac	4.91002e-08	8.24985e-10
sars_cov_2_n_copies_l	-7.78289e-08	2.12085e-07	-0.366971	0.714138	Pseudomonas_E sp002304225	xtree_bac	1	1
ph_field	0.638677	0.236705	2.6982	0.00728403	Pseudomonas_E sp002304225	xtree_bac	1	0.173302
dissolved_oxygen_mg_l	0.165312	0.0801788	2.06179	0.039911	Pseudomonas_E sp002304225	xtree_bac	1	0.738786
specific_conductivity_¬µs_cm	-6.1483e-05	2.39215e-05	-2.5702	0.0105503	Pseudomonas_E sp002304225	xtree_bac	1	0.239117
Wastewater Treatment Plant	-0.702163	0.215338	-3.26075	0.00120468	Pseudomonas_E sp002386445	xtree_bac	1	0.0373855
University Campus	-0.198811	0.157958	-1.25863	0.208885	Pseudomonas_E sp002386445	xtree_bac	1	1
University Campus	-0.198811	0.157958	-1.25863	0.208885	Pseudomonas_E sp002386445	xtree_bac	1	1
Dormitory	0.478922	0.136876	3.49896	0.000518641	Pseudomonas_E sp002386445	xtree_bac	1	0.0181015
Hospital/Medical Campus	-0.153015	0.268403	-0.570093	0.568929	Pseudomonas_E sp002386445	xtree_bac	1	1
fecal_bacteria_cfu_ml	5.04746e-07	1.59607e-06	0.316243	0.752011	Pseudomonas_E sp002386445	xtree_bac	1	1
POPSIZE	-9.10401e-07	2.67177e-07	-3.40749	0.000726331	Pseudomonas_E sp002386445	xtree_bac	1	0.0242477
sars_cov_2_n_copies_l	9.87e-08	8.54249e-08	1.1554	0.249693	Pseudomonas_E sp002386445	xtree_bac	1	1
ph_field	0.0741041	0.0946896	0.7826	0.434352	Pseudomonas_E sp002386445	xtree_bac	1	1
dissolved_oxygen_mg_l	0.0363598	0.0316539	1.14867	0.25142	Pseudomonas_E sp002386445	xtree_bac	1	1
specific_conductivity_¬µs_cm	-1.53466e-05	9.534e-06	-1.60967	0.108314	Pseudomonas_E sp002386445	xtree_bac	1	1
Wastewater Treatment Plant	-1.64002	0.358297	-4.57725	6.26712e-06	Pseudomonas_E sp002438125	xtree_bac	0.0733817	0.000384128
University Campus	-0.347872	0.26601	-1.30774	0.1917	Pseudomonas_E sp002438125	xtree_bac	1	1
University Campus	-0.347872	0.26601	-1.30774	0.1917	Pseudomonas_E sp002438125	xtree_bac	1	1
Dormitory	1.10467	0.227486	4.85599	1.7111e-06	Pseudomonas_E sp002438125	xtree_bac	0.0205948	0.000122111
Hospital/Medical Campus	-0.640637	0.45114	-1.42004	0.156362	Pseudomonas_E sp002438125	xtree_bac	1	1
fecal_bacteria_cfu_ml	-2.41699e-06	2.88709e-06	-0.837173	0.403082	Pseudomonas_E sp002438125	xtree_bac	1	1
POPSIZE	-2.13386e-06	4.40376e-07	-4.84554	1.84781e-06	Pseudomonas_E sp002438125	xtree_bac	0.0221903	0.000130102
sars_cov_2_n_copies_l	1.92016e-07	1.6679e-07	1.15124	0.251393	Pseudomonas_E sp002438125	xtree_bac	1	1
ph_field	0.332395	0.168432	1.97347	0.0491705	Pseudomonas_E sp002438125	xtree_bac	1	0.880018
dissolved_oxygen_mg_l	0.129092	0.056257	2.29469	0.0222984	Pseudomonas_E sp002438125	xtree_bac	1	0.450455
specific_conductivity_¬µs_cm	-4.95289e-05	1.68769e-05	-2.93472	0.0035445	Pseudomonas_E sp002438125	xtree_bac	1	0.0940532
Wastewater Treatment Plant	-1.51214	0.325605	-4.6441	4.61708e-06	Pseudomonas_E sp002439135	xtree_bac	0.0544354	0.000293117
University Campus	-0.299673	0.241965	-1.2385	0.216245	Pseudomonas_E sp002439135	xtree_bac	1	1
University Campus	-0.299673	0.241965	-1.2385	0.216245	Pseudomonas_E sp002439135	xtree_bac	1	1
Dormitory	0.931689	0.207715	4.48542	9.4795e-06	Pseudomonas_E sp002439135	xtree_bac	0.109858	0.000552354
Hospital/Medical Campus	-0.326888	0.410967	-0.795412	0.426837	Pseudomonas_E sp002439135	xtree_bac	1	1
fecal_bacteria_cfu_ml	-3.45037e-06	2.56414e-06	-1.34563	0.179317	Pseudomonas_E sp002439135	xtree_bac	1	1
POPSIZE	-1.97208e-06	3.97745e-07	-4.95815	1.07798e-06	Pseudomonas_E sp002439135	xtree_bac	0.0130791	8.08713e-05
sars_cov_2_n_copies_l	-3.43599e-08	1.45384e-07	-0.236339	0.813479	Pseudomonas_E sp002439135	xtree_bac	1	1
ph_field	0.24873	0.151466	1.64215	0.10139	Pseudomonas_E sp002439135	xtree_bac	1	1
dissolved_oxygen_mg_l	0.149632	0.0502757	2.97623	0.00310584	Pseudomonas_E sp002439135	xtree_bac	1	0.0840785
specific_conductivity_¬µs_cm	-4.79617e-05	1.51049e-05	-3.17524	0.00162129	Pseudomonas_E sp002439135	xtree_bac	1	0.0483373
Wastewater Treatment Plant	-2.77073	0.355048	-7.80383	5.1189e-14	Pseudomonas_E sp002483005	xtree_bac	6.94789e-10	1.60477e-11
University Campus	0.175793	0.276068	0.636775	0.52463	Pseudomonas_E sp002483005	xtree_bac	1	1
University Campus	0.175793	0.276068	0.636775	0.52463	Pseudomonas_E sp002483005	xtree_bac	1	1
Dormitory	1.59425	0.229202	6.95567	1.40703e-11	Pseudomonas_E sp002483005	xtree_bac	1.87403e-07	2.82631e-09
Hospital/Medical Campus	-2.26368	0.454974	-4.97541	9.62509e-07	Pseudomonas_E sp002483005	xtree_bac	0.0117022	7.31749e-05
fecal_bacteria_cfu_ml	-1.29747e-05	2.6726e-06	-4.85471	1.8391e-06	Pseudomonas_E sp002483005	xtree_bac	0.0220913	0.000129682
POPSIZE	-3.57128e-06	4.0376e-07	-8.84505	3.57678e-17	Pseudomonas_E sp002483005	xtree_bac	4.92522e-13	1.9842e-14
sars_cov_2_n_copies_l	-2.89851e-08	1.55366e-07	-0.18656	0.852248	Pseudomonas_E sp002483005	xtree_bac	1	1
ph_field	0.468596	0.172701	2.71334	0.00696556	Pseudomonas_E sp002483005	xtree_bac	1	0.166997
dissolved_oxygen_mg_l	0.239093	0.0570355	4.192	3.44675e-05	Pseudomonas_E sp002483005	xtree_bac	0.385209	0.00171751
specific_conductivity_¬µs_cm	-3.1693e-05	1.74295e-05	-1.81835	0.0698105	Pseudomonas_E sp002483005	xtree_bac	1	1
Wastewater Treatment Plant	-1.10806	0.457144	-2.42388	0.0157908	Pseudomonas_E sp002753995	xtree_bac	1	0.33733
University Campus	0.563105	0.332896	1.69153	0.0915008	Pseudomonas_E sp002753995	xtree_bac	1	1
University Campus	0.563105	0.332896	1.69153	0.0915008	Pseudomonas_E sp002753995	xtree_bac	1	1
Dormitory	0.405429	0.292539	1.3859	0.166538	Pseudomonas_E sp002753995	xtree_bac	1	1
Hospital/Medical Campus	-1.45652	0.562152	-2.59097	0.00991451	Pseudomonas_E sp002753995	xtree_bac	1	0.226696
fecal_bacteria_cfu_ml	-1.44598e-07	3.32288e-06	-0.0435159	0.965316	Pseudomonas_E sp002753995	xtree_bac	1	1
POPSIZE	-1.63331e-06	5.17547e-07	-3.15587	0.00172884	Pseudomonas_E sp002753995	xtree_bac	1	0.0510228
sars_cov_2_n_copies_l	8.5811e-08	1.86384e-07	0.460399	0.645871	Pseudomonas_E sp002753995	xtree_bac	1	1
ph_field	-0.288462	0.210321	-1.37153	0.171023	Pseudomonas_E sp002753995	xtree_bac	1	1
dissolved_oxygen_mg_l	0.0223329	0.0708867	0.31505	0.752897	Pseudomonas_E sp002753995	xtree_bac	1	1
specific_conductivity_¬µs_cm	-2.30727e-05	2.11825e-05	-1.08923	0.276752	Pseudomonas_E sp002753995	xtree_bac	1	1
Wastewater Treatment Plant	-1.88494	0.384024	-4.90838	1.3313e-06	Pseudomonas_E sp002803095	xtree_bac	0.0160781	9.70058e-05
University Campus	0.0427013	0.286748	0.148916	0.881694	Pseudomonas_E sp002803095	xtree_bac	1	1
University Campus	0.0427013	0.286748	0.148916	0.881694	Pseudomonas_E sp002803095	xtree_bac	1	1
Dormitory	0.739814	0.249017	2.97094	0.00314495	Pseudomonas_E sp002803095	xtree_bac	1	0.08504
Hospital/Medical Campus	-0.0306691	0.486504	-0.0630397	0.949766	Pseudomonas_E sp002803095	xtree_bac	1	1
fecal_bacteria_cfu_ml	-4.9778e-06	3.03342e-06	-1.64099	0.101722	Pseudomonas_E sp002803095	xtree_bac	1	1
POPSIZE	-2.41462e-06	4.63611e-07	-5.20829	3.14225e-07	Pseudomonas_E sp002803095	xtree_bac	0.00388603	2.68986e-05
sars_cov_2_n_copies_l	-1.19465e-07	1.63022e-07	-0.732815	0.464771	Pseudomonas_E sp002803095	xtree_bac	1	1
ph_field	0.32369	0.181007	1.78827	0.0745331	Pseudomonas_E sp002803095	xtree_bac	1	1
dissolved_oxygen_mg_l	0.190427	0.0600275	3.17233	0.00163589	Pseudomonas_E sp002803095	xtree_bac	1	0.0486739
specific_conductivity_¬µs_cm	-4.41739e-05	1.81205e-05	-2.43778	0.0152426	Pseudomonas_E sp002803095	xtree_bac	1	0.326941
Wastewater Treatment Plant	-2.43537	0.401682	-6.06294	3.0526e-09	Pseudomonas_E sp002843585	xtree_bac	3.96167e-05	4.1366e-07
University Campus	-0.372967	0.303753	-1.22786	0.220208	Pseudomonas_E sp002843585	xtree_bac	1	1
University Campus	-0.372967	0.303753	-1.22786	0.220208	Pseudomonas_E sp002843585	xtree_bac	1	1
Dormitory	1.61883	0.254779	6.35387	5.62971e-10	Pseudomonas_E sp002843585	xtree_bac	7.37886e-06	8.69971e-08
Hospital/Medical Campus	-1.28411	0.512359	-2.50627	0.0125904	Pseudomonas_E sp002843585	xtree_bac	1	0.278032
fecal_bacteria_cfu_ml	-9.90006e-06	3.03822e-06	-3.25851	0.00123272	Pseudomonas_E sp002843585	xtree_bac	1	0.0381073
POPSIZE	-3.20576e-06	4.48525e-07	-7.14732	4.61425e-12	Pseudomonas_E sp002843585	xtree_bac	6.17526e-08	1.01912e-09
sars_cov_2_n_copies_l	-3.6721e-07	1.76607e-07	-2.07925	0.0392311	Pseudomonas_E sp002843585	xtree_bac	1	0.728098
ph_field	0.681616	0.189458	3.59772	0.000363675	Pseudomonas_E sp002843585	xtree_bac	1	0.0132763
dissolved_oxygen_mg_l	0.30142	0.0629822	4.7858	2.44709e-06	Pseudomonas_E sp002843585	xtree_bac	0.0292311	0.000166998
specific_conductivity_¬µs_cm	-6.27816e-05	1.91856e-05	-3.27233	0.00116588	Pseudomonas_E sp002843585	xtree_bac	1	0.0363815
Wastewater Treatment Plant	-0.486666	0.289224	-1.68266	0.0932074	Pseudomonas_E sp002980155	xtree_bac	1	1
University Campus	-0.272635	0.21014	-1.29739	0.19523	Pseudomonas_E sp002980155	xtree_bac	1	1
University Campus	-0.272635	0.21014	-1.29739	0.19523	Pseudomonas_E sp002980155	xtree_bac	1	1
Dormitory	0.378513	0.183879	2.05849	0.040179	Pseudomonas_E sp002980155	xtree_bac	1	0.742779
Hospital/Medical Campus	0.108069	0.357217	0.302532	0.762401	Pseudomonas_E sp002980155	xtree_bac	1	1
fecal_bacteria_cfu_ml	8.62937e-07	2.27152e-06	0.379894	0.70426	Pseudomonas_E sp002980155	xtree_bac	1	1
POPSIZE	-6.82928e-07	3.58539e-07	-1.90475	0.0575728	Pseudomonas_E sp002980155	xtree_bac	1	1
sars_cov_2_n_copies_l	2.74777e-08	1.20552e-07	0.227931	0.819998	Pseudomonas_E sp002980155	xtree_bac	1	1
ph_field	0.0198534	0.133867	0.148307	0.882179	Pseudomonas_E sp002980155	xtree_bac	1	1
dissolved_oxygen_mg_l	0.0663249	0.0446635	1.48499	0.138379	Pseudomonas_E sp002980155	xtree_bac	1	1
specific_conductivity_¬µs_cm	-2.13643e-05	1.34349e-05	-1.59021	0.112633	Pseudomonas_E sp002980155	xtree_bac	1	1
Wastewater Treatment Plant	-0.699885	0.243021	-2.87994	0.00418767	Pseudomonas_E sp003205205	xtree_bac	1	0.108366
University Campus	-0.231033	0.177742	-1.29982	0.194397	Pseudomonas_E sp003205205	xtree_bac	1	1
University Campus	-0.231033	0.177742	-1.29982	0.194397	Pseudomonas_E sp003205205	xtree_bac	1	1
Dormitory	0.519717	0.154202	3.37037	0.00082237	Pseudomonas_E sp003205205	xtree_bac	1	0.0269347
Hospital/Medical Campus	-0.216122	0.30199	-0.71566	0.474611	Pseudomonas_E sp003205205	xtree_bac	1	1
fecal_bacteria_cfu_ml	-2.41602e-07	1.83098e-06	-0.131952	0.8951	Pseudomonas_E sp003205205	xtree_bac	1	1
POPSIZE	-9.05322e-07	3.01964e-07	-2.99811	0.00289669	Pseudomonas_E sp003205205	xtree_bac	1	0.0794156
sars_cov_2_n_copies_l	8.10189e-08	1.00672e-07	0.80478	0.422172	Pseudomonas_E sp003205205	xtree_bac	1	1
ph_field	0.104663	0.109323	0.957373	0.338991	Pseudomonas_E sp003205205	xtree_bac	1	1
dissolved_oxygen_mg_l	0.0596414	0.0364953	1.63422	0.103045	Pseudomonas_E sp003205205	xtree_bac	1	1
specific_conductivity_¬µs_cm	-1.54551e-05	1.10233e-05	-1.40204	0.161733	Pseudomonas_E sp003205205	xtree_bac	1	1
Wastewater Treatment Plant	-1.1754	0.28803	-4.08083	5.40201e-05	Pseudomonas_E sp003331055	xtree_bac	0.594653	0.00254197
University Campus	-0.105477	0.213148	-0.494853	0.620971	Pseudomonas_E sp003331055	xtree_bac	1	1
University Campus	-0.105477	0.213148	-0.494853	0.620971	Pseudomonas_E sp003331055	xtree_bac	1	1
Dormitory	0.63807	0.184457	3.45918	0.000599045	Pseudomonas_E sp003331055	xtree_bac	1	0.0205119
Hospital/Medical Campus	-0.299161	0.361428	-0.82772	0.408314	Pseudomonas_E sp003331055	xtree_bac	1	1
fecal_bacteria_cfu_ml	-1.28585e-06	2.21978e-06	-0.579269	0.56279	Pseudomonas_E sp003331055	xtree_bac	1	1
POPSIZE	-1.50983e-06	3.5358e-07	-4.27013	2.47554e-05	Pseudomonas_E sp003331055	xtree_bac	0.279563	0.00128637
sars_cov_2_n_copies_l	1.35634e-07	1.24551e-07	1.08898	0.277844	Pseudomonas_E sp003331055	xtree_bac	1	1
ph_field	0.0703409	0.131176	0.536233	0.592113	Pseudomonas_E sp003331055	xtree_bac	1	1
dissolved_oxygen_mg_l	0.0707619	0.0437575	1.61714	0.106683	Pseudomonas_E sp003331055	xtree_bac	1	1
specific_conductivity_¬µs_cm	-2.99284e-05	1.31459e-05	-2.27663	0.0233725	Pseudomonas_E sp003331055	xtree_bac	1	0.468753
Wastewater Treatment Plant	-3.54431	0.471823	-7.51196	3.72853e-13	Pseudomonas_E sp003428805	xtree_bac	5.02941e-09	9.86047e-11
University Campus	-0.275793	0.365035	-0.755523	0.450372	Pseudomonas_E sp003428805	xtree_bac	1	1
University Campus	-0.275793	0.365035	-0.755523	0.450372	Pseudomonas_E sp003428805	xtree_bac	1	1
Dormitory	1.90503	0.306418	6.2171	1.25598e-09	Pseudomonas_E sp003428805	xtree_bac	1.63868e-05	1.82194e-07
Hospital/Medical Campus	-0.952728	0.617946	-1.54177	0.123907	Pseudomonas_E sp003428805	xtree_bac	1	1
fecal_bacteria_cfu_ml	-1.30993e-05	3.64641e-06	-3.5924	0.000375847	Pseudomonas_E sp003428805	xtree_bac	1	0.0136651
POPSIZE	-4.64242e-06	5.25356e-07	-8.83672	3.80466e-17	Pseudomonas_E sp003428805	xtree_bac	5.23788e-13	2.08618e-14
sars_cov_2_n_copies_l	-4.07831e-07	2.08967e-07	-1.95165	0.0527705	Pseudomonas_E sp003428805	xtree_bac	1	0.935489
ph_field	0.508162	0.229906	2.2103	0.0276825	Pseudomonas_E sp003428805	xtree_bac	1	0.539522
dissolved_oxygen_mg_l	0.296306	0.076317	3.88257	0.000121964	Pseudomonas_E sp003428805	xtree_bac	1	0.00513967
specific_conductivity_¬µs_cm	-7.28175e-05	2.30551e-05	-3.15841	0.0017153	Pseudomonas_E sp003428805	xtree_bac	1	0.0506546
Wastewater Treatment Plant	-0.543665	0.186953	-2.90802	0.00383636	Pseudomonas_E sp003445295	xtree_bac	1	0.100632
University Campus	-0.259015	0.136443	-1.89834	0.0583583	Pseudomonas_E sp003445295	xtree_bac	1	1
University Campus	-0.259015	0.136443	-1.89834	0.0583583	Pseudomonas_E sp003445295	xtree_bac	1	1
Dormitory	0.45169	0.118191	3.82169	0.000153254	Pseudomonas_E sp003445295	xtree_bac	1	0.00622908
Hospital/Medical Campus	-0.118149	0.232436	-0.50831	0.611511	Pseudomonas_E sp003445295	xtree_bac	1	1
fecal_bacteria_cfu_ml	-3.62713e-07	1.41573e-06	-0.256203	0.797949	Pseudomonas_E sp003445295	xtree_bac	1	1
POPSIZE	-7.12892e-07	2.32996e-07	-3.05968	0.00237424	Pseudomonas_E sp003445295	xtree_bac	1	0.0670599
sars_cov_2_n_copies_l	8.91571e-08	7.89045e-08	1.12994	0.260237	Pseudomonas_E sp003445295	xtree_bac	1	1
ph_field	0.125345	0.0829579	1.51094	0.131639	Pseudomonas_E sp003445295	xtree_bac	1	1
dissolved_oxygen_mg_l	0.0476317	0.0277337	1.71747	0.0867124	Pseudomonas_E sp003445295	xtree_bac	1	1
specific_conductivity_¬µs_cm	-1.42023e-05	8.36819e-06	-1.69718	0.0904942	Pseudomonas_E sp003445295	xtree_bac	1	1
Wastewater Treatment Plant	-2.56962	0.450515	-5.70374	2.25723e-08	Pseudomonas_E sp003595175	xtree_bac	0.000287503	2.48689e-06
University Campus	0.664786	0.338081	1.96635	0.049937	Pseudomonas_E sp003595175	xtree_bac	1	0.892276
University Campus	0.664786	0.338081	1.96635	0.049937	Pseudomonas_E sp003595175	xtree_bac	1	0.892276
Dormitory	1.00156	0.293998	3.4067	0.000722977	Pseudomonas_E sp003595175	xtree_bac	1	0.0241642
Hospital/Medical Campus	-1.76169	0.569646	-3.09261	0.00212075	Pseudomonas_E sp003595175	xtree_bac	1	0.0608809
fecal_bacteria_cfu_ml	-5.15887e-06	3.25657e-06	-1.58414	0.114089	Pseudomonas_E sp003595175	xtree_bac	1	1
POPSIZE	-3.45044e-06	4.92551e-07	-7.00525	1.14e-11	Pseudomonas_E sp003595175	xtree_bac	1.51973e-07	2.32945e-09
sars_cov_2_n_copies_l	1.85526e-07	1.89865e-07	0.977144	0.330011	Pseudomonas_E sp003595175	xtree_bac	1	1
ph_field	-0.126833	0.214297	-0.591855	0.554301	Pseudomonas_E sp003595175	xtree_bac	1	1
dissolved_oxygen_mg_l	0.0345933	0.0722844	0.478572	0.632519	Pseudomonas_E sp003595175	xtree_bac	1	1
specific_conductivity_¬µs_cm	-5.43468e-05	2.14652e-05	-2.53185	0.0117548	Pseudomonas_E sp003595175	xtree_bac	1	0.261697
Wastewater Treatment Plant	-2.91931	0.845138	-3.45424	0.000609797	Pseudomonas_E sp003596405	xtree_bac	1	0.0208074
University Campus	0.3538	0.621863	0.568935	0.569714	Pseudomonas_E sp003596405	xtree_bac	1	1
University Campus	0.3538	0.621863	0.568935	0.569714	Pseudomonas_E sp003596405	xtree_bac	1	1
Dormitory	1.32596	0.542094	2.446	0.0148675	Pseudomonas_E sp003596405	xtree_bac	1	0.319867
Hospital/Medical Campus	-1.54862	1.05267	-1.47114	0.142026	Pseudomonas_E sp003596405	xtree_bac	1	1
fecal_bacteria_cfu_ml	-9.82307e-06	6.68387e-06	-1.46967	0.142574	Pseudomonas_E sp003596405	xtree_bac	1	1
POPSIZE	-3.9362e-06	1.02242e-06	-3.84988	0.000138794	Pseudomonas_E sp003596405	xtree_bac	1	0.00572657
sars_cov_2_n_copies_l	-1.06336e-07	3.65933e-07	-0.290587	0.771753	Pseudomonas_E sp003596405	xtree_bac	1	1
ph_field	0.323438	0.397864	0.812937	0.416766	Pseudomonas_E sp003596405	xtree_bac	1	1
dissolved_oxygen_mg_l	0.258406	0.132578	1.94908	0.0520253	Pseudomonas_E sp003596405	xtree_bac	1	0.923778
specific_conductivity_¬µs_cm	-0.000110548	3.96388e-05	-2.78889	0.00555931	Pseudomonas_E sp003596405	xtree_bac	1	0.137929
Wastewater Treatment Plant	-2.55387	0.321776	-7.9368	2.03509e-14	Pseudomonas_E sp003696305	xtree_bac	2.76956e-10	6.93079e-12
University Campus	0.239456	0.2506	0.95553	0.339877	Pseudomonas_E sp003696305	xtree_bac	1	1
University Campus	0.239456	0.2506	0.95553	0.339877	Pseudomonas_E sp003696305	xtree_bac	1	1
Dormitory	1.15852	0.212594	5.44944	8.77064e-08	Pseudomonas_E sp003696305	xtree_bac	0.00110185	8.51274e-06
Hospital/Medical Campus	-1.14766	0.421822	-2.72072	0.00679338	Pseudomonas_E sp003696305	xtree_bac	1	0.16338
fecal_bacteria_cfu_ml	-9.66263e-06	2.51926e-06	-3.83551	0.000149254	Pseudomonas_E sp003696305	xtree_bac	1	0.0060896
POPSIZE	-3.29311e-06	3.72539e-07	-8.83964	3.72321e-17	Pseudomonas_E sp003696305	xtree_bac	5.12648e-13	2.0574e-14
sars_cov_2_n_copies_l	-1.31372e-07	1.41756e-07	-0.926748	0.355489	Pseudomonas_E sp003696305	xtree_bac	1	1
ph_field	0.201167	0.156732	1.28351	0.200101	Pseudomonas_E sp003696305	xtree_bac	1	1
dissolved_oxygen_mg_l	0.158137	0.0519241	3.04553	0.00248552	Pseudomonas_E sp003696305	xtree_bac	1	0.0696639
specific_conductivity_¬µs_cm	-3.71556e-05	1.56922e-05	-2.36777	0.0184036	Pseudomonas_E sp003696305	xtree_bac	1	0.382948
Wastewater Treatment Plant	-1.59858	0.385417	-4.14765	4.0908e-05	Pseudomonas_E sp004214895	xtree_bac	0.454734	0.00199641
University Campus	0.214739	0.285288	0.752708	0.45206	Pseudomonas_E sp004214895	xtree_bac	1	1
University Campus	0.214739	0.285288	0.752708	0.45206	Pseudomonas_E sp004214895	xtree_bac	1	1
Dormitory	1.00612	0.245576	4.09698	5.05278e-05	Pseudomonas_E sp004214895	xtree_bac	0.557827	0.00240312
Hospital/Medical Campus	-1.95467	0.474563	-4.11889	4.61308e-05	Pseudomonas_E sp004214895	xtree_bac	0.511083	0.00222303
fecal_bacteria_cfu_ml	-4.40912e-06	2.84814e-06	-1.54807	0.122533	Pseudomonas_E sp004214895	xtree_bac	1	1
POPSIZE	-2.22139e-06	4.35138e-07	-5.10504	5.25769e-07	Pseudomonas_E sp004214895	xtree_bac	0.00645434	4.26669e-05
sars_cov_2_n_copies_l	-3.21642e-07	1.55262e-07	-2.07162	0.0399478	Pseudomonas_E sp004214895	xtree_bac	1	0.739273
ph_field	-0.024973	0.180225	-0.138566	0.889867	Pseudomonas_E sp004214895	xtree_bac	1	1
dissolved_oxygen_mg_l	0.0711318	0.0604953	1.17582	0.240406	Pseudomonas_E sp004214895	xtree_bac	1	1
specific_conductivity_¬µs_cm	-2.89081e-05	1.8118e-05	-1.59554	0.111436	Pseudomonas_E sp004214895	xtree_bac	1	1
Wastewater Treatment Plant	-0.805983	0.20278	-3.97466	8.3381e-05	Pseudomonas_E sp004519305	xtree_bac	0.902099	0.00369234
University Campus	-0.0237981	0.14995	-0.158706	0.873979	Pseudomonas_E sp004519305	xtree_bac	1	1
University Campus	-0.0237981	0.14995	-0.158706	0.873979	Pseudomonas_E sp004519305	xtree_bac	1	1
Dormitory	0.37659	0.130294	2.89031	0.0040547	Pseudomonas_E sp004519305	xtree_bac	1	0.105444
Hospital/Medical Campus	-0.117154	0.254345	-0.460611	0.645323	Pseudomonas_E sp004519305	xtree_bac	1	1
fecal_bacteria_cfu_ml	-7.73051e-07	1.52633e-06	-0.506477	0.612849	Pseudomonas_E sp004519305	xtree_bac	1	1
POPSIZE	-1.04231e-06	2.49835e-07	-4.172	3.75126e-05	Pseudomonas_E sp004519305	xtree_bac	0.418003	0.00184785
sars_cov_2_n_copies_l	8.5941e-08	8.40097e-08	1.02299	0.307896	Pseudomonas_E sp004519305	xtree_bac	1	1
ph_field	0.00690112	0.0907152	0.0760746	0.9394	Pseudomonas_E sp004519305	xtree_bac	1	1
dissolved_oxygen_mg_l	0.0524166	0.0302339	1.73371	0.0837855	Pseudomonas_E sp004519305	xtree_bac	1	1
specific_conductivity_¬µs_cm	-1.993e-05	9.09369e-06	-2.19163	0.0290224	Pseudomonas_E sp004519305	xtree_bac	1	0.561452
Wastewater Treatment Plant	-1.14058	0.413562	-2.75795	0.00607863	Pseudomonas_E sp004803755	xtree_bac	1	0.148581
University Campus	0.270841	0.302552	0.895187	0.371216	Pseudomonas_E sp004803755	xtree_bac	1	1
University Campus	0.270841	0.302552	0.895187	0.371216	Pseudomonas_E sp004803755	xtree_bac	1	1
Dormitory	0.237668	0.265569	0.894939	0.371348	Pseudomonas_E sp004803755	xtree_bac	1	1
Hospital/Medical Campus	0.0607645	0.513802	0.118265	0.905916	Pseudomonas_E sp004803755	xtree_bac	1	1
fecal_bacteria_cfu_ml	1.02964e-06	3.21231e-06	0.320528	0.748765	Pseudomonas_E sp004803755	xtree_bac	1	1
POPSIZE	-1.55245e-06	5.04536e-07	-3.07699	0.00224378	Pseudomonas_E sp004803755	xtree_bac	1	0.0638961
sars_cov_2_n_copies_l	6.11897e-08	1.85238e-07	0.33033	0.741593	Pseudomonas_E sp004803755	xtree_bac	1	1
ph_field	0.0134449	0.19477	0.0690293	0.945003	Pseudomonas_E sp004803755	xtree_bac	1	1
dissolved_oxygen_mg_l	0.0553347	0.0649934	0.85139	0.395092	Pseudomonas_E sp004803755	xtree_bac	1	1
specific_conductivity_¬µs_cm	-4.40949e-05	1.94301e-05	-2.26941	0.0238122	Pseudomonas_E sp004803755	xtree_bac	1	0.476092
Wastewater Treatment Plant	-3.0523	0.282637	-10.7994	4.47593e-24	Pseudomonas_E sp005508865	xtree_bac	6.24705e-20	9.2123e-21
University Campus	-0.177887	0.232432	-0.765331	0.444518	Pseudomonas_E sp005508865	xtree_bac	1	1
University Campus	-0.177887	0.232432	-0.765331	0.444518	Pseudomonas_E sp005508865	xtree_bac	1	1
Dormitory	1.69677	0.186038	9.12055	3.4776e-18	Pseudomonas_E sp005508865	xtree_bac	4.8036e-14	2.31864e-15
Hospital/Medical Campus	-1.202	0.390101	-3.08125	0.00220134	Pseudomonas_E sp005508865	xtree_bac	1	0.0628769
fecal_bacteria_cfu_ml	-1.25994e-05	2.14133e-06	-5.8839	9.57571e-09	Pseudomonas_E sp005508865	xtree_bac	0.000123	1.15148e-06
POPSIZE	-3.83843e-06	3.19793e-07	-12.0029	2.48494e-28	Pseudomonas_E sp005508865	xtree_bac	3.47594e-24	9.11991e-25
sars_cov_2_n_copies_l	1.54531e-08	1.39926e-07	0.110438	0.912204	Pseudomonas_E sp005508865	xtree_bac	1	1
ph_field	0.461934	0.145302	3.17914	0.00159892	Pseudomonas_E sp005508865	xtree_bac	1	0.0477339
dissolved_oxygen_mg_l	0.310447	0.0466743	6.65136	1.02005e-10	Pseudomonas_E sp005508865	xtree_bac	1.34718e-06	1.76877e-08
specific_conductivity_¬µs_cm	-5.21363e-05	1.44781e-05	-3.60105	0.000359674	Pseudomonas_E sp005508865	xtree_bac	1	0.0131512
Wastewater Treatment Plant	-1.64344	0.353369	-4.65076	4.47764e-06	Pseudomonas_E sp009763245	xtree_bac	0.0528451	0.000285922
University Campus	0.0692951	0.263088	0.263391	0.792382	Pseudomonas_E sp009763245	xtree_bac	1	1
University Campus	0.0692951	0.263088	0.263391	0.792382	Pseudomonas_E sp009763245	xtree_bac	1	1
Dormitory	0.882976	0.226763	3.89383	0.000115296	Pseudomonas_E sp009763245	xtree_bac	1	0.00490528
Hospital/Medical Campus	-1.00799	0.443584	-2.27238	0.0235845	Pseudomonas_E sp009763245	xtree_bac	1	0.472206
fecal_bacteria_cfu_ml	-4.66994e-06	2.77895e-06	-1.68047	0.0937821	Pseudomonas_E sp009763245	xtree_bac	1	1
POPSIZE	-2.13545e-06	4.29625e-07	-4.9705	1.01548e-06	Pseudomonas_E sp009763245	xtree_bac	0.012331	7.65873e-05
sars_cov_2_n_copies_l	-4.59185e-08	1.54005e-07	-0.298162	0.765976	Pseudomonas_E sp009763245	xtree_bac	1	1
ph_field	0.159231	0.165969	0.959402	0.33797	Pseudomonas_E sp009763245	xtree_bac	1	1
dissolved_oxygen_mg_l	0.130863	0.0551924	2.37102	0.0182396	Pseudomonas_E sp009763245	xtree_bac	1	0.379865
specific_conductivity_¬µs_cm	-5.21688e-05	1.6485e-05	-3.16462	0.00168002	Pseudomonas_E sp009763245	xtree_bac	1	0.0498408
Wastewater Treatment Plant	-3.1567	0.333045	-9.47829	2.16928e-19	Pseudomonas_E sp009799925	xtree_bac	3.00445e-15	1.7504e-16
University Campus	0.0913376	0.266941	0.342164	0.732404	Pseudomonas_E sp009799925	xtree_bac	1	1
University Campus	0.0913376	0.266941	0.342164	0.732404	Pseudomonas_E sp009799925	xtree_bac	1	1
Dormitory	1.67902	0.219068	7.6644	1.33067e-13	Pseudomonas_E sp009799925	xtree_bac	1.80093e-09	3.84095e-11
Hospital/Medical Campus	-1.75246	0.444547	-3.94214	9.50567e-05	Pseudomonas_E sp009799925	xtree_bac	1	0.00413081
fecal_bacteria_cfu_ml	-1.39039e-05	2.68683e-06	-5.17484	3.90245e-07	Pseudomonas_E sp009799925	xtree_bac	0.00480976	3.25812e-05
POPSIZE	-4.0236e-06	3.82406e-07	-10.5218	7.14192e-23	Pseudomonas_E sp009799925	xtree_bac	9.95227e-19	1.11457e-19
sars_cov_2_n_copies_l	-1.71869e-07	1.56708e-07	-1.09675	0.274442	Pseudomonas_E sp009799925	xtree_bac	1	1
ph_field	0.50324	0.168211	2.99172	0.00295609	Pseudomonas_E sp009799925	xtree_bac	1	0.0807636
dissolved_oxygen_mg_l	0.278085	0.0551209	5.04501	7.05716e-07	Pseudomonas_E sp009799925	xtree_bac	0.00861609	5.51581e-05
specific_conductivity_¬µs_cm	-5.20903e-05	1.69152e-05	-3.0795	0.00222668	Pseudomonas_E sp009799925	xtree_bac	1	0.0634348
Wastewater Treatment Plant	-2.42962	0.387614	-6.26815	9.32392e-10	Pseudomonas_E sp009932725	xtree_bac	1.21817e-05	1.37787e-07
University Campus	-0.35363	0.293971	-1.20294	0.229699	Pseudomonas_E sp009932725	xtree_bac	1	1
University Campus	-0.35363	0.293971	-1.20294	0.229699	Pseudomonas_E sp009932725	xtree_bac	1	1
Dormitory	1.45791	0.248188	5.87423	8.83903e-09	Pseudomonas_E sp009932725	xtree_bac	0.000113643	1.0738e-06
Hospital/Medical Campus	-0.74731	0.498259	-1.49984	0.13443	Pseudomonas_E sp009932725	xtree_bac	1	1
fecal_bacteria_cfu_ml	-1.06473e-05	3.08017e-06	-3.45671	0.000615968	Pseudomonas_E sp009932725	xtree_bac	1	0.0209877
POPSIZE	-3.16735e-06	4.61256e-07	-6.86678	2.7175e-11	Pseudomonas_E sp009932725	xtree_bac	3.61074e-07	5.22227e-09
sars_cov_2_n_copies_l	-4.31754e-08	1.75403e-07	-0.24615	0.80589	Pseudomonas_E sp009932725	xtree_bac	1	1
ph_field	0.481234	0.185011	2.60111	0.0096572	Pseudomonas_E sp009932725	xtree_bac	1	0.221732
dissolved_oxygen_mg_l	0.220525	0.0614184	3.59054	0.00037351	Pseudomonas_E sp009932725	xtree_bac	1	0.0135836
specific_conductivity_¬µs_cm	-6.78138e-05	1.84279e-05	-3.67996	0.000267545	Pseudomonas_E sp009932725	xtree_bac	1	0.0101701
Wastewater Treatment Plant	-0.680615	0.199406	-3.41321	0.000706412	Pseudomonas_E sp011752525	xtree_bac	1	0.0236998
University Campus	-0.0347255	0.146725	-0.236671	0.813031	Pseudomonas_E sp011752525	xtree_bac	1	1
University Campus	-0.0347255	0.146725	-0.236671	0.813031	Pseudomonas_E sp011752525	xtree_bac	1	1
Dormitory	0.355474	0.127587	2.78613	0.00558363	Pseudomonas_E sp011752525	xtree_bac	1	0.138372
Hospital/Medical Campus	-0.196775	0.248757	-0.791033	0.429385	Pseudomonas_E sp011752525	xtree_bac	1	1
fecal_bacteria_cfu_ml	6.57639e-07	1.52533e-06	0.431145	0.666635	Pseudomonas_E sp011752525	xtree_bac	1	1
POPSIZE	-8.80057e-07	2.46999e-07	-3.56299	0.000413685	Pseudomonas_E sp011752525	xtree_bac	1	0.0148357
sars_cov_2_n_copies_l	9.79423e-08	8.64316e-08	1.13318	0.258878	Pseudomonas_E sp011752525	xtree_bac	1	1
ph_field	0.0158892	0.0897365	0.177065	0.859552	Pseudomonas_E sp011752525	xtree_bac	1	1
dissolved_oxygen_mg_l	0.0372959	0.029966	1.24461	0.214047	Pseudomonas_E sp011752525	xtree_bac	1	1
specific_conductivity_¬µs_cm	-1.64343e-05	9.01752e-06	-1.82249	0.0691795	Pseudomonas_E sp011752525	xtree_bac	1	1
Wastewater Treatment Plant	-0.793774	0.243496	-3.2599	0.00120822	Pseudomonas_E sp011752565	xtree_bac	1	0.037456
University Campus	-0.255685	0.17851	-1.43233	0.152818	Pseudomonas_E sp011752565	xtree_bac	1	1
University Campus	-0.255685	0.17851	-1.43233	0.152818	Pseudomonas_E sp011752565	xtree_bac	1	1
Dormitory	0.539139	0.154794	3.48295	0.000549706	Pseudomonas_E sp011752565	xtree_bac	1	0.0190267
Hospital/Medical Campus	-0.0754617	0.303597	-0.248559	0.803828	Pseudomonas_E sp011752565	xtree_bac	1	1
fecal_bacteria_cfu_ml	6.24689e-08	1.8737e-06	0.0333399	0.973423	Pseudomonas_E sp011752565	xtree_bac	1	1
POPSIZE	-1.02587e-06	3.01079e-07	-3.40729	0.000726826	Pseudomonas_E sp011752565	xtree_bac	1	0.0242586
sars_cov_2_n_copies_l	9.59392e-08	1.02479e-07	0.936183	0.350626	Pseudomonas_E sp011752565	xtree_bac	1	1
ph_field	0.143341	0.110277	1.29983	0.194451	Pseudomonas_E sp011752565	xtree_bac	1	1
dissolved_oxygen_mg_l	0.0564945	0.036867	1.53239	0.126263	Pseudomonas_E sp011752565	xtree_bac	1	1
specific_conductivity_¬µs_cm	-1.5217e-05	1.11298e-05	-1.36724	0.172372	Pseudomonas_E sp011752565	xtree_bac	1	1
Wastewater Treatment Plant	-1.58746	0.259396	-6.11982	2.20414e-09	Pseudomonas_E sp012975065	xtree_bac	2.86561e-05	3.05387e-07
University Campus	-0.120135	0.196582	-0.61112	0.541461	Pseudomonas_E sp012975065	xtree_bac	1	1
University Campus	-0.120135	0.196582	-0.61112	0.541461	Pseudomonas_E sp012975065	xtree_bac	1	1
Dormitory	0.68384	0.169271	4.03992	6.39275e-05	Pseudomonas_E sp012975065	xtree_bac	0.698344	0.00292671
Hospital/Medical Campus	0.196401	0.33353	0.588857	0.556284	Pseudomonas_E sp012975065	xtree_bac	1	1
fecal_bacteria_cfu_ml	-4.23525e-06	1.93215e-06	-2.19199	0.0290558	Pseudomonas_E sp012975065	xtree_bac	1	0.561868
POPSIZE	-1.99858e-06	2.99271e-07	-6.67814	8.69195e-11	Pseudomonas_E sp012975065	xtree_bac	1.14899e-06	1.5296e-08
sars_cov_2_n_copies_l	-7.0778e-08	9.70106e-08	-0.72959	0.466735	Pseudomonas_E sp012975065	xtree_bac	1	1
ph_field	0.18914	0.122966	1.53816	0.124847	Pseudomonas_E sp012975065	xtree_bac	1	1
dissolved_oxygen_mg_l	0.071852	0.0410737	1.74934	0.0810435	Pseudomonas_E sp012975065	xtree_bac	1	1
specific_conductivity_¬µs_cm	-3.74668e-05	1.22995e-05	-3.0462	0.00248196	Pseudomonas_E sp012975065	xtree_bac	1	0.0696318
Wastewater Treatment Plant	-1.87925	0.637642	-2.94719	0.0033913	Pseudomonas_E sp012985665	xtree_bac	1	0.0906484
University Campus	-0.537319	0.466791	-1.15109	0.25037	Pseudomonas_E sp012985665	xtree_bac	1	1
University Campus	-0.537319	0.466791	-1.15109	0.25037	Pseudomonas_E sp012985665	xtree_bac	1	1
Dormitory	1.17098	0.406272	2.88226	0.00415751	Pseudomonas_E sp012985665	xtree_bac	1	0.107703
Hospital/Medical Campus	0.0194368	0.793238	0.0245031	0.980463	Pseudomonas_E sp012985665	xtree_bac	1	1
fecal_bacteria_cfu_ml	-2.19165e-06	4.98801e-06	-0.439384	0.660662	Pseudomonas_E sp012985665	xtree_bac	1	1
POPSIZE	-2.58907e-06	7.82e-07	-3.31083	0.00101996	Pseudomonas_E sp012985665	xtree_bac	1	0.0324451
sars_cov_2_n_copies_l	9.61281e-08	2.73656e-07	0.351274	0.725857	Pseudomonas_E sp012985665	xtree_bac	1	1
ph_field	0.262551	0.295557	0.888327	0.37493	Pseudomonas_E sp012985665	xtree_bac	1	1
dissolved_oxygen_mg_l	0.217264	0.0981576	2.21342	0.027465	Pseudomonas_E sp012985665	xtree_bac	1	0.536403
specific_conductivity_¬µs_cm	-7.6534e-05	2.94267e-05	-2.60083	0.00966864	Pseudomonas_E sp012985665	xtree_bac	1	0.221896
Wastewater Treatment Plant	-0.64411	0.228506	-2.81879	0.00505581	Pseudomonas_E sp013179515	xtree_bac	1	0.127346
University Campus	-0.217141	0.167056	-1.29981	0.194402	Pseudomonas_E sp013179515	xtree_bac	1	1
University Campus	-0.217141	0.167056	-1.29981	0.194402	Pseudomonas_E sp013179515	xtree_bac	1	1
Dormitory	0.481381	0.144989	3.32012	0.000980904	Pseudomonas_E sp013179515	xtree_bac	1	0.0313041
Hospital/Medical Campus	-0.197405	0.283844	-0.69547	0.487158	Pseudomonas_E sp013179515	xtree_bac	1	1
fecal_bacteria_cfu_ml	1.71636e-08	1.72477e-06	0.00995127	0.992066	Pseudomonas_E sp013179515	xtree_bac	1	1
POPSIZE	-8.3359e-07	2.84213e-07	-2.93298	0.00356233	Pseudomonas_E sp013179515	xtree_bac	1	0.0944028
sars_cov_2_n_copies_l	3.11954e-08	9.80873e-08	0.318037	0.750882	Pseudomonas_E sp013179515	xtree_bac	1	1
ph_field	0.102114	0.102398	0.997227	0.319292	Pseudomonas_E sp013179515	xtree_bac	1	1
dissolved_oxygen_mg_l	0.0595984	0.0341706	1.74414	0.0819473	Pseudomonas_E sp013179515	xtree_bac	1	1
specific_conductivity_¬µs_cm	-1.38859e-05	1.03288e-05	-1.34439	0.179637	Pseudomonas_E sp013179515	xtree_bac	1	1
Wastewater Treatment Plant	-0.6928	0.315447	-2.19625	0.0286375	Pseudomonas_E sp013184545	xtree_bac	1	0.554685
University Campus	-0.0358167	0.230217	-0.155578	0.876443	Pseudomonas_E sp013184545	xtree_bac	1	1
University Campus	-0.0358167	0.230217	-0.155578	0.876443	Pseudomonas_E sp013184545	xtree_bac	1	1
Dormitory	0.465184	0.200762	2.3171	0.0209938	Pseudomonas_E sp013184545	xtree_bac	1	0.428183
Hospital/Medical Campus	-0.585042	0.389516	-1.50197	0.13388	Pseudomonas_E sp013184545	xtree_bac	1	1
fecal_bacteria_cfu_ml	-1.4653e-06	2.44145e-06	-0.600176	0.548788	Pseudomonas_E sp013184545	xtree_bac	1	1
POPSIZE	-9.40367e-07	3.908e-07	-2.40626	0.0165972	Pseudomonas_E sp013184545	xtree_bac	1	0.351231
sars_cov_2_n_copies_l	1.3112e-08	1.36185e-07	0.0962807	0.923421	Pseudomonas_E sp013184545	xtree_bac	1	1
ph_field	0.00710074	0.145845	0.0486868	0.961195	Pseudomonas_E sp013184545	xtree_bac	1	1
dissolved_oxygen_mg_l	0.122056	0.048395	2.52208	0.0120763	Pseudomonas_E sp013184545	xtree_bac	1	0.26818
specific_conductivity_¬µs_cm	-2.66708e-05	1.4653e-05	-1.82016	0.0695341	Pseudomonas_E sp013184545	xtree_bac	1	1
Wastewater Treatment Plant	-2.81334	0.353997	-7.94736	1.89045e-14	Pseudomonas_E sp014164785	xtree_bac	2.57309e-10	6.4692e-12
University Campus	0.0784897	0.276025	0.284357	0.776281	Pseudomonas_E sp014164785	xtree_bac	1	1
University Campus	0.0784897	0.276025	0.284357	0.776281	Pseudomonas_E sp014164785	xtree_bac	1	1
Dormitory	1.57131	0.229449	6.84821	2.76981e-11	Pseudomonas_E sp014164785	xtree_bac	3.67969e-07	5.30843e-09
Hospital/Medical Campus	-1.83335	0.459445	-3.99035	7.82455e-05	Pseudomonas_E sp014164785	xtree_bac	0.848259	0.00348886
fecal_bacteria_cfu_ml	-1.22319e-05	2.82498e-06	-4.32991	1.9636e-05	Pseudomonas_E sp014164785	xtree_bac	0.223144	0.0010475
POPSIZE	-3.5914e-06	4.17346e-07	-8.60535	2.08355e-16	Pseudomonas_E sp014164785	xtree_bac	2.86175e-12	1.01682e-13
sars_cov_2_n_copies_l	-8.85249e-08	1.59671e-07	-0.554422	0.580084	Pseudomonas_E sp014164785	xtree_bac	1	1
ph_field	0.457659	0.173668	2.63526	0.00875336	Pseudomonas_E sp014164785	xtree_bac	1	0.203388
dissolved_oxygen_mg_l	0.255952	0.0571444	4.47903	9.94597e-06	Pseudomonas_E sp014164785	xtree_bac	0.115065	0.000574879
specific_conductivity_¬µs_cm	-4.76302e-05	1.74137e-05	-2.73522	0.00653074	Pseudomonas_E sp014164785	xtree_bac	1	0.158057
Wastewater Treatment Plant	-2.84895	0.35545	-8.01503	1.17668e-14	Pseudomonas_E sp014174475	xtree_bac	1.60405e-10	4.24128e-12
University Campus	0.0875506	0.27747	0.315532	0.75252	Pseudomonas_E sp014174475	xtree_bac	1	1
University Campus	0.0875506	0.27747	0.315532	0.75252	Pseudomonas_E sp014174475	xtree_bac	1	1
Dormitory	1.5731	0.230764	6.81692	3.36876e-11	Pseudomonas_E sp014174475	xtree_bac	4.47102e-07	6.34502e-09
Hospital/Medical Campus	-1.81215	0.462161	-3.92103	0.000103446	Pseudomonas_E sp014174475	xtree_bac	1	0.00445989
fecal_bacteria_cfu_ml	-1.38914e-05	2.76393e-06	-5.02596	8.1039e-07	Pseudomonas_E sp014174475	xtree_bac	0.00987461	6.24504e-05
POPSIZE	-3.63588e-06	4.11921e-07	-8.82665	4.09929e-17	Pseudomonas_E sp014174475	xtree_bac	5.64267e-13	2.2305e-14
sars_cov_2_n_copies_l	-1.55007e-07	1.62996e-07	-0.950988	0.343081	Pseudomonas_E sp014174475	xtree_bac	1	1
ph_field	0.447008	0.173288	2.57956	0.0102695	Pseudomonas_E sp014174475	xtree_bac	1	0.233646
dissolved_oxygen_mg_l	0.274781	0.0567577	4.8413	1.88351e-06	Pseudomonas_E sp014174475	xtree_bac	0.0226153	0.000132485
specific_conductivity_¬µs_cm	-3.73673e-05	1.74838e-05	-2.13725	0.0332257	Pseudomonas_E sp014174475	xtree_bac	1	0.629979
Wastewater Treatment Plant	-0.301451	0.171697	-1.75572	0.0798891	Pseudomonas_E sp014268655	xtree_bac	1	1
University Campus	-0.138256	0.124857	-1.10732	0.268812	Pseudomonas_E sp014268655	xtree_bac	1	1
University Campus	-0.138256	0.124857	-1.10732	0.268812	Pseudomonas_E sp014268655	xtree_bac	1	1
Dormitory	0.228587	0.109173	2.0938	0.0368958	Pseudomonas_E sp014268655	xtree_bac	1	0.690804
Hospital/Medical Campus	0.00074242	0.21215	0.00349951	0.99721	Pseudomonas_E sp014268655	xtree_bac	1	1
fecal_bacteria_cfu_ml	1.11428e-06	1.29376e-06	0.861272	0.389693	Pseudomonas_E sp014268655	xtree_bac	1	1
POPSIZE	-4.17217e-07	2.12767e-07	-1.96091	0.0506251	Pseudomonas_E sp014268655	xtree_bac	1	0.902413
sars_cov_2_n_copies_l	-1.56122e-08	6.94835e-08	-0.22469	0.822515	Pseudomonas_E sp014268655	xtree_bac	1	1
ph_field	0.00410302	0.0751592	0.054591	0.956493	Pseudomonas_E sp014268655	xtree_bac	1	1
dissolved_oxygen_mg_l	0.0342293	0.0250869	1.36443	0.173245	Pseudomonas_E sp014268655	xtree_bac	1	1
specific_conductivity_¬µs_cm	-1.2605e-05	7.55041e-06	-1.66944	0.0958662	Pseudomonas_E sp014268655	xtree_bac	1	1
Wastewater Treatment Plant	-1.60034	0.704591	-2.27131	0.02365	Pseudomonas_E sp014268755	xtree_bac	1	0.47345
University Campus	-0.575897	0.513651	-1.12118	0.262871	Pseudomonas_E sp014268755	xtree_bac	1	1
University Campus	-0.575897	0.513651	-1.12118	0.262871	Pseudomonas_E sp014268755	xtree_bac	1	1
Dormitory	1.46848	0.445653	3.29512	0.00106996	Pseudomonas_E sp014268755	xtree_bac	1	0.0337968
Hospital/Medical Campus	-1.40358	0.87002	-1.61327	0.10746	Pseudomonas_E sp014268755	xtree_bac	1	1
fecal_bacteria_cfu_ml	-1.13287e-06	5.54959e-06	-0.204137	0.838369	Pseudomonas_E sp014268755	xtree_bac	1	1
POPSIZE	-2.16631e-06	8.72326e-07	-2.48337	0.0134486	Pseudomonas_E sp014268755	xtree_bac	1	0.29374
sars_cov_2_n_copies_l	8.23278e-08	3.06203e-07	0.268866	0.788388	Pseudomonas_E sp014268755	xtree_bac	1	1
ph_field	0.182083	0.324589	0.560966	0.575153	Pseudomonas_E sp014268755	xtree_bac	1	1
dissolved_oxygen_mg_l	0.2502	0.107889	2.31905	0.0209249	Pseudomonas_E sp014268755	xtree_bac	1	0.427022
specific_conductivity_¬µs_cm	-6.48233e-05	3.25968e-05	-1.98864	0.0474695	Pseudomonas_E sp014268755	xtree_bac	1	0.855204
Wastewater Treatment Plant	-2.39936	0.340648	-7.04351	8.04121e-12	Pseudomonas_E sp014268815	xtree_bac	1.07382e-07	1.69936e-09
University Campus	-0.0320228	0.261782	-0.122326	0.902701	Pseudomonas_E sp014268815	xtree_bac	1	1
University Campus	-0.0320228	0.261782	-0.122326	0.902701	Pseudomonas_E sp014268815	xtree_bac	1	1
Dormitory	1.08797	0.223368	4.87074	1.59476e-06	Pseudomonas_E sp014268815	xtree_bac	0.0192088	0.000114326
Hospital/Medical Campus	-0.336788	0.44383	-0.758822	0.448398	Pseudomonas_E sp014268815	xtree_bac	1	1
fecal_bacteria_cfu_ml	-7.55273e-06	2.74566e-06	-2.75078	0.00626267	Pseudomonas_E sp014268815	xtree_bac	1	0.152502
POPSIZE	-3.11495e-06	4.00601e-07	-7.77569	7.23692e-14	Pseudomonas_E sp014268815	xtree_bac	9.81181e-10	2.19292e-11
sars_cov_2_n_copies_l	-1.16676e-07	1.46742e-07	-0.79511	0.427758	Pseudomonas_E sp014268815	xtree_bac	1	1
ph_field	0.466723	0.164316	2.84041	0.00474939	Pseudomonas_E sp014268815	xtree_bac	1	0.120789
dissolved_oxygen_mg_l	0.189516	0.0548052	3.45799	0.000606177	Pseudomonas_E sp014268815	xtree_bac	1	0.0207087
specific_conductivity_¬µs_cm	-6.66301e-05	1.637e-05	-4.07025	5.73278e-05	Pseudomonas_E sp014268815	xtree_bac	0.628713	0.00266146
Wastewater Treatment Plant	-1.04342	0.200937	-5.19278	3.27995e-07	Pseudomonas_E sp014268885	xtree_bac	0.00405271	2.78924e-05
University Campus	0.126273	0.150411	0.839522	0.401669	Pseudomonas_E sp014268885	xtree_bac	1	1
University Campus	0.126273	0.150411	0.839522	0.401669	Pseudomonas_E sp014268885	xtree_bac	1	1
Dormitory	0.225346	0.131666	1.7115	0.0877515	Pseudomonas_E sp014268885	xtree_bac	1	1
Hospital/Medical Campus	0.375695	0.254726	1.4749	0.141013	Pseudomonas_E sp014268885	xtree_bac	1	1
fecal_bacteria_cfu_ml	-8.16101e-07	1.54871e-06	-0.526955	0.598568	Pseudomonas_E sp014268885	xtree_bac	1	1
POPSIZE	-1.33572e-06	2.39191e-07	-5.58432	4.49683e-08	Pseudomonas_E sp014268885	xtree_bac	0.000568894	4.64449e-06
sars_cov_2_n_copies_l	1.06026e-07	8.71117e-08	1.21712	0.225396	Pseudomonas_E sp014268885	xtree_bac	1	1
ph_field	0.06133	0.0951263	0.644721	0.519499	Pseudomonas_E sp014268885	xtree_bac	1	1
dissolved_oxygen_mg_l	0.0420368	0.0318333	1.32053	0.187457	Pseudomonas_E sp014268885	xtree_bac	1	1
specific_conductivity_¬µs_cm	-2.96638e-05	9.50706e-06	-3.12019	0.00194768	Pseudomonas_E sp014268885	xtree_bac	1	0.0567034
Wastewater Treatment Plant	-0.647897	0.20111	-3.22161	0.0013772	Pseudomonas_E sp014268975	xtree_bac	1	0.0419757
University Campus	-0.183338	0.147484	-1.2431	0.214545	Pseudomonas_E sp014268975	xtree_bac	1	1
University Campus	-0.183338	0.147484	-1.2431	0.214545	Pseudomonas_E sp014268975	xtree_bac	1	1
Dormitory	0.455102	0.127724	3.56317	0.000409823	Pseudomonas_E sp014268975	xtree_bac	1	0.0147047
Hospital/Medical Campus	-0.190791	0.250515	-0.761595	0.446743	Pseudomonas_E sp014268975	xtree_bac	1	1
fecal_bacteria_cfu_ml	-2.8413e-07	1.5076e-06	-0.188465	0.850624	Pseudomonas_E sp014268975	xtree_bac	1	1
POPSIZE	-8.51884e-07	2.50532e-07	-3.4003	0.00074511	Pseudomonas_E sp014268975	xtree_bac	1	0.0247931
sars_cov_2_n_copies_l	1.04407e-07	8.71563e-08	1.19793	0.232763	Pseudomonas_E sp014268975	xtree_bac	1	1
ph_field	0.05896	0.088433	0.666719	0.505359	Pseudomonas_E sp014268975	xtree_bac	1	1
dissolved_oxygen_mg_l	0.0525738	0.0294836	1.78315	0.0753636	Pseudomonas_E sp014268975	xtree_bac	1	1
specific_conductivity_¬µs_cm	-1.77316e-05	8.88454e-06	-1.99578	0.0466829	Pseudomonas_E sp014268975	xtree_bac	1	0.844114
Wastewater Treatment Plant	-1.1443	0.284496	-4.02219	6.87346e-05	Pseudomonas_E sp014269185	xtree_bac	0.748658	0.00311343
University Campus	0.645455	0.208032	3.10267	0.00205154	Pseudomonas_E sp014269185	xtree_bac	1	0.0592053
University Campus	0.645455	0.208032	3.10267	0.00205154	Pseudomonas_E sp014269185	xtree_bac	1	0.0592053
Dormitory	-0.16258	0.184573	-0.880844	0.378922	Pseudomonas_E sp014269185	xtree_bac	1	1
Hospital/Medical Campus	0.483401	0.356289	1.35677	0.175607	Pseudomonas_E sp014269185	xtree_bac	1	1
fecal_bacteria_cfu_ml	2.58494e-06	2.17596e-06	1.18795	0.235678	Pseudomonas_E sp014269185	xtree_bac	1	1
POPSIZE	-1.42144e-06	3.37871e-07	-4.20704	3.23678e-05	Pseudomonas_E sp014269185	xtree_bac	0.362292	0.00162256
sars_cov_2_n_copies_l	1.1523e-07	1.15551e-07	0.997221	0.320202	Pseudomonas_E sp014269185	xtree_bac	1	1
ph_field	0.0113233	0.133579	0.0847679	0.932491	Pseudomonas_E sp014269185	xtree_bac	1	1
dissolved_oxygen_mg_l	-0.00725595	0.0449185	-0.161536	0.871758	Pseudomonas_E sp014269185	xtree_bac	1	1
specific_conductivity_¬µs_cm	-2.78727e-05	1.34485e-05	-2.07255	0.038899	Pseudomonas_E sp014269185	xtree_bac	1	0.722879
Wastewater Treatment Plant	-3.61828	0.379354	-9.538	1.35647e-19	Pseudomonas_E sp014851565	xtree_bac	1.87965e-15	1.13987e-16
University Campus	-0.124677	0.304387	-0.4096	0.682315	Pseudomonas_E sp014851565	xtree_bac	1	1
University Campus	-0.124677	0.304387	-0.4096	0.682315	Pseudomonas_E sp014851565	xtree_bac	1	1
Dormitory	2.21901	0.243548	9.11117	3.73679e-18	Pseudomonas_E sp014851565	xtree_bac	5.16089e-14	2.46828e-15
Hospital/Medical Campus	-2.44863	0.502063	-4.87715	1.54658e-06	Pseudomonas_E sp014851565	xtree_bac	0.0186394	0.000111259
fecal_bacteria_cfu_ml	-1.45807e-05	2.81731e-06	-5.17542	3.89139e-07	Pseudomonas_E sp014851565	xtree_bac	0.00479692	3.25271e-05
POPSIZE	-4.62814e-06	4.08329e-07	-11.3343	7.97812e-26	Pseudomonas_E sp014851565	xtree_bac	1.1143e-21	1.92036e-22
sars_cov_2_n_copies_l	1.89066e-07	1.74409e-07	1.08404	0.280021	Pseudomonas_E sp014851565	xtree_bac	1	1
ph_field	0.74359	0.18767	3.96222	8.87724e-05	Pseudomonas_E sp014851565	xtree_bac	0.957943	0.00389564
dissolved_oxygen_mg_l	0.380202	0.0616645	6.16567	1.80319e-09	Pseudomonas_E sp014851565	xtree_bac	2.34757e-05	2.543e-07
specific_conductivity_¬µs_cm	-6.56309e-05	1.90447e-05	-3.44615	0.000633218	Pseudomonas_E sp014851565	xtree_bac	1	0.0215238
Wastewater Treatment Plant	-3.99455	0.427199	-9.35057	5.88646e-19	Pseudomonas_E sp014851865	xtree_bac	8.14568e-15	4.44663e-16
University Campus	0.0399971	0.341621	0.11708	0.906854	Pseudomonas_E sp014851865	xtree_bac	1	1
University Campus	0.0399971	0.341621	0.11708	0.906854	Pseudomonas_E sp014851865	xtree_bac	1	1
Dormitory	2.24097	0.278534	8.04558	9.49102e-15	Pseudomonas_E sp014851865	xtree_bac	1.29477e-10	3.51007e-12
Hospital/Medical Campus	-2.43451	0.566898	-4.29444	2.19224e-05	Pseudomonas_E sp014851865	xtree_bac	0.248271	0.00115265
fecal_bacteria_cfu_ml	-1.76537e-05	3.36863e-06	-5.24061	2.81074e-07	Pseudomonas_E sp014851865	xtree_bac	0.00347914	2.42213e-05
POPSIZE	-5.11807e-06	4.84272e-07	-10.5686	4.86332e-23	Pseudomonas_E sp014851865	xtree_bac	6.77898e-19	7.84876e-20
sars_cov_2_n_copies_l	2.44847e-09	1.94505e-07	0.0125882	0.989972	Pseudomonas_E sp014851865	xtree_bac	1	1
ph_field	0.779612	0.213627	3.64942	0.000299787	Pseudomonas_E sp014851865	xtree_bac	1	0.0112156
dissolved_oxygen_mg_l	0.356752	0.0703756	5.06925	6.2655e-07	Pseudomonas_E sp014851865	xtree_bac	0.00766835	4.97927e-05
specific_conductivity_¬µs_cm	-6.3304e-05	2.1614e-05	-2.92884	0.00361073	Pseudomonas_E sp014851865	xtree_bac	1	0.0955073
Wastewater Treatment Plant	-2.99517	0.40941	-7.31582	1.37295e-12	Pseudomonas_E sp014851905	xtree_bac	1.84456e-08	3.29915e-10
University Campus	0.199257	0.31582	0.630921	0.528446	Pseudomonas_E sp014851905	xtree_bac	1	1
University Campus	0.199257	0.31582	0.630921	0.528446	Pseudomonas_E sp014851905	xtree_bac	1	1
Dormitory	1.44596	0.267929	5.39679	1.15438e-07	Pseudomonas_E sp014851905	xtree_bac	0.00144597	1.09293e-05
Hospital/Medical Campus	-1.43712	0.531323	-2.7048	0.00712145	Pseudomonas_E sp014851905	xtree_bac	1	0.169918
fecal_bacteria_cfu_ml	-1.05035e-05	3.21277e-06	-3.26931	0.001188	Pseudomonas_E sp014851905	xtree_bac	1	0.0369661
POPSIZE	-3.83959e-06	4.80648e-07	-7.98836	1.67818e-14	Pseudomonas_E sp014851905	xtree_bac	2.28569e-10	5.87013e-12
sars_cov_2_n_copies_l	-1.18599e-07	1.82934e-07	-0.648316	0.517734	Pseudomonas_E sp014851905	xtree_bac	1	1
ph_field	0.362035	0.197782	1.83048	0.0679661	Pseudomonas_E sp014851905	xtree_bac	1	1
dissolved_oxygen_mg_l	0.234837	0.0653645	3.59273	0.000370481	Pseudomonas_E sp014851905	xtree_bac	1	0.0134942
specific_conductivity_¬µs_cm	-5.22123e-05	1.97933e-05	-2.63789	0.00869073	Pseudomonas_E sp014851905	xtree_bac	1	0.202032
Wastewater Treatment Plant	-1.3859	0.331885	-4.17583	3.63424e-05	Pseudomonas_E sp015354575	xtree_bac	0.405327	0.00179644
University Campus	-0.28619	0.245493	-1.16577	0.244388	Pseudomonas_E sp015354575	xtree_bac	1	1
University Campus	-0.28619	0.245493	-1.16577	0.244388	Pseudomonas_E sp015354575	xtree_bac	1	1
Dormitory	0.696351	0.213066	3.26824	0.00117405	Pseudomonas_E sp015354575	xtree_bac	1	0.0365883
Hospital/Medical Campus	0.322218	0.416889	0.77291	0.440024	Pseudomonas_E sp015354575	xtree_bac	1	1
fecal_bacteria_cfu_ml	-7.27047e-07	2.60952e-06	-0.278614	0.78071	Pseudomonas_E sp015354575	xtree_bac	1	1
POPSIZE	-1.82577e-06	4.06002e-07	-4.49695	9.18973e-06	Pseudomonas_E sp015354575	xtree_bac	0.106628	0.000538622
sars_cov_2_n_copies_l	7.20488e-08	1.41419e-07	0.50947	0.611143	Pseudomonas_E sp015354575	xtree_bac	1	1
ph_field	0.183632	0.154015	1.1923	0.233893	Pseudomonas_E sp015354575	xtree_bac	1	1
dissolved_oxygen_mg_l	0.117827	0.0512739	2.298	0.0221074	Pseudomonas_E sp015354575	xtree_bac	1	0.446979
specific_conductivity_¬µs_cm	-4.11351e-05	1.54004e-05	-2.67104	0.00789195	Pseudomonas_E sp015354575	xtree_bac	1	0.185774
Wastewater Treatment Plant	-0.577898	0.196859	-2.93559	0.00351787	Pseudomonas_E sp016648105	xtree_bac	1	0.0934163
University Campus	-0.181865	0.144053	-1.26249	0.207496	Pseudomonas_E sp016648105	xtree_bac	1	1
University Campus	-0.181865	0.144053	-1.26249	0.207496	Pseudomonas_E sp016648105	xtree_bac	1	1
Dormitory	0.423782	0.124938	3.39194	0.00076192	Pseudomonas_E sp016648105	xtree_bac	1	0.0252518
Hospital/Medical Campus	-0.184083	0.244706	-0.75226	0.452329	Pseudomonas_E sp016648105	xtree_bac	1	1
fecal_bacteria_cfu_ml	1.99959e-07	1.46981e-06	0.136044	0.891867	Pseudomonas_E sp016648105	xtree_bac	1	1
POPSIZE	-7.54053e-07	2.45793e-07	-3.06784	0.00231192	Pseudomonas_E sp016648105	xtree_bac	1	0.0655475
sars_cov_2_n_copies_l	1.90089e-08	8.25611e-08	0.230241	0.818206	Pseudomonas_E sp016648105	xtree_bac	1	1
ph_field	0.0644778	0.0863745	0.746492	0.455835	Pseudomonas_E sp016648105	xtree_bac	1	1
dissolved_oxygen_mg_l	0.0332695	0.0288718	1.15232	0.249919	Pseudomonas_E sp016648105	xtree_bac	1	1
specific_conductivity_¬µs_cm	-1.45576e-05	8.69546e-06	-1.67416	0.0949357	Pseudomonas_E sp016648105	xtree_bac	1	1
Wastewater Treatment Plant	0.730732	0.491061	1.48807	0.137508	Pseudomonas_E sp016651305	xtree_bac	1	1
University Campus	-0.852612	0.354747	-2.40343	0.0166884	Pseudomonas_E sp016651305	xtree_bac	1	0.352731
University Campus	-0.852612	0.354747	-2.40343	0.0166884	Pseudomonas_E sp016651305	xtree_bac	1	0.352731
Dormitory	0.266851	0.313306	0.851725	0.394868	Pseudomonas_E sp016651305	xtree_bac	1	1
Hospital/Medical Campus	0.349986	0.605867	0.577662	0.563812	Pseudomonas_E sp016651305	xtree_bac	1	1
fecal_bacteria_cfu_ml	4.51973e-06	3.76282e-06	1.20116	0.230525	Pseudomonas_E sp016651305	xtree_bac	1	1
POPSIZE	7.44941e-07	6.08384e-07	1.22446	0.221543	Pseudomonas_E sp016651305	xtree_bac	1	1
sars_cov_2_n_copies_l	-1.78512e-07	2.23007e-07	-0.800476	0.424652	Pseudomonas_E sp016651305	xtree_bac	1	1
ph_field	0.165801	0.227003	0.73039	0.465604	Pseudomonas_E sp016651305	xtree_bac	1	1
dissolved_oxygen_mg_l	0.0439215	0.0752877	0.583382	0.559984	Pseudomonas_E sp016651305	xtree_bac	1	1
specific_conductivity_¬µs_cm	-1.377e-05	2.25147e-05	-0.611599	0.541175	Pseudomonas_E sp016651305	xtree_bac	1	1
Wastewater Treatment Plant	-0.76498	0.256443	-2.98304	0.00302577	Pseudomonas_E sp016658545	xtree_bac	1	0.0823979
University Campus	-0.27534	0.187589	-1.46778	0.142935	Pseudomonas_E sp016658545	xtree_bac	1	1
University Campus	-0.27534	0.187589	-1.46778	0.142935	Pseudomonas_E sp016658545	xtree_bac	1	1
Dormitory	0.564128	0.162708	3.46712	0.000582116	Pseudomonas_E sp016658545	xtree_bac	1	0.0200265
Hospital/Medical Campus	-0.155874	0.319008	-0.488621	0.625373	Pseudomonas_E sp016658545	xtree_bac	1	1
fecal_bacteria_cfu_ml	9.94087e-07	1.90901e-06	0.520734	0.60289	Pseudomonas_E sp016658545	xtree_bac	1	1
POPSIZE	-9.91159e-07	3.18803e-07	-3.109	0.00201982	Pseudomonas_E sp016658545	xtree_bac	1	0.0584444
sars_cov_2_n_copies_l	1.10622e-07	1.06761e-07	1.03617	0.301728	Pseudomonas_E sp016658545	xtree_bac	1	1
ph_field	0.115948	0.112606	1.02968	0.303819	Pseudomonas_E sp016658545	xtree_bac	1	1
dissolved_oxygen_mg_l	0.0625778	0.0375937	1.66458	0.0968244	Pseudomonas_E sp016658545	xtree_bac	1	1
specific_conductivity_¬µs_cm	-1.65478e-05	1.13536e-05	-1.45749	0.14582	Pseudomonas_E sp016658545	xtree_bac	1	1
Wastewater Treatment Plant	-2.42302	0.407259	-5.94959	5.79967e-09	Pseudomonas_E sp016901015	xtree_bac	7.4897e-05	7.40684e-07
University Campus	0.294257	0.307722	0.956244	0.339516	Pseudomonas_E sp016901015	xtree_bac	1	1
University Campus	0.294257	0.307722	0.956244	0.339516	Pseudomonas_E sp016901015	xtree_bac	1	1
Dormitory	1.20518	0.263728	4.56979	6.4831e-06	Pseudomonas_E sp016901015	xtree_bac	0.0758587	0.000395999
Hospital/Medical Campus	-1.678	0.516002	-3.25192	0.00124175	Pseudomonas_E sp016901015	xtree_bac	1	0.0383317
fecal_bacteria_cfu_ml	-1.00236e-05	3.23643e-06	-3.09711	0.00211627	Pseudomonas_E sp016901015	xtree_bac	1	0.060777
POPSIZE	-3.1161e-06	4.87794e-07	-6.38816	4.95106e-10	Pseudomonas_E sp016901015	xtree_bac	6.49579e-06	7.76076e-08
sars_cov_2_n_copies_l	-6.63246e-08	1.78155e-07	-0.372285	0.710186	Pseudomonas_E sp016901015	xtree_bac	1	1
ph_field	0.318875	0.195634	1.62996	0.103943	Pseudomonas_E sp016901015	xtree_bac	1	1
dissolved_oxygen_mg_l	0.188388	0.0649707	2.89959	0.00395467	Pseudomonas_E sp016901015	xtree_bac	1	0.103315
specific_conductivity_¬µs_cm	-6.49028e-05	1.94461e-05	-3.33757	0.000929944	Pseudomonas_E sp016901015	xtree_bac	1	0.0299691
Wastewater Treatment Plant	-0.532894	0.173928	-3.06388	0.0023302	Pseudomonas_E sp017744435	xtree_bac	1	0.0659998
University Campus	-0.163625	0.127382	-1.28452	0.19969	Pseudomonas_E sp017744435	xtree_bac	1	1
University Campus	-0.163625	0.127382	-1.28452	0.19969	Pseudomonas_E sp017744435	xtree_bac	1	1
Dormitory	0.404094	0.110232	3.66585	0.000279181	Pseudomonas_E sp017744435	xtree_bac	1	0.0105502
Hospital/Medical Campus	-0.231227	0.216248	-1.06927	0.285583	Pseudomonas_E sp017744435	xtree_bac	1	1
fecal_bacteria_cfu_ml	8.52851e-07	1.32093e-06	0.645646	0.518943	Pseudomonas_E sp017744435	xtree_bac	1	1
POPSIZE	-6.89775e-07	2.15916e-07	-3.19465	0.00151789	Pseudomonas_E sp017744435	xtree_bac	1	0.0456701
sars_cov_2_n_copies_l	8.86827e-08	7.73615e-08	1.14634	0.253409	Pseudomonas_E sp017744435	xtree_bac	1	1
ph_field	0.0975932	0.0770212	1.26709	0.205902	Pseudomonas_E sp017744435	xtree_bac	1	1
dissolved_oxygen_mg_l	0.0438549	0.0257275	1.70459	0.0890926	Pseudomonas_E sp017744435	xtree_bac	1	1
specific_conductivity_¬µs_cm	-1.18464e-05	7.76876e-06	-1.52488	0.128135	Pseudomonas_E sp017744435	xtree_bac	1	1
Wastewater Treatment Plant	-2.8033	0.499958	-5.60707	3.80355e-08	Pseudomonas_E sp017875955	xtree_bac	0.000482138	4.0012e-06
University Campus	0.202988	0.376358	0.539349	0.589941	Pseudomonas_E sp017875955	xtree_bac	1	1
University Campus	0.202988	0.376358	0.539349	0.589941	Pseudomonas_E sp017875955	xtree_bac	1	1
Dormitory	1.28297	0.324294	3.95621	8.98275e-05	Pseudomonas_E sp017875955	xtree_bac	0.9687	0.00393487
Hospital/Medical Campus	-1.1297	0.636293	-1.77544	0.0765722	Pseudomonas_E sp017875955	xtree_bac	1	1
fecal_bacteria_cfu_ml	-9.67695e-06	3.93496e-06	-2.45922	0.0144198	Pseudomonas_E sp017875955	xtree_bac	1	0.311362
POPSIZE	-3.74049e-06	5.80542e-07	-6.4431	3.57682e-10	Pseudomonas_E sp017875955	xtree_bac	4.69923e-06	5.71602e-08
sars_cov_2_n_copies_l	-2.88767e-07	2.09039e-07	-1.3814	0.169131	Pseudomonas_E sp017875955	xtree_bac	1	1
ph_field	0.432847	0.238919	1.81169	0.0708272	Pseudomonas_E sp017875955	xtree_bac	1	1
dissolved_oxygen_mg_l	0.212446	0.0797395	2.66425	0.00804633	Pseudomonas_E sp017875955	xtree_bac	1	0.189001
specific_conductivity_¬µs_cm	-8.12403e-05	2.38608e-05	-3.40475	0.000734004	Pseudomonas_E sp017875955	xtree_bac	1	0.0244637
Wastewater Treatment Plant	-1.66374	0.228558	-7.27927	1.74556e-12	Pseudomonas_E sp019139535	xtree_bac	2.34412e-08	4.15237e-10
University Campus	0.12779	0.176181	0.725337	0.468662	Pseudomonas_E sp019139535	xtree_bac	1	1
University Campus	0.12779	0.176181	0.725337	0.468662	Pseudomonas_E sp019139535	xtree_bac	1	1
Dormitory	0.711549	0.150671	4.72253	3.21107e-06	Pseudomonas_E sp019139535	xtree_bac	0.0381315	0.000211912
Hospital/Medical Campus	-0.50516	0.298049	-1.69489	0.0908605	Pseudomonas_E sp019139535	xtree_bac	1	1
fecal_bacteria_cfu_ml	-5.56311e-06	1.79368e-06	-3.1015	0.00208602	Pseudomonas_E sp019139535	xtree_bac	1	0.060054
POPSIZE	-2.09275e-06	2.6674e-07	-7.84566	4.48772e-14	Pseudomonas_E sp019139535	xtree_bac	6.09298e-10	1.41943e-11
sars_cov_2_n_copies_l	-5.51018e-10	9.78628e-08	-0.00563051	0.995515	Pseudomonas_E sp019139535	xtree_bac	1	1
ph_field	0.342023	0.110633	3.09152	0.00213906	Pseudomonas_E sp019139535	xtree_bac	1	0.0613076
dissolved_oxygen_mg_l	0.159614	0.0364741	4.37608	1.56541e-05	Pseudomonas_E sp019139535	xtree_bac	0.17924	0.000863014
specific_conductivity_¬µs_cm	-2.94762e-05	1.10367e-05	-2.67075	0.00789856	Pseudomonas_E sp019139535	xtree_bac	1	0.185899
Wastewater Treatment Plant	-1.62493	0.239306	-6.7902	3.97949e-11	Pseudomonas_E sp019139675	xtree_bac	5.2784e-07	7.41663e-09
University Campus	0.18963	0.182957	1.03647	0.300599	Pseudomonas_E sp019139675	xtree_bac	1	1
University Campus	0.18963	0.182957	1.03647	0.300599	Pseudomonas_E sp019139675	xtree_bac	1	1
Dormitory	0.465526	0.15914	2.92525	0.00363439	Pseudomonas_E sp019139675	xtree_bac	1	0.0960971
Hospital/Medical Campus	0.17717	0.310688	0.570249	0.568823	Pseudomonas_E sp019139675	xtree_bac	1	1
fecal_bacteria_cfu_ml	-2.84864e-06	1.95939e-06	-1.45384	0.146911	Pseudomonas_E sp019139675	xtree_bac	1	1
POPSIZE	-2.0754e-06	2.83929e-07	-7.30958	1.61634e-12	Pseudomonas_E sp019139675	xtree_bac	2.17107e-08	3.86439e-10
sars_cov_2_n_copies_l	-1.00661e-07	1.00043e-07	-1.00618	0.315887	Pseudomonas_E sp019139675	xtree_bac	1	1
ph_field	0.0980346	0.115117	0.851608	0.394971	Pseudomonas_E sp019139675	xtree_bac	1	1
dissolved_oxygen_mg_l	0.0849397	0.0382091	2.22302	0.0268052	Pseudomonas_E sp019139675	xtree_bac	1	0.525576
specific_conductivity_¬µs_cm	-5.53589e-05	1.11926e-05	-4.94602	1.14661e-06	Pseudomonas_E sp019139675	xtree_bac	0.0138911	8.52095e-05
Wastewater Treatment Plant	-1.80112	0.221722	-8.12333	5.47812e-15	Pseudomonas_E sp019139835	xtree_bac	7.48256e-11	2.11982e-12
University Campus	0.112555	0.173331	0.649363	0.51647	Pseudomonas_E sp019139835	xtree_bac	1	1
University Campus	0.112555	0.173331	0.649363	0.51647	Pseudomonas_E sp019139835	xtree_bac	1	1
Dormitory	0.714107	0.148049	4.82343	1.99775e-06	Pseudomonas_E sp019139835	xtree_bac	0.023965	0.000139759
Hospital/Medical Campus	-0.262701	0.293935	-0.893739	0.371989	Pseudomonas_E sp019139835	xtree_bac	1	1
fecal_bacteria_cfu_ml	-3.45738e-06	1.76521e-06	-1.95862	0.0509722	Pseudomonas_E sp019139835	xtree_bac	1	0.907917
POPSIZE	-2.29596e-06	2.53385e-07	-9.06113	7.11624e-18	Pseudomonas_E sp019139835	xtree_bac	9.82467e-14	4.59369e-15
sars_cov_2_n_copies_l	4.02908e-08	1.00982e-07	0.398988	0.690448	Pseudomonas_E sp019139835	xtree_bac	1	1
ph_field	0.276745	0.107525	2.57377	0.01044	Pseudomonas_E sp019139835	xtree_bac	1	0.236881
dissolved_oxygen_mg_l	0.11275	0.0360508	3.12754	0.00189938	Pseudomonas_E sp019139835	xtree_bac	1	0.0554678
specific_conductivity_¬µs_cm	-4.25667e-05	1.07231e-05	-3.96963	8.63229e-05	Pseudomonas_E sp019139835	xtree_bac	0.932373	0.00380128
Wastewater Treatment Plant	-0.363844	0.273039	-1.33257	0.183418	Pseudomonas_E sp019168305	xtree_bac	1	1
University Campus	-0.259105	0.198119	-1.30783	0.19167	Pseudomonas_E sp019168305	xtree_bac	1	1
University Campus	-0.259105	0.198119	-1.30783	0.19167	Pseudomonas_E sp019168305	xtree_bac	1	1
Dormitory	0.418232	0.173028	2.41713	0.0160823	Pseudomonas_E sp019168305	xtree_bac	1	0.342264
Hospital/Medical Campus	-0.265364	0.336574	-0.788428	0.430906	Pseudomonas_E sp019168305	xtree_bac	1	1
fecal_bacteria_cfu_ml	1.81175e-06	2.02645e-06	0.894052	0.371925	Pseudomonas_E sp019168305	xtree_bac	1	1
POPSIZE	-5.14208e-07	3.41747e-07	-1.50464	0.133253	Pseudomonas_E sp019168305	xtree_bac	1	1
sars_cov_2_n_copies_l	1.03186e-07	1.05768e-07	0.975582	0.330782	Pseudomonas_E sp019168305	xtree_bac	1	1
ph_field	0.0206442	0.118212	0.174637	0.861458	Pseudomonas_E sp019168305	xtree_bac	1	1
dissolved_oxygen_mg_l	0.0536153	0.0394595	1.35874	0.175038	Pseudomonas_E sp019168305	xtree_bac	1	1
specific_conductivity_¬µs_cm	-1.53778e-05	1.19116e-05	-1.29099	0.197505	Pseudomonas_E sp019168305	xtree_bac	1	1
Wastewater Treatment Plant	-1.03359	0.364642	-2.83453	0.00481803	Pseudomonas_E sp900101695	xtree_bac	1	0.12225
University Campus	-0.15595	0.267052	-0.58397	0.559564	Pseudomonas_E sp900101695	xtree_bac	1	1
University Campus	-0.15595	0.267052	-0.58397	0.559564	Pseudomonas_E sp900101695	xtree_bac	1	1
Dormitory	0.669074	0.232149	2.88209	0.00415968	Pseudomonas_E sp900101695	xtree_bac	1	0.10774
Hospital/Medical Campus	-0.484593	0.452629	-1.07062	0.284975	Pseudomonas_E sp900101695	xtree_bac	1	1
fecal_bacteria_cfu_ml	-5.7263e-07	2.77942e-06	-0.206025	0.836894	Pseudomonas_E sp900101695	xtree_bac	1	1
POPSIZE	-1.50554e-06	4.24202e-07	-3.54911	0.000435374	Pseudomonas_E sp900101695	xtree_bac	1	0.0155156
sars_cov_2_n_copies_l	-2.34133e-07	1.36418e-07	-1.71629	0.0880931	Pseudomonas_E sp900101695	xtree_bac	1	1
ph_field	0.214584	0.168213	1.27567	0.202855	Pseudomonas_E sp900101695	xtree_bac	1	1
dissolved_oxygen_mg_l	0.171787	0.055787	3.07935	0.00222617	Pseudomonas_E sp900101695	xtree_bac	1	0.0634329
specific_conductivity_¬µs_cm	-5.50524e-05	1.6752e-05	-3.28631	0.0011111	Pseudomonas_E sp900101695	xtree_bac	1	0.0348866
Wastewater Treatment Plant	-0.426333	0.199437	-2.13768	0.0331379	Pseudomonas_E sp900156465	xtree_bac	1	0.628988
University Campus	-0.203809	0.14516	-1.40403	0.161073	Pseudomonas_E sp900156465	xtree_bac	1	1
University Campus	-0.203809	0.14516	-1.40403	0.161073	Pseudomonas_E sp900156465	xtree_bac	1	1
Dormitory	0.257101	0.127087	2.02304	0.0437221	Pseudomonas_E sp900156465	xtree_bac	1	0.797585
Hospital/Medical Campus	0.272128	0.246503	1.10395	0.270265	Pseudomonas_E sp900156465	xtree_bac	1	1
fecal_bacteria_cfu_ml	5.67124e-07	1.53457e-06	0.369566	0.711935	Pseudomonas_E sp900156465	xtree_bac	1	1
POPSIZE	-5.83105e-07	2.46852e-07	-2.36216	0.0186761	Pseudomonas_E sp900156465	xtree_bac	1	0.387704
sars_cov_2_n_copies_l	1.0791e-07	8.47777e-08	1.27286	0.204961	Pseudomonas_E sp900156465	xtree_bac	1	1
ph_field	-0.038205	0.0903761	-0.422733	0.67273	Pseudomonas_E sp900156465	xtree_bac	1	1
dissolved_oxygen_mg_l	0.0511084	0.0300935	1.69832	0.0902708	Pseudomonas_E sp900156465	xtree_bac	1	1
specific_conductivity_¬µs_cm	-1.79305e-05	9.05495e-06	-1.98018	0.0484153	Pseudomonas_E sp900156465	xtree_bac	1	0.869022
Wastewater Treatment Plant	-0.558329	0.274422	-2.03456	0.0425429	Pseudomonas_E sp900187635	xtree_bac	1	0.779577
University Campus	-0.360246	0.199318	-1.80739	0.0714394	Pseudomonas_E sp900187635	xtree_bac	1	1
University Campus	-0.360246	0.199318	-1.80739	0.0714394	Pseudomonas_E sp900187635	xtree_bac	1	1
Dormitory	0.657735	0.172602	3.8107	0.000159984	Pseudomonas_E sp900187635	xtree_bac	1	0.00645621
Hospital/Medical Campus	-0.574316	0.338319	-1.69756	0.0903555	Pseudomonas_E sp900187635	xtree_bac	1	1
fecal_bacteria_cfu_ml	-2.14375e-06	2.09066e-06	-1.02539	0.305904	Pseudomonas_E sp900187635	xtree_bac	1	1
POPSIZE	-8.04048e-07	3.36198e-07	-2.39159	0.0172651	Pseudomonas_E sp900187635	xtree_bac	1	0.3626
sars_cov_2_n_copies_l	3.97401e-08	1.19676e-07	0.332064	0.740287	Pseudomonas_E sp900187635	xtree_bac	1	1
ph_field	0.0909691	0.125464	0.72506	0.468864	Pseudomonas_E sp900187635	xtree_bac	1	1
dissolved_oxygen_mg_l	0.0728553	0.0417221	1.7462	0.0815879	Pseudomonas_E sp900187635	xtree_bac	1	1
specific_conductivity_¬µs_cm	-3.18689e-05	1.25107e-05	-2.54732	0.0112549	Pseudomonas_E sp900187635	xtree_bac	1	0.252307
Wastewater Treatment Plant	-1.72392	0.331366	-5.20246	3.12374e-07	Pseudomonas_E sp902506495	xtree_bac	0.00386344	2.67562e-05
University Campus	-0.289937	0.247871	-1.16971	0.242803	Pseudomonas_E sp902506495	xtree_bac	1	1
University Campus	-0.289937	0.247871	-1.16971	0.242803	Pseudomonas_E sp902506495	xtree_bac	1	1
Dormitory	0.84644	0.21386	3.95792	8.92095e-05	Pseudomonas_E sp902506495	xtree_bac	0.962303	0.00391142
Hospital/Medical Campus	0.284469	0.421004	0.675692	0.49962	Pseudomonas_E sp902506495	xtree_bac	1	1
fecal_bacteria_cfu_ml	-6.78841e-06	2.60841e-06	-2.60251	0.00965836	Pseudomonas_E sp902506495	xtree_bac	1	0.221732
POPSIZE	-2.26451e-06	4.00112e-07	-5.65968	3.00665e-08	Pseudomonas_E sp902506495	xtree_bac	0.000381875	3.22186e-06
sars_cov_2_n_copies_l	-9.64037e-08	1.37845e-07	-0.699361	0.485368	Pseudomonas_E sp902506495	xtree_bac	1	1
ph_field	0.332693	0.155555	2.13875	0.0330966	Pseudomonas_E sp902506495	xtree_bac	1	0.628286
dissolved_oxygen_mg_l	0.163257	0.0516855	3.15866	0.00171247	Pseudomonas_E sp902506495	xtree_bac	1	0.0505922
specific_conductivity_¬µs_cm	-5.51286e-05	1.54844e-05	-3.56028	0.000418234	Pseudomonas_E sp902506495	xtree_bac	1	0.0149875
Wastewater Treatment Plant	-2.52675	0.3363	-7.51337	3.69353e-13	Pseudomonas_E sp902506505	xtree_bac	4.98257e-09	9.78614e-11
University Campus	0.133052	0.26029	0.511169	0.60951	Pseudomonas_E sp902506505	xtree_bac	1	1
University Campus	0.133052	0.26029	0.511169	0.60951	Pseudomonas_E sp902506505	xtree_bac	1	1
Dormitory	1.44208	0.21708	6.64311	9.8686e-11	Pseudomonas_E sp902506505	xtree_bac	1.30364e-06	1.71751e-08
Hospital/Medical Campus	-1.94187	0.431132	-4.50412	8.71854e-06	Pseudomonas_E sp902506505	xtree_bac	0.101301	0.000514401
fecal_bacteria_cfu_ml	-1.1504e-05	2.61924e-06	-4.3921	1.5002e-05	Pseudomonas_E sp902506505	xtree_bac	0.171983	0.000831583
POPSIZE	-3.23943e-06	3.8652e-07	-8.38102	1.05359e-15	Pseudomonas_E sp902506505	xtree_bac	1.44342e-11	4.58975e-13
sars_cov_2_n_copies_l	-2.02356e-07	1.53545e-07	-1.31789	0.189472	Pseudomonas_E sp902506505	xtree_bac	1	1
ph_field	0.333657	0.164382	2.02977	0.0430803	Pseudomonas_E sp902506505	xtree_bac	1	0.787697
dissolved_oxygen_mg_l	0.216588	0.0544215	3.97982	8.26934e-05	Pseudomonas_E sp902506505	xtree_bac	0.894826	0.00366418
specific_conductivity_¬µs_cm	-3.22234e-05	1.66111e-05	-1.93987	0.0531474	Pseudomonas_E sp902506505	xtree_bac	1	0.940879
Wastewater Treatment Plant	-1.3265	0.594284	-2.2321	0.0261522	Pseudomonas_E sp904067045	xtree_bac	1	0.51489
University Campus	0.432753	0.433282	0.998779	0.318495	Pseudomonas_E sp904067045	xtree_bac	1	1
University Campus	0.432753	0.433282	0.998779	0.318495	Pseudomonas_E sp904067045	xtree_bac	1	1
Dormitory	0.330256	0.380431	0.868109	0.385846	Pseudomonas_E sp904067045	xtree_bac	1	1
Hospital/Medical Campus	-0.46948	0.735632	-0.638199	0.523703	Pseudomonas_E sp904067045	xtree_bac	1	1
fecal_bacteria_cfu_ml	-2.34009e-06	4.67909e-06	-0.500117	0.617315	Pseudomonas_E sp904067045	xtree_bac	1	1
POPSIZE	-1.90538e-06	7.1792e-07	-2.65403	0.0082904	Pseudomonas_E sp904067045	xtree_bac	1	0.1939
sars_cov_2_n_copies_l	-1.1273e-07	2.45047e-07	-0.460035	0.646131	Pseudomonas_E sp904067045	xtree_bac	1	1
ph_field	-0.0158267	0.279187	-0.0566884	0.954823	Pseudomonas_E sp904067045	xtree_bac	1	1
dissolved_oxygen_mg_l	0.152192	0.093068	1.63528	0.102822	Pseudomonas_E sp904067045	xtree_bac	1	1
specific_conductivity_¬µs_cm	-6.15188e-05	2.78994e-05	-2.20503	0.0280602	Pseudomonas_E sp904067045	xtree_bac	1	0.54514
Wastewater Treatment Plant	-0.75509	0.223545	-3.3778	0.00080108	Pseudomonas_E straminea	xtree_bac	1	0.026292
University Campus	-0.324843	0.16366	-1.98486	0.0478307	Pseudomonas_E straminea	xtree_bac	1	0.860594
University Campus	-0.324843	0.16366	-1.98486	0.0478307	Pseudomonas_E straminea	xtree_bac	1	0.860594
Dormitory	0.658886	0.140605	4.68609	3.80355e-06	Pseudomonas_E straminea	xtree_bac	0.0450036	0.000246149
Hospital/Medical Campus	-0.382381	0.278359	-1.3737	0.170292	Pseudomonas_E straminea	xtree_bac	1	1
fecal_bacteria_cfu_ml	-2.7617e-06	1.71603e-06	-1.60935	0.108465	Pseudomonas_E straminea	xtree_bac	1	1
POPSIZE	-9.89831e-07	2.77128e-07	-3.57174	0.000400542	Pseudomonas_E straminea	xtree_bac	1	0.0144117
sars_cov_2_n_copies_l	2.47226e-09	9.28817e-08	0.0266173	0.978799	Pseudomonas_E straminea	xtree_bac	1	1
ph_field	0.0844636	0.101075	0.835654	0.403877	Pseudomonas_E straminea	xtree_bac	1	1
dissolved_oxygen_mg_l	0.0928166	0.0335128	2.76958	0.00588959	Pseudomonas_E straminea	xtree_bac	1	0.144883
specific_conductivity_¬µs_cm	-2.4515e-05	1.01312e-05	-2.41975	0.0160071	Pseudomonas_E straminea	xtree_bac	1	0.341004
Wastewater Treatment Plant	-0.688084	0.218886	-3.14358	0.00179123	Pseudomonas_E taiwanensis	xtree_bac	1	0.0526669
University Campus	-0.282427	0.160117	-1.76387	0.0785038	Pseudomonas_E taiwanensis	xtree_bac	1	1
University Campus	-0.282427	0.160117	-1.76387	0.0785038	Pseudomonas_E taiwanensis	xtree_bac	1	1
Dormitory	0.478149	0.139076	3.43805	0.000646353	Pseudomonas_E taiwanensis	xtree_bac	1	0.0218969
Hospital/Medical Campus	0.0692184	0.272668	0.253856	0.799735	Pseudomonas_E taiwanensis	xtree_bac	1	1
fecal_bacteria_cfu_ml	1.55533e-07	1.67415e-06	0.0929029	0.926035	Pseudomonas_E taiwanensis	xtree_bac	1	1
POPSIZE	-8.93826e-07	2.72223e-07	-3.28344	0.00112135	Pseudomonas_E taiwanensis	xtree_bac	1	0.0351464
sars_cov_2_n_copies_l	4.24098e-08	9.12596e-08	0.464716	0.642783	Pseudomonas_E taiwanensis	xtree_bac	1	1
ph_field	0.103092	0.0982665	1.0491	0.294802	Pseudomonas_E taiwanensis	xtree_bac	1	1
dissolved_oxygen_mg_l	0.0518091	0.0328201	1.57858	0.11527	Pseudomonas_E taiwanensis	xtree_bac	1	1
specific_conductivity_¬µs_cm	-1.62094e-05	9.8998e-06	-1.63735	0.102398	Pseudomonas_E taiwanensis	xtree_bac	1	1
Wastewater Treatment Plant	-2.80347	0.426835	-6.56803	1.55971e-10	Pseudomonas_E thermotolerans	xtree_bac	2.05678e-06	2.63799e-08
University Campus	0.647912	0.324101	1.99911	0.0462613	Pseudomonas_E thermotolerans	xtree_bac	1	0.837879
University Campus	0.647912	0.324101	1.99911	0.0462613	Pseudomonas_E thermotolerans	xtree_bac	1	0.837879
Dormitory	1.07375	0.280878	3.82284	0.000152568	Pseudomonas_E thermotolerans	xtree_bac	1	0.00620653
Hospital/Medical Campus	-1.62848	0.54663	-2.97912	0.00306388	Pseudomonas_E thermotolerans	xtree_bac	1	0.0831806
fecal_bacteria_cfu_ml	-9.50707e-06	3.3979e-06	-2.79793	0.00543536	Pseudomonas_E thermotolerans	xtree_bac	1	0.135547
POPSIZE	-3.65501e-06	5.04695e-07	-7.24201	2.50686e-12	Pseudomonas_E thermotolerans	xtree_bac	3.36196e-08	5.78882e-10
sars_cov_2_n_copies_l	-9.00962e-08	1.83248e-07	-0.491662	0.623649	Pseudomonas_E thermotolerans	xtree_bac	1	1
ph_field	0.268645	0.20728	1.29605	0.19575	Pseudomonas_E thermotolerans	xtree_bac	1	1
dissolved_oxygen_mg_l	0.136658	0.0691542	1.97614	0.0488658	Pseudomonas_E thermotolerans	xtree_bac	1	0.875558
specific_conductivity_¬µs_cm	-7.47048e-05	2.05069e-05	-3.64292	0.000307615	Pseudomonas_E thermotolerans	xtree_bac	1	0.0114721
Wastewater Treatment Plant	-2.94424	0.635228	-4.63492	4.81583e-06	Pseudomonas_E toyotomiensis	xtree_bac	0.0567305	0.000304506
University Campus	-0.374431	0.472531	-0.792396	0.428591	Pseudomonas_E toyotomiensis	xtree_bac	1	1
University Campus	-0.374431	0.472531	-0.792396	0.428591	Pseudomonas_E toyotomiensis	xtree_bac	1	1
Dormitory	1.4606	0.408726	3.57355	0.000394388	Pseudomonas_E toyotomiensis	xtree_bac	1	0.0142227
Hospital/Medical Campus	0.0822884	0.802297	0.102566	0.918358	Pseudomonas_E toyotomiensis	xtree_bac	1	1
fecal_bacteria_cfu_ml	-6.82324e-06	5.06016e-06	-1.34842	0.178417	Pseudomonas_E toyotomiensis	xtree_bac	1	1
POPSIZE	-3.88633e-06	7.72859e-07	-5.0285	7.65927e-07	Pseudomonas_E toyotomiensis	xtree_bac	0.00934125	5.94389e-05
sars_cov_2_n_copies_l	-2.19505e-08	2.67843e-07	-0.0819527	0.934789	Pseudomonas_E toyotomiensis	xtree_bac	1	1
ph_field	0.502997	0.300388	1.67449	0.0948612	Pseudomonas_E toyotomiensis	xtree_bac	1	1
dissolved_oxygen_mg_l	0.355439	0.0992126	3.5826	0.000384653	Pseudomonas_E toyotomiensis	xtree_bac	1	0.0139338
specific_conductivity_¬µs_cm	-9.58617e-05	2.9958e-05	-3.19986	0.00149237	Pseudomonas_E toyotomiensis	xtree_bac	1	0.0449976
Wastewater Treatment Plant	0.4611	0.420011	1.09783	0.272929	Pseudomonas_E versuta	xtree_bac	1	1
University Campus	-0.699571	0.303212	-2.3072	0.021545	Pseudomonas_E versuta	xtree_bac	1	0.436976
University Campus	-0.699571	0.303212	-2.3072	0.021545	Pseudomonas_E versuta	xtree_bac	1	0.436976
Dormitory	0.10295	0.267834	0.384381	0.700897	Pseudomonas_E versuta	xtree_bac	1	1
Hospital/Medical Campus	0.930351	0.515721	1.80398	0.0719736	Pseudomonas_E versuta	xtree_bac	1	1
fecal_bacteria_cfu_ml	3.75591e-06	3.25242e-06	1.1548	0.248979	Pseudomonas_E versuta	xtree_bac	1	1
POPSIZE	4.49147e-07	5.26281e-07	0.853434	0.39396	Pseudomonas_E versuta	xtree_bac	1	1
sars_cov_2_n_copies_l	-1.38576e-07	1.81469e-07	-0.763636	0.446238	Pseudomonas_E versuta	xtree_bac	1	1
ph_field	0.20807	0.192563	1.08053	0.280596	Pseudomonas_E versuta	xtree_bac	1	1
dissolved_oxygen_mg_l	0.0888023	0.0636492	1.39518	0.16378	Pseudomonas_E versuta	xtree_bac	1	1
specific_conductivity_¬µs_cm	-1.5104e-05	1.90914e-05	-0.791141	0.429363	Pseudomonas_E versuta	xtree_bac	1	1
Wastewater Treatment Plant	-1.04059	0.42406	-2.45389	0.0145503	Pseudomonas_E wadenswilerensis	xtree_bac	1	0.314132
University Campus	-0.300358	0.309585	-0.970194	0.332526	Pseudomonas_E wadenswilerensis	xtree_bac	1	1
University Campus	-0.300358	0.309585	-0.970194	0.332526	Pseudomonas_E wadenswilerensis	xtree_bac	1	1
Dormitory	0.723337	0.269683	2.68218	0.00761231	Pseudomonas_E wadenswilerensis	xtree_bac	1	0.180207
Hospital/Medical Campus	-0.261032	0.525686	-0.496556	0.61977	Pseudomonas_E wadenswilerensis	xtree_bac	1	1
fecal_bacteria_cfu_ml	2.33369e-06	3.31927e-06	0.703072	0.482491	Pseudomonas_E wadenswilerensis	xtree_bac	1	1
POPSIZE	-1.40479e-06	5.26156e-07	-2.66992	0.00791521	Pseudomonas_E wadenswilerensis	xtree_bac	1	0.18626
sars_cov_2_n_copies_l	4.39823e-08	1.77825e-07	0.247335	0.804974	Pseudomonas_E wadenswilerensis	xtree_bac	1	1
ph_field	0.0631311	0.194408	0.324735	0.745561	Pseudomonas_E wadenswilerensis	xtree_bac	1	1
dissolved_oxygen_mg_l	0.109265	0.0648155	1.68578	0.0926636	Pseudomonas_E wadenswilerensis	xtree_bac	1	1
specific_conductivity_¬µs_cm	-3.93826e-05	1.9514e-05	-2.01817	0.0442873	Pseudomonas_E wadenswilerensis	xtree_bac	1	0.806858
Wastewater Treatment Plant	-3.21612	0.48294	-6.65946	8.9272e-11	Pseudomonas_F alcaligenes_A	xtree_bac	1.17991e-06	1.56712e-08
University Campus	0.302716	0.368688	0.821065	0.41209	Pseudomonas_F alcaligenes_A	xtree_bac	1	1
University Campus	0.302716	0.368688	0.821065	0.41209	Pseudomonas_F alcaligenes_A	xtree_bac	1	1
Dormitory	1.60065	0.314019	5.09729	5.28773e-07	Pseudomonas_F alcaligenes_A	xtree_bac	0.00649016	4.28617e-05
Hospital/Medical Campus	-1.97803	0.618302	-3.19913	0.00148631	Pseudomonas_F alcaligenes_A	xtree_bac	1	0.0448561
fecal_bacteria_cfu_ml	-1.20056e-05	3.84501e-06	-3.12238	0.00194745	Pseudomonas_F alcaligenes_A	xtree_bac	1	0.0567034
POPSIZE	-4.17154e-06	5.75123e-07	-7.2533	2.33009e-12	Pseudomonas_F alcaligenes_A	xtree_bac	3.12605e-08	5.42471e-10
sars_cov_2_n_copies_l	-7.8562e-08	2.11174e-07	-0.372025	0.710379	Pseudomonas_F alcaligenes_A	xtree_bac	1	1
ph_field	0.749982	0.231074	3.24564	0.00127638	Pseudomonas_F alcaligenes_A	xtree_bac	1	0.039282
dissolved_oxygen_mg_l	0.232829	0.0774677	3.00549	0.00282843	Pseudomonas_F alcaligenes_A	xtree_bac	1	0.07786
specific_conductivity_¬µs_cm	-8.41687e-05	2.3154e-05	-3.63518	0.000316671	Pseudomonas_F alcaligenes_A	xtree_bac	1	0.0117759
Wastewater Treatment Plant	-1.69347	0.285096	-5.94	6.12044e-09	Pseudomonas_F furukawaii	xtree_bac	7.90087e-05	7.7815e-07
University Campus	0.737995	0.212505	3.47284	0.000570211	Pseudomonas_F furukawaii	xtree_bac	1	0.0196789
University Campus	0.737995	0.212505	3.47284	0.000570211	Pseudomonas_F furukawaii	xtree_bac	1	0.0196789
Dormitory	0.381475	0.188325	2.02562	0.043456	Pseudomonas_F furukawaii	xtree_bac	1	0.79375
Hospital/Medical Campus	-0.983385	0.362574	-2.71224	0.00696646	Pseudomonas_F furukawaii	xtree_bac	1	0.166997
fecal_bacteria_cfu_ml	-1.96685e-06	1.9976e-06	-0.984605	0.325516	Pseudomonas_F furukawaii	xtree_bac	1	1
POPSIZE	-2.12328e-06	3.27286e-07	-6.48753	2.74562e-10	Pseudomonas_F furukawaii	xtree_bac	3.61049e-06	4.45113e-08
sars_cov_2_n_copies_l	1.09954e-07	1.25908e-07	0.873291	0.383847	Pseudomonas_F furukawaii	xtree_bac	1	1
ph_field	0.00895559	0.132048	0.0678207	0.945964	Pseudomonas_F furukawaii	xtree_bac	1	1
dissolved_oxygen_mg_l	0.0922211	0.0439372	2.09893	0.0364858	Pseudomonas_F furukawaii	xtree_bac	1	0.68376
specific_conductivity_¬µs_cm	-3.15459e-05	1.32282e-05	-2.38475	0.0175881	Pseudomonas_F furukawaii	xtree_bac	1	0.368241
Wastewater Treatment Plant	-3.29082	0.418233	-7.86838	3.27561e-14	Pseudomonas_F lalkuanensis	xtree_bac	4.45123e-10	1.0645e-11
University Campus	0.652068	0.324103	2.01192	0.0448873	Pseudomonas_F lalkuanensis	xtree_bac	1	0.81601
University Campus	0.652068	0.324103	2.01192	0.0448873	Pseudomonas_F lalkuanensis	xtree_bac	1	0.81601
Dormitory	1.30503	0.278482	4.68622	3.80131e-06	Pseudomonas_F lalkuanensis	xtree_bac	0.0449847	0.000246149
Hospital/Medical Campus	-1.76601	0.545618	-3.23672	0.00130806	Pseudomonas_F lalkuanensis	xtree_bac	1	0.040122
fecal_bacteria_cfu_ml	-9.58166e-06	3.31416e-06	-2.89112	0.00408483	Pseudomonas_F lalkuanensis	xtree_bac	1	0.106188
POPSIZE	-4.26484e-06	4.73334e-07	-9.01023	1.04323e-17	Pseudomonas_F lalkuanensis	xtree_bac	1.43934e-13	6.46961e-15
sars_cov_2_n_copies_l	-2.58618e-07	1.73865e-07	-1.48746	0.138911	Pseudomonas_F lalkuanensis	xtree_bac	1	1
ph_field	0.287472	0.207077	1.38824	0.165883	Pseudomonas_F lalkuanensis	xtree_bac	1	1
dissolved_oxygen_mg_l	0.134435	0.0694647	1.9353	0.0536985	Pseudomonas_F lalkuanensis	xtree_bac	1	0.94886
specific_conductivity_¬µs_cm	-6.77624e-05	2.06696e-05	-3.27836	0.00114196	Pseudomonas_F lalkuanensis	xtree_bac	1	0.0357216
Wastewater Treatment Plant	-3.14719	0.417905	-7.53086	3.28415e-13	Pseudomonas_F otitidis	xtree_bac	4.43229e-09	8.79998e-11
University Campus	0.49137	0.322729	1.52255	0.128649	Pseudomonas_F otitidis	xtree_bac	1	1
University Campus	0.49137	0.322729	1.52255	0.128649	Pseudomonas_F otitidis	xtree_bac	1	1
Dormitory	1.03238	0.279438	3.69449	0.000250425	Pseudomonas_F otitidis	xtree_bac	1	0.00958086
Hospital/Medical Campus	-0.502508	0.548529	-0.9161	0.360157	Pseudomonas_F otitidis	xtree_bac	1	1
fecal_bacteria_cfu_ml	-8.51002e-06	3.31693e-06	-2.56563	0.0107257	Pseudomonas_F otitidis	xtree_bac	1	0.24251
POPSIZE	-4.06644e-06	4.82743e-07	-8.42361	7.7618e-16	Pseudomonas_F otitidis	xtree_bac	1.06399e-11	3.46633e-13
sars_cov_2_n_copies_l	-2.13614e-07	1.81837e-07	-1.17476	0.241883	Pseudomonas_F otitidis	xtree_bac	1	1
ph_field	0.0463161	0.205744	0.225115	0.822011	Pseudomonas_F otitidis	xtree_bac	1	1
dissolved_oxygen_mg_l	0.166066	0.0683153	2.43087	0.0155269	Pseudomonas_F otitidis	xtree_bac	1	0.332351
specific_conductivity_¬µs_cm	-4.60348e-05	2.0557e-05	-2.23938	0.0257185	Pseudomonas_F otitidis	xtree_bac	1	0.507562
Wastewater Treatment Plant	-4.82595	0.633829	-7.61396	1.87438e-13	Pseudomonas_F resinovorans_A	xtree_bac	2.53435e-09	5.27108e-11
University Campus	0.300267	0.491309	0.611157	0.541437	Pseudomonas_F resinovorans_A	xtree_bac	1	1
University Campus	0.300267	0.491309	0.611157	0.541437	Pseudomonas_F resinovorans_A	xtree_bac	1	1
Dormitory	2.55134	0.412499	6.18509	1.51248e-09	Pseudomonas_F resinovorans_A	xtree_bac	1.97151e-05	2.16745e-07
Hospital/Medical Campus	-3.08345	0.819805	-3.7612	0.000193898	Pseudomonas_F resinovorans_A	xtree_bac	1	0.00765965
fecal_bacteria_cfu_ml	-1.72303e-05	4.79941e-06	-3.59008	0.000379082	Pseudomonas_F resinovorans_A	xtree_bac	1	0.0137616
POPSIZE	-6.30639e-06	6.95101e-07	-9.07262	6.52628e-18	Pseudomonas_F resinovorans_A	xtree_bac	9.01149e-14	4.25151e-15
sars_cov_2_n_copies_l	3.54041e-09	2.80633e-07	0.0126158	0.98995	Pseudomonas_F resinovorans_A	xtree_bac	1	1
ph_field	0.535796	0.311265	1.72135	0.0860052	Pseudomonas_F resinovorans_A	xtree_bac	1	1
dissolved_oxygen_mg_l	0.286958	0.104226	2.75321	0.00618609	Pseudomonas_F resinovorans_A	xtree_bac	1	0.150961
specific_conductivity_¬µs_cm	-0.000100759	3.11246e-05	-3.23729	0.00131444	Pseudomonas_F resinovorans_A	xtree_bac	1	0.0402913
Wastewater Treatment Plant	-1.42153	0.366665	-3.87692	0.000123296	Pseudomonas_F resinovorans_C	xtree_bac	1	0.00517433
University Campus	0.0183988	0.270899	0.0679176	0.945885	Pseudomonas_F resinovorans_C	xtree_bac	1	1
University Campus	0.0183988	0.270899	0.0679176	0.945885	Pseudomonas_F resinovorans_C	xtree_bac	1	1
Dormitory	0.80208	0.234439	3.42128	0.000686354	Pseudomonas_F resinovorans_C	xtree_bac	1	0.0231127
Hospital/Medical Campus	-0.895505	0.457458	-1.95757	0.0509635	Pseudomonas_F resinovorans_C	xtree_bac	1	0.907876
fecal_bacteria_cfu_ml	-1.90475e-06	2.92172e-06	-0.651926	0.514888	Pseudomonas_F resinovorans_C	xtree_bac	1	1
POPSIZE	-1.84872e-06	4.53621e-07	-4.07547	5.60249e-05	Pseudomonas_F resinovorans_C	xtree_bac	0.615042	0.00261036
sars_cov_2_n_copies_l	-3.47662e-08	1.60793e-07	-0.216218	0.829101	Pseudomonas_F resinovorans_C	xtree_bac	1	1
ph_field	0.0305083	0.174312	0.175021	0.861157	Pseudomonas_F resinovorans_C	xtree_bac	1	1
dissolved_oxygen_mg_l	0.133379	0.0579228	2.3027	0.0218383	Pseudomonas_F resinovorans_C	xtree_bac	1	0.442232
specific_conductivity_¬µs_cm	-4.45535e-05	1.74384e-05	-2.5549	0.011017	Pseudomonas_F resinovorans_C	xtree_bac	1	0.247755
Wastewater Treatment Plant	-1.74317	0.371062	-4.6978	3.60259e-06	Pseudomonas_F sp000949385	xtree_bac	0.0426835	0.000234895
University Campus	0.109008	0.276373	0.394423	0.693475	Pseudomonas_F sp000949385	xtree_bac	1	1
University Campus	0.109008	0.276373	0.394423	0.693475	Pseudomonas_F sp000949385	xtree_bac	1	1
Dormitory	0.895143	0.238544	3.75253	0.000200499	Pseudomonas_F sp000949385	xtree_bac	1	0.00789844
Hospital/Medical Campus	-1.01663	0.466264	-2.18038	0.0298018	Pseudomonas_F sp000949385	xtree_bac	1	0.574016
fecal_bacteria_cfu_ml	-5.37834e-06	2.96082e-06	-1.8165	0.0701711	Pseudomonas_F sp000949385	xtree_bac	1	1
POPSIZE	-2.26183e-06	4.51523e-07	-5.00933	8.41019e-07	Pseudomonas_F sp000949385	xtree_bac	0.0102396	6.45258e-05
sars_cov_2_n_copies_l	-6.17327e-08	1.60122e-07	-0.385537	0.700365	Pseudomonas_F sp000949385	xtree_bac	1	1
ph_field	0.111809	0.175559	0.636873	0.524593	Pseudomonas_F sp000949385	xtree_bac	1	1
dissolved_oxygen_mg_l	0.138552	0.0583404	2.37489	0.0180525	Pseudomonas_F sp000949385	xtree_bac	1	0.37652
specific_conductivity_¬µs_cm	-5.35802e-05	1.74768e-05	-3.06579	0.00232871	Pseudomonas_F sp000949385	xtree_bac	1	0.0659707
Wastewater Treatment Plant	-2.48581	0.419904	-5.91995	6.84847e-09	Pseudomonas_F sp001708505	xtree_bac	8.83247e-05	8.61457e-07
University Campus	-0.119911	0.317451	-0.377732	0.705827	Pseudomonas_F sp001708505	xtree_bac	1	1
University Campus	-0.119911	0.317451	-0.377732	0.705827	Pseudomonas_F sp001708505	xtree_bac	1	1
Dormitory	1.32426	0.270854	4.8892	1.45981e-06	Pseudomonas_F sp001708505	xtree_bac	0.0176039	0.000105397
Hospital/Medical Campus	-0.835576	0.537082	-1.55577	0.12054	Pseudomonas_F sp001708505	xtree_bac	1	1
fecal_bacteria_cfu_ml	-6.60869e-06	3.24748e-06	-2.03502	0.0426216	Pseudomonas_F sp001708505	xtree_bac	1	0.780717
POPSIZE	-3.23052e-06	4.95443e-07	-6.52046	2.25487e-10	Pseudomonas_F sp001708505	xtree_bac	2.96808e-06	3.7106e-08
sars_cov_2_n_copies_l	-2.62195e-07	1.75945e-07	-1.49021	0.138188	Pseudomonas_F sp001708505	xtree_bac	1	1
ph_field	0.263838	0.197419	1.33644	0.182211	Pseudomonas_F sp001708505	xtree_bac	1	1
dissolved_oxygen_mg_l	0.181336	0.0655527	2.76627	0.00594851	Pseudomonas_F sp001708505	xtree_bac	1	0.145928
specific_conductivity_¬µs_cm	-3.89822e-05	1.97897e-05	-1.96982	0.049597	Pseudomonas_F sp001708505	xtree_bac	1	0.886759
Wastewater Treatment Plant	-3.13178	0.422915	-7.40522	7.60284e-13	Pseudomonas_F sp003234055	xtree_bac	1.02342e-08	1.911e-10
University Campus	-0.0596983	0.32685	-0.182648	0.855166	Pseudomonas_F sp003234055	xtree_bac	1	1
University Campus	-0.0596983	0.32685	-0.182648	0.855166	Pseudomonas_F sp003234055	xtree_bac	1	1
Dormitory	1.61535	0.275508	5.86317	9.39965e-09	Pseudomonas_F sp003234055	xtree_bac	0.000120767	1.13318e-06
Hospital/Medical Campus	-1.1176	0.551777	-2.02545	0.0434729	Pseudomonas_F sp003234055	xtree_bac	1	0.793957
fecal_bacteria_cfu_ml	-9.99567e-06	3.13751e-06	-3.18586	0.00157651	Pseudomonas_F sp003234055	xtree_bac	1	0.0471841
POPSIZE	-4.0677e-06	4.64209e-07	-8.76264	6.57838e-17	Pseudomonas_F sp003234055	xtree_bac	9.04857e-13	3.44734e-14
sars_cov_2_n_copies_l	-1.02288e-07	1.908e-07	-0.5361	0.592653	Pseudomonas_F sp003234055	xtree_bac	1	1
ph_field	0.497209	0.203457	2.4438	0.01499	Pseudomonas_F sp003234055	xtree_bac	1	0.322107
dissolved_oxygen_mg_l	0.270791	0.0679021	3.98797	8.00176e-05	Pseudomonas_F sp003234055	xtree_bac	0.866911	0.00356006
specific_conductivity_¬µs_cm	-6.46603e-05	2.04436e-05	-3.16287	0.0016899	Pseudomonas_F sp003234055	xtree_bac	1	0.0500293
Wastewater Treatment Plant	-3.81004	0.524547	-7.26348	1.93589e-12	Pseudomonas_F sp003626975	xtree_bac	2.59874e-08	4.56686e-10
University Campus	0.314999	0.404198	0.779319	0.436244	Pseudomonas_F sp003626975	xtree_bac	1	1
University Campus	0.314999	0.404198	0.779319	0.436244	Pseudomonas_F sp003626975	xtree_bac	1	1
Dormitory	1.76446	0.344113	5.12755	4.54851e-07	Pseudomonas_F sp003626975	xtree_bac	0.00559876	3.76212e-05
Hospital/Medical Campus	-1.72545	0.680917	-2.53401	0.0116507	Pseudomonas_F sp003626975	xtree_bac	1	0.259745
fecal_bacteria_cfu_ml	-1.1338e-05	4.16126e-06	-2.72467	0.00676848	Pseudomonas_F sp003626975	xtree_bac	1	0.16292
POPSIZE	-4.91162e-06	6.02213e-07	-8.15596	5.20527e-15	Pseudomonas_F sp003626975	xtree_bac	7.11092e-11	2.02334e-12
sars_cov_2_n_copies_l	-3.04081e-07	2.28506e-07	-1.33073	0.185219	Pseudomonas_F sp003626975	xtree_bac	1	1
ph_field	0.471131	0.257275	1.83123	0.0678526	Pseudomonas_F sp003626975	xtree_bac	1	1
dissolved_oxygen_mg_l	0.280498	0.0855714	3.27794	0.00114252	Pseudomonas_F sp003626975	xtree_bac	1	0.0357312
specific_conductivity_¬µs_cm	-6.0997e-05	2.58948e-05	-2.35557	0.0190099	Pseudomonas_F sp003626975	xtree_bac	1	0.393665
Wastewater Treatment Plant	-1.63199	0.345569	-4.72262	3.2097e-06	Pseudomonas_F sp014700075	xtree_bac	0.0381184	0.000211912
University Campus	-0.1067	0.257451	-0.41445	0.678763	Pseudomonas_F sp014700075	xtree_bac	1	1
University Campus	-0.1067	0.257451	-0.41445	0.678763	Pseudomonas_F sp014700075	xtree_bac	1	1
Dormitory	0.942453	0.221147	4.26165	2.52397e-05	Pseudomonas_F sp014700075	xtree_bac	0.28483	0.0013077
Hospital/Medical Campus	-0.740949	0.435333	-1.70203	0.0895134	Pseudomonas_F sp014700075	xtree_bac	1	1
fecal_bacteria_cfu_ml	-4.4519e-06	2.75001e-06	-1.61886	0.106401	Pseudomonas_F sp014700075	xtree_bac	1	1
POPSIZE	-2.10701e-06	4.23072e-07	-4.98026	9.68599e-07	Pseudomonas_F sp014700075	xtree_bac	0.0117753	7.35934e-05
sars_cov_2_n_copies_l	9.43428e-09	1.55799e-07	0.0605543	0.951792	Pseudomonas_F sp014700075	xtree_bac	1	1
ph_field	0.179424	0.162244	1.10589	0.269478	Pseudomonas_F sp014700075	xtree_bac	1	1
dissolved_oxygen_mg_l	0.139638	0.0538987	2.59075	0.00994741	Pseudomonas_F sp014700075	xtree_bac	1	0.227302
specific_conductivity_¬µs_cm	-4.97343e-05	1.61651e-05	-3.07664	0.00224763	Pseudomonas_F sp014700075	xtree_bac	1	0.0639929
Wastewater Treatment Plant	-2.11024	0.377862	-5.5847	4.28743e-08	Pseudomonas_H flexibilis	xtree_bac	0.000542874	4.46392e-06
University Campus	0.326677	0.284006	1.15025	0.250718	Pseudomonas_H flexibilis	xtree_bac	1	1
University Campus	0.326677	0.284006	1.15025	0.250718	Pseudomonas_H flexibilis	xtree_bac	1	1
Dormitory	0.985173	0.244873	4.02321	6.84505e-05	Pseudomonas_H flexibilis	xtree_bac	0.745837	0.00310575
Hospital/Medical Campus	-1.42331	0.477439	-2.98114	0.0030442	Pseudomonas_H flexibilis	xtree_bac	1	0.0828361
fecal_bacteria_cfu_ml	-8.00119e-06	2.98543e-06	-2.68008	0.00771771	Pseudomonas_H flexibilis	xtree_bac	1	0.182459
POPSIZE	-2.75451e-06	4.55323e-07	-6.04957	3.50262e-09	Pseudomonas_H flexibilis	xtree_bac	4.5415e-05	4.6897e-07
sars_cov_2_n_copies_l	2.67398e-08	1.64723e-07	0.162332	0.871255	Pseudomonas_H flexibilis	xtree_bac	1	1
ph_field	0.133828	0.180022	0.7434	0.457702	Pseudomonas_H flexibilis	xtree_bac	1	1
dissolved_oxygen_mg_l	0.0884464	0.060108	1.47146	0.141999	Pseudomonas_H flexibilis	xtree_bac	1	1
specific_conductivity_¬µs_cm	-6.49383e-05	1.78124e-05	-3.64567	0.00030445	Pseudomonas_H flexibilis	xtree_bac	1	0.011372
Wastewater Treatment Plant	-2.36703	0.395504	-5.98485	4.7548e-09	Pseudomonas_K linyingensis	xtree_bac	6.15128e-05	6.20067e-07
University Campus	0.815678	0.296574	2.75034	0.00621899	Pseudomonas_K linyingensis	xtree_bac	1	0.151647
University Campus	0.815678	0.296574	2.75034	0.00621899	Pseudomonas_K linyingensis	xtree_bac	1	0.151647
Dormitory	0.767651	0.259959	2.95297	0.00332973	Pseudomonas_K linyingensis	xtree_bac	1	0.0892549
Hospital/Medical Campus	-1.62911	0.501356	-3.24941	0.00125248	Pseudomonas_K linyingensis	xtree_bac	1	0.0386173
fecal_bacteria_cfu_ml	-3.45128e-06	3.03626e-06	-1.13669	0.256468	Pseudomonas_K linyingensis	xtree_bac	1	1
POPSIZE	-3.10371e-06	4.64181e-07	-6.68643	8.26357e-11	Pseudomonas_K linyingensis	xtree_bac	1.09261e-06	1.45964e-08
sars_cov_2_n_copies_l	-9.11424e-08	1.75713e-07	-0.5187	0.604705	Pseudomonas_K linyingensis	xtree_bac	1	1
ph_field	-0.107191	0.187893	-0.570487	0.568687	Pseudomonas_K linyingensis	xtree_bac	1	1
dissolved_oxygen_mg_l	-0.090369	0.0628785	-1.4372	0.151488	Pseudomonas_K linyingensis	xtree_bac	1	1
specific_conductivity_¬µs_cm	-4.81393e-05	1.88068e-05	-2.55967	0.0108695	Pseudomonas_K linyingensis	xtree_bac	1	0.245099
Wastewater Treatment Plant	-2.28466	0.375129	-6.09033	2.61038e-09	Pseudomonas_K sagittaria	xtree_bac	3.38984e-05	3.56456e-07
University Campus	1.13883	0.278645	4.08704	5.26516e-05	Pseudomonas_K sagittaria	xtree_bac	0.580116	0.00248499
University Campus	1.13883	0.278645	4.08704	5.26516e-05	Pseudomonas_K sagittaria	xtree_bac	0.580116	0.00248499
Dormitory	0.588744	0.24784	2.3755	0.0179875	Pseudomonas_K sagittaria	xtree_bac	1	0.375385
Hospital/Medical Campus	-2.01571	0.471887	-4.2716	2.41858e-05	Pseudomonas_K sagittaria	xtree_bac	0.273252	0.00125881
fecal_bacteria_cfu_ml	-3.0569e-06	2.90699e-06	-1.05157	0.293742	Pseudomonas_K sagittaria	xtree_bac	1	1
POPSIZE	-3.00924e-06	4.29172e-07	-7.01174	1.09419e-11	Pseudomonas_K sagittaria	xtree_bac	1.45878e-07	2.23907e-09
sars_cov_2_n_copies_l	4.10023e-08	1.61893e-07	0.253269	0.800394	Pseudomonas_K sagittaria	xtree_bac	1	1
ph_field	-0.220193	0.179024	-1.22996	0.219475	Pseudomonas_K sagittaria	xtree_bac	1	1
dissolved_oxygen_mg_l	-0.0963616	0.0598123	-1.61107	0.108	Pseudomonas_K sagittaria	xtree_bac	1	1
specific_conductivity_¬µs_cm	-4.42345e-05	1.78757e-05	-2.47456	0.0137829	Pseudomonas_K sagittaria	xtree_bac	1	0.29966
Wastewater Treatment Plant	-2.03362	0.524631	-3.87629	0.000123605	Pseudomonas_K sp004801855	xtree_bac	1	0.0051827
University Campus	2.31339	0.370257	6.24809	1.04845e-09	Pseudomonas_K sp004801855	xtree_bac	1.36949e-05	1.54231e-07
University Campus	2.31339	0.370257	6.24809	1.04845e-09	Pseudomonas_K sp004801855	xtree_bac	1.36949e-05	1.54231e-07
Dormitory	-0.626277	0.338807	-1.84848	0.0652584	Pseudomonas_K sp004801855	xtree_bac	1	1
Hospital/Medical Campus	-1.23771	0.654741	-1.89039	0.0594165	Pseudomonas_K sp004801855	xtree_bac	1	1
fecal_bacteria_cfu_ml	1.64362e-06	4.07027e-06	0.403812	0.686604	Pseudomonas_K sp004801855	xtree_bac	1	1
POPSIZE	-2.68708e-06	6.08337e-07	-4.41709	1.30891e-05	Pseudomonas_K sp004801855	xtree_bac	0.150486	0.000735015
sars_cov_2_n_copies_l	-3.01314e-08	2.2451e-07	-0.13421	0.89341	Pseudomonas_K sp004801855	xtree_bac	1	1
ph_field	-0.539637	0.246272	-2.19122	0.0290453	Pseudomonas_K sp004801855	xtree_bac	1	0.561742
dissolved_oxygen_mg_l	-0.165955	0.0825616	-2.01008	0.0451328	Pseudomonas_K sp004801855	xtree_bac	1	0.820053
specific_conductivity_¬µs_cm	-6.12465e-05	2.47071e-05	-2.4789	0.0136188	Pseudomonas_K sp004801855	xtree_bac	1	0.296684
Wastewater Treatment Plant	-2.2323	0.426215	-5.23751	2.61612e-07	Pseudomonas_K sp019097855	xtree_bac	0.00324085	2.26818e-05
University Campus	1.01062	0.315538	3.20283	0.00146783	Pseudomonas_K sp019097855	xtree_bac	1	0.0443897
University Campus	1.01062	0.315538	3.20283	0.00146783	Pseudomonas_K sp019097855	xtree_bac	1	0.0443897
Dormitory	0.434212	0.279609	1.55293	0.121218	Pseudomonas_K sp019097855	xtree_bac	1	1
Hospital/Medical Campus	-1.14866	0.539044	-2.13093	0.033694	Pseudomonas_K sp019097855	xtree_bac	1	0.637923
fecal_bacteria_cfu_ml	-7.25832e-07	3.29308e-06	-0.220412	0.825682	Pseudomonas_K sp019097855	xtree_bac	1	1
POPSIZE	-2.99462e-06	5.03178e-07	-5.95141	6.08175e-09	Pseudomonas_K sp019097855	xtree_bac	7.85154e-05	7.73925e-07
sars_cov_2_n_copies_l	-2.29372e-08	1.86021e-07	-0.123304	0.902025	Pseudomonas_K sp019097855	xtree_bac	1	1
ph_field	-0.288522	0.200804	-1.43683	0.151593	Pseudomonas_K sp019097855	xtree_bac	1	1
dissolved_oxygen_mg_l	-0.163969	0.066843	-2.45305	0.014616	Pseudomonas_K sp019097855	xtree_bac	1	0.315455
specific_conductivity_¬µs_cm	-8.03249e-05	1.98353e-05	-4.04959	6.23979e-05	Pseudomonas_K sp019097855	xtree_bac	0.682446	0.00286871
Wastewater Treatment Plant	-0.886415	0.311774	-2.84313	0.0046923	Pseudomonas_M indica	xtree_bac	1	0.119615
University Campus	0.176538	0.228274	0.77336	0.439758	Pseudomonas_M indica	xtree_bac	1	1
University Campus	0.176538	0.228274	0.77336	0.439758	Pseudomonas_M indica	xtree_bac	1	1
Dormitory	0.393774	0.199565	1.97316	0.0491534	Pseudomonas_M indica	xtree_bac	1	0.879823
Hospital/Medical Campus	-0.636127	0.386286	-1.64678	0.100376	Pseudomonas_M indica	xtree_bac	1	1
fecal_bacteria_cfu_ml	-8.05693e-07	2.39664e-06	-0.336176	0.736945	Pseudomonas_M indica	xtree_bac	1	1
POPSIZE	-1.14346e-06	3.86798e-07	-2.95621	0.00331037	Pseudomonas_M indica	xtree_bac	1	0.08887
sars_cov_2_n_copies_l	-8.19802e-08	1.32267e-07	-0.619811	0.536287	Pseudomonas_M indica	xtree_bac	1	1
ph_field	-0.174506	0.142814	-1.22192	0.222501	Pseudomonas_M indica	xtree_bac	1	1
dissolved_oxygen_mg_l	0.0545124	0.047798	1.14047	0.254811	Pseudomonas_M indica	xtree_bac	1	1
specific_conductivity_¬µs_cm	-2.51392e-05	1.43907e-05	-1.74691	0.0814741	Pseudomonas_M indica	xtree_bac	1	1
Wastewater Treatment Plant	-2.03045	0.405237	-5.01053	8.1089e-07	Pseudomonas_O kuykendallii	xtree_bac	0.00987826	6.24504e-05
University Campus	0.173046	0.30283	0.571429	0.568024	Pseudomonas_O kuykendallii	xtree_bac	1	1
University Campus	0.173046	0.30283	0.571429	0.568024	Pseudomonas_O kuykendallii	xtree_bac	1	1
Dormitory	1.08295	0.260444	4.15808	3.91582e-05	Pseudomonas_O kuykendallii	xtree_bac	0.435965	0.00192225
Hospital/Medical Campus	-1.46728	0.508811	-2.88375	0.00413831	Pseudomonas_O kuykendallii	xtree_bac	1	0.107402
fecal_bacteria_cfu_ml	-7.74016e-06	3.17818e-06	-2.43541	0.015387	Pseudomonas_O kuykendallii	xtree_bac	1	0.329691
POPSIZE	-2.67542e-06	4.89772e-07	-5.46258	8.53879e-08	Pseudomonas_O kuykendallii	xtree_bac	0.00107324	8.32283e-06
sars_cov_2_n_copies_l	1.0924e-08	1.71205e-07	0.0638065	0.949206	Pseudomonas_O kuykendallii	xtree_bac	1	1
ph_field	0.248588	0.190423	1.30545	0.192533	Pseudomonas_O kuykendallii	xtree_bac	1	1
dissolved_oxygen_mg_l	0.111866	0.0635999	1.75891	0.0794022	Pseudomonas_O kuykendallii	xtree_bac	1	1
specific_conductivity_¬µs_cm	-6.2897e-05	1.89363e-05	-3.3215	0.000983557	Pseudomonas_O kuykendallii	xtree_bac	1	0.0313746
Wastewater Treatment Plant	-0.96101	0.290454	-3.30865	0.0010209	Pseudomonas_O sp002418465	xtree_bac	1	0.0324636
University Campus	-0.0949014	0.213502	-0.4445	0.656918	Pseudomonas_O sp002418465	xtree_bac	1	1
University Campus	-0.0949014	0.213502	-0.4445	0.656918	Pseudomonas_O sp002418465	xtree_bac	1	1
Dormitory	0.708617	0.184129	3.84849	0.000137949	Pseudomonas_O sp002418465	xtree_bac	1	0.00569334
Hospital/Medical Campus	-0.918018	0.359443	-2.554	0.0110127	Pseudomonas_O sp002418465	xtree_bac	1	0.247699
fecal_bacteria_cfu_ml	-3.87484e-06	2.21899e-06	-1.74622	0.0816732	Pseudomonas_O sp002418465	xtree_bac	1	1
POPSIZE	-1.24597e-06	3.60262e-07	-3.4585	0.000605237	Pseudomonas_O sp002418465	xtree_bac	1	0.0206915
sars_cov_2_n_copies_l	4.04741e-08	1.2807e-07	0.316032	0.752401	Pseudomonas_O sp002418465	xtree_bac	1	1
ph_field	0.0148845	0.131313	0.113351	0.909812	Pseudomonas_O sp002418465	xtree_bac	1	1
dissolved_oxygen_mg_l	0.0675773	0.0438009	1.54283	0.123709	Pseudomonas_O sp002418465	xtree_bac	1	1
specific_conductivity_¬µs_cm	-2.96395e-05	1.31673e-05	-2.25099	0.0249662	Pseudomonas_O sp002418465	xtree_bac	1	0.494915
Wastewater Treatment Plant	-3.02359	0.512588	-5.89868	7.71322e-09	Pseudomonas_Q sp013395055	xtree_bac	9.93386e-05	9.55007e-07
University Campus	0.937226	0.384683	2.43636	0.015264	Pseudomonas_Q sp013395055	xtree_bac	1	0.327301
University Campus	0.937226	0.384683	2.43636	0.015264	Pseudomonas_Q sp013395055	xtree_bac	1	0.327301
Dormitory	0.982707	0.336607	2.91945	0.00370131	Pseudomonas_Q sp013395055	xtree_bac	1	0.0977029
Hospital/Medical Campus	-1.78756	0.651391	-2.74421	0.00633403	Pseudomonas_Q sp013395055	xtree_bac	1	0.154081
fecal_bacteria_cfu_ml	-5.91044e-06	3.93538e-06	-1.50187	0.134056	Pseudomonas_Q sp013395055	xtree_bac	1	1
POPSIZE	-3.9382e-06	5.76672e-07	-6.82918	3.43281e-11	Pseudomonas_Q sp013395055	xtree_bac	4.55499e-07	6.44003e-09
sars_cov_2_n_copies_l	-4.05362e-07	2.10826e-07	-1.92274	0.0563352	Pseudomonas_Q sp013395055	xtree_bac	1	0.988982
ph_field	0.134862	0.247034	0.545926	0.585439	Pseudomonas_Q sp013395055	xtree_bac	1	1
dissolved_oxygen_mg_l	0.0645991	0.083075	0.777599	0.437292	Pseudomonas_Q sp013395055	xtree_bac	1	1
specific_conductivity_¬µs_cm	-4.70648e-05	2.48405e-05	-1.89468	0.0589065	Pseudomonas_Q sp013395055	xtree_bac	1	1
Wastewater Treatment Plant	-1.85483	0.328138	-5.6526	2.97741e-08	Pseudomonas_R nosocomialis	xtree_bac	0.000378191	3.19364e-06
University Campus	0.655406	0.245104	2.67399	0.0077974	Pseudomonas_R nosocomialis	xtree_bac	1	0.184006
University Campus	0.655406	0.245104	2.67399	0.0077974	Pseudomonas_R nosocomialis	xtree_bac	1	0.184006
Dormitory	0.473095	0.215754	2.19275	0.0288908	Pseudomonas_R nosocomialis	xtree_bac	1	0.559134
Hospital/Medical Campus	-0.843448	0.417389	-2.02077	0.0439577	Pseudomonas_R nosocomialis	xtree_bac	1	0.801471
fecal_bacteria_cfu_ml	-4.10136e-06	2.57684e-06	-1.59162	0.112396	Pseudomonas_R nosocomialis	xtree_bac	1	1
POPSIZE	-2.41143e-06	3.92287e-07	-6.1471	2.01049e-09	Pseudomonas_R nosocomialis	xtree_bac	2.61584e-05	2.813e-07
sars_cov_2_n_copies_l	-3.029e-08	1.38547e-07	-0.218626	0.827227	Pseudomonas_R nosocomialis	xtree_bac	1	1
ph_field	-0.0776238	0.155114	-0.500431	0.617063	Pseudomonas_R nosocomialis	xtree_bac	1	1
dissolved_oxygen_mg_l	0.0171235	0.0519113	0.329861	0.741688	Pseudomonas_R nosocomialis	xtree_bac	1	1
specific_conductivity_¬µs_cm	-4.46836e-05	1.54394e-05	-2.89414	0.00402488	Pseudomonas_R nosocomialis	xtree_bac	1	0.104783
Wastewater Treatment Plant	-3.17528	0.431375	-7.36082	1.02037e-12	Pseudomonas aeruginosa	xtree_bac	1.3722e-08	2.50707e-10
University Campus	-0.109677	0.333121	-0.329241	0.742143	Pseudomonas aeruginosa	xtree_bac	1	1
University Campus	-0.109677	0.333121	-0.329241	0.742143	Pseudomonas aeruginosa	xtree_bac	1	1
Dormitory	1.48141	0.28307	5.23336	2.67176e-07	Pseudomonas aeruginosa	xtree_bac	0.00330898	2.31219e-05
Hospital/Medical Campus	-0.407428	0.564883	-0.721262	0.471163	Pseudomonas aeruginosa	xtree_bac	1	1
fecal_bacteria_cfu_ml	-7.99065e-06	3.47826e-06	-2.29731	0.0222061	Pseudomonas aeruginosa	xtree_bac	1	0.448784
POPSIZE	-4.1297e-06	5.03967e-07	-8.19439	3.97083e-15	Pseudomonas aeruginosa	xtree_bac	5.42654e-11	1.56644e-12
sars_cov_2_n_copies_l	-2.40112e-07	1.9596e-07	-1.22531	0.222304	Pseudomonas aeruginosa	xtree_bac	1	1
ph_field	0.460065	0.210628	2.18425	0.0295576	Pseudomonas aeruginosa	xtree_bac	1	0.570081
dissolved_oxygen_mg_l	0.148943	0.0705052	2.11251	0.0352983	Pseudomonas aeruginosa	xtree_bac	1	0.663871
specific_conductivity_¬µs_cm	-7.12943e-05	2.10333e-05	-3.38958	0.000774545	Pseudomonas aeruginosa	xtree_bac	1	0.0256105
Wastewater Treatment Plant	-4.10156	0.588163	-6.97351	1.25644e-11	Pseudomonas aeruginosa_A	xtree_bac	1.67421e-07	2.54542e-09
University Campus	0.530676	0.450748	1.17732	0.239755	Pseudomonas aeruginosa_A	xtree_bac	1	1
University Campus	0.530676	0.450748	1.17732	0.239755	Pseudomonas aeruginosa_A	xtree_bac	1	1
Dormitory	1.61112	0.388193	4.1503	4.04579e-05	Pseudomonas aeruginosa_A	xtree_bac	0.449932	0.00197784
Hospital/Medical Campus	-1.33165	0.763185	-1.74486	0.0817646	Pseudomonas aeruginosa_A	xtree_bac	1	1
fecal_bacteria_cfu_ml	-1.10688e-05	4.56987e-06	-2.42213	0.0159506	Pseudomonas aeruginosa_A	xtree_bac	1	0.340095
POPSIZE	-5.39371e-06	6.59738e-07	-8.17553	4.53559e-15	Pseudomonas aeruginosa_A	xtree_bac	6.19788e-11	1.78427e-12
sars_cov_2_n_copies_l	-4.13629e-08	2.46601e-07	-0.167732	0.867011	Pseudomonas aeruginosa_A	xtree_bac	1	1
ph_field	0.157659	0.287842	0.547727	0.584202	Pseudomonas aeruginosa_A	xtree_bac	1	1
dissolved_oxygen_mg_l	0.0951881	0.0967079	0.984285	0.325605	Pseudomonas aeruginosa_A	xtree_bac	1	1
specific_conductivity_¬µs_cm	-8.71147e-05	2.87232e-05	-3.03291	0.00259111	Pseudomonas aeruginosa_A	xtree_bac	1	0.0720957
Wastewater Treatment Plant	-1.52146	0.361526	-4.20843	3.16656e-05	Pseudomonas citronellolis	xtree_bac	0.354781	0.00159355
University Campus	-0.12243	0.267882	-0.457031	0.647893	Pseudomonas citronellolis	xtree_bac	1	1
University Campus	-0.12243	0.267882	-0.457031	0.647893	Pseudomonas citronellolis	xtree_bac	1	1
Dormitory	0.862155	0.231282	3.72773	0.000220561	Pseudomonas citronellolis	xtree_bac	1	0.00858397
Hospital/Medical Campus	-0.563171	0.453744	-1.24117	0.21526	Pseudomonas citronellolis	xtree_bac	1	1
fecal_bacteria_cfu_ml	-2.45824e-06	2.85623e-06	-0.86066	0.39003	Pseudomonas citronellolis	xtree_bac	1	1
POPSIZE	-1.98284e-06	4.46804e-07	-4.43782	1.19467e-05	Pseudomonas citronellolis	xtree_bac	0.137566	0.000675669
sars_cov_2_n_copies_l	1.60362e-08	1.56705e-07	0.102334	0.918623	Pseudomonas citronellolis	xtree_bac	1	1
ph_field	0.0657707	0.168839	0.389546	0.697091	Pseudomonas citronellolis	xtree_bac	1	1
dissolved_oxygen_mg_l	0.0680769	0.0563968	1.2071	0.228147	Pseudomonas citronellolis	xtree_bac	1	1
specific_conductivity_¬µs_cm	-4.72641e-05	1.68609e-05	-2.80318	0.00532374	Pseudomonas citronellolis	xtree_bac	1	0.13299
Wastewater Treatment Plant	-2.23216	0.483384	-4.61778	5.20967e-06	Pseudomonas delhiensis	xtree_bac	0.0612605	0.000326357
University Campus	0.213739	0.359632	0.594328	0.552623	Pseudomonas delhiensis	xtree_bac	1	1
University Campus	0.213739	0.359632	0.594328	0.552623	Pseudomonas delhiensis	xtree_bac	1	1
Dormitory	1.01026	0.311812	3.23997	0.0012936	Pseudomonas delhiensis	xtree_bac	1	0.0397384
Hospital/Medical Campus	-1.00724	0.608366	-1.65565	0.0985642	Pseudomonas delhiensis	xtree_bac	1	1
fecal_bacteria_cfu_ml	-6.73542e-06	3.82946e-06	-1.75885	0.0795007	Pseudomonas delhiensis	xtree_bac	1	1
POPSIZE	-2.93041e-06	5.88715e-07	-4.97764	9.80996e-07	Pseudomonas delhiensis	xtree_bac	0.011923	7.4421e-05
sars_cov_2_n_copies_l	-6.04274e-10	2.08853e-07	-0.0028933	0.997695	Pseudomonas delhiensis	xtree_bac	1	1
ph_field	-0.0566293	0.229363	-0.246898	0.805121	Pseudomonas delhiensis	xtree_bac	1	1
dissolved_oxygen_mg_l	0.0303628	0.0767359	0.395679	0.692565	Pseudomonas delhiensis	xtree_bac	1	1
specific_conductivity_¬µs_cm	-6.65418e-05	2.28303e-05	-2.91462	0.00377542	Pseudomonas delhiensis	xtree_bac	1	0.099281
Wastewater Treatment Plant	-1.50823	0.337443	-4.46958	1.01741e-05	Pseudomonas jinjuensis	xtree_bac	0.117612	0.000585918
University Campus	-0.0304923	0.250763	-0.121598	0.903278	Pseudomonas jinjuensis	xtree_bac	1	1
University Campus	-0.0304923	0.250763	-0.121598	0.903278	Pseudomonas jinjuensis	xtree_bac	1	1
Dormitory	0.879051	0.215758	4.07424	5.55108e-05	Pseudomonas jinjuensis	xtree_bac	0.609953	0.00259492
Hospital/Medical Campus	-0.910972	0.423046	-2.15336	0.0318769	Pseudomonas jinjuensis	xtree_bac	1	0.608385
fecal_bacteria_cfu_ml	-3.76339e-06	2.61063e-06	-1.44156	0.150344	Pseudomonas jinjuensis	xtree_bac	1	1
POPSIZE	-1.97536e-06	4.12318e-07	-4.79087	2.39178e-06	Pseudomonas jinjuensis	xtree_bac	0.0285842	0.000163641
sars_cov_2_n_copies_l	9.61643e-08	1.4408e-07	0.667435	0.50548	Pseudomonas jinjuensis	xtree_bac	1	1
ph_field	-0.01443	0.156188	-0.092389	0.926438	Pseudomonas jinjuensis	xtree_bac	1	1
dissolved_oxygen_mg_l	0.0613792	0.052166	1.17661	0.240091	Pseudomonas jinjuensis	xtree_bac	1	1
specific_conductivity_¬µs_cm	-4.58831e-05	1.55498e-05	-2.95072	0.00337003	Pseudomonas jinjuensis	xtree_bac	1	0.0901817
Wastewater Treatment Plant	-3.79814	0.585109	-6.49134	2.47906e-10	Pseudomonas knackmussii	xtree_bac	3.26096e-06	4.03743e-08
University Campus	0.476878	0.445332	1.07084	0.284877	Pseudomonas knackmussii	xtree_bac	1	1
University Campus	0.476878	0.445332	1.07084	0.284877	Pseudomonas knackmussii	xtree_bac	1	1
Dormitory	1.80444	0.381089	4.73496	3.03001e-06	Pseudomonas knackmussii	xtree_bac	0.0360208	0.000201266
Hospital/Medical Campus	-2.35882	0.747518	-3.15553	0.0017211	Pseudomonas knackmussii	xtree_bac	1	0.0508154
fecal_bacteria_cfu_ml	-1.48994e-05	4.53746e-06	-3.28364	0.00113097	Pseudomonas knackmussii	xtree_bac	1	0.035401
POPSIZE	-4.96303e-06	6.59481e-07	-7.52566	3.89481e-13	Pseudomonas knackmussii	xtree_bac	5.25293e-09	1.0262e-10
sars_cov_2_n_copies_l	-4.79291e-07	2.51987e-07	-1.90205	0.0590077	Pseudomonas knackmussii	xtree_bac	1	1
ph_field	0.334916	0.284203	1.17844	0.239362	Pseudomonas knackmussii	xtree_bac	1	1
dissolved_oxygen_mg_l	0.192933	0.0951846	2.02694	0.0433703	Pseudomonas knackmussii	xtree_bac	1	0.792389
specific_conductivity_¬µs_cm	-7.14028e-05	2.85003e-05	-2.50533	0.012658	Pseudomonas knackmussii	xtree_bac	1	0.279351
Wastewater Treatment Plant	-1.18119	0.399148	-2.95928	0.00326375	Pseudomonas nicosulfuronedens	xtree_bac	1	0.0877912
University Campus	0.0657248	0.292681	0.224561	0.822433	Pseudomonas nicosulfuronedens	xtree_bac	1	1
University Campus	0.0657248	0.292681	0.224561	0.822433	Pseudomonas nicosulfuronedens	xtree_bac	1	1
Dormitory	0.612891	0.255118	2.40239	0.0167356	Pseudomonas nicosulfuronedens	xtree_bac	1	0.353473
Hospital/Medical Campus	-0.689113	0.495414	-1.39098	0.16499	Pseudomonas nicosulfuronedens	xtree_bac	1	1
fecal_bacteria_cfu_ml	-1.16193e-06	3.09337e-06	-0.375621	0.707433	Pseudomonas nicosulfuronedens	xtree_bac	1	1
POPSIZE	-1.54888e-06	4.95119e-07	-3.1283	0.00189494	Pseudomonas nicosulfuronedens	xtree_bac	1	0.0553611
sars_cov_2_n_copies_l	1.52952e-07	1.78455e-07	0.85709	0.39271	Pseudomonas nicosulfuronedens	xtree_bac	1	1
ph_field	-0.0440818	0.181628	-0.242704	0.808366	Pseudomonas nicosulfuronedens	xtree_bac	1	1
dissolved_oxygen_mg_l	0.0544516	0.0607135	0.896862	0.370363	Pseudomonas nicosulfuronedens	xtree_bac	1	1
specific_conductivity_¬µs_cm	-4.10073e-05	1.81951e-05	-2.25376	0.0247898	Pseudomonas nicosulfuronedens	xtree_bac	1	0.491761
Wastewater Treatment Plant	-1.21729	0.35522	-3.42685	0.0006728	Pseudomonas nitritireducens_A	xtree_bac	1	0.0226944
University Campus	-0.0572647	0.261405	-0.219065	0.826709	Pseudomonas nitritireducens_A	xtree_bac	1	1
University Campus	-0.0572647	0.261405	-0.219065	0.826709	Pseudomonas nitritireducens_A	xtree_bac	1	1
Dormitory	0.747597	0.226453	3.30134	0.00104715	Pseudomonas nitritireducens_A	xtree_bac	1	0.0332168
Hospital/Medical Campus	-0.783654	0.441818	-1.7737	0.0768602	Pseudomonas nitritireducens_A	xtree_bac	1	1
fecal_bacteria_cfu_ml	-1.70868e-06	2.82539e-06	-0.60476	0.545741	Pseudomonas nitritireducens_A	xtree_bac	1	1
POPSIZE	-1.57901e-06	4.38748e-07	-3.5989	0.000362209	Pseudomonas nitritireducens_A	xtree_bac	1	0.0132302
sars_cov_2_n_copies_l	4.03777e-08	1.646e-07	0.245307	0.806541	Pseudomonas nitritireducens_A	xtree_bac	1	1
ph_field	0.0322172	0.165857	0.194247	0.846087	Pseudomonas nitritireducens_A	xtree_bac	1	1
dissolved_oxygen_mg_l	0.0810905	0.0553421	1.46526	0.143682	Pseudomonas nitritireducens_A	xtree_bac	1	1
specific_conductivity_¬µs_cm	-4.09628e-05	1.65393e-05	-2.47669	0.013702	Pseudomonas nitritireducens_A	xtree_bac	1	0.298038
Wastewater Treatment Plant	-1.47525	0.380605	-3.87608	0.000123712	Pseudomonas nitroreducens	xtree_bac	1	0.00518563
University Campus	-0.147229	0.281102	-0.523756	0.600733	Pseudomonas nitroreducens	xtree_bac	1	1
University Campus	-0.147229	0.281102	-0.523756	0.600733	Pseudomonas nitroreducens	xtree_bac	1	1
Dormitory	0.869348	0.243033	3.57708	0.000389266	Pseudomonas nitroreducens	xtree_bac	1	0.0140773
Hospital/Medical Campus	-0.588674	0.476182	-1.23624	0.217084	Pseudomonas nitroreducens	xtree_bac	1	1
fecal_bacteria_cfu_ml	5.42496e-08	2.96732e-06	0.0182824	0.985424	Pseudomonas nitroreducens	xtree_bac	1	1
POPSIZE	-1.84513e-06	4.59982e-07	-4.01131	7.28303e-05	Pseudomonas nitroreducens	xtree_bac	0.791738	0.00327829
sars_cov_2_n_copies_l	-3.71509e-08	1.63525e-07	-0.227187	0.820575	Pseudomonas nitroreducens	xtree_bac	1	1
ph_field	0.172132	0.17683	0.973431	0.330962	Pseudomonas nitroreducens	xtree_bac	1	1
dissolved_oxygen_mg_l	0.112656	0.0589579	1.91079	0.0567876	Pseudomonas nitroreducens	xtree_bac	1	0.995518
specific_conductivity_¬µs_cm	-3.75339e-05	1.76501e-05	-2.12656	0.0341109	Pseudomonas nitroreducens	xtree_bac	1	0.644698
Wastewater Treatment Plant	-0.92705	0.296135	-3.1305	0.00187092	Pseudomonas nitroreducens_A	xtree_bac	1	0.0547606
University Campus	0.311011	0.216884	1.434	0.152341	Pseudomonas nitroreducens_A	xtree_bac	1	1
University Campus	0.311011	0.216884	1.434	0.152341	Pseudomonas nitroreducens_A	xtree_bac	1	1
Dormitory	0.317652	0.190202	1.67008	0.0956724	Pseudomonas nitroreducens_A	xtree_bac	1	1
Hospital/Medical Campus	-0.677233	0.36736	-1.84352	0.0659806	Pseudomonas nitroreducens_A	xtree_bac	1	1
fecal_bacteria_cfu_ml	7.1565e-07	2.29717e-06	0.311536	0.755584	Pseudomonas nitroreducens_A	xtree_bac	1	1
POPSIZE	-1.20138e-06	3.68011e-07	-3.26453	0.0011967	Pseudomonas nitroreducens_A	xtree_bac	1	0.03718
sars_cov_2_n_copies_l	3.41346e-08	1.21213e-07	0.281609	0.778617	Pseudomonas nitroreducens_A	xtree_bac	1	1
ph_field	-0.176081	0.135297	-1.30144	0.193901	Pseudomonas nitroreducens_A	xtree_bac	1	1
dissolved_oxygen_mg_l	0.020023	0.0453605	0.441421	0.659161	Pseudomonas nitroreducens_A	xtree_bac	1	1
specific_conductivity_¬µs_cm	-2.67366e-05	1.36202e-05	-1.96301	0.0503855	Pseudomonas nitroreducens_A	xtree_bac	1	0.898706
Wastewater Treatment Plant	-2.29842	0.559597	-4.10729	4.84109e-05	Pseudomonas panipatensis	xtree_bac	0.535328	0.0023164
University Campus	0.515722	0.413553	1.24705	0.213096	Pseudomonas panipatensis	xtree_bac	1	1
University Campus	0.515722	0.413553	1.24705	0.213096	Pseudomonas panipatensis	xtree_bac	1	1
Dormitory	0.7708	0.361681	2.13116	0.0336749	Pseudomonas panipatensis	xtree_bac	1	0.63773
Hospital/Medical Campus	-0.881437	0.701609	-1.25631	0.209725	Pseudomonas panipatensis	xtree_bac	1	1
fecal_bacteria_cfu_ml	-4.43823e-06	4.45627e-06	-0.995953	0.319979	Pseudomonas panipatensis	xtree_bac	1	1
POPSIZE	-3.04309e-06	6.84848e-07	-4.44345	1.16536e-05	Pseudomonas panipatensis	xtree_bac	0.134249	0.000660409
sars_cov_2_n_copies_l	1.68481e-07	2.48974e-07	0.676703	0.499596	Pseudomonas panipatensis	xtree_bac	1	1
ph_field	-0.319389	0.266297	-1.19937	0.231134	Pseudomonas panipatensis	xtree_bac	1	1
dissolved_oxygen_mg_l	0.0274709	0.0892619	0.307756	0.758438	Pseudomonas panipatensis	xtree_bac	1	1
specific_conductivity_¬µs_cm	-7.28725e-05	2.66029e-05	-2.73927	0.00645238	Pseudomonas panipatensis	xtree_bac	1	0.156558
Wastewater Treatment Plant	-0.934644	0.306289	-3.05151	0.00242612	Pseudomonas sp000349845	xtree_bac	1	0.0683932
University Campus	-0.00439102	0.224755	-0.0195369	0.984422	Pseudomonas sp000349845	xtree_bac	1	1
University Campus	-0.00439102	0.224755	-0.0195369	0.984422	Pseudomonas sp000349845	xtree_bac	1	1
Dormitory	0.333704	0.196587	1.69749	0.0903688	Pseudomonas sp000349845	xtree_bac	1	1
Hospital/Medical Campus	0.18216	0.381209	0.477846	0.633016	Pseudomonas sp000349845	xtree_bac	1	1
fecal_bacteria_cfu_ml	-2.53764e-06	2.14741e-06	-1.18172	0.238139	Pseudomonas sp000349845	xtree_bac	1	1
POPSIZE	-1.24188e-06	3.43561e-07	-3.61472	0.000341486	Pseudomonas sp000349845	xtree_bac	1	0.0125924
sars_cov_2_n_copies_l	1.74374e-07	1.17129e-07	1.48873	0.138576	Pseudomonas sp000349845	xtree_bac	1	1
ph_field	-0.142253	0.139991	-1.01616	0.310204	Pseudomonas sp000349845	xtree_bac	1	1
dissolved_oxygen_mg_l	0.0313156	0.0468875	0.667889	0.504612	Pseudomonas sp000349845	xtree_bac	1	1
specific_conductivity_¬µs_cm	-4.27315e-05	1.3932e-05	-3.06715	0.00231842	Pseudomonas sp000349845	xtree_bac	1	0.0656926
Wastewater Treatment Plant	-1.04875	0.275433	-3.80763	0.000161913	Pseudomonas sp000955805	xtree_bac	1	0.00652131
University Campus	-0.186372	0.203158	-0.917374	0.35949	Pseudomonas sp000955805	xtree_bac	1	1
University Campus	-0.186372	0.203158	-0.917374	0.35949	Pseudomonas sp000955805	xtree_bac	1	1
Dormitory	0.751777	0.174576	4.30631	2.08279e-05	Pseudomonas sp000955805	xtree_bac	0.236215	0.00110163
Hospital/Medical Campus	-0.683025	0.343366	-1.9892	0.0473479	Pseudomonas sp000955805	xtree_bac	1	0.853747
fecal_bacteria_cfu_ml	-1.29288e-06	2.13498e-06	-0.605572	0.545202	Pseudomonas sp000955805	xtree_bac	1	1
POPSIZE	-1.35006e-06	3.37556e-07	-3.9995	7.64046e-05	Pseudomonas sp000955805	xtree_bac	0.829295	0.00342074
sars_cov_2_n_copies_l	-4.39172e-09	1.18432e-07	-0.0370822	0.970467	Pseudomonas sp000955805	xtree_bac	1	1
ph_field	0.0835181	0.126477	0.660345	0.509435	Pseudomonas sp000955805	xtree_bac	1	1
dissolved_oxygen_mg_l	0.0948353	0.042062	2.25466	0.0247266	Pseudomonas sp000955805	xtree_bac	1	0.490988
specific_conductivity_¬µs_cm	-2.95761e-05	1.26224e-05	-2.34314	0.0196456	Pseudomonas sp000955805	xtree_bac	1	0.405107
Wastewater Treatment Plant	-3.24415	0.468075	-6.93083	1.64672e-11	Pseudomonas sp002079985	xtree_bac	2.19178e-07	3.26618e-09
University Campus	0.387082	0.35858	1.07949	0.281011	Pseudomonas sp002079985	xtree_bac	1	1
University Campus	0.387082	0.35858	1.07949	0.281011	Pseudomonas sp002079985	xtree_bac	1	1
Dormitory	1.16143	0.309896	3.74781	0.00020418	Pseudomonas sp002079985	xtree_bac	1	0.00801456
Hospital/Medical Campus	-0.537524	0.608649	-0.883143	0.377681	Pseudomonas sp002079985	xtree_bac	1	1
fecal_bacteria_cfu_ml	-4.79788e-06	3.75836e-06	-1.27659	0.202616	Pseudomonas sp002079985	xtree_bac	1	1
POPSIZE	-4.1396e-06	5.43093e-07	-7.62226	2.04206e-13	Pseudomonas sp002079985	xtree_bac	2.76046e-09	5.70873e-11
sars_cov_2_n_copies_l	-2.79573e-07	2.01129e-07	-1.39002	0.166504	Pseudomonas sp002079985	xtree_bac	1	1
ph_field	0.17381	0.229648	0.756855	0.449608	Pseudomonas sp002079985	xtree_bac	1	1
dissolved_oxygen_mg_l	0.0791982	0.0767912	1.03134	0.303039	Pseudomonas sp002079985	xtree_bac	1	1
specific_conductivity_¬µs_cm	-5.04712e-05	2.29514e-05	-2.19905	0.0284863	Pseudomonas sp002079985	xtree_bac	1	0.552435
Wastewater Treatment Plant	-1.12362	0.288174	-3.89911	0.0001129	Pseudomonas sp002796985	xtree_bac	1	0.00481776
University Campus	-0.0681012	0.212926	-0.319835	0.749257	Pseudomonas sp002796985	xtree_bac	1	1
University Campus	-0.0681012	0.212926	-0.319835	0.749257	Pseudomonas sp002796985	xtree_bac	1	1
Dormitory	0.681855	0.183841	3.70894	0.000237	Pseudomonas sp002796985	xtree_bac	1	0.00913118
Hospital/Medical Campus	-0.648781	0.359859	-1.80288	0.072147	Pseudomonas sp002796985	xtree_bac	1	1
fecal_bacteria_cfu_ml	-1.18575e-06	2.25753e-06	-0.525241	0.599757	Pseudomonas sp002796985	xtree_bac	1	1
POPSIZE	-1.44601e-06	3.55416e-07	-4.0685	5.76545e-05	Pseudomonas sp002796985	xtree_bac	0.632239	0.00267575
sars_cov_2_n_copies_l	2.93477e-08	1.23624e-07	0.237395	0.812662	Pseudomonas sp002796985	xtree_bac	1	1
ph_field	0.0727883	0.132697	0.548529	0.583652	Pseudomonas sp002796985	xtree_bac	1	1
dissolved_oxygen_mg_l	0.0760826	0.0442458	1.71954	0.0863341	Pseudomonas sp002796985	xtree_bac	1	1
specific_conductivity_¬µs_cm	-3.42333e-05	1.32205e-05	-2.5894	0.00998977	Pseudomonas sp002796985	xtree_bac	1	0.228196
Wastewater Treatment Plant	-2.20887	0.347254	-6.36099	5.39746e-10	Pseudomonas sp009189165	xtree_bac	7.07877e-06	8.40538e-08
University Campus	0.584056	0.262585	2.22426	0.026679	Pseudomonas sp009189165	xtree_bac	1	0.523319
University Campus	0.584056	0.262585	2.22426	0.026679	Pseudomonas sp009189165	xtree_bac	1	0.523319
Dormitory	0.648358	0.229645	2.8233	0.00498655	Pseudomonas sp009189165	xtree_bac	1	0.125784
Hospital/Medical Campus	-0.756388	0.446626	-1.69356	0.0911142	Pseudomonas sp009189165	xtree_bac	1	1
fecal_bacteria_cfu_ml	-3.23488e-06	2.52232e-06	-1.2825	0.200538	Pseudomonas sp009189165	xtree_bac	1	1
POPSIZE	-2.81009e-06	3.9371e-07	-7.13746	4.91535e-12	Pseudomonas sp009189165	xtree_bac	6.57722e-08	1.08225e-09
sars_cov_2_n_copies_l	1.19443e-07	1.5497e-07	0.770752	0.44202	Pseudomonas sp009189165	xtree_bac	1	1
ph_field	-0.0620893	0.1658	-0.374483	0.708255	Pseudomonas sp009189165	xtree_bac	1	1
dissolved_oxygen_mg_l	0.0696286	0.0553778	1.25734	0.209408	Pseudomonas sp009189165	xtree_bac	1	1
specific_conductivity_¬µs_cm	-5.00778e-05	1.65351e-05	-3.02857	0.00262772	Pseudomonas sp009189165	xtree_bac	1	0.0729999
Wastewater Treatment Plant	-0.626765	0.228045	-2.74843	0.00625465	Pseudomonas sp014852585	xtree_bac	1	0.152359
University Campus	0.152734	0.166814	0.915591	0.360423	Pseudomonas sp014852585	xtree_bac	1	1
University Campus	0.152734	0.166814	0.915591	0.360423	Pseudomonas sp014852585	xtree_bac	1	1
Dormitory	0.250502	0.146047	1.71522	0.0870659	Pseudomonas sp014852585	xtree_bac	1	1
Hospital/Medical Campus	-0.425786	0.282519	-1.50711	0.132559	Pseudomonas sp014852585	xtree_bac	1	1
fecal_bacteria_cfu_ml	7.10729e-07	1.76731e-06	0.402154	0.687823	Pseudomonas sp014852585	xtree_bac	1	1
POPSIZE	-8.23376e-07	2.85124e-07	-2.88778	0.00410344	Pseudomonas sp014852585	xtree_bac	1	0.106614
sars_cov_2_n_copies_l	6.90646e-08	9.2521e-08	0.746476	0.456504	Pseudomonas sp014852585	xtree_bac	1	1
ph_field	-0.115075	0.102763	-1.1198	0.263508	Pseudomonas sp014852585	xtree_bac	1	1
dissolved_oxygen_mg_l	0.0136339	0.0344348	0.395935	0.692377	Pseudomonas sp014852585	xtree_bac	1	1
specific_conductivity_¬µs_cm	-1.92377e-05	1.03467e-05	-1.8593	0.0637691	Pseudomonas sp014852585	xtree_bac	1	1
Wastewater Treatment Plant	-3.47012	0.469524	-7.39073	8.37039e-13	Pseudomonas sp016919445	xtree_bac	1.1264e-08	2.08914e-10
University Campus	0.408049	0.362238	1.12647	0.260632	Pseudomonas sp016919445	xtree_bac	1	1
University Campus	0.408049	0.362238	1.12647	0.260632	Pseudomonas sp016919445	xtree_bac	1	1
Dormitory	1.28893	0.311979	4.13148	4.37714e-05	Pseudomonas sp016919445	xtree_bac	0.485732	0.00212229
Hospital/Medical Campus	-0.731809	0.614455	-1.19099	0.234352	Pseudomonas sp016919445	xtree_bac	1	1
fecal_bacteria_cfu_ml	-9.86504e-06	3.72887e-06	-2.64559	0.00853261	Pseudomonas sp016919445	xtree_bac	1	0.198877
POPSIZE	-4.44665e-06	5.38226e-07	-8.26167	2.46695e-15	Pseudomonas sp016919445	xtree_bac	3.37454e-11	1.00925e-12
sars_cov_2_n_copies_l	-2.32664e-07	2.12352e-07	-1.09565	0.274921	Pseudomonas sp016919445	xtree_bac	1	1
ph_field	0.359249	0.230135	1.56103	0.119353	Pseudomonas sp016919445	xtree_bac	1	1
dissolved_oxygen_mg_l	0.228571	0.0763521	2.99365	0.00293784	Pseudomonas sp016919445	xtree_bac	1	0.0803269
specific_conductivity_¬µs_cm	-6.53808e-05	2.28984e-05	-2.85526	0.00453988	Pseudomonas sp016919445	xtree_bac	1	0.116189
Wastewater Treatment Plant	-1.39411	0.321359	-4.33817	1.81416e-05	Pseudomonas sp017491605	xtree_bac	0.206832	0.000981477
University Campus	-0.108232	0.238431	-0.453933	0.650119	Pseudomonas sp017491605	xtree_bac	1	1
University Campus	-0.108232	0.238431	-0.453933	0.650119	Pseudomonas sp017491605	xtree_bac	1	1
Dormitory	0.794939	0.205596	3.86651	0.000128485	Pseudomonas sp017491605	xtree_bac	1	0.0053604
Hospital/Medical Campus	-0.545886	0.403715	-1.35216	0.177076	Pseudomonas sp017491605	xtree_bac	1	1
fecal_bacteria_cfu_ml	-2.81885e-06	2.52997e-06	-1.11419	0.265984	Pseudomonas sp017491605	xtree_bac	1	1
POPSIZE	-1.81387e-06	3.93489e-07	-4.6097	5.52865e-06	Pseudomonas sp017491605	xtree_bac	0.064923	0.000343912
sars_cov_2_n_copies_l	-6.44155e-08	1.41585e-07	-0.454959	0.649771	Pseudomonas sp017491605	xtree_bac	1	1
ph_field	0.0722693	0.150549	0.480038	0.631478	Pseudomonas sp017491605	xtree_bac	1	1
dissolved_oxygen_mg_l	0.0928858	0.0501626	1.8517	0.064849	Pseudomonas sp017491605	xtree_bac	1	1
specific_conductivity_¬µs_cm	-4.46561e-05	1.49562e-05	-2.98578	0.00301468	Pseudomonas sp017491605	xtree_bac	1	0.0821677
Wastewater Treatment Plant	-2.43633	0.5234	-4.65481	4.3949e-06	Pseudomonas sp017589465	xtree_bac	0.0519125	0.000281907
University Campus	0.591945	0.388623	1.52319	0.128489	Pseudomonas sp017589465	xtree_bac	1	1
University Campus	0.591945	0.388623	1.52319	0.128489	Pseudomonas sp017589465	xtree_bac	1	1
Dormitory	0.809292	0.339729	2.38217	0.0176694	Pseudomonas sp017589465	xtree_bac	1	0.36967
Hospital/Medical Campus	-1.03568	0.659213	-1.57109	0.11694	Pseudomonas sp017589465	xtree_bac	1	1
fecal_bacteria_cfu_ml	-5.24357e-06	4.22229e-06	-1.24188	0.215135	Pseudomonas sp017589465	xtree_bac	1	1
POPSIZE	-3.16569e-06	6.38329e-07	-4.95934	1.07181e-06	Pseudomonas sp017589465	xtree_bac	0.0130075	8.05358e-05
sars_cov_2_n_copies_l	1.38248e-07	2.26863e-07	0.609389	0.543153	Pseudomonas sp017589465	xtree_bac	1	1
ph_field	-0.0783095	0.250786	-0.312256	0.755018	Pseudomonas sp017589465	xtree_bac	1	1
dissolved_oxygen_mg_l	0.0238974	0.0839155	0.284779	0.77597	Pseudomonas sp017589465	xtree_bac	1	1
specific_conductivity_¬µs_cm	-7.18558e-05	2.50015e-05	-2.87406	0.00428377	Pseudomonas sp017589465	xtree_bac	1	0.11045
Wastewater Treatment Plant	-1.33932	0.325075	-4.12002	4.59131e-05	VJOY01 sp007109405	xtree_bac	0.508763	0.00221404
University Campus	0.109194	0.240664	0.453719	0.650273	VJOY01 sp007109405	xtree_bac	1	1
University Campus	0.109194	0.240664	0.453719	0.650273	VJOY01 sp007109405	xtree_bac	1	1
Dormitory	0.716635	0.208292	3.44053	0.000640606	VJOY01 sp007109405	xtree_bac	1	0.0217593
Hospital/Medical Campus	-0.962217	0.405616	-2.37223	0.0181451	VJOY01 sp007109405	xtree_bac	1	0.378118
fecal_bacteria_cfu_ml	-4.12734e-06	2.52551e-06	-1.63426	0.103126	VJOY01 sp007109405	xtree_bac	1	1
POPSIZE	-1.7638e-06	3.95521e-07	-4.45943	1.08582e-05	VJOY01 sp007109405	xtree_bac	0.125358	0.000621536
sars_cov_2_n_copies_l	2.43636e-08	1.39146e-07	0.175094	0.861233	VJOY01 sp007109405	xtree_bac	1	1
ph_field	0.0110634	0.150955	0.0732898	0.941614	VJOY01 sp007109405	xtree_bac	1	1
dissolved_oxygen_mg_l	0.0706443	0.0503794	1.40225	0.161663	VJOY01 sp007109405	xtree_bac	1	1
specific_conductivity_¬µs_cm	-4.20426e-05	1.50588e-05	-2.79189	0.00550918	VJOY01 sp007109405	xtree_bac	1	0.136988
Wastewater Treatment Plant	-1.4069	0.385221	-3.65219	0.00029396	Arenimonas daejeonensis	xtree_bac	1	0.0110238
University Campus	-0.338393	0.283543	-1.19344	0.23339	Arenimonas daejeonensis	xtree_bac	1	1
University Campus	-0.338393	0.283543	-1.19344	0.23339	Arenimonas daejeonensis	xtree_bac	1	1
Dormitory	0.960768	0.244728	3.92587	0.000101465	Arenimonas daejeonensis	xtree_bac	1	0.0043798
Hospital/Medical Campus	-0.483537	0.4813	-1.00465	0.315664	Arenimonas daejeonensis	xtree_bac	1	1
fecal_bacteria_cfu_ml	-7.3614e-06	3.02259e-06	-2.43546	0.0153846	Arenimonas daejeonensis	xtree_bac	1	0.329688
POPSIZE	-1.79393e-06	4.66784e-07	-3.84316	0.000142505	Arenimonas daejeonensis	xtree_bac	1	0.00586434
sars_cov_2_n_copies_l	-2.40333e-07	1.51226e-07	-1.58923	0.114033	Arenimonas daejeonensis	xtree_bac	1	1
ph_field	0.308532	0.180816	1.70634	0.0887668	Arenimonas daejeonensis	xtree_bac	1	1
dissolved_oxygen_mg_l	0.277173	0.0590371	4.6949	3.73715e-06	Arenimonas daejeonensis	xtree_bac	0.0442442	0.000242584
specific_conductivity_¬µs_cm	-3.42275e-05	1.80953e-05	-1.89151	0.0593288	Arenimonas daejeonensis	xtree_bac	1	1
Wastewater Treatment Plant	-1.09825	0.349513	-3.14224	0.00179924	Luteimonas_B sp003416885	xtree_bac	1	0.0528805
University Campus	-0.617176	0.254816	-2.42205	0.0158693	Luteimonas_B sp003416885	xtree_bac	1	0.338798
University Campus	-0.617176	0.254816	-2.42205	0.0158693	Luteimonas_B sp003416885	xtree_bac	1	0.338798
Dormitory	1.08521	0.218757	4.96083	1.03319e-06	Luteimonas_B sp003416885	xtree_bac	0.0125439	7.78398e-05
Hospital/Medical Campus	-0.613688	0.434357	-1.41286	0.15846	Luteimonas_B sp003416885	xtree_bac	1	1
fecal_bacteria_cfu_ml	-3.63106e-06	2.73016e-06	-1.32998	0.184413	Luteimonas_B sp003416885	xtree_bac	1	1
POPSIZE	-1.44721e-06	4.35945e-07	-3.31972	0.000988939	Luteimonas_B sp003416885	xtree_bac	1	0.0315251
sars_cov_2_n_copies_l	-1.53316e-07	1.43759e-07	-1.06648	0.287856	Luteimonas_B sp003416885	xtree_bac	1	1
ph_field	0.348643	0.159394	2.18731	0.0293321	Luteimonas_B sp003416885	xtree_bac	1	0.566362
dissolved_oxygen_mg_l	0.151862	0.0530986	2.86001	0.00447138	Luteimonas_B sp003416885	xtree_bac	1	0.114518
specific_conductivity_¬µs_cm	-2.87957e-05	1.61252e-05	-1.78576	0.0749487	Luteimonas_B sp003416885	xtree_bac	1	1
Wastewater Treatment Plant	-1.07987	0.349797	-3.08713	0.00215931	Luteimonas abyssi	xtree_bac	1	0.0617757
University Campus	-0.49161	0.25559	-1.92343	0.0551227	Luteimonas abyssi	xtree_bac	1	0.970044
University Campus	-0.49161	0.25559	-1.92343	0.0551227	Luteimonas abyssi	xtree_bac	1	0.970044
Dormitory	0.881715	0.221085	3.98812	7.89584e-05	Luteimonas abyssi	xtree_bac	0.85583	0.00351844
Hospital/Medical Campus	-0.242711	0.43543	-0.557406	0.577557	Luteimonas abyssi	xtree_bac	1	1
fecal_bacteria_cfu_ml	-2.88622e-06	2.80805e-06	-1.02784	0.304754	Luteimonas abyssi	xtree_bac	1	1
POPSIZE	-1.42311e-06	4.3645e-07	-3.26065	0.00121275	Luteimonas abyssi	xtree_bac	1	0.0375799
sars_cov_2_n_copies_l	-1.29993e-07	1.53714e-07	-0.845683	0.399025	Luteimonas abyssi	xtree_bac	1	1
ph_field	0.242806	0.163342	1.48649	0.137982	Luteimonas abyssi	xtree_bac	1	1
dissolved_oxygen_mg_l	0.180591	0.0540214	3.34295	0.000911719	Luteimonas abyssi	xtree_bac	1	0.0295005
specific_conductivity_¬µs_cm	-2.739e-05	1.64788e-05	-1.66214	0.0973226	Luteimonas abyssi	xtree_bac	1	1
Wastewater Treatment Plant	-1.57741	0.282759	-5.57863	4.4286e-08	Luteimonas arsenica	xtree_bac	0.000560395	4.58402e-06
University Campus	-0.509917	0.211348	-2.41269	0.0162766	Luteimonas arsenica	xtree_bac	1	0.345467
University Campus	-0.509917	0.211348	-2.41269	0.0162766	Luteimonas arsenica	xtree_bac	1	0.345467
Dormitory	1.15395	0.177864	6.48783	2.53194e-10	Luteimonas arsenica	xtree_bac	3.33027e-06	4.11883e-08
Hospital/Medical Campus	-0.453178	0.360426	-1.25734	0.209352	Luteimonas arsenica	xtree_bac	1	1
fecal_bacteria_cfu_ml	-7.97473e-06	2.2455e-06	-3.55143	0.000437008	Luteimonas arsenica	xtree_bac	1	0.0155621
POPSIZE	-2.03558e-06	3.41121e-07	-5.96734	5.56367e-09	Luteimonas arsenica	xtree_bac	7.18715e-05	7.13109e-07
sars_cov_2_n_copies_l	-1.37601e-07	1.19884e-07	-1.14778	0.252816	Luteimonas arsenica	xtree_bac	1	1
ph_field	0.255863	0.134917	1.89644	0.0586641	Luteimonas arsenica	xtree_bac	1	1
dissolved_oxygen_mg_l	0.230277	0.0437843	5.25935	2.42533e-07	Luteimonas arsenica	xtree_bac	0.00300984	2.1314e-05
specific_conductivity_¬µs_cm	-4.46616e-05	1.34231e-05	-3.32721	0.000964195	Luteimonas arsenica	xtree_bac	1	0.0308471
Wastewater Treatment Plant	-1.04279	0.246853	-4.22435	2.95959e-05	Luteimonas granuli	xtree_bac	0.332362	0.00150324
University Campus	-0.258574	0.182538	-1.41655	0.15738	Luteimonas granuli	xtree_bac	1	1
University Campus	-0.258574	0.182538	-1.41655	0.15738	Luteimonas granuli	xtree_bac	1	1
Dormitory	0.760031	0.156139	4.86766	1.61836e-06	Luteimonas granuli	xtree_bac	0.0194915	0.000115959
Hospital/Medical Campus	-0.51506	0.309403	-1.66469	0.0967441	Luteimonas granuli	xtree_bac	1	1
fecal_bacteria_cfu_ml	-4.65233e-06	2.00472e-06	-2.32069	0.0208929	Luteimonas granuli	xtree_bac	1	0.426552
POPSIZE	-1.38164e-06	3.04583e-07	-4.53616	7.71025e-06	Luteimonas granuli	xtree_bac	0.0898321	0.000461041
sars_cov_2_n_copies_l	-1.42813e-07	1.01557e-07	-1.40623	0.161646	Luteimonas granuli	xtree_bac	1	1
ph_field	0.254132	0.117024	2.17163	0.0305049	Luteimonas granuli	xtree_bac	1	0.585585
dissolved_oxygen_mg_l	0.186051	0.0382203	4.86785	1.66037e-06	Luteimonas granuli	xtree_bac	0.0199911	0.00011873
specific_conductivity_¬µs_cm	-2.92613e-05	1.17778e-05	-2.48444	0.0134123	Luteimonas granuli	xtree_bac	1	0.293218
Wastewater Treatment Plant	-1.41303	0.364565	-3.87594	0.000123777	Luteimonas marina	xtree_bac	1	0.00518683
University Campus	-0.782594	0.266538	-2.93614	0.00351181	Luteimonas marina	xtree_bac	1	0.0933076
University Campus	-0.782594	0.266538	-2.93614	0.00351181	Luteimonas marina	xtree_bac	1	0.0933076
Dormitory	1.36834	0.226484	6.04165	3.44623e-09	Luteimonas marina	xtree_bac	4.46873e-05	4.6215e-07
Hospital/Medical Campus	-0.718301	0.45558	-1.57667	0.115648	Luteimonas marina	xtree_bac	1	1
fecal_bacteria_cfu_ml	-6.83561e-06	2.85827e-06	-2.39152	0.0173203	Luteimonas marina	xtree_bac	1	0.363652
POPSIZE	-1.86142e-06	4.52355e-07	-4.11496	4.75898e-05	Luteimonas marina	xtree_bac	0.526724	0.00228481
sars_cov_2_n_copies_l	-1.77769e-07	1.57109e-07	-1.1315	0.25958	Luteimonas marina	xtree_bac	1	1
ph_field	0.578486	0.164788	3.51048	0.000501286	Luteimonas marina	xtree_bac	1	0.0175691
dissolved_oxygen_mg_l	0.206608	0.0550133	3.75559	0.000200173	Luteimonas marina	xtree_bac	1	0.00788778
specific_conductivity_¬µs_cm	-3.89583e-05	1.67786e-05	-2.32191	0.0207742	Luteimonas marina	xtree_bac	1	0.424618
Wastewater Treatment Plant	-2.48317	0.535999	-4.63279	4.86332e-06	Luteimonas padinae	xtree_bac	0.0572705	0.000306962
University Campus	-0.920917	0.396395	-2.32323	0.0206588	Luteimonas padinae	xtree_bac	1	0.422502
University Campus	-0.920917	0.396395	-2.32323	0.0206588	Luteimonas padinae	xtree_bac	1	0.422502
Dormitory	1.95016	0.336635	5.7931	1.38472e-08	Luteimonas padinae	xtree_bac	0.000177368	1.61586e-06
Hospital/Medical Campus	-0.872296	0.67558	-1.29118	0.197374	Luteimonas padinae	xtree_bac	1	1
fecal_bacteria_cfu_ml	-1.2537e-05	4.31663e-06	-2.90435	0.00392022	Luteimonas padinae	xtree_bac	1	0.102566
POPSIZE	-3.24442e-06	6.59656e-07	-4.91835	1.30565e-06	Luteimonas padinae	xtree_bac	0.0157775	9.5471e-05
sars_cov_2_n_copies_l	-3.15154e-07	2.3387e-07	-1.34756	0.179753	Luteimonas padinae	xtree_bac	1	1
ph_field	0.637239	0.253863	2.51017	0.0124841	Luteimonas padinae	xtree_bac	1	0.276114
dissolved_oxygen_mg_l	0.401887	0.0831164	4.83523	1.93844e-06	Luteimonas padinae	xtree_bac	0.0232671	0.000136079
specific_conductivity_¬µs_cm	-6.3928e-05	2.56005e-05	-2.49714	0.0129492	Luteimonas padinae	xtree_bac	1	0.284541
Wastewater Treatment Plant	0.281873	0.250706	1.12432	0.261542	Luteimonas sp004118975	xtree_bac	1	1
University Campus	-0.216721	0.181865	-1.19166	0.234088	Luteimonas sp004118975	xtree_bac	1	1
University Campus	-0.216721	0.181865	-1.19166	0.234088	Luteimonas sp004118975	xtree_bac	1	1
Dormitory	0.095881	0.159841	0.599852	0.548939	Luteimonas sp004118975	xtree_bac	1	1
Hospital/Medical Campus	-0.161501	0.308983	-0.522685	0.601478	Luteimonas sp004118975	xtree_bac	1	1
fecal_bacteria_cfu_ml	-2.44437e-06	1.93198e-06	-1.26521	0.206658	Luteimonas sp004118975	xtree_bac	1	1
POPSIZE	2.17269e-07	3.00055e-07	0.724097	0.469455	Luteimonas sp004118975	xtree_bac	1	1
sars_cov_2_n_copies_l	-7.67802e-08	9.96131e-08	-0.770784	0.442001	Luteimonas sp004118975	xtree_bac	1	1
ph_field	-0.239818	0.115974	-2.06786	0.0393335	Luteimonas sp004118975	xtree_bac	1	0.729426
dissolved_oxygen_mg_l	-0.0226092	0.0390068	-0.57962	0.562516	Luteimonas sp004118975	xtree_bac	1	1
specific_conductivity_¬µs_cm	-1.77729e-05	1.16896e-05	-1.52041	0.129253	Luteimonas sp004118975	xtree_bac	1	1
Wastewater Treatment Plant	-0.65028	0.186604	-3.48481	0.000546004	Luteimonas sp013425765	xtree_bac	1	0.0189309
University Campus	-0.587284	0.134276	-4.37371	1.55362e-05	Luteimonas sp013425765	xtree_bac	0.177936	0.000857177
University Campus	-0.587284	0.134276	-4.37371	1.55362e-05	Luteimonas sp013425765	xtree_bac	0.177936	0.000857177
Dormitory	0.87314	0.112566	7.75666	7.08157e-14	Luteimonas sp013425765	xtree_bac	9.6019e-10	2.15351e-11
Hospital/Medical Campus	-0.586222	0.231284	-2.53464	0.0116302	Luteimonas sp013425765	xtree_bac	1	0.25945
fecal_bacteria_cfu_ml	-6.35874e-06	1.36874e-06	-4.64568	4.84808e-06	Luteimonas sp013425765	xtree_bac	0.0570958	0.000306136
POPSIZE	-8.52012e-07	2.16876e-07	-3.92857	0.000101633	Luteimonas sp013425765	xtree_bac	1	0.00438574
sars_cov_2_n_copies_l	5.33411e-08	7.98047e-08	0.668396	0.504869	Luteimonas sp013425765	xtree_bac	1	1
ph_field	0.226671	0.0872109	2.59912	0.00971227	Luteimonas sp013425765	xtree_bac	1	0.222645
dissolved_oxygen_mg_l	0.184443	0.0278824	6.61503	1.27174e-10	Luteimonas sp013425765	xtree_bac	1.67807e-06	2.17337e-08
specific_conductivity_¬µs_cm	-2.63051e-05	8.77699e-06	-2.99706	0.00290796	Luteimonas sp013425765	xtree_bac	1	0.0796939
Wastewater Treatment Plant	-3.75389	0.7408	-5.06735	6.13248e-07	Luteimonas sp016615955	xtree_bac	0.00750983	4.89272e-05
University Campus	-0.55081	0.553508	-0.995125	0.320266	Luteimonas sp016615955	xtree_bac	1	1
University Campus	-0.55081	0.553508	-0.995125	0.320266	Luteimonas sp016615955	xtree_bac	1	1
Dormitory	2.25403	0.473434	4.76104	2.68172e-06	Luteimonas sp016615955	xtree_bac	0.0319662	0.000180799
Hospital/Medical Campus	-1.1474	0.938494	-1.2226	0.222189	Luteimonas sp016615955	xtree_bac	1	1
fecal_bacteria_cfu_ml	-1.12306e-05	5.87077e-06	-1.91296	0.0565904	Luteimonas sp016615955	xtree_bac	1	0.992551
POPSIZE	-4.89742e-06	8.87389e-07	-5.51891	6.35525e-08	Luteimonas sp016615955	xtree_bac	0.00080108	6.35145e-06
sars_cov_2_n_copies_l	-3.67757e-07	3.17071e-07	-1.15985	0.24788	Luteimonas sp016615955	xtree_bac	1	1
ph_field	0.0285667	0.353541	0.0808018	0.935642	Luteimonas sp016615955	xtree_bac	1	1
dissolved_oxygen_mg_l	0.314541	0.117185	2.68413	0.00759167	Luteimonas sp016615955	xtree_bac	1	0.179834
specific_conductivity_¬µs_cm	-0.000105221	3.51357e-05	-2.99471	0.00292987	Luteimonas sp016615955	xtree_bac	1	0.0801706
Wastewater Treatment Plant	-0.914091	0.2474	-3.69479	0.000250147	Luteimonas wenzhouensis	xtree_bac	1	0.00957279
University Campus	-0.31248	0.181828	-1.71855	0.0864567	Luteimonas wenzhouensis	xtree_bac	1	1
University Campus	-0.31248	0.181828	-1.71855	0.0864567	Luteimonas wenzhouensis	xtree_bac	1	1
Dormitory	0.706465	0.156305	4.5198	8.12565e-06	Luteimonas wenzhouensis	xtree_bac	0.0945582	0.000483033
Hospital/Medical Campus	-0.354792	0.309104	-1.14781	0.251721	Luteimonas wenzhouensis	xtree_bac	1	1
fecal_bacteria_cfu_ml	-4.19448e-06	2.0117e-06	-2.08504	0.0378091	Luteimonas wenzhouensis	xtree_bac	1	0.706292
POPSIZE	-1.20414e-06	3.07405e-07	-3.91711	0.000106386	Luteimonas wenzhouensis	xtree_bac	1	0.00457915
sars_cov_2_n_copies_l	-1.0192e-07	1.06616e-07	-0.955952	0.340576	Luteimonas wenzhouensis	xtree_bac	1	1
ph_field	0.310161	0.117072	2.64932	0.00840384	Luteimonas wenzhouensis	xtree_bac	1	0.196392
dissolved_oxygen_mg_l	0.14509	0.038824	3.73713	0.000214887	Luteimonas wenzhouensis	xtree_bac	1	0.00839767
specific_conductivity_¬µs_cm	-2.5641e-05	1.18502e-05	-2.16376	0.0311155	Luteimonas wenzhouensis	xtree_bac	1	0.595614
Wastewater Treatment Plant	-0.397623	0.18861	-2.10817	0.035627	Luteimonas yindakuii	xtree_bac	1	0.669876
University Campus	-0.288073	0.136848	-2.10506	0.0358985	Luteimonas yindakuii	xtree_bac	1	0.674266
University Campus	-0.288073	0.136848	-2.10506	0.0358985	Luteimonas yindakuii	xtree_bac	1	0.674266
Dormitory	0.459944	0.1186	3.87809	0.000122728	Luteimonas yindakuii	xtree_bac	1	0.00515961
Hospital/Medical Campus	-0.286633	0.233002	-1.23017	0.219343	Luteimonas yindakuii	xtree_bac	1	1
fecal_bacteria_cfu_ml	-2.08788e-06	1.42805e-06	-1.46205	0.144648	Luteimonas yindakuii	xtree_bac	1	1
POPSIZE	-5.43347e-07	2.2353e-07	-2.43076	0.0155328	Luteimonas yindakuii	xtree_bac	1	0.332392
sars_cov_2_n_copies_l	-7.90754e-08	7.59711e-08	-1.04086	0.29955	Luteimonas yindakuii	xtree_bac	1	1
ph_field	-0.00889402	0.08617	-0.103215	0.917847	Luteimonas yindakuii	xtree_bac	1	1
dissolved_oxygen_mg_l	0.0599625	0.0289888	2.06847	0.0392756	Luteimonas yindakuii	xtree_bac	1	0.728639
specific_conductivity_¬µs_cm	-2.40477e-05	8.66e-06	-2.77687	0.00576473	Luteimonas yindakuii	xtree_bac	1	0.142132
Wastewater Treatment Plant	-0.984801	0.29485	-3.34001	0.000915049	Lysobacter_B oculi	xtree_bac	1	0.02959
University Campus	-0.581227	0.214917	-2.70443	0.00712933	Lysobacter_B oculi	xtree_bac	1	0.170049
University Campus	-0.581227	0.214917	-2.70443	0.00712933	Lysobacter_B oculi	xtree_bac	1	0.170049
Dormitory	0.936131	0.18459	5.0714	6.01096e-07	Lysobacter_B oculi	xtree_bac	0.00736403	4.80928e-05
Hospital/Medical Campus	-0.332105	0.367518	-0.903642	0.36672	Lysobacter_B oculi	xtree_bac	1	1
fecal_bacteria_cfu_ml	-5.50303e-06	2.25848e-06	-2.43661	0.015337	Lysobacter_B oculi	xtree_bac	1	0.328816
POPSIZE	-1.29794e-06	3.67285e-07	-3.53386	0.000460405	Lysobacter_B oculi	xtree_bac	1	0.0162769
sars_cov_2_n_copies_l	-1.08198e-07	1.15901e-07	-0.933533	0.351988	Lysobacter_B oculi	xtree_bac	1	1
ph_field	0.371147	0.130177	2.85109	0.00459592	Lysobacter_B oculi	xtree_bac	1	0.11739
dissolved_oxygen_mg_l	0.154505	0.0433003	3.56823	0.000405642	Lysobacter_B oculi	xtree_bac	1	0.0145694
specific_conductivity_¬µs_cm	-2.49603e-05	1.32184e-05	-1.88831	0.0597582	Lysobacter_B oculi	xtree_bac	1	1
Wastewater Treatment Plant	-0.849873	0.251629	-3.37749	0.000801949	Lysobacter sp015209725	xtree_bac	1	0.0263144
University Campus	-0.140576	0.184978	-0.759959	0.447719	Lysobacter sp015209725	xtree_bac	1	1
University Campus	-0.140576	0.184978	-0.759959	0.447719	Lysobacter sp015209725	xtree_bac	1	1
Dormitory	0.432443	0.161061	2.68495	0.00755043	Lysobacter sp015209725	xtree_bac	1	0.178891
Hospital/Medical Campus	0.0768212	0.314031	0.24463	0.806866	Lysobacter sp015209725	xtree_bac	1	1
fecal_bacteria_cfu_ml	-3.5343e-06	1.99574e-06	-1.77092	0.0774666	Lysobacter sp015209725	xtree_bac	1	1
POPSIZE	-1.11891e-06	3.13377e-07	-3.57048	0.00040241	Lysobacter sp015209725	xtree_bac	1	0.0144716
sars_cov_2_n_copies_l	-7.98801e-08	9.88565e-08	-0.808041	0.420298	Lysobacter sp015209725	xtree_bac	1	1
ph_field	0.0828532	0.116838	0.709131	0.478681	Lysobacter sp015209725	xtree_bac	1	1
dissolved_oxygen_mg_l	0.117514	0.0386505	3.04041	0.00252712	Lysobacter sp015209725	xtree_bac	1	0.0705365
specific_conductivity_¬µs_cm	-1.54844e-05	1.17745e-05	-1.31508	0.189288	Lysobacter sp015209725	xtree_bac	1	1
Wastewater Treatment Plant	-0.533228	0.218658	-2.43864	0.0151694	Lysobacter sp015209765	xtree_bac	1	0.32547
University Campus	-0.562689	0.157349	-3.57606	0.000390732	Lysobacter sp015209765	xtree_bac	1	0.0141154
University Campus	-0.562689	0.157349	-3.57606	0.000390732	Lysobacter sp015209765	xtree_bac	1	0.0141154
Dormitory	0.754714	0.135187	5.58274	4.33247e-08	Lysobacter sp015209765	xtree_bac	0.000548534	4.50629e-06
Hospital/Medical Campus	-0.391944	0.27042	-1.44939	0.147999	Lysobacter sp015209765	xtree_bac	1	1
fecal_bacteria_cfu_ml	-3.53914e-06	1.6927e-06	-2.09083	0.037283	Lysobacter sp015209765	xtree_bac	1	0.697595
POPSIZE	-7.03122e-07	2.73807e-07	-2.56795	0.0106148	Lysobacter sp015209765	xtree_bac	1	0.240417
sars_cov_2_n_copies_l	-7.44606e-08	1.08085e-07	-0.68891	0.491903	Lysobacter sp015209765	xtree_bac	1	1
ph_field	0.274333	0.100672	2.72501	0.00672879	Lysobacter sp015209765	xtree_bac	1	0.162157
dissolved_oxygen_mg_l	0.115729	0.0334896	3.45568	0.000611232	Lysobacter sp015209765	xtree_bac	1	0.0208513
specific_conductivity_¬µs_cm	-1.79051e-05	1.02251e-05	-1.75109	0.0807505	Lysobacter sp015209765	xtree_bac	1	1
Wastewater Treatment Plant	-0.955096	0.33126	-2.88322	0.00414509	Lysobacter sp900107375	xtree_bac	1	0.107488
University Campus	-0.977246	0.237905	-4.10771	4.8326e-05	Lysobacter sp900107375	xtree_bac	0.534534	0.00231322
University Campus	-0.977246	0.237905	-4.10771	4.8326e-05	Lysobacter sp900107375	xtree_bac	0.534534	0.00231322
Dormitory	1.20643	0.204546	5.89805	7.74028e-09	Lysobacter sp900107375	xtree_bac	9.96793e-05	9.57523e-07
Hospital/Medical Campus	-0.247013	0.411726	-0.599944	0.548877	Lysobacter sp900107375	xtree_bac	1	1
fecal_bacteria_cfu_ml	-5.10741e-06	2.65416e-06	-1.92431	0.055148	Lysobacter sp900107375	xtree_bac	1	0.970369
POPSIZE	-1.25918e-06	4.13824e-07	-3.04278	0.00250823	Lysobacter sp900107375	xtree_bac	1	0.0701194
sars_cov_2_n_copies_l	-1.41216e-07	1.57502e-07	-0.8966	0.371314	Lysobacter sp900107375	xtree_bac	1	1
ph_field	0.474461	0.15295	3.10207	0.00206613	Lysobacter sp900107375	xtree_bac	1	0.0595538
dissolved_oxygen_mg_l	0.176707	0.0510217	3.46336	0.00059456	Lysobacter sp900107375	xtree_bac	1	0.0203745
specific_conductivity_¬µs_cm	-2.96587e-05	1.55641e-05	-1.90558	0.0574713	Lysobacter sp900107375	xtree_bac	1	1
Wastewater Treatment Plant	-2.65058	0.611516	-4.33444	1.84381e-05	Lysobacter sp907164845	xtree_bac	0.210084	0.000994867
University Campus	-1.09044	0.450578	-2.4201	0.0159534	Lysobacter sp907164845	xtree_bac	1	0.340095
University Campus	-1.09044	0.450578	-2.4201	0.0159534	Lysobacter sp907164845	xtree_bac	1	0.340095
Dormitory	2.23075	0.38268	5.82929	1.13414e-08	Lysobacter sp907164845	xtree_bac	0.000145419	1.33775e-06
Hospital/Medical Campus	-1.17894	0.767704	-1.53567	0.125396	Lysobacter sp907164845	xtree_bac	1	1
fecal_bacteria_cfu_ml	-1.06711e-05	4.90016e-06	-2.1777	0.0301132	Lysobacter sp907164845	xtree_bac	1	0.579317
POPSIZE	-3.49158e-06	7.55856e-07	-4.61938	5.29023e-06	Lysobacter sp907164845	xtree_bac	0.0621708	0.000330384
sars_cov_2_n_copies_l	-3.35644e-07	2.60343e-07	-1.28923	0.199225	Lysobacter sp907164845	xtree_bac	1	1
ph_field	0.780082	0.287008	2.71798	0.00687057	Lysobacter sp907164845	xtree_bac	1	0.165069
dissolved_oxygen_mg_l	0.426182	0.0944576	4.51189	8.5902e-06	Lysobacter sp907164845	xtree_bac	0.0998353	0.000507462
specific_conductivity_¬µs_cm	-7.32183e-05	2.89848e-05	-2.52609	0.011946	Lysobacter sp907164845	xtree_bac	1	0.265578
Wastewater Treatment Plant	-0.774508	0.308254	-2.51256	0.0123716	Lysobacter thermophilus	xtree_bac	1	0.273838
University Campus	-0.808922	0.221786	-3.64732	0.000299407	Lysobacter thermophilus	xtree_bac	1	0.0112043
University Campus	-0.808922	0.221786	-3.64732	0.000299407	Lysobacter thermophilus	xtree_bac	1	0.0112043
Dormitory	0.036961	0.197822	0.186839	0.85188	Lysobacter thermophilus	xtree_bac	1	1
Hospital/Medical Campus	3.36389	0.344108	9.77568	2.05557e-20	Lysobacter thermophilus	xtree_bac	2.85456e-16	2.10015e-17
fecal_bacteria_cfu_ml	-2.3035e-06	2.31615e-06	-0.994537	0.320667	Lysobacter thermophilus	xtree_bac	1	1
POPSIZE	-9.86189e-07	3.75877e-07	-2.6237	0.00905126	Lysobacter thermophilus	xtree_bac	1	0.209692
sars_cov_2_n_copies_l	-1.51701e-07	1.34804e-07	-1.12535	0.26217	Lysobacter thermophilus	xtree_bac	1	1
ph_field	0.179625	0.144104	1.2465	0.213354	Lysobacter thermophilus	xtree_bac	1	1
dissolved_oxygen_mg_l	0.123622	0.0478965	2.58103	0.0102266	Lysobacter thermophilus	xtree_bac	1	0.232784
specific_conductivity_¬µs_cm	-1.91401e-05	1.45498e-05	-1.31549	0.189152	Lysobacter thermophilus	xtree_bac	1	1
Wastewater Treatment Plant	-3.03267	0.641359	-4.72851	3.12264e-06	Lysobacter xinjiangensis	xtree_bac	0.0370908	0.000206454
University Campus	-1.13364	0.474632	-2.38847	0.0173736	Lysobacter xinjiangensis	xtree_bac	1	0.36434
University Campus	-1.13364	0.474632	-2.38847	0.0173736	Lysobacter xinjiangensis	xtree_bac	1	0.36434
Dormitory	2.427	0.401904	6.03874	3.5037e-09	Lysobacter xinjiangensis	xtree_bac	4.54254e-05	4.6897e-07
Hospital/Medical Campus	-1.20877	0.808661	-1.49478	0.135747	Lysobacter xinjiangensis	xtree_bac	1	1
fecal_bacteria_cfu_ml	-1.60017e-05	5.13176e-06	-3.11817	0.00197465	Lysobacter xinjiangensis	xtree_bac	1	0.0573008
POPSIZE	-3.92218e-06	7.85615e-07	-4.9925	9.12769e-07	Lysobacter xinjiangensis	xtree_bac	0.011102	6.95796e-05
sars_cov_2_n_copies_l	-3.92592e-07	2.78263e-07	-1.41087	0.160275	Lysobacter xinjiangensis	xtree_bac	1	1
ph_field	0.909092	0.303524	2.99512	0.00292406	Lysobacter xinjiangensis	xtree_bac	1	0.0800579
dissolved_oxygen_mg_l	0.527677	0.0991092	5.3242	1.74335e-07	Lysobacter xinjiangensis	xtree_bac	0.00217256	1.583e-05
specific_conductivity_¬µs_cm	-8.01877e-05	3.06864e-05	-2.61313	0.00933366	Lysobacter xinjiangensis	xtree_bac	1	0.215287
Wastewater Treatment Plant	-2.59509	0.52557	-4.93767	1.15587e-06	Pseudoxanthomonas_A mexicana	xtree_bac	0.0140011	8.58082e-05
University Campus	-2.16226	0.377667	-5.72531	2.00723e-08	Pseudoxanthomonas_A mexicana	xtree_bac	0.000256042	2.24277e-06
University Campus	-2.16226	0.377667	-5.72531	2.00723e-08	Pseudoxanthomonas_A mexicana	xtree_bac	0.000256042	2.24277e-06
Dormitory	3.10084	0.308414	10.0542	2.17534e-21	Pseudoxanthomonas_A mexicana	xtree_bac	3.02546e-17	2.61806e-18
Hospital/Medical Campus	-1.42849	0.662273	-2.15696	0.0315938	Pseudoxanthomonas_A mexicana	xtree_bac	1	0.603388
fecal_bacteria_cfu_ml	-1.73349e-05	4.13508e-06	-4.19215	3.52523e-05	Pseudoxanthomonas_A mexicana	xtree_bac	0.393521	0.00174864
POPSIZE	-3.41308e-06	6.43586e-07	-5.30322	1.94322e-07	Pseudoxanthomonas_A mexicana	xtree_bac	0.00241872	1.74773e-05
sars_cov_2_n_copies_l	-3.73802e-07	2.23201e-07	-1.67473	0.0959913	Pseudoxanthomonas_A mexicana	xtree_bac	1	1
ph_field	1.13506	0.241445	4.7011	3.63142e-06	Pseudoxanthomonas_A mexicana	xtree_bac	0.0430069	0.000236242
dissolved_oxygen_mg_l	0.548231	0.0781869	7.0118	1.08967e-11	Pseudoxanthomonas_A mexicana	xtree_bac	1.45286e-07	2.23304e-09
specific_conductivity_¬µs_cm	-8.41354e-05	2.46536e-05	-3.4127	0.000713556	Pseudoxanthomonas_A mexicana	xtree_bac	1	0.0238943
Wastewater Treatment Plant	-1.19145	0.404771	-2.94352	0.0034309	Pseudoxanthomonas_A sp001427585	xtree_bac	1	0.0915003
University Campus	-1.41802	0.288347	-4.91777	1.27242e-06	Pseudoxanthomonas_A sp001427585	xtree_bac	0.0153848	9.33382e-05
University Campus	-1.41802	0.288347	-4.91777	1.27242e-06	Pseudoxanthomonas_A sp001427585	xtree_bac	0.0153848	9.33382e-05
Dormitory	1.88042	0.243265	7.72993	8.50649e-14	Pseudoxanthomonas_A sp001427585	xtree_bac	1.15271e-09	2.54326e-11
Hospital/Medical Campus	-1.13815	0.500359	-2.27466	0.0234456	Pseudoxanthomonas_A sp001427585	xtree_bac	1	0.469955
fecal_bacteria_cfu_ml	-8.62102e-06	3.21044e-06	-2.6853	0.00760065	Pseudoxanthomonas_A sp001427585	xtree_bac	1	0.179991
POPSIZE	-1.57111e-06	5.05475e-07	-3.10818	0.00202527	Pseudoxanthomonas_A sp001427585	xtree_bac	1	0.0585662
sars_cov_2_n_copies_l	-1.73113e-07	1.79046e-07	-0.966866	0.335108	Pseudoxanthomonas_A sp001427585	xtree_bac	1	1
ph_field	0.692273	0.183585	3.77085	0.00018874	Pseudoxanthomonas_A sp001427585	xtree_bac	1	0.00748084
dissolved_oxygen_mg_l	0.25055	0.0612315	4.09185	5.23399e-05	Pseudoxanthomonas_A sp001427585	xtree_bac	0.576891	0.00247439
specific_conductivity_¬µs_cm	-4.23017e-05	1.8755e-05	-2.25549	0.0246801	Pseudoxanthomonas_A sp001427585	xtree_bac	1	0.490134
Wastewater Treatment Plant	-1.11576	0.310833	-3.58957	0.000371618	Pseudoxanthomonas_A sp001427635	xtree_bac	1	0.0135321
University Campus	-1.28501	0.220032	-5.84008	1.06838e-08	Pseudoxanthomonas_A sp001427635	xtree_bac	0.000137105	1.27074e-06
University Campus	-1.28501	0.220032	-5.84008	1.06838e-08	Pseudoxanthomonas_A sp001427635	xtree_bac	0.000137105	1.27074e-06
Dormitory	1.6419	0.183857	8.93028	1.47948e-17	Pseudoxanthomonas_A sp001427635	xtree_bac	2.04036e-13	8.94081e-15
Hospital/Medical Campus	-0.744615	0.386874	-1.9247	0.0549638	Pseudoxanthomonas_A sp001427635	xtree_bac	1	0.967726
fecal_bacteria_cfu_ml	-6.25295e-06	2.44078e-06	-2.56187	0.0108403	Pseudoxanthomonas_A sp001427635	xtree_bac	1	0.244519
POPSIZE	-1.47102e-06	3.86511e-07	-3.80589	0.000164834	Pseudoxanthomonas_A sp001427635	xtree_bac	1	0.00662579
sars_cov_2_n_copies_l	-1.46037e-07	1.3497e-07	-1.08199	0.280925	Pseudoxanthomonas_A sp001427635	xtree_bac	1	1
ph_field	0.590665	0.139059	4.24757	2.72398e-05	Pseudoxanthomonas_A sp001427635	xtree_bac	0.30653	0.00139505
dissolved_oxygen_mg_l	0.219279	0.0462725	4.73887	3.04757e-06	Pseudoxanthomonas_A sp001427635	xtree_bac	0.0362234	0.000202243
specific_conductivity_¬µs_cm	-3.78911e-05	1.4232e-05	-2.66239	0.00809371	Pseudoxanthomonas_A sp001427635	xtree_bac	1	0.190019
Wastewater Treatment Plant	-3.79251	0.748947	-5.0638	6.24112e-07	Pseudoxanthomonas_A sp006542425	xtree_bac	0.00763913	4.96267e-05
University Campus	-2.30796	0.548448	-4.20816	3.17019e-05	Pseudoxanthomonas_A sp006542425	xtree_bac	0.355157	0.00159425
University Campus	-2.30796	0.548448	-4.20816	3.17019e-05	Pseudoxanthomonas_A sp006542425	xtree_bac	0.355157	0.00159425
Dormitory	3.75283	0.455227	8.24386	2.31983e-15	Pseudoxanthomonas_A sp006542425	xtree_bac	3.17376e-11	9.5493e-13
Hospital/Medical Campus	-1.63051	0.947074	-1.72163	0.0858967	Pseudoxanthomonas_A sp006542425	xtree_bac	1	1
fecal_bacteria_cfu_ml	-1.69012e-05	5.94759e-06	-2.84169	0.00475747	Pseudoxanthomonas_A sp006542425	xtree_bac	1	0.120973
POPSIZE	-5.0087e-06	9.12828e-07	-5.48702	7.51401e-08	Pseudoxanthomonas_A sp006542425	xtree_bac	0.000945487	7.39502e-06
sars_cov_2_n_copies_l	-5.48698e-07	3.17985e-07	-1.72555	0.0864089	Pseudoxanthomonas_A sp006542425	xtree_bac	1	1
ph_field	1.1124	0.351193	3.16747	0.00166271	Pseudoxanthomonas_A sp006542425	xtree_bac	1	0.0493891
dissolved_oxygen_mg_l	0.6708	0.113951	5.88675	8.69682e-09	Pseudoxanthomonas_A sp006542425	xtree_bac	0.000111859	1.06106e-06
specific_conductivity_¬µs_cm	-0.000115964	3.53393e-05	-3.28145	0.00112985	Pseudoxanthomonas_A sp006542425	xtree_bac	1	0.0353739
Wastewater Treatment Plant	-1.36832	0.347774	-3.93451	9.80113e-05	Pseudoxanthomonas_A sp006716465	xtree_bac	1	0.00424233
University Campus	-1.25015	0.2495	-5.01063	8.10486e-07	Pseudoxanthomonas_A sp006716465	xtree_bac	0.00987496	6.24504e-05
University Campus	-1.25015	0.2495	-5.01063	8.10486e-07	Pseudoxanthomonas_A sp006716465	xtree_bac	0.00987496	6.24504e-05
Dormitory	1.72345	0.208859	8.25171	2.19287e-15	Pseudoxanthomonas_A sp006716465	xtree_bac	3.0005e-11	9.07929e-13
Hospital/Medical Campus	-0.7669	0.434499	-1.76502	0.0783097	Pseudoxanthomonas_A sp006716465	xtree_bac	1	1
fecal_bacteria_cfu_ml	-8.43523e-06	2.76926e-06	-3.04602	0.00249959	Pseudoxanthomonas_A sp006716465	xtree_bac	1	0.0699467
POPSIZE	-1.81466e-06	4.30279e-07	-4.21741	3.09797e-05	Pseudoxanthomonas_A sp006716465	xtree_bac	0.347438	0.00156513
sars_cov_2_n_copies_l	-2.35457e-07	1.50108e-07	-1.56859	0.118769	Pseudoxanthomonas_A sp006716465	xtree_bac	1	1
ph_field	0.702234	0.159413	4.40512	1.3786e-05	Pseudoxanthomonas_A sp006716465	xtree_bac	0.158346	0.000770793
dissolved_oxygen_mg_l	0.29492	0.0525464	5.61257	3.86251e-08	Pseudoxanthomonas_A sp006716465	xtree_bac	0.000489573	4.06021e-06
specific_conductivity_¬µs_cm	-4.61374e-05	1.63148e-05	-2.82795	0.00493682	Pseudoxanthomonas_A sp006716465	xtree_bac	1	0.124751
Wastewater Treatment Plant	-2.15623	0.516616	-4.17376	3.666e-05	Pseudoxanthomonas_A sp014851815	xtree_bac	0.408796	0.00181088
University Campus	-1.52435	0.375235	-4.06239	5.829e-05	Pseudoxanthomonas_A sp014851815	xtree_bac	0.639092	0.00270255
University Campus	-1.52435	0.375235	-4.06239	5.829e-05	Pseudoxanthomonas_A sp014851815	xtree_bac	0.639092	0.00270255
Dormitory	2.34834	0.315169	7.45107	5.60358e-13	Pseudoxanthomonas_A sp014851815	xtree_bac	7.55139e-09	1.4469e-10
Hospital/Medical Campus	-1.11834	0.647026	-1.72843	0.0846688	Pseudoxanthomonas_A sp014851815	xtree_bac	1	1
fecal_bacteria_cfu_ml	-1.31966e-05	4.13157e-06	-3.19409	0.00153354	Pseudoxanthomonas_A sp014851815	xtree_bac	1	0.0460726
POPSIZE	-2.83415e-06	6.36557e-07	-4.45231	1.12056e-05	Pseudoxanthomonas_A sp014851815	xtree_bac	0.129235	0.000638335
sars_cov_2_n_copies_l	-3.48048e-07	2.25155e-07	-1.54581	0.124176	Pseudoxanthomonas_A sp014851815	xtree_bac	1	1
ph_field	0.994331	0.239296	4.15523	4.02192e-05	Pseudoxanthomonas_A sp014851815	xtree_bac	0.447318	0.00196685
dissolved_oxygen_mg_l	0.454012	0.0784768	5.7853	1.51975e-08	Pseudoxanthomonas_A sp014851815	xtree_bac	0.000194437	1.75185e-06
specific_conductivity_¬µs_cm	-6.58517e-05	2.44419e-05	-2.69422	0.00737341	Pseudoxanthomonas_A sp014851815	xtree_bac	1	0.175135
Wastewater Treatment Plant	-1.0835	0.28437	-3.81018	0.000160311	Pseudoxanthomonas_A sp014852005	xtree_bac	1	0.0064641
University Campus	-1.05994	0.203292	-5.21389	2.94849e-07	Pseudoxanthomonas_A sp014852005	xtree_bac	0.00364876	2.53468e-05
University Campus	-1.05994	0.203292	-5.21389	2.94849e-07	Pseudoxanthomonas_A sp014852005	xtree_bac	0.00364876	2.53468e-05
Dormitory	1.39698	0.170802	8.17899	3.6879e-15	Pseudoxanthomonas_A sp014852005	xtree_bac	5.04099e-11	1.46705e-12
Hospital/Medical Campus	-0.526334	0.355278	-1.48147	0.139255	Pseudoxanthomonas_A sp014852005	xtree_bac	1	1
fecal_bacteria_cfu_ml	-6.91467e-06	2.23078e-06	-3.09966	0.00209863	Pseudoxanthomonas_A sp014852005	xtree_bac	1	0.0603437
POPSIZE	-1.43855e-06	3.52069e-07	-4.08598	5.36503e-05	Pseudoxanthomonas_A sp014852005	xtree_bac	0.590797	0.00252792
sars_cov_2_n_copies_l	-1.82163e-07	1.20618e-07	-1.51025	0.133003	Pseudoxanthomonas_A sp014852005	xtree_bac	1	1
ph_field	0.480227	0.129041	3.72149	0.000228133	Pseudoxanthomonas_A sp014852005	xtree_bac	1	0.00882067
dissolved_oxygen_mg_l	0.234047	0.0422812	5.53548	5.81459e-08	Pseudoxanthomonas_A sp014852005	xtree_bac	0.000733452	5.84815e-06
specific_conductivity_¬µs_cm	-3.57517e-05	1.31244e-05	-2.72407	0.0067509	Pseudoxanthomonas_A sp014852005	xtree_bac	1	0.162579
Wastewater Treatment Plant	-0.718922	0.205956	-3.49065	0.000534542	Pseudoxanthomonas_A sp019218945	xtree_bac	1	0.0185925
University Campus	-0.714208	0.147461	-4.84336	1.81726e-06	Pseudoxanthomonas_A sp019218945	xtree_bac	0.021838	0.000128397
University Campus	-0.714208	0.147461	-4.84336	1.81726e-06	Pseudoxanthomonas_A sp019218945	xtree_bac	0.021838	0.000128397
Dormitory	0.95503	0.124411	7.67639	1.22636e-13	Pseudoxanthomonas_A sp019218945	xtree_bac	1.66037e-09	3.5762e-11
Hospital/Medical Campus	-0.422812	0.256434	-1.64881	0.099958	Pseudoxanthomonas_A sp019218945	xtree_bac	1	1
fecal_bacteria_cfu_ml	-3.9894e-06	1.54844e-06	-2.5764	0.0104036	Pseudoxanthomonas_A sp019218945	xtree_bac	1	0.236205
POPSIZE	-9.47591e-07	2.56285e-07	-3.69741	0.000250143	Pseudoxanthomonas_A sp019218945	xtree_bac	1	0.00957279
sars_cov_2_n_copies_l	-8.41067e-08	8.52126e-08	-0.987023	0.32516	Pseudoxanthomonas_A sp019218945	xtree_bac	1	1
ph_field	0.323869	0.0888434	3.6454	0.000304349	Pseudoxanthomonas_A sp019218945	xtree_bac	1	0.0113713
dissolved_oxygen_mg_l	0.133002	0.0294615	4.51444	8.49282e-06	Pseudoxanthomonas_A sp019218945	xtree_bac	0.0987291	0.000502336
specific_conductivity_¬µs_cm	-2.23746e-05	9.04983e-06	-2.47238	0.0138656	Pseudoxanthomonas_A sp019218945	xtree_bac	1	0.30109
Wastewater Treatment Plant	-2.28692	0.316992	-7.21445	2.66649e-12	Pseudoxanthomonas_A sp900104255	xtree_bac	3.5755e-08	6.13748e-10
University Campus	-1.27901	0.235885	-5.42217	1.01146e-07	Pseudoxanthomonas_A sp900104255	xtree_bac	0.00126816	9.64688e-06
University Campus	-1.27901	0.235885	-5.42217	1.01146e-07	Pseudoxanthomonas_A sp900104255	xtree_bac	0.00126816	9.64688e-06
Dormitory	2.16624	0.185572	11.6733	2.35214e-27	Pseudoxanthomonas_A sp900104255	xtree_bac	3.28829e-23	7.26172e-24
Hospital/Medical Campus	-0.946182	0.411739	-2.29801	0.0220673	Pseudoxanthomonas_A sp900104255	xtree_bac	1	0.446233
fecal_bacteria_cfu_ml	-1.16202e-05	2.47466e-06	-4.69568	3.85687e-06	Pseudoxanthomonas_A sp900104255	xtree_bac	0.045619	0.000249196
POPSIZE	-3.0119e-06	3.74368e-07	-8.04531	1.12957e-14	Pseudoxanthomonas_A sp900104255	xtree_bac	1.54016e-10	4.10269e-12
sars_cov_2_n_copies_l	-9.14976e-08	1.4007e-07	-0.653228	0.514571	Pseudoxanthomonas_A sp900104255	xtree_bac	1	1
ph_field	0.721823	0.148205	4.87042	1.64019e-06	Pseudoxanthomonas_A sp900104255	xtree_bac	0.0197511	0.000117405
dissolved_oxygen_mg_l	0.364632	0.0475579	7.66712	1.50229e-13	Pseudoxanthomonas_A sp900104255	xtree_bac	2.0326e-09	4.30137e-11
specific_conductivity_¬µs_cm	-7.70405e-05	1.48116e-05	-5.20136	3.2659e-07	Pseudoxanthomonas_A sp900104255	xtree_bac	0.00403599	2.78061e-05
Wastewater Treatment Plant	-0.742792	0.244247	-3.04115	0.00250917	Pseudoxanthomonas_A sp900116385	xtree_bac	1	0.0701319
University Campus	-0.884045	0.173775	-5.0873	5.55623e-07	Pseudoxanthomonas_A sp900116385	xtree_bac	0.00681639	4.48589e-05
University Campus	-0.884045	0.173775	-5.0873	5.55623e-07	Pseudoxanthomonas_A sp900116385	xtree_bac	0.00681639	4.48589e-05
Dormitory	1.17232	0.146181	8.01963	1.13925e-14	Pseudoxanthomonas_A sp900116385	xtree_bac	1.55325e-10	4.1273e-12
Hospital/Medical Campus	-0.709562	0.302012	-2.34945	0.0192783	Pseudoxanthomonas_A sp900116385	xtree_bac	1	0.398459
fecal_bacteria_cfu_ml	-5.60153e-06	1.87237e-06	-2.99167	0.00297662	Pseudoxanthomonas_A sp900116385	xtree_bac	1	0.0811996
POPSIZE	-9.79607e-07	3.04833e-07	-3.21359	0.00142376	Pseudoxanthomonas_A sp900116385	xtree_bac	1	0.0432319
sars_cov_2_n_copies_l	-7.92525e-08	1.08253e-07	-0.732104	0.465204	Pseudoxanthomonas_A sp900116385	xtree_bac	1	1
ph_field	0.416901	0.107335	3.88409	0.000121234	Pseudoxanthomonas_A sp900116385	xtree_bac	1	0.00511499
dissolved_oxygen_mg_l	0.148145	0.0358231	4.13546	4.36801e-05	Pseudoxanthomonas_A sp900116385	xtree_bac	0.484806	0.00211881
specific_conductivity_¬µs_cm	-2.62409e-05	1.09679e-05	-2.39252	0.0172258	Pseudoxanthomonas_A sp900116385	xtree_bac	1	0.361935
Wastewater Treatment Plant	-0.9106	0.367339	-2.47891	0.0135828	Pseudoxanthomonas daejeonensis	xtree_bac	1	0.296125
University Campus	-1.0254	0.263672	-3.88892	0.000117569	Pseudoxanthomonas daejeonensis	xtree_bac	1	0.00499001
University Campus	-1.0254	0.263672	-3.88892	0.000117569	Pseudoxanthomonas daejeonensis	xtree_bac	1	0.00499001
Dormitory	1.29337	0.226815	5.70229	2.27505e-08	Pseudoxanthomonas daejeonensis	xtree_bac	0.000289728	2.50151e-06
Hospital/Medical Campus	-0.500648	0.454901	-1.10056	0.271737	Pseudoxanthomonas daejeonensis	xtree_bac	1	1
fecal_bacteria_cfu_ml	-5.83583e-06	2.82698e-06	-2.06434	0.0397418	Pseudoxanthomonas daejeonensis	xtree_bac	1	0.736064
POPSIZE	-1.22067e-06	4.58653e-07	-2.66141	0.00811407	Pseudoxanthomonas daejeonensis	xtree_bac	1	0.190466
sars_cov_2_n_copies_l	-1.80595e-07	1.49129e-07	-1.211	0.227727	Pseudoxanthomonas daejeonensis	xtree_bac	1	1
ph_field	0.479989	0.1623	2.95742	0.00329712	Pseudoxanthomonas daejeonensis	xtree_bac	1	0.0886149
dissolved_oxygen_mg_l	0.17991	0.0541456	3.32272	0.000978441	Pseudoxanthomonas daejeonensis	xtree_bac	1	0.0312395
specific_conductivity_¬µs_cm	-2.80097e-05	1.65121e-05	-1.69632	0.0906578	Pseudoxanthomonas daejeonensis	xtree_bac	1	1
Wastewater Treatment Plant	-1.28454	0.431707	-2.97548	0.00309968	Pseudoxanthomonas jiangsuensis	xtree_bac	1	0.0839277
University Campus	-0.738885	0.314487	-2.34949	0.019276	Pseudoxanthomonas jiangsuensis	xtree_bac	1	0.398459
University Campus	-0.738885	0.314487	-2.34949	0.019276	Pseudoxanthomonas jiangsuensis	xtree_bac	1	0.398459
Dormitory	1.25098	0.270903	4.61782	5.20862e-06	Pseudoxanthomonas jiangsuensis	xtree_bac	0.0612534	0.000326357
Hospital/Medical Campus	-0.600397	0.536335	-1.11944	0.263611	Pseudoxanthomonas jiangsuensis	xtree_bac	1	1
fecal_bacteria_cfu_ml	-4.78717e-06	3.33282e-06	-1.43637	0.151814	Pseudoxanthomonas jiangsuensis	xtree_bac	1	1
POPSIZE	-1.7129e-06	5.37506e-07	-3.18675	0.00155882	Pseudoxanthomonas jiangsuensis	xtree_bac	1	0.0467234
sars_cov_2_n_copies_l	-1.75502e-07	1.6342e-07	-1.07393	0.284512	Pseudoxanthomonas jiangsuensis	xtree_bac	1	1
ph_field	0.513442	0.194272	2.64291	0.0085615	Pseudoxanthomonas jiangsuensis	xtree_bac	1	0.199452
dissolved_oxygen_mg_l	0.17863	0.0649551	2.75004	0.00624504	Pseudoxanthomonas jiangsuensis	xtree_bac	1	0.15223
specific_conductivity_¬µs_cm	-2.84015e-05	1.97351e-05	-1.43914	0.150949	Pseudoxanthomonas jiangsuensis	xtree_bac	1	1
Wastewater Treatment Plant	-1.80885	0.454814	-3.97712	8.25547e-05	Pseudoxanthomonas kaohsiungensis	xtree_bac	0.893407	0.00365918
University Campus	-0.906929	0.333323	-2.72088	0.00679021	Pseudoxanthomonas kaohsiungensis	xtree_bac	1	0.163359
University Campus	-0.906929	0.333323	-2.72088	0.00679021	Pseudoxanthomonas kaohsiungensis	xtree_bac	1	0.163359
Dormitory	1.53504	0.285253	5.38134	1.25083e-07	Pseudoxanthomonas kaohsiungensis	xtree_bac	0.00156516	1.17407e-05
Hospital/Medical Campus	-0.383454	0.570314	-0.672356	0.501739	Pseudoxanthomonas kaohsiungensis	xtree_bac	1	1
fecal_bacteria_cfu_ml	-6.38324e-06	3.49621e-06	-1.82576	0.0687608	Pseudoxanthomonas kaohsiungensis	xtree_bac	1	1
POPSIZE	-2.36687e-06	5.58217e-07	-4.24005	2.81425e-05	Pseudoxanthomonas kaohsiungensis	xtree_bac	0.316378	0.00143558
sars_cov_2_n_copies_l	-2.60918e-07	1.64893e-07	-1.58235	0.115595	Pseudoxanthomonas kaohsiungensis	xtree_bac	1	1
ph_field	0.536998	0.207168	2.59209	0.00990941	Pseudoxanthomonas kaohsiungensis	xtree_bac	1	0.226616
dissolved_oxygen_mg_l	0.282324	0.0684082	4.12704	4.52369e-05	Pseudoxanthomonas kaohsiungensis	xtree_bac	0.501541	0.00218589
specific_conductivity_¬µs_cm	-4.72487e-05	2.09388e-05	-2.25652	0.024615	Pseudoxanthomonas kaohsiungensis	xtree_bac	1	0.488978
Wastewater Treatment Plant	-0.652498	0.272473	-2.39472	0.0170843	Pseudoxanthomonas koreensis	xtree_bac	1	0.359547
University Campus	-0.570762	0.197059	-2.8964	0.00397841	Pseudoxanthomonas koreensis	xtree_bac	1	0.103745
University Campus	-0.570762	0.197059	-2.8964	0.00397841	Pseudoxanthomonas koreensis	xtree_bac	1	0.103745
Dormitory	0.817737	0.169978	4.81083	2.12076e-06	Pseudoxanthomonas koreensis	xtree_bac	0.0254067	0.000147204
Hospital/Medical Campus	-0.423433	0.337103	-1.25609	0.209803	Pseudoxanthomonas koreensis	xtree_bac	1	1
fecal_bacteria_cfu_ml	-2.99172e-06	2.03504e-06	-1.47011	0.142455	Pseudoxanthomonas koreensis	xtree_bac	1	1
POPSIZE	-8.75876e-07	3.40317e-07	-2.57371	0.0104428	Pseudoxanthomonas koreensis	xtree_bac	1	0.236906
sars_cov_2_n_copies_l	-9.59473e-08	9.72629e-08	-0.986474	0.325428	Pseudoxanthomonas koreensis	xtree_bac	1	1
ph_field	0.201732	0.118652	1.7002	0.0899155	Pseudoxanthomonas koreensis	xtree_bac	1	1
dissolved_oxygen_mg_l	0.103079	0.0394985	2.60968	0.00942263	Pseudoxanthomonas koreensis	xtree_bac	1	0.217127
specific_conductivity_¬µs_cm	-1.73619e-05	1.19921e-05	-1.44777	0.148518	Pseudoxanthomonas koreensis	xtree_bac	1	1
Wastewater Treatment Plant	-0.528264	0.160384	-3.29375	0.00107505	Pseudoxanthomonas sp000510725	xtree_bac	1	0.0339199
University Campus	-0.432334	0.115943	-3.72886	0.000219605	Pseudoxanthomonas sp000510725	xtree_bac	1	0.0085538
University Campus	-0.432334	0.115943	-3.72886	0.000219605	Pseudoxanthomonas sp000510725	xtree_bac	1	0.0085538
Dormitory	0.566225	0.0996154	5.68412	2.51091e-08	Pseudoxanthomonas sp000510725	xtree_bac	0.000319488	2.73877e-06
Hospital/Medical Campus	-0.0704979	0.200008	-0.352475	0.724664	Pseudoxanthomonas sp000510725	xtree_bac	1	1
fecal_bacteria_cfu_ml	-2.25085e-06	1.22267e-06	-1.84093	0.0665005	Pseudoxanthomonas sp000510725	xtree_bac	1	1
POPSIZE	-7.01823e-07	1.99401e-07	-3.51967	0.000484925	Pseudoxanthomonas sp000510725	xtree_bac	1	0.0170546
sars_cov_2_n_copies_l	-4.47108e-08	6.79293e-08	-0.658197	0.511382	Pseudoxanthomonas sp000510725	xtree_bac	1	1
ph_field	0.173059	0.0718399	2.40895	0.016476	Pseudoxanthomonas sp000510725	xtree_bac	1	0.349073
dissolved_oxygen_mg_l	0.0815233	0.023856	3.41731	0.000701181	Pseudoxanthomonas sp000510725	xtree_bac	1	0.0235411
specific_conductivity_¬µs_cm	-1.52086e-05	7.26331e-06	-2.09389	0.0369424	Pseudoxanthomonas sp000510725	xtree_bac	1	0.691587
Wastewater Treatment Plant	-3.57385	0.58027	-6.15894	1.75944e-09	Pseudoxanthomonas sp000513995	xtree_bac	2.29115e-05	2.48872e-07
University Campus	-1.32312	0.435282	-3.03969	0.00252111	Pseudoxanthomonas sp000513995	xtree_bac	1	0.0704379
University Campus	-1.32312	0.435282	-3.03969	0.00252111	Pseudoxanthomonas sp000513995	xtree_bac	1	0.0704379
Dormitory	2.33037	0.368716	6.32023	6.86664e-10	Pseudoxanthomonas sp000513995	xtree_bac	8.98912e-06	1.04296e-07
Hospital/Medical Campus	0.517635	0.746389	0.69352	0.488379	Pseudoxanthomonas sp000513995	xtree_bac	1	1
fecal_bacteria_cfu_ml	-8.97907e-06	4.64424e-06	-1.93338	0.0540171	Pseudoxanthomonas sp000513995	xtree_bac	1	0.953388
POPSIZE	-4.67075e-06	6.8204e-07	-6.8482	3.05046e-11	Pseudoxanthomonas sp000513995	xtree_bac	4.0498e-07	5.77616e-09
sars_cov_2_n_copies_l	-3.52564e-07	2.46017e-07	-1.43309	0.153834	Pseudoxanthomonas sp000513995	xtree_bac	1	1
ph_field	0.781404	0.277936	2.81145	0.00518881	Pseudoxanthomonas sp000513995	xtree_bac	1	0.130169
dissolved_oxygen_mg_l	0.491029	0.0905079	5.42527	1.03545e-07	Pseudoxanthomonas sp000513995	xtree_bac	0.00129804	9.86909e-06
specific_conductivity_¬µs_cm	-0.00012675	2.74585e-05	-4.61605	5.38419e-06	Pseudoxanthomonas sp000513995	xtree_bac	0.0632475	0.000335367
Wastewater Treatment Plant	-1.06327	0.295345	-3.6001	0.000357336	Pseudoxanthomonas sp014851915	xtree_bac	1	0.0130825
University Campus	-0.477026	0.216384	-2.20454	0.0280452	Pseudoxanthomonas sp014851915	xtree_bac	1	0.544924
University Campus	-0.477026	0.216384	-2.20454	0.0280452	Pseudoxanthomonas sp014851915	xtree_bac	1	0.544924
Dormitory	0.921447	0.185524	4.96673	1.004e-06	Pseudoxanthomonas sp014851915	xtree_bac	0.0121976	7.59635e-05
Hospital/Medical Campus	-0.458276	0.368599	-1.24329	0.214477	Pseudoxanthomonas sp014851915	xtree_bac	1	1
fecal_bacteria_cfu_ml	-2.67192e-06	2.32088e-06	-1.15125	0.250436	Pseudoxanthomonas sp014851915	xtree_bac	1	1
POPSIZE	-1.40042e-06	3.67238e-07	-3.8134	0.000160087	Pseudoxanthomonas sp014851915	xtree_bac	1	0.00645691
sars_cov_2_n_copies_l	-1.23374e-07	1.16977e-07	-1.05468	0.293202	Pseudoxanthomonas sp014851915	xtree_bac	1	1
ph_field	0.304476	0.135847	2.24131	0.0255856	Pseudoxanthomonas sp014851915	xtree_bac	1	0.505641
dissolved_oxygen_mg_l	0.125044	0.0453017	2.76024	0.00605715	Pseudoxanthomonas sp014851915	xtree_bac	1	0.148133
specific_conductivity_¬µs_cm	-2.77601e-05	1.37269e-05	-2.02232	0.0438547	Pseudoxanthomonas sp014851915	xtree_bac	1	0.7999
Wastewater Treatment Plant	-1.06581	0.356374	-2.99071	0.00295241	Pseudoxanthomonas sp018060215	xtree_bac	1	0.0806787
University Campus	-0.503181	0.260199	-1.93383	0.0538274	Pseudoxanthomonas sp018060215	xtree_bac	1	0.950901
University Campus	-0.503181	0.260199	-1.93383	0.0538274	Pseudoxanthomonas sp018060215	xtree_bac	1	0.950901
Dormitory	0.773887	0.22621	3.4211	0.000686797	Pseudoxanthomonas sp018060215	xtree_bac	1	0.0231127
Hospital/Medical Campus	0.172133	0.443392	0.388218	0.698057	Pseudoxanthomonas sp018060215	xtree_bac	1	1
fecal_bacteria_cfu_ml	-3.58486e-06	2.74407e-06	-1.3064	0.192296	Pseudoxanthomonas sp018060215	xtree_bac	1	1
POPSIZE	-1.39909e-06	4.41851e-07	-3.16644	0.00166882	Pseudoxanthomonas sp018060215	xtree_bac	1	0.0495501
sars_cov_2_n_copies_l	-1.87923e-07	1.31585e-07	-1.42815	0.155247	Pseudoxanthomonas sp018060215	xtree_bac	1	1
ph_field	0.134578	0.161011	0.835832	0.403777	Pseudoxanthomonas sp018060215	xtree_bac	1	1
dissolved_oxygen_mg_l	0.164544	0.0532564	3.08966	0.00215214	Pseudoxanthomonas sp018060215	xtree_bac	1	0.061583
specific_conductivity_¬µs_cm	-2.24641e-05	1.62258e-05	-1.38447	0.167041	Pseudoxanthomonas sp018060215	xtree_bac	1	1
Wastewater Treatment Plant	-0.462118	0.151598	-3.04832	0.00245143	Pseudoxanthomonas suwonensis	xtree_bac	1	0.0689523
University Campus	-0.4051	0.109412	-3.70251	0.000242895	Pseudoxanthomonas suwonensis	xtree_bac	1	0.00933551
University Campus	-0.4051	0.109412	-3.70251	0.000242895	Pseudoxanthomonas suwonensis	xtree_bac	1	0.00933551
Dormitory	0.567419	0.0935033	6.06844	2.95831e-09	Pseudoxanthomonas suwonensis	xtree_bac	3.8396e-05	4.01266e-07
Hospital/Medical Campus	-0.253579	0.188309	-1.34661	0.178855	Pseudoxanthomonas suwonensis	xtree_bac	1	1
fecal_bacteria_cfu_ml	-1.82702e-06	1.10612e-06	-1.65173	0.0995096	Pseudoxanthomonas suwonensis	xtree_bac	1	1
POPSIZE	-6.08956e-07	1.89198e-07	-3.21863	0.00139964	Pseudoxanthomonas suwonensis	xtree_bac	1	0.0425777
sars_cov_2_n_copies_l	-5.228e-08	5.98149e-08	-0.87403	0.383445	Pseudoxanthomonas suwonensis	xtree_bac	1	1
ph_field	0.173813	0.064138	2.70999	0.00703493	Pseudoxanthomonas suwonensis	xtree_bac	1	0.168165
dissolved_oxygen_mg_l	0.068977	0.0213758	3.22687	0.00136071	Pseudoxanthomonas suwonensis	xtree_bac	1	0.0415393
specific_conductivity_¬µs_cm	-1.26272e-05	6.50542e-06	-1.94103	0.0530057	Pseudoxanthomonas suwonensis	xtree_bac	1	0.93919
Wastewater Treatment Plant	-4.42803	0.705289	-6.27833	8.78424e-10	Pseudoxanthomonas suwonensis_A	xtree_bac	1.1481e-05	1.30491e-07
University Campus	-0.933476	0.533926	-1.74832	0.0811618	Pseudoxanthomonas suwonensis_A	xtree_bac	1	1
University Campus	-0.933476	0.533926	-1.74832	0.0811618	Pseudoxanthomonas suwonensis_A	xtree_bac	1	1
Dormitory	3.05444	0.445386	6.85796	2.60562e-11	Pseudoxanthomonas suwonensis_A	xtree_bac	3.4626e-07	5.02085e-09
Hospital/Medical Campus	-2.01471	0.903746	-2.22928	0.0263401	Pseudoxanthomonas suwonensis_A	xtree_bac	1	0.517743
fecal_bacteria_cfu_ml	-1.44871e-05	5.66323e-06	-2.5581	0.0109563	Pseudoxanthomonas suwonensis_A	xtree_bac	1	0.246757
POPSIZE	-5.81698e-06	8.37725e-07	-6.94379	1.67896e-11	Pseudoxanthomonas suwonensis_A	xtree_bac	2.23436e-07	3.32086e-09
sars_cov_2_n_copies_l	-3.66038e-07	3.08174e-07	-1.18776	0.236731	Pseudoxanthomonas suwonensis_A	xtree_bac	1	1
ph_field	0.531372	0.340604	1.56009	0.119576	Pseudoxanthomonas suwonensis_A	xtree_bac	1	1
dissolved_oxygen_mg_l	0.442527	0.112045	3.94955	9.34045e-05	Pseudoxanthomonas suwonensis_A	xtree_bac	1	0.00406772
specific_conductivity_¬µs_cm	-0.000138106	3.36264e-05	-4.10706	4.92535e-05	Pseudoxanthomonas suwonensis_A	xtree_bac	0.5443	0.00235117
Wastewater Treatment Plant	-2.00527	0.374258	-5.35799	1.41152e-07	Pseudoxanthomonas suwonensis_C	xtree_bac	0.00176412	1.31189e-05
University Campus	-0.828387	0.277939	-2.98047	0.00305074	Pseudoxanthomonas suwonensis_C	xtree_bac	1	0.0829348
University Campus	-0.828387	0.277939	-2.98047	0.00305074	Pseudoxanthomonas suwonensis_C	xtree_bac	1	0.0829348
Dormitory	1.6309	0.232985	7.00002	1.0615e-11	Pseudoxanthomonas suwonensis_C	xtree_bac	1.41551e-07	2.18161e-09
Hospital/Medical Campus	-0.670023	0.475507	-1.40907	0.159577	Pseudoxanthomonas suwonensis_C	xtree_bac	1	1
fecal_bacteria_cfu_ml	-1.00904e-05	2.90634e-06	-3.47185	0.000583368	Pseudoxanthomonas suwonensis_C	xtree_bac	1	0.020055
POPSIZE	-2.69036e-06	4.37887e-07	-6.14396	2.04688e-09	Pseudoxanthomonas suwonensis_C	xtree_bac	2.66279e-05	2.85828e-07
sars_cov_2_n_copies_l	-2.98105e-07	1.52233e-07	-1.95822	0.0519882	Pseudoxanthomonas suwonensis_C	xtree_bac	1	0.92335
ph_field	0.326584	0.177711	1.83772	0.0668883	Pseudoxanthomonas suwonensis_C	xtree_bac	1	1
dissolved_oxygen_mg_l	0.235635	0.0584852	4.02897	6.77462e-05	Pseudoxanthomonas suwonensis_C	xtree_bac	0.738704	0.00308167
specific_conductivity_¬µs_cm	-8.17483e-05	1.75115e-05	-4.66826	4.23995e-06	Pseudoxanthomonas suwonensis_C	xtree_bac	0.050095	0.000272336
Wastewater Treatment Plant	-0.642066	0.212073	-3.02757	0.00262214	Pseudoxanthomonas taiwanensis	xtree_bac	1	0.0728639
University Campus	-0.200176	0.155275	-1.28916	0.198073	Pseudoxanthomonas taiwanensis	xtree_bac	1	1
University Campus	-0.200176	0.155275	-1.28916	0.198073	Pseudoxanthomonas taiwanensis	xtree_bac	1	1
Dormitory	0.373312	0.135313	2.75887	0.00606187	Pseudoxanthomonas taiwanensis	xtree_bac	1	0.148223
Hospital/Medical Campus	0.154405	0.263864	0.585167	0.55876	Pseudoxanthomonas taiwanensis	xtree_bac	1	1
fecal_bacteria_cfu_ml	-2.77359e-07	1.57503e-06	-0.176098	0.860322	Pseudoxanthomonas taiwanensis	xtree_bac	1	1
POPSIZE	-8.54127e-07	2.64067e-07	-3.23451	0.00132606	Pseudoxanthomonas taiwanensis	xtree_bac	1	0.0406213
sars_cov_2_n_copies_l	-6.50573e-08	8.9247e-08	-0.728958	0.467121	Pseudoxanthomonas taiwanensis	xtree_bac	1	1
ph_field	0.0798994	0.0950753	0.84038	0.401226	Pseudoxanthomonas taiwanensis	xtree_bac	1	1
dissolved_oxygen_mg_l	0.0690125	0.0316437	2.18092	0.0298052	Pseudoxanthomonas taiwanensis	xtree_bac	1	0.574016
specific_conductivity_¬µs_cm	-1.58598e-05	9.57061e-06	-1.65714	0.0983297	Pseudoxanthomonas taiwanensis	xtree_bac	1	1
Wastewater Treatment Plant	-2.78642	0.74639	-3.7332	0.00021598	SCMT01 sp005502915	xtree_bac	1	0.00843343
University Campus	-2.18349	0.539995	-4.04354	6.29847e-05	SCMT01 sp005502915	xtree_bac	0.688738	0.00289288
University Campus	-2.18349	0.539995	-4.04354	6.29847e-05	SCMT01 sp005502915	xtree_bac	0.688738	0.00289288
Dormitory	3.59082	0.449453	7.98932	1.40933e-14	SCMT01 sp005502915	xtree_bac	1.92022e-10	4.99119e-12
Hospital/Medical Campus	-2.90801	0.923183	-3.14998	0.00175337	SCMT01 sp005502915	xtree_bac	1	0.0516714
fecal_bacteria_cfu_ml	-2.57113e-05	5.97233e-06	-4.30506	2.18471e-05	SCMT01 sp005502915	xtree_bac	0.24744	0.00114911
POPSIZE	-3.65997e-06	9.22697e-07	-3.9666	8.72593e-05	SCMT01 sp005502915	xtree_bac	0.942051	0.00383657
sars_cov_2_n_copies_l	-3.62358e-07	3.43011e-07	-1.0564	0.292418	SCMT01 sp005502915	xtree_bac	1	1
ph_field	1.26347	0.348839	3.62194	0.000332301	SCMT01 sp005502915	xtree_bac	1	0.0122927
dissolved_oxygen_mg_l	0.664999	0.113697	5.84885	1.07229e-08	SCMT01 sp005502915	xtree_bac	0.000137586	1.27432e-06
specific_conductivity_¬µs_cm	-9.80432e-05	3.54373e-05	-2.76667	0.00594442	SCMT01 sp005502915	xtree_bac	1	0.14592
Wastewater Treatment Plant	-0.525398	0.188867	-2.78185	0.00565644	Silanimonas lenta	xtree_bac	1	0.139826
University Campus	-0.2348	0.137838	-1.70345	0.0892468	Silanimonas lenta	xtree_bac	1	1
University Campus	-0.2348	0.137838	-1.70345	0.0892468	Silanimonas lenta	xtree_bac	1	1
Dormitory	0.0197714	0.121415	0.162841	0.870724	Silanimonas lenta	xtree_bac	1	1
Hospital/Medical Campus	1.39809	0.224221	6.23534	1.12938e-09	Silanimonas lenta	xtree_bac	1.47418e-05	1.6484e-07
fecal_bacteria_cfu_ml	-1.70653e-06	1.38935e-06	-1.22829	0.220186	Silanimonas lenta	xtree_bac	1	1
POPSIZE	-6.92234e-07	2.3608e-07	-2.9322	0.00357111	Silanimonas lenta	xtree_bac	1	0.0946001
sars_cov_2_n_copies_l	-5.00916e-08	7.8728e-08	-0.636262	0.525538	Silanimonas lenta	xtree_bac	1	1
ph_field	-0.0149149	0.085312	-0.174827	0.861309	Silanimonas lenta	xtree_bac	1	1
dissolved_oxygen_mg_l	0.0704371	0.028316	2.48754	0.0132934	Silanimonas lenta	xtree_bac	1	0.291022
specific_conductivity_¬µs_cm	-1.11979e-05	8.59528e-06	-1.30279	0.193447	Silanimonas lenta	xtree_bac	1	1
Wastewater Treatment Plant	-1.08929	0.281244	-3.87311	0.000125174	Stenotrophomonas_A sp004216795	xtree_bac	1	0.00523611
University Campus	-0.407302	0.206799	-1.96956	0.0495668	Stenotrophomonas_A sp004216795	xtree_bac	1	0.886442
University Campus	-0.407302	0.206799	-1.96956	0.0495668	Stenotrophomonas_A sp004216795	xtree_bac	1	0.886442
Dormitory	0.912034	0.176691	5.16174	3.8337e-07	Stenotrophomonas_A sp004216795	xtree_bac	0.00472657	3.20827e-05
Hospital/Medical Campus	-0.584385	0.351328	-1.66336	0.0970098	Stenotrophomonas_A sp004216795	xtree_bac	1	1
fecal_bacteria_cfu_ml	-2.92289e-06	2.15289e-06	-1.35766	0.175469	Stenotrophomonas_A sp004216795	xtree_bac	1	1
POPSIZE	-1.44482e-06	3.4801e-07	-4.15166	4.08471e-05	Stenotrophomonas_A sp004216795	xtree_bac	0.454097	0.00199412
sars_cov_2_n_copies_l	-9.99615e-08	1.15312e-07	-0.866878	0.38734	Stenotrophomonas_A sp004216795	xtree_bac	1	1
ph_field	0.256921	0.128258	2.00316	0.0458737	Stenotrophomonas_A sp004216795	xtree_bac	1	0.831813
dissolved_oxygen_mg_l	0.145731	0.0424866	3.43004	0.000670046	Stenotrophomonas_A sp004216795	xtree_bac	1	0.0226348
specific_conductivity_¬µs_cm	-2.99217e-05	1.29139e-05	-2.31701	0.0210425	Stenotrophomonas_A sp004216795	xtree_bac	1	0.428928
Wastewater Treatment Plant	-6.1064	0.706711	-8.64058	1.29094e-16	Stenotrophomonas acidaminiphila	xtree_bac	1.77388e-12	6.43272e-14
University Campus	-1.50103	0.552818	-2.71523	0.00690489	Stenotrophomonas acidaminiphila	xtree_bac	1	0.165753
University Campus	-1.50103	0.552818	-2.71523	0.00690489	Stenotrophomonas acidaminiphila	xtree_bac	1	0.165753
Dormitory	4.28616	0.44112	9.71654	3.29602e-20	Stenotrophomonas acidaminiphila	xtree_bac	4.57521e-16	3.22817e-17
Hospital/Medical Campus	-2.43956	0.938602	-2.59914	0.00968527	Stenotrophomonas acidaminiphila	xtree_bac	1	0.222206
fecal_bacteria_cfu_ml	-2.26686e-05	5.81111e-06	-3.90091	0.000115449	Stenotrophomonas acidaminiphila	xtree_bac	1	0.0049103
POPSIZE	-8.04263e-06	8.14636e-07	-9.87266	1.34252e-20	Stenotrophomonas acidaminiphila	xtree_bac	1.86503e-16	1.42282e-17
sars_cov_2_n_copies_l	-3.8124e-07	3.17754e-07	-1.19979	0.232038	Stenotrophomonas acidaminiphila	xtree_bac	1	1
ph_field	1.48578	0.34758	4.27464	2.42673e-05	Stenotrophomonas acidaminiphila	xtree_bac	0.274123	0.00126239
dissolved_oxygen_mg_l	0.676323	0.113885	5.93866	6.51693e-09	Stenotrophomonas acidaminiphila	xtree_bac	8.40684e-05	8.21938e-07
specific_conductivity_¬µs_cm	-0.000191935	3.42843e-05	-5.59832	4.19513e-08	Stenotrophomonas acidaminiphila	xtree_bac	0.000531313	4.37745e-06
Wastewater Treatment Plant	-1.16689	0.276493	-4.22034	3.01048e-05	Stenotrophomonas bentonitica	xtree_bac	0.337927	0.00152549
University Campus	-0.450192	0.203733	-2.20971	0.027681	Stenotrophomonas bentonitica	xtree_bac	1	0.539522
University Campus	-0.450192	0.203733	-2.20971	0.027681	Stenotrophomonas bentonitica	xtree_bac	1	0.539522
Dormitory	0.982589	0.17318	5.67381	2.65507e-08	Stenotrophomonas bentonitica	xtree_bac	0.000337592	2.87612e-06
Hospital/Medical Campus	-0.606923	0.346414	-1.75202	0.0805241	Stenotrophomonas bentonitica	xtree_bac	1	1
fecal_bacteria_cfu_ml	-2.52362e-06	2.15501e-06	-1.17105	0.242397	Stenotrophomonas bentonitica	xtree_bac	1	1
POPSIZE	-1.56806e-06	3.3851e-07	-4.63224	4.98861e-06	Stenotrophomonas bentonitica	xtree_bac	0.0587259	0.000314311
sars_cov_2_n_copies_l	-1.22204e-07	1.22032e-07	-1.0014	0.318182	Stenotrophomonas bentonitica	xtree_bac	1	1
ph_field	0.361436	0.126316	2.86136	0.00445277	Stenotrophomonas bentonitica	xtree_bac	1	0.114062
dissolved_oxygen_mg_l	0.109437	0.0423486	2.5842	0.0101348	Stenotrophomonas bentonitica	xtree_bac	1	0.231038
specific_conductivity_¬µs_cm	-3.56328e-05	1.27328e-05	-2.7985	0.00539995	Stenotrophomonas bentonitica	xtree_bac	1	0.134705
Wastewater Treatment Plant	-3.15175	0.440318	-7.15788	3.8505e-12	Stenotrophomonas daejeonensis	xtree_bac	5.15736e-08	8.65236e-10
University Campus	-0.750303	0.336938	-2.22683	0.0265051	Stenotrophomonas daejeonensis	xtree_bac	1	0.520337
University Campus	-0.750303	0.336938	-2.22683	0.0265051	Stenotrophomonas daejeonensis	xtree_bac	1	0.520337
Dormitory	2.2988	0.274864	8.36342	9.80809e-16	Stenotrophomonas daejeonensis	xtree_bac	1.344e-11	4.31237e-13
Hospital/Medical Campus	-1.65283	0.56925	-2.90352	0.00389077	Stenotrophomonas daejeonensis	xtree_bac	1	0.101854
fecal_bacteria_cfu_ml	-9.21588e-06	3.55119e-06	-2.59515	0.00986339	Stenotrophomonas daejeonensis	xtree_bac	1	0.225636
POPSIZE	-4.16131e-06	5.21566e-07	-7.9785	1.79694e-14	Stenotrophomonas daejeonensis	xtree_bac	2.44689e-10	6.23942e-12
sars_cov_2_n_copies_l	-2.76155e-07	1.91075e-07	-1.44527	0.150388	Stenotrophomonas daejeonensis	xtree_bac	1	1
ph_field	0.599021	0.211729	2.82919	0.00491541	Stenotrophomonas daejeonensis	xtree_bac	1	0.124365
dissolved_oxygen_mg_l	0.32275	0.06964	4.63456	4.93189e-06	Stenotrophomonas daejeonensis	xtree_bac	0.0580631	0.000310875
specific_conductivity_¬µs_cm	-9.21866e-05	2.09627e-05	-4.39765	1.42842e-05	Stenotrophomonas daejeonensis	xtree_bac	0.164012	0.000797397
Wastewater Treatment Plant	-1.18001	0.334499	-3.5277	0.000466953	Stenotrophomonas koreensis	xtree_bac	1	0.0164674
University Campus	-0.563858	0.244787	-2.30347	0.0217557	Stenotrophomonas koreensis	xtree_bac	1	0.44081
University Campus	-0.563858	0.244787	-2.30347	0.0217557	Stenotrophomonas koreensis	xtree_bac	1	0.44081
Dormitory	0.725128	0.213252	3.40033	0.000739563	Stenotrophomonas koreensis	xtree_bac	1	0.0246258
Hospital/Medical Campus	0.701989	0.416549	1.68525	0.0927066	Stenotrophomonas koreensis	xtree_bac	1	1
fecal_bacteria_cfu_ml	-2.72434e-06	2.69133e-06	-1.01227	0.312129	Stenotrophomonas koreensis	xtree_bac	1	1
POPSIZE	-1.5538e-06	4.16144e-07	-3.7338	0.000217722	Stenotrophomonas koreensis	xtree_bac	1	0.0084921
sars_cov_2_n_copies_l	-1.27871e-07	1.51997e-07	-0.841269	0.401485	Stenotrophomonas koreensis	xtree_bac	1	1
ph_field	0.330236	0.156755	2.10669	0.0358027	Stenotrophomonas koreensis	xtree_bac	1	0.672911
dissolved_oxygen_mg_l	0.175047	0.0519839	3.36733	0.000836944	Stenotrophomonas koreensis	xtree_bac	1	0.0273374
specific_conductivity_¬µs_cm	-3.07085e-05	1.58348e-05	-1.93931	0.0532156	Stenotrophomonas koreensis	xtree_bac	1	0.941499
Wastewater Treatment Plant	-5.43116	0.602601	-9.01286	7.91135e-18	Stenotrophomonas maltophilia	xtree_bac	1.09208e-13	5.06095e-15
University Campus	-1.29755	0.474524	-2.73442	0.006522	Stenotrophomonas maltophilia	xtree_bac	1	0.157977
University Campus	-1.29755	0.474524	-2.73442	0.006522	Stenotrophomonas maltophilia	xtree_bac	1	0.157977
Dormitory	3.6658	0.379022	9.67176	4.70696e-20	Stenotrophomonas maltophilia	xtree_bac	6.53043e-16	4.37566e-17
Hospital/Medical Campus	-1.73081	0.807889	-2.14239	0.032755	Stenotrophomonas maltophilia	xtree_bac	1	0.622635
fecal_bacteria_cfu_ml	-1.86264e-05	4.96645e-06	-3.75044	0.000207343	Stenotrophomonas maltophilia	xtree_bac	1	0.00812677
POPSIZE	-7.09845e-06	6.93652e-07	-10.2334	7.4783e-22	Stenotrophomonas maltophilia	xtree_bac	1.04098e-17	1.00192e-18
sars_cov_2_n_copies_l	-2.58493e-07	2.80217e-07	-0.922476	0.357705	Stenotrophomonas maltophilia	xtree_bac	1	1
ph_field	1.12272	0.299166	3.75283	0.000202314	Stenotrophomonas maltophilia	xtree_bac	1	0.00795889
dissolved_oxygen_mg_l	0.614095	0.0969335	6.33522	6.7417e-10	Stenotrophomonas maltophilia	xtree_bac	8.82624e-06	1.02508e-07
specific_conductivity_¬µs_cm	-0.000159955	2.94298e-05	-5.43515	9.89482e-08	Stenotrophomonas maltophilia	xtree_bac	0.0012414	9.49468e-06
Wastewater Treatment Plant	-1.42585	0.348517	-4.0912	5.1751e-05	Stenotrophomonas maltophilia_A	xtree_bac	0.570658	0.00245062
University Campus	-0.85429	0.254514	-3.35655	0.000863409	Stenotrophomonas maltophilia_A	xtree_bac	1	0.0281038
University Campus	-0.85429	0.254514	-3.35655	0.000863409	Stenotrophomonas maltophilia_A	xtree_bac	1	0.0281038
Dormitory	1.38937	0.215748	6.43979	3.37722e-10	Stenotrophomonas maltophilia_A	xtree_bac	4.43767e-06	5.41328e-08
Hospital/Medical Campus	-0.571096	0.436824	-1.30738	0.191821	Stenotrophomonas maltophilia_A	xtree_bac	1	1
fecal_bacteria_cfu_ml	-5.32739e-06	2.77089e-06	-1.92263	0.0553591	Stenotrophomonas maltophilia_A	xtree_bac	1	0.97372
POPSIZE	-1.85084e-06	4.28245e-07	-4.32192	1.9816e-05	Stenotrophomonas maltophilia_A	xtree_bac	0.225149	0.00105637
sars_cov_2_n_copies_l	-2.19167e-07	1.5041e-07	-1.45712	0.147092	Stenotrophomonas maltophilia_A	xtree_bac	1	1
ph_field	0.623775	0.160438	3.88795	0.000119396	Stenotrophomonas maltophilia_A	xtree_bac	1	0.00504643
dissolved_oxygen_mg_l	0.229244	0.053461	4.28806	2.29106e-05	Stenotrophomonas maltophilia_A	xtree_bac	0.259073	0.00119707
specific_conductivity_¬µs_cm	-3.66298e-05	1.6324e-05	-2.24393	0.0254213	Stenotrophomonas maltophilia_A	xtree_bac	1	0.502604
Wastewater Treatment Plant	0.888641	0.155295	5.72229	2.04047e-08	Stenotrophomonas maltophilia_AA	xtree_bac	0.000260201	2.27455e-06
University Campus	0.101446	0.11701	0.866981	0.386463	Stenotrophomonas maltophilia_AA	xtree_bac	1	1
University Campus	0.101446	0.11701	0.866981	0.386463	Stenotrophomonas maltophilia_AA	xtree_bac	1	1
Dormitory	-0.411341	0.10076	-4.0824	5.36701e-05	Stenotrophomonas maltophilia_AA	xtree_bac	0.590961	0.00252801
Hospital/Medical Campus	-0.101766	0.198637	-0.51232	0.608705	Stenotrophomonas maltophilia_AA	xtree_bac	1	1
fecal_bacteria_cfu_ml	2.75615e-06	7.17536e-07	3.84114	0.00014601	Stenotrophomonas maltophilia_AA	xtree_bac	1	0.00598429
POPSIZE	1.08513e-06	1.66725e-07	6.50852	2.42191e-10	Stenotrophomonas maltophilia_AA	xtree_bac	3.18627e-06	3.95342e-08
sars_cov_2_n_copies_l	-4.514e-08	3.82949e-08	-1.17875	0.240294	Stenotrophomonas maltophilia_AA	xtree_bac	1	1
ph_field	-0.381163	0.0529946	-7.1925	3.43734e-12	Stenotrophomonas maltophilia_AA	xtree_bac	4.60603e-08	7.79798e-10
dissolved_oxygen_mg_l	-0.0719311	0.0184809	-3.89218	0.000117412	Stenotrophomonas maltophilia_AA	xtree_bac	1	0.00498633
specific_conductivity_¬µs_cm	1.8144e-05	5.60152e-06	3.23913	0.00130624	Stenotrophomonas maltophilia_AA	xtree_bac	1	0.0400748
Wastewater Treatment Plant	-4.62215	0.515952	-8.95849	1.1952e-17	Stenotrophomonas maltophilia_AJ	xtree_bac	1.6489e-13	7.37987e-15
University Campus	-1.07844	0.406093	-2.65564	0.00822667	Stenotrophomonas maltophilia_AJ	xtree_bac	1	0.192663
University Campus	-1.07844	0.406093	-2.65564	0.00822667	Stenotrophomonas maltophilia_AJ	xtree_bac	1	0.192663
Dormitory	2.62643	0.335128	7.83709	4.06849e-14	Stenotrophomonas maltophilia_AJ	xtree_bac	5.52541e-10	1.2984e-11
Hospital/Medical Campus	0.295689	0.69476	0.425598	0.670626	Stenotrophomonas maltophilia_AJ	xtree_bac	1	1
fecal_bacteria_cfu_ml	-2.22094e-05	4.09648e-06	-5.42158	1.12034e-07	Stenotrophomonas maltophilia_AJ	xtree_bac	0.00140356	1.06212e-05
POPSIZE	-6.02246e-06	5.76411e-07	-10.4482	1.30479e-22	Stenotrophomonas maltophilia_AJ	xtree_bac	1.81783e-18	1.97127e-19
sars_cov_2_n_copies_l	-3.78e-07	2.33109e-07	-1.62156	0.106917	Stenotrophomonas maltophilia_AJ	xtree_bac	1	1
ph_field	1.00086	0.256464	3.90254	0.000112683	Stenotrophomonas maltophilia_AJ	xtree_bac	1	0.00480995
dissolved_oxygen_mg_l	0.504854	0.0835846	6.04004	3.68861e-09	Stenotrophomonas maltophilia_AJ	xtree_bac	4.78006e-05	4.90944e-07
specific_conductivity_¬µs_cm	-0.000142722	2.52407e-05	-5.65446	3.10816e-08	Stenotrophomonas maltophilia_AJ	xtree_bac	0.000394643	3.32134e-06
Wastewater Treatment Plant	-2.68603	0.409772	-6.55494	1.68859e-10	Stenotrophomonas maltophilia_AK	xtree_bac	2.22523e-06	2.82789e-08
University Campus	-0.92066	0.30926	-2.97698	0.00308496	Stenotrophomonas maltophilia_AK	xtree_bac	1	0.0836249
University Campus	-0.92066	0.30926	-2.97698	0.00308496	Stenotrophomonas maltophilia_AK	xtree_bac	1	0.0836249
Dormitory	1.91997	0.257363	7.46013	5.2747e-13	Stenotrophomonas maltophilia_AK	xtree_bac	7.10872e-09	1.36446e-10
Hospital/Medical Campus	-0.45284	0.529893	-0.854587	0.393283	Stenotrophomonas maltophilia_AK	xtree_bac	1	1
fecal_bacteria_cfu_ml	-1.35212e-05	3.07974e-06	-4.39038	1.51146e-05	Stenotrophomonas maltophilia_AK	xtree_bac	0.173244	0.000837171
POPSIZE	-3.67758e-06	4.278e-07	-8.5965	2.22224e-16	Stenotrophomonas maltophilia_AK	xtree_bac	3.05158e-12	1.07344e-13
sars_cov_2_n_copies_l	-2.76064e-07	1.78028e-07	-1.55068	0.123005	Stenotrophomonas maltophilia_AK	xtree_bac	1	1
ph_field	0.348011	0.195944	1.77608	0.0765244	Stenotrophomonas maltophilia_AK	xtree_bac	1	1
dissolved_oxygen_mg_l	0.251329	0.0650579	3.86316	0.000131678	Stenotrophomonas maltophilia_AK	xtree_bac	1	0.00547753
specific_conductivity_¬µs_cm	-0.000127893	1.89082e-05	-6.7639	5.19048e-11	Stenotrophomonas maltophilia_AK	xtree_bac	6.87271e-07	9.39014e-09
Wastewater Treatment Plant	-7.42174	0.814552	-9.11143	3.72913e-18	Stenotrophomonas maltophilia_AL	xtree_bac	5.15068e-14	2.46828e-15
University Campus	-1.74006	0.642714	-2.70737	0.00706757	Stenotrophomonas maltophilia_AL	xtree_bac	1	0.16886
University Campus	-1.74006	0.642714	-2.70737	0.00706757	Stenotrophomonas maltophilia_AL	xtree_bac	1	0.16886
Dormitory	4.59057	0.521746	8.79848	3.98705e-17	Stenotrophomonas maltophilia_AL	xtree_bac	5.48857e-13	2.17777e-14
Hospital/Medical Campus	-0.895718	1.0993	-0.814809	0.415658	Stenotrophomonas maltophilia_AL	xtree_bac	1	1
fecal_bacteria_cfu_ml	-2.57504e-05	6.72013e-06	-3.83183	0.000151409	Stenotrophomonas maltophilia_AL	xtree_bac	1	0.00616467
POPSIZE	-9.61399e-06	9.41944e-07	-10.2065	9.29283e-22	Stenotrophomonas maltophilia_AL	xtree_bac	1.29338e-17	1.22196e-18
sars_cov_2_n_copies_l	-3.11606e-07	3.74141e-07	-0.832857	0.406198	Stenotrophomonas maltophilia_AL	xtree_bac	1	1
ph_field	1.64139	0.403923	4.06361	5.87931e-05	Stenotrophomonas maltophilia_AL	xtree_bac	0.644254	0.00272148
dissolved_oxygen_mg_l	0.8961	0.130155	6.88488	2.41902e-11	Stenotrophomonas maltophilia_AL	xtree_bac	3.21536e-07	4.68034e-09
specific_conductivity_¬µs_cm	-0.000210726	3.99473e-05	-5.27509	2.25123e-07	Stenotrophomonas maltophilia_AL	xtree_bac	0.00279626	1.99196e-05
Wastewater Treatment Plant	-0.791871	0.220947	-3.58399	0.000379403	Stenotrophomonas maltophilia_AM	xtree_bac	1	0.0137662
University Campus	-0.657261	0.159524	-4.12013	4.58921e-05	Stenotrophomonas maltophilia_AM	xtree_bac	0.508623	0.00221378
University Campus	-0.657261	0.159524	-4.12013	4.58921e-05	Stenotrophomonas maltophilia_AM	xtree_bac	0.508623	0.00221378
Dormitory	0.884674	0.136021	6.50398	2.29748e-10	Stenotrophomonas maltophilia_AM	xtree_bac	3.02394e-06	3.77581e-08
Hospital/Medical Campus	-0.213344	0.276031	-0.7729	0.44003	Stenotrophomonas maltophilia_AM	xtree_bac	1	1
fecal_bacteria_cfu_ml	-3.35414e-06	1.65862e-06	-2.02225	0.043931	Stenotrophomonas maltophilia_AM	xtree_bac	1	0.801087
POPSIZE	-1.02532e-06	2.71975e-07	-3.76991	0.000189502	Stenotrophomonas maltophilia_AM	xtree_bac	1	0.00750896
sars_cov_2_n_copies_l	-1.65054e-07	9.38415e-08	-1.75886	0.0805615	Stenotrophomonas maltophilia_AM	xtree_bac	1	1
ph_field	0.366855	0.0983162	3.73138	0.000219673	Stenotrophomonas maltophilia_AM	xtree_bac	1	0.00855412
dissolved_oxygen_mg_l	0.130699	0.0328158	3.9828	8.17047e-05	Stenotrophomonas maltophilia_AM	xtree_bac	0.884616	0.00362716
specific_conductivity_¬µs_cm	-2.43964e-05	9.89917e-06	-2.46449	0.0141696	Stenotrophomonas maltophilia_AM	xtree_bac	1	0.306473
Wastewater Treatment Plant	-1.57501	0.29429	-5.35189	1.45674e-07	Stenotrophomonas maltophilia_AO	xtree_bac	0.00181975	1.34862e-05
University Campus	-0.618822	0.218767	-2.82868	0.00490509	Stenotrophomonas maltophilia_AO	xtree_bac	1	0.12417
University Campus	-0.618822	0.218767	-2.82868	0.00490509	Stenotrophomonas maltophilia_AO	xtree_bac	1	0.12417
Dormitory	1.27157	0.183373	6.93431	1.61085e-11	Stenotrophomonas maltophilia_AO	xtree_bac	2.14468e-07	3.21298e-09
Hospital/Medical Campus	-0.582753	0.373673	-1.55953	0.119649	Stenotrophomonas maltophilia_AO	xtree_bac	1	1
fecal_bacteria_cfu_ml	-5.33641e-06	2.35051e-06	-2.27032	0.0238116	Stenotrophomonas maltophilia_AO	xtree_bac	1	0.476092
POPSIZE	-2.06916e-06	3.58645e-07	-5.76939	1.66073e-08	Stenotrophomonas maltophilia_AO	xtree_bac	0.000212291	1.89696e-06
sars_cov_2_n_copies_l	-1.19432e-07	1.27551e-07	-0.936349	0.350541	Stenotrophomonas maltophilia_AO	xtree_bac	1	1
ph_field	0.414786	0.138934	2.98548	0.00301558	Stenotrophomonas maltophilia_AO	xtree_bac	1	0.0821677
dissolved_oxygen_mg_l	0.239976	0.0453843	5.28766	2.10069e-07	Stenotrophomonas maltophilia_AO	xtree_bac	0.00261199	1.87392e-05
specific_conductivity_¬µs_cm	-4.88457e-05	1.39316e-05	-3.5061	0.000509947	Stenotrophomonas maltophilia_AO	xtree_bac	1	0.0178331
Wastewater Treatment Plant	-0.591531	0.216172	-2.73639	0.00648376	Stenotrophomonas maltophilia_AP	xtree_bac	1	0.157239
University Campus	-0.595985	0.155498	-3.83275	0.000146753	Stenotrophomonas maltophilia_AP	xtree_bac	1	0.00599916
University Campus	-0.595985	0.155498	-3.83275	0.000146753	Stenotrophomonas maltophilia_AP	xtree_bac	1	0.00599916
Dormitory	0.780027	0.133443	5.84541	1.03733e-08	Stenotrophomonas maltophilia_AP	xtree_bac	0.000133162	1.23899e-06
Hospital/Medical Campus	-0.302331	0.268116	-1.12761	0.260147	Stenotrophomonas maltophilia_AP	xtree_bac	1	1
fecal_bacteria_cfu_ml	-2.45578e-06	1.61616e-06	-1.51952	0.129559	Stenotrophomonas maltophilia_AP	xtree_bac	1	1
POPSIZE	-7.79617e-07	2.70278e-07	-2.8845	0.00414543	Stenotrophomonas maltophilia_AP	xtree_bac	1	0.107488
sars_cov_2_n_copies_l	-7.57586e-08	8.23712e-08	-0.919721	0.359138	Stenotrophomonas maltophilia_AP	xtree_bac	1	1
ph_field	0.323727	0.0919323	3.52136	0.000481785	Stenotrophomonas maltophilia_AP	xtree_bac	1	0.0169568
dissolved_oxygen_mg_l	0.0997154	0.0308377	3.23355	0.00133011	Stenotrophomonas maltophilia_AP	xtree_bac	1	0.0407015
specific_conductivity_¬µs_cm	-1.85939e-05	9.38558e-06	-1.98111	0.0483105	Stenotrophomonas maltophilia_AP	xtree_bac	1	0.867689
Wastewater Treatment Plant	-0.826781	0.223237	-3.70361	0.000241874	Stenotrophomonas maltophilia_AT	xtree_bac	1	0.0093013
University Campus	-0.661651	0.161376	-4.10005	4.98879e-05	Stenotrophomonas maltophilia_AT	xtree_bac	0.550962	0.00237497
University Campus	-0.661651	0.161376	-4.10005	4.98879e-05	Stenotrophomonas maltophilia_AT	xtree_bac	0.550962	0.00237497
Dormitory	0.899	0.137505	6.53794	1.87162e-10	Stenotrophomonas maltophilia_AT	xtree_bac	2.46567e-06	3.11969e-08
Hospital/Medical Campus	-0.201331	0.279208	-0.72108	0.471274	Stenotrophomonas maltophilia_AT	xtree_bac	1	1
fecal_bacteria_cfu_ml	-3.44853e-06	1.68338e-06	-2.04858	0.0412687	Stenotrophomonas maltophilia_AT	xtree_bac	1	0.760054
POPSIZE	-1.07497e-06	2.75938e-07	-3.89567	0.000115848	Stenotrophomonas maltophilia_AT	xtree_bac	1	0.00492581
sars_cov_2_n_copies_l	-1.29996e-07	9.3204e-08	-1.39474	0.165077	Stenotrophomonas maltophilia_AT	xtree_bac	1	1
ph_field	0.406728	0.0983521	4.13543	4.36847e-05	Stenotrophomonas maltophilia_AT	xtree_bac	0.484813	0.00211881
dissolved_oxygen_mg_l	0.129782	0.0329763	3.9356	9.87712e-05	Stenotrophomonas maltophilia_AT	xtree_bac	1	0.00427131
specific_conductivity_¬µs_cm	-2.54598e-05	9.99304e-06	-2.54775	0.0112413	Stenotrophomonas maltophilia_AT	xtree_bac	1	0.252081
Wastewater Treatment Plant	-1.93703	0.442093	-4.38149	1.50158e-05	Stenotrophomonas maltophilia_AU	xtree_bac	0.172126	0.000832023
University Campus	-1.34374	0.321408	-4.18081	3.5587e-05	Stenotrophomonas maltophilia_AU	xtree_bac	0.397187	0.00176339
University Campus	-1.34374	0.321408	-4.18081	3.5587e-05	Stenotrophomonas maltophilia_AU	xtree_bac	0.397187	0.00176339
Dormitory	2.10872	0.268484	7.85415	3.61517e-14	Stenotrophomonas maltophilia_AU	xtree_bac	4.91085e-10	1.16156e-11
Hospital/Medical Campus	-1.07512	0.554326	-1.9395	0.0531307	Stenotrophomonas maltophilia_AU	xtree_bac	1	0.940818
fecal_bacteria_cfu_ml	-8.47948e-06	3.53873e-06	-2.39619	0.0171047	Stenotrophomonas maltophilia_AU	xtree_bac	1	0.359923
POPSIZE	-2.5568e-06	5.45043e-07	-4.69101	3.80813e-06	Stenotrophomonas maltophilia_AU	xtree_bac	0.0450463	0.000246159
sars_cov_2_n_copies_l	-2.70449e-07	1.95034e-07	-1.38668	0.167519	Stenotrophomonas maltophilia_AU	xtree_bac	1	1
ph_field	0.875009	0.204515	4.27846	2.38739e-05	Stenotrophomonas maltophilia_AU	xtree_bac	0.269799	0.0012442
dissolved_oxygen_mg_l	0.29712	0.0683819	4.34501	1.79194e-05	Stenotrophomonas maltophilia_AU	xtree_bac	0.204407	0.000971446
specific_conductivity_¬µs_cm	-5.93937e-05	2.09001e-05	-2.84179	0.00473182	Stenotrophomonas maltophilia_AU	xtree_bac	1	0.120449
Wastewater Treatment Plant	-1.78635	0.22896	-7.80201	5.18347e-14	Stenotrophomonas maltophilia_F	xtree_bac	7.03501e-10	1.62143e-11
University Campus	-0.674791	0.174943	-3.85721	0.000133289	Stenotrophomonas maltophilia_F	xtree_bac	1	0.00553156
University Campus	-0.674791	0.174943	-3.85721	0.000133289	Stenotrophomonas maltophilia_F	xtree_bac	1	0.00553156
Dormitory	1.36592	0.140918	9.69303	3.97448e-20	Stenotrophomonas maltophilia_F	xtree_bac	5.51578e-16	3.81375e-17
Hospital/Medical Campus	-0.453913	0.301343	-1.5063	0.132766	Stenotrophomonas maltophilia_F	xtree_bac	1	1
fecal_bacteria_cfu_ml	-8.33396e-06	1.79962e-06	-4.63096	5.18381e-06	Stenotrophomonas maltophilia_F	xtree_bac	0.060972	0.000325167
POPSIZE	-2.35633e-06	2.61471e-07	-9.01185	1.0306e-17	Stenotrophomonas maltophilia_F	xtree_bac	1.42202e-13	6.4193e-15
sars_cov_2_n_copies_l	-1.6802e-07	9.8632e-08	-1.7035	0.090466	Stenotrophomonas maltophilia_F	xtree_bac	1	1
ph_field	0.495914	0.109065	4.54697	7.33879e-06	Stenotrophomonas maltophilia_F	xtree_bac	0.0855556	0.000440126
dissolved_oxygen_mg_l	0.235931	0.0354591	6.65361	1.00618e-10	Stenotrophomonas maltophilia_F	xtree_bac	1.32896e-06	1.74686e-08
specific_conductivity_¬µs_cm	-5.74063e-05	1.09146e-05	-5.25958	2.4354e-07	Stenotrophomonas maltophilia_F	xtree_bac	0.00302185	2.1376e-05
Wastewater Treatment Plant	-4.50782	0.441983	-10.1991	6.66212e-22	Stenotrophomonas maltophilia_G	xtree_bac	9.27433e-18	9.01067e-19
University Campus	-0.66931	0.357795	-1.87065	0.0621106	Stenotrophomonas maltophilia_G	xtree_bac	1	1
University Campus	-0.66931	0.357795	-1.87065	0.0621106	Stenotrophomonas maltophilia_G	xtree_bac	1	1
Dormitory	2.44759	0.291138	8.40698	7.15257e-16	Stenotrophomonas maltophilia_G	xtree_bac	9.8076e-12	3.23155e-13
Hospital/Medical Campus	-0.387056	0.609332	-0.635214	0.525646	Stenotrophomonas maltophilia_G	xtree_bac	1	1
fecal_bacteria_cfu_ml	-1.74841e-05	3.59392e-06	-4.86492	1.75247e-06	Stenotrophomonas maltophilia_G	xtree_bac	0.021077	0.000124501
POPSIZE	-5.8795e-06	4.84448e-07	-12.1365	7.70445e-29	Stenotrophomonas maltophilia_G	xtree_bac	1.07785e-24	3.0393e-25
sars_cov_2_n_copies_l	-2.50291e-07	2.02739e-07	-1.23455	0.218854	Stenotrophomonas maltophilia_G	xtree_bac	1	1
ph_field	0.998984	0.222	4.49993	9.06185e-06	Stenotrophomonas maltophilia_G	xtree_bac	0.105226	0.000532662
dissolved_oxygen_mg_l	0.440956	0.0727942	6.05757	3.34026e-09	Stenotrophomonas maltophilia_G	xtree_bac	4.33398e-05	4.51348e-07
specific_conductivity_¬µs_cm	-0.000131712	2.17948e-05	-6.04325	3.65424e-09	Stenotrophomonas maltophilia_G	xtree_bac	4.73626e-05	4.87283e-07
Wastewater Treatment Plant	-0.438802	0.15868	-2.76533	0.00594529	Stenotrophomonas maltophilia_J	xtree_bac	1	0.14592
University Campus	-0.464697	0.1139	-4.07986	5.42381e-05	Stenotrophomonas maltophilia_J	xtree_bac	0.596836	0.002548
University Campus	-0.464697	0.1139	-4.07986	5.42381e-05	Stenotrophomonas maltophilia_J	xtree_bac	0.596836	0.002548
Dormitory	0.57417	0.0979502	5.86186	9.46849e-09	Stenotrophomonas maltophilia_J	xtree_bac	0.000121632	1.13955e-06
Hospital/Medical Campus	-0.142583	0.197027	-0.723673	0.469682	Stenotrophomonas maltophilia_J	xtree_bac	1	1
fecal_bacteria_cfu_ml	-2.24898e-06	1.18301e-06	-1.90108	0.0581349	Stenotrophomonas maltophilia_J	xtree_bac	1	1
POPSIZE	-5.78501e-07	1.98363e-07	-2.91638	0.00375294	Stenotrophomonas maltophilia_J	xtree_bac	1	0.0987903
sars_cov_2_n_copies_l	-7.27158e-08	6.56925e-08	-1.10691	0.270036	Stenotrophomonas maltophilia_J	xtree_bac	1	1
ph_field	0.294523	0.0676101	4.3562	1.70697e-05	Stenotrophomonas maltophilia_J	xtree_bac	0.195021	0.000932007
dissolved_oxygen_mg_l	0.083076	0.0227863	3.64588	0.000303794	Stenotrophomonas maltophilia_J	xtree_bac	1	0.0113595
specific_conductivity_¬µs_cm	-1.49269e-05	6.95395e-06	-2.14653	0.0324732	Stenotrophomonas maltophilia_J	xtree_bac	1	0.618105
Wastewater Treatment Plant	-1.04385	0.286562	-3.64267	0.000304692	Stenotrophomonas maltophilia_K	xtree_bac	1	0.0113781
University Campus	-0.77226	0.20778	-3.71673	0.000230052	Stenotrophomonas maltophilia_K	xtree_bac	1	0.00889004
University Campus	-0.77226	0.20778	-3.71673	0.000230052	Stenotrophomonas maltophilia_K	xtree_bac	1	0.00889004
Dormitory	1.04691	0.178041	5.88017	8.55175e-09	Stenotrophomonas maltophilia_K	xtree_bac	0.000110001	1.04426e-06
Hospital/Medical Campus	-0.106637	0.358409	-0.297528	0.766216	Stenotrophomonas maltophilia_K	xtree_bac	1	1
fecal_bacteria_cfu_ml	-5.16748e-06	2.26048e-06	-2.28601	0.0228665	Stenotrophomonas maltophilia_K	xtree_bac	1	0.460491
POPSIZE	-1.37151e-06	3.56373e-07	-3.84851	0.000139545	Stenotrophomonas maltophilia_K	xtree_bac	1	0.00575423
sars_cov_2_n_copies_l	-1.5064e-07	1.23421e-07	-1.22054	0.224102	Stenotrophomonas maltophilia_K	xtree_bac	1	1
ph_field	0.523821	0.132045	3.967	8.70811e-05	Stenotrophomonas maltophilia_K	xtree_bac	0.940301	0.00383111
dissolved_oxygen_mg_l	0.161815	0.0443181	3.65121	0.00029777	Stenotrophomonas maltophilia_K	xtree_bac	1	0.0111518
specific_conductivity_¬µs_cm	-3.22901e-05	1.35027e-05	-2.39138	0.0172784	Stenotrophomonas maltophilia_K	xtree_bac	1	0.362827
Wastewater Treatment Plant	-4.28598	0.456553	-9.38769	4.4077e-19	Stenotrophomonas maltophilia_L	xtree_bac	6.1007e-15	3.38356e-16
University Campus	-0.656614	0.363905	-1.80435	0.0719149	Stenotrophomonas maltophilia_L	xtree_bac	1	1
University Campus	-0.656614	0.363905	-1.80435	0.0719149	Stenotrophomonas maltophilia_L	xtree_bac	1	1
Dormitory	2.4374	0.297068	8.20484	3.0668e-15	Stenotrophomonas maltophilia_L	xtree_bac	4.19355e-11	1.23731e-12
Hospital/Medical Campus	-0.721652	0.618828	-1.16616	0.244233	Stenotrophomonas maltophilia_L	xtree_bac	1	1
fecal_bacteria_cfu_ml	-1.99759e-05	3.64095e-06	-5.48645	8.00884e-08	Stenotrophomonas maltophilia_L	xtree_bac	0.00100719	7.84397e-06
POPSIZE	-5.61621e-06	4.99183e-07	-11.2508	1.62329e-25	Stenotrophomonas maltophilia_L	xtree_bac	2.26693e-21	3.77921e-22
sars_cov_2_n_copies_l	-2.93841e-07	2.10466e-07	-1.39614	0.164656	Stenotrophomonas maltophilia_L	xtree_bac	1	1
ph_field	0.887008	0.22803	3.88986	0.000118494	Stenotrophomonas maltophilia_L	xtree_bac	1	0.00502012
dissolved_oxygen_mg_l	0.447576	0.0743285	6.02159	4.0933e-09	Stenotrophomonas maltophilia_L	xtree_bac	5.30041e-05	5.39749e-07
specific_conductivity_¬µs_cm	-0.000138915	2.23585e-05	-6.21306	1.38592e-09	Stenotrophomonas maltophilia_L	xtree_bac	1.80738e-05	1.99819e-07
Wastewater Treatment Plant	-0.445779	0.149163	-2.98853	0.00297314	Stenotrophomonas maltophilia_O	xtree_bac	1	0.0811359
University Campus	-0.389062	0.107693	-3.6127	0.000340935	Stenotrophomonas maltophilia_O	xtree_bac	1	0.0125761
University Campus	-0.389062	0.107693	-3.6127	0.000340935	Stenotrophomonas maltophilia_O	xtree_bac	1	0.0125761
Dormitory	0.515655	0.0925683	5.57054	4.62402e-08	Stenotrophomonas maltophilia_O	xtree_bac	0.000584707	4.7551e-06
Hospital/Medical Campus	-0.131114	0.185503	-0.706803	0.480093	Stenotrophomonas maltophilia_O	xtree_bac	1	1
fecal_bacteria_cfu_ml	-2.2605e-06	1.15218e-06	-1.96194	0.0505822	Stenotrophomonas maltophilia_O	xtree_bac	1	0.901874
POPSIZE	-5.87232e-07	1.86229e-07	-3.15328	0.00174385	Stenotrophomonas maltophilia_O	xtree_bac	1	0.0514336
sars_cov_2_n_copies_l	-7.84169e-08	6.25467e-08	-1.25373	0.211814	Stenotrophomonas maltophilia_O	xtree_bac	1	1
ph_field	0.278688	0.0663414	4.20082	3.32107e-05	Stenotrophomonas maltophilia_O	xtree_bac	0.371462	0.00166013
dissolved_oxygen_mg_l	0.073063	0.0223972	3.26215	0.00120626	Stenotrophomonas maltophilia_O	xtree_bac	1	0.0374034
specific_conductivity_¬µs_cm	-1.45096e-05	6.81168e-06	-2.13011	0.033815	Stenotrophomonas maltophilia_O	xtree_bac	1	0.639786
Wastewater Treatment Plant	-0.817697	0.256657	-3.18595	0.00155397	Stenotrophomonas maltophilia_Q	xtree_bac	1	0.046588
University Campus	-0.732993	0.18499	-3.96233	8.76361e-05	Stenotrophomonas maltophilia_Q	xtree_bac	0.946032	0.00385076
University Campus	-0.732993	0.18499	-3.96233	8.76361e-05	Stenotrophomonas maltophilia_Q	xtree_bac	0.946032	0.00385076
Dormitory	0.951124	0.158621	5.99619	4.45978e-09	Stenotrophomonas maltophilia_Q	xtree_bac	5.77095e-05	5.832e-07
Hospital/Medical Campus	-0.204477	0.319687	-0.639617	0.522781	Stenotrophomonas maltophilia_Q	xtree_bac	1	1
fecal_bacteria_cfu_ml	-4.58115e-06	1.94103e-06	-2.36017	0.0188293	Stenotrophomonas maltophilia_Q	xtree_bac	1	0.3906
POPSIZE	-1.06613e-06	3.19469e-07	-3.33721	0.000930446	Stenotrophomonas maltophilia_Q	xtree_bac	1	0.0299767
sars_cov_2_n_copies_l	-1.52553e-07	1.11554e-07	-1.36753	0.173425	Stenotrophomonas maltophilia_Q	xtree_bac	1	1
ph_field	0.462326	0.114214	4.04788	6.27088e-05	Stenotrophomonas maltophilia_Q	xtree_bac	0.685783	0.00288207
dissolved_oxygen_mg_l	0.125157	0.0385015	3.25071	0.00125445	Stenotrophomonas maltophilia_Q	xtree_bac	1	0.0386613
specific_conductivity_¬µs_cm	-2.50865e-05	1.1676e-05	-2.14855	0.0323119	Stenotrophomonas maltophilia_Q	xtree_bac	1	0.615529
Wastewater Treatment Plant	-0.38114	0.145126	-2.62626	0.00895848	Stenotrophomonas maltophilia_R	xtree_bac	1	0.207611
University Campus	-0.362669	0.104652	-3.46549	0.000585558	Stenotrophomonas maltophilia_R	xtree_bac	1	0.020101
University Campus	-0.362669	0.104652	-3.46549	0.000585558	Stenotrophomonas maltophilia_R	xtree_bac	1	0.020101
Dormitory	0.457928	0.0903984	5.06566	6.18381e-07	Stenotrophomonas maltophilia_R	xtree_bac	0.00757084	4.9227e-05
Hospital/Medical Campus	-0.0893592	0.180097	-0.496174	0.62004	Stenotrophomonas maltophilia_R	xtree_bac	1	1
fecal_bacteria_cfu_ml	-1.69999e-06	1.05208e-06	-1.61584	0.107053	Stenotrophomonas maltophilia_R	xtree_bac	1	1
POPSIZE	-4.93398e-07	1.80487e-07	-2.7337	0.00655786	Stenotrophomonas maltophilia_R	xtree_bac	1	0.15863
sars_cov_2_n_copies_l	-6.00622e-08	5.12524e-08	-1.17189	0.243028	Stenotrophomonas maltophilia_R	xtree_bac	1	1
ph_field	0.242504	0.0600309	4.03965	6.48561e-05	Stenotrophomonas maltophilia_R	xtree_bac	0.708034	0.00296254
dissolved_oxygen_mg_l	0.067834	0.0202167	3.35535	0.000872949	Stenotrophomonas maltophilia_R	xtree_bac	1	0.0283689
specific_conductivity_¬µs_cm	-1.16932e-05	6.10896e-06	-1.91411	0.0563695	Stenotrophomonas maltophilia_R	xtree_bac	1	0.98941
Wastewater Treatment Plant	-2.31204	0.424462	-5.44699	8.8839e-08	Stenotrophomonas nitritireducens	xtree_bac	0.00111582	8.60605e-06
University Campus	-0.974149	0.315319	-3.08941	0.00214317	Stenotrophomonas nitritireducens	xtree_bac	1	0.0613882
University Campus	-0.974149	0.315319	-3.08941	0.00214317	Stenotrophomonas nitritireducens	xtree_bac	1	0.0613882
Dormitory	2.05626	0.260791	7.88472	2.92438e-14	Stenotrophomonas nitritireducens	xtree_bac	3.9757e-10	9.63587e-12
Hospital/Medical Campus	-1.37477	0.536895	-2.5606	0.0108092	Stenotrophomonas nitritireducens	xtree_bac	1	0.24401
fecal_bacteria_cfu_ml	-1.01962e-05	3.36934e-06	-3.02617	0.00266503	Stenotrophomonas nitritireducens	xtree_bac	1	0.0738333
POPSIZE	-3.05039e-06	5.15664e-07	-5.91546	7.43071e-09	Stenotrophomonas nitritireducens	xtree_bac	9.57299e-05	9.23248e-07
sars_cov_2_n_copies_l	-2.48949e-07	1.81782e-07	-1.36949	0.172814	Stenotrophomonas nitritireducens	xtree_bac	1	1
ph_field	0.802929	0.19807	4.05377	6.12145e-05	Stenotrophomonas nitritireducens	xtree_bac	0.670054	0.00282252
dissolved_oxygen_mg_l	0.342578	0.0653667	5.24085	2.66327e-07	Stenotrophomonas nitritireducens	xtree_bac	0.00329873	2.30625e-05
specific_conductivity_¬µs_cm	-6.95168e-05	2.00535e-05	-3.46656	0.000588416	Stenotrophomonas nitritireducens	xtree_bac	1	0.0201894
Wastewater Treatment Plant	-1.77311	0.435508	-4.07137	5.61724e-05	Stenotrophomonas pictorum	xtree_bac	0.616604	0.00261637
University Campus	-1.20596	0.316761	-3.80716	0.000162206	Stenotrophomonas pictorum	xtree_bac	1	0.00652941
University Campus	-1.20596	0.316761	-3.80716	0.000162206	Stenotrophomonas pictorum	xtree_bac	1	0.00652941
Dormitory	1.81838	0.268208	6.77975	4.24673e-11	Stenotrophomonas pictorum	xtree_bac	5.62905e-07	7.82231e-09
Hospital/Medical Campus	-0.635411	0.54599	-1.16378	0.245195	Stenotrophomonas pictorum	xtree_bac	1	1
fecal_bacteria_cfu_ml	-6.37078e-06	3.45952e-06	-1.84152	0.0664132	Stenotrophomonas pictorum	xtree_bac	1	1
POPSIZE	-2.33626e-06	5.39519e-07	-4.33027	1.91136e-05	Stenotrophomonas pictorum	xtree_bac	0.217456	0.0010247
sars_cov_2_n_copies_l	-2.18203e-07	1.77554e-07	-1.22894	0.220944	Stenotrophomonas pictorum	xtree_bac	1	1
ph_field	0.713346	0.200645	3.55527	0.000425487	Stenotrophomonas pictorum	xtree_bac	1	0.0152052
dissolved_oxygen_mg_l	0.245382	0.0670725	3.65846	0.000289754	Stenotrophomonas pictorum	xtree_bac	1	0.0109005
specific_conductivity_¬µs_cm	-4.81473e-05	2.04279e-05	-2.35693	0.0189414	Stenotrophomonas pictorum	xtree_bac	1	0.392467
Wastewater Treatment Plant	-1.14725	0.300971	-3.81183	0.00015928	Stenotrophomonas rhizophila	xtree_bac	1	0.00643168
University Campus	-0.597029	0.220253	-2.71065	0.00699922	Stenotrophomonas rhizophila	xtree_bac	1	0.167515
University Campus	-0.597029	0.220253	-2.71065	0.00699922	Stenotrophomonas rhizophila	xtree_bac	1	0.167515
Dormitory	1.07566	0.187638	5.73263	1.92869e-08	Stenotrophomonas rhizophila	xtree_bac	0.000246139	2.16695e-06
Hospital/Medical Campus	-0.561745	0.376007	-1.49398	0.135956	Stenotrophomonas rhizophila	xtree_bac	1	1
fecal_bacteria_cfu_ml	-2.31224e-06	2.33668e-06	-0.989542	0.323099	Stenotrophomonas rhizophila	xtree_bac	1	1
POPSIZE	-1.52512e-06	3.72336e-07	-4.09609	5.14565e-05	Stenotrophomonas rhizophila	xtree_bac	0.567565	0.00243912
sars_cov_2_n_copies_l	-1.29863e-07	1.14733e-07	-1.13187	0.259427	Stenotrophomonas rhizophila	xtree_bac	1	1
ph_field	0.386371	0.137017	2.81987	0.00505744	Stenotrophomonas rhizophila	xtree_bac	1	0.127346
dissolved_oxygen_mg_l	0.178108	0.0454114	3.9221	0.000104246	Stenotrophomonas rhizophila	xtree_bac	1	0.004493
specific_conductivity_¬µs_cm	-3.06787e-05	1.38752e-05	-2.21105	0.0276371	Stenotrophomonas rhizophila	xtree_bac	1	0.538989
Wastewater Treatment Plant	-1.66301	0.538333	-3.08918	0.0021448	Stenotrophomonas rhizophila_A	xtree_bac	1	0.0614225
University Campus	-1.74507	0.385555	-4.52612	7.89771e-06	Stenotrophomonas rhizophila_A	xtree_bac	0.091961	0.000470665
University Campus	-1.74507	0.385555	-4.52612	7.89771e-06	Stenotrophomonas rhizophila_A	xtree_bac	0.091961	0.000470665
Dormitory	2.26732	0.328124	6.90995	1.87878e-11	Stenotrophomonas rhizophila_A	xtree_bac	2.49972e-07	3.70063e-09
Hospital/Medical Campus	-0.927688	0.668808	-1.38708	0.166177	Stenotrophomonas rhizophila_A	xtree_bac	1	1
fecal_bacteria_cfu_ml	-9.85112e-06	4.245e-06	-2.32064	0.0208958	Stenotrophomonas rhizophila_A	xtree_bac	1	0.426552
POPSIZE	-2.19183e-06	6.7168e-07	-3.26321	0.00120216	Stenotrophomonas rhizophila_A	xtree_bac	1	0.0373168
sars_cov_2_n_copies_l	-2.43125e-07	2.32353e-07	-1.04636	0.297014	Stenotrophomonas rhizophila_A	xtree_bac	1	1
ph_field	0.951659	0.241796	3.93579	9.86966e-05	Stenotrophomonas rhizophila_A	xtree_bac	1	0.00426939
dissolved_oxygen_mg_l	0.270059	0.0813698	3.31891	0.000991483	Stenotrophomonas rhizophila_A	xtree_bac	1	0.0315991
specific_conductivity_¬µs_cm	-5.32058e-05	2.47557e-05	-2.14923	0.0322572	Stenotrophomonas rhizophila_A	xtree_bac	1	0.61457
Wastewater Treatment Plant	-2.39887	0.275364	-8.71164	7.62153e-17	Stenotrophomonas sp002192255	xtree_bac	1.04819e-12	3.96473e-14
University Campus	-0.553046	0.215887	-2.56174	0.0107743	Stenotrophomonas sp002192255	xtree_bac	1	0.243338
University Campus	-0.553046	0.215887	-2.56174	0.0107743	Stenotrophomonas sp002192255	xtree_bac	1	0.243338
Dormitory	1.32627	0.17935	7.39486	8.1442e-13	Stenotrophomonas sp002192255	xtree_bac	1.09605e-08	2.03626e-10
Hospital/Medical Campus	0.271915	0.368966	0.736965	0.461568	Stenotrophomonas sp002192255	xtree_bac	1	1
fecal_bacteria_cfu_ml	-7.93547e-06	2.25765e-06	-3.51492	0.000499262	Stenotrophomonas sp002192255	xtree_bac	1	0.0175112
POPSIZE	-3.07942e-06	3.17199e-07	-9.70816	4.91168e-20	Stenotrophomonas sp002192255	xtree_bac	6.81299e-16	4.50021e-17
sars_cov_2_n_copies_l	-1.78292e-07	1.24189e-07	-1.43565	0.153104	Stenotrophomonas sp002192255	xtree_bac	1	1
ph_field	0.688306	0.134485	5.11808	4.92326e-07	Stenotrophomonas sp002192255	xtree_bac	0.00605167	4.03216e-05
dissolved_oxygen_mg_l	0.234575	0.0449409	5.21963	2.96427e-07	Stenotrophomonas sp002192255	xtree_bac	0.00366769	2.54671e-05
specific_conductivity_¬µs_cm	-5.77381e-05	1.35369e-05	-4.26522	2.53264e-05	Stenotrophomonas sp002192255	xtree_bac	0.285758	0.00131124
Wastewater Treatment Plant	-0.781417	0.201509	-3.87783	0.000122854	Stenotrophomonas sp003028475	xtree_bac	1	0.00516341
University Campus	-0.702345	0.144753	-4.85203	1.74378e-06	Stenotrophomonas sp003028475	xtree_bac	0.0209794	0.00012407
University Campus	-0.702345	0.144753	-4.85203	1.74378e-06	Stenotrophomonas sp003028475	xtree_bac	0.0209794	0.00012407
Dormitory	0.955475	0.121797	7.8448	3.8571e-14	Stenotrophomonas sp003028475	xtree_bac	5.23909e-10	1.23649e-11
Hospital/Medical Campus	-0.363922	0.251944	-1.44446	0.149379	Stenotrophomonas sp003028475	xtree_bac	1	1
fecal_bacteria_cfu_ml	-4.44041e-06	1.56003e-06	-2.84636	0.00468994	Stenotrophomonas sp003028475	xtree_bac	1	0.119577
POPSIZE	-1.02115e-06	2.49762e-07	-4.08851	5.30932e-05	Stenotrophomonas sp003028475	xtree_bac	0.584716	0.0025025
sars_cov_2_n_copies_l	-1.26032e-07	7.63978e-08	-1.64969	0.101019	Stenotrophomonas sp003028475	xtree_bac	1	1
ph_field	0.385803	0.0898977	4.29158	2.25672e-05	Stenotrophomonas sp003028475	xtree_bac	0.255325	0.00118174
dissolved_oxygen_mg_l	0.122549	0.0301523	4.06433	5.86202e-05	Stenotrophomonas sp003028475	xtree_bac	0.642419	0.00271436
specific_conductivity_¬µs_cm	-2.39392e-05	9.1898e-06	-2.60497	0.00955474	Stenotrophomonas sp003028475	xtree_bac	1	0.219815
Wastewater Treatment Plant	-0.573451	0.199647	-2.87233	0.00428779	Stenotrophomonas sp003086695	xtree_bac	1	0.110485
University Campus	-0.537747	0.143866	-3.73784	0.00021216	Stenotrophomonas sp003086695	xtree_bac	1	0.00829797
University Campus	-0.537747	0.143866	-3.73784	0.00021216	Stenotrophomonas sp003086695	xtree_bac	1	0.00829797
Dormitory	0.735645	0.123143	5.97389	5.0582e-09	Stenotrophomonas sp003086695	xtree_bac	6.54177e-05	6.57219e-07
Hospital/Medical Campus	-0.331549	0.24769	-1.33857	0.181459	Stenotrophomonas sp003086695	xtree_bac	1	1
fecal_bacteria_cfu_ml	-3.03494e-06	1.51589e-06	-2.00209	0.0460671	Stenotrophomonas sp003086695	xtree_bac	1	0.834629
POPSIZE	-7.55936e-07	2.49424e-07	-3.03073	0.00260807	Stenotrophomonas sp003086695	xtree_bac	1	0.0725108
sars_cov_2_n_copies_l	-6.93171e-08	8.11486e-08	-0.854199	0.394305	Stenotrophomonas sp003086695	xtree_bac	1	1
ph_field	0.393714	0.0858337	4.58694	6.12622e-06	Stenotrophomonas sp003086695	xtree_bac	0.071781	0.000376793
dissolved_oxygen_mg_l	0.0945184	0.0291055	3.24744	0.00126856	Stenotrophomonas sp003086695	xtree_bac	1	0.0390536
specific_conductivity_¬µs_cm	-1.90515e-05	8.85056e-06	-2.15258	0.0319912	Stenotrophomonas sp003086695	xtree_bac	1	0.610402
Wastewater Treatment Plant	-0.36439	0.13376	-2.7242	0.00672338	Stenotrophomonas sp003086775	xtree_bac	1	0.162054
University Campus	-0.339196	0.0964759	-3.51587	0.000487626	Stenotrophomonas sp003086775	xtree_bac	1	0.0171242
University Campus	-0.339196	0.0964759	-3.51587	0.000487626	Stenotrophomonas sp003086775	xtree_bac	1	0.0171242
Dormitory	0.452381	0.0829829	5.45149	8.67655e-08	Stenotrophomonas sp003086775	xtree_bac	0.00109021	8.43395e-06
Hospital/Medical Campus	-0.161581	0.165954	-0.973651	0.330808	Stenotrophomonas sp003086775	xtree_bac	1	1
fecal_bacteria_cfu_ml	-1.53336e-06	1.00652e-06	-1.52342	0.128579	Stenotrophomonas sp003086775	xtree_bac	1	1
POPSIZE	-4.80344e-07	1.67249e-07	-2.87202	0.00430904	Stenotrophomonas sp003086775	xtree_bac	1	0.110921
sars_cov_2_n_copies_l	-6.27178e-08	5.43269e-08	-1.15445	0.25008	Stenotrophomonas sp003086775	xtree_bac	1	1
ph_field	0.235142	0.0573683	4.09882	5.08526e-05	Stenotrophomonas sp003086775	xtree_bac	0.561261	0.00241614
dissolved_oxygen_mg_l	0.0683875	0.0192996	3.54347	0.000444346	Stenotrophomonas sp003086775	xtree_bac	1	0.0157838
specific_conductivity_¬µs_cm	-1.20528e-05	5.88773e-06	-2.04711	0.0413458	Stenotrophomonas sp003086775	xtree_bac	1	0.761178
Wastewater Treatment Plant	-0.419802	0.163015	-2.57524	0.0103693	Stenotrophomonas sp003086895	xtree_bac	1	0.235539
University Campus	-0.416338	0.117435	-3.54525	0.000437815	Stenotrophomonas sp003086895	xtree_bac	1	0.0155791
University Campus	-0.416338	0.117435	-3.54525	0.000437815	Stenotrophomonas sp003086895	xtree_bac	1	0.0155791
Dormitory	0.483105	0.101883	4.74175	2.9353e-06	Stenotrophomonas sp003086895	xtree_bac	0.0349271	0.000195983
Hospital/Medical Campus	0.0296408	0.202287	0.146529	0.883577	Stenotrophomonas sp003086895	xtree_bac	1	1
fecal_bacteria_cfu_ml	-1.44716e-06	1.25672e-06	-1.15153	0.25032	Stenotrophomonas sp003086895	xtree_bac	1	1
POPSIZE	-5.53416e-07	2.0399e-07	-2.71295	0.0069745	Stenotrophomonas sp003086895	xtree_bac	1	0.167114
sars_cov_2_n_copies_l	-8.95681e-08	7.71335e-08	-1.16121	0.247331	Stenotrophomonas sp003086895	xtree_bac	1	1
ph_field	0.245036	0.0715418	3.42507	0.000682048	Stenotrophomonas sp003086895	xtree_bac	1	0.022983
dissolved_oxygen_mg_l	0.0712388	0.024029	2.96471	0.00322183	Stenotrophomonas sp003086895	xtree_bac	1	0.0868214
specific_conductivity_¬µs_cm	-1.34333e-05	7.30367e-06	-1.83926	0.0666697	Stenotrophomonas sp003086895	xtree_bac	1	1
Wastewater Treatment Plant	-3.57886	0.520869	-6.87094	2.40183e-11	Stenotrophomonas sp003504055	xtree_bac	3.19275e-07	4.65342e-09
University Campus	-1.17596	0.394954	-2.97747	0.00308012	Stenotrophomonas sp003504055	xtree_bac	1	0.0835414
University Campus	-1.17596	0.394954	-2.97747	0.00308012	Stenotrophomonas sp003504055	xtree_bac	1	0.0835414
Dormitory	2.87728	0.320095	8.98883	9.49594e-18	Stenotrophomonas sp003504055	xtree_bac	1.31044e-13	5.9671e-15
Hospital/Medical Campus	-1.94157	0.670459	-2.89588	0.00398485	Stenotrophomonas sp003504055	xtree_bac	1	0.103875
fecal_bacteria_cfu_ml	-1.55276e-05	4.19503e-06	-3.70143	0.000249903	Stenotrophomonas sp003504055	xtree_bac	1	0.00956861
POPSIZE	-4.717e-06	6.19756e-07	-7.61106	2.20141e-13	Stenotrophomonas sp003504055	xtree_bac	2.97499e-09	6.10613e-11
sars_cov_2_n_copies_l	-4.01651e-07	2.30317e-07	-1.7439	0.0831455	Stenotrophomonas sp003504055	xtree_bac	1	1
ph_field	1.0887	0.248419	4.38251	1.52202e-05	Stenotrophomonas sp003504055	xtree_bac	0.174424	0.000842361
dissolved_oxygen_mg_l	0.455996	0.0819159	5.56664	4.93121e-08	Stenotrophomonas sp003504055	xtree_bac	0.000623403	5.06001e-06
specific_conductivity_¬µs_cm	-0.000110632	2.49496e-05	-4.43422	1.2164e-05	Stenotrophomonas sp003504055	xtree_bac	0.139959	0.000685506
Wastewater Treatment Plant	-1.61602	0.448009	-3.60711	0.000348127	Stenotrophomonas sp004348115	xtree_bac	1	0.0128014
University Campus	-1.10628	0.325622	-3.39743	0.000747213	Stenotrophomonas sp004348115	xtree_bac	1	0.0248514
University Campus	-1.10628	0.325622	-3.39743	0.000747213	Stenotrophomonas sp004348115	xtree_bac	1	0.0248514
Dormitory	1.68996	0.277473	6.09051	2.60762e-09	Stenotrophomonas sp004348115	xtree_bac	3.38678e-05	3.56436e-07
Hospital/Medical Campus	-0.680592	0.559207	-1.21707	0.224284	Stenotrophomonas sp004348115	xtree_bac	1	1
fecal_bacteria_cfu_ml	-4.56904e-06	3.49752e-06	-1.30637	0.192308	Stenotrophomonas sp004348115	xtree_bac	1	1
POPSIZE	-2.14666e-06	5.55496e-07	-3.8644	0.00013109	Stenotrophomonas sp004348115	xtree_bac	1	0.00545627
sars_cov_2_n_copies_l	-2.25646e-07	1.74477e-07	-1.29327	0.197828	Stenotrophomonas sp004348115	xtree_bac	1	1
ph_field	0.796813	0.20199	3.94481	9.51974e-05	Stenotrophomonas sp004348115	xtree_bac	1	0.00413487
dissolved_oxygen_mg_l	0.205847	0.0681462	3.02067	0.00269368	Stenotrophomonas sp004348115	xtree_bac	1	0.0745406
specific_conductivity_¬µs_cm	-4.47433e-05	2.0666e-05	-2.16507	0.0310143	Stenotrophomonas sp004348115	xtree_bac	1	0.594046
Wastewater Treatment Plant	-0.632079	0.181156	-3.48915	0.000537471	Stenotrophomonas sp013364355	xtree_bac	1	0.018676
University Campus	-0.498264	0.131082	-3.80117	0.000166044	Stenotrophomonas sp013364355	xtree_bac	1	0.0066631
University Campus	-0.498264	0.131082	-3.80117	0.000166044	Stenotrophomonas sp013364355	xtree_bac	1	0.0066631
Dormitory	0.688563	0.111998	6.14801	1.87407e-09	Stenotrophomonas sp013364355	xtree_bac	2.43892e-05	2.62991e-07
Hospital/Medical Campus	-0.180468	0.226128	-0.798079	0.42529	Stenotrophomonas sp013364355	xtree_bac	1	1
fecal_bacteria_cfu_ml	-3.11162e-06	1.37162e-06	-2.26857	0.0239192	Stenotrophomonas sp013364355	xtree_bac	1	0.477425
POPSIZE	-8.24405e-07	2.24975e-07	-3.66442	0.000283412	Stenotrophomonas sp013364355	xtree_bac	1	0.0106903
sars_cov_2_n_copies_l	-1.15422e-07	8.01594e-08	-1.43991	0.151898	Stenotrophomonas sp013364355	xtree_bac	1	1
ph_field	0.310263	0.0804006	3.85897	0.000133866	Stenotrophomonas sp013364355	xtree_bac	1	0.00555229
dissolved_oxygen_mg_l	0.0907468	0.027027	3.35763	0.000865977	Stenotrophomonas sp013364355	xtree_bac	1	0.0281681
specific_conductivity_¬µs_cm	-1.85736e-05	8.19327e-06	-2.26694	0.0239645	Stenotrophomonas sp013364355	xtree_bac	1	0.478263
Wastewater Treatment Plant	-0.334562	0.119861	-2.79124	0.00549785	Stenotrophomonas sp018612915	xtree_bac	1	0.136762
University Campus	-0.295634	0.0865618	-3.41529	0.000701185	Stenotrophomonas sp018612915	xtree_bac	1	0.0235411
University Campus	-0.295634	0.0865618	-3.41529	0.000701185	Stenotrophomonas sp018612915	xtree_bac	1	0.0235411
Dormitory	0.399092	0.0744792	5.35844	1.40828e-07	Stenotrophomonas sp018612915	xtree_bac	0.00176021	1.30974e-05
Hospital/Medical Campus	-0.133087	0.148803	-0.894386	0.371644	Stenotrophomonas sp018612915	xtree_bac	1	1
fecal_bacteria_cfu_ml	-1.63949e-06	8.74823e-07	-1.87409	0.0617735	Stenotrophomonas sp018612915	xtree_bac	1	1
POPSIZE	-4.40839e-07	1.49816e-07	-2.94253	0.00345672	Stenotrophomonas sp018612915	xtree_bac	1	0.0920161
sars_cov_2_n_copies_l	-5.56939e-08	5.01127e-08	-1.11137	0.268118	Stenotrophomonas sp018612915	xtree_bac	1	1
ph_field	0.153221	0.0501385	3.05595	0.00240284	Stenotrophomonas sp018612915	xtree_bac	1	0.0678005
dissolved_oxygen_mg_l	0.0528689	0.0167634	3.15384	0.00174025	Stenotrophomonas sp018612915	xtree_bac	1	0.0513381
specific_conductivity_¬µs_cm	-9.4274e-06	5.10168e-06	-1.8479	0.0654064	Stenotrophomonas sp018612915	xtree_bac	1	1
Wastewater Treatment Plant	-0.503814	0.181498	-2.77587	0.00575951	Stenotrophomonas sp900078405	xtree_bac	1	0.142077
University Campus	-0.125002	0.132782	-0.941415	0.347051	Stenotrophomonas sp900078405	xtree_bac	1	1
University Campus	-0.125002	0.132782	-0.941415	0.347051	Stenotrophomonas sp900078405	xtree_bac	1	1
Dormitory	0.473734	0.11429	4.14503	4.1361e-05	Stenotrophomonas sp900078405	xtree_bac	0.459686	0.00201713
Hospital/Medical Campus	-0.646631	0.223231	-2.89669	0.00397477	Stenotrophomonas sp900078405	xtree_bac	1	0.103696
fecal_bacteria_cfu_ml	5.14765e-07	1.25874e-06	0.408951	0.682832	Stenotrophomonas sp900078405	xtree_bac	1	1
POPSIZE	-7.06877e-07	2.00687e-07	-3.52229	0.000480305	Stenotrophomonas sp900078405	xtree_bac	1	0.0169121
sars_cov_2_n_copies_l	-1.19292e-08	5.98192e-08	-0.199421	0.842193	Stenotrophomonas sp900078405	xtree_bac	1	1
ph_field	-0.0873041	0.0834821	-1.04578	0.29633	Stenotrophomonas sp900078405	xtree_bac	1	1
dissolved_oxygen_mg_l	0.00262199	0.0280226	0.0935671	0.925503	Stenotrophomonas sp900078405	xtree_bac	1	1
specific_conductivity_¬µs_cm	-1.44802e-05	8.42335e-06	-1.71906	0.0864317	Stenotrophomonas sp900078405	xtree_bac	1	1
Wastewater Treatment Plant	-2.23311	0.579532	-3.8533	0.000135358	Thermomonas brevis	xtree_bac	1	0.00559942
University Campus	-1.43884	0.422096	-3.40879	0.000717619	Thermomonas brevis	xtree_bac	1	0.0240134
University Campus	-1.43884	0.422096	-3.40879	0.000717619	Thermomonas brevis	xtree_bac	1	0.0240134
Dormitory	2.19672	0.359628	6.10831	2.35476e-09	Thermomonas brevis	xtree_bac	3.06072e-05	3.25303e-07
Hospital/Medical Campus	-0.681535	0.725486	-0.939418	0.348074	Thermomonas brevis	xtree_bac	1	1
fecal_bacteria_cfu_ml	-1.56592e-05	4.40908e-06	-3.55159	0.000436759	Thermomonas brevis	xtree_bac	1	0.0155571
POPSIZE	-3.08544e-06	6.73491e-07	-4.58126	6.29077e-06	Thermomonas brevis	xtree_bac	0.0736461	0.000385245
sars_cov_2_n_copies_l	-4.14553e-07	2.39747e-07	-1.72913	0.0857649	Thermomonas brevis	xtree_bac	1	1
ph_field	-0.163211	0.273459	-0.596842	0.55097	Thermomonas brevis	xtree_bac	1	1
dissolved_oxygen_mg_l	0.326089	0.0899936	3.62347	0.000330408	Thermomonas brevis	xtree_bac	1	0.012229
specific_conductivity_¬µs_cm	-9.22968e-05	2.71314e-05	-3.40184	0.000741631	Thermomonas brevis	xtree_bac	1	0.0246889
Wastewater Treatment Plant	-1.90035	0.456764	-4.16045	3.87699e-05	Thermomonas fusca	xtree_bac	0.43178	0.00190582
University Campus	-0.953501	0.33506	-2.84576	0.00465455	Thermomonas fusca	xtree_bac	1	0.118781
University Campus	-0.953501	0.33506	-2.84576	0.00465455	Thermomonas fusca	xtree_bac	1	0.118781
Dormitory	1.74475	0.284145	6.14035	1.9586e-09	Thermomonas fusca	xtree_bac	2.54853e-05	2.74311e-07
Hospital/Medical Campus	-0.894214	0.572373	-1.56229	0.118996	Thermomonas fusca	xtree_bac	1	1
fecal_bacteria_cfu_ml	-1.05292e-05	3.66889e-06	-2.86986	0.0043628	Thermomonas fusca	xtree_bac	1	0.112034
POPSIZE	-2.50449e-06	5.6542e-07	-4.42944	1.23964e-05	Thermomonas fusca	xtree_bac	0.142595	0.000697768
sars_cov_2_n_copies_l	-2.09981e-07	1.81441e-07	-1.15729	0.248921	Thermomonas fusca	xtree_bac	1	1
ph_field	0.586839	0.215405	2.72435	0.006742	Thermomonas fusca	xtree_bac	1	0.16242
dissolved_oxygen_mg_l	0.356851	0.070427	5.06697	6.33615e-07	Thermomonas fusca	xtree_bac	0.00775355	5.02979e-05
specific_conductivity_¬µs_cm	-5.2329e-05	2.17752e-05	-2.40315	0.0167409	Thermomonas fusca	xtree_bac	1	0.353473
Wastewater Treatment Plant	-1.746	0.576134	-3.03054	0.00259702	Thermomonas haemolytica	xtree_bac	1	0.072246
University Campus	-1.33559	0.417486	-3.19911	0.00148641	Thermomonas haemolytica	xtree_bac	1	0.0448561
University Campus	-1.33559	0.417486	-3.19911	0.00148641	Thermomonas haemolytica	xtree_bac	1	0.0448561
Dormitory	1.81837	0.359917	5.05217	6.60928e-07	Thermomonas haemolytica	xtree_bac	0.00808116	5.21744e-05
Hospital/Medical Campus	-0.303328	0.716993	-0.423056	0.672478	Thermomonas haemolytica	xtree_bac	1	1
fecal_bacteria_cfu_ml	-9.64823e-06	4.42682e-06	-2.17949	0.0299788	Thermomonas haemolytica	xtree_bac	1	0.577003
POPSIZE	-2.38368e-06	6.84578e-07	-3.48196	0.000556111	Thermomonas haemolytica	xtree_bac	1	0.019225
sars_cov_2_n_copies_l	-3.21869e-07	2.35674e-07	-1.36574	0.173986	Thermomonas haemolytica	xtree_bac	1	1
ph_field	0.0906945	0.269732	0.336239	0.736877	Thermomonas haemolytica	xtree_bac	1	1
dissolved_oxygen_mg_l	0.321631	0.0887378	3.62451	0.000329118	Thermomonas haemolytica	xtree_bac	1	0.0121877
specific_conductivity_¬µs_cm	-7.22302e-05	2.6808e-05	-2.69435	0.00737052	Thermomonas haemolytica	xtree_bac	1	0.175096
Wastewater Treatment Plant	-1.8791	0.435242	-4.31736	1.9856e-05	Thermomonas hydrothermalis	xtree_bac	0.225565	0.00105771
University Campus	-0.447993	0.322175	-1.39053	0.165128	Thermomonas hydrothermalis	xtree_bac	1	1
University Campus	-0.447993	0.322175	-1.39053	0.165128	Thermomonas hydrothermalis	xtree_bac	1	1
Dormitory	0.992749	0.279159	3.55621	0.000420488	Thermomonas hydrothermalis	xtree_bac	1	0.0150645
Hospital/Medical Campus	0.42795	0.547483	0.781668	0.434864	Thermomonas hydrothermalis	xtree_bac	1	1
fecal_bacteria_cfu_ml	-6.43105e-06	3.45121e-06	-1.86342	0.0632624	Thermomonas hydrothermalis	xtree_bac	1	1
POPSIZE	-2.47406e-06	5.38072e-07	-4.59801	5.83058e-06	Thermomonas hydrothermalis	xtree_bac	0.0683868	0.000360332
sars_cov_2_n_copies_l	-1.92941e-07	1.91779e-07	-1.00606	0.315947	Thermomonas hydrothermalis	xtree_bac	1	1
ph_field	0.409427	0.203626	2.01068	0.0450692	Thermomonas hydrothermalis	xtree_bac	1	0.819108
dissolved_oxygen_mg_l	0.203443	0.0676934	3.00536	0.00282964	Thermomonas hydrothermalis	xtree_bac	1	0.0778782
specific_conductivity_¬µs_cm	-4.86576e-05	2.0496e-05	-2.374	0.0181007	Thermomonas hydrothermalis	xtree_bac	1	0.37736
Wastewater Treatment Plant	-2.47143	0.499975	-4.94311	1.12586e-06	Thermomonas sp006337105	xtree_bac	0.0136432	8.37992e-05
University Campus	-1.02764	0.369996	-2.77744	0.00573218	Thermomonas sp006337105	xtree_bac	1	0.141452
University Campus	-1.02764	0.369996	-2.77744	0.00573218	Thermomonas sp006337105	xtree_bac	1	0.141452
Dormitory	2.3102	0.307181	7.52066	3.51701e-13	Thermomonas sp006337105	xtree_bac	4.74516e-09	9.35335e-11
Hospital/Medical Campus	-1.92798	0.626403	-3.07786	0.00222596	Thermomonas sp006337105	xtree_bac	1	0.0634329
fecal_bacteria_cfu_ml	-1.42817e-05	3.79636e-06	-3.76194	0.000198405	Thermomonas sp006337105	xtree_bac	1	0.00783115
POPSIZE	-3.32864e-06	5.7649e-07	-5.77397	1.6197e-08	Thermomonas sp006337105	xtree_bac	0.000207095	1.85501e-06
sars_cov_2_n_copies_l	-3.35502e-07	2.01144e-07	-1.66797	0.0973271	Thermomonas sp006337105	xtree_bac	1	1
ph_field	0.0225447	0.237366	0.0949785	0.924382	Thermomonas sp006337105	xtree_bac	1	1
dissolved_oxygen_mg_l	0.251536	0.0783636	3.20986	0.00144155	Thermomonas sp006337105	xtree_bac	1	0.0436878
specific_conductivity_¬µs_cm	-9.74946e-05	2.34066e-05	-4.16526	3.86522e-05	Thermomonas sp006337105	xtree_bac	0.430586	0.00190187
Wastewater Treatment Plant	-2.11779	0.532845	-3.97449	8.3436e-05	Thermomonas sp011302915	xtree_bac	0.902611	0.00369363
University Campus	-1.21869	0.389377	-3.12984	0.00187502	Thermomonas sp011302915	xtree_bac	1	0.054858
University Campus	-1.21869	0.389377	-3.12984	0.00187502	Thermomonas sp011302915	xtree_bac	1	0.054858
Dormitory	2.13942	0.32921	6.49866	2.37223e-10	Thermomonas sp011302915	xtree_bac	3.12114e-06	3.87678e-08
Hospital/Medical Campus	-1.27589	0.665516	-1.91715	0.0559188	Thermomonas sp011302915	xtree_bac	1	0.982593
fecal_bacteria_cfu_ml	-1.39304e-05	4.21622e-06	-3.30399	0.00105436	Thermomonas sp011302915	xtree_bac	1	0.0333931
POPSIZE	-2.80787e-06	6.55765e-07	-4.28183	2.35459e-05	Thermomonas sp011302915	xtree_bac	0.266163	0.00122846
sars_cov_2_n_copies_l	-3.15954e-07	2.13747e-07	-1.47817	0.141379	Thermomonas sp011302915	xtree_bac	1	1
ph_field	0.619538	0.247739	2.50078	0.0128147	Thermomonas sp011302915	xtree_bac	1	0.282107
dissolved_oxygen_mg_l	0.413364	0.0808275	5.11416	5.01984e-07	Thermomonas sp011302915	xtree_bac	0.00616938	4.10652e-05
specific_conductivity_¬µs_cm	-6.67643e-05	2.49451e-05	-2.67645	0.00776807	Thermomonas sp011302915	xtree_bac	1	0.183436
Wastewater Treatment Plant	-2.94529	0.583394	-5.04854	6.72877e-07	Thermomonas sp014678725	xtree_bac	0.00822121	5.28532e-05
University Campus	-1.10811	0.432862	-2.55996	0.0108287	Thermomonas sp014678725	xtree_bac	1	0.244295
University Campus	-1.10811	0.432862	-2.55996	0.0108287	Thermomonas sp014678725	xtree_bac	1	0.244295
Dormitory	2.55428	0.361463	7.06652	6.93868e-12	Thermomonas sp014678725	xtree_bac	9.27007e-08	1.47957e-09
Hospital/Medical Campus	-1.89023	0.734322	-2.57411	0.0104026	Thermomonas sp014678725	xtree_bac	1	0.236205
fecal_bacteria_cfu_ml	-1.66821e-05	4.68616e-06	-3.55986	0.000423706	Thermomonas sp014678725	xtree_bac	1	0.0151568
POPSIZE	-3.80894e-06	7.11385e-07	-5.35426	1.49647e-07	Thermomonas sp014678725	xtree_bac	0.00186894	1.3827e-05
sars_cov_2_n_copies_l	-3.01887e-07	2.38775e-07	-1.26432	0.208002	Thermomonas sp014678725	xtree_bac	1	1
ph_field	0.688825	0.278402	2.47421	0.0137913	Thermomonas sp014678725	xtree_bac	1	0.299796
dissolved_oxygen_mg_l	0.513439	0.0901156	5.69756	2.44768e-08	Thermomonas sp014678725	xtree_bac	0.000311516	2.67562e-06
specific_conductivity_¬µs_cm	-5.96729e-05	2.81101e-05	-2.12283	0.0344249	Thermomonas sp014678725	xtree_bac	1	0.650027
Wastewater Treatment Plant	-2.19337	0.752987	-2.91289	0.00377826	Thermomonas sp016720345	xtree_bac	1	0.0993281
University Campus	-1.54346	0.546666	-2.8234	0.00498503	Thermomonas sp016720345	xtree_bac	1	0.125781
University Campus	-1.54346	0.546666	-2.8234	0.00498503	Thermomonas sp016720345	xtree_bac	1	0.125781
Dormitory	2.49545	0.468463	5.3269	1.65696e-07	Thermomonas sp016720345	xtree_bac	0.00206639	1.51327e-05
Hospital/Medical Campus	-1.55667	0.93332	-1.66788	0.0961085	Thermomonas sp016720345	xtree_bac	1	1
fecal_bacteria_cfu_ml	-1.40913e-05	5.92395e-06	-2.3787	0.0179241	Thermomonas sp016720345	xtree_bac	1	0.374226
POPSIZE	-3.0213e-06	9.19659e-07	-3.28524	0.00111439	Thermomonas sp016720345	xtree_bac	1	0.034967
sars_cov_2_n_copies_l	-5.72574e-07	3.07451e-07	-1.86232	0.0644384	Thermomonas sp016720345	xtree_bac	1	1
ph_field	0.501788	0.351829	1.42623	0.154628	Thermomonas sp016720345	xtree_bac	1	1
dissolved_oxygen_mg_l	0.45616	0.115684	3.94315	9.58308e-05	Thermomonas sp016720345	xtree_bac	1	0.00415808
specific_conductivity_¬µs_cm	-9.79465e-05	3.5093e-05	-2.79105	0.00552306	Thermomonas sp016720345	xtree_bac	1	0.137269
Wastewater Treatment Plant	1.32311	0.288182	4.59123	5.88102e-06	Thermomonas sp017302075	xtree_bac	0.068955	0.00036297
University Campus	-0.750461	0.211185	-3.55357	0.000424601	Thermomonas sp017302075	xtree_bac	1	0.0151774
University Campus	-0.750461	0.211185	-3.55357	0.000424601	Thermomonas sp017302075	xtree_bac	1	0.0151774
Dormitory	0.215814	0.187919	1.14844	0.251461	Thermomonas sp017302075	xtree_bac	1	1
Hospital/Medical Campus	-0.650978	0.362375	-1.79642	0.0731694	Thermomonas sp017302075	xtree_bac	1	1
fecal_bacteria_cfu_ml	1.62798e-06	2.37341e-06	0.685926	0.493226	Thermomonas sp017302075	xtree_bac	1	1
POPSIZE	1.51124e-06	3.60536e-07	4.19166	3.45373e-05	Thermomonas sp017302075	xtree_bac	0.385885	0.00171918
sars_cov_2_n_copies_l	-1.46222e-07	1.42371e-07	-1.02705	0.305986	Thermomonas sp017302075	xtree_bac	1	1
ph_field	-0.166534	0.136617	-1.21898	0.223611	Thermomonas sp017302075	xtree_bac	1	1
dissolved_oxygen_mg_l	-0.0224847	0.0457876	-0.491065	0.623665	Thermomonas sp017302075	xtree_bac	1	1
specific_conductivity_¬µs_cm	4.4074e-07	1.34325e-05	0.0328115	0.973842	Thermomonas sp017302075	xtree_bac	1	1
Wastewater Treatment Plant	-0.45883	0.163322	-2.80937	0.00520326	Vulcaniibacterium_B gelatinicum	xtree_bac	1	0.13044
University Campus	-0.373803	0.118197	-3.16253	0.00168123	Vulcaniibacterium_B gelatinicum	xtree_bac	1	0.0498558
University Campus	-0.373803	0.118197	-3.16253	0.00168123	Vulcaniibacterium_B gelatinicum	xtree_bac	1	0.0498558
Dormitory	0.487927	0.102193	4.77456	2.51656e-06	Vulcaniibacterium_B gelatinicum	xtree_bac	0.0300477	0.000171328
Hospital/Medical Campus	-0.0516689	0.202965	-0.254571	0.799183	Vulcaniibacterium_B gelatinicum	xtree_bac	1	1
fecal_bacteria_cfu_ml	-1.59796e-06	1.25756e-06	-1.27068	0.204709	Vulcaniibacterium_B gelatinicum	xtree_bac	1	1
POPSIZE	-6.0454e-07	2.04118e-07	-2.96173	0.00325297	Vulcaniibacterium_B gelatinicum	xtree_bac	1	0.0875608
sars_cov_2_n_copies_l	-3.50084e-08	7.36366e-08	-0.475421	0.635152	Vulcaniibacterium_B gelatinicum	xtree_bac	1	1
ph_field	0.151938	0.0736299	2.06354	0.0397433	Vulcaniibacterium_B gelatinicum	xtree_bac	1	0.736064
dissolved_oxygen_mg_l	0.0610262	0.0245755	2.48321	0.0134534	Vulcaniibacterium_B gelatinicum	xtree_bac	1	0.2938
specific_conductivity_¬µs_cm	-1.3248e-05	7.44533e-06	-1.77938	0.07599	Vulcaniibacterium_B gelatinicum	xtree_bac	1	1
Wastewater Treatment Plant	-3.38026	0.75594	-4.47159	1.0083e-05	Xanthomonas_B massiliensis	xtree_bac	0.11659	0.000581379
University Campus	-0.502798	0.561228	-0.895889	0.370842	Xanthomonas_B massiliensis	xtree_bac	1	1
University Campus	-0.502798	0.561228	-0.895889	0.370842	Xanthomonas_B massiliensis	xtree_bac	1	1
Dormitory	2.31278	0.479598	4.82232	2.00835e-06	Xanthomonas_B massiliensis	xtree_bac	0.0240902	0.000140431
Hospital/Medical Campus	-2.07121	0.947564	-2.18583	0.0293976	Xanthomonas_B massiliensis	xtree_bac	1	0.567396
fecal_bacteria_cfu_ml	-1.03556e-05	6.06638e-06	-1.70704	0.0887246	Xanthomonas_B massiliensis	xtree_bac	1	1
POPSIZE	-4.44936e-06	9.24464e-07	-4.81291	2.15607e-06	Xanthomonas_B massiliensis	xtree_bac	0.0258125	0.000149072
sars_cov_2_n_copies_l	-4.29144e-07	3.2312e-07	-1.32813	0.186076	Xanthomonas_B massiliensis	xtree_bac	1	1
ph_field	0.433602	0.358542	1.20935	0.227286	Xanthomonas_B massiliensis	xtree_bac	1	1
dissolved_oxygen_mg_l	0.393808	0.118482	3.32377	0.000974869	Xanthomonas_B massiliensis	xtree_bac	1	0.0311465
specific_conductivity_¬µs_cm	-9.19712e-05	3.58806e-05	-2.56326	0.0107598	Xanthomonas_B massiliensis	xtree_bac	1	0.243148
Wastewater Treatment Plant	8.06656	0.559491	14.4177	2.31993e-38	Aminomonas paucivorans	xtree_bac	3.25045e-34	2.19643e-34
University Campus	-0.261884	0.498777	-0.525053	0.599832	Aminomonas paucivorans	xtree_bac	1	1
University Campus	-0.261884	0.498777	-0.525053	0.599832	Aminomonas paucivorans	xtree_bac	1	1
Dormitory	-3.20763	0.408074	-7.86041	3.4619e-14	Aminomonas paucivorans	xtree_bac	4.70299e-10	1.11483e-11
Hospital/Medical Campus	0.514483	0.84612	0.60805	0.543494	Aminomonas paucivorans	xtree_bac	1	1
fecal_bacteria_cfu_ml	3.50753e-05	4.7919e-06	7.31972	1.79894e-12	Aminomonas paucivorans	xtree_bac	2.41544e-08	4.26505e-10
POPSIZE	9.63857e-06	6.86027e-07	14.0498	2.35475e-36	Aminomonas paucivorans	xtree_bac	3.29853e-32	1.85783e-32
sars_cov_2_n_copies_l	-2.90029e-07	3.03302e-07	-0.956238	0.340431	Aminomonas paucivorans	xtree_bac	1	1
ph_field	-2.16382	0.288918	-7.4894	4.93209e-13	Aminomonas paucivorans	xtree_bac	6.64895e-09	1.28376e-10
dissolved_oxygen_mg_l	-0.91332	0.0918305	-9.94572	7.42023e-21	Aminomonas paucivorans	xtree_bac	1.03126e-16	8.23269e-18
specific_conductivity_¬µs_cm	7.83451e-05	3.02787e-05	2.58746	0.010045	Aminomonas paucivorans	xtree_bac	1	0.229348
Wastewater Treatment Plant	3.50152	0.722444	4.84677	1.788e-06	CAJCBL01 sp019136515	xtree_bac	0.0214935	0.000126598
University Campus	1.97481	0.53012	3.72521	0.000222697	CAJCBL01 sp019136515	xtree_bac	1	0.00864344
University Campus	1.97481	0.53012	3.72521	0.000222697	CAJCBL01 sp019136515	xtree_bac	1	0.00864344
Dormitory	-2.25948	0.45974	-4.91469	1.29145e-06	CAJCBL01 sp019136515	xtree_bac	0.0156097	9.45873e-05
Hospital/Medical Campus	-2.54871	0.905832	-2.81366	0.00513552	CAJCBL01 sp019136515	xtree_bac	1	0.128969
fecal_bacteria_cfu_ml	1.50826e-05	5.80443e-06	2.59847	0.00977036	CAJCBL01 sp019136515	xtree_bac	1	0.223833
POPSIZE	4.05834e-06	8.98911e-07	4.51473	8.48816e-06	CAJCBL01 sp019136515	xtree_bac	0.0986834	0.000502269
sars_cov_2_n_copies_l	1.40249e-07	3.3347e-07	0.420574	0.674645	CAJCBL01 sp019136515	xtree_bac	1	1
ph_field	-2.07461	0.331712	-6.25426	1.08117e-09	CAJCBL01 sp019136515	xtree_bac	1.41158e-05	1.58292e-07
dissolved_oxygen_mg_l	-0.796648	0.109156	-7.29824	1.73268e-12	CAJCBL01 sp019136515	xtree_bac	2.32699e-08	4.12864e-10
specific_conductivity_¬µs_cm	6.05626e-05	3.50242e-05	1.72916	0.0846051	CAJCBL01 sp019136515	xtree_bac	1	1
Wastewater Treatment Plant	1.97076	0.609512	3.23335	0.00132321	MWDT01 sp002070825	xtree_bac	1	0.0405428
University Campus	2.99138	0.422616	7.07823	6.43622e-12	MWDT01 sp002070825	xtree_bac	8.6033e-08	1.38491e-09
University Campus	2.99138	0.422616	7.07823	6.43622e-12	MWDT01 sp002070825	xtree_bac	8.6033e-08	1.38491e-09
Dormitory	-2.90773	0.365751	-7.95002	1.85562e-14	MWDT01 sp002070825	xtree_bac	2.52623e-10	6.39624e-12
Hospital/Medical Campus	-0.733485	0.758985	-0.966403	0.334416	MWDT01 sp002070825	xtree_bac	1	1
fecal_bacteria_cfu_ml	1.88622e-05	4.70654e-06	4.00766	7.53462e-05	MWDT01 sp002070825	xtree_bac	0.818259	0.00337975
POPSIZE	2.19941e-06	7.45764e-07	2.9492	0.00338464	MWDT01 sp002070825	xtree_bac	1	0.0904875
sars_cov_2_n_copies_l	-2.89333e-08	2.57747e-07	-0.112255	0.910766	MWDT01 sp002070825	xtree_bac	1	1
ph_field	-2.12296	0.264837	-8.01607	1.3761e-14	MWDT01 sp002070825	xtree_bac	1.87521e-10	4.89792e-12
dissolved_oxygen_mg_l	-0.703711	0.0887554	-7.92866	2.52156e-14	MWDT01 sp002070825	xtree_bac	3.42982e-10	8.44573e-12
specific_conductivity_¬µs_cm	4.83384e-05	2.87112e-05	1.68361	0.0930919	MWDT01 sp002070825	xtree_bac	1	1
