## Supplemental Table 4 for "Geospatially-resolved public-health surveillance via wastewater sequencing" (part 1 of 3)

### Sheet: contig_alignment_refseq
contig_id	contig_length	provirus	proviral_length	gene_count	viral_genes	host_genes	checkv_quality	miuvig_quality	completeness	completeness_method	contamination	kmer_freq	warnings	Sample	refseq_reference_id	refseq_hit	pident	length	mismatch	gapopen	qstart	qend	sstart	send	evalue
WGOK-210403C_B06_rnaviral_assembled_NODE_2_length_20536_cov_67.888335_g0_i1	20536	No	NA	20	0	20	Low-quality	Genome-fragment	48.86	AAI-based (medium-confidence)	0	1	no viral genes detected	WGOK-210403C_B06_rnaviral_assembled	NC_048047.1	Caulobacter phage CcrBL9, complete genome	91.549	71	3	3	125	193	82911	82980	1.97e-16
SL506305_rnaviral_assembled_NODE_5_length_18442_cov_39.772660_g0_i4	18442	No	NA	15	0	14	Low-quality	Genome-fragment	43.88	AAI-based (medium-confidence)	0	1.01	no viral genes detected	SL506305_rnaviral_assembled	NC_048047.1	Caulobacter phage CcrBL9, complete genome	91.549	71	3	3	835	903	82911	82980	1.77e-16
SL506305_rnaviral_assembled_NODE_5_length_18442_cov_39.772660_g0_i4	18442	No	NA	15	0	14	Low-quality	Genome-fragment	43.88	AAI-based (medium-confidence)	0	1.01	no viral genes detected	SL506305_rnaviral_assembled	NC_016158.1	Escherichia phage HK639, complete genome	97.959	49	0	1	246	294	44474	44521	3.83e-13
SL506406_rnaviral_assembled_NODE_1_length_16591_cov_21.951507_g0_i0	16591	No	NA	13	0	12	Low-quality	Genome-fragment	39.48	AAI-based (medium-confidence)	0	1	no viral genes detected	SL506406_rnaviral_assembled	NC_048047.1	Caulobacter phage CcrBL9, complete genome	91.549	71	3	3	11920	11988	82980	82911	1.59e-16
SL506341_rnaviral_assembled_NODE_1_length_16585_cov_60.164668_g0_i0	16585	No	NA	12	0	12	Low-quality	Genome-fragment	39.46	AAI-based (medium-confidence)	0	1	no viral genes detected	SL506341_rnaviral_assembled	NC_048047.1	Caulobacter phage CcrBL9, complete genome	91.549	71	3	3	4555	4623	82911	82980	1.59e-16
SL506363_rnaviral_assembled_NODE_1_length_16554_cov_23.078151_g0_i0	16554	No	NA	12	0	12	Low-quality	Genome-fragment	39.39	AAI-based (medium-confidence)	0	1	no viral genes detected	SL506363_rnaviral_assembled	NC_048047.1	Caulobacter phage CcrBL9, complete genome	91.549	71	3	3	4546	4614	82911	82980	1.59e-16
SL506394_rnaviral_assembled_NODE_1_length_16527_cov_12.222074_g0_i0	16527	No	NA	12	0	12	Low-quality	Genome-fragment	39.32	AAI-based (medium-confidence)	0	1	no viral genes detected	SL506394_rnaviral_assembled	NC_048047.1	Caulobacter phage CcrBL9, complete genome	91.549	71	3	3	4556	4624	82911	82980	1.59e-16
SL506342_rnaviral_assembled_NODE_1_length_16526_cov_26.317510_g0_i0	16526	No	NA	12	0	12	Low-quality	Genome-fragment	39.32	AAI-based (medium-confidence)	0	1	no viral genes detected	SL506342_rnaviral_assembled	NC_048047.1	Caulobacter phage CcrBL9, complete genome	91.549	71	3	3	4534	4602	82911	82980	1.59e-16
SL506335_rnaviral_assembled_NODE_1_length_16521_cov_28.064689_g0_i0	16521	No	NA	12	0	12	Low-quality	Genome-fragment	39.31	AAI-based (medium-confidence)	0	1	no viral genes detected	SL506335_rnaviral_assembled	NC_048047.1	Caulobacter phage CcrBL9, complete genome	91.549	71	3	3	4534	4602	82911	82980	1.59e-16
SL506349_rnaviral_assembled_NODE_1_length_16510_cov_20.774594_g0_i0	16510	No	NA	12	0	12	Low-quality	Genome-fragment	39.28	AAI-based (medium-confidence)	0	1	no viral genes detected	SL506349_rnaviral_assembled	NC_048047.1	Caulobacter phage CcrBL9, complete genome	91.549	71	3	3	11925	11993	82980	82911	1.59e-16
SL506435_rnaviral_assembled_NODE_1_length_16494_cov_31.495585_g0_i0	16494	No	NA	12	0	12	Low-quality	Genome-fragment	39.25	AAI-based (medium-confidence)	0	1	no viral genes detected	SL506435_rnaviral_assembled	NC_048047.1	Caulobacter phage CcrBL9, complete genome	91.549	71	3	3	4512	4580	82911	82980	1.58e-16
SL506444_rnaviral_assembled_NODE_1_length_16460_cov_28.180387_g0_i0	16460	No	NA	12	0	12	Low-quality	Genome-fragment	39.17	AAI-based (medium-confidence)	0	1	no viral genes detected	SL506444_rnaviral_assembled	NC_048047.1	Caulobacter phage CcrBL9, complete genome	91.549	71	3	3	13	81	82911	82980	1.58e-16
SL506294_rnaviral_assembled_NODE_1_length_16417_cov_16.693282_g0_i0	16417	No	NA	13	0	12	Low-quality	Genome-fragment	39.06	AAI-based (medium-confidence)	0	1	no viral genes detected	SL506294_rnaviral_assembled	NC_048047.1	Caulobacter phage CcrBL9, complete genome	91.549	71	3	3	7805	7873	82980	82911	1.58e-16
SL506351_rnaviral_assembled_NODE_3_length_15028_cov_12.754397_g2_i0	15028	No	NA	11	0	10	Low-quality	Genome-fragment	5.24	AAI-based (high-confidence)	0	1	no viral genes detected	SL506351_rnaviral_assembled	NC_024792.1	Bacillus phage Bobb, complete genome	90.164	61	6	0	2259	2319	129990	129930	4.04e-12
SL506012_rnaviral_assembled_NODE_4_length_12406_cov_22.039974_g2_i0	12406	No	NA	11	0	11	Low-quality	Genome-fragment	29.52	AAI-based (high-confidence)	0	1	no viral genes detected	SL506012_rnaviral_assembled	NC_048047.1	Caulobacter phage CcrBL9, complete genome	91.549	71	3	3	3573	3641	82980	82911	1.19e-16
SL505998_rnaviral_assembled_NODE_1_length_12366_cov_20.044090_g0_i0	12366	No	NA	12	0	12	Low-quality	Genome-fragment	29.42	AAI-based (high-confidence)	0	1	no viral genes detected	SL505998_rnaviral_assembled	NC_048047.1	Caulobacter phage CcrBL9, complete genome	91.549	71	3	3	6201	6269	82980	82911	1.19e-16
SL505998_rnaviral_assembled_NODE_2_length_12366_cov_19.907346_g0_i1	12366	No	NA	12	0	12	Low-quality	Genome-fragment	29.42	AAI-based (high-confidence)	0	1	no viral genes detected	SL505998_rnaviral_assembled	NC_048047.1	Caulobacter phage CcrBL9, complete genome	91.549	71	3	3	6098	6166	82911	82980	1.19e-16
SL506351_rnaviral_assembled_NODE_5_length_12276_cov_34.883963_g3_i0	12276	No	NA	11	0	11	Low-quality	Genome-fragment	29.21	AAI-based (high-confidence)	0	1	no viral genes detected	SL506351_rnaviral_assembled	NC_048047.1	Caulobacter phage CcrBL9, complete genome	91.549	71	3	3	7652	7720	82980	82911	1.18e-16
SL506294_rnaviral_assembled_NODE_2_length_11856_cov_20.446660_g0_i1	11856	No	NA	11	0	10	Low-quality	Genome-fragment	28.21	AAI-based (high-confidence)	0	1	no viral genes detected	SL506294_rnaviral_assembled	NC_048047.1	Caulobacter phage CcrBL9, complete genome	91.549	71	3	3	3984	4052	82911	82980	1.14e-16
SL506304_rnaviral_assembled_NODE_6_length_11830_cov_34.166794_g4_i0	11830	No	NA	9	0	9	Low-quality	Genome-fragment	3.69	AAI-based (medium-confidence)	0	1	no viral genes detected	SL506304_rnaviral_assembled	NC_024792.1	Bacillus phage Bobb, complete genome	90.164	61	6	0	9926	9986	129930	129990	3.18e-12
SL506306_rnaviral_assembled_NODE_10_length_11410_cov_58.114404_g5_i1	11410	No	NA	9	0	9	Low-quality	Genome-fragment	3.55	AAI-based (medium-confidence)	0	1	no viral genes detected	SL506306_rnaviral_assembled	NC_024792.1	Bacillus phage Bobb, complete genome	90.164	61	6	0	10168	10228	129930	129990	3.07e-12
SL506294_rnaviral_assembled_NODE_3_length_10429_cov_20.231750_g0_i2	10429	No	NA	10	0	9	Low-quality	Genome-fragment	11.16	AAI-based (high-confidence)	0	1	no viral genes detected	SL506294_rnaviral_assembled	NC_048047.1	Caulobacter phage CcrBL9, complete genome	91.549	71	3	3	7805	7873	82980	82911	1e-16
SL506203_rnaviral_assembled_NODE_1_length_10357_cov_16.871937_g0_i0	10357	No	NA	9	0	9	Low-quality	Genome-fragment	3.25	AAI-based (medium-confidence)	0	1	no viral genes detected	SL506203_rnaviral_assembled	NC_024792.1	Bacillus phage Bobb, complete genome	90.164	61	6	0	1352	1412	129990	129930	2.78e-12
SL506341_rnaviral_assembled_NODE_7_length_10255_cov_80.009232_g0_i1	10255	No	NA	11	0	11	Low-quality	Genome-fragment	24.4	AAI-based (high-confidence)	0	1	no viral genes detected	SL506341_rnaviral_assembled	NC_048047.1	Caulobacter phage CcrBL9, complete genome	91.549	71	3	3	5633	5701	82980	82911	9.84e-17
SL506363_rnaviral_assembled_NODE_6_length_10190_cov_24.882277_g4_i0	10190	No	NA	9	0	9	Low-quality	Genome-fragment	3.18	AAI-based (medium-confidence)	0	1	no viral genes detected	SL506363_rnaviral_assembled	NC_024792.1	Bacillus phage Bobb, complete genome	90.164	61	6	0	1483	1543	129990	129930	2.74e-12
SL506210_rnaviral_assembled_NODE_3_length_10149_cov_26.830191_g1_i0	10149	No	NA	12	0	11	Low-quality	Genome-fragment	24.15	AAI-based (high-confidence)	0	1	no viral genes detected	SL506210_rnaviral_assembled	NC_048047.1	Caulobacter phage CcrBL9, complete genome	91.549	71	3	3	4612	4680	82911	82980	9.73e-17
SL506270_rnaviral_assembled_NODE_2_length_10094_cov_15.615208_g1_i0	10094	No	NA	11	0	11	Low-quality	Genome-fragment	24.02	AAI-based (high-confidence)	0	1	no viral genes detected	SL506270_rnaviral_assembled	NC_048047.1	Caulobacter phage CcrBL9, complete genome	91.549	71	3	3	4523	4591	82911	82980	9.68e-17
SL506289_rnaviral_assembled_NODE_4_length_9735_cov_15.591182_g2_i0	9735	No	NA	7	0	7	Low-quality	Genome-fragment	23.16	AAI-based (high-confidence)	0	1	no viral genes detected	SL506289_rnaviral_assembled	NC_048047.1	Caulobacter phage CcrBL9, complete genome	91.549	71	3	3	1012	1080	82980	82911	9.34e-17
SL506294_rnaviral_assembled_NODE_4_length_9591_cov_19.479302_g0_i3	9591	No	NA	9	0	8	Low-quality	Genome-fragment	6.29	AAI-based (medium-confidence)	0	1	no viral genes detected	SL506294_rnaviral_assembled	NC_048047.1	Caulobacter phage CcrBL9, complete genome	91.549	71	3	3	1719	1787	82911	82980	9.2e-17
SL506294_rnaviral_assembled_NODE_4_length_9591_cov_19.479302_g0_i3	9591	No	NA	9	0	8	Low-quality	Genome-fragment	6.29	AAI-based (medium-confidence)	0	1	no viral genes detected	SL506294_rnaviral_assembled	NC_016158.1	Escherichia phage HK639, complete genome	100	45	0	0	237	281	44474	44518	1.99e-13
SL505982_rnaviral_assembled_NODE_2_length_9534_cov_21.695910_g1_i0	9534	No	NA	11	0	11	Low-quality	Genome-fragment	22.69	AAI-based (high-confidence)	0	1	no viral genes detected	SL505982_rnaviral_assembled	NC_048047.1	Caulobacter phage CcrBL9, complete genome	91.549	71	3	3	4903	4971	82980	82911	9.14e-17
SL506395_rnaviral_assembled_NODE_7_length_9229_cov_13.164592_g4_i0	9229	No	NA	12	0	11	Low-quality	Genome-fragment	21.96	AAI-based (high-confidence)	0	1	no viral genes detected	SL506395_rnaviral_assembled	NC_048047.1	Caulobacter phage CcrBL9, complete genome	91.549	71	3	3	3726	3794	82980	82911	8.85e-17
SL506357_rnaviral_assembled_NODE_8_length_9219_cov_12.377542_g6_i0	9219	No	NA	11	0	11	Low-quality	Genome-fragment	21.94	AAI-based (high-confidence)	0	1	no viral genes detected	SL506357_rnaviral_assembled	NC_048047.1	Caulobacter phage CcrBL9, complete genome	91.549	71	3	3	4582	4650	82980	82911	8.84e-17
SL506325_rnaviral_assembled_NODE_3_length_9124_cov_21.645564_g2_i0	9124	No	NA	7	0	7	Low-quality	Genome-fragment	21.71	AAI-based (high-confidence)	0	1	no viral genes detected	SL506325_rnaviral_assembled	NC_048047.1	Caulobacter phage CcrBL9, complete genome	91.549	71	3	3	962	1030	82980	82911	8.75e-17
SL506334_rnaviral_assembled_NODE_3_length_9035_cov_32.165030_g0_i1	9035	No	NA	8	0	8	Low-quality	Genome-fragment	5.92	AAI-based (medium-confidence)	0	1	no viral genes detected	SL506334_rnaviral_assembled	NC_048047.1	Caulobacter phage CcrBL9, complete genome	91.549	71	3	3	7733	7801	82980	82911	8.66e-17
SL505990_rnaviral_assembled_NODE_13_length_8997_cov_26.806141_g10_i0	8997	No	NA	9	0	8	Low-quality	Genome-fragment	5.41	AAI-based (medium-confidence)	0	1	no viral genes detected	SL505990_rnaviral_assembled	NC_048047.1	Caulobacter phage CcrBL9, complete genome	91.549	71	3	3	107	175	82911	82980	8.63e-17
WM08-210525-14_B06_rnaviral_assembled_NODE_6_length_8819_cov_13.595815_g5_i0	8819	No	NA	11	0	10	Low-quality	Genome-fragment	20.98	AAI-based (high-confidence)	0	1	no viral genes detected	WM08-210525-14_B06_rnaviral_assembled	NC_024792.1	Bacillus phage Bobb, complete genome	90.164	61	6	0	4092	4152	129930	129990	2.37e-12
SL506364_rnaviral_assembled_NODE_9_length_8811_cov_24.374113_g8_i0	8811	No	NA	11	0	11	Low-quality	Genome-fragment	20.97	AAI-based (high-confidence)	0	1	no viral genes detected	SL506364_rnaviral_assembled	NC_048047.1	Caulobacter phage CcrBL9, complete genome	91.549	71	3	3	4265	4333	82980	82911	8.45e-17
SL506306_rnaviral_assembled_NODE_19_length_8763_cov_18.228654_g13_i0	8763	No	NA	11	0	11	Low-quality	Genome-fragment	20.85	AAI-based (high-confidence)	0	1	no viral genes detected	SL506306_rnaviral_assembled	NC_048047.1	Caulobacter phage CcrBL9, complete genome	91.549	71	3	3	4189	4257	82980	82911	8.4e-17
SL506309_rnaviral_assembled_NODE_10_length_8708_cov_14.798031_g6_i0	8708	No	NA	11	0	10	Low-quality	Genome-fragment	20.72	AAI-based (high-confidence)	0	1	no viral genes detected	SL506309_rnaviral_assembled	NC_048047.1	Caulobacter phage CcrBL9, complete genome	91.549	71	3	3	4512	4580	82911	82980	8.35e-17
SL506045_rnaviral_assembled_NODE_15_length_8677_cov_23.494305_g6_i0	8677	No	NA	11	0	10	Low-quality	Genome-fragment	20.65	AAI-based (high-confidence)	0	1	no viral genes detected	SL506045_rnaviral_assembled	NC_048047.1	Caulobacter phage CcrBL9, complete genome	91.549	71	3	3	4482	4550	82911	82980	8.32e-17
SL505995_rnaviral_assembled_NODE_5_length_8468_cov_45.737105_g4_i0	8468	No	NA	11	0	10	Low-quality	Genome-fragment	20.15	AAI-based (high-confidence)	0	1	no viral genes detected	SL505995_rnaviral_assembled	NC_048047.1	Caulobacter phage CcrBL9, complete genome	91.549	71	3	3	3893	3961	82980	82911	8.12e-17
SL506408_rnaviral_assembled_NODE_3_length_8436_cov_16.114552_g2_i0	8436	No	NA	10	0	10	Low-quality	Genome-fragment	20.07	AAI-based (high-confidence)	0	1	no viral genes detected	SL506408_rnaviral_assembled	NC_031107.2	Erwinia phage vB_EamM_Asesino, complete genome	94.737	57	3	0	3669	3725	674	618	3.76e-15
SL506043_rnaviral_assembled_NODE_35_length_8374_cov_18.568365_g16_i0	8374	No	NA	9	0	7	Low-quality	Genome-fragment	5.03	AAI-based (medium-confidence)	0	1	no viral genes detected	SL506043_rnaviral_assembled	NC_048047.1	Caulobacter phage CcrBL9, complete genome	91.549	71	3	3	326	394	82911	82980	8.03e-17
SL506305_rnaviral_assembled_NODE_17_length_8306_cov_28.483906_g7_i0	8306	No	NA	11	0	10	Low-quality	Genome-fragment	19.76	AAI-based (high-confidence)	0	1	no viral genes detected	SL506305_rnaviral_assembled	NC_024792.1	Bacillus phage Bobb, complete genome	90.164	61	6	0	4638	4698	129990	129930	2.23e-12
SL506390_rnaviral_assembled_NODE_5_length_8264_cov_32.260652_g3_i0	8264	No	NA	10	0	10	Low-quality	Genome-fragment	19.66	AAI-based (high-confidence)	0	1	no viral genes detected	SL506390_rnaviral_assembled	NC_048047.1	Caulobacter phage CcrBL9, complete genome	91.549	71	3	3	3638	3706	82980	82911	7.92e-17
SL506390_rnaviral_assembled_NODE_6_length_8264_cov_31.873642_g3_i1	8264	No	NA	10	0	10	Low-quality	Genome-fragment	19.66	AAI-based (high-confidence)	0	1	no viral genes detected	SL506390_rnaviral_assembled	NC_048047.1	Caulobacter phage CcrBL9, complete genome	91.549	71	3	3	3638	3706	82980	82911	7.92e-17
SL506361_rnaviral_assembled_NODE_8_length_8195_cov_18.299926_g7_i0	8195	No	NA	10	0	10	Low-quality	Genome-fragment	19.5	AAI-based (high-confidence)	0	1	no viral genes detected	SL506361_rnaviral_assembled	NC_048047.1	Caulobacter phage CcrBL9, complete genome	91.549	71	3	3	3620	3688	82980	82911	7.85e-17
SL506424_rnaviral_assembled_NODE_6_length_8184_cov_6.755764_g4_i0	8184	No	NA	8	0	8	Low-quality	Genome-fragment	19.47	AAI-based (high-confidence)	0	1	no viral genes detected	SL506424_rnaviral_assembled	NC_024792.1	Bacillus phage Bobb, complete genome	90	60	6	0	6945	7004	129990	129931	7.9e-12
SL506373_rnaviral_assembled_NODE_8_length_8177_cov_13.429171_g4_i0	8177	No	NA	10	0	10	Low-quality	Genome-fragment	19.46	AAI-based (high-confidence)	0	1	no viral genes detected	SL506373_rnaviral_assembled	NC_048047.1	Caulobacter phage CcrBL9, complete genome	91.549	71	3	3	4528	4596	82911	82980	7.84e-17
SL506333_rnaviral_assembled_NODE_8_length_8174_cov_41.972349_g7_i0	8174	No	NA	10	0	10	Low-quality	Genome-fragment	19.45	AAI-based (high-confidence)	0	1	no viral genes detected	SL506333_rnaviral_assembled	NC_048047.1	Caulobacter phage CcrBL9, complete genome	91.549	71	3	3	3587	3655	82980	82911	7.83e-17
SL506024_rnaviral_assembled_NODE_1_length_8151_cov_7.686927_g0_i0	8151	No	NA	10	0	10	Low-quality	Genome-fragment	19.39	AAI-based (high-confidence)	0	1	no viral genes detected	SL506024_rnaviral_assembled	NC_048047.1	Caulobacter phage CcrBL9, complete genome	91.549	71	3	3	4507	4575	82911	82980	7.81e-17
SL506027_rnaviral_assembled_NODE_4_length_8147_cov_24.763438_g3_i0	8147	No	NA	11	0	10	Low-quality	Genome-fragment	19.39	AAI-based (high-confidence)	0	1	no viral genes detected	SL506027_rnaviral_assembled	NC_048047.1	Caulobacter phage CcrBL9, complete genome	91.549	71	3	3	4592	4660	82911	82980	7.81e-17
SL506447_rnaviral_assembled_NODE_3_length_8140_cov_41.288211_g2_i0	8140	No	NA	10	0	10	Low-quality	Genome-fragment	19.37	AAI-based (high-confidence)	0	1	no viral genes detected	SL506447_rnaviral_assembled	NC_048047.1	Caulobacter phage CcrBL9, complete genome	91.549	71	3	3	3583	3651	82980	82911	7.8e-17
SL506045_rnaviral_assembled_NODE_17_length_8119_cov_23.873105_g6_i1	8119	No	NA	10	0	10	Low-quality	Genome-fragment	19.32	AAI-based (high-confidence)	0	1	no viral genes detected	SL506045_rnaviral_assembled	NC_048047.1	Caulobacter phage CcrBL9, complete genome	91.549	71	3	3	4482	4550	82911	82980	7.78e-17
SL506341_rnaviral_assembled_NODE_14_length_8031_cov_77.912918_g0_i2	8031	No	NA	10	0	10	Low-quality	Genome-fragment	19.11	AAI-based (high-confidence)	0	1	no viral genes detected	SL506341_rnaviral_assembled	NC_048047.1	Caulobacter phage CcrBL9, complete genome	91.549	71	3	3	3409	3477	82980	82911	7.7e-17
SL506262_rnaviral_assembled_NODE_10_length_8016_cov_14.020521_g9_i0	8016	No	NA	10	0	10	Low-quality	Genome-fragment	19.07	AAI-based (high-confidence)	0	1	no viral genes detected	SL506262_rnaviral_assembled	NC_048047.1	Caulobacter phage CcrBL9, complete genome	91.549	71	3	3	3410	3478	82980	82911	7.68e-17
SL506290_rnaviral_assembled_NODE_8_length_7990_cov_9.655930_g5_i0	7990	No	NA	9	0	9	Low-quality	Genome-fragment	19.01	AAI-based (high-confidence)	0	1	no viral genes detected	SL506290_rnaviral_assembled	NC_048047.1	Caulobacter phage CcrBL9, complete genome	94.915	59	2	1	3964	4021	82969	82911	9.9e-16
SL506290_rnaviral_assembled_NODE_8_length_7990_cov_9.655930_g5_i0	7990	No	NA	9	0	9	Low-quality	Genome-fragment	19.01	AAI-based (high-confidence)	0	1	no viral genes detected	SL506290_rnaviral_assembled	NC_031029.1	Gordonia phage Cucurbita, complete genome	91.071	56	5	0	3967	4022	6373	6318	2.77e-11
SL506290_rnaviral_assembled_NODE_8_length_7990_cov_9.655930_g5_i0	7990	No	NA	9	0	9	Low-quality	Genome-fragment	19.01	AAI-based (high-confidence)	0	1	no viral genes detected	SL506290_rnaviral_assembled	NC_030696.1	Gordonia phage Smoothie, complete genome	91.071	56	5	0	3967	4022	6364	6309	2.77e-11
SL506290_rnaviral_assembled_NODE_8_length_7990_cov_9.655930_g5_i0	7990	No	NA	9	0	9	Low-quality	Genome-fragment	19.01	AAI-based (high-confidence)	0	1	no viral genes detected	SL506290_rnaviral_assembled	NC_030901.1	Gordonia phage ClubL, complete genome	91.071	56	5	0	3967	4022	6373	6318	2.77e-11
SL506290_rnaviral_assembled_NODE_8_length_7990_cov_9.655930_g5_i0	7990	No	NA	9	0	9	Low-quality	Genome-fragment	19.01	AAI-based (high-confidence)	0	1	no viral genes detected	SL506290_rnaviral_assembled	NC_030936.1	Gordonia phage Bachita, complete genome	91.071	56	5	0	3967	4022	6872	6817	2.77e-11
SL506290_rnaviral_assembled_NODE_8_length_7990_cov_9.655930_g5_i0	7990	No	NA	9	0	9	Low-quality	Genome-fragment	19.01	AAI-based (high-confidence)	0	1	no viral genes detected	SL506290_rnaviral_assembled	NC_014458.1	Mycobacterium phage Angelica, complete genome	90.909	55	5	0	3968	4022	1054	1000	9.97e-11
SL506290_rnaviral_assembled_NODE_8_length_7990_cov_9.655930_g5_i0	7990	No	NA	9	0	9	Low-quality	Genome-fragment	19.01	AAI-based (high-confidence)	0	1	no viral genes detected	SL506290_rnaviral_assembled	NC_042031.1	Mycobacterium phage Anaya, complete sequence	90.909	55	5	0	3968	4022	1095	1041	9.97e-11
SL506290_rnaviral_assembled_NODE_8_length_7990_cov_9.655930_g5_i0	7990	No	NA	9	0	9	Low-quality	Genome-fragment	19.01	AAI-based (high-confidence)	0	1	no viral genes detected	SL506290_rnaviral_assembled	NC_051615.1	Mycobacterium phage Beezoo, complete genome	90.909	55	5	0	3968	4022	1092	1038	9.97e-11
SL506290_rnaviral_assembled_NODE_8_length_7990_cov_9.655930_g5_i0	7990	No	NA	9	0	9	Low-quality	Genome-fragment	19.01	AAI-based (high-confidence)	0	1	no viral genes detected	SL506290_rnaviral_assembled	NC_051617.1	Mycobacterium phage Chris, complete genome	92.157	51	4	0	3971	4021	1003	953	3.59e-10
SL506290_rnaviral_assembled_NODE_8_length_7990_cov_9.655930_g5_i0	7990	No	NA	9	0	9	Low-quality	Genome-fragment	19.01	AAI-based (high-confidence)	0	1	no viral genes detected	SL506290_rnaviral_assembled	NC_051624.1	Mycobacterium phage Nibb, complete genome	92.157	51	4	0	3971	4021	1050	1000	3.59e-10
SL506010_rnaviral_assembled_NODE_2_length_7988_cov_29.912824_g1_i0	7988	No	NA	11	0	11	Low-quality	Genome-fragment	19.01	AAI-based (high-confidence)	0	1	no viral genes detected	SL506010_rnaviral_assembled	NC_048047.1	Caulobacter phage CcrBL9, complete genome	91.549	71	3	3	4507	4575	82911	82980	7.65e-17
SL506058_rnaviral_assembled_NODE_10_length_7981_cov_30.550076_g7_i0	7981	No	NA	8	0	7	Low-quality	Genome-fragment	4.99	AAI-based (medium-confidence)	0	1	no viral genes detected	SL506058_rnaviral_assembled	NC_048047.1	Caulobacter phage CcrBL9, complete genome	91.549	71	3	3	7675	7743	82980	82911	7.65e-17
SL506402_rnaviral_assembled_NODE_20_length_7959_cov_9.234086_g15_i0	7959	No	NA	10	0	10	Low-quality	Genome-fragment	18.94	AAI-based (high-confidence)	0	1	no viral genes detected	SL506402_rnaviral_assembled	NC_048047.1	Caulobacter phage CcrBL9, complete genome	91.549	71	3	3	3337	3405	82980	82911	7.63e-17
SL506357_rnaviral_assembled_NODE_15_length_7957_cov_11.837139_g6_i1	7957	No	NA	10	0	10	Low-quality	Genome-fragment	18.93	AAI-based (high-confidence)	0	1	no viral genes detected	SL506357_rnaviral_assembled	NC_048047.1	Caulobacter phage CcrBL9, complete genome	91.549	71	3	3	3320	3388	82980	82911	7.62e-17
SL506063_rnaviral_assembled_NODE_4_length_7952_cov_13.647163_g3_i0	7952	No	NA	10	0	10	Low-quality	Genome-fragment	18.92	AAI-based (high-confidence)	0	1	no viral genes detected	SL506063_rnaviral_assembled	NC_048047.1	Caulobacter phage CcrBL9, complete genome	91.549	71	3	3	4480	4548	82911	82980	7.62e-17
SL506434_rnaviral_assembled_NODE_5_length_7932_cov_12.131951_g3_i0	7932	No	NA	10	0	10	Low-quality	Genome-fragment	18.87	AAI-based (high-confidence)	0	1	no viral genes detected	SL506434_rnaviral_assembled	NC_048047.1	Caulobacter phage CcrBL9, complete genome	91.549	71	3	3	3381	3449	82980	82911	7.6e-17
SL506386_rnaviral_assembled_NODE_3_length_7891_cov_7.027884_g2_i0	7891	No	NA	10	0	10	Low-quality	Genome-fragment	18.78	AAI-based (high-confidence)	0	1	no viral genes detected	SL506386_rnaviral_assembled	NC_048047.1	Caulobacter phage CcrBL9, complete genome	91.549	71	3	3	3327	3395	82980	82911	7.56e-17
SL506062_rnaviral_assembled_NODE_1_length_7815_cov_16.397572_g0_i0	7815	No	NA	7	0	7	Low-quality	Genome-fragment	4.7	AAI-based (medium-confidence)	0	1	no viral genes detected	SL506062_rnaviral_assembled	NC_048047.1	Caulobacter phage CcrBL9, complete genome	91.549	71	3	3	99	167	82911	82980	7.49e-17
SL506062_rnaviral_assembled_NODE_2_length_7814_cov_14.304612_g0_i1	7814	No	NA	7	0	7	Low-quality	Genome-fragment	4.69	AAI-based (medium-confidence)	0	1	no viral genes detected	SL506062_rnaviral_assembled	NC_048047.1	Caulobacter phage CcrBL9, complete genome	91.549	71	3	3	7648	7716	82980	82911	7.49e-17
SL506368_rnaviral_assembled_NODE_6_length_7761_cov_15.883325_g5_i0	7761	No	NA	7	0	7	Low-quality	Genome-fragment	4.66	AAI-based (medium-confidence)	0	1	no viral genes detected	SL506368_rnaviral_assembled	NC_048047.1	Caulobacter phage CcrBL9, complete genome	91.549	71	3	3	15	83	82911	82980	7.44e-17
SL506415_rnaviral_assembled_NODE_1_length_7758_cov_33.808848_g0_i0	7758	No	NA	7	0	7	Low-quality	Genome-fragment	4.66	AAI-based (medium-confidence)	0	1	no viral genes detected	SL506415_rnaviral_assembled	NC_048047.1	Caulobacter phage CcrBL9, complete genome	91.549	71	3	3	13	81	82911	82980	7.43e-17
SL506349_rnaviral_assembled_NODE_31_length_7368_cov_31.415901_g0_i1	7368	No	NA	9	0	9	Low-quality	Genome-fragment	17.53	AAI-based (high-confidence)	0	1	no viral genes detected	SL506349_rnaviral_assembled	NC_048047.1	Caulobacter phage CcrBL9, complete genome	91.549	71	3	3	2783	2851	82980	82911	7.06e-17
SL506416_rnaviral_assembled_NODE_3_length_7317_cov_7.823854_g2_i0	7317	No	NA	9	0	9	Low-quality	Genome-fragment	17.41	AAI-based (high-confidence)	0	1	no viral genes detected	SL506416_rnaviral_assembled	NC_048047.1	Caulobacter phage CcrBL9, complete genome	91.549	71	3	3	3343	3411	82980	82911	7.01e-17
SL506210_rnaviral_assembled_NODE_4_length_7278_cov_23.262040_g1_i1	7278	No	NA	8	0	8	Low-quality	Genome-fragment	4.99	AAI-based (high-confidence)	0	1	no viral genes detected	SL506210_rnaviral_assembled	NC_048047.1	Caulobacter phage CcrBL9, complete genome	91.549	71	3	3	1741	1809	82911	82980	6.97e-17
SL506210_rnaviral_assembled_NODE_4_length_7278_cov_23.262040_g1_i1	7278	No	NA	8	0	8	Low-quality	Genome-fragment	4.99	AAI-based (high-confidence)	0	1	no viral genes detected	SL506210_rnaviral_assembled	NC_016158.1	Escherichia phage HK639, complete genome	97.959	49	0	1	256	304	44474	44521	1.51e-13
SL506023_rnaviral_assembled_NODE_5_length_7131_cov_20.170303_g4_i0	7131	No	NA	9	0	8	Low-quality	Genome-fragment	16.97	AAI-based (high-confidence)	0	1	no viral genes detected	SL506023_rnaviral_assembled	NC_048047.1	Caulobacter phage CcrBL9, complete genome	91.549	71	3	3	3105	3173	82911	82980	6.83e-17
SL506203_rnaviral_assembled_NODE_12_length_7103_cov_10.883784_g9_i0	7103	No	NA	9	0	8	Low-quality	Genome-fragment	16.9	AAI-based (high-confidence)	0	1	no viral genes detected	SL506203_rnaviral_assembled	NC_048047.1	Caulobacter phage CcrBL9, complete genome	91.549	71	3	3	3949	4017	82980	82911	6.8e-17
SL506416_rnaviral_assembled_NODE_4_length_7020_cov_7.661005_g2_i1	7020	No	NA	9	0	9	Low-quality	Genome-fragment	16.7	AAI-based (high-confidence)	0	1	no viral genes detected	SL506416_rnaviral_assembled	NC_048047.1	Caulobacter phage CcrBL9, complete genome	91.549	71	3	3	3343	3411	82980	82911	6.72e-17
SL506210_rnaviral_assembled_NODE_5_length_6991_cov_25.494363_g1_i2	6991	No	NA	8	0	8	Low-quality	Genome-fragment	4.85	AAI-based (high-confidence)	0	1	no viral genes detected	SL506210_rnaviral_assembled	NC_048047.1	Caulobacter phage CcrBL9, complete genome	91.549	71	3	3	5470	5538	82980	82911	6.7e-17
SL506068_rnaviral_assembled_NODE_8_length_6930_cov_9.750182_g6_i0	6930	No	NA	9	0	8	Low-quality	Genome-fragment	16.49	AAI-based (high-confidence)	0	1	no viral genes detected	SL506068_rnaviral_assembled	NC_048047.1	Caulobacter phage CcrBL9, complete genome	91.549	71	3	3	3936	4004	82980	82911	6.64e-17
SL506341_rnaviral_assembled_NODE_26_length_6900_cov_19.629413_g21_i0	6900	No	NA	10	0	8	Low-quality	Genome-fragment	4.54	AAI-based (high-confidence)	0	1	no viral genes detected	SL506341_rnaviral_assembled	NC_019929.1	Erwinia phage phiEaH2, complete genome	95.122	41	2	0	2216	2256	167032	167072	5.18e-08
SL506341_rnaviral_assembled_NODE_27_length_6900_cov_17.785411_g21_i1	6900	No	NA	10	0	8	Low-quality	Genome-fragment	4.52	AAI-based (high-confidence)	0	1	no viral genes detected	SL506341_rnaviral_assembled	NC_019929.1	Erwinia phage phiEaH2, complete genome	95.122	41	2	0	2216	2256	167032	167072	5.18e-08
SL506162_rnaviral_assembled_NODE_2_length_6832_cov_12.139814_g1_i0	6832	No	NA	8	0	8	Low-quality	Genome-fragment	16.26	AAI-based (high-confidence)	0	1	no viral genes detected	SL506162_rnaviral_assembled	NC_048047.1	Caulobacter phage CcrBL9, complete genome	91.549	71	3	3	2285	2353	82980	82911	6.54e-17
SL506412_rnaviral_assembled_NODE_9_length_6793_cov_14.778869_g7_i0	6793	No	NA	4	0	4	Low-quality	Genome-fragment	1.93	AAI-based (medium-confidence)	0	1	no viral genes detected	SL506412_rnaviral_assembled	NC_041997.1	Acidovorax phage ACP17, complete genome	96	50	2	0	41	90	1	50	5.07e-13
SL506333_rnaviral_assembled_NODE_12_length_6769_cov_17.095579_g11_i0	6769	No	NA	8	0	8	Low-quality	Genome-fragment	4.68	AAI-based (high-confidence)	0	1	no viral genes detected	SL506333_rnaviral_assembled	NC_048047.1	Caulobacter phage CcrBL9, complete genome	94.915	59	2	1	5386	5443	82969	82911	8.39e-16
SL506333_rnaviral_assembled_NODE_12_length_6769_cov_17.095579_g11_i0	6769	No	NA	8	0	8	Low-quality	Genome-fragment	4.68	AAI-based (high-confidence)	0	1	no viral genes detected	SL506333_rnaviral_assembled	NC_031029.1	Gordonia phage Cucurbita, complete genome	91.071	56	5	0	5389	5444	6373	6318	2.35e-11
SL506333_rnaviral_assembled_NODE_12_length_6769_cov_17.095579_g11_i0	6769	No	NA	8	0	8	Low-quality	Genome-fragment	4.68	AAI-based (high-confidence)	0	1	no viral genes detected	SL506333_rnaviral_assembled	NC_030696.1	Gordonia phage Smoothie, complete genome	91.071	56	5	0	5389	5444	6364	6309	2.35e-11
SL506333_rnaviral_assembled_NODE_12_length_6769_cov_17.095579_g11_i0	6769	No	NA	8	0	8	Low-quality	Genome-fragment	4.68	AAI-based (high-confidence)	0	1	no viral genes detected	SL506333_rnaviral_assembled	NC_030901.1	Gordonia phage ClubL, complete genome	91.071	56	5	0	5389	5444	6373	6318	2.35e-11
SL506333_rnaviral_assembled_NODE_12_length_6769_cov_17.095579_g11_i0	6769	No	NA	8	0	8	Low-quality	Genome-fragment	4.68	AAI-based (high-confidence)	0	1	no viral genes detected	SL506333_rnaviral_assembled	NC_030936.1	Gordonia phage Bachita, complete genome	91.071	56	5	0	5389	5444	6872	6817	2.35e-11
SL506333_rnaviral_assembled_NODE_12_length_6769_cov_17.095579_g11_i0	6769	No	NA	8	0	8	Low-quality	Genome-fragment	4.68	AAI-based (high-confidence)	0	1	no viral genes detected	SL506333_rnaviral_assembled	NC_014458.1	Mycobacterium phage Angelica, complete genome	90.909	55	5	0	5390	5444	1054	1000	8.45e-11
SL506333_rnaviral_assembled_NODE_12_length_6769_cov_17.095579_g11_i0	6769	No	NA	8	0	8	Low-quality	Genome-fragment	4.68	AAI-based (high-confidence)	0	1	no viral genes detected	SL506333_rnaviral_assembled	NC_042031.1	Mycobacterium phage Anaya, complete sequence	90.909	55	5	0	5390	5444	1095	1041	8.45e-11
SL506333_rnaviral_assembled_NODE_12_length_6769_cov_17.095579_g11_i0	6769	No	NA	8	0	8	Low-quality	Genome-fragment	4.68	AAI-based (high-confidence)	0	1	no viral genes detected	SL506333_rnaviral_assembled	NC_051615.1	Mycobacterium phage Beezoo, complete genome	90.909	55	5	0	5390	5444	1092	1038	8.45e-11
SL506333_rnaviral_assembled_NODE_12_length_6769_cov_17.095579_g11_i0	6769	No	NA	8	0	8	Low-quality	Genome-fragment	4.68	AAI-based (high-confidence)	0	1	no viral genes detected	SL506333_rnaviral_assembled	NC_051617.1	Mycobacterium phage Chris, complete genome	92.157	51	4	0	5393	5443	1003	953	3.04e-10
SL506333_rnaviral_assembled_NODE_12_length_6769_cov_17.095579_g11_i0	6769	No	NA	8	0	8	Low-quality	Genome-fragment	4.68	AAI-based (high-confidence)	0	1	no viral genes detected	SL506333_rnaviral_assembled	NC_051624.1	Mycobacterium phage Nibb, complete genome	92.157	51	4	0	5393	5443	1050	1000	3.04e-10
SL506045_rnaviral_assembled_NODE_21_length_6756_cov_21.812060_g6_i2	6756	No	NA	8	0	8	Low-quality	Genome-fragment	16.08	AAI-based (high-confidence)	0	1	no viral genes detected	SL506045_rnaviral_assembled	NC_048047.1	Caulobacter phage CcrBL9, complete genome	91.549	71	3	3	4482	4550	82911	82980	6.47e-17
SL505982_rnaviral_assembled_NODE_4_length_6698_cov_21.939170_g1_i1	6698	No	NA	8	0	8	Low-quality	Genome-fragment	4.63	AAI-based (high-confidence)	0	1	no viral genes detected	SL505982_rnaviral_assembled	NC_048047.1	Caulobacter phage CcrBL9, complete genome	91.549	71	3	3	4903	4971	82980	82911	6.41e-17
SL505982_rnaviral_assembled_NODE_4_length_6698_cov_21.939170_g1_i1	6698	No	NA	8	0	8	Low-quality	Genome-fragment	4.63	AAI-based (high-confidence)	0	1	no viral genes detected	SL505982_rnaviral_assembled	NC_016158.1	Escherichia phage HK639, complete genome	97.959	49	0	1	6408	6456	44521	44474	1.39e-13
SL506402_rnaviral_assembled_NODE_30_length_6678_cov_8.894777_g15_i1	6678	No	NA	8	0	8	Low-quality	Genome-fragment	15.89	AAI-based (high-confidence)	0	1	no viral genes detected	SL506402_rnaviral_assembled	NC_048047.1	Caulobacter phage CcrBL9, complete genome	91.549	71	3	3	2056	2124	82980	82911	6.4e-17
SL506349_rnaviral_assembled_NODE_42_length_6653_cov_34.019909_g0_i2	6653	No	NA	8	0	8	Low-quality	Genome-fragment	15.83	AAI-based (high-confidence)	0	1	no viral genes detected	SL506349_rnaviral_assembled	NC_048047.1	Caulobacter phage CcrBL9, complete genome	91.549	71	3	3	2068	2136	82980	82911	6.37e-17
SL506447_rnaviral_assembled_NODE_9_length_6645_cov_42.823646_g2_i1	6645	No	NA	8	0	8	Low-quality	Genome-fragment	15.81	AAI-based (high-confidence)	0	1	no viral genes detected	SL506447_rnaviral_assembled	NC_048047.1	Caulobacter phage CcrBL9, complete genome	91.549	71	3	3	4490	4558	82911	82980	6.36e-17
SL506270_rnaviral_assembled_NODE_5_length_6631_cov_18.923757_g1_i1	6631	No	NA	8	0	8	Low-quality	Genome-fragment	15.78	AAI-based (high-confidence)	0	1	no viral genes detected	SL506270_rnaviral_assembled	NC_048047.1	Caulobacter phage CcrBL9, complete genome	91.549	71	3	3	4523	4591	82911	82980	6.35e-17
SL506388_rnaviral_assembled_NODE_24_length_6630_cov_11.412079_g19_i0	6630	No	NA	8	0	8	Low-quality	Genome-fragment	15.78	AAI-based (high-confidence)	0	1	no viral genes detected	SL506388_rnaviral_assembled	NC_048047.1	Caulobacter phage CcrBL9, complete genome	91.549	71	3	3	4513	4581	82911	82980	6.35e-17
SL506388_rnaviral_assembled_NODE_25_length_6590_cov_14.628357_g19_i1	6590	No	NA	8	0	8	Low-quality	Genome-fragment	15.68	AAI-based (high-confidence)	0	1	no viral genes detected	SL506388_rnaviral_assembled	NC_048047.1	Caulobacter phage CcrBL9, complete genome	91.549	71	3	3	2050	2118	82980	82911	6.31e-17
SL506292_rnaviral_assembled_NODE_23_length_6541_cov_22.049165_g15_i0	6541	No	NA	8	0	7	Low-quality	Genome-fragment	15.56	AAI-based (high-confidence)	0	1	no viral genes detected	SL506292_rnaviral_assembled	NC_031107.2	Erwinia phage vB_EamM_Asesino, complete genome	94.737	57	3	0	1698	1754	674	618	2.91e-15
SL505979_rnaviral_assembled_NODE_1_length_6537_cov_8.906095_g0_i0	6537	No	NA	8	0	8	Low-quality	Genome-fragment	15.55	AAI-based (high-confidence)	0	1	no viral genes detected	SL505979_rnaviral_assembled	NC_048047.1	Caulobacter phage CcrBL9, complete genome	91.549	71	3	3	4477	4545	82911	82980	6.26e-17
SL506353_rnaviral_assembled_NODE_28_length_6432_cov_26.433873_g17_i0	6432	No	NA	8	0	7	Low-quality	Genome-fragment	15.3	AAI-based (high-confidence)	0	1	no viral genes detected	SL506353_rnaviral_assembled	NC_031107.2	Erwinia phage vB_EamM_Asesino, complete genome	94.737	57	3	0	1679	1735	674	618	2.87e-15
SL506438_rnaviral_assembled_NODE_14_length_6429_cov_17.649465_g2_i1	6429	No	NA	9	0	8	Low-quality	Genome-fragment	4.48	AAI-based (high-confidence)	0	1.01	no viral genes detected	SL506438_rnaviral_assembled	NC_049942.1	Escherichia phage JLK-2012, complete sequence	94.048	84	4	1	6137	6219	23641	23558	2.18e-26
SL506438_rnaviral_assembled_NODE_14_length_6429_cov_17.649465_g2_i1	6429	No	NA	9	0	8	Low-quality	Genome-fragment	4.48	AAI-based (high-confidence)	0	1.01	no viral genes detected	SL506438_rnaviral_assembled	NC_016158.1	Escherichia phage HK639, complete genome	93.443	61	4	0	6136	6196	44523	44463	7.96e-16
SL506398_rnaviral_assembled_NODE_15_length_6424_cov_7.951346_g12_i0	6424	No	NA	8	0	8	Low-quality	Genome-fragment	4.4	AAI-based (high-confidence)	0	1	no viral genes detected	SL506398_rnaviral_assembled	NC_048047.1	Caulobacter phage CcrBL9, complete genome	90.141	71	4	3	1259	1327	82911	82980	2.86e-15
SL506398_rnaviral_assembled_NODE_15_length_6424_cov_7.951346_g12_i0	6424	No	NA	8	0	8	Low-quality	Genome-fragment	4.4	AAI-based (high-confidence)	0	1	no viral genes detected	SL506398_rnaviral_assembled	NC_051617.1	Mycobacterium phage Chris, complete genome	92.157	51	4	0	1259	1309	953	1003	2.88e-10
SL506398_rnaviral_assembled_NODE_15_length_6424_cov_7.951346_g12_i0	6424	No	NA	8	0	8	Low-quality	Genome-fragment	4.4	AAI-based (high-confidence)	0	1	no viral genes detected	SL506398_rnaviral_assembled	NC_051624.1	Mycobacterium phage Nibb, complete genome	92.157	51	4	0	1259	1309	1000	1050	2.88e-10
SL506398_rnaviral_assembled_NODE_15_length_6424_cov_7.951346_g12_i0	6424	No	NA	8	0	8	Low-quality	Genome-fragment	4.4	AAI-based (high-confidence)	0	1	no viral genes detected	SL506398_rnaviral_assembled	NC_051625.1	Mycobacterium Phage Niklas, complete genome	90.566	53	5	0	1258	1310	1044	1096	1.04e-09
SL506398_rnaviral_assembled_NODE_15_length_6424_cov_7.951346_g12_i0	6424	No	NA	8	0	8	Low-quality	Genome-fragment	4.4	AAI-based (high-confidence)	0	1	no viral genes detected	SL506398_rnaviral_assembled	NC_031029.1	Gordonia phage Cucurbita, complete genome	92	50	4	0	1258	1307	6318	6367	1.04e-09
SL506398_rnaviral_assembled_NODE_15_length_6424_cov_7.951346_g12_i0	6424	No	NA	8	0	8	Low-quality	Genome-fragment	4.4	AAI-based (high-confidence)	0	1	no viral genes detected	SL506398_rnaviral_assembled	NC_030696.1	Gordonia phage Smoothie, complete genome	92	50	4	0	1258	1307	6309	6358	1.04e-09
SL506398_rnaviral_assembled_NODE_15_length_6424_cov_7.951346_g12_i0	6424	No	NA	8	0	8	Low-quality	Genome-fragment	4.4	AAI-based (high-confidence)	0	1	no viral genes detected	SL506398_rnaviral_assembled	NC_030901.1	Gordonia phage ClubL, complete genome	92	50	4	0	1258	1307	6318	6367	1.04e-09
SL506398_rnaviral_assembled_NODE_15_length_6424_cov_7.951346_g12_i0	6424	No	NA	8	0	8	Low-quality	Genome-fragment	4.4	AAI-based (high-confidence)	0	1	no viral genes detected	SL506398_rnaviral_assembled	NC_030936.1	Gordonia phage Bachita, complete genome	92	50	4	0	1258	1307	6817	6866	1.04e-09
SL506398_rnaviral_assembled_NODE_15_length_6424_cov_7.951346_g12_i0	6424	No	NA	8	0	8	Low-quality	Genome-fragment	4.4	AAI-based (high-confidence)	0	1	no viral genes detected	SL506398_rnaviral_assembled	NC_014458.1	Mycobacterium phage Angelica, complete genome	95.349	43	2	0	1258	1300	1000	1042	3.73e-09
SL506398_rnaviral_assembled_NODE_15_length_6424_cov_7.951346_g12_i0	6424	No	NA	8	0	8	Low-quality	Genome-fragment	4.4	AAI-based (high-confidence)	0	1	no viral genes detected	SL506398_rnaviral_assembled	NC_042031.1	Mycobacterium phage Anaya, complete sequence	95.349	43	2	0	1258	1300	1041	1083	3.73e-09
SL506398_rnaviral_assembled_NODE_15_length_6424_cov_7.951346_g12_i0	6424	No	NA	8	0	8	Low-quality	Genome-fragment	4.4	AAI-based (high-confidence)	0	1	no viral genes detected	SL506398_rnaviral_assembled	NC_051615.1	Mycobacterium phage Beezoo, complete genome	95.349	43	2	0	1258	1300	1038	1080	3.73e-09
WGOK-210506_B06_rnaviral_assembled_NODE_27_length_6419_cov_39.918374_g17_i0	6419	No	NA	8	0	7	Low-quality	Genome-fragment	15.27	AAI-based (high-confidence)	0	1	no viral genes detected	WGOK-210506_B06_rnaviral_assembled	NC_031107.2	Erwinia phage vB_EamM_Asesino, complete genome	94.737	57	3	0	1679	1735	674	618	2.86e-15
SL505980_rnaviral_assembled_NODE_22_length_6404_cov_44.206287_g20_i0	6404	No	NA	8	0	8	Low-quality	Genome-fragment	15.24	AAI-based (high-confidence)	0	1	no viral genes detected	SL505980_rnaviral_assembled	NC_048047.1	Caulobacter phage CcrBL9, complete genome	91.549	71	3	3	1829	1897	82980	82911	6.13e-17
SL506206_rnaviral_assembled_NODE_12_length_6388_cov_7.358828_g11_i0	6388	No	NA	8	0	8	Low-quality	Genome-fragment	15.2	AAI-based (high-confidence)	0	1	no viral genes detected	SL506206_rnaviral_assembled	NC_048047.1	Caulobacter phage CcrBL9, complete genome	91.549	71	3	3	4542	4610	82911	82980	6.12e-17
SL506262_rnaviral_assembled_NODE_20_length_6365_cov_12.767800_g9_i1	6365	No	NA	9	0	8	Low-quality	Genome-fragment	4.4	AAI-based (high-confidence)	0	1	no viral genes detected	SL506262_rnaviral_assembled	NC_048047.1	Caulobacter phage CcrBL9, complete genome	91.549	71	3	3	2888	2956	82911	82980	6.09e-17
SL506262_rnaviral_assembled_NODE_20_length_6365_cov_12.767800_g9_i1	6365	No	NA	9	0	8	Low-quality	Genome-fragment	4.4	AAI-based (high-confidence)	0	1	no viral genes detected	SL506262_rnaviral_assembled	NC_016158.1	Escherichia phage HK639, complete genome	97.959	49	0	1	1403	1451	44474	44521	1.32e-13
SL506292_rnaviral_assembled_NODE_26_length_6318_cov_46.552282_g17_i0	6318	No	NA	8	0	8	Low-quality	Genome-fragment	15.03	AAI-based (high-confidence)	0	1	no viral genes detected	SL506292_rnaviral_assembled	NC_048047.1	Caulobacter phage CcrBL9, complete genome	91.549	71	3	3	4530	4598	82911	82980	6.05e-17
SL506378_rnaviral_assembled_NODE_17_length_6290_cov_11.824835_g15_i0	6290	No	NA	9	0	9	Low-quality	Genome-fragment	4.14	AAI-based (medium-confidence)	0	1	no viral genes detected	SL506378_rnaviral_assembled	NC_019929.1	Erwinia phage phiEaH2, complete genome	95.122	41	2	0	3114	3154	167032	167072	4.72e-08
SL506307_rnaviral_assembled_NODE_14_length_6289_cov_19.720238_g12_i0	6289	No	NA	8	0	8	Low-quality	Genome-fragment	14.96	AAI-based (high-confidence)	0	1	no viral genes detected	SL506307_rnaviral_assembled	NC_048047.1	Caulobacter phage CcrBL9, complete genome	91.549	71	3	3	4564	4632	82911	82980	6.02e-17
SL506362_rnaviral_assembled_NODE_8_length_6289_cov_30.942568_g1_i1	6289	No	NA	8	0	8	Low-quality	Genome-fragment	14.96	AAI-based (high-confidence)	0	1	no viral genes detected	SL506362_rnaviral_assembled	NC_048047.1	Caulobacter phage CcrBL9, complete genome	91.549	71	3	3	1658	1726	82980	82911	6.02e-17
SL506378_rnaviral_assembled_NODE_19_length_6268_cov_44.090557_g17_i0	6268	No	NA	8	0	8	Low-quality	Genome-fragment	14.91	AAI-based (high-confidence)	0	1	no viral genes detected	SL506378_rnaviral_assembled	NC_048047.1	Caulobacter phage CcrBL9, complete genome	91.549	71	3	3	1658	1726	82980	82911	6e-17
SL506322_rnaviral_assembled_NODE_11_length_6267_cov_15.668712_g10_i0	6267	No	NA	8	0	8	Low-quality	Genome-fragment	14.91	AAI-based (high-confidence)	0	1	no viral genes detected	SL506322_rnaviral_assembled	NC_048047.1	Caulobacter phage CcrBL9, complete genome	91.549	71	3	3	4479	4547	82911	82980	6e-17
SL506370_rnaviral_assembled_NODE_3_length_6263_cov_8.263328_g2_i0	6263	No	NA	4	0	3	Low-quality	Genome-fragment	1.84	AAI-based (medium-confidence)	0	1	no viral genes detected	SL506370_rnaviral_assembled	NC_041997.1	Acidovorax phage ACP17, complete genome	96	50	2	0	6078	6127	50	1	4.67e-13
SL506336_rnaviral_assembled_NODE_25_length_6256_cov_27.442827_g18_i0	6256	No	NA	8	0	8	Low-quality	Genome-fragment	14.89	AAI-based (high-confidence)	0	1	no viral genes detected	SL506336_rnaviral_assembled	NC_048047.1	Caulobacter phage CcrBL9, complete genome	91.549	71	3	3	1658	1726	82980	82911	5.99e-17
SL506308_rnaviral_assembled_NODE_12_length_6248_cov_28.687611_g6_i2	6248	No	NA	8	0	8	Low-quality	Genome-fragment	14.87	AAI-based (high-confidence)	0	1	no viral genes detected	SL506308_rnaviral_assembled	NC_048047.1	Caulobacter phage CcrBL9, complete genome	91.549	71	3	3	1658	1726	82980	82911	5.98e-17
SL506305_rnaviral_assembled_NODE_32_length_6241_cov_10.378729_g18_i0	6241	No	NA	9	0	7	Low-quality	Genome-fragment	4.32	AAI-based (high-confidence)	0	1	no viral genes detected	SL506305_rnaviral_assembled	NC_048047.1	Caulobacter phage CcrBL9, complete genome	94.915	59	2	1	1916	1973	82911	82969	7.73e-16
SL506305_rnaviral_assembled_NODE_32_length_6241_cov_10.378729_g18_i0	6241	No	NA	9	0	7	Low-quality	Genome-fragment	4.32	AAI-based (high-confidence)	0	1	no viral genes detected	SL506305_rnaviral_assembled	NC_031029.1	Gordonia phage Cucurbita, complete genome	91.071	56	5	0	1915	1970	6318	6373	2.16e-11
SL506305_rnaviral_assembled_NODE_32_length_6241_cov_10.378729_g18_i0	6241	No	NA	9	0	7	Low-quality	Genome-fragment	4.32	AAI-based (high-confidence)	0	1	no viral genes detected	SL506305_rnaviral_assembled	NC_030696.1	Gordonia phage Smoothie, complete genome	91.071	56	5	0	1915	1970	6309	6364	2.16e-11
SL506305_rnaviral_assembled_NODE_32_length_6241_cov_10.378729_g18_i0	6241	No	NA	9	0	7	Low-quality	Genome-fragment	4.32	AAI-based (high-confidence)	0	1	no viral genes detected	SL506305_rnaviral_assembled	NC_030901.1	Gordonia phage ClubL, complete genome	91.071	56	5	0	1915	1970	6318	6373	2.16e-11
SL506305_rnaviral_assembled_NODE_32_length_6241_cov_10.378729_g18_i0	6241	No	NA	9	0	7	Low-quality	Genome-fragment	4.32	AAI-based (high-confidence)	0	1	no viral genes detected	SL506305_rnaviral_assembled	NC_030936.1	Gordonia phage Bachita, complete genome	91.071	56	5	0	1915	1970	6817	6872	2.16e-11
SL506305_rnaviral_assembled_NODE_32_length_6241_cov_10.378729_g18_i0	6241	No	NA	9	0	7	Low-quality	Genome-fragment	4.32	AAI-based (high-confidence)	0	1	no viral genes detected	SL506305_rnaviral_assembled	NC_014458.1	Mycobacterium phage Angelica, complete genome	90.909	55	5	0	1915	1969	1000	1054	7.78e-11
SL506305_rnaviral_assembled_NODE_32_length_6241_cov_10.378729_g18_i0	6241	No	NA	9	0	7	Low-quality	Genome-fragment	4.32	AAI-based (high-confidence)	0	1	no viral genes detected	SL506305_rnaviral_assembled	NC_042031.1	Mycobacterium phage Anaya, complete sequence	90.909	55	5	0	1915	1969	1041	1095	7.78e-11
SL506305_rnaviral_assembled_NODE_32_length_6241_cov_10.378729_g18_i0	6241	No	NA	9	0	7	Low-quality	Genome-fragment	4.32	AAI-based (high-confidence)	0	1	no viral genes detected	SL506305_rnaviral_assembled	NC_051615.1	Mycobacterium phage Beezoo, complete genome	90.909	55	5	0	1915	1969	1038	1092	7.78e-11
SL506305_rnaviral_assembled_NODE_32_length_6241_cov_10.378729_g18_i0	6241	No	NA	9	0	7	Low-quality	Genome-fragment	4.32	AAI-based (high-confidence)	0	1	no viral genes detected	SL506305_rnaviral_assembled	NC_051617.1	Mycobacterium phage Chris, complete genome	92.157	51	4	0	1916	1966	953	1003	2.8e-10
SL506305_rnaviral_assembled_NODE_32_length_6241_cov_10.378729_g18_i0	6241	No	NA	9	0	7	Low-quality	Genome-fragment	4.32	AAI-based (high-confidence)	0	1	no viral genes detected	SL506305_rnaviral_assembled	NC_051624.1	Mycobacterium phage Nibb, complete genome	92.157	51	4	0	1916	1966	1000	1050	2.8e-10
SL506392_rnaviral_assembled_NODE_15_length_6237_cov_25.490591_g12_i0	6237	No	NA	8	0	8	Low-quality	Genome-fragment	14.84	AAI-based (high-confidence)	0	1	no viral genes detected	SL506392_rnaviral_assembled	NC_048047.1	Caulobacter phage CcrBL9, complete genome	91.549	71	3	3	1658	1726	82980	82911	5.97e-17
SL506436_rnaviral_assembled_NODE_28_length_6233_cov_29.240909_g21_i0	6233	No	NA	8	0	8	Low-quality	Genome-fragment	14.83	AAI-based (high-confidence)	0	1	no viral genes detected	SL506436_rnaviral_assembled	NC_048047.1	Caulobacter phage CcrBL9, complete genome	91.549	71	3	3	4508	4576	82911	82980	5.97e-17
SL506266_rnaviral_assembled_NODE_17_length_6226_cov_18.312205_g13_i0	6226	No	NA	8	0	8	Low-quality	Genome-fragment	14.81	AAI-based (high-confidence)	0	1	no viral genes detected	SL506266_rnaviral_assembled	NC_048047.1	Caulobacter phage CcrBL9, complete genome	91.549	71	3	3	4501	4569	82911	82980	5.96e-17
SL506041_rnaviral_assembled_NODE_9_length_6214_cov_14.017912_g4_i0	6214	No	NA	7	0	7	Low-quality	Genome-fragment	14.79	AAI-based (high-confidence)	0	1	no viral genes detected	SL506041_rnaviral_assembled	NC_048047.1	Caulobacter phage CcrBL9, complete genome	91.549	71	3	3	3947	4015	82911	82980	5.95e-17
SL506292_rnaviral_assembled_NODE_30_length_6208_cov_21.183048_g15_i1	6208	No	NA	9	0	8	Low-quality	Genome-fragment	14.77	AAI-based (high-confidence)	0	1	no viral genes detected	SL506292_rnaviral_assembled	NC_031107.2	Erwinia phage vB_EamM_Asesino, complete genome	94.737	57	3	0	1698	1754	674	618	2.77e-15
SL506026_rnaviral_assembled_NODE_3_length_6206_cov_37.635578_g2_i0	6206	No	NA	8	0	8	Low-quality	Genome-fragment	14.77	AAI-based (high-confidence)	0	1	no viral genes detected	SL506026_rnaviral_assembled	NC_048047.1	Caulobacter phage CcrBL9, complete genome	91.549	71	3	3	4481	4549	82911	82980	5.94e-17
SL506292_rnaviral_assembled_NODE_31_length_6196_cov_21.738037_g15_i2	6196	No	NA	9	0	8	Low-quality	Genome-fragment	14.74	AAI-based (high-confidence)	0	1	no viral genes detected	SL506292_rnaviral_assembled	NC_031107.2	Erwinia phage vB_EamM_Asesino, complete genome	94.737	57	3	0	4443	4499	618	674	2.76e-15
SL506335_rnaviral_assembled_NODE_33_length_6177_cov_13.879587_g29_i0	6177	No	NA	8	0	8	Low-quality	Genome-fragment	14.7	AAI-based (high-confidence)	0	1	no viral genes detected	SL506335_rnaviral_assembled	NC_031107.2	Erwinia phage vB_EamM_Asesino, complete genome	94.737	57	3	0	3453	3509	674	618	2.75e-15
SL506335_rnaviral_assembled_NODE_34_length_6177_cov_11.839941_g29_i1	6177	No	NA	8	0	8	Low-quality	Genome-fragment	14.7	AAI-based (high-confidence)	0	1	no viral genes detected	SL506335_rnaviral_assembled	NC_031107.2	Erwinia phage vB_EamM_Asesino, complete genome	94.737	57	3	0	3453	3509	674	618	2.75e-15
SL506408_rnaviral_assembled_NODE_7_length_6133_cov_16.313861_g2_i1	6133	No	NA	8	0	8	Low-quality	Genome-fragment	4.41	AAI-based (medium-confidence)	0	1	no viral genes detected	SL506408_rnaviral_assembled	NC_031107.2	Erwinia phage vB_EamM_Asesino, complete genome	94.737	57	3	0	3669	3725	674	618	2.73e-15
SL506041_rnaviral_assembled_NODE_10_length_6112_cov_14.239278_g4_i1	6112	No	NA	7	0	7	Low-quality	Genome-fragment	14.54	AAI-based (high-confidence)	0	1	no viral genes detected	SL506041_rnaviral_assembled	NC_048047.1	Caulobacter phage CcrBL9, complete genome	91.549	71	3	3	2098	2166	82980	82911	5.85e-17
SL506171_rnaviral_assembled_NODE_5_length_6090_cov_7.005152_g4_i0	6090	No	NA	7	0	7	Low-quality	Genome-fragment	14.49	AAI-based (high-confidence)	0	1	no viral genes detected	SL506171_rnaviral_assembled	NC_048047.1	Caulobacter phage CcrBL9, complete genome	91.549	71	3	3	3855	3923	82911	82980	5.83e-17
SL505983_rnaviral_assembled_NODE_5_length_6050_cov_9.619542_g3_i0	6050	No	NA	9	0	8	Low-quality	Genome-fragment	3.97	AAI-based (medium-confidence)	0	1	no viral genes detected	SL505983_rnaviral_assembled	NC_019929.1	Erwinia phage phiEaH2, complete genome	95.122	41	2	0	3062	3102	167072	167032	4.54e-08
SL506364_rnaviral_assembled_NODE_23_length_6050_cov_27.038983_g8_i1	6050	No	NA	8	0	8	Low-quality	Genome-fragment	4.19	AAI-based (high-confidence)	0	1	no viral genes detected	SL506364_rnaviral_assembled	NC_048047.1	Caulobacter phage CcrBL9, complete genome	91.549	71	3	3	1718	1786	82911	82980	5.79e-17
SL506364_rnaviral_assembled_NODE_23_length_6050_cov_27.038983_g8_i1	6050	No	NA	8	0	8	Low-quality	Genome-fragment	4.19	AAI-based (high-confidence)	0	1	no viral genes detected	SL506364_rnaviral_assembled	NC_016158.1	Escherichia phage HK639, complete genome	97.959	49	0	1	233	281	44474	44521	1.25e-13
SL506306_rnaviral_assembled_NODE_58_length_5984_cov_18.921671_g13_i1	5984	No	NA	8	0	8	Low-quality	Genome-fragment	4.14	AAI-based (high-confidence)	0	1	no viral genes detected	SL506306_rnaviral_assembled	NC_048047.1	Caulobacter phage CcrBL9, complete genome	91.549	71	3	3	4189	4257	82980	82911	5.73e-17
SL506306_rnaviral_assembled_NODE_58_length_5984_cov_18.921671_g13_i1	5984	No	NA	8	0	8	Low-quality	Genome-fragment	4.14	AAI-based (high-confidence)	0	1	no viral genes detected	SL506306_rnaviral_assembled	NC_016158.1	Escherichia phage HK639, complete genome	97.959	49	0	1	5694	5742	44521	44474	1.24e-13
SL506333_rnaviral_assembled_NODE_17_length_5957_cov_16.219069_g16_i0	5957	No	NA	10	0	7	Low-quality	Genome-fragment	3.93	AAI-based (medium-confidence)	0	1	no viral genes detected	SL506333_rnaviral_assembled	NC_019929.1	Erwinia phage phiEaH2, complete genome	95.122	41	2	0	3184	3224	167032	167072	4.47e-08
SL506333_rnaviral_assembled_NODE_18_length_5957_cov_12.366417_g16_i1	5957	No	NA	10	0	7	Low-quality	Genome-fragment	3.92	AAI-based (medium-confidence)	0	1	no viral genes detected	SL506333_rnaviral_assembled	NC_019929.1	Erwinia phage phiEaH2, complete genome	95.122	41	2	0	2734	2774	167072	167032	4.47e-08
SL506309_rnaviral_assembled_NODE_35_length_5922_cov_15.575312_g6_i1	5922	No	NA	8	0	7	Low-quality	Genome-fragment	4.1	AAI-based (high-confidence)	0	1	no viral genes detected	SL506309_rnaviral_assembled	NC_048047.1	Caulobacter phage CcrBL9, complete genome	91.549	71	3	3	4129	4197	82980	82911	5.67e-17
SL506309_rnaviral_assembled_NODE_35_length_5922_cov_15.575312_g6_i1	5922	No	NA	8	0	7	Low-quality	Genome-fragment	4.1	AAI-based (high-confidence)	0	1	no viral genes detected	SL506309_rnaviral_assembled	NC_016158.1	Escherichia phage HK639, complete genome	97.959	49	0	1	5634	5682	44521	44474	1.23e-13
SL506306_rnaviral_assembled_NODE_63_length_5866_cov_5.762645_g47_i0	5866	No	NA	6	0	5	Low-quality	Genome-fragment	13.96	AAI-based (high-confidence)	0	1	no viral genes detected	SL506306_rnaviral_assembled	NC_048047.1	Caulobacter phage CcrBL9, complete genome	94.915	59	2	1	529	586	82969	82911	7.26e-16
SL506306_rnaviral_assembled_NODE_63_length_5866_cov_5.762645_g47_i0	5866	No	NA	6	0	5	Low-quality	Genome-fragment	13.96	AAI-based (high-confidence)	0	1	no viral genes detected	SL506306_rnaviral_assembled	NC_014458.1	Mycobacterium phage Angelica, complete genome	90.909	55	5	0	533	587	1054	1000	7.31e-11
SL506306_rnaviral_assembled_NODE_63_length_5866_cov_5.762645_g47_i0	5866	No	NA	6	0	5	Low-quality	Genome-fragment	13.96	AAI-based (high-confidence)	0	1	no viral genes detected	SL506306_rnaviral_assembled	NC_042031.1	Mycobacterium phage Anaya, complete sequence	90.909	55	5	0	533	587	1095	1041	7.31e-11
SL506306_rnaviral_assembled_NODE_63_length_5866_cov_5.762645_g47_i0	5866	No	NA	6	0	5	Low-quality	Genome-fragment	13.96	AAI-based (high-confidence)	0	1	no viral genes detected	SL506306_rnaviral_assembled	NC_051615.1	Mycobacterium phage Beezoo, complete genome	90.909	55	5	0	533	587	1092	1038	7.31e-11
SL506306_rnaviral_assembled_NODE_63_length_5866_cov_5.762645_g47_i0	5866	No	NA	6	0	5	Low-quality	Genome-fragment	13.96	AAI-based (high-confidence)	0	1	no viral genes detected	SL506306_rnaviral_assembled	NC_051617.1	Mycobacterium phage Chris, complete genome	92.157	51	4	0	536	586	1003	953	2.63e-10
SL506306_rnaviral_assembled_NODE_63_length_5866_cov_5.762645_g47_i0	5866	No	NA	6	0	5	Low-quality	Genome-fragment	13.96	AAI-based (high-confidence)	0	1	no viral genes detected	SL506306_rnaviral_assembled	NC_051624.1	Mycobacterium phage Nibb, complete genome	92.157	51	4	0	536	586	1050	1000	2.63e-10
SL506041_rnaviral_assembled_NODE_13_length_5847_cov_14.260998_g4_i2	5847	No	NA	7	0	7	Low-quality	Genome-fragment	13.91	AAI-based (high-confidence)	0	1	no viral genes detected	SL506041_rnaviral_assembled	NC_048047.1	Caulobacter phage CcrBL9, complete genome	91.549	71	3	3	1833	1901	82980	82911	5.6e-17
SL506398_rnaviral_assembled_NODE_18_length_5837_cov_18.167418_g15_i0	5837	No	NA	5	0	3	Low-quality	Genome-fragment	1.7	AAI-based (medium-confidence)	0	1	no viral genes detected	SL506398_rnaviral_assembled	NC_041997.1	Acidovorax phage ACP17, complete genome	96	50	2	0	5446	5495	50	1	4.35e-13
SL506378_rnaviral_assembled_NODE_24_length_5812_cov_43.683394_g17_i1	5812	No	NA	8	0	8	Low-quality	Genome-fragment	4.02	AAI-based (high-confidence)	0	1	no viral genes detected	SL506378_rnaviral_assembled	NC_048047.1	Caulobacter phage CcrBL9, complete genome	91.549	71	3	3	4510	4578	82980	82911	5.56e-17
SL506378_rnaviral_assembled_NODE_25_length_5812_cov_43.438752_g17_i2	5812	No	NA	8	0	8	Low-quality	Genome-fragment	4.02	AAI-based (high-confidence)	0	1	no viral genes detected	SL506378_rnaviral_assembled	NC_048047.1	Caulobacter phage CcrBL9, complete genome	91.549	71	3	3	4510	4578	82980	82911	5.56e-17
SL506378_rnaviral_assembled_NODE_26_length_5812_cov_43.290469_g17_i3	5812	No	NA	8	0	8	Low-quality	Genome-fragment	4.02	AAI-based (high-confidence)	0	1	no viral genes detected	SL506378_rnaviral_assembled	NC_048047.1	Caulobacter phage CcrBL9, complete genome	91.549	71	3	3	4510	4578	82980	82911	5.56e-17
SL506441_rnaviral_assembled_NODE_7_length_5786_cov_8.172064_g6_i0	5786	No	NA	4	0	3	Low-quality	Genome-fragment	1.69	AAI-based (medium-confidence)	0	1	no viral genes detected	SL506441_rnaviral_assembled	NC_041997.1	Acidovorax phage ACP17, complete genome	96	50	2	0	118	167	1	50	4.31e-13
SL506360_rnaviral_assembled_NODE_35_length_5771_cov_17.621271_g9_i1	5771	No	NA	8	0	7	Low-quality	Genome-fragment	3.97	AAI-based (high-confidence)	0	1	no viral genes detected	SL506360_rnaviral_assembled	NC_049942.1	Escherichia phage JLK-2012, complete sequence	93.827	81	4	1	5498	5578	23638	23559	9.11e-25
SL506360_rnaviral_assembled_NODE_35_length_5771_cov_17.621271_g9_i1	5771	No	NA	8	0	7	Low-quality	Genome-fragment	3.97	AAI-based (high-confidence)	0	1	no viral genes detected	SL506360_rnaviral_assembled	NC_016158.1	Escherichia phage HK639, complete genome	94.545	55	3	0	5502	5556	44517	44463	3.32e-14
SL506317_rnaviral_assembled_NODE_10_length_5732_cov_8.606468_g7_i0	5732	No	NA	7	0	6	Low-quality	Genome-fragment	13.64	AAI-based (high-confidence)	0	1	no viral genes detected	SL506317_rnaviral_assembled	NC_048047.1	Caulobacter phage CcrBL9, complete genome	91.549	71	3	3	979	1047	82980	82911	5.49e-17
SL505995_rnaviral_assembled_NODE_19_length_5687_cov_50.749911_g4_i1	5687	No	NA	8	0	7	Low-quality	Genome-fragment	3.94	AAI-based (high-confidence)	0	1	no viral genes detected	SL505995_rnaviral_assembled	NC_048047.1	Caulobacter phage CcrBL9, complete genome	91.549	71	3	3	3893	3961	82980	82911	5.44e-17
SL505995_rnaviral_assembled_NODE_19_length_5687_cov_50.749911_g4_i1	5687	No	NA	8	0	7	Low-quality	Genome-fragment	3.94	AAI-based (high-confidence)	0	1	no viral genes detected	SL505995_rnaviral_assembled	NC_016158.1	Escherichia phage HK639, complete genome	97.959	49	0	1	5398	5446	44521	44474	1.18e-13
SL506386_rnaviral_assembled_NODE_11_length_5657_cov_9.671741_g10_i0	5657	No	NA	8	0	7	Low-quality	Genome-fragment	3.89	AAI-based (high-confidence)	0	1	no viral genes detected	SL506386_rnaviral_assembled	NC_024792.1	Bacillus phage Bobb, complete genome	90.164	61	6	0	1490	1550	129990	129930	1.52e-12
SL506321_rnaviral_assembled_NODE_6_length_5651_cov_14.793833_g5_i0	5651	No	NA	6	0	6	Low-quality	Genome-fragment	13.45	AAI-based (high-confidence)	0	1	no viral genes detected	SL506321_rnaviral_assembled	NC_048047.1	Caulobacter phage CcrBL9, complete genome	91.549	71	3	3	3417	3485	82911	82980	5.41e-17
SL506361_rnaviral_assembled_NODE_23_length_5644_cov_18.821576_g7_i1	5644	No	NA	8	0	7	Low-quality	Genome-fragment	3.91	AAI-based (medium-confidence)	0	1	no viral genes detected	SL506361_rnaviral_assembled	NC_048047.1	Caulobacter phage CcrBL9, complete genome	91.549	71	3	3	1957	2025	82911	82980	5.4e-17
SL506361_rnaviral_assembled_NODE_23_length_5644_cov_18.821576_g7_i1	5644	No	NA	8	0	7	Low-quality	Genome-fragment	3.91	AAI-based (medium-confidence)	0	1	no viral genes detected	SL506361_rnaviral_assembled	NC_016158.1	Escherichia phage HK639, complete genome	97.959	49	0	1	472	520	44474	44521	1.17e-13
SL506425_rnaviral_assembled_NODE_26_length_5643_cov_15.009695_g17_i0	5643	No	NA	8	0	8	Low-quality	Genome-fragment	3.9	AAI-based (high-confidence)	0	1	no viral genes detected	SL506425_rnaviral_assembled	NC_048047.1	Caulobacter phage CcrBL9, complete genome	91.549	71	3	3	4341	4409	82980	82911	5.4e-17
SL506277_rnaviral_assembled_NODE_7_length_5631_cov_41.971752_g6_i0	5631	No	NA	6	0	6	Low-quality	Genome-fragment	13.4	AAI-based (high-confidence)	0	1	no viral genes detected	SL506277_rnaviral_assembled	NC_048047.1	Caulobacter phage CcrBL9, complete genome	91.549	71	3	3	4515	4583	82911	82980	5.39e-17
SL506277_rnaviral_assembled_NODE_8_length_5631_cov_32.461317_g6_i1	5631	No	NA	6	0	6	Low-quality	Genome-fragment	13.4	AAI-based (high-confidence)	0	1	no viral genes detected	SL506277_rnaviral_assembled	NC_048047.1	Caulobacter phage CcrBL9, complete genome	91.549	71	3	3	4515	4583	82911	82980	5.39e-17
SL506200_rnaviral_assembled_NODE_14_length_5627_cov_5.156284_g9_i0	5627	No	NA	6	0	6	Low-quality	Genome-fragment	13.39	AAI-based (high-confidence)	0	1	no viral genes detected	SL506200_rnaviral_assembled	NC_048047.1	Caulobacter phage CcrBL9, complete genome	91.549	71	3	3	996	1064	82980	82911	5.38e-17
SL506261_rnaviral_assembled_NODE_51_length_5626_cov_7.801189_g37_i0	5626	No	NA	4	1	0	Low-quality	Genome-fragment	1.83	HMM-based (lower-bound)	0	1		SL506261_rnaviral_assembled	NC_054956.1	Ralstonia phage Cimandef, complete genome	92.647	136	10	0	4191	4326	16250	16115	1.43e-47
SL506292_rnaviral_assembled_NODE_34_length_5617_cov_22.426948_g15_i3	5617	No	NA	7	0	6	Low-quality	Genome-fragment	13.37	AAI-based (high-confidence)	0	1	no viral genes detected	SL506292_rnaviral_assembled	NC_031107.2	Erwinia phage vB_EamM_Asesino, complete genome	94.737	57	3	0	1698	1754	674	618	2.5e-15
SL506280_rnaviral_assembled_NODE_16_length_5612_cov_23.562556_g12_i0	5612	No	NA	6	0	6	Low-quality	Genome-fragment	13.35	AAI-based (high-confidence)	0	1	no viral genes detected	SL506280_rnaviral_assembled	NC_048047.1	Caulobacter phage CcrBL9, complete genome	91.549	71	3	3	4564	4632	82911	82980	5.37e-17
SL506346_rnaviral_assembled_NODE_22_length_5611_cov_12.586493_g17_i0	5611	No	NA	6	0	6	Low-quality	Genome-fragment	13.35	AAI-based (high-confidence)	0	1	no viral genes detected	SL506346_rnaviral_assembled	NC_048047.1	Caulobacter phage CcrBL9, complete genome	91.549	71	3	3	989	1057	82980	82911	5.37e-17
SL505995_rnaviral_assembled_NODE_20_length_5596_cov_38.590983_g9_i1	5596	No	NA	9	0	7	Low-quality	Genome-fragment	3.88	AAI-based (high-confidence)	0	1	no viral genes detected	SL505995_rnaviral_assembled	NC_024792.1	Bacillus phage Bobb, complete genome	90.164	61	6	0	1880	1940	129990	129930	1.5e-12
SL506042_rnaviral_assembled_NODE_6_length_5586_cov_13.665699_g5_i0	5586	No	NA	6	0	6	Low-quality	Genome-fragment	13.29	AAI-based (high-confidence)	0	1	no viral genes detected	SL506042_rnaviral_assembled	NC_048047.1	Caulobacter phage CcrBL9, complete genome	91.549	71	3	3	984	1052	82980	82911	5.35e-17
SL506336_rnaviral_assembled_NODE_32_length_5572_cov_30.526823_g18_i1	5572	No	NA	8	0	8	Low-quality	Genome-fragment	3.85	AAI-based (high-confidence)	0	1	no viral genes detected	SL506336_rnaviral_assembled	NC_048047.1	Caulobacter phage CcrBL9, complete genome	91.549	71	3	3	4270	4338	82980	82911	5.33e-17
SL506336_rnaviral_assembled_NODE_33_length_5572_cov_30.214221_g18_i2	5572	No	NA	8	0	8	Low-quality	Genome-fragment	3.85	AAI-based (high-confidence)	0	1	no viral genes detected	SL506336_rnaviral_assembled	NC_048047.1	Caulobacter phage CcrBL9, complete genome	91.549	71	3	3	4270	4338	82980	82911	5.33e-17
SL506353_rnaviral_assembled_NODE_39_length_5572_cov_21.079469_g25_i0	5572	No	NA	8	0	8	Low-quality	Genome-fragment	3.88	AAI-based (high-confidence)	0	1	no viral genes detected	SL506353_rnaviral_assembled	NC_024792.1	Bacillus phage Bobb, complete genome	90.164	61	6	0	1949	2009	129990	129930	1.49e-12
SL506304_rnaviral_assembled_NODE_43_length_5562_cov_15.510840_g37_i0	5562	No	NA	6	0	6	Low-quality	Genome-fragment	13.23	AAI-based (high-confidence)	0	1	no viral genes detected	SL506304_rnaviral_assembled	NC_048047.1	Caulobacter phage CcrBL9, complete genome	91.549	71	3	3	980	1048	82980	82911	5.32e-17
SL506317_rnaviral_assembled_NODE_12_length_5558_cov_11.482954_g7_i1	5558	No	NA	6	0	6	Low-quality	Genome-fragment	13.22	AAI-based (high-confidence)	0	1	no viral genes detected	SL506317_rnaviral_assembled	NC_048047.1	Caulobacter phage CcrBL9, complete genome	91.549	71	3	3	4512	4580	82911	82980	5.32e-17
SL506302_rnaviral_assembled_NODE_3_length_5557_cov_22.173778_g2_i0	5557	No	NA	6	0	6	Low-quality	Genome-fragment	13.22	AAI-based (high-confidence)	0	1	no viral genes detected	SL506302_rnaviral_assembled	NC_048047.1	Caulobacter phage CcrBL9, complete genome	91.549	71	3	3	982	1050	82980	82911	5.32e-17
SL506304_rnaviral_assembled_NODE_45_length_5557_cov_43.068563_g4_i2	5557	No	NA	8	0	7	Low-quality	Genome-fragment	3.84	AAI-based (medium-confidence)	0	1	no viral genes detected	SL506304_rnaviral_assembled	NC_024792.1	Bacillus phage Bobb, complete genome	90.164	61	6	0	3653	3713	129930	129990	1.49e-12
SL506314_rnaviral_assembled_NODE_4_length_5555_cov_14.232762_g3_i0	5555	No	NA	6	0	6	Low-quality	Genome-fragment	13.22	AAI-based (high-confidence)	0	1	no viral genes detected	SL506314_rnaviral_assembled	NC_048047.1	Caulobacter phage CcrBL9, complete genome	91.549	71	3	3	980	1048	82980	82911	5.32e-17
SL506340_rnaviral_assembled_NODE_2_length_5554_cov_10.859332_g1_i0	5554	No	NA	6	0	6	Low-quality	Genome-fragment	13.22	AAI-based (high-confidence)	0	1	no viral genes detected	SL506340_rnaviral_assembled	NC_048047.1	Caulobacter phage CcrBL9, complete genome	91.549	71	3	3	4507	4575	82911	82980	5.31e-17
SL506408_rnaviral_assembled_NODE_8_length_5552_cov_15.364665_g2_i2	5552	No	NA	8	0	7	Low-quality	Genome-fragment	3.99	AAI-based (medium-confidence)	0	1	no viral genes detected	SL506408_rnaviral_assembled	NC_031107.2	Erwinia phage vB_EamM_Asesino, complete genome	94.737	57	3	0	1828	1884	618	674	2.47e-15
SL506408_rnaviral_assembled_NODE_8_length_5552_cov_15.364665_g2_i2	5552	No	NA	8	0	7	Low-quality	Genome-fragment	3.99	AAI-based (medium-confidence)	0	1	no viral genes detected	SL506408_rnaviral_assembled	NC_048660.1	Aeromonas phage phiA8-29, complete genome	92.5	40	3	0	24	63	79712	79673	6.97e-06
SL506395_rnaviral_assembled_NODE_37_length_5550_cov_16.864524_g4_i1	5550	No	NA	8	0	7	Low-quality	Genome-fragment	3.84	AAI-based (medium-confidence)	0	1	no viral genes detected	SL506395_rnaviral_assembled	NC_048047.1	Caulobacter phage CcrBL9, complete genome	91.549	71	3	3	3726	3794	82980	82911	5.31e-17
SL506395_rnaviral_assembled_NODE_37_length_5550_cov_16.864524_g4_i1	5550	No	NA	8	0	7	Low-quality	Genome-fragment	3.84	AAI-based (medium-confidence)	0	1	no viral genes detected	SL506395_rnaviral_assembled	NC_016158.1	Escherichia phage HK639, complete genome	100	45	0	0	5232	5276	44518	44474	1.15e-13
SL506416_rnaviral_assembled_NODE_9_length_5530_cov_6.283856_g2_i2	5530	No	NA	8	0	8	Low-quality	Genome-fragment	3.82	AAI-based (high-confidence)	0	1	no viral genes detected	SL506416_rnaviral_assembled	NC_048047.1	Caulobacter phage CcrBL9, complete genome	91.549	71	3	3	2120	2188	82911	82980	5.29e-17
SL506305_rnaviral_assembled_NODE_38_length_5529_cov_38.784091_g7_i1	5529	No	NA	8	0	7	Low-quality	Genome-fragment	3.87	AAI-based (medium-confidence)	0	1	no viral genes detected	SL506305_rnaviral_assembled	NC_024792.1	Bacillus phage Bobb, complete genome	90.164	61	6	0	3609	3669	129930	129990	1.48e-12
SL506337_rnaviral_assembled_NODE_28_length_5526_cov_24.739409_g19_i0	5526	No	NA	6	0	6	Low-quality	Genome-fragment	13.15	AAI-based (high-confidence)	0	1	no viral genes detected	SL506337_rnaviral_assembled	NC_048047.1	Caulobacter phage CcrBL9, complete genome	91.549	71	3	3	4479	4547	82911	82980	5.29e-17
SL506353_rnaviral_assembled_NODE_40_length_5526_cov_12.596369_g25_i1	5526	No	NA	8	0	8	Low-quality	Genome-fragment	3.85	AAI-based (high-confidence)	0	1	no viral genes detected	SL506353_rnaviral_assembled	NC_024792.1	Bacillus phage Bobb, complete genome	90.164	61	6	0	1949	2009	129990	129930	1.48e-12
SL506377_rnaviral_assembled_NODE_9_length_5525_cov_22.908107_g8_i0	5525	No	NA	6	0	6	Low-quality	Genome-fragment	13.15	AAI-based (high-confidence)	0	1	no viral genes detected	SL506377_rnaviral_assembled	NC_048047.1	Caulobacter phage CcrBL9, complete genome	91.549	71	3	3	980	1048	82980	82911	5.29e-17
SL506292_rnaviral_assembled_NODE_37_length_5523_cov_19.318899_g15_i4	5523	No	NA	7	0	6	Low-quality	Genome-fragment	13.14	AAI-based (high-confidence)	0	1	no viral genes detected	SL506292_rnaviral_assembled	NC_031107.2	Erwinia phage vB_EamM_Asesino, complete genome	94.737	57	3	0	1698	1754	674	618	2.46e-15
SL506261_rnaviral_assembled_NODE_57_length_5520_cov_7.607858_g42_i0	5520	No	NA	6	0	6	Low-quality	Genome-fragment	13.13	AAI-based (high-confidence)	0	1	no viral genes detected	SL506261_rnaviral_assembled	NC_048047.1	Caulobacter phage CcrBL9, complete genome	91.549	71	3	3	980	1048	82980	82911	5.28e-17
SL506353_rnaviral_assembled_NODE_41_length_5520_cov_8.592253_g25_i2	5520	No	NA	9	0	8	Low-quality	Genome-fragment	3.85	AAI-based (high-confidence)	0	1	no viral genes detected	SL506353_rnaviral_assembled	NC_024792.1	Bacillus phage Bobb, complete genome	90.164	61	6	0	1949	2009	129990	129930	1.48e-12
SL506263_rnaviral_assembled_NODE_13_length_5502_cov_38.909560_g7_i0	5502	No	NA	8	0	8	Low-quality	Genome-fragment	3.8	AAI-based (high-confidence)	0	1	no viral genes detected	SL506263_rnaviral_assembled	NC_048047.1	Caulobacter phage CcrBL9, complete genome	91.549	71	3	3	4200	4268	82980	82911	5.26e-17
SL506072_rnaviral_assembled_NODE_24_length_5488_cov_13.847461_g14_i0	5488	No	NA	6	0	5	Low-quality	Genome-fragment	13.06	AAI-based (high-confidence)	0	1	no viral genes detected	SL506072_rnaviral_assembled	NC_042337.1	Mycobacterium virus Astro, complete genome	90.411	73	7	0	700	772	4128	4056	1.46e-17
SL506072_rnaviral_assembled_NODE_24_length_5488_cov_13.847461_g14_i0	5488	No	NA	6	0	5	Low-quality	Genome-fragment	13.06	AAI-based (high-confidence)	0	1	no viral genes detected	SL506072_rnaviral_assembled	NC_031107.2	Erwinia phage vB_EamM_Asesino, complete genome	94.737	57	3	0	712	768	674	618	2.44e-15
SL506072_rnaviral_assembled_NODE_25_length_5488_cov_12.177101_g14_i1	5488	No	NA	6	0	5	Low-quality	Genome-fragment	13.06	AAI-based (high-confidence)	0	1	no viral genes detected	SL506072_rnaviral_assembled	NC_042337.1	Mycobacterium virus Astro, complete genome	90.411	73	7	0	700	772	4128	4056	1.46e-17
SL506072_rnaviral_assembled_NODE_25_length_5488_cov_12.177101_g14_i1	5488	No	NA	6	0	5	Low-quality	Genome-fragment	13.06	AAI-based (high-confidence)	0	1	no viral genes detected	SL506072_rnaviral_assembled	NC_031107.2	Erwinia phage vB_EamM_Asesino, complete genome	94.737	57	3	0	712	768	674	618	2.44e-15
SL506347_rnaviral_assembled_NODE_7_length_5454_cov_8.586508_g6_i0	5454	No	NA	6	0	6	Low-quality	Genome-fragment	12.98	AAI-based (high-confidence)	0	1	no viral genes detected	SL506347_rnaviral_assembled	NC_048047.1	Caulobacter phage CcrBL9, complete genome	91.549	71	3	3	4407	4475	82911	82980	5.22e-17
SL506368_rnaviral_assembled_NODE_16_length_5403_cov_11.776923_g3_i1	5403	No	NA	7	0	7	Low-quality	Genome-fragment	3.72	AAI-based (medium-confidence)	0	1	no viral genes detected	SL506368_rnaviral_assembled	NC_049942.1	Escherichia phage JLK-2012, complete sequence	93.827	81	4	1	5125	5205	23638	23559	8.53e-25
SL506368_rnaviral_assembled_NODE_16_length_5403_cov_11.776923_g3_i1	5403	No	NA	7	0	7	Low-quality	Genome-fragment	3.72	AAI-based (medium-confidence)	0	1	no viral genes detected	SL506368_rnaviral_assembled	NC_016158.1	Escherichia phage HK639, complete genome	94.545	55	3	0	5129	5183	44517	44463	3.11e-14
SL506350_rnaviral_assembled_NODE_21_length_5395_cov_21.587185_g16_i0	5395	No	NA	6	0	5	Low-quality	Genome-fragment	12.84	AAI-based (high-confidence)	0	1	no viral genes detected	SL506350_rnaviral_assembled	NC_048047.1	Caulobacter phage CcrBL9, complete genome	91.549	71	3	3	4515	4583	82911	82980	5.16e-17
SL506064_rnaviral_assembled_NODE_29_length_5392_cov_15.434856_g21_i0	5392	No	NA	7	0	5	Low-quality	Genome-fragment	12.83	AAI-based (high-confidence)	0	1	no viral genes detected	SL506064_rnaviral_assembled	NC_048047.1	Caulobacter phage CcrBL9, complete genome	91.549	71	3	3	4550	4618	82911	82980	5.16e-17
SL506373_rnaviral_assembled_NODE_15_length_5387_cov_16.340986_g4_i1	5387	No	NA	7	0	7	Low-quality	Genome-fragment	3.73	AAI-based (medium-confidence)	0	1	no viral genes detected	SL506373_rnaviral_assembled	NC_048047.1	Caulobacter phage CcrBL9, complete genome	91.549	71	3	3	1738	1806	82911	82980	5.15e-17
SL506373_rnaviral_assembled_NODE_15_length_5387_cov_16.340986_g4_i1	5387	No	NA	7	0	7	Low-quality	Genome-fragment	3.73	AAI-based (medium-confidence)	0	1	no viral genes detected	SL506373_rnaviral_assembled	NC_016158.1	Escherichia phage HK639, complete genome	97.959	49	0	1	253	301	44474	44521	1.12e-13
SL506303_rnaviral_assembled_NODE_39_length_5385_cov_49.990776_g22_i1	5385	No	NA	7	0	7	Low-quality	Genome-fragment	3.74	AAI-based (medium-confidence)	0	1	no viral genes detected	SL506303_rnaviral_assembled	NC_024792.1	Bacillus phage Bobb, complete genome	90.164	61	6	0	1766	1826	129990	129930	1.44e-12
SL506333_rnaviral_assembled_NODE_23_length_5385_cov_45.378577_g7_i1	5385	No	NA	7	0	7	Low-quality	Genome-fragment	3.73	AAI-based (medium-confidence)	0	1	no viral genes detected	SL506333_rnaviral_assembled	NC_048047.1	Caulobacter phage CcrBL9, complete genome	91.549	71	3	3	1731	1799	82911	82980	5.15e-17
SL506333_rnaviral_assembled_NODE_23_length_5385_cov_45.378577_g7_i1	5385	No	NA	7	0	7	Low-quality	Genome-fragment	3.73	AAI-based (medium-confidence)	0	1	no viral genes detected	SL506333_rnaviral_assembled	NC_016158.1	Escherichia phage HK639, complete genome	97.959	49	0	1	246	294	44474	44521	1.12e-13
SL506305_rnaviral_assembled_NODE_39_length_5382_cov_30.791675_g7_i2	5382	No	NA	8	0	7	Low-quality	Genome-fragment	3.77	AAI-based (medium-confidence)	0	1	no viral genes detected	SL506305_rnaviral_assembled	NC_024792.1	Bacillus phage Bobb, complete genome	90.164	61	6	0	3609	3669	129930	129990	1.44e-12
SL506397_rnaviral_assembled_NODE_24_length_5378_cov_10.871819_g13_i0	5378	No	NA	4	0	3	Low-quality	Genome-fragment	1.57	AAI-based (medium-confidence)	0	1	no viral genes detected	SL506397_rnaviral_assembled	NC_041997.1	Acidovorax phage ACP17, complete genome	96	50	2	0	5165	5214	50	1	4.01e-13
SL506350_rnaviral_assembled_NODE_22_length_5376_cov_24.486706_g17_i0	5376	No	NA	8	0	7	Low-quality	Genome-fragment	3.77	AAI-based (medium-confidence)	0	1	no viral genes detected	SL506350_rnaviral_assembled	NC_024792.1	Bacillus phage Bobb, complete genome	90.164	61	6	0	1740	1800	129990	129930	1.44e-12
WGOK-210506_B06_rnaviral_assembled_NODE_39_length_5369_cov_25.169940_g17_i1	5369	No	NA	6	0	5	Low-quality	Genome-fragment	12.78	AAI-based (high-confidence)	0	1	no viral genes detected	WGOK-210506_B06_rnaviral_assembled	NC_031107.2	Erwinia phage vB_EamM_Asesino, complete genome	94.737	57	3	0	1679	1735	674	618	2.39e-15
SL506403_rnaviral_assembled_NODE_20_length_5358_cov_11.972185_g17_i0	5358	No	NA	8	0	7	Low-quality	Genome-fragment	3.75	AAI-based (medium-confidence)	0	1	no viral genes detected	SL506403_rnaviral_assembled	NC_024792.1	Bacillus phage Bobb, complete genome	90.164	61	6	0	1787	1847	129990	129930	1.44e-12
SL506012_rnaviral_assembled_NODE_15_length_5357_cov_31.867903_g2_i1	5357	No	NA	7	0	7	Low-quality	Genome-fragment	3.71	AAI-based (medium-confidence)	0	1	no viral genes detected	SL506012_rnaviral_assembled	NC_048047.1	Caulobacter phage CcrBL9, complete genome	91.549	71	3	3	1717	1785	82911	82980	5.12e-17
SL506012_rnaviral_assembled_NODE_15_length_5357_cov_31.867903_g2_i1	5357	No	NA	7	0	7	Low-quality	Genome-fragment	3.71	AAI-based (medium-confidence)	0	1	no viral genes detected	SL506012_rnaviral_assembled	NC_016158.1	Escherichia phage HK639, complete genome	97.959	49	0	1	232	280	44474	44521	1.11e-13
SL506360_rnaviral_assembled_NODE_40_length_5354_cov_7.584927_g32_i0	5354	No	NA	7	0	7	Low-quality	Genome-fragment	3.7	AAI-based (medium-confidence)	0	1	no viral genes detected	SL506360_rnaviral_assembled	NC_048047.1	Caulobacter phage CcrBL9, complete genome	91.549	71	3	3	3570	3638	82980	82911	5.12e-17
SL506360_rnaviral_assembled_NODE_40_length_5354_cov_7.584927_g32_i0	5354	No	NA	7	0	7	Low-quality	Genome-fragment	3.7	AAI-based (medium-confidence)	0	1	no viral genes detected	SL506360_rnaviral_assembled	NC_016158.1	Escherichia phage HK639, complete genome	97.959	49	0	1	5075	5123	44521	44474	1.11e-13
SL506402_rnaviral_assembled_NODE_56_length_5344_cov_19.975716_g22_i2	5344	No	NA	7	0	7	Low-quality	Genome-fragment	3.69	AAI-based (medium-confidence)	0	1	no viral genes detected	SL506402_rnaviral_assembled	NC_024792.1	Bacillus phage Bobb, complete genome	90.164	61	6	0	1758	1818	129990	129930	1.43e-12
WM08-210601-14_B06_rnaviral_assembled_NODE_18_length_5336_cov_45.994300_g3_i2	5336	No	NA	7	0	7	Low-quality	Genome-fragment	3.68	AAI-based (medium-confidence)	0	1.01	no viral genes detected	WM08-210601-14_B06_rnaviral_assembled	NC_049942.1	Escherichia phage JLK-2012, complete sequence	93.827	81	4	1	237	317	23559	23638	8.42e-25
WM08-210601-14_B06_rnaviral_assembled_NODE_18_length_5336_cov_45.994300_g3_i2	5336	No	NA	7	0	7	Low-quality	Genome-fragment	3.68	AAI-based (medium-confidence)	0	1.01	no viral genes detected	WM08-210601-14_B06_rnaviral_assembled	NC_016158.1	Escherichia phage HK639, complete genome	94.545	55	3	0	259	313	44463	44517	3.07e-14
SL506404_rnaviral_assembled_NODE_24_length_5333_cov_22.855703_g20_i0	5333	No	NA	8	0	7	Low-quality	Genome-fragment	3.69	AAI-based (high-confidence)	0	1	no viral genes detected	SL506404_rnaviral_assembled	NC_048047.1	Caulobacter phage CcrBL9, complete genome	91.549	71	3	3	4031	4099	82980	82911	5.1e-17
SL505989_rnaviral_assembled_NODE_14_length_5332_cov_20.121506_g12_i0	5332	No	NA	8	0	7	Low-quality	Genome-fragment	3.68	AAI-based (high-confidence)	0	1	no viral genes detected	SL505989_rnaviral_assembled	NC_024792.1	Bacillus phage Bobb, complete genome	90.164	61	6	0	3518	3578	129930	129990	1.43e-12
SL506318_rnaviral_assembled_NODE_25_length_5330_cov_7.292753_g23_i0	5330	No	NA	7	0	5	Low-quality	Genome-fragment	12.68	AAI-based (high-confidence)	0	1	no viral genes detected	SL506318_rnaviral_assembled	NC_048047.1	Caulobacter phage CcrBL9, complete genome	91.549	71	3	3	4612	4680	82911	82980	5.1e-17
SL506008_rnaviral_assembled_NODE_4_length_5327_cov_10.037115_g3_i0	5327	No	NA	6	0	6	Low-quality	Genome-fragment	12.68	AAI-based (high-confidence)	0	1	no viral genes detected	SL506008_rnaviral_assembled	NC_048047.1	Caulobacter phage CcrBL9, complete genome	91.549	71	3	3	2250	2318	82980	82911	5.1e-17
SL506192_rnaviral_assembled_NODE_11_length_5325_cov_16.790937_g10_i0	5325	No	NA	7	0	7	Low-quality	Genome-fragment	3.7	AAI-based (medium-confidence)	0	1	no viral genes detected	SL506192_rnaviral_assembled	NC_024792.1	Bacillus phage Bobb, complete genome	90.164	61	6	0	3507	3567	129930	129990	1.43e-12
SL506375_rnaviral_assembled_NODE_18_length_5294_cov_18.284045_g0_i1	5294	No	NA	8	0	7	Low-quality	Genome-fragment	3.66	AAI-based (high-confidence)	0	1	no viral genes detected	SL506375_rnaviral_assembled	NC_048047.1	Caulobacter phage CcrBL9, complete genome	91.549	71	3	3	3992	4060	82980	82911	5.06e-17
SL506039_rnaviral_assembled_NODE_25_length_5289_cov_23.310583_g16_i0	5289	No	NA	7	0	7	Low-quality	Genome-fragment	3.66	AAI-based (medium-confidence)	0	1	no viral genes detected	SL506039_rnaviral_assembled	NC_024792.1	Bacillus phage Bobb, complete genome	90.164	61	6	0	3597	3657	129930	129990	1.42e-12
SL506266_rnaviral_assembled_NODE_37_length_5286_cov_20.025705_g13_i1	5286	No	NA	8	0	7	Low-quality	Genome-fragment	3.82	AAI-based (high-confidence)	0	1	no viral genes detected	SL506266_rnaviral_assembled	NC_048047.1	Caulobacter phage CcrBL9, complete genome	91.549	71	3	3	4227	4295	82980	82911	5.06e-17
SL506027_rnaviral_assembled_NODE_10_length_5282_cov_27.399885_g3_i1	5282	No	NA	7	0	7	Low-quality	Genome-fragment	3.65	AAI-based (medium-confidence)	0	1	no viral genes detected	SL506027_rnaviral_assembled	NC_048047.1	Caulobacter phage CcrBL9, complete genome	91.549	71	3	3	3488	3556	82980	82911	5.05e-17
SL506027_rnaviral_assembled_NODE_10_length_5282_cov_27.399885_g3_i1	5282	No	NA	7	0	7	Low-quality	Genome-fragment	3.65	AAI-based (medium-confidence)	0	1	no viral genes detected	SL506027_rnaviral_assembled	NC_016158.1	Escherichia phage HK639, complete genome	97.959	49	0	1	4993	5041	44521	44474	1.09e-13
SL506349_rnaviral_assembled_NODE_58_length_5258_cov_8.092768_g42_i0	5258	No	NA	9	0	7	Low-quality	Genome-fragment	3.45	AAI-based (medium-confidence)	0	1	no viral genes detected	SL506349_rnaviral_assembled	NC_019929.1	Erwinia phage phiEaH2, complete genome	95.122	41	2	0	1967	2007	167032	167072	3.94e-08
WG0Kc-210615-14_B06_rnaviral_assembled_NODE_10_length_5255_cov_18.791200_g2_i2	5255	No	NA	7	0	7	Low-quality	Genome-fragment	3.62	AAI-based (medium-confidence)	0	1.01	no viral genes detected	WG0Kc-210615-14_B06_rnaviral_assembled	NC_049942.1	Escherichia phage JLK-2012, complete sequence	93.827	81	4	1	4966	5046	23638	23559	8.29e-25
WG0Kc-210615-14_B06_rnaviral_assembled_NODE_10_length_5255_cov_18.791200_g2_i2	5255	No	NA	7	0	7	Low-quality	Genome-fragment	3.62	AAI-based (medium-confidence)	0	1.01	no viral genes detected	WG0Kc-210615-14_B06_rnaviral_assembled	NC_016158.1	Escherichia phage HK639, complete genome	94.545	55	3	0	4970	5024	44517	44463	3.03e-14
SL506291_rnaviral_assembled_NODE_45_length_5248_cov_11.756135_g30_i0	5248	No	NA	4	0	4	Low-quality	Genome-fragment	1.53	AAI-based (high-confidence)	0	1	no viral genes detected	SL506291_rnaviral_assembled	NC_016762.1	Pseudomonas phage phi297, complete genome	94.643	56	3	0	382	437	47540	47595	8.4e-15
SL506291_rnaviral_assembled_NODE_45_length_5248_cov_11.756135_g30_i0	5248	No	NA	4	0	4	Low-quality	Genome-fragment	1.53	AAI-based (high-confidence)	0	1	no viral genes detected	SL506291_rnaviral_assembled	NC_028657.1	Pseudomonas phage YMC11/02/R656, complete genome	93.103	58	4	0	382	439	15013	14956	3.02e-14
SL506291_rnaviral_assembled_NODE_45_length_5248_cov_11.756135_g30_i0	5248	No	NA	4	0	4	Low-quality	Genome-fragment	1.53	AAI-based (high-confidence)	0	1	no viral genes detected	SL506291_rnaviral_assembled	NC_016765.1	Pseudomonas phage vB_PaeS_PMG1, complete genome	94.545	55	3	0	382	436	27084	27138	3.02e-14
SL506291_rnaviral_assembled_NODE_45_length_5248_cov_11.756135_g30_i0	5248	No	NA	4	0	4	Low-quality	Genome-fragment	1.53	AAI-based (high-confidence)	0	1	no viral genes detected	SL506291_rnaviral_assembled	NC_002484.2	Bacteriophage D3, complete genome	94.545	55	3	0	382	436	27040	27094	3.02e-14
SL506291_rnaviral_assembled_NODE_47_length_5235_cov_12.770825_g30_i1	5235	No	NA	4	0	4	Low-quality	Genome-fragment	1.52	AAI-based (high-confidence)	0	1	no viral genes detected	SL506291_rnaviral_assembled	NC_016762.1	Pseudomonas phage phi297, complete genome	94.643	56	3	0	369	424	47540	47595	8.38e-15
SL506291_rnaviral_assembled_NODE_47_length_5235_cov_12.770825_g30_i1	5235	No	NA	4	0	4	Low-quality	Genome-fragment	1.52	AAI-based (high-confidence)	0	1	no viral genes detected	SL506291_rnaviral_assembled	NC_028657.1	Pseudomonas phage YMC11/02/R656, complete genome	93.103	58	4	0	369	426	15013	14956	3.01e-14
SL506291_rnaviral_assembled_NODE_47_length_5235_cov_12.770825_g30_i1	5235	No	NA	4	0	4	Low-quality	Genome-fragment	1.52	AAI-based (high-confidence)	0	1	no viral genes detected	SL506291_rnaviral_assembled	NC_016765.1	Pseudomonas phage vB_PaeS_PMG1, complete genome	94.545	55	3	0	369	423	27084	27138	3.01e-14
SL506291_rnaviral_assembled_NODE_47_length_5235_cov_12.770825_g30_i1	5235	No	NA	4	0	4	Low-quality	Genome-fragment	1.52	AAI-based (high-confidence)	0	1	no viral genes detected	SL506291_rnaviral_assembled	NC_002484.2	Bacteriophage D3, complete genome	94.545	55	3	0	369	423	27040	27094	3.01e-14
SL506348_rnaviral_assembled_NODE_34_length_5217_cov_24.821928_g0_i13	5217	No	NA	8	0	7	Low-quality	Genome-fragment	3.63	AAI-based (high-confidence)	0	1	no viral genes detected	SL506348_rnaviral_assembled	NC_024792.1	Bacillus phage Bobb, complete genome	90.164	61	6	0	3511	3571	129930	129990	1.4e-12
SL506440_rnaviral_assembled_NODE_1_length_5209_cov_9.260709_g0_i0	5209	No	NA	4	0	3	Low-quality	Genome-fragment	1.52	AAI-based (medium-confidence)	0	1	no viral genes detected	SL506440_rnaviral_assembled	NC_041997.1	Acidovorax phage ACP17, complete genome	96	50	2	0	135	184	1	50	3.88e-13
SL506434_rnaviral_assembled_NODE_17_length_5207_cov_12.647059_g3_i1	5207	No	NA	7	0	7	Low-quality	Genome-fragment	3.6	AAI-based (medium-confidence)	0	1	no viral genes detected	SL506434_rnaviral_assembled	NC_048047.1	Caulobacter phage CcrBL9, complete genome	91.549	71	3	3	3381	3449	82980	82911	4.98e-17
SL506434_rnaviral_assembled_NODE_17_length_5207_cov_12.647059_g3_i1	5207	No	NA	7	0	7	Low-quality	Genome-fragment	3.6	AAI-based (medium-confidence)	0	1	no viral genes detected	SL506434_rnaviral_assembled	NC_016158.1	Escherichia phage HK639, complete genome	97.959	49	0	1	4886	4934	44521	44474	1.08e-13
SL506365_rnaviral_assembled_NODE_18_length_5199_cov_8.939524_g16_i0	5199	No	NA	6	0	6	Low-quality	Genome-fragment	12.37	AAI-based (high-confidence)	0	1	no viral genes detected	SL506365_rnaviral_assembled	NC_048047.1	Caulobacter phage CcrBL9, complete genome	91.549	71	3	3	979	1047	82980	82911	4.97e-17
SL506219_rnaviral_assembled_NODE_19_length_5179_cov_42.765766_g7_i2	5179	No	NA	7	0	7	Low-quality	Genome-fragment	3.57	AAI-based (medium-confidence)	0	1	no viral genes detected	SL506219_rnaviral_assembled	NC_024792.1	Bacillus phage Bobb, complete genome	90.164	61	6	0	1483	1543	129990	129930	1.39e-12
SL506416_rnaviral_assembled_NODE_11_length_5149_cov_8.282506_g2_i3	5149	No	NA	7	0	7	Low-quality	Genome-fragment	3.56	AAI-based (medium-confidence)	0	1	no viral genes detected	SL506416_rnaviral_assembled	NC_048047.1	Caulobacter phage CcrBL9, complete genome	91.549	71	3	3	3343	3411	82980	82911	4.92e-17
SL506416_rnaviral_assembled_NODE_11_length_5149_cov_8.282506_g2_i3	5149	No	NA	7	0	7	Low-quality	Genome-fragment	3.56	AAI-based (medium-confidence)	0	1	no viral genes detected	SL506416_rnaviral_assembled	NC_016158.1	Escherichia phage HK639, complete genome	97.959	49	0	1	4848	4896	44521	44474	1.07e-13
SL506263_rnaviral_assembled_NODE_19_length_5144_cov_26.471110_g7_i1	5144	No	NA	8	0	7	Low-quality	Genome-fragment	3.75	AAI-based (high-confidence)	0	1	no viral genes detected	SL506263_rnaviral_assembled	NC_048047.1	Caulobacter phage CcrBL9, complete genome	91.549	71	3	3	877	945	82911	82980	4.92e-17
SL506348_rnaviral_assembled_NODE_37_length_5135_cov_13.383643_g19_i0	5135	No	NA	8	0	7	Low-quality	Genome-fragment	3.58	AAI-based (medium-confidence)	0	1	no viral genes detected	SL506348_rnaviral_assembled	NC_024792.1	Bacillus phage Bobb, complete genome	90.164	61	6	0	1485	1545	129990	129930	1.38e-12
SL506386_rnaviral_assembled_NODE_14_length_5122_cov_9.206774_g2_i1	5122	No	NA	7	0	7	Low-quality	Genome-fragment	3.54	AAI-based (medium-confidence)	0	1	no viral genes detected	SL506386_rnaviral_assembled	NC_048047.1	Caulobacter phage CcrBL9, complete genome	91.549	71	3	3	1728	1796	82911	82980	4.9e-17
SL506386_rnaviral_assembled_NODE_14_length_5122_cov_9.206774_g2_i1	5122	No	NA	7	0	7	Low-quality	Genome-fragment	3.54	AAI-based (medium-confidence)	0	1	no viral genes detected	SL506386_rnaviral_assembled	NC_016158.1	Escherichia phage HK639, complete genome	97.959	49	0	1	243	291	44474	44521	1.06e-13
SL506393_rnaviral_assembled_NODE_7_length_5115_cov_9.439508_g5_i0	5115	No	NA	6	0	5	Low-quality	Genome-fragment	12.17	AAI-based (high-confidence)	0	1	no viral genes detected	SL506393_rnaviral_assembled	NC_048047.1	Caulobacter phage CcrBL9, complete genome	91.549	71	3	3	4431	4499	82911	82980	4.89e-17
WG0A-210525-14_B06_rnaviral_assembled_NODE_6_length_5110_cov_8.346238_g4_i0	5110	No	NA	5	0	5	Low-quality	Genome-fragment	12.16	AAI-based (high-confidence)	0	1	no viral genes detected	WG0A-210525-14_B06_rnaviral_assembled	NC_048047.1	Caulobacter phage CcrBL9, complete genome	91.549	71	3	3	4063	4131	82911	82980	4.89e-17
SL506322_rnaviral_assembled_NODE_27_length_5100_cov_6.962801_g10_i1	5100	No	NA	6	0	6	Low-quality	Genome-fragment	12.14	AAI-based (high-confidence)	0	1	no viral genes detected	SL506322_rnaviral_assembled	NC_048047.1	Caulobacter phage CcrBL9, complete genome	91.549	71	3	3	1721	1789	82980	82911	4.88e-17
SL506288_rnaviral_assembled_NODE_39_length_5095_cov_19.742533_g34_i0	5095	No	NA	5	0	4	Low-quality	Genome-fragment	12.12	AAI-based (high-confidence)	0	1	no viral genes detected	SL506288_rnaviral_assembled	NC_031107.2	Erwinia phage vB_EamM_Asesino, complete genome	94.737	57	3	0	297	353	674	618	2.27e-15
SL506288_rnaviral_assembled_NODE_40_length_5095_cov_18.220828_g34_i1	5095	No	NA	5	0	4	Low-quality	Genome-fragment	12.12	AAI-based (high-confidence)	0	1	no viral genes detected	SL506288_rnaviral_assembled	NC_031107.2	Erwinia phage vB_EamM_Asesino, complete genome	94.737	57	3	0	297	353	674	618	2.27e-15
SL506305_rnaviral_assembled_NODE_49_length_5071_cov_4.824730_g28_i0	5071	No	NA	4	0	3	Low-quality	Genome-fragment	2.66	AAI-based (medium-confidence)	0	1	no viral genes detected	SL506305_rnaviral_assembled	NC_049851.1	Burkholderia phage BcepSauron, complete genome	90	50	5	0	4982	5031	95108	95157	3.8e-08
SL506305_rnaviral_assembled_NODE_49_length_5071_cov_4.824730_g28_i0	5071	No	NA	4	0	3	Low-quality	Genome-fragment	2.66	AAI-based (medium-confidence)	0	1	no viral genes detected	SL506305_rnaviral_assembled	NC_049850.1	Burkholderia phage BcepSaruman, complete genome	90	50	5	0	4982	5031	95326	95375	3.8e-08
SL506357_rnaviral_assembled_NODE_39_length_5055_cov_12.795263_g31_i0	5055	No	NA	8	0	7	Low-quality	Genome-fragment	3.54	AAI-based (medium-confidence)	0	1	no viral genes detected	SL506357_rnaviral_assembled	NC_024792.1	Bacillus phage Bobb, complete genome	90.164	61	6	0	3639	3699	129930	129990	1.35e-12
SL506292_rnaviral_assembled_NODE_46_length_5031_cov_13.068576_g24_i0	5031	No	NA	8	0	7	Low-quality	Genome-fragment	3.3	AAI-based (high-confidence)	0	1	no viral genes detected	SL506292_rnaviral_assembled	NC_019929.1	Erwinia phage phiEaH2, complete genome	95.122	41	2	0	3097	3137	167072	167032	3.77e-08
SL506250_rnaviral_assembled_NODE_5_length_5029_cov_5.830710_g4_i0	5029	No	NA	6	0	5	Low-quality	Genome-fragment	11.97	AAI-based (high-confidence)	0	1	no viral genes detected	SL506250_rnaviral_assembled	NC_048047.1	Caulobacter phage CcrBL9, complete genome	91.549	71	3	3	809	877	82980	82911	4.81e-17
SL506203_rnaviral_assembled_NODE_22_length_4988_cov_20.786572_g0_i1	4988	No	NA	8	0	7	Low-quality	Genome-fragment	3.48	AAI-based (medium-confidence)	0	1	no viral genes detected	SL506203_rnaviral_assembled	NC_024792.1	Bacillus phage Bobb, complete genome	90.164	61	6	0	1352	1412	129990	129930	1.34e-12
WGOK-210509C_B06_rnaviral_assembled_NODE_46_length_4984_cov_14.105274_g33_i0	4984	No	NA	4	0	4	Low-quality	Genome-fragment	11.86	AAI-based (high-confidence)	0	1	no viral genes detected	WGOK-210509C_B06_rnaviral_assembled	NC_031107.2	Erwinia phage vB_EamM_Asesino, complete genome	94.737	57	3	0	4793	4849	618	674	2.22e-15
WGOK-210509C_B06_rnaviral_assembled_NODE_47_length_4984_cov_13.940542_g33_i1	4984	No	NA	4	0	4	Low-quality	Genome-fragment	11.86	AAI-based (high-confidence)	0	1	no viral genes detected	WGOK-210509C_B06_rnaviral_assembled	NC_031107.2	Erwinia phage vB_EamM_Asesino, complete genome	94.737	57	3	0	136	192	674	618	2.22e-15
SL506366_rnaviral_assembled_NODE_63_length_4973_cov_24.066939_g22_i1	4973	No	NA	8	0	7	Low-quality	Genome-fragment	3.48	AAI-based (medium-confidence)	0	1	no viral genes detected	SL506366_rnaviral_assembled	NC_024792.1	Bacillus phage Bobb, complete genome	90.164	61	6	0	3554	3614	129930	129990	1.33e-12
SL506301_rnaviral_assembled_NODE_17_length_4972_cov_6.942641_g16_i0	4972	No	NA	5	0	5	Low-quality	Genome-fragment	11.83	AAI-based (high-confidence)	0	1	no viral genes detected	SL506301_rnaviral_assembled	NC_048047.1	Caulobacter phage CcrBL9, complete genome	91.549	71	3	3	425	493	82980	82911	4.75e-17
SL505986_rnaviral_assembled_NODE_9_length_4966_cov_35.284692_g0_i6	4966	No	NA	8	0	7	Low-quality	Genome-fragment	3.46	AAI-based (medium-confidence)	0	1	no viral genes detected	SL505986_rnaviral_assembled	NC_024792.1	Bacillus phage Bobb, complete genome	90	60	6	0	1254	1313	129990	129931	4.78e-12
WGOK-210506_B06_rnaviral_assembled_NODE_50_length_4934_cov_23.826579_g32_i0	4934	No	NA	7	0	7	Low-quality	Genome-fragment	3.42	AAI-based (medium-confidence)	0	1	no viral genes detected	WGOK-210506_B06_rnaviral_assembled	NC_024792.1	Bacillus phage Bobb, complete genome	90.164	61	6	0	3575	3635	129930	129990	1.32e-12
SL506336_rnaviral_assembled_NODE_50_length_4929_cov_29.514827_g13_i3	4929	No	NA	8	0	7	Low-quality	Genome-fragment	3.45	AAI-based (medium-confidence)	0	1	no viral genes detected	SL506336_rnaviral_assembled	NC_024792.1	Bacillus phage Bobb, complete genome	90.164	61	6	0	1206	1266	129990	129930	1.32e-12
SL506360_rnaviral_assembled_NODE_50_length_4927_cov_12.697363_g42_i0	4927	No	NA	7	0	7	Low-quality	Genome-fragment	3.45	AAI-based (medium-confidence)	0	1	no viral genes detected	SL506360_rnaviral_assembled	NC_024792.1	Bacillus phage Bobb, complete genome	90.164	61	6	0	3505	3565	129930	129990	1.32e-12
SL505980_rnaviral_assembled_NODE_42_length_4916_cov_52.075573_g20_i1	4916	No	NA	7	0	7	Low-quality	Genome-fragment	3.4	AAI-based (medium-confidence)	0	1	no viral genes detected	SL505980_rnaviral_assembled	NC_048047.1	Caulobacter phage CcrBL9, complete genome	91.549	71	3	3	3614	3682	82980	82911	4.7e-17
WGOK-210506_B06_rnaviral_assembled_NODE_51_length_4915_cov_9.151797_g33_i0	4915	No	NA	8	0	7	Low-quality	Genome-fragment	3.43	AAI-based (medium-confidence)	0	1	no viral genes detected	WGOK-210506_B06_rnaviral_assembled	NC_024792.1	Bacillus phage Bobb, complete genome	90.164	61	6	0	1334	1394	129990	129930	1.32e-12
WGOK-210524_B06_rnaviral_assembled_NODE_79_length_4914_cov_12.977691_g19_i1	4914	No	NA	7	0	7	Low-quality	Genome-fragment	3.39	AAI-based (medium-confidence)	0	1	no viral genes detected	WGOK-210524_B06_rnaviral_assembled	NC_048047.1	Caulobacter phage CcrBL9, complete genome	91.549	71	3	3	1316	1384	82911	82980	4.7e-17
SL506392_rnaviral_assembled_NODE_24_length_4910_cov_29.625594_g12_i1	4910	No	NA	7	0	7	Low-quality	Genome-fragment	3.4	AAI-based (medium-confidence)	0	1	no viral genes detected	SL506392_rnaviral_assembled	NC_048047.1	Caulobacter phage CcrBL9, complete genome	91.549	71	3	3	3608	3676	82980	82911	4.69e-17
SL506392_rnaviral_assembled_NODE_25_length_4910_cov_29.621873_g12_i2	4910	No	NA	7	0	7	Low-quality	Genome-fragment	3.4	AAI-based (medium-confidence)	0	1	no viral genes detected	SL506392_rnaviral_assembled	NC_048047.1	Caulobacter phage CcrBL9, complete genome	91.549	71	3	3	3608	3676	82980	82911	4.69e-17
SL506342_rnaviral_assembled_NODE_44_length_4905_cov_36.503518_g0_i1	4905	No	NA	7	0	7	Low-quality	Genome-fragment	3.39	AAI-based (medium-confidence)	0	1	no viral genes detected	SL506342_rnaviral_assembled	NC_048047.1	Caulobacter phage CcrBL9, complete genome	91.549	71	3	3	3107	3175	82980	82911	4.69e-17
SL506342_rnaviral_assembled_NODE_44_length_4905_cov_36.503518_g0_i1	4905	No	NA	7	0	7	Low-quality	Genome-fragment	3.39	AAI-based (medium-confidence)	0	1	no viral genes detected	SL506342_rnaviral_assembled	NC_016158.1	Escherichia phage HK639, complete genome	97.959	49	0	1	4612	4660	44521	44474	1.02e-13
SL506292_rnaviral_assembled_NODE_47_length_4904_cov_51.696750_g17_i1	4904	No	NA	7	0	7	Low-quality	Genome-fragment	3.39	AAI-based (medium-confidence)	0	1	no viral genes detected	SL506292_rnaviral_assembled	NC_048047.1	Caulobacter phage CcrBL9, complete genome	91.549	71	3	3	1235	1303	82911	82980	4.69e-17
SL506048_rnaviral_assembled_NODE_46_length_4898_cov_23.567876_g31_i0	4898	No	NA	4	0	4	Low-quality	Genome-fragment	11.65	AAI-based (high-confidence)	0	1	no viral genes detected	SL506048_rnaviral_assembled	NC_031107.2	Erwinia phage vB_EamM_Asesino, complete genome	94.737	57	3	0	4672	4728	618	674	2.18e-15
SL506349_rnaviral_assembled_NODE_71_length_4887_cov_75.410885_g9_i6	4887	No	NA	8	0	7	Low-quality	Genome-fragment	3.38	AAI-based (high-confidence)	0	1	no viral genes detected	SL506349_rnaviral_assembled	NC_024792.1	Bacillus phage Bobb, complete genome	90.164	61	6	0	3645	3705	129930	129990	1.31e-12
SL506307_rnaviral_assembled_NODE_29_length_4882_cov_18.909753_g12_i1	4882	No	NA	7	0	7	Low-quality	Genome-fragment	3.38	AAI-based (medium-confidence)	0	1	no viral genes detected	SL506307_rnaviral_assembled	NC_048047.1	Caulobacter phage CcrBL9, complete genome	91.549	71	3	3	1235	1303	82911	82980	4.67e-17
SL506307_rnaviral_assembled_NODE_30_length_4882_cov_18.453733_g12_i2	4882	No	NA	7	0	7	Low-quality	Genome-fragment	3.38	AAI-based (medium-confidence)	0	1	no viral genes detected	SL506307_rnaviral_assembled	NC_048047.1	Caulobacter phage CcrBL9, complete genome	91.549	71	3	3	1235	1303	82911	82980	4.67e-17
SL506309_rnaviral_assembled_NODE_50_length_4879_cov_27.125884_g28_i0	4879	No	NA	7	0	7	Low-quality	Genome-fragment	3.38	AAI-based (medium-confidence)	0	1	no viral genes detected	SL506309_rnaviral_assembled	NC_024792.1	Bacillus phage Bobb, complete genome	90.164	61	6	0	3518	3578	129930	129990	1.31e-12
SL506335_rnaviral_assembled_NODE_60_length_4878_cov_59.589594_g45_i1	4878	No	NA	7	0	7	Low-quality	Genome-fragment	3.39	AAI-based (medium-confidence)	0	1	no viral genes detected	SL506335_rnaviral_assembled	NC_024792.1	Bacillus phage Bobb, complete genome	90.164	61	6	0	3636	3696	129930	129990	1.31e-12
SL506402_rnaviral_assembled_NODE_67_length_4871_cov_9.854523_g53_i0	4871	No	NA	4	0	4	Low-quality	Genome-fragment	11.59	AAI-based (high-confidence)	0	1	no viral genes detected	SL506402_rnaviral_assembled	NC_031107.2	Erwinia phage vB_EamM_Asesino, complete genome	94.737	57	3	0	4680	4736	618	674	2.17e-15
SL506307_rnaviral_assembled_NODE_31_length_4870_cov_20.454451_g12_i3	4870	No	NA	6	0	6	Low-quality	Genome-fragment	11.59	AAI-based (high-confidence)	0	1	no viral genes detected	SL506307_rnaviral_assembled	NC_048047.1	Caulobacter phage CcrBL9, complete genome	91.549	71	3	3	1658	1726	82980	82911	4.66e-17
SL506349_rnaviral_assembled_NODE_72_length_4869_cov_30.498123_g0_i3	4869	No	NA	5	0	4	Low-quality	Genome-fragment	11.59	AAI-based (high-confidence)	0	1	no viral genes detected	SL506349_rnaviral_assembled	NC_048047.1	Caulobacter phage CcrBL9, complete genome	91.549	71	3	3	284	352	82980	82911	4.66e-17
SL506044_rnaviral_assembled_NODE_34_length_4852_cov_27.928646_g18_i0	4852	No	NA	7	0	7	Low-quality	Genome-fragment	3.48	AAI-based (high-confidence)	0	1	no viral genes detected	SL506044_rnaviral_assembled	NC_031107.2	Erwinia phage vB_EamM_Asesino, complete genome	94.737	57	3	0	1230	1286	618	674	2.16e-15
SL506289_rnaviral_assembled_NODE_30_length_4849_cov_31.416457_g13_i1	4849	No	NA	7	0	7	Low-quality	Genome-fragment	3.35	AAI-based (medium-confidence)	0	1	no viral genes detected	SL506289_rnaviral_assembled	NC_024792.1	Bacillus phage Bobb, complete genome	90.164	61	6	0	1183	1243	129990	129930	1.3e-12
WGOK-210506_B06_rnaviral_assembled_NODE_53_length_4848_cov_7.873508_g33_i1	4848	No	NA	8	0	7	Low-quality	Genome-fragment	3.38	AAI-based (medium-confidence)	0	1	no viral genes detected	WGOK-210506_B06_rnaviral_assembled	NC_024792.1	Bacillus phage Bobb, complete genome	90.164	61	6	0	1334	1394	129990	129930	1.3e-12
SL506064_rnaviral_assembled_NODE_41_length_4846_cov_14.677561_g32_i0	4846	No	NA	7	0	7	Low-quality	Genome-fragment	3.48	AAI-based (high-confidence)	0	1	no viral genes detected	SL506064_rnaviral_assembled	NC_042337.1	Mycobacterium virus Astro, complete genome	90.411	73	7	0	1226	1298	4056	4128	1.29e-17
SL506064_rnaviral_assembled_NODE_41_length_4846_cov_14.677561_g32_i0	4846	No	NA	7	0	7	Low-quality	Genome-fragment	3.48	AAI-based (high-confidence)	0	1	no viral genes detected	SL506064_rnaviral_assembled	NC_031107.2	Erwinia phage vB_EamM_Asesino, complete genome	94.737	57	3	0	1230	1286	618	674	2.16e-15
WG02g-210525-14_B06_rnaviral_assembled_NODE_13_length_4842_cov_9.599287_g10_i0	4842	No	NA	7	0	7	Low-quality	Genome-fragment	3.34	AAI-based (medium-confidence)	0	1	no viral genes detected	WG02g-210525-14_B06_rnaviral_assembled	NC_048047.1	Caulobacter phage CcrBL9, complete genome	91.549	71	3	3	3503	3571	82980	82911	4.63e-17
SL506262_rnaviral_assembled_NODE_52_length_4835_cov_14.380722_g9_i2	4835	No	NA	7	0	7	Low-quality	Genome-fragment	3.34	AAI-based (medium-confidence)	0	1	no viral genes detected	SL506262_rnaviral_assembled	NC_048047.1	Caulobacter phage CcrBL9, complete genome	91.549	71	3	3	3410	3478	82980	82911	4.62e-17
SL506064_rnaviral_assembled_NODE_43_length_4818_cov_14.347945_g32_i1	4818	No	NA	7	0	7	Low-quality	Genome-fragment	3.46	AAI-based (high-confidence)	0	1	no viral genes detected	SL506064_rnaviral_assembled	NC_042337.1	Mycobacterium virus Astro, complete genome	90.411	73	7	0	1226	1298	4056	4128	1.28e-17
SL506064_rnaviral_assembled_NODE_43_length_4818_cov_14.347945_g32_i1	4818	No	NA	7	0	7	Low-quality	Genome-fragment	3.46	AAI-based (high-confidence)	0	1	no viral genes detected	SL506064_rnaviral_assembled	NC_031107.2	Erwinia phage vB_EamM_Asesino, complete genome	94.737	57	3	0	1230	1286	618	674	2.14e-15
SL506333_rnaviral_assembled_NODE_30_length_4792_cov_13.135834_g27_i0	4792	No	NA	7	0	7	Low-quality	Genome-fragment	3.31	AAI-based (medium-confidence)	0	1	no viral genes detected	SL506333_rnaviral_assembled	NC_024792.1	Bacillus phage Bobb, complete genome	90.164	61	6	0	1198	1258	129990	129930	1.28e-12
SL506341_rnaviral_assembled_NODE_79_length_4779_cov_67.655971_g12_i3	4779	No	NA	7	0	7	Low-quality	Genome-fragment	3.3	AAI-based (medium-confidence)	0	1	no viral genes detected	SL506341_rnaviral_assembled	NC_024792.1	Bacillus phage Bobb, complete genome	90.164	61	6	0	1183	1243	129990	129930	1.28e-12
SL506341_rnaviral_assembled_NODE_80_length_4779_cov_67.093498_g12_i4	4779	No	NA	7	0	7	Low-quality	Genome-fragment	3.3	AAI-based (medium-confidence)	0	1	no viral genes detected	SL506341_rnaviral_assembled	NC_024792.1	Bacillus phage Bobb, complete genome	90.164	61	6	0	1183	1243	129990	129930	1.28e-12
SL506044_rnaviral_assembled_NODE_35_length_4770_cov_19.596764_g18_i1	4770	No	NA	7	0	7	Low-quality	Genome-fragment	3.48	AAI-based (high-confidence)	0	1	no viral genes detected	SL506044_rnaviral_assembled	NC_031107.2	Erwinia phage vB_EamM_Asesino, complete genome	94.737	57	3	0	3567	3623	674	618	2.12e-15
SL506368_rnaviral_assembled_NODE_21_length_4768_cov_21.201704_g1_i2	4768	No	NA	7	0	7	Low-quality	Genome-fragment	3.36	AAI-based (medium-confidence)	0	1	no viral genes detected	SL506368_rnaviral_assembled	NC_024792.1	Bacillus phage Bobb, complete genome	90.164	61	6	0	1195	1255	129990	129930	1.28e-12
WC0Dg-210622-14_B06_rnaviral_assembled_NODE_4_length_4765_cov_19.123402_g0_i1	4765	No	NA	5	0	4	Low-quality	Genome-fragment	11.34	AAI-based (high-confidence)	0	1	no viral genes detected	WC0Dg-210622-14_B06_rnaviral_assembled	NC_042337.1	Mycobacterium virus Astro, complete genome	93.151	73	5	0	4364	4436	4056	4128	5.85e-21
WC0Dg-210622-14_B06_rnaviral_assembled_NODE_4_length_4765_cov_19.123402_g0_i1	4765	No	NA	5	0	4	Low-quality	Genome-fragment	11.34	AAI-based (high-confidence)	0	1	no viral genes detected	WC0Dg-210622-14_B06_rnaviral_assembled	NC_054793.1	Mycobacterium phage Kimona, complete genome	91.045	67	6	0	4361	4427	1481	1547	5.89e-16
WC0Dg-210622-14_B06_rnaviral_assembled_NODE_4_length_4765_cov_19.123402_g0_i1	4765	No	NA	5	0	4	Low-quality	Genome-fragment	11.34	AAI-based (high-confidence)	0	1	no viral genes detected	WC0Dg-210622-14_B06_rnaviral_assembled	NC_048047.1	Caulobacter phage CcrBL9, complete genome	90.141	71	4	3	4370	4438	82911	82980	2.12e-15
WC0Dg-210622-14_B06_rnaviral_assembled_NODE_4_length_4765_cov_19.123402_g0_i1	4765	No	NA	5	0	4	Low-quality	Genome-fragment	11.34	AAI-based (high-confidence)	0	1	no viral genes detected	WC0Dg-210622-14_B06_rnaviral_assembled	NC_053509.1	Mycobacterium phage Tourach, complete genome	93.103	58	4	0	4369	4426	64571	64628	2.74e-14
WC0Dg-210622-14_B06_rnaviral_assembled_NODE_4_length_4765_cov_19.123402_g0_i1	4765	No	NA	5	0	4	Low-quality	Genome-fragment	11.34	AAI-based (high-confidence)	0	1	no viral genes detected	WC0Dg-210622-14_B06_rnaviral_assembled	NC_051596.1	Mycobacterium phage Rando14, complete genome	93.103	58	3	1	4369	4426	917	973	9.86e-14
WC0Dg-210622-14_B06_rnaviral_assembled_NODE_4_length_4765_cov_19.123402_g0_i1	4765	No	NA	5	0	4	Low-quality	Genome-fragment	11.34	AAI-based (high-confidence)	0	1	no viral genes detected	WC0Dg-210622-14_B06_rnaviral_assembled	NC_051593.1	Mycobacterium phage Collard, complete genome	94.34	53	3	0	4369	4421	827	879	3.55e-13
WC0Dg-210622-14_B06_rnaviral_assembled_NODE_4_length_4765_cov_19.123402_g0_i1	4765	No	NA	5	0	4	Low-quality	Genome-fragment	11.34	AAI-based (high-confidence)	0	1	no viral genes detected	WC0Dg-210622-14_B06_rnaviral_assembled	NC_031035.1	Mycobacterium phage Gengar, complete genome	94.34	53	3	0	4369	4421	853	905	3.55e-13
WC0Dg-210622-14_B06_rnaviral_assembled_NODE_4_length_4765_cov_19.123402_g0_i1	4765	No	NA	5	0	4	Low-quality	Genome-fragment	11.34	AAI-based (high-confidence)	0	1	no viral genes detected	WC0Dg-210622-14_B06_rnaviral_assembled	NC_024366.1	Mycobacterium phage OkiRoe, complete genome	94.34	53	3	0	4369	4421	828	880	3.55e-13
WC0Dg-210622-14_B06_rnaviral_assembled_NODE_4_length_4765_cov_19.123402_g0_i1	4765	No	NA	5	0	4	Low-quality	Genome-fragment	11.34	AAI-based (high-confidence)	0	1	no viral genes detected	WC0Dg-210622-14_B06_rnaviral_assembled	NC_051595.1	Mycobacterium phage Paola, complete genome	94.34	53	3	0	4369	4421	828	880	3.55e-13
WC0Dg-210622-14_B06_rnaviral_assembled_NODE_4_length_4765_cov_19.123402_g0_i1	4765	No	NA	5	0	4	Low-quality	Genome-fragment	11.34	AAI-based (high-confidence)	0	1	no viral genes detected	WC0Dg-210622-14_B06_rnaviral_assembled	NC_023724.1	Mycobacterium phage Larva, complete genome	92.857	56	3	1	4367	4421	591	646	1.28e-12
WC0Dg-210622-14_B06_rnaviral_assembled_NODE_4_length_4765_cov_19.123402_g0_i1	4765	No	NA	5	0	4	Low-quality	Genome-fragment	11.34	AAI-based (high-confidence)	0	1	no viral genes detected	WC0Dg-210622-14_B06_rnaviral_assembled	NC_028947.1	Mycobacterium phage Kratio, complete genome	92.857	56	3	1	4367	4421	589	644	1.28e-12
WC0Dg-210622-14_B06_rnaviral_assembled_NODE_4_length_4765_cov_19.123402_g0_i1	4765	No	NA	5	0	4	Low-quality	Genome-fragment	11.34	AAI-based (high-confidence)	0	1	no viral genes detected	WC0Dg-210622-14_B06_rnaviral_assembled	NC_051594.1	Mycobacterium phage Leston, complete genome	92.857	56	3	1	4367	4421	850	905	1.28e-12
WC0Dg-210622-14_B06_rnaviral_assembled_NODE_4_length_4765_cov_19.123402_g0_i1	4765	No	NA	5	0	4	Low-quality	Genome-fragment	11.34	AAI-based (high-confidence)	0	1	no viral genes detected	WC0Dg-210622-14_B06_rnaviral_assembled	NC_052439.1	Mycobacterium phage KyMonks1A, complete genome	91.379	58	3	2	4370	4426	2492	2548	4.59e-12
WC0Dg-210622-14_B06_rnaviral_assembled_NODE_4_length_4765_cov_19.123402_g0_i1	4765	No	NA	5	0	4	Low-quality	Genome-fragment	11.34	AAI-based (high-confidence)	0	1	no viral genes detected	WC0Dg-210622-14_B06_rnaviral_assembled	NC_052435.1	Mycobacterium phage JackSparrow, complete genome	91.379	58	3	2	4370	4426	2171	2227	4.59e-12
WC0Dg-210622-14_B06_rnaviral_assembled_NODE_4_length_4765_cov_19.123402_g0_i1	4765	No	NA	5	0	4	Low-quality	Genome-fragment	11.34	AAI-based (high-confidence)	0	1	no viral genes detected	WC0Dg-210622-14_B06_rnaviral_assembled	NC_052457.1	Mycobacterium phage Rhynn, complete genome	91.379	58	3	2	4370	4426	2224	2280	4.59e-12
WC0Dg-210622-14_B06_rnaviral_assembled_NODE_4_length_4765_cov_19.123402_g0_i1	4765	No	NA	5	0	4	Low-quality	Genome-fragment	11.34	AAI-based (high-confidence)	0	1	no viral genes detected	WC0Dg-210622-14_B06_rnaviral_assembled	NC_031029.1	Gordonia phage Cucurbita, complete genome	94	50	3	0	4369	4418	6318	6367	1.65e-11
WC0Dg-210622-14_B06_rnaviral_assembled_NODE_4_length_4765_cov_19.123402_g0_i1	4765	No	NA	5	0	4	Low-quality	Genome-fragment	11.34	AAI-based (high-confidence)	0	1	no viral genes detected	WC0Dg-210622-14_B06_rnaviral_assembled	NC_051597.1	Mycobacterium phage Thyatira, complete genome	92.453	53	4	0	4369	4421	828	880	1.65e-11
WC0Dg-210622-14_B06_rnaviral_assembled_NODE_4_length_4765_cov_19.123402_g0_i1	4765	No	NA	5	0	4	Low-quality	Genome-fragment	11.34	AAI-based (high-confidence)	0	1	no viral genes detected	WC0Dg-210622-14_B06_rnaviral_assembled	NC_030696.1	Gordonia phage Smoothie, complete genome	94	50	3	0	4369	4418	6309	6358	1.65e-11
WC0Dg-210622-14_B06_rnaviral_assembled_NODE_4_length_4765_cov_19.123402_g0_i1	4765	No	NA	5	0	4	Low-quality	Genome-fragment	11.34	AAI-based (high-confidence)	0	1	no viral genes detected	WC0Dg-210622-14_B06_rnaviral_assembled	NC_030901.1	Gordonia phage ClubL, complete genome	94	50	3	0	4369	4418	6318	6367	1.65e-11
WC0Dg-210622-14_B06_rnaviral_assembled_NODE_4_length_4765_cov_19.123402_g0_i1	4765	No	NA	5	0	4	Low-quality	Genome-fragment	11.34	AAI-based (high-confidence)	0	1	no viral genes detected	WC0Dg-210622-14_B06_rnaviral_assembled	NC_030936.1	Gordonia phage Bachita, complete genome	94	50	3	0	4369	4418	6817	6866	1.65e-11
WC0Dg-210622-14_B06_rnaviral_assembled_NODE_4_length_4765_cov_19.123402_g0_i1	4765	No	NA	5	0	4	Low-quality	Genome-fragment	11.34	AAI-based (high-confidence)	0	1	no viral genes detected	WC0Dg-210622-14_B06_rnaviral_assembled	NC_023704.1	Mycobacterium phage Doom, complete genome	92.453	53	3	1	4370	4421	2416	2468	5.93e-11
WC0Dg-210622-14_B06_rnaviral_assembled_NODE_4_length_4765_cov_19.123402_g0_i1	4765	No	NA	5	0	4	Low-quality	Genome-fragment	11.34	AAI-based (high-confidence)	0	1	no viral genes detected	WC0Dg-210622-14_B06_rnaviral_assembled	NC_052412.1	Mycobacterium phage Adahisdi, complete genome	92.453	53	3	1	4370	4421	2415	2467	5.93e-11
WC0Dg-210622-14_B06_rnaviral_assembled_NODE_4_length_4765_cov_19.123402_g0_i1	4765	No	NA	5	0	4	Low-quality	Genome-fragment	11.34	AAI-based (high-confidence)	0	1	no viral genes detected	WC0Dg-210622-14_B06_rnaviral_assembled	NC_052455.1	Mycobacterium phage Pita2, complete genome	92.453	53	3	1	4370	4421	2648	2700	5.93e-11
WC0Dg-210622-14_B06_rnaviral_assembled_NODE_4_length_4765_cov_19.123402_g0_i1	4765	No	NA	5	0	4	Low-quality	Genome-fragment	11.34	AAI-based (high-confidence)	0	1	no viral genes detected	WC0Dg-210622-14_B06_rnaviral_assembled	NC_052440.1	Mycobacterium phage Lopton, complete genome	92.453	53	3	1	4370	4421	2513	2565	5.93e-11
WC0Dg-210622-14_B06_rnaviral_assembled_NODE_4_length_4765_cov_19.123402_g0_i1	4765	No	NA	5	0	4	Low-quality	Genome-fragment	11.34	AAI-based (high-confidence)	0	1	no viral genes detected	WC0Dg-210622-14_B06_rnaviral_assembled	NC_052433.1	Mycobacterium phage Ichabod, complete genome	92.453	53	3	1	4370	4421	1906	1958	5.93e-11
WC0Dg-210622-14_B06_rnaviral_assembled_NODE_4_length_4765_cov_19.123402_g0_i1	4765	No	NA	5	0	4	Low-quality	Genome-fragment	11.34	AAI-based (high-confidence)	0	1	no viral genes detected	WC0Dg-210622-14_B06_rnaviral_assembled	NC_054792.1	Mycobacterium phage PP DNA, complete genome	92.308	52	4	0	4370	4421	9557	9608	5.93e-11
WC0Dg-210622-14_B06_rnaviral_assembled_NODE_4_length_4765_cov_19.123402_g0_i1	4765	No	NA	5	0	4	Low-quality	Genome-fragment	11.34	AAI-based (high-confidence)	0	1	no viral genes detected	WC0Dg-210622-14_B06_rnaviral_assembled	NC_028874.1	Mycobacterium phage Pari, complete genome	92.453	53	3	1	4370	4421	2400	2452	5.93e-11
WC0Dg-210622-14_B06_rnaviral_assembled_NODE_4_length_4765_cov_19.123402_g0_i1	4765	No	NA	5	0	4	Low-quality	Genome-fragment	11.34	AAI-based (high-confidence)	0	1	no viral genes detected	WC0Dg-210622-14_B06_rnaviral_assembled	NC_028784.1	Mycobacterium phage Tasp14, complete genome	92.453	53	3	1	4370	4421	2436	2488	5.93e-11
WC0Dg-210622-14_B06_rnaviral_assembled_NODE_4_length_4765_cov_19.123402_g0_i1	4765	No	NA	5	0	4	Low-quality	Genome-fragment	11.34	AAI-based (high-confidence)	0	1	no viral genes detected	WC0Dg-210622-14_B06_rnaviral_assembled	NC_024136.1	Mycobacterium phage Seabiscuit, complete genome	92.453	53	3	1	4370	4421	1900	1952	5.93e-11
WC0Dg-210622-14_B06_rnaviral_assembled_NODE_4_length_4765_cov_19.123402_g0_i1	4765	No	NA	5	0	4	Low-quality	Genome-fragment	11.34	AAI-based (high-confidence)	0	1	no viral genes detected	WC0Dg-210622-14_B06_rnaviral_assembled	NC_021324.1	Mycobacterium phage CASbig, complete genome	91.071	56	4	1	4370	4424	51203	51148	5.93e-11
WC0Dg-210622-14_B06_rnaviral_assembled_NODE_4_length_4765_cov_19.123402_g0_i1	4765	No	NA	5	0	4	Low-quality	Genome-fragment	11.34	AAI-based (high-confidence)	0	1	no viral genes detected	WC0Dg-210622-14_B06_rnaviral_assembled	NC_042327.1	Mycobacterium virus BBPiebs31, complete genome	92.453	53	3	1	4370	4421	2422	2474	5.93e-11
WC0Dg-210622-14_B06_rnaviral_assembled_NODE_4_length_4765_cov_19.123402_g0_i1	4765	No	NA	5	0	4	Low-quality	Genome-fragment	11.34	AAI-based (high-confidence)	0	1	no viral genes detected	WC0Dg-210622-14_B06_rnaviral_assembled	NC_052459.1	Mycobacterium phage Rohr, complete genome	92.453	53	3	1	4370	4421	2440	2492	5.93e-11
WC0Dg-210622-14_B06_rnaviral_assembled_NODE_4_length_4765_cov_19.123402_g0_i1	4765	No	NA	5	0	4	Low-quality	Genome-fragment	11.34	AAI-based (high-confidence)	0	1	no viral genes detected	WC0Dg-210622-14_B06_rnaviral_assembled	NC_051627.1	Mycobacterium phage SirPhilip, complete genome	92.308	52	4	0	4370	4421	791	842	5.93e-11
WC0Dg-210622-14_B06_rnaviral_assembled_NODE_4_length_4765_cov_19.123402_g0_i1	4765	No	NA	5	0	4	Low-quality	Genome-fragment	11.34	AAI-based (high-confidence)	0	1	no viral genes detected	WC0Dg-210622-14_B06_rnaviral_assembled	NC_053506.1	Mycobacterium phage CELFI, complete genome	97.619	42	1	0	4369	4410	63571	63612	2.13e-10
WC0Dg-210622-14_B06_rnaviral_assembled_NODE_4_length_4765_cov_19.123402_g0_i1	4765	No	NA	5	0	4	Low-quality	Genome-fragment	11.34	AAI-based (high-confidence)	0	1	no viral genes detected	WC0Dg-210622-14_B06_rnaviral_assembled	NC_051619.1	Mycobacterium phage KiSi, complete genome	92.157	51	4	0	4370	4420	908	958	2.13e-10
WC0Dg-210622-14_B06_rnaviral_assembled_NODE_4_length_4765_cov_19.123402_g0_i1	4765	No	NA	5	0	4	Low-quality	Genome-fragment	11.34	AAI-based (high-confidence)	0	1	no viral genes detected	WC0Dg-210622-14_B06_rnaviral_assembled	NC_051607.1	Mycobacterium phage DarthP, complete genome	92.157	51	4	0	4370	4420	819	869	2.13e-10
WC0Dg-210622-14_B06_rnaviral_assembled_NODE_4_length_4765_cov_19.123402_g0_i1	4765	No	NA	5	0	4	Low-quality	Genome-fragment	11.34	AAI-based (high-confidence)	0	1	no viral genes detected	WC0Dg-210622-14_B06_rnaviral_assembled	NC_051606.1	Mycobacterium phage Amohnition, complete genome	92.157	51	4	0	4370	4420	819	869	2.13e-10
WC0Dg-210622-14_B06_rnaviral_assembled_NODE_4_length_4765_cov_19.123402_g0_i1	4765	No	NA	5	0	4	Low-quality	Genome-fragment	11.34	AAI-based (high-confidence)	0	1	no viral genes detected	WC0Dg-210622-14_B06_rnaviral_assembled	NC_023564.1	Mycobacterium phage EagleEye, complete genome	90.566	53	5	0	4369	4421	5590	5642	7.68e-10
WC0Dg-210622-14_B06_rnaviral_assembled_NODE_4_length_4765_cov_19.123402_g0_i1	4765	No	NA	5	0	4	Low-quality	Genome-fragment	11.34	AAI-based (high-confidence)	0	1	no viral genes detected	WC0Dg-210622-14_B06_rnaviral_assembled	NC_054790.1	Mycobacterium phage Anthony, complete genome	90.566	53	5	0	4369	4421	3661	3713	7.68e-10
WC0Dg-210622-14_B06_rnaviral_assembled_NODE_4_length_4765_cov_19.123402_g0_i1	4765	No	NA	5	0	4	Low-quality	Genome-fragment	11.34	AAI-based (high-confidence)	0	1	no viral genes detected	WC0Dg-210622-14_B06_rnaviral_assembled	NC_017973.1	Mycobacterium phage SWU1, complete genome	90.385	52	5	0	4369	4420	4349	4400	2.76e-09
WC0Dg-210622-14_B06_rnaviral_assembled_NODE_4_length_4765_cov_19.123402_g0_i1	4765	No	NA	5	0	4	Low-quality	Genome-fragment	11.34	AAI-based (high-confidence)	0	1	no viral genes detected	WC0Dg-210622-14_B06_rnaviral_assembled	NC_001335.1	Mycobacterium phage L5 complete genome	90.385	52	5	0	4369	4420	4356	4407	2.76e-09
WC0Dg-210622-14_B06_rnaviral_assembled_NODE_4_length_4765_cov_19.123402_g0_i1	4765	No	NA	5	0	4	Low-quality	Genome-fragment	11.34	AAI-based (high-confidence)	0	1	no viral genes detected	WC0Dg-210622-14_B06_rnaviral_assembled	NC_001900.2	Mycobacterium virus D29, complete genome	90.385	52	5	0	4369	4420	4330	4381	2.76e-09
WC0Dg-210622-14_B06_rnaviral_assembled_NODE_4_length_4765_cov_19.123402_g0_i1	4765	No	NA	5	0	4	Low-quality	Genome-fragment	11.34	AAI-based (high-confidence)	0	1	no viral genes detected	WC0Dg-210622-14_B06_rnaviral_assembled	NC_015584.1	Mycobacterium phage Faith1, complete genome	95.238	42	2	0	4369	4410	63148	63189	9.93e-09
WC0Dg-210622-14_B06_rnaviral_assembled_NODE_4_length_4765_cov_19.123402_g0_i1	4765	No	NA	5	0	4	Low-quality	Genome-fragment	11.34	AAI-based (high-confidence)	0	1	no viral genes detected	WC0Dg-210622-14_B06_rnaviral_assembled	NC_055790.1	Mycobacterium phage Silverleaf, complete genome	95.238	42	2	0	4369	4410	61294	61335	9.93e-09
WC0Dg-210622-14_B06_rnaviral_assembled_NODE_4_length_4765_cov_19.123402_g0_i1	4765	No	NA	5	0	4	Low-quality	Genome-fragment	11.34	AAI-based (high-confidence)	0	1	no viral genes detected	WC0Dg-210622-14_B06_rnaviral_assembled	NC_053508.1	Mycobacterium phage GuuelaD, complete genome	95.238	42	2	0	4369	4410	63281	63322	9.93e-09
WC0Dg-210622-14_B06_rnaviral_assembled_NODE_4_length_4765_cov_19.123402_g0_i1	4765	No	NA	5	0	4	Low-quality	Genome-fragment	11.34	AAI-based (high-confidence)	0	1	no viral genes detected	WC0Dg-210622-14_B06_rnaviral_assembled	NC_031124.1	Mycobacterium phage Gardann, complete genome	95.238	42	2	0	4369	4410	63349	63390	9.93e-09
WC0Dg-210622-14_B06_rnaviral_assembled_NODE_4_length_4765_cov_19.123402_g0_i1	4765	No	NA	5	0	4	Low-quality	Genome-fragment	11.34	AAI-based (high-confidence)	0	1	no viral genes detected	WC0Dg-210622-14_B06_rnaviral_assembled	NC_028878.1	Mycobacterium phage Archie, complete genome	95.238	42	2	0	4369	4410	63118	63159	9.93e-09
WC0Dg-210622-14_B06_rnaviral_assembled_NODE_4_length_4765_cov_19.123402_g0_i1	4765	No	NA	5	0	4	Low-quality	Genome-fragment	11.34	AAI-based (high-confidence)	0	1	no viral genes detected	WC0Dg-210622-14_B06_rnaviral_assembled	NC_014461.1	Mycobacterium phage LeBron, complete genome	97.222	36	1	0	4369	4404	61482	61517	4.62e-07
WC0Dg-210622-14_B06_rnaviral_assembled_NODE_4_length_4765_cov_19.123402_g0_i1	4765	No	NA	5	0	4	Low-quality	Genome-fragment	11.34	AAI-based (high-confidence)	0	1	no viral genes detected	WC0Dg-210622-14_B06_rnaviral_assembled	NC_055918.1	Mycobacterium phage OhShagHennessy, complete genome	97.222	36	1	0	4369	4404	60810	60845	4.62e-07
WC0Dg-210622-14_B06_rnaviral_assembled_NODE_4_length_4765_cov_19.123402_g0_i1	4765	No	NA	5	0	4	Low-quality	Genome-fragment	11.34	AAI-based (high-confidence)	0	1	no viral genes detected	WC0Dg-210622-14_B06_rnaviral_assembled	NC_022985.1	Mycobacterium phage Zaka, complete genome	97.222	36	1	0	4370	4405	5486	5521	4.62e-07
WC0Dg-210622-14_B06_rnaviral_assembled_NODE_4_length_4765_cov_19.123402_g0_i1	4765	No	NA	5	0	4	Low-quality	Genome-fragment	11.34	AAI-based (high-confidence)	0	1	no viral genes detected	WC0Dg-210622-14_B06_rnaviral_assembled	NC_023713.1	Mycobacterium phage Blue7, complete genome	97.222	36	1	0	4370	4405	5479	5514	4.62e-07
WC0Dg-210622-14_B06_rnaviral_assembled_NODE_4_length_4765_cov_19.123402_g0_i1	4765	No	NA	5	0	4	Low-quality	Genome-fragment	11.34	AAI-based (high-confidence)	0	1	no viral genes detected	WC0Dg-210622-14_B06_rnaviral_assembled	NC_042318.1	Mycobacterium virus Hammer, complete genome	97.222	36	1	0	4370	4405	5479	5514	4.62e-07
SL506336_rnaviral_assembled_NODE_57_length_4759_cov_35.147674_g13_i4	4759	No	NA	7	0	7	Low-quality	Genome-fragment	3.3	AAI-based (medium-confidence)	0	1	no viral genes detected	SL506336_rnaviral_assembled	NC_024792.1	Bacillus phage Bobb, complete genome	90.164	61	6	0	3517	3577	129930	129990	1.27e-12
SL506336_rnaviral_assembled_NODE_58_length_4759_cov_31.577892_g13_i5	4759	No	NA	7	0	7	Low-quality	Genome-fragment	3.3	AAI-based (medium-confidence)	0	1	no viral genes detected	SL506336_rnaviral_assembled	NC_024792.1	Bacillus phage Bobb, complete genome	90.164	61	6	0	3517	3577	129930	129990	1.27e-12
SL506043_rnaviral_assembled_NODE_118_length_4758_cov_16.574813_g16_i4	4758	No	NA	5	0	4	Low-quality	Genome-fragment	11.32	AAI-based (high-confidence)	0	1	no viral genes detected	SL506043_rnaviral_assembled	NC_048047.1	Caulobacter phage CcrBL9, complete genome	91.549	71	3	3	5	73	82980	82911	4.55e-17
SL506252_rnaviral_assembled_NODE_33_length_4756_cov_26.495409_g9_i4	4756	No	NA	7	0	7	Low-quality	Genome-fragment	3.29	AAI-based (medium-confidence)	0	1	no viral genes detected	SL506252_rnaviral_assembled	NC_024792.1	Bacillus phage Bobb, complete genome	90.164	61	6	0	3514	3574	129930	129990	1.27e-12
SL506436_rnaviral_assembled_NODE_49_length_4742_cov_24.621118_g34_i0	4742	No	NA	8	0	7	Low-quality	Genome-fragment	3.3	AAI-based (high-confidence)	0	1	no viral genes detected	SL506436_rnaviral_assembled	NC_024792.1	Bacillus phage Bobb, complete genome	90.164	61	6	0	1159	1219	129990	129930	1.27e-12
SL506305_rnaviral_assembled_NODE_60_length_4735_cov_85.983698_g34_i0	4735	No	NA	7	0	7	Low-quality	Genome-fragment	3.29	AAI-based (high-confidence)	0	1	no viral genes detected	SL506305_rnaviral_assembled	NC_024792.1	Bacillus phage Bobb, complete genome	90.164	61	6	0	1129	1189	129990	129930	1.27e-12
SL506341_rnaviral_assembled_NODE_84_length_4710_cov_9.857667_g65_i0	4710	No	NA	8	4	0	Low-quality	Genome-fragment	7.89	AAI-based (high-confidence)	0	1		SL506341_rnaviral_assembled	NC_028809.1	Pseudomonas phage PaMx74, partial genome	90.94	2373	207	8	1	2372	45889	48254	0
SL506341_rnaviral_assembled_NODE_84_length_4710_cov_9.857667_g65_i0	4710	No	NA	8	4	0	Low-quality	Genome-fragment	7.89	AAI-based (high-confidence)	0	1		SL506341_rnaviral_assembled	NC_028809.1	Pseudomonas phage PaMx74, partial genome	91.526	2077	176	0	2374	4450	48659	50735	0
SL506398_rnaviral_assembled_NODE_28_length_4710_cov_6.355618_g25_i0	4710	No	NA	4	0	3	Low-quality	Genome-fragment	1.37	AAI-based (medium-confidence)	0	1	no viral genes detected	SL506398_rnaviral_assembled	NC_041997.1	Acidovorax phage ACP17, complete genome	93.617	47	3	0	4619	4665	47	1	7.59e-10
SL506261_rnaviral_assembled_NODE_102_length_4704_cov_52.759231_g71_i0	4704	No	NA	6	0	4	Low-quality	Genome-fragment	2.6	AAI-based (medium-confidence)	0	1	no viral genes detected	SL506261_rnaviral_assembled	NC_028945.1	Sinorhizobium phage phiN3, complete genome	100	28	0	0	3961	3988	96738	96711	0.000274
SL506404_rnaviral_assembled_NODE_37_length_4703_cov_7.352484_g30_i0	4703	No	NA	8	0	7	Low-quality	Genome-fragment	3.09	AAI-based (high-confidence)	0	1	no viral genes detected	SL506404_rnaviral_assembled	NC_019929.1	Erwinia phage phiEaH2, complete genome	95.122	41	2	0	3206	3246	167072	167032	3.52e-08
SL506425_rnaviral_assembled_NODE_38_length_4699_cov_18.273022_g17_i2	4699	No	NA	7	0	7	Low-quality	Genome-fragment	3.25	AAI-based (medium-confidence)	0	1	no viral genes detected	SL506425_rnaviral_assembled	NC_048047.1	Caulobacter phage CcrBL9, complete genome	91.549	71	3	3	3397	3465	82980	82911	4.49e-17
SL506330_rnaviral_assembled_NODE_23_length_4696_cov_10.779580_g20_i0	4696	No	NA	4	0	4	Low-quality	Genome-fragment	11.17	AAI-based (high-confidence)	0	1	no viral genes detected	SL506330_rnaviral_assembled	NC_048047.1	Caulobacter phage CcrBL9, complete genome	91.549	71	3	3	4545	4613	82911	82980	4.49e-17
SL506282_rnaviral_assembled_NODE_31_length_4683_cov_34.559653_g17_i1	4683	No	NA	4	0	4	Low-quality	Genome-fragment	11.14	AAI-based (high-confidence)	0	1	no viral genes detected	SL506282_rnaviral_assembled	NC_048047.1	Caulobacter phage CcrBL9, complete genome	91.549	71	3	3	4611	4679	82911	82980	4.48e-17
SL506058_rnaviral_assembled_NODE_54_length_4672_cov_13.243096_g36_i0	4672	No	NA	5	0	4	Low-quality	Genome-fragment	11.12	AAI-based (high-confidence)	0	1	no viral genes detected	SL506058_rnaviral_assembled	NC_048047.1	Caulobacter phage CcrBL9, complete genome	91.549	71	3	3	5	73	82980	82911	4.47e-17
SL506362_rnaviral_assembled_NODE_21_length_4660_cov_27.964683_g1_i2	4660	No	NA	7	0	7	Low-quality	Genome-fragment	3.22	AAI-based (medium-confidence)	0	1	no viral genes detected	SL506362_rnaviral_assembled	NC_048047.1	Caulobacter phage CcrBL9, complete genome	91.549	71	3	3	3358	3426	82980	82911	4.45e-17
SL506378_rnaviral_assembled_NODE_41_length_4651_cov_22.113805_g14_i3	4651	No	NA	7	0	7	Low-quality	Genome-fragment	3.31	AAI-based (high-confidence)	0	1	no viral genes detected	SL506378_rnaviral_assembled	NC_024792.1	Bacillus phage Bobb, complete genome	90.164	61	6	0	954	1014	129990	129930	1.24e-12
SL506039_rnaviral_assembled_NODE_33_length_4646_cov_13.640936_g23_i0	4646	No	NA	5	0	4	Low-quality	Genome-fragment	11.05	AAI-based (high-confidence)	0	1	no viral genes detected	SL506039_rnaviral_assembled	NC_048047.1	Caulobacter phage CcrBL9, complete genome	91.549	71	3	3	3928	3996	82911	82980	4.44e-17
SL506371_rnaviral_assembled_NODE_32_length_4632_cov_8.699276_g26_i0	4632	No	NA	7	0	7	Low-quality	Genome-fragment	3.21	AAI-based (medium-confidence)	0	1	no viral genes detected	SL506371_rnaviral_assembled	NC_048047.1	Caulobacter phage CcrBL9, complete genome	91.549	71	3	3	1235	1303	82911	82980	4.43e-17
SL506279_rnaviral_assembled_NODE_11_length_4626_cov_11.171975_g8_i0	4626	No	NA	4	0	4	Low-quality	Genome-fragment	11.01	AAI-based (high-confidence)	0	1	no viral genes detected	SL506279_rnaviral_assembled	NC_048047.1	Caulobacter phage CcrBL9, complete genome	91.549	71	3	3	4554	4622	82911	82980	4.42e-17
SL506380_rnaviral_assembled_NODE_11_length_4624_cov_11.409800_g9_i0	4624	No	NA	6	0	6	Low-quality	Genome-fragment	11	AAI-based (high-confidence)	0	1	no viral genes detected	SL506380_rnaviral_assembled	NC_048047.1	Caulobacter phage CcrBL9, complete genome	91.549	71	3	3	1867	1935	82980	82911	4.42e-17
WC0Dc-210525-14_B06_rnaviral_assembled_NODE_14_length_4615_cov_18.979304_g6_i0	4615	No	NA	4	0	4	Low-quality	Genome-fragment	10.98	AAI-based (high-confidence)	0	1	no viral genes detected	WC0Dc-210525-14_B06_rnaviral_assembled	NC_048047.1	Caulobacter phage CcrBL9, complete genome	91.549	71	3	3	4465	4533	82911	82980	4.41e-17
SL506419_rnaviral_assembled_NODE_69_length_4595_cov_11.436754_g56_i0	4595	No	NA	7	0	6	Low-quality	Genome-fragment	3.03	AAI-based (high-confidence)	0	1	no viral genes detected	SL506419_rnaviral_assembled	NC_019929.1	Erwinia phage phiEaH2, complete genome	95.122	41	2	0	1293	1333	167072	167032	3.44e-08
SL506419_rnaviral_assembled_NODE_70_length_4595_cov_11.051968_g56_i1	4595	No	NA	7	0	6	Low-quality	Genome-fragment	3.03	AAI-based (high-confidence)	0	1	no viral genes detected	SL506419_rnaviral_assembled	NC_019929.1	Erwinia phage phiEaH2, complete genome	95.122	41	2	0	1293	1333	167072	167032	3.44e-08
SL506370_rnaviral_assembled_NODE_7_length_4590_cov_13.381005_g0_i1	4590	No	NA	7	0	7	Low-quality	Genome-fragment	3.1	AAI-based (medium-confidence)	0	1	no viral genes detected	SL506370_rnaviral_assembled	NC_042337.1	Mycobacterium virus Astro, complete genome	93.151	73	5	0	1258	1330	4056	4128	5.63e-21
SL506370_rnaviral_assembled_NODE_7_length_4590_cov_13.381005_g0_i1	4590	No	NA	7	0	7	Low-quality	Genome-fragment	3.1	AAI-based (medium-confidence)	0	1	no viral genes detected	SL506370_rnaviral_assembled	NC_054793.1	Mycobacterium phage Kimona, complete genome	91.045	67	6	0	1255	1321	1481	1547	5.67e-16
SL506370_rnaviral_assembled_NODE_7_length_4590_cov_13.381005_g0_i1	4590	No	NA	7	0	7	Low-quality	Genome-fragment	3.1	AAI-based (medium-confidence)	0	1	no viral genes detected	SL506370_rnaviral_assembled	NC_048047.1	Caulobacter phage CcrBL9, complete genome	90.141	71	4	3	1264	1332	82911	82980	2.04e-15
SL506370_rnaviral_assembled_NODE_7_length_4590_cov_13.381005_g0_i1	4590	No	NA	7	0	7	Low-quality	Genome-fragment	3.1	AAI-based (medium-confidence)	0	1	no viral genes detected	SL506370_rnaviral_assembled	NC_053509.1	Mycobacterium phage Tourach, complete genome	93.103	58	4	0	1263	1320	64571	64628	2.64e-14
SL506370_rnaviral_assembled_NODE_7_length_4590_cov_13.381005_g0_i1	4590	No	NA	7	0	7	Low-quality	Genome-fragment	3.1	AAI-based (medium-confidence)	0	1	no viral genes detected	SL506370_rnaviral_assembled	NC_051596.1	Mycobacterium phage Rando14, complete genome	93.103	58	3	1	1263	1320	917	973	9.5e-14
SL506370_rnaviral_assembled_NODE_7_length_4590_cov_13.381005_g0_i1	4590	No	NA	7	0	7	Low-quality	Genome-fragment	3.1	AAI-based (medium-confidence)	0	1	no viral genes detected	SL506370_rnaviral_assembled	NC_051593.1	Mycobacterium phage Collard, complete genome	94.34	53	3	0	1263	1315	827	879	3.42e-13
SL506370_rnaviral_assembled_NODE_7_length_4590_cov_13.381005_g0_i1	4590	No	NA	7	0	7	Low-quality	Genome-fragment	3.1	AAI-based (medium-confidence)	0	1	no viral genes detected	SL506370_rnaviral_assembled	NC_031035.1	Mycobacterium phage Gengar, complete genome	94.34	53	3	0	1263	1315	853	905	3.42e-13
SL506370_rnaviral_assembled_NODE_7_length_4590_cov_13.381005_g0_i1	4590	No	NA	7	0	7	Low-quality	Genome-fragment	3.1	AAI-based (medium-confidence)	0	1	no viral genes detected	SL506370_rnaviral_assembled	NC_024366.1	Mycobacterium phage OkiRoe, complete genome	94.34	53	3	0	1263	1315	828	880	3.42e-13
SL506370_rnaviral_assembled_NODE_7_length_4590_cov_13.381005_g0_i1	4590	No	NA	7	0	7	Low-quality	Genome-fragment	3.1	AAI-based (medium-confidence)	0	1	no viral genes detected	SL506370_rnaviral_assembled	NC_051595.1	Mycobacterium phage Paola, complete genome	94.34	53	3	0	1263	1315	828	880	3.42e-13
SL506370_rnaviral_assembled_NODE_7_length_4590_cov_13.381005_g0_i1	4590	No	NA	7	0	7	Low-quality	Genome-fragment	3.1	AAI-based (medium-confidence)	0	1	no viral genes detected	SL506370_rnaviral_assembled	NC_023724.1	Mycobacterium phage Larva, complete genome	92.857	56	3	1	1261	1315	591	646	1.23e-12
SL506370_rnaviral_assembled_NODE_7_length_4590_cov_13.381005_g0_i1	4590	No	NA	7	0	7	Low-quality	Genome-fragment	3.1	AAI-based (medium-confidence)	0	1	no viral genes detected	SL506370_rnaviral_assembled	NC_028947.1	Mycobacterium phage Kratio, complete genome	92.857	56	3	1	1261	1315	589	644	1.23e-12
SL506370_rnaviral_assembled_NODE_7_length_4590_cov_13.381005_g0_i1	4590	No	NA	7	0	7	Low-quality	Genome-fragment	3.1	AAI-based (medium-confidence)	0	1	no viral genes detected	SL506370_rnaviral_assembled	NC_051594.1	Mycobacterium phage Leston, complete genome	92.857	56	3	1	1261	1315	850	905	1.23e-12
SL506370_rnaviral_assembled_NODE_7_length_4590_cov_13.381005_g0_i1	4590	No	NA	7	0	7	Low-quality	Genome-fragment	3.1	AAI-based (medium-confidence)	0	1	no viral genes detected	SL506370_rnaviral_assembled	NC_052439.1	Mycobacterium phage KyMonks1A, complete genome	91.379	58	3	2	1264	1320	2492	2548	4.42e-12
SL506370_rnaviral_assembled_NODE_7_length_4590_cov_13.381005_g0_i1	4590	No	NA	7	0	7	Low-quality	Genome-fragment	3.1	AAI-based (medium-confidence)	0	1	no viral genes detected	SL506370_rnaviral_assembled	NC_052435.1	Mycobacterium phage JackSparrow, complete genome	91.379	58	3	2	1264	1320	2171	2227	4.42e-12
SL506370_rnaviral_assembled_NODE_7_length_4590_cov_13.381005_g0_i1	4590	No	NA	7	0	7	Low-quality	Genome-fragment	3.1	AAI-based (medium-confidence)	0	1	no viral genes detected	SL506370_rnaviral_assembled	NC_052457.1	Mycobacterium phage Rhynn, complete genome	91.379	58	3	2	1264	1320	2224	2280	4.42e-12
SL506370_rnaviral_assembled_NODE_7_length_4590_cov_13.381005_g0_i1	4590	No	NA	7	0	7	Low-quality	Genome-fragment	3.1	AAI-based (medium-confidence)	0	1	no viral genes detected	SL506370_rnaviral_assembled	NC_031029.1	Gordonia phage Cucurbita, complete genome	94	50	3	0	1263	1312	6318	6367	1.59e-11
SL506370_rnaviral_assembled_NODE_7_length_4590_cov_13.381005_g0_i1	4590	No	NA	7	0	7	Low-quality	Genome-fragment	3.1	AAI-based (medium-confidence)	0	1	no viral genes detected	SL506370_rnaviral_assembled	NC_051597.1	Mycobacterium phage Thyatira, complete genome	92.453	53	4	0	1263	1315	828	880	1.59e-11
SL506370_rnaviral_assembled_NODE_7_length_4590_cov_13.381005_g0_i1	4590	No	NA	7	0	7	Low-quality	Genome-fragment	3.1	AAI-based (medium-confidence)	0	1	no viral genes detected	SL506370_rnaviral_assembled	NC_030696.1	Gordonia phage Smoothie, complete genome	94	50	3	0	1263	1312	6309	6358	1.59e-11
SL506370_rnaviral_assembled_NODE_7_length_4590_cov_13.381005_g0_i1	4590	No	NA	7	0	7	Low-quality	Genome-fragment	3.1	AAI-based (medium-confidence)	0	1	no viral genes detected	SL506370_rnaviral_assembled	NC_030901.1	Gordonia phage ClubL, complete genome	94	50	3	0	1263	1312	6318	6367	1.59e-11
SL506370_rnaviral_assembled_NODE_7_length_4590_cov_13.381005_g0_i1	4590	No	NA	7	0	7	Low-quality	Genome-fragment	3.1	AAI-based (medium-confidence)	0	1	no viral genes detected	SL506370_rnaviral_assembled	NC_030936.1	Gordonia phage Bachita, complete genome	94	50	3	0	1263	1312	6817	6866	1.59e-11
SL506370_rnaviral_assembled_NODE_7_length_4590_cov_13.381005_g0_i1	4590	No	NA	7	0	7	Low-quality	Genome-fragment	3.1	AAI-based (medium-confidence)	0	1	no viral genes detected	SL506370_rnaviral_assembled	NC_023704.1	Mycobacterium phage Doom, complete genome	92.453	53	3	1	1264	1315	2416	2468	5.72e-11
SL506370_rnaviral_assembled_NODE_7_length_4590_cov_13.381005_g0_i1	4590	No	NA	7	0	7	Low-quality	Genome-fragment	3.1	AAI-based (medium-confidence)	0	1	no viral genes detected	SL506370_rnaviral_assembled	NC_052412.1	Mycobacterium phage Adahisdi, complete genome	92.453	53	3	1	1264	1315	2415	2467	5.72e-11
SL506370_rnaviral_assembled_NODE_7_length_4590_cov_13.381005_g0_i1	4590	No	NA	7	0	7	Low-quality	Genome-fragment	3.1	AAI-based (medium-confidence)	0	1	no viral genes detected	SL506370_rnaviral_assembled	NC_052455.1	Mycobacterium phage Pita2, complete genome	92.453	53	3	1	1264	1315	2648	2700	5.72e-11
SL506370_rnaviral_assembled_NODE_7_length_4590_cov_13.381005_g0_i1	4590	No	NA	7	0	7	Low-quality	Genome-fragment	3.1	AAI-based (medium-confidence)	0	1	no viral genes detected	SL506370_rnaviral_assembled	NC_052440.1	Mycobacterium phage Lopton, complete genome	92.453	53	3	1	1264	1315	2513	2565	5.72e-11
SL506370_rnaviral_assembled_NODE_7_length_4590_cov_13.381005_g0_i1	4590	No	NA	7	0	7	Low-quality	Genome-fragment	3.1	AAI-based (medium-confidence)	0	1	no viral genes detected	SL506370_rnaviral_assembled	NC_052433.1	Mycobacterium phage Ichabod, complete genome	92.453	53	3	1	1264	1315	1906	1958	5.72e-11
SL506370_rnaviral_assembled_NODE_7_length_4590_cov_13.381005_g0_i1	4590	No	NA	7	0	7	Low-quality	Genome-fragment	3.1	AAI-based (medium-confidence)	0	1	no viral genes detected	SL506370_rnaviral_assembled	NC_054792.1	Mycobacterium phage PP DNA, complete genome	92.308	52	4	0	1264	1315	9557	9608	5.72e-11
SL506370_rnaviral_assembled_NODE_7_length_4590_cov_13.381005_g0_i1	4590	No	NA	7	0	7	Low-quality	Genome-fragment	3.1	AAI-based (medium-confidence)	0	1	no viral genes detected	SL506370_rnaviral_assembled	NC_028874.1	Mycobacterium phage Pari, complete genome	92.453	53	3	1	1264	1315	2400	2452	5.72e-11
SL506370_rnaviral_assembled_NODE_7_length_4590_cov_13.381005_g0_i1	4590	No	NA	7	0	7	Low-quality	Genome-fragment	3.1	AAI-based (medium-confidence)	0	1	no viral genes detected	SL506370_rnaviral_assembled	NC_028784.1	Mycobacterium phage Tasp14, complete genome	92.453	53	3	1	1264	1315	2436	2488	5.72e-11
SL506370_rnaviral_assembled_NODE_7_length_4590_cov_13.381005_g0_i1	4590	No	NA	7	0	7	Low-quality	Genome-fragment	3.1	AAI-based (medium-confidence)	0	1	no viral genes detected	SL506370_rnaviral_assembled	NC_024136.1	Mycobacterium phage Seabiscuit, complete genome	92.453	53	3	1	1264	1315	1900	1952	5.72e-11
SL506370_rnaviral_assembled_NODE_7_length_4590_cov_13.381005_g0_i1	4590	No	NA	7	0	7	Low-quality	Genome-fragment	3.1	AAI-based (medium-confidence)	0	1	no viral genes detected	SL506370_rnaviral_assembled	NC_021324.1	Mycobacterium phage CASbig, complete genome	91.071	56	4	1	1264	1318	51203	51148	5.72e-11
SL506370_rnaviral_assembled_NODE_7_length_4590_cov_13.381005_g0_i1	4590	No	NA	7	0	7	Low-quality	Genome-fragment	3.1	AAI-based (medium-confidence)	0	1	no viral genes detected	SL506370_rnaviral_assembled	NC_042327.1	Mycobacterium virus BBPiebs31, complete genome	92.453	53	3	1	1264	1315	2422	2474	5.72e-11
SL506370_rnaviral_assembled_NODE_7_length_4590_cov_13.381005_g0_i1	4590	No	NA	7	0	7	Low-quality	Genome-fragment	3.1	AAI-based (medium-confidence)	0	1	no viral genes detected	SL506370_rnaviral_assembled	NC_052459.1	Mycobacterium phage Rohr, complete genome	92.453	53	3	1	1264	1315	2440	2492	5.72e-11
SL506370_rnaviral_assembled_NODE_7_length_4590_cov_13.381005_g0_i1	4590	No	NA	7	0	7	Low-quality	Genome-fragment	3.1	AAI-based (medium-confidence)	0	1	no viral genes detected	SL506370_rnaviral_assembled	NC_051627.1	Mycobacterium phage SirPhilip, complete genome	92.308	52	4	0	1264	1315	791	842	5.72e-11
SL506370_rnaviral_assembled_NODE_7_length_4590_cov_13.381005_g0_i1	4590	No	NA	7	0	7	Low-quality	Genome-fragment	3.1	AAI-based (medium-confidence)	0	1	no viral genes detected	SL506370_rnaviral_assembled	NC_053506.1	Mycobacterium phage CELFI, complete genome	97.619	42	1	0	1263	1304	63571	63612	2.06e-10
SL506370_rnaviral_assembled_NODE_7_length_4590_cov_13.381005_g0_i1	4590	No	NA	7	0	7	Low-quality	Genome-fragment	3.1	AAI-based (medium-confidence)	0	1	no viral genes detected	SL506370_rnaviral_assembled	NC_051619.1	Mycobacterium phage KiSi, complete genome	92.157	51	4	0	1264	1314	908	958	2.06e-10
SL506370_rnaviral_assembled_NODE_7_length_4590_cov_13.381005_g0_i1	4590	No	NA	7	0	7	Low-quality	Genome-fragment	3.1	AAI-based (medium-confidence)	0	1	no viral genes detected	SL506370_rnaviral_assembled	NC_051607.1	Mycobacterium phage DarthP, complete genome	92.157	51	4	0	1264	1314	819	869	2.06e-10
SL506370_rnaviral_assembled_NODE_7_length_4590_cov_13.381005_g0_i1	4590	No	NA	7	0	7	Low-quality	Genome-fragment	3.1	AAI-based (medium-confidence)	0	1	no viral genes detected	SL506370_rnaviral_assembled	NC_051606.1	Mycobacterium phage Amohnition, complete genome	92.157	51	4	0	1264	1314	819	869	2.06e-10
SL506370_rnaviral_assembled_NODE_7_length_4590_cov_13.381005_g0_i1	4590	No	NA	7	0	7	Low-quality	Genome-fragment	3.1	AAI-based (medium-confidence)	0	1	no viral genes detected	SL506370_rnaviral_assembled	NC_023564.1	Mycobacterium phage EagleEye, complete genome	90.566	53	5	0	1263	1315	5590	5642	7.39e-10
SL506370_rnaviral_assembled_NODE_7_length_4590_cov_13.381005_g0_i1	4590	No	NA	7	0	7	Low-quality	Genome-fragment	3.1	AAI-based (medium-confidence)	0	1	no viral genes detected	SL506370_rnaviral_assembled	NC_054790.1	Mycobacterium phage Anthony, complete genome	90.566	53	5	0	1263	1315	3661	3713	7.39e-10
SL506370_rnaviral_assembled_NODE_7_length_4590_cov_13.381005_g0_i1	4590	No	NA	7	0	7	Low-quality	Genome-fragment	3.1	AAI-based (medium-confidence)	0	1	no viral genes detected	SL506370_rnaviral_assembled	NC_017973.1	Mycobacterium phage SWU1, complete genome	90.385	52	5	0	1263	1314	4349	4400	2.66e-09
SL506370_rnaviral_assembled_NODE_7_length_4590_cov_13.381005_g0_i1	4590	No	NA	7	0	7	Low-quality	Genome-fragment	3.1	AAI-based (medium-confidence)	0	1	no viral genes detected	SL506370_rnaviral_assembled	NC_001335.1	Mycobacterium phage L5 complete genome	90.385	52	5	0	1263	1314	4356	4407	2.66e-09
SL506370_rnaviral_assembled_NODE_7_length_4590_cov_13.381005_g0_i1	4590	No	NA	7	0	7	Low-quality	Genome-fragment	3.1	AAI-based (medium-confidence)	0	1	no viral genes detected	SL506370_rnaviral_assembled	NC_001900.2	Mycobacterium virus D29, complete genome	90.385	52	5	0	1263	1314	4330	4381	2.66e-09
SL506370_rnaviral_assembled_NODE_7_length_4590_cov_13.381005_g0_i1	4590	No	NA	7	0	7	Low-quality	Genome-fragment	3.1	AAI-based (medium-confidence)	0	1	no viral genes detected	SL506370_rnaviral_assembled	NC_015584.1	Mycobacterium phage Faith1, complete genome	95.238	42	2	0	1263	1304	63148	63189	9.56e-09
SL506370_rnaviral_assembled_NODE_7_length_4590_cov_13.381005_g0_i1	4590	No	NA	7	0	7	Low-quality	Genome-fragment	3.1	AAI-based (medium-confidence)	0	1	no viral genes detected	SL506370_rnaviral_assembled	NC_055790.1	Mycobacterium phage Silverleaf, complete genome	95.238	42	2	0	1263	1304	61294	61335	9.56e-09
SL506370_rnaviral_assembled_NODE_7_length_4590_cov_13.381005_g0_i1	4590	No	NA	7	0	7	Low-quality	Genome-fragment	3.1	AAI-based (medium-confidence)	0	1	no viral genes detected	SL506370_rnaviral_assembled	NC_053508.1	Mycobacterium phage GuuelaD, complete genome	95.238	42	2	0	1263	1304	63281	63322	9.56e-09
SL506370_rnaviral_assembled_NODE_7_length_4590_cov_13.381005_g0_i1	4590	No	NA	7	0	7	Low-quality	Genome-fragment	3.1	AAI-based (medium-confidence)	0	1	no viral genes detected	SL506370_rnaviral_assembled	NC_031124.1	Mycobacterium phage Gardann, complete genome	95.238	42	2	0	1263	1304	63349	63390	9.56e-09
SL506370_rnaviral_assembled_NODE_7_length_4590_cov_13.381005_g0_i1	4590	No	NA	7	0	7	Low-quality	Genome-fragment	3.1	AAI-based (medium-confidence)	0	1	no viral genes detected	SL506370_rnaviral_assembled	NC_028878.1	Mycobacterium phage Archie, complete genome	95.238	42	2	0	1263	1304	63118	63159	9.56e-09
SL506370_rnaviral_assembled_NODE_7_length_4590_cov_13.381005_g0_i1	4590	No	NA	7	0	7	Low-quality	Genome-fragment	3.1	AAI-based (medium-confidence)	0	1	no viral genes detected	SL506370_rnaviral_assembled	NC_014461.1	Mycobacterium phage LeBron, complete genome	97.222	36	1	0	1263	1298	61482	61517	4.45e-07
SL506370_rnaviral_assembled_NODE_7_length_4590_cov_13.381005_g0_i1	4590	No	NA	7	0	7	Low-quality	Genome-fragment	3.1	AAI-based (medium-confidence)	0	1	no viral genes detected	SL506370_rnaviral_assembled	NC_055918.1	Mycobacterium phage OhShagHennessy, complete genome	97.222	36	1	0	1263	1298	60810	60845	4.45e-07
SL506370_rnaviral_assembled_NODE_7_length_4590_cov_13.381005_g0_i1	4590	No	NA	7	0	7	Low-quality	Genome-fragment	3.1	AAI-based (medium-confidence)	0	1	no viral genes detected	SL506370_rnaviral_assembled	NC_022985.1	Mycobacterium phage Zaka, complete genome	97.222	36	1	0	1264	1299	5486	5521	4.45e-07
SL506370_rnaviral_assembled_NODE_7_length_4590_cov_13.381005_g0_i1	4590	No	NA	7	0	7	Low-quality	Genome-fragment	3.1	AAI-based (medium-confidence)	0	1	no viral genes detected	SL506370_rnaviral_assembled	NC_023713.1	Mycobacterium phage Blue7, complete genome	97.222	36	1	0	1264	1299	5479	5514	4.45e-07
SL506370_rnaviral_assembled_NODE_7_length_4590_cov_13.381005_g0_i1	4590	No	NA	7	0	7	Low-quality	Genome-fragment	3.1	AAI-based (medium-confidence)	0	1	no viral genes detected	SL506370_rnaviral_assembled	NC_042318.1	Mycobacterium virus Hammer, complete genome	97.222	36	1	0	1264	1299	5479	5514	4.45e-07
SL506043_rnaviral_assembled_NODE_128_length_4586_cov_16.834478_g16_i5	4586	No	NA	5	0	4	Low-quality	Genome-fragment	10.91	AAI-based (high-confidence)	0	1	no viral genes detected	SL506043_rnaviral_assembled	NC_048047.1	Caulobacter phage CcrBL9, complete genome	91.549	71	3	3	5	73	82980	82911	4.38e-17
SL506404_rnaviral_assembled_NODE_38_length_4576_cov_20.331335_g20_i1	4576	No	NA	4	0	4	Low-quality	Genome-fragment	10.89	AAI-based (high-confidence)	0	1	no viral genes detected	SL506404_rnaviral_assembled	NC_048047.1	Caulobacter phage CcrBL9, complete genome	91.549	71	3	3	4508	4576	82911	82980	4.37e-17
SL506282_rnaviral_assembled_NODE_34_length_4569_cov_11.372998_g17_i2	4569	No	NA	4	0	4	Low-quality	Genome-fragment	10.87	AAI-based (high-confidence)	0	1	no viral genes detected	SL506282_rnaviral_assembled	NC_048047.1	Caulobacter phage CcrBL9, complete genome	91.549	71	3	3	4497	4565	82911	82980	4.37e-17
SL506231_rnaviral_assembled_NODE_17_length_4545_cov_11.070215_g12_i0	4545	No	NA	7	0	6	Low-quality	Genome-fragment	2.98	AAI-based (high-confidence)	0	1	no viral genes detected	SL506231_rnaviral_assembled	NC_019929.1	Erwinia phage phiEaH2, complete genome	95.122	41	2	0	2547	2587	167072	167032	3.41e-08
SL506058_rnaviral_assembled_NODE_55_length_4539_cov_9.837886_g37_i0	4539	No	NA	4	0	4	Low-quality	Genome-fragment	10.8	AAI-based (high-confidence)	0	1	no viral genes detected	SL506058_rnaviral_assembled	NC_048047.1	Caulobacter phage CcrBL9, complete genome	91.549	71	3	3	4467	4535	82911	82980	4.34e-17
SL506335_rnaviral_assembled_NODE_70_length_4522_cov_13.974826_g29_i2	4522	No	NA	7	0	7	Low-quality	Genome-fragment	3.3	AAI-based (high-confidence)	0	1	no viral genes detected	SL506335_rnaviral_assembled	NC_031107.2	Erwinia phage vB_EamM_Asesino, complete genome	94.737	57	3	0	3453	3509	674	618	2.01e-15
SL506048_rnaviral_assembled_NODE_53_length_4498_cov_21.276158_g10_i1	4498	No	NA	7	0	7	Low-quality	Genome-fragment	3.22	AAI-based (high-confidence)	0	1	no viral genes detected	SL506048_rnaviral_assembled	NC_024792.1	Bacillus phage Bobb, complete genome	90.164	61	6	0	944	1004	129990	129930	1.2e-12
SL506399_rnaviral_assembled_NODE_48_length_4489_cov_5.778986_g36_i0	4489	No	NA	7	0	6	Low-quality	Genome-fragment	3.11	AAI-based (medium-confidence)	0	1	no viral genes detected	SL506399_rnaviral_assembled	NC_048047.1	Caulobacter phage CcrBL9, complete genome	91.549	71	3	3	2491	2559	82980	82911	4.29e-17
SL506378_rnaviral_assembled_NODE_44_length_4486_cov_18.096533_g14_i4	4486	No	NA	7	0	7	Low-quality	Genome-fragment	3.19	AAI-based (high-confidence)	0	1	no viral genes detected	SL506378_rnaviral_assembled	NC_024792.1	Bacillus phage Bobb, complete genome	90.164	61	6	0	3473	3533	129930	129990	1.2e-12
SL506334_rnaviral_assembled_NODE_15_length_4484_cov_13.474949_g12_i0	4484	No	NA	8	0	7	Low-quality	Genome-fragment	2.96	AAI-based (high-confidence)	0	1	no viral genes detected	SL506334_rnaviral_assembled	NC_019929.1	Erwinia phage phiEaH2, complete genome	95.122	41	2	0	1442	1482	167032	167072	3.36e-08
SL506334_rnaviral_assembled_NODE_16_length_4484_cov_12.571072_g12_i1	4484	No	NA	8	0	7	Low-quality	Genome-fragment	2.95	AAI-based (high-confidence)	0	1	no viral genes detected	SL506334_rnaviral_assembled	NC_019929.1	Erwinia phage phiEaH2, complete genome	95.122	41	2	0	3003	3043	167072	167032	3.36e-08
SL506341_rnaviral_assembled_NODE_96_length_4468_cov_8.069852_g75_i0	4468	No	NA	3	0	3	Low-quality	Genome-fragment	2.35	AAI-based (medium-confidence)	0	1	no viral genes detected	SL506341_rnaviral_assembled	NC_049851.1	Burkholderia phage BcepSauron, complete genome	90	50	5	0	361	410	95157	95108	3.35e-08
SL506341_rnaviral_assembled_NODE_96_length_4468_cov_8.069852_g75_i0	4468	No	NA	3	0	3	Low-quality	Genome-fragment	2.35	AAI-based (medium-confidence)	0	1	no viral genes detected	SL506341_rnaviral_assembled	NC_049850.1	Burkholderia phage BcepSaruman, complete genome	90	50	5	0	361	410	95375	95326	3.35e-08
SL506294_rnaviral_assembled_NODE_30_length_4450_cov_10.607494_g23_i0	4450	No	NA	5	0	5	Low-quality	Genome-fragment	10.59	AAI-based (high-confidence)	0	1	no viral genes detected	SL506294_rnaviral_assembled	NC_042337.1	Mycobacterium virus Astro, complete genome	90.411	73	7	0	2729	2801	4056	4128	1.18e-17
SL506294_rnaviral_assembled_NODE_30_length_4450_cov_10.607494_g23_i0	4450	No	NA	5	0	5	Low-quality	Genome-fragment	10.59	AAI-based (high-confidence)	0	1	no viral genes detected	SL506294_rnaviral_assembled	NC_031107.2	Erwinia phage vB_EamM_Asesino, complete genome	94.737	57	3	0	2733	2789	618	674	1.98e-15
SL506294_rnaviral_assembled_NODE_31_length_4450_cov_10.299063_g23_i1	4450	No	NA	5	0	5	Low-quality	Genome-fragment	10.59	AAI-based (high-confidence)	0	1	no viral genes detected	SL506294_rnaviral_assembled	NC_042337.1	Mycobacterium virus Astro, complete genome	90.411	73	7	0	2729	2801	4056	4128	1.18e-17
SL506294_rnaviral_assembled_NODE_31_length_4450_cov_10.299063_g23_i1	4450	No	NA	5	0	5	Low-quality	Genome-fragment	10.59	AAI-based (high-confidence)	0	1	no viral genes detected	SL506294_rnaviral_assembled	NC_031107.2	Erwinia phage vB_EamM_Asesino, complete genome	94.737	57	3	0	2733	2789	618	674	1.98e-15
SL506351_rnaviral_assembled_NODE_40_length_4441_cov_13.283883_g31_i0	4441	No	NA	8	0	7	Low-quality	Genome-fragment	2.92	AAI-based (high-confidence)	0	1	no viral genes detected	SL506351_rnaviral_assembled	NC_019929.1	Erwinia phage phiEaH2, complete genome	95.122	41	2	0	3142	3182	167072	167032	3.33e-08
WGOK-210503C_B06_rnaviral_assembled_NODE_69_length_4434_cov_6.738363_g49_i0	4434	No	NA	7	0	6	Low-quality	Genome-fragment	2.9	AAI-based (high-confidence)	0	1	no viral genes detected	WGOK-210503C_B06_rnaviral_assembled	NC_019929.1	Erwinia phage phiEaH2, complete genome	95.122	41	2	0	1033	1073	167032	167072	3.32e-08
SL506413_rnaviral_assembled_NODE_195_length_4404_cov_7.462018_g135_i0	4404	No	NA	2	0	1	Low-quality	Genome-fragment	1.4	AAI-based (high-confidence)	0	1	no viral genes detected	SL506413_rnaviral_assembled	NC_054956.1	Ralstonia phage Cimandef, complete genome	91.447	152	12	1	4207	4358	16100	16250	5.18e-51
SL506064_rnaviral_assembled_NODE_57_length_4397_cov_15.034921_g32_i2	4397	No	NA	6	0	6	Low-quality	Genome-fragment	3.16	AAI-based (high-confidence)	0	1	no viral genes detected	SL506064_rnaviral_assembled	NC_042337.1	Mycobacterium virus Astro, complete genome	90.411	73	7	0	2238	2310	4056	4128	1.17e-17
SL506064_rnaviral_assembled_NODE_57_length_4397_cov_15.034921_g32_i2	4397	No	NA	6	0	6	Low-quality	Genome-fragment	3.16	AAI-based (high-confidence)	0	1	no viral genes detected	SL506064_rnaviral_assembled	NC_031107.2	Erwinia phage vB_EamM_Asesino, complete genome	94.737	57	3	0	2242	2298	618	674	1.95e-15
SL506022_rnaviral_assembled_NODE_70_length_4320_cov_40.152343_g57_i0	4320	No	NA	3	0	2	Low-quality	Genome-fragment	1.01	AAI-based (medium-confidence)	0	1.01	no viral genes detected	SL506022_rnaviral_assembled	NC_048807.1	Erwinia phage pEp_SNUABM_01, complete genome	90.698	43	4	0	1057	1099	74919	74961	5.41e-06
SL506347_rnaviral_assembled_NODE_9_length_4320_cov_12.833294_g8_i0	4320	No	NA	6	0	5	Low-quality	Genome-fragment	2.94	AAI-based (high-confidence)	0	1	no viral genes detected	SL506347_rnaviral_assembled	NC_042337.1	Mycobacterium virus Astro, complete genome	90.411	73	7	0	2191	2263	4128	4056	1.15e-17
SL506302_rnaviral_assembled_NODE_14_length_4299_cov_7.436110_g10_i0	4299	No	NA	4	2	0	Low-quality	Genome-fragment	1.63	AAI-based (high-confidence)	0	1		SL506302_rnaviral_assembled	NC_022096.1	Pseudomonas phage PaBG, complete genome	96.373	3860	129	3	1	3850	54918	51060	0
SL506378_rnaviral_assembled_NODE_47_length_4280_cov_40.555978_g17_i4	4280	No	NA	7	0	5	Low-quality	Genome-fragment	2.96	AAI-based (high-confidence)	0	1	no viral genes detected	SL506378_rnaviral_assembled	NC_048047.1	Caulobacter phage CcrBL9, complete genome	91.549	71	3	3	2555	2623	82911	82980	4.09e-17
SL506378_rnaviral_assembled_NODE_47_length_4280_cov_40.555978_g17_i4	4280	No	NA	7	0	5	Low-quality	Genome-fragment	2.96	AAI-based (high-confidence)	0	1	no viral genes detected	SL506378_rnaviral_assembled	NC_016158.1	Escherichia phage HK639, complete genome	97.959	49	0	1	1070	1118	44474	44521	8.85e-14
SL506436_rnaviral_assembled_NODE_65_length_4277_cov_19.106565_g44_i0	4277	No	NA	6	0	6	Low-quality	Genome-fragment	3.06	AAI-based (high-confidence)	0	1	no viral genes detected	SL506436_rnaviral_assembled	NC_031107.2	Erwinia phage vB_EamM_Asesino, complete genome	94.737	57	3	0	2386	2442	674	618	1.9e-15
SL506022_rnaviral_assembled_NODE_75_length_4254_cov_39.316671_g57_i1	4254	No	NA	3	0	2	Low-quality	Genome-fragment	1	AAI-based (medium-confidence)	0	1.01	no viral genes detected	SL506022_rnaviral_assembled	NC_048807.1	Erwinia phage pEp_SNUABM_01, complete genome	90.698	43	4	0	1057	1099	74919	74961	5.33e-06
SL506256_rnaviral_assembled_NODE_38_length_4229_cov_4.027430_g29_i0	4229	No	NA	4	0	2	Low-quality	Genome-fragment	5.28	AAI-based (high-confidence)	0	1	no viral genes detected	SL506256_rnaviral_assembled	NC_005856.1	Enterobacteria phage P1, complete genome	99.248	1197	9	0	2287	3483	7650	8846	0
SL506256_rnaviral_assembled_NODE_38_length_4229_cov_4.027430_g29_i0	4229	No	NA	4	0	2	Low-quality	Genome-fragment	5.28	AAI-based (high-confidence)	0	1	no viral genes detected	SL506256_rnaviral_assembled	NC_042128.1	Escherichia phage RCS47, complete genome	90.856	1203	103	7	2289	3487	114871	113672	0
SL506256_rnaviral_assembled_NODE_38_length_4229_cov_4.027430_g29_i0	4229	No	NA	4	0	2	Low-quality	Genome-fragment	5.28	AAI-based (high-confidence)	0	1	no viral genes detected	SL506256_rnaviral_assembled	NC_042128.1	Escherichia phage RCS47, complete genome	92.152	1134	85	4	2355	3486	107456	106325	0
SL506437_rnaviral_assembled_NODE_29_length_4222_cov_7.086527_g15_i0	4222	No	NA	4	0	4	Low-quality	Genome-fragment	10.05	AAI-based (high-confidence)	0	1	no viral genes detected	SL506437_rnaviral_assembled	NC_048047.1	Caulobacter phage CcrBL9, complete genome	91.549	71	3	3	1041	1109	82980	82911	4.03e-17
SL506275_rnaviral_assembled_NODE_33_length_4212_cov_9.455182_g27_i0	4212	No	NA	6	0	4	Low-quality	Genome-fragment	4.73	AAI-based (high-confidence)	0	1	no viral genes detected	SL506275_rnaviral_assembled	NC_054957.1	Ralstonia phage Eline, complete genome	97.778	45	0	1	2005	2048	55743	55699	1.46e-11
SL506275_rnaviral_assembled_NODE_33_length_4212_cov_9.455182_g27_i0	4212	No	NA	6	0	4	Low-quality	Genome-fragment	4.73	AAI-based (high-confidence)	0	1	no viral genes detected	SL506275_rnaviral_assembled	NC_054957.1	Ralstonia phage Eline, complete genome	97.727	44	1	0	2006	2049	56439	56396	1.46e-11
SL506275_rnaviral_assembled_NODE_33_length_4212_cov_9.455182_g27_i0	4212	No	NA	6	0	4	Low-quality	Genome-fragment	4.73	AAI-based (high-confidence)	0	1	no viral genes detected	SL506275_rnaviral_assembled	NC_054959.1	Ralstonia phage Gerry, complete genome	97.619	42	1	0	2005	2046	35541	35582	1.89e-10
SL506275_rnaviral_assembled_NODE_33_length_4212_cov_9.455182_g27_i0	4212	No	NA	6	0	4	Low-quality	Genome-fragment	4.73	AAI-based (high-confidence)	0	1	no viral genes detected	SL506275_rnaviral_assembled	NC_054959.1	Ralstonia phage Gerry, complete genome	95.556	45	2	0	2005	2049	47022	46978	1.89e-10
SL506275_rnaviral_assembled_NODE_33_length_4212_cov_9.455182_g27_i0	4212	No	NA	6	0	4	Low-quality	Genome-fragment	4.73	AAI-based (high-confidence)	0	1	no viral genes detected	SL506275_rnaviral_assembled	NC_054958.1	Ralstonia phage Gamede, complete genome	97.619	42	1	0	2005	2046	44518	44559	1.89e-10
SL506275_rnaviral_assembled_NODE_33_length_4212_cov_9.455182_g27_i0	4212	No	NA	6	0	4	Low-quality	Genome-fragment	4.73	AAI-based (high-confidence)	0	1	no viral genes detected	SL506275_rnaviral_assembled	NC_054962.1	Ralstonia phage Claudette, complete genome	97.619	42	1	0	2005	2046	95	54	1.89e-10
SL506048_rnaviral_assembled_NODE_68_length_4183_cov_23.991971_g31_i1	4183	No	NA	3	0	3	Low-quality	Genome-fragment	9.95	AAI-based (high-confidence)	0	1	no viral genes detected	SL506048_rnaviral_assembled	NC_031107.2	Erwinia phage vB_EamM_Asesino, complete genome	94.737	57	3	0	3957	4013	618	674	1.86e-15
SL506290_rnaviral_assembled_NODE_38_length_4182_cov_49.426381_g2_i2	4182	No	NA	6	0	6	Low-quality	Genome-fragment	2.89	AAI-based (medium-confidence)	0	1	no viral genes detected	SL506290_rnaviral_assembled	NC_048047.1	Caulobacter phage CcrBL9, complete genome	91.549	71	3	3	1235	1303	82911	82980	3.99e-17
SL506290_rnaviral_assembled_NODE_39_length_4182_cov_48.722073_g2_i3	4182	No	NA	6	0	6	Low-quality	Genome-fragment	2.89	AAI-based (medium-confidence)	0	1	no viral genes detected	SL506290_rnaviral_assembled	NC_048047.1	Caulobacter phage CcrBL9, complete genome	91.549	71	3	3	1235	1303	82911	82980	3.99e-17
SL506195_rnaviral_assembled_NODE_11_length_4157_cov_17.827375_g9_i0	4157	No	NA	4	0	4	Low-quality	Genome-fragment	9.89	AAI-based (high-confidence)	0	1	no viral genes detected	SL506195_rnaviral_assembled	NC_048047.1	Caulobacter phage CcrBL9, complete genome	91.549	71	3	3	3110	3178	82911	82980	3.97e-17
SL505983_rnaviral_assembled_NODE_16_length_4143_cov_9.526290_g3_i1	4143	No	NA	7	0	6	Low-quality	Genome-fragment	2.77	AAI-based (medium-confidence)	0	1	no viral genes detected	SL505983_rnaviral_assembled	NC_019929.1	Erwinia phage phiEaH2, complete genome	95.122	41	2	0	3062	3102	167072	167032	3.1e-08
WG0A-210518-14_B06_rnaviral_assembled_NODE_7_length_4138_cov_9.708733_g6_i0	4138	No	NA	4	0	4	Low-quality	Genome-fragment	9.85	AAI-based (high-confidence)	0	1	no viral genes detected	WG0A-210518-14_B06_rnaviral_assembled	NC_048047.1	Caulobacter phage CcrBL9, complete genome	91.549	71	3	3	3091	3159	82911	82980	3.95e-17
SL506413_rnaviral_assembled_NODE_222_length_4136_cov_24.145705_g152_i0	4136	No	NA	6	0	4	Low-quality	Genome-fragment	2.49	AAI-based (medium-confidence)	0	1	no viral genes detected	SL506413_rnaviral_assembled	NC_028945.1	Sinorhizobium phage phiN3, complete genome	100	28	0	0	3581	3608	96738	96711	0.000241
SL506357_rnaviral_assembled_NODE_62_length_4134_cov_13.334400_g6_i2	4134	No	NA	6	0	6	Low-quality	Genome-fragment	2.86	AAI-based (high-confidence)	0	1	no viral genes detected	SL506357_rnaviral_assembled	NC_048047.1	Caulobacter phage CcrBL9, complete genome	91.549	71	3	3	1393	1461	82911	82980	3.95e-17
SL506395_rnaviral_assembled_NODE_53_length_4119_cov_14.860356_g4_i3	4119	No	NA	6	0	6	Low-quality	Genome-fragment	2.85	AAI-based (high-confidence)	0	1	no viral genes detected	SL506395_rnaviral_assembled	NC_048047.1	Caulobacter phage CcrBL9, complete genome	91.549	71	3	3	2817	2885	82980	82911	3.93e-17
SL506353_rnaviral_assembled_NODE_88_length_4108_cov_32.138042_g17_i1	4108	No	NA	6	0	5	Low-quality	Genome-fragment	2.94	AAI-based (high-confidence)	0	1	no viral genes detected	SL506353_rnaviral_assembled	NC_031107.2	Erwinia phage vB_EamM_Asesino, complete genome	94.737	57	3	0	1679	1735	674	618	1.83e-15
SL506353_rnaviral_assembled_NODE_89_length_4108_cov_27.067410_g17_i2	4108	No	NA	6	0	5	Low-quality	Genome-fragment	3	AAI-based (medium-confidence)	0	1	no viral genes detected	SL506353_rnaviral_assembled	NC_031107.2	Erwinia phage vB_EamM_Asesino, complete genome	94.737	57	3	0	2374	2430	618	674	1.83e-15
SL505997_rnaviral_assembled_NODE_3_length_4096_cov_15.575441_g2_i0	4096	No	NA	4	0	4	Low-quality	Genome-fragment	9.75	AAI-based (high-confidence)	0	1	no viral genes detected	SL505997_rnaviral_assembled	NC_048047.1	Caulobacter phage CcrBL9, complete genome	91.549	71	3	3	983	1051	82980	82911	3.91e-17
SL506226_rnaviral_assembled_NODE_6_length_4064_cov_17.481333_g5_i0	4064	No	NA	2	0	0	Low-quality	Genome-fragment	3.94	AAI-based (high-confidence)	0	1	no viral genes detected	SL506226_rnaviral_assembled	NC_055895.1	CrAssphage cr7_1, complete genome	97.353	4080	77	24	5	4064	27090	23022	0
SL506226_rnaviral_assembled_NODE_6_length_4064_cov_17.481333_g5_i0	4064	No	NA	2	0	0	Low-quality	Genome-fragment	3.94	AAI-based (high-confidence)	0	1	no viral genes detected	SL506226_rnaviral_assembled	NC_055899.1	CrAssphage cr124_1, complete genome	99.026	2568	24	1	5	2572	28320	30886	0
SL506226_rnaviral_assembled_NODE_6_length_4064_cov_17.481333_g5_i0	4064	No	NA	2	0	0	Low-quality	Genome-fragment	3.94	AAI-based (high-confidence)	0	1	no viral genes detected	SL506226_rnaviral_assembled	NC_055899.1	CrAssphage cr124_1, complete genome	97.559	1434	35	0	2631	4064	30886	32319	0
SL506395_rnaviral_assembled_NODE_59_length_4033_cov_6.698232_g33_i0	4033	No	NA	6	2	0	Low-quality	Genome-fragment	3.49	AAI-based (high-confidence)	0	1		SL506395_rnaviral_assembled	NC_047950.1	Aeromonas phage AhSzw-1, complete genome	94.822	4036	200	8	1	4033	99436	103465	0
SL506395_rnaviral_assembled_NODE_59_length_4033_cov_6.698232_g33_i0	4033	No	NA	6	2	0	Low-quality	Genome-fragment	3.49	AAI-based (high-confidence)	0	1		SL506395_rnaviral_assembled	NC_047949.1	Aeromonas phage AhSzq-1, partial genome	94.747	4036	203	8	1	4033	95880	99909	0
WGOK-210507_B06_rnaviral_assembled_NODE_69_length_4024_cov_18.904581_g52_i0	4024	No	NA	6	0	5	Low-quality	Genome-fragment	2.77	AAI-based (high-confidence)	0	1	no viral genes detected	WGOK-210507_B06_rnaviral_assembled	NC_024792.1	Bacillus phage Bobb, complete genome	90.164	61	6	0	1264	1324	129990	129930	1.08e-12
WGOK-210503C_B06_rnaviral_assembled_NODE_82_length_3999_cov_7.572848_g40_i1	3999	No	NA	6	0	5	Low-quality	Genome-fragment	2.8	AAI-based (high-confidence)	0	1	no viral genes detected	WGOK-210503C_B06_rnaviral_assembled	NC_010811.2	Ralstonia phage RSL1, complete genome	91.803	61	4	1	156	216	186370	186311	8.27e-14
WG0L-210608-14_B06_rnaviral_assembled_NODE_7_length_3995_cov_9.265936_g6_i0	3995	No	NA	3	0	3	Low-quality	Genome-fragment	9.51	AAI-based (high-confidence)	0	1	no viral genes detected	WG0L-210608-14_B06_rnaviral_assembled	NC_024792.1	Bacillus phage Bobb, complete genome	90.164	61	6	0	506	566	129930	129990	1.07e-12
SL506333_rnaviral_assembled_NODE_49_length_3986_cov_13.220547_g42_i0	3986	No	NA	3	0	3	Low-quality	Genome-fragment	1.16	AAI-based (high-confidence)	0	1	no viral genes detected	SL506333_rnaviral_assembled	NC_016762.1	Pseudomonas phage phi297, complete genome	94.643	56	3	0	354	409	47540	47595	6.37e-15
SL506333_rnaviral_assembled_NODE_49_length_3986_cov_13.220547_g42_i0	3986	No	NA	3	0	3	Low-quality	Genome-fragment	1.16	AAI-based (high-confidence)	0	1	no viral genes detected	SL506333_rnaviral_assembled	NC_028657.1	Pseudomonas phage YMC11/02/R656, complete genome	93.103	58	4	0	354	411	15013	14956	2.29e-14
SL506333_rnaviral_assembled_NODE_49_length_3986_cov_13.220547_g42_i0	3986	No	NA	3	0	3	Low-quality	Genome-fragment	1.16	AAI-based (high-confidence)	0	1	no viral genes detected	SL506333_rnaviral_assembled	NC_016765.1	Pseudomonas phage vB_PaeS_PMG1, complete genome	94.545	55	3	0	354	408	27084	27138	2.29e-14
SL506333_rnaviral_assembled_NODE_49_length_3986_cov_13.220547_g42_i0	3986	No	NA	3	0	3	Low-quality	Genome-fragment	1.16	AAI-based (high-confidence)	0	1	no viral genes detected	SL506333_rnaviral_assembled	NC_002484.2	Bacteriophage D3, complete genome	94.545	55	3	0	354	408	27040	27094	2.29e-14
SL506256_rnaviral_assembled_NODE_46_length_3982_cov_4.009210_g29_i1	3982	No	NA	4	0	2	Low-quality	Genome-fragment	4.97	AAI-based (high-confidence)	0	1	no viral genes detected	SL506256_rnaviral_assembled	NC_005856.1	Enterobacteria phage P1, complete genome	99.167	1201	9	1	496	1696	8849	7650	0
SL506256_rnaviral_assembled_NODE_46_length_3982_cov_4.009210_g29_i1	3982	No	NA	4	0	2	Low-quality	Genome-fragment	4.97	AAI-based (high-confidence)	0	1	no viral genes detected	SL506256_rnaviral_assembled	NC_042128.1	Escherichia phage RCS47, complete genome	90.841	1201	103	7	498	1694	113674	114871	0
SL506256_rnaviral_assembled_NODE_46_length_3982_cov_4.009210_g29_i1	3982	No	NA	4	0	2	Low-quality	Genome-fragment	4.97	AAI-based (high-confidence)	0	1	no viral genes detected	SL506256_rnaviral_assembled	NC_042128.1	Escherichia phage RCS47, complete genome	92.025	1141	86	5	490	1628	106319	107456	0
WGOK-210507_B06_rnaviral_assembled_NODE_70_length_3967_cov_19.777350_g52_i1	3967	No	NA	6	0	5	Low-quality	Genome-fragment	2.77	AAI-based (high-confidence)	0	1	no viral genes detected	WGOK-210507_B06_rnaviral_assembled	NC_024792.1	Bacillus phage Bobb, complete genome	90.164	61	6	0	2701	2761	129930	129990	1.06e-12
SL506298_rnaviral_assembled_NODE_10_length_3965_cov_5.962230_g7_i0	3965	No	NA	4	0	3	Low-quality	Genome-fragment	1.16	AAI-based (high-confidence)	0	1	no viral genes detected	SL506298_rnaviral_assembled	NC_041997.1	Acidovorax phage ACP17, complete genome	96	50	2	0	276	325	1	50	2.95e-13
WGOK-210514C_B06_rnaviral_assembled_NODE_52_length_3959_cov_19.272774_g39_i0	3959	No	NA	3	0	1	Low-quality	Genome-fragment	4.95	AAI-based (high-confidence)	0	1	no viral genes detected	WGOK-210514C_B06_rnaviral_assembled	NC_005856.1	Enterobacteria phage P1, complete genome	99.501	1202	6	0	2587	3788	8850	7649	0
WGOK-210514C_B06_rnaviral_assembled_NODE_52_length_3959_cov_19.272774_g39_i0	3959	No	NA	3	0	1	Low-quality	Genome-fragment	4.95	AAI-based (high-confidence)	0	1	no viral genes detected	WGOK-210514C_B06_rnaviral_assembled	NC_042128.1	Escherichia phage RCS47, complete genome	90.909	1210	103	7	2588	3793	113673	114879	0
WGOK-210514C_B06_rnaviral_assembled_NODE_52_length_3959_cov_19.272774_g39_i0	3959	No	NA	3	0	1	Low-quality	Genome-fragment	4.95	AAI-based (high-confidence)	0	1	no viral genes detected	WGOK-210514C_B06_rnaviral_assembled	NC_042128.1	Escherichia phage RCS47, complete genome	92.2	1141	83	6	2583	3719	106318	107456	0
WGOK-210514C_B06_rnaviral_assembled_NODE_52_length_3959_cov_19.272774_g39_i0	3959	No	NA	3	0	1	Low-quality	Genome-fragment	4.95	AAI-based (high-confidence)	0	1	no viral genes detected	WGOK-210514C_B06_rnaviral_assembled	NC_031129.1	Salmonella phage SJ46, complete genome	94.059	101	5	1	1440	1539	62196	62296	2.21e-34
WGOK-210514C_B06_rnaviral_assembled_NODE_52_length_3959_cov_19.272774_g39_i0	3959	No	NA	3	0	1	Low-quality	Genome-fragment	4.95	AAI-based (high-confidence)	0	1	no viral genes detected	WGOK-210514C_B06_rnaviral_assembled	NC_031129.1	Salmonella phage SJ46, complete genome	100	43	0	0	1638	1680	67071	67113	1.06e-12
WGOK-210514C_B06_rnaviral_assembled_NODE_52_length_3959_cov_19.272774_g39_i0	3959	No	NA	3	0	1	Low-quality	Genome-fragment	4.95	AAI-based (high-confidence)	0	1	no viral genes detected	WGOK-210514C_B06_rnaviral_assembled	NC_031129.1	Salmonella phage SJ46, complete genome	94.737	38	1	1	1642	1678	58517	58480	4.96e-06
WGOK-210507_B06_rnaviral_assembled_NODE_71_length_3958_cov_18.728443_g52_i2	3958	No	NA	6	0	5	Low-quality	Genome-fragment	2.74	AAI-based (high-confidence)	0	1	no viral genes detected	WGOK-210507_B06_rnaviral_assembled	NC_024792.1	Bacillus phage Bobb, complete genome	90.164	61	6	0	1198	1258	129990	129930	1.06e-12
SL506045_rnaviral_assembled_NODE_72_length_3953_cov_25.666495_g48_i0	3953	No	NA	5	0	5	Low-quality	Genome-fragment	2.83	AAI-based (high-confidence)	0	1	no viral genes detected	SL506045_rnaviral_assembled	NC_031107.2	Erwinia phage vB_EamM_Asesino, complete genome	94.737	57	3	0	2668	2724	674	618	1.76e-15
SL506392_rnaviral_assembled_NODE_35_length_3924_cov_26.035575_g12_i3	3924	No	NA	6	0	5	Low-quality	Genome-fragment	2.72	AAI-based (high-confidence)	0	1	no viral genes detected	SL506392_rnaviral_assembled	NC_048047.1	Caulobacter phage CcrBL9, complete genome	91.549	71	3	3	2199	2267	82911	82980	3.75e-17
SL506392_rnaviral_assembled_NODE_35_length_3924_cov_26.035575_g12_i3	3924	No	NA	6	0	5	Low-quality	Genome-fragment	2.72	AAI-based (high-confidence)	0	1	no viral genes detected	SL506392_rnaviral_assembled	NC_016158.1	Escherichia phage HK639, complete genome	97.959	49	0	1	714	762	44474	44521	8.11e-14
WGOK-210506_B06_rnaviral_assembled_NODE_96_length_3922_cov_38.311769_g17_i3	3922	No	NA	3	0	2	Low-quality	Genome-fragment	9.33	AAI-based (high-confidence)	0	1	no viral genes detected	WGOK-210506_B06_rnaviral_assembled	NC_042337.1	Mycobacterium virus Astro, complete genome	90.411	73	7	0	3635	3707	4056	4128	1.04e-17
WGOK-210506_B06_rnaviral_assembled_NODE_96_length_3922_cov_38.311769_g17_i3	3922	No	NA	3	0	2	Low-quality	Genome-fragment	9.33	AAI-based (high-confidence)	0	1	no viral genes detected	WGOK-210506_B06_rnaviral_assembled	NC_031107.2	Erwinia phage vB_EamM_Asesino, complete genome	94.737	57	3	0	3639	3695	618	674	1.74e-15
WGOK-210506_B06_rnaviral_assembled_NODE_97_length_3922_cov_33.563003_g17_i4	3922	No	NA	3	0	2	Low-quality	Genome-fragment	9.33	AAI-based (high-confidence)	0	1	no viral genes detected	WGOK-210506_B06_rnaviral_assembled	NC_042337.1	Mycobacterium virus Astro, complete genome	90.411	73	7	0	216	288	4128	4056	1.04e-17
WGOK-210506_B06_rnaviral_assembled_NODE_97_length_3922_cov_33.563003_g17_i4	3922	No	NA	3	0	2	Low-quality	Genome-fragment	9.33	AAI-based (high-confidence)	0	1	no viral genes detected	WGOK-210506_B06_rnaviral_assembled	NC_031107.2	Erwinia phage vB_EamM_Asesino, complete genome	94.737	57	3	0	228	284	674	618	1.74e-15
WGOK-210506_B06_rnaviral_assembled_NODE_98_length_3922_cov_25.650559_g17_i5	3922	No	NA	3	0	2	Low-quality	Genome-fragment	9.33	AAI-based (high-confidence)	0	1	no viral genes detected	WGOK-210506_B06_rnaviral_assembled	NC_042337.1	Mycobacterium virus Astro, complete genome	90.411	73	7	0	3635	3707	4056	4128	1.04e-17
WGOK-210506_B06_rnaviral_assembled_NODE_98_length_3922_cov_25.650559_g17_i5	3922	No	NA	3	0	2	Low-quality	Genome-fragment	9.33	AAI-based (high-confidence)	0	1	no viral genes detected	WGOK-210506_B06_rnaviral_assembled	NC_031107.2	Erwinia phage vB_EamM_Asesino, complete genome	94.737	57	3	0	3639	3695	618	674	1.74e-15
WGOK-210506_B06_rnaviral_assembled_NODE_99_length_3922_cov_25.158743_g17_i6	3922	No	NA	3	0	2	Low-quality	Genome-fragment	9.33	AAI-based (high-confidence)	0	1	no viral genes detected	WGOK-210506_B06_rnaviral_assembled	NC_042337.1	Mycobacterium virus Astro, complete genome	90.411	73	7	0	3635	3707	4056	4128	1.04e-17
WGOK-210506_B06_rnaviral_assembled_NODE_99_length_3922_cov_25.158743_g17_i6	3922	No	NA	3	0	2	Low-quality	Genome-fragment	9.33	AAI-based (high-confidence)	0	1	no viral genes detected	WGOK-210506_B06_rnaviral_assembled	NC_031107.2	Erwinia phage vB_EamM_Asesino, complete genome	94.737	57	3	0	3639	3695	618	674	1.74e-15
SL506267_rnaviral_assembled_NODE_21_length_3911_cov_5.703752_g18_i0	3911	No	NA	4	0	3	Low-quality	Genome-fragment	9.31	AAI-based (high-confidence)	0	1	no viral genes detected	SL506267_rnaviral_assembled	NC_048047.1	Caulobacter phage CcrBL9, complete genome	91.549	71	3	3	3037	3105	82911	82980	3.73e-17
SL506360_rnaviral_assembled_NODE_106_length_3907_cov_28.549035_g84_i0	3907	No	NA	5	0	4	Low-quality	Genome-fragment	2.16	AAI-based (medium-confidence)	0	1	no viral genes detected	SL506360_rnaviral_assembled	NC_028945.1	Sinorhizobium phage phiN3, complete genome	100	28	0	0	3592	3619	96738	96711	0.000228
SL506325_rnaviral_assembled_NODE_36_length_3896_cov_30.959717_g2_i1	3896	No	NA	4	0	4	Low-quality	Genome-fragment	9.27	AAI-based (high-confidence)	0	1	no viral genes detected	SL506325_rnaviral_assembled	NC_048047.1	Caulobacter phage CcrBL9, complete genome	91.549	71	3	3	2867	2935	82911	82980	3.72e-17
SL506043_rnaviral_assembled_NODE_181_length_3892_cov_17.494894_g17_i5	3892	No	NA	4	0	4	Low-quality	Genome-fragment	9.26	AAI-based (high-confidence)	0	1	no viral genes detected	SL506043_rnaviral_assembled	NC_024792.1	Bacillus phage Bobb, complete genome	90.164	61	6	0	1157	1217	129930	129990	1.04e-12
SL506404_rnaviral_assembled_NODE_58_length_3863_cov_6.658047_g30_i1	3863	No	NA	6	0	6	Low-quality	Genome-fragment	2.54	AAI-based (high-confidence)	0	1	no viral genes detected	SL506404_rnaviral_assembled	NC_019929.1	Erwinia phage phiEaH2, complete genome	95.122	41	2	0	1458	1498	167032	167072	2.89e-08
WM08-210601-14_B06_rnaviral_assembled_NODE_43_length_3857_cov_14.514799_g3_i4	3857	No	NA	5	0	5	Low-quality	Genome-fragment	2.67	AAI-based (high-confidence)	0	1	no viral genes detected	WM08-210601-14_B06_rnaviral_assembled	NC_049942.1	Escherichia phage JLK-2012, complete sequence	93.421	76	5	0	3673	3748	23636	23561	1.02e-22
WM08-210601-14_B06_rnaviral_assembled_NODE_43_length_3857_cov_14.514799_g3_i4	3857	No	NA	5	0	5	Low-quality	Genome-fragment	2.67	AAI-based (high-confidence)	0	1	no viral genes detected	WM08-210601-14_B06_rnaviral_assembled	NC_016158.1	Escherichia phage HK639, complete genome	92.857	56	4	0	3673	3728	44518	44463	2.87e-13
WG0A-210601-14_B06_rnaviral_assembled_NODE_20_length_3846_cov_18.246753_g16_i0	3846	No	NA	5	0	5	Low-quality	Genome-fragment	2.66	AAI-based (high-confidence)	0	1	no viral genes detected	WG0A-210601-14_B06_rnaviral_assembled	NC_048047.1	Caulobacter phage CcrBL9, complete genome	91.549	71	3	3	2083	2151	82980	82911	3.67e-17
WG0A-210601-14_B06_rnaviral_assembled_NODE_20_length_3846_cov_18.246753_g16_i0	3846	No	NA	5	0	5	Low-quality	Genome-fragment	2.66	AAI-based (high-confidence)	0	1	no viral genes detected	WG0A-210601-14_B06_rnaviral_assembled	NC_016158.1	Escherichia phage HK639, complete genome	97.959	49	0	1	3588	3636	44521	44474	7.95e-14
WGOK-210514C_B06_rnaviral_assembled_NODE_55_length_3846_cov_18.579115_g39_i1	3846	No	NA	3	0	1	Low-quality	Genome-fragment	4.81	AAI-based (high-confidence)	0	1	no viral genes detected	WGOK-210514C_B06_rnaviral_assembled	NC_005856.1	Enterobacteria phage P1, complete genome	96.1	1205	42	5	58	1260	7649	8850	0
WGOK-210514C_B06_rnaviral_assembled_NODE_55_length_3846_cov_18.579115_g39_i1	3846	No	NA	3	0	1	Low-quality	Genome-fragment	4.81	AAI-based (high-confidence)	0	1	no viral genes detected	WGOK-210514C_B06_rnaviral_assembled	NC_042128.1	Escherichia phage RCS47, complete genome	94.274	1205	67	2	56	1259	114876	113673	0
WGOK-210514C_B06_rnaviral_assembled_NODE_55_length_3846_cov_18.579115_g39_i1	3846	No	NA	3	0	1	Low-quality	Genome-fragment	4.81	AAI-based (high-confidence)	0	1	no viral genes detected	WGOK-210514C_B06_rnaviral_assembled	NC_042128.1	Escherichia phage RCS47, complete genome	93.96	1159	66	4	109	1264	107475	106318	0
WGOK-210514C_B06_rnaviral_assembled_NODE_55_length_3846_cov_18.579115_g39_i1	3846	No	NA	3	0	1	Low-quality	Genome-fragment	4.81	AAI-based (high-confidence)	0	1	no viral genes detected	WGOK-210514C_B06_rnaviral_assembled	NC_042128.1	Escherichia phage RCS47, complete genome	96.667	60	2	0	57	116	108304	108245	7.89e-19
WGOK-210514C_B06_rnaviral_assembled_NODE_55_length_3846_cov_18.579115_g39_i1	3846	No	NA	3	0	1	Low-quality	Genome-fragment	4.81	AAI-based (high-confidence)	0	1	no viral genes detected	WGOK-210514C_B06_rnaviral_assembled	NC_031129.1	Salmonella phage SJ46, complete genome	94.059	101	5	1	2308	2407	62296	62196	2.15e-34
WGOK-210514C_B06_rnaviral_assembled_NODE_55_length_3846_cov_18.579115_g39_i1	3846	No	NA	3	0	1	Low-quality	Genome-fragment	4.81	AAI-based (high-confidence)	0	1	no viral genes detected	WGOK-210514C_B06_rnaviral_assembled	NC_031129.1	Salmonella phage SJ46, complete genome	100	60	0	0	1	60	66933	66874	3.65e-22
WGOK-210514C_B06_rnaviral_assembled_NODE_55_length_3846_cov_18.579115_g39_i1	3846	No	NA	3	0	1	Low-quality	Genome-fragment	4.81	AAI-based (high-confidence)	0	1	no viral genes detected	WGOK-210514C_B06_rnaviral_assembled	NC_031129.1	Salmonella phage SJ46, complete genome	100	43	0	0	2167	2209	67113	67071	1.03e-12
WGOK-210514C_B06_rnaviral_assembled_NODE_55_length_3846_cov_18.579115_g39_i1	3846	No	NA	3	0	1	Low-quality	Genome-fragment	4.81	AAI-based (high-confidence)	0	1	no viral genes detected	WGOK-210514C_B06_rnaviral_assembled	NC_031129.1	Salmonella phage SJ46, complete genome	94.737	38	1	1	2169	2205	58480	58517	4.82e-06
SL506342_rnaviral_assembled_NODE_84_length_3843_cov_3.388064_g62_i0	3843	No	NA	2	0	2	Low-quality	Genome-fragment	2.02	AAI-based (medium-confidence)	0	1	no viral genes detected	SL506342_rnaviral_assembled	NC_049851.1	Burkholderia phage BcepSauron, complete genome	90	50	5	0	361	410	95157	95108	2.88e-08
SL506342_rnaviral_assembled_NODE_84_length_3843_cov_3.388064_g62_i0	3843	No	NA	2	0	2	Low-quality	Genome-fragment	2.02	AAI-based (medium-confidence)	0	1	no viral genes detected	SL506342_rnaviral_assembled	NC_049850.1	Burkholderia phage BcepSaruman, complete genome	90	50	5	0	361	410	95375	95326	2.88e-08
SL506388_rnaviral_assembled_NODE_99_length_3841_cov_13.504512_g19_i4	3841	No	NA	5	0	5	Low-quality	Genome-fragment	2.66	AAI-based (high-confidence)	0	1	no viral genes detected	SL506388_rnaviral_assembled	NC_048047.1	Caulobacter phage CcrBL9, complete genome	91.549	71	3	3	2050	2118	82980	82911	3.67e-17
SL506388_rnaviral_assembled_NODE_99_length_3841_cov_13.504512_g19_i4	3841	No	NA	5	0	5	Low-quality	Genome-fragment	2.66	AAI-based (high-confidence)	0	1	no viral genes detected	SL506388_rnaviral_assembled	NC_016158.1	Escherichia phage HK639, complete genome	97.959	49	0	1	3555	3603	44521	44474	7.94e-14
SL506347_rnaviral_assembled_NODE_12_length_3835_cov_14.026316_g8_i1	3835	No	NA	6	0	5	Low-quality	Genome-fragment	2.61	AAI-based (high-confidence)	0	1	no viral genes detected	SL506347_rnaviral_assembled	NC_042337.1	Mycobacterium virus Astro, complete genome	90.411	73	7	0	2191	2263	4128	4056	1.02e-17
SL506391_rnaviral_assembled_NODE_63_length_3832_cov_23.319234_g56_i0	3832	No	NA	5	0	4	Low-quality	Genome-fragment	2.12	AAI-based (medium-confidence)	0	1	no viral genes detected	SL506391_rnaviral_assembled	NC_028945.1	Sinorhizobium phage phiN3, complete genome	100	28	0	0	3470	3497	96738	96711	0.000223
SL506436_rnaviral_assembled_NODE_87_length_3818_cov_13.310814_g21_i3	3818	No	NA	6	0	6	Low-quality	Genome-fragment	2.63	AAI-based (high-confidence)	0	1	no viral genes detected	SL506436_rnaviral_assembled	NC_048047.1	Caulobacter phage CcrBL9, complete genome	91.549	71	3	3	1658	1726	82980	82911	3.64e-17
SL506064_rnaviral_assembled_NODE_80_length_3807_cov_8.164703_g32_i3	3807	No	NA	6	0	5	Low-quality	Genome-fragment	2.69	AAI-based (high-confidence)	0	1	no viral genes detected	SL506064_rnaviral_assembled	NC_042337.1	Mycobacterium virus Astro, complete genome	90.411	73	7	0	1438	1510	4056	4128	1.01e-17
SL506064_rnaviral_assembled_NODE_80_length_3807_cov_8.164703_g32_i3	3807	No	NA	6	0	5	Low-quality	Genome-fragment	2.69	AAI-based (high-confidence)	0	1	no viral genes detected	SL506064_rnaviral_assembled	NC_031107.2	Erwinia phage vB_EamM_Asesino, complete genome	94.737	57	3	0	1442	1498	618	674	1.69e-15
WGOK-210402_B06_rnaviral_assembled_NODE_55_length_3798_cov_27.155436_g36_i0	3798	No	NA	3	0	2	Low-quality	Genome-fragment	9.04	AAI-based (high-confidence)	0	1	no viral genes detected	WGOK-210402_B06_rnaviral_assembled	NC_031107.2	Erwinia phage vB_EamM_Asesino, complete genome	94.737	57	3	0	335	391	674	618	1.69e-15
WG0A-210525-14_B06_rnaviral_assembled_NODE_21_length_3797_cov_4.841568_g13_i0	3797	No	NA	5	0	5	Low-quality	Genome-fragment	2.63	AAI-based (high-confidence)	0	1	no viral genes detected	WG0A-210525-14_B06_rnaviral_assembled	NC_048047.1	Caulobacter phage CcrBL9, complete genome	94.915	59	2	1	2373	2430	82969	82911	4.69e-16
WG0A-210525-14_B06_rnaviral_assembled_NODE_21_length_3797_cov_4.841568_g13_i0	3797	No	NA	5	0	5	Low-quality	Genome-fragment	2.63	AAI-based (high-confidence)	0	1	no viral genes detected	WG0A-210525-14_B06_rnaviral_assembled	NC_014458.1	Mycobacterium phage Angelica, complete genome	90.909	55	5	0	2377	2431	1054	1000	4.72e-11
WG0A-210525-14_B06_rnaviral_assembled_NODE_21_length_3797_cov_4.841568_g13_i0	3797	No	NA	5	0	5	Low-quality	Genome-fragment	2.63	AAI-based (high-confidence)	0	1	no viral genes detected	WG0A-210525-14_B06_rnaviral_assembled	NC_042031.1	Mycobacterium phage Anaya, complete sequence	90.909	55	5	0	2377	2431	1095	1041	4.72e-11
WG0A-210525-14_B06_rnaviral_assembled_NODE_21_length_3797_cov_4.841568_g13_i0	3797	No	NA	5	0	5	Low-quality	Genome-fragment	2.63	AAI-based (high-confidence)	0	1	no viral genes detected	WG0A-210525-14_B06_rnaviral_assembled	NC_051615.1	Mycobacterium phage Beezoo, complete genome	90.909	55	5	0	2377	2431	1092	1038	4.72e-11
WG0A-210525-14_B06_rnaviral_assembled_NODE_21_length_3797_cov_4.841568_g13_i0	3797	No	NA	5	0	5	Low-quality	Genome-fragment	2.63	AAI-based (high-confidence)	0	1	no viral genes detected	WG0A-210525-14_B06_rnaviral_assembled	NC_051617.1	Mycobacterium phage Chris, complete genome	92.157	51	4	0	2380	2430	1003	953	1.7e-10
WG0A-210525-14_B06_rnaviral_assembled_NODE_21_length_3797_cov_4.841568_g13_i0	3797	No	NA	5	0	5	Low-quality	Genome-fragment	2.63	AAI-based (high-confidence)	0	1	no viral genes detected	WG0A-210525-14_B06_rnaviral_assembled	NC_051624.1	Mycobacterium phage Nibb, complete genome	92.157	51	4	0	2380	2430	1050	1000	1.7e-10
SL506395_rnaviral_assembled_NODE_66_length_3779_cov_12.305990_g4_i4	3779	No	NA	6	0	6	Low-quality	Genome-fragment	2.6	AAI-based (high-confidence)	0	1	no viral genes detected	SL506395_rnaviral_assembled	NC_048047.1	Caulobacter phage CcrBL9, complete genome	91.549	71	3	3	1674	1742	82911	82980	3.61e-17
SL506341_rnaviral_assembled_NODE_156_length_3763_cov_8.430081_g110_i0	3763	No	NA	6	1	0	Low-quality	Genome-fragment	6.31	AAI-based (high-confidence)	0	1		SL506341_rnaviral_assembled	NC_028809.1	Pseudomonas phage PaMx74, partial genome	94.807	3505	182	0	259	3763	40030	43534	0
SL506341_rnaviral_assembled_NODE_156_length_3763_cov_8.430081_g110_i0	3763	No	NA	6	1	0	Low-quality	Genome-fragment	6.31	AAI-based (high-confidence)	0	1		SL506341_rnaviral_assembled	NC_028809.1	Pseudomonas phage PaMx74, partial genome	98.099	263	5	0	1	263	39371	39633	1.11e-126
SL506324_rnaviral_assembled_NODE_75_length_3745_cov_19.967320_g65_i0	3745	No	NA	5	0	4	Low-quality	Genome-fragment	2.07	AAI-based (medium-confidence)	0	1	no viral genes detected	SL506324_rnaviral_assembled	NC_028945.1	Sinorhizobium phage phiN3, complete genome	100	28	0	0	3424	3451	96738	96711	0.000218
SL506178_rnaviral_assembled_NODE_7_length_3730_cov_7.180202_g6_i0	3730	No	NA	4	0	3	Low-quality	Genome-fragment	8.88	AAI-based (high-confidence)	0	1	no viral genes detected	SL506178_rnaviral_assembled	NC_048047.1	Caulobacter phage CcrBL9, complete genome	91.549	71	3	3	664	732	82980	82911	3.56e-17
SL506341_rnaviral_assembled_NODE_164_length_3728_cov_17.258003_g115_i0	3728	No	NA	3	0	3	Low-quality	Genome-fragment	1.08	AAI-based (high-confidence)	0	1	no viral genes detected	SL506341_rnaviral_assembled	NC_016762.1	Pseudomonas phage phi297, complete genome	94.643	56	3	0	3642	3697	47595	47540	5.95e-15
SL506341_rnaviral_assembled_NODE_164_length_3728_cov_17.258003_g115_i0	3728	No	NA	3	0	3	Low-quality	Genome-fragment	1.08	AAI-based (high-confidence)	0	1	no viral genes detected	SL506341_rnaviral_assembled	NC_028657.1	Pseudomonas phage YMC11/02/R656, complete genome	93.103	58	4	0	3640	3697	14956	15013	2.14e-14
SL506341_rnaviral_assembled_NODE_164_length_3728_cov_17.258003_g115_i0	3728	No	NA	3	0	3	Low-quality	Genome-fragment	1.08	AAI-based (high-confidence)	0	1	no viral genes detected	SL506341_rnaviral_assembled	NC_016765.1	Pseudomonas phage vB_PaeS_PMG1, complete genome	94.545	55	3	0	3643	3697	27138	27084	2.14e-14
SL506341_rnaviral_assembled_NODE_164_length_3728_cov_17.258003_g115_i0	3728	No	NA	3	0	3	Low-quality	Genome-fragment	1.08	AAI-based (high-confidence)	0	1	no viral genes detected	SL506341_rnaviral_assembled	NC_002484.2	Bacteriophage D3, complete genome	94.545	55	3	0	3643	3697	27094	27040	2.14e-14
WC0Dc-210622-14_B06_rnaviral_assembled_NODE_12_length_3724_cov_12.862230_g6_i0	3724	No	NA	3	0	2	Low-quality	Genome-fragment	8.86	AAI-based (high-confidence)	0	1	no viral genes detected	WC0Dc-210622-14_B06_rnaviral_assembled	NC_024792.1	Bacillus phage Bobb, complete genome	90	60	6	0	3428	3487	129990	129931	3.58e-12
SL506356_rnaviral_assembled_NODE_5_length_3722_cov_7.118115_g3_i0	3722	No	NA	3	0	3	Low-quality	Genome-fragment	1.09	AAI-based (high-confidence)	0	1	no viral genes detected	SL506356_rnaviral_assembled	NC_041997.1	Acidovorax phage ACP17, complete genome	96	50	2	0	40	89	1	50	2.77e-13
SL506413_rnaviral_assembled_NODE_299_length_3684_cov_2719.052340_g126_i1	3684	No	NA	3	0	1	Low-quality	Genome-fragment	7.64	AAI-based (medium-confidence)	0	1	no viral genes detected	SL506413_rnaviral_assembled	NC_048047.1	Caulobacter phage CcrBL9, complete genome	100	31	0	0	530	560	78541	78571	4.61e-06
SL506043_rnaviral_assembled_NODE_203_length_3679_cov_57.451470_g101_i1	3679	No	NA	5	0	5	Low-quality	Genome-fragment	2.64	AAI-based (high-confidence)	0	1	no viral genes detected	SL506043_rnaviral_assembled	NC_031107.2	Erwinia phage vB_EamM_Asesino, complete genome	94.737	57	3	0	2394	2450	674	618	1.63e-15
SL506043_rnaviral_assembled_NODE_204_length_3679_cov_55.676650_g101_i2	3679	No	NA	5	0	5	Low-quality	Genome-fragment	2.64	AAI-based (high-confidence)	0	1	no viral genes detected	SL506043_rnaviral_assembled	NC_031107.2	Erwinia phage vB_EamM_Asesino, complete genome	94.737	57	3	0	2394	2450	674	618	1.63e-15
SL506380_rnaviral_assembled_NODE_24_length_3665_cov_13.046771_g9_i1	3665	No	NA	5	0	5	Low-quality	Genome-fragment	2.54	AAI-based (high-confidence)	0	1	no viral genes detected	SL506380_rnaviral_assembled	NC_048047.1	Caulobacter phage CcrBL9, complete genome	91.549	71	3	3	1867	1935	82980	82911	3.5e-17
SL506380_rnaviral_assembled_NODE_24_length_3665_cov_13.046771_g9_i1	3665	No	NA	5	0	5	Low-quality	Genome-fragment	2.54	AAI-based (high-confidence)	0	1	no viral genes detected	SL506380_rnaviral_assembled	NC_016158.1	Escherichia phage HK639, complete genome	97.959	49	0	1	3372	3420	44521	44474	7.57e-14
SL506262_rnaviral_assembled_NODE_107_length_3660_cov_20872.153610_g80_i0	3660	No	NA	2	0	0	Low-quality	Genome-fragment	5.47	AAI-based (high-confidence)	0	1	no viral genes detected	SL506262_rnaviral_assembled	NC_019929.1	Erwinia phage phiEaH2, complete genome	94.231	52	1	2	2264	2315	169861	169812	3.52e-12
SL506262_rnaviral_assembled_NODE_107_length_3660_cov_20872.153610_g80_i0	3660	No	NA	2	0	0	Low-quality	Genome-fragment	5.47	AAI-based (high-confidence)	0	1	no viral genes detected	SL506262_rnaviral_assembled	NC_049467.1	Klebsiella phage KpCHEMY26, complete genome	92.857	42	3	0	2264	2305	6154	6195	3.54e-07
SL506380_rnaviral_assembled_NODE_25_length_3657_cov_12.573661_g9_i2	3657	No	NA	6	0	6	Low-quality	Genome-fragment	2.53	AAI-based (high-confidence)	0	1	no viral genes detected	SL506380_rnaviral_assembled	NC_048047.1	Caulobacter phage CcrBL9, complete genome	91.549	71	3	3	1867	1935	82980	82911	3.49e-17
SL505995_rnaviral_assembled_NODE_51_length_3643_cov_14.222969_g41_i0	3643	No	NA	2	0	1	Low-quality	Genome-fragment	0.85	AAI-based (high-confidence)	0	1.07	no viral genes detected	SL505995_rnaviral_assembled	NC_048807.1	Erwinia phage pEp_SNUABM_01, complete genome	90.698	43	4	0	3478	3520	74961	74919	4.56e-06
SL506045_rnaviral_assembled_NODE_79_length_3640_cov_15.835716_g48_i1	3640	No	NA	5	0	4	Low-quality	Genome-fragment	2.77	AAI-based (medium-confidence)	0	1	no viral genes detected	SL506045_rnaviral_assembled	NC_031107.2	Erwinia phage vB_EamM_Asesino, complete genome	94.737	57	3	0	917	973	618	674	1.62e-15
SL506043_rnaviral_assembled_NODE_209_length_3627_cov_55.121553_g101_i4	3627	No	NA	5	0	5	Low-quality	Genome-fragment	2.6	AAI-based (high-confidence)	0	1	no viral genes detected	SL506043_rnaviral_assembled	NC_031107.2	Erwinia phage vB_EamM_Asesino, complete genome	94.737	57	3	0	1230	1286	618	674	1.61e-15
SL505980_rnaviral_assembled_NODE_95_length_3624_cov_50.309209_g20_i2	3624	No	NA	5	0	5	Low-quality	Genome-fragment	2.51	AAI-based (high-confidence)	0	1	no viral genes detected	SL505980_rnaviral_assembled	NC_048047.1	Caulobacter phage CcrBL9, complete genome	91.549	71	3	3	1829	1897	82980	82911	3.46e-17
SL505980_rnaviral_assembled_NODE_95_length_3624_cov_50.309209_g20_i2	3624	No	NA	5	0	5	Low-quality	Genome-fragment	2.51	AAI-based (high-confidence)	0	1	no viral genes detected	SL505980_rnaviral_assembled	NC_016158.1	Escherichia phage HK639, complete genome	97.959	49	0	1	3334	3382	44521	44474	7.48e-14
SL506047_rnaviral_assembled_NODE_34_length_3618_cov_15.768124_g26_i0	3618	No	NA	2	0	2	Low-quality	Genome-fragment	8.61	AAI-based (high-confidence)	0	1	no viral genes detected	SL506047_rnaviral_assembled	NC_031107.2	Erwinia phage vB_EamM_Asesino, complete genome	94.737	57	3	0	3492	3548	618	674	1.61e-15
SL506047_rnaviral_assembled_NODE_35_length_3618_cov_9.625952_g26_i1	3618	No	NA	2	0	2	Low-quality	Genome-fragment	8.61	AAI-based (high-confidence)	0	1	no viral genes detected	SL506047_rnaviral_assembled	NC_031107.2	Erwinia phage vB_EamM_Asesino, complete genome	94.737	57	3	0	3492	3548	618	674	1.61e-15
SL506361_rnaviral_assembled_NODE_54_length_3615_cov_3.614342_g44_i0	3615	No	NA	4	0	3	Low-quality	Genome-fragment	8.6	AAI-based (high-confidence)	0	1	no viral genes detected	SL506361_rnaviral_assembled	NC_024792.1	Bacillus phage Bobb, complete genome	90	60	6	0	744	803	129931	129990	3.47e-12
SL506265_rnaviral_assembled_NODE_32_length_3613_cov_38.936158_g27_i0	3613	No	NA	4	0	4	Low-quality	Genome-fragment	1.8	AAI-based (high-confidence)	0	1.01	no viral genes detected	SL506265_rnaviral_assembled	NC_049343.1	Escherichia phage 500465-2, complete genome	97.143	35	1	0	3493	3527	31803	31837	1.26e-06
SL506363_rnaviral_assembled_NODE_79_length_3613_cov_8.530226_g53_i0	3613	No	NA	3	0	3	Low-quality	Genome-fragment	1.05	AAI-based (high-confidence)	0	1	no viral genes detected	SL506363_rnaviral_assembled	NC_016762.1	Pseudomonas phage phi297, complete genome	100	31	0	0	3583	3613	47595	47565	4.52e-06
SL506363_rnaviral_assembled_NODE_79_length_3613_cov_8.530226_g53_i0	3613	No	NA	3	0	3	Low-quality	Genome-fragment	1.05	AAI-based (high-confidence)	0	1	no viral genes detected	SL506363_rnaviral_assembled	NC_028657.1	Pseudomonas phage YMC11/02/R656, complete genome	96.97	33	1	0	3581	3613	14956	14988	1.63e-05
SL506363_rnaviral_assembled_NODE_79_length_3613_cov_8.530226_g53_i0	3613	No	NA	3	0	3	Low-quality	Genome-fragment	1.05	AAI-based (high-confidence)	0	1	no viral genes detected	SL506363_rnaviral_assembled	NC_016765.1	Pseudomonas phage vB_PaeS_PMG1, complete genome	100	30	0	0	3584	3613	27138	27109	1.63e-05
SL506363_rnaviral_assembled_NODE_79_length_3613_cov_8.530226_g53_i0	3613	No	NA	3	0	3	Low-quality	Genome-fragment	1.05	AAI-based (high-confidence)	0	1	no viral genes detected	SL506363_rnaviral_assembled	NC_002484.2	Bacteriophage D3, complete genome	100	30	0	0	3584	3613	27094	27065	1.63e-05
SL506336_rnaviral_assembled_NODE_107_length_3609_cov_4.794966_g66_i0	3609	No	NA	3	0	3	Low-quality	Genome-fragment	1.05	AAI-based (high-confidence)	0	1	no viral genes detected	SL506336_rnaviral_assembled	NC_016762.1	Pseudomonas phage phi297, complete genome	94.643	56	3	0	3395	3450	47595	47540	5.76e-15
SL506336_rnaviral_assembled_NODE_107_length_3609_cov_4.794966_g66_i0	3609	No	NA	3	0	3	Low-quality	Genome-fragment	1.05	AAI-based (high-confidence)	0	1	no viral genes detected	SL506336_rnaviral_assembled	NC_028657.1	Pseudomonas phage YMC11/02/R656, complete genome	93.103	58	4	0	3393	3450	14956	15013	2.07e-14
SL506336_rnaviral_assembled_NODE_107_length_3609_cov_4.794966_g66_i0	3609	No	NA	3	0	3	Low-quality	Genome-fragment	1.05	AAI-based (high-confidence)	0	1	no viral genes detected	SL506336_rnaviral_assembled	NC_016765.1	Pseudomonas phage vB_PaeS_PMG1, complete genome	94.545	55	3	0	3396	3450	27138	27084	2.07e-14
SL506336_rnaviral_assembled_NODE_107_length_3609_cov_4.794966_g66_i0	3609	No	NA	3	0	3	Low-quality	Genome-fragment	1.05	AAI-based (high-confidence)	0	1	no viral genes detected	SL506336_rnaviral_assembled	NC_002484.2	Bacteriophage D3, complete genome	94.545	55	3	0	3396	3450	27094	27040	2.07e-14
WGOK-210509C_B06_rnaviral_assembled_NODE_101_length_3597_cov_15.298524_g33_i2	3597	No	NA	3	0	2	Low-quality	Genome-fragment	8.56	AAI-based (high-confidence)	0	1	no viral genes detected	WGOK-210509C_B06_rnaviral_assembled	NC_031107.2	Erwinia phage vB_EamM_Asesino, complete genome	94.737	57	3	0	3406	3462	618	674	1.6e-15
SL506292_rnaviral_assembled_NODE_83_length_3596_cov_34.742833_g15_i5	3596	No	NA	6	0	4	Low-quality	Genome-fragment	2.58	AAI-based (high-confidence)	0	1	no viral genes detected	SL506292_rnaviral_assembled	NC_031107.2	Erwinia phage vB_EamM_Asesino, complete genome	94.737	57	3	0	1843	1899	618	674	1.6e-15
SL506292_rnaviral_assembled_NODE_83_length_3596_cov_34.742833_g15_i5	3596	No	NA	6	0	4	Low-quality	Genome-fragment	2.58	AAI-based (high-confidence)	0	1	no viral genes detected	SL506292_rnaviral_assembled	NC_048660.1	Aeromonas phage phiA8-29, complete genome	92.5	40	3	0	42	81	79712	79673	4.5e-06
SL506353_rnaviral_assembled_NODE_125_length_3594_cov_145.495598_g17_i3	3594	No	NA	5	0	4	Low-quality	Genome-fragment	2.57	AAI-based (high-confidence)	0	1	no viral genes detected	SL506353_rnaviral_assembled	NC_031107.2	Erwinia phage vB_EamM_Asesino, complete genome	94.737	57	3	0	1679	1735	674	618	1.6e-15
SL506353_rnaviral_assembled_NODE_125_length_3594_cov_145.495598_g17_i3	3594	No	NA	5	0	4	Low-quality	Genome-fragment	2.57	AAI-based (high-confidence)	0	1	no viral genes detected	SL506353_rnaviral_assembled	NC_048660.1	Aeromonas phage phiA8-29, complete genome	92.5	40	3	0	3513	3552	79673	79712	4.5e-06
SL505989_rnaviral_assembled_NODE_52_length_3589_cov_11.141923_g27_i1	3589	No	NA	5	0	5	Low-quality	Genome-fragment	2.52	AAI-based (high-confidence)	0	1	no viral genes detected	SL505989_rnaviral_assembled	NC_024792.1	Bacillus phage Bobb, complete genome	90	60	6	0	1247	1306	129990	129931	3.45e-12
SL506349_rnaviral_assembled_NODE_148_length_3588_cov_6.336273_g109_i0	3588	No	NA	3	0	3	Low-quality	Genome-fragment	1.04	AAI-based (high-confidence)	0	1	no viral genes detected	SL506349_rnaviral_assembled	NC_016762.1	Pseudomonas phage phi297, complete genome	100	31	0	0	1	31	47565	47595	4.49e-06
SL506349_rnaviral_assembled_NODE_148_length_3588_cov_6.336273_g109_i0	3588	No	NA	3	0	3	Low-quality	Genome-fragment	1.04	AAI-based (high-confidence)	0	1	no viral genes detected	SL506349_rnaviral_assembled	NC_028657.1	Pseudomonas phage YMC11/02/R656, complete genome	96.97	33	1	0	1	33	14988	14956	1.62e-05
SL506349_rnaviral_assembled_NODE_148_length_3588_cov_6.336273_g109_i0	3588	No	NA	3	0	3	Low-quality	Genome-fragment	1.04	AAI-based (high-confidence)	0	1	no viral genes detected	SL506349_rnaviral_assembled	NC_016765.1	Pseudomonas phage vB_PaeS_PMG1, complete genome	100	30	0	0	1	30	27109	27138	1.62e-05
SL506349_rnaviral_assembled_NODE_148_length_3588_cov_6.336273_g109_i0	3588	No	NA	3	0	3	Low-quality	Genome-fragment	1.04	AAI-based (high-confidence)	0	1	no viral genes detected	SL506349_rnaviral_assembled	NC_002484.2	Bacteriophage D3, complete genome	100	30	0	0	1	30	27065	27094	1.62e-05
SL506353_rnaviral_assembled_NODE_127_length_3585_cov_53.323462_g17_i4	3585	No	NA	6	0	4	Low-quality	Genome-fragment	2.57	AAI-based (high-confidence)	0	1	no viral genes detected	SL506353_rnaviral_assembled	NC_031107.2	Erwinia phage vB_EamM_Asesino, complete genome	94.737	57	3	0	1679	1735	674	618	1.59e-15
SL506353_rnaviral_assembled_NODE_127_length_3585_cov_53.323462_g17_i4	3585	No	NA	6	0	4	Low-quality	Genome-fragment	2.57	AAI-based (high-confidence)	0	1	no viral genes detected	SL506353_rnaviral_assembled	NC_048660.1	Aeromonas phage phiA8-29, complete genome	92.5	40	3	0	3504	3543	79673	79712	4.49e-06
SL506399_rnaviral_assembled_NODE_72_length_3580_cov_11.312518_g55_i0	3580	No	NA	5	0	3	Low-quality	Genome-fragment	2.83	AAI-based (high-confidence)	0	1	no viral genes detected	SL506399_rnaviral_assembled	NC_042128.1	Escherichia phage RCS47, complete genome	100	822	0	0	2747	3568	16768	15947	0
SL506399_rnaviral_assembled_NODE_72_length_3580_cov_11.312518_g55_i0	3580	No	NA	5	0	3	Low-quality	Genome-fragment	2.83	AAI-based (high-confidence)	0	1	no viral genes detected	SL506399_rnaviral_assembled	NC_042128.1	Escherichia phage RCS47, complete genome	100	822	0	0	2748	3569	25584	24763	0
SL506063_rnaviral_assembled_NODE_49_length_3572_cov_6.862818_g3_i2	3572	No	NA	6	0	6	Low-quality	Genome-fragment	2.47	AAI-based (high-confidence)	0	1	no viral genes detected	SL506063_rnaviral_assembled	NC_048047.1	Caulobacter phage CcrBL9, complete genome	91.549	71	3	3	1895	1963	82980	82911	3.41e-17
SL506294_rnaviral_assembled_NODE_52_length_3570_cov_13.697169_g23_i2	3570	No	NA	4	0	4	Low-quality	Genome-fragment	2.61	AAI-based (high-confidence)	0	1	no viral genes detected	SL506294_rnaviral_assembled	NC_042337.1	Mycobacterium virus Astro, complete genome	90.411	73	7	0	1650	1722	4128	4056	9.47e-18
SL506294_rnaviral_assembled_NODE_52_length_3570_cov_13.697169_g23_i2	3570	No	NA	4	0	4	Low-quality	Genome-fragment	2.61	AAI-based (high-confidence)	0	1	no viral genes detected	SL506294_rnaviral_assembled	NC_031107.2	Erwinia phage vB_EamM_Asesino, complete genome	94.737	57	3	0	1662	1718	674	618	1.58e-15
SL506294_rnaviral_assembled_NODE_52_length_3570_cov_13.697169_g23_i2	3570	No	NA	4	0	4	Low-quality	Genome-fragment	2.61	AAI-based (high-confidence)	0	1	no viral genes detected	SL506294_rnaviral_assembled	NC_048660.1	Aeromonas phage phiA8-29, complete genome	92.5	40	3	0	3489	3528	79673	79712	4.47e-06
SL506197_rnaviral_assembled_NODE_47_length_3562_cov_28.433362_g43_i0	3562	No	NA	6	0	6	Low-quality	Genome-fragment	6.95	AAI-based (medium-confidence)	0	1.01	no viral genes detected	SL506197_rnaviral_assembled	NC_047958.1	Burkholderia phage vB_BmuP_KL4, complete genome	100	28	0	0	703	730	4170	4197	0.000207
SL506294_rnaviral_assembled_NODE_55_length_3561_cov_15.586296_g23_i3	3561	No	NA	4	0	4	Low-quality	Genome-fragment	2.61	AAI-based (high-confidence)	0	1	no viral genes detected	SL506294_rnaviral_assembled	NC_042337.1	Mycobacterium virus Astro, complete genome	90.411	73	7	0	1840	1912	4056	4128	9.44e-18
SL506294_rnaviral_assembled_NODE_55_length_3561_cov_15.586296_g23_i3	3561	No	NA	4	0	4	Low-quality	Genome-fragment	2.61	AAI-based (high-confidence)	0	1	no viral genes detected	SL506294_rnaviral_assembled	NC_031107.2	Erwinia phage vB_EamM_Asesino, complete genome	94.737	57	3	0	1844	1900	618	674	1.58e-15
SL506294_rnaviral_assembled_NODE_55_length_3561_cov_15.586296_g23_i3	3561	No	NA	4	0	4	Low-quality	Genome-fragment	2.61	AAI-based (high-confidence)	0	1	no viral genes detected	SL506294_rnaviral_assembled	NC_048660.1	Aeromonas phage phiA8-29, complete genome	92.5	40	3	0	43	82	79712	79673	4.46e-06
SL506409_rnaviral_assembled_NODE_108_length_3545_cov_32.629896_g37_i4	3545	No	NA	4	0	4	Low-quality	Genome-fragment	2.55	AAI-based (high-confidence)	0	1	no viral genes detected	SL506409_rnaviral_assembled	NC_031107.2	Erwinia phage vB_EamM_Asesino, complete genome	94.737	57	3	0	1660	1716	674	618	1.57e-15
SL506409_rnaviral_assembled_NODE_108_length_3545_cov_32.629896_g37_i4	3545	No	NA	4	0	4	Low-quality	Genome-fragment	2.55	AAI-based (high-confidence)	0	1	no viral genes detected	SL506409_rnaviral_assembled	NC_048660.1	Aeromonas phage phiA8-29, complete genome	92.5	40	3	0	3472	3511	79673	79712	4.44e-06
SL506403_rnaviral_assembled_NODE_74_length_3530_cov_5.771478_g56_i0	3530	No	NA	4	0	4	Low-quality	Genome-fragment	2.32	AAI-based (high-confidence)	0	1	no viral genes detected	SL506403_rnaviral_assembled	NC_019929.1	Erwinia phage phiEaH2, complete genome	95.122	41	2	0	1721	1761	167072	167032	2.64e-08
SL506403_rnaviral_assembled_NODE_75_length_3525_cov_17.571842_g31_i2	3525	No	NA	2	0	2	Low-quality	Genome-fragment	8.39	AAI-based (high-confidence)	0	1	no viral genes detected	SL506403_rnaviral_assembled	NC_048047.1	Caulobacter phage CcrBL9, complete genome	91.549	71	3	3	5	73	82980	82911	3.36e-17
SL505998_rnaviral_assembled_NODE_18_length_3524_cov_26.579542_g0_i2	3524	No	NA	5	0	5	Low-quality	Genome-fragment	2.44	AAI-based (high-confidence)	0	1	no viral genes detected	SL505998_rnaviral_assembled	NC_048047.1	Caulobacter phage CcrBL9, complete genome	91.549	71	3	3	1799	1867	82911	82980	3.36e-17
SL505998_rnaviral_assembled_NODE_18_length_3524_cov_26.579542_g0_i2	3524	No	NA	5	0	5	Low-quality	Genome-fragment	2.44	AAI-based (high-confidence)	0	1	no viral genes detected	SL505998_rnaviral_assembled	NC_016158.1	Escherichia phage HK639, complete genome	97.959	49	0	1	314	362	44474	44521	7.28e-14
SL506318_rnaviral_assembled_NODE_65_length_3521_cov_16.505220_g55_i0	3521	No	NA	2	0	1	Low-quality	Genome-fragment	0.83	AAI-based (high-confidence)	0	1.03	no viral genes detected	SL506318_rnaviral_assembled	NC_048807.1	Erwinia phage pEp_SNUABM_01, complete genome	90.698	43	4	0	129	171	74919	74961	4.41e-06
SL506364_rnaviral_assembled_NODE_70_length_3518_cov_12.474601_g48_i0	3518	No	NA	2	0	2	Low-quality	Genome-fragment	8.37	AAI-based (high-confidence)	0	1	no viral genes detected	SL506364_rnaviral_assembled	NC_031107.2	Erwinia phage vB_EamM_Asesino, complete genome	94.737	57	3	0	3411	3467	618	674	1.56e-15
SL506397_rnaviral_assembled_NODE_65_length_3518_cov_15.018578_g16_i2	3518	No	NA	5	0	5	Low-quality	Genome-fragment	2.37	AAI-based (high-confidence)	0	1	no viral genes detected	SL506397_rnaviral_assembled	NC_042337.1	Mycobacterium virus Astro, complete genome	93.151	73	5	0	2189	2261	4128	4056	4.31e-21
SL506397_rnaviral_assembled_NODE_65_length_3518_cov_15.018578_g16_i2	3518	No	NA	5	0	5	Low-quality	Genome-fragment	2.37	AAI-based (high-confidence)	0	1	no viral genes detected	SL506397_rnaviral_assembled	NC_054793.1	Mycobacterium phage Kimona, complete genome	91.045	67	6	0	2198	2264	1547	1481	4.34e-16
SL506397_rnaviral_assembled_NODE_65_length_3518_cov_15.018578_g16_i2	3518	No	NA	5	0	5	Low-quality	Genome-fragment	2.37	AAI-based (high-confidence)	0	1	no viral genes detected	SL506397_rnaviral_assembled	NC_048047.1	Caulobacter phage CcrBL9, complete genome	90.141	71	4	3	2187	2255	82980	82911	1.56e-15
SL506397_rnaviral_assembled_NODE_65_length_3518_cov_15.018578_g16_i2	3518	No	NA	5	0	5	Low-quality	Genome-fragment	2.37	AAI-based (high-confidence)	0	1	no viral genes detected	SL506397_rnaviral_assembled	NC_053509.1	Mycobacterium phage Tourach, complete genome	93.103	58	4	0	2199	2256	64628	64571	2.02e-14
SL506397_rnaviral_assembled_NODE_65_length_3518_cov_15.018578_g16_i2	3518	No	NA	5	0	5	Low-quality	Genome-fragment	2.37	AAI-based (high-confidence)	0	1	no viral genes detected	SL506397_rnaviral_assembled	NC_051596.1	Mycobacterium phage Rando14, complete genome	93.103	58	3	1	2199	2256	973	917	7.26e-14
SL506397_rnaviral_assembled_NODE_65_length_3518_cov_15.018578_g16_i2	3518	No	NA	5	0	5	Low-quality	Genome-fragment	2.37	AAI-based (high-confidence)	0	1	no viral genes detected	SL506397_rnaviral_assembled	NC_051593.1	Mycobacterium phage Collard, complete genome	94.34	53	3	0	2204	2256	879	827	2.61e-13
SL506397_rnaviral_assembled_NODE_65_length_3518_cov_15.018578_g16_i2	3518	No	NA	5	0	5	Low-quality	Genome-fragment	2.37	AAI-based (high-confidence)	0	1	no viral genes detected	SL506397_rnaviral_assembled	NC_031035.1	Mycobacterium phage Gengar, complete genome	94.34	53	3	0	2204	2256	905	853	2.61e-13
SL506397_rnaviral_assembled_NODE_65_length_3518_cov_15.018578_g16_i2	3518	No	NA	5	0	5	Low-quality	Genome-fragment	2.37	AAI-based (high-confidence)	0	1	no viral genes detected	SL506397_rnaviral_assembled	NC_024366.1	Mycobacterium phage OkiRoe, complete genome	94.34	53	3	0	2204	2256	880	828	2.61e-13
SL506397_rnaviral_assembled_NODE_65_length_3518_cov_15.018578_g16_i2	3518	No	NA	5	0	5	Low-quality	Genome-fragment	2.37	AAI-based (high-confidence)	0	1	no viral genes detected	SL506397_rnaviral_assembled	NC_051595.1	Mycobacterium phage Paola, complete genome	94.34	53	3	0	2204	2256	880	828	2.61e-13
SL506397_rnaviral_assembled_NODE_65_length_3518_cov_15.018578_g16_i2	3518	No	NA	5	0	5	Low-quality	Genome-fragment	2.37	AAI-based (high-confidence)	0	1	no viral genes detected	SL506397_rnaviral_assembled	NC_023724.1	Mycobacterium phage Larva, complete genome	92.857	56	3	1	2204	2258	646	591	9.4e-13
SL506397_rnaviral_assembled_NODE_65_length_3518_cov_15.018578_g16_i2	3518	No	NA	5	0	5	Low-quality	Genome-fragment	2.37	AAI-based (high-confidence)	0	1	no viral genes detected	SL506397_rnaviral_assembled	NC_028947.1	Mycobacterium phage Kratio, complete genome	92.857	56	3	1	2204	2258	644	589	9.4e-13
SL506397_rnaviral_assembled_NODE_65_length_3518_cov_15.018578_g16_i2	3518	No	NA	5	0	5	Low-quality	Genome-fragment	2.37	AAI-based (high-confidence)	0	1	no viral genes detected	SL506397_rnaviral_assembled	NC_051594.1	Mycobacterium phage Leston, complete genome	92.857	56	3	1	2204	2258	905	850	9.4e-13
SL506397_rnaviral_assembled_NODE_65_length_3518_cov_15.018578_g16_i2	3518	No	NA	5	0	5	Low-quality	Genome-fragment	2.37	AAI-based (high-confidence)	0	1	no viral genes detected	SL506397_rnaviral_assembled	NC_052439.1	Mycobacterium phage KyMonks1A, complete genome	91.379	58	3	2	2199	2255	2548	2492	3.38e-12
SL506397_rnaviral_assembled_NODE_65_length_3518_cov_15.018578_g16_i2	3518	No	NA	5	0	5	Low-quality	Genome-fragment	2.37	AAI-based (high-confidence)	0	1	no viral genes detected	SL506397_rnaviral_assembled	NC_052435.1	Mycobacterium phage JackSparrow, complete genome	91.379	58	3	2	2199	2255	2227	2171	3.38e-12
SL506397_rnaviral_assembled_NODE_65_length_3518_cov_15.018578_g16_i2	3518	No	NA	5	0	5	Low-quality	Genome-fragment	2.37	AAI-based (high-confidence)	0	1	no viral genes detected	SL506397_rnaviral_assembled	NC_052457.1	Mycobacterium phage Rhynn, complete genome	91.379	58	3	2	2199	2255	2280	2224	3.38e-12
SL506397_rnaviral_assembled_NODE_65_length_3518_cov_15.018578_g16_i2	3518	No	NA	5	0	5	Low-quality	Genome-fragment	2.37	AAI-based (high-confidence)	0	1	no viral genes detected	SL506397_rnaviral_assembled	NC_031029.1	Gordonia phage Cucurbita, complete genome	94	50	3	0	2207	2256	6367	6318	1.22e-11
SL506397_rnaviral_assembled_NODE_65_length_3518_cov_15.018578_g16_i2	3518	No	NA	5	0	5	Low-quality	Genome-fragment	2.37	AAI-based (high-confidence)	0	1	no viral genes detected	SL506397_rnaviral_assembled	NC_051597.1	Mycobacterium phage Thyatira, complete genome	92.453	53	4	0	2204	2256	880	828	1.22e-11
SL506397_rnaviral_assembled_NODE_65_length_3518_cov_15.018578_g16_i2	3518	No	NA	5	0	5	Low-quality	Genome-fragment	2.37	AAI-based (high-confidence)	0	1	no viral genes detected	SL506397_rnaviral_assembled	NC_030696.1	Gordonia phage Smoothie, complete genome	94	50	3	0	2207	2256	6358	6309	1.22e-11
SL506397_rnaviral_assembled_NODE_65_length_3518_cov_15.018578_g16_i2	3518	No	NA	5	0	5	Low-quality	Genome-fragment	2.37	AAI-based (high-confidence)	0	1	no viral genes detected	SL506397_rnaviral_assembled	NC_030901.1	Gordonia phage ClubL, complete genome	94	50	3	0	2207	2256	6367	6318	1.22e-11
SL506397_rnaviral_assembled_NODE_65_length_3518_cov_15.018578_g16_i2	3518	No	NA	5	0	5	Low-quality	Genome-fragment	2.37	AAI-based (high-confidence)	0	1	no viral genes detected	SL506397_rnaviral_assembled	NC_030936.1	Gordonia phage Bachita, complete genome	94	50	3	0	2207	2256	6866	6817	1.22e-11
SL506397_rnaviral_assembled_NODE_65_length_3518_cov_15.018578_g16_i2	3518	No	NA	5	0	5	Low-quality	Genome-fragment	2.37	AAI-based (high-confidence)	0	1	no viral genes detected	SL506397_rnaviral_assembled	NC_023704.1	Mycobacterium phage Doom, complete genome	92.453	53	3	1	2204	2255	2468	2416	4.37e-11
SL506397_rnaviral_assembled_NODE_65_length_3518_cov_15.018578_g16_i2	3518	No	NA	5	0	5	Low-quality	Genome-fragment	2.37	AAI-based (high-confidence)	0	1	no viral genes detected	SL506397_rnaviral_assembled	NC_052412.1	Mycobacterium phage Adahisdi, complete genome	92.453	53	3	1	2204	2255	2467	2415	4.37e-11
SL506397_rnaviral_assembled_NODE_65_length_3518_cov_15.018578_g16_i2	3518	No	NA	5	0	5	Low-quality	Genome-fragment	2.37	AAI-based (high-confidence)	0	1	no viral genes detected	SL506397_rnaviral_assembled	NC_052455.1	Mycobacterium phage Pita2, complete genome	92.453	53	3	1	2204	2255	2700	2648	4.37e-11
SL506397_rnaviral_assembled_NODE_65_length_3518_cov_15.018578_g16_i2	3518	No	NA	5	0	5	Low-quality	Genome-fragment	2.37	AAI-based (high-confidence)	0	1	no viral genes detected	SL506397_rnaviral_assembled	NC_052440.1	Mycobacterium phage Lopton, complete genome	92.453	53	3	1	2204	2255	2565	2513	4.37e-11
SL506397_rnaviral_assembled_NODE_65_length_3518_cov_15.018578_g16_i2	3518	No	NA	5	0	5	Low-quality	Genome-fragment	2.37	AAI-based (high-confidence)	0	1	no viral genes detected	SL506397_rnaviral_assembled	NC_052433.1	Mycobacterium phage Ichabod, complete genome	92.453	53	3	1	2204	2255	1958	1906	4.37e-11
SL506397_rnaviral_assembled_NODE_65_length_3518_cov_15.018578_g16_i2	3518	No	NA	5	0	5	Low-quality	Genome-fragment	2.37	AAI-based (high-confidence)	0	1	no viral genes detected	SL506397_rnaviral_assembled	NC_054792.1	Mycobacterium phage PP DNA, complete genome	92.308	52	4	0	2204	2255	9608	9557	4.37e-11
SL506397_rnaviral_assembled_NODE_65_length_3518_cov_15.018578_g16_i2	3518	No	NA	5	0	5	Low-quality	Genome-fragment	2.37	AAI-based (high-confidence)	0	1	no viral genes detected	SL506397_rnaviral_assembled	NC_028874.1	Mycobacterium phage Pari, complete genome	92.453	53	3	1	2204	2255	2452	2400	4.37e-11
SL506397_rnaviral_assembled_NODE_65_length_3518_cov_15.018578_g16_i2	3518	No	NA	5	0	5	Low-quality	Genome-fragment	2.37	AAI-based (high-confidence)	0	1	no viral genes detected	SL506397_rnaviral_assembled	NC_028784.1	Mycobacterium phage Tasp14, complete genome	92.453	53	3	1	2204	2255	2488	2436	4.37e-11
SL506397_rnaviral_assembled_NODE_65_length_3518_cov_15.018578_g16_i2	3518	No	NA	5	0	5	Low-quality	Genome-fragment	2.37	AAI-based (high-confidence)	0	1	no viral genes detected	SL506397_rnaviral_assembled	NC_024136.1	Mycobacterium phage Seabiscuit, complete genome	92.453	53	3	1	2204	2255	1952	1900	4.37e-11
SL506397_rnaviral_assembled_NODE_65_length_3518_cov_15.018578_g16_i2	3518	No	NA	5	0	5	Low-quality	Genome-fragment	2.37	AAI-based (high-confidence)	0	1	no viral genes detected	SL506397_rnaviral_assembled	NC_021324.1	Mycobacterium phage CASbig, complete genome	91.071	56	4	1	2201	2255	51148	51203	4.37e-11
SL506397_rnaviral_assembled_NODE_65_length_3518_cov_15.018578_g16_i2	3518	No	NA	5	0	5	Low-quality	Genome-fragment	2.37	AAI-based (high-confidence)	0	1	no viral genes detected	SL506397_rnaviral_assembled	NC_042327.1	Mycobacterium virus BBPiebs31, complete genome	92.453	53	3	1	2204	2255	2474	2422	4.37e-11
SL506397_rnaviral_assembled_NODE_65_length_3518_cov_15.018578_g16_i2	3518	No	NA	5	0	5	Low-quality	Genome-fragment	2.37	AAI-based (high-confidence)	0	1	no viral genes detected	SL506397_rnaviral_assembled	NC_052459.1	Mycobacterium phage Rohr, complete genome	92.453	53	3	1	2204	2255	2492	2440	4.37e-11
SL506397_rnaviral_assembled_NODE_65_length_3518_cov_15.018578_g16_i2	3518	No	NA	5	0	5	Low-quality	Genome-fragment	2.37	AAI-based (high-confidence)	0	1	no viral genes detected	SL506397_rnaviral_assembled	NC_051627.1	Mycobacterium phage SirPhilip, complete genome	92.308	52	4	0	2204	2255	842	791	4.37e-11
SL506397_rnaviral_assembled_NODE_65_length_3518_cov_15.018578_g16_i2	3518	No	NA	5	0	5	Low-quality	Genome-fragment	2.37	AAI-based (high-confidence)	0	1	no viral genes detected	SL506397_rnaviral_assembled	NC_053506.1	Mycobacterium phage CELFI, complete genome	97.619	42	1	0	2215	2256	63612	63571	1.57e-10
SL506397_rnaviral_assembled_NODE_65_length_3518_cov_15.018578_g16_i2	3518	No	NA	5	0	5	Low-quality	Genome-fragment	2.37	AAI-based (high-confidence)	0	1	no viral genes detected	SL506397_rnaviral_assembled	NC_051619.1	Mycobacterium phage KiSi, complete genome	92.157	51	4	0	2205	2255	958	908	1.57e-10
SL506397_rnaviral_assembled_NODE_65_length_3518_cov_15.018578_g16_i2	3518	No	NA	5	0	5	Low-quality	Genome-fragment	2.37	AAI-based (high-confidence)	0	1	no viral genes detected	SL506397_rnaviral_assembled	NC_051607.1	Mycobacterium phage DarthP, complete genome	92.157	51	4	0	2205	2255	869	819	1.57e-10
SL506397_rnaviral_assembled_NODE_65_length_3518_cov_15.018578_g16_i2	3518	No	NA	5	0	5	Low-quality	Genome-fragment	2.37	AAI-based (high-confidence)	0	1	no viral genes detected	SL506397_rnaviral_assembled	NC_051606.1	Mycobacterium phage Amohnition, complete genome	92.157	51	4	0	2205	2255	869	819	1.57e-10
SL506397_rnaviral_assembled_NODE_65_length_3518_cov_15.018578_g16_i2	3518	No	NA	5	0	5	Low-quality	Genome-fragment	2.37	AAI-based (high-confidence)	0	1	no viral genes detected	SL506397_rnaviral_assembled	NC_023564.1	Mycobacterium phage EagleEye, complete genome	90.566	53	5	0	2204	2256	5642	5590	5.65e-10
SL506397_rnaviral_assembled_NODE_65_length_3518_cov_15.018578_g16_i2	3518	No	NA	5	0	5	Low-quality	Genome-fragment	2.37	AAI-based (high-confidence)	0	1	no viral genes detected	SL506397_rnaviral_assembled	NC_054790.1	Mycobacterium phage Anthony, complete genome	90.566	53	5	0	2204	2256	3713	3661	5.65e-10
SL506397_rnaviral_assembled_NODE_65_length_3518_cov_15.018578_g16_i2	3518	No	NA	5	0	5	Low-quality	Genome-fragment	2.37	AAI-based (high-confidence)	0	1	no viral genes detected	SL506397_rnaviral_assembled	NC_017973.1	Mycobacterium phage SWU1, complete genome	90.385	52	5	0	2205	2256	4400	4349	2.03e-09
SL506397_rnaviral_assembled_NODE_65_length_3518_cov_15.018578_g16_i2	3518	No	NA	5	0	5	Low-quality	Genome-fragment	2.37	AAI-based (high-confidence)	0	1	no viral genes detected	SL506397_rnaviral_assembled	NC_001335.1	Mycobacterium phage L5 complete genome	90.385	52	5	0	2205	2256	4407	4356	2.03e-09
SL506397_rnaviral_assembled_NODE_65_length_3518_cov_15.018578_g16_i2	3518	No	NA	5	0	5	Low-quality	Genome-fragment	2.37	AAI-based (high-confidence)	0	1	no viral genes detected	SL506397_rnaviral_assembled	NC_001900.2	Mycobacterium virus D29, complete genome	90.385	52	5	0	2205	2256	4381	4330	2.03e-09
SL506397_rnaviral_assembled_NODE_65_length_3518_cov_15.018578_g16_i2	3518	No	NA	5	0	5	Low-quality	Genome-fragment	2.37	AAI-based (high-confidence)	0	1	no viral genes detected	SL506397_rnaviral_assembled	NC_015584.1	Mycobacterium phage Faith1, complete genome	95.238	42	2	0	2215	2256	63189	63148	7.32e-09
SL506397_rnaviral_assembled_NODE_65_length_3518_cov_15.018578_g16_i2	3518	No	NA	5	0	5	Low-quality	Genome-fragment	2.37	AAI-based (high-confidence)	0	1	no viral genes detected	SL506397_rnaviral_assembled	NC_055790.1	Mycobacterium phage Silverleaf, complete genome	95.238	42	2	0	2215	2256	61335	61294	7.32e-09
SL506397_rnaviral_assembled_NODE_65_length_3518_cov_15.018578_g16_i2	3518	No	NA	5	0	5	Low-quality	Genome-fragment	2.37	AAI-based (high-confidence)	0	1	no viral genes detected	SL506397_rnaviral_assembled	NC_053508.1	Mycobacterium phage GuuelaD, complete genome	95.238	42	2	0	2215	2256	63322	63281	7.32e-09
SL506397_rnaviral_assembled_NODE_65_length_3518_cov_15.018578_g16_i2	3518	No	NA	5	0	5	Low-quality	Genome-fragment	2.37	AAI-based (high-confidence)	0	1	no viral genes detected	SL506397_rnaviral_assembled	NC_031124.1	Mycobacterium phage Gardann, complete genome	95.238	42	2	0	2215	2256	63390	63349	7.32e-09
SL506397_rnaviral_assembled_NODE_65_length_3518_cov_15.018578_g16_i2	3518	No	NA	5	0	5	Low-quality	Genome-fragment	2.37	AAI-based (high-confidence)	0	1	no viral genes detected	SL506397_rnaviral_assembled	NC_028878.1	Mycobacterium phage Archie, complete genome	95.238	42	2	0	2215	2256	63159	63118	7.32e-09
SL506397_rnaviral_assembled_NODE_65_length_3518_cov_15.018578_g16_i2	3518	No	NA	5	0	5	Low-quality	Genome-fragment	2.37	AAI-based (high-confidence)	0	1	no viral genes detected	SL506397_rnaviral_assembled	NC_014461.1	Mycobacterium phage LeBron, complete genome	97.222	36	1	0	2221	2256	61517	61482	3.4e-07
SL506397_rnaviral_assembled_NODE_65_length_3518_cov_15.018578_g16_i2	3518	No	NA	5	0	5	Low-quality	Genome-fragment	2.37	AAI-based (high-confidence)	0	1	no viral genes detected	SL506397_rnaviral_assembled	NC_055918.1	Mycobacterium phage OhShagHennessy, complete genome	97.222	36	1	0	2221	2256	60845	60810	3.4e-07
SL506397_rnaviral_assembled_NODE_65_length_3518_cov_15.018578_g16_i2	3518	No	NA	5	0	5	Low-quality	Genome-fragment	2.37	AAI-based (high-confidence)	0	1	no viral genes detected	SL506397_rnaviral_assembled	NC_022985.1	Mycobacterium phage Zaka, complete genome	97.222	36	1	0	2220	2255	5521	5486	3.4e-07
SL506397_rnaviral_assembled_NODE_65_length_3518_cov_15.018578_g16_i2	3518	No	NA	5	0	5	Low-quality	Genome-fragment	2.37	AAI-based (high-confidence)	0	1	no viral genes detected	SL506397_rnaviral_assembled	NC_023713.1	Mycobacterium phage Blue7, complete genome	97.222	36	1	0	2220	2255	5514	5479	3.4e-07
SL506397_rnaviral_assembled_NODE_65_length_3518_cov_15.018578_g16_i2	3518	No	NA	5	0	5	Low-quality	Genome-fragment	2.37	AAI-based (high-confidence)	0	1	no viral genes detected	SL506397_rnaviral_assembled	NC_042318.1	Mycobacterium virus Hammer, complete genome	97.222	36	1	0	2220	2255	5514	5479	3.4e-07
SL505995_rnaviral_assembled_NODE_60_length_3515_cov_14.010169_g41_i1	3515	No	NA	2	0	1	Low-quality	Genome-fragment	0.82	AAI-based (high-confidence)	0	1.03	no viral genes detected	SL505995_rnaviral_assembled	NC_048807.1	Erwinia phage pEp_SNUABM_01, complete genome	90.698	43	4	0	3350	3392	74961	74919	4.4e-06
SL506292_rnaviral_assembled_NODE_88_length_3515_cov_51.309994_g17_i2	3515	No	NA	5	0	5	Low-quality	Genome-fragment	2.43	AAI-based (high-confidence)	0	1	no viral genes detected	SL506292_rnaviral_assembled	NC_048047.1	Caulobacter phage CcrBL9, complete genome	91.549	71	3	3	1721	1789	82980	82911	3.35e-17
SL506292_rnaviral_assembled_NODE_88_length_3515_cov_51.309994_g17_i2	3515	No	NA	5	0	5	Low-quality	Genome-fragment	2.43	AAI-based (high-confidence)	0	1	no viral genes detected	SL506292_rnaviral_assembled	NC_016158.1	Escherichia phage HK639, complete genome	97.959	49	0	1	3226	3274	44521	44474	7.26e-14
SL506231_rnaviral_assembled_NODE_27_length_3502_cov_7.631379_g12_i1	3502	No	NA	6	0	5	Low-quality	Genome-fragment	2.34	AAI-based (medium-confidence)	0	1	no viral genes detected	SL506231_rnaviral_assembled	NC_019929.1	Erwinia phage phiEaH2, complete genome	95.122	41	2	0	916	956	167032	167072	2.62e-08
SL506039_rnaviral_assembled_NODE_50_length_3497_cov_12.872664_g37_i0	3497	No	NA	3	0	2	Low-quality	Genome-fragment	8.32	AAI-based (high-confidence)	0	1	no viral genes detected	SL506039_rnaviral_assembled	NC_031107.2	Erwinia phage vB_EamM_Asesino, complete genome	94.737	57	3	0	317	373	674	618	1.55e-15
SL506164_rnaviral_assembled_NODE_43_length_3468_cov_32.903682_g17_i1	3468	No	NA	5	0	2	Low-quality	Genome-fragment	3.03	AAI-based (high-confidence)	0	1	no viral genes detected	SL506164_rnaviral_assembled	NC_050152.1	Enterobacteria phage P7, complete genome	99.721	718	2	0	2634	3351	7569	6852	0
SL506164_rnaviral_assembled_NODE_43_length_3468_cov_32.903682_g17_i1	3468	No	NA	5	0	2	Low-quality	Genome-fragment	3.03	AAI-based (high-confidence)	0	1	no viral genes detected	SL506164_rnaviral_assembled	NC_050152.1	Enterobacteria phage P7, complete genome	99.16	119	1	0	3350	3468	6552	6434	2.43e-53
SL506164_rnaviral_assembled_NODE_43_length_3468_cov_32.903682_g17_i1	3468	No	NA	5	0	2	Low-quality	Genome-fragment	3.03	AAI-based (high-confidence)	0	1	no viral genes detected	SL506164_rnaviral_assembled	NC_050152.1	Enterobacteria phage P7, complete genome	100	39	0	0	2634	2672	2618	2656	1.55e-10
WG0Kg-210608-14_B06_rnaviral_assembled_NODE_14_length_3468_cov_5.043888_g12_i0	3468	No	NA	1	1	0	Low-quality	Genome-fragment	26.56	HMM-based (lower-bound)	0	1		WG0Kg-210608-14_B06_rnaviral_assembled	NC_032990.1	Hubei picorna-like virus 63 strain insectZJ97544 hypothetical protein gene, complete cds	91.082	2837	253	0	3	2839	898	3734	0
WG0Kg-210608-14_B06_rnaviral_assembled_NODE_14_length_3468_cov_5.043888_g12_i0	3468	No	NA	1	1	0	Low-quality	Genome-fragment	26.56	HMM-based (lower-bound)	0	1		WG0Kg-210608-14_B06_rnaviral_assembled	NC_033045.1	Hubei picorna-like virus 62 strain spider133936 hypothetical protein gene, complete cds	90.381	2838	269	4	4	2839	926	3761	0
SL506400_rnaviral_assembled_NODE_62_length_3462_cov_42.486869_g10_i8	3462	No	NA	5	0	5	Low-quality	Genome-fragment	2.39	AAI-based (high-confidence)	0	1.02	no viral genes detected	SL506400_rnaviral_assembled	NC_049942.1	Escherichia phage JLK-2012, complete sequence	93.827	81	4	1	3147	3227	23638	23559	5.45e-25
SL506400_rnaviral_assembled_NODE_62_length_3462_cov_42.486869_g10_i8	3462	No	NA	5	0	5	Low-quality	Genome-fragment	2.39	AAI-based (high-confidence)	0	1.02	no viral genes detected	SL506400_rnaviral_assembled	NC_016158.1	Escherichia phage HK639, complete genome	94.545	55	3	0	3151	3205	44517	44463	1.99e-14
SL506266_rnaviral_assembled_NODE_72_length_3459_cov_23.550797_g13_i2	3459	No	NA	6	0	5	Low-quality	Genome-fragment	2.39	AAI-based (high-confidence)	0	1	no viral genes detected	SL506266_rnaviral_assembled	NC_048047.1	Caulobacter phage CcrBL9, complete genome	91.549	71	3	3	1734	1802	82911	82980	3.3e-17
SL506266_rnaviral_assembled_NODE_72_length_3459_cov_23.550797_g13_i2	3459	No	NA	6	0	5	Low-quality	Genome-fragment	2.39	AAI-based (high-confidence)	0	1	no viral genes detected	SL506266_rnaviral_assembled	NC_016158.1	Escherichia phage HK639, complete genome	97.959	49	0	1	249	297	44474	44521	7.14e-14
SL506266_rnaviral_assembled_NODE_73_length_3458_cov_21.485081_g13_i3	3458	No	NA	6	0	5	Low-quality	Genome-fragment	2.39	AAI-based (high-confidence)	0	1	no viral genes detected	SL506266_rnaviral_assembled	NC_048047.1	Caulobacter phage CcrBL9, complete genome	91.549	71	3	3	1733	1801	82911	82980	3.3e-17
SL506266_rnaviral_assembled_NODE_73_length_3458_cov_21.485081_g13_i3	3458	No	NA	6	0	5	Low-quality	Genome-fragment	2.39	AAI-based (high-confidence)	0	1	no viral genes detected	SL506266_rnaviral_assembled	NC_016158.1	Escherichia phage HK639, complete genome	97.959	49	0	1	249	297	44474	44521	7.14e-14
SL506308_rnaviral_assembled_NODE_53_length_3456_cov_31.228495_g6_i3	3456	No	NA	5	0	5	Low-quality	Genome-fragment	2.39	AAI-based (high-confidence)	0	1	no viral genes detected	SL506308_rnaviral_assembled	NC_048047.1	Caulobacter phage CcrBL9, complete genome	91.549	71	3	3	1658	1726	82980	82911	3.3e-17
SL506308_rnaviral_assembled_NODE_53_length_3456_cov_31.228495_g6_i3	3456	No	NA	5	0	5	Low-quality	Genome-fragment	2.39	AAI-based (high-confidence)	0	1	no viral genes detected	SL506308_rnaviral_assembled	NC_016158.1	Escherichia phage HK639, complete genome	97.959	49	0	1	3163	3211	44521	44474	7.13e-14
SL506436_rnaviral_assembled_NODE_116_length_3455_cov_24.152572_g44_i1	3455	No	NA	5	0	5	Low-quality	Genome-fragment	2.52	AAI-based (high-confidence)	0	1	no viral genes detected	SL506436_rnaviral_assembled	NC_031107.2	Erwinia phage vB_EamM_Asesino, complete genome	94.737	57	3	0	2386	2442	674	618	1.53e-15
SL506041_rnaviral_assembled_NODE_64_length_3454_cov_15.975451_g4_i3	3454	No	NA	5	0	5	Low-quality	Genome-fragment	2.39	AAI-based (high-confidence)	0	1	no viral genes detected	SL506041_rnaviral_assembled	NC_048047.1	Caulobacter phage CcrBL9, complete genome	91.549	71	3	3	1729	1797	82911	82980	3.29e-17
SL506041_rnaviral_assembled_NODE_64_length_3454_cov_15.975451_g4_i3	3454	No	NA	5	0	5	Low-quality	Genome-fragment	2.39	AAI-based (high-confidence)	0	1	no viral genes detected	SL506041_rnaviral_assembled	NC_016158.1	Escherichia phage HK639, complete genome	97.959	49	0	1	244	292	44474	44521	7.13e-14
SL506336_rnaviral_assembled_NODE_118_length_3454_cov_33.703638_g18_i3	3454	No	NA	5	0	5	Low-quality	Genome-fragment	2.39	AAI-based (high-confidence)	0	1	no viral genes detected	SL506336_rnaviral_assembled	NC_048047.1	Caulobacter phage CcrBL9, complete genome	91.549	71	3	3	1658	1726	82980	82911	3.29e-17
SL506336_rnaviral_assembled_NODE_118_length_3454_cov_33.703638_g18_i3	3454	No	NA	5	0	5	Low-quality	Genome-fragment	2.39	AAI-based (high-confidence)	0	1	no viral genes detected	SL506336_rnaviral_assembled	NC_016158.1	Escherichia phage HK639, complete genome	97.959	49	0	1	3163	3211	44521	44474	7.13e-14
SL506362_rnaviral_assembled_NODE_66_length_3449_cov_34.650178_g1_i3	3449	No	NA	5	0	5	Low-quality	Genome-fragment	2.39	AAI-based (high-confidence)	0	1	no viral genes detected	SL506362_rnaviral_assembled	NC_048047.1	Caulobacter phage CcrBL9, complete genome	91.549	71	3	3	1724	1792	82911	82980	3.29e-17
SL506362_rnaviral_assembled_NODE_66_length_3449_cov_34.650178_g1_i3	3449	No	NA	5	0	5	Low-quality	Genome-fragment	2.39	AAI-based (high-confidence)	0	1	no viral genes detected	SL506362_rnaviral_assembled	NC_016158.1	Escherichia phage HK639, complete genome	97.959	49	0	1	239	287	44474	44521	7.12e-14
SL506436_rnaviral_assembled_NODE_117_length_3448_cov_28.602074_g21_i4	3448	No	NA	5	0	5	Low-quality	Genome-fragment	2.39	AAI-based (high-confidence)	0	1	no viral genes detected	SL506436_rnaviral_assembled	NC_048047.1	Caulobacter phage CcrBL9, complete genome	91.549	71	3	3	1658	1726	82980	82911	3.29e-17
SL506436_rnaviral_assembled_NODE_117_length_3448_cov_28.602074_g21_i4	3448	No	NA	5	0	5	Low-quality	Genome-fragment	2.39	AAI-based (high-confidence)	0	1	no viral genes detected	SL506436_rnaviral_assembled	NC_016158.1	Escherichia phage HK639, complete genome	97.959	49	0	1	3163	3211	44521	44474	7.12e-14
SL506262_rnaviral_assembled_NODE_133_length_3439_cov_17159.778372_g80_i1	3439	No	NA	2	0	0	Low-quality	Genome-fragment	5.14	AAI-based (high-confidence)	0	1	no viral genes detected	SL506262_rnaviral_assembled	NC_019929.1	Erwinia phage phiEaH2, complete genome	94.231	52	1	2	2043	2094	169861	169812	3.3e-12
SL506262_rnaviral_assembled_NODE_133_length_3439_cov_17159.778372_g80_i1	3439	No	NA	2	0	0	Low-quality	Genome-fragment	5.14	AAI-based (high-confidence)	0	1	no viral genes detected	SL506262_rnaviral_assembled	NC_049467.1	Klebsiella phage KpCHEMY26, complete genome	92.857	42	3	0	2043	2084	6154	6195	3.33e-07
WM08-210608-14_B06_rnaviral_assembled_NODE_39_length_3438_cov_8.938484_g28_i0	3438	No	NA	8	0	2	Low-quality	Genome-fragment	6.69	AAI-based (medium-confidence)	0	1	no viral genes detected	WM08-210608-14_B06_rnaviral_assembled	NC_031129.1	Salmonella phage SJ46, complete genome	100	129	0	0	3310	3438	60780	60652	1.43e-60
WG0A-210525-14_B06_rnaviral_assembled_NODE_34_length_3435_cov_5.111541_g13_i1	3435	No	NA	5	0	4	Low-quality	Genome-fragment	2.5	AAI-based (high-confidence)	0	1	no viral genes detected	WG0A-210525-14_B06_rnaviral_assembled	NC_048047.1	Caulobacter phage CcrBL9, complete genome	94.915	59	2	1	2373	2430	82969	82911	4.24e-16
WG0A-210525-14_B06_rnaviral_assembled_NODE_34_length_3435_cov_5.111541_g13_i1	3435	No	NA	5	0	4	Low-quality	Genome-fragment	2.5	AAI-based (high-confidence)	0	1	no viral genes detected	WG0A-210525-14_B06_rnaviral_assembled	NC_014458.1	Mycobacterium phage Angelica, complete genome	90.909	55	5	0	2377	2431	1054	1000	4.27e-11
WG0A-210525-14_B06_rnaviral_assembled_NODE_34_length_3435_cov_5.111541_g13_i1	3435	No	NA	5	0	4	Low-quality	Genome-fragment	2.5	AAI-based (high-confidence)	0	1	no viral genes detected	WG0A-210525-14_B06_rnaviral_assembled	NC_042031.1	Mycobacterium phage Anaya, complete sequence	90.909	55	5	0	2377	2431	1095	1041	4.27e-11
WG0A-210525-14_B06_rnaviral_assembled_NODE_34_length_3435_cov_5.111541_g13_i1	3435	No	NA	5	0	4	Low-quality	Genome-fragment	2.5	AAI-based (high-confidence)	0	1	no viral genes detected	WG0A-210525-14_B06_rnaviral_assembled	NC_051615.1	Mycobacterium phage Beezoo, complete genome	90.909	55	5	0	2377	2431	1092	1038	4.27e-11
WG0A-210525-14_B06_rnaviral_assembled_NODE_34_length_3435_cov_5.111541_g13_i1	3435	No	NA	5	0	4	Low-quality	Genome-fragment	2.5	AAI-based (high-confidence)	0	1	no viral genes detected	WG0A-210525-14_B06_rnaviral_assembled	NC_051617.1	Mycobacterium phage Chris, complete genome	92.157	51	4	0	2380	2430	1003	953	1.53e-10
WG0A-210525-14_B06_rnaviral_assembled_NODE_34_length_3435_cov_5.111541_g13_i1	3435	No	NA	5	0	4	Low-quality	Genome-fragment	2.5	AAI-based (high-confidence)	0	1	no viral genes detected	WG0A-210525-14_B06_rnaviral_assembled	NC_051624.1	Mycobacterium phage Nibb, complete genome	92.157	51	4	0	2380	2430	1050	1000	1.53e-10
WG0P-210608-14_B06_rnaviral_assembled_NODE_17_length_3434_cov_5.659625_g16_i0	3434	No	NA	1	1	0	Low-quality	Genome-fragment	26.3	HMM-based (lower-bound)	0	1		WG0P-210608-14_B06_rnaviral_assembled	NC_032990.1	Hubei picorna-like virus 63 strain insectZJ97544 hypothetical protein gene, complete cds	90.832	3403	308	4	32	3432	3735	335	0
WG0P-210608-14_B06_rnaviral_assembled_NODE_17_length_3434_cov_5.659625_g16_i0	3434	No	NA	1	1	0	Low-quality	Genome-fragment	26.3	HMM-based (lower-bound)	0	1		WG0P-210608-14_B06_rnaviral_assembled	NC_033045.1	Hubei picorna-like virus 62 strain spider133936 hypothetical protein gene, complete cds	90.364	3404	322	6	32	3432	3762	362	0
SL506020_rnaviral_assembled_NODE_49_length_3422_cov_34.191400_g40_i0	3422	No	NA	2	0	2	Low-quality	Genome-fragment	2.27	AAI-based (high-confidence)	0	1.48	no viral genes detected	SL506020_rnaviral_assembled	NC_048106.1	Synechococcus phage S-CBWM1, complete genome	93.22	59	0	4	845	901	19614	19670	7.06e-14
SL506020_rnaviral_assembled_NODE_49_length_3422_cov_34.191400_g40_i0	3422	No	NA	2	0	2	Low-quality	Genome-fragment	2.27	AAI-based (high-confidence)	0	1.48	no viral genes detected	SL506020_rnaviral_assembled	NC_048106.1	Synechococcus phage S-CBWM1, complete genome	93.22	59	0	4	1690	1746	19614	19670	7.06e-14
SL506020_rnaviral_assembled_NODE_49_length_3422_cov_34.191400_g40_i0	3422	No	NA	2	0	2	Low-quality	Genome-fragment	2.27	AAI-based (high-confidence)	0	1.48	no viral genes detected	SL506020_rnaviral_assembled	NC_048106.1	Synechococcus phage S-CBWM1, complete genome	94.545	55	0	3	3	56	19618	19670	2.54e-13
SL506020_rnaviral_assembled_NODE_49_length_3422_cov_34.191400_g40_i0	3422	No	NA	2	0	2	Low-quality	Genome-fragment	2.27	AAI-based (high-confidence)	0	1.48	no viral genes detected	SL506020_rnaviral_assembled	NC_027366.1	Bacillus phage Mater, complete genome	91.803	61	4	1	1459	1519	132704	132645	7.06e-14
SL506020_rnaviral_assembled_NODE_49_length_3422_cov_34.191400_g40_i0	3422	No	NA	2	0	2	Low-quality	Genome-fragment	2.27	AAI-based (high-confidence)	0	1.48	no viral genes detected	SL506020_rnaviral_assembled	NC_027366.1	Bacillus phage Mater, complete genome	91.803	61	4	1	614	674	132704	132645	7.06e-14
SL506020_rnaviral_assembled_NODE_49_length_3422_cov_34.191400_g40_i0	3422	No	NA	2	0	2	Low-quality	Genome-fragment	2.27	AAI-based (high-confidence)	0	1.48	no viral genes detected	SL506020_rnaviral_assembled	NC_027366.1	Bacillus phage Mater, complete genome	94.444	54	2	1	1136	1189	132697	132645	2.54e-13
SL506020_rnaviral_assembled_NODE_49_length_3422_cov_34.191400_g40_i0	3422	No	NA	2	0	2	Low-quality	Genome-fragment	2.27	AAI-based (high-confidence)	0	1.48	no viral genes detected	SL506020_rnaviral_assembled	NC_027366.1	Bacillus phage Mater, complete genome	94.444	54	2	1	291	344	132697	132645	2.54e-13
SL506362_rnaviral_assembled_NODE_70_length_3406_cov_33.660666_g1_i4	3406	No	NA	5	0	5	Low-quality	Genome-fragment	2.36	AAI-based (high-confidence)	0	1	no viral genes detected	SL506362_rnaviral_assembled	NC_048047.1	Caulobacter phage CcrBL9, complete genome	91.549	71	3	3	1235	1303	82911	82980	3.25e-17
SL506436_rnaviral_assembled_NODE_121_length_3406_cov_14.548155_g21_i5	3406	No	NA	5	0	5	Low-quality	Genome-fragment	2.34	AAI-based (high-confidence)	0	1	no viral genes detected	SL506436_rnaviral_assembled	NC_049942.1	Escherichia phage JLK-2012, complete sequence	93.827	81	4	1	186	266	23559	23638	5.36e-25
SL506436_rnaviral_assembled_NODE_121_length_3406_cov_14.548155_g21_i5	3406	No	NA	5	0	5	Low-quality	Genome-fragment	2.34	AAI-based (high-confidence)	0	1	no viral genes detected	SL506436_rnaviral_assembled	NC_048047.1	Caulobacter phage CcrBL9, complete genome	91.549	71	3	3	1681	1749	82911	82980	3.25e-17
SL506436_rnaviral_assembled_NODE_121_length_3406_cov_14.548155_g21_i5	3406	No	NA	5	0	5	Low-quality	Genome-fragment	2.34	AAI-based (high-confidence)	0	1	no viral genes detected	SL506436_rnaviral_assembled	NC_016158.1	Escherichia phage HK639, complete genome	94.545	55	3	0	208	262	44463	44517	1.95e-14
SL505980_rnaviral_assembled_NODE_115_length_3405_cov_50.687275_g20_i3	3405	No	NA	5	0	5	Low-quality	Genome-fragment	2.35	AAI-based (high-confidence)	0	1	no viral genes detected	SL505980_rnaviral_assembled	NC_048047.1	Caulobacter phage CcrBL9, complete genome	91.549	71	3	3	1235	1303	82911	82980	3.25e-17
SL506283_rnaviral_assembled_NODE_49_length_3399_cov_15.414011_g38_i0	3399	No	NA	8	0	2	Low-quality	Genome-fragment	6.62	AAI-based (medium-confidence)	0	1	no viral genes detected	SL506283_rnaviral_assembled	NC_031129.1	Salmonella phage SJ46, complete genome	100	88	0	0	1	88	60693	60780	8.76e-38
SL506196_rnaviral_assembled_NODE_26_length_3393_cov_11.570783_g23_i0	3393	No	NA	4	0	4	Low-quality	Genome-fragment	2.35	AAI-based (high-confidence)	0	1	no viral genes detected	SL506196_rnaviral_assembled	NC_048047.1	Caulobacter phage CcrBL9, complete genome	91.549	71	3	3	976	1044	82980	82911	3.24e-17
SL506234_rnaviral_assembled_NODE_34_length_3391_cov_11.729958_g0_i2	3391	No	NA	4	0	4	Low-quality	Genome-fragment	2.33	AAI-based (high-confidence)	0	1	no viral genes detected	SL506234_rnaviral_assembled	NC_016158.1	Escherichia phage HK639, complete genome	100	45	0	0	3089	3133	44518	44474	7e-14
SL506044_rnaviral_assembled_NODE_81_length_3376_cov_20.465637_g29_i1	3376	No	NA	5	0	5	Low-quality	Genome-fragment	2.33	AAI-based (high-confidence)	0	1	no viral genes detected	SL506044_rnaviral_assembled	NC_048047.1	Caulobacter phage CcrBL9, complete genome	91.549	71	3	3	1235	1303	82911	82980	3.22e-17
SL506292_rnaviral_assembled_NODE_92_length_3369_cov_17.171117_g40_i3	3369	No	NA	5	0	5	Low-quality	Genome-fragment	2.46	AAI-based (high-confidence)	0	1	no viral genes detected	SL506292_rnaviral_assembled	NC_031107.2	Erwinia phage vB_EamM_Asesino, complete genome	94.737	57	3	0	1263	1319	618	674	1.49e-15
SL506347_rnaviral_assembled_NODE_20_length_3364_cov_5.451838_g6_i1	3364	No	NA	4	0	4	Low-quality	Genome-fragment	2.31	AAI-based (high-confidence)	0	1	no viral genes detected	SL506347_rnaviral_assembled	NC_048047.1	Caulobacter phage CcrBL9, complete genome	91.549	71	3	3	2317	2385	82911	82980	3.21e-17
SL506406_rnaviral_assembled_NODE_77_length_3361_cov_4.337591_g57_i0	3361	No	NA	2	1	0	Low-quality	Genome-fragment	25.74	HMM-based (lower-bound)	0	1		SL506406_rnaviral_assembled	NC_032990.1	Hubei picorna-like virus 63 strain insectZJ97544 hypothetical protein gene, complete cds	90.877	3365	296	7	1	3361	5502	8859	0
SL506406_rnaviral_assembled_NODE_77_length_3361_cov_4.337591_g57_i0	3361	No	NA	2	1	0	Low-quality	Genome-fragment	25.74	HMM-based (lower-bound)	0	1		SL506406_rnaviral_assembled	NC_033045.1	Hubei picorna-like virus 62 strain spider133936 hypothetical protein gene, complete cds	90.972	3334	273	18	1	3311	5511	8839	0
SL506341_rnaviral_assembled_NODE_212_length_3358_cov_7.660274_g152_i0	3358	No	NA	6	2	0	Low-quality	Genome-fragment	5.77	AAI-based (high-confidence)	0	1		SL506341_rnaviral_assembled	NC_028809.1	Pseudomonas phage PaMx74, partial genome	94.426	3301	178	5	1	3300	15838	12543	0
SL506425_rnaviral_assembled_NODE_72_length_3357_cov_15.125457_g17_i4	3357	No	NA	5	0	5	Low-quality	Genome-fragment	2.32	AAI-based (high-confidence)	0	1	no viral genes detected	SL506425_rnaviral_assembled	NC_048047.1	Caulobacter phage CcrBL9, complete genome	91.549	71	3	3	2055	2123	82980	82911	3.2e-17
SL506444_rnaviral_assembled_NODE_121_length_3337_cov_16.238358_g91_i0	3337	No	NA	3	0	2	Low-quality	Genome-fragment	2.75	AAI-based (medium-confidence)	0	1	no viral genes detected	SL506444_rnaviral_assembled	NC_054957.1	Ralstonia phage Eline, complete genome	91.463	82	7	0	817	898	6743	6824	8.79e-23
SL506044_rnaviral_assembled_NODE_85_length_3328_cov_20.619048_g29_i2	3328	No	NA	5	0	5	Low-quality	Genome-fragment	2.3	AAI-based (high-confidence)	0	1	no viral genes detected	SL506044_rnaviral_assembled	NC_048047.1	Caulobacter phage CcrBL9, complete genome	91.549	71	3	3	1235	1303	82911	82980	3.17e-17
SL506377_rnaviral_assembled_NODE_36_length_3327_cov_14.950522_g34_i0	3327	No	NA	4	0	3	Low-quality	Genome-fragment	2.18	AAI-based (high-confidence)	0	1	no viral genes detected	SL506377_rnaviral_assembled	NC_019929.1	Erwinia phage phiEaH2, complete genome	95.122	41	2	0	4	44	167072	167032	2.49e-08
SL506336_rnaviral_assembled_NODE_130_length_3314_cov_5.103055_g83_i0	3314	No	NA	1	1	0	Low-quality	Genome-fragment	49.81	AAI-based (high-confidence)	0	1		SL506336_rnaviral_assembled	NC_035204.1	Vanilla latent virus isolate CRV2148ALL, complete genome	90.566	53	5	0	162	214	3089	3037	5.33e-10
SL506336_rnaviral_assembled_NODE_131_length_3313_cov_32.673765_g18_i4	3313	No	NA	5	0	5	Low-quality	Genome-fragment	2.29	AAI-based (high-confidence)	0	1	no viral genes detected	SL506336_rnaviral_assembled	NC_048047.1	Caulobacter phage CcrBL9, complete genome	91.549	71	3	3	2011	2079	82980	82911	3.16e-17
WG0L-210615-14_B06_rnaviral_assembled_NODE_52_length_3303_cov_12.797214_g47_i0	3303	No	NA	2	0	1	Low-quality	Genome-fragment	4.58	AAI-based (medium-confidence)	0	1	no viral genes detected	WG0L-210615-14_B06_rnaviral_assembled	NC_042128.1	Escherichia phage RCS47, complete genome	91.026	78	7	0	2294	2371	106950	106873	1.46e-20
WG0L-210615-14_B06_rnaviral_assembled_NODE_52_length_3303_cov_12.797214_g47_i0	3303	No	NA	2	0	1	Low-quality	Genome-fragment	4.58	AAI-based (medium-confidence)	0	1	no viral genes detected	WG0L-210615-14_B06_rnaviral_assembled	NC_042128.1	Escherichia phage RCS47, complete genome	91.026	78	7	0	2294	2371	114298	114221	1.46e-20
SL506023_rnaviral_assembled_NODE_38_length_3296_cov_12.196711_g31_i0	3296	No	NA	2	0	2	Low-quality	Genome-fragment	7.84	AAI-based (high-confidence)	0	1	no viral genes detected	SL506023_rnaviral_assembled	NC_031107.2	Erwinia phage vB_EamM_Asesino, complete genome	94.737	57	3	0	3112	3168	618	674	1.46e-15
WG0P-210601-14_B06_rnaviral_assembled_NODE_45_length_3279_cov_7.135371_g39_i0	3279	No	NA	1	1	0	Low-quality	Genome-fragment	25.11	HMM-based (lower-bound)	0	1		WG0P-210601-14_B06_rnaviral_assembled	NC_032990.1	Hubei picorna-like virus 63 strain insectZJ97544 hypothetical protein gene, complete cds	90.931	3286	281	12	1	3279	5571	8846	0
WG0P-210601-14_B06_rnaviral_assembled_NODE_45_length_3279_cov_7.135371_g39_i0	3279	No	NA	1	1	0	Low-quality	Genome-fragment	25.11	HMM-based (lower-bound)	0	1		WG0P-210601-14_B06_rnaviral_assembled	NC_033045.1	Hubei picorna-like virus 62 strain spider133936 hypothetical protein gene, complete cds	90.689	3265	276	18	1	3242	5580	8839	0
SL506413_rnaviral_assembled_NODE_390_length_3271_cov_30.727017_g273_i0	3271	No	NA	2	0	2	Low-quality	Genome-fragment	6.39	AAI-based (medium-confidence)	0	1	no viral genes detected	SL506413_rnaviral_assembled	NC_054956.1	Ralstonia phage Cimandef, complete genome	97.436	39	1	0	3232	3270	16185	16147	6.8e-09
SL506405_rnaviral_assembled_NODE_40_length_3266_cov_7.967742_g29_i0	3266	No	NA	2	0	2	Low-quality	Genome-fragment	7.77	AAI-based (high-confidence)	0	1	no viral genes detected	SL506405_rnaviral_assembled	NC_048047.1	Caulobacter phage CcrBL9, complete genome	91.549	71	3	3	85	153	82980	82911	3.11e-17
SL505989_rnaviral_assembled_NODE_67_length_3263_cov_11.549530_g27_i2	3263	No	NA	5	0	5	Low-quality	Genome-fragment	2.29	AAI-based (high-confidence)	0	1	no viral genes detected	SL505989_rnaviral_assembled	NC_024792.1	Bacillus phage Bobb, complete genome	90	60	6	0	1247	1306	129990	129931	3.13e-12
SL506341_rnaviral_assembled_NODE_224_length_3262_cov_11.007526_g21_i6	3262	No	NA	6	0	4	Low-quality	Genome-fragment	2.11	AAI-based (high-confidence)	0	1	no viral genes detected	SL506341_rnaviral_assembled	NC_019929.1	Erwinia phage phiEaH2, complete genome	95.122	41	2	0	2221	2261	167032	167072	2.44e-08
SL506179_rnaviral_assembled_NODE_55_length_3258_cov_26.492936_g33_i0	3258	No	NA	3	0	2	Low-quality	Genome-fragment	2.15	AAI-based (high-confidence)	0	1.12	no viral genes detected	SL506179_rnaviral_assembled	NC_048106.1	Synechococcus phage S-CBWM1, complete genome	93.22	59	0	4	98	154	19614	19670	6.72e-14
SL506179_rnaviral_assembled_NODE_55_length_3258_cov_26.492936_g33_i0	3258	No	NA	3	0	2	Low-quality	Genome-fragment	2.15	AAI-based (high-confidence)	0	1.12	no viral genes detected	SL506179_rnaviral_assembled	NC_048106.1	Synechococcus phage S-CBWM1, complete genome	93.22	59	0	4	406	462	19614	19670	6.72e-14
SL506179_rnaviral_assembled_NODE_55_length_3258_cov_26.492936_g33_i0	3258	No	NA	3	0	2	Low-quality	Genome-fragment	2.15	AAI-based (high-confidence)	0	1.12	no viral genes detected	SL506179_rnaviral_assembled	NC_048106.1	Synechococcus phage S-CBWM1, complete genome	93.22	59	0	4	1317	1373	19614	19670	6.72e-14
SL506179_rnaviral_assembled_NODE_55_length_3258_cov_26.492936_g33_i0	3258	No	NA	3	0	2	Low-quality	Genome-fragment	2.15	AAI-based (high-confidence)	0	1.12	no viral genes detected	SL506179_rnaviral_assembled	NC_027366.1	Bacillus phage Mater, complete genome	94.444	54	2	1	1093	1146	132697	132645	2.42e-13
SL506179_rnaviral_assembled_NODE_55_length_3258_cov_26.492936_g33_i0	3258	No	NA	3	0	2	Low-quality	Genome-fragment	2.15	AAI-based (high-confidence)	0	1.12	no viral genes detected	SL506179_rnaviral_assembled	NC_027366.1	Bacillus phage Mater, complete genome	94.444	54	2	1	702	755	132697	132645	2.42e-13
SL506216_rnaviral_assembled_NODE_94_length_3256_cov_105.255734_g59_i0	3256	No	NA	3	0	2	Low-quality	Genome-fragment	2.2	AAI-based (high-confidence)	0	1.06	no viral genes detected	SL506216_rnaviral_assembled	NC_027366.1	Bacillus phage Mater, complete genome	91.379	58	4	1	1140	1197	132697	132641	3.13e-12
SL506216_rnaviral_assembled_NODE_94_length_3256_cov_105.255734_g59_i0	3256	No	NA	3	0	2	Low-quality	Genome-fragment	2.2	AAI-based (high-confidence)	0	1.06	no viral genes detected	SL506216_rnaviral_assembled	NC_027366.1	Bacillus phage Mater, complete genome	91.379	58	4	1	762	819	132697	132641	3.13e-12
SL506174_rnaviral_assembled_NODE_71_length_3253_cov_9.156604_g57_i0	3253	No	NA	4	0	4	Low-quality	Genome-fragment	2.25	AAI-based (high-confidence)	0	1	no viral genes detected	SL506174_rnaviral_assembled	NC_048047.1	Caulobacter phage CcrBL9, complete genome	91.549	71	3	3	979	1047	82980	82911	3.1e-17
SL506307_rnaviral_assembled_NODE_77_length_3252_cov_19.133690_g12_i4	3252	No	NA	5	0	5	Low-quality	Genome-fragment	2.25	AAI-based (high-confidence)	0	1	no viral genes detected	SL506307_rnaviral_assembled	NC_048047.1	Caulobacter phage CcrBL9, complete genome	91.549	71	3	3	1527	1595	82911	82980	3.1e-17
SL506307_rnaviral_assembled_NODE_77_length_3252_cov_19.133690_g12_i4	3252	No	NA	5	0	5	Low-quality	Genome-fragment	2.25	AAI-based (high-confidence)	0	1	no viral genes detected	SL506307_rnaviral_assembled	NC_016158.1	Escherichia phage HK639, complete genome	97.959	49	0	1	42	90	44474	44521	6.71e-14
WGOK-210507_B06_rnaviral_assembled_NODE_124_length_3239_cov_8.643083_g92_i0	3239	No	NA	2	0	2	Low-quality	Genome-fragment	7.71	AAI-based (high-confidence)	0	1	no viral genes detected	WGOK-210507_B06_rnaviral_assembled	NC_031107.2	Erwinia phage vB_EamM_Asesino, complete genome	94.737	57	3	0	66	122	674	618	1.44e-15
SL506190_rnaviral_assembled_NODE_47_length_3235_cov_18.047755_g33_i0	3235	No	NA	2	0	2	Low-quality	Genome-fragment	7.7	AAI-based (high-confidence)	0	1	no viral genes detected	SL506190_rnaviral_assembled	NC_048047.1	Caulobacter phage CcrBL9, complete genome	91.549	71	3	3	75	143	82980	82911	3.08e-17
SL506173_rnaviral_assembled_NODE_61_length_3226_cov_52.783698_g24_i0	3226	No	NA	7	0	2	Low-quality	Genome-fragment	2.67	AAI-based (high-confidence)	0	1	no viral genes detected	SL506173_rnaviral_assembled	NC_042128.1	Escherichia phage RCS47, complete genome	100	822	0	0	2199	3020	24762	25583	0
SL506173_rnaviral_assembled_NODE_61_length_3226_cov_52.783698_g24_i0	3226	No	NA	7	0	2	Low-quality	Genome-fragment	2.67	AAI-based (high-confidence)	0	1	no viral genes detected	SL506173_rnaviral_assembled	NC_042128.1	Escherichia phage RCS47, complete genome	99.879	825	0	1	2201	3025	15947	16770	0
SL506022_rnaviral_assembled_NODE_186_length_3220_cov_8.359708_g128_i0	3220	No	NA	3	0	2	Low-quality	Genome-fragment	1.84	AAI-based (medium-confidence)	0	1	no viral genes detected	SL506022_rnaviral_assembled	NC_054956.1	Ralstonia phage Cimandef, complete genome	92.157	153	10	2	2974	3124	16251	16099	2.26e-53
SL506022_rnaviral_assembled_NODE_186_length_3220_cov_8.359708_g128_i0	3220	No	NA	3	0	2	Low-quality	Genome-fragment	1.84	AAI-based (medium-confidence)	0	1	no viral genes detected	SL506022_rnaviral_assembled	NC_054957.1	Ralstonia phage Eline, complete genome	92.727	55	2	2	2975	3027	52568	52622	3.09e-12
SL506367_rnaviral_assembled_NODE_34_length_3214_cov_13.766316_g24_i0	3214	No	NA	4	0	4	Low-quality	Genome-fragment	2.12	AAI-based (high-confidence)	0	1	no viral genes detected	SL506367_rnaviral_assembled	NC_019929.1	Erwinia phage phiEaH2, complete genome	95.122	41	2	0	218	258	167072	167032	2.4e-08
SL506190_rnaviral_assembled_NODE_49_length_3213_cov_14.952548_g33_i1	3213	No	NA	2	0	2	Low-quality	Genome-fragment	7.65	AAI-based (high-confidence)	0	1	no viral genes detected	SL506190_rnaviral_assembled	NC_048047.1	Caulobacter phage CcrBL9, complete genome	91.549	71	3	3	75	143	82980	82911	3.06e-17
SL506336_rnaviral_assembled_NODE_146_length_3209_cov_33.523278_g18_i5	3209	No	NA	5	0	5	Low-quality	Genome-fragment	2.22	AAI-based (high-confidence)	0	1	no viral genes detected	SL506336_rnaviral_assembled	NC_048047.1	Caulobacter phage CcrBL9, complete genome	91.549	71	3	3	1907	1975	82980	82911	3.06e-17
SL506342_rnaviral_assembled_NODE_129_length_3185_cov_20.520244_g17_i1	3185	No	NA	2	0	2	Low-quality	Genome-fragment	7.58	AAI-based (high-confidence)	0	1	no viral genes detected	SL506342_rnaviral_assembled	NC_031107.2	Erwinia phage vB_EamM_Asesino, complete genome	94.737	57	3	0	128	184	674	618	1.41e-15
SL506282_rnaviral_assembled_NODE_74_length_3180_cov_11.001931_g54_i0	3180	No	NA	4	0	3	Low-quality	Genome-fragment	2.29	AAI-based (high-confidence)	0	1	no viral genes detected	SL506282_rnaviral_assembled	NC_031107.2	Erwinia phage vB_EamM_Asesino, complete genome	94.737	57	3	0	716	772	674	618	1.41e-15
SL506282_rnaviral_assembled_NODE_75_length_3180_cov_9.495011_g54_i1	3180	No	NA	4	0	3	Low-quality	Genome-fragment	2.32	AAI-based (high-confidence)	0	1	no viral genes detected	SL506282_rnaviral_assembled	NC_031107.2	Erwinia phage vB_EamM_Asesino, complete genome	94.737	57	3	0	716	772	674	618	1.41e-15
SL506378_rnaviral_assembled_NODE_123_length_3180_cov_14.140006_g15_i5	3180	No	NA	3	0	3	Low-quality	Genome-fragment	2.09	AAI-based (high-confidence)	0	1	no viral genes detected	SL506378_rnaviral_assembled	NC_019929.1	Erwinia phage phiEaH2, complete genome	95.122	41	2	0	3115	3155	167032	167072	2.38e-08
SL506367_rnaviral_assembled_NODE_37_length_3175_cov_12.940683_g24_i1	3175	No	NA	4	0	4	Low-quality	Genome-fragment	2.09	AAI-based (high-confidence)	0	1	no viral genes detected	SL506367_rnaviral_assembled	NC_019929.1	Erwinia phage phiEaH2, complete genome	95.122	41	2	0	2918	2958	167032	167072	2.37e-08
SL506277_rnaviral_assembled_NODE_32_length_3174_cov_46.281200_g6_i2	3174	No	NA	4	0	3	Low-quality	Genome-fragment	2.2	AAI-based (high-confidence)	0	1	no viral genes detected	SL506277_rnaviral_assembled	NC_048047.1	Caulobacter phage CcrBL9, complete genome	91.549	71	3	3	1049	1117	82980	82911	3.03e-17
SL506277_rnaviral_assembled_NODE_32_length_3174_cov_46.281200_g6_i2	3174	No	NA	4	0	3	Low-quality	Genome-fragment	2.2	AAI-based (high-confidence)	0	1	no viral genes detected	SL506277_rnaviral_assembled	NC_016158.1	Escherichia phage HK639, complete genome	97.959	49	0	1	2554	2602	44521	44474	6.55e-14
SL506405_rnaviral_assembled_NODE_45_length_3165_cov_27.553364_g34_i0	3165	No	NA	5	0	4	Low-quality	Genome-fragment	2.08	AAI-based (high-confidence)	0	1	no viral genes detected	SL506405_rnaviral_assembled	NC_019929.1	Erwinia phage phiEaH2, complete genome	95.122	41	2	0	1471	1511	167032	167072	2.37e-08
SL506366_rnaviral_assembled_NODE_191_length_3164_cov_17.125849_g24_i1	3164	No	NA	4	0	4	Low-quality	Genome-fragment	2.3	AAI-based (high-confidence)	0	1	no viral genes detected	SL506366_rnaviral_assembled	NC_048660.1	Aeromonas phage phiA8-29, complete genome	92.5	40	3	0	3091	3130	79673	79712	3.96e-06
SL506366_rnaviral_assembled_NODE_192_length_3162_cov_23.782130_g24_i2	3162	No	NA	4	0	4	Low-quality	Genome-fragment	2.3	AAI-based (high-confidence)	0	1	no viral genes detected	SL506366_rnaviral_assembled	NC_048660.1	Aeromonas phage phiA8-29, complete genome	92.5	40	3	0	35	74	79712	79673	3.95e-06
SL506366_rnaviral_assembled_NODE_193_length_3162_cov_18.601813_g24_i3	3162	No	NA	5	0	4	Low-quality	Genome-fragment	2.3	AAI-based (high-confidence)	0	1	no viral genes detected	SL506366_rnaviral_assembled	NC_048660.1	Aeromonas phage phiA8-29, complete genome	92.5	40	3	0	3089	3128	79673	79712	3.95e-06
SL506366_rnaviral_assembled_NODE_195_length_3156_cov_15.437236_g24_i4	3156	No	NA	4	0	4	Low-quality	Genome-fragment	2.3	AAI-based (high-confidence)	0	1	no viral genes detected	SL506366_rnaviral_assembled	NC_048660.1	Aeromonas phage phiA8-29, complete genome	92.5	40	3	0	3083	3122	79673	79712	3.95e-06
SL506366_rnaviral_assembled_NODE_197_length_3154_cov_19.119442_g24_i5	3154	No	NA	4	0	4	Low-quality	Genome-fragment	2.3	AAI-based (high-confidence)	0	1	no viral genes detected	SL506366_rnaviral_assembled	NC_048660.1	Aeromonas phage phiA8-29, complete genome	92.5	40	3	0	3081	3120	79673	79712	3.94e-06
SL506366_rnaviral_assembled_NODE_198_length_3154_cov_15.882506_g24_i6	3154	No	NA	4	0	4	Low-quality	Genome-fragment	2.3	AAI-based (high-confidence)	0	1	no viral genes detected	SL506366_rnaviral_assembled	NC_048660.1	Aeromonas phage phiA8-29, complete genome	92.5	40	3	0	3081	3120	79673	79712	3.94e-06
SL506395_rnaviral_assembled_NODE_105_length_3146_cov_4.815164_g72_i0	3146	No	NA	4	0	3	Low-quality	Genome-fragment	2.31	AAI-based (high-confidence)	0	1	no viral genes detected	SL506395_rnaviral_assembled	NC_042337.1	Mycobacterium virus Astro, complete genome	90.411	73	7	0	925	997	4128	4056	8.34e-18
SL506395_rnaviral_assembled_NODE_105_length_3146_cov_4.815164_g72_i0	3146	No	NA	4	0	3	Low-quality	Genome-fragment	2.31	AAI-based (high-confidence)	0	1	no viral genes detected	SL506395_rnaviral_assembled	NC_031107.2	Erwinia phage vB_EamM_Asesino, complete genome	94.737	57	3	0	937	993	674	618	1.4e-15
SL506261_rnaviral_assembled_NODE_263_length_3143_cov_6.168404_g188_i0	3143	No	NA	1	1	0	Low-quality	Genome-fragment	49.22	AAI-based (high-confidence)	0	1		SL506261_rnaviral_assembled	NC_028478.1	Tomato brown rugose fruit virus isolate Tom1-Jo, complete genome	99.841	3143	5	0	1	3143	386	3528	0
SL506336_rnaviral_assembled_NODE_154_length_3143_cov_3.419870_g94_i0	3143	No	NA	2	2	0	Low-quality	Genome-fragment	48.43	AAI-based (high-confidence)	0	1		SL506336_rnaviral_assembled	NC_001801.1	Cucumber green mottle mosaic virus, complete genome	96.246	3143	118	0	1	3143	3949	807	0
SL506401_rnaviral_assembled_NODE_46_length_3138_cov_11.478956_g35_i0	3138	No	NA	4	0	4	Low-quality	Genome-fragment	2.07	AAI-based (high-confidence)	0	1	no viral genes detected	SL506401_rnaviral_assembled	NC_019929.1	Erwinia phage phiEaH2, complete genome	95.122	41	2	0	129	169	167072	167032	2.35e-08
SL506410_rnaviral_assembled_NODE_73_length_3134_cov_33.790918_g45_i0	3134	No	NA	4	0	2	Low-quality	Genome-fragment	2.11	AAI-based (high-confidence)	0	1.12	no viral genes detected	SL506410_rnaviral_assembled	NC_027366.1	Bacillus phage Mater, complete genome	91.379	58	4	1	1167	1224	132697	132641	3.01e-12
SL506410_rnaviral_assembled_NODE_73_length_3134_cov_33.790918_g45_i0	3134	No	NA	4	0	2	Low-quality	Genome-fragment	2.11	AAI-based (high-confidence)	0	1.12	no viral genes detected	SL506410_rnaviral_assembled	NC_027366.1	Bacillus phage Mater, complete genome	91.379	58	4	1	789	846	132697	132641	3.01e-12
SL506405_rnaviral_assembled_NODE_48_length_3133_cov_12.778105_g34_i1	3133	No	NA	4	0	4	Low-quality	Genome-fragment	2.06	AAI-based (high-confidence)	0	1	no viral genes detected	SL506405_rnaviral_assembled	NC_019929.1	Erwinia phage phiEaH2, complete genome	95.122	41	2	0	1655	1695	167072	167032	2.34e-08
SL506066_rnaviral_assembled_NODE_76_length_3128_cov_11.191162_g23_i1	3128	No	NA	4	0	4	Low-quality	Genome-fragment	2.16	AAI-based (high-confidence)	0	1	no viral genes detected	SL506066_rnaviral_assembled	NC_048047.1	Caulobacter phage CcrBL9, complete genome	91.549	71	3	3	2074	2142	82911	82980	2.98e-17
WM06-210601-14_B06_rnaviral_assembled_NODE_39_length_3123_cov_10.369836_g28_i0	3123	No	NA	4	0	1	Low-quality	Genome-fragment	2.57	AAI-based (high-confidence)	0	1	no viral genes detected	WM06-210601-14_B06_rnaviral_assembled	NC_042128.1	Escherichia phage RCS47, complete genome	100	821	0	0	2282	3102	15947	16767	0
WM06-210601-14_B06_rnaviral_assembled_NODE_39_length_3123_cov_10.369836_g28_i0	3123	No	NA	4	0	1	Low-quality	Genome-fragment	2.57	AAI-based (high-confidence)	0	1	no viral genes detected	WM06-210601-14_B06_rnaviral_assembled	NC_042128.1	Escherichia phage RCS47, complete genome	100	821	0	0	2282	3102	24764	25584	0
SL506364_rnaviral_assembled_NODE_108_length_3121_cov_12.671916_g48_i1	3121	No	NA	2	0	2	Low-quality	Genome-fragment	7.43	AAI-based (high-confidence)	0	1	no viral genes detected	SL506364_rnaviral_assembled	NC_031107.2	Erwinia phage vB_EamM_Asesino, complete genome	94.737	57	3	0	3014	3070	618	674	1.38e-15
SL506190_rnaviral_assembled_NODE_58_length_3117_cov_16.277924_g33_i2	3117	No	NA	2	0	2	Low-quality	Genome-fragment	7.42	AAI-based (high-confidence)	0	1	no viral genes detected	SL506190_rnaviral_assembled	NC_048047.1	Caulobacter phage CcrBL9, complete genome	91.549	71	3	3	75	143	82980	82911	2.97e-17
SL506253_rnaviral_assembled_NODE_51_length_3113_cov_23.624671_g46_i1	3113	No	NA	1	1	0	Low-quality	Genome-fragment	34.27	AAI-based (medium-confidence)	0	1		SL506253_rnaviral_assembled	NC_032814.1	Wenzhou picorna-like virus 52 strain beimix75583 hypothetical protein 1 and hypothetical protein 2 genes, complete cds	96.97	33	0	1	2822	2854	8847	8878	5.04e-05
WG01-210608-14_B06_rnaviral_assembled_NODE_12_length_3110_cov_7.502470_g7_i0	3110	No	NA	2	2	0	Low-quality	Genome-fragment	48.7	AAI-based (high-confidence)	0	1		WG01-210608-14_B06_rnaviral_assembled	NC_028478.1	Tomato brown rugose fruit virus isolate Tom1-Jo, complete genome	99.839	3110	5	0	1	3110	3715	606	0
SL506266_rnaviral_assembled_NODE_105_length_3097_cov_21.770503_g13_i4	3097	No	NA	5	0	4	Low-quality	Genome-fragment	2.24	AAI-based (high-confidence)	0	1	no viral genes detected	SL506266_rnaviral_assembled	NC_048047.1	Caulobacter phage CcrBL9, complete genome	91.549	71	3	3	2038	2106	82980	82911	2.95e-17
SL506257_rnaviral_assembled_NODE_19_length_3091_cov_4.459907_g7_i0	3091	No	NA	2	2	0	Low-quality	Genome-fragment	48.41	AAI-based (high-confidence)	0	1		SL506257_rnaviral_assembled	NC_003630.1	Pepper mild mottle virus, complete genome	98.479	3091	47	0	1	3091	1061	4151	0
WGOK-210524_B06_rnaviral_assembled_NODE_281_length_3084_cov_110.089339_g216_i0	3084	No	NA	2	0	2	Low-quality	Genome-fragment	2.05	AAI-based (high-confidence)	0	1.06	no viral genes detected	WGOK-210524_B06_rnaviral_assembled	NC_048106.1	Synechococcus phage S-CBWM1, complete genome	93.22	59	0	4	2568	2624	19670	19614	6.36e-14
WGOK-210524_B06_rnaviral_assembled_NODE_281_length_3084_cov_110.089339_g216_i0	3084	No	NA	2	0	2	Low-quality	Genome-fragment	2.05	AAI-based (high-confidence)	0	1.06	no viral genes detected	WGOK-210524_B06_rnaviral_assembled	NC_048106.1	Synechococcus phage S-CBWM1, complete genome	93.22	59	0	4	1651	1707	19670	19614	6.36e-14
WGOK-210524_B06_rnaviral_assembled_NODE_281_length_3084_cov_110.089339_g216_i0	3084	No	NA	2	0	2	Low-quality	Genome-fragment	2.05	AAI-based (high-confidence)	0	1.06	no viral genes detected	WGOK-210524_B06_rnaviral_assembled	NC_027366.1	Bacillus phage Mater, complete genome	91.803	61	4	1	1884	1944	132645	132704	6.36e-14
WGOK-210524_B06_rnaviral_assembled_NODE_281_length_3084_cov_110.089339_g216_i0	3084	No	NA	2	0	2	Low-quality	Genome-fragment	2.05	AAI-based (high-confidence)	0	1.06	no viral genes detected	WGOK-210524_B06_rnaviral_assembled	NC_027366.1	Bacillus phage Mater, complete genome	94.444	54	2	1	2276	2329	132645	132697	2.29e-13
SL506262_rnaviral_assembled_NODE_187_length_3072_cov_21498.720240_g80_i2	3072	No	NA	2	0	0	Low-quality	Genome-fragment	4.59	AAI-based (high-confidence)	0	1	no viral genes detected	SL506262_rnaviral_assembled	NC_019929.1	Erwinia phage phiEaH2, complete genome	94.231	52	1	2	2266	2317	169861	169812	2.95e-12
SL506262_rnaviral_assembled_NODE_187_length_3072_cov_21498.720240_g80_i2	3072	No	NA	2	0	0	Low-quality	Genome-fragment	4.59	AAI-based (high-confidence)	0	1	no viral genes detected	SL506262_rnaviral_assembled	NC_049467.1	Klebsiella phage KpCHEMY26, complete genome	92.857	42	3	0	2266	2307	6154	6195	2.97e-07
SL506015_rnaviral_assembled_NODE_40_length_3053_cov_6.685570_g31_i0	3053	No	NA	2	2	0	Low-quality	Genome-fragment	47.04	AAI-based (high-confidence)	0	1		SL506015_rnaviral_assembled	NC_001801.1	Cucumber green mottle mosaic virus, complete genome	98.035	3053	60	0	1	3053	821	3873	0
SL506337_rnaviral_assembled_NODE_77_length_3052_cov_7.798254_g51_i0	3052	No	NA	3	0	2	Low-quality	Genome-fragment	7.26	AAI-based (high-confidence)	0	1	no viral genes detected	SL506337_rnaviral_assembled	NC_024792.1	Bacillus phage Bobb, complete genome	90	60	6	0	2729	2788	129990	129931	2.93e-12
SL506302_rnaviral_assembled_NODE_41_length_3050_cov_4.249244_g30_i0	3050	No	NA	5	4	0	Low-quality	Genome-fragment	1.15	AAI-based (high-confidence)	0	1		SL506302_rnaviral_assembled	NC_022096.1	Pseudomonas phage PaBG, complete genome	90.199	1806	177	0	1244	3049	210592	208787	0
SL506048_rnaviral_assembled_NODE_127_length_3046_cov_27.933401_g31_i2	3046	No	NA	2	0	2	Low-quality	Genome-fragment	7.25	AAI-based (high-confidence)	0	1	no viral genes detected	SL506048_rnaviral_assembled	NC_031107.2	Erwinia phage vB_EamM_Asesino, complete genome	94.737	57	3	0	171	227	674	618	1.35e-15
SL506262_rnaviral_assembled_NODE_196_length_3036_cov_15041.946001_g80_i3	3036	No	NA	2	0	0	Low-quality	Genome-fragment	4.54	AAI-based (high-confidence)	0	1	no viral genes detected	SL506262_rnaviral_assembled	NC_019929.1	Erwinia phage phiEaH2, complete genome	94.231	52	1	2	2230	2281	169861	169812	2.91e-12
SL506262_rnaviral_assembled_NODE_196_length_3036_cov_15041.946001_g80_i3	3036	No	NA	2	0	0	Low-quality	Genome-fragment	4.54	AAI-based (high-confidence)	0	1	no viral genes detected	SL506262_rnaviral_assembled	NC_049467.1	Klebsiella phage KpCHEMY26, complete genome	92.857	42	3	0	2230	2271	6154	6195	2.93e-07
WG0P-210608-14_B06_rnaviral_assembled_NODE_43_length_3036_cov_4.254809_g35_i0	3036	No	NA	1	1	0	Low-quality	Genome-fragment	23.25	HMM-based (lower-bound)	0	1		WG0P-210608-14_B06_rnaviral_assembled	NC_032990.1	Hubei picorna-like virus 63 strain insectZJ97544 hypothetical protein gene, complete cds	90.533	3042	271	12	2	3036	8609	5578	0
WG0P-210608-14_B06_rnaviral_assembled_NODE_43_length_3036_cov_4.254809_g35_i0	3036	No	NA	1	1	0	Low-quality	Genome-fragment	23.25	HMM-based (lower-bound)	0	1		WG0P-210608-14_B06_rnaviral_assembled	NC_033045.1	Hubei picorna-like virus 62 strain spider133936 hypothetical protein gene, complete cds	90.255	3058	270	18	2	3036	8639	5587	0
SL506262_rnaviral_assembled_NODE_197_length_3035_cov_20477.069210_g80_i4	3035	No	NA	2	0	0	Low-quality	Genome-fragment	4.54	AAI-based (high-confidence)	0	1	no viral genes detected	SL506262_rnaviral_assembled	NC_019929.1	Erwinia phage phiEaH2, complete genome	94.231	52	1	2	2229	2280	169861	169812	2.91e-12
SL506262_rnaviral_assembled_NODE_197_length_3035_cov_20477.069210_g80_i4	3035	No	NA	2	0	0	Low-quality	Genome-fragment	4.54	AAI-based (high-confidence)	0	1	no viral genes detected	SL506262_rnaviral_assembled	NC_049467.1	Klebsiella phage KpCHEMY26, complete genome	92.857	42	3	0	2229	2270	6154	6195	2.93e-07
SL506262_rnaviral_assembled_NODE_198_length_3035_cov_20108.179271_g80_i5	3035	No	NA	2	0	0	Low-quality	Genome-fragment	4.54	AAI-based (high-confidence)	0	1	no viral genes detected	SL506262_rnaviral_assembled	NC_019929.1	Erwinia phage phiEaH2, complete genome	94.231	52	1	2	756	807	169812	169861	2.91e-12
SL506262_rnaviral_assembled_NODE_198_length_3035_cov_20108.179271_g80_i5	3035	No	NA	2	0	0	Low-quality	Genome-fragment	4.54	AAI-based (high-confidence)	0	1	no viral genes detected	SL506262_rnaviral_assembled	NC_049467.1	Klebsiella phage KpCHEMY26, complete genome	92.857	42	3	0	766	807	6195	6154	2.93e-07
SL506262_rnaviral_assembled_NODE_199_length_3035_cov_12496.233964_g80_i6	3035	No	NA	2	0	0	Low-quality	Genome-fragment	4.54	AAI-based (high-confidence)	0	1	no viral genes detected	SL506262_rnaviral_assembled	NC_019929.1	Erwinia phage phiEaH2, complete genome	94.231	52	1	2	756	807	169812	169861	2.91e-12
SL506262_rnaviral_assembled_NODE_199_length_3035_cov_12496.233964_g80_i6	3035	No	NA	2	0	0	Low-quality	Genome-fragment	4.54	AAI-based (high-confidence)	0	1	no viral genes detected	SL506262_rnaviral_assembled	NC_049467.1	Klebsiella phage KpCHEMY26, complete genome	92.857	42	3	0	766	807	6195	6154	2.93e-07
SL506041_rnaviral_assembled_NODE_73_length_3034_cov_10.625802_g4_i4	3034	No	NA	5	0	5	Low-quality	Genome-fragment	2.12	AAI-based (high-confidence)	0	1	no viral genes detected	SL506041_rnaviral_assembled	NC_048047.1	Caulobacter phage CcrBL9, complete genome	91.549	71	3	3	1309	1377	82911	82980	2.89e-17
SL506389_rnaviral_assembled_NODE_41_length_3028_cov_5.353299_g10_i0	3028	No	NA	4	0	4	Low-quality	Genome-fragment	2.1	AAI-based (high-confidence)	0	1	no viral genes detected	SL506389_rnaviral_assembled	NC_048047.1	Caulobacter phage CcrBL9, complete genome	91.549	71	3	3	879	947	82980	82911	2.89e-17
SL506020_rnaviral_assembled_NODE_75_length_3025_cov_24.402778_g40_i1	3025	No	NA	1	0	1	Low-quality	Genome-fragment	1.98	AAI-based (high-confidence)	0	1.57	no viral genes detected; high kmer_freq may indicate large duplication	SL506020_rnaviral_assembled	NC_048106.1	Synechococcus phage S-CBWM1, complete genome	93.22	59	0	4	845	901	19614	19670	6.24e-14
SL506020_rnaviral_assembled_NODE_75_length_3025_cov_24.402778_g40_i1	3025	No	NA	1	0	1	Low-quality	Genome-fragment	1.98	AAI-based (high-confidence)	0	1.57	no viral genes detected; high kmer_freq may indicate large duplication	SL506020_rnaviral_assembled	NC_048106.1	Synechococcus phage S-CBWM1, complete genome	93.22	59	0	4	1690	1746	19614	19670	6.24e-14
SL506020_rnaviral_assembled_NODE_75_length_3025_cov_24.402778_g40_i1	3025	No	NA	1	0	1	Low-quality	Genome-fragment	1.98	AAI-based (high-confidence)	0	1.57	no viral genes detected; high kmer_freq may indicate large duplication	SL506020_rnaviral_assembled	NC_048106.1	Synechococcus phage S-CBWM1, complete genome	94.545	55	0	3	3	56	19618	19670	2.24e-13
SL506020_rnaviral_assembled_NODE_75_length_3025_cov_24.402778_g40_i1	3025	No	NA	1	0	1	Low-quality	Genome-fragment	1.98	AAI-based (high-confidence)	0	1.57	no viral genes detected; high kmer_freq may indicate large duplication	SL506020_rnaviral_assembled	NC_027366.1	Bacillus phage Mater, complete genome	91.803	61	4	1	1459	1519	132704	132645	6.24e-14
SL506020_rnaviral_assembled_NODE_75_length_3025_cov_24.402778_g40_i1	3025	No	NA	1	0	1	Low-quality	Genome-fragment	1.98	AAI-based (high-confidence)	0	1.57	no viral genes detected; high kmer_freq may indicate large duplication	SL506020_rnaviral_assembled	NC_027366.1	Bacillus phage Mater, complete genome	91.803	61	4	1	614	674	132704	132645	6.24e-14
SL506020_rnaviral_assembled_NODE_75_length_3025_cov_24.402778_g40_i1	3025	No	NA	1	0	1	Low-quality	Genome-fragment	1.98	AAI-based (high-confidence)	0	1.57	no viral genes detected; high kmer_freq may indicate large duplication	SL506020_rnaviral_assembled	NC_027366.1	Bacillus phage Mater, complete genome	94.444	54	2	1	1136	1189	132697	132645	2.24e-13
SL506020_rnaviral_assembled_NODE_75_length_3025_cov_24.402778_g40_i1	3025	No	NA	1	0	1	Low-quality	Genome-fragment	1.98	AAI-based (high-confidence)	0	1.57	no viral genes detected; high kmer_freq may indicate large duplication	SL506020_rnaviral_assembled	NC_027366.1	Bacillus phage Mater, complete genome	94.444	54	2	1	291	344	132697	132645	2.24e-13
SL506043_rnaviral_assembled_NODE_328_length_3025_cov_16.526084_g16_i7	3025	No	NA	2	0	2	Low-quality	Genome-fragment	7.2	AAI-based (high-confidence)	0	1	no viral genes detected	SL506043_rnaviral_assembled	NC_048047.1	Caulobacter phage CcrBL9, complete genome	91.549	71	3	3	2953	3021	82911	82980	2.88e-17
SL506351_rnaviral_assembled_NODE_118_length_3018_cov_24.855688_g2_i3	3018	No	NA	3	0	3	Low-quality	Genome-fragment	2.08	AAI-based (high-confidence)	0	1	no viral genes detected	SL506351_rnaviral_assembled	NC_024792.1	Bacillus phage Bobb, complete genome	90.164	61	6	0	2454	2514	129990	129930	8.05e-13
SL506430_rnaviral_assembled_NODE_126_length_3008_cov_5.294378_g90_i0	3008	No	NA	2	0	1	Low-quality	Genome-fragment	4.17	AAI-based (medium-confidence)	0	1	no viral genes detected	SL506430_rnaviral_assembled	NC_042128.1	Escherichia phage RCS47, complete genome	91.026	78	7	0	593	670	106873	106950	1.32e-20
SL506430_rnaviral_assembled_NODE_126_length_3008_cov_5.294378_g90_i0	3008	No	NA	2	0	1	Low-quality	Genome-fragment	4.17	AAI-based (medium-confidence)	0	1	no viral genes detected	SL506430_rnaviral_assembled	NC_042128.1	Escherichia phage RCS47, complete genome	91.026	78	7	0	593	670	114221	114298	1.32e-20
SL506262_rnaviral_assembled_NODE_208_length_3002_cov_17049.465347_g80_i7	3002	No	NA	2	0	0	Low-quality	Genome-fragment	4.49	AAI-based (high-confidence)	0	1	no viral genes detected	SL506262_rnaviral_assembled	NC_019929.1	Erwinia phage phiEaH2, complete genome	94.231	52	1	2	756	807	169812	169861	2.88e-12
SL506262_rnaviral_assembled_NODE_208_length_3002_cov_17049.465347_g80_i7	3002	No	NA	2	0	0	Low-quality	Genome-fragment	4.49	AAI-based (high-confidence)	0	1	no viral genes detected	SL506262_rnaviral_assembled	NC_049467.1	Klebsiella phage KpCHEMY26, complete genome	92.857	42	3	0	766	807	6195	6154	2.9e-07
SL506424_rnaviral_assembled_NODE_121_length_2998_cov_13.038291_g4_i2	2998	No	NA	4	0	4	Low-quality	Genome-fragment	2.09	AAI-based (high-confidence)	0	1	no viral genes detected	SL506424_rnaviral_assembled	NC_024792.1	Bacillus phage Bobb, complete genome	90	60	6	0	1759	1818	129990	129931	2.88e-12
SL506004_rnaviral_assembled_NODE_36_length_2990_cov_10.499486_g31_i0	2990	No	NA	3	3	0	Low-quality	Genome-fragment	46.8	AAI-based (high-confidence)	0	1		SL506004_rnaviral_assembled	NC_002692.1	Tomato mosaic virus, complete genome	99.225	2839	22	0	1	2839	3447	6285	0
SL506004_rnaviral_assembled_NODE_36_length_2990_cov_10.499486_g31_i0	2990	No	NA	3	3	0	Low-quality	Genome-fragment	46.8	AAI-based (high-confidence)	0	1		SL506004_rnaviral_assembled	NC_001367.1	Tobacco mosaic virus, complete genome	98.675	151	2	0	2840	2990	6235	6385	1.59e-69
SL506004_rnaviral_assembled_NODE_36_length_2990_cov_10.499486_g31_i0	2990	No	NA	3	3	0	Low-quality	Genome-fragment	46.8	AAI-based (high-confidence)	0	1		SL506004_rnaviral_assembled	NC_009041.1	Rehmannia mosaic virus, complete genome	94.702	151	8	0	2840	2990	6235	6385	1.61e-59
SL506004_rnaviral_assembled_NODE_36_length_2990_cov_10.499486_g31_i0	2990	No	NA	3	3	0	Low-quality	Genome-fragment	46.8	AAI-based (high-confidence)	0	1		SL506004_rnaviral_assembled	NC_028478.1	Tomato brown rugose fruit virus isolate Tom1-Jo, complete genome	90.728	151	14	0	2840	2990	6234	6384	1.63e-49
SL506004_rnaviral_assembled_NODE_36_length_2990_cov_10.499486_g31_i0	2990	No	NA	3	3	0	Low-quality	Genome-fragment	46.8	AAI-based (high-confidence)	0	1		SL506004_rnaviral_assembled	NC_022801.1	Yellow tailflower mild mottle virus isolate Cervantes, complete genome	91.304	69	2	3	2843	2908	6217	6284	3.68e-16
SL506004_rnaviral_assembled_NODE_36_length_2990_cov_10.499486_g31_i0	2990	No	NA	3	3	0	Low-quality	Genome-fragment	46.8	AAI-based (high-confidence)	0	1		SL506004_rnaviral_assembled	NC_022801.1	Yellow tailflower mild mottle virus isolate Cervantes, complete genome	90.566	53	5	0	2780	2832	6217	6269	4.8e-10
SL506004_rnaviral_assembled_NODE_36_length_2990_cov_10.499486_g31_i0	2990	No	NA	3	3	0	Low-quality	Genome-fragment	46.8	AAI-based (high-confidence)	0	1		SL506004_rnaviral_assembled	NC_003630.1	Pepper mild mottle virus, complete genome	92.857	56	4	0	2843	2898	6198	6253	2.22e-13
WGOK-210403C_B06_rnaviral_assembled_NODE_135_length_2989_cov_27.985597_g120_i0	2989	No	NA	3	0	2	Low-quality	Genome-fragment	4.61	AAI-based (medium-confidence)	0	1	no viral genes detected	WGOK-210403C_B06_rnaviral_assembled	NC_042128.1	Escherichia phage RCS47, complete genome	91.026	78	7	0	1425	1502	106950	106873	1.32e-20
WGOK-210403C_B06_rnaviral_assembled_NODE_135_length_2989_cov_27.985597_g120_i0	2989	No	NA	3	0	2	Low-quality	Genome-fragment	4.61	AAI-based (medium-confidence)	0	1	no viral genes detected	WGOK-210403C_B06_rnaviral_assembled	NC_042128.1	Escherichia phage RCS47, complete genome	91.026	78	7	0	1425	1502	114298	114221	1.32e-20
SL506298_rnaviral_assembled_NODE_72_length_2987_cov_5.417982_g46_i0	2987	No	NA	1	1	0	Low-quality	Genome-fragment	46.77	AAI-based (high-confidence)	0	1		SL506298_rnaviral_assembled	NC_028478.1	Tomato brown rugose fruit virus isolate Tom1-Jo, complete genome	99.933	2985	2	0	3	2987	3422	438	0
SL506403_rnaviral_assembled_NODE_145_length_2984_cov_11.125386_g31_i3	2984	No	NA	2	0	2	Low-quality	Genome-fragment	7.1	AAI-based (high-confidence)	0	1	no viral genes detected	SL506403_rnaviral_assembled	NC_048047.1	Caulobacter phage CcrBL9, complete genome	91.549	71	3	3	5	73	82980	82911	2.84e-17
WG02g-210525-14_B06_rnaviral_assembled_NODE_81_length_2983_cov_13.853608_g48_i0	2983	No	NA	3	3	0	Low-quality	Genome-fragment	46.7	AAI-based (high-confidence)	0	1		WG02g-210525-14_B06_rnaviral_assembled	NC_028478.1	Tomato brown rugose fruit virus isolate Tom1-Jo, complete genome	99.933	2980	2	0	1	2980	3405	6384	0
WG02g-210525-14_B06_rnaviral_assembled_NODE_81_length_2983_cov_13.853608_g48_i0	2983	No	NA	3	3	0	Low-quality	Genome-fragment	46.7	AAI-based (high-confidence)	0	1		WG02g-210525-14_B06_rnaviral_assembled	NC_022801.1	Yellow tailflower mild mottle virus isolate Cervantes, complete genome	92.453	53	4	0	2833	2885	6217	6269	1.03e-11
SL506043_rnaviral_assembled_NODE_342_length_2981_cov_30.660935_g101_i5	2981	No	NA	5	0	4	Low-quality	Genome-fragment	2.17	AAI-based (high-confidence)	0	1	no viral genes detected	SL506043_rnaviral_assembled	NC_031107.2	Erwinia phage vB_EamM_Asesino, complete genome	94.737	57	3	0	1696	1752	674	618	1.32e-15
SL506220_rnaviral_assembled_NODE_69_length_2976_cov_18.762315_g42_i0	2976	No	NA	3	3	0	Low-quality	Genome-fragment	46.59	AAI-based (high-confidence)	0	1		SL506220_rnaviral_assembled	NC_028478.1	Tomato brown rugose fruit virus isolate Tom1-Jo, complete genome	99.899	2973	3	0	4	2976	6384	3412	0
SL506220_rnaviral_assembled_NODE_69_length_2976_cov_18.762315_g42_i0	2976	No	NA	3	3	0	Low-quality	Genome-fragment	46.59	AAI-based (high-confidence)	0	1		SL506220_rnaviral_assembled	NC_022801.1	Yellow tailflower mild mottle virus isolate Cervantes, complete genome	92.453	53	4	0	99	151	6269	6217	1.03e-11
SL506335_rnaviral_assembled_NODE_229_length_2975_cov_4.605789_g185_i0	2975	No	NA	1	1	0	Low-quality	Genome-fragment	39.47	AAI-based (high-confidence)	0	1		SL506335_rnaviral_assembled	NC_039476.1	Norovirus GII.2 strain Env/CHN/2016/GII.P16-GII.2/BJSMQ, complete genome	96.573	2976	100	2	1	2975	5166	2192	0
SL506335_rnaviral_assembled_NODE_229_length_2975_cov_4.605789_g185_i0	2975	No	NA	1	1	0	Low-quality	Genome-fragment	39.47	AAI-based (high-confidence)	0	1		SL506335_rnaviral_assembled	NC_039477.1	Norovirus GII, complete genome	96.498	2970	100	2	8	2975	5159	2192	0
WM06-210622-14_B06_rnaviral_assembled_NODE_36_length_2975_cov_3.712957_g19_i0	2975	No	NA	4	0	4	Low-quality	Genome-fragment	2.05	AAI-based (high-confidence)	0	1	no viral genes detected	WM06-210622-14_B06_rnaviral_assembled	NC_024792.1	Bacillus phage Bobb, complete genome	90.164	61	6	0	1935	1995	129990	129930	7.94e-13
SL506166_rnaviral_assembled_NODE_50_length_2973_cov_15.328621_g27_i0	2973	No	NA	3	3	0	Low-quality	Genome-fragment	46.54	AAI-based (high-confidence)	0	1		SL506166_rnaviral_assembled	NC_028478.1	Tomato brown rugose fruit virus isolate Tom1-Jo, complete genome	99.798	2973	6	0	1	2973	6374	3402	0
SL506166_rnaviral_assembled_NODE_50_length_2973_cov_15.328621_g27_i0	2973	No	NA	3	3	0	Low-quality	Genome-fragment	46.54	AAI-based (high-confidence)	0	1		SL506166_rnaviral_assembled	NC_022801.1	Yellow tailflower mild mottle virus isolate Cervantes, complete genome	92.453	53	4	0	86	138	6269	6217	1.03e-11
SL506357_rnaviral_assembled_NODE_134_length_2973_cov_8.768966_g91_i0	2973	No	NA	3	3	0	Low-quality	Genome-fragment	46.54	AAI-based (high-confidence)	0	1		SL506357_rnaviral_assembled	NC_028478.1	Tomato brown rugose fruit virus isolate Tom1-Jo, complete genome	99.697	2973	8	1	1	2973	3416	6387	0
SL506357_rnaviral_assembled_NODE_134_length_2973_cov_8.768966_g91_i0	2973	No	NA	3	3	0	Low-quality	Genome-fragment	46.54	AAI-based (high-confidence)	0	1		SL506357_rnaviral_assembled	NC_022801.1	Yellow tailflower mild mottle virus isolate Cervantes, complete genome	92.453	53	4	0	2822	2874	6217	6269	1.03e-11
SL506216_rnaviral_assembled_NODE_161_length_2967_cov_7.061852_g100_i0	2967	No	NA	2	2	0	Low-quality	Genome-fragment	46.49	AAI-based (high-confidence)	0	1		SL506216_rnaviral_assembled	NC_028478.1	Tomato brown rugose fruit virus isolate Tom1-Jo, complete genome	99.899	2967	3	0	1	2967	4186	1220	0
SL506439_rnaviral_assembled_NODE_140_length_2966_cov_6.995852_g102_i0	2966	No	NA	1	1	0	Low-quality	Genome-fragment	45.7	AAI-based (high-confidence)	0	1		SL506439_rnaviral_assembled	NC_001801.1	Cucumber green mottle mosaic virus, complete genome	96.696	2966	98	0	1	2966	511	3476	0
SL506405_rnaviral_assembled_NODE_73_length_2965_cov_14.948479_g34_i2	2965	No	NA	4	0	4	Low-quality	Genome-fragment	1.95	AAI-based (high-confidence)	0	1	no viral genes detected	SL506405_rnaviral_assembled	NC_019929.1	Erwinia phage phiEaH2, complete genome	95.122	41	2	0	1655	1695	167072	167032	2.21e-08
SL506366_rnaviral_assembled_NODE_234_length_2960_cov_50.844475_g72_i1	2960	No	NA	5	0	5	Low-quality	Genome-fragment	2.05	AAI-based (high-confidence)	0	1	no viral genes detected	SL506366_rnaviral_assembled	NC_048047.1	Caulobacter phage CcrBL9, complete genome	91.549	71	3	3	1658	1726	82980	82911	2.82e-17
SL506405_rnaviral_assembled_NODE_77_length_2953_cov_13.384375_g34_i3	2953	No	NA	4	0	4	Low-quality	Genome-fragment	1.94	AAI-based (high-confidence)	0	1	no viral genes detected	SL506405_rnaviral_assembled	NC_019929.1	Erwinia phage phiEaH2, complete genome	95.122	41	2	0	1655	1695	167072	167032	2.21e-08
SL506169_rnaviral_assembled_NODE_44_length_2949_cov_11.608832_g28_i0	2949	No	NA	3	3	0	Low-quality	Genome-fragment	46.16	AAI-based (high-confidence)	0	1		SL506169_rnaviral_assembled	NC_028478.1	Tomato brown rugose fruit virus isolate Tom1-Jo, complete genome	99.864	2949	4	0	1	2949	3436	6384	0
SL506169_rnaviral_assembled_NODE_44_length_2949_cov_11.608832_g28_i0	2949	No	NA	3	3	0	Low-quality	Genome-fragment	46.16	AAI-based (high-confidence)	0	1		SL506169_rnaviral_assembled	NC_022801.1	Yellow tailflower mild mottle virus isolate Cervantes, complete genome	92.453	53	4	0	2802	2854	6217	6269	1.02e-11
SL506423_rnaviral_assembled_NODE_82_length_2946_cov_16.080752_g48_i0	2946	No	NA	3	0	3	Low-quality	Genome-fragment	1.94	AAI-based (high-confidence)	0	1	no viral genes detected	SL506423_rnaviral_assembled	NC_019929.1	Erwinia phage phiEaH2, complete genome	95.122	41	2	0	22	62	167072	167032	2.2e-08
SL506385_rnaviral_assembled_NODE_135_length_2945_cov_29.319986_g22_i2	2945	No	NA	3	0	2	Low-quality	Genome-fragment	2.03	AAI-based (high-confidence)	0	1.07	no viral genes detected	SL506385_rnaviral_assembled	NC_049942.1	Escherichia phage JLK-2012, complete sequence	93.827	81	4	1	2485	2565	23638	23559	4.63e-25
SL506385_rnaviral_assembled_NODE_135_length_2945_cov_29.319986_g22_i2	2945	No	NA	3	0	2	Low-quality	Genome-fragment	2.03	AAI-based (high-confidence)	0	1.07	no viral genes detected	SL506385_rnaviral_assembled	NC_016158.1	Escherichia phage HK639, complete genome	94.545	55	3	0	2489	2543	44517	44463	1.69e-14
SL505998_rnaviral_assembled_NODE_50_length_2943_cov_24.377352_g0_i3	2943	No	NA	5	0	5	Low-quality	Genome-fragment	2.03	AAI-based (high-confidence)	0	1	no viral genes detected	SL505998_rnaviral_assembled	NC_048047.1	Caulobacter phage CcrBL9, complete genome	91.549	71	3	3	1218	1286	82911	82980	2.8e-17
SL506239_rnaviral_assembled_NODE_20_length_2940_cov_8.774329_g12_i0	2940	No	NA	6	5	0	Low-quality	Genome-fragment	4.38	AAI-based (high-confidence)	0	1		SL506239_rnaviral_assembled	NC_052986.1	Aeromonas phage BUCT551, complete genome	98.81	2940	35	0	1	2940	42396	45335	0
SL506374_rnaviral_assembled_NODE_72_length_2940_cov_5.472271_g48_i0	2940	No	NA	1	1	0	Low-quality	Genome-fragment	45.15	AAI-based (high-confidence)	0	1		SL506374_rnaviral_assembled	NC_024458.1	Pitaya virus X isolate P37, complete genome	98.299	2939	50	0	2	2940	1606	4544	0
SL506017_rnaviral_assembled_NODE_72_length_2939_cov_13.301814_g24_i0	2939	No	NA	3	3	0	Low-quality	Genome-fragment	46.01	AAI-based (high-confidence)	0	1		SL506017_rnaviral_assembled	NC_028478.1	Tomato brown rugose fruit virus isolate Tom1-Jo, complete genome	99.932	2939	2	0	1	2939	6374	3436	0
SL506017_rnaviral_assembled_NODE_72_length_2939_cov_13.301814_g24_i0	2939	No	NA	3	3	0	Low-quality	Genome-fragment	46.01	AAI-based (high-confidence)	0	1		SL506017_rnaviral_assembled	NC_022801.1	Yellow tailflower mild mottle virus isolate Cervantes, complete genome	92.453	53	4	0	86	138	6269	6217	1.01e-11
SL506398_rnaviral_assembled_NODE_180_length_2937_cov_8.948324_g133_i0	2937	No	NA	5	0	3	Low-quality	Genome-fragment	1.04	AAI-based (medium-confidence)	0	1	no viral genes detected	SL506398_rnaviral_assembled	NC_028879.1	Pseudomonas phage PaMx42, complete genome	91.026	78	7	0	2575	2652	31254	31331	1.29e-20
SL506385_rnaviral_assembled_NODE_136_length_2932_cov_29.485135_g22_i3	2932	No	NA	3	0	2	Low-quality	Genome-fragment	2.02	AAI-based (high-confidence)	0	1.07	no viral genes detected	SL506385_rnaviral_assembled	NC_049942.1	Escherichia phage JLK-2012, complete sequence	93.902	82	4	1	2485	2566	23638	23558	1.28e-25
SL506385_rnaviral_assembled_NODE_136_length_2932_cov_29.485135_g22_i3	2932	No	NA	3	0	2	Low-quality	Genome-fragment	2.02	AAI-based (high-confidence)	0	1.07	no viral genes detected	SL506385_rnaviral_assembled	NC_016158.1	Escherichia phage HK639, complete genome	94.545	55	3	0	2489	2543	44517	44463	1.68e-14
SL506196_rnaviral_assembled_NODE_66_length_2927_cov_7.356692_g23_i1	2927	No	NA	4	0	4	Low-quality	Genome-fragment	2.02	AAI-based (high-confidence)	0	1	no viral genes detected	SL506196_rnaviral_assembled	NC_048047.1	Caulobacter phage CcrBL9, complete genome	91.549	71	3	3	1884	1952	82911	82980	2.79e-17
SL506270_rnaviral_assembled_NODE_65_length_2921_cov_14.697331_g42_i0	2921	No	NA	3	3	0	Low-quality	Genome-fragment	45.73	AAI-based (high-confidence)	0	1		SL506270_rnaviral_assembled	NC_028478.1	Tomato brown rugose fruit virus isolate Tom1-Jo, complete genome	99.795	2921	6	0	1	2921	3416	6336	0
SL506270_rnaviral_assembled_NODE_65_length_2921_cov_14.697331_g42_i0	2921	No	NA	3	3	0	Low-quality	Genome-fragment	45.73	AAI-based (high-confidence)	0	1		SL506270_rnaviral_assembled	NC_022801.1	Yellow tailflower mild mottle virus isolate Cervantes, complete genome	92.453	53	4	0	2822	2874	6217	6269	1.01e-11
SL506432_rnaviral_assembled_NODE_139_length_2921_cov_31.537921_g9_i3	2921	No	NA	3	0	3	Low-quality	Genome-fragment	2.02	AAI-based (high-confidence)	0	1	no viral genes detected	SL506432_rnaviral_assembled	NC_024792.1	Bacillus phage Bobb, complete genome	90.164	61	6	0	1764	1824	129990	129930	7.79e-13
SL506068_rnaviral_assembled_NODE_65_length_2911_cov_9.654686_g34_i3	2911	No	NA	2	0	2	Low-quality	Genome-fragment	6.93	AAI-based (high-confidence)	0	1	no viral genes detected	SL506068_rnaviral_assembled	NC_024792.1	Bacillus phage Bobb, complete genome	90.164	61	6	0	2841	2901	129990	129930	7.76e-13
WG0L-210601-14_B06_rnaviral_assembled_NODE_85_length_2909_cov_11.006700_g60_i0	2909	No	NA	4	0	4	Low-quality	Genome-fragment	2.01	AAI-based (high-confidence)	0	1	no viral genes detected	WG0L-210601-14_B06_rnaviral_assembled	NC_048047.1	Caulobacter phage CcrBL9, complete genome	91.549	71	3	3	1076	1144	82980	82911	2.77e-17
WG0L-210601-14_B06_rnaviral_assembled_NODE_86_length_2909_cov_8.277504_g60_i1	2909	No	NA	4	0	4	Low-quality	Genome-fragment	2.01	AAI-based (high-confidence)	0	1	no viral genes detected	WG0L-210601-14_B06_rnaviral_assembled	NC_048047.1	Caulobacter phage CcrBL9, complete genome	91.549	71	3	3	1766	1834	82911	82980	2.77e-17
SL506007_rnaviral_assembled_NODE_109_length_2908_cov_15.604233_g69_i0	2908	No	NA	3	0	3	Low-quality	Genome-fragment	2.09	AAI-based (high-confidence)	0	1	no viral genes detected	SL506007_rnaviral_assembled	NC_031107.2	Erwinia phage vB_EamM_Asesino, complete genome	94.737	57	3	0	1838	1894	618	674	1.29e-15
SL506007_rnaviral_assembled_NODE_109_length_2908_cov_15.604233_g69_i0	2908	No	NA	3	0	3	Low-quality	Genome-fragment	2.09	AAI-based (high-confidence)	0	1	no viral genes detected	SL506007_rnaviral_assembled	NC_048660.1	Aeromonas phage phiA8-29, complete genome	92.5	40	3	0	35	74	79712	79673	3.63e-06
SL506413_rnaviral_assembled_NODE_541_length_2908_cov_7.735450_g384_i0	2908	No	NA	2	0	1	Low-quality	Genome-fragment	7.94	AAI-based (high-confidence)	0	1	no viral genes detected	SL506413_rnaviral_assembled	NC_049451.1	Klebsiella phage ST147-VIM1phi7.1, complete genome	90	80	8	0	209	288	27949	28028	4.6e-20
SL506413_rnaviral_assembled_NODE_541_length_2908_cov_7.735450_g384_i0	2908	No	NA	2	0	1	Low-quality	Genome-fragment	7.94	AAI-based (high-confidence)	0	1	no viral genes detected	SL506413_rnaviral_assembled	NC_049453.1	Klebsiella phage ST13-OXA48phi12.1, complete genome	90	80	8	0	209	288	6193	6114	4.6e-20
SL506413_rnaviral_assembled_NODE_541_length_2908_cov_7.735450_g384_i0	2908	No	NA	2	0	1	Low-quality	Genome-fragment	7.94	AAI-based (high-confidence)	0	1	no viral genes detected	SL506413_rnaviral_assembled	NC_048736.1	Serratia phage vB_SmaA_3M, complete genome	96.364	55	1	1	242	296	19682	19735	1.29e-15
SL506413_rnaviral_assembled_NODE_541_length_2908_cov_7.735450_g384_i0	2908	No	NA	2	0	1	Low-quality	Genome-fragment	7.94	AAI-based (high-confidence)	0	1	no viral genes detected	SL506413_rnaviral_assembled	NC_041917.1	Serratia phage BF, complete genome	94.643	56	2	1	240	295	290128	290074	1.67e-14
SL506413_rnaviral_assembled_NODE_541_length_2908_cov_7.735450_g384_i0	2908	No	NA	2	0	1	Low-quality	Genome-fragment	7.94	AAI-based (high-confidence)	0	1	no viral genes detected	SL506413_rnaviral_assembled	NC_061418.1	Klebsiella phage KpLz-2_45, complete genome	90.323	62	6	0	229	290	185002	185063	2.16e-13
SL506413_rnaviral_assembled_NODE_541_length_2908_cov_7.735450_g384_i0	2908	No	NA	2	0	1	Low-quality	Genome-fragment	7.94	AAI-based (high-confidence)	0	1	no viral genes detected	SL506413_rnaviral_assembled	NC_061421.1	Klebsiella phage vB_KpM_FBKp24, complete genome	94.231	52	3	0	229	280	43020	43071	7.76e-13
SL506413_rnaviral_assembled_NODE_541_length_2908_cov_7.735450_g384_i0	2908	No	NA	2	0	1	Low-quality	Genome-fragment	7.94	AAI-based (high-confidence)	0	1	no viral genes detected	SL506413_rnaviral_assembled	NC_042060.1	Pseudomonas phage PA7, partial genome	91.071	56	3	2	230	283	36095	36040	3.61e-11
SL506413_rnaviral_assembled_NODE_541_length_2908_cov_7.735450_g384_i0	2908	No	NA	2	0	1	Low-quality	Genome-fragment	7.94	AAI-based (high-confidence)	0	1	no viral genes detected	SL506413_rnaviral_assembled	NC_004629.1	Pseudomonas phage phiKZ, complete genome	91.071	56	3	2	230	283	272890	272945	3.61e-11
WGOK-210509C_B06_rnaviral_assembled_NODE_207_length_2908_cov_17.170018_g33_i3	2908	No	NA	2	0	2	Low-quality	Genome-fragment	6.92	AAI-based (high-confidence)	0	1	no viral genes detected	WGOK-210509C_B06_rnaviral_assembled	NC_031107.2	Erwinia phage vB_EamM_Asesino, complete genome	94.737	57	3	0	136	192	674	618	1.29e-15
SL506357_rnaviral_assembled_NODE_172_length_2907_cov_10.313691_g108_i0	2907	No	NA	3	3	0	Low-quality	Genome-fragment	45.51	AAI-based (high-confidence)	0	1		SL506357_rnaviral_assembled	NC_002692.1	Tomato mosaic virus, complete genome	99.317	2781	19	0	1	2781	3505	6285	0
SL506357_rnaviral_assembled_NODE_172_length_2907_cov_10.313691_g108_i0	2907	No	NA	3	3	0	Low-quality	Genome-fragment	45.51	AAI-based (high-confidence)	0	1		SL506357_rnaviral_assembled	NC_001367.1	Tobacco mosaic virus, complete genome	98.413	126	2	0	2782	2907	6235	6360	1.22e-55
SL506357_rnaviral_assembled_NODE_172_length_2907_cov_10.313691_g108_i0	2907	No	NA	3	3	0	Low-quality	Genome-fragment	45.51	AAI-based (high-confidence)	0	1		SL506357_rnaviral_assembled	NC_009041.1	Rehmannia mosaic virus, complete genome	95.238	126	6	0	2782	2907	6235	6360	5.7e-49
SL506357_rnaviral_assembled_NODE_172_length_2907_cov_10.313691_g108_i0	2907	No	NA	3	3	0	Low-quality	Genome-fragment	45.51	AAI-based (high-confidence)	0	1		SL506357_rnaviral_assembled	NC_028478.1	Tomato brown rugose fruit virus isolate Tom1-Jo, complete genome	92.063	126	10	0	2782	2907	6234	6359	2.67e-42
SL506357_rnaviral_assembled_NODE_172_length_2907_cov_10.313691_g108_i0	2907	No	NA	3	3	0	Low-quality	Genome-fragment	45.51	AAI-based (high-confidence)	0	1		SL506357_rnaviral_assembled	NC_022801.1	Yellow tailflower mild mottle virus isolate Cervantes, complete genome	91.304	69	2	3	2785	2850	6217	6284	3.58e-16
SL506357_rnaviral_assembled_NODE_172_length_2907_cov_10.313691_g108_i0	2907	No	NA	3	3	0	Low-quality	Genome-fragment	45.51	AAI-based (high-confidence)	0	1		SL506357_rnaviral_assembled	NC_022801.1	Yellow tailflower mild mottle virus isolate Cervantes, complete genome	90.566	53	5	0	2722	2774	6217	6269	4.67e-10
SL506357_rnaviral_assembled_NODE_172_length_2907_cov_10.313691_g108_i0	2907	No	NA	3	3	0	Low-quality	Genome-fragment	45.51	AAI-based (high-confidence)	0	1		SL506357_rnaviral_assembled	NC_003630.1	Pepper mild mottle virus, complete genome	92.857	56	4	0	2785	2840	6198	6253	2.16e-13
SL506174_rnaviral_assembled_NODE_104_length_2905_cov_12.872175_g81_i0	2905	No	NA	3	3	0	Low-quality	Genome-fragment	45.47	AAI-based (high-confidence)	0	1		SL506174_rnaviral_assembled	NC_028478.1	Tomato brown rugose fruit virus isolate Tom1-Jo, complete genome	99.828	2905	5	0	1	2905	6384	3480	0
SL506174_rnaviral_assembled_NODE_104_length_2905_cov_12.872175_g81_i0	2905	No	NA	3	3	0	Low-quality	Genome-fragment	45.47	AAI-based (high-confidence)	0	1		SL506174_rnaviral_assembled	NC_022801.1	Yellow tailflower mild mottle virus isolate Cervantes, complete genome	92.453	53	4	0	96	148	6269	6217	1e-11
SL506253_rnaviral_assembled_NODE_121_length_2901_cov_4.145332_g91_i0	2901	No	NA	1	1	0	Low-quality	Genome-fragment	22.22	HMM-based (lower-bound)	0	1		SL506253_rnaviral_assembled	NC_032990.1	Hubei picorna-like virus 63 strain insectZJ97544 hypothetical protein gene, complete cds	91.338	2690	231	2	213	2901	3735	1047	0
SL506253_rnaviral_assembled_NODE_121_length_2901_cov_4.145332_g91_i0	2901	No	NA	1	1	0	Low-quality	Genome-fragment	22.22	HMM-based (lower-bound)	0	1		SL506253_rnaviral_assembled	NC_033045.1	Hubei picorna-like virus 62 strain spider133936 hypothetical protein gene, complete cds	90.703	2689	250	0	213	2901	3762	1074	0
SL506261_rnaviral_assembled_NODE_323_length_2901_cov_20.015559_g230_i0	2901	No	NA	3	3	0	Low-quality	Genome-fragment	45.41	AAI-based (high-confidence)	0	1		SL506261_rnaviral_assembled	NC_028478.1	Tomato brown rugose fruit virus isolate Tom1-Jo, complete genome	99.897	2901	3	0	1	2901	6381	3481	0
SL506261_rnaviral_assembled_NODE_323_length_2901_cov_20.015559_g230_i0	2901	No	NA	3	3	0	Low-quality	Genome-fragment	45.41	AAI-based (high-confidence)	0	1		SL506261_rnaviral_assembled	NC_022801.1	Yellow tailflower mild mottle virus isolate Cervantes, complete genome	92.453	53	4	0	93	145	6269	6217	1e-11
SL506395_rnaviral_assembled_NODE_163_length_2901_cov_6.617751_g72_i1	2901	No	NA	4	0	3	Low-quality	Genome-fragment	2.11	AAI-based (high-confidence)	0	1	no viral genes detected	SL506395_rnaviral_assembled	NC_042337.1	Mycobacterium virus Astro, complete genome	90.411	73	7	0	925	997	4128	4056	7.68e-18
SL506395_rnaviral_assembled_NODE_163_length_2901_cov_6.617751_g72_i1	2901	No	NA	4	0	3	Low-quality	Genome-fragment	2.11	AAI-based (high-confidence)	0	1	no viral genes detected	SL506395_rnaviral_assembled	NC_031107.2	Erwinia phage vB_EamM_Asesino, complete genome	94.737	57	3	0	937	993	674	618	1.29e-15
SL506342_rnaviral_assembled_NODE_189_length_2898_cov_36.484956_g12_i14	2898	No	NA	4	0	4	Low-quality	Genome-fragment	2.01	AAI-based (high-confidence)	0	1	no viral genes detected	SL506342_rnaviral_assembled	NC_024792.1	Bacillus phage Bobb, complete genome	90.164	61	6	0	1656	1716	129930	129990	7.73e-13
SL506246_rnaviral_assembled_NODE_50_length_2896_cov_15.753808_g40_i0	2896	No	NA	3	3	0	Low-quality	Genome-fragment	45.34	AAI-based (high-confidence)	0	1		SL506246_rnaviral_assembled	NC_028478.1	Tomato brown rugose fruit virus isolate Tom1-Jo, complete genome	99.689	2894	8	1	1	2894	3496	6388	0
SL506246_rnaviral_assembled_NODE_50_length_2896_cov_15.753808_g40_i0	2896	No	NA	3	3	0	Low-quality	Genome-fragment	45.34	AAI-based (high-confidence)	0	1		SL506246_rnaviral_assembled	NC_022801.1	Yellow tailflower mild mottle virus isolate Cervantes, complete genome	92.453	53	4	0	2742	2794	6217	6269	9.99e-12
SL506352_rnaviral_assembled_NODE_126_length_2895_cov_11.923813_g88_i0	2895	No	NA	3	3	0	Low-quality	Genome-fragment	45.32	AAI-based (high-confidence)	0	1		SL506352_rnaviral_assembled	NC_002692.1	Tomato mosaic virus, complete genome	99.361	2818	18	0	1	2818	3468	6285	0
SL506352_rnaviral_assembled_NODE_126_length_2895_cov_11.923813_g88_i0	2895	No	NA	3	3	0	Low-quality	Genome-fragment	45.32	AAI-based (high-confidence)	0	1		SL506352_rnaviral_assembled	NC_002692.1	Tomato mosaic virus, complete genome	93.333	75	5	0	2819	2893	6223	6297	2.74e-22
SL506352_rnaviral_assembled_NODE_126_length_2895_cov_11.923813_g88_i0	2895	No	NA	3	3	0	Low-quality	Genome-fragment	45.32	AAI-based (high-confidence)	0	1		SL506352_rnaviral_assembled	NC_001367.1	Tobacco mosaic virus, complete genome	100	77	0	0	2819	2895	6235	6311	9.71e-32
SL506352_rnaviral_assembled_NODE_126_length_2895_cov_11.923813_g88_i0	2895	No	NA	3	3	0	Low-quality	Genome-fragment	45.32	AAI-based (high-confidence)	0	1		SL506352_rnaviral_assembled	NC_009041.1	Rehmannia mosaic virus, complete genome	98.701	77	1	0	2819	2895	6235	6311	4.52e-30
SL506352_rnaviral_assembled_NODE_126_length_2895_cov_11.923813_g88_i0	2895	No	NA	3	3	0	Low-quality	Genome-fragment	45.32	AAI-based (high-confidence)	0	1		SL506352_rnaviral_assembled	NC_022230.1	Tomato mottle mosaic virus isolate MX5, complete genome	94.872	78	4	0	2818	2895	6237	6314	1.26e-25
SL506352_rnaviral_assembled_NODE_126_length_2895_cov_11.923813_g88_i0	2895	No	NA	3	3	0	Low-quality	Genome-fragment	45.32	AAI-based (high-confidence)	0	1		SL506352_rnaviral_assembled	NC_028478.1	Tomato brown rugose fruit virus isolate Tom1-Jo, complete genome	94.737	76	4	0	2819	2894	6234	6309	1.64e-24
SL506352_rnaviral_assembled_NODE_126_length_2895_cov_11.923813_g88_i0	2895	No	NA	3	3	0	Low-quality	Genome-fragment	45.32	AAI-based (high-confidence)	0	1		SL506352_rnaviral_assembled	NC_001728.1	Odontoglossum ringspot virus, complete genome	94.828	58	3	0	2822	2879	6460	6517	3.57e-16
SL506352_rnaviral_assembled_NODE_126_length_2895_cov_11.923813_g88_i0	2895	No	NA	3	3	0	Low-quality	Genome-fragment	45.32	AAI-based (high-confidence)	0	1		SL506352_rnaviral_assembled	NC_022801.1	Yellow tailflower mild mottle virus isolate Cervantes, complete genome	91.304	69	2	3	2822	2887	6217	6284	3.57e-16
SL506352_rnaviral_assembled_NODE_126_length_2895_cov_11.923813_g88_i0	2895	No	NA	3	3	0	Low-quality	Genome-fragment	45.32	AAI-based (high-confidence)	0	1		SL506352_rnaviral_assembled	NC_022801.1	Yellow tailflower mild mottle virus isolate Cervantes, complete genome	90.566	53	5	0	2759	2811	6217	6269	4.65e-10
SL506352_rnaviral_assembled_NODE_126_length_2895_cov_11.923813_g88_i0	2895	No	NA	3	3	0	Low-quality	Genome-fragment	45.32	AAI-based (high-confidence)	0	1		SL506352_rnaviral_assembled	NC_003630.1	Pepper mild mottle virus, complete genome	92.857	56	4	0	2822	2877	6198	6253	2.15e-13
SL506394_rnaviral_assembled_NODE_241_length_2895_cov_7.528349_g163_i0	2895	No	NA	3	3	0	Low-quality	Genome-fragment	45.32	AAI-based (high-confidence)	0	1		SL506394_rnaviral_assembled	NC_028478.1	Tomato brown rugose fruit virus isolate Tom1-Jo, complete genome	99.827	2895	5	0	1	2895	3480	6374	0
SL506394_rnaviral_assembled_NODE_241_length_2895_cov_7.528349_g163_i0	2895	No	NA	3	3	0	Low-quality	Genome-fragment	45.32	AAI-based (high-confidence)	0	1		SL506394_rnaviral_assembled	NC_022801.1	Yellow tailflower mild mottle virus isolate Cervantes, complete genome	92.453	53	4	0	2758	2810	6217	6269	9.99e-12
WG01-210622-14_B06_rnaviral_assembled_NODE_49_length_2894_cov_16.540588_g35_i0	2894	No	NA	3	3	0	Low-quality	Genome-fragment	45.3	AAI-based (high-confidence)	0	1		WG01-210622-14_B06_rnaviral_assembled	NC_028478.1	Tomato brown rugose fruit virus isolate Tom1-Jo, complete genome	99.931	2894	2	0	1	2894	6383	3490	0
WG01-210622-14_B06_rnaviral_assembled_NODE_49_length_2894_cov_16.540588_g35_i0	2894	No	NA	3	3	0	Low-quality	Genome-fragment	45.3	AAI-based (high-confidence)	0	1		WG01-210622-14_B06_rnaviral_assembled	NC_022801.1	Yellow tailflower mild mottle virus isolate Cervantes, complete genome	92.453	53	4	0	95	147	6269	6217	9.98e-12
SL506331_rnaviral_assembled_NODE_166_length_2893_cov_18.086525_g8_i2	2893	No	NA	3	0	3	Low-quality	Genome-fragment	1.99	AAI-based (high-confidence)	0	1.02	no viral genes detected	SL506331_rnaviral_assembled	NC_049942.1	Escherichia phage JLK-2012, complete sequence	93.827	81	4	1	2578	2658	23638	23559	4.55e-25
SL506331_rnaviral_assembled_NODE_166_length_2893_cov_18.086525_g8_i2	2893	No	NA	3	0	3	Low-quality	Genome-fragment	1.99	AAI-based (high-confidence)	0	1.02	no viral genes detected	SL506331_rnaviral_assembled	NC_016158.1	Escherichia phage HK639, complete genome	94.545	55	3	0	2582	2636	44517	44463	1.66e-14
SL506373_rnaviral_assembled_NODE_135_length_2893_cov_19.795390_g66_i0	2893	No	NA	3	3	0	Low-quality	Genome-fragment	45.29	AAI-based (high-confidence)	0	1		SL506373_rnaviral_assembled	NC_028478.1	Tomato brown rugose fruit virus isolate Tom1-Jo, complete genome	99.896	2893	2	1	1	2893	3498	6389	0
SL506373_rnaviral_assembled_NODE_135_length_2893_cov_19.795390_g66_i0	2893	No	NA	3	3	0	Low-quality	Genome-fragment	45.29	AAI-based (high-confidence)	0	1		SL506373_rnaviral_assembled	NC_022801.1	Yellow tailflower mild mottle virus isolate Cervantes, complete genome	92.453	53	4	0	2740	2792	6217	6269	9.98e-12
SL506012_rnaviral_assembled_NODE_76_length_2892_cov_12.365023_g69_i0	2892	No	NA	3	3	0	Low-quality	Genome-fragment	45.27	AAI-based (high-confidence)	0	1		SL506012_rnaviral_assembled	NC_028478.1	Tomato brown rugose fruit virus isolate Tom1-Jo, complete genome	99.723	2892	8	0	1	2892	6371	3480	0
SL506012_rnaviral_assembled_NODE_76_length_2892_cov_12.365023_g69_i0	2892	No	NA	3	3	0	Low-quality	Genome-fragment	45.27	AAI-based (high-confidence)	0	1		SL506012_rnaviral_assembled	NC_022801.1	Yellow tailflower mild mottle virus isolate Cervantes, complete genome	92.453	53	4	0	83	135	6269	6217	9.98e-12
SL506030_rnaviral_assembled_NODE_64_length_2891_cov_12.087651_g40_i0	2891	No	NA	3	3	0	Low-quality	Genome-fragment	45.26	AAI-based (high-confidence)	0	1		SL506030_rnaviral_assembled	NC_028478.1	Tomato brown rugose fruit virus isolate Tom1-Jo, complete genome	99.931	2891	2	0	1	2891	6384	3494	0
SL506030_rnaviral_assembled_NODE_64_length_2891_cov_12.087651_g40_i0	2891	No	NA	3	3	0	Low-quality	Genome-fragment	45.26	AAI-based (high-confidence)	0	1		SL506030_rnaviral_assembled	NC_022801.1	Yellow tailflower mild mottle virus isolate Cervantes, complete genome	92.453	53	4	0	96	148	6269	6217	9.97e-12
SL506331_rnaviral_assembled_NODE_168_length_2890_cov_8.607384_g8_i3	2890	No	NA	3	0	3	Low-quality	Genome-fragment	2	AAI-based (high-confidence)	0	1	no viral genes detected	SL506331_rnaviral_assembled	NC_016158.1	Escherichia phage HK639, complete genome	97.959	49	0	1	2600	2648	44521	44474	5.96e-14
SL506026_rnaviral_assembled_NODE_50_length_2889_cov_9.988636_g32_i0	2889	No	NA	3	3	0	Low-quality	Genome-fragment	45.22	AAI-based (high-confidence)	0	1		SL506026_rnaviral_assembled	NC_028478.1	Tomato brown rugose fruit virus isolate Tom1-Jo, complete genome	99.688	2889	9	0	1	2889	6384	3496	0
SL506026_rnaviral_assembled_NODE_50_length_2889_cov_9.988636_g32_i0	2889	No	NA	3	3	0	Low-quality	Genome-fragment	45.22	AAI-based (high-confidence)	0	1		SL506026_rnaviral_assembled	NC_022801.1	Yellow tailflower mild mottle virus isolate Cervantes, complete genome	92.453	53	4	0	96	148	6269	6217	9.97e-12
SL506007_rnaviral_assembled_NODE_112_length_2888_cov_10.236945_g72_i0	2888	No	NA	3	3	0	Low-quality	Genome-fragment	45.21	AAI-based (high-confidence)	0	1		SL506007_rnaviral_assembled	NC_002692.1	Tomato mosaic virus, complete genome	99.317	2781	19	0	108	2888	6285	3505	0
SL506007_rnaviral_assembled_NODE_112_length_2888_cov_10.236945_g72_i0	2888	No	NA	3	3	0	Low-quality	Genome-fragment	45.21	AAI-based (high-confidence)	0	1		SL506007_rnaviral_assembled	NC_002692.1	Tomato mosaic virus, complete genome	90.816	98	9	0	10	107	6320	6223	2.1e-28
SL506007_rnaviral_assembled_NODE_112_length_2888_cov_10.236945_g72_i0	2888	No	NA	3	3	0	Low-quality	Genome-fragment	45.21	AAI-based (high-confidence)	0	1		SL506007_rnaviral_assembled	NC_001367.1	Tobacco mosaic virus, complete genome	98.131	107	2	0	1	107	6341	6235	4.41e-45
SL506007_rnaviral_assembled_NODE_112_length_2888_cov_10.236945_g72_i0	2888	No	NA	3	3	0	Low-quality	Genome-fragment	45.21	AAI-based (high-confidence)	0	1		SL506007_rnaviral_assembled	NC_009041.1	Rehmannia mosaic virus, complete genome	96.078	102	4	0	6	107	6336	6235	5.75e-39
SL506007_rnaviral_assembled_NODE_112_length_2888_cov_10.236945_g72_i0	2888	No	NA	3	3	0	Low-quality	Genome-fragment	45.21	AAI-based (high-confidence)	0	1		SL506007_rnaviral_assembled	NC_022230.1	Tomato mottle mosaic virus isolate MX5, complete genome	92.233	103	8	0	6	108	6339	6237	7.49e-33
SL506007_rnaviral_assembled_NODE_112_length_2888_cov_10.236945_g72_i0	2888	No	NA	3	3	0	Low-quality	Genome-fragment	45.21	AAI-based (high-confidence)	0	1		SL506007_rnaviral_assembled	NC_028478.1	Tomato brown rugose fruit virus isolate Tom1-Jo, complete genome	92.157	102	8	0	6	107	6335	6234	2.69e-32
SL506007_rnaviral_assembled_NODE_112_length_2888_cov_10.236945_g72_i0	2888	No	NA	3	3	0	Low-quality	Genome-fragment	45.21	AAI-based (high-confidence)	0	1		SL506007_rnaviral_assembled	NC_022801.1	Yellow tailflower mild mottle virus isolate Cervantes, complete genome	91.304	69	2	3	39	104	6284	6217	3.56e-16
SL506007_rnaviral_assembled_NODE_112_length_2888_cov_10.236945_g72_i0	2888	No	NA	3	3	0	Low-quality	Genome-fragment	45.21	AAI-based (high-confidence)	0	1		SL506007_rnaviral_assembled	NC_022801.1	Yellow tailflower mild mottle virus isolate Cervantes, complete genome	90.566	53	5	0	115	167	6269	6217	4.64e-10
SL506007_rnaviral_assembled_NODE_112_length_2888_cov_10.236945_g72_i0	2888	No	NA	3	3	0	Low-quality	Genome-fragment	45.21	AAI-based (high-confidence)	0	1		SL506007_rnaviral_assembled	NC_003630.1	Pepper mild mottle virus, complete genome	92.857	56	4	0	49	104	6253	6198	2.14e-13
SL506301_rnaviral_assembled_NODE_131_length_2884_cov_13.271434_g84_i0	2884	No	NA	3	3	0	Low-quality	Genome-fragment	45.15	AAI-based (high-confidence)	0	1		SL506301_rnaviral_assembled	NC_028478.1	Tomato brown rugose fruit virus isolate Tom1-Jo, complete genome	99.861	2884	4	0	1	2884	6382	3499	0
SL506301_rnaviral_assembled_NODE_131_length_2884_cov_13.271434_g84_i0	2884	No	NA	3	3	0	Low-quality	Genome-fragment	45.15	AAI-based (high-confidence)	0	1		SL506301_rnaviral_assembled	NC_022801.1	Yellow tailflower mild mottle virus isolate Cervantes, complete genome	92.453	53	4	0	94	146	6269	6217	9.95e-12
SL506259_rnaviral_assembled_NODE_72_length_2882_cov_10.253115_g51_i0	2882	No	NA	4	4	0	Low-quality	Genome-fragment	45.11	AAI-based (high-confidence)	0	1		SL506259_rnaviral_assembled	NC_028478.1	Tomato brown rugose fruit virus isolate Tom1-Jo, complete genome	99.688	2884	6	2	1	2882	3510	6392	0
SL506259_rnaviral_assembled_NODE_72_length_2882_cov_10.253115_g51_i0	2882	No	NA	4	4	0	Low-quality	Genome-fragment	45.11	AAI-based (high-confidence)	0	1		SL506259_rnaviral_assembled	NC_022801.1	Yellow tailflower mild mottle virus isolate Cervantes, complete genome	92.453	53	4	0	2726	2778	6217	6269	9.94e-12
SL506413_rnaviral_assembled_NODE_569_length_2882_cov_6.300819_g398_i0	2882	No	NA	3	3	0	Low-quality	Genome-fragment	45.11	AAI-based (high-confidence)	0	1		SL506413_rnaviral_assembled	NC_002692.1	Tomato mosaic virus, complete genome	99.168	2764	23	0	119	2882	6285	3522	0
SL506413_rnaviral_assembled_NODE_569_length_2882_cov_6.300819_g398_i0	2882	No	NA	3	3	0	Low-quality	Genome-fragment	45.11	AAI-based (high-confidence)	0	1		SL506413_rnaviral_assembled	NC_001367.1	Tobacco mosaic virus, complete genome	97.458	118	3	0	1	118	6352	6235	1.57e-49
SL506413_rnaviral_assembled_NODE_569_length_2882_cov_6.300819_g398_i0	2882	No	NA	3	3	0	Low-quality	Genome-fragment	45.11	AAI-based (high-confidence)	0	1		SL506413_rnaviral_assembled	NC_009041.1	Rehmannia mosaic virus, complete genome	94.068	118	7	0	1	118	6352	6235	7.37e-43
SL506413_rnaviral_assembled_NODE_569_length_2882_cov_6.300819_g398_i0	2882	No	NA	3	3	0	Low-quality	Genome-fragment	45.11	AAI-based (high-confidence)	0	1		SL506413_rnaviral_assembled	NC_022801.1	Yellow tailflower mild mottle virus isolate Cervantes, complete genome	90.566	53	5	0	126	178	6269	6217	4.63e-10
SL506266_rnaviral_assembled_NODE_148_length_2879_cov_7.336066_g72_i0	2879	No	NA	5	0	5	Low-quality	Genome-fragment	2.07	AAI-based (high-confidence)	0	1	no viral genes detected	SL506266_rnaviral_assembled	NC_031107.2	Erwinia phage vB_EamM_Asesino, complete genome	94.737	57	3	0	1089	1145	618	674	1.28e-15
SL506187_rnaviral_assembled_NODE_60_length_2878_cov_10.780036_g30_i0	2878	No	NA	2	2	0	Low-quality	Genome-fragment	45.01	AAI-based (high-confidence)	0	1		SL506187_rnaviral_assembled	NC_028478.1	Tomato brown rugose fruit virus isolate Tom1-Jo, complete genome	99.826	2878	5	0	1	2878	1327	4204	0
SL506446_rnaviral_assembled_NODE_389_length_2875_cov_12.280871_g37_i2	2875	No	NA	3	0	3	Low-quality	Genome-fragment	1.98	AAI-based (high-confidence)	0	1.02	no viral genes detected	SL506446_rnaviral_assembled	NC_049942.1	Escherichia phage JLK-2012, complete sequence	93.827	81	4	1	2560	2640	23638	23559	4.52e-25
SL506446_rnaviral_assembled_NODE_389_length_2875_cov_12.280871_g37_i2	2875	No	NA	3	0	3	Low-quality	Genome-fragment	1.98	AAI-based (high-confidence)	0	1.02	no viral genes detected	SL506446_rnaviral_assembled	NC_016158.1	Escherichia phage HK639, complete genome	94.545	55	3	0	2564	2618	44517	44463	1.65e-14
SL506364_rnaviral_assembled_NODE_200_length_2872_cov_7.624866_g111_i0	2872	No	NA	4	0	4	Low-quality	Genome-fragment	2.01	AAI-based (high-confidence)	0	1	no viral genes detected	SL506364_rnaviral_assembled	NC_024792.1	Bacillus phage Bobb, complete genome	90	60	6	0	1626	1685	129990	129931	2.75e-12
SL506334_rnaviral_assembled_NODE_78_length_2870_cov_12.410797_g50_i0	2870	No	NA	3	3	0	Low-quality	Genome-fragment	44.93	AAI-based (high-confidence)	0	1		SL506334_rnaviral_assembled	NC_028478.1	Tomato brown rugose fruit virus isolate Tom1-Jo, complete genome	99.756	2870	6	1	1	2870	3521	6389	0
SL506334_rnaviral_assembled_NODE_78_length_2870_cov_12.410797_g50_i0	2870	No	NA	3	3	0	Low-quality	Genome-fragment	44.93	AAI-based (high-confidence)	0	1		SL506334_rnaviral_assembled	NC_022801.1	Yellow tailflower mild mottle virus isolate Cervantes, complete genome	92.453	53	4	0	2717	2769	6217	6269	9.9e-12
WG0L-210601-14_B06_rnaviral_assembled_NODE_92_length_2865_cov_6.450931_g60_i2	2865	No	NA	3	0	3	Low-quality	Genome-fragment	1.98	AAI-based (high-confidence)	0	1	no viral genes detected	WG0L-210601-14_B06_rnaviral_assembled	NC_048047.1	Caulobacter phage CcrBL9, complete genome	91.549	71	3	3	1722	1790	82911	82980	2.73e-17
WG0L-210601-14_B06_rnaviral_assembled_NODE_92_length_2865_cov_6.450931_g60_i2	2865	No	NA	3	0	3	Low-quality	Genome-fragment	1.98	AAI-based (high-confidence)	0	1	no viral genes detected	WG0L-210601-14_B06_rnaviral_assembled	NC_016158.1	Escherichia phage HK639, complete genome	97.959	49	0	1	238	286	44474	44521	5.91e-14
SL506179_rnaviral_assembled_NODE_103_length_2864_cov_20.730921_g61_i0	2864	No	NA	3	3	0	Low-quality	Genome-fragment	44.83	AAI-based (high-confidence)	0	1		SL506179_rnaviral_assembled	NC_028478.1	Tomato brown rugose fruit virus isolate Tom1-Jo, complete genome	99.895	2863	2	1	1	2863	3531	6392	0
SL506179_rnaviral_assembled_NODE_103_length_2864_cov_20.730921_g61_i0	2864	No	NA	3	3	0	Low-quality	Genome-fragment	44.83	AAI-based (high-confidence)	0	1		SL506179_rnaviral_assembled	NC_022801.1	Yellow tailflower mild mottle virus isolate Cervantes, complete genome	92.453	53	4	0	2707	2759	6217	6269	9.88e-12
SL506446_rnaviral_assembled_NODE_393_length_2862_cov_13.695590_g37_i3	2862	No	NA	3	0	3	Low-quality	Genome-fragment	1.98	AAI-based (high-confidence)	0	1	no viral genes detected	SL506446_rnaviral_assembled	NC_016158.1	Escherichia phage HK639, complete genome	97.959	49	0	1	2582	2630	44521	44474	5.9e-14
SL506447_rnaviral_assembled_NODE_99_length_2855_cov_51.367002_g75_i1	2855	No	NA	3	0	2	Low-quality	Genome-fragment	1.97	AAI-based (high-confidence)	0	1	no viral genes detected	SL506447_rnaviral_assembled	NC_024792.1	Bacillus phage Bobb, complete genome	90.164	61	6	0	352	412	129930	129990	7.61e-13
SL506011_rnaviral_assembled_NODE_52_length_2853_cov_14.291727_g35_i0	2853	No	NA	3	3	0	Low-quality	Genome-fragment	44.66	AAI-based (high-confidence)	0	1		SL506011_rnaviral_assembled	NC_028478.1	Tomato brown rugose fruit virus isolate Tom1-Jo, complete genome	99.649	2853	9	1	1	2853	6391	3540	0
SL506011_rnaviral_assembled_NODE_52_length_2853_cov_14.291727_g35_i0	2853	No	NA	3	3	0	Low-quality	Genome-fragment	44.66	AAI-based (high-confidence)	0	1		SL506011_rnaviral_assembled	NC_022801.1	Yellow tailflower mild mottle virus isolate Cervantes, complete genome	92.453	53	4	0	104	156	6269	6217	9.84e-12
SL506190_rnaviral_assembled_NODE_138_length_2852_cov_22.033105_g81_i0	2852	No	NA	3	3	0	Low-quality	Genome-fragment	44.64	AAI-based (high-confidence)	0	1		SL506190_rnaviral_assembled	NC_028478.1	Tomato brown rugose fruit virus isolate Tom1-Jo, complete genome	99.895	2852	3	0	1	2852	6384	3533	0
SL506190_rnaviral_assembled_NODE_138_length_2852_cov_22.033105_g81_i0	2852	No	NA	3	3	0	Low-quality	Genome-fragment	44.64	AAI-based (high-confidence)	0	1		SL506190_rnaviral_assembled	NC_022801.1	Yellow tailflower mild mottle virus isolate Cervantes, complete genome	92.453	53	4	0	96	148	6269	6217	9.84e-12
WM06-210608-14_B06_rnaviral_assembled_NODE_128_length_2852_cov_13.439727_g47_i0	2852	No	NA	1	1	0	Low-quality	Genome-fragment	44.66	AAI-based (high-confidence)	0	1		WM06-210608-14_B06_rnaviral_assembled	NC_028478.1	Tomato brown rugose fruit virus isolate Tom1-Jo, complete genome	99.79	2852	6	0	1	2852	3562	711	0
WGOK-210517_B06_rnaviral_assembled_NODE_157_length_2851_cov_4.377250_g83_i0	2851	No	NA	2	2	0	Low-quality	Genome-fragment	44.65	AAI-based (high-confidence)	0	1		WGOK-210517_B06_rnaviral_assembled	NC_003630.1	Pepper mild mottle virus, complete genome	98.667	2851	38	0	1	2851	1052	3902	0
SL506206_rnaviral_assembled_NODE_147_length_2848_cov_10.884324_g111_i0	2848	No	NA	2	0	2	Low-quality	Genome-fragment	2.25	AAI-based (high-confidence)	0	1	no viral genes detected	SL506206_rnaviral_assembled	NC_031129.1	Salmonella phage SJ46, complete genome	98.466	652	9	1	2198	2848	62889	62238	0
SL506206_rnaviral_assembled_NODE_147_length_2848_cov_10.884324_g111_i0	2848	No	NA	2	0	2	Low-quality	Genome-fragment	2.25	AAI-based (high-confidence)	0	1	no viral genes detected	SL506206_rnaviral_assembled	NC_031129.1	Salmonella phage SJ46, complete genome	99.517	414	2	0	1105	1518	66975	66562	0
SL506412_rnaviral_assembled_NODE_157_length_2847_cov_8.863374_g115_i0	2847	No	NA	2	0	1	Low-quality	Genome-fragment	0.47	AAI-based (high-confidence)	0	1	no viral genes detected	SL506412_rnaviral_assembled	NC_029783.1	Grapevine leafroll-associated virus 13 genomic RNA, complete genome, isolate: a177	100	28	0	0	2226	2253	10902	10875	0.000165
SL506307_rnaviral_assembled_NODE_151_length_2844_cov_18.686756_g93_i0	2844	No	NA	2	0	2	Low-quality	Genome-fragment	6.77	AAI-based (high-confidence)	0	1	no viral genes detected	SL506307_rnaviral_assembled	NC_031107.2	Erwinia phage vB_EamM_Asesino, complete genome	94.737	57	3	0	2714	2770	618	674	1.26e-15
WG01-210518-14_B06_rnaviral_assembled_NODE_129_length_2840_cov_10.760029_g0_i9	2840	No	NA	5	0	4	Low-quality	Genome-fragment	2.11	AAI-based (high-confidence)	0	1	no viral genes detected	WG01-210518-14_B06_rnaviral_assembled	NC_024792.1	Bacillus phage Bobb, complete genome	90	60	6	0	1913	1972	129931	129990	2.72e-12
WG01-210601-14_B06_rnaviral_assembled_NODE_97_length_2840_cov_14.487170_g68_i0	2840	No	NA	3	3	0	Low-quality	Genome-fragment	44.46	AAI-based (high-confidence)	0	1		WG01-210601-14_B06_rnaviral_assembled	NC_028478.1	Tomato brown rugose fruit virus isolate Tom1-Jo, complete genome	99.859	2840	3	1	1	2840	6389	3551	0
WG01-210601-14_B06_rnaviral_assembled_NODE_97_length_2840_cov_14.487170_g68_i0	2840	No	NA	3	3	0	Low-quality	Genome-fragment	44.46	AAI-based (high-confidence)	0	1		WG01-210601-14_B06_rnaviral_assembled	NC_022801.1	Yellow tailflower mild mottle virus isolate Cervantes, complete genome	92.453	53	4	0	102	154	6269	6217	9.8e-12
SL506382_rnaviral_assembled_NODE_90_length_2837_cov_12.793054_g57_i0	2837	No	NA	3	3	0	Low-quality	Genome-fragment	44.41	AAI-based (high-confidence)	0	1		SL506382_rnaviral_assembled	NC_028478.1	Tomato brown rugose fruit virus isolate Tom1-Jo, complete genome	99.93	2837	2	0	1	2837	6371	3535	0
SL506382_rnaviral_assembled_NODE_90_length_2837_cov_12.793054_g57_i0	2837	No	NA	3	3	0	Low-quality	Genome-fragment	44.41	AAI-based (high-confidence)	0	1		SL506382_rnaviral_assembled	NC_022801.1	Yellow tailflower mild mottle virus isolate Cervantes, complete genome	92.453	53	4	0	83	135	6269	6217	9.79e-12
SL506353_rnaviral_assembled_NODE_239_length_2833_cov_7.421739_g161_i0	2833	No	NA	4	0	4	Low-quality	Genome-fragment	1.36	AAI-based (medium-confidence)	0	1	no viral genes detected	SL506353_rnaviral_assembled	NC_006820.1	Synechococcus phage S-PM2, complete genome	94.545	55	3	0	2776	2830	119523	119469	1.62e-14
SL506000_rnaviral_assembled_NODE_67_length_2832_cov_15.892352_g57_i0	2832	No	NA	3	3	0	Low-quality	Genome-fragment	44.33	AAI-based (high-confidence)	0	1		SL506000_rnaviral_assembled	NC_028478.1	Tomato brown rugose fruit virus isolate Tom1-Jo, complete genome	99.718	2832	8	0	1	2832	6371	3540	0
SL506000_rnaviral_assembled_NODE_67_length_2832_cov_15.892352_g57_i0	2832	No	NA	3	3	0	Low-quality	Genome-fragment	44.33	AAI-based (high-confidence)	0	1		SL506000_rnaviral_assembled	NC_022801.1	Yellow tailflower mild mottle virus isolate Cervantes, complete genome	92.453	53	4	0	83	135	6269	6217	9.77e-12
SL506341_rnaviral_assembled_NODE_334_length_2832_cov_7.851395_g234_i0	2832	No	NA	3	1	0	Low-quality	Genome-fragment	4.84	AAI-based (high-confidence)	0	1		SL506341_rnaviral_assembled	NC_028809.1	Pseudomonas phage PaMx74, partial genome	92.587	2833	176	15	1	2828	6025	8828	0
SL506376_rnaviral_assembled_NODE_155_length_2832_cov_14.347227_g84_i0	2832	No	NA	3	0	3	Low-quality	Genome-fragment	1.96	AAI-based (high-confidence)	0	1	no viral genes detected	SL506376_rnaviral_assembled	NC_048047.1	Caulobacter phage CcrBL9, complete genome	91.549	71	3	3	1032	1100	82980	82911	2.7e-17
SL506376_rnaviral_assembled_NODE_155_length_2832_cov_14.347227_g84_i0	2832	No	NA	3	0	3	Low-quality	Genome-fragment	1.96	AAI-based (high-confidence)	0	1	no viral genes detected	SL506376_rnaviral_assembled	NC_016158.1	Escherichia phage HK639, complete genome	97.959	49	0	1	2537	2585	44521	44474	5.84e-14
SL506378_rnaviral_assembled_NODE_239_length_2830_cov_3.419296_g127_i0	2830	No	NA	2	0	0	Low-quality	Genome-fragment	4.29	AAI-based (high-confidence)	0	1	no viral genes detected	SL506378_rnaviral_assembled	NC_031129.1	Salmonella phage SJ46, complete genome	98.693	153	2	0	1	153	66942	66790	1.16e-70
SL506192_rnaviral_assembled_NODE_99_length_2829_cov_14.502540_g10_i1	2829	No	NA	3	0	3	Low-quality	Genome-fragment	1.96	AAI-based (high-confidence)	0	1	no viral genes detected	SL506192_rnaviral_assembled	NC_024792.1	Bacillus phage Bobb, complete genome	90.164	61	6	0	1011	1071	129930	129990	7.54e-13
SL506413_rnaviral_assembled_NODE_595_length_2828_cov_21.994918_g413_i0	2828	No	NA	3	3	0	Low-quality	Genome-fragment	44.27	AAI-based (high-confidence)	0	1		SL506413_rnaviral_assembled	NC_028478.1	Tomato brown rugose fruit virus isolate Tom1-Jo, complete genome	99.894	2825	3	0	1	2825	3560	6384	0
SL506413_rnaviral_assembled_NODE_595_length_2828_cov_21.994918_g413_i0	2828	No	NA	3	3	0	Low-quality	Genome-fragment	44.27	AAI-based (high-confidence)	0	1		SL506413_rnaviral_assembled	NC_022801.1	Yellow tailflower mild mottle virus isolate Cervantes, complete genome	92.453	53	4	0	2678	2730	6217	6269	9.75e-12
WG02g-210622-14_B06_rnaviral_assembled_NODE_114_length_2826_cov_3.992735_g87_i0	2826	No	NA	4	0	3	Low-quality	Genome-fragment	0.97	AAI-based (medium-confidence)	0	1	no viral genes detected	WG02g-210622-14_B06_rnaviral_assembled	NC_016762.1	Pseudomonas phage phi297, complete genome	98.246	57	1	0	172	228	47539	47595	5.78e-19
WG02g-210622-14_B06_rnaviral_assembled_NODE_114_length_2826_cov_3.992735_g87_i0	2826	No	NA	4	0	3	Low-quality	Genome-fragment	0.97	AAI-based (medium-confidence)	0	1	no viral genes detected	WG02g-210622-14_B06_rnaviral_assembled	NC_028657.1	Pseudomonas phage YMC11/02/R656, complete genome	98.214	56	1	0	172	227	15014	14959	2.08e-18
WG02g-210622-14_B06_rnaviral_assembled_NODE_114_length_2826_cov_3.992735_g87_i0	2826	No	NA	4	0	3	Low-quality	Genome-fragment	0.97	AAI-based (medium-confidence)	0	1	no viral genes detected	WG02g-210622-14_B06_rnaviral_assembled	NC_016765.1	Pseudomonas phage vB_PaeS_PMG1, complete genome	98.214	56	1	0	172	227	27083	27138	2.08e-18
WG02g-210622-14_B06_rnaviral_assembled_NODE_114_length_2826_cov_3.992735_g87_i0	2826	No	NA	4	0	3	Low-quality	Genome-fragment	0.97	AAI-based (medium-confidence)	0	1	no viral genes detected	WG02g-210622-14_B06_rnaviral_assembled	NC_002484.2	Bacteriophage D3, complete genome	98.214	56	1	0	172	227	27039	27094	2.08e-18
WG0L-210525-14_B06_rnaviral_assembled_NODE_81_length_2821_cov_12.348253_g2_i1	2821	No	NA	3	0	3	Low-quality	Genome-fragment	1.94	AAI-based (high-confidence)	0	1.02	no viral genes detected	WG0L-210525-14_B06_rnaviral_assembled	NC_049942.1	Escherichia phage JLK-2012, complete sequence	93.827	81	4	1	2506	2586	23638	23559	4.43e-25
WG0L-210525-14_B06_rnaviral_assembled_NODE_81_length_2821_cov_12.348253_g2_i1	2821	No	NA	3	0	3	Low-quality	Genome-fragment	1.94	AAI-based (high-confidence)	0	1.02	no viral genes detected	WG0L-210525-14_B06_rnaviral_assembled	NC_016158.1	Escherichia phage HK639, complete genome	94.545	55	3	0	2510	2564	44517	44463	1.62e-14
SL506337_rnaviral_assembled_NODE_125_length_2818_cov_5.957377_g51_i1	2818	No	NA	3	0	2	Low-quality	Genome-fragment	6.71	AAI-based (high-confidence)	0	1	no viral genes detected	SL506337_rnaviral_assembled	NC_024792.1	Bacillus phage Bobb, complete genome	90	60	6	0	2495	2554	129990	129931	2.7e-12
SL506020_rnaviral_assembled_NODE_108_length_2816_cov_3.443310_g80_i0	2816	No	NA	1	1	0	Low-quality	Genome-fragment	43.39	AAI-based (high-confidence)	0	1		SL506020_rnaviral_assembled	NC_001801.1	Cucumber green mottle mosaic virus, complete genome	98.118	2816	53	0	1	2816	2879	64	0
SL506019_rnaviral_assembled_NODE_87_length_2814_cov_6.530099_g62_i0	2814	No	NA	4	4	0	Low-quality	Genome-fragment	44.04	AAI-based (high-confidence)	0	1		SL506019_rnaviral_assembled	NC_002692.1	Tomato mosaic virus, complete genome	99.396	2814	17	0	1	2814	5967	3154	0
SL506445_rnaviral_assembled_NODE_84_length_2813_cov_22.453285_g3_i1	2813	No	NA	3	0	3	Low-quality	Genome-fragment	1.94	AAI-based (high-confidence)	0	1	no viral genes detected	SL506445_rnaviral_assembled	NC_049942.1	Escherichia phage JLK-2012, complete sequence	93.827	81	4	1	194	274	23559	23638	4.42e-25
SL506445_rnaviral_assembled_NODE_84_length_2813_cov_22.453285_g3_i1	2813	No	NA	3	0	3	Low-quality	Genome-fragment	1.94	AAI-based (high-confidence)	0	1	no viral genes detected	SL506445_rnaviral_assembled	NC_016158.1	Escherichia phage HK639, complete genome	94.545	55	3	0	216	270	44463	44517	1.61e-14
SL506289_rnaviral_assembled_NODE_166_length_2811_cov_28.036888_g2_i1	2811	No	NA	3	0	3	Low-quality	Genome-fragment	1.95	AAI-based (high-confidence)	0	1	no viral genes detected	SL506289_rnaviral_assembled	NC_048047.1	Caulobacter phage CcrBL9, complete genome	91.549	71	3	3	1732	1800	82911	82980	2.68e-17
SL506289_rnaviral_assembled_NODE_166_length_2811_cov_28.036888_g2_i1	2811	No	NA	3	0	3	Low-quality	Genome-fragment	1.95	AAI-based (high-confidence)	0	1	no viral genes detected	SL506289_rnaviral_assembled	NC_016158.1	Escherichia phage HK639, complete genome	97.959	49	0	1	247	295	44474	44521	5.79e-14
SL506372_rnaviral_assembled_NODE_73_length_2810_cov_19.526489_g39_i0	2810	No	NA	3	3	0	Low-quality	Genome-fragment	43.99	AAI-based (high-confidence)	0	1		SL506372_rnaviral_assembled	NC_028478.1	Tomato brown rugose fruit virus isolate Tom1-Jo, complete genome	99.858	2810	3	1	1	2810	6390	3582	0
SL506372_rnaviral_assembled_NODE_73_length_2810_cov_19.526489_g39_i0	2810	No	NA	3	3	0	Low-quality	Genome-fragment	43.99	AAI-based (high-confidence)	0	1		SL506372_rnaviral_assembled	NC_022801.1	Yellow tailflower mild mottle virus isolate Cervantes, complete genome	92.453	53	4	0	103	155	6269	6217	9.69e-12
SL506227_rnaviral_assembled_NODE_110_length_2809_cov_4.521199_g77_i0	2809	No	NA	3	0	2	Low-quality	Genome-fragment	6.68	AAI-based (high-confidence)	0	1	no viral genes detected	SL506227_rnaviral_assembled	NC_048047.1	Caulobacter phage CcrBL9, complete genome	91.549	71	3	3	139	207	82980	82911	2.67e-17
WG0P-210622-14_B06_rnaviral_assembled_NODE_184_length_2808_cov_64.689945_g104_i0	2808	No	NA	2	0	2	Low-quality	Genome-fragment	1.85	AAI-based (high-confidence)	0	1.18	no viral genes detected	WG0P-210622-14_B06_rnaviral_assembled	NC_048106.1	Synechococcus phage S-CBWM1, complete genome	93.22	59	0	4	2527	2583	19670	19614	5.79e-14
WG0P-210622-14_B06_rnaviral_assembled_NODE_184_length_2808_cov_64.689945_g104_i0	2808	No	NA	2	0	2	Low-quality	Genome-fragment	1.85	AAI-based (high-confidence)	0	1.18	no viral genes detected	WG0P-210622-14_B06_rnaviral_assembled	NC_048106.1	Synechococcus phage S-CBWM1, complete genome	93.22	59	0	4	1617	1673	19670	19614	5.79e-14
WG0P-210622-14_B06_rnaviral_assembled_NODE_184_length_2808_cov_64.689945_g104_i0	2808	No	NA	2	0	2	Low-quality	Genome-fragment	1.85	AAI-based (high-confidence)	0	1.18	no viral genes detected	WG0P-210622-14_B06_rnaviral_assembled	NC_027366.1	Bacillus phage Mater, complete genome	94.444	54	2	1	1844	1897	132645	132697	2.08e-13
WG0P-210622-14_B06_rnaviral_assembled_NODE_184_length_2808_cov_64.689945_g104_i0	2808	No	NA	2	0	2	Low-quality	Genome-fragment	1.85	AAI-based (high-confidence)	0	1.18	no viral genes detected	WG0P-210622-14_B06_rnaviral_assembled	NC_027366.1	Bacillus phage Mater, complete genome	94.444	54	2	1	2234	2287	132645	132697	2.08e-13
WG0P-210622-14_B06_rnaviral_assembled_NODE_184_length_2808_cov_64.689945_g104_i0	2808	No	NA	2	0	2	Low-quality	Genome-fragment	1.85	AAI-based (high-confidence)	0	1.18	no viral genes detected	WG0P-210622-14_B06_rnaviral_assembled	NC_027366.1	Bacillus phage Mater, complete genome	94.444	54	2	1	2754	2807	132645	132697	2.08e-13
SL506365_rnaviral_assembled_NODE_184_length_2804_cov_9.818748_g16_i1	2804	No	NA	3	0	3	Low-quality	Genome-fragment	1.94	AAI-based (high-confidence)	0	1	no viral genes detected	SL506365_rnaviral_assembled	NC_048047.1	Caulobacter phage CcrBL9, complete genome	91.549	71	3	3	979	1047	82980	82911	2.67e-17
SL506365_rnaviral_assembled_NODE_184_length_2804_cov_9.818748_g16_i1	2804	No	NA	3	0	3	Low-quality	Genome-fragment	1.94	AAI-based (high-confidence)	0	1	no viral genes detected	SL506365_rnaviral_assembled	NC_016158.1	Escherichia phage HK639, complete genome	97.959	49	0	1	2484	2532	44521	44474	5.78e-14
SL506199_rnaviral_assembled_NODE_192_length_2803_cov_34.807326_g104_i0	2803	No	NA	3	3	0	Low-quality	Genome-fragment	43.88	AAI-based (high-confidence)	0	1		SL506199_rnaviral_assembled	NC_002692.1	Tomato mosaic virus, complete genome	99.548	2652	12	0	1	2652	3634	6285	0
SL506199_rnaviral_assembled_NODE_192_length_2803_cov_34.807326_g104_i0	2803	No	NA	3	3	0	Low-quality	Genome-fragment	43.88	AAI-based (high-confidence)	0	1		SL506199_rnaviral_assembled	NC_001367.1	Tobacco mosaic virus, complete genome	98.675	151	2	0	2653	2803	6235	6385	1.49e-69
SL506199_rnaviral_assembled_NODE_192_length_2803_cov_34.807326_g104_i0	2803	No	NA	3	3	0	Low-quality	Genome-fragment	43.88	AAI-based (high-confidence)	0	1		SL506199_rnaviral_assembled	NC_009041.1	Rehmannia mosaic virus, complete genome	94.702	151	8	0	2653	2803	6235	6385	1.51e-59
SL506199_rnaviral_assembled_NODE_192_length_2803_cov_34.807326_g104_i0	2803	No	NA	3	3	0	Low-quality	Genome-fragment	43.88	AAI-based (high-confidence)	0	1		SL506199_rnaviral_assembled	NC_028478.1	Tomato brown rugose fruit virus isolate Tom1-Jo, complete genome	90.728	151	14	0	2653	2803	6234	6384	1.53e-49
SL506199_rnaviral_assembled_NODE_192_length_2803_cov_34.807326_g104_i0	2803	No	NA	3	3	0	Low-quality	Genome-fragment	43.88	AAI-based (high-confidence)	0	1		SL506199_rnaviral_assembled	NC_022801.1	Yellow tailflower mild mottle virus isolate Cervantes, complete genome	91.304	69	2	3	2656	2721	6217	6284	3.45e-16
SL506199_rnaviral_assembled_NODE_192_length_2803_cov_34.807326_g104_i0	2803	No	NA	3	3	0	Low-quality	Genome-fragment	43.88	AAI-based (high-confidence)	0	1		SL506199_rnaviral_assembled	NC_022801.1	Yellow tailflower mild mottle virus isolate Cervantes, complete genome	90.566	53	5	0	2593	2645	6217	6269	4.5e-10
SL506199_rnaviral_assembled_NODE_192_length_2803_cov_34.807326_g104_i0	2803	No	NA	3	3	0	Low-quality	Genome-fragment	43.88	AAI-based (high-confidence)	0	1		SL506199_rnaviral_assembled	NC_003630.1	Pepper mild mottle virus, complete genome	92.857	56	4	0	2656	2711	6198	6253	2.08e-13
SL506230_rnaviral_assembled_NODE_94_length_2803_cov_8.795971_g44_i0	2803	No	NA	3	3	0	Low-quality	Genome-fragment	43.88	AAI-based (high-confidence)	0	1		SL506230_rnaviral_assembled	NC_028478.1	Tomato brown rugose fruit virus isolate Tom1-Jo, complete genome	99.857	2803	4	0	1	2803	3582	6384	0
SL506230_rnaviral_assembled_NODE_94_length_2803_cov_8.795971_g44_i0	2803	No	NA	3	3	0	Low-quality	Genome-fragment	43.88	AAI-based (high-confidence)	0	1		SL506230_rnaviral_assembled	NC_022801.1	Yellow tailflower mild mottle virus isolate Cervantes, complete genome	92.453	53	4	0	2656	2708	6217	6269	9.67e-12
SL506020_rnaviral_assembled_NODE_113_length_2802_cov_40.502015_g40_i2	2802	No	NA	2	0	2	Low-quality	Genome-fragment	1.86	AAI-based (high-confidence)	0	1.21	no viral genes detected	SL506020_rnaviral_assembled	NC_048106.1	Synechococcus phage S-CBWM1, complete genome	93.22	59	0	4	231	287	19614	19670	5.77e-14
SL506020_rnaviral_assembled_NODE_113_length_2802_cov_40.502015_g40_i2	2802	No	NA	2	0	2	Low-quality	Genome-fragment	1.86	AAI-based (high-confidence)	0	1.21	no viral genes detected	SL506020_rnaviral_assembled	NC_048106.1	Synechococcus phage S-CBWM1, complete genome	93.22	59	0	4	1076	1132	19614	19670	5.77e-14
SL506020_rnaviral_assembled_NODE_113_length_2802_cov_40.502015_g40_i2	2802	No	NA	2	0	2	Low-quality	Genome-fragment	1.86	AAI-based (high-confidence)	0	1.21	no viral genes detected	SL506020_rnaviral_assembled	NC_027366.1	Bacillus phage Mater, complete genome	91.803	61	4	1	845	905	132704	132645	5.77e-14
SL506020_rnaviral_assembled_NODE_113_length_2802_cov_40.502015_g40_i2	2802	No	NA	2	0	2	Low-quality	Genome-fragment	1.86	AAI-based (high-confidence)	0	1.21	no viral genes detected	SL506020_rnaviral_assembled	NC_027366.1	Bacillus phage Mater, complete genome	94.444	54	2	1	522	575	132697	132645	2.08e-13
SL506020_rnaviral_assembled_NODE_113_length_2802_cov_40.502015_g40_i2	2802	No	NA	2	0	2	Low-quality	Genome-fragment	1.86	AAI-based (high-confidence)	0	1.21	no viral genes detected	SL506020_rnaviral_assembled	NC_027366.1	Bacillus phage Mater, complete genome	94.444	54	2	1	7	60	132697	132645	2.08e-13
SL506298_rnaviral_assembled_NODE_135_length_2800_cov_11.991933_g80_i0	2800	No	NA	3	3	0	Low-quality	Genome-fragment	43.83	AAI-based (high-confidence)	0	1		SL506298_rnaviral_assembled	NC_028478.1	Tomato brown rugose fruit virus isolate Tom1-Jo, complete genome	99.857	2800	3	1	1	2800	3591	6389	0
SL506298_rnaviral_assembled_NODE_135_length_2800_cov_11.991933_g80_i0	2800	No	NA	3	3	0	Low-quality	Genome-fragment	43.83	AAI-based (high-confidence)	0	1		SL506298_rnaviral_assembled	NC_022801.1	Yellow tailflower mild mottle virus isolate Cervantes, complete genome	92.453	53	4	0	2647	2699	6217	6269	9.66e-12
SL506188_rnaviral_assembled_NODE_98_length_2797_cov_7.315712_g46_i0	2797	No	NA	4	2	0	Low-quality	Genome-fragment	6.06	HMM-based (lower-bound)	0	1		SL506188_rnaviral_assembled	NC_047834.1	Alteromonas virus vB_AspP-H4/4, complete genome	100	31	0	0	1465	1495	24024	23994	3.49e-06
SL506173_rnaviral_assembled_NODE_107_length_2796_cov_614.164892_g5_i2	2796	No	NA	3	0	3	Low-quality	Genome-fragment	1.95	AAI-based (high-confidence)	0	1	no viral genes detected	SL506173_rnaviral_assembled	NC_048047.1	Caulobacter phage CcrBL9, complete genome	100	31	0	0	2630	2660	78571	78541	3.49e-06
WM06-210608-14_B06_rnaviral_assembled_NODE_139_length_2794_cov_34.026461_g54_i0	2794	No	NA	3	3	0	Low-quality	Genome-fragment	43.74	AAI-based (high-confidence)	0	1		WM06-210608-14_B06_rnaviral_assembled	NC_028478.1	Tomato brown rugose fruit virus isolate Tom1-Jo, complete genome	99.749	2794	6	1	1	2794	3599	6391	0
WM06-210608-14_B06_rnaviral_assembled_NODE_139_length_2794_cov_34.026461_g54_i0	2794	No	NA	3	3	0	Low-quality	Genome-fragment	43.74	AAI-based (high-confidence)	0	1		WM06-210608-14_B06_rnaviral_assembled	NC_022801.1	Yellow tailflower mild mottle virus isolate Cervantes, complete genome	92.453	53	4	0	2639	2691	6217	6269	9.64e-12
SL506361_rnaviral_assembled_NODE_177_length_2793_cov_6.287132_g99_i0	2793	No	NA	3	3	0	Low-quality	Genome-fragment	43.72	AAI-based (high-confidence)	0	1		SL506361_rnaviral_assembled	NC_003630.1	Pepper mild mottle virus, complete genome	99.642	2794	9	1	1	2793	3527	6320	0
SL506361_rnaviral_assembled_NODE_177_length_2793_cov_6.287132_g99_i0	2793	No	NA	3	3	0	Low-quality	Genome-fragment	43.72	AAI-based (high-confidence)	0	1		SL506361_rnaviral_assembled	NC_022801.1	Yellow tailflower mild mottle virus isolate Cervantes, complete genome	96.364	55	2	0	2671	2725	6216	6270	3.44e-16
SL506361_rnaviral_assembled_NODE_177_length_2793_cov_6.287132_g99_i0	2793	No	NA	3	3	0	Low-quality	Genome-fragment	43.72	AAI-based (high-confidence)	0	1		SL506361_rnaviral_assembled	NC_003852.1	Obuda pepper virus, complete genome	93.182	44	0	2	2693	2733	6369	6412	2.7e-07
SL506361_rnaviral_assembled_NODE_177_length_2793_cov_6.287132_g99_i0	2793	No	NA	3	3	0	Low-quality	Genome-fragment	43.72	AAI-based (high-confidence)	0	1		SL506361_rnaviral_assembled	NC_009642.1	Bell pepper mottle tobamovirus, complete genome	93.023	43	0	2	2693	2733	6239	6280	9.7e-07
SL506267_rnaviral_assembled_NODE_110_length_2791_cov_11.701619_g67_i0	2791	No	NA	2	2	0	Low-quality	Genome-fragment	43.71	AAI-based (high-confidence)	0	1		SL506267_rnaviral_assembled	NC_003630.1	Pepper mild mottle virus, complete genome	98.352	2791	46	0	1	2791	4162	1372	0
SL506395_rnaviral_assembled_NODE_188_length_2791_cov_8.671082_g117_i0	2791	No	NA	1	0	0	Low-quality	Genome-fragment	4.77	AAI-based (medium-confidence)	0	1	no viral genes detected	SL506395_rnaviral_assembled	NC_021782.1	Salmonella phage FSL SP-076, complete genome	100	32	0	0	196	227	63113	63144	9.69e-07
SL506395_rnaviral_assembled_NODE_188_length_2791_cov_8.671082_g117_i0	2791	No	NA	1	0	0	Low-quality	Genome-fragment	4.77	AAI-based (medium-confidence)	0	1	no viral genes detected	SL506395_rnaviral_assembled	NC_021772.1	Salmonella phage FSL SP-058, complete genome	100	32	0	0	196	227	68244	68275	9.69e-07
WG02g-210622-14_B06_rnaviral_assembled_NODE_123_length_2791_cov_12.794334_g94_i0	2791	No	NA	3	3	0	Low-quality	Genome-fragment	43.69	AAI-based (high-confidence)	0	1		WG02g-210622-14_B06_rnaviral_assembled	NC_028478.1	Tomato brown rugose fruit virus isolate Tom1-Jo, complete genome	99.857	2791	3	1	1	2791	6389	3600	0
WG02g-210622-14_B06_rnaviral_assembled_NODE_123_length_2791_cov_12.794334_g94_i0	2791	No	NA	3	3	0	Low-quality	Genome-fragment	43.69	AAI-based (high-confidence)	0	1		WG02g-210622-14_B06_rnaviral_assembled	NC_022801.1	Yellow tailflower mild mottle virus isolate Cervantes, complete genome	92.453	53	4	0	102	154	6269	6217	9.62e-12
SL506324_rnaviral_assembled_NODE_166_length_2789_cov_12.787555_g137_i0	2789	No	NA	3	3	0	Low-quality	Genome-fragment	43.66	AAI-based (high-confidence)	0	1		SL506324_rnaviral_assembled	NC_028478.1	Tomato brown rugose fruit virus isolate Tom1-Jo, complete genome	99.892	2789	3	0	1	2789	3593	6381	0
SL506324_rnaviral_assembled_NODE_166_length_2789_cov_12.787555_g137_i0	2789	No	NA	3	3	0	Low-quality	Genome-fragment	43.66	AAI-based (high-confidence)	0	1		SL506324_rnaviral_assembled	NC_022801.1	Yellow tailflower mild mottle virus isolate Cervantes, complete genome	92.453	53	4	0	2645	2697	6217	6269	9.62e-12
SL506374_rnaviral_assembled_NODE_113_length_2788_cov_14.839411_g68_i0	2788	No	NA	3	3	0	Low-quality	Genome-fragment	43.64	AAI-based (high-confidence)	0	1		SL506374_rnaviral_assembled	NC_028478.1	Tomato brown rugose fruit virus isolate Tom1-Jo, complete genome	99.821	2786	5	0	1	2786	3599	6384	0
SL506374_rnaviral_assembled_NODE_113_length_2788_cov_14.839411_g68_i0	2788	No	NA	3	3	0	Low-quality	Genome-fragment	43.64	AAI-based (high-confidence)	0	1		SL506374_rnaviral_assembled	NC_022801.1	Yellow tailflower mild mottle virus isolate Cervantes, complete genome	92.453	53	4	0	2639	2691	6217	6269	9.61e-12
SL506439_rnaviral_assembled_NODE_205_length_2787_cov_28.831245_g145_i0	2787	No	NA	3	3	0	Low-quality	Genome-fragment	43.63	AAI-based (high-confidence)	0	1		SL506439_rnaviral_assembled	NC_028478.1	Tomato brown rugose fruit virus isolate Tom1-Jo, complete genome	99.785	2787	5	1	1	2787	6391	3606	0
SL506439_rnaviral_assembled_NODE_205_length_2787_cov_28.831245_g145_i0	2787	No	NA	3	3	0	Low-quality	Genome-fragment	43.63	AAI-based (high-confidence)	0	1		SL506439_rnaviral_assembled	NC_022801.1	Yellow tailflower mild mottle virus isolate Cervantes, complete genome	92.453	53	4	0	104	156	6269	6217	9.61e-12
SL506203_rnaviral_assembled_NODE_93_length_2785_cov_18.729351_g63_i0	2785	No	NA	3	3	0	Low-quality	Genome-fragment	43.6	AAI-based (high-confidence)	0	1		SL506203_rnaviral_assembled	NC_028478.1	Tomato brown rugose fruit virus isolate Tom1-Jo, complete genome	99.749	2784	7	0	2	2785	6382	3599	0
SL506203_rnaviral_assembled_NODE_93_length_2785_cov_18.729351_g63_i0	2785	No	NA	3	3	0	Low-quality	Genome-fragment	43.6	AAI-based (high-confidence)	0	1		SL506203_rnaviral_assembled	NC_022801.1	Yellow tailflower mild mottle virus isolate Cervantes, complete genome	92.453	53	4	0	95	147	6269	6217	9.6e-12
SL506346_rnaviral_assembled_NODE_221_length_2785_cov_12.798673_g17_i1	2785	No	NA	3	0	3	Low-quality	Genome-fragment	1.93	AAI-based (high-confidence)	0	1	no viral genes detected	SL506346_rnaviral_assembled	NC_048047.1	Caulobacter phage CcrBL9, complete genome	91.549	71	3	3	1729	1797	82911	82980	2.65e-17
SL506346_rnaviral_assembled_NODE_221_length_2785_cov_12.798673_g17_i1	2785	No	NA	3	0	3	Low-quality	Genome-fragment	1.93	AAI-based (high-confidence)	0	1	no viral genes detected	SL506346_rnaviral_assembled	NC_016158.1	Escherichia phage HK639, complete genome	97.959	49	0	1	244	292	44474	44521	5.74e-14
SL506385_rnaviral_assembled_NODE_163_length_2784_cov_12.706013_g18_i4	2784	No	NA	4	0	3	Low-quality	Genome-fragment	1.94	AAI-based (high-confidence)	0	1	no viral genes detected	SL506385_rnaviral_assembled	NC_024792.1	Bacillus phage Bobb, complete genome	90	60	6	0	1087	1146	129931	129990	2.67e-12
SL506011_rnaviral_assembled_NODE_58_length_2783_cov_12.911070_g38_i0	2783	No	NA	3	3	0	Low-quality	Genome-fragment	43.56	AAI-based (high-confidence)	0	1		SL506011_rnaviral_assembled	NC_002692.1	Tomato mosaic virus, complete genome	99.36	2656	17	0	1	2656	3630	6285	0
SL506011_rnaviral_assembled_NODE_58_length_2783_cov_12.911070_g38_i0	2783	No	NA	3	3	0	Low-quality	Genome-fragment	43.56	AAI-based (high-confidence)	0	1		SL506011_rnaviral_assembled	NC_001367.1	Tobacco mosaic virus, complete genome	98.425	127	2	0	2657	2783	6235	6361	3.24e-56
SL506011_rnaviral_assembled_NODE_58_length_2783_cov_12.911070_g38_i0	2783	No	NA	3	3	0	Low-quality	Genome-fragment	43.56	AAI-based (high-confidence)	0	1		SL506011_rnaviral_assembled	NC_009041.1	Rehmannia mosaic virus, complete genome	95.238	126	6	0	2657	2782	6235	6360	5.46e-49
SL506011_rnaviral_assembled_NODE_58_length_2783_cov_12.911070_g38_i0	2783	No	NA	3	3	0	Low-quality	Genome-fragment	43.56	AAI-based (high-confidence)	0	1		SL506011_rnaviral_assembled	NC_028478.1	Tomato brown rugose fruit virus isolate Tom1-Jo, complete genome	92.063	126	10	0	2657	2782	6234	6359	2.56e-42
SL506011_rnaviral_assembled_NODE_58_length_2783_cov_12.911070_g38_i0	2783	No	NA	3	3	0	Low-quality	Genome-fragment	43.56	AAI-based (high-confidence)	0	1		SL506011_rnaviral_assembled	NC_022801.1	Yellow tailflower mild mottle virus isolate Cervantes, complete genome	91.304	69	2	3	2660	2725	6217	6284	3.43e-16
SL506011_rnaviral_assembled_NODE_58_length_2783_cov_12.911070_g38_i0	2783	No	NA	3	3	0	Low-quality	Genome-fragment	43.56	AAI-based (high-confidence)	0	1		SL506011_rnaviral_assembled	NC_022801.1	Yellow tailflower mild mottle virus isolate Cervantes, complete genome	90.566	53	5	0	2597	2649	6217	6269	4.47e-10
SL506011_rnaviral_assembled_NODE_58_length_2783_cov_12.911070_g38_i0	2783	No	NA	3	3	0	Low-quality	Genome-fragment	43.56	AAI-based (high-confidence)	0	1		SL506011_rnaviral_assembled	NC_003630.1	Pepper mild mottle virus, complete genome	92.857	56	4	0	2660	2715	6198	6253	2.06e-13
SL506260_rnaviral_assembled_NODE_184_length_2783_cov_13.042066_g123_i0	2783	No	NA	3	3	0	Low-quality	Genome-fragment	43.56	AAI-based (high-confidence)	0	1		SL506260_rnaviral_assembled	NC_028478.1	Tomato brown rugose fruit virus isolate Tom1-Jo, complete genome	99.856	2780	4	0	4	2783	6384	3605	0
SL506260_rnaviral_assembled_NODE_184_length_2783_cov_13.042066_g123_i0	2783	No	NA	3	3	0	Low-quality	Genome-fragment	43.56	AAI-based (high-confidence)	0	1		SL506260_rnaviral_assembled	NC_022801.1	Yellow tailflower mild mottle virus isolate Cervantes, complete genome	92.453	53	4	0	99	151	6269	6217	9.6e-12
SL506251_rnaviral_assembled_NODE_47_length_2782_cov_9.834256_g17_i0	2782	No	NA	3	3	0	Low-quality	Genome-fragment	43.55	AAI-based (high-confidence)	0	1		SL506251_rnaviral_assembled	NC_002692.1	Tomato mosaic virus, complete genome	99.398	2656	16	0	1	2656	3630	6285	0
SL506251_rnaviral_assembled_NODE_47_length_2782_cov_9.834256_g17_i0	2782	No	NA	3	3	0	Low-quality	Genome-fragment	43.55	AAI-based (high-confidence)	0	1		SL506251_rnaviral_assembled	NC_001367.1	Tobacco mosaic virus, complete genome	98.413	126	2	0	2657	2782	6235	6360	1.16e-55
SL506251_rnaviral_assembled_NODE_47_length_2782_cov_9.834256_g17_i0	2782	No	NA	3	3	0	Low-quality	Genome-fragment	43.55	AAI-based (high-confidence)	0	1		SL506251_rnaviral_assembled	NC_009041.1	Rehmannia mosaic virus, complete genome	95.238	126	6	0	2657	2782	6235	6360	5.46e-49
SL506251_rnaviral_assembled_NODE_47_length_2782_cov_9.834256_g17_i0	2782	No	NA	3	3	0	Low-quality	Genome-fragment	43.55	AAI-based (high-confidence)	0	1		SL506251_rnaviral_assembled	NC_028478.1	Tomato brown rugose fruit virus isolate Tom1-Jo, complete genome	92.063	126	10	0	2657	2782	6234	6359	2.56e-42
SL506251_rnaviral_assembled_NODE_47_length_2782_cov_9.834256_g17_i0	2782	No	NA	3	3	0	Low-quality	Genome-fragment	43.55	AAI-based (high-confidence)	0	1		SL506251_rnaviral_assembled	NC_022801.1	Yellow tailflower mild mottle virus isolate Cervantes, complete genome	91.304	69	2	3	2660	2725	6217	6284	3.43e-16
SL506251_rnaviral_assembled_NODE_47_length_2782_cov_9.834256_g17_i0	2782	No	NA	3	3	0	Low-quality	Genome-fragment	43.55	AAI-based (high-confidence)	0	1		SL506251_rnaviral_assembled	NC_022801.1	Yellow tailflower mild mottle virus isolate Cervantes, complete genome	90.566	53	5	0	2597	2649	6217	6269	4.46e-10
SL506251_rnaviral_assembled_NODE_47_length_2782_cov_9.834256_g17_i0	2782	No	NA	3	3	0	Low-quality	Genome-fragment	43.55	AAI-based (high-confidence)	0	1		SL506251_rnaviral_assembled	NC_003630.1	Pepper mild mottle virus, complete genome	92.857	56	4	0	2660	2715	6198	6253	2.06e-13
SL506331_rnaviral_assembled_NODE_198_length_2778_cov_3.584843_g109_i0	2778	No	NA	4	0	3	Low-quality	Genome-fragment	1.99	AAI-based (high-confidence)	0	1	no viral genes detected	SL506331_rnaviral_assembled	NC_031107.2	Erwinia phage vB_EamM_Asesino, complete genome	94.737	57	3	0	715	771	674	618	1.23e-15
SL506195_rnaviral_assembled_NODE_97_length_2777_cov_22.239645_g68_i0	2777	No	NA	3	3	0	Low-quality	Genome-fragment	43.47	AAI-based (high-confidence)	0	1		SL506195_rnaviral_assembled	NC_028478.1	Tomato brown rugose fruit virus isolate Tom1-Jo, complete genome	99.712	2777	7	1	1	2777	3614	6389	0
SL506195_rnaviral_assembled_NODE_97_length_2777_cov_22.239645_g68_i0	2777	No	NA	3	3	0	Low-quality	Genome-fragment	43.47	AAI-based (high-confidence)	0	1		SL506195_rnaviral_assembled	NC_022801.1	Yellow tailflower mild mottle virus isolate Cervantes, complete genome	92.453	53	4	0	2624	2676	6217	6269	9.58e-12
SL506272_rnaviral_assembled_NODE_171_length_2777_cov_18.264793_g67_i0	2777	No	NA	3	3	0	Low-quality	Genome-fragment	43.47	AAI-based (high-confidence)	0	1		SL506272_rnaviral_assembled	NC_028478.1	Tomato brown rugose fruit virus isolate Tom1-Jo, complete genome	99.892	2777	3	0	1	2777	3608	6384	0
SL506272_rnaviral_assembled_NODE_171_length_2777_cov_18.264793_g67_i0	2777	No	NA	3	3	0	Low-quality	Genome-fragment	43.47	AAI-based (high-confidence)	0	1		SL506272_rnaviral_assembled	NC_022801.1	Yellow tailflower mild mottle virus isolate Cervantes, complete genome	92.453	53	4	0	2630	2682	6217	6269	9.58e-12
SL506302_rnaviral_assembled_NODE_148_length_2776_cov_28.256012_g2_i1	2776	No	NA	3	0	3	Low-quality	Genome-fragment	1.92	AAI-based (high-confidence)	0	1	no viral genes detected	SL506302_rnaviral_assembled	NC_048047.1	Caulobacter phage CcrBL9, complete genome	91.549	71	3	3	982	1050	82980	82911	2.64e-17
SL506302_rnaviral_assembled_NODE_148_length_2776_cov_28.256012_g2_i1	2776	No	NA	3	0	3	Low-quality	Genome-fragment	1.92	AAI-based (high-confidence)	0	1	no viral genes detected	SL506302_rnaviral_assembled	NC_016158.1	Escherichia phage HK639, complete genome	97.959	49	0	1	2487	2535	44521	44474	5.72e-14
SL506377_rnaviral_assembled_NODE_107_length_2776_cov_26.231964_g8_i1	2776	No	NA	3	0	3	Low-quality	Genome-fragment	1.92	AAI-based (high-confidence)	0	1	no viral genes detected	SL506377_rnaviral_assembled	NC_048047.1	Caulobacter phage CcrBL9, complete genome	91.549	71	3	3	1729	1797	82911	82980	2.64e-17
SL506377_rnaviral_assembled_NODE_107_length_2776_cov_26.231964_g8_i1	2776	No	NA	3	0	3	Low-quality	Genome-fragment	1.92	AAI-based (high-confidence)	0	1	no viral genes detected	SL506377_rnaviral_assembled	NC_016158.1	Escherichia phage HK639, complete genome	97.959	49	0	1	244	292	44474	44521	5.72e-14
SL506231_rnaviral_assembled_NODE_89_length_2775_cov_28.018875_g1_i6	2775	No	NA	3	0	3	Low-quality	Genome-fragment	1.91	AAI-based (high-confidence)	0	1.02	no viral genes detected	SL506231_rnaviral_assembled	NC_049942.1	Escherichia phage JLK-2012, complete sequence	93.827	81	4	1	233	313	23559	23638	4.36e-25
SL506231_rnaviral_assembled_NODE_89_length_2775_cov_28.018875_g1_i6	2775	No	NA	3	0	3	Low-quality	Genome-fragment	1.91	AAI-based (high-confidence)	0	1.02	no viral genes detected	SL506231_rnaviral_assembled	NC_016158.1	Escherichia phage HK639, complete genome	94.545	55	3	0	255	309	44463	44517	1.59e-14
SL506304_rnaviral_assembled_NODE_248_length_2775_cov_18.507772_g37_i1	2775	No	NA	3	0	3	Low-quality	Genome-fragment	1.92	AAI-based (high-confidence)	0	1	no viral genes detected	SL506304_rnaviral_assembled	NC_048047.1	Caulobacter phage CcrBL9, complete genome	91.549	71	3	3	980	1048	82980	82911	2.64e-17
SL506304_rnaviral_assembled_NODE_248_length_2775_cov_18.507772_g37_i1	2775	No	NA	3	0	3	Low-quality	Genome-fragment	1.92	AAI-based (high-confidence)	0	1	no viral genes detected	SL506304_rnaviral_assembled	NC_016158.1	Escherichia phage HK639, complete genome	97.959	49	0	1	2485	2533	44521	44474	5.72e-14
SL506174_rnaviral_assembled_NODE_125_length_2774_cov_9.720844_g57_i1	2774	No	NA	3	0	3	Low-quality	Genome-fragment	1.92	AAI-based (high-confidence)	0	1	no viral genes detected	SL506174_rnaviral_assembled	NC_048047.1	Caulobacter phage CcrBL9, complete genome	91.549	71	3	3	979	1047	82980	82911	2.64e-17
SL506174_rnaviral_assembled_NODE_125_length_2774_cov_9.720844_g57_i1	2774	No	NA	3	0	3	Low-quality	Genome-fragment	1.92	AAI-based (high-confidence)	0	1	no viral genes detected	SL506174_rnaviral_assembled	NC_016158.1	Escherichia phage HK639, complete genome	97.959	49	0	1	2484	2532	44521	44474	5.72e-14
SL506416_rnaviral_assembled_NODE_123_length_2773_cov_6.566296_g73_i0	2773	No	NA	3	3	0	Low-quality	Genome-fragment	43.41	AAI-based (high-confidence)	0	1		SL506416_rnaviral_assembled	NC_028478.1	Tomato brown rugose fruit virus isolate Tom1-Jo, complete genome	99.639	2773	9	1	1	2773	6389	3618	0
SL506416_rnaviral_assembled_NODE_123_length_2773_cov_6.566296_g73_i0	2773	No	NA	3	3	0	Low-quality	Genome-fragment	43.41	AAI-based (high-confidence)	0	1		SL506416_rnaviral_assembled	NC_022801.1	Yellow tailflower mild mottle virus isolate Cervantes, complete genome	92.453	53	4	0	102	154	6269	6217	9.56e-12
SL506033_rnaviral_assembled_NODE_111_length_2772_cov_18.919229_g83_i0	2772	No	NA	3	3	0	Low-quality	Genome-fragment	43.39	AAI-based (high-confidence)	0	1		SL506033_rnaviral_assembled	NC_002692.1	Tomato mosaic virus, complete genome	99.434	2648	15	0	1	2648	3638	6285	0
SL506033_rnaviral_assembled_NODE_111_length_2772_cov_18.919229_g83_i0	2772	No	NA	3	3	0	Low-quality	Genome-fragment	43.39	AAI-based (high-confidence)	0	1		SL506033_rnaviral_assembled	NC_001367.1	Tobacco mosaic virus, complete genome	98.387	124	2	0	2649	2772	6235	6358	1.5e-54
SL506033_rnaviral_assembled_NODE_111_length_2772_cov_18.919229_g83_i0	2772	No	NA	3	3	0	Low-quality	Genome-fragment	43.39	AAI-based (high-confidence)	0	1		SL506033_rnaviral_assembled	NC_009041.1	Rehmannia mosaic virus, complete genome	95.161	124	6	0	2649	2772	6235	6358	7.03e-48
SL506033_rnaviral_assembled_NODE_111_length_2772_cov_18.919229_g83_i0	2772	No	NA	3	3	0	Low-quality	Genome-fragment	43.39	AAI-based (high-confidence)	0	1		SL506033_rnaviral_assembled	NC_028478.1	Tomato brown rugose fruit virus isolate Tom1-Jo, complete genome	91.935	124	10	0	2649	2772	6234	6357	3.3e-41
SL506033_rnaviral_assembled_NODE_111_length_2772_cov_18.919229_g83_i0	2772	No	NA	3	3	0	Low-quality	Genome-fragment	43.39	AAI-based (high-confidence)	0	1		SL506033_rnaviral_assembled	NC_022801.1	Yellow tailflower mild mottle virus isolate Cervantes, complete genome	91.304	69	2	3	2652	2717	6217	6284	3.41e-16
SL506033_rnaviral_assembled_NODE_111_length_2772_cov_18.919229_g83_i0	2772	No	NA	3	3	0	Low-quality	Genome-fragment	43.39	AAI-based (high-confidence)	0	1		SL506033_rnaviral_assembled	NC_022801.1	Yellow tailflower mild mottle virus isolate Cervantes, complete genome	90.566	53	5	0	2589	2641	6217	6269	4.45e-10
SL506033_rnaviral_assembled_NODE_111_length_2772_cov_18.919229_g83_i0	2772	No	NA	3	3	0	Low-quality	Genome-fragment	43.39	AAI-based (high-confidence)	0	1		SL506033_rnaviral_assembled	NC_003630.1	Pepper mild mottle virus, complete genome	92.857	56	4	0	2652	2707	6198	6253	2.05e-13
SL505991_rnaviral_assembled_NODE_75_length_2770_cov_8.859103_g44_i0	2770	No	NA	3	3	0	Low-quality	Genome-fragment	43.36	AAI-based (high-confidence)	0	1		SL505991_rnaviral_assembled	NC_002692.1	Tomato mosaic virus, complete genome	99.399	2664	16	0	1	2664	3622	6285	0
SL505991_rnaviral_assembled_NODE_75_length_2770_cov_8.859103_g44_i0	2770	No	NA	3	3	0	Low-quality	Genome-fragment	43.36	AAI-based (high-confidence)	0	1		SL505991_rnaviral_assembled	NC_002692.1	Tomato mosaic virus, complete genome	90.816	98	9	0	2665	2762	6223	6320	2.01e-28
SL505991_rnaviral_assembled_NODE_75_length_2770_cov_8.859103_g44_i0	2770	No	NA	3	3	0	Low-quality	Genome-fragment	43.36	AAI-based (high-confidence)	0	1		SL505991_rnaviral_assembled	NC_001367.1	Tobacco mosaic virus, complete genome	98.113	106	2	0	2665	2770	6235	6340	1.52e-44
SL505991_rnaviral_assembled_NODE_75_length_2770_cov_8.859103_g44_i0	2770	No	NA	3	3	0	Low-quality	Genome-fragment	43.36	AAI-based (high-confidence)	0	1		SL505991_rnaviral_assembled	NC_009041.1	Rehmannia mosaic virus, complete genome	96.078	102	4	0	2665	2766	6235	6336	5.51e-39
SL505991_rnaviral_assembled_NODE_75_length_2770_cov_8.859103_g44_i0	2770	No	NA	3	3	0	Low-quality	Genome-fragment	43.36	AAI-based (high-confidence)	0	1		SL505991_rnaviral_assembled	NC_022230.1	Tomato mottle mosaic virus isolate MX5, complete genome	92.233	103	8	0	2664	2766	6237	6339	7.18e-33
SL505991_rnaviral_assembled_NODE_75_length_2770_cov_8.859103_g44_i0	2770	No	NA	3	3	0	Low-quality	Genome-fragment	43.36	AAI-based (high-confidence)	0	1		SL505991_rnaviral_assembled	NC_028478.1	Tomato brown rugose fruit virus isolate Tom1-Jo, complete genome	92.157	102	8	0	2665	2766	6234	6335	2.58e-32
SL505991_rnaviral_assembled_NODE_75_length_2770_cov_8.859103_g44_i0	2770	No	NA	3	3	0	Low-quality	Genome-fragment	43.36	AAI-based (high-confidence)	0	1		SL505991_rnaviral_assembled	NC_022801.1	Yellow tailflower mild mottle virus isolate Cervantes, complete genome	91.304	69	2	3	2668	2733	6217	6284	3.41e-16
SL505991_rnaviral_assembled_NODE_75_length_2770_cov_8.859103_g44_i0	2770	No	NA	3	3	0	Low-quality	Genome-fragment	43.36	AAI-based (high-confidence)	0	1		SL505991_rnaviral_assembled	NC_022801.1	Yellow tailflower mild mottle virus isolate Cervantes, complete genome	90.566	53	5	0	2605	2657	6217	6269	4.44e-10
SL505991_rnaviral_assembled_NODE_75_length_2770_cov_8.859103_g44_i0	2770	No	NA	3	3	0	Low-quality	Genome-fragment	43.36	AAI-based (high-confidence)	0	1		SL505991_rnaviral_assembled	NC_003630.1	Pepper mild mottle virus, complete genome	92.857	56	4	0	2668	2723	6198	6253	2.05e-13
SL506337_rnaviral_assembled_NODE_137_length_2770_cov_23.295143_g19_i1	2770	No	NA	3	0	3	Low-quality	Genome-fragment	1.92	AAI-based (high-confidence)	0	1	no viral genes detected	SL506337_rnaviral_assembled	NC_048047.1	Caulobacter phage CcrBL9, complete genome	91.549	71	3	3	980	1048	82980	82911	2.64e-17
SL506337_rnaviral_assembled_NODE_137_length_2770_cov_23.295143_g19_i1	2770	No	NA	3	0	3	Low-quality	Genome-fragment	1.92	AAI-based (high-confidence)	0	1	no viral genes detected	SL506337_rnaviral_assembled	NC_016158.1	Escherichia phage HK639, complete genome	97.959	49	0	1	2485	2533	44521	44474	5.71e-14
WG01-210615-14_B06_rnaviral_assembled_NODE_67_length_2770_cov_36.307749_g34_i0	2770	No	NA	3	3	0	Low-quality	Genome-fragment	43.36	AAI-based (high-confidence)	0	1		WG01-210615-14_B06_rnaviral_assembled	NC_028478.1	Tomato brown rugose fruit virus isolate Tom1-Jo, complete genome	99.892	2769	3	0	1	2769	3616	6384	0
WG01-210615-14_B06_rnaviral_assembled_NODE_67_length_2770_cov_36.307749_g34_i0	2770	No	NA	3	3	0	Low-quality	Genome-fragment	43.36	AAI-based (high-confidence)	0	1		WG01-210615-14_B06_rnaviral_assembled	NC_022801.1	Yellow tailflower mild mottle virus isolate Cervantes, complete genome	92.453	53	4	0	2622	2674	6217	6269	9.55e-12
SL506407_rnaviral_assembled_NODE_168_length_2769_cov_7.786721_g110_i0	2769	No	NA	4	0	4	Low-quality	Genome-fragment	1.82	AAI-based (high-confidence)	0	1	no viral genes detected	SL506407_rnaviral_assembled	NC_019929.1	Erwinia phage phiEaH2, complete genome	95.122	41	2	0	1453	1493	167032	167072	2.07e-08
WM08-210511-14_B06_rnaviral_assembled_NODE_91_length_2769_cov_26.680267_g50_i0	2769	No	NA	3	3	0	Low-quality	Genome-fragment	43.34	AAI-based (high-confidence)	0	1		WM08-210511-14_B06_rnaviral_assembled	NC_028478.1	Tomato brown rugose fruit virus isolate Tom1-Jo, complete genome	99.928	2768	2	0	1	2768	3617	6384	0
WM08-210511-14_B06_rnaviral_assembled_NODE_91_length_2769_cov_26.680267_g50_i0	2769	No	NA	3	3	0	Low-quality	Genome-fragment	43.34	AAI-based (high-confidence)	0	1		WM08-210511-14_B06_rnaviral_assembled	NC_022801.1	Yellow tailflower mild mottle virus isolate Cervantes, complete genome	92.453	53	4	0	2621	2673	6217	6269	9.55e-12
SL506184_rnaviral_assembled_NODE_61_length_2768_cov_22.997032_g21_i0	2768	No	NA	3	3	0	Low-quality	Genome-fragment	43.33	AAI-based (high-confidence)	0	1		SL506184_rnaviral_assembled	NC_028478.1	Tomato brown rugose fruit virus isolate Tom1-Jo, complete genome	99.747	2768	6	1	1	2768	6389	3623	0
SL506184_rnaviral_assembled_NODE_61_length_2768_cov_22.997032_g21_i0	2768	No	NA	3	3	0	Low-quality	Genome-fragment	43.33	AAI-based (high-confidence)	0	1		SL506184_rnaviral_assembled	NC_022801.1	Yellow tailflower mild mottle virus isolate Cervantes, complete genome	92.453	53	4	0	102	154	6269	6217	9.54e-12
SL505997_rnaviral_assembled_NODE_39_length_2767_cov_16.423163_g2_i1	2767	No	NA	3	0	3	Low-quality	Genome-fragment	1.91	AAI-based (high-confidence)	0	1	no viral genes detected	SL505997_rnaviral_assembled	NC_048047.1	Caulobacter phage CcrBL9, complete genome	91.549	71	3	3	1717	1785	82911	82980	2.63e-17
SL505997_rnaviral_assembled_NODE_39_length_2767_cov_16.423163_g2_i1	2767	No	NA	3	0	3	Low-quality	Genome-fragment	1.91	AAI-based (high-confidence)	0	1	no viral genes detected	SL505997_rnaviral_assembled	NC_016158.1	Escherichia phage HK639, complete genome	97.959	49	0	1	232	280	44474	44521	5.7e-14
SL506015_rnaviral_assembled_NODE_91_length_2765_cov_11.212110_g64_i0	2765	No	NA	3	0	3	Low-quality	Genome-fragment	1.91	AAI-based (high-confidence)	0	1	no viral genes detected	SL506015_rnaviral_assembled	NC_049942.1	Escherichia phage JLK-2012, complete sequence	96.491	57	2	0	2490	2546	23640	23584	2.63e-17
SL506015_rnaviral_assembled_NODE_91_length_2765_cov_11.212110_g64_i0	2765	No	NA	3	0	3	Low-quality	Genome-fragment	1.91	AAI-based (high-confidence)	0	1	no viral genes detected	SL506015_rnaviral_assembled	NC_048047.1	Caulobacter phage CcrBL9, complete genome	91.549	71	3	3	986	1054	82980	82911	2.63e-17
SL506015_rnaviral_assembled_NODE_91_length_2765_cov_11.212110_g64_i0	2765	No	NA	3	0	3	Low-quality	Genome-fragment	1.91	AAI-based (high-confidence)	0	1	no viral genes detected	SL506015_rnaviral_assembled	NC_016158.1	Escherichia phage HK639, complete genome	93.103	58	3	1	2482	2538	44531	44474	5.7e-14
SL506407_rnaviral_assembled_NODE_170_length_2764_cov_11.102192_g112_i0	2764	No	NA	3	3	0	Low-quality	Genome-fragment	43.27	AAI-based (high-confidence)	0	1		SL506407_rnaviral_assembled	NC_028478.1	Tomato brown rugose fruit virus isolate Tom1-Jo, complete genome	99.819	2764	5	0	1	2764	6371	3608	0
SL506407_rnaviral_assembled_NODE_170_length_2764_cov_11.102192_g112_i0	2764	No	NA	3	3	0	Low-quality	Genome-fragment	43.27	AAI-based (high-confidence)	0	1		SL506407_rnaviral_assembled	NC_022801.1	Yellow tailflower mild mottle virus isolate Cervantes, complete genome	92.453	53	4	0	83	135	6269	6217	9.53e-12
SL506167_rnaviral_assembled_NODE_88_length_2763_cov_4.223792_g40_i0	2763	No	NA	1	1	0	Low-quality	Genome-fragment	21.16	HMM-based (lower-bound)	0	1		SL506167_rnaviral_assembled	NC_032990.1	Hubei picorna-like virus 63 strain insectZJ97544 hypothetical protein gene, complete cds	90.922	2754	250	0	10	2763	3612	859	0
SL506364_rnaviral_assembled_NODE_237_length_2763_cov_6.814126_g125_i0	2763	No	NA	3	3	0	Low-quality	Genome-fragment	43.25	AAI-based (high-confidence)	0	1		SL506364_rnaviral_assembled	NC_028478.1	Tomato brown rugose fruit virus isolate Tom1-Jo, complete genome	99.783	2763	5	1	1	2763	3621	6382	0
SL506364_rnaviral_assembled_NODE_237_length_2763_cov_6.814126_g125_i0	2763	No	NA	3	3	0	Low-quality	Genome-fragment	43.25	AAI-based (high-confidence)	0	1		SL506364_rnaviral_assembled	NC_003852.1	Obuda pepper virus, complete genome	91.304	46	1	3	2637	2680	6368	6412	9.59e-07
SL506204_rnaviral_assembled_NODE_71_length_2759_cov_18.884587_g47_i0	2759	No	NA	3	3	0	Low-quality	Genome-fragment	43.19	AAI-based (high-confidence)	0	1		SL506204_rnaviral_assembled	NC_028478.1	Tomato brown rugose fruit virus isolate Tom1-Jo, complete genome	99.928	2759	2	0	1	2759	6381	3623	0
SL506204_rnaviral_assembled_NODE_71_length_2759_cov_18.884587_g47_i0	2759	No	NA	3	3	0	Low-quality	Genome-fragment	43.19	AAI-based (high-confidence)	0	1		SL506204_rnaviral_assembled	NC_022801.1	Yellow tailflower mild mottle virus isolate Cervantes, complete genome	92.453	53	4	0	93	145	6269	6217	9.51e-12
WG02g-210615-14_B06_rnaviral_assembled_NODE_96_length_2759_cov_31.699553_g56_i0	2759	No	NA	3	3	0	Low-quality	Genome-fragment	43.19	AAI-based (high-confidence)	0	1		WG02g-210615-14_B06_rnaviral_assembled	NC_028478.1	Tomato brown rugose fruit virus isolate Tom1-Jo, complete genome	99.928	2759	2	0	1	2759	6377	3619	0
WG02g-210615-14_B06_rnaviral_assembled_NODE_96_length_2759_cov_31.699553_g56_i0	2759	No	NA	3	3	0	Low-quality	Genome-fragment	43.19	AAI-based (high-confidence)	0	1		WG02g-210615-14_B06_rnaviral_assembled	NC_022801.1	Yellow tailflower mild mottle virus isolate Cervantes, complete genome	92.453	53	4	0	89	141	6269	6217	9.51e-12
SL506245_rnaviral_assembled_NODE_105_length_2753_cov_21.027612_g76_i0	2753	No	NA	1	1	0	Low-quality	Genome-fragment	26.38	AAI-based (high-confidence)	0	1		SL506245_rnaviral_assembled	NC_028397.1	Shuangao insect virus 7 strain SKC segment 3, complete sequence	98.184	2753	49	1	1	2753	2754	3	0
SL506256_rnaviral_assembled_NODE_181_length_2753_cov_27.319030_g111_i0	2753	No	NA	1	1	0	Low-quality	Genome-fragment	26.38	AAI-based (high-confidence)	0	1		SL506256_rnaviral_assembled	NC_028397.1	Shuangao insect virus 7 strain SKC segment 3, complete sequence	98.184	2753	49	1	1	2753	2755	4	0
SL506378_rnaviral_assembled_NODE_257_length_2753_cov_5.395522_g138_i0	2753	No	NA	3	3	0	Low-quality	Genome-fragment	43.09	AAI-based (high-confidence)	0	1		SL506378_rnaviral_assembled	NC_002692.1	Tomato mosaic virus, complete genome	99.019	2753	27	0	1	2753	3538	6290	0
SL506378_rnaviral_assembled_NODE_257_length_2753_cov_5.395522_g138_i0	2753	No	NA	3	3	0	Low-quality	Genome-fragment	43.09	AAI-based (high-confidence)	0	1		SL506378_rnaviral_assembled	NC_022801.1	Yellow tailflower mild mottle virus isolate Cervantes, complete genome	90.566	53	5	0	2689	2741	6217	6269	4.42e-10
SL506309_rnaviral_assembled_NODE_242_length_2752_cov_10.502800_g142_i0	2752	No	NA	3	3	0	Low-quality	Genome-fragment	43.08	AAI-based (high-confidence)	0	1		SL506309_rnaviral_assembled	NC_028478.1	Tomato brown rugose fruit virus isolate Tom1-Jo, complete genome	99.782	2752	5	1	1	2752	6391	3641	0
SL506309_rnaviral_assembled_NODE_242_length_2752_cov_10.502800_g142_i0	2752	No	NA	3	3	0	Low-quality	Genome-fragment	43.08	AAI-based (high-confidence)	0	1		SL506309_rnaviral_assembled	NC_022801.1	Yellow tailflower mild mottle virus isolate Cervantes, complete genome	92.453	53	4	0	104	156	6269	6217	9.49e-12
SL506347_rnaviral_assembled_NODE_102_length_2752_cov_9.890258_g6_i2	2752	No	NA	3	0	3	Low-quality	Genome-fragment	1.9	AAI-based (high-confidence)	0	1	no viral genes detected	SL506347_rnaviral_assembled	NC_048047.1	Caulobacter phage CcrBL9, complete genome	91.549	71	3	3	980	1048	82980	82911	2.62e-17
SL506347_rnaviral_assembled_NODE_102_length_2752_cov_9.890258_g6_i2	2752	No	NA	3	0	3	Low-quality	Genome-fragment	1.9	AAI-based (high-confidence)	0	1	no viral genes detected	SL506347_rnaviral_assembled	NC_016158.1	Escherichia phage HK639, complete genome	97.959	49	0	1	2485	2533	44521	44474	5.67e-14
WC0Dg-210525-14_B06_rnaviral_assembled_NODE_100_length_2752_cov_19.043300_g48_i0	2752	No	NA	1	1	0	Low-quality	Genome-fragment	26.37	AAI-based (high-confidence)	0	1		WC0Dg-210525-14_B06_rnaviral_assembled	NC_028397.1	Shuangao insect virus 7 strain SKC segment 3, complete sequence	98.292	2752	46	1	1	2752	5	2755	0
SL506406_rnaviral_assembled_NODE_197_length_2750_cov_5.049309_g133_i0	2750	No	NA	3	3	0	Low-quality	Genome-fragment	43.05	AAI-based (high-confidence)	0	1		SL506406_rnaviral_assembled	NC_028478.1	Tomato brown rugose fruit virus isolate Tom1-Jo, complete genome	99.745	2750	6	1	1	2750	3643	6391	0
SL506406_rnaviral_assembled_NODE_197_length_2750_cov_5.049309_g133_i0	2750	No	NA	3	3	0	Low-quality	Genome-fragment	43.05	AAI-based (high-confidence)	0	1		SL506406_rnaviral_assembled	NC_022801.1	Yellow tailflower mild mottle virus isolate Cervantes, complete genome	92.453	53	4	0	2595	2647	6217	6269	9.48e-12
WG0P-210608-14_B06_rnaviral_assembled_NODE_99_length_2750_cov_18.780725_g71_i0	2750	No	NA	3	3	0	Low-quality	Genome-fragment	43.05	AAI-based (high-confidence)	0	1		WG0P-210608-14_B06_rnaviral_assembled	NC_028478.1	Tomato brown rugose fruit virus isolate Tom1-Jo, complete genome	99.927	2750	2	0	1	2750	6372	3623	0
WG0P-210608-14_B06_rnaviral_assembled_NODE_99_length_2750_cov_18.780725_g71_i0	2750	No	NA	3	3	0	Low-quality	Genome-fragment	43.05	AAI-based (high-confidence)	0	1		WG0P-210608-14_B06_rnaviral_assembled	NC_022801.1	Yellow tailflower mild mottle virus isolate Cervantes, complete genome	92.453	53	4	0	84	136	6269	6217	9.48e-12
SL506358_rnaviral_assembled_NODE_136_length_2747_cov_33.503740_g77_i0	2747	No	NA	3	3	0	Low-quality	Genome-fragment	43	AAI-based (high-confidence)	0	1		SL506358_rnaviral_assembled	NC_028478.1	Tomato brown rugose fruit virus isolate Tom1-Jo, complete genome	99.745	2747	7	0	1	2747	6371	3625	0
SL506358_rnaviral_assembled_NODE_136_length_2747_cov_33.503740_g77_i0	2747	No	NA	3	3	0	Low-quality	Genome-fragment	43	AAI-based (high-confidence)	0	1		SL506358_rnaviral_assembled	NC_022801.1	Yellow tailflower mild mottle virus isolate Cervantes, complete genome	92.453	53	4	0	83	135	6269	6217	9.47e-12
SL506366_rnaviral_assembled_NODE_302_length_2747_cov_11.683994_g200_i0	2747	No	NA	3	3	0	Low-quality	Genome-fragment	43	AAI-based (high-confidence)	0	1		SL506366_rnaviral_assembled	NC_028478.1	Tomato brown rugose fruit virus isolate Tom1-Jo, complete genome	99.709	2746	8	0	2	2747	6376	3631	0
SL506366_rnaviral_assembled_NODE_302_length_2747_cov_11.683994_g200_i0	2747	No	NA	3	3	0	Low-quality	Genome-fragment	43	AAI-based (high-confidence)	0	1		SL506366_rnaviral_assembled	NC_022801.1	Yellow tailflower mild mottle virus isolate Cervantes, complete genome	92.453	53	4	0	89	141	6269	6217	9.47e-12
SL506349_rnaviral_assembled_NODE_323_length_2744_cov_4.877948_g237_i0	2744	No	NA	2	0	2	Low-quality	Genome-fragment	1.57	AAI-based (medium-confidence)	0	1	no viral genes detected	SL506349_rnaviral_assembled	NC_005342.2	Burkholderia phage Bcep43, complete genome	94.737	38	2	0	2014	2051	10460	10497	9.53e-07
SL506349_rnaviral_assembled_NODE_323_length_2744_cov_4.877948_g237_i0	2744	No	NA	2	0	2	Low-quality	Genome-fragment	1.57	AAI-based (medium-confidence)	0	1	no viral genes detected	SL506349_rnaviral_assembled	NC_004333.2	Burkholderia phage Bcep781, complete genome	94.737	38	2	0	2014	2051	10486	10523	9.53e-07
SL506262_rnaviral_assembled_NODE_309_length_2740_cov_29.622797_g176_i0	2740	No	NA	3	3	0	Low-quality	Genome-fragment	42.89	AAI-based (high-confidence)	0	1		SL506262_rnaviral_assembled	NC_002692.1	Tomato mosaic virus, complete genome	99.044	2614	25	0	127	2740	6285	3672	0
SL506262_rnaviral_assembled_NODE_309_length_2740_cov_29.622797_g176_i0	2740	No	NA	3	3	0	Low-quality	Genome-fragment	42.89	AAI-based (high-confidence)	0	1		SL506262_rnaviral_assembled	NC_001367.1	Tobacco mosaic virus, complete genome	98.413	126	2	0	1	126	6360	6235	1.15e-55
SL506262_rnaviral_assembled_NODE_309_length_2740_cov_29.622797_g176_i0	2740	No	NA	3	3	0	Low-quality	Genome-fragment	42.89	AAI-based (high-confidence)	0	1		SL506262_rnaviral_assembled	NC_009041.1	Rehmannia mosaic virus, complete genome	95.238	126	6	0	1	126	6360	6235	5.37e-49
SL506262_rnaviral_assembled_NODE_309_length_2740_cov_29.622797_g176_i0	2740	No	NA	3	3	0	Low-quality	Genome-fragment	42.89	AAI-based (high-confidence)	0	1		SL506262_rnaviral_assembled	NC_028478.1	Tomato brown rugose fruit virus isolate Tom1-Jo, complete genome	92.063	126	10	0	1	126	6359	6234	2.52e-42
SL506262_rnaviral_assembled_NODE_309_length_2740_cov_29.622797_g176_i0	2740	No	NA	3	3	0	Low-quality	Genome-fragment	42.89	AAI-based (high-confidence)	0	1		SL506262_rnaviral_assembled	NC_022801.1	Yellow tailflower mild mottle virus isolate Cervantes, complete genome	91.304	69	2	3	58	123	6284	6217	3.37e-16
SL506262_rnaviral_assembled_NODE_309_length_2740_cov_29.622797_g176_i0	2740	No	NA	3	3	0	Low-quality	Genome-fragment	42.89	AAI-based (high-confidence)	0	1		SL506262_rnaviral_assembled	NC_022801.1	Yellow tailflower mild mottle virus isolate Cervantes, complete genome	90.566	53	5	0	134	186	6269	6217	4.4e-10
SL506262_rnaviral_assembled_NODE_309_length_2740_cov_29.622797_g176_i0	2740	No	NA	3	3	0	Low-quality	Genome-fragment	42.89	AAI-based (high-confidence)	0	1		SL506262_rnaviral_assembled	NC_003630.1	Pepper mild mottle virus, complete genome	92.857	56	4	0	68	123	6253	6198	2.03e-13
SL506410_rnaviral_assembled_NODE_147_length_2739_cov_38.507127_g45_i1	2739	No	NA	3	0	2	Low-quality	Genome-fragment	1.85	AAI-based (high-confidence)	0	1.11	no viral genes detected	SL506410_rnaviral_assembled	NC_027366.1	Bacillus phage Mater, complete genome	91.379	58	4	1	772	829	132697	132641	2.63e-12
SL506303_rnaviral_assembled_NODE_247_length_2738_cov_4.142214_g185_i0	2738	No	NA	2	2	0	Low-quality	Genome-fragment	42.88	AAI-based (high-confidence)	0	1		SL506303_rnaviral_assembled	NC_003630.1	Pepper mild mottle virus, complete genome	99.671	2738	9	0	1	2738	1245	3982	0
SL506015_rnaviral_assembled_NODE_99_length_2736_cov_13.267743_g64_i1	2736	No	NA	3	0	3	Low-quality	Genome-fragment	1.89	AAI-based (high-confidence)	0	1	no viral genes detected	SL506015_rnaviral_assembled	NC_049942.1	Escherichia phage JLK-2012, complete sequence	96.491	57	2	0	2461	2517	23640	23584	2.6e-17
SL506015_rnaviral_assembled_NODE_99_length_2736_cov_13.267743_g64_i1	2736	No	NA	3	0	3	Low-quality	Genome-fragment	1.89	AAI-based (high-confidence)	0	1	no viral genes detected	SL506015_rnaviral_assembled	NC_048047.1	Caulobacter phage CcrBL9, complete genome	91.549	71	3	3	957	1025	82980	82911	2.6e-17
SL506015_rnaviral_assembled_NODE_99_length_2736_cov_13.267743_g64_i1	2736	No	NA	3	0	3	Low-quality	Genome-fragment	1.89	AAI-based (high-confidence)	0	1	no viral genes detected	SL506015_rnaviral_assembled	NC_016158.1	Escherichia phage HK639, complete genome	93.103	58	3	1	2453	2509	44531	44474	5.64e-14
SL506384_rnaviral_assembled_NODE_107_length_2733_cov_9.444361_g61_i0	2733	No	NA	3	3	0	Low-quality	Genome-fragment	42.78	AAI-based (high-confidence)	0	1		SL506384_rnaviral_assembled	NC_028478.1	Tomato brown rugose fruit virus isolate Tom1-Jo, complete genome	99.817	2733	4	1	1	2733	3660	6391	0
SL506384_rnaviral_assembled_NODE_107_length_2733_cov_9.444361_g61_i0	2733	No	NA	3	3	0	Low-quality	Genome-fragment	42.78	AAI-based (high-confidence)	0	1		SL506384_rnaviral_assembled	NC_022801.1	Yellow tailflower mild mottle virus isolate Cervantes, complete genome	92.453	53	4	0	2578	2630	6217	6269	9.42e-12
SL506039_rnaviral_assembled_NODE_107_length_2732_cov_44.037232_g84_i0	2732	No	NA	3	0	3	Low-quality	Genome-fragment	1.82	AAI-based (high-confidence)	0	1.04	no viral genes detected	SL506039_rnaviral_assembled	NC_048106.1	Synechococcus phage S-CBWM1, complete genome	93.22	59	0	4	665	721	19614	19670	5.63e-14
SL506039_rnaviral_assembled_NODE_107_length_2732_cov_44.037232_g84_i0	2732	No	NA	3	0	3	Low-quality	Genome-fragment	1.82	AAI-based (high-confidence)	0	1.04	no viral genes detected	SL506039_rnaviral_assembled	NC_027366.1	Bacillus phage Mater, complete genome	91.803	61	4	1	427	487	132704	132645	5.63e-14
SL506241_rnaviral_assembled_NODE_122_length_2731_cov_23.020692_g64_i0	2731	No	NA	3	3	0	Low-quality	Genome-fragment	42.75	AAI-based (high-confidence)	0	1		SL506241_rnaviral_assembled	NC_028478.1	Tomato brown rugose fruit virus isolate Tom1-Jo, complete genome	99.89	2731	3	0	1	2731	6358	3628	0
SL506241_rnaviral_assembled_NODE_122_length_2731_cov_23.020692_g64_i0	2731	No	NA	3	3	0	Low-quality	Genome-fragment	42.75	AAI-based (high-confidence)	0	1		SL506241_rnaviral_assembled	NC_022801.1	Yellow tailflower mild mottle virus isolate Cervantes, complete genome	92.453	53	4	0	70	122	6269	6217	9.42e-12
SL506439_rnaviral_assembled_NODE_217_length_2731_cov_26.447329_g150_i0	2731	No	NA	3	0	2	Low-quality	Genome-fragment	1.9	AAI-based (high-confidence)	0	1	no viral genes detected	SL506439_rnaviral_assembled	NC_024792.1	Bacillus phage Bobb, complete genome	90.164	61	6	0	1765	1825	129990	129930	7.28e-13
WM08-210518-14_B06_rnaviral_assembled_NODE_119_length_2731_cov_12.168924_g78_i0	2731	No	NA	3	3	0	Low-quality	Genome-fragment	42.75	AAI-based (high-confidence)	0	1		WM08-210518-14_B06_rnaviral_assembled	NC_002692.1	Tomato mosaic virus, complete genome	99.311	2613	18	0	119	2731	6285	3673	0
WM08-210518-14_B06_rnaviral_assembled_NODE_119_length_2731_cov_12.168924_g78_i0	2731	No	NA	3	3	0	Low-quality	Genome-fragment	42.75	AAI-based (high-confidence)	0	1		WM08-210518-14_B06_rnaviral_assembled	NC_001367.1	Tobacco mosaic virus, complete genome	97.458	118	3	0	1	118	6352	6235	1.49e-49
WM08-210518-14_B06_rnaviral_assembled_NODE_119_length_2731_cov_12.168924_g78_i0	2731	No	NA	3	3	0	Low-quality	Genome-fragment	42.75	AAI-based (high-confidence)	0	1		WM08-210518-14_B06_rnaviral_assembled	NC_009041.1	Rehmannia mosaic virus, complete genome	94.068	118	7	0	1	118	6352	6235	6.98e-43
WM08-210518-14_B06_rnaviral_assembled_NODE_119_length_2731_cov_12.168924_g78_i0	2731	No	NA	3	3	0	Low-quality	Genome-fragment	42.75	AAI-based (high-confidence)	0	1		WM08-210518-14_B06_rnaviral_assembled	NC_022801.1	Yellow tailflower mild mottle virus isolate Cervantes, complete genome	90.566	53	5	0	126	178	6269	6217	4.38e-10
SL506392_rnaviral_assembled_NODE_157_length_2730_cov_3.314641_g107_i0	2730	No	NA	1	1	0	Low-quality	Genome-fragment	20.91	HMM-based (lower-bound)	0	1		SL506392_rnaviral_assembled	NC_032990.1	Hubei picorna-like virus 63 strain insectZJ97544 hypothetical protein gene, complete cds	90.903	1429	128	2	1303	2730	3734	2307	0
SL506392_rnaviral_assembled_NODE_157_length_2730_cov_3.314641_g107_i0	2730	No	NA	1	1	0	Low-quality	Genome-fragment	20.91	HMM-based (lower-bound)	0	1		SL506392_rnaviral_assembled	NC_033045.1	Hubei picorna-like virus 62 strain spider133936 hypothetical protein gene, complete cds	90.52	1424	135	0	1303	2726	3761	2338	0
WC0Dg-210615-14_B06_rnaviral_assembled_NODE_110_length_2730_cov_9.986827_g55_i0	2730	No	NA	3	3	0	Low-quality	Genome-fragment	42.73	AAI-based (high-confidence)	0	1		WC0Dg-210615-14_B06_rnaviral_assembled	NC_028478.1	Tomato brown rugose fruit virus isolate Tom1-Jo, complete genome	99.927	2730	2	0	1	2730	6371	3642	0
WC0Dg-210615-14_B06_rnaviral_assembled_NODE_110_length_2730_cov_9.986827_g55_i0	2730	No	NA	3	3	0	Low-quality	Genome-fragment	42.73	AAI-based (high-confidence)	0	1		WC0Dg-210615-14_B06_rnaviral_assembled	NC_022801.1	Yellow tailflower mild mottle virus isolate Cervantes, complete genome	92.453	53	4	0	83	135	6269	6217	9.41e-12
SL505980_rnaviral_assembled_NODE_243_length_2729_cov_5.217997_g193_i0	2729	No	NA	1	0	1	Low-quality	Genome-fragment	1.5	AAI-based (medium-confidence)	0	1	no viral genes detected	SL505980_rnaviral_assembled	NC_022096.1	Pseudomonas phage PaBG, complete genome	91.667	60	5	0	2465	2524	105231	105290	5.62e-14
SL506301_rnaviral_assembled_NODE_158_length_2728_cov_5.832015_g97_i0	2728	No	NA	1	1	0	Low-quality	Genome-fragment	42.72	AAI-based (high-confidence)	0	1		SL506301_rnaviral_assembled	NC_028478.1	Tomato brown rugose fruit virus isolate Tom1-Jo, complete genome	99.963	2728	1	0	1	2728	3420	693	0
SL506302_rnaviral_assembled_NODE_158_length_2723_cov_9.037358_g92_i0	2723	No	NA	3	3	0	Low-quality	Genome-fragment	42.62	AAI-based (high-confidence)	0	1		SL506302_rnaviral_assembled	NC_003630.1	Pepper mild mottle virus, complete genome	99.706	2723	8	0	1	2723	3544	6266	0
SL506302_rnaviral_assembled_NODE_158_length_2723_cov_9.037358_g92_i0	2723	No	NA	3	3	0	Low-quality	Genome-fragment	42.62	AAI-based (high-confidence)	0	1		SL506302_rnaviral_assembled	NC_022801.1	Yellow tailflower mild mottle virus isolate Cervantes, complete genome	96.364	55	2	0	2654	2708	6216	6270	3.35e-16
SL506302_rnaviral_assembled_NODE_158_length_2723_cov_9.037358_g92_i0	2723	No	NA	3	3	0	Low-quality	Genome-fragment	42.62	AAI-based (high-confidence)	0	1		SL506302_rnaviral_assembled	NC_003852.1	Obuda pepper virus, complete genome	93.182	44	0	2	2676	2716	6369	6412	2.63e-07
SL506302_rnaviral_assembled_NODE_158_length_2723_cov_9.037358_g92_i0	2723	No	NA	3	3	0	Low-quality	Genome-fragment	42.62	AAI-based (high-confidence)	0	1		SL506302_rnaviral_assembled	NC_009642.1	Bell pepper mottle tobamovirus, complete genome	93.023	43	0	2	2676	2716	6239	6280	9.45e-07
SL506403_rnaviral_assembled_NODE_255_length_2722_cov_9.761419_g166_i0	2722	No	NA	3	3	0	Low-quality	Genome-fragment	42.61	AAI-based (high-confidence)	0	1		SL506403_rnaviral_assembled	NC_028478.1	Tomato brown rugose fruit virus isolate Tom1-Jo, complete genome	99.816	2722	5	0	1	2722	3663	6384	0
SL506403_rnaviral_assembled_NODE_255_length_2722_cov_9.761419_g166_i0	2722	No	NA	3	3	0	Low-quality	Genome-fragment	42.61	AAI-based (high-confidence)	0	1		SL506403_rnaviral_assembled	NC_022801.1	Yellow tailflower mild mottle virus isolate Cervantes, complete genome	92.453	53	4	0	2575	2627	6217	6269	9.38e-12
SL506001_rnaviral_assembled_NODE_87_length_2719_cov_8.886621_g44_i0	2719	No	NA	3	3	0	Low-quality	Genome-fragment	42.56	AAI-based (high-confidence)	0	1		SL506001_rnaviral_assembled	NC_028478.1	Tomato brown rugose fruit virus isolate Tom1-Jo, complete genome	99.89	2719	3	0	1	2719	6340	3622	0
SL506001_rnaviral_assembled_NODE_87_length_2719_cov_8.886621_g44_i0	2719	No	NA	3	3	0	Low-quality	Genome-fragment	42.56	AAI-based (high-confidence)	0	1		SL506001_rnaviral_assembled	NC_022801.1	Yellow tailflower mild mottle virus isolate Cervantes, complete genome	92.453	53	4	0	52	104	6269	6217	9.37e-12
SL506426_rnaviral_assembled_NODE_114_length_2719_cov_25.139834_g71_i0	2719	No	NA	3	3	0	Low-quality	Genome-fragment	42.56	AAI-based (high-confidence)	0	1		SL506426_rnaviral_assembled	NC_028478.1	Tomato brown rugose fruit virus isolate Tom1-Jo, complete genome	99.89	2719	3	0	1	2719	6323	3605	0
SL506426_rnaviral_assembled_NODE_114_length_2719_cov_25.139834_g71_i0	2719	No	NA	3	3	0	Low-quality	Genome-fragment	42.56	AAI-based (high-confidence)	0	1		SL506426_rnaviral_assembled	NC_022801.1	Yellow tailflower mild mottle virus isolate Cervantes, complete genome	92.453	53	4	0	35	87	6269	6217	9.37e-12
WR03-2106015-14_B06_rnaviral_assembled_NODE_54_length_2717_cov_8.461800_g36_i0	2717	No	NA	1	1	0	Low-quality	Genome-fragment	20.81	HMM-based (lower-bound)	0	1		WR03-2106015-14_B06_rnaviral_assembled	NC_032990.1	Hubei picorna-like virus 63 strain insectZJ97544 hypothetical protein gene, complete cds	90.701	2667	248	0	51	2717	3735	1069	0
SL506216_rnaviral_assembled_NODE_236_length_2716_cov_7.005297_g136_i0	2716	No	NA	4	0	3	Low-quality	Genome-fragment	1.83	AAI-based (high-confidence)	0	1	no viral genes detected	SL506216_rnaviral_assembled	NC_048047.1	Caulobacter phage CcrBL9, complete genome	91.549	71	3	3	1050	1118	82980	82911	2.59e-17
SL506247_rnaviral_assembled_NODE_92_length_2716_cov_6.559591_g51_i0	2716	No	NA	3	3	0	Low-quality	Genome-fragment	42.51	AAI-based (high-confidence)	0	1		SL506247_rnaviral_assembled	NC_002692.1	Tomato mosaic virus, complete genome	99.497	2586	13	0	1	2586	3700	6285	0
SL506247_rnaviral_assembled_NODE_92_length_2716_cov_6.559591_g51_i0	2716	No	NA	3	3	0	Low-quality	Genome-fragment	42.51	AAI-based (high-confidence)	0	1		SL506247_rnaviral_assembled	NC_001367.1	Tobacco mosaic virus, complete genome	98.462	130	2	0	2587	2716	6235	6364	6.79e-58
SL506247_rnaviral_assembled_NODE_92_length_2716_cov_6.559591_g51_i0	2716	No	NA	3	3	0	Low-quality	Genome-fragment	42.51	AAI-based (high-confidence)	0	1		SL506247_rnaviral_assembled	NC_009041.1	Rehmannia mosaic virus, complete genome	94.615	130	7	0	2587	2716	6235	6364	1.48e-49
SL506247_rnaviral_assembled_NODE_92_length_2716_cov_6.559591_g51_i0	2716	No	NA	3	3	0	Low-quality	Genome-fragment	42.51	AAI-based (high-confidence)	0	1		SL506247_rnaviral_assembled	NC_028478.1	Tomato brown rugose fruit virus isolate Tom1-Jo, complete genome	91.538	130	11	0	2587	2716	6234	6363	6.94e-43
SL506247_rnaviral_assembled_NODE_92_length_2716_cov_6.559591_g51_i0	2716	No	NA	3	3	0	Low-quality	Genome-fragment	42.51	AAI-based (high-confidence)	0	1		SL506247_rnaviral_assembled	NC_022801.1	Yellow tailflower mild mottle virus isolate Cervantes, complete genome	91.304	69	2	3	2590	2655	6217	6284	3.34e-16
SL506247_rnaviral_assembled_NODE_92_length_2716_cov_6.559591_g51_i0	2716	No	NA	3	3	0	Low-quality	Genome-fragment	42.51	AAI-based (high-confidence)	0	1		SL506247_rnaviral_assembled	NC_022801.1	Yellow tailflower mild mottle virus isolate Cervantes, complete genome	90.566	53	5	0	2527	2579	6217	6269	4.36e-10
SL506247_rnaviral_assembled_NODE_92_length_2716_cov_6.559591_g51_i0	2716	No	NA	3	3	0	Low-quality	Genome-fragment	42.51	AAI-based (high-confidence)	0	1		SL506247_rnaviral_assembled	NC_003630.1	Pepper mild mottle virus, complete genome	92.857	56	4	0	2590	2645	6198	6253	2.01e-13
SL506446_rnaviral_assembled_NODE_432_length_2708_cov_4.718027_g246_i0	2708	No	NA	2	2	0	Low-quality	Genome-fragment	42.03	AAI-based (high-confidence)	0	1		SL506446_rnaviral_assembled	NC_003630.1	Pepper mild mottle virus, complete genome	99.372	2708	17	0	1	2708	2203	4910	0
SL506071_rnaviral_assembled_NODE_90_length_2706_cov_27.737562_g9_i2	2706	No	NA	3	0	3	Low-quality	Genome-fragment	1.86	AAI-based (high-confidence)	0	1.02	no viral genes detected	SL506071_rnaviral_assembled	NC_049942.1	Escherichia phage JLK-2012, complete sequence	93.827	81	4	1	2402	2482	23638	23559	4.25e-25
SL506071_rnaviral_assembled_NODE_90_length_2706_cov_27.737562_g9_i2	2706	No	NA	3	0	3	Low-quality	Genome-fragment	1.86	AAI-based (high-confidence)	0	1.02	no viral genes detected	SL506071_rnaviral_assembled	NC_016158.1	Escherichia phage HK639, complete genome	94.545	55	3	0	2406	2460	44517	44463	1.55e-14
SL506442_rnaviral_assembled_NODE_205_length_2705_cov_4.710866_g139_i0	2705	No	NA	3	0	2	Low-quality	Genome-fragment	6.44	AAI-based (high-confidence)	0	1	no viral genes detected	SL506442_rnaviral_assembled	NC_048047.1	Caulobacter phage CcrBL9, complete genome	91.549	71	3	3	175	243	82980	82911	2.57e-17
SL506431_rnaviral_assembled_NODE_150_length_2701_cov_6.249619_g68_i0	2701	No	NA	1	1	0	Low-quality	Genome-fragment	20.69	HMM-based (lower-bound)	0	1		SL506431_rnaviral_assembled	NC_033045.1	Hubei picorna-like virus 62 strain spider133936 hypothetical protein gene, complete cds	90.158	2713	251	11	1	2699	8251	5541	0
SL506431_rnaviral_assembled_NODE_150_length_2701_cov_6.249619_g68_i0	2701	No	NA	1	1	0	Low-quality	Genome-fragment	20.69	HMM-based (lower-bound)	0	1		SL506431_rnaviral_assembled	NC_032990.1	Hubei picorna-like virus 63 strain insectZJ97544 hypothetical protein gene, complete cds	90.2	2704	246	13	1	2699	8221	5532	0
WC0Dc-210525-14_B06_rnaviral_assembled_NODE_126_length_2699_cov_5.682407_g67_i0	2699	No	NA	2	0	2	Low-quality	Genome-fragment	0.93	AAI-based (medium-confidence)	0	1	no viral genes detected	WC0Dc-210525-14_B06_rnaviral_assembled	NC_041997.1	Acidovorax phage ACP17, complete genome	96	50	2	0	41	90	1	50	2e-13
SL506377_rnaviral_assembled_NODE_119_length_2695_cov_7.051106_g85_i0	2695	No	NA	3	0	3	Low-quality	Genome-fragment	1.9	AAI-based (high-confidence)	0	1	no viral genes detected	SL506377_rnaviral_assembled	NC_024792.1	Bacillus phage Bobb, complete genome	90	60	6	0	1714	1773	129990	129931	2.58e-12
SL506388_rnaviral_assembled_NODE_319_length_2695_cov_39.839054_g190_i0	2695	No	NA	4	0	3	Low-quality	Genome-fragment	1.49	AAI-based (medium-confidence)	0	1	no viral genes detected	SL506388_rnaviral_assembled	NC_028945.1	Sinorhizobium phage phiN3, complete genome	100	28	0	0	1938	1965	96738	96711	0.000157
SL506405_rnaviral_assembled_NODE_124_length_2693_cov_18.200763_g34_i4	2693	No	NA	4	0	4	Low-quality	Genome-fragment	1.81	AAI-based (medium-confidence)	0	1	no viral genes detected	SL506405_rnaviral_assembled	NC_019929.1	Erwinia phage phiEaH2, complete genome	95.122	41	2	0	999	1039	167032	167072	2.01e-08
SL506349_rnaviral_assembled_NODE_350_length_2692_cov_35.288660_g0_i4	2692	No	NA	5	0	4	Low-quality	Genome-fragment	1.96	AAI-based (high-confidence)	0	1	no viral genes detected	SL506349_rnaviral_assembled	NC_048047.1	Caulobacter phage CcrBL9, complete genome	91.549	71	3	3	1658	1726	82980	82911	2.56e-17
SL506262_rnaviral_assembled_NODE_320_length_2683_cov_16.696552_g185_i0	2683	No	NA	3	0	2	Low-quality	Genome-fragment	1.93	AAI-based (high-confidence)	0	1	no viral genes detected	SL506262_rnaviral_assembled	NC_031107.2	Erwinia phage vB_EamM_Asesino, complete genome	94.737	57	3	0	2367	2423	618	674	1.19e-15
WGOK-210506_B06_rnaviral_assembled_NODE_293_length_2683_cov_27.254789_g196_i0	2683	No	NA	2	0	2	Low-quality	Genome-fragment	1.79	AAI-based (high-confidence)	0	1.02	no viral genes detected	WGOK-210506_B06_rnaviral_assembled	NC_048106.1	Synechococcus phage S-CBWM1, complete genome	93.22	59	0	4	2188	2244	19670	19614	5.53e-14
WGOK-210506_B06_rnaviral_assembled_NODE_293_length_2683_cov_27.254789_g196_i0	2683	No	NA	2	0	2	Low-quality	Genome-fragment	1.79	AAI-based (high-confidence)	0	1.02	no viral genes detected	WGOK-210506_B06_rnaviral_assembled	NC_048106.1	Synechococcus phage S-CBWM1, complete genome	93.22	59	0	4	1662	1718	19670	19614	5.53e-14
WGOK-210506_B06_rnaviral_assembled_NODE_293_length_2683_cov_27.254789_g196_i0	2683	No	NA	2	0	2	Low-quality	Genome-fragment	1.79	AAI-based (high-confidence)	0	1.02	no viral genes detected	WGOK-210506_B06_rnaviral_assembled	NC_027366.1	Bacillus phage Mater, complete genome	94.444	54	2	1	1896	1949	132645	132697	1.99e-13
SL506397_rnaviral_assembled_NODE_238_length_2680_cov_5.103184_g161_i0	2680	No	NA	2	0	2	Low-quality	Genome-fragment	0.92	AAI-based (medium-confidence)	0	1	no viral genes detected	SL506397_rnaviral_assembled	NC_041997.1	Acidovorax phage ACP17, complete genome	93.617	47	3	0	2595	2641	47	1	4.3e-10
WG0P-210622-14_B06_rnaviral_assembled_NODE_209_length_2680_cov_63.554277_g104_i1	2680	No	NA	2	0	2	Low-quality	Genome-fragment	1.77	AAI-based (high-confidence)	0	1.13	no viral genes detected	WG0P-210622-14_B06_rnaviral_assembled	NC_048106.1	Synechococcus phage S-CBWM1, complete genome	93.22	59	0	4	2517	2573	19670	19614	5.52e-14
WG0P-210622-14_B06_rnaviral_assembled_NODE_209_length_2680_cov_63.554277_g104_i1	2680	No	NA	2	0	2	Low-quality	Genome-fragment	1.77	AAI-based (high-confidence)	0	1.13	no viral genes detected	WG0P-210622-14_B06_rnaviral_assembled	NC_048106.1	Synechococcus phage S-CBWM1, complete genome	93.22	59	0	4	1607	1663	19670	19614	5.52e-14
WG0P-210622-14_B06_rnaviral_assembled_NODE_209_length_2680_cov_63.554277_g104_i1	2680	No	NA	2	0	2	Low-quality	Genome-fragment	1.77	AAI-based (high-confidence)	0	1.13	no viral genes detected	WG0P-210622-14_B06_rnaviral_assembled	NC_027366.1	Bacillus phage Mater, complete genome	94.444	54	2	1	1834	1887	132645	132697	1.99e-13
WG0P-210622-14_B06_rnaviral_assembled_NODE_209_length_2680_cov_63.554277_g104_i1	2680	No	NA	2	0	2	Low-quality	Genome-fragment	1.77	AAI-based (high-confidence)	0	1.13	no viral genes detected	WG0P-210622-14_B06_rnaviral_assembled	NC_027366.1	Bacillus phage Mater, complete genome	94.444	54	2	1	2224	2277	132645	132697	1.99e-13
SL506403_rnaviral_assembled_NODE_265_length_2679_cov_10.261320_g172_i0	2679	No	NA	4	0	3	Low-quality	Genome-fragment	1.82	AAI-based (high-confidence)	0	1	no viral genes detected	SL506403_rnaviral_assembled	NC_042337.1	Mycobacterium virus Astro, complete genome	90.411	73	7	0	2222	2294	4056	4128	7.09e-18
WG0Kc-210601-14_B06_rnaviral_assembled_NODE_83_length_2678_cov_41.934741_g46_i0	2678	No	NA	3	3	0	Low-quality	Genome-fragment	41.92	AAI-based (high-confidence)	0	1		WG0Kc-210601-14_B06_rnaviral_assembled	NC_028478.1	Tomato brown rugose fruit virus isolate Tom1-Jo, complete genome	99.739	2678	6	1	1	2678	3714	6390	0
WG0Kc-210601-14_B06_rnaviral_assembled_NODE_83_length_2678_cov_41.934741_g46_i0	2678	No	NA	3	3	0	Low-quality	Genome-fragment	41.92	AAI-based (high-confidence)	0	1		WG0Kc-210601-14_B06_rnaviral_assembled	NC_022801.1	Yellow tailflower mild mottle virus isolate Cervantes, complete genome	92.453	53	4	0	2524	2576	6217	6269	9.23e-12
SL506368_rnaviral_assembled_NODE_148_length_2677_cov_24.159754_g93_i0	2677	No	NA	3	0	2	Low-quality	Genome-fragment	1.81	AAI-based (high-confidence)	0	1.12	no viral genes detected	SL506368_rnaviral_assembled	NC_027366.1	Bacillus phage Mater, complete genome	91.379	58	4	1	780	837	132697	132641	2.57e-12
SL506381_rnaviral_assembled_NODE_196_length_2676_cov_15.150595_g132_i0	2676	No	NA	3	0	3	Low-quality	Genome-fragment	1.87	AAI-based (high-confidence)	0	1	no viral genes detected	SL506381_rnaviral_assembled	NC_024792.1	Bacillus phage Bobb, complete genome	90	60	6	0	855	914	129931	129990	2.56e-12
SL506207_rnaviral_assembled_NODE_126_length_2673_cov_21.819615_g61_i0	2673	No	NA	3	3	0	Low-quality	Genome-fragment	41.84	AAI-based (high-confidence)	0	1		SL506207_rnaviral_assembled	NC_002692.1	Tomato mosaic virus, complete genome	99.422	2593	15	0	81	2673	6285	3693	0
SL506207_rnaviral_assembled_NODE_126_length_2673_cov_21.819615_g61_i0	2673	No	NA	3	3	0	Low-quality	Genome-fragment	41.84	AAI-based (high-confidence)	0	1		SL506207_rnaviral_assembled	NC_002692.1	Tomato mosaic virus, complete genome	93.333	75	5	0	6	80	6297	6223	2.53e-22
SL506207_rnaviral_assembled_NODE_126_length_2673_cov_21.819615_g61_i0	2673	No	NA	3	3	0	Low-quality	Genome-fragment	41.84	AAI-based (high-confidence)	0	1		SL506207_rnaviral_assembled	NC_001367.1	Tobacco mosaic virus, complete genome	100	77	0	0	4	80	6311	6235	8.96e-32
SL506207_rnaviral_assembled_NODE_126_length_2673_cov_21.819615_g61_i0	2673	No	NA	3	3	0	Low-quality	Genome-fragment	41.84	AAI-based (high-confidence)	0	1		SL506207_rnaviral_assembled	NC_009041.1	Rehmannia mosaic virus, complete genome	98.701	77	1	0	4	80	6311	6235	4.17e-30
SL506207_rnaviral_assembled_NODE_126_length_2673_cov_21.819615_g61_i0	2673	No	NA	3	3	0	Low-quality	Genome-fragment	41.84	AAI-based (high-confidence)	0	1		SL506207_rnaviral_assembled	NC_022230.1	Tomato mottle mosaic virus isolate MX5, complete genome	95.062	81	4	0	1	81	6317	6237	2.51e-27
SL506207_rnaviral_assembled_NODE_126_length_2673_cov_21.819615_g61_i0	2673	No	NA	3	3	0	Low-quality	Genome-fragment	41.84	AAI-based (high-confidence)	0	1		SL506207_rnaviral_assembled	NC_028478.1	Tomato brown rugose fruit virus isolate Tom1-Jo, complete genome	94.737	76	4	0	5	80	6309	6234	1.51e-24
SL506207_rnaviral_assembled_NODE_126_length_2673_cov_21.819615_g61_i0	2673	No	NA	3	3	0	Low-quality	Genome-fragment	41.84	AAI-based (high-confidence)	0	1		SL506207_rnaviral_assembled	NC_001728.1	Odontoglossum ringspot virus, complete genome	94.828	58	3	0	20	77	6517	6460	3.29e-16
SL506207_rnaviral_assembled_NODE_126_length_2673_cov_21.819615_g61_i0	2673	No	NA	3	3	0	Low-quality	Genome-fragment	41.84	AAI-based (high-confidence)	0	1		SL506207_rnaviral_assembled	NC_022801.1	Yellow tailflower mild mottle virus isolate Cervantes, complete genome	91.304	69	2	3	12	77	6284	6217	3.29e-16
SL506207_rnaviral_assembled_NODE_126_length_2673_cov_21.819615_g61_i0	2673	No	NA	3	3	0	Low-quality	Genome-fragment	41.84	AAI-based (high-confidence)	0	1		SL506207_rnaviral_assembled	NC_022801.1	Yellow tailflower mild mottle virus isolate Cervantes, complete genome	90.566	53	5	0	88	140	6269	6217	4.29e-10
SL506207_rnaviral_assembled_NODE_126_length_2673_cov_21.819615_g61_i0	2673	No	NA	3	3	0	Low-quality	Genome-fragment	41.84	AAI-based (high-confidence)	0	1		SL506207_rnaviral_assembled	NC_003630.1	Pepper mild mottle virus, complete genome	92.857	56	4	0	22	77	6253	6198	1.98e-13
SL506399_rnaviral_assembled_NODE_209_length_2672_cov_3.060793_g150_i0	2672	No	NA	3	3	0	Low-quality	Genome-fragment	41.83	AAI-based (high-confidence)	0	1		SL506399_rnaviral_assembled	NC_002692.1	Tomato mosaic virus, complete genome	99.364	2672	17	0	1	2672	6140	3469	0
SL506297_rnaviral_assembled_NODE_94_length_2668_cov_12.459730_g72_i0	2668	No	NA	2	2	0	Low-quality	Genome-fragment	41.78	AAI-based (high-confidence)	0	1		SL506297_rnaviral_assembled	NC_028478.1	Tomato brown rugose fruit virus isolate Tom1-Jo, complete genome	99.813	2668	5	0	1	2668	1176	3843	0
SL506043_rnaviral_assembled_NODE_476_length_2667_cov_137.018890_g285_i0	2667	No	NA	2	0	2	Low-quality	Genome-fragment	1.77	AAI-based (high-confidence)	0	1.08	no viral genes detected	SL506043_rnaviral_assembled	NC_048106.1	Synechococcus phage S-CBWM1, complete genome	93.22	59	0	4	6	62	19614	19670	5.49e-14
SL506043_rnaviral_assembled_NODE_476_length_2667_cov_137.018890_g285_i0	2667	No	NA	2	0	2	Low-quality	Genome-fragment	1.77	AAI-based (high-confidence)	0	1.08	no viral genes detected	SL506043_rnaviral_assembled	NC_048106.1	Synechococcus phage S-CBWM1, complete genome	93.22	59	0	4	924	980	19614	19670	5.49e-14
SL506043_rnaviral_assembled_NODE_476_length_2667_cov_137.018890_g285_i0	2667	No	NA	2	0	2	Low-quality	Genome-fragment	1.77	AAI-based (high-confidence)	0	1.08	no viral genes detected	SL506043_rnaviral_assembled	NC_027366.1	Bacillus phage Mater, complete genome	91.803	61	4	1	686	746	132704	132645	5.49e-14
SL506043_rnaviral_assembled_NODE_476_length_2667_cov_137.018890_g285_i0	2667	No	NA	2	0	2	Low-quality	Genome-fragment	1.77	AAI-based (high-confidence)	0	1.08	no viral genes detected	SL506043_rnaviral_assembled	NC_027366.1	Bacillus phage Mater, complete genome	94.444	54	2	1	301	354	132697	132645	1.98e-13
SL506256_rnaviral_assembled_NODE_208_length_2667_cov_26.810332_g125_i0	2667	No	NA	2	0	0	Low-quality	Genome-fragment	25.56	AAI-based (high-confidence)	0	1	no viral genes detected	SL506256_rnaviral_assembled	NC_028392.1	Shuangao insect virus 7 strain SKC segment 4, complete sequence	98.311	2665	45	0	1	2665	2665	1	0
SL506043_rnaviral_assembled_NODE_477_length_2665_cov_103.312114_g285_i1	2665	No	NA	2	0	2	Low-quality	Genome-fragment	1.78	AAI-based (high-confidence)	0	1.06	no viral genes detected	SL506043_rnaviral_assembled	NC_048106.1	Synechococcus phage S-CBWM1, complete genome	93.22	59	0	4	6	62	19614	19670	5.49e-14
SL506043_rnaviral_assembled_NODE_477_length_2665_cov_103.312114_g285_i1	2665	No	NA	2	0	2	Low-quality	Genome-fragment	1.78	AAI-based (high-confidence)	0	1.06	no viral genes detected	SL506043_rnaviral_assembled	NC_027366.1	Bacillus phage Mater, complete genome	94.444	54	2	1	301	354	132697	132645	1.97e-13
SL506043_rnaviral_assembled_NODE_477_length_2665_cov_103.312114_g285_i1	2665	No	NA	2	0	2	Low-quality	Genome-fragment	1.78	AAI-based (high-confidence)	0	1.06	no viral genes detected	SL506043_rnaviral_assembled	NC_027366.1	Bacillus phage Mater, complete genome	91.379	58	4	1	686	743	132697	132641	2.55e-12
SL506282_rnaviral_assembled_NODE_147_length_2665_cov_19.342593_g54_i2	2665	No	NA	3	0	2	Low-quality	Genome-fragment	1.91	AAI-based (high-confidence)	0	1	no viral genes detected	SL506282_rnaviral_assembled	NC_031107.2	Erwinia phage vB_EamM_Asesino, complete genome	94.737	57	3	0	716	772	674	618	1.18e-15
SL506282_rnaviral_assembled_NODE_147_length_2665_cov_19.342593_g54_i2	2665	No	NA	3	0	2	Low-quality	Genome-fragment	1.91	AAI-based (high-confidence)	0	1	no viral genes detected	SL506282_rnaviral_assembled	NC_048660.1	Aeromonas phage phiA8-29, complete genome	92.5	40	3	0	2553	2592	79673	79712	3.33e-06
SL506344_rnaviral_assembled_NODE_116_length_2664_cov_16.015438_g81_i0	2664	No	NA	3	3	0	Low-quality	Genome-fragment	41.7	AAI-based (high-confidence)	0	1		SL506344_rnaviral_assembled	NC_028478.1	Tomato brown rugose fruit virus isolate Tom1-Jo, complete genome	99.85	2663	3	1	2	2664	3727	6388	0
SL506344_rnaviral_assembled_NODE_116_length_2664_cov_16.015438_g81_i0	2664	No	NA	3	3	0	Low-quality	Genome-fragment	41.7	AAI-based (high-confidence)	0	1		SL506344_rnaviral_assembled	NC_022801.1	Yellow tailflower mild mottle virus isolate Cervantes, complete genome	92.453	53	4	0	2512	2564	6217	6269	9.18e-12
SL506413_rnaviral_assembled_NODE_682_length_2663_cov_6.962548_g472_i0	2663	No	NA	3	0	3	Low-quality	Genome-fragment	1.88	AAI-based (high-confidence)	0	1	no viral genes detected	SL506413_rnaviral_assembled	NC_024792.1	Bacillus phage Bobb, complete genome	90	60	6	0	868	927	129931	129990	2.55e-12
WG01-210608-14_B06_rnaviral_assembled_NODE_108_length_2662_cov_21.991889_g56_i0	2662	No	NA	3	3	0	Low-quality	Genome-fragment	41.67	AAI-based (high-confidence)	0	1		WG01-210608-14_B06_rnaviral_assembled	NC_028478.1	Tomato brown rugose fruit virus isolate Tom1-Jo, complete genome	99.925	2662	2	0	1	2662	6340	3679	0
WG01-210608-14_B06_rnaviral_assembled_NODE_108_length_2662_cov_21.991889_g56_i0	2662	No	NA	3	3	0	Low-quality	Genome-fragment	41.67	AAI-based (high-confidence)	0	1		WG01-210608-14_B06_rnaviral_assembled	NC_022801.1	Yellow tailflower mild mottle virus isolate Cervantes, complete genome	92.453	53	4	0	52	104	6269	6217	9.18e-12
SL506045_rnaviral_assembled_NODE_201_length_2661_cov_57.915379_g109_i0	2661	No	NA	3	0	2	Low-quality	Genome-fragment	1.79	AAI-based (high-confidence)	0	1.01	no viral genes detected	SL506045_rnaviral_assembled	NC_048106.1	Synechococcus phage S-CBWM1, complete genome	93.22	59	0	4	442	498	19614	19670	5.48e-14
SL506045_rnaviral_assembled_NODE_201_length_2661_cov_57.915379_g109_i0	2661	No	NA	3	0	2	Low-quality	Genome-fragment	1.79	AAI-based (high-confidence)	0	1.01	no viral genes detected	SL506045_rnaviral_assembled	NC_027366.1	Bacillus phage Mater, complete genome	94.444	54	2	1	737	790	132697	132645	1.97e-13
SL506399_rnaviral_assembled_NODE_230_length_2660_cov_19.929648_g21_i1	2660	No	NA	4	0	3	Low-quality	Genome-fragment	1.85	AAI-based (high-confidence)	0	1.02	no viral genes detected	SL506399_rnaviral_assembled	NC_049942.1	Escherichia phage JLK-2012, complete sequence	93.976	83	4	1	225	306	23559	23641	3.23e-26
SL506399_rnaviral_assembled_NODE_230_length_2660_cov_19.929648_g21_i1	2660	No	NA	4	0	3	Low-quality	Genome-fragment	1.85	AAI-based (high-confidence)	0	1.02	no viral genes detected	SL506399_rnaviral_assembled	NC_016158.1	Escherichia phage HK639, complete genome	93.443	61	4	0	247	307	44463	44523	3.27e-16
SL506245_rnaviral_assembled_NODE_117_length_2659_cov_20.831787_g85_i0	2659	No	NA	2	0	0	Low-quality	Genome-fragment	25.48	AAI-based (high-confidence)	0	1	no viral genes detected	SL506245_rnaviral_assembled	NC_028392.1	Shuangao insect virus 7 strain SKC segment 4, complete sequence	98.308	2659	45	0	1	2659	2665	7	0
SL506070_rnaviral_assembled_NODE_100_length_2658_cov_14.839458_g75_i0	2658	No	NA	3	0	2	Low-quality	Genome-fragment	1.91	AAI-based (high-confidence)	0	1	no viral genes detected	SL506070_rnaviral_assembled	NC_048660.1	Aeromonas phage phiA8-29, complete genome	92.5	40	3	0	34	73	79712	79673	3.32e-06
SL506305_rnaviral_assembled_NODE_196_length_2657_cov_14.992260_g127_i0	2657	No	NA	2	0	2	Low-quality	Genome-fragment	0.9	AAI-based (medium-confidence)	0	1	no viral genes detected	SL506305_rnaviral_assembled	NC_016762.1	Pseudomonas phage phi297, complete genome	94.643	56	3	0	2247	2302	47595	47540	4.23e-15
SL506305_rnaviral_assembled_NODE_196_length_2657_cov_14.992260_g127_i0	2657	No	NA	2	0	2	Low-quality	Genome-fragment	0.9	AAI-based (medium-confidence)	0	1	no viral genes detected	SL506305_rnaviral_assembled	NC_028657.1	Pseudomonas phage YMC11/02/R656, complete genome	93.103	58	4	0	2245	2302	14956	15013	1.52e-14
SL506305_rnaviral_assembled_NODE_196_length_2657_cov_14.992260_g127_i0	2657	No	NA	2	0	2	Low-quality	Genome-fragment	0.9	AAI-based (medium-confidence)	0	1	no viral genes detected	SL506305_rnaviral_assembled	NC_016765.1	Pseudomonas phage vB_PaeS_PMG1, complete genome	94.545	55	3	0	2248	2302	27138	27084	1.52e-14
SL506305_rnaviral_assembled_NODE_196_length_2657_cov_14.992260_g127_i0	2657	No	NA	2	0	2	Low-quality	Genome-fragment	0.9	AAI-based (medium-confidence)	0	1	no viral genes detected	SL506305_rnaviral_assembled	NC_002484.2	Bacteriophage D3, complete genome	94.545	55	3	0	2248	2302	27094	27040	1.52e-14
SL506189_rnaviral_assembled_NODE_110_length_2656_cov_11.590786_g77_i0	2656	No	NA	4	0	3	Low-quality	Genome-fragment	1.85	AAI-based (high-confidence)	0	1.02	no viral genes detected	SL506189_rnaviral_assembled	NC_049942.1	Escherichia phage JLK-2012, complete sequence	94.048	84	4	1	2353	2435	23641	23558	8.96e-27
SL506189_rnaviral_assembled_NODE_110_length_2656_cov_11.590786_g77_i0	2656	No	NA	4	0	3	Low-quality	Genome-fragment	1.85	AAI-based (high-confidence)	0	1.02	no viral genes detected	SL506189_rnaviral_assembled	NC_016158.1	Escherichia phage HK639, complete genome	93.443	61	4	0	2352	2412	44523	44463	3.27e-16
SL506282_rnaviral_assembled_NODE_151_length_2656_cov_36.571429_g54_i3	2656	No	NA	3	0	2	Low-quality	Genome-fragment	1.9	AAI-based (high-confidence)	0	1	no viral genes detected	SL506282_rnaviral_assembled	NC_031107.2	Erwinia phage vB_EamM_Asesino, complete genome	94.737	57	3	0	716	772	674	618	1.18e-15
SL506282_rnaviral_assembled_NODE_151_length_2656_cov_36.571429_g54_i3	2656	No	NA	3	0	2	Low-quality	Genome-fragment	1.9	AAI-based (high-confidence)	0	1	no viral genes detected	SL506282_rnaviral_assembled	NC_048660.1	Aeromonas phage phiA8-29, complete genome	92.5	40	3	0	2544	2583	79673	79712	3.32e-06
SL506381_rnaviral_assembled_NODE_199_length_2656_cov_11.665892_g132_i1	2656	No	NA	4	0	4	Low-quality	Genome-fragment	1.85	AAI-based (high-confidence)	0	1	no viral genes detected	SL506381_rnaviral_assembled	NC_024792.1	Bacillus phage Bobb, complete genome	90	60	6	0	1743	1802	129990	129931	2.55e-12
SL506411_rnaviral_assembled_NODE_135_length_2656_cov_13.033682_g65_i0	2656	No	NA	3	3	0	Low-quality	Genome-fragment	41.58	AAI-based (high-confidence)	0	1		SL506411_rnaviral_assembled	NC_028478.1	Tomato brown rugose fruit virus isolate Tom1-Jo, complete genome	99.962	2656	1	0	1	2656	6382	3727	0
SL506411_rnaviral_assembled_NODE_135_length_2656_cov_13.033682_g65_i0	2656	No	NA	3	3	0	Low-quality	Genome-fragment	41.58	AAI-based (high-confidence)	0	1		SL506411_rnaviral_assembled	NC_022801.1	Yellow tailflower mild mottle virus isolate Cervantes, complete genome	92.453	53	4	0	94	146	6269	6217	9.15e-12
SL506044_rnaviral_assembled_NODE_141_length_2654_cov_31.889578_g102_i0	2654	No	NA	3	0	2	Low-quality	Genome-fragment	1.79	AAI-based (high-confidence)	0	1.11	no viral genes detected	SL506044_rnaviral_assembled	NC_027366.1	Bacillus phage Mater, complete genome	94.444	54	2	1	2204	2257	132645	132697	1.97e-13
SL506044_rnaviral_assembled_NODE_141_length_2654_cov_31.889578_g102_i0	2654	No	NA	3	0	2	Low-quality	Genome-fragment	1.79	AAI-based (high-confidence)	0	1.11	no viral genes detected	SL506044_rnaviral_assembled	NC_027366.1	Bacillus phage Mater, complete genome	91.379	58	4	1	1815	1872	132641	132697	2.54e-12
SL506364_rnaviral_assembled_NODE_273_length_2654_cov_8.290585_g142_i0	2654	No	NA	3	0	3	Low-quality	Genome-fragment	1.87	AAI-based (high-confidence)	0	1	no viral genes detected	SL506364_rnaviral_assembled	NC_024792.1	Bacillus phage Bobb, complete genome	90	60	6	0	880	939	129931	129990	2.54e-12
SL506381_rnaviral_assembled_NODE_202_length_2654_cov_25.709415_g19_i1	2654	No	NA	4	0	3	Low-quality	Genome-fragment	1.85	AAI-based (high-confidence)	0	1.02	no viral genes detected	SL506381_rnaviral_assembled	NC_049942.1	Escherichia phage JLK-2012, complete sequence	93.976	83	4	1	225	306	23559	23641	3.22e-26
SL506381_rnaviral_assembled_NODE_202_length_2654_cov_25.709415_g19_i1	2654	No	NA	4	0	3	Low-quality	Genome-fragment	1.85	AAI-based (high-confidence)	0	1.02	no viral genes detected	SL506381_rnaviral_assembled	NC_016158.1	Escherichia phage HK639, complete genome	93.443	61	4	0	247	307	44463	44523	3.27e-16
SL506067_rnaviral_assembled_NODE_111_length_2653_cov_53.773256_g14_i2	2653	No	NA	3	0	2	Low-quality	Genome-fragment	1.83	AAI-based (high-confidence)	0	1	no viral genes detected	SL506067_rnaviral_assembled	NC_049942.1	Escherichia phage JLK-2012, complete sequence	93.827	81	4	1	2297	2377	23638	23559	4.16e-25
SL506067_rnaviral_assembled_NODE_111_length_2653_cov_53.773256_g14_i2	2653	No	NA	3	0	2	Low-quality	Genome-fragment	1.83	AAI-based (high-confidence)	0	1	no viral genes detected	SL506067_rnaviral_assembled	NC_016158.1	Escherichia phage HK639, complete genome	94.545	55	3	0	2301	2355	44517	44463	1.52e-14
SL506207_rnaviral_assembled_NODE_131_length_2652_cov_6.288872_g64_i0	2652	No	NA	4	0	3	Low-quality	Genome-fragment	1.83	AAI-based (high-confidence)	0	1	no viral genes detected	SL506207_rnaviral_assembled	NC_048047.1	Caulobacter phage CcrBL9, complete genome	91.667	72	3	3	799	868	82981	82911	7.02e-18
SL506235_rnaviral_assembled_NODE_146_length_2652_cov_12.769678_g107_i0	2652	No	NA	3	3	0	Low-quality	Genome-fragment	41.51	AAI-based (high-confidence)	0	1		SL506235_rnaviral_assembled	NC_028478.1	Tomato brown rugose fruit virus isolate Tom1-Jo, complete genome	99.962	2652	1	0	1	2652	3733	6384	0
SL506235_rnaviral_assembled_NODE_146_length_2652_cov_12.769678_g107_i0	2652	No	NA	3	3	0	Low-quality	Genome-fragment	41.51	AAI-based (high-confidence)	0	1		SL506235_rnaviral_assembled	NC_022801.1	Yellow tailflower mild mottle virus isolate Cervantes, complete genome	92.453	53	4	0	2505	2557	6217	6269	9.14e-12
SL506013_rnaviral_assembled_NODE_107_length_2651_cov_9.404965_g41_i0	2651	No	NA	1	1	0	Low-quality	Genome-fragment	41.52	AAI-based (high-confidence)	0	1		SL506013_rnaviral_assembled	NC_003630.1	Pepper mild mottle virus, complete genome	97.435	2651	68	0	1	2651	719	3369	0
SL506173_rnaviral_assembled_NODE_124_length_2651_cov_6.703258_g60_i0	2651	No	NA	5	4	0	Low-quality	Genome-fragment	5.79	AAI-based (high-confidence)	0	1		SL506173_rnaviral_assembled	NC_049948.1	Escherichia phage Lambda_ev017 genome assembly, chromosome: 1	91.837	49	4	0	2364	2412	48008	48056	1.53e-09
SL506180_rnaviral_assembled_NODE_163_length_2651_cov_21.373933_g2_i1	2651	No	NA	3	3	0	Low-quality	Genome-fragment	41.47	AAI-based (high-confidence)	0	1		SL506180_rnaviral_assembled	NC_003630.1	Pepper mild mottle virus, complete genome	99.246	2652	19	1	1	2651	6345	3694	0
SL506180_rnaviral_assembled_NODE_163_length_2651_cov_21.373933_g2_i1	2651	No	NA	3	3	0	Low-quality	Genome-fragment	41.47	AAI-based (high-confidence)	0	1		SL506180_rnaviral_assembled	NC_022801.1	Yellow tailflower mild mottle virus isolate Cervantes, complete genome	96.364	55	2	0	94	148	6270	6216	3.26e-16
SL506180_rnaviral_assembled_NODE_163_length_2651_cov_21.373933_g2_i1	2651	No	NA	3	3	0	Low-quality	Genome-fragment	41.47	AAI-based (high-confidence)	0	1		SL506180_rnaviral_assembled	NC_028478.1	Tomato brown rugose fruit virus isolate Tom1-Jo, complete genome	93.333	45	3	0	95	139	6289	6245	5.5e-09
SL506180_rnaviral_assembled_NODE_163_length_2651_cov_21.373933_g2_i1	2651	No	NA	3	3	0	Low-quality	Genome-fragment	41.47	AAI-based (high-confidence)	0	1		SL506180_rnaviral_assembled	NC_009642.1	Bell pepper mottle tobamovirus, complete genome	100	32	0	0	95	126	6270	6239	9.2e-07
SL506180_rnaviral_assembled_NODE_163_length_2651_cov_21.373933_g2_i1	2651	No	NA	3	3	0	Low-quality	Genome-fragment	41.47	AAI-based (high-confidence)	0	1		SL506180_rnaviral_assembled	NC_003852.1	Obuda pepper virus, complete genome	92.857	42	0	2	88	126	6410	6369	3.31e-06
SL506341_rnaviral_assembled_NODE_398_length_2651_cov_7.722653_g273_i0	2651	No	NA	5	4	0	Low-quality	Genome-fragment	4.44	AAI-based (high-confidence)	0	1		SL506341_rnaviral_assembled	NC_028809.1	Pseudomonas phage PaMx74, partial genome	95.515	2653	115	4	1	2651	16258	18908	0
SL506070_rnaviral_assembled_NODE_101_length_2649_cov_16.286491_g75_i1	2649	No	NA	3	0	2	Low-quality	Genome-fragment	1.9	AAI-based (high-confidence)	0	1	no viral genes detected	SL506070_rnaviral_assembled	NC_048660.1	Aeromonas phage phiA8-29, complete genome	92.5	40	3	0	2577	2616	79673	79712	3.31e-06
SL506070_rnaviral_assembled_NODE_102_length_2649_cov_15.203416_g75_i2	2649	No	NA	3	0	2	Low-quality	Genome-fragment	1.9	AAI-based (high-confidence)	0	1	no viral genes detected	SL506070_rnaviral_assembled	NC_048660.1	Aeromonas phage phiA8-29, complete genome	92.5	40	3	0	34	73	79712	79673	3.31e-06
SL506177_rnaviral_assembled_NODE_65_length_2647_cov_12.945221_g41_i0	2647	No	NA	3	3	0	Low-quality	Genome-fragment	41.43	AAI-based (high-confidence)	0	1		SL506177_rnaviral_assembled	NC_028478.1	Tomato brown rugose fruit virus isolate Tom1-Jo, complete genome	99.849	2648	2	2	1	2647	3729	6375	0
SL506177_rnaviral_assembled_NODE_65_length_2647_cov_12.945221_g41_i0	2647	No	NA	3	3	0	Low-quality	Genome-fragment	41.43	AAI-based (high-confidence)	0	1		SL506177_rnaviral_assembled	NC_022801.1	Yellow tailflower mild mottle virus isolate Cervantes, complete genome	92.453	53	4	0	2509	2561	6217	6269	9.12e-12
WC0Dc-210622-14_B06_rnaviral_assembled_NODE_136_length_2647_cov_10.002331_g59_i0	2647	No	NA	3	3	0	Low-quality	Genome-fragment	41.43	AAI-based (high-confidence)	0	1		WC0Dc-210622-14_B06_rnaviral_assembled	NC_028478.1	Tomato brown rugose fruit virus isolate Tom1-Jo, complete genome	99.924	2647	2	0	1	2647	3729	6375	0
WC0Dc-210622-14_B06_rnaviral_assembled_NODE_136_length_2647_cov_10.002331_g59_i0	2647	No	NA	3	3	0	Low-quality	Genome-fragment	41.43	AAI-based (high-confidence)	0	1		WC0Dc-210622-14_B06_rnaviral_assembled	NC_022801.1	Yellow tailflower mild mottle virus isolate Cervantes, complete genome	92.453	53	4	0	2509	2561	6217	6269	9.12e-12
WM06-210601-14_B06_rnaviral_assembled_NODE_82_length_2647_cov_34.403652_g54_i0	2647	No	NA	3	0	1	Low-quality	Genome-fragment	2.38	AAI-based (medium-confidence)	0	1	no viral genes detected	WM06-210601-14_B06_rnaviral_assembled	NC_050152.1	Enterobacteria phage P7, complete genome	100	86	0	0	1	86	6434	6519	8.81e-37
WM06-210601-14_B06_rnaviral_assembled_NODE_82_length_2647_cov_34.403652_g54_i0	2647	No	NA	3	0	1	Low-quality	Genome-fragment	2.38	AAI-based (medium-confidence)	0	1	no viral genes detected	WM06-210601-14_B06_rnaviral_assembled	NC_050152.1	Enterobacteria phage P7, complete genome	100	65	0	0	86	150	7505	7569	4.16e-25
WM06-210601-14_B06_rnaviral_assembled_NODE_82_length_2647_cov_34.403652_g54_i0	2647	No	NA	3	0	1	Low-quality	Genome-fragment	2.38	AAI-based (medium-confidence)	0	1	no viral genes detected	WM06-210601-14_B06_rnaviral_assembled	NC_050152.1	Enterobacteria phage P7, complete genome	100	39	0	0	112	150	2656	2618	1.18e-10
SL506289_rnaviral_assembled_NODE_209_length_2644_cov_36.076235_g131_i0	2644	No	NA	2	0	2	Low-quality	Genome-fragment	1.76	AAI-based (high-confidence)	0	1.02	no viral genes detected	SL506289_rnaviral_assembled	NC_048106.1	Synechococcus phage S-CBWM1, complete genome	93.22	59	0	4	2149	2205	19670	19614	5.45e-14
SL506289_rnaviral_assembled_NODE_209_length_2644_cov_36.076235_g131_i0	2644	No	NA	2	0	2	Low-quality	Genome-fragment	1.76	AAI-based (high-confidence)	0	1.02	no viral genes detected	SL506289_rnaviral_assembled	NC_048106.1	Synechococcus phage S-CBWM1, complete genome	93.22	59	0	4	1624	1680	19670	19614	5.45e-14
SL506289_rnaviral_assembled_NODE_209_length_2644_cov_36.076235_g131_i0	2644	No	NA	2	0	2	Low-quality	Genome-fragment	1.76	AAI-based (high-confidence)	0	1.02	no viral genes detected	SL506289_rnaviral_assembled	NC_027366.1	Bacillus phage Mater, complete genome	94.444	54	2	1	1857	1910	132645	132697	1.96e-13
SL506350_rnaviral_assembled_NODE_202_length_2642_cov_21.209031_g16_i1	2642	No	NA	3	0	2	Low-quality	Genome-fragment	1.83	AAI-based (high-confidence)	0	1	no viral genes detected	SL506350_rnaviral_assembled	NC_048047.1	Caulobacter phage CcrBL9, complete genome	91.549	71	3	3	813	881	82980	82911	2.51e-17
SL506350_rnaviral_assembled_NODE_202_length_2642_cov_21.209031_g16_i1	2642	No	NA	3	0	2	Low-quality	Genome-fragment	1.83	AAI-based (high-confidence)	0	1	no viral genes detected	SL506350_rnaviral_assembled	NC_016158.1	Escherichia phage HK639, complete genome	97.959	49	0	1	2318	2366	44521	44474	5.44e-14
SL506216_rnaviral_assembled_NODE_270_length_2637_cov_7.857644_g136_i1	2637	No	NA	4	0	3	Low-quality	Genome-fragment	1.77	AAI-based (high-confidence)	0	1	no viral genes detected	SL506216_rnaviral_assembled	NC_048047.1	Caulobacter phage CcrBL9, complete genome	91.549	71	3	3	971	1039	82980	82911	2.51e-17
SL506262_rnaviral_assembled_NODE_345_length_2636_cov_16.847054_g196_i0	2636	No	NA	2	2	0	Low-quality	Genome-fragment	41.28	AAI-based (high-confidence)	0	1		SL506262_rnaviral_assembled	NC_002692.1	Tomato mosaic virus, complete genome	99.241	2635	20	0	1	2635	3680	1046	0
SL506395_rnaviral_assembled_NODE_232_length_2635_cov_4.913349_g145_i0	2635	No	NA	3	0	2	Low-quality	Genome-fragment	2.08	AAI-based (high-confidence)	0	1	no viral genes detected	SL506395_rnaviral_assembled	NC_031129.1	Salmonella phage SJ46, complete genome	97.693	737	15	2	2	737	62157	62892	0
SL506395_rnaviral_assembled_NODE_232_length_2635_cov_4.913349_g145_i0	2635	No	NA	3	0	2	Low-quality	Genome-fragment	2.08	AAI-based (high-confidence)	0	1	no viral genes detected	SL506395_rnaviral_assembled	NC_031129.1	Salmonella phage SJ46, complete genome	100	551	0	0	1413	1963	66562	67112	0
SL506395_rnaviral_assembled_NODE_232_length_2635_cov_4.913349_g145_i0	2635	No	NA	3	0	2	Low-quality	Genome-fragment	2.08	AAI-based (high-confidence)	0	1	no viral genes detected	SL506395_rnaviral_assembled	NC_031129.1	Salmonella phage SJ46, complete genome	94.737	38	1	1	1926	1962	58517	58480	3.29e-06
WGOK-210506_B06_rnaviral_assembled_NODE_316_length_2635_cov_12.290008_g209_i0	2635	No	NA	2	0	0	Low-quality	Genome-fragment	3.29	AAI-based (high-confidence)	0	1	no viral genes detected	WGOK-210506_B06_rnaviral_assembled	NC_005856.1	Enterobacteria phage P1, complete genome	98.657	1191	15	1	1432	2621	8839	7649	0
WGOK-210506_B06_rnaviral_assembled_NODE_316_length_2635_cov_12.290008_g209_i0	2635	No	NA	2	0	0	Low-quality	Genome-fragment	3.29	AAI-based (high-confidence)	0	1	no viral genes detected	WGOK-210506_B06_rnaviral_assembled	NC_042128.1	Escherichia phage RCS47, complete genome	90.803	1196	102	7	1432	2622	113683	114875	0
WGOK-210506_B06_rnaviral_assembled_NODE_316_length_2635_cov_12.290008_g209_i0	2635	No	NA	2	0	0	Low-quality	Genome-fragment	3.29	AAI-based (high-confidence)	0	1	no viral genes detected	WGOK-210506_B06_rnaviral_assembled	NC_042128.1	Escherichia phage RCS47, complete genome	92.082	1124	85	4	1432	2553	106335	107456	0
WG0L-210601-14_B06_rnaviral_assembled_NODE_136_length_2633_cov_6.596094_g60_i3	2633	No	NA	5	0	3	Low-quality	Genome-fragment	1.93	AAI-based (high-confidence)	0	1	no viral genes detected	WG0L-210601-14_B06_rnaviral_assembled	NC_048047.1	Caulobacter phage CcrBL9, complete genome	91.549	71	3	3	1490	1558	82911	82980	2.51e-17
SL506002_rnaviral_assembled_NODE_60_length_2632_cov_6.117624_g39_i0	2632	No	NA	3	3	0	Low-quality	Genome-fragment	41.2	AAI-based (high-confidence)	0	1		SL506002_rnaviral_assembled	NC_028478.1	Tomato brown rugose fruit virus isolate Tom1-Jo, complete genome	99.962	2632	1	0	1	2632	3741	6372	0
SL506002_rnaviral_assembled_NODE_60_length_2632_cov_6.117624_g39_i0	2632	No	NA	3	3	0	Low-quality	Genome-fragment	41.2	AAI-based (high-confidence)	0	1		SL506002_rnaviral_assembled	NC_022801.1	Yellow tailflower mild mottle virus isolate Cervantes, complete genome	92.453	53	4	0	2497	2549	6217	6269	9.07e-12
SL506030_rnaviral_assembled_NODE_114_length_2631_cov_3.983581_g64_i0	2631	No	NA	2	2	0	Low-quality	Genome-fragment	41.2	AAI-based (high-confidence)	0	1		SL506030_rnaviral_assembled	NC_002692.1	Tomato mosaic virus, complete genome	98.974	2631	27	0	1	2631	1049	3679	0
SL506369_rnaviral_assembled_NODE_104_length_2627_cov_12.185200_g55_i0	2627	No	NA	3	3	0	Low-quality	Genome-fragment	41.12	AAI-based (high-confidence)	0	1		SL506369_rnaviral_assembled	NC_028478.1	Tomato brown rugose fruit virus isolate Tom1-Jo, complete genome	99.886	2627	3	0	1	2627	3729	6355	0
SL506369_rnaviral_assembled_NODE_104_length_2627_cov_12.185200_g55_i0	2627	No	NA	3	3	0	Low-quality	Genome-fragment	41.12	AAI-based (high-confidence)	0	1		SL506369_rnaviral_assembled	NC_022801.1	Yellow tailflower mild mottle virus isolate Cervantes, complete genome	92.453	53	4	0	2509	2561	6217	6269	9.05e-12
WG0Kg-210615-14_B06_rnaviral_assembled_NODE_243_length_2623_cov_26.287843_g93_i0	2623	No	NA	3	3	0	Low-quality	Genome-fragment	41.06	AAI-based (high-confidence)	0	1		WG0Kg-210615-14_B06_rnaviral_assembled	NC_028478.1	Tomato brown rugose fruit virus isolate Tom1-Jo, complete genome	99.924	2623	2	0	1	2623	3715	6337	0
WG0Kg-210615-14_B06_rnaviral_assembled_NODE_243_length_2623_cov_26.287843_g93_i0	2623	No	NA	3	3	0	Low-quality	Genome-fragment	41.06	AAI-based (high-confidence)	0	1		WG0Kg-210615-14_B06_rnaviral_assembled	NC_022801.1	Yellow tailflower mild mottle virus isolate Cervantes, complete genome	92.453	53	4	0	2523	2575	6217	6269	9.04e-12
SL506283_rnaviral_assembled_NODE_216_length_2617_cov_5.922956_g116_i0	2617	No	NA	2	2	0	Low-quality	Genome-fragment	40.98	AAI-based (high-confidence)	0	1		SL506283_rnaviral_assembled	NC_028478.1	Tomato brown rugose fruit virus isolate Tom1-Jo, complete genome	99.733	2617	7	0	1	2617	1170	3786	0
SL506017_rnaviral_assembled_NODE_137_length_2616_cov_5.262682_g64_i0	2616	No	NA	3	3	0	Low-quality	Genome-fragment	40.95	AAI-based (high-confidence)	0	1		SL506017_rnaviral_assembled	NC_002692.1	Tomato mosaic virus, complete genome	99.465	2616	14	0	1	2616	6108	3493	0
SL506233_rnaviral_assembled_NODE_111_length_2614_cov_7.746950_g69_i0	2614	No	NA	4	0	3	Low-quality	Genome-fragment	1.82	AAI-based (high-confidence)	0	1	no viral genes detected	SL506233_rnaviral_assembled	NC_048047.1	Caulobacter phage CcrBL9, complete genome	90.141	71	4	3	1044	1112	82980	82911	1.16e-15
SL506233_rnaviral_assembled_NODE_111_length_2614_cov_7.746950_g69_i0	2614	No	NA	4	0	3	Low-quality	Genome-fragment	1.82	AAI-based (high-confidence)	0	1	no viral genes detected	SL506233_rnaviral_assembled	NC_051617.1	Mycobacterium phage Chris, complete genome	92.157	51	4	0	1062	1112	1003	953	1.17e-10
SL506233_rnaviral_assembled_NODE_111_length_2614_cov_7.746950_g69_i0	2614	No	NA	4	0	3	Low-quality	Genome-fragment	1.82	AAI-based (high-confidence)	0	1	no viral genes detected	SL506233_rnaviral_assembled	NC_051624.1	Mycobacterium phage Nibb, complete genome	92.157	51	4	0	1062	1112	1050	1000	1.17e-10
SL506233_rnaviral_assembled_NODE_111_length_2614_cov_7.746950_g69_i0	2614	No	NA	4	0	3	Low-quality	Genome-fragment	1.82	AAI-based (high-confidence)	0	1	no viral genes detected	SL506233_rnaviral_assembled	NC_051625.1	Mycobacterium Phage Niklas, complete genome	90.566	53	5	0	1061	1113	1096	1044	4.19e-10
SL506233_rnaviral_assembled_NODE_111_length_2614_cov_7.746950_g69_i0	2614	No	NA	4	0	3	Low-quality	Genome-fragment	1.82	AAI-based (high-confidence)	0	1	no viral genes detected	SL506233_rnaviral_assembled	NC_031029.1	Gordonia phage Cucurbita, complete genome	92	50	4	0	1064	1113	6367	6318	4.19e-10
SL506233_rnaviral_assembled_NODE_111_length_2614_cov_7.746950_g69_i0	2614	No	NA	4	0	3	Low-quality	Genome-fragment	1.82	AAI-based (high-confidence)	0	1	no viral genes detected	SL506233_rnaviral_assembled	NC_030696.1	Gordonia phage Smoothie, complete genome	92	50	4	0	1064	1113	6358	6309	4.19e-10
SL506233_rnaviral_assembled_NODE_111_length_2614_cov_7.746950_g69_i0	2614	No	NA	4	0	3	Low-quality	Genome-fragment	1.82	AAI-based (high-confidence)	0	1	no viral genes detected	SL506233_rnaviral_assembled	NC_030901.1	Gordonia phage ClubL, complete genome	92	50	4	0	1064	1113	6367	6318	4.19e-10
SL506233_rnaviral_assembled_NODE_111_length_2614_cov_7.746950_g69_i0	2614	No	NA	4	0	3	Low-quality	Genome-fragment	1.82	AAI-based (high-confidence)	0	1	no viral genes detected	SL506233_rnaviral_assembled	NC_030936.1	Gordonia phage Bachita, complete genome	92	50	4	0	1064	1113	6866	6817	4.19e-10
SL506233_rnaviral_assembled_NODE_111_length_2614_cov_7.746950_g69_i0	2614	No	NA	4	0	3	Low-quality	Genome-fragment	1.82	AAI-based (high-confidence)	0	1	no viral genes detected	SL506233_rnaviral_assembled	NC_014458.1	Mycobacterium phage Angelica, complete genome	95.349	43	2	0	1071	1113	1042	1000	1.51e-09
SL506233_rnaviral_assembled_NODE_111_length_2614_cov_7.746950_g69_i0	2614	No	NA	4	0	3	Low-quality	Genome-fragment	1.82	AAI-based (high-confidence)	0	1	no viral genes detected	SL506233_rnaviral_assembled	NC_042031.1	Mycobacterium phage Anaya, complete sequence	95.349	43	2	0	1071	1113	1083	1041	1.51e-09
SL506233_rnaviral_assembled_NODE_111_length_2614_cov_7.746950_g69_i0	2614	No	NA	4	0	3	Low-quality	Genome-fragment	1.82	AAI-based (high-confidence)	0	1	no viral genes detected	SL506233_rnaviral_assembled	NC_051615.1	Mycobacterium phage Beezoo, complete genome	95.349	43	2	0	1071	1113	1080	1038	1.51e-09
SL506445_rnaviral_assembled_NODE_144_length_2614_cov_5.902401_g92_i0	2614	No	NA	3	0	2	Low-quality	Genome-fragment	1.81	AAI-based (high-confidence)	0	1	no viral genes detected	SL506445_rnaviral_assembled	NC_048047.1	Caulobacter phage CcrBL9, complete genome	91.549	71	3	3	820	888	82980	82911	2.49e-17
SL506445_rnaviral_assembled_NODE_144_length_2614_cov_5.902401_g92_i0	2614	No	NA	3	0	2	Low-quality	Genome-fragment	1.81	AAI-based (high-confidence)	0	1	no viral genes detected	SL506445_rnaviral_assembled	NC_016158.1	Escherichia phage HK639, complete genome	97.959	49	0	1	2325	2373	44521	44474	5.38e-14
SL506046_rnaviral_assembled_NODE_96_length_2612_cov_7.269004_g71_i0	2612	No	NA	3	3	0	Low-quality	Genome-fragment	40.89	AAI-based (high-confidence)	0	1		SL506046_rnaviral_assembled	NC_028478.1	Tomato brown rugose fruit virus isolate Tom1-Jo, complete genome	99.923	2612	2	0	1	2612	6378	3767	0
SL506046_rnaviral_assembled_NODE_96_length_2612_cov_7.269004_g71_i0	2612	No	NA	3	3	0	Low-quality	Genome-fragment	40.89	AAI-based (high-confidence)	0	1		SL506046_rnaviral_assembled	NC_022801.1	Yellow tailflower mild mottle virus isolate Cervantes, complete genome	92.453	53	4	0	90	142	6269	6217	9e-12
SL506273_rnaviral_assembled_NODE_138_length_2610_cov_7.235711_g89_i0	2610	No	NA	3	0	2	Low-quality	Genome-fragment	1.81	AAI-based (high-confidence)	0	1	no viral genes detected	SL506273_rnaviral_assembled	NC_048047.1	Caulobacter phage CcrBL9, complete genome	91.549	71	3	3	1734	1802	82911	82980	2.48e-17
SL506273_rnaviral_assembled_NODE_138_length_2610_cov_7.235711_g89_i0	2610	No	NA	3	0	2	Low-quality	Genome-fragment	1.81	AAI-based (high-confidence)	0	1	no viral genes detected	SL506273_rnaviral_assembled	NC_016158.1	Escherichia phage HK639, complete genome	97.959	49	0	1	249	297	44474	44521	5.37e-14
SL506413_rnaviral_assembled_NODE_735_length_2610_cov_21.137958_g472_i2	2610	No	NA	3	0	3	Low-quality	Genome-fragment	1.82	AAI-based (high-confidence)	0	1	no viral genes detected	SL506413_rnaviral_assembled	NC_024792.1	Bacillus phage Bobb, complete genome	90	60	6	0	868	927	129931	129990	2.5e-12
SL506407_rnaviral_assembled_NODE_201_length_2607_cov_7.158248_g137_i0	2607	No	NA	1	1	0	Low-quality	Genome-fragment	40.82	AAI-based (high-confidence)	0	1		SL506407_rnaviral_assembled	NC_028478.1	Tomato brown rugose fruit virus isolate Tom1-Jo, complete genome	99.847	2607	4	0	1	2607	927	3533	0
SL506428_rnaviral_assembled_NODE_232_length_2606_cov_35.861034_g134_i0	2606	No	NA	1	0	1	Low-quality	Genome-fragment	1.73	AAI-based (high-confidence)	0	1.07	no viral genes detected	SL506428_rnaviral_assembled	NC_048106.1	Synechococcus phage S-CBWM1, complete genome	93.22	59	0	4	2543	2599	19670	19614	5.37e-14
SL506428_rnaviral_assembled_NODE_232_length_2606_cov_35.861034_g134_i0	2606	No	NA	1	0	1	Low-quality	Genome-fragment	1.73	AAI-based (high-confidence)	0	1.07	no viral genes detected	SL506428_rnaviral_assembled	NC_048106.1	Synechococcus phage S-CBWM1, complete genome	93.22	59	0	4	1622	1678	19670	19614	5.37e-14
SL506428_rnaviral_assembled_NODE_232_length_2606_cov_35.861034_g134_i0	2606	No	NA	1	0	1	Low-quality	Genome-fragment	1.73	AAI-based (high-confidence)	0	1.07	no viral genes detected	SL506428_rnaviral_assembled	NC_027366.1	Bacillus phage Mater, complete genome	91.803	61	4	1	1859	1919	132645	132704	5.37e-14
SL506428_rnaviral_assembled_NODE_232_length_2606_cov_35.861034_g134_i0	2606	No	NA	1	0	1	Low-quality	Genome-fragment	1.73	AAI-based (high-confidence)	0	1.07	no viral genes detected	SL506428_rnaviral_assembled	NC_027366.1	Bacillus phage Mater, complete genome	94.444	54	2	1	2251	2304	132645	132697	1.93e-13
SL506428_rnaviral_assembled_NODE_233_length_2603_cov_51.418577_g134_i1	2603	No	NA	1	0	1	Low-quality	Genome-fragment	1.72	AAI-based (high-confidence)	0	1.08	no viral genes detected	SL506428_rnaviral_assembled	NC_048106.1	Synechococcus phage S-CBWM1, complete genome	93.22	59	0	4	2540	2596	19670	19614	5.36e-14
SL506428_rnaviral_assembled_NODE_233_length_2603_cov_51.418577_g134_i1	2603	No	NA	1	0	1	Low-quality	Genome-fragment	1.72	AAI-based (high-confidence)	0	1.08	no viral genes detected	SL506428_rnaviral_assembled	NC_048106.1	Synechococcus phage S-CBWM1, complete genome	93.22	59	0	4	1622	1678	19670	19614	5.36e-14
SL506428_rnaviral_assembled_NODE_233_length_2603_cov_51.418577_g134_i1	2603	No	NA	1	0	1	Low-quality	Genome-fragment	1.72	AAI-based (high-confidence)	0	1.08	no viral genes detected	SL506428_rnaviral_assembled	NC_027366.1	Bacillus phage Mater, complete genome	91.803	61	4	1	1856	1916	132645	132704	5.36e-14
SL506428_rnaviral_assembled_NODE_233_length_2603_cov_51.418577_g134_i1	2603	No	NA	1	0	1	Low-quality	Genome-fragment	1.72	AAI-based (high-confidence)	0	1.08	no viral genes detected	SL506428_rnaviral_assembled	NC_027366.1	Bacillus phage Mater, complete genome	94.444	54	2	1	2248	2301	132645	132697	1.93e-13
SL506039_rnaviral_assembled_NODE_131_length_2599_cov_43.037609_g84_i1	2599	No	NA	3	0	3	Low-quality	Genome-fragment	1.73	AAI-based (high-confidence)	0	1.02	no viral genes detected	SL506039_rnaviral_assembled	NC_048106.1	Synechococcus phage S-CBWM1, complete genome	93.22	59	0	4	6	62	19614	19670	5.35e-14
SL506039_rnaviral_assembled_NODE_131_length_2599_cov_43.037609_g84_i1	2599	No	NA	3	0	3	Low-quality	Genome-fragment	1.73	AAI-based (high-confidence)	0	1.02	no viral genes detected	SL506039_rnaviral_assembled	NC_048106.1	Synechococcus phage S-CBWM1, complete genome	93.22	59	0	4	532	588	19614	19670	5.35e-14
SL506039_rnaviral_assembled_NODE_131_length_2599_cov_43.037609_g84_i1	2599	No	NA	3	0	3	Low-quality	Genome-fragment	1.73	AAI-based (high-confidence)	0	1.02	no viral genes detected	SL506039_rnaviral_assembled	NC_027366.1	Bacillus phage Mater, complete genome	94.444	54	2	1	301	354	132697	132645	1.92e-13
SL506290_rnaviral_assembled_NODE_204_length_2599_cov_11.967142_g20_i1	2599	No	NA	2	2	0	Low-quality	Genome-fragment	40.71	AAI-based (high-confidence)	0	1		SL506290_rnaviral_assembled	NC_003630.1	Pepper mild mottle virus, complete genome	97.614	2599	62	0	1	2599	4163	1565	0
SL506043_rnaviral_assembled_NODE_515_length_2598_cov_70.302574_g285_i2	2598	No	NA	3	0	2	Low-quality	Genome-fragment	1.75	AAI-based (high-confidence)	0	1.06	no viral genes detected	SL506043_rnaviral_assembled	NC_048106.1	Synechococcus phage S-CBWM1, complete genome	93.22	59	0	4	2537	2593	19670	19614	5.35e-14
SL506043_rnaviral_assembled_NODE_515_length_2598_cov_70.302574_g285_i2	2598	No	NA	3	0	2	Low-quality	Genome-fragment	1.75	AAI-based (high-confidence)	0	1.06	no viral genes detected	SL506043_rnaviral_assembled	NC_027366.1	Bacillus phage Mater, complete genome	94.444	54	2	1	2245	2298	132645	132697	1.92e-13
SL506043_rnaviral_assembled_NODE_515_length_2598_cov_70.302574_g285_i2	2598	No	NA	3	0	2	Low-quality	Genome-fragment	1.75	AAI-based (high-confidence)	0	1.06	no viral genes detected	SL506043_rnaviral_assembled	NC_027366.1	Bacillus phage Mater, complete genome	91.379	58	4	1	1856	1913	132641	132697	2.49e-12
SL506375_rnaviral_assembled_NODE_240_length_2598_cov_14594.103762_g52_i21	2598	No	NA	2	0	0	Low-quality	Genome-fragment	3.88	AAI-based (medium-confidence)	0	1	no viral genes detected	SL506375_rnaviral_assembled	NC_019929.1	Erwinia phage phiEaH2, complete genome	94.231	52	1	2	132	183	169861	169812	2.49e-12
SL506375_rnaviral_assembled_NODE_240_length_2598_cov_14594.103762_g52_i21	2598	No	NA	2	0	0	Low-quality	Genome-fragment	3.88	AAI-based (medium-confidence)	0	1	no viral genes detected	SL506375_rnaviral_assembled	NC_049467.1	Klebsiella phage KpCHEMY26, complete genome	92.857	42	3	0	132	173	6154	6195	2.51e-07
SL506376_rnaviral_assembled_NODE_232_length_2595_cov_14.335052_g84_i1	2595	No	NA	4	0	3	Low-quality	Genome-fragment	1.8	AAI-based (high-confidence)	0	1	no viral genes detected	SL506376_rnaviral_assembled	NC_048047.1	Caulobacter phage CcrBL9, complete genome	91.549	71	3	3	1496	1564	82911	82980	2.47e-17
SL506279_rnaviral_assembled_NODE_139_length_2594_cov_5.913923_g90_i0	2594	No	NA	3	3	0	Low-quality	Genome-fragment	40.6	AAI-based (high-confidence)	0	1		SL506279_rnaviral_assembled	NC_022230.1	Tomato mottle mosaic virus isolate MX5, complete genome	99.306	2594	17	1	1	2594	6378	3786	0
SL506279_rnaviral_assembled_NODE_139_length_2594_cov_5.913923_g90_i0	2594	No	NA	3	3	0	Low-quality	Genome-fragment	40.6	AAI-based (high-confidence)	0	1		SL506279_rnaviral_assembled	NC_022801.1	Yellow tailflower mild mottle virus isolate Cervantes, complete genome	90.323	62	4	2	84	144	6271	6211	6.91e-13
SL506279_rnaviral_assembled_NODE_139_length_2594_cov_5.913923_g90_i0	2594	No	NA	3	3	0	Low-quality	Genome-fragment	40.6	AAI-based (high-confidence)	0	1		SL506279_rnaviral_assembled	NC_001728.1	Odontoglossum ringspot virus, complete genome	90	50	1	3	81	128	6405	6358	2.5e-07
SL506279_rnaviral_assembled_NODE_139_length_2594_cov_5.913923_g90_i0	2594	No	NA	3	3	0	Low-quality	Genome-fragment	40.6	AAI-based (high-confidence)	0	1		SL506279_rnaviral_assembled	NC_003852.1	Obuda pepper virus, complete genome	92.683	41	1	2	76	115	6412	6373	3.24e-06
WC0Dg-210525-14_B06_rnaviral_assembled_NODE_138_length_2591_cov_16.146942_g71_i0	2591	No	NA	2	0	0	Low-quality	Genome-fragment	24.83	AAI-based (high-confidence)	0	1	no viral genes detected	WC0Dg-210525-14_B06_rnaviral_assembled	NC_028392.1	Shuangao insect virus 7 strain SKC segment 4, complete sequence	98.147	2591	48	0	1	2591	75	2665	0
SL506010_rnaviral_assembled_NODE_63_length_2588_cov_50.857654_g48_i0	2588	No	NA	4	0	2	Low-quality	Genome-fragment	1.79	AAI-based (high-confidence)	0	1	no viral genes detected	SL506010_rnaviral_assembled	NC_024792.1	Bacillus phage Bobb, complete genome	90.164	61	6	0	1875	1935	129990	129930	6.89e-13
SL506010_rnaviral_assembled_NODE_64_length_2588_cov_45.233797_g48_i1	2588	No	NA	4	0	2	Low-quality	Genome-fragment	1.79	AAI-based (high-confidence)	0	1	no viral genes detected	SL506010_rnaviral_assembled	NC_024792.1	Bacillus phage Bobb, complete genome	90.164	61	6	0	654	714	129930	129990	6.89e-13
SL506010_rnaviral_assembled_NODE_65_length_2588_cov_43.871571_g48_i2	2588	No	NA	4	0	2	Low-quality	Genome-fragment	1.79	AAI-based (high-confidence)	0	1	no viral genes detected	SL506010_rnaviral_assembled	NC_024792.1	Bacillus phage Bobb, complete genome	90.164	61	6	0	654	714	129930	129990	6.89e-13
SL506297_rnaviral_assembled_NODE_103_length_2587_cov_26.796738_g77_i0	2587	No	NA	3	3	0	Low-quality	Genome-fragment	40.49	AAI-based (high-confidence)	0	1		SL506297_rnaviral_assembled	NC_028478.1	Tomato brown rugose fruit virus isolate Tom1-Jo, complete genome	99.884	2587	2	1	1	2587	6388	3803	0
SL506297_rnaviral_assembled_NODE_103_length_2587_cov_26.796738_g77_i0	2587	No	NA	3	3	0	Low-quality	Genome-fragment	40.49	AAI-based (high-confidence)	0	1		SL506297_rnaviral_assembled	NC_022801.1	Yellow tailflower mild mottle virus isolate Cervantes, complete genome	92.453	53	4	0	101	153	6269	6217	8.91e-12
SL506399_rnaviral_assembled_NODE_259_length_2586_cov_39.330283_g188_i0	2586	No	NA	1	0	1	Low-quality	Genome-fragment	1.72	AAI-based (high-confidence)	0	1.08	no viral genes detected	SL506399_rnaviral_assembled	NC_048106.1	Synechococcus phage S-CBWM1, complete genome	93.22	59	0	4	2525	2581	19670	19614	5.32e-14
SL506399_rnaviral_assembled_NODE_259_length_2586_cov_39.330283_g188_i0	2586	No	NA	1	0	1	Low-quality	Genome-fragment	1.72	AAI-based (high-confidence)	0	1.08	no viral genes detected	SL506399_rnaviral_assembled	NC_048106.1	Synechococcus phage S-CBWM1, complete genome	93.22	59	0	4	1620	1676	19670	19614	5.32e-14
SL506399_rnaviral_assembled_NODE_259_length_2586_cov_39.330283_g188_i0	2586	No	NA	1	0	1	Low-quality	Genome-fragment	1.72	AAI-based (high-confidence)	0	1.08	no viral genes detected	SL506399_rnaviral_assembled	NC_027366.1	Bacillus phage Mater, complete genome	91.803	61	4	1	1848	1908	132645	132704	5.32e-14
SL506399_rnaviral_assembled_NODE_259_length_2586_cov_39.330283_g188_i0	2586	No	NA	1	0	1	Low-quality	Genome-fragment	1.72	AAI-based (high-confidence)	0	1.08	no viral genes detected	SL506399_rnaviral_assembled	NC_027366.1	Bacillus phage Mater, complete genome	94.444	54	2	1	2242	2295	132645	132697	1.92e-13
WG01-210615-14_B06_rnaviral_assembled_NODE_97_length_2584_cov_13.690960_g51_i0	2584	No	NA	1	1	0	Low-quality	Genome-fragment	40.46	AAI-based (high-confidence)	0	1		WG01-210615-14_B06_rnaviral_assembled	NC_028478.1	Tomato brown rugose fruit virus isolate Tom1-Jo, complete genome	99.884	2583	3	0	2	2584	3543	961	0
SL506303_rnaviral_assembled_NODE_287_length_2583_cov_4.975299_g213_i0	2583	No	NA	1	1	0	Low-quality	Genome-fragment	38.82	AAI-based (high-confidence)	0	1		SL506303_rnaviral_assembled	NC_035204.1	Vanilla latent virus isolate CRV2148ALL, complete genome	90.566	53	5	0	258	310	3089	3037	4.14e-10
SL506412_rnaviral_assembled_NODE_230_length_2581_cov_7.141946_g154_i0	2581	No	NA	3	3	0	Low-quality	Genome-fragment	40.4	AAI-based (high-confidence)	0	1.01		SL506412_rnaviral_assembled	NC_028478.1	Tomato brown rugose fruit virus isolate Tom1-Jo, complete genome	99.921	2536	1	1	46	2581	6388	3854	0
SL506412_rnaviral_assembled_NODE_230_length_2581_cov_7.141946_g154_i0	2581	No	NA	3	3	0	Low-quality	Genome-fragment	40.4	AAI-based (high-confidence)	0	1.01		SL506412_rnaviral_assembled	NC_028478.1	Tomato brown rugose fruit virus isolate Tom1-Jo, complete genome	100	46	0	0	1	46	6175	6130	1.48e-14
SL506412_rnaviral_assembled_NODE_230_length_2581_cov_7.141946_g154_i0	2581	No	NA	3	3	0	Low-quality	Genome-fragment	40.4	AAI-based (high-confidence)	0	1.01		SL506412_rnaviral_assembled	NC_022801.1	Yellow tailflower mild mottle virus isolate Cervantes, complete genome	92.453	53	4	0	146	198	6269	6217	8.89e-12
SL506267_rnaviral_assembled_NODE_135_length_2576_cov_6.610867_g18_i1	2576	No	NA	3	0	2	Low-quality	Genome-fragment	1.78	AAI-based (high-confidence)	0	1	no viral genes detected	SL506267_rnaviral_assembled	NC_048047.1	Caulobacter phage CcrBL9, complete genome	91.549	71	3	3	807	875	82980	82911	2.45e-17
SL506267_rnaviral_assembled_NODE_135_length_2576_cov_6.610867_g18_i1	2576	No	NA	3	0	2	Low-quality	Genome-fragment	1.78	AAI-based (high-confidence)	0	1	no viral genes detected	SL506267_rnaviral_assembled	NC_016158.1	Escherichia phage HK639, complete genome	97.959	49	0	1	2312	2360	44521	44474	5.3e-14
SL506334_rnaviral_assembled_NODE_142_length_2575_cov_13.071543_g89_i0	2575	No	NA	3	3	0	Low-quality	Genome-fragment	40.31	AAI-based (high-confidence)	0	1		SL506334_rnaviral_assembled	NC_002692.1	Tomato mosaic virus, complete genome	99.429	2450	14	0	126	2575	6285	3836	0
SL506334_rnaviral_assembled_NODE_142_length_2575_cov_13.071543_g89_i0	2575	No	NA	3	3	0	Low-quality	Genome-fragment	40.31	AAI-based (high-confidence)	0	1		SL506334_rnaviral_assembled	NC_001367.1	Tobacco mosaic virus, complete genome	98.4	125	2	0	1	125	6359	6235	3.87e-55
SL506334_rnaviral_assembled_NODE_142_length_2575_cov_13.071543_g89_i0	2575	No	NA	3	3	0	Low-quality	Genome-fragment	40.31	AAI-based (high-confidence)	0	1		SL506334_rnaviral_assembled	NC_009041.1	Rehmannia mosaic virus, complete genome	95.2	125	6	0	1	125	6359	6235	1.81e-48
SL506334_rnaviral_assembled_NODE_142_length_2575_cov_13.071543_g89_i0	2575	No	NA	3	3	0	Low-quality	Genome-fragment	40.31	AAI-based (high-confidence)	0	1		SL506334_rnaviral_assembled	NC_028478.1	Tomato brown rugose fruit virus isolate Tom1-Jo, complete genome	92	125	10	0	1	125	6358	6234	8.5e-42
SL506334_rnaviral_assembled_NODE_142_length_2575_cov_13.071543_g89_i0	2575	No	NA	3	3	0	Low-quality	Genome-fragment	40.31	AAI-based (high-confidence)	0	1		SL506334_rnaviral_assembled	NC_022801.1	Yellow tailflower mild mottle virus isolate Cervantes, complete genome	91.304	69	2	3	57	122	6284	6217	3.17e-16
SL506334_rnaviral_assembled_NODE_142_length_2575_cov_13.071543_g89_i0	2575	No	NA	3	3	0	Low-quality	Genome-fragment	40.31	AAI-based (high-confidence)	0	1		SL506334_rnaviral_assembled	NC_022801.1	Yellow tailflower mild mottle virus isolate Cervantes, complete genome	90.566	53	5	0	133	185	6269	6217	4.13e-10
SL506334_rnaviral_assembled_NODE_142_length_2575_cov_13.071543_g89_i0	2575	No	NA	3	3	0	Low-quality	Genome-fragment	40.31	AAI-based (high-confidence)	0	1		SL506334_rnaviral_assembled	NC_003630.1	Pepper mild mottle virus, complete genome	92.857	56	4	0	67	122	6253	6198	1.91e-13
SL506443_rnaviral_assembled_NODE_110_length_2571_cov_4.100881_g75_i0	2571	No	NA	1	1	0	Low-quality	Genome-fragment	39.61	AAI-based (high-confidence)	0	1		SL506443_rnaviral_assembled	NC_001801.1	Cucumber green mottle mosaic virus, complete genome	96.849	2571	81	0	1	2571	935	3505	0
SL506395_rnaviral_assembled_NODE_255_length_2569_cov_18.503205_g157_i0	2569	No	NA	3	0	2	Low-quality	Genome-fragment	1.7	AAI-based (high-confidence)	0	1.1	no viral genes detected	SL506395_rnaviral_assembled	NC_048106.1	Synechococcus phage S-CBWM1, complete genome	93.22	59	0	4	2385	2441	19670	19614	5.29e-14
SL506395_rnaviral_assembled_NODE_255_length_2569_cov_18.503205_g157_i0	2569	No	NA	3	0	2	Low-quality	Genome-fragment	1.7	AAI-based (high-confidence)	0	1.1	no viral genes detected	SL506395_rnaviral_assembled	NC_048106.1	Synechococcus phage S-CBWM1, complete genome	93.22	59	0	4	2254	2310	19670	19614	5.29e-14
SL506395_rnaviral_assembled_NODE_255_length_2569_cov_18.503205_g157_i0	2569	No	NA	3	0	2	Low-quality	Genome-fragment	1.7	AAI-based (high-confidence)	0	1.1	no viral genes detected	SL506395_rnaviral_assembled	NC_048106.1	Synechococcus phage S-CBWM1, complete genome	93.22	59	0	4	1667	1723	19670	19614	5.29e-14
SL506395_rnaviral_assembled_NODE_255_length_2569_cov_18.503205_g157_i0	2569	No	NA	3	0	2	Low-quality	Genome-fragment	1.7	AAI-based (high-confidence)	0	1.1	no viral genes detected	SL506395_rnaviral_assembled	NC_048106.1	Synechococcus phage S-CBWM1, complete genome	94.545	55	0	3	2516	2569	19670	19618	1.9e-13
SL506395_rnaviral_assembled_NODE_255_length_2569_cov_18.503205_g157_i0	2569	No	NA	3	0	2	Low-quality	Genome-fragment	1.7	AAI-based (high-confidence)	0	1.1	no viral genes detected	SL506395_rnaviral_assembled	NC_027366.1	Bacillus phage Mater, complete genome	94.444	54	2	1	1962	2015	132645	132697	1.9e-13
SL506283_rnaviral_assembled_NODE_234_length_2567_cov_9.636327_g131_i0	2567	No	NA	3	3	0	Low-quality	Genome-fragment	40.18	AAI-based (high-confidence)	0	1		SL506283_rnaviral_assembled	NC_028478.1	Tomato brown rugose fruit virus isolate Tom1-Jo, complete genome	99.961	2567	1	0	1	2567	6377	3811	0
SL506283_rnaviral_assembled_NODE_234_length_2567_cov_9.636327_g131_i0	2567	No	NA	3	3	0	Low-quality	Genome-fragment	40.18	AAI-based (high-confidence)	0	1		SL506283_rnaviral_assembled	NC_022801.1	Yellow tailflower mild mottle virus isolate Cervantes, complete genome	92.453	53	4	0	89	141	6269	6217	8.84e-12
SL506162_rnaviral_assembled_NODE_116_length_2564_cov_4.814131_g60_i0	2564	No	NA	1	1	0	Low-quality	Genome-fragment	19.64	HMM-based (lower-bound)	0	1.01		SL506162_rnaviral_assembled	NC_032990.1	Hubei picorna-like virus 63 strain insectZJ97544 hypothetical protein gene, complete cds	91.565	2454	207	0	110	2563	1	2454	0
SL506162_rnaviral_assembled_NODE_116_length_2564_cov_4.814131_g60_i0	2564	No	NA	1	1	0	Low-quality	Genome-fragment	19.64	HMM-based (lower-bound)	0	1.01		SL506162_rnaviral_assembled	NC_033045.1	Hubei picorna-like virus 62 strain spider133936 hypothetical protein gene, complete cds	91.232	2475	217	0	89	2563	7	2481	0
SL506364_rnaviral_assembled_NODE_305_length_2564_cov_8.314332_g142_i1	2564	No	NA	4	0	4	Low-quality	Genome-fragment	1.81	AAI-based (high-confidence)	0	1	no viral genes detected	SL506364_rnaviral_assembled	NC_024792.1	Bacillus phage Bobb, complete genome	90	60	6	0	1626	1685	129990	129931	2.46e-12
WM06-210622-14_B06_rnaviral_assembled_NODE_106_length_2562_cov_19.333467_g60_i0	2562	No	NA	3	3	0	Low-quality	Genome-fragment	40.11	AAI-based (high-confidence)	0	1		WM06-210622-14_B06_rnaviral_assembled	NC_028478.1	Tomato brown rugose fruit virus isolate Tom1-Jo, complete genome	99.922	2562	2	0	1	2562	6107	3546	0
SL506064_rnaviral_assembled_NODE_221_length_2560_cov_14.280257_g21_i1	2560	No	NA	3	0	2	Low-quality	Genome-fragment	1.77	AAI-based (high-confidence)	0	1	no viral genes detected	SL506064_rnaviral_assembled	NC_048047.1	Caulobacter phage CcrBL9, complete genome	91.549	71	3	3	775	843	82980	82911	2.43e-17
SL506064_rnaviral_assembled_NODE_221_length_2560_cov_14.280257_g21_i1	2560	No	NA	3	0	2	Low-quality	Genome-fragment	1.77	AAI-based (high-confidence)	0	1	no viral genes detected	SL506064_rnaviral_assembled	NC_016158.1	Escherichia phage HK639, complete genome	97.959	49	0	1	2280	2328	44521	44474	5.27e-14
SL506004_rnaviral_assembled_NODE_88_length_2559_cov_35.768705_g62_i0	2559	No	NA	2	0	2	Low-quality	Genome-fragment	1.7	AAI-based (high-confidence)	0	1.07	no viral genes detected	SL506004_rnaviral_assembled	NC_048106.1	Synechococcus phage S-CBWM1, complete genome	93.22	59	0	4	2498	2554	19670	19614	5.27e-14
SL506004_rnaviral_assembled_NODE_88_length_2559_cov_35.768705_g62_i0	2559	No	NA	2	0	2	Low-quality	Genome-fragment	1.7	AAI-based (high-confidence)	0	1.07	no viral genes detected	SL506004_rnaviral_assembled	NC_048106.1	Synechococcus phage S-CBWM1, complete genome	93.22	59	0	4	1620	1676	19670	19614	5.27e-14
SL506004_rnaviral_assembled_NODE_88_length_2559_cov_35.768705_g62_i0	2559	No	NA	2	0	2	Low-quality	Genome-fragment	1.7	AAI-based (high-confidence)	0	1.07	no viral genes detected	SL506004_rnaviral_assembled	NC_027366.1	Bacillus phage Mater, complete genome	91.803	61	4	1	1874	1934	132645	132704	5.27e-14
SL506004_rnaviral_assembled_NODE_88_length_2559_cov_35.768705_g62_i0	2559	No	NA	2	0	2	Low-quality	Genome-fragment	1.7	AAI-based (high-confidence)	0	1.07	no viral genes detected	SL506004_rnaviral_assembled	NC_027366.1	Bacillus phage Mater, complete genome	94.444	54	2	1	2206	2259	132645	132697	1.89e-13
SL506271_rnaviral_assembled_NODE_114_length_2557_cov_8.180354_g64_i0	2557	No	NA	3	3	0	Low-quality	Genome-fragment	40.02	AAI-based (high-confidence)	0	1		SL506271_rnaviral_assembled	NC_028478.1	Tomato brown rugose fruit virus isolate Tom1-Jo, complete genome	99.805	2558	4	1	1	2557	6384	3827	0
SL506271_rnaviral_assembled_NODE_114_length_2557_cov_8.180354_g64_i0	2557	No	NA	3	3	0	Low-quality	Genome-fragment	40.02	AAI-based (high-confidence)	0	1		SL506271_rnaviral_assembled	NC_022801.1	Yellow tailflower mild mottle virus isolate Cervantes, complete genome	92.453	53	4	0	96	148	6269	6217	8.81e-12
SL506007_rnaviral_assembled_NODE_196_length_2552_cov_8.406212_g110_i0	2552	No	NA	1	1	0	Low-quality	Genome-fragment	39.96	AAI-based (high-confidence)	0	1		SL506007_rnaviral_assembled	NC_002692.1	Tomato mosaic virus, complete genome	99.138	2552	22	0	1	2552	3486	935	0
SL506313_rnaviral_assembled_NODE_129_length_2552_cov_10.163372_g67_i0	2552	No	NA	2	0	1	Low-quality	Genome-fragment	0.95	AAI-based (medium-confidence)	0	1	no viral genes detected	SL506313_rnaviral_assembled	NC_041997.1	Acidovorax phage ACP17, complete genome	96	50	2	0	47	96	1	50	1.89e-13
SL506413_rnaviral_assembled_NODE_778_length_2551_cov_11.141646_g107_i1	2551	No	NA	4	0	3	Low-quality	Genome-fragment	2.77	AAI-based (medium-confidence)	0	1	no viral genes detected	SL506413_rnaviral_assembled	NC_054957.1	Ralstonia phage Eline, complete genome	100	45	0	0	2033	2077	55699	55743	5.25e-14
SL506413_rnaviral_assembled_NODE_778_length_2551_cov_11.141646_g107_i1	2551	No	NA	4	0	3	Low-quality	Genome-fragment	2.77	AAI-based (medium-confidence)	0	1	no viral genes detected	SL506413_rnaviral_assembled	NC_054957.1	Ralstonia phage Eline, complete genome	97.778	45	0	1	2032	2076	56396	56439	8.79e-12
SL506413_rnaviral_assembled_NODE_778_length_2551_cov_11.141646_g107_i1	2551	No	NA	4	0	3	Low-quality	Genome-fragment	2.77	AAI-based (medium-confidence)	0	1	no viral genes detected	SL506413_rnaviral_assembled	NC_054959.1	Ralstonia phage Gerry, complete genome	97.674	43	0	1	2035	2077	35582	35541	1.14e-10
SL506413_rnaviral_assembled_NODE_778_length_2551_cov_11.141646_g107_i1	2551	No	NA	4	0	3	Low-quality	Genome-fragment	2.77	AAI-based (medium-confidence)	0	1	no viral genes detected	SL506413_rnaviral_assembled	NC_054959.1	Ralstonia phage Gerry, complete genome	95.652	46	1	1	2032	2077	46978	47022	1.14e-10
SL506413_rnaviral_assembled_NODE_778_length_2551_cov_11.141646_g107_i1	2551	No	NA	4	0	3	Low-quality	Genome-fragment	2.77	AAI-based (medium-confidence)	0	1	no viral genes detected	SL506413_rnaviral_assembled	NC_054958.1	Ralstonia phage Gamede, complete genome	97.674	43	0	1	2035	2077	44559	44518	1.14e-10
SL506413_rnaviral_assembled_NODE_778_length_2551_cov_11.141646_g107_i1	2551	No	NA	4	0	3	Low-quality	Genome-fragment	2.77	AAI-based (medium-confidence)	0	1	no viral genes detected	SL506413_rnaviral_assembled	NC_054962.1	Ralstonia phage Claudette, complete genome	97.674	43	0	1	2035	2077	54	95	1.14e-10
SL506240_rnaviral_assembled_NODE_275_length_2548_cov_11.724444_g147_i0	2548	No	NA	2	0	2	Low-quality	Genome-fragment	1.77	AAI-based (high-confidence)	0	1	no viral genes detected	SL506240_rnaviral_assembled	NC_024792.1	Bacillus phage Bobb, complete genome	90.164	61	6	0	2347	2407	129990	129930	6.79e-13
WC0Dg-210608-14_B06_rnaviral_assembled_NODE_227_length_2548_cov_4.846869_g96_i0	2548	No	NA	1	1	0	Low-quality	Genome-fragment	39.26	AAI-based (high-confidence)	0	1		WC0Dg-210608-14_B06_rnaviral_assembled	NC_001801.1	Cucumber green mottle mosaic virus, complete genome	98.273	2548	44	0	1	2548	2646	99	0
SL506013_rnaviral_assembled_NODE_122_length_2544_cov_19.453258_g48_i0	2544	No	NA	3	3	0	Low-quality	Genome-fragment	39.82	AAI-based (high-confidence)	0	1		SL506013_rnaviral_assembled	NC_028478.1	Tomato brown rugose fruit virus isolate Tom1-Jo, complete genome	99.882	2544	3	0	1	2544	6124	3581	0
SL506403_rnaviral_assembled_NODE_326_length_2543_cov_6.952632_g204_i0	2543	No	NA	3	0	3	Low-quality	Genome-fragment	1.77	AAI-based (high-confidence)	0	1	no viral genes detected	SL506403_rnaviral_assembled	NC_024792.1	Bacillus phage Bobb, complete genome	90	60	6	0	1638	1697	129990	129931	2.44e-12
SL506372_rnaviral_assembled_NODE_154_length_2541_cov_5.063209_g69_i0	2541	No	NA	3	3	0	Low-quality	Genome-fragment	39.14	AAI-based (high-confidence)	0	1		SL506372_rnaviral_assembled	NC_001801.1	Cucumber green mottle mosaic virus, complete genome	97.559	2540	62	0	1	2540	3852	6391	0
SL506196_rnaviral_assembled_NODE_184_length_2539_cov_8.168694_g23_i2	2539	No	NA	3	0	3	Low-quality	Genome-fragment	1.76	AAI-based (high-confidence)	0	1	no viral genes detected	SL506196_rnaviral_assembled	NC_048047.1	Caulobacter phage CcrBL9, complete genome	91.549	71	3	3	976	1044	82980	82911	2.41e-17
SL506196_rnaviral_assembled_NODE_184_length_2539_cov_8.168694_g23_i2	2539	No	NA	3	0	3	Low-quality	Genome-fragment	1.76	AAI-based (high-confidence)	0	1	no viral genes detected	SL506196_rnaviral_assembled	NC_016158.1	Escherichia phage HK639, complete genome	97.959	49	0	1	2480	2528	44521	44474	5.23e-14
SL506402_rnaviral_assembled_NODE_403_length_2538_cov_55.133469_g274_i0	2538	No	NA	2	0	2	Low-quality	Genome-fragment	1.68	AAI-based (high-confidence)	0	1.11	no viral genes detected	SL506402_rnaviral_assembled	NC_048106.1	Synechococcus phage S-CBWM1, complete genome	93.22	59	0	4	1625	1681	19670	19614	5.22e-14
SL506402_rnaviral_assembled_NODE_403_length_2538_cov_55.133469_g274_i0	2538	No	NA	2	0	2	Low-quality	Genome-fragment	1.68	AAI-based (high-confidence)	0	1.11	no viral genes detected	SL506402_rnaviral_assembled	NC_048106.1	Synechococcus phage S-CBWM1, complete genome	94.545	55	0	3	2483	2536	19670	19618	1.88e-13
SL506402_rnaviral_assembled_NODE_403_length_2538_cov_55.133469_g274_i0	2538	No	NA	2	0	2	Low-quality	Genome-fragment	1.68	AAI-based (high-confidence)	0	1.11	no viral genes detected	SL506402_rnaviral_assembled	NC_027366.1	Bacillus phage Mater, complete genome	91.803	61	4	1	1859	1919	132645	132704	5.22e-14
SL506402_rnaviral_assembled_NODE_403_length_2538_cov_55.133469_g274_i0	2538	No	NA	2	0	2	Low-quality	Genome-fragment	1.68	AAI-based (high-confidence)	0	1.11	no viral genes detected	SL506402_rnaviral_assembled	NC_027366.1	Bacillus phage Mater, complete genome	94.444	54	2	1	2191	2244	132645	132697	1.88e-13
WG0P-210622-14_B06_rnaviral_assembled_NODE_275_length_2538_cov_6.900203_g158_i0	2538	No	NA	3	3	0	Low-quality	Genome-fragment	39.73	AAI-based (high-confidence)	0	1		WG0P-210622-14_B06_rnaviral_assembled	NC_002692.1	Tomato mosaic virus, complete genome	98.7	2538	32	1	1	2538	6163	3627	0
SL506179_rnaviral_assembled_NODE_163_length_2533_cov_5.219106_g93_i0	2533	No	NA	4	0	4	Low-quality	Genome-fragment	1.67	AAI-based (high-confidence)	0	1	no viral genes detected	SL506179_rnaviral_assembled	NC_062780.1	CrAss-like virus sp., complete genome	93.478	46	3	0	2399	2444	87330	87375	1.46e-09
SL506251_rnaviral_assembled_NODE_84_length_2533_cov_5.281707_g34_i0	2533	No	NA	1	1	0	Low-quality	Genome-fragment	39.66	AAI-based (high-confidence)	0	1		SL506251_rnaviral_assembled	NC_002692.1	Tomato mosaic virus, complete genome	99.131	2533	22	0	1	2533	3484	952	0
SL506353_rnaviral_assembled_NODE_328_length_2526_cov_4.308194_g217_i0	2526	No	NA	3	3	0	Low-quality	Genome-fragment	39.54	AAI-based (high-confidence)	0	1		SL506353_rnaviral_assembled	NC_002692.1	Tomato mosaic virus, complete genome	99.287	2526	17	1	1	2525	3488	6013	0
SL506030_rnaviral_assembled_NODE_138_length_2524_cov_7.227662_g76_i0	2524	No	NA	3	3	0	Low-quality	Genome-fragment	39.51	AAI-based (high-confidence)	0	1		SL506030_rnaviral_assembled	NC_002692.1	Tomato mosaic virus, complete genome	99.291	2399	17	0	1	2399	3887	6285	0
SL506030_rnaviral_assembled_NODE_138_length_2524_cov_7.227662_g76_i0	2524	No	NA	3	3	0	Low-quality	Genome-fragment	39.51	AAI-based (high-confidence)	0	1		SL506030_rnaviral_assembled	NC_001367.1	Tobacco mosaic virus, complete genome	98.4	125	2	0	2400	2524	6235	6359	3.8e-55
SL506030_rnaviral_assembled_NODE_138_length_2524_cov_7.227662_g76_i0	2524	No	NA	3	3	0	Low-quality	Genome-fragment	39.51	AAI-based (high-confidence)	0	1		SL506030_rnaviral_assembled	NC_009041.1	Rehmannia mosaic virus, complete genome	95.2	125	6	0	2400	2524	6235	6359	1.78e-48
SL506030_rnaviral_assembled_NODE_138_length_2524_cov_7.227662_g76_i0	2524	No	NA	3	3	0	Low-quality	Genome-fragment	39.51	AAI-based (high-confidence)	0	1		SL506030_rnaviral_assembled	NC_028478.1	Tomato brown rugose fruit virus isolate Tom1-Jo, complete genome	92	125	10	0	2400	2524	6234	6358	8.33e-42
SL506030_rnaviral_assembled_NODE_138_length_2524_cov_7.227662_g76_i0	2524	No	NA	3	3	0	Low-quality	Genome-fragment	39.51	AAI-based (high-confidence)	0	1		SL506030_rnaviral_assembled	NC_022801.1	Yellow tailflower mild mottle virus isolate Cervantes, complete genome	91.304	69	2	3	2403	2468	6217	6284	3.11e-16
SL506030_rnaviral_assembled_NODE_138_length_2524_cov_7.227662_g76_i0	2524	No	NA	3	3	0	Low-quality	Genome-fragment	39.51	AAI-based (high-confidence)	0	1		SL506030_rnaviral_assembled	NC_022801.1	Yellow tailflower mild mottle virus isolate Cervantes, complete genome	90.566	53	5	0	2340	2392	6217	6269	4.05e-10
SL506030_rnaviral_assembled_NODE_138_length_2524_cov_7.227662_g76_i0	2524	No	NA	3	3	0	Low-quality	Genome-fragment	39.51	AAI-based (high-confidence)	0	1		SL506030_rnaviral_assembled	NC_003630.1	Pepper mild mottle virus, complete genome	92.857	56	4	0	2403	2458	6198	6253	1.87e-13
SL506309_rnaviral_assembled_NODE_344_length_2523_cov_16.246122_g192_i0	2523	No	NA	3	0	3	Low-quality	Genome-fragment	1.81	AAI-based (high-confidence)	0	1	no viral genes detected	SL506309_rnaviral_assembled	NC_031107.2	Erwinia phage vB_EamM_Asesino, complete genome	94.737	57	3	0	1238	1294	674	618	1.12e-15
SL506309_rnaviral_assembled_NODE_345_length_2523_cov_15.514694_g192_i1	2523	No	NA	3	0	3	Low-quality	Genome-fragment	1.81	AAI-based (high-confidence)	0	1	no viral genes detected	SL506309_rnaviral_assembled	NC_031107.2	Erwinia phage vB_EamM_Asesino, complete genome	94.737	57	3	0	1238	1294	674	618	1.12e-15
SL506261_rnaviral_assembled_NODE_476_length_2518_cov_8.690389_g42_i1	2518	No	NA	3	0	3	Low-quality	Genome-fragment	1.73	AAI-based (high-confidence)	0	1	no viral genes detected	SL506261_rnaviral_assembled	NC_048047.1	Caulobacter phage CcrBL9, complete genome	91.549	71	3	3	1471	1539	82911	82980	2.39e-17
SL506261_rnaviral_assembled_NODE_476_length_2518_cov_8.690389_g42_i1	2518	No	NA	3	0	3	Low-quality	Genome-fragment	1.73	AAI-based (high-confidence)	0	1	no viral genes detected	SL506261_rnaviral_assembled	NC_016158.1	Escherichia phage HK639, complete genome	100	44	0	0	9	52	44474	44517	1.86e-13
SL505988_rnaviral_assembled_NODE_107_length_2517_cov_13.765957_g77_i0	2517	No	NA	3	3	0	Low-quality	Genome-fragment	39.4	AAI-based (high-confidence)	0	1		SL505988_rnaviral_assembled	NC_028478.1	Tomato brown rugose fruit virus isolate Tom1-Jo, complete genome	99.722	2517	7	0	1	2517	6372	3856	0
SL505988_rnaviral_assembled_NODE_107_length_2517_cov_13.765957_g77_i0	2517	No	NA	3	3	0	Low-quality	Genome-fragment	39.4	AAI-based (high-confidence)	0	1		SL505988_rnaviral_assembled	NC_022801.1	Yellow tailflower mild mottle virus isolate Cervantes, complete genome	92.453	53	4	0	84	136	6269	6217	8.67e-12
SL506435_rnaviral_assembled_NODE_248_length_2516_cov_25.714286_g8_i1	2516	No	NA	3	0	2	Low-quality	Genome-fragment	1.74	AAI-based (high-confidence)	0	1	no viral genes detected	SL506435_rnaviral_assembled	NC_024792.1	Bacillus phage Bobb, complete genome	90.164	61	6	0	671	731	129930	129990	6.7e-13
SL506180_rnaviral_assembled_NODE_194_length_2515_cov_7.435299_g95_i0	2515	No	NA	1	1	0	Low-quality	Genome-fragment	19.26	HMM-based (lower-bound)	0	1		SL506180_rnaviral_assembled	NC_032990.1	Hubei picorna-like virus 63 strain insectZJ97544 hypothetical protein gene, complete cds	91.614	2516	209	2	1	2515	3311	797	0
SL506180_rnaviral_assembled_NODE_194_length_2515_cov_7.435299_g95_i0	2515	No	NA	1	1	0	Low-quality	Genome-fragment	19.26	HMM-based (lower-bound)	0	1		SL506180_rnaviral_assembled	NC_033045.1	Hubei picorna-like virus 62 strain spider133936 hypothetical protein gene, complete cds	91.206	2513	221	0	1	2513	3338	826	0
SL506362_rnaviral_assembled_NODE_242_length_2515_cov_8.788698_g151_i0	2515	No	NA	3	0	2	Low-quality	Genome-fragment	0.87	AAI-based (medium-confidence)	0	1	no viral genes detected	SL506362_rnaviral_assembled	NC_016762.1	Pseudomonas phage phi297, complete genome	94.643	56	3	0	369	424	47540	47595	4e-15
SL506362_rnaviral_assembled_NODE_242_length_2515_cov_8.788698_g151_i0	2515	No	NA	3	0	2	Low-quality	Genome-fragment	0.87	AAI-based (medium-confidence)	0	1	no viral genes detected	SL506362_rnaviral_assembled	NC_028657.1	Pseudomonas phage YMC11/02/R656, complete genome	93.103	58	4	0	369	426	15013	14956	1.44e-14
SL506362_rnaviral_assembled_NODE_242_length_2515_cov_8.788698_g151_i0	2515	No	NA	3	0	2	Low-quality	Genome-fragment	0.87	AAI-based (medium-confidence)	0	1	no viral genes detected	SL506362_rnaviral_assembled	NC_016765.1	Pseudomonas phage vB_PaeS_PMG1, complete genome	94.545	55	3	0	369	423	27084	27138	1.44e-14
SL506362_rnaviral_assembled_NODE_242_length_2515_cov_8.788698_g151_i0	2515	No	NA	3	0	2	Low-quality	Genome-fragment	0.87	AAI-based (medium-confidence)	0	1	no viral genes detected	SL506362_rnaviral_assembled	NC_002484.2	Bacteriophage D3, complete genome	94.545	55	3	0	369	423	27040	27094	1.44e-14
SL506190_rnaviral_assembled_NODE_242_length_2514_cov_15.854158_g128_i0	2514	No	NA	1	1	0	Low-quality	Genome-fragment	39.37	AAI-based (high-confidence)	0	1		SL506190_rnaviral_assembled	NC_028478.1	Tomato brown rugose fruit virus isolate Tom1-Jo, complete genome	99.92	2514	2	0	1	2514	1027	3540	0
SL506429_rnaviral_assembled_NODE_178_length_2514_cov_6.578451_g92_i0	2514	No	NA	3	2	0	Low-quality	Genome-fragment	39.37	AAI-based (high-confidence)	0	1		SL506429_rnaviral_assembled	NC_002692.1	Tomato mosaic virus, complete genome	99.006	2514	25	0	1	2514	3564	1051	0
SL506395_rnaviral_assembled_NODE_284_length_2511_cov_25.741591_g157_i1	2511	No	NA	3	0	2	Low-quality	Genome-fragment	1.66	AAI-based (high-confidence)	0	1.11	no viral genes detected	SL506395_rnaviral_assembled	NC_048106.1	Synechococcus phage S-CBWM1, complete genome	93.22	59	0	4	2327	2383	19670	19614	5.17e-14
SL506395_rnaviral_assembled_NODE_284_length_2511_cov_25.741591_g157_i1	2511	No	NA	3	0	2	Low-quality	Genome-fragment	1.66	AAI-based (high-confidence)	0	1.11	no viral genes detected	SL506395_rnaviral_assembled	NC_048106.1	Synechococcus phage S-CBWM1, complete genome	93.22	59	0	4	2196	2252	19670	19614	5.17e-14
SL506395_rnaviral_assembled_NODE_284_length_2511_cov_25.741591_g157_i1	2511	No	NA	3	0	2	Low-quality	Genome-fragment	1.66	AAI-based (high-confidence)	0	1.11	no viral genes detected	SL506395_rnaviral_assembled	NC_048106.1	Synechococcus phage S-CBWM1, complete genome	93.22	59	0	4	1667	1723	19670	19614	5.17e-14
SL506395_rnaviral_assembled_NODE_284_length_2511_cov_25.741591_g157_i1	2511	No	NA	3	0	2	Low-quality	Genome-fragment	1.66	AAI-based (high-confidence)	0	1.11	no viral genes detected	SL506395_rnaviral_assembled	NC_048106.1	Synechococcus phage S-CBWM1, complete genome	94.545	55	0	3	2458	2511	19670	19618	1.86e-13
SL506395_rnaviral_assembled_NODE_284_length_2511_cov_25.741591_g157_i1	2511	No	NA	3	0	2	Low-quality	Genome-fragment	1.66	AAI-based (high-confidence)	0	1.11	no viral genes detected	SL506395_rnaviral_assembled	NC_027366.1	Bacillus phage Mater, complete genome	94.444	54	2	1	1904	1957	132645	132697	1.86e-13
SL506357_rnaviral_assembled_NODE_317_length_2510_cov_7.020927_g186_i0	2510	No	NA	1	1	0	Low-quality	Genome-fragment	39.3	AAI-based (high-confidence)	0	1		SL506357_rnaviral_assembled	NC_002692.1	Tomato mosaic virus, complete genome	99.044	2510	24	0	1	2510	3471	962	0
SL506200_rnaviral_assembled_NODE_168_length_2509_cov_5.165025_g9_i1	2509	No	NA	4	0	3	Low-quality	Genome-fragment	1.72	AAI-based (high-confidence)	0	1	no viral genes detected	SL506200_rnaviral_assembled	NC_048047.1	Caulobacter phage CcrBL9, complete genome	91.549	71	3	3	1446	1514	82911	82980	2.39e-17
WG0L-210615-14_B06_rnaviral_assembled_NODE_248_length_2508_cov_14.245996_g170_i0	2508	No	NA	3	3	0	Low-quality	Genome-fragment	39.26	AAI-based (high-confidence)	0	1		WG0L-210615-14_B06_rnaviral_assembled	NC_028478.1	Tomato brown rugose fruit virus isolate Tom1-Jo, complete genome	99.96	2508	1	0	1	2508	6371	3864	0
WG0L-210615-14_B06_rnaviral_assembled_NODE_248_length_2508_cov_14.245996_g170_i0	2508	No	NA	3	3	0	Low-quality	Genome-fragment	39.26	AAI-based (high-confidence)	0	1		WG0L-210615-14_B06_rnaviral_assembled	NC_022801.1	Yellow tailflower mild mottle virus isolate Cervantes, complete genome	92.453	53	4	0	83	135	6269	6217	8.64e-12
WGOK-210503C_B06_rnaviral_assembled_NODE_326_length_2508_cov_7.031211_g20_i2	2508	No	NA	3	0	3	Low-quality	Genome-fragment	1.75	AAI-based (high-confidence)	0	1	no viral genes detected	WGOK-210503C_B06_rnaviral_assembled	NC_024792.1	Bacillus phage Bobb, complete genome	90.164	61	6	0	1052	1112	129930	129990	6.68e-13
SL506039_rnaviral_assembled_NODE_147_length_2507_cov_49.947823_g84_i2	2507	No	NA	3	0	3	Low-quality	Genome-fragment	1.67	AAI-based (high-confidence)	0	1	no viral genes detected	SL506039_rnaviral_assembled	NC_048106.1	Synechococcus phage S-CBWM1, complete genome	93.22	59	0	4	440	496	19614	19670	5.16e-14
SL506271_rnaviral_assembled_NODE_131_length_2504_cov_4.612505_g73_i0	2504	No	NA	2	2	0	Low-quality	Genome-fragment	39.21	AAI-based (high-confidence)	0	1		SL506271_rnaviral_assembled	NC_028478.1	Tomato brown rugose fruit virus isolate Tom1-Jo, complete genome	99.84	2504	4	0	1	2504	3830	1327	0
SL506288_rnaviral_assembled_NODE_391_length_2504_cov_10.976553_g258_i0	2504	No	NA	3	0	2	Low-quality	Genome-fragment	1.74	AAI-based (high-confidence)	0	1	no viral genes detected	SL506288_rnaviral_assembled	NC_048047.1	Caulobacter phage CcrBL9, complete genome	91.549	71	3	3	1729	1797	82911	82980	2.38e-17
SL506288_rnaviral_assembled_NODE_391_length_2504_cov_10.976553_g258_i0	2504	No	NA	3	0	2	Low-quality	Genome-fragment	1.74	AAI-based (high-confidence)	0	1	no viral genes detected	SL506288_rnaviral_assembled	NC_016158.1	Escherichia phage HK639, complete genome	97.959	49	0	1	244	292	44474	44521	5.15e-14
SL506419_rnaviral_assembled_NODE_439_length_2502_cov_9.186908_g56_i4	2502	No	NA	4	0	4	Low-quality	Genome-fragment	1.64	AAI-based (high-confidence)	0	1	no viral genes detected	SL506419_rnaviral_assembled	NC_019929.1	Erwinia phage phiEaH2, complete genome	95.122	41	2	0	1170	1210	167032	167072	1.87e-08
SL506227_rnaviral_assembled_NODE_193_length_2499_cov_11.347073_g2_i1	2499	No	NA	3	0	3	Low-quality	Genome-fragment	1.72	AAI-based (high-confidence)	0	1	no viral genes detected	SL506227_rnaviral_assembled	NC_024792.1	Bacillus phage Bobb, complete genome	90.164	61	6	0	1342	1402	129990	129930	6.65e-13
SL506377_rnaviral_assembled_NODE_145_length_2497_cov_4.863036_g85_i1	2497	No	NA	4	0	3	Low-quality	Genome-fragment	1.76	AAI-based (high-confidence)	0	1	no viral genes detected	SL506377_rnaviral_assembled	NC_024792.1	Bacillus phage Bobb, complete genome	90	60	6	0	1516	1575	129990	129931	2.39e-12
SL506406_rnaviral_assembled_NODE_286_length_2492_cov_4.277387_g188_i0	2492	No	NA	1	1	0	Low-quality	Genome-fragment	19.09	HMM-based (lower-bound)	0	1.01		SL506406_rnaviral_assembled	NC_033045.1	Hubei picorna-like virus 62 strain spider133936 hypothetical protein gene, complete cds	91.857	2407	196	0	1	2407	2409	3	0
SL506406_rnaviral_assembled_NODE_286_length_2492_cov_4.277387_g188_i0	2492	No	NA	1	1	0	Low-quality	Genome-fragment	19.09	HMM-based (lower-bound)	0	1.01		SL506406_rnaviral_assembled	NC_032990.1	Hubei picorna-like virus 63 strain insectZJ97544 hypothetical protein gene, complete cds	91.604	2382	200	0	1	2382	2382	1	0
SL506234_rnaviral_assembled_NODE_231_length_2489_cov_9.235927_g137_i0	2489	No	NA	2	2	0	Low-quality	Genome-fragment	38.98	AAI-based (high-confidence)	0	1		SL506234_rnaviral_assembled	NC_003630.1	Pepper mild mottle virus, complete genome	99.839	2489	4	0	1	2489	4147	1659	0
SL506412_rnaviral_assembled_NODE_273_length_2488_cov_10.359834_g181_i0	2488	No	NA	4	0	3	Low-quality	Genome-fragment	0.88	AAI-based (medium-confidence)	0	1	no viral genes detected	SL506412_rnaviral_assembled	NC_028879.1	Pseudomonas phage PaMx42, complete genome	91.026	78	7	0	274	351	31331	31254	1.09e-20
SL506333_rnaviral_assembled_NODE_264_length_2484_cov_4.253837_g154_i0	2484	No	NA	1	0	1	Low-quality	Genome-fragment	1.3	AAI-based (medium-confidence)	0	1	no viral genes detected	SL506333_rnaviral_assembled	NC_049851.1	Burkholderia phage BcepSauron, complete genome	90	50	5	0	363	412	95157	95108	1.85e-08
SL506333_rnaviral_assembled_NODE_264_length_2484_cov_4.253837_g154_i0	2484	No	NA	1	0	1	Low-quality	Genome-fragment	1.3	AAI-based (medium-confidence)	0	1	no viral genes detected	SL506333_rnaviral_assembled	NC_049850.1	Burkholderia phage BcepSaruman, complete genome	90	50	5	0	363	412	95375	95326	1.85e-08
WG0P-210622-14_B06_rnaviral_assembled_NODE_299_length_2482_cov_7.183479_g171_i0	2482	No	NA	2	2	0	Low-quality	Genome-fragment	38.87	AAI-based (high-confidence)	0	1		WG0P-210622-14_B06_rnaviral_assembled	NC_003630.1	Pepper mild mottle virus, complete genome	96.777	2482	80	0	1	2482	1677	4158	0
SL506363_rnaviral_assembled_NODE_373_length_2481_cov_6.055648_g213_i0	2481	No	NA	3	0	2	Low-quality	Genome-fragment	1.74	AAI-based (high-confidence)	0	1	no viral genes detected	SL506363_rnaviral_assembled	NC_024792.1	Bacillus phage Bobb, complete genome	90	60	6	0	707	766	129931	129990	2.38e-12
SL505995_rnaviral_assembled_NODE_212_length_2479_cov_37.762677_g9_i2	2479	No	NA	3	0	2	Low-quality	Genome-fragment	1.72	AAI-based (high-confidence)	0	1	no viral genes detected	SL505995_rnaviral_assembled	NC_024792.1	Bacillus phage Bobb, complete genome	90.164	61	6	0	1880	1940	129990	129930	6.6e-13
WG0A-210525-14_B06_rnaviral_assembled_NODE_174_length_2479_cov_3.803408_g87_i0	2479	No	NA	2	2	0	Low-quality	Genome-fragment	38.83	AAI-based (high-confidence)	0	1		WG0A-210525-14_B06_rnaviral_assembled	NC_003630.1	Pepper mild mottle virus, complete genome	98.185	2479	45	0	1	2479	1397	3875	0
SL506162_rnaviral_assembled_NODE_142_length_2478_cov_5.383784_g77_i0	2478	No	NA	1	1	0	Low-quality	Genome-fragment	18.98	HMM-based (lower-bound)	0	1		SL506162_rnaviral_assembled	NC_032990.1	Hubei picorna-like virus 63 strain insectZJ97544 hypothetical protein gene, complete cds	91.818	2481	197	6	1	2478	316	2793	0
SL506162_rnaviral_assembled_NODE_142_length_2478_cov_5.383784_g77_i0	2478	No	NA	1	1	0	Low-quality	Genome-fragment	18.98	HMM-based (lower-bound)	0	1		SL506162_rnaviral_assembled	NC_033045.1	Hubei picorna-like virus 62 strain spider133936 hypothetical protein gene, complete cds	90.836	2477	223	3	1	2475	343	2817	0
WG0L-210601-14_B06_rnaviral_assembled_NODE_189_length_2477_cov_6.991681_g60_i4	2477	No	NA	3	0	3	Low-quality	Genome-fragment	1.71	AAI-based (high-confidence)	0	1	no viral genes detected	WG0L-210601-14_B06_rnaviral_assembled	NC_048047.1	Caulobacter phage CcrBL9, complete genome	91.549	71	3	3	1076	1144	82980	82911	2.36e-17
SL506231_rnaviral_assembled_NODE_161_length_2476_cov_12.926758_g56_i1	2476	No	NA	3	0	3	Low-quality	Genome-fragment	1.63	AAI-based (high-confidence)	0	1	no viral genes detected	SL506231_rnaviral_assembled	NC_019929.1	Erwinia phage phiEaH2, complete genome	95.122	41	2	0	1669	1709	167032	167072	1.85e-08
SL506388_rnaviral_assembled_NODE_420_length_2474_cov_5.251562_g243_i0	2474	No	NA	2	2	0	Low-quality	Genome-fragment	1.9	HMM-based (lower-bound)	0	1		SL506388_rnaviral_assembled	NC_003630.1	Pepper mild mottle virus, complete genome	99.636	2474	9	0	1	2474	3530	1057	0
SL506249_rnaviral_assembled_NODE_265_length_2473_cov_3.344167_g125_i0	2473	No	NA	3	3	0	Low-quality	Genome-fragment	38.71	AAI-based (high-confidence)	0	1		SL506249_rnaviral_assembled	NC_002692.1	Tomato mosaic virus, complete genome	99.333	2400	16	0	1	2400	3886	6285	0
SL506249_rnaviral_assembled_NODE_265_length_2473_cov_3.344167_g125_i0	2473	No	NA	3	3	0	Low-quality	Genome-fragment	38.71	AAI-based (high-confidence)	0	1		SL506249_rnaviral_assembled	NC_002692.1	Tomato mosaic virus, complete genome	93.151	73	5	0	2401	2473	6223	6295	3.02e-21
SL506249_rnaviral_assembled_NODE_265_length_2473_cov_3.344167_g125_i0	2473	No	NA	3	3	0	Low-quality	Genome-fragment	38.71	AAI-based (high-confidence)	0	1		SL506249_rnaviral_assembled	NC_001367.1	Tobacco mosaic virus, complete genome	100	73	0	0	2401	2473	6235	6307	1.39e-29
SL506249_rnaviral_assembled_NODE_265_length_2473_cov_3.344167_g125_i0	2473	No	NA	3	3	0	Low-quality	Genome-fragment	38.71	AAI-based (high-confidence)	0	1		SL506249_rnaviral_assembled	NC_009041.1	Rehmannia mosaic virus, complete genome	98.63	73	1	0	2401	2473	6235	6307	6.45e-28
SL506249_rnaviral_assembled_NODE_265_length_2473_cov_3.344167_g125_i0	2473	No	NA	3	3	0	Low-quality	Genome-fragment	38.71	AAI-based (high-confidence)	0	1		SL506249_rnaviral_assembled	NC_022230.1	Tomato mottle mosaic virus isolate MX5, complete genome	94.595	74	4	0	2400	2473	6237	6310	1.8e-23
SL506249_rnaviral_assembled_NODE_265_length_2473_cov_3.344167_g125_i0	2473	No	NA	3	3	0	Low-quality	Genome-fragment	38.71	AAI-based (high-confidence)	0	1		SL506249_rnaviral_assembled	NC_028478.1	Tomato brown rugose fruit virus isolate Tom1-Jo, complete genome	94.521	73	4	0	2401	2473	6234	6306	6.49e-23
SL506249_rnaviral_assembled_NODE_265_length_2473_cov_3.344167_g125_i0	2473	No	NA	3	3	0	Low-quality	Genome-fragment	38.71	AAI-based (high-confidence)	0	1		SL506249_rnaviral_assembled	NC_001728.1	Odontoglossum ringspot virus, complete genome	94.828	58	3	0	2404	2461	6460	6517	3.04e-16
SL506249_rnaviral_assembled_NODE_265_length_2473_cov_3.344167_g125_i0	2473	No	NA	3	3	0	Low-quality	Genome-fragment	38.71	AAI-based (high-confidence)	0	1		SL506249_rnaviral_assembled	NC_022801.1	Yellow tailflower mild mottle virus isolate Cervantes, complete genome	91.304	69	2	3	2404	2469	6217	6284	3.04e-16
SL506249_rnaviral_assembled_NODE_265_length_2473_cov_3.344167_g125_i0	2473	No	NA	3	3	0	Low-quality	Genome-fragment	38.71	AAI-based (high-confidence)	0	1		SL506249_rnaviral_assembled	NC_022801.1	Yellow tailflower mild mottle virus isolate Cervantes, complete genome	90.566	53	5	0	2341	2393	6217	6269	3.96e-10
SL506249_rnaviral_assembled_NODE_265_length_2473_cov_3.344167_g125_i0	2473	No	NA	3	3	0	Low-quality	Genome-fragment	38.71	AAI-based (high-confidence)	0	1		SL506249_rnaviral_assembled	NC_003630.1	Pepper mild mottle virus, complete genome	92.857	56	4	0	2404	2459	6198	6253	1.83e-13
WC0Dc-210608-14_B06_rnaviral_assembled_NODE_213_length_2473_cov_5.243333_g96_i0	2473	No	NA	3	3	0	Low-quality	Genome-fragment	1.9	HMM-based (lower-bound)	0	1		WC0Dc-210608-14_B06_rnaviral_assembled	NC_001801.1	Cucumber green mottle mosaic virus, complete genome	98.06	2474	47	1	1	2473	3935	1462	0
SL506004_rnaviral_assembled_NODE_107_length_2470_cov_10.302461_g73_i0	2470	No	NA	2	1	0	Low-quality	Genome-fragment	38.68	AAI-based (high-confidence)	0	1		SL506004_rnaviral_assembled	NC_002692.1	Tomato mosaic virus, complete genome	99.312	2470	17	0	1	2470	1064	3533	0
SL506200_rnaviral_assembled_NODE_190_length_2470_cov_22.524823_g130_i0	2470	No	NA	1	0	1	Low-quality	Genome-fragment	6.09	AAI-based (high-confidence)	0	1.29	no viral genes detected	SL506200_rnaviral_assembled	NC_048106.1	Synechococcus phage S-CBWM1, complete genome	93.22	59	0	4	1253	1309	19614	19670	5.08e-14
SL506200_rnaviral_assembled_NODE_190_length_2470_cov_22.524823_g130_i0	2470	No	NA	1	0	1	Low-quality	Genome-fragment	6.09	AAI-based (high-confidence)	0	1.29	no viral genes detected	SL506200_rnaviral_assembled	NC_048106.1	Synechococcus phage S-CBWM1, complete genome	93.22	59	0	4	2109	2165	19614	19670	5.08e-14
SL506200_rnaviral_assembled_NODE_190_length_2470_cov_22.524823_g130_i0	2470	No	NA	1	0	1	Low-quality	Genome-fragment	6.09	AAI-based (high-confidence)	0	1.29	no viral genes detected	SL506200_rnaviral_assembled	NC_027366.1	Bacillus phage Mater, complete genome	91.803	61	4	1	1872	1932	132704	132645	5.08e-14
SL506200_rnaviral_assembled_NODE_190_length_2470_cov_22.524823_g130_i0	2470	No	NA	1	0	1	Low-quality	Genome-fragment	6.09	AAI-based (high-confidence)	0	1.29	no viral genes detected	SL506200_rnaviral_assembled	NC_027366.1	Bacillus phage Mater, complete genome	94.444	54	2	1	2404	2457	132697	132645	1.83e-13
SL506200_rnaviral_assembled_NODE_190_length_2470_cov_22.524823_g130_i0	2470	No	NA	1	0	1	Low-quality	Genome-fragment	6.09	AAI-based (high-confidence)	0	1.29	no viral genes detected	SL506200_rnaviral_assembled	NC_027366.1	Bacillus phage Mater, complete genome	94.444	54	2	1	1548	1601	132697	132645	1.83e-13
SL506288_rnaviral_assembled_NODE_407_length_2470_cov_39.701293_g267_i0	2470	No	NA	1	0	1	Low-quality	Genome-fragment	1.64	AAI-based (high-confidence)	0	1.19	no viral genes detected	SL506288_rnaviral_assembled	NC_048106.1	Synechococcus phage S-CBWM1, complete genome	93.22	59	0	4	1667	1723	19670	19614	5.08e-14
SL506288_rnaviral_assembled_NODE_407_length_2470_cov_39.701293_g267_i0	2470	No	NA	1	0	1	Low-quality	Genome-fragment	1.64	AAI-based (high-confidence)	0	1.19	no viral genes detected	SL506288_rnaviral_assembled	NC_027366.1	Bacillus phage Mater, complete genome	91.803	61	4	1	1900	1960	132645	132704	5.08e-14
SL506288_rnaviral_assembled_NODE_407_length_2470_cov_39.701293_g267_i0	2470	No	NA	1	0	1	Low-quality	Genome-fragment	1.64	AAI-based (high-confidence)	0	1.19	no viral genes detected	SL506288_rnaviral_assembled	NC_027366.1	Bacillus phage Mater, complete genome	91.803	61	4	1	2231	2291	132645	132704	5.08e-14
WM06-210525-14_B06_rnaviral_assembled_NODE_239_length_2468_cov_6.304802_g127_i0	2468	No	NA	2	2	0	Low-quality	Genome-fragment	38.65	AAI-based (high-confidence)	0	1		WM06-210525-14_B06_rnaviral_assembled	NC_003630.1	Pepper mild mottle virus, complete genome	99.068	2468	23	0	1	2468	1681	4148	0
SL506395_rnaviral_assembled_NODE_314_length_2467_cov_6.019215_g72_i2	2467	No	NA	3	0	2	Low-quality	Genome-fragment	1.8	AAI-based (high-confidence)	0	1	no viral genes detected	SL506395_rnaviral_assembled	NC_042337.1	Mycobacterium virus Astro, complete genome	90.411	73	7	0	925	997	4128	4056	6.52e-18
SL506395_rnaviral_assembled_NODE_314_length_2467_cov_6.019215_g72_i2	2467	No	NA	3	0	2	Low-quality	Genome-fragment	1.8	AAI-based (high-confidence)	0	1	no viral genes detected	SL506395_rnaviral_assembled	NC_031107.2	Erwinia phage vB_EamM_Asesino, complete genome	94.737	57	3	0	937	993	674	618	1.09e-15
WC0Dg-210622-14_B06_rnaviral_assembled_NODE_183_length_2463_cov_7.508368_g81_i0	2463	No	NA	3	3	0	Low-quality	Genome-fragment	38.55	AAI-based (high-confidence)	0	1		WC0Dg-210622-14_B06_rnaviral_assembled	NC_028478.1	Tomato brown rugose fruit virus isolate Tom1-Jo, complete genome	99.959	2463	1	0	1	2463	3911	6373	0
WC0Dg-210622-14_B06_rnaviral_assembled_NODE_183_length_2463_cov_7.508368_g81_i0	2463	No	NA	3	3	0	Low-quality	Genome-fragment	38.55	AAI-based (high-confidence)	0	1		WC0Dg-210622-14_B06_rnaviral_assembled	NC_022801.1	Yellow tailflower mild mottle virus isolate Cervantes, complete genome	92.453	53	4	0	2327	2379	6217	6269	8.48e-12
SL506288_rnaviral_assembled_NODE_411_length_2461_cov_5.360553_g270_i0	2461	No	NA	3	3	0	Low-quality	Genome-fragment	38.52	AAI-based (high-confidence)	0	1		SL506288_rnaviral_assembled	NC_028478.1	Tomato brown rugose fruit virus isolate Tom1-Jo, complete genome	99.919	2461	2	0	1	2461	3903	6363	0
SL506288_rnaviral_assembled_NODE_411_length_2461_cov_5.360553_g270_i0	2461	No	NA	3	3	0	Low-quality	Genome-fragment	38.52	AAI-based (high-confidence)	0	1		SL506288_rnaviral_assembled	NC_022801.1	Yellow tailflower mild mottle virus isolate Cervantes, complete genome	92.453	53	4	0	2335	2387	6217	6269	8.47e-12
SL506284_rnaviral_assembled_NODE_177_length_2457_cov_5.815436_g77_i0	2457	No	NA	2	2	0	Low-quality	Genome-fragment	38.48	AAI-based (high-confidence)	0	1		SL506284_rnaviral_assembled	NC_003630.1	Pepper mild mottle virus, complete genome	96.5	2457	86	0	1	2457	1378	3834	0
SL506043_rnaviral_assembled_NODE_602_length_2448_cov_5.823579_g368_i0	2448	No	NA	3	3	0	Low-quality	Genome-fragment	38.32	AAI-based (high-confidence)	0	1		SL506043_rnaviral_assembled	NC_002692.1	Tomato mosaic virus, complete genome	99.101	2448	22	0	1	2448	6099	3652	0
SL506358_rnaviral_assembled_NODE_205_length_2448_cov_3.914526_g121_i0	2448	No	NA	3	3	0	Low-quality	Genome-fragment	37.7	AAI-based (high-confidence)	0	1		SL506358_rnaviral_assembled	NC_001801.1	Cucumber green mottle mosaic virus, complete genome	97.659	2349	55	0	1	2349	6350	4002	0
WG0Kc-210615-14_B06_rnaviral_assembled_NODE_172_length_2446_cov_5.856721_g97_i0	2446	No	NA	2	0	2	Low-quality	Genome-fragment	1.76	AAI-based (high-confidence)	0	1	no viral genes detected	WG0Kc-210615-14_B06_rnaviral_assembled	NC_042337.1	Mycobacterium virus Astro, complete genome	90.411	73	7	0	2248	2320	4056	4128	6.47e-18
SL505998_rnaviral_assembled_NODE_129_length_2445_cov_14.188449_g0_i4	2445	No	NA	5	0	4	Low-quality	Genome-fragment	1.8	AAI-based (high-confidence)	0	1	no viral genes detected	SL505998_rnaviral_assembled	NC_048047.1	Caulobacter phage CcrBL9, complete genome	91.549	71	3	3	669	737	82911	82980	2.32e-17
SL506174_rnaviral_assembled_NODE_221_length_2445_cov_8.702782_g57_i2	2445	No	NA	3	0	3	Low-quality	Genome-fragment	1.69	AAI-based (high-confidence)	0	1	no viral genes detected	SL506174_rnaviral_assembled	NC_048047.1	Caulobacter phage CcrBL9, complete genome	91.549	71	3	3	979	1047	82980	82911	2.32e-17
SL505992_rnaviral_assembled_NODE_190_length_2443_cov_11.538397_g134_i0	2443	No	NA	3	0	3	Low-quality	Genome-fragment	1.75	AAI-based (high-confidence)	0	1	no viral genes detected	SL505992_rnaviral_assembled	NC_031107.2	Erwinia phage vB_EamM_Asesino, complete genome	94.737	57	3	0	1385	1441	618	674	1.08e-15
SL506375_rnaviral_assembled_NODE_310_length_2443_cov_7.000422_g187_i0	2443	No	NA	2	2	0	Low-quality	Genome-fragment	3.83	AAI-based (high-confidence)	0	1		SL506375_rnaviral_assembled	NC_042342.1	Pseudomonas virus H66, complete genome	94.444	36	2	0	2364	2399	28564	28529	1.1e-05
SL506375_rnaviral_assembled_NODE_310_length_2443_cov_7.000422_g187_i0	2443	No	NA	2	2	0	Low-quality	Genome-fragment	3.83	AAI-based (high-confidence)	0	1		SL506375_rnaviral_assembled	NC_006552.1	Pseudomonas phage F116, complete genome	94.444	36	2	0	2364	2399	28815	28780	1.1e-05
SL506366_rnaviral_assembled_NODE_425_length_2440_cov_5.553443_g265_i0	2440	No	NA	1	1	0	Low-quality	Genome-fragment	38.21	AAI-based (high-confidence)	0	1		SL506366_rnaviral_assembled	NC_028478.1	Tomato brown rugose fruit virus isolate Tom1-Jo, complete genome	99.795	2440	5	0	1	2440	3530	1091	0
SL506413_rnaviral_assembled_NODE_885_length_2438_cov_8.598309_g590_i0	2438	No	NA	4	0	2	Low-quality	Genome-fragment	2.02	AAI-based (high-confidence)	0	1	no viral genes detected	SL506413_rnaviral_assembled	NC_042128.1	Escherichia phage RCS47, complete genome	100	822	0	0	157	978	15945	16766	0
SL506413_rnaviral_assembled_NODE_885_length_2438_cov_8.598309_g590_i0	2438	No	NA	4	0	2	Low-quality	Genome-fragment	2.02	AAI-based (high-confidence)	0	1	no viral genes detected	SL506413_rnaviral_assembled	NC_042128.1	Escherichia phage RCS47, complete genome	100	820	0	0	159	978	24764	25583	0
SL506306_rnaviral_assembled_NODE_492_length_2437_cov_9.057953_g353_i0	2437	No	NA	3	1	0	Low-quality	Genome-fragment	2.27	AAI-based (medium-confidence)	0	1		SL506306_rnaviral_assembled	NC_054957.1	Ralstonia phage Eline, complete genome	91.549	71	6	0	1010	1080	6814	6744	1.79e-18
SL506381_rnaviral_assembled_NODE_310_length_2437_cov_11.950931_g132_i2	2437	No	NA	4	0	3	Low-quality	Genome-fragment	1.7	AAI-based (high-confidence)	0	1	no viral genes detected	SL506381_rnaviral_assembled	NC_024792.1	Bacillus phage Bobb, complete genome	90	60	6	0	855	914	129931	129990	2.33e-12
SL506072_rnaviral_assembled_NODE_186_length_2436_cov_17.503597_g121_i0	2436	No	NA	3	0	3	Low-quality	Genome-fragment	1.64	AAI-based (high-confidence)	0	1.02	no viral genes detected	SL506072_rnaviral_assembled	NC_027366.1	Bacillus phage Mater, complete genome	91.379	58	4	1	2198	2255	132641	132697	2.33e-12
SL506270_rnaviral_assembled_NODE_145_length_2436_cov_4.535336_g92_i0	2436	No	NA	2	2	0	Low-quality	Genome-fragment	37.81	AAI-based (high-confidence)	0	1		SL506270_rnaviral_assembled	NC_003630.1	Pepper mild mottle virus, complete genome	99.384	2436	15	0	1	2436	2058	4493	0
SL506318_rnaviral_assembled_NODE_266_length_2436_cov_6.964452_g23_i1	2436	No	NA	3	0	2	Low-quality	Genome-fragment	1.69	AAI-based (high-confidence)	0	1	no viral genes detected	SL506318_rnaviral_assembled	NC_048047.1	Caulobacter phage CcrBL9, complete genome	91.549	71	3	3	1718	1786	82911	82980	2.32e-17
SL506318_rnaviral_assembled_NODE_266_length_2436_cov_6.964452_g23_i1	2436	No	NA	3	0	2	Low-quality	Genome-fragment	1.69	AAI-based (high-confidence)	0	1	no viral genes detected	SL506318_rnaviral_assembled	NC_016158.1	Escherichia phage HK639, complete genome	97.959	49	0	1	233	281	44474	44521	5.01e-14
SL506216_rnaviral_assembled_NODE_387_length_2435_cov_4.366215_g227_i0	2435	No	NA	2	2	0	Low-quality	Genome-fragment	38.13	AAI-based (high-confidence)	0	1		SL506216_rnaviral_assembled	NC_002692.1	Tomato mosaic virus, complete genome	99.179	2435	20	0	1	2435	3679	1245	0
SL506342_rnaviral_assembled_NODE_350_length_2433_cov_6.036441_g215_i0	2433	No	NA	4	0	3	Low-quality	Genome-fragment	1.71	AAI-based (high-confidence)	0	1	no viral genes detected	SL506342_rnaviral_assembled	NC_024792.1	Bacillus phage Bobb, complete genome	90	60	6	0	565	624	129931	129990	2.33e-12
SL505991_rnaviral_assembled_NODE_162_length_2429_cov_12.358659_g98_i0	2429	No	NA	3	0	2	Low-quality	Genome-fragment	1.65	AAI-based (high-confidence)	0	1	no viral genes detected	SL505991_rnaviral_assembled	NC_049942.1	Escherichia phage JLK-2012, complete sequence	93.333	75	5	0	167	241	23561	23635	2.29e-22
SL505991_rnaviral_assembled_NODE_162_length_2429_cov_12.358659_g98_i0	2429	No	NA	3	0	2	Low-quality	Genome-fragment	1.65	AAI-based (high-confidence)	0	1	no viral genes detected	SL505991_rnaviral_assembled	NC_042337.1	Mycobacterium virus Astro, complete genome	90.411	73	7	0	1704	1776	4056	4128	6.42e-18
SL506334_rnaviral_assembled_NODE_175_length_2429_cov_8.350594_g114_i0	2429	No	NA	1	1	0	Low-quality	Genome-fragment	38.03	AAI-based (high-confidence)	0	1		SL506334_rnaviral_assembled	NC_002692.1	Tomato mosaic virus, complete genome	99.135	2429	21	0	1	2429	3486	1058	0
WM08-210615-14_B06_rnaviral_assembled_NODE_368_length_2427_cov_15.832625_g263_i0	2427	No	NA	3	0	2	Low-quality	Genome-fragment	2.12	AAI-based (high-confidence)	0	1	no viral genes detected	WM08-210615-14_B06_rnaviral_assembled	NC_050152.1	Enterobacteria phage P7, complete genome	99.721	718	2	0	1592	2309	7569	6852	0
WM08-210615-14_B06_rnaviral_assembled_NODE_368_length_2427_cov_15.832625_g263_i0	2427	No	NA	3	0	2	Low-quality	Genome-fragment	2.12	AAI-based (high-confidence)	0	1	no viral genes detected	WM08-210615-14_B06_rnaviral_assembled	NC_050152.1	Enterobacteria phage P7, complete genome	99.123	114	1	0	2308	2421	6552	6439	1.02e-50
WM08-210615-14_B06_rnaviral_assembled_NODE_368_length_2427_cov_15.832625_g263_i0	2427	No	NA	3	0	2	Low-quality	Genome-fragment	2.12	AAI-based (high-confidence)	0	1	no viral genes detected	WM08-210615-14_B06_rnaviral_assembled	NC_050152.1	Enterobacteria phage P7, complete genome	100	39	0	0	1592	1630	2618	2656	1.08e-10
SL506437_rnaviral_assembled_NODE_173_length_2426_cov_13.205270_g98_i0	2426	No	NA	3	0	2	Low-quality	Genome-fragment	1.74	AAI-based (high-confidence)	0	1	no viral genes detected	SL506437_rnaviral_assembled	NC_031107.2	Erwinia phage vB_EamM_Asesino, complete genome	94.737	57	3	0	251	307	674	618	1.07e-15
SL506043_rnaviral_assembled_NODE_626_length_2416_cov_13.154930_g16_i9	2416	No	NA	2	0	2	Low-quality	Genome-fragment	1.67	AAI-based (high-confidence)	0	1	no viral genes detected	SL506043_rnaviral_assembled	NC_048047.1	Caulobacter phage CcrBL9, complete genome	91.549	71	3	3	2344	2412	82911	82980	2.3e-17
SL506181_rnaviral_assembled_NODE_128_length_2415_cov_16.433390_g76_i0	2415	No	NA	3	3	0	Low-quality	Genome-fragment	37.8	AAI-based (high-confidence)	0	1		SL506181_rnaviral_assembled	NC_002692.1	Tomato mosaic virus, complete genome	99.379	2415	15	0	1	2415	3702	6116	0
SL505991_rnaviral_assembled_NODE_168_length_2413_cov_7.026496_g103_i0	2413	No	NA	2	1	0	Low-quality	Genome-fragment	37.78	AAI-based (high-confidence)	0	1		SL505991_rnaviral_assembled	NC_002692.1	Tomato mosaic virus, complete genome	99.088	2413	22	0	1	2413	1143	3555	0
SL506206_rnaviral_assembled_NODE_253_length_2412_cov_39.973920_g9_i1	2412	No	NA	3	0	3	Low-quality	Genome-fragment	1.65	AAI-based (high-confidence)	0	1	no viral genes detected	SL506206_rnaviral_assembled	NC_024792.1	Bacillus phage Bobb, complete genome	90.164	61	6	0	1128	1188	129930	129990	6.42e-13
SL506393_rnaviral_assembled_NODE_184_length_2412_cov_9.808893_g5_i1	2412	No	NA	3	0	2	Low-quality	Genome-fragment	1.67	AAI-based (high-confidence)	0	1	no viral genes detected	SL506393_rnaviral_assembled	NC_048047.1	Caulobacter phage CcrBL9, complete genome	91.549	71	3	3	617	685	82980	82911	2.29e-17
SL506393_rnaviral_assembled_NODE_184_length_2412_cov_9.808893_g5_i1	2412	No	NA	3	0	2	Low-quality	Genome-fragment	1.67	AAI-based (high-confidence)	0	1	no viral genes detected	SL506393_rnaviral_assembled	NC_016158.1	Escherichia phage HK639, complete genome	97.959	49	0	1	2121	2169	44521	44474	4.96e-14
SL506424_rnaviral_assembled_NODE_268_length_2412_cov_5.064558_g193_i0	2412	No	NA	2	0	1	Low-quality	Genome-fragment	0.3	AAI-based (medium-confidence)	0	1.03	no viral genes detected	SL506424_rnaviral_assembled	NC_016571.1	Pseudomonas phage OBP, complete genome	90.411	73	7	0	1975	2047	16823	16895	6.37e-18
SL506424_rnaviral_assembled_NODE_268_length_2412_cov_5.064558_g193_i0	2412	No	NA	2	0	1	Low-quality	Genome-fragment	0.3	AAI-based (medium-confidence)	0	1.03	no viral genes detected	SL506424_rnaviral_assembled	NC_016571.1	Pseudomonas phage OBP, complete genome	95	60	3	0	1816	1875	16836	16895	2.29e-17
SL506244_rnaviral_assembled_NODE_233_length_2410_cov_9.535302_g134_i0	2410	No	NA	2	2	0	Low-quality	Genome-fragment	37.14	AAI-based (high-confidence)	0	1		SL506244_rnaviral_assembled	NC_001801.1	Cucumber green mottle mosaic virus, complete genome	96.39	2410	87	0	1	2410	1337	3746	0
SL505993_rnaviral_assembled_NODE_101_length_2409_cov_10.062072_g51_i0	2409	No	NA	3	0	3	Low-quality	Genome-fragment	1.66	AAI-based (high-confidence)	0	1	no viral genes detected	SL505993_rnaviral_assembled	NC_024792.1	Bacillus phage Bobb, complete genome	90.164	61	6	0	937	997	129930	129990	6.41e-13
SL506023_rnaviral_assembled_NODE_113_length_2408_cov_9.638116_g81_i0	2408	No	NA	3	3	0	Low-quality	Genome-fragment	37.69	AAI-based (high-confidence)	0	1		SL506023_rnaviral_assembled	NC_028478.1	Tomato brown rugose fruit virus isolate Tom1-Jo, complete genome	99.875	2408	2	1	1	2408	3983	6389	0
SL506023_rnaviral_assembled_NODE_113_length_2408_cov_9.638116_g81_i0	2408	No	NA	3	3	0	Low-quality	Genome-fragment	37.69	AAI-based (high-confidence)	0	1		SL506023_rnaviral_assembled	NC_022801.1	Yellow tailflower mild mottle virus isolate Cervantes, complete genome	92.453	53	4	0	2255	2307	6217	6269	8.29e-12
SL506180_rnaviral_assembled_NODE_262_length_2408_cov_6.874090_g119_i0	2408	No	NA	3	3	0	Low-quality	Genome-fragment	37.69	AAI-based (high-confidence)	0	1		SL506180_rnaviral_assembled	NC_002692.1	Tomato mosaic virus, complete genome	99.46	2408	13	0	1	2408	3710	6117	0
SL506252_rnaviral_assembled_NODE_205_length_2404_cov_3.440154_g133_i0	2404	No	NA	1	1	0	Low-quality	Genome-fragment	37.65	AAI-based (high-confidence)	0	1		SL506252_rnaviral_assembled	NC_003630.1	Pepper mild mottle virus, complete genome	99.584	2404	10	0	1	2404	3487	1084	0
SL506023_rnaviral_assembled_NODE_114_length_2400_cov_10.233777_g82_i0	2400	No	NA	1	0	0	Low-quality	Genome-fragment	36.16	AAI-based (high-confidence)	0	1	no viral genes detected	SL506023_rnaviral_assembled	NC_002815.2	Cactus virus X, complete genome	98.5	2400	36	0	1	2400	2424	25	0
SL506291_rnaviral_assembled_NODE_312_length_2399_cov_6.494411_g194_i0	2399	No	NA	1	0	1	Low-quality	Genome-fragment	1.25	AAI-based (medium-confidence)	0	1	no viral genes detected	SL506291_rnaviral_assembled	NC_049851.1	Burkholderia phage BcepSauron, complete genome	90	50	5	0	367	416	95157	95108	1.79e-08
SL506291_rnaviral_assembled_NODE_312_length_2399_cov_6.494411_g194_i0	2399	No	NA	1	0	1	Low-quality	Genome-fragment	1.25	AAI-based (medium-confidence)	0	1	no viral genes detected	SL506291_rnaviral_assembled	NC_049850.1	Burkholderia phage BcepSaruman, complete genome	90	50	5	0	367	416	95375	95326	1.79e-08
SL506191_rnaviral_assembled_NODE_133_length_2398_cov_42.926452_g73_i0	2398	No	NA	3	0	2	Low-quality	Genome-fragment	2.1	AAI-based (high-confidence)	0	1	no viral genes detected	SL506191_rnaviral_assembled	NC_050152.1	Enterobacteria phage P7, complete genome	99.721	718	2	0	1560	2277	7569	6852	0
SL506191_rnaviral_assembled_NODE_133_length_2398_cov_42.926452_g73_i0	2398	No	NA	3	0	2	Low-quality	Genome-fragment	2.1	AAI-based (high-confidence)	0	1	no viral genes detected	SL506191_rnaviral_assembled	NC_050152.1	Enterobacteria phage P7, complete genome	99.187	123	1	0	2276	2398	6552	6430	1e-55
SL506191_rnaviral_assembled_NODE_133_length_2398_cov_42.926452_g73_i0	2398	No	NA	3	0	2	Low-quality	Genome-fragment	2.1	AAI-based (high-confidence)	0	1	no viral genes detected	SL506191_rnaviral_assembled	NC_050152.1	Enterobacteria phage P7, complete genome	100	39	0	0	1560	1598	2618	2656	1.07e-10
SL506017_rnaviral_assembled_NODE_204_length_2391_cov_4.450820_g104_i0	2391	No	NA	2	1	0	Low-quality	Genome-fragment	37.44	AAI-based (high-confidence)	0	1		SL506017_rnaviral_assembled	NC_002692.1	Tomato mosaic virus, complete genome	99.205	2389	19	0	3	2391	3514	1126	0
SL506413_rnaviral_assembled_NODE_921_length_2391_cov_4.298533_g615_i0	2391	No	NA	2	2	0	Low-quality	Genome-fragment	36.85	AAI-based (high-confidence)	0	1		SL506413_rnaviral_assembled	NC_001801.1	Cucumber green mottle mosaic virus, complete genome	98.033	2390	47	0	1	2390	1465	3854	0
SL506022_rnaviral_assembled_NODE_412_length_2389_cov_15.068653_g289_i0	2389	No	NA	4	0	3	Low-quality	Genome-fragment	2.85	AAI-based (medium-confidence)	0	1	no viral genes detected	SL506022_rnaviral_assembled	NC_054957.1	Ralstonia phage Eline, complete genome	97.778	45	0	1	2096	2139	55699	55743	8.22e-12
SL506022_rnaviral_assembled_NODE_412_length_2389_cov_15.068653_g289_i0	2389	No	NA	4	0	3	Low-quality	Genome-fragment	2.85	AAI-based (medium-confidence)	0	1	no viral genes detected	SL506022_rnaviral_assembled	NC_054957.1	Ralstonia phage Eline, complete genome	97.727	44	1	0	2095	2138	56396	56439	8.22e-12
SL506022_rnaviral_assembled_NODE_412_length_2389_cov_15.068653_g289_i0	2389	No	NA	4	0	3	Low-quality	Genome-fragment	2.85	AAI-based (medium-confidence)	0	1	no viral genes detected	SL506022_rnaviral_assembled	NC_054959.1	Ralstonia phage Gerry, complete genome	97.619	42	1	0	2098	2139	35582	35541	1.06e-10
SL506022_rnaviral_assembled_NODE_412_length_2389_cov_15.068653_g289_i0	2389	No	NA	4	0	3	Low-quality	Genome-fragment	2.85	AAI-based (medium-confidence)	0	1	no viral genes detected	SL506022_rnaviral_assembled	NC_054959.1	Ralstonia phage Gerry, complete genome	95.556	45	2	0	2095	2139	46978	47022	1.06e-10
SL506022_rnaviral_assembled_NODE_412_length_2389_cov_15.068653_g289_i0	2389	No	NA	4	0	3	Low-quality	Genome-fragment	2.85	AAI-based (medium-confidence)	0	1	no viral genes detected	SL506022_rnaviral_assembled	NC_054958.1	Ralstonia phage Gamede, complete genome	97.619	42	1	0	2098	2139	44559	44518	1.06e-10
SL506022_rnaviral_assembled_NODE_412_length_2389_cov_15.068653_g289_i0	2389	No	NA	4	0	3	Low-quality	Genome-fragment	2.85	AAI-based (medium-confidence)	0	1	no viral genes detected	SL506022_rnaviral_assembled	NC_054962.1	Ralstonia phage Claudette, complete genome	97.619	42	1	0	2098	2139	54	95	1.06e-10
SL506072_rnaviral_assembled_NODE_202_length_2383_cov_3.977056_g133_i0	2383	No	NA	2	2	0	Low-quality	Genome-fragment	37.32	AAI-based (high-confidence)	0	1		SL506072_rnaviral_assembled	NC_028478.1	Tomato brown rugose fruit virus isolate Tom1-Jo, complete genome	99.79	2383	5	0	1	2383	1276	3658	0
SL506043_rnaviral_assembled_NODE_649_length_2382_cov_44.164140_g54_i3	2382	No	NA	3	0	2	Low-quality	Genome-fragment	1.64	AAI-based (high-confidence)	0	1.02	no viral genes detected	SL506043_rnaviral_assembled	NC_049942.1	Escherichia phage JLK-2012, complete sequence	93.827	81	4	1	2067	2147	23638	23559	3.73e-25
SL506043_rnaviral_assembled_NODE_649_length_2382_cov_44.164140_g54_i3	2382	No	NA	3	0	2	Low-quality	Genome-fragment	1.64	AAI-based (high-confidence)	0	1.02	no viral genes detected	SL506043_rnaviral_assembled	NC_016158.1	Escherichia phage HK639, complete genome	94.545	55	3	0	2071	2125	44517	44463	1.36e-14
SL506181_rnaviral_assembled_NODE_139_length_2382_cov_6.503681_g83_i0	2382	No	NA	2	2	0	Low-quality	Genome-fragment	37.3	AAI-based (high-confidence)	0	1		SL506181_rnaviral_assembled	NC_002692.1	Tomato mosaic virus, complete genome	99.286	2380	17	0	2	2381	1273	3652	0
SL506260_rnaviral_assembled_NODE_327_length_2379_cov_19.479618_g199_i0	2379	No	NA	3	0	2	Low-quality	Genome-fragment	1.6	AAI-based (high-confidence)	0	1.05	no viral genes detected	SL506260_rnaviral_assembled	NC_027366.1	Bacillus phage Mater, complete genome	94.444	54	2	1	124	177	132697	132645	1.76e-13
SL506260_rnaviral_assembled_NODE_327_length_2379_cov_19.479618_g199_i0	2379	No	NA	3	0	2	Low-quality	Genome-fragment	1.6	AAI-based (high-confidence)	0	1.05	no viral genes detected	SL506260_rnaviral_assembled	NC_027366.1	Bacillus phage Mater, complete genome	91.379	58	4	1	507	564	132697	132641	2.28e-12
SL506020_rnaviral_assembled_NODE_238_length_2378_cov_5.281996_g164_i0	2378	No	NA	1	1	0	Low-quality	Genome-fragment	37.24	AAI-based (high-confidence)	0	1		SL506020_rnaviral_assembled	NC_028478.1	Tomato brown rugose fruit virus isolate Tom1-Jo, complete genome	99.832	2378	4	0	1	2378	1165	3542	0
SL506031_rnaviral_assembled_NODE_157_length_2378_cov_5.500651_g78_i0	2378	No	NA	3	3	0	Low-quality	Genome-fragment	37.22	AAI-based (high-confidence)	0	1		SL506031_rnaviral_assembled	NC_002692.1	Tomato mosaic virus, complete genome	99.453	2378	13	0	1	2378	6013	3636	0
SL506403_rnaviral_assembled_NODE_410_length_2378_cov_12.530152_g17_i1	2378	No	NA	2	0	2	Low-quality	Genome-fragment	1.67	AAI-based (high-confidence)	0	1	no viral genes detected	SL506403_rnaviral_assembled	NC_024792.1	Bacillus phage Bobb, complete genome	90.164	61	6	0	532	592	129930	129990	6.33e-13
SL506169_rnaviral_assembled_NODE_225_length_2376_cov_6.829787_g112_i0	2376	No	NA	1	1	0	Low-quality	Genome-fragment	37.21	AAI-based (high-confidence)	0	1		SL506169_rnaviral_assembled	NC_028478.1	Tomato brown rugose fruit virus isolate Tom1-Jo, complete genome	99.874	2376	3	0	1	2376	3421	1046	0
SL506335_rnaviral_assembled_NODE_537_length_2375_cov_23.456994_g383_i0	2375	No	NA	3	0	2	Low-quality	Genome-fragment	1.31	AAI-based (medium-confidence)	0	1	no viral genes detected	SL506335_rnaviral_assembled	NC_028945.1	Sinorhizobium phage phiN3, complete genome	100	28	0	0	1825	1852	96738	96711	0.000138
SL506192_rnaviral_assembled_NODE_224_length_2370_cov_7.834567_g137_i0	2370	No	NA	2	2	0	Low-quality	Genome-fragment	37.11	AAI-based (high-confidence)	0	1		SL506192_rnaviral_assembled	NC_002692.1	Tomato mosaic virus, complete genome	99.24	2369	18	0	2	2370	3666	1298	0
SL506012_rnaviral_assembled_NODE_142_length_2369_cov_7.306185_g116_i0	2369	No	NA	1	1	0	Low-quality	Genome-fragment	37.1	AAI-based (high-confidence)	0	1		SL506012_rnaviral_assembled	NC_028478.1	Tomato brown rugose fruit virus isolate Tom1-Jo, complete genome	99.747	2369	6	0	1	2369	1155	3523	0
SL505983_rnaviral_assembled_NODE_93_length_2368_cov_18.261874_g57_i0	2368	No	NA	2	0	2	Low-quality	Genome-fragment	1.64	AAI-based (high-confidence)	0	1	no viral genes detected	SL505983_rnaviral_assembled	NC_024792.1	Bacillus phage Bobb, complete genome	90.164	61	6	0	1786	1846	129990	129930	6.3e-13
SL506352_rnaviral_assembled_NODE_267_length_2368_cov_4.702397_g154_i0	2368	No	NA	3	3	0	Low-quality	Genome-fragment	37.06	AAI-based (high-confidence)	0	1		SL506352_rnaviral_assembled	NC_028478.1	Tomato brown rugose fruit virus isolate Tom1-Jo, complete genome	99.873	2368	3	0	1	2368	4015	6382	0
SL506352_rnaviral_assembled_NODE_267_length_2368_cov_4.702397_g154_i0	2368	No	NA	3	3	0	Low-quality	Genome-fragment	37.06	AAI-based (high-confidence)	0	1		SL506352_rnaviral_assembled	NC_022801.1	Yellow tailflower mild mottle virus isolate Cervantes, complete genome	92.453	53	4	0	2223	2275	6217	6269	8.15e-12
SL506066_rnaviral_assembled_NODE_182_length_2361_cov_9.274038_g113_i0	2361	No	NA	3	0	0	Low-quality	Genome-fragment	4.9	AAI-based (medium-confidence)	0	1.02	no viral genes detected	SL506066_rnaviral_assembled	NC_049942.1	Escherichia phage JLK-2012, complete sequence	94.937	79	4	0	2065	2143	23637	23559	2.86e-26
SL506066_rnaviral_assembled_NODE_182_length_2361_cov_9.274038_g113_i0	2361	No	NA	3	0	0	Low-quality	Genome-fragment	4.9	AAI-based (medium-confidence)	0	1.02	no viral genes detected	SL506066_rnaviral_assembled	NC_016158.1	Escherichia phage HK639, complete genome	94.643	56	3	0	2066	2121	44518	44463	3.75e-15
SL506247_rnaviral_assembled_NODE_199_length_2361_cov_6.049825_g113_i0	2361	No	NA	2	2	0	Low-quality	Genome-fragment	1.81	HMM-based (lower-bound)	0	1		SL506247_rnaviral_assembled	NC_003630.1	Pepper mild mottle virus, complete genome	98.899	2361	26	0	1	2361	1800	4160	0
SL506200_rnaviral_assembled_NODE_227_length_2360_cov_7.361172_g154_i0	2360	No	NA	2	2	0	Low-quality	Genome-fragment	36.96	AAI-based (high-confidence)	0	1		SL506200_rnaviral_assembled	NC_002692.1	Tomato mosaic virus, complete genome	99.152	2359	20	0	1	2359	1294	3652	0
SL506036_rnaviral_assembled_NODE_147_length_2359_cov_7.309711_g77_i0	2359	No	NA	1	1	0	Low-quality	Genome-fragment	36.94	AAI-based (high-confidence)	0	1		SL506036_rnaviral_assembled	NC_002692.1	Tomato mosaic virus, complete genome	99.11	2359	21	0	1	2359	3460	1102	0
WR03-210608-14_B06_rnaviral_assembled_NODE_156_length_2359_cov_17.057743_g40_i0	2359	No	NA	4	4	0	Low-quality	Genome-fragment	36.92	AAI-based (high-confidence)	0	1		WR03-210608-14_B06_rnaviral_assembled	NC_028478.1	Tomato brown rugose fruit virus isolate Tom1-Jo, complete genome	98.779	2375	13	1	1	2359	3727	6101	0
SL506270_rnaviral_assembled_NODE_159_length_2356_cov_10.057819_g101_i0	2356	No	NA	3	3	0	Low-quality	Genome-fragment	36.88	AAI-based (high-confidence)	0	1		SL506270_rnaviral_assembled	NC_002692.1	Tomato mosaic virus, complete genome	99.363	2356	15	0	1	2356	3693	6048	0
SL506385_rnaviral_assembled_NODE_316_length_2354_cov_11.245068_g205_i0	2354	No	NA	4	0	3	Low-quality	Genome-fragment	1.3	AAI-based (medium-confidence)	0	1	no viral genes detected	SL506385_rnaviral_assembled	NC_028945.1	Sinorhizobium phage phiN3, complete genome	100	28	0	0	2039	2066	96738	96711	0.000137
SL506312_rnaviral_assembled_NODE_263_length_2353_cov_6.901754_g112_i0	2353	No	NA	3	3	0	Low-quality	Genome-fragment	36.83	AAI-based (high-confidence)	0	1		SL506312_rnaviral_assembled	NC_028478.1	Tomato brown rugose fruit virus isolate Tom1-Jo, complete genome	99.958	2353	1	0	1	2353	6305	3953	0
SL506312_rnaviral_assembled_NODE_263_length_2353_cov_6.901754_g112_i0	2353	No	NA	3	3	0	Low-quality	Genome-fragment	36.83	AAI-based (high-confidence)	0	1		SL506312_rnaviral_assembled	NC_022801.1	Yellow tailflower mild mottle virus isolate Cervantes, complete genome	92.453	53	4	0	17	69	6269	6217	8.1e-12
WG01-210608-14_B06_rnaviral_assembled_NODE_235_length_2352_cov_4.952611_g117_i0	2352	No	NA	1	1	0	Low-quality	Genome-fragment	36.25	AAI-based (high-confidence)	0	1		WG01-210608-14_B06_rnaviral_assembled	NC_001801.1	Cucumber green mottle mosaic virus, complete genome	98.257	2352	41	0	1	2352	2687	336	0
WG0P-210608-14_B06_rnaviral_assembled_NODE_214_length_2350_cov_34.239789_g132_i0	2350	No	NA	2	0	2	Low-quality	Genome-fragment	1.55	AAI-based (high-confidence)	0	1.03	no viral genes detected	WG0P-210608-14_B06_rnaviral_assembled	NC_048106.1	Synechococcus phage S-CBWM1, complete genome	93.22	59	0	4	2199	2255	19670	19614	4.83e-14
WG0P-210608-14_B06_rnaviral_assembled_NODE_214_length_2350_cov_34.239789_g132_i0	2350	No	NA	2	0	2	Low-quality	Genome-fragment	1.55	AAI-based (high-confidence)	0	1.03	no viral genes detected	WG0P-210608-14_B06_rnaviral_assembled	NC_048106.1	Synechococcus phage S-CBWM1, complete genome	93.22	59	0	4	1617	1673	19670	19614	4.83e-14
WG0P-210608-14_B06_rnaviral_assembled_NODE_214_length_2350_cov_34.239789_g132_i0	2350	No	NA	2	0	2	Low-quality	Genome-fragment	1.55	AAI-based (high-confidence)	0	1.03	no viral genes detected	WG0P-210608-14_B06_rnaviral_assembled	NC_027366.1	Bacillus phage Mater, complete genome	94.444	54	2	1	1906	1959	132645	132697	1.74e-13
WM08-210601-14_B06_rnaviral_assembled_NODE_279_length_2350_cov_8.763285_g151_i0	2350	No	NA	4	0	3	Low-quality	Genome-fragment	1.3	AAI-based (medium-confidence)	0	1	no viral genes detected	WM08-210601-14_B06_rnaviral_assembled	NC_028945.1	Sinorhizobium phage phiN3, complete genome	100	28	0	0	2032	2059	96738	96711	0.000136
SL506402_rnaviral_assembled_NODE_478_length_2347_cov_9.318821_g53_i1	2347	No	NA	2	0	2	Low-quality	Genome-fragment	1.68	AAI-based (high-confidence)	0	1	no viral genes detected	SL506402_rnaviral_assembled	NC_031107.2	Erwinia phage vB_EamM_Asesino, complete genome	94.737	57	3	0	136	192	674	618	1.04e-15
SL506204_rnaviral_assembled_NODE_148_length_2346_cov_8.586890_g93_i0	2346	No	NA	1	1	0	Low-quality	Genome-fragment	36.74	AAI-based (high-confidence)	0	1		SL506204_rnaviral_assembled	NC_028478.1	Tomato brown rugose fruit virus isolate Tom1-Jo, complete genome	99.915	2346	2	0	1	2346	1215	3560	0
SL506431_rnaviral_assembled_NODE_294_length_2346_cov_5.638363_g129_i0	2346	No	NA	1	1	0	Low-quality	Genome-fragment	17.97	HMM-based (lower-bound)	0	1		SL506431_rnaviral_assembled	NC_032990.1	Hubei picorna-like virus 63 strain insectZJ97544 hypothetical protein gene, complete cds	91.478	2347	198	2	1	2346	1180	3525	0
SL506431_rnaviral_assembled_NODE_294_length_2346_cov_5.638363_g129_i0	2346	No	NA	1	1	0	Low-quality	Genome-fragment	17.97	HMM-based (lower-bound)	0	1		SL506431_rnaviral_assembled	NC_033045.1	Hubei picorna-like virus 62 strain spider133936 hypothetical protein gene, complete cds	90.537	2346	222	0	1	2346	1207	3552	0
SL506050_rnaviral_assembled_NODE_62_length_2345_cov_18.210387_g51_i0	2345	No	NA	3	0	3	Low-quality	Genome-fragment	1.62	AAI-based (high-confidence)	0	1	no viral genes detected	SL506050_rnaviral_assembled	NC_048047.1	Caulobacter phage CcrBL9, complete genome	91.549	71	3	3	1309	1377	82911	82980	2.23e-17
SL506173_rnaviral_assembled_NODE_209_length_2344_cov_8.915456_g97_i0	2344	No	NA	3	0	1	Low-quality	Genome-fragment	6.4	AAI-based (high-confidence)	0	1	no viral genes detected	SL506173_rnaviral_assembled	NC_049451.1	Klebsiella phage ST147-VIM1phi7.1, complete genome	96.758	2344	75	1	1	2344	30905	28563	0
SL506173_rnaviral_assembled_NODE_209_length_2344_cov_8.915456_g97_i0	2344	No	NA	3	0	1	Low-quality	Genome-fragment	6.4	AAI-based (high-confidence)	0	1	no viral genes detected	SL506173_rnaviral_assembled	NC_049453.1	Klebsiella phage ST13-OXA48phi12.1, complete genome	96.758	2344	75	1	1	2344	3237	5579	0
SL506325_rnaviral_assembled_NODE_196_length_2343_cov_11.955507_g2_i2	2343	No	NA	3	0	2	Low-quality	Genome-fragment	1.62	AAI-based (high-confidence)	0	1	no viral genes detected	SL506325_rnaviral_assembled	NC_049942.1	Escherichia phage JLK-2012, complete sequence	96.491	57	2	0	2067	2123	23640	23584	2.23e-17
SL506325_rnaviral_assembled_NODE_196_length_2343_cov_11.955507_g2_i2	2343	No	NA	3	0	2	Low-quality	Genome-fragment	1.62	AAI-based (high-confidence)	0	1	no viral genes detected	SL506325_rnaviral_assembled	NC_048047.1	Caulobacter phage CcrBL9, complete genome	91.549	71	3	3	564	632	82980	82911	2.23e-17
SL506325_rnaviral_assembled_NODE_196_length_2343_cov_11.955507_g2_i2	2343	No	NA	3	0	2	Low-quality	Genome-fragment	1.62	AAI-based (high-confidence)	0	1	no viral genes detected	SL506325_rnaviral_assembled	NC_016158.1	Escherichia phage HK639, complete genome	97.917	48	1	0	2068	2115	44521	44474	4.82e-14
WG02g-210615-14_B06_rnaviral_assembled_NODE_225_length_2343_cov_5.294273_g121_i0	2343	No	NA	2	2	0	Low-quality	Genome-fragment	36.11	AAI-based (high-confidence)	0	1		WG02g-210615-14_B06_rnaviral_assembled	NC_001801.1	Cucumber green mottle mosaic virus, complete genome	98.122	2343	44	0	1	2343	1456	3798	0
WG0Kc-210601-14_B06_rnaviral_assembled_NODE_145_length_2342_cov_19.567210_g86_i0	2342	No	NA	2	2	0	Low-quality	Genome-fragment	36.67	AAI-based (high-confidence)	0	1		WG0Kc-210601-14_B06_rnaviral_assembled	NC_028478.1	Tomato brown rugose fruit virus isolate Tom1-Jo, complete genome	99.872	2342	3	0	1	2342	3651	1310	0
SL506388_rnaviral_assembled_NODE_489_length_2339_cov_6.547661_g278_i0	2339	No	NA	4	0	1	Low-quality	Genome-fragment	2.31	AAI-based (high-confidence)	0	1	no viral genes detected	SL506388_rnaviral_assembled	NC_055875.1	CrAssphage cr10_1, complete genome	95.641	2340	97	3	1	2339	23959	21624	0
SL506219_rnaviral_assembled_NODE_231_length_2338_cov_6.993377_g167_i0	2338	No	NA	3	0	3	Low-quality	Genome-fragment	1.62	AAI-based (high-confidence)	0	1	no viral genes detected	SL506219_rnaviral_assembled	NC_048047.1	Caulobacter phage CcrBL9, complete genome	91.549	71	3	3	1297	1365	82911	82980	2.22e-17
SL506357_rnaviral_assembled_NODE_433_length_2335_cov_22.950486_g30_i2	2335	No	NA	3	0	2	Low-quality	Genome-fragment	1.61	AAI-based (high-confidence)	0	1.02	no viral genes detected	SL506357_rnaviral_assembled	NC_049942.1	Escherichia phage JLK-2012, complete sequence	93.827	81	4	1	2020	2100	23638	23559	3.66e-25
SL506357_rnaviral_assembled_NODE_433_length_2335_cov_22.950486_g30_i2	2335	No	NA	3	0	2	Low-quality	Genome-fragment	1.61	AAI-based (high-confidence)	0	1.02	no viral genes detected	SL506357_rnaviral_assembled	NC_016158.1	Escherichia phage HK639, complete genome	94.545	55	3	0	2024	2078	44517	44463	1.34e-14
SL505991_rnaviral_assembled_NODE_199_length_2334_cov_8.903140_g126_i0	2334	No	NA	3	0	2	Low-quality	Genome-fragment	1.62	AAI-based (high-confidence)	0	1	no viral genes detected	SL505991_rnaviral_assembled	NC_048047.1	Caulobacter phage CcrBL9, complete genome	91.549	71	3	3	1686	1754	82911	82980	2.22e-17
SL506231_rnaviral_assembled_NODE_196_length_2334_cov_10.160991_g127_i0	2334	No	NA	3	3	0	Low-quality	Genome-fragment	36.53	AAI-based (high-confidence)	0	1		SL506231_rnaviral_assembled	NC_002692.1	Tomato mosaic virus, complete genome	99.5	2199	11	0	1	2199	4087	6285	0
SL506231_rnaviral_assembled_NODE_196_length_2334_cov_10.160991_g127_i0	2334	No	NA	3	3	0	Low-quality	Genome-fragment	36.53	AAI-based (high-confidence)	0	1		SL506231_rnaviral_assembled	NC_001367.1	Tobacco mosaic virus, complete genome	98.519	135	2	0	2200	2334	6235	6369	9.68e-61
SL506231_rnaviral_assembled_NODE_196_length_2334_cov_10.160991_g127_i0	2334	No	NA	3	3	0	Low-quality	Genome-fragment	36.53	AAI-based (high-confidence)	0	1		SL506231_rnaviral_assembled	NC_009041.1	Rehmannia mosaic virus, complete genome	94.776	134	7	0	2200	2333	6235	6368	7.59e-52
SL506231_rnaviral_assembled_NODE_196_length_2334_cov_10.160991_g127_i0	2334	No	NA	3	3	0	Low-quality	Genome-fragment	36.53	AAI-based (high-confidence)	0	1		SL506231_rnaviral_assembled	NC_028478.1	Tomato brown rugose fruit virus isolate Tom1-Jo, complete genome	91.791	134	11	0	2200	2333	6234	6367	3.56e-45
SL506231_rnaviral_assembled_NODE_196_length_2334_cov_10.160991_g127_i0	2334	No	NA	3	3	0	Low-quality	Genome-fragment	36.53	AAI-based (high-confidence)	0	1		SL506231_rnaviral_assembled	NC_022801.1	Yellow tailflower mild mottle virus isolate Cervantes, complete genome	91.304	69	2	3	2203	2268	6217	6284	2.87e-16
SL506231_rnaviral_assembled_NODE_196_length_2334_cov_10.160991_g127_i0	2334	No	NA	3	3	0	Low-quality	Genome-fragment	36.53	AAI-based (high-confidence)	0	1		SL506231_rnaviral_assembled	NC_022801.1	Yellow tailflower mild mottle virus isolate Cervantes, complete genome	90.566	53	5	0	2140	2192	6217	6269	3.74e-10
SL506231_rnaviral_assembled_NODE_196_length_2334_cov_10.160991_g127_i0	2334	No	NA	3	3	0	Low-quality	Genome-fragment	36.53	AAI-based (high-confidence)	0	1		SL506231_rnaviral_assembled	NC_003630.1	Pepper mild mottle virus, complete genome	92.857	56	4	0	2203	2258	6198	6253	1.73e-13
SL506426_rnaviral_assembled_NODE_265_length_2331_cov_4.946856_g153_i0	2331	No	NA	2	2	0	Low-quality	Genome-fragment	1.79	HMM-based (lower-bound)	0	1		SL506426_rnaviral_assembled	NC_001801.1	Cucumber green mottle mosaic virus, complete genome	97.084	2332	67	1	1	2331	38	2369	0
SL506379_rnaviral_assembled_NODE_235_length_2329_cov_6.303635_g105_i0	2329	No	NA	2	2	0	Low-quality	Genome-fragment	35.89	AAI-based (high-confidence)	0	1		SL506379_rnaviral_assembled	NC_001801.1	Cucumber green mottle mosaic virus, complete genome	96.565	2329	80	0	1	2329	3750	1422	0
SL506368_rnaviral_assembled_NODE_255_length_2328_cov_4.508204_g155_i0	2328	No	NA	2	1	0	Low-quality	Genome-fragment	36.45	AAI-based (high-confidence)	0	1		SL506368_rnaviral_assembled	NC_028478.1	Tomato brown rugose fruit virus isolate Tom1-Jo, complete genome	99.742	2328	6	0	1	2328	3566	1239	0
SL506064_rnaviral_assembled_NODE_290_length_2324_cov_9.486450_g181_i0	2324	No	NA	4	0	2	Low-quality	Genome-fragment	1.62	AAI-based (high-confidence)	0	1	no viral genes detected	SL506064_rnaviral_assembled	NC_024792.1	Bacillus phage Bobb, complete genome	90.164	61	6	0	1457	1517	129990	129930	6.18e-13
SL506279_rnaviral_assembled_NODE_227_length_2324_cov_3.706353_g129_i0	2324	No	NA	1	0	0	Low-quality	Genome-fragment	2.25	AAI-based (high-confidence)	0	1	no viral genes detected	SL506279_rnaviral_assembled	NC_055899.1	CrAssphage cr124_1, complete genome	99.096	2324	21	0	1	2324	30628	28305	0
SL506279_rnaviral_assembled_NODE_227_length_2324_cov_3.706353_g129_i0	2324	No	NA	1	0	0	Low-quality	Genome-fragment	2.25	AAI-based (high-confidence)	0	1	no viral genes detected	SL506279_rnaviral_assembled	NC_055895.1	CrAssphage cr7_1, complete genome	96.714	2343	48	23	1	2324	24773	27105	0
SL506404_rnaviral_assembled_NODE_457_length_2323_cov_7.024889_g260_i0	2323	No	NA	3	0	3	Low-quality	Genome-fragment	1.63	AAI-based (high-confidence)	0	1	no viral genes detected	SL506404_rnaviral_assembled	NC_024792.1	Bacillus phage Bobb, complete genome	90.164	61	6	0	1107	1167	129990	129930	6.18e-13
SL506335_rnaviral_assembled_NODE_563_length_2319_cov_26.171416_g403_i0	2319	No	NA	2	0	2	Low-quality	Genome-fragment	1.54	AAI-based (high-confidence)	0	1.06	no viral genes detected	SL506335_rnaviral_assembled	NC_048106.1	Synechococcus phage S-CBWM1, complete genome	93.22	59	0	4	625	681	19614	19670	4.77e-14
SL506335_rnaviral_assembled_NODE_563_length_2319_cov_26.171416_g403_i0	2319	No	NA	2	0	2	Low-quality	Genome-fragment	1.54	AAI-based (high-confidence)	0	1.06	no viral genes detected	SL506335_rnaviral_assembled	NC_027366.1	Bacillus phage Mater, complete genome	91.803	61	4	1	387	447	132704	132645	4.77e-14
SL506335_rnaviral_assembled_NODE_563_length_2319_cov_26.171416_g403_i0	2319	No	NA	2	0	2	Low-quality	Genome-fragment	1.54	AAI-based (high-confidence)	0	1.06	no viral genes detected	SL506335_rnaviral_assembled	NC_027366.1	Bacillus phage Mater, complete genome	94.444	54	2	1	2	55	132697	132645	1.72e-13
WR03-210622-14_B06_rnaviral_assembled_NODE_273_length_2319_cov_11.330365_g9_i1	2319	No	NA	3	0	3	Low-quality	Genome-fragment	1.6	AAI-based (high-confidence)	0	1	no viral genes detected	WR03-210622-14_B06_rnaviral_assembled	NC_048047.1	Caulobacter phage CcrBL9, complete genome	91.549	71	3	3	1017	1085	82980	82911	2.2e-17
WM06-210525-14_B06_rnaviral_assembled_NODE_286_length_2316_cov_34.063308_g10_i2	2316	No	NA	1	1	0	Low-quality	Genome-fragment	35.69	AAI-based (high-confidence)	0	1		WM06-210525-14_B06_rnaviral_assembled	NC_001801.1	Cucumber green mottle mosaic virus, complete genome	97.193	2316	65	0	1	2316	2345	30	0
WG0A-210601-14_B06_rnaviral_assembled_NODE_328_length_2314_cov_4.707274_g188_i0	2314	No	NA	3	0	3	Low-quality	Genome-fragment	1.62	AAI-based (high-confidence)	0	1	no viral genes detected	WG0A-210601-14_B06_rnaviral_assembled	NC_024792.1	Bacillus phage Bobb, complete genome	90.164	61	6	0	1300	1360	129990	129930	6.16e-13
SL506023_rnaviral_assembled_NODE_128_length_2312_cov_8.329165_g93_i0	2312	No	NA	1	1	0	Low-quality	Genome-fragment	35.18	AAI-based (high-confidence)	0	1		SL506023_rnaviral_assembled	NC_002815.2	Cactus virus X, complete genome	97.669	2317	47	7	1	2312	4693	2379	0
SL506204_rnaviral_assembled_NODE_156_length_2311_cov_43.498660_g99_i0	2311	No	NA	4	0	4	Low-quality	Genome-fragment	0.79	AAI-based (medium-confidence)	0	1	no viral genes detected	SL506204_rnaviral_assembled	NC_055720.1	Pseudomonas phage PspYZU05, complete genome	100	29	0	0	2281	2309	32369	32341	3.73e-05
SL506250_rnaviral_assembled_NODE_183_length_2305_cov_4.629480_g85_i0	2305	No	NA	2	2	0	Low-quality	Genome-fragment	36.09	AAI-based (high-confidence)	0	1		SL506250_rnaviral_assembled	NC_002692.1	Tomato mosaic virus, complete genome	99.132	2305	20	0	1	2305	1351	3655	0
SL506341_rnaviral_assembled_NODE_579_length_2304_cov_5.666517_g408_i0	2304	No	NA	3	2	0	Low-quality	Genome-fragment	3.86	AAI-based (high-confidence)	0	1		SL506341_rnaviral_assembled	NC_028809.1	Pseudomonas phage PaMx74, partial genome	96.878	2306	60	7	2	2304	53229	55525	0
SL506358_rnaviral_assembled_NODE_249_length_2302_cov_9.895917_g155_i0	2302	No	NA	2	2	0	Low-quality	Genome-fragment	36.05	AAI-based (high-confidence)	0	1		SL506358_rnaviral_assembled	NC_028478.1	Tomato brown rugose fruit virus isolate Tom1-Jo, complete genome	99.739	2302	6	0	1	2302	3664	1363	0
SL506403_rnaviral_assembled_NODE_459_length_2302_cov_11.062360_g172_i1	2302	No	NA	2	0	2	Low-quality	Genome-fragment	1.57	AAI-based (high-confidence)	0	1	no viral genes detected	SL506403_rnaviral_assembled	NC_042337.1	Mycobacterium virus Astro, complete genome	90.411	73	7	0	386	458	4128	4056	6.08e-18
SL506283_rnaviral_assembled_NODE_355_length_2299_cov_90.673405_g185_i0	2299	No	NA	3	0	2	Low-quality	Genome-fragment	1.55	AAI-based (high-confidence)	0	1.05	no viral genes detected	SL506283_rnaviral_assembled	NC_027366.1	Bacillus phage Mater, complete genome	91.379	58	4	1	1859	1916	132641	132697	2.2e-12
SL506283_rnaviral_assembled_NODE_355_length_2299_cov_90.673405_g185_i0	2299	No	NA	3	0	2	Low-quality	Genome-fragment	1.55	AAI-based (high-confidence)	0	1.05	no viral genes detected	SL506283_rnaviral_assembled	NC_027366.1	Bacillus phage Mater, complete genome	91.379	58	4	1	2237	2294	132641	132697	2.2e-12
WG0P-210608-14_B06_rnaviral_assembled_NODE_223_length_2298_cov_23.537079_g132_i1	2298	No	NA	2	0	2	Low-quality	Genome-fragment	1.52	AAI-based (high-confidence)	0	1.03	no viral genes detected	WG0P-210608-14_B06_rnaviral_assembled	NC_048106.1	Synechococcus phage S-CBWM1, complete genome	93.22	59	0	4	2147	2203	19670	19614	4.73e-14
WG0P-210608-14_B06_rnaviral_assembled_NODE_223_length_2298_cov_23.537079_g132_i1	2298	No	NA	2	0	2	Low-quality	Genome-fragment	1.52	AAI-based (high-confidence)	0	1.03	no viral genes detected	WG0P-210608-14_B06_rnaviral_assembled	NC_048106.1	Synechococcus phage S-CBWM1, complete genome	93.22	59	0	4	1621	1677	19670	19614	4.73e-14
WG0P-210608-14_B06_rnaviral_assembled_NODE_223_length_2298_cov_23.537079_g132_i1	2298	No	NA	2	0	2	Low-quality	Genome-fragment	1.52	AAI-based (high-confidence)	0	1.03	no viral genes detected	WG0P-210608-14_B06_rnaviral_assembled	NC_027366.1	Bacillus phage Mater, complete genome	94.444	54	2	1	1854	1907	132645	132697	1.7e-13
WGOK-210509C_B06_rnaviral_assembled_NODE_419_length_2297_cov_18.026529_g262_i0	2297	No	NA	2	0	2	Low-quality	Genome-fragment	1.53	AAI-based (high-confidence)	0	1.06	no viral genes detected	WGOK-210509C_B06_rnaviral_assembled	NC_048106.1	Synechococcus phage S-CBWM1, complete genome	93.22	59	0	4	623	679	19614	19670	4.72e-14
WGOK-210509C_B06_rnaviral_assembled_NODE_419_length_2297_cov_18.026529_g262_i0	2297	No	NA	2	0	2	Low-quality	Genome-fragment	1.53	AAI-based (high-confidence)	0	1.06	no viral genes detected	WGOK-210509C_B06_rnaviral_assembled	NC_027366.1	Bacillus phage Mater, complete genome	94.444	54	2	1	393	446	132697	132645	1.7e-13
WGOK-210509C_B06_rnaviral_assembled_NODE_419_length_2297_cov_18.026529_g262_i0	2297	No	NA	2	0	2	Low-quality	Genome-fragment	1.53	AAI-based (high-confidence)	0	1.06	no viral genes detected	WGOK-210509C_B06_rnaviral_assembled	NC_027366.1	Bacillus phage Mater, complete genome	94.444	54	2	1	2	55	132697	132645	1.7e-13
SL506184_rnaviral_assembled_NODE_154_length_2296_cov_11.947368_g61_i0	2296	No	NA	2	2	0	Low-quality	Genome-fragment	35.95	AAI-based (high-confidence)	0	1		SL506184_rnaviral_assembled	NC_028478.1	Tomato brown rugose fruit virus isolate Tom1-Jo, complete genome	99.739	2296	6	0	1	2296	3659	1364	0
SL506442_rnaviral_assembled_NODE_396_length_2296_cov_14.304094_g248_i0	2296	No	NA	2	0	2	Low-quality	Genome-fragment	1.61	AAI-based (high-confidence)	0	1	no viral genes detected	SL506442_rnaviral_assembled	NC_024792.1	Bacillus phage Bobb, complete genome	90.164	61	6	0	417	477	129930	129990	6.11e-13
SL506221_rnaviral_assembled_NODE_237_length_2294_cov_4.362449_g144_i0	2294	No	NA	3	0	3	Low-quality	Genome-fragment	1.59	AAI-based (high-confidence)	0	1	no viral genes detected	SL506221_rnaviral_assembled	NC_048047.1	Caulobacter phage CcrBL9, complete genome	91.549	71	3	3	1300	1368	82911	82980	2.18e-17
WG0P-210608-14_B06_rnaviral_assembled_NODE_225_length_2294_cov_36.532193_g132_i2	2294	No	NA	2	0	2	Low-quality	Genome-fragment	1.51	AAI-based (high-confidence)	0	1.03	no viral genes detected	WG0P-210608-14_B06_rnaviral_assembled	NC_048106.1	Synechococcus phage S-CBWM1, complete genome	93.22	59	0	4	2143	2199	19670	19614	4.72e-14
WG0P-210608-14_B06_rnaviral_assembled_NODE_225_length_2294_cov_36.532193_g132_i2	2294	No	NA	2	0	2	Low-quality	Genome-fragment	1.51	AAI-based (high-confidence)	0	1.03	no viral genes detected	WG0P-210608-14_B06_rnaviral_assembled	NC_048106.1	Synechococcus phage S-CBWM1, complete genome	93.22	59	0	4	1617	1673	19670	19614	4.72e-14
WG0P-210608-14_B06_rnaviral_assembled_NODE_225_length_2294_cov_36.532193_g132_i2	2294	No	NA	2	0	2	Low-quality	Genome-fragment	1.51	AAI-based (high-confidence)	0	1.03	no viral genes detected	WG0P-210608-14_B06_rnaviral_assembled	NC_027366.1	Bacillus phage Mater, complete genome	94.444	54	2	1	1850	1903	132645	132697	1.7e-13
SL506204_rnaviral_assembled_NODE_161_length_2292_cov_44.309148_g99_i1	2292	No	NA	4	0	4	Low-quality	Genome-fragment	0.79	AAI-based (medium-confidence)	0	1	no viral genes detected	SL506204_rnaviral_assembled	NC_055720.1	Pseudomonas phage PspYZU05, complete genome	100	29	0	0	2262	2290	32369	32341	3.7e-05
SL506239_rnaviral_assembled_NODE_101_length_2290_cov_8.444294_g49_i0	2290	No	NA	1	1	0	Low-quality	Genome-fragment	35.86	AAI-based (high-confidence)	0	1		SL506239_rnaviral_assembled	NC_002692.1	Tomato mosaic virus, complete genome	99.17	2290	19	0	1	2290	3479	1190	0
SL506426_rnaviral_assembled_NODE_284_length_2289_cov_6.218863_g165_i0	2289	No	NA	2	2	0	Low-quality	Genome-fragment	35.84	AAI-based (high-confidence)	0	1		SL506426_rnaviral_assembled	NC_028478.1	Tomato brown rugose fruit virus isolate Tom1-Jo, complete genome	99.825	2289	4	0	1	2289	3652	1364	0
WG0Kg-210615-14_B06_rnaviral_assembled_NODE_414_length_2288_cov_10.744018_g151_i0	2288	No	NA	2	2	0	Low-quality	Genome-fragment	35.83	AAI-based (high-confidence)	0	1		WG0Kg-210615-14_B06_rnaviral_assembled	NC_028478.1	Tomato brown rugose fruit virus isolate Tom1-Jo, complete genome	99.781	2288	5	0	1	2288	1372	3659	0
SL505995_rnaviral_assembled_NODE_278_length_2285_cov_10.536618_g198_i0	2285	No	NA	2	0	2	Low-quality	Genome-fragment	0.78	AAI-based (medium-confidence)	0	1	no viral genes detected	SL505995_rnaviral_assembled	NC_016762.1	Pseudomonas phage phi297, complete genome	94.643	56	3	0	2188	2243	47595	47540	3.63e-15
SL505995_rnaviral_assembled_NODE_278_length_2285_cov_10.536618_g198_i0	2285	No	NA	2	0	2	Low-quality	Genome-fragment	0.78	AAI-based (medium-confidence)	0	1	no viral genes detected	SL505995_rnaviral_assembled	NC_028657.1	Pseudomonas phage YMC11/02/R656, complete genome	93.103	58	4	0	2186	2243	14956	15013	1.31e-14
SL505995_rnaviral_assembled_NODE_278_length_2285_cov_10.536618_g198_i0	2285	No	NA	2	0	2	Low-quality	Genome-fragment	0.78	AAI-based (medium-confidence)	0	1	no viral genes detected	SL505995_rnaviral_assembled	NC_016765.1	Pseudomonas phage vB_PaeS_PMG1, complete genome	94.545	55	3	0	2189	2243	27138	27084	1.31e-14
SL505995_rnaviral_assembled_NODE_278_length_2285_cov_10.536618_g198_i0	2285	No	NA	2	0	2	Low-quality	Genome-fragment	0.78	AAI-based (medium-confidence)	0	1	no viral genes detected	SL505995_rnaviral_assembled	NC_002484.2	Bacteriophage D3, complete genome	94.545	55	3	0	2189	2243	27094	27040	1.31e-14
SL506303_rnaviral_assembled_NODE_441_length_2283_cov_29.687783_g319_i0	2283	No	NA	3	0	3	Low-quality	Genome-fragment	1.58	AAI-based (high-confidence)	0	1	no viral genes detected	SL506303_rnaviral_assembled	NC_048047.1	Caulobacter phage CcrBL9, complete genome	91.549	71	3	3	1235	1303	82911	82980	2.17e-17
SL506011_rnaviral_assembled_NODE_111_length_2282_cov_45.057039_g9_i1	2282	No	NA	3	0	3	Low-quality	Genome-fragment	1.58	AAI-based (high-confidence)	0	1	no viral genes detected	SL506011_rnaviral_assembled	NC_048047.1	Caulobacter phage CcrBL9, complete genome	91.549	71	3	3	980	1048	82980	82911	2.17e-17
SL506352_rnaviral_assembled_NODE_311_length_2282_cov_19.528293_g173_i0	2282	No	NA	3	0	3	Low-quality	Genome-fragment	1.58	AAI-based (high-confidence)	0	1	no viral genes detected	SL506352_rnaviral_assembled	NC_048047.1	Caulobacter phage CcrBL9, complete genome	91.549	71	3	3	1235	1303	82911	82980	2.17e-17
SL506352_rnaviral_assembled_NODE_312_length_2282_cov_17.602988_g173_i1	2282	No	NA	3	0	3	Low-quality	Genome-fragment	1.58	AAI-based (high-confidence)	0	1	no viral genes detected	SL506352_rnaviral_assembled	NC_048047.1	Caulobacter phage CcrBL9, complete genome	91.549	71	3	3	1235	1303	82911	82980	2.17e-17
SL506352_rnaviral_assembled_NODE_313_length_2282_cov_11.693526_g173_i2	2282	No	NA	3	0	3	Low-quality	Genome-fragment	1.58	AAI-based (high-confidence)	0	1	no viral genes detected	SL506352_rnaviral_assembled	NC_048047.1	Caulobacter phage CcrBL9, complete genome	91.549	71	3	3	1235	1303	82911	82980	2.17e-17
SL506353_rnaviral_assembled_NODE_445_length_2281_cov_24.622283_g300_i0	2281	No	NA	3	0	3	Low-quality	Genome-fragment	1.58	AAI-based (high-confidence)	0	1	no viral genes detected	SL506353_rnaviral_assembled	NC_048047.1	Caulobacter phage CcrBL9, complete genome	91.549	71	3	3	1235	1303	82911	82980	2.17e-17
SL506261_rnaviral_assembled_NODE_626_length_2278_cov_4.713379_g42_i2	2278	No	NA	3	0	3	Low-quality	Genome-fragment	1.57	AAI-based (high-confidence)	0	1	no viral genes detected	SL506261_rnaviral_assembled	NC_048047.1	Caulobacter phage CcrBL9, complete genome	91.549	71	3	3	1231	1299	82911	82980	2.16e-17
SL505996_rnaviral_assembled_NODE_154_length_2277_cov_5.499093_g95_i0	2277	No	NA	1	1	0	Low-quality	Genome-fragment	35.66	AAI-based (high-confidence)	0	1		SL505996_rnaviral_assembled	NC_028478.1	Tomato brown rugose fruit virus isolate Tom1-Jo, complete genome	99.736	2277	6	0	1	2277	3544	1268	0
SL506274_rnaviral_assembled_NODE_283_length_2276_cov_78.785747_g162_i0	2276	No	NA	2	0	2	Low-quality	Genome-fragment	1.5	AAI-based (high-confidence)	0	1.05	no viral genes detected	SL506274_rnaviral_assembled	NC_048106.1	Synechococcus phage S-CBWM1, complete genome	93.22	59	0	4	1664	1720	19670	19614	4.68e-14
SL506274_rnaviral_assembled_NODE_283_length_2276_cov_78.785747_g162_i0	2276	No	NA	2	0	2	Low-quality	Genome-fragment	1.5	AAI-based (high-confidence)	0	1.05	no viral genes detected	SL506274_rnaviral_assembled	NC_027366.1	Bacillus phage Mater, complete genome	91.803	61	4	1	1891	1951	132645	132704	4.68e-14
SL506274_rnaviral_assembled_NODE_283_length_2276_cov_78.785747_g162_i0	2276	No	NA	2	0	2	Low-quality	Genome-fragment	1.5	AAI-based (high-confidence)	0	1.05	no viral genes detected	SL506274_rnaviral_assembled	NC_027366.1	Bacillus phage Mater, complete genome	94.444	54	2	1	2222	2275	132645	132697	1.68e-13
SL506428_rnaviral_assembled_NODE_388_length_2275_cov_50.697094_g134_i2	2275	No	NA	2	0	2	Low-quality	Genome-fragment	1.51	AAI-based (high-confidence)	0	1.02	no viral genes detected	SL506428_rnaviral_assembled	NC_048106.1	Synechococcus phage S-CBWM1, complete genome	93.22	59	0	4	598	654	19614	19670	4.68e-14
SL506241_rnaviral_assembled_NODE_320_length_2274_cov_8.489777_g167_i0	2274	No	NA	2	1	0	Low-quality	Genome-fragment	35.61	AAI-based (high-confidence)	0	1		SL506241_rnaviral_assembled	NC_028478.1	Tomato brown rugose fruit virus isolate Tom1-Jo, complete genome	99.868	2274	3	0	1	2274	3575	1302	0
SL506258_rnaviral_assembled_NODE_159_length_2274_cov_54.514766_g8_i1	2274	No	NA	1	0	1	Low-quality	Genome-fragment	1.59	AAI-based (high-confidence)	0	1.05	no viral genes detected	SL506258_rnaviral_assembled	NC_049942.1	Escherichia phage JLK-2012, complete sequence	94.937	79	4	0	486	564	23559	23637	2.75e-26
SL506258_rnaviral_assembled_NODE_159_length_2274_cov_54.514766_g8_i1	2274	No	NA	1	0	1	Low-quality	Genome-fragment	1.59	AAI-based (high-confidence)	0	1.05	no viral genes detected	SL506258_rnaviral_assembled	NC_016158.1	Escherichia phage HK639, complete genome	94.643	56	3	0	508	563	44463	44518	3.61e-15
SL506258_rnaviral_assembled_NODE_159_length_2274_cov_54.514766_g8_i1	2274	No	NA	1	0	1	Low-quality	Genome-fragment	1.59	AAI-based (high-confidence)	0	1.05	no viral genes detected	SL506258_rnaviral_assembled	NC_048047.1	Caulobacter phage CcrBL9, complete genome	100	31	0	0	834	864	78541	78571	2.83e-06
SL506394_rnaviral_assembled_NODE_557_length_2274_cov_10.870513_g35_i1	2274	No	NA	2	0	2	Low-quality	Genome-fragment	1.57	AAI-based (high-confidence)	0	1	no viral genes detected	SL506394_rnaviral_assembled	NC_049942.1	Escherichia phage JLK-2012, complete sequence	93.671	79	4	1	244	322	23561	23638	4.61e-24
SL506394_rnaviral_assembled_NODE_557_length_2274_cov_10.870513_g35_i1	2274	No	NA	2	0	2	Low-quality	Genome-fragment	1.57	AAI-based (high-confidence)	0	1	no viral genes detected	SL506394_rnaviral_assembled	NC_016158.1	Escherichia phage HK639, complete genome	94.545	55	3	0	264	318	44463	44517	1.3e-14
SL506394_rnaviral_assembled_NODE_557_length_2274_cov_10.870513_g35_i1	2274	No	NA	2	0	2	Low-quality	Genome-fragment	1.57	AAI-based (high-confidence)	0	1	no viral genes detected	SL506394_rnaviral_assembled	NC_028999.1	Pseudomonas phage PhiPA3, complete genome	93.878	49	3	0	44	92	294938	294890	2.81e-11
SL506394_rnaviral_assembled_NODE_557_length_2274_cov_10.870513_g35_i1	2274	No	NA	2	0	2	Low-quality	Genome-fragment	1.57	AAI-based (high-confidence)	0	1	no viral genes detected	SL506394_rnaviral_assembled	NC_048660.1	Aeromonas phage phiA8-29, complete genome	92.857	42	3	0	50	91	79714	79673	2.19e-07
SL506417_rnaviral_assembled_NODE_193_length_2274_cov_3.540663_g64_i0	2274	No	NA	2	0	2	Low-quality	Genome-fragment	1.57	AAI-based (high-confidence)	0	1	no viral genes detected	SL506417_rnaviral_assembled	NC_048047.1	Caulobacter phage CcrBL9, complete genome	91.549	71	3	3	2144	2212	82911	82980	2.16e-17
SL506405_rnaviral_assembled_NODE_222_length_2272_cov_8.663938_g34_i5	2272	No	NA	2	0	2	Low-quality	Genome-fragment	1.49	AAI-based (high-confidence)	0	1	no viral genes detected	SL506405_rnaviral_assembled	NC_019929.1	Erwinia phage phiEaH2, complete genome	95.122	41	2	0	790	830	167072	167032	1.69e-08
WGOK-210402_B06_rnaviral_assembled_NODE_274_length_2272_cov_42.049113_g36_i1	2272	No	NA	2	0	1	Low-quality	Genome-fragment	1.63	AAI-based (high-confidence)	0	1	no viral genes detected	WGOK-210402_B06_rnaviral_assembled	NC_031107.2	Erwinia phage vB_EamM_Asesino, complete genome	94.737	57	3	0	1882	1938	618	674	1e-15
WGOK-210402_B06_rnaviral_assembled_NODE_274_length_2272_cov_42.049113_g36_i1	2272	No	NA	2	0	1	Low-quality	Genome-fragment	1.63	AAI-based (high-confidence)	0	1	no viral genes detected	WGOK-210402_B06_rnaviral_assembled	NC_048660.1	Aeromonas phage phiA8-29, complete genome	92.5	40	3	0	78	117	79712	79673	2.83e-06
SL506200_rnaviral_assembled_NODE_255_length_2271_cov_15.516379_g174_i0	2271	No	NA	3	3	0	Low-quality	Genome-fragment	35.54	AAI-based (high-confidence)	0	1		SL506200_rnaviral_assembled	NC_002692.1	Tomato mosaic virus, complete genome	99.484	2130	11	0	1	2130	4156	6285	0
SL506200_rnaviral_assembled_NODE_255_length_2271_cov_15.516379_g174_i0	2271	No	NA	3	3	0	Low-quality	Genome-fragment	35.54	AAI-based (high-confidence)	0	1		SL506200_rnaviral_assembled	NC_001367.1	Tobacco mosaic virus, complete genome	98.582	141	2	0	2131	2271	6235	6375	4.35e-64
SL506200_rnaviral_assembled_NODE_255_length_2271_cov_15.516379_g174_i0	2271	No	NA	3	3	0	Low-quality	Genome-fragment	35.54	AAI-based (high-confidence)	0	1		SL506200_rnaviral_assembled	NC_009041.1	Rehmannia mosaic virus, complete genome	94.326	141	8	0	2131	2271	6235	6375	4.41e-54
SL506200_rnaviral_assembled_NODE_255_length_2271_cov_15.516379_g174_i0	2271	No	NA	3	3	0	Low-quality	Genome-fragment	35.54	AAI-based (high-confidence)	0	1		SL506200_rnaviral_assembled	NC_028478.1	Tomato brown rugose fruit virus isolate Tom1-Jo, complete genome	91.489	141	12	0	2131	2271	6234	6374	2.07e-47
SL506200_rnaviral_assembled_NODE_255_length_2271_cov_15.516379_g174_i0	2271	No	NA	3	3	0	Low-quality	Genome-fragment	35.54	AAI-based (high-confidence)	0	1		SL506200_rnaviral_assembled	NC_022801.1	Yellow tailflower mild mottle virus isolate Cervantes, complete genome	91.304	69	2	3	2134	2199	6217	6284	2.79e-16
SL506200_rnaviral_assembled_NODE_255_length_2271_cov_15.516379_g174_i0	2271	No	NA	3	3	0	Low-quality	Genome-fragment	35.54	AAI-based (high-confidence)	0	1		SL506200_rnaviral_assembled	NC_022801.1	Yellow tailflower mild mottle virus isolate Cervantes, complete genome	90.566	53	5	0	2071	2123	6217	6269	3.63e-10
SL506200_rnaviral_assembled_NODE_255_length_2271_cov_15.516379_g174_i0	2271	No	NA	3	3	0	Low-quality	Genome-fragment	35.54	AAI-based (high-confidence)	0	1		SL506200_rnaviral_assembled	NC_003630.1	Pepper mild mottle virus, complete genome	92.857	56	4	0	2134	2189	6198	6253	1.68e-13
SL506014_rnaviral_assembled_NODE_94_length_2270_cov_8.429222_g66_i0	2270	No	NA	2	2	0	Low-quality	Genome-fragment	1.74	HMM-based (lower-bound)	0	1		SL506014_rnaviral_assembled	NC_001801.1	Cucumber green mottle mosaic virus, complete genome	98.15	2270	42	0	1	2270	4078	1809	0
SL506195_rnaviral_assembled_NODE_204_length_2270_cov_10.463359_g127_i0	2270	No	NA	1	1	0	Low-quality	Genome-fragment	35.55	AAI-based (high-confidence)	0	1		SL506195_rnaviral_assembled	NC_028478.1	Tomato brown rugose fruit virus isolate Tom1-Jo, complete genome	99.912	2270	2	0	1	2270	1287	3556	0
SL506306_rnaviral_assembled_NODE_592_length_2270_cov_9.172508_g47_i1	2270	No	NA	2	0	2	Low-quality	Genome-fragment	1.56	AAI-based (high-confidence)	0	1	no viral genes detected	SL506306_rnaviral_assembled	NC_048047.1	Caulobacter phage CcrBL9, complete genome	94.915	59	2	1	529	586	82969	82911	2.79e-16
SL506306_rnaviral_assembled_NODE_592_length_2270_cov_9.172508_g47_i1	2270	No	NA	2	0	2	Low-quality	Genome-fragment	1.56	AAI-based (high-confidence)	0	1	no viral genes detected	SL506306_rnaviral_assembled	NC_014458.1	Mycobacterium phage Angelica, complete genome	90.909	55	5	0	533	587	1054	1000	2.81e-11
SL506306_rnaviral_assembled_NODE_592_length_2270_cov_9.172508_g47_i1	2270	No	NA	2	0	2	Low-quality	Genome-fragment	1.56	AAI-based (high-confidence)	0	1	no viral genes detected	SL506306_rnaviral_assembled	NC_042031.1	Mycobacterium phage Anaya, complete sequence	90.909	55	5	0	533	587	1095	1041	2.81e-11
SL506306_rnaviral_assembled_NODE_592_length_2270_cov_9.172508_g47_i1	2270	No	NA	2	0	2	Low-quality	Genome-fragment	1.56	AAI-based (high-confidence)	0	1	no viral genes detected	SL506306_rnaviral_assembled	NC_051615.1	Mycobacterium phage Beezoo, complete genome	90.909	55	5	0	533	587	1092	1038	2.81e-11
SL506306_rnaviral_assembled_NODE_592_length_2270_cov_9.172508_g47_i1	2270	No	NA	2	0	2	Low-quality	Genome-fragment	1.56	AAI-based (high-confidence)	0	1	no viral genes detected	SL506306_rnaviral_assembled	NC_051617.1	Mycobacterium phage Chris, complete genome	92.157	51	4	0	536	586	1003	953	1.01e-10
SL506306_rnaviral_assembled_NODE_592_length_2270_cov_9.172508_g47_i1	2270	No	NA	2	0	2	Low-quality	Genome-fragment	1.56	AAI-based (high-confidence)	0	1	no viral genes detected	SL506306_rnaviral_assembled	NC_051624.1	Mycobacterium phage Nibb, complete genome	92.157	51	4	0	536	586	1050	1000	1.01e-10
WGOK-210403C_B06_rnaviral_assembled_NODE_366_length_2270_cov_34.467911_g120_i1	2270	No	NA	3	0	1	Low-quality	Genome-fragment	3.5	AAI-based (medium-confidence)	0	1	no viral genes detected	WGOK-210403C_B06_rnaviral_assembled	NC_042128.1	Escherichia phage RCS47, complete genome	91.026	78	7	0	706	783	106950	106873	9.96e-21
WGOK-210403C_B06_rnaviral_assembled_NODE_366_length_2270_cov_34.467911_g120_i1	2270	No	NA	3	0	1	Low-quality	Genome-fragment	3.5	AAI-based (medium-confidence)	0	1	no viral genes detected	WGOK-210403C_B06_rnaviral_assembled	NC_042128.1	Escherichia phage RCS47, complete genome	91.026	78	7	0	706	783	114298	114221	9.96e-21
SL506044_rnaviral_assembled_NODE_209_length_2268_cov_22.637813_g29_i3	2268	No	NA	3	0	3	Low-quality	Genome-fragment	1.57	AAI-based (high-confidence)	0	1	no viral genes detected	SL506044_rnaviral_assembled	NC_048047.1	Caulobacter phage CcrBL9, complete genome	91.549	71	3	3	1235	1303	82911	82980	2.15e-17
SL506335_rnaviral_assembled_NODE_591_length_2268_cov_10.051481_g147_i2	2268	No	NA	3	0	2	Low-quality	Genome-fragment	1.58	AAI-based (high-confidence)	0	1	no viral genes detected	SL506335_rnaviral_assembled	NC_024792.1	Bacillus phage Bobb, complete genome	90	60	6	0	1642	1701	129990	129931	2.17e-12
SL506428_rnaviral_assembled_NODE_393_length_2267_cov_29.099362_g134_i3	2267	No	NA	2	0	2	Low-quality	Genome-fragment	1.5	AAI-based (high-confidence)	0	1.03	no viral genes detected	SL506428_rnaviral_assembled	NC_048106.1	Synechococcus phage S-CBWM1, complete genome	93.22	59	0	4	8	64	19614	19670	4.66e-14
SL506428_rnaviral_assembled_NODE_393_length_2267_cov_29.099362_g134_i3	2267	No	NA	2	0	2	Low-quality	Genome-fragment	1.5	AAI-based (high-confidence)	0	1.03	no viral genes detected	SL506428_rnaviral_assembled	NC_048106.1	Synechococcus phage S-CBWM1, complete genome	93.22	59	0	4	590	646	19614	19670	4.66e-14
SL506428_rnaviral_assembled_NODE_393_length_2267_cov_29.099362_g134_i3	2267	No	NA	2	0	2	Low-quality	Genome-fragment	1.5	AAI-based (high-confidence)	0	1.03	no viral genes detected	SL506428_rnaviral_assembled	NC_027366.1	Bacillus phage Mater, complete genome	94.444	54	2	1	303	356	132697	132645	1.68e-13
SL505980_rnaviral_assembled_NODE_462_length_2265_cov_12.890055_g329_i0	2265	No	NA	3	0	2	Low-quality	Genome-fragment	1.58	AAI-based (high-confidence)	0	1	no viral genes detected	SL505980_rnaviral_assembled	NC_024792.1	Bacillus phage Bobb, complete genome	90.164	61	6	0	775	835	129930	129990	6.02e-13
SL506048_rnaviral_assembled_NODE_245_length_2264_cov_5.624372_g171_i0	2264	No	NA	1	1	0	Low-quality	Genome-fragment	35.45	AAI-based (high-confidence)	0	1		SL506048_rnaviral_assembled	NC_028478.1	Tomato brown rugose fruit virus isolate Tom1-Jo, complete genome	99.823	2264	4	0	1	2264	1270	3533	0
WGOK-210402_B06_rnaviral_assembled_NODE_276_length_2264_cov_39.269283_g36_i2	2264	No	NA	2	0	1	Low-quality	Genome-fragment	1.63	AAI-based (high-confidence)	0	1	no viral genes detected	WGOK-210402_B06_rnaviral_assembled	NC_031107.2	Erwinia phage vB_EamM_Asesino, complete genome	94.737	57	3	0	335	391	674	618	1e-15
WGOK-210402_B06_rnaviral_assembled_NODE_276_length_2264_cov_39.269283_g36_i2	2264	No	NA	2	0	1	Low-quality	Genome-fragment	1.63	AAI-based (high-confidence)	0	1	no viral genes detected	WGOK-210402_B06_rnaviral_assembled	NC_048660.1	Aeromonas phage phiA8-29, complete genome	92.5	40	3	0	2148	2187	79673	79712	2.82e-06
SL506258_rnaviral_assembled_NODE_160_length_2259_cov_7.292772_g102_i0	2259	No	NA	1	1	0	Low-quality	Genome-fragment	34.81	AAI-based (high-confidence)	0	1		SL506258_rnaviral_assembled	NC_001801.1	Cucumber green mottle mosaic virus, complete genome	98.175	2247	41	0	13	2259	2369	123	0
SL506421_rnaviral_assembled_NODE_201_length_2258_cov_2.818307_g113_i0	2258	No	NA	2	2	0	Low-quality	Genome-fragment	35.37	AAI-based (high-confidence)	0	1		SL506421_rnaviral_assembled	NC_003630.1	Pepper mild mottle virus, complete genome	97.429	2256	58	0	1	2256	1590	3845	0
SL505995_rnaviral_assembled_NODE_289_length_2257_cov_40.101190_g9_i3	2257	No	NA	3	0	1	Low-quality	Genome-fragment	1.56	AAI-based (high-confidence)	0	1	no viral genes detected	SL505995_rnaviral_assembled	NC_024792.1	Bacillus phage Bobb, complete genome	90.164	61	6	0	318	378	129930	129990	6e-13
WGOK-210503C_B06_rnaviral_assembled_NODE_424_length_2254_cov_22.587345_g40_i2	2254	No	NA	3	0	2	Low-quality	Genome-fragment	1.58	AAI-based (high-confidence)	0	1	no viral genes detected	WGOK-210503C_B06_rnaviral_assembled	NC_010811.2	Ralstonia phage RSL1, complete genome	91.803	61	4	1	2039	2099	186311	186370	4.63e-14
SL506427_rnaviral_assembled_NODE_302_length_2251_cov_7.177686_g124_i0	2251	No	NA	3	3	0	Low-quality	Genome-fragment	35.27	AAI-based (high-confidence)	0	1		SL506427_rnaviral_assembled	NC_002692.1	Tomato mosaic virus, complete genome	99.434	2121	12	0	1	2121	4165	6285	0
SL506427_rnaviral_assembled_NODE_302_length_2251_cov_7.177686_g124_i0	2251	No	NA	3	3	0	Low-quality	Genome-fragment	35.27	AAI-based (high-confidence)	0	1		SL506427_rnaviral_assembled	NC_001367.1	Tobacco mosaic virus, complete genome	98.462	130	2	0	2122	2251	6235	6364	5.62e-58
SL506427_rnaviral_assembled_NODE_302_length_2251_cov_7.177686_g124_i0	2251	No	NA	3	3	0	Low-quality	Genome-fragment	35.27	AAI-based (high-confidence)	0	1		SL506427_rnaviral_assembled	NC_009041.1	Rehmannia mosaic virus, complete genome	94.615	130	7	0	2122	2251	6235	6364	1.22e-49
SL506427_rnaviral_assembled_NODE_302_length_2251_cov_7.177686_g124_i0	2251	No	NA	3	3	0	Low-quality	Genome-fragment	35.27	AAI-based (high-confidence)	0	1		SL506427_rnaviral_assembled	NC_028478.1	Tomato brown rugose fruit virus isolate Tom1-Jo, complete genome	91.538	130	11	0	2122	2251	6234	6363	5.74e-43
SL506427_rnaviral_assembled_NODE_302_length_2251_cov_7.177686_g124_i0	2251	No	NA	3	3	0	Low-quality	Genome-fragment	35.27	AAI-based (high-confidence)	0	1		SL506427_rnaviral_assembled	NC_022801.1	Yellow tailflower mild mottle virus isolate Cervantes, complete genome	91.304	69	2	3	2125	2190	6217	6284	2.77e-16
SL506427_rnaviral_assembled_NODE_302_length_2251_cov_7.177686_g124_i0	2251	No	NA	3	3	0	Low-quality	Genome-fragment	35.27	AAI-based (high-confidence)	0	1		SL506427_rnaviral_assembled	NC_022801.1	Yellow tailflower mild mottle virus isolate Cervantes, complete genome	90.566	53	5	0	2062	2114	6217	6269	3.6e-10
SL506427_rnaviral_assembled_NODE_302_length_2251_cov_7.177686_g124_i0	2251	No	NA	3	3	0	Low-quality	Genome-fragment	35.27	AAI-based (high-confidence)	0	1		SL506427_rnaviral_assembled	NC_003630.1	Pepper mild mottle virus, complete genome	92.857	56	4	0	2125	2180	6198	6253	1.66e-13
SL506036_rnaviral_assembled_NODE_164_length_2249_cov_9.531710_g88_i0	2249	No	NA	3	3	0	Low-quality	Genome-fragment	35.24	AAI-based (high-confidence)	0	1		SL506036_rnaviral_assembled	NC_002692.1	Tomato mosaic virus, complete genome	99.435	2124	12	0	1	2124	4162	6285	0
SL506036_rnaviral_assembled_NODE_164_length_2249_cov_9.531710_g88_i0	2249	No	NA	3	3	0	Low-quality	Genome-fragment	35.24	AAI-based (high-confidence)	0	1		SL506036_rnaviral_assembled	NC_001367.1	Tobacco mosaic virus, complete genome	98.4	125	2	0	2125	2249	6235	6359	3.38e-55
SL506036_rnaviral_assembled_NODE_164_length_2249_cov_9.531710_g88_i0	2249	No	NA	3	3	0	Low-quality	Genome-fragment	35.24	AAI-based (high-confidence)	0	1		SL506036_rnaviral_assembled	NC_009041.1	Rehmannia mosaic virus, complete genome	95.2	125	6	0	2125	2249	6235	6359	1.58e-48
SL506036_rnaviral_assembled_NODE_164_length_2249_cov_9.531710_g88_i0	2249	No	NA	3	3	0	Low-quality	Genome-fragment	35.24	AAI-based (high-confidence)	0	1		SL506036_rnaviral_assembled	NC_028478.1	Tomato brown rugose fruit virus isolate Tom1-Jo, complete genome	92	125	10	0	2125	2249	6234	6358	7.41e-42
SL506036_rnaviral_assembled_NODE_164_length_2249_cov_9.531710_g88_i0	2249	No	NA	3	3	0	Low-quality	Genome-fragment	35.24	AAI-based (high-confidence)	0	1		SL506036_rnaviral_assembled	NC_022801.1	Yellow tailflower mild mottle virus isolate Cervantes, complete genome	91.304	69	2	3	2128	2193	6217	6284	2.76e-16
SL506036_rnaviral_assembled_NODE_164_length_2249_cov_9.531710_g88_i0	2249	No	NA	3	3	0	Low-quality	Genome-fragment	35.24	AAI-based (high-confidence)	0	1		SL506036_rnaviral_assembled	NC_022801.1	Yellow tailflower mild mottle virus isolate Cervantes, complete genome	90.566	53	5	0	2065	2117	6217	6269	3.6e-10
SL506036_rnaviral_assembled_NODE_164_length_2249_cov_9.531710_g88_i0	2249	No	NA	3	3	0	Low-quality	Genome-fragment	35.24	AAI-based (high-confidence)	0	1		SL506036_rnaviral_assembled	NC_003630.1	Pepper mild mottle virus, complete genome	92.857	56	4	0	2128	2183	6198	6253	1.66e-13
SL506413_rnaviral_assembled_NODE_1046_length_2249_cov_5.207261_g698_i0	2249	No	NA	3	3	0	Low-quality	Genome-fragment	34.64	AAI-based (high-confidence)	0	1		SL506413_rnaviral_assembled	NC_001801.1	Cucumber green mottle mosaic virus, complete genome	98.577	2249	32	0	1	2249	6342	4094	0
SL505996_rnaviral_assembled_NODE_163_length_2248_cov_11.080000_g100_i0	2248	No	NA	3	3	0	Low-quality	Genome-fragment	35.19	AAI-based (high-confidence)	0	1		SL505996_rnaviral_assembled	NC_028478.1	Tomato brown rugose fruit virus isolate Tom1-Jo, complete genome	99.733	2248	6	0	1	2248	4136	6383	0
SL505996_rnaviral_assembled_NODE_163_length_2248_cov_11.080000_g100_i0	2248	No	NA	3	3	0	Low-quality	Genome-fragment	35.19	AAI-based (high-confidence)	0	1		SL505996_rnaviral_assembled	NC_022801.1	Yellow tailflower mild mottle virus isolate Cervantes, complete genome	92.453	53	4	0	2102	2154	6217	6269	7.73e-12
SL506440_rnaviral_assembled_NODE_315_length_2248_cov_9.403218_g162_i0	2248	No	NA	3	3	0	Low-quality	Genome-fragment	35.19	AAI-based (high-confidence)	0	1		SL506440_rnaviral_assembled	NC_028478.1	Tomato brown rugose fruit virus isolate Tom1-Jo, complete genome	99.955	2246	1	0	1	2246	6373	4128	0
SL506440_rnaviral_assembled_NODE_315_length_2248_cov_9.403218_g162_i0	2248	No	NA	3	3	0	Low-quality	Genome-fragment	35.19	AAI-based (high-confidence)	0	1		SL506440_rnaviral_assembled	NC_022801.1	Yellow tailflower mild mottle virus isolate Cervantes, complete genome	92.453	53	4	0	85	137	6269	6217	7.73e-12
SL506429_rnaviral_assembled_NODE_259_length_2247_cov_22.778289_g131_i0	2247	No	NA	3	3	0	Low-quality	Genome-fragment	35.17	AAI-based (high-confidence)	0	1		SL506429_rnaviral_assembled	NC_002692.1	Tomato mosaic virus, complete genome	99.202	2129	17	0	119	2247	6285	4157	0
SL506429_rnaviral_assembled_NODE_259_length_2247_cov_22.778289_g131_i0	2247	No	NA	3	3	0	Low-quality	Genome-fragment	35.17	AAI-based (high-confidence)	0	1		SL506429_rnaviral_assembled	NC_001367.1	Tobacco mosaic virus, complete genome	97.458	118	3	0	1	118	6352	6235	1.22e-49
SL506429_rnaviral_assembled_NODE_259_length_2247_cov_22.778289_g131_i0	2247	No	NA	3	3	0	Low-quality	Genome-fragment	35.17	AAI-based (high-confidence)	0	1		SL506429_rnaviral_assembled	NC_009041.1	Rehmannia mosaic virus, complete genome	94.068	118	7	0	1	118	6352	6235	5.73e-43
SL506429_rnaviral_assembled_NODE_259_length_2247_cov_22.778289_g131_i0	2247	No	NA	3	3	0	Low-quality	Genome-fragment	35.17	AAI-based (high-confidence)	0	1		SL506429_rnaviral_assembled	NC_022801.1	Yellow tailflower mild mottle virus isolate Cervantes, complete genome	90.566	53	5	0	126	178	6269	6217	3.6e-10
SL506240_rnaviral_assembled_NODE_454_length_2246_cov_13.085136_g229_i0	2246	No	NA	3	3	0	Low-quality	Genome-fragment	35.15	AAI-based (high-confidence)	0	1		SL506240_rnaviral_assembled	NC_028478.1	Tomato brown rugose fruit virus isolate Tom1-Jo, complete genome	99.822	2246	3	1	1	2246	6391	4147	0
SL506240_rnaviral_assembled_NODE_454_length_2246_cov_13.085136_g229_i0	2246	No	NA	3	3	0	Low-quality	Genome-fragment	35.15	AAI-based (high-confidence)	0	1		SL506240_rnaviral_assembled	NC_022801.1	Yellow tailflower mild mottle virus isolate Cervantes, complete genome	92.453	53	4	0	104	156	6269	6217	7.73e-12
SL506192_rnaviral_assembled_NODE_267_length_2244_cov_14.287886_g163_i0	2244	No	NA	3	3	0	Low-quality	Genome-fragment	35.12	AAI-based (high-confidence)	0	1		SL506192_rnaviral_assembled	NC_002692.1	Tomato mosaic virus, complete genome	99.202	2131	17	0	1	2131	4153	6283	0
SL506192_rnaviral_assembled_NODE_267_length_2244_cov_14.287886_g163_i0	2244	No	NA	3	3	0	Low-quality	Genome-fragment	35.12	AAI-based (high-confidence)	0	1		SL506192_rnaviral_assembled	NC_001367.1	Tobacco mosaic virus, complete genome	98.198	111	2	0	2134	2244	6235	6345	2.04e-47
SL506192_rnaviral_assembled_NODE_267_length_2244_cov_14.287886_g163_i0	2244	No	NA	3	3	0	Low-quality	Genome-fragment	35.12	AAI-based (high-confidence)	0	1		SL506192_rnaviral_assembled	NC_009041.1	Rehmannia mosaic virus, complete genome	94.595	111	6	0	2134	2244	6235	6345	9.57e-41
SL506192_rnaviral_assembled_NODE_267_length_2244_cov_14.287886_g163_i0	2244	No	NA	3	3	0	Low-quality	Genome-fragment	35.12	AAI-based (high-confidence)	0	1		SL506192_rnaviral_assembled	NC_028478.1	Tomato brown rugose fruit virus isolate Tom1-Jo, complete genome	90.991	111	10	0	2134	2244	6234	6344	4.48e-34
SL506192_rnaviral_assembled_NODE_267_length_2244_cov_14.287886_g163_i0	2244	No	NA	3	3	0	Low-quality	Genome-fragment	35.12	AAI-based (high-confidence)	0	1		SL506192_rnaviral_assembled	NC_022230.1	Tomato mottle mosaic virus isolate MX5, complete genome	92.233	103	8	0	2133	2235	6237	6339	5.8e-33
SL506192_rnaviral_assembled_NODE_267_length_2244_cov_14.287886_g163_i0	2244	No	NA	3	3	0	Low-quality	Genome-fragment	35.12	AAI-based (high-confidence)	0	1		SL506192_rnaviral_assembled	NC_022801.1	Yellow tailflower mild mottle virus isolate Cervantes, complete genome	91.304	69	2	3	2137	2202	6217	6284	2.76e-16
SL506192_rnaviral_assembled_NODE_267_length_2244_cov_14.287886_g163_i0	2244	No	NA	3	3	0	Low-quality	Genome-fragment	35.12	AAI-based (high-confidence)	0	1		SL506192_rnaviral_assembled	NC_003630.1	Pepper mild mottle virus, complete genome	92.857	56	4	0	2137	2192	6198	6253	1.66e-13
SL506246_rnaviral_assembled_NODE_144_length_2244_cov_10.859512_g109_i0	2244	No	NA	3	3	0	Low-quality	Genome-fragment	35.12	AAI-based (high-confidence)	0	1		SL506246_rnaviral_assembled	NC_002692.1	Tomato mosaic virus, complete genome	99.484	2133	11	0	1	2133	4153	6285	0
SL506246_rnaviral_assembled_NODE_144_length_2244_cov_10.859512_g109_i0	2244	No	NA	3	3	0	Low-quality	Genome-fragment	35.12	AAI-based (high-confidence)	0	1		SL506246_rnaviral_assembled	NC_001367.1	Tobacco mosaic virus, complete genome	98.198	111	2	0	2134	2244	6235	6345	2.04e-47
SL506246_rnaviral_assembled_NODE_144_length_2244_cov_10.859512_g109_i0	2244	No	NA	3	3	0	Low-quality	Genome-fragment	35.12	AAI-based (high-confidence)	0	1		SL506246_rnaviral_assembled	NC_009041.1	Rehmannia mosaic virus, complete genome	94.595	111	6	0	2134	2244	6235	6345	9.57e-41
SL506246_rnaviral_assembled_NODE_144_length_2244_cov_10.859512_g109_i0	2244	No	NA	3	3	0	Low-quality	Genome-fragment	35.12	AAI-based (high-confidence)	0	1		SL506246_rnaviral_assembled	NC_028478.1	Tomato brown rugose fruit virus isolate Tom1-Jo, complete genome	90.991	111	10	0	2134	2244	6234	6344	4.48e-34
SL506246_rnaviral_assembled_NODE_144_length_2244_cov_10.859512_g109_i0	2244	No	NA	3	3	0	Low-quality	Genome-fragment	35.12	AAI-based (high-confidence)	0	1		SL506246_rnaviral_assembled	NC_022230.1	Tomato mottle mosaic virus isolate MX5, complete genome	92.233	103	8	0	2133	2235	6237	6339	5.8e-33
SL506246_rnaviral_assembled_NODE_144_length_2244_cov_10.859512_g109_i0	2244	No	NA	3	3	0	Low-quality	Genome-fragment	35.12	AAI-based (high-confidence)	0	1		SL506246_rnaviral_assembled	NC_022801.1	Yellow tailflower mild mottle virus isolate Cervantes, complete genome	91.304	69	2	3	2137	2202	6217	6284	2.76e-16
SL506246_rnaviral_assembled_NODE_144_length_2244_cov_10.859512_g109_i0	2244	No	NA	3	3	0	Low-quality	Genome-fragment	35.12	AAI-based (high-confidence)	0	1		SL506246_rnaviral_assembled	NC_022801.1	Yellow tailflower mild mottle virus isolate Cervantes, complete genome	90.566	53	5	0	2074	2126	6217	6269	3.59e-10
SL506246_rnaviral_assembled_NODE_144_length_2244_cov_10.859512_g109_i0	2244	No	NA	3	3	0	Low-quality	Genome-fragment	35.12	AAI-based (high-confidence)	0	1		SL506246_rnaviral_assembled	NC_003630.1	Pepper mild mottle virus, complete genome	92.857	56	4	0	2137	2192	6198	6253	1.66e-13
SL506418_rnaviral_assembled_NODE_179_length_2243_cov_6.426728_g91_i0	2243	No	NA	2	1	0	Low-quality	Genome-fragment	35.12	AAI-based (high-confidence)	0	1		SL506418_rnaviral_assembled	NC_028478.1	Tomato brown rugose fruit virus isolate Tom1-Jo, complete genome	99.911	2243	2	0	1	2243	3587	1345	0
SL506357_rnaviral_assembled_NODE_481_length_2242_cov_10.168280_g275_i0	2242	No	NA	3	0	3	Low-quality	Genome-fragment	1.54	AAI-based (high-confidence)	0	1	no viral genes detected	SL506357_rnaviral_assembled	NC_048047.1	Caulobacter phage CcrBL9, complete genome	91.549	71	3	3	1201	1269	82911	82980	2.13e-17
SL506013_rnaviral_assembled_NODE_211_length_2241_cov_7.861624_g78_i0	2241	No	NA	1	1	0	Low-quality	Genome-fragment	35.09	AAI-based (high-confidence)	0	1		SL506013_rnaviral_assembled	NC_028478.1	Tomato brown rugose fruit virus isolate Tom1-Jo, complete genome	99.777	2241	5	0	1	2241	3564	1324	0
SL506254_rnaviral_assembled_NODE_261_length_2241_cov_8.502768_g126_i0	2241	No	NA	3	3	0	Low-quality	Genome-fragment	35.07	AAI-based (high-confidence)	0	1		SL506254_rnaviral_assembled	NC_002692.1	Tomato mosaic virus, complete genome	99.436	2129	12	0	1	2129	4157	6285	0
SL506254_rnaviral_assembled_NODE_261_length_2241_cov_8.502768_g126_i0	2241	No	NA	3	3	0	Low-quality	Genome-fragment	35.07	AAI-based (high-confidence)	0	1		SL506254_rnaviral_assembled	NC_002692.1	Tomato mosaic virus, complete genome	90.816	98	9	0	2130	2227	6223	6320	1.62e-28
SL506254_rnaviral_assembled_NODE_261_length_2241_cov_8.502768_g126_i0	2241	No	NA	3	3	0	Low-quality	Genome-fragment	35.07	AAI-based (high-confidence)	0	1		SL506254_rnaviral_assembled	NC_001367.1	Tobacco mosaic virus, complete genome	98.182	110	2	0	2130	2239	6235	6344	7.34e-47
SL506254_rnaviral_assembled_NODE_261_length_2241_cov_8.502768_g126_i0	2241	No	NA	3	3	0	Low-quality	Genome-fragment	35.07	AAI-based (high-confidence)	0	1		SL506254_rnaviral_assembled	NC_009041.1	Rehmannia mosaic virus, complete genome	94.545	110	6	0	2130	2239	6235	6344	3.44e-40
SL506254_rnaviral_assembled_NODE_261_length_2241_cov_8.502768_g126_i0	2241	No	NA	3	3	0	Low-quality	Genome-fragment	35.07	AAI-based (high-confidence)	0	1		SL506254_rnaviral_assembled	NC_028478.1	Tomato brown rugose fruit virus isolate Tom1-Jo, complete genome	90.909	110	10	0	2130	2239	6234	6343	1.61e-33
SL506254_rnaviral_assembled_NODE_261_length_2241_cov_8.502768_g126_i0	2241	No	NA	3	3	0	Low-quality	Genome-fragment	35.07	AAI-based (high-confidence)	0	1		SL506254_rnaviral_assembled	NC_022230.1	Tomato mottle mosaic virus isolate MX5, complete genome	92.233	103	8	0	2129	2231	6237	6339	5.79e-33
SL506254_rnaviral_assembled_NODE_261_length_2241_cov_8.502768_g126_i0	2241	No	NA	3	3	0	Low-quality	Genome-fragment	35.07	AAI-based (high-confidence)	0	1		SL506254_rnaviral_assembled	NC_022801.1	Yellow tailflower mild mottle virus isolate Cervantes, complete genome	91.304	69	2	3	2133	2198	6217	6284	2.75e-16
SL506254_rnaviral_assembled_NODE_261_length_2241_cov_8.502768_g126_i0	2241	No	NA	3	3	0	Low-quality	Genome-fragment	35.07	AAI-based (high-confidence)	0	1		SL506254_rnaviral_assembled	NC_022801.1	Yellow tailflower mild mottle virus isolate Cervantes, complete genome	90.566	53	5	0	2070	2122	6217	6269	3.59e-10
SL506254_rnaviral_assembled_NODE_261_length_2241_cov_8.502768_g126_i0	2241	No	NA	3	3	0	Low-quality	Genome-fragment	35.07	AAI-based (high-confidence)	0	1		SL506254_rnaviral_assembled	NC_003630.1	Pepper mild mottle virus, complete genome	92.857	56	4	0	2133	2188	6198	6253	1.66e-13
WM08-210525-14_B06_rnaviral_assembled_NODE_338_length_2240_cov_3.946931_g216_i0	2240	No	NA	3	3	0	Low-quality	Genome-fragment	35.06	AAI-based (high-confidence)	0	1		WM08-210525-14_B06_rnaviral_assembled	NC_002692.1	Tomato mosaic virus, complete genome	98.973	2240	22	1	1	2240	3879	6117	0
SL506216_rnaviral_assembled_NODE_486_length_2239_cov_6.761773_g277_i0	2239	No	NA	3	3	0	Low-quality	Genome-fragment	35.07	AAI-based (high-confidence)	0	1		SL506216_rnaviral_assembled	NC_002692.1	Tomato mosaic virus, complete genome	99.48	2114	11	0	126	2239	6285	4172	0
SL506216_rnaviral_assembled_NODE_486_length_2239_cov_6.761773_g277_i0	2239	No	NA	3	3	0	Low-quality	Genome-fragment	35.07	AAI-based (high-confidence)	0	1		SL506216_rnaviral_assembled	NC_001367.1	Tobacco mosaic virus, complete genome	97.6	125	3	0	1	125	6359	6235	1.56e-53
SL506216_rnaviral_assembled_NODE_486_length_2239_cov_6.761773_g277_i0	2239	No	NA	3	3	0	Low-quality	Genome-fragment	35.07	AAI-based (high-confidence)	0	1		SL506216_rnaviral_assembled	NC_009041.1	Rehmannia mosaic virus, complete genome	94.4	125	7	0	1	125	6359	6235	7.33e-47
SL506216_rnaviral_assembled_NODE_486_length_2239_cov_6.761773_g277_i0	2239	No	NA	3	3	0	Low-quality	Genome-fragment	35.07	AAI-based (high-confidence)	0	1		SL506216_rnaviral_assembled	NC_022801.1	Yellow tailflower mild mottle virus isolate Cervantes, complete genome	90.566	53	5	0	133	185	6269	6217	3.58e-10
SL506397_rnaviral_assembled_NODE_454_length_2237_cov_7.055453_g281_i0	2237	No	NA	4	0	3	Low-quality	Genome-fragment	0.79	AAI-based (medium-confidence)	0	1	no viral genes detected	SL506397_rnaviral_assembled	NC_028879.1	Pseudomonas phage PaMx42, complete genome	91.026	78	7	0	1884	1961	31254	31331	9.81e-21
WM08-210608-14_B06_rnaviral_assembled_NODE_291_length_2237_cov_4.709797_g145_i0	2237	No	NA	3	3	0	Low-quality	Genome-fragment	34.86	AAI-based (high-confidence)	0	1		WM08-210608-14_B06_rnaviral_assembled	NC_002692.1	Tomato mosaic virus, complete genome	98.966	2224	23	0	14	2237	6283	4060	0
WM08-210608-14_B06_rnaviral_assembled_NODE_291_length_2237_cov_4.709797_g145_i0	2237	No	NA	3	3	0	Low-quality	Genome-fragment	34.86	AAI-based (high-confidence)	0	1		WM08-210608-14_B06_rnaviral_assembled	NC_022801.1	Yellow tailflower mild mottle virus isolate Cervantes, complete genome	90.566	53	5	0	19	71	6269	6217	3.58e-10
SL506200_rnaviral_assembled_NODE_270_length_2236_cov_9.749422_g185_i0	2236	No	NA	2	0	2	Low-quality	Genome-fragment	1.54	AAI-based (high-confidence)	0	1	no viral genes detected	SL506200_rnaviral_assembled	NC_024792.1	Bacillus phage Bobb, complete genome	90.164	61	6	0	1760	1820	129990	129930	5.95e-13
WGOK-210507_B06_rnaviral_assembled_NODE_392_length_2236_cov_10.913546_g275_i0	2236	No	NA	4	0	1	Low-quality	Genome-fragment	1.77	AAI-based (high-confidence)	0	1	no viral genes detected	WGOK-210507_B06_rnaviral_assembled	NC_042128.1	Escherichia phage RCS47, complete genome	100	824	0	0	374	1197	15945	16768	0
WGOK-210507_B06_rnaviral_assembled_NODE_392_length_2236_cov_10.913546_g275_i0	2236	No	NA	4	0	1	Low-quality	Genome-fragment	1.77	AAI-based (high-confidence)	0	1	no viral genes detected	WGOK-210507_B06_rnaviral_assembled	NC_042128.1	Escherichia phage RCS47, complete genome	100	821	0	0	376	1196	24764	25584	0
WM08-210525-14_B06_rnaviral_assembled_NODE_341_length_2236_cov_34.342580_g219_i0	2236	No	NA	2	0	1	Low-quality	Genome-fragment	2.01	AAI-based (high-confidence)	0	1	no viral genes detected	WM08-210525-14_B06_rnaviral_assembled	NC_050152.1	Enterobacteria phage P7, complete genome	100	90	0	0	1	90	6430	6519	4.44e-39
WM08-210525-14_B06_rnaviral_assembled_NODE_341_length_2236_cov_34.342580_g219_i0	2236	No	NA	2	0	1	Low-quality	Genome-fragment	2.01	AAI-based (high-confidence)	0	1	no viral genes detected	WM08-210525-14_B06_rnaviral_assembled	NC_050152.1	Enterobacteria phage P7, complete genome	100	65	0	0	90	154	7505	7569	3.5e-25
WM08-210525-14_B06_rnaviral_assembled_NODE_341_length_2236_cov_34.342580_g219_i0	2236	No	NA	2	0	1	Low-quality	Genome-fragment	2.01	AAI-based (high-confidence)	0	1	no viral genes detected	WM08-210525-14_B06_rnaviral_assembled	NC_050152.1	Enterobacteria phage P7, complete genome	100	39	0	0	116	154	2656	2618	9.95e-11
SL506232_rnaviral_assembled_NODE_419_length_2235_cov_69.978723_g22_i10	2235	No	NA	2	0	2	Low-quality	Genome-fragment	1.55	AAI-based (high-confidence)	0	1	no viral genes detected	SL506232_rnaviral_assembled	NC_049942.1	Escherichia phage JLK-2012, complete sequence	93.827	81	4	1	1943	2023	23638	23559	3.5e-25
SL506232_rnaviral_assembled_NODE_419_length_2235_cov_69.978723_g22_i10	2235	No	NA	2	0	2	Low-quality	Genome-fragment	1.55	AAI-based (high-confidence)	0	1	no viral genes detected	SL506232_rnaviral_assembled	NC_016158.1	Escherichia phage HK639, complete genome	94.545	55	3	0	1947	2001	44517	44463	1.28e-14
SL506340_rnaviral_assembled_NODE_278_length_2233_cov_12.356019_g155_i0	2233	No	NA	3	3	0	Low-quality	Genome-fragment	34.95	AAI-based (high-confidence)	0	1		SL506340_rnaviral_assembled	NC_028478.1	Tomato brown rugose fruit virus isolate Tom1-Jo, complete genome	99.955	2233	1	0	1	2233	6382	4150	0
SL506340_rnaviral_assembled_NODE_278_length_2233_cov_12.356019_g155_i0	2233	No	NA	3	3	0	Low-quality	Genome-fragment	34.95	AAI-based (high-confidence)	0	1		SL506340_rnaviral_assembled	NC_022801.1	Yellow tailflower mild mottle virus isolate Cervantes, complete genome	92.453	53	4	0	94	146	6269	6217	7.68e-12
SL506391_rnaviral_assembled_NODE_503_length_2231_cov_4.300278_g293_i0	2231	No	NA	2	0	2	Low-quality	Genome-fragment	1.54	AAI-based (high-confidence)	0	1	no viral genes detected	SL506391_rnaviral_assembled	NC_048047.1	Caulobacter phage CcrBL9, complete genome	91.549	71	3	3	1718	1786	82911	82980	2.12e-17
SL506391_rnaviral_assembled_NODE_503_length_2231_cov_4.300278_g293_i0	2231	No	NA	2	0	2	Low-quality	Genome-fragment	1.54	AAI-based (high-confidence)	0	1	no viral genes detected	SL506391_rnaviral_assembled	NC_016158.1	Escherichia phage HK639, complete genome	97.959	49	0	1	233	281	44474	44521	4.59e-14
SL506394_rnaviral_assembled_NODE_591_length_2229_cov_45.621058_g344_i0	2229	No	NA	2	0	2	Low-quality	Genome-fragment	1.48	AAI-based (high-confidence)	0	1.03	no viral genes detected	SL506394_rnaviral_assembled	NC_048106.1	Synechococcus phage S-CBWM1, complete genome	93.22	59	0	4	6	62	19614	19670	4.58e-14
SL506394_rnaviral_assembled_NODE_591_length_2229_cov_45.621058_g344_i0	2229	No	NA	2	0	2	Low-quality	Genome-fragment	1.48	AAI-based (high-confidence)	0	1.03	no viral genes detected	SL506394_rnaviral_assembled	NC_048106.1	Synechococcus phage S-CBWM1, complete genome	93.22	59	0	4	532	588	19614	19670	4.58e-14
SL506394_rnaviral_assembled_NODE_591_length_2229_cov_45.621058_g344_i0	2229	No	NA	2	0	2	Low-quality	Genome-fragment	1.48	AAI-based (high-confidence)	0	1.03	no viral genes detected	SL506394_rnaviral_assembled	NC_027366.1	Bacillus phage Mater, complete genome	94.444	54	2	1	301	354	132697	132645	1.65e-13
WM08-210601-14_B06_rnaviral_assembled_NODE_305_length_2229_cov_7.407236_g91_i1	2229	No	NA	3	0	2	Low-quality	Genome-fragment	1.55	AAI-based (high-confidence)	0	1.02	no viral genes detected	WM08-210601-14_B06_rnaviral_assembled	NC_049942.1	Escherichia phage JLK-2012, complete sequence	93.976	83	4	1	1843	1924	23641	23559	2.7e-26
WM08-210601-14_B06_rnaviral_assembled_NODE_305_length_2229_cov_7.407236_g91_i1	2229	No	NA	3	0	2	Low-quality	Genome-fragment	1.55	AAI-based (high-confidence)	0	1.02	no viral genes detected	WM08-210601-14_B06_rnaviral_assembled	NC_016158.1	Escherichia phage HK639, complete genome	93.443	61	4	0	1842	1902	44523	44463	2.74e-16
SL506262_rnaviral_assembled_NODE_570_length_2228_cov_17.367517_g185_i1	2228	No	NA	2	0	1	Low-quality	Genome-fragment	1.61	AAI-based (high-confidence)	0	1	no viral genes detected	SL506262_rnaviral_assembled	NC_031107.2	Erwinia phage vB_EamM_Asesino, complete genome	94.737	57	3	0	1912	1968	618	674	9.84e-16
SL506262_rnaviral_assembled_NODE_570_length_2228_cov_17.367517_g185_i1	2228	No	NA	2	0	1	Low-quality	Genome-fragment	1.61	AAI-based (high-confidence)	0	1	no viral genes detected	SL506262_rnaviral_assembled	NC_048660.1	Aeromonas phage phiA8-29, complete genome	92.5	40	3	0	108	147	79712	79673	2.78e-06
SL506253_rnaviral_assembled_NODE_475_length_2227_cov_4.491643_g269_i0	2227	No	NA	1	1	0	Low-quality	Genome-fragment	17.06	HMM-based (lower-bound)	0	1		SL506253_rnaviral_assembled	NC_033045.1	Hubei picorna-like virus 62 strain spider133936 hypothetical protein gene, complete cds	90.143	2242	203	13	1	2227	6764	4526	0
SL506258_rnaviral_assembled_NODE_166_length_2227_cov_4.126277_g105_i0	2227	No	NA	2	2	0	Low-quality	Genome-fragment	34.84	AAI-based (high-confidence)	0	1		SL506258_rnaviral_assembled	NC_003630.1	Pepper mild mottle virus, complete genome	98.605	2222	31	0	4	2225	3908	1687	0
SL506446_rnaviral_assembled_NODE_641_length_2227_cov_23.705200_g46_i2	2227	No	NA	3	0	2	Low-quality	Genome-fragment	1.57	AAI-based (high-confidence)	0	1	no viral genes detected	SL506446_rnaviral_assembled	NC_003315.1	Haemophilus phage HP2, complete genome	96.104	77	2	1	1871	1946	358	434	2.7e-26
SL506446_rnaviral_assembled_NODE_641_length_2227_cov_23.705200_g46_i2	2227	No	NA	3	0	2	Low-quality	Genome-fragment	1.57	AAI-based (high-confidence)	0	1	no viral genes detected	SL506446_rnaviral_assembled	NC_001697.1	Haemophilus phage HP1, complete genome	96.104	77	2	1	1871	1946	356	432	2.7e-26
WM06-210518-14_B06_rnaviral_assembled_NODE_268_length_2227_cov_13.415970_g150_i0	2227	No	NA	2	0	1	Low-quality	Genome-fragment	6.08	AAI-based (high-confidence)	0	1	no viral genes detected	WM06-210518-14_B06_rnaviral_assembled	NC_049451.1	Klebsiella phage ST147-VIM1phi7.1, complete genome	99.596	2225	9	0	1	2225	33007	30783	0
WM06-210518-14_B06_rnaviral_assembled_NODE_268_length_2227_cov_13.415970_g150_i0	2227	No	NA	2	0	1	Low-quality	Genome-fragment	6.08	AAI-based (high-confidence)	0	1	no viral genes detected	WM06-210518-14_B06_rnaviral_assembled	NC_049453.1	Klebsiella phage ST13-OXA48phi12.1, complete genome	99.461	2225	12	0	1	2225	1135	3359	0
SL506335_rnaviral_assembled_NODE_623_length_2226_cov_25.732002_g403_i1	2226	No	NA	1	0	1	Low-quality	Genome-fragment	1.48	AAI-based (high-confidence)	0	1.03	no viral genes detected	SL506335_rnaviral_assembled	NC_048106.1	Synechococcus phage S-CBWM1, complete genome	93.22	59	0	4	2165	2221	19670	19614	4.58e-14
SL506335_rnaviral_assembled_NODE_623_length_2226_cov_25.732002_g403_i1	2226	No	NA	1	0	1	Low-quality	Genome-fragment	1.48	AAI-based (high-confidence)	0	1.03	no viral genes detected	SL506335_rnaviral_assembled	NC_048106.1	Synechococcus phage S-CBWM1, complete genome	93.22	59	0	4	1639	1695	19670	19614	4.58e-14
SL506335_rnaviral_assembled_NODE_623_length_2226_cov_25.732002_g403_i1	2226	No	NA	1	0	1	Low-quality	Genome-fragment	1.48	AAI-based (high-confidence)	0	1.03	no viral genes detected	SL506335_rnaviral_assembled	NC_027366.1	Bacillus phage Mater, complete genome	94.444	54	2	1	1873	1926	132645	132697	1.65e-13
SL506426_rnaviral_assembled_NODE_309_length_2226_cov_13.777055_g174_i0	2226	No	NA	2	0	2	Low-quality	Genome-fragment	1.5	AAI-based (high-confidence)	0	1	no viral genes detected	SL506426_rnaviral_assembled	NC_051596.1	Mycobacterium phage Rando14, complete genome	91.379	58	4	1	1758	1815	917	973	2.13e-12
SL506426_rnaviral_assembled_NODE_309_length_2226_cov_13.777055_g174_i0	2226	No	NA	2	0	2	Low-quality	Genome-fragment	1.5	AAI-based (high-confidence)	0	1	no viral genes detected	SL506426_rnaviral_assembled	NC_051593.1	Mycobacterium phage Collard, complete genome	92.453	53	4	0	1758	1810	827	879	7.66e-12
SL506426_rnaviral_assembled_NODE_309_length_2226_cov_13.777055_g174_i0	2226	No	NA	2	0	2	Low-quality	Genome-fragment	1.5	AAI-based (high-confidence)	0	1	no viral genes detected	SL506426_rnaviral_assembled	NC_031035.1	Mycobacterium phage Gengar, complete genome	92.453	53	4	0	1758	1810	853	905	7.66e-12
SL506426_rnaviral_assembled_NODE_309_length_2226_cov_13.777055_g174_i0	2226	No	NA	2	0	2	Low-quality	Genome-fragment	1.5	AAI-based (high-confidence)	0	1	no viral genes detected	SL506426_rnaviral_assembled	NC_024366.1	Mycobacterium phage OkiRoe, complete genome	92.453	53	4	0	1758	1810	828	880	7.66e-12
SL506426_rnaviral_assembled_NODE_309_length_2226_cov_13.777055_g174_i0	2226	No	NA	2	0	2	Low-quality	Genome-fragment	1.5	AAI-based (high-confidence)	0	1	no viral genes detected	SL506426_rnaviral_assembled	NC_051595.1	Mycobacterium phage Paola, complete genome	92.453	53	4	0	1758	1810	828	880	7.66e-12
SL506426_rnaviral_assembled_NODE_309_length_2226_cov_13.777055_g174_i0	2226	No	NA	2	0	2	Low-quality	Genome-fragment	1.5	AAI-based (high-confidence)	0	1	no viral genes detected	SL506426_rnaviral_assembled	NC_023724.1	Mycobacterium phage Larva, complete genome	91.071	56	4	1	1756	1810	591	646	2.75e-11
SL506426_rnaviral_assembled_NODE_309_length_2226_cov_13.777055_g174_i0	2226	No	NA	2	0	2	Low-quality	Genome-fragment	1.5	AAI-based (high-confidence)	0	1	no viral genes detected	SL506426_rnaviral_assembled	NC_028947.1	Mycobacterium phage Kratio, complete genome	91.071	56	4	1	1756	1810	589	644	2.75e-11
SL506426_rnaviral_assembled_NODE_309_length_2226_cov_13.777055_g174_i0	2226	No	NA	2	0	2	Low-quality	Genome-fragment	1.5	AAI-based (high-confidence)	0	1	no viral genes detected	SL506426_rnaviral_assembled	NC_051594.1	Mycobacterium phage Leston, complete genome	91.071	56	4	1	1756	1810	850	905	2.75e-11
SL506426_rnaviral_assembled_NODE_309_length_2226_cov_13.777055_g174_i0	2226	No	NA	2	0	2	Low-quality	Genome-fragment	1.5	AAI-based (high-confidence)	0	1	no viral genes detected	SL506426_rnaviral_assembled	NC_031029.1	Gordonia phage Cucurbita, complete genome	92	50	4	0	1758	1807	6318	6367	3.56e-10
SL506426_rnaviral_assembled_NODE_309_length_2226_cov_13.777055_g174_i0	2226	No	NA	2	0	2	Low-quality	Genome-fragment	1.5	AAI-based (high-confidence)	0	1	no viral genes detected	SL506426_rnaviral_assembled	NC_051597.1	Mycobacterium phage Thyatira, complete genome	90.566	53	5	0	1758	1810	828	880	3.56e-10
SL506426_rnaviral_assembled_NODE_309_length_2226_cov_13.777055_g174_i0	2226	No	NA	2	0	2	Low-quality	Genome-fragment	1.5	AAI-based (high-confidence)	0	1	no viral genes detected	SL506426_rnaviral_assembled	NC_030696.1	Gordonia phage Smoothie, complete genome	92	50	4	0	1758	1807	6309	6358	3.56e-10
SL506426_rnaviral_assembled_NODE_309_length_2226_cov_13.777055_g174_i0	2226	No	NA	2	0	2	Low-quality	Genome-fragment	1.5	AAI-based (high-confidence)	0	1	no viral genes detected	SL506426_rnaviral_assembled	NC_030901.1	Gordonia phage ClubL, complete genome	92	50	4	0	1758	1807	6318	6367	3.56e-10
SL506426_rnaviral_assembled_NODE_309_length_2226_cov_13.777055_g174_i0	2226	No	NA	2	0	2	Low-quality	Genome-fragment	1.5	AAI-based (high-confidence)	0	1	no viral genes detected	SL506426_rnaviral_assembled	NC_030936.1	Gordonia phage Bachita, complete genome	92	50	4	0	1758	1807	6817	6866	3.56e-10
SL506426_rnaviral_assembled_NODE_309_length_2226_cov_13.777055_g174_i0	2226	No	NA	2	0	2	Low-quality	Genome-fragment	1.5	AAI-based (high-confidence)	0	1	no viral genes detected	SL506426_rnaviral_assembled	NC_023704.1	Mycobacterium phage Doom, complete genome	90.566	53	4	1	1759	1810	2416	2468	1.28e-09
SL506426_rnaviral_assembled_NODE_309_length_2226_cov_13.777055_g174_i0	2226	No	NA	2	0	2	Low-quality	Genome-fragment	1.5	AAI-based (high-confidence)	0	1	no viral genes detected	SL506426_rnaviral_assembled	NC_052412.1	Mycobacterium phage Adahisdi, complete genome	90.566	53	4	1	1759	1810	2415	2467	1.28e-09
SL506426_rnaviral_assembled_NODE_309_length_2226_cov_13.777055_g174_i0	2226	No	NA	2	0	2	Low-quality	Genome-fragment	1.5	AAI-based (high-confidence)	0	1	no viral genes detected	SL506426_rnaviral_assembled	NC_052455.1	Mycobacterium phage Pita2, complete genome	90.566	53	4	1	1759	1810	2648	2700	1.28e-09
SL506426_rnaviral_assembled_NODE_309_length_2226_cov_13.777055_g174_i0	2226	No	NA	2	0	2	Low-quality	Genome-fragment	1.5	AAI-based (high-confidence)	0	1	no viral genes detected	SL506426_rnaviral_assembled	NC_052440.1	Mycobacterium phage Lopton, complete genome	90.566	53	4	1	1759	1810	2513	2565	1.28e-09
SL506426_rnaviral_assembled_NODE_309_length_2226_cov_13.777055_g174_i0	2226	No	NA	2	0	2	Low-quality	Genome-fragment	1.5	AAI-based (high-confidence)	0	1	no viral genes detected	SL506426_rnaviral_assembled	NC_052433.1	Mycobacterium phage Ichabod, complete genome	90.566	53	4	1	1759	1810	1906	1958	1.28e-09
SL506426_rnaviral_assembled_NODE_309_length_2226_cov_13.777055_g174_i0	2226	No	NA	2	0	2	Low-quality	Genome-fragment	1.5	AAI-based (high-confidence)	0	1	no viral genes detected	SL506426_rnaviral_assembled	NC_028874.1	Mycobacterium phage Pari, complete genome	90.566	53	4	1	1759	1810	2400	2452	1.28e-09
SL506426_rnaviral_assembled_NODE_309_length_2226_cov_13.777055_g174_i0	2226	No	NA	2	0	2	Low-quality	Genome-fragment	1.5	AAI-based (high-confidence)	0	1	no viral genes detected	SL506426_rnaviral_assembled	NC_028784.1	Mycobacterium phage Tasp14, complete genome	90.566	53	4	1	1759	1810	2436	2488	1.28e-09
SL506426_rnaviral_assembled_NODE_309_length_2226_cov_13.777055_g174_i0	2226	No	NA	2	0	2	Low-quality	Genome-fragment	1.5	AAI-based (high-confidence)	0	1	no viral genes detected	SL506426_rnaviral_assembled	NC_024136.1	Mycobacterium phage Seabiscuit, complete genome	90.566	53	4	1	1759	1810	1900	1952	1.28e-09
SL506426_rnaviral_assembled_NODE_309_length_2226_cov_13.777055_g174_i0	2226	No	NA	2	0	2	Low-quality	Genome-fragment	1.5	AAI-based (high-confidence)	0	1	no viral genes detected	SL506426_rnaviral_assembled	NC_042327.1	Mycobacterium virus BBPiebs31, complete genome	90.566	53	4	1	1759	1810	2422	2474	1.28e-09
SL506426_rnaviral_assembled_NODE_309_length_2226_cov_13.777055_g174_i0	2226	No	NA	2	0	2	Low-quality	Genome-fragment	1.5	AAI-based (high-confidence)	0	1	no viral genes detected	SL506426_rnaviral_assembled	NC_052459.1	Mycobacterium phage Rohr, complete genome	90.566	53	4	1	1759	1810	2440	2492	1.28e-09
SL506229_rnaviral_assembled_NODE_270_length_2225_cov_33.791822_g129_i0	2225	No	NA	2	0	2	Low-quality	Genome-fragment	1.48	AAI-based (high-confidence)	0	1.02	no viral genes detected	SL506229_rnaviral_assembled	NC_048106.1	Synechococcus phage S-CBWM1, complete genome	93.22	59	0	4	549	605	19614	19670	4.57e-14
SL506229_rnaviral_assembled_NODE_270_length_2225_cov_33.791822_g129_i0	2225	No	NA	2	0	2	Low-quality	Genome-fragment	1.48	AAI-based (high-confidence)	0	1.02	no viral genes detected	SL506229_rnaviral_assembled	NC_027366.1	Bacillus phage Mater, complete genome	91.803	61	4	1	311	371	132704	132645	4.57e-14
WG0Kg-210622-14_B06_rnaviral_assembled_NODE_278_length_2224_cov_17.436076_g149_i0	2224	No	NA	3	3	0	Low-quality	Genome-fragment	34.85	AAI-based (high-confidence)	0	1		WG0Kg-210622-14_B06_rnaviral_assembled	NC_028478.1	Tomato brown rugose fruit virus isolate Tom1-Jo, complete genome	99.82	2224	3	1	1	2224	6392	4170	0
WG0Kg-210622-14_B06_rnaviral_assembled_NODE_278_length_2224_cov_17.436076_g149_i0	2224	No	NA	3	3	0	Low-quality	Genome-fragment	34.85	AAI-based (high-confidence)	0	1		WG0Kg-210622-14_B06_rnaviral_assembled	NC_022801.1	Yellow tailflower mild mottle virus isolate Cervantes, complete genome	92.453	53	4	0	105	157	6269	6217	7.65e-12
SL506429_rnaviral_assembled_NODE_262_length_2223_cov_4.818605_g133_i0	2223	No	NA	2	1	0	Low-quality	Genome-fragment	34.26	AAI-based (high-confidence)	0	1		SL506429_rnaviral_assembled	NC_001801.1	Cucumber green mottle mosaic virus, complete genome	96.625	2222	75	0	1	2222	3680	1459	0
SL506066_rnaviral_assembled_NODE_206_length_2220_cov_5.872380_g130_i0	2220	No	NA	1	1	0	Low-quality	Genome-fragment	34.76	AAI-based (high-confidence)	0	1		SL506066_rnaviral_assembled	NC_028478.1	Tomato brown rugose fruit virus isolate Tom1-Jo, complete genome	99.91	2220	2	0	1	2220	3533	1314	0
SL506187_rnaviral_assembled_NODE_254_length_2220_cov_27.320913_g140_i0	2220	No	NA	3	3	0	Low-quality	Genome-fragment	34.75	AAI-based (high-confidence)	0	1		SL506187_rnaviral_assembled	NC_028478.1	Tomato brown rugose fruit virus isolate Tom1-Jo, complete genome	99.865	2220	3	0	1	2220	6383	4164	0
SL506187_rnaviral_assembled_NODE_254_length_2220_cov_27.320913_g140_i0	2220	No	NA	3	3	0	Low-quality	Genome-fragment	34.75	AAI-based (high-confidence)	0	1		SL506187_rnaviral_assembled	NC_022801.1	Yellow tailflower mild mottle virus isolate Cervantes, complete genome	92.453	53	4	0	95	147	6269	6217	7.64e-12
SL506404_rnaviral_assembled_NODE_513_length_2220_cov_7.218444_g287_i0	2220	No	NA	3	3	0	Low-quality	Genome-fragment	34.75	AAI-based (high-confidence)	0	1		SL506404_rnaviral_assembled	NC_002692.1	Tomato mosaic virus, complete genome	98.333	2220	37	0	1	2220	6374	4155	0
SL506262_rnaviral_assembled_NODE_576_length_2219_cov_27.713420_g185_i2	2219	No	NA	2	0	1	Low-quality	Genome-fragment	1.6	AAI-based (high-confidence)	0	1	no viral genes detected	SL506262_rnaviral_assembled	NC_031107.2	Erwinia phage vB_EamM_Asesino, complete genome	94.737	57	3	0	261	317	674	618	9.8e-16
SL506262_rnaviral_assembled_NODE_576_length_2219_cov_27.713420_g185_i2	2219	No	NA	2	0	1	Low-quality	Genome-fragment	1.6	AAI-based (high-confidence)	0	1	no viral genes detected	SL506262_rnaviral_assembled	NC_048660.1	Aeromonas phage phiA8-29, complete genome	92.5	40	3	0	2073	2112	79673	79712	2.76e-06
SL506427_rnaviral_assembled_NODE_314_length_2219_cov_18.501398_g129_i0	2219	No	NA	3	3	0	Low-quality	Genome-fragment	34.73	AAI-based (high-confidence)	0	1		SL506427_rnaviral_assembled	NC_028478.1	Tomato brown rugose fruit virus isolate Tom1-Jo, complete genome	99.91	2218	2	0	2	2219	6382	4165	0
SL506427_rnaviral_assembled_NODE_314_length_2219_cov_18.501398_g129_i0	2219	No	NA	3	3	0	Low-quality	Genome-fragment	34.73	AAI-based (high-confidence)	0	1		SL506427_rnaviral_assembled	NC_022801.1	Yellow tailflower mild mottle virus isolate Cervantes, complete genome	92.453	53	4	0	95	147	6269	6217	7.63e-12
SL506386_rnaviral_assembled_NODE_324_length_2218_cov_31.130070_g183_i0	2218	No	NA	3	0	2	Low-quality	Genome-fragment	1.5	AAI-based (high-confidence)	0	1.03	no viral genes detected	SL506386_rnaviral_assembled	NC_027366.1	Bacillus phage Mater, complete genome	91.379	58	4	1	1855	1912	132641	132697	2.12e-12
SL506000_rnaviral_assembled_NODE_183_length_2217_cov_10.062034_g122_i0	2217	No	NA	1	1	0	Low-quality	Genome-fragment	34.72	AAI-based (high-confidence)	0	1		SL506000_rnaviral_assembled	NC_028478.1	Tomato brown rugose fruit virus isolate Tom1-Jo, complete genome	99.729	2217	6	0	1	2217	3543	1327	0
SL506344_rnaviral_assembled_NODE_257_length_2217_cov_7.290578_g162_i0	2217	No	NA	2	0	2	Low-quality	Genome-fragment	1.53	AAI-based (high-confidence)	0	1	no viral genes detected	SL506344_rnaviral_assembled	NC_048047.1	Caulobacter phage CcrBL9, complete genome	91.549	71	3	3	107	175	82980	82911	2.1e-17
WM06-210615-14_B06_rnaviral_assembled_NODE_229_length_2216_cov_7.552497_g132_i0	2216	No	NA	1	1	0	Low-quality	Genome-fragment	34.7	AAI-based (high-confidence)	0	1		WM06-210615-14_B06_rnaviral_assembled	NC_028478.1	Tomato brown rugose fruit virus isolate Tom1-Jo, complete genome	99.955	2216	1	0	1	2216	1315	3530	0
SL506071_rnaviral_assembled_NODE_180_length_2213_cov_15.923364_g116_i0	2213	No	NA	3	3	0	Low-quality	Genome-fragment	34.68	AAI-based (high-confidence)	0	1		SL506071_rnaviral_assembled	NC_028478.1	Tomato brown rugose fruit virus isolate Tom1-Jo, complete genome	99.955	2213	1	0	1	2213	4170	6382	0
SL506071_rnaviral_assembled_NODE_180_length_2213_cov_15.923364_g116_i0	2213	No	NA	3	3	0	Low-quality	Genome-fragment	34.68	AAI-based (high-confidence)	0	1		SL506071_rnaviral_assembled	NC_022801.1	Yellow tailflower mild mottle virus isolate Cervantes, complete genome	92.453	53	4	0	2068	2120	6217	6269	7.61e-12
SL506232_rnaviral_assembled_NODE_427_length_2213_cov_5.417290_g271_i0	2213	No	NA	2	0	1	Low-quality	Genome-fragment	6.04	AAI-based (high-confidence)	0	1	no viral genes detected	SL506232_rnaviral_assembled	NC_061442.1	Erwinia phage pEa_SNUABM_35, complete genome	94.737	38	2	0	903	940	250996	251033	7.66e-07
SL506373_rnaviral_assembled_NODE_362_length_2213_cov_4.839252_g206_i0	2213	No	NA	3	0	2	Low-quality	Genome-fragment	1.53	AAI-based (high-confidence)	0	1	no viral genes detected	SL506373_rnaviral_assembled	NC_048047.1	Caulobacter phage CcrBL9, complete genome	91.667	72	3	3	1373	1442	82911	82981	5.84e-18
WG01-210622-14_B06_rnaviral_assembled_NODE_204_length_2212_cov_11.056568_g126_i0	2212	No	NA	1	1	0	Low-quality	Genome-fragment	34.64	AAI-based (high-confidence)	0	1		WG01-210622-14_B06_rnaviral_assembled	NC_028478.1	Tomato brown rugose fruit virus isolate Tom1-Jo, complete genome	99.864	2211	3	0	1	2211	3529	1319	0
SL506427_rnaviral_assembled_NODE_322_length_2211_cov_6.092142_g132_i0	2211	No	NA	1	1	0	Low-quality	Genome-fragment	34.62	AAI-based (high-confidence)	0	1		SL506427_rnaviral_assembled	NC_028478.1	Tomato brown rugose fruit virus isolate Tom1-Jo, complete genome	99.955	2211	1	0	1	2211	3564	1354	0
SL506382_rnaviral_assembled_NODE_252_length_2210_cov_4.948526_g149_i0	2210	No	NA	1	1	0	Low-quality	Genome-fragment	34.61	AAI-based (high-confidence)	0	1		SL506382_rnaviral_assembled	NC_028478.1	Tomato brown rugose fruit virus isolate Tom1-Jo, complete genome	99.819	2210	4	0	1	2210	1324	3533	0
SL506015_rnaviral_assembled_NODE_227_length_2209_cov_12.389045_g64_i2	2209	No	NA	2	0	2	Low-quality	Genome-fragment	1.53	AAI-based (high-confidence)	0	1	no viral genes detected	SL506015_rnaviral_assembled	NC_049942.1	Escherichia phage JLK-2012, complete sequence	96.491	57	2	0	1934	1990	23640	23584	2.1e-17
SL506015_rnaviral_assembled_NODE_227_length_2209_cov_12.389045_g64_i2	2209	No	NA	2	0	2	Low-quality	Genome-fragment	1.53	AAI-based (high-confidence)	0	1	no viral genes detected	SL506015_rnaviral_assembled	NC_048047.1	Caulobacter phage CcrBL9, complete genome	91.549	71	3	3	430	498	82980	82911	2.1e-17
SL506015_rnaviral_assembled_NODE_227_length_2209_cov_12.389045_g64_i2	2209	No	NA	2	0	2	Low-quality	Genome-fragment	1.53	AAI-based (high-confidence)	0	1	no viral genes detected	SL506015_rnaviral_assembled	NC_016158.1	Escherichia phage HK639, complete genome	93.103	58	3	1	1926	1982	44531	44474	4.54e-14
SL506386_rnaviral_assembled_NODE_326_length_2209_cov_42.378277_g185_i0	2209	No	NA	1	0	1	Low-quality	Genome-fragment	1.47	AAI-based (high-confidence)	0	1.03	no viral genes detected	SL506386_rnaviral_assembled	NC_048106.1	Synechococcus phage S-CBWM1, complete genome	93.22	59	0	4	2148	2204	19670	19614	4.54e-14
SL506386_rnaviral_assembled_NODE_326_length_2209_cov_42.378277_g185_i0	2209	No	NA	1	0	1	Low-quality	Genome-fragment	1.47	AAI-based (high-confidence)	0	1.03	no viral genes detected	SL506386_rnaviral_assembled	NC_048106.1	Synechococcus phage S-CBWM1, complete genome	93.22	59	0	4	1622	1678	19670	19614	4.54e-14
SL506386_rnaviral_assembled_NODE_326_length_2209_cov_42.378277_g185_i0	2209	No	NA	1	0	1	Low-quality	Genome-fragment	1.47	AAI-based (high-confidence)	0	1.03	no viral genes detected	SL506386_rnaviral_assembled	NC_027366.1	Bacillus phage Mater, complete genome	94.444	54	2	1	1856	1909	132645	132697	1.63e-13
SL506043_rnaviral_assembled_NODE_776_length_2208_cov_162.889930_g285_i3	2208	No	NA	1	0	1	Low-quality	Genome-fragment	1.47	AAI-based (high-confidence)	0	1	no viral genes detected	SL506043_rnaviral_assembled	NC_048106.1	Synechococcus phage S-CBWM1, complete genome	93.22	59	0	4	465	521	19614	19670	4.54e-14
SL506025_rnaviral_assembled_NODE_133_length_2207_cov_29.620900_g1_i7	2207	No	NA	2	0	1	Low-quality	Genome-fragment	1.52	AAI-based (high-confidence)	0	1	no viral genes detected	SL506025_rnaviral_assembled	NC_024792.1	Bacillus phage Bobb, complete genome	90.164	61	6	0	1854	1914	129990	129930	5.87e-13
SL506200_rnaviral_assembled_NODE_277_length_2205_cov_3.829268_g187_i0	2205	No	NA	2	2	0	Low-quality	Genome-fragment	33.98	AAI-based (high-confidence)	0	1		SL506200_rnaviral_assembled	NC_001801.1	Cucumber green mottle mosaic virus, complete genome	98.141	2205	41	0	1	2205	3700	1496	0
SL506199_rnaviral_assembled_NODE_415_length_2204_cov_4.633036_g234_i0	2204	No	NA	3	3	0	Low-quality	Genome-fragment	34.45	AAI-based (high-confidence)	0	1		SL506199_rnaviral_assembled	NC_022230.1	Tomato mottle mosaic virus isolate MX5, complete genome	99.728	2204	5	1	1	2204	4185	6387	0
SL506199_rnaviral_assembled_NODE_415_length_2204_cov_4.633036_g234_i0	2204	No	NA	3	3	0	Low-quality	Genome-fragment	34.45	AAI-based (high-confidence)	0	1		SL506199_rnaviral_assembled	NC_022801.1	Yellow tailflower mild mottle virus isolate Cervantes, complete genome	90.323	62	4	2	2052	2112	6211	6271	5.86e-13
SL506199_rnaviral_assembled_NODE_415_length_2204_cov_4.633036_g234_i0	2204	No	NA	3	3	0	Low-quality	Genome-fragment	34.45	AAI-based (high-confidence)	0	1		SL506199_rnaviral_assembled	NC_001728.1	Odontoglossum ringspot virus, complete genome	90	50	1	3	2068	2115	6358	6405	2.12e-07
SL506199_rnaviral_assembled_NODE_415_length_2204_cov_4.633036_g234_i0	2204	No	NA	3	3	0	Low-quality	Genome-fragment	34.45	AAI-based (high-confidence)	0	1		SL506199_rnaviral_assembled	NC_003852.1	Obuda pepper virus, complete genome	92.683	41	1	2	2081	2120	6373	6412	2.75e-06
WG0Kg-210601-14_B06_rnaviral_assembled_NODE_347_length_2204_cov_5.892069_g217_i0	2204	No	NA	3	0	2	Low-quality	Genome-fragment	1.33	AAI-based (medium-confidence)	0	1	no viral genes detected	WG0Kg-210601-14_B06_rnaviral_assembled	NC_028945.1	Sinorhizobium phage phiN3, complete genome	100	28	0	0	1710	1737	96738	96711	0.000128
SL506064_rnaviral_assembled_NODE_331_length_2203_cov_8.780751_g205_i0	2203	No	NA	3	3	0	Low-quality	Genome-fragment	34.52	AAI-based (high-confidence)	0	1		SL506064_rnaviral_assembled	NC_028478.1	Tomato brown rugose fruit virus isolate Tom1-Jo, complete genome	99.864	2203	3	0	1	2203	4170	6372	0
SL506064_rnaviral_assembled_NODE_331_length_2203_cov_8.780751_g205_i0	2203	No	NA	3	3	0	Low-quality	Genome-fragment	34.52	AAI-based (high-confidence)	0	1		SL506064_rnaviral_assembled	NC_022801.1	Yellow tailflower mild mottle virus isolate Cervantes, complete genome	92.453	53	4	0	2068	2120	6217	6269	7.58e-12
WGOK-210524_B06_rnaviral_assembled_NODE_821_length_2203_cov_3.143192_g575_i0	2203	No	NA	4	0	3	Low-quality	Genome-fragment	1.48	AAI-based (medium-confidence)	0	1	no viral genes detected	WGOK-210524_B06_rnaviral_assembled	NC_019929.1	Erwinia phage phiEaH2, complete genome	95.122	41	2	0	1344	1384	167072	167032	1.64e-08
SL506030_rnaviral_assembled_NODE_242_length_2202_cov_6.879756_g122_i0	2202	No	NA	1	1	0	Low-quality	Genome-fragment	34.48	AAI-based (high-confidence)	0	1		SL506030_rnaviral_assembled	NC_028478.1	Tomato brown rugose fruit virus isolate Tom1-Jo, complete genome	99.864	2202	3	0	1	2202	1313	3514	0
SL506408_rnaviral_assembled_NODE_193_length_2200_cov_31.349788_g103_i0	2200	No	NA	1	0	1	Low-quality	Genome-fragment	1.46	AAI-based (high-confidence)	0	1.02	no viral genes detected	SL506408_rnaviral_assembled	NC_048106.1	Synechococcus phage S-CBWM1, complete genome	93.22	59	0	4	523	579	19614	19670	4.52e-14
SL506408_rnaviral_assembled_NODE_193_length_2200_cov_31.349788_g103_i0	2200	No	NA	1	0	1	Low-quality	Genome-fragment	1.46	AAI-based (high-confidence)	0	1.02	no viral genes detected	SL506408_rnaviral_assembled	NC_048106.1	Synechococcus phage S-CBWM1, complete genome	94.444	54	0	3	1	53	19619	19670	5.85e-13
SL506408_rnaviral_assembled_NODE_193_length_2200_cov_31.349788_g103_i0	2200	No	NA	1	0	1	Low-quality	Genome-fragment	1.46	AAI-based (high-confidence)	0	1.02	no viral genes detected	SL506408_rnaviral_assembled	NC_027366.1	Bacillus phage Mater, complete genome	94.444	54	2	1	292	345	132697	132645	1.63e-13
SL506293_rnaviral_assembled_NODE_218_length_2199_cov_6.158043_g205_i0	2199	No	NA	1	0	0	Low-quality	Genome-fragment	4.6	AAI-based (high-confidence)	0	1	no viral genes detected	SL506293_rnaviral_assembled	NC_009762.3	Staphylococcus phage tp310-2, complete sequence	98.191	1935	32	1	243	2174	1935	1	0
SL506293_rnaviral_assembled_NODE_218_length_2199_cov_6.158043_g205_i0	2199	No	NA	1	0	0	Low-quality	Genome-fragment	4.6	AAI-based (high-confidence)	0	1	no viral genes detected	SL506293_rnaviral_assembled	NC_009762.3	Staphylococcus phage tp310-2, complete sequence	94.479	163	8	1	102	264	47785	47624	4.21e-64
SL506188_rnaviral_assembled_NODE_252_length_2197_cov_19.673258_g127_i0	2197	No	NA	2	0	2	Low-quality	Genome-fragment	1.45	AAI-based (high-confidence)	0	1	no viral genes detected	SL506188_rnaviral_assembled	NC_048106.1	Synechococcus phage S-CBWM1, complete genome	93.22	59	0	4	1664	1720	19670	19614	4.51e-14
SL506188_rnaviral_assembled_NODE_252_length_2197_cov_19.673258_g127_i0	2197	No	NA	2	0	2	Low-quality	Genome-fragment	1.45	AAI-based (high-confidence)	0	1	no viral genes detected	SL506188_rnaviral_assembled	NC_027366.1	Bacillus phage Mater, complete genome	94.444	54	2	1	1953	2006	132645	132697	1.62e-13
SL506349_rnaviral_assembled_NODE_623_length_2197_cov_71.540960_g9_i11	2197	No	NA	3	0	3	Low-quality	Genome-fragment	1.52	AAI-based (high-confidence)	0	1	no viral genes detected	SL506349_rnaviral_assembled	NC_024792.1	Bacillus phage Bobb, complete genome	90.164	61	6	0	1183	1243	129990	129930	5.84e-13
SL506217_rnaviral_assembled_NODE_246_length_2196_cov_27.850212_g112_i0	2196	No	NA	2	0	2	Low-quality	Genome-fragment	1.46	AAI-based (high-confidence)	0	1.02	no viral genes detected	SL506217_rnaviral_assembled	NC_048106.1	Synechococcus phage S-CBWM1, complete genome	93.22	59	0	4	520	576	19614	19670	4.51e-14
SL506217_rnaviral_assembled_NODE_246_length_2196_cov_27.850212_g112_i0	2196	No	NA	2	0	2	Low-quality	Genome-fragment	1.46	AAI-based (high-confidence)	0	1.02	no viral genes detected	SL506217_rnaviral_assembled	NC_027366.1	Bacillus phage Mater, complete genome	91.803	61	4	1	282	342	132704	132645	4.51e-14
SL506439_rnaviral_assembled_NODE_434_length_2196_cov_9.259538_g279_i0	2196	No	NA	2	1	0	Low-quality	Genome-fragment	34.39	AAI-based (high-confidence)	0	1		SL506439_rnaviral_assembled	NC_028478.1	Tomato brown rugose fruit virus isolate Tom1-Jo, complete genome	99.863	2196	3	0	1	2196	1369	3564	0
SL506324_rnaviral_assembled_NODE_344_length_2195_cov_6.958058_g276_i0	2195	No	NA	1	1	0	Low-quality	Genome-fragment	34.37	AAI-based (high-confidence)	0	1		SL506324_rnaviral_assembled	NC_028478.1	Tomato brown rugose fruit virus isolate Tom1-Jo, complete genome	99.863	2195	3	0	1	2195	3533	1339	0
WC0Dc-210601-14_B06_rnaviral_assembled_NODE_293_length_2195_cov_28.185674_g160_i0	2195	No	NA	1	0	1	Low-quality	Genome-fragment	1.46	AAI-based (high-confidence)	0	1.02	no viral genes detected	WC0Dc-210601-14_B06_rnaviral_assembled	NC_048106.1	Synechococcus phage S-CBWM1, complete genome	93.22	59	0	4	1620	1676	19670	19614	4.51e-14
WC0Dc-210601-14_B06_rnaviral_assembled_NODE_293_length_2195_cov_28.185674_g160_i0	2195	No	NA	1	0	1	Low-quality	Genome-fragment	1.46	AAI-based (high-confidence)	0	1.02	no viral genes detected	WC0Dc-210601-14_B06_rnaviral_assembled	NC_048106.1	Synechococcus phage S-CBWM1, complete genome	94.118	51	0	3	2146	2195	19670	19622	2.71e-11
WC0Dc-210601-14_B06_rnaviral_assembled_NODE_293_length_2195_cov_28.185674_g160_i0	2195	No	NA	1	0	1	Low-quality	Genome-fragment	1.46	AAI-based (high-confidence)	0	1.02	no viral genes detected	WC0Dc-210601-14_B06_rnaviral_assembled	NC_027366.1	Bacillus phage Mater, complete genome	94.444	54	2	1	1854	1907	132645	132697	1.62e-13
WR03-210608-14_B06_rnaviral_assembled_NODE_221_length_2195_cov_7.548539_g68_i0	2195	No	NA	1	1	0	Low-quality	Genome-fragment	34.37	AAI-based (high-confidence)	0	1		WR03-210608-14_B06_rnaviral_assembled	NC_028478.1	Tomato brown rugose fruit virus isolate Tom1-Jo, complete genome	99.727	2195	6	0	1	2195	3544	1350	0
SL506216_rnaviral_assembled_NODE_509_length_2194_cov_16.909948_g290_i0	2194	No	NA	3	3	0	Low-quality	Genome-fragment	34.27	AAI-based (high-confidence)	0	1		SL506216_rnaviral_assembled	NC_028478.1	Tomato brown rugose fruit virus isolate Tom1-Jo, complete genome	99.954	2194	1	0	1	2194	4189	6382	0
SL506216_rnaviral_assembled_NODE_509_length_2194_cov_16.909948_g290_i0	2194	No	NA	3	3	0	Low-quality	Genome-fragment	34.27	AAI-based (high-confidence)	0	1		SL506216_rnaviral_assembled	NC_022801.1	Yellow tailflower mild mottle virus isolate Cervantes, complete genome	92.453	53	4	0	2049	2101	6217	6269	7.54e-12
SL506232_rnaviral_assembled_NODE_434_length_2193_cov_4.426415_g275_i0	2193	No	NA	2	0	2	Low-quality	Genome-fragment	1.73	AAI-based (high-confidence)	0	1	no viral genes detected	SL506232_rnaviral_assembled	NC_031129.1	Salmonella phage SJ46, complete genome	99.035	622	6	0	1570	2191	62889	62268	0
SL506232_rnaviral_assembled_NODE_434_length_2193_cov_4.426415_g275_i0	2193	No	NA	2	0	2	Low-quality	Genome-fragment	1.73	AAI-based (high-confidence)	0	1	no viral genes detected	SL506232_rnaviral_assembled	NC_031129.1	Salmonella phage SJ46, complete genome	99.275	414	3	0	477	890	66975	66562	0
SL506372_rnaviral_assembled_NODE_239_length_2192_cov_5.963190_g108_i0	2192	No	NA	3	3	0	Low-quality	Genome-fragment	34.31	AAI-based (high-confidence)	0	1		SL506372_rnaviral_assembled	NC_002692.1	Tomato mosaic virus, complete genome	99.406	2190	13	0	1	2190	6107	3918	0
SL506275_rnaviral_assembled_NODE_310_length_2191_cov_69.421152_g202_i0	2191	No	NA	3	0	2	Low-quality	Genome-fragment	1.32	AAI-based (medium-confidence)	0	1	no viral genes detected	SL506275_rnaviral_assembled	NC_028945.1	Sinorhizobium phage phiN3, complete genome	100	28	0	0	1723	1750	96738	96711	0.000127
SL506288_rnaviral_assembled_NODE_560_length_2191_cov_35.381020_g34_i2	2191	No	NA	2	0	1	Low-quality	Genome-fragment	1.57	AAI-based (high-confidence)	0	1	no viral genes detected	SL506288_rnaviral_assembled	NC_031107.2	Erwinia phage vB_EamM_Asesino, complete genome	94.737	57	3	0	297	353	674	618	9.68e-16
SL506288_rnaviral_assembled_NODE_560_length_2191_cov_35.381020_g34_i2	2191	No	NA	2	0	1	Low-quality	Genome-fragment	1.57	AAI-based (high-confidence)	0	1	no viral genes detected	SL506288_rnaviral_assembled	NC_048660.1	Aeromonas phage phiA8-29, complete genome	92.5	40	3	0	2117	2156	79673	79712	2.73e-06
SL506445_rnaviral_assembled_NODE_259_length_2191_cov_3.167139_g171_i0	2191	No	NA	3	0	1	Low-quality	Genome-fragment	3.06	AAI-based (high-confidence)	0	1	no viral genes detected	SL506445_rnaviral_assembled	NC_042128.1	Escherichia phage RCS47, complete genome	99.026	616	6	0	1	616	16562	15947	0
SL506445_rnaviral_assembled_NODE_259_length_2191_cov_3.167139_g171_i0	2191	No	NA	3	0	1	Low-quality	Genome-fragment	3.06	AAI-based (high-confidence)	0	1	no viral genes detected	SL506445_rnaviral_assembled	NC_042128.1	Escherichia phage RCS47, complete genome	99.026	616	6	0	1	616	25379	24764	0
SL506341_rnaviral_assembled_NODE_661_length_2190_cov_19.394426_g465_i0	2190	No	NA	6	3	0	Low-quality	Genome-fragment	3.72	AAI-based (high-confidence)	0	1		SL506341_rnaviral_assembled	NC_028809.1	Pseudomonas phage PaMx74, partial genome	93.355	2197	126	10	1	2190	35091	37274	0
SL506342_rnaviral_assembled_NODE_473_length_2187_cov_19.581835_g273_i0	2187	No	NA	1	0	1	Low-quality	Genome-fragment	1.45	AAI-based (high-confidence)	0	1.02	no viral genes detected	SL506342_rnaviral_assembled	NC_048106.1	Synechococcus phage S-CBWM1, complete genome	93.22	59	0	4	508	564	19614	19670	4.49e-14
SL506342_rnaviral_assembled_NODE_473_length_2187_cov_19.581835_g273_i0	2187	No	NA	1	0	1	Low-quality	Genome-fragment	1.45	AAI-based (high-confidence)	0	1.02	no viral genes detected	SL506342_rnaviral_assembled	NC_048106.1	Synechococcus phage S-CBWM1, complete genome	94.872	39	0	2	1	38	19633	19670	7.57e-07
SL506342_rnaviral_assembled_NODE_473_length_2187_cov_19.581835_g273_i0	2187	No	NA	1	0	1	Low-quality	Genome-fragment	1.45	AAI-based (high-confidence)	0	1.02	no viral genes detected	SL506342_rnaviral_assembled	NC_027366.1	Bacillus phage Mater, complete genome	94.444	54	2	1	277	330	132697	132645	1.62e-13
SL506288_rnaviral_assembled_NODE_566_length_2184_cov_32.486499_g34_i3	2184	No	NA	2	0	1	Low-quality	Genome-fragment	1.57	AAI-based (high-confidence)	0	1	no viral genes detected	SL506288_rnaviral_assembled	NC_031107.2	Erwinia phage vB_EamM_Asesino, complete genome	94.737	57	3	0	297	353	674	618	9.65e-16
SL506288_rnaviral_assembled_NODE_566_length_2184_cov_32.486499_g34_i3	2184	No	NA	2	0	1	Low-quality	Genome-fragment	1.57	AAI-based (high-confidence)	0	1	no viral genes detected	SL506288_rnaviral_assembled	NC_048660.1	Aeromonas phage phiA8-29, complete genome	92.5	40	3	0	2110	2149	79673	79712	2.72e-06
SL506235_rnaviral_assembled_NODE_302_length_2183_cov_4.844076_g199_i0	2183	No	NA	1	1	0	Low-quality	Genome-fragment	34.18	AAI-based (high-confidence)	0	1		SL506235_rnaviral_assembled	NC_028478.1	Tomato brown rugose fruit virus isolate Tom1-Jo, complete genome	99.863	2183	3	0	1	2183	3521	1339	0
SL506180_rnaviral_assembled_NODE_353_length_2182_cov_6.650545_g176_i0	2182	No	NA	2	0	2	Low-quality	Genome-fragment	1.5	AAI-based (high-confidence)	0	1	no viral genes detected	SL506180_rnaviral_assembled	NC_048047.1	Caulobacter phage CcrBL9, complete genome	91.549	71	3	3	2034	2102	82911	82980	2.07e-17
SL505998_rnaviral_assembled_NODE_204_length_2181_cov_20.049810_g122_i0	2181	No	NA	2	0	2	Low-quality	Genome-fragment	1.54	AAI-based (high-confidence)	0	1	no viral genes detected	SL505998_rnaviral_assembled	NC_024792.1	Bacillus phage Bobb, complete genome	90	60	6	0	400	459	129931	129990	2.09e-12
SL506277_rnaviral_assembled_NODE_145_length_2181_cov_12.400854_g86_i0	2181	No	NA	2	0	2	Low-quality	Genome-fragment	0.75	AAI-based (medium-confidence)	0	1	no viral genes detected	SL506277_rnaviral_assembled	NC_016762.1	Pseudomonas phage phi297, complete genome	97.143	35	1	0	1	35	47561	47595	7.55e-07
SL506277_rnaviral_assembled_NODE_145_length_2181_cov_12.400854_g86_i0	2181	No	NA	2	0	2	Low-quality	Genome-fragment	0.75	AAI-based (medium-confidence)	0	1	no viral genes detected	SL506277_rnaviral_assembled	NC_028657.1	Pseudomonas phage YMC11/02/R656, complete genome	94.595	37	2	0	1	37	14992	14956	2.72e-06
SL506277_rnaviral_assembled_NODE_145_length_2181_cov_12.400854_g86_i0	2181	No	NA	2	0	2	Low-quality	Genome-fragment	0.75	AAI-based (medium-confidence)	0	1	no viral genes detected	SL506277_rnaviral_assembled	NC_016765.1	Pseudomonas phage vB_PaeS_PMG1, complete genome	97.059	34	1	0	1	34	27105	27138	2.72e-06
SL506277_rnaviral_assembled_NODE_145_length_2181_cov_12.400854_g86_i0	2181	No	NA	2	0	2	Low-quality	Genome-fragment	0.75	AAI-based (medium-confidence)	0	1	no viral genes detected	SL506277_rnaviral_assembled	NC_002484.2	Bacteriophage D3, complete genome	97.059	34	1	0	1	34	27061	27094	2.72e-06
WR03-210525-14_B06_rnaviral_assembled_NODE_279_length_2181_cov_7.175996_g131_i0	2181	No	NA	3	3	0	Low-quality	Genome-fragment	34.07	AAI-based (high-confidence)	0	1		WR03-210525-14_B06_rnaviral_assembled	NC_028478.1	Tomato brown rugose fruit virus isolate Tom1-Jo, complete genome	99.908	2181	2	0	1	2181	6374	4194	0
WR03-210525-14_B06_rnaviral_assembled_NODE_279_length_2181_cov_7.175996_g131_i0	2181	No	NA	3	3	0	Low-quality	Genome-fragment	34.07	AAI-based (high-confidence)	0	1		WR03-210525-14_B06_rnaviral_assembled	NC_022801.1	Yellow tailflower mild mottle virus isolate Cervantes, complete genome	92.453	53	4	0	86	138	6269	6217	7.5e-12
SL506260_rnaviral_assembled_NODE_405_length_2180_cov_6.250593_g253_i0	2180	No	NA	1	1	0	Low-quality	Genome-fragment	34.14	AAI-based (high-confidence)	0	1		SL506260_rnaviral_assembled	NC_028478.1	Tomato brown rugose fruit virus isolate Tom1-Jo, complete genome	99.908	2180	2	0	1	2180	1354	3533	0
SL506229_rnaviral_assembled_NODE_293_length_2179_cov_33.723172_g129_i1	2179	No	NA	1	0	1	Low-quality	Genome-fragment	1.44	AAI-based (high-confidence)	0	1.01	no viral genes detected	SL506229_rnaviral_assembled	NC_048106.1	Synechococcus phage S-CBWM1, complete genome	93.22	59	0	4	1621	1677	19670	19614	4.48e-14
SL506229_rnaviral_assembled_NODE_293_length_2179_cov_33.723172_g129_i1	2179	No	NA	1	0	1	Low-quality	Genome-fragment	1.44	AAI-based (high-confidence)	0	1.01	no viral genes detected	SL506229_rnaviral_assembled	NC_027366.1	Bacillus phage Mater, complete genome	94.444	54	2	1	1855	1908	132645	132697	1.61e-13
SL506354_rnaviral_assembled_NODE_246_length_2179_cov_6.709402_g142_i0	2179	No	NA	3	3	0	Low-quality	Genome-fragment	33.56	AAI-based (high-confidence)	0	1		SL506354_rnaviral_assembled	NC_001801.1	Cucumber green mottle mosaic virus, complete genome	98.807	2179	26	0	1	2179	4159	6337	0
SL506426_rnaviral_assembled_NODE_330_length_2177_cov_9.048479_g182_i0	2177	No	NA	3	3	0	Low-quality	Genome-fragment	34.07	AAI-based (high-confidence)	0	1.01		SL506426_rnaviral_assembled	NC_002692.1	Tomato mosaic virus, complete genome	99.336	2108	14	0	1	2108	4178	6285	0
SL506426_rnaviral_assembled_NODE_330_length_2177_cov_9.048479_g182_i0	2177	No	NA	3	3	0	Low-quality	Genome-fragment	34.07	AAI-based (high-confidence)	0	1.01		SL506426_rnaviral_assembled	NC_002692.1	Tomato mosaic virus, complete genome	94.03	67	4	0	2109	2175	6223	6289	1.23e-19
SL506426_rnaviral_assembled_NODE_330_length_2177_cov_9.048479_g182_i0	2177	No	NA	3	3	0	Low-quality	Genome-fragment	34.07	AAI-based (high-confidence)	0	1.01		SL506426_rnaviral_assembled	NC_001367.1	Tobacco mosaic virus, complete genome	100	69	0	0	2109	2177	6235	6303	2.04e-27
SL506426_rnaviral_assembled_NODE_330_length_2177_cov_9.048479_g182_i0	2177	No	NA	3	3	0	Low-quality	Genome-fragment	34.07	AAI-based (high-confidence)	0	1.01		SL506426_rnaviral_assembled	NC_009041.1	Rehmannia mosaic virus, complete genome	100	66	0	0	2109	2174	6235	6300	9.48e-26
SL506426_rnaviral_assembled_NODE_330_length_2177_cov_9.048479_g182_i0	2177	No	NA	3	3	0	Low-quality	Genome-fragment	34.07	AAI-based (high-confidence)	0	1.01		SL506426_rnaviral_assembled	NC_022230.1	Tomato mottle mosaic virus isolate MX5, complete genome	95.588	68	3	0	2108	2175	6237	6304	7.38e-22
SL506426_rnaviral_assembled_NODE_330_length_2177_cov_9.048479_g182_i0	2177	No	NA	3	3	0	Low-quality	Genome-fragment	34.07	AAI-based (high-confidence)	0	1.01		SL506426_rnaviral_assembled	NC_028478.1	Tomato brown rugose fruit virus isolate Tom1-Jo, complete genome	95.522	67	3	0	2109	2175	6234	6300	2.65e-21
SL506426_rnaviral_assembled_NODE_330_length_2177_cov_9.048479_g182_i0	2177	No	NA	3	3	0	Low-quality	Genome-fragment	34.07	AAI-based (high-confidence)	0	1.01		SL506426_rnaviral_assembled	NC_001728.1	Odontoglossum ringspot virus, complete genome	94.828	58	3	0	2112	2169	6460	6517	2.67e-16
SL506426_rnaviral_assembled_NODE_330_length_2177_cov_9.048479_g182_i0	2177	No	NA	3	3	0	Low-quality	Genome-fragment	34.07	AAI-based (high-confidence)	0	1.01		SL506426_rnaviral_assembled	NC_022801.1	Yellow tailflower mild mottle virus isolate Cervantes, complete genome	91.304	69	2	3	2112	2177	6217	6284	2.67e-16
SL506426_rnaviral_assembled_NODE_330_length_2177_cov_9.048479_g182_i0	2177	No	NA	3	3	0	Low-quality	Genome-fragment	34.07	AAI-based (high-confidence)	0	1.01		SL506426_rnaviral_assembled	NC_022801.1	Yellow tailflower mild mottle virus isolate Cervantes, complete genome	90.566	53	5	0	2049	2101	6217	6269	3.48e-10
SL506426_rnaviral_assembled_NODE_330_length_2177_cov_9.048479_g182_i0	2177	No	NA	3	3	0	Low-quality	Genome-fragment	34.07	AAI-based (high-confidence)	0	1.01		SL506426_rnaviral_assembled	NC_003630.1	Pepper mild mottle virus, complete genome	92.857	56	4	0	2112	2167	6198	6253	1.61e-13
SL506355_rnaviral_assembled_NODE_410_length_2174_cov_16.576392_g103_i0	2174	No	NA	3	3	0	Low-quality	Genome-fragment	34.03	AAI-based (high-confidence)	0	1		SL506355_rnaviral_assembled	NC_028478.1	Tomato brown rugose fruit virus isolate Tom1-Jo, complete genome	99.954	2173	1	0	1	2173	6327	4155	0
SL506355_rnaviral_assembled_NODE_410_length_2174_cov_16.576392_g103_i0	2174	No	NA	3	3	0	Low-quality	Genome-fragment	34.03	AAI-based (high-confidence)	0	1		SL506355_rnaviral_assembled	NC_022801.1	Yellow tailflower mild mottle virus isolate Cervantes, complete genome	92.453	53	4	0	39	91	6269	6217	7.47e-12
SL506260_rnaviral_assembled_NODE_412_length_2173_cov_40.846190_g258_i0	2173	No	NA	2	0	2	Low-quality	Genome-fragment	1.44	AAI-based (high-confidence)	0	1	no viral genes detected	SL506260_rnaviral_assembled	NC_048106.1	Synechococcus phage S-CBWM1, complete genome	93.22	59	0	4	443	499	19614	19670	4.46e-14
SL506342_rnaviral_assembled_NODE_488_length_2173_cov_11.624762_g280_i0	2173	No	NA	2	0	2	Low-quality	Genome-fragment	1.57	AAI-based (high-confidence)	0	1	no viral genes detected	SL506342_rnaviral_assembled	NC_031107.2	Erwinia phage vB_EamM_Asesino, complete genome	97.727	44	1	0	2130	2173	618	661	7.47e-12
SL506342_rnaviral_assembled_NODE_488_length_2173_cov_11.624762_g280_i0	2173	No	NA	2	0	2	Low-quality	Genome-fragment	1.57	AAI-based (high-confidence)	0	1	no viral genes detected	SL506342_rnaviral_assembled	NC_048016.1	Erwinia phage Wellington, complete genome	95.455	44	2	0	2130	2173	2628	2671	3.48e-10
SL506342_rnaviral_assembled_NODE_488_length_2173_cov_11.624762_g280_i0	2173	No	NA	2	0	2	Low-quality	Genome-fragment	1.57	AAI-based (high-confidence)	0	1	no viral genes detected	SL506342_rnaviral_assembled	NC_031010.1	Erwinia phage vB_EamM_Kwan, complete genome	95.455	44	2	0	2130	2173	2628	2671	3.48e-10
SL506342_rnaviral_assembled_NODE_488_length_2173_cov_11.624762_g280_i0	2173	No	NA	2	0	2	Low-quality	Genome-fragment	1.57	AAI-based (high-confidence)	0	1	no viral genes detected	SL506342_rnaviral_assembled	NC_024792.1	Bacillus phage Bobb, complete genome	92.683	41	3	0	2132	2172	129985	129945	7.52e-07
WC0Dc-210525-14_B06_rnaviral_assembled_NODE_284_length_2173_cov_20.681905_g150_i0	2173	No	NA	2	0	2	Low-quality	Genome-fragment	1.44	AAI-based (high-confidence)	0	1	no viral genes detected	WC0Dc-210525-14_B06_rnaviral_assembled	NC_048106.1	Synechococcus phage S-CBWM1, complete genome	93.22	59	0	4	448	504	19614	19670	4.46e-14
WG0L-210615-14_B06_rnaviral_assembled_NODE_331_length_2170_cov_28.654268_g225_i0	2170	No	NA	2	0	2	Low-quality	Genome-fragment	1.44	AAI-based (high-confidence)	0	1.01	no viral genes detected	WG0L-210615-14_B06_rnaviral_assembled	NC_048106.1	Synechococcus phage S-CBWM1, complete genome	93.22	59	0	4	1621	1677	19670	19614	4.46e-14
WG0L-210615-14_B06_rnaviral_assembled_NODE_331_length_2170_cov_28.654268_g225_i0	2170	No	NA	2	0	2	Low-quality	Genome-fragment	1.44	AAI-based (high-confidence)	0	1.01	no viral genes detected	WG0L-210615-14_B06_rnaviral_assembled	NC_027366.1	Bacillus phage Mater, complete genome	94.444	54	2	1	1855	1908	132645	132697	1.6e-13
SL505982_rnaviral_assembled_NODE_120_length_2167_cov_11.050621_g56_i0	2167	No	NA	2	0	2	Low-quality	Genome-fragment	1.55	AAI-based (high-confidence)	0	1	no viral genes detected	SL505982_rnaviral_assembled	NC_042337.1	Mycobacterium virus Astro, complete genome	90.411	73	7	0	5	77	4128	4056	5.72e-18
SL505982_rnaviral_assembled_NODE_120_length_2167_cov_11.050621_g56_i0	2167	No	NA	2	0	2	Low-quality	Genome-fragment	1.55	AAI-based (high-confidence)	0	1	no viral genes detected	SL505982_rnaviral_assembled	NC_031107.2	Erwinia phage vB_EamM_Asesino, complete genome	94.737	57	3	0	17	73	674	618	9.57e-16
WGOK-210524_B06_rnaviral_assembled_NODE_865_length_2167_cov_121.714900_g216_i2	2167	No	NA	2	0	2	Low-quality	Genome-fragment	1.44	AAI-based (high-confidence)	0	1	no viral genes detected	WGOK-210524_B06_rnaviral_assembled	NC_048106.1	Synechococcus phage S-CBWM1, complete genome	93.22	59	0	4	461	517	19614	19670	4.45e-14
SL506374_rnaviral_assembled_NODE_311_length_2166_cov_4.780698_g168_i0	2166	No	NA	1	1	0	Low-quality	Genome-fragment	33.92	AAI-based (high-confidence)	0	1		SL506374_rnaviral_assembled	NC_028478.1	Tomato brown rugose fruit virus isolate Tom1-Jo, complete genome	99.815	2166	4	0	1	2166	3435	1270	0
SL506442_rnaviral_assembled_NODE_466_length_2166_cov_7.584329_g248_i2	2166	No	NA	2	0	2	Low-quality	Genome-fragment	1.52	AAI-based (high-confidence)	0	1	no viral genes detected	SL506442_rnaviral_assembled	NC_024792.1	Bacillus phage Bobb, complete genome	90.164	61	6	0	1690	1750	129990	129930	5.76e-13
SL505989_rnaviral_assembled_NODE_254_length_2165_cov_24.204589_g12_i1	2165	No	NA	3	0	1	Low-quality	Genome-fragment	1.49	AAI-based (high-confidence)	0	1	no viral genes detected	SL505989_rnaviral_assembled	NC_024792.1	Bacillus phage Bobb, complete genome	90.164	61	6	0	351	411	129930	129990	5.75e-13
WG0L-210601-14_B06_rnaviral_assembled_NODE_328_length_2163_cov_6.775120_g60_i5	2163	No	NA	3	0	3	Low-quality	Genome-fragment	1.56	AAI-based (high-confidence)	0	1	no viral genes detected	WG0L-210601-14_B06_rnaviral_assembled	NC_048047.1	Caulobacter phage CcrBL9, complete genome	91.549	71	3	3	1076	1144	82980	82911	2.05e-17
SL505988_rnaviral_assembled_NODE_192_length_2162_cov_6.216850_g137_i0	2162	No	NA	2	0	2	Low-quality	Genome-fragment	1.49	AAI-based (high-confidence)	0	1	no viral genes detected	SL505988_rnaviral_assembled	NC_024792.1	Bacillus phage Bobb, complete genome	90.164	61	6	0	493	553	129930	129990	5.75e-13
SL506026_rnaviral_assembled_NODE_155_length_2162_cov_4.740546_g93_i0	2162	No	NA	1	1	0	Low-quality	Genome-fragment	33.86	AAI-based (high-confidence)	0	1		SL506026_rnaviral_assembled	NC_028478.1	Tomato brown rugose fruit virus isolate Tom1-Jo, complete genome	99.815	2161	4	0	1	2161	3533	1373	0
SL506395_rnaviral_assembled_NODE_459_length_2162_cov_30.775012_g157_i2	2162	No	NA	2	0	2	Low-quality	Genome-fragment	1.43	AAI-based (high-confidence)	0	1	no viral genes detected	SL506395_rnaviral_assembled	NC_048106.1	Synechococcus phage S-CBWM1, complete genome	93.22	59	0	4	440	496	19614	19670	4.44e-14
SL505989_rnaviral_assembled_NODE_258_length_2159_cov_64.868169_g178_i0	2159	No	NA	2	0	2	Low-quality	Genome-fragment	1.43	AAI-based (high-confidence)	0	1	no viral genes detected	SL505989_rnaviral_assembled	NC_048106.1	Synechococcus phage S-CBWM1, complete genome	93.22	59	0	4	1664	1720	19670	19614	4.44e-14
SL505990_rnaviral_assembled_NODE_429_length_2156_cov_7.626500_g316_i0	2156	No	NA	2	0	2	Low-quality	Genome-fragment	1.2	AAI-based (medium-confidence)	0	1	no viral genes detected	SL505990_rnaviral_assembled	NC_028879.1	Pseudomonas phage PaMx42, complete genome	90.566	53	3	2	274	326	31322	31272	1.24e-09
SL506395_rnaviral_assembled_NODE_468_length_2156_cov_36.494959_g8_i3	2156	No	NA	3	0	2	Low-quality	Genome-fragment	1.5	AAI-based (high-confidence)	0	1.03	no viral genes detected	SL506395_rnaviral_assembled	NC_049942.1	Escherichia phage JLK-2012, complete sequence	93.976	83	4	1	1839	1920	23641	23559	2.61e-26
SL506395_rnaviral_assembled_NODE_468_length_2156_cov_36.494959_g8_i3	2156	No	NA	3	0	2	Low-quality	Genome-fragment	1.5	AAI-based (high-confidence)	0	1.03	no viral genes detected	SL506395_rnaviral_assembled	NC_016158.1	Escherichia phage HK639, complete genome	93.443	61	4	0	1838	1898	44523	44463	2.65e-16
SL506183_rnaviral_assembled_NODE_372_length_2155_cov_34.962056_g206_i0	2155	No	NA	3	0	2	Low-quality	Genome-fragment	1.19	AAI-based (medium-confidence)	0	1	no viral genes detected	SL506183_rnaviral_assembled	NC_028945.1	Sinorhizobium phage phiN3, complete genome	100	28	0	0	292	319	96711	96738	0.000125
SL506442_rnaviral_assembled_NODE_478_length_2155_cov_27.839097_g296_i0	2155	No	NA	2	0	2	Low-quality	Genome-fragment	1.44	AAI-based (high-confidence)	0	1.03	no viral genes detected	SL506442_rnaviral_assembled	NC_048106.1	Synechococcus phage S-CBWM1, complete genome	93.22	59	0	4	526	582	19614	19670	4.43e-14
SL506442_rnaviral_assembled_NODE_478_length_2155_cov_27.839097_g296_i0	2155	No	NA	2	0	2	Low-quality	Genome-fragment	1.44	AAI-based (high-confidence)	0	1.03	no viral genes detected	SL506442_rnaviral_assembled	NC_048106.1	Synechococcus phage S-CBWM1, complete genome	94.545	55	0	3	3	56	19618	19670	1.59e-13
SL506442_rnaviral_assembled_NODE_478_length_2155_cov_27.839097_g296_i0	2155	No	NA	2	0	2	Low-quality	Genome-fragment	1.44	AAI-based (high-confidence)	0	1.03	no viral genes detected	SL506442_rnaviral_assembled	NC_027366.1	Bacillus phage Mater, complete genome	94.444	54	2	1	295	348	132697	132645	1.59e-13
WM08-210615-14_B06_rnaviral_assembled_NODE_497_length_2154_cov_5.340702_g336_i0	2154	No	NA	2	0	1	Low-quality	Genome-fragment	5.88	AAI-based (high-confidence)	0	1	no viral genes detected	WM08-210615-14_B06_rnaviral_assembled	NC_049451.1	Klebsiella phage ST147-VIM1phi7.1, complete genome	97.072	2152	62	1	3	2154	28733	30883	0
WM08-210615-14_B06_rnaviral_assembled_NODE_497_length_2154_cov_5.340702_g336_i0	2154	No	NA	2	0	1	Low-quality	Genome-fragment	5.88	AAI-based (high-confidence)	0	1	no viral genes detected	WM08-210615-14_B06_rnaviral_assembled	NC_049453.1	Klebsiella phage ST13-OXA48phi12.1, complete genome	97.072	2152	62	1	3	2154	5409	3259	0
SL506207_rnaviral_assembled_NODE_292_length_2153_cov_3.128365_g134_i0	2153	No	NA	1	1	0	Low-quality	Genome-fragment	16.49	HMM-based (lower-bound)	0	1		SL506207_rnaviral_assembled	NC_033003.1	Hubei picorna-like virus 61 strain mosHB235903 hypothetical protein gene, complete cds	93.265	2153	145	0	1	2153	5164	3012	0
SL506253_rnaviral_assembled_NODE_531_length_2153_cov_2.747596_g304_i0	2153	No	NA	3	0	2	Low-quality	Genome-fragment	1.51	AAI-based (high-confidence)	0	1	no viral genes detected	SL506253_rnaviral_assembled	NC_024792.1	Bacillus phage Bobb, complete genome	90.164	61	6	0	857	917	129930	129990	5.72e-13
SL506301_rnaviral_assembled_NODE_371_length_2153_cov_56.096154_g208_i0	2153	No	NA	2	0	2	Low-quality	Genome-fragment	1.43	AAI-based (high-confidence)	0	1	no viral genes detected	SL506301_rnaviral_assembled	NC_048106.1	Synechococcus phage S-CBWM1, complete genome	93.22	59	0	4	440	496	19614	19670	4.42e-14
WG02g-210622-14_B06_rnaviral_assembled_NODE_331_length_2153_cov_30.330769_g228_i0	2153	No	NA	2	0	2	Low-quality	Genome-fragment	1.43	AAI-based (high-confidence)	0	1.03	no viral genes detected	WG02g-210622-14_B06_rnaviral_assembled	NC_048106.1	Synechococcus phage S-CBWM1, complete genome	93.22	59	0	4	525	581	19614	19670	4.42e-14
WG02g-210622-14_B06_rnaviral_assembled_NODE_331_length_2153_cov_30.330769_g228_i0	2153	No	NA	2	0	2	Low-quality	Genome-fragment	1.43	AAI-based (high-confidence)	0	1.03	no viral genes detected	WG02g-210622-14_B06_rnaviral_assembled	NC_048106.1	Synechococcus phage S-CBWM1, complete genome	94.545	55	0	3	3	56	19618	19670	1.59e-13
WG02g-210622-14_B06_rnaviral_assembled_NODE_331_length_2153_cov_30.330769_g228_i0	2153	No	NA	2	0	2	Low-quality	Genome-fragment	1.43	AAI-based (high-confidence)	0	1.03	no viral genes detected	WG02g-210622-14_B06_rnaviral_assembled	NC_027366.1	Bacillus phage Mater, complete genome	94.444	54	2	1	295	348	132697	132645	1.59e-13
WG02g-210622-14_B06_rnaviral_assembled_NODE_332_length_2153_cov_29.809615_g228_i1	2153	No	NA	2	0	2	Low-quality	Genome-fragment	1.43	AAI-based (high-confidence)	0	1.03	no viral genes detected	WG02g-210622-14_B06_rnaviral_assembled	NC_048106.1	Synechococcus phage S-CBWM1, complete genome	93.22	59	0	4	525	581	19614	19670	4.42e-14
WG02g-210622-14_B06_rnaviral_assembled_NODE_332_length_2153_cov_29.809615_g228_i1	2153	No	NA	2	0	2	Low-quality	Genome-fragment	1.43	AAI-based (high-confidence)	0	1.03	no viral genes detected	WG02g-210622-14_B06_rnaviral_assembled	NC_048106.1	Synechococcus phage S-CBWM1, complete genome	94.545	55	0	3	3	56	19618	19670	1.59e-13
WG02g-210622-14_B06_rnaviral_assembled_NODE_332_length_2153_cov_29.809615_g228_i1	2153	No	NA	2	0	2	Low-quality	Genome-fragment	1.43	AAI-based (high-confidence)	0	1.03	no viral genes detected	WG02g-210622-14_B06_rnaviral_assembled	NC_027366.1	Bacillus phage Mater, complete genome	94.444	54	2	1	295	348	132697	132645	1.59e-13
WG02g-210622-14_B06_rnaviral_assembled_NODE_338_length_2149_cov_48.148362_g228_i2	2149	No	NA	2	0	2	Low-quality	Genome-fragment	1.42	AAI-based (high-confidence)	0	1.03	no viral genes detected	WG02g-210622-14_B06_rnaviral_assembled	NC_048106.1	Synechococcus phage S-CBWM1, complete genome	93.22	59	0	4	525	581	19614	19670	4.41e-14
WG02g-210622-14_B06_rnaviral_assembled_NODE_338_length_2149_cov_48.148362_g228_i2	2149	No	NA	2	0	2	Low-quality	Genome-fragment	1.42	AAI-based (high-confidence)	0	1.03	no viral genes detected	WG02g-210622-14_B06_rnaviral_assembled	NC_048106.1	Synechococcus phage S-CBWM1, complete genome	94.545	55	0	3	3	56	19618	19670	1.59e-13
WG02g-210622-14_B06_rnaviral_assembled_NODE_338_length_2149_cov_48.148362_g228_i2	2149	No	NA	2	0	2	Low-quality	Genome-fragment	1.42	AAI-based (high-confidence)	0	1.03	no viral genes detected	WG02g-210622-14_B06_rnaviral_assembled	NC_027366.1	Bacillus phage Mater, complete genome	94.444	54	2	1	295	348	132697	132645	1.59e-13
SL506256_rnaviral_assembled_NODE_394_length_2147_cov_99.398264_g20_i13	2147	No	NA	2	0	2	Low-quality	Genome-fragment	1.48	AAI-based (high-confidence)	0	1.02	no viral genes detected	SL506256_rnaviral_assembled	NC_049942.1	Escherichia phage JLK-2012, complete sequence	93.827	81	4	1	212	292	23559	23638	3.36e-25
SL506256_rnaviral_assembled_NODE_394_length_2147_cov_99.398264_g20_i13	2147	No	NA	2	0	2	Low-quality	Genome-fragment	1.48	AAI-based (high-confidence)	0	1.02	no viral genes detected	SL506256_rnaviral_assembled	NC_016158.1	Escherichia phage HK639, complete genome	94.545	55	3	0	234	288	44463	44517	1.23e-14
SL506356_rnaviral_assembled_NODE_294_length_2147_cov_10.174060_g150_i0	2147	No	NA	3	3	0	Low-quality	Genome-fragment	33.54	AAI-based (high-confidence)	0	1		SL506356_rnaviral_assembled	NC_028478.1	Tomato brown rugose fruit virus isolate Tom1-Jo, complete genome	99.953	2147	1	0	1	2147	4194	6340	0
SL506356_rnaviral_assembled_NODE_294_length_2147_cov_10.174060_g150_i0	2147	No	NA	3	3	0	Low-quality	Genome-fragment	33.54	AAI-based (high-confidence)	0	1		SL506356_rnaviral_assembled	NC_022801.1	Yellow tailflower mild mottle virus isolate Cervantes, complete genome	92.453	53	4	0	2044	2096	6217	6269	7.38e-12
SL506370_rnaviral_assembled_NODE_287_length_2147_cov_6.335583_g158_i0	2147	No	NA	3	0	2	Low-quality	Genome-fragment	0.76	AAI-based (medium-confidence)	0	1	no viral genes detected	SL506370_rnaviral_assembled	NC_028879.1	Pseudomonas phage PaMx42, complete genome	91.026	78	7	0	1779	1856	31254	31331	9.41e-21
SL506203_rnaviral_assembled_NODE_268_length_2144_cov_14.123612_g179_i0	2144	No	NA	2	0	2	Low-quality	Genome-fragment	1.51	AAI-based (high-confidence)	0	1	no viral genes detected	SL506203_rnaviral_assembled	NC_024792.1	Bacillus phage Bobb, complete genome	90	60	6	0	2079	2138	129990	129931	2.05e-12
SL506421_rnaviral_assembled_NODE_244_length_2143_cov_6.101449_g142_i0	2143	No	NA	3	0	2	Low-quality	Genome-fragment	1.5	AAI-based (high-confidence)	0	1	no viral genes detected	SL506421_rnaviral_assembled	NC_024792.1	Bacillus phage Bobb, complete genome	90.164	61	6	0	1357	1417	129990	129930	5.69e-13
WGOK-210517_B06_rnaviral_assembled_NODE_431_length_2143_cov_46.246860_g188_i0	2143	No	NA	2	0	2	Low-quality	Genome-fragment	1.43	AAI-based (high-confidence)	0	1	no viral genes detected	WGOK-210517_B06_rnaviral_assembled	NC_048106.1	Synechococcus phage S-CBWM1, complete genome	93.22	59	0	4	1614	1670	19670	19614	4.4e-14
WGOK-210517_B06_rnaviral_assembled_NODE_431_length_2143_cov_46.246860_g188_i0	2143	No	NA	2	0	2	Low-quality	Genome-fragment	1.43	AAI-based (high-confidence)	0	1	no viral genes detected	WGOK-210517_B06_rnaviral_assembled	NC_027366.1	Bacillus phage Mater, complete genome	94.444	54	2	1	1848	1901	132645	132697	1.58e-13
WGOK-210517_B06_rnaviral_assembled_NODE_432_length_2143_cov_45.125604_g188_i1	2143	No	NA	2	0	2	Low-quality	Genome-fragment	1.42	AAI-based (high-confidence)	0	1	no viral genes detected	WGOK-210517_B06_rnaviral_assembled	NC_048106.1	Synechococcus phage S-CBWM1, complete genome	93.22	59	0	4	474	530	19614	19670	4.4e-14
WGOK-210517_B06_rnaviral_assembled_NODE_432_length_2143_cov_45.125604_g188_i1	2143	No	NA	2	0	2	Low-quality	Genome-fragment	1.42	AAI-based (high-confidence)	0	1	no viral genes detected	WGOK-210517_B06_rnaviral_assembled	NC_027366.1	Bacillus phage Mater, complete genome	94.444	54	2	1	243	296	132697	132645	1.58e-13
SL506220_rnaviral_assembled_NODE_356_length_2142_cov_61.372644_g193_i0	2142	No	NA	2	0	2	Low-quality	Genome-fragment	1.42	AAI-based (high-confidence)	0	1.02	no viral genes detected	SL506220_rnaviral_assembled	NC_048106.1	Synechococcus phage S-CBWM1, complete genome	93.22	59	0	4	518	574	19614	19670	4.4e-14
SL506220_rnaviral_assembled_NODE_356_length_2142_cov_61.372644_g193_i0	2142	No	NA	2	0	2	Low-quality	Genome-fragment	1.42	AAI-based (high-confidence)	0	1.02	no viral genes detected	SL506220_rnaviral_assembled	NC_048106.1	Synechococcus phage S-CBWM1, complete genome	94.545	55	0	3	1	54	19618	19670	1.58e-13
SL506220_rnaviral_assembled_NODE_356_length_2142_cov_61.372644_g193_i0	2142	No	NA	2	0	2	Low-quality	Genome-fragment	1.42	AAI-based (high-confidence)	0	1.02	no viral genes detected	SL506220_rnaviral_assembled	NC_027366.1	Bacillus phage Mater, complete genome	94.444	54	2	1	294	347	132697	132645	1.58e-13
SL506302_rnaviral_assembled_NODE_391_length_2142_cov_5.016433_g202_i0	2142	No	NA	4	0	0	Low-quality	Genome-fragment	0.81	AAI-based (high-confidence)	0	1	no viral genes detected	SL506302_rnaviral_assembled	NC_022096.1	Pseudomonas phage PaBG, complete genome	98.364	2140	32	2	1	2140	92111	89975	0
SL506334_rnaviral_assembled_NODE_255_length_2142_cov_11.085549_g170_i0	2142	No	NA	2	0	2	Low-quality	Genome-fragment	0.74	AAI-based (medium-confidence)	0	1	no viral genes detected	SL506334_rnaviral_assembled	NC_016762.1	Pseudomonas phage phi297, complete genome	94.643	56	3	0	2070	2125	47595	47540	3.4e-15
SL506334_rnaviral_assembled_NODE_255_length_2142_cov_11.085549_g170_i0	2142	No	NA	2	0	2	Low-quality	Genome-fragment	0.74	AAI-based (medium-confidence)	0	1	no viral genes detected	SL506334_rnaviral_assembled	NC_028657.1	Pseudomonas phage YMC11/02/R656, complete genome	93.103	58	4	0	2068	2125	14956	15013	1.22e-14
SL506334_rnaviral_assembled_NODE_255_length_2142_cov_11.085549_g170_i0	2142	No	NA	2	0	2	Low-quality	Genome-fragment	0.74	AAI-based (medium-confidence)	0	1	no viral genes detected	SL506334_rnaviral_assembled	NC_016765.1	Pseudomonas phage vB_PaeS_PMG1, complete genome	94.545	55	3	0	2071	2125	27138	27084	1.22e-14
SL506334_rnaviral_assembled_NODE_255_length_2142_cov_11.085549_g170_i0	2142	No	NA	2	0	2	Low-quality	Genome-fragment	0.74	AAI-based (medium-confidence)	0	1	no viral genes detected	SL506334_rnaviral_assembled	NC_002484.2	Bacteriophage D3, complete genome	94.545	55	3	0	2071	2125	27094	27040	1.22e-14
SL506446_rnaviral_assembled_NODE_701_length_2141_cov_51.768859_g424_i0	2141	No	NA	3	0	2	Low-quality	Genome-fragment	1.18	AAI-based (medium-confidence)	0	1	no viral genes detected	SL506446_rnaviral_assembled	NC_028945.1	Sinorhizobium phage phiN3, complete genome	100	28	0	0	1820	1847	96738	96711	0.000124
SL506023_rnaviral_assembled_NODE_194_length_2140_cov_26.209966_g46_i3	2140	No	NA	3	0	3	Low-quality	Genome-fragment	1.49	AAI-based (high-confidence)	0	1	no viral genes detected	SL506023_rnaviral_assembled	NC_024792.1	Bacillus phage Bobb, complete genome	90.164	61	6	0	952	1012	129930	129990	5.69e-13
SL506353_rnaviral_assembled_NODE_553_length_2140_cov_3.937107_g374_i0	2140	No	NA	2	1	0	Low-quality	Genome-fragment	33.51	AAI-based (high-confidence)	0	1		SL506353_rnaviral_assembled	NC_002692.1	Tomato mosaic virus, complete genome	99.019	2140	21	0	1	2140	3577	1438	0
SL506397_rnaviral_assembled_NODE_530_length_2140_cov_3.044025_g327_i0	2140	No	NA	1	1	0	Low-quality	Genome-fragment	33.51	AAI-based (high-confidence)	0	1		SL506397_rnaviral_assembled	NC_002692.1	Tomato mosaic virus, complete genome	99.112	2140	19	0	1	2140	3465	1326	0
SL506423_rnaviral_assembled_NODE_273_length_2140_cov_15.343009_g41_i2	2140	No	NA	3	0	1	Low-quality	Genome-fragment	1.41	AAI-based (high-confidence)	0	1	no viral genes detected	SL506423_rnaviral_assembled	NC_019929.1	Erwinia phage phiEaH2, complete genome	95.122	41	2	0	466	506	167072	167032	1.59e-08
SL505989_rnaviral_assembled_NODE_274_length_2137_cov_54.690891_g178_i1	2137	No	NA	2	0	2	Low-quality	Genome-fragment	1.42	AAI-based (high-confidence)	0	1.03	no viral genes detected	SL505989_rnaviral_assembled	NC_048106.1	Synechococcus phage S-CBWM1, complete genome	93.22	59	0	4	1664	1720	19670	19614	4.39e-14
SL505989_rnaviral_assembled_NODE_274_length_2137_cov_54.690891_g178_i1	2137	No	NA	2	0	2	Low-quality	Genome-fragment	1.42	AAI-based (high-confidence)	0	1.03	no viral genes detected	SL505989_rnaviral_assembled	NC_027366.1	Bacillus phage Mater, complete genome	91.803	61	4	1	1898	1958	132645	132704	4.39e-14
SL506288_rnaviral_assembled_NODE_613_length_2137_cov_20.969477_g387_i0	2137	No	NA	3	0	2	Low-quality	Genome-fragment	1.48	AAI-based (high-confidence)	0	1	no viral genes detected	SL506288_rnaviral_assembled	NC_024792.1	Bacillus phage Bobb, complete genome	90.164	61	6	0	1359	1419	129990	129930	5.68e-13
SL506394_rnaviral_assembled_NODE_673_length_2137_cov_45.925872_g344_i1	2137	No	NA	2	0	2	Low-quality	Genome-fragment	1.42	AAI-based (high-confidence)	0	1	no viral genes detected	SL506394_rnaviral_assembled	NC_048106.1	Synechococcus phage S-CBWM1, complete genome	93.22	59	0	4	1642	1698	19670	19614	4.39e-14
SL506188_rnaviral_assembled_NODE_282_length_2135_cov_20.675073_g127_i1	2135	No	NA	2	0	2	Low-quality	Genome-fragment	1.41	AAI-based (high-confidence)	0	1	no viral genes detected	SL506188_rnaviral_assembled	NC_048106.1	Synechococcus phage S-CBWM1, complete genome	93.22	59	0	4	416	472	19614	19670	4.39e-14
SL506188_rnaviral_assembled_NODE_282_length_2135_cov_20.675073_g127_i1	2135	No	NA	2	0	2	Low-quality	Genome-fragment	1.41	AAI-based (high-confidence)	0	1	no viral genes detected	SL506188_rnaviral_assembled	NC_027366.1	Bacillus phage Mater, complete genome	94.444	54	2	1	192	245	132697	132645	1.58e-13
SL506335_rnaviral_assembled_NODE_720_length_2134_cov_24.073751_g403_i2	2134	No	NA	2	0	2	Low-quality	Genome-fragment	1.42	AAI-based (high-confidence)	0	1	no viral genes detected	SL506335_rnaviral_assembled	NC_048106.1	Synechococcus phage S-CBWM1, complete genome	93.22	59	0	4	1639	1695	19670	19614	4.38e-14
SL506424_rnaviral_assembled_NODE_400_length_2133_cov_6.092718_g277_i0	2133	No	NA	3	3	0	Low-quality	Genome-fragment	33.27	AAI-based (high-confidence)	0	1		SL506424_rnaviral_assembled	NC_028478.1	Tomato brown rugose fruit virus isolate Tom1-Jo, complete genome	99.578	2133	9	0	1	2133	4247	6379	0
SL506424_rnaviral_assembled_NODE_400_length_2133_cov_6.092718_g277_i0	2133	No	NA	3	3	0	Low-quality	Genome-fragment	33.27	AAI-based (high-confidence)	0	1		SL506424_rnaviral_assembled	NC_022801.1	Yellow tailflower mild mottle virus isolate Cervantes, complete genome	92.453	53	4	0	1991	2043	6217	6269	7.33e-12
SL506256_rnaviral_assembled_NODE_400_length_2132_cov_9.937834_g243_i0	2132	No	NA	3	0	2	Low-quality	Genome-fragment	1.4	AAI-based (high-confidence)	0	1	no viral genes detected	SL506256_rnaviral_assembled	NC_019929.1	Erwinia phage phiEaH2, complete genome	95.122	41	2	0	1939	1979	167032	167072	1.59e-08
SL506301_rnaviral_assembled_NODE_381_length_2131_cov_53.342080_g208_i1	2131	No	NA	2	0	2	Low-quality	Genome-fragment	1.42	AAI-based (high-confidence)	0	1.03	no viral genes detected	SL506301_rnaviral_assembled	NC_048106.1	Synechococcus phage S-CBWM1, complete genome	93.22	59	0	4	1658	1714	19670	19614	4.38e-14
SL506301_rnaviral_assembled_NODE_381_length_2131_cov_53.342080_g208_i1	2131	No	NA	2	0	2	Low-quality	Genome-fragment	1.42	AAI-based (high-confidence)	0	1.03	no viral genes detected	SL506301_rnaviral_assembled	NC_027366.1	Bacillus phage Mater, complete genome	91.803	61	4	1	1892	1952	132645	132704	4.38e-14
SL506183_rnaviral_assembled_NODE_389_length_2129_cov_6.205253_g217_i0	2129	No	NA	3	0	2	Low-quality	Genome-fragment	1.47	AAI-based (high-confidence)	0	1	no viral genes detected	SL506183_rnaviral_assembled	NC_048047.1	Caulobacter phage CcrBL9, complete genome	91.549	71	3	3	837	905	82980	82911	2.02e-17
SL506297_rnaviral_assembled_NODE_223_length_2128_cov_9.648662_g150_i0	2128	No	NA	2	0	1	Low-quality	Genome-fragment	3.28	AAI-based (high-confidence)	0	1	no viral genes detected	SL506297_rnaviral_assembled	NC_042128.1	Escherichia phage RCS47, complete genome	91.026	78	7	0	1159	1236	106950	106873	9.33e-21
SL506297_rnaviral_assembled_NODE_223_length_2128_cov_9.648662_g150_i0	2128	No	NA	2	0	1	Low-quality	Genome-fragment	3.28	AAI-based (high-confidence)	0	1	no viral genes detected	SL506297_rnaviral_assembled	NC_042128.1	Escherichia phage RCS47, complete genome	91.026	78	7	0	1159	1236	114298	114221	9.33e-21
SL506303_rnaviral_assembled_NODE_563_length_2128_cov_35.864234_g382_i0	2128	No	NA	3	0	2	Low-quality	Genome-fragment	1.18	AAI-based (medium-confidence)	0	1	no viral genes detected	SL506303_rnaviral_assembled	NC_028945.1	Sinorhizobium phage phiN3, complete genome	100	28	0	0	305	332	96711	96738	0.000123
SL506330_rnaviral_assembled_NODE_411_length_2128_cov_7.276399_g240_i0	2128	No	NA	2	2	0	Low-quality	Genome-fragment	1.63	HMM-based (lower-bound)	0	1		SL506330_rnaviral_assembled	NC_001801.1	Cucumber green mottle mosaic virus, complete genome	95.959	2128	86	0	1	2128	2014	4141	0
SL506023_rnaviral_assembled_NODE_200_length_2127_cov_12.144596_g134_i0	2127	No	NA	3	3	0	Low-quality	Genome-fragment	32.78	AAI-based (high-confidence)	0	1		SL506023_rnaviral_assembled	NC_001801.1	Cucumber green mottle mosaic virus, complete genome	98.824	2125	25	0	3	2127	6406	4282	0
SL506004_rnaviral_assembled_NODE_179_length_2126_cov_61.971262_g62_i1	2126	No	NA	2	0	2	Low-quality	Genome-fragment	1.41	AAI-based (high-confidence)	0	1	no viral genes detected	SL506004_rnaviral_assembled	NC_048106.1	Synechococcus phage S-CBWM1, complete genome	93.22	59	0	4	451	507	19614	19670	4.37e-14
SL506386_rnaviral_assembled_NODE_366_length_2126_cov_7.344861_g211_i0	2126	No	NA	3	3	0	Low-quality	Genome-fragment	33.27	AAI-based (high-confidence)	0	1		SL506386_rnaviral_assembled	NC_002692.1	Tomato mosaic virus, complete genome	99.153	2126	18	0	1	2126	6282	4157	0
SL506386_rnaviral_assembled_NODE_366_length_2126_cov_7.344861_g211_i0	2126	No	NA	3	3	0	Low-quality	Genome-fragment	33.27	AAI-based (high-confidence)	0	1		SL506386_rnaviral_assembled	NC_022801.1	Yellow tailflower mild mottle virus isolate Cervantes, complete genome	90.566	53	5	0	5	57	6269	6217	3.4e-10
SL506292_rnaviral_assembled_NODE_417_length_2124_cov_9.071185_g264_i0	2124	No	NA	3	0	2	Low-quality	Genome-fragment	1.28	AAI-based (medium-confidence)	0	1	no viral genes detected	SL506292_rnaviral_assembled	NC_028945.1	Sinorhizobium phage phiN3, complete genome	100	28	0	0	292	319	96711	96738	0.000123
SL506412_rnaviral_assembled_NODE_484_length_2124_cov_2.901024_g300_i0	2124	No	NA	1	1	0	Low-quality	Genome-fragment	33.26	AAI-based (high-confidence)	0	1		SL506412_rnaviral_assembled	NC_028478.1	Tomato brown rugose fruit virus isolate Tom1-Jo, complete genome	99.765	2124	5	0	1	2124	115	2238	0
SL506270_rnaviral_assembled_NODE_245_length_2123_cov_4.637561_g139_i0	2123	No	NA	2	2	0	Low-quality	Genome-fragment	33.25	AAI-based (high-confidence)	0	1		SL506270_rnaviral_assembled	NC_002692.1	Tomato mosaic virus, complete genome	99.105	2123	19	0	1	2123	1527	3649	0
SL506382_rnaviral_assembled_NODE_293_length_2123_cov_5.924390_g171_i0	2123	No	NA	3	3	0	Low-quality	Genome-fragment	32.72	AAI-based (high-confidence)	0	1		SL506382_rnaviral_assembled	NC_001801.1	Cucumber green mottle mosaic virus, complete genome	97.927	2123	44	0	1	2123	4286	6408	0
SL506330_rnaviral_assembled_NODE_416_length_2122_cov_71.616886_g245_i0	2122	No	NA	2	0	2	Low-quality	Genome-fragment	1.41	AAI-based (high-confidence)	0	1	no viral genes detected	SL506330_rnaviral_assembled	NC_048106.1	Synechococcus phage S-CBWM1, complete genome	93.22	59	0	4	446	502	19614	19670	4.36e-14
SL505988_rnaviral_assembled_NODE_209_length_2120_cov_14.734734_g151_i0	2120	No	NA	3	0	2	Low-quality	Genome-fragment	1.17	AAI-based (medium-confidence)	0	1	no viral genes detected	SL505988_rnaviral_assembled	NC_028945.1	Sinorhizobium phage phiN3, complete genome	100	28	0	0	371	398	96711	96738	0.000123
SL506331_rnaviral_assembled_NODE_433_length_2120_cov_39.122130_g234_i0	2120	No	NA	2	0	2	Low-quality	Genome-fragment	1.41	AAI-based (high-confidence)	0	1	no viral genes detected	SL506331_rnaviral_assembled	NC_048106.1	Synechococcus phage S-CBWM1, complete genome	93.22	59	0	4	1625	1681	19670	19614	4.35e-14
SL506386_rnaviral_assembled_NODE_384_length_2117_cov_43.485812_g185_i1	2117	No	NA	2	0	2	Low-quality	Genome-fragment	1.41	AAI-based (high-confidence)	0	1	no viral genes detected	SL506386_rnaviral_assembled	NC_048106.1	Synechococcus phage S-CBWM1, complete genome	93.22	59	0	4	440	496	19614	19670	4.35e-14
WC0Dg-210525-14_B06_rnaviral_assembled_NODE_282_length_2117_cov_7.330235_g138_i0	2117	No	NA	3	3	0	Low-quality	Genome-fragment	33.14	AAI-based (high-confidence)	0	1		WC0Dg-210525-14_B06_rnaviral_assembled	NC_002692.1	Tomato mosaic virus, complete genome	99.339	2117	14	0	1	2117	3949	6065	0
WC0Dc-210601-14_B06_rnaviral_assembled_NODE_336_length_2115_cov_25.200294_g160_i1	2115	No	NA	2	0	2	Low-quality	Genome-fragment	1.41	AAI-based (high-confidence)	0	1	no viral genes detected	WC0Dc-210601-14_B06_rnaviral_assembled	NC_048106.1	Synechococcus phage S-CBWM1, complete genome	93.22	59	0	4	440	496	19614	19670	4.34e-14
SL506385_rnaviral_assembled_NODE_424_length_2114_cov_5.389025_g271_i0	2114	No	NA	2	0	0	Low-quality	Genome-fragment	1.75	AAI-based (high-confidence)	0	1	no viral genes detected	SL506385_rnaviral_assembled	NC_042128.1	Escherichia phage RCS47, complete genome	100	820	0	0	569	1388	16766	15947	0
SL506385_rnaviral_assembled_NODE_424_length_2114_cov_5.389025_g271_i0	2114	No	NA	2	0	0	Low-quality	Genome-fragment	1.75	AAI-based (high-confidence)	0	1	no viral genes detected	SL506385_rnaviral_assembled	NC_042128.1	Escherichia phage RCS47, complete genome	100	820	0	0	569	1388	25583	24764	0
SL506388_rnaviral_assembled_NODE_626_length_2113_cov_5.420588_g364_i0	2113	No	NA	3	3	0	Low-quality	Genome-fragment	33.03	AAI-based (high-confidence)	0	1		SL506388_rnaviral_assembled	NC_003630.1	Pepper mild mottle virus, complete genome	99.669	2113	7	0	1	2113	4153	6265	0
SL506388_rnaviral_assembled_NODE_626_length_2113_cov_5.420588_g364_i0	2113	No	NA	3	3	0	Low-quality	Genome-fragment	33.03	AAI-based (high-confidence)	0	1		SL506388_rnaviral_assembled	NC_022801.1	Yellow tailflower mild mottle virus isolate Cervantes, complete genome	96.364	55	2	0	2045	2099	6216	6270	2.59e-16
SL506388_rnaviral_assembled_NODE_626_length_2113_cov_5.420588_g364_i0	2113	No	NA	3	3	0	Low-quality	Genome-fragment	33.03	AAI-based (high-confidence)	0	1		SL506388_rnaviral_assembled	NC_003852.1	Obuda pepper virus, complete genome	93.182	44	0	2	2067	2107	6369	6412	2.03e-07
SL506388_rnaviral_assembled_NODE_626_length_2113_cov_5.420588_g364_i0	2113	No	NA	3	3	0	Low-quality	Genome-fragment	33.03	AAI-based (high-confidence)	0	1		SL506388_rnaviral_assembled	NC_009642.1	Bell pepper mottle tobamovirus, complete genome	93.023	43	0	2	2067	2107	6239	6280	7.31e-07
SL506439_rnaviral_assembled_NODE_506_length_2112_cov_6.443355_g309_i0	2112	No	NA	3	3	0	Low-quality	Genome-fragment	32.94	AAI-based (high-confidence)	0	1.01		SL506439_rnaviral_assembled	NC_002692.1	Tomato mosaic virus, complete genome	99.153	2006	17	0	1	2006	4280	6285	0
SL506439_rnaviral_assembled_NODE_506_length_2112_cov_6.443355_g309_i0	2112	No	NA	3	3	0	Low-quality	Genome-fragment	32.94	AAI-based (high-confidence)	0	1.01		SL506439_rnaviral_assembled	NC_002692.1	Tomato mosaic virus, complete genome	90.816	98	9	0	2007	2104	6223	6320	1.53e-28
SL506439_rnaviral_assembled_NODE_506_length_2112_cov_6.443355_g309_i0	2112	No	NA	3	3	0	Low-quality	Genome-fragment	32.94	AAI-based (high-confidence)	0	1.01		SL506439_rnaviral_assembled	NC_001367.1	Tobacco mosaic virus, complete genome	98.113	106	2	0	2007	2112	6235	6340	1.16e-44
SL506439_rnaviral_assembled_NODE_506_length_2112_cov_6.443355_g309_i0	2112	No	NA	3	3	0	Low-quality	Genome-fragment	32.94	AAI-based (high-confidence)	0	1.01		SL506439_rnaviral_assembled	NC_009041.1	Rehmannia mosaic virus, complete genome	96.078	102	4	0	2007	2108	6235	6336	4.19e-39
SL506439_rnaviral_assembled_NODE_506_length_2112_cov_6.443355_g309_i0	2112	No	NA	3	3	0	Low-quality	Genome-fragment	32.94	AAI-based (high-confidence)	0	1.01		SL506439_rnaviral_assembled	NC_022230.1	Tomato mottle mosaic virus isolate MX5, complete genome	92.233	103	8	0	2006	2108	6237	6339	5.45e-33
SL506439_rnaviral_assembled_NODE_506_length_2112_cov_6.443355_g309_i0	2112	No	NA	3	3	0	Low-quality	Genome-fragment	32.94	AAI-based (high-confidence)	0	1.01		SL506439_rnaviral_assembled	NC_028478.1	Tomato brown rugose fruit virus isolate Tom1-Jo, complete genome	92.157	102	8	0	2007	2108	6234	6335	1.96e-32
SL506439_rnaviral_assembled_NODE_506_length_2112_cov_6.443355_g309_i0	2112	No	NA	3	3	0	Low-quality	Genome-fragment	32.94	AAI-based (high-confidence)	0	1.01		SL506439_rnaviral_assembled	NC_022801.1	Yellow tailflower mild mottle virus isolate Cervantes, complete genome	91.304	69	2	3	2010	2075	6217	6284	2.59e-16
SL506439_rnaviral_assembled_NODE_506_length_2112_cov_6.443355_g309_i0	2112	No	NA	3	3	0	Low-quality	Genome-fragment	32.94	AAI-based (high-confidence)	0	1.01		SL506439_rnaviral_assembled	NC_022801.1	Yellow tailflower mild mottle virus isolate Cervantes, complete genome	90.566	53	5	0	1947	1999	6217	6269	3.38e-10
SL506439_rnaviral_assembled_NODE_506_length_2112_cov_6.443355_g309_i0	2112	No	NA	3	3	0	Low-quality	Genome-fragment	32.94	AAI-based (high-confidence)	0	1.01		SL506439_rnaviral_assembled	NC_003630.1	Pepper mild mottle virus, complete genome	92.857	56	4	0	2010	2065	6198	6253	1.56e-13
SL506192_rnaviral_assembled_NODE_328_length_2111_cov_21.388616_g197_i0	2111	No	NA	3	0	2	Low-quality	Genome-fragment	1.27	AAI-based (medium-confidence)	0	1	no viral genes detected	SL506192_rnaviral_assembled	NC_028945.1	Sinorhizobium phage phiN3, complete genome	100	28	0	0	284	311	96711	96738	0.000122
SL506394_rnaviral_assembled_NODE_694_length_2111_cov_5.519136_g395_i0	2111	No	NA	3	0	1	Low-quality	Genome-fragment	1.75	AAI-based (high-confidence)	0	1	no viral genes detected	SL506394_rnaviral_assembled	NC_042128.1	Escherichia phage RCS47, complete genome	100	821	0	0	983	1803	15947	16767	0
SL506394_rnaviral_assembled_NODE_694_length_2111_cov_5.519136_g395_i0	2111	No	NA	3	0	1	Low-quality	Genome-fragment	1.75	AAI-based (high-confidence)	0	1	no viral genes detected	SL506394_rnaviral_assembled	NC_042128.1	Escherichia phage RCS47, complete genome	100	821	0	0	983	1803	24764	25584	0
WG02c-210622-14_B06_rnaviral_assembled_NODE_361_length_2111_cov_5.740922_g220_i0	2111	No	NA	3	3	0	Low-quality	Genome-fragment	32.92	AAI-based (high-confidence)	0	1		WG02c-210622-14_B06_rnaviral_assembled	NC_028478.1	Tomato brown rugose fruit virus isolate Tom1-Jo, complete genome	99.858	2111	3	0	1	2111	6375	4265	0
WG02c-210622-14_B06_rnaviral_assembled_NODE_361_length_2111_cov_5.740922_g220_i0	2111	No	NA	3	3	0	Low-quality	Genome-fragment	32.92	AAI-based (high-confidence)	0	1		WG02c-210622-14_B06_rnaviral_assembled	NC_022801.1	Yellow tailflower mild mottle virus isolate Cervantes, complete genome	92.453	53	4	0	87	139	6269	6217	7.26e-12
WG0Kg-210608-14_B06_rnaviral_assembled_NODE_242_length_2108_cov_36.172973_g153_i0	2108	No	NA	2	0	2	Low-quality	Genome-fragment	1.4	AAI-based (high-confidence)	0	1	no viral genes detected	WG0Kg-210608-14_B06_rnaviral_assembled	NC_048106.1	Synechococcus phage S-CBWM1, complete genome	93.22	59	0	4	440	496	19614	19670	4.33e-14
SL506217_rnaviral_assembled_NODE_296_length_2107_cov_25.646018_g112_i1	2107	No	NA	2	0	2	Low-quality	Genome-fragment	1.4	AAI-based (high-confidence)	0	1	no viral genes detected	SL506217_rnaviral_assembled	NC_048106.1	Synechococcus phage S-CBWM1, complete genome	93.22	59	0	4	1621	1677	19670	19614	4.33e-14
SL506229_rnaviral_assembled_NODE_370_length_2107_cov_5.324975_g174_i0	2107	No	NA	2	2	0	Low-quality	Genome-fragment	1.61	HMM-based (lower-bound)	0	1		SL506229_rnaviral_assembled	NC_003630.1	Pepper mild mottle virus, complete genome	99.098	2107	19	0	1	2107	3990	1884	0
WM08-210601-14_B06_rnaviral_assembled_NODE_403_length_2107_cov_3.816126_g200_i0	2107	No	NA	1	1	0	Low-quality	Genome-fragment	32.99	AAI-based (high-confidence)	0	1		WM08-210601-14_B06_rnaviral_assembled	NC_002692.1	Tomato mosaic virus, complete genome	99.098	2107	19	0	1	2107	3412	1306	0
WM08-210622-14_B06_rnaviral_assembled_NODE_204_length_2107_cov_29.437070_g143_i0	2107	No	NA	3	0	2	Low-quality	Genome-fragment	1.17	AAI-based (medium-confidence)	0	1	no viral genes detected	WM08-210622-14_B06_rnaviral_assembled	NC_028945.1	Sinorhizobium phage phiN3, complete genome	100	28	0	0	289	316	96711	96738	0.000122
SL506014_rnaviral_assembled_NODE_135_length_2106_cov_7.690113_g81_i0	2106	No	NA	3	3	0	Low-quality	Genome-fragment	32.92	AAI-based (high-confidence)	0	1		SL506014_rnaviral_assembled	NC_003630.1	Pepper mild mottle virus, complete genome	99.667	2103	7	0	1	2103	4129	6231	0
SL506221_rnaviral_assembled_NODE_371_length_2106_cov_22.788982_g222_i0	2106	No	NA	3	0	2	Low-quality	Genome-fragment	1.27	AAI-based (medium-confidence)	0	1	no viral genes detected	SL506221_rnaviral_assembled	NC_028945.1	Sinorhizobium phage phiN3, complete genome	100	28	0	0	1724	1751	96738	96711	0.000122
SL506399_rnaviral_assembled_NODE_517_length_2106_cov_41.787998_g188_i1	2106	No	NA	1	0	1	Low-quality	Genome-fragment	1.4	AAI-based (high-confidence)	0	1	no viral genes detected	SL506399_rnaviral_assembled	NC_048106.1	Synechococcus phage S-CBWM1, complete genome	93.22	59	0	4	1620	1676	19670	19614	4.33e-14
SL506323_rnaviral_assembled_NODE_180_length_2103_cov_7.088670_g93_i0	2103	No	NA	3	3	0	Low-quality	Genome-fragment	32.77	AAI-based (high-confidence)	0	1		SL506323_rnaviral_assembled	NC_028478.1	Tomato brown rugose fruit virus isolate Tom1-Jo, complete genome	98.864	2113	14	1	1	2103	6127	4015	0
WG0P-210608-14_B06_rnaviral_assembled_NODE_299_length_2103_cov_6.948276_g183_i0	2103	No	NA	1	1	0	Low-quality	Genome-fragment	32.93	AAI-based (high-confidence)	0	1		WG0P-210608-14_B06_rnaviral_assembled	NC_028478.1	Tomato brown rugose fruit virus isolate Tom1-Jo, complete genome	99.952	2102	1	0	1	2102	1347	3448	0
WG01-210601-14_B06_rnaviral_assembled_NODE_401_length_2101_cov_4.916667_g239_i0	2101	No	NA	3	0	2	Low-quality	Genome-fragment	1.47	AAI-based (high-confidence)	0	1	no viral genes detected	WG01-210601-14_B06_rnaviral_assembled	NC_048047.1	Caulobacter phage CcrBL9, complete genome	91.549	71	3	3	1248	1316	82911	82980	1.99e-17
SL506280_rnaviral_assembled_NODE_224_length_2100_cov_24.284657_g12_i1	2100	No	NA	2	0	1	Low-quality	Genome-fragment	1.45	AAI-based (high-confidence)	0	1	no viral genes detected	SL506280_rnaviral_assembled	NC_048047.1	Caulobacter phage CcrBL9, complete genome	91.549	71	3	3	1728	1796	82911	82980	1.99e-17
SL506280_rnaviral_assembled_NODE_224_length_2100_cov_24.284657_g12_i1	2100	No	NA	2	0	1	Low-quality	Genome-fragment	1.45	AAI-based (high-confidence)	0	1	no viral genes detected	SL506280_rnaviral_assembled	NC_016158.1	Escherichia phage HK639, complete genome	100	45	0	0	246	290	44474	44518	4.31e-14
SL506048_rnaviral_assembled_NODE_353_length_2099_cov_43.767522_g31_i3	2099	No	NA	2	0	1	Low-quality	Genome-fragment	1.51	AAI-based (high-confidence)	0	1	no viral genes detected	SL506048_rnaviral_assembled	NC_031107.2	Erwinia phage vB_EamM_Asesino, complete genome	94.737	57	3	0	171	227	674	618	9.27e-16
SL506048_rnaviral_assembled_NODE_353_length_2099_cov_43.767522_g31_i3	2099	No	NA	2	0	1	Low-quality	Genome-fragment	1.51	AAI-based (high-confidence)	0	1	no viral genes detected	SL506048_rnaviral_assembled	NC_048660.1	Aeromonas phage phiA8-29, complete genome	92.5	40	3	0	1992	2031	79673	79712	2.61e-06
SL506245_rnaviral_assembled_NODE_248_length_2099_cov_3.412142_g166_i0	2099	No	NA	1	0	1	Low-quality	Genome-fragment	1.91	AAI-based (medium-confidence)	0	1	no viral genes detected	SL506245_rnaviral_assembled	NC_021312.1	Phaeocystis globosa virus strain 16T, complete genome	92.683	41	2	1	185	224	52442	52482	2.61e-06
SL506436_rnaviral_assembled_NODE_526_length_2099_cov_3.960020_g334_i0	2099	No	NA	1	0	1	Low-quality	Genome-fragment	1.1	AAI-based (medium-confidence)	0	1	no viral genes detected	SL506436_rnaviral_assembled	NC_022096.1	Pseudomonas phage PaBG, complete genome	91.667	60	5	0	200	259	105290	105231	4.31e-14
SL506445_rnaviral_assembled_NODE_321_length_2098_cov_39.975802_g211_i0	2098	No	NA	3	0	2	Low-quality	Genome-fragment	1.41	AAI-based (high-confidence)	0	1.03	no viral genes detected	SL506445_rnaviral_assembled	NC_027366.1	Bacillus phage Mater, complete genome	91.803	61	4	1	171	231	132704	132645	4.31e-14
SL506442_rnaviral_assembled_NODE_518_length_2097_cov_30.951581_g296_i1	2097	No	NA	2	0	2	Low-quality	Genome-fragment	1.4	AAI-based (high-confidence)	0	1.05	no viral genes detected	SL506442_rnaviral_assembled	NC_048106.1	Synechococcus phage S-CBWM1, complete genome	93.22	59	0	4	1574	1630	19670	19614	4.31e-14
SL506442_rnaviral_assembled_NODE_518_length_2097_cov_30.951581_g296_i1	2097	No	NA	2	0	2	Low-quality	Genome-fragment	1.4	AAI-based (high-confidence)	0	1.05	no viral genes detected	SL506442_rnaviral_assembled	NC_027366.1	Bacillus phage Mater, complete genome	91.803	61	4	1	1808	1868	132645	132704	4.31e-14
SL505986_rnaviral_assembled_NODE_240_length_2095_cov_6.409001_g120_i0	2095	No	NA	3	3	0	Low-quality	Genome-fragment	32.83	AAI-based (high-confidence)	0	1		SL505986_rnaviral_assembled	NC_002692.1	Tomato mosaic virus, complete genome	99.236	2095	16	0	1	2095	4165	6259	0
SL506045_rnaviral_assembled_NODE_397_length_2095_cov_79.926805_g225_i0	2095	No	NA	2	0	2	Low-quality	Genome-fragment	1.39	AAI-based (high-confidence)	0	1.03	no viral genes detected	SL506045_rnaviral_assembled	NC_048106.1	Synechococcus phage S-CBWM1, complete genome	93.22	59	0	4	418	474	19614	19670	4.3e-14
SL506045_rnaviral_assembled_NODE_397_length_2095_cov_79.926805_g225_i0	2095	No	NA	2	0	2	Low-quality	Genome-fragment	1.39	AAI-based (high-confidence)	0	1.03	no viral genes detected	SL506045_rnaviral_assembled	NC_027366.1	Bacillus phage Mater, complete genome	91.803	61	4	1	180	240	132704	132645	4.3e-14
SL506045_rnaviral_assembled_NODE_398_length_2095_cov_79.715628_g225_i1	2095	No	NA	2	0	2	Low-quality	Genome-fragment	1.39	AAI-based (high-confidence)	0	1.03	no viral genes detected	SL506045_rnaviral_assembled	NC_048106.1	Synechococcus phage S-CBWM1, complete genome	93.22	59	0	4	1622	1678	19670	19614	4.3e-14
SL506045_rnaviral_assembled_NODE_398_length_2095_cov_79.715628_g225_i1	2095	No	NA	2	0	2	Low-quality	Genome-fragment	1.39	AAI-based (high-confidence)	0	1.03	no viral genes detected	SL506045_rnaviral_assembled	NC_027366.1	Bacillus phage Mater, complete genome	91.803	61	4	1	1856	1916	132645	132704	4.3e-14
SL506068_rnaviral_assembled_NODE_232_length_2095_cov_15.220079_g147_i0	2095	No	NA	3	3	0	Low-quality	Genome-fragment	32.67	AAI-based (high-confidence)	0	1		SL506068_rnaviral_assembled	NC_028478.1	Tomato brown rugose fruit virus isolate Tom1-Jo, complete genome	99.714	2095	5	1	1	2095	4296	6389	0
SL506068_rnaviral_assembled_NODE_232_length_2095_cov_15.220079_g147_i0	2095	No	NA	3	3	0	Low-quality	Genome-fragment	32.67	AAI-based (high-confidence)	0	1		SL506068_rnaviral_assembled	NC_022801.1	Yellow tailflower mild mottle virus isolate Cervantes, complete genome	92.453	53	4	0	1942	1994	6217	6269	7.2e-12
SL506399_rnaviral_assembled_NODE_525_length_2095_cov_6.636499_g353_i0	2095	No	NA	2	0	1	Low-quality	Genome-fragment	2.62	AAI-based (high-confidence)	0	1	no viral genes detected	SL506399_rnaviral_assembled	NC_042128.1	Escherichia phage RCS47, complete genome	97.674	1204	26	2	852	2054	114875	113673	0
SL506399_rnaviral_assembled_NODE_525_length_2095_cov_6.636499_g353_i0	2095	No	NA	2	0	1	Low-quality	Genome-fragment	2.62	AAI-based (high-confidence)	0	1	no viral genes detected	SL506399_rnaviral_assembled	NC_042128.1	Escherichia phage RCS47, complete genome	97.656	1152	25	2	904	2054	107475	106325	0
SL506399_rnaviral_assembled_NODE_525_length_2095_cov_6.636499_g353_i0	2095	No	NA	2	0	1	Low-quality	Genome-fragment	2.62	AAI-based (high-confidence)	0	1	no viral genes detected	SL506399_rnaviral_assembled	NC_042128.1	Escherichia phage RCS47, complete genome	98.333	60	1	0	852	911	108304	108245	9.18e-21
SL506399_rnaviral_assembled_NODE_525_length_2095_cov_6.636499_g353_i0	2095	No	NA	2	0	1	Low-quality	Genome-fragment	2.62	AAI-based (high-confidence)	0	1	no viral genes detected	SL506399_rnaviral_assembled	NC_005856.1	Enterobacteria phage P1, complete genome	91.625	1206	94	7	853	2055	7649	8850	0
SL506413_rnaviral_assembled_NODE_1276_length_2095_cov_19.581602_g827_i0	2095	No	NA	1	0	1	Low-quality	Genome-fragment	1.51	AAI-based (high-confidence)	0	1	no viral genes detected	SL506413_rnaviral_assembled	NC_042337.1	Mycobacterium virus Astro, complete genome	90.411	73	7	0	58	130	4128	4056	5.53e-18
SL506413_rnaviral_assembled_NODE_1276_length_2095_cov_19.581602_g827_i0	2095	No	NA	1	0	1	Low-quality	Genome-fragment	1.51	AAI-based (high-confidence)	0	1	no viral genes detected	SL506413_rnaviral_assembled	NC_031107.2	Erwinia phage vB_EamM_Asesino, complete genome	94.737	57	3	0	70	126	674	618	9.25e-16
SL506413_rnaviral_assembled_NODE_1276_length_2095_cov_19.581602_g827_i0	2095	No	NA	1	0	1	Low-quality	Genome-fragment	1.51	AAI-based (high-confidence)	0	1	no viral genes detected	SL506413_rnaviral_assembled	NC_048660.1	Aeromonas phage phiA8-29, complete genome	92.5	40	3	0	1891	1930	79673	79712	2.61e-06
SL506330_rnaviral_assembled_NODE_442_length_2094_cov_65.932707_g245_i1	2094	No	NA	2	0	2	Low-quality	Genome-fragment	1.39	AAI-based (high-confidence)	0	1.03	no viral genes detected	SL506330_rnaviral_assembled	NC_048106.1	Synechococcus phage S-CBWM1, complete genome	93.22	59	0	4	1621	1677	19670	19614	4.3e-14
SL506330_rnaviral_assembled_NODE_442_length_2094_cov_65.932707_g245_i1	2094	No	NA	2	0	2	Low-quality	Genome-fragment	1.39	AAI-based (high-confidence)	0	1.03	no viral genes detected	SL506330_rnaviral_assembled	NC_027366.1	Bacillus phage Mater, complete genome	91.803	61	4	1	1855	1915	132645	132704	4.3e-14
SL506346_rnaviral_assembled_NODE_568_length_2094_cov_3.281544_g289_i0	2094	No	NA	1	1	0	Low-quality	Genome-fragment	32.8	AAI-based (high-confidence)	0	1		SL506346_rnaviral_assembled	NC_003630.1	Pepper mild mottle virus, complete genome	97.469	2094	53	0	1	2094	3414	1321	0
SL506411_rnaviral_assembled_NODE_375_length_2094_cov_21.652647_g175_i0	2094	No	NA	2	0	2	Low-quality	Genome-fragment	1.39	AAI-based (high-confidence)	0	1.03	no viral genes detected	SL506411_rnaviral_assembled	NC_048106.1	Synechococcus phage S-CBWM1, complete genome	93.22	59	0	4	1621	1677	19670	19614	4.3e-14
SL506411_rnaviral_assembled_NODE_375_length_2094_cov_21.652647_g175_i0	2094	No	NA	2	0	2	Low-quality	Genome-fragment	1.39	AAI-based (high-confidence)	0	1.03	no viral genes detected	SL506411_rnaviral_assembled	NC_027366.1	Bacillus phage Mater, complete genome	91.803	61	4	1	1855	1915	132645	132704	4.3e-14
SL506284_rnaviral_assembled_NODE_319_length_2093_cov_6.568812_g143_i0	2093	No	NA	2	0	2	Low-quality	Genome-fragment	1.46	AAI-based (high-confidence)	0	1	no viral genes detected	SL506284_rnaviral_assembled	NC_024792.1	Bacillus phage Bobb, complete genome	90	60	6	0	347	406	129931	129990	2e-12
SL506188_rnaviral_assembled_NODE_332_length_2091_cov_19.393459_g127_i2	2091	No	NA	2	0	2	Low-quality	Genome-fragment	1.38	AAI-based (high-confidence)	0	1	no viral genes detected	SL506188_rnaviral_assembled	NC_048106.1	Synechococcus phage S-CBWM1, complete genome	93.22	59	0	4	372	428	19614	19670	4.29e-14
SL506350_rnaviral_assembled_NODE_434_length_2091_cov_4.032210_g261_i0	2091	No	NA	1	1	0	Low-quality	Genome-fragment	32.75	AAI-based (high-confidence)	0	1		SL506350_rnaviral_assembled	NC_003630.1	Pepper mild mottle virus, complete genome	98.9	2091	23	0	1	2091	2130	40	0
SL506361_rnaviral_assembled_NODE_506_length_2090_cov_6.268220_g44_i1	2090	No	NA	3	0	2	Low-quality	Genome-fragment	1.45	AAI-based (high-confidence)	0	1	no viral genes detected	SL506361_rnaviral_assembled	NC_024792.1	Bacillus phage Bobb, complete genome	90	60	6	0	1288	1347	129990	129931	2e-12
WGOK-210507_B06_rnaviral_assembled_NODE_487_length_2089_cov_19.350198_g92_i1	2089	No	NA	2	0	1	Low-quality	Genome-fragment	1.49	AAI-based (high-confidence)	0	1	no viral genes detected	WGOK-210507_B06_rnaviral_assembled	NC_031107.2	Erwinia phage vB_EamM_Asesino, complete genome	94.737	57	3	0	1968	2024	618	674	9.22e-16
WGOK-210507_B06_rnaviral_assembled_NODE_487_length_2089_cov_19.350198_g92_i1	2089	No	NA	2	0	1	Low-quality	Genome-fragment	1.49	AAI-based (high-confidence)	0	1	no viral genes detected	WGOK-210507_B06_rnaviral_assembled	NC_048660.1	Aeromonas phage phiA8-29, complete genome	92.5	40	3	0	147	186	79712	79673	2.6e-06
SL506368_rnaviral_assembled_NODE_375_length_2088_cov_9.731514_g218_i0	2088	No	NA	4	4	0	Low-quality	Genome-fragment	32.56	AAI-based (high-confidence)	0	1		SL506368_rnaviral_assembled	NC_028478.1	Tomato brown rugose fruit virus isolate Tom1-Jo, complete genome	99.665	2089	5	1	2	2088	6382	4294	0
SL506368_rnaviral_assembled_NODE_375_length_2088_cov_9.731514_g218_i0	2088	No	NA	4	4	0	Low-quality	Genome-fragment	32.56	AAI-based (high-confidence)	0	1		SL506368_rnaviral_assembled	NC_022801.1	Yellow tailflower mild mottle virus isolate Cervantes, complete genome	92.453	53	4	0	95	147	6269	6217	7.18e-12
SL506399_rnaviral_assembled_NODE_539_length_2087_cov_12.846077_g340_i1	2087	No	NA	2	0	2	Low-quality	Genome-fragment	1.46	AAI-based (high-confidence)	0	1	no viral genes detected	SL506399_rnaviral_assembled	NC_024792.1	Bacillus phage Bobb, complete genome	90	60	6	0	1718	1777	129990	129931	1.99e-12
SL506428_rnaviral_assembled_NODE_509_length_2086_cov_4.348236_g293_i0	2086	No	NA	1	1	0	Low-quality	Genome-fragment	32.67	AAI-based (high-confidence)	0	1		SL506428_rnaviral_assembled	NC_003630.1	Pepper mild mottle virus, complete genome	97.891	2086	44	0	1	2086	3487	1402	0
SL506260_rnaviral_assembled_NODE_483_length_2085_cov_43.180417_g258_i1	2085	No	NA	2	0	2	Low-quality	Genome-fragment	1.39	AAI-based (high-confidence)	0	1	no viral genes detected	SL506260_rnaviral_assembled	NC_048106.1	Synechococcus phage S-CBWM1, complete genome	93.22	59	0	4	1675	1731	19670	19614	4.28e-14
SL506260_rnaviral_assembled_NODE_483_length_2085_cov_43.180417_g258_i1	2085	No	NA	2	0	2	Low-quality	Genome-fragment	1.39	AAI-based (high-confidence)	0	1	no viral genes detected	SL506260_rnaviral_assembled	NC_027366.1	Bacillus phage Mater, complete genome	94.444	54	2	1	1909	1962	132645	132697	1.54e-13
WC0Dc-210601-14_B06_rnaviral_assembled_NODE_376_length_2084_cov_4.202387_g208_i0	2084	No	NA	1	1	0	Low-quality	Genome-fragment	15.96	HMM-based (lower-bound)	0	1		WC0Dc-210601-14_B06_rnaviral_assembled	NC_033045.1	Hubei picorna-like virus 62 strain spider133936 hypothetical protein gene, complete cds	90.971	731	66	0	1354	2084	3761	3031	0
WC0Dc-210601-14_B06_rnaviral_assembled_NODE_376_length_2084_cov_4.202387_g208_i0	2084	No	NA	1	1	0	Low-quality	Genome-fragment	15.96	HMM-based (lower-bound)	0	1		WC0Dc-210601-14_B06_rnaviral_assembled	NC_032990.1	Hubei picorna-like virus 63 strain insectZJ97544 hypothetical protein gene, complete cds	90.014	731	73	0	1354	2084	3734	3004	0
SL506302_rnaviral_assembled_NODE_477_length_2083_cov_18.410448_g2_i2	2083	No	NA	3	0	3	Low-quality	Genome-fragment	1.49	AAI-based (high-confidence)	0	1	no viral genes detected	SL506302_rnaviral_assembled	NC_048047.1	Caulobacter phage CcrBL9, complete genome	91.549	71	3	3	982	1050	82980	82911	1.98e-17
SL506385_rnaviral_assembled_NODE_464_length_2083_cov_17.379602_g299_i0	2083	No	NA	2	0	2	Low-quality	Genome-fragment	1.38	AAI-based (high-confidence)	0	1	no viral genes detected	SL506385_rnaviral_assembled	NC_048106.1	Synechococcus phage S-CBWM1, complete genome	93.22	59	0	4	447	503	19614	19670	4.28e-14
SL506385_rnaviral_assembled_NODE_464_length_2083_cov_17.379602_g299_i0	2083	No	NA	2	0	2	Low-quality	Genome-fragment	1.38	AAI-based (high-confidence)	0	1	no viral genes detected	SL506385_rnaviral_assembled	NC_005260.1	Aeromonas phage Aeh1, complete genome	90.698	43	4	0	326	368	106248	106206	2.59e-06
WGOK-210401C_B06_rnaviral_assembled_NODE_550_length_2082_cov_10.800398_g406_i0	2082	No	NA	2	0	1	Low-quality	Genome-fragment	1.81	AAI-based (medium-confidence)	0	1	no viral genes detected	WGOK-210401C_B06_rnaviral_assembled	NC_054957.1	Ralstonia phage Eline, complete genome	91.358	81	7	0	887	967	6744	6824	1.96e-22
SL506337_rnaviral_assembled_NODE_359_length_2081_cov_6.917331_g201_i0	2081	No	NA	3	3	0	Low-quality	Genome-fragment	32.46	AAI-based (high-confidence)	0	1		SL506337_rnaviral_assembled	NC_028478.1	Tomato brown rugose fruit virus isolate Tom1-Jo, complete genome	99.664	2081	6	1	1	2081	6391	4312	0
SL506337_rnaviral_assembled_NODE_359_length_2081_cov_6.917331_g201_i0	2081	No	NA	3	3	0	Low-quality	Genome-fragment	32.46	AAI-based (high-confidence)	0	1		SL506337_rnaviral_assembled	NC_022801.1	Yellow tailflower mild mottle virus isolate Cervantes, complete genome	92.453	53	4	0	104	156	6269	6217	7.15e-12
SL506388_rnaviral_assembled_NODE_641_length_2079_cov_13.366899_g375_i0	2079	No	NA	2	0	1	Low-quality	Genome-fragment	1.51	AAI-based (high-confidence)	0	1.02	no viral genes detected	SL506388_rnaviral_assembled	NC_023717.1	Cronobacter phage CR9, complete genome	97.561	41	1	0	2020	2060	148181	148141	3.32e-10
SL506388_rnaviral_assembled_NODE_641_length_2079_cov_13.366899_g375_i0	2079	No	NA	2	0	1	Low-quality	Genome-fragment	1.51	AAI-based (high-confidence)	0	1.02	no viral genes detected	SL506388_rnaviral_assembled	NC_048660.1	Aeromonas phage phiA8-29, complete genome	92.5	40	3	0	1720	1759	79673	79712	2.59e-06
SL505990_rnaviral_assembled_NODE_509_length_2078_cov_13.709227_g374_i0	2078	No	NA	2	0	2	Low-quality	Genome-fragment	1.38	AAI-based (high-confidence)	0	1	no viral genes detected	SL505990_rnaviral_assembled	NC_048106.1	Synechococcus phage S-CBWM1, complete genome	93.22	59	0	4	403	459	19614	19670	4.27e-14
SL505990_rnaviral_assembled_NODE_513_length_2077_cov_14.934132_g374_i1	2077	No	NA	2	0	2	Low-quality	Genome-fragment	1.38	AAI-based (high-confidence)	0	1.01	no viral genes detected	SL505990_rnaviral_assembled	NC_048106.1	Synechococcus phage S-CBWM1, complete genome	93.22	59	0	4	402	458	19614	19670	4.26e-14
SL505990_rnaviral_assembled_NODE_513_length_2077_cov_14.934132_g374_i1	2077	No	NA	2	0	2	Low-quality	Genome-fragment	1.38	AAI-based (high-confidence)	0	1.01	no viral genes detected	SL505990_rnaviral_assembled	NC_027366.1	Bacillus phage Mater, complete genome	91.379	58	4	1	167	224	132697	132641	1.98e-12
SL506070_rnaviral_assembled_NODE_288_length_2077_cov_6.726547_g172_i0	2077	No	NA	3	3	0	Low-quality	Genome-fragment	32	AAI-based (high-confidence)	0	1		SL506070_rnaviral_assembled	NC_001801.1	Cucumber green mottle mosaic virus, complete genome	97.785	2077	46	0	1	2077	4311	6387	0
SL506322_rnaviral_assembled_NODE_404_length_2077_cov_21.553892_g241_i0	2077	No	NA	2	0	1	Low-quality	Genome-fragment	1.51	AAI-based (high-confidence)	0	1	no viral genes detected	SL506322_rnaviral_assembled	NC_031107.2	Erwinia phage vB_EamM_Asesino, complete genome	94.737	57	3	0	176	232	674	618	9.17e-16
SL506322_rnaviral_assembled_NODE_404_length_2077_cov_21.553892_g241_i0	2077	No	NA	2	0	1	Low-quality	Genome-fragment	1.51	AAI-based (high-confidence)	0	1	no viral genes detected	SL506322_rnaviral_assembled	NC_048660.1	Aeromonas phage phiA8-29, complete genome	92.5	40	3	0	2004	2043	79673	79712	2.59e-06
SL506373_rnaviral_assembled_NODE_480_length_2075_cov_12.203796_g206_i1	2075	No	NA	3	0	2	Low-quality	Genome-fragment	1.43	AAI-based (high-confidence)	0	1	no viral genes detected	SL506373_rnaviral_assembled	NC_048047.1	Caulobacter phage CcrBL9, complete genome	91.667	72	3	3	772	841	82981	82911	5.47e-18
SL506341_rnaviral_assembled_NODE_803_length_2074_cov_3.700150_g556_i0	2074	No	NA	2	0	1	Low-quality	Genome-fragment	1.19	AAI-based (medium-confidence)	0	1	no viral genes detected	SL506341_rnaviral_assembled	NC_005342.2	Burkholderia phage Bcep43, complete genome	94.737	38	2	0	348	385	10497	10460	7.18e-07
SL506341_rnaviral_assembled_NODE_803_length_2074_cov_3.700150_g556_i0	2074	No	NA	2	0	1	Low-quality	Genome-fragment	1.19	AAI-based (medium-confidence)	0	1	no viral genes detected	SL506341_rnaviral_assembled	NC_004333.2	Burkholderia phage Bcep781, complete genome	94.737	38	2	0	348	385	10523	10486	7.18e-07
SL506386_rnaviral_assembled_NODE_430_length_2074_cov_4.233383_g243_i0	2074	No	NA	1	1	0	Low-quality	Genome-fragment	32.48	AAI-based (high-confidence)	0	1		SL506386_rnaviral_assembled	NC_002692.1	Tomato mosaic virus, complete genome	99.084	2074	19	0	1	2074	1392	3465	0
SL506048_rnaviral_assembled_NODE_393_length_2073_cov_13.524500_g257_i0	2073	No	NA	3	0	2	Low-quality	Genome-fragment	1.15	AAI-based (medium-confidence)	0	1	no viral genes detected	SL506048_rnaviral_assembled	NC_028945.1	Sinorhizobium phage phiN3, complete genome	100	28	0	0	1710	1737	96738	96711	0.00012
SL506367_rnaviral_assembled_NODE_363_length_2073_cov_5.122500_g184_i0	2073	No	NA	1	1	0	Low-quality	Genome-fragment	1.59	HMM-based (lower-bound)	0	1		SL506367_rnaviral_assembled	NC_011659.1	Schlumbergera virus X, complete genome	94.166	2074	118	3	1	2071	3243	1170	0
SL506369_rnaviral_assembled_NODE_336_length_2072_cov_4.713357_g166_i0	2072	No	NA	1	1	0	Low-quality	Genome-fragment	32.45	AAI-based (high-confidence)	0	1		SL506369_rnaviral_assembled	NC_028478.1	Tomato brown rugose fruit virus isolate Tom1-Jo, complete genome	99.855	2072	3	0	1	2072	3469	1398	0
WR03-210622-14_B06_rnaviral_assembled_NODE_427_length_2072_cov_7.945473_g228_i0	2072	No	NA	2	0	1	Low-quality	Genome-fragment	1.43	AAI-based (high-confidence)	0	1.03	no viral genes detected	WR03-210622-14_B06_rnaviral_assembled	NC_049942.1	Escherichia phage JLK-2012, complete sequence	92.405	79	6	0	571	649	23558	23636	5.43e-23
WR03-210622-14_B06_rnaviral_assembled_NODE_427_length_2072_cov_7.945473_g228_i0	2072	No	NA	2	0	1	Low-quality	Genome-fragment	1.43	AAI-based (high-confidence)	0	1.03	no viral genes detected	WR03-210622-14_B06_rnaviral_assembled	NC_022096.1	Pseudomonas phage PaBG, complete genome	90.244	82	7	1	373	453	120227	120308	9.08e-21
WR03-210622-14_B06_rnaviral_assembled_NODE_427_length_2072_cov_7.945473_g228_i0	2072	No	NA	2	0	1	Low-quality	Genome-fragment	1.43	AAI-based (high-confidence)	0	1.03	no viral genes detected	WR03-210622-14_B06_rnaviral_assembled	NC_022096.1	Pseudomonas phage PaBG, complete genome	90.141	71	7	0	1	71	120234	120304	7.07e-17
SL506032_rnaviral_assembled_NODE_170_length_2071_cov_14.644144_g86_i0	2071	No	NA	4	0	0	Low-quality	Genome-fragment	2.87	AAI-based (high-confidence)	0	1	no viral genes detected	SL506032_rnaviral_assembled	NC_049429.1	Enterobacter phage phiT5282H, complete genome	99.606	254	1	0	1818	2071	10459	10712	1.3e-128
SL506032_rnaviral_assembled_NODE_170_length_2071_cov_14.644144_g86_i0	2071	No	NA	4	0	0	Low-quality	Genome-fragment	2.87	AAI-based (high-confidence)	0	1	no viral genes detected	SL506032_rnaviral_assembled	NC_028701.2	Salmonella phage SEN5, complete genome	95.669	254	11	0	1818	2071	24090	24343	6.18e-112
SL506032_rnaviral_assembled_NODE_170_length_2071_cov_14.644144_g86_i0	2071	No	NA	4	0	0	Low-quality	Genome-fragment	2.87	AAI-based (high-confidence)	0	1	no viral genes detected	SL506032_rnaviral_assembled	NC_029015.2	Salmonella phage SEN4, complete genome	95.669	254	11	0	1818	2071	24090	24343	6.18e-112
SL506032_rnaviral_assembled_NODE_170_length_2071_cov_14.644144_g86_i0	2071	No	NA	4	0	0	Low-quality	Genome-fragment	2.87	AAI-based (high-confidence)	0	1	no viral genes detected	SL506032_rnaviral_assembled	NC_021862.1	Ralstonia phage RSS30 DNA, complete genome	92.754	69	5	0	1196	1264	6948	7016	4.22e-19
SL506032_rnaviral_assembled_NODE_170_length_2071_cov_14.644144_g86_i0	2071	No	NA	4	0	0	Low-quality	Genome-fragment	2.87	AAI-based (high-confidence)	0	1	no viral genes detected	SL506032_rnaviral_assembled	NC_025115.1	Ralstonia phage RSY1 DNA, complete genome	93.846	65	4	0	1196	1260	18142	18206	1.52e-18
SL506350_rnaviral_assembled_NODE_459_length_2071_cov_21.687187_g272_i0	2071	No	NA	2	0	1	Low-quality	Genome-fragment	1.49	AAI-based (high-confidence)	0	1	no viral genes detected	SL506350_rnaviral_assembled	NC_031107.2	Erwinia phage vB_EamM_Asesino, complete genome	94.737	57	3	0	127	183	674	618	9.14e-16
SL506350_rnaviral_assembled_NODE_459_length_2071_cov_21.687187_g272_i0	2071	No	NA	2	0	1	Low-quality	Genome-fragment	1.49	AAI-based (high-confidence)	0	1	no viral genes detected	SL506350_rnaviral_assembled	NC_048660.1	Aeromonas phage phiA8-29, complete genome	92.5	40	3	0	1948	1987	79673	79712	2.58e-06
SL506404_rnaviral_assembled_NODE_644_length_2070_cov_23.674512_g20_i3	2070	No	NA	3	0	2	Low-quality	Genome-fragment	1.43	AAI-based (high-confidence)	0	1	no viral genes detected	SL506404_rnaviral_assembled	NC_048047.1	Caulobacter phage CcrBL9, complete genome	91.667	72	3	3	1235	1304	82911	82981	5.46e-18
WG02g-210601-14_B06_rnaviral_assembled_NODE_304_length_2070_cov_6.911868_g175_i0	2070	No	NA	2	0	2	Low-quality	Genome-fragment	1.46	AAI-based (high-confidence)	0	1	no viral genes detected	WG02g-210601-14_B06_rnaviral_assembled	NC_024792.1	Bacillus phage Bobb, complete genome	90	60	6	0	1723	1782	129990	129931	1.98e-12
SL506066_rnaviral_assembled_NODE_336_length_2069_cov_10.986473_g186_i0	2069	No	NA	2	2	0	Low-quality	Genome-fragment	32.38	AAI-based (high-confidence)	0	1		SL506066_rnaviral_assembled	NC_028478.1	Tomato brown rugose fruit virus isolate Tom1-Jo, complete genome	99.903	2069	2	0	1	2069	3613	5681	0
SL506442_rnaviral_assembled_NODE_546_length_2069_cov_26.106212_g296_i2	2069	No	NA	2	0	2	Low-quality	Genome-fragment	1.38	AAI-based (high-confidence)	0	1	no viral genes detected	SL506442_rnaviral_assembled	NC_048106.1	Synechococcus phage S-CBWM1, complete genome	93.22	59	0	4	440	496	19614	19670	4.25e-14
SL506044_rnaviral_assembled_NODE_303_length_2068_cov_7.335840_g203_i0	2068	No	NA	3	0	2	Low-quality	Genome-fragment	1.45	AAI-based (high-confidence)	0	1	no viral genes detected	SL506044_rnaviral_assembled	NC_024792.1	Bacillus phage Bobb, complete genome	90	60	6	0	300	359	129931	129990	1.98e-12
SL506399_rnaviral_assembled_NODE_564_length_2068_cov_3.708772_g379_i0	2068	No	NA	2	2	0	Low-quality	Genome-fragment	1.58	HMM-based (lower-bound)	0	1		SL506399_rnaviral_assembled	NC_001801.1	Cucumber green mottle mosaic virus, complete genome	96.228	2068	78	0	1	2068	1796	3863	0
SL506022_rnaviral_assembled_NODE_627_length_2065_cov_99.925201_g411_i0	2065	No	NA	3	0	2	Low-quality	Genome-fragment	1.25	AAI-based (medium-confidence)	0	1	no viral genes detected	SL506022_rnaviral_assembled	NC_028945.1	Sinorhizobium phage phiN3, complete genome	100	28	0	0	305	332	96711	96738	0.00012
SL506288_rnaviral_assembled_NODE_718_length_2065_cov_10.099900_g258_i1	2065	No	NA	3	0	2	Low-quality	Genome-fragment	1.45	AAI-based (high-confidence)	0	1	no viral genes detected	SL506288_rnaviral_assembled	NC_048047.1	Caulobacter phage CcrBL9, complete genome	91.549	71	3	3	708	776	82980	82911	1.96e-17
WR03-210525-14_B06_rnaviral_assembled_NODE_373_length_2064_cov_37.216474_g183_i0	2064	No	NA	3	0	2	Low-quality	Genome-fragment	1.39	AAI-based (high-confidence)	0	1	no viral genes detected	WR03-210525-14_B06_rnaviral_assembled	NC_027366.1	Bacillus phage Mater, complete genome	94.444	54	2	1	87	140	132697	132645	1.52e-13
SL506357_rnaviral_assembled_NODE_685_length_2063_cov_4.841709_g404_i0	2063	No	NA	1	1	0	Low-quality	Genome-fragment	32.31	AAI-based (high-confidence)	0	1		SL506357_rnaviral_assembled	NC_028478.1	Tomato brown rugose fruit virus isolate Tom1-Jo, complete genome	99.758	2063	5	0	1	2063	3442	1380	0
SL506015_rnaviral_assembled_NODE_329_length_2061_cov_3.767103_g200_i0	2061	No	NA	1	1	0	Low-quality	Genome-fragment	32.27	AAI-based (high-confidence)	0	1		SL506015_rnaviral_assembled	NC_028478.1	Tomato brown rugose fruit virus isolate Tom1-Jo, complete genome	100	2058	0	0	4	2061	2170	113	0
WR03-210518-14_B06_rnaviral_assembled_NODE_512_length_2061_cov_33.342052_g286_i0	2061	No	NA	2	0	2	Low-quality	Genome-fragment	1.38	AAI-based (high-confidence)	0	1.02	no viral genes detected	WR03-210518-14_B06_rnaviral_assembled	NC_027366.1	Bacillus phage Mater, complete genome	94.444	54	2	1	1828	1881	132645	132697	1.52e-13
SL505980_rnaviral_assembled_NODE_640_length_2059_cov_30.855488_g152_i2	2059	No	NA	2	0	1	Low-quality	Genome-fragment	1.45	AAI-based (high-confidence)	0	1	no viral genes detected	SL505980_rnaviral_assembled	NC_024792.1	Bacillus phage Bobb, complete genome	90	60	6	0	1734	1793	129990	129931	1.97e-12
SL506324_rnaviral_assembled_NODE_416_length_2058_cov_25.448363_g329_i0	2058	No	NA	2	0	2	Low-quality	Genome-fragment	2.01	AAI-based (high-confidence)	0	1	no viral genes detected	SL506324_rnaviral_assembled	NC_049455.1	Shigella phage MK-13, complete genome	100	28	0	0	1857	1884	7757	7730	0.000119
SL506324_rnaviral_assembled_NODE_416_length_2058_cov_25.448363_g329_i0	2058	No	NA	2	0	2	Low-quality	Genome-fragment	2.01	AAI-based (high-confidence)	0	1	no viral genes detected	SL506324_rnaviral_assembled	NC_019910.1	Salmonella phage SKML-39, complete genome	100	28	0	0	1857	1884	93496	93469	0.000119
WR03-210525-14_B06_rnaviral_assembled_NODE_380_length_2058_cov_41.894207_g183_i1	2058	No	NA	3	0	2	Low-quality	Genome-fragment	1.38	AAI-based (high-confidence)	0	1	no viral genes detected	WR03-210525-14_B06_rnaviral_assembled	NC_027366.1	Bacillus phage Mater, complete genome	94.444	54	2	1	87	140	132697	132645	1.52e-13
SL506196_rnaviral_assembled_NODE_393_length_2057_cov_7.161794_g23_i3	2057	No	NA	3	0	2	Low-quality	Genome-fragment	1.54	AAI-based (high-confidence)	0	1	no viral genes detected	SL506196_rnaviral_assembled	NC_048047.1	Caulobacter phage CcrBL9, complete genome	91.549	71	3	3	976	1044	82980	82911	1.95e-17
SL506425_rnaviral_assembled_NODE_477_length_2057_cov_6.336694_g290_i0	2057	No	NA	1	0	1	Low-quality	Genome-fragment	5.62	AAI-based (high-confidence)	0	1	no viral genes detected	SL506425_rnaviral_assembled	NC_061442.1	Erwinia phage pEa_SNUABM_35, complete genome	94.737	38	2	0	1267	1304	251033	250996	7.12e-07
SL505981_rnaviral_assembled_NODE_158_length_2055_cov_8.627144_g91_i0	2055	No	NA	3	3	0	Low-quality	Genome-fragment	32.05	AAI-based (high-confidence)	0	1		SL505981_rnaviral_assembled	NC_028478.1	Tomato brown rugose fruit virus isolate Tom1-Jo, complete genome	99.903	2055	2	0	1	2055	6340	4286	0
SL505981_rnaviral_assembled_NODE_158_length_2055_cov_8.627144_g91_i0	2055	No	NA	3	3	0	Low-quality	Genome-fragment	32.05	AAI-based (high-confidence)	0	1		SL505981_rnaviral_assembled	NC_022801.1	Yellow tailflower mild mottle virus isolate Cervantes, complete genome	92.453	53	4	0	52	104	6269	6217	7.06e-12
SL506240_rnaviral_assembled_NODE_767_length_2055_cov_4.882442_g416_i0	2055	No	NA	1	1	0	Low-quality	Genome-fragment	32.18	AAI-based (high-confidence)	0	1		SL506240_rnaviral_assembled	NC_028478.1	Tomato brown rugose fruit virus isolate Tom1-Jo, complete genome	100	2055	0	0	1	2055	3418	1364	0
SL506411_rnaviral_assembled_NODE_440_length_2054_cov_5.479051_g217_i0	2054	No	NA	1	1	0	Low-quality	Genome-fragment	32.16	AAI-based (high-confidence)	0	1		SL506411_rnaviral_assembled	NC_028478.1	Tomato brown rugose fruit virus isolate Tom1-Jo, complete genome	99.805	2054	4	0	1	2054	1370	3423	0
SL506068_rnaviral_assembled_NODE_271_length_2053_cov_5.360101_g171_i0	2053	No	NA	1	1	0	Low-quality	Genome-fragment	32.15	AAI-based (high-confidence)	0	1		SL506068_rnaviral_assembled	NC_028478.1	Tomato brown rugose fruit virus isolate Tom1-Jo, complete genome	99.854	2053	3	0	1	2053	3417	1365	0
SL506238_rnaviral_assembled_NODE_357_length_2052_cov_14.697322_g218_i0	2052	No	NA	3	0	2	Low-quality	Genome-fragment	1.38	AAI-based (high-confidence)	0	1.03	no viral genes detected	SL506238_rnaviral_assembled	NC_027366.1	Bacillus phage Mater, complete genome	91.379	58	4	1	1814	1871	132641	132697	1.96e-12
SL506370_rnaviral_assembled_NODE_427_length_2052_cov_5.037898_g240_i0	2052	No	NA	2	0	0	Low-quality	Genome-fragment	0.34	AAI-based (high-confidence)	0	1	no viral genes detected	SL506370_rnaviral_assembled	NC_029783.1	Grapevine leafroll-associated virus 13 genomic RNA, complete genome, isolate: a177	100	28	0	0	1468	1495	10902	10875	0.000119
SL506383_rnaviral_assembled_NODE_372_length_2052_cov_4.460839_g169_i0	2052	No	NA	1	1	0	Low-quality	Genome-fragment	32.13	AAI-based (high-confidence)	0	1		SL506383_rnaviral_assembled	NC_028478.1	Tomato brown rugose fruit virus isolate Tom1-Jo, complete genome	99.707	2051	6	0	1	2051	1379	3429	0
SL506330_rnaviral_assembled_NODE_494_length_2051_cov_6.058140_g278_i0	2051	No	NA	3	3	0	Low-quality	Genome-fragment	31.6	AAI-based (high-confidence)	0	1		SL506330_rnaviral_assembled	NC_001801.1	Cucumber green mottle mosaic virus, complete genome	97.998	2048	41	0	4	2051	6353	4306	0
WC0Dc-210525-14_B06_rnaviral_assembled_NODE_405_length_2051_cov_21.496461_g150_i1	2051	No	NA	2	0	2	Low-quality	Genome-fragment	1.36	AAI-based (high-confidence)	0	1	no viral genes detected	WC0Dc-210525-14_B06_rnaviral_assembled	NC_048106.1	Synechococcus phage S-CBWM1, complete genome	93.22	59	0	4	326	382	19614	19670	4.21e-14
WC0Dc-210525-14_B06_rnaviral_assembled_NODE_405_length_2051_cov_21.496461_g150_i1	2051	No	NA	2	0	2	Low-quality	Genome-fragment	1.36	AAI-based (high-confidence)	0	1	no viral genes detected	WC0Dc-210525-14_B06_rnaviral_assembled	NC_027366.1	Bacillus phage Mater, complete genome	91.803	61	4	1	88	148	132704	132645	4.21e-14
SL506071_rnaviral_assembled_NODE_256_length_2050_cov_5.580172_g159_i0	2050	No	NA	2	2	0	Low-quality	Genome-fragment	31.92	AAI-based (high-confidence)	0	1		SL506071_rnaviral_assembled	NC_028478.1	Tomato brown rugose fruit virus isolate Tom1-Jo, complete genome	99.854	2050	3	0	1	2050	2157	4206	0
SL505992_rnaviral_assembled_NODE_362_length_2048_cov_29.051646_g241_i0	2048	No	NA	3	0	2	Low-quality	Genome-fragment	1.23	AAI-based (medium-confidence)	0	1	no viral genes detected	SL505992_rnaviral_assembled	NC_028945.1	Sinorhizobium phage phiN3, complete genome	100	28	0	0	1723	1750	96738	96711	0.000119
SL506357_rnaviral_assembled_NODE_706_length_2048_cov_2.987848_g419_i0	2048	No	NA	3	3	0	Low-quality	Genome-fragment	5.76	AAI-based (medium-confidence)	0	1		SL506357_rnaviral_assembled	NC_049432.1	Ralstonia phage RsoM1USA, complete genome	96.97	33	1	0	44	76	8809	8777	9.17e-06
SL506015_rnaviral_assembled_NODE_360_length_2045_cov_12.568458_g64_i3	2045	No	NA	2	0	1	Low-quality	Genome-fragment	1.42	AAI-based (high-confidence)	0	1	no viral genes detected	SL506015_rnaviral_assembled	NC_048047.1	Caulobacter phage CcrBL9, complete genome	91.667	72	3	3	1712	1781	82911	82981	5.39e-18
SL506015_rnaviral_assembled_NODE_360_length_2045_cov_12.568458_g64_i3	2045	No	NA	2	0	1	Low-quality	Genome-fragment	1.42	AAI-based (high-confidence)	0	1	no viral genes detected	SL506015_rnaviral_assembled	NC_049942.1	Escherichia phage JLK-2012, complete sequence	96.491	57	2	0	220	276	23584	23640	1.94e-17
SL506015_rnaviral_assembled_NODE_360_length_2045_cov_12.568458_g64_i3	2045	No	NA	2	0	1	Low-quality	Genome-fragment	1.42	AAI-based (high-confidence)	0	1	no viral genes detected	SL506015_rnaviral_assembled	NC_016158.1	Escherichia phage HK639, complete genome	93.103	58	3	1	228	284	44474	44531	4.2e-14
SL506375_rnaviral_assembled_NODE_580_length_2045_cov_6931.502028_g52_i69	2045	No	NA	2	0	0	Low-quality	Genome-fragment	3.06	AAI-based (medium-confidence)	0	1	no viral genes detected	SL506375_rnaviral_assembled	NC_019929.1	Erwinia phage phiEaH2, complete genome	94.231	52	1	2	132	183	169861	169812	1.95e-12
SL506375_rnaviral_assembled_NODE_580_length_2045_cov_6931.502028_g52_i69	2045	No	NA	2	0	0	Low-quality	Genome-fragment	3.06	AAI-based (medium-confidence)	0	1	no viral genes detected	SL506375_rnaviral_assembled	NC_054662.1	Streptomyces phage Omar, complete genome	97.297	37	1	0	1533	1569	48666	48702	5.47e-08
SL506375_rnaviral_assembled_NODE_580_length_2045_cov_6931.502028_g52_i69	2045	No	NA	2	0	0	Low-quality	Genome-fragment	3.06	AAI-based (medium-confidence)	0	1	no viral genes detected	SL506375_rnaviral_assembled	NC_049467.1	Klebsiella phage KpCHEMY26, complete genome	92.857	42	3	0	132	173	6154	6195	1.97e-07
WG0Kg-210608-14_B06_rnaviral_assembled_NODE_324_length_2045_cov_7.150101_g210_i0	2045	No	NA	3	3	0	Low-quality	Genome-fragment	31.89	AAI-based (high-confidence)	0	1		WG0Kg-210608-14_B06_rnaviral_assembled	NC_028478.1	Tomato brown rugose fruit virus isolate Tom1-Jo, complete genome	99.707	2045	5	1	1	2045	4346	6389	0
WG0Kg-210608-14_B06_rnaviral_assembled_NODE_324_length_2045_cov_7.150101_g210_i0	2045	No	NA	3	3	0	Low-quality	Genome-fragment	31.89	AAI-based (high-confidence)	0	1		WG0Kg-210608-14_B06_rnaviral_assembled	NC_022801.1	Yellow tailflower mild mottle virus isolate Cervantes, complete genome	92.453	53	4	0	1892	1944	6217	6269	7.03e-12
WM08-210622-14_B06_rnaviral_assembled_NODE_256_length_2045_cov_39.040061_g15_i1	2045	No	NA	1	0	1	Low-quality	Genome-fragment	1.41	AAI-based (high-confidence)	0	1.21	no viral genes detected	WM08-210622-14_B06_rnaviral_assembled	NC_049942.1	Escherichia phage JLK-2012, complete sequence	93.827	81	4	1	590	670	23559	23638	3.2e-25
WM08-210622-14_B06_rnaviral_assembled_NODE_256_length_2045_cov_39.040061_g15_i1	2045	No	NA	1	0	1	Low-quality	Genome-fragment	1.41	AAI-based (high-confidence)	0	1.21	no viral genes detected	WM08-210622-14_B06_rnaviral_assembled	NC_016158.1	Escherichia phage HK639, complete genome	94.545	55	3	0	612	666	44463	44517	1.17e-14
SL506262_rnaviral_assembled_NODE_736_length_2044_cov_19.438356_g405_i0	2044	No	NA	3	0	2	Low-quality	Genome-fragment	1.13	AAI-based (medium-confidence)	0	1	no viral genes detected	SL506262_rnaviral_assembled	NC_028945.1	Sinorhizobium phage phiN3, complete genome	100	28	0	0	1723	1750	96738	96711	0.000118
SL506288_rnaviral_assembled_NODE_744_length_2044_cov_44.780315_g442_i0	2044	No	NA	3	0	2	Low-quality	Genome-fragment	1.13	AAI-based (medium-confidence)	0	1	no viral genes detected	SL506288_rnaviral_assembled	NC_028945.1	Sinorhizobium phage phiN3, complete genome	100	28	0	0	1724	1751	96738	96711	0.000118
SL506318_rnaviral_assembled_NODE_478_length_2044_cov_26.935566_g289_i0	2044	No	NA	3	0	2	Low-quality	Genome-fragment	1.23	AAI-based (medium-confidence)	0	1	no viral genes detected	SL506318_rnaviral_assembled	NC_028945.1	Sinorhizobium phage phiN3, complete genome	100	28	0	0	1722	1749	96738	96711	0.000118
SL505980_rnaviral_assembled_NODE_660_length_2043_cov_52.837056_g462_i0	2043	No	NA	3	0	2	Low-quality	Genome-fragment	1.13	AAI-based (medium-confidence)	0	1	no viral genes detected	SL505980_rnaviral_assembled	NC_028945.1	Sinorhizobium phage phiN3, complete genome	100	28	0	0	1723	1750	96738	96711	0.000118
SL506043_rnaviral_assembled_NODE_1015_length_2042_cov_22.814627_g631_i0	2042	No	NA	3	0	2	Low-quality	Genome-fragment	1.13	AAI-based (medium-confidence)	0	1	no viral genes detected	SL506043_rnaviral_assembled	NC_028945.1	Sinorhizobium phage phiN3, complete genome	100	28	0	0	289	316	96711	96738	0.000118
SL506366_rnaviral_assembled_NODE_705_length_2042_cov_7.722702_g423_i0	2042	No	NA	3	0	2	Low-quality	Genome-fragment	1.13	AAI-based (medium-confidence)	0	1	no viral genes detected	SL506366_rnaviral_assembled	NC_028945.1	Sinorhizobium phage phiN3, complete genome	100	28	0	0	1724	1751	96738	96711	0.000118
SL506388_rnaviral_assembled_NODE_687_length_2042_cov_17.017776_g375_i1	2042	No	NA	2	0	1	Low-quality	Genome-fragment	1.46	AAI-based (high-confidence)	0	1.02	no viral genes detected	SL506388_rnaviral_assembled	NC_023717.1	Cronobacter phage CR9, complete genome	97.561	41	1	0	1983	2023	148181	148141	3.26e-10
SL506388_rnaviral_assembled_NODE_687_length_2042_cov_17.017776_g375_i1	2042	No	NA	2	0	1	Low-quality	Genome-fragment	1.46	AAI-based (high-confidence)	0	1.02	no viral genes detected	SL506388_rnaviral_assembled	NC_048660.1	Aeromonas phage phiA8-29, complete genome	92.5	40	3	0	1683	1722	79673	79712	2.54e-06
SL506000_rnaviral_assembled_NODE_261_length_2040_cov_15.285714_g167_i0	2040	No	NA	2	0	1	Low-quality	Genome-fragment	1.41	AAI-based (high-confidence)	0	1	no viral genes detected	SL506000_rnaviral_assembled	NC_024792.1	Bacillus phage Bobb, complete genome	90.164	61	6	0	288	348	129930	129990	5.42e-13
SL506317_rnaviral_assembled_NODE_515_length_2040_cov_4.114387_g320_i0	2040	No	NA	1	1	0	Low-quality	Genome-fragment	22.6	HMM-based (lower-bound)	0	1		SL506317_rnaviral_assembled	NC_001918.1	Aichi virus, complete genome	92.495	2012	150	1	29	2040	8251	6241	0
WGOK-210403C_B06_rnaviral_assembled_NODE_492_length_2040_cov_26.999492_g358_i0	2040	No	NA	1	0	1	Low-quality	Genome-fragment	1.47	AAI-based (high-confidence)	0	1	no viral genes detected	WGOK-210403C_B06_rnaviral_assembled	NC_031107.2	Erwinia phage vB_EamM_Asesino, complete genome	94.737	57	3	0	144	200	674	618	9e-16
WGOK-210403C_B06_rnaviral_assembled_NODE_492_length_2040_cov_26.999492_g358_i0	2040	No	NA	1	0	1	Low-quality	Genome-fragment	1.47	AAI-based (high-confidence)	0	1	no viral genes detected	WGOK-210403C_B06_rnaviral_assembled	NC_048660.1	Aeromonas phage phiA8-29, complete genome	92.5	40	3	0	1969	2008	79673	79712	2.54e-06
SL506344_rnaviral_assembled_NODE_419_length_2039_cov_5.156663_g242_i0	2039	No	NA	3	3	0	Low-quality	Genome-fragment	31.42	AAI-based (high-confidence)	0	1		SL506344_rnaviral_assembled	NC_001801.1	Cucumber green mottle mosaic virus, complete genome	98.087	2039	39	0	1	2039	4355	6393	0
SL506207_rnaviral_assembled_NODE_445_length_2038_cov_13.153181_g224_i0	2038	No	NA	3	2	0	Low-quality	Genome-fragment	47.15	AAI-based (high-confidence)	0	1		SL506207_rnaviral_assembled	NC_001504.1	Melon necrotic spot virus, genome	96.309	2032	75	0	7	2038	2870	839	0
SL506364_rnaviral_assembled_NODE_620_length_2038_cov_11.530789_g337_i0	2038	No	NA	3	0	2	Low-quality	Genome-fragment	1.13	AAI-based (medium-confidence)	0	1	no viral genes detected	SL506364_rnaviral_assembled	NC_028945.1	Sinorhizobium phage phiN3, complete genome	100	28	0	0	289	316	96711	96738	0.000118
SL506432_rnaviral_assembled_NODE_475_length_2038_cov_25.979135_g297_i0	2038	No	NA	3	0	2	Low-quality	Genome-fragment	1.13	AAI-based (medium-confidence)	0	1	no viral genes detected	SL506432_rnaviral_assembled	NC_028945.1	Sinorhizobium phage phiN3, complete genome	100	28	0	0	292	319	96711	96738	0.000118
WGOK-210401C_B06_rnaviral_assembled_NODE_603_length_2038_cov_13.506870_g443_i0	2038	No	NA	3	0	2	Low-quality	Genome-fragment	1.13	AAI-based (medium-confidence)	0	1	no viral genes detected	WGOK-210401C_B06_rnaviral_assembled	NC_028879.1	Pseudomonas phage PaMx42, complete genome	91.304	69	6	0	1719	1787	31254	31322	1.93e-17
WGOK-210401C_B06_rnaviral_assembled_NODE_603_length_2038_cov_13.506870_g443_i0	2038	No	NA	3	0	2	Low-quality	Genome-fragment	1.13	AAI-based (medium-confidence)	0	1	no viral genes detected	WGOK-210401C_B06_rnaviral_assembled	NC_028945.1	Sinorhizobium phage phiN3, complete genome	100	28	0	0	1721	1748	96738	96711	0.000118
WGOK-210524_B06_rnaviral_assembled_NODE_1120_length_2038_cov_39.006616_g775_i0	2038	No	NA	3	0	2	Low-quality	Genome-fragment	1.13	AAI-based (medium-confidence)	0	1	no viral genes detected	WGOK-210524_B06_rnaviral_assembled	NC_028945.1	Sinorhizobium phage phiN3, complete genome	100	28	0	0	286	313	96711	96738	0.000118
SL506039_rnaviral_assembled_NODE_328_length_2037_cov_18.534114_g226_i0	2037	No	NA	3	0	2	Low-quality	Genome-fragment	1.13	AAI-based (medium-confidence)	0	1	no viral genes detected	SL506039_rnaviral_assembled	NC_028945.1	Sinorhizobium phage phiN3, complete genome	100	28	0	0	281	308	96711	96738	0.000118
SL506413_rnaviral_assembled_NODE_1468_length_2037_cov_2.380346_g949_i0	2037	No	NA	1	1	0	Low-quality	Genome-fragment	31.9	AAI-based (high-confidence)	0	1		SL506413_rnaviral_assembled	NC_002692.1	Tomato mosaic virus, complete genome	98.969	2037	21	0	1	2037	1276	3312	0
SL506442_rnaviral_assembled_NODE_599_length_2036_cov_13.502802_g375_i0	2036	No	NA	3	0	2	Low-quality	Genome-fragment	1.23	AAI-based (medium-confidence)	0	1	no viral genes detected	SL506442_rnaviral_assembled	NC_028945.1	Sinorhizobium phage phiN3, complete genome	100	28	0	0	1723	1750	96738	96711	0.000118
SL505980_rnaviral_assembled_NODE_674_length_2035_cov_5.393476_g469_i0	2035	No	NA	2	0	0	Low-quality	Genome-fragment	1.87	AAI-based (high-confidence)	0	1	no viral genes detected	SL505980_rnaviral_assembled	NC_042128.1	Escherichia phage RCS47, complete genome	100	821	0	0	985	1805	15947	16767	0
SL505980_rnaviral_assembled_NODE_674_length_2035_cov_5.393476_g469_i0	2035	No	NA	2	0	0	Low-quality	Genome-fragment	1.87	AAI-based (high-confidence)	0	1	no viral genes detected	SL505980_rnaviral_assembled	NC_042128.1	Escherichia phage RCS47, complete genome	100	821	0	0	985	1805	24764	25584	0
SL506397_rnaviral_assembled_NODE_770_length_2032_cov_4.575804_g466_i0	2032	No	NA	3	3	0	Low-quality	Genome-fragment	31.69	AAI-based (high-confidence)	0	1		SL506397_rnaviral_assembled	NC_002692.1	Tomato mosaic virus, complete genome	99.293	1979	14	0	1	1979	4307	6285	0
SL506397_rnaviral_assembled_NODE_770_length_2032_cov_4.575804_g466_i0	2032	No	NA	3	3	0	Low-quality	Genome-fragment	31.69	AAI-based (high-confidence)	0	1		SL506397_rnaviral_assembled	NC_009041.1	Rehmannia mosaic virus, complete genome	98.113	53	1	0	1980	2032	6235	6287	6.93e-17
SL506397_rnaviral_assembled_NODE_770_length_2032_cov_4.575804_g466_i0	2032	No	NA	3	3	0	Low-quality	Genome-fragment	31.69	AAI-based (high-confidence)	0	1		SL506397_rnaviral_assembled	NC_001367.1	Tobacco mosaic virus, complete genome	98.113	53	1	0	1980	2032	6235	6287	6.93e-17
SL506397_rnaviral_assembled_NODE_770_length_2032_cov_4.575804_g466_i0	2032	No	NA	3	3	0	Low-quality	Genome-fragment	31.69	AAI-based (high-confidence)	0	1		SL506397_rnaviral_assembled	NC_022801.1	Yellow tailflower mild mottle virus isolate Cervantes, complete genome	90.566	53	5	0	1920	1972	6217	6269	3.25e-10
SL506439_rnaviral_assembled_NODE_617_length_2031_cov_16.126149_g10_i6	2031	No	NA	2	0	2	Low-quality	Genome-fragment	1.4	AAI-based (high-confidence)	0	1	no viral genes detected	SL506439_rnaviral_assembled	NC_049942.1	Escherichia phage JLK-2012, complete sequence	96.491	57	2	0	1758	1814	23640	23584	1.93e-17
SL506439_rnaviral_assembled_NODE_617_length_2031_cov_16.126149_g10_i6	2031	No	NA	2	0	2	Low-quality	Genome-fragment	1.4	AAI-based (high-confidence)	0	1	no viral genes detected	SL506439_rnaviral_assembled	NC_016158.1	Escherichia phage HK639, complete genome	95.918	49	1	1	1758	1806	44521	44474	1.94e-12
SL506439_rnaviral_assembled_NODE_618_length_2031_cov_14.369254_g10_i7	2031	No	NA	2	0	2	Low-quality	Genome-fragment	1.4	AAI-based (high-confidence)	0	1	no viral genes detected	SL506439_rnaviral_assembled	NC_016158.1	Escherichia phage HK639, complete genome	97.959	49	0	1	1759	1807	44521	44474	4.17e-14
SL505995_rnaviral_assembled_NODE_421_length_2030_cov_31.620337_g290_i0	2030	No	NA	3	0	2	Low-quality	Genome-fragment	1.12	AAI-based (medium-confidence)	0	1	no viral genes detected	SL505995_rnaviral_assembled	NC_028945.1	Sinorhizobium phage phiN3, complete genome	100	28	0	0	1709	1736	96738	96711	0.000118
SL505998_rnaviral_assembled_NODE_288_length_2030_cov_13.245784_g122_i1	2030	No	NA	3	0	2	Low-quality	Genome-fragment	1.43	AAI-based (high-confidence)	0	1	no viral genes detected	SL505998_rnaviral_assembled	NC_024792.1	Bacillus phage Bobb, complete genome	90	60	6	0	400	459	129931	129990	1.94e-12
SL506174_rnaviral_assembled_NODE_414_length_2030_cov_20.950945_g268_i0	2030	No	NA	3	0	2	Low-quality	Genome-fragment	1.12	AAI-based (medium-confidence)	0	1	no viral genes detected	SL506174_rnaviral_assembled	NC_028945.1	Sinorhizobium phage phiN3, complete genome	100	28	0	0	1699	1726	96738	96711	0.000118
SL506233_rnaviral_assembled_NODE_460_length_2030_cov_3.554931_g268_i0	2030	No	NA	1	1	0	Low-quality	Genome-fragment	31.28	AAI-based (high-confidence)	0	1		SL506233_rnaviral_assembled	NC_001801.1	Cucumber green mottle mosaic virus, complete genome	98.177	2030	37	0	1	2030	647	2676	0
WG0Kg-210615-14_B06_rnaviral_assembled_NODE_661_length_2030_cov_4.000000_g286_i0	2030	No	NA	1	1	0	Low-quality	Genome-fragment	31.28	AAI-based (high-confidence)	0	1		WG0Kg-210615-14_B06_rnaviral_assembled	NC_001801.1	Cucumber green mottle mosaic virus, complete genome	97.931	2030	42	0	1	2030	1629	3658	0
SL506191_rnaviral_assembled_NODE_293_length_2029_cov_25.089980_g177_i0	2029	No	NA	2	0	0	Low-quality	Genome-fragment	3.87	AAI-based (medium-confidence)	0	1	no viral genes detected	SL506191_rnaviral_assembled	NC_054956.1	Ralstonia phage Cimandef, complete genome	92.405	79	6	0	1951	2029	16185	16107	5.31e-23
SL506200_rnaviral_assembled_NODE_383_length_2029_cov_7.096626_g249_i0	2029	No	NA	3	3	0	Low-quality	Genome-fragment	31.72	AAI-based (high-confidence)	0	1		SL506200_rnaviral_assembled	NC_003630.1	Pepper mild mottle virus, complete genome	99.704	2029	6	0	1	2029	4069	6097	0
SL506226_rnaviral_assembled_NODE_237_length_2029_cov_9.869121_g123_i0	2029	No	NA	4	1	0	Low-quality	Genome-fragment	1.98	AAI-based (high-confidence)	0	1		SL506226_rnaviral_assembled	NC_055895.1	CrAssphage cr7_1, complete genome	98.177	2030	36	1	1	2029	36716	34687	0
SL506226_rnaviral_assembled_NODE_237_length_2029_cov_9.869121_g123_i0	2029	No	NA	4	1	0	Low-quality	Genome-fragment	1.98	AAI-based (high-confidence)	0	1		SL506226_rnaviral_assembled	NC_055899.1	CrAssphage cr124_1, complete genome	98.079	2030	37	2	1	2029	18696	20724	0
WG0Kg-210608-14_B06_rnaviral_assembled_NODE_344_length_2029_cov_38.879346_g153_i1	2029	No	NA	2	0	2	Low-quality	Genome-fragment	1.35	AAI-based (high-confidence)	0	1	no viral genes detected	WG0Kg-210608-14_B06_rnaviral_assembled	NC_048106.1	Synechococcus phage S-CBWM1, complete genome	93.22	59	0	4	1613	1669	19670	19614	4.16e-14
WG0Kg-210608-14_B06_rnaviral_assembled_NODE_344_length_2029_cov_38.879346_g153_i1	2029	No	NA	2	0	2	Low-quality	Genome-fragment	1.35	AAI-based (high-confidence)	0	1	no viral genes detected	WG0Kg-210608-14_B06_rnaviral_assembled	NC_027366.1	Bacillus phage Mater, complete genome	94.444	54	2	1	1846	1899	132645	132697	1.5e-13
SL506346_rnaviral_assembled_NODE_654_length_2028_cov_26.519693_g333_i0	2028	No	NA	3	0	2	Low-quality	Genome-fragment	1.12	AAI-based (medium-confidence)	0	1	no viral genes detected	SL506346_rnaviral_assembled	NC_028945.1	Sinorhizobium phage phiN3, complete genome	100	28	0	0	1710	1737	96738	96711	0.000117
SL506435_rnaviral_assembled_NODE_571_length_2027_cov_3.850051_g8_i2	2027	No	NA	3	0	2	Low-quality	Genome-fragment	1.4	AAI-based (high-confidence)	0	1	no viral genes detected	SL506435_rnaviral_assembled	NC_024792.1	Bacillus phage Bobb, complete genome	90.164	61	6	0	1297	1357	129990	129930	5.38e-13
WM06-210518-14_B06_rnaviral_assembled_NODE_395_length_2027_cov_158.357728_g12_i1	2027	No	NA	1	0	1	Low-quality	Genome-fragment	1.4	AAI-based (high-confidence)	0	1.03	no viral genes detected	WM06-210518-14_B06_rnaviral_assembled	NC_049942.1	Escherichia phage JLK-2012, complete sequence	94.937	79	4	0	487	565	23559	23637	2.45e-26
WM06-210518-14_B06_rnaviral_assembled_NODE_395_length_2027_cov_158.357728_g12_i1	2027	No	NA	1	0	1	Low-quality	Genome-fragment	1.4	AAI-based (high-confidence)	0	1.03	no viral genes detected	WM06-210518-14_B06_rnaviral_assembled	NC_016158.1	Escherichia phage HK639, complete genome	94.643	56	3	0	509	564	44463	44518	3.22e-15
SL506407_rnaviral_assembled_NODE_389_length_2026_cov_7.958013_g255_i0	2026	No	NA	3	0	2	Low-quality	Genome-fragment	1.12	AAI-based (medium-confidence)	0	1	no viral genes detected	SL506407_rnaviral_assembled	NC_028879.1	Pseudomonas phage PaMx42, complete genome	91.304	69	6	0	1706	1774	31254	31322	1.92e-17
SL506407_rnaviral_assembled_NODE_389_length_2026_cov_7.958013_g255_i0	2026	No	NA	3	0	2	Low-quality	Genome-fragment	1.12	AAI-based (medium-confidence)	0	1	no viral genes detected	SL506407_rnaviral_assembled	NC_028945.1	Sinorhizobium phage phiN3, complete genome	100	28	0	0	1708	1735	96738	96711	0.000117
SL506258_rnaviral_assembled_NODE_263_length_2025_cov_50.358607_g8_i2	2025	No	NA	1	0	1	Low-quality	Genome-fragment	1.41	AAI-based (high-confidence)	0	1.03	no viral genes detected	SL506258_rnaviral_assembled	NC_049942.1	Escherichia phage JLK-2012, complete sequence	94.937	79	4	0	486	564	23559	23637	2.45e-26
SL506258_rnaviral_assembled_NODE_263_length_2025_cov_50.358607_g8_i2	2025	No	NA	1	0	1	Low-quality	Genome-fragment	1.41	AAI-based (high-confidence)	0	1.03	no viral genes detected	SL506258_rnaviral_assembled	NC_016158.1	Escherichia phage HK639, complete genome	94.643	56	3	0	508	563	44463	44518	3.21e-15
SL506300_rnaviral_assembled_NODE_226_length_2025_cov_14.644467_g122_i0	2025	No	NA	3	0	2	Low-quality	Genome-fragment	1.12	AAI-based (medium-confidence)	0	1	no viral genes detected	SL506300_rnaviral_assembled	NC_028945.1	Sinorhizobium phage phiN3, complete genome	100	28	0	0	1710	1737	96738	96711	0.000117
SL506401_rnaviral_assembled_NODE_470_length_2024_cov_12.238339_g272_i0	2024	No	NA	3	3	0	Low-quality	Genome-fragment	31.57	AAI-based (high-confidence)	0	1		SL506401_rnaviral_assembled	NC_028478.1	Tomato brown rugose fruit virus isolate Tom1-Jo, complete genome	99.852	2022	3	0	1	2022	4361	6382	0
SL506401_rnaviral_assembled_NODE_470_length_2024_cov_12.238339_g272_i0	2024	No	NA	3	3	0	Low-quality	Genome-fragment	31.57	AAI-based (high-confidence)	0	1		SL506401_rnaviral_assembled	NC_022801.1	Yellow tailflower mild mottle virus isolate Cervantes, complete genome	92.453	53	4	0	1877	1929	6217	6269	6.95e-12
WM06-210518-14_B06_rnaviral_assembled_NODE_399_length_2024_cov_11.537673_g224_i0	2024	No	NA	1	0	1	Low-quality	Genome-fragment	5.53	AAI-based (high-confidence)	0	1	no viral genes detected	WM06-210518-14_B06_rnaviral_assembled	NC_049451.1	Klebsiella phage ST147-VIM1phi7.1, complete genome	99.505	2022	10	0	3	2024	28733	30754	0
WM06-210518-14_B06_rnaviral_assembled_NODE_399_length_2024_cov_11.537673_g224_i0	2024	No	NA	1	0	1	Low-quality	Genome-fragment	5.53	AAI-based (high-confidence)	0	1	no viral genes detected	WM06-210518-14_B06_rnaviral_assembled	NC_049453.1	Klebsiella phage ST13-OXA48phi12.1, complete genome	99.456	2022	11	0	3	2024	5409	3388	0
SL506207_rnaviral_assembled_NODE_483_length_2023_cov_1.783590_g244_i0	2023	No	NA	1	1	0	Low-quality	Genome-fragment	15.49	HMM-based (lower-bound)	0	1		SL506207_rnaviral_assembled	NC_033045.1	Hubei picorna-like virus 62 strain spider133936 hypothetical protein gene, complete cds	91.053	2023	181	0	1	2023	461	2483	0
SL506207_rnaviral_assembled_NODE_483_length_2023_cov_1.783590_g244_i0	2023	No	NA	1	1	0	Low-quality	Genome-fragment	15.49	HMM-based (lower-bound)	0	1		SL506207_rnaviral_assembled	NC_032990.1	Hubei picorna-like virus 63 strain insectZJ97544 hypothetical protein gene, complete cds	90.954	2023	183	0	1	2023	434	2456	0
SL506394_rnaviral_assembled_NODE_835_length_2023_cov_52.206667_g344_i2	2023	No	NA	2	0	2	Low-quality	Genome-fragment	1.34	AAI-based (high-confidence)	0	1	no viral genes detected	SL506394_rnaviral_assembled	NC_048106.1	Synechococcus phage S-CBWM1, complete genome	93.22	59	0	4	326	382	19614	19670	4.15e-14
SL506394_rnaviral_assembled_NODE_835_length_2023_cov_52.206667_g344_i2	2023	No	NA	2	0	2	Low-quality	Genome-fragment	1.34	AAI-based (high-confidence)	0	1	no viral genes detected	SL506394_rnaviral_assembled	NC_027366.1	Bacillus phage Mater, complete genome	91.803	61	4	1	88	148	132704	132645	4.15e-14
SL506019_rnaviral_assembled_NODE_301_length_2021_cov_11.646304_g189_i0	2021	No	NA	3	3	0	Low-quality	Genome-fragment	31.14	AAI-based (high-confidence)	0	1		SL506019_rnaviral_assembled	NC_001801.1	Cucumber green mottle mosaic virus, complete genome	99.11	2022	17	1	1	2021	6410	4389	0
SL506405_rnaviral_assembled_NODE_390_length_2021_cov_12.677105_g34_i6	2021	No	NA	4	0	2	Low-quality	Genome-fragment	1.33	AAI-based (high-confidence)	0	1	no viral genes detected	SL506405_rnaviral_assembled	NC_019929.1	Erwinia phage phiEaH2, complete genome	95.122	41	2	0	512	552	167072	167032	1.5e-08
SL506428_rnaviral_assembled_NODE_609_length_2021_cov_26.586756_g351_i0	2021	No	NA	1	0	1	Low-quality	Genome-fragment	3.95	AAI-based (medium-confidence)	0	1	no viral genes detected	SL506428_rnaviral_assembled	NC_054956.1	Ralstonia phage Cimandef, complete genome	90.667	75	7	0	1947	2021	16185	16111	4.12e-19
SL506233_rnaviral_assembled_NODE_487_length_2020_cov_3.250128_g282_i0	2020	No	NA	2	2	0	Low-quality	Genome-fragment	1.55	HMM-based (lower-bound)	0	1		SL506233_rnaviral_assembled	NC_003630.1	Pepper mild mottle virus, complete genome	99.257	2020	15	0	1	2020	1964	3983	0
SL506290_rnaviral_assembled_NODE_477_length_2020_cov_13.475603_g20_i2	2020	No	NA	1	1	0	Low-quality	Genome-fragment	31.64	AAI-based (high-confidence)	0	1		SL506290_rnaviral_assembled	NC_003630.1	Pepper mild mottle virus, complete genome	97.673	2020	47	0	1	2020	1394	3413	0
SL506446_rnaviral_assembled_NODE_843_length_2019_cov_26.282631_g13_i8	2019	No	NA	1	0	1	Low-quality	Genome-fragment	1.4	AAI-based (high-confidence)	0	1	no viral genes detected	SL506446_rnaviral_assembled	NC_024792.1	Bacillus phage Bobb, complete genome	90.164	61	6	0	162	222	129930	129990	5.36e-13
SL506238_rnaviral_assembled_NODE_407_length_2018_cov_5.494602_g240_i0	2018	No	NA	1	1	0	Low-quality	Genome-fragment	31.09	AAI-based (high-confidence)	0	1		SL506238_rnaviral_assembled	NC_001801.1	Cucumber green mottle mosaic virus, complete genome	96.333	2018	74	0	1	2018	3626	1609	0
SL506331_rnaviral_assembled_NODE_566_length_2015_cov_24.897528_g302_i0	2015	No	NA	3	0	2	Low-quality	Genome-fragment	1.11	AAI-based (medium-confidence)	0	1	no viral genes detected	SL506331_rnaviral_assembled	NC_028945.1	Sinorhizobium phage phiN3, complete genome	100	28	0	0	1690	1717	96738	96711	0.000117
SL506019_rnaviral_assembled_NODE_309_length_2013_cov_7.762371_g195_i0	2013	No	NA	3	0	2	Low-quality	Genome-fragment	1.09	AAI-based (medium-confidence)	0	1	no viral genes detected	SL506019_rnaviral_assembled	NC_028945.1	Sinorhizobium phage phiN3, complete genome	100	28	0	0	1698	1725	96738	96711	0.000117
SL506203_rnaviral_assembled_NODE_375_length_2013_cov_11.077320_g179_i1	2013	No	NA	2	0	2	Low-quality	Genome-fragment	1.43	AAI-based (high-confidence)	0	1	no viral genes detected	SL506203_rnaviral_assembled	NC_024792.1	Bacillus phage Bobb, complete genome	90	60	6	0	7	66	129931	129990	1.92e-12
SL506363_rnaviral_assembled_NODE_837_length_2012_cov_6.913873_g445_i0	2012	No	NA	3	0	2	Low-quality	Genome-fragment	1.11	AAI-based (medium-confidence)	0	1	no viral genes detected	SL506363_rnaviral_assembled	NC_028945.1	Sinorhizobium phage phiN3, complete genome	100	28	0	0	1699	1726	96738	96711	0.000116
SL506064_rnaviral_assembled_NODE_497_length_2011_cov_10.957172_g181_i1	2011	No	NA	3	0	2	Low-quality	Genome-fragment	1.4	AAI-based (high-confidence)	0	1	no viral genes detected	SL506064_rnaviral_assembled	NC_024792.1	Bacillus phage Bobb, complete genome	90.164	61	6	0	1457	1517	129990	129930	5.34e-13
SL506399_rnaviral_assembled_NODE_696_length_2007_cov_5.052223_g463_i0	2007	No	NA	3	0	2	Low-quality	Genome-fragment	1.21	AAI-based (medium-confidence)	0	1	no viral genes detected	SL506399_rnaviral_assembled	NC_028945.1	Sinorhizobium phage phiN3, complete genome	100	28	0	0	1697	1724	96738	96711	0.000116
SL505980_rnaviral_assembled_NODE_720_length_2005_cov_12.096273_g329_i1	2005	No	NA	3	0	2	Low-quality	Genome-fragment	1.4	AAI-based (high-confidence)	0	1	no viral genes detected	SL505980_rnaviral_assembled	NC_024792.1	Bacillus phage Bobb, complete genome	90.164	61	6	0	775	835	129930	129990	5.32e-13
SL506374_rnaviral_assembled_NODE_427_length_2005_cov_7.780021_g236_i0	2005	No	NA	3	0	2	Low-quality	Genome-fragment	1.11	AAI-based (medium-confidence)	0	1	no viral genes detected	SL506374_rnaviral_assembled	NC_028945.1	Sinorhizobium phage phiN3, complete genome	100	28	0	0	1690	1717	96738	96711	0.000116
SL506014_rnaviral_assembled_NODE_210_length_2004_cov_7.717763_g117_i0	2004	No	NA	3	3	0	Low-quality	Genome-fragment	30.87	AAI-based (high-confidence)	0	1		SL506014_rnaviral_assembled	NC_001801.1	Cucumber green mottle mosaic virus, complete genome	98.802	2004	24	0	1	2004	4218	6221	0
SL506382_rnaviral_assembled_NODE_449_length_2004_cov_3.480580_g270_i0	2004	No	NA	2	0	2	Low-quality	Genome-fragment	1.4	AAI-based (high-confidence)	0	1	no viral genes detected	SL506382_rnaviral_assembled	NC_024792.1	Bacillus phage Bobb, complete genome	90.164	61	6	0	490	550	129930	129990	5.32e-13
SL506231_rnaviral_assembled_NODE_367_length_2000_cov_5.282823_g221_i0	2000	No	NA	2	2	0	Low-quality	Genome-fragment	31.32	AAI-based (high-confidence)	0	1		SL506231_rnaviral_assembled	NC_002692.1	Tomato mosaic virus, complete genome	99.2	2000	16	0	1	2000	1668	3667	0
WM06-210615-14_B06_rnaviral_assembled_NODE_526_length_1998_cov_18.955325_g300_i0	1998	No	NA	3	3	0	Low-quality	Genome-fragment	31.31	AAI-based (high-confidence)	0	1		WM06-210615-14_B06_rnaviral_assembled	NC_028478.1	Tomato brown rugose fruit virus isolate Tom1-Jo, complete genome	99.85	1998	3	0	1	1998	6167	4170	0
SL506230_rnaviral_assembled_NODE_535_length_1997_cov_5.259356_g252_i0	1997	No	NA	1	1	0	Low-quality	Genome-fragment	31.27	AAI-based (high-confidence)	0	1		SL506230_rnaviral_assembled	NC_028478.1	Tomato brown rugose fruit virus isolate Tom1-Jo, complete genome	99.95	1997	1	0	1	1997	1537	3533	0
SL506357_rnaviral_assembled_NODE_832_length_1997_cov_9.897609_g275_i1	1997	No	NA	3	0	2	Low-quality	Genome-fragment	1.37	AAI-based (high-confidence)	0	1	no viral genes detected	SL506357_rnaviral_assembled	NC_048047.1	Caulobacter phage CcrBL9, complete genome	91.549	71	3	3	729	797	82980	82911	1.89e-17
SL506276_rnaviral_assembled_NODE_401_length_1996_cov_8.276651_g212_i0	1996	No	NA	2	0	1	Low-quality	Genome-fragment	1.32	AAI-based (high-confidence)	0	1	no viral genes detected	SL506276_rnaviral_assembled	NC_019929.1	Erwinia phage phiEaH2, complete genome	95.122	41	2	0	1254	1294	167032	167072	1.48e-08
SL505984_rnaviral_assembled_NODE_135_length_1995_cov_26.975546_g86_i0	1995	No	NA	1	0	1	Low-quality	Genome-fragment	3.89	AAI-based (medium-confidence)	0	1	no viral genes detected	SL505984_rnaviral_assembled	NC_054956.1	Ralstonia phage Cimandef, complete genome	90.141	71	7	0	1	71	16115	16185	6.8e-17
SL506414_rnaviral_assembled_NODE_450_length_1994_cov_5.049974_g202_i0	1994	No	NA	2	2	0	Low-quality	Genome-fragment	1.53	HMM-based (lower-bound)	0	1		SL506414_rnaviral_assembled	NC_028478.1	Tomato brown rugose fruit virus isolate Tom1-Jo, complete genome	99.549	1994	9	0	1	1994	4134	2141	0
SL506067_rnaviral_assembled_NODE_421_length_1993_cov_3.163542_g258_i0	1993	No	NA	1	1	0	Low-quality	Genome-fragment	30.7	AAI-based (high-confidence)	0	1		SL506067_rnaviral_assembled	NC_001801.1	Cucumber green mottle mosaic virus, complete genome	96.834	1990	62	1	5	1993	2018	29	0
SL506283_rnaviral_assembled_NODE_586_length_1992_cov_79.341845_g319_i0	1992	No	NA	2	0	2	Low-quality	Genome-fragment	1.32	AAI-based (high-confidence)	0	1	no viral genes detected	SL506283_rnaviral_assembled	NC_048106.1	Synechococcus phage S-CBWM1, complete genome	93.22	59	0	4	391	447	19614	19670	4.09e-14
WGOK-210506_B06_rnaviral_assembled_NODE_788_length_1989_cov_12.677453_g512_i0	1989	No	NA	3	0	2	Low-quality	Genome-fragment	0.95	AAI-based (high-confidence)	0	1.04	no viral genes detected	WGOK-210506_B06_rnaviral_assembled	NC_006820.1	Synechococcus phage S-PM2, complete genome	94.444	54	3	0	244	297	119470	119523	4.08e-14
SL506383_rnaviral_assembled_NODE_520_length_1988_cov_17.782245_g241_i0	1988	No	NA	3	3	0	Low-quality	Genome-fragment	31.12	AAI-based (high-confidence)	0	1		SL506383_rnaviral_assembled	NC_028478.1	Tomato brown rugose fruit virus isolate Tom1-Jo, complete genome	99.899	1988	2	0	1	1988	6119	4132	0
SL506428_rnaviral_assembled_NODE_676_length_1988_cov_5.498695_g391_i0	1988	No	NA	3	0	1	Low-quality	Genome-fragment	1.39	AAI-based (high-confidence)	0	1	no viral genes detected	SL506428_rnaviral_assembled	NC_024792.1	Bacillus phage Bobb, complete genome	90	60	6	0	1275	1334	129990	129931	1.9e-12
SL505983_rnaviral_assembled_NODE_211_length_1983_cov_13.616754_g12_i1	1983	No	NA	1	0	1	Low-quality	Genome-fragment	1.43	AAI-based (high-confidence)	0	1	no viral genes detected	SL505983_rnaviral_assembled	NC_048660.1	Aeromonas phage phiA8-29, complete genome	92.5	40	3	0	1780	1819	79673	79712	2.47e-06
SL506357_rnaviral_assembled_NODE_874_length_1980_cov_16.341374_g508_i0	1980	No	NA	2	0	2	Low-quality	Genome-fragment	1.37	AAI-based (high-confidence)	0	1	no viral genes detected	SL506357_rnaviral_assembled	NC_024792.1	Bacillus phage Bobb, complete genome	90.164	61	6	0	1383	1443	129990	129930	5.26e-13
SL506425_rnaviral_assembled_NODE_650_length_1979_cov_17.272298_g17_i7	1979	No	NA	3	0	2	Low-quality	Genome-fragment	1.37	AAI-based (high-confidence)	0	1	no viral genes detected	SL506425_rnaviral_assembled	NC_048047.1	Caulobacter phage CcrBL9, complete genome	91.549	71	3	3	677	745	82980	82911	1.88e-17
SL506442_rnaviral_assembled_NODE_696_length_1977_cov_7.067227_g437_i0	1977	No	NA	2	0	1	Low-quality	Genome-fragment	3.86	AAI-based (medium-confidence)	0	1	no viral genes detected	SL506442_rnaviral_assembled	NC_054956.1	Ralstonia phage Cimandef, complete genome	90.278	72	7	0	1	72	16114	16185	1.87e-17
SL506270_rnaviral_assembled_NODE_382_length_1976_cov_5.051498_g211_i0	1976	No	NA	3	0	2	Low-quality	Genome-fragment	1.44	AAI-based (high-confidence)	0	1	no viral genes detected	SL506270_rnaviral_assembled	NC_024792.1	Bacillus phage Bobb, complete genome	90.164	61	6	0	819	879	129990	129930	5.24e-13
SL506244_rnaviral_assembled_NODE_436_length_1975_cov_4.695584_g258_i0	1975	No	NA	3	3	0	Low-quality	Genome-fragment	30.43	AAI-based (high-confidence)	0	1		SL506244_rnaviral_assembled	NC_001801.1	Cucumber green mottle mosaic virus, complete genome	97.924	1975	41	0	1	1975	6300	4326	0
SL506265_rnaviral_assembled_NODE_234_length_1975_cov_164.676130_g12_i1	1975	No	NA	1	0	1	Low-quality	Genome-fragment	1.37	AAI-based (high-confidence)	0	1	no viral genes detected	SL506265_rnaviral_assembled	NC_049943.1	Enterobacteria phage 2851, complete genome	90.667	150	14	0	1826	1975	22519	22370	3.86e-49
SL506265_rnaviral_assembled_NODE_234_length_1975_cov_164.676130_g12_i1	1975	No	NA	1	0	1	Low-quality	Genome-fragment	1.37	AAI-based (high-confidence)	0	1	no viral genes detected	SL506265_rnaviral_assembled	NC_011357.1	Stx2-converting phage 1717, complete prophage genome	90	150	14	1	1826	1975	24532	24384	6.45e-47
SL506265_rnaviral_assembled_NODE_234_length_1975_cov_164.676130_g12_i1	1975	No	NA	1	0	1	Low-quality	Genome-fragment	1.37	AAI-based (high-confidence)	0	1	no viral genes detected	SL506265_rnaviral_assembled	NC_016158.1	Escherichia phage HK639, complete genome	94.545	55	3	0	1464	1518	44517	44463	1.13e-14
SL505983_rnaviral_assembled_NODE_214_length_1974_cov_13.107838_g12_i2	1974	No	NA	1	0	1	Low-quality	Genome-fragment	1.42	AAI-based (high-confidence)	0	1	no viral genes detected	SL505983_rnaviral_assembled	NC_048660.1	Aeromonas phage phiA8-29, complete genome	92.5	40	3	0	165	204	79712	79673	2.46e-06
SL506062_rnaviral_assembled_NODE_320_length_1974_cov_19.158338_g196_i0	1974	No	NA	2	0	1	Low-quality	Genome-fragment	1.37	AAI-based (high-confidence)	0	1	no viral genes detected	SL506062_rnaviral_assembled	NC_024792.1	Bacillus phage Bobb, complete genome	90.164	61	6	0	1620	1680	129990	129930	5.24e-13
SL506171_rnaviral_assembled_NODE_671_length_1973_cov_13.138421_g384_i0	1973	No	NA	1	1	0	Low-quality	Genome-fragment	30.89	AAI-based (high-confidence)	0	1		SL506171_rnaviral_assembled	NC_028478.1	Tomato brown rugose fruit virus isolate Tom1-Jo, complete genome	99.899	1973	2	0	1	1973	2940	968	0
SL506388_rnaviral_assembled_NODE_779_length_1972_cov_13.674566_g32_i4	1972	No	NA	2	0	2	Low-quality	Genome-fragment	1.38	AAI-based (high-confidence)	0	1	no viral genes detected	SL506388_rnaviral_assembled	NC_003315.1	Haemophilus phage HP2, complete genome	96.104	77	2	1	4	79	434	358	2.38e-26
SL506388_rnaviral_assembled_NODE_779_length_1972_cov_13.674566_g32_i4	1972	No	NA	2	0	2	Low-quality	Genome-fragment	1.38	AAI-based (high-confidence)	0	1	no viral genes detected	SL506388_rnaviral_assembled	NC_001697.1	Haemophilus phage HP1, complete genome	96.104	77	2	1	4	79	432	356	2.38e-26
WG0P-210601-14_B06_rnaviral_assembled_NODE_684_length_1972_cov_7.253818_g397_i0	1972	No	NA	2	0	2	Low-quality	Genome-fragment	1.35	AAI-based (high-confidence)	0	1	no viral genes detected	WG0P-210601-14_B06_rnaviral_assembled	NC_054952.1	Stenotrophomonas phage IME-SM1, complete genome	90.476	63	6	0	2	64	149582	149644	4.05e-14
WG0P-210601-14_B06_rnaviral_assembled_NODE_684_length_1972_cov_7.253818_g397_i0	1972	No	NA	2	0	2	Low-quality	Genome-fragment	1.35	AAI-based (high-confidence)	0	1	no viral genes detected	WG0P-210601-14_B06_rnaviral_assembled	NC_048804.1	Stenotrophomonas phage Mendera, complete genome	90.476	63	6	0	2	64	68385	68447	4.05e-14
WG0P-210601-14_B06_rnaviral_assembled_NODE_684_length_1972_cov_7.253818_g397_i0	1972	No	NA	2	0	2	Low-quality	Genome-fragment	1.35	AAI-based (high-confidence)	0	1	no viral genes detected	WG0P-210601-14_B06_rnaviral_assembled	NC_048755.1	Stenotrophomonas phage YB07, complete genome	90.476	63	6	0	2	64	78314	78376	4.05e-14
WG0P-210601-14_B06_rnaviral_assembled_NODE_684_length_1972_cov_7.253818_g397_i0	1972	No	NA	2	0	2	Low-quality	Genome-fragment	1.35	AAI-based (high-confidence)	0	1	no viral genes detected	WG0P-210601-14_B06_rnaviral_assembled	NC_005260.1	Aeromonas phage Aeh1, complete genome	91.071	56	4	1	9	64	108078	108024	2.44e-11
WG01-210525-14_B06_rnaviral_assembled_NODE_614_length_1971_cov_2.955743_g339_i0	1971	No	NA	3	0	2	Low-quality	Genome-fragment	1.37	AAI-based (high-confidence)	0	1	no viral genes detected	WG01-210525-14_B06_rnaviral_assembled	NC_024792.1	Bacillus phage Bobb, complete genome	90	60	6	0	391	450	129931	129990	1.88e-12
SL506307_rnaviral_assembled_NODE_558_length_1969_cov_26.260021_g93_i1	1969	No	NA	1	0	1	Low-quality	Genome-fragment	1.42	AAI-based (high-confidence)	0	1	no viral genes detected	SL506307_rnaviral_assembled	NC_031107.2	Erwinia phage vB_EamM_Asesino, complete genome	94.737	57	3	0	1839	1895	618	674	8.68e-16
SL506307_rnaviral_assembled_NODE_558_length_1969_cov_26.260021_g93_i1	1969	No	NA	1	0	1	Low-quality	Genome-fragment	1.42	AAI-based (high-confidence)	0	1	no viral genes detected	SL506307_rnaviral_assembled	NC_048660.1	Aeromonas phage phiA8-29, complete genome	92.5	40	3	0	36	75	79712	79673	2.45e-06
SL506358_rnaviral_assembled_NODE_561_length_1967_cov_7.085533_g315_i0	1967	No	NA	2	2	0	Low-quality	Genome-fragment	1.51	HMM-based (lower-bound)	0	1		SL506358_rnaviral_assembled	NC_003630.1	Pepper mild mottle virus, complete genome	99.339	1967	13	0	1	1967	2191	4157	0
SL506447_rnaviral_assembled_NODE_441_length_1965_cov_8.238372_g290_i0	1965	No	NA	1	0	1	Low-quality	Genome-fragment	1.03	AAI-based (medium-confidence)	0	1	no viral genes detected	SL506447_rnaviral_assembled	NC_022096.1	Pseudomonas phage PaBG, complete genome	91.667	60	5	0	202	261	105290	105231	4.03e-14
SL506307_rnaviral_assembled_NODE_571_length_1962_cov_23.955532_g93_i2	1962	No	NA	1	0	1	Low-quality	Genome-fragment	1.41	AAI-based (high-confidence)	0	1	no viral genes detected	SL506307_rnaviral_assembled	NC_031107.2	Erwinia phage vB_EamM_Asesino, complete genome	94.737	57	3	0	75	131	674	618	8.65e-16
SL506307_rnaviral_assembled_NODE_571_length_1962_cov_23.955532_g93_i2	1962	No	NA	1	0	1	Low-quality	Genome-fragment	1.41	AAI-based (high-confidence)	0	1	no viral genes detected	SL506307_rnaviral_assembled	NC_048660.1	Aeromonas phage phiA8-29, complete genome	92.5	40	3	0	1888	1927	79673	79712	2.44e-06
WG01-210525-14_B06_rnaviral_assembled_NODE_646_length_1961_cov_3.056674_g339_i1	1961	No	NA	2	0	2	Low-quality	Genome-fragment	1.37	AAI-based (high-confidence)	0	1	no viral genes detected	WG01-210525-14_B06_rnaviral_assembled	NC_024792.1	Bacillus phage Bobb, complete genome	90	60	6	0	391	450	129931	129990	1.87e-12
WC0Dc-210622-14_B06_rnaviral_assembled_NODE_628_length_1959_cov_20.021209_g6_i1	1959	No	NA	2	0	1	Low-quality	Genome-fragment	1.36	AAI-based (high-confidence)	0	1	no viral genes detected	WC0Dc-210622-14_B06_rnaviral_assembled	NC_024792.1	Bacillus phage Bobb, complete genome	90	60	6	0	1663	1722	129990	129931	1.87e-12
WM06-210525-14_B06_rnaviral_assembled_NODE_632_length_1958_cov_35.082228_g10_i3	1958	No	NA	1	1	0	Low-quality	Genome-fragment	30.18	AAI-based (high-confidence)	0	1		WM06-210525-14_B06_rnaviral_assembled	NC_001801.1	Cucumber green mottle mosaic virus, complete genome	97.344	1958	52	0	1	1958	388	2345	0
SL506164_rnaviral_assembled_NODE_436_length_1957_cov_9.251592_g253_i0	1957	No	NA	3	3	0	Low-quality	Genome-fragment	30.66	AAI-based (high-confidence)	0	1		SL506164_rnaviral_assembled	NC_028478.1	Tomato brown rugose fruit virus isolate Tom1-Jo, complete genome	99.898	1957	2	0	1	1957	6126	4170	0
SL506404_rnaviral_assembled_NODE_905_length_1957_cov_6.466030_g537_i0	1957	No	NA	3	0	1	Low-quality	Genome-fragment	1.35	AAI-based (high-confidence)	0	1	no viral genes detected	SL506404_rnaviral_assembled	NC_048047.1	Caulobacter phage CcrBL9, complete genome	94.915	59	2	1	1692	1749	82911	82969	2.4e-16
SL506404_rnaviral_assembled_NODE_905_length_1957_cov_6.466030_g537_i0	1957	No	NA	3	0	1	Low-quality	Genome-fragment	1.35	AAI-based (high-confidence)	0	1	no viral genes detected	SL506404_rnaviral_assembled	NC_031029.1	Gordonia phage Cucurbita, complete genome	91.071	56	5	0	1691	1746	6318	6373	6.72e-12
SL506404_rnaviral_assembled_NODE_905_length_1957_cov_6.466030_g537_i0	1957	No	NA	3	0	1	Low-quality	Genome-fragment	1.35	AAI-based (high-confidence)	0	1	no viral genes detected	SL506404_rnaviral_assembled	NC_030696.1	Gordonia phage Smoothie, complete genome	91.071	56	5	0	1691	1746	6309	6364	6.72e-12
SL506404_rnaviral_assembled_NODE_905_length_1957_cov_6.466030_g537_i0	1957	No	NA	3	0	1	Low-quality	Genome-fragment	1.35	AAI-based (high-confidence)	0	1	no viral genes detected	SL506404_rnaviral_assembled	NC_030901.1	Gordonia phage ClubL, complete genome	91.071	56	5	0	1691	1746	6318	6373	6.72e-12
SL506404_rnaviral_assembled_NODE_905_length_1957_cov_6.466030_g537_i0	1957	No	NA	3	0	1	Low-quality	Genome-fragment	1.35	AAI-based (high-confidence)	0	1	no viral genes detected	SL506404_rnaviral_assembled	NC_030936.1	Gordonia phage Bachita, complete genome	91.071	56	5	0	1691	1746	6817	6872	6.72e-12
SL506404_rnaviral_assembled_NODE_905_length_1957_cov_6.466030_g537_i0	1957	No	NA	3	0	1	Low-quality	Genome-fragment	1.35	AAI-based (high-confidence)	0	1	no viral genes detected	SL506404_rnaviral_assembled	NC_014458.1	Mycobacterium phage Angelica, complete genome	90.909	55	5	0	1691	1745	1000	1054	2.42e-11
SL506404_rnaviral_assembled_NODE_905_length_1957_cov_6.466030_g537_i0	1957	No	NA	3	0	1	Low-quality	Genome-fragment	1.35	AAI-based (high-confidence)	0	1	no viral genes detected	SL506404_rnaviral_assembled	NC_042031.1	Mycobacterium phage Anaya, complete sequence	90.909	55	5	0	1691	1745	1041	1095	2.42e-11
SL506404_rnaviral_assembled_NODE_905_length_1957_cov_6.466030_g537_i0	1957	No	NA	3	0	1	Low-quality	Genome-fragment	1.35	AAI-based (high-confidence)	0	1	no viral genes detected	SL506404_rnaviral_assembled	NC_051615.1	Mycobacterium phage Beezoo, complete genome	90.909	55	5	0	1691	1745	1038	1092	2.42e-11
SL506404_rnaviral_assembled_NODE_905_length_1957_cov_6.466030_g537_i0	1957	No	NA	3	0	1	Low-quality	Genome-fragment	1.35	AAI-based (high-confidence)	0	1	no viral genes detected	SL506404_rnaviral_assembled	NC_051617.1	Mycobacterium phage Chris, complete genome	92.157	51	4	0	1692	1742	953	1003	8.69e-11
SL506404_rnaviral_assembled_NODE_905_length_1957_cov_6.466030_g537_i0	1957	No	NA	3	0	1	Low-quality	Genome-fragment	1.35	AAI-based (high-confidence)	0	1	no viral genes detected	SL506404_rnaviral_assembled	NC_051624.1	Mycobacterium phage Nibb, complete genome	92.157	51	4	0	1692	1742	1000	1050	8.69e-11
SL506280_rnaviral_assembled_NODE_395_length_1955_cov_9.939426_g12_i2	1955	No	NA	3	0	2	Low-quality	Genome-fragment	1.42	AAI-based (high-confidence)	0	1	no viral genes detected	SL506280_rnaviral_assembled	NC_048047.1	Caulobacter phage CcrBL9, complete genome	91.549	71	3	3	907	975	82911	82980	1.85e-17
SL506221_rnaviral_assembled_NODE_511_length_1952_cov_6.492815_g305_i0	1952	No	NA	2	2	0	Low-quality	Genome-fragment	24.17	AAI-based (high-confidence)	0	1		SL506221_rnaviral_assembled	NC_022252.1	Blueberry shock virus isolate Berkely segment RNA3 movement protein and coat protein genes, complete cds	98.359	1950	32	0	3	1952	2034	85	0
SL506221_rnaviral_assembled_NODE_511_length_1952_cov_6.492815_g305_i0	1952	No	NA	2	2	0	Low-quality	Genome-fragment	24.17	AAI-based (high-confidence)	0	1		SL506221_rnaviral_assembled	NC_022252.1	Blueberry shock virus isolate Berkely segment RNA3 movement protein and coat protein genes, complete cds	98.507	67	0	1	1798	1864	66	1	3.95e-24
SL506244_rnaviral_assembled_NODE_508_length_1950_cov_5.749068_g313_i0	1950	No	NA	4	0	0	Low-quality	Genome-fragment	2.44	AAI-based (high-confidence)	0	1	no viral genes detected	SL506244_rnaviral_assembled	NC_042128.1	Escherichia phage RCS47, complete genome	96.033	1210	46	2	415	1623	114875	113667	0
SL506244_rnaviral_assembled_NODE_508_length_1950_cov_5.749068_g313_i0	1950	No	NA	4	0	0	Low-quality	Genome-fragment	2.44	AAI-based (high-confidence)	0	1	no viral genes detected	SL506244_rnaviral_assembled	NC_042128.1	Escherichia phage RCS47, complete genome	95.92	1152	45	2	467	1617	107475	106325	0
SL506244_rnaviral_assembled_NODE_508_length_1950_cov_5.749068_g313_i0	1950	No	NA	4	0	0	Low-quality	Genome-fragment	2.44	AAI-based (high-confidence)	0	1	no viral genes detected	SL506244_rnaviral_assembled	NC_042128.1	Escherichia phage RCS47, complete genome	98.387	62	1	0	413	474	108306	108245	6.6e-22
SL506244_rnaviral_assembled_NODE_508_length_1950_cov_5.749068_g313_i0	1950	No	NA	4	0	0	Low-quality	Genome-fragment	2.44	AAI-based (high-confidence)	0	1	no viral genes detected	SL506244_rnaviral_assembled	NC_005856.1	Enterobacteria phage P1, complete genome	94.088	1201	66	5	416	1614	7649	8846	0
SL506413_rnaviral_assembled_NODE_1779_length_1950_cov_4.801279_g1123_i0	1950	No	NA	3	0	2	Low-quality	Genome-fragment	1.39	AAI-based (high-confidence)	0	1	no viral genes detected	SL506413_rnaviral_assembled	NC_024792.1	Bacillus phage Bobb, complete genome	90.164	61	6	0	703	763	129990	129930	5.17e-13
SL506190_rnaviral_assembled_NODE_685_length_1949_cov_57.425373_g363_i0	1949	No	NA	2	0	2	Low-quality	Genome-fragment	1.29	AAI-based (high-confidence)	0	1	no viral genes detected	SL506190_rnaviral_assembled	NC_048106.1	Synechococcus phage S-CBWM1, complete genome	93.22	59	0	4	1571	1627	19670	19614	4e-14
SL506190_rnaviral_assembled_NODE_685_length_1949_cov_57.425373_g363_i0	1949	No	NA	2	0	2	Low-quality	Genome-fragment	1.29	AAI-based (high-confidence)	0	1	no viral genes detected	SL506190_rnaviral_assembled	NC_027366.1	Bacillus phage Mater, complete genome	91.803	61	4	1	1798	1858	132645	132704	4e-14
SL506413_rnaviral_assembled_NODE_1786_length_1948_cov_5203.174933_g25_i3	1948	No	NA	1	0	1	Low-quality	Genome-fragment	3.48	AAI-based (high-confidence)	0	1	no viral genes detected	SL506413_rnaviral_assembled	NC_048047.1	Caulobacter phage CcrBL9, complete genome	95	40	0	2	1298	1336	78571	78533	1.87e-07
SL506398_rnaviral_assembled_NODE_1249_length_1947_cov_8.504269_g742_i0	1947	No	NA	1	0	0	Low-quality	Genome-fragment	0.32	AAI-based (high-confidence)	0	1	no viral genes detected	SL506398_rnaviral_assembled	NC_029783.1	Grapevine leafroll-associated virus 13 genomic RNA, complete genome, isolate: a177	100	28	0	0	588	615	10875	10902	0.000113
SL506218_rnaviral_assembled_NODE_638_length_1945_cov_13.349359_g364_i0	1945	No	NA	1	0	1	Low-quality	Genome-fragment	1.31	AAI-based (high-confidence)	0	1	no viral genes detected	SL506218_rnaviral_assembled	NC_042337.1	Mycobacterium virus Astro, complete genome	93.151	73	5	0	1757	1829	4056	4128	2.37e-21
SL506218_rnaviral_assembled_NODE_638_length_1945_cov_13.349359_g364_i0	1945	No	NA	1	0	1	Low-quality	Genome-fragment	1.31	AAI-based (high-confidence)	0	1	no viral genes detected	SL506218_rnaviral_assembled	NC_054793.1	Mycobacterium phage Kimona, complete genome	91.045	67	6	0	1754	1820	1481	1547	2.38e-16
SL506218_rnaviral_assembled_NODE_638_length_1945_cov_13.349359_g364_i0	1945	No	NA	1	0	1	Low-quality	Genome-fragment	1.31	AAI-based (high-confidence)	0	1	no viral genes detected	SL506218_rnaviral_assembled	NC_048047.1	Caulobacter phage CcrBL9, complete genome	90.141	71	4	3	1763	1831	82911	82980	8.58e-16
SL506218_rnaviral_assembled_NODE_638_length_1945_cov_13.349359_g364_i0	1945	No	NA	1	0	1	Low-quality	Genome-fragment	1.31	AAI-based (high-confidence)	0	1	no viral genes detected	SL506218_rnaviral_assembled	NC_053509.1	Mycobacterium phage Tourach, complete genome	93.103	58	4	0	1762	1819	64571	64628	1.11e-14
SL506218_rnaviral_assembled_NODE_638_length_1945_cov_13.349359_g364_i0	1945	No	NA	1	0	1	Low-quality	Genome-fragment	1.31	AAI-based (high-confidence)	0	1	no viral genes detected	SL506218_rnaviral_assembled	NC_051596.1	Mycobacterium phage Rando14, complete genome	93.103	58	3	1	1762	1819	917	973	3.99e-14
SL506218_rnaviral_assembled_NODE_638_length_1945_cov_13.349359_g364_i0	1945	No	NA	1	0	1	Low-quality	Genome-fragment	1.31	AAI-based (high-confidence)	0	1	no viral genes detected	SL506218_rnaviral_assembled	NC_051593.1	Mycobacterium phage Collard, complete genome	94.34	53	3	0	1762	1814	827	879	1.44e-13
SL506218_rnaviral_assembled_NODE_638_length_1945_cov_13.349359_g364_i0	1945	No	NA	1	0	1	Low-quality	Genome-fragment	1.31	AAI-based (high-confidence)	0	1	no viral genes detected	SL506218_rnaviral_assembled	NC_031035.1	Mycobacterium phage Gengar, complete genome	94.34	53	3	0	1762	1814	853	905	1.44e-13
SL506218_rnaviral_assembled_NODE_638_length_1945_cov_13.349359_g364_i0	1945	No	NA	1	0	1	Low-quality	Genome-fragment	1.31	AAI-based (high-confidence)	0	1	no viral genes detected	SL506218_rnaviral_assembled	NC_024366.1	Mycobacterium phage OkiRoe, complete genome	94.34	53	3	0	1762	1814	828	880	1.44e-13
SL506218_rnaviral_assembled_NODE_638_length_1945_cov_13.349359_g364_i0	1945	No	NA	1	0	1	Low-quality	Genome-fragment	1.31	AAI-based (high-confidence)	0	1	no viral genes detected	SL506218_rnaviral_assembled	NC_051595.1	Mycobacterium phage Paola, complete genome	94.34	53	3	0	1762	1814	828	880	1.44e-13
SL506218_rnaviral_assembled_NODE_638_length_1945_cov_13.349359_g364_i0	1945	No	NA	1	0	1	Low-quality	Genome-fragment	1.31	AAI-based (high-confidence)	0	1	no viral genes detected	SL506218_rnaviral_assembled	NC_023724.1	Mycobacterium phage Larva, complete genome	92.857	56	3	1	1760	1814	591	646	5.16e-13
SL506218_rnaviral_assembled_NODE_638_length_1945_cov_13.349359_g364_i0	1945	No	NA	1	0	1	Low-quality	Genome-fragment	1.31	AAI-based (high-confidence)	0	1	no viral genes detected	SL506218_rnaviral_assembled	NC_028947.1	Mycobacterium phage Kratio, complete genome	92.857	56	3	1	1760	1814	589	644	5.16e-13
SL506218_rnaviral_assembled_NODE_638_length_1945_cov_13.349359_g364_i0	1945	No	NA	1	0	1	Low-quality	Genome-fragment	1.31	AAI-based (high-confidence)	0	1	no viral genes detected	SL506218_rnaviral_assembled	NC_051594.1	Mycobacterium phage Leston, complete genome	92.857	56	3	1	1760	1814	850	905	5.16e-13
SL506218_rnaviral_assembled_NODE_638_length_1945_cov_13.349359_g364_i0	1945	No	NA	1	0	1	Low-quality	Genome-fragment	1.31	AAI-based (high-confidence)	0	1	no viral genes detected	SL506218_rnaviral_assembled	NC_052439.1	Mycobacterium phage KyMonks1A, complete genome	91.379	58	3	2	1763	1819	2492	2548	1.86e-12
SL506218_rnaviral_assembled_NODE_638_length_1945_cov_13.349359_g364_i0	1945	No	NA	1	0	1	Low-quality	Genome-fragment	1.31	AAI-based (high-confidence)	0	1	no viral genes detected	SL506218_rnaviral_assembled	NC_052435.1	Mycobacterium phage JackSparrow, complete genome	91.379	58	3	2	1763	1819	2171	2227	1.86e-12
SL506218_rnaviral_assembled_NODE_638_length_1945_cov_13.349359_g364_i0	1945	No	NA	1	0	1	Low-quality	Genome-fragment	1.31	AAI-based (high-confidence)	0	1	no viral genes detected	SL506218_rnaviral_assembled	NC_052457.1	Mycobacterium phage Rhynn, complete genome	91.379	58	3	2	1763	1819	2224	2280	1.86e-12
SL506218_rnaviral_assembled_NODE_638_length_1945_cov_13.349359_g364_i0	1945	No	NA	1	0	1	Low-quality	Genome-fragment	1.31	AAI-based (high-confidence)	0	1	no viral genes detected	SL506218_rnaviral_assembled	NC_031029.1	Gordonia phage Cucurbita, complete genome	94	50	3	0	1762	1811	6318	6367	6.68e-12
SL506218_rnaviral_assembled_NODE_638_length_1945_cov_13.349359_g364_i0	1945	No	NA	1	0	1	Low-quality	Genome-fragment	1.31	AAI-based (high-confidence)	0	1	no viral genes detected	SL506218_rnaviral_assembled	NC_051597.1	Mycobacterium phage Thyatira, complete genome	92.453	53	4	0	1762	1814	828	880	6.68e-12
SL506218_rnaviral_assembled_NODE_638_length_1945_cov_13.349359_g364_i0	1945	No	NA	1	0	1	Low-quality	Genome-fragment	1.31	AAI-based (high-confidence)	0	1	no viral genes detected	SL506218_rnaviral_assembled	NC_030696.1	Gordonia phage Smoothie, complete genome	94	50	3	0	1762	1811	6309	6358	6.68e-12
SL506218_rnaviral_assembled_NODE_638_length_1945_cov_13.349359_g364_i0	1945	No	NA	1	0	1	Low-quality	Genome-fragment	1.31	AAI-based (high-confidence)	0	1	no viral genes detected	SL506218_rnaviral_assembled	NC_030901.1	Gordonia phage ClubL, complete genome	94	50	3	0	1762	1811	6318	6367	6.68e-12
SL506218_rnaviral_assembled_NODE_638_length_1945_cov_13.349359_g364_i0	1945	No	NA	1	0	1	Low-quality	Genome-fragment	1.31	AAI-based (high-confidence)	0	1	no viral genes detected	SL506218_rnaviral_assembled	NC_030936.1	Gordonia phage Bachita, complete genome	94	50	3	0	1762	1811	6817	6866	6.68e-12
SL506218_rnaviral_assembled_NODE_638_length_1945_cov_13.349359_g364_i0	1945	No	NA	1	0	1	Low-quality	Genome-fragment	1.31	AAI-based (high-confidence)	0	1	no viral genes detected	SL506218_rnaviral_assembled	NC_023704.1	Mycobacterium phage Doom, complete genome	92.453	53	3	1	1763	1814	2416	2468	2.4e-11
SL506218_rnaviral_assembled_NODE_638_length_1945_cov_13.349359_g364_i0	1945	No	NA	1	0	1	Low-quality	Genome-fragment	1.31	AAI-based (high-confidence)	0	1	no viral genes detected	SL506218_rnaviral_assembled	NC_052412.1	Mycobacterium phage Adahisdi, complete genome	92.453	53	3	1	1763	1814	2415	2467	2.4e-11
SL506218_rnaviral_assembled_NODE_638_length_1945_cov_13.349359_g364_i0	1945	No	NA	1	0	1	Low-quality	Genome-fragment	1.31	AAI-based (high-confidence)	0	1	no viral genes detected	SL506218_rnaviral_assembled	NC_052455.1	Mycobacterium phage Pita2, complete genome	92.453	53	3	1	1763	1814	2648	2700	2.4e-11
SL506218_rnaviral_assembled_NODE_638_length_1945_cov_13.349359_g364_i0	1945	No	NA	1	0	1	Low-quality	Genome-fragment	1.31	AAI-based (high-confidence)	0	1	no viral genes detected	SL506218_rnaviral_assembled	NC_052440.1	Mycobacterium phage Lopton, complete genome	92.453	53	3	1	1763	1814	2513	2565	2.4e-11
SL506218_rnaviral_assembled_NODE_638_length_1945_cov_13.349359_g364_i0	1945	No	NA	1	0	1	Low-quality	Genome-fragment	1.31	AAI-based (high-confidence)	0	1	no viral genes detected	SL506218_rnaviral_assembled	NC_052433.1	Mycobacterium phage Ichabod, complete genome	92.453	53	3	1	1763	1814	1906	1958	2.4e-11
SL506218_rnaviral_assembled_NODE_638_length_1945_cov_13.349359_g364_i0	1945	No	NA	1	0	1	Low-quality	Genome-fragment	1.31	AAI-based (high-confidence)	0	1	no viral genes detected	SL506218_rnaviral_assembled	NC_054792.1	Mycobacterium phage PP DNA, complete genome	92.308	52	4	0	1763	1814	9557	9608	2.4e-11
SL506218_rnaviral_assembled_NODE_638_length_1945_cov_13.349359_g364_i0	1945	No	NA	1	0	1	Low-quality	Genome-fragment	1.31	AAI-based (high-confidence)	0	1	no viral genes detected	SL506218_rnaviral_assembled	NC_028874.1	Mycobacterium phage Pari, complete genome	92.453	53	3	1	1763	1814	2400	2452	2.4e-11
SL506218_rnaviral_assembled_NODE_638_length_1945_cov_13.349359_g364_i0	1945	No	NA	1	0	1	Low-quality	Genome-fragment	1.31	AAI-based (high-confidence)	0	1	no viral genes detected	SL506218_rnaviral_assembled	NC_028784.1	Mycobacterium phage Tasp14, complete genome	92.453	53	3	1	1763	1814	2436	2488	2.4e-11
SL506218_rnaviral_assembled_NODE_638_length_1945_cov_13.349359_g364_i0	1945	No	NA	1	0	1	Low-quality	Genome-fragment	1.31	AAI-based (high-confidence)	0	1	no viral genes detected	SL506218_rnaviral_assembled	NC_024136.1	Mycobacterium phage Seabiscuit, complete genome	92.453	53	3	1	1763	1814	1900	1952	2.4e-11
SL506218_rnaviral_assembled_NODE_638_length_1945_cov_13.349359_g364_i0	1945	No	NA	1	0	1	Low-quality	Genome-fragment	1.31	AAI-based (high-confidence)	0	1	no viral genes detected	SL506218_rnaviral_assembled	NC_021324.1	Mycobacterium phage CASbig, complete genome	91.071	56	4	1	1763	1817	51203	51148	2.4e-11
SL506218_rnaviral_assembled_NODE_638_length_1945_cov_13.349359_g364_i0	1945	No	NA	1	0	1	Low-quality	Genome-fragment	1.31	AAI-based (high-confidence)	0	1	no viral genes detected	SL506218_rnaviral_assembled	NC_042327.1	Mycobacterium virus BBPiebs31, complete genome	92.453	53	3	1	1763	1814	2422	2474	2.4e-11
SL506218_rnaviral_assembled_NODE_638_length_1945_cov_13.349359_g364_i0	1945	No	NA	1	0	1	Low-quality	Genome-fragment	1.31	AAI-based (high-confidence)	0	1	no viral genes detected	SL506218_rnaviral_assembled	NC_052459.1	Mycobacterium phage Rohr, complete genome	92.453	53	3	1	1763	1814	2440	2492	2.4e-11
SL506218_rnaviral_assembled_NODE_638_length_1945_cov_13.349359_g364_i0	1945	No	NA	1	0	1	Low-quality	Genome-fragment	1.31	AAI-based (high-confidence)	0	1	no viral genes detected	SL506218_rnaviral_assembled	NC_051627.1	Mycobacterium phage SirPhilip, complete genome	92.308	52	4	0	1763	1814	791	842	2.4e-11
SL506218_rnaviral_assembled_NODE_638_length_1945_cov_13.349359_g364_i0	1945	No	NA	1	0	1	Low-quality	Genome-fragment	1.31	AAI-based (high-confidence)	0	1	no viral genes detected	SL506218_rnaviral_assembled	NC_053506.1	Mycobacterium phage CELFI, complete genome	97.619	42	1	0	1762	1803	63571	63612	8.64e-11
SL506218_rnaviral_assembled_NODE_638_length_1945_cov_13.349359_g364_i0	1945	No	NA	1	0	1	Low-quality	Genome-fragment	1.31	AAI-based (high-confidence)	0	1	no viral genes detected	SL506218_rnaviral_assembled	NC_051619.1	Mycobacterium phage KiSi, complete genome	92.157	51	4	0	1763	1813	908	958	8.64e-11
SL506218_rnaviral_assembled_NODE_638_length_1945_cov_13.349359_g364_i0	1945	No	NA	1	0	1	Low-quality	Genome-fragment	1.31	AAI-based (high-confidence)	0	1	no viral genes detected	SL506218_rnaviral_assembled	NC_051607.1	Mycobacterium phage DarthP, complete genome	92.157	51	4	0	1763	1813	819	869	8.64e-11
SL506218_rnaviral_assembled_NODE_638_length_1945_cov_13.349359_g364_i0	1945	No	NA	1	0	1	Low-quality	Genome-fragment	1.31	AAI-based (high-confidence)	0	1	no viral genes detected	SL506218_rnaviral_assembled	NC_051606.1	Mycobacterium phage Amohnition, complete genome	92.157	51	4	0	1763	1813	819	869	8.64e-11
SL506218_rnaviral_assembled_NODE_638_length_1945_cov_13.349359_g364_i0	1945	No	NA	1	0	1	Low-quality	Genome-fragment	1.31	AAI-based (high-confidence)	0	1	no viral genes detected	SL506218_rnaviral_assembled	NC_023564.1	Mycobacterium phage EagleEye, complete genome	90.566	53	5	0	1762	1814	5590	5642	3.11e-10
SL506218_rnaviral_assembled_NODE_638_length_1945_cov_13.349359_g364_i0	1945	No	NA	1	0	1	Low-quality	Genome-fragment	1.31	AAI-based (high-confidence)	0	1	no viral genes detected	SL506218_rnaviral_assembled	NC_054790.1	Mycobacterium phage Anthony, complete genome	90.566	53	5	0	1762	1814	3661	3713	3.11e-10
SL506218_rnaviral_assembled_NODE_638_length_1945_cov_13.349359_g364_i0	1945	No	NA	1	0	1	Low-quality	Genome-fragment	1.31	AAI-based (high-confidence)	0	1	no viral genes detected	SL506218_rnaviral_assembled	NC_017973.1	Mycobacterium phage SWU1, complete genome	90.385	52	5	0	1762	1813	4349	4400	1.12e-09
SL506218_rnaviral_assembled_NODE_638_length_1945_cov_13.349359_g364_i0	1945	No	NA	1	0	1	Low-quality	Genome-fragment	1.31	AAI-based (high-confidence)	0	1	no viral genes detected	SL506218_rnaviral_assembled	NC_001335.1	Mycobacterium phage L5 complete genome	90.385	52	5	0	1762	1813	4356	4407	1.12e-09
SL506218_rnaviral_assembled_NODE_638_length_1945_cov_13.349359_g364_i0	1945	No	NA	1	0	1	Low-quality	Genome-fragment	1.31	AAI-based (high-confidence)	0	1	no viral genes detected	SL506218_rnaviral_assembled	NC_001900.2	Mycobacterium virus D29, complete genome	90.385	52	5	0	1762	1813	4330	4381	1.12e-09
SL506218_rnaviral_assembled_NODE_638_length_1945_cov_13.349359_g364_i0	1945	No	NA	1	0	1	Low-quality	Genome-fragment	1.31	AAI-based (high-confidence)	0	1	no viral genes detected	SL506218_rnaviral_assembled	NC_015584.1	Mycobacterium phage Faith1, complete genome	95.238	42	2	0	1762	1803	63148	63189	4.02e-09
SL506218_rnaviral_assembled_NODE_638_length_1945_cov_13.349359_g364_i0	1945	No	NA	1	0	1	Low-quality	Genome-fragment	1.31	AAI-based (high-confidence)	0	1	no viral genes detected	SL506218_rnaviral_assembled	NC_055790.1	Mycobacterium phage Silverleaf, complete genome	95.238	42	2	0	1762	1803	61294	61335	4.02e-09
SL506218_rnaviral_assembled_NODE_638_length_1945_cov_13.349359_g364_i0	1945	No	NA	1	0	1	Low-quality	Genome-fragment	1.31	AAI-based (high-confidence)	0	1	no viral genes detected	SL506218_rnaviral_assembled	NC_053508.1	Mycobacterium phage GuuelaD, complete genome	95.238	42	2	0	1762	1803	63281	63322	4.02e-09
SL506218_rnaviral_assembled_NODE_638_length_1945_cov_13.349359_g364_i0	1945	No	NA	1	0	1	Low-quality	Genome-fragment	1.31	AAI-based (high-confidence)	0	1	no viral genes detected	SL506218_rnaviral_assembled	NC_031124.1	Mycobacterium phage Gardann, complete genome	95.238	42	2	0	1762	1803	63349	63390	4.02e-09
SL506218_rnaviral_assembled_NODE_638_length_1945_cov_13.349359_g364_i0	1945	No	NA	1	0	1	Low-quality	Genome-fragment	1.31	AAI-based (high-confidence)	0	1	no viral genes detected	SL506218_rnaviral_assembled	NC_028878.1	Mycobacterium phage Archie, complete genome	95.238	42	2	0	1762	1803	63118	63159	4.02e-09
SL506218_rnaviral_assembled_NODE_638_length_1945_cov_13.349359_g364_i0	1945	No	NA	1	0	1	Low-quality	Genome-fragment	1.31	AAI-based (high-confidence)	0	1	no viral genes detected	SL506218_rnaviral_assembled	NC_014461.1	Mycobacterium phage LeBron, complete genome	97.222	36	1	0	1762	1797	61482	61517	1.87e-07
SL506218_rnaviral_assembled_NODE_638_length_1945_cov_13.349359_g364_i0	1945	No	NA	1	0	1	Low-quality	Genome-fragment	1.31	AAI-based (high-confidence)	0	1	no viral genes detected	SL506218_rnaviral_assembled	NC_055918.1	Mycobacterium phage OhShagHennessy, complete genome	97.222	36	1	0	1762	1797	60810	60845	1.87e-07
SL506218_rnaviral_assembled_NODE_638_length_1945_cov_13.349359_g364_i0	1945	No	NA	1	0	1	Low-quality	Genome-fragment	1.31	AAI-based (high-confidence)	0	1	no viral genes detected	SL506218_rnaviral_assembled	NC_022985.1	Mycobacterium phage Zaka, complete genome	97.222	36	1	0	1763	1798	5486	5521	1.87e-07
SL506218_rnaviral_assembled_NODE_638_length_1945_cov_13.349359_g364_i0	1945	No	NA	1	0	1	Low-quality	Genome-fragment	1.31	AAI-based (high-confidence)	0	1	no viral genes detected	SL506218_rnaviral_assembled	NC_023713.1	Mycobacterium phage Blue7, complete genome	97.222	36	1	0	1763	1798	5479	5514	1.87e-07
SL506218_rnaviral_assembled_NODE_638_length_1945_cov_13.349359_g364_i0	1945	No	NA	1	0	1	Low-quality	Genome-fragment	1.31	AAI-based (high-confidence)	0	1	no viral genes detected	SL506218_rnaviral_assembled	NC_042318.1	Mycobacterium virus Hammer, complete genome	97.222	36	1	0	1763	1798	5479	5514	1.87e-07
WG02c-210622-14_B06_rnaviral_assembled_NODE_689_length_1943_cov_9.818182_g401_i0	1943	No	NA	3	0	1	Low-quality	Genome-fragment	1.35	AAI-based (high-confidence)	0	1	no viral genes detected	WG02c-210622-14_B06_rnaviral_assembled	NC_024792.1	Bacillus phage Bobb, complete genome	90.164	61	6	0	1545	1605	129990	129930	5.16e-13
SL506294_rnaviral_assembled_NODE_668_length_1941_cov_7.593683_g375_i0	1941	No	NA	2	0	1	Low-quality	Genome-fragment	0.84	AAI-based (medium-confidence)	0	1	no viral genes detected	SL506294_rnaviral_assembled	NC_016762.1	Pseudomonas phage phi297, complete genome	97.368	38	1	0	1904	1941	47595	47558	1.44e-08
SL506294_rnaviral_assembled_NODE_668_length_1941_cov_7.593683_g375_i0	1941	No	NA	2	0	1	Low-quality	Genome-fragment	0.84	AAI-based (medium-confidence)	0	1	no viral genes detected	SL506294_rnaviral_assembled	NC_028657.1	Pseudomonas phage YMC11/02/R656, complete genome	95	40	2	0	1902	1941	14956	14995	5.19e-08
SL506294_rnaviral_assembled_NODE_668_length_1941_cov_7.593683_g375_i0	1941	No	NA	2	0	1	Low-quality	Genome-fragment	0.84	AAI-based (medium-confidence)	0	1	no viral genes detected	SL506294_rnaviral_assembled	NC_016765.1	Pseudomonas phage vB_PaeS_PMG1, complete genome	97.297	37	1	0	1905	1941	27138	27102	5.19e-08
SL506294_rnaviral_assembled_NODE_668_length_1941_cov_7.593683_g375_i0	1941	No	NA	2	0	1	Low-quality	Genome-fragment	0.84	AAI-based (medium-confidence)	0	1	no viral genes detected	SL506294_rnaviral_assembled	NC_002484.2	Bacteriophage D3, complete genome	97.297	37	1	0	1905	1941	27094	27058	5.19e-08
SL506192_rnaviral_assembled_NODE_583_length_1940_cov_6.342796_g323_i0	1940	No	NA	2	0	2	Low-quality	Genome-fragment	1.34	AAI-based (high-confidence)	0	1	no viral genes detected	SL506192_rnaviral_assembled	NC_048047.1	Caulobacter phage CcrBL9, complete genome	91.549	71	3	3	5	73	82980	82911	1.84e-17
SL506351_rnaviral_assembled_NODE_653_length_1940_cov_13.728977_g411_i0	1940	No	NA	3	0	2	Low-quality	Genome-fragment	1.35	AAI-based (high-confidence)	0	1	no viral genes detected	SL506351_rnaviral_assembled	NC_003315.1	Haemophilus phage HP2, complete genome	95.833	72	2	1	1	71	429	358	1.41e-23
SL506351_rnaviral_assembled_NODE_653_length_1940_cov_13.728977_g411_i0	1940	No	NA	3	0	2	Low-quality	Genome-fragment	1.35	AAI-based (high-confidence)	0	1	no viral genes detected	SL506351_rnaviral_assembled	NC_001697.1	Haemophilus phage HP1, complete genome	95.833	72	2	1	1	71	427	356	1.41e-23
SL506400_rnaviral_assembled_NODE_669_length_1940_cov_4.885913_g387_i0	1940	No	NA	2	0	1	Low-quality	Genome-fragment	1.53	AAI-based (high-confidence)	0	1	no viral genes detected	SL506400_rnaviral_assembled	NC_031129.1	Salmonella phage SJ46, complete genome	99.273	688	4	1	1054	1741	62892	62206	0
SL506400_rnaviral_assembled_NODE_669_length_1940_cov_4.885913_g387_i0	1940	No	NA	2	0	1	Low-quality	Genome-fragment	1.53	AAI-based (high-confidence)	0	1	no viral genes detected	SL506400_rnaviral_assembled	NC_031129.1	Salmonella phage SJ46, complete genome	100	378	0	0	1	378	66939	66562	0
SL506409_rnaviral_assembled_NODE_719_length_1939_cov_5.783494_g415_i0	1939	No	NA	2	0	1	Low-quality	Genome-fragment	1.35	AAI-based (high-confidence)	0	1	no viral genes detected	SL506409_rnaviral_assembled	NC_048047.1	Caulobacter phage CcrBL9, complete genome	94.915	59	2	1	130	187	82969	82911	2.38e-16
SL506409_rnaviral_assembled_NODE_719_length_1939_cov_5.783494_g415_i0	1939	No	NA	2	0	1	Low-quality	Genome-fragment	1.35	AAI-based (high-confidence)	0	1	no viral genes detected	SL506409_rnaviral_assembled	NC_014458.1	Mycobacterium phage Angelica, complete genome	90.909	55	5	0	134	188	1054	1000	2.39e-11
SL506409_rnaviral_assembled_NODE_719_length_1939_cov_5.783494_g415_i0	1939	No	NA	2	0	1	Low-quality	Genome-fragment	1.35	AAI-based (high-confidence)	0	1	no viral genes detected	SL506409_rnaviral_assembled	NC_042031.1	Mycobacterium phage Anaya, complete sequence	90.909	55	5	0	134	188	1095	1041	2.39e-11
SL506409_rnaviral_assembled_NODE_719_length_1939_cov_5.783494_g415_i0	1939	No	NA	2	0	1	Low-quality	Genome-fragment	1.35	AAI-based (high-confidence)	0	1	no viral genes detected	SL506409_rnaviral_assembled	NC_051615.1	Mycobacterium phage Beezoo, complete genome	90.909	55	5	0	134	188	1092	1038	2.39e-11
SL506409_rnaviral_assembled_NODE_719_length_1939_cov_5.783494_g415_i0	1939	No	NA	2	0	1	Low-quality	Genome-fragment	1.35	AAI-based (high-confidence)	0	1	no viral genes detected	SL506409_rnaviral_assembled	NC_051617.1	Mycobacterium phage Chris, complete genome	92.157	51	4	0	137	187	1003	953	8.61e-11
SL506409_rnaviral_assembled_NODE_719_length_1939_cov_5.783494_g415_i0	1939	No	NA	2	0	1	Low-quality	Genome-fragment	1.35	AAI-based (high-confidence)	0	1	no viral genes detected	SL506409_rnaviral_assembled	NC_051624.1	Mycobacterium phage Nibb, complete genome	92.157	51	4	0	137	187	1050	1000	8.61e-11
SL506190_rnaviral_assembled_NODE_706_length_1938_cov_30.616086_g363_i1	1938	No	NA	2	0	2	Low-quality	Genome-fragment	1.29	AAI-based (high-confidence)	0	1	no viral genes detected	SL506190_rnaviral_assembled	NC_048106.1	Synechococcus phage S-CBWM1, complete genome	93.22	59	0	4	1560	1616	19670	19614	3.98e-14
SL506190_rnaviral_assembled_NODE_706_length_1938_cov_30.616086_g363_i1	1938	No	NA	2	0	2	Low-quality	Genome-fragment	1.29	AAI-based (high-confidence)	0	1	no viral genes detected	SL506190_rnaviral_assembled	NC_027366.1	Bacillus phage Mater, complete genome	91.803	61	4	1	1787	1847	132645	132704	3.98e-14
WM08-210608-14_B06_rnaviral_assembled_NODE_549_length_1937_cov_11.861052_g298_i0	1937	No	NA	1	0	1	Low-quality	Genome-fragment	3.78	AAI-based (medium-confidence)	0	1	no viral genes detected	WM08-210608-14_B06_rnaviral_assembled	NC_054956.1	Ralstonia phage Cimandef, complete genome	93.151	73	5	0	1865	1937	16179	16107	2.36e-21
SL506066_rnaviral_assembled_NODE_546_length_1936_cov_17.574342_g304_i0	1936	No	NA	2	0	1	Low-quality	Genome-fragment	1.39	AAI-based (high-confidence)	0	1	no viral genes detected	SL506066_rnaviral_assembled	NC_031107.2	Erwinia phage vB_EamM_Asesino, complete genome	94.737	57	3	0	1474	1530	618	674	8.54e-16
SL506306_rnaviral_assembled_NODE_936_length_1935_cov_5.584318_g637_i0	1935	No	NA	2	0	1	Low-quality	Genome-fragment	1.34	AAI-based (high-confidence)	0	1	no viral genes detected	SL506306_rnaviral_assembled	NC_048047.1	Caulobacter phage CcrBL9, complete genome	94.915	59	2	1	287	344	82969	82911	2.37e-16
SL506306_rnaviral_assembled_NODE_936_length_1935_cov_5.584318_g637_i0	1935	No	NA	2	0	1	Low-quality	Genome-fragment	1.34	AAI-based (high-confidence)	0	1	no viral genes detected	SL506306_rnaviral_assembled	NC_031029.1	Gordonia phage Cucurbita, complete genome	91.071	56	5	0	290	345	6373	6318	6.64e-12
SL506306_rnaviral_assembled_NODE_936_length_1935_cov_5.584318_g637_i0	1935	No	NA	2	0	1	Low-quality	Genome-fragment	1.34	AAI-based (high-confidence)	0	1	no viral genes detected	SL506306_rnaviral_assembled	NC_030696.1	Gordonia phage Smoothie, complete genome	91.071	56	5	0	290	345	6364	6309	6.64e-12
SL506306_rnaviral_assembled_NODE_936_length_1935_cov_5.584318_g637_i0	1935	No	NA	2	0	1	Low-quality	Genome-fragment	1.34	AAI-based (high-confidence)	0	1	no viral genes detected	SL506306_rnaviral_assembled	NC_030901.1	Gordonia phage ClubL, complete genome	91.071	56	5	0	290	345	6373	6318	6.64e-12
SL506306_rnaviral_assembled_NODE_936_length_1935_cov_5.584318_g637_i0	1935	No	NA	2	0	1	Low-quality	Genome-fragment	1.34	AAI-based (high-confidence)	0	1	no viral genes detected	SL506306_rnaviral_assembled	NC_030936.1	Gordonia phage Bachita, complete genome	91.071	56	5	0	290	345	6872	6817	6.64e-12
SL506306_rnaviral_assembled_NODE_936_length_1935_cov_5.584318_g637_i0	1935	No	NA	2	0	1	Low-quality	Genome-fragment	1.34	AAI-based (high-confidence)	0	1	no viral genes detected	SL506306_rnaviral_assembled	NC_014458.1	Mycobacterium phage Angelica, complete genome	90.909	55	5	0	291	345	1054	1000	2.39e-11
SL506306_rnaviral_assembled_NODE_936_length_1935_cov_5.584318_g637_i0	1935	No	NA	2	0	1	Low-quality	Genome-fragment	1.34	AAI-based (high-confidence)	0	1	no viral genes detected	SL506306_rnaviral_assembled	NC_042031.1	Mycobacterium phage Anaya, complete sequence	90.909	55	5	0	291	345	1095	1041	2.39e-11
SL506306_rnaviral_assembled_NODE_936_length_1935_cov_5.584318_g637_i0	1935	No	NA	2	0	1	Low-quality	Genome-fragment	1.34	AAI-based (high-confidence)	0	1	no viral genes detected	SL506306_rnaviral_assembled	NC_051615.1	Mycobacterium phage Beezoo, complete genome	90.909	55	5	0	291	345	1092	1038	2.39e-11
SL506306_rnaviral_assembled_NODE_936_length_1935_cov_5.584318_g637_i0	1935	No	NA	2	0	1	Low-quality	Genome-fragment	1.34	AAI-based (high-confidence)	0	1	no viral genes detected	SL506306_rnaviral_assembled	NC_051617.1	Mycobacterium phage Chris, complete genome	92.157	51	4	0	294	344	1003	953	8.59e-11
SL506306_rnaviral_assembled_NODE_936_length_1935_cov_5.584318_g637_i0	1935	No	NA	2	0	1	Low-quality	Genome-fragment	1.34	AAI-based (high-confidence)	0	1	no viral genes detected	SL506306_rnaviral_assembled	NC_051624.1	Mycobacterium phage Nibb, complete genome	92.157	51	4	0	294	344	1050	1000	8.59e-11
SL506325_rnaviral_assembled_NODE_533_length_1934_cov_5.107469_g330_i0	1934	No	NA	2	0	1	Low-quality	Genome-fragment	1.34	AAI-based (high-confidence)	0	1	no viral genes detected	SL506325_rnaviral_assembled	NC_024792.1	Bacillus phage Bobb, complete genome	90	60	6	0	1678	1737	129990	129931	1.85e-12
WG0Kg-210622-14_B06_rnaviral_assembled_NODE_706_length_1931_cov_2.952099_g376_i0	1931	No	NA	1	1	0	Low-quality	Genome-fragment	30.24	AAI-based (high-confidence)	0	1		WG0Kg-210622-14_B06_rnaviral_assembled	NC_002692.1	Tomato mosaic virus, complete genome	99.068	1931	18	0	1	1931	3465	1535	0
SL506043_rnaviral_assembled_NODE_1305_length_1930_cov_4.203554_g802_i0	1930	No	NA	1	1	0	Low-quality	Genome-fragment	29.74	AAI-based (high-confidence)	0	1		SL506043_rnaviral_assembled	NC_001801.1	Cucumber green mottle mosaic virus, complete genome	96.269	1930	72	0	1	1930	1577	3506	0
SL506064_rnaviral_assembled_NODE_637_length_1930_cov_13.185245_g378_i0	1930	No	NA	2	0	2	Low-quality	Genome-fragment	1.35	AAI-based (high-confidence)	0	1	no viral genes detected	SL506064_rnaviral_assembled	NC_024792.1	Bacillus phage Bobb, complete genome	90	60	6	0	1507	1566	129990	129931	1.84e-12
WC0Dc-210525-14_B06_rnaviral_assembled_NODE_669_length_1930_cov_4.454496_g6_i3	1930	No	NA	2	0	2	Low-quality	Genome-fragment	1.34	AAI-based (high-confidence)	0	1	no viral genes detected	WC0Dc-210525-14_B06_rnaviral_assembled	NC_048047.1	Caulobacter phage CcrBL9, complete genome	91.549	71	3	3	1780	1848	82911	82980	1.83e-17
SL506429_rnaviral_assembled_NODE_600_length_1929_cov_6.421336_g310_i0	1929	No	NA	2	2	0	Low-quality	Genome-fragment	1.48	HMM-based (lower-bound)	0	1		SL506429_rnaviral_assembled	NC_003630.1	Pepper mild mottle virus, complete genome	99.067	1929	18	0	1	1929	1959	3887	0
WM08-210601-14_B06_rnaviral_assembled_NODE_745_length_1929_cov_15.331897_g378_i0	1929	No	NA	2	0	1	Low-quality	Genome-fragment	1.73	AAI-based (medium-confidence)	0	1	no viral genes detected	WM08-210601-14_B06_rnaviral_assembled	NC_050152.1	Enterobacteria phage P7, complete genome	100	73	0	0	1	73	6447	6519	1.08e-29
WM08-210601-14_B06_rnaviral_assembled_NODE_745_length_1929_cov_15.331897_g378_i0	1929	No	NA	2	0	1	Low-quality	Genome-fragment	1.73	AAI-based (medium-confidence)	0	1	no viral genes detected	WM08-210601-14_B06_rnaviral_assembled	NC_050152.1	Enterobacteria phage P7, complete genome	100	65	0	0	73	137	7505	7569	3.02e-25
WM08-210601-14_B06_rnaviral_assembled_NODE_745_length_1929_cov_15.331897_g378_i0	1929	No	NA	2	0	1	Low-quality	Genome-fragment	1.73	AAI-based (medium-confidence)	0	1	no viral genes detected	WM08-210601-14_B06_rnaviral_assembled	NC_050152.1	Enterobacteria phage P7, complete genome	100	39	0	0	99	137	2656	2618	8.56e-11
SL506402_rnaviral_assembled_NODE_928_length_1925_cov_3.265659_g593_i0	1925	No	NA	2	2	0	Low-quality	Genome-fragment	1.48	HMM-based (lower-bound)	0	1		SL506402_rnaviral_assembled	NC_003630.1	Pepper mild mottle virus, complete genome	99.013	1925	19	0	1	1925	1928	3852	0
SL506068_rnaviral_assembled_NODE_470_length_1923_cov_14.164324_g274_i0	1923	No	NA	3	0	2	Low-quality	Genome-fragment	1.3	AAI-based (high-confidence)	0	1	no viral genes detected	SL506068_rnaviral_assembled	NC_027366.1	Bacillus phage Mater, complete genome	91.379	58	4	1	1865	1922	132641	132697	1.84e-12
WGOK-210514C_B06_rnaviral_assembled_NODE_548_length_1923_cov_18.090811_g388_i0	1923	No	NA	1	0	1	Low-quality	Genome-fragment	1.52	AAI-based (high-confidence)	0	1	no viral genes detected	WGOK-210514C_B06_rnaviral_assembled	NC_031129.1	Salmonella phage SJ46, complete genome	97.983	694	13	1	1	693	62196	62889	0
WGOK-210514C_B06_rnaviral_assembled_NODE_548_length_1923_cov_18.090811_g388_i0	1923	No	NA	1	0	1	Low-quality	Genome-fragment	1.52	AAI-based (high-confidence)	0	1	no viral genes detected	WGOK-210514C_B06_rnaviral_assembled	NC_031129.1	Salmonella phage SJ46, complete genome	99.456	551	3	0	1373	1923	66562	67112	0
WGOK-210514C_B06_rnaviral_assembled_NODE_548_length_1923_cov_18.090811_g388_i0	1923	No	NA	1	0	1	Low-quality	Genome-fragment	1.52	AAI-based (high-confidence)	0	1	no viral genes detected	WGOK-210514C_B06_rnaviral_assembled	NC_031129.1	Salmonella phage SJ46, complete genome	94.737	38	1	1	1886	1922	58517	58480	2.39e-06
SL506390_rnaviral_assembled_NODE_454_length_1921_cov_40.145563_g275_i0	1921	No	NA	3	0	2	Low-quality	Genome-fragment	1.26	AAI-based (high-confidence)	0	1	no viral genes detected	SL506390_rnaviral_assembled	NC_019929.1	Erwinia phage phiEaH2, complete genome	95.122	41	2	0	258	298	167072	167032	1.43e-08
SL506398_rnaviral_assembled_NODE_1299_length_1921_cov_7.584416_g772_i0	1921	No	NA	1	0	1	Low-quality	Genome-fragment	3.75	AAI-based (medium-confidence)	0	1	no viral genes detected	SL506398_rnaviral_assembled	NC_054956.1	Ralstonia phage Cimandef, complete genome	92.105	76	6	0	1846	1921	16185	16110	2.34e-21
WC0Dg-210525-14_B06_rnaviral_assembled_NODE_643_length_1920_cov_76.866270_g343_i0	1920	No	NA	2	0	0	Low-quality	Genome-fragment	18.4	AAI-based (high-confidence)	0	1	no viral genes detected	WC0Dg-210525-14_B06_rnaviral_assembled	NC_028391.1	Shuangao insect virus 7 strain SKC segment 2, complete sequence	99.062	1920	17	1	2	1920	20	1939	0
WC0Dg-210608-14_B06_rnaviral_assembled_NODE_982_length_1918_cov_10.749593_g498_i0	1918	No	NA	1	0	1	Low-quality	Genome-fragment	1.34	AAI-based (high-confidence)	0	1	no viral genes detected	WC0Dg-210608-14_B06_rnaviral_assembled	NC_024792.1	Bacillus phage Bobb, complete genome	90	60	6	0	1814	1873	129990	129931	1.83e-12
WG0P-210525-14_B06_rnaviral_assembled_NODE_1107_length_1917_cov_4.870390_g528_i0	1917	No	NA	3	3	0	Low-quality	Genome-fragment	29.87	AAI-based (high-confidence)	0	1		WG0P-210525-14_B06_rnaviral_assembled	NC_002692.1	Tomato mosaic virus, complete genome	99.165	1917	16	0	1	1917	6112	4196	0
SL506267_rnaviral_assembled_NODE_517_length_1916_cov_8.894194_g306_i0	1916	No	NA	3	3	0	Low-quality	Genome-fragment	29.95	AAI-based (high-confidence)	0	1		SL506267_rnaviral_assembled	NC_003630.1	Pepper mild mottle virus, complete genome	98.956	1916	20	0	1	1916	6044	4129	0
WG01-210525-14_B06_rnaviral_assembled_NODE_731_length_1916_cov_4.225176_g416_i0	1916	No	NA	1	1	0	Low-quality	Genome-fragment	30	AAI-based (high-confidence)	0	1		WG01-210525-14_B06_rnaviral_assembled	NC_002692.1	Tomato mosaic virus, complete genome	99.217	1916	15	0	1	1916	3471	1556	0
WG01-210518-14_B06_rnaviral_assembled_NODE_941_length_1915_cov_4.306189_g561_i0	1915	No	NA	3	0	0	Low-quality	Genome-fragment	1.51	AAI-based (high-confidence)	0	1	no viral genes detected	WG01-210518-14_B06_rnaviral_assembled	NC_042128.1	Escherichia phage RCS47, complete genome	100	822	0	0	99	920	15947	16768	0
WG01-210518-14_B06_rnaviral_assembled_NODE_941_length_1915_cov_4.306189_g561_i0	1915	No	NA	3	0	0	Low-quality	Genome-fragment	1.51	AAI-based (high-confidence)	0	1	no viral genes detected	WG01-210518-14_B06_rnaviral_assembled	NC_042128.1	Escherichia phage RCS47, complete genome	100	821	0	0	99	919	24764	25584	0
SL506070_rnaviral_assembled_NODE_473_length_1914_cov_6.852797_g273_i0	1914	No	NA	1	1	0	Low-quality	Genome-fragment	29.5	AAI-based (high-confidence)	0	1		SL506070_rnaviral_assembled	NC_001801.1	Cucumber green mottle mosaic virus, complete genome	96.656	1914	64	0	1	1914	2885	972	0
SL506256_rnaviral_assembled_NODE_650_length_1914_cov_42.902227_g387_i0	1914	No	NA	2	0	0	Low-quality	Genome-fragment	18.34	AAI-based (high-confidence)	0	1	no viral genes detected	SL506256_rnaviral_assembled	NC_028391.1	Shuangao insect virus 7 strain SKC segment 2, complete sequence	98.954	1912	19	1	1	1911	24	1935	0
SL506040_rnaviral_assembled_NODE_318_length_1913_cov_31.224457_g226_i0	1913	No	NA	2	0	1	Low-quality	Genome-fragment	1.33	AAI-based (high-confidence)	0	1	no viral genes detected	SL506040_rnaviral_assembled	NC_024792.1	Bacillus phage Bobb, complete genome	90.164	61	6	0	226	286	129930	129990	5.08e-13
SL506040_rnaviral_assembled_NODE_319_length_1913_cov_30.984239_g226_i1	1913	No	NA	2	0	1	Low-quality	Genome-fragment	1.33	AAI-based (high-confidence)	0	1	no viral genes detected	SL506040_rnaviral_assembled	NC_024792.1	Bacillus phage Bobb, complete genome	90.164	61	6	0	1628	1688	129990	129930	5.08e-13
SL506245_rnaviral_assembled_NODE_470_length_1913_cov_40.051087_g300_i0	1913	No	NA	2	0	0	Low-quality	Genome-fragment	18.33	AAI-based (high-confidence)	0	1	no viral genes detected	SL506245_rnaviral_assembled	NC_028391.1	Shuangao insect virus 7 strain SKC segment 2, complete sequence	98.953	1911	19	1	4	1913	1935	25	0
SL506250_rnaviral_assembled_NODE_499_length_1913_cov_11.908696_g250_i0	1913	No	NA	3	3	0	Low-quality	Genome-fragment	29.94	AAI-based (high-confidence)	0	1		SL506250_rnaviral_assembled	NC_002692.1	Tomato mosaic virus, complete genome	98.221	1911	34	0	1	1911	4109	6019	0
SL506238_rnaviral_assembled_NODE_545_length_1912_cov_5.020663_g310_i0	1912	No	NA	2	0	1	Low-quality	Genome-fragment	1.51	AAI-based (high-confidence)	0	1	no viral genes detected	SL506238_rnaviral_assembled	NC_031129.1	Salmonella phage SJ46, complete genome	98.618	579	8	0	1	579	62311	62889	0
SL506238_rnaviral_assembled_NODE_545_length_1912_cov_5.020663_g310_i0	1912	No	NA	2	0	1	Low-quality	Genome-fragment	1.51	AAI-based (high-confidence)	0	1	no viral genes detected	SL506238_rnaviral_assembled	NC_031129.1	Salmonella phage SJ46, complete genome	99.034	414	4	0	1259	1672	66562	66975	0
SL506335_rnaviral_assembled_NODE_1160_length_1911_cov_3.641458_g739_i0	1911	No	NA	1	1	0	Low-quality	Genome-fragment	45.92	HMM-based (lower-bound)	0	1		SL506335_rnaviral_assembled	NC_039477.1	Norovirus GII, complete genome	97.174	1911	54	0	1	1911	2019	109	0
SL506335_rnaviral_assembled_NODE_1160_length_1911_cov_3.641458_g739_i0	1911	No	NA	1	1	0	Low-quality	Genome-fragment	45.92	HMM-based (lower-bound)	0	1		SL506335_rnaviral_assembled	NC_039476.1	Norovirus GII.2 strain Env/CHN/2016/GII.P16-GII.2/BJSMQ, complete genome	96.703	1911	63	0	1	1911	2019	109	0
SL505989_rnaviral_assembled_NODE_592_length_1909_cov_8.740196_g359_i0	1909	No	NA	2	0	1	Low-quality	Genome-fragment	1.33	AAI-based (high-confidence)	0	1	no viral genes detected	SL505989_rnaviral_assembled	NC_024792.1	Bacillus phage Bobb, complete genome	93.478	46	3	0	4	49	129945	129990	1.1e-09
SL506383_rnaviral_assembled_NODE_714_length_1909_cov_6.915033_g337_i0	1909	No	NA	3	3	0	Low-quality	Genome-fragment	29.75	AAI-based (high-confidence)	0	1		SL506383_rnaviral_assembled	NC_002692.1	Tomato mosaic virus, complete genome	99.319	1909	13	0	1	1909	6106	4198	0
SL506414_rnaviral_assembled_NODE_647_length_1909_cov_3.922113_g287_i0	1909	No	NA	3	3	0	Low-quality	Genome-fragment	29.42	AAI-based (high-confidence)	0	1		SL506414_rnaviral_assembled	NC_001801.1	Cucumber green mottle mosaic virus, complete genome	97.8	1909	42	0	1	1909	4281	6189	0
WGOK-210507_B06_rnaviral_assembled_NODE_809_length_1909_cov_8.323529_g92_i2	1909	No	NA	1	0	1	Low-quality	Genome-fragment	1.39	AAI-based (high-confidence)	0	1	no viral genes detected	WGOK-210507_B06_rnaviral_assembled	NC_048660.1	Aeromonas phage phiA8-29, complete genome	92.5	40	3	0	1724	1763	79673	79712	2.37e-06
SL506397_rnaviral_assembled_NODE_1190_length_1908_cov_4.122616_g683_i0	1908	No	NA	2	0	1	Low-quality	Genome-fragment	1.32	AAI-based (high-confidence)	0	1	no viral genes detected	SL506397_rnaviral_assembled	NC_024792.1	Bacillus phage Bobb, complete genome	90.164	61	6	0	328	388	129930	129990	5.06e-13
WGOK-210507_B06_rnaviral_assembled_NODE_811_length_1908_cov_10.361853_g92_i3	1908	No	NA	1	0	1	Low-quality	Genome-fragment	1.39	AAI-based (high-confidence)	0	1	no viral genes detected	WGOK-210507_B06_rnaviral_assembled	NC_028999.1	Pseudomonas phage PhiPA3, complete genome	90.278	72	6	1	146	216	294931	294860	6.5e-17
WGOK-210507_B06_rnaviral_assembled_NODE_811_length_1908_cov_10.361853_g92_i3	1908	No	NA	1	0	1	Low-quality	Genome-fragment	1.39	AAI-based (high-confidence)	0	1	no viral genes detected	WGOK-210507_B06_rnaviral_assembled	NC_048660.1	Aeromonas phage phiA8-29, complete genome	92.5	40	3	0	147	186	79712	79673	2.37e-06
SL505996_rnaviral_assembled_NODE_465_length_1906_cov_24.451718_g225_i0	1906	No	NA	1	0	1	Low-quality	Genome-fragment	1.32	AAI-based (high-confidence)	0	1	no viral genes detected	SL505996_rnaviral_assembled	NC_024792.1	Bacillus phage Bobb, complete genome	90.164	61	6	0	1836	1896	129990	129930	5.06e-13
SL506368_rnaviral_assembled_NODE_672_length_1906_cov_2.789416_g382_i0	1906	No	NA	3	3	0	Low-quality	Genome-fragment	29.83	AAI-based (high-confidence)	0	1		SL506368_rnaviral_assembled	NC_002692.1	Tomato mosaic virus, complete genome	99.108	1906	17	0	1	1906	4125	6030	0
SL506370_rnaviral_assembled_NODE_731_length_1906_cov_3.501909_g409_i0	1906	No	NA	2	0	1	Low-quality	Genome-fragment	1.34	AAI-based (high-confidence)	0	1	no viral genes detected	SL506370_rnaviral_assembled	NC_024792.1	Bacillus phage Bobb, complete genome	90.909	55	5	0	1642	1696	129985	129931	2.35e-11
SL506370_rnaviral_assembled_NODE_731_length_1906_cov_3.501909_g409_i0	1906	No	NA	2	0	1	Low-quality	Genome-fragment	1.34	AAI-based (high-confidence)	0	1	no viral genes detected	SL506370_rnaviral_assembled	NC_031107.2	Erwinia phage vB_EamM_Asesino, complete genome	90.385	52	5	0	1642	1693	620	671	1.09e-09
WC0Dg-210615-14_B06_rnaviral_assembled_NODE_690_length_1905_cov_11.361900_g174_i1	1905	No	NA	1	0	1	Low-quality	Genome-fragment	1.29	AAI-based (high-confidence)	0	1	no viral genes detected	WC0Dg-210615-14_B06_rnaviral_assembled	NC_042337.1	Mycobacterium virus Astro, complete genome	93.151	73	5	0	1694	1766	4056	4128	2.32e-21
WC0Dg-210615-14_B06_rnaviral_assembled_NODE_690_length_1905_cov_11.361900_g174_i1	1905	No	NA	1	0	1	Low-quality	Genome-fragment	1.29	AAI-based (high-confidence)	0	1	no viral genes detected	WC0Dg-210615-14_B06_rnaviral_assembled	NC_054793.1	Mycobacterium phage Kimona, complete genome	91.045	67	6	0	1691	1757	1481	1547	2.33e-16
WC0Dg-210615-14_B06_rnaviral_assembled_NODE_690_length_1905_cov_11.361900_g174_i1	1905	No	NA	1	0	1	Low-quality	Genome-fragment	1.29	AAI-based (high-confidence)	0	1	no viral genes detected	WC0Dg-210615-14_B06_rnaviral_assembled	NC_048047.1	Caulobacter phage CcrBL9, complete genome	90.141	71	4	3	1700	1768	82911	82980	8.4e-16
WC0Dg-210615-14_B06_rnaviral_assembled_NODE_690_length_1905_cov_11.361900_g174_i1	1905	No	NA	1	0	1	Low-quality	Genome-fragment	1.29	AAI-based (high-confidence)	0	1	no viral genes detected	WC0Dg-210615-14_B06_rnaviral_assembled	NC_053509.1	Mycobacterium phage Tourach, complete genome	93.103	58	4	0	1699	1756	64571	64628	1.09e-14
WC0Dg-210615-14_B06_rnaviral_assembled_NODE_690_length_1905_cov_11.361900_g174_i1	1905	No	NA	1	0	1	Low-quality	Genome-fragment	1.29	AAI-based (high-confidence)	0	1	no viral genes detected	WC0Dg-210615-14_B06_rnaviral_assembled	NC_051596.1	Mycobacterium phage Rando14, complete genome	93.103	58	3	1	1699	1756	917	973	3.91e-14
WC0Dg-210615-14_B06_rnaviral_assembled_NODE_690_length_1905_cov_11.361900_g174_i1	1905	No	NA	1	0	1	Low-quality	Genome-fragment	1.29	AAI-based (high-confidence)	0	1	no viral genes detected	WC0Dg-210615-14_B06_rnaviral_assembled	NC_051593.1	Mycobacterium phage Collard, complete genome	94.34	53	3	0	1699	1751	827	879	1.41e-13
WC0Dg-210615-14_B06_rnaviral_assembled_NODE_690_length_1905_cov_11.361900_g174_i1	1905	No	NA	1	0	1	Low-quality	Genome-fragment	1.29	AAI-based (high-confidence)	0	1	no viral genes detected	WC0Dg-210615-14_B06_rnaviral_assembled	NC_031035.1	Mycobacterium phage Gengar, complete genome	94.34	53	3	0	1699	1751	853	905	1.41e-13
WC0Dg-210615-14_B06_rnaviral_assembled_NODE_690_length_1905_cov_11.361900_g174_i1	1905	No	NA	1	0	1	Low-quality	Genome-fragment	1.29	AAI-based (high-confidence)	0	1	no viral genes detected	WC0Dg-210615-14_B06_rnaviral_assembled	NC_024366.1	Mycobacterium phage OkiRoe, complete genome	94.34	53	3	0	1699	1751	828	880	1.41e-13
WC0Dg-210615-14_B06_rnaviral_assembled_NODE_690_length_1905_cov_11.361900_g174_i1	1905	No	NA	1	0	1	Low-quality	Genome-fragment	1.29	AAI-based (high-confidence)	0	1	no viral genes detected	WC0Dg-210615-14_B06_rnaviral_assembled	NC_051595.1	Mycobacterium phage Paola, complete genome	94.34	53	3	0	1699	1751	828	880	1.41e-13
WC0Dg-210615-14_B06_rnaviral_assembled_NODE_690_length_1905_cov_11.361900_g174_i1	1905	No	NA	1	0	1	Low-quality	Genome-fragment	1.29	AAI-based (high-confidence)	0	1	no viral genes detected	WC0Dg-210615-14_B06_rnaviral_assembled	NC_023724.1	Mycobacterium phage Larva, complete genome	92.857	56	3	1	1697	1751	591	646	5.05e-13
WC0Dg-210615-14_B06_rnaviral_assembled_NODE_690_length_1905_cov_11.361900_g174_i1	1905	No	NA	1	0	1	Low-quality	Genome-fragment	1.29	AAI-based (high-confidence)	0	1	no viral genes detected	WC0Dg-210615-14_B06_rnaviral_assembled	NC_028947.1	Mycobacterium phage Kratio, complete genome	92.857	56	3	1	1697	1751	589	644	5.05e-13
WC0Dg-210615-14_B06_rnaviral_assembled_NODE_690_length_1905_cov_11.361900_g174_i1	1905	No	NA	1	0	1	Low-quality	Genome-fragment	1.29	AAI-based (high-confidence)	0	1	no viral genes detected	WC0Dg-210615-14_B06_rnaviral_assembled	NC_051594.1	Mycobacterium phage Leston, complete genome	92.857	56	3	1	1697	1751	850	905	5.05e-13
WC0Dg-210615-14_B06_rnaviral_assembled_NODE_690_length_1905_cov_11.361900_g174_i1	1905	No	NA	1	0	1	Low-quality	Genome-fragment	1.29	AAI-based (high-confidence)	0	1	no viral genes detected	WC0Dg-210615-14_B06_rnaviral_assembled	NC_052439.1	Mycobacterium phage KyMonks1A, complete genome	91.379	58	3	2	1700	1756	2492	2548	1.82e-12
WC0Dg-210615-14_B06_rnaviral_assembled_NODE_690_length_1905_cov_11.361900_g174_i1	1905	No	NA	1	0	1	Low-quality	Genome-fragment	1.29	AAI-based (high-confidence)	0	1	no viral genes detected	WC0Dg-210615-14_B06_rnaviral_assembled	NC_052435.1	Mycobacterium phage JackSparrow, complete genome	91.379	58	3	2	1700	1756	2171	2227	1.82e-12
WC0Dg-210615-14_B06_rnaviral_assembled_NODE_690_length_1905_cov_11.361900_g174_i1	1905	No	NA	1	0	1	Low-quality	Genome-fragment	1.29	AAI-based (high-confidence)	0	1	no viral genes detected	WC0Dg-210615-14_B06_rnaviral_assembled	NC_052457.1	Mycobacterium phage Rhynn, complete genome	91.379	58	3	2	1700	1756	2224	2280	1.82e-12
WC0Dg-210615-14_B06_rnaviral_assembled_NODE_690_length_1905_cov_11.361900_g174_i1	1905	No	NA	1	0	1	Low-quality	Genome-fragment	1.29	AAI-based (high-confidence)	0	1	no viral genes detected	WC0Dg-210615-14_B06_rnaviral_assembled	NC_031029.1	Gordonia phage Cucurbita, complete genome	94	50	3	0	1699	1748	6318	6367	6.54e-12
WC0Dg-210615-14_B06_rnaviral_assembled_NODE_690_length_1905_cov_11.361900_g174_i1	1905	No	NA	1	0	1	Low-quality	Genome-fragment	1.29	AAI-based (high-confidence)	0	1	no viral genes detected	WC0Dg-210615-14_B06_rnaviral_assembled	NC_051597.1	Mycobacterium phage Thyatira, complete genome	92.453	53	4	0	1699	1751	828	880	6.54e-12
WC0Dg-210615-14_B06_rnaviral_assembled_NODE_690_length_1905_cov_11.361900_g174_i1	1905	No	NA	1	0	1	Low-quality	Genome-fragment	1.29	AAI-based (high-confidence)	0	1	no viral genes detected	WC0Dg-210615-14_B06_rnaviral_assembled	NC_030696.1	Gordonia phage Smoothie, complete genome	94	50	3	0	1699	1748	6309	6358	6.54e-12
WC0Dg-210615-14_B06_rnaviral_assembled_NODE_690_length_1905_cov_11.361900_g174_i1	1905	No	NA	1	0	1	Low-quality	Genome-fragment	1.29	AAI-based (high-confidence)	0	1	no viral genes detected	WC0Dg-210615-14_B06_rnaviral_assembled	NC_030901.1	Gordonia phage ClubL, complete genome	94	50	3	0	1699	1748	6318	6367	6.54e-12
WC0Dg-210615-14_B06_rnaviral_assembled_NODE_690_length_1905_cov_11.361900_g174_i1	1905	No	NA	1	0	1	Low-quality	Genome-fragment	1.29	AAI-based (high-confidence)	0	1	no viral genes detected	WC0Dg-210615-14_B06_rnaviral_assembled	NC_030936.1	Gordonia phage Bachita, complete genome	94	50	3	0	1699	1748	6817	6866	6.54e-12
WC0Dg-210615-14_B06_rnaviral_assembled_NODE_690_length_1905_cov_11.361900_g174_i1	1905	No	NA	1	0	1	Low-quality	Genome-fragment	1.29	AAI-based (high-confidence)	0	1	no viral genes detected	WC0Dg-210615-14_B06_rnaviral_assembled	NC_023704.1	Mycobacterium phage Doom, complete genome	92.453	53	3	1	1700	1751	2416	2468	2.35e-11
WC0Dg-210615-14_B06_rnaviral_assembled_NODE_690_length_1905_cov_11.361900_g174_i1	1905	No	NA	1	0	1	Low-quality	Genome-fragment	1.29	AAI-based (high-confidence)	0	1	no viral genes detected	WC0Dg-210615-14_B06_rnaviral_assembled	NC_052412.1	Mycobacterium phage Adahisdi, complete genome	92.453	53	3	1	1700	1751	2415	2467	2.35e-11
WC0Dg-210615-14_B06_rnaviral_assembled_NODE_690_length_1905_cov_11.361900_g174_i1	1905	No	NA	1	0	1	Low-quality	Genome-fragment	1.29	AAI-based (high-confidence)	0	1	no viral genes detected	WC0Dg-210615-14_B06_rnaviral_assembled	NC_052455.1	Mycobacterium phage Pita2, complete genome	92.453	53	3	1	1700	1751	2648	2700	2.35e-11
WC0Dg-210615-14_B06_rnaviral_assembled_NODE_690_length_1905_cov_11.361900_g174_i1	1905	No	NA	1	0	1	Low-quality	Genome-fragment	1.29	AAI-based (high-confidence)	0	1	no viral genes detected	WC0Dg-210615-14_B06_rnaviral_assembled	NC_052440.1	Mycobacterium phage Lopton, complete genome	92.453	53	3	1	1700	1751	2513	2565	2.35e-11
WC0Dg-210615-14_B06_rnaviral_assembled_NODE_690_length_1905_cov_11.361900_g174_i1	1905	No	NA	1	0	1	Low-quality	Genome-fragment	1.29	AAI-based (high-confidence)	0	1	no viral genes detected	WC0Dg-210615-14_B06_rnaviral_assembled	NC_052433.1	Mycobacterium phage Ichabod, complete genome	92.453	53	3	1	1700	1751	1906	1958	2.35e-11
WC0Dg-210615-14_B06_rnaviral_assembled_NODE_690_length_1905_cov_11.361900_g174_i1	1905	No	NA	1	0	1	Low-quality	Genome-fragment	1.29	AAI-based (high-confidence)	0	1	no viral genes detected	WC0Dg-210615-14_B06_rnaviral_assembled	NC_054792.1	Mycobacterium phage PP DNA, complete genome	92.308	52	4	0	1700	1751	9557	9608	2.35e-11
WC0Dg-210615-14_B06_rnaviral_assembled_NODE_690_length_1905_cov_11.361900_g174_i1	1905	No	NA	1	0	1	Low-quality	Genome-fragment	1.29	AAI-based (high-confidence)	0	1	no viral genes detected	WC0Dg-210615-14_B06_rnaviral_assembled	NC_028874.1	Mycobacterium phage Pari, complete genome	92.453	53	3	1	1700	1751	2400	2452	2.35e-11
WC0Dg-210615-14_B06_rnaviral_assembled_NODE_690_length_1905_cov_11.361900_g174_i1	1905	No	NA	1	0	1	Low-quality	Genome-fragment	1.29	AAI-based (high-confidence)	0	1	no viral genes detected	WC0Dg-210615-14_B06_rnaviral_assembled	NC_028784.1	Mycobacterium phage Tasp14, complete genome	92.453	53	3	1	1700	1751	2436	2488	2.35e-11
WC0Dg-210615-14_B06_rnaviral_assembled_NODE_690_length_1905_cov_11.361900_g174_i1	1905	No	NA	1	0	1	Low-quality	Genome-fragment	1.29	AAI-based (high-confidence)	0	1	no viral genes detected	WC0Dg-210615-14_B06_rnaviral_assembled	NC_024136.1	Mycobacterium phage Seabiscuit, complete genome	92.453	53	3	1	1700	1751	1900	1952	2.35e-11
WC0Dg-210615-14_B06_rnaviral_assembled_NODE_690_length_1905_cov_11.361900_g174_i1	1905	No	NA	1	0	1	Low-quality	Genome-fragment	1.29	AAI-based (high-confidence)	0	1	no viral genes detected	WC0Dg-210615-14_B06_rnaviral_assembled	NC_021324.1	Mycobacterium phage CASbig, complete genome	91.071	56	4	1	1700	1754	51203	51148	2.35e-11
WC0Dg-210615-14_B06_rnaviral_assembled_NODE_690_length_1905_cov_11.361900_g174_i1	1905	No	NA	1	0	1	Low-quality	Genome-fragment	1.29	AAI-based (high-confidence)	0	1	no viral genes detected	WC0Dg-210615-14_B06_rnaviral_assembled	NC_042327.1	Mycobacterium virus BBPiebs31, complete genome	92.453	53	3	1	1700	1751	2422	2474	2.35e-11
WC0Dg-210615-14_B06_rnaviral_assembled_NODE_690_length_1905_cov_11.361900_g174_i1	1905	No	NA	1	0	1	Low-quality	Genome-fragment	1.29	AAI-based (high-confidence)	0	1	no viral genes detected	WC0Dg-210615-14_B06_rnaviral_assembled	NC_052459.1	Mycobacterium phage Rohr, complete genome	92.453	53	3	1	1700	1751	2440	2492	2.35e-11
WC0Dg-210615-14_B06_rnaviral_assembled_NODE_690_length_1905_cov_11.361900_g174_i1	1905	No	NA	1	0	1	Low-quality	Genome-fragment	1.29	AAI-based (high-confidence)	0	1	no viral genes detected	WC0Dg-210615-14_B06_rnaviral_assembled	NC_051627.1	Mycobacterium phage SirPhilip, complete genome	92.308	52	4	0	1700	1751	791	842	2.35e-11
WC0Dg-210615-14_B06_rnaviral_assembled_NODE_690_length_1905_cov_11.361900_g174_i1	1905	No	NA	1	0	1	Low-quality	Genome-fragment	1.29	AAI-based (high-confidence)	0	1	no viral genes detected	WC0Dg-210615-14_B06_rnaviral_assembled	NC_053506.1	Mycobacterium phage CELFI, complete genome	97.619	42	1	0	1699	1740	63571	63612	8.46e-11
WC0Dg-210615-14_B06_rnaviral_assembled_NODE_690_length_1905_cov_11.361900_g174_i1	1905	No	NA	1	0	1	Low-quality	Genome-fragment	1.29	AAI-based (high-confidence)	0	1	no viral genes detected	WC0Dg-210615-14_B06_rnaviral_assembled	NC_051619.1	Mycobacterium phage KiSi, complete genome	92.157	51	4	0	1700	1750	908	958	8.46e-11
WC0Dg-210615-14_B06_rnaviral_assembled_NODE_690_length_1905_cov_11.361900_g174_i1	1905	No	NA	1	0	1	Low-quality	Genome-fragment	1.29	AAI-based (high-confidence)	0	1	no viral genes detected	WC0Dg-210615-14_B06_rnaviral_assembled	NC_051607.1	Mycobacterium phage DarthP, complete genome	92.157	51	4	0	1700	1750	819	869	8.46e-11
WC0Dg-210615-14_B06_rnaviral_assembled_NODE_690_length_1905_cov_11.361900_g174_i1	1905	No	NA	1	0	1	Low-quality	Genome-fragment	1.29	AAI-based (high-confidence)	0	1	no viral genes detected	WC0Dg-210615-14_B06_rnaviral_assembled	NC_051606.1	Mycobacterium phage Amohnition, complete genome	92.157	51	4	0	1700	1750	819	869	8.46e-11
WC0Dg-210615-14_B06_rnaviral_assembled_NODE_690_length_1905_cov_11.361900_g174_i1	1905	No	NA	1	0	1	Low-quality	Genome-fragment	1.29	AAI-based (high-confidence)	0	1	no viral genes detected	WC0Dg-210615-14_B06_rnaviral_assembled	NC_023564.1	Mycobacterium phage EagleEye, complete genome	90.566	53	5	0	1699	1751	5590	5642	3.04e-10
WC0Dg-210615-14_B06_rnaviral_assembled_NODE_690_length_1905_cov_11.361900_g174_i1	1905	No	NA	1	0	1	Low-quality	Genome-fragment	1.29	AAI-based (high-confidence)	0	1	no viral genes detected	WC0Dg-210615-14_B06_rnaviral_assembled	NC_054790.1	Mycobacterium phage Anthony, complete genome	90.566	53	5	0	1699	1751	3661	3713	3.04e-10
WC0Dg-210615-14_B06_rnaviral_assembled_NODE_690_length_1905_cov_11.361900_g174_i1	1905	No	NA	1	0	1	Low-quality	Genome-fragment	1.29	AAI-based (high-confidence)	0	1	no viral genes detected	WC0Dg-210615-14_B06_rnaviral_assembled	NC_017973.1	Mycobacterium phage SWU1, complete genome	90.385	52	5	0	1699	1750	4349	4400	1.09e-09
WC0Dg-210615-14_B06_rnaviral_assembled_NODE_690_length_1905_cov_11.361900_g174_i1	1905	No	NA	1	0	1	Low-quality	Genome-fragment	1.29	AAI-based (high-confidence)	0	1	no viral genes detected	WC0Dg-210615-14_B06_rnaviral_assembled	NC_001335.1	Mycobacterium phage L5 complete genome	90.385	52	5	0	1699	1750	4356	4407	1.09e-09
WC0Dg-210615-14_B06_rnaviral_assembled_NODE_690_length_1905_cov_11.361900_g174_i1	1905	No	NA	1	0	1	Low-quality	Genome-fragment	1.29	AAI-based (high-confidence)	0	1	no viral genes detected	WC0Dg-210615-14_B06_rnaviral_assembled	NC_001900.2	Mycobacterium virus D29, complete genome	90.385	52	5	0	1699	1750	4330	4381	1.09e-09
WC0Dg-210615-14_B06_rnaviral_assembled_NODE_690_length_1905_cov_11.361900_g174_i1	1905	No	NA	1	0	1	Low-quality	Genome-fragment	1.29	AAI-based (high-confidence)	0	1	no viral genes detected	WC0Dg-210615-14_B06_rnaviral_assembled	NC_015584.1	Mycobacterium phage Faith1, complete genome	95.238	42	2	0	1699	1740	63148	63189	3.93e-09
WC0Dg-210615-14_B06_rnaviral_assembled_NODE_690_length_1905_cov_11.361900_g174_i1	1905	No	NA	1	0	1	Low-quality	Genome-fragment	1.29	AAI-based (high-confidence)	0	1	no viral genes detected	WC0Dg-210615-14_B06_rnaviral_assembled	NC_055790.1	Mycobacterium phage Silverleaf, complete genome	95.238	42	2	0	1699	1740	61294	61335	3.93e-09
WC0Dg-210615-14_B06_rnaviral_assembled_NODE_690_length_1905_cov_11.361900_g174_i1	1905	No	NA	1	0	1	Low-quality	Genome-fragment	1.29	AAI-based (high-confidence)	0	1	no viral genes detected	WC0Dg-210615-14_B06_rnaviral_assembled	NC_053508.1	Mycobacterium phage GuuelaD, complete genome	95.238	42	2	0	1699	1740	63281	63322	3.93e-09
WC0Dg-210615-14_B06_rnaviral_assembled_NODE_690_length_1905_cov_11.361900_g174_i1	1905	No	NA	1	0	1	Low-quality	Genome-fragment	1.29	AAI-based (high-confidence)	0	1	no viral genes detected	WC0Dg-210615-14_B06_rnaviral_assembled	NC_031124.1	Mycobacterium phage Gardann, complete genome	95.238	42	2	0	1699	1740	63349	63390	3.93e-09
WC0Dg-210615-14_B06_rnaviral_assembled_NODE_690_length_1905_cov_11.361900_g174_i1	1905	No	NA	1	0	1	Low-quality	Genome-fragment	1.29	AAI-based (high-confidence)	0	1	no viral genes detected	WC0Dg-210615-14_B06_rnaviral_assembled	NC_028878.1	Mycobacterium phage Archie, complete genome	95.238	42	2	0	1699	1740	63118	63159	3.93e-09
WC0Dg-210615-14_B06_rnaviral_assembled_NODE_690_length_1905_cov_11.361900_g174_i1	1905	No	NA	1	0	1	Low-quality	Genome-fragment	1.29	AAI-based (high-confidence)	0	1	no viral genes detected	WC0Dg-210615-14_B06_rnaviral_assembled	NC_014461.1	Mycobacterium phage LeBron, complete genome	97.222	36	1	0	1699	1734	61482	61517	1.83e-07
WC0Dg-210615-14_B06_rnaviral_assembled_NODE_690_length_1905_cov_11.361900_g174_i1	1905	No	NA	1	0	1	Low-quality	Genome-fragment	1.29	AAI-based (high-confidence)	0	1	no viral genes detected	WC0Dg-210615-14_B06_rnaviral_assembled	NC_055918.1	Mycobacterium phage OhShagHennessy, complete genome	97.222	36	1	0	1699	1734	60810	60845	1.83e-07
WC0Dg-210615-14_B06_rnaviral_assembled_NODE_690_length_1905_cov_11.361900_g174_i1	1905	No	NA	1	0	1	Low-quality	Genome-fragment	1.29	AAI-based (high-confidence)	0	1	no viral genes detected	WC0Dg-210615-14_B06_rnaviral_assembled	NC_022985.1	Mycobacterium phage Zaka, complete genome	97.222	36	1	0	1700	1735	5486	5521	1.83e-07
WC0Dg-210615-14_B06_rnaviral_assembled_NODE_690_length_1905_cov_11.361900_g174_i1	1905	No	NA	1	0	1	Low-quality	Genome-fragment	1.29	AAI-based (high-confidence)	0	1	no viral genes detected	WC0Dg-210615-14_B06_rnaviral_assembled	NC_023713.1	Mycobacterium phage Blue7, complete genome	97.222	36	1	0	1700	1735	5479	5514	1.83e-07
WC0Dg-210615-14_B06_rnaviral_assembled_NODE_690_length_1905_cov_11.361900_g174_i1	1905	No	NA	1	0	1	Low-quality	Genome-fragment	1.29	AAI-based (high-confidence)	0	1	no viral genes detected	WC0Dg-210615-14_B06_rnaviral_assembled	NC_042318.1	Mycobacterium virus Hammer, complete genome	97.222	36	1	0	1700	1735	5479	5514	1.83e-07
SL506207_rnaviral_assembled_NODE_729_length_1904_cov_8.874386_g379_i0	1904	No	NA	2	1	0	Low-quality	Genome-fragment	29.82	AAI-based (high-confidence)	0	1		SL506207_rnaviral_assembled	NC_002692.1	Tomato mosaic virus, complete genome	99.212	1904	15	0	1	1904	3547	1644	0
SL506302_rnaviral_assembled_NODE_934_length_1904_cov_13.357182_g492_i0	1904	No	NA	1	1	0	Low-quality	Genome-fragment	29.82	AAI-based (high-confidence)	0	1		SL506302_rnaviral_assembled	NC_003630.1	Pepper mild mottle virus, complete genome	99.632	1904	7	0	1	1904	1646	3549	0
WC0Dg-210601-14_B06_rnaviral_assembled_NODE_738_length_1903_cov_4.815301_g375_i0	1903	No	NA	2	0	2	Low-quality	Genome-fragment	1.32	AAI-based (high-confidence)	0	1	no viral genes detected	WC0Dg-210601-14_B06_rnaviral_assembled	NC_024792.1	Bacillus phage Bobb, complete genome	90	60	6	0	63	122	129931	129990	1.82e-12
SL506395_rnaviral_assembled_NODE_913_length_1902_cov_2.869874_g511_i0	1902	No	NA	1	1	0	Low-quality	Genome-fragment	29.79	AAI-based (high-confidence)	0	1		SL506395_rnaviral_assembled	NC_028478.1	Tomato brown rugose fruit virus isolate Tom1-Jo, complete genome	99.737	1900	5	0	1	1900	1538	3437	0
SL506049_rnaviral_assembled_NODE_128_length_1899_cov_26.045455_g79_i0	1899	No	NA	2	0	2	Low-quality	Genome-fragment	1.31	AAI-based (high-confidence)	0	1	no viral genes detected	SL506049_rnaviral_assembled	NC_048047.1	Caulobacter phage CcrBL9, complete genome	91.549	71	3	3	1827	1895	82911	82980	1.8e-17
WGOK-210507_B06_rnaviral_assembled_NODE_828_length_1899_cov_2.667579_g541_i0	1899	No	NA	2	0	2	Low-quality	Genome-fragment	1.84	AAI-based (high-confidence)	0	1	no viral genes detected	WGOK-210507_B06_rnaviral_assembled	NC_031129.1	Salmonella phage SJ46, complete genome	99.442	538	3	0	1165	1702	67099	66562	0
SL506294_rnaviral_assembled_NODE_720_length_1897_cov_43.002193_g403_i0	1897	No	NA	1	0	1	Low-quality	Genome-fragment	1.31	AAI-based (high-confidence)	0	1	no viral genes detected	SL506294_rnaviral_assembled	NC_024792.1	Bacillus phage Bobb, complete genome	90.164	61	6	0	1823	1883	129990	129930	5.03e-13
SL506294_rnaviral_assembled_NODE_721_length_1897_cov_39.421053_g403_i1	1897	No	NA	1	0	1	Low-quality	Genome-fragment	1.31	AAI-based (high-confidence)	0	1	no viral genes detected	SL506294_rnaviral_assembled	NC_024792.1	Bacillus phage Bobb, complete genome	90.164	61	6	0	15	75	129930	129990	5.03e-13
SL506014_rnaviral_assembled_NODE_301_length_1896_cov_15.114098_g168_i0	1896	No	NA	1	0	1	Low-quality	Genome-fragment	1.36	AAI-based (high-confidence)	0	1	no viral genes detected	SL506014_rnaviral_assembled	NC_048660.1	Aeromonas phage phiA8-29, complete genome	92.5	40	3	0	129	168	79712	79673	2.36e-06
WG0A-210608-14_B06_rnaviral_assembled_NODE_445_length_1895_cov_6.630077_g211_i0	1895	No	NA	3	3	0	Low-quality	Genome-fragment	29.66	AAI-based (high-confidence)	0	1		WG0A-210608-14_B06_rnaviral_assembled	NC_028478.1	Tomato brown rugose fruit virus isolate Tom1-Jo, complete genome	99.683	1894	4	1	2	1895	4150	6041	0
SL506377_rnaviral_assembled_NODE_476_length_1894_cov_31.127952_g292_i0	1894	No	NA	1	0	1	Low-quality	Genome-fragment	1.33	AAI-based (high-confidence)	0	1	no viral genes detected	SL506377_rnaviral_assembled	NC_024792.1	Bacillus phage Bobb, complete genome	90.164	61	6	0	1825	1885	129990	129930	5.02e-13
SL506423_rnaviral_assembled_NODE_470_length_1893_cov_4.083516_g232_i0	1893	No	NA	2	2	0	Low-quality	Genome-fragment	1.45	HMM-based (lower-bound)	0	1		SL506423_rnaviral_assembled	NC_002692.1	Tomato mosaic virus, complete genome	99.26	1893	14	0	1	1893	2277	4169	0
SL506424_rnaviral_assembled_NODE_810_length_1892_cov_2.645959_g508_i0	1892	No	NA	2	0	0	Low-quality	Genome-fragment	2.84	AAI-based (high-confidence)	0	1	no viral genes detected	SL506424_rnaviral_assembled	NC_031129.1	Salmonella phage SJ46, complete genome	98.529	136	2	0	1112	1247	62212	62347	2.18e-61
WG0L-210615-14_B06_rnaviral_assembled_NODE_745_length_1892_cov_11.395822_g455_i0	1892	No	NA	2	0	1	Low-quality	Genome-fragment	1.32	AAI-based (high-confidence)	0	1	no viral genes detected	WG0L-210615-14_B06_rnaviral_assembled	NC_024792.1	Bacillus phage Bobb, complete genome	90	60	6	0	156	215	129931	129990	1.81e-12
SL506039_rnaviral_assembled_NODE_561_length_1890_cov_3.083104_g361_i0	1890	No	NA	2	2	0	Low-quality	Genome-fragment	29.59	AAI-based (high-confidence)	0	1		SL506039_rnaviral_assembled	NC_002692.1	Tomato mosaic virus, complete genome	98.995	1890	19	0	1	1890	3802	5691	0
SL506386_rnaviral_assembled_NODE_799_length_1890_cov_38.695652_g185_i2	1890	No	NA	2	0	2	Low-quality	Genome-fragment	1.26	AAI-based (high-confidence)	0	1	no viral genes detected	SL506386_rnaviral_assembled	NC_048106.1	Synechococcus phage S-CBWM1, complete genome	93.22	59	0	4	1622	1678	19670	19614	3.88e-14
WG01-210518-14_B06_rnaviral_assembled_NODE_993_length_1890_cov_3.707210_g590_i0	1890	No	NA	1	0	1	Low-quality	Genome-fragment	1.32	AAI-based (high-confidence)	0	1	no viral genes detected	WG01-210518-14_B06_rnaviral_assembled	NC_024792.1	Bacillus phage Bobb, complete genome	90.164	61	6	0	141	201	129930	129990	5.01e-13
SL506186_rnaviral_assembled_NODE_323_length_1889_cov_8.088106_g177_i0	1889	No	NA	2	0	1	Low-quality	Genome-fragment	1.85	AAI-based (high-confidence)	0	1	no viral genes detected	SL506186_rnaviral_assembled	NC_049455.1	Shigella phage MK-13, complete genome	100	28	0	0	1815	1842	7757	7730	0.000109
SL506186_rnaviral_assembled_NODE_323_length_1889_cov_8.088106_g177_i0	1889	No	NA	2	0	1	Low-quality	Genome-fragment	1.85	AAI-based (high-confidence)	0	1	no viral genes detected	SL506186_rnaviral_assembled	NC_019910.1	Salmonella phage SKML-39, complete genome	100	28	0	0	1815	1842	93496	93469	0.000109
SL506218_rnaviral_assembled_NODE_721_length_1888_cov_4.354270_g399_i0	1888	No	NA	2	0	0	Low-quality	Genome-fragment	18.09	AAI-based (high-confidence)	0	1	no viral genes detected	SL506218_rnaviral_assembled	NC_028391.1	Shuangao insect virus 7 strain SKC segment 2, complete sequence	99.153	1889	15	1	1	1888	1918	30	0
SL506014_rnaviral_assembled_NODE_304_length_1887_cov_16.030320_g168_i1	1887	No	NA	1	0	1	Low-quality	Genome-fragment	1.35	AAI-based (high-confidence)	0	1	no viral genes detected	SL506014_rnaviral_assembled	NC_048660.1	Aeromonas phage phiA8-29, complete genome	92.5	40	3	0	129	168	79712	79673	2.35e-06
SL506263_rnaviral_assembled_NODE_554_length_1886_cov_19.504137_g12_i1	1886	No	NA	1	0	1	Low-quality	Genome-fragment	1.3	AAI-based (high-confidence)	0	1	no viral genes detected	SL506263_rnaviral_assembled	NC_049942.1	Escherichia phage JLK-2012, complete sequence	93.827	81	4	1	435	515	23559	23638	2.95e-25
SL506263_rnaviral_assembled_NODE_554_length_1886_cov_19.504137_g12_i1	1886	No	NA	1	0	1	Low-quality	Genome-fragment	1.3	AAI-based (high-confidence)	0	1	no viral genes detected	SL506263_rnaviral_assembled	NC_016158.1	Escherichia phage HK639, complete genome	94.545	55	3	0	457	511	44463	44517	1.08e-14
SL506389_rnaviral_assembled_NODE_510_length_1886_cov_8.044126_g212_i0	1886	No	NA	3	3	0	Low-quality	Genome-fragment	29.41	AAI-based (high-confidence)	0	1		SL506389_rnaviral_assembled	NC_002692.1	Tomato mosaic virus, complete genome	99.152	1886	16	0	1	1886	6109	4224	0
SL506381_rnaviral_assembled_NODE_1028_length_1885_cov_7.475166_g132_i3	1885	No	NA	3	0	2	Low-quality	Genome-fragment	1.36	AAI-based (high-confidence)	0	1	no viral genes detected	SL506381_rnaviral_assembled	NC_024792.1	Bacillus phage Bobb, complete genome	90	60	6	0	855	914	129931	129990	1.8e-12
SL505988_rnaviral_assembled_NODE_532_length_1884_cov_9.504694_g27_i1	1884	No	NA	2	0	1	Low-quality	Genome-fragment	1.32	AAI-based (high-confidence)	0	1	no viral genes detected	SL505988_rnaviral_assembled	NC_024792.1	Bacillus phage Bobb, complete genome	90	60	6	0	150	209	129931	129990	1.8e-12
WGOK-210524_B06_rnaviral_assembled_NODE_1546_length_1884_cov_12.991165_g1015_i0	1884	No	NA	1	0	1	Low-quality	Genome-fragment	1.33	AAI-based (high-confidence)	0	1	no viral genes detected	WGOK-210524_B06_rnaviral_assembled	NC_024792.1	Bacillus phage Bobb, complete genome	90	60	6	0	7	66	129931	129990	1.8e-12
SL506226_rnaviral_assembled_NODE_338_length_1883_cov_2.992818_g175_i0	1883	No	NA	2	0	0	Low-quality	Genome-fragment	1.86	AAI-based (high-confidence)	0	1	no viral genes detected	SL506226_rnaviral_assembled	NC_055895.1	CrAssphage cr7_1, complete genome	98.247	1883	33	0	1	1883	94320	92438	0
SL506226_rnaviral_assembled_NODE_338_length_1883_cov_2.992818_g175_i0	1883	No	NA	2	0	0	Low-quality	Genome-fragment	1.86	AAI-based (high-confidence)	0	1	no viral genes detected	SL506226_rnaviral_assembled	NC_055899.1	CrAssphage cr124_1, complete genome	98.194	1883	34	0	1	1883	63043	64925	0
SL506024_rnaviral_assembled_NODE_659_length_1882_cov_6.678275_g316_i0	1882	No	NA	1	1	0	Low-quality	Genome-fragment	29.47	AAI-based (high-confidence)	0	1		SL506024_rnaviral_assembled	NC_003630.1	Pepper mild mottle virus, complete genome	99.575	1882	8	0	1	1882	2718	837	0
WC0Dc-210525-14_B06_rnaviral_assembled_NODE_736_length_1881_cov_7.446350_g402_i0	1881	No	NA	1	0	1	Low-quality	Genome-fragment	3.67	AAI-based (medium-confidence)	0	1	no viral genes detected	WC0Dc-210525-14_B06_rnaviral_assembled	NC_054956.1	Ralstonia phage Cimandef, complete genome	92.857	70	5	0	1	70	16110	16179	1.06e-19
SL506442_rnaviral_assembled_NODE_856_length_1880_cov_5.824018_g530_i0	1880	No	NA	1	0	1	Low-quality	Genome-fragment	1.31	AAI-based (high-confidence)	0	1	no viral genes detected	SL506442_rnaviral_assembled	NC_024792.1	Bacillus phage Bobb, complete genome	90	60	6	0	143	202	129931	129990	1.79e-12
SL506305_rnaviral_assembled_NODE_729_length_1879_cov_3.852713_g446_i0	1879	No	NA	1	1	0	Low-quality	Genome-fragment	29.43	AAI-based (high-confidence)	0	1		SL506305_rnaviral_assembled	NC_002692.1	Tomato mosaic virus, complete genome	99.202	1879	15	0	1	1879	1587	3465	0
SL506330_rnaviral_assembled_NODE_816_length_1879_cov_13.297342_g20_i1	1879	No	NA	1	0	1	Low-quality	Genome-fragment	1.3	AAI-based (high-confidence)	0	1	no viral genes detected	SL506330_rnaviral_assembled	NC_048047.1	Caulobacter phage CcrBL9, complete genome	91.549	71	3	3	84	152	82980	82911	1.78e-17
SL506330_rnaviral_assembled_NODE_816_length_1879_cov_13.297342_g20_i1	1879	No	NA	1	0	1	Low-quality	Genome-fragment	1.3	AAI-based (high-confidence)	0	1	no viral genes detected	SL506330_rnaviral_assembled	NC_016158.1	Escherichia phage HK639, complete genome	97.959	49	0	1	1589	1637	44521	44474	3.85e-14
SL506226_rnaviral_assembled_NODE_345_length_1878_cov_7.880332_g177_i0	1878	No	NA	3	0	0	Low-quality	Genome-fragment	1.82	AAI-based (high-confidence)	0	1	no viral genes detected	SL506226_rnaviral_assembled	NC_055895.1	CrAssphage cr7_1, complete genome	96.567	1835	63	0	1	1835	11341	9507	0
SL506226_rnaviral_assembled_NODE_345_length_1878_cov_7.880332_g177_i0	1878	No	NA	3	0	0	Low-quality	Genome-fragment	1.82	AAI-based (high-confidence)	0	1	no viral genes detected	SL506226_rnaviral_assembled	NC_055899.1	CrAssphage cr124_1, complete genome	95.588	1836	79	2	1	1835	45919	47753	0
SL506274_rnaviral_assembled_NODE_809_length_1877_cov_5.324834_g441_i0	1877	No	NA	1	1	0	Low-quality	Genome-fragment	29.39	AAI-based (high-confidence)	0	1		SL506274_rnaviral_assembled	NC_002692.1	Tomato mosaic virus, complete genome	99.414	1877	11	0	1	1877	1587	3463	0
SL506028_rnaviral_assembled_NODE_351_length_1875_cov_8.098224_g201_i0	1875	No	NA	1	0	1	Low-quality	Genome-fragment	3.66	AAI-based (medium-confidence)	0	1	no viral genes detected	SL506028_rnaviral_assembled	NC_054956.1	Ralstonia phage Cimandef, complete genome	92.424	66	5	0	1810	1875	16179	16114	1.78e-17
SL506254_rnaviral_assembled_NODE_794_length_1875_cov_4.215871_g395_i0	1875	No	NA	2	2	0	Low-quality	Genome-fragment	1.44	HMM-based (lower-bound)	0	1		SL506254_rnaviral_assembled	NC_003630.1	Pepper mild mottle virus, complete genome	99.573	1875	8	0	1	1875	4126	2252	0
WGOK-210523C_B06_rnaviral_assembled_NODE_735_length_1875_cov_82.244173_g419_i0	1875	No	NA	2	0	2	Low-quality	Genome-fragment	1.25	AAI-based (high-confidence)	0	1	no viral genes detected	WGOK-210523C_B06_rnaviral_assembled	NC_048106.1	Synechococcus phage S-CBWM1, complete genome	93.22	59	0	4	6	62	19614	19670	3.84e-14
WGOK-210523C_B06_rnaviral_assembled_NODE_736_length_1875_cov_73.877913_g419_i1	1875	No	NA	2	0	2	Low-quality	Genome-fragment	1.25	AAI-based (high-confidence)	0	1	no viral genes detected	WGOK-210523C_B06_rnaviral_assembled	NC_048106.1	Synechococcus phage S-CBWM1, complete genome	93.22	59	0	4	1814	1870	19670	19614	3.84e-14
WGOK-210523C_B06_rnaviral_assembled_NODE_737_length_1875_cov_70.890122_g419_i2	1875	No	NA	2	0	2	Low-quality	Genome-fragment	1.25	AAI-based (high-confidence)	0	1	no viral genes detected	WGOK-210523C_B06_rnaviral_assembled	NC_048106.1	Synechococcus phage S-CBWM1, complete genome	93.22	59	0	4	6	62	19614	19670	3.84e-14
SL506196_rnaviral_assembled_NODE_754_length_1874_cov_9.746807_g23_i4	1874	No	NA	3	0	2	Low-quality	Genome-fragment	1.38	AAI-based (high-confidence)	0	1	no viral genes detected	SL506196_rnaviral_assembled	NC_048047.1	Caulobacter phage CcrBL9, complete genome	91.549	71	3	3	976	1044	82980	82911	1.78e-17
SL506400_rnaviral_assembled_NODE_779_length_1874_cov_13.551916_g439_i0	1874	No	NA	1	0	1	Low-quality	Genome-fragment	1.32	AAI-based (high-confidence)	0	1	no viral genes detected	SL506400_rnaviral_assembled	NC_024792.1	Bacillus phage Bobb, complete genome	90.164	61	6	0	1800	1860	129990	129930	4.97e-13
SL506300_rnaviral_assembled_NODE_352_length_1873_cov_12.765556_g179_i0	1873	No	NA	1	0	1	Low-quality	Genome-fragment	3.66	AAI-based (medium-confidence)	0	1	no viral genes detected	SL506300_rnaviral_assembled	NC_054956.1	Ralstonia phage Cimandef, complete genome	92.063	63	5	0	1	63	16117	16179	8.25e-16
WG0Kg-210622-14_B06_rnaviral_assembled_NODE_781_length_1873_cov_7.237222_g402_i0	1873	No	NA	1	1	0	Low-quality	Genome-fragment	14.35	HMM-based (lower-bound)	0	1		WG0Kg-210622-14_B06_rnaviral_assembled	NC_032990.1	Hubei picorna-like virus 63 strain insectZJ97544 hypothetical protein gene, complete cds	91.618	1873	157	0	1	1873	2758	886	0
WG0Kg-210622-14_B06_rnaviral_assembled_NODE_781_length_1873_cov_7.237222_g402_i0	1873	No	NA	1	1	0	Low-quality	Genome-fragment	14.35	HMM-based (lower-bound)	0	1		WG0Kg-210622-14_B06_rnaviral_assembled	NC_033045.1	Hubei picorna-like virus 62 strain spider133936 hypothetical protein gene, complete cds	90.395	1874	178	2	1	1873	2785	913	0
WGOK-210507_B06_rnaviral_assembled_NODE_879_length_1873_cov_9.440556_g571_i0	1873	No	NA	2	0	2	Low-quality	Genome-fragment	1.23	AAI-based (high-confidence)	0	1	no viral genes detected	WGOK-210507_B06_rnaviral_assembled	NC_019929.1	Erwinia phage phiEaH2, complete genome	95.122	41	2	0	227	267	167072	167032	1.39e-08
SL505991_rnaviral_assembled_NODE_731_length_1871_cov_3.496663_g393_i0	1871	No	NA	3	3	0	Low-quality	Genome-fragment	29.18	AAI-based (high-confidence)	0	1		SL505991_rnaviral_assembled	NC_028478.1	Tomato brown rugose fruit virus isolate Tom1-Jo, complete genome	99.786	1871	4	0	1	1871	6383	4513	0
SL505991_rnaviral_assembled_NODE_731_length_1871_cov_3.496663_g393_i0	1871	No	NA	3	3	0	Low-quality	Genome-fragment	29.18	AAI-based (high-confidence)	0	1		SL505991_rnaviral_assembled	NC_022801.1	Yellow tailflower mild mottle virus isolate Cervantes, complete genome	92.453	53	4	0	95	147	6269	6217	6.42e-12
SL506367_rnaviral_assembled_NODE_644_length_1871_cov_7.016685_g328_i0	1871	No	NA	1	1	0	Low-quality	Genome-fragment	1.43	HMM-based (lower-bound)	0	1		SL506367_rnaviral_assembled	NC_011659.1	Schlumbergera virus X, complete genome	94.92	1870	95	0	2	1871	2358	4227	0
SL506370_rnaviral_assembled_NODE_793_length_1871_cov_5.579533_g428_i0	1871	No	NA	1	0	1	Low-quality	Genome-fragment	3.65	AAI-based (medium-confidence)	0	1	no viral genes detected	SL506370_rnaviral_assembled	NC_054956.1	Ralstonia phage Cimandef, complete genome	92.405	79	6	0	1793	1871	16185	16107	4.89e-23
SL506432_rnaviral_assembled_NODE_691_length_1869_cov_16.150891_g399_i0	1869	No	NA	1	0	1	Low-quality	Genome-fragment	1.23	AAI-based (high-confidence)	0	1	no viral genes detected	SL506432_rnaviral_assembled	NC_019929.1	Erwinia phage phiEaH2, complete genome	95.122	41	2	0	1762	1802	167032	167072	1.39e-08
SL506068_rnaviral_assembled_NODE_535_length_1868_cov_9.475766_g311_i0	1868	No	NA	2	0	1	Low-quality	Genome-fragment	1.32	AAI-based (high-confidence)	0	1	no viral genes detected	SL506068_rnaviral_assembled	NC_024792.1	Bacillus phage Bobb, complete genome	90	60	6	0	102	161	129931	129990	1.78e-12
SL505980_rnaviral_assembled_NODE_917_length_1864_cov_2.383026_g623_i0	1864	No	NA	1	1	0	Low-quality	Genome-fragment	14.28	HMM-based (lower-bound)	0	1		SL505980_rnaviral_assembled	NC_033045.1	Hubei picorna-like virus 62 strain spider133936 hypothetical protein gene, complete cds	90.967	1871	161	4	1	1864	8056	6187	0
SL505980_rnaviral_assembled_NODE_917_length_1864_cov_2.383026_g623_i0	1864	No	NA	1	1	0	Low-quality	Genome-fragment	14.28	HMM-based (lower-bound)	0	1		SL505980_rnaviral_assembled	NC_032990.1	Hubei picorna-like virus 63 strain insectZJ97544 hypothetical protein gene, complete cds	90.773	1864	166	3	1	1864	8026	6169	0
WM06-210518-14_B06_rnaviral_assembled_NODE_676_length_1863_cov_294.898883_g12_i2	1863	No	NA	1	0	1	Low-quality	Genome-fragment	1.29	AAI-based (high-confidence)	0	1	no viral genes detected	WM06-210518-14_B06_rnaviral_assembled	NC_048047.1	Caulobacter phage CcrBL9, complete genome	100	31	0	0	1412	1442	78571	78541	2.31e-06
SL506406_rnaviral_assembled_NODE_998_length_1862_cov_5.211291_g550_i0	1862	No	NA	1	1	0	Low-quality	Genome-fragment	14.26	HMM-based (lower-bound)	0	1		SL506406_rnaviral_assembled	NC_032990.1	Hubei picorna-like virus 63 strain insectZJ97544 hypothetical protein gene, complete cds	90.808	1349	122	2	513	1860	3734	2387	0
SL506406_rnaviral_assembled_NODE_998_length_1862_cov_5.211291_g550_i0	1862	No	NA	1	1	0	Low-quality	Genome-fragment	14.26	HMM-based (lower-bound)	0	1		SL506406_rnaviral_assembled	NC_033045.1	Hubei picorna-like virus 62 strain spider133936 hypothetical protein gene, complete cds	90.504	1348	128	0	513	1860	3761	2414	0
WM06-210622-14_B06_rnaviral_assembled_NODE_648_length_1861_cov_13.953579_g313_i0	1861	No	NA	2	0	1	Low-quality	Genome-fragment	1.67	AAI-based (medium-confidence)	0	1	no viral genes detected	WM06-210622-14_B06_rnaviral_assembled	NC_050152.1	Enterobacteria phage P7, complete genome	100	73	0	0	1	73	6447	6519	1.04e-29
WM06-210622-14_B06_rnaviral_assembled_NODE_648_length_1861_cov_13.953579_g313_i0	1861	No	NA	2	0	1	Low-quality	Genome-fragment	1.67	AAI-based (medium-confidence)	0	1	no viral genes detected	WM06-210622-14_B06_rnaviral_assembled	NC_050152.1	Enterobacteria phage P7, complete genome	100	65	0	0	73	137	7505	7569	2.91e-25
WM06-210622-14_B06_rnaviral_assembled_NODE_648_length_1861_cov_13.953579_g313_i0	1861	No	NA	2	0	1	Low-quality	Genome-fragment	1.67	AAI-based (medium-confidence)	0	1	no viral genes detected	WM06-210622-14_B06_rnaviral_assembled	NC_050152.1	Enterobacteria phage P7, complete genome	100	39	0	0	99	137	2656	2618	8.26e-11
SL506376_rnaviral_assembled_NODE_954_length_1860_cov_4.292110_g470_i0	1860	No	NA	1	1	0	Low-quality	Genome-fragment	29.13	AAI-based (high-confidence)	0	1		SL506376_rnaviral_assembled	NC_028478.1	Tomato brown rugose fruit virus isolate Tom1-Jo, complete genome	99.892	1860	2	0	1	1860	1368	3227	0
SL506342_rnaviral_assembled_NODE_877_length_1858_cov_43.880672_g490_i0	1858	No	NA	1	0	1	Low-quality	Genome-fragment	1.36	AAI-based (high-confidence)	0	1	no viral genes detected	SL506342_rnaviral_assembled	NC_048660.1	Aeromonas phage phiA8-29, complete genome	92.5	40	3	0	79	118	79712	79673	2.31e-06
SL506367_rnaviral_assembled_NODE_657_length_1858_cov_8.340616_g337_i0	1858	No	NA	3	3	0	Low-quality	Genome-fragment	29.08	AAI-based (high-confidence)	0	1		SL506367_rnaviral_assembled	NC_002692.1	Tomato mosaic virus, complete genome	99.3	1858	13	0	1	1858	4156	6013	0
SL506027_rnaviral_assembled_NODE_557_length_1856_cov_6.474481_g316_i0	1856	No	NA	1	0	1	Low-quality	Genome-fragment	1.28	AAI-based (high-confidence)	0	1	no viral genes detected	SL506027_rnaviral_assembled	NC_048047.1	Caulobacter phage CcrBL9, complete genome	94.915	59	2	1	1791	1848	82911	82969	2.27e-16
SL506027_rnaviral_assembled_NODE_557_length_1856_cov_6.474481_g316_i0	1856	No	NA	1	0	1	Low-quality	Genome-fragment	1.28	AAI-based (high-confidence)	0	1	no viral genes detected	SL506027_rnaviral_assembled	NC_031029.1	Gordonia phage Cucurbita, complete genome	91.071	56	5	0	1790	1845	6318	6373	6.37e-12
SL506027_rnaviral_assembled_NODE_557_length_1856_cov_6.474481_g316_i0	1856	No	NA	1	0	1	Low-quality	Genome-fragment	1.28	AAI-based (high-confidence)	0	1	no viral genes detected	SL506027_rnaviral_assembled	NC_030696.1	Gordonia phage Smoothie, complete genome	91.071	56	5	0	1790	1845	6309	6364	6.37e-12
SL506027_rnaviral_assembled_NODE_557_length_1856_cov_6.474481_g316_i0	1856	No	NA	1	0	1	Low-quality	Genome-fragment	1.28	AAI-based (high-confidence)	0	1	no viral genes detected	SL506027_rnaviral_assembled	NC_030901.1	Gordonia phage ClubL, complete genome	91.071	56	5	0	1790	1845	6318	6373	6.37e-12
SL506027_rnaviral_assembled_NODE_557_length_1856_cov_6.474481_g316_i0	1856	No	NA	1	0	1	Low-quality	Genome-fragment	1.28	AAI-based (high-confidence)	0	1	no viral genes detected	SL506027_rnaviral_assembled	NC_030936.1	Gordonia phage Bachita, complete genome	91.071	56	5	0	1790	1845	6817	6872	6.37e-12
SL506027_rnaviral_assembled_NODE_557_length_1856_cov_6.474481_g316_i0	1856	No	NA	1	0	1	Low-quality	Genome-fragment	1.28	AAI-based (high-confidence)	0	1	no viral genes detected	SL506027_rnaviral_assembled	NC_014458.1	Mycobacterium phage Angelica, complete genome	90.909	55	5	0	1790	1844	1000	1054	2.29e-11
SL506027_rnaviral_assembled_NODE_557_length_1856_cov_6.474481_g316_i0	1856	No	NA	1	0	1	Low-quality	Genome-fragment	1.28	AAI-based (high-confidence)	0	1	no viral genes detected	SL506027_rnaviral_assembled	NC_042031.1	Mycobacterium phage Anaya, complete sequence	90.909	55	5	0	1790	1844	1041	1095	2.29e-11
SL506027_rnaviral_assembled_NODE_557_length_1856_cov_6.474481_g316_i0	1856	No	NA	1	0	1	Low-quality	Genome-fragment	1.28	AAI-based (high-confidence)	0	1	no viral genes detected	SL506027_rnaviral_assembled	NC_051615.1	Mycobacterium phage Beezoo, complete genome	90.909	55	5	0	1790	1844	1038	1092	2.29e-11
SL506027_rnaviral_assembled_NODE_557_length_1856_cov_6.474481_g316_i0	1856	No	NA	1	0	1	Low-quality	Genome-fragment	1.28	AAI-based (high-confidence)	0	1	no viral genes detected	SL506027_rnaviral_assembled	NC_051617.1	Mycobacterium phage Chris, complete genome	92.157	51	4	0	1791	1841	953	1003	8.24e-11
SL506027_rnaviral_assembled_NODE_557_length_1856_cov_6.474481_g316_i0	1856	No	NA	1	0	1	Low-quality	Genome-fragment	1.28	AAI-based (high-confidence)	0	1	no viral genes detected	SL506027_rnaviral_assembled	NC_051624.1	Mycobacterium phage Nibb, complete genome	92.157	51	4	0	1791	1841	1000	1050	8.24e-11
SL506350_rnaviral_assembled_NODE_734_length_1850_cov_12.129994_g416_i0	1850	No	NA	2	0	2	Low-quality	Genome-fragment	1.24	AAI-based (high-confidence)	0	1	no viral genes detected	SL506350_rnaviral_assembled	NC_031029.1	Gordonia phage Cucurbita, complete genome	92.857	42	2	1	79	120	6358	6318	6.39e-07
SL506350_rnaviral_assembled_NODE_734_length_1850_cov_12.129994_g416_i0	1850	No	NA	2	0	2	Low-quality	Genome-fragment	1.24	AAI-based (high-confidence)	0	1	no viral genes detected	SL506350_rnaviral_assembled	NC_030696.1	Gordonia phage Smoothie, complete genome	92.857	42	2	1	79	120	6349	6309	6.39e-07
SL506350_rnaviral_assembled_NODE_734_length_1850_cov_12.129994_g416_i0	1850	No	NA	2	0	2	Low-quality	Genome-fragment	1.24	AAI-based (high-confidence)	0	1	no viral genes detected	SL506350_rnaviral_assembled	NC_030901.1	Gordonia phage ClubL, complete genome	92.857	42	2	1	79	120	6358	6318	6.39e-07
SL506350_rnaviral_assembled_NODE_734_length_1850_cov_12.129994_g416_i0	1850	No	NA	2	0	2	Low-quality	Genome-fragment	1.24	AAI-based (high-confidence)	0	1	no viral genes detected	SL506350_rnaviral_assembled	NC_030936.1	Gordonia phage Bachita, complete genome	92.857	42	2	1	79	120	6857	6817	6.39e-07
SL506361_rnaviral_assembled_NODE_851_length_1850_cov_11.284187_g448_i0	1850	No	NA	1	1	0	Low-quality	Genome-fragment	28.94	AAI-based (high-confidence)	0	1		SL506361_rnaviral_assembled	NC_003630.1	Pepper mild mottle virus, complete genome	99.622	1850	7	0	1	1850	1680	3529	0
SL506342_rnaviral_assembled_NODE_893_length_1849_cov_63.051239_g498_i0	1849	No	NA	1	0	1	Low-quality	Genome-fragment	1.35	AAI-based (high-confidence)	0	1	no viral genes detected	SL506342_rnaviral_assembled	NC_048660.1	Aeromonas phage phiA8-29, complete genome	92.5	40	3	0	79	118	79712	79673	2.3e-06
SL505991_rnaviral_assembled_NODE_773_length_1848_cov_7.815211_g415_i0	1848	No	NA	1	0	1	Low-quality	Genome-fragment	1.31	AAI-based (high-confidence)	0	1	no viral genes detected	SL505991_rnaviral_assembled	NC_049942.1	Escherichia phage JLK-2012, complete sequence	94.737	76	4	0	1417	1492	23635	23560	1.04e-24
SL505991_rnaviral_assembled_NODE_773_length_1848_cov_7.815211_g415_i0	1848	No	NA	1	0	1	Low-quality	Genome-fragment	1.31	AAI-based (high-confidence)	0	1	no viral genes detected	SL505991_rnaviral_assembled	NC_016158.1	Escherichia phage HK639, complete genome	94.545	55	3	0	1417	1471	44517	44463	1.05e-14
SL506445_rnaviral_assembled_NODE_808_length_1848_cov_4.778028_g478_i0	1848	No	NA	1	0	0	Low-quality	Genome-fragment	19.6	AAI-based (high-confidence)	0	1	no viral genes detected	SL506445_rnaviral_assembled	NC_032858.1	Wenling crustacean virus 3 strain WLJQ142924 hypothetical protein 1 and hypothetical protein 2 genes, complete cds	100	28	0	0	1744	1771	9717	9744	0.000107
SL506072_rnaviral_assembled_NODE_590_length_1847_cov_47.335400_g29_i3	1847	No	NA	1	0	1	Low-quality	Genome-fragment	1.27	AAI-based (high-confidence)	0	1.07	no viral genes detected	SL506072_rnaviral_assembled	NC_049942.1	Escherichia phage JLK-2012, complete sequence	93.827	81	4	1	355	435	23559	23638	2.89e-25
SL506072_rnaviral_assembled_NODE_590_length_1847_cov_47.335400_g29_i3	1847	No	NA	1	0	1	Low-quality	Genome-fragment	1.27	AAI-based (high-confidence)	0	1.07	no viral genes detected	SL506072_rnaviral_assembled	NC_016158.1	Escherichia phage HK639, complete genome	94.545	55	3	0	377	431	44463	44517	1.05e-14
SL506340_rnaviral_assembled_NODE_914_length_1847_cov_7.060879_g464_i0	1847	No	NA	3	3	0	Low-quality	Genome-fragment	28.94	AAI-based (high-confidence)	0	1		SL506340_rnaviral_assembled	NC_002692.1	Tomato mosaic virus, complete genome	99.35	1847	12	0	1	1847	6011	4165	0
SL506384_rnaviral_assembled_NODE_983_length_1846_cov_13.913142_g80_i1	1846	No	NA	1	0	1	Low-quality	Genome-fragment	1.25	AAI-based (high-confidence)	0	1	no viral genes detected	SL506384_rnaviral_assembled	NC_042337.1	Mycobacterium virus Astro, complete genome	93.151	73	5	0	1692	1764	4056	4128	2.25e-21
SL506384_rnaviral_assembled_NODE_983_length_1846_cov_13.913142_g80_i1	1846	No	NA	1	0	1	Low-quality	Genome-fragment	1.25	AAI-based (high-confidence)	0	1	no viral genes detected	SL506384_rnaviral_assembled	NC_054793.1	Mycobacterium phage Kimona, complete genome	91.045	67	6	0	1689	1755	1481	1547	2.26e-16
SL506384_rnaviral_assembled_NODE_983_length_1846_cov_13.913142_g80_i1	1846	No	NA	1	0	1	Low-quality	Genome-fragment	1.25	AAI-based (high-confidence)	0	1	no viral genes detected	SL506384_rnaviral_assembled	NC_048047.1	Caulobacter phage CcrBL9, complete genome	90.141	71	4	3	1698	1766	82911	82980	8.13e-16
SL506384_rnaviral_assembled_NODE_983_length_1846_cov_13.913142_g80_i1	1846	No	NA	1	0	1	Low-quality	Genome-fragment	1.25	AAI-based (high-confidence)	0	1	no viral genes detected	SL506384_rnaviral_assembled	NC_053509.1	Mycobacterium phage Tourach, complete genome	93.103	58	4	0	1697	1754	64571	64628	1.05e-14
SL506384_rnaviral_assembled_NODE_983_length_1846_cov_13.913142_g80_i1	1846	No	NA	1	0	1	Low-quality	Genome-fragment	1.25	AAI-based (high-confidence)	0	1	no viral genes detected	SL506384_rnaviral_assembled	NC_051596.1	Mycobacterium phage Rando14, complete genome	93.103	58	3	1	1697	1754	917	973	3.78e-14
SL506384_rnaviral_assembled_NODE_983_length_1846_cov_13.913142_g80_i1	1846	No	NA	1	0	1	Low-quality	Genome-fragment	1.25	AAI-based (high-confidence)	0	1	no viral genes detected	SL506384_rnaviral_assembled	NC_051593.1	Mycobacterium phage Collard, complete genome	94.34	53	3	0	1697	1749	827	879	1.36e-13
SL506384_rnaviral_assembled_NODE_983_length_1846_cov_13.913142_g80_i1	1846	No	NA	1	0	1	Low-quality	Genome-fragment	1.25	AAI-based (high-confidence)	0	1	no viral genes detected	SL506384_rnaviral_assembled	NC_031035.1	Mycobacterium phage Gengar, complete genome	94.34	53	3	0	1697	1749	853	905	1.36e-13
SL506384_rnaviral_assembled_NODE_983_length_1846_cov_13.913142_g80_i1	1846	No	NA	1	0	1	Low-quality	Genome-fragment	1.25	AAI-based (high-confidence)	0	1	no viral genes detected	SL506384_rnaviral_assembled	NC_024366.1	Mycobacterium phage OkiRoe, complete genome	94.34	53	3	0	1697	1749	828	880	1.36e-13
SL506384_rnaviral_assembled_NODE_983_length_1846_cov_13.913142_g80_i1	1846	No	NA	1	0	1	Low-quality	Genome-fragment	1.25	AAI-based (high-confidence)	0	1	no viral genes detected	SL506384_rnaviral_assembled	NC_051595.1	Mycobacterium phage Paola, complete genome	94.34	53	3	0	1697	1749	828	880	1.36e-13
SL506384_rnaviral_assembled_NODE_983_length_1846_cov_13.913142_g80_i1	1846	No	NA	1	0	1	Low-quality	Genome-fragment	1.25	AAI-based (high-confidence)	0	1	no viral genes detected	SL506384_rnaviral_assembled	NC_023724.1	Mycobacterium phage Larva, complete genome	92.857	56	3	1	1695	1749	591	646	4.89e-13
SL506384_rnaviral_assembled_NODE_983_length_1846_cov_13.913142_g80_i1	1846	No	NA	1	0	1	Low-quality	Genome-fragment	1.25	AAI-based (high-confidence)	0	1	no viral genes detected	SL506384_rnaviral_assembled	NC_028947.1	Mycobacterium phage Kratio, complete genome	92.857	56	3	1	1695	1749	589	644	4.89e-13
SL506384_rnaviral_assembled_NODE_983_length_1846_cov_13.913142_g80_i1	1846	No	NA	1	0	1	Low-quality	Genome-fragment	1.25	AAI-based (high-confidence)	0	1	no viral genes detected	SL506384_rnaviral_assembled	NC_051594.1	Mycobacterium phage Leston, complete genome	92.857	56	3	1	1695	1749	850	905	4.89e-13
SL506384_rnaviral_assembled_NODE_983_length_1846_cov_13.913142_g80_i1	1846	No	NA	1	0	1	Low-quality	Genome-fragment	1.25	AAI-based (high-confidence)	0	1	no viral genes detected	SL506384_rnaviral_assembled	NC_052439.1	Mycobacterium phage KyMonks1A, complete genome	91.379	58	3	2	1698	1754	2492	2548	1.76e-12
SL506384_rnaviral_assembled_NODE_983_length_1846_cov_13.913142_g80_i1	1846	No	NA	1	0	1	Low-quality	Genome-fragment	1.25	AAI-based (high-confidence)	0	1	no viral genes detected	SL506384_rnaviral_assembled	NC_052435.1	Mycobacterium phage JackSparrow, complete genome	91.379	58	3	2	1698	1754	2171	2227	1.76e-12
SL506384_rnaviral_assembled_NODE_983_length_1846_cov_13.913142_g80_i1	1846	No	NA	1	0	1	Low-quality	Genome-fragment	1.25	AAI-based (high-confidence)	0	1	no viral genes detected	SL506384_rnaviral_assembled	NC_052457.1	Mycobacterium phage Rhynn, complete genome	91.379	58	3	2	1698	1754	2224	2280	1.76e-12
SL506384_rnaviral_assembled_NODE_983_length_1846_cov_13.913142_g80_i1	1846	No	NA	1	0	1	Low-quality	Genome-fragment	1.25	AAI-based (high-confidence)	0	1	no viral genes detected	SL506384_rnaviral_assembled	NC_031029.1	Gordonia phage Cucurbita, complete genome	94	50	3	0	1697	1746	6318	6367	6.33e-12
SL506384_rnaviral_assembled_NODE_983_length_1846_cov_13.913142_g80_i1	1846	No	NA	1	0	1	Low-quality	Genome-fragment	1.25	AAI-based (high-confidence)	0	1	no viral genes detected	SL506384_rnaviral_assembled	NC_051597.1	Mycobacterium phage Thyatira, complete genome	92.453	53	4	0	1697	1749	828	880	6.33e-12
SL506384_rnaviral_assembled_NODE_983_length_1846_cov_13.913142_g80_i1	1846	No	NA	1	0	1	Low-quality	Genome-fragment	1.25	AAI-based (high-confidence)	0	1	no viral genes detected	SL506384_rnaviral_assembled	NC_030696.1	Gordonia phage Smoothie, complete genome	94	50	3	0	1697	1746	6309	6358	6.33e-12
SL506384_rnaviral_assembled_NODE_983_length_1846_cov_13.913142_g80_i1	1846	No	NA	1	0	1	Low-quality	Genome-fragment	1.25	AAI-based (high-confidence)	0	1	no viral genes detected	SL506384_rnaviral_assembled	NC_030901.1	Gordonia phage ClubL, complete genome	94	50	3	0	1697	1746	6318	6367	6.33e-12
SL506384_rnaviral_assembled_NODE_983_length_1846_cov_13.913142_g80_i1	1846	No	NA	1	0	1	Low-quality	Genome-fragment	1.25	AAI-based (high-confidence)	0	1	no viral genes detected	SL506384_rnaviral_assembled	NC_030936.1	Gordonia phage Bachita, complete genome	94	50	3	0	1697	1746	6817	6866	6.33e-12
SL506384_rnaviral_assembled_NODE_983_length_1846_cov_13.913142_g80_i1	1846	No	NA	1	0	1	Low-quality	Genome-fragment	1.25	AAI-based (high-confidence)	0	1	no viral genes detected	SL506384_rnaviral_assembled	NC_023704.1	Mycobacterium phage Doom, complete genome	92.453	53	3	1	1698	1749	2416	2468	2.28e-11
SL506384_rnaviral_assembled_NODE_983_length_1846_cov_13.913142_g80_i1	1846	No	NA	1	0	1	Low-quality	Genome-fragment	1.25	AAI-based (high-confidence)	0	1	no viral genes detected	SL506384_rnaviral_assembled	NC_052412.1	Mycobacterium phage Adahisdi, complete genome	92.453	53	3	1	1698	1749	2415	2467	2.28e-11
SL506384_rnaviral_assembled_NODE_983_length_1846_cov_13.913142_g80_i1	1846	No	NA	1	0	1	Low-quality	Genome-fragment	1.25	AAI-based (high-confidence)	0	1	no viral genes detected	SL506384_rnaviral_assembled	NC_052455.1	Mycobacterium phage Pita2, complete genome	92.453	53	3	1	1698	1749	2648	2700	2.28e-11
SL506384_rnaviral_assembled_NODE_983_length_1846_cov_13.913142_g80_i1	1846	No	NA	1	0	1	Low-quality	Genome-fragment	1.25	AAI-based (high-confidence)	0	1	no viral genes detected	SL506384_rnaviral_assembled	NC_052440.1	Mycobacterium phage Lopton, complete genome	92.453	53	3	1	1698	1749	2513	2565	2.28e-11
SL506384_rnaviral_assembled_NODE_983_length_1846_cov_13.913142_g80_i1	1846	No	NA	1	0	1	Low-quality	Genome-fragment	1.25	AAI-based (high-confidence)	0	1	no viral genes detected	SL506384_rnaviral_assembled	NC_052433.1	Mycobacterium phage Ichabod, complete genome	92.453	53	3	1	1698	1749	1906	1958	2.28e-11
SL506384_rnaviral_assembled_NODE_983_length_1846_cov_13.913142_g80_i1	1846	No	NA	1	0	1	Low-quality	Genome-fragment	1.25	AAI-based (high-confidence)	0	1	no viral genes detected	SL506384_rnaviral_assembled	NC_054792.1	Mycobacterium phage PP DNA, complete genome	92.308	52	4	0	1698	1749	9557	9608	2.28e-11
SL506384_rnaviral_assembled_NODE_983_length_1846_cov_13.913142_g80_i1	1846	No	NA	1	0	1	Low-quality	Genome-fragment	1.25	AAI-based (high-confidence)	0	1	no viral genes detected	SL506384_rnaviral_assembled	NC_028874.1	Mycobacterium phage Pari, complete genome	92.453	53	3	1	1698	1749	2400	2452	2.28e-11
SL506384_rnaviral_assembled_NODE_983_length_1846_cov_13.913142_g80_i1	1846	No	NA	1	0	1	Low-quality	Genome-fragment	1.25	AAI-based (high-confidence)	0	1	no viral genes detected	SL506384_rnaviral_assembled	NC_028784.1	Mycobacterium phage Tasp14, complete genome	92.453	53	3	1	1698	1749	2436	2488	2.28e-11
SL506384_rnaviral_assembled_NODE_983_length_1846_cov_13.913142_g80_i1	1846	No	NA	1	0	1	Low-quality	Genome-fragment	1.25	AAI-based (high-confidence)	0	1	no viral genes detected	SL506384_rnaviral_assembled	NC_024136.1	Mycobacterium phage Seabiscuit, complete genome	92.453	53	3	1	1698	1749	1900	1952	2.28e-11
SL506384_rnaviral_assembled_NODE_983_length_1846_cov_13.913142_g80_i1	1846	No	NA	1	0	1	Low-quality	Genome-fragment	1.25	AAI-based (high-confidence)	0	1	no viral genes detected	SL506384_rnaviral_assembled	NC_021324.1	Mycobacterium phage CASbig, complete genome	91.071	56	4	1	1698	1752	51203	51148	2.28e-11
SL506384_rnaviral_assembled_NODE_983_length_1846_cov_13.913142_g80_i1	1846	No	NA	1	0	1	Low-quality	Genome-fragment	1.25	AAI-based (high-confidence)	0	1	no viral genes detected	SL506384_rnaviral_assembled	NC_042327.1	Mycobacterium virus BBPiebs31, complete genome	92.453	53	3	1	1698	1749	2422	2474	2.28e-11
SL506384_rnaviral_assembled_NODE_983_length_1846_cov_13.913142_g80_i1	1846	No	NA	1	0	1	Low-quality	Genome-fragment	1.25	AAI-based (high-confidence)	0	1	no viral genes detected	SL506384_rnaviral_assembled	NC_052459.1	Mycobacterium phage Rohr, complete genome	92.453	53	3	1	1698	1749	2440	2492	2.28e-11
SL506384_rnaviral_assembled_NODE_983_length_1846_cov_13.913142_g80_i1	1846	No	NA	1	0	1	Low-quality	Genome-fragment	1.25	AAI-based (high-confidence)	0	1	no viral genes detected	SL506384_rnaviral_assembled	NC_051627.1	Mycobacterium phage SirPhilip, complete genome	92.308	52	4	0	1698	1749	791	842	2.28e-11
SL506384_rnaviral_assembled_NODE_983_length_1846_cov_13.913142_g80_i1	1846	No	NA	1	0	1	Low-quality	Genome-fragment	1.25	AAI-based (high-confidence)	0	1	no viral genes detected	SL506384_rnaviral_assembled	NC_053506.1	Mycobacterium phage CELFI, complete genome	97.619	42	1	0	1697	1738	63571	63612	8.19e-11
SL506384_rnaviral_assembled_NODE_983_length_1846_cov_13.913142_g80_i1	1846	No	NA	1	0	1	Low-quality	Genome-fragment	1.25	AAI-based (high-confidence)	0	1	no viral genes detected	SL506384_rnaviral_assembled	NC_051619.1	Mycobacterium phage KiSi, complete genome	92.157	51	4	0	1698	1748	908	958	8.19e-11
SL506384_rnaviral_assembled_NODE_983_length_1846_cov_13.913142_g80_i1	1846	No	NA	1	0	1	Low-quality	Genome-fragment	1.25	AAI-based (high-confidence)	0	1	no viral genes detected	SL506384_rnaviral_assembled	NC_051607.1	Mycobacterium phage DarthP, complete genome	92.157	51	4	0	1698	1748	819	869	8.19e-11
SL506384_rnaviral_assembled_NODE_983_length_1846_cov_13.913142_g80_i1	1846	No	NA	1	0	1	Low-quality	Genome-fragment	1.25	AAI-based (high-confidence)	0	1	no viral genes detected	SL506384_rnaviral_assembled	NC_051606.1	Mycobacterium phage Amohnition, complete genome	92.157	51	4	0	1698	1748	819	869	8.19e-11
SL506384_rnaviral_assembled_NODE_983_length_1846_cov_13.913142_g80_i1	1846	No	NA	1	0	1	Low-quality	Genome-fragment	1.25	AAI-based (high-confidence)	0	1	no viral genes detected	SL506384_rnaviral_assembled	NC_023564.1	Mycobacterium phage EagleEye, complete genome	90.566	53	5	0	1697	1749	5590	5642	2.95e-10
SL506384_rnaviral_assembled_NODE_983_length_1846_cov_13.913142_g80_i1	1846	No	NA	1	0	1	Low-quality	Genome-fragment	1.25	AAI-based (high-confidence)	0	1	no viral genes detected	SL506384_rnaviral_assembled	NC_054790.1	Mycobacterium phage Anthony, complete genome	90.566	53	5	0	1697	1749	3661	3713	2.95e-10
SL506384_rnaviral_assembled_NODE_983_length_1846_cov_13.913142_g80_i1	1846	No	NA	1	0	1	Low-quality	Genome-fragment	1.25	AAI-based (high-confidence)	0	1	no viral genes detected	SL506384_rnaviral_assembled	NC_017973.1	Mycobacterium phage SWU1, complete genome	90.385	52	5	0	1697	1748	4349	4400	1.06e-09
SL506384_rnaviral_assembled_NODE_983_length_1846_cov_13.913142_g80_i1	1846	No	NA	1	0	1	Low-quality	Genome-fragment	1.25	AAI-based (high-confidence)	0	1	no viral genes detected	SL506384_rnaviral_assembled	NC_001335.1	Mycobacterium phage L5 complete genome	90.385	52	5	0	1697	1748	4356	4407	1.06e-09
SL506384_rnaviral_assembled_NODE_983_length_1846_cov_13.913142_g80_i1	1846	No	NA	1	0	1	Low-quality	Genome-fragment	1.25	AAI-based (high-confidence)	0	1	no viral genes detected	SL506384_rnaviral_assembled	NC_001900.2	Mycobacterium virus D29, complete genome	90.385	52	5	0	1697	1748	4330	4381	1.06e-09
SL506384_rnaviral_assembled_NODE_983_length_1846_cov_13.913142_g80_i1	1846	No	NA	1	0	1	Low-quality	Genome-fragment	1.25	AAI-based (high-confidence)	0	1	no viral genes detected	SL506384_rnaviral_assembled	NC_015584.1	Mycobacterium phage Faith1, complete genome	95.238	42	2	0	1697	1738	63148	63189	3.81e-09
SL506384_rnaviral_assembled_NODE_983_length_1846_cov_13.913142_g80_i1	1846	No	NA	1	0	1	Low-quality	Genome-fragment	1.25	AAI-based (high-confidence)	0	1	no viral genes detected	SL506384_rnaviral_assembled	NC_055790.1	Mycobacterium phage Silverleaf, complete genome	95.238	42	2	0	1697	1738	61294	61335	3.81e-09
SL506384_rnaviral_assembled_NODE_983_length_1846_cov_13.913142_g80_i1	1846	No	NA	1	0	1	Low-quality	Genome-fragment	1.25	AAI-based (high-confidence)	0	1	no viral genes detected	SL506384_rnaviral_assembled	NC_053508.1	Mycobacterium phage GuuelaD, complete genome	95.238	42	2	0	1697	1738	63281	63322	3.81e-09
SL506384_rnaviral_assembled_NODE_983_length_1846_cov_13.913142_g80_i1	1846	No	NA	1	0	1	Low-quality	Genome-fragment	1.25	AAI-based (high-confidence)	0	1	no viral genes detected	SL506384_rnaviral_assembled	NC_031124.1	Mycobacterium phage Gardann, complete genome	95.238	42	2	0	1697	1738	63349	63390	3.81e-09
SL506384_rnaviral_assembled_NODE_983_length_1846_cov_13.913142_g80_i1	1846	No	NA	1	0	1	Low-quality	Genome-fragment	1.25	AAI-based (high-confidence)	0	1	no viral genes detected	SL506384_rnaviral_assembled	NC_028878.1	Mycobacterium phage Archie, complete genome	95.238	42	2	0	1697	1738	63118	63159	3.81e-09
SL506384_rnaviral_assembled_NODE_983_length_1846_cov_13.913142_g80_i1	1846	No	NA	1	0	1	Low-quality	Genome-fragment	1.25	AAI-based (high-confidence)	0	1	no viral genes detected	SL506384_rnaviral_assembled	NC_014461.1	Mycobacterium phage LeBron, complete genome	97.222	36	1	0	1697	1732	61482	61517	1.77e-07
SL506384_rnaviral_assembled_NODE_983_length_1846_cov_13.913142_g80_i1	1846	No	NA	1	0	1	Low-quality	Genome-fragment	1.25	AAI-based (high-confidence)	0	1	no viral genes detected	SL506384_rnaviral_assembled	NC_055918.1	Mycobacterium phage OhShagHennessy, complete genome	97.222	36	1	0	1697	1732	60810	60845	1.77e-07
SL506384_rnaviral_assembled_NODE_983_length_1846_cov_13.913142_g80_i1	1846	No	NA	1	0	1	Low-quality	Genome-fragment	1.25	AAI-based (high-confidence)	0	1	no viral genes detected	SL506384_rnaviral_assembled	NC_022985.1	Mycobacterium phage Zaka, complete genome	97.222	36	1	0	1698	1733	5486	5521	1.77e-07
SL506384_rnaviral_assembled_NODE_983_length_1846_cov_13.913142_g80_i1	1846	No	NA	1	0	1	Low-quality	Genome-fragment	1.25	AAI-based (high-confidence)	0	1	no viral genes detected	SL506384_rnaviral_assembled	NC_023713.1	Mycobacterium phage Blue7, complete genome	97.222	36	1	0	1698	1733	5479	5514	1.77e-07
SL506384_rnaviral_assembled_NODE_983_length_1846_cov_13.913142_g80_i1	1846	No	NA	1	0	1	Low-quality	Genome-fragment	1.25	AAI-based (high-confidence)	0	1	no viral genes detected	SL506384_rnaviral_assembled	NC_042318.1	Mycobacterium virus Hammer, complete genome	97.222	36	1	0	1698	1733	5479	5514	1.77e-07
SL506404_rnaviral_assembled_NODE_1105_length_1846_cov_26.035533_g27_i3	1846	No	NA	2	0	1	Low-quality	Genome-fragment	1.28	AAI-based (high-confidence)	0	1	no viral genes detected	SL506404_rnaviral_assembled	NC_024792.1	Bacillus phage Bobb, complete genome	90.164	61	6	0	1493	1553	129990	129930	4.89e-13
SL506404_rnaviral_assembled_NODE_1106_length_1846_cov_11.511562_g642_i0	1846	No	NA	2	0	1	Low-quality	Genome-fragment	1.28	AAI-based (high-confidence)	0	1	no viral genes detected	SL506404_rnaviral_assembled	NC_024792.1	Bacillus phage Bobb, complete genome	90.164	61	6	0	294	354	129930	129990	4.89e-13
SL506407_rnaviral_assembled_NODE_524_length_1846_cov_17.899605_g0_i2	1846	No	NA	2	0	1	Low-quality	Genome-fragment	1.28	AAI-based (high-confidence)	0	1	no viral genes detected	SL506407_rnaviral_assembled	NC_049942.1	Escherichia phage JLK-2012, complete sequence	93.827	81	4	1	385	465	23559	23638	2.88e-25
SL506407_rnaviral_assembled_NODE_524_length_1846_cov_17.899605_g0_i2	1846	No	NA	2	0	1	Low-quality	Genome-fragment	1.28	AAI-based (high-confidence)	0	1	no viral genes detected	SL506407_rnaviral_assembled	NC_016158.1	Escherichia phage HK639, complete genome	94.545	55	3	0	407	461	44463	44517	1.05e-14
SL505987_rnaviral_assembled_NODE_858_length_1845_cov_6.523138_g395_i0	1845	No	NA	3	3	0	Low-quality	Genome-fragment	28.77	AAI-based (high-confidence)	0	1		SL505987_rnaviral_assembled	NC_028478.1	Tomato brown rugose fruit virus isolate Tom1-Jo, complete genome	99.892	1845	2	0	1	1845	4484	6328	0
SL505987_rnaviral_assembled_NODE_858_length_1845_cov_6.523138_g395_i0	1845	No	NA	3	3	0	Low-quality	Genome-fragment	28.77	AAI-based (high-confidence)	0	1		SL505987_rnaviral_assembled	NC_022801.1	Yellow tailflower mild mottle virus isolate Cervantes, complete genome	92.453	53	4	0	1754	1806	6217	6269	6.33e-12
SL506403_rnaviral_assembled_NODE_1386_length_1840_cov_8.196378_g201_i1	1840	No	NA	1	0	1	Low-quality	Genome-fragment	1.28	AAI-based (high-confidence)	0	1.03	no viral genes detected	SL506403_rnaviral_assembled	NC_049942.1	Escherichia phage JLK-2012, complete sequence	94.667	75	4	0	1360	1434	23635	23561	3.72e-24
SL506403_rnaviral_assembled_NODE_1386_length_1840_cov_8.196378_g201_i1	1840	No	NA	1	0	1	Low-quality	Genome-fragment	1.28	AAI-based (high-confidence)	0	1.03	no viral genes detected	SL506403_rnaviral_assembled	NC_016158.1	Escherichia phage HK639, complete genome	94.545	55	3	0	1360	1414	44517	44463	1.05e-14
SL506403_rnaviral_assembled_NODE_1386_length_1840_cov_8.196378_g201_i1	1840	No	NA	1	0	1	Low-quality	Genome-fragment	1.28	AAI-based (high-confidence)	0	1.03	no viral genes detected	SL506403_rnaviral_assembled	NC_028999.1	Pseudomonas phage PhiPA3, complete genome	94.231	52	3	0	1582	1633	294890	294941	4.88e-13
SL506403_rnaviral_assembled_NODE_1386_length_1840_cov_8.196378_g201_i1	1840	No	NA	1	0	1	Low-quality	Genome-fragment	1.28	AAI-based (high-confidence)	0	1.03	no viral genes detected	SL506403_rnaviral_assembled	NC_028999.1	Pseudomonas phage PhiPA3, complete genome	97.561	41	1	0	1799	1839	294890	294930	2.94e-10
SL506403_rnaviral_assembled_NODE_1386_length_1840_cov_8.196378_g201_i1	1840	No	NA	1	0	1	Low-quality	Genome-fragment	1.28	AAI-based (high-confidence)	0	1.03	no viral genes detected	SL506403_rnaviral_assembled	NC_020866.1	Rhodovulum phage RS1 genomic sequence	95.833	48	2	0	1684	1731	180	133	1.75e-12
SL506403_rnaviral_assembled_NODE_1386_length_1840_cov_8.196378_g201_i1	1840	No	NA	1	0	1	Low-quality	Genome-fragment	1.28	AAI-based (high-confidence)	0	1.03	no viral genes detected	SL506403_rnaviral_assembled	NC_009234.1	Burkholderia phage phiE202 chromosome, complete genome	93.333	45	3	0	1685	1729	8027	7983	3.8e-09
SL506403_rnaviral_assembled_NODE_1386_length_1840_cov_8.196378_g201_i1	1840	No	NA	1	0	1	Low-quality	Genome-fragment	1.28	AAI-based (high-confidence)	0	1.03	no viral genes detected	SL506403_rnaviral_assembled	NC_007145.2	Burkholderia prophage phi52237, complete genome	93.333	45	3	0	1685	1729	9429	9385	3.8e-09
SL506403_rnaviral_assembled_NODE_1386_length_1840_cov_8.196378_g201_i1	1840	No	NA	1	0	1	Low-quality	Genome-fragment	1.28	AAI-based (high-confidence)	0	1.03	no viral genes detected	SL506403_rnaviral_assembled	NC_048660.1	Aeromonas phage phiA8-29, complete genome	92.857	42	3	0	1583	1624	79673	79714	1.77e-07
SL506403_rnaviral_assembled_NODE_1386_length_1840_cov_8.196378_g201_i1	1840	No	NA	1	0	1	Low-quality	Genome-fragment	1.28	AAI-based (high-confidence)	0	1.03	no viral genes detected	SL506403_rnaviral_assembled	NC_048660.1	Aeromonas phage phiA8-29, complete genome	92.683	41	3	0	1800	1840	79673	79713	6.36e-07
SL506191_rnaviral_assembled_NODE_469_length_1838_cov_46.436827_g278_i0	1838	No	NA	1	0	1	Low-quality	Genome-fragment	1.28	AAI-based (high-confidence)	0	1	no viral genes detected	SL506191_rnaviral_assembled	NC_048047.1	Caulobacter phage CcrBL9, complete genome	100	31	0	0	411	441	78541	78571	2.28e-06
WG01-210525-14_B06_rnaviral_assembled_NODE_877_length_1838_cov_22.444193_g482_i0	1838	No	NA	3	3	0	Low-quality	Genome-fragment	28.67	AAI-based (high-confidence)	0	1		WG01-210525-14_B06_rnaviral_assembled	NC_028478.1	Tomato brown rugose fruit virus isolate Tom1-Jo, complete genome	99.891	1835	2	0	4	1838	6384	4550	0
WG01-210525-14_B06_rnaviral_assembled_NODE_877_length_1838_cov_22.444193_g482_i0	1838	No	NA	3	3	0	Low-quality	Genome-fragment	28.67	AAI-based (high-confidence)	0	1		WG01-210525-14_B06_rnaviral_assembled	NC_022801.1	Yellow tailflower mild mottle virus isolate Cervantes, complete genome	92.453	53	4	0	99	151	6269	6217	6.3e-12
SL505990_rnaviral_assembled_NODE_836_length_1837_cov_29.456916_g22_i1	1837	No	NA	2	0	0	Low-quality	Genome-fragment	2.83	AAI-based (high-confidence)	0	1	no viral genes detected	SL505990_rnaviral_assembled	NC_042128.1	Escherichia phage RCS47, complete genome	91.026	78	7	0	869	946	106950	106873	8.04e-21
SL505990_rnaviral_assembled_NODE_836_length_1837_cov_29.456916_g22_i1	1837	No	NA	2	0	0	Low-quality	Genome-fragment	2.83	AAI-based (high-confidence)	0	1	no viral genes detected	SL505990_rnaviral_assembled	NC_042128.1	Escherichia phage RCS47, complete genome	91.026	78	7	0	869	946	114298	114221	8.04e-21
SL506072_rnaviral_assembled_NODE_603_length_1837_cov_11.723923_g14_i3	1837	No	NA	3	0	2	Low-quality	Genome-fragment	1.33	AAI-based (high-confidence)	0	1	no viral genes detected	SL506072_rnaviral_assembled	NC_042337.1	Mycobacterium virus Astro, complete genome	90.411	73	7	0	1066	1138	4056	4128	4.84e-18
SL506072_rnaviral_assembled_NODE_603_length_1837_cov_11.723923_g14_i3	1837	No	NA	3	0	2	Low-quality	Genome-fragment	1.33	AAI-based (high-confidence)	0	1	no viral genes detected	SL506072_rnaviral_assembled	NC_031107.2	Erwinia phage vB_EamM_Asesino, complete genome	94.737	57	3	0	1070	1126	618	674	8.09e-16
SL506240_rnaviral_assembled_NODE_1559_length_1837_cov_14.608844_g147_i1	1837	No	NA	2	0	1	Low-quality	Genome-fragment	1.28	AAI-based (high-confidence)	0	1	no viral genes detected	SL506240_rnaviral_assembled	NC_024792.1	Bacillus phage Bobb, complete genome	90.164	61	6	0	1636	1696	129990	129930	4.87e-13
SL506401_rnaviral_assembled_NODE_785_length_1837_cov_8.667234_g429_i0	1837	No	NA	1	0	1	Low-quality	Genome-fragment	1.3	AAI-based (high-confidence)	0	1	no viral genes detected	SL506401_rnaviral_assembled	NC_024792.1	Bacillus phage Bobb, complete genome	90	60	6	0	1716	1775	129990	129931	1.75e-12
SL506039_rnaviral_assembled_NODE_620_length_1836_cov_26.487805_g23_i5	1836	No	NA	3	0	2	Low-quality	Genome-fragment	1.27	AAI-based (high-confidence)	0	1	no viral genes detected	SL506039_rnaviral_assembled	NC_048047.1	Caulobacter phage CcrBL9, complete genome	91.549	71	3	3	1118	1186	82911	82980	1.74e-17
SL506189_rnaviral_assembled_NODE_936_length_1836_cov_2.526375_g549_i0	1836	No	NA	1	0	1	Low-quality	Genome-fragment	0.31	AAI-based (high-confidence)	0	1	no viral genes detected	SL506189_rnaviral_assembled	NC_029783.1	Grapevine leafroll-associated virus 13 genomic RNA, complete genome, isolate: a177	100	28	0	0	1209	1236	10902	10875	0.000106
SL506317_rnaviral_assembled_NODE_902_length_1835_cov_10.536890_g323_i1	1835	No	NA	1	0	1	Low-quality	Genome-fragment	1.27	AAI-based (high-confidence)	0	1	no viral genes detected	SL506317_rnaviral_assembled	NC_024792.1	Bacillus phage Bobb, complete genome	90.164	61	6	0	42	102	129930	129990	4.87e-13
SL506394_rnaviral_assembled_NODE_1270_length_1834_cov_3.530380_g732_i0	1834	No	NA	1	1	0	Low-quality	Genome-fragment	28.72	AAI-based (high-confidence)	0	1		SL506394_rnaviral_assembled	NC_028478.1	Tomato brown rugose fruit virus isolate Tom1-Jo, complete genome	99.782	1834	4	0	1	1834	1584	3417	0
SL506207_rnaviral_assembled_NODE_845_length_1833_cov_7.293182_g429_i0	1833	No	NA	2	2	0	Low-quality	Genome-fragment	1.4	HMM-based (lower-bound)	0	1		SL506207_rnaviral_assembled	NC_003630.1	Pepper mild mottle virus, complete genome	96.947	1834	55	1	1	1833	3530	1697	0
WG0A-210601-14_B06_rnaviral_assembled_NODE_1032_length_1833_cov_13.571591_g561_i0	1833	No	NA	1	0	1	Low-quality	Genome-fragment	1.27	AAI-based (high-confidence)	0	1	no viral genes detected	WG0A-210601-14_B06_rnaviral_assembled	NC_024792.1	Bacillus phage Bobb, complete genome	90.164	61	6	0	11	71	129930	129990	4.86e-13
SL505980_rnaviral_assembled_NODE_954_length_1832_cov_25.673110_g43_i1	1832	No	NA	1	0	1	Low-quality	Genome-fragment	1.27	AAI-based (high-confidence)	0	1	no viral genes detected	SL505980_rnaviral_assembled	NC_016158.1	Escherichia phage HK639, complete genome	94.545	55	3	0	401	455	44463	44517	1.04e-14
SL506035_rnaviral_assembled_NODE_623_length_1831_cov_3.935722_g331_i0	1831	No	NA	3	3	0	Low-quality	Genome-fragment	28.6	AAI-based (high-confidence)	0	1		SL506035_rnaviral_assembled	NC_002692.1	Tomato mosaic virus, complete genome	99.072	1831	17	0	1	1831	6013	4183	0
SL506262_rnaviral_assembled_NODE_1204_length_1831_cov_6.388510_g652_i0	1831	No	NA	1	0	1	Low-quality	Genome-fragment	1.27	AAI-based (high-confidence)	0	1	no viral genes detected	SL506262_rnaviral_assembled	NC_024792.1	Bacillus phage Bobb, complete genome	90	60	6	0	1705	1764	129990	129931	1.75e-12
WR03-210525-14_B06_rnaviral_assembled_NODE_843_length_1831_cov_12.145051_g409_i0	1831	No	NA	1	0	1	Low-quality	Genome-fragment	1.26	AAI-based (high-confidence)	0	1	no viral genes detected	WR03-210525-14_B06_rnaviral_assembled	NC_049942.1	Escherichia phage JLK-2012, complete sequence	93.75	80	4	1	1387	1466	23638	23560	1.03e-24
WR03-210525-14_B06_rnaviral_assembled_NODE_843_length_1831_cov_12.145051_g409_i0	1831	No	NA	1	0	1	Low-quality	Genome-fragment	1.26	AAI-based (high-confidence)	0	1	no viral genes detected	WR03-210525-14_B06_rnaviral_assembled	NC_016158.1	Escherichia phage HK639, complete genome	94.545	55	3	0	1391	1445	44517	44463	1.04e-14
SL506031_rnaviral_assembled_NODE_764_length_1830_cov_9.734206_g387_i0	1830	No	NA	3	3	0	Low-quality	Genome-fragment	28.54	AAI-based (high-confidence)	0	1		SL506031_rnaviral_assembled	NC_028478.1	Tomato brown rugose fruit virus isolate Tom1-Jo, complete genome	99.836	1830	3	0	1	1830	4552	6381	0
SL506031_rnaviral_assembled_NODE_764_length_1830_cov_9.734206_g387_i0	1830	No	NA	3	3	0	Low-quality	Genome-fragment	28.54	AAI-based (high-confidence)	0	1		SL506031_rnaviral_assembled	NC_022801.1	Yellow tailflower mild mottle virus isolate Cervantes, complete genome	92.453	53	4	0	1686	1738	6217	6269	6.28e-12
SL506203_rnaviral_assembled_NODE_630_length_1829_cov_19.447608_g179_i2	1829	No	NA	1	0	1	Low-quality	Genome-fragment	1.29	AAI-based (high-confidence)	0	1	no viral genes detected	SL506203_rnaviral_assembled	NC_024792.1	Bacillus phage Bobb, complete genome	90	60	6	0	7	66	129931	129990	1.74e-12
SL506200_rnaviral_assembled_NODE_610_length_1828_cov_2.764672_g368_i0	1828	No	NA	1	0	1	Low-quality	Genome-fragment	3.55	AAI-based (medium-confidence)	0	1	no viral genes detected	SL506200_rnaviral_assembled	NC_054956.1	Ralstonia phage Cimandef, complete genome	95	40	2	0	1	40	16140	16179	4.88e-08
SL506379_rnaviral_assembled_NODE_793_length_1828_cov_6.410256_g370_i0	1828	No	NA	2	2	0	Low-quality	Genome-fragment	1.4	HMM-based (lower-bound)	0	1		SL506379_rnaviral_assembled	NC_003630.1	Pepper mild mottle virus, complete genome	98.249	1828	32	0	1	1828	2335	4162	0
SL506347_rnaviral_assembled_NODE_598_length_1827_cov_3.548461_g337_i0	1827	No	NA	1	1	0	Low-quality	Genome-fragment	28.71	AAI-based (high-confidence)	0	1		SL506347_rnaviral_assembled	NC_003630.1	Pepper mild mottle virus, complete genome	99.288	1827	13	0	1	1827	3529	1703	0
WG02g-210601-14_B06_rnaviral_assembled_NODE_604_length_1827_cov_24.071266_g327_i0	1827	No	NA	3	1	0	Low-quality	Genome-fragment	42.58	HMM-based (lower-bound)	0	1		WG02g-210601-14_B06_rnaviral_assembled	NC_002700.2	Acinetobacter phage AP205, complete genome	100	32	0	0	157	188	3376	3345	6.31e-07
SL506192_rnaviral_assembled_NODE_739_length_1826_cov_7.001141_g323_i1	1826	No	NA	1	0	1	Low-quality	Genome-fragment	1.26	AAI-based (high-confidence)	0	1	no viral genes detected	SL506192_rnaviral_assembled	NC_048047.1	Caulobacter phage CcrBL9, complete genome	91.549	71	3	3	5	73	82980	82911	1.73e-17
SL506192_rnaviral_assembled_NODE_739_length_1826_cov_7.001141_g323_i1	1826	No	NA	1	0	1	Low-quality	Genome-fragment	1.26	AAI-based (high-confidence)	0	1	no viral genes detected	SL506192_rnaviral_assembled	NC_016158.1	Escherichia phage HK639, complete genome	97.959	49	0	1	1510	1558	44521	44474	3.74e-14
SL506341_rnaviral_assembled_NODE_1164_length_1824_cov_14.608795_g799_i0	1824	No	NA	2	0	1	Low-quality	Genome-fragment	1.3	AAI-based (high-confidence)	0	1	no viral genes detected	SL506341_rnaviral_assembled	NC_031107.2	Erwinia phage vB_EamM_Asesino, complete genome	94.737	57	3	0	1637	1693	618	674	8.03e-16
SL506350_rnaviral_assembled_NODE_762_length_1824_cov_4.961736_g431_i0	1824	No	NA	1	0	1	Low-quality	Genome-fragment	1.29	AAI-based (high-confidence)	0	1	no viral genes detected	SL506350_rnaviral_assembled	NC_024792.1	Bacillus phage Bobb, complete genome	90	60	6	0	50	109	129931	129990	1.74e-12
WGOK-210524_B06_rnaviral_assembled_NODE_1673_length_1824_cov_21.031411_g76_i2	1824	No	NA	1	0	1	Low-quality	Genome-fragment	1.27	AAI-based (high-confidence)	0	1	no viral genes detected	WGOK-210524_B06_rnaviral_assembled	NC_049942.1	Escherichia phage JLK-2012, complete sequence	94.805	77	4	0	1469	1545	23635	23559	2.85e-25
WGOK-210524_B06_rnaviral_assembled_NODE_1673_length_1824_cov_21.031411_g76_i2	1824	No	NA	1	0	1	Low-quality	Genome-fragment	1.27	AAI-based (high-confidence)	0	1	no viral genes detected	WGOK-210524_B06_rnaviral_assembled	NC_016158.1	Escherichia phage HK639, complete genome	94.545	55	3	0	1469	1523	44517	44463	1.04e-14
WGOK-210524_B06_rnaviral_assembled_NODE_1673_length_1824_cov_21.031411_g76_i2	1824	No	NA	1	0	1	Low-quality	Genome-fragment	1.27	AAI-based (high-confidence)	0	1	no viral genes detected	WGOK-210524_B06_rnaviral_assembled	NC_048047.1	Caulobacter phage CcrBL9, complete genome	100	31	0	0	1415	1445	78571	78541	2.27e-06
SL506200_rnaviral_assembled_NODE_614_length_1823_cov_19.613143_g19_i1	1823	No	NA	2	0	1	Low-quality	Genome-fragment	1.31	AAI-based (high-confidence)	0	1	no viral genes detected	SL506200_rnaviral_assembled	NC_048660.1	Aeromonas phage phiA8-29, complete genome	92.5	40	3	0	1750	1789	79673	79712	2.26e-06
SL506408_rnaviral_assembled_NODE_500_length_1823_cov_12.612571_g259_i0	1823	No	NA	3	3	0	Low-quality	Genome-fragment	28.43	AAI-based (high-confidence)	0	1		SL506408_rnaviral_assembled	NC_028478.1	Tomato brown rugose fruit virus isolate Tom1-Jo, complete genome	99.945	1823	1	0	1	1823	4290	6112	0
WM06-210518-14_B06_rnaviral_assembled_NODE_718_length_1822_cov_294.519726_g12_i3	1822	No	NA	1	0	1	Low-quality	Genome-fragment	1.26	AAI-based (high-confidence)	0	1.11	no viral genes detected	WM06-210518-14_B06_rnaviral_assembled	NC_048047.1	Caulobacter phage CcrBL9, complete genome	100	31	0	0	1656	1686	78571	78541	2.26e-06
WM06-210518-14_B06_rnaviral_assembled_NODE_718_length_1822_cov_294.519726_g12_i3	1822	No	NA	1	0	1	Low-quality	Genome-fragment	1.26	AAI-based (high-confidence)	0	1.11	no viral genes detected	WM06-210518-14_B06_rnaviral_assembled	NC_048047.1	Caulobacter phage CcrBL9, complete genome	100	31	0	0	1412	1442	78571	78541	2.26e-06
WG02g-210608-14_B06_rnaviral_assembled_NODE_670_length_1821_cov_30.131579_g353_i0	1821	No	NA	2	0	2	Low-quality	Genome-fragment	1.21	AAI-based (high-confidence)	0	1	no viral genes detected	WG02g-210608-14_B06_rnaviral_assembled	NC_048106.1	Synechococcus phage S-CBWM1, complete genome	93.22	59	0	4	1674	1730	19670	19614	3.73e-14
SL506218_rnaviral_assembled_NODE_814_length_1820_cov_10.774471_g457_i0	1820	No	NA	2	0	2	Low-quality	Genome-fragment	1.21	AAI-based (high-confidence)	0	1	no viral genes detected	SL506218_rnaviral_assembled	NC_048106.1	Synechococcus phage S-CBWM1, complete genome	93.22	59	0	4	1574	1630	19670	19614	3.73e-14
SL506197_rnaviral_assembled_NODE_946_length_1819_cov_4.955326_g547_i0	1819	No	NA	3	3	0	Low-quality	Genome-fragment	28.37	AAI-based (high-confidence)	0	1		SL506197_rnaviral_assembled	NC_002692.1	Tomato mosaic virus, complete genome	99.395	1819	11	0	1	1819	6109	4291	0
SL506351_rnaviral_assembled_NODE_791_length_1819_cov_2.706186_g500_i0	1819	No	NA	1	0	1	Low-quality	Genome-fragment	0.96	AAI-based (medium-confidence)	0	1	no viral genes detected	SL506351_rnaviral_assembled	NC_022096.1	Pseudomonas phage PaBG, complete genome	91.667	60	5	0	203	262	105290	105231	3.73e-14
SL506046_rnaviral_assembled_NODE_477_length_1818_cov_38.323209_g61_i1	1818	No	NA	1	0	1	Low-quality	Genome-fragment	1.3	AAI-based (high-confidence)	0	1	no viral genes detected	SL506046_rnaviral_assembled	NC_048660.1	Aeromonas phage phiA8-29, complete genome	92.5	40	3	0	35	74	79712	79673	2.26e-06
SL506349_rnaviral_assembled_NODE_1124_length_1817_cov_26.220757_g57_i1	1817	No	NA	1	0	1	Low-quality	Genome-fragment	1.32	AAI-based (high-confidence)	0	1	no viral genes detected	SL506349_rnaviral_assembled	NC_048660.1	Aeromonas phage phiA8-29, complete genome	92.5	40	3	0	1744	1783	79673	79712	2.26e-06
SL506048_rnaviral_assembled_NODE_730_length_1814_cov_29.175187_g31_i5	1814	No	NA	2	0	1	Low-quality	Genome-fragment	1.3	AAI-based (high-confidence)	0	1	no viral genes detected	SL506048_rnaviral_assembled	NC_031107.2	Erwinia phage vB_EamM_Asesino, complete genome	94.737	57	3	0	1588	1644	618	674	7.99e-16
SL506283_rnaviral_assembled_NODE_872_length_1814_cov_71.217691_g319_i1	1814	No	NA	2	0	2	Low-quality	Genome-fragment	1.2	AAI-based (high-confidence)	0	1	no viral genes detected	SL506283_rnaviral_assembled	NC_048106.1	Synechococcus phage S-CBWM1, complete genome	93.22	59	0	4	1546	1602	19670	19614	3.72e-14
WM06-210525-14_B06_rnaviral_assembled_NODE_883_length_1814_cov_16.269960_g450_i0	1814	No	NA	2	0	1	Low-quality	Genome-fragment	1.63	AAI-based (medium-confidence)	0	1	no viral genes detected	WM06-210525-14_B06_rnaviral_assembled	NC_050152.1	Enterobacteria phage P7, complete genome	100	36	0	0	1689	1724	2618	2653	3.74e-09
WM06-210525-14_B06_rnaviral_assembled_NODE_883_length_1814_cov_16.269960_g450_i0	1814	No	NA	2	0	1	Low-quality	Genome-fragment	1.63	AAI-based (medium-confidence)	0	1	no viral genes detected	WM06-210525-14_B06_rnaviral_assembled	NC_050152.1	Enterobacteria phage P7, complete genome	100	36	0	0	1689	1724	7569	7534	3.74e-09
SL506200_rnaviral_assembled_NODE_625_length_1813_cov_20.766092_g19_i2	1813	No	NA	1	0	1	Low-quality	Genome-fragment	1.3	AAI-based (high-confidence)	0	1	no viral genes detected	SL506200_rnaviral_assembled	NC_028999.1	Pseudomonas phage PhiPA3, complete genome	90.278	72	6	1	1710	1780	294860	294931	6.17e-17
SL506200_rnaviral_assembled_NODE_625_length_1813_cov_20.766092_g19_i2	1813	No	NA	1	0	1	Low-quality	Genome-fragment	1.3	AAI-based (high-confidence)	0	1	no viral genes detected	SL506200_rnaviral_assembled	NC_048660.1	Aeromonas phage phiA8-29, complete genome	92.5	40	3	0	1740	1779	79673	79712	2.25e-06
SL506389_rnaviral_assembled_NODE_577_length_1813_cov_4.550575_g247_i0	1813	No	NA	3	3	0	Low-quality	Genome-fragment	27.93	AAI-based (high-confidence)	0	1		SL506389_rnaviral_assembled	NC_001801.1	Cucumber green mottle mosaic virus, complete genome	97.683	1813	42	0	1	1813	4399	6211	0
SL506218_rnaviral_assembled_NODE_832_length_1812_cov_7.914894_g465_i0	1812	No	NA	1	0	1	Low-quality	Genome-fragment	3.71	AAI-based (medium-confidence)	0	1	no viral genes detected	SL506218_rnaviral_assembled	NC_054956.1	Ralstonia phage Cimandef, complete genome	100	33	0	0	1780	1812	16179	16147	1.74e-07
SL506332_rnaviral_assembled_NODE_350_length_1812_cov_28.147786_g12_i1	1812	No	NA	1	0	1	Low-quality	Genome-fragment	1.25	AAI-based (high-confidence)	0	1	no viral genes detected	SL506332_rnaviral_assembled	NC_016158.1	Escherichia phage HK639, complete genome	97.959	49	0	1	126	174	44474	44521	3.71e-14
SL505991_rnaviral_assembled_NODE_829_length_1811_cov_5.183544_g440_i0	1811	No	NA	1	1	0	Low-quality	Genome-fragment	28.36	AAI-based (high-confidence)	0	1		SL505991_rnaviral_assembled	NC_003630.1	Pepper mild mottle virus, complete genome	99.724	1811	5	0	1	1811	3487	1677	0
SL506221_rnaviral_assembled_NODE_642_length_1811_cov_7.517261_g375_i0	1811	No	NA	3	3	0	Low-quality	Genome-fragment	28.32	AAI-based (high-confidence)	0	1		SL506221_rnaviral_assembled	NC_002692.1	Tomato mosaic virus, complete genome	98.896	1811	20	0	1	1811	4151	5961	0
SL506424_rnaviral_assembled_NODE_917_length_1811_cov_13.633487_g570_i0	1811	No	NA	2	0	2	Low-quality	Genome-fragment	1	AAI-based (high-confidence)	0	1	no viral genes detected	SL506424_rnaviral_assembled	NC_028945.1	Sinorhizobium phage phiN3, complete genome	100	28	0	0	62	89	96711	96738	0.000105
SL506040_rnaviral_assembled_NODE_382_length_1810_cov_9.797927_g259_i0	1810	No	NA	1	0	1	Low-quality	Genome-fragment	1.26	AAI-based (high-confidence)	0	1	no viral genes detected	SL506040_rnaviral_assembled	NC_024792.1	Bacillus phage Bobb, complete genome	90	60	6	0	1705	1764	129990	129931	1.73e-12
SL506200_rnaviral_assembled_NODE_627_length_1810_cov_3.329303_g376_i0	1810	No	NA	1	1	0	Low-quality	Genome-fragment	1.39	HMM-based (lower-bound)	0	1		SL506200_rnaviral_assembled	NC_011659.1	Schlumbergera virus X, complete genome	94.42	1810	101	0	1	1810	4440	2631	0
SL506289_rnaviral_assembled_NODE_769_length_1808_cov_2.530259_g428_i0	1808	No	NA	2	2	0	Low-quality	Genome-fragment	1.39	HMM-based (lower-bound)	0	1		SL506289_rnaviral_assembled	NC_001801.1	Cucumber green mottle mosaic virus, complete genome	96.128	1808	70	0	1	1808	3939	2132	0
SL506403_rnaviral_assembled_NODE_1463_length_1808_cov_19.609222_g31_i4	1808	No	NA	1	0	1	Low-quality	Genome-fragment	1.25	AAI-based (high-confidence)	0	1	no viral genes detected	SL506403_rnaviral_assembled	NC_048047.1	Caulobacter phage CcrBL9, complete genome	91.549	71	3	3	5	73	82980	82911	1.71e-17
SL506403_rnaviral_assembled_NODE_1463_length_1808_cov_19.609222_g31_i4	1808	No	NA	1	0	1	Low-quality	Genome-fragment	1.25	AAI-based (high-confidence)	0	1	no viral genes detected	SL506403_rnaviral_assembled	NC_016158.1	Escherichia phage HK639, complete genome	100	45	0	0	1510	1554	44518	44474	3.7e-14
SL506307_rnaviral_assembled_NODE_750_length_1807_cov_22.226067_g30_i1	1807	No	NA	2	0	2	Low-quality	Genome-fragment	1.25	AAI-based (high-confidence)	0	1	no viral genes detected	SL506307_rnaviral_assembled	NC_024792.1	Bacillus phage Bobb, complete genome	90.164	61	6	0	1183	1243	129990	129930	4.79e-13
SL506413_rnaviral_assembled_NODE_2158_length_1807_cov_10.034025_g135_i1	1807	No	NA	1	0	0	Low-quality	Genome-fragment	3.64	AAI-based (medium-confidence)	0	1	no viral genes detected	SL506413_rnaviral_assembled	NC_054956.1	Ralstonia phage Cimandef, complete genome	91.447	152	12	1	1610	1761	16100	16250	2.11e-51
SL506334_rnaviral_assembled_NODE_532_length_1806_cov_8.837853_g317_i0	1806	No	NA	2	0	1	Low-quality	Genome-fragment	1.25	AAI-based (high-confidence)	0	1	no viral genes detected	SL506334_rnaviral_assembled	NC_048047.1	Caulobacter phage CcrBL9, complete genome	94.915	59	2	1	109	166	82969	82911	2.21e-16
SL506334_rnaviral_assembled_NODE_532_length_1806_cov_8.837853_g317_i0	1806	No	NA	2	0	1	Low-quality	Genome-fragment	1.25	AAI-based (high-confidence)	0	1	no viral genes detected	SL506334_rnaviral_assembled	NC_031029.1	Gordonia phage Cucurbita, complete genome	91.071	56	5	0	112	167	6373	6318	6.19e-12
SL506334_rnaviral_assembled_NODE_532_length_1806_cov_8.837853_g317_i0	1806	No	NA	2	0	1	Low-quality	Genome-fragment	1.25	AAI-based (high-confidence)	0	1	no viral genes detected	SL506334_rnaviral_assembled	NC_030696.1	Gordonia phage Smoothie, complete genome	91.071	56	5	0	112	167	6364	6309	6.19e-12
SL506334_rnaviral_assembled_NODE_532_length_1806_cov_8.837853_g317_i0	1806	No	NA	2	0	1	Low-quality	Genome-fragment	1.25	AAI-based (high-confidence)	0	1	no viral genes detected	SL506334_rnaviral_assembled	NC_030901.1	Gordonia phage ClubL, complete genome	91.071	56	5	0	112	167	6373	6318	6.19e-12
SL506334_rnaviral_assembled_NODE_532_length_1806_cov_8.837853_g317_i0	1806	No	NA	2	0	1	Low-quality	Genome-fragment	1.25	AAI-based (high-confidence)	0	1	no viral genes detected	SL506334_rnaviral_assembled	NC_030936.1	Gordonia phage Bachita, complete genome	91.071	56	5	0	112	167	6872	6817	6.19e-12
SL506334_rnaviral_assembled_NODE_532_length_1806_cov_8.837853_g317_i0	1806	No	NA	2	0	1	Low-quality	Genome-fragment	1.25	AAI-based (high-confidence)	0	1	no viral genes detected	SL506334_rnaviral_assembled	NC_014458.1	Mycobacterium phage Angelica, complete genome	90.909	55	5	0	113	167	1054	1000	2.23e-11
SL506334_rnaviral_assembled_NODE_532_length_1806_cov_8.837853_g317_i0	1806	No	NA	2	0	1	Low-quality	Genome-fragment	1.25	AAI-based (high-confidence)	0	1	no viral genes detected	SL506334_rnaviral_assembled	NC_042031.1	Mycobacterium phage Anaya, complete sequence	90.909	55	5	0	113	167	1095	1041	2.23e-11
SL506334_rnaviral_assembled_NODE_532_length_1806_cov_8.837853_g317_i0	1806	No	NA	2	0	1	Low-quality	Genome-fragment	1.25	AAI-based (high-confidence)	0	1	no viral genes detected	SL506334_rnaviral_assembled	NC_051615.1	Mycobacterium phage Beezoo, complete genome	90.909	55	5	0	113	167	1092	1038	2.23e-11
SL506334_rnaviral_assembled_NODE_532_length_1806_cov_8.837853_g317_i0	1806	No	NA	2	0	1	Low-quality	Genome-fragment	1.25	AAI-based (high-confidence)	0	1	no viral genes detected	SL506334_rnaviral_assembled	NC_051617.1	Mycobacterium phage Chris, complete genome	92.157	51	4	0	116	166	1003	953	8.01e-11
SL506334_rnaviral_assembled_NODE_532_length_1806_cov_8.837853_g317_i0	1806	No	NA	2	0	1	Low-quality	Genome-fragment	1.25	AAI-based (high-confidence)	0	1	no viral genes detected	SL506334_rnaviral_assembled	NC_051624.1	Mycobacterium phage Nibb, complete genome	92.157	51	4	0	116	166	1050	1000	8.01e-11
SL506309_rnaviral_assembled_NODE_1078_length_1805_cov_25.646074_g595_i0	1805	No	NA	1	0	1	Low-quality	Genome-fragment	1.32	AAI-based (high-confidence)	0	1	no viral genes detected	SL506309_rnaviral_assembled	NC_048660.1	Aeromonas phage phiA8-29, complete genome	92.5	40	3	0	37	76	79712	79673	2.24e-06
SL506338_rnaviral_assembled_NODE_450_length_1804_cov_39.075679_g258_i0	1804	No	NA	1	0	1	Low-quality	Genome-fragment	1.29	AAI-based (high-confidence)	0	1	no viral genes detected	SL506338_rnaviral_assembled	NC_048660.1	Aeromonas phage phiA8-29, complete genome	92.5	40	3	0	1718	1757	79673	79712	2.24e-06
SL506244_rnaviral_assembled_NODE_688_length_1803_cov_6.328324_g444_i0	1803	No	NA	2	0	2	Low-quality	Genome-fragment	1	AAI-based (high-confidence)	0	1	no viral genes detected	SL506244_rnaviral_assembled	NC_028879.1	Pseudomonas phage PaMx42, complete genome	91.304	69	6	0	1728	1796	31254	31322	1.71e-17
SL506244_rnaviral_assembled_NODE_688_length_1803_cov_6.328324_g444_i0	1803	No	NA	2	0	2	Low-quality	Genome-fragment	1	AAI-based (high-confidence)	0	1	no viral genes detected	SL506244_rnaviral_assembled	NC_028945.1	Sinorhizobium phage phiN3, complete genome	100	28	0	0	1730	1757	96738	96711	0.000104
SL506282_rnaviral_assembled_NODE_623_length_1803_cov_44.050867_g17_i4	1803	No	NA	1	0	1	Low-quality	Genome-fragment	1.24	AAI-based (high-confidence)	0	1.03	no viral genes detected	SL506282_rnaviral_assembled	NC_049942.1	Escherichia phage JLK-2012, complete sequence	93.827	81	4	1	236	316	23559	23638	2.82e-25
SL506282_rnaviral_assembled_NODE_623_length_1803_cov_44.050867_g17_i4	1803	No	NA	1	0	1	Low-quality	Genome-fragment	1.24	AAI-based (high-confidence)	0	1.03	no viral genes detected	SL506282_rnaviral_assembled	NC_048047.1	Caulobacter phage CcrBL9, complete genome	91.549	71	3	3	1731	1799	82911	82980	1.71e-17
SL506282_rnaviral_assembled_NODE_623_length_1803_cov_44.050867_g17_i4	1803	No	NA	1	0	1	Low-quality	Genome-fragment	1.24	AAI-based (high-confidence)	0	1.03	no viral genes detected	SL506282_rnaviral_assembled	NC_016158.1	Escherichia phage HK639, complete genome	94.545	55	3	0	258	312	44463	44517	1.03e-14
SL506291_rnaviral_assembled_NODE_761_length_1803_cov_9.432370_g464_i0	1803	No	NA	2	0	2	Low-quality	Genome-fragment	1.26	AAI-based (high-confidence)	0	1	no viral genes detected	SL506291_rnaviral_assembled	NC_024792.1	Bacillus phage Bobb, complete genome	90	60	6	0	1469	1528	129990	129931	1.72e-12
SL506392_rnaviral_assembled_NODE_867_length_1803_cov_15.337572_g482_i0	1803	No	NA	1	0	1	Low-quality	Genome-fragment	1.29	AAI-based (high-confidence)	0	1	no viral genes detected	SL506392_rnaviral_assembled	NC_048660.1	Aeromonas phage phiA8-29, complete genome	92.5	40	3	0	42	81	79712	79673	2.24e-06
SL506378_rnaviral_assembled_NODE_1040_length_1802_cov_52.537883_g86_i4	1802	No	NA	1	0	1	Low-quality	Genome-fragment	1.29	AAI-based (high-confidence)	0	1	no viral genes detected	SL506378_rnaviral_assembled	NC_048660.1	Aeromonas phage phiA8-29, complete genome	92.5	40	3	0	1729	1768	79673	79712	2.24e-06
SL506272_rnaviral_assembled_NODE_1280_length_1801_cov_4.366898_g629_i0	1801	No	NA	3	3	0	Low-quality	Genome-fragment	28.09	AAI-based (high-confidence)	0	1		SL506272_rnaviral_assembled	NC_002692.1	Tomato mosaic virus, complete genome	99.167	1801	15	0	1	1801	6109	4309	0
SL506256_rnaviral_assembled_NODE_803_length_1799_cov_5.670336_g473_i0	1799	No	NA	2	1	0	Low-quality	Genome-fragment	1	AAI-based (high-confidence)	0	1		SL506256_rnaviral_assembled	NC_020879.1	Aeromonas phage Aes012, complete genome	99.555	1796	8	0	2	1797	99961	101756	0
SL506256_rnaviral_assembled_NODE_803_length_1799_cov_5.670336_g473_i0	1799	No	NA	2	1	0	Low-quality	Genome-fragment	1	AAI-based (high-confidence)	0	1		SL506256_rnaviral_assembled	NC_014635.1	Aeromonas phage phiAS4, complete genome	98.998	1796	18	0	2	1797	68876	67081	0
SL506256_rnaviral_assembled_NODE_803_length_1799_cov_5.670336_g473_i0	1799	No	NA	2	1	0	Low-quality	Genome-fragment	1	AAI-based (high-confidence)	0	1		SL506256_rnaviral_assembled	NC_042019.1	Aeromonas phage AS-gz, complete genome	98.886	1796	20	0	2	1797	16327	18122	0
SL506256_rnaviral_assembled_NODE_803_length_1799_cov_5.670336_g473_i0	1799	No	NA	2	1	0	Low-quality	Genome-fragment	1	AAI-based (high-confidence)	0	1		SL506256_rnaviral_assembled	NC_019543.1	Aeromonas phage Aes508, complete genome	98.72	1797	23	0	1	1797	98398	100194	0
SL506256_rnaviral_assembled_NODE_803_length_1799_cov_5.670336_g473_i0	1799	No	NA	2	1	0	Low-quality	Genome-fragment	1	AAI-based (high-confidence)	0	1		SL506256_rnaviral_assembled	NC_055747.1	Aeromonas phage 60AhydR15PP, complete genome	98.609	1797	25	0	1	1797	3480	1684	0
SL506256_rnaviral_assembled_NODE_803_length_1799_cov_5.670336_g473_i0	1799	No	NA	2	1	0	Low-quality	Genome-fragment	1	AAI-based (high-confidence)	0	1		SL506256_rnaviral_assembled	NC_055746.1	Aeromonas phage 50AhydR13PP, complete genome	98.608	1796	25	0	2	1797	129398	127603	0
SL506256_rnaviral_assembled_NODE_803_length_1799_cov_5.670336_g473_i0	1799	No	NA	2	1	0	Low-quality	Genome-fragment	1	AAI-based (high-confidence)	0	1		SL506256_rnaviral_assembled	NC_029000.1	Stenotrophomonas phage IME13, complete genome	98.552	1796	26	0	2	1797	103114	104909	0
SL506256_rnaviral_assembled_NODE_803_length_1799_cov_5.670336_g473_i0	1799	No	NA	2	1	0	Low-quality	Genome-fragment	1	AAI-based (high-confidence)	0	1		SL506256_rnaviral_assembled	NC_008208.1	Aeromonas phage 25, complete genome	97.663	1797	42	0	1	1797	99208	101004	0
SL506279_rnaviral_assembled_NODE_755_length_1799_cov_17.685400_g8_i3	1799	No	NA	1	0	1	Low-quality	Genome-fragment	1.24	AAI-based (high-confidence)	0	1	no viral genes detected	SL506279_rnaviral_assembled	NC_048047.1	Caulobacter phage CcrBL9, complete genome	91.549	71	3	3	5	73	82980	82911	1.7e-17
SL506279_rnaviral_assembled_NODE_755_length_1799_cov_17.685400_g8_i3	1799	No	NA	1	0	1	Low-quality	Genome-fragment	1.24	AAI-based (high-confidence)	0	1	no viral genes detected	SL506279_rnaviral_assembled	NC_016158.1	Escherichia phage HK639, complete genome	97.959	49	0	1	1510	1558	44521	44474	3.69e-14
SL506404_rnaviral_assembled_NODE_1192_length_1799_cov_31.831981_g20_i4	1799	No	NA	1	0	1	Low-quality	Genome-fragment	1.25	AAI-based (high-confidence)	0	1	no viral genes detected	SL506404_rnaviral_assembled	NC_048047.1	Caulobacter phage CcrBL9, complete genome	91.549	71	3	3	1731	1799	82911	82980	1.7e-17
SL506404_rnaviral_assembled_NODE_1192_length_1799_cov_31.831981_g20_i4	1799	No	NA	1	0	1	Low-quality	Genome-fragment	1.25	AAI-based (high-confidence)	0	1	no viral genes detected	SL506404_rnaviral_assembled	NC_016158.1	Escherichia phage HK639, complete genome	97.959	49	0	1	246	294	44474	44521	3.69e-14
SL506446_rnaviral_assembled_NODE_1209_length_1799_cov_2.825608_g723_i0	1799	No	NA	2	0	2	Low-quality	Genome-fragment	1.25	AAI-based (high-confidence)	0	1	no viral genes detected	SL506446_rnaviral_assembled	NC_024792.1	Bacillus phage Bobb, complete genome	90	60	6	0	347	406	129931	129990	1.71e-12
WGOK-210507_B06_rnaviral_assembled_NODE_995_length_1799_cov_5.508111_g641_i0	1799	No	NA	3	3	0	Low-quality	Genome-fragment	28.06	AAI-based (high-confidence)	0	1		WGOK-210507_B06_rnaviral_assembled	NC_028478.1	Tomato brown rugose fruit virus isolate Tom1-Jo, complete genome	99.722	1799	5	0	1	1799	6358	4560	0
WGOK-210507_B06_rnaviral_assembled_NODE_995_length_1799_cov_5.508111_g641_i0	1799	No	NA	3	3	0	Low-quality	Genome-fragment	28.06	AAI-based (high-confidence)	0	1		WGOK-210507_B06_rnaviral_assembled	NC_022801.1	Yellow tailflower mild mottle virus isolate Cervantes, complete genome	92.453	53	4	0	70	122	6269	6217	6.17e-12
SL506162_rnaviral_assembled_NODE_724_length_1798_cov_5.004638_g417_i0	1798	No	NA	1	1	0	Low-quality	Genome-fragment	13.77	HMM-based (lower-bound)	0	1		SL506162_rnaviral_assembled	NC_032990.1	Hubei picorna-like virus 63 strain insectZJ97544 hypothetical protein gene, complete cds	91.309	978	83	2	822	1798	3734	2758	0
SL506239_rnaviral_assembled_NODE_636_length_1798_cov_17.795942_g312_i0	1798	No	NA	1	0	1	Low-quality	Genome-fragment	1.22	AAI-based (high-confidence)	0	1	no viral genes detected	SL506239_rnaviral_assembled	NC_049942.1	Escherichia phage JLK-2012, complete sequence	93.827	81	4	1	228	308	23561	23640	2.81e-25
SL506239_rnaviral_assembled_NODE_636_length_1798_cov_17.795942_g312_i0	1798	No	NA	1	0	1	Low-quality	Genome-fragment	1.22	AAI-based (high-confidence)	0	1	no viral genes detected	SL506239_rnaviral_assembled	NC_014458.1	Mycobacterium phage Angelica, complete genome	97.297	37	1	0	1760	1796	1000	1036	4.8e-08
SL506239_rnaviral_assembled_NODE_636_length_1798_cov_17.795942_g312_i0	1798	No	NA	1	0	1	Low-quality	Genome-fragment	1.22	AAI-based (high-confidence)	0	1	no viral genes detected	SL506239_rnaviral_assembled	NC_051625.1	Mycobacterium Phage Niklas, complete genome	97.297	37	1	0	1760	1796	1044	1080	4.8e-08
SL506239_rnaviral_assembled_NODE_636_length_1798_cov_17.795942_g312_i0	1798	No	NA	1	0	1	Low-quality	Genome-fragment	1.22	AAI-based (high-confidence)	0	1	no viral genes detected	SL506239_rnaviral_assembled	NC_042031.1	Mycobacterium phage Anaya, complete sequence	97.297	37	1	0	1760	1796	1041	1077	4.8e-08
SL506239_rnaviral_assembled_NODE_636_length_1798_cov_17.795942_g312_i0	1798	No	NA	1	0	1	Low-quality	Genome-fragment	1.22	AAI-based (high-confidence)	0	1	no viral genes detected	SL506239_rnaviral_assembled	NC_051615.1	Mycobacterium phage Beezoo, complete genome	97.297	37	1	0	1760	1796	1038	1074	4.8e-08
SL506239_rnaviral_assembled_NODE_636_length_1798_cov_17.795942_g312_i0	1798	No	NA	1	0	1	Low-quality	Genome-fragment	1.22	AAI-based (high-confidence)	0	1	no viral genes detected	SL506239_rnaviral_assembled	NC_051617.1	Mycobacterium phage Chris, complete genome	97.222	36	1	0	1761	1796	953	988	1.73e-07
SL506239_rnaviral_assembled_NODE_636_length_1798_cov_17.795942_g312_i0	1798	No	NA	1	0	1	Low-quality	Genome-fragment	1.22	AAI-based (high-confidence)	0	1	no viral genes detected	SL506239_rnaviral_assembled	NC_051624.1	Mycobacterium phage Nibb, complete genome	97.222	36	1	0	1761	1796	1000	1035	1.73e-07
SL506187_rnaviral_assembled_NODE_872_length_1797_cov_2.825406_g461_i0	1797	No	NA	3	3	0	Low-quality	Genome-fragment	28.04	AAI-based (high-confidence)	0	1		SL506187_rnaviral_assembled	NC_002692.1	Tomato mosaic virus, complete genome	98.942	1796	19	0	2	1797	5980	4185	0
SL506221_rnaviral_assembled_NODE_647_length_1797_cov_5.680394_g379_i0	1797	No	NA	1	1	0	Low-quality	Genome-fragment	28.14	AAI-based (high-confidence)	0	1		SL506221_rnaviral_assembled	NC_002692.1	Tomato mosaic virus, complete genome	99.11	1797	16	0	1	1797	1669	3465	0
SL506446_rnaviral_assembled_NODE_1210_length_1797_cov_25.730858_g63_i1	1797	No	NA	1	0	1	Low-quality	Genome-fragment	1.29	AAI-based (high-confidence)	0	1	no viral genes detected	SL506446_rnaviral_assembled	NC_048660.1	Aeromonas phage phiA8-29, complete genome	92.5	40	3	0	1723	1762	79673	79712	2.23e-06
SL506045_rnaviral_assembled_NODE_762_length_1796_cov_37.218804_g6_i3	1796	No	NA	1	0	1	Low-quality	Genome-fragment	1.24	AAI-based (high-confidence)	0	1	no viral genes detected	SL506045_rnaviral_assembled	NC_048047.1	Caulobacter phage CcrBL9, complete genome	91.549	71	3	3	1724	1792	82911	82980	1.7e-17
SL506045_rnaviral_assembled_NODE_762_length_1796_cov_37.218804_g6_i3	1796	No	NA	1	0	1	Low-quality	Genome-fragment	1.24	AAI-based (high-confidence)	0	1	no viral genes detected	SL506045_rnaviral_assembled	NC_016158.1	Escherichia phage HK639, complete genome	97.959	49	0	1	239	287	44474	44521	3.68e-14
SL506276_rnaviral_assembled_NODE_653_length_1796_cov_8.032501_g338_i0	1796	No	NA	3	3	0	Low-quality	Genome-fragment	28.01	AAI-based (high-confidence)	0	1		SL506276_rnaviral_assembled	NC_028478.1	Tomato brown rugose fruit virus isolate Tom1-Jo, complete genome	99.889	1796	2	0	1	1796	4587	6382	0
SL506276_rnaviral_assembled_NODE_653_length_1796_cov_8.032501_g338_i0	1796	No	NA	3	3	0	Low-quality	Genome-fragment	28.01	AAI-based (high-confidence)	0	1		SL506276_rnaviral_assembled	NC_022801.1	Yellow tailflower mild mottle virus isolate Cervantes, complete genome	92.453	53	4	0	1651	1703	6217	6269	6.16e-12
SL506293_rnaviral_assembled_NODE_375_length_1796_cov_3.138131_g339_i0	1796	No	NA	1	0	0	Low-quality	Genome-fragment	0.88	AAI-based (high-confidence)	0	1	no viral genes detected	SL506293_rnaviral_assembled	NC_041927.1	Sphingobium phage Lacusarx, complete genome	100	28	0	0	664	691	37989	37962	0.000104
SL506378_rnaviral_assembled_NODE_1048_length_1795_cov_29.502904_g86_i5	1795	No	NA	2	0	1	Low-quality	Genome-fragment	1.29	AAI-based (high-confidence)	0	1	no viral genes detected	SL506378_rnaviral_assembled	NC_048660.1	Aeromonas phage phiA8-29, complete genome	92.5	40	3	0	35	74	79712	79673	2.23e-06
WG01-210518-14_B06_rnaviral_assembled_NODE_1178_length_1795_cov_13.807201_g0_i14	1795	No	NA	3	0	2	Low-quality	Genome-fragment	1.33	AAI-based (high-confidence)	0	1	no viral genes detected	WG01-210518-14_B06_rnaviral_assembled	NC_024792.1	Bacillus phage Bobb, complete genome	90	60	6	0	869	928	129990	129931	1.71e-12
SL506029_rnaviral_assembled_NODE_543_length_1794_cov_11.932597_g294_i0	1794	No	NA	1	0	1	Low-quality	Genome-fragment	1.25	AAI-based (high-confidence)	0	1	no viral genes detected	SL506029_rnaviral_assembled	NC_024792.1	Bacillus phage Bobb, complete genome	90.164	61	6	0	1624	1684	129990	129930	4.75e-13
SL506029_rnaviral_assembled_NODE_544_length_1794_cov_11.396862_g294_i1	1794	No	NA	1	0	1	Low-quality	Genome-fragment	1.24	AAI-based (high-confidence)	0	1	no viral genes detected	SL506029_rnaviral_assembled	NC_024792.1	Bacillus phage Bobb, complete genome	90.164	61	6	0	1624	1684	129990	129930	4.75e-13
SL506392_rnaviral_assembled_NODE_878_length_1794_cov_35.524114_g482_i1	1794	No	NA	1	0	1	Low-quality	Genome-fragment	1.29	AAI-based (high-confidence)	0	1	no viral genes detected	SL506392_rnaviral_assembled	NC_048660.1	Aeromonas phage phiA8-29, complete genome	92.5	40	3	0	42	81	79712	79673	2.23e-06
SL506401_rnaviral_assembled_NODE_832_length_1794_cov_19.622894_g15_i1	1794	No	NA	2	0	1	Low-quality	Genome-fragment	1.29	AAI-based (high-confidence)	0	1	no viral genes detected	SL506401_rnaviral_assembled	NC_048660.1	Aeromonas phage phiA8-29, complete genome	92.5	40	3	0	35	74	79712	79673	2.23e-06
SL506409_rnaviral_assembled_NODE_888_length_1794_cov_19.585706_g502_i0	1794	No	NA	1	0	1	Low-quality	Genome-fragment	1.24	AAI-based (high-confidence)	0	1	no viral genes detected	SL506409_rnaviral_assembled	NC_049942.1	Escherichia phage JLK-2012, complete sequence	93.827	81	4	1	1435	1515	23638	23559	2.8e-25
SL506409_rnaviral_assembled_NODE_888_length_1794_cov_19.585706_g502_i0	1794	No	NA	1	0	1	Low-quality	Genome-fragment	1.24	AAI-based (high-confidence)	0	1	no viral genes detected	SL506409_rnaviral_assembled	NC_016158.1	Escherichia phage HK639, complete genome	94.545	55	3	0	1439	1493	44517	44463	1.02e-14
WG01-210525-14_B06_rnaviral_assembled_NODE_974_length_1793_cov_3.315698_g533_i0	1793	No	NA	2	2	0	Low-quality	Genome-fragment	1.37	HMM-based (lower-bound)	0	1		WG01-210525-14_B06_rnaviral_assembled	NC_001801.1	Cucumber green mottle mosaic virus, complete genome	98.104	1793	34	0	1	1793	2328	4120	0
SL506439_rnaviral_assembled_NODE_1095_length_1792_cov_23.691681_g652_i0	1792	No	NA	1	0	1	Low-quality	Genome-fragment	1.29	AAI-based (high-confidence)	0	1	no viral genes detected	SL506439_rnaviral_assembled	NC_048660.1	Aeromonas phage phiA8-29, complete genome	92.5	40	3	0	33	72	79712	79673	2.23e-06
SL506282_rnaviral_assembled_NODE_636_length_1790_cov_16.634828_g17_i5	1790	No	NA	1	0	1	Low-quality	Genome-fragment	1.24	AAI-based (high-confidence)	0	1	no viral genes detected	SL506282_rnaviral_assembled	NC_048047.1	Caulobacter phage CcrBL9, complete genome	91.549	71	3	3	1718	1786	82911	82980	1.69e-17
SL506282_rnaviral_assembled_NODE_636_length_1790_cov_16.634828_g17_i5	1790	No	NA	1	0	1	Low-quality	Genome-fragment	1.24	AAI-based (high-confidence)	0	1	no viral genes detected	SL506282_rnaviral_assembled	NC_016158.1	Escherichia phage HK639, complete genome	97.959	49	0	1	233	281	44474	44521	3.67e-14
WM06-210608-14_B06_rnaviral_assembled_NODE_684_length_1790_cov_14.280722_g370_i0	1790	No	NA	2	0	1	Low-quality	Genome-fragment	1.61	AAI-based (medium-confidence)	0	1	no viral genes detected	WM06-210608-14_B06_rnaviral_assembled	NC_050152.1	Enterobacteria phage P7, complete genome	100	65	0	0	1	65	7505	7569	2.8e-25
WM06-210608-14_B06_rnaviral_assembled_NODE_684_length_1790_cov_14.280722_g370_i0	1790	No	NA	2	0	1	Low-quality	Genome-fragment	1.61	AAI-based (medium-confidence)	0	1	no viral genes detected	WM06-210608-14_B06_rnaviral_assembled	NC_050152.1	Enterobacteria phage P7, complete genome	100	39	0	0	27	65	2656	2618	7.94e-11
SL506239_rnaviral_assembled_NODE_648_length_1789_cov_11.902681_g316_i0	1789	No	NA	1	0	1	Low-quality	Genome-fragment	1.24	AAI-based (high-confidence)	0	1	no viral genes detected	SL506239_rnaviral_assembled	NC_048047.1	Caulobacter phage CcrBL9, complete genome	90.141	71	4	3	1656	1724	82911	82980	7.88e-16
SL506239_rnaviral_assembled_NODE_648_length_1789_cov_11.902681_g316_i0	1789	No	NA	1	0	1	Low-quality	Genome-fragment	1.24	AAI-based (high-confidence)	0	1	no viral genes detected	SL506239_rnaviral_assembled	NC_051617.1	Mycobacterium phage Chris, complete genome	92.157	51	4	0	1656	1706	953	1003	7.93e-11
SL506239_rnaviral_assembled_NODE_648_length_1789_cov_11.902681_g316_i0	1789	No	NA	1	0	1	Low-quality	Genome-fragment	1.24	AAI-based (high-confidence)	0	1	no viral genes detected	SL506239_rnaviral_assembled	NC_051624.1	Mycobacterium phage Nibb, complete genome	92.157	51	4	0	1656	1706	1000	1050	7.93e-11
SL506239_rnaviral_assembled_NODE_648_length_1789_cov_11.902681_g316_i0	1789	No	NA	1	0	1	Low-quality	Genome-fragment	1.24	AAI-based (high-confidence)	0	1	no viral genes detected	SL506239_rnaviral_assembled	NC_051625.1	Mycobacterium Phage Niklas, complete genome	90.566	53	5	0	1655	1707	1044	1096	2.85e-10
SL506239_rnaviral_assembled_NODE_648_length_1789_cov_11.902681_g316_i0	1789	No	NA	1	0	1	Low-quality	Genome-fragment	1.24	AAI-based (high-confidence)	0	1	no viral genes detected	SL506239_rnaviral_assembled	NC_031029.1	Gordonia phage Cucurbita, complete genome	92	50	4	0	1655	1704	6318	6367	2.85e-10
SL506239_rnaviral_assembled_NODE_648_length_1789_cov_11.902681_g316_i0	1789	No	NA	1	0	1	Low-quality	Genome-fragment	1.24	AAI-based (high-confidence)	0	1	no viral genes detected	SL506239_rnaviral_assembled	NC_030696.1	Gordonia phage Smoothie, complete genome	92	50	4	0	1655	1704	6309	6358	2.85e-10
SL506239_rnaviral_assembled_NODE_648_length_1789_cov_11.902681_g316_i0	1789	No	NA	1	0	1	Low-quality	Genome-fragment	1.24	AAI-based (high-confidence)	0	1	no viral genes detected	SL506239_rnaviral_assembled	NC_030901.1	Gordonia phage ClubL, complete genome	92	50	4	0	1655	1704	6318	6367	2.85e-10
SL506239_rnaviral_assembled_NODE_648_length_1789_cov_11.902681_g316_i0	1789	No	NA	1	0	1	Low-quality	Genome-fragment	1.24	AAI-based (high-confidence)	0	1	no viral genes detected	SL506239_rnaviral_assembled	NC_030936.1	Gordonia phage Bachita, complete genome	92	50	4	0	1655	1704	6817	6866	2.85e-10
SL506239_rnaviral_assembled_NODE_648_length_1789_cov_11.902681_g316_i0	1789	No	NA	1	0	1	Low-quality	Genome-fragment	1.24	AAI-based (high-confidence)	0	1	no viral genes detected	SL506239_rnaviral_assembled	NC_014458.1	Mycobacterium phage Angelica, complete genome	95.349	43	2	0	1655	1697	1000	1042	1.03e-09
SL506239_rnaviral_assembled_NODE_648_length_1789_cov_11.902681_g316_i0	1789	No	NA	1	0	1	Low-quality	Genome-fragment	1.24	AAI-based (high-confidence)	0	1	no viral genes detected	SL506239_rnaviral_assembled	NC_042031.1	Mycobacterium phage Anaya, complete sequence	95.349	43	2	0	1655	1697	1041	1083	1.03e-09
SL506239_rnaviral_assembled_NODE_648_length_1789_cov_11.902681_g316_i0	1789	No	NA	1	0	1	Low-quality	Genome-fragment	1.24	AAI-based (high-confidence)	0	1	no viral genes detected	SL506239_rnaviral_assembled	NC_051615.1	Mycobacterium phage Beezoo, complete genome	95.349	43	2	0	1655	1697	1038	1080	1.03e-09
SL506373_rnaviral_assembled_NODE_1047_length_1789_cov_31.492424_g15_i3	1789	No	NA	2	0	1	Low-quality	Genome-fragment	1.25	AAI-based (high-confidence)	0	1	no viral genes detected	SL506373_rnaviral_assembled	NC_049942.1	Escherichia phage JLK-2012, complete sequence	93.333	75	5	0	1377	1451	23635	23561	1.68e-22
SL506373_rnaviral_assembled_NODE_1047_length_1789_cov_31.492424_g15_i3	1789	No	NA	2	0	1	Low-quality	Genome-fragment	1.25	AAI-based (high-confidence)	0	1	no viral genes detected	SL506373_rnaviral_assembled	NC_016158.1	Escherichia phage HK639, complete genome	92.727	55	4	0	1377	1431	44517	44463	4.74e-13
SL506373_rnaviral_assembled_NODE_1047_length_1789_cov_31.492424_g15_i3	1789	No	NA	2	0	1	Low-quality	Genome-fragment	1.25	AAI-based (high-confidence)	0	1	no viral genes detected	SL506373_rnaviral_assembled	NC_020866.1	Rhodovulum phage RS1 genomic sequence	95.745	47	2	0	1718	1764	179	133	6.13e-12
SL506373_rnaviral_assembled_NODE_1047_length_1789_cov_31.492424_g15_i3	1789	No	NA	2	0	1	Low-quality	Genome-fragment	1.25	AAI-based (high-confidence)	0	1	no viral genes detected	SL506373_rnaviral_assembled	NC_028999.1	Pseudomonas phage PhiPA3, complete genome	93.878	49	3	0	1602	1650	294890	294938	2.21e-11
SL506373_rnaviral_assembled_NODE_1047_length_1789_cov_31.492424_g15_i3	1789	No	NA	2	0	1	Low-quality	Genome-fragment	1.25	AAI-based (high-confidence)	0	1	no viral genes detected	SL506373_rnaviral_assembled	NC_009234.1	Burkholderia phage phiE202 chromosome, complete genome	93.333	45	3	0	1718	1762	8027	7983	3.69e-09
SL506373_rnaviral_assembled_NODE_1047_length_1789_cov_31.492424_g15_i3	1789	No	NA	2	0	1	Low-quality	Genome-fragment	1.25	AAI-based (high-confidence)	0	1	no viral genes detected	SL506373_rnaviral_assembled	NC_007145.2	Burkholderia prophage phi52237, complete genome	93.333	45	3	0	1718	1762	9429	9385	3.69e-09
SL506373_rnaviral_assembled_NODE_1047_length_1789_cov_31.492424_g15_i3	1789	No	NA	2	0	1	Low-quality	Genome-fragment	1.25	AAI-based (high-confidence)	0	1	no viral genes detected	SL506373_rnaviral_assembled	NC_048660.1	Aeromonas phage phiA8-29, complete genome	92.857	42	3	0	1603	1644	79673	79714	1.72e-07
SL506373_rnaviral_assembled_NODE_1048_length_1789_cov_30.519814_g15_i4	1789	No	NA	2	0	1	Low-quality	Genome-fragment	1.25	AAI-based (high-confidence)	0	1	no viral genes detected	SL506373_rnaviral_assembled	NC_049942.1	Escherichia phage JLK-2012, complete sequence	93.333	75	5	0	339	413	23561	23635	1.68e-22
SL506373_rnaviral_assembled_NODE_1048_length_1789_cov_30.519814_g15_i4	1789	No	NA	2	0	1	Low-quality	Genome-fragment	1.25	AAI-based (high-confidence)	0	1	no viral genes detected	SL506373_rnaviral_assembled	NC_016158.1	Escherichia phage HK639, complete genome	92.727	55	4	0	359	413	44463	44517	4.74e-13
SL506373_rnaviral_assembled_NODE_1048_length_1789_cov_30.519814_g15_i4	1789	No	NA	2	0	1	Low-quality	Genome-fragment	1.25	AAI-based (high-confidence)	0	1	no viral genes detected	SL506373_rnaviral_assembled	NC_020866.1	Rhodovulum phage RS1 genomic sequence	95.745	47	2	0	26	72	133	179	6.13e-12
SL506373_rnaviral_assembled_NODE_1048_length_1789_cov_30.519814_g15_i4	1789	No	NA	2	0	1	Low-quality	Genome-fragment	1.25	AAI-based (high-confidence)	0	1	no viral genes detected	SL506373_rnaviral_assembled	NC_028999.1	Pseudomonas phage PhiPA3, complete genome	93.878	49	3	0	140	188	294938	294890	2.21e-11
SL506373_rnaviral_assembled_NODE_1048_length_1789_cov_30.519814_g15_i4	1789	No	NA	2	0	1	Low-quality	Genome-fragment	1.25	AAI-based (high-confidence)	0	1	no viral genes detected	SL506373_rnaviral_assembled	NC_009234.1	Burkholderia phage phiE202 chromosome, complete genome	93.333	45	3	0	28	72	7983	8027	3.69e-09
SL506373_rnaviral_assembled_NODE_1048_length_1789_cov_30.519814_g15_i4	1789	No	NA	2	0	1	Low-quality	Genome-fragment	1.25	AAI-based (high-confidence)	0	1	no viral genes detected	SL506373_rnaviral_assembled	NC_007145.2	Burkholderia prophage phi52237, complete genome	93.333	45	3	0	28	72	9385	9429	3.69e-09
SL506373_rnaviral_assembled_NODE_1048_length_1789_cov_30.519814_g15_i4	1789	No	NA	2	0	1	Low-quality	Genome-fragment	1.25	AAI-based (high-confidence)	0	1	no viral genes detected	SL506373_rnaviral_assembled	NC_048660.1	Aeromonas phage phiA8-29, complete genome	92.857	42	3	0	146	187	79714	79673	1.72e-07
SL506373_rnaviral_assembled_NODE_1050_length_1788_cov_24.128280_g15_i5	1788	No	NA	2	0	1	Low-quality	Genome-fragment	1.25	AAI-based (high-confidence)	0	1	no viral genes detected	SL506373_rnaviral_assembled	NC_049942.1	Escherichia phage JLK-2012, complete sequence	93.333	75	5	0	339	413	23561	23635	1.68e-22
SL506373_rnaviral_assembled_NODE_1050_length_1788_cov_24.128280_g15_i5	1788	No	NA	2	0	1	Low-quality	Genome-fragment	1.25	AAI-based (high-confidence)	0	1	no viral genes detected	SL506373_rnaviral_assembled	NC_016158.1	Escherichia phage HK639, complete genome	92.727	55	4	0	359	413	44463	44517	4.74e-13
SL506373_rnaviral_assembled_NODE_1050_length_1788_cov_24.128280_g15_i5	1788	No	NA	2	0	1	Low-quality	Genome-fragment	1.25	AAI-based (high-confidence)	0	1	no viral genes detected	SL506373_rnaviral_assembled	NC_020866.1	Rhodovulum phage RS1 genomic sequence	95.745	47	2	0	26	72	133	179	6.13e-12
SL506373_rnaviral_assembled_NODE_1050_length_1788_cov_24.128280_g15_i5	1788	No	NA	2	0	1	Low-quality	Genome-fragment	1.25	AAI-based (high-confidence)	0	1	no viral genes detected	SL506373_rnaviral_assembled	NC_028999.1	Pseudomonas phage PhiPA3, complete genome	93.878	49	3	0	140	188	294938	294890	2.2e-11
SL506373_rnaviral_assembled_NODE_1050_length_1788_cov_24.128280_g15_i5	1788	No	NA	2	0	1	Low-quality	Genome-fragment	1.25	AAI-based (high-confidence)	0	1	no viral genes detected	SL506373_rnaviral_assembled	NC_009234.1	Burkholderia phage phiE202 chromosome, complete genome	93.333	45	3	0	28	72	7983	8027	3.69e-09
SL506373_rnaviral_assembled_NODE_1050_length_1788_cov_24.128280_g15_i5	1788	No	NA	2	0	1	Low-quality	Genome-fragment	1.25	AAI-based (high-confidence)	0	1	no viral genes detected	SL506373_rnaviral_assembled	NC_007145.2	Burkholderia prophage phi52237, complete genome	93.333	45	3	0	28	72	9385	9429	3.69e-09
SL506373_rnaviral_assembled_NODE_1050_length_1788_cov_24.128280_g15_i5	1788	No	NA	2	0	1	Low-quality	Genome-fragment	1.25	AAI-based (high-confidence)	0	1	no viral genes detected	SL506373_rnaviral_assembled	NC_048660.1	Aeromonas phage phiA8-29, complete genome	92.857	42	3	0	146	187	79714	79673	1.72e-07
WG0P-210608-14_B06_rnaviral_assembled_NODE_786_length_1788_cov_15.783090_g132_i3	1788	No	NA	1	0	1	Low-quality	Genome-fragment	1.18	AAI-based (high-confidence)	0	1.03	no viral genes detected	WG0P-210608-14_B06_rnaviral_assembled	NC_048106.1	Synechococcus phage S-CBWM1, complete genome	93.22	59	0	4	96	152	19614	19670	3.66e-14
WG0P-210608-14_B06_rnaviral_assembled_NODE_786_length_1788_cov_15.783090_g132_i3	1788	No	NA	1	0	1	Low-quality	Genome-fragment	1.18	AAI-based (high-confidence)	0	1.03	no viral genes detected	WG0P-210608-14_B06_rnaviral_assembled	NC_048106.1	Synechococcus phage S-CBWM1, complete genome	93.22	59	0	4	622	678	19614	19670	3.66e-14
WG0P-210608-14_B06_rnaviral_assembled_NODE_786_length_1788_cov_15.783090_g132_i3	1788	No	NA	1	0	1	Low-quality	Genome-fragment	1.18	AAI-based (high-confidence)	0	1.03	no viral genes detected	WG0P-210608-14_B06_rnaviral_assembled	NC_027366.1	Bacillus phage Mater, complete genome	94.444	54	2	1	392	445	132697	132645	1.32e-13
WG02g-210608-14_B06_rnaviral_assembled_NODE_716_length_1787_cov_3.235123_g381_i0	1787	No	NA	2	1	0	Low-quality	Genome-fragment	1.37	HMM-based (lower-bound)	0	1		WG02g-210608-14_B06_rnaviral_assembled	NC_003630.1	Pepper mild mottle virus, complete genome	99.105	1787	16	0	1	1787	3591	1805	0
SL506043_rnaviral_assembled_NODE_1581_length_1786_cov_10.997081_g975_i0	1786	No	NA	4	0	1	Low-quality	Genome-fragment	1.48	AAI-based (high-confidence)	0	1	no viral genes detected	SL506043_rnaviral_assembled	NC_042128.1	Escherichia phage RCS47, complete genome	100	821	0	0	340	1160	15946	16766	0
SL506043_rnaviral_assembled_NODE_1581_length_1786_cov_10.997081_g975_i0	1786	No	NA	4	0	1	Low-quality	Genome-fragment	1.48	AAI-based (high-confidence)	0	1	no viral genes detected	SL506043_rnaviral_assembled	NC_042128.1	Escherichia phage RCS47, complete genome	99.639	830	2	1	332	1160	24754	25583	0
SL506058_rnaviral_assembled_NODE_719_length_1786_cov_20.332750_g36_i1	1786	No	NA	1	0	1	Low-quality	Genome-fragment	1.24	AAI-based (high-confidence)	0	1	no viral genes detected	SL506058_rnaviral_assembled	NC_048047.1	Caulobacter phage CcrBL9, complete genome	91.549	71	3	3	1714	1782	82911	82980	1.69e-17
SL506058_rnaviral_assembled_NODE_719_length_1786_cov_20.332750_g36_i1	1786	No	NA	1	0	1	Low-quality	Genome-fragment	1.24	AAI-based (high-confidence)	0	1	no viral genes detected	SL506058_rnaviral_assembled	NC_049942.1	Escherichia phage JLK-2012, complete sequence	98.113	53	1	0	224	276	23584	23636	6.08e-17
SL506058_rnaviral_assembled_NODE_719_length_1786_cov_20.332750_g36_i1	1786	No	NA	1	0	1	Low-quality	Genome-fragment	1.24	AAI-based (high-confidence)	0	1	no viral genes detected	SL506058_rnaviral_assembled	NC_016158.1	Escherichia phage HK639, complete genome	97.826	46	1	0	232	277	44474	44519	4.73e-13
SL506282_rnaviral_assembled_NODE_642_length_1785_cov_18.374416_g54_i4	1785	No	NA	3	0	2	Low-quality	Genome-fragment	1.33	AAI-based (high-confidence)	0	1	no viral genes detected	SL506282_rnaviral_assembled	NC_031107.2	Erwinia phage vB_EamM_Asesino, complete genome	94.737	57	3	0	1014	1070	618	674	7.86e-16
SL506355_rnaviral_assembled_NODE_1060_length_1784_cov_7.367037_g359_i0	1784	No	NA	3	3	0	Low-quality	Genome-fragment	27.82	AAI-based (high-confidence)	0	1		SL506355_rnaviral_assembled	NC_002692.1	Tomato mosaic virus, complete genome	99.271	1784	13	0	1	1784	4200	5983	0
SL506064_rnaviral_assembled_NODE_806_length_1783_cov_9.150292_g483_i0	1783	No	NA	1	0	1	Low-quality	Genome-fragment	1.3	AAI-based (high-confidence)	0	1	no viral genes detected	SL506064_rnaviral_assembled	NC_048660.1	Aeromonas phage phiA8-29, complete genome	92.5	40	3	0	127	166	79712	79673	2.21e-06
SL506413_rnaviral_assembled_NODE_2216_length_1783_cov_912.765497_g25_i4	1783	No	NA	1	0	1	Low-quality	Genome-fragment	3.18	AAI-based (high-confidence)	0	1	no viral genes detected	SL506413_rnaviral_assembled	NC_048047.1	Caulobacter phage CcrBL9, complete genome	95	40	0	2	448	486	78533	78571	1.71e-07
SL506070_rnaviral_assembled_NODE_598_length_1781_cov_32.214286_g40_i1	1781	No	NA	1	0	1	Low-quality	Genome-fragment	1.24	AAI-based (high-confidence)	0	1.03	no viral genes detected	SL506070_rnaviral_assembled	NC_049942.1	Escherichia phage JLK-2012, complete sequence	94.937	79	4	0	1465	1543	23637	23559	2.15e-26
SL506070_rnaviral_assembled_NODE_598_length_1781_cov_32.214286_g40_i1	1781	No	NA	1	0	1	Low-quality	Genome-fragment	1.24	AAI-based (high-confidence)	0	1.03	no viral genes detected	SL506070_rnaviral_assembled	NC_016158.1	Escherichia phage HK639, complete genome	94.643	56	3	0	1466	1521	44518	44463	2.82e-15
SL506330_rnaviral_assembled_NODE_927_length_1781_cov_6.381733_g509_i0	1781	No	NA	1	1	0	Low-quality	Genome-fragment	27.44	AAI-based (high-confidence)	0	1		SL506330_rnaviral_assembled	NC_001801.1	Cucumber green mottle mosaic virus, complete genome	96.97	1782	53	1	1	1781	1810	29	0
SL506446_rnaviral_assembled_NODE_1229_length_1780_cov_24.664323_g63_i2	1780	No	NA	1	0	1	Low-quality	Genome-fragment	1.28	AAI-based (high-confidence)	0	1	no viral genes detected	SL506446_rnaviral_assembled	NC_048660.1	Aeromonas phage phiA8-29, complete genome	92.5	40	3	0	25	64	79712	79673	2.21e-06
WC0Dg-210615-14_B06_rnaviral_assembled_NODE_872_length_1780_cov_5.011131_g481_i0	1780	No	NA	1	0	1	Low-quality	Genome-fragment	1.25	AAI-based (high-confidence)	0	1	no viral genes detected	WC0Dg-210615-14_B06_rnaviral_assembled	NC_024792.1	Bacillus phage Bobb, complete genome	90	60	6	0	7	66	129931	129990	1.7e-12
WG01-210525-14_B06_rnaviral_assembled_NODE_992_length_1780_cov_5.101347_g541_i0	1780	No	NA	1	1	0	Low-quality	Genome-fragment	27.5	AAI-based (high-confidence)	0	1		WG01-210525-14_B06_rnaviral_assembled	NC_001801.1	Cucumber green mottle mosaic virus, complete genome	98.146	1780	33	0	1	1780	2277	498	0
WM06-210525-14_B06_rnaviral_assembled_NODE_935_length_1779_cov_12.722157_g68_i1	1779	No	NA	2	0	1	Low-quality	Genome-fragment	1.28	AAI-based (high-confidence)	0	1	no viral genes detected	WM06-210525-14_B06_rnaviral_assembled	NC_048660.1	Aeromonas phage phiA8-29, complete genome	92.5	40	3	0	1706	1745	79673	79712	2.21e-06
WM06-210608-14_B06_rnaviral_assembled_NODE_694_length_1779_cov_57.324736_g15_i2	1779	No	NA	1	0	1	Low-quality	Genome-fragment	1.24	AAI-based (high-confidence)	0	1	no viral genes detected	WM06-210608-14_B06_rnaviral_assembled	NC_049942.1	Escherichia phage JLK-2012, complete sequence	94.937	79	4	0	239	317	23559	23637	2.15e-26
WM06-210608-14_B06_rnaviral_assembled_NODE_694_length_1779_cov_57.324736_g15_i2	1779	No	NA	1	0	1	Low-quality	Genome-fragment	1.24	AAI-based (high-confidence)	0	1	no viral genes detected	WM06-210608-14_B06_rnaviral_assembled	NC_016158.1	Escherichia phage HK639, complete genome	94.643	56	3	0	261	316	44463	44518	2.82e-15
SL506400_rnaviral_assembled_NODE_901_length_1778_cov_9.442229_g439_i1	1778	No	NA	2	0	1	Low-quality	Genome-fragment	1.25	AAI-based (high-confidence)	0	1	no viral genes detected	SL506400_rnaviral_assembled	NC_024792.1	Bacillus phage Bobb, complete genome	90.164	61	6	0	1411	1471	129990	129930	4.71e-13
SL506025_rnaviral_assembled_NODE_340_length_1776_cov_5.898415_g214_i0	1776	No	NA	3	1	0	Low-quality	Genome-fragment	26.92	AAI-based (high-confidence)	0	1		SL506025_rnaviral_assembled	NC_011659.1	Schlumbergera virus X, complete genome	95.155	1775	86	0	1	1775	4246	6020	0
SL506279_rnaviral_assembled_NODE_771_length_1776_cov_14.422196_g189_i1	1776	No	NA	2	0	1	Low-quality	Genome-fragment	1.24	AAI-based (high-confidence)	0	1	no viral genes detected	SL506279_rnaviral_assembled	NC_049942.1	Escherichia phage JLK-2012, complete sequence	94.805	77	4	0	1363	1439	23637	23561	2.77e-25
SL506279_rnaviral_assembled_NODE_771_length_1776_cov_14.422196_g189_i1	1776	No	NA	2	0	1	Low-quality	Genome-fragment	1.24	AAI-based (high-confidence)	0	1	no viral genes detected	SL506279_rnaviral_assembled	NC_016158.1	Escherichia phage HK639, complete genome	94.643	56	3	0	1364	1419	44518	44463	2.81e-15
SL506279_rnaviral_assembled_NODE_771_length_1776_cov_14.422196_g189_i1	1776	No	NA	2	0	1	Low-quality	Genome-fragment	1.24	AAI-based (high-confidence)	0	1	no viral genes detected	SL506279_rnaviral_assembled	NC_020866.1	Rhodovulum phage RS1 genomic sequence	95.833	48	2	0	1706	1753	180	133	1.69e-12
SL506279_rnaviral_assembled_NODE_771_length_1776_cov_14.422196_g189_i1	1776	No	NA	2	0	1	Low-quality	Genome-fragment	1.24	AAI-based (high-confidence)	0	1	no viral genes detected	SL506279_rnaviral_assembled	NC_028999.1	Pseudomonas phage PhiPA3, complete genome	93.878	49	3	0	1591	1639	294890	294938	2.19e-11
SL506279_rnaviral_assembled_NODE_771_length_1776_cov_14.422196_g189_i1	1776	No	NA	2	0	1	Low-quality	Genome-fragment	1.24	AAI-based (high-confidence)	0	1	no viral genes detected	SL506279_rnaviral_assembled	NC_009234.1	Burkholderia phage phiE202 chromosome, complete genome	93.333	45	3	0	1707	1751	8027	7983	3.66e-09
SL506279_rnaviral_assembled_NODE_771_length_1776_cov_14.422196_g189_i1	1776	No	NA	2	0	1	Low-quality	Genome-fragment	1.24	AAI-based (high-confidence)	0	1	no viral genes detected	SL506279_rnaviral_assembled	NC_007145.2	Burkholderia prophage phi52237, complete genome	93.333	45	3	0	1707	1751	9429	9385	3.66e-09
SL506279_rnaviral_assembled_NODE_771_length_1776_cov_14.422196_g189_i1	1776	No	NA	2	0	1	Low-quality	Genome-fragment	1.24	AAI-based (high-confidence)	0	1	no viral genes detected	SL506279_rnaviral_assembled	NC_048660.1	Aeromonas phage phiA8-29, complete genome	92.857	42	3	0	1592	1633	79673	79714	1.7e-07
SL506353_rnaviral_assembled_NODE_1099_length_1776_cov_16.098062_g686_i0	1776	No	NA	1	0	1	Low-quality	Genome-fragment	1.25	AAI-based (high-confidence)	0	1	no viral genes detected	SL506353_rnaviral_assembled	NC_024792.1	Bacillus phage Bobb, complete genome	90	60	6	0	47	106	129931	129990	1.69e-12
SL506353_rnaviral_assembled_NODE_1100_length_1776_cov_11.623605_g686_i1	1776	No	NA	1	0	1	Low-quality	Genome-fragment	1.25	AAI-based (high-confidence)	0	1	no viral genes detected	SL506353_rnaviral_assembled	NC_024792.1	Bacillus phage Bobb, complete genome	90	60	6	0	1671	1730	129990	129931	1.69e-12
SL506414_rnaviral_assembled_NODE_854_length_1776_cov_27.568996_g379_i0	1776	No	NA	3	3	0	Low-quality	Genome-fragment	27.7	AAI-based (high-confidence)	0	1		SL506414_rnaviral_assembled	NC_028478.1	Tomato brown rugose fruit virus isolate Tom1-Jo, complete genome	99.887	1776	2	0	1	1776	4599	6374	0
SL506414_rnaviral_assembled_NODE_854_length_1776_cov_27.568996_g379_i0	1776	No	NA	3	3	0	Low-quality	Genome-fragment	27.7	AAI-based (high-confidence)	0	1		SL506414_rnaviral_assembled	NC_022801.1	Yellow tailflower mild mottle virus isolate Cervantes, complete genome	92.453	53	4	0	1639	1691	6217	6269	6.09e-12
WG0A-210608-14_B06_rnaviral_assembled_NODE_567_length_1776_cov_4.052848_g280_i0	1776	No	NA	1	0	1	Low-quality	Genome-fragment	1.25	AAI-based (high-confidence)	0	1	no viral genes detected	WG0A-210608-14_B06_rnaviral_assembled	NC_024792.1	Bacillus phage Bobb, complete genome	90	60	6	0	47	106	129931	129990	1.69e-12
WG0L-210622-14_B06_rnaviral_assembled_NODE_991_length_1776_cov_15.113917_g454_i0	1776	No	NA	3	3	0	Low-quality	Genome-fragment	27.7	AAI-based (high-confidence)	0	1		WG0L-210622-14_B06_rnaviral_assembled	NC_028478.1	Tomato brown rugose fruit virus isolate Tom1-Jo, complete genome	99.887	1773	2	0	1	1773	4612	6384	0
WG0L-210622-14_B06_rnaviral_assembled_NODE_991_length_1776_cov_15.113917_g454_i0	1776	No	NA	3	3	0	Low-quality	Genome-fragment	27.7	AAI-based (high-confidence)	0	1		WG0L-210622-14_B06_rnaviral_assembled	NC_022801.1	Yellow tailflower mild mottle virus isolate Cervantes, complete genome	92.453	53	4	0	1626	1678	6217	6269	6.09e-12
SL506344_rnaviral_assembled_NODE_854_length_1775_cov_5.774971_g451_i0	1775	No	NA	1	1	0	Low-quality	Genome-fragment	27.36	AAI-based (high-confidence)	0	1		SL506344_rnaviral_assembled	NC_001801.1	Cucumber green mottle mosaic virus, complete genome	96.451	1775	63	0	1	1775	1109	2883	0
SL506346_rnaviral_assembled_NODE_1040_length_1775_cov_15.975323_g31_i1	1775	No	NA	1	0	1	Low-quality	Genome-fragment	1.22	AAI-based (high-confidence)	0	1.03	no viral genes detected	SL506346_rnaviral_assembled	NC_049942.1	Escherichia phage JLK-2012, complete sequence	93.827	81	4	1	236	316	23559	23638	2.77e-25
SL506346_rnaviral_assembled_NODE_1040_length_1775_cov_15.975323_g31_i1	1775	No	NA	1	0	1	Low-quality	Genome-fragment	1.22	AAI-based (high-confidence)	0	1.03	no viral genes detected	SL506346_rnaviral_assembled	NC_016158.1	Escherichia phage HK639, complete genome	94.545	55	3	0	258	312	44463	44517	1.01e-14
SL506440_rnaviral_assembled_NODE_1112_length_1775_cov_3.679201_g566_i0	1775	No	NA	3	0	1	Low-quality	Genome-fragment	1.22	AAI-based (high-confidence)	0	1	no viral genes detected	SL506440_rnaviral_assembled	NC_048047.1	Caulobacter phage CcrBL9, complete genome	91.549	71	3	3	301	369	82980	82911	1.68e-17
WGOK-210514C_B06_rnaviral_assembled_NODE_676_length_1775_cov_34.262045_g459_i0	1775	No	NA	2	0	2	Low-quality	Genome-fragment	1.18	AAI-based (high-confidence)	0	1	no viral genes detected	WGOK-210514C_B06_rnaviral_assembled	NC_048106.1	Synechococcus phage S-CBWM1, complete genome	93.22	59	0	4	1618	1674	19670	19614	3.64e-14
SL506250_rnaviral_assembled_NODE_678_length_1774_cov_4.681364_g4_i1	1774	No	NA	3	0	1	Low-quality	Genome-fragment	1.3	AAI-based (high-confidence)	0	1	no viral genes detected	SL506250_rnaviral_assembled	NC_048047.1	Caulobacter phage CcrBL9, complete genome	91.549	71	3	3	898	966	82911	82980	1.68e-17
WGOK-210401C_B06_rnaviral_assembled_NODE_953_length_1773_cov_39.043529_g660_i0	1773	No	NA	2	0	0	Low-quality	Genome-fragment	2.74	AAI-based (high-confidence)	0	1	no viral genes detected	WGOK-210401C_B06_rnaviral_assembled	NC_042128.1	Escherichia phage RCS47, complete genome	91.026	78	7	0	1035	1112	106950	106873	7.75e-21
WGOK-210401C_B06_rnaviral_assembled_NODE_953_length_1773_cov_39.043529_g660_i0	1773	No	NA	2	0	0	Low-quality	Genome-fragment	2.74	AAI-based (high-confidence)	0	1	no viral genes detected	WGOK-210401C_B06_rnaviral_assembled	NC_042128.1	Escherichia phage RCS47, complete genome	91.026	78	7	0	1035	1112	114298	114221	7.75e-21
SL506425_rnaviral_assembled_NODE_1005_length_1772_cov_101.304885_g27_i3	1772	No	NA	1	0	1	Low-quality	Genome-fragment	1.22	AAI-based (high-confidence)	0	1.03	no viral genes detected	SL506425_rnaviral_assembled	NC_049942.1	Escherichia phage JLK-2012, complete sequence	93.827	81	4	1	1457	1537	23638	23559	2.77e-25
SL506425_rnaviral_assembled_NODE_1005_length_1772_cov_101.304885_g27_i3	1772	No	NA	1	0	1	Low-quality	Genome-fragment	1.22	AAI-based (high-confidence)	0	1.03	no viral genes detected	SL506425_rnaviral_assembled	NC_016158.1	Escherichia phage HK639, complete genome	94.545	55	3	0	1461	1515	44517	44463	1.01e-14
WGOK-210514C_B06_rnaviral_assembled_NODE_678_length_1771_cov_23.157244_g459_i1	1771	No	NA	3	0	1	Low-quality	Genome-fragment	1.19	AAI-based (high-confidence)	0	1	no viral genes detected	WGOK-210514C_B06_rnaviral_assembled	NC_048106.1	Synechococcus phage S-CBWM1, complete genome	93.22	59	0	4	102	158	19614	19670	3.63e-14
SL506379_rnaviral_assembled_NODE_853_length_1770_cov_3.375958_g398_i0	1770	No	NA	3	3	0	Low-quality	Genome-fragment	27.7	AAI-based (high-confidence)	0	1		SL506379_rnaviral_assembled	NC_003630.1	Pepper mild mottle virus, complete genome	98.701	1770	23	0	1	1770	5828	4059	0
SL506220_rnaviral_assembled_NODE_997_length_1769_cov_3.537146_g526_i0	1769	No	NA	2	1	0	Low-quality	Genome-fragment	27.09	AAI-based (medium-confidence)	0	1		SL506220_rnaviral_assembled	NC_002692.1	Tomato mosaic virus, complete genome	99.096	1769	16	0	1	1769	3524	1756	0
WG01-210518-14_B06_rnaviral_assembled_NODE_1237_length_1768_cov_4.655457_g737_i0	1768	No	NA	1	0	1	Low-quality	Genome-fragment	1.72	AAI-based (medium-confidence)	0	1	no viral genes detected	WG01-210518-14_B06_rnaviral_assembled	NC_021312.1	Phaeocystis globosa virus strain 16T, complete genome	92.683	41	2	1	1537	1576	52482	52442	2.2e-06
SL506048_rnaviral_assembled_NODE_768_length_1767_cov_13.064345_g478_i0	1767	No	NA	3	3	0	Low-quality	Genome-fragment	27.56	AAI-based (high-confidence)	0	1		SL506048_rnaviral_assembled	NC_028478.1	Tomato brown rugose fruit virus isolate Tom1-Jo, complete genome	99.943	1767	1	0	1	1767	6383	4617	0
SL506048_rnaviral_assembled_NODE_768_length_1767_cov_13.064345_g478_i0	1767	No	NA	3	3	0	Low-quality	Genome-fragment	27.56	AAI-based (high-confidence)	0	1		SL506048_rnaviral_assembled	NC_022801.1	Yellow tailflower mild mottle virus isolate Cervantes, complete genome	92.453	53	4	0	95	147	6269	6217	6.06e-12
SL506360_rnaviral_assembled_NODE_946_length_1767_cov_13.365407_g267_i1	1767	No	NA	2	0	1	Low-quality	Genome-fragment	1.27	AAI-based (high-confidence)	0	1	no viral genes detected	SL506360_rnaviral_assembled	NC_048660.1	Aeromonas phage phiA8-29, complete genome	92.5	40	3	0	1695	1734	79673	79712	2.19e-06
SL506291_rnaviral_assembled_NODE_793_length_1766_cov_14.196102_g488_i0	1766	No	NA	2	0	2	Low-quality	Genome-fragment	1.27	AAI-based (high-confidence)	0	1	no viral genes detected	SL506291_rnaviral_assembled	NC_031107.2	Erwinia phage vB_EamM_Asesino, complete genome	94.737	57	3	0	429	485	674	618	7.77e-16
SL506216_rnaviral_assembled_NODE_1256_length_1765_cov_12.814421_g686_i0	1765	No	NA	2	0	1	Low-quality	Genome-fragment	1.2	AAI-based (high-confidence)	0	1	no viral genes detected	SL506216_rnaviral_assembled	NC_054952.1	Stenotrophomonas phage IME-SM1, complete genome	90.476	63	6	0	6	68	149582	149644	3.62e-14
SL506216_rnaviral_assembled_NODE_1256_length_1765_cov_12.814421_g686_i0	1765	No	NA	2	0	1	Low-quality	Genome-fragment	1.2	AAI-based (high-confidence)	0	1	no viral genes detected	SL506216_rnaviral_assembled	NC_048804.1	Stenotrophomonas phage Mendera, complete genome	90.476	63	6	0	6	68	68385	68447	3.62e-14
SL506216_rnaviral_assembled_NODE_1256_length_1765_cov_12.814421_g686_i0	1765	No	NA	2	0	1	Low-quality	Genome-fragment	1.2	AAI-based (high-confidence)	0	1	no viral genes detected	SL506216_rnaviral_assembled	NC_048755.1	Stenotrophomonas phage YB07, complete genome	90.476	63	6	0	6	68	78314	78376	3.62e-14
SL506216_rnaviral_assembled_NODE_1256_length_1765_cov_12.814421_g686_i0	1765	No	NA	2	0	1	Low-quality	Genome-fragment	1.2	AAI-based (high-confidence)	0	1	no viral genes detected	SL506216_rnaviral_assembled	NC_005260.1	Aeromonas phage Aeh1, complete genome	91.071	56	4	1	13	68	108078	108024	2.18e-11
SL506309_rnaviral_assembled_NODE_1134_length_1765_cov_4.494681_g625_i0	1765	No	NA	1	0	1	Low-quality	Genome-fragment	1.23	AAI-based (high-confidence)	0	1	no viral genes detected	SL506309_rnaviral_assembled	NC_024792.1	Bacillus phage Bobb, complete genome	90	60	6	0	70	129	129931	129990	1.68e-12
SL506025_rnaviral_assembled_NODE_351_length_1764_cov_36.144293_g10_i1	1764	No	NA	1	0	1	Low-quality	Genome-fragment	1.22	AAI-based (high-confidence)	0	1	no viral genes detected	SL506025_rnaviral_assembled	NC_016158.1	Escherichia phage HK639, complete genome	97.959	49	0	1	233	281	44474	44521	3.61e-14
SL506260_rnaviral_assembled_NODE_1060_length_1764_cov_4.562389_g636_i0	1764	No	NA	1	0	1	Low-quality	Genome-fragment	1.39	AAI-based (high-confidence)	0	1	no viral genes detected	SL506260_rnaviral_assembled	NC_031129.1	Salmonella phage SJ46, complete genome	98.452	646	9	1	1120	1764	62889	62244	0
SL506260_rnaviral_assembled_NODE_1060_length_1764_cov_4.562389_g636_i0	1764	No	NA	1	0	1	Low-quality	Genome-fragment	1.39	AAI-based (high-confidence)	0	1	no viral genes detected	SL506260_rnaviral_assembled	NC_031129.1	Salmonella phage SJ46, complete genome	99.034	414	4	0	27	440	66975	66562	0
SL506379_rnaviral_assembled_NODE_859_length_1764_cov_11.989947_g401_i0	1764	No	NA	3	3	0	Low-quality	Genome-fragment	27.51	AAI-based (high-confidence)	0	1		SL506379_rnaviral_assembled	NC_028478.1	Tomato brown rugose fruit virus isolate Tom1-Jo, complete genome	99.887	1764	2	0	1	1764	4581	6344	0
SL506379_rnaviral_assembled_NODE_859_length_1764_cov_11.989947_g401_i0	1764	No	NA	3	3	0	Low-quality	Genome-fragment	27.51	AAI-based (high-confidence)	0	1		SL506379_rnaviral_assembled	NC_022801.1	Yellow tailflower mild mottle virus isolate Cervantes, complete genome	92.453	53	4	0	1657	1709	6217	6269	6.05e-12
SL506418_rnaviral_assembled_NODE_604_length_1764_cov_28.458309_g290_i0	1764	No	NA	3	3	0	Low-quality	Genome-fragment	27.51	AAI-based (high-confidence)	0	1		SL506418_rnaviral_assembled	NC_028478.1	Tomato brown rugose fruit virus isolate Tom1-Jo, complete genome	99.887	1764	1	1	1	1764	4628	6390	0
SL506418_rnaviral_assembled_NODE_604_length_1764_cov_28.458309_g290_i0	1764	No	NA	3	3	0	Low-quality	Genome-fragment	27.51	AAI-based (high-confidence)	0	1		SL506418_rnaviral_assembled	NC_022801.1	Yellow tailflower mild mottle virus isolate Cervantes, complete genome	92.453	53	4	0	1610	1662	6217	6269	6.05e-12
SL506263_rnaviral_assembled_NODE_686_length_1763_cov_6.011834_g380_i0	1763	No	NA	1	0	1	Low-quality	Genome-fragment	1.22	AAI-based (high-confidence)	0	1	no viral genes detected	SL506263_rnaviral_assembled	NC_024792.1	Bacillus phage Bobb, complete genome	90.164	61	6	0	90	150	129930	129990	4.67e-13
SL506307_rnaviral_assembled_NODE_798_length_1763_cov_14.871006_g93_i3	1763	No	NA	2	0	1	Low-quality	Genome-fragment	1.28	AAI-based (high-confidence)	0	1	no viral genes detected	SL506307_rnaviral_assembled	NC_031107.2	Erwinia phage vB_EamM_Asesino, complete genome	94.737	57	3	0	75	131	674	618	7.76e-16
SL506361_rnaviral_assembled_NODE_947_length_1763_cov_5.063314_g44_i2	1763	No	NA	3	0	1	Low-quality	Genome-fragment	1.3	AAI-based (high-confidence)	0	1	no viral genes detected	SL506361_rnaviral_assembled	NC_024792.1	Bacillus phage Bobb, complete genome	90	60	6	0	744	803	129931	129990	1.68e-12
SL506371_rnaviral_assembled_NODE_1126_length_1762_cov_35.904085_g651_i0	1762	No	NA	1	0	0	Low-quality	Genome-fragment	4.18	AAI-based (high-confidence)	0	1.75	no viral genes detected; high kmer_freq may indicate large duplication	SL506371_rnaviral_assembled	NC_048106.1	Synechococcus phage S-CBWM1, complete genome	93.22	59	0	4	1054	1110	19670	19614	3.61e-14
SL506371_rnaviral_assembled_NODE_1126_length_1762_cov_35.904085_g651_i0	1762	No	NA	1	0	0	Low-quality	Genome-fragment	4.18	AAI-based (high-confidence)	0	1.75	no viral genes detected; high kmer_freq may indicate large duplication	SL506371_rnaviral_assembled	NC_048106.1	Synechococcus phage S-CBWM1, complete genome	93.22	59	0	4	401	457	19670	19614	3.61e-14
SL506371_rnaviral_assembled_NODE_1126_length_1762_cov_35.904085_g651_i0	1762	No	NA	1	0	0	Low-quality	Genome-fragment	4.18	AAI-based (high-confidence)	0	1.75	no viral genes detected; high kmer_freq may indicate large duplication	SL506371_rnaviral_assembled	NC_048106.1	Synechococcus phage S-CBWM1, complete genome	94.545	55	0	3	1707	1760	19670	19618	1.3e-13
SL506371_rnaviral_assembled_NODE_1126_length_1762_cov_35.904085_g651_i0	1762	No	NA	1	0	0	Low-quality	Genome-fragment	4.18	AAI-based (high-confidence)	0	1.75	no viral genes detected; high kmer_freq may indicate large duplication	SL506371_rnaviral_assembled	NC_027366.1	Bacillus phage Mater, complete genome	94.444	54	2	1	771	824	132645	132697	1.3e-13
SL506371_rnaviral_assembled_NODE_1126_length_1762_cov_35.904085_g651_i0	1762	No	NA	1	0	0	Low-quality	Genome-fragment	4.18	AAI-based (high-confidence)	0	1.75	no viral genes detected; high kmer_freq may indicate large duplication	SL506371_rnaviral_assembled	NC_027366.1	Bacillus phage Mater, complete genome	94.444	54	2	1	1424	1477	132645	132697	1.3e-13
WGOK-210523C_B06_rnaviral_assembled_NODE_901_length_1762_cov_36.805210_g506_i0	1762	No	NA	3	3	0	Low-quality	Genome-fragment	27.48	AAI-based (high-confidence)	0	1		WGOK-210523C_B06_rnaviral_assembled	NC_028478.1	Tomato brown rugose fruit virus isolate Tom1-Jo, complete genome	99.943	1758	1	0	1	1758	6378	4621	0
WGOK-210523C_B06_rnaviral_assembled_NODE_901_length_1762_cov_36.805210_g506_i0	1762	No	NA	3	3	0	Low-quality	Genome-fragment	27.48	AAI-based (high-confidence)	0	1		WGOK-210523C_B06_rnaviral_assembled	NC_022801.1	Yellow tailflower mild mottle virus isolate Cervantes, complete genome	92.453	53	4	0	90	142	6269	6217	6.04e-12
SL506317_rnaviral_assembled_NODE_991_length_1761_cov_9.214455_g581_i0	1761	No	NA	2	0	1	Low-quality	Genome-fragment	1.23	AAI-based (high-confidence)	0	1	no viral genes detected	SL506317_rnaviral_assembled	NC_024792.1	Bacillus phage Bobb, complete genome	90	60	6	0	1507	1566	129990	129931	1.68e-12
SL506025_rnaviral_assembled_NODE_356_length_1760_cov_14.282158_g221_i0	1760	No	NA	2	0	2	Low-quality	Genome-fragment	1.24	AAI-based (high-confidence)	0	1	no viral genes detected	SL506025_rnaviral_assembled	NC_024792.1	Bacillus phage Bobb, complete genome	90	60	6	0	47	106	129931	129990	1.68e-12
WC0Dg-210601-14_B06_rnaviral_assembled_NODE_947_length_1760_cov_3.173088_g485_i0	1760	No	NA	1	1	0	Low-quality	Genome-fragment	27.14	AAI-based (high-confidence)	0	1		WC0Dg-210601-14_B06_rnaviral_assembled	NC_001801.1	Cucumber green mottle mosaic virus, complete genome	98.125	1760	33	0	1	1760	3490	1731	0
SL506020_rnaviral_assembled_NODE_841_length_1759_cov_14.785291_g540_i0	1759	No	NA	3	3	0	Low-quality	Genome-fragment	27.43	AAI-based (high-confidence)	0	1		SL506020_rnaviral_assembled	NC_028478.1	Tomato brown rugose fruit virus isolate Tom1-Jo, complete genome	99.886	1759	2	0	1	1759	6379	4621	0
SL506020_rnaviral_assembled_NODE_841_length_1759_cov_14.785291_g540_i0	1759	No	NA	3	3	0	Low-quality	Genome-fragment	27.43	AAI-based (high-confidence)	0	1		SL506020_rnaviral_assembled	NC_022801.1	Yellow tailflower mild mottle virus isolate Cervantes, complete genome	92.453	53	4	0	91	143	6269	6217	6.03e-12
WGOK-210517_B06_rnaviral_assembled_NODE_922_length_1759_cov_16.969751_g8_i3	1759	No	NA	2	0	1	Low-quality	Genome-fragment	1.26	AAI-based (high-confidence)	0	1	no viral genes detected	WGOK-210517_B06_rnaviral_assembled	NC_048660.1	Aeromonas phage phiA8-29, complete genome	100	30	0	0	1723	1752	79673	79702	7.85e-06
WM08-210601-14_B06_rnaviral_assembled_NODE_1000_length_1759_cov_4.115065_g510_i0	1759	No	NA	2	0	2	Low-quality	Genome-fragment	1.24	AAI-based (high-confidence)	0	1	no viral genes detected	WM08-210601-14_B06_rnaviral_assembled	NC_024792.1	Bacillus phage Bobb, complete genome	90	60	6	0	12	71	129931	129990	1.68e-12
SL506164_rnaviral_assembled_NODE_646_length_1757_cov_2300.644893_g373_i0	1757	No	NA	2	0	0	Low-quality	Genome-fragment	2.43	AAI-based (high-confidence)	0	1	no viral genes detected	SL506164_rnaviral_assembled	NC_021862.1	Ralstonia phage RSS30 DNA, complete genome	92.754	69	5	0	1080	1148	7016	6948	3.57e-19
SL506164_rnaviral_assembled_NODE_646_length_1757_cov_2300.644893_g373_i0	1757	No	NA	2	0	0	Low-quality	Genome-fragment	2.43	AAI-based (high-confidence)	0	1	no viral genes detected	SL506164_rnaviral_assembled	NC_025115.1	Ralstonia phage RSY1 DNA, complete genome	93.846	65	4	0	1084	1148	18206	18142	1.29e-18
SL506220_rnaviral_assembled_NODE_1019_length_1757_cov_7.072447_g533_i0	1757	No	NA	3	3	0	Low-quality	Genome-fragment	27.4	AAI-based (high-confidence)	0	1		SL506220_rnaviral_assembled	NC_002692.1	Tomato mosaic virus, complete genome	99.488	1757	9	0	1	1757	6059	4303	0
SL506370_rnaviral_assembled_NODE_944_length_1757_cov_6.599762_g527_i0	1757	No	NA	4	0	2	Low-quality	Genome-fragment	1.45	AAI-based (high-confidence)	0	1	no viral genes detected	SL506370_rnaviral_assembled	NC_042128.1	Escherichia phage RCS47, complete genome	100	420	0	0	1	420	16347	16766	0
SL506370_rnaviral_assembled_NODE_944_length_1757_cov_6.599762_g527_i0	1757	No	NA	4	0	2	Low-quality	Genome-fragment	1.45	AAI-based (high-confidence)	0	1	no viral genes detected	SL506370_rnaviral_assembled	NC_042128.1	Escherichia phage RCS47, complete genome	100	420	0	0	1	420	25164	25583	0
SL506174_rnaviral_assembled_NODE_756_length_1756_cov_5.368984_g469_i0	1756	No	NA	1	1	0	Low-quality	Genome-fragment	27.45	AAI-based (high-confidence)	0	1		SL506174_rnaviral_assembled	NC_028478.1	Tomato brown rugose fruit virus isolate Tom1-Jo, complete genome	99.886	1756	2	0	1	1756	2141	386	0
SL506303_rnaviral_assembled_NODE_1010_length_1756_cov_9.969103_g661_i0	1756	No	NA	3	3	0	Low-quality	Genome-fragment	27.39	AAI-based (high-confidence)	0	1		SL506303_rnaviral_assembled	NC_028478.1	Tomato brown rugose fruit virus isolate Tom1-Jo, complete genome	99.772	1756	3	1	1	1756	6390	4636	0
SL506303_rnaviral_assembled_NODE_1010_length_1756_cov_9.969103_g661_i0	1756	No	NA	3	3	0	Low-quality	Genome-fragment	27.39	AAI-based (high-confidence)	0	1		SL506303_rnaviral_assembled	NC_022801.1	Yellow tailflower mild mottle virus isolate Cervantes, complete genome	92.453	53	4	0	103	155	6269	6217	6.02e-12
SL506384_rnaviral_assembled_NODE_1119_length_1755_cov_5.346611_g570_i0	1755	No	NA	1	1	0	Low-quality	Genome-fragment	27.51	AAI-based (high-confidence)	0	1		SL506384_rnaviral_assembled	NC_028478.1	Tomato brown rugose fruit virus isolate Tom1-Jo, complete genome	99.772	1753	4	0	3	1755	3479	1727	0
SL506067_rnaviral_assembled_NODE_743_length_1754_cov_3.738251_g440_i0	1754	No	NA	2	2	0	Low-quality	Genome-fragment	1.34	HMM-based (lower-bound)	0	1		SL506067_rnaviral_assembled	NC_001801.1	Cucumber green mottle mosaic virus, complete genome	96.123	1754	68	0	1	1754	1976	3729	0
SL505989_rnaviral_assembled_NODE_769_length_1753_cov_20.955952_g28_i1	1753	No	NA	1	0	1	Low-quality	Genome-fragment	1.21	AAI-based (high-confidence)	0	1	no viral genes detected	SL505989_rnaviral_assembled	NC_016158.1	Escherichia phage HK639, complete genome	97.959	49	0	1	1464	1512	44521	44474	3.59e-14
SL506040_rnaviral_assembled_NODE_417_length_1753_cov_26.154167_g19_i2	1753	No	NA	1	0	1	Low-quality	Genome-fragment	1.21	AAI-based (high-confidence)	0	1	no viral genes detected	SL506040_rnaviral_assembled	NC_016158.1	Escherichia phage HK639, complete genome	97.959	49	0	1	1464	1512	44521	44474	3.59e-14
SL506263_rnaviral_assembled_NODE_697_length_1753_cov_8.647024_g385_i0	1753	No	NA	2	0	1	Low-quality	Genome-fragment	1.19	AAI-based (high-confidence)	0	1	no viral genes detected	SL506263_rnaviral_assembled	NC_016158.1	Escherichia phage HK639, complete genome	95.918	49	1	1	1440	1488	44521	44474	1.67e-12
SL506354_rnaviral_assembled_NODE_726_length_1753_cov_11.369643_g420_i0	1753	No	NA	3	3	0	Low-quality	Genome-fragment	27.34	AAI-based (high-confidence)	0	1		SL506354_rnaviral_assembled	NC_028478.1	Tomato brown rugose fruit virus isolate Tom1-Jo, complete genome	99.943	1753	1	0	1	1753	6340	4588	0
SL506354_rnaviral_assembled_NODE_726_length_1753_cov_11.369643_g420_i0	1753	No	NA	3	3	0	Low-quality	Genome-fragment	27.34	AAI-based (high-confidence)	0	1		SL506354_rnaviral_assembled	NC_022801.1	Yellow tailflower mild mottle virus isolate Cervantes, complete genome	92.453	53	4	0	52	104	6269	6217	6.01e-12
WM08-210601-14_B06_rnaviral_assembled_NODE_1008_length_1753_cov_7.676786_g420_i1	1753	No	NA	3	0	1	Low-quality	Genome-fragment	1.27	AAI-based (high-confidence)	0	1	no viral genes detected	WM08-210601-14_B06_rnaviral_assembled	NC_048047.1	Caulobacter phage CcrBL9, complete genome	91.549	71	3	3	688	756	82980	82911	1.66e-17
SL506216_rnaviral_assembled_NODE_1275_length_1752_cov_23.812984_g42_i3	1752	No	NA	1	0	1	Low-quality	Genome-fragment	1.21	AAI-based (high-confidence)	0	1	no viral genes detected	SL506216_rnaviral_assembled	NC_049942.1	Escherichia phage JLK-2012, complete sequence	93.827	81	4	1	194	274	23559	23638	2.73e-25
SL506216_rnaviral_assembled_NODE_1275_length_1752_cov_23.812984_g42_i3	1752	No	NA	1	0	1	Low-quality	Genome-fragment	1.21	AAI-based (high-confidence)	0	1	no viral genes detected	SL506216_rnaviral_assembled	NC_016158.1	Escherichia phage HK639, complete genome	94.545	55	3	0	216	270	44463	44517	9.98e-15
WGOK-210403C_B06_rnaviral_assembled_NODE_806_length_1752_cov_21.210840_g556_i0	1752	No	NA	1	0	0	Low-quality	Genome-fragment	4.16	AAI-based (high-confidence)	0	1.18	no viral genes detected	WGOK-210403C_B06_rnaviral_assembled	NC_048106.1	Synechococcus phage S-CBWM1, complete genome	93.22	59	0	4	440	496	19614	19670	3.59e-14
WGOK-210403C_B06_rnaviral_assembled_NODE_806_length_1752_cov_21.210840_g556_i0	1752	No	NA	1	0	0	Low-quality	Genome-fragment	4.16	AAI-based (high-confidence)	0	1.18	no viral genes detected	WGOK-210403C_B06_rnaviral_assembled	NC_048106.1	Synechococcus phage S-CBWM1, complete genome	93.22	59	0	4	1297	1353	19614	19670	3.59e-14
WGOK-210403C_B06_rnaviral_assembled_NODE_806_length_1752_cov_21.210840_g556_i0	1752	No	NA	1	0	0	Low-quality	Genome-fragment	4.16	AAI-based (high-confidence)	0	1.18	no viral genes detected	WGOK-210403C_B06_rnaviral_assembled	NC_027366.1	Bacillus phage Mater, complete genome	91.803	61	4	1	1060	1120	132704	132645	3.59e-14
WGOK-210403C_B06_rnaviral_assembled_NODE_806_length_1752_cov_21.210840_g556_i0	1752	No	NA	1	0	0	Low-quality	Genome-fragment	4.16	AAI-based (high-confidence)	0	1.18	no viral genes detected	WGOK-210403C_B06_rnaviral_assembled	NC_027366.1	Bacillus phage Mater, complete genome	94.444	54	2	1	735	788	132697	132645	1.29e-13
SL506072_rnaviral_assembled_NODE_683_length_1751_cov_20.777116_g392_i0	1751	No	NA	2	0	2	Low-quality	Genome-fragment	1.21	AAI-based (high-confidence)	0	1	no viral genes detected	SL506072_rnaviral_assembled	NC_024792.1	Bacillus phage Bobb, complete genome	90.164	61	6	0	1183	1243	129990	129930	4.64e-13
SL506072_rnaviral_assembled_NODE_684_length_1751_cov_19.134088_g392_i1	1751	No	NA	2	0	2	Low-quality	Genome-fragment	1.21	AAI-based (high-confidence)	0	1	no viral genes detected	SL506072_rnaviral_assembled	NC_024792.1	Bacillus phage Bobb, complete genome	90.164	61	6	0	509	569	129930	129990	4.64e-13
SL506395_rnaviral_assembled_NODE_1122_length_1751_cov_46.891538_g617_i0	1751	No	NA	1	0	1	Low-quality	Genome-fragment	1.22	AAI-based (high-confidence)	0	1.03	no viral genes detected	SL506395_rnaviral_assembled	NC_049942.1	Escherichia phage JLK-2012, complete sequence	93.827	81	4	1	1435	1515	23638	23559	2.73e-25
SL506395_rnaviral_assembled_NODE_1122_length_1751_cov_46.891538_g617_i0	1751	No	NA	1	0	1	Low-quality	Genome-fragment	1.22	AAI-based (high-confidence)	0	1.03	no viral genes detected	SL506395_rnaviral_assembled	NC_016158.1	Escherichia phage HK639, complete genome	94.545	55	3	0	1439	1493	44517	44463	9.97e-15
SL506404_rnaviral_assembled_NODE_1287_length_1751_cov_3.073897_g754_i0	1751	No	NA	2	2	0	Low-quality	Genome-fragment	1.34	HMM-based (lower-bound)	0	1		SL506404_rnaviral_assembled	NC_002692.1	Tomato mosaic virus, complete genome	99.257	1749	13	0	3	1751	3148	1400	0
SL506407_rnaviral_assembled_NODE_600_length_1750_cov_9.032200_g393_i0	1750	No	NA	3	0	1	Low-quality	Genome-fragment	1.44	AAI-based (medium-confidence)	0	1	no viral genes detected	SL506407_rnaviral_assembled	NC_054957.1	Ralstonia phage Eline, complete genome	97.183	71	2	0	336	406	6744	6814	2.73e-25
WGOK-210402_B06_rnaviral_assembled_NODE_692_length_1749_cov_108.500597_g429_i0	1749	No	NA	1	0	1	Low-quality	Genome-fragment	1.2	AAI-based (high-confidence)	0	1	no viral genes detected	WGOK-210402_B06_rnaviral_assembled	NC_049942.1	Escherichia phage JLK-2012, complete sequence	93.827	81	4	1	269	349	23559	23638	2.73e-25
WGOK-210402_B06_rnaviral_assembled_NODE_692_length_1749_cov_108.500597_g429_i0	1749	No	NA	1	0	1	Low-quality	Genome-fragment	1.2	AAI-based (high-confidence)	0	1	no viral genes detected	WGOK-210402_B06_rnaviral_assembled	NC_016158.1	Escherichia phage HK639, complete genome	94.545	55	3	0	291	345	44463	44517	9.96e-15
SL506234_rnaviral_assembled_NODE_1191_length_1747_cov_7.565114_g629_i0	1747	No	NA	3	3	0	Low-quality	Genome-fragment	27.34	AAI-based (high-confidence)	0	1		SL506234_rnaviral_assembled	NC_003630.1	Pepper mild mottle virus, complete genome	99.714	1747	5	0	1	1747	5876	4130	0
SL506413_rnaviral_assembled_NODE_2301_length_1747_cov_482.360215_g25_i5	1747	No	NA	1	0	1	Low-quality	Genome-fragment	3.12	AAI-based (high-confidence)	0	1	no viral genes detected	SL506413_rnaviral_assembled	NC_048047.1	Caulobacter phage CcrBL9, complete genome	95	40	0	2	412	450	78533	78571	1.68e-07
WG02c-210622-14_B06_rnaviral_assembled_NODE_940_length_1747_cov_3.693548_g534_i0	1747	No	NA	2	0	2	Low-quality	Genome-fragment	1.23	AAI-based (high-confidence)	0	1	no viral genes detected	WG02c-210622-14_B06_rnaviral_assembled	NC_024792.1	Bacillus phage Bobb, complete genome	90	60	6	0	1404	1463	129990	129931	1.66e-12
SL506194_rnaviral_assembled_NODE_1353_length_1746_cov_2.276748_g710_i0	1746	No	NA	1	1	0	Low-quality	Genome-fragment	13.37	HMM-based (lower-bound)	0	1		SL506194_rnaviral_assembled	NC_033045.1	Hubei picorna-like virus 62 strain spider133936 hypothetical protein gene, complete cds	91.539	1702	144	0	1	1702	8046	6345	0
SL506194_rnaviral_assembled_NODE_1353_length_1746_cov_2.276748_g710_i0	1746	No	NA	1	1	0	Low-quality	Genome-fragment	13.37	HMM-based (lower-bound)	0	1		SL506194_rnaviral_assembled	NC_032990.1	Hubei picorna-like virus 63 strain insectZJ97544 hypothetical protein gene, complete cds	90.836	1746	160	0	1	1746	8016	6271	0
SL506424_rnaviral_assembled_NODE_1016_length_1745_cov_3.761364_g618_i0	1745	No	NA	2	0	1	Low-quality	Genome-fragment	2.5	AAI-based (high-confidence)	0	1	no viral genes detected	SL506424_rnaviral_assembled	NC_031129.1	Salmonella phage SJ46, complete genome	95.585	1744	77	0	1	1744	60361	62104	0
SL506283_rnaviral_assembled_NODE_969_length_1743_cov_95.112575_g319_i2	1743	No	NA	2	0	2	Low-quality	Genome-fragment	1.15	AAI-based (high-confidence)	0	1	no viral genes detected	SL506283_rnaviral_assembled	NC_048106.1	Synechococcus phage S-CBWM1, complete genome	93.22	59	0	4	1587	1643	19670	19614	3.57e-14
SL506434_rnaviral_assembled_NODE_957_length_1743_cov_2.717964_g526_i0	1743	No	NA	1	0	1	Low-quality	Genome-fragment	1.22	AAI-based (high-confidence)	0	1	no viral genes detected	SL506434_rnaviral_assembled	NC_049942.1	Escherichia phage JLK-2012, complete sequence	94.667	75	4	0	309	383	23561	23635	3.52e-24
SL506434_rnaviral_assembled_NODE_957_length_1743_cov_2.717964_g526_i0	1743	No	NA	1	0	1	Low-quality	Genome-fragment	1.22	AAI-based (high-confidence)	0	1	no viral genes detected	SL506434_rnaviral_assembled	NC_016158.1	Escherichia phage HK639, complete genome	94.545	55	3	0	329	383	44463	44517	9.92e-15
SL506434_rnaviral_assembled_NODE_957_length_1743_cov_2.717964_g526_i0	1743	No	NA	1	0	1	Low-quality	Genome-fragment	1.22	AAI-based (high-confidence)	0	1	no viral genes detected	SL506434_rnaviral_assembled	NC_022096.1	Pseudomonas phage PaBG, complete genome	90.164	61	4	2	108	167	120226	120285	1.66e-12
SL506434_rnaviral_assembled_NODE_957_length_1743_cov_2.717964_g526_i0	1743	No	NA	1	0	1	Low-quality	Genome-fragment	1.22	AAI-based (high-confidence)	0	1	no viral genes detected	SL506434_rnaviral_assembled	NC_020866.1	Rhodovulum phage RS1 genomic sequence	95.745	47	2	0	13	59	133	179	5.97e-12
SL506434_rnaviral_assembled_NODE_957_length_1743_cov_2.717964_g526_i0	1743	No	NA	1	0	1	Low-quality	Genome-fragment	1.22	AAI-based (high-confidence)	0	1	no viral genes detected	SL506434_rnaviral_assembled	NC_028999.1	Pseudomonas phage PhiPA3, complete genome	94	50	3	0	108	157	294939	294890	5.97e-12
SL506434_rnaviral_assembled_NODE_957_length_1743_cov_2.717964_g526_i0	1743	No	NA	1	0	1	Low-quality	Genome-fragment	1.22	AAI-based (high-confidence)	0	1	no viral genes detected	SL506434_rnaviral_assembled	NC_009234.1	Burkholderia phage phiE202 chromosome, complete genome	93.333	45	3	0	15	59	7983	8027	3.59e-09
SL506434_rnaviral_assembled_NODE_957_length_1743_cov_2.717964_g526_i0	1743	No	NA	1	0	1	Low-quality	Genome-fragment	1.22	AAI-based (high-confidence)	0	1	no viral genes detected	SL506434_rnaviral_assembled	NC_007145.2	Burkholderia prophage phi52237, complete genome	93.333	45	3	0	15	59	9385	9429	3.59e-09
SL506434_rnaviral_assembled_NODE_957_length_1743_cov_2.717964_g526_i0	1743	No	NA	1	0	1	Low-quality	Genome-fragment	1.22	AAI-based (high-confidence)	0	1	no viral genes detected	SL506434_rnaviral_assembled	NC_048660.1	Aeromonas phage phiA8-29, complete genome	92.857	42	3	0	115	156	79714	79673	1.67e-07
SL506437_rnaviral_assembled_NODE_784_length_1743_cov_5.570060_g415_i0	1743	No	NA	2	2	0	Low-quality	Genome-fragment	1.34	HMM-based (lower-bound)	0	1		SL506437_rnaviral_assembled	NC_003630.1	Pepper mild mottle virus, complete genome	99.771	1743	4	0	1	1743	2381	4123	0
SL506446_rnaviral_assembled_NODE_1280_length_1743_cov_7.659880_g768_i0	1743	No	NA	2	0	1	Low-quality	Genome-fragment	1.22	AAI-based (high-confidence)	0	1	no viral genes detected	SL506446_rnaviral_assembled	NC_024792.1	Bacillus phage Bobb, complete genome	90.164	61	6	0	1522	1582	129990	129930	4.62e-13
WGOK-210509C_B06_rnaviral_assembled_NODE_985_length_1743_cov_5.780240_g610_i0	1743	No	NA	1	0	1	Low-quality	Genome-fragment	1.38	AAI-based (high-confidence)	0	1	no viral genes detected	WGOK-210509C_B06_rnaviral_assembled	NC_031129.1	Salmonella phage SJ46, complete genome	99.269	547	4	0	1197	1743	62889	62343	0
WGOK-210509C_B06_rnaviral_assembled_NODE_985_length_1743_cov_5.780240_g610_i0	1743	No	NA	1	0	1	Low-quality	Genome-fragment	1.38	AAI-based (high-confidence)	0	1	no viral genes detected	WGOK-210509C_B06_rnaviral_assembled	NC_031129.1	Salmonella phage SJ46, complete genome	99.029	515	3	2	4	517	67075	66562	0
WG02g-210608-14_B06_rnaviral_assembled_NODE_753_length_1738_cov_21.171772_g353_i1	1738	No	NA	2	0	2	Low-quality	Genome-fragment	1.15	AAI-based (high-confidence)	0	1	no viral genes detected	WG02g-210608-14_B06_rnaviral_assembled	NC_048106.1	Synechococcus phage S-CBWM1, complete genome	93.22	59	0	4	1591	1647	19670	19614	3.56e-14
SL506048_rnaviral_assembled_NODE_790_length_1737_cov_9.471755_g496_i0	1737	No	NA	3	0	1	Low-quality	Genome-fragment	1.22	AAI-based (high-confidence)	0	1	no viral genes detected	SL506048_rnaviral_assembled	NC_024792.1	Bacillus phage Bobb, complete genome	90	60	6	0	196	255	129931	129990	1.65e-12
SL506419_rnaviral_assembled_NODE_1290_length_1737_cov_9.394231_g52_i1	1737	No	NA	1	0	1	Low-quality	Genome-fragment	1.2	AAI-based (high-confidence)	0	1	no viral genes detected	SL506419_rnaviral_assembled	NC_016158.1	Escherichia phage HK639, complete genome	97.959	49	0	1	1468	1516	44521	44474	3.56e-14
SL506281_rnaviral_assembled_NODE_283_length_1736_cov_94.546603_g6_i2	1736	No	NA	1	0	1	Low-quality	Genome-fragment	1.19	AAI-based (high-confidence)	0	1	no viral genes detected	SL506281_rnaviral_assembled	NC_049942.1	Escherichia phage JLK-2012, complete sequence	93.827	81	4	1	1377	1457	23638	23559	2.71e-25
SL506281_rnaviral_assembled_NODE_283_length_1736_cov_94.546603_g6_i2	1736	No	NA	1	0	1	Low-quality	Genome-fragment	1.19	AAI-based (high-confidence)	0	1	no viral genes detected	SL506281_rnaviral_assembled	NC_016158.1	Escherichia phage HK639, complete genome	94.545	55	3	0	1381	1435	44517	44463	9.88e-15
SL506283_rnaviral_assembled_NODE_983_length_1736_cov_3.521347_g523_i0	1736	No	NA	3	0	1	Low-quality	Genome-fragment	1.2	AAI-based (high-confidence)	0	1	no viral genes detected	SL506283_rnaviral_assembled	NC_048047.1	Caulobacter phage CcrBL9, complete genome	91.549	71	3	3	154	222	82980	82911	1.64e-17
SL506344_rnaviral_assembled_NODE_903_length_1736_cov_5.758268_g482_i0	1736	No	NA	3	3	0	Low-quality	Genome-fragment	27.07	AAI-based (high-confidence)	0	1		SL506344_rnaviral_assembled	NC_002692.1	Tomato mosaic virus, complete genome	98.848	1736	20	0	1	1736	6290	4555	0
SL506344_rnaviral_assembled_NODE_903_length_1736_cov_5.758268_g482_i0	1736	No	NA	3	3	0	Low-quality	Genome-fragment	27.07	AAI-based (high-confidence)	0	1		SL506344_rnaviral_assembled	NC_022801.1	Yellow tailflower mild mottle virus isolate Cervantes, complete genome	90.566	53	5	0	13	65	6269	6217	2.77e-10
SL506396_rnaviral_assembled_NODE_886_length_1736_cov_5.786530_g436_i0	1736	No	NA	3	3	0	Low-quality	Genome-fragment	27.07	AAI-based (high-confidence)	0	1		SL506396_rnaviral_assembled	NC_002692.1	Tomato mosaic virus, complete genome	99.309	1736	12	0	1	1736	4267	6002	0
WM08-210622-14_B06_rnaviral_assembled_NODE_586_length_1735_cov_15.353791_g309_i0	1735	No	NA	2	0	1	Low-quality	Genome-fragment	1.56	AAI-based (medium-confidence)	0	1	no viral genes detected	WM08-210622-14_B06_rnaviral_assembled	NC_050152.1	Enterobacteria phage P7, complete genome	100	33	0	0	1	33	2650	2618	1.66e-07
WM08-210622-14_B06_rnaviral_assembled_NODE_586_length_1735_cov_15.353791_g309_i0	1735	No	NA	2	0	1	Low-quality	Genome-fragment	1.56	AAI-based (medium-confidence)	0	1	no viral genes detected	WM08-210622-14_B06_rnaviral_assembled	NC_050152.1	Enterobacteria phage P7, complete genome	100	33	0	0	1	33	7537	7569	1.66e-07
SL506004_rnaviral_assembled_NODE_584_length_1734_cov_5.675497_g309_i0	1734	No	NA	2	2	0	Low-quality	Genome-fragment	1.33	HMM-based (lower-bound)	0	1		SL506004_rnaviral_assembled	NC_001801.1	Cucumber green mottle mosaic virus, complete genome	97.233	1735	47	1	1	1734	3953	2219	0
SL506342_rnaviral_assembled_NODE_1050_length_1734_cov_6.423239_g591_i0	1734	No	NA	3	0	2	Low-quality	Genome-fragment	0.88	AAI-based (high-confidence)	0	1.03	no viral genes detected	SL506342_rnaviral_assembled	NC_006820.1	Synechococcus phage S-PM2, complete genome	92.727	55	4	0	1677	1731	119523	119469	4.59e-13
SL506342_rnaviral_assembled_NODE_1050_length_1734_cov_6.423239_g591_i0	1734	No	NA	3	0	2	Low-quality	Genome-fragment	0.88	AAI-based (high-confidence)	0	1.03	no viral genes detected	SL506342_rnaviral_assembled	NC_006820.1	Synechococcus phage S-PM2, complete genome	92.727	55	4	0	1517	1571	119523	119469	4.59e-13
WG0Kg-210615-14_B06_rnaviral_assembled_NODE_1285_length_1732_cov_3.571429_g582_i0	1732	No	NA	2	2	0	Low-quality	Genome-fragment	27.14	AAI-based (high-confidence)	0	1		WG0Kg-210615-14_B06_rnaviral_assembled	NC_002692.1	Tomato mosaic virus, complete genome	99.19	1729	14	0	1	1729	4165	5893	0
SL505990_rnaviral_assembled_NODE_1014_length_1731_cov_12.516888_g709_i0	1731	No	NA	3	0	1	Low-quality	Genome-fragment	1.46	AAI-based (medium-confidence)	0	1	no viral genes detected	SL505990_rnaviral_assembled	NC_054957.1	Ralstonia phage Eline, complete genome	91.463	82	7	0	931	1012	6743	6824	4.52e-23
SL506204_rnaviral_assembled_NODE_576_length_1730_cov_107.824985_g12_i2	1730	No	NA	1	0	1	Low-quality	Genome-fragment	1.19	AAI-based (high-confidence)	0	1.03	no viral genes detected	SL506204_rnaviral_assembled	NC_049942.1	Escherichia phage JLK-2012, complete sequence	93.827	81	4	1	236	316	23559	23638	2.7e-25
SL506204_rnaviral_assembled_NODE_576_length_1730_cov_107.824985_g12_i2	1730	No	NA	1	0	1	Low-quality	Genome-fragment	1.19	AAI-based (high-confidence)	0	1.03	no viral genes detected	SL506204_rnaviral_assembled	NC_016158.1	Escherichia phage HK639, complete genome	94.545	55	3	0	258	312	44463	44517	9.85e-15
SL506288_rnaviral_assembled_NODE_1239_length_1730_cov_5.146047_g699_i0	1730	No	NA	3	0	2	Low-quality	Genome-fragment	1.2	AAI-based (high-confidence)	0	1	no viral genes detected	SL506288_rnaviral_assembled	NC_024792.1	Bacillus phage Bobb, complete genome	90	60	6	0	1558	1617	129990	129931	1.65e-12
SL506372_rnaviral_assembled_NODE_794_length_1730_cov_8.191913_g386_i0	1730	No	NA	1	1	0	Low-quality	Genome-fragment	27.11	AAI-based (high-confidence)	0	1		SL506372_rnaviral_assembled	NC_028478.1	Tomato brown rugose fruit virus isolate Tom1-Jo, complete genome	100	1730	0	0	1	1730	2941	1212	0
SL506019_rnaviral_assembled_NODE_591_length_1728_cov_12.886405_g29_i1	1728	No	NA	1	0	1	Low-quality	Genome-fragment	1.19	AAI-based (high-confidence)	0	1.03	no viral genes detected	SL506019_rnaviral_assembled	NC_049942.1	Escherichia phage JLK-2012, complete sequence	93.827	81	4	1	1413	1493	23638	23559	2.7e-25
SL506019_rnaviral_assembled_NODE_591_length_1728_cov_12.886405_g29_i1	1728	No	NA	1	0	1	Low-quality	Genome-fragment	1.19	AAI-based (high-confidence)	0	1.03	no viral genes detected	SL506019_rnaviral_assembled	NC_016158.1	Escherichia phage HK639, complete genome	94.545	55	3	0	1417	1471	44517	44463	9.84e-15
SL506162_rnaviral_assembled_NODE_812_length_1726_cov_5.329099_g417_i1	1726	No	NA	1	1	0	Low-quality	Genome-fragment	13.22	HMM-based (lower-bound)	0	1		SL506162_rnaviral_assembled	NC_032990.1	Hubei picorna-like virus 63 strain insectZJ97544 hypothetical protein gene, complete cds	91.501	906	75	2	1	905	2830	3734	0
SL506162_rnaviral_assembled_NODE_812_length_1726_cov_5.329099_g417_i1	1726	No	NA	1	1	0	Low-quality	Genome-fragment	13.22	HMM-based (lower-bound)	0	1		SL506162_rnaviral_assembled	NC_033045.1	Hubei picorna-like virus 62 strain spider133936 hypothetical protein gene, complete cds	91.381	905	78	0	1	905	2857	3761	0
SL506179_rnaviral_assembled_NODE_977_length_1726_cov_4.022989_g439_i0	1726	No	NA	3	3	0	Low-quality	Genome-fragment	26.92	AAI-based (high-confidence)	0	1		SL506179_rnaviral_assembled	NC_002692.1	Tomato mosaic virus, complete genome	99.363	1726	11	0	1	1726	5988	4263	0
SL506342_rnaviral_assembled_NODE_1066_length_1724_cov_4.414900_g603_i0	1724	No	NA	2	0	1	Low-quality	Genome-fragment	1.19	AAI-based (high-confidence)	0	1	no viral genes detected	SL506342_rnaviral_assembled	NC_048047.1	Caulobacter phage CcrBL9, complete genome	94.915	59	2	1	1394	1451	82911	82969	2.11e-16
SL506342_rnaviral_assembled_NODE_1066_length_1724_cov_4.414900_g603_i0	1724	No	NA	2	0	1	Low-quality	Genome-fragment	1.19	AAI-based (high-confidence)	0	1	no viral genes detected	SL506342_rnaviral_assembled	NC_031029.1	Gordonia phage Cucurbita, complete genome	91.071	56	5	0	1393	1448	6318	6373	5.91e-12
SL506342_rnaviral_assembled_NODE_1066_length_1724_cov_4.414900_g603_i0	1724	No	NA	2	0	1	Low-quality	Genome-fragment	1.19	AAI-based (high-confidence)	0	1	no viral genes detected	SL506342_rnaviral_assembled	NC_030696.1	Gordonia phage Smoothie, complete genome	91.071	56	5	0	1393	1448	6309	6364	5.91e-12
SL506342_rnaviral_assembled_NODE_1066_length_1724_cov_4.414900_g603_i0	1724	No	NA	2	0	1	Low-quality	Genome-fragment	1.19	AAI-based (high-confidence)	0	1	no viral genes detected	SL506342_rnaviral_assembled	NC_030901.1	Gordonia phage ClubL, complete genome	91.071	56	5	0	1393	1448	6318	6373	5.91e-12
SL506342_rnaviral_assembled_NODE_1066_length_1724_cov_4.414900_g603_i0	1724	No	NA	2	0	1	Low-quality	Genome-fragment	1.19	AAI-based (high-confidence)	0	1	no viral genes detected	SL506342_rnaviral_assembled	NC_030936.1	Gordonia phage Bachita, complete genome	91.071	56	5	0	1393	1448	6817	6872	5.91e-12
SL506342_rnaviral_assembled_NODE_1066_length_1724_cov_4.414900_g603_i0	1724	No	NA	2	0	1	Low-quality	Genome-fragment	1.19	AAI-based (high-confidence)	0	1	no viral genes detected	SL506342_rnaviral_assembled	NC_014458.1	Mycobacterium phage Angelica, complete genome	90.909	55	5	0	1393	1447	1000	1054	2.12e-11
SL506342_rnaviral_assembled_NODE_1066_length_1724_cov_4.414900_g603_i0	1724	No	NA	2	0	1	Low-quality	Genome-fragment	1.19	AAI-based (high-confidence)	0	1	no viral genes detected	SL506342_rnaviral_assembled	NC_042031.1	Mycobacterium phage Anaya, complete sequence	90.909	55	5	0	1393	1447	1041	1095	2.12e-11
SL506342_rnaviral_assembled_NODE_1066_length_1724_cov_4.414900_g603_i0	1724	No	NA	2	0	1	Low-quality	Genome-fragment	1.19	AAI-based (high-confidence)	0	1	no viral genes detected	SL506342_rnaviral_assembled	NC_051615.1	Mycobacterium phage Beezoo, complete genome	90.909	55	5	0	1393	1447	1038	1092	2.12e-11
SL506342_rnaviral_assembled_NODE_1066_length_1724_cov_4.414900_g603_i0	1724	No	NA	2	0	1	Low-quality	Genome-fragment	1.19	AAI-based (high-confidence)	0	1	no viral genes detected	SL506342_rnaviral_assembled	NC_051617.1	Mycobacterium phage Chris, complete genome	92.157	51	4	0	1394	1444	953	1003	7.64e-11
SL506342_rnaviral_assembled_NODE_1066_length_1724_cov_4.414900_g603_i0	1724	No	NA	2	0	1	Low-quality	Genome-fragment	1.19	AAI-based (high-confidence)	0	1	no viral genes detected	SL506342_rnaviral_assembled	NC_051624.1	Mycobacterium phage Nibb, complete genome	92.157	51	4	0	1394	1444	1000	1050	7.64e-11
SL506291_rnaviral_assembled_NODE_840_length_1723_cov_23.517576_g488_i1	1723	No	NA	2	0	2	Low-quality	Genome-fragment	1.25	AAI-based (high-confidence)	0	1	no viral genes detected	SL506291_rnaviral_assembled	NC_031107.2	Erwinia phage vB_EamM_Asesino, complete genome	94.737	57	3	0	429	485	674	618	7.58e-16
SL506291_rnaviral_assembled_NODE_841_length_1723_cov_21.601818_g488_i2	1723	No	NA	2	0	2	Low-quality	Genome-fragment	1.26	AAI-based (high-confidence)	0	1	no viral genes detected	SL506291_rnaviral_assembled	NC_031107.2	Erwinia phage vB_EamM_Asesino, complete genome	94.737	57	3	0	429	485	674	618	7.58e-16
SL506245_rnaviral_assembled_NODE_660_length_1722_cov_8.663432_g423_i0	1722	No	NA	3	2	0	Low-quality	Genome-fragment	26.67	AAI-based (high-confidence)	0	1		SL506245_rnaviral_assembled	NC_040685.2	Opuntia virus 2 isolate Nopal_hec Mex, complete genome	98.548	1722	25	0	1	1722	4693	6414	0
WC0Dc-210622-14_B06_rnaviral_assembled_NODE_1003_length_1722_cov_8.885385_g512_i0	1722	No	NA	2	0	1	Low-quality	Genome-fragment	1.16	AAI-based (high-confidence)	0	1	no viral genes detected	WC0Dc-210622-14_B06_rnaviral_assembled	NC_042337.1	Mycobacterium virus Astro, complete genome	93.151	73	5	0	197	269	4128	4056	2.09e-21
WC0Dc-210622-14_B06_rnaviral_assembled_NODE_1003_length_1722_cov_8.885385_g512_i0	1722	No	NA	2	0	1	Low-quality	Genome-fragment	1.16	AAI-based (high-confidence)	0	1	no viral genes detected	WC0Dc-210622-14_B06_rnaviral_assembled	NC_054793.1	Mycobacterium phage Kimona, complete genome	91.045	67	6	0	206	272	1547	1481	2.11e-16
WC0Dc-210622-14_B06_rnaviral_assembled_NODE_1003_length_1722_cov_8.885385_g512_i0	1722	No	NA	2	0	1	Low-quality	Genome-fragment	1.16	AAI-based (high-confidence)	0	1	no viral genes detected	WC0Dc-210622-14_B06_rnaviral_assembled	NC_048047.1	Caulobacter phage CcrBL9, complete genome	90.141	71	4	3	195	263	82980	82911	7.58e-16
WC0Dc-210622-14_B06_rnaviral_assembled_NODE_1003_length_1722_cov_8.885385_g512_i0	1722	No	NA	2	0	1	Low-quality	Genome-fragment	1.16	AAI-based (high-confidence)	0	1	no viral genes detected	WC0Dc-210622-14_B06_rnaviral_assembled	NC_053509.1	Mycobacterium phage Tourach, complete genome	93.103	58	4	0	207	264	64628	64571	9.8e-15
WC0Dc-210622-14_B06_rnaviral_assembled_NODE_1003_length_1722_cov_8.885385_g512_i0	1722	No	NA	2	0	1	Low-quality	Genome-fragment	1.16	AAI-based (high-confidence)	0	1	no viral genes detected	WC0Dc-210622-14_B06_rnaviral_assembled	NC_051596.1	Mycobacterium phage Rando14, complete genome	93.103	58	3	1	207	264	973	917	3.53e-14
WC0Dc-210622-14_B06_rnaviral_assembled_NODE_1003_length_1722_cov_8.885385_g512_i0	1722	No	NA	2	0	1	Low-quality	Genome-fragment	1.16	AAI-based (high-confidence)	0	1	no viral genes detected	WC0Dc-210622-14_B06_rnaviral_assembled	NC_051593.1	Mycobacterium phage Collard, complete genome	94.34	53	3	0	212	264	879	827	1.27e-13
WC0Dc-210622-14_B06_rnaviral_assembled_NODE_1003_length_1722_cov_8.885385_g512_i0	1722	No	NA	2	0	1	Low-quality	Genome-fragment	1.16	AAI-based (high-confidence)	0	1	no viral genes detected	WC0Dc-210622-14_B06_rnaviral_assembled	NC_031035.1	Mycobacterium phage Gengar, complete genome	94.34	53	3	0	212	264	905	853	1.27e-13
WC0Dc-210622-14_B06_rnaviral_assembled_NODE_1003_length_1722_cov_8.885385_g512_i0	1722	No	NA	2	0	1	Low-quality	Genome-fragment	1.16	AAI-based (high-confidence)	0	1	no viral genes detected	WC0Dc-210622-14_B06_rnaviral_assembled	NC_024366.1	Mycobacterium phage OkiRoe, complete genome	94.34	53	3	0	212	264	880	828	1.27e-13
WC0Dc-210622-14_B06_rnaviral_assembled_NODE_1003_length_1722_cov_8.885385_g512_i0	1722	No	NA	2	0	1	Low-quality	Genome-fragment	1.16	AAI-based (high-confidence)	0	1	no viral genes detected	WC0Dc-210622-14_B06_rnaviral_assembled	NC_051595.1	Mycobacterium phage Paola, complete genome	94.34	53	3	0	212	264	880	828	1.27e-13
WC0Dc-210622-14_B06_rnaviral_assembled_NODE_1003_length_1722_cov_8.885385_g512_i0	1722	No	NA	2	0	1	Low-quality	Genome-fragment	1.16	AAI-based (high-confidence)	0	1	no viral genes detected	WC0Dc-210622-14_B06_rnaviral_assembled	NC_023724.1	Mycobacterium phage Larva, complete genome	92.857	56	3	1	212	266	646	591	4.56e-13
WC0Dc-210622-14_B06_rnaviral_assembled_NODE_1003_length_1722_cov_8.885385_g512_i0	1722	No	NA	2	0	1	Low-quality	Genome-fragment	1.16	AAI-based (high-confidence)	0	1	no viral genes detected	WC0Dc-210622-14_B06_rnaviral_assembled	NC_028947.1	Mycobacterium phage Kratio, complete genome	92.857	56	3	1	212	266	644	589	4.56e-13
WC0Dc-210622-14_B06_rnaviral_assembled_NODE_1003_length_1722_cov_8.885385_g512_i0	1722	No	NA	2	0	1	Low-quality	Genome-fragment	1.16	AAI-based (high-confidence)	0	1	no viral genes detected	WC0Dc-210622-14_B06_rnaviral_assembled	NC_051594.1	Mycobacterium phage Leston, complete genome	92.857	56	3	1	212	266	905	850	4.56e-13
WC0Dc-210622-14_B06_rnaviral_assembled_NODE_1003_length_1722_cov_8.885385_g512_i0	1722	No	NA	2	0	1	Low-quality	Genome-fragment	1.16	AAI-based (high-confidence)	0	1	no viral genes detected	WC0Dc-210622-14_B06_rnaviral_assembled	NC_052439.1	Mycobacterium phage KyMonks1A, complete genome	91.379	58	3	2	207	263	2548	2492	1.64e-12
WC0Dc-210622-14_B06_rnaviral_assembled_NODE_1003_length_1722_cov_8.885385_g512_i0	1722	No	NA	2	0	1	Low-quality	Genome-fragment	1.16	AAI-based (high-confidence)	0	1	no viral genes detected	WC0Dc-210622-14_B06_rnaviral_assembled	NC_052435.1	Mycobacterium phage JackSparrow, complete genome	91.379	58	3	2	207	263	2227	2171	1.64e-12
WC0Dc-210622-14_B06_rnaviral_assembled_NODE_1003_length_1722_cov_8.885385_g512_i0	1722	No	NA	2	0	1	Low-quality	Genome-fragment	1.16	AAI-based (high-confidence)	0	1	no viral genes detected	WC0Dc-210622-14_B06_rnaviral_assembled	NC_052457.1	Mycobacterium phage Rhynn, complete genome	91.379	58	3	2	207	263	2280	2224	1.64e-12
WC0Dc-210622-14_B06_rnaviral_assembled_NODE_1003_length_1722_cov_8.885385_g512_i0	1722	No	NA	2	0	1	Low-quality	Genome-fragment	1.16	AAI-based (high-confidence)	0	1	no viral genes detected	WC0Dc-210622-14_B06_rnaviral_assembled	NC_031029.1	Gordonia phage Cucurbita, complete genome	94	50	3	0	215	264	6367	6318	5.9e-12
WC0Dc-210622-14_B06_rnaviral_assembled_NODE_1003_length_1722_cov_8.885385_g512_i0	1722	No	NA	2	0	1	Low-quality	Genome-fragment	1.16	AAI-based (high-confidence)	0	1	no viral genes detected	WC0Dc-210622-14_B06_rnaviral_assembled	NC_051597.1	Mycobacterium phage Thyatira, complete genome	92.453	53	4	0	212	264	880	828	5.9e-12
WC0Dc-210622-14_B06_rnaviral_assembled_NODE_1003_length_1722_cov_8.885385_g512_i0	1722	No	NA	2	0	1	Low-quality	Genome-fragment	1.16	AAI-based (high-confidence)	0	1	no viral genes detected	WC0Dc-210622-14_B06_rnaviral_assembled	NC_030696.1	Gordonia phage Smoothie, complete genome	94	50	3	0	215	264	6358	6309	5.9e-12
WC0Dc-210622-14_B06_rnaviral_assembled_NODE_1003_length_1722_cov_8.885385_g512_i0	1722	No	NA	2	0	1	Low-quality	Genome-fragment	1.16	AAI-based (high-confidence)	0	1	no viral genes detected	WC0Dc-210622-14_B06_rnaviral_assembled	NC_030901.1	Gordonia phage ClubL, complete genome	94	50	3	0	215	264	6367	6318	5.9e-12
WC0Dc-210622-14_B06_rnaviral_assembled_NODE_1003_length_1722_cov_8.885385_g512_i0	1722	No	NA	2	0	1	Low-quality	Genome-fragment	1.16	AAI-based (high-confidence)	0	1	no viral genes detected	WC0Dc-210622-14_B06_rnaviral_assembled	NC_030936.1	Gordonia phage Bachita, complete genome	94	50	3	0	215	264	6866	6817	5.9e-12
WC0Dc-210622-14_B06_rnaviral_assembled_NODE_1003_length_1722_cov_8.885385_g512_i0	1722	No	NA	2	0	1	Low-quality	Genome-fragment	1.16	AAI-based (high-confidence)	0	1	no viral genes detected	WC0Dc-210622-14_B06_rnaviral_assembled	NC_023704.1	Mycobacterium phage Doom, complete genome	92.453	53	3	1	212	263	2468	2416	2.12e-11
WC0Dc-210622-14_B06_rnaviral_assembled_NODE_1003_length_1722_cov_8.885385_g512_i0	1722	No	NA	2	0	1	Low-quality	Genome-fragment	1.16	AAI-based (high-confidence)	0	1	no viral genes detected	WC0Dc-210622-14_B06_rnaviral_assembled	NC_052412.1	Mycobacterium phage Adahisdi, complete genome	92.453	53	3	1	212	263	2467	2415	2.12e-11
WC0Dc-210622-14_B06_rnaviral_assembled_NODE_1003_length_1722_cov_8.885385_g512_i0	1722	No	NA	2	0	1	Low-quality	Genome-fragment	1.16	AAI-based (high-confidence)	0	1	no viral genes detected	WC0Dc-210622-14_B06_rnaviral_assembled	NC_052455.1	Mycobacterium phage Pita2, complete genome	92.453	53	3	1	212	263	2700	2648	2.12e-11
WC0Dc-210622-14_B06_rnaviral_assembled_NODE_1003_length_1722_cov_8.885385_g512_i0	1722	No	NA	2	0	1	Low-quality	Genome-fragment	1.16	AAI-based (high-confidence)	0	1	no viral genes detected	WC0Dc-210622-14_B06_rnaviral_assembled	NC_052440.1	Mycobacterium phage Lopton, complete genome	92.453	53	3	1	212	263	2565	2513	2.12e-11
WC0Dc-210622-14_B06_rnaviral_assembled_NODE_1003_length_1722_cov_8.885385_g512_i0	1722	No	NA	2	0	1	Low-quality	Genome-fragment	1.16	AAI-based (high-confidence)	0	1	no viral genes detected	WC0Dc-210622-14_B06_rnaviral_assembled	NC_052433.1	Mycobacterium phage Ichabod, complete genome	92.453	53	3	1	212	263	1958	1906	2.12e-11
WC0Dc-210622-14_B06_rnaviral_assembled_NODE_1003_length_1722_cov_8.885385_g512_i0	1722	No	NA	2	0	1	Low-quality	Genome-fragment	1.16	AAI-based (high-confidence)	0	1	no viral genes detected	WC0Dc-210622-14_B06_rnaviral_assembled	NC_054792.1	Mycobacterium phage PP DNA, complete genome	92.308	52	4	0	212	263	9608	9557	2.12e-11
WC0Dc-210622-14_B06_rnaviral_assembled_NODE_1003_length_1722_cov_8.885385_g512_i0	1722	No	NA	2	0	1	Low-quality	Genome-fragment	1.16	AAI-based (high-confidence)	0	1	no viral genes detected	WC0Dc-210622-14_B06_rnaviral_assembled	NC_028874.1	Mycobacterium phage Pari, complete genome	92.453	53	3	1	212	263	2452	2400	2.12e-11
WC0Dc-210622-14_B06_rnaviral_assembled_NODE_1003_length_1722_cov_8.885385_g512_i0	1722	No	NA	2	0	1	Low-quality	Genome-fragment	1.16	AAI-based (high-confidence)	0	1	no viral genes detected	WC0Dc-210622-14_B06_rnaviral_assembled	NC_028784.1	Mycobacterium phage Tasp14, complete genome	92.453	53	3	1	212	263	2488	2436	2.12e-11
WC0Dc-210622-14_B06_rnaviral_assembled_NODE_1003_length_1722_cov_8.885385_g512_i0	1722	No	NA	2	0	1	Low-quality	Genome-fragment	1.16	AAI-based (high-confidence)	0	1	no viral genes detected	WC0Dc-210622-14_B06_rnaviral_assembled	NC_024136.1	Mycobacterium phage Seabiscuit, complete genome	92.453	53	3	1	212	263	1952	1900	2.12e-11
WC0Dc-210622-14_B06_rnaviral_assembled_NODE_1003_length_1722_cov_8.885385_g512_i0	1722	No	NA	2	0	1	Low-quality	Genome-fragment	1.16	AAI-based (high-confidence)	0	1	no viral genes detected	WC0Dc-210622-14_B06_rnaviral_assembled	NC_021324.1	Mycobacterium phage CASbig, complete genome	91.071	56	4	1	209	263	51148	51203	2.12e-11
WC0Dc-210622-14_B06_rnaviral_assembled_NODE_1003_length_1722_cov_8.885385_g512_i0	1722	No	NA	2	0	1	Low-quality	Genome-fragment	1.16	AAI-based (high-confidence)	0	1	no viral genes detected	WC0Dc-210622-14_B06_rnaviral_assembled	NC_042327.1	Mycobacterium virus BBPiebs31, complete genome	92.453	53	3	1	212	263	2474	2422	2.12e-11
WC0Dc-210622-14_B06_rnaviral_assembled_NODE_1003_length_1722_cov_8.885385_g512_i0	1722	No	NA	2	0	1	Low-quality	Genome-fragment	1.16	AAI-based (high-confidence)	0	1	no viral genes detected	WC0Dc-210622-14_B06_rnaviral_assembled	NC_052459.1	Mycobacterium phage Rohr, complete genome	92.453	53	3	1	212	263	2492	2440	2.12e-11
WC0Dc-210622-14_B06_rnaviral_assembled_NODE_1003_length_1722_cov_8.885385_g512_i0	1722	No	NA	2	0	1	Low-quality	Genome-fragment	1.16	AAI-based (high-confidence)	0	1	no viral genes detected	WC0Dc-210622-14_B06_rnaviral_assembled	NC_051627.1	Mycobacterium phage SirPhilip, complete genome	92.308	52	4	0	212	263	842	791	2.12e-11
WC0Dc-210622-14_B06_rnaviral_assembled_NODE_1003_length_1722_cov_8.885385_g512_i0	1722	No	NA	2	0	1	Low-quality	Genome-fragment	1.16	AAI-based (high-confidence)	0	1	no viral genes detected	WC0Dc-210622-14_B06_rnaviral_assembled	NC_053506.1	Mycobacterium phage CELFI, complete genome	97.619	42	1	0	223	264	63612	63571	7.63e-11
WC0Dc-210622-14_B06_rnaviral_assembled_NODE_1003_length_1722_cov_8.885385_g512_i0	1722	No	NA	2	0	1	Low-quality	Genome-fragment	1.16	AAI-based (high-confidence)	0	1	no viral genes detected	WC0Dc-210622-14_B06_rnaviral_assembled	NC_051619.1	Mycobacterium phage KiSi, complete genome	92.157	51	4	0	213	263	958	908	7.63e-11
WC0Dc-210622-14_B06_rnaviral_assembled_NODE_1003_length_1722_cov_8.885385_g512_i0	1722	No	NA	2	0	1	Low-quality	Genome-fragment	1.16	AAI-based (high-confidence)	0	1	no viral genes detected	WC0Dc-210622-14_B06_rnaviral_assembled	NC_051607.1	Mycobacterium phage DarthP, complete genome	92.157	51	4	0	213	263	869	819	7.63e-11
WC0Dc-210622-14_B06_rnaviral_assembled_NODE_1003_length_1722_cov_8.885385_g512_i0	1722	No	NA	2	0	1	Low-quality	Genome-fragment	1.16	AAI-based (high-confidence)	0	1	no viral genes detected	WC0Dc-210622-14_B06_rnaviral_assembled	NC_051606.1	Mycobacterium phage Amohnition, complete genome	92.157	51	4	0	213	263	869	819	7.63e-11
WC0Dc-210622-14_B06_rnaviral_assembled_NODE_1003_length_1722_cov_8.885385_g512_i0	1722	No	NA	2	0	1	Low-quality	Genome-fragment	1.16	AAI-based (high-confidence)	0	1	no viral genes detected	WC0Dc-210622-14_B06_rnaviral_assembled	NC_023564.1	Mycobacterium phage EagleEye, complete genome	90.566	53	5	0	212	264	5642	5590	2.74e-10
WC0Dc-210622-14_B06_rnaviral_assembled_NODE_1003_length_1722_cov_8.885385_g512_i0	1722	No	NA	2	0	1	Low-quality	Genome-fragment	1.16	AAI-based (high-confidence)	0	1	no viral genes detected	WC0Dc-210622-14_B06_rnaviral_assembled	NC_054790.1	Mycobacterium phage Anthony, complete genome	90.566	53	5	0	212	264	3713	3661	2.74e-10
WC0Dc-210622-14_B06_rnaviral_assembled_NODE_1003_length_1722_cov_8.885385_g512_i0	1722	No	NA	2	0	1	Low-quality	Genome-fragment	1.16	AAI-based (high-confidence)	0	1	no viral genes detected	WC0Dc-210622-14_B06_rnaviral_assembled	NC_017973.1	Mycobacterium phage SWU1, complete genome	90.385	52	5	0	213	264	4400	4349	9.87e-10
WC0Dc-210622-14_B06_rnaviral_assembled_NODE_1003_length_1722_cov_8.885385_g512_i0	1722	No	NA	2	0	1	Low-quality	Genome-fragment	1.16	AAI-based (high-confidence)	0	1	no viral genes detected	WC0Dc-210622-14_B06_rnaviral_assembled	NC_001335.1	Mycobacterium phage L5 complete genome	90.385	52	5	0	213	264	4407	4356	9.87e-10
WC0Dc-210622-14_B06_rnaviral_assembled_NODE_1003_length_1722_cov_8.885385_g512_i0	1722	No	NA	2	0	1	Low-quality	Genome-fragment	1.16	AAI-based (high-confidence)	0	1	no viral genes detected	WC0Dc-210622-14_B06_rnaviral_assembled	NC_001900.2	Mycobacterium virus D29, complete genome	90.385	52	5	0	213	264	4381	4330	9.87e-10
WC0Dc-210622-14_B06_rnaviral_assembled_NODE_1003_length_1722_cov_8.885385_g512_i0	1722	No	NA	2	0	1	Low-quality	Genome-fragment	1.16	AAI-based (high-confidence)	0	1	no viral genes detected	WC0Dc-210622-14_B06_rnaviral_assembled	NC_015584.1	Mycobacterium phage Faith1, complete genome	95.238	42	2	0	223	264	63189	63148	3.55e-09
WC0Dc-210622-14_B06_rnaviral_assembled_NODE_1003_length_1722_cov_8.885385_g512_i0	1722	No	NA	2	0	1	Low-quality	Genome-fragment	1.16	AAI-based (high-confidence)	0	1	no viral genes detected	WC0Dc-210622-14_B06_rnaviral_assembled	NC_055790.1	Mycobacterium phage Silverleaf, complete genome	95.238	42	2	0	223	264	61335	61294	3.55e-09
WC0Dc-210622-14_B06_rnaviral_assembled_NODE_1003_length_1722_cov_8.885385_g512_i0	1722	No	NA	2	0	1	Low-quality	Genome-fragment	1.16	AAI-based (high-confidence)	0	1	no viral genes detected	WC0Dc-210622-14_B06_rnaviral_assembled	NC_053508.1	Mycobacterium phage GuuelaD, complete genome	95.238	42	2	0	223	264	63322	63281	3.55e-09
WC0Dc-210622-14_B06_rnaviral_assembled_NODE_1003_length_1722_cov_8.885385_g512_i0	1722	No	NA	2	0	1	Low-quality	Genome-fragment	1.16	AAI-based (high-confidence)	0	1	no viral genes detected	WC0Dc-210622-14_B06_rnaviral_assembled	NC_031124.1	Mycobacterium phage Gardann, complete genome	95.238	42	2	0	223	264	63390	63349	3.55e-09
WC0Dc-210622-14_B06_rnaviral_assembled_NODE_1003_length_1722_cov_8.885385_g512_i0	1722	No	NA	2	0	1	Low-quality	Genome-fragment	1.16	AAI-based (high-confidence)	0	1	no viral genes detected	WC0Dc-210622-14_B06_rnaviral_assembled	NC_028878.1	Mycobacterium phage Archie, complete genome	95.238	42	2	0	223	264	63159	63118	3.55e-09
WC0Dc-210622-14_B06_rnaviral_assembled_NODE_1003_length_1722_cov_8.885385_g512_i0	1722	No	NA	2	0	1	Low-quality	Genome-fragment	1.16	AAI-based (high-confidence)	0	1	no viral genes detected	WC0Dc-210622-14_B06_rnaviral_assembled	NC_014461.1	Mycobacterium phage LeBron, complete genome	97.222	36	1	0	229	264	61517	61482	1.65e-07
WC0Dc-210622-14_B06_rnaviral_assembled_NODE_1003_length_1722_cov_8.885385_g512_i0	1722	No	NA	2	0	1	Low-quality	Genome-fragment	1.16	AAI-based (high-confidence)	0	1	no viral genes detected	WC0Dc-210622-14_B06_rnaviral_assembled	NC_055918.1	Mycobacterium phage OhShagHennessy, complete genome	97.222	36	1	0	229	264	60845	60810	1.65e-07
WC0Dc-210622-14_B06_rnaviral_assembled_NODE_1003_length_1722_cov_8.885385_g512_i0	1722	No	NA	2	0	1	Low-quality	Genome-fragment	1.16	AAI-based (high-confidence)	0	1	no viral genes detected	WC0Dc-210622-14_B06_rnaviral_assembled	NC_022985.1	Mycobacterium phage Zaka, complete genome	97.222	36	1	0	228	263	5521	5486	1.65e-07
WC0Dc-210622-14_B06_rnaviral_assembled_NODE_1003_length_1722_cov_8.885385_g512_i0	1722	No	NA	2	0	1	Low-quality	Genome-fragment	1.16	AAI-based (high-confidence)	0	1	no viral genes detected	WC0Dc-210622-14_B06_rnaviral_assembled	NC_023713.1	Mycobacterium phage Blue7, complete genome	97.222	36	1	0	228	263	5514	5479	1.65e-07
WC0Dc-210622-14_B06_rnaviral_assembled_NODE_1003_length_1722_cov_8.885385_g512_i0	1722	No	NA	2	0	1	Low-quality	Genome-fragment	1.16	AAI-based (high-confidence)	0	1	no viral genes detected	WC0Dc-210622-14_B06_rnaviral_assembled	NC_042318.1	Mycobacterium virus Hammer, complete genome	97.222	36	1	0	228	263	5514	5479	1.65e-07
SL506023_rnaviral_assembled_NODE_531_length_1721_cov_3.410801_g315_i0	1721	No	NA	2	2	0	Low-quality	Genome-fragment	26.08	AAI-based (high-confidence)	0	1		SL506023_rnaviral_assembled	NC_024458.1	Pitaya virus X isolate P37, complete genome	99.012	1721	17	0	1	1721	3462	5182	0
SL506409_rnaviral_assembled_NODE_984_length_1721_cov_22.256675_g502_i1	1721	No	NA	1	0	1	Low-quality	Genome-fragment	1.19	AAI-based (high-confidence)	0	1	no viral genes detected	SL506409_rnaviral_assembled	NC_049942.1	Escherichia phage JLK-2012, complete sequence	93.827	81	4	1	280	360	23559	23638	2.69e-25
SL506409_rnaviral_assembled_NODE_984_length_1721_cov_22.256675_g502_i1	1721	No	NA	1	0	1	Low-quality	Genome-fragment	1.19	AAI-based (high-confidence)	0	1	no viral genes detected	SL506409_rnaviral_assembled	NC_016158.1	Escherichia phage HK639, complete genome	94.545	55	3	0	302	356	44463	44517	9.8e-15
SL505992_rnaviral_assembled_NODE_717_length_1720_cov_5.585307_g134_i1	1720	No	NA	3	0	2	Low-quality	Genome-fragment	0.4	AAI-based (medium-confidence)	0	1	no viral genes detected	SL505992_rnaviral_assembled	NC_031107.2	Erwinia phage vB_EamM_Asesino, complete genome	94.737	57	3	0	1003	1059	674	618	7.57e-16
SL506440_rnaviral_assembled_NODE_1192_length_1720_cov_24.463874_g2_i2	1720	No	NA	2	0	2	Low-quality	Genome-fragment	1.16	AAI-based (high-confidence)	0	1	no viral genes detected	SL506440_rnaviral_assembled	NC_042337.1	Mycobacterium virus Astro, complete genome	93.151	73	5	0	1258	1330	4056	4128	2.09e-21
SL506440_rnaviral_assembled_NODE_1192_length_1720_cov_24.463874_g2_i2	1720	No	NA	2	0	2	Low-quality	Genome-fragment	1.16	AAI-based (high-confidence)	0	1	no viral genes detected	SL506440_rnaviral_assembled	NC_054793.1	Mycobacterium phage Kimona, complete genome	91.045	67	6	0	1255	1321	1481	1547	2.1e-16
SL506440_rnaviral_assembled_NODE_1192_length_1720_cov_24.463874_g2_i2	1720	No	NA	2	0	2	Low-quality	Genome-fragment	1.16	AAI-based (high-confidence)	0	1	no viral genes detected	SL506440_rnaviral_assembled	NC_048047.1	Caulobacter phage CcrBL9, complete genome	90.141	71	4	3	1264	1332	82911	82980	7.57e-16
SL506440_rnaviral_assembled_NODE_1192_length_1720_cov_24.463874_g2_i2	1720	No	NA	2	0	2	Low-quality	Genome-fragment	1.16	AAI-based (high-confidence)	0	1	no viral genes detected	SL506440_rnaviral_assembled	NC_053509.1	Mycobacterium phage Tourach, complete genome	93.103	58	4	0	1263	1320	64571	64628	9.79e-15
SL506440_rnaviral_assembled_NODE_1192_length_1720_cov_24.463874_g2_i2	1720	No	NA	2	0	2	Low-quality	Genome-fragment	1.16	AAI-based (high-confidence)	0	1	no viral genes detected	SL506440_rnaviral_assembled	NC_051596.1	Mycobacterium phage Rando14, complete genome	93.103	58	3	1	1263	1320	917	973	3.52e-14
SL506440_rnaviral_assembled_NODE_1192_length_1720_cov_24.463874_g2_i2	1720	No	NA	2	0	2	Low-quality	Genome-fragment	1.16	AAI-based (high-confidence)	0	1	no viral genes detected	SL506440_rnaviral_assembled	NC_051593.1	Mycobacterium phage Collard, complete genome	94.34	53	3	0	1263	1315	827	879	1.27e-13
SL506440_rnaviral_assembled_NODE_1192_length_1720_cov_24.463874_g2_i2	1720	No	NA	2	0	2	Low-quality	Genome-fragment	1.16	AAI-based (high-confidence)	0	1	no viral genes detected	SL506440_rnaviral_assembled	NC_031035.1	Mycobacterium phage Gengar, complete genome	94.34	53	3	0	1263	1315	853	905	1.27e-13
SL506440_rnaviral_assembled_NODE_1192_length_1720_cov_24.463874_g2_i2	1720	No	NA	2	0	2	Low-quality	Genome-fragment	1.16	AAI-based (high-confidence)	0	1	no viral genes detected	SL506440_rnaviral_assembled	NC_024366.1	Mycobacterium phage OkiRoe, complete genome	94.34	53	3	0	1263	1315	828	880	1.27e-13
SL506440_rnaviral_assembled_NODE_1192_length_1720_cov_24.463874_g2_i2	1720	No	NA	2	0	2	Low-quality	Genome-fragment	1.16	AAI-based (high-confidence)	0	1	no viral genes detected	SL506440_rnaviral_assembled	NC_051595.1	Mycobacterium phage Paola, complete genome	94.34	53	3	0	1263	1315	828	880	1.27e-13
SL506440_rnaviral_assembled_NODE_1192_length_1720_cov_24.463874_g2_i2	1720	No	NA	2	0	2	Low-quality	Genome-fragment	1.16	AAI-based (high-confidence)	0	1	no viral genes detected	SL506440_rnaviral_assembled	NC_023724.1	Mycobacterium phage Larva, complete genome	92.857	56	3	1	1261	1315	591	646	4.56e-13
SL506440_rnaviral_assembled_NODE_1192_length_1720_cov_24.463874_g2_i2	1720	No	NA	2	0	2	Low-quality	Genome-fragment	1.16	AAI-based (high-confidence)	0	1	no viral genes detected	SL506440_rnaviral_assembled	NC_028947.1	Mycobacterium phage Kratio, complete genome	92.857	56	3	1	1261	1315	589	644	4.56e-13
SL506440_rnaviral_assembled_NODE_1192_length_1720_cov_24.463874_g2_i2	1720	No	NA	2	0	2	Low-quality	Genome-fragment	1.16	AAI-based (high-confidence)	0	1	no viral genes detected	SL506440_rnaviral_assembled	NC_051594.1	Mycobacterium phage Leston, complete genome	92.857	56	3	1	1261	1315	850	905	4.56e-13
SL506440_rnaviral_assembled_NODE_1192_length_1720_cov_24.463874_g2_i2	1720	No	NA	2	0	2	Low-quality	Genome-fragment	1.16	AAI-based (high-confidence)	0	1	no viral genes detected	SL506440_rnaviral_assembled	NC_052439.1	Mycobacterium phage KyMonks1A, complete genome	91.379	58	3	2	1264	1320	2492	2548	1.64e-12
SL506440_rnaviral_assembled_NODE_1192_length_1720_cov_24.463874_g2_i2	1720	No	NA	2	0	2	Low-quality	Genome-fragment	1.16	AAI-based (high-confidence)	0	1	no viral genes detected	SL506440_rnaviral_assembled	NC_052435.1	Mycobacterium phage JackSparrow, complete genome	91.379	58	3	2	1264	1320	2171	2227	1.64e-12
SL506440_rnaviral_assembled_NODE_1192_length_1720_cov_24.463874_g2_i2	1720	No	NA	2	0	2	Low-quality	Genome-fragment	1.16	AAI-based (high-confidence)	0	1	no viral genes detected	SL506440_rnaviral_assembled	NC_052457.1	Mycobacterium phage Rhynn, complete genome	91.379	58	3	2	1264	1320	2224	2280	1.64e-12
SL506440_rnaviral_assembled_NODE_1192_length_1720_cov_24.463874_g2_i2	1720	No	NA	2	0	2	Low-quality	Genome-fragment	1.16	AAI-based (high-confidence)	0	1	no viral genes detected	SL506440_rnaviral_assembled	NC_031029.1	Gordonia phage Cucurbita, complete genome	94	50	3	0	1263	1312	6318	6367	5.89e-12
SL506440_rnaviral_assembled_NODE_1192_length_1720_cov_24.463874_g2_i2	1720	No	NA	2	0	2	Low-quality	Genome-fragment	1.16	AAI-based (high-confidence)	0	1	no viral genes detected	SL506440_rnaviral_assembled	NC_051597.1	Mycobacterium phage Thyatira, complete genome	92.453	53	4	0	1263	1315	828	880	5.89e-12
SL506440_rnaviral_assembled_NODE_1192_length_1720_cov_24.463874_g2_i2	1720	No	NA	2	0	2	Low-quality	Genome-fragment	1.16	AAI-based (high-confidence)	0	1	no viral genes detected	SL506440_rnaviral_assembled	NC_030696.1	Gordonia phage Smoothie, complete genome	94	50	3	0	1263	1312	6309	6358	5.89e-12
SL506440_rnaviral_assembled_NODE_1192_length_1720_cov_24.463874_g2_i2	1720	No	NA	2	0	2	Low-quality	Genome-fragment	1.16	AAI-based (high-confidence)	0	1	no viral genes detected	SL506440_rnaviral_assembled	NC_030901.1	Gordonia phage ClubL, complete genome	94	50	3	0	1263	1312	6318	6367	5.89e-12
SL506440_rnaviral_assembled_NODE_1192_length_1720_cov_24.463874_g2_i2	1720	No	NA	2	0	2	Low-quality	Genome-fragment	1.16	AAI-based (high-confidence)	0	1	no viral genes detected	SL506440_rnaviral_assembled	NC_030936.1	Gordonia phage Bachita, complete genome	94	50	3	0	1263	1312	6817	6866	5.89e-12
SL506440_rnaviral_assembled_NODE_1192_length_1720_cov_24.463874_g2_i2	1720	No	NA	2	0	2	Low-quality	Genome-fragment	1.16	AAI-based (high-confidence)	0	1	no viral genes detected	SL506440_rnaviral_assembled	NC_023704.1	Mycobacterium phage Doom, complete genome	92.453	53	3	1	1264	1315	2416	2468	2.12e-11
SL506440_rnaviral_assembled_NODE_1192_length_1720_cov_24.463874_g2_i2	1720	No	NA	2	0	2	Low-quality	Genome-fragment	1.16	AAI-based (high-confidence)	0	1	no viral genes detected	SL506440_rnaviral_assembled	NC_052412.1	Mycobacterium phage Adahisdi, complete genome	92.453	53	3	1	1264	1315	2415	2467	2.12e-11
SL506440_rnaviral_assembled_NODE_1192_length_1720_cov_24.463874_g2_i2	1720	No	NA	2	0	2	Low-quality	Genome-fragment	1.16	AAI-based (high-confidence)	0	1	no viral genes detected	SL506440_rnaviral_assembled	NC_052455.1	Mycobacterium phage Pita2, complete genome	92.453	53	3	1	1264	1315	2648	2700	2.12e-11
SL506440_rnaviral_assembled_NODE_1192_length_1720_cov_24.463874_g2_i2	1720	No	NA	2	0	2	Low-quality	Genome-fragment	1.16	AAI-based (high-confidence)	0	1	no viral genes detected	SL506440_rnaviral_assembled	NC_052440.1	Mycobacterium phage Lopton, complete genome	92.453	53	3	1	1264	1315	2513	2565	2.12e-11
SL506440_rnaviral_assembled_NODE_1192_length_1720_cov_24.463874_g2_i2	1720	No	NA	2	0	2	Low-quality	Genome-fragment	1.16	AAI-based (high-confidence)	0	1	no viral genes detected	SL506440_rnaviral_assembled	NC_052433.1	Mycobacterium phage Ichabod, complete genome	92.453	53	3	1	1264	1315	1906	1958	2.12e-11
SL506440_rnaviral_assembled_NODE_1192_length_1720_cov_24.463874_g2_i2	1720	No	NA	2	0	2	Low-quality	Genome-fragment	1.16	AAI-based (high-confidence)	0	1	no viral genes detected	SL506440_rnaviral_assembled	NC_054792.1	Mycobacterium phage PP DNA, complete genome	92.308	52	4	0	1264	1315	9557	9608	2.12e-11
SL506440_rnaviral_assembled_NODE_1192_length_1720_cov_24.463874_g2_i2	1720	No	NA	2	0	2	Low-quality	Genome-fragment	1.16	AAI-based (high-confidence)	0	1	no viral genes detected	SL506440_rnaviral_assembled	NC_028874.1	Mycobacterium phage Pari, complete genome	92.453	53	3	1	1264	1315	2400	2452	2.12e-11
SL506440_rnaviral_assembled_NODE_1192_length_1720_cov_24.463874_g2_i2	1720	No	NA	2	0	2	Low-quality	Genome-fragment	1.16	AAI-based (high-confidence)	0	1	no viral genes detected	SL506440_rnaviral_assembled	NC_028784.1	Mycobacterium phage Tasp14, complete genome	92.453	53	3	1	1264	1315	2436	2488	2.12e-11
SL506440_rnaviral_assembled_NODE_1192_length_1720_cov_24.463874_g2_i2	1720	No	NA	2	0	2	Low-quality	Genome-fragment	1.16	AAI-based (high-confidence)	0	1	no viral genes detected	SL506440_rnaviral_assembled	NC_024136.1	Mycobacterium phage Seabiscuit, complete genome	92.453	53	3	1	1264	1315	1900	1952	2.12e-11
SL506440_rnaviral_assembled_NODE_1192_length_1720_cov_24.463874_g2_i2	1720	No	NA	2	0	2	Low-quality	Genome-fragment	1.16	AAI-based (high-confidence)	0	1	no viral genes detected	SL506440_rnaviral_assembled	NC_021324.1	Mycobacterium phage CASbig, complete genome	91.071	56	4	1	1264	1318	51203	51148	2.12e-11
SL506440_rnaviral_assembled_NODE_1192_length_1720_cov_24.463874_g2_i2	1720	No	NA	2	0	2	Low-quality	Genome-fragment	1.16	AAI-based (high-confidence)	0	1	no viral genes detected	SL506440_rnaviral_assembled	NC_042327.1	Mycobacterium virus BBPiebs31, complete genome	92.453	53	3	1	1264	1315	2422	2474	2.12e-11
SL506440_rnaviral_assembled_NODE_1192_length_1720_cov_24.463874_g2_i2	1720	No	NA	2	0	2	Low-quality	Genome-fragment	1.16	AAI-based (high-confidence)	0	1	no viral genes detected	SL506440_rnaviral_assembled	NC_052459.1	Mycobacterium phage Rohr, complete genome	92.453	53	3	1	1264	1315	2440	2492	2.12e-11
SL506440_rnaviral_assembled_NODE_1192_length_1720_cov_24.463874_g2_i2	1720	No	NA	2	0	2	Low-quality	Genome-fragment	1.16	AAI-based (high-confidence)	0	1	no viral genes detected	SL506440_rnaviral_assembled	NC_051627.1	Mycobacterium phage SirPhilip, complete genome	92.308	52	4	0	1264	1315	791	842	2.12e-11
SL506440_rnaviral_assembled_NODE_1192_length_1720_cov_24.463874_g2_i2	1720	No	NA	2	0	2	Low-quality	Genome-fragment	1.16	AAI-based (high-confidence)	0	1	no viral genes detected	SL506440_rnaviral_assembled	NC_053506.1	Mycobacterium phage CELFI, complete genome	97.619	42	1	0	1263	1304	63571	63612	7.62e-11
SL506440_rnaviral_assembled_NODE_1192_length_1720_cov_24.463874_g2_i2	1720	No	NA	2	0	2	Low-quality	Genome-fragment	1.16	AAI-based (high-confidence)	0	1	no viral genes detected	SL506440_rnaviral_assembled	NC_051619.1	Mycobacterium phage KiSi, complete genome	92.157	51	4	0	1264	1314	908	958	7.62e-11
SL506440_rnaviral_assembled_NODE_1192_length_1720_cov_24.463874_g2_i2	1720	No	NA	2	0	2	Low-quality	Genome-fragment	1.16	AAI-based (high-confidence)	0	1	no viral genes detected	SL506440_rnaviral_assembled	NC_051607.1	Mycobacterium phage DarthP, complete genome	92.157	51	4	0	1264	1314	819	869	7.62e-11
SL506440_rnaviral_assembled_NODE_1192_length_1720_cov_24.463874_g2_i2	1720	No	NA	2	0	2	Low-quality	Genome-fragment	1.16	AAI-based (high-confidence)	0	1	no viral genes detected	SL506440_rnaviral_assembled	NC_051606.1	Mycobacterium phage Amohnition, complete genome	92.157	51	4	0	1264	1314	819	869	7.62e-11
SL506440_rnaviral_assembled_NODE_1192_length_1720_cov_24.463874_g2_i2	1720	No	NA	2	0	2	Low-quality	Genome-fragment	1.16	AAI-based (high-confidence)	0	1	no viral genes detected	SL506440_rnaviral_assembled	NC_023564.1	Mycobacterium phage EagleEye, complete genome	90.566	53	5	0	1263	1315	5590	5642	2.74e-10
SL506440_rnaviral_assembled_NODE_1192_length_1720_cov_24.463874_g2_i2	1720	No	NA	2	0	2	Low-quality	Genome-fragment	1.16	AAI-based (high-confidence)	0	1	no viral genes detected	SL506440_rnaviral_assembled	NC_054790.1	Mycobacterium phage Anthony, complete genome	90.566	53	5	0	1263	1315	3661	3713	2.74e-10
SL506440_rnaviral_assembled_NODE_1192_length_1720_cov_24.463874_g2_i2	1720	No	NA	2	0	2	Low-quality	Genome-fragment	1.16	AAI-based (high-confidence)	0	1	no viral genes detected	SL506440_rnaviral_assembled	NC_017973.1	Mycobacterium phage SWU1, complete genome	90.385	52	5	0	1263	1314	4349	4400	9.86e-10
SL506440_rnaviral_assembled_NODE_1192_length_1720_cov_24.463874_g2_i2	1720	No	NA	2	0	2	Low-quality	Genome-fragment	1.16	AAI-based (high-confidence)	0	1	no viral genes detected	SL506440_rnaviral_assembled	NC_001335.1	Mycobacterium phage L5 complete genome	90.385	52	5	0	1263	1314	4356	4407	9.86e-10
SL506440_rnaviral_assembled_NODE_1192_length_1720_cov_24.463874_g2_i2	1720	No	NA	2	0	2	Low-quality	Genome-fragment	1.16	AAI-based (high-confidence)	0	1	no viral genes detected	SL506440_rnaviral_assembled	NC_001900.2	Mycobacterium virus D29, complete genome	90.385	52	5	0	1263	1314	4330	4381	9.86e-10
SL506440_rnaviral_assembled_NODE_1192_length_1720_cov_24.463874_g2_i2	1720	No	NA	2	0	2	Low-quality	Genome-fragment	1.16	AAI-based (high-confidence)	0	1	no viral genes detected	SL506440_rnaviral_assembled	NC_015584.1	Mycobacterium phage Faith1, complete genome	95.238	42	2	0	1263	1304	63148	63189	3.55e-09
SL506440_rnaviral_assembled_NODE_1192_length_1720_cov_24.463874_g2_i2	1720	No	NA	2	0	2	Low-quality	Genome-fragment	1.16	AAI-based (high-confidence)	0	1	no viral genes detected	SL506440_rnaviral_assembled	NC_055790.1	Mycobacterium phage Silverleaf, complete genome	95.238	42	2	0	1263	1304	61294	61335	3.55e-09
SL506440_rnaviral_assembled_NODE_1192_length_1720_cov_24.463874_g2_i2	1720	No	NA	2	0	2	Low-quality	Genome-fragment	1.16	AAI-based (high-confidence)	0	1	no viral genes detected	SL506440_rnaviral_assembled	NC_053508.1	Mycobacterium phage GuuelaD, complete genome	95.238	42	2	0	1263	1304	63281	63322	3.55e-09
SL506440_rnaviral_assembled_NODE_1192_length_1720_cov_24.463874_g2_i2	1720	No	NA	2	0	2	Low-quality	Genome-fragment	1.16	AAI-based (high-confidence)	0	1	no viral genes detected	SL506440_rnaviral_assembled	NC_031124.1	Mycobacterium phage Gardann, complete genome	95.238	42	2	0	1263	1304	63349	63390	3.55e-09
SL506440_rnaviral_assembled_NODE_1192_length_1720_cov_24.463874_g2_i2	1720	No	NA	2	0	2	Low-quality	Genome-fragment	1.16	AAI-based (high-confidence)	0	1	no viral genes detected	SL506440_rnaviral_assembled	NC_028878.1	Mycobacterium phage Archie, complete genome	95.238	42	2	0	1263	1304	63118	63159	3.55e-09
SL506440_rnaviral_assembled_NODE_1192_length_1720_cov_24.463874_g2_i2	1720	No	NA	2	0	2	Low-quality	Genome-fragment	1.16	AAI-based (high-confidence)	0	1	no viral genes detected	SL506440_rnaviral_assembled	NC_014461.1	Mycobacterium phage LeBron, complete genome	97.222	36	1	0	1263	1298	61482	61517	1.65e-07
SL506440_rnaviral_assembled_NODE_1192_length_1720_cov_24.463874_g2_i2	1720	No	NA	2	0	2	Low-quality	Genome-fragment	1.16	AAI-based (high-confidence)	0	1	no viral genes detected	SL506440_rnaviral_assembled	NC_055918.1	Mycobacterium phage OhShagHennessy, complete genome	97.222	36	1	0	1263	1298	60810	60845	1.65e-07
SL506440_rnaviral_assembled_NODE_1192_length_1720_cov_24.463874_g2_i2	1720	No	NA	2	0	2	Low-quality	Genome-fragment	1.16	AAI-based (high-confidence)	0	1	no viral genes detected	SL506440_rnaviral_assembled	NC_022985.1	Mycobacterium phage Zaka, complete genome	97.222	36	1	0	1264	1299	5486	5521	1.65e-07
SL506440_rnaviral_assembled_NODE_1192_length_1720_cov_24.463874_g2_i2	1720	No	NA	2	0	2	Low-quality	Genome-fragment	1.16	AAI-based (high-confidence)	0	1	no viral genes detected	SL506440_rnaviral_assembled	NC_023713.1	Mycobacterium phage Blue7, complete genome	97.222	36	1	0	1264	1299	5479	5514	1.65e-07
SL506440_rnaviral_assembled_NODE_1192_length_1720_cov_24.463874_g2_i2	1720	No	NA	2	0	2	Low-quality	Genome-fragment	1.16	AAI-based (high-confidence)	0	1	no viral genes detected	SL506440_rnaviral_assembled	NC_042318.1	Mycobacterium virus Hammer, complete genome	97.222	36	1	0	1264	1299	5479	5514	1.65e-07
SL506445_rnaviral_assembled_NODE_1035_length_1720_cov_9.098361_g606_i0	1720	No	NA	2	0	1	Low-quality	Genome-fragment	1.2	AAI-based (high-confidence)	0	1	no viral genes detected	SL506445_rnaviral_assembled	NC_024792.1	Bacillus phage Bobb, complete genome	90.164	61	6	0	78	138	129930	129990	4.56e-13
WG0Kg-210601-14_B06_rnaviral_assembled_NODE_1049_length_1720_cov_73.904068_g611_i0	1720	No	NA	2	0	2	Low-quality	Genome-fragment	1.14	AAI-based (high-confidence)	0	1	no viral genes detected	WG0Kg-210601-14_B06_rnaviral_assembled	NC_048106.1	Synechococcus phage S-CBWM1, complete genome	93.22	59	0	4	1659	1715	19670	19614	3.52e-14
WG0Kg-210601-14_B06_rnaviral_assembled_NODE_1050_length_1720_cov_66.548877_g611_i1	1720	No	NA	2	0	2	Low-quality	Genome-fragment	1.14	AAI-based (high-confidence)	0	1	no viral genes detected	WG0Kg-210601-14_B06_rnaviral_assembled	NC_048106.1	Synechococcus phage S-CBWM1, complete genome	93.22	59	0	4	1659	1715	19670	19614	3.52e-14
WGOK-210503C_B06_rnaviral_assembled_NODE_1054_length_1720_cov_6.524590_g625_i0	1720	No	NA	1	0	1	Low-quality	Genome-fragment	1.36	AAI-based (high-confidence)	0	1	no viral genes detected	WGOK-210503C_B06_rnaviral_assembled	NC_031129.1	Salmonella phage SJ46, complete genome	98.74	635	8	0	1086	1720	62889	62255	0
WGOK-210503C_B06_rnaviral_assembled_NODE_1054_length_1720_cov_6.524590_g625_i0	1720	No	NA	1	0	1	Low-quality	Genome-fragment	1.36	AAI-based (high-confidence)	0	1	no viral genes detected	WGOK-210503C_B06_rnaviral_assembled	NC_031129.1	Salmonella phage SJ46, complete genome	100	403	0	0	4	406	66964	66562	0
SL506043_rnaviral_assembled_NODE_1722_length_1718_cov_4.211550_g1065_i0	1718	No	NA	1	1	0	Low-quality	Genome-fragment	26.93	AAI-based (high-confidence)	0	1		SL506043_rnaviral_assembled	NC_002692.1	Tomato mosaic virus, complete genome	99.185	1718	14	0	1	1718	1714	3431	0
WGOK-210402_B06_rnaviral_assembled_NODE_725_length_1716_cov_115.118685_g429_i1	1716	No	NA	1	0	1	Low-quality	Genome-fragment	1.18	AAI-based (high-confidence)	0	1.03	no viral genes detected	WGOK-210402_B06_rnaviral_assembled	NC_049942.1	Escherichia phage JLK-2012, complete sequence	93.827	81	4	1	236	316	23559	23638	2.68e-25
WGOK-210402_B06_rnaviral_assembled_NODE_725_length_1716_cov_115.118685_g429_i1	1716	No	NA	1	0	1	Low-quality	Genome-fragment	1.18	AAI-based (high-confidence)	0	1.03	no viral genes detected	WGOK-210402_B06_rnaviral_assembled	NC_016158.1	Escherichia phage HK639, complete genome	94.545	55	3	0	258	312	44463	44517	9.77e-15
SL506216_rnaviral_assembled_NODE_1352_length_1714_cov_2.759902_g734_i0	1714	No	NA	2	2	0	Low-quality	Genome-fragment	1.31	HMM-based (lower-bound)	0	1		SL506216_rnaviral_assembled	NC_003630.1	Pepper mild mottle virus, complete genome	97.316	1714	46	0	1	1714	2203	3916	0
SL506378_rnaviral_assembled_NODE_1179_length_1713_cov_3.184146_g631_i0	1713	No	NA	2	2	0	Low-quality	Genome-fragment	1.31	HMM-based (lower-bound)	0	1		SL506378_rnaviral_assembled	NC_002692.1	Tomato mosaic virus, complete genome	98.657	1713	23	0	1	1713	3468	1756	0
SL506259_rnaviral_assembled_NODE_777_length_1712_cov_13.845027_g417_i0	1712	No	NA	1	0	1	Low-quality	Genome-fragment	1.18	AAI-based (high-confidence)	0	1	no viral genes detected	SL506259_rnaviral_assembled	NC_049942.1	Escherichia phage JLK-2012, complete sequence	93.827	81	4	1	1373	1453	23638	23559	2.67e-25
SL506259_rnaviral_assembled_NODE_777_length_1712_cov_13.845027_g417_i0	1712	No	NA	1	0	1	Low-quality	Genome-fragment	1.18	AAI-based (high-confidence)	0	1	no viral genes detected	SL506259_rnaviral_assembled	NC_016158.1	Escherichia phage HK639, complete genome	94.545	55	3	0	1377	1431	44517	44463	9.74e-15
SL506259_rnaviral_assembled_NODE_777_length_1712_cov_13.845027_g417_i0	1712	No	NA	1	0	1	Low-quality	Genome-fragment	1.18	AAI-based (high-confidence)	0	1	no viral genes detected	SL506259_rnaviral_assembled	NC_027364.1	Escherichia phage PBECO 4, complete genome	100	31	0	0	1657	1687	207837	207867	2.12e-06
SL506066_rnaviral_assembled_NODE_788_length_1711_cov_51.514652_g18_i2	1711	No	NA	1	0	1	Low-quality	Genome-fragment	1.18	AAI-based (high-confidence)	0	1.02	no viral genes detected	SL506066_rnaviral_assembled	NC_049942.1	Escherichia phage JLK-2012, complete sequence	93.827	81	4	1	1413	1493	23638	23559	2.67e-25
SL506066_rnaviral_assembled_NODE_788_length_1711_cov_51.514652_g18_i2	1711	No	NA	1	0	1	Low-quality	Genome-fragment	1.18	AAI-based (high-confidence)	0	1.02	no viral genes detected	SL506066_rnaviral_assembled	NC_016158.1	Escherichia phage HK639, complete genome	94.545	55	3	0	1417	1471	44517	44463	9.74e-15
SL506305_rnaviral_assembled_NODE_951_length_1711_cov_6.699634_g573_i0	1711	No	NA	3	3	0	Low-quality	Genome-fragment	26.68	AAI-based (high-confidence)	0	1		SL506305_rnaviral_assembled	NC_002692.1	Tomato mosaic virus, complete genome	99.357	1711	11	0	1	1711	6013	4303	0
SL506381_rnaviral_assembled_NODE_1316_length_1711_cov_52.762515_g25_i1	1711	No	NA	1	0	1	Low-quality	Genome-fragment	1.18	AAI-based (high-confidence)	0	1.03	no viral genes detected	SL506381_rnaviral_assembled	NC_049942.1	Escherichia phage JLK-2012, complete sequence	93.827	81	4	1	1407	1487	23638	23559	2.67e-25
SL506381_rnaviral_assembled_NODE_1316_length_1711_cov_52.762515_g25_i1	1711	No	NA	1	0	1	Low-quality	Genome-fragment	1.18	AAI-based (high-confidence)	0	1.03	no viral genes detected	SL506381_rnaviral_assembled	NC_016158.1	Escherichia phage HK639, complete genome	94.545	55	3	0	1411	1465	44517	44463	9.74e-15
SL506353_rnaviral_assembled_NODE_1183_length_1710_cov_15.195480_g686_i2	1710	No	NA	1	0	1	Low-quality	Genome-fragment	1.2	AAI-based (high-confidence)	0	1	no viral genes detected	SL506353_rnaviral_assembled	NC_024792.1	Bacillus phage Bobb, complete genome	90	60	6	0	1605	1664	129990	129931	1.63e-12
SL506026_rnaviral_assembled_NODE_525_length_1709_cov_4.952934_g293_i0	1709	No	NA	1	1	0	Low-quality	Genome-fragment	1.31	HMM-based (lower-bound)	0	1		SL506026_rnaviral_assembled	NC_003630.1	Pepper mild mottle virus, complete genome	98.477	1707	26	0	3	1709	1822	3528	0
SL506020_rnaviral_assembled_NODE_904_length_1708_cov_20.460550_g40_i3	1708	No	NA	1	0	1	Low-quality	Genome-fragment	1.12	AAI-based (high-confidence)	0	1	no viral genes detected	SL506020_rnaviral_assembled	NC_048106.1	Synechococcus phage S-CBWM1, complete genome	93.22	59	0	4	1280	1336	19670	19614	3.5e-14
SL506348_rnaviral_assembled_NODE_972_length_1707_cov_23.986536_g539_i0	1707	No	NA	2	0	1	Low-quality	Genome-fragment	1.12	AAI-based (high-confidence)	0	1	no viral genes detected	SL506348_rnaviral_assembled	NC_019929.1	Erwinia phage phiEaH2, complete genome	95.122	41	2	0	54	94	167072	167032	1.27e-08
WGOK-210507_B06_rnaviral_assembled_NODE_1095_length_1706_cov_53.788732_g39_i2	1706	No	NA	1	0	1	Low-quality	Genome-fragment	1.17	AAI-based (high-confidence)	0	1.04	no viral genes detected	WGOK-210507_B06_rnaviral_assembled	NC_049942.1	Escherichia phage JLK-2012, complete sequence	93.827	81	4	1	242	322	23559	23638	2.66e-25
WGOK-210507_B06_rnaviral_assembled_NODE_1095_length_1706_cov_53.788732_g39_i2	1706	No	NA	1	0	1	Low-quality	Genome-fragment	1.17	AAI-based (high-confidence)	0	1.04	no viral genes detected	WGOK-210507_B06_rnaviral_assembled	NC_016158.1	Escherichia phage HK639, complete genome	94.545	55	3	0	264	318	44463	44517	9.71e-15
SL506270_rnaviral_assembled_NODE_673_length_1703_cov_4.957669_g211_i1	1703	No	NA	3	0	1	Low-quality	Genome-fragment	1.24	AAI-based (high-confidence)	0	1	no viral genes detected	SL506270_rnaviral_assembled	NC_024792.1	Bacillus phage Bobb, complete genome	90.164	61	6	0	825	885	129930	129990	4.51e-13
SL506015_rnaviral_assembled_NODE_775_length_1702_cov_98.726212_g13_i3	1702	No	NA	1	0	1	Low-quality	Genome-fragment	1.17	AAI-based (high-confidence)	0	1.03	no viral genes detected	SL506015_rnaviral_assembled	NC_049942.1	Escherichia phage JLK-2012, complete sequence	93.827	81	4	1	236	316	23559	23638	2.66e-25
SL506015_rnaviral_assembled_NODE_775_length_1702_cov_98.726212_g13_i3	1702	No	NA	1	0	1	Low-quality	Genome-fragment	1.17	AAI-based (high-confidence)	0	1.03	no viral genes detected	SL506015_rnaviral_assembled	NC_016158.1	Escherichia phage HK639, complete genome	94.545	55	3	0	258	312	44463	44517	9.69e-15
SL506167_rnaviral_assembled_NODE_908_length_1702_cov_5.624923_g460_i0	1702	No	NA	3	3	0	Low-quality	Genome-fragment	26.54	AAI-based (high-confidence)	0	1		SL506167_rnaviral_assembled	NC_028478.1	Tomato brown rugose fruit virus isolate Tom1-Jo, complete genome	99.647	1702	6	0	1	1702	4639	6340	0
SL506167_rnaviral_assembled_NODE_908_length_1702_cov_5.624923_g460_i0	1702	No	NA	3	3	0	Low-quality	Genome-fragment	26.54	AAI-based (high-confidence)	0	1		SL506167_rnaviral_assembled	NC_022801.1	Yellow tailflower mild mottle virus isolate Cervantes, complete genome	92.453	53	4	0	1599	1651	6217	6269	5.83e-12
SL506283_rnaviral_assembled_NODE_1026_length_1702_cov_85.155310_g319_i3	1702	No	NA	2	0	2	Low-quality	Genome-fragment	1.13	AAI-based (high-confidence)	0	1	no viral genes detected	SL506283_rnaviral_assembled	NC_048106.1	Synechococcus phage S-CBWM1, complete genome	93.22	59	0	4	101	157	19614	19670	3.48e-14
SL506338_rnaviral_assembled_NODE_530_length_1702_cov_55.381215_g12_i1	1702	No	NA	1	0	1	Low-quality	Genome-fragment	1.17	AAI-based (high-confidence)	0	1.03	no viral genes detected	SL506338_rnaviral_assembled	NC_049942.1	Escherichia phage JLK-2012, complete sequence	93.827	81	4	1	1387	1467	23638	23559	2.66e-25
SL506338_rnaviral_assembled_NODE_530_length_1702_cov_55.381215_g12_i1	1702	No	NA	1	0	1	Low-quality	Genome-fragment	1.17	AAI-based (high-confidence)	0	1.03	no viral genes detected	SL506338_rnaviral_assembled	NC_016158.1	Escherichia phage HK639, complete genome	94.545	55	3	0	1391	1445	44517	44463	9.69e-15
SL506029_rnaviral_assembled_NODE_652_length_1701_cov_52.776413_g11_i1	1701	No	NA	1	0	1	Low-quality	Genome-fragment	1.17	AAI-based (high-confidence)	0	1.03	no viral genes detected	SL506029_rnaviral_assembled	NC_049942.1	Escherichia phage JLK-2012, complete sequence	93.827	81	4	1	1386	1466	23638	23559	2.65e-25
SL506029_rnaviral_assembled_NODE_652_length_1701_cov_52.776413_g11_i1	1701	No	NA	1	0	1	Low-quality	Genome-fragment	1.17	AAI-based (high-confidence)	0	1.03	no viral genes detected	SL506029_rnaviral_assembled	NC_016158.1	Escherichia phage HK639, complete genome	94.545	55	3	0	1390	1444	44517	44463	9.68e-15
SL506048_rnaviral_assembled_NODE_829_length_1701_cov_25.573096_g40_i2	1701	No	NA	1	0	1	Low-quality	Genome-fragment	1.17	AAI-based (high-confidence)	0	1.03	no viral genes detected	SL506048_rnaviral_assembled	NC_049942.1	Escherichia phage JLK-2012, complete sequence	93.827	81	4	1	236	316	23559	23638	2.65e-25
SL506048_rnaviral_assembled_NODE_829_length_1701_cov_25.573096_g40_i2	1701	No	NA	1	0	1	Low-quality	Genome-fragment	1.17	AAI-based (high-confidence)	0	1.03	no viral genes detected	SL506048_rnaviral_assembled	NC_016158.1	Escherichia phage HK639, complete genome	94.545	55	3	0	258	312	44463	44517	9.68e-15
SL506191_rnaviral_assembled_NODE_585_length_1700_cov_44.506454_g46_i2	1700	No	NA	1	0	1	Low-quality	Genome-fragment	1.17	AAI-based (high-confidence)	0	1.03	no viral genes detected	SL506191_rnaviral_assembled	NC_049942.1	Escherichia phage JLK-2012, complete sequence	93.827	81	4	1	1383	1463	23638	23559	2.65e-25
SL506191_rnaviral_assembled_NODE_585_length_1700_cov_44.506454_g46_i2	1700	No	NA	1	0	1	Low-quality	Genome-fragment	1.17	AAI-based (high-confidence)	0	1.03	no viral genes detected	SL506191_rnaviral_assembled	NC_016158.1	Escherichia phage HK639, complete genome	94.545	55	3	0	1387	1441	44517	44463	9.68e-15
SL506296_rnaviral_assembled_NODE_497_length_1700_cov_39.142594_g4_i1	1700	No	NA	1	0	1	Low-quality	Genome-fragment	1.17	AAI-based (high-confidence)	0	1.03	no viral genes detected	SL506296_rnaviral_assembled	NC_049942.1	Escherichia phage JLK-2012, complete sequence	93.827	81	4	1	1385	1465	23638	23559	2.65e-25
SL506296_rnaviral_assembled_NODE_497_length_1700_cov_39.142594_g4_i1	1700	No	NA	1	0	1	Low-quality	Genome-fragment	1.17	AAI-based (high-confidence)	0	1.03	no viral genes detected	SL506296_rnaviral_assembled	NC_016158.1	Escherichia phage HK639, complete genome	94.545	55	3	0	1389	1443	44517	44463	9.68e-15
SL506354_rnaviral_assembled_NODE_800_length_1700_cov_40.940996_g17_i3	1700	No	NA	1	0	1	Low-quality	Genome-fragment	1.17	AAI-based (high-confidence)	0	1.03	no viral genes detected	SL506354_rnaviral_assembled	NC_049942.1	Escherichia phage JLK-2012, complete sequence	93.827	81	4	1	1385	1465	23638	23559	2.65e-25
SL506354_rnaviral_assembled_NODE_800_length_1700_cov_40.940996_g17_i3	1700	No	NA	1	0	1	Low-quality	Genome-fragment	1.17	AAI-based (high-confidence)	0	1.03	no viral genes detected	SL506354_rnaviral_assembled	NC_016158.1	Escherichia phage HK639, complete genome	94.545	55	3	0	1389	1443	44517	44463	9.68e-15
WGOK-210502_B06_rnaviral_assembled_NODE_542_length_1700_cov_126.590658_g15_i1	1700	No	NA	1	0	1	Low-quality	Genome-fragment	1.17	AAI-based (high-confidence)	0	1.03	no viral genes detected	WGOK-210502_B06_rnaviral_assembled	NC_049942.1	Escherichia phage JLK-2012, complete sequence	93.827	81	4	1	1385	1465	23638	23559	2.65e-25
WGOK-210502_B06_rnaviral_assembled_NODE_542_length_1700_cov_126.590658_g15_i1	1700	No	NA	1	0	1	Low-quality	Genome-fragment	1.17	AAI-based (high-confidence)	0	1.03	no viral genes detected	WGOK-210502_B06_rnaviral_assembled	NC_016158.1	Escherichia phage HK639, complete genome	94.545	55	3	0	1389	1443	44517	44463	9.68e-15
SL506014_rnaviral_assembled_NODE_426_length_1699_cov_35.428659_g8_i2	1699	No	NA	1	0	1	Low-quality	Genome-fragment	1.17	AAI-based (high-confidence)	0	1.03	no viral genes detected	SL506014_rnaviral_assembled	NC_049942.1	Escherichia phage JLK-2012, complete sequence	93.827	81	4	1	236	316	23559	23638	2.65e-25
SL506014_rnaviral_assembled_NODE_426_length_1699_cov_35.428659_g8_i2	1699	No	NA	1	0	1	Low-quality	Genome-fragment	1.17	AAI-based (high-confidence)	0	1.03	no viral genes detected	SL506014_rnaviral_assembled	NC_016158.1	Escherichia phage HK639, complete genome	94.545	55	3	0	258	312	44463	44517	9.67e-15
SL506282_rnaviral_assembled_NODE_725_length_1699_cov_13.541205_g54_i5	1699	No	NA	3	0	1	Low-quality	Genome-fragment	1.26	AAI-based (high-confidence)	0	1	no viral genes detected	SL506282_rnaviral_assembled	NC_031107.2	Erwinia phage vB_EamM_Asesino, complete genome	94.737	57	3	0	928	984	618	674	7.47e-16
SL506362_rnaviral_assembled_NODE_1071_length_1699_cov_10.913899_g8_i3	1699	No	NA	3	0	1	Low-quality	Genome-fragment	1.18	AAI-based (high-confidence)	0	1	no viral genes detected	SL506362_rnaviral_assembled	NC_024792.1	Bacillus phage Bobb, complete genome	90.164	61	6	0	1351	1411	129990	129930	4.5e-13
SL506245_rnaviral_assembled_NODE_682_length_1698_cov_31.507077_g20_i2	1698	No	NA	1	0	1	Low-quality	Genome-fragment	1.17	AAI-based (high-confidence)	0	1.03	no viral genes detected	SL506245_rnaviral_assembled	NC_049942.1	Escherichia phage JLK-2012, complete sequence	93.827	81	4	1	236	316	23559	23638	2.65e-25
SL506245_rnaviral_assembled_NODE_682_length_1698_cov_31.507077_g20_i2	1698	No	NA	1	0	1	Low-quality	Genome-fragment	1.17	AAI-based (high-confidence)	0	1.03	no viral genes detected	SL506245_rnaviral_assembled	NC_016158.1	Escherichia phage HK639, complete genome	94.545	55	3	0	258	312	44463	44517	9.66e-15
SL506280_rnaviral_assembled_NODE_616_length_1698_cov_58.472615_g18_i1	1698	No	NA	1	0	1	Low-quality	Genome-fragment	1.17	AAI-based (high-confidence)	0	1.03	no viral genes detected	SL506280_rnaviral_assembled	NC_049942.1	Escherichia phage JLK-2012, complete sequence	93.827	81	4	1	1383	1463	23638	23559	2.65e-25
SL506280_rnaviral_assembled_NODE_616_length_1698_cov_58.472615_g18_i1	1698	No	NA	1	0	1	Low-quality	Genome-fragment	1.17	AAI-based (high-confidence)	0	1.03	no viral genes detected	SL506280_rnaviral_assembled	NC_016158.1	Escherichia phage HK639, complete genome	94.545	55	3	0	1387	1441	44517	44463	9.66e-15
WG01-210525-14_B06_rnaviral_assembled_NODE_1134_length_1698_cov_7.253538_g618_i0	1698	No	NA	3	3	0	Low-quality	Genome-fragment	26.48	AAI-based (high-confidence)	0	1		WG01-210525-14_B06_rnaviral_assembled	NC_002692.1	Tomato mosaic virus, complete genome	99.117	1698	15	0	1	1698	6005	4308	0
SL506194_rnaviral_assembled_NODE_1464_length_1697_cov_4.548645_g776_i0	1697	No	NA	3	1	0	Low-quality	Genome-fragment	24.25	HMM-based (lower-bound)	0	1		SL506194_rnaviral_assembled	NC_033109.1	Wenzhou narna-like virus 5 strain WZFSL79329 RNA-dependent RNA polymerase and putative capsid protein genes, complete cds	95	40	1	1	124	163	2471	2509	1.63e-07
SL506194_rnaviral_assembled_NODE_1464_length_1697_cov_4.548645_g776_i0	1697	No	NA	3	1	0	Low-quality	Genome-fragment	24.25	HMM-based (lower-bound)	0	1		SL506194_rnaviral_assembled	NC_032992.1	Hubei tombus-like virus 1 strain WHWN54407 hypothetical protein 1, hypothetical protein 2, hypothetical protein 3, and hypothetical protein 4 genes, complete cds	93.023	43	1	2	129	170	3104	3145	1.63e-07
SL506239_rnaviral_assembled_NODE_740_length_1697_cov_10.217365_g356_i0	1697	No	NA	3	0	1	Low-quality	Genome-fragment	1.16	AAI-based (high-confidence)	0	1	no viral genes detected	SL506239_rnaviral_assembled	NC_014458.1	Mycobacterium phage Angelica, complete genome	97.297	37	1	0	1659	1695	1000	1036	4.53e-08
SL506239_rnaviral_assembled_NODE_740_length_1697_cov_10.217365_g356_i0	1697	No	NA	3	0	1	Low-quality	Genome-fragment	1.16	AAI-based (high-confidence)	0	1	no viral genes detected	SL506239_rnaviral_assembled	NC_051625.1	Mycobacterium Phage Niklas, complete genome	97.297	37	1	0	1659	1695	1044	1080	4.53e-08
SL506239_rnaviral_assembled_NODE_740_length_1697_cov_10.217365_g356_i0	1697	No	NA	3	0	1	Low-quality	Genome-fragment	1.16	AAI-based (high-confidence)	0	1	no viral genes detected	SL506239_rnaviral_assembled	NC_042031.1	Mycobacterium phage Anaya, complete sequence	97.297	37	1	0	1659	1695	1041	1077	4.53e-08
SL506239_rnaviral_assembled_NODE_740_length_1697_cov_10.217365_g356_i0	1697	No	NA	3	0	1	Low-quality	Genome-fragment	1.16	AAI-based (high-confidence)	0	1	no viral genes detected	SL506239_rnaviral_assembled	NC_051615.1	Mycobacterium phage Beezoo, complete genome	97.297	37	1	0	1659	1695	1038	1074	4.53e-08
SL506239_rnaviral_assembled_NODE_740_length_1697_cov_10.217365_g356_i0	1697	No	NA	3	0	1	Low-quality	Genome-fragment	1.16	AAI-based (high-confidence)	0	1	no viral genes detected	SL506239_rnaviral_assembled	NC_051617.1	Mycobacterium phage Chris, complete genome	97.222	36	1	0	1660	1695	953	988	1.63e-07
SL506239_rnaviral_assembled_NODE_740_length_1697_cov_10.217365_g356_i0	1697	No	NA	3	0	1	Low-quality	Genome-fragment	1.16	AAI-based (high-confidence)	0	1	no viral genes detected	SL506239_rnaviral_assembled	NC_051624.1	Mycobacterium phage Nibb, complete genome	97.222	36	1	0	1660	1695	1000	1035	1.63e-07
SL506259_rnaviral_assembled_NODE_796_length_1697_cov_6.127463_g427_i0	1697	No	NA	1	0	1	Low-quality	Genome-fragment	1.17	AAI-based (high-confidence)	0	1	no viral genes detected	SL506259_rnaviral_assembled	NC_016158.1	Escherichia phage HK639, complete genome	97.959	49	0	1	1396	1444	44521	44474	3.47e-14
SL506358_rnaviral_assembled_NODE_999_length_1697_cov_8.896552_g533_i0	1697	No	NA	3	3	0	Low-quality	Genome-fragment	26.46	AAI-based (high-confidence)	0	1		SL506358_rnaviral_assembled	NC_002692.1	Tomato mosaic virus, complete genome	99.411	1697	10	0	1	1697	4294	5990	0
WM08-210622-14_B06_rnaviral_assembled_NODE_616_length_1697_cov_45.897167_g15_i2	1697	No	NA	1	0	1	Low-quality	Genome-fragment	1.17	AAI-based (high-confidence)	0	1.04	no viral genes detected	WM08-210622-14_B06_rnaviral_assembled	NC_049942.1	Escherichia phage JLK-2012, complete sequence	93.827	81	4	1	1376	1456	23638	23559	2.65e-25
WM08-210622-14_B06_rnaviral_assembled_NODE_616_length_1697_cov_45.897167_g15_i2	1697	No	NA	1	0	1	Low-quality	Genome-fragment	1.17	AAI-based (high-confidence)	0	1.04	no viral genes detected	WM08-210622-14_B06_rnaviral_assembled	NC_016158.1	Escherichia phage HK639, complete genome	94.545	55	3	0	1380	1434	44517	44463	9.66e-15
WR03-210525-14_B06_rnaviral_assembled_NODE_1036_length_1697_cov_3.807266_g504_i0	1697	No	NA	1	1	0	Low-quality	Genome-fragment	26.6	AAI-based (high-confidence)	0	1		WR03-210525-14_B06_rnaviral_assembled	NC_028478.1	Tomato brown rugose fruit virus isolate Tom1-Jo, complete genome	99.823	1697	3	0	1	1697	1725	3421	0
SL506245_rnaviral_assembled_NODE_687_length_1695_cov_3.226880_g442_i0	1695	No	NA	2	0	0	Low-quality	Genome-fragment	2.12	AAI-based (high-confidence)	0	1	no viral genes detected	SL506245_rnaviral_assembled	NC_005856.1	Enterobacteria phage P1, complete genome	98.914	1197	13	0	413	1609	8846	7650	0
SL506245_rnaviral_assembled_NODE_687_length_1695_cov_3.226880_g442_i0	1695	No	NA	2	0	0	Low-quality	Genome-fragment	2.12	AAI-based (high-confidence)	0	1	no viral genes detected	SL506245_rnaviral_assembled	NC_042128.1	Escherichia phage RCS47, complete genome	91.189	1203	99	7	409	1607	113672	114871	0
SL506245_rnaviral_assembled_NODE_687_length_1695_cov_3.226880_g442_i0	1695	No	NA	2	0	0	Low-quality	Genome-fragment	2.12	AAI-based (high-confidence)	0	1	no viral genes detected	SL506245_rnaviral_assembled	NC_042128.1	Escherichia phage RCS47, complete genome	92.504	1134	81	4	410	1541	106325	107456	0
SL506068_rnaviral_assembled_NODE_678_length_1694_cov_60.502159_g23_i4	1694	No	NA	1	0	1	Low-quality	Genome-fragment	1.17	AAI-based (high-confidence)	0	1.03	no viral genes detected	SL506068_rnaviral_assembled	NC_049942.1	Escherichia phage JLK-2012, complete sequence	93.827	81	4	1	1379	1459	23638	23559	2.64e-25
SL506068_rnaviral_assembled_NODE_678_length_1694_cov_60.502159_g23_i4	1694	No	NA	1	0	1	Low-quality	Genome-fragment	1.17	AAI-based (high-confidence)	0	1.03	no viral genes detected	SL506068_rnaviral_assembled	NC_016158.1	Escherichia phage HK639, complete genome	94.545	55	3	0	1383	1437	44517	44463	9.64e-15
SL506345_rnaviral_assembled_NODE_262_length_1693_cov_69.549383_g151_i0	1693	No	NA	1	0	1	Low-quality	Genome-fragment	1.21	AAI-based (high-confidence)	0	1	no viral genes detected	SL506345_rnaviral_assembled	NC_049942.1	Escherichia phage JLK-2012, complete sequence	94.737	76	4	0	203	278	23560	23635	9.5e-25
SL506345_rnaviral_assembled_NODE_262_length_1693_cov_69.549383_g151_i0	1693	No	NA	1	0	1	Low-quality	Genome-fragment	1.21	AAI-based (high-confidence)	0	1	no viral genes detected	SL506345_rnaviral_assembled	NC_048047.1	Caulobacter phage CcrBL9, complete genome	93.023	43	1	2	299	340	78531	78572	1.62e-07
SL506070_rnaviral_assembled_NODE_729_length_1692_cov_67.991970_g23_i2	1692	No	NA	1	0	1	Low-quality	Genome-fragment	1.17	AAI-based (high-confidence)	0	1.03	no viral genes detected	SL506070_rnaviral_assembled	NC_049942.1	Escherichia phage JLK-2012, complete sequence	93.827	81	4	1	1374	1454	23638	23559	2.64e-25
SL506070_rnaviral_assembled_NODE_729_length_1692_cov_67.991970_g23_i2	1692	No	NA	1	0	1	Low-quality	Genome-fragment	1.17	AAI-based (high-confidence)	0	1.03	no viral genes detected	SL506070_rnaviral_assembled	NC_016158.1	Escherichia phage HK639, complete genome	94.545	55	3	0	1378	1432	44517	44463	9.63e-15
SL506044_rnaviral_assembled_NODE_666_length_1691_cov_6.305933_g407_i0	1691	No	NA	2	2	0	Low-quality	Genome-fragment	1.3	HMM-based (lower-bound)	0	1		SL506044_rnaviral_assembled	NC_028478.1	Tomato brown rugose fruit virus isolate Tom1-Jo, complete genome	99.763	1691	4	0	1	1691	3833	2143	0
SL506302_rnaviral_assembled_NODE_1262_length_1691_cov_3.973424_g692_i0	1691	No	NA	2	1	0	Low-quality	Genome-fragment	0.64	AAI-based (high-confidence)	0	1		SL506302_rnaviral_assembled	NC_022096.1	Pseudomonas phage PaBG, complete genome	90.952	1691	153	0	1	1691	208674	206984	0
WM08-210601-14_B06_rnaviral_assembled_NODE_1121_length_1691_cov_6.230532_g573_i0	1691	No	NA	3	0	0	Low-quality	Genome-fragment	1.4	AAI-based (high-confidence)	0	1	no viral genes detected	WM08-210601-14_B06_rnaviral_assembled	NC_042128.1	Escherichia phage RCS47, complete genome	100	821	0	0	30	850	24763	25583	0
WM08-210601-14_B06_rnaviral_assembled_NODE_1121_length_1691_cov_6.230532_g573_i0	1691	No	NA	3	0	0	Low-quality	Genome-fragment	1.4	AAI-based (high-confidence)	0	1	no viral genes detected	WM08-210601-14_B06_rnaviral_assembled	NC_042128.1	Escherichia phage RCS47, complete genome	100	820	0	0	31	850	15947	16766	0
SL506045_rnaviral_assembled_NODE_852_length_1689_cov_35.299505_g311_i2	1689	No	NA	1	0	1	Low-quality	Genome-fragment	1.17	AAI-based (high-confidence)	0	1	no viral genes detected	SL506045_rnaviral_assembled	NC_024792.1	Bacillus phage Bobb, complete genome	90.164	61	6	0	1621	1681	129990	129930	4.47e-13
SL506366_rnaviral_assembled_NODE_1349_length_1689_cov_25.330446_g46_i1	1689	No	NA	1	0	1	Low-quality	Genome-fragment	1.16	AAI-based (high-confidence)	0	1.03	no viral genes detected	SL506366_rnaviral_assembled	NC_049942.1	Escherichia phage JLK-2012, complete sequence	93.827	81	4	1	1384	1464	23638	23559	2.63e-25
SL506366_rnaviral_assembled_NODE_1349_length_1689_cov_25.330446_g46_i1	1689	No	NA	1	0	1	Low-quality	Genome-fragment	1.16	AAI-based (high-confidence)	0	1.03	no viral genes detected	SL506366_rnaviral_assembled	NC_016158.1	Escherichia phage HK639, complete genome	94.545	55	3	0	1388	1442	44517	44463	9.61e-15
SL506395_rnaviral_assembled_NODE_1222_length_1688_cov_3.034675_g672_i0	1688	No	NA	2	0	2	Low-quality	Genome-fragment	1.18	AAI-based (high-confidence)	0	1	no viral genes detected	SL506395_rnaviral_assembled	NC_024792.1	Bacillus phage Bobb, complete genome	90	60	6	0	1350	1409	129990	129931	1.61e-12
SL506438_rnaviral_assembled_NODE_1167_length_1688_cov_36.544892_g28_i2	1688	No	NA	1	0	1	Low-quality	Genome-fragment	1.16	AAI-based (high-confidence)	0	1.03	no viral genes detected	SL506438_rnaviral_assembled	NC_049942.1	Escherichia phage JLK-2012, complete sequence	93.827	81	4	1	1384	1464	23638	23559	2.63e-25
SL506438_rnaviral_assembled_NODE_1167_length_1688_cov_36.544892_g28_i2	1688	No	NA	1	0	1	Low-quality	Genome-fragment	1.16	AAI-based (high-confidence)	0	1.03	no viral genes detected	SL506438_rnaviral_assembled	NC_016158.1	Escherichia phage HK639, complete genome	94.545	55	3	0	1388	1442	44517	44463	9.61e-15
SL506013_rnaviral_assembled_NODE_720_length_1687_cov_10.035936_g312_i0	1687	No	NA	2	0	2	Low-quality	Genome-fragment	1.18	AAI-based (high-confidence)	0	1	no viral genes detected	SL506013_rnaviral_assembled	NC_024792.1	Bacillus phage Bobb, complete genome	90.164	61	6	0	499	559	129930	129990	4.47e-13
SL506033_rnaviral_assembled_NODE_985_length_1687_cov_15.149938_g26_i1	1687	No	NA	1	0	1	Low-quality	Genome-fragment	1.16	AAI-based (high-confidence)	0	1.03	no viral genes detected	SL506033_rnaviral_assembled	NC_049942.1	Escherichia phage JLK-2012, complete sequence	93.827	81	4	1	1372	1452	23638	23559	2.63e-25
SL506033_rnaviral_assembled_NODE_985_length_1687_cov_15.149938_g26_i1	1687	No	NA	1	0	1	Low-quality	Genome-fragment	1.16	AAI-based (high-confidence)	0	1.03	no viral genes detected	SL506033_rnaviral_assembled	NC_016158.1	Escherichia phage HK639, complete genome	94.545	55	3	0	1376	1430	44517	44463	9.6e-15
SL506237_rnaviral_assembled_NODE_498_length_1687_cov_11.572491_g281_i0	1687	No	NA	1	0	0	Low-quality	Genome-fragment	0.28	AAI-based (high-confidence)	0	1	no viral genes detected	SL506237_rnaviral_assembled	NC_029783.1	Grapevine leafroll-associated virus 13 genomic RNA, complete genome, isolate: a177	100	28	0	0	1321	1348	10902	10875	9.74e-05
SL506367_rnaviral_assembled_NODE_856_length_1687_cov_33.267038_g8_i2	1687	No	NA	1	0	1	Low-quality	Genome-fragment	1.16	AAI-based (high-confidence)	0	1.03	no viral genes detected	SL506367_rnaviral_assembled	NC_049942.1	Escherichia phage JLK-2012, complete sequence	93.827	81	4	1	236	316	23559	23638	2.63e-25
SL506367_rnaviral_assembled_NODE_856_length_1687_cov_33.267038_g8_i2	1687	No	NA	1	0	1	Low-quality	Genome-fragment	1.16	AAI-based (high-confidence)	0	1.03	no viral genes detected	SL506367_rnaviral_assembled	NC_016158.1	Escherichia phage HK639, complete genome	94.545	55	3	0	258	312	44463	44517	9.6e-15
SL506371_rnaviral_assembled_NODE_1253_length_1687_cov_37.970880_g32_i2	1687	No	NA	1	0	1	Low-quality	Genome-fragment	1.16	AAI-based (high-confidence)	0	1.03	no viral genes detected	SL506371_rnaviral_assembled	NC_049942.1	Escherichia phage JLK-2012, complete sequence	93.827	81	4	1	1383	1463	23638	23559	2.63e-25
SL506371_rnaviral_assembled_NODE_1253_length_1687_cov_37.970880_g32_i2	1687	No	NA	1	0	1	Low-quality	Genome-fragment	1.16	AAI-based (high-confidence)	0	1.03	no viral genes detected	SL506371_rnaviral_assembled	NC_016158.1	Escherichia phage HK639, complete genome	94.545	55	3	0	1387	1441	44517	44463	9.6e-15
WGOK-210514C_B06_rnaviral_assembled_NODE_754_length_1687_cov_44.659851_g28_i3	1687	No	NA	1	0	1	Low-quality	Genome-fragment	1.16	AAI-based (high-confidence)	0	1.03	no viral genes detected	WGOK-210514C_B06_rnaviral_assembled	NC_049942.1	Escherichia phage JLK-2012, complete sequence	93.827	81	4	1	1384	1464	23638	23559	2.63e-25
WGOK-210514C_B06_rnaviral_assembled_NODE_754_length_1687_cov_44.659851_g28_i3	1687	No	NA	1	0	1	Low-quality	Genome-fragment	1.16	AAI-based (high-confidence)	0	1.03	no viral genes detected	WGOK-210514C_B06_rnaviral_assembled	NC_016158.1	Escherichia phage HK639, complete genome	94.545	55	3	0	1388	1442	44517	44463	9.6e-15
WM08-210608-14_B06_rnaviral_assembled_NODE_841_length_1687_cov_44.851921_g452_i0	1687	No	NA	1	0	1	Low-quality	Genome-fragment	1.16	AAI-based (high-confidence)	0	1.03	no viral genes detected	WM08-210608-14_B06_rnaviral_assembled	NC_049942.1	Escherichia phage JLK-2012, complete sequence	93.827	81	4	1	1372	1452	23638	23559	2.63e-25
WM08-210608-14_B06_rnaviral_assembled_NODE_841_length_1687_cov_44.851921_g452_i0	1687	No	NA	1	0	1	Low-quality	Genome-fragment	1.16	AAI-based (high-confidence)	0	1.03	no viral genes detected	WM08-210608-14_B06_rnaviral_assembled	NC_016158.1	Escherichia phage HK639, complete genome	94.545	55	3	0	1376	1430	44517	44463	9.6e-15
SL506029_rnaviral_assembled_NODE_665_length_1686_cov_8.268444_g372_i0	1686	No	NA	1	0	1	Low-quality	Genome-fragment	1.17	AAI-based (high-confidence)	0	1	no viral genes detected	SL506029_rnaviral_assembled	NC_016158.1	Escherichia phage HK639, complete genome	100	46	0	0	1400	1445	44519	44474	9.59e-15
SL506063_rnaviral_assembled_NODE_709_length_1686_cov_27.847489_g20_i2	1686	No	NA	1	0	1	Low-quality	Genome-fragment	1.16	AAI-based (high-confidence)	0	1.03	no viral genes detected	SL506063_rnaviral_assembled	NC_049942.1	Escherichia phage JLK-2012, complete sequence	93.827	81	4	1	1371	1451	23638	23559	2.63e-25
SL506063_rnaviral_assembled_NODE_709_length_1686_cov_27.847489_g20_i2	1686	No	NA	1	0	1	Low-quality	Genome-fragment	1.16	AAI-based (high-confidence)	0	1.03	no viral genes detected	SL506063_rnaviral_assembled	NC_016158.1	Escherichia phage HK639, complete genome	94.545	55	3	0	1375	1429	44517	44463	9.59e-15
SL506064_rnaviral_assembled_NODE_902_length_1686_cov_46.428394_g545_i0	1686	No	NA	1	0	1	Low-quality	Genome-fragment	1.17	AAI-based (high-confidence)	0	1.03	no viral genes detected	SL506064_rnaviral_assembled	NC_049942.1	Escherichia phage JLK-2012, complete sequence	93.827	81	4	1	1382	1462	23638	23559	2.63e-25
SL506064_rnaviral_assembled_NODE_902_length_1686_cov_46.428394_g545_i0	1686	No	NA	1	0	1	Low-quality	Genome-fragment	1.17	AAI-based (high-confidence)	0	1.03	no viral genes detected	SL506064_rnaviral_assembled	NC_016158.1	Escherichia phage HK639, complete genome	94.545	55	3	0	1386	1440	44517	44463	9.59e-15
SL506070_rnaviral_assembled_NODE_736_length_1686_cov_5.035338_g410_i0	1686	No	NA	2	0	1	Low-quality	Genome-fragment	1.18	AAI-based (high-confidence)	0	1	no viral genes detected	SL506070_rnaviral_assembled	NC_024792.1	Bacillus phage Bobb, complete genome	90.164	61	6	0	337	397	129930	129990	4.46e-13
SL506220_rnaviral_assembled_NODE_1114_length_1686_cov_18.313081_g587_i0	1686	No	NA	1	0	1	Low-quality	Genome-fragment	1.12	AAI-based (high-confidence)	0	1.03	no viral genes detected	SL506220_rnaviral_assembled	NC_048106.1	Synechococcus phage S-CBWM1, complete genome	93.22	59	0	4	518	574	19614	19670	3.45e-14
SL506220_rnaviral_assembled_NODE_1114_length_1686_cov_18.313081_g587_i0	1686	No	NA	1	0	1	Low-quality	Genome-fragment	1.12	AAI-based (high-confidence)	0	1.03	no viral genes detected	SL506220_rnaviral_assembled	NC_048106.1	Synechococcus phage S-CBWM1, complete genome	94.545	55	0	3	1	54	19618	19670	1.24e-13
SL506220_rnaviral_assembled_NODE_1114_length_1686_cov_18.313081_g587_i0	1686	No	NA	1	0	1	Low-quality	Genome-fragment	1.12	AAI-based (high-confidence)	0	1.03	no viral genes detected	SL506220_rnaviral_assembled	NC_027366.1	Bacillus phage Mater, complete genome	94.444	54	2	1	294	347	132697	132645	1.24e-13
SL506304_rnaviral_assembled_NODE_1324_length_1686_cov_11.119653_g907_i0	1686	No	NA	2	0	1	Low-quality	Genome-fragment	1.11	AAI-based (high-confidence)	0	1	no viral genes detected	SL506304_rnaviral_assembled	NC_019929.1	Erwinia phage phiEaH2, complete genome	95.122	41	2	0	1641	1681	167032	167072	1.25e-08
SL506207_rnaviral_assembled_NODE_1055_length_1684_cov_2.617008_g523_i0	1684	No	NA	1	1	0	Low-quality	Genome-fragment	12.9	HMM-based (lower-bound)	0	1		SL506207_rnaviral_assembled	NC_033003.1	Hubei picorna-like virus 61 strain mosHB235903 hypothetical protein gene, complete cds	93.171	1684	115	0	1	1684	7989	6306	0
SL506297_rnaviral_assembled_NODE_653_length_1684_cov_33.378026_g10_i1	1684	No	NA	1	0	1	Low-quality	Genome-fragment	1.16	AAI-based (high-confidence)	0	1	no viral genes detected	SL506297_rnaviral_assembled	NC_016158.1	Escherichia phage HK639, complete genome	97.959	49	0	1	1410	1458	44521	44474	3.45e-14
SL505996_rnaviral_assembled_NODE_657_length_1683_cov_22.206211_g18_i1	1683	No	NA	1	0	1	Low-quality	Genome-fragment	1.16	AAI-based (high-confidence)	0	1	no viral genes detected	SL505996_rnaviral_assembled	NC_016158.1	Escherichia phage HK639, complete genome	97.959	49	0	1	1403	1451	44521	44474	3.44e-14
SL506375_rnaviral_assembled_NODE_1230_length_1683_cov_26.071429_g670_i0	1683	No	NA	2	0	2	Low-quality	Genome-fragment	1.12	AAI-based (high-confidence)	0	1	no viral genes detected	SL506375_rnaviral_assembled	NC_048106.1	Synechococcus phage S-CBWM1, complete genome	93.22	59	0	4	1622	1678	19670	19614	3.44e-14
WG01-210518-14_B06_rnaviral_assembled_NODE_1407_length_1683_cov_3.198758_g816_i0	1683	No	NA	2	0	2	Low-quality	Genome-fragment	1.16	AAI-based (high-confidence)	0	1	no viral genes detected	WG01-210518-14_B06_rnaviral_assembled	NC_048048.2	Caulobacter phage CcrSC, complete genome	95.238	42	2	0	1384	1425	77984	77943	3.47e-09
SL506072_rnaviral_assembled_NODE_751_length_1682_cov_33.185208_g121_i1	1682	No	NA	2	0	2	Low-quality	Genome-fragment	1.12	AAI-based (high-confidence)	0	1	no viral genes detected	SL506072_rnaviral_assembled	NC_048106.1	Synechococcus phage S-CBWM1, complete genome	93.22	59	0	4	1621	1677	19670	19614	3.44e-14
SL506072_rnaviral_assembled_NODE_752_length_1682_cov_31.849596_g121_i2	1682	No	NA	2	0	2	Low-quality	Genome-fragment	1.12	AAI-based (high-confidence)	0	1	no viral genes detected	SL506072_rnaviral_assembled	NC_048106.1	Synechococcus phage S-CBWM1, complete genome	93.22	59	0	4	1621	1677	19670	19614	3.44e-14
SL506288_rnaviral_assembled_NODE_1322_length_1682_cov_25.704164_g53_i1	1682	No	NA	1	0	1	Low-quality	Genome-fragment	1.16	AAI-based (high-confidence)	0	1.03	no viral genes detected	SL506288_rnaviral_assembled	NC_049942.1	Escherichia phage JLK-2012, complete sequence	93.827	81	4	1	237	317	23559	23638	2.62e-25
SL506288_rnaviral_assembled_NODE_1322_length_1682_cov_25.704164_g53_i1	1682	No	NA	1	0	1	Low-quality	Genome-fragment	1.16	AAI-based (high-confidence)	0	1.03	no viral genes detected	SL506288_rnaviral_assembled	NC_016158.1	Escherichia phage HK639, complete genome	94.545	55	3	0	259	313	44463	44517	9.57e-15
SL506397_rnaviral_assembled_NODE_1687_length_1682_cov_28.547545_g937_i0	1682	No	NA	2	0	2	Low-quality	Genome-fragment	1.12	AAI-based (high-confidence)	0	1	no viral genes detected	SL506397_rnaviral_assembled	NC_048106.1	Synechococcus phage S-CBWM1, complete genome	93.22	59	0	4	1621	1677	19670	19614	3.44e-14
SL506423_rnaviral_assembled_NODE_671_length_1682_cov_17.521442_g48_i1	1682	No	NA	2	0	1	Low-quality	Genome-fragment	1.11	AAI-based (high-confidence)	0	1	no viral genes detected	SL506423_rnaviral_assembled	NC_019929.1	Erwinia phage phiEaH2, complete genome	95.122	41	2	0	22	62	167072	167032	1.25e-08
SL506423_rnaviral_assembled_NODE_672_length_1682_cov_4.856433_g342_i0	1682	No	NA	1	0	1	Low-quality	Genome-fragment	1.16	AAI-based (high-confidence)	0	1	no viral genes detected	SL506423_rnaviral_assembled	NC_016158.1	Escherichia phage HK639, complete genome	100	48	0	0	233	280	44474	44521	7.4e-16
SL505982_rnaviral_assembled_NODE_447_length_1681_cov_6.465796_g199_i0	1681	No	NA	2	2	0	Low-quality	Genome-fragment	41.75	AAI-based (medium-confidence)	0	1		SL505982_rnaviral_assembled	NC_001504.1	Melon necrotic spot virus, genome	95.147	1669	81	0	13	1681	99	1767	0
SL506025_rnaviral_assembled_NODE_399_length_1681_cov_7.310323_g254_i0	1681	No	NA	1	1	0	Low-quality	Genome-fragment	1.29	HMM-based (lower-bound)	0	1		SL506025_rnaviral_assembled	NC_011659.1	Schlumbergera virus X, complete genome	94.919	1673	85	0	1	1673	3226	1554	0
SL506432_rnaviral_assembled_NODE_892_length_1679_cov_15.491283_g34_i1	1679	No	NA	1	0	1	Low-quality	Genome-fragment	1.16	AAI-based (high-confidence)	0	1	no viral genes detected	SL506432_rnaviral_assembled	NC_016158.1	Escherichia phage HK639, complete genome	97.959	49	0	1	1399	1447	44521	44474	3.44e-14
SL506267_rnaviral_assembled_NODE_742_length_1678_cov_7.389408_g306_i1	1678	No	NA	3	3	0	Low-quality	Genome-fragment	26.17	AAI-based (high-confidence)	0	1		SL506267_rnaviral_assembled	NC_003630.1	Pepper mild mottle virus, complete genome	98.51	1678	25	0	1	1678	6044	4367	0
SL506200_rnaviral_assembled_NODE_763_length_1677_cov_28.367830_g20_i2	1677	No	NA	1	0	1	Low-quality	Genome-fragment	1.15	AAI-based (high-confidence)	0	1.03	no viral genes detected	SL506200_rnaviral_assembled	NC_049942.1	Escherichia phage JLK-2012, complete sequence	93.827	81	4	1	1374	1454	23638	23559	2.62e-25
SL506200_rnaviral_assembled_NODE_763_length_1677_cov_28.367830_g20_i2	1677	No	NA	1	0	1	Low-quality	Genome-fragment	1.15	AAI-based (high-confidence)	0	1.03	no viral genes detected	SL506200_rnaviral_assembled	NC_016158.1	Escherichia phage HK639, complete genome	94.545	55	3	0	1378	1432	44517	44463	9.54e-15
SL506331_rnaviral_assembled_NODE_929_length_1677_cov_1.895262_g499_i0	1677	No	NA	2	0	2	Low-quality	Genome-fragment	1.17	AAI-based (high-confidence)	0	1	no viral genes detected	SL506331_rnaviral_assembled	NC_024792.1	Bacillus phage Bobb, complete genome	90.164	61	6	0	435	495	129930	129990	4.44e-13
WG0L-210608-14_B06_rnaviral_assembled_NODE_767_length_1677_cov_9.215711_g406_i0	1677	No	NA	1	1	0	Low-quality	Genome-fragment	26.25	AAI-based (high-confidence)	0	1		WG0L-210608-14_B06_rnaviral_assembled	NC_028478.1	Tomato brown rugose fruit virus isolate Tom1-Jo, complete genome	99.94	1677	1	0	1	1677	1268	2944	0
SL506199_rnaviral_assembled_NODE_1337_length_1676_cov_3.447286_g698_i0	1676	No	NA	2	2	0	Low-quality	Genome-fragment	1.28	HMM-based (lower-bound)	0	1		SL506199_rnaviral_assembled	NC_022230.1	Tomato mottle mosaic virus isolate MX5, complete genome	99.821	1676	3	0	1	1676	3680	2005	0
SL506262_rnaviral_assembled_NODE_1471_length_1673_cov_5.948125_g789_i0	1673	No	NA	1	0	1	Low-quality	Genome-fragment	1.17	AAI-based (high-confidence)	0	1	no viral genes detected	SL506262_rnaviral_assembled	NC_024792.1	Bacillus phage Bobb, complete genome	90	60	6	0	1547	1606	129990	129931	1.59e-12
SL506277_rnaviral_assembled_NODE_507_length_1673_cov_23.126875_g282_i0	1673	No	NA	1	0	1	Low-quality	Genome-fragment	1.17	AAI-based (high-confidence)	0	1	no viral genes detected	SL506277_rnaviral_assembled	NC_049942.1	Escherichia phage JLK-2012, complete sequence	94.805	77	4	0	1374	1450	23637	23561	2.61e-25
SL506277_rnaviral_assembled_NODE_507_length_1673_cov_23.126875_g282_i0	1673	No	NA	1	0	1	Low-quality	Genome-fragment	1.17	AAI-based (high-confidence)	0	1	no viral genes detected	SL506277_rnaviral_assembled	NC_016158.1	Escherichia phage HK639, complete genome	94.643	56	3	0	1375	1430	44518	44463	2.65e-15
SL506277_rnaviral_assembled_NODE_507_length_1673_cov_23.126875_g282_i0	1673	No	NA	1	0	1	Low-quality	Genome-fragment	1.17	AAI-based (high-confidence)	0	1	no viral genes detected	SL506277_rnaviral_assembled	NC_028999.1	Pseudomonas phage PhiPA3, complete genome	93.878	49	3	0	1602	1650	294890	294938	2.06e-11
SL506277_rnaviral_assembled_NODE_507_length_1673_cov_23.126875_g282_i0	1673	No	NA	1	0	1	Low-quality	Genome-fragment	1.17	AAI-based (high-confidence)	0	1	no viral genes detected	SL506277_rnaviral_assembled	NC_048660.1	Aeromonas phage phiA8-29, complete genome	92.857	42	3	0	1603	1644	79673	79714	1.6e-07
SL506391_rnaviral_assembled_NODE_1211_length_1673_cov_6.261875_g662_i0	1673	No	NA	3	3	0	Low-quality	Genome-fragment	26.09	AAI-based (high-confidence)	0	1		SL506391_rnaviral_assembled	NC_028478.1	Tomato brown rugose fruit virus isolate Tom1-Jo, complete genome	99.821	1673	2	1	1	1673	4718	6389	0
SL506391_rnaviral_assembled_NODE_1211_length_1673_cov_6.261875_g662_i0	1673	No	NA	3	3	0	Low-quality	Genome-fragment	26.09	AAI-based (high-confidence)	0	1		SL506391_rnaviral_assembled	NC_022801.1	Yellow tailflower mild mottle virus isolate Cervantes, complete genome	92.453	53	4	0	1520	1572	6217	6269	5.73e-12
SL506413_rnaviral_assembled_NODE_2480_length_1673_cov_8.647500_g1583_i0	1673	No	NA	1	0	1	Low-quality	Genome-fragment	1.16	AAI-based (high-confidence)	0	1	no viral genes detected	SL506413_rnaviral_assembled	NC_016158.1	Escherichia phage HK639, complete genome	97.959	49	0	1	1383	1431	44521	44474	3.42e-14
SL506209_rnaviral_assembled_NODE_668_length_1672_cov_7.303315_g299_i1	1672	No	NA	1	0	1	Low-quality	Genome-fragment	1.16	AAI-based (high-confidence)	0	1	no viral genes detected	SL506209_rnaviral_assembled	NC_049942.1	Escherichia phage JLK-2012, complete sequence	96.491	57	2	0	1398	1454	23640	23584	1.58e-17
SL506209_rnaviral_assembled_NODE_668_length_1672_cov_7.303315_g299_i1	1672	No	NA	1	0	1	Low-quality	Genome-fragment	1.16	AAI-based (high-confidence)	0	1	no viral genes detected	SL506209_rnaviral_assembled	NC_016158.1	Escherichia phage HK639, complete genome	97.917	48	1	0	1399	1446	44521	44474	3.42e-14
SL506041_rnaviral_assembled_NODE_606_length_1671_cov_20.046934_g4_i5	1671	No	NA	1	0	1	Low-quality	Genome-fragment	1.16	AAI-based (high-confidence)	0	1	no viral genes detected	SL506041_rnaviral_assembled	NC_016158.1	Escherichia phage HK639, complete genome	97.959	49	0	1	244	292	44474	44521	3.42e-14
SL506240_rnaviral_assembled_NODE_2027_length_1671_cov_3.602003_g1053_i0	1671	No	NA	2	1	0	Low-quality	Genome-fragment	1.28	HMM-based (lower-bound)	0	1		SL506240_rnaviral_assembled	NC_003630.1	Pepper mild mottle virus, complete genome	99.282	1671	12	0	1	1671	3590	1920	0
SL506306_rnaviral_assembled_NODE_1364_length_1671_cov_4.740926_g637_i1	1671	No	NA	2	0	1	Low-quality	Genome-fragment	1.15	AAI-based (high-confidence)	0	1	no viral genes detected	SL506306_rnaviral_assembled	NC_048047.1	Caulobacter phage CcrBL9, complete genome	94.915	59	2	1	287	344	82969	82911	2.04e-16
SL506306_rnaviral_assembled_NODE_1364_length_1671_cov_4.740926_g637_i1	1671	No	NA	2	0	1	Low-quality	Genome-fragment	1.15	AAI-based (high-confidence)	0	1	no viral genes detected	SL506306_rnaviral_assembled	NC_031029.1	Gordonia phage Cucurbita, complete genome	91.071	56	5	0	290	345	6373	6318	5.72e-12
SL506306_rnaviral_assembled_NODE_1364_length_1671_cov_4.740926_g637_i1	1671	No	NA	2	0	1	Low-quality	Genome-fragment	1.15	AAI-based (high-confidence)	0	1	no viral genes detected	SL506306_rnaviral_assembled	NC_030696.1	Gordonia phage Smoothie, complete genome	91.071	56	5	0	290	345	6364	6309	5.72e-12
SL506306_rnaviral_assembled_NODE_1364_length_1671_cov_4.740926_g637_i1	1671	No	NA	2	0	1	Low-quality	Genome-fragment	1.15	AAI-based (high-confidence)	0	1	no viral genes detected	SL506306_rnaviral_assembled	NC_030901.1	Gordonia phage ClubL, complete genome	91.071	56	5	0	290	345	6373	6318	5.72e-12
SL506306_rnaviral_assembled_NODE_1364_length_1671_cov_4.740926_g637_i1	1671	No	NA	2	0	1	Low-quality	Genome-fragment	1.15	AAI-based (high-confidence)	0	1	no viral genes detected	SL506306_rnaviral_assembled	NC_030936.1	Gordonia phage Bachita, complete genome	91.071	56	5	0	290	345	6872	6817	5.72e-12
SL506306_rnaviral_assembled_NODE_1364_length_1671_cov_4.740926_g637_i1	1671	No	NA	2	0	1	Low-quality	Genome-fragment	1.15	AAI-based (high-confidence)	0	1	no viral genes detected	SL506306_rnaviral_assembled	NC_014458.1	Mycobacterium phage Angelica, complete genome	90.909	55	5	0	291	345	1054	1000	2.06e-11
SL506306_rnaviral_assembled_NODE_1364_length_1671_cov_4.740926_g637_i1	1671	No	NA	2	0	1	Low-quality	Genome-fragment	1.15	AAI-based (high-confidence)	0	1	no viral genes detected	SL506306_rnaviral_assembled	NC_042031.1	Mycobacterium phage Anaya, complete sequence	90.909	55	5	0	291	345	1095	1041	2.06e-11
SL506306_rnaviral_assembled_NODE_1364_length_1671_cov_4.740926_g637_i1	1671	No	NA	2	0	1	Low-quality	Genome-fragment	1.15	AAI-based (high-confidence)	0	1	no viral genes detected	SL506306_rnaviral_assembled	NC_051615.1	Mycobacterium phage Beezoo, complete genome	90.909	55	5	0	291	345	1092	1038	2.06e-11
SL506306_rnaviral_assembled_NODE_1364_length_1671_cov_4.740926_g637_i1	1671	No	NA	2	0	1	Low-quality	Genome-fragment	1.15	AAI-based (high-confidence)	0	1	no viral genes detected	SL506306_rnaviral_assembled	NC_051617.1	Mycobacterium phage Chris, complete genome	92.157	51	4	0	294	344	1003	953	7.4e-11
SL506306_rnaviral_assembled_NODE_1364_length_1671_cov_4.740926_g637_i1	1671	No	NA	2	0	1	Low-quality	Genome-fragment	1.15	AAI-based (high-confidence)	0	1	no viral genes detected	SL506306_rnaviral_assembled	NC_051624.1	Mycobacterium phage Nibb, complete genome	92.157	51	4	0	294	344	1050	1000	7.4e-11
SL506413_rnaviral_assembled_NODE_2485_length_1671_cov_6.633292_g1583_i1	1671	No	NA	1	0	1	Low-quality	Genome-fragment	1.15	AAI-based (high-confidence)	0	1	no viral genes detected	SL506413_rnaviral_assembled	NC_016158.1	Escherichia phage HK639, complete genome	97.959	49	0	1	1381	1429	44521	44474	3.42e-14
SL506233_rnaviral_assembled_NODE_1154_length_1669_cov_14.387845_g669_i0	1669	No	NA	2	0	1	Low-quality	Genome-fragment	1.13	AAI-based (high-confidence)	0	1	no viral genes detected	SL506233_rnaviral_assembled	NC_042337.1	Mycobacterium virus Astro, complete genome	94.521	73	4	0	1512	1584	4056	4128	4.36e-23
SL506233_rnaviral_assembled_NODE_1154_length_1669_cov_14.387845_g669_i0	1669	No	NA	2	0	1	Low-quality	Genome-fragment	1.13	AAI-based (high-confidence)	0	1	no viral genes detected	SL506233_rnaviral_assembled	NC_028860.1	Mycobacterium phage Smeadley, complete genome	93.151	73	5	0	1512	1584	4056	4128	2.03e-21
SL506233_rnaviral_assembled_NODE_1154_length_1669_cov_14.387845_g669_i0	1669	No	NA	2	0	1	Low-quality	Genome-fragment	1.13	AAI-based (high-confidence)	0	1	no viral genes detected	SL506233_rnaviral_assembled	NC_051593.1	Mycobacterium phage Collard, complete genome	91.071	56	5	0	1517	1572	827	882	5.72e-12
SL506233_rnaviral_assembled_NODE_1154_length_1669_cov_14.387845_g669_i0	1669	No	NA	2	0	1	Low-quality	Genome-fragment	1.13	AAI-based (high-confidence)	0	1	no viral genes detected	SL506233_rnaviral_assembled	NC_031035.1	Mycobacterium phage Gengar, complete genome	91.071	56	5	0	1517	1572	853	908	5.72e-12
SL506233_rnaviral_assembled_NODE_1154_length_1669_cov_14.387845_g669_i0	1669	No	NA	2	0	1	Low-quality	Genome-fragment	1.13	AAI-based (high-confidence)	0	1	no viral genes detected	SL506233_rnaviral_assembled	NC_024366.1	Mycobacterium phage OkiRoe, complete genome	91.071	56	5	0	1517	1572	828	883	5.72e-12
SL506233_rnaviral_assembled_NODE_1154_length_1669_cov_14.387845_g669_i0	1669	No	NA	2	0	1	Low-quality	Genome-fragment	1.13	AAI-based (high-confidence)	0	1	no viral genes detected	SL506233_rnaviral_assembled	NC_051595.1	Mycobacterium phage Paola, complete genome	91.071	56	5	0	1517	1572	828	883	5.72e-12
SL506233_rnaviral_assembled_NODE_1154_length_1669_cov_14.387845_g669_i0	1669	No	NA	2	0	1	Low-quality	Genome-fragment	1.13	AAI-based (high-confidence)	0	1	no viral genes detected	SL506233_rnaviral_assembled	NC_051597.1	Mycobacterium phage Thyatira, complete genome	92.157	51	4	0	1522	1572	833	883	7.39e-11
SL506429_rnaviral_assembled_NODE_925_length_1669_cov_4.258772_g456_i0	1669	No	NA	2	0	1	Low-quality	Genome-fragment	1.15	AAI-based (high-confidence)	0	1	no viral genes detected	SL506429_rnaviral_assembled	NC_048047.1	Caulobacter phage CcrBL9, complete genome	91.549	71	3	3	85	153	82980	82911	1.58e-17
SL506401_rnaviral_assembled_NODE_962_length_1668_cov_7.560502_g429_i1	1668	No	NA	2	0	1	Low-quality	Genome-fragment	1.18	AAI-based (high-confidence)	0	1	no viral genes detected	SL506401_rnaviral_assembled	NC_024792.1	Bacillus phage Bobb, complete genome	90	60	6	0	63	122	129931	129990	1.59e-12
WGOK-210403C_B06_rnaviral_assembled_NODE_912_length_1668_cov_23.878997_g627_i0	1668	No	NA	1	0	1	Low-quality	Genome-fragment	1.16	AAI-based (high-confidence)	0	1.03	no viral genes detected	WGOK-210403C_B06_rnaviral_assembled	NC_049942.1	Escherichia phage JLK-2012, complete sequence	93.827	81	4	1	237	317	23559	23638	2.6e-25
WGOK-210403C_B06_rnaviral_assembled_NODE_912_length_1668_cov_23.878997_g627_i0	1668	No	NA	1	0	1	Low-quality	Genome-fragment	1.16	AAI-based (high-confidence)	0	1.03	no viral genes detected	WGOK-210403C_B06_rnaviral_assembled	NC_016158.1	Escherichia phage HK639, complete genome	94.545	55	3	0	259	313	44463	44517	9.49e-15
SL506268_rnaviral_assembled_NODE_386_length_1667_cov_64.443538_g249_i0	1667	No	NA	1	0	1	Low-quality	Genome-fragment	1.16	AAI-based (high-confidence)	0	1.03	no viral genes detected	SL506268_rnaviral_assembled	NC_049942.1	Escherichia phage JLK-2012, complete sequence	93.827	81	4	1	238	318	23559	23638	2.6e-25
SL506268_rnaviral_assembled_NODE_386_length_1667_cov_64.443538_g249_i0	1667	No	NA	1	0	1	Low-quality	Genome-fragment	1.16	AAI-based (high-confidence)	0	1.03	no viral genes detected	SL506268_rnaviral_assembled	NC_016158.1	Escherichia phage HK639, complete genome	94.545	55	3	0	260	314	44463	44517	9.48e-15
SL506370_rnaviral_assembled_NODE_1077_length_1666_cov_4.671689_g599_i0	1666	No	NA	3	3	0	Low-quality	Genome-fragment	25.99	AAI-based (high-confidence)	0	1		SL506370_rnaviral_assembled	NC_028478.1	Tomato brown rugose fruit virus isolate Tom1-Jo, complete genome	99.82	1666	3	0	1	1666	4644	6309	0
SL506370_rnaviral_assembled_NODE_1077_length_1666_cov_4.671689_g599_i0	1666	No	NA	3	3	0	Low-quality	Genome-fragment	25.99	AAI-based (high-confidence)	0	1		SL506370_rnaviral_assembled	NC_022801.1	Yellow tailflower mild mottle virus isolate Cervantes, complete genome	92.453	53	4	0	1594	1646	6217	6269	5.7e-12
SL506044_rnaviral_assembled_NODE_697_length_1663_cov_12.647799_g422_i0	1663	No	NA	1	0	1	Low-quality	Genome-fragment	1.16	AAI-based (high-confidence)	0	1.03	no viral genes detected	SL506044_rnaviral_assembled	NC_049942.1	Escherichia phage JLK-2012, complete sequence	93.827	81	4	1	1348	1428	23638	23559	2.59e-25
SL506044_rnaviral_assembled_NODE_697_length_1663_cov_12.647799_g422_i0	1663	No	NA	1	0	1	Low-quality	Genome-fragment	1.16	AAI-based (high-confidence)	0	1.03	no viral genes detected	SL506044_rnaviral_assembled	NC_016158.1	Escherichia phage HK639, complete genome	94.545	55	3	0	1352	1406	44517	44463	9.46e-15
SL506364_rnaviral_assembled_NODE_1254_length_1663_cov_10.225157_g48_i2	1663	No	NA	2	0	1	Low-quality	Genome-fragment	1.21	AAI-based (high-confidence)	0	1	no viral genes detected	SL506364_rnaviral_assembled	NC_031107.2	Erwinia phage vB_EamM_Asesino, complete genome	94.737	57	3	0	52	108	674	618	7.31e-16
SL506365_rnaviral_assembled_NODE_821_length_1663_cov_1.850943_g453_i0	1663	No	NA	1	0	1	Low-quality	Genome-fragment	1.17	AAI-based (high-confidence)	0	1	no viral genes detected	SL506365_rnaviral_assembled	NC_024792.1	Bacillus phage Bobb, complete genome	90	60	6	0	45	104	129931	129990	1.58e-12
SL506239_rnaviral_assembled_NODE_772_length_1662_cov_10.891756_g370_i0	1662	No	NA	1	1	0	Low-quality	Genome-fragment	25.47	AAI-based (medium-confidence)	0	1		SL506239_rnaviral_assembled	NC_028478.1	Tomato brown rugose fruit virus isolate Tom1-Jo, complete genome	99.94	1662	1	0	1	1662	1142	2803	0
SL506317_rnaviral_assembled_NODE_1138_length_1662_cov_2.130271_g653_i0	1662	No	NA	2	2	0	Low-quality	Genome-fragment	1.27	HMM-based (lower-bound)	0	1		SL506317_rnaviral_assembled	NC_003630.1	Pepper mild mottle virus, complete genome	98.496	1662	25	0	1	1662	3988	2327	0
SL506349_rnaviral_assembled_NODE_1351_length_1662_cov_10.739459_g67_i1	1662	No	NA	1	0	1	Low-quality	Genome-fragment	1.14	AAI-based (high-confidence)	0	1	no viral genes detected	SL506349_rnaviral_assembled	NC_049942.1	Escherichia phage JLK-2012, complete sequence	93.671	79	4	1	1385	1463	23638	23561	3.35e-24
SL506349_rnaviral_assembled_NODE_1351_length_1662_cov_10.739459_g67_i1	1662	No	NA	1	0	1	Low-quality	Genome-fragment	1.14	AAI-based (high-confidence)	0	1	no viral genes detected	SL506349_rnaviral_assembled	NC_016158.1	Escherichia phage HK639, complete genome	94.545	55	3	0	1389	1443	44517	44463	9.46e-15
SL506349_rnaviral_assembled_NODE_1351_length_1662_cov_10.739459_g67_i1	1662	No	NA	1	0	1	Low-quality	Genome-fragment	1.14	AAI-based (high-confidence)	0	1	no viral genes detected	SL506349_rnaviral_assembled	NC_028999.1	Pseudomonas phage PhiPA3, complete genome	93.75	48	3	0	1615	1662	294890	294937	7.36e-11
SL506349_rnaviral_assembled_NODE_1351_length_1662_cov_10.739459_g67_i1	1662	No	NA	1	0	1	Low-quality	Genome-fragment	1.14	AAI-based (high-confidence)	0	1	no viral genes detected	SL506349_rnaviral_assembled	NC_048660.1	Aeromonas phage phiA8-29, complete genome	92.857	42	3	0	1616	1657	79673	79714	1.59e-07
SL506039_rnaviral_assembled_NODE_784_length_1661_cov_3.086902_g480_i0	1661	No	NA	1	1	0	Low-quality	Genome-fragment	1.27	HMM-based (lower-bound)	0	1		SL506039_rnaviral_assembled	NC_002692.1	Tomato mosaic virus, complete genome	98.977	1661	17	0	1	1661	1826	3486	0
SL506402_rnaviral_assembled_NODE_1316_length_1661_cov_22.430101_g65_i1	1661	No	NA	1	0	1	Low-quality	Genome-fragment	1.14	AAI-based (high-confidence)	0	1.03	no viral genes detected	SL506402_rnaviral_assembled	NC_049942.1	Escherichia phage JLK-2012, complete sequence	93.827	81	4	1	1372	1452	23638	23559	2.59e-25
SL506402_rnaviral_assembled_NODE_1316_length_1661_cov_22.430101_g65_i1	1661	No	NA	1	0	1	Low-quality	Genome-fragment	1.14	AAI-based (high-confidence)	0	1.03	no viral genes detected	SL506402_rnaviral_assembled	NC_016158.1	Escherichia phage HK639, complete genome	94.545	55	3	0	1376	1430	44517	44463	9.45e-15
SL506404_rnaviral_assembled_NODE_1447_length_1660_cov_3.114682_g850_i0	1660	No	NA	2	0	1	Low-quality	Genome-fragment	1.36	AAI-based (high-confidence)	0	1	no viral genes detected	SL506404_rnaviral_assembled	NC_042128.1	Escherichia phage RCS47, complete genome	100	823	0	0	227	1049	16767	15945	0
SL506404_rnaviral_assembled_NODE_1447_length_1660_cov_3.114682_g850_i0	1660	No	NA	2	0	1	Low-quality	Genome-fragment	1.36	AAI-based (high-confidence)	0	1	no viral genes detected	SL506404_rnaviral_assembled	NC_042128.1	Escherichia phage RCS47, complete genome	100	821	0	0	227	1047	25584	24764	0
SL506373_rnaviral_assembled_NODE_1237_length_1657_cov_3.736742_g695_i0	1657	No	NA	1	1	0	Low-quality	Genome-fragment	1.27	HMM-based (lower-bound)	0	1		SL506373_rnaviral_assembled	NC_002815.2	Cactus virus X, complete genome	97.707	1657	38	0	1	1657	2023	3679	0
WG0Kg-210601-14_B06_rnaviral_assembled_NODE_1125_length_1657_cov_6.831439_g446_i1	1657	No	NA	2	0	1	Low-quality	Genome-fragment	1.16	AAI-based (high-confidence)	0	1	no viral genes detected	WG0Kg-210601-14_B06_rnaviral_assembled	NC_024792.1	Bacillus phage Bobb, complete genome	90.164	61	6	0	1588	1648	129990	129930	4.39e-13
WGOK-210403C_B06_rnaviral_assembled_NODE_933_length_1657_cov_5.125000_g642_i0	1657	No	NA	1	0	1	Low-quality	Genome-fragment	1.31	AAI-based (high-confidence)	0	1	no viral genes detected	WGOK-210403C_B06_rnaviral_assembled	NC_031129.1	Salmonella phage SJ46, complete genome	98.831	599	6	1	1059	1657	62892	62295	0
WGOK-210403C_B06_rnaviral_assembled_NODE_933_length_1657_cov_5.125000_g642_i0	1657	No	NA	1	0	1	Low-quality	Genome-fragment	1.31	AAI-based (high-confidence)	0	1	no viral genes detected	WGOK-210403C_B06_rnaviral_assembled	NC_031129.1	Salmonella phage SJ46, complete genome	99.217	383	3	0	1	383	66944	66562	0
SL506022_rnaviral_assembled_NODE_1058_length_1656_cov_4.401137_g666_i0	1656	No	NA	2	0	1	Low-quality	Genome-fragment	1.15	AAI-based (high-confidence)	0	1	no viral genes detected	SL506022_rnaviral_assembled	NC_048047.1	Caulobacter phage CcrBL9, complete genome	91.549	71	3	3	1507	1575	82911	82980	1.57e-17
SL506446_rnaviral_assembled_NODE_1415_length_1654_cov_4.235294_g854_i0	1654	No	NA	2	0	2	Low-quality	Genome-fragment	1.09	AAI-based (high-confidence)	0	1	no viral genes detected	SL506446_rnaviral_assembled	NC_019929.1	Erwinia phage phiEaH2, complete genome	95.122	41	2	0	158	198	167072	167032	1.23e-08
SL506362_rnaviral_assembled_NODE_1131_length_1653_cov_3.782911_g593_i0	1653	No	NA	3	3	0	Low-quality	Genome-fragment	25.78	AAI-based (high-confidence)	0	1		SL506362_rnaviral_assembled	NC_028478.1	Tomato brown rugose fruit virus isolate Tom1-Jo, complete genome	99.758	1653	4	0	1	1653	6318	4666	0
SL506362_rnaviral_assembled_NODE_1131_length_1653_cov_3.782911_g593_i0	1653	No	NA	3	3	0	Low-quality	Genome-fragment	25.78	AAI-based (high-confidence)	0	1		SL506362_rnaviral_assembled	NC_022801.1	Yellow tailflower mild mottle virus isolate Cervantes, complete genome	92.453	53	4	0	30	82	6269	6217	5.66e-12
SL506399_rnaviral_assembled_NODE_1319_length_1653_cov_45.869620_g835_i0	1653	No	NA	1	0	1	Low-quality	Genome-fragment	1.15	AAI-based (high-confidence)	0	1.03	no viral genes detected	SL506399_rnaviral_assembled	NC_049942.1	Escherichia phage JLK-2012, complete sequence	93.827	81	4	1	1349	1429	23638	23559	2.58e-25
SL506399_rnaviral_assembled_NODE_1319_length_1653_cov_45.869620_g835_i0	1653	No	NA	1	0	1	Low-quality	Genome-fragment	1.15	AAI-based (high-confidence)	0	1.03	no viral genes detected	SL506399_rnaviral_assembled	NC_016158.1	Escherichia phage HK639, complete genome	94.545	55	3	0	1353	1407	44517	44463	9.4e-15
WGOK-210403C_B06_rnaviral_assembled_NODE_936_length_1653_cov_11.404430_g645_i0	1653	No	NA	2	0	1	Low-quality	Genome-fragment	1.19	AAI-based (high-confidence)	0	1	no viral genes detected	WGOK-210403C_B06_rnaviral_assembled	NC_048016.1	Erwinia phage Wellington, complete genome	100	34	0	0	1620	1653	2628	2661	4.41e-08
WGOK-210403C_B06_rnaviral_assembled_NODE_936_length_1653_cov_11.404430_g645_i0	1653	No	NA	2	0	1	Low-quality	Genome-fragment	1.19	AAI-based (high-confidence)	0	1	no viral genes detected	WGOK-210403C_B06_rnaviral_assembled	NC_031010.1	Erwinia phage vB_EamM_Kwan, complete genome	100	34	0	0	1620	1653	2628	2661	4.41e-08
SL506290_rnaviral_assembled_NODE_993_length_1652_cov_14.523116_g23_i1	1652	No	NA	1	0	1	Low-quality	Genome-fragment	1.14	AAI-based (high-confidence)	0	1.03	no viral genes detected	SL506290_rnaviral_assembled	NC_049942.1	Escherichia phage JLK-2012, complete sequence	93.827	81	4	1	236	316	23559	23638	2.58e-25
SL506290_rnaviral_assembled_NODE_993_length_1652_cov_14.523116_g23_i1	1652	No	NA	1	0	1	Low-quality	Genome-fragment	1.14	AAI-based (high-confidence)	0	1.03	no viral genes detected	SL506290_rnaviral_assembled	NC_016158.1	Escherichia phage HK639, complete genome	94.545	55	3	0	258	312	44463	44517	9.4e-15
SL506410_rnaviral_assembled_NODE_1060_length_1652_cov_3.650412_g569_i0	1652	No	NA	1	0	1	Low-quality	Genome-fragment	1.15	AAI-based (high-confidence)	0	1	no viral genes detected	SL506410_rnaviral_assembled	NC_049942.1	Escherichia phage JLK-2012, complete sequence	93.976	83	4	1	1295	1376	23641	23559	1.99e-26
SL506410_rnaviral_assembled_NODE_1060_length_1652_cov_3.650412_g569_i0	1652	No	NA	1	0	1	Low-quality	Genome-fragment	1.15	AAI-based (high-confidence)	0	1	no viral genes detected	SL506410_rnaviral_assembled	NC_016158.1	Escherichia phage HK639, complete genome	93.443	61	4	0	1294	1354	44523	44463	2.02e-16
WGOK-210524_B06_rnaviral_assembled_NODE_2034_length_1652_cov_9.443952_g260_i1	1652	No	NA	1	0	1	Low-quality	Genome-fragment	1.14	AAI-based (high-confidence)	0	1	no viral genes detected	WGOK-210524_B06_rnaviral_assembled	NC_016158.1	Escherichia phage HK639, complete genome	100	48	0	0	1383	1430	44521	44474	7.26e-16
SL506162_rnaviral_assembled_NODE_901_length_1651_cov_42.474018_g6_i3	1651	No	NA	1	0	1	Low-quality	Genome-fragment	1.14	AAI-based (high-confidence)	0	1	no viral genes detected	SL506162_rnaviral_assembled	NC_049942.1	Escherichia phage JLK-2012, complete sequence	93.827	81	4	1	1400	1480	23638	23559	2.57e-25
SL506162_rnaviral_assembled_NODE_901_length_1651_cov_42.474018_g6_i3	1651	No	NA	1	0	1	Low-quality	Genome-fragment	1.14	AAI-based (high-confidence)	0	1	no viral genes detected	SL506162_rnaviral_assembled	NC_016158.1	Escherichia phage HK639, complete genome	94.545	55	3	0	1404	1458	44517	44463	9.39e-15
WG0P-210622-14_B06_rnaviral_assembled_NODE_1455_length_1651_cov_1.711027_g787_i0	1651	No	NA	2	1	0	Low-quality	Genome-fragment	1.27	HMM-based (lower-bound)	0	1		WG0P-210622-14_B06_rnaviral_assembled	NC_035204.1	Vanilla latent virus isolate CRV2148ALL, complete genome	90.566	53	5	0	471	523	3037	3089	2.63e-10
SL506273_rnaviral_assembled_NODE_1092_length_1650_cov_25.345593_g10_i1	1650	No	NA	1	0	1	Low-quality	Genome-fragment	1.14	AAI-based (high-confidence)	0	1	no viral genes detected	SL506273_rnaviral_assembled	NC_049942.1	Escherichia phage JLK-2012, complete sequence	93.827	81	4	1	199	279	23559	23638	2.57e-25
SL506273_rnaviral_assembled_NODE_1092_length_1650_cov_25.345593_g10_i1	1650	No	NA	1	0	1	Low-quality	Genome-fragment	1.14	AAI-based (high-confidence)	0	1	no viral genes detected	SL506273_rnaviral_assembled	NC_016158.1	Escherichia phage HK639, complete genome	94.545	55	3	0	221	275	44463	44517	9.39e-15
SL506437_rnaviral_assembled_NODE_902_length_1649_cov_7.409898_g469_i0	1649	No	NA	1	0	1	Low-quality	Genome-fragment	1.14	AAI-based (high-confidence)	0	1.02	no viral genes detected	SL506437_rnaviral_assembled	NC_049942.1	Escherichia phage JLK-2012, complete sequence	93.827	81	4	1	1372	1452	23638	23559	2.57e-25
SL506437_rnaviral_assembled_NODE_902_length_1649_cov_7.409898_g469_i0	1649	No	NA	1	0	1	Low-quality	Genome-fragment	1.14	AAI-based (high-confidence)	0	1.02	no viral genes detected	SL506437_rnaviral_assembled	NC_016158.1	Escherichia phage HK639, complete genome	94.545	55	3	0	1376	1430	44517	44463	9.38e-15
SL506292_rnaviral_assembled_NODE_948_length_1648_cov_18.553651_g28_i1	1648	No	NA	1	0	1	Low-quality	Genome-fragment	1.13	AAI-based (high-confidence)	0	1	no viral genes detected	SL506292_rnaviral_assembled	NC_049942.1	Escherichia phage JLK-2012, complete sequence	93.827	81	4	1	199	279	23559	23638	2.57e-25
SL506292_rnaviral_assembled_NODE_948_length_1648_cov_18.553651_g28_i1	1648	No	NA	1	0	1	Low-quality	Genome-fragment	1.13	AAI-based (high-confidence)	0	1	no viral genes detected	SL506292_rnaviral_assembled	NC_016158.1	Escherichia phage HK639, complete genome	94.545	55	3	0	221	275	44463	44517	9.37e-15
WGOK-210517_B06_rnaviral_assembled_NODE_1042_length_1648_cov_7.918095_g510_i0	1648	No	NA	1	0	1	Low-quality	Genome-fragment	1.13	AAI-based (high-confidence)	0	1	no viral genes detected	WGOK-210517_B06_rnaviral_assembled	NC_049942.1	Escherichia phage JLK-2012, complete sequence	93.827	81	4	1	201	281	23559	23638	2.57e-25
WGOK-210517_B06_rnaviral_assembled_NODE_1042_length_1648_cov_7.918095_g510_i0	1648	No	NA	1	0	1	Low-quality	Genome-fragment	1.13	AAI-based (high-confidence)	0	1	no viral genes detected	WGOK-210517_B06_rnaviral_assembled	NC_016158.1	Escherichia phage HK639, complete genome	94.545	55	3	0	223	277	44463	44517	9.37e-15
SL506203_rnaviral_assembled_NODE_862_length_1647_cov_3.940915_g493_i0	1647	No	NA	2	0	1	Low-quality	Genome-fragment	1.15	AAI-based (high-confidence)	0	1	no viral genes detected	SL506203_rnaviral_assembled	NC_024792.1	Bacillus phage Bobb, complete genome	90	60	6	0	90	149	129931	129990	1.57e-12
SL505995_rnaviral_assembled_NODE_844_length_1646_cov_2.233312_g543_i0	1646	No	NA	1	1	0	Low-quality	Genome-fragment	12.61	HMM-based (lower-bound)	0	1		SL505995_rnaviral_assembled	NC_032990.1	Hubei picorna-like virus 63 strain insectZJ97544 hypothetical protein gene, complete cds	91.07	1635	144	2	2	1635	3608	1975	0
SL505995_rnaviral_assembled_NODE_844_length_1646_cov_2.233312_g543_i0	1646	No	NA	1	1	0	Low-quality	Genome-fragment	12.61	HMM-based (lower-bound)	0	1		SL505995_rnaviral_assembled	NC_033045.1	Hubei picorna-like virus 62 strain spider133936 hypothetical protein gene, complete cds	90.073	1642	163	0	5	1646	3632	1991	0
SL506072_rnaviral_assembled_NODE_796_length_1646_cov_7.607120_g453_i0	1646	No	NA	3	0	1	Low-quality	Genome-fragment	1.15	AAI-based (high-confidence)	0	1	no viral genes detected	SL506072_rnaviral_assembled	NC_024792.1	Bacillus phage Bobb, complete genome	90	60	6	0	134	193	129931	129990	1.57e-12
SL506246_rnaviral_assembled_NODE_690_length_1646_cov_7.288620_g389_i0	1646	No	NA	1	1	0	Low-quality	Genome-fragment	1.26	HMM-based (lower-bound)	0	1		SL506246_rnaviral_assembled	NC_002692.1	Tomato mosaic virus, complete genome	99.332	1646	11	0	1	1646	1834	3479	0
