## Supplemental Table 4 for "Geospatially-resolved public-health surveillance via wastewater sequencing" (part 2 of 3)

### Sheet: contig_alignment_refseq (continued)
contig_id	contig_length	provirus	proviral_length	gene_count	viral_genes	host_genes	checkv_quality	miuvig_quality	completeness	completeness_method	contamination	kmer_freq	warnings	Sample	refseq_reference_id	refseq_hit	pident	length	mismatch	gapopen	qstart	qend	sstart	send	evalue
SL506069_rnaviral_assembled_NODE_845_length_1645_cov_3.624682_g408_i0	1645	No	NA	1	1	0	Low-quality	Genome-fragment	1.26	HMM-based (lower-bound)	0	1		SL506069_rnaviral_assembled	NC_003630.1	Pepper mild mottle virus, complete genome	99.514	1645	8	0	1	1645	1883	3527	0
SL506203_rnaviral_assembled_NODE_867_length_1645_cov_17.318702_g498_i0	1645	No	NA	4	3	0	Low-quality	Genome-fragment	25.35	AAI-based (high-confidence)	0	1		SL506203_rnaviral_assembled	NC_001801.1	Cucumber green mottle mosaic virus, complete genome	99.149	1646	13	1	1	1645	6414	4769	0
SL506346_rnaviral_assembled_NODE_1241_length_1642_cov_18.336520_g641_i0	1642	No	NA	1	0	1	Low-quality	Genome-fragment	1.15	AAI-based (high-confidence)	0	1	no viral genes detected	SL506346_rnaviral_assembled	NC_003315.1	Haemophilus phage HP2, complete genome	96.104	77	2	1	1	76	434	358	1.98e-26
SL506346_rnaviral_assembled_NODE_1241_length_1642_cov_18.336520_g641_i0	1642	No	NA	1	0	1	Low-quality	Genome-fragment	1.15	AAI-based (high-confidence)	0	1	no viral genes detected	SL506346_rnaviral_assembled	NC_001697.1	Haemophilus phage HP1, complete genome	96.104	77	2	1	1	76	432	356	1.98e-26
SL506425_rnaviral_assembled_NODE_1164_length_1641_cov_3.386480_g685_i0	1641	No	NA	2	2	0	Low-quality	Genome-fragment	2.55	AAI-based (medium-confidence)	0	1		SL506425_rnaviral_assembled	NC_042342.1	Pseudomonas virus H66, complete genome	94.444	36	2	0	77	112	28529	28564	7.32e-06
SL506425_rnaviral_assembled_NODE_1164_length_1641_cov_3.386480_g685_i0	1641	No	NA	2	2	0	Low-quality	Genome-fragment	2.55	AAI-based (medium-confidence)	0	1		SL506425_rnaviral_assembled	NC_006552.1	Pseudomonas phage F116, complete genome	94.444	36	2	0	77	112	28780	28815	7.32e-06
SL506167_rnaviral_assembled_NODE_965_length_1640_cov_3.067007_g493_i0	1640	No	NA	1	0	1	Low-quality	Genome-fragment	1.13	AAI-based (high-confidence)	0	1	no viral genes detected	SL506167_rnaviral_assembled	NC_016158.1	Escherichia phage HK639, complete genome	100	45	0	0	301	345	44474	44518	3.35e-14
SL506226_rnaviral_assembled_NODE_492_length_1639_cov_7.864623_g252_i0	1639	No	NA	4	0	1	Low-quality	Genome-fragment	1.59	AAI-based (high-confidence)	0	1	no viral genes detected	SL506226_rnaviral_assembled	NC_055895.1	CrAssphage cr7_1, complete genome	98.841	1639	19	0	1	1639	21357	22995	0
SL506226_rnaviral_assembled_NODE_492_length_1639_cov_7.864623_g252_i0	1639	No	NA	4	0	1	Low-quality	Genome-fragment	1.59	AAI-based (high-confidence)	0	1	no viral genes detected	SL506226_rnaviral_assembled	NC_055899.1	CrAssphage cr124_1, complete genome	98.719	1639	21	0	1	1639	33984	32346	0
SL506244_rnaviral_assembled_NODE_844_length_1636_cov_3.531030_g523_i0	1636	No	NA	1	1	0	Low-quality	Genome-fragment	1.25	HMM-based (lower-bound)	0	1		SL506244_rnaviral_assembled	NC_003630.1	Pepper mild mottle virus, complete genome	98.778	1636	20	0	1	1636	3514	1879	0
SL506252_rnaviral_assembled_NODE_868_length_1636_cov_33.174024_g28_i1	1636	No	NA	1	0	1	Low-quality	Genome-fragment	1.13	AAI-based (high-confidence)	0	1	no viral genes detected	SL506252_rnaviral_assembled	NC_049942.1	Escherichia phage JLK-2012, complete sequence	93.827	81	4	1	1385	1465	23638	23559	2.55e-25
SL506252_rnaviral_assembled_NODE_868_length_1636_cov_33.174024_g28_i1	1636	No	NA	1	0	1	Low-quality	Genome-fragment	1.13	AAI-based (high-confidence)	0	1	no viral genes detected	SL506252_rnaviral_assembled	NC_016158.1	Escherichia phage HK639, complete genome	94.545	55	3	0	1389	1443	44517	44463	9.3e-15
SL506413_rnaviral_assembled_NODE_2585_length_1636_cov_8.287268_g1655_i0	1636	No	NA	2	0	0	Low-quality	Genome-fragment	2.05	AAI-based (high-confidence)	0	1	no viral genes detected	SL506413_rnaviral_assembled	NC_005856.1	Enterobacteria phage P1, complete genome	95.195	1207	54	4	363	1567	8852	7648	0
SL506413_rnaviral_assembled_NODE_2585_length_1636_cov_8.287268_g1655_i0	1636	No	NA	2	0	0	Low-quality	Genome-fragment	2.05	AAI-based (high-confidence)	0	1	no viral genes detected	SL506413_rnaviral_assembled	NC_042128.1	Escherichia phage RCS47, complete genome	95.171	1201	52	5	367	1563	113673	114871	0
SL506413_rnaviral_assembled_NODE_2585_length_1636_cov_8.287268_g1655_i0	1636	No	NA	2	0	0	Low-quality	Genome-fragment	2.05	AAI-based (high-confidence)	0	1	no viral genes detected	SL506413_rnaviral_assembled	NC_042128.1	Escherichia phage RCS47, complete genome	96.567	1136	37	2	364	1498	106322	107456	0
SL506413_rnaviral_assembled_NODE_2585_length_1636_cov_8.287268_g1655_i0	1636	No	NA	2	0	0	Low-quality	Genome-fragment	2.05	AAI-based (high-confidence)	0	1	no viral genes detected	SL506413_rnaviral_assembled	NC_031129.1	Salmonella phage SJ46, complete genome	100	73	0	0	1564	1636	62389	62317	9.11e-30
WGOK-210401C_B06_rnaviral_assembled_NODE_1125_length_1636_cov_39.917466_g660_i1	1636	No	NA	2	0	0	Low-quality	Genome-fragment	2.52	AAI-based (high-confidence)	0	1	no viral genes detected	WGOK-210401C_B06_rnaviral_assembled	NC_042128.1	Escherichia phage RCS47, complete genome	91.026	78	7	0	898	975	106950	106873	7.14e-21
WGOK-210401C_B06_rnaviral_assembled_NODE_1125_length_1636_cov_39.917466_g660_i1	1636	No	NA	2	0	0	Low-quality	Genome-fragment	2.52	AAI-based (high-confidence)	0	1	no viral genes detected	WGOK-210401C_B06_rnaviral_assembled	NC_042128.1	Escherichia phage RCS47, complete genome	91.026	78	7	0	898	975	114298	114221	7.14e-21
WM08-210525-14_B06_rnaviral_assembled_NODE_1323_length_1636_cov_13.955214_g44_i1	1636	No	NA	1	0	1	Low-quality	Genome-fragment	1.13	AAI-based (high-confidence)	0	1.03	no viral genes detected	WM08-210525-14_B06_rnaviral_assembled	NC_049942.1	Escherichia phage JLK-2012, complete sequence	93.827	81	4	1	1337	1417	23638	23559	2.55e-25
WM08-210525-14_B06_rnaviral_assembled_NODE_1323_length_1636_cov_13.955214_g44_i1	1636	No	NA	1	0	1	Low-quality	Genome-fragment	1.13	AAI-based (high-confidence)	0	1.03	no viral genes detected	WM08-210525-14_B06_rnaviral_assembled	NC_016158.1	Escherichia phage HK639, complete genome	94.545	55	3	0	1341	1395	44517	44463	9.3e-15
SL506366_rnaviral_assembled_NODE_1440_length_1635_cov_3.604353_g842_i0	1635	No	NA	2	2	0	Low-quality	Genome-fragment	46.55	AAI-based (medium-confidence)	0	1		SL506366_rnaviral_assembled	NC_019922.1	Enterobacteria phage Hgal1, complete sequence	93.617	47	3	0	55	101	2823	2777	2.6e-10
SL506334_rnaviral_assembled_NODE_721_length_1634_cov_69.697630_g0_i3	1634	No	NA	1	0	1	Low-quality	Genome-fragment	1.13	AAI-based (high-confidence)	0	1	no viral genes detected	SL506334_rnaviral_assembled	NC_016158.1	Escherichia phage HK639, complete genome	97.959	49	0	1	254	302	44474	44521	3.34e-14
SL505980_rnaviral_assembled_NODE_1215_length_1633_cov_2.923718_g814_i0	1633	No	NA	2	0	1	Low-quality	Genome-fragment	1.13	AAI-based (high-confidence)	0	1	no viral genes detected	SL505980_rnaviral_assembled	NC_048047.1	Caulobacter phage CcrBL9, complete genome	94.915	59	2	1	1367	1424	82911	82969	2e-16
SL505980_rnaviral_assembled_NODE_1215_length_1633_cov_2.923718_g814_i0	1633	No	NA	2	0	1	Low-quality	Genome-fragment	1.13	AAI-based (high-confidence)	0	1	no viral genes detected	SL505980_rnaviral_assembled	NC_031029.1	Gordonia phage Cucurbita, complete genome	91.228	57	5	0	1365	1421	6317	6373	1.55e-12
SL505980_rnaviral_assembled_NODE_1215_length_1633_cov_2.923718_g814_i0	1633	No	NA	2	0	1	Low-quality	Genome-fragment	1.13	AAI-based (high-confidence)	0	1	no viral genes detected	SL505980_rnaviral_assembled	NC_030696.1	Gordonia phage Smoothie, complete genome	91.228	57	5	0	1365	1421	6308	6364	1.55e-12
SL505980_rnaviral_assembled_NODE_1215_length_1633_cov_2.923718_g814_i0	1633	No	NA	2	0	1	Low-quality	Genome-fragment	1.13	AAI-based (high-confidence)	0	1	no viral genes detected	SL505980_rnaviral_assembled	NC_030901.1	Gordonia phage ClubL, complete genome	91.228	57	5	0	1365	1421	6317	6373	1.55e-12
SL505980_rnaviral_assembled_NODE_1215_length_1633_cov_2.923718_g814_i0	1633	No	NA	2	0	1	Low-quality	Genome-fragment	1.13	AAI-based (high-confidence)	0	1	no viral genes detected	SL505980_rnaviral_assembled	NC_030936.1	Gordonia phage Bachita, complete genome	91.228	57	5	0	1365	1421	6816	6872	1.55e-12
SL505980_rnaviral_assembled_NODE_1215_length_1633_cov_2.923718_g814_i0	1633	No	NA	2	0	1	Low-quality	Genome-fragment	1.13	AAI-based (high-confidence)	0	1	no viral genes detected	SL505980_rnaviral_assembled	NC_014458.1	Mycobacterium phage Angelica, complete genome	90.909	55	5	0	1366	1420	1000	1054	2.01e-11
SL505980_rnaviral_assembled_NODE_1215_length_1633_cov_2.923718_g814_i0	1633	No	NA	2	0	1	Low-quality	Genome-fragment	1.13	AAI-based (high-confidence)	0	1	no viral genes detected	SL505980_rnaviral_assembled	NC_042031.1	Mycobacterium phage Anaya, complete sequence	90.909	55	5	0	1366	1420	1041	1095	2.01e-11
SL505980_rnaviral_assembled_NODE_1215_length_1633_cov_2.923718_g814_i0	1633	No	NA	2	0	1	Low-quality	Genome-fragment	1.13	AAI-based (high-confidence)	0	1	no viral genes detected	SL505980_rnaviral_assembled	NC_051615.1	Mycobacterium phage Beezoo, complete genome	90.909	55	5	0	1366	1420	1038	1092	2.01e-11
SL505980_rnaviral_assembled_NODE_1215_length_1633_cov_2.923718_g814_i0	1633	No	NA	2	0	1	Low-quality	Genome-fragment	1.13	AAI-based (high-confidence)	0	1	no viral genes detected	SL505980_rnaviral_assembled	NC_051617.1	Mycobacterium phage Chris, complete genome	92.157	51	4	0	1367	1417	953	1003	7.23e-11
SL505980_rnaviral_assembled_NODE_1215_length_1633_cov_2.923718_g814_i0	1633	No	NA	2	0	1	Low-quality	Genome-fragment	1.13	AAI-based (high-confidence)	0	1	no viral genes detected	SL505980_rnaviral_assembled	NC_051624.1	Mycobacterium phage Nibb, complete genome	92.157	51	4	0	1367	1417	1000	1050	7.23e-11
SL506443_rnaviral_assembled_NODE_897_length_1633_cov_8.018590_g435_i0	1633	No	NA	2	0	1	Low-quality	Genome-fragment	1.13	AAI-based (high-confidence)	0	1	no viral genes detected	SL506443_rnaviral_assembled	NC_049942.1	Escherichia phage JLK-2012, complete sequence	98.113	53	1	0	214	266	23584	23636	5.55e-17
SL506443_rnaviral_assembled_NODE_897_length_1633_cov_8.018590_g435_i0	1633	No	NA	2	0	1	Low-quality	Genome-fragment	1.13	AAI-based (high-confidence)	0	1	no viral genes detected	SL506443_rnaviral_assembled	NC_016158.1	Escherichia phage HK639, complete genome	97.826	46	1	0	222	267	44474	44519	4.32e-13
SL506353_rnaviral_assembled_NODE_1323_length_1632_cov_4.630532_g834_i0	1632	No	NA	1	1	0	Low-quality	Genome-fragment	25.4	AAI-based (medium-confidence)	0	1		SL506353_rnaviral_assembled	NC_003630.1	Pepper mild mottle virus, complete genome	98.958	1632	17	0	1	1632	3369	1738	0
WG0A-210608-14_B06_rnaviral_assembled_NODE_676_length_1632_cov_11.981398_g2_i1	1632	No	NA	1	0	1	Low-quality	Genome-fragment	1.13	AAI-based (high-confidence)	0	1	no viral genes detected	WG0A-210608-14_B06_rnaviral_assembled	NC_016158.1	Escherichia phage HK639, complete genome	97.959	49	0	1	183	231	44474	44521	3.34e-14
SL506036_rnaviral_assembled_NODE_984_length_1631_cov_46.295892_g0_i7	1631	No	NA	2	0	2	Low-quality	Genome-fragment	1.14	AAI-based (high-confidence)	0	1	no viral genes detected	SL506036_rnaviral_assembled	NC_024792.1	Bacillus phage Bobb, complete genome	90	60	6	0	1254	1313	129990	129931	1.55e-12
SL506290_rnaviral_assembled_NODE_1016_length_1631_cov_66.752246_g2_i4	1631	No	NA	1	0	1	Low-quality	Genome-fragment	1.13	AAI-based (high-confidence)	0	1	no viral genes detected	SL506290_rnaviral_assembled	NC_016158.1	Escherichia phage HK639, complete genome	97.959	49	0	1	239	287	44474	44521	3.34e-14
SL506387_rnaviral_assembled_NODE_1247_length_1630_cov_7.983943_g625_i0	1630	No	NA	2	2	0	Low-quality	Genome-fragment	25.51	AAI-based (high-confidence)	0	1		SL506387_rnaviral_assembled	NC_028478.1	Tomato brown rugose fruit virus isolate Tom1-Jo, complete genome	100	1627	0	0	3	1629	3975	5601	0
WM08-210601-14_B06_rnaviral_assembled_NODE_1200_length_1630_cov_6.245344_g606_i0	1630	No	NA	2	0	1	Low-quality	Genome-fragment	1.14	AAI-based (high-confidence)	0	1	no viral genes detected	WM08-210601-14_B06_rnaviral_assembled	NC_024792.1	Bacillus phage Bobb, complete genome	90.164	61	6	0	278	338	129930	129990	4.31e-13
SL506040_rnaviral_assembled_NODE_491_length_1629_cov_13.134961_g226_i2	1629	No	NA	2	0	1	Low-quality	Genome-fragment	1.14	AAI-based (high-confidence)	0	1	no viral genes detected	SL506040_rnaviral_assembled	NC_024792.1	Bacillus phage Bobb, complete genome	90.164	61	6	0	1344	1404	129990	129930	4.31e-13
SL506045_rnaviral_assembled_NODE_916_length_1629_cov_3.843830_g530_i0	1629	No	NA	1	1	0	Low-quality	Genome-fragment	25.09	AAI-based (medium-confidence)	0	1		SL506045_rnaviral_assembled	NC_028478.1	Tomato brown rugose fruit virus isolate Tom1-Jo, complete genome	99.754	1629	4	0	1	1629	2917	1289	0
SL506424_rnaviral_assembled_NODE_1190_length_1627_cov_6.799871_g703_i0	1627	No	NA	2	0	1	Low-quality	Genome-fragment	1.12	AAI-based (high-confidence)	0	1	no viral genes detected	SL506424_rnaviral_assembled	NC_048048.2	Caulobacter phage CcrSC, complete genome	95.238	42	2	0	1330	1371	77984	77943	3.35e-09
SL506297_rnaviral_assembled_NODE_723_length_1626_cov_11.726980_g4_i5	1626	No	NA	2	0	1	Low-quality	Genome-fragment	1.12	AAI-based (high-confidence)	0	1	no viral genes detected	SL506297_rnaviral_assembled	NC_024792.1	Bacillus phage Bobb, complete genome	90.164	61	6	0	1451	1511	129990	129930	4.3e-13
SL506413_rnaviral_assembled_NODE_2624_length_1625_cov_9.561856_g1655_i1	1625	No	NA	2	0	0	Low-quality	Genome-fragment	2.03	AAI-based (high-confidence)	0	1	no viral genes detected	SL506413_rnaviral_assembled	NC_042128.1	Escherichia phage RCS47, complete genome	98.916	1199	13	0	367	1565	113673	114871	0
SL506413_rnaviral_assembled_NODE_2624_length_1625_cov_9.561856_g1655_i1	1625	No	NA	2	0	0	Low-quality	Genome-fragment	2.03	AAI-based (high-confidence)	0	1	no viral genes detected	SL506413_rnaviral_assembled	NC_042128.1	Escherichia phage RCS47, complete genome	98.787	1154	14	0	364	1517	106322	107475	0
SL506413_rnaviral_assembled_NODE_2624_length_1625_cov_9.561856_g1655_i1	1625	No	NA	2	0	0	Low-quality	Genome-fragment	2.03	AAI-based (high-confidence)	0	1	no viral genes detected	SL506413_rnaviral_assembled	NC_042128.1	Escherichia phage RCS47, complete genome	98.214	56	1	0	1510	1565	108245	108300	1.19e-18
SL506413_rnaviral_assembled_NODE_2624_length_1625_cov_9.561856_g1655_i1	1625	No	NA	2	0	0	Low-quality	Genome-fragment	2.03	AAI-based (high-confidence)	0	1	no viral genes detected	SL506413_rnaviral_assembled	NC_005856.1	Enterobacteria phage P1, complete genome	91.488	1210	95	8	363	1569	8852	7648	0
SL506425_rnaviral_assembled_NODE_1190_length_1625_cov_15.349871_g703_i0	1625	No	NA	1	0	1	Low-quality	Genome-fragment	1.13	AAI-based (high-confidence)	0	1	no viral genes detected	SL506425_rnaviral_assembled	NC_048047.1	Caulobacter phage CcrBL9, complete genome	100	31	0	0	185	215	78541	78571	2.01e-06
SL506180_rnaviral_assembled_NODE_1332_length_1621_cov_3.330749_g632_i0	1621	No	NA	1	1	0	Low-quality	Genome-fragment	12.42	HMM-based (lower-bound)	0	1		SL506180_rnaviral_assembled	NC_032990.1	Hubei picorna-like virus 63 strain insectZJ97544 hypothetical protein gene, complete cds	92.047	1622	127	2	1	1621	1131	2751	0
SL506180_rnaviral_assembled_NODE_1332_length_1621_cov_3.330749_g632_i0	1621	No	NA	1	1	0	Low-quality	Genome-fragment	12.42	HMM-based (lower-bound)	0	1		SL506180_rnaviral_assembled	NC_033045.1	Hubei picorna-like virus 62 strain spider133936 hypothetical protein gene, complete cds	90.315	1621	157	0	1	1621	1158	2778	0
SL506301_rnaviral_assembled_NODE_1138_length_1621_cov_8.056202_g136_i1	1621	No	NA	1	0	1	Low-quality	Genome-fragment	1.12	AAI-based (high-confidence)	0	1	no viral genes detected	SL506301_rnaviral_assembled	NC_049942.1	Escherichia phage JLK-2012, complete sequence	93.671	79	4	1	1373	1451	23638	23561	3.27e-24
SL506301_rnaviral_assembled_NODE_1138_length_1621_cov_8.056202_g136_i1	1621	No	NA	1	0	1	Low-quality	Genome-fragment	1.12	AAI-based (high-confidence)	0	1	no viral genes detected	SL506301_rnaviral_assembled	NC_016158.1	Escherichia phage HK639, complete genome	94.545	55	3	0	1377	1431	44517	44463	9.22e-15
SL506272_rnaviral_assembled_NODE_1610_length_1619_cov_3.671410_g796_i0	1619	No	NA	1	1	0	Low-quality	Genome-fragment	1.24	HMM-based (lower-bound)	0	1		SL506272_rnaviral_assembled	NC_002692.1	Tomato mosaic virus, complete genome	99.382	1618	10	0	1	1618	1858	3475	0
SL506375_rnaviral_assembled_NODE_1322_length_1619_cov_23.280078_g0_i3	1619	No	NA	1	0	1	Low-quality	Genome-fragment	1.12	AAI-based (high-confidence)	0	1	no viral genes detected	SL506375_rnaviral_assembled	NC_016158.1	Escherichia phage HK639, complete genome	97.959	49	0	1	239	287	44474	44521	3.31e-14
SL506439_rnaviral_assembled_NODE_1399_length_1619_cov_4.239974_g844_i0	1619	No	NA	2	2	0	Low-quality	Genome-fragment	1.24	HMM-based (lower-bound)	0	1		SL506439_rnaviral_assembled	NC_002692.1	Tomato mosaic virus, complete genome	99.135	1619	14	0	1	1619	2027	3645	0
SL506031_rnaviral_assembled_NODE_1060_length_1618_cov_5.669256_g540_i0	1618	No	NA	1	1	0	Low-quality	Genome-fragment	1.24	HMM-based (lower-bound)	0	1		SL506031_rnaviral_assembled	NC_002692.1	Tomato mosaic virus, complete genome	99.197	1618	13	0	1	1618	1700	3317	0
SL506045_rnaviral_assembled_NODE_931_length_1618_cov_9.803236_g541_i0	1618	No	NA	1	0	1	Low-quality	Genome-fragment	1.12	AAI-based (high-confidence)	0	1	no viral genes detected	SL506045_rnaviral_assembled	NC_016158.1	Escherichia phage HK639, complete genome	94.545	55	3	0	1377	1431	44517	44463	9.2e-15
SL506268_rnaviral_assembled_NODE_410_length_1618_cov_61.151456_g7_i1	1618	No	NA	1	0	1	Low-quality	Genome-fragment	1.13	AAI-based (high-confidence)	0	1.03	no viral genes detected	SL506268_rnaviral_assembled	NC_049942.1	Escherichia phage JLK-2012, complete sequence	94.048	84	4	1	1313	1395	23641	23558	5.42e-27
SL506268_rnaviral_assembled_NODE_410_length_1618_cov_61.151456_g7_i1	1618	No	NA	1	0	1	Low-quality	Genome-fragment	1.13	AAI-based (high-confidence)	0	1.03	no viral genes detected	SL506268_rnaviral_assembled	NC_016158.1	Escherichia phage HK639, complete genome	93.443	61	4	0	1312	1372	44523	44463	1.98e-16
SL506004_rnaviral_assembled_NODE_671_length_1616_cov_6.473104_g346_i0	1616	No	NA	1	0	1	Low-quality	Genome-fragment	1.11	AAI-based (high-confidence)	0	1	no viral genes detected	SL506004_rnaviral_assembled	NC_016158.1	Escherichia phage HK639, complete genome	100	44	0	0	1341	1384	44517	44474	1.19e-13
SL506394_rnaviral_assembled_NODE_1697_length_1616_cov_3.519119_g969_i0	1616	No	NA	1	1	0	Low-quality	Genome-fragment	1.24	HMM-based (lower-bound)	0	1		SL506394_rnaviral_assembled	NC_003630.1	Pepper mild mottle virus, complete genome	98.391	1616	26	0	1	1616	3424	1809	0
WM06-210525-14_B06_rnaviral_assembled_NODE_1194_length_1616_cov_14.676604_g610_i0	1616	No	NA	1	0	1	Low-quality	Genome-fragment	1.13	AAI-based (high-confidence)	0	1.03	no viral genes detected	WM06-210525-14_B06_rnaviral_assembled	NC_049942.1	Escherichia phage JLK-2012, complete sequence	93.976	83	4	1	1300	1381	23641	23559	1.95e-26
WM06-210525-14_B06_rnaviral_assembled_NODE_1194_length_1616_cov_14.676604_g610_i0	1616	No	NA	1	0	1	Low-quality	Genome-fragment	1.13	AAI-based (high-confidence)	0	1.03	no viral genes detected	WM06-210525-14_B06_rnaviral_assembled	NC_016158.1	Escherichia phage HK639, complete genome	93.443	61	4	0	1299	1359	44523	44463	1.98e-16
WM06-210622-14_B06_rnaviral_assembled_NODE_941_length_1616_cov_7.750486_g464_i0	1616	No	NA	1	1	0	Low-quality	Genome-fragment	24.63	AAI-based (medium-confidence)	0	1		WM06-210622-14_B06_rnaviral_assembled	NC_028478.1	Tomato brown rugose fruit virus isolate Tom1-Jo, complete genome	100	1616	0	0	1	1616	1342	2957	0
SL506410_rnaviral_assembled_NODE_1114_length_1615_cov_5.706226_g601_i0	1615	No	NA	1	0	1	Low-quality	Genome-fragment	1.28	AAI-based (high-confidence)	0	1	no viral genes detected	SL506410_rnaviral_assembled	NC_031129.1	Salmonella phage SJ46, complete genome	98.854	698	7	1	901	1598	62892	62196	0
SL506410_rnaviral_assembled_NODE_1114_length_1615_cov_5.706226_g601_i0	1615	No	NA	1	0	1	Low-quality	Genome-fragment	1.28	AAI-based (high-confidence)	0	1	no viral genes detected	SL506410_rnaviral_assembled	NC_031129.1	Salmonella phage SJ46, complete genome	99.074	216	2	0	1	216	66777	66562	6.25e-106
SL506324_rnaviral_assembled_NODE_970_length_1614_cov_10.523037_g389_i1	1614	No	NA	2	0	2	Low-quality	Genome-fragment	1.13	AAI-based (high-confidence)	0	1	no viral genes detected	SL506324_rnaviral_assembled	NC_024792.1	Bacillus phage Bobb, complete genome	90	60	6	0	1218	1277	129990	129931	1.54e-12
SL506215_rnaviral_assembled_NODE_547_length_1613_cov_8.338961_g321_i0	1613	No	NA	1	0	1	Low-quality	Genome-fragment	1.12	AAI-based (high-confidence)	0	1	no viral genes detected	SL506215_rnaviral_assembled	NC_024792.1	Bacillus phage Bobb, complete genome	93.478	46	3	0	7	52	129945	129990	9.24e-10
WG0L-210615-14_B06_rnaviral_assembled_NODE_1086_length_1613_cov_3.922078_g671_i0	1613	No	NA	1	0	1	Low-quality	Genome-fragment	1.1	AAI-based (high-confidence)	0	1	no viral genes detected	WG0L-210615-14_B06_rnaviral_assembled	NC_054952.1	Stenotrophomonas phage IME-SM1, complete genome	92.857	56	4	0	3	58	149589	149644	1.19e-13
WG0L-210615-14_B06_rnaviral_assembled_NODE_1086_length_1613_cov_3.922078_g671_i0	1613	No	NA	1	0	1	Low-quality	Genome-fragment	1.1	AAI-based (high-confidence)	0	1	no viral genes detected	WG0L-210615-14_B06_rnaviral_assembled	NC_048804.1	Stenotrophomonas phage Mendera, complete genome	92.857	56	4	0	3	58	68392	68447	1.19e-13
WG0L-210615-14_B06_rnaviral_assembled_NODE_1086_length_1613_cov_3.922078_g671_i0	1613	No	NA	1	0	1	Low-quality	Genome-fragment	1.1	AAI-based (high-confidence)	0	1	no viral genes detected	WG0L-210615-14_B06_rnaviral_assembled	NC_048755.1	Stenotrophomonas phage YB07, complete genome	92.857	56	4	0	3	58	78321	78376	1.19e-13
WG0L-210615-14_B06_rnaviral_assembled_NODE_1086_length_1613_cov_3.922078_g671_i0	1613	No	NA	1	0	1	Low-quality	Genome-fragment	1.1	AAI-based (high-confidence)	0	1	no viral genes detected	WG0L-210615-14_B06_rnaviral_assembled	NC_048802.1	Stenotrophomonas phage Moby, complete genome	91.071	56	5	0	3	58	68426	68481	5.52e-12
WG0L-210615-14_B06_rnaviral_assembled_NODE_1086_length_1613_cov_3.922078_g671_i0	1613	No	NA	1	0	1	Low-quality	Genome-fragment	1.1	AAI-based (high-confidence)	0	1	no viral genes detected	WG0L-210615-14_B06_rnaviral_assembled	NC_005260.1	Aeromonas phage Aeh1, complete genome	91.071	56	4	1	3	58	108078	108024	1.99e-11
WG0Kc-210615-14_B06_rnaviral_assembled_NODE_920_length_1612_cov_9.133853_g488_i0	1612	No	NA	2	2	0	Low-quality	Genome-fragment	25.14	AAI-based (high-confidence)	0	1		WG0Kc-210615-14_B06_rnaviral_assembled	NC_002692.1	Tomato mosaic virus, complete genome	99.318	1612	11	0	1	1612	4298	5909	0
SL506353_rnaviral_assembled_NODE_1376_length_1611_cov_7.046164_g874_i0	1611	No	NA	1	0	0	Low-quality	Genome-fragment	2.01	AAI-based (high-confidence)	0	1	no viral genes detected	SL506353_rnaviral_assembled	NC_005856.1	Enterobacteria phage P1, complete genome	99.002	1202	12	0	225	1426	8850	7649	0
SL506353_rnaviral_assembled_NODE_1376_length_1611_cov_7.046164_g874_i0	1611	No	NA	1	0	0	Low-quality	Genome-fragment	2.01	AAI-based (high-confidence)	0	1	no viral genes detected	SL506353_rnaviral_assembled	NC_042128.1	Escherichia phage RCS47, complete genome	91.24	1210	99	7	226	1431	113673	114879	0
SL506353_rnaviral_assembled_NODE_1376_length_1611_cov_7.046164_g874_i0	1611	No	NA	1	0	0	Low-quality	Genome-fragment	2.01	AAI-based (high-confidence)	0	1	no viral genes detected	SL506353_rnaviral_assembled	NC_042128.1	Escherichia phage RCS47, complete genome	92.55	1141	79	6	221	1357	106318	107456	0
SL506301_rnaviral_assembled_NODE_1150_length_1610_cov_8.811321_g597_i0	1610	No	NA	1	0	1	Low-quality	Genome-fragment	1.13	AAI-based (high-confidence)	0	1	no viral genes detected	SL506301_rnaviral_assembled	NC_024792.1	Bacillus phage Bobb, complete genome	90.164	61	6	0	1358	1418	129990	129930	4.26e-13
SL506346_rnaviral_assembled_NODE_1280_length_1610_cov_2.347430_g660_i0	1610	No	NA	1	0	1	Low-quality	Genome-fragment	1.15	AAI-based (high-confidence)	0	1	no viral genes detected	SL506346_rnaviral_assembled	NC_048660.1	Aeromonas phage phiA8-29, complete genome	93.333	45	3	0	1559	1603	79658	79702	3.32e-09
SL506346_rnaviral_assembled_NODE_1280_length_1610_cov_2.347430_g660_i0	1610	No	NA	1	0	1	Low-quality	Genome-fragment	1.15	AAI-based (high-confidence)	0	1	no viral genes detected	SL506346_rnaviral_assembled	NC_031107.2	Erwinia phage vB_EamM_Asesino, complete genome	97.143	35	1	0	1059	1093	175177	175143	5.55e-07
SL506351_rnaviral_assembled_NODE_1087_length_1610_cov_56.011711_g28_i1	1610	No	NA	1	0	1	Low-quality	Genome-fragment	1.05	AAI-based (high-confidence)	0	1	no viral genes detected	SL506351_rnaviral_assembled	NC_019929.1	Erwinia phage phiEaH2, complete genome	95.122	41	2	0	26	66	167072	167032	1.19e-08
SL506385_rnaviral_assembled_NODE_1049_length_1610_cov_2.633702_g636_i0	1610	No	NA	2	0	0	Low-quality	Genome-fragment	2.01	AAI-based (high-confidence)	0	1	no viral genes detected	SL506385_rnaviral_assembled	NC_005856.1	Enterobacteria phage P1, complete genome	94.942	1206	55	6	116	1319	7648	8849	0
SL506385_rnaviral_assembled_NODE_1049_length_1610_cov_2.633702_g636_i0	1610	No	NA	2	0	0	Low-quality	Genome-fragment	2.01	AAI-based (high-confidence)	0	1	no viral genes detected	SL506385_rnaviral_assembled	NC_042128.1	Escherichia phage RCS47, complete genome	94.996	1199	58	2	120	1317	114871	113674	0
SL506385_rnaviral_assembled_NODE_1049_length_1610_cov_2.633702_g636_i0	1610	No	NA	2	0	0	Low-quality	Genome-fragment	2.01	AAI-based (high-confidence)	0	1	no viral genes detected	SL506385_rnaviral_assembled	NC_042128.1	Escherichia phage RCS47, complete genome	94.651	1159	59	3	168	1325	107475	106319	0
SL506385_rnaviral_assembled_NODE_1049_length_1610_cov_2.633702_g636_i0	1610	No	NA	2	0	0	Low-quality	Genome-fragment	2.01	AAI-based (high-confidence)	0	1	no viral genes detected	SL506385_rnaviral_assembled	NC_042128.1	Escherichia phage RCS47, complete genome	98.214	56	1	0	120	175	108300	108245	1.18e-18
SL506441_rnaviral_assembled_NODE_1287_length_1610_cov_4.479506_g779_i0	1610	No	NA	4	0	0	Low-quality	Genome-fragment	1.46	AAI-based (high-confidence)	0	1	no viral genes detected	SL506441_rnaviral_assembled	NC_042128.1	Escherichia phage RCS47, complete genome	100	434	0	0	1177	1610	24763	25196	0
SL506441_rnaviral_assembled_NODE_1287_length_1610_cov_4.479506_g779_i0	1610	No	NA	4	0	0	Low-quality	Genome-fragment	1.46	AAI-based (high-confidence)	0	1	no viral genes detected	SL506441_rnaviral_assembled	NC_042128.1	Escherichia phage RCS47, complete genome	100	433	0	0	1178	1610	15947	16379	0
SL506247_rnaviral_assembled_NODE_1109_length_1609_cov_5.534505_g607_i0	1609	No	NA	1	1	0	Low-quality	Genome-fragment	1.23	HMM-based (lower-bound)	0	1		SL506247_rnaviral_assembled	NC_002692.1	Tomato mosaic virus, complete genome	98.819	1609	19	0	1	1609	1860	3468	0
SL506304_rnaviral_assembled_NODE_1480_length_1609_cov_6.548828_g1017_i0	1609	No	NA	3	0	1	Low-quality	Genome-fragment	1.13	AAI-based (high-confidence)	0	1	no viral genes detected	SL506304_rnaviral_assembled	NC_024792.1	Bacillus phage Bobb, complete genome	90	60	6	0	1371	1430	129990	129931	1.53e-12
SL506022_rnaviral_assembled_NODE_1121_length_1608_cov_408.393485_g3_i2	1608	No	NA	1	0	1	Low-quality	Genome-fragment	1.12	AAI-based (high-confidence)	0	1	no viral genes detected	SL506022_rnaviral_assembled	NC_003315.1	Haemophilus phage HP2, complete genome	96.104	77	2	1	1529	1604	358	434	1.94e-26
SL506022_rnaviral_assembled_NODE_1121_length_1608_cov_408.393485_g3_i2	1608	No	NA	1	0	1	Low-quality	Genome-fragment	1.12	AAI-based (high-confidence)	0	1	no viral genes detected	SL506022_rnaviral_assembled	NC_001697.1	Haemophilus phage HP1, complete genome	96.104	77	2	1	1529	1604	356	432	1.94e-26
SL506423_rnaviral_assembled_NODE_740_length_1608_cov_13.205863_g41_i4	1608	No	NA	2	0	1	Low-quality	Genome-fragment	1.07	AAI-based (high-confidence)	0	1	no viral genes detected	SL506423_rnaviral_assembled	NC_019929.1	Erwinia phage phiEaH2, complete genome	95.122	41	2	0	466	506	167072	167032	1.19e-08
SL506331_rnaviral_assembled_NODE_984_length_1607_cov_3.014342_g536_i0	1607	No	NA	2	2	0	Low-quality	Genome-fragment	24.94	AAI-based (high-confidence)	0	1		SL506331_rnaviral_assembled	NC_003630.1	Pepper mild mottle virus, complete genome	99.689	1607	5	0	1	1607	4596	2990	0
SL506384_rnaviral_assembled_NODE_1373_length_1607_cov_3.957627_g705_i0	1607	No	NA	3	3	0	Low-quality	Genome-fragment	25.06	AAI-based (high-confidence)	0	1		SL506384_rnaviral_assembled	NC_002692.1	Tomato mosaic virus, complete genome	99.44	1607	9	0	1	1607	4653	6259	0
WM08-210525-14_B06_rnaviral_assembled_NODE_1382_length_1606_cov_11.720157_g836_i0	1606	No	NA	1	0	1	Low-quality	Genome-fragment	1.12	AAI-based (high-confidence)	0	1.03	no viral genes detected	WM08-210525-14_B06_rnaviral_assembled	NC_049942.1	Escherichia phage JLK-2012, complete sequence	93.976	83	4	1	1306	1387	23641	23559	1.94e-26
WM08-210525-14_B06_rnaviral_assembled_NODE_1382_length_1606_cov_11.720157_g836_i0	1606	No	NA	1	0	1	Low-quality	Genome-fragment	1.12	AAI-based (high-confidence)	0	1.03	no viral genes detected	WM08-210525-14_B06_rnaviral_assembled	NC_016158.1	Escherichia phage HK639, complete genome	93.443	61	4	0	1305	1365	44523	44463	1.96e-16
SL506411_rnaviral_assembled_NODE_1240_length_1605_cov_8.496736_g634_i0	1605	No	NA	1	0	1	Low-quality	Genome-fragment	1.11	AAI-based (high-confidence)	0	1	no viral genes detected	SL506411_rnaviral_assembled	NC_049942.1	Escherichia phage JLK-2012, complete sequence	93.827	81	4	1	156	236	23559	23638	2.5e-25
SL506411_rnaviral_assembled_NODE_1240_length_1605_cov_8.496736_g634_i0	1605	No	NA	1	0	1	Low-quality	Genome-fragment	1.11	AAI-based (high-confidence)	0	1	no viral genes detected	SL506411_rnaviral_assembled	NC_016158.1	Escherichia phage HK639, complete genome	94.545	55	3	0	178	232	44463	44517	9.13e-15
SL506361_rnaviral_assembled_NODE_1132_length_1604_cov_4.094056_g44_i3	1604	No	NA	3	0	1	Low-quality	Genome-fragment	1.19	AAI-based (high-confidence)	0	1	no viral genes detected	SL506361_rnaviral_assembled	NC_024792.1	Bacillus phage Bobb, complete genome	90	60	6	0	802	861	129990	129931	1.53e-12
WG0L-210525-14_B06_rnaviral_assembled_NODE_1186_length_1603_cov_8.372549_g663_i0	1603	No	NA	3	3	0	Low-quality	Genome-fragment	25	AAI-based (high-confidence)	0	1		WG0L-210525-14_B06_rnaviral_assembled	NC_028478.1	Tomato brown rugose fruit virus isolate Tom1-Jo, complete genome	99.813	1603	3	0	1	1603	6120	4518	0
SL506291_rnaviral_assembled_NODE_960_length_1602_cov_6.989536_g464_i1	1602	No	NA	2	0	2	Low-quality	Genome-fragment	1.12	AAI-based (high-confidence)	0	1	no viral genes detected	SL506291_rnaviral_assembled	NC_024792.1	Bacillus phage Bobb, complete genome	90	60	6	0	276	335	129931	129990	1.52e-12
SL506349_rnaviral_assembled_NODE_1463_length_1601_cov_4.716623_g978_i0	1601	No	NA	3	0	1	Low-quality	Genome-fragment	0.81	AAI-based (high-confidence)	0	1.07	no viral genes detected	SL506349_rnaviral_assembled	NC_006820.1	Synechococcus phage S-PM2, complete genome	94.545	55	3	0	174	228	119469	119523	9.1e-15
SL506349_rnaviral_assembled_NODE_1463_length_1601_cov_4.716623_g978_i0	1601	No	NA	3	0	1	Low-quality	Genome-fragment	0.81	AAI-based (high-confidence)	0	1.07	no viral genes detected	SL506349_rnaviral_assembled	NC_006820.1	Synechococcus phage S-PM2, complete genome	92.727	55	4	0	374	428	119469	119523	4.23e-13
SL506349_rnaviral_assembled_NODE_1463_length_1601_cov_4.716623_g978_i0	1601	No	NA	3	0	1	Low-quality	Genome-fragment	0.81	AAI-based (high-confidence)	0	1.07	no viral genes detected	SL506349_rnaviral_assembled	NC_006820.1	Synechococcus phage S-PM2, complete genome	92.727	55	4	0	534	588	119469	119523	4.23e-13
SL506303_rnaviral_assembled_NODE_1284_length_1599_cov_2.546527_g832_i0	1599	No	NA	2	2	0	Low-quality	Genome-fragment	1.23	HMM-based (lower-bound)	0	1		SL506303_rnaviral_assembled	NC_028478.1	Tomato brown rugose fruit virus isolate Tom1-Jo, complete genome	99.562	1599	7	0	1	1599	2079	3677	0
SL506240_rnaviral_assembled_NODE_2197_length_1598_cov_10.624918_g12_i1	1598	No	NA	1	0	1	Low-quality	Genome-fragment	1.1	AAI-based (high-confidence)	0	1	no viral genes detected	SL506240_rnaviral_assembled	NC_016158.1	Escherichia phage HK639, complete genome	100	45	0	0	259	303	44474	44518	3.27e-14
WC0Dg-210525-14_B06_rnaviral_assembled_NODE_1037_length_1598_cov_6.030820_g554_i0	1598	No	NA	1	1	0	Low-quality	Genome-fragment	1.22	HMM-based (lower-bound)	0	1		WC0Dg-210525-14_B06_rnaviral_assembled	NC_002692.1	Tomato mosaic virus, complete genome	99.061	1598	15	0	1	1598	3427	1830	0
SL506207_rnaviral_assembled_NODE_1172_length_1597_cov_5.049213_g64_i1	1597	No	NA	3	0	1	Low-quality	Genome-fragment	1.16	AAI-based (high-confidence)	0	1	no viral genes detected	SL506207_rnaviral_assembled	NC_048047.1	Caulobacter phage CcrBL9, complete genome	91.667	72	3	3	730	799	82911	82981	4.19e-18
SL506262_rnaviral_assembled_NODE_1613_length_1597_cov_30.152231_g185_i4	1597	No	NA	1	0	1	Low-quality	Genome-fragment	1.15	AAI-based (high-confidence)	0	1	no viral genes detected	SL506262_rnaviral_assembled	NC_048660.1	Aeromonas phage phiA8-29, complete genome	92.5	40	3	0	1451	1490	79673	79712	1.98e-06
SL506288_rnaviral_assembled_NODE_1460_length_1593_cov_34.886842_g58_i1	1593	No	NA	1	0	1	Low-quality	Genome-fragment	1.09	AAI-based (high-confidence)	0	1	no viral genes detected	SL506288_rnaviral_assembled	NC_016158.1	Escherichia phage HK639, complete genome	97.727	44	1	0	1272	1315	44517	44474	5.45e-12
SL506424_rnaviral_assembled_NODE_1240_length_1593_cov_51.050000_g30_i1	1593	No	NA	1	0	1	Low-quality	Genome-fragment	1.11	AAI-based (high-confidence)	0	1	no viral genes detected	SL506424_rnaviral_assembled	NC_049942.1	Escherichia phage JLK-2012, complete sequence	94.048	84	4	1	1316	1398	23641	23558	5.34e-27
SL506424_rnaviral_assembled_NODE_1240_length_1593_cov_51.050000_g30_i1	1593	No	NA	1	0	1	Low-quality	Genome-fragment	1.11	AAI-based (high-confidence)	0	1	no viral genes detected	SL506424_rnaviral_assembled	NC_016158.1	Escherichia phage HK639, complete genome	93.443	61	4	0	1315	1375	44523	44463	1.95e-16
SL506424_rnaviral_assembled_NODE_1240_length_1593_cov_51.050000_g30_i1	1593	No	NA	1	0	1	Low-quality	Genome-fragment	1.11	AAI-based (high-confidence)	0	1	no viral genes detected	SL506424_rnaviral_assembled	NC_028999.1	Pseudomonas phage PhiPA3, complete genome	93.878	49	3	0	1539	1587	294890	294938	1.96e-11
SL506424_rnaviral_assembled_NODE_1240_length_1593_cov_51.050000_g30_i1	1593	No	NA	1	0	1	Low-quality	Genome-fragment	1.11	AAI-based (high-confidence)	0	1	no viral genes detected	SL506424_rnaviral_assembled	NC_048660.1	Aeromonas phage phiA8-29, complete genome	92.857	42	3	0	1540	1581	79673	79714	1.53e-07
SL506071_rnaviral_assembled_NODE_818_length_1592_cov_7.962475_g443_i0	1592	No	NA	1	0	1	Low-quality	Genome-fragment	1.12	AAI-based (high-confidence)	0	1	no viral genes detected	SL506071_rnaviral_assembled	NC_024792.1	Bacillus phage Bobb, complete genome	90.164	61	6	0	141	201	129930	129990	4.21e-13
SL506313_rnaviral_assembled_NODE_993_length_1592_cov_8.245556_g492_i0	1592	No	NA	1	0	1	Low-quality	Genome-fragment	3.25	AAI-based (high-confidence)	0	1	no viral genes detected	SL506313_rnaviral_assembled	NC_054956.1	Ralstonia phage Cimandef, complete genome	92.105	76	6	0	1	76	16110	16185	1.93e-21
SL506395_rnaviral_assembled_NODE_1359_length_1592_cov_6.260698_g759_i0	1592	No	NA	3	0	1	Low-quality	Genome-fragment	1.32	AAI-based (high-confidence)	0	1	no viral genes detected	SL506395_rnaviral_assembled	NC_042128.1	Escherichia phage RCS47, complete genome	100	822	0	0	277	1098	16766	15945	0
SL506395_rnaviral_assembled_NODE_1359_length_1592_cov_6.260698_g759_i0	1592	No	NA	3	0	1	Low-quality	Genome-fragment	1.32	AAI-based (high-confidence)	0	1	no viral genes detected	SL506395_rnaviral_assembled	NC_042128.1	Escherichia phage RCS47, complete genome	100	820	0	0	277	1096	25583	24764	0
SL506444_rnaviral_assembled_NODE_1346_length_1589_cov_2.356201_g813_i0	1589	No	NA	2	2	0	Low-quality	Genome-fragment	3.63	AAI-based (high-confidence)	0	1		SL506444_rnaviral_assembled	NC_013638.1	Pseudomonas phage phi-2, complete genome	97.143	35	1	0	314	348	26035	26001	5.47e-07
SL506012_rnaviral_assembled_NODE_639_length_1588_cov_6.899010_g452_i0	1588	No	NA	2	0	1	Low-quality	Genome-fragment	1.06	AAI-based (high-confidence)	0	1	no viral genes detected	SL506012_rnaviral_assembled	NC_016158.1	Escherichia phage HK639, complete genome	95.918	49	1	1	1275	1323	44521	44474	1.51e-12
WG0Kg-210601-14_B06_rnaviral_assembled_NODE_1243_length_1587_cov_8.998018_g106_i2	1587	No	NA	1	0	1	Low-quality	Genome-fragment	1.1	AAI-based (high-confidence)	0	1	no viral genes detected	WG0Kg-210601-14_B06_rnaviral_assembled	NC_016158.1	Escherichia phage HK639, complete genome	97.959	49	0	1	137	185	44474	44521	3.24e-14
WM06-210608-14_B06_rnaviral_assembled_NODE_919_length_1586_cov_6.525446_g483_i0	1586	No	NA	3	0	0	Low-quality	Genome-fragment	1.31	AAI-based (high-confidence)	0	1	no viral genes detected	WM06-210608-14_B06_rnaviral_assembled	NC_042128.1	Escherichia phage RCS47, complete genome	99.879	825	0	1	489	1312	16767	15943	0
WM06-210608-14_B06_rnaviral_assembled_NODE_919_length_1586_cov_6.525446_g483_i0	1586	No	NA	3	0	0	Low-quality	Genome-fragment	1.31	AAI-based (high-confidence)	0	1	no viral genes detected	WM06-210608-14_B06_rnaviral_assembled	NC_042128.1	Escherichia phage RCS47, complete genome	100	821	0	0	489	1309	25584	24764	0
SL506003_rnaviral_assembled_NODE_611_length_1585_cov_7.345238_g353_i0	1585	No	NA	1	0	1	Low-quality	Genome-fragment	1.1	AAI-based (high-confidence)	0	1	no viral genes detected	SL506003_rnaviral_assembled	NC_049942.1	Escherichia phage JLK-2012, complete sequence	94.872	78	4	0	1308	1385	23638	23561	6.87e-26
SL506003_rnaviral_assembled_NODE_611_length_1585_cov_7.345238_g353_i0	1585	No	NA	1	0	1	Low-quality	Genome-fragment	1.1	AAI-based (high-confidence)	0	1	no viral genes detected	SL506003_rnaviral_assembled	NC_016158.1	Escherichia phage HK639, complete genome	94.643	56	3	0	1310	1365	44518	44463	2.5e-15
SL506003_rnaviral_assembled_NODE_611_length_1585_cov_7.345238_g353_i0	1585	No	NA	1	0	1	Low-quality	Genome-fragment	1.1	AAI-based (high-confidence)	0	1	no viral genes detected	SL506003_rnaviral_assembled	NC_028999.1	Pseudomonas phage PhiPA3, complete genome	93.878	49	3	0	1537	1585	294890	294938	1.95e-11
SL506003_rnaviral_assembled_NODE_611_length_1585_cov_7.345238_g353_i0	1585	No	NA	1	0	1	Low-quality	Genome-fragment	1.1	AAI-based (high-confidence)	0	1	no viral genes detected	SL506003_rnaviral_assembled	NC_048660.1	Aeromonas phage phiA8-29, complete genome	92.857	42	3	0	1538	1579	79673	79714	1.52e-07
SL506358_rnaviral_assembled_NODE_1154_length_1584_cov_5.681006_g616_i0	1584	No	NA	2	2	0	Low-quality	Genome-fragment	24.71	AAI-based (high-confidence)	0	1		SL506358_rnaviral_assembled	NC_003630.1	Pepper mild mottle virus, complete genome	99.558	1584	7	0	1	1584	4194	5777	0
WC0Dg-210525-14_B06_rnaviral_assembled_NODE_1058_length_1584_cov_12.864990_g565_i0	1584	No	NA	1	0	0	Low-quality	Genome-fragment	14.71	AAI-based (high-confidence)	0	1	no viral genes detected	WC0Dg-210525-14_B06_rnaviral_assembled	NC_028396.1	Shuangao insect virus 7 strain SKC segment 1, complete sequence	97.979	1583	32	0	2	1584	1594	12	0
SL506435_rnaviral_assembled_NODE_1118_length_1583_cov_9.939073_g604_i0	1583	No	NA	2	0	1	Low-quality	Genome-fragment	1.13	AAI-based (high-confidence)	0	1	no viral genes detected	SL506435_rnaviral_assembled	NC_031107.2	Erwinia phage vB_EamM_Asesino, complete genome	97.619	42	1	0	1542	1583	618	659	7.01e-11
SL506435_rnaviral_assembled_NODE_1118_length_1583_cov_9.939073_g604_i0	1583	No	NA	2	0	1	Low-quality	Genome-fragment	1.13	AAI-based (high-confidence)	0	1	no viral genes detected	SL506435_rnaviral_assembled	NC_048016.1	Erwinia phage Wellington, complete genome	93.617	47	2	1	1532	1578	2619	2664	9.06e-10
SL506435_rnaviral_assembled_NODE_1118_length_1583_cov_9.939073_g604_i0	1583	No	NA	2	0	1	Low-quality	Genome-fragment	1.13	AAI-based (high-confidence)	0	1	no viral genes detected	SL506435_rnaviral_assembled	NC_031010.1	Erwinia phage vB_EamM_Kwan, complete genome	93.617	47	2	1	1532	1578	2619	2664	9.06e-10
SL506435_rnaviral_assembled_NODE_1118_length_1583_cov_9.939073_g604_i0	1583	No	NA	2	0	1	Low-quality	Genome-fragment	1.13	AAI-based (high-confidence)	0	1	no viral genes detected	SL506435_rnaviral_assembled	NC_024792.1	Bacillus phage Bobb, complete genome	92.5	40	3	0	1544	1583	129985	129946	1.96e-06
SL506292_rnaviral_assembled_NODE_1022_length_1581_cov_3.081565_g616_i0	1581	No	NA	3	2	0	Low-quality	Genome-fragment	24.66	AAI-based (high-confidence)	0	1		SL506292_rnaviral_assembled	NC_028478.1	Tomato brown rugose fruit virus isolate Tom1-Jo, complete genome	99.81	1581	3	0	1	1581	4794	6374	0
SL506292_rnaviral_assembled_NODE_1022_length_1581_cov_3.081565_g616_i0	1581	No	NA	3	2	0	Low-quality	Genome-fragment	24.66	AAI-based (high-confidence)	0	1		SL506292_rnaviral_assembled	NC_022801.1	Yellow tailflower mild mottle virus isolate Cervantes, complete genome	92.453	53	4	0	1444	1496	6217	6269	5.41e-12
WGOK-210514C_B06_rnaviral_assembled_NODE_848_length_1576_cov_4.232202_g571_i0	1576	No	NA	4	1	0	Low-quality	Genome-fragment	1.36	AAI-based (high-confidence)	0	1		WGOK-210514C_B06_rnaviral_assembled	NC_047950.1	Aeromonas phage AhSzw-1, complete genome	95.048	1575	76	2	3	1576	99579	101152	0
WGOK-210514C_B06_rnaviral_assembled_NODE_848_length_1576_cov_4.232202_g571_i0	1576	No	NA	4	1	0	Low-quality	Genome-fragment	1.36	AAI-based (high-confidence)	0	1		WGOK-210514C_B06_rnaviral_assembled	NC_047949.1	Aeromonas phage AhSzq-1, partial genome	94.73	1575	81	2	3	1576	96023	97596	0
SL506384_rnaviral_assembled_NODE_1451_length_1574_cov_3.972019_g744_i0	1574	No	NA	1	1	0	Low-quality	Genome-fragment	1.21	HMM-based (lower-bound)	0	1		SL506384_rnaviral_assembled	NC_002692.1	Tomato mosaic virus, complete genome	99.238	1574	12	0	1	1574	1899	3472	0
WM06-210525-14_B06_rnaviral_assembled_NODE_1251_length_1574_cov_7.099267_g647_i0	1574	No	NA	2	0	1	Low-quality	Genome-fragment	1.29	AAI-based (high-confidence)	0	1	no viral genes detected	WM06-210525-14_B06_rnaviral_assembled	NC_042128.1	Escherichia phage RCS47, complete genome	100	823	0	0	22	844	16767	15945	0
WM06-210525-14_B06_rnaviral_assembled_NODE_1251_length_1574_cov_7.099267_g647_i0	1574	No	NA	2	0	1	Low-quality	Genome-fragment	1.29	AAI-based (high-confidence)	0	1	no viral genes detected	WM06-210525-14_B06_rnaviral_assembled	NC_042128.1	Escherichia phage RCS47, complete genome	100	821	0	0	22	842	25584	24764	0
WR03-210518-14_B06_rnaviral_assembled_NODE_1679_length_1574_cov_15.520986_g895_i0	1574	No	NA	1	1	0	Low-quality	Genome-fragment	1.21	HMM-based (lower-bound)	0	1		WR03-210518-14_B06_rnaviral_assembled	NC_028478.1	Tomato brown rugose fruit virus isolate Tom1-Jo, complete genome	99.936	1574	1	0	1	1574	2926	1353	0
SL506324_rnaviral_assembled_NODE_1025_length_1573_cov_23.263333_g39_i1	1573	No	NA	1	0	1	Low-quality	Genome-fragment	1.08	AAI-based (high-confidence)	0	1	no viral genes detected	SL506324_rnaviral_assembled	NC_049942.1	Escherichia phage JLK-2012, complete sequence	93.827	81	4	1	1385	1465	23638	23559	2.45e-25
SL506324_rnaviral_assembled_NODE_1025_length_1573_cov_23.263333_g39_i1	1573	No	NA	1	0	1	Low-quality	Genome-fragment	1.08	AAI-based (high-confidence)	0	1	no viral genes detected	SL506324_rnaviral_assembled	NC_016158.1	Escherichia phage HK639, complete genome	94.545	55	3	0	1389	1443	44517	44463	8.94e-15
SL506178_rnaviral_assembled_NODE_562_length_1572_cov_23.817211_g29_i1	1572	No	NA	1	0	1	Low-quality	Genome-fragment	1.08	AAI-based (high-confidence)	0	1	no viral genes detected	SL506178_rnaviral_assembled	NC_049942.1	Escherichia phage JLK-2012, complete sequence	93.827	81	4	1	1384	1464	23638	23559	2.45e-25
SL506178_rnaviral_assembled_NODE_562_length_1572_cov_23.817211_g29_i1	1572	No	NA	1	0	1	Low-quality	Genome-fragment	1.08	AAI-based (high-confidence)	0	1	no viral genes detected	SL506178_rnaviral_assembled	NC_016158.1	Escherichia phage HK639, complete genome	94.545	55	3	0	1388	1442	44517	44463	8.93e-15
SL506283_rnaviral_assembled_NODE_1203_length_1572_cov_36.159440_g16_i1	1572	No	NA	1	0	1	Low-quality	Genome-fragment	1.08	AAI-based (high-confidence)	0	1	no viral genes detected	SL506283_rnaviral_assembled	NC_049942.1	Escherichia phage JLK-2012, complete sequence	93.827	81	4	1	1384	1464	23638	23559	2.45e-25
SL506283_rnaviral_assembled_NODE_1203_length_1572_cov_36.159440_g16_i1	1572	No	NA	1	0	1	Low-quality	Genome-fragment	1.08	AAI-based (high-confidence)	0	1	no viral genes detected	SL506283_rnaviral_assembled	NC_016158.1	Escherichia phage HK639, complete genome	94.545	55	3	0	1388	1442	44517	44463	8.93e-15
SL506043_rnaviral_assembled_NODE_2054_length_1571_cov_6.329105_g1280_i0	1571	No	NA	1	0	1	Low-quality	Genome-fragment	1.92	AAI-based (high-confidence)	0	1	no viral genes detected	SL506043_rnaviral_assembled	NC_061442.1	Erwinia phage pEa_SNUABM_35, complete genome	94.737	38	2	0	1275	1312	251033	250996	5.41e-07
SL506315_rnaviral_assembled_NODE_1249_length_1571_cov_7.816422_g640_i0	1571	No	NA	3	2	0	Low-quality	Genome-fragment	24.5	AAI-based (high-confidence)	0	1		SL506315_rnaviral_assembled	NC_028478.1	Tomato brown rugose fruit virus isolate Tom1-Jo, complete genome	99.745	1571	3	1	1	1571	6389	4820	0
SL506315_rnaviral_assembled_NODE_1249_length_1571_cov_7.816422_g640_i0	1571	No	NA	3	2	0	Low-quality	Genome-fragment	24.5	AAI-based (high-confidence)	0	1		SL506315_rnaviral_assembled	NC_022801.1	Yellow tailflower mild mottle virus isolate Cervantes, complete genome	92.453	53	4	0	102	154	6269	6217	5.37e-12
SL506334_rnaviral_assembled_NODE_783_length_1571_cov_7.104806_g317_i1	1571	No	NA	2	0	1	Low-quality	Genome-fragment	1.08	AAI-based (high-confidence)	0	1	no viral genes detected	SL506334_rnaviral_assembled	NC_048047.1	Caulobacter phage CcrBL9, complete genome	94.915	59	2	1	1406	1463	82911	82969	1.92e-16
SL506334_rnaviral_assembled_NODE_783_length_1571_cov_7.104806_g317_i1	1571	No	NA	2	0	1	Low-quality	Genome-fragment	1.08	AAI-based (high-confidence)	0	1	no viral genes detected	SL506334_rnaviral_assembled	NC_031029.1	Gordonia phage Cucurbita, complete genome	91.071	56	5	0	1405	1460	6318	6373	5.37e-12
SL506334_rnaviral_assembled_NODE_783_length_1571_cov_7.104806_g317_i1	1571	No	NA	2	0	1	Low-quality	Genome-fragment	1.08	AAI-based (high-confidence)	0	1	no viral genes detected	SL506334_rnaviral_assembled	NC_030696.1	Gordonia phage Smoothie, complete genome	91.071	56	5	0	1405	1460	6309	6364	5.37e-12
SL506334_rnaviral_assembled_NODE_783_length_1571_cov_7.104806_g317_i1	1571	No	NA	2	0	1	Low-quality	Genome-fragment	1.08	AAI-based (high-confidence)	0	1	no viral genes detected	SL506334_rnaviral_assembled	NC_030901.1	Gordonia phage ClubL, complete genome	91.071	56	5	0	1405	1460	6318	6373	5.37e-12
SL506334_rnaviral_assembled_NODE_783_length_1571_cov_7.104806_g317_i1	1571	No	NA	2	0	1	Low-quality	Genome-fragment	1.08	AAI-based (high-confidence)	0	1	no viral genes detected	SL506334_rnaviral_assembled	NC_030936.1	Gordonia phage Bachita, complete genome	91.071	56	5	0	1405	1460	6817	6872	5.37e-12
SL506334_rnaviral_assembled_NODE_783_length_1571_cov_7.104806_g317_i1	1571	No	NA	2	0	1	Low-quality	Genome-fragment	1.08	AAI-based (high-confidence)	0	1	no viral genes detected	SL506334_rnaviral_assembled	NC_014458.1	Mycobacterium phage Angelica, complete genome	90.909	55	5	0	1405	1459	1000	1054	1.93e-11
SL506334_rnaviral_assembled_NODE_783_length_1571_cov_7.104806_g317_i1	1571	No	NA	2	0	1	Low-quality	Genome-fragment	1.08	AAI-based (high-confidence)	0	1	no viral genes detected	SL506334_rnaviral_assembled	NC_042031.1	Mycobacterium phage Anaya, complete sequence	90.909	55	5	0	1405	1459	1041	1095	1.93e-11
SL506334_rnaviral_assembled_NODE_783_length_1571_cov_7.104806_g317_i1	1571	No	NA	2	0	1	Low-quality	Genome-fragment	1.08	AAI-based (high-confidence)	0	1	no viral genes detected	SL506334_rnaviral_assembled	NC_051615.1	Mycobacterium phage Beezoo, complete genome	90.909	55	5	0	1405	1459	1038	1092	1.93e-11
SL506334_rnaviral_assembled_NODE_783_length_1571_cov_7.104806_g317_i1	1571	No	NA	2	0	1	Low-quality	Genome-fragment	1.08	AAI-based (high-confidence)	0	1	no viral genes detected	SL506334_rnaviral_assembled	NC_051617.1	Mycobacterium phage Chris, complete genome	92.157	51	4	0	1406	1456	953	1003	6.95e-11
SL506334_rnaviral_assembled_NODE_783_length_1571_cov_7.104806_g317_i1	1571	No	NA	2	0	1	Low-quality	Genome-fragment	1.08	AAI-based (high-confidence)	0	1	no viral genes detected	SL506334_rnaviral_assembled	NC_051624.1	Mycobacterium phage Nibb, complete genome	92.157	51	4	0	1406	1456	1000	1050	6.95e-11
WC0Dc-210601-14_B06_rnaviral_assembled_NODE_1158_length_1570_cov_3.530394_g655_i0	1570	No	NA	1	1	0	Low-quality	Genome-fragment	12.03	HMM-based (lower-bound)	0	1		WC0Dc-210601-14_B06_rnaviral_assembled	NC_033045.1	Hubei picorna-like virus 62 strain spider133936 hypothetical protein gene, complete cds	90.337	1573	146	6	1	1570	6271	7840	0
WC0Dc-210601-14_B06_rnaviral_assembled_NODE_1158_length_1570_cov_3.530394_g655_i0	1570	No	NA	1	1	0	Low-quality	Genome-fragment	12.03	HMM-based (lower-bound)	0	1		WC0Dc-210601-14_B06_rnaviral_assembled	NC_032990.1	Hubei picorna-like virus 63 strain insectZJ97544 hypothetical protein gene, complete cds	90.231	1556	152	0	13	1568	6253	7808	0
WGOK-210506_B06_rnaviral_assembled_NODE_1450_length_1570_cov_4.730795_g933_i0	1570	No	NA	1	0	1	Low-quality	Genome-fragment	1.1	AAI-based (high-confidence)	0	1	no viral genes detected	WGOK-210506_B06_rnaviral_assembled	NC_049942.1	Escherichia phage JLK-2012, complete sequence	94.521	73	4	0	1	73	23563	23635	4.09e-23
WGOK-210506_B06_rnaviral_assembled_NODE_1450_length_1570_cov_4.730795_g933_i0	1570	No	NA	1	0	1	Low-quality	Genome-fragment	1.1	AAI-based (high-confidence)	0	1	no viral genes detected	WGOK-210506_B06_rnaviral_assembled	NC_016158.1	Escherichia phage HK639, complete genome	94.545	55	3	0	19	73	44463	44517	8.92e-15
WM08-210511-14_B06_rnaviral_assembled_NODE_1053_length_1570_cov_15.333333_g116_i1	1570	No	NA	1	0	1	Low-quality	Genome-fragment	1.08	AAI-based (high-confidence)	0	1	no viral genes detected	WM08-210511-14_B06_rnaviral_assembled	NC_049942.1	Escherichia phage JLK-2012, complete sequence	93.827	81	4	1	1370	1450	23638	23559	2.45e-25
WM08-210511-14_B06_rnaviral_assembled_NODE_1053_length_1570_cov_15.333333_g116_i1	1570	No	NA	1	0	1	Low-quality	Genome-fragment	1.08	AAI-based (high-confidence)	0	1	no viral genes detected	WM08-210511-14_B06_rnaviral_assembled	NC_016158.1	Escherichia phage HK639, complete genome	94.545	55	3	0	1374	1428	44517	44463	8.92e-15
SL506032_rnaviral_assembled_NODE_643_length_1569_cov_4.596925_g325_i0	1569	No	NA	3	0	0	Low-quality	Genome-fragment	1.3	AAI-based (high-confidence)	0	1	no viral genes detected	SL506032_rnaviral_assembled	NC_042128.1	Escherichia phage RCS47, complete genome	100	822	0	0	242	1063	24762	25583	0
SL506032_rnaviral_assembled_NODE_643_length_1569_cov_4.596925_g325_i0	1569	No	NA	3	0	0	Low-quality	Genome-fragment	1.3	AAI-based (high-confidence)	0	1	no viral genes detected	SL506032_rnaviral_assembled	NC_042128.1	Escherichia phage RCS47, complete genome	100	820	0	0	244	1063	15947	16766	0
SL506424_rnaviral_assembled_NODE_1289_length_1569_cov_5.298128_g761_i0	1569	No	NA	3	0	1	Low-quality	Genome-fragment	1.52	AAI-based (high-confidence)	0	1	no viral genes detected	SL506424_rnaviral_assembled	NC_031129.1	Salmonella phage SJ46, complete genome	99.812	533	1	0	779	1311	66580	67112	0
SL506424_rnaviral_assembled_NODE_1289_length_1569_cov_5.298128_g761_i0	1569	No	NA	3	0	1	Low-quality	Genome-fragment	1.52	AAI-based (high-confidence)	0	1	no viral genes detected	SL506424_rnaviral_assembled	NC_031129.1	Salmonella phage SJ46, complete genome	94.737	38	1	1	1274	1310	58517	58480	1.94e-06
SL506271_rnaviral_assembled_NODE_1133_length_1567_cov_7.281124_g577_i0	1567	No	NA	1	0	1	Low-quality	Genome-fragment	1.08	AAI-based (high-confidence)	0	1	no viral genes detected	SL506271_rnaviral_assembled	NC_016158.1	Escherichia phage HK639, complete genome	100	44	0	0	137	180	44474	44517	1.15e-13
SL506344_rnaviral_assembled_NODE_1144_length_1566_cov_8.505023_g615_i0	1566	No	NA	1	0	1	Low-quality	Genome-fragment	1.08	AAI-based (high-confidence)	0	1	no viral genes detected	SL506344_rnaviral_assembled	NC_024792.1	Bacillus phage Bobb, complete genome	90.164	61	6	0	1365	1425	129990	129930	4.14e-13
WG02c-210518-14_B06_rnaviral_assembled_NODE_423_length_1565_cov_8.150804_g232_i0	1565	No	NA	1	0	1	Low-quality	Genome-fragment	0.82	AAI-based (medium-confidence)	0	1	no viral genes detected	WG02c-210518-14_B06_rnaviral_assembled	NC_022096.1	Pseudomonas phage PaBG, complete genome	90.909	44	4	0	1514	1557	105226	105269	5.39e-07
SL506058_rnaviral_assembled_NODE_963_length_1564_cov_15.537223_g656_i0	1564	No	NA	1	0	1	Low-quality	Genome-fragment	1.09	AAI-based (high-confidence)	0	1	no viral genes detected	SL506058_rnaviral_assembled	NC_024792.1	Bacillus phage Bobb, complete genome	91.071	56	5	0	1508	1563	129990	129935	5.35e-12
SL506271_rnaviral_assembled_NODE_1142_length_1562_cov_2.973136_g582_i0	1562	No	NA	1	0	1	Low-quality	Genome-fragment	3.18	AAI-based (high-confidence)	0	1	no viral genes detected	SL506271_rnaviral_assembled	NC_054956.1	Ralstonia phage Cimandef, complete genome	95	40	2	0	1	40	16140	16179	4.16e-08
SL506301_rnaviral_assembled_NODE_1211_length_1562_cov_5.653459_g199_i1	1562	No	NA	2	0	1	Low-quality	Genome-fragment	1.1	AAI-based (high-confidence)	0	1	no viral genes detected	SL506301_rnaviral_assembled	NC_024792.1	Bacillus phage Bobb, complete genome	90	60	6	0	1247	1306	129990	129931	1.49e-12
SL506439_rnaviral_assembled_NODE_1501_length_1562_cov_4.837475_g902_i0	1562	No	NA	2	0	1	Low-quality	Genome-fragment	1.09	AAI-based (high-confidence)	0	1	no viral genes detected	SL506439_rnaviral_assembled	NC_024792.1	Bacillus phage Bobb, complete genome	90	60	6	0	1268	1327	129990	129931	1.49e-12
SL506192_rnaviral_assembled_NODE_1103_length_1561_cov_8.701613_g608_i0	1561	No	NA	1	0	1	Low-quality	Genome-fragment	1.07	AAI-based (high-confidence)	0	1	no viral genes detected	SL506192_rnaviral_assembled	NC_049942.1	Escherichia phage JLK-2012, complete sequence	93.827	81	4	1	1466	1546	23638	23559	2.43e-25
SL506192_rnaviral_assembled_NODE_1103_length_1561_cov_8.701613_g608_i0	1561	No	NA	1	0	1	Low-quality	Genome-fragment	1.07	AAI-based (high-confidence)	0	1	no viral genes detected	SL506192_rnaviral_assembled	NC_016158.1	Escherichia phage HK639, complete genome	94.545	55	3	0	1470	1524	44517	44463	8.87e-15
SL506418_rnaviral_assembled_NODE_807_length_1561_cov_2.573925_g395_i0	1561	No	NA	2	0	0	Low-quality	Genome-fragment	14.96	AAI-based (high-confidence)	0	1	no viral genes detected	SL506418_rnaviral_assembled	NC_028391.1	Shuangao insect virus 7 strain SKC segment 2, complete sequence	99.168	1562	12	1	1	1561	374	1935	0
SL506237_rnaviral_assembled_NODE_594_length_1560_cov_30.644250_g346_i0	1560	No	NA	1	0	1	Low-quality	Genome-fragment	1.08	AAI-based (high-confidence)	0	1	no viral genes detected	SL506237_rnaviral_assembled	NC_049942.1	Escherichia phage JLK-2012, complete sequence	93.827	81	4	1	1385	1465	23638	23559	2.43e-25
SL506237_rnaviral_assembled_NODE_594_length_1560_cov_30.644250_g346_i0	1560	No	NA	1	0	1	Low-quality	Genome-fragment	1.08	AAI-based (high-confidence)	0	1	no viral genes detected	SL506237_rnaviral_assembled	NC_016158.1	Escherichia phage HK639, complete genome	94.545	55	3	0	1389	1443	44517	44463	8.86e-15
SL506283_rnaviral_assembled_NODE_1226_length_1560_cov_3.234028_g658_i0	1560	No	NA	1	1	0	Low-quality	Genome-fragment	1.2	HMM-based (lower-bound)	0	1		SL506283_rnaviral_assembled	NC_002692.1	Tomato mosaic virus, complete genome	98.974	1560	16	0	1	1560	3390	1831	0
WM08-210525-14_B06_rnaviral_assembled_NODE_1451_length_1560_cov_6.313383_g881_i0	1560	No	NA	2	0	1	Low-quality	Genome-fragment	1.1	AAI-based (high-confidence)	0	1	no viral genes detected	WM08-210525-14_B06_rnaviral_assembled	NC_024792.1	Bacillus phage Bobb, complete genome	90	60	6	0	1454	1513	129990	129931	1.48e-12
SL506043_rnaviral_assembled_NODE_2088_length_1559_cov_3.744280_g1306_i0	1559	No	NA	1	1	0	Low-quality	Genome-fragment	1.19	HMM-based (lower-bound)	0	1		SL506043_rnaviral_assembled	NC_001801.1	Cucumber green mottle mosaic virus, complete genome	96.923	1560	47	1	1	1559	1585	26	0
WC0Dc-210525-14_B06_rnaviral_assembled_NODE_1199_length_1558_cov_8.426936_g681_i0	1558	No	NA	3	2	0	Low-quality	Genome-fragment	24.3	AAI-based (high-confidence)	0	1		WC0Dc-210525-14_B06_rnaviral_assembled	NC_028478.1	Tomato brown rugose fruit virus isolate Tom1-Jo, complete genome	99.807	1558	2	1	1	1558	6392	4836	0
WC0Dc-210525-14_B06_rnaviral_assembled_NODE_1199_length_1558_cov_8.426936_g681_i0	1558	No	NA	3	2	0	Low-quality	Genome-fragment	24.3	AAI-based (high-confidence)	0	1		WC0Dc-210525-14_B06_rnaviral_assembled	NC_022801.1	Yellow tailflower mild mottle virus isolate Cervantes, complete genome	92.453	53	4	0	105	157	6269	6217	5.33e-12
WG0Kc-210601-14_B06_rnaviral_assembled_NODE_733_length_1558_cov_5.382492_g392_i0	1558	No	NA	1	0	1	Low-quality	Genome-fragment	1.08	AAI-based (high-confidence)	0	1	no viral genes detected	WG0Kc-210601-14_B06_rnaviral_assembled	NC_016158.1	Escherichia phage HK639, complete genome	100	45	0	0	1306	1350	44518	44474	3.18e-14
SL506190_rnaviral_assembled_NODE_1206_length_1557_cov_3.055256_g632_i0	1557	No	NA	1	0	1	Low-quality	Genome-fragment	1.23	AAI-based (high-confidence)	0	1	no viral genes detected	SL506190_rnaviral_assembled	NC_031129.1	Salmonella phage SJ46, complete genome	99.819	551	1	0	1006	1556	66562	67112	0
SL506190_rnaviral_assembled_NODE_1206_length_1557_cov_3.055256_g632_i0	1557	No	NA	1	0	1	Low-quality	Genome-fragment	1.23	AAI-based (high-confidence)	0	1	no viral genes detected	SL506190_rnaviral_assembled	NC_031129.1	Salmonella phage SJ46, complete genome	98.765	324	4	0	3	326	62566	62889	1.2e-162
SL506190_rnaviral_assembled_NODE_1206_length_1557_cov_3.055256_g632_i0	1557	No	NA	1	0	1	Low-quality	Genome-fragment	1.23	AAI-based (high-confidence)	0	1	no viral genes detected	SL506190_rnaviral_assembled	NC_031129.1	Salmonella phage SJ46, complete genome	94.737	38	1	1	1519	1555	58517	58480	1.93e-06
SL506272_rnaviral_assembled_NODE_1736_length_1557_cov_3.630054_g857_i0	1557	No	NA	2	0	1	Low-quality	Genome-fragment	1.08	AAI-based (high-confidence)	0	1	no viral genes detected	SL506272_rnaviral_assembled	NC_024792.1	Bacillus phage Bobb, complete genome	90	60	6	0	153	212	129931	129990	1.48e-12
SL506035_rnaviral_assembled_NODE_929_length_1556_cov_28.354012_g15_i2	1556	No	NA	1	0	1	Low-quality	Genome-fragment	1.07	AAI-based (high-confidence)	0	1	no viral genes detected	SL506035_rnaviral_assembled	NC_049942.1	Escherichia phage JLK-2012, complete sequence	93.827	81	4	1	1368	1448	23638	23559	2.42e-25
SL506035_rnaviral_assembled_NODE_929_length_1556_cov_28.354012_g15_i2	1556	No	NA	1	0	1	Low-quality	Genome-fragment	1.07	AAI-based (high-confidence)	0	1	no viral genes detected	SL506035_rnaviral_assembled	NC_016158.1	Escherichia phage HK639, complete genome	94.545	55	3	0	1372	1426	44517	44463	8.84e-15
SL506187_rnaviral_assembled_NODE_1275_length_1555_cov_8.003374_g710_i0	1555	No	NA	1	1	0	Low-quality	Genome-fragment	40.55	AAI-based (medium-confidence)	0	1		SL506187_rnaviral_assembled	NC_019922.1	Enterobacteria phage Hgal1, complete sequence	95.349	43	2	0	847	889	2780	2822	8.9e-10
SL506363_rnaviral_assembled_NODE_1608_length_1555_cov_44.209852_g4_i10	1555	No	NA	1	0	1	Low-quality	Genome-fragment	1.07	AAI-based (high-confidence)	0	1	no viral genes detected	SL506363_rnaviral_assembled	NC_024792.1	Bacillus phage Bobb, complete genome	90.164	61	6	0	11	71	129930	129990	4.11e-13
SL506395_rnaviral_assembled_NODE_1433_length_1554_cov_7.264686_g802_i0	1554	No	NA	3	2	0	Low-quality	Genome-fragment	24.24	AAI-based (high-confidence)	0	1		SL506395_rnaviral_assembled	NC_028478.1	Tomato brown rugose fruit virus isolate Tom1-Jo, complete genome	99.871	1554	1	1	1	1554	4837	6389	0
SL506395_rnaviral_assembled_NODE_1433_length_1554_cov_7.264686_g802_i0	1554	No	NA	3	2	0	Low-quality	Genome-fragment	24.24	AAI-based (high-confidence)	0	1		SL506395_rnaviral_assembled	NC_022801.1	Yellow tailflower mild mottle virus isolate Cervantes, complete genome	92.453	53	4	0	1401	1453	6217	6269	5.31e-12
WG0A-210601-14_B06_rnaviral_assembled_NODE_1482_length_1554_cov_17.623903_g16_i1	1554	No	NA	1	0	1	Low-quality	Genome-fragment	1.08	AAI-based (high-confidence)	0	1	no viral genes detected	WG0A-210601-14_B06_rnaviral_assembled	NC_016158.1	Escherichia phage HK639, complete genome	97.959	49	0	1	1296	1344	44521	44474	3.18e-14
SL506175_rnaviral_assembled_NODE_678_length_1553_cov_9.416216_g373_i0	1553	No	NA	2	0	1	Low-quality	Genome-fragment	1.08	AAI-based (high-confidence)	0	1	no viral genes detected	SL506175_rnaviral_assembled	NC_024792.1	Bacillus phage Bobb, complete genome	90	60	6	0	1237	1296	129990	129931	1.48e-12
WG0L-210608-14_B06_rnaviral_assembled_NODE_921_length_1552_cov_5.889790_g500_i0	1552	No	NA	1	0	1	Low-quality	Genome-fragment	1.07	AAI-based (high-confidence)	0	1	no viral genes detected	WG0L-210608-14_B06_rnaviral_assembled	NC_016158.1	Escherichia phage HK639, complete genome	94.545	55	3	0	1341	1395	44517	44463	8.82e-15
SL505996_rnaviral_assembled_NODE_773_length_1551_cov_3.567659_g375_i0	1551	No	NA	1	1	0	Low-quality	Genome-fragment	11.88	HMM-based (lower-bound)	0	1		SL505996_rnaviral_assembled	NC_032990.1	Hubei picorna-like virus 63 strain insectZJ97544 hypothetical protein gene, complete cds	90.415	1012	95	2	541	1551	3734	2724	0
SL506034_rnaviral_assembled_NODE_458_length_1551_cov_32.718539_g6_i1	1551	No	NA	1	0	1	Low-quality	Genome-fragment	1.06	AAI-based (high-confidence)	0	1	no viral genes detected	SL506034_rnaviral_assembled	NC_016158.1	Escherichia phage HK639, complete genome	100	44	0	0	221	264	44474	44517	1.14e-13
SL506009_rnaviral_assembled_NODE_554_length_1550_cov_15.046716_g304_i0	1550	No	NA	2	0	1	Low-quality	Genome-fragment	1.09	AAI-based (high-confidence)	0	1	no viral genes detected	SL506009_rnaviral_assembled	NC_024792.1	Bacillus phage Bobb, complete genome	90.164	61	6	0	266	326	129930	129990	4.1e-13
SL506172_rnaviral_assembled_NODE_553_length_1550_cov_44.537576_g338_i0	1550	No	NA	2	0	1	Low-quality	Genome-fragment	1.08	AAI-based (high-confidence)	0	1	no viral genes detected	SL506172_rnaviral_assembled	NC_024792.1	Bacillus phage Bobb, complete genome	90	60	6	0	239	298	129931	129990	1.47e-12
SL506292_rnaviral_assembled_NODE_1058_length_1549_cov_15.884146_g2_i12	1549	No	NA	1	0	1	Low-quality	Genome-fragment	1.07	AAI-based (high-confidence)	0	1	no viral genes detected	SL506292_rnaviral_assembled	NC_024792.1	Bacillus phage Bobb, complete genome	90.164	61	6	0	1484	1544	129990	129930	4.09e-13
WG0P-210608-14_B06_rnaviral_assembled_NODE_1048_length_1547_cov_19.502714_g132_i4	1547	No	NA	1	0	1	Low-quality	Genome-fragment	1.02	AAI-based (high-confidence)	0	1	no viral genes detected	WG0P-210608-14_B06_rnaviral_assembled	NC_048106.1	Synechococcus phage S-CBWM1, complete genome	93.22	59	0	4	1111	1167	19670	19614	3.16e-14
WGOK-210509C_B06_rnaviral_assembled_NODE_1200_length_1547_cov_12.547490_g43_i1	1547	No	NA	1	0	1	Low-quality	Genome-fragment	1.07	AAI-based (high-confidence)	0	1	no viral genes detected	WGOK-210509C_B06_rnaviral_assembled	NC_049942.1	Escherichia phage JLK-2012, complete sequence	93.827	81	4	1	109	189	23559	23638	2.41e-25
WGOK-210509C_B06_rnaviral_assembled_NODE_1200_length_1547_cov_12.547490_g43_i1	1547	No	NA	1	0	1	Low-quality	Genome-fragment	1.07	AAI-based (high-confidence)	0	1	no viral genes detected	WGOK-210509C_B06_rnaviral_assembled	NC_016158.1	Escherichia phage HK639, complete genome	94.545	55	3	0	131	185	44463	44517	8.79e-15
SL506042_rnaviral_assembled_NODE_562_length_1546_cov_11.522064_g322_i0	1546	No	NA	2	2	0	Low-quality	Genome-fragment	24.11	AAI-based (high-confidence)	0	1		SL506042_rnaviral_assembled	NC_028478.1	Tomato brown rugose fruit virus isolate Tom1-Jo, complete genome	99.677	1546	5	0	1	1546	6374	4829	0
SL506042_rnaviral_assembled_NODE_562_length_1546_cov_11.522064_g322_i0	1546	No	NA	2	2	0	Low-quality	Genome-fragment	24.11	AAI-based (high-confidence)	0	1		SL506042_rnaviral_assembled	NC_022801.1	Yellow tailflower mild mottle virus isolate Cervantes, complete genome	92.453	53	4	0	86	138	6269	6217	5.29e-12
SL506191_rnaviral_assembled_NODE_708_length_1546_cov_37.073320_g12_i1	1546	No	NA	1	0	1	Low-quality	Genome-fragment	1.08	AAI-based (high-confidence)	0	1	no viral genes detected	SL506191_rnaviral_assembled	NC_049942.1	Escherichia phage JLK-2012, complete sequence	92.593	81	5	1	158	237	23561	23641	1.12e-23
SL506191_rnaviral_assembled_NODE_708_length_1546_cov_37.073320_g12_i1	1546	No	NA	1	0	1	Low-quality	Genome-fragment	1.08	AAI-based (high-confidence)	0	1	no viral genes detected	SL506191_rnaviral_assembled	NC_016158.1	Escherichia phage HK639, complete genome	91.803	61	5	0	178	238	44463	44523	8.78e-15
SL506267_rnaviral_assembled_NODE_903_length_1545_cov_5.324049_g553_i0	1545	No	NA	1	1	0	Low-quality	Genome-fragment	1.18	HMM-based (lower-bound)	0	1		SL506267_rnaviral_assembled	NC_028478.1	Tomato brown rugose fruit virus isolate Tom1-Jo, complete genome	99.741	1543	4	0	3	1545	1361	2903	0
SL506367_rnaviral_assembled_NODE_1036_length_1545_cov_8.864130_g25_i1	1545	No	NA	1	0	1	Low-quality	Genome-fragment	1.06	AAI-based (high-confidence)	0	1	no viral genes detected	SL506367_rnaviral_assembled	NC_016158.1	Escherichia phage HK639, complete genome	97.959	49	0	1	242	290	44474	44521	3.16e-14
SL506368_rnaviral_assembled_NODE_1150_length_1545_cov_10.069973_g256_i1	1545	No	NA	1	0	1	Low-quality	Genome-fragment	1.11	AAI-based (high-confidence)	0	1	no viral genes detected	SL506368_rnaviral_assembled	NC_031107.2	Erwinia phage vB_EamM_Asesino, complete genome	94.737	57	3	0	260	316	674	618	6.79e-16
SL506368_rnaviral_assembled_NODE_1151_length_1545_cov_7.862092_g256_i2	1545	No	NA	1	0	1	Low-quality	Genome-fragment	1.12	AAI-based (high-confidence)	0	1	no viral genes detected	SL506368_rnaviral_assembled	NC_031107.2	Erwinia phage vB_EamM_Asesino, complete genome	94.737	57	3	0	260	316	674	618	6.79e-16
SL506220_rnaviral_assembled_NODE_1342_length_1544_cov_8.654657_g110_i2	1544	No	NA	1	0	1	Low-quality	Genome-fragment	1.06	AAI-based (high-confidence)	0	1	no viral genes detected	SL506220_rnaviral_assembled	NC_016158.1	Escherichia phage HK639, complete genome	97.959	49	0	1	1253	1301	44521	44474	3.15e-14
SL506245_rnaviral_assembled_NODE_903_length_1544_cov_8.260367_g576_i0	1544	No	NA	1	0	0	Low-quality	Genome-fragment	14.34	AAI-based (high-confidence)	0	1	no viral genes detected	SL506245_rnaviral_assembled	NC_028396.1	Shuangao insect virus 7 strain SKC segment 1, complete sequence	97.732	1543	35	0	1	1543	1543	1	0
SL506254_rnaviral_assembled_NODE_1274_length_1544_cov_3.995921_g633_i0	1544	No	NA	1	1	0	Low-quality	Genome-fragment	1.18	HMM-based (lower-bound)	0	1		SL506254_rnaviral_assembled	NC_002692.1	Tomato mosaic virus, complete genome	99.028	1544	15	0	1	1544	1396	2939	0
SL506217_rnaviral_assembled_NODE_1316_length_1543_cov_5.398639_g694_i0	1543	No	NA	3	3	0	Low-quality	Genome-fragment	24.06	AAI-based (high-confidence)	0	1		SL506217_rnaviral_assembled	NC_002692.1	Tomato mosaic virus, complete genome	99.352	1543	10	0	1	1543	6088	4546	0
SL506353_rnaviral_assembled_NODE_1512_length_1543_cov_7.602041_g975_i0	1543	No	NA	2	0	1	Low-quality	Genome-fragment	1.28	AAI-based (high-confidence)	0	1	no viral genes detected	SL506353_rnaviral_assembled	NC_042128.1	Escherichia phage RCS47, complete genome	100	823	0	0	320	1142	16767	15945	0
SL506353_rnaviral_assembled_NODE_1512_length_1543_cov_7.602041_g975_i0	1543	No	NA	2	0	1	Low-quality	Genome-fragment	1.28	AAI-based (high-confidence)	0	1	no viral genes detected	SL506353_rnaviral_assembled	NC_042128.1	Escherichia phage RCS47, complete genome	100	821	0	0	320	1140	25584	24764	0
WGOK-210401_B06_rnaviral_assembled_NODE_94_length_1538_cov_115.649147_g9_i1	1538	No	NA	2	0	1	Low-quality	Genome-fragment	1.06	AAI-based (high-confidence)	0	1	no viral genes detected	WGOK-210401_B06_rnaviral_assembled	NC_049942.1	Escherichia phage JLK-2012, complete sequence	93.671	79	4	1	1385	1463	23638	23561	3.1e-24
WGOK-210401_B06_rnaviral_assembled_NODE_94_length_1538_cov_115.649147_g9_i1	1538	No	NA	2	0	1	Low-quality	Genome-fragment	1.06	AAI-based (high-confidence)	0	1	no viral genes detected	WGOK-210401_B06_rnaviral_assembled	NC_016158.1	Escherichia phage HK639, complete genome	94.545	55	3	0	1389	1443	44517	44463	8.74e-15
SL506440_rnaviral_assembled_NODE_1541_length_1537_cov_3.854508_g808_i0	1537	No	NA	1	1	0	Low-quality	Genome-fragment	1.18	HMM-based (lower-bound)	0	1		SL506440_rnaviral_assembled	NC_028478.1	Tomato brown rugose fruit virus isolate Tom1-Jo, complete genome	99.87	1537	2	0	1	1537	2909	1373	0
SL506362_rnaviral_assembled_NODE_1328_length_1536_cov_5.331511_g707_i0	1536	No	NA	2	0	1	Low-quality	Genome-fragment	1.06	AAI-based (high-confidence)	0	1	no viral genes detected	SL506362_rnaviral_assembled	NC_024792.1	Bacillus phage Bobb, complete genome	90.164	61	6	0	289	349	129930	129990	4.06e-13
SL506258_rnaviral_assembled_NODE_714_length_1535_cov_6.739398_g420_i0	1535	No	NA	2	2	0	Low-quality	Genome-fragment	1.18	HMM-based (lower-bound)	0	1		SL506258_rnaviral_assembled	NC_001801.1	Cucumber green mottle mosaic virus, complete genome	97.85	1535	33	0	1	1535	2329	3863	0
SL506444_rnaviral_assembled_NODE_1428_length_1535_cov_21.071135_g868_i0	1535	No	NA	1	0	0	Low-quality	Genome-fragment	2.37	AAI-based (high-confidence)	0	1	no viral genes detected	SL506444_rnaviral_assembled	NC_042128.1	Escherichia phage RCS47, complete genome	91.026	78	7	0	684	761	106950	106873	6.69e-21
SL506444_rnaviral_assembled_NODE_1428_length_1535_cov_21.071135_g868_i0	1535	No	NA	1	0	0	Low-quality	Genome-fragment	2.37	AAI-based (high-confidence)	0	1	no viral genes detected	SL506444_rnaviral_assembled	NC_042128.1	Escherichia phage RCS47, complete genome	91.026	78	7	0	684	761	114298	114221	6.69e-21
WGOK-210402_B06_rnaviral_assembled_NODE_929_length_1535_cov_4.976060_g45_i1	1535	No	NA	1	0	1	Low-quality	Genome-fragment	1.06	AAI-based (high-confidence)	0	1	no viral genes detected	WGOK-210402_B06_rnaviral_assembled	NC_049942.1	Escherichia phage JLK-2012, complete sequence	96.491	57	2	0	1251	1307	23640	23584	1.45e-17
WGOK-210402_B06_rnaviral_assembled_NODE_929_length_1535_cov_4.976060_g45_i1	1535	No	NA	1	0	1	Low-quality	Genome-fragment	1.06	AAI-based (high-confidence)	0	1	no viral genes detected	WGOK-210402_B06_rnaviral_assembled	NC_016158.1	Escherichia phage HK639, complete genome	95.918	49	1	1	1251	1299	44521	44474	1.46e-12
WM08-210525-14_B06_rnaviral_assembled_NODE_1506_length_1534_cov_41.735797_g26_i2	1534	No	NA	1	0	1	Low-quality	Genome-fragment	1.06	AAI-based (high-confidence)	0	1	no viral genes detected	WM08-210525-14_B06_rnaviral_assembled	NC_048047.1	Caulobacter phage CcrBL9, complete genome	100	31	0	0	137	167	78541	78571	1.9e-06
WM08-210525-14_B06_rnaviral_assembled_NODE_1507_length_1534_cov_36.407940_g26_i3	1534	No	NA	1	0	1	Low-quality	Genome-fragment	1.06	AAI-based (high-confidence)	0	1	no viral genes detected	WM08-210525-14_B06_rnaviral_assembled	NC_048047.1	Caulobacter phage CcrBL9, complete genome	100	31	0	0	137	167	78541	78571	1.9e-06
SL506357_rnaviral_assembled_NODE_1774_length_1533_cov_3.082877_g1050_i0	1533	No	NA	2	0	1	Low-quality	Genome-fragment	1.27	AAI-based (high-confidence)	0	1	no viral genes detected	SL506357_rnaviral_assembled	NC_042128.1	Escherichia phage RCS47, complete genome	100	823	0	0	453	1275	15945	16767	0
SL506357_rnaviral_assembled_NODE_1774_length_1533_cov_3.082877_g1050_i0	1533	No	NA	2	0	1	Low-quality	Genome-fragment	1.27	AAI-based (high-confidence)	0	1	no viral genes detected	SL506357_rnaviral_assembled	NC_042128.1	Escherichia phage RCS47, complete genome	100	821	0	0	455	1275	24764	25584	0
WGOK-210401C_B06_rnaviral_assembled_NODE_1287_length_1533_cov_10.804110_g901_i0	1533	No	NA	2	0	0	Low-quality	Genome-fragment	1.91	AAI-based (high-confidence)	0	1	no viral genes detected	WGOK-210401C_B06_rnaviral_assembled	NC_005856.1	Enterobacteria phage P1, complete genome	99.252	1203	8	1	77	1278	7648	8850	0
WGOK-210401C_B06_rnaviral_assembled_NODE_1287_length_1533_cov_10.804110_g901_i0	1533	No	NA	2	0	0	Low-quality	Genome-fragment	1.91	AAI-based (high-confidence)	0	1	no viral genes detected	WGOK-210401C_B06_rnaviral_assembled	NC_042128.1	Escherichia phage RCS47, complete genome	91.015	1202	100	7	81	1277	114871	113673	0
WGOK-210401C_B06_rnaviral_assembled_NODE_1287_length_1533_cov_10.804110_g901_i0	1533	No	NA	2	0	0	Low-quality	Genome-fragment	1.91	AAI-based (high-confidence)	0	1	no viral genes detected	WGOK-210401C_B06_rnaviral_assembled	NC_042128.1	Escherichia phage RCS47, complete genome	92.112	1141	84	6	146	1282	107456	106318	0
SL505980_rnaviral_assembled_NODE_1406_length_1532_cov_2.191912_g947_i0	1532	No	NA	1	1	0	Low-quality	Genome-fragment	11.73	HMM-based (lower-bound)	0	1		SL505980_rnaviral_assembled	NC_032990.1	Hubei picorna-like virus 63 strain insectZJ97544 hypothetical protein gene, complete cds	90.862	1532	140	0	1	1532	2193	662	0
SL505980_rnaviral_assembled_NODE_1406_length_1532_cov_2.191912_g947_i0	1532	No	NA	1	1	0	Low-quality	Genome-fragment	11.73	HMM-based (lower-bound)	0	1		SL505980_rnaviral_assembled	NC_033045.1	Hubei picorna-like virus 62 strain spider133936 hypothetical protein gene, complete cds	90.535	1532	145	0	1	1532	2220	689	0
SL506262_rnaviral_assembled_NODE_1743_length_1532_cov_3.460589_g952_i0	1532	No	NA	2	0	2	Low-quality	Genome-fragment	1.01	AAI-based (high-confidence)	0	1	no viral genes detected	SL506262_rnaviral_assembled	NC_019929.1	Erwinia phage phiEaH2, complete genome	95.122	41	2	0	1239	1279	167032	167072	1.13e-08
SL506001_rnaviral_assembled_NODE_1058_length_1531_cov_1198.521948_g513_i0	1531	No	NA	2	0	0	Low-quality	Genome-fragment	2.29	AAI-based (high-confidence)	0	1	no viral genes detected	SL506001_rnaviral_assembled	NC_048804.1	Stenotrophomonas phage Mendera, complete genome	94.444	54	3	0	1400	1453	82016	82069	3.13e-14
SL506001_rnaviral_assembled_NODE_1058_length_1531_cov_1198.521948_g513_i0	1531	No	NA	2	0	0	Low-quality	Genome-fragment	2.29	AAI-based (high-confidence)	0	1	no viral genes detected	SL506001_rnaviral_assembled	NC_054952.1	Stenotrophomonas phage IME-SM1, complete genome	92.593	54	4	0	1400	1453	3254	3307	1.46e-12
SL506001_rnaviral_assembled_NODE_1058_length_1531_cov_1198.521948_g513_i0	1531	No	NA	2	0	0	Low-quality	Genome-fragment	2.29	AAI-based (high-confidence)	0	1	no viral genes detected	SL506001_rnaviral_assembled	NC_048802.1	Stenotrophomonas phage Moby, complete genome	92.593	54	4	0	1400	1453	81736	81789	1.46e-12
SL506001_rnaviral_assembled_NODE_1058_length_1531_cov_1198.521948_g513_i0	1531	No	NA	2	0	0	Low-quality	Genome-fragment	2.29	AAI-based (high-confidence)	0	1	no viral genes detected	SL506001_rnaviral_assembled	NC_049467.1	Klebsiella phage KpCHEMY26, complete genome	92.857	42	3	0	1278	1319	6195	6154	1.47e-07
SL506379_rnaviral_assembled_NODE_1178_length_1530_cov_277.511325_g579_i0	1530	No	NA	1	0	0	Low-quality	Genome-fragment	0.88	AAI-based (high-confidence)	0	1.04	no viral genes detected	SL506379_rnaviral_assembled	NC_054662.1	Streptomyces phage Omar, complete genome	97.297	37	1	0	289	325	48702	48666	4.07e-08
SL506379_rnaviral_assembled_NODE_1179_length_1530_cov_253.339739_g579_i1	1530	No	NA	1	0	0	Low-quality	Genome-fragment	0.88	AAI-based (high-confidence)	0	1.04	no viral genes detected	SL506379_rnaviral_assembled	NC_054662.1	Streptomyces phage Omar, complete genome	97.297	37	1	0	289	325	48702	48666	4.07e-08
SL506004_rnaviral_assembled_NODE_750_length_1527_cov_6.889271_g391_i0	1527	No	NA	1	1	0	Low-quality	Genome-fragment	1.17	HMM-based (lower-bound)	0	1		SL506004_rnaviral_assembled	NC_001801.1	Cucumber green mottle mosaic virus, complete genome	97.904	1527	32	0	1	1527	2877	1351	0
SL506384_rnaviral_assembled_NODE_1591_length_1526_cov_5325.295939_g828_i0	1526	No	NA	1	0	0	Low-quality	Genome-fragment	3.07	AAI-based (high-confidence)	0	1	no viral genes detected	SL506384_rnaviral_assembled	NC_031940.1	Salmonella phage 118970_sal3, complete genome	94.595	37	2	0	342	378	19436	19472	1.89e-06
SL506384_rnaviral_assembled_NODE_1591_length_1526_cov_5325.295939_g828_i0	1526	No	NA	1	0	0	Low-quality	Genome-fragment	3.07	AAI-based (high-confidence)	0	1	no viral genes detected	SL506384_rnaviral_assembled	NC_031940.1	Salmonella phage 118970_sal3, complete genome	94.595	37	2	0	342	378	59025	59061	1.89e-06
SL506384_rnaviral_assembled_NODE_1591_length_1526_cov_5325.295939_g828_i0	1526	No	NA	1	0	0	Low-quality	Genome-fragment	3.07	AAI-based (high-confidence)	0	1	no viral genes detected	SL506384_rnaviral_assembled	NC_004313.1	Salmonella phage ST64B, complete genome	94.595	37	2	0	342	378	21067	21103	1.89e-06
SL506262_rnaviral_assembled_NODE_1761_length_1525_cov_9.633609_g50_i1	1525	No	NA	1	0	1	Low-quality	Genome-fragment	1.05	AAI-based (high-confidence)	0	1	no viral genes detected	SL506262_rnaviral_assembled	NC_049942.1	Escherichia phage JLK-2012, complete sequence	93.827	81	4	1	1337	1417	23638	23559	2.37e-25
SL506262_rnaviral_assembled_NODE_1761_length_1525_cov_9.633609_g50_i1	1525	No	NA	1	0	1	Low-quality	Genome-fragment	1.05	AAI-based (high-confidence)	0	1	no viral genes detected	SL506262_rnaviral_assembled	NC_016158.1	Escherichia phage HK639, complete genome	94.545	55	3	0	1341	1395	44517	44463	8.66e-15
SL506318_rnaviral_assembled_NODE_1088_length_1525_cov_22.001377_g41_i2	1525	No	NA	2	0	1	Low-quality	Genome-fragment	1.05	AAI-based (high-confidence)	0	1	no viral genes detected	SL506318_rnaviral_assembled	NC_024792.1	Bacillus phage Bobb, complete genome	90.164	61	6	0	1183	1243	129990	129930	4.03e-13
SL506375_rnaviral_assembled_NODE_1488_length_1525_cov_16434.462121_g52_i107	1525	No	NA	2	0	0	Low-quality	Genome-fragment	2.28	AAI-based (medium-confidence)	0	1	no viral genes detected	SL506375_rnaviral_assembled	NC_019929.1	Erwinia phage phiEaH2, complete genome	94.231	52	1	2	132	183	169861	169812	1.45e-12
SL506375_rnaviral_assembled_NODE_1488_length_1525_cov_16434.462121_g52_i107	1525	No	NA	2	0	0	Low-quality	Genome-fragment	2.28	AAI-based (medium-confidence)	0	1	no viral genes detected	SL506375_rnaviral_assembled	NC_049467.1	Klebsiella phage KpCHEMY26, complete genome	92.857	42	3	0	132	173	6154	6195	1.46e-07
WG02g-210622-14_B06_rnaviral_assembled_NODE_1160_length_1524_cov_7.186768_g697_i0	1524	No	NA	1	1	0	Low-quality	Genome-fragment	1.17	HMM-based (lower-bound)	0	1		WG02g-210622-14_B06_rnaviral_assembled	NC_028478.1	Tomato brown rugose fruit virus isolate Tom1-Jo, complete genome	99.934	1524	1	0	1	1524	2915	1392	0
SL506019_rnaviral_assembled_NODE_799_length_1521_cov_9.648481_g479_i0	1521	No	NA	1	0	1	Low-quality	Genome-fragment	1.05	AAI-based (high-confidence)	0	1	no viral genes detected	SL506019_rnaviral_assembled	NC_016158.1	Escherichia phage HK639, complete genome	97.959	49	0	1	70	118	44474	44521	3.11e-14
WC0Dg-210608-14_B06_rnaviral_assembled_NODE_1777_length_1521_cov_11.914365_g12_i1	1521	No	NA	2	0	1	Low-quality	Genome-fragment	1.03	AAI-based (high-confidence)	0	1	no viral genes detected	WC0Dg-210608-14_B06_rnaviral_assembled	NC_055827.1	Mycobacterium phage DirkDirk, complete genome	97.222	36	1	0	1328	1363	61251	61286	1.46e-07
WC0Dg-210608-14_B06_rnaviral_assembled_NODE_1777_length_1521_cov_11.914365_g12_i1	1521	No	NA	2	0	1	Low-quality	Genome-fragment	1.03	AAI-based (high-confidence)	0	1	no viral genes detected	WC0Dg-210608-14_B06_rnaviral_assembled	NC_042313.1	Mycobacterium virus JoeDirt, complete genome	97.222	36	1	0	1328	1363	62427	62462	1.46e-07
SL506025_rnaviral_assembled_NODE_507_length_1520_cov_4.643400_g327_i0	1520	No	NA	2	2	0	Low-quality	Genome-fragment	23.05	AAI-based (high-confidence)	0	1		SL506025_rnaviral_assembled	NC_002815.2	Cactus virus X, complete genome	97.967	1525	24	7	1	1520	5563	4041	0
SL506210_rnaviral_assembled_NODE_1115_length_1520_cov_5.717346_g552_i0	1520	No	NA	2	2	0	Low-quality	Genome-fragment	23.79	AAI-based (high-confidence)	0	1		SL506210_rnaviral_assembled	NC_002692.1	Tomato mosaic virus, complete genome	98.355	1520	25	0	1	1520	4113	5632	0
SL506410_rnaviral_assembled_NODE_1295_length_1520_cov_2.434692_g721_i0	1520	No	NA	2	0	1	Low-quality	Genome-fragment	1.02	AAI-based (high-confidence)	0	1	no viral genes detected	SL506410_rnaviral_assembled	NC_019929.1	Erwinia phage phiEaH2, complete genome	95.122	41	2	0	1020	1060	167032	167072	1.12e-08
SL506282_rnaviral_assembled_NODE_962_length_1519_cov_7.370678_g550_i0	1519	No	NA	2	2	0	Low-quality	Genome-fragment	23.69	AAI-based (high-confidence)	0	1		SL506282_rnaviral_assembled	NC_028478.1	Tomato brown rugose fruit virus isolate Tom1-Jo, complete genome	99.868	1519	2	0	1	1519	6374	4856	0
SL506282_rnaviral_assembled_NODE_962_length_1519_cov_7.370678_g550_i0	1519	No	NA	2	2	0	Low-quality	Genome-fragment	23.69	AAI-based (high-confidence)	0	1		SL506282_rnaviral_assembled	NC_022801.1	Yellow tailflower mild mottle virus isolate Cervantes, complete genome	92.453	53	4	0	86	138	6269	6217	5.19e-12
SL506010_rnaviral_assembled_NODE_400_length_1516_cov_36.656272_g266_i0	1516	No	NA	1	0	1	Low-quality	Genome-fragment	1.07	AAI-based (high-confidence)	0	1	no viral genes detected	SL506010_rnaviral_assembled	NC_024792.1	Bacillus phage Bobb, complete genome	90	60	6	0	1	60	129931	129990	1.44e-12
SL506395_rnaviral_assembled_NODE_1508_length_1514_cov_4.285913_g846_i0	1514	No	NA	2	1	0	Low-quality	Genome-fragment	43.63	AAI-based (high-confidence)	0	1		SL506395_rnaviral_assembled	NC_001426.1	Enterobacteria phage GA, complete genome	92.565	1493	107	3	23	1513	29	1519	0
SL506435_rnaviral_assembled_NODE_1249_length_1514_cov_11.355309_g604_i1	1514	No	NA	1	0	1	Low-quality	Genome-fragment	1.09	AAI-based (high-confidence)	0	1	no viral genes detected	SL506435_rnaviral_assembled	NC_031107.2	Erwinia phage vB_EamM_Asesino, complete genome	97.619	42	1	0	1	42	659	618	6.69e-11
SL506435_rnaviral_assembled_NODE_1249_length_1514_cov_11.355309_g604_i1	1514	No	NA	1	0	1	Low-quality	Genome-fragment	1.09	AAI-based (high-confidence)	0	1	no viral genes detected	SL506435_rnaviral_assembled	NC_048016.1	Erwinia phage Wellington, complete genome	93.617	47	2	1	6	52	2664	2619	8.66e-10
SL506435_rnaviral_assembled_NODE_1249_length_1514_cov_11.355309_g604_i1	1514	No	NA	1	0	1	Low-quality	Genome-fragment	1.09	AAI-based (high-confidence)	0	1	no viral genes detected	SL506435_rnaviral_assembled	NC_031010.1	Erwinia phage vB_EamM_Kwan, complete genome	93.617	47	2	1	6	52	2664	2619	8.66e-10
SL506435_rnaviral_assembled_NODE_1249_length_1514_cov_11.355309_g604_i1	1514	No	NA	1	0	1	Low-quality	Genome-fragment	1.09	AAI-based (high-confidence)	0	1	no viral genes detected	SL506435_rnaviral_assembled	NC_024792.1	Bacillus phage Bobb, complete genome	92.5	40	3	0	1	40	129946	129985	1.87e-06
WGOK-210401C_B06_rnaviral_assembled_NODE_1334_length_1513_cov_7.136111_g323_i2	1513	No	NA	1	0	1	Low-quality	Genome-fragment	1.04	AAI-based (high-confidence)	0	1	no viral genes detected	WGOK-210401C_B06_rnaviral_assembled	NC_049942.1	Escherichia phage JLK-2012, complete sequence	93.827	81	4	1	109	189	23559	23638	2.36e-25
WGOK-210401C_B06_rnaviral_assembled_NODE_1334_length_1513_cov_7.136111_g323_i2	1513	No	NA	1	0	1	Low-quality	Genome-fragment	1.04	AAI-based (high-confidence)	0	1	no viral genes detected	WGOK-210401C_B06_rnaviral_assembled	NC_016158.1	Escherichia phage HK639, complete genome	94.545	55	3	0	131	185	44463	44517	8.59e-15
SL506072_rnaviral_assembled_NODE_964_length_1512_cov_10.326616_g552_i0	1512	No	NA	2	2	0	Low-quality	Genome-fragment	23.58	AAI-based (high-confidence)	0	1		SL506072_rnaviral_assembled	NC_028478.1	Tomato brown rugose fruit virus isolate Tom1-Jo, complete genome	99.801	1510	2	1	1	1510	4879	6387	0
SL506072_rnaviral_assembled_NODE_964_length_1512_cov_10.326616_g552_i0	1512	No	NA	2	2	0	Low-quality	Genome-fragment	23.58	AAI-based (high-confidence)	0	1		SL506072_rnaviral_assembled	NC_022801.1	Yellow tailflower mild mottle virus isolate Cervantes, complete genome	92.453	53	4	0	1359	1411	6217	6269	5.17e-12
SL505986_rnaviral_assembled_NODE_1052_length_1510_cov_10.407794_g529_i0	1510	No	NA	3	2	0	Low-quality	Genome-fragment	23.55	AAI-based (high-confidence)	0	1		SL505986_rnaviral_assembled	NC_028478.1	Tomato brown rugose fruit virus isolate Tom1-Jo, complete genome	99.868	1510	2	0	1	1510	6329	4820	0
SL505986_rnaviral_assembled_NODE_1052_length_1510_cov_10.407794_g529_i0	1510	No	NA	3	2	0	Low-quality	Genome-fragment	23.55	AAI-based (high-confidence)	0	1		SL505986_rnaviral_assembled	NC_022801.1	Yellow tailflower mild mottle virus isolate Cervantes, complete genome	92.453	53	4	0	41	93	6269	6217	5.16e-12
SL505980_rnaviral_assembled_NODE_1468_length_1509_cov_123.097493_g65_i7	1509	No	NA	1	0	1	Low-quality	Genome-fragment	1.06	AAI-based (high-confidence)	0	1	no viral genes detected	SL505980_rnaviral_assembled	NC_048660.1	Aeromonas phage phiA8-29, complete genome	92.5	40	3	0	1435	1474	79673	79712	1.87e-06
SL506341_rnaviral_assembled_NODE_1832_length_1508_cov_65.418118_g0_i3	1508	No	NA	2	0	1	Low-quality	Genome-fragment	0.99	AAI-based (high-confidence)	0	1	no viral genes detected	SL506341_rnaviral_assembled	NC_016158.1	Escherichia phage HK639, complete genome	97.959	49	0	1	948	996	44521	44474	3.08e-14
SL506033_rnaviral_assembled_NODE_1286_length_1507_cov_8.157601_g771_i0	1507	No	NA	3	0	1	Low-quality	Genome-fragment	1.35	AAI-based (medium-confidence)	0	1	no viral genes detected	SL506033_rnaviral_assembled	NC_050152.1	Enterobacteria phage P7, complete genome	100	39	0	0	1	39	2656	2618	6.66e-11
SL506033_rnaviral_assembled_NODE_1286_length_1507_cov_8.157601_g771_i0	1507	No	NA	3	0	1	Low-quality	Genome-fragment	1.35	AAI-based (medium-confidence)	0	1	no viral genes detected	SL506033_rnaviral_assembled	NC_050152.1	Enterobacteria phage P7, complete genome	100	39	0	0	1	39	7531	7569	6.66e-11
SL506267_rnaviral_assembled_NODE_967_length_1506_cov_4.705513_g604_i0	1506	No	NA	1	0	1	Low-quality	Genome-fragment	1.06	AAI-based (high-confidence)	0	1	no viral genes detected	SL506267_rnaviral_assembled	NC_024792.1	Bacillus phage Bobb, complete genome	90.164	61	6	0	1357	1417	129990	129930	3.98e-13
SL506260_rnaviral_assembled_NODE_1536_length_1505_cov_21.310056_g725_i2	1505	No	NA	2	0	1	Low-quality	Genome-fragment	1.05	AAI-based (high-confidence)	0	1	no viral genes detected	SL506260_rnaviral_assembled	NC_024792.1	Bacillus phage Bobb, complete genome	90	60	6	0	194	253	129931	129990	1.43e-12
SL506317_rnaviral_assembled_NODE_1478_length_1505_cov_8.001397_g581_i1	1505	No	NA	2	0	1	Low-quality	Genome-fragment	1.05	AAI-based (high-confidence)	0	1	no viral genes detected	SL506317_rnaviral_assembled	NC_024792.1	Bacillus phage Bobb, complete genome	90	60	6	0	196	255	129931	129990	1.43e-12
SL506029_rnaviral_assembled_NODE_863_length_1504_cov_10.130678_g294_i2	1504	No	NA	2	0	1	Low-quality	Genome-fragment	1.05	AAI-based (high-confidence)	0	1	no viral genes detected	SL506029_rnaviral_assembled	NC_024792.1	Bacillus phage Bobb, complete genome	90.164	61	6	0	111	171	129930	129990	3.97e-13
WM08-210608-14_B06_rnaviral_assembled_NODE_1072_length_1504_cov_79.701607_g574_i0	1504	No	NA	2	0	0	Low-quality	Genome-fragment	0.86	AAI-based (medium-confidence)	0	1	no viral genes detected	WM08-210608-14_B06_rnaviral_assembled	NC_054662.1	Streptomyces phage Omar, complete genome	97.297	37	1	0	1214	1250	48666	48702	4e-08
SL506014_rnaviral_assembled_NODE_563_length_1503_cov_9.644755_g298_i0	1503	No	NA	2	2	0	Low-quality	Genome-fragment	1.15	HMM-based (lower-bound)	0	1		SL506014_rnaviral_assembled	NC_003630.1	Pepper mild mottle virus, complete genome	99.601	1503	6	0	1	1503	4158	2656	0
SL506335_rnaviral_assembled_NODE_1995_length_1503_cov_2.120280_g1224_i0	1503	No	NA	2	2	0	Low-quality	Genome-fragment	23.92	HMM-based (lower-bound)	0	1		SL506335_rnaviral_assembled	NC_033109.1	Wenzhou narna-like virus 5 strain WZFSL79329 RNA-dependent RNA polymerase and putative capsid protein genes, complete cds	95	40	1	1	821	860	2471	2509	1.44e-07
SL506335_rnaviral_assembled_NODE_1995_length_1503_cov_2.120280_g1224_i0	1503	No	NA	2	2	0	Low-quality	Genome-fragment	23.92	HMM-based (lower-bound)	0	1		SL506335_rnaviral_assembled	NC_032992.1	Hubei tombus-like virus 1 strain WHWN54407 hypothetical protein 1, hypothetical protein 2, hypothetical protein 3, and hypothetical protein 4 genes, complete cds	93.023	43	1	2	826	867	3104	3145	1.44e-07
SL506381_rnaviral_assembled_NODE_1723_length_1503_cov_10.121678_g979_i0	1503	No	NA	2	0	0	Low-quality	Genome-fragment	1.24	AAI-based (high-confidence)	0	1	no viral genes detected	SL506381_rnaviral_assembled	NC_042128.1	Escherichia phage RCS47, complete genome	100	820	0	0	79	898	15947	16766	0
SL506381_rnaviral_assembled_NODE_1723_length_1503_cov_10.121678_g979_i0	1503	No	NA	2	0	0	Low-quality	Genome-fragment	1.24	AAI-based (high-confidence)	0	1	no viral genes detected	SL506381_rnaviral_assembled	NC_042128.1	Escherichia phage RCS47, complete genome	100	820	0	0	79	898	24764	25583	0
SL506381_rnaviral_assembled_NODE_1728_length_1502_cov_4.683695_g983_i0	1502	No	NA	1	0	1	Low-quality	Genome-fragment	1.05	AAI-based (high-confidence)	0	1	no viral genes detected	SL506381_rnaviral_assembled	NC_024792.1	Bacillus phage Bobb, complete genome	90.164	61	6	0	2	62	129930	129990	3.97e-13
SL506417_rnaviral_assembled_NODE_780_length_1501_cov_9.879552_g368_i0	1501	No	NA	1	0	1	Low-quality	Genome-fragment	1.01	AAI-based (high-confidence)	0	1	no viral genes detected	SL506417_rnaviral_assembled	NC_016158.1	Escherichia phage HK639, complete genome	100	44	0	0	186	229	44474	44517	1.1e-13
WGOK-210402_B06_rnaviral_assembled_NODE_991_length_1501_cov_25.148459_g614_i0	1501	No	NA	1	0	1	Low-quality	Genome-fragment	1.04	AAI-based (high-confidence)	0	1	no viral genes detected	WGOK-210402_B06_rnaviral_assembled	NC_048047.1	Caulobacter phage CcrBL9, complete genome	100	31	0	0	137	167	78541	78571	1.86e-06
SL506045_rnaviral_assembled_NODE_1077_length_1500_cov_13.381219_g636_i0	1500	No	NA	2	2	0	Low-quality	Genome-fragment	23.39	AAI-based (high-confidence)	0	1		SL506045_rnaviral_assembled	NC_028478.1	Tomato brown rugose fruit virus isolate Tom1-Jo, complete genome	99.933	1499	1	0	1	1499	4886	6384	0
SL506045_rnaviral_assembled_NODE_1077_length_1500_cov_13.381219_g636_i0	1500	No	NA	2	2	0	Low-quality	Genome-fragment	23.39	AAI-based (high-confidence)	0	1		SL506045_rnaviral_assembled	NC_022801.1	Yellow tailflower mild mottle virus isolate Cervantes, complete genome	92.453	53	4	0	1352	1404	6217	6269	5.13e-12
WR03-210518-14_B06_rnaviral_assembled_NODE_1909_length_1498_cov_5.181053_g1045_i0	1498	No	NA	1	0	1	Low-quality	Genome-fragment	1.06	AAI-based (high-confidence)	0	1	no viral genes detected	WR03-210518-14_B06_rnaviral_assembled	NC_049942.1	Escherichia phage JLK-2012, complete sequence	91.667	84	5	2	1411	1493	23651	23569	1.08e-23
WR03-210518-14_B06_rnaviral_assembled_NODE_1909_length_1498_cov_5.181053_g1045_i0	1498	No	NA	1	0	1	Low-quality	Genome-fragment	1.06	AAI-based (high-confidence)	0	1	no viral genes detected	WR03-210518-14_B06_rnaviral_assembled	NC_016158.1	Escherichia phage HK639, complete genome	94.545	55	3	0	1427	1481	44517	44463	8.51e-15
SL506010_rnaviral_assembled_NODE_423_length_1497_cov_52.930478_g1_i3	1497	No	NA	1	0	1	Low-quality	Genome-fragment	1.03	AAI-based (high-confidence)	0	1.01	no viral genes detected	SL506010_rnaviral_assembled	NC_016158.1	Escherichia phage HK639, complete genome	97.959	49	0	1	1208	1256	44521	44474	3.06e-14
WG0Kg-210622-14_B06_rnaviral_assembled_NODE_1274_length_1497_cov_6.142556_g654_i0	1497	No	NA	1	1	0	Low-quality	Genome-fragment	11.47	HMM-based (lower-bound)	0	1		WG0Kg-210622-14_B06_rnaviral_assembled	NC_033045.1	Hubei picorna-like virus 62 strain spider133936 hypothetical protein gene, complete cds	90.491	978	93	0	1	978	2784	3761	0
WG0Kg-210622-14_B06_rnaviral_assembled_NODE_1274_length_1497_cov_6.142556_g654_i0	1497	No	NA	1	1	0	Low-quality	Genome-fragment	11.47	HMM-based (lower-bound)	0	1		WG0Kg-210622-14_B06_rnaviral_assembled	NC_032990.1	Hubei picorna-like virus 63 strain insectZJ97544 hypothetical protein gene, complete cds	90.286	978	95	0	1	978	2757	3734	0
SL506067_rnaviral_assembled_NODE_1103_length_1496_cov_4.048489_g655_i0	1496	No	NA	1	0	1	Low-quality	Genome-fragment	0.98	AAI-based (high-confidence)	0	1	no viral genes detected	SL506067_rnaviral_assembled	NC_019929.1	Erwinia phage phiEaH2, complete genome	95.122	41	2	0	1220	1260	167032	167072	1.11e-08
SL506350_rnaviral_assembled_NODE_1199_length_1496_cov_15.477864_g605_i1	1496	No	NA	1	0	1	Low-quality	Genome-fragment	1.03	AAI-based (high-confidence)	0	1	no viral genes detected	SL506350_rnaviral_assembled	NC_016158.1	Escherichia phage HK639, complete genome	93.878	49	1	2	1260	1307	44521	44474	6.61e-11
SL506313_rnaviral_assembled_NODE_1222_length_1495_cov_7.434599_g608_i0	1495	No	NA	1	0	0	Low-quality	Genome-fragment	0.25	AAI-based (high-confidence)	0	1	no viral genes detected	SL506313_rnaviral_assembled	NC_029783.1	Grapevine leafroll-associated virus 13 genomic RNA, complete genome, isolate: a177	100	28	0	0	1321	1348	10902	10875	8.61e-05
SL506413_rnaviral_assembled_NODE_3152_length_1494_cov_3.087966_g2034_i0	1494	No	NA	2	2	0	Low-quality	Genome-fragment	4.44	AAI-based (high-confidence)	0	1		SL506413_rnaviral_assembled	NC_009542.2	Aeromonas phage phiO18P, complete genome	96.653	1494	50	0	1	1494	16984	15491	0
SL506430_rnaviral_assembled_NODE_1389_length_1494_cov_12.340605_g821_i0	1494	No	NA	2	0	1	Low-quality	Genome-fragment	1.24	AAI-based (medium-confidence)	0	1	no viral genes detected	SL506430_rnaviral_assembled	NC_054957.1	Ralstonia phage Eline, complete genome	91.463	82	7	0	579	660	6824	6743	3.89e-23
SL506002_rnaviral_assembled_NODE_1128_length_1493_cov_3.921831_g674_i0	1493	No	NA	2	2	0	Low-quality	Genome-fragment	23.28	AAI-based (high-confidence)	0	1.01		SL506002_rnaviral_assembled	NC_002692.1	Tomato mosaic virus, complete genome	99.186	1352	11	0	142	1493	6285	4934	0
SL506002_rnaviral_assembled_NODE_1128_length_1493_cov_3.921831_g674_i0	1493	No	NA	2	2	0	Low-quality	Genome-fragment	23.28	AAI-based (high-confidence)	0	1.01		SL506002_rnaviral_assembled	NC_001367.1	Tobacco mosaic virus, complete genome	98.582	141	2	0	1	141	6375	6235	2.84e-64
SL506002_rnaviral_assembled_NODE_1128_length_1493_cov_3.921831_g674_i0	1493	No	NA	2	2	0	Low-quality	Genome-fragment	23.28	AAI-based (high-confidence)	0	1.01		SL506002_rnaviral_assembled	NC_009041.1	Rehmannia mosaic virus, complete genome	94.326	141	8	0	1	141	6375	6235	2.88e-54
SL506002_rnaviral_assembled_NODE_1128_length_1493_cov_3.921831_g674_i0	1493	No	NA	2	2	0	Low-quality	Genome-fragment	23.28	AAI-based (high-confidence)	0	1.01		SL506002_rnaviral_assembled	NC_028478.1	Tomato brown rugose fruit virus isolate Tom1-Jo, complete genome	91.489	141	12	0	1	141	6374	6234	1.35e-47
SL506002_rnaviral_assembled_NODE_1128_length_1493_cov_3.921831_g674_i0	1493	No	NA	2	2	0	Low-quality	Genome-fragment	23.28	AAI-based (high-confidence)	0	1.01		SL506002_rnaviral_assembled	NC_022801.1	Yellow tailflower mild mottle virus isolate Cervantes, complete genome	91.304	69	2	3	73	138	6284	6217	1.82e-16
SL506002_rnaviral_assembled_NODE_1128_length_1493_cov_3.921831_g674_i0	1493	No	NA	2	2	0	Low-quality	Genome-fragment	23.28	AAI-based (high-confidence)	0	1.01		SL506002_rnaviral_assembled	NC_022801.1	Yellow tailflower mild mottle virus isolate Cervantes, complete genome	90.566	53	5	0	149	201	6269	6217	2.37e-10
SL506002_rnaviral_assembled_NODE_1128_length_1493_cov_3.921831_g674_i0	1493	No	NA	2	2	0	Low-quality	Genome-fragment	23.28	AAI-based (high-confidence)	0	1.01		SL506002_rnaviral_assembled	NC_003630.1	Pepper mild mottle virus, complete genome	92.857	56	4	0	83	138	6253	6198	1.1e-13
SL506044_rnaviral_assembled_NODE_901_length_1493_cov_33.335211_g29_i4	1493	No	NA	1	0	1	Low-quality	Genome-fragment	1.02	AAI-based (high-confidence)	0	1	no viral genes detected	SL506044_rnaviral_assembled	NC_016158.1	Escherichia phage HK639, complete genome	97.959	49	0	1	1204	1252	44521	44474	3.05e-14
SL506387_rnaviral_assembled_NODE_1555_length_1493_cov_4.831690_g811_i0	1493	No	NA	1	1	0	Low-quality	Genome-fragment	1.14	HMM-based (lower-bound)	0	1		SL506387_rnaviral_assembled	NC_028478.1	Tomato brown rugose fruit virus isolate Tom1-Jo, complete genome	99.799	1492	3	0	2	1493	1985	3476	0
WG0P-210615-14_B06_rnaviral_assembled_NODE_1717_length_1493_cov_15.690141_g806_i1	1493	No	NA	1	0	1	Low-quality	Genome-fragment	1.01	AAI-based (high-confidence)	0	1	no viral genes detected	WG0P-210615-14_B06_rnaviral_assembled	NC_049942.1	Escherichia phage JLK-2012, complete sequence	94.805	77	4	0	876	952	23637	23561	2.32e-25
WG0P-210615-14_B06_rnaviral_assembled_NODE_1717_length_1493_cov_15.690141_g806_i1	1493	No	NA	1	0	1	Low-quality	Genome-fragment	1.01	AAI-based (high-confidence)	0	1	no viral genes detected	WG0P-210615-14_B06_rnaviral_assembled	NC_016158.1	Escherichia phage HK639, complete genome	94.643	56	3	0	877	932	44518	44463	2.36e-15
WG0P-210615-14_B06_rnaviral_assembled_NODE_1717_length_1493_cov_15.690141_g806_i1	1493	No	NA	1	0	1	Low-quality	Genome-fragment	1.01	AAI-based (high-confidence)	0	1	no viral genes detected	WG0P-210615-14_B06_rnaviral_assembled	NC_020866.1	Rhodovulum phage RS1 genomic sequence	95.745	47	2	0	1220	1266	179	133	5.1e-12
WG0P-210615-14_B06_rnaviral_assembled_NODE_1717_length_1493_cov_15.690141_g806_i1	1493	No	NA	1	0	1	Low-quality	Genome-fragment	1.01	AAI-based (high-confidence)	0	1	no viral genes detected	WG0P-210615-14_B06_rnaviral_assembled	NC_028999.1	Pseudomonas phage PhiPA3, complete genome	93.878	49	3	0	1104	1152	294890	294938	1.83e-11
WG0P-210615-14_B06_rnaviral_assembled_NODE_1717_length_1493_cov_15.690141_g806_i1	1493	No	NA	1	0	1	Low-quality	Genome-fragment	1.01	AAI-based (high-confidence)	0	1	no viral genes detected	WG0P-210615-14_B06_rnaviral_assembled	NC_009234.1	Burkholderia phage phiE202 chromosome, complete genome	93.333	45	3	0	1220	1264	8027	7983	3.07e-09
WG0P-210615-14_B06_rnaviral_assembled_NODE_1717_length_1493_cov_15.690141_g806_i1	1493	No	NA	1	0	1	Low-quality	Genome-fragment	1.01	AAI-based (high-confidence)	0	1	no viral genes detected	WG0P-210615-14_B06_rnaviral_assembled	NC_007145.2	Burkholderia prophage phi52237, complete genome	93.333	45	3	0	1220	1264	9429	9385	3.07e-09
WG0P-210615-14_B06_rnaviral_assembled_NODE_1717_length_1493_cov_15.690141_g806_i1	1493	No	NA	1	0	1	Low-quality	Genome-fragment	1.01	AAI-based (high-confidence)	0	1	no viral genes detected	WG0P-210615-14_B06_rnaviral_assembled	NC_048660.1	Aeromonas phage phiA8-29, complete genome	92.857	42	3	0	1105	1146	79673	79714	1.43e-07
SL506423_rnaviral_assembled_NODE_930_length_1491_cov_15.514810_g476_i0	1491	No	NA	2	2	0	Low-quality	Genome-fragment	23.33	AAI-based (high-confidence)	0	1		SL506423_rnaviral_assembled	NC_002692.1	Tomato mosaic virus, complete genome	99.262	1490	11	0	1	1490	4115	5604	0
WG0P-210615-14_B06_rnaviral_assembled_NODE_1724_length_1491_cov_17.988717_g806_i2	1491	No	NA	1	0	1	Low-quality	Genome-fragment	1.01	AAI-based (high-confidence)	0	1	no viral genes detected	WG0P-210615-14_B06_rnaviral_assembled	NC_049942.1	Escherichia phage JLK-2012, complete sequence	94.805	77	4	0	874	950	23637	23561	2.32e-25
WG0P-210615-14_B06_rnaviral_assembled_NODE_1724_length_1491_cov_17.988717_g806_i2	1491	No	NA	1	0	1	Low-quality	Genome-fragment	1.01	AAI-based (high-confidence)	0	1	no viral genes detected	WG0P-210615-14_B06_rnaviral_assembled	NC_016158.1	Escherichia phage HK639, complete genome	94.643	56	3	0	875	930	44518	44463	2.35e-15
WG0P-210615-14_B06_rnaviral_assembled_NODE_1724_length_1491_cov_17.988717_g806_i2	1491	No	NA	1	0	1	Low-quality	Genome-fragment	1.01	AAI-based (high-confidence)	0	1	no viral genes detected	WG0P-210615-14_B06_rnaviral_assembled	NC_020866.1	Rhodovulum phage RS1 genomic sequence	95.745	47	2	0	1218	1264	179	133	5.09e-12
WG0P-210615-14_B06_rnaviral_assembled_NODE_1724_length_1491_cov_17.988717_g806_i2	1491	No	NA	1	0	1	Low-quality	Genome-fragment	1.01	AAI-based (high-confidence)	0	1	no viral genes detected	WG0P-210615-14_B06_rnaviral_assembled	NC_028999.1	Pseudomonas phage PhiPA3, complete genome	93.878	49	3	0	1102	1150	294890	294938	1.83e-11
WG0P-210615-14_B06_rnaviral_assembled_NODE_1724_length_1491_cov_17.988717_g806_i2	1491	No	NA	1	0	1	Low-quality	Genome-fragment	1.01	AAI-based (high-confidence)	0	1	no viral genes detected	WG0P-210615-14_B06_rnaviral_assembled	NC_009234.1	Burkholderia phage phiE202 chromosome, complete genome	93.333	45	3	0	1218	1262	8027	7983	3.07e-09
WG0P-210615-14_B06_rnaviral_assembled_NODE_1724_length_1491_cov_17.988717_g806_i2	1491	No	NA	1	0	1	Low-quality	Genome-fragment	1.01	AAI-based (high-confidence)	0	1	no viral genes detected	WG0P-210615-14_B06_rnaviral_assembled	NC_007145.2	Burkholderia prophage phi52237, complete genome	93.333	45	3	0	1218	1262	9429	9385	3.07e-09
WG0P-210615-14_B06_rnaviral_assembled_NODE_1724_length_1491_cov_17.988717_g806_i2	1491	No	NA	1	0	1	Low-quality	Genome-fragment	1.01	AAI-based (high-confidence)	0	1	no viral genes detected	WG0P-210615-14_B06_rnaviral_assembled	NC_048660.1	Aeromonas phage phiA8-29, complete genome	92.857	42	3	0	1103	1144	79673	79714	1.43e-07
SL506226_rnaviral_assembled_NODE_644_length_1490_cov_18.941426_g345_i0	1490	No	NA	2	0	0	Low-quality	Genome-fragment	1.44	AAI-based (high-confidence)	0	1	no viral genes detected	SL506226_rnaviral_assembled	NC_055899.1	CrAssphage cr124_1, complete genome	99.195	1490	12	0	1	1490	28316	26827	0
SL506226_rnaviral_assembled_NODE_644_length_1490_cov_18.941426_g345_i0	1490	No	NA	2	0	0	Low-quality	Genome-fragment	1.44	AAI-based (high-confidence)	0	1	no viral genes detected	SL506226_rnaviral_assembled	NC_055895.1	CrAssphage cr7_1, complete genome	94.165	1491	86	1	1	1490	27094	28584	0
SL506226_rnaviral_assembled_NODE_644_length_1490_cov_18.941426_g345_i0	1490	No	NA	2	0	0	Low-quality	Genome-fragment	1.44	AAI-based (high-confidence)	0	1	no viral genes detected	SL506226_rnaviral_assembled	NC_055904.1	CrAssphage cr273_1, complete genome	94.231	52	2	1	42	93	42490	42540	1.42e-12
SL506401_rnaviral_assembled_NODE_1248_length_1490_cov_7.748765_g694_i0	1490	No	NA	2	2	0	Low-quality	Genome-fragment	34.86	HMM-based (lower-bound)	0	1		SL506401_rnaviral_assembled	NC_001504.1	Melon necrotic spot virus, genome	95.57	1490	66	0	1	1490	1521	32	0
SL506190_rnaviral_assembled_NODE_1356_length_1489_cov_14.824859_g178_i2	1489	No	NA	1	0	1	Low-quality	Genome-fragment	1.03	AAI-based (high-confidence)	0	1	no viral genes detected	SL506190_rnaviral_assembled	NC_049942.1	Escherichia phage JLK-2012, complete sequence	93.827	81	4	1	1301	1381	23638	23559	2.32e-25
SL506190_rnaviral_assembled_NODE_1356_length_1489_cov_14.824859_g178_i2	1489	No	NA	1	0	1	Low-quality	Genome-fragment	1.03	AAI-based (high-confidence)	0	1	no viral genes detected	SL506190_rnaviral_assembled	NC_016158.1	Escherichia phage HK639, complete genome	94.545	55	3	0	1305	1359	44517	44463	8.45e-15
SL506419_rnaviral_assembled_NODE_1789_length_1489_cov_12.211864_g1153_i0	1489	No	NA	1	0	1	Low-quality	Genome-fragment	0.98	AAI-based (high-confidence)	0	1	no viral genes detected	SL506419_rnaviral_assembled	NC_019929.1	Erwinia phage phiEaH2, complete genome	95.122	41	2	0	1427	1467	167032	167072	1.1e-08
WG0Kg-210601-14_B06_rnaviral_assembled_NODE_1431_length_1489_cov_17.598870_g158_i1	1489	No	NA	1	0	1	Low-quality	Genome-fragment	1.03	AAI-based (high-confidence)	0	1	no viral genes detected	WG0Kg-210601-14_B06_rnaviral_assembled	NC_049942.1	Escherichia phage JLK-2012, complete sequence	93.827	81	4	1	29	109	23559	23638	2.32e-25
WG0Kg-210601-14_B06_rnaviral_assembled_NODE_1431_length_1489_cov_17.598870_g158_i1	1489	No	NA	1	0	1	Low-quality	Genome-fragment	1.03	AAI-based (high-confidence)	0	1	no viral genes detected	WG0Kg-210601-14_B06_rnaviral_assembled	NC_016158.1	Escherichia phage HK639, complete genome	94.545	55	3	0	51	105	44463	44517	8.45e-15
SL506429_rnaviral_assembled_NODE_1206_length_1487_cov_2.538190_g625_i0	1487	No	NA	2	2	0	Low-quality	Genome-fragment	23	AAI-based (high-confidence)	0	1		SL506429_rnaviral_assembled	NC_001801.1	Cucumber green mottle mosaic virus, complete genome	97.847	1486	32	0	2	1487	5573	4088	0
SL506019_rnaviral_assembled_NODE_879_length_1484_cov_8.663359_g523_i0	1484	No	NA	1	1	0	Low-quality	Genome-fragment	1.14	HMM-based (lower-bound)	0	1		SL506019_rnaviral_assembled	NC_002692.1	Tomato mosaic virus, complete genome	99.124	1484	13	0	1	1484	1844	3327	0
SL506162_rnaviral_assembled_NODE_1222_length_1484_cov_7.098512_g693_i0	1484	No	NA	1	0	1	Low-quality	Genome-fragment	1.02	AAI-based (high-confidence)	0	1	no viral genes detected	SL506162_rnaviral_assembled	NC_024792.1	Bacillus phage Bobb, complete genome	90.164	61	6	0	190	250	129930	129990	3.92e-13
SL506392_rnaviral_assembled_NODE_1397_length_1484_cov_3.267895_g802_i0	1484	No	NA	1	1	0	Low-quality	Genome-fragment	11.37	HMM-based (lower-bound)	0	1		SL506392_rnaviral_assembled	NC_032990.1	Hubei picorna-like virus 63 strain insectZJ97544 hypothetical protein gene, complete cds	90.283	1482	144	0	3	1484	2258	777	0
SL506392_rnaviral_assembled_NODE_1397_length_1484_cov_3.267895_g802_i0	1484	No	NA	1	1	0	Low-quality	Genome-fragment	11.37	HMM-based (lower-bound)	0	1		SL506392_rnaviral_assembled	NC_033045.1	Hubei picorna-like virus 62 strain spider133936 hypothetical protein gene, complete cds	90.229	1484	145	0	1	1484	2287	804	0
WM06-210525-14_B06_rnaviral_assembled_NODE_1456_length_1484_cov_3.550673_g773_i0	1484	No	NA	3	2	0	Low-quality	Genome-fragment	23.14	AAI-based (high-confidence)	0	1		WM06-210525-14_B06_rnaviral_assembled	NC_003630.1	Pepper mild mottle virus, complete genome	99.123	1482	13	0	3	1484	5806	4325	0
SL506015_rnaviral_assembled_NODE_1132_length_1483_cov_14.539716_g64_i4	1483	No	NA	1	0	1	Low-quality	Genome-fragment	1.02	AAI-based (high-confidence)	0	1	no viral genes detected	SL506015_rnaviral_assembled	NC_049942.1	Escherichia phage JLK-2012, complete sequence	96.491	57	2	0	220	276	23584	23640	1.4e-17
SL506015_rnaviral_assembled_NODE_1132_length_1483_cov_14.539716_g64_i4	1483	No	NA	1	0	1	Low-quality	Genome-fragment	1.02	AAI-based (high-confidence)	0	1	no viral genes detected	SL506015_rnaviral_assembled	NC_016158.1	Escherichia phage HK639, complete genome	93.103	58	3	1	228	284	44474	44531	3.03e-14
SL506226_rnaviral_assembled_NODE_657_length_1483_cov_5.870213_g354_i0	1483	No	NA	3	3	0	Low-quality	Genome-fragment	23.13	AAI-based (high-confidence)	0	1		SL506226_rnaviral_assembled	NC_028478.1	Tomato brown rugose fruit virus isolate Tom1-Jo, complete genome	99.123	1483	13	0	1	1483	6099	4617	0
SL506377_rnaviral_assembled_NODE_852_length_1482_cov_9.755855_g522_i0	1482	No	NA	2	0	0	Low-quality	Genome-fragment	1.49	AAI-based (high-confidence)	0	1	no viral genes detected	SL506377_rnaviral_assembled	NC_024711.1	Uncultured crAssphage, complete genome	98.448	1482	23	0	1	1482	13733	15214	0
SL506377_rnaviral_assembled_NODE_852_length_1482_cov_9.755855_g522_i0	1482	No	NA	2	0	0	Low-quality	Genome-fragment	1.49	AAI-based (high-confidence)	0	1	no viral genes detected	SL506377_rnaviral_assembled	NC_062771.1	CrAss-like virus sp., complete genome	92.23	1480	113	2	4	1482	53234	51756	0
SL506407_rnaviral_assembled_NODE_821_length_1482_cov_5.342087_g569_i0	1482	No	NA	2	0	0	Low-quality	Genome-fragment	1.85	AAI-based (high-confidence)	0	1	no viral genes detected	SL506407_rnaviral_assembled	NC_005856.1	Enterobacteria phage P1, complete genome	99.002	1202	12	0	281	1482	8850	7649	0
SL506407_rnaviral_assembled_NODE_821_length_1482_cov_5.342087_g569_i0	1482	No	NA	2	0	0	Low-quality	Genome-fragment	1.85	AAI-based (high-confidence)	0	1	no viral genes detected	SL506407_rnaviral_assembled	NC_042128.1	Escherichia phage RCS47, complete genome	91.181	1202	99	7	282	1479	113673	114871	0
SL506407_rnaviral_assembled_NODE_821_length_1482_cov_5.342087_g569_i0	1482	No	NA	2	0	0	Low-quality	Genome-fragment	1.85	AAI-based (high-confidence)	0	1	no viral genes detected	SL506407_rnaviral_assembled	NC_042128.1	Escherichia phage RCS47, complete genome	92.504	1134	81	4	282	1413	106325	107456	0
WG0Kc-210608-14_B06_rnaviral_assembled_NODE_1268_length_1482_cov_4.298793_g671_i0	1482	No	NA	2	0	1	Low-quality	Genome-fragment	1.03	AAI-based (high-confidence)	0	1	no viral genes detected	WG0Kc-210608-14_B06_rnaviral_assembled	NC_024792.1	Bacillus phage Bobb, complete genome	90	60	6	0	1269	1328	129990	129931	1.41e-12
SL506256_rnaviral_assembled_NODE_1238_length_1481_cov_11.408381_g741_i0	1481	No	NA	1	0	0	Low-quality	Genome-fragment	14.19	AAI-based (high-confidence)	0	1	no viral genes detected	SL506256_rnaviral_assembled	NC_028396.1	Shuangao insect virus 7 strain SKC segment 1, complete sequence	97.772	1481	33	0	1	1481	1482	2	0
SL506444_rnaviral_assembled_NODE_1538_length_1481_cov_12.299006_g947_i0	1481	No	NA	2	2	0	Low-quality	Genome-fragment	23.1	AAI-based (high-confidence)	0	1		SL506444_rnaviral_assembled	NC_028478.1	Tomato brown rugose fruit virus isolate Tom1-Jo, complete genome	99.932	1481	1	0	1	1481	6384	4904	0
SL506444_rnaviral_assembled_NODE_1538_length_1481_cov_12.299006_g947_i0	1481	No	NA	2	2	0	Low-quality	Genome-fragment	23.1	AAI-based (high-confidence)	0	1		SL506444_rnaviral_assembled	NC_022801.1	Yellow tailflower mild mottle virus isolate Cervantes, complete genome	92.453	53	4	0	96	148	6269	6217	5.06e-12
SL506047_rnaviral_assembled_NODE_650_length_1479_cov_8.350640_g376_i0	1479	No	NA	1	0	1	Low-quality	Genome-fragment	1.03	AAI-based (high-confidence)	0	1	no viral genes detected	SL506047_rnaviral_assembled	NC_024792.1	Bacillus phage Bobb, complete genome	90	60	6	0	1376	1435	129990	129931	1.4e-12
SL506430_rnaviral_assembled_NODE_1432_length_1478_cov_7.488256_g821_i1	1478	No	NA	2	0	1	Low-quality	Genome-fragment	1.23	AAI-based (medium-confidence)	0	1	no viral genes detected	SL506430_rnaviral_assembled	NC_054957.1	Ralstonia phage Eline, complete genome	91.463	82	7	0	819	900	6743	6824	3.85e-23
WR03-210622-14_B06_rnaviral_assembled_NODE_1508_length_1478_cov_13.804982_g9_i2	1478	No	NA	1	0	1	Low-quality	Genome-fragment	1.02	AAI-based (high-confidence)	0	1	no viral genes detected	WR03-210622-14_B06_rnaviral_assembled	NC_016158.1	Escherichia phage HK639, complete genome	97.959	49	0	1	1123	1171	44521	44474	3.02e-14
WG0A-210601-14_B06_rnaviral_assembled_NODE_1726_length_1477_cov_5.304131_g932_i0	1477	No	NA	1	0	1	Low-quality	Genome-fragment	1.02	AAI-based (high-confidence)	0	1	no viral genes detected	WG0A-210601-14_B06_rnaviral_assembled	NC_048047.1	Caulobacter phage CcrBL9, complete genome	94.915	59	2	1	1336	1393	82911	82969	1.8e-16
WG0A-210601-14_B06_rnaviral_assembled_NODE_1726_length_1477_cov_5.304131_g932_i0	1477	No	NA	1	0	1	Low-quality	Genome-fragment	1.02	AAI-based (high-confidence)	0	1	no viral genes detected	WG0A-210601-14_B06_rnaviral_assembled	NC_031029.1	Gordonia phage Cucurbita, complete genome	91.071	56	5	0	1335	1390	6318	6373	5.05e-12
WG0A-210601-14_B06_rnaviral_assembled_NODE_1726_length_1477_cov_5.304131_g932_i0	1477	No	NA	1	0	1	Low-quality	Genome-fragment	1.02	AAI-based (high-confidence)	0	1	no viral genes detected	WG0A-210601-14_B06_rnaviral_assembled	NC_030696.1	Gordonia phage Smoothie, complete genome	91.071	56	5	0	1335	1390	6309	6364	5.05e-12
WG0A-210601-14_B06_rnaviral_assembled_NODE_1726_length_1477_cov_5.304131_g932_i0	1477	No	NA	1	0	1	Low-quality	Genome-fragment	1.02	AAI-based (high-confidence)	0	1	no viral genes detected	WG0A-210601-14_B06_rnaviral_assembled	NC_030901.1	Gordonia phage ClubL, complete genome	91.071	56	5	0	1335	1390	6318	6373	5.05e-12
WG0A-210601-14_B06_rnaviral_assembled_NODE_1726_length_1477_cov_5.304131_g932_i0	1477	No	NA	1	0	1	Low-quality	Genome-fragment	1.02	AAI-based (high-confidence)	0	1	no viral genes detected	WG0A-210601-14_B06_rnaviral_assembled	NC_030936.1	Gordonia phage Bachita, complete genome	91.071	56	5	0	1335	1390	6817	6872	5.05e-12
WG0A-210601-14_B06_rnaviral_assembled_NODE_1726_length_1477_cov_5.304131_g932_i0	1477	No	NA	1	0	1	Low-quality	Genome-fragment	1.02	AAI-based (high-confidence)	0	1	no viral genes detected	WG0A-210601-14_B06_rnaviral_assembled	NC_014458.1	Mycobacterium phage Angelica, complete genome	90.909	55	5	0	1335	1389	1000	1054	1.81e-11
WG0A-210601-14_B06_rnaviral_assembled_NODE_1726_length_1477_cov_5.304131_g932_i0	1477	No	NA	1	0	1	Low-quality	Genome-fragment	1.02	AAI-based (high-confidence)	0	1	no viral genes detected	WG0A-210601-14_B06_rnaviral_assembled	NC_042031.1	Mycobacterium phage Anaya, complete sequence	90.909	55	5	0	1335	1389	1041	1095	1.81e-11
WG0A-210601-14_B06_rnaviral_assembled_NODE_1726_length_1477_cov_5.304131_g932_i0	1477	No	NA	1	0	1	Low-quality	Genome-fragment	1.02	AAI-based (high-confidence)	0	1	no viral genes detected	WG0A-210601-14_B06_rnaviral_assembled	NC_051615.1	Mycobacterium phage Beezoo, complete genome	90.909	55	5	0	1335	1389	1038	1092	1.81e-11
WG0A-210601-14_B06_rnaviral_assembled_NODE_1726_length_1477_cov_5.304131_g932_i0	1477	No	NA	1	0	1	Low-quality	Genome-fragment	1.02	AAI-based (high-confidence)	0	1	no viral genes detected	WG0A-210601-14_B06_rnaviral_assembled	NC_051617.1	Mycobacterium phage Chris, complete genome	92.157	51	4	0	1336	1386	953	1003	6.53e-11
WG0A-210601-14_B06_rnaviral_assembled_NODE_1726_length_1477_cov_5.304131_g932_i0	1477	No	NA	1	0	1	Low-quality	Genome-fragment	1.02	AAI-based (high-confidence)	0	1	no viral genes detected	WG0A-210601-14_B06_rnaviral_assembled	NC_051624.1	Mycobacterium phage Nibb, complete genome	92.157	51	4	0	1336	1386	1000	1050	6.53e-11
SL506376_rnaviral_assembled_NODE_1651_length_1476_cov_8.732716_g882_i0	1476	No	NA	2	2	0	Low-quality	Genome-fragment	23.02	AAI-based (high-confidence)	0	1		SL506376_rnaviral_assembled	NC_028478.1	Tomato brown rugose fruit virus isolate Tom1-Jo, complete genome	99.797	1476	2	1	1	1476	4915	6389	0
SL506376_rnaviral_assembled_NODE_1651_length_1476_cov_8.732716_g882_i0	1476	No	NA	2	2	0	Low-quality	Genome-fragment	23.02	AAI-based (high-confidence)	0	1		SL506376_rnaviral_assembled	NC_022801.1	Yellow tailflower mild mottle virus isolate Cervantes, complete genome	92.453	53	4	0	1323	1375	6217	6269	5.04e-12
SL505994_rnaviral_assembled_NODE_1081_length_1475_cov_9.233238_g541_i0	1475	No	NA	1	0	1	Low-quality	Genome-fragment	1.02	AAI-based (high-confidence)	0	1	no viral genes detected	SL505994_rnaviral_assembled	NC_048047.1	Caulobacter phage CcrBL9, complete genome	91.549	71	3	3	82	150	82980	82911	1.39e-17
SL506026_rnaviral_assembled_NODE_768_length_1475_cov_5.410842_g421_i0	1475	No	NA	1	0	1	Low-quality	Genome-fragment	1.03	AAI-based (high-confidence)	0	1	no viral genes detected	SL506026_rnaviral_assembled	NC_024792.1	Bacillus phage Bobb, complete genome	90.164	61	6	0	1406	1466	129990	129930	3.9e-13
WG0Kg-210622-14_B06_rnaviral_assembled_NODE_1310_length_1475_cov_586.964337_g680_i0	1475	No	NA	2	0	0	Low-quality	Genome-fragment	0.84	AAI-based (medium-confidence)	0	1	no viral genes detected	WG0Kg-210622-14_B06_rnaviral_assembled	NC_054662.1	Streptomyces phage Omar, complete genome	97.297	37	1	0	240	276	48702	48666	3.92e-08
SL506335_rnaviral_assembled_NODE_2086_length_1474_cov_5.772305_g18_i11	1474	No	NA	1	0	1	Low-quality	Genome-fragment	1.02	AAI-based (high-confidence)	0	1	no viral genes detected	SL506335_rnaviral_assembled	NC_024792.1	Bacillus phage Bobb, complete genome	90.164	61	6	0	1409	1469	129990	129930	3.89e-13
WGOK-210507_B06_rnaviral_assembled_NODE_1488_length_1474_cov_5.832263_g964_i0	1474	No	NA	3	1	0	Low-quality	Genome-fragment	1.28	AAI-based (high-confidence)	0	1		WGOK-210507_B06_rnaviral_assembled	NC_047950.1	Aeromonas phage AhSzw-1, complete genome	95.992	1472	57	2	1	1471	99439	100909	0
WGOK-210507_B06_rnaviral_assembled_NODE_1488_length_1474_cov_5.832263_g964_i0	1474	No	NA	3	1	0	Low-quality	Genome-fragment	1.28	AAI-based (high-confidence)	0	1		WGOK-210507_B06_rnaviral_assembled	NC_047949.1	Aeromonas phage AhSzq-1, partial genome	95.72	1472	61	2	1	1471	95883	97353	0
SL506032_rnaviral_assembled_NODE_816_length_1473_cov_5.065000_g425_i0	1473	No	NA	3	3	0	Low-quality	Genome-fragment	22.97	AAI-based (high-confidence)	0	1		SL506032_rnaviral_assembled	NC_028478.1	Tomato brown rugose fruit virus isolate Tom1-Jo, complete genome	99.932	1473	1	0	1	1473	4639	6111	0
SL506252_rnaviral_assembled_NODE_1101_length_1473_cov_3.574286_g654_i0	1473	No	NA	2	2	0	Low-quality	Genome-fragment	1.13	HMM-based (lower-bound)	0	1		SL506252_rnaviral_assembled	NC_001801.1	Cucumber green mottle mosaic virus, complete genome	96.259	1470	55	0	4	1473	4076	2607	0
SL506291_rnaviral_assembled_NODE_1125_length_1473_cov_30.062857_g694_i0	1473	No	NA	2	0	2	Low-quality	Genome-fragment	1.03	AAI-based (high-confidence)	0	1	no viral genes detected	SL506291_rnaviral_assembled	NC_048660.1	Aeromonas phage phiA8-29, complete genome	92.5	40	3	0	1166	1205	79673	79712	1.82e-06
SL506375_rnaviral_assembled_NODE_1622_length_1473_cov_4.466429_g933_i0	1473	No	NA	1	0	1	Low-quality	Genome-fragment	1.01	AAI-based (high-confidence)	0	1	no viral genes detected	SL506375_rnaviral_assembled	NC_048047.1	Caulobacter phage CcrBL9, complete genome	94.915	59	2	1	103	160	82969	82911	1.8e-16
SL506375_rnaviral_assembled_NODE_1622_length_1473_cov_4.466429_g933_i0	1473	No	NA	1	0	1	Low-quality	Genome-fragment	1.01	AAI-based (high-confidence)	0	1	no viral genes detected	SL506375_rnaviral_assembled	NC_014458.1	Mycobacterium phage Angelica, complete genome	90.909	55	5	0	107	161	1054	1000	1.81e-11
SL506375_rnaviral_assembled_NODE_1622_length_1473_cov_4.466429_g933_i0	1473	No	NA	1	0	1	Low-quality	Genome-fragment	1.01	AAI-based (high-confidence)	0	1	no viral genes detected	SL506375_rnaviral_assembled	NC_042031.1	Mycobacterium phage Anaya, complete sequence	90.909	55	5	0	107	161	1095	1041	1.81e-11
SL506375_rnaviral_assembled_NODE_1622_length_1473_cov_4.466429_g933_i0	1473	No	NA	1	0	1	Low-quality	Genome-fragment	1.01	AAI-based (high-confidence)	0	1	no viral genes detected	SL506375_rnaviral_assembled	NC_051615.1	Mycobacterium phage Beezoo, complete genome	90.909	55	5	0	107	161	1092	1038	1.81e-11
SL506375_rnaviral_assembled_NODE_1622_length_1473_cov_4.466429_g933_i0	1473	No	NA	1	0	1	Low-quality	Genome-fragment	1.01	AAI-based (high-confidence)	0	1	no viral genes detected	SL506375_rnaviral_assembled	NC_051617.1	Mycobacterium phage Chris, complete genome	92.157	51	4	0	110	160	1003	953	6.51e-11
SL506375_rnaviral_assembled_NODE_1622_length_1473_cov_4.466429_g933_i0	1473	No	NA	1	0	1	Low-quality	Genome-fragment	1.01	AAI-based (high-confidence)	0	1	no viral genes detected	SL506375_rnaviral_assembled	NC_051624.1	Mycobacterium phage Nibb, complete genome	92.157	51	4	0	110	160	1050	1000	6.51e-11
WM08-210518-14_B06_rnaviral_assembled_NODE_1314_length_1473_cov_2.949286_g746_i0	1473	No	NA	2	2	0	Low-quality	Genome-fragment	1.13	HMM-based (lower-bound)	0	1		WM08-210518-14_B06_rnaviral_assembled	NC_003630.1	Pepper mild mottle virus, complete genome	98.574	1473	21	0	1	1473	3813	2341	0
SL506310_rnaviral_assembled_NODE_542_length_1471_cov_50.402718_g3_i2	1471	No	NA	1	0	1	Low-quality	Genome-fragment	1.01	AAI-based (high-confidence)	0	1	no viral genes detected	SL506310_rnaviral_assembled	NC_049942.1	Escherichia phage JLK-2012, complete sequence	93.827	81	4	1	1385	1465	23638	23559	2.29e-25
SL506310_rnaviral_assembled_NODE_542_length_1471_cov_50.402718_g3_i2	1471	No	NA	1	0	1	Low-quality	Genome-fragment	1.01	AAI-based (high-confidence)	0	1	no viral genes detected	SL506310_rnaviral_assembled	NC_016158.1	Escherichia phage HK639, complete genome	94.545	55	3	0	1389	1443	44517	44463	8.35e-15
SL506318_rnaviral_assembled_NODE_1221_length_1471_cov_13.921316_g35_i1	1471	No	NA	1	0	1	Low-quality	Genome-fragment	1.01	AAI-based (high-confidence)	0	1	no viral genes detected	SL506318_rnaviral_assembled	NC_049942.1	Escherichia phage JLK-2012, complete sequence	93.827	81	4	1	25	105	23559	23638	2.29e-25
SL506318_rnaviral_assembled_NODE_1221_length_1471_cov_13.921316_g35_i1	1471	No	NA	1	0	1	Low-quality	Genome-fragment	1.01	AAI-based (high-confidence)	0	1	no viral genes detected	SL506318_rnaviral_assembled	NC_016158.1	Escherichia phage HK639, complete genome	94.545	55	3	0	47	101	44463	44517	8.35e-15
SL506265_rnaviral_assembled_NODE_492_length_1470_cov_6.256979_g321_i0	1470	No	NA	1	0	1	Low-quality	Genome-fragment	3.75	AAI-based (high-confidence)	0	1	no viral genes detected	SL506265_rnaviral_assembled	NC_049342.1	Escherichia phage 500465-1, complete genome	98.209	1005	18	0	1	1005	38175	39179	0
SL506367_rnaviral_assembled_NODE_1222_length_1470_cov_11.815319_g24_i4	1470	No	NA	2	0	2	Low-quality	Genome-fragment	0.97	AAI-based (high-confidence)	0	1	no viral genes detected	SL506367_rnaviral_assembled	NC_019929.1	Erwinia phage phiEaH2, complete genome	95.122	41	2	0	218	258	167072	167032	1.09e-08
WM06-210601-14_B06_rnaviral_assembled_NODE_740_length_1470_cov_37.142448_g14_i2	1470	No	NA	1	0	1	Low-quality	Genome-fragment	1.01	AAI-based (high-confidence)	0	1	no viral genes detected	WM06-210601-14_B06_rnaviral_assembled	NC_016158.1	Escherichia phage HK639, complete genome	94.643	56	3	0	6	61	44463	44518	2.32e-15
SL505986_rnaviral_assembled_NODE_1162_length_1469_cov_3.821633_g599_i0	1469	No	NA	2	0	1	Low-quality	Genome-fragment	1.03	AAI-based (high-confidence)	0	1	no viral genes detected	SL505986_rnaviral_assembled	NC_024792.1	Bacillus phage Bobb, complete genome	91.071	56	5	0	1413	1468	129990	129935	5.02e-12
SL506039_rnaviral_assembled_NODE_1076_length_1469_cov_29.725645_g23_i7	1469	No	NA	1	0	1	Low-quality	Genome-fragment	1	AAI-based (high-confidence)	0	1	no viral genes detected	SL506039_rnaviral_assembled	NC_049942.1	Escherichia phage JLK-2012, complete sequence	93.827	81	4	1	1110	1190	23638	23559	2.29e-25
SL506039_rnaviral_assembled_NODE_1076_length_1469_cov_29.725645_g23_i7	1469	No	NA	1	0	1	Low-quality	Genome-fragment	1	AAI-based (high-confidence)	0	1	no viral genes detected	SL506039_rnaviral_assembled	NC_016158.1	Escherichia phage HK639, complete genome	94.545	55	3	0	1114	1168	44517	44463	8.34e-15
SL506277_rnaviral_assembled_NODE_782_length_1469_cov_19.800860_g282_i1	1469	No	NA	2	0	1	Low-quality	Genome-fragment	1.01	AAI-based (high-confidence)	0	1	no viral genes detected	SL506277_rnaviral_assembled	NC_049942.1	Escherichia phage JLK-2012, complete sequence	94.805	77	4	0	1170	1246	23637	23561	2.29e-25
SL506277_rnaviral_assembled_NODE_782_length_1469_cov_19.800860_g282_i1	1469	No	NA	2	0	1	Low-quality	Genome-fragment	1.01	AAI-based (high-confidence)	0	1	no viral genes detected	SL506277_rnaviral_assembled	NC_016158.1	Escherichia phage HK639, complete genome	94.643	56	3	0	1171	1226	44518	44463	2.32e-15
SL506277_rnaviral_assembled_NODE_782_length_1469_cov_19.800860_g282_i1	1469	No	NA	2	0	1	Low-quality	Genome-fragment	1.01	AAI-based (high-confidence)	0	1	no viral genes detected	SL506277_rnaviral_assembled	NC_028999.1	Pseudomonas phage PhiPA3, complete genome	93.878	49	3	0	1398	1446	294890	294938	1.8e-11
SL506277_rnaviral_assembled_NODE_782_length_1469_cov_19.800860_g282_i1	1469	No	NA	2	0	1	Low-quality	Genome-fragment	1.01	AAI-based (high-confidence)	0	1	no viral genes detected	SL506277_rnaviral_assembled	NC_048660.1	Aeromonas phage phiA8-29, complete genome	92.857	42	3	0	1399	1440	79673	79714	1.41e-07
SL506413_rnaviral_assembled_NODE_3266_length_1469_cov_95.358166_g2121_i0	1469	No	NA	1	0	0	Low-quality	Genome-fragment	3.49	AAI-based (high-confidence)	0	1.19	no viral genes detected	SL506413_rnaviral_assembled	NC_048106.1	Synechococcus phage S-CBWM1, complete genome	93.22	59	0	4	148	204	19614	19670	3e-14
SL506413_rnaviral_assembled_NODE_3266_length_1469_cov_95.358166_g2121_i0	1469	No	NA	1	0	0	Low-quality	Genome-fragment	3.49	AAI-based (high-confidence)	0	1.19	no viral genes detected	SL506413_rnaviral_assembled	NC_048106.1	Synechococcus phage S-CBWM1, complete genome	93.22	59	0	4	1010	1066	19614	19670	3e-14
SL506413_rnaviral_assembled_NODE_3266_length_1469_cov_95.358166_g2121_i0	1469	No	NA	1	0	0	Low-quality	Genome-fragment	3.49	AAI-based (high-confidence)	0	1.19	no viral genes detected	SL506413_rnaviral_assembled	NC_027366.1	Bacillus phage Mater, complete genome	91.803	61	4	1	769	829	132704	132645	3e-14
SL506438_rnaviral_assembled_NODE_1696_length_1469_cov_8.994986_g970_i0	1469	No	NA	2	2	0	Low-quality	Genome-fragment	22.91	AAI-based (high-confidence)	0	1		SL506438_rnaviral_assembled	NC_028478.1	Tomato brown rugose fruit virus isolate Tom1-Jo, complete genome	99.796	1468	3	0	1	1468	4917	6384	0
SL506438_rnaviral_assembled_NODE_1696_length_1469_cov_8.994986_g970_i0	1469	No	NA	2	2	0	Low-quality	Genome-fragment	22.91	AAI-based (high-confidence)	0	1		SL506438_rnaviral_assembled	NC_022801.1	Yellow tailflower mild mottle virus isolate Cervantes, complete genome	92.453	53	4	0	1321	1373	6217	6269	5.02e-12
SL506332_rnaviral_assembled_NODE_634_length_1468_cov_5.098925_g360_i0	1468	No	NA	2	0	1	Low-quality	Genome-fragment	1.03	AAI-based (high-confidence)	0	1	no viral genes detected	SL506332_rnaviral_assembled	NC_024792.1	Bacillus phage Bobb, complete genome	90	60	6	0	1363	1422	129990	129931	1.39e-12
WC0Dc-210622-14_B06_rnaviral_assembled_NODE_1489_length_1468_cov_7.282437_g790_i0	1468	No	NA	1	1	0	Low-quality	Genome-fragment	1.13	HMM-based (lower-bound)	0	1		WC0Dc-210622-14_B06_rnaviral_assembled	NC_028478.1	Tomato brown rugose fruit virus isolate Tom1-Jo, complete genome	99.932	1468	1	0	1	1468	1306	2773	0
SL506256_rnaviral_assembled_NODE_1275_length_1467_cov_2.754663_g767_i0	1467	No	NA	3	3	0	Low-quality	Genome-fragment	0.75	AAI-based (high-confidence)	0	1		SL506256_rnaviral_assembled	NC_019543.1	Aeromonas phage Aes508, complete genome	98.635	1465	20	0	1	1465	35176	36640	0
SL506256_rnaviral_assembled_NODE_1275_length_1467_cov_2.754663_g767_i0	1467	No	NA	3	3	0	Low-quality	Genome-fragment	0.75	AAI-based (high-confidence)	0	1		SL506256_rnaviral_assembled	NC_020879.1	Aeromonas phage Aes012, complete genome	97.543	1465	36	0	1	1465	35153	36617	0
SL506256_rnaviral_assembled_NODE_1275_length_1467_cov_2.754663_g767_i0	1467	No	NA	3	3	0	Low-quality	Genome-fragment	0.75	AAI-based (high-confidence)	0	1		SL506256_rnaviral_assembled	NC_042019.1	Aeromonas phage AS-gz, complete genome	94.407	1466	80	2	1	1465	116527	117991	0
SL506256_rnaviral_assembled_NODE_1275_length_1467_cov_2.754663_g767_i0	1467	No	NA	3	3	0	Low-quality	Genome-fragment	0.75	AAI-based (high-confidence)	0	1		SL506256_rnaviral_assembled	NC_029000.1	Stenotrophomonas phage IME13, complete genome	92.172	1469	106	8	1	1465	38995	40458	0
SL506256_rnaviral_assembled_NODE_1275_length_1467_cov_2.754663_g767_i0	1467	No	NA	3	3	0	Low-quality	Genome-fragment	0.75	AAI-based (high-confidence)	0	1		SL506256_rnaviral_assembled	NC_055746.1	Aeromonas phage 50AhydR13PP, complete genome	91.956	1467	111	6	1	1465	31181	29720	0
SL506256_rnaviral_assembled_NODE_1275_length_1467_cov_2.754663_g767_i0	1467	No	NA	3	3	0	Low-quality	Genome-fragment	0.75	AAI-based (high-confidence)	0	1		SL506256_rnaviral_assembled	NC_008208.1	Aeromonas phage 25, complete genome	91.877	1465	112	6	3	1465	34602	36061	0
SL506256_rnaviral_assembled_NODE_1275_length_1467_cov_2.754663_g767_i0	1467	No	NA	3	3	0	Low-quality	Genome-fragment	0.75	AAI-based (high-confidence)	0	1		SL506256_rnaviral_assembled	NC_014635.1	Aeromonas phage phiAS4, complete genome	91.82	1467	113	6	1	1465	134628	133167	0
SL506256_rnaviral_assembled_NODE_1275_length_1467_cov_2.754663_g767_i0	1467	No	NA	3	3	0	Low-quality	Genome-fragment	0.75	AAI-based (high-confidence)	0	1		SL506256_rnaviral_assembled	NC_055747.1	Aeromonas phage 60AhydR15PP, complete genome	91.752	1467	114	6	1	1465	69258	67797	0
SL506431_rnaviral_assembled_NODE_1756_length_1467_cov_4.745337_g885_i0	1467	No	NA	2	2	0	Low-quality	Genome-fragment	22.87	AAI-based (high-confidence)	0	1		SL506431_rnaviral_assembled	NC_003630.1	Pepper mild mottle virus, complete genome	99.114	1467	13	0	1	1467	5781	4315	0
SL506436_rnaviral_assembled_NODE_1318_length_1467_cov_8.213056_g844_i0	1467	No	NA	2	0	1	Low-quality	Genome-fragment	0.75	AAI-based (medium-confidence)	0	1.09	no viral genes detected	SL506436_rnaviral_assembled	NC_006820.1	Synechococcus phage S-PM2, complete genome	92.727	55	4	0	290	344	119469	119523	3.87e-13
SL506436_rnaviral_assembled_NODE_1318_length_1467_cov_8.213056_g844_i0	1467	No	NA	2	0	1	Low-quality	Genome-fragment	0.75	AAI-based (medium-confidence)	0	1.09	no viral genes detected	SL506436_rnaviral_assembled	NC_006820.1	Synechococcus phage S-PM2, complete genome	92.727	55	4	0	383	437	119469	119523	3.87e-13
SL506436_rnaviral_assembled_NODE_1318_length_1467_cov_8.213056_g844_i0	1467	No	NA	2	0	1	Low-quality	Genome-fragment	0.75	AAI-based (medium-confidence)	0	1.09	no viral genes detected	SL506436_rnaviral_assembled	NC_006820.1	Synechococcus phage S-PM2, complete genome	92.727	55	4	0	543	597	119469	119523	3.87e-13
SL505988_rnaviral_assembled_NODE_1055_length_1466_cov_6.335966_g663_i0	1466	No	NA	1	1	0	Low-quality	Genome-fragment	1.12	HMM-based (lower-bound)	0	1		SL505988_rnaviral_assembled	NC_028478.1	Tomato brown rugose fruit virus isolate Tom1-Jo, complete genome	99.795	1466	3	0	1	1466	2798	1333	0
SL506306_rnaviral_assembled_NODE_1749_length_1466_cov_5.891601_g47_i2	1466	No	NA	2	0	1	Low-quality	Genome-fragment	1.08	AAI-based (high-confidence)	0	1	no viral genes detected	SL506306_rnaviral_assembled	NC_048047.1	Caulobacter phage CcrBL9, complete genome	94.915	59	2	1	529	586	82969	82911	1.79e-16
SL506306_rnaviral_assembled_NODE_1749_length_1466_cov_5.891601_g47_i2	1466	No	NA	2	0	1	Low-quality	Genome-fragment	1.08	AAI-based (high-confidence)	0	1	no viral genes detected	SL506306_rnaviral_assembled	NC_014458.1	Mycobacterium phage Angelica, complete genome	90.909	55	5	0	533	587	1054	1000	1.8e-11
SL506306_rnaviral_assembled_NODE_1749_length_1466_cov_5.891601_g47_i2	1466	No	NA	2	0	1	Low-quality	Genome-fragment	1.08	AAI-based (high-confidence)	0	1	no viral genes detected	SL506306_rnaviral_assembled	NC_042031.1	Mycobacterium phage Anaya, complete sequence	90.909	55	5	0	533	587	1095	1041	1.8e-11
SL506306_rnaviral_assembled_NODE_1749_length_1466_cov_5.891601_g47_i2	1466	No	NA	2	0	1	Low-quality	Genome-fragment	1.08	AAI-based (high-confidence)	0	1	no viral genes detected	SL506306_rnaviral_assembled	NC_051615.1	Mycobacterium phage Beezoo, complete genome	90.909	55	5	0	533	587	1092	1038	1.8e-11
SL506306_rnaviral_assembled_NODE_1749_length_1466_cov_5.891601_g47_i2	1466	No	NA	2	0	1	Low-quality	Genome-fragment	1.08	AAI-based (high-confidence)	0	1	no viral genes detected	SL506306_rnaviral_assembled	NC_051617.1	Mycobacterium phage Chris, complete genome	92.157	51	4	0	536	586	1003	953	6.48e-11
SL506306_rnaviral_assembled_NODE_1749_length_1466_cov_5.891601_g47_i2	1466	No	NA	2	0	1	Low-quality	Genome-fragment	1.08	AAI-based (high-confidence)	0	1	no viral genes detected	SL506306_rnaviral_assembled	NC_051624.1	Mycobacterium phage Nibb, complete genome	92.157	51	4	0	536	586	1050	1000	6.48e-11
SL506069_rnaviral_assembled_NODE_1168_length_1465_cov_5.318247_g602_i0	1465	No	NA	1	1	0	Low-quality	Genome-fragment	1.12	HMM-based (lower-bound)	0	1		SL506069_rnaviral_assembled	NC_001801.1	Cucumber green mottle mosaic virus, complete genome	96.585	1464	49	1	3	1465	38	1501	0
SL506413_rnaviral_assembled_NODE_3292_length_1465_cov_5.418822_g2136_i0	1465	No	NA	1	1	0	Low-quality	Genome-fragment	1.12	HMM-based (lower-bound)	0	1		SL506413_rnaviral_assembled	NC_001801.1	Cucumber green mottle mosaic virus, complete genome	98.09	1466	27	1	1	1465	29	1494	0
WGOK-210509C_B06_rnaviral_assembled_NODE_1370_length_1463_cov_2.915827_g864_i0	1463	No	NA	3	1	0	Low-quality	Genome-fragment	1.27	AAI-based (high-confidence)	0	1		WGOK-210509C_B06_rnaviral_assembled	NC_047950.1	Aeromonas phage AhSzw-1, complete genome	95.423	1464	62	4	1	1463	99426	100885	0
WGOK-210509C_B06_rnaviral_assembled_NODE_1370_length_1463_cov_2.915827_g864_i0	1463	No	NA	3	1	0	Low-quality	Genome-fragment	1.27	AAI-based (high-confidence)	0	1		WGOK-210509C_B06_rnaviral_assembled	NC_047949.1	Aeromonas phage AhSzq-1, partial genome	95.15	1464	66	4	1	1463	95870	97329	0
WM08-210615-14_B06_rnaviral_assembled_NODE_1552_length_1463_cov_5.387770_g990_i0	1463	No	NA	2	0	0	Low-quality	Genome-fragment	1.83	AAI-based (high-confidence)	0	1	no viral genes detected	WM08-210615-14_B06_rnaviral_assembled	NC_005856.1	Enterobacteria phage P1, complete genome	95.84	1202	45	5	61	1260	7648	8846	0
WM08-210615-14_B06_rnaviral_assembled_NODE_1552_length_1463_cov_5.387770_g990_i0	1463	No	NA	2	0	0	Low-quality	Genome-fragment	1.83	AAI-based (high-confidence)	0	1	no viral genes detected	WM08-210615-14_B06_rnaviral_assembled	NC_042128.1	Escherichia phage RCS47, complete genome	94.825	1198	60	2	65	1261	114871	113675	0
WM08-210615-14_B06_rnaviral_assembled_NODE_1552_length_1463_cov_5.387770_g990_i0	1463	No	NA	2	0	0	Low-quality	Genome-fragment	1.83	AAI-based (high-confidence)	0	1	no viral genes detected	WM08-210615-14_B06_rnaviral_assembled	NC_042128.1	Escherichia phage RCS47, complete genome	94.609	1150	60	2	113	1261	107475	106327	0
WM08-210615-14_B06_rnaviral_assembled_NODE_1552_length_1463_cov_5.387770_g990_i0	1463	No	NA	2	0	0	Low-quality	Genome-fragment	1.83	AAI-based (high-confidence)	0	1	no viral genes detected	WM08-210615-14_B06_rnaviral_assembled	NC_042128.1	Escherichia phage RCS47, complete genome	98.214	56	1	0	65	120	108300	108245	1.07e-18
SL506417_rnaviral_assembled_NODE_852_length_1462_cov_5.224622_g411_i0	1462	No	NA	3	3	0	Low-quality	Genome-fragment	22.8	AAI-based (high-confidence)	0	1		SL506417_rnaviral_assembled	NC_028478.1	Tomato brown rugose fruit virus isolate Tom1-Jo, complete genome	99.932	1462	1	0	1	1462	4640	6101	0
SL506006_rnaviral_assembled_NODE_900_length_1461_cov_20.364553_g282_i1	1461	No	NA	1	0	1	Low-quality	Genome-fragment	1.01	AAI-based (high-confidence)	0	1	no viral genes detected	SL506006_rnaviral_assembled	NC_049942.1	Escherichia phage JLK-2012, complete sequence	93.506	77	4	1	1385	1461	23638	23563	3.8e-23
SL506006_rnaviral_assembled_NODE_900_length_1461_cov_20.364553_g282_i1	1461	No	NA	1	0	1	Low-quality	Genome-fragment	1.01	AAI-based (high-confidence)	0	1	no viral genes detected	SL506006_rnaviral_assembled	NC_016158.1	Escherichia phage HK639, complete genome	94.545	55	3	0	1389	1443	44517	44463	8.29e-15
SL506068_rnaviral_assembled_NODE_1049_length_1461_cov_11.399856_g596_i0	1461	No	NA	1	0	1	Low-quality	Genome-fragment	1.05	AAI-based (high-confidence)	0	1	no viral genes detected	SL506068_rnaviral_assembled	NC_031107.2	Erwinia phage vB_EamM_Asesino, complete genome	94.737	57	3	0	176	232	674	618	6.41e-16
SL506187_rnaviral_assembled_NODE_1522_length_1461_cov_8.189481_g138_i1	1461	No	NA	1	0	1	Low-quality	Genome-fragment	1.01	AAI-based (high-confidence)	0	1	no viral genes detected	SL506187_rnaviral_assembled	NC_016158.1	Escherichia phage HK639, complete genome	97.959	49	0	1	15	63	44474	44521	2.98e-14
WC0Dc-210622-14_B06_rnaviral_assembled_NODE_1507_length_1461_cov_3.131124_g803_i0	1461	No	NA	1	1	0	Low-quality	Genome-fragment	1.12	HMM-based (lower-bound)	0	1		WC0Dc-210622-14_B06_rnaviral_assembled	NC_001801.1	Cucumber green mottle mosaic virus, complete genome	98.22	1461	26	0	1	1461	1495	35	0
SL506171_rnaviral_assembled_NODE_1626_length_1460_cov_4.923576_g903_i0	1460	No	NA	2	2	0	Low-quality	Genome-fragment	22.85	AAI-based (high-confidence)	0	1		SL506171_rnaviral_assembled	NC_002692.1	Tomato mosaic virus, complete genome	99.315	1460	10	0	1	1460	4132	5591	0
SL506274_rnaviral_assembled_NODE_1602_length_1460_cov_12.129056_g844_i0	1460	No	NA	2	2	0	Low-quality	Genome-fragment	22.77	AAI-based (high-confidence)	0	1.01		SL506274_rnaviral_assembled	NC_002692.1	Tomato mosaic virus, complete genome	99.494	1384	7	0	77	1460	6285	4902	0
SL506274_rnaviral_assembled_NODE_1602_length_1460_cov_12.129056_g844_i0	1460	No	NA	2	2	0	Low-quality	Genome-fragment	22.77	AAI-based (high-confidence)	0	1.01		SL506274_rnaviral_assembled	NC_002692.1	Tomato mosaic virus, complete genome	93.333	75	5	0	2	76	6297	6223	1.37e-22
SL506274_rnaviral_assembled_NODE_1602_length_1460_cov_12.129056_g844_i0	1460	No	NA	2	2	0	Low-quality	Genome-fragment	22.77	AAI-based (high-confidence)	0	1.01		SL506274_rnaviral_assembled	NC_001367.1	Tobacco mosaic virus, complete genome	100	76	0	0	1	76	6310	6235	1.74e-31
SL506274_rnaviral_assembled_NODE_1602_length_1460_cov_12.129056_g844_i0	1460	No	NA	2	2	0	Low-quality	Genome-fragment	22.77	AAI-based (high-confidence)	0	1.01		SL506274_rnaviral_assembled	NC_009041.1	Rehmannia mosaic virus, complete genome	98.684	76	1	0	1	76	6310	6235	8.11e-30
SL506274_rnaviral_assembled_NODE_1602_length_1460_cov_12.129056_g844_i0	1460	No	NA	2	2	0	Low-quality	Genome-fragment	22.77	AAI-based (high-confidence)	0	1.01		SL506274_rnaviral_assembled	NC_022230.1	Tomato mottle mosaic virus isolate MX5, complete genome	94.805	77	4	0	1	77	6313	6237	2.27e-25
SL506274_rnaviral_assembled_NODE_1602_length_1460_cov_12.129056_g844_i0	1460	No	NA	2	2	0	Low-quality	Genome-fragment	22.77	AAI-based (high-confidence)	0	1.01		SL506274_rnaviral_assembled	NC_028478.1	Tomato brown rugose fruit virus isolate Tom1-Jo, complete genome	94.737	76	4	0	1	76	6309	6234	8.17e-25
SL506274_rnaviral_assembled_NODE_1602_length_1460_cov_12.129056_g844_i0	1460	No	NA	2	2	0	Low-quality	Genome-fragment	22.77	AAI-based (high-confidence)	0	1.01		SL506274_rnaviral_assembled	NC_001728.1	Odontoglossum ringspot virus, complete genome	94.828	58	3	0	16	73	6517	6460	1.78e-16
SL506274_rnaviral_assembled_NODE_1602_length_1460_cov_12.129056_g844_i0	1460	No	NA	2	2	0	Low-quality	Genome-fragment	22.77	AAI-based (high-confidence)	0	1.01		SL506274_rnaviral_assembled	NC_022801.1	Yellow tailflower mild mottle virus isolate Cervantes, complete genome	91.304	69	2	3	8	73	6284	6217	1.78e-16
SL506274_rnaviral_assembled_NODE_1602_length_1460_cov_12.129056_g844_i0	1460	No	NA	2	2	0	Low-quality	Genome-fragment	22.77	AAI-based (high-confidence)	0	1.01		SL506274_rnaviral_assembled	NC_022801.1	Yellow tailflower mild mottle virus isolate Cervantes, complete genome	90.566	53	5	0	84	136	6269	6217	2.32e-10
SL506274_rnaviral_assembled_NODE_1602_length_1460_cov_12.129056_g844_i0	1460	No	NA	2	2	0	Low-quality	Genome-fragment	22.77	AAI-based (high-confidence)	0	1.01		SL506274_rnaviral_assembled	NC_003630.1	Pepper mild mottle virus, complete genome	92.857	56	4	0	18	73	6253	6198	1.07e-13
SL506428_rnaviral_assembled_NODE_1820_length_1459_cov_3.828283_g989_i0	1459	No	NA	2	0	2	Low-quality	Genome-fragment	1.03	AAI-based (high-confidence)	0	1	no viral genes detected	SL506428_rnaviral_assembled	NC_024792.1	Bacillus phage Bobb, complete genome	90	60	6	0	1067	1126	129990	129931	1.39e-12
WC0Dc-210608-14_B06_rnaviral_assembled_NODE_1698_length_1457_cov_4.482659_g895_i0	1457	No	NA	1	0	1	Low-quality	Genome-fragment	1	AAI-based (high-confidence)	0	1	no viral genes detected	WC0Dc-210608-14_B06_rnaviral_assembled	NC_049942.1	Escherichia phage JLK-2012, complete sequence	93.827	81	4	1	1372	1452	23638	23559	2.27e-25
WC0Dc-210608-14_B06_rnaviral_assembled_NODE_1698_length_1457_cov_4.482659_g895_i0	1457	No	NA	1	0	1	Low-quality	Genome-fragment	1	AAI-based (high-confidence)	0	1	no viral genes detected	WC0Dc-210608-14_B06_rnaviral_assembled	NC_016158.1	Escherichia phage HK639, complete genome	94.545	55	3	0	1376	1430	44517	44463	8.27e-15
SL506006_rnaviral_assembled_NODE_908_length_1456_cov_10.770788_g455_i0	1456	No	NA	1	0	1	Low-quality	Genome-fragment	1.02	AAI-based (high-confidence)	0	1	no viral genes detected	SL506006_rnaviral_assembled	NC_049942.1	Escherichia phage JLK-2012, complete sequence	94.521	73	4	0	1384	1456	23635	23563	3.79e-23
SL506006_rnaviral_assembled_NODE_908_length_1456_cov_10.770788_g455_i0	1456	No	NA	1	0	1	Low-quality	Genome-fragment	1.02	AAI-based (high-confidence)	0	1	no viral genes detected	SL506006_rnaviral_assembled	NC_016158.1	Escherichia phage HK639, complete genome	94.545	55	3	0	1384	1438	44517	44463	8.27e-15
WM06-210622-14_B06_rnaviral_assembled_NODE_1200_length_1456_cov_3.251627_g600_i0	1456	No	NA	1	1	0	Low-quality	Genome-fragment	38.06	AAI-based (medium-confidence)	0	1		WM06-210622-14_B06_rnaviral_assembled	NC_019922.1	Enterobacteria phage Hgal1, complete sequence	100	34	0	0	707	740	2824	2791	3.87e-08
SL506048_rnaviral_assembled_NODE_1183_length_1454_cov_9.036930_g733_i0	1454	No	NA	2	0	1	Low-quality	Genome-fragment	1.2	AAI-based (high-confidence)	0	1	no viral genes detected	SL506048_rnaviral_assembled	NC_042128.1	Escherichia phage RCS47, complete genome	100	824	0	0	186	1009	16768	15945	0
SL506048_rnaviral_assembled_NODE_1183_length_1454_cov_9.036930_g733_i0	1454	No	NA	2	0	1	Low-quality	Genome-fragment	1.2	AAI-based (high-confidence)	0	1	no viral genes detected	SL506048_rnaviral_assembled	NC_042128.1	Escherichia phage RCS47, complete genome	100	821	0	0	187	1007	25584	24764	0
SL506279_rnaviral_assembled_NODE_1297_length_1454_cov_3.096307_g728_i0	1454	No	NA	2	0	0	Low-quality	Genome-fragment	1.41	AAI-based (high-confidence)	0	1	no viral genes detected	SL506279_rnaviral_assembled	NC_055895.1	CrAssphage cr7_1, complete genome	97.595	1455	34	1	1	1454	88472	89926	0
SL506279_rnaviral_assembled_NODE_1297_length_1454_cov_3.096307_g728_i0	1454	No	NA	2	0	0	Low-quality	Genome-fragment	1.41	AAI-based (high-confidence)	0	1	no viral genes detected	SL506279_rnaviral_assembled	NC_055899.1	CrAssphage cr124_1, complete genome	95.67	1455	62	1	1	1454	68891	67437	0
SL506352_rnaviral_assembled_NODE_1383_length_1454_cov_5.121651_g745_i0	1454	No	NA	3	2	0	Low-quality	Genome-fragment	22.4	AAI-based (high-confidence)	0	1		SL506352_rnaviral_assembled	NC_001801.1	Cucumber green mottle mosaic virus, complete genome	98.074	1454	28	0	1	1454	6414	4961	0
SL505980_rnaviral_assembled_NODE_1642_length_1453_cov_4.816667_g1097_i0	1453	No	NA	1	0	1	Low-quality	Genome-fragment	0.78	AAI-based (medium-confidence)	0	1	no viral genes detected	SL505980_rnaviral_assembled	NC_049851.1	Burkholderia phage BcepSauron, complete genome	90	50	5	0	348	397	95157	95108	1.07e-08
SL505980_rnaviral_assembled_NODE_1642_length_1453_cov_4.816667_g1097_i0	1453	No	NA	1	0	1	Low-quality	Genome-fragment	0.78	AAI-based (medium-confidence)	0	1	no viral genes detected	SL505980_rnaviral_assembled	NC_049850.1	Burkholderia phage BcepSaruman, complete genome	90	50	5	0	348	397	95375	95326	1.07e-08
SL506000_rnaviral_assembled_NODE_874_length_1453_cov_7.023913_g494_i0	1453	No	NA	1	0	1	Low-quality	Genome-fragment	1.01	AAI-based (high-confidence)	0	1	no viral genes detected	SL506000_rnaviral_assembled	NC_024792.1	Bacillus phage Bobb, complete genome	91.071	56	5	0	1396	1451	129990	129935	4.97e-12
SL506032_rnaviral_assembled_NODE_849_length_1453_cov_4.192029_g443_i0	1453	No	NA	2	2	0	Low-quality	Genome-fragment	22.65	AAI-based (high-confidence)	0	1		SL506032_rnaviral_assembled	NC_002692.1	Tomato mosaic virus, complete genome	99.243	1453	11	0	1	1453	5670	4218	0
SL506385_rnaviral_assembled_NODE_1398_length_1453_cov_3.736232_g862_i0	1453	No	NA	2	2	0	Low-quality	Genome-fragment	22.75	AAI-based (high-confidence)	0	1		SL506385_rnaviral_assembled	NC_028478.1	Tomato brown rugose fruit virus isolate Tom1-Jo, complete genome	99.862	1453	2	0	1	1453	3908	5360	0
SL506426_rnaviral_assembled_NODE_1890_length_1453_cov_5.023913_g967_i0	1453	No	NA	2	0	1	Low-quality	Genome-fragment	0.51	AAI-based (medium-confidence)	0	1	no viral genes detected	SL506426_rnaviral_assembled	NC_028879.1	Pseudomonas phage PaMx42, complete genome	91.026	78	7	0	1101	1178	31254	31331	6.33e-21
SL506047_rnaviral_assembled_NODE_676_length_1452_cov_17.086294_g31_i1	1452	No	NA	1	0	1	Low-quality	Genome-fragment	1	AAI-based (high-confidence)	0	1	no viral genes detected	SL506047_rnaviral_assembled	NC_016158.1	Escherichia phage HK639, complete genome	100	44	0	0	1385	1428	44517	44474	1.07e-13
SL506400_rnaviral_assembled_NODE_1351_length_1451_cov_6.141509_g790_i0	1451	No	NA	1	0	1	Low-quality	Genome-fragment	1.29	AAI-based (high-confidence)	0	1	no viral genes detected	SL506400_rnaviral_assembled	NC_061442.1	Erwinia phage pEa_SNUABM_35, complete genome	94.737	38	2	0	135	172	250996	251033	4.99e-07
SL506413_rnaviral_assembled_NODE_3381_length_1451_cov_6.324383_g2202_i0	1451	No	NA	1	0	1	Low-quality	Genome-fragment	1.1	AAI-based (medium-confidence)	0	1	no viral genes detected	SL506413_rnaviral_assembled	NC_049343.1	Escherichia phage 500465-2, complete genome	97.143	35	1	0	74	108	31837	31803	4.99e-07
SL506428_rnaviral_assembled_NODE_1834_length_1451_cov_3.050073_g997_i0	1451	No	NA	3	3	0	Low-quality	Genome-fragment	22.63	AAI-based (high-confidence)	0	1		SL506428_rnaviral_assembled	NC_002692.1	Tomato mosaic virus, complete genome	99.448	1449	8	0	1	1449	4664	6112	0
WG01-210601-14_B06_rnaviral_assembled_NODE_2027_length_1451_cov_5.862119_g784_i1	1451	No	NA	2	0	1	Low-quality	Genome-fragment	1.01	AAI-based (high-confidence)	0	1	no viral genes detected	WG01-210601-14_B06_rnaviral_assembled	NC_024792.1	Bacillus phage Bobb, complete genome	90	60	6	0	1346	1405	129990	129931	1.38e-12
SL506444_rnaviral_assembled_NODE_1617_length_1450_cov_4.032680_g1000_i0	1450	No	NA	2	2	0	Low-quality	Genome-fragment	1.11	HMM-based (lower-bound)	0	1		SL506444_rnaviral_assembled	NC_028478.1	Tomato brown rugose fruit virus isolate Tom1-Jo, complete genome	99.862	1450	2	0	1	1450	3652	2203	0
SL506025_rnaviral_assembled_NODE_583_length_1449_cov_14.180233_g336_i1	1449	No	NA	1	0	1	Low-quality	Genome-fragment	1.01	AAI-based (high-confidence)	0	1	no viral genes detected	SL506025_rnaviral_assembled	NC_049942.1	Escherichia phage JLK-2012, complete sequence	95.775	71	2	1	1374	1444	23638	23569	3.77e-23
SL506025_rnaviral_assembled_NODE_583_length_1449_cov_14.180233_g336_i1	1449	No	NA	1	0	1	Low-quality	Genome-fragment	1.01	AAI-based (high-confidence)	0	1	no viral genes detected	SL506025_rnaviral_assembled	NC_016158.1	Escherichia phage HK639, complete genome	94.545	55	3	0	1378	1432	44517	44463	8.23e-15
SL506163_rnaviral_assembled_NODE_1383_length_1449_cov_6.485465_g747_i0	1449	No	NA	1	1	0	Low-quality	Genome-fragment	1.11	HMM-based (lower-bound)	0	1		SL506163_rnaviral_assembled	NC_002692.1	Tomato mosaic virus, complete genome	99.31	1449	10	0	1	1449	3104	1656	0
SL506014_rnaviral_assembled_NODE_643_length_1448_cov_10.044364_g343_i0	1448	No	NA	1	1	0	Low-quality	Genome-fragment	1.11	HMM-based (lower-bound)	0	1		SL506014_rnaviral_assembled	NC_001801.1	Cucumber green mottle mosaic virus, complete genome	98.202	1446	26	0	1	1446	45	1490	0
SL506225_rnaviral_assembled_NODE_668_length_1448_cov_4.325091_g404_i0	1448	No	NA	2	0	1	Low-quality	Genome-fragment	1.02	AAI-based (high-confidence)	0	1	no viral genes detected	SL506225_rnaviral_assembled	NC_024792.1	Bacillus phage Bobb, complete genome	90.164	61	6	0	93	153	129930	129990	3.83e-13
SL506432_rnaviral_assembled_NODE_1218_length_1447_cov_25.526929_g46_i1	1447	No	NA	1	0	1	Low-quality	Genome-fragment	1.04	AAI-based (high-confidence)	0	1	no viral genes detected	SL506432_rnaviral_assembled	NC_031107.2	Erwinia phage vB_EamM_Asesino, complete genome	94.737	57	3	0	162	218	674	618	6.35e-16
SL506432_rnaviral_assembled_NODE_1219_length_1447_cov_16.397380_g46_i2	1447	No	NA	1	0	1	Low-quality	Genome-fragment	1.06	AAI-based (high-confidence)	0	1	no viral genes detected	SL506432_rnaviral_assembled	NC_031107.2	Erwinia phage vB_EamM_Asesino, complete genome	94.737	57	3	0	1230	1286	618	674	6.35e-16
SL506023_rnaviral_assembled_NODE_905_length_1446_cov_6.832484_g9_i1	1446	No	NA	1	1	0	Low-quality	Genome-fragment	1.11	HMM-based (lower-bound)	0	1		SL506023_rnaviral_assembled	NC_011659.1	Schlumbergera virus X, complete genome	94.467	1446	80	0	1	1446	3561	2116	0
SL506268_rnaviral_assembled_NODE_585_length_1446_cov_9.916242_g385_i0	1446	No	NA	1	0	0	Low-quality	Genome-fragment	1.2	AAI-based (high-confidence)	0	1	no viral genes detected	SL506268_rnaviral_assembled	NC_042128.1	Escherichia phage RCS47, complete genome	100	821	0	0	544	1364	15946	16766	0
SL506268_rnaviral_assembled_NODE_585_length_1446_cov_9.916242_g385_i0	1446	No	NA	1	0	0	Low-quality	Genome-fragment	1.2	AAI-based (high-confidence)	0	1	no viral genes detected	SL506268_rnaviral_assembled	NC_042128.1	Escherichia phage RCS47, complete genome	99.879	824	0	1	542	1364	24760	25583	0
SL506282_rnaviral_assembled_NODE_1090_length_1446_cov_4.102695_g649_i0	1446	No	NA	1	1	0	Low-quality	Genome-fragment	1.11	HMM-based (lower-bound)	0	1		SL506282_rnaviral_assembled	NC_028478.1	Tomato brown rugose fruit virus isolate Tom1-Jo, complete genome	100	1446	0	0	1	1446	1472	2917	0
SL506342_rnaviral_assembled_NODE_1492_length_1446_cov_7.046613_g874_i0	1446	No	NA	1	0	1	Low-quality	Genome-fragment	0.99	AAI-based (high-confidence)	0	1	no viral genes detected	SL506342_rnaviral_assembled	NC_049942.1	Escherichia phage JLK-2012, complete sequence	93.671	79	4	1	32	110	23561	23638	2.91e-24
SL506342_rnaviral_assembled_NODE_1492_length_1446_cov_7.046613_g874_i0	1446	No	NA	1	0	1	Low-quality	Genome-fragment	0.99	AAI-based (high-confidence)	0	1	no viral genes detected	SL506342_rnaviral_assembled	NC_016158.1	Escherichia phage HK639, complete genome	94.545	55	3	0	52	106	44463	44517	8.21e-15
SL506405_rnaviral_assembled_NODE_982_length_1446_cov_16.555717_g6_i6	1446	No	NA	2	0	1	Low-quality	Genome-fragment	1	AAI-based (high-confidence)	0	1	no viral genes detected	SL506405_rnaviral_assembled	NC_024792.1	Bacillus phage Bobb, complete genome	90.164	61	6	0	1129	1189	129990	129930	3.82e-13
SL506173_rnaviral_assembled_NODE_704_length_1445_cov_8.231050_g24_i2	1445	No	NA	1	0	0	Low-quality	Genome-fragment	1.2	AAI-based (high-confidence)	0	1	no viral genes detected	SL506173_rnaviral_assembled	NC_042128.1	Escherichia phage RCS47, complete genome	99.879	825	0	1	420	1244	15947	16770	0
SL506173_rnaviral_assembled_NODE_704_length_1445_cov_8.231050_g24_i2	1445	No	NA	1	0	0	Low-quality	Genome-fragment	1.2	AAI-based (high-confidence)	0	1	no viral genes detected	SL506173_rnaviral_assembled	NC_042128.1	Escherichia phage RCS47, complete genome	100	820	0	0	420	1239	24764	25583	0
SL506381_rnaviral_assembled_NODE_1908_length_1443_cov_4.790511_g1097_i0	1443	No	NA	2	2	0	Low-quality	Genome-fragment	22.51	AAI-based (high-confidence)	0	1		SL506381_rnaviral_assembled	NC_028478.1	Tomato brown rugose fruit virus isolate Tom1-Jo, complete genome	99.861	1443	2	0	1	1443	4932	6374	0
SL506381_rnaviral_assembled_NODE_1908_length_1443_cov_4.790511_g1097_i0	1443	No	NA	2	2	0	Low-quality	Genome-fragment	22.51	AAI-based (high-confidence)	0	1		SL506381_rnaviral_assembled	NC_022801.1	Yellow tailflower mild mottle virus isolate Cervantes, complete genome	92.453	53	4	0	1306	1358	6217	6269	4.93e-12
SL506189_rnaviral_assembled_NODE_1919_length_1442_cov_8.211833_g1110_i0	1442	No	NA	2	0	1	Low-quality	Genome-fragment	1.02	AAI-based (high-confidence)	0	1	no viral genes detected	SL506189_rnaviral_assembled	NC_024792.1	Bacillus phage Bobb, complete genome	90.164	61	6	0	936	996	129990	129930	3.81e-13
SL506231_rnaviral_assembled_NODE_1055_length_1442_cov_7.346238_g97_i1	1442	No	NA	1	0	1	Low-quality	Genome-fragment	0.99	AAI-based (high-confidence)	0	1.04	no viral genes detected	SL506231_rnaviral_assembled	NC_049942.1	Escherichia phage JLK-2012, complete sequence	93.976	83	4	1	1129	1210	23641	23559	1.74e-26
SL506231_rnaviral_assembled_NODE_1055_length_1442_cov_7.346238_g97_i1	1442	No	NA	1	0	1	Low-quality	Genome-fragment	0.99	AAI-based (high-confidence)	0	1.04	no viral genes detected	SL506231_rnaviral_assembled	NC_016158.1	Escherichia phage HK639, complete genome	93.443	61	4	0	1128	1188	44523	44463	1.76e-16
SL506252_rnaviral_assembled_NODE_1172_length_1441_cov_12.316520_g706_i0	1441	No	NA	1	0	1	Low-quality	Genome-fragment	1.04	AAI-based (high-confidence)	0	1	no viral genes detected	SL506252_rnaviral_assembled	NC_048016.1	Erwinia phage Wellington, complete genome	93.023	43	2	1	1	43	2660	2619	1.38e-07
SL506252_rnaviral_assembled_NODE_1172_length_1441_cov_12.316520_g706_i0	1441	No	NA	1	0	1	Low-quality	Genome-fragment	1.04	AAI-based (high-confidence)	0	1	no viral genes detected	SL506252_rnaviral_assembled	NC_031010.1	Erwinia phage vB_EamM_Kwan, complete genome	93.023	43	2	1	1	43	2660	2619	1.38e-07
WR03-210525-14_B06_rnaviral_assembled_NODE_1493_length_1441_cov_5.163743_g764_i0	1441	No	NA	1	0	1	Low-quality	Genome-fragment	1.03	AAI-based (high-confidence)	0	1	no viral genes detected	WR03-210525-14_B06_rnaviral_assembled	NC_049942.1	Escherichia phage JLK-2012, complete sequence	93.421	76	5	0	10	85	23560	23635	3.75e-23
WR03-210525-14_B06_rnaviral_assembled_NODE_1493_length_1441_cov_5.163743_g764_i0	1441	No	NA	1	0	1	Low-quality	Genome-fragment	1.03	AAI-based (high-confidence)	0	1	no viral genes detected	WR03-210525-14_B06_rnaviral_assembled	NC_048047.1	Caulobacter phage CcrBL9, complete genome	93.023	43	1	2	106	147	78531	78572	1.38e-07
SL506023_rnaviral_assembled_NODE_918_length_1439_cov_44.270132_g560_i0	1439	No	NA	1	0	1	Low-quality	Genome-fragment	1.02	AAI-based (high-confidence)	0	1	no viral genes detected	SL506023_rnaviral_assembled	NC_048660.1	Aeromonas phage phiA8-29, complete genome	92.5	40	3	0	35	74	79712	79673	1.78e-06
SL506232_rnaviral_assembled_NODE_1364_length_1439_cov_9.534407_g864_i0	1439	No	NA	2	0	0	Low-quality	Genome-fragment	1.8	AAI-based (high-confidence)	0	1	no viral genes detected	SL506232_rnaviral_assembled	NC_042128.1	Escherichia phage RCS47, complete genome	98.588	1204	17	0	38	1241	114871	113668	0
SL506232_rnaviral_assembled_NODE_1364_length_1439_cov_9.534407_g864_i0	1439	No	NA	2	0	0	Low-quality	Genome-fragment	1.8	AAI-based (high-confidence)	0	1	no viral genes detected	SL506232_rnaviral_assembled	NC_042128.1	Escherichia phage RCS47, complete genome	98.697	1151	15	0	86	1236	107475	106325	0
SL506232_rnaviral_assembled_NODE_1364_length_1439_cov_9.534407_g864_i0	1439	No	NA	2	0	0	Low-quality	Genome-fragment	1.8	AAI-based (high-confidence)	0	1	no viral genes detected	SL506232_rnaviral_assembled	NC_042128.1	Escherichia phage RCS47, complete genome	95	60	2	1	34	93	108303	108245	4.88e-17
SL506232_rnaviral_assembled_NODE_1364_length_1439_cov_9.534407_g864_i0	1439	No	NA	2	0	0	Low-quality	Genome-fragment	1.8	AAI-based (high-confidence)	0	1	no viral genes detected	SL506232_rnaviral_assembled	NC_005856.1	Enterobacteria phage P1, complete genome	92.007	1201	89	7	36	1233	7650	8846	0
SL506377_rnaviral_assembled_NODE_915_length_1439_cov_15.470717_g558_i0	1439	No	NA	2	0	2	Low-quality	Genome-fragment	0.94	AAI-based (high-confidence)	0	1	no viral genes detected	SL506377_rnaviral_assembled	NC_019929.1	Erwinia phage phiEaH2, complete genome	95.122	41	2	0	1241	1281	167032	167072	1.06e-08
SL506405_rnaviral_assembled_NODE_998_length_1439_cov_5.373353_g444_i1	1439	No	NA	1	0	1	Low-quality	Genome-fragment	0.99	AAI-based (high-confidence)	0	1	no viral genes detected	SL506405_rnaviral_assembled	NC_048047.1	Caulobacter phage CcrBL9, complete genome	93.023	43	3	0	1	43	78542	78584	3.83e-08
SL506425_rnaviral_assembled_NODE_1639_length_1439_cov_1.841874_g965_i0	1439	No	NA	2	0	0	Low-quality	Genome-fragment	0.96	AAI-based (high-confidence)	0	1	no viral genes detected	SL506425_rnaviral_assembled	NC_019929.1	Erwinia phage phiEaH2, complete genome	95.122	41	2	0	658	698	167072	167032	1.06e-08
SL506011_rnaviral_assembled_NODE_704_length_1438_cov_634.098901_g380_i0	1438	No	NA	2	0	2	Low-quality	Genome-fragment	0.82	AAI-based (medium-confidence)	0	1	no viral genes detected	SL506011_rnaviral_assembled	NC_048804.1	Stenotrophomonas phage Mendera, complete genome	92.982	57	2	2	1325	1381	82015	82069	1.06e-13
SL506011_rnaviral_assembled_NODE_704_length_1438_cov_634.098901_g380_i0	1438	No	NA	2	0	2	Low-quality	Genome-fragment	0.82	AAI-based (medium-confidence)	0	1	no viral genes detected	SL506011_rnaviral_assembled	NC_054952.1	Stenotrophomonas phage IME-SM1, complete genome	91.228	57	3	2	1325	1381	3253	3307	4.91e-12
SL506011_rnaviral_assembled_NODE_704_length_1438_cov_634.098901_g380_i0	1438	No	NA	2	0	2	Low-quality	Genome-fragment	0.82	AAI-based (medium-confidence)	0	1	no viral genes detected	SL506011_rnaviral_assembled	NC_048802.1	Stenotrophomonas phage Moby, complete genome	91.228	57	3	2	1325	1381	81735	81789	4.91e-12
SL506388_rnaviral_assembled_NODE_1588_length_1438_cov_11.269597_g951_i0	1438	No	NA	1	0	1	Low-quality	Genome-fragment	0.99	AAI-based (high-confidence)	0	1.04	no viral genes detected	SL506388_rnaviral_assembled	NC_049942.1	Escherichia phage JLK-2012, complete sequence	93.827	81	4	1	1123	1203	23638	23559	2.24e-25
SL506388_rnaviral_assembled_NODE_1588_length_1438_cov_11.269597_g951_i0	1438	No	NA	1	0	1	Low-quality	Genome-fragment	0.99	AAI-based (high-confidence)	0	1.04	no viral genes detected	SL506388_rnaviral_assembled	NC_016158.1	Escherichia phage HK639, complete genome	94.545	55	3	0	1127	1181	44517	44463	8.16e-15
WGOK-210507_B06_rnaviral_assembled_NODE_1583_length_1438_cov_2.621978_g1026_i0	1438	No	NA	1	0	0	Low-quality	Genome-fragment	1.24	AAI-based (high-confidence)	0	1	no viral genes detected	WGOK-210507_B06_rnaviral_assembled	NC_047950.1	Aeromonas phage AhSzw-1, complete genome	95.322	962	45	0	1	962	42229	41268	0
WGOK-210507_B06_rnaviral_assembled_NODE_1583_length_1438_cov_2.621978_g1026_i0	1438	No	NA	1	0	0	Low-quality	Genome-fragment	1.24	AAI-based (high-confidence)	0	1	no viral genes detected	WGOK-210507_B06_rnaviral_assembled	NC_047949.1	Aeromonas phage AhSzq-1, partial genome	94.802	962	50	0	1	962	44960	43999	0
WGOK-210514C_B06_rnaviral_assembled_NODE_1056_length_1438_cov_24.498901_g729_i0	1438	No	NA	2	0	0	Low-quality	Genome-fragment	2.22	AAI-based (medium-confidence)	0	1	no viral genes detected	WGOK-210514C_B06_rnaviral_assembled	NC_042128.1	Escherichia phage RCS47, complete genome	91.026	78	7	0	655	732	106873	106950	6.27e-21
WGOK-210514C_B06_rnaviral_assembled_NODE_1056_length_1438_cov_24.498901_g729_i0	1438	No	NA	2	0	0	Low-quality	Genome-fragment	2.22	AAI-based (medium-confidence)	0	1	no viral genes detected	WGOK-210514C_B06_rnaviral_assembled	NC_042128.1	Escherichia phage RCS47, complete genome	91.026	78	7	0	655	732	114221	114298	6.27e-21
WM06-210601-14_B06_rnaviral_assembled_NODE_787_length_1438_cov_20.501832_g488_i0	1438	No	NA	2	0	1	Low-quality	Genome-fragment	1	AAI-based (high-confidence)	0	1	no viral genes detected	WM06-210601-14_B06_rnaviral_assembled	NC_049942.1	Escherichia phage JLK-2012, complete sequence	93.827	81	4	1	1310	1389	23641	23561	2.24e-25
WM06-210601-14_B06_rnaviral_assembled_NODE_787_length_1438_cov_20.501832_g488_i0	1438	No	NA	2	0	1	Low-quality	Genome-fragment	1	AAI-based (high-confidence)	0	1	no viral genes detected	WM06-210601-14_B06_rnaviral_assembled	NC_016158.1	Escherichia phage HK639, complete genome	93.443	61	4	0	1309	1369	44523	44463	1.75e-16
WG02g-210525-14_B06_rnaviral_assembled_NODE_1566_length_1436_cov_7.609685_g293_i1	1436	No	NA	1	0	1	Low-quality	Genome-fragment	0.99	AAI-based (high-confidence)	0	1	no viral genes detected	WG02g-210525-14_B06_rnaviral_assembled	NC_016158.1	Escherichia phage HK639, complete genome	100	48	0	0	1157	1204	44521	44474	6.3e-16
SL505997_rnaviral_assembled_NODE_731_length_1435_cov_5.762849_g347_i0	1435	No	NA	2	2	0	Low-quality	Genome-fragment	22.38	AAI-based (high-confidence)	0	1		SL505997_rnaviral_assembled	NC_028478.1	Tomato brown rugose fruit virus isolate Tom1-Jo, complete genome	99.93	1435	1	0	1	1435	4889	6323	0
SL505997_rnaviral_assembled_NODE_731_length_1435_cov_5.762849_g347_i0	1435	No	NA	2	2	0	Low-quality	Genome-fragment	22.38	AAI-based (high-confidence)	0	1		SL505997_rnaviral_assembled	NC_022801.1	Yellow tailflower mild mottle virus isolate Cervantes, complete genome	92.453	53	4	0	1349	1401	6217	6269	4.9e-12
SL506422_rnaviral_assembled_NODE_326_length_1435_cov_20.753304_g205_i0	1435	No	NA	1	0	1	Low-quality	Genome-fragment	0.98	AAI-based (high-confidence)	0	1	no viral genes detected	SL506422_rnaviral_assembled	NC_016158.1	Escherichia phage HK639, complete genome	94.545	55	3	0	49	103	44463	44517	8.15e-15
SL506385_rnaviral_assembled_NODE_1456_length_1434_cov_3.124173_g636_i1	1434	No	NA	2	0	0	Low-quality	Genome-fragment	1.79	AAI-based (high-confidence)	0	1	no viral genes detected	SL506385_rnaviral_assembled	NC_005856.1	Enterobacteria phage P1, complete genome	98.864	1144	11	2	1	1143	7707	8849	0
SL506385_rnaviral_assembled_NODE_1456_length_1434_cov_3.124173_g636_i1	1434	No	NA	2	0	0	Low-quality	Genome-fragment	1.79	AAI-based (high-confidence)	0	1	no viral genes detected	SL506385_rnaviral_assembled	NC_042128.1	Escherichia phage RCS47, complete genome	92.375	1141	82	5	11	1149	107456	106319	0
SL506385_rnaviral_assembled_NODE_1456_length_1434_cov_3.124173_g636_i1	1434	No	NA	2	0	0	Low-quality	Genome-fragment	1.79	AAI-based (high-confidence)	0	1	no viral genes detected	SL506385_rnaviral_assembled	NC_042128.1	Escherichia phage RCS47, complete genome	92.498	1133	81	4	11	1141	114804	113674	0
WG0P-210622-14_B06_rnaviral_assembled_NODE_1950_length_1434_cov_5.656135_g1083_i0	1434	No	NA	2	2	0	Low-quality	Genome-fragment	1.1	HMM-based (lower-bound)	0	1		WG0P-210622-14_B06_rnaviral_assembled	NC_002692.1	Tomato mosaic virus, complete genome	98.815	1434	17	0	1	1434	2181	3614	0
SL506335_rnaviral_assembled_NODE_2225_length_1433_cov_35.680147_g29_i8	1433	No	NA	1	0	1	Low-quality	Genome-fragment	1.02	AAI-based (high-confidence)	0	1	no viral genes detected	SL506335_rnaviral_assembled	NC_048660.1	Aeromonas phage phiA8-29, complete genome	92.5	40	3	0	36	75	79712	79673	1.77e-06
SL506352_rnaviral_assembled_NODE_1441_length_1433_cov_6.345588_g787_i0	1433	No	NA	1	1	0	Low-quality	Genome-fragment	1.1	HMM-based (lower-bound)	0	1		SL506352_rnaviral_assembled	NC_001801.1	Cucumber green mottle mosaic virus, complete genome	96.79	1433	46	0	1	1433	75	1507	0
WGOK-210524_B06_rnaviral_assembled_NODE_2680_length_1433_cov_14.880147_g1224_i3	1433	No	NA	1	0	1	Low-quality	Genome-fragment	0.99	AAI-based (high-confidence)	0	1	no viral genes detected	WGOK-210524_B06_rnaviral_assembled	NC_024792.1	Bacillus phage Bobb, complete genome	90.164	61	6	0	15	75	129930	129990	3.79e-13
SL506024_rnaviral_assembled_NODE_1329_length_1432_cov_6.445180_g669_i0	1432	No	NA	2	2	0	Low-quality	Genome-fragment	1.1	HMM-based (lower-bound)	0	1		SL506024_rnaviral_assembled	NC_003630.1	Pepper mild mottle virus, complete genome	99.721	1432	4	0	1	1432	2679	4110	0
SL506287_rnaviral_assembled_NODE_992_length_1432_cov_3.917586_g551_i0	1432	No	NA	1	0	1	Low-quality	Genome-fragment	1.01	AAI-based (high-confidence)	0	1	no viral genes detected	SL506287_rnaviral_assembled	NC_024792.1	Bacillus phage Bobb, complete genome	90.164	61	6	0	126	186	129930	129990	3.78e-13
WR03-2106015-14_B06_rnaviral_assembled_NODE_1104_length_1432_cov_7.983812_g559_i0	1432	No	NA	1	1	0	Low-quality	Genome-fragment	10.97	HMM-based (lower-bound)	0	1		WR03-2106015-14_B06_rnaviral_assembled	NC_033003.1	Hubei picorna-like virus 61 strain mosHB235903 hypothetical protein gene, complete cds	92.877	1432	102	0	1	1432	632	2063	0
SL505988_rnaviral_assembled_NODE_1126_length_1431_cov_6.520619_g692_i0	1431	No	NA	1	0	1	Low-quality	Genome-fragment	1	AAI-based (high-confidence)	0	1	no viral genes detected	SL505988_rnaviral_assembled	NC_024792.1	Bacillus phage Bobb, complete genome	90.164	61	6	0	10	70	129930	129990	3.78e-13
SL505990_rnaviral_assembled_NODE_1638_length_1431_cov_5.338733_g1166_i0	1431	No	NA	2	2	0	Low-quality	Genome-fragment	22.38	AAI-based (high-confidence)	0	1		SL505990_rnaviral_assembled	NC_028478.1	Tomato brown rugose fruit virus isolate Tom1-Jo, complete genome	99.93	1431	1	0	1	1431	5465	4035	0
SL506206_rnaviral_assembled_NODE_1896_length_1431_cov_10.111929_g1115_i0	1431	No	NA	3	0	1	Low-quality	Genome-fragment	1.18	AAI-based (high-confidence)	0	1	no viral genes detected	SL506206_rnaviral_assembled	NC_042128.1	Escherichia phage RCS47, complete genome	100	823	0	0	202	1024	16768	15946	0
SL506206_rnaviral_assembled_NODE_1896_length_1431_cov_10.111929_g1115_i0	1431	No	NA	3	0	1	Low-quality	Genome-fragment	1.18	AAI-based (high-confidence)	0	1	no viral genes detected	SL506206_rnaviral_assembled	NC_042128.1	Escherichia phage RCS47, complete genome	100	821	0	0	203	1023	25584	24764	0
SL506209_rnaviral_assembled_NODE_1015_length_1431_cov_8.757732_g557_i0	1431	No	NA	3	3	0	Low-quality	Genome-fragment	22.05	AAI-based (high-confidence)	0	1		SL506209_rnaviral_assembled	NC_001801.1	Cucumber green mottle mosaic virus, complete genome	99.092	1431	13	0	1	1431	4753	6183	0
SL506302_rnaviral_assembled_NODE_1915_length_1431_cov_5.703240_g1081_i0	1431	No	NA	2	1	0	Low-quality	Genome-fragment	0.54	AAI-based (high-confidence)	0	1		SL506302_rnaviral_assembled	NC_022096.1	Pseudomonas phage PaBG, complete genome	93.566	1430	92	0	1	1430	47096	48525	0
SL506306_rnaviral_assembled_NODE_1830_length_1430_cov_15.183493_g1249_i0	1430	No	NA	2	0	1	Low-quality	Genome-fragment	0.35	AAI-based (medium-confidence)	0	1	no viral genes detected	SL506306_rnaviral_assembled	NC_028768.1	Achromobacter phage JWX, complete genome	90.769	65	4	2	748	811	36095	36158	8.12e-15
SL506193_rnaviral_assembled_NODE_1052_length_1429_cov_2.434366_g586_i0	1429	No	NA	3	3	0	Low-quality	Genome-fragment	1.1	HMM-based (lower-bound)	0	1		SL506193_rnaviral_assembled	NC_003630.1	Pepper mild mottle virus, complete genome	98.672	1431	17	1	1	1429	2360	3790	0
SL506337_rnaviral_assembled_NODE_1279_length_1429_cov_2.783923_g679_i0	1429	No	NA	2	0	1	Low-quality	Genome-fragment	0.97	AAI-based (high-confidence)	0	1	no viral genes detected	SL506337_rnaviral_assembled	NC_024792.1	Bacillus phage Bobb, complete genome	90.164	61	6	0	16	76	129930	129990	3.77e-13
SL506068_rnaviral_assembled_NODE_1120_length_1428_cov_22.236900_g34_i8	1428	No	NA	1	0	1	Low-quality	Genome-fragment	0.99	AAI-based (high-confidence)	0	1	no viral genes detected	SL506068_rnaviral_assembled	NC_024792.1	Bacillus phage Bobb, complete genome	90.164	61	6	0	1183	1243	129990	129930	3.77e-13
SL506313_rnaviral_assembled_NODE_1381_length_1428_cov_5.459041_g699_i0	1428	No	NA	1	1	0	Low-quality	Genome-fragment	1.09	HMM-based (lower-bound)	0	1		SL506313_rnaviral_assembled	NC_002692.1	Tomato mosaic virus, complete genome	99.16	1428	12	0	1	1428	1996	3423	0
SL506355_rnaviral_assembled_NODE_1783_length_1428_cov_4.093727_g725_i0	1428	No	NA	2	1	0	Low-quality	Genome-fragment	1.09	HMM-based (lower-bound)	0	1		SL506355_rnaviral_assembled	NC_028478.1	Tomato brown rugose fruit virus isolate Tom1-Jo, complete genome	99.86	1428	2	0	1	1428	2139	3566	0
WC0Dg-210615-14_B06_rnaviral_assembled_NODE_1580_length_1428_cov_7.557196_g915_i0	1428	No	NA	1	1	0	Low-quality	Genome-fragment	1.09	HMM-based (lower-bound)	0	1		WC0Dg-210615-14_B06_rnaviral_assembled	NC_028478.1	Tomato brown rugose fruit virus isolate Tom1-Jo, complete genome	99.86	1428	2	0	1	1428	2803	1376	0
SL506060_rnaviral_assembled_NODE_349_length_1427_cov_14.789513_g200_i0	1427	No	NA	1	0	1	Low-quality	Genome-fragment	0.99	AAI-based (high-confidence)	0	1	no viral genes detected	SL506060_rnaviral_assembled	NC_024792.1	Bacillus phage Bobb, complete genome	90.164	61	6	0	116	176	129930	129990	3.77e-13
SL506196_rnaviral_assembled_NODE_1532_length_1427_cov_5.261448_g864_i0	1427	No	NA	1	0	1	Low-quality	Genome-fragment	0.99	AAI-based (high-confidence)	0	1	no viral genes detected	SL506196_rnaviral_assembled	NC_024792.1	Bacillus phage Bobb, complete genome	90.164	61	6	0	1358	1418	129990	129930	3.77e-13
SL506434_rnaviral_assembled_NODE_1524_length_1427_cov_7.042836_g563_i1	1427	No	NA	1	0	1	Low-quality	Genome-fragment	0.99	AAI-based (high-confidence)	0	1	no viral genes detected	SL506434_rnaviral_assembled	NC_024792.1	Bacillus phage Bobb, complete genome	90.164	61	6	0	15	75	129930	129990	3.77e-13
SL506206_rnaviral_assembled_NODE_1913_length_1426_cov_8.767184_g1126_i0	1426	No	NA	1	0	0	Low-quality	Genome-fragment	1.78	AAI-based (high-confidence)	0	1	no viral genes detected	SL506206_rnaviral_assembled	NC_005856.1	Enterobacteria phage P1, complete genome	99.251	1201	8	1	15	1214	8849	7649	0
SL506206_rnaviral_assembled_NODE_1913_length_1426_cov_8.767184_g1126_i0	1426	No	NA	1	0	0	Low-quality	Genome-fragment	1.78	AAI-based (high-confidence)	0	1	no viral genes detected	SL506206_rnaviral_assembled	NC_042128.1	Escherichia phage RCS47, complete genome	90.894	1208	102	7	14	1216	113672	114876	0
SL506206_rnaviral_assembled_NODE_1913_length_1426_cov_8.767184_g1126_i0	1426	No	NA	1	0	0	Low-quality	Genome-fragment	1.78	AAI-based (high-confidence)	0	1	no viral genes detected	SL506206_rnaviral_assembled	NC_042128.1	Escherichia phage RCS47, complete genome	92.152	1134	85	4	15	1146	106325	107456	0
SL506401_rnaviral_assembled_NODE_1439_length_1426_cov_9.658537_g35_i5	1426	No	NA	2	0	2	Low-quality	Genome-fragment	0.94	AAI-based (high-confidence)	0	1	no viral genes detected	SL506401_rnaviral_assembled	NC_019929.1	Erwinia phage phiEaH2, complete genome	95.122	41	2	0	1258	1298	167032	167072	1.05e-08
SL506031_rnaviral_assembled_NODE_1453_length_1425_cov_11.379438_g748_i0	1425	No	NA	1	0	1	Low-quality	Genome-fragment	0.96	AAI-based (high-confidence)	0	1	no viral genes detected	SL506031_rnaviral_assembled	NC_051593.1	Mycobacterium phage Collard, complete genome	97.674	43	1	0	1380	1422	827	869	1.75e-11
SL506031_rnaviral_assembled_NODE_1453_length_1425_cov_11.379438_g748_i0	1425	No	NA	1	0	1	Low-quality	Genome-fragment	0.96	AAI-based (high-confidence)	0	1	no viral genes detected	SL506031_rnaviral_assembled	NC_031029.1	Gordonia phage Cucurbita, complete genome	97.674	43	1	0	1380	1422	6318	6360	1.75e-11
SL506031_rnaviral_assembled_NODE_1453_length_1425_cov_11.379438_g748_i0	1425	No	NA	1	0	1	Low-quality	Genome-fragment	0.96	AAI-based (high-confidence)	0	1	no viral genes detected	SL506031_rnaviral_assembled	NC_031035.1	Mycobacterium phage Gengar, complete genome	97.674	43	1	0	1380	1422	853	895	1.75e-11
SL506031_rnaviral_assembled_NODE_1453_length_1425_cov_11.379438_g748_i0	1425	No	NA	1	0	1	Low-quality	Genome-fragment	0.96	AAI-based (high-confidence)	0	1	no viral genes detected	SL506031_rnaviral_assembled	NC_030696.1	Gordonia phage Smoothie, complete genome	97.674	43	1	0	1380	1422	6309	6351	1.75e-11
SL506031_rnaviral_assembled_NODE_1453_length_1425_cov_11.379438_g748_i0	1425	No	NA	1	0	1	Low-quality	Genome-fragment	0.96	AAI-based (high-confidence)	0	1	no viral genes detected	SL506031_rnaviral_assembled	NC_030901.1	Gordonia phage ClubL, complete genome	97.674	43	1	0	1380	1422	6318	6360	1.75e-11
SL506031_rnaviral_assembled_NODE_1453_length_1425_cov_11.379438_g748_i0	1425	No	NA	1	0	1	Low-quality	Genome-fragment	0.96	AAI-based (high-confidence)	0	1	no viral genes detected	SL506031_rnaviral_assembled	NC_030936.1	Gordonia phage Bachita, complete genome	97.674	43	1	0	1380	1422	6817	6859	1.75e-11
SL506031_rnaviral_assembled_NODE_1453_length_1425_cov_11.379438_g748_i0	1425	No	NA	1	0	1	Low-quality	Genome-fragment	0.96	AAI-based (high-confidence)	0	1	no viral genes detected	SL506031_rnaviral_assembled	NC_024366.1	Mycobacterium phage OkiRoe, complete genome	97.674	43	1	0	1380	1422	828	870	1.75e-11
SL506031_rnaviral_assembled_NODE_1453_length_1425_cov_11.379438_g748_i0	1425	No	NA	1	0	1	Low-quality	Genome-fragment	0.96	AAI-based (high-confidence)	0	1	no viral genes detected	SL506031_rnaviral_assembled	NC_051596.1	Mycobacterium phage Rando14, complete genome	97.674	43	1	0	1380	1422	917	959	1.75e-11
SL506031_rnaviral_assembled_NODE_1453_length_1425_cov_11.379438_g748_i0	1425	No	NA	1	0	1	Low-quality	Genome-fragment	0.96	AAI-based (high-confidence)	0	1	no viral genes detected	SL506031_rnaviral_assembled	NC_051595.1	Mycobacterium phage Paola, complete genome	97.674	43	1	0	1380	1422	828	870	1.75e-11
SL506031_rnaviral_assembled_NODE_1453_length_1425_cov_11.379438_g748_i0	1425	No	NA	1	0	1	Low-quality	Genome-fragment	0.96	AAI-based (high-confidence)	0	1	no viral genes detected	SL506031_rnaviral_assembled	NC_023724.1	Mycobacterium phage Larva, complete genome	95.652	46	1	1	1378	1422	591	636	6.3e-11
SL506031_rnaviral_assembled_NODE_1453_length_1425_cov_11.379438_g748_i0	1425	No	NA	1	0	1	Low-quality	Genome-fragment	0.96	AAI-based (high-confidence)	0	1	no viral genes detected	SL506031_rnaviral_assembled	NC_053506.1	Mycobacterium phage CELFI, complete genome	97.619	42	1	0	1380	1421	63571	63612	6.3e-11
SL506031_rnaviral_assembled_NODE_1453_length_1425_cov_11.379438_g748_i0	1425	No	NA	1	0	1	Low-quality	Genome-fragment	0.96	AAI-based (high-confidence)	0	1	no viral genes detected	SL506031_rnaviral_assembled	NC_054793.1	Mycobacterium phage Kimona, complete genome	90.741	54	5	0	1372	1425	1481	1534	6.3e-11
SL506031_rnaviral_assembled_NODE_1453_length_1425_cov_11.379438_g748_i0	1425	No	NA	1	0	1	Low-quality	Genome-fragment	0.96	AAI-based (high-confidence)	0	1	no viral genes detected	SL506031_rnaviral_assembled	NC_028947.1	Mycobacterium phage Kratio, complete genome	95.652	46	1	1	1378	1422	589	634	6.3e-11
SL506031_rnaviral_assembled_NODE_1453_length_1425_cov_11.379438_g748_i0	1425	No	NA	1	0	1	Low-quality	Genome-fragment	0.96	AAI-based (high-confidence)	0	1	no viral genes detected	SL506031_rnaviral_assembled	NC_042337.1	Mycobacterium virus Astro, complete genome	92.157	51	4	0	1375	1425	4056	4106	6.3e-11
SL506031_rnaviral_assembled_NODE_1453_length_1425_cov_11.379438_g748_i0	1425	No	NA	1	0	1	Low-quality	Genome-fragment	0.96	AAI-based (high-confidence)	0	1	no viral genes detected	SL506031_rnaviral_assembled	NC_051594.1	Mycobacterium phage Leston, complete genome	95.652	46	1	1	1378	1422	850	895	6.3e-11
SL506031_rnaviral_assembled_NODE_1453_length_1425_cov_11.379438_g748_i0	1425	No	NA	1	0	1	Low-quality	Genome-fragment	0.96	AAI-based (high-confidence)	0	1	no viral genes detected	SL506031_rnaviral_assembled	NC_053509.1	Mycobacterium phage Tourach, complete genome	93.617	47	2	1	1380	1425	64571	64617	8.15e-10
SL506031_rnaviral_assembled_NODE_1453_length_1425_cov_11.379438_g748_i0	1425	No	NA	1	0	1	Low-quality	Genome-fragment	0.96	AAI-based (high-confidence)	0	1	no viral genes detected	SL506031_rnaviral_assembled	NC_028802.1	Mycobacterium phage UnionJack, complete genome	91.837	49	4	0	1375	1423	4099	4147	8.15e-10
SL506031_rnaviral_assembled_NODE_1453_length_1425_cov_11.379438_g748_i0	1425	No	NA	1	0	1	Low-quality	Genome-fragment	0.96	AAI-based (high-confidence)	0	1	no viral genes detected	SL506031_rnaviral_assembled	NC_026591.1	Mycobacterium phage Trike, complete genome	91.837	49	4	0	1374	1422	1673	1721	8.15e-10
SL506031_rnaviral_assembled_NODE_1453_length_1425_cov_11.379438_g748_i0	1425	No	NA	1	0	1	Low-quality	Genome-fragment	0.96	AAI-based (high-confidence)	0	1	no viral genes detected	SL506031_rnaviral_assembled	NC_022973.1	Mycobacterium phage Conspiracy, complete genome	91.837	49	4	0	1375	1423	4133	4181	8.15e-10
SL506031_rnaviral_assembled_NODE_1453_length_1425_cov_11.379438_g748_i0	1425	No	NA	1	0	1	Low-quality	Genome-fragment	0.96	AAI-based (high-confidence)	0	1	no viral genes detected	SL506031_rnaviral_assembled	NC_021307.1	Mycobacterium phage Severus, complete genome	91.837	49	4	0	1374	1422	1682	1730	8.15e-10
SL506031_rnaviral_assembled_NODE_1453_length_1425_cov_11.379438_g748_i0	1425	No	NA	1	0	1	Low-quality	Genome-fragment	0.96	AAI-based (high-confidence)	0	1	no viral genes detected	SL506031_rnaviral_assembled	NC_041984.1	Mycobacterium phage Tiger, complete genome	91.837	49	4	0	1375	1423	4132	4180	8.15e-10
SL506031_rnaviral_assembled_NODE_1453_length_1425_cov_11.379438_g748_i0	1425	No	NA	1	0	1	Low-quality	Genome-fragment	0.96	AAI-based (high-confidence)	0	1	no viral genes detected	SL506031_rnaviral_assembled	NC_042333.1	Mycobacterium virus Cuco, complete genome	91.837	49	4	0	1375	1423	4310	4358	8.15e-10
SL506031_rnaviral_assembled_NODE_1453_length_1425_cov_11.379438_g748_i0	1425	No	NA	1	0	1	Low-quality	Genome-fragment	0.96	AAI-based (high-confidence)	0	1	no viral genes detected	SL506031_rnaviral_assembled	NC_042312.1	Mycobacterium virus George, complete genome	91.837	49	4	0	1375	1423	4310	4358	8.15e-10
SL506031_rnaviral_assembled_NODE_1453_length_1425_cov_11.379438_g748_i0	1425	No	NA	1	0	1	Low-quality	Genome-fragment	0.96	AAI-based (high-confidence)	0	1	no viral genes detected	SL506031_rnaviral_assembled	NC_051597.1	Mycobacterium phage Thyatira, complete genome	95.349	43	2	0	1380	1422	828	870	8.15e-10
SL506031_rnaviral_assembled_NODE_1453_length_1425_cov_11.379438_g748_i0	1425	No	NA	1	0	1	Low-quality	Genome-fragment	0.96	AAI-based (high-confidence)	0	1	no viral genes detected	SL506031_rnaviral_assembled	NC_023704.1	Mycobacterium phage Doom, complete genome	95.349	43	1	1	1381	1422	2416	2458	2.93e-09
SL506031_rnaviral_assembled_NODE_1453_length_1425_cov_11.379438_g748_i0	1425	No	NA	1	0	1	Low-quality	Genome-fragment	0.96	AAI-based (high-confidence)	0	1	no viral genes detected	SL506031_rnaviral_assembled	NC_015584.1	Mycobacterium phage Faith1, complete genome	95.238	42	2	0	1380	1421	63148	63189	2.93e-09
SL506031_rnaviral_assembled_NODE_1453_length_1425_cov_11.379438_g748_i0	1425	No	NA	1	0	1	Low-quality	Genome-fragment	0.96	AAI-based (high-confidence)	0	1	no viral genes detected	SL506031_rnaviral_assembled	NC_052439.1	Mycobacterium phage KyMonks1A, complete genome	95.349	43	1	1	1381	1422	2492	2534	2.93e-09
SL506031_rnaviral_assembled_NODE_1453_length_1425_cov_11.379438_g748_i0	1425	No	NA	1	0	1	Low-quality	Genome-fragment	0.96	AAI-based (high-confidence)	0	1	no viral genes detected	SL506031_rnaviral_assembled	NC_052435.1	Mycobacterium phage JackSparrow, complete genome	95.349	43	1	1	1381	1422	2171	2213	2.93e-09
SL506031_rnaviral_assembled_NODE_1453_length_1425_cov_11.379438_g748_i0	1425	No	NA	1	0	1	Low-quality	Genome-fragment	0.96	AAI-based (high-confidence)	0	1	no viral genes detected	SL506031_rnaviral_assembled	NC_055790.1	Mycobacterium phage Silverleaf, complete genome	95.238	42	2	0	1380	1421	61294	61335	2.93e-09
SL506031_rnaviral_assembled_NODE_1453_length_1425_cov_11.379438_g748_i0	1425	No	NA	1	0	1	Low-quality	Genome-fragment	0.96	AAI-based (high-confidence)	0	1	no viral genes detected	SL506031_rnaviral_assembled	NC_052457.1	Mycobacterium phage Rhynn, complete genome	95.349	43	1	1	1381	1422	2224	2266	2.93e-09
SL506031_rnaviral_assembled_NODE_1453_length_1425_cov_11.379438_g748_i0	1425	No	NA	1	0	1	Low-quality	Genome-fragment	0.96	AAI-based (high-confidence)	0	1	no viral genes detected	SL506031_rnaviral_assembled	NC_052412.1	Mycobacterium phage Adahisdi, complete genome	95.349	43	1	1	1381	1422	2415	2457	2.93e-09
SL506031_rnaviral_assembled_NODE_1453_length_1425_cov_11.379438_g748_i0	1425	No	NA	1	0	1	Low-quality	Genome-fragment	0.96	AAI-based (high-confidence)	0	1	no viral genes detected	SL506031_rnaviral_assembled	NC_052455.1	Mycobacterium phage Pita2, complete genome	95.349	43	1	1	1381	1422	2648	2690	2.93e-09
SL506031_rnaviral_assembled_NODE_1453_length_1425_cov_11.379438_g748_i0	1425	No	NA	1	0	1	Low-quality	Genome-fragment	0.96	AAI-based (high-confidence)	0	1	no viral genes detected	SL506031_rnaviral_assembled	NC_052440.1	Mycobacterium phage Lopton, complete genome	95.349	43	1	1	1381	1422	2513	2555	2.93e-09
SL506031_rnaviral_assembled_NODE_1453_length_1425_cov_11.379438_g748_i0	1425	No	NA	1	0	1	Low-quality	Genome-fragment	0.96	AAI-based (high-confidence)	0	1	no viral genes detected	SL506031_rnaviral_assembled	NC_052433.1	Mycobacterium phage Ichabod, complete genome	95.349	43	1	1	1381	1422	1906	1948	2.93e-09
SL506031_rnaviral_assembled_NODE_1453_length_1425_cov_11.379438_g748_i0	1425	No	NA	1	0	1	Low-quality	Genome-fragment	0.96	AAI-based (high-confidence)	0	1	no viral genes detected	SL506031_rnaviral_assembled	NC_054792.1	Mycobacterium phage PP DNA, complete genome	95.238	42	2	0	1381	1422	9557	9598	2.93e-09
SL506031_rnaviral_assembled_NODE_1453_length_1425_cov_11.379438_g748_i0	1425	No	NA	1	0	1	Low-quality	Genome-fragment	0.96	AAI-based (high-confidence)	0	1	no viral genes detected	SL506031_rnaviral_assembled	NC_053508.1	Mycobacterium phage GuuelaD, complete genome	95.238	42	2	0	1380	1421	63281	63322	2.93e-09
SL506031_rnaviral_assembled_NODE_1453_length_1425_cov_11.379438_g748_i0	1425	No	NA	1	0	1	Low-quality	Genome-fragment	0.96	AAI-based (high-confidence)	0	1	no viral genes detected	SL506031_rnaviral_assembled	NC_031124.1	Mycobacterium phage Gardann, complete genome	95.238	42	2	0	1380	1421	63349	63390	2.93e-09
SL506031_rnaviral_assembled_NODE_1453_length_1425_cov_11.379438_g748_i0	1425	No	NA	1	0	1	Low-quality	Genome-fragment	0.96	AAI-based (high-confidence)	0	1	no viral genes detected	SL506031_rnaviral_assembled	NC_028878.1	Mycobacterium phage Archie, complete genome	95.238	42	2	0	1380	1421	63118	63159	2.93e-09
SL506031_rnaviral_assembled_NODE_1453_length_1425_cov_11.379438_g748_i0	1425	No	NA	1	0	1	Low-quality	Genome-fragment	0.96	AAI-based (high-confidence)	0	1	no viral genes detected	SL506031_rnaviral_assembled	NC_028874.1	Mycobacterium phage Pari, complete genome	95.349	43	1	1	1381	1422	2400	2442	2.93e-09
SL506031_rnaviral_assembled_NODE_1453_length_1425_cov_11.379438_g748_i0	1425	No	NA	1	0	1	Low-quality	Genome-fragment	0.96	AAI-based (high-confidence)	0	1	no viral genes detected	SL506031_rnaviral_assembled	NC_028784.1	Mycobacterium phage Tasp14, complete genome	95.349	43	1	1	1381	1422	2436	2478	2.93e-09
SL506031_rnaviral_assembled_NODE_1453_length_1425_cov_11.379438_g748_i0	1425	No	NA	1	0	1	Low-quality	Genome-fragment	0.96	AAI-based (high-confidence)	0	1	no viral genes detected	SL506031_rnaviral_assembled	NC_024136.1	Mycobacterium phage Seabiscuit, complete genome	95.349	43	1	1	1381	1422	1900	1942	2.93e-09
SL506031_rnaviral_assembled_NODE_1453_length_1425_cov_11.379438_g748_i0	1425	No	NA	1	0	1	Low-quality	Genome-fragment	0.96	AAI-based (high-confidence)	0	1	no viral genes detected	SL506031_rnaviral_assembled	NC_023564.1	Mycobacterium phage EagleEye, complete genome	95.238	42	2	0	1380	1421	5590	5631	2.93e-09
SL506031_rnaviral_assembled_NODE_1453_length_1425_cov_11.379438_g748_i0	1425	No	NA	1	0	1	Low-quality	Genome-fragment	0.96	AAI-based (high-confidence)	0	1	no viral genes detected	SL506031_rnaviral_assembled	NC_021324.1	Mycobacterium phage CASbig, complete genome	95.349	43	1	1	1381	1422	51203	51161	2.93e-09
SL506031_rnaviral_assembled_NODE_1453_length_1425_cov_11.379438_g748_i0	1425	No	NA	1	0	1	Low-quality	Genome-fragment	0.96	AAI-based (high-confidence)	0	1	no viral genes detected	SL506031_rnaviral_assembled	NC_017973.1	Mycobacterium phage SWU1, complete genome	95.238	42	2	0	1380	1421	4349	4390	2.93e-09
SL506031_rnaviral_assembled_NODE_1453_length_1425_cov_11.379438_g748_i0	1425	No	NA	1	0	1	Low-quality	Genome-fragment	0.96	AAI-based (high-confidence)	0	1	no viral genes detected	SL506031_rnaviral_assembled	NC_042327.1	Mycobacterium virus BBPiebs31, complete genome	95.349	43	1	1	1381	1422	2422	2464	2.93e-09
SL506031_rnaviral_assembled_NODE_1453_length_1425_cov_11.379438_g748_i0	1425	No	NA	1	0	1	Low-quality	Genome-fragment	0.96	AAI-based (high-confidence)	0	1	no viral genes detected	SL506031_rnaviral_assembled	NC_001335.1	Mycobacterium phage L5 complete genome	95.238	42	2	0	1380	1421	4356	4397	2.93e-09
SL506031_rnaviral_assembled_NODE_1453_length_1425_cov_11.379438_g748_i0	1425	No	NA	1	0	1	Low-quality	Genome-fragment	0.96	AAI-based (high-confidence)	0	1	no viral genes detected	SL506031_rnaviral_assembled	NC_001900.2	Mycobacterium virus D29, complete genome	95.238	42	2	0	1380	1421	4330	4371	2.93e-09
SL506031_rnaviral_assembled_NODE_1453_length_1425_cov_11.379438_g748_i0	1425	No	NA	1	0	1	Low-quality	Genome-fragment	0.96	AAI-based (high-confidence)	0	1	no viral genes detected	SL506031_rnaviral_assembled	NC_052459.1	Mycobacterium phage Rohr, complete genome	95.349	43	1	1	1381	1422	2440	2482	2.93e-09
SL506031_rnaviral_assembled_NODE_1453_length_1425_cov_11.379438_g748_i0	1425	No	NA	1	0	1	Low-quality	Genome-fragment	0.96	AAI-based (high-confidence)	0	1	no viral genes detected	SL506031_rnaviral_assembled	NC_051619.1	Mycobacterium phage KiSi, complete genome	95.238	42	2	0	1381	1422	908	949	2.93e-09
SL506031_rnaviral_assembled_NODE_1453_length_1425_cov_11.379438_g748_i0	1425	No	NA	1	0	1	Low-quality	Genome-fragment	0.96	AAI-based (high-confidence)	0	1	no viral genes detected	SL506031_rnaviral_assembled	NC_051607.1	Mycobacterium phage DarthP, complete genome	95.238	42	2	0	1381	1422	819	860	2.93e-09
SL506031_rnaviral_assembled_NODE_1453_length_1425_cov_11.379438_g748_i0	1425	No	NA	1	0	1	Low-quality	Genome-fragment	0.96	AAI-based (high-confidence)	0	1	no viral genes detected	SL506031_rnaviral_assembled	NC_051606.1	Mycobacterium phage Amohnition, complete genome	95.238	42	2	0	1381	1422	819	860	2.93e-09
SL506031_rnaviral_assembled_NODE_1453_length_1425_cov_11.379438_g748_i0	1425	No	NA	1	0	1	Low-quality	Genome-fragment	0.96	AAI-based (high-confidence)	0	1	no viral genes detected	SL506031_rnaviral_assembled	NC_051627.1	Mycobacterium phage SirPhilip, complete genome	95.238	42	2	0	1381	1422	791	832	2.93e-09
SL506031_rnaviral_assembled_NODE_1453_length_1425_cov_11.379438_g748_i0	1425	No	NA	1	0	1	Low-quality	Genome-fragment	0.96	AAI-based (high-confidence)	0	1	no viral genes detected	SL506031_rnaviral_assembled	NC_031257.1	Mycobacterium phage Mulciber, complete genome	95.122	41	2	0	1381	1421	6125	6165	1.05e-08
SL506031_rnaviral_assembled_NODE_1453_length_1425_cov_11.379438_g748_i0	1425	No	NA	1	0	1	Low-quality	Genome-fragment	0.96	AAI-based (high-confidence)	0	1	no viral genes detected	SL506031_rnaviral_assembled	NC_054770.1	Mycobacterium phage Veracruz, complete genome	93.023	43	3	0	1374	1416	4100	4142	3.79e-08
SL506031_rnaviral_assembled_NODE_1453_length_1425_cov_11.379438_g748_i0	1425	No	NA	1	0	1	Low-quality	Genome-fragment	0.96	AAI-based (high-confidence)	0	1	no viral genes detected	SL506031_rnaviral_assembled	NC_042328.1	Mycobacterium virus HelDan, complete genome	93.023	43	3	0	1374	1416	3881	3923	3.79e-08
SL506031_rnaviral_assembled_NODE_1453_length_1425_cov_11.379438_g748_i0	1425	No	NA	1	0	1	Low-quality	Genome-fragment	0.96	AAI-based (high-confidence)	0	1	no viral genes detected	SL506031_rnaviral_assembled	NC_054790.1	Mycobacterium phage Anthony, complete genome	97.297	37	1	0	1380	1416	3661	3697	3.79e-08
SL506031_rnaviral_assembled_NODE_1453_length_1425_cov_11.379438_g748_i0	1425	No	NA	1	0	1	Low-quality	Genome-fragment	0.96	AAI-based (high-confidence)	0	1	no viral genes detected	SL506031_rnaviral_assembled	NC_014461.1	Mycobacterium phage LeBron, complete genome	97.222	36	1	0	1380	1415	61482	61517	1.36e-07
SL506031_rnaviral_assembled_NODE_1453_length_1425_cov_11.379438_g748_i0	1425	No	NA	1	0	1	Low-quality	Genome-fragment	0.96	AAI-based (high-confidence)	0	1	no viral genes detected	SL506031_rnaviral_assembled	NC_055918.1	Mycobacterium phage OhShagHennessy, complete genome	97.222	36	1	0	1380	1415	60810	60845	1.36e-07
SL506031_rnaviral_assembled_NODE_1453_length_1425_cov_11.379438_g748_i0	1425	No	NA	1	0	1	Low-quality	Genome-fragment	0.96	AAI-based (high-confidence)	0	1	no viral genes detected	SL506031_rnaviral_assembled	NC_054780.1	Mycobacterium phage JewelBug, complete genome	97.222	36	1	0	1381	1416	5487	5522	1.36e-07
SL506031_rnaviral_assembled_NODE_1453_length_1425_cov_11.379438_g748_i0	1425	No	NA	1	0	1	Low-quality	Genome-fragment	0.96	AAI-based (high-confidence)	0	1	no viral genes detected	SL506031_rnaviral_assembled	NC_054782.1	Mycobacterium phage Koko, complete genome	97.222	36	1	0	1381	1416	5486	5521	1.36e-07
SL506031_rnaviral_assembled_NODE_1453_length_1425_cov_11.379438_g748_i0	1425	No	NA	1	0	1	Low-quality	Genome-fragment	0.96	AAI-based (high-confidence)	0	1	no viral genes detected	SL506031_rnaviral_assembled	NC_029077.1	Mycobacterium phage VohminGhazi, complete genome	97.222	36	1	0	1381	1416	5486	5521	1.36e-07
SL506031_rnaviral_assembled_NODE_1453_length_1425_cov_11.379438_g748_i0	1425	No	NA	1	0	1	Low-quality	Genome-fragment	0.96	AAI-based (high-confidence)	0	1	no viral genes detected	SL506031_rnaviral_assembled	NC_022985.1	Mycobacterium phage Zaka, complete genome	97.222	36	1	0	1381	1416	5486	5521	1.36e-07
SL506031_rnaviral_assembled_NODE_1453_length_1425_cov_11.379438_g748_i0	1425	No	NA	1	0	1	Low-quality	Genome-fragment	0.96	AAI-based (high-confidence)	0	1	no viral genes detected	SL506031_rnaviral_assembled	NC_022965.1	Mycobacterium phage CloudWang3, complete genome	97.222	36	1	0	1381	1416	5486	5521	1.36e-07
SL506031_rnaviral_assembled_NODE_1453_length_1425_cov_11.379438_g748_i0	1425	No	NA	1	0	1	Low-quality	Genome-fragment	0.96	AAI-based (high-confidence)	0	1	no viral genes detected	SL506031_rnaviral_assembled	NC_022977.1	Mycobacterium phage Artemis2UCLA, complete genome	97.222	36	1	0	1381	1416	5369	5404	1.36e-07
SL506031_rnaviral_assembled_NODE_1453_length_1425_cov_11.379438_g748_i0	1425	No	NA	1	0	1	Low-quality	Genome-fragment	0.96	AAI-based (high-confidence)	0	1	no viral genes detected	SL506031_rnaviral_assembled	NC_042334.1	Mycobacterium virus Jeffabunny, complete genome	97.222	36	1	0	1381	1416	5486	5521	1.36e-07
SL506031_rnaviral_assembled_NODE_1453_length_1425_cov_11.379438_g748_i0	1425	No	NA	1	0	1	Low-quality	Genome-fragment	0.96	AAI-based (high-confidence)	0	1	no viral genes detected	SL506031_rnaviral_assembled	NC_023713.1	Mycobacterium phage Blue7, complete genome	97.222	36	1	0	1381	1416	5479	5514	1.36e-07
SL506031_rnaviral_assembled_NODE_1453_length_1425_cov_11.379438_g748_i0	1425	No	NA	1	0	1	Low-quality	Genome-fragment	0.96	AAI-based (high-confidence)	0	1	no viral genes detected	SL506031_rnaviral_assembled	NC_042330.1	Mycobacterium virus EricB, complete genome	97.222	36	1	0	1381	1416	5487	5522	1.36e-07
SL506031_rnaviral_assembled_NODE_1453_length_1425_cov_11.379438_g748_i0	1425	No	NA	1	0	1	Low-quality	Genome-fragment	0.96	AAI-based (high-confidence)	0	1	no viral genes detected	SL506031_rnaviral_assembled	NC_042309.1	Mycobacterium virus Gladiator, complete genome	97.222	36	1	0	1381	1416	5479	5514	1.36e-07
SL506031_rnaviral_assembled_NODE_1453_length_1425_cov_11.379438_g748_i0	1425	No	NA	1	0	1	Low-quality	Genome-fragment	0.96	AAI-based (high-confidence)	0	1	no viral genes detected	SL506031_rnaviral_assembled	NC_042318.1	Mycobacterium virus Hammer, complete genome	97.222	36	1	0	1381	1416	5479	5514	1.36e-07
SL506341_rnaviral_assembled_NODE_2094_length_1425_cov_24.746302_g78_i1	1425	No	NA	1	0	1	Low-quality	Genome-fragment	0.98	AAI-based (high-confidence)	0	1	no viral genes detected	SL506341_rnaviral_assembled	NC_016158.1	Escherichia phage HK639, complete genome	100	37	0	0	1	37	44481	44517	8.15e-10
WGOK-210524_B06_rnaviral_assembled_NODE_2706_length_1425_cov_95.434911_g6_i6	1425	No	NA	1	0	1	Low-quality	Genome-fragment	0.97	AAI-based (high-confidence)	0	1.04	no viral genes detected	WGOK-210524_B06_rnaviral_assembled	NC_049942.1	Escherichia phage JLK-2012, complete sequence	93.827	81	4	1	236	316	23559	23638	2.22e-25
WGOK-210524_B06_rnaviral_assembled_NODE_2706_length_1425_cov_95.434911_g6_i6	1425	No	NA	1	0	1	Low-quality	Genome-fragment	0.97	AAI-based (high-confidence)	0	1.04	no viral genes detected	WGOK-210524_B06_rnaviral_assembled	NC_016158.1	Escherichia phage HK639, complete genome	94.545	55	3	0	258	312	44463	44517	8.09e-15
WM08-210518-14_B06_rnaviral_assembled_NODE_1432_length_1425_cov_3.731509_g830_i0	1425	No	NA	1	0	1	Low-quality	Genome-fragment	1	AAI-based (high-confidence)	0	1	no viral genes detected	WM08-210518-14_B06_rnaviral_assembled	NC_024792.1	Bacillus phage Bobb, complete genome	90	60	6	0	47	106	129931	129990	1.35e-12
SL506046_rnaviral_assembled_NODE_847_length_1424_cov_3.878608_g552_i0	1424	No	NA	1	0	1	Low-quality	Genome-fragment	3.89	AAI-based (medium-confidence)	0	1	no viral genes detected	SL506046_rnaviral_assembled	NC_049451.1	Klebsiella phage ST147-VIM1phi7.1, complete genome	90.712	323	30	0	1100	1422	29519	29197	9.01e-119
SL506046_rnaviral_assembled_NODE_847_length_1424_cov_3.878608_g552_i0	1424	No	NA	1	0	1	Low-quality	Genome-fragment	3.89	AAI-based (medium-confidence)	0	1	no viral genes detected	SL506046_rnaviral_assembled	NC_049453.1	Klebsiella phage ST13-OXA48phi12.1, complete genome	90.274	329	32	0	1094	1422	4617	4945	9.01e-119
SL506317_rnaviral_assembled_NODE_1703_length_1424_cov_4.303479_g988_i0	1424	No	NA	1	1	0	Low-quality	Genome-fragment	32.92	AAI-based (high-confidence)	0	1		SL506317_rnaviral_assembled	NC_001504.1	Melon necrotic spot virus, genome	96.208	1424	54	0	1	1424	1099	2522	0
SL506378_rnaviral_assembled_NODE_1752_length_1424_cov_7.655811_g1004_i0	1424	No	NA	1	0	0	Low-quality	Genome-fragment	2.13	AAI-based (high-confidence)	0	1	no viral genes detected	SL506378_rnaviral_assembled	NC_030940.1	Pseudomonas phage phi3, complete genome	98.765	81	1	0	1324	1404	2885	2965	1.31e-32
SL506402_rnaviral_assembled_NODE_1858_length_1423_cov_8.333333_g1206_i0	1423	No	NA	2	0	2	Low-quality	Genome-fragment	0.94	AAI-based (high-confidence)	0	1	no viral genes detected	SL506402_rnaviral_assembled	NC_019929.1	Erwinia phage phiEaH2, complete genome	95.122	41	2	0	1250	1290	167032	167072	1.05e-08
SL506442_rnaviral_assembled_NODE_1764_length_1423_cov_7.643704_g1058_i0	1423	No	NA	1	1	0	Low-quality	Genome-fragment	1.09	HMM-based (lower-bound)	0	1		SL506442_rnaviral_assembled	NC_001801.1	Cucumber green mottle mosaic virus, complete genome	98.032	1423	28	0	1	1423	2878	1456	0
SL506173_rnaviral_assembled_NODE_732_length_1422_cov_25.005189_g438_i0	1422	No	NA	1	0	0	Low-quality	Genome-fragment	1.97	AAI-based (high-confidence)	0	1	no viral genes detected	SL506173_rnaviral_assembled	NC_021862.1	Ralstonia phage RSS30 DNA, complete genome	92.754	69	5	0	693	761	6948	7016	2.88e-19
SL506173_rnaviral_assembled_NODE_732_length_1422_cov_25.005189_g438_i0	1422	No	NA	1	0	0	Low-quality	Genome-fragment	1.97	AAI-based (high-confidence)	0	1	no viral genes detected	SL506173_rnaviral_assembled	NC_025115.1	Ralstonia phage RSY1 DNA, complete genome	93.846	65	4	0	693	757	18142	18206	1.04e-18
SL506065_rnaviral_assembled_NODE_594_length_1421_cov_34.914688_g364_i0	1421	No	NA	1	0	1	Low-quality	Genome-fragment	1	AAI-based (high-confidence)	0	1	no viral genes detected	SL506065_rnaviral_assembled	NC_024792.1	Bacillus phage Bobb, complete genome	90.164	61	6	0	48	108	129930	129990	3.75e-13
WGOK-210523C_B06_rnaviral_assembled_NODE_1452_length_1421_cov_9.543027_g812_i0	1421	No	NA	2	0	1	Low-quality	Genome-fragment	0.79	AAI-based (medium-confidence)	0	1	no viral genes detected	WGOK-210523C_B06_rnaviral_assembled	NC_028945.1	Sinorhizobium phage phiN3, complete genome	100	28	0	0	1031	1058	96738	96711	8.18e-05
SL506232_rnaviral_assembled_NODE_1401_length_1419_cov_8.667162_g864_i1	1419	No	NA	2	0	0	Low-quality	Genome-fragment	1.77	AAI-based (high-confidence)	0	1	no viral genes detected	SL506232_rnaviral_assembled	NC_042128.1	Escherichia phage RCS47, complete genome	95.83	1199	48	2	185	1382	113674	114871	0
SL506232_rnaviral_assembled_NODE_1401_length_1419_cov_8.667162_g864_i1	1419	No	NA	2	0	0	Low-quality	Genome-fragment	1.77	AAI-based (high-confidence)	0	1	no viral genes detected	SL506232_rnaviral_assembled	NC_042128.1	Escherichia phage RCS47, complete genome	95.743	1151	47	2	185	1334	106326	107475	0
SL506232_rnaviral_assembled_NODE_1401_length_1419_cov_8.667162_g864_i1	1419	No	NA	2	0	0	Low-quality	Genome-fragment	1.77	AAI-based (high-confidence)	0	1	no viral genes detected	SL506232_rnaviral_assembled	NC_042128.1	Escherichia phage RCS47, complete genome	95	60	2	1	1327	1386	108245	108303	4.81e-17
SL506232_rnaviral_assembled_NODE_1401_length_1419_cov_8.667162_g864_i1	1419	No	NA	2	0	0	Low-quality	Genome-fragment	1.77	AAI-based (high-confidence)	0	1	no viral genes detected	SL506232_rnaviral_assembled	NC_005856.1	Enterobacteria phage P1, complete genome	94.583	1200	60	5	187	1384	8846	7650	0
WGOK-210514C_B06_rnaviral_assembled_NODE_1090_length_1419_cov_5.369242_g756_i0	1419	No	NA	3	0	0	Low-quality	Genome-fragment	1.23	AAI-based (high-confidence)	0	1	no viral genes detected	WGOK-210514C_B06_rnaviral_assembled	NC_047950.1	Aeromonas phage AhSzw-1, complete genome	96.296	756	28	0	7	762	40514	41269	0
WGOK-210514C_B06_rnaviral_assembled_NODE_1090_length_1419_cov_5.369242_g756_i0	1419	No	NA	3	0	0	Low-quality	Genome-fragment	1.23	AAI-based (high-confidence)	0	1	no viral genes detected	WGOK-210514C_B06_rnaviral_assembled	NC_047950.1	Aeromonas phage AhSzw-1, complete genome	97.861	187	4	0	1233	1419	41268	41454	1.57e-86
WGOK-210514C_B06_rnaviral_assembled_NODE_1090_length_1419_cov_5.369242_g756_i0	1419	No	NA	3	0	0	Low-quality	Genome-fragment	1.23	AAI-based (high-confidence)	0	1	no viral genes detected	WGOK-210514C_B06_rnaviral_assembled	NC_047949.1	Aeromonas phage AhSzq-1, partial genome	95.767	756	32	0	7	762	43245	44000	0
WGOK-210514C_B06_rnaviral_assembled_NODE_1090_length_1419_cov_5.369242_g756_i0	1419	No	NA	3	0	0	Low-quality	Genome-fragment	1.23	AAI-based (high-confidence)	0	1	no viral genes detected	WGOK-210514C_B06_rnaviral_assembled	NC_047949.1	Aeromonas phage AhSzq-1, partial genome	97.861	187	4	0	1233	1419	43999	44185	1.57e-86
WG01-210518-14_B06_rnaviral_assembled_NODE_2090_length_1416_cov_9.192107_g1225_i0	1416	No	NA	1	0	1	Low-quality	Genome-fragment	0.98	AAI-based (high-confidence)	0	1	no viral genes detected	WG01-210518-14_B06_rnaviral_assembled	NC_049942.1	Escherichia phage JLK-2012, complete sequence	96.226	53	1	1	1365	1416	23640	23588	8.04e-15
WG01-210518-14_B06_rnaviral_assembled_NODE_2090_length_1416_cov_9.192107_g1225_i0	1416	No	NA	1	0	1	Low-quality	Genome-fragment	0.98	AAI-based (high-confidence)	0	1	no viral genes detected	WG01-210518-14_B06_rnaviral_assembled	NC_016158.1	Escherichia phage HK639, complete genome	97.917	48	1	0	1365	1412	44521	44474	2.89e-14
SL506025_rnaviral_assembled_NODE_624_length_1415_cov_3.977645_g388_i0	1415	No	NA	1	1	0	Low-quality	Genome-fragment	1.08	HMM-based (lower-bound)	0	1		SL506025_rnaviral_assembled	NC_024458.1	Pitaya virus X isolate P37, complete genome	98.657	1415	19	0	1	1415	1825	3239	0
SL506021_rnaviral_assembled_NODE_1645_length_1414_cov_7.590604_g867_i0	1414	No	NA	1	1	0	Low-quality	Genome-fragment	1.08	HMM-based (lower-bound)	0	1		SL506021_rnaviral_assembled	NC_001801.1	Cucumber green mottle mosaic virus, complete genome	98.16	1413	26	0	1	1413	83	1495	0
SL505989_rnaviral_assembled_NODE_1324_length_1413_cov_12.621642_g145_i1	1413	No	NA	1	0	1	Low-quality	Genome-fragment	0.97	AAI-based (high-confidence)	0	1	no viral genes detected	SL505989_rnaviral_assembled	NC_016158.1	Escherichia phage HK639, complete genome	94.545	55	3	0	2	56	44463	44517	8.02e-15
SL506393_rnaviral_assembled_NODE_993_length_1413_cov_8.528358_g562_i0	1413	No	NA	1	0	1	Low-quality	Genome-fragment	0.99	AAI-based (high-confidence)	0	1	no viral genes detected	SL506393_rnaviral_assembled	NC_024792.1	Bacillus phage Bobb, complete genome	90.164	61	6	0	144	204	129930	129990	3.73e-13
SL506447_rnaviral_assembled_NODE_1131_length_1413_cov_10.094776_g730_i0	1413	No	NA	1	0	1	Low-quality	Genome-fragment	0.99	AAI-based (high-confidence)	0	1	no viral genes detected	SL506447_rnaviral_assembled	NC_024792.1	Bacillus phage Bobb, complete genome	90.164	61	6	0	10	70	129930	129990	3.73e-13
WG0Kg-210622-14_B06_rnaviral_assembled_NODE_1456_length_1413_cov_7.972388_g284_i1	1413	No	NA	1	0	1	Low-quality	Genome-fragment	0.97	AAI-based (high-confidence)	0	1	no viral genes detected	WG0Kg-210622-14_B06_rnaviral_assembled	NC_016158.1	Escherichia phage HK639, complete genome	100	38	0	0	1	38	44480	44517	2.25e-10
SL506011_rnaviral_assembled_NODE_728_length_1412_cov_54.799104_g9_i2	1412	No	NA	1	0	1	Low-quality	Genome-fragment	0.97	AAI-based (high-confidence)	0	1	no viral genes detected	SL506011_rnaviral_assembled	NC_016158.1	Escherichia phage HK639, complete genome	97.959	49	0	1	1132	1180	44521	44474	2.88e-14
SL506011_rnaviral_assembled_NODE_730_length_1411_cov_9.142750_g394_i0	1411	No	NA	2	1	0	Low-quality	Genome-fragment	1.08	HMM-based (lower-bound)	0	1		SL506011_rnaviral_assembled	NC_028478.1	Tomato brown rugose fruit virus isolate Tom1-Jo, complete genome	99.646	1411	5	0	1	1411	3587	2177	0
SL506245_rnaviral_assembled_NODE_1187_length_1411_cov_2.523916_g762_i0	1411	No	NA	2	0	1	Low-quality	Genome-fragment	0.97	AAI-based (high-confidence)	0	1	no viral genes detected	SL506245_rnaviral_assembled	NC_048048.2	Caulobacter phage CcrSC, complete genome	95.238	42	2	0	149	190	77943	77984	2.9e-09
SL506406_rnaviral_assembled_NODE_1884_length_1411_cov_4.190583_g1071_i0	1411	No	NA	1	1	0	Low-quality	Genome-fragment	1.08	HMM-based (lower-bound)	0	1		SL506406_rnaviral_assembled	NC_028478.1	Tomato brown rugose fruit virus isolate Tom1-Jo, complete genome	99.646	1411	5	0	1	1411	3473	2063	0
WG0P-210615-14_B06_rnaviral_assembled_NODE_2013_length_1411_cov_16.595665_g24_i2	1411	No	NA	1	0	1	Low-quality	Genome-fragment	1	AAI-based (high-confidence)	0	1	no viral genes detected	WG0P-210615-14_B06_rnaviral_assembled	NC_048047.1	Caulobacter phage CcrBL9, complete genome	93.023	43	1	2	1324	1365	78572	78531	1.35e-07
SL506279_rnaviral_assembled_NODE_1385_length_1410_cov_5.242334_g8_i4	1410	No	NA	1	0	1	Low-quality	Genome-fragment	0.97	AAI-based (high-confidence)	0	1	no viral genes detected	SL506279_rnaviral_assembled	NC_048047.1	Caulobacter phage CcrBL9, complete genome	91.549	71	3	3	1338	1406	82911	82980	1.33e-17
SL506306_rnaviral_assembled_NODE_1879_length_1410_cov_4.059088_g1288_i0	1410	No	NA	1	0	1	Low-quality	Genome-fragment	0.98	AAI-based (high-confidence)	0	1	no viral genes detected	SL506306_rnaviral_assembled	NC_024792.1	Bacillus phage Bobb, complete genome	90.164	61	6	0	1344	1404	129990	129930	3.72e-13
SL506000_rnaviral_assembled_NODE_930_length_1409_cov_5.196856_g525_i0	1409	No	NA	2	2	0	Low-quality	Genome-fragment	21.97	AAI-based (high-confidence)	0	1		SL506000_rnaviral_assembled	NC_002692.1	Tomato mosaic virus, complete genome	99.306	1297	9	0	113	1409	6285	4989	0
SL506000_rnaviral_assembled_NODE_930_length_1409_cov_5.196856_g525_i0	1409	No	NA	2	2	0	Low-quality	Genome-fragment	21.97	AAI-based (high-confidence)	0	1		SL506000_rnaviral_assembled	NC_001367.1	Tobacco mosaic virus, complete genome	97.321	112	3	0	1	112	6346	6235	1.65e-46
SL506000_rnaviral_assembled_NODE_930_length_1409_cov_5.196856_g525_i0	1409	No	NA	2	2	0	Low-quality	Genome-fragment	21.97	AAI-based (high-confidence)	0	1		SL506000_rnaviral_assembled	NC_009041.1	Rehmannia mosaic virus, complete genome	93.75	112	7	0	1	112	6346	6235	7.72e-40
SL506000_rnaviral_assembled_NODE_930_length_1409_cov_5.196856_g525_i0	1409	No	NA	2	2	0	Low-quality	Genome-fragment	21.97	AAI-based (high-confidence)	0	1		SL506000_rnaviral_assembled	NC_022801.1	Yellow tailflower mild mottle virus isolate Cervantes, complete genome	90.566	53	5	0	120	172	6269	6217	2.24e-10
WGOK-210503C_B06_rnaviral_assembled_NODE_1613_length_1409_cov_8.047156_g1008_i0	1409	No	NA	3	0	0	Low-quality	Genome-fragment	1.22	AAI-based (high-confidence)	0	1	no viral genes detected	WGOK-210503C_B06_rnaviral_assembled	NC_047950.1	Aeromonas phage AhSzw-1, complete genome	96.296	756	28	0	7	762	40514	41269	0
WGOK-210503C_B06_rnaviral_assembled_NODE_1613_length_1409_cov_8.047156_g1008_i0	1409	No	NA	3	0	0	Low-quality	Genome-fragment	1.22	AAI-based (high-confidence)	0	1	no viral genes detected	WGOK-210503C_B06_rnaviral_assembled	NC_047950.1	Aeromonas phage AhSzw-1, complete genome	97.74	177	4	0	1233	1409	41268	41444	5.64e-81
WGOK-210503C_B06_rnaviral_assembled_NODE_1613_length_1409_cov_8.047156_g1008_i0	1409	No	NA	3	0	0	Low-quality	Genome-fragment	1.22	AAI-based (high-confidence)	0	1	no viral genes detected	WGOK-210503C_B06_rnaviral_assembled	NC_047949.1	Aeromonas phage AhSzq-1, partial genome	95.767	756	32	0	7	762	43245	44000	0
WGOK-210503C_B06_rnaviral_assembled_NODE_1613_length_1409_cov_8.047156_g1008_i0	1409	No	NA	3	0	0	Low-quality	Genome-fragment	1.22	AAI-based (high-confidence)	0	1	no viral genes detected	WGOK-210503C_B06_rnaviral_assembled	NC_047949.1	Aeromonas phage AhSzq-1, partial genome	97.74	177	4	0	1233	1409	43999	44175	5.64e-81
SL506043_rnaviral_assembled_NODE_2700_length_1408_cov_4.284644_g1748_i0	1408	No	NA	1	1	0	Low-quality	Genome-fragment	1.08	HMM-based (lower-bound)	0	1		SL506043_rnaviral_assembled	NC_003630.1	Pepper mild mottle virus, complete genome	99.219	1408	11	0	1	1408	1362	2769	0
SL506231_rnaviral_assembled_NODE_1115_length_1406_cov_3.229557_g665_i0	1406	No	NA	2	0	0	Low-quality	Genome-fragment	1.16	AAI-based (high-confidence)	0	1	no viral genes detected	SL506231_rnaviral_assembled	NC_042128.1	Escherichia phage RCS47, complete genome	100	820	0	0	383	1202	15947	16766	0
SL506231_rnaviral_assembled_NODE_1115_length_1406_cov_3.229557_g665_i0	1406	No	NA	2	0	0	Low-quality	Genome-fragment	1.16	AAI-based (high-confidence)	0	1	no viral genes detected	SL506231_rnaviral_assembled	NC_042128.1	Escherichia phage RCS47, complete genome	100	820	0	0	383	1202	24764	25583	0
SL506231_rnaviral_assembled_NODE_1115_length_1406_cov_3.229557_g665_i0	1406	No	NA	2	0	0	Low-quality	Genome-fragment	1.16	AAI-based (high-confidence)	0	1	no viral genes detected	SL506231_rnaviral_assembled	NC_031129.1	Salmonella phage SJ46, complete genome	97.917	240	5	0	143	382	62196	62435	2.49e-114
WC0Dc-210525-14_B06_rnaviral_assembled_NODE_1667_length_1405_cov_4.268018_g984_i0	1405	No	NA	1	1	0	Low-quality	Genome-fragment	1.08	HMM-based (lower-bound)	0	1		WC0Dc-210525-14_B06_rnaviral_assembled	NC_028478.1	Tomato brown rugose fruit virus isolate Tom1-Jo, complete genome	99.929	1405	1	0	1	1405	1367	2771	0
SL506058_rnaviral_assembled_NODE_1269_length_1404_cov_5.564237_g840_i0	1404	No	NA	2	0	1	Low-quality	Genome-fragment	1.09	AAI-based (medium-confidence)	0	1	no viral genes detected	SL506058_rnaviral_assembled	NC_054957.1	Ralstonia phage Eline, complete genome	91.463	82	7	0	815	896	6743	6824	3.65e-23
SL506333_rnaviral_assembled_NODE_1471_length_1404_cov_5.171300_g874_i0	1404	No	NA	2	0	0	Low-quality	Genome-fragment	2.1	AAI-based (medium-confidence)	0	1	no viral genes detected	SL506333_rnaviral_assembled	NC_030940.1	Pseudomonas phage phi3, complete genome	96.296	81	3	0	162	242	2965	2885	2.81e-29
SL506199_rnaviral_assembled_NODE_1963_length_1403_cov_3.682707_g1075_i0	1403	No	NA	2	0	0	Low-quality	Genome-fragment	2.17	AAI-based (medium-confidence)	0	1	no viral genes detected	SL506199_rnaviral_assembled	NC_042128.1	Escherichia phage RCS47, complete genome	91.026	78	7	0	644	721	106950	106873	6.11e-21
SL506199_rnaviral_assembled_NODE_1963_length_1403_cov_3.682707_g1075_i0	1403	No	NA	2	0	0	Low-quality	Genome-fragment	2.17	AAI-based (medium-confidence)	0	1	no viral genes detected	SL506199_rnaviral_assembled	NC_042128.1	Escherichia phage RCS47, complete genome	91.026	78	7	0	644	721	114298	114221	6.11e-21
SL506020_rnaviral_assembled_NODE_1506_length_1402_cov_3.088789_g990_i0	1402	No	NA	2	2	0	Low-quality	Genome-fragment	1.5	AAI-based (medium-confidence)	0	1		SL506020_rnaviral_assembled	NC_023716.1	Mycobacterium phage Alma, complete genome	96.97	33	1	0	179	211	4841	4873	6.24e-06
SL506020_rnaviral_assembled_NODE_1506_length_1402_cov_3.088789_g990_i0	1402	No	NA	2	2	0	Low-quality	Genome-fragment	1.5	AAI-based (medium-confidence)	0	1		SL506020_rnaviral_assembled	NC_028965.1	Mycobacterium phage Pioneer, complete genome	96.97	33	1	0	179	211	4843	4875	6.24e-06
SL506020_rnaviral_assembled_NODE_1506_length_1402_cov_3.088789_g990_i0	1402	No	NA	2	2	0	Low-quality	Genome-fragment	1.5	AAI-based (medium-confidence)	0	1		SL506020_rnaviral_assembled	NC_041911.1	Ralstonia phage RP12 DNA, complete genome	92.308	39	3	0	396	434	150904	150866	6.24e-06
SL506053_rnaviral_assembled_NODE_170_length_1401_cov_31.729669_g118_i0	1401	No	NA	1	0	1	Low-quality	Genome-fragment	0.98	AAI-based (high-confidence)	0	1	no viral genes detected	SL506053_rnaviral_assembled	NC_024792.1	Bacillus phage Bobb, complete genome	90.164	61	6	0	40	100	129930	129990	3.7e-13
SL506289_rnaviral_assembled_NODE_1309_length_1400_cov_2.974378_g745_i0	1400	No	NA	1	1	0	Low-quality	Genome-fragment	1.07	HMM-based (lower-bound)	0	1		SL506289_rnaviral_assembled	NC_001801.1	Cucumber green mottle mosaic virus, complete genome	97	1400	42	0	1	1400	120	1519	0
SL506220_rnaviral_assembled_NODE_1782_length_1399_cov_57.012821_g978_i0	1399	No	NA	1	0	1	Low-quality	Genome-fragment	0.93	AAI-based (high-confidence)	0	1.15	no viral genes detected	SL506220_rnaviral_assembled	NC_049942.1	Escherichia phage JLK-2012, complete sequence	93.827	81	4	1	363	443	23559	23638	2.18e-25
SL506220_rnaviral_assembled_NODE_1782_length_1399_cov_57.012821_g978_i0	1399	No	NA	1	0	1	Low-quality	Genome-fragment	0.93	AAI-based (high-confidence)	0	1.15	no viral genes detected	SL506220_rnaviral_assembled	NC_016158.1	Escherichia phage HK639, complete genome	94.545	55	3	0	385	439	44463	44517	7.94e-15
WGOK-210506_B06_rnaviral_assembled_NODE_1851_length_1399_cov_75.065611_g1212_i0	1399	No	NA	1	0	1	Low-quality	Genome-fragment	0.95	AAI-based (high-confidence)	0	1.04	no viral genes detected	WGOK-210506_B06_rnaviral_assembled	NC_049942.1	Escherichia phage JLK-2012, complete sequence	93.827	81	4	1	237	317	23559	23638	2.18e-25
WGOK-210506_B06_rnaviral_assembled_NODE_1851_length_1399_cov_75.065611_g1212_i0	1399	No	NA	1	0	1	Low-quality	Genome-fragment	0.95	AAI-based (high-confidence)	0	1.04	no viral genes detected	WGOK-210506_B06_rnaviral_assembled	NC_016158.1	Escherichia phage HK639, complete genome	94.545	55	3	0	259	313	44463	44517	7.94e-15
SL506306_rnaviral_assembled_NODE_1911_length_1398_cov_3.781132_g1311_i0	1398	No	NA	1	0	1	Low-quality	Genome-fragment	0.75	AAI-based (medium-confidence)	0	1	no viral genes detected	SL506306_rnaviral_assembled	NC_022096.1	Pseudomonas phage PaBG, complete genome	91.667	60	5	0	1140	1199	105231	105290	2.85e-14
SL506239_rnaviral_assembled_NODE_1231_length_1397_cov_10.095166_g612_i0	1397	No	NA	1	1	0	Low-quality	Genome-fragment	2.23	AAI-based (high-confidence)	0	1		SL506239_rnaviral_assembled	NC_052986.1	Aeromonas phage BUCT551, complete genome	99.141	1397	12	0	1	1397	40194	41590	0
SL506239_rnaviral_assembled_NODE_1231_length_1397_cov_10.095166_g612_i0	1397	No	NA	1	1	0	Low-quality	Genome-fragment	2.23	AAI-based (high-confidence)	0	1		SL506239_rnaviral_assembled	NC_042344.1	Phage Sano, complete genome	100	30	0	0	1102	1131	35941	35970	6.22e-06
SL506253_rnaviral_assembled_NODE_2504_length_1397_cov_6.302115_g1497_i0	1397	No	NA	1	1	0	Low-quality	Genome-fragment	10.7	HMM-based (lower-bound)	0	1		SL506253_rnaviral_assembled	NC_032990.1	Hubei picorna-like virus 63 strain insectZJ97544 hypothetical protein gene, complete cds	91.631	1398	115	2	1	1397	8101	6705	0
SL506253_rnaviral_assembled_NODE_2504_length_1397_cov_6.302115_g1497_i0	1397	No	NA	1	1	0	Low-quality	Genome-fragment	10.7	HMM-based (lower-bound)	0	1		SL506253_rnaviral_assembled	NC_033045.1	Hubei picorna-like virus 62 strain spider133936 hypothetical protein gene, complete cds	91.422	1399	116	4	1	1397	8131	6735	0
SL506072_rnaviral_assembled_NODE_1213_length_1396_cov_3.525321_g702_i0	1396	No	NA	2	2	0	Low-quality	Genome-fragment	21.51	AAI-based (high-confidence)	0	1		SL506072_rnaviral_assembled	NC_001801.1	Cucumber green mottle mosaic virus, complete genome	97.994	1396	28	0	1	1396	5017	6412	0
SL506265_rnaviral_assembled_NODE_546_length_1396_cov_7.746788_g364_i0	1396	No	NA	1	0	1	Low-quality	Genome-fragment	1.53	AAI-based (high-confidence)	0	1	no viral genes detected	SL506265_rnaviral_assembled	NC_050154.1	Escherichia phage D6, complete genome	96.267	1393	50	1	4	1396	59908	61298	0
SL506341_rnaviral_assembled_NODE_2188_length_1396_cov_26.300831_g1484_i0	1396	No	NA	1	0	1	Low-quality	Genome-fragment	0.97	AAI-based (high-confidence)	0	1	no viral genes detected	SL506341_rnaviral_assembled	NC_024792.1	Bacillus phage Bobb, complete genome	90	60	6	0	1254	1313	129990	129931	1.33e-12
SL506341_rnaviral_assembled_NODE_2189_length_1396_cov_20.712774_g1485_i0	1396	No	NA	1	0	1	Low-quality	Genome-fragment	0.97	AAI-based (high-confidence)	0	1	no viral genes detected	SL506341_rnaviral_assembled	NC_024792.1	Bacillus phage Bobb, complete genome	90	60	6	0	84	143	129931	129990	1.33e-12
SL506163_rnaviral_assembled_NODE_1522_length_1395_cov_6.249622_g839_i0	1395	No	NA	2	2	0	Low-quality	Genome-fragment	21.65	AAI-based (high-confidence)	0	1		SL506163_rnaviral_assembled	NC_002692.1	Tomato mosaic virus, complete genome	99.283	1395	10	0	1	1395	3695	5089	0
SL506072_rnaviral_assembled_NODE_1218_length_1394_cov_17.736563_g392_i2	1394	No	NA	2	0	1	Low-quality	Genome-fragment	1.01	AAI-based (high-confidence)	0	1	no viral genes detected	SL506072_rnaviral_assembled	NC_024792.1	Bacillus phage Bobb, complete genome	90.164	61	6	0	509	569	129930	129990	3.68e-13
SL506266_rnaviral_assembled_NODE_1066_length_1394_cov_4.666919_g575_i0	1394	No	NA	1	0	1	Low-quality	Genome-fragment	0.71	AAI-based (high-confidence)	0	1.18	no viral genes detected	SL506266_rnaviral_assembled	NC_006820.1	Synechococcus phage S-PM2, complete genome	92.727	55	4	0	1337	1391	119523	119469	3.68e-13
SL506266_rnaviral_assembled_NODE_1066_length_1394_cov_4.666919_g575_i0	1394	No	NA	1	0	1	Low-quality	Genome-fragment	0.71	AAI-based (high-confidence)	0	1.18	no viral genes detected	SL506266_rnaviral_assembled	NC_006820.1	Synechococcus phage S-PM2, complete genome	92.727	55	4	0	1177	1231	119523	119469	3.68e-13
SL506266_rnaviral_assembled_NODE_1066_length_1394_cov_4.666919_g575_i0	1394	No	NA	1	0	1	Low-quality	Genome-fragment	0.71	AAI-based (high-confidence)	0	1.18	no viral genes detected	SL506266_rnaviral_assembled	NC_006820.1	Synechococcus phage S-PM2, complete genome	92.727	55	4	0	1017	1071	119523	119469	3.68e-13
SL506390_rnaviral_assembled_NODE_1059_length_1394_cov_155.869796_g112_i3	1394	No	NA	1	0	1	Low-quality	Genome-fragment	0.96	AAI-based (high-confidence)	0	1	no viral genes detected	SL506390_rnaviral_assembled	NC_024792.1	Bacillus phage Bobb, complete genome	90.164	61	6	0	152	212	129930	129990	3.68e-13
SL506436_rnaviral_assembled_NODE_1449_length_1394_cov_6.133989_g940_i0	1394	No	NA	2	0	0	Low-quality	Genome-fragment	1.28	AAI-based (high-confidence)	0	1	no viral genes detected	SL506436_rnaviral_assembled	NC_042128.1	Escherichia phage RCS47, complete genome	100	390	0	0	1005	1394	16768	16379	0
SL506436_rnaviral_assembled_NODE_1449_length_1394_cov_6.133989_g940_i0	1394	No	NA	2	0	0	Low-quality	Genome-fragment	1.28	AAI-based (high-confidence)	0	1	no viral genes detected	SL506436_rnaviral_assembled	NC_042128.1	Escherichia phage RCS47, complete genome	100	389	0	0	1006	1394	25584	25196	0
SL506042_rnaviral_assembled_NODE_796_length_1392_cov_18.699014_g463_i0	1392	No	NA	1	0	1	Low-quality	Genome-fragment	0.96	AAI-based (high-confidence)	0	1	no viral genes detected	SL506042_rnaviral_assembled	NC_024792.1	Bacillus phage Bobb, complete genome	90.164	61	6	0	1297	1357	129990	129930	3.67e-13
SL506042_rnaviral_assembled_NODE_797_length_1392_cov_18.263078_g463_i1	1392	No	NA	1	0	1	Low-quality	Genome-fragment	0.96	AAI-based (high-confidence)	0	1	no viral genes detected	SL506042_rnaviral_assembled	NC_024792.1	Bacillus phage Bobb, complete genome	90.164	61	6	0	36	96	129930	129990	3.67e-13
SL506068_rnaviral_assembled_NODE_1189_length_1392_cov_53.067475_g23_i5	1392	No	NA	2	0	1	Low-quality	Genome-fragment	0.96	AAI-based (high-confidence)	0	1	no viral genes detected	SL506068_rnaviral_assembled	NC_048047.1	Caulobacter phage CcrBL9, complete genome	100	31	0	0	5	35	78541	78571	1.72e-06
SL506252_rnaviral_assembled_NODE_1276_length_1391_cov_2.975721_g781_i0	1391	No	NA	2	0	0	Low-quality	Genome-fragment	1.15	AAI-based (high-confidence)	0	1	no viral genes detected	SL506252_rnaviral_assembled	NC_042128.1	Escherichia phage RCS47, complete genome	100	741	0	0	1	741	16026	16766	0
SL506252_rnaviral_assembled_NODE_1276_length_1391_cov_2.975721_g781_i0	1391	No	NA	2	0	0	Low-quality	Genome-fragment	1.15	AAI-based (high-confidence)	0	1	no viral genes detected	SL506252_rnaviral_assembled	NC_042128.1	Escherichia phage RCS47, complete genome	100	741	0	0	1	741	24843	25583	0
SL506071_rnaviral_assembled_NODE_1170_length_1390_cov_5.741838_g652_i0	1390	No	NA	1	0	1	Low-quality	Genome-fragment	0.97	AAI-based (high-confidence)	0	1	no viral genes detected	SL506071_rnaviral_assembled	NC_024792.1	Bacillus phage Bobb, complete genome	90	60	6	0	64	123	129931	129990	1.32e-12
SL506249_rnaviral_assembled_NODE_2531_length_1388_cov_1.561977_g1414_i0	1388	No	NA	1	1	0	Low-quality	Genome-fragment	1.06	HMM-based (lower-bound)	0	1		SL506249_rnaviral_assembled	NC_002692.1	Tomato mosaic virus, complete genome	99.207	1387	11	0	2	1388	3108	1722	0
SL506284_rnaviral_assembled_NODE_1533_length_1388_cov_4.128517_g809_i0	1388	No	NA	2	2	0	Low-quality	Genome-fragment	21.64	AAI-based (high-confidence)	0	1		SL506284_rnaviral_assembled	NC_003630.1	Pepper mild mottle virus, complete genome	97.264	1389	37	1	1	1388	4933	6321	0
SL506284_rnaviral_assembled_NODE_1533_length_1388_cov_4.128517_g809_i0	1388	No	NA	2	2	0	Low-quality	Genome-fragment	21.64	AAI-based (high-confidence)	0	1		SL506284_rnaviral_assembled	NC_022801.1	Yellow tailflower mild mottle virus isolate Cervantes, complete genome	96.364	55	2	0	1265	1319	6216	6270	1.69e-16
SL506284_rnaviral_assembled_NODE_1533_length_1388_cov_4.128517_g809_i0	1388	No	NA	2	2	0	Low-quality	Genome-fragment	21.64	AAI-based (high-confidence)	0	1		SL506284_rnaviral_assembled	NC_009041.1	Rehmannia mosaic virus, complete genome	92.857	56	4	0	1266	1321	6238	6293	1.02e-13
SL506284_rnaviral_assembled_NODE_1533_length_1388_cov_4.128517_g809_i0	1388	No	NA	2	2	0	Low-quality	Genome-fragment	21.64	AAI-based (high-confidence)	0	1		SL506284_rnaviral_assembled	NC_028478.1	Tomato brown rugose fruit virus isolate Tom1-Jo, complete genome	93.333	45	3	0	1274	1318	6245	6289	2.85e-09
SL506284_rnaviral_assembled_NODE_1533_length_1388_cov_4.128517_g809_i0	1388	No	NA	2	2	0	Low-quality	Genome-fragment	21.64	AAI-based (high-confidence)	0	1		SL506284_rnaviral_assembled	NC_009642.1	Bell pepper mottle tobamovirus, complete genome	100	32	0	0	1287	1318	6239	6270	4.77e-07
SL506284_rnaviral_assembled_NODE_1533_length_1388_cov_4.128517_g809_i0	1388	No	NA	2	2	0	Low-quality	Genome-fragment	21.64	AAI-based (high-confidence)	0	1		SL506284_rnaviral_assembled	NC_003852.1	Obuda pepper virus, complete genome	92.857	42	0	2	1287	1325	6369	6410	1.72e-06
SL506302_rnaviral_assembled_NODE_2051_length_1388_cov_7.565779_g1171_i0	1388	No	NA	1	0	1	Low-quality	Genome-fragment	0.92	AAI-based (high-confidence)	0	1	no viral genes detected	SL506302_rnaviral_assembled	NC_048048.2	Caulobacter phage CcrSC, complete genome	95.349	43	0	2	1324	1365	77984	77943	2.85e-09
SL506350_rnaviral_assembled_NODE_1422_length_1388_cov_7.236502_g59_i1	1388	No	NA	1	1	0	Low-quality	Genome-fragment	1.06	HMM-based (lower-bound)	0	1		SL506350_rnaviral_assembled	NC_003630.1	Pepper mild mottle virus, complete genome	97.695	1388	32	0	1	1388	2058	3445	0
SL506361_rnaviral_assembled_NODE_1573_length_1388_cov_4.739163_g881_i0	1388	No	NA	2	1	0	Low-quality	Genome-fragment	2.15	AAI-based (medium-confidence)	0	1		SL506361_rnaviral_assembled	NC_042342.1	Pseudomonas virus H66, complete genome	94.444	36	2	0	1274	1309	28564	28529	6.17e-06
SL506361_rnaviral_assembled_NODE_1573_length_1388_cov_4.739163_g881_i0	1388	No	NA	2	1	0	Low-quality	Genome-fragment	2.15	AAI-based (medium-confidence)	0	1		SL506361_rnaviral_assembled	NC_006552.1	Pseudomonas phage F116, complete genome	94.444	36	2	0	1274	1309	28815	28780	6.17e-06
WM08-210601-14_B06_rnaviral_assembled_NODE_1712_length_1388_cov_6.446388_g926_i0	1388	No	NA	3	3	0	Low-quality	Genome-fragment	21.65	AAI-based (high-confidence)	0	1		WM08-210601-14_B06_rnaviral_assembled	NC_002692.1	Tomato mosaic virus, complete genome	99.207	1388	11	0	1	1388	4623	6010	0
SL506397_rnaviral_assembled_NODE_2672_length_1387_cov_26.286149_g30_i2	1387	No	NA	1	0	1	Low-quality	Genome-fragment	0.94	AAI-based (high-confidence)	0	1.04	no viral genes detected	SL506397_rnaviral_assembled	NC_049942.1	Escherichia phage JLK-2012, complete sequence	93.827	81	4	1	1083	1163	23638	23559	2.16e-25
SL506397_rnaviral_assembled_NODE_2672_length_1387_cov_26.286149_g30_i2	1387	No	NA	1	0	1	Low-quality	Genome-fragment	0.94	AAI-based (high-confidence)	0	1.04	no viral genes detected	SL506397_rnaviral_assembled	NC_016158.1	Escherichia phage HK639, complete genome	94.545	55	3	0	1087	1141	44517	44463	7.87e-15
SL506404_rnaviral_assembled_NODE_2199_length_1387_cov_4.031202_g1349_i0	1387	No	NA	1	0	1	Low-quality	Genome-fragment	3.79	AAI-based (medium-confidence)	0	1	no viral genes detected	SL506404_rnaviral_assembled	NC_049451.1	Klebsiella phage ST147-VIM1phi7.1, complete genome	90.476	231	22	0	1157	1387	29519	29289	5.55e-81
SL506266_rnaviral_assembled_NODE_1078_length_1386_cov_3.584158_g585_i0	1386	No	NA	4	0	0	Low-quality	Genome-fragment	10.51	AAI-based (high-confidence)	0	1	no viral genes detected	SL506266_rnaviral_assembled	NC_004174.1	Pseudomonas phage phi12 segment S, complete sequence	98.268	1386	24	0	1	1386	30	1415	0
SL506325_rnaviral_assembled_NODE_1298_length_1386_cov_5.496573_g780_i0	1386	No	NA	1	0	1	Low-quality	Genome-fragment	0.97	AAI-based (high-confidence)	0	1	no viral genes detected	SL506325_rnaviral_assembled	NC_024792.1	Bacillus phage Bobb, complete genome	90.164	61	6	0	9	69	129930	129990	3.66e-13
WG0Kg-210615-14_B06_rnaviral_assembled_NODE_2103_length_1386_cov_4.063976_g1019_i0	1386	No	NA	3	3	0	Low-quality	Genome-fragment	21.35	AAI-based (high-confidence)	0	1		WG0Kg-210615-14_B06_rnaviral_assembled	NC_001801.1	Cucumber green mottle mosaic virus, complete genome	99.278	1386	10	0	1	1386	6127	4742	0
WGOK-210524_B06_rnaviral_assembled_NODE_2866_length_1386_cov_6.958111_g1897_i0	1386	No	NA	2	0	0	Low-quality	Genome-fragment	1.15	AAI-based (medium-confidence)	0	1	no viral genes detected	WGOK-210524_B06_rnaviral_assembled	NC_054957.1	Ralstonia phage Eline, complete genome	97.183	71	2	0	332	402	6744	6814	2.16e-25
SL506395_rnaviral_assembled_NODE_1896_length_1385_cov_5.777439_g1097_i0	1385	No	NA	1	0	0	Low-quality	Genome-fragment	1.2	AAI-based (high-confidence)	0	1	no viral genes detected	SL506395_rnaviral_assembled	NC_047950.1	Aeromonas phage AhSzw-1, complete genome	95.47	861	39	0	525	1385	41268	42128	0
SL506395_rnaviral_assembled_NODE_1896_length_1385_cov_5.777439_g1097_i0	1385	No	NA	1	0	0	Low-quality	Genome-fragment	1.2	AAI-based (high-confidence)	0	1	no viral genes detected	SL506395_rnaviral_assembled	NC_047950.1	Aeromonas phage AhSzw-1, complete genome	100	53	0	0	2	54	41217	41269	1.01e-18
SL506395_rnaviral_assembled_NODE_1896_length_1385_cov_5.777439_g1097_i0	1385	No	NA	1	0	0	Low-quality	Genome-fragment	1.2	AAI-based (high-confidence)	0	1	no viral genes detected	SL506395_rnaviral_assembled	NC_047949.1	Aeromonas phage AhSzq-1, partial genome	94.89	861	44	0	525	1385	43999	44859	0
SL506395_rnaviral_assembled_NODE_1896_length_1385_cov_5.777439_g1097_i0	1385	No	NA	1	0	0	Low-quality	Genome-fragment	1.2	AAI-based (high-confidence)	0	1	no viral genes detected	SL506395_rnaviral_assembled	NC_047949.1	Aeromonas phage AhSzq-1, partial genome	100	53	0	0	2	54	43948	44000	1.01e-18
SL506072_rnaviral_assembled_NODE_1242_length_1384_cov_3.308924_g719_i0	1384	No	NA	1	1	0	Low-quality	Genome-fragment	1.06	HMM-based (lower-bound)	0	1		SL506072_rnaviral_assembled	NC_001801.1	Cucumber green mottle mosaic virus, complete genome	96.532	1384	48	0	1	1384	124	1507	0
SL506260_rnaviral_assembled_NODE_1922_length_1384_cov_18.419527_g1137_i0	1384	No	NA	1	0	1	Low-quality	Genome-fragment	0.96	AAI-based (high-confidence)	0	1	no viral genes detected	SL506260_rnaviral_assembled	NC_049942.1	Escherichia phage JLK-2012, complete sequence	93.827	81	4	1	199	279	23559	23638	2.15e-25
SL506260_rnaviral_assembled_NODE_1922_length_1384_cov_18.419527_g1137_i0	1384	No	NA	1	0	1	Low-quality	Genome-fragment	0.96	AAI-based (high-confidence)	0	1	no viral genes detected	SL506260_rnaviral_assembled	NC_016158.1	Escherichia phage HK639, complete genome	94.545	55	3	0	221	275	44463	44517	7.85e-15
WM06-210525-14_B06_rnaviral_assembled_NODE_1727_length_1383_cov_30.674809_g40_i3	1383	No	NA	1	0	1	Low-quality	Genome-fragment	0.95	AAI-based (high-confidence)	0	1	no viral genes detected	WM06-210525-14_B06_rnaviral_assembled	NC_048047.1	Caulobacter phage CcrBL9, complete genome	100	31	0	0	1342	1372	78571	78541	1.71e-06
SL506346_rnaviral_assembled_NODE_1774_length_1382_cov_7.056532_g947_i0	1382	No	NA	3	0	1	Low-quality	Genome-fragment	1.01	AAI-based (high-confidence)	0	1	no viral genes detected	SL506346_rnaviral_assembled	NC_024792.1	Bacillus phage Bobb, complete genome	90.164	61	6	0	551	611	129930	129990	3.65e-13
SL506384_rnaviral_assembled_NODE_2030_length_1382_cov_8547.439267_g828_i1	1382	No	NA	1	0	0	Low-quality	Genome-fragment	2.78	AAI-based (high-confidence)	0	1	no viral genes detected	SL506384_rnaviral_assembled	NC_031940.1	Salmonella phage 118970_sal3, complete genome	94.595	37	2	0	342	378	19436	19472	1.71e-06
SL506384_rnaviral_assembled_NODE_2030_length_1382_cov_8547.439267_g828_i1	1382	No	NA	1	0	0	Low-quality	Genome-fragment	2.78	AAI-based (high-confidence)	0	1	no viral genes detected	SL506384_rnaviral_assembled	NC_031940.1	Salmonella phage 118970_sal3, complete genome	94.595	37	2	0	342	378	59025	59061	1.71e-06
SL506384_rnaviral_assembled_NODE_2030_length_1382_cov_8547.439267_g828_i1	1382	No	NA	1	0	0	Low-quality	Genome-fragment	2.78	AAI-based (high-confidence)	0	1	no viral genes detected	SL506384_rnaviral_assembled	NC_004313.1	Salmonella phage ST64B, complete genome	94.595	37	2	0	342	378	21067	21103	1.71e-06
SL506426_rnaviral_assembled_NODE_2139_length_1382_cov_2.752483_g1096_i0	1382	No	NA	1	0	1	Low-quality	Genome-fragment	0.23	AAI-based (high-confidence)	0	1	no viral genes detected	SL506426_rnaviral_assembled	NC_029783.1	Grapevine leafroll-associated virus 13 genomic RNA, complete genome, isolate: a177	100	28	0	0	556	583	10875	10902	7.95e-05
SL506041_rnaviral_assembled_NODE_983_length_1381_cov_6.503058_g615_i0	1381	No	NA	2	0	1	Low-quality	Genome-fragment	0.57	AAI-based (medium-confidence)	0	1.07	no viral genes detected	SL506041_rnaviral_assembled	NC_006820.1	Synechococcus phage S-PM2, complete genome	94.444	54	3	0	1102	1155	119523	119470	2.82e-14
SL506042_rnaviral_assembled_NODE_815_length_1381_cov_5.889144_g476_i0	1381	No	NA	1	1	0	Low-quality	Genome-fragment	21.44	AAI-based (high-confidence)	0	1		SL506042_rnaviral_assembled	NC_028478.1	Tomato brown rugose fruit virus isolate Tom1-Jo, complete genome	99.71	1381	4	0	1	1381	4876	3496	0
SL506277_rnaviral_assembled_NODE_884_length_1381_cov_7.717890_g483_i0	1381	No	NA	1	0	1	Low-quality	Genome-fragment	0.74	AAI-based (medium-confidence)	0	1	no viral genes detected	SL506277_rnaviral_assembled	NC_049851.1	Burkholderia phage BcepSauron, complete genome	90	50	5	0	361	410	95157	95108	1.02e-08
SL506277_rnaviral_assembled_NODE_884_length_1381_cov_7.717890_g483_i0	1381	No	NA	1	0	1	Low-quality	Genome-fragment	0.74	AAI-based (medium-confidence)	0	1	no viral genes detected	SL506277_rnaviral_assembled	NC_049850.1	Burkholderia phage BcepSaruman, complete genome	90	50	5	0	361	410	95375	95326	1.02e-08
WG0Kc-210615-14_B06_rnaviral_assembled_NODE_1416_length_1381_cov_5.272936_g97_i1	1381	No	NA	1	0	1	Low-quality	Genome-fragment	1	AAI-based (high-confidence)	0	1	no viral genes detected	WG0Kc-210615-14_B06_rnaviral_assembled	NC_042337.1	Mycobacterium virus Astro, complete genome	90.411	73	7	0	1183	1255	4056	4128	3.62e-18
SL506196_rnaviral_assembled_NODE_1650_length_1380_cov_22.811783_g10_i1	1380	No	NA	2	0	1	Low-quality	Genome-fragment	0.96	AAI-based (high-confidence)	0	1	no viral genes detected	SL506196_rnaviral_assembled	NC_049942.1	Escherichia phage JLK-2012, complete sequence	95.89	73	2	1	1304	1375	23641	23569	2.78e-24
SL506196_rnaviral_assembled_NODE_1650_length_1380_cov_22.811783_g10_i1	1380	No	NA	2	0	1	Low-quality	Genome-fragment	0.96	AAI-based (high-confidence)	0	1	no viral genes detected	SL506196_rnaviral_assembled	NC_016158.1	Escherichia phage HK639, complete genome	93.443	61	4	0	1303	1363	44523	44463	1.68e-16
SL506200_rnaviral_assembled_NODE_1208_length_1379_cov_2.986217_g722_i0	1379	No	NA	1	1	0	Low-quality	Genome-fragment	1.06	HMM-based (lower-bound)	0	1		SL506200_rnaviral_assembled	NC_001801.1	Cucumber green mottle mosaic virus, complete genome	97.97	1379	28	0	1	1379	1479	101	0
SL506256_rnaviral_assembled_NODE_1476_length_1379_cov_4.084992_g910_i0	1379	No	NA	2	0	1	Low-quality	Genome-fragment	0.96	AAI-based (high-confidence)	0	1	no viral genes detected	SL506256_rnaviral_assembled	NC_049942.1	Escherichia phage JLK-2012, complete sequence	95.89	73	2	1	1308	1379	23641	23569	2.77e-24
SL506256_rnaviral_assembled_NODE_1476_length_1379_cov_4.084992_g910_i0	1379	No	NA	2	0	1	Low-quality	Genome-fragment	0.96	AAI-based (high-confidence)	0	1	no viral genes detected	SL506256_rnaviral_assembled	NC_016158.1	Escherichia phage HK639, complete genome	93.443	61	4	0	1307	1367	44523	44463	1.68e-16
SL506399_rnaviral_assembled_NODE_1988_length_1379_cov_49.673047_g1286_i0	1379	No	NA	1	0	0	Low-quality	Genome-fragment	3.25	AAI-based (high-confidence)	0	1.15	no viral genes detected	SL506399_rnaviral_assembled	NC_048106.1	Synechococcus phage S-CBWM1, complete genome	93.22	59	0	4	6	62	19614	19670	2.81e-14
SL506399_rnaviral_assembled_NODE_1988_length_1379_cov_49.673047_g1286_i0	1379	No	NA	1	0	0	Low-quality	Genome-fragment	3.25	AAI-based (high-confidence)	0	1.15	no viral genes detected	SL506399_rnaviral_assembled	NC_027366.1	Bacillus phage Mater, complete genome	91.803	61	4	1	679	739	132704	132645	2.81e-14
SL506399_rnaviral_assembled_NODE_1988_length_1379_cov_49.673047_g1286_i0	1379	No	NA	1	0	0	Low-quality	Genome-fragment	3.25	AAI-based (high-confidence)	0	1.15	no viral genes detected	SL506399_rnaviral_assembled	NC_027366.1	Bacillus phage Mater, complete genome	94.444	54	2	1	292	345	132697	132645	1.01e-13
WR03-210525-14_B06_rnaviral_assembled_NODE_1676_length_1378_cov_4.375479_g874_i0	1378	No	NA	1	0	1	Low-quality	Genome-fragment	0.97	AAI-based (high-confidence)	0	1	no viral genes detected	WR03-210525-14_B06_rnaviral_assembled	NC_049942.1	Escherichia phage JLK-2012, complete sequence	93.421	76	5	0	1294	1369	23635	23560	3.59e-23
WR03-210525-14_B06_rnaviral_assembled_NODE_1676_length_1378_cov_4.375479_g874_i0	1378	No	NA	1	0	1	Low-quality	Genome-fragment	0.97	AAI-based (high-confidence)	0	1	no viral genes detected	WR03-210525-14_B06_rnaviral_assembled	NC_048047.1	Caulobacter phage CcrBL9, complete genome	93.023	43	1	2	1232	1273	78572	78531	1.32e-07
SL505992_rnaviral_assembled_NODE_1190_length_1377_cov_3.026074_g759_i0	1377	No	NA	2	2	0	Low-quality	Genome-fragment	21.37	AAI-based (high-confidence)	0	1		SL505992_rnaviral_assembled	NC_028478.1	Tomato brown rugose fruit virus isolate Tom1-Jo, complete genome	99.782	1376	3	0	2	1377	3730	5105	0
SL506008_rnaviral_assembled_NODE_909_length_1375_cov_4.270353_g560_i0	1375	No	NA	1	1	0	Low-quality	Genome-fragment	1.05	HMM-based (lower-bound)	0	1		SL506008_rnaviral_assembled	NC_003630.1	Pepper mild mottle virus, complete genome	99.418	1375	8	0	1	1375	3563	2189	0
SL506029_rnaviral_assembled_NODE_1129_length_1375_cov_7.781874_g639_i0	1375	No	NA	2	0	0	Low-quality	Genome-fragment	1.72	AAI-based (high-confidence)	0	1	no viral genes detected	SL506029_rnaviral_assembled	NC_005856.1	Enterobacteria phage P1, complete genome	99.167	1200	10	0	29	1228	8846	7647	0
SL506029_rnaviral_assembled_NODE_1129_length_1375_cov_7.781874_g639_i0	1375	No	NA	2	0	0	Low-quality	Genome-fragment	1.72	AAI-based (high-confidence)	0	1	no viral genes detected	SL506029_rnaviral_assembled	NC_042128.1	Escherichia phage RCS47, complete genome	90.773	1203	104	7	25	1223	113672	114871	0
SL506029_rnaviral_assembled_NODE_1129_length_1375_cov_7.781874_g639_i0	1375	No	NA	2	0	0	Low-quality	Genome-fragment	1.72	AAI-based (high-confidence)	0	1	no viral genes detected	SL506029_rnaviral_assembled	NC_042128.1	Escherichia phage RCS47, complete genome	92.063	1134	86	4	26	1157	106325	107456	0
SL506029_rnaviral_assembled_NODE_1129_length_1375_cov_7.781874_g639_i0	1375	No	NA	2	0	0	Low-quality	Genome-fragment	1.72	AAI-based (high-confidence)	0	1	no viral genes detected	SL506029_rnaviral_assembled	NC_031129.1	Salmonella phage SJ46, complete genome	100	28	0	0	1	28	67047	67074	7.91e-05
WG01-210622-14_B06_rnaviral_assembled_NODE_1606_length_1375_cov_4.347926_g956_i0	1375	No	NA	1	0	1	Low-quality	Genome-fragment	0.95	AAI-based (high-confidence)	0	1	no viral genes detected	WG01-210622-14_B06_rnaviral_assembled	NC_024792.1	Bacillus phage Bobb, complete genome	90	60	6	0	41	100	129931	129990	1.31e-12
SL506243_rnaviral_assembled_NODE_371_length_1374_cov_2.522675_g292_i0	1374	No	NA	1	0	0	Low-quality	Genome-fragment	0.84	AAI-based (medium-confidence)	0	1	no viral genes detected	SL506243_rnaviral_assembled	NC_041927.1	Sphingobium phage Lacusarx, complete genome	100	28	0	0	1122	1149	37962	37989	7.9e-05
SL506428_rnaviral_assembled_NODE_2058_length_1374_cov_10.293620_g1142_i0	1374	No	NA	2	2	0	Low-quality	Genome-fragment	21.17	AAI-based (high-confidence)	0	1		SL506428_rnaviral_assembled	NC_001801.1	Cucumber green mottle mosaic virus, complete genome	98.326	1374	23	0	1	1374	6390	5017	0
WGOK-210509C_B06_rnaviral_assembled_NODE_1558_length_1374_cov_9.255957_g638_i2	1374	No	NA	2	0	2	Low-quality	Genome-fragment	1	AAI-based (high-confidence)	0	1	no viral genes detected	WGOK-210509C_B06_rnaviral_assembled	NC_024792.1	Bacillus phage Bobb, complete genome	90	60	6	0	1000	1059	129990	129931	1.3e-12
SL506066_rnaviral_assembled_NODE_1416_length_1373_cov_5.863077_g821_i0	1373	No	NA	2	0	1	Low-quality	Genome-fragment	0.96	AAI-based (high-confidence)	0	1	no viral genes detected	SL506066_rnaviral_assembled	NC_024792.1	Bacillus phage Bobb, complete genome	90.164	61	6	0	296	356	129930	129990	3.62e-13
SL506441_rnaviral_assembled_NODE_1961_length_1373_cov_6.977692_g1206_i0	1373	No	NA	2	0	1	Low-quality	Genome-fragment	0.48	AAI-based (medium-confidence)	0	1	no viral genes detected	SL506441_rnaviral_assembled	NC_028879.1	Pseudomonas phage PaMx42, complete genome	91.026	78	7	0	269	346	31331	31254	5.98e-21
WG0A-210601-14_B06_rnaviral_assembled_NODE_2049_length_1373_cov_5.158462_g188_i2	1373	No	NA	1	0	1	Low-quality	Genome-fragment	0.96	AAI-based (high-confidence)	0	1	no viral genes detected	WG0A-210601-14_B06_rnaviral_assembled	NC_024792.1	Bacillus phage Bobb, complete genome	90.164	61	6	0	15	75	129930	129990	3.62e-13
SL506048_rnaviral_assembled_NODE_1362_length_1372_cov_2.581216_g862_i0	1372	No	NA	1	0	1	Low-quality	Genome-fragment	0.73	AAI-based (medium-confidence)	0	1	no viral genes detected	SL506048_rnaviral_assembled	NC_049851.1	Burkholderia phage BcepSauron, complete genome	90	50	5	0	1131	1180	95108	95157	1.01e-08
SL506048_rnaviral_assembled_NODE_1362_length_1372_cov_2.581216_g862_i0	1372	No	NA	1	0	1	Low-quality	Genome-fragment	0.73	AAI-based (medium-confidence)	0	1	no viral genes detected	SL506048_rnaviral_assembled	NC_049850.1	Burkholderia phage BcepSaruman, complete genome	90	50	5	0	1131	1180	95326	95375	1.01e-08
SL506216_rnaviral_assembled_NODE_2269_length_1372_cov_5.422633_g1295_i0	1372	No	NA	2	0	1	Low-quality	Genome-fragment	2.12	AAI-based (medium-confidence)	0	1	no viral genes detected	SL506216_rnaviral_assembled	NC_042128.1	Escherichia phage RCS47, complete genome	91.026	78	7	0	563	640	106873	106950	5.97e-21
SL506216_rnaviral_assembled_NODE_2269_length_1372_cov_5.422633_g1295_i0	1372	No	NA	2	0	1	Low-quality	Genome-fragment	2.12	AAI-based (medium-confidence)	0	1	no viral genes detected	SL506216_rnaviral_assembled	NC_042128.1	Escherichia phage RCS47, complete genome	91.026	78	7	0	563	640	114221	114298	5.97e-21
WR03-210608-14_B06_rnaviral_assembled_NODE_1047_length_1372_cov_13.340262_g535_i0	1372	No	NA	1	1	0	Low-quality	Genome-fragment	1.05	HMM-based (lower-bound)	0	1		WR03-210608-14_B06_rnaviral_assembled	NC_001801.1	Cucumber green mottle mosaic virus, complete genome	98.178	1372	25	0	1	1372	1495	124	0
WGOK-210524_B06_rnaviral_assembled_NODE_2928_length_1371_cov_8.173344_g1945_i0	1371	No	NA	2	0	1	Low-quality	Genome-fragment	0.97	AAI-based (high-confidence)	0	1	no viral genes detected	WGOK-210524_B06_rnaviral_assembled	NC_024792.1	Bacillus phage Bobb, complete genome	90.164	61	6	0	289	349	129930	129990	3.62e-13
SL505979_rnaviral_assembled_NODE_1347_length_1370_cov_4.121049_g655_i0	1370	No	NA	3	2	0	Low-quality	Genome-fragment	31.84	AAI-based (medium-confidence)	0	1		SL505979_rnaviral_assembled	NC_001504.1	Melon necrotic spot virus, genome	95.985	1370	55	0	1	1370	2992	1623	0
SL506245_rnaviral_assembled_NODE_1273_length_1369_cov_12.789352_g817_i0	1369	No	NA	2	0	1	Low-quality	Genome-fragment	0.95	AAI-based (high-confidence)	0	1	no viral genes detected	SL506245_rnaviral_assembled	NC_016158.1	Escherichia phage HK639, complete genome	93.443	61	4	0	1300	1360	44523	44463	1.67e-16
SL506249_rnaviral_assembled_NODE_2636_length_1368_cov_4.606178_g1481_i0	1368	No	NA	3	3	0	Low-quality	Genome-fragment	21.34	AAI-based (high-confidence)	0	1		SL506249_rnaviral_assembled	NC_028478.1	Tomato brown rugose fruit virus isolate Tom1-Jo, complete genome	99.927	1367	1	0	2	1368	6030	4664	0
WGOK-210506_B06_rnaviral_assembled_NODE_1951_length_1368_cov_14.877220_g1289_i0	1368	No	NA	2	0	1	Low-quality	Genome-fragment	1.13	AAI-based (high-confidence)	0	1	no viral genes detected	WGOK-210506_B06_rnaviral_assembled	NC_042128.1	Escherichia phage RCS47, complete genome	99.879	826	0	1	170	995	16769	15945	0
WGOK-210506_B06_rnaviral_assembled_NODE_1951_length_1368_cov_14.877220_g1289_i0	1368	No	NA	2	0	1	Low-quality	Genome-fragment	1.13	AAI-based (high-confidence)	0	1	no viral genes detected	WGOK-210506_B06_rnaviral_assembled	NC_042128.1	Escherichia phage RCS47, complete genome	100	820	0	0	174	993	25583	24764	0
SL506011_rnaviral_assembled_NODE_779_length_1367_cov_3.240340_g428_i0	1367	No	NA	1	0	1	Low-quality	Genome-fragment	0.75	AAI-based (medium-confidence)	0	1	no viral genes detected	SL506011_rnaviral_assembled	NC_049851.1	Burkholderia phage BcepSauron, complete genome	90	50	5	0	932	981	95108	95157	1.01e-08
SL506011_rnaviral_assembled_NODE_779_length_1367_cov_3.240340_g428_i0	1367	No	NA	1	0	1	Low-quality	Genome-fragment	0.75	AAI-based (medium-confidence)	0	1	no viral genes detected	SL506011_rnaviral_assembled	NC_049850.1	Burkholderia phage BcepSaruman, complete genome	90	50	5	0	932	981	95326	95375	1.01e-08
SL506209_rnaviral_assembled_NODE_1127_length_1366_cov_2.225831_g629_i0	1366	No	NA	1	1	0	Low-quality	Genome-fragment	10.46	HMM-based (lower-bound)	0	1		SL506209_rnaviral_assembled	NC_033003.1	Hubei picorna-like virus 61 strain mosHB235903 hypothetical protein gene, complete cds	95	1360	68	0	7	1366	2282	923	0
SL506217_rnaviral_assembled_NODE_1878_length_1366_cov_2.079660_g1037_i0	1366	No	NA	1	1	0	Low-quality	Genome-fragment	1.05	HMM-based (lower-bound)	0	1		SL506217_rnaviral_assembled	NC_003630.1	Pepper mild mottle virus, complete genome	97.804	1366	30	0	1	1366	3062	1697	0
SL506043_rnaviral_assembled_NODE_2898_length_1364_cov_2.800155_g1891_i0	1364	No	NA	1	1	0	Low-quality	Genome-fragment	19.49	HMM-based (lower-bound)	0	1		SL506043_rnaviral_assembled	NC_001504.1	Melon necrotic spot virus, genome	92.37	1363	102	2	1	1362	4203	2842	0
SL506245_rnaviral_assembled_NODE_1288_length_1363_cov_5.276744_g826_i0	1363	No	NA	1	1	0	Low-quality	Genome-fragment	1.04	HMM-based (lower-bound)	0	1		SL506245_rnaviral_assembled	NC_002692.1	Tomato mosaic virus, complete genome	99.266	1363	10	0	1	1363	2122	3484	0
SL506301_rnaviral_assembled_NODE_1714_length_1363_cov_4.235659_g923_i0	1363	No	NA	1	1	0	Low-quality	Genome-fragment	1.04	HMM-based (lower-bound)	0	1		SL506301_rnaviral_assembled	NC_003630.1	Pepper mild mottle virus, complete genome	99.413	1363	8	0	1	1363	3485	2123	0
WG02g-210525-14_B06_rnaviral_assembled_NODE_1775_length_1363_cov_5.560465_g961_i0	1363	No	NA	1	0	1	Low-quality	Genome-fragment	0.95	AAI-based (high-confidence)	0	1	no viral genes detected	WG02g-210525-14_B06_rnaviral_assembled	NC_024792.1	Bacillus phage Bobb, complete genome	90.164	61	6	0	1295	1355	129990	129930	3.6e-13
SL506034_rnaviral_assembled_NODE_622_length_1362_cov_7.823119_g353_i0	1362	No	NA	1	0	0	Low-quality	Genome-fragment	2.1	AAI-based (high-confidence)	0	1	no viral genes detected	SL506034_rnaviral_assembled	NC_042128.1	Escherichia phage RCS47, complete genome	91.026	78	7	0	705	782	106873	106950	5.93e-21
SL506034_rnaviral_assembled_NODE_622_length_1362_cov_7.823119_g353_i0	1362	No	NA	1	0	0	Low-quality	Genome-fragment	2.1	AAI-based (high-confidence)	0	1	no viral genes detected	SL506034_rnaviral_assembled	NC_042128.1	Escherichia phage RCS47, complete genome	91.026	78	7	0	705	782	114221	114298	5.93e-21
SL506238_rnaviral_assembled_NODE_1400_length_1362_cov_8.229635_g105_i1	1362	No	NA	1	0	1	Low-quality	Genome-fragment	0.93	AAI-based (high-confidence)	0	1	no viral genes detected	SL506238_rnaviral_assembled	NC_049942.1	Escherichia phage JLK-2012, complete sequence	93.827	81	4	1	109	189	23559	23638	2.12e-25
SL506238_rnaviral_assembled_NODE_1400_length_1362_cov_8.229635_g105_i1	1362	No	NA	1	0	1	Low-quality	Genome-fragment	0.93	AAI-based (high-confidence)	0	1	no viral genes detected	SL506238_rnaviral_assembled	NC_016158.1	Escherichia phage HK639, complete genome	94.545	55	3	0	131	185	44463	44517	7.72e-15
SL506337_rnaviral_assembled_NODE_1443_length_1362_cov_4.439876_g774_i0	1362	No	NA	2	1	0	Low-quality	Genome-fragment	31.74	HMM-based (lower-bound)	0	1		SL506337_rnaviral_assembled	NC_001426.1	Enterobacteria phage GA, complete genome	100	30	0	0	1161	1190	2670	2699	6.06e-06
SL506043_rnaviral_assembled_NODE_2907_length_1361_cov_29.062112_g16_i11	1361	No	NA	1	0	1	Low-quality	Genome-fragment	0.93	AAI-based (high-confidence)	0	1	no viral genes detected	SL506043_rnaviral_assembled	NC_048047.1	Caulobacter phage CcrBL9, complete genome	91.549	71	3	3	5	73	82980	82911	1.28e-17
SL506396_rnaviral_assembled_NODE_1619_length_1361_cov_5.247671_g843_i0	1361	No	NA	2	0	1	Low-quality	Genome-fragment	1	AAI-based (high-confidence)	0	1	no viral genes detected	SL506396_rnaviral_assembled	NC_024792.1	Bacillus phage Bobb, complete genome	90.164	61	6	0	778	838	129990	129930	3.59e-13
SL506195_rnaviral_assembled_NODE_1432_length_1360_cov_3.529915_g810_i0	1360	No	NA	3	3	0	Low-quality	Genome-fragment	20.95	AAI-based (high-confidence)	0	1		SL506195_rnaviral_assembled	NC_001801.1	Cucumber green mottle mosaic virus, complete genome	98.897	1360	15	0	1	1360	4808	6167	0
SL506218_rnaviral_assembled_NODE_1725_length_1360_cov_1.633256_g950_i0	1360	No	NA	2	2	0	Low-quality	Genome-fragment	1.04	HMM-based (lower-bound)	0	1		SL506218_rnaviral_assembled	NC_003630.1	Pepper mild mottle virus, complete genome	97.724	1362	28	1	2	1360	3970	2609	0
SL506292_rnaviral_assembled_NODE_1451_length_1360_cov_10.598291_g2_i13	1360	No	NA	1	0	1	Low-quality	Genome-fragment	0.94	AAI-based (high-confidence)	0	1	no viral genes detected	SL506292_rnaviral_assembled	NC_024792.1	Bacillus phage Bobb, complete genome	90.164	61	6	0	1295	1355	129990	129930	3.59e-13
WM08-210622-14_B06_rnaviral_assembled_NODE_1063_length_1360_cov_12.313908_g607_i0	1360	No	NA	2	0	1	Low-quality	Genome-fragment	0.95	AAI-based (high-confidence)	0	1	no viral genes detected	WM08-210622-14_B06_rnaviral_assembled	NC_016158.1	Escherichia phage HK639, complete genome	98	50	1	0	5	54	44474	44523	2.14e-15
SL506252_rnaviral_assembled_NODE_1348_length_1359_cov_8.646190_g647_i1	1359	No	NA	1	0	1	Low-quality	Genome-fragment	0.94	AAI-based (high-confidence)	0	1	no viral genes detected	SL506252_rnaviral_assembled	NC_048047.1	Caulobacter phage CcrBL9, complete genome	100	31	0	0	12	42	78541	78571	1.68e-06
SL506439_rnaviral_assembled_NODE_2244_length_1359_cov_15.262830_g1012_i1	1359	No	NA	1	0	1	Low-quality	Genome-fragment	0.95	AAI-based (high-confidence)	0	1	no viral genes detected	SL506439_rnaviral_assembled	NC_048047.1	Caulobacter phage CcrBL9, complete genome	100	31	0	0	1318	1348	78571	78541	1.68e-06
SL506252_rnaviral_assembled_NODE_1349_length_1358_cov_2.666926_g831_i0	1358	No	NA	2	2	0	Low-quality	Genome-fragment	21.24	AAI-based (high-confidence)	0	1		SL506252_rnaviral_assembled	NC_003630.1	Pepper mild mottle virus, complete genome	99.558	1357	6	0	1	1357	5488	4132	0
SL506175_rnaviral_assembled_NODE_925_length_1355_cov_25.181747_g83_i2	1355	No	NA	1	0	1	Low-quality	Genome-fragment	0.92	AAI-based (high-confidence)	0	1.02	no viral genes detected	SL506175_rnaviral_assembled	NC_049942.1	Escherichia phage JLK-2012, complete sequence	93.902	82	4	1	1089	1170	23638	23558	5.86e-26
SL506175_rnaviral_assembled_NODE_925_length_1355_cov_25.181747_g83_i2	1355	No	NA	1	0	1	Low-quality	Genome-fragment	0.92	AAI-based (high-confidence)	0	1.02	no viral genes detected	SL506175_rnaviral_assembled	NC_016158.1	Escherichia phage HK639, complete genome	94.545	55	3	0	1093	1147	44517	44463	7.68e-15
SL506406_rnaviral_assembled_NODE_2069_length_1355_cov_14.358814_g1193_i0	1355	No	NA	2	0	0	Low-quality	Genome-fragment	0.99	AAI-based (high-confidence)	0	1	no viral genes detected	SL506406_rnaviral_assembled	NC_031107.2	Erwinia phage vB_EamM_Asesino, complete genome	94.737	57	3	0	990	1046	618	674	5.94e-16
SL506399_rnaviral_assembled_NODE_2055_length_1354_cov_12.100703_g1335_i0	1354	No	NA	2	0	1	Low-quality	Genome-fragment	0.94	AAI-based (high-confidence)	0	1	no viral genes detected	SL506399_rnaviral_assembled	NC_024792.1	Bacillus phage Bobb, complete genome	90.164	61	6	0	112	172	129930	129990	3.57e-13
SL506419_rnaviral_assembled_NODE_2176_length_1354_cov_2.745511_g1429_i0	1354	No	NA	1	1	0	Low-quality	Genome-fragment	35.99	AAI-based (high-confidence)	0	1		SL506419_rnaviral_assembled	NC_019453.1	Caulobacter phage phiCb5, complete genome	95.633	1351	59	0	4	1354	2262	3612	0
SL506333_rnaviral_assembled_NODE_1610_length_1352_cov_4.872557_g967_i0	1352	No	NA	1	0	1	Low-quality	Genome-fragment	0.94	AAI-based (high-confidence)	0	1	no viral genes detected	SL506333_rnaviral_assembled	NC_024792.1	Bacillus phage Bobb, complete genome	90	60	6	0	70	129	129931	129990	1.28e-12
SL506392_rnaviral_assembled_NODE_1767_length_1352_cov_2.595778_g1014_i0	1352	No	NA	1	0	1	Low-quality	Genome-fragment	0.75	AAI-based (medium-confidence)	0	1	no viral genes detected	SL506392_rnaviral_assembled	NC_049851.1	Burkholderia phage BcepSauron, complete genome	90	50	5	0	387	436	95157	95108	9.99e-09
SL506392_rnaviral_assembled_NODE_1767_length_1352_cov_2.595778_g1014_i0	1352	No	NA	1	0	1	Low-quality	Genome-fragment	0.75	AAI-based (medium-confidence)	0	1	no viral genes detected	SL506392_rnaviral_assembled	NC_049850.1	Burkholderia phage BcepSaruman, complete genome	90	50	5	0	387	436	95375	95326	9.99e-09
WGOK-210509C_B06_rnaviral_assembled_NODE_1616_length_1352_cov_11.886630_g1050_i0	1352	No	NA	1	0	1	Low-quality	Genome-fragment	0.89	AAI-based (high-confidence)	0	1	no viral genes detected	WGOK-210509C_B06_rnaviral_assembled	NC_019929.1	Erwinia phage phiEaH2, complete genome	95.122	41	2	0	1280	1320	167032	167072	9.99e-09
SL506410_rnaviral_assembled_NODE_1823_length_1351_cov_4.205790_g1065_i0	1351	No	NA	3	3	0	Low-quality	Genome-fragment	21.07	AAI-based (high-confidence)	0	1		SL506410_rnaviral_assembled	NC_002692.1	Tomato mosaic virus, complete genome	99.26	1351	10	0	1	1351	4680	6030	0
WG0L-210601-14_B06_rnaviral_assembled_NODE_2005_length_1351_cov_3.880282_g1199_i0	1351	No	NA	2	0	0	Low-quality	Genome-fragment	1.1	AAI-based (high-confidence)	0	1.01	no viral genes detected	WG0L-210601-14_B06_rnaviral_assembled	NC_042128.1	Escherichia phage RCS47, complete genome	100	823	0	0	485	1307	24762	25584	0
WG0L-210601-14_B06_rnaviral_assembled_NODE_2005_length_1351_cov_3.880282_g1199_i0	1351	No	NA	2	0	0	Low-quality	Genome-fragment	1.1	AAI-based (high-confidence)	0	1.01	no viral genes detected	WG0L-210601-14_B06_rnaviral_assembled	NC_042128.1	Escherichia phage RCS47, complete genome	100	821	0	0	487	1307	15947	16767	0
SL506232_rnaviral_assembled_NODE_1575_length_1350_cov_9.121378_g1028_i0	1350	No	NA	2	0	1	Low-quality	Genome-fragment	1.82	AAI-based (medium-confidence)	0	1	no viral genes detected	SL506232_rnaviral_assembled	NC_028656.1	Enterobacteria phage VT2phi_272, complete sequence	98.611	72	1	0	1	72	1389	1318	1.25e-27
SL506396_rnaviral_assembled_NODE_1641_length_1350_cov_4.886453_g843_i1	1350	No	NA	2	0	1	Low-quality	Genome-fragment	0.99	AAI-based (high-confidence)	0	1	no viral genes detected	SL506396_rnaviral_assembled	NC_024792.1	Bacillus phage Bobb, complete genome	90.164	61	6	0	778	838	129990	129930	3.56e-13
SL506379_rnaviral_assembled_NODE_1692_length_1349_cov_4.619122_g859_i0	1349	No	NA	1	1	0	Low-quality	Genome-fragment	1.03	HMM-based (lower-bound)	0	1		SL506379_rnaviral_assembled	NC_001801.1	Cucumber green mottle mosaic virus, complete genome	96.657	1346	45	0	2	1347	118	1463	0
SL506410_rnaviral_assembled_NODE_1831_length_1348_cov_5.111373_g1070_i0	1348	No	NA	2	0	0	Low-quality	Genome-fragment	2.08	AAI-based (high-confidence)	0	1	no viral genes detected	SL506410_rnaviral_assembled	NC_042128.1	Escherichia phage RCS47, complete genome	91.026	78	7	0	548	625	106873	106950	5.87e-21
SL506410_rnaviral_assembled_NODE_1831_length_1348_cov_5.111373_g1070_i0	1348	No	NA	2	0	0	Low-quality	Genome-fragment	2.08	AAI-based (high-confidence)	0	1	no viral genes detected	SL506410_rnaviral_assembled	NC_042128.1	Escherichia phage RCS47, complete genome	91.026	78	7	0	548	625	114221	114298	5.87e-21
SL506440_rnaviral_assembled_NODE_2239_length_1348_cov_10.381961_g1246_i0	1348	No	NA	2	0	1	Low-quality	Genome-fragment	0.48	AAI-based (medium-confidence)	0	1	no viral genes detected	SL506440_rnaviral_assembled	NC_028879.1	Pseudomonas phage PaMx42, complete genome	91.026	78	7	0	997	1074	31254	31331	5.87e-21
SL506169_rnaviral_assembled_NODE_2180_length_1347_cov_11.607535_g1180_i0	1347	No	NA	2	0	1	Low-quality	Genome-fragment	0.93	AAI-based (high-confidence)	0	1	no viral genes detected	SL506169_rnaviral_assembled	NC_016158.1	Escherichia phage HK639, complete genome	100	38	0	0	1	38	44481	44518	2.14e-10
SL506014_rnaviral_assembled_NODE_789_length_1346_cov_4.634721_g424_i0	1346	No	NA	4	1	0	Low-quality	Genome-fragment	1.16	AAI-based (high-confidence)	0	1		SL506014_rnaviral_assembled	NC_047950.1	Aeromonas phage AhSzw-1, complete genome	95.245	1346	64	0	1	1346	101115	99770	0
SL506014_rnaviral_assembled_NODE_789_length_1346_cov_4.634721_g424_i0	1346	No	NA	4	1	0	Low-quality	Genome-fragment	1.16	AAI-based (high-confidence)	0	1		SL506014_rnaviral_assembled	NC_047949.1	Aeromonas phage AhSzq-1, partial genome	94.874	1346	69	0	1	1346	97559	96214	0
SL506371_rnaviral_assembled_NODE_2002_length_1346_cov_4.722702_g1211_i0	1346	No	NA	3	0	0	Low-quality	Genome-fragment	1.11	AAI-based (high-confidence)	0	1	no viral genes detected	SL506371_rnaviral_assembled	NC_042128.1	Escherichia phage RCS47, complete genome	100	820	0	0	74	893	15947	16766	0
SL506371_rnaviral_assembled_NODE_2002_length_1346_cov_4.722702_g1211_i0	1346	No	NA	3	0	0	Low-quality	Genome-fragment	1.11	AAI-based (high-confidence)	0	1	no viral genes detected	SL506371_rnaviral_assembled	NC_042128.1	Escherichia phage RCS47, complete genome	100	820	0	0	74	893	24764	25583	0
SL506012_rnaviral_assembled_NODE_975_length_1345_cov_3.853774_g686_i0	1345	No	NA	2	0	1	Low-quality	Genome-fragment	0.98	AAI-based (high-confidence)	0	1	no viral genes detected	SL506012_rnaviral_assembled	NC_024792.1	Bacillus phage Bobb, complete genome	90.164	61	6	0	852	912	129990	129930	3.55e-13
SL506287_rnaviral_assembled_NODE_1132_length_1345_cov_19.876572_g635_i0	1345	No	NA	1	0	1	Low-quality	Genome-fragment	0.88	AAI-based (high-confidence)	0	1	no viral genes detected	SL506287_rnaviral_assembled	NC_048106.1	Synechococcus phage S-CBWM1, complete genome	93.22	59	0	4	6	62	19614	19670	2.74e-14
SL506378_rnaviral_assembled_NODE_1948_length_1345_cov_3.503145_g1148_i0	1345	No	NA	1	0	1	Low-quality	Genome-fragment	0.71	AAI-based (medium-confidence)	0	1	no viral genes detected	SL506378_rnaviral_assembled	NC_049851.1	Burkholderia phage BcepSauron, complete genome	90	50	5	0	935	984	95108	95157	9.93e-09
SL506378_rnaviral_assembled_NODE_1948_length_1345_cov_3.503145_g1148_i0	1345	No	NA	1	0	1	Low-quality	Genome-fragment	0.71	AAI-based (medium-confidence)	0	1	no viral genes detected	SL506378_rnaviral_assembled	NC_049850.1	Burkholderia phage BcepSaruman, complete genome	90	50	5	0	935	984	95326	95375	9.93e-09
SL506388_rnaviral_assembled_NODE_1800_length_1345_cov_3.435535_g1090_i0	1345	No	NA	1	0	1	Low-quality	Genome-fragment	0.92	AAI-based (high-confidence)	0	1	no viral genes detected	SL506388_rnaviral_assembled	NC_016158.1	Escherichia phage HK639, complete genome	100	48	0	0	1269	1316	44521	44474	5.9e-16
WGOK-210507_B06_rnaviral_assembled_NODE_1802_length_1345_cov_7.643082_g1194_i0	1345	No	NA	1	0	0	Low-quality	Genome-fragment	1.68	AAI-based (high-confidence)	0	1	no viral genes detected	WGOK-210507_B06_rnaviral_assembled	NC_005856.1	Enterobacteria phage P1, complete genome	99.335	1203	7	1	58	1259	7649	8851	0
WGOK-210507_B06_rnaviral_assembled_NODE_1802_length_1345_cov_7.643082_g1194_i0	1345	No	NA	1	0	0	Low-quality	Genome-fragment	1.68	AAI-based (high-confidence)	0	1	no viral genes detected	WGOK-210507_B06_rnaviral_assembled	NC_042128.1	Escherichia phage RCS47, complete genome	91.052	1207	100	7	56	1257	114876	113673	0
WGOK-210507_B06_rnaviral_assembled_NODE_1802_length_1345_cov_7.643082_g1194_i0	1345	No	NA	1	0	0	Low-quality	Genome-fragment	1.68	AAI-based (high-confidence)	0	1	no viral genes detected	WGOK-210507_B06_rnaviral_assembled	NC_042128.1	Escherichia phage RCS47, complete genome	92.147	1146	84	6	126	1267	107456	106313	0
SL506216_rnaviral_assembled_NODE_2371_length_1344_cov_2.503541_g1362_i0	1344	No	NA	1	1	0	Low-quality	Genome-fragment	0.75	AAI-based (high-confidence)	0	1		SL506216_rnaviral_assembled	NC_029013.1	Citrobacter phage IME-CF2, complete genome	99.851	1344	2	0	1	1344	161255	162598	0
SL506216_rnaviral_assembled_NODE_2371_length_1344_cov_2.503541_g1362_i0	1344	No	NA	1	1	0	Low-quality	Genome-fragment	0.75	AAI-based (high-confidence)	0	1		SL506216_rnaviral_assembled	NC_031057.1	Citrobacter phage vB_CfrM_CfP1, complete genome	99.776	1342	3	0	3	1344	137770	136429	0
SL506216_rnaviral_assembled_NODE_2371_length_1344_cov_2.503541_g1362_i0	1344	No	NA	1	1	0	Low-quality	Genome-fragment	0.75	AAI-based (high-confidence)	0	1		SL506216_rnaviral_assembled	NC_014467.1	Enterobacteria phage RB16, complete genome	99.329	1342	9	0	1	1342	135672	134331	0
SL506216_rnaviral_assembled_NODE_2371_length_1344_cov_2.503541_g1362_i0	1344	No	NA	1	1	0	Low-quality	Genome-fragment	0.75	AAI-based (high-confidence)	0	1		SL506216_rnaviral_assembled	NC_025414.1	Citrobacter phage Miller, complete genome	98.507	1340	20	0	3	1342	136412	135073	0
SL506216_rnaviral_assembled_NODE_2371_length_1344_cov_2.503541_g1362_i0	1344	No	NA	1	1	0	Low-quality	Genome-fragment	0.75	AAI-based (high-confidence)	0	1		SL506216_rnaviral_assembled	NC_007023.1	Enterobacteria phage RB43, complete genome	98.356	1338	22	0	3	1340	136934	135597	0
SL506216_rnaviral_assembled_NODE_2371_length_1344_cov_2.503541_g1362_i0	1344	No	NA	1	1	0	Low-quality	Genome-fragment	0.75	AAI-based (high-confidence)	0	1		SL506216_rnaviral_assembled	NC_019398.1	Cronobacter phage vB_CsaM_GAP161, complete genome	93.055	1339	93	0	1	1339	134204	132866	0
SL506216_rnaviral_assembled_NODE_2371_length_1344_cov_2.503541_g1362_i0	1344	No	NA	1	1	0	Low-quality	Genome-fragment	0.75	AAI-based (high-confidence)	0	1		SL506216_rnaviral_assembled	NC_048645.1	Cronobacter phage vB_CsaM_leB, complete genome	92.895	1337	95	0	3	1339	134038	132702	0
SL506216_rnaviral_assembled_NODE_2371_length_1344_cov_2.503541_g1362_i0	1344	No	NA	1	1	0	Low-quality	Genome-fragment	0.75	AAI-based (high-confidence)	0	1		SL506216_rnaviral_assembled	NC_028755.1	Citrobacter phage Margaery, complete genome	92.895	1337	95	0	3	1339	134829	133493	0
SL506216_rnaviral_assembled_NODE_2371_length_1344_cov_2.503541_g1362_i0	1344	No	NA	1	1	0	Low-quality	Genome-fragment	0.75	AAI-based (high-confidence)	0	1		SL506216_rnaviral_assembled	NC_021344.2	Escherichia phage Lw1, complete genome	92.814	1336	86	9	15	1342	134222	132889	0
SL506216_rnaviral_assembled_NODE_2371_length_1344_cov_2.503541_g1362_i0	1344	No	NA	1	1	0	Low-quality	Genome-fragment	0.75	AAI-based (high-confidence)	0	1		SL506216_rnaviral_assembled	NC_048646.1	Cronobacter phage vB_CsaM_leE, complete genome	92.308	1339	103	0	1	1339	137333	135995	0
SL506362_rnaviral_assembled_NODE_1830_length_1344_cov_3.459481_g1004_i0	1344	No	NA	2	0	0	Low-quality	Genome-fragment	1.4	AAI-based (high-confidence)	0	1	no viral genes detected	SL506362_rnaviral_assembled	NC_024711.1	Uncultured crAssphage, complete genome	98.065	1344	26	0	1	1344	83046	84389	0
SL506362_rnaviral_assembled_NODE_1830_length_1344_cov_3.459481_g1004_i0	1344	No	NA	2	0	0	Low-quality	Genome-fragment	1.4	AAI-based (high-confidence)	0	1	no viral genes detected	SL506362_rnaviral_assembled	NC_062771.1	CrAss-like virus sp., complete genome	94.768	1338	70	0	7	1344	82094	80757	0
SL506424_rnaviral_assembled_NODE_1930_length_1344_cov_2.045633_g1148_i0	1344	No	NA	2	2	0	Low-quality	Genome-fragment	1.03	HMM-based (lower-bound)	0	1		SL506424_rnaviral_assembled	NC_028478.1	Tomato brown rugose fruit virus isolate Tom1-Jo, complete genome	99.629	1346	3	1	1	1344	3469	2124	0
WC0Dg-210622-14_B06_rnaviral_assembled_NODE_1623_length_1344_cov_6.006294_g886_i0	1344	No	NA	1	1	0	Low-quality	Genome-fragment	1.03	HMM-based (lower-bound)	0	1		WC0Dg-210622-14_B06_rnaviral_assembled	NC_028478.1	Tomato brown rugose fruit virus isolate Tom1-Jo, complete genome	99.851	1344	2	0	1	1344	3484	2141	0
SL506313_rnaviral_assembled_NODE_1591_length_1343_cov_6.392126_g823_i0	1343	No	NA	2	0	1	Low-quality	Genome-fragment	0.47	AAI-based (medium-confidence)	0	1	no viral genes detected	SL506313_rnaviral_assembled	NC_028879.1	Pseudomonas phage PaMx42, complete genome	91.026	78	7	0	316	393	31331	31254	5.84e-21
SL506039_rnaviral_assembled_NODE_1335_length_1341_cov_3.425868_g821_i0	1341	No	NA	2	2	0	Low-quality	Genome-fragment	20.66	AAI-based (high-confidence)	0	1		SL506039_rnaviral_assembled	NC_001801.1	Cucumber green mottle mosaic virus, complete genome	97.836	1340	29	0	2	1341	5036	6375	0
SL506410_rnaviral_assembled_NODE_1852_length_1340_cov_3.790055_g1086_i0	1340	No	NA	2	2	0	Low-quality	Genome-fragment	20.64	AAI-based (high-confidence)	0	1		SL506410_rnaviral_assembled	NC_001801.1	Cucumber green mottle mosaic virus, complete genome	97.836	1340	29	0	1	1340	6337	4998	0
SL506282_rnaviral_assembled_NODE_1308_length_1339_cov_3.137441_g790_i0	1339	No	NA	1	0	0	Low-quality	Genome-fragment	2.07	AAI-based (high-confidence)	0	1	no viral genes detected	SL506282_rnaviral_assembled	NC_042128.1	Escherichia phage RCS47, complete genome	91.026	78	7	0	593	670	106873	106950	5.83e-21
SL506282_rnaviral_assembled_NODE_1308_length_1339_cov_3.137441_g790_i0	1339	No	NA	1	0	0	Low-quality	Genome-fragment	2.07	AAI-based (high-confidence)	0	1	no viral genes detected	SL506282_rnaviral_assembled	NC_042128.1	Escherichia phage RCS47, complete genome	91.026	78	7	0	593	670	114221	114298	5.83e-21
SL506381_rnaviral_assembled_NODE_2209_length_1339_cov_6.959716_g1298_i0	1339	No	NA	2	0	1	Low-quality	Genome-fragment	0.74	AAI-based (medium-confidence)	0	1	no viral genes detected	SL506381_rnaviral_assembled	NC_028945.1	Sinorhizobium phage phiN3, complete genome	100	28	0	0	292	319	96711	96738	7.7e-05
WC0Dc-210525-14_B06_rnaviral_assembled_NODE_1849_length_1339_cov_3.501580_g1094_i0	1339	No	NA	2	0	1	Low-quality	Genome-fragment	0.47	AAI-based (medium-confidence)	0	1	no viral genes detected	WC0Dc-210525-14_B06_rnaviral_assembled	NC_028879.1	Pseudomonas phage PaMx42, complete genome	91.026	78	7	0	272	349	31331	31254	5.83e-21
SL505998_rnaviral_assembled_NODE_1233_length_1338_cov_5.669565_g723_i0	1338	No	NA	1	0	1	Low-quality	Genome-fragment	0.88	AAI-based (high-confidence)	0	1	no viral genes detected	SL505998_rnaviral_assembled	NC_019929.1	Erwinia phage phiEaH2, complete genome	95.122	41	2	0	81	121	167072	167032	9.88e-09
WG0Kg-210622-14_B06_rnaviral_assembled_NODE_1621_length_1338_cov_6.641107_g868_i0	1338	No	NA	1	1	0	Low-quality	Genome-fragment	10.25	HMM-based (lower-bound)	0	1		WG0Kg-210622-14_B06_rnaviral_assembled	NC_033045.1	Hubei picorna-like virus 62 strain spider133936 hypothetical protein gene, complete cds	90.522	1340	123	4	1	1338	4268	5605	0
SL506279_rnaviral_assembled_NODE_1594_length_1337_cov_3.204905_g911_i0	1337	No	NA	3	0	0	Low-quality	Genome-fragment	1.3	AAI-based (high-confidence)	0	1	no viral genes detected	SL506279_rnaviral_assembled	NC_055895.1	CrAssphage cr7_1, complete genome	98.728	1337	17	0	1	1337	94044	95380	0
SL506279_rnaviral_assembled_NODE_1594_length_1337_cov_3.204905_g911_i0	1337	No	NA	3	0	0	Low-quality	Genome-fragment	1.3	AAI-based (high-confidence)	0	1	no viral genes detected	SL506279_rnaviral_assembled	NC_055899.1	CrAssphage cr124_1, complete genome	98.504	1337	20	0	1	1337	63319	61983	0
SL506289_rnaviral_assembled_NODE_1424_length_1337_cov_2.884494_g830_i0	1337	No	NA	2	2	0	Low-quality	Genome-fragment	20.59	AAI-based (high-confidence)	0	1		SL506289_rnaviral_assembled	NC_001801.1	Cucumber green mottle mosaic virus, complete genome	97.681	1337	31	0	1	1337	5679	4343	0
SL505989_rnaviral_assembled_NODE_1506_length_1336_cov_5.031671_g913_i0	1336	No	NA	2	0	1	Low-quality	Genome-fragment	0.81	AAI-based (medium-confidence)	0	1	no viral genes detected	SL505989_rnaviral_assembled	NC_028945.1	Sinorhizobium phage phiN3, complete genome	100	28	0	0	1013	1040	96738	96711	7.68e-05
SL506000_rnaviral_assembled_NODE_1066_length_1336_cov_6.376089_g608_i0	1336	No	NA	2	0	1	Low-quality	Genome-fragment	0.74	AAI-based (medium-confidence)	0	1	no viral genes detected	SL506000_rnaviral_assembled	NC_028945.1	Sinorhizobium phage phiN3, complete genome	100	28	0	0	289	316	96711	96738	7.68e-05
SL506017_rnaviral_assembled_NODE_1870_length_1336_cov_5.653207_g1042_i0	1336	No	NA	1	1	0	Low-quality	Genome-fragment	35.34	AAI-based (medium-confidence)	0	1		SL506017_rnaviral_assembled	NC_001417.2	phage MS2 genome	90	90	9	0	168	257	2142	2231	2.69e-24
SL506352_rnaviral_assembled_NODE_1698_length_1336_cov_14.267617_g956_i0	1336	No	NA	2	0	1	Low-quality	Genome-fragment	0.91	AAI-based (high-confidence)	0	1	no viral genes detected	SL506352_rnaviral_assembled	NC_048660.1	Aeromonas phage phiA8-29, complete genome	92.5	40	3	0	1263	1302	79673	79712	1.65e-06
SL506403_rnaviral_assembled_NODE_2962_length_1336_cov_4.611243_g1792_i0	1336	No	NA	2	2	0	Low-quality	Genome-fragment	1.02	HMM-based (lower-bound)	0	1		SL506403_rnaviral_assembled	NC_028478.1	Tomato brown rugose fruit virus isolate Tom1-Jo, complete genome	99.85	1336	2	0	1	1336	3659	2324	0
SL506419_rnaviral_assembled_NODE_2240_length_1336_cov_5.435471_g1476_i0	1336	No	NA	1	0	1	Low-quality	Genome-fragment	2.74	AAI-based (high-confidence)	0	1	no viral genes detected	SL506419_rnaviral_assembled	NC_023503.1	Streptococcus phage 20617 complete prophage genome	98.653	1336	18	0	1	1336	1664	2999	0
SL506419_rnaviral_assembled_NODE_2240_length_1336_cov_5.435471_g1476_i0	1336	No	NA	1	0	1	Low-quality	Genome-fragment	2.74	AAI-based (high-confidence)	0	1	no viral genes detected	SL506419_rnaviral_assembled	NC_023503.1	Streptococcus phage 20617 complete prophage genome	97.674	43	1	0	1268	1310	43895	43937	1.64e-11
SL506419_rnaviral_assembled_NODE_2240_length_1336_cov_5.435471_g1476_i0	1336	No	NA	1	0	1	Low-quality	Genome-fragment	2.74	AAI-based (high-confidence)	0	1	no viral genes detected	SL506419_rnaviral_assembled	NC_012753.1	Streptococcus phage 5093, complete genome	98.571	70	1	0	1267	1336	32397	32466	1.6e-26
SL506007_rnaviral_assembled_NODE_1109_length_1334_cov_5.909596_g663_i0	1334	No	NA	2	2	0	Low-quality	Genome-fragment	20.86	AAI-based (high-confidence)	0	1		SL506007_rnaviral_assembled	NC_028478.1	Tomato brown rugose fruit virus isolate Tom1-Jo, complete genome	100	1334	0	0	1	1334	4132	5465	0
SL506190_rnaviral_assembled_NODE_1780_length_1334_cov_2.943695_g978_i0	1334	No	NA	2	1	0	Low-quality	Genome-fragment	1.02	HMM-based (lower-bound)	0	1		SL506190_rnaviral_assembled	NC_002692.1	Tomato mosaic virus, complete genome	99.175	1334	11	0	1	1334	3528	2195	0
SL506229_rnaviral_assembled_NODE_2053_length_1334_cov_4.118160_g1048_i0	1334	No	NA	2	0	1	Low-quality	Genome-fragment	0.47	AAI-based (medium-confidence)	0	1	no viral genes detected	SL506229_rnaviral_assembled	NC_028879.1	Pseudomonas phage PaMx42, complete genome	91.026	78	7	0	952	1029	31254	31331	5.8e-21
SL506248_rnaviral_assembled_NODE_68_length_1334_cov_31.089611_g38_i0	1334	No	NA	2	0	2	Low-quality	Genome-fragment	1.17	AAI-based (high-confidence)	0	1	no viral genes detected	SL506248_rnaviral_assembled	NC_050152.1	Enterobacteria phage P7, complete genome	98.281	1105	9	1	1	1105	7563	6469	0
SL506248_rnaviral_assembled_NODE_68_length_1334_cov_31.089611_g38_i0	1334	No	NA	2	0	2	Low-quality	Genome-fragment	1.17	AAI-based (high-confidence)	0	1	no viral genes detected	SL506248_rnaviral_assembled	NC_050152.1	Enterobacteria phage P7, complete genome	100	33	0	0	1	33	2624	2656	1.27e-07
SL506333_rnaviral_assembled_NODE_1652_length_1334_cov_15.379857_g1000_i0	1334	No	NA	1	0	1	Low-quality	Genome-fragment	0.88	AAI-based (high-confidence)	0	1	no viral genes detected	SL506333_rnaviral_assembled	NC_019929.1	Erwinia phage phiEaH2, complete genome	95.122	41	2	0	1269	1309	167032	167072	9.85e-09
SL506251_rnaviral_assembled_NODE_1225_length_1333_cov_2.457143_g658_i0	1333	No	NA	1	1	0	Low-quality	Genome-fragment	1.02	HMM-based (lower-bound)	0	1		SL506251_rnaviral_assembled	NC_001801.1	Cucumber green mottle mosaic virus, complete genome	96.249	1333	50	0	1	1333	2810	1478	0
SL506256_rnaviral_assembled_NODE_1591_length_1333_cov_1.740476_g979_i0	1333	No	NA	3	3	0	Low-quality	Genome-fragment	20.78	AAI-based (high-confidence)	0	1		SL506256_rnaviral_assembled	NC_003630.1	Pepper mild mottle virus, complete genome	98.951	1334	13	1	1	1333	4286	5619	0
SL506007_rnaviral_assembled_NODE_1116_length_1332_cov_16.527403_g668_i0	1332	No	NA	2	0	1	Low-quality	Genome-fragment	0.74	AAI-based (medium-confidence)	0	1	no viral genes detected	SL506007_rnaviral_assembled	NC_028945.1	Sinorhizobium phage phiN3, complete genome	100	28	0	0	1017	1044	96738	96711	7.66e-05
SL506266_rnaviral_assembled_NODE_1172_length_1332_cov_5.257347_g575_i1	1332	No	NA	1	0	1	Low-quality	Genome-fragment	0.68	AAI-based (high-confidence)	0	1.1	no viral genes detected	SL506266_rnaviral_assembled	NC_006820.1	Synechococcus phage S-PM2, complete genome	92.727	55	4	0	9	63	119469	119523	3.51e-13
SL506266_rnaviral_assembled_NODE_1172_length_1332_cov_5.257347_g575_i1	1332	No	NA	1	0	1	Low-quality	Genome-fragment	0.68	AAI-based (high-confidence)	0	1.1	no viral genes detected	SL506266_rnaviral_assembled	NC_006820.1	Synechococcus phage S-PM2, complete genome	92.727	55	4	0	102	156	119469	119523	3.51e-13
SL506266_rnaviral_assembled_NODE_1172_length_1332_cov_5.257347_g575_i1	1332	No	NA	1	0	1	Low-quality	Genome-fragment	0.68	AAI-based (high-confidence)	0	1.1	no viral genes detected	SL506266_rnaviral_assembled	NC_006820.1	Synechococcus phage S-PM2, complete genome	92.727	55	4	0	262	316	119469	119523	3.51e-13
WM06-210622-14_B06_rnaviral_assembled_NODE_1418_length_1332_cov_3.888006_g726_i0	1332	No	NA	3	0	1	Low-quality	Genome-fragment	1.1	AAI-based (high-confidence)	0	1	no viral genes detected	WM06-210622-14_B06_rnaviral_assembled	NC_042128.1	Escherichia phage RCS47, complete genome	100	822	0	0	140	961	16766	15945	0
WM06-210622-14_B06_rnaviral_assembled_NODE_1418_length_1332_cov_3.888006_g726_i0	1332	No	NA	3	0	1	Low-quality	Genome-fragment	1.1	AAI-based (high-confidence)	0	1	no viral genes detected	WM06-210622-14_B06_rnaviral_assembled	NC_042128.1	Escherichia phage RCS47, complete genome	99.879	824	0	1	137	959	25587	24764	0
SL506307_rnaviral_assembled_NODE_1496_length_1331_cov_5.450715_g27_i1	1331	No	NA	2	2	0	Low-quality	Genome-fragment	20.76	AAI-based (high-confidence)	0	1		SL506307_rnaviral_assembled	NC_003630.1	Pepper mild mottle virus, complete genome	98.874	1332	14	1	1	1331	6350	5019	0
SL506307_rnaviral_assembled_NODE_1496_length_1331_cov_5.450715_g27_i1	1331	No	NA	2	2	0	Low-quality	Genome-fragment	20.76	AAI-based (high-confidence)	0	1		SL506307_rnaviral_assembled	NC_022801.1	Yellow tailflower mild mottle virus isolate Cervantes, complete genome	96.364	55	2	0	99	153	6270	6216	1.62e-16
SL506307_rnaviral_assembled_NODE_1496_length_1331_cov_5.450715_g27_i1	1331	No	NA	2	2	0	Low-quality	Genome-fragment	20.76	AAI-based (high-confidence)	0	1		SL506307_rnaviral_assembled	NC_003852.1	Obuda pepper virus, complete genome	93.182	44	0	2	91	131	6412	6369	1.27e-07
SL506307_rnaviral_assembled_NODE_1496_length_1331_cov_5.450715_g27_i1	1331	No	NA	2	2	0	Low-quality	Genome-fragment	20.76	AAI-based (high-confidence)	0	1		SL506307_rnaviral_assembled	NC_009642.1	Bell pepper mottle tobamovirus, complete genome	93.023	43	0	2	91	131	6280	6239	4.57e-07
SL506380_rnaviral_assembled_NODE_1722_length_1331_cov_6.388712_g880_i0	1331	No	NA	2	2	0	Low-quality	Genome-fragment	1.02	HMM-based (lower-bound)	0	1		SL506380_rnaviral_assembled	NC_003630.1	Pepper mild mottle virus, complete genome	99.174	1331	11	0	1	1331	3637	2307	0
SL506025_rnaviral_assembled_NODE_750_length_1330_cov_11.042959_g221_i1	1330	No	NA	1	0	1	Low-quality	Genome-fragment	0.93	AAI-based (high-confidence)	0	1	no viral genes detected	SL506025_rnaviral_assembled	NC_024792.1	Bacillus phage Bobb, complete genome	90	60	6	0	1225	1284	129990	129931	1.26e-12
SL506410_rnaviral_assembled_NODE_1873_length_1330_cov_61.825776_g486_i2	1330	No	NA	1	0	1	Low-quality	Genome-fragment	0.91	AAI-based (high-confidence)	0	1	no viral genes detected	SL506410_rnaviral_assembled	NC_049942.1	Escherichia phage JLK-2012, complete sequence	93.827	81	4	1	141	221	23559	23638	2.07e-25
SL506410_rnaviral_assembled_NODE_1873_length_1330_cov_61.825776_g486_i2	1330	No	NA	1	0	1	Low-quality	Genome-fragment	0.91	AAI-based (high-confidence)	0	1	no viral genes detected	SL506410_rnaviral_assembled	NC_016158.1	Escherichia phage HK639, complete genome	94.545	55	3	0	163	217	44463	44517	7.54e-15
WG0Kc-210615-14_B06_rnaviral_assembled_NODE_1529_length_1330_cov_1.874304_g864_i0	1330	No	NA	1	0	1	Low-quality	Genome-fragment	3.63	AAI-based (high-confidence)	0	1	no viral genes detected	WG0Kc-210615-14_B06_rnaviral_assembled	NC_049451.1	Klebsiella phage ST147-VIM1phi7.1, complete genome	96.99	1329	40	0	1	1329	30425	29097	0
WG0Kc-210615-14_B06_rnaviral_assembled_NODE_1529_length_1330_cov_1.874304_g864_i0	1330	No	NA	1	0	1	Low-quality	Genome-fragment	3.63	AAI-based (high-confidence)	0	1	no viral genes detected	WG0Kc-210615-14_B06_rnaviral_assembled	NC_049453.1	Klebsiella phage ST13-OXA48phi12.1, complete genome	96.915	1329	41	0	1	1329	3717	5045	0
SL506298_rnaviral_assembled_NODE_2455_length_1329_cov_6.621019_g1324_i0	1329	No	NA	2	0	1	Low-quality	Genome-fragment	0.47	AAI-based (medium-confidence)	0	1	no viral genes detected	SL506298_rnaviral_assembled	NC_028879.1	Pseudomonas phage PaMx42, complete genome	91.026	78	7	0	975	1052	31254	31331	5.78e-21
SL506405_rnaviral_assembled_NODE_1179_length_1329_cov_23.699045_g666_i0	1329	No	NA	1	0	1	Low-quality	Genome-fragment	0.87	AAI-based (high-confidence)	0	1	no viral genes detected	SL506405_rnaviral_assembled	NC_019929.1	Erwinia phage phiEaH2, complete genome	95.122	41	2	0	1264	1304	167032	167072	9.81e-09
SL506409_rnaviral_assembled_NODE_1757_length_1329_cov_3.982484_g1073_i0	1329	No	NA	1	0	0	Low-quality	Genome-fragment	1.66	AAI-based (high-confidence)	0	1	no viral genes detected	SL506409_rnaviral_assembled	NC_042128.1	Escherichia phage RCS47, complete genome	95.274	1206	51	5	118	1319	114875	113672	0
SL506409_rnaviral_assembled_NODE_1757_length_1329_cov_3.982484_g1073_i0	1329	No	NA	1	0	0	Low-quality	Genome-fragment	1.66	AAI-based (high-confidence)	0	1	no viral genes detected	SL506409_rnaviral_assembled	NC_042128.1	Escherichia phage RCS47, complete genome	96.823	1133	34	2	187	1318	107456	106325	0
SL506409_rnaviral_assembled_NODE_1757_length_1329_cov_3.982484_g1073_i0	1329	No	NA	1	0	0	Low-quality	Genome-fragment	1.66	AAI-based (high-confidence)	0	1	no viral genes detected	SL506409_rnaviral_assembled	NC_005856.1	Enterobacteria phage P1, complete genome	95.246	1199	54	3	119	1315	7649	8846	0
SL506232_rnaviral_assembled_NODE_1619_length_1328_cov_77.627888_g901_i2	1328	No	NA	1	0	1	Low-quality	Genome-fragment	0.88	AAI-based (high-confidence)	0	1	no viral genes detected	SL506232_rnaviral_assembled	NC_049942.1	Escherichia phage JLK-2012, complete sequence	94.805	77	4	0	363	439	23559	23635	2.06e-25
SL506232_rnaviral_assembled_NODE_1619_length_1328_cov_77.627888_g901_i2	1328	No	NA	1	0	1	Low-quality	Genome-fragment	0.88	AAI-based (high-confidence)	0	1	no viral genes detected	SL506232_rnaviral_assembled	NC_016158.1	Escherichia phage HK639, complete genome	94.545	55	3	0	385	439	44463	44517	7.53e-15
SL506232_rnaviral_assembled_NODE_1619_length_1328_cov_77.627888_g901_i2	1328	No	NA	1	0	1	Low-quality	Genome-fragment	0.88	AAI-based (high-confidence)	0	1	no viral genes detected	SL506232_rnaviral_assembled	NC_048047.1	Caulobacter phage CcrBL9, complete genome	100	31	0	0	463	493	78541	78571	1.64e-06
WC0Dg-210622-14_B06_rnaviral_assembled_NODE_1659_length_1328_cov_5.838247_g906_i0	1328	No	NA	2	0	1	Low-quality	Genome-fragment	0.47	AAI-based (medium-confidence)	0	1	no viral genes detected	WC0Dg-210622-14_B06_rnaviral_assembled	NC_028879.1	Pseudomonas phage PaMx42, complete genome	91.026	78	7	0	272	349	31331	31254	5.78e-21
SL506259_rnaviral_assembled_NODE_1340_length_1327_cov_4.339713_g745_i0	1327	No	NA	1	1	0	Low-quality	Genome-fragment	1.02	HMM-based (lower-bound)	0	1		SL506259_rnaviral_assembled	NC_028478.1	Tomato brown rugose fruit virus isolate Tom1-Jo, complete genome	99.623	1327	5	0	1	1327	3459	2133	0
SL506290_rnaviral_assembled_NODE_1680_length_1327_cov_4.912281_g1006_i0	1327	No	NA	1	0	1	Low-quality	Genome-fragment	0.73	AAI-based (medium-confidence)	0	1	no viral genes detected	SL506290_rnaviral_assembled	NC_049851.1	Burkholderia phage BcepSauron, complete genome	90	50	5	0	918	967	95108	95157	9.8e-09
SL506290_rnaviral_assembled_NODE_1680_length_1327_cov_4.912281_g1006_i0	1327	No	NA	1	0	1	Low-quality	Genome-fragment	0.73	AAI-based (medium-confidence)	0	1	no viral genes detected	SL506290_rnaviral_assembled	NC_049850.1	Burkholderia phage BcepSaruman, complete genome	90	50	5	0	918	967	95326	95375	9.8e-09
SL506352_rnaviral_assembled_NODE_1718_length_1327_cov_18.193780_g956_i1	1327	No	NA	1	0	1	Low-quality	Genome-fragment	0.9	AAI-based (high-confidence)	0	1	no viral genes detected	SL506352_rnaviral_assembled	NC_048660.1	Aeromonas phage phiA8-29, complete genome	92.5	40	3	0	35	74	79712	79673	1.64e-06
SL506070_rnaviral_assembled_NODE_1431_length_1326_cov_7.443735_g902_i0	1326	No	NA	1	1	0	Low-quality	Genome-fragment	1.02	HMM-based (lower-bound)	0	1		SL506070_rnaviral_assembled	NC_001801.1	Cucumber green mottle mosaic virus, complete genome	96.76	1327	42	1	1	1326	1369	43	0
SL506232_rnaviral_assembled_NODE_1622_length_1326_cov_6.158819_g1065_i0	1326	No	NA	1	0	1	Low-quality	Genome-fragment	4.01	AAI-based (high-confidence)	0	1	no viral genes detected	SL506232_rnaviral_assembled	NC_049343.1	Escherichia phage 500465-2, complete genome	90.565	1240	113	3	89	1326	28405	29642	0
SL506425_rnaviral_assembled_NODE_1979_length_1326_cov_5.036712_g1194_i0	1326	No	NA	2	2	0	Low-quality	Genome-fragment	20.68	AAI-based (high-confidence)	0	1.01		SL506425_rnaviral_assembled	NC_002692.1	Tomato mosaic virus, complete genome	99.158	1188	10	0	139	1326	6285	5098	0
SL506425_rnaviral_assembled_NODE_1979_length_1326_cov_5.036712_g1194_i0	1326	No	NA	2	2	0	Low-quality	Genome-fragment	20.68	AAI-based (high-confidence)	0	1.01		SL506425_rnaviral_assembled	NC_001367.1	Tobacco mosaic virus, complete genome	98.551	138	2	0	1	138	6372	6235	1.17e-62
SL506425_rnaviral_assembled_NODE_1979_length_1326_cov_5.036712_g1194_i0	1326	No	NA	2	2	0	Low-quality	Genome-fragment	20.68	AAI-based (high-confidence)	0	1.01		SL506425_rnaviral_assembled	NC_009041.1	Rehmannia mosaic virus, complete genome	94.245	139	7	1	1	138	6373	6235	1.19e-52
SL506425_rnaviral_assembled_NODE_1979_length_1326_cov_5.036712_g1194_i0	1326	No	NA	2	2	0	Low-quality	Genome-fragment	20.68	AAI-based (high-confidence)	0	1.01		SL506425_rnaviral_assembled	NC_028478.1	Tomato brown rugose fruit virus isolate Tom1-Jo, complete genome	91.367	139	11	1	1	138	6372	6234	5.57e-46
SL506425_rnaviral_assembled_NODE_1979_length_1326_cov_5.036712_g1194_i0	1326	No	NA	2	2	0	Low-quality	Genome-fragment	20.68	AAI-based (high-confidence)	0	1.01		SL506425_rnaviral_assembled	NC_022801.1	Yellow tailflower mild mottle virus isolate Cervantes, complete genome	91.304	69	2	3	70	135	6284	6217	1.62e-16
SL506425_rnaviral_assembled_NODE_1979_length_1326_cov_5.036712_g1194_i0	1326	No	NA	2	2	0	Low-quality	Genome-fragment	20.68	AAI-based (high-confidence)	0	1.01		SL506425_rnaviral_assembled	NC_022801.1	Yellow tailflower mild mottle virus isolate Cervantes, complete genome	90.566	53	5	0	146	198	6269	6217	2.1e-10
SL506425_rnaviral_assembled_NODE_1979_length_1326_cov_5.036712_g1194_i0	1326	No	NA	2	2	0	Low-quality	Genome-fragment	20.68	AAI-based (high-confidence)	0	1.01		SL506425_rnaviral_assembled	NC_003630.1	Pepper mild mottle virus, complete genome	92.857	56	4	0	80	135	6253	6198	9.72e-14
SL506055_rnaviral_assembled_NODE_462_length_1325_cov_29.659744_g311_i0	1325	No	NA	1	0	1	Low-quality	Genome-fragment	0.93	AAI-based (high-confidence)	0	1	no viral genes detected	SL506055_rnaviral_assembled	NC_024792.1	Bacillus phage Bobb, complete genome	90.164	61	6	0	1237	1297	129990	129930	3.49e-13
SL506162_rnaviral_assembled_NODE_1620_length_1325_cov_9.249201_g929_i0	1325	No	NA	2	0	1	Low-quality	Genome-fragment	0.9	AAI-based (high-confidence)	0	1	no viral genes detected	SL506162_rnaviral_assembled	NC_016158.1	Escherichia phage HK639, complete genome	100	45	0	0	6	50	44474	44518	2.7e-14
SL506265_rnaviral_assembled_NODE_610_length_1325_cov_11.963259_g414_i0	1325	No	NA	1	0	1	Low-quality	Genome-fragment	4.01	AAI-based (high-confidence)	0	1	no viral genes detected	SL506265_rnaviral_assembled	NC_049343.1	Escherichia phage 500465-2, complete genome	96.949	1344	22	1	1	1325	29642	28299	0
SL506388_rnaviral_assembled_NODE_1848_length_1325_cov_3.228435_g1129_i0	1325	No	NA	2	0	1	Low-quality	Genome-fragment	1.1	AAI-based (high-confidence)	0	1	no viral genes detected	SL506388_rnaviral_assembled	NC_042128.1	Escherichia phage RCS47, complete genome	100	763	0	0	1	763	16004	16766	0
SL506388_rnaviral_assembled_NODE_1848_length_1325_cov_3.228435_g1129_i0	1325	No	NA	2	0	1	Low-quality	Genome-fragment	1.1	AAI-based (high-confidence)	0	1	no viral genes detected	SL506388_rnaviral_assembled	NC_042128.1	Escherichia phage RCS47, complete genome	100	763	0	0	1	763	24821	25583	0
SL506331_rnaviral_assembled_NODE_1532_length_1323_cov_3.344800_g895_i0	1323	No	NA	1	0	0	Low-quality	Genome-fragment	1.65	AAI-based (high-confidence)	0	1	no viral genes detected	SL506331_rnaviral_assembled	NC_005856.1	Enterobacteria phage P1, complete genome	99.001	1201	11	1	86	1285	7646	8846	0
SL506331_rnaviral_assembled_NODE_1532_length_1323_cov_3.344800_g895_i0	1323	No	NA	1	0	0	Low-quality	Genome-fragment	1.65	AAI-based (high-confidence)	0	1	no viral genes detected	SL506331_rnaviral_assembled	NC_042128.1	Escherichia phage RCS47, complete genome	90.788	1205	103	7	88	1287	114875	113674	0
SL506331_rnaviral_assembled_NODE_1532_length_1323_cov_3.344800_g895_i0	1323	No	NA	1	0	0	Low-quality	Genome-fragment	1.65	AAI-based (high-confidence)	0	1	no viral genes detected	SL506331_rnaviral_assembled	NC_042128.1	Escherichia phage RCS47, complete genome	92.056	1133	86	4	157	1287	107456	106326	0
SL506189_rnaviral_assembled_NODE_2386_length_1322_cov_3.924740_g1389_i0	1322	No	NA	2	0	1	Low-quality	Genome-fragment	1.21	AAI-based (high-confidence)	0	1	no viral genes detected	SL506189_rnaviral_assembled	NC_042128.1	Escherichia phage RCS47, complete genome	100	39	0	0	1	39	16730	16768	5.83e-11
SL506189_rnaviral_assembled_NODE_2386_length_1322_cov_3.924740_g1389_i0	1322	No	NA	2	0	1	Low-quality	Genome-fragment	1.21	AAI-based (high-confidence)	0	1	no viral genes detected	SL506189_rnaviral_assembled	NC_042128.1	Escherichia phage RCS47, complete genome	100	38	0	0	1	38	25547	25584	2.1e-10
WGOK-210503C_B06_rnaviral_assembled_NODE_1816_length_1322_cov_2.822258_g1160_i0	1322	No	NA	2	0	1	Low-quality	Genome-fragment	0.85	AAI-based (medium-confidence)	0	1	no viral genes detected	WGOK-210503C_B06_rnaviral_assembled	NC_028879.1	Pseudomonas phage PaMx42, complete genome	90.278	72	7	0	896	967	31251	31322	1.24e-17
WGOK-210503C_B06_rnaviral_assembled_NODE_1816_length_1322_cov_2.822258_g1160_i0	1322	No	NA	2	0	1	Low-quality	Genome-fragment	0.85	AAI-based (medium-confidence)	0	1	no viral genes detected	WGOK-210503C_B06_rnaviral_assembled	NC_028945.1	Sinorhizobium phage phiN3, complete genome	100	28	0	0	901	928	96738	96711	7.6e-05
SL506341_rnaviral_assembled_NODE_2467_length_1321_cov_4.634615_g1690_i0	1321	No	NA	2	2	0	Low-quality	Genome-fragment	2.18	AAI-based (high-confidence)	0	1		SL506341_rnaviral_assembled	NC_028809.1	Pseudomonas phage PaMx74, partial genome	94.394	1320	69	4	3	1321	1325	2640	0
SL506375_rnaviral_assembled_NODE_2015_length_1321_cov_2289.782051_g52_i115	1321	No	NA	2	0	0	Low-quality	Genome-fragment	1.97	AAI-based (medium-confidence)	0	1	no viral genes detected	SL506375_rnaviral_assembled	NC_019929.1	Erwinia phage phiEaH2, complete genome	94.231	52	1	2	1139	1190	169812	169861	1.25e-12
SL506375_rnaviral_assembled_NODE_2015_length_1321_cov_2289.782051_g52_i115	1321	No	NA	2	0	0	Low-quality	Genome-fragment	1.97	AAI-based (medium-confidence)	0	1	no viral genes detected	SL506375_rnaviral_assembled	NC_049467.1	Klebsiella phage KpCHEMY26, complete genome	92.857	42	3	0	1149	1190	6195	6154	1.26e-07
SL506375_rnaviral_assembled_NODE_2016_length_1321_cov_2071.440705_g52_i116	1321	No	NA	2	0	0	Low-quality	Genome-fragment	1.97	AAI-based (medium-confidence)	0	1	no viral genes detected	SL506375_rnaviral_assembled	NC_019929.1	Erwinia phage phiEaH2, complete genome	94.231	52	1	2	132	183	169861	169812	1.25e-12
SL506375_rnaviral_assembled_NODE_2016_length_1321_cov_2071.440705_g52_i116	1321	No	NA	2	0	0	Low-quality	Genome-fragment	1.97	AAI-based (medium-confidence)	0	1	no viral genes detected	SL506375_rnaviral_assembled	NC_049467.1	Klebsiella phage KpCHEMY26, complete genome	92.857	42	3	0	132	173	6154	6195	1.26e-07
WG0P-210615-14_B06_rnaviral_assembled_NODE_2348_length_1321_cov_27.676282_g756_i1	1321	No	NA	2	0	1	Low-quality	Genome-fragment	0.9	AAI-based (high-confidence)	0	1	no viral genes detected	WG0P-210615-14_B06_rnaviral_assembled	NC_049942.1	Escherichia phage JLK-2012, complete sequence	94.737	76	4	0	926	1001	23635	23560	7.38e-25
WG0P-210615-14_B06_rnaviral_assembled_NODE_2348_length_1321_cov_27.676282_g756_i1	1321	No	NA	2	0	1	Low-quality	Genome-fragment	0.9	AAI-based (high-confidence)	0	1	no viral genes detected	WG0P-210615-14_B06_rnaviral_assembled	NC_016158.1	Escherichia phage HK639, complete genome	94.545	55	3	0	926	980	44517	44463	7.49e-15
SL506424_rnaviral_assembled_NODE_1999_length_1320_cov_7.954290_g1191_i0	1320	No	NA	1	0	0	Low-quality	Genome-fragment	1.65	AAI-based (high-confidence)	0	1	no viral genes detected	SL506424_rnaviral_assembled	NC_042128.1	Escherichia phage RCS47, complete genome	98.666	1199	16	0	22	1220	113673	114871	0
SL506424_rnaviral_assembled_NODE_1999_length_1320_cov_7.954290_g1191_i0	1320	No	NA	1	0	0	Low-quality	Genome-fragment	1.65	AAI-based (high-confidence)	0	1	no viral genes detected	SL506424_rnaviral_assembled	NC_042128.1	Escherichia phage RCS47, complete genome	98.61	1151	16	0	22	1172	106325	107475	0
SL506424_rnaviral_assembled_NODE_1999_length_1320_cov_7.954290_g1191_i0	1320	No	NA	1	0	0	Low-quality	Genome-fragment	1.65	AAI-based (high-confidence)	0	1	no viral genes detected	SL506424_rnaviral_assembled	NC_042128.1	Escherichia phage RCS47, complete genome	98.214	56	1	0	1165	1220	108245	108300	9.61e-19
SL506424_rnaviral_assembled_NODE_1999_length_1320_cov_7.954290_g1191_i0	1320	No	NA	1	0	0	Low-quality	Genome-fragment	1.65	AAI-based (high-confidence)	0	1	no viral genes detected	SL506424_rnaviral_assembled	NC_005856.1	Enterobacteria phage P1, complete genome	91.646	1209	94	7	21	1226	8850	7646	0
SL506180_rnaviral_assembled_NODE_2167_length_1318_cov_3.461847_g1120_i0	1318	No	NA	2	2	0	Low-quality	Genome-fragment	20.31	AAI-based (high-confidence)	0	1		SL506180_rnaviral_assembled	NC_001801.1	Cucumber green mottle mosaic virus, complete genome	98.102	1317	25	0	2	1318	6390	5074	0
WM08-210615-14_B06_rnaviral_assembled_NODE_1962_length_1318_cov_8.679518_g990_i1	1318	No	NA	2	0	0	Low-quality	Genome-fragment	1.65	AAI-based (high-confidence)	0	1	no viral genes detected	WM08-210615-14_B06_rnaviral_assembled	NC_042128.1	Escherichia phage RCS47, complete genome	98.669	1202	16	0	65	1266	114871	113670	0
WM08-210615-14_B06_rnaviral_assembled_NODE_1962_length_1318_cov_8.679518_g990_i1	1318	No	NA	2	0	0	Low-quality	Genome-fragment	1.65	AAI-based (high-confidence)	0	1	no viral genes detected	WM08-210615-14_B06_rnaviral_assembled	NC_042128.1	Escherichia phage RCS47, complete genome	98.61	1151	16	0	113	1263	107475	106325	0
WM08-210615-14_B06_rnaviral_assembled_NODE_1962_length_1318_cov_8.679518_g990_i1	1318	No	NA	2	0	0	Low-quality	Genome-fragment	1.65	AAI-based (high-confidence)	0	1	no viral genes detected	WM08-210615-14_B06_rnaviral_assembled	NC_042128.1	Escherichia phage RCS47, complete genome	98.214	56	1	0	65	120	108300	108245	9.59e-19
WM08-210615-14_B06_rnaviral_assembled_NODE_1962_length_1318_cov_8.679518_g990_i1	1318	No	NA	2	0	0	Low-quality	Genome-fragment	1.65	AAI-based (high-confidence)	0	1	no viral genes detected	WM08-210615-14_B06_rnaviral_assembled	NC_005856.1	Enterobacteria phage P1, complete genome	92.103	1203	88	7	61	1260	7648	8846	0
SL505981_rnaviral_assembled_NODE_859_length_1315_cov_32.479871_g241_i1	1315	No	NA	1	0	1	Low-quality	Genome-fragment	0.9	AAI-based (high-confidence)	0	1	no viral genes detected	SL505981_rnaviral_assembled	NC_048660.1	Aeromonas phage phiA8-29, complete genome	92.5	40	3	0	1243	1282	79673	79712	1.62e-06
SL506428_rnaviral_assembled_NODE_2208_length_1315_cov_6.202899_g1253_i0	1315	No	NA	2	0	0	Low-quality	Genome-fragment	1.09	AAI-based (high-confidence)	0	1	no viral genes detected	SL506428_rnaviral_assembled	NC_042128.1	Escherichia phage RCS47, complete genome	100	822	0	0	317	1138	16766	15945	0
SL506428_rnaviral_assembled_NODE_2208_length_1315_cov_6.202899_g1253_i0	1315	No	NA	2	0	0	Low-quality	Genome-fragment	1.09	AAI-based (high-confidence)	0	1	no viral genes detected	SL506428_rnaviral_assembled	NC_042128.1	Escherichia phage RCS47, complete genome	100	820	0	0	317	1136	25583	24764	0
WG02g-210608-14_B06_rnaviral_assembled_NODE_1540_length_1315_cov_2.561997_g865_i0	1315	No	NA	2	0	1	Low-quality	Genome-fragment	0.97	AAI-based (high-confidence)	0	1	no viral genes detected	WG02g-210608-14_B06_rnaviral_assembled	NC_048047.1	Caulobacter phage CcrBL9, complete genome	91.667	72	3	3	824	893	82911	82981	3.44e-18
SL506004_rnaviral_assembled_NODE_1079_length_1314_cov_6.218372_g582_i0	1314	No	NA	1	1	0	Low-quality	Genome-fragment	1.01	HMM-based (lower-bound)	0	1		SL506004_rnaviral_assembled	NC_001801.1	Cucumber green mottle mosaic virus, complete genome	97.26	1314	36	0	1	1314	1407	94	0
SL506055_rnaviral_assembled_NODE_474_length_1313_cov_28.058065_g311_i1	1313	No	NA	1	0	1	Low-quality	Genome-fragment	0.92	AAI-based (high-confidence)	0	1	no viral genes detected	SL506055_rnaviral_assembled	NC_024792.1	Bacillus phage Bobb, complete genome	90.164	61	6	0	29	89	129930	129990	3.46e-13
SL506395_rnaviral_assembled_NODE_2091_length_1313_cov_4.929839_g1240_i0	1313	No	NA	1	0	1	Low-quality	Genome-fragment	0.91	AAI-based (high-confidence)	0	1	no viral genes detected	SL506395_rnaviral_assembled	NC_024792.1	Bacillus phage Bobb, complete genome	90.164	61	6	0	1239	1299	129990	129930	3.46e-13
WGOK-210506_B06_rnaviral_assembled_NODE_2104_length_1313_cov_73.872581_g1396_i0	1313	No	NA	1	0	1	Low-quality	Genome-fragment	0.89	AAI-based (high-confidence)	0	1	no viral genes detected	WGOK-210506_B06_rnaviral_assembled	NC_048660.1	Aeromonas phage phiA8-29, complete genome	92.5	40	3	0	116	155	79712	79673	1.62e-06
WGOK-210503C_B06_rnaviral_assembled_NODE_1846_length_1312_cov_2.472155_g1186_i0	1312	No	NA	4	0	2	Low-quality	Genome-fragment	2.6	AAI-based (high-confidence)	0	1	no viral genes detected	WGOK-210503C_B06_rnaviral_assembled	NC_028768.1	Achromobacter phage JWX, complete genome	90.769	65	4	2	57	120	36158	36095	7.43e-15
WGOK-210401C_B06_rnaviral_assembled_NODE_1792_length_1311_cov_3.255250_g1280_i0	1311	No	NA	2	1	0	Low-quality	Genome-fragment	1.13	AAI-based (high-confidence)	0	1		WGOK-210401C_B06_rnaviral_assembled	NC_047950.1	Aeromonas phage AhSzw-1, complete genome	95.274	1312	57	4	1	1311	99435	100742	0
WGOK-210401C_B06_rnaviral_assembled_NODE_1792_length_1311_cov_3.255250_g1280_i0	1311	No	NA	2	1	0	Low-quality	Genome-fragment	1.13	AAI-based (high-confidence)	0	1		WGOK-210401C_B06_rnaviral_assembled	NC_047949.1	Aeromonas phage AhSzq-1, partial genome	94.97	1312	61	4	1	1311	95879	97186	0
SL506040_rnaviral_assembled_NODE_926_length_1310_cov_32.368634_g625_i0	1310	No	NA	2	0	0	Low-quality	Genome-fragment	0.97	AAI-based (high-confidence)	0	1	no viral genes detected	SL506040_rnaviral_assembled	NC_031107.2	Erwinia phage vB_EamM_Asesino, complete genome	94.737	57	3	0	924	980	618	674	5.74e-16
SL506040_rnaviral_assembled_NODE_927_length_1310_cov_32.072757_g625_i1	1310	No	NA	2	0	0	Low-quality	Genome-fragment	0.98	AAI-based (high-confidence)	0	1	no viral genes detected	SL506040_rnaviral_assembled	NC_031107.2	Erwinia phage vB_EamM_Asesino, complete genome	94.737	57	3	0	331	387	674	618	5.74e-16
SL506189_rnaviral_assembled_NODE_2433_length_1310_cov_3.246564_g1424_i0	1310	No	NA	1	0	1	Low-quality	Genome-fragment	0.89	AAI-based (high-confidence)	0	1	no viral genes detected	SL506189_rnaviral_assembled	NC_016158.1	Escherichia phage HK639, complete genome	97.959	49	0	1	219	267	44474	44521	2.67e-14
WGOK-210524_B06_rnaviral_assembled_NODE_3218_length_1310_cov_4.459984_g2164_i0	1310	No	NA	2	0	1	Low-quality	Genome-fragment	0.72	AAI-based (medium-confidence)	0	1	no viral genes detected	WGOK-210524_B06_rnaviral_assembled	NC_028879.1	Pseudomonas phage PaMx42, complete genome	91.304	69	6	0	990	1058	31254	31322	1.23e-17
WGOK-210524_B06_rnaviral_assembled_NODE_3218_length_1310_cov_4.459984_g2164_i0	1310	No	NA	2	0	1	Low-quality	Genome-fragment	0.72	AAI-based (medium-confidence)	0	1	no viral genes detected	WGOK-210524_B06_rnaviral_assembled	NC_028945.1	Sinorhizobium phage phiN3, complete genome	100	28	0	0	992	1019	96738	96711	7.53e-05
WR03-2106015-14_B06_rnaviral_assembled_NODE_1336_length_1310_cov_9.158448_g691_i0	1310	No	NA	1	1	0	Low-quality	Genome-fragment	10.03	HMM-based (lower-bound)	0	1		WR03-2106015-14_B06_rnaviral_assembled	NC_033003.1	Hubei picorna-like virus 61 strain mosHB235903 hypothetical protein gene, complete cds	94.198	1310	76	0	1	1310	5891	7200	0
SL505998_rnaviral_assembled_NODE_1279_length_1309_cov_8.822006_g122_i2	1309	No	NA	2	0	1	Low-quality	Genome-fragment	0.98	AAI-based (high-confidence)	0	1	no viral genes detected	SL505998_rnaviral_assembled	NC_024792.1	Bacillus phage Bobb, complete genome	90	60	6	0	851	910	129990	129931	1.24e-12
SL506209_rnaviral_assembled_NODE_1209_length_1309_cov_12.165858_g675_i0	1309	No	NA	1	0	1	Low-quality	Genome-fragment	0.84	AAI-based (high-confidence)	0	1	no viral genes detected	SL506209_rnaviral_assembled	NC_016158.1	Escherichia phage HK639, complete genome	95.918	49	1	1	301	349	44474	44521	1.24e-12
SL506380_rnaviral_assembled_NODE_1793_length_1309_cov_2.056634_g922_i0	1309	No	NA	1	0	0	Low-quality	Genome-fragment	1.08	AAI-based (high-confidence)	0	1	no viral genes detected	SL506380_rnaviral_assembled	NC_042128.1	Escherichia phage RCS47, complete genome	100	820	0	0	430	1249	15947	16766	0
SL506380_rnaviral_assembled_NODE_1793_length_1309_cov_2.056634_g922_i0	1309	No	NA	1	0	0	Low-quality	Genome-fragment	1.08	AAI-based (high-confidence)	0	1	no viral genes detected	SL506380_rnaviral_assembled	NC_042128.1	Escherichia phage RCS47, complete genome	100	820	0	0	430	1249	24764	25583	0
SL506164_rnaviral_assembled_NODE_1398_length_1308_cov_6.676923_g850_i0	1308	No	NA	1	0	0	Low-quality	Genome-fragment	1.64	AAI-based (high-confidence)	0	1	no viral genes detected	SL506164_rnaviral_assembled	NC_042128.1	Escherichia phage RCS47, complete genome	99.002	1203	12	0	32	1234	114875	113673	0
SL506164_rnaviral_assembled_NODE_1398_length_1308_cov_6.676923_g850_i0	1308	No	NA	1	0	0	Low-quality	Genome-fragment	1.64	AAI-based (high-confidence)	0	1	no viral genes detected	SL506164_rnaviral_assembled	NC_042128.1	Escherichia phage RCS47, complete genome	99.044	1151	11	0	84	1234	107475	106325	0
SL506164_rnaviral_assembled_NODE_1398_length_1308_cov_6.676923_g850_i0	1308	No	NA	1	0	0	Low-quality	Genome-fragment	1.64	AAI-based (high-confidence)	0	1	no viral genes detected	SL506164_rnaviral_assembled	NC_042128.1	Escherichia phage RCS47, complete genome	96.774	62	2	0	30	91	108306	108245	2.05e-20
SL506164_rnaviral_assembled_NODE_1398_length_1308_cov_6.676923_g850_i0	1308	No	NA	1	0	0	Low-quality	Genome-fragment	1.64	AAI-based (high-confidence)	0	1	no viral genes detected	SL506164_rnaviral_assembled	NC_005856.1	Enterobacteria phage P1, complete genome	91.542	1206	95	7	33	1235	7649	8850	0
SL506043_rnaviral_assembled_NODE_3125_length_1307_cov_75.493517_g16_i12	1307	No	NA	1	0	1	Low-quality	Genome-fragment	0.9	AAI-based (high-confidence)	0	1	no viral genes detected	SL506043_rnaviral_assembled	NC_048047.1	Caulobacter phage CcrBL9, complete genome	91.549	71	3	3	1235	1303	82911	82980	1.23e-17
SL506167_rnaviral_assembled_NODE_1692_length_1307_cov_4.891410_g925_i0	1307	No	NA	2	0	0	Low-quality	Genome-fragment	34.74	AAI-based (high-confidence)	0	1	no viral genes detected	SL506167_rnaviral_assembled	NC_019453.1	Caulobacter phage phiCb5, complete genome	95.622	1302	55	2	1	1301	1301	1	0
SL506279_rnaviral_assembled_NODE_1677_length_1307_cov_5.943274_g961_i0	1307	No	NA	2	0	0	Low-quality	Genome-fragment	1.27	AAI-based (high-confidence)	0	1	no viral genes detected	SL506279_rnaviral_assembled	NC_055899.1	CrAssphage cr124_1, complete genome	99.158	1307	11	0	1	1307	26915	28221	0
SL506279_rnaviral_assembled_NODE_1677_length_1307_cov_5.943274_g961_i0	1307	No	NA	2	0	0	Low-quality	Genome-fragment	1.27	AAI-based (high-confidence)	0	1	no viral genes detected	SL506279_rnaviral_assembled	NC_055895.1	CrAssphage cr7_1, complete genome	93.511	1310	80	4	1	1307	28496	27189	0
SL506403_rnaviral_assembled_NODE_3078_length_1307_cov_34.550243_g31_i7	1307	No	NA	1	0	1	Low-quality	Genome-fragment	0.91	AAI-based (high-confidence)	0	1	no viral genes detected	SL506403_rnaviral_assembled	NC_048047.1	Caulobacter phage CcrBL9, complete genome	91.549	71	3	3	5	73	82980	82911	1.23e-17
SL506403_rnaviral_assembled_NODE_3079_length_1307_cov_31.444895_g31_i8	1307	No	NA	1	0	1	Low-quality	Genome-fragment	0.91	AAI-based (high-confidence)	0	1	no viral genes detected	SL506403_rnaviral_assembled	NC_048047.1	Caulobacter phage CcrBL9, complete genome	91.549	71	3	3	5	73	82980	82911	1.23e-17
SL506038_rnaviral_assembled_NODE_347_length_1306_cov_2.549067_g331_i0	1306	No	NA	1	0	0	Low-quality	Genome-fragment	0.73	AAI-based (high-confidence)	0	1	no viral genes detected	SL506038_rnaviral_assembled	NC_041927.1	Sphingobium phage Lacusarx, complete genome	100	28	0	0	997	1024	37989	37962	7.51e-05
SL506270_rnaviral_assembled_NODE_1218_length_1306_cov_6.836983_g211_i2	1306	No	NA	1	0	1	Low-quality	Genome-fragment	0.91	AAI-based (high-confidence)	0	1	no viral genes detected	SL506270_rnaviral_assembled	NC_024792.1	Bacillus phage Bobb, complete genome	90.164	61	6	0	15	75	129930	129990	3.44e-13
SL506434_rnaviral_assembled_NODE_1826_length_1306_cov_4.014599_g1031_i0	1306	No	NA	1	1	0	Low-quality	Genome-fragment	1	HMM-based (lower-bound)	0	1		SL506434_rnaviral_assembled	NC_003630.1	Pepper mild mottle virus, complete genome	99.005	1306	13	0	1	1306	3024	1719	0
WG02g-210525-14_B06_rnaviral_assembled_NODE_1937_length_1306_cov_10.017843_g1066_i0	1306	No	NA	1	1	0	Low-quality	Genome-fragment	1	HMM-based (lower-bound)	0	1		WG02g-210525-14_B06_rnaviral_assembled	NC_028478.1	Tomato brown rugose fruit virus isolate Tom1-Jo, complete genome	99.847	1306	2	0	1	1306	2141	3446	0
WM08-210615-14_B06_rnaviral_assembled_NODE_1999_length_1305_cov_16.703734_g1313_i0	1305	No	NA	2	0	0	Low-quality	Genome-fragment	1.08	AAI-based (high-confidence)	0	1	no viral genes detected	WM08-210615-14_B06_rnaviral_assembled	NC_042128.1	Escherichia phage RCS47, complete genome	99.879	825	0	1	39	862	16767	15943	0
WM08-210615-14_B06_rnaviral_assembled_NODE_1999_length_1305_cov_16.703734_g1313_i0	1305	No	NA	2	0	0	Low-quality	Genome-fragment	1.08	AAI-based (high-confidence)	0	1	no viral genes detected	WM08-210615-14_B06_rnaviral_assembled	NC_042128.1	Escherichia phage RCS47, complete genome	100	821	0	0	39	859	25584	24764	0
SL506043_rnaviral_assembled_NODE_3138_length_1304_cov_13.609261_g2079_i0	1304	No	NA	1	0	1	Low-quality	Genome-fragment	0.91	AAI-based (high-confidence)	0	1	no viral genes detected	SL506043_rnaviral_assembled	NC_024792.1	Bacillus phage Bobb, complete genome	91.071	56	5	0	3	58	129935	129990	4.45e-12
SL506043_rnaviral_assembled_NODE_3139_length_1304_cov_11.346060_g2079_i1	1304	No	NA	1	0	1	Low-quality	Genome-fragment	0.91	AAI-based (high-confidence)	0	1	no viral genes detected	SL506043_rnaviral_assembled	NC_024792.1	Bacillus phage Bobb, complete genome	91.071	56	5	0	1247	1302	129990	129935	4.45e-12
SL506048_rnaviral_assembled_NODE_1491_length_1304_cov_3.170593_g957_i0	1304	No	NA	2	2	0	Low-quality	Genome-fragment	3.88	AAI-based (high-confidence)	0	1		SL506048_rnaviral_assembled	NC_009542.2	Aeromonas phage phiO18P, complete genome	91.758	1274	101	2	20	1292	18292	17022	0
SL506065_rnaviral_assembled_NODE_732_length_1304_cov_31.554833_g364_i1	1304	No	NA	1	0	1	Low-quality	Genome-fragment	0.92	AAI-based (high-confidence)	0	1	no viral genes detected	SL506065_rnaviral_assembled	NC_024792.1	Bacillus phage Bobb, complete genome	90.164	61	6	0	1197	1257	129990	129930	3.44e-13
SL506023_rnaviral_assembled_NODE_1123_length_1303_cov_7.755285_g31_i1	1303	No	NA	1	0	1	Low-quality	Genome-fragment	0.95	AAI-based (high-confidence)	0	1	no viral genes detected	SL506023_rnaviral_assembled	NC_031107.2	Erwinia phage vB_EamM_Asesino, complete genome	94.737	57	3	0	1119	1175	618	674	5.71e-16
SL506058_rnaviral_assembled_NODE_1461_length_1303_cov_6.349593_g970_i0	1303	No	NA	2	0	1	Low-quality	Genome-fragment	0.72	AAI-based (medium-confidence)	0	1	no viral genes detected	SL506058_rnaviral_assembled	NC_028879.1	Pseudomonas phage PaMx42, complete genome	91.304	69	6	0	253	321	31322	31254	1.23e-17
SL506058_rnaviral_assembled_NODE_1461_length_1303_cov_6.349593_g970_i0	1303	No	NA	2	0	1	Low-quality	Genome-fragment	0.72	AAI-based (medium-confidence)	0	1	no viral genes detected	SL506058_rnaviral_assembled	NC_028945.1	Sinorhizobium phage phiN3, complete genome	100	28	0	0	292	319	96711	96738	7.49e-05
WG0L-210525-14_B06_rnaviral_assembled_NODE_2030_length_1303_cov_2.217073_g1176_i0	1303	No	NA	1	0	1	Low-quality	Genome-fragment	0.92	AAI-based (high-confidence)	0	1	no viral genes detected	WG0L-210525-14_B06_rnaviral_assembled	NC_024792.1	Bacillus phage Bobb, complete genome	91.071	56	5	0	1248	1303	129990	129935	4.44e-12
SL506070_rnaviral_assembled_NODE_1483_length_1302_cov_14.052075_g937_i0	1302	No	NA	1	0	0	Low-quality	Genome-fragment	3.09	AAI-based (high-confidence)	0	1.11	no viral genes detected	SL506070_rnaviral_assembled	NC_048106.1	Synechococcus phage S-CBWM1, complete genome	93.22	59	0	4	397	453	19670	19614	2.65e-14
SL506070_rnaviral_assembled_NODE_1483_length_1302_cov_14.052075_g937_i0	1302	No	NA	1	0	0	Low-quality	Genome-fragment	3.09	AAI-based (high-confidence)	0	1.11	no viral genes detected	SL506070_rnaviral_assembled	NC_027366.1	Bacillus phage Mater, complete genome	94.444	54	2	1	631	684	132645	132697	9.54e-14
SL506070_rnaviral_assembled_NODE_1483_length_1302_cov_14.052075_g937_i0	1302	No	NA	1	0	0	Low-quality	Genome-fragment	3.09	AAI-based (high-confidence)	0	1.11	no viral genes detected	SL506070_rnaviral_assembled	NC_027366.1	Bacillus phage Mater, complete genome	91.379	58	4	1	1161	1218	132641	132697	1.23e-12
WGOK-210402_B06_rnaviral_assembled_NODE_1341_length_1301_cov_5.631922_g841_i0	1301	No	NA	1	0	1	Low-quality	Genome-fragment	0.91	AAI-based (high-confidence)	0	1	no viral genes detected	WGOK-210402_B06_rnaviral_assembled	NC_024792.1	Bacillus phage Bobb, complete genome	90.164	61	6	0	1241	1301	129990	129930	3.43e-13
WGOK-210503C_B06_rnaviral_assembled_NODE_1876_length_1301_cov_14.130293_g1213_i0	1301	No	NA	1	0	0	Low-quality	Genome-fragment	1.62	AAI-based (high-confidence)	0	1	no viral genes detected	WGOK-210503C_B06_rnaviral_assembled	NC_005856.1	Enterobacteria phage P1, complete genome	98.918	1202	12	1	42	1242	8850	7649	0
WGOK-210503C_B06_rnaviral_assembled_NODE_1876_length_1301_cov_14.130293_g1213_i0	1301	No	NA	1	0	0	Low-quality	Genome-fragment	1.62	AAI-based (high-confidence)	0	1	no viral genes detected	WGOK-210503C_B06_rnaviral_assembled	NC_042128.1	Escherichia phage RCS47, complete genome	90.886	1207	102	7	43	1244	113673	114876	0
WGOK-210503C_B06_rnaviral_assembled_NODE_1876_length_1301_cov_14.130293_g1213_i0	1301	No	NA	1	0	0	Low-quality	Genome-fragment	1.62	AAI-based (high-confidence)	0	1	no viral genes detected	WGOK-210503C_B06_rnaviral_assembled	NC_042128.1	Escherichia phage RCS47, complete genome	92.152	1134	85	4	43	1174	106325	107456	0
SL505992_rnaviral_assembled_NODE_1354_length_1300_cov_3.745721_g857_i0	1300	No	NA	1	0	1	Low-quality	Genome-fragment	0.86	AAI-based (high-confidence)	0	1	no viral genes detected	SL505992_rnaviral_assembled	NC_019929.1	Erwinia phage phiEaH2, complete genome	92.683	41	3	0	1239	1279	167032	167072	4.46e-07
SL506390_rnaviral_assembled_NODE_1222_length_1300_cov_43.643032_g590_i1	1300	No	NA	1	0	1	Low-quality	Genome-fragment	0.91	AAI-based (high-confidence)	0	1	no viral genes detected	SL506390_rnaviral_assembled	NC_024792.1	Bacillus phage Bobb, complete genome	90.164	61	6	0	152	212	129930	129990	3.43e-13
SL506424_rnaviral_assembled_NODE_2042_length_1300_cov_3758.734311_g1217_i0	1300	No	NA	1	0	0	Low-quality	Genome-fragment	1.94	AAI-based (high-confidence)	0	1	no viral genes detected	SL506424_rnaviral_assembled	NC_048804.1	Stenotrophomonas phage Mendera, complete genome	94.203	69	4	0	8	76	82016	82084	5.65e-21
SL506424_rnaviral_assembled_NODE_2042_length_1300_cov_3758.734311_g1217_i0	1300	No	NA	1	0	0	Low-quality	Genome-fragment	1.94	AAI-based (high-confidence)	0	1	no viral genes detected	SL506424_rnaviral_assembled	NC_054952.1	Stenotrophomonas phage IME-SM1, complete genome	92.754	69	5	0	8	76	3254	3322	2.63e-19
SL506424_rnaviral_assembled_NODE_2042_length_1300_cov_3758.734311_g1217_i0	1300	No	NA	1	0	0	Low-quality	Genome-fragment	1.94	AAI-based (high-confidence)	0	1	no viral genes detected	SL506424_rnaviral_assembled	NC_048802.1	Stenotrophomonas phage Moby, complete genome	92.754	69	5	0	8	76	81736	81804	2.63e-19
SL506398_rnaviral_assembled_NODE_3328_length_1299_cov_7.269168_g1992_i0	1299	No	NA	2	2	0	Low-quality	Genome-fragment	20.02	AAI-based (high-confidence)	0	1		SL506398_rnaviral_assembled	NC_001801.1	Cucumber green mottle mosaic virus, complete genome	98.228	1298	23	0	2	1299	5069	6366	0
WG0Kc-210615-14_B06_rnaviral_assembled_NODE_1585_length_1299_cov_5.369494_g901_i0	1299	No	NA	1	1	0	Low-quality	Genome-fragment	1	HMM-based (lower-bound)	0	1		WG0Kc-210615-14_B06_rnaviral_assembled	NC_003630.1	Pepper mild mottle virus, complete genome	97.921	1299	27	0	1	1299	3037	1739	0
SL506004_rnaviral_assembled_NODE_1113_length_1298_cov_9.635918_g600_i0	1298	No	NA	2	2	0	Low-quality	Genome-fragment	20	AAI-based (high-confidence)	0	1		SL506004_rnaviral_assembled	NC_001801.1	Cucumber green mottle mosaic virus, complete genome	98.998	1298	13	0	1	1298	5106	6403	0
SL506071_rnaviral_assembled_NODE_1348_length_1298_cov_3.920816_g776_i0	1298	No	NA	1	0	1	Low-quality	Genome-fragment	0.9	AAI-based (high-confidence)	0	1	no viral genes detected	SL506071_rnaviral_assembled	NC_024792.1	Bacillus phage Bobb, complete genome	93.478	46	3	0	3	48	129945	129990	7.41e-10
SL506390_rnaviral_assembled_NODE_1230_length_1297_cov_27.534314_g772_i0	1297	No	NA	1	0	1	Low-quality	Genome-fragment	0.91	AAI-based (high-confidence)	0	1	no viral genes detected	SL506390_rnaviral_assembled	NC_024792.1	Bacillus phage Bobb, complete genome	90.164	61	6	0	1086	1146	129990	129930	3.42e-13
SL506426_rnaviral_assembled_NODE_2428_length_1297_cov_2.652778_g1256_i0	1297	No	NA	1	1	0	Low-quality	Genome-fragment	0.99	HMM-based (lower-bound)	0	1		SL506426_rnaviral_assembled	NC_003630.1	Pepper mild mottle virus, complete genome	99.229	1297	10	0	1	1297	3555	2259	0
WG02g-210615-14_B06_rnaviral_assembled_NODE_2189_length_1297_cov_5.879902_g1150_i0	1297	No	NA	1	1	0	Low-quality	Genome-fragment	0.99	HMM-based (lower-bound)	0	1		WG02g-210615-14_B06_rnaviral_assembled	NC_001801.1	Cucumber green mottle mosaic virus, complete genome	98.227	1297	23	0	1	1297	120	1416	0
WM08-210518-14_B06_rnaviral_assembled_NODE_1764_length_1297_cov_12.547386_g1072_i0	1297	No	NA	1	0	1	Low-quality	Genome-fragment	0.93	AAI-based (high-confidence)	0	1	no viral genes detected	WM08-210518-14_B06_rnaviral_assembled	NC_042337.1	Mycobacterium virus Astro, complete genome	90.278	72	7	0	1226	1297	4056	4127	1.22e-17
WM08-210518-14_B06_rnaviral_assembled_NODE_1764_length_1297_cov_12.547386_g1072_i0	1297	No	NA	1	0	1	Low-quality	Genome-fragment	0.93	AAI-based (high-confidence)	0	1	no viral genes detected	WM08-210518-14_B06_rnaviral_assembled	NC_048016.1	Erwinia phage Wellington, complete genome	90.141	71	5	2	1220	1289	2619	2688	1.58e-16
WM08-210518-14_B06_rnaviral_assembled_NODE_1764_length_1297_cov_12.547386_g1072_i0	1297	No	NA	1	0	1	Low-quality	Genome-fragment	0.93	AAI-based (high-confidence)	0	1	no viral genes detected	WM08-210518-14_B06_rnaviral_assembled	NC_031010.1	Erwinia phage vB_EamM_Kwan, complete genome	90.141	71	5	2	1220	1289	2619	2688	1.58e-16
WM08-210518-14_B06_rnaviral_assembled_NODE_1764_length_1297_cov_12.547386_g1072_i0	1297	No	NA	1	0	1	Low-quality	Genome-fragment	0.93	AAI-based (high-confidence)	0	1	no viral genes detected	WM08-210518-14_B06_rnaviral_assembled	NC_031107.2	Erwinia phage vB_EamM_Asesino, complete genome	94.737	57	3	0	1230	1286	618	674	5.68e-16
SL506065_rnaviral_assembled_NODE_751_length_1296_cov_17.289452_g364_i2	1296	No	NA	1	0	1	Low-quality	Genome-fragment	0.9	AAI-based (high-confidence)	0	1	no viral genes detected	SL506065_rnaviral_assembled	NC_024792.1	Bacillus phage Bobb, complete genome	90.164	61	6	0	48	108	129930	129990	3.42e-13
SL506382_rnaviral_assembled_NODE_1801_length_1296_cov_4.360589_g1114_i0	1296	No	NA	2	1	0	Low-quality	Genome-fragment	2.01	AAI-based (medium-confidence)	0	1		SL506382_rnaviral_assembled	NC_042342.1	Pseudomonas virus H66, complete genome	94.444	36	2	0	1192	1227	28564	28529	5.76e-06
SL506382_rnaviral_assembled_NODE_1801_length_1296_cov_4.360589_g1114_i0	1296	No	NA	2	1	0	Low-quality	Genome-fragment	2.01	AAI-based (medium-confidence)	0	1		SL506382_rnaviral_assembled	NC_006552.1	Pseudomonas phage F116, complete genome	94.444	36	2	0	1192	1227	28815	28780	5.76e-06
SL506068_rnaviral_assembled_NODE_1400_length_1295_cov_8.516367_g596_i1	1295	No	NA	1	0	1	Low-quality	Genome-fragment	0.94	AAI-based (high-confidence)	0	1	no viral genes detected	SL506068_rnaviral_assembled	NC_031107.2	Erwinia phage vB_EamM_Asesino, complete genome	94.737	57	3	0	1064	1120	618	674	5.67e-16
SL506163_rnaviral_assembled_NODE_1785_length_1295_cov_20.984452_g997_i0	1295	No	NA	2	2	0	Low-quality	Genome-fragment	20.2	AAI-based (high-confidence)	0	1.01		SL506163_rnaviral_assembled	NC_002692.1	Tomato mosaic virus, complete genome	99.327	1188	8	0	1	1188	5098	6285	0
SL506163_rnaviral_assembled_NODE_1785_length_1295_cov_20.984452_g997_i0	1295	No	NA	2	2	0	Low-quality	Genome-fragment	20.2	AAI-based (high-confidence)	0	1.01		SL506163_rnaviral_assembled	NC_002692.1	Tomato mosaic virus, complete genome	90.816	98	9	0	1189	1286	6223	6320	9.29e-29
SL506163_rnaviral_assembled_NODE_1785_length_1295_cov_20.984452_g997_i0	1295	No	NA	2	2	0	Low-quality	Genome-fragment	20.2	AAI-based (high-confidence)	0	1.01		SL506163_rnaviral_assembled	NC_001367.1	Tobacco mosaic virus, complete genome	98.131	107	2	0	1189	1295	6235	6341	1.95e-45
SL506163_rnaviral_assembled_NODE_1785_length_1295_cov_20.984452_g997_i0	1295	No	NA	2	2	0	Low-quality	Genome-fragment	20.2	AAI-based (high-confidence)	0	1.01		SL506163_rnaviral_assembled	NC_009041.1	Rehmannia mosaic virus, complete genome	96.078	102	4	0	1189	1290	6235	6336	2.55e-39
SL506163_rnaviral_assembled_NODE_1785_length_1295_cov_20.984452_g997_i0	1295	No	NA	2	2	0	Low-quality	Genome-fragment	20.2	AAI-based (high-confidence)	0	1.01		SL506163_rnaviral_assembled	NC_022230.1	Tomato mottle mosaic virus isolate MX5, complete genome	92.233	103	8	0	1188	1290	6237	6339	3.32e-33
SL506163_rnaviral_assembled_NODE_1785_length_1295_cov_20.984452_g997_i0	1295	No	NA	2	2	0	Low-quality	Genome-fragment	20.2	AAI-based (high-confidence)	0	1.01		SL506163_rnaviral_assembled	NC_028478.1	Tomato brown rugose fruit virus isolate Tom1-Jo, complete genome	92.157	102	8	0	1189	1290	6234	6335	1.19e-32
SL506163_rnaviral_assembled_NODE_1785_length_1295_cov_20.984452_g997_i0	1295	No	NA	2	2	0	Low-quality	Genome-fragment	20.2	AAI-based (high-confidence)	0	1.01		SL506163_rnaviral_assembled	NC_022801.1	Yellow tailflower mild mottle virus isolate Cervantes, complete genome	91.304	69	2	3	1192	1257	6217	6284	1.58e-16
SL506163_rnaviral_assembled_NODE_1785_length_1295_cov_20.984452_g997_i0	1295	No	NA	2	2	0	Low-quality	Genome-fragment	20.2	AAI-based (high-confidence)	0	1.01		SL506163_rnaviral_assembled	NC_022801.1	Yellow tailflower mild mottle virus isolate Cervantes, complete genome	90.566	53	5	0	1129	1181	6217	6269	2.05e-10
SL506163_rnaviral_assembled_NODE_1785_length_1295_cov_20.984452_g997_i0	1295	No	NA	2	2	0	Low-quality	Genome-fragment	20.2	AAI-based (high-confidence)	0	1.01		SL506163_rnaviral_assembled	NC_003630.1	Pepper mild mottle virus, complete genome	92.857	56	4	0	1192	1247	6198	6253	9.49e-14
SL506270_rnaviral_assembled_NODE_1253_length_1295_cov_6.679214_g719_i0	1295	No	NA	1	1	0	Low-quality	Genome-fragment	0.99	HMM-based (lower-bound)	0	1		SL506270_rnaviral_assembled	NC_028478.1	Tomato brown rugose fruit virus isolate Tom1-Jo, complete genome	99.768	1295	3	0	1	1295	2141	3435	0
SL506428_rnaviral_assembled_NODE_2271_length_1295_cov_7.144845_g1301_i0	1295	No	NA	1	0	1	Low-quality	Genome-fragment	0.85	AAI-based (high-confidence)	0	1	no viral genes detected	SL506428_rnaviral_assembled	NC_016158.1	Escherichia phage HK639, complete genome	100	45	0	0	294	338	44474	44518	2.64e-14
WGOK-210401C_B06_rnaviral_assembled_NODE_1855_length_1294_cov_8.755938_g1333_i0	1294	No	NA	1	0	0	Low-quality	Genome-fragment	1.09	AAI-based (high-confidence)	0	1	no viral genes detected	WGOK-210401C_B06_rnaviral_assembled	NC_054957.1	Ralstonia phage Eline, complete genome	96.364	55	2	0	41	95	52568	52622	1.58e-16
SL506070_rnaviral_assembled_NODE_1512_length_1293_cov_4.435246_g959_i0	1293	No	NA	2	0	1	Low-quality	Genome-fragment	1.07	AAI-based (high-confidence)	0	1	no viral genes detected	SL506070_rnaviral_assembled	NC_042128.1	Escherichia phage RCS47, complete genome	100	823	0	0	125	947	16767	15945	0
SL506070_rnaviral_assembled_NODE_1512_length_1293_cov_4.435246_g959_i0	1293	No	NA	2	0	1	Low-quality	Genome-fragment	1.07	AAI-based (high-confidence)	0	1	no viral genes detected	SL506070_rnaviral_assembled	NC_042128.1	Escherichia phage RCS47, complete genome	100	821	0	0	125	945	25584	24764	0
SL506197_rnaviral_assembled_NODE_2099_length_1293_cov_3.000820_g1283_i0	1293	No	NA	2	2	0	Low-quality	Genome-fragment	0.99	HMM-based (lower-bound)	0	1		SL506197_rnaviral_assembled	NC_002692.1	Tomato mosaic virus, complete genome	99.381	1293	8	0	1	1293	3633	2341	0
SL506397_rnaviral_assembled_NODE_3067_length_1292_cov_3.013946_g1795_i0	1292	No	NA	1	0	0	Low-quality	Genome-fragment	1.61	AAI-based (high-confidence)	0	1	no viral genes detected	SL506397_rnaviral_assembled	NC_005856.1	Enterobacteria phage P1, complete genome	99.085	1202	10	1	1	1201	7650	8851	0
SL506397_rnaviral_assembled_NODE_3067_length_1292_cov_3.013946_g1795_i0	1292	No	NA	1	0	0	Low-quality	Genome-fragment	1.61	AAI-based (high-confidence)	0	1	no viral genes detected	SL506397_rnaviral_assembled	NC_042128.1	Escherichia phage RCS47, complete genome	91.181	1202	98	7	3	1199	114871	113673	0
SL506397_rnaviral_assembled_NODE_3067_length_1292_cov_3.013946_g1795_i0	1292	No	NA	1	0	0	Low-quality	Genome-fragment	1.61	AAI-based (high-confidence)	0	1	no viral genes detected	SL506397_rnaviral_assembled	NC_042128.1	Escherichia phage RCS47, complete genome	92.234	1146	83	6	68	1209	107456	106313	0
SL506015_rnaviral_assembled_NODE_1603_length_1291_cov_4.018062_g878_i0	1291	No	NA	2	2	0	Low-quality	Genome-fragment	20	AAI-based (high-confidence)	0	1		SL506015_rnaviral_assembled	NC_001801.1	Cucumber green mottle mosaic virus, complete genome	98.761	1291	16	0	1	1291	5153	3863	0
WG0A-210525-14_B06_rnaviral_assembled_NODE_1476_length_1290_cov_5.374692_g540_i2	1290	No	NA	1	0	1	Low-quality	Genome-fragment	0.9	AAI-based (high-confidence)	0	1	no viral genes detected	WG0A-210525-14_B06_rnaviral_assembled	NC_024792.1	Bacillus phage Bobb, complete genome	90.164	61	6	0	1220	1280	129990	129930	3.4e-13
WG0P-210525-14_B06_rnaviral_assembled_NODE_2597_length_1290_cov_5.685292_g1331_i0	1290	No	NA	1	1	0	Low-quality	Genome-fragment	0.99	HMM-based (lower-bound)	0	1		WG0P-210525-14_B06_rnaviral_assembled	NC_003630.1	Pepper mild mottle virus, complete genome	99.07	1291	11	1	1	1290	2238	3528	0
SL506226_rnaviral_assembled_NODE_920_length_1287_cov_8.055189_g550_i0	1287	No	NA	2	0	0	Low-quality	Genome-fragment	1.27	AAI-based (high-confidence)	0	1	no viral genes detected	SL506226_rnaviral_assembled	NC_055895.1	CrAssphage cr7_1, complete genome	97.821	1285	28	0	3	1287	33108	34392	0
SL506226_rnaviral_assembled_NODE_920_length_1287_cov_8.055189_g550_i0	1287	No	NA	2	0	0	Low-quality	Genome-fragment	1.27	AAI-based (high-confidence)	0	1	no viral genes detected	SL506226_rnaviral_assembled	NC_055899.1	CrAssphage cr124_1, complete genome	97.743	1285	29	0	3	1287	22303	21019	0
SL506258_rnaviral_assembled_NODE_1215_length_1287_cov_2.522241_g771_i0	1287	No	NA	2	2	0	Low-quality	Genome-fragment	20.07	AAI-based (high-confidence)	0	1		SL506258_rnaviral_assembled	NC_003630.1	Pepper mild mottle virus, complete genome	98.834	1287	15	0	1	1287	5776	4490	0
SL506341_rnaviral_assembled_NODE_2605_length_1287_cov_5.794069_g1796_i0	1287	No	NA	3	1	0	Low-quality	Genome-fragment	2.19	AAI-based (high-confidence)	0	1		SL506341_rnaviral_assembled	NC_028809.1	Pseudomonas phage PaMx74, partial genome	94.573	866	38	6	1	860	52231	53093	0
SL506344_rnaviral_assembled_NODE_1806_length_1285_cov_56.826733_g1002_i0	1285	No	NA	1	0	0	Low-quality	Genome-fragment	3.05	AAI-based (high-confidence)	0	1.1	no viral genes detected	SL506344_rnaviral_assembled	NC_048106.1	Synechococcus phage S-CBWM1, complete genome	93.22	59	0	4	436	492	19670	19614	2.62e-14
SL506344_rnaviral_assembled_NODE_1806_length_1285_cov_56.826733_g1002_i0	1285	No	NA	1	0	0	Low-quality	Genome-fragment	3.05	AAI-based (high-confidence)	0	1.1	no viral genes detected	SL506344_rnaviral_assembled	NC_027366.1	Bacillus phage Mater, complete genome	91.803	61	4	1	670	730	132645	132704	2.62e-14
WR03-210518-14_B06_rnaviral_assembled_NODE_2789_length_1285_cov_3.613036_g1045_i1	1285	No	NA	2	0	1	Low-quality	Genome-fragment	0.9	AAI-based (high-confidence)	0	1	no viral genes detected	WR03-210518-14_B06_rnaviral_assembled	NC_049942.1	Escherichia phage JLK-2012, complete sequence	91.667	84	5	2	6	88	23569	23651	9.28e-24
WR03-210518-14_B06_rnaviral_assembled_NODE_2789_length_1285_cov_3.613036_g1045_i1	1285	No	NA	2	0	1	Low-quality	Genome-fragment	0.9	AAI-based (high-confidence)	0	1	no viral genes detected	WR03-210518-14_B06_rnaviral_assembled	NC_016158.1	Escherichia phage HK639, complete genome	94.545	55	3	0	18	72	44463	44517	7.28e-15
SL506371_rnaviral_assembled_NODE_2156_length_1284_cov_8.211396_g1325_i0	1284	No	NA	2	0	1	Low-quality	Genome-fragment	0.71	AAI-based (medium-confidence)	0	1	no viral genes detected	SL506371_rnaviral_assembled	NC_028945.1	Sinorhizobium phage phiN3, complete genome	100	28	0	0	969	996	96738	96711	7.38e-05
SL506033_rnaviral_assembled_NODE_1859_length_1283_cov_2.562810_g1135_i0	1283	No	NA	1	1	0	Low-quality	Genome-fragment	0.98	HMM-based (lower-bound)	0	1		SL506033_rnaviral_assembled	NC_001801.1	Cucumber green mottle mosaic virus, complete genome	97.74	1283	29	0	1	1283	1362	80	0
SL506425_rnaviral_assembled_NODE_2086_length_1282_cov_1.768404_g1266_i0	1282	No	NA	3	3	0	Low-quality	Genome-fragment	0.98	HMM-based (lower-bound)	0	1		SL506425_rnaviral_assembled	NC_003630.1	Pepper mild mottle virus, complete genome	97.745	1286	25	2	1	1282	2379	3664	0
SL506241_rnaviral_assembled_NODE_2337_length_1281_cov_2.265728_g1320_i0	1281	No	NA	2	2	0	Low-quality	Genome-fragment	19.97	AAI-based (high-confidence)	0	1		SL506241_rnaviral_assembled	NC_003630.1	Pepper mild mottle virus, complete genome	99.297	1280	9	0	1	1280	4282	5561	0
SL506341_rnaviral_assembled_NODE_2634_length_1281_cov_4.889901_g1813_i0	1281	No	NA	1	1	0	Low-quality	Genome-fragment	19.88	AAI-based (high-confidence)	0	1		SL506341_rnaviral_assembled	NC_003630.1	Pepper mild mottle virus, complete genome	97.97	1281	26	0	1	1281	4713	3433	0
SL506378_rnaviral_assembled_NODE_2089_length_1281_cov_4.007450_g1255_i0	1281	No	NA	2	0	1	Low-quality	Genome-fragment	0.94	AAI-based (high-confidence)	0	1	no viral genes detected	SL506378_rnaviral_assembled	NC_024792.1	Bacillus phage Bobb, complete genome	90	60	6	0	225	284	129931	129990	1.21e-12
SL506425_rnaviral_assembled_NODE_2091_length_1281_cov_4.202815_g1268_i0	1281	No	NA	2	0	1	Low-quality	Genome-fragment	1.06	AAI-based (high-confidence)	0	1	no viral genes detected	SL506425_rnaviral_assembled	NC_042128.1	Escherichia phage RCS47, complete genome	100	823	0	0	106	928	16767	15945	0
SL506425_rnaviral_assembled_NODE_2091_length_1281_cov_4.202815_g1268_i0	1281	No	NA	2	0	1	Low-quality	Genome-fragment	1.06	AAI-based (high-confidence)	0	1	no viral genes detected	SL506425_rnaviral_assembled	NC_042128.1	Escherichia phage RCS47, complete genome	100	821	0	0	106	926	25584	24764	0
SL506023_rnaviral_assembled_NODE_1160_length_1280_cov_6.904722_g721_i0	1280	No	NA	1	0	1	Low-quality	Genome-fragment	0.9	AAI-based (high-confidence)	0	1	no viral genes detected	SL506023_rnaviral_assembled	NC_024792.1	Bacillus phage Bobb, complete genome	90	60	6	0	1180	1239	129990	129931	1.21e-12
SL506410_rnaviral_assembled_NODE_2031_length_1280_cov_2.827672_g1210_i0	1280	No	NA	1	1	0	Low-quality	Genome-fragment	0.98	HMM-based (lower-bound)	0	1		SL506410_rnaviral_assembled	NC_001801.1	Cucumber green mottle mosaic virus, complete genome	96.172	1280	49	0	1	1280	2384	3663	0
SL506012_rnaviral_assembled_NODE_1092_length_1279_cov_7.686567_g757_i0	1279	No	NA	1	0	1	Low-quality	Genome-fragment	0.9	AAI-based (high-confidence)	0	1	no viral genes detected	SL506012_rnaviral_assembled	NC_024792.1	Bacillus phage Bobb, complete genome	90.164	61	6	0	10	70	129930	129990	3.37e-13
SL506259_rnaviral_assembled_NODE_1447_length_1279_cov_4.534826_g822_i0	1279	No	NA	3	3	0	Low-quality	Genome-fragment	19.95	AAI-based (high-confidence)	0	1		SL506259_rnaviral_assembled	NC_002692.1	Tomato mosaic virus, complete genome	99.531	1279	6	0	1	1279	4684	5962	0
WGOK-210523C_B06_rnaviral_assembled_NODE_1789_length_1279_cov_3.085406_g1031_i0	1279	No	NA	1	0	1	Low-quality	Genome-fragment	0.9	AAI-based (high-confidence)	0	1	no viral genes detected	WGOK-210523C_B06_rnaviral_assembled	NC_024792.1	Bacillus phage Bobb, complete genome	90.164	61	6	0	1046	1106	129990	129930	3.37e-13
SL506003_rnaviral_assembled_NODE_1125_length_1278_cov_3.731120_g606_i0	1278	No	NA	2	2	0	Low-quality	Genome-fragment	19.69	AAI-based (high-confidence)	0	1		SL506003_rnaviral_assembled	NC_001801.1	Cucumber green mottle mosaic virus, complete genome	99.218	1278	10	0	1	1278	5023	6300	0
SL506377_rnaviral_assembled_NODE_1188_length_1278_cov_9.760996_g34_i6	1278	No	NA	1	0	1	Low-quality	Genome-fragment	0.84	AAI-based (high-confidence)	0	1	no viral genes detected	SL506377_rnaviral_assembled	NC_019929.1	Erwinia phage phiEaH2, complete genome	95.122	41	2	0	4	44	167072	167032	9.43e-09
SL506405_rnaviral_assembled_NODE_1275_length_1278_cov_4.480498_g732_i0	1278	No	NA	1	1	0	Low-quality	Genome-fragment	0.98	HMM-based (lower-bound)	0	1		SL506405_rnaviral_assembled	NC_003630.1	Pepper mild mottle virus, complete genome	99.296	1278	9	0	1	1278	2221	3498	0
SL506442_rnaviral_assembled_NODE_2191_length_1278_cov_5.558506_g1344_i0	1278	No	NA	1	1	0	Low-quality	Genome-fragment	0.98	HMM-based (lower-bound)	0	1		SL506442_rnaviral_assembled	NC_001801.1	Cucumber green mottle mosaic virus, complete genome	98.122	1278	24	0	1	1278	156	1433	0
WC0Dc-210622-14_B06_rnaviral_assembled_NODE_1965_length_1278_cov_5.670539_g1076_i0	1278	No	NA	2	2	0	Low-quality	Genome-fragment	19.69	AAI-based (high-confidence)	0	1		WC0Dc-210622-14_B06_rnaviral_assembled	NC_001801.1	Cucumber green mottle mosaic virus, complete genome	98.905	1278	14	0	1	1278	6389	5112	0
SL506442_rnaviral_assembled_NODE_2192_length_1277_cov_8.918605_g1345_i0	1277	No	NA	2	2	0	Low-quality	Genome-fragment	19.68	AAI-based (high-confidence)	0	1		SL506442_rnaviral_assembled	NC_001801.1	Cucumber green mottle mosaic virus, complete genome	99.139	1277	11	0	1	1277	5112	6388	0
SL506399_rnaviral_assembled_NODE_2261_length_1276_cov_4.011638_g1495_i0	1276	No	NA	1	1	0	Low-quality	Genome-fragment	0.98	HMM-based (lower-bound)	0	1		SL506399_rnaviral_assembled	NC_002692.1	Tomato mosaic virus, complete genome	98.903	1276	14	0	1	1276	3441	2166	0
SL506180_rnaviral_assembled_NODE_2286_length_1275_cov_7.532446_g1197_i0	1275	No	NA	1	0	1	Low-quality	Genome-fragment	0.87	AAI-based (high-confidence)	0	1	no viral genes detected	SL506180_rnaviral_assembled	NC_049942.1	Escherichia phage JLK-2012, complete sequence	93.827	81	4	1	16	96	23559	23638	1.98e-25
SL506180_rnaviral_assembled_NODE_2286_length_1275_cov_7.532446_g1197_i0	1275	No	NA	1	0	1	Low-quality	Genome-fragment	0.87	AAI-based (high-confidence)	0	1	no viral genes detected	SL506180_rnaviral_assembled	NC_016158.1	Escherichia phage HK639, complete genome	94.545	55	3	0	38	92	44463	44517	7.22e-15
SL506249_rnaviral_assembled_NODE_3053_length_1275_cov_2842.284526_g1767_i0	1275	No	NA	1	0	0	Low-quality	Genome-fragment	0.73	AAI-based (high-confidence)	0	1	no viral genes detected	SL506249_rnaviral_assembled	NC_049464.1	Serratia phage Muldoon, complete genome	100	37	0	0	949	985	66479	66515	7.27e-10
SL506369_rnaviral_assembled_NODE_1978_length_1275_cov_3.469218_g1087_i0	1275	No	NA	1	1	0	Low-quality	Genome-fragment	0.98	HMM-based (lower-bound)	0	1		SL506369_rnaviral_assembled	NC_002692.1	Tomato mosaic virus, complete genome	99.294	1275	9	0	1	1275	1857	3131	0
SL506384_rnaviral_assembled_NODE_2388_length_1275_cov_2.461730_g1335_i0	1275	No	NA	1	1	0	Low-quality	Genome-fragment	0.98	HMM-based (lower-bound)	0	1		SL506384_rnaviral_assembled	NC_001801.1	Cucumber green mottle mosaic virus, complete genome	96.549	1275	44	0	1	1275	1358	84	0
SL506368_rnaviral_assembled_NODE_1768_length_1274_cov_3.764363_g1036_i0	1274	No	NA	1	1	0	Low-quality	Genome-fragment	0.98	HMM-based (lower-bound)	0	1		SL506368_rnaviral_assembled	NC_003630.1	Pepper mild mottle virus, complete genome	99.058	1274	12	0	1	1274	3513	2240	0
SL506409_rnaviral_assembled_NODE_1905_length_1272_cov_6.200167_g1073_i1	1272	No	NA	1	0	0	Low-quality	Genome-fragment	1.59	AAI-based (high-confidence)	0	1	no viral genes detected	SL506409_rnaviral_assembled	NC_005856.1	Enterobacteria phage P1, complete genome	99.221	1155	8	1	119	1272	7649	8803	0
SL506409_rnaviral_assembled_NODE_1905_length_1272_cov_6.200167_g1073_i1	1272	No	NA	1	0	0	Low-quality	Genome-fragment	1.59	AAI-based (high-confidence)	0	1	no viral genes detected	SL506409_rnaviral_assembled	NC_042128.1	Escherichia phage RCS47, complete genome	91.652	1138	89	5	118	1251	114875	113740	0
SL506409_rnaviral_assembled_NODE_1905_length_1272_cov_6.200167_g1073_i1	1272	No	NA	1	0	0	Low-quality	Genome-fragment	1.59	AAI-based (high-confidence)	0	1	no viral genes detected	SL506409_rnaviral_assembled	NC_042128.1	Escherichia phage RCS47, complete genome	93.058	1066	72	2	187	1251	107456	106392	0
WG0L-210525-14_B06_rnaviral_assembled_NODE_2160_length_1272_cov_8.728941_g1265_i0	1272	No	NA	2	2	0	Low-quality	Genome-fragment	19.6	AAI-based (high-confidence)	0	1		WG0L-210525-14_B06_rnaviral_assembled	NC_001801.1	Cucumber green mottle mosaic virus, complete genome	99.293	1273	8	1	1	1272	6414	5142	0
WG02g-210608-14_B06_rnaviral_assembled_NODE_1648_length_1271_cov_3.969950_g929_i0	1271	No	NA	1	1	0	Low-quality	Genome-fragment	0.97	HMM-based (lower-bound)	0	1		WG02g-210608-14_B06_rnaviral_assembled	NC_001801.1	Cucumber green mottle mosaic virus, complete genome	98.19	1271	23	0	1	1271	2688	1418	0
SL506005_rnaviral_assembled_NODE_1386_length_1269_cov_7.056020_g741_i0	1269	No	NA	2	2	0	Low-quality	Genome-fragment	19.79	AAI-based (high-confidence)	0	1		SL506005_rnaviral_assembled	NC_028478.1	Tomato brown rugose fruit virus isolate Tom1-Jo, complete genome	99.842	1269	1	1	1	1269	6388	5121	0
SL506005_rnaviral_assembled_NODE_1386_length_1269_cov_7.056020_g741_i0	1269	No	NA	2	2	0	Low-quality	Genome-fragment	19.79	AAI-based (high-confidence)	0	1		SL506005_rnaviral_assembled	NC_022801.1	Yellow tailflower mild mottle virus isolate Cervantes, complete genome	92.453	53	4	0	101	153	6269	6217	4.32e-12
SL506164_rnaviral_assembled_NODE_1473_length_1269_cov_3.952341_g910_i0	1269	No	NA	3	2	0	Low-quality	Genome-fragment	19.79	AAI-based (high-confidence)	0	1		SL506164_rnaviral_assembled	NC_002692.1	Tomato mosaic virus, complete genome	99.685	1269	4	0	1	1269	4737	6005	0
SL506411_rnaviral_assembled_NODE_2063_length_1269_cov_5.007525_g1166_i0	1269	No	NA	2	0	2	Low-quality	Genome-fragment	2.35	AAI-based (high-confidence)	0	1	no viral genes detected	SL506411_rnaviral_assembled	NC_031940.1	Salmonella phage 118970_sal3, complete genome	94.286	35	2	0	1077	1111	19438	19472	2.03e-05
SL506411_rnaviral_assembled_NODE_2063_length_1269_cov_5.007525_g1166_i0	1269	No	NA	2	0	2	Low-quality	Genome-fragment	2.35	AAI-based (high-confidence)	0	1	no viral genes detected	SL506411_rnaviral_assembled	NC_031940.1	Salmonella phage 118970_sal3, complete genome	94.286	35	2	0	1077	1111	59027	59061	2.03e-05
SL506411_rnaviral_assembled_NODE_2063_length_1269_cov_5.007525_g1166_i0	1269	No	NA	2	0	2	Low-quality	Genome-fragment	2.35	AAI-based (high-confidence)	0	1	no viral genes detected	SL506411_rnaviral_assembled	NC_004313.1	Salmonella phage ST64B, complete genome	94.286	35	2	0	1077	1111	21069	21103	2.03e-05
SL506071_rnaviral_assembled_NODE_1425_length_1268_cov_9.312134_g819_i0	1268	No	NA	2	2	0	Low-quality	Genome-fragment	19.54	AAI-based (high-confidence)	0	1		SL506071_rnaviral_assembled	NC_001801.1	Cucumber green mottle mosaic virus, complete genome	98.265	1268	22	0	1	1268	5143	6410	0
SL506029_rnaviral_assembled_NODE_1363_length_1267_cov_4.798157_g639_i1	1267	No	NA	2	0	0	Low-quality	Genome-fragment	1.59	AAI-based (high-confidence)	0	1	no viral genes detected	SL506029_rnaviral_assembled	NC_005856.1	Enterobacteria phage P1, complete genome	96.329	1117	41	0	148	1264	7647	8763	0
SL506029_rnaviral_assembled_NODE_1363_length_1267_cov_4.798157_g639_i1	1267	No	NA	2	0	0	Low-quality	Genome-fragment	1.59	AAI-based (high-confidence)	0	1	no viral genes detected	SL506029_rnaviral_assembled	NC_042128.1	Escherichia phage RCS47, complete genome	94.633	1118	55	5	153	1267	114871	113756	0
SL506029_rnaviral_assembled_NODE_1363_length_1267_cov_4.798157_g639_i1	1267	No	NA	2	0	0	Low-quality	Genome-fragment	1.59	AAI-based (high-confidence)	0	1	no viral genes detected	SL506029_rnaviral_assembled	NC_042128.1	Escherichia phage RCS47, complete genome	96.286	1050	37	2	219	1267	107456	106408	0
SL506029_rnaviral_assembled_NODE_1364_length_1267_cov_4.651591_g785_i0	1267	No	NA	2	2	0	Low-quality	Genome-fragment	19.76	AAI-based (high-confidence)	0	1		SL506029_rnaviral_assembled	NC_002692.1	Tomato mosaic virus, complete genome	99.335	1203	8	0	64	1266	6285	5083	0
SL506029_rnaviral_assembled_NODE_1364_length_1267_cov_4.651591_g785_i0	1267	No	NA	2	2	0	Low-quality	Genome-fragment	19.76	AAI-based (high-confidence)	0	1		SL506029_rnaviral_assembled	NC_009041.1	Rehmannia mosaic virus, complete genome	98.413	63	1	0	1	63	6297	6235	1.18e-22
SL506029_rnaviral_assembled_NODE_1364_length_1267_cov_4.651591_g785_i0	1267	No	NA	2	2	0	Low-quality	Genome-fragment	19.76	AAI-based (high-confidence)	0	1		SL506029_rnaviral_assembled	NC_001367.1	Tobacco mosaic virus, complete genome	98.413	63	1	0	1	63	6297	6235	1.18e-22
SL506029_rnaviral_assembled_NODE_1364_length_1267_cov_4.651591_g785_i0	1267	No	NA	2	2	0	Low-quality	Genome-fragment	19.76	AAI-based (high-confidence)	0	1		SL506029_rnaviral_assembled	NC_022801.1	Yellow tailflower mild mottle virus isolate Cervantes, complete genome	90.566	53	5	0	71	123	6269	6217	2.01e-10
WM08-210518-14_B06_rnaviral_assembled_NODE_1833_length_1267_cov_5.744556_g1126_i0	1267	No	NA	2	1	0	Low-quality	Genome-fragment	0.97	HMM-based (lower-bound)	0	1		WM08-210518-14_B06_rnaviral_assembled	NC_002692.1	Tomato mosaic virus, complete genome	99.29	1267	9	0	1	1267	2253	3519	0
SL506006_rnaviral_assembled_NODE_1200_length_1266_cov_5.984912_g617_i0	1266	No	NA	2	0	1	Low-quality	Genome-fragment	0.89	AAI-based (high-confidence)	0	1	no viral genes detected	SL506006_rnaviral_assembled	NC_049942.1	Escherichia phage JLK-2012, complete sequence	94.521	73	4	0	1194	1266	23635	23563	3.29e-23
SL506006_rnaviral_assembled_NODE_1200_length_1266_cov_5.984912_g617_i0	1266	No	NA	2	0	1	Low-quality	Genome-fragment	0.89	AAI-based (high-confidence)	0	1	no viral genes detected	SL506006_rnaviral_assembled	NC_016158.1	Escherichia phage HK639, complete genome	94.545	55	3	0	1194	1248	44517	44463	7.17e-15
SL506290_rnaviral_assembled_NODE_1862_length_1265_cov_12.515101_g1121_i0	1265	No	NA	2	0	1	Low-quality	Genome-fragment	0.87	AAI-based (high-confidence)	0	1	no viral genes detected	SL506290_rnaviral_assembled	NC_048660.1	Aeromonas phage phiA8-29, complete genome	92.5	40	3	0	1193	1232	79673	79712	1.56e-06
SL506413_rnaviral_assembled_NODE_4363_length_1264_cov_23.251889_g11_i3	1264	No	NA	1	0	1	Low-quality	Genome-fragment	0.89	AAI-based (high-confidence)	0	1	no viral genes detected	SL506413_rnaviral_assembled	NC_024792.1	Bacillus phage Bobb, complete genome	90.164	61	6	0	10	70	129930	129990	3.33e-13
WG0A-210601-14_B06_rnaviral_assembled_NODE_2392_length_1264_cov_3.664148_g1350_i0	1264	No	NA	1	0	0	Low-quality	Genome-fragment	33.6	AAI-based (high-confidence)	0	1	no viral genes detected	WG0A-210601-14_B06_rnaviral_assembled	NC_019453.1	Caulobacter phage phiCb5, complete genome	95.091	1263	60	2	3	1264	1	1262	0
WM08-210525-14_B06_rnaviral_assembled_NODE_2256_length_1263_cov_10.565546_g1426_i0	1263	No	NA	2	0	1	Low-quality	Genome-fragment	1.05	AAI-based (high-confidence)	0	1	no viral genes detected	WM08-210525-14_B06_rnaviral_assembled	NC_042128.1	Escherichia phage RCS47, complete genome	100	823	0	0	128	950	16767	15945	0
WM08-210525-14_B06_rnaviral_assembled_NODE_2256_length_1263_cov_10.565546_g1426_i0	1263	No	NA	2	0	1	Low-quality	Genome-fragment	1.05	AAI-based (high-confidence)	0	1	no viral genes detected	WM08-210525-14_B06_rnaviral_assembled	NC_042128.1	Escherichia phage RCS47, complete genome	100	821	0	0	128	948	25584	24764	0
WM08-210601-14_B06_rnaviral_assembled_NODE_2104_length_1263_cov_3.817647_g1196_i0	1263	No	NA	1	1	0	Low-quality	Genome-fragment	0.97	HMM-based (lower-bound)	0	1		WM08-210601-14_B06_rnaviral_assembled	NC_001801.1	Cucumber green mottle mosaic virus, complete genome	97.783	1263	28	0	1	1263	86	1348	0
SL506233_rnaviral_assembled_NODE_2187_length_1262_cov_3.132885_g1293_i0	1262	No	NA	2	2	0	Low-quality	Genome-fragment	19.44	AAI-based (high-confidence)	0	1		SL506233_rnaviral_assembled	NC_001801.1	Cucumber green mottle mosaic virus, complete genome	98.811	1262	15	0	1	1262	5141	6402	0
SL506369_rnaviral_assembled_NODE_2019_length_1261_cov_7.684343_g1113_i0	1261	No	NA	2	2	0	Low-quality	Genome-fragment	19.67	AAI-based (high-confidence)	0	1		SL506369_rnaviral_assembled	NC_002692.1	Tomato mosaic virus, complete genome	99.286	1261	9	0	1	1261	5562	4302	0
SL505991_rnaviral_assembled_NODE_2018_length_1260_cov_3.870261_g1106_i0	1260	No	NA	1	0	1	Low-quality	Genome-fragment	0.85	AAI-based (high-confidence)	0	1	no viral genes detected	SL505991_rnaviral_assembled	NC_049942.1	Escherichia phage JLK-2012, complete sequence	93.333	75	5	0	167	241	23561	23635	1.18e-22
SL506179_rnaviral_assembled_NODE_1991_length_1260_cov_5.587195_g1042_i0	1260	No	NA	1	0	1	Low-quality	Genome-fragment	3.81	AAI-based (high-confidence)	0	1	no viral genes detected	SL506179_rnaviral_assembled	NC_049343.1	Escherichia phage 500465-2, complete genome	90.63	1238	112	3	25	1260	28405	29640	0
WGOK-210507_B06_rnaviral_assembled_NODE_2048_length_1260_cov_12.438922_g44_i1	1260	No	NA	1	0	1	Low-quality	Genome-fragment	0.86	AAI-based (high-confidence)	0	1	no viral genes detected	WGOK-210507_B06_rnaviral_assembled	NC_016158.1	Escherichia phage HK639, complete genome	97.959	49	0	1	1206	1254	44521	44474	2.57e-14
SL506290_rnaviral_assembled_NODE_1881_length_1259_cov_24.187184_g1134_i0	1259	No	NA	1	0	1	Low-quality	Genome-fragment	0.87	AAI-based (high-confidence)	0	1	no viral genes detected	SL506290_rnaviral_assembled	NC_048660.1	Aeromonas phage phiA8-29, complete genome	92.5	40	3	0	1187	1226	79673	79712	1.55e-06
WC0Dg-210608-14_B06_rnaviral_assembled_NODE_2735_length_1259_cov_4.642496_g1439_i0	1259	No	NA	3	2	0	Low-quality	Genome-fragment	19.63	AAI-based (high-confidence)	0	1		WC0Dg-210608-14_B06_rnaviral_assembled	NC_002692.1	Tomato mosaic virus, complete genome	99.603	1258	5	0	2	1259	6099	4842	0
WR03-210525-14_B06_rnaviral_assembled_NODE_1996_length_1259_cov_3.394604_g1078_i0	1259	No	NA	2	1	0	Low-quality	Genome-fragment	0.96	HMM-based (lower-bound)	0	1		WR03-210525-14_B06_rnaviral_assembled	NC_002692.1	Tomato mosaic virus, complete genome	99.126	1258	11	0	1	1258	2257	3514	0
SL506256_rnaviral_assembled_NODE_1760_length_1258_cov_3.816878_g1099_i0	1258	No	NA	3	3	0	Low-quality	Genome-fragment	0.72	AAI-based (high-confidence)	0	1		SL506256_rnaviral_assembled	NC_020879.1	Aeromonas phage Aes012, complete genome	99.601	1252	5	0	1	1252	98394	99645	0
SL506256_rnaviral_assembled_NODE_1760_length_1258_cov_3.816878_g1099_i0	1258	No	NA	3	3	0	Low-quality	Genome-fragment	0.72	AAI-based (high-confidence)	0	1		SL506256_rnaviral_assembled	NC_019543.1	Aeromonas phage Aes508, complete genome	98.327	1255	21	0	1	1255	96832	98086	0
SL506256_rnaviral_assembled_NODE_1760_length_1258_cov_3.816878_g1099_i0	1258	No	NA	3	3	0	Low-quality	Genome-fragment	0.72	AAI-based (high-confidence)	0	1		SL506256_rnaviral_assembled	NC_055747.1	Aeromonas phage 60AhydR15PP, complete genome	98.172	1258	23	0	1	1258	5046	3789	0
SL506256_rnaviral_assembled_NODE_1760_length_1258_cov_3.816878_g1099_i0	1258	No	NA	3	3	0	Low-quality	Genome-fragment	0.72	AAI-based (high-confidence)	0	1		SL506256_rnaviral_assembled	NC_055746.1	Aeromonas phage 50AhydR13PP, complete genome	98.092	1258	24	0	1	1258	130965	129708	0
SL506256_rnaviral_assembled_NODE_1760_length_1258_cov_3.816878_g1099_i0	1258	No	NA	3	3	0	Low-quality	Genome-fragment	0.72	AAI-based (high-confidence)	0	1		SL506256_rnaviral_assembled	NC_029000.1	Stenotrophomonas phage IME13, complete genome	98.163	1252	23	0	1	1252	101547	102798	0
SL506256_rnaviral_assembled_NODE_1760_length_1258_cov_3.816878_g1099_i0	1258	No	NA	3	3	0	Low-quality	Genome-fragment	0.72	AAI-based (high-confidence)	0	1		SL506256_rnaviral_assembled	NC_042019.1	Aeromonas phage AS-gz, complete genome	98.003	1252	25	0	1	1252	14760	16011	0
SL506256_rnaviral_assembled_NODE_1760_length_1258_cov_3.816878_g1099_i0	1258	No	NA	3	3	0	Low-quality	Genome-fragment	0.72	AAI-based (high-confidence)	0	1		SL506256_rnaviral_assembled	NC_014635.1	Aeromonas phage phiAS4, complete genome	97.693	1257	26	3	1	1255	70442	69187	0
SL506256_rnaviral_assembled_NODE_1760_length_1258_cov_3.816878_g1099_i0	1258	No	NA	3	3	0	Low-quality	Genome-fragment	0.72	AAI-based (high-confidence)	0	1		SL506256_rnaviral_assembled	NC_008208.1	Aeromonas phage 25, complete genome	96.574	1255	41	2	1	1254	97642	98895	0
SL506270_rnaviral_assembled_NODE_1332_length_1258_cov_6.250633_g211_i3	1258	No	NA	1	0	1	Low-quality	Genome-fragment	0.87	AAI-based (high-confidence)	0	1	no viral genes detected	SL506270_rnaviral_assembled	NC_024792.1	Bacillus phage Bobb, complete genome	90.164	61	6	0	15	75	129930	129990	3.31e-13
SL506281_rnaviral_assembled_NODE_675_length_1258_cov_7.525738_g399_i0	1258	No	NA	2	2	0	Low-quality	Genome-fragment	29.21	AAI-based (high-confidence)	0	1		SL506281_rnaviral_assembled	NC_001504.1	Melon necrotic spot virus, genome	96.025	1258	50	0	1	1258	660	1917	0
SL506336_rnaviral_assembled_NODE_2247_length_1258_cov_2.165401_g1311_i0	1258	No	NA	1	1	0	Low-quality	Genome-fragment	0.96	HMM-based (lower-bound)	0	1		SL506336_rnaviral_assembled	NC_002815.2	Cactus virus X, complete genome	98.013	1258	25	0	1	1258	2460	3717	0
SL506414_rnaviral_assembled_NODE_1785_length_1258_cov_4.823629_g907_i0	1258	No	NA	1	1	0	Low-quality	Genome-fragment	0.96	HMM-based (lower-bound)	0	1		SL506414_rnaviral_assembled	NC_001801.1	Cucumber green mottle mosaic virus, complete genome	96.9	1258	39	0	1	1258	2369	1112	0
WC0Dg-210622-14_B06_rnaviral_assembled_NODE_1832_length_1258_cov_8.044726_g1022_i0	1258	No	NA	1	0	1	Low-quality	Genome-fragment	1.68	AAI-based (medium-confidence)	0	1	no viral genes detected	WC0Dg-210622-14_B06_rnaviral_assembled	NC_054956.1	Ralstonia phage Cimandef, complete genome	92.424	66	5	0	1	66	16114	16179	1.18e-17
SL505986_rnaviral_assembled_NODE_1661_length_1257_cov_4.408784_g912_i0	1257	No	NA	1	1	0	Low-quality	Genome-fragment	0.96	HMM-based (lower-bound)	0	1		SL505986_rnaviral_assembled	NC_002692.1	Tomato mosaic virus, complete genome	98.807	1257	15	0	1	1257	2156	3412	0
SL506340_rnaviral_assembled_NODE_2357_length_1257_cov_2.504223_g1299_i0	1257	No	NA	2	0	0	Low-quality	Genome-fragment	0.92	AAI-based (high-confidence)	0	1	no viral genes detected	SL506340_rnaviral_assembled	NC_024792.1	Bacillus phage Bobb, complete genome	90	60	6	0	927	986	129990	129931	1.19e-12
SL506392_rnaviral_assembled_NODE_2018_length_1257_cov_38.269426_g1193_i0	1257	No	NA	1	0	1	Low-quality	Genome-fragment	0.87	AAI-based (high-confidence)	0	1	no viral genes detected	SL506392_rnaviral_assembled	NC_024792.1	Bacillus phage Bobb, complete genome	90.164	61	6	0	1183	1243	129990	129930	3.31e-13
SL506403_rnaviral_assembled_NODE_3357_length_1257_cov_30.277872_g31_i9	1257	No	NA	1	0	1	Low-quality	Genome-fragment	0.83	AAI-based (high-confidence)	0	1	no viral genes detected	SL506403_rnaviral_assembled	NC_016158.1	Escherichia phage HK639, complete genome	100	45	0	0	255	299	44474	44518	2.56e-14
SL506406_rnaviral_assembled_NODE_2360_length_1257_cov_28.842061_g6_i14	1257	No	NA	1	0	1	Low-quality	Genome-fragment	0.87	AAI-based (high-confidence)	0	1	no viral genes detected	SL506406_rnaviral_assembled	NC_024792.1	Bacillus phage Bobb, complete genome	90.164	61	6	0	1183	1243	129990	129930	3.31e-13
SL506397_rnaviral_assembled_NODE_3230_length_1255_cov_4.186125_g1912_i0	1255	No	NA	3	0	1	Low-quality	Genome-fragment	0.85	AAI-based (high-confidence)	0	1	no viral genes detected	SL506397_rnaviral_assembled	NC_042337.1	Mycobacterium virus Astro, complete genome	90.411	73	7	0	1115	1187	4056	4128	3.28e-18
SL506397_rnaviral_assembled_NODE_3230_length_1255_cov_4.186125_g1912_i0	1255	No	NA	3	0	1	Low-quality	Genome-fragment	0.85	AAI-based (high-confidence)	0	1	no viral genes detected	SL506397_rnaviral_assembled	NC_031107.2	Erwinia phage vB_EamM_Asesino, complete genome	94.737	57	3	0	1119	1175	618	674	5.49e-16
WC0Dg-210601-14_B06_rnaviral_assembled_NODE_2002_length_1255_cov_2.910321_g1101_i0	1255	No	NA	1	1	0	Low-quality	Genome-fragment	0.96	HMM-based (lower-bound)	0	1		WC0Dg-210601-14_B06_rnaviral_assembled	NC_002692.1	Tomato mosaic virus, complete genome	99.203	1255	10	0	1	1255	1553	2807	0
SL506245_rnaviral_assembled_NODE_1533_length_1254_cov_3.523285_g1010_i0	1254	No	NA	1	1	0	Low-quality	Genome-fragment	0.96	HMM-based (lower-bound)	0	1		SL506245_rnaviral_assembled	NC_040685.2	Opuntia virus 2 isolate Nopal_hec Mex, complete genome	96.89	1254	39	0	1	1254	2339	3592	0
WG0Kg-210608-14_B06_rnaviral_assembled_NODE_1561_length_1253_cov_3.858475_g971_i0	1253	No	NA	1	1	0	Low-quality	Genome-fragment	9.6	HMM-based (lower-bound)	0	1		WG0Kg-210608-14_B06_rnaviral_assembled	NC_033045.1	Hubei picorna-like virus 62 strain spider133936 hypothetical protein gene, complete cds	90.263	1253	118	4	1	1251	4344	5594	0
WM06-210518-14_B06_rnaviral_assembled_NODE_1702_length_1252_cov_6.519084_g1017_i0	1252	No	NA	3	0	0	Low-quality	Genome-fragment	1.04	AAI-based (high-confidence)	0	1	no viral genes detected	WM06-210518-14_B06_rnaviral_assembled	NC_042128.1	Escherichia phage RCS47, complete genome	100	820	0	0	325	1144	16766	15947	0
WM06-210518-14_B06_rnaviral_assembled_NODE_1702_length_1252_cov_6.519084_g1017_i0	1252	No	NA	3	0	0	Low-quality	Genome-fragment	1.04	AAI-based (high-confidence)	0	1	no viral genes detected	WM06-210518-14_B06_rnaviral_assembled	NC_042128.1	Escherichia phage RCS47, complete genome	100	820	0	0	325	1144	25583	24764	0
SL506283_rnaviral_assembled_NODE_2040_length_1250_cov_2.046729_g1194_i0	1250	No	NA	1	0	0	Low-quality	Genome-fragment	1.93	AAI-based (high-confidence)	0	1	no viral genes detected	SL506283_rnaviral_assembled	NC_042128.1	Escherichia phage RCS47, complete genome	91.026	78	7	0	632	709	106950	106873	5.43e-21
SL506283_rnaviral_assembled_NODE_2040_length_1250_cov_2.046729_g1194_i0	1250	No	NA	1	0	0	Low-quality	Genome-fragment	1.93	AAI-based (high-confidence)	0	1	no viral genes detected	SL506283_rnaviral_assembled	NC_042128.1	Escherichia phage RCS47, complete genome	91.026	78	7	0	632	709	114298	114221	5.43e-21
WG01-210622-14_B06_rnaviral_assembled_NODE_1947_length_1250_cov_2.440102_g1178_i0	1250	No	NA	2	1	0	Low-quality	Genome-fragment	0.96	HMM-based (lower-bound)	0	1		WG01-210622-14_B06_rnaviral_assembled	NC_003630.1	Pepper mild mottle virus, complete genome	98.88	1250	14	0	1	1250	2331	3580	0
WG0P-210615-14_B06_rnaviral_assembled_NODE_2553_length_1250_cov_5.661852_g764_i1	1250	No	NA	1	0	1	Low-quality	Genome-fragment	0.87	AAI-based (high-confidence)	0	1	no viral genes detected	WG0P-210615-14_B06_rnaviral_assembled	NC_048047.1	Caulobacter phage CcrBL9, complete genome	93.023	43	1	2	1163	1204	78572	78531	1.19e-07
SL506043_rnaviral_assembled_NODE_3414_length_1249_cov_55.193878_g16_i14	1249	No	NA	1	0	1	Low-quality	Genome-fragment	0.82	AAI-based (high-confidence)	0	1	no viral genes detected	SL506043_rnaviral_assembled	NC_016158.1	Escherichia phage HK639, complete genome	97.959	49	0	1	958	1006	44521	44474	2.54e-14
SL506048_rnaviral_assembled_NODE_1647_length_1247_cov_38.822828_g6_i2	1247	No	NA	1	0	1	Low-quality	Genome-fragment	0.82	AAI-based (high-confidence)	0	1	no viral genes detected	SL506048_rnaviral_assembled	NC_016158.1	Escherichia phage HK639, complete genome	97.959	49	0	1	958	1006	44521	44474	2.54e-14
SL506413_rnaviral_assembled_NODE_4486_length_1247_cov_3.148211_g2978_i0	1247	No	NA	3	1	0	Low-quality	Genome-fragment	0.96	AAI-based (high-confidence)	0	1		SL506413_rnaviral_assembled	NC_047950.1	Aeromonas phage AhSzw-1, complete genome	96.472	1247	44	0	1	1247	100885	99639	0
SL506413_rnaviral_assembled_NODE_4486_length_1247_cov_3.148211_g2978_i0	1247	No	NA	3	1	0	Low-quality	Genome-fragment	0.96	AAI-based (high-confidence)	0	1		SL506413_rnaviral_assembled	NC_047949.1	Aeromonas phage AhSzq-1, partial genome	96.071	1247	49	0	1	1247	97329	96083	0
SL506015_rnaviral_assembled_NODE_1729_length_1246_cov_11.774936_g953_i0	1246	No	NA	2	2	0	Low-quality	Genome-fragment	19.2	AAI-based (high-confidence)	0	1		SL506015_rnaviral_assembled	NC_001801.1	Cucumber green mottle mosaic virus, complete genome	99.278	1246	9	0	1	1246	6390	5145	0
SL506043_rnaviral_assembled_NODE_3440_length_1246_cov_5.413470_g2298_i0	1246	No	NA	2	2	0	Low-quality	Genome-fragment	19.2	AAI-based (high-confidence)	0	1		SL506043_rnaviral_assembled	NC_001801.1	Cucumber green mottle mosaic virus, complete genome	98.151	1244	23	0	1	1244	5148	6391	0
WG0Kc-210615-14_B06_rnaviral_assembled_NODE_1691_length_1246_cov_6.834612_g978_i0	1246	No	NA	2	0	1	Low-quality	Genome-fragment	1.03	AAI-based (high-confidence)	0	1	no viral genes detected	WG0Kc-210615-14_B06_rnaviral_assembled	NC_042128.1	Escherichia phage RCS47, complete genome	100	822	0	0	37	858	16766	15945	0
WG0Kc-210615-14_B06_rnaviral_assembled_NODE_1691_length_1246_cov_6.834612_g978_i0	1246	No	NA	2	0	1	Low-quality	Genome-fragment	1.03	AAI-based (high-confidence)	0	1	no viral genes detected	WG0Kc-210615-14_B06_rnaviral_assembled	NC_042128.1	Escherichia phage RCS47, complete genome	100	820	0	0	37	856	25583	24764	0
SL506291_rnaviral_assembled_NODE_1583_length_1245_cov_65.391638_g42_i2	1245	No	NA	1	0	1	Low-quality	Genome-fragment	0.82	AAI-based (high-confidence)	0	1	no viral genes detected	SL506291_rnaviral_assembled	NC_016158.1	Escherichia phage HK639, complete genome	97.959	49	0	1	956	1004	44521	44474	2.53e-14
SL506322_rnaviral_assembled_NODE_1621_length_1245_cov_20.819966_g241_i1	1245	No	NA	2	0	1	Low-quality	Genome-fragment	0.91	AAI-based (high-confidence)	0	1	no viral genes detected	SL506322_rnaviral_assembled	NC_031107.2	Erwinia phage vB_EamM_Asesino, complete genome	94.737	57	3	0	1014	1070	618	674	5.45e-16
SL505980_rnaviral_assembled_NODE_2232_length_1242_cov_6.147990_g1519_i0	1242	No	NA	1	1	0	Low-quality	Genome-fragment	1.68	AAI-based (high-confidence)	0	1		SL505980_rnaviral_assembled	NC_024367.1	Dinoroseobacter phage DFL12phi1, complete genome	91.803	61	5	0	900	960	14385	14325	7.03e-15
SL506196_rnaviral_assembled_NODE_2051_length_1242_cov_2.209581_g1238_i0	1242	No	NA	2	0	0	Low-quality	Genome-fragment	1.03	AAI-based (medium-confidence)	0	1	no viral genes detected	SL506196_rnaviral_assembled	NC_031129.1	Salmonella phage SJ46, complete genome	97.146	981	28	0	262	1242	58479	59459	0
SL506196_rnaviral_assembled_NODE_2051_length_1242_cov_2.209581_g1238_i0	1242	No	NA	2	0	0	Low-quality	Genome-fragment	1.03	AAI-based (medium-confidence)	0	1	no viral genes detected	SL506196_rnaviral_assembled	NC_031129.1	Salmonella phage SJ46, complete genome	94.737	38	1	1	263	300	67111	67075	1.53e-06
SL506367_rnaviral_assembled_NODE_1773_length_1242_cov_4.601369_g1025_i0	1242	No	NA	1	1	0	Low-quality	Genome-fragment	0.95	HMM-based (lower-bound)	0	1		SL506367_rnaviral_assembled	NC_002692.1	Tomato mosaic virus, complete genome	99.033	1241	12	0	2	1242	3471	2231	0
SL506179_rnaviral_assembled_NODE_2067_length_1241_cov_2.636130_g1080_i0	1241	No	NA	1	0	0	Low-quality	Genome-fragment	1.55	AAI-based (high-confidence)	0	1	no viral genes detected	SL506179_rnaviral_assembled	NC_042128.1	Escherichia phage RCS47, complete genome	98.773	1141	14	0	1	1141	107465	106325	0
SL506179_rnaviral_assembled_NODE_2067_length_1241_cov_2.636130_g1080_i0	1241	No	NA	1	0	0	Low-quality	Genome-fragment	1.55	AAI-based (high-confidence)	0	1	no viral genes detected	SL506179_rnaviral_assembled	NC_042128.1	Escherichia phage RCS47, complete genome	98.773	1141	14	0	1	1141	114813	113673	0
SL506179_rnaviral_assembled_NODE_2067_length_1241_cov_2.636130_g1080_i0	1241	No	NA	1	0	0	Low-quality	Genome-fragment	1.55	AAI-based (high-confidence)	0	1	no viral genes detected	SL506179_rnaviral_assembled	NC_005856.1	Enterobacteria phage P1, complete genome	92.97	1138	76	4	7	1142	7715	8850	0
WG02g-210525-14_B06_rnaviral_assembled_NODE_2164_length_1241_cov_4.523116_g1218_i1	1241	No	NA	1	0	1	Low-quality	Genome-fragment	0.86	AAI-based (high-confidence)	0	1	no viral genes detected	WG02g-210525-14_B06_rnaviral_assembled	NC_024792.1	Bacillus phage Bobb, complete genome	90.164	61	6	0	9	69	129930	129990	3.27e-13
SL506290_rnaviral_assembled_NODE_1922_length_1240_cov_10.333333_g932_i1	1240	No	NA	1	0	0	Low-quality	Genome-fragment	1.01	AAI-based (high-confidence)	0	1.43	no viral genes detected	SL506290_rnaviral_assembled	NC_048807.1	Erwinia phage pEp_SNUABM_01, complete genome	90.698	43	4	0	1075	1117	74961	74919	1.53e-06
SL506435_rnaviral_assembled_NODE_1894_length_1240_cov_2.762639_g1164_i0	1240	No	NA	1	1	0	Low-quality	Genome-fragment	9.5	HMM-based (lower-bound)	0	1		SL506435_rnaviral_assembled	NC_032990.1	Hubei picorna-like virus 63 strain insectZJ97544 hypothetical protein gene, complete cds	90.242	1240	121	0	1	1240	2172	933	0
SL506435_rnaviral_assembled_NODE_1894_length_1240_cov_2.762639_g1164_i0	1240	No	NA	1	1	0	Low-quality	Genome-fragment	9.5	HMM-based (lower-bound)	0	1		SL506435_rnaviral_assembled	NC_033045.1	Hubei picorna-like virus 62 strain spider133936 hypothetical protein gene, complete cds	90.161	1240	122	0	1	1240	2199	960	0
WC0Dc-210608-14_B06_rnaviral_assembled_NODE_2486_length_1240_cov_5.859469_g1360_i0	1240	No	NA	1	1	0	Low-quality	Genome-fragment	0.95	HMM-based (lower-bound)	0	1		WC0Dc-210608-14_B06_rnaviral_assembled	NC_001801.1	Cucumber green mottle mosaic virus, complete genome	97.984	1240	25	0	1	1240	1364	125	0
SL506194_rnaviral_assembled_NODE_3026_length_1239_cov_2.903945_g1745_i0	1239	No	NA	1	1	0	Low-quality	Genome-fragment	9.49	HMM-based (lower-bound)	0	1		SL506194_rnaviral_assembled	NC_032990.1	Hubei picorna-like virus 63 strain insectZJ97544 hypothetical protein gene, complete cds	91.403	1233	106	0	3	1235	1218	2450	0
SL506250_rnaviral_assembled_NODE_1555_length_1239_cov_6.493997_g826_i0	1239	No	NA	2	2	0	Low-quality	Genome-fragment	19.09	AAI-based (high-confidence)	0	1		SL506250_rnaviral_assembled	NC_001801.1	Cucumber green mottle mosaic virus, complete genome	98.063	1239	24	0	1	1239	5150	6388	0
SL506046_rnaviral_assembled_NODE_1200_length_1238_cov_7.181116_g792_i0	1238	No	NA	2	0	0	Low-quality	Genome-fragment	1.02	AAI-based (high-confidence)	0	1	no viral genes detected	SL506046_rnaviral_assembled	NC_042128.1	Escherichia phage RCS47, complete genome	100	823	0	0	303	1125	15946	16768	0
SL506046_rnaviral_assembled_NODE_1200_length_1238_cov_7.181116_g792_i0	1238	No	NA	2	0	0	Low-quality	Genome-fragment	1.02	AAI-based (high-confidence)	0	1	no viral genes detected	SL506046_rnaviral_assembled	NC_042128.1	Escherichia phage RCS47, complete genome	99.639	831	2	1	295	1124	24754	25584	0
SL506262_rnaviral_assembled_NODE_2677_length_1238_cov_3.375966_g1574_i0	1238	No	NA	2	0	0	Low-quality	Genome-fragment	1.02	AAI-based (high-confidence)	0	1	no viral genes detected	SL506262_rnaviral_assembled	NC_042128.1	Escherichia phage RCS47, complete genome	99.64	834	0	3	306	1139	25594	24764	0
SL506262_rnaviral_assembled_NODE_2677_length_1238_cov_3.375966_g1574_i0	1238	No	NA	2	0	0	Low-quality	Genome-fragment	1.02	AAI-based (high-confidence)	0	1	no viral genes detected	SL506262_rnaviral_assembled	NC_042128.1	Escherichia phage RCS47, complete genome	100	820	0	0	320	1139	16766	15947	0
SL506349_rnaviral_assembled_NODE_2550_length_1238_cov_1.956223_g1741_i0	1238	No	NA	1	0	1	Low-quality	Genome-fragment	0.98	AAI-based (high-confidence)	0	1	no viral genes detected	SL506349_rnaviral_assembled	NC_018087.3	Acinetobacter phage ZZ1, complete genome	90	50	3	1	1170	1219	76021	75974	3.28e-08
WG0L-210525-14_B06_rnaviral_assembled_NODE_2300_length_1238_cov_6.396567_g1347_i0	1238	No	NA	1	1	0	Low-quality	Genome-fragment	0.95	HMM-based (lower-bound)	0	1		WG0L-210525-14_B06_rnaviral_assembled	NC_001801.1	Cucumber green mottle mosaic virus, complete genome	98.142	1238	23	0	1	1238	156	1393	0
SL506173_rnaviral_assembled_NODE_987_length_1237_cov_3.569588_g622_i0	1237	No	NA	1	0	1	Low-quality	Genome-fragment	3.38	AAI-based (high-confidence)	0	1	no viral genes detected	SL506173_rnaviral_assembled	NC_049451.1	Klebsiella phage ST147-VIM1phi7.1, complete genome	98.383	1237	20	0	1	1237	32587	31351	0
SL506173_rnaviral_assembled_NODE_987_length_1237_cov_3.569588_g622_i0	1237	No	NA	1	0	1	Low-quality	Genome-fragment	3.38	AAI-based (high-confidence)	0	1	no viral genes detected	SL506173_rnaviral_assembled	NC_049453.1	Klebsiella phage ST13-OXA48phi12.1, complete genome	98.302	1237	21	0	1	1237	1555	2791	0
SL506296_rnaviral_assembled_NODE_1071_length_1237_cov_7.060997_g644_i0	1237	No	NA	1	0	0	Low-quality	Genome-fragment	1.55	AAI-based (high-confidence)	0	1	no viral genes detected	SL506296_rnaviral_assembled	NC_005856.1	Enterobacteria phage P1, complete genome	98.744	1194	14	1	1	1193	7657	8850	0
SL506296_rnaviral_assembled_NODE_1071_length_1237_cov_7.060997_g644_i0	1237	No	NA	1	0	0	Low-quality	Genome-fragment	1.55	AAI-based (high-confidence)	0	1	no viral genes detected	SL506296_rnaviral_assembled	NC_042128.1	Escherichia phage RCS47, complete genome	91.145	1197	98	7	1	1192	114866	113673	0
SL506296_rnaviral_assembled_NODE_1071_length_1237_cov_7.060997_g644_i0	1237	No	NA	1	0	0	Low-quality	Genome-fragment	1.55	AAI-based (high-confidence)	0	1	no viral genes detected	SL506296_rnaviral_assembled	NC_042128.1	Escherichia phage RCS47, complete genome	92.416	1134	82	4	61	1192	107456	106325	0
SL506395_rnaviral_assembled_NODE_2398_length_1237_cov_10.277491_g1464_i0	1237	No	NA	1	0	0	Low-quality	Genome-fragment	1.54	AAI-based (high-confidence)	0	1	no viral genes detected	SL506395_rnaviral_assembled	NC_005856.1	Enterobacteria phage P1, complete genome	99.499	1198	6	0	22	1219	8846	7649	0
SL506395_rnaviral_assembled_NODE_2398_length_1237_cov_10.277491_g1464_i0	1237	No	NA	1	0	0	Low-quality	Genome-fragment	1.54	AAI-based (high-confidence)	0	1	no viral genes detected	SL506395_rnaviral_assembled	NC_042128.1	Escherichia phage RCS47, complete genome	91.082	1211	101	7	17	1223	113671	114878	0
SL506395_rnaviral_assembled_NODE_2398_length_1237_cov_10.277491_g1464_i0	1237	No	NA	1	0	0	Low-quality	Genome-fragment	1.54	AAI-based (high-confidence)	0	1	no viral genes detected	SL506395_rnaviral_assembled	NC_042128.1	Escherichia phage RCS47, complete genome	92.416	1134	82	4	19	1150	106325	107456	0
SL506206_rnaviral_assembled_NODE_2689_length_1236_cov_1.972485_g1632_i0	1236	No	NA	1	1	0	Low-quality	Genome-fragment	0.95	HMM-based (lower-bound)	0	1		SL506206_rnaviral_assembled	NC_003630.1	Pepper mild mottle virus, complete genome	99.272	1236	9	0	1	1236	2087	3322	0
SL506369_rnaviral_assembled_NODE_2117_length_1236_cov_1.626827_g1179_i0	1236	No	NA	1	0	1	Low-quality	Genome-fragment	0.81	AAI-based (high-confidence)	0	1	no viral genes detected	SL506369_rnaviral_assembled	NC_016158.1	Escherichia phage HK639, complete genome	100	45	0	0	253	297	44474	44518	2.52e-14
SL506245_rnaviral_assembled_NODE_1587_length_1235_cov_5.558520_g1049_i0	1235	No	NA	2	2	0	Low-quality	Genome-fragment	19.03	AAI-based (high-confidence)	0	1		SL506245_rnaviral_assembled	NC_001801.1	Cucumber green mottle mosaic virus, complete genome	97.733	1235	28	0	1	1235	6201	4967	0
SL506357_rnaviral_assembled_NODE_2849_length_1235_cov_1.808090_g1776_i0	1235	No	NA	1	0	1	Low-quality	Genome-fragment	0.68	AAI-based (medium-confidence)	0	1	no viral genes detected	SL506357_rnaviral_assembled	NC_049850.1	Burkholderia phage BcepSaruman, complete genome	90	50	5	0	123	172	95375	95326	9.1e-09
SL506398_rnaviral_assembled_NODE_3633_length_1235_cov_2.415663_g2199_i0	1235	No	NA	1	1	0	Low-quality	Genome-fragment	0.95	HMM-based (lower-bound)	0	1		SL506398_rnaviral_assembled	NC_003630.1	Pepper mild mottle virus, complete genome	98.543	1235	18	0	1	1235	2168	3402	0
SL506231_rnaviral_assembled_NODE_1496_length_1234_cov_3.117140_g950_i0	1234	No	NA	1	0	0	Low-quality	Genome-fragment	1.54	AAI-based (high-confidence)	0	1	no viral genes detected	SL506231_rnaviral_assembled	NC_005856.1	Enterobacteria phage P1, complete genome	98.675	1208	13	3	11	1217	7644	8849	0
SL506231_rnaviral_assembled_NODE_1496_length_1234_cov_3.117140_g950_i0	1234	No	NA	1	0	0	Low-quality	Genome-fragment	1.54	AAI-based (high-confidence)	0	1	no viral genes detected	SL506231_rnaviral_assembled	NC_042128.1	Escherichia phage RCS47, complete genome	90.833	1200	104	6	20	1215	114871	113674	0
SL506231_rnaviral_assembled_NODE_1496_length_1234_cov_3.117140_g950_i0	1234	No	NA	1	0	0	Low-quality	Genome-fragment	1.54	AAI-based (high-confidence)	0	1	no viral genes detected	SL506231_rnaviral_assembled	NC_042128.1	Escherichia phage RCS47, complete genome	92.018	1140	87	4	86	1223	107456	106319	0
SL506353_rnaviral_assembled_NODE_2462_length_1233_cov_4.847414_g1676_i0	1233	No	NA	1	0	1	Low-quality	Genome-fragment	1.07	AAI-based (high-confidence)	0	1	no viral genes detected	SL506353_rnaviral_assembled	NC_031129.1	Salmonella phage SJ46, complete genome	98	700	13	1	1	699	62190	62889	0
SL506048_rnaviral_assembled_NODE_1694_length_1232_cov_39.333909_g6_i3	1232	No	NA	1	0	1	Low-quality	Genome-fragment	0.81	AAI-based (high-confidence)	0	1	no viral genes detected	SL506048_rnaviral_assembled	NC_049942.1	Escherichia phage JLK-2012, complete sequence	96.491	57	2	0	220	276	23584	23640	1.16e-17
SL506048_rnaviral_assembled_NODE_1694_length_1232_cov_39.333909_g6_i3	1232	No	NA	1	0	1	Low-quality	Genome-fragment	0.81	AAI-based (high-confidence)	0	1	no viral genes detected	SL506048_rnaviral_assembled	NC_016158.1	Escherichia phage HK639, complete genome	97.917	48	1	0	228	275	44474	44521	2.51e-14
SL506291_rnaviral_assembled_NODE_1623_length_1231_cov_5.762522_g1043_i0	1231	No	NA	1	0	1	Low-quality	Genome-fragment	0.63	AAI-based (high-confidence)	0	1.05	no viral genes detected	SL506291_rnaviral_assembled	NC_006820.1	Synechococcus phage S-PM2, complete genome	92.727	55	4	0	4	58	119469	119523	3.24e-13
SL506291_rnaviral_assembled_NODE_1623_length_1231_cov_5.762522_g1043_i0	1231	No	NA	1	0	1	Low-quality	Genome-fragment	0.63	AAI-based (high-confidence)	0	1.05	no viral genes detected	SL506291_rnaviral_assembled	NC_006820.1	Synechococcus phage S-PM2, complete genome	92.727	55	4	0	164	218	119469	119523	3.24e-13
SL506336_rnaviral_assembled_NODE_2340_length_1230_cov_4.394987_g1382_i0	1230	No	NA	2	2	0	Low-quality	Genome-fragment	18.95	AAI-based (high-confidence)	0	1		SL506336_rnaviral_assembled	NC_001801.1	Cucumber green mottle mosaic virus, complete genome	97.969	1231	24	1	1	1230	6414	5184	0
WM08-210622-14_B06_rnaviral_assembled_NODE_1348_length_1230_cov_8.847018_g811_i0	1230	No	NA	1	0	1	Low-quality	Genome-fragment	1.67	AAI-based (medium-confidence)	0	1	no viral genes detected	WM08-210622-14_B06_rnaviral_assembled	NC_054956.1	Ralstonia phage Cimandef, complete genome	100	30	0	0	1201	1230	16179	16150	5.46e-06
SL506023_rnaviral_assembled_NODE_1262_length_1229_cov_4.169550_g794_i0	1229	No	NA	1	0	1	Low-quality	Genome-fragment	0.66	AAI-based (medium-confidence)	0	1	no viral genes detected	SL506023_rnaviral_assembled	NC_022096.1	Pseudomonas phage PaBG, complete genome	91.667	60	5	0	200	259	105290	105231	2.5e-14
SL506366_rnaviral_assembled_NODE_2704_length_1229_cov_2.641003_g1650_i0	1229	No	NA	2	0	0	Low-quality	Genome-fragment	3.07	AAI-based (medium-confidence)	0	1	no viral genes detected	SL506366_rnaviral_assembled	NC_031255.2	Gordonia phage Schnabeltier, complete genome	97.059	34	1	0	891	924	29093	29060	1.52e-06
SL506043_rnaviral_assembled_NODE_3555_length_1226_cov_54.974848_g16_i15	1226	No	NA	1	0	1	Low-quality	Genome-fragment	0.81	AAI-based (high-confidence)	0	1	no viral genes detected	SL506043_rnaviral_assembled	NC_049942.1	Escherichia phage JLK-2012, complete sequence	96.491	57	2	0	957	1013	23640	23584	1.15e-17
SL506043_rnaviral_assembled_NODE_3555_length_1226_cov_54.974848_g16_i15	1226	No	NA	1	0	1	Low-quality	Genome-fragment	0.81	AAI-based (high-confidence)	0	1	no viral genes detected	SL506043_rnaviral_assembled	NC_016158.1	Escherichia phage HK639, complete genome	97.917	48	1	0	958	1005	44521	44474	2.49e-14
SL506063_rnaviral_assembled_NODE_1571_length_1226_cov_3.010408_g905_i0	1226	No	NA	1	1	0	Low-quality	Genome-fragment	0.94	HMM-based (lower-bound)	0	1		SL506063_rnaviral_assembled	NC_001801.1	Cucumber green mottle mosaic virus, complete genome	96.085	1226	48	0	1	1226	1440	215	0
SL506341_rnaviral_assembled_NODE_2914_length_1226_cov_3.695577_g2025_i0	1226	No	NA	1	0	1	Low-quality	Genome-fragment	0.66	AAI-based (medium-confidence)	0	1	no viral genes detected	SL506341_rnaviral_assembled	NC_022096.1	Pseudomonas phage PaBG, complete genome	91.667	60	5	0	958	1017	105231	105290	2.49e-14
SL505992_rnaviral_assembled_NODE_1531_length_1225_cov_6.027778_g976_i0	1225	No	NA	2	2	0	Low-quality	Genome-fragment	19.11	AAI-based (high-confidence)	0	1		SL505992_rnaviral_assembled	NC_028478.1	Tomato brown rugose fruit virus isolate Tom1-Jo, complete genome	99.755	1226	2	1	1	1225	6337	5112	0
SL505992_rnaviral_assembled_NODE_1531_length_1225_cov_6.027778_g976_i0	1225	No	NA	2	2	0	Low-quality	Genome-fragment	19.11	AAI-based (high-confidence)	0	1		SL505992_rnaviral_assembled	NC_022801.1	Yellow tailflower mild mottle virus isolate Cervantes, complete genome	92.453	53	4	0	49	101	6269	6217	4.17e-12
SL506025_rnaviral_assembled_NODE_940_length_1225_cov_4.777778_g553_i0	1225	No	NA	1	1	0	Low-quality	Genome-fragment	0.94	HMM-based (lower-bound)	0	1		SL506025_rnaviral_assembled	NC_011659.1	Schlumbergera virus X, complete genome	95.755	1225	52	0	1	1225	4091	2867	0
SL505980_rnaviral_assembled_NODE_2312_length_1224_cov_10.900087_g1585_i0	1224	No	NA	2	0	1	Low-quality	Genome-fragment	0.3	AAI-based (medium-confidence)	0	1	no viral genes detected	SL505980_rnaviral_assembled	NC_028768.1	Achromobacter phage JWX, complete genome	90.769	65	4	2	529	592	36158	36095	6.93e-15
WGOK-210401C_B06_rnaviral_assembled_NODE_2132_length_1223_cov_3.878261_g1546_i0	1223	No	NA	4	1	0	Low-quality	Genome-fragment	1.08	AAI-based (high-confidence)	0	1		WGOK-210401C_B06_rnaviral_assembled	NC_041899.1	Klebsiella phage vB_Kpn_IME260, complete genome	96.975	1223	37	0	1	1223	38033	39255	0
WGOK-210401C_B06_rnaviral_assembled_NODE_2132_length_1223_cov_3.878261_g1546_i0	1223	No	NA	4	1	0	Low-quality	Genome-fragment	1.08	AAI-based (high-confidence)	0	1		WGOK-210401C_B06_rnaviral_assembled	NC_042093.1	Klebsiella phage Sugarland, complete genome	90.612	1225	80	20	3	1223	40064	41257	0
WGOK-210401C_B06_rnaviral_assembled_NODE_2132_length_1223_cov_3.878261_g1546_i0	1223	No	NA	4	1	0	Low-quality	Genome-fragment	1.08	AAI-based (high-confidence)	0	1		WGOK-210401C_B06_rnaviral_assembled	NC_048781.1	Salmonella phage vB_SenS_SB13, complete genome	92.593	81	6	0	812	892	70838	70758	2.45e-24
WGOK-210401C_B06_rnaviral_assembled_NODE_2132_length_1223_cov_3.878261_g1546_i0	1223	No	NA	4	1	0	Low-quality	Genome-fragment	1.08	AAI-based (high-confidence)	0	1		WGOK-210401C_B06_rnaviral_assembled	NC_031902.1	Salmonella phage 100268_sal2, complete genome	92.593	81	6	0	812	892	38952	39032	2.45e-24
WGOK-210401C_B06_rnaviral_assembled_NODE_2132_length_1223_cov_3.878261_g1546_i0	1223	No	NA	4	1	0	Low-quality	Genome-fragment	1.08	AAI-based (high-confidence)	0	1		WGOK-210401C_B06_rnaviral_assembled	NC_031933.1	Salmonella phage 118970_sal2, complete genome	92.593	81	6	0	812	892	38063	38143	2.45e-24
SL506063_rnaviral_assembled_NODE_1597_length_1222_cov_11.774587_g910_i0	1222	No	NA	2	0	1	Low-quality	Genome-fragment	0.67	AAI-based (medium-confidence)	0	1	no viral genes detected	SL506063_rnaviral_assembled	NC_028945.1	Sinorhizobium phage phiN3, complete genome	100	28	0	0	905	932	96738	96711	7.01e-05
SL506448_rnaviral_assembled_NODE_545_length_1222_cov_2.416014_g456_i0	1222	No	NA	1	0	0	Low-quality	Genome-fragment	2.56	AAI-based (high-confidence)	0	1	no viral genes detected	SL506448_rnaviral_assembled	NC_009762.3	Staphylococcus phage tp310-2, complete sequence	97.665	1199	25	1	27	1222	1	1199	0
SL506279_rnaviral_assembled_NODE_1948_length_1221_cov_3.711672_g1158_i0	1221	No	NA	2	2	0	Low-quality	Genome-fragment	19.44	HMM-based (lower-bound)	0	1		SL506279_rnaviral_assembled	NC_001504.1	Melon necrotic spot virus, genome	95.332	1221	57	0	1	1221	3105	1885	0
SL506258_rnaviral_assembled_NODE_1388_length_1220_cov_4.698344_g881_i0	1220	No	NA	1	0	0	Low-quality	Genome-fragment	1.69	AAI-based (high-confidence)	0	1	no viral genes detected	SL506258_rnaviral_assembled	NC_021862.1	Ralstonia phage RSS30 DNA, complete genome	92.754	69	5	0	681	749	7016	6948	2.46e-19
SL506258_rnaviral_assembled_NODE_1388_length_1220_cov_4.698344_g881_i0	1220	No	NA	1	0	0	Low-quality	Genome-fragment	1.69	AAI-based (high-confidence)	0	1	no viral genes detected	SL506258_rnaviral_assembled	NC_025115.1	Ralstonia phage RSY1 DNA, complete genome	93.846	65	4	0	685	749	18206	18142	8.87e-19
SL506350_rnaviral_assembled_NODE_1906_length_1220_cov_8.010462_g59_i2	1220	No	NA	1	1	0	Low-quality	Genome-fragment	0.93	HMM-based (lower-bound)	0	1		SL506350_rnaviral_assembled	NC_003630.1	Pepper mild mottle virus, complete genome	97.541	1220	30	0	1	1220	1735	2954	0
SL506021_rnaviral_assembled_NODE_2259_length_1218_cov_20.873362_g1275_i0	1218	No	NA	2	2	0	Low-quality	Genome-fragment	19	AAI-based (high-confidence)	0	1		SL506021_rnaviral_assembled	NC_028478.1	Tomato brown rugose fruit virus isolate Tom1-Jo, complete genome	99.836	1218	2	0	1	1218	6086	4869	0
SL506021_rnaviral_assembled_NODE_2260_length_1218_cov_5.302183_g1276_i0	1218	No	NA	1	1	0	Low-quality	Genome-fragment	0.93	HMM-based (lower-bound)	0	1		SL506021_rnaviral_assembled	NC_001801.1	Cucumber green mottle mosaic virus, complete genome	98.192	1217	22	0	2	1218	2673	1457	0
SL506373_rnaviral_assembled_NODE_2328_length_1218_cov_2.353712_g1410_i0	1218	No	NA	2	2	0	Low-quality	Genome-fragment	18.44	AAI-based (high-confidence)	0	1		SL506373_rnaviral_assembled	NC_011659.1	Schlumbergera virus X, complete genome	94.417	1218	68	0	1	1218	3930	5147	0
SL506379_rnaviral_assembled_NODE_2153_length_1217_cov_9.576923_g1144_i0	1217	No	NA	1	0	1	Low-quality	Genome-fragment	0.8	AAI-based (high-confidence)	0	1	no viral genes detected	SL506379_rnaviral_assembled	NC_019929.1	Erwinia phage phiEaH2, complete genome	95.122	41	2	0	5	45	167072	167032	8.97e-09
WGOK-210524_B06_rnaviral_assembled_NODE_3686_length_1217_cov_2.366259_g2497_i0	1217	No	NA	1	1	0	Low-quality	Genome-fragment	1.05	AAI-based (high-confidence)	0	1		WGOK-210524_B06_rnaviral_assembled	NC_041899.1	Klebsiella phage vB_Kpn_IME260, complete genome	98.932	1217	13	0	1	1217	104966	103750	0
WGOK-210524_B06_rnaviral_assembled_NODE_3686_length_1217_cov_2.366259_g2497_i0	1217	No	NA	1	1	0	Low-quality	Genome-fragment	1.05	AAI-based (high-confidence)	0	1		WGOK-210524_B06_rnaviral_assembled	NC_042093.1	Klebsiella phage Sugarland, complete genome	98.85	1217	14	0	1	1217	102449	101233	0
SL506325_rnaviral_assembled_NODE_1696_length_1216_cov_6.454943_g2_i3	1216	No	NA	1	0	1	Low-quality	Genome-fragment	0.8	AAI-based (high-confidence)	0	1	no viral genes detected	SL506325_rnaviral_assembled	NC_049942.1	Escherichia phage JLK-2012, complete sequence	96.491	57	2	0	221	277	23584	23640	1.14e-17
SL506325_rnaviral_assembled_NODE_1696_length_1216_cov_6.454943_g2_i3	1216	No	NA	1	0	1	Low-quality	Genome-fragment	0.8	AAI-based (high-confidence)	0	1	no viral genes detected	SL506325_rnaviral_assembled	NC_016158.1	Escherichia phage HK639, complete genome	97.917	48	1	0	229	276	44474	44521	2.47e-14
WGOK-210403C_B06_rnaviral_assembled_NODE_1731_length_1216_cov_15.347332_g1188_i0	1216	No	NA	1	0	0	Low-quality	Genome-fragment	1.52	AAI-based (high-confidence)	0	1	no viral genes detected	WGOK-210403C_B06_rnaviral_assembled	NC_005856.1	Enterobacteria phage P1, complete genome	98.171	1203	21	1	15	1216	8850	7648	0
WGOK-210403C_B06_rnaviral_assembled_NODE_1731_length_1216_cov_15.347332_g1188_i0	1216	No	NA	1	0	0	Low-quality	Genome-fragment	1.52	AAI-based (high-confidence)	0	1	no viral genes detected	WGOK-210403C_B06_rnaviral_assembled	NC_042128.1	Escherichia phage RCS47, complete genome	91.93	1202	89	7	16	1212	113673	114871	0
WGOK-210403C_B06_rnaviral_assembled_NODE_1731_length_1216_cov_15.347332_g1188_i0	1216	No	NA	1	0	0	Low-quality	Genome-fragment	1.52	AAI-based (high-confidence)	0	1	no viral genes detected	WGOK-210403C_B06_rnaviral_assembled	NC_042128.1	Escherichia phage RCS47, complete genome	93.21	1134	73	4	16	1147	106325	107456	0
SL506226_rnaviral_assembled_NODE_1047_length_1215_cov_28.085814_g652_i0	1215	No	NA	1	0	0	Low-quality	Genome-fragment	1.18	AAI-based (high-confidence)	0	1	no viral genes detected	SL506226_rnaviral_assembled	NC_055899.1	CrAssphage cr124_1, complete genome	97.611	1214	23	5	6	1215	35720	34509	0
SL506226_rnaviral_assembled_NODE_1047_length_1215_cov_28.085814_g652_i0	1215	No	NA	1	0	0	Low-quality	Genome-fragment	1.18	AAI-based (high-confidence)	0	1	no viral genes detected	SL506226_rnaviral_assembled	NC_055895.1	CrAssphage cr7_1, complete genome	97.293	1219	29	4	1	1215	19615	20833	0
SL506233_rnaviral_assembled_NODE_2374_length_1215_cov_3.417688_g1422_i0	1215	No	NA	2	2	0	Low-quality	Genome-fragment	0.93	HMM-based (lower-bound)	0	1		SL506233_rnaviral_assembled	NC_001801.1	Cucumber green mottle mosaic virus, complete genome	98.107	1215	23	0	1	1215	3847	2633	0
WR03-210608-14_B06_rnaviral_assembled_NODE_1375_length_1214_cov_5.475898_g741_i0	1214	No	NA	2	2	0	Low-quality	Genome-fragment	0.93	HMM-based (lower-bound)	0	1		WR03-210608-14_B06_rnaviral_assembled	NC_001801.1	Cucumber green mottle mosaic virus, complete genome	98.105	1214	23	0	1	1214	2609	3822	0
SL506256_rnaviral_assembled_NODE_1905_length_1213_cov_2.988596_g1205_i0	1213	No	NA	2	0	0	Low-quality	Genome-fragment	1	AAI-based (high-confidence)	0	1	no viral genes detected	SL506256_rnaviral_assembled	NC_042128.1	Escherichia phage RCS47, complete genome	100	820	0	0	125	944	15947	16766	0
SL506256_rnaviral_assembled_NODE_1905_length_1213_cov_2.988596_g1205_i0	1213	No	NA	2	0	0	Low-quality	Genome-fragment	1	AAI-based (high-confidence)	0	1	no viral genes detected	SL506256_rnaviral_assembled	NC_042128.1	Escherichia phage RCS47, complete genome	100	820	0	0	125	944	24764	25583	0
SL506256_rnaviral_assembled_NODE_1905_length_1213_cov_2.988596_g1205_i0	1213	No	NA	2	0	0	Low-quality	Genome-fragment	1	AAI-based (high-confidence)	0	1	no viral genes detected	SL506256_rnaviral_assembled	NC_031129.1	Salmonella phage SJ46, complete genome	100	124	0	0	1	124	62312	62435	3e-58
SL506359_rnaviral_assembled_NODE_1538_length_1213_cov_8.941228_g930_i0	1213	No	NA	1	1	0	Low-quality	Genome-fragment	0.93	HMM-based (lower-bound)	0	1		SL506359_rnaviral_assembled	NC_001801.1	Cucumber green mottle mosaic virus, complete genome	96.373	1213	44	0	1	1213	2682	1470	0
WG0P-210525-14_B06_rnaviral_assembled_NODE_2970_length_1213_cov_2.695614_g1568_i0	1213	No	NA	1	1	0	Low-quality	Genome-fragment	0.93	HMM-based (lower-bound)	0	1		WG0P-210525-14_B06_rnaviral_assembled	NC_002692.1	Tomato mosaic virus, complete genome	99.092	1212	11	0	2	1213	3488	2277	0
SL506438_rnaviral_assembled_NODE_2590_length_1212_cov_12.091308_g1562_i0	1212	No	NA	2	0	0	Low-quality	Genome-fragment	1	AAI-based (high-confidence)	0	1	no viral genes detected	SL506438_rnaviral_assembled	NC_042128.1	Escherichia phage RCS47, complete genome	100	820	0	0	238	1057	16766	15947	0
SL506438_rnaviral_assembled_NODE_2590_length_1212_cov_12.091308_g1562_i0	1212	No	NA	2	0	0	Low-quality	Genome-fragment	1	AAI-based (high-confidence)	0	1	no viral genes detected	SL506438_rnaviral_assembled	NC_042128.1	Escherichia phage RCS47, complete genome	100	820	0	0	238	1057	25583	24764	0
WC0Dg-210601-14_B06_rnaviral_assembled_NODE_2156_length_1212_cov_2.100088_g1200_i0	1212	No	NA	1	1	0	Low-quality	Genome-fragment	0.93	HMM-based (lower-bound)	0	1		WC0Dg-210601-14_B06_rnaviral_assembled	NC_001801.1	Cucumber green mottle mosaic virus, complete genome	98.432	1212	19	0	1	1212	1259	48	0
SL506386_rnaviral_assembled_NODE_2405_length_1211_cov_3.158172_g1399_i0	1211	No	NA	2	2	0	Low-quality	Genome-fragment	18.89	AAI-based (high-confidence)	0	1		SL506386_rnaviral_assembled	NC_003630.1	Pepper mild mottle virus, complete genome	99.67	1211	4	0	1	1211	4379	5589	0
SL506412_rnaviral_assembled_NODE_2908_length_1211_cov_3.557996_g1758_i0	1211	No	NA	2	2	0	Low-quality	Genome-fragment	18.89	AAI-based (high-confidence)	0	1		SL506412_rnaviral_assembled	NC_002692.1	Tomato mosaic virus, complete genome	99.422	1211	7	0	1	1211	6166	4956	0
SL506072_rnaviral_assembled_NODE_1650_length_1210_cov_3.318382_g988_i0	1210	No	NA	1	1	0	Low-quality	Genome-fragment	0.93	HMM-based (lower-bound)	0	1		SL506072_rnaviral_assembled	NC_001801.1	Cucumber green mottle mosaic virus, complete genome	96.609	1209	41	0	2	1210	1465	2673	0
SL506342_rnaviral_assembled_NODE_2186_length_1210_cov_1.988566_g1381_i0	1210	No	NA	1	1	0	Low-quality	Genome-fragment	0.93	HMM-based (lower-bound)	0	1		SL506342_rnaviral_assembled	NC_003630.1	Pepper mild mottle virus, complete genome	99.174	1210	10	0	1	1210	2140	3349	0
WM08-210511-14_B06_rnaviral_assembled_NODE_1927_length_1210_cov_2.963061_g1119_i0	1210	No	NA	1	1	0	Low-quality	Genome-fragment	0.93	HMM-based (lower-bound)	0	1		WM08-210511-14_B06_rnaviral_assembled	NC_001801.1	Cucumber green mottle mosaic virus, complete genome	96.86	1210	38	0	1	1210	2674	1465	0
SL506020_rnaviral_assembled_NODE_2076_length_1207_cov_8.354497_g1373_i0	1207	No	NA	1	1	0	Low-quality	Genome-fragment	18.74	AAI-based (high-confidence)	0	1		SL506020_rnaviral_assembled	NC_028478.1	Tomato brown rugose fruit virus isolate Tom1-Jo, complete genome	99.917	1207	1	0	1	1207	4702	3496	0
SL506279_rnaviral_assembled_NODE_2012_length_1207_cov_8.074956_g8_i5	1207	No	NA	1	0	1	Low-quality	Genome-fragment	0.84	AAI-based (high-confidence)	0	1	no viral genes detected	SL506279_rnaviral_assembled	NC_048047.1	Caulobacter phage CcrBL9, complete genome	91.549	71	3	3	1135	1203	82911	82980	1.13e-17
SL506303_rnaviral_assembled_NODE_2330_length_1207_cov_5.125220_g1534_i0	1207	No	NA	2	2	0	Low-quality	Genome-fragment	18.82	AAI-based (high-confidence)	0	1		SL506303_rnaviral_assembled	NC_003630.1	Pepper mild mottle virus, complete genome	99.669	1207	4	0	1	1207	5451	4245	0
SL506407_rnaviral_assembled_NODE_1257_length_1207_cov_8.222222_g910_i0	1207	No	NA	1	0	1	Low-quality	Genome-fragment	3.65	AAI-based (high-confidence)	0	1	no viral genes detected	SL506407_rnaviral_assembled	NC_049343.1	Escherichia phage 500465-2, complete genome	90.728	1208	108	3	2	1207	28431	29636	0
SL506431_rnaviral_assembled_NODE_2750_length_1206_cov_4.839365_g1491_i0	1206	No	NA	1	1	0	Low-quality	Genome-fragment	0.92	HMM-based (lower-bound)	0	1		SL506431_rnaviral_assembled	NC_003630.1	Pepper mild mottle virus, complete genome	99.585	1206	5	0	1	1206	3528	2323	0
SL506385_rnaviral_assembled_NODE_2154_length_1203_cov_3.483186_g1373_i0	1203	No	NA	2	0	0	Low-quality	Genome-fragment	1.16	AAI-based (high-confidence)	0	1	no viral genes detected	SL506385_rnaviral_assembled	NC_031129.1	Salmonella phage SJ46, complete genome	100	393	0	0	1	393	66972	66580	0
WC0Dg-210615-14_B06_rnaviral_assembled_NODE_2361_length_1203_cov_4.953097_g1373_i0	1203	No	NA	1	0	1	Low-quality	Genome-fragment	0.85	AAI-based (high-confidence)	0	1	no viral genes detected	WC0Dg-210615-14_B06_rnaviral_assembled	NC_024792.1	Bacillus phage Bobb, complete genome	91.071	56	5	0	1146	1201	129990	129935	4.09e-12
SL506268_rnaviral_assembled_NODE_905_length_1201_cov_7.516844_g629_i0	1201	No	NA	2	0	0	Low-quality	Genome-fragment	1.5	AAI-based (high-confidence)	0	1	no viral genes detected	SL506268_rnaviral_assembled	NC_042128.1	Escherichia phage RCS47, complete genome	97.28	1066	29	0	1	1066	107387	106322	0
SL506268_rnaviral_assembled_NODE_905_length_1201_cov_7.516844_g629_i0	1201	No	NA	2	0	0	Low-quality	Genome-fragment	1.5	AAI-based (high-confidence)	0	1	no viral genes detected	SL506268_rnaviral_assembled	NC_042128.1	Escherichia phage RCS47, complete genome	97.366	1063	28	0	1	1063	114735	113673	0
SL506268_rnaviral_assembled_NODE_905_length_1201_cov_7.516844_g629_i0	1201	No	NA	2	0	0	Low-quality	Genome-fragment	1.5	AAI-based (high-confidence)	0	1	no viral genes detected	SL506268_rnaviral_assembled	NC_005856.1	Enterobacteria phage P1, complete genome	94.944	1068	51	3	1	1067	7787	8852	0
SL506391_rnaviral_assembled_NODE_2200_length_1201_cov_2.250000_g1327_i0	1201	No	NA	2	2	0	Low-quality	Genome-fragment	0.92	HMM-based (lower-bound)	0	1		SL506391_rnaviral_assembled	NC_028478.1	Tomato brown rugose fruit virus isolate Tom1-Jo, complete genome	99.75	1201	3	0	1	1201	3976	2776	0
SL506409_rnaviral_assembled_NODE_2159_length_1201_cov_22.765957_g1354_i0	1201	No	NA	1	0	1	Low-quality	Genome-fragment	0.81	AAI-based (high-confidence)	0	1	no viral genes detected	SL506409_rnaviral_assembled	NC_049942.1	Escherichia phage JLK-2012, complete sequence	93.827	81	4	1	842	922	23638	23559	1.86e-25
SL506409_rnaviral_assembled_NODE_2159_length_1201_cov_22.765957_g1354_i0	1201	No	NA	1	0	1	Low-quality	Genome-fragment	0.81	AAI-based (high-confidence)	0	1	no viral genes detected	SL506409_rnaviral_assembled	NC_016158.1	Escherichia phage HK639, complete genome	94.545	55	3	0	846	900	44517	44463	6.79e-15
SL506409_rnaviral_assembled_NODE_2160_length_1201_cov_22.446809_g1355_i0	1201	No	NA	1	0	1	Low-quality	Genome-fragment	0.8	AAI-based (high-confidence)	0	1	no viral genes detected	SL506409_rnaviral_assembled	NC_049942.1	Escherichia phage JLK-2012, complete sequence	93.827	81	4	1	842	922	23638	23559	1.86e-25
SL506409_rnaviral_assembled_NODE_2160_length_1201_cov_22.446809_g1355_i0	1201	No	NA	1	0	1	Low-quality	Genome-fragment	0.8	AAI-based (high-confidence)	0	1	no viral genes detected	SL506409_rnaviral_assembled	NC_016158.1	Escherichia phage HK639, complete genome	94.545	55	3	0	846	900	44517	44463	6.79e-15
WGOK-210509C_B06_rnaviral_assembled_NODE_2064_length_1201_cov_4.101950_g1367_i0	1201	No	NA	1	0	1	Low-quality	Genome-fragment	0.79	AAI-based (high-confidence)	0	1	no viral genes detected	WGOK-210509C_B06_rnaviral_assembled	NC_049942.1	Escherichia phage JLK-2012, complete sequence	98.113	53	1	0	937	989	23636	23584	4.06e-17
WGOK-210509C_B06_rnaviral_assembled_NODE_2064_length_1201_cov_4.101950_g1367_i0	1201	No	NA	1	0	1	Low-quality	Genome-fragment	0.79	AAI-based (high-confidence)	0	1	no viral genes detected	WGOK-210509C_B06_rnaviral_assembled	NC_016158.1	Escherichia phage HK639, complete genome	97.826	46	1	0	936	981	44519	44474	3.16e-13
SL506384_rnaviral_assembled_NODE_2718_length_1200_cov_7048.879326_g828_i2	1200	No	NA	1	0	0	Low-quality	Genome-fragment	2.41	AAI-based (high-confidence)	0	1	no viral genes detected	SL506384_rnaviral_assembled	NC_031940.1	Salmonella phage 118970_sal3, complete genome	94.595	37	2	0	823	859	19472	19436	1.48e-06
SL506384_rnaviral_assembled_NODE_2718_length_1200_cov_7048.879326_g828_i2	1200	No	NA	1	0	0	Low-quality	Genome-fragment	2.41	AAI-based (high-confidence)	0	1	no viral genes detected	SL506384_rnaviral_assembled	NC_031940.1	Salmonella phage 118970_sal3, complete genome	94.595	37	2	0	823	859	59061	59025	1.48e-06
SL506384_rnaviral_assembled_NODE_2718_length_1200_cov_7048.879326_g828_i2	1200	No	NA	1	0	0	Low-quality	Genome-fragment	2.41	AAI-based (high-confidence)	0	1	no viral genes detected	SL506384_rnaviral_assembled	NC_004313.1	Salmonella phage ST64B, complete genome	94.595	37	2	0	823	859	21103	21067	1.48e-06
SL506384_rnaviral_assembled_NODE_2719_length_1200_cov_5250.940550_g828_i3	1200	No	NA	1	0	0	Low-quality	Genome-fragment	2.41	AAI-based (high-confidence)	0	1	no viral genes detected	SL506384_rnaviral_assembled	NC_031940.1	Salmonella phage 118970_sal3, complete genome	94.595	37	2	0	823	859	19472	19436	1.48e-06
SL506384_rnaviral_assembled_NODE_2719_length_1200_cov_5250.940550_g828_i3	1200	No	NA	1	0	0	Low-quality	Genome-fragment	2.41	AAI-based (high-confidence)	0	1	no viral genes detected	SL506384_rnaviral_assembled	NC_031940.1	Salmonella phage 118970_sal3, complete genome	94.595	37	2	0	823	859	59061	59025	1.48e-06
SL506384_rnaviral_assembled_NODE_2719_length_1200_cov_5250.940550_g828_i3	1200	No	NA	1	0	0	Low-quality	Genome-fragment	2.41	AAI-based (high-confidence)	0	1	no viral genes detected	SL506384_rnaviral_assembled	NC_004313.1	Salmonella phage ST64B, complete genome	94.595	37	2	0	823	859	21103	21067	1.48e-06
SL506384_rnaviral_assembled_NODE_2720_length_1200_cov_4010.516415_g828_i4	1200	No	NA	1	0	0	Low-quality	Genome-fragment	2.41	AAI-based (high-confidence)	0	1	no viral genes detected	SL506384_rnaviral_assembled	NC_031940.1	Salmonella phage 118970_sal3, complete genome	94.595	37	2	0	823	859	19472	19436	1.48e-06
SL506384_rnaviral_assembled_NODE_2720_length_1200_cov_4010.516415_g828_i4	1200	No	NA	1	0	0	Low-quality	Genome-fragment	2.41	AAI-based (high-confidence)	0	1	no viral genes detected	SL506384_rnaviral_assembled	NC_031940.1	Salmonella phage 118970_sal3, complete genome	94.595	37	2	0	823	859	59061	59025	1.48e-06
SL506384_rnaviral_assembled_NODE_2720_length_1200_cov_4010.516415_g828_i4	1200	No	NA	1	0	0	Low-quality	Genome-fragment	2.41	AAI-based (high-confidence)	0	1	no viral genes detected	SL506384_rnaviral_assembled	NC_004313.1	Salmonella phage ST64B, complete genome	94.595	37	2	0	823	859	21103	21067	1.48e-06
SL506384_rnaviral_assembled_NODE_2721_length_1200_cov_3188.531500_g828_i5	1200	No	NA	1	0	0	Low-quality	Genome-fragment	2.41	AAI-based (high-confidence)	0	1	no viral genes detected	SL506384_rnaviral_assembled	NC_031940.1	Salmonella phage 118970_sal3, complete genome	94.595	37	2	0	823	859	19472	19436	1.48e-06
SL506384_rnaviral_assembled_NODE_2721_length_1200_cov_3188.531500_g828_i5	1200	No	NA	1	0	0	Low-quality	Genome-fragment	2.41	AAI-based (high-confidence)	0	1	no viral genes detected	SL506384_rnaviral_assembled	NC_031940.1	Salmonella phage 118970_sal3, complete genome	94.595	37	2	0	823	859	59061	59025	1.48e-06
SL506384_rnaviral_assembled_NODE_2721_length_1200_cov_3188.531500_g828_i5	1200	No	NA	1	0	0	Low-quality	Genome-fragment	2.41	AAI-based (high-confidence)	0	1	no viral genes detected	SL506384_rnaviral_assembled	NC_004313.1	Salmonella phage ST64B, complete genome	94.595	37	2	0	823	859	21103	21067	1.48e-06
SL506396_rnaviral_assembled_NODE_2116_length_1200_cov_3.659272_g1181_i0	1200	No	NA	3	2	0	Low-quality	Genome-fragment	18.71	AAI-based (high-confidence)	0	1		SL506396_rnaviral_assembled	NC_003630.1	Pepper mild mottle virus, complete genome	98.333	1200	20	0	1	1200	4742	5941	0
SL506313_rnaviral_assembled_NODE_1992_length_1198_cov_3.924444_g1087_i0	1198	No	NA	1	1	0	Low-quality	Genome-fragment	18.6	AAI-based (high-confidence)	0	1		SL506313_rnaviral_assembled	NC_002692.1	Tomato mosaic virus, complete genome	99.082	1198	11	0	1	1198	3408	4605	0
SL506337_rnaviral_assembled_NODE_1883_length_1198_cov_54.360000_g9_i11	1198	No	NA	1	0	1	Low-quality	Genome-fragment	0.83	AAI-based (high-confidence)	0	1	no viral genes detected	SL506337_rnaviral_assembled	NC_024792.1	Bacillus phage Bobb, complete genome	90.164	61	6	0	11	71	129930	129990	3.15e-13
WG0Kg-210622-14_B06_rnaviral_assembled_NODE_1951_length_1196_cov_5.857524_g1069_i0	1196	No	NA	2	0	0	Low-quality	Genome-fragment	0.87	AAI-based (high-confidence)	0	1	no viral genes detected	WG0Kg-210622-14_B06_rnaviral_assembled	NC_024792.1	Bacillus phage Bobb, complete genome	90.164	61	6	0	898	958	129990	129930	3.15e-13
SL506353_rnaviral_assembled_NODE_2664_length_1194_cov_2.565566_g1804_i0	1194	No	NA	1	1	0	Low-quality	Genome-fragment	0.92	HMM-based (lower-bound)	0	1		SL506353_rnaviral_assembled	NC_003630.1	Pepper mild mottle virus, complete genome	99.497	1193	6	0	2	1194	1246	54	0
SL506421_rnaviral_assembled_NODE_1242_length_1194_cov_3.005352_g799_i0	1194	No	NA	1	1	0	Low-quality	Genome-fragment	0.92	HMM-based (lower-bound)	0	1		SL506421_rnaviral_assembled	NC_028478.1	Tomato brown rugose fruit virus isolate Tom1-Jo, complete genome	99.748	1192	2	1	2	1192	2925	1734	0
WG0A-210601-14_B06_rnaviral_assembled_NODE_2745_length_1193_cov_4.884821_g1591_i0	1193	No	NA	2	0	1	Low-quality	Genome-fragment	0.66	AAI-based (medium-confidence)	0	1	no viral genes detected	WG0A-210601-14_B06_rnaviral_assembled	NC_028945.1	Sinorhizobium phage phiN3, complete genome	100	28	0	0	214	241	96711	96738	6.84e-05
SL506162_rnaviral_assembled_NODE_2106_length_1192_cov_8.014298_g1270_i0	1192	No	NA	1	0	1	Low-quality	Genome-fragment	0.84	AAI-based (high-confidence)	0	1	no viral genes detected	SL506162_rnaviral_assembled	NC_024792.1	Bacillus phage Bobb, complete genome	90	60	6	0	46	105	129931	129990	1.13e-12
SL506200_rnaviral_assembled_NODE_1657_length_1192_cov_5.100983_g1035_i0	1192	No	NA	2	0	1	Low-quality	Genome-fragment	0.99	AAI-based (high-confidence)	0	1	no viral genes detected	SL506200_rnaviral_assembled	NC_042128.1	Escherichia phage RCS47, complete genome	100	790	0	0	403	1192	15945	16734	0
SL506200_rnaviral_assembled_NODE_1657_length_1192_cov_5.100983_g1035_i0	1192	No	NA	2	0	1	Low-quality	Genome-fragment	0.99	AAI-based (high-confidence)	0	1	no viral genes detected	SL506200_rnaviral_assembled	NC_042128.1	Escherichia phage RCS47, complete genome	100	788	0	0	405	1192	24764	25551	0
SL506256_rnaviral_assembled_NODE_1988_length_1192_cov_4.035746_g1259_i0	1192	No	NA	2	1	0	Low-quality	Genome-fragment	0.7	AAI-based (high-confidence)	0	1		SL506256_rnaviral_assembled	NC_020879.1	Aeromonas phage Aes012, complete genome	97.903	1192	23	1	1	1192	130736	131925	0
SL506256_rnaviral_assembled_NODE_1988_length_1192_cov_4.035746_g1259_i0	1192	No	NA	2	1	0	Low-quality	Genome-fragment	0.7	AAI-based (high-confidence)	0	1		SL506256_rnaviral_assembled	NC_042019.1	Aeromonas phage AS-gz, complete genome	97.735	1192	27	0	1	1192	48075	49266	0
SL506256_rnaviral_assembled_NODE_1988_length_1192_cov_4.035746_g1259_i0	1192	No	NA	2	1	0	Low-quality	Genome-fragment	0.7	AAI-based (high-confidence)	0	1		SL506256_rnaviral_assembled	NC_019543.1	Aeromonas phage Aes508, complete genome	94.635	1193	47	3	15	1192	129940	131130	0
SL506256_rnaviral_assembled_NODE_1988_length_1192_cov_4.035746_g1259_i0	1192	No	NA	2	1	0	Low-quality	Genome-fragment	0.7	AAI-based (high-confidence)	0	1		SL506256_rnaviral_assembled	NC_008208.1	Aeromonas phage 25, complete genome	95.726	1123	45	1	70	1192	130840	131959	0
SL506256_rnaviral_assembled_NODE_1988_length_1192_cov_4.035746_g1259_i0	1192	No	NA	2	1	0	Low-quality	Genome-fragment	0.7	AAI-based (high-confidence)	0	1		SL506256_rnaviral_assembled	NC_008208.1	Aeromonas phage 25, complete genome	100	52	0	0	1	52	130685	130736	3.11e-18
SL506256_rnaviral_assembled_NODE_1988_length_1192_cov_4.035746_g1259_i0	1192	No	NA	2	1	0	Low-quality	Genome-fragment	0.7	AAI-based (high-confidence)	0	1		SL506256_rnaviral_assembled	NC_055746.1	Aeromonas phage 50AhydR13PP, complete genome	95.079	1138	41	2	70	1192	97439	96302	0
SL506256_rnaviral_assembled_NODE_1988_length_1192_cov_4.035746_g1259_i0	1192	No	NA	2	1	0	Low-quality	Genome-fragment	0.7	AAI-based (high-confidence)	0	1		SL506256_rnaviral_assembled	NC_055746.1	Aeromonas phage 50AhydR13PP, complete genome	98.077	52	0	1	1	52	97593	97543	5.21e-16
SL506256_rnaviral_assembled_NODE_1988_length_1192_cov_4.035746_g1259_i0	1192	No	NA	2	1	0	Low-quality	Genome-fragment	0.7	AAI-based (high-confidence)	0	1		SL506256_rnaviral_assembled	NC_014635.1	Aeromonas phage phiAS4, complete genome	94.64	1138	46	2	70	1192	36980	35843	0
SL506256_rnaviral_assembled_NODE_1988_length_1192_cov_4.035746_g1259_i0	1192	No	NA	2	1	0	Low-quality	Genome-fragment	0.7	AAI-based (high-confidence)	0	1		SL506256_rnaviral_assembled	NC_014635.1	Aeromonas phage phiAS4, complete genome	98.077	52	0	1	1	52	37134	37084	5.21e-16
SL506256_rnaviral_assembled_NODE_1988_length_1192_cov_4.035746_g1259_i0	1192	No	NA	2	1	0	Low-quality	Genome-fragment	0.7	AAI-based (high-confidence)	0	1		SL506256_rnaviral_assembled	NC_055747.1	Aeromonas phage 60AhydR15PP, complete genome	94.552	1138	47	2	70	1192	137325	136188	0
SL506256_rnaviral_assembled_NODE_1988_length_1192_cov_4.035746_g1259_i0	1192	No	NA	2	1	0	Low-quality	Genome-fragment	0.7	AAI-based (high-confidence)	0	1		SL506256_rnaviral_assembled	NC_055747.1	Aeromonas phage 60AhydR15PP, complete genome	98.077	52	0	1	1	52	137479	137429	5.21e-16
SL506256_rnaviral_assembled_NODE_1988_length_1192_cov_4.035746_g1259_i0	1192	No	NA	2	1	0	Low-quality	Genome-fragment	0.7	AAI-based (high-confidence)	0	1		SL506256_rnaviral_assembled	NC_029000.1	Stenotrophomonas phage IME13, complete genome	94.552	1138	47	2	70	1192	135814	136951	0
SL506256_rnaviral_assembled_NODE_1988_length_1192_cov_4.035746_g1259_i0	1192	No	NA	2	1	0	Low-quality	Genome-fragment	0.7	AAI-based (high-confidence)	0	1		SL506256_rnaviral_assembled	NC_029000.1	Stenotrophomonas phage IME13, complete genome	98.077	52	0	1	1	52	135660	135710	5.21e-16
SL506293_rnaviral_assembled_NODE_789_length_1192_cov_2.255585_g725_i0	1192	No	NA	2	1	0	Low-quality	Genome-fragment	3.02	AAI-based (high-confidence)	0	1		SL506293_rnaviral_assembled	NC_007805.1	Pseudomonas phage F10, complete genome	98.826	1192	14	0	1	1192	24272	25463	0
SL506313_rnaviral_assembled_NODE_2015_length_1192_cov_5.776586_g1099_i0	1192	No	NA	3	2	0	Low-quality	Genome-fragment	18.59	AAI-based (high-confidence)	0	1		SL506313_rnaviral_assembled	NC_028478.1	Tomato brown rugose fruit virus isolate Tom1-Jo, complete genome	99.832	1192	2	0	1	1192	6014	4823	0
SL506338_rnaviral_assembled_NODE_1213_length_1190_cov_4.880931_g757_i0	1190	No	NA	1	0	0	Low-quality	Genome-fragment	0.98	AAI-based (high-confidence)	0	1	no viral genes detected	SL506338_rnaviral_assembled	NC_042128.1	Escherichia phage RCS47, complete genome	100	820	0	0	261	1080	15947	16766	0
SL506338_rnaviral_assembled_NODE_1213_length_1190_cov_4.880931_g757_i0	1190	No	NA	1	0	0	Low-quality	Genome-fragment	0.98	AAI-based (high-confidence)	0	1	no viral genes detected	SL506338_rnaviral_assembled	NC_042128.1	Escherichia phage RCS47, complete genome	100	820	0	0	261	1080	24764	25583	0
WR03-210518-14_B06_rnaviral_assembled_NODE_3352_length_1189_cov_3.434588_g1952_i0	1189	No	NA	2	2	0	Low-quality	Genome-fragment	1.6	AAI-based (high-confidence)	0	1		WR03-210518-14_B06_rnaviral_assembled	NC_024367.1	Dinoroseobacter phage DFL12phi1, complete genome	90	60	6	0	341	400	14382	14323	1.12e-12
WR03-210518-14_B06_rnaviral_assembled_NODE_3352_length_1189_cov_3.434588_g1952_i0	1189	No	NA	2	2	0	Low-quality	Genome-fragment	1.6	AAI-based (high-confidence)	0	1		WR03-210518-14_B06_rnaviral_assembled	NC_049345.1	Roseovarius Plymouth Podovirus 1 partial sequence	94.872	39	2	0	341	379	58952	58990	1.13e-07
SL506021_rnaviral_assembled_NODE_2446_length_1188_cov_5.106726_g1406_i0	1188	No	NA	2	2	0	Low-quality	Genome-fragment	18.31	AAI-based (high-confidence)	0	1		SL506021_rnaviral_assembled	NC_001801.1	Cucumber green mottle mosaic virus, complete genome	99.158	1188	10	0	1	1188	6346	5159	0
SL506407_rnaviral_assembled_NODE_1307_length_1186_cov_1.308176_g953_i0	1186	No	NA	2	0	2	Low-quality	Genome-fragment	0.68	AAI-based (medium-confidence)	0	1	no viral genes detected	SL506407_rnaviral_assembled	NC_049343.1	Escherichia phage 500465-2, complete genome	94.444	36	2	0	399	434	28373	28338	5.26e-06
SL506071_rnaviral_assembled_NODE_1701_length_1185_cov_4.532374_g1020_i0	1185	No	NA	2	0	1	Low-quality	Genome-fragment	0.65	AAI-based (medium-confidence)	0	1	no viral genes detected	SL506071_rnaviral_assembled	NC_028945.1	Sinorhizobium phage phiN3, complete genome	100	28	0	0	292	319	96711	96738	6.79e-05
SL506016_rnaviral_assembled_NODE_1842_length_1184_cov_13.066607_g998_i0	1184	No	NA	2	2	0	Low-quality	Genome-fragment	18.47	AAI-based (high-confidence)	0	1		SL506016_rnaviral_assembled	NC_028478.1	Tomato brown rugose fruit virus isolate Tom1-Jo, complete genome	99.916	1184	1	0	1	1184	6045	4862	0
SL506072_rnaviral_assembled_NODE_1753_length_1184_cov_3.117912_g1058_i0	1184	No	NA	2	2	0	Low-quality	Genome-fragment	0.91	HMM-based (lower-bound)	0	1		SL506072_rnaviral_assembled	NC_001801.1	Cucumber green mottle mosaic virus, complete genome	96.785	1182	38	0	1	1182	2890	4071	0
SL506442_rnaviral_assembled_NODE_2554_length_1183_cov_4.263063_g1597_i0	1183	No	NA	2	0	1	Low-quality	Genome-fragment	0.77	AAI-based (high-confidence)	0	1	no viral genes detected	SL506442_rnaviral_assembled	NC_016158.1	Escherichia phage HK639, complete genome	100	48	0	0	222	269	44474	44521	5.17e-16
SL506374_rnaviral_assembled_NODE_1714_length_1182_cov_3.871055_g969_i0	1182	No	NA	3	3	0	Low-quality	Genome-fragment	18.43	AAI-based (high-confidence)	0	1		SL506374_rnaviral_assembled	NC_003630.1	Pepper mild mottle virus, complete genome	99.239	1182	9	0	1	1182	4696	5877	0
SL505989_rnaviral_assembled_NODE_2019_length_1181_cov_7.044224_g1242_i0	1181	No	NA	1	0	0	Low-quality	Genome-fragment	0.98	AAI-based (high-confidence)	0	1	no viral genes detected	SL505989_rnaviral_assembled	NC_042128.1	Escherichia phage RCS47, complete genome	100	823	0	0	215	1037	15945	16767	0
SL505989_rnaviral_assembled_NODE_2019_length_1181_cov_7.044224_g1242_i0	1181	No	NA	1	0	0	Low-quality	Genome-fragment	0.98	AAI-based (high-confidence)	0	1	no viral genes detected	SL505989_rnaviral_assembled	NC_042128.1	Escherichia phage RCS47, complete genome	100	821	0	0	217	1037	24764	25584	0
SL506014_rnaviral_assembled_NODE_1047_length_1179_cov_8.181736_g592_i0	1179	No	NA	1	1	0	Low-quality	Genome-fragment	0.9	HMM-based (lower-bound)	0	1		SL506014_rnaviral_assembled	NC_003630.1	Pepper mild mottle virus, complete genome	99.661	1179	4	0	1	1179	2829	1651	0
SL506318_rnaviral_assembled_NODE_1886_length_1178_cov_4.144796_g1160_i0	1178	No	NA	2	2	0	Low-quality	Genome-fragment	18.37	AAI-based (high-confidence)	0	1		SL506318_rnaviral_assembled	NC_028478.1	Tomato brown rugose fruit virus isolate Tom1-Jo, complete genome	99.915	1178	1	0	1	1178	5121	6298	0
SL506318_rnaviral_assembled_NODE_1886_length_1178_cov_4.144796_g1160_i0	1178	No	NA	2	2	0	Low-quality	Genome-fragment	18.37	AAI-based (high-confidence)	0	1		SL506318_rnaviral_assembled	NC_022801.1	Yellow tailflower mild mottle virus isolate Cervantes, complete genome	92.453	53	4	0	1117	1169	6217	6269	4.01e-12
SL506318_rnaviral_assembled_NODE_1886_length_1178_cov_4.144796_g1160_i0	1178	No	NA	2	2	0	Low-quality	Genome-fragment	18.37	AAI-based (high-confidence)	0	1		SL506318_rnaviral_assembled	NC_003630.1	Pepper mild mottle virus, complete genome	93.333	45	3	0	1125	1169	6206	6250	2.41e-09
SL506399_rnaviral_assembled_NODE_2716_length_1177_cov_2.498188_g1822_i0	1177	No	NA	2	0	1	Low-quality	Genome-fragment	1.14	AAI-based (high-confidence)	0	1	no viral genes detected	SL506399_rnaviral_assembled	NC_031129.1	Salmonella phage SJ46, complete genome	98.138	698	12	1	127	824	62892	62196	0
WC0Dg-210615-14_B06_rnaviral_assembled_NODE_2515_length_1177_cov_2.090580_g1485_i0	1177	No	NA	1	0	0	Low-quality	Genome-fragment	1.47	AAI-based (high-confidence)	0	1	no viral genes detected	WC0Dg-210615-14_B06_rnaviral_assembled	NC_005856.1	Enterobacteria phage P1, complete genome	98.433	1021	16	0	1	1021	7831	8851	0
WC0Dg-210615-14_B06_rnaviral_assembled_NODE_2515_length_1177_cov_2.090580_g1485_i0	1177	No	NA	1	0	0	Low-quality	Genome-fragment	1.47	AAI-based (high-confidence)	0	1	no viral genes detected	WC0Dg-210615-14_B06_rnaviral_assembled	NC_042128.1	Escherichia phage RCS47, complete genome	93.411	1032	64	4	1	1029	107343	106313	0
WC0Dg-210615-14_B06_rnaviral_assembled_NODE_2515_length_1177_cov_2.090580_g1485_i0	1177	No	NA	1	0	0	Low-quality	Genome-fragment	1.47	AAI-based (high-confidence)	0	1	no viral genes detected	WC0Dg-210615-14_B06_rnaviral_assembled	NC_042128.1	Escherichia phage RCS47, complete genome	93.627	1020	63	2	1	1019	114691	113673	0
WG0A-210518-14_B06_rnaviral_assembled_NODE_1800_length_1177_cov_2.497283_g968_i0	1177	No	NA	2	2	0	Low-quality	Genome-fragment	0.9	HMM-based (lower-bound)	0	1		WG0A-210518-14_B06_rnaviral_assembled	NC_003630.1	Pepper mild mottle virus, complete genome	99.32	1177	8	0	1	1177	3856	2680	0
WM08-210608-14_B06_rnaviral_assembled_NODE_1935_length_1177_cov_3.253623_g1145_i0	1177	No	NA	2	2	0	Low-quality	Genome-fragment	27.54	HMM-based (lower-bound)	0	1		WM08-210608-14_B06_rnaviral_assembled	NC_001504.1	Melon necrotic spot virus, genome	95.805	1168	49	0	1	1168	19	1186	0
SL506050_rnaviral_assembled_NODE_725_length_1176_cov_9.304624_g503_i0	1176	No	NA	2	0	0	Low-quality	Genome-fragment	0.97	AAI-based (high-confidence)	0	1	no viral genes detected	SL506050_rnaviral_assembled	NC_042128.1	Escherichia phage RCS47, complete genome	99.879	825	0	1	319	1143	15946	16769	0
SL506050_rnaviral_assembled_NODE_725_length_1176_cov_9.304624_g503_i0	1176	No	NA	2	0	0	Low-quality	Genome-fragment	0.97	AAI-based (high-confidence)	0	1	no viral genes detected	SL506050_rnaviral_assembled	NC_042128.1	Escherichia phage RCS47, complete genome	99.639	830	2	1	311	1139	24754	25583	0
SL506378_rnaviral_assembled_NODE_2496_length_1176_cov_3.742520_g1532_i0	1176	No	NA	1	0	0	Low-quality	Genome-fragment	0.73	AAI-based (medium-confidence)	0	1	no viral genes detected	SL506378_rnaviral_assembled	NC_042091.1	Pseudomonas phage nickie, complete genome	91.045	67	6	0	86	152	71049	70983	1.43e-16
SL506401_rnaviral_assembled_NODE_2204_length_1176_cov_15.728921_g35_i6	1176	No	NA	2	0	2	Low-quality	Genome-fragment	0.79	AAI-based (high-confidence)	0	1	no viral genes detected	SL506401_rnaviral_assembled	NC_019929.1	Erwinia phage phiEaH2, complete genome	95.122	41	2	0	129	169	167072	167032	8.66e-09
SL506016_rnaviral_assembled_NODE_1883_length_1175_cov_3.425590_g1021_i0	1175	No	NA	1	1	0	Low-quality	Genome-fragment	18.24	AAI-based (high-confidence)	0	1		SL506016_rnaviral_assembled	NC_028478.1	Tomato brown rugose fruit virus isolate Tom1-Jo, complete genome	99.915	1175	1	0	1	1175	3729	4903	0
SL506196_rnaviral_assembled_NODE_2353_length_1175_cov_19.527223_g1469_i0	1175	No	NA	1	0	1	Low-quality	Genome-fragment	0.78	AAI-based (high-confidence)	0	1.05	no viral genes detected	SL506196_rnaviral_assembled	NC_049942.1	Escherichia phage JLK-2012, complete sequence	93.827	81	4	1	858	938	23638	23559	1.82e-25
SL506196_rnaviral_assembled_NODE_2353_length_1175_cov_19.527223_g1469_i0	1175	No	NA	1	0	1	Low-quality	Genome-fragment	0.78	AAI-based (high-confidence)	0	1.05	no viral genes detected	SL506196_rnaviral_assembled	NC_016158.1	Escherichia phage HK639, complete genome	94.545	55	3	0	862	916	44517	44463	6.64e-15
SL506259_rnaviral_assembled_NODE_1764_length_1175_cov_2.942831_g1027_i0	1175	No	NA	1	0	1	Low-quality	Genome-fragment	0.83	AAI-based (high-confidence)	0	1	no viral genes detected	SL506259_rnaviral_assembled	NC_024792.1	Bacillus phage Bobb, complete genome	90.164	61	6	0	105	165	129930	129990	3.09e-13
SL506381_rnaviral_assembled_NODE_2958_length_1175_cov_2.603448_g1820_i0	1175	No	NA	1	0	0	Low-quality	Genome-fragment	1.47	AAI-based (high-confidence)	0	1	no viral genes detected	SL506381_rnaviral_assembled	NC_042128.1	Escherichia phage RCS47, complete genome	98.445	1093	17	0	1	1093	107417	106325	0
SL506381_rnaviral_assembled_NODE_2958_length_1175_cov_2.603448_g1820_i0	1175	No	NA	1	0	0	Low-quality	Genome-fragment	1.47	AAI-based (high-confidence)	0	1	no viral genes detected	SL506381_rnaviral_assembled	NC_042128.1	Escherichia phage RCS47, complete genome	98.445	1093	17	0	1	1093	114765	113673	0
SL506381_rnaviral_assembled_NODE_2958_length_1175_cov_2.603448_g1820_i0	1175	No	NA	1	0	0	Low-quality	Genome-fragment	1.47	AAI-based (high-confidence)	0	1	no viral genes detected	SL506381_rnaviral_assembled	NC_005856.1	Enterobacteria phage P1, complete genome	93.796	1080	65	2	17	1095	7773	8851	0
SL506045_rnaviral_assembled_NODE_2007_length_1174_cov_5.867393_g1244_i0	1174	No	NA	1	1	0	Low-quality	Genome-fragment	18.22	AAI-based (high-confidence)	0	1		SL506045_rnaviral_assembled	NC_028478.1	Tomato brown rugose fruit virus isolate Tom1-Jo, complete genome	100	1174	0	0	1	1174	4910	3737	0
SL506270_rnaviral_assembled_NODE_1650_length_1174_cov_6.154405_g985_i0	1174	No	NA	2	0	1	Low-quality	Genome-fragment	0.85	AAI-based (high-confidence)	0	1	no viral genes detected	SL506270_rnaviral_assembled	NC_024792.1	Bacillus phage Bobb, complete genome	90	60	6	0	697	756	129990	129931	1.11e-12
SL506384_rnaviral_assembled_NODE_2889_length_1174_cov_2605.397820_g828_i6	1174	No	NA	1	0	0	Low-quality	Genome-fragment	2.36	AAI-based (high-confidence)	0	1	no viral genes detected	SL506384_rnaviral_assembled	NC_031940.1	Salmonella phage 118970_sal3, complete genome	94.595	37	2	0	797	833	19472	19436	1.45e-06
SL506384_rnaviral_assembled_NODE_2889_length_1174_cov_2605.397820_g828_i6	1174	No	NA	1	0	0	Low-quality	Genome-fragment	2.36	AAI-based (high-confidence)	0	1	no viral genes detected	SL506384_rnaviral_assembled	NC_031940.1	Salmonella phage 118970_sal3, complete genome	94.595	37	2	0	797	833	59061	59025	1.45e-06
SL506384_rnaviral_assembled_NODE_2889_length_1174_cov_2605.397820_g828_i6	1174	No	NA	1	0	0	Low-quality	Genome-fragment	2.36	AAI-based (high-confidence)	0	1	no viral genes detected	SL506384_rnaviral_assembled	NC_004313.1	Salmonella phage ST64B, complete genome	94.595	37	2	0	797	833	21103	21067	1.45e-06
WC0Dc-210601-14_B06_rnaviral_assembled_NODE_2027_length_1174_cov_5.342416_g1224_i0	1174	No	NA	1	1	0	Low-quality	Genome-fragment	8.99	HMM-based (lower-bound)	0	1		WC0Dc-210601-14_B06_rnaviral_assembled	NC_032990.1	Hubei picorna-like virus 63 strain insectZJ97544 hypothetical protein gene, complete cds	91.993	1174	94	0	1	1174	1047	2220	0
WM06-210518-14_B06_rnaviral_assembled_NODE_1992_length_1171_cov_8.252277_g1217_i0	1171	No	NA	1	0	0	Low-quality	Genome-fragment	1.47	AAI-based (high-confidence)	0	1	no viral genes detected	WM06-210518-14_B06_rnaviral_assembled	NC_042128.1	Escherichia phage RCS47, complete genome	97.44	1133	27	2	2	1133	107456	106325	0
WM06-210518-14_B06_rnaviral_assembled_NODE_1992_length_1171_cov_8.252277_g1217_i0	1171	No	NA	1	0	0	Low-quality	Genome-fragment	1.47	AAI-based (high-confidence)	0	1	no viral genes detected	WM06-210518-14_B06_rnaviral_assembled	NC_042128.1	Escherichia phage RCS47, complete genome	97.44	1133	27	2	2	1133	114804	113673	0
WM06-210518-14_B06_rnaviral_assembled_NODE_1992_length_1171_cov_8.252277_g1217_i0	1171	No	NA	1	0	0	Low-quality	Genome-fragment	1.47	AAI-based (high-confidence)	0	1	no viral genes detected	WM06-210518-14_B06_rnaviral_assembled	NC_005856.1	Enterobacteria phage P1, complete genome	94.014	1136	66	2	1	1135	7717	8851	0
SL506319_rnaviral_assembled_NODE_1587_length_1170_cov_10.590702_g909_i0	1170	No	NA	2	0	0	Low-quality	Genome-fragment	0.97	AAI-based (high-confidence)	0	1	no viral genes detected	SL506319_rnaviral_assembled	NC_042128.1	Escherichia phage RCS47, complete genome	100	822	0	0	327	1148	15946	16767	0
SL506319_rnaviral_assembled_NODE_1587_length_1170_cov_10.590702_g909_i0	1170	No	NA	2	0	0	Low-quality	Genome-fragment	0.97	AAI-based (high-confidence)	0	1	no viral genes detected	SL506319_rnaviral_assembled	NC_042128.1	Escherichia phage RCS47, complete genome	99.639	831	2	1	319	1148	24754	25584	0
SL506351_rnaviral_assembled_NODE_2173_length_1170_cov_9.935278_g1437_i0	1170	No	NA	1	0	1	Low-quality	Genome-fragment	0.77	AAI-based (high-confidence)	0	1	no viral genes detected	SL506351_rnaviral_assembled	NC_016158.1	Escherichia phage HK639, complete genome	97.959	49	0	1	244	292	44474	44521	2.38e-14
WGOK-210524_B06_rnaviral_assembled_NODE_3989_length_1170_cov_4.557885_g2730_i0	1170	No	NA	1	0	0	Low-quality	Genome-fragment	1.81	AAI-based (high-confidence)	0	1	no viral genes detected	WGOK-210524_B06_rnaviral_assembled	NC_042128.1	Escherichia phage RCS47, complete genome	91.026	78	7	0	489	566	106950	106873	5.08e-21
WGOK-210524_B06_rnaviral_assembled_NODE_3989_length_1170_cov_4.557885_g2730_i0	1170	No	NA	1	0	0	Low-quality	Genome-fragment	1.81	AAI-based (high-confidence)	0	1	no viral genes detected	WGOK-210524_B06_rnaviral_assembled	NC_042128.1	Escherichia phage RCS47, complete genome	91.026	78	7	0	489	566	114298	114221	5.08e-21
WM06-210608-14_B06_rnaviral_assembled_NODE_1668_length_1170_cov_3.468551_g985_i0	1170	No	NA	1	1	0	Low-quality	Genome-fragment	0.9	HMM-based (lower-bound)	0	1		WM06-210608-14_B06_rnaviral_assembled	NC_003630.1	Pepper mild mottle virus, complete genome	99.573	1170	5	0	1	1170	3529	2360	0
SL506190_rnaviral_assembled_NODE_2393_length_1168_cov_6.379909_g1386_i0	1168	No	NA	1	0	0	Low-quality	Genome-fragment	1.46	AAI-based (high-confidence)	0	1	no viral genes detected	SL506190_rnaviral_assembled	NC_005856.1	Enterobacteria phage P1, complete genome	99.033	1034	10	0	1	1034	7818	8851	0
SL506190_rnaviral_assembled_NODE_2393_length_1168_cov_6.379909_g1386_i0	1168	No	NA	1	0	0	Low-quality	Genome-fragment	1.46	AAI-based (high-confidence)	0	1	no viral genes detected	SL506190_rnaviral_assembled	NC_042128.1	Escherichia phage RCS47, complete genome	93.206	1045	67	4	1	1042	107356	106313	0
SL506190_rnaviral_assembled_NODE_2393_length_1168_cov_6.379909_g1386_i0	1168	No	NA	1	0	0	Low-quality	Genome-fragment	1.46	AAI-based (high-confidence)	0	1	no viral genes detected	SL506190_rnaviral_assembled	NC_042128.1	Escherichia phage RCS47, complete genome	93.417	1033	66	2	1	1032	114704	113673	0
SL506254_rnaviral_assembled_NODE_2394_length_1168_cov_8.459361_g1367_i0	1168	No	NA	3	2	0	Low-quality	Genome-fragment	18.27	AAI-based (high-confidence)	0	1		SL506254_rnaviral_assembled	NC_009642.1	Bell pepper mottle tobamovirus, complete genome	95.5	200	9	0	959	1158	4855	4656	1.66e-85
SL506291_rnaviral_assembled_NODE_1784_length_1168_cov_3.226484_g1166_i0	1168	No	NA	2	0	1	Low-quality	Genome-fragment	0.88	AAI-based (high-confidence)	0	1	no viral genes detected	SL506291_rnaviral_assembled	NC_024792.1	Bacillus phage Bobb, complete genome	90	60	6	0	276	335	129931	129990	1.1e-12
SL506031_rnaviral_assembled_NODE_2235_length_1166_cov_3.014639_g1264_i0	1166	No	NA	2	0	1	Low-quality	Genome-fragment	0.41	AAI-based (medium-confidence)	0	1	no viral genes detected	SL506031_rnaviral_assembled	NC_028879.1	Pseudomonas phage PaMx42, complete genome	91.026	78	7	0	818	895	31254	31331	5.06e-21
SL506266_rnaviral_assembled_NODE_1539_length_1166_cov_4.925892_g889_i0	1166	No	NA	2	0	0	Low-quality	Genome-fragment	30.99	AAI-based (high-confidence)	0	1	no viral genes detected	SL506266_rnaviral_assembled	NC_019453.1	Caulobacter phage phiCb5, complete genome	94.655	1160	62	0	7	1166	2112	953	0
SL506043_rnaviral_assembled_NODE_4023_length_1165_cov_6.278388_g2716_i0	1165	No	NA	2	0	1	Low-quality	Genome-fragment	0.81	AAI-based (medium-confidence)	0	1	no viral genes detected	SL506043_rnaviral_assembled	NC_028879.1	Pseudomonas phage PaMx42, complete genome	91.304	69	6	0	253	321	31322	31254	1.09e-17
SL506043_rnaviral_assembled_NODE_4023_length_1165_cov_6.278388_g2716_i0	1165	No	NA	2	0	1	Low-quality	Genome-fragment	0.81	AAI-based (medium-confidence)	0	1	no viral genes detected	SL506043_rnaviral_assembled	NC_028945.1	Sinorhizobium phage phiN3, complete genome	100	28	0	0	292	319	96711	96738	6.68e-05
SL506164_rnaviral_assembled_NODE_1779_length_1164_cov_19.008249_g1127_i0	1164	No	NA	3	0	1	Low-quality	Genome-fragment	0.96	AAI-based (high-confidence)	0	1	no viral genes detected	SL506164_rnaviral_assembled	NC_042128.1	Escherichia phage RCS47, complete genome	100	822	0	0	206	1027	15945	16766	0
SL506164_rnaviral_assembled_NODE_1779_length_1164_cov_19.008249_g1127_i0	1164	No	NA	3	0	1	Low-quality	Genome-fragment	0.96	AAI-based (high-confidence)	0	1	no viral genes detected	SL506164_rnaviral_assembled	NC_042128.1	Escherichia phage RCS47, complete genome	100	820	0	0	208	1027	24764	25583	0
SL506386_rnaviral_assembled_NODE_2669_length_1164_cov_1.901925_g1605_i0	1164	No	NA	1	1	0	Low-quality	Genome-fragment	0.89	HMM-based (lower-bound)	0	1		SL506386_rnaviral_assembled	NC_003630.1	Pepper mild mottle virus, complete genome	99.399	1164	7	0	1	1164	82	1245	0
SL506048_rnaviral_assembled_NODE_1974_length_1163_cov_6.250459_g1284_i0	1163	No	NA	1	1	0	Low-quality	Genome-fragment	18.05	AAI-based (high-confidence)	0	1		SL506048_rnaviral_assembled	NC_028478.1	Tomato brown rugose fruit virus isolate Tom1-Jo, complete genome	99.914	1163	1	0	1	1163	4656	3494	0
SL506330_rnaviral_assembled_NODE_2456_length_1163_cov_1.933028_g1513_i0	1163	No	NA	1	1	0	Low-quality	Genome-fragment	16.62	HMM-based (lower-bound)	0	1		SL506330_rnaviral_assembled	NC_001504.1	Melon necrotic spot virus, genome	91.745	1163	94	2	1	1162	2845	4006	0
SL506335_rnaviral_assembled_NODE_3440_length_1162_cov_2.891644_g2238_i0	1162	No	NA	1	0	0	Low-quality	Genome-fragment	2.82	AAI-based (high-confidence)	0	1	no viral genes detected	SL506335_rnaviral_assembled	NC_011589.1	Stenotrophomonas phage S1, complete genome	100	34	0	0	499	532	9005	8972	3.08e-08
SL506367_rnaviral_assembled_NODE_2034_length_1162_cov_7.086318_g1217_i0	1162	No	NA	1	0	1	Low-quality	Genome-fragment	0.84	AAI-based (high-confidence)	0	1	no viral genes detected	SL506367_rnaviral_assembled	NC_031107.2	Erwinia phage vB_EamM_Asesino, complete genome	94.737	57	3	0	57	113	674	618	5.08e-16
SL506375_rnaviral_assembled_NODE_2567_length_1162_cov_5.370983_g1528_i0	1162	No	NA	2	2	0	Low-quality	Genome-fragment	18.12	AAI-based (high-confidence)	0	1		SL506375_rnaviral_assembled	NC_028478.1	Tomato brown rugose fruit virus isolate Tom1-Jo, complete genome	99.914	1161	1	0	1	1161	4927	6087	0
WM06-210525-14_B06_rnaviral_assembled_NODE_2506_length_1162_cov_12.394858_g1491_i0	1162	No	NA	1	0	1	Low-quality	Genome-fragment	0.76	AAI-based (high-confidence)	0	1.05	no viral genes detected	WM06-210525-14_B06_rnaviral_assembled	NC_049942.1	Escherichia phage JLK-2012, complete sequence	93.827	81	4	1	847	927	23638	23559	1.8e-25
WM06-210525-14_B06_rnaviral_assembled_NODE_2506_length_1162_cov_12.394858_g1491_i0	1162	No	NA	1	0	1	Low-quality	Genome-fragment	0.76	AAI-based (high-confidence)	0	1.05	no viral genes detected	WM06-210525-14_B06_rnaviral_assembled	NC_016158.1	Escherichia phage HK639, complete genome	94.545	55	3	0	851	905	44517	44463	6.57e-15
SL506017_rnaviral_assembled_NODE_2560_length_1161_cov_5.414522_g1470_i0	1161	No	NA	2	0	1	Low-quality	Genome-fragment	0.41	AAI-based (medium-confidence)	0	1	no viral genes detected	SL506017_rnaviral_assembled	NC_028879.1	Pseudomonas phage PaMx42, complete genome	91.026	78	7	0	295	372	31331	31254	5.04e-21
SL506282_rnaviral_assembled_NODE_1772_length_1161_cov_3.527574_g1124_i0	1161	No	NA	1	0	0	Low-quality	Genome-fragment	1.45	AAI-based (high-confidence)	0	1	no viral genes detected	SL506282_rnaviral_assembled	NC_005856.1	Enterobacteria phage P1, complete genome	99.179	975	8	0	1	975	7872	8846	0
SL506282_rnaviral_assembled_NODE_1772_length_1161_cov_3.527574_g1124_i0	1161	No	NA	1	0	0	Low-quality	Genome-fragment	1.45	AAI-based (high-confidence)	0	1	no viral genes detected	SL506282_rnaviral_assembled	NC_042128.1	Escherichia phage RCS47, complete genome	93.469	980	62	2	1	979	114650	113672	0
SL506282_rnaviral_assembled_NODE_1772_length_1161_cov_3.527574_g1124_i0	1161	No	NA	1	0	0	Low-quality	Genome-fragment	1.45	AAI-based (high-confidence)	0	1	no viral genes detected	SL506282_rnaviral_assembled	NC_042128.1	Escherichia phage RCS47, complete genome	93.463	979	62	2	1	978	107302	106325	0
SL506410_rnaviral_assembled_NODE_2546_length_1160_cov_7.010120_g1560_i0	1160	No	NA	1	0	0	Low-quality	Genome-fragment	1.45	AAI-based (high-confidence)	0	1	no viral genes detected	SL506410_rnaviral_assembled	NC_005856.1	Enterobacteria phage P1, complete genome	98.704	1080	14	0	1	1080	7772	8851	0
SL506410_rnaviral_assembled_NODE_2546_length_1160_cov_7.010120_g1560_i0	1160	No	NA	1	0	0	Low-quality	Genome-fragment	1.45	AAI-based (high-confidence)	0	1	no viral genes detected	SL506410_rnaviral_assembled	NC_042128.1	Escherichia phage RCS47, complete genome	92.95	1078	74	2	2	1078	107401	106325	0
SL506410_rnaviral_assembled_NODE_2546_length_1160_cov_7.010120_g1560_i0	1160	No	NA	1	0	0	Low-quality	Genome-fragment	1.45	AAI-based (high-confidence)	0	1	no viral genes detected	SL506410_rnaviral_assembled	NC_042128.1	Escherichia phage RCS47, complete genome	92.95	1078	74	2	2	1078	114749	113673	0
SL506274_rnaviral_assembled_NODE_2738_length_1159_cov_9317.747698_g1596_i0	1159	No	NA	1	0	0	Low-quality	Genome-fragment	0.66	AAI-based (medium-confidence)	0	1	no viral genes detected	SL506274_rnaviral_assembled	NC_054662.1	Streptomyces phage Omar, complete genome	97.297	37	1	0	289	325	48702	48666	3.07e-08
SL506304_rnaviral_assembled_NODE_3064_length_1159_cov_4.383057_g2227_i0	1159	No	NA	2	0	1	Low-quality	Genome-fragment	0.28	AAI-based (medium-confidence)	0	1	no viral genes detected	SL506304_rnaviral_assembled	NC_028768.1	Achromobacter phage JWX, complete genome	90.769	65	4	2	575	638	36095	36158	6.55e-15
SL506374_rnaviral_assembled_NODE_1777_length_1159_cov_2.887661_g1018_i0	1159	No	NA	2	2	0	Low-quality	Genome-fragment	18.08	AAI-based (high-confidence)	0	1		SL506374_rnaviral_assembled	NC_002692.1	Tomato mosaic virus, complete genome	99.396	1159	7	0	1	1159	5392	4234	0
SL506388_rnaviral_assembled_NODE_2389_length_1158_cov_34.468203_g1502_i0	1158	No	NA	2	0	0	Low-quality	Genome-fragment	1.15	AAI-based (high-confidence)	0	1	no viral genes detected	SL506388_rnaviral_assembled	NC_055875.1	CrAssphage cr10_1, complete genome	97.59	1162	23	3	1	1158	32761	33921	0
SL506409_rnaviral_assembled_NODE_2332_length_1157_cov_24.498155_g1490_i0	1157	No	NA	1	0	1	Low-quality	Genome-fragment	0.77	AAI-based (high-confidence)	0	1.05	no viral genes detected	SL506409_rnaviral_assembled	NC_049942.1	Escherichia phage JLK-2012, complete sequence	93.827	81	4	1	842	922	23638	23559	1.79e-25
SL506409_rnaviral_assembled_NODE_2332_length_1157_cov_24.498155_g1490_i0	1157	No	NA	1	0	1	Low-quality	Genome-fragment	0.77	AAI-based (high-confidence)	0	1.05	no viral genes detected	SL506409_rnaviral_assembled	NC_016158.1	Escherichia phage HK639, complete genome	94.545	55	3	0	846	900	44517	44463	6.54e-15
WM08-210601-14_B06_rnaviral_assembled_NODE_2601_length_1157_cov_4.359779_g1532_i0	1157	No	NA	2	2	0	Low-quality	Genome-fragment	17.83	AAI-based (high-confidence)	0	1		WM08-210601-14_B06_rnaviral_assembled	NC_001801.1	Cucumber green mottle mosaic virus, complete genome	98.704	1157	15	0	1	1157	5144	6300	0
SL506043_rnaviral_assembled_NODE_4081_length_1156_cov_6.569714_g2756_i0	1156	No	NA	1	0	0	Low-quality	Genome-fragment	1.44	AAI-based (high-confidence)	0	1	no viral genes detected	SL506043_rnaviral_assembled	NC_005856.1	Enterobacteria phage P1, complete genome	99.136	1157	9	1	1	1156	8813	7657	0
SL506043_rnaviral_assembled_NODE_4081_length_1156_cov_6.569714_g2756_i0	1156	No	NA	1	0	0	Low-quality	Genome-fragment	1.44	AAI-based (high-confidence)	0	1	no viral genes detected	SL506043_rnaviral_assembled	NC_042128.1	Escherichia phage RCS47, complete genome	91.429	1155	91	7	7	1156	113715	114866	0
SL506043_rnaviral_assembled_NODE_4081_length_1156_cov_6.569714_g2756_i0	1156	No	NA	1	0	0	Low-quality	Genome-fragment	1.44	AAI-based (high-confidence)	0	1	no viral genes detected	SL506043_rnaviral_assembled	NC_042128.1	Escherichia phage RCS47, complete genome	92.766	1092	75	4	7	1096	106367	107456	0
SL506203_rnaviral_assembled_NODE_2008_length_1156_cov_6.397045_g1243_i0	1156	No	NA	1	1	0	Low-quality	Genome-fragment	0.89	HMM-based (lower-bound)	0	1		SL506203_rnaviral_assembled	NC_028478.1	Tomato brown rugose fruit virus isolate Tom1-Jo, complete genome	99.74	1153	3	0	1	1153	2193	3345	0
SL506364_rnaviral_assembled_NODE_2567_length_1156_cov_3.053555_g1541_i0	1156	No	NA	1	1	0	Low-quality	Genome-fragment	8.85	HMM-based (lower-bound)	0	1		SL506364_rnaviral_assembled	NC_033045.1	Hubei picorna-like virus 62 strain spider133936 hypothetical protein gene, complete cds	94.286	70	4	0	1	70	3692	3761	1.39e-21
SL506432_rnaviral_assembled_NODE_1986_length_1156_cov_6.046168_g399_i1	1156	No	NA	1	0	1	Low-quality	Genome-fragment	0.77	AAI-based (high-confidence)	0	1	no viral genes detected	SL506432_rnaviral_assembled	NC_019929.1	Erwinia phage phiEaH2, complete genome	95.122	41	2	0	68	108	167072	167032	8.51e-09
SL506436_rnaviral_assembled_NODE_2191_length_1155_cov_5.256007_g1451_i0	1155	No	NA	2	0	1	Low-quality	Genome-fragment	0.41	AAI-based (medium-confidence)	0	1.08	no viral genes detected	SL506436_rnaviral_assembled	NC_006820.1	Synechococcus phage S-PM2, complete genome	94.444	54	3	0	877	930	119523	119470	2.35e-14
SL506439_rnaviral_assembled_NODE_3208_length_1155_cov_3.350277_g2072_i0	1155	No	NA	1	0	0	Low-quality	Genome-fragment	1.45	AAI-based (high-confidence)	0	1	no viral genes detected	SL506439_rnaviral_assembled	NC_042128.1	Escherichia phage RCS47, complete genome	96.351	1014	37	0	142	1155	114876	113863	0
SL506439_rnaviral_assembled_NODE_3208_length_1155_cov_3.350277_g2072_i0	1155	No	NA	1	0	0	Low-quality	Genome-fragment	1.45	AAI-based (high-confidence)	0	1	no viral genes detected	SL506439_rnaviral_assembled	NC_042128.1	Escherichia phage RCS47, complete genome	96.254	961	36	0	195	1155	107475	106515	0
SL506439_rnaviral_assembled_NODE_3208_length_1155_cov_3.350277_g2072_i0	1155	No	NA	1	0	0	Low-quality	Genome-fragment	1.45	AAI-based (high-confidence)	0	1	no viral genes detected	SL506439_rnaviral_assembled	NC_042128.1	Escherichia phage RCS47, complete genome	98.333	60	1	0	143	202	108304	108245	5.01e-21
SL506439_rnaviral_assembled_NODE_3208_length_1155_cov_3.350277_g2072_i0	1155	No	NA	1	0	0	Low-quality	Genome-fragment	1.45	AAI-based (high-confidence)	0	1	no viral genes detected	SL506439_rnaviral_assembled	NC_005856.1	Enterobacteria phage P1, complete genome	95.266	1014	43	5	144	1155	7649	8659	0
WGOK-210401C_B06_rnaviral_assembled_NODE_2384_length_1154_cov_6.236818_g1740_i0	1154	No	NA	1	0	0	Low-quality	Genome-fragment	0.96	AAI-based (high-confidence)	0	1	no viral genes detected	WGOK-210401C_B06_rnaviral_assembled	NC_042128.1	Escherichia phage RCS47, complete genome	100	824	0	0	64	887	15945	16768	0
WGOK-210401C_B06_rnaviral_assembled_NODE_2384_length_1154_cov_6.236818_g1740_i0	1154	No	NA	1	0	0	Low-quality	Genome-fragment	0.96	AAI-based (high-confidence)	0	1	no viral genes detected	WGOK-210401C_B06_rnaviral_assembled	NC_042128.1	Escherichia phage RCS47, complete genome	100	821	0	0	66	886	24764	25584	0
SL506325_rnaviral_assembled_NODE_1937_length_1153_cov_1.752778_g1225_i0	1153	No	NA	1	1	0	Low-quality	Genome-fragment	0.66	HMM-based (lower-bound)	0	1		SL506325_rnaviral_assembled	NC_048738.1	Clostridium phage CPD2, complete genome	93.182	44	3	0	1031	1074	13737	13780	8.49e-09
SL506325_rnaviral_assembled_NODE_1937_length_1153_cov_1.752778_g1225_i0	1153	No	NA	1	1	0	Low-quality	Genome-fragment	0.66	HMM-based (lower-bound)	0	1		SL506325_rnaviral_assembled	NC_048738.1	Clostridium phage CPD2, complete genome	94.286	35	2	0	1031	1065	13746	13780	1.84e-05
SL506325_rnaviral_assembled_NODE_1937_length_1153_cov_1.752778_g1225_i0	1153	No	NA	1	1	0	Low-quality	Genome-fragment	0.66	HMM-based (lower-bound)	0	1		SL506325_rnaviral_assembled	NC_014649.1	Acanthamoeba polyphaga mimivirus, complete genome	100	29	0	0	1031	1059	293774	293802	1.84e-05
SL506325_rnaviral_assembled_NODE_1937_length_1153_cov_1.752778_g1225_i0	1153	No	NA	1	1	0	Low-quality	Genome-fragment	0.66	HMM-based (lower-bound)	0	1		SL506325_rnaviral_assembled	NC_014649.1	Acanthamoeba polyphaga mimivirus, complete genome	100	28	0	0	1031	1058	879660	879633	6.61e-05
SL506325_rnaviral_assembled_NODE_1937_length_1153_cov_1.752778_g1225_i0	1153	No	NA	1	1	0	Low-quality	Genome-fragment	0.66	HMM-based (lower-bound)	0	1		SL506325_rnaviral_assembled	NC_024210.1	Escherichia phage e4/1c, complete genome	100	28	0	0	1031	1058	8145	8172	6.61e-05
SL506325_rnaviral_assembled_NODE_1937_length_1153_cov_1.752778_g1225_i0	1153	No	NA	1	1	0	Low-quality	Genome-fragment	0.66	HMM-based (lower-bound)	0	1		SL506325_rnaviral_assembled	NC_016072.1	Megavirus chiliensis, complete genome	100	28	0	0	1031	1058	286997	287024	6.61e-05
SL506303_rnaviral_assembled_NODE_2582_length_1152_cov_12878.641335_g300_i10	1152	No	NA	2	0	0	Low-quality	Genome-fragment	1.72	AAI-based (medium-confidence)	0	1	no viral genes detected	SL506303_rnaviral_assembled	NC_019929.1	Erwinia phage phiEaH2, complete genome	94.231	52	1	2	971	1022	169812	169861	1.09e-12
SL506303_rnaviral_assembled_NODE_2582_length_1152_cov_12878.641335_g300_i10	1152	No	NA	2	0	0	Low-quality	Genome-fragment	1.72	AAI-based (medium-confidence)	0	1	no viral genes detected	SL506303_rnaviral_assembled	NC_049467.1	Klebsiella phage KpCHEMY26, complete genome	92.857	42	3	0	981	1022	6195	6154	1.1e-07
WG0Kg-210622-14_B06_rnaviral_assembled_NODE_2171_length_1151_cov_4.894249_g1069_i1	1151	No	NA	2	0	0	Low-quality	Genome-fragment	0.84	AAI-based (high-confidence)	0	1	no viral genes detected	WG0Kg-210622-14_B06_rnaviral_assembled	NC_024792.1	Bacillus phage Bobb, complete genome	90.164	61	6	0	239	299	129930	129990	3.03e-13
SL506256_rnaviral_assembled_NODE_2128_length_1150_cov_2.594243_g1364_i0	1150	No	NA	2	2	0	Low-quality	Genome-fragment	0.67	AAI-based (high-confidence)	0	1		SL506256_rnaviral_assembled	NC_042019.1	Aeromonas phage AS-gz, complete genome	97.565	1150	28	0	1	1150	40957	42106	0
SL506256_rnaviral_assembled_NODE_2128_length_1150_cov_2.594243_g1364_i0	1150	No	NA	2	2	0	Low-quality	Genome-fragment	0.67	AAI-based (high-confidence)	0	1		SL506256_rnaviral_assembled	NC_055746.1	Aeromonas phage 50AhydR13PP, complete genome	96.435	1150	41	0	1	1150	104705	103556	0
SL506256_rnaviral_assembled_NODE_2128_length_1150_cov_2.594243_g1364_i0	1150	No	NA	2	2	0	Low-quality	Genome-fragment	0.67	AAI-based (high-confidence)	0	1		SL506256_rnaviral_assembled	NC_029000.1	Stenotrophomonas phage IME13, complete genome	95.494	1154	45	6	1	1150	128538	129688	0
SL506256_rnaviral_assembled_NODE_2128_length_1150_cov_2.594243_g1364_i0	1150	No	NA	2	2	0	Low-quality	Genome-fragment	0.67	AAI-based (high-confidence)	0	1		SL506256_rnaviral_assembled	NC_014635.1	Aeromonas phage phiAS4, complete genome	95.056	1153	51	5	1	1150	44248	43099	0
SL506256_rnaviral_assembled_NODE_2128_length_1150_cov_2.594243_g1364_i0	1150	No	NA	2	2	0	Low-quality	Genome-fragment	0.67	AAI-based (high-confidence)	0	1		SL506256_rnaviral_assembled	NC_008208.1	Aeromonas phage 25, complete genome	93.154	745	50	1	406	1150	123979	124722	0
SL506256_rnaviral_assembled_NODE_2128_length_1150_cov_2.594243_g1364_i0	1150	No	NA	2	2	0	Low-quality	Genome-fragment	0.67	AAI-based (high-confidence)	0	1		SL506256_rnaviral_assembled	NC_008208.1	Aeromonas phage 25, complete genome	95.238	84	4	0	1	84	123904	123987	2.29e-29
SL506256_rnaviral_assembled_NODE_2128_length_1150_cov_2.594243_g1364_i0	1150	No	NA	2	2	0	Low-quality	Genome-fragment	0.67	AAI-based (high-confidence)	0	1		SL506256_rnaviral_assembled	NC_055747.1	Aeromonas phage 60AhydR15PP, complete genome	97.34	564	15	0	587	1150	144010	143447	0
SL506256_rnaviral_assembled_NODE_2128_length_1150_cov_2.594243_g1364_i0	1150	No	NA	2	2	0	Low-quality	Genome-fragment	0.67	AAI-based (high-confidence)	0	1		SL506256_rnaviral_assembled	NC_055747.1	Aeromonas phage 60AhydR15PP, complete genome	93.464	153	10	0	1	153	144158	144006	1.02e-57
SL506256_rnaviral_assembled_NODE_2128_length_1150_cov_2.594243_g1364_i0	1150	No	NA	2	2	0	Low-quality	Genome-fragment	0.67	AAI-based (high-confidence)	0	1		SL506256_rnaviral_assembled	NC_019543.1	Aeromonas phage Aes508, complete genome	95.567	564	25	0	587	1150	122220	122783	0
SL506256_rnaviral_assembled_NODE_2128_length_1150_cov_2.594243_g1364_i0	1150	No	NA	2	2	0	Low-quality	Genome-fragment	0.67	AAI-based (high-confidence)	0	1		SL506256_rnaviral_assembled	NC_019543.1	Aeromonas phage Aes508, complete genome	92.763	152	11	0	2	153	122073	122224	1.71e-55
SL506256_rnaviral_assembled_NODE_2128_length_1150_cov_2.594243_g1364_i0	1150	No	NA	2	2	0	Low-quality	Genome-fragment	0.67	AAI-based (high-confidence)	0	1		SL506256_rnaviral_assembled	NC_020879.1	Aeromonas phage Aes012, complete genome	95.23	566	23	4	587	1150	124204	124767	0
SL506256_rnaviral_assembled_NODE_2128_length_1150_cov_2.594243_g1364_i0	1150	No	NA	2	2	0	Low-quality	Genome-fragment	0.67	AAI-based (high-confidence)	0	1		SL506256_rnaviral_assembled	NC_020879.1	Aeromonas phage Aes012, complete genome	92.157	153	3	4	1	153	124065	124208	1.33e-51
SL506330_rnaviral_assembled_NODE_2528_length_1148_cov_2.853023_g1561_i0	1148	No	NA	1	1	0	Low-quality	Genome-fragment	17.82	AAI-based (high-confidence)	0	1		SL506330_rnaviral_assembled	NC_003630.1	Pepper mild mottle virus, complete genome	99.913	1148	1	0	1	1148	3613	4760	0
SL506192_rnaviral_assembled_NODE_2166_length_1147_cov_2.630354_g1293_i0	1147	No	NA	1	1	0	Low-quality	Genome-fragment	0.88	HMM-based (lower-bound)	0	1		SL506192_rnaviral_assembled	NC_003630.1	Pepper mild mottle virus, complete genome	99.564	1147	5	0	1	1147	2853	1707	0
SL506403_rnaviral_assembled_NODE_4151_length_1147_cov_2.571695_g2622_i0	1147	No	NA	2	0	0	Low-quality	Genome-fragment	0.95	AAI-based (high-confidence)	0	1	no viral genes detected	SL506403_rnaviral_assembled	NC_042128.1	Escherichia phage RCS47, complete genome	99.879	827	0	1	181	1007	16770	15945	0
SL506403_rnaviral_assembled_NODE_4151_length_1147_cov_2.571695_g2622_i0	1147	No	NA	2	0	0	Low-quality	Genome-fragment	0.95	AAI-based (high-confidence)	0	1	no viral genes detected	SL506403_rnaviral_assembled	NC_042128.1	Escherichia phage RCS47, complete genome	100	820	0	0	186	1005	25583	24764	0
WG0A-210622-14_B06_rnaviral_assembled_NODE_1804_length_1147_cov_7.439479_g796_i2	1147	No	NA	1	0	0	Low-quality	Genome-fragment	0.83	AAI-based (high-confidence)	0	1	no viral genes detected	WG0A-210622-14_B06_rnaviral_assembled	NC_024792.1	Bacillus phage Bobb, complete genome	90.164	61	6	0	209	269	129930	129990	3.01e-13
WGOK-210502_B06_rnaviral_assembled_NODE_1449_length_1147_cov_11.088454_g978_i0	1147	No	NA	1	0	0	Low-quality	Genome-fragment	1.43	AAI-based (high-confidence)	0	1	no viral genes detected	WGOK-210502_B06_rnaviral_assembled	NC_005856.1	Enterobacteria phage P1, complete genome	99.129	1148	9	1	1	1147	8815	7668	0
WGOK-210502_B06_rnaviral_assembled_NODE_1449_length_1147_cov_11.088454_g978_i0	1147	No	NA	1	0	0	Low-quality	Genome-fragment	1.43	AAI-based (high-confidence)	0	1	no viral genes detected	WGOK-210502_B06_rnaviral_assembled	NC_042128.1	Escherichia phage RCS47, complete genome	92.399	1092	79	4	9	1098	106367	107456	0
WGOK-210502_B06_rnaviral_assembled_NODE_1449_length_1147_cov_11.088454_g978_i0	1147	No	NA	1	0	0	Low-quality	Genome-fragment	1.43	AAI-based (high-confidence)	0	1	no viral genes detected	WGOK-210502_B06_rnaviral_assembled	NC_042128.1	Escherichia phage RCS47, complete genome	92.399	1092	79	4	9	1098	113715	114804	0
WGOK-210524_B06_rnaviral_assembled_NODE_4143_length_1147_cov_6.127561_g2854_i0	1147	No	NA	2	2	0	Low-quality	Genome-fragment	17.89	AAI-based (high-confidence)	0	1		WGOK-210524_B06_rnaviral_assembled	NC_028478.1	Tomato brown rugose fruit virus isolate Tom1-Jo, complete genome	99.913	1147	1	0	1	1147	4886	6032	0
SL506252_rnaviral_assembled_NODE_2008_length_1145_cov_4.677239_g9_i17	1145	No	NA	1	0	1	Low-quality	Genome-fragment	0.8	AAI-based (high-confidence)	0	1	no viral genes detected	SL506252_rnaviral_assembled	NC_024792.1	Bacillus phage Bobb, complete genome	90.164	61	6	0	11	71	129930	129990	3.01e-13
SL506283_rnaviral_assembled_NODE_2523_length_1145_cov_4.203358_g1534_i0	1145	No	NA	1	1	0	Low-quality	Genome-fragment	16.36	HMM-based (lower-bound)	0	1		SL506283_rnaviral_assembled	NC_001504.1	Melon necrotic spot virus, genome	91.979	1147	87	5	1	1145	4085	2942	0
SL506402_rnaviral_assembled_NODE_2889_length_1145_cov_7.663246_g1995_i0	1145	No	NA	1	0	1	Low-quality	Genome-fragment	0.72	AAI-based (medium-confidence)	0	1	no viral genes detected	SL506402_rnaviral_assembled	NC_049850.1	Burkholderia phage BcepSaruman, complete genome	91.228	57	4	1	264	320	117929	117874	3.89e-12
WC0Dg-210615-14_B06_rnaviral_assembled_NODE_2682_length_1145_cov_5.125933_g1600_i0	1145	No	NA	2	0	1	Low-quality	Genome-fragment	0.41	AAI-based (medium-confidence)	0	1	no viral genes detected	WC0Dg-210615-14_B06_rnaviral_assembled	NC_028879.1	Pseudomonas phage PaMx42, complete genome	91.026	78	7	0	793	870	31254	31331	4.96e-21
SL506008_rnaviral_assembled_NODE_1336_length_1143_cov_2.433645_g844_i0	1143	No	NA	2	2	0	Low-quality	Genome-fragment	17.82	AAI-based (high-confidence)	0	1		SL506008_rnaviral_assembled	NC_003630.1	Pepper mild mottle virus, complete genome	98.863	1143	13	0	1	1143	4903	6045	0
SL506261_rnaviral_assembled_NODE_2581_length_1143_cov_33.357009_g1602_i0	1143	No	NA	1	0	0	Low-quality	Genome-fragment	0.63	AAI-based (medium-confidence)	0	1.05	no viral genes detected	SL506261_rnaviral_assembled	NC_048106.1	Synechococcus phage S-CBWM1, complete genome	93.22	59	0	4	550	606	19614	19670	2.32e-14
SL506261_rnaviral_assembled_NODE_2581_length_1143_cov_33.357009_g1602_i0	1143	No	NA	1	0	0	Low-quality	Genome-fragment	0.63	AAI-based (medium-confidence)	0	1.05	no viral genes detected	SL506261_rnaviral_assembled	NC_048106.1	Synechococcus phage S-CBWM1, complete genome	93.22	59	0	4	1076	1132	19614	19670	2.32e-14
SL506261_rnaviral_assembled_NODE_2581_length_1143_cov_33.357009_g1602_i0	1143	No	NA	1	0	0	Low-quality	Genome-fragment	0.63	AAI-based (medium-confidence)	0	1.05	no viral genes detected	SL506261_rnaviral_assembled	NC_027366.1	Bacillus phage Mater, complete genome	94.444	54	2	1	845	898	132697	132645	8.35e-14
SL506394_rnaviral_assembled_NODE_3390_length_1143_cov_3.203738_g2121_i0	1143	No	NA	2	0	0	Low-quality	Genome-fragment	1.13	AAI-based (high-confidence)	0	1	no viral genes detected	SL506394_rnaviral_assembled	NC_024711.1	Uncultured crAssphage, complete genome	99.299	1142	8	0	2	1143	14870	13729	0
SL506394_rnaviral_assembled_NODE_3390_length_1143_cov_3.203738_g2121_i0	1143	No	NA	2	0	0	Low-quality	Genome-fragment	1.13	AAI-based (high-confidence)	0	1	no viral genes detected	SL506394_rnaviral_assembled	NC_062771.1	CrAss-like virus sp., complete genome	91.331	1142	98	1	2	1143	52100	53240	0
SL506206_rnaviral_assembled_NODE_3246_length_1142_cov_10.335828_g751_i1	1142	No	NA	1	0	1	Low-quality	Genome-fragment	0.75	AAI-based (high-confidence)	0	1	no viral genes detected	SL506206_rnaviral_assembled	NC_049942.1	Escherichia phage JLK-2012, complete sequence	93.671	79	4	1	788	866	23638	23561	2.29e-24
SL506206_rnaviral_assembled_NODE_3246_length_1142_cov_10.335828_g751_i1	1142	No	NA	1	0	1	Low-quality	Genome-fragment	0.75	AAI-based (high-confidence)	0	1	no viral genes detected	SL506206_rnaviral_assembled	NC_016158.1	Escherichia phage HK639, complete genome	94.545	55	3	0	792	846	44517	44463	6.45e-15
SL506206_rnaviral_assembled_NODE_3246_length_1142_cov_10.335828_g751_i1	1142	No	NA	1	0	1	Low-quality	Genome-fragment	0.75	AAI-based (high-confidence)	0	1	no viral genes detected	SL506206_rnaviral_assembled	NC_028999.1	Pseudomonas phage PhiPA3, complete genome	92.593	54	3	1	1018	1071	294890	294942	3.88e-12
SL506206_rnaviral_assembled_NODE_3246_length_1142_cov_10.335828_g751_i1	1142	No	NA	1	0	1	Low-quality	Genome-fragment	0.75	AAI-based (high-confidence)	0	1	no viral genes detected	SL506206_rnaviral_assembled	NC_048660.1	Aeromonas phage phiA8-29, complete genome	92.857	42	3	0	1019	1060	79673	79714	1.09e-07
WM08-210608-14_B06_rnaviral_assembled_NODE_2083_length_1142_cov_5.726848_g1239_i0	1142	No	NA	2	0	1	Low-quality	Genome-fragment	0.82	AAI-based (medium-confidence)	0	1	no viral genes detected	WM08-210608-14_B06_rnaviral_assembled	NC_028945.1	Sinorhizobium phage phiN3, complete genome	100	28	0	0	779	806	96738	96711	6.54e-05
SL506043_rnaviral_assembled_NODE_4200_length_1141_cov_4.860487_g2849_i0	1141	No	NA	2	0	1	Low-quality	Genome-fragment	0.9	AAI-based (high-confidence)	0	1	no viral genes detected	SL506043_rnaviral_assembled	NC_031129.1	Salmonella phage SJ46, complete genome	99.638	552	2	0	538	1089	66562	67113	0
SL506043_rnaviral_assembled_NODE_4200_length_1141_cov_4.860487_g2849_i0	1141	No	NA	2	0	1	Low-quality	Genome-fragment	0.9	AAI-based (high-confidence)	0	1	no viral genes detected	SL506043_rnaviral_assembled	NC_031129.1	Salmonella phage SJ46, complete genome	94.737	38	1	1	1051	1087	58517	58480	1.4e-06
SL506371_rnaviral_assembled_NODE_2712_length_1141_cov_5.492509_g1741_i0	1141	No	NA	2	2	0	Low-quality	Genome-fragment	17.79	AAI-based (high-confidence)	0	1		SL506371_rnaviral_assembled	NC_001728.1	Odontoglossum ringspot virus, complete genome	94.828	58	3	0	14	71	6517	6460	1.39e-16
SL506371_rnaviral_assembled_NODE_2712_length_1141_cov_5.492509_g1741_i0	1141	No	NA	2	2	0	Low-quality	Genome-fragment	17.79	AAI-based (high-confidence)	0	1		SL506371_rnaviral_assembled	NC_022801.1	Yellow tailflower mild mottle virus isolate Cervantes, complete genome	96.296	54	2	0	18	71	6270	6217	4.98e-16
WG01-210601-14_B06_rnaviral_assembled_NODE_3619_length_1141_cov_4.438202_g2131_i0	1141	No	NA	2	0	0	Low-quality	Genome-fragment	0.94	AAI-based (high-confidence)	0	1	no viral genes detected	WG01-210601-14_B06_rnaviral_assembled	NC_042128.1	Escherichia phage RCS47, complete genome	100	823	0	0	114	936	25584	24762	0
WG01-210601-14_B06_rnaviral_assembled_NODE_3619_length_1141_cov_4.438202_g2131_i0	1141	No	NA	2	0	0	Low-quality	Genome-fragment	0.94	AAI-based (high-confidence)	0	1	no viral genes detected	WG01-210601-14_B06_rnaviral_assembled	NC_042128.1	Escherichia phage RCS47, complete genome	100	821	0	0	114	934	16767	15947	0
SL506256_rnaviral_assembled_NODE_2165_length_1140_cov_1.969072_g1392_i0	1140	No	NA	3	1	0	Low-quality	Genome-fragment	0.91	AAI-based (high-confidence)	0	1		SL506256_rnaviral_assembled	NC_042019.1	Aeromonas phage AS-gz, complete genome	98.509	1140	17	0	1	1140	79888	81027	0
SL506256_rnaviral_assembled_NODE_2165_length_1140_cov_1.969072_g1392_i0	1140	No	NA	3	1	0	Low-quality	Genome-fragment	0.91	AAI-based (high-confidence)	0	1		SL506256_rnaviral_assembled	NC_019543.1	Aeromonas phage Aes508, complete genome	96.667	1140	38	0	1	1140	1388	2527	0
SL506256_rnaviral_assembled_NODE_2165_length_1140_cov_1.969072_g1392_i0	1140	No	NA	3	1	0	Low-quality	Genome-fragment	0.91	AAI-based (high-confidence)	0	1		SL506256_rnaviral_assembled	NC_029000.1	Stenotrophomonas phage IME13, complete genome	96.14	1140	44	0	1	1140	5503	6642	0
SL506256_rnaviral_assembled_NODE_2165_length_1140_cov_1.969072_g1392_i0	1140	No	NA	3	1	0	Low-quality	Genome-fragment	0.91	AAI-based (high-confidence)	0	1		SL506256_rnaviral_assembled	NC_055746.1	Aeromonas phage 50AhydR13PP, complete genome	94.912	1140	58	0	1	1140	65048	63909	0
SL506256_rnaviral_assembled_NODE_2165_length_1140_cov_1.969072_g1392_i0	1140	No	NA	3	1	0	Low-quality	Genome-fragment	0.91	AAI-based (high-confidence)	0	1		SL506256_rnaviral_assembled	NC_014635.1	Aeromonas phage phiAS4, complete genome	94.035	1140	68	0	1	1140	4965	3826	0
SL506256_rnaviral_assembled_NODE_2165_length_1140_cov_1.969072_g1392_i0	1140	No	NA	3	1	0	Low-quality	Genome-fragment	0.91	AAI-based (high-confidence)	0	1		SL506256_rnaviral_assembled	NC_020879.1	Aeromonas phage Aes012, complete genome	93.865	1141	69	1	1	1140	1388	2528	0
SL506256_rnaviral_assembled_NODE_2165_length_1140_cov_1.969072_g1392_i0	1140	No	NA	3	1	0	Low-quality	Genome-fragment	0.91	AAI-based (high-confidence)	0	1		SL506256_rnaviral_assembled	NC_008208.1	Aeromonas phage 25, complete genome	93.772	1140	71	0	1	1140	1388	2527	0
SL506256_rnaviral_assembled_NODE_2165_length_1140_cov_1.969072_g1392_i0	1140	No	NA	3	1	0	Low-quality	Genome-fragment	0.91	AAI-based (high-confidence)	0	1		SL506256_rnaviral_assembled	NC_055747.1	Aeromonas phage 60AhydR15PP, complete genome	93.673	1138	72	0	1	1138	104027	102890	0
SL506386_rnaviral_assembled_NODE_2785_length_1140_cov_2.556701_g1687_i0	1140	No	NA	1	1	0	Low-quality	Genome-fragment	0.87	HMM-based (lower-bound)	0	1		SL506386_rnaviral_assembled	NC_003630.1	Pepper mild mottle virus, complete genome	98.772	1140	14	0	1	1140	2334	3473	0
SL506063_rnaviral_assembled_NODE_1953_length_1138_cov_2.592488_g1108_i0	1138	No	NA	1	1	0	Low-quality	Genome-fragment	0.87	HMM-based (lower-bound)	0	1		SL506063_rnaviral_assembled	NC_001801.1	Cucumber green mottle mosaic virus, complete genome	96.134	1138	44	0	1	1138	3488	2351	0
SL506356_rnaviral_assembled_NODE_2660_length_1138_cov_2.753052_g1625_i0	1138	No	NA	2	0	2	Low-quality	Genome-fragment	2.1	AAI-based (high-confidence)	0	1	no viral genes detected	SL506356_rnaviral_assembled	NC_031940.1	Salmonella phage 118970_sal3, complete genome	94.286	35	2	0	946	980	19438	19472	1.81e-05
SL506356_rnaviral_assembled_NODE_2660_length_1138_cov_2.753052_g1625_i0	1138	No	NA	2	0	2	Low-quality	Genome-fragment	2.1	AAI-based (high-confidence)	0	1	no viral genes detected	SL506356_rnaviral_assembled	NC_031940.1	Salmonella phage 118970_sal3, complete genome	94.286	35	2	0	946	980	59027	59061	1.81e-05
SL506356_rnaviral_assembled_NODE_2660_length_1138_cov_2.753052_g1625_i0	1138	No	NA	2	0	2	Low-quality	Genome-fragment	2.1	AAI-based (high-confidence)	0	1	no viral genes detected	SL506356_rnaviral_assembled	NC_004313.1	Salmonella phage ST64B, complete genome	94.286	35	2	0	946	980	21069	21103	1.81e-05
WGOK-210524_B06_rnaviral_assembled_NODE_4215_length_1138_cov_3.027230_g2906_i0	1138	No	NA	2	0	0	Low-quality	Genome-fragment	2.69	AAI-based (high-confidence)	0	1	no viral genes detected	WGOK-210524_B06_rnaviral_assembled	NC_027994.1	Escherichia phage K1H, complete genome	96.655	1136	38	0	1	1136	5962	7097	0
SL506066_rnaviral_assembled_NODE_2194_length_1136_cov_2.992474_g1355_i0	1136	No	NA	1	1	0	Low-quality	Genome-fragment	0.87	HMM-based (lower-bound)	0	1		SL506066_rnaviral_assembled	NC_001801.1	Cucumber green mottle mosaic virus, complete genome	96.215	1136	43	0	1	1136	3590	2455	0
SL506199_rnaviral_assembled_NODE_3070_length_1136_cov_5.357479_g1800_i0	1136	No	NA	1	1	0	Low-quality	Genome-fragment	0.87	HMM-based (lower-bound)	0	1		SL506199_rnaviral_assembled	NC_003630.1	Pepper mild mottle virus, complete genome	99.384	1136	7	0	1	1136	3337	2202	0
SL506410_rnaviral_assembled_NODE_2672_length_1135_cov_2.403955_g1650_i0	1135	No	NA	1	1	0	Low-quality	Genome-fragment	0.87	HMM-based (lower-bound)	0	1		SL506410_rnaviral_assembled	NC_001801.1	Cucumber green mottle mosaic virus, complete genome	96.74	1135	37	0	1	1135	2035	901	0
SL506425_rnaviral_assembled_NODE_2804_length_1135_cov_3.515066_g1772_i0	1135	No	NA	1	0	1	Low-quality	Genome-fragment	0.9	AAI-based (high-confidence)	0	1	no viral genes detected	SL506425_rnaviral_assembled	NC_031129.1	Salmonella phage SJ46, complete genome	99.664	595	2	0	541	1135	62889	62295	0
WGOK-210507_B06_rnaviral_assembled_NODE_2677_length_1135_cov_28.806968_g1841_i0	1135	No	NA	1	0	0	Low-quality	Genome-fragment	0.62	AAI-based (medium-confidence)	0	1.05	no viral genes detected	WGOK-210507_B06_rnaviral_assembled	NC_048106.1	Synechococcus phage S-CBWM1, complete genome	93.22	59	0	4	542	598	19614	19670	2.31e-14
WGOK-210507_B06_rnaviral_assembled_NODE_2677_length_1135_cov_28.806968_g1841_i0	1135	No	NA	1	0	0	Low-quality	Genome-fragment	0.62	AAI-based (medium-confidence)	0	1.05	no viral genes detected	WGOK-210507_B06_rnaviral_assembled	NC_048106.1	Synechococcus phage S-CBWM1, complete genome	93.22	59	0	4	1068	1124	19614	19670	2.31e-14
WGOK-210507_B06_rnaviral_assembled_NODE_2677_length_1135_cov_28.806968_g1841_i0	1135	No	NA	1	0	0	Low-quality	Genome-fragment	0.62	AAI-based (medium-confidence)	0	1.05	no viral genes detected	WGOK-210507_B06_rnaviral_assembled	NC_027366.1	Bacillus phage Mater, complete genome	94.444	54	2	1	837	890	132697	132645	8.29e-14
SL506431_rnaviral_assembled_NODE_3118_length_1134_cov_9.284637_g1728_i0	1134	No	NA	1	1	0	Low-quality	Genome-fragment	8.69	HMM-based (lower-bound)	0	1		SL506431_rnaviral_assembled	NC_033045.1	Hubei picorna-like virus 62 strain spider133936 hypothetical protein gene, complete cds	91.637	1136	91	4	1	1134	5599	4466	0
SL506173_rnaviral_assembled_NODE_1222_length_1133_cov_9.626415_g97_i1	1133	No	NA	2	0	1	Low-quality	Genome-fragment	1.16	AAI-based (high-confidence)	0	1	no viral genes detected	SL506173_rnaviral_assembled	NC_049451.1	Klebsiella phage ST147-VIM1phi7.1, complete genome	97.264	1133	31	0	1	1133	28563	29695	0
SL506173_rnaviral_assembled_NODE_1222_length_1133_cov_9.626415_g97_i1	1133	No	NA	2	0	1	Low-quality	Genome-fragment	1.16	AAI-based (high-confidence)	0	1	no viral genes detected	SL506173_rnaviral_assembled	NC_049453.1	Klebsiella phage ST13-OXA48phi12.1, complete genome	97.176	1133	32	0	1	1133	5579	4447	0
SL506199_rnaviral_assembled_NODE_3089_length_1133_cov_14.104717_g1815_i0	1133	No	NA	2	2	0	Low-quality	Genome-fragment	1.91	AAI-based (high-confidence)	0	1		SL506199_rnaviral_assembled	NC_052986.1	Aeromonas phage BUCT551, complete genome	100	29	0	0	742	770	41296	41324	1.8e-05
SL506388_rnaviral_assembled_NODE_2509_length_1133_cov_9.120755_g1586_i0	1133	No	NA	2	0	0	Low-quality	Genome-fragment	1.12	AAI-based (high-confidence)	0	1	no viral genes detected	SL506388_rnaviral_assembled	NC_055875.1	CrAssphage cr10_1, complete genome	99.912	1133	0	1	1	1133	27544	28675	0
SL506240_rnaviral_assembled_NODE_5125_length_1131_cov_44.613422_g3027_i0	1131	No	NA	2	0	0	Low-quality	Genome-fragment	0.65	AAI-based (medium-confidence)	0	1	no viral genes detected	SL506240_rnaviral_assembled	NC_054662.1	Streptomyces phage Omar, complete genome	93.333	60	3	1	261	319	48702	48643	1.78e-15
SL506358_rnaviral_assembled_NODE_2642_length_1131_cov_2.848771_g1578_i0	1131	No	NA	1	1	0	Low-quality	Genome-fragment	0.87	HMM-based (lower-bound)	0	1		SL506358_rnaviral_assembled	NC_002692.1	Tomato mosaic virus, complete genome	99.114	1129	10	0	3	1131	3103	1975	0
WG0A-210518-14_B06_rnaviral_assembled_NODE_2026_length_1131_cov_8.178639_g1122_i0	1131	No	NA	2	0	0	Low-quality	Genome-fragment	0.83	AAI-based (high-confidence)	0	1	no viral genes detected	WG0A-210518-14_B06_rnaviral_assembled	NC_024792.1	Bacillus phage Bobb, complete genome	90.164	61	6	0	290	350	129930	129990	2.97e-13
SL506266_rnaviral_assembled_NODE_1650_length_1130_cov_5.992431_g963_i0	1130	No	NA	1	1	0	Low-quality	Genome-fragment	30.04	AAI-based (high-confidence)	0	1		SL506266_rnaviral_assembled	NC_019453.1	Caulobacter phage phiCb5, complete genome	95.398	1130	52	0	1	1130	2460	3589	0
SL506385_rnaviral_assembled_NODE_2521_length_1130_cov_2.244087_g1630_i0	1130	No	NA	3	1	0	Low-quality	Genome-fragment	0.87	AAI-based (high-confidence)	0	1		SL506385_rnaviral_assembled	NC_047950.1	Aeromonas phage AhSzw-1, complete genome	95.968	1116	45	0	1	1116	100870	99755	0
SL506385_rnaviral_assembled_NODE_2521_length_1130_cov_2.244087_g1630_i0	1130	No	NA	3	1	0	Low-quality	Genome-fragment	0.87	AAI-based (high-confidence)	0	1		SL506385_rnaviral_assembled	NC_047949.1	Aeromonas phage AhSzq-1, partial genome	95.52	1116	50	0	1	1116	97314	96199	0
SL505996_rnaviral_assembled_NODE_1704_length_1128_cov_3.564929_g943_i0	1128	No	NA	1	1	0	Low-quality	Genome-fragment	8.64	HMM-based (lower-bound)	0	1		SL505996_rnaviral_assembled	NC_033045.1	Hubei picorna-like virus 62 strain spider133936 hypothetical protein gene, complete cds	92.718	1126	82	0	1	1126	1498	373	0
SL505996_rnaviral_assembled_NODE_1704_length_1128_cov_3.564929_g943_i0	1128	No	NA	1	1	0	Low-quality	Genome-fragment	8.64	HMM-based (lower-bound)	0	1		SL505996_rnaviral_assembled	NC_032990.1	Hubei picorna-like virus 63 strain insectZJ97544 hypothetical protein gene, complete cds	91.087	1122	100	0	7	1128	1465	344	0
SL506437_rnaviral_assembled_NODE_2302_length_1128_cov_6.123223_g1302_i0	1128	No	NA	1	0	1	Low-quality	Genome-fragment	0.76	AAI-based (high-confidence)	0	1	no viral genes detected	SL506437_rnaviral_assembled	NC_019929.1	Erwinia phage phiEaH2, complete genome	95.122	41	2	0	72	112	167072	167032	8.3e-09
WGOK-210402_B06_rnaviral_assembled_NODE_1863_length_1128_cov_12.208531_g1212_i0	1128	No	NA	1	0	0	Low-quality	Genome-fragment	1.41	AAI-based (high-confidence)	0	1	no viral genes detected	WGOK-210402_B06_rnaviral_assembled	NC_005856.1	Enterobacteria phage P1, complete genome	99.529	1062	5	0	67	1128	8852	7791	0
WGOK-210402_B06_rnaviral_assembled_NODE_1863_length_1128_cov_12.208531_g1212_i0	1128	No	NA	1	0	0	Low-quality	Genome-fragment	1.41	AAI-based (high-confidence)	0	1	no viral genes detected	WGOK-210402_B06_rnaviral_assembled	NC_042128.1	Escherichia phage RCS47, complete genome	93.377	1057	68	2	70	1125	106325	107380	0
WGOK-210402_B06_rnaviral_assembled_NODE_1863_length_1128_cov_12.208531_g1212_i0	1128	No	NA	1	0	0	Low-quality	Genome-fragment	1.41	AAI-based (high-confidence)	0	1	no viral genes detected	WGOK-210402_B06_rnaviral_assembled	NC_042128.1	Escherichia phage RCS47, complete genome	93.377	1057	68	2	70	1125	113673	114728	0
WGOK-210402_B06_rnaviral_assembled_NODE_1863_length_1128_cov_12.208531_g1212_i0	1128	No	NA	1	0	0	Low-quality	Genome-fragment	1.41	AAI-based (high-confidence)	0	1	no viral genes detected	WGOK-210402_B06_rnaviral_assembled	NC_031129.1	Salmonella phage SJ46, complete genome	100	72	0	0	1	72	66945	66874	2.24e-29
SL506026_rnaviral_assembled_NODE_1471_length_1127_cov_6.597723_g884_i0	1127	No	NA	1	0	1	Low-quality	Genome-fragment	0.74	AAI-based (high-confidence)	0	1	no viral genes detected	SL506026_rnaviral_assembled	NC_016158.1	Escherichia phage HK639, complete genome	97.959	49	0	1	235	283	44474	44521	2.29e-14
SL506027_rnaviral_assembled_NODE_1915_length_1127_cov_3.245731_g1151_i0	1127	No	NA	1	1	0	Low-quality	Genome-fragment	0.86	HMM-based (lower-bound)	0	1		SL506027_rnaviral_assembled	NC_022230.1	Tomato mottle mosaic virus isolate MX5, complete genome	98.58	1127	16	0	1	1127	2362	3488	0
WR03-210601-14_B06_rnaviral_assembled_NODE_1296_length_1127_cov_15.928843_g668_i0	1127	No	NA	2	2	0	Low-quality	Genome-fragment	17.58	AAI-based (high-confidence)	0	1		WR03-210601-14_B06_rnaviral_assembled	NC_028478.1	Tomato brown rugose fruit virus isolate Tom1-Jo, complete genome	99.911	1127	1	0	1	1127	4879	6005	0
SL506016_rnaviral_assembled_NODE_2083_length_1126_cov_3.787274_g1164_i0	1126	No	NA	1	1	0	Low-quality	Genome-fragment	0.86	HMM-based (lower-bound)	0	1		SL506016_rnaviral_assembled	NC_028478.1	Tomato brown rugose fruit virus isolate Tom1-Jo, complete genome	99.911	1126	1	0	1	1126	2812	1687	0
SL506020_rnaviral_assembled_NODE_2439_length_1126_cov_3.822412_g1640_i0	1126	No	NA	1	0	0	Low-quality	Genome-fragment	1.74	AAI-based (high-confidence)	0	1	no viral genes detected	SL506020_rnaviral_assembled	NC_042128.1	Escherichia phage RCS47, complete genome	91.026	78	7	0	490	567	106950	106873	4.88e-21
SL506020_rnaviral_assembled_NODE_2439_length_1126_cov_3.822412_g1640_i0	1126	No	NA	1	0	0	Low-quality	Genome-fragment	1.74	AAI-based (high-confidence)	0	1	no viral genes detected	SL506020_rnaviral_assembled	NC_042128.1	Escherichia phage RCS47, complete genome	91.026	78	7	0	490	567	114298	114221	4.88e-21
SL506419_rnaviral_assembled_NODE_3223_length_1123_cov_3.374286_g2226_i0	1123	No	NA	2	0	0	Low-quality	Genome-fragment	29.85	AAI-based (high-confidence)	0	1	no viral genes detected	SL506419_rnaviral_assembled	NC_019453.1	Caulobacter phage phiCb5, complete genome	94.657	1123	60	0	1	1123	2065	943	0
SL506442_rnaviral_assembled_NODE_2883_length_1123_cov_3.940000_g1597_i1	1123	No	NA	2	0	1	Low-quality	Genome-fragment	0.75	AAI-based (high-confidence)	0	1	no viral genes detected	SL506442_rnaviral_assembled	NC_016158.1	Escherichia phage HK639, complete genome	100	48	0	0	222	269	44474	44521	4.9e-16
WG02g-210615-14_B06_rnaviral_assembled_NODE_3022_length_1123_cov_5.383810_g1695_i0	1123	No	NA	2	2	0	Low-quality	Genome-fragment	17.3	AAI-based (high-confidence)	0	1		WG02g-210615-14_B06_rnaviral_assembled	NC_001801.1	Cucumber green mottle mosaic virus, complete genome	98.931	1123	12	0	1	1123	5133	6255	0
WM06-210608-14_B06_rnaviral_assembled_NODE_1872_length_1123_cov_3.632381_g1131_i0	1123	No	NA	1	0	1	Low-quality	Genome-fragment	1.15	AAI-based (high-confidence)	0	1	no viral genes detected	WM06-210608-14_B06_rnaviral_assembled	NC_049453.1	Klebsiella phage ST13-OXA48phi12.1, complete genome	99.02	1123	11	0	1	1123	4290	5412	0
WM06-210608-14_B06_rnaviral_assembled_NODE_1872_length_1123_cov_3.632381_g1131_i0	1123	No	NA	1	0	1	Low-quality	Genome-fragment	1.15	AAI-based (high-confidence)	0	1	no viral genes detected	WM06-210608-14_B06_rnaviral_assembled	NC_049451.1	Klebsiella phage ST147-VIM1phi7.1, complete genome	98.931	1123	12	0	1	1123	29852	28730	0
SL506262_rnaviral_assembled_NODE_3274_length_1121_cov_2.313931_g1995_i0	1121	No	NA	2	0	0	Low-quality	Genome-fragment	0.27	AAI-based (medium-confidence)	0	1	no viral genes detected	SL506262_rnaviral_assembled	NC_028768.1	Achromobacter phage JWX, complete genome	90.769	65	4	2	758	821	36095	36158	6.33e-15
SL506379_rnaviral_assembled_NODE_2682_length_1120_cov_3.748806_g1495_i0	1120	No	NA	1	0	0	Low-quality	Genome-fragment	0.8	AAI-based (high-confidence)	0	1	no viral genes detected	SL506379_rnaviral_assembled	NC_024792.1	Bacillus phage Bobb, complete genome	90.164	61	6	0	195	255	129930	129990	2.94e-13
SL506019_rnaviral_assembled_NODE_1849_length_1119_cov_3.321224_g1133_i0	1119	No	NA	1	0	0	Low-quality	Genome-fragment	0.93	AAI-based (high-confidence)	0	1	no viral genes detected	SL506019_rnaviral_assembled	NC_042128.1	Escherichia phage RCS47, complete genome	100	803	0	0	1	803	15965	16767	0
SL506019_rnaviral_assembled_NODE_1849_length_1119_cov_3.321224_g1133_i0	1119	No	NA	1	0	0	Low-quality	Genome-fragment	0.93	AAI-based (high-confidence)	0	1	no viral genes detected	SL506019_rnaviral_assembled	NC_042128.1	Escherichia phage RCS47, complete genome	100	803	0	0	1	803	24782	25584	0
SL506068_rnaviral_assembled_NODE_1990_length_1119_cov_5.904398_g596_i2	1119	No	NA	1	0	0	Low-quality	Genome-fragment	0.86	AAI-based (high-confidence)	0	1	no viral genes detected	SL506068_rnaviral_assembled	NC_031107.2	Erwinia phage vB_EamM_Asesino, complete genome	94.737	57	3	0	176	232	674	618	4.88e-16
SL505990_rnaviral_assembled_NODE_2710_length_1118_cov_2.615311_g1982_i0	1118	No	NA	1	0	0	Low-quality	Genome-fragment	0.93	AAI-based (high-confidence)	0	1	no viral genes detected	SL505990_rnaviral_assembled	NC_042128.1	Escherichia phage RCS47, complete genome	100	820	0	0	44	863	15947	16766	0
SL505990_rnaviral_assembled_NODE_2710_length_1118_cov_2.615311_g1982_i0	1118	No	NA	1	0	0	Low-quality	Genome-fragment	0.93	AAI-based (high-confidence)	0	1	no viral genes detected	SL505990_rnaviral_assembled	NC_042128.1	Escherichia phage RCS47, complete genome	100	820	0	0	44	863	24764	25583	0
SL506384_rnaviral_assembled_NODE_3251_length_1118_cov_1.402871_g1917_i0	1118	No	NA	1	1	0	Low-quality	Genome-fragment	0.86	HMM-based (lower-bound)	0	1		SL506384_rnaviral_assembled	NC_003630.1	Pepper mild mottle virus, complete genome	99.374	1118	7	0	1	1118	3496	2379	0
SL506416_rnaviral_assembled_NODE_3186_length_1118_cov_3.322488_g1939_i0	1118	No	NA	2	2	0	Low-quality	Genome-fragment	17.35	AAI-based (high-confidence)	0	1		SL506416_rnaviral_assembled	NC_002692.1	Tomato mosaic virus, complete genome	99.284	1118	8	0	1	1118	3911	5028	0
WC0Dc-210601-14_B06_rnaviral_assembled_NODE_2247_length_1118_cov_4.234450_g1382_i0	1118	No	NA	1	1	0	Low-quality	Genome-fragment	8.56	HMM-based (lower-bound)	0	1		WC0Dc-210601-14_B06_rnaviral_assembled	NC_033045.1	Hubei picorna-like virus 62 strain spider133936 hypothetical protein gene, complete cds	92.251	1084	80	3	1	1082	1082	1	0
WC0Dc-210601-14_B06_rnaviral_assembled_NODE_2247_length_1118_cov_4.234450_g1382_i0	1118	No	NA	1	1	0	Low-quality	Genome-fragment	8.56	HMM-based (lower-bound)	0	1		WC0Dc-210601-14_B06_rnaviral_assembled	NC_032990.1	Hubei picorna-like virus 63 strain insectZJ97544 hypothetical protein gene, complete cds	92.068	1059	77	6	1	1055	1056	1	0
SL506322_rnaviral_assembled_NODE_2020_length_1117_cov_3.155172_g1265_i0	1117	No	NA	2	0	1	Low-quality	Genome-fragment	0.79	AAI-based (medium-confidence)	0	1	no viral genes detected	SL506322_rnaviral_assembled	NC_028945.1	Sinorhizobium phage phiN3, complete genome	100	28	0	0	800	827	96738	96711	6.4e-05
WGOK-210401C_B06_rnaviral_assembled_NODE_2567_length_1117_cov_3.139847_g1875_i0	1117	No	NA	1	0	1	Low-quality	Genome-fragment	0.88	AAI-based (high-confidence)	0	1	no viral genes detected	WGOK-210401C_B06_rnaviral_assembled	NC_031129.1	Salmonella phage SJ46, complete genome	98.67	376	5	0	742	1117	66562	66937	0
WGOK-210401C_B06_rnaviral_assembled_NODE_2567_length_1117_cov_3.139847_g1875_i0	1117	No	NA	1	0	1	Low-quality	Genome-fragment	0.88	AAI-based (high-confidence)	0	1	no viral genes detected	WGOK-210401C_B06_rnaviral_assembled	NC_031129.1	Salmonella phage SJ46, complete genome	98.485	66	0	1	1	66	62828	62892	8.04e-24
WGOK-210507_B06_rnaviral_assembled_NODE_2787_length_1117_cov_4.375479_g1924_i0	1117	No	NA	3	0	2	Low-quality	Genome-fragment	2.21	AAI-based (high-confidence)	0	1	no viral genes detected	WGOK-210507_B06_rnaviral_assembled	NC_028768.1	Achromobacter phage JWX, complete genome	90.769	65	4	2	87	150	36158	36095	6.31e-15
WM08-210518-14_B06_rnaviral_assembled_NODE_2531_length_1117_cov_3.520115_g1642_i0	1117	No	NA	2	0	0	Low-quality	Genome-fragment	0.92	AAI-based (high-confidence)	0	1	no viral genes detected	WM08-210518-14_B06_rnaviral_assembled	NC_042128.1	Escherichia phage RCS47, complete genome	100	822	0	0	17	838	15945	16766	0
WM08-210518-14_B06_rnaviral_assembled_NODE_2531_length_1117_cov_3.520115_g1642_i0	1117	No	NA	2	0	0	Low-quality	Genome-fragment	0.92	AAI-based (high-confidence)	0	1	no viral genes detected	WM08-210518-14_B06_rnaviral_assembled	NC_042128.1	Escherichia phage RCS47, complete genome	100	820	0	0	19	838	24764	25583	0
WG0Kc-210615-14_B06_rnaviral_assembled_NODE_2271_length_1116_cov_3.961649_g1392_i0	1116	No	NA	1	1	0	Low-quality	Genome-fragment	0.86	HMM-based (lower-bound)	0	1		WG0Kc-210615-14_B06_rnaviral_assembled	NC_002692.1	Tomato mosaic virus, complete genome	99.104	1116	10	0	1	1116	2350	3465	0
WGOK-210524_B06_rnaviral_assembled_NODE_4430_length_1116_cov_3.480345_g1015_i3	1116	No	NA	1	0	1	Low-quality	Genome-fragment	0.8	AAI-based (high-confidence)	0	1	no viral genes detected	WGOK-210524_B06_rnaviral_assembled	NC_024792.1	Bacillus phage Bobb, complete genome	90	60	6	0	7	66	129931	129990	1.05e-12
SL506279_rnaviral_assembled_NODE_2410_length_1114_cov_1.864553_g1462_i0	1114	No	NA	3	0	0	Low-quality	Genome-fragment	1.08	AAI-based (high-confidence)	0	1	no viral genes detected	SL506279_rnaviral_assembled	NC_055895.1	CrAssphage cr7_1, complete genome	98.564	1114	16	0	1	1114	34066	35179	0
SL506279_rnaviral_assembled_NODE_2410_length_1114_cov_1.864553_g1462_i0	1114	No	NA	3	0	0	Low-quality	Genome-fragment	1.08	AAI-based (high-confidence)	0	1	no viral genes detected	SL506279_rnaviral_assembled	NC_055899.1	CrAssphage cr124_1, complete genome	98.556	1108	16	0	7	1114	21339	20232	0
SL506406_rnaviral_assembled_NODE_3053_length_1114_cov_4.857829_g1909_i0	1114	No	NA	2	0	1	Low-quality	Genome-fragment	0.39	AAI-based (medium-confidence)	0	1.06	no viral genes detected	SL506406_rnaviral_assembled	NC_006820.1	Synechococcus phage S-PM2, complete genome	92.727	55	4	0	812	866	119523	119469	2.93e-13
SL506406_rnaviral_assembled_NODE_3053_length_1114_cov_4.857829_g1909_i0	1114	No	NA	2	0	1	Low-quality	Genome-fragment	0.39	AAI-based (medium-confidence)	0	1.06	no viral genes detected	SL506406_rnaviral_assembled	NC_006820.1	Synechococcus phage S-PM2, complete genome	92.727	55	4	0	652	706	119523	119469	2.93e-13
WG01-210622-14_B06_rnaviral_assembled_NODE_2720_length_1114_cov_3.832853_g1707_i0	1114	No	NA	2	2	0	Low-quality	Genome-fragment	17.16	AAI-based (high-confidence)	0	1		WG01-210622-14_B06_rnaviral_assembled	NC_001801.1	Cucumber green mottle mosaic virus, complete genome	98.025	1114	22	0	1	1114	5093	6206	0
WGOK-210507_B06_rnaviral_assembled_NODE_2802_length_1114_cov_3.536023_g1937_i0	1114	No	NA	2	2	0	Low-quality	Genome-fragment	17.38	AAI-based (high-confidence)	0	1		WGOK-210507_B06_rnaviral_assembled	NC_002692.1	Tomato mosaic virus, complete genome	99.013	1114	11	0	1	1114	5015	6128	0
SL506250_rnaviral_assembled_NODE_2068_length_1112_cov_4.039461_g1163_i0	1112	No	NA	2	2	0	Low-quality	Genome-fragment	0.85	HMM-based (lower-bound)	0	1		SL506250_rnaviral_assembled	NC_001801.1	Cucumber green mottle mosaic virus, complete genome	96.853	1112	35	0	1	1112	3764	2653	0
SL506290_rnaviral_assembled_NODE_2481_length_1112_cov_9.646776_g932_i2	1112	No	NA	1	0	0	Low-quality	Genome-fragment	0.91	AAI-based (high-confidence)	0	1.28	no viral genes detected	SL506290_rnaviral_assembled	NC_048807.1	Erwinia phage pEp_SNUABM_01, complete genome	90.698	43	4	0	947	989	74961	74919	1.37e-06
SL506352_rnaviral_assembled_NODE_2507_length_1112_cov_4.188643_g1499_i0	1112	No	NA	2	2	0	Low-quality	Genome-fragment	0.85	HMM-based (lower-bound)	0	1		SL506352_rnaviral_assembled	NC_001801.1	Cucumber green mottle mosaic virus, complete genome	96.673	1112	37	0	1	1112	3126	4237	0
SL505982_rnaviral_assembled_NODE_1211_length_1111_cov_8.441233_g648_i0	1111	No	NA	3	2	0	Low-quality	Genome-fragment	25.72	AAI-based (medium-confidence)	0	1		SL505982_rnaviral_assembled	NC_001504.1	Melon necrotic spot virus, genome	96.929	1107	34	0	1	1107	1731	2837	0
SL506404_rnaviral_assembled_NODE_3559_length_1111_cov_5.778420_g2318_i0	1111	No	NA	2	0	1	Low-quality	Genome-fragment	0.79	AAI-based (medium-confidence)	0	1	no viral genes detected	SL506404_rnaviral_assembled	NC_028945.1	Sinorhizobium phage phiN3, complete genome	100	28	0	0	286	313	96711	96738	6.36e-05
WG01-210518-14_B06_rnaviral_assembled_NODE_3532_length_1111_cov_4.179191_g2204_i0	1111	No	NA	2	2	0	Low-quality	Genome-fragment	17.33	AAI-based (high-confidence)	0	1		WG01-210518-14_B06_rnaviral_assembled	NC_002692.1	Tomato mosaic virus, complete genome	99.28	1111	8	0	1	1111	4980	6090	0
SL506183_rnaviral_assembled_NODE_2555_length_1110_cov_3.452266_g1520_i0	1110	No	NA	1	1	0	Low-quality	Genome-fragment	0.85	HMM-based (lower-bound)	0	1		SL506183_rnaviral_assembled	NC_002692.1	Tomato mosaic virus, complete genome	99.549	1109	5	0	2	1110	1118	10	0
SL506357_rnaviral_assembled_NODE_3651_length_1109_cov_28.291506_g2353_i0	1109	No	NA	1	0	0	Low-quality	Genome-fragment	2.63	AAI-based (high-confidence)	0	1.1	no viral genes detected	SL506357_rnaviral_assembled	NC_048106.1	Synechococcus phage S-CBWM1, complete genome	93.22	59	0	4	658	714	19614	19670	2.25e-14
SL506357_rnaviral_assembled_NODE_3651_length_1109_cov_28.291506_g2353_i0	1109	No	NA	1	0	0	Low-quality	Genome-fragment	2.63	AAI-based (high-confidence)	0	1.1	no viral genes detected	SL506357_rnaviral_assembled	NC_048106.1	Synechococcus phage S-CBWM1, complete genome	94.545	55	0	3	3	56	19618	19670	8.1e-14
SL506357_rnaviral_assembled_NODE_3651_length_1109_cov_28.291506_g2353_i0	1109	No	NA	1	0	0	Low-quality	Genome-fragment	2.63	AAI-based (high-confidence)	0	1.1	no viral genes detected	SL506357_rnaviral_assembled	NC_027366.1	Bacillus phage Mater, complete genome	94.444	54	2	1	294	347	132697	132645	8.1e-14
SL506043_rnaviral_assembled_NODE_4456_length_1108_cov_4.569082_g3028_i0	1108	No	NA	1	0	1	Low-quality	Genome-fragment	0.13	AAI-based (medium-confidence)	0	1	no viral genes detected	SL506043_rnaviral_assembled	NC_055728.1	Serratia phage X20, complete genome	92.537	67	5	0	619	685	137030	137096	2.89e-18
SL506043_rnaviral_assembled_NODE_4456_length_1108_cov_4.569082_g3028_i0	1108	No	NA	1	0	1	Low-quality	Genome-fragment	0.13	AAI-based (medium-confidence)	0	1	no viral genes detected	SL506043_rnaviral_assembled	NC_041996.1	Serratia phage CHI14, complete genome	92.537	67	5	0	619	685	134983	135049	2.89e-18
SL506048_rnaviral_assembled_NODE_2201_length_1108_cov_4.723671_g1449_i0	1108	No	NA	1	0	0	Low-quality	Genome-fragment	1.71	AAI-based (high-confidence)	0	1	no viral genes detected	SL506048_rnaviral_assembled	NC_042128.1	Escherichia phage RCS47, complete genome	91.026	78	7	0	489	566	106950	106873	4.8e-21
SL506048_rnaviral_assembled_NODE_2201_length_1108_cov_4.723671_g1449_i0	1108	No	NA	1	0	0	Low-quality	Genome-fragment	1.71	AAI-based (high-confidence)	0	1	no viral genes detected	SL506048_rnaviral_assembled	NC_042128.1	Escherichia phage RCS47, complete genome	91.026	78	7	0	489	566	114298	114221	4.8e-21
WG0L-210525-14_B06_rnaviral_assembled_NODE_3129_length_1108_cov_5.174879_g1933_i0	1108	No	NA	1	1	0	Low-quality	Genome-fragment	0.85	HMM-based (lower-bound)	0	1		WG0L-210525-14_B06_rnaviral_assembled	NC_001801.1	Cucumber green mottle mosaic virus, complete genome	98.013	1107	22	0	1	1107	1248	2354	0
SL506072_rnaviral_assembled_NODE_2096_length_1107_cov_4.444874_g1282_i0	1107	No	NA	2	0	1	Low-quality	Genome-fragment	0.79	AAI-based (medium-confidence)	0	1	no viral genes detected	SL506072_rnaviral_assembled	NC_028945.1	Sinorhizobium phage phiN3, complete genome	100	28	0	0	789	816	96738	96711	6.34e-05
SL506432_rnaviral_assembled_NODE_2175_length_1107_cov_5.770793_g1430_i0	1107	No	NA	1	1	0	Low-quality	Genome-fragment	0.85	HMM-based (lower-bound)	0	1		SL506432_rnaviral_assembled	NC_001801.1	Cucumber green mottle mosaic virus, complete genome	98.464	1107	17	0	1	1107	1144	38	0
SL506216_rnaviral_assembled_NODE_3677_length_1106_cov_9.623427_g702_i3	1106	No	NA	2	0	0	Low-quality	Genome-fragment	0.82	AAI-based (high-confidence)	0	1	no viral genes detected	SL506216_rnaviral_assembled	NC_024792.1	Bacillus phage Bobb, complete genome	90	60	6	0	197	256	129931	129990	1.04e-12
SL506226_rnaviral_assembled_NODE_1332_length_1106_cov_2.527590_g865_i0	1106	No	NA	2	0	0	Low-quality	Genome-fragment	1.07	AAI-based (high-confidence)	0	1	no viral genes detected	SL506226_rnaviral_assembled	NC_055895.1	CrAssphage cr7_1, complete genome	98.347	484	8	0	1	484	102743	103226	0
SL506226_rnaviral_assembled_NODE_1332_length_1106_cov_2.527590_g865_i0	1106	No	NA	2	0	0	Low-quality	Genome-fragment	1.07	AAI-based (high-confidence)	0	1	no viral genes detected	SL506226_rnaviral_assembled	NC_055899.1	CrAssphage cr124_1, complete genome	97.741	487	11	0	1	487	55391	54905	0
SL506413_rnaviral_assembled_NODE_5747_length_1106_cov_3.545983_g3900_i0	1106	No	NA	1	0	1	Low-quality	Genome-fragment	0.74	AAI-based (high-confidence)	0	1	no viral genes detected	SL506413_rnaviral_assembled	NC_048048.2	Caulobacter phage CcrSC, complete genome	95.238	42	2	0	251	292	77943	77984	2.26e-09
WG02g-210608-14_B06_rnaviral_assembled_NODE_2313_length_1106_cov_3.981607_g1371_i0	1106	No	NA	2	2	0	Low-quality	Genome-fragment	0.85	HMM-based (lower-bound)	0	1		WG02g-210608-14_B06_rnaviral_assembled	NC_001801.1	Cucumber green mottle mosaic virus, complete genome	98.192	1106	20	0	1	1106	3751	2646	0
SL506020_rnaviral_assembled_NODE_2522_length_1105_cov_3.016473_g1712_i0	1105	No	NA	2	2	0	Low-quality	Genome-fragment	17.29	AAI-based (high-confidence)	0	1		SL506020_rnaviral_assembled	NC_002692.1	Tomato mosaic virus, complete genome	99.362	1097	7	0	9	1105	6285	5189	0
SL506020_rnaviral_assembled_NODE_2522_length_1105_cov_3.016473_g1712_i0	1105	No	NA	2	2	0	Low-quality	Genome-fragment	17.29	AAI-based (high-confidence)	0	1		SL506020_rnaviral_assembled	NC_022801.1	Yellow tailflower mild mottle virus isolate Cervantes, complete genome	90.566	53	5	0	16	68	6269	6217	1.75e-10
SL506378_rnaviral_assembled_NODE_2834_length_1105_cov_3.413760_g1790_i0	1105	No	NA	2	0	0	Low-quality	Genome-fragment	0.81	AAI-based (high-confidence)	0	1	no viral genes detected	SL506378_rnaviral_assembled	NC_024792.1	Bacillus phage Bobb, complete genome	90	60	6	0	265	324	129931	129990	1.04e-12
SL506315_rnaviral_assembled_NODE_2888_length_1104_cov_4.243453_g1633_i0	1104	No	NA	1	1	0	Low-quality	Genome-fragment	2.37	AAI-based (high-confidence)	0	1		SL506315_rnaviral_assembled	NC_019527.1	Aeromonas phage vB_AsaM-56, complete genome	94.293	1104	63	0	1	1104	26976	28079	0
SL506315_rnaviral_assembled_NODE_2888_length_1104_cov_4.243453_g1633_i0	1104	No	NA	1	1	0	Low-quality	Genome-fragment	2.37	AAI-based (high-confidence)	0	1		SL506315_rnaviral_assembled	NC_054465.1	Aeromonas phage 2_D05, complete genome	93.243	1110	69	2	1	1104	28430	29539	0
SL506315_rnaviral_assembled_NODE_2888_length_1104_cov_4.243453_g1633_i0	1104	No	NA	1	1	0	Low-quality	Genome-fragment	2.37	AAI-based (high-confidence)	0	1		SL506315_rnaviral_assembled	NC_054466.1	Aeromonas phage 4_D05, complete genome	93.153	1110	70	2	1	1104	27298	28407	0
SL506190_rnaviral_assembled_NODE_2738_length_1102_cov_3.765792_g1638_i0	1102	No	NA	2	0	0	Low-quality	Genome-fragment	0.91	AAI-based (high-confidence)	0	1	no viral genes detected	SL506190_rnaviral_assembled	NC_042128.1	Escherichia phage RCS47, complete genome	100	770	0	0	333	1102	16768	15999	0
SL506190_rnaviral_assembled_NODE_2738_length_1102_cov_3.765792_g1638_i0	1102	No	NA	2	0	0	Low-quality	Genome-fragment	0.91	AAI-based (high-confidence)	0	1	no viral genes detected	SL506190_rnaviral_assembled	NC_042128.1	Escherichia phage RCS47, complete genome	100	769	0	0	334	1102	25584	24816	0
SL506397_rnaviral_assembled_NODE_4379_length_1102_cov_40.531584_g937_i2	1102	No	NA	1	0	0	Low-quality	Genome-fragment	2.53	AAI-based (medium-confidence)	0	1.06	no viral genes detected	SL506397_rnaviral_assembled	NC_048106.1	Synechococcus phage S-CBWM1, complete genome	93.22	59	0	4	1041	1097	19670	19614	2.24e-14
SL506397_rnaviral_assembled_NODE_4379_length_1102_cov_40.531584_g937_i2	1102	No	NA	1	0	0	Low-quality	Genome-fragment	2.53	AAI-based (medium-confidence)	0	1.06	no viral genes detected	SL506397_rnaviral_assembled	NC_048106.1	Synechococcus phage S-CBWM1, complete genome	93.22	59	0	4	515	571	19670	19614	2.24e-14
SL506397_rnaviral_assembled_NODE_4379_length_1102_cov_40.531584_g937_i2	1102	No	NA	1	0	0	Low-quality	Genome-fragment	2.53	AAI-based (medium-confidence)	0	1.06	no viral genes detected	SL506397_rnaviral_assembled	NC_027366.1	Bacillus phage Mater, complete genome	94.444	54	2	1	749	802	132645	132697	8.04e-14
WGOK-210506_B06_rnaviral_assembled_NODE_3090_length_1102_cov_4.037901_g2120_i0	1102	No	NA	2	0	0	Low-quality	Genome-fragment	0.95	AAI-based (high-confidence)	0	1	no viral genes detected	WGOK-210506_B06_rnaviral_assembled	NC_047950.1	Aeromonas phage AhSzw-1, complete genome	96.296	756	28	0	236	991	41269	40514	0
WGOK-210506_B06_rnaviral_assembled_NODE_3090_length_1102_cov_4.037901_g2120_i0	1102	No	NA	2	0	0	Low-quality	Genome-fragment	0.95	AAI-based (high-confidence)	0	1	no viral genes detected	WGOK-210506_B06_rnaviral_assembled	NC_047949.1	Aeromonas phage AhSzq-1, partial genome	95.767	756	32	0	236	991	44000	43245	0
SL506233_rnaviral_assembled_NODE_2974_length_1101_cov_3.062257_g1871_i0	1101	No	NA	3	2	0	Low-quality	Genome-fragment	17.17	AAI-based (high-confidence)	0	1		SL506233_rnaviral_assembled	NC_003630.1	Pepper mild mottle virus, complete genome	98.456	1101	17	0	1	1101	5876	4776	0
SL506246_rnaviral_assembled_NODE_1864_length_1101_cov_6.843385_g1194_i0	1101	No	NA	1	0	0	Low-quality	Genome-fragment	1.38	AAI-based (high-confidence)	0	1	no viral genes detected	SL506246_rnaviral_assembled	NC_042128.1	Escherichia phage RCS47, complete genome	97.148	1017	29	0	1	1017	113859	114875	0
SL506246_rnaviral_assembled_NODE_1864_length_1101_cov_6.843385_g1194_i0	1101	No	NA	1	0	0	Low-quality	Genome-fragment	1.38	AAI-based (high-confidence)	0	1	no viral genes detected	SL506246_rnaviral_assembled	NC_042128.1	Escherichia phage RCS47, complete genome	97.098	965	28	0	1	965	106511	107475	0
SL506246_rnaviral_assembled_NODE_1864_length_1101_cov_6.843385_g1194_i0	1101	No	NA	1	0	0	Low-quality	Genome-fragment	1.38	AAI-based (high-confidence)	0	1	no viral genes detected	SL506246_rnaviral_assembled	NC_042128.1	Escherichia phage RCS47, complete genome	98.333	60	1	0	958	1017	108245	108304	4.77e-21
SL506246_rnaviral_assembled_NODE_1864_length_1101_cov_6.843385_g1194_i0	1101	No	NA	1	0	0	Low-quality	Genome-fragment	1.38	AAI-based (high-confidence)	0	1	no viral genes detected	SL506246_rnaviral_assembled	NC_005856.1	Enterobacteria phage P1, complete genome	93.898	1016	57	5	3	1016	8661	7649	0
SL506038_rnaviral_assembled_NODE_505_length_1100_cov_3.740993_g457_i0	1100	No	NA	1	0	0	Low-quality	Genome-fragment	2.3	AAI-based (high-confidence)	0	1	no viral genes detected	SL506038_rnaviral_assembled	NC_009762.3	Staphylococcus phage tp310-2, complete sequence	97.903	1097	23	0	1	1097	1227	131	0
SL506413_rnaviral_assembled_NODE_5804_length_1100_cov_8.202532_g3952_i0	1100	No	NA	1	0	1	Low-quality	Genome-fragment	0.12	AAI-based (medium-confidence)	0	1	no viral genes detected	SL506413_rnaviral_assembled	NC_055728.1	Serratia phage X20, complete genome	91.045	67	6	0	734	800	137030	137096	1.33e-16
SL506413_rnaviral_assembled_NODE_5804_length_1100_cov_8.202532_g3952_i0	1100	No	NA	1	0	1	Low-quality	Genome-fragment	0.12	AAI-based (medium-confidence)	0	1	no viral genes detected	SL506413_rnaviral_assembled	NC_041996.1	Serratia phage CHI14, complete genome	91.045	67	6	0	734	800	134983	135049	1.33e-16
WM06-210525-14_B06_rnaviral_assembled_NODE_2881_length_1100_cov_3.317429_g1779_i0	1100	No	NA	1	0	0	Low-quality	Genome-fragment	1.38	AAI-based (high-confidence)	0	1	no viral genes detected	WM06-210525-14_B06_rnaviral_assembled	NC_042128.1	Escherichia phage RCS47, complete genome	95.747	1011	43	0	1	1011	113866	114876	0
WM06-210525-14_B06_rnaviral_assembled_NODE_2881_length_1100_cov_3.317429_g1779_i0	1100	No	NA	1	0	0	Low-quality	Genome-fragment	1.38	AAI-based (high-confidence)	0	1	no viral genes detected	WM06-210525-14_B06_rnaviral_assembled	NC_042128.1	Escherichia phage RCS47, complete genome	95.616	958	42	0	1	958	106518	107475	0
WM06-210525-14_B06_rnaviral_assembled_NODE_2881_length_1100_cov_3.317429_g1779_i0	1100	No	NA	1	0	0	Low-quality	Genome-fragment	1.38	AAI-based (high-confidence)	0	1	no viral genes detected	WM06-210525-14_B06_rnaviral_assembled	NC_042128.1	Escherichia phage RCS47, complete genome	96.667	60	2	0	951	1010	108245	108304	2.22e-19
WM06-210525-14_B06_rnaviral_assembled_NODE_2881_length_1100_cov_3.317429_g1779_i0	1100	No	NA	1	0	0	Low-quality	Genome-fragment	1.38	AAI-based (high-confidence)	0	1	no viral genes detected	WM06-210525-14_B06_rnaviral_assembled	NC_005856.1	Enterobacteria phage P1, complete genome	95.549	1011	40	5	1	1009	8656	7649	0
WGOK-210403C_B06_rnaviral_assembled_NODE_2148_length_1099_cov_2.811891_g1509_i0	1099	No	NA	1	1	0	Low-quality	Genome-fragment	17.06	AAI-based (high-confidence)	0	1		WGOK-210403C_B06_rnaviral_assembled	NC_028478.1	Tomato brown rugose fruit virus isolate Tom1-Jo, complete genome	99.909	1099	1	0	1	1099	4924	3826	0
SL506303_rnaviral_assembled_NODE_2882_length_1098_cov_647.896585_g1933_i0	1098	No	NA	1	0	0	Low-quality	Genome-fragment	0.63	AAI-based (high-confidence)	0	1	no viral genes detected	SL506303_rnaviral_assembled	NC_049464.1	Serratia phage Muldoon, complete genome	100	37	0	0	832	868	66479	66515	6.24e-10
SL506178_rnaviral_assembled_NODE_1280_length_1097_cov_4.692383_g718_i0	1097	No	NA	2	2	0	Low-quality	Genome-fragment	17.11	AAI-based (high-confidence)	0	1		SL506178_rnaviral_assembled	NC_028478.1	Tomato brown rugose fruit virus isolate Tom1-Jo, complete genome	99.727	1097	3	0	1	1097	5773	4677	0
SL506270_rnaviral_assembled_NODE_1925_length_1097_cov_3.667969_g1174_i0	1097	No	NA	2	2	0	Low-quality	Genome-fragment	17.11	AAI-based (high-confidence)	0	1		SL506270_rnaviral_assembled	NC_003630.1	Pepper mild mottle virus, complete genome	99.453	1097	6	0	1	1097	4500	5596	0
WG0Kg-210615-14_B06_rnaviral_assembled_NODE_3337_length_1096_cov_3.493646_g286_i1	1096	No	NA	2	1	0	Low-quality	Genome-fragment	0.84	HMM-based (lower-bound)	0	1		WG0Kg-210615-14_B06_rnaviral_assembled	NC_001801.1	Cucumber green mottle mosaic virus, complete genome	97.263	1096	30	0	1	1096	3658	2563	0
SL506001_rnaviral_assembled_NODE_2359_length_1094_cov_672.660137_g513_i2	1094	No	NA	2	0	0	Low-quality	Genome-fragment	1.63	AAI-based (high-confidence)	0	1	no viral genes detected	SL506001_rnaviral_assembled	NC_048804.1	Stenotrophomonas phage Mendera, complete genome	94.444	54	3	0	963	1016	82016	82069	2.22e-14
SL506001_rnaviral_assembled_NODE_2359_length_1094_cov_672.660137_g513_i2	1094	No	NA	2	0	0	Low-quality	Genome-fragment	1.63	AAI-based (high-confidence)	0	1	no viral genes detected	SL506001_rnaviral_assembled	NC_054952.1	Stenotrophomonas phage IME-SM1, complete genome	92.593	54	4	0	963	1016	3254	3307	1.03e-12
SL506001_rnaviral_assembled_NODE_2359_length_1094_cov_672.660137_g513_i2	1094	No	NA	2	0	0	Low-quality	Genome-fragment	1.63	AAI-based (high-confidence)	0	1	no viral genes detected	SL506001_rnaviral_assembled	NC_048802.1	Stenotrophomonas phage Moby, complete genome	92.593	54	4	0	963	1016	81736	81789	1.03e-12
SL506001_rnaviral_assembled_NODE_2359_length_1094_cov_672.660137_g513_i2	1094	No	NA	2	0	0	Low-quality	Genome-fragment	1.63	AAI-based (high-confidence)	0	1	no viral genes detected	SL506001_rnaviral_assembled	NC_049467.1	Klebsiella phage KpCHEMY26, complete genome	92.857	42	3	0	841	882	6195	6154	1.04e-07
SL506399_rnaviral_assembled_NODE_3239_length_1094_cov_3.819785_g2221_i0	1094	No	NA	2	2	0	Low-quality	Genome-fragment	16.9	AAI-based (high-confidence)	0	1		SL506399_rnaviral_assembled	NC_001801.1	Cucumber green mottle mosaic virus, complete genome	97.806	1094	24	0	1	1094	5318	6411	0
SL505979_rnaviral_assembled_NODE_2200_length_1092_cov_1.732090_g1225_i0	1092	No	NA	3	0	0	Low-quality	Genome-fragment	29.03	AAI-based (high-confidence)	0	1	no viral genes detected	SL505979_rnaviral_assembled	NC_019453.1	Caulobacter phage phiCb5, complete genome	94.872	1092	56	0	1	1092	1923	832	0
SL506000_rnaviral_assembled_NODE_1783_length_1092_cov_2.176644_g1050_i0	1092	No	NA	2	0	0	Low-quality	Genome-fragment	1.37	AAI-based (high-confidence)	0	1	no viral genes detected	SL506000_rnaviral_assembled	NC_042128.1	Escherichia phage RCS47, complete genome	97.631	1013	24	0	2	1014	107338	106326	0
SL506000_rnaviral_assembled_NODE_1783_length_1092_cov_2.176644_g1050_i0	1092	No	NA	2	0	0	Low-quality	Genome-fragment	1.37	AAI-based (high-confidence)	0	1	no viral genes detected	SL506000_rnaviral_assembled	NC_042128.1	Escherichia phage RCS47, complete genome	97.631	1013	24	0	2	1014	114686	113674	0
SL506000_rnaviral_assembled_NODE_1783_length_1092_cov_2.176644_g1050_i0	1092	No	NA	2	0	0	Low-quality	Genome-fragment	1.37	AAI-based (high-confidence)	0	1	no viral genes detected	SL506000_rnaviral_assembled	NC_005856.1	Enterobacteria phage P1, complete genome	94.965	1013	49	2	1	1012	7835	8846	0
WC0Dg-210615-14_B06_rnaviral_assembled_NODE_3092_length_1092_cov_4.018646_g1881_i0	1092	No	NA	2	2	0	Low-quality	Genome-fragment	17.03	AAI-based (high-confidence)	0	1		WC0Dg-210615-14_B06_rnaviral_assembled	NC_002692.1	Tomato mosaic virus, complete genome	99.358	1090	7	0	1	1090	6106	5017	0
SL506363_rnaviral_assembled_NODE_3258_length_1091_cov_5.222986_g1949_i0	1091	No	NA	2	2	0	Low-quality	Genome-fragment	17.01	AAI-based (high-confidence)	0	1		SL506363_rnaviral_assembled	NC_028478.1	Tomato brown rugose fruit virus isolate Tom1-Jo, complete genome	99.725	1091	3	0	1	1091	4953	6043	0
SL506232_rnaviral_assembled_NODE_2378_length_1090_cov_2.921337_g1655_i0	1090	No	NA	1	0	0	Low-quality	Genome-fragment	1.61	AAI-based (high-confidence)	0	1	no viral genes detected	SL506232_rnaviral_assembled	NC_031129.1	Salmonella phage SJ46, complete genome	93.298	940	61	2	152	1090	64053	64991	0
SL506232_rnaviral_assembled_NODE_2378_length_1090_cov_2.921337_g1655_i0	1090	No	NA	1	0	0	Low-quality	Genome-fragment	1.61	AAI-based (high-confidence)	0	1	no viral genes detected	SL506232_rnaviral_assembled	NC_050152.1	Enterobacteria phage P7, complete genome	93.284	938	61	2	154	1090	92007	92943	0
SL506232_rnaviral_assembled_NODE_2378_length_1090_cov_2.921337_g1655_i0	1090	No	NA	1	0	0	Low-quality	Genome-fragment	1.61	AAI-based (high-confidence)	0	1	no viral genes detected	SL506232_rnaviral_assembled	NC_049951.1	Enterobacteria phage O276, complete genome	92.774	941	66	2	151	1090	28861	29800	0
SL506232_rnaviral_assembled_NODE_2378_length_1090_cov_2.921337_g1655_i0	1090	No	NA	1	0	0	Low-quality	Genome-fragment	1.61	AAI-based (high-confidence)	0	1	no viral genes detected	SL506232_rnaviral_assembled	NC_002166.1	Bacteriophage HK022, complete genome	92.774	941	66	2	151	1090	26598	27537	0
SL506366_rnaviral_assembled_NODE_3556_length_1090_cov_2.054081_g2261_i0	1090	No	NA	1	1	0	Low-quality	Genome-fragment	0.84	HMM-based (lower-bound)	0	1		SL506366_rnaviral_assembled	NC_028478.1	Tomato brown rugose fruit virus isolate Tom1-Jo, complete genome	99.725	1090	3	0	1	1090	28	1117	0
SL506045_rnaviral_assembled_NODE_2389_length_1089_cov_4.975394_g1535_i0	1089	No	NA	1	0	1	Low-quality	Genome-fragment	0.6	AAI-based (high-confidence)	0	1	no viral genes detected	SL506045_rnaviral_assembled	NC_028945.1	Sinorhizobium phage phiN3, complete genome	100	28	0	0	1017	1044	96738	96711	6.23e-05
SL506260_rnaviral_assembled_NODE_3230_length_1088_cov_3.807882_g2069_i0	1088	No	NA	2	0	1	Low-quality	Genome-fragment	0.78	AAI-based (medium-confidence)	0	1	no viral genes detected	SL506260_rnaviral_assembled	NC_028945.1	Sinorhizobium phage phiN3, complete genome	100	28	0	0	773	800	96738	96711	6.23e-05
SL506381_rnaviral_assembled_NODE_3524_length_1087_cov_3.542406_g2252_i0	1087	No	NA	2	2	0	Low-quality	Genome-fragment	3.24	AAI-based (high-confidence)	0	1		SL506381_rnaviral_assembled	NC_009542.2	Aeromonas phage phiO18P, complete genome	96.688	1087	36	0	1	1087	15479	16565	0
SL506394_rnaviral_assembled_NODE_3810_length_1086_cov_2.612043_g2437_i0	1086	No	NA	2	2	0	Low-quality	Genome-fragment	0.83	HMM-based (lower-bound)	0	1		SL506394_rnaviral_assembled	NC_003630.1	Pepper mild mottle virus, complete genome	99.079	1086	10	0	1	1086	4157	3072	0
SL506430_rnaviral_assembled_NODE_2713_length_1086_cov_4.461007_g1781_i0	1086	No	NA	2	1	0	Low-quality	Genome-fragment	0.49	HMM-based (lower-bound)	0	1.02	low-confidence DTR	SL506430_rnaviral_assembled	NC_009551.1	Phormidium phage Pf-WMP3, complete genome	91.667	60	3	2	168	226	10876	10818	7.92e-14
SL506430_rnaviral_assembled_NODE_2713_length_1086_cov_4.461007_g1781_i0	1086	No	NA	2	1	0	Low-quality	Genome-fragment	0.49	HMM-based (lower-bound)	0	1.02	low-confidence DTR	SL506430_rnaviral_assembled	NC_055882.1	CrAssphage cr116_1, complete genome	96.97	33	1	0	378	410	82760	82792	4.8e-06
SL506010_rnaviral_assembled_NODE_965_length_1084_cov_37.362018_g266_i1	1084	No	NA	1	0	1	Low-quality	Genome-fragment	0.77	AAI-based (high-confidence)	0	1	no viral genes detected	SL506010_rnaviral_assembled	NC_024792.1	Bacillus phage Bobb, complete genome	90	60	6	0	1	60	129931	129990	1.02e-12
SL506229_rnaviral_assembled_NODE_3269_length_1084_cov_7.528190_g1887_i0	1084	No	NA	2	2	0	Low-quality	Genome-fragment	16.91	AAI-based (high-confidence)	0	1		SL506229_rnaviral_assembled	NC_002692.1	Tomato mosaic virus, complete genome	99.631	1084	4	0	1	1084	4886	5969	0
SL506260_rnaviral_assembled_NODE_3258_length_1084_cov_8.353116_g2094_i0	1084	No	NA	1	0	0	Low-quality	Genome-fragment	1.35	AAI-based (high-confidence)	0	1	no viral genes detected	SL506260_rnaviral_assembled	NC_005856.1	Enterobacteria phage P1, complete genome	99.077	1084	10	0	1	1084	7718	8801	0
SL506260_rnaviral_assembled_NODE_3258_length_1084_cov_8.353116_g2094_i0	1084	No	NA	1	0	0	Low-quality	Genome-fragment	1.35	AAI-based (high-confidence)	0	1	no viral genes detected	SL506260_rnaviral_assembled	NC_042128.1	Escherichia phage RCS47, complete genome	92.964	1066	73	2	1	1065	107456	106392	0
SL506260_rnaviral_assembled_NODE_3258_length_1084_cov_8.353116_g2094_i0	1084	No	NA	1	0	0	Low-quality	Genome-fragment	1.35	AAI-based (high-confidence)	0	1	no viral genes detected	SL506260_rnaviral_assembled	NC_042128.1	Escherichia phage RCS47, complete genome	92.964	1066	73	2	1	1065	114804	113740	0
SL506220_rnaviral_assembled_NODE_3165_length_1083_cov_12.082178_g582_i2	1083	No	NA	1	0	0	Low-quality	Genome-fragment	0.8	AAI-based (high-confidence)	0	1	no viral genes detected	SL506220_rnaviral_assembled	NC_024792.1	Bacillus phage Bobb, complete genome	90	60	6	0	864	923	129990	129931	1.02e-12
SL506425_rnaviral_assembled_NODE_3161_length_1083_cov_2.993069_g2030_i0	1083	No	NA	2	2	0	Low-quality	Genome-fragment	16.81	AAI-based (high-confidence)	0	1		SL506425_rnaviral_assembled	NC_002692.1	Tomato mosaic virus, complete genome	99.261	1083	8	0	1	1083	5086	4004	0
SL506171_rnaviral_assembled_NODE_3474_length_1082_cov_1.750248_g2090_i0	1082	No	NA	1	1	0	Low-quality	Genome-fragment	0.83	HMM-based (lower-bound)	0	1		SL506171_rnaviral_assembled	NC_003630.1	Pepper mild mottle virus, complete genome	97.505	1082	27	0	1	1082	3416	2335	0
SL506302_rnaviral_assembled_NODE_3726_length_1081_cov_28.107143_g2351_i0	1081	No	NA	1	0	0	Low-quality	Genome-fragment	0.41	AAI-based (high-confidence)	0	1.02	no viral genes detected	SL506302_rnaviral_assembled	NC_022096.1	Pseudomonas phage PaBG, complete genome	92.513	975	62	8	108	1081	140520	139556	0
SL506378_rnaviral_assembled_NODE_2961_length_1080_cov_3.885799_g1889_i0	1080	No	NA	2	2	0	Low-quality	Genome-fragment	17.12	AAI-based (high-confidence)	0	1		SL506378_rnaviral_assembled	NC_001873.1	Turnip vein-clearing virus, complete genome	91.481	1080	92	0	1	1080	5147	6226	0
SL506379_rnaviral_assembled_NODE_2936_length_1080_cov_5.576961_g1677_i0	1080	No	NA	2	2	0	Low-quality	Genome-fragment	16.64	AAI-based (high-confidence)	0	1		SL506379_rnaviral_assembled	NC_001801.1	Cucumber green mottle mosaic virus, complete genome	97.685	1080	25	0	1	1080	6322	5243	0
SL506440_rnaviral_assembled_NODE_3568_length_1080_cov_5.951341_g2125_i0	1080	No	NA	2	2	0	Low-quality	Genome-fragment	16.85	AAI-based (high-confidence)	0	1		SL506440_rnaviral_assembled	NC_002692.1	Tomato mosaic virus, complete genome	98.693	1071	14	0	1	1071	4640	5710	0
WGOK-210509C_B06_rnaviral_assembled_NODE_2635_length_1080_cov_8.100298_g1783_i0	1080	No	NA	1	0	0	Low-quality	Genome-fragment	1.35	AAI-based (high-confidence)	0	1	no viral genes detected	WGOK-210509C_B06_rnaviral_assembled	NC_005856.1	Enterobacteria phage P1, complete genome	99.059	1063	7	3	2	1062	7802	8863	0
WGOK-210509C_B06_rnaviral_assembled_NODE_2635_length_1080_cov_8.100298_g1783_i0	1080	No	NA	1	0	0	Low-quality	Genome-fragment	1.35	AAI-based (high-confidence)	0	1	no viral genes detected	WGOK-210509C_B06_rnaviral_assembled	NC_042128.1	Escherichia phage RCS47, complete genome	93.714	1050	64	2	1	1049	107373	106325	0
WGOK-210509C_B06_rnaviral_assembled_NODE_2635_length_1080_cov_8.100298_g1783_i0	1080	No	NA	1	0	0	Low-quality	Genome-fragment	1.35	AAI-based (high-confidence)	0	1	no viral genes detected	WGOK-210509C_B06_rnaviral_assembled	NC_042128.1	Escherichia phage RCS47, complete genome	93.714	1050	64	2	1	1049	114721	113673	0
SL505999_rnaviral_assembled_NODE_1222_length_1079_cov_3.875746_g766_i0	1079	No	NA	2	0	1	Low-quality	Genome-fragment	0.79	AAI-based (high-confidence)	0	1	no viral genes detected	SL505999_rnaviral_assembled	NC_048047.1	Caulobacter phage CcrBL9, complete genome	91.549	71	3	3	309	377	82980	82911	1.01e-17
SL506295_rnaviral_assembled_NODE_1707_length_1079_cov_5.604374_g996_i0	1079	No	NA	1	1	0	Low-quality	Genome-fragment	1.75	AAI-based (high-confidence)	0	1		SL506295_rnaviral_assembled	NC_028770.1	Pseudomonas phage PaMx11, complete genome	98.424	1079	17	0	1	1079	11699	10621	0
SL506295_rnaviral_assembled_NODE_1707_length_1079_cov_5.604374_g996_i0	1079	No	NA	1	1	0	Low-quality	Genome-fragment	1.75	AAI-based (high-confidence)	0	1		SL506295_rnaviral_assembled	NC_052965.1	Pseudomonas phage ZC01, complete genome	91.036	1071	86	7	12	1077	40415	39350	0
SL506295_rnaviral_assembled_NODE_1707_length_1079_cov_5.604374_g996_i0	1079	No	NA	1	1	0	Low-quality	Genome-fragment	1.75	AAI-based (high-confidence)	0	1		SL506295_rnaviral_assembled	NC_026594.1	Pseudomonas phage vB_PaeS_PAO1_Ab18, complete genome	91.165	1064	85	6	15	1074	40030	38972	0
SL506295_rnaviral_assembled_NODE_1707_length_1079_cov_5.604374_g996_i0	1079	No	NA	1	1	0	Low-quality	Genome-fragment	1.75	AAI-based (high-confidence)	0	1		SL506295_rnaviral_assembled	NC_042115.1	Pseudomonas phage vB_PaeS_PAO1_Ab19, complete genome	90.704	1065	90	6	14	1074	41374	40315	0
SL506439_rnaviral_assembled_NODE_3770_length_1079_cov_3.245527_g2513_i0	1079	No	NA	1	0	1	Low-quality	Genome-fragment	0.85	AAI-based (high-confidence)	0	1	no viral genes detected	SL506439_rnaviral_assembled	NC_031129.1	Salmonella phage SJ46, complete genome	99.608	510	2	0	570	1079	62889	62380	0
SL506245_rnaviral_assembled_NODE_2262_length_1077_cov_3.855578_g1559_i0	1077	No	NA	2	2	0	Low-quality	Genome-fragment	0.83	HMM-based (lower-bound)	0	1		SL506245_rnaviral_assembled	NC_001801.1	Cucumber green mottle mosaic virus, complete genome	96.007	1077	43	0	1	1077	4213	3137	0
SL506196_rnaviral_assembled_NODE_2879_length_1076_cov_3.503490_g1859_i0	1076	No	NA	1	1	0	Low-quality	Genome-fragment	0.82	HMM-based (lower-bound)	0	1		SL506196_rnaviral_assembled	NC_028478.1	Tomato brown rugose fruit virus isolate Tom1-Jo, complete genome	99.907	1076	1	0	1	1076	51	1126	0
SL506200_rnaviral_assembled_NODE_2114_length_1074_cov_6.830170_g1386_i0	1074	No	NA	2	2	0	Low-quality	Genome-fragment	16.55	AAI-based (high-confidence)	0	1		SL506200_rnaviral_assembled	NC_001801.1	Cucumber green mottle mosaic virus, complete genome	98.79	1074	13	0	1	1074	6185	5112	0
SL506298_rnaviral_assembled_NODE_3987_length_1074_cov_17.699301_g6_i3	1074	No	NA	2	0	0	Low-quality	Genome-fragment	0.79	AAI-based (high-confidence)	0	1	no viral genes detected	SL506298_rnaviral_assembled	NC_024792.1	Bacillus phage Bobb, complete genome	90	60	6	0	257	316	129931	129990	1.01e-12
WC0Dc-210622-14_B06_rnaviral_assembled_NODE_3105_length_1073_cov_4.212000_g1853_i0	1073	No	NA	1	1	0	Low-quality	Genome-fragment	0.82	HMM-based (lower-bound)	0	1		WC0Dc-210622-14_B06_rnaviral_assembled	NC_001801.1	Cucumber green mottle mosaic virus, complete genome	98.229	1073	19	0	1	1073	2674	1602	0
WGOK-210524_B06_rnaviral_assembled_NODE_4797_length_1071_cov_4.025050_g3361_i0	1071	No	NA	1	0	1	Low-quality	Genome-fragment	0.74	AAI-based (medium-confidence)	0	1	no viral genes detected	WGOK-210524_B06_rnaviral_assembled	NC_049451.1	Klebsiella phage ST147-VIM1phi7.1, complete genome	90	80	8	0	984	1063	28028	27949	1.67e-20
WGOK-210524_B06_rnaviral_assembled_NODE_4797_length_1071_cov_4.025050_g3361_i0	1071	No	NA	1	0	1	Low-quality	Genome-fragment	0.74	AAI-based (medium-confidence)	0	1	no viral genes detected	WGOK-210524_B06_rnaviral_assembled	NC_049453.1	Klebsiella phage ST13-OXA48phi12.1, complete genome	90	80	8	0	984	1063	6114	6193	1.67e-20
WGOK-210524_B06_rnaviral_assembled_NODE_4797_length_1071_cov_4.025050_g3361_i0	1071	No	NA	1	0	1	Low-quality	Genome-fragment	0.74	AAI-based (medium-confidence)	0	1	no viral genes detected	WGOK-210524_B06_rnaviral_assembled	NC_048736.1	Serratia phage vB_SmaA_3M, complete genome	96.364	55	1	1	976	1030	19735	19682	4.67e-16
WGOK-210524_B06_rnaviral_assembled_NODE_4797_length_1071_cov_4.025050_g3361_i0	1071	No	NA	1	0	1	Low-quality	Genome-fragment	0.74	AAI-based (medium-confidence)	0	1	no viral genes detected	WGOK-210524_B06_rnaviral_assembled	NC_041917.1	Serratia phage BF, complete genome	94.643	56	2	1	977	1032	290074	290128	6.04e-15
WGOK-210524_B06_rnaviral_assembled_NODE_4797_length_1071_cov_4.025050_g3361_i0	1071	No	NA	1	0	1	Low-quality	Genome-fragment	0.74	AAI-based (medium-confidence)	0	1	no viral genes detected	WGOK-210524_B06_rnaviral_assembled	NC_061418.1	Klebsiella phage KpLz-2_45, complete genome	90.323	62	6	0	982	1043	185063	185002	7.81e-14
WGOK-210524_B06_rnaviral_assembled_NODE_4797_length_1071_cov_4.025050_g3361_i0	1071	No	NA	1	0	1	Low-quality	Genome-fragment	0.74	AAI-based (medium-confidence)	0	1	no viral genes detected	WGOK-210524_B06_rnaviral_assembled	NC_061421.1	Klebsiella phage vB_KpM_FBKp24, complete genome	94.231	52	3	0	992	1043	43071	43020	2.81e-13
WGOK-210524_B06_rnaviral_assembled_NODE_4797_length_1071_cov_4.025050_g3361_i0	1071	No	NA	1	0	1	Low-quality	Genome-fragment	0.74	AAI-based (medium-confidence)	0	1	no viral genes detected	WGOK-210524_B06_rnaviral_assembled	NC_042060.1	Pseudomonas phage PA7, partial genome	91.071	56	3	2	989	1042	36040	36095	1.31e-11
WGOK-210524_B06_rnaviral_assembled_NODE_4797_length_1071_cov_4.025050_g3361_i0	1071	No	NA	1	0	1	Low-quality	Genome-fragment	0.74	AAI-based (medium-confidence)	0	1	no viral genes detected	WGOK-210524_B06_rnaviral_assembled	NC_004629.1	Pseudomonas phage phiKZ, complete genome	91.071	56	3	2	989	1042	272945	272890	1.31e-11
WM06-210601-14_B06_rnaviral_assembled_NODE_1644_length_1071_cov_12.018036_g1068_i0	1071	No	NA	2	0	0	Low-quality	Genome-fragment	0.77	AAI-based (high-confidence)	0	1	no viral genes detected	WM06-210601-14_B06_rnaviral_assembled	NC_024792.1	Bacillus phage Bobb, complete genome	90.164	61	6	0	717	777	129990	129930	2.81e-13
SL506015_rnaviral_assembled_NODE_2574_length_1070_cov_2.657974_g1512_i0	1070	No	NA	1	1	0	Low-quality	Genome-fragment	0.82	HMM-based (lower-bound)	0	1		SL506015_rnaviral_assembled	NC_003630.1	Pepper mild mottle virus, complete genome	97.383	1070	28	0	1	1070	2862	1793	0
SL506237_rnaviral_assembled_NODE_1596_length_1070_cov_5.163490_g1036_i0	1070	No	NA	2	0	0	Low-quality	Genome-fragment	0.89	AAI-based (high-confidence)	0	1	no viral genes detected	SL506237_rnaviral_assembled	NC_042128.1	Escherichia phage RCS47, complete genome	100	822	0	0	139	960	16768	15947	0
SL506237_rnaviral_assembled_NODE_1596_length_1070_cov_5.163490_g1036_i0	1070	No	NA	2	0	0	Low-quality	Genome-fragment	0.89	AAI-based (high-confidence)	0	1	no viral genes detected	SL506237_rnaviral_assembled	NC_042128.1	Escherichia phage RCS47, complete genome	100	821	0	0	140	960	25584	24764	0
WGOK-210524_B06_rnaviral_assembled_NODE_4806_length_1070_cov_4.461384_g3370_i0	1070	No	NA	1	0	0	Low-quality	Genome-fragment	1.34	AAI-based (high-confidence)	0	1	no viral genes detected	WGOK-210524_B06_rnaviral_assembled	NC_005856.1	Enterobacteria phage P1, complete genome	99.022	1022	10	0	1	1022	7829	8850	0
WGOK-210524_B06_rnaviral_assembled_NODE_4806_length_1070_cov_4.461384_g3370_i0	1070	No	NA	1	0	0	Low-quality	Genome-fragment	1.34	AAI-based (high-confidence)	0	1	no viral genes detected	WGOK-210524_B06_rnaviral_assembled	NC_042128.1	Escherichia phage RCS47, complete genome	93.053	1022	69	2	1	1021	107345	106325	0
WGOK-210524_B06_rnaviral_assembled_NODE_4806_length_1070_cov_4.461384_g3370_i0	1070	No	NA	1	0	0	Low-quality	Genome-fragment	1.34	AAI-based (high-confidence)	0	1	no viral genes detected	WGOK-210524_B06_rnaviral_assembled	NC_042128.1	Escherichia phage RCS47, complete genome	93.053	1022	69	2	1	1021	114693	113673	0
SL506216_rnaviral_assembled_NODE_3939_length_1068_cov_3.549749_g2442_i0	1068	No	NA	1	1	0	Low-quality	Genome-fragment	0.82	HMM-based (lower-bound)	0	1		SL506216_rnaviral_assembled	NC_002692.1	Tomato mosaic virus, complete genome	98.97	1068	11	0	1	1068	1097	30	0
SL506274_rnaviral_assembled_NODE_3347_length_1068_cov_5.693467_g2002_i0	1068	No	NA	1	1	0	Low-quality	Genome-fragment	15.26	HMM-based (lower-bound)	0	1		SL506274_rnaviral_assembled	NC_001504.1	Melon necrotic spot virus, genome	91.76	1068	85	3	1	1067	4032	2967	0
SL506344_rnaviral_assembled_NODE_2825_length_1068_cov_3.003015_g1699_i0	1068	No	NA	1	1	0	Low-quality	Genome-fragment	0.82	HMM-based (lower-bound)	0	1		SL506344_rnaviral_assembled	NC_002692.1	Tomato mosaic virus, complete genome	98.97	1068	11	0	1	1068	2398	3465	0
SL506248_rnaviral_assembled_NODE_104_length_1067_cov_31.950704_g38_i1	1067	No	NA	1	0	1	Low-quality	Genome-fragment	0.93	AAI-based (high-confidence)	0	1	no viral genes detected	SL506248_rnaviral_assembled	NC_050152.1	Enterobacteria phage P7, complete genome	99.602	753	3	0	1	753	7563	6811	0
SL506248_rnaviral_assembled_NODE_104_length_1067_cov_31.950704_g38_i1	1067	No	NA	1	0	1	Low-quality	Genome-fragment	0.93	AAI-based (high-confidence)	0	1	no viral genes detected	SL506248_rnaviral_assembled	NC_050152.1	Enterobacteria phage P7, complete genome	98.667	75	1	0	764	838	6543	6469	2.12e-29
SL506248_rnaviral_assembled_NODE_104_length_1067_cov_31.950704_g38_i1	1067	No	NA	1	0	1	Low-quality	Genome-fragment	0.93	AAI-based (high-confidence)	0	1	no viral genes detected	SL506248_rnaviral_assembled	NC_050152.1	Enterobacteria phage P7, complete genome	100	33	0	0	1	33	2624	2656	1.01e-07
SL506252_rnaviral_assembled_NODE_2386_length_1067_cov_5.747485_g1599_i0	1067	No	NA	2	2	0	Low-quality	Genome-fragment	16.44	AAI-based (high-confidence)	0	1		SL506252_rnaviral_assembled	NC_001801.1	Cucumber green mottle mosaic virus, complete genome	98.032	1067	21	0	1	1067	5135	6201	0
SL506402_rnaviral_assembled_NODE_3347_length_1067_cov_3.144869_g2394_i0	1067	No	NA	2	2	0	Low-quality	Genome-fragment	16.64	AAI-based (high-confidence)	0	1		SL506402_rnaviral_assembled	NC_028478.1	Tomato brown rugose fruit virus isolate Tom1-Jo, complete genome	99.906	1067	1	0	1	1067	5112	6178	0
SL506004_rnaviral_assembled_NODE_1884_length_1066_cov_6.160121_g1119_i0	1066	No	NA	1	1	0	Low-quality	Genome-fragment	0.82	HMM-based (lower-bound)	0	1		SL506004_rnaviral_assembled	NC_002692.1	Tomato mosaic virus, complete genome	99.343	1066	7	0	1	1066	1091	26	0
SL506238_rnaviral_assembled_NODE_2497_length_1066_cov_28.525680_g1605_i0	1066	No	NA	1	1	0	Low-quality	Genome-fragment	0.82	HMM-based (lower-bound)	0	1		SL506238_rnaviral_assembled	NC_002692.1	Tomato mosaic virus, complete genome	98.499	1066	16	0	1	1066	1088	23	0
SL506256_rnaviral_assembled_NODE_2477_length_1066_cov_3.556898_g1641_i0	1066	No	NA	3	2	0	Low-quality	Genome-fragment	0.62	AAI-based (high-confidence)	0	1		SL506256_rnaviral_assembled	NC_019543.1	Aeromonas phage Aes508, complete genome	95.76	566	16	4	1	558	65388	65953	0
SL506256_rnaviral_assembled_NODE_2477_length_1066_cov_3.556898_g1641_i0	1066	No	NA	3	2	0	Low-quality	Genome-fragment	0.62	AAI-based (high-confidence)	0	1		SL506256_rnaviral_assembled	NC_019543.1	Aeromonas phage Aes508, complete genome	96.477	511	18	0	556	1066	66167	66677	0
SL506256_rnaviral_assembled_NODE_2477_length_1066_cov_3.556898_g1641_i0	1066	No	NA	3	2	0	Low-quality	Genome-fragment	0.62	AAI-based (high-confidence)	0	1		SL506256_rnaviral_assembled	NC_029000.1	Stenotrophomonas phage IME13, complete genome	96.269	536	20	0	1	536	69271	69806	0
SL506256_rnaviral_assembled_NODE_2477_length_1066_cov_3.556898_g1641_i0	1066	No	NA	3	2	0	Low-quality	Genome-fragment	0.62	AAI-based (high-confidence)	0	1		SL506256_rnaviral_assembled	NC_008208.1	Aeromonas phage 25, complete genome	94.371	533	25	3	5	536	65343	65871	0
SL506256_rnaviral_assembled_NODE_2477_length_1066_cov_3.556898_g1641_i0	1066	No	NA	3	2	0	Low-quality	Genome-fragment	0.62	AAI-based (high-confidence)	0	1		SL506256_rnaviral_assembled	NC_055747.1	Aeromonas phage 60AhydR15PP, complete genome	90.598	585	26	9	1	556	36851	36267	0
SL506256_rnaviral_assembled_NODE_2477_length_1066_cov_3.556898_g1641_i0	1066	No	NA	3	2	0	Low-quality	Genome-fragment	0.62	AAI-based (high-confidence)	0	1		SL506256_rnaviral_assembled	NC_055746.1	Aeromonas phage 50AhydR13PP, complete genome	92.027	301	17	2	263	556	162547	162247	1.88e-114
SL506256_rnaviral_assembled_NODE_2477_length_1066_cov_3.556898_g1641_i0	1066	No	NA	3	2	0	Low-quality	Genome-fragment	0.62	AAI-based (high-confidence)	0	1		SL506256_rnaviral_assembled	NC_055746.1	Aeromonas phage 50AhydR13PP, complete genome	96.61	59	2	0	1	59	162616	162558	7.72e-19
SL506256_rnaviral_assembled_NODE_2477_length_1066_cov_3.556898_g1641_i0	1066	No	NA	3	2	0	Low-quality	Genome-fragment	0.62	AAI-based (high-confidence)	0	1		SL506256_rnaviral_assembled	NC_042019.1	Aeromonas phage AS-gz, complete genome	91.694	301	18	3	263	556	145665	145965	8.73e-113
SL506256_rnaviral_assembled_NODE_2477_length_1066_cov_3.556898_g1641_i0	1066	No	NA	3	2	0	Low-quality	Genome-fragment	0.62	AAI-based (high-confidence)	0	1		SL506256_rnaviral_assembled	NC_042019.1	Aeromonas phage AS-gz, complete genome	96.61	59	2	0	1	59	145596	145654	7.72e-19
SL506256_rnaviral_assembled_NODE_2477_length_1066_cov_3.556898_g1641_i0	1066	No	NA	3	2	0	Low-quality	Genome-fragment	0.62	AAI-based (high-confidence)	0	1		SL506256_rnaviral_assembled	NC_014635.1	Aeromonas phage phiAS4, complete genome	91.694	301	18	3	263	556	101967	101667	8.73e-113
SL506256_rnaviral_assembled_NODE_2477_length_1066_cov_3.556898_g1641_i0	1066	No	NA	3	2	0	Low-quality	Genome-fragment	0.62	AAI-based (high-confidence)	0	1		SL506256_rnaviral_assembled	NC_014635.1	Aeromonas phage phiAS4, complete genome	96.61	59	2	0	1	59	102036	101978	7.72e-19
SL506256_rnaviral_assembled_NODE_2477_length_1066_cov_3.556898_g1641_i0	1066	No	NA	3	2	0	Low-quality	Genome-fragment	0.62	AAI-based (high-confidence)	0	1		SL506256_rnaviral_assembled	NC_020879.1	Aeromonas phage Aes012, complete genome	100	36	0	0	1	36	66371	66406	2.18e-09
SL506383_rnaviral_assembled_NODE_3197_length_1066_cov_3.323263_g1903_i0	1066	No	NA	1	1	0	Low-quality	Genome-fragment	0.82	HMM-based (lower-bound)	0	1		SL506383_rnaviral_assembled	NC_002692.1	Tomato mosaic virus, complete genome	99.156	1066	9	0	1	1066	2939	1874	0
SL506396_rnaviral_assembled_NODE_2903_length_1066_cov_2.369587_g1731_i0	1066	No	NA	1	0	1	Low-quality	Genome-fragment	2.54	AAI-based (high-confidence)	0	1	no viral genes detected	SL506396_rnaviral_assembled	NC_016158.1	Escherichia phage HK639, complete genome	100	46	0	0	238	283	44474	44519	6.01e-15
SL506375_rnaviral_assembled_NODE_3070_length_1065_cov_1876.336694_g52_i145	1065	No	NA	3	0	0	Low-quality	Genome-fragment	1.59	AAI-based (medium-confidence)	0	1	no viral genes detected	SL506375_rnaviral_assembled	NC_019929.1	Erwinia phage phiEaH2, complete genome	94.231	52	1	2	132	183	169861	169812	1e-12
SL506375_rnaviral_assembled_NODE_3070_length_1065_cov_1876.336694_g52_i145	1065	No	NA	3	0	0	Low-quality	Genome-fragment	1.59	AAI-based (medium-confidence)	0	1	no viral genes detected	SL506375_rnaviral_assembled	NC_049467.1	Klebsiella phage KpCHEMY26, complete genome	92.857	42	3	0	132	173	6154	6195	1.01e-07
WG02c-210615-14_B06_rnaviral_assembled_NODE_3411_length_1065_cov_3.088710_g2195_i0	1065	No	NA	1	0	0	Low-quality	Genome-fragment	0.88	AAI-based (high-confidence)	0	1	no viral genes detected	WG02c-210615-14_B06_rnaviral_assembled	NC_042128.1	Escherichia phage RCS47, complete genome	99.757	822	0	1	42	861	15947	16768	0
WG02c-210615-14_B06_rnaviral_assembled_NODE_3411_length_1065_cov_3.088710_g2195_i0	1065	No	NA	1	0	0	Low-quality	Genome-fragment	0.88	AAI-based (high-confidence)	0	1	no viral genes detected	WG02c-210615-14_B06_rnaviral_assembled	NC_042128.1	Escherichia phage RCS47, complete genome	99.756	821	0	1	42	860	24764	25584	0
WG0L-210601-14_B06_rnaviral_assembled_NODE_3536_length_1065_cov_5.143145_g2318_i0	1065	No	NA	2	2	0	Low-quality	Genome-fragment	16.61	AAI-based (high-confidence)	0	1		WG0L-210601-14_B06_rnaviral_assembled	NC_002692.1	Tomato mosaic virus, complete genome	99.249	1065	8	0	1	1065	5572	4508	0
SL506269_rnaviral_assembled_NODE_1334_length_1064_cov_6.006054_g874_i0	1064	No	NA	1	1	0	Low-quality	Genome-fragment	0.82	HMM-based (lower-bound)	0	1		SL506269_rnaviral_assembled	NC_028478.1	Tomato brown rugose fruit virus isolate Tom1-Jo, complete genome	99.812	1064	2	0	1	1064	2777	1714	0
SL506442_rnaviral_assembled_NODE_3202_length_1064_cov_3.256307_g1081_i1	1064	No	NA	2	0	1	Low-quality	Genome-fragment	1.2	AAI-based (high-confidence)	0	1	no viral genes detected	SL506442_rnaviral_assembled	NC_054957.1	Ralstonia phage Eline, complete genome	100	45	0	0	262	306	55743	55699	2.16e-14
SL506442_rnaviral_assembled_NODE_3202_length_1064_cov_3.256307_g1081_i1	1064	No	NA	2	0	1	Low-quality	Genome-fragment	1.2	AAI-based (high-confidence)	0	1	no viral genes detected	SL506442_rnaviral_assembled	NC_054957.1	Ralstonia phage Eline, complete genome	97.778	45	0	1	263	307	56439	56396	3.61e-12
SL506442_rnaviral_assembled_NODE_3202_length_1064_cov_3.256307_g1081_i1	1064	No	NA	2	0	1	Low-quality	Genome-fragment	1.2	AAI-based (high-confidence)	0	1	no viral genes detected	SL506442_rnaviral_assembled	NC_054959.1	Ralstonia phage Gerry, complete genome	97.674	43	0	1	262	304	35541	35582	4.67e-11
SL506442_rnaviral_assembled_NODE_3202_length_1064_cov_3.256307_g1081_i1	1064	No	NA	2	0	1	Low-quality	Genome-fragment	1.2	AAI-based (high-confidence)	0	1	no viral genes detected	SL506442_rnaviral_assembled	NC_054959.1	Ralstonia phage Gerry, complete genome	95.652	46	1	1	262	307	47022	46978	4.67e-11
SL506442_rnaviral_assembled_NODE_3202_length_1064_cov_3.256307_g1081_i1	1064	No	NA	2	0	1	Low-quality	Genome-fragment	1.2	AAI-based (high-confidence)	0	1	no viral genes detected	SL506442_rnaviral_assembled	NC_054958.1	Ralstonia phage Gamede, complete genome	97.674	43	0	1	262	304	44518	44559	4.67e-11
SL506442_rnaviral_assembled_NODE_3202_length_1064_cov_3.256307_g1081_i1	1064	No	NA	2	0	1	Low-quality	Genome-fragment	1.2	AAI-based (high-confidence)	0	1	no viral genes detected	SL506442_rnaviral_assembled	NC_054962.1	Ralstonia phage Claudette, complete genome	97.674	43	0	1	262	304	95	54	4.67e-11
SL506040_rnaviral_assembled_NODE_1642_length_1063_cov_9.877778_g1113_i0	1063	No	NA	2	0	0	Low-quality	Genome-fragment	0.78	AAI-based (high-confidence)	0	1	no viral genes detected	SL506040_rnaviral_assembled	NC_024792.1	Bacillus phage Bobb, complete genome	90.164	61	6	0	226	286	129930	129990	2.79e-13
SL506262_rnaviral_assembled_NODE_3602_length_1063_cov_9.193939_g2243_i0	1063	No	NA	1	1	0	Low-quality	Genome-fragment	0.81	HMM-based (lower-bound)	0	1		SL506262_rnaviral_assembled	NC_002692.1	Tomato mosaic virus, complete genome	99.247	1063	8	0	1	1063	26	1088	0
SL506239_rnaviral_assembled_NODE_2361_length_1062_cov_9.424671_g1352_i0	1062	No	NA	1	1	0	Low-quality	Genome-fragment	16.48	AAI-based (high-confidence)	0	1		SL506239_rnaviral_assembled	NC_028478.1	Tomato brown rugose fruit virus isolate Tom1-Jo, complete genome	99.906	1062	1	0	1	1062	4903	3842	0
WG02g-210608-14_B06_rnaviral_assembled_NODE_2579_length_1062_cov_4.558140_g1572_i0	1062	No	NA	1	1	0	Low-quality	Genome-fragment	0.81	HMM-based (lower-bound)	0	1		WG02g-210608-14_B06_rnaviral_assembled	NC_001801.1	Cucumber green mottle mosaic virus, complete genome	97.926	1061	22	0	1	1061	294	1354	0
SL506031_rnaviral_assembled_NODE_2749_length_1061_cov_3.110324_g1627_i0	1061	No	NA	1	0	0	Low-quality	Genome-fragment	0.77	AAI-based (high-confidence)	0	1	no viral genes detected	SL506031_rnaviral_assembled	NC_048047.1	Caulobacter phage CcrBL9, complete genome	90.141	71	4	3	924	992	82911	82980	4.62e-16
SL506031_rnaviral_assembled_NODE_2749_length_1061_cov_3.110324_g1627_i0	1061	No	NA	1	0	0	Low-quality	Genome-fragment	0.77	AAI-based (high-confidence)	0	1	no viral genes detected	SL506031_rnaviral_assembled	NC_051617.1	Mycobacterium phage Chris, complete genome	92.157	51	4	0	924	974	953	1003	4.66e-11
SL506031_rnaviral_assembled_NODE_2749_length_1061_cov_3.110324_g1627_i0	1061	No	NA	1	0	0	Low-quality	Genome-fragment	0.77	AAI-based (high-confidence)	0	1	no viral genes detected	SL506031_rnaviral_assembled	NC_051624.1	Mycobacterium phage Nibb, complete genome	92.157	51	4	0	924	974	1000	1050	4.66e-11
SL506031_rnaviral_assembled_NODE_2749_length_1061_cov_3.110324_g1627_i0	1061	No	NA	1	0	0	Low-quality	Genome-fragment	0.77	AAI-based (high-confidence)	0	1	no viral genes detected	SL506031_rnaviral_assembled	NC_051625.1	Mycobacterium Phage Niklas, complete genome	90.566	53	5	0	923	975	1044	1096	1.67e-10
SL506031_rnaviral_assembled_NODE_2749_length_1061_cov_3.110324_g1627_i0	1061	No	NA	1	0	0	Low-quality	Genome-fragment	0.77	AAI-based (high-confidence)	0	1	no viral genes detected	SL506031_rnaviral_assembled	NC_031029.1	Gordonia phage Cucurbita, complete genome	92	50	4	0	923	972	6318	6367	1.67e-10
SL506031_rnaviral_assembled_NODE_2749_length_1061_cov_3.110324_g1627_i0	1061	No	NA	1	0	0	Low-quality	Genome-fragment	0.77	AAI-based (high-confidence)	0	1	no viral genes detected	SL506031_rnaviral_assembled	NC_030696.1	Gordonia phage Smoothie, complete genome	92	50	4	0	923	972	6309	6358	1.67e-10
SL506031_rnaviral_assembled_NODE_2749_length_1061_cov_3.110324_g1627_i0	1061	No	NA	1	0	0	Low-quality	Genome-fragment	0.77	AAI-based (high-confidence)	0	1	no viral genes detected	SL506031_rnaviral_assembled	NC_030901.1	Gordonia phage ClubL, complete genome	92	50	4	0	923	972	6318	6367	1.67e-10
SL506031_rnaviral_assembled_NODE_2749_length_1061_cov_3.110324_g1627_i0	1061	No	NA	1	0	0	Low-quality	Genome-fragment	0.77	AAI-based (high-confidence)	0	1	no viral genes detected	SL506031_rnaviral_assembled	NC_030936.1	Gordonia phage Bachita, complete genome	92	50	4	0	923	972	6817	6866	1.67e-10
SL506031_rnaviral_assembled_NODE_2749_length_1061_cov_3.110324_g1627_i0	1061	No	NA	1	0	0	Low-quality	Genome-fragment	0.77	AAI-based (high-confidence)	0	1	no viral genes detected	SL506031_rnaviral_assembled	NC_014458.1	Mycobacterium phage Angelica, complete genome	95.349	43	2	0	923	965	1000	1042	6.02e-10
SL506031_rnaviral_assembled_NODE_2749_length_1061_cov_3.110324_g1627_i0	1061	No	NA	1	0	0	Low-quality	Genome-fragment	0.77	AAI-based (high-confidence)	0	1	no viral genes detected	SL506031_rnaviral_assembled	NC_042031.1	Mycobacterium phage Anaya, complete sequence	95.349	43	2	0	923	965	1041	1083	6.02e-10
SL506031_rnaviral_assembled_NODE_2749_length_1061_cov_3.110324_g1627_i0	1061	No	NA	1	0	0	Low-quality	Genome-fragment	0.77	AAI-based (high-confidence)	0	1	no viral genes detected	SL506031_rnaviral_assembled	NC_051615.1	Mycobacterium phage Beezoo, complete genome	95.349	43	2	0	923	965	1038	1080	6.02e-10
SL506024_rnaviral_assembled_NODE_2602_length_1060_cov_3.512665_g1518_i0	1060	No	NA	2	2	0	Low-quality	Genome-fragment	16.53	AAI-based (high-confidence)	0	1		SL506024_rnaviral_assembled	NC_028478.1	Tomato brown rugose fruit virus isolate Tom1-Jo, complete genome	99.906	1060	1	0	1	1060	6098	5039	0
SL506437_rnaviral_assembled_NODE_2666_length_1060_cov_4.892604_g1572_i0	1060	No	NA	2	0	0	Low-quality	Genome-fragment	0.79	AAI-based (high-confidence)	0	1	no viral genes detected	SL506437_rnaviral_assembled	NC_024792.1	Bacillus phage Bobb, complete genome	90	60	6	0	734	793	129990	129931	1e-12
SL506438_rnaviral_assembled_NODE_3571_length_1060_cov_3.030395_g2282_i0	1060	No	NA	1	0	0	Low-quality	Genome-fragment	0.78	AAI-based (high-confidence)	0	1	no viral genes detected	SL506438_rnaviral_assembled	NC_048047.1	Caulobacter phage CcrBL9, complete genome	91.549	71	3	3	96	164	82980	82911	9.93e-18
SL506231_rnaviral_assembled_NODE_2157_length_1059_cov_2.971602_g1466_i0	1059	No	NA	1	1	0	Low-quality	Genome-fragment	0.81	HMM-based (lower-bound)	0	1		SL506231_rnaviral_assembled	NC_028478.1	Tomato brown rugose fruit virus isolate Tom1-Jo, complete genome	99.811	1058	2	0	2	1059	1099	42	0
SL506366_rnaviral_assembled_NODE_3735_length_1059_cov_7.790061_g2401_i0	1059	No	NA	1	0	0	Low-quality	Genome-fragment	0.88	AAI-based (high-confidence)	0	1	no viral genes detected	SL506366_rnaviral_assembled	NC_042128.1	Escherichia phage RCS47, complete genome	100	821	0	0	125	945	16767	15947	0
SL506366_rnaviral_assembled_NODE_3735_length_1059_cov_7.790061_g2401_i0	1059	No	NA	1	0	0	Low-quality	Genome-fragment	0.88	AAI-based (high-confidence)	0	1	no viral genes detected	SL506366_rnaviral_assembled	NC_042128.1	Escherichia phage RCS47, complete genome	100	821	0	0	125	945	25584	24764	0
WC0Dg-210608-14_B06_rnaviral_assembled_NODE_4042_length_1059_cov_4.154158_g2332_i0	1059	No	NA	2	2	0	Low-quality	Genome-fragment	16.32	AAI-based (high-confidence)	0	1		WC0Dg-210608-14_B06_rnaviral_assembled	NC_001801.1	Cucumber green mottle mosaic virus, complete genome	99.244	1058	8	0	2	1059	6205	5148	0
SL506425_rnaviral_assembled_NODE_3324_length_1058_cov_3.048731_g2147_i0	1058	No	NA	1	0	0	Low-quality	Genome-fragment	1.32	AAI-based (high-confidence)	0	1	no viral genes detected	SL506425_rnaviral_assembled	NC_005856.1	Enterobacteria phage P1, complete genome	98.356	1034	15	2	1	1033	7826	8858	0
SL506425_rnaviral_assembled_NODE_3324_length_1058_cov_3.048731_g2147_i0	1058	No	NA	1	0	0	Low-quality	Genome-fragment	1.32	AAI-based (high-confidence)	0	1	no viral genes detected	SL506425_rnaviral_assembled	NC_042128.1	Escherichia phage RCS47, complete genome	93.665	1026	62	3	1	1024	114696	113672	0
SL506425_rnaviral_assembled_NODE_3324_length_1058_cov_3.048731_g2147_i0	1058	No	NA	1	0	0	Low-quality	Genome-fragment	1.32	AAI-based (high-confidence)	0	1	no viral genes detected	SL506425_rnaviral_assembled	NC_042128.1	Escherichia phage RCS47, complete genome	93.659	1025	62	3	1	1023	107348	106325	0
SL506181_rnaviral_assembled_NODE_2603_length_1057_cov_2.810976_g1525_i0	1057	No	NA	1	1	0	Low-quality	Genome-fragment	0.81	HMM-based (lower-bound)	0	1		SL506181_rnaviral_assembled	NC_003630.1	Pepper mild mottle virus, complete genome	98.297	1057	18	0	1	1057	3315	2259	0
SL506288_rnaviral_assembled_NODE_3256_length_1057_cov_6.058943_g2207_i0	1057	No	NA	1	1	0	Low-quality	Genome-fragment	0.81	HMM-based (lower-bound)	0	1		SL506288_rnaviral_assembled	NC_003630.1	Pepper mild mottle virus, complete genome	98.865	1057	12	0	1	1057	1080	24	0
WM06-210525-14_B06_rnaviral_assembled_NODE_3136_length_1057_cov_9.341463_g1952_i0	1057	No	NA	1	1	0	Low-quality	Genome-fragment	0.81	HMM-based (lower-bound)	0	1		WM06-210525-14_B06_rnaviral_assembled	NC_002692.1	Tomato mosaic virus, complete genome	98.373	1045	17	0	1	1045	1069	25	0
SL506005_rnaviral_assembled_NODE_2150_length_1056_cov_2.912513_g1231_i0	1056	No	NA	1	1	0	Low-quality	Genome-fragment	0.81	HMM-based (lower-bound)	0	1		SL506005_rnaviral_assembled	NC_002692.1	Tomato mosaic virus, complete genome	99.621	1056	4	0	1	1056	2939	1884	0
SL506229_rnaviral_assembled_NODE_3440_length_1056_cov_2.363174_g2021_i0	1056	No	NA	2	2	0	Low-quality	Genome-fragment	16.27	AAI-based (high-confidence)	0	1		SL506229_rnaviral_assembled	NC_001801.1	Cucumber green mottle mosaic virus, complete genome	98.295	1056	18	0	1	1056	5112	6167	0
SL506270_rnaviral_assembled_NODE_2109_length_1056_cov_7.581892_g1318_i0	1056	No	NA	2	2	0	Low-quality	Genome-fragment	16.27	AAI-based (high-confidence)	0	1		SL506270_rnaviral_assembled	NC_001801.1	Cucumber green mottle mosaic virus, complete genome	98.769	1056	13	0	1	1056	5135	6190	0
SL506267_rnaviral_assembled_NODE_2259_length_1055_cov_3.090631_g1546_i0	1055	No	NA	2	2	0	Low-quality	Genome-fragment	16.5	AAI-based (high-confidence)	0	1		SL506267_rnaviral_assembled	NC_009642.1	Bell pepper mottle tobamovirus, complete genome	93.333	225	15	0	831	1055	4855	4631	1.92e-89
SL506281_rnaviral_assembled_NODE_1070_length_1055_cov_10.858452_g688_i0	1055	No	NA	1	0	0	Low-quality	Genome-fragment	1.32	AAI-based (high-confidence)	0	1	no viral genes detected	SL506281_rnaviral_assembled	NC_005856.1	Enterobacteria phage P1, complete genome	99.51	1021	5	0	35	1055	8846	7826	0
SL506281_rnaviral_assembled_NODE_1070_length_1055_cov_10.858452_g688_i0	1055	No	NA	1	0	0	Low-quality	Genome-fragment	1.32	AAI-based (high-confidence)	0	1	no viral genes detected	SL506281_rnaviral_assembled	NC_042128.1	Escherichia phage RCS47, complete genome	93.21	1031	67	3	26	1055	106320	107348	0
SL506281_rnaviral_assembled_NODE_1070_length_1055_cov_10.858452_g688_i0	1055	No	NA	1	0	0	Low-quality	Genome-fragment	1.32	AAI-based (high-confidence)	0	1	no viral genes detected	SL506281_rnaviral_assembled	NC_042128.1	Escherichia phage RCS47, complete genome	93.359	1024	66	2	33	1055	113674	114696	0
SL505997_rnaviral_assembled_NODE_1578_length_1054_cov_3.187564_g874_i0	1054	No	NA	2	0	0	Low-quality	Genome-fragment	0.71	AAI-based (high-confidence)	0	1	no viral genes detected	SL505997_rnaviral_assembled	NC_019929.1	Erwinia phage phiEaH2, complete genome	95.122	41	2	0	102	142	167072	167032	7.74e-09
SL506247_rnaviral_assembled_NODE_3054_length_1054_cov_5.324159_g1945_i0	1054	No	NA	2	1	0	Low-quality	Genome-fragment	16.43	AAI-based (high-confidence)	0	1		SL506247_rnaviral_assembled	NC_003630.1	Pepper mild mottle virus, complete genome	99.526	1054	5	0	1	1054	4723	5776	0
SL506189_rnaviral_assembled_NODE_4007_length_1053_cov_2.283673_g2503_i0	1053	No	NA	1	1	0	Low-quality	Genome-fragment	0.81	HMM-based (lower-bound)	0	1		SL506189_rnaviral_assembled	NC_002692.1	Tomato mosaic virus, complete genome	99.335	1053	7	0	1	1053	1714	2766	0
WC0Dg-210608-14_B06_rnaviral_assembled_NODE_4089_length_1053_cov_2.896939_g2363_i0	1053	No	NA	2	2	0	Low-quality	Genome-fragment	0.81	HMM-based (lower-bound)	0	1		WC0Dg-210608-14_B06_rnaviral_assembled	NC_001801.1	Cucumber green mottle mosaic virus, complete genome	98.101	1053	20	0	1	1053	3873	2821	0
WG02g-210622-14_B06_rnaviral_assembled_NODE_2890_length_1053_cov_5.376531_g1914_i0	1053	No	NA	2	0	0	Low-quality	Genome-fragment	0.78	AAI-based (high-confidence)	0	1	no viral genes detected	WG02g-210622-14_B06_rnaviral_assembled	NC_024792.1	Bacillus phage Bobb, complete genome	90	60	6	0	802	861	129990	129931	9.93e-13
SL506047_rnaviral_assembled_NODE_1523_length_1052_cov_8.096016_g1011_i0	1052	No	NA	2	0	0	Low-quality	Genome-fragment	0.87	AAI-based (high-confidence)	0	1	no viral genes detected	SL506047_rnaviral_assembled	NC_042128.1	Escherichia phage RCS47, complete genome	100	821	0	0	197	1017	15947	16767	0
SL506047_rnaviral_assembled_NODE_1523_length_1052_cov_8.096016_g1011_i0	1052	No	NA	2	0	0	Low-quality	Genome-fragment	0.87	AAI-based (high-confidence)	0	1	no viral genes detected	SL506047_rnaviral_assembled	NC_042128.1	Escherichia phage RCS47, complete genome	100	821	0	0	197	1017	24764	25584	0
SL506188_rnaviral_assembled_NODE_2914_length_1052_cov_5.008172_g1833_i0	1052	No	NA	1	1	0	Low-quality	Genome-fragment	0.81	HMM-based (lower-bound)	0	1		SL506188_rnaviral_assembled	NC_028478.1	Tomato brown rugose fruit virus isolate Tom1-Jo, complete genome	99.81	1052	2	0	1	1052	1876	2927	0
SL505980_rnaviral_assembled_NODE_3236_length_1051_cov_3.917178_g2236_i0	1051	No	NA	1	0	1	Low-quality	Genome-fragment	3.18	AAI-based (high-confidence)	0	1	no viral genes detected	SL505980_rnaviral_assembled	NC_049343.1	Escherichia phage 500465-2, complete genome	98.668	1051	5	1	1	1051	28301	29342	0
SL506377_rnaviral_assembled_NODE_1785_length_1051_cov_5.398773_g1174_i0	1051	No	NA	2	0	0	Low-quality	Genome-fragment	1.05	AAI-based (high-confidence)	0	1	no viral genes detected	SL506377_rnaviral_assembled	NC_024711.1	Uncultured crAssphage, complete genome	98.287	1051	18	0	1	1051	81216	82266	0
SL506377_rnaviral_assembled_NODE_1785_length_1051_cov_5.398773_g1174_i0	1051	No	NA	2	0	0	Low-quality	Genome-fragment	1.05	AAI-based (high-confidence)	0	1	no viral genes detected	SL506377_rnaviral_assembled	NC_062771.1	CrAss-like virus sp., complete genome	92.959	1051	72	2	1	1050	83930	82881	0
SL506439_rnaviral_assembled_NODE_3939_length_1051_cov_5.481595_g2644_i0	1051	No	NA	1	0	0	Low-quality	Genome-fragment	0.87	AAI-based (high-confidence)	0	1	no viral genes detected	SL506439_rnaviral_assembled	NC_042128.1	Escherichia phage RCS47, complete genome	99.758	827	2	0	23	849	24757	25583	0
SL506439_rnaviral_assembled_NODE_3939_length_1051_cov_5.481595_g2644_i0	1051	No	NA	1	0	0	Low-quality	Genome-fragment	0.87	AAI-based (high-confidence)	0	1	no viral genes detected	SL506439_rnaviral_assembled	NC_042128.1	Escherichia phage RCS47, complete genome	100	820	0	0	30	849	15947	16766	0
WGOK-210524_B06_rnaviral_assembled_NODE_4970_length_1051_cov_5.997955_g3499_i0	1051	No	NA	2	0	1	Low-quality	Genome-fragment	0.87	AAI-based (high-confidence)	0	1	no viral genes detected	WGOK-210524_B06_rnaviral_assembled	NC_042128.1	Escherichia phage RCS47, complete genome	100	823	0	0	52	874	16767	15945	0
WGOK-210524_B06_rnaviral_assembled_NODE_4970_length_1051_cov_5.997955_g3499_i0	1051	No	NA	2	0	1	Low-quality	Genome-fragment	0.87	AAI-based (high-confidence)	0	1	no viral genes detected	WGOK-210524_B06_rnaviral_assembled	NC_042128.1	Escherichia phage RCS47, complete genome	100	821	0	0	52	872	25584	24764	0
WG0A-210525-14_B06_rnaviral_assembled_NODE_2357_length_1050_cov_6.996929_g1409_i0	1050	No	NA	2	2	0	Low-quality	Genome-fragment	16.38	AAI-based (high-confidence)	0	1		WG0A-210525-14_B06_rnaviral_assembled	NC_028478.1	Tomato brown rugose fruit virus isolate Tom1-Jo, complete genome	99.905	1050	1	0	1	1050	5075	6124	0
SL506290_rnaviral_assembled_NODE_2798_length_1049_cov_4.538934_g1804_i0	1049	No	NA	1	0	0	Low-quality	Genome-fragment	0.87	AAI-based (high-confidence)	0	1	no viral genes detected	SL506290_rnaviral_assembled	NC_042128.1	Escherichia phage RCS47, complete genome	99.879	824	1	0	109	932	16768	15945	0
SL506290_rnaviral_assembled_NODE_2798_length_1049_cov_4.538934_g1804_i0	1049	No	NA	1	0	0	Low-quality	Genome-fragment	0.87	AAI-based (high-confidence)	0	1	no viral genes detected	SL506290_rnaviral_assembled	NC_042128.1	Escherichia phage RCS47, complete genome	99.878	821	1	0	110	930	25584	24764	0
SL506408_rnaviral_assembled_NODE_1860_length_1049_cov_2.966189_g1160_i0	1049	No	NA	2	2	0	Low-quality	Genome-fragment	0.8	HMM-based (lower-bound)	0	1		SL506408_rnaviral_assembled	NC_003630.1	Pepper mild mottle virus, complete genome	99.523	1049	5	0	1	1049	2689	3737	0
SL506280_rnaviral_assembled_NODE_2067_length_1048_cov_4.090256_g1186_i0	1048	No	NA	1	0	0	Low-quality	Genome-fragment	1.31	AAI-based (high-confidence)	0	1	no viral genes detected	SL506280_rnaviral_assembled	NC_005856.1	Enterobacteria phage P1, complete genome	99.164	957	8	0	19	975	7895	8851	0
SL506280_rnaviral_assembled_NODE_2067_length_1048_cov_4.090256_g1186_i0	1048	No	NA	1	0	0	Low-quality	Genome-fragment	1.31	AAI-based (high-confidence)	0	1	no viral genes detected	SL506280_rnaviral_assembled	NC_042128.1	Escherichia phage RCS47, complete genome	93.305	956	62	2	19	973	107279	106325	0
SL506280_rnaviral_assembled_NODE_2067_length_1048_cov_4.090256_g1186_i0	1048	No	NA	1	0	0	Low-quality	Genome-fragment	1.31	AAI-based (high-confidence)	0	1	no viral genes detected	SL506280_rnaviral_assembled	NC_042128.1	Escherichia phage RCS47, complete genome	93.305	956	62	2	19	973	114627	113673	0
SL506317_rnaviral_assembled_NODE_3360_length_1048_cov_2.475897_g2101_i0	1048	No	NA	1	1	0	Low-quality	Genome-fragment	16.26	AAI-based (high-confidence)	0	1		SL506317_rnaviral_assembled	NC_002692.1	Tomato mosaic virus, complete genome	99.332	1048	7	0	1	1048	4697	3650	0
SL506043_rnaviral_assembled_NODE_4988_length_1047_cov_4.709446_g3440_i0	1047	No	NA	1	1	0	Low-quality	Genome-fragment	0.8	HMM-based (lower-bound)	0	1		SL506043_rnaviral_assembled	NC_003630.1	Pepper mild mottle virus, complete genome	97.994	1047	21	0	1	1047	3530	2484	0
SL506361_rnaviral_assembled_NODE_2953_length_1047_cov_2.643737_g1848_i0	1047	No	NA	2	0	2	Low-quality	Genome-fragment	0.26	AAI-based (medium-confidence)	0	1	no viral genes detected	SL506361_rnaviral_assembled	NC_028834.1	Achromobacter phage 83-24, complete genome	90.769	65	4	2	601	664	36346	36283	5.9e-15
SL506361_rnaviral_assembled_NODE_2953_length_1047_cov_2.643737_g1848_i0	1047	No	NA	2	0	2	Low-quality	Genome-fragment	0.26	AAI-based (medium-confidence)	0	1	no viral genes detected	SL506361_rnaviral_assembled	NC_028768.1	Achromobacter phage JWX, complete genome	90.769	65	4	2	601	664	36158	36095	5.9e-15
SL506361_rnaviral_assembled_NODE_2953_length_1047_cov_2.643737_g1848_i0	1047	No	NA	2	0	2	Low-quality	Genome-fragment	0.26	AAI-based (medium-confidence)	0	1	no viral genes detected	SL506361_rnaviral_assembled	NC_029046.1	Sinorhizobium phage phiLM21, complete genome	94.595	37	2	0	646	682	18	54	1.29e-06
WG0Kg-210615-14_B06_rnaviral_assembled_NODE_3636_length_1047_cov_5.137577_g1999_i0	1047	No	NA	1	1	0	Low-quality	Genome-fragment	0.8	HMM-based (lower-bound)	0	1		WG0Kg-210615-14_B06_rnaviral_assembled	NC_001801.1	Cucumber green mottle mosaic virus, complete genome	97.419	1046	27	0	1	1046	1163	118	0
SL506017_rnaviral_assembled_NODE_3205_length_1046_cov_2.854060_g1916_i0	1046	No	NA	2	2	0	Low-quality	Genome-fragment	16.12	AAI-based (high-confidence)	0	1		SL506017_rnaviral_assembled	NC_001801.1	Cucumber green mottle mosaic virus, complete genome	98.757	1046	13	0	1	1046	5106	6151	0
SL506173_rnaviral_assembled_NODE_1444_length_1046_cov_3.258993_g969_i0	1046	No	NA	2	2	0	Low-quality	Genome-fragment	2.1	AAI-based (high-confidence)	0	1		SL506173_rnaviral_assembled	NC_049846.1	Klebsiella phage Shelby, complete genome	98.182	1045	19	0	1	1045	14286	13242	0
SL506173_rnaviral_assembled_NODE_1444_length_1046_cov_3.258993_g969_i0	1046	No	NA	2	2	0	Low-quality	Genome-fragment	2.1	AAI-based (high-confidence)	0	1		SL506173_rnaviral_assembled	NC_049844.1	Klebsiella phage 13, complete genome	98.182	1045	19	0	1	1045	17767	18811	0
SL506173_rnaviral_assembled_NODE_1444_length_1046_cov_3.258993_g969_i0	1046	No	NA	2	2	0	Low-quality	Genome-fragment	2.1	AAI-based (high-confidence)	0	1		SL506173_rnaviral_assembled	NC_029099.1	Klebsiella phage KP36, complete genome	97.895	1045	22	0	1	1045	15280	14236	0
SL506173_rnaviral_assembled_NODE_1444_length_1046_cov_3.258993_g969_i0	1046	No	NA	2	2	0	Low-quality	Genome-fragment	2.1	AAI-based (high-confidence)	0	1		SL506173_rnaviral_assembled	NC_049840.1	Klebsiella phage vB_KpnS_FZ10, complete genome	97.891	1043	22	0	3	1045	14536	13494	0
SL506173_rnaviral_assembled_NODE_1444_length_1046_cov_3.258993_g969_i0	1046	No	NA	2	2	0	Low-quality	Genome-fragment	2.1	AAI-based (high-confidence)	0	1		SL506173_rnaviral_assembled	NC_048143.1	Klebsiella phage KpKT21phi1, complete genome	97.891	1043	22	0	3	1045	21948	22990	0
SL506173_rnaviral_assembled_NODE_1444_length_1046_cov_3.258993_g969_i0	1046	No	NA	2	2	0	Low-quality	Genome-fragment	2.1	AAI-based (high-confidence)	0	1		SL506173_rnaviral_assembled	NC_048126.1	Klebsiella phage TSK1, complete genome	97.799	1045	23	0	1	1045	12023	10979	0
SL506173_rnaviral_assembled_NODE_1444_length_1046_cov_3.258993_g969_i0	1046	No	NA	2	2	0	Low-quality	Genome-fragment	2.1	AAI-based (high-confidence)	0	1		SL506173_rnaviral_assembled	NC_049848.1	Klebsiella phage KP1801, complete genome	97.699	1043	24	0	3	1045	42601	43643	0
SL506173_rnaviral_assembled_NODE_1444_length_1046_cov_3.258993_g969_i0	1046	No	NA	2	2	0	Low-quality	Genome-fragment	2.1	AAI-based (high-confidence)	0	1		SL506173_rnaviral_assembled	NC_048024.1	Klebsiella phage NJS1, complete genome	97.603	1043	25	0	3	1045	13976	12934	0
SL506173_rnaviral_assembled_NODE_1444_length_1046_cov_3.258993_g969_i0	1046	No	NA	2	2	0	Low-quality	Genome-fragment	2.1	AAI-based (high-confidence)	0	1		SL506173_rnaviral_assembled	NC_047907.1	Klebsiella virus GML-KpCol1, complete genome	97.866	1031	22	0	15	1045	27759	28789	0
SL506173_rnaviral_assembled_NODE_1444_length_1046_cov_3.258993_g969_i0	1046	No	NA	2	2	0	Low-quality	Genome-fragment	2.1	AAI-based (high-confidence)	0	1		SL506173_rnaviral_assembled	NC_048042.1	Klebsiella phage TAH8, complete genome	97.315	1043	28	0	3	1045	14285	13243	0
SL506173_rnaviral_assembled_NODE_1444_length_1046_cov_3.258993_g969_i0	1046	No	NA	2	2	0	Low-quality	Genome-fragment	2.1	AAI-based (high-confidence)	0	1		SL506173_rnaviral_assembled	NC_047841.1	Klebsiella phage KPN N141, complete genome	97.129	1045	30	0	1	1045	26382	25338	0
SL506173_rnaviral_assembled_NODE_1444_length_1046_cov_3.258993_g969_i0	1046	No	NA	2	2	0	Low-quality	Genome-fragment	2.1	AAI-based (high-confidence)	0	1		SL506173_rnaviral_assembled	NC_048162.1	Klebsiella phage GH-K3, complete genome	96.836	1043	33	0	3	1045	35301	36343	0
SL506173_rnaviral_assembled_NODE_1444_length_1046_cov_3.258993_g969_i0	1046	No	NA	2	2	0	Low-quality	Genome-fragment	2.1	AAI-based (high-confidence)	0	1		SL506173_rnaviral_assembled	NC_049843.1	Klebsiella phage JY917, complete genome	96.836	1043	33	0	3	1045	31823	32865	0
SL506173_rnaviral_assembled_NODE_1444_length_1046_cov_3.258993_g969_i0	1046	No	NA	2	2	0	Low-quality	Genome-fragment	2.1	AAI-based (high-confidence)	0	1		SL506173_rnaviral_assembled	NC_049839.1	Klebsiella phage Sweeny, complete genome	96.746	1045	34	0	1	1045	15071	14027	0
SL506173_rnaviral_assembled_NODE_1444_length_1046_cov_3.258993_g969_i0	1046	No	NA	2	2	0	Low-quality	Genome-fragment	2.1	AAI-based (high-confidence)	0	1		SL506173_rnaviral_assembled	NC_049842.1	Klebsiella phage vB_KpnS_15-38_KLPPOU149, complete genome	96.74	1043	34	0	3	1045	26369	25327	0
SL506173_rnaviral_assembled_NODE_1444_length_1046_cov_3.258993_g969_i0	1046	No	NA	2	2	0	Low-quality	Genome-fragment	2.1	AAI-based (high-confidence)	0	1		SL506173_rnaviral_assembled	NC_049847.1	Klebsiella phage Sin4, complete genome	96.74	1043	34	0	3	1045	14566	13524	0
SL506173_rnaviral_assembled_NODE_1444_length_1046_cov_3.258993_g969_i0	1046	No	NA	2	2	0	Low-quality	Genome-fragment	2.1	AAI-based (high-confidence)	0	1		SL506173_rnaviral_assembled	NC_048043.1	Klebsiella phage NJS2, complete genome	96.74	1043	34	0	3	1045	14882	13840	0
SL506173_rnaviral_assembled_NODE_1444_length_1046_cov_3.258993_g969_i0	1046	No	NA	2	2	0	Low-quality	Genome-fragment	2.1	AAI-based (high-confidence)	0	1		SL506173_rnaviral_assembled	NC_047850.1	Klebsiella phage MezzoGao, complete genome	97.353	1020	27	0	26	1045	49669	48650	0
SL506173_rnaviral_assembled_NODE_1444_length_1046_cov_3.258993_g969_i0	1046	No	NA	2	2	0	Low-quality	Genome-fragment	2.1	AAI-based (high-confidence)	0	1		SL506173_rnaviral_assembled	NC_049841.1	Klebsiella phage Skenny, complete genome	96.644	1043	35	0	3	1045	14091	13049	0
SL506173_rnaviral_assembled_NODE_1444_length_1046_cov_3.258993_g969_i0	1046	No	NA	2	2	0	Low-quality	Genome-fragment	2.1	AAI-based (high-confidence)	0	1		SL506173_rnaviral_assembled	NC_049838.1	Klebsiella phage KL, complete genome	96.364	1045	38	0	1	1045	23435	22391	0
SL506173_rnaviral_assembled_NODE_1444_length_1046_cov_3.258993_g969_i0	1046	No	NA	2	2	0	Low-quality	Genome-fragment	2.1	AAI-based (high-confidence)	0	1		SL506173_rnaviral_assembled	NC_028786.1	Klebsiella phage 1513, complete genome	96.261	1043	39	0	3	1045	12376	13418	0
SL506173_rnaviral_assembled_NODE_1444_length_1046_cov_3.258993_g969_i0	1046	No	NA	2	2	0	Low-quality	Genome-fragment	2.1	AAI-based (high-confidence)	0	1		SL506173_rnaviral_assembled	NC_048044.1	Klebsiella phage NJR15, complete genome	96.575	1022	35	0	24	1045	14102	13081	0
SL506173_rnaviral_assembled_NODE_1444_length_1046_cov_3.258993_g969_i0	1046	No	NA	2	2	0	Low-quality	Genome-fragment	2.1	AAI-based (high-confidence)	0	1		SL506173_rnaviral_assembled	NC_028760.1	Klebsiella phage KLPN1, complete genome	95.407	1045	48	0	1	1045	14257	13213	0
SL506173_rnaviral_assembled_NODE_1444_length_1046_cov_3.258993_g969_i0	1046	No	NA	2	2	0	Low-quality	Genome-fragment	2.1	AAI-based (high-confidence)	0	1		SL506173_rnaviral_assembled	NC_055956.1	Klebsiella phage RAD2, complete genome	95.215	1045	50	0	1	1045	39131	38087	0
SL506173_rnaviral_assembled_NODE_1444_length_1046_cov_3.258993_g969_i0	1046	No	NA	2	2	0	Low-quality	Genome-fragment	2.1	AAI-based (high-confidence)	0	1		SL506173_rnaviral_assembled	NC_028774.1	Klebsiella phage Sushi, complete genome	95.41	1024	43	4	24	1045	5976	4955	0
SL506173_rnaviral_assembled_NODE_1444_length_1046_cov_3.258993_g969_i0	1046	No	NA	2	2	0	Low-quality	Genome-fragment	2.1	AAI-based (high-confidence)	0	1		SL506173_rnaviral_assembled	NC_049845.1	Klebsiella phage PhiKpNIH-2, complete genome	93.942	1040	63	0	3	1042	2777	3816	0
SL506293_rnaviral_assembled_NODE_983_length_1046_cov_1.704008_g906_i0	1046	No	NA	5	1	0	Low-quality	Genome-fragment	1.66	AAI-based (medium-confidence)	0	1		SL506293_rnaviral_assembled	NC_026587.1	Pseudomonas phage vB_PaeM_PAO1_Ab03, complete genome	93.671	158	10	0	544	701	7733	7890	1.54e-60
SL506293_rnaviral_assembled_NODE_983_length_1046_cov_1.704008_g906_i0	1046	No	NA	5	1	0	Low-quality	Genome-fragment	1.66	AAI-based (medium-confidence)	0	1		SL506293_rnaviral_assembled	NC_026587.1	Pseudomonas phage vB_PaeM_PAO1_Ab03, complete genome	100	32	0	0	451	482	7625	7656	3.57e-07
SL506293_rnaviral_assembled_NODE_983_length_1046_cov_1.704008_g906_i0	1046	No	NA	5	1	0	Low-quality	Genome-fragment	1.66	AAI-based (medium-confidence)	0	1		SL506293_rnaviral_assembled	NC_041877.1	Pseudomonas phage SM1, complete genome	91.613	155	13	0	545	699	58146	58300	7.21e-54
SL506293_rnaviral_assembled_NODE_983_length_1046_cov_1.704008_g906_i0	1046	No	NA	5	1	0	Low-quality	Genome-fragment	1.66	AAI-based (medium-confidence)	0	1		SL506293_rnaviral_assembled	NC_002484.2	Bacteriophage D3, complete genome	93.798	129	5	3	1	129	41754	41629	1.21e-46
SL506293_rnaviral_assembled_NODE_983_length_1046_cov_1.704008_g906_i0	1046	No	NA	5	1	0	Low-quality	Genome-fragment	1.66	AAI-based (medium-confidence)	0	1		SL506293_rnaviral_assembled	NC_030931.1	Pseudomonas phage phi2, complete genome	92.969	128	8	1	1	128	3729	3603	5.65e-45
SL506293_rnaviral_assembled_NODE_983_length_1046_cov_1.704008_g906_i0	1046	No	NA	5	1	0	Low-quality	Genome-fragment	1.66	AAI-based (medium-confidence)	0	1		SL506293_rnaviral_assembled	NC_030931.1	Pseudomonas phage phi2, complete genome	100	30	0	0	449	478	3621	3592	4.62e-06
SL506293_rnaviral_assembled_NODE_983_length_1046_cov_1.704008_g906_i0	1046	No	NA	5	1	0	Low-quality	Genome-fragment	1.66	AAI-based (medium-confidence)	0	1		SL506293_rnaviral_assembled	NC_031091.1	Pseudomonas phage MD8, complete genome	100	35	0	0	449	483	26790	26756	7.68e-09
SL506293_rnaviral_assembled_NODE_983_length_1046_cov_1.704008_g906_i0	1046	No	NA	5	1	0	Low-quality	Genome-fragment	1.66	AAI-based (medium-confidence)	0	1		SL506293_rnaviral_assembled	NC_016765.1	Pseudomonas phage vB_PaeS_PMG1, complete genome	100	34	0	0	449	482	31818	31785	2.76e-08
SL506366_rnaviral_assembled_NODE_3823_length_1046_cov_2.516958_g2479_i0	1046	No	NA	1	1	0	Low-quality	Genome-fragment	1.62	AAI-based (medium-confidence)	0	1		SL506366_rnaviral_assembled	NC_042342.1	Pseudomonas virus H66, complete genome	94.444	36	2	0	954	989	28564	28529	4.62e-06
SL506366_rnaviral_assembled_NODE_3823_length_1046_cov_2.516958_g2479_i0	1046	No	NA	1	1	0	Low-quality	Genome-fragment	1.62	AAI-based (medium-confidence)	0	1		SL506366_rnaviral_assembled	NC_006552.1	Pseudomonas phage F116, complete genome	94.444	36	2	0	954	989	28815	28780	4.62e-06
SL506279_rnaviral_assembled_NODE_2735_length_1045_cov_9.931070_g1719_i0	1045	No	NA	1	1	0	Low-quality	Genome-fragment	1.02	AAI-based (high-confidence)	0	1		SL506279_rnaviral_assembled	NC_055899.1	CrAssphage cr124_1, complete genome	97.608	1045	25	0	1	1045	22629	23673	0
SL506279_rnaviral_assembled_NODE_2735_length_1045_cov_9.931070_g1719_i0	1045	No	NA	1	1	0	Low-quality	Genome-fragment	1.02	AAI-based (high-confidence)	0	1		SL506279_rnaviral_assembled	NC_055895.1	CrAssphage cr7_1, complete genome	97.512	1045	26	0	1	1045	32782	31738	0
WM08-210615-14_B06_rnaviral_assembled_NODE_3163_length_1045_cov_2.997942_g2209_i0	1045	No	NA	1	0	0	Low-quality	Genome-fragment	1.45	AAI-based (high-confidence)	0	1	no viral genes detected	WM08-210615-14_B06_rnaviral_assembled	NC_021862.1	Ralstonia phage RSS30 DNA, complete genome	92.754	69	5	0	479	547	6948	7016	2.1e-19
WM08-210615-14_B06_rnaviral_assembled_NODE_3163_length_1045_cov_2.997942_g2209_i0	1045	No	NA	1	0	0	Low-quality	Genome-fragment	1.45	AAI-based (high-confidence)	0	1	no viral genes detected	WM08-210615-14_B06_rnaviral_assembled	NC_025115.1	Ralstonia phage RSY1 DNA, complete genome	93.846	65	4	0	479	543	18142	18206	7.56e-19
WR03-210518-14_B06_rnaviral_assembled_NODE_4601_length_1045_cov_5.781893_g2797_i0	1045	No	NA	1	1	0	Low-quality	Genome-fragment	0.8	HMM-based (lower-bound)	0	1		WR03-210518-14_B06_rnaviral_assembled	NC_002692.1	Tomato mosaic virus, complete genome	98.756	1045	13	0	1	1045	1083	39	0
SL506063_rnaviral_assembled_NODE_2368_length_1044_cov_3.932029_g1379_i0	1044	No	NA	2	0	0	Low-quality	Genome-fragment	0.74	AAI-based (high-confidence)	0	1	no viral genes detected	SL506063_rnaviral_assembled	NC_024792.1	Bacillus phage Bobb, complete genome	90.164	61	6	0	695	755	129990	129930	2.74e-13
SL506297_rnaviral_assembled_NODE_2226_length_1044_cov_6.647786_g1471_i0	1044	No	NA	1	0	0	Low-quality	Genome-fragment	1.31	AAI-based (high-confidence)	0	1	no viral genes detected	SL506297_rnaviral_assembled	NC_005856.1	Enterobacteria phage P1, complete genome	99.022	1023	9	1	1	1022	8671	7649	0
SL506297_rnaviral_assembled_NODE_2226_length_1044_cov_6.647786_g1471_i0	1044	No	NA	1	0	0	Low-quality	Genome-fragment	1.31	AAI-based (high-confidence)	0	1	no viral genes detected	SL506297_rnaviral_assembled	NC_042128.1	Escherichia phage RCS47, complete genome	91.74	1017	78	5	11	1023	113861	114875	0
SL506297_rnaviral_assembled_NODE_2226_length_1044_cov_6.647786_g1471_i0	1044	No	NA	1	0	0	Low-quality	Genome-fragment	1.31	AAI-based (high-confidence)	0	1	no viral genes detected	SL506297_rnaviral_assembled	NC_042128.1	Escherichia phage RCS47, complete genome	93.333	945	61	2	11	954	106513	107456	0
SL506317_rnaviral_assembled_NODE_3381_length_1044_cov_3.396498_g2117_i0	1044	No	NA	1	1	0	Low-quality	Genome-fragment	14.92	HMM-based (lower-bound)	0	1		SL506317_rnaviral_assembled	NC_001504.1	Melon necrotic spot virus, genome	91.491	1046	84	5	1	1044	3014	4056	0
WG02g-210622-14_B06_rnaviral_assembled_NODE_2939_length_1044_cov_2.272915_g1951_i0	1044	No	NA	3	2	0	Low-quality	Genome-fragment	16.2	AAI-based (high-confidence)	0	1		WG02g-210622-14_B06_rnaviral_assembled	NC_001801.1	Cucumber green mottle mosaic virus, complete genome	97.514	1046	24	1	1	1044	6206	5161	0
WG0L-210608-14_B06_rnaviral_assembled_NODE_2397_length_1044_cov_4.271885_g1476_i0	1044	No	NA	1	1	0	Low-quality	Genome-fragment	8	HMM-based (lower-bound)	0	1		WG0L-210608-14_B06_rnaviral_assembled	NC_033045.1	Hubei picorna-like virus 62 strain spider133936 hypothetical protein gene, complete cds	90.733	928	86	0	117	1044	3761	2834	0
WG0L-210608-14_B06_rnaviral_assembled_NODE_2397_length_1044_cov_4.271885_g1476_i0	1044	No	NA	1	1	0	Low-quality	Genome-fragment	8	HMM-based (lower-bound)	0	1		WG0L-210608-14_B06_rnaviral_assembled	NC_032990.1	Hubei picorna-like virus 63 strain insectZJ97544 hypothetical protein gene, complete cds	90.409	928	89	0	117	1044	3734	2807	0
WG0L-210615-14_B06_rnaviral_assembled_NODE_2923_length_1044_cov_5.220391_g455_i1	1044	No	NA	2	0	0	Low-quality	Genome-fragment	0.77	AAI-based (high-confidence)	0	1	no viral genes detected	WG0L-210615-14_B06_rnaviral_assembled	NC_024792.1	Bacillus phage Bobb, complete genome	90	60	6	0	156	215	129931	129990	9.84e-13
SL506012_rnaviral_assembled_NODE_1829_length_1043_cov_3.207216_g1295_i0	1043	No	NA	1	0	0	Low-quality	Genome-fragment	1.01	AAI-based (high-confidence)	0	1	no viral genes detected	SL506012_rnaviral_assembled	NC_055895.1	CrAssphage cr7_1, complete genome	97.603	1043	25	0	1	1043	23481	24523	0
SL506012_rnaviral_assembled_NODE_1829_length_1043_cov_3.207216_g1295_i0	1043	No	NA	1	0	0	Low-quality	Genome-fragment	1.01	AAI-based (high-confidence)	0	1	no viral genes detected	SL506012_rnaviral_assembled	NC_055899.1	CrAssphage cr124_1, complete genome	97.231	975	27	0	1	975	31860	30886	0
SL506388_rnaviral_assembled_NODE_2962_length_1043_cov_6.021649_g1943_i0	1043	No	NA	2	0	0	Low-quality	Genome-fragment	1.03	AAI-based (high-confidence)	0	1	no viral genes detected	SL506388_rnaviral_assembled	NC_055875.1	CrAssphage cr10_1, complete genome	99.233	1043	8	0	1	1043	17788	18830	0
SL506179_rnaviral_assembled_NODE_3142_length_1042_cov_2.789474_g1780_i0	1042	No	NA	2	0	0	Low-quality	Genome-fragment	1.22	AAI-based (high-confidence)	0	1	no viral genes detected	SL506179_rnaviral_assembled	NC_042128.1	Escherichia phage RCS47, complete genome	99.304	431	3	0	3	433	107896	107466	0
SL506179_rnaviral_assembled_NODE_3142_length_1042_cov_2.789474_g1780_i0	1042	No	NA	2	0	0	Low-quality	Genome-fragment	1.22	AAI-based (high-confidence)	0	1	no viral genes detected	SL506179_rnaviral_assembled	NC_005856.1	Enterobacteria phage P1, complete genome	99.525	421	2	0	3	423	23046	22626	0
SL506179_rnaviral_assembled_NODE_3142_length_1042_cov_2.789474_g1780_i0	1042	No	NA	2	0	0	Low-quality	Genome-fragment	1.22	AAI-based (high-confidence)	0	1	no viral genes detected	SL506179_rnaviral_assembled	NC_022749.1	Shigella phage SfIV, complete genome	99.05	421	4	0	3	423	35533	35953	0
SL506337_rnaviral_assembled_NODE_2561_length_1042_cov_36.222910_g644_i2	1042	No	NA	1	0	1	Low-quality	Genome-fragment	0.75	AAI-based (high-confidence)	0	1	no viral genes detected	SL506337_rnaviral_assembled	NC_024792.1	Bacillus phage Bobb, complete genome	90.164	61	6	0	10	70	129930	129990	2.73e-13
SL505981_rnaviral_assembled_NODE_1581_length_1041_cov_5.677686_g903_i0	1041	No	NA	3	0	0	Low-quality	Genome-fragment	1.04	AAI-based (high-confidence)	0	1	no viral genes detected	SL505981_rnaviral_assembled	NC_024711.1	Uncultured crAssphage, complete genome	98.177	1042	17	2	1	1041	81065	82105	0
SL505981_rnaviral_assembled_NODE_1581_length_1041_cov_5.677686_g903_i0	1041	No	NA	3	0	0	Low-quality	Genome-fragment	1.04	AAI-based (high-confidence)	0	1	no viral genes detected	SL505981_rnaviral_assembled	NC_062771.1	CrAss-like virus sp., complete genome	92.788	1040	73	2	3	1041	84079	83041	0
SL506183_rnaviral_assembled_NODE_2859_length_1041_cov_40.311983_g1735_i0	1041	No	NA	1	0	0	Low-quality	Genome-fragment	0.85	AAI-based (high-confidence)	0	1.14	no viral genes detected	SL506183_rnaviral_assembled	NC_048807.1	Erwinia phage pEp_SNUABM_01, complete genome	90.698	43	4	0	871	913	74961	74919	1.28e-06
SL506232_rnaviral_assembled_NODE_2571_length_1041_cov_9.442149_g1821_i0	1041	No	NA	1	1	0	Low-quality	Genome-fragment	0.8	HMM-based (lower-bound)	0	1		SL506232_rnaviral_assembled	NC_002692.1	Tomato mosaic virus, complete genome	98.463	1041	16	0	1	1041	1061	21	0
WG0A-210601-14_B06_rnaviral_assembled_NODE_3764_length_1041_cov_2.979339_g561_i1	1041	No	NA	1	0	1	Low-quality	Genome-fragment	0.74	AAI-based (high-confidence)	0	1	no viral genes detected	WG0A-210601-14_B06_rnaviral_assembled	NC_024792.1	Bacillus phage Bobb, complete genome	90.164	61	6	0	11	71	129930	129990	2.73e-13
WG02g-210608-14_B06_rnaviral_assembled_NODE_2694_length_1040_cov_4.481903_g1650_i0	1040	No	NA	1	1	0	Low-quality	Genome-fragment	7.97	HMM-based (lower-bound)	0	1		WG02g-210608-14_B06_rnaviral_assembled	NC_033045.1	Hubei picorna-like virus 62 strain spider133936 hypothetical protein gene, complete cds	90.403	1042	96	4	1	1040	5455	4416	0
WM08-210615-14_B06_rnaviral_assembled_NODE_3196_length_1040_cov_2.337125_g2227_i0	1040	No	NA	1	0	1	Low-quality	Genome-fragment	2.42	AAI-based (high-confidence)	0	1	no viral genes detected	WM08-210615-14_B06_rnaviral_assembled	NC_042057.1	Enterobacteria phage DE3, complete genome	98.462	1040	16	0	1	1040	1358	319	0
SL506175_rnaviral_assembled_NODE_1861_length_1039_cov_8.994824_g1178_i0	1039	No	NA	1	1	0	Low-quality	Genome-fragment	0.8	HMM-based (lower-bound)	0	1		SL506175_rnaviral_assembled	NC_002692.1	Tomato mosaic virus, complete genome	98.56	1042	12	1	1	1039	20	1061	0
SL506344_rnaviral_assembled_NODE_2927_length_1039_cov_5.280538_g1777_i0	1039	No	NA	2	2	0	Low-quality	Genome-fragment	0.8	HMM-based (lower-bound)	0	1		SL506344_rnaviral_assembled	NC_001801.1	Cucumber green mottle mosaic virus, complete genome	96.535	1039	36	0	1	1039	3918	2880	0
SL506377_rnaviral_assembled_NODE_1821_length_1039_cov_9.798137_g1203_i0	1039	No	NA	1	0	0	Low-quality	Genome-fragment	1.09	AAI-based (high-confidence)	0	1	no viral genes detected	SL506377_rnaviral_assembled	NC_024711.1	Uncultured crAssphage, complete genome	98.364	1039	17	0	1	1039	84475	83437	0
SL506377_rnaviral_assembled_NODE_1821_length_1039_cov_9.798137_g1203_i0	1039	No	NA	1	0	0	Low-quality	Genome-fragment	1.09	AAI-based (high-confidence)	0	1	no viral genes detected	SL506377_rnaviral_assembled	NC_062771.1	CrAss-like virus sp., complete genome	94.22	1038	60	0	2	1039	80672	81709	0
SL506406_rnaviral_assembled_NODE_3508_length_1039_cov_9.459627_g1193_i1	1039	No	NA	2	0	0	Low-quality	Genome-fragment	0.78	AAI-based (high-confidence)	0	1	no viral genes detected	SL506406_rnaviral_assembled	NC_031107.2	Erwinia phage vB_EamM_Asesino, complete genome	94.737	57	3	0	674	730	618	674	4.53e-16
SL506417_rnaviral_assembled_NODE_1791_length_1039_cov_3.165631_g1021_i0	1039	No	NA	2	2	0	Low-quality	Genome-fragment	16.2	AAI-based (high-confidence)	0	1		SL506417_rnaviral_assembled	NC_002692.1	Tomato mosaic virus, complete genome	99.23	1039	8	0	1	1039	5974	4936	0
WM08-210608-14_B06_rnaviral_assembled_NODE_2542_length_1039_cov_4.159420_g1568_i0	1039	No	NA	2	0	0	Low-quality	Genome-fragment	0.86	AAI-based (high-confidence)	0	1	no viral genes detected	WM08-210608-14_B06_rnaviral_assembled	NC_042128.1	Escherichia phage RCS47, complete genome	100	820	0	0	74	893	15947	16766	0
WM08-210608-14_B06_rnaviral_assembled_NODE_2542_length_1039_cov_4.159420_g1568_i0	1039	No	NA	2	0	0	Low-quality	Genome-fragment	0.86	AAI-based (high-confidence)	0	1	no viral genes detected	WM08-210608-14_B06_rnaviral_assembled	NC_042128.1	Escherichia phage RCS47, complete genome	100	820	0	0	74	893	24764	25583	0
SL505988_rnaviral_assembled_NODE_2585_length_1038_cov_6.016580_g1651_i0	1038	No	NA	2	2	0	Low-quality	Genome-fragment	15.99	AAI-based (high-confidence)	0	1		SL505988_rnaviral_assembled	NC_001801.1	Cucumber green mottle mosaic virus, complete genome	99.133	1038	9	0	1	1038	5263	6300	0
SL506245_rnaviral_assembled_NODE_2433_length_1038_cov_6.859067_g1691_i0	1038	No	NA	2	0	0	Low-quality	Genome-fragment	0.86	AAI-based (high-confidence)	0	1	no viral genes detected	SL506245_rnaviral_assembled	NC_042128.1	Escherichia phage RCS47, complete genome	100	822	0	0	76	897	16766	15945	0
SL506245_rnaviral_assembled_NODE_2433_length_1038_cov_6.859067_g1691_i0	1038	No	NA	2	0	0	Low-quality	Genome-fragment	0.86	AAI-based (high-confidence)	0	1	no viral genes detected	SL506245_rnaviral_assembled	NC_042128.1	Escherichia phage RCS47, complete genome	100	820	0	0	76	895	25583	24764	0
SL506272_rnaviral_assembled_NODE_4195_length_1038_cov_2.413472_g2497_i0	1038	No	NA	2	2	0	Low-quality	Genome-fragment	24.07	AAI-based (medium-confidence)	0	1		SL506272_rnaviral_assembled	NC_001504.1	Melon necrotic spot virus, genome	96.339	1038	38	0	1	1038	2606	1569	0
SL506279_rnaviral_assembled_NODE_2776_length_1038_cov_4.010363_g1748_i0	1038	No	NA	2	1	0	Low-quality	Genome-fragment	0.8	HMM-based (lower-bound)	0	1		SL506279_rnaviral_assembled	NC_022230.1	Tomato mottle mosaic virus isolate MX5, complete genome	99.326	1038	7	0	1	1038	3576	2539	0
SL506289_rnaviral_assembled_NODE_2505_length_1037_cov_4.787344_g1594_i0	1037	No	NA	1	0	0	Low-quality	Genome-fragment	0.86	AAI-based (high-confidence)	0	1	no viral genes detected	SL506289_rnaviral_assembled	NC_042128.1	Escherichia phage RCS47, complete genome	100	821	0	0	153	973	16767	15947	0
SL506289_rnaviral_assembled_NODE_2505_length_1037_cov_4.787344_g1594_i0	1037	No	NA	1	0	0	Low-quality	Genome-fragment	0.86	AAI-based (high-confidence)	0	1	no viral genes detected	SL506289_rnaviral_assembled	NC_042128.1	Escherichia phage RCS47, complete genome	100	821	0	0	153	973	25584	24764	0
SL506295_rnaviral_assembled_NODE_1839_length_1037_cov_5.513485_g1085_i0	1037	No	NA	1	0	0	Low-quality	Genome-fragment	0.86	AAI-based (high-confidence)	0	1	no viral genes detected	SL506295_rnaviral_assembled	NC_042128.1	Escherichia phage RCS47, complete genome	100	823	0	0	70	892	15945	16767	0
SL506295_rnaviral_assembled_NODE_1839_length_1037_cov_5.513485_g1085_i0	1037	No	NA	1	0	0	Low-quality	Genome-fragment	0.86	AAI-based (high-confidence)	0	1	no viral genes detected	SL506295_rnaviral_assembled	NC_042128.1	Escherichia phage RCS47, complete genome	100	821	0	0	72	892	24764	25584	0
SL506303_rnaviral_assembled_NODE_3245_length_1037_cov_2.248963_g2213_i0	1037	No	NA	2	0	0	Low-quality	Genome-fragment	1.48	AAI-based (high-confidence)	0	1	no viral genes detected	SL506303_rnaviral_assembled	NC_031129.1	Salmonella phage SJ46, complete genome	96.897	999	31	0	37	1035	62216	61218	0
WG0Kc-210601-14_B06_rnaviral_assembled_NODE_1887_length_1037_cov_2.192946_g1154_i0	1037	No	NA	1	1	0	Low-quality	Genome-fragment	7.94	HMM-based (lower-bound)	0	1		WG0Kc-210601-14_B06_rnaviral_assembled	NC_033045.1	Hubei picorna-like virus 62 strain spider133936 hypothetical protein gene, complete cds	91.346	1040	84	5	1	1037	1400	364	0
WG0Kc-210601-14_B06_rnaviral_assembled_NODE_1887_length_1037_cov_2.192946_g1154_i0	1037	No	NA	1	1	0	Low-quality	Genome-fragment	7.94	HMM-based (lower-bound)	0	1		WG0Kc-210601-14_B06_rnaviral_assembled	NC_032990.1	Hubei picorna-like virus 63 strain insectZJ97544 hypothetical protein gene, complete cds	91.346	1040	84	5	1	1037	1373	337	0
SL505991_rnaviral_assembled_NODE_3267_length_1036_cov_4.112150_g1908_i0	1036	No	NA	1	1	0	Low-quality	Genome-fragment	0.79	HMM-based (lower-bound)	0	1		SL505991_rnaviral_assembled	NC_003630.1	Pepper mild mottle virus, complete genome	99.807	1035	2	0	2	1036	1070	36	0
SL506374_rnaviral_assembled_NODE_2244_length_1036_cov_3.325026_g1345_i0	1036	No	NA	1	1	0	Low-quality	Genome-fragment	0.79	HMM-based (lower-bound)	0	1		SL506374_rnaviral_assembled	NC_011659.1	Schlumbergera virus X, complete genome	94.112	1036	61	0	1	1036	4660	3625	0
SL506302_rnaviral_assembled_NODE_4064_length_1034_cov_4.132154_g2613_i0	1034	No	NA	2	0	0	Low-quality	Genome-fragment	0.39	AAI-based (high-confidence)	0	1	no viral genes detected	SL506302_rnaviral_assembled	NC_022096.1	Pseudomonas phage PaBG, complete genome	91.103	1034	92	0	1	1034	146133	145100	0
SL506409_rnaviral_assembled_NODE_3011_length_1034_cov_3.864724_g1998_i0	1034	No	NA	2	0	2	Low-quality	Genome-fragment	0.28	AAI-based (high-confidence)	0	1	no viral genes detected	SL506409_rnaviral_assembled	NC_028768.1	Achromobacter phage JWX, complete genome	90.769	65	4	2	482	545	36158	36095	5.83e-15
SL506014_rnaviral_assembled_NODE_1424_length_1033_cov_663.178125_g873_i0	1033	No	NA	1	0	0	Low-quality	Genome-fragment	2.39	AAI-based (high-confidence)	0	1.23	no viral genes detected	SL506014_rnaviral_assembled	NC_048047.1	Caulobacter phage CcrBL9, complete genome	100	31	0	0	569	599	78571	78541	1.27e-06
SL506014_rnaviral_assembled_NODE_1424_length_1033_cov_663.178125_g873_i0	1033	No	NA	1	0	0	Low-quality	Genome-fragment	2.39	AAI-based (high-confidence)	0	1.23	no viral genes detected	SL506014_rnaviral_assembled	NC_048047.1	Caulobacter phage CcrBL9, complete genome	100	31	0	0	324	354	78571	78541	1.27e-06
SL506354_rnaviral_assembled_NODE_2620_length_1033_cov_3.062500_g1724_i0	1033	No	NA	1	1	0	Low-quality	Genome-fragment	0.79	HMM-based (lower-bound)	0	1		SL506354_rnaviral_assembled	NC_028478.1	Tomato brown rugose fruit virus isolate Tom1-Jo, complete genome	99.516	1033	5	0	1	1033	3186	2154	0
SL506384_rnaviral_assembled_NODE_3757_length_1033_cov_77.038542_g828_i7	1033	No	NA	1	0	0	Low-quality	Genome-fragment	2.08	AAI-based (high-confidence)	0	1	no viral genes detected	SL506384_rnaviral_assembled	NC_031940.1	Salmonella phage 118970_sal3, complete genome	94.595	37	2	0	342	378	19436	19472	1.27e-06
SL506384_rnaviral_assembled_NODE_3757_length_1033_cov_77.038542_g828_i7	1033	No	NA	1	0	0	Low-quality	Genome-fragment	2.08	AAI-based (high-confidence)	0	1	no viral genes detected	SL506384_rnaviral_assembled	NC_031940.1	Salmonella phage 118970_sal3, complete genome	94.595	37	2	0	342	378	59025	59061	1.27e-06
SL506384_rnaviral_assembled_NODE_3757_length_1033_cov_77.038542_g828_i7	1033	No	NA	1	0	0	Low-quality	Genome-fragment	2.08	AAI-based (high-confidence)	0	1	no viral genes detected	SL506384_rnaviral_assembled	NC_004313.1	Salmonella phage ST64B, complete genome	94.595	37	2	0	342	378	21067	21103	1.27e-06
WG01-210608-14_B06_rnaviral_assembled_NODE_3593_length_1033_cov_2.715625_g2141_i0	1033	No	NA	2	2	0	Low-quality	Genome-fragment	15.92	AAI-based (high-confidence)	0	1		WG01-210608-14_B06_rnaviral_assembled	NC_001801.1	Cucumber green mottle mosaic virus, complete genome	99.032	1033	10	0	1	1033	5150	6182	0
WGOK-210403C_B06_rnaviral_assembled_NODE_2403_length_1033_cov_5.371875_g1697_i0	1033	No	NA	2	0	0	Low-quality	Genome-fragment	0.85	AAI-based (high-confidence)	0	1	no viral genes detected	WGOK-210403C_B06_rnaviral_assembled	NC_042128.1	Escherichia phage RCS47, complete genome	99.879	828	1	0	180	1007	16774	15947	0
WGOK-210403C_B06_rnaviral_assembled_NODE_2403_length_1033_cov_5.371875_g1697_i0	1033	No	NA	2	0	0	Low-quality	Genome-fragment	0.85	AAI-based (high-confidence)	0	1	no viral genes detected	WGOK-210403C_B06_rnaviral_assembled	NC_042128.1	Escherichia phage RCS47, complete genome	100	820	0	0	188	1007	25583	24764	0
SL505984_rnaviral_assembled_NODE_929_length_1032_cov_7.506778_g632_i0	1032	No	NA	1	0	0	Low-quality	Genome-fragment	0.75	AAI-based (high-confidence)	0	1	no viral genes detected	SL505984_rnaviral_assembled	NC_024792.1	Bacillus phage Bobb, complete genome	90	60	6	0	907	966	129990	129931	9.73e-13
SL506256_rnaviral_assembled_NODE_2644_length_1032_cov_3.469239_g1776_i0	1032	No	NA	2	1	0	Low-quality	Genome-fragment	0.6	AAI-based (high-confidence)	0	1		SL506256_rnaviral_assembled	NC_042019.1	Aeromonas phage AS-gz, complete genome	99.129	1033	7	2	1	1032	51406	50375	0
SL506256_rnaviral_assembled_NODE_2644_length_1032_cov_3.469239_g1776_i0	1032	No	NA	2	1	0	Low-quality	Genome-fragment	0.6	AAI-based (high-confidence)	0	1		SL506256_rnaviral_assembled	NC_055746.1	Aeromonas phage 50AhydR13PP, complete genome	98.451	1033	15	1	1	1032	94160	95192	0
SL506256_rnaviral_assembled_NODE_2644_length_1032_cov_3.469239_g1776_i0	1032	No	NA	2	1	0	Low-quality	Genome-fragment	0.6	AAI-based (high-confidence)	0	1		SL506256_rnaviral_assembled	NC_019543.1	Aeromonas phage Aes508, complete genome	98.45	1032	15	1	1	1031	133272	132241	0
SL506256_rnaviral_assembled_NODE_2644_length_1032_cov_3.469239_g1776_i0	1032	No	NA	2	1	0	Low-quality	Genome-fragment	0.6	AAI-based (high-confidence)	0	1		SL506256_rnaviral_assembled	NC_029000.1	Stenotrophomonas phage IME13, complete genome	98.353	1032	17	0	1	1032	139092	138061	0
SL506256_rnaviral_assembled_NODE_2644_length_1032_cov_3.469239_g1776_i0	1032	No	NA	2	1	0	Low-quality	Genome-fragment	0.6	AAI-based (high-confidence)	0	1		SL506256_rnaviral_assembled	NC_055747.1	Aeromonas phage 60AhydR15PP, complete genome	98.258	1033	16	2	1	1032	134047	135078	0
SL506256_rnaviral_assembled_NODE_2644_length_1032_cov_3.469239_g1776_i0	1032	No	NA	2	1	0	Low-quality	Genome-fragment	0.6	AAI-based (high-confidence)	0	1		SL506256_rnaviral_assembled	NC_014635.1	Aeromonas phage phiAS4, complete genome	98.164	1035	15	3	1	1032	33701	34734	0
SL506256_rnaviral_assembled_NODE_2644_length_1032_cov_3.469239_g1776_i0	1032	No	NA	2	1	0	Low-quality	Genome-fragment	0.6	AAI-based (high-confidence)	0	1		SL506256_rnaviral_assembled	NC_008208.1	Aeromonas phage 25, complete genome	98.161	1033	18	1	1	1032	134107	133075	0
SL506256_rnaviral_assembled_NODE_2644_length_1032_cov_3.469239_g1776_i0	1032	No	NA	2	1	0	Low-quality	Genome-fragment	0.6	AAI-based (high-confidence)	0	1		SL506256_rnaviral_assembled	NC_020879.1	Aeromonas phage Aes012, complete genome	97.483	1033	25	1	1	1032	134065	133033	0
SL506334_rnaviral_assembled_NODE_2053_length_1031_cov_4.614823_g1346_i0	1031	No	NA	1	1	0	Low-quality	Genome-fragment	0.79	HMM-based (lower-bound)	0	1		SL506334_rnaviral_assembled	NC_028478.1	Tomato brown rugose fruit virus isolate Tom1-Jo, complete genome	99.709	1031	3	0	1	1031	3446	2416	0
SL506196_rnaviral_assembled_NODE_3179_length_1030_cov_4.446186_g2063_i0	1030	No	NA	1	0	0	Low-quality	Genome-fragment	0.74	AAI-based (high-confidence)	0	1	no viral genes detected	SL506196_rnaviral_assembled	NC_024792.1	Bacillus phage Bobb, complete genome	90.164	61	6	0	118	178	129930	129990	2.7e-13
SL506284_rnaviral_assembled_NODE_2943_length_1030_cov_4.964472_g1750_i0	1030	No	NA	1	1	0	Low-quality	Genome-fragment	0.79	HMM-based (lower-bound)	0	1		SL506284_rnaviral_assembled	NC_003630.1	Pepper mild mottle virus, complete genome	98.252	1030	18	0	1	1030	1057	28	0
SL506384_rnaviral_assembled_NODE_3779_length_1030_cov_3.987461_g2306_i0	1030	No	NA	2	0	1	Low-quality	Genome-fragment	0.42	AAI-based (medium-confidence)	0	1	no viral genes detected	SL506384_rnaviral_assembled	NC_028879.1	Pseudomonas phage PaMx42, complete genome	91.026	78	7	0	679	756	31254	31331	4.45e-21
SL506388_rnaviral_assembled_NODE_3028_length_1030_cov_2.776385_g1993_i0	1030	No	NA	3	0	0	Low-quality	Genome-fragment	1.01	AAI-based (high-confidence)	0	1	no viral genes detected	SL506388_rnaviral_assembled	NC_055875.1	CrAssphage cr10_1, complete genome	99.709	1030	2	1	1	1030	20200	21228	0
SL506447_rnaviral_assembled_NODE_2419_length_1030_cov_9.884013_g1680_i0	1030	No	NA	1	0	0	Low-quality	Genome-fragment	0.85	AAI-based (high-confidence)	0	1	no viral genes detected	SL506447_rnaviral_assembled	NC_042128.1	Escherichia phage RCS47, complete genome	100	821	0	0	171	991	15947	16767	0
SL506447_rnaviral_assembled_NODE_2419_length_1030_cov_9.884013_g1680_i0	1030	No	NA	1	0	0	Low-quality	Genome-fragment	0.85	AAI-based (high-confidence)	0	1	no viral genes detected	SL506447_rnaviral_assembled	NC_042128.1	Escherichia phage RCS47, complete genome	100	821	0	0	171	991	24764	25584	0
WG0P-210608-14_B06_rnaviral_assembled_NODE_2794_length_1029_cov_5.664226_g1779_i0	1029	No	NA	1	1	0	Low-quality	Genome-fragment	16.05	AAI-based (high-confidence)	0	1		WG0P-210608-14_B06_rnaviral_assembled	NC_002692.1	Tomato mosaic virus, complete genome	99.611	1029	4	0	1	1029	4881	5909	0
SL506279_rnaviral_assembled_NODE_2823_length_1028_cov_3.448168_g1784_i0	1028	No	NA	2	0	0	Low-quality	Genome-fragment	1	AAI-based (high-confidence)	0	1	no viral genes detected	SL506279_rnaviral_assembled	NC_055895.1	CrAssphage cr7_1, complete genome	97.468	1027	26	0	2	1028	10015	11041	0
SL506279_rnaviral_assembled_NODE_2823_length_1028_cov_3.448168_g1784_i0	1028	No	NA	2	0	0	Low-quality	Genome-fragment	1	AAI-based (high-confidence)	0	1	no viral genes detected	SL506279_rnaviral_assembled	NC_055899.1	CrAssphage cr124_1, complete genome	97.348	1018	27	0	11	1028	47236	46219	0
SL506196_rnaviral_assembled_NODE_3201_length_1027_cov_5.843816_g2082_i0	1027	No	NA	1	0	0	Low-quality	Genome-fragment	0.73	AAI-based (high-confidence)	0	1	no viral genes detected	SL506196_rnaviral_assembled	NC_024792.1	Bacillus phage Bobb, complete genome	90.164	61	6	0	850	910	129990	129930	2.69e-13
SL506026_rnaviral_assembled_NODE_1854_length_1026_cov_2.616999_g1178_i0	1026	No	NA	2	2	0	Low-quality	Genome-fragment	15.98	AAI-based (high-confidence)	0	1		SL506026_rnaviral_assembled	NC_003630.1	Pepper mild mottle virus, complete genome	98.051	1026	20	0	1	1026	4163	5188	0
SL506383_rnaviral_assembled_NODE_3446_length_1026_cov_3.032529_g2064_i0	1026	No	NA	1	1	0	Low-quality	Genome-fragment	0.79	HMM-based (lower-bound)	0	1		SL506383_rnaviral_assembled	NC_001801.1	Cucumber green mottle mosaic virus, complete genome	96.296	1026	38	0	1	1026	2087	3112	0
SL506167_rnaviral_assembled_NODE_3009_length_1025_cov_2.764706_g1833_i0	1025	No	NA	1	1	0	Low-quality	Genome-fragment	0.79	HMM-based (lower-bound)	0	1		SL506167_rnaviral_assembled	NC_028478.1	Tomato brown rugose fruit virus isolate Tom1-Jo, complete genome	99.707	1025	3	0	1	1025	3420	2396	0
SL506260_rnaviral_assembled_NODE_3647_length_1025_cov_5.641807_g2390_i0	1025	No	NA	2	0	0	Low-quality	Genome-fragment	0.78	AAI-based (high-confidence)	0	1	no viral genes detected	SL506260_rnaviral_assembled	NC_031107.2	Erwinia phage vB_EamM_Asesino, complete genome	94.737	57	3	0	746	802	618	674	4.46e-16
SL506001_rnaviral_assembled_NODE_2756_length_1024_cov_3.748686_g1659_i0	1024	No	NA	2	1	0	Low-quality	Genome-fragment	23.96	HMM-based (lower-bound)	0	1		SL506001_rnaviral_assembled	NC_019707.1	Enterobacteria phage M, complete genome	90.039	1024	102	0	1	1024	1411	388	0
WGOK-210506_B06_rnaviral_assembled_NODE_3581_length_1024_cov_4.005258_g2506_i0	1024	No	NA	1	0	1	Low-quality	Genome-fragment	0.81	AAI-based (high-confidence)	0	1	no viral genes detected	WGOK-210506_B06_rnaviral_assembled	NC_031129.1	Salmonella phage SJ46, complete genome	99.513	411	2	0	1	411	66972	66562	0
SL506307_rnaviral_assembled_NODE_2617_length_1022_cov_1.527924_g1787_i0	1022	No	NA	2	0	0	Low-quality	Genome-fragment	1.89	AAI-based (medium-confidence)	0	1	no viral genes detected	SL506307_rnaviral_assembled	NC_005342.2	Burkholderia phage Bcep43, complete genome	94.737	38	2	0	947	984	10460	10497	3.49e-07
SL506307_rnaviral_assembled_NODE_2617_length_1022_cov_1.527924_g1787_i0	1022	No	NA	2	0	0	Low-quality	Genome-fragment	1.89	AAI-based (medium-confidence)	0	1	no viral genes detected	SL506307_rnaviral_assembled	NC_004333.2	Burkholderia phage Bcep781, complete genome	94.737	38	2	0	947	984	10486	10523	3.49e-07
SL506384_rnaviral_assembled_NODE_3862_length_1022_cov_105.123288_g828_i8	1022	No	NA	1	0	0	Low-quality	Genome-fragment	2.05	AAI-based (high-confidence)	0	1	no viral genes detected	SL506384_rnaviral_assembled	NC_031940.1	Salmonella phage 118970_sal3, complete genome	94.595	37	2	0	645	681	19472	19436	1.25e-06
SL506384_rnaviral_assembled_NODE_3862_length_1022_cov_105.123288_g828_i8	1022	No	NA	1	0	0	Low-quality	Genome-fragment	2.05	AAI-based (high-confidence)	0	1	no viral genes detected	SL506384_rnaviral_assembled	NC_031940.1	Salmonella phage 118970_sal3, complete genome	94.595	37	2	0	645	681	59061	59025	1.25e-06
SL506384_rnaviral_assembled_NODE_3862_length_1022_cov_105.123288_g828_i8	1022	No	NA	1	0	0	Low-quality	Genome-fragment	2.05	AAI-based (high-confidence)	0	1	no viral genes detected	SL506384_rnaviral_assembled	NC_004313.1	Salmonella phage ST64B, complete genome	94.595	37	2	0	645	681	21103	21067	1.25e-06
SL506039_rnaviral_assembled_NODE_2474_length_1021_cov_3.693038_g1687_i0	1021	No	NA	1	0	1	Low-quality	Genome-fragment	0.73	AAI-based (high-confidence)	0	1	no viral genes detected	SL506039_rnaviral_assembled	NC_024792.1	Bacillus phage Bobb, complete genome	90.164	61	6	0	952	1012	129990	129930	2.68e-13
SL506048_rnaviral_assembled_NODE_2651_length_1020_cov_20.505808_g31_i6	1020	No	NA	1	0	0	Low-quality	Genome-fragment	0.79	AAI-based (high-confidence)	0	1	no viral genes detected	SL506048_rnaviral_assembled	NC_031107.2	Erwinia phage vB_EamM_Asesino, complete genome	94.737	57	3	0	794	850	618	674	4.44e-16
SL506070_rnaviral_assembled_NODE_2653_length_1020_cov_5.051742_g1801_i0	1020	No	NA	2	2	0	Low-quality	Genome-fragment	0.78	HMM-based (lower-bound)	0	1		SL506070_rnaviral_assembled	NC_001801.1	Cucumber green mottle mosaic virus, complete genome	96.863	1020	32	0	1	1020	2867	3886	0
SL506318_rnaviral_assembled_NODE_2530_length_1020_cov_2.777191_g1636_i0	1020	No	NA	2	2	0	Low-quality	Genome-fragment	15.9	AAI-based (high-confidence)	0	1		SL506318_rnaviral_assembled	NC_003630.1	Pepper mild mottle virus, complete genome	99.706	1020	3	0	1	1020	5912	4893	0
SL506397_rnaviral_assembled_NODE_5261_length_1020_cov_42.095037_g937_i4	1020	No	NA	1	0	0	Low-quality	Genome-fragment	2.34	AAI-based (medium-confidence)	0	1	no viral genes detected	SL506397_rnaviral_assembled	NC_048106.1	Synechococcus phage S-CBWM1, complete genome	93.22	59	0	4	515	571	19670	19614	2.07e-14
SL506400_rnaviral_assembled_NODE_2946_length_1020_cov_9.403379_g1886_i0	1020	No	NA	2	0	0	Low-quality	Genome-fragment	0.84	AAI-based (high-confidence)	0	1	no viral genes detected	SL506400_rnaviral_assembled	NC_042128.1	Escherichia phage RCS47, complete genome	100	822	0	0	197	1018	16766	15945	0
SL506400_rnaviral_assembled_NODE_2946_length_1020_cov_9.403379_g1886_i0	1020	No	NA	2	0	0	Low-quality	Genome-fragment	0.84	AAI-based (high-confidence)	0	1	no viral genes detected	SL506400_rnaviral_assembled	NC_042128.1	Escherichia phage RCS47, complete genome	100	820	0	0	197	1016	25583	24764	0
SL506041_rnaviral_assembled_NODE_1887_length_1019_cov_7.980973_g1270_i0	1019	No	NA	2	2	0	Low-quality	Genome-fragment	15.89	AAI-based (high-confidence)	0	1		SL506041_rnaviral_assembled	NC_028478.1	Tomato brown rugose fruit virus isolate Tom1-Jo, complete genome	99.801	1005	2	0	15	1019	5660	4656	0
WC0Dg-210525-14_B06_rnaviral_assembled_NODE_3065_length_1019_cov_3.577167_g1902_i0	1019	No	NA	1	1	0	Low-quality	Genome-fragment	0.78	HMM-based (lower-bound)	0	1		WC0Dg-210525-14_B06_rnaviral_assembled	NC_028478.1	Tomato brown rugose fruit virus isolate Tom1-Jo, complete genome	99.902	1019	1	0	1	1019	42	1060	0
SL506043_rnaviral_assembled_NODE_5299_length_1018_cov_3.355556_g3687_i0	1018	No	NA	2	2	0	Low-quality	Genome-fragment	15.81	AAI-based (high-confidence)	0	1		SL506043_rnaviral_assembled	NC_003630.1	Pepper mild mottle virus, complete genome	99.41	1017	6	0	1	1017	4152	5168	0
SL506045_rnaviral_assembled_NODE_2727_length_1018_cov_28.475132_g311_i5	1018	No	NA	1	0	1	Low-quality	Genome-fragment	0.73	AAI-based (high-confidence)	0	1	no viral genes detected	SL506045_rnaviral_assembled	NC_024792.1	Bacillus phage Bobb, complete genome	90.164	61	6	0	948	1008	129990	129930	2.67e-13
SL506062_rnaviral_assembled_NODE_1469_length_1018_cov_8.143915_g989_i0	1018	No	NA	1	0	0	Low-quality	Genome-fragment	0.84	AAI-based (high-confidence)	0	1	no viral genes detected	SL506062_rnaviral_assembled	NC_042128.1	Escherichia phage RCS47, complete genome	100	823	0	0	125	947	16767	15945	0
SL506062_rnaviral_assembled_NODE_1469_length_1018_cov_8.143915_g989_i0	1018	No	NA	1	0	0	Low-quality	Genome-fragment	0.84	AAI-based (high-confidence)	0	1	no viral genes detected	SL506062_rnaviral_assembled	NC_042128.1	Escherichia phage RCS47, complete genome	100	821	0	0	125	945	25584	24764	0
WGOK-210514C_B06_rnaviral_assembled_NODE_2349_length_1018_cov_2.996825_g1740_i0	1018	No	NA	1	0	0	Low-quality	Genome-fragment	0.73	AAI-based (high-confidence)	0	1	no viral genes detected	WGOK-210514C_B06_rnaviral_assembled	NC_024792.1	Bacillus phage Bobb, complete genome	90	60	6	0	103	162	129930	129989	9.59e-13
SL506050_rnaviral_assembled_NODE_1022_length_1017_cov_3.323093_g739_i0	1017	No	NA	1	0	1	Low-quality	Genome-fragment	2.78	AAI-based (medium-confidence)	0	1	no viral genes detected	SL506050_rnaviral_assembled	NC_049451.1	Klebsiella phage ST147-VIM1phi7.1, complete genome	90.228	307	30	0	1	307	29213	29519	5.01e-110
SL506404_rnaviral_assembled_NODE_4216_length_1017_cov_4.356992_g2828_i0	1017	No	NA	2	0	1	Low-quality	Genome-fragment	0.25	AAI-based (medium-confidence)	0	1	no viral genes detected	SL506404_rnaviral_assembled	NC_028768.1	Achromobacter phage JWX, complete genome	90.769	65	4	2	617	680	36158	36095	5.73e-15
SL506426_rnaviral_assembled_NODE_4057_length_1017_cov_3.850636_g2366_i0	1017	No	NA	1	1	0	Low-quality	Genome-fragment	0.78	HMM-based (lower-bound)	0	1		SL506426_rnaviral_assembled	NC_001801.1	Cucumber green mottle mosaic virus, complete genome	97.05	1017	30	0	1	1017	3655	2639	0
SL506446_rnaviral_assembled_NODE_3544_length_1017_cov_3.845339_g2477_i0	1017	No	NA	1	1	0	Low-quality	Genome-fragment	0.78	HMM-based (lower-bound)	0	1		SL506446_rnaviral_assembled	NC_003630.1	Pepper mild mottle virus, complete genome	99.508	1017	5	0	1	1017	32	1048	0
SL506381_rnaviral_assembled_NODE_3988_length_1016_cov_2.399788_g2606_i0	1016	No	NA	2	0	0	Low-quality	Genome-fragment	0.98	AAI-based (high-confidence)	0	1	no viral genes detected	SL506381_rnaviral_assembled	NC_031129.1	Salmonella phage SJ46, complete genome	100	351	0	0	1	351	66930	66580	0
WG0L-210615-14_B06_rnaviral_assembled_NODE_3096_length_1016_cov_2.223754_g2164_i0	1016	No	NA	1	0	0	Low-quality	Genome-fragment	0.73	AAI-based (high-confidence)	0	1	no viral genes detected	WG0L-210615-14_B06_rnaviral_assembled	NC_024792.1	Bacillus phage Bobb, complete genome	90.164	61	6	0	136	196	129930	129990	2.66e-13
SL506229_rnaviral_assembled_NODE_3716_length_1015_cov_3.989384_g2214_i0	1015	No	NA	2	1	0	Low-quality	Genome-fragment	15.83	AAI-based (high-confidence)	0	1		SL506229_rnaviral_assembled	NC_003630.1	Pepper mild mottle virus, complete genome	98.424	1015	16	0	1	1015	4760	5774	0
SL506379_rnaviral_assembled_NODE_3351_length_1015_cov_4.024416_g1964_i0	1015	No	NA	1	1	0	Low-quality	Genome-fragment	0.78	HMM-based (lower-bound)	0	1		SL506379_rnaviral_assembled	NC_028478.1	Tomato brown rugose fruit virus isolate Tom1-Jo, complete genome	99.704	1015	3	0	1	1015	3470	2456	0
WG02g-210608-14_B06_rnaviral_assembled_NODE_2859_length_1015_cov_5.110403_g1768_i0	1015	No	NA	2	2	0	Low-quality	Genome-fragment	15.83	AAI-based (high-confidence)	0	1		WG02g-210608-14_B06_rnaviral_assembled	NC_002692.1	Tomato mosaic virus, complete genome	99.31	1015	7	0	1	1015	4634	5648	0
SL506252_rnaviral_assembled_NODE_2619_length_1014_cov_9.536663_g706_i1	1014	No	NA	1	0	0	Low-quality	Genome-fragment	0.75	AAI-based (high-confidence)	0	1	no viral genes detected	SL506252_rnaviral_assembled	NC_048016.1	Erwinia phage Wellington, complete genome	93.023	43	2	1	1	43	2660	2619	9.62e-08
SL506252_rnaviral_assembled_NODE_2619_length_1014_cov_9.536663_g706_i1	1014	No	NA	1	0	0	Low-quality	Genome-fragment	0.75	AAI-based (high-confidence)	0	1	no viral genes detected	SL506252_rnaviral_assembled	NC_031010.1	Erwinia phage vB_EamM_Kwan, complete genome	93.023	43	2	1	1	43	2660	2619	9.62e-08
SL506262_rnaviral_assembled_NODE_3893_length_1014_cov_2.458023_g2485_i0	1014	No	NA	1	1	0	Low-quality	Genome-fragment	1.57	AAI-based (medium-confidence)	0	1		SL506262_rnaviral_assembled	NC_042342.1	Pseudomonas virus H66, complete genome	94.444	36	2	0	973	1008	28564	28529	4.48e-06
SL506262_rnaviral_assembled_NODE_3893_length_1014_cov_2.458023_g2485_i0	1014	No	NA	1	1	0	Low-quality	Genome-fragment	1.57	AAI-based (medium-confidence)	0	1		SL506262_rnaviral_assembled	NC_006552.1	Pseudomonas phage F116, complete genome	94.444	36	2	0	973	1008	28815	28780	4.48e-06
SL506401_rnaviral_assembled_NODE_3101_length_1014_cov_2.948990_g35_i7	1014	No	NA	2	0	1	Low-quality	Genome-fragment	0.69	AAI-based (high-confidence)	0	1	no viral genes detected	SL506401_rnaviral_assembled	NC_019929.1	Erwinia phage phiEaH2, complete genome	95.122	41	2	0	846	886	167032	167072	7.44e-09
SL506437_rnaviral_assembled_NODE_2963_length_1014_cov_5.550478_g1792_i0	1014	No	NA	2	0	0	Low-quality	Genome-fragment	26.95	AAI-based (high-confidence)	0	1	no viral genes detected	SL506437_rnaviral_assembled	NC_019453.1	Caulobacter phage phiCb5, complete genome	92.688	1012	74	0	3	1014	495	1506	0
SL506007_rnaviral_assembled_NODE_1965_length_1013_cov_4.552128_g1287_i0	1013	No	NA	1	0	0	Low-quality	Genome-fragment	0.84	AAI-based (high-confidence)	0	1	no viral genes detected	SL506007_rnaviral_assembled	NC_042128.1	Escherichia phage RCS47, complete genome	100	823	0	0	64	886	15945	16767	0
SL506007_rnaviral_assembled_NODE_1965_length_1013_cov_4.552128_g1287_i0	1013	No	NA	1	0	0	Low-quality	Genome-fragment	0.84	AAI-based (high-confidence)	0	1	no viral genes detected	SL506007_rnaviral_assembled	NC_042128.1	Escherichia phage RCS47, complete genome	100	821	0	0	66	886	24764	25584	0
SL506341_rnaviral_assembled_NODE_4206_length_1013_cov_2.308511_g3084_i0	1013	No	NA	1	0	1	Low-quality	Genome-fragment	0.8	AAI-based (high-confidence)	0	1	no viral genes detected	SL506341_rnaviral_assembled	NC_031129.1	Salmonella phage SJ46, complete genome	99.057	424	3	1	1	423	66985	66562	0
SL506413_rnaviral_assembled_NODE_6749_length_1013_cov_2.526596_g4667_i0	1013	No	NA	1	0	1	Low-quality	Genome-fragment	0.68	AAI-based (medium-confidence)	0	1	no viral genes detected	SL506413_rnaviral_assembled	NC_042060.1	Pseudomonas phage PA7, partial genome	96.104	77	3	0	6	82	36113	36037	3.36e-27
SL506413_rnaviral_assembled_NODE_6749_length_1013_cov_2.526596_g4667_i0	1013	No	NA	1	0	1	Low-quality	Genome-fragment	0.68	AAI-based (medium-confidence)	0	1	no viral genes detected	SL506413_rnaviral_assembled	NC_004629.1	Pseudomonas phage phiKZ, complete genome	96.104	77	3	0	6	82	272872	272948	3.36e-27
SL506413_rnaviral_assembled_NODE_6749_length_1013_cov_2.526596_g4667_i0	1013	No	NA	1	0	1	Low-quality	Genome-fragment	0.68	AAI-based (medium-confidence)	0	1	no viral genes detected	SL506413_rnaviral_assembled	NC_061418.1	Klebsiella phage KpLz-2_45, complete genome	91.765	85	5	2	6	90	184985	185067	2.02e-24
SL506413_rnaviral_assembled_NODE_6749_length_1013_cov_2.526596_g4667_i0	1013	No	NA	1	0	1	Low-quality	Genome-fragment	0.68	AAI-based (medium-confidence)	0	1	no viral genes detected	SL506413_rnaviral_assembled	NC_061421.1	Klebsiella phage vB_KpM_FBKp24, complete genome	90.588	85	6	2	6	90	43003	43085	9.41e-23
SL506413_rnaviral_assembled_NODE_6749_length_1013_cov_2.526596_g4667_i0	1013	No	NA	1	0	1	Low-quality	Genome-fragment	0.68	AAI-based (medium-confidence)	0	1	no viral genes detected	SL506413_rnaviral_assembled	NC_042044.1	Salmonella phage Melville, complete genome	91.358	81	6	1	6	86	63662	63741	3.38e-22
SL506413_rnaviral_assembled_NODE_6749_length_1013_cov_2.526596_g4667_i0	1013	No	NA	1	0	1	Low-quality	Genome-fragment	0.68	AAI-based (medium-confidence)	0	1	no viral genes detected	SL506413_rnaviral_assembled	NC_026607.2	Salmonella phage STP4-a, complete genome	91.358	81	6	1	6	86	62449	62528	3.38e-22
SL506413_rnaviral_assembled_NODE_6749_length_1013_cov_2.526596_g4667_i0	1013	No	NA	1	0	1	Low-quality	Genome-fragment	0.68	AAI-based (medium-confidence)	0	1	no viral genes detected	SL506413_rnaviral_assembled	NC_027344.1	Salmonella phage STML-198, complete genome	91.358	81	6	1	6	86	103768	103847	3.38e-22
SL506413_rnaviral_assembled_NODE_6749_length_1013_cov_2.526596_g4667_i0	1013	No	NA	1	0	1	Low-quality	Genome-fragment	0.68	AAI-based (medium-confidence)	0	1	no viral genes detected	SL506413_rnaviral_assembled	NC_049453.1	Klebsiella phage ST13-OXA48phi12.1, complete genome	91.803	61	4	1	24	84	6172	6113	2.05e-14
SL506413_rnaviral_assembled_NODE_6749_length_1013_cov_2.526596_g4667_i0	1013	No	NA	1	0	1	Low-quality	Genome-fragment	0.68	AAI-based (medium-confidence)	0	1	no viral genes detected	SL506413_rnaviral_assembled	NC_048736.1	Serratia phage vB_SmaA_3M, complete genome	91.071	56	4	1	24	79	19670	19724	1.23e-11
SL506413_rnaviral_assembled_NODE_6749_length_1013_cov_2.526596_g4667_i0	1013	No	NA	1	0	1	Low-quality	Genome-fragment	0.68	AAI-based (medium-confidence)	0	1	no viral genes detected	SL506413_rnaviral_assembled	NC_041917.1	Serratia phage BF, complete genome	92	50	1	3	33	81	290129	290082	2.07e-09
WG0P-210525-14_B06_rnaviral_assembled_NODE_4533_length_1013_cov_3.353191_g2645_i0	1013	No	NA	1	1	0	Low-quality	Genome-fragment	0.78	HMM-based (lower-bound)	0	1		WG0P-210525-14_B06_rnaviral_assembled	NC_028478.1	Tomato brown rugose fruit virus isolate Tom1-Jo, complete genome	99.803	1013	2	0	1	1013	28	1040	0
SL506033_rnaviral_assembled_NODE_3103_length_1012_cov_3.510117_g1979_i0	1012	No	NA	1	1	0	Low-quality	Genome-fragment	0.78	HMM-based (lower-bound)	0	1		SL506033_rnaviral_assembled	NC_028478.1	Tomato brown rugose fruit virus isolate Tom1-Jo, complete genome	99.506	1012	5	0	1	1012	28	1039	0
SL506043_rnaviral_assembled_NODE_5360_length_1012_cov_2.731629_g3734_i0	1012	No	NA	1	0	1	Low-quality	Genome-fragment	0.36	AAI-based (high-confidence)	0	1	no viral genes detected	SL506043_rnaviral_assembled	NC_028879.1	Pseudomonas phage PaMx42, complete genome	91.803	61	3	2	22	82	31322	31264	2.05e-14
SL506384_rnaviral_assembled_NODE_3987_length_1011_cov_109.590618_g828_i9	1011	No	NA	1	0	0	Low-quality	Genome-fragment	2.03	AAI-based (high-confidence)	0	1	no viral genes detected	SL506384_rnaviral_assembled	NC_031940.1	Salmonella phage 118970_sal3, complete genome	94.595	37	2	0	634	670	19472	19436	1.24e-06
SL506384_rnaviral_assembled_NODE_3987_length_1011_cov_109.590618_g828_i9	1011	No	NA	1	0	0	Low-quality	Genome-fragment	2.03	AAI-based (high-confidence)	0	1	no viral genes detected	SL506384_rnaviral_assembled	NC_031940.1	Salmonella phage 118970_sal3, complete genome	94.595	37	2	0	634	670	59061	59025	1.24e-06
SL506384_rnaviral_assembled_NODE_3987_length_1011_cov_109.590618_g828_i9	1011	No	NA	1	0	0	Low-quality	Genome-fragment	2.03	AAI-based (high-confidence)	0	1	no viral genes detected	SL506384_rnaviral_assembled	NC_004313.1	Salmonella phage ST64B, complete genome	94.595	37	2	0	634	670	21103	21067	1.24e-06
SL506439_rnaviral_assembled_NODE_4265_length_1011_cov_4.861407_g2912_i0	1011	No	NA	1	1	0	Low-quality	Genome-fragment	0.77	HMM-based (lower-bound)	0	1		SL506439_rnaviral_assembled	NC_003630.1	Pepper mild mottle virus, complete genome	99.407	1011	6	0	1	1011	2156	3166	0
SL506190_rnaviral_assembled_NODE_3231_length_1010_cov_9.260406_g2029_i0	1010	No	NA	1	1	0	Low-quality	Genome-fragment	0.77	HMM-based (lower-bound)	0	1		SL506190_rnaviral_assembled	NC_028478.1	Tomato brown rugose fruit virus isolate Tom1-Jo, complete genome	100	1010	0	0	1	1010	57	1066	0
SL506203_rnaviral_assembled_NODE_2645_length_1010_cov_4.170758_g1705_i0	1010	No	NA	3	0	0	Low-quality	Genome-fragment	0.84	AAI-based (high-confidence)	0	1	no viral genes detected	SL506203_rnaviral_assembled	NC_042128.1	Escherichia phage RCS47, complete genome	100	822	0	0	169	990	16766	15945	0
SL506203_rnaviral_assembled_NODE_2645_length_1010_cov_4.170758_g1705_i0	1010	No	NA	3	0	0	Low-quality	Genome-fragment	0.84	AAI-based (high-confidence)	0	1	no viral genes detected	SL506203_rnaviral_assembled	NC_042128.1	Escherichia phage RCS47, complete genome	100	820	0	0	169	988	25583	24764	0
SL506308_rnaviral_assembled_NODE_3303_length_1010_cov_5.680896_g2138_i0	1010	No	NA	2	2	0	Low-quality	Genome-fragment	15.75	AAI-based (high-confidence)	0	1		SL506308_rnaviral_assembled	NC_028478.1	Tomato brown rugose fruit virus isolate Tom1-Jo, complete genome	99.901	1010	1	0	1	1010	6147	5138	0
SL506402_rnaviral_assembled_NODE_3661_length_1010_cov_2.868730_g2640_i0	1010	No	NA	2	0	0	Low-quality	Genome-fragment	0.84	AAI-based (high-confidence)	0	1	no viral genes detected	SL506402_rnaviral_assembled	NC_042128.1	Escherichia phage RCS47, complete genome	99.879	828	1	0	86	913	16774	15947	0
SL506402_rnaviral_assembled_NODE_3661_length_1010_cov_2.868730_g2640_i0	1010	No	NA	2	0	0	Low-quality	Genome-fragment	0.84	AAI-based (high-confidence)	0	1	no viral genes detected	SL506402_rnaviral_assembled	NC_042128.1	Escherichia phage RCS47, complete genome	100	820	0	0	94	913	25583	24764	0
SL506063_rnaviral_assembled_NODE_2532_length_1009_cov_3.966880_g1496_i0	1009	No	NA	2	2	0	Low-quality	Genome-fragment	15.55	AAI-based (high-confidence)	0	1		SL506063_rnaviral_assembled	NC_001801.1	Cucumber green mottle mosaic virus, complete genome	98.512	1008	15	0	2	1009	6133	5126	0
SL506362_rnaviral_assembled_NODE_3285_length_1009_cov_7.117521_g2068_i0	1009	No	NA	1	1	0	Low-quality	Genome-fragment	0.77	HMM-based (lower-bound)	0	1		SL506362_rnaviral_assembled	NC_002692.1	Tomato mosaic virus, complete genome	99.504	1009	5	0	1	1009	84	1092	0
SL506186_rnaviral_assembled_NODE_1868_length_1008_cov_2.891979_g1132_i0	1008	No	NA	1	0	1	Low-quality	Genome-fragment	0.55	AAI-based (high-confidence)	0	1	no viral genes detected	SL506186_rnaviral_assembled	NC_028945.1	Sinorhizobium phage phiN3, complete genome	100	28	0	0	876	903	96738	96711	5.76e-05
SL505991_rnaviral_assembled_NODE_3494_length_1007_cov_4.960385_g2055_i0	1007	No	NA	1	0	0	Low-quality	Genome-fragment	0.74	AAI-based (high-confidence)	0	1	no viral genes detected	SL505991_rnaviral_assembled	NC_048047.1	Caulobacter phage CcrBL9, complete genome	94.915	59	2	1	8	65	82969	82911	1.22e-16
SL506064_rnaviral_assembled_NODE_3205_length_1007_cov_4.278373_g2119_i0	1007	No	NA	2	0	1	Low-quality	Genome-fragment	0.73	AAI-based (medium-confidence)	0	1	no viral genes detected	SL506064_rnaviral_assembled	NC_028945.1	Sinorhizobium phage phiN3, complete genome	100	28	0	0	289	316	96711	96738	5.75e-05
SL506258_rnaviral_assembled_NODE_2070_length_1007_cov_6.834047_g1366_i0	1007	No	NA	2	2	0	Low-quality	Genome-fragment	15.52	AAI-based (high-confidence)	0	1		SL506258_rnaviral_assembled	NC_001801.1	Cucumber green mottle mosaic virus, complete genome	99.006	1006	10	0	1	1006	5128	6133	0
SL506187_rnaviral_assembled_NODE_3677_length_1006_cov_2.122186_g2374_i0	1006	No	NA	1	1	0	Low-quality	Genome-fragment	0.77	HMM-based (lower-bound)	0	1		SL506187_rnaviral_assembled	NC_001801.1	Cucumber green mottle mosaic virus, complete genome	97.018	1006	30	0	1	1006	2623	3628	0
SL506341_rnaviral_assembled_NODE_4262_length_1006_cov_21.745981_g3135_i0	1006	No	NA	1	0	0	Low-quality	Genome-fragment	1.72	AAI-based (high-confidence)	0	1	no viral genes detected	SL506341_rnaviral_assembled	NC_028809.1	Pseudomonas phage PaMx74, partial genome	91.554	592	46	4	417	1006	3517	4106	0
SL506382_rnaviral_assembled_NODE_3273_length_1006_cov_3.117899_g2195_i0	1006	No	NA	2	1	0	Low-quality	Genome-fragment	15.69	AAI-based (high-confidence)	0	1		SL506382_rnaviral_assembled	NC_002692.1	Tomato mosaic virus, complete genome	99.104	1005	9	0	2	1006	4770	5774	0
WG0Kg-210608-14_B06_rnaviral_assembled_NODE_2692_length_1006_cov_4.227224_g1756_i0	1006	No	NA	1	0	0	Low-quality	Genome-fragment	0.75	AAI-based (high-confidence)	0	1	no viral genes detected	WG0Kg-210608-14_B06_rnaviral_assembled	NC_024792.1	Bacillus phage Bobb, complete genome	90	60	6	0	48	107	129931	129990	9.48e-13
SL506283_rnaviral_assembled_NODE_3228_length_1004_cov_8.929108_g2079_i0	1004	No	NA	1	0	0	Low-quality	Genome-fragment	1.25	AAI-based (high-confidence)	0	1	no viral genes detected	SL506283_rnaviral_assembled	NC_005856.1	Enterobacteria phage P1, complete genome	99.397	995	6	0	10	1004	8788	7794	0
SL506283_rnaviral_assembled_NODE_3228_length_1004_cov_8.929108_g2079_i0	1004	No	NA	1	0	0	Low-quality	Genome-fragment	1.25	AAI-based (high-confidence)	0	1	no viral genes detected	SL506283_rnaviral_assembled	NC_042128.1	Escherichia phage RCS47, complete genome	94.338	989	56	0	16	1004	106392	107380	0
SL506283_rnaviral_assembled_NODE_3228_length_1004_cov_8.929108_g2079_i0	1004	No	NA	1	0	0	Low-quality	Genome-fragment	1.25	AAI-based (high-confidence)	0	1	no viral genes detected	SL506283_rnaviral_assembled	NC_042128.1	Escherichia phage RCS47, complete genome	94.338	989	56	0	16	1004	113740	114728	0
SL506188_rnaviral_assembled_NODE_3199_length_1003_cov_4.694624_g2044_i0	1003	No	NA	1	1	0	Low-quality	Genome-fragment	15.56	AAI-based (high-confidence)	0	1		SL506188_rnaviral_assembled	NC_028478.1	Tomato brown rugose fruit virus isolate Tom1-Jo, complete genome	99.801	1005	0	1	1	1003	3841	4845	0
WG02g-210601-14_B06_rnaviral_assembled_NODE_2765_length_1003_cov_35.920430_g1640_i0	1003	No	NA	1	0	0	Low-quality	Genome-fragment	0.57	AAI-based (high-confidence)	0	1	no viral genes detected	WG02g-210601-14_B06_rnaviral_assembled	NC_049464.1	Serratia phage Muldoon, complete genome	94.737	38	2	0	262	299	66515	66478	3.42e-07
WM06-210615-14_B06_rnaviral_assembled_NODE_3935_length_1003_cov_3.232258_g2499_i0	1003	No	NA	1	1	0	Low-quality	Genome-fragment	0.77	HMM-based (lower-bound)	0	1		WM06-210615-14_B06_rnaviral_assembled	NC_001801.1	Cucumber green mottle mosaic virus, complete genome	96.482	995	35	0	9	1003	51	1045	0
SL506303_rnaviral_assembled_NODE_3470_length_1002_cov_5.806243_g2384_i0	1002	No	NA	1	0	0	Low-quality	Genome-fragment	1.25	AAI-based (high-confidence)	0	1	no viral genes detected	SL506303_rnaviral_assembled	NC_005856.1	Enterobacteria phage P1, complete genome	99.601	1002	4	0	1	1002	7790	8791	0
SL506303_rnaviral_assembled_NODE_3470_length_1002_cov_5.806243_g2384_i0	1002	No	NA	1	0	0	Low-quality	Genome-fragment	1.25	AAI-based (high-confidence)	0	1	no viral genes detected	SL506303_rnaviral_assembled	NC_042128.1	Escherichia phage RCS47, complete genome	94.338	989	56	0	5	993	107380	106392	0
SL506303_rnaviral_assembled_NODE_3470_length_1002_cov_5.806243_g2384_i0	1002	No	NA	1	0	0	Low-quality	Genome-fragment	1.25	AAI-based (high-confidence)	0	1	no viral genes detected	SL506303_rnaviral_assembled	NC_042128.1	Escherichia phage RCS47, complete genome	94.338	989	56	0	5	993	114728	113740	0
SL506398_rnaviral_assembled_NODE_5827_length_1002_cov_1.314316_g3807_i0	1002	No	NA	2	2	0	Low-quality	Genome-fragment	0.77	HMM-based (lower-bound)	0	1		SL506398_rnaviral_assembled	NC_003630.1	Pepper mild mottle virus, complete genome	98.503	1002	15	0	1	1002	4965	3964	0
WG01-210601-14_B06_rnaviral_assembled_NODE_4950_length_1002_cov_2.630786_g3076_i0	1002	No	NA	1	1	0	Low-quality	Genome-fragment	0.77	HMM-based (lower-bound)	0	1		WG01-210601-14_B06_rnaviral_assembled	NC_003630.1	Pepper mild mottle virus, complete genome	99.002	1002	10	0	1	1002	2529	3530	0
SL506416_rnaviral_assembled_NODE_4018_length_1001_cov_3.197198_g2539_i0	1001	No	NA	2	2	0	Low-quality	Genome-fragment	0.77	HMM-based (lower-bound)	0	1		SL506416_rnaviral_assembled	NC_002692.1	Tomato mosaic virus, complete genome	99.301	1002	6	1	1	1001	1721	2722	0
WG01-210608-14_B06_rnaviral_assembled_NODE_3869_length_1001_cov_2.883621_g2351_i0	1001	No	NA	1	1	0	Low-quality	Genome-fragment	0.77	HMM-based (lower-bound)	0	1		WG01-210608-14_B06_rnaviral_assembled	NC_003630.1	Pepper mild mottle virus, complete genome	99.301	1001	7	0	1	1001	2484	3484	0
WG0Kg-210622-14_B06_rnaviral_assembled_NODE_3023_length_1001_cov_4.412716_g1771_i0	1001	No	NA	1	1	0	Low-quality	Genome-fragment	0.77	HMM-based (lower-bound)	0	1		WG0Kg-210622-14_B06_rnaviral_assembled	NC_028478.1	Tomato brown rugose fruit virus isolate Tom1-Jo, complete genome	99.9	1000	1	0	2	1001	3544	2545	0
SL506072_rnaviral_assembled_NODE_2581_length_1000_cov_2.923409_g1629_i0	1000	No	NA	1	0	0	Low-quality	Genome-fragment	1.25	AAI-based (high-confidence)	0	1	no viral genes detected	SL506072_rnaviral_assembled	NC_005856.1	Enterobacteria phage P1, complete genome	98.171	984	18	0	1	984	7867	8850	0
SL506072_rnaviral_assembled_NODE_2581_length_1000_cov_2.923409_g1629_i0	1000	No	NA	1	0	0	Low-quality	Genome-fragment	1.25	AAI-based (high-confidence)	0	1	no viral genes detected	SL506072_rnaviral_assembled	NC_042128.1	Escherichia phage RCS47, complete genome	94.349	991	52	4	1	988	107307	106318	0
SL506072_rnaviral_assembled_NODE_2581_length_1000_cov_2.923409_g1629_i0	1000	No	NA	1	0	0	Low-quality	Genome-fragment	1.25	AAI-based (high-confidence)	0	1	no viral genes detected	SL506072_rnaviral_assembled	NC_042128.1	Escherichia phage RCS47, complete genome	94.512	984	52	2	1	983	114655	113673	0
SL506331_rnaviral_assembled_NODE_2810_length_999_cov_2.788337_g1819_i0	999	No	NA	2	0	0	Low-quality	Genome-fragment	0.68	AAI-based (high-confidence)	0	1	no viral genes detected	SL506331_rnaviral_assembled	NC_019929.1	Erwinia phage phiEaH2, complete genome	95.122	41	2	0	103	143	167072	167032	7.32e-09
SL506384_rnaviral_assembled_NODE_4106_length_999_cov_153.255940_g828_i10	999	No	NA	1	0	0	Low-quality	Genome-fragment	2.01	AAI-based (high-confidence)	0	1	no viral genes detected	SL506384_rnaviral_assembled	NC_031940.1	Salmonella phage 118970_sal3, complete genome	94.595	37	2	0	342	378	19436	19472	1.23e-06
SL506384_rnaviral_assembled_NODE_4106_length_999_cov_153.255940_g828_i10	999	No	NA	1	0	0	Low-quality	Genome-fragment	2.01	AAI-based (high-confidence)	0	1	no viral genes detected	SL506384_rnaviral_assembled	NC_031940.1	Salmonella phage 118970_sal3, complete genome	94.595	37	2	0	342	378	59025	59061	1.23e-06
SL506384_rnaviral_assembled_NODE_4106_length_999_cov_153.255940_g828_i10	999	No	NA	1	0	0	Low-quality	Genome-fragment	2.01	AAI-based (high-confidence)	0	1	no viral genes detected	SL506384_rnaviral_assembled	NC_004313.1	Salmonella phage ST64B, complete genome	94.595	37	2	0	342	378	21067	21103	1.23e-06
SL505997_rnaviral_assembled_NODE_1810_length_998_cov_5.031351_g1018_i0	998	No	NA	2	2	0	Low-quality	Genome-fragment	0.76	HMM-based (lower-bound)	0	1		SL505997_rnaviral_assembled	NC_003630.1	Pepper mild mottle virus, complete genome	99.699	998	3	0	1	998	3078	4075	0
SL506032_rnaviral_assembled_NODE_2069_length_998_cov_3.681081_g1236_i0	998	No	NA	3	0	2	Low-quality	Genome-fragment	2.27	AAI-based (high-confidence)	0	1	no viral genes detected	SL506032_rnaviral_assembled	NC_009554.1	Lactobacillus phage LL-H, complete genome	92.079	101	7	1	449	549	31990	32089	1.18e-31
SL506207_rnaviral_assembled_NODE_3472_length_998_cov_6.267027_g2139_i0	998	No	NA	2	2	0	Low-quality	Genome-fragment	15.56	AAI-based (high-confidence)	0	1		SL506207_rnaviral_assembled	NC_003630.1	Pepper mild mottle virus, complete genome	97.896	998	21	0	1	998	4879	5876	0
SL506209_rnaviral_assembled_NODE_2129_length_998_cov_5.423784_g1336_i0	998	No	NA	2	2	0	Low-quality	Genome-fragment	15.56	AAI-based (high-confidence)	0	1		SL506209_rnaviral_assembled	NC_002692.1	Tomato mosaic virus, complete genome	99.499	998	5	0	1	998	6013	5016	0
SL506382_rnaviral_assembled_NODE_3320_length_998_cov_4.032432_g2229_i0	998	No	NA	1	1	0	Low-quality	Genome-fragment	0.76	HMM-based (lower-bound)	0	1		SL506382_rnaviral_assembled	NC_003630.1	Pepper mild mottle virus, complete genome	98.998	998	10	0	1	998	2495	3492	0
WC0Dc-210601-14_B06_rnaviral_assembled_NODE_2895_length_998_cov_3.337297_g1846_i0	998	No	NA	2	0	0	Low-quality	Genome-fragment	0.83	AAI-based (high-confidence)	0	1	no viral genes detected	WC0Dc-210601-14_B06_rnaviral_assembled	NC_042128.1	Escherichia phage RCS47, complete genome	99.759	829	1	1	133	960	15939	16767	0
WC0Dc-210601-14_B06_rnaviral_assembled_NODE_2895_length_998_cov_3.337297_g1846_i0	998	No	NA	2	0	0	Low-quality	Genome-fragment	0.83	AAI-based (high-confidence)	0	1	no viral genes detected	WC0Dc-210601-14_B06_rnaviral_assembled	NC_042128.1	Escherichia phage RCS47, complete genome	100	821	0	0	140	960	24764	25584	0
WM08-210511-14_B06_rnaviral_assembled_NODE_3030_length_998_cov_2.718919_g1928_i0	998	No	NA	2	2	0	Low-quality	Genome-fragment	15.38	AAI-based (high-confidence)	0	1		WM08-210511-14_B06_rnaviral_assembled	NC_001801.1	Cucumber green mottle mosaic virus, complete genome	98.898	998	11	0	1	998	6155	5158	0
WGOK-210503C_B06_rnaviral_assembled_NODE_3245_length_997_cov_4.932900_g2272_i0	997	No	NA	4	1	0	Low-quality	Genome-fragment	0.86	AAI-based (high-confidence)	0	1		WGOK-210503C_B06_rnaviral_assembled	NC_047950.1	Aeromonas phage AhSzw-1, complete genome	96.991	997	30	0	1	997	100000	100996	0
WGOK-210503C_B06_rnaviral_assembled_NODE_3245_length_997_cov_4.932900_g2272_i0	997	No	NA	4	1	0	Low-quality	Genome-fragment	0.86	AAI-based (high-confidence)	0	1		WGOK-210503C_B06_rnaviral_assembled	NC_047949.1	Aeromonas phage AhSzq-1, partial genome	96.088	997	39	0	1	997	96444	97440	0
WGOK-210509C_B06_rnaviral_assembled_NODE_3079_length_997_cov_5.918831_g2147_i0	997	No	NA	2	0	0	Low-quality	Genome-fragment	0.83	AAI-based (high-confidence)	0	1	no viral genes detected	WGOK-210509C_B06_rnaviral_assembled	NC_042128.1	Escherichia phage RCS47, complete genome	100	823	0	0	25	847	16767	15945	0
WGOK-210509C_B06_rnaviral_assembled_NODE_3079_length_997_cov_5.918831_g2147_i0	997	No	NA	2	0	0	Low-quality	Genome-fragment	0.83	AAI-based (high-confidence)	0	1	no viral genes detected	WGOK-210509C_B06_rnaviral_assembled	NC_042128.1	Escherichia phage RCS47, complete genome	100	821	0	0	25	845	25584	24764	0
SL506024_rnaviral_assembled_NODE_2991_length_996_cov_4.299025_g1814_i0	996	No	NA	1	0	1	Low-quality	Genome-fragment	0.66	AAI-based (high-confidence)	0	1	no viral genes detected	SL506024_rnaviral_assembled	NC_048047.1	Caulobacter phage CcrBL9, complete genome	100	31	0	0	913	943	78571	78541	1.22e-06
SL506024_rnaviral_assembled_NODE_2991_length_996_cov_4.299025_g1814_i0	996	No	NA	1	0	1	Low-quality	Genome-fragment	0.66	AAI-based (high-confidence)	0	1	no viral genes detected	SL506024_rnaviral_assembled	NC_016158.1	Escherichia phage HK639, complete genome	100	30	0	0	967	996	44517	44488	4.39e-06
SL506065_rnaviral_assembled_NODE_1480_length_996_cov_9.522210_g968_i0	996	No	NA	1	0	0	Low-quality	Genome-fragment	0.73	AAI-based (high-confidence)	0	1	no viral genes detected	SL506065_rnaviral_assembled	NC_024792.1	Bacillus phage Bobb, complete genome	90	60	6	0	896	955	129990	129931	9.38e-13
SL506169_rnaviral_assembled_NODE_4578_length_996_cov_2.431203_g2839_i0	996	No	NA	2	2	0	Low-quality	Genome-fragment	15.53	AAI-based (high-confidence)	0	1		SL506169_rnaviral_assembled	NC_002692.1	Tomato mosaic virus, complete genome	99.096	996	9	0	1	996	5430	4435	0
SL506246_rnaviral_assembled_NODE_2338_length_996_cov_4.222102_g1574_i0	996	No	NA	2	0	0	Low-quality	Genome-fragment	0.82	AAI-based (high-confidence)	0	1	no viral genes detected	SL506246_rnaviral_assembled	NC_042128.1	Escherichia phage RCS47, complete genome	100	823	0	0	22	844	16767	15945	0
SL506246_rnaviral_assembled_NODE_2338_length_996_cov_4.222102_g1574_i0	996	No	NA	2	0	0	Low-quality	Genome-fragment	0.82	AAI-based (high-confidence)	0	1	no viral genes detected	SL506246_rnaviral_assembled	NC_042128.1	Escherichia phage RCS47, complete genome	100	821	0	0	22	842	25584	24764	0
SL506337_rnaviral_assembled_NODE_2780_length_996_cov_5.535211_g1697_i0	996	No	NA	2	0	0	Low-quality	Genome-fragment	0.82	AAI-based (high-confidence)	0	1	no viral genes detected	SL506337_rnaviral_assembled	NC_042128.1	Escherichia phage RCS47, complete genome	99.758	828	1	1	65	891	15939	16766	0
SL506337_rnaviral_assembled_NODE_2780_length_996_cov_5.535211_g1697_i0	996	No	NA	2	0	0	Low-quality	Genome-fragment	0.82	AAI-based (high-confidence)	0	1	no viral genes detected	SL506337_rnaviral_assembled	NC_042128.1	Escherichia phage RCS47, complete genome	100	820	0	0	72	891	24764	25583	0
SL506353_rnaviral_assembled_NODE_3944_length_996_cov_4.754063_g2819_i0	996	No	NA	2	2	0	Low-quality	Genome-fragment	15.47	AAI-based (high-confidence)	0	1		SL506353_rnaviral_assembled	NC_003630.1	Pepper mild mottle virus, complete genome	99.699	996	3	0	1	996	5152	4157	0
SL506418_rnaviral_assembled_NODE_2415_length_996_cov_4.045504_g1451_i0	996	No	NA	2	2	0	Low-quality	Genome-fragment	15.35	AAI-based (high-confidence)	0	1		SL506418_rnaviral_assembled	NC_001801.1	Cucumber green mottle mosaic virus, complete genome	99.197	996	8	0	1	996	5186	6181	0
WG0P-210615-14_B06_rnaviral_assembled_NODE_4339_length_996_cov_3.023835_g2724_i0	996	No	NA	1	0	1	Low-quality	Genome-fragment	0.67	AAI-based (medium-confidence)	0	1	no viral genes detected	WG0P-210615-14_B06_rnaviral_assembled	NC_049512.1	Salmonella phage SE14, complete genome	93.103	58	3	1	102	159	63795	63851	2.02e-14
WG0P-210615-14_B06_rnaviral_assembled_NODE_4339_length_996_cov_3.023835_g2724_i0	996	No	NA	1	0	1	Low-quality	Genome-fragment	0.67	AAI-based (medium-confidence)	0	1	no viral genes detected	WG0P-210615-14_B06_rnaviral_assembled	NC_049396.1	Salmonella phage SP1, partial genome	93.103	58	3	1	102	159	131260	131204	2.02e-14
WG0P-210615-14_B06_rnaviral_assembled_NODE_4339_length_996_cov_3.023835_g2724_i0	996	No	NA	1	0	1	Low-quality	Genome-fragment	0.67	AAI-based (medium-confidence)	0	1	no viral genes detected	WG0P-210615-14_B06_rnaviral_assembled	NC_019530.1	Salmonella phage PhiSH19, complete genome	93.103	58	3	1	102	159	137363	137307	2.02e-14
WG0P-210615-14_B06_rnaviral_assembled_NODE_4339_length_996_cov_3.023835_g2724_i0	996	No	NA	1	0	1	Low-quality	Genome-fragment	0.67	AAI-based (medium-confidence)	0	1	no viral genes detected	WG0P-210615-14_B06_rnaviral_assembled	NC_047900.1	Klebsiella phage May, complete genome	91.379	58	4	1	102	159	20855	20911	9.38e-13
WG0P-210615-14_B06_rnaviral_assembled_NODE_4339_length_996_cov_3.023835_g2724_i0	996	No	NA	1	0	1	Low-quality	Genome-fragment	0.67	AAI-based (medium-confidence)	0	1	no viral genes detected	WG0P-210615-14_B06_rnaviral_assembled	NC_049506.1	Salmonella phage moki, complete genome	94	50	3	0	108	157	156883	156932	3.37e-12
WG0P-210615-14_B06_rnaviral_assembled_NODE_4339_length_996_cov_3.023835_g2724_i0	996	No	NA	1	0	1	Low-quality	Genome-fragment	0.67	AAI-based (medium-confidence)	0	1	no viral genes detected	WG0P-210615-14_B06_rnaviral_assembled	NC_049504.1	Salmonella phage dinky, complete genome	94	50	3	0	108	157	156858	156907	3.37e-12
WG0P-210615-14_B06_rnaviral_assembled_NODE_4339_length_996_cov_3.023835_g2724_i0	996	No	NA	1	0	1	Low-quality	Genome-fragment	0.67	AAI-based (medium-confidence)	0	1	no viral genes detected	WG0P-210615-14_B06_rnaviral_assembled	NC_049443.1	UNVERIFIED: Salmonella phage SeSz-1, complete genome	94	50	3	0	108	157	144156	144205	3.37e-12
WG0P-210615-14_B06_rnaviral_assembled_NODE_4339_length_996_cov_3.023835_g2724_i0	996	No	NA	1	0	1	Low-quality	Genome-fragment	0.67	AAI-based (medium-confidence)	0	1	no viral genes detected	WG0P-210615-14_B06_rnaviral_assembled	NC_049433.1	Escherichia phage EP75, complete genome	94	50	3	0	108	157	116678	116727	3.37e-12
WG0P-210615-14_B06_rnaviral_assembled_NODE_4339_length_996_cov_3.023835_g2724_i0	996	No	NA	1	0	1	Low-quality	Genome-fragment	0.67	AAI-based (medium-confidence)	0	1	no viral genes detected	WG0P-210615-14_B06_rnaviral_assembled	NC_049382.1	Salmonella phage BSP101, complete genome	94	50	3	0	108	157	45210	45259	3.37e-12
WG0P-210615-14_B06_rnaviral_assembled_NODE_4339_length_996_cov_3.023835_g2724_i0	996	No	NA	1	0	1	Low-quality	Genome-fragment	0.67	AAI-based (medium-confidence)	0	1	no viral genes detected	WG0P-210615-14_B06_rnaviral_assembled	NC_029042.1	Salmonella phage 38, complete genome	94	50	3	0	108	157	19463	19512	3.37e-12
WG0P-210615-14_B06_rnaviral_assembled_NODE_4339_length_996_cov_3.023835_g2724_i0	996	No	NA	1	0	1	Low-quality	Genome-fragment	0.67	AAI-based (medium-confidence)	0	1	no viral genes detected	WG0P-210615-14_B06_rnaviral_assembled	NC_024122.1	Salmonella phage vB_SalM_SJ3, complete genome	94	50	3	0	108	157	83227	83276	3.37e-12
WG0P-210615-14_B06_rnaviral_assembled_NODE_4339_length_996_cov_3.023835_g2724_i0	996	No	NA	1	0	1	Low-quality	Genome-fragment	0.67	AAI-based (medium-confidence)	0	1	no viral genes detected	WG0P-210615-14_B06_rnaviral_assembled	NC_025446.1	Escherichia phage ECML-4, complete genome	94	50	3	0	108	157	76808	76857	3.37e-12
WG0P-210615-14_B06_rnaviral_assembled_NODE_4339_length_996_cov_3.023835_g2724_i0	996	No	NA	1	0	1	Low-quality	Genome-fragment	0.67	AAI-based (medium-confidence)	0	1	no viral genes detected	WG0P-210615-14_B06_rnaviral_assembled	NC_049495.1	Salmonella phage Se-B, complete genome	94	50	3	0	108	157	84681	84730	3.37e-12
WG0P-210615-14_B06_rnaviral_assembled_NODE_4339_length_996_cov_3.023835_g2724_i0	996	No	NA	1	0	1	Low-quality	Genome-fragment	0.67	AAI-based (medium-confidence)	0	1	no viral genes detected	WG0P-210615-14_B06_rnaviral_assembled	NC_028857.1	Citrobacter phage Merlin, complete genome	92.308	52	3	1	106	156	72031	72082	4.36e-11
WG0P-210615-14_B06_rnaviral_assembled_NODE_4339_length_996_cov_3.023835_g2724_i0	996	No	NA	1	0	1	Low-quality	Genome-fragment	0.67	AAI-based (medium-confidence)	0	1	no viral genes detected	WG0P-210615-14_B06_rnaviral_assembled	NC_019909.1	Yersinia phage phiR1-RT complete genome	95.238	42	1	1	116	156	74930	74971	7.3e-09
WG0P-210615-14_B06_rnaviral_assembled_NODE_4339_length_996_cov_3.023835_g2724_i0	996	No	NA	1	0	1	Low-quality	Genome-fragment	0.67	AAI-based (medium-confidence)	0	1	no viral genes detected	WG0P-210615-14_B06_rnaviral_assembled	NC_028820.1	Yersinia phage vB_YenM_TG1, complete genome	92.857	42	2	1	116	156	67206	67247	3.4e-07
SL506410_rnaviral_assembled_NODE_3525_length_995_cov_4.636659_g2288_i0	995	No	NA	1	0	0	Low-quality	Genome-fragment	0.82	AAI-based (high-confidence)	0	1	no viral genes detected	SL506410_rnaviral_assembled	NC_042128.1	Escherichia phage RCS47, complete genome	100	820	0	0	91	910	15947	16766	0
SL506410_rnaviral_assembled_NODE_3525_length_995_cov_4.636659_g2288_i0	995	No	NA	1	0	0	Low-quality	Genome-fragment	0.82	AAI-based (high-confidence)	0	1	no viral genes detected	SL506410_rnaviral_assembled	NC_042128.1	Escherichia phage RCS47, complete genome	99.878	823	1	0	88	910	24761	25583	0
SL506414_rnaviral_assembled_NODE_2918_length_995_cov_5.178959_g1675_i0	995	No	NA	1	1	0	Low-quality	Genome-fragment	0.76	HMM-based (lower-bound)	0	1		SL506414_rnaviral_assembled	NC_001801.1	Cucumber green mottle mosaic virus, complete genome	96.683	995	33	0	1	995	3628	2634	0
SL505989_rnaviral_assembled_NODE_3031_length_994_cov_3.274701_g2005_i0	994	No	NA	2	0	0	Low-quality	Genome-fragment	1.24	AAI-based (high-confidence)	0	1	no viral genes detected	SL505989_rnaviral_assembled	NC_042128.1	Escherichia phage RCS47, complete genome	99.352	926	6	0	1	926	107250	106325	0
SL505989_rnaviral_assembled_NODE_3031_length_994_cov_3.274701_g2005_i0	994	No	NA	2	0	0	Low-quality	Genome-fragment	1.24	AAI-based (high-confidence)	0	1	no viral genes detected	SL505989_rnaviral_assembled	NC_042128.1	Escherichia phage RCS47, complete genome	99.352	926	6	0	1	926	114598	113673	0
SL505989_rnaviral_assembled_NODE_3031_length_994_cov_3.274701_g2005_i0	994	No	NA	2	0	0	Low-quality	Genome-fragment	1.24	AAI-based (high-confidence)	0	1	no viral genes detected	SL505989_rnaviral_assembled	NC_005856.1	Enterobacteria phage P1, complete genome	93.534	928	58	2	1	927	7924	8850	0
SL506066_rnaviral_assembled_NODE_3004_length_994_cov_3.158523_g1956_i0	994	No	NA	2	2	0	Low-quality	Genome-fragment	15.31	AAI-based (high-confidence)	0	1		SL506066_rnaviral_assembled	NC_001801.1	Cucumber green mottle mosaic virus, complete genome	97.988	994	20	0	1	994	5135	6128	0
SL506072_rnaviral_assembled_NODE_2621_length_994_cov_1.928339_g1653_i0	994	No	NA	2	2	0	Low-quality	Genome-fragment	15.52	AAI-based (high-confidence)	0	1.01		SL506072_rnaviral_assembled	NC_002692.1	Tomato mosaic virus, complete genome	99.416	856	5	0	1	856	5430	6285	0
SL506072_rnaviral_assembled_NODE_2621_length_994_cov_1.928339_g1653_i0	994	No	NA	2	2	0	Low-quality	Genome-fragment	15.52	AAI-based (high-confidence)	0	1.01		SL506072_rnaviral_assembled	NC_001367.1	Tobacco mosaic virus, complete genome	98.551	138	2	0	857	994	6235	6372	8.72e-63
SL506072_rnaviral_assembled_NODE_2621_length_994_cov_1.928339_g1653_i0	994	No	NA	2	2	0	Low-quality	Genome-fragment	15.52	AAI-based (high-confidence)	0	1.01		SL506072_rnaviral_assembled	NC_009041.1	Rehmannia mosaic virus, complete genome	94.245	139	7	1	857	994	6235	6373	8.84e-53
SL506072_rnaviral_assembled_NODE_2621_length_994_cov_1.928339_g1653_i0	994	No	NA	2	2	0	Low-quality	Genome-fragment	15.52	AAI-based (high-confidence)	0	1.01		SL506072_rnaviral_assembled	NC_028478.1	Tomato brown rugose fruit virus isolate Tom1-Jo, complete genome	91.367	139	11	1	857	994	6234	6372	4.14e-46
SL506072_rnaviral_assembled_NODE_2621_length_994_cov_1.928339_g1653_i0	994	No	NA	2	2	0	Low-quality	Genome-fragment	15.52	AAI-based (high-confidence)	0	1.01		SL506072_rnaviral_assembled	NC_022801.1	Yellow tailflower mild mottle virus isolate Cervantes, complete genome	91.304	69	2	3	860	925	6217	6284	1.2e-16
SL506072_rnaviral_assembled_NODE_2621_length_994_cov_1.928339_g1653_i0	994	No	NA	2	2	0	Low-quality	Genome-fragment	15.52	AAI-based (high-confidence)	0	1.01		SL506072_rnaviral_assembled	NC_022801.1	Yellow tailflower mild mottle virus isolate Cervantes, complete genome	90.566	53	5	0	797	849	6217	6269	1.57e-10
SL506072_rnaviral_assembled_NODE_2621_length_994_cov_1.928339_g1653_i0	994	No	NA	2	2	0	Low-quality	Genome-fragment	15.52	AAI-based (high-confidence)	0	1.01		SL506072_rnaviral_assembled	NC_003630.1	Pepper mild mottle virus, complete genome	92.857	56	4	0	860	915	6198	6253	7.24e-14
SL506244_rnaviral_assembled_NODE_2460_length_994_cov_7.266015_g1668_i0	994	No	NA	1	1	0	Low-quality	Genome-fragment	0.76	HMM-based (lower-bound)	0	1		SL506244_rnaviral_assembled	NC_001801.1	Cucumber green mottle mosaic virus, complete genome	96.278	994	37	0	1	994	84	1077	0
SL506412_rnaviral_assembled_NODE_4619_length_994_cov_2.893594_g2975_i0	994	No	NA	1	0	1	Low-quality	Genome-fragment	0.7	AAI-based (high-confidence)	0	1	no viral genes detected	SL506412_rnaviral_assembled	NC_031107.2	Erwinia phage vB_EamM_Asesino, complete genome	97.143	35	1	0	957	991	175177	175143	3.39e-07
SL505990_rnaviral_assembled_NODE_3413_length_993_cov_3.963043_g2534_i0	993	No	NA	2	0	1	Low-quality	Genome-fragment	0.72	AAI-based (medium-confidence)	0	1	no viral genes detected	SL505990_rnaviral_assembled	NC_028945.1	Sinorhizobium phage phiN3, complete genome	100	28	0	0	678	705	96738	96711	5.67e-05
SL506291_rnaviral_assembled_NODE_2492_length_993_cov_1.782609_g1710_i0	993	No	NA	2	0	0	Low-quality	Genome-fragment	1.24	AAI-based (high-confidence)	0	1	no viral genes detected	SL506291_rnaviral_assembled	NC_042128.1	Escherichia phage RCS47, complete genome	98.928	933	10	0	2	934	114604	113672	0
SL506291_rnaviral_assembled_NODE_2492_length_993_cov_1.782609_g1710_i0	993	No	NA	2	0	0	Low-quality	Genome-fragment	1.24	AAI-based (high-confidence)	0	1	no viral genes detected	SL506291_rnaviral_assembled	NC_042128.1	Escherichia phage RCS47, complete genome	98.722	939	11	1	2	940	107256	106319	0
SL506291_rnaviral_assembled_NODE_2492_length_993_cov_1.782609_g1710_i0	993	No	NA	2	0	0	Low-quality	Genome-fragment	1.24	AAI-based (high-confidence)	0	1	no viral genes detected	SL506291_rnaviral_assembled	NC_005856.1	Enterobacteria phage P1, complete genome	92.789	943	66	2	2	943	7918	8859	0
SL506395_rnaviral_assembled_NODE_3816_length_993_cov_6.530435_g2507_i0	993	No	NA	2	0	1	Low-quality	Genome-fragment	0.72	AAI-based (medium-confidence)	0	1	no viral genes detected	SL506395_rnaviral_assembled	NC_028945.1	Sinorhizobium phage phiN3, complete genome	100	28	0	0	289	316	96711	96738	5.67e-05
SL506396_rnaviral_assembled_NODE_3387_length_993_cov_4.513043_g2076_i0	993	No	NA	2	2	0	Low-quality	Genome-fragment	0.76	HMM-based (lower-bound)	0	1		SL506396_rnaviral_assembled	NC_003630.1	Pepper mild mottle virus, complete genome	99.799	993	2	0	1	993	4059	3067	0
SL506069_rnaviral_assembled_NODE_2825_length_992_cov_3.398259_g1739_i0	992	No	NA	2	2	0	Low-quality	Genome-fragment	0.76	HMM-based (lower-bound)	0	1		SL506069_rnaviral_assembled	NC_001801.1	Cucumber green mottle mosaic virus, complete genome	96.976	992	30	0	1	992	2858	3849	0
SL506379_rnaviral_assembled_NODE_3580_length_992_cov_6.154516_g2112_i0	992	No	NA	1	1	0	Low-quality	Genome-fragment	0.08	HMM-based (lower-bound)	0	1.55	high kmer_freq may indicate large duplication	SL506379_rnaviral_assembled	NC_042098.1	Erwinia phage vB_EamM_Desertfox, complete genome	96.875	32	1	0	243	274	256720	256751	1.57e-05
SL506379_rnaviral_assembled_NODE_3580_length_992_cov_6.154516_g2112_i0	992	No	NA	1	1	0	Low-quality	Genome-fragment	0.08	HMM-based (lower-bound)	0	1.55	high kmer_freq may indicate large duplication	SL506379_rnaviral_assembled	NC_041974.1	Erwinia phage vB_EamM_Simmy50, complete genome	96.875	32	1	0	243	274	255351	255382	1.57e-05
SL506379_rnaviral_assembled_NODE_3580_length_992_cov_6.154516_g2112_i0	992	No	NA	1	1	0	Low-quality	Genome-fragment	0.08	HMM-based (lower-bound)	0	1.55	high kmer_freq may indicate large duplication	SL506379_rnaviral_assembled	NC_041973.1	Erwinia phage vB_EamM_RAY, complete genome	96.875	32	1	0	243	274	255445	255476	1.57e-05
SL506379_rnaviral_assembled_NODE_3580_length_992_cov_6.154516_g2112_i0	992	No	NA	1	1	0	Low-quality	Genome-fragment	0.08	HMM-based (lower-bound)	0	1.55	high kmer_freq may indicate large duplication	SL506379_rnaviral_assembled	NC_041972.1	Erwinia phage vB_EamM_Deimos-Minion, complete genome	96.875	32	1	0	243	274	257761	257792	1.57e-05
SL506169_rnaviral_assembled_NODE_4654_length_991_cov_5.481481_g2910_i0	991	No	NA	1	0	1	Low-quality	Genome-fragment	0.65	AAI-based (high-confidence)	0	1	no viral genes detected	SL506169_rnaviral_assembled	NC_016158.1	Escherichia phage HK639, complete genome	97.959	49	0	1	905	953	44521	44474	2.01e-14
SL506356_rnaviral_assembled_NODE_3713_length_991_cov_2.774510_g2401_i0	991	No	NA	1	1	0	Low-quality	Genome-fragment	0.76	HMM-based (lower-bound)	0	1		SL506356_rnaviral_assembled	NC_028478.1	Tomato brown rugose fruit virus isolate Tom1-Jo, complete genome	99.697	991	3	0	1	991	3420	2430	0
SL506432_rnaviral_assembled_NODE_2731_length_991_cov_1.753813_g1850_i0	991	No	NA	1	0	0	Low-quality	Genome-fragment	0.73	AAI-based (high-confidence)	0	1	no viral genes detected	SL506432_rnaviral_assembled	NC_054957.1	Ralstonia phage Eline, complete genome	97.826	46	1	0	57	102	55698	55743	2.59e-13
SL506432_rnaviral_assembled_NODE_2731_length_991_cov_1.753813_g1850_i0	991	No	NA	1	0	0	Low-quality	Genome-fragment	0.73	AAI-based (high-confidence)	0	1	no viral genes detected	SL506432_rnaviral_assembled	NC_054957.1	Ralstonia phage Eline, complete genome	93.617	47	2	1	55	101	56394	56439	5.62e-10
SL506432_rnaviral_assembled_NODE_2731_length_991_cov_1.753813_g1850_i0	991	No	NA	1	0	0	Low-quality	Genome-fragment	0.73	AAI-based (high-confidence)	0	1	no viral genes detected	SL506432_rnaviral_assembled	NC_054959.1	Ralstonia phage Gerry, complete genome	95.349	43	1	1	60	102	35582	35541	2.02e-09
SL506432_rnaviral_assembled_NODE_2731_length_991_cov_1.753813_g1850_i0	991	No	NA	1	0	0	Low-quality	Genome-fragment	0.73	AAI-based (high-confidence)	0	1	no viral genes detected	SL506432_rnaviral_assembled	NC_054958.1	Ralstonia phage Gamede, complete genome	95.349	43	1	1	60	102	44559	44518	2.02e-09
SL506432_rnaviral_assembled_NODE_2731_length_991_cov_1.753813_g1850_i0	991	No	NA	1	0	0	Low-quality	Genome-fragment	0.73	AAI-based (high-confidence)	0	1	no viral genes detected	SL506432_rnaviral_assembled	NC_054962.1	Ralstonia phage Claudette, complete genome	93.478	46	2	1	57	102	51	95	2.02e-09
WGOK-210514C_B06_rnaviral_assembled_NODE_2485_length_991_cov_16.654684_g459_i3	991	No	NA	1	0	0	Low-quality	Genome-fragment	2.34	AAI-based (high-confidence)	0	1.06	no viral genes detected	WGOK-210514C_B06_rnaviral_assembled	NC_048106.1	Synechococcus phage S-CBWM1, complete genome	93.22	59	0	4	357	413	19670	19614	2.01e-14
WGOK-210514C_B06_rnaviral_assembled_NODE_2485_length_991_cov_16.654684_g459_i3	991	No	NA	1	0	0	Low-quality	Genome-fragment	2.34	AAI-based (high-confidence)	0	1.06	no viral genes detected	WGOK-210514C_B06_rnaviral_assembled	NC_048106.1	Synechococcus phage S-CBWM1, complete genome	94.545	55	0	3	936	989	19670	19618	7.21e-14
WGOK-210514C_B06_rnaviral_assembled_NODE_2485_length_991_cov_16.654684_g459_i3	991	No	NA	1	0	0	Low-quality	Genome-fragment	2.34	AAI-based (high-confidence)	0	1.06	no viral genes detected	WGOK-210514C_B06_rnaviral_assembled	NC_027366.1	Bacillus phage Mater, complete genome	94.444	54	2	1	647	700	132645	132697	7.21e-14
WM08-210608-14_B06_rnaviral_assembled_NODE_2811_length_990_cov_3.414395_g1754_i0	990	No	NA	1	1	0	Low-quality	Genome-fragment	0.76	HMM-based (lower-bound)	0	1		WM08-210608-14_B06_rnaviral_assembled	NC_002692.1	Tomato mosaic virus, complete genome	98.788	990	12	0	1	990	2308	3297	0
SL506070_rnaviral_assembled_NODE_2865_length_988_cov_3.625137_g1950_i0	988	No	NA	1	0	0	Low-quality	Genome-fragment	2.7	AAI-based (high-confidence)	0	1	no viral genes detected	SL506070_rnaviral_assembled	NC_061442.1	Erwinia phage pEa_SNUABM_35, complete genome	94.737	38	2	0	283	320	250996	251033	3.37e-07
SL506351_rnaviral_assembled_NODE_3036_length_988_cov_2.201093_g2154_i0	988	No	NA	1	0	1	Low-quality	Genome-fragment	0.58	AAI-based (medium-confidence)	0	1	no viral genes detected	SL506351_rnaviral_assembled	NC_013085.1	Synechococcus phage S-RSM4, complete genome	100	28	0	0	86	113	31291	31318	5.64e-05
SL506381_rnaviral_assembled_NODE_4257_length_988_cov_2.055738_g2825_i0	988	No	NA	1	1	0	Low-quality	Genome-fragment	0.76	HMM-based (lower-bound)	0	1		SL506381_rnaviral_assembled	NC_003630.1	Pepper mild mottle virus, complete genome	97.87	986	21	0	1	986	2543	3528	0
SL506411_rnaviral_assembled_NODE_3804_length_988_cov_6.829508_g2395_i0	988	No	NA	1	0	1	Low-quality	Genome-fragment	0.7	AAI-based (medium-confidence)	0	1	no viral genes detected	SL506411_rnaviral_assembled	NC_054956.1	Ralstonia phage Cimandef, complete genome	97.436	39	1	0	946	984	16185	16147	2.01e-09
WG0Kg-210608-14_B06_rnaviral_assembled_NODE_2819_length_988_cov_4.496175_g1852_i0	988	No	NA	2	2	0	Low-quality	Genome-fragment	0.76	HMM-based (lower-bound)	0	1		WG0Kg-210608-14_B06_rnaviral_assembled	NC_028478.1	Tomato brown rugose fruit virus isolate Tom1-Jo, complete genome	99.494	988	5	0	1	988	3778	2791	0
SL506001_rnaviral_assembled_NODE_3066_length_987_cov_3393.141138_g513_i4	987	No	NA	1	0	0	Low-quality	Genome-fragment	1.47	AAI-based (high-confidence)	0	1	no viral genes detected	SL506001_rnaviral_assembled	NC_048804.1	Stenotrophomonas phage Mendera, complete genome	94.444	54	3	0	79	132	82069	82016	2e-14
SL506001_rnaviral_assembled_NODE_3066_length_987_cov_3393.141138_g513_i4	987	No	NA	1	0	0	Low-quality	Genome-fragment	1.47	AAI-based (high-confidence)	0	1	no viral genes detected	SL506001_rnaviral_assembled	NC_054952.1	Stenotrophomonas phage IME-SM1, complete genome	92.593	54	4	0	79	132	3307	3254	9.29e-13
SL506001_rnaviral_assembled_NODE_3066_length_987_cov_3393.141138_g513_i4	987	No	NA	1	0	0	Low-quality	Genome-fragment	1.47	AAI-based (high-confidence)	0	1	no viral genes detected	SL506001_rnaviral_assembled	NC_048802.1	Stenotrophomonas phage Moby, complete genome	92.593	54	4	0	79	132	81789	81736	9.29e-13
SL506001_rnaviral_assembled_NODE_3066_length_987_cov_3393.141138_g513_i4	987	No	NA	1	0	0	Low-quality	Genome-fragment	1.47	AAI-based (high-confidence)	0	1	no viral genes detected	SL506001_rnaviral_assembled	NC_049467.1	Klebsiella phage KpCHEMY26, complete genome	92.857	42	3	0	213	254	6154	6195	9.36e-08
SL506001_rnaviral_assembled_NODE_3067_length_987_cov_3254.057987_g513_i5	987	No	NA	1	0	0	Low-quality	Genome-fragment	1.47	AAI-based (high-confidence)	0	1	no viral genes detected	SL506001_rnaviral_assembled	NC_048804.1	Stenotrophomonas phage Mendera, complete genome	94.444	54	3	0	856	909	82016	82069	2e-14
SL506001_rnaviral_assembled_NODE_3067_length_987_cov_3254.057987_g513_i5	987	No	NA	1	0	0	Low-quality	Genome-fragment	1.47	AAI-based (high-confidence)	0	1	no viral genes detected	SL506001_rnaviral_assembled	NC_054952.1	Stenotrophomonas phage IME-SM1, complete genome	92.593	54	4	0	856	909	3254	3307	9.29e-13
SL506001_rnaviral_assembled_NODE_3067_length_987_cov_3254.057987_g513_i5	987	No	NA	1	0	0	Low-quality	Genome-fragment	1.47	AAI-based (high-confidence)	0	1	no viral genes detected	SL506001_rnaviral_assembled	NC_048802.1	Stenotrophomonas phage Moby, complete genome	92.593	54	4	0	856	909	81736	81789	9.29e-13
SL506001_rnaviral_assembled_NODE_3067_length_987_cov_3254.057987_g513_i5	987	No	NA	1	0	0	Low-quality	Genome-fragment	1.47	AAI-based (high-confidence)	0	1	no viral genes detected	SL506001_rnaviral_assembled	NC_049467.1	Klebsiella phage KpCHEMY26, complete genome	92.857	42	3	0	734	775	6195	6154	9.36e-08
SL506043_rnaviral_assembled_NODE_5619_length_987_cov_3.655361_g3926_i0	987	No	NA	1	1	0	Low-quality	Genome-fragment	23.8	HMM-based (lower-bound)	0	1		SL506043_rnaviral_assembled	NC_001504.1	Melon necrotic spot virus, genome	95.224	984	47	0	1	984	21	1004	0
SL506303_rnaviral_assembled_NODE_3580_length_987_cov_45.268053_g2468_i0	987	No	NA	1	0	0	Low-quality	Genome-fragment	2.34	AAI-based (high-confidence)	0	1.06	no viral genes detected	SL506303_rnaviral_assembled	NC_048106.1	Synechococcus phage S-CBWM1, complete genome	93.22	59	0	4	926	982	19670	19614	2e-14
SL506303_rnaviral_assembled_NODE_3580_length_987_cov_45.268053_g2468_i0	987	No	NA	1	0	0	Low-quality	Genome-fragment	2.34	AAI-based (high-confidence)	0	1.06	no viral genes detected	SL506303_rnaviral_assembled	NC_048106.1	Synechococcus phage S-CBWM1, complete genome	93.22	59	0	4	400	456	19670	19614	2e-14
SL506303_rnaviral_assembled_NODE_3580_length_987_cov_45.268053_g2468_i0	987	No	NA	1	0	0	Low-quality	Genome-fragment	2.34	AAI-based (high-confidence)	0	1.06	no viral genes detected	SL506303_rnaviral_assembled	NC_027366.1	Bacillus phage Mater, complete genome	94.444	54	2	1	634	687	132645	132697	7.18e-14
SL506317_rnaviral_assembled_NODE_3856_length_987_cov_5.968271_g2467_i0	987	No	NA	1	0	0	Low-quality	Genome-fragment	1.24	AAI-based (high-confidence)	0	1	no viral genes detected	SL506317_rnaviral_assembled	NC_005856.1	Enterobacteria phage P1, complete genome	99.391	986	6	0	2	987	8697	7712	0
SL506317_rnaviral_assembled_NODE_3856_length_987_cov_5.968271_g2467_i0	987	No	NA	1	0	0	Low-quality	Genome-fragment	1.24	AAI-based (high-confidence)	0	1	no viral genes detected	SL506317_rnaviral_assembled	NC_042128.1	Escherichia phage RCS47, complete genome	92.966	981	67	2	2	981	106477	107456	0
SL506317_rnaviral_assembled_NODE_3856_length_987_cov_5.968271_g2467_i0	987	No	NA	1	0	0	Low-quality	Genome-fragment	1.24	AAI-based (high-confidence)	0	1	no viral genes detected	SL506317_rnaviral_assembled	NC_042128.1	Escherichia phage RCS47, complete genome	92.966	981	67	2	2	981	113825	114804	0
SL506366_rnaviral_assembled_NODE_4266_length_987_cov_8.595186_g2846_i0	987	No	NA	2	0	1	Low-quality	Genome-fragment	0.24	AAI-based (medium-confidence)	0	1	no viral genes detected	SL506366_rnaviral_assembled	NC_028768.1	Achromobacter phage JWX, complete genome	90.769	65	4	2	610	673	36158	36095	5.55e-15
SL506439_rnaviral_assembled_NODE_4472_length_986_cov_3.600219_g3073_i0	986	No	NA	3	0	0	Low-quality	Genome-fragment	26.21	AAI-based (high-confidence)	0	1	no viral genes detected	SL506439_rnaviral_assembled	NC_019453.1	Caulobacter phage phiCb5, complete genome	95.035	987	47	2	1	986	795	1780	0
WGOK-210401C_B06_rnaviral_assembled_NODE_3311_length_986_cov_5.582694_g2451_i0	986	No	NA	1	1	0	Low-quality	Genome-fragment	0.85	AAI-based (high-confidence)	0	1		WGOK-210401C_B06_rnaviral_assembled	NC_041899.1	Klebsiella phage vB_Kpn_IME260, complete genome	98.783	986	12	0	1	986	104529	103544	0
WGOK-210401C_B06_rnaviral_assembled_NODE_3311_length_986_cov_5.582694_g2451_i0	986	No	NA	1	1	0	Low-quality	Genome-fragment	0.85	AAI-based (high-confidence)	0	1		WGOK-210401C_B06_rnaviral_assembled	NC_042093.1	Klebsiella phage Sugarland, complete genome	98.174	986	18	0	1	986	102012	101027	0
SL506002_rnaviral_assembled_NODE_3157_length_985_cov_3.175439_g2022_i0	985	No	NA	1	1	0	Low-quality	Genome-fragment	0.75	HMM-based (lower-bound)	0	1		SL506002_rnaviral_assembled	NC_028478.1	Tomato brown rugose fruit virus isolate Tom1-Jo, complete genome	99.797	985	2	0	1	985	3545	2561	0
SL506375_rnaviral_assembled_NODE_3590_length_985_cov_38.344298_g670_i1	985	No	NA	1	0	0	Low-quality	Genome-fragment	2.26	AAI-based (medium-confidence)	0	1	no viral genes detected	SL506375_rnaviral_assembled	NC_048106.1	Synechococcus phage S-CBWM1, complete genome	93.22	59	0	4	439	495	19614	19670	1.99e-14
SL506250_rnaviral_assembled_NODE_2700_length_984_cov_2.336992_g1633_i0	984	No	NA	2	2	0	Low-quality	Genome-fragment	0.75	HMM-based (lower-bound)	0	1		SL506250_rnaviral_assembled	NC_001801.1	Cucumber green mottle mosaic virus, complete genome	96.748	984	31	1	1	984	3946	4928	0
SL506271_rnaviral_assembled_NODE_3218_length_984_cov_1.980241_g1970_i0	984	No	NA	1	0	0	Low-quality	Genome-fragment	1.23	AAI-based (high-confidence)	0	1	no viral genes detected	SL506271_rnaviral_assembled	NC_005856.1	Enterobacteria phage P1, complete genome	99.216	893	7	0	92	984	8854	7962	0
SL506271_rnaviral_assembled_NODE_3218_length_984_cov_1.980241_g1970_i0	984	No	NA	1	0	0	Low-quality	Genome-fragment	1.23	AAI-based (high-confidence)	0	1	no viral genes detected	SL506271_rnaviral_assembled	NC_042128.1	Escherichia phage RCS47, complete genome	93.123	887	59	2	97	982	106325	107210	0
SL506271_rnaviral_assembled_NODE_3218_length_984_cov_1.980241_g1970_i0	984	No	NA	1	0	0	Low-quality	Genome-fragment	1.23	AAI-based (high-confidence)	0	1	no viral genes detected	SL506271_rnaviral_assembled	NC_042128.1	Escherichia phage RCS47, complete genome	93.123	887	59	2	97	982	113673	114558	0
SL506290_rnaviral_assembled_NODE_3230_length_984_cov_8.767289_g932_i3	984	No	NA	1	0	0	Low-quality	Genome-fragment	0.8	AAI-based (high-confidence)	0	1.13	no viral genes detected	SL506290_rnaviral_assembled	NC_048807.1	Erwinia phage pEp_SNUABM_01, complete genome	90.698	43	4	0	819	861	74961	74919	1.21e-06
SL506305_rnaviral_assembled_NODE_3317_length_984_cov_6.023052_g2140_i0	984	No	NA	2	0	0	Low-quality	Genome-fragment	0.81	AAI-based (high-confidence)	0	1	no viral genes detected	SL506305_rnaviral_assembled	NC_042128.1	Escherichia phage RCS47, complete genome	100	789	0	0	1	789	15978	16766	0
SL506305_rnaviral_assembled_NODE_3317_length_984_cov_6.023052_g2140_i0	984	No	NA	2	0	0	Low-quality	Genome-fragment	0.81	AAI-based (high-confidence)	0	1	no viral genes detected	SL506305_rnaviral_assembled	NC_042128.1	Escherichia phage RCS47, complete genome	100	789	0	0	1	789	24795	25583	0
WGOK-210503C_B06_rnaviral_assembled_NODE_3334_length_984_cov_3.919868_g2350_i0	984	No	NA	1	1	0	Low-quality	Genome-fragment	0.85	AAI-based (high-confidence)	0	1		WGOK-210503C_B06_rnaviral_assembled	NC_047950.1	Aeromonas phage AhSzw-1, complete genome	97.355	983	26	0	1	983	72580	73562	0
WGOK-210503C_B06_rnaviral_assembled_NODE_3334_length_984_cov_3.919868_g2350_i0	984	No	NA	1	1	0	Low-quality	Genome-fragment	0.85	AAI-based (high-confidence)	0	1		WGOK-210503C_B06_rnaviral_assembled	NC_047949.1	Aeromonas phage AhSzq-1, partial genome	97.05	983	29	0	1	983	69741	70723	0
SL506071_rnaviral_assembled_NODE_2788_length_983_cov_3.157143_g1800_i0	983	No	NA	1	1	0	Low-quality	Genome-fragment	15.23	AAI-based (high-confidence)	0	1		SL506071_rnaviral_assembled	NC_001801.1	Cucumber green mottle mosaic virus, complete genome	98.065	982	19	0	2	983	4093	5074	0
SL506072_rnaviral_assembled_NODE_2698_length_983_cov_7.985714_g1706_i0	983	No	NA	2	0	0	Low-quality	Genome-fragment	0.81	AAI-based (high-confidence)	0	1	no viral genes detected	SL506072_rnaviral_assembled	NC_042128.1	Escherichia phage RCS47, complete genome	100	822	0	0	22	843	16767	15946	0
SL506072_rnaviral_assembled_NODE_2698_length_983_cov_7.985714_g1706_i0	983	No	NA	2	0	0	Low-quality	Genome-fragment	0.81	AAI-based (high-confidence)	0	1	no viral genes detected	SL506072_rnaviral_assembled	NC_042128.1	Escherichia phage RCS47, complete genome	99.639	831	2	1	22	851	25584	24754	0
SL506189_rnaviral_assembled_NODE_4686_length_983_cov_9.037363_g3019_i0	983	No	NA	2	0	0	Low-quality	Genome-fragment	0.81	AAI-based (high-confidence)	0	1	no viral genes detected	SL506189_rnaviral_assembled	NC_042128.1	Escherichia phage RCS47, complete genome	100	820	0	0	91	910	16766	15947	0
SL506189_rnaviral_assembled_NODE_4686_length_983_cov_9.037363_g3019_i0	983	No	NA	2	0	0	Low-quality	Genome-fragment	0.81	AAI-based (high-confidence)	0	1	no viral genes detected	SL506189_rnaviral_assembled	NC_042128.1	Escherichia phage RCS47, complete genome	100	820	0	0	91	910	25583	24764	0
SL506189_rnaviral_assembled_NODE_4686_length_983_cov_9.037363_g3019_i0	983	No	NA	2	0	0	Low-quality	Genome-fragment	0.81	AAI-based (high-confidence)	0	1	no viral genes detected	SL506189_rnaviral_assembled	NC_031129.1	Salmonella phage SJ46, complete genome	100	73	0	0	911	983	62435	62363	5.41e-30
WG0Kc-210601-14_B06_rnaviral_assembled_NODE_2131_length_983_cov_3.817582_g1326_i0	983	No	NA	1	1	0	Low-quality	Genome-fragment	7.53	HMM-based (lower-bound)	0	1		WG0Kc-210601-14_B06_rnaviral_assembled	NC_033045.1	Hubei picorna-like virus 62 strain spider133936 hypothetical protein gene, complete cds	90.733	982	91	0	2	983	2629	3610	0
WG0Kc-210601-14_B06_rnaviral_assembled_NODE_2131_length_983_cov_3.817582_g1326_i0	983	No	NA	1	1	0	Low-quality	Genome-fragment	7.53	HMM-based (lower-bound)	0	1		WG0Kc-210601-14_B06_rnaviral_assembled	NC_032990.1	Hubei picorna-like virus 63 strain insectZJ97544 hypothetical protein gene, complete cds	90.326	982	95	0	2	983	2602	3583	0
SL506372_rnaviral_assembled_NODE_3224_length_982_cov_3.019802_g2066_i0	982	No	NA	1	0	0	Low-quality	Genome-fragment	0.72	AAI-based (high-confidence)	0	1	no viral genes detected	SL506372_rnaviral_assembled	NC_048047.1	Caulobacter phage CcrBL9, complete genome	91.549	71	3	3	44	112	82980	82911	9.18e-18
SL506404_rnaviral_assembled_NODE_4563_length_982_cov_8.392739_g3105_i0	982	No	NA	2	0	0	Low-quality	Genome-fragment	0.71	AAI-based (high-confidence)	0	1	no viral genes detected	SL506404_rnaviral_assembled	NC_024792.1	Bacillus phage Bobb, complete genome	90.164	61	6	0	294	354	129930	129990	2.57e-13
SL506014_rnaviral_assembled_NODE_1621_length_981_cov_27.498899_g1008_i0	981	No	NA	1	0	0	Low-quality	Genome-fragment	2.33	AAI-based (high-confidence)	0	1.06	no viral genes detected	SL506014_rnaviral_assembled	NC_048106.1	Synechococcus phage S-CBWM1, complete genome	93.22	59	0	4	401	457	19670	19614	1.98e-14
SL506014_rnaviral_assembled_NODE_1621_length_981_cov_27.498899_g1008_i0	981	No	NA	1	0	0	Low-quality	Genome-fragment	2.33	AAI-based (high-confidence)	0	1.06	no viral genes detected	SL506014_rnaviral_assembled	NC_048106.1	Synechococcus phage S-CBWM1, complete genome	94.545	55	0	3	926	979	19670	19618	7.14e-14
SL506014_rnaviral_assembled_NODE_1621_length_981_cov_27.498899_g1008_i0	981	No	NA	1	0	0	Low-quality	Genome-fragment	2.33	AAI-based (high-confidence)	0	1.06	no viral genes detected	SL506014_rnaviral_assembled	NC_027366.1	Bacillus phage Mater, complete genome	94.444	54	2	1	634	687	132645	132697	7.14e-14
SL506064_rnaviral_assembled_NODE_3386_length_981_cov_31.830396_g2261_i0	981	No	NA	1	0	0	Low-quality	Genome-fragment	2.33	AAI-based (high-confidence)	0	1.06	no viral genes detected	SL506064_rnaviral_assembled	NC_048106.1	Synechococcus phage S-CBWM1, complete genome	93.22	59	0	4	526	582	19614	19670	1.98e-14
SL506064_rnaviral_assembled_NODE_3386_length_981_cov_31.830396_g2261_i0	981	No	NA	1	0	0	Low-quality	Genome-fragment	2.33	AAI-based (high-confidence)	0	1.06	no viral genes detected	SL506064_rnaviral_assembled	NC_048106.1	Synechococcus phage S-CBWM1, complete genome	94.545	55	0	3	3	56	19618	19670	7.14e-14
SL506064_rnaviral_assembled_NODE_3386_length_981_cov_31.830396_g2261_i0	981	No	NA	1	0	0	Low-quality	Genome-fragment	2.33	AAI-based (high-confidence)	0	1.06	no viral genes detected	SL506064_rnaviral_assembled	NC_027366.1	Bacillus phage Mater, complete genome	94.444	54	2	1	295	348	132697	132645	7.14e-14
SL506241_rnaviral_assembled_NODE_4196_length_981_cov_4.692731_g2638_i0	981	No	NA	1	1	0	Low-quality	Genome-fragment	0.75	HMM-based (lower-bound)	0	1		SL506241_rnaviral_assembled	NC_003630.1	Pepper mild mottle virus, complete genome	98.573	981	14	0	1	981	2944	1964	0
SL506381_rnaviral_assembled_NODE_4332_length_981_cov_2.838106_g2885_i0	981	No	NA	1	1	0	Low-quality	Genome-fragment	15.22	AAI-based (high-confidence)	0	1		SL506381_rnaviral_assembled	NC_028478.1	Tomato brown rugose fruit virus isolate Tom1-Jo, complete genome	99.796	981	2	0	1	981	3935	4915	0
SL506288_rnaviral_assembled_NODE_3747_length_980_cov_3.014333_g2619_i0	980	No	NA	2	1	0	Low-quality	Genome-fragment	0.75	HMM-based (lower-bound)	0	1		SL506288_rnaviral_assembled	NC_028478.1	Tomato brown rugose fruit virus isolate Tom1-Jo, complete genome	99.694	980	3	0	1	980	3566	2587	0
WC0Dg-210622-14_B06_rnaviral_assembled_NODE_3378_length_980_cov_16.025358_g2090_i0	980	No	NA	1	0	0	Low-quality	Genome-fragment	0.72	AAI-based (high-confidence)	0	1	no viral genes detected	WC0Dg-210622-14_B06_rnaviral_assembled	NC_024792.1	Bacillus phage Bobb, complete genome	90	60	6	0	864	923	129990	129931	9.22e-13
WC0Dg-210622-14_B06_rnaviral_assembled_NODE_3379_length_980_cov_13.767365_g2090_i1	980	No	NA	1	0	0	Low-quality	Genome-fragment	0.72	AAI-based (high-confidence)	0	1	no viral genes detected	WC0Dg-210622-14_B06_rnaviral_assembled	NC_024792.1	Bacillus phage Bobb, complete genome	90	60	6	0	58	117	129931	129990	9.22e-13
WG0L-210601-14_B06_rnaviral_assembled_NODE_4245_length_980_cov_3.195149_g2831_i0	980	No	NA	2	1	0	Low-quality	Genome-fragment	0.75	HMM-based (lower-bound)	0	1		WG0L-210601-14_B06_rnaviral_assembled	NC_002692.1	Tomato mosaic virus, complete genome	98.571	980	14	0	1	980	2551	3530	0
SL506317_rnaviral_assembled_NODE_3950_length_979_cov_3.884106_g2545_i0	979	No	NA	2	2	0	Low-quality	Genome-fragment	15.27	AAI-based (high-confidence)	0	1		SL506317_rnaviral_assembled	NC_002692.1	Tomato mosaic virus, complete genome	99.183	979	8	0	1	979	5670	4692	0
SL506367_rnaviral_assembled_NODE_2951_length_979_cov_1.312362_g1897_i0	979	No	NA	3	3	0	Low-quality	Genome-fragment	2.69	AAI-based (medium-confidence)	0	1		SL506367_rnaviral_assembled	NC_049432.1	Ralstonia phage RsoM1USA, complete genome	96.97	33	1	0	147	179	8777	8809	4.32e-06
WG0L-210608-14_B06_rnaviral_assembled_NODE_2842_length_979_cov_1.887417_g1792_i0	979	No	NA	2	2	0	Low-quality	Genome-fragment	15.27	AAI-based (high-confidence)	0	1		WG0L-210608-14_B06_rnaviral_assembled	NC_002692.1	Tomato mosaic virus, complete genome	99.183	979	8	0	1	979	4621	5599	0
SL506386_rnaviral_assembled_NODE_3818_length_978_cov_4.532597_g2466_i0	978	No	NA	1	0	0	Low-quality	Genome-fragment	0.81	AAI-based (high-confidence)	0	1	no viral genes detected	SL506386_rnaviral_assembled	NC_042128.1	Escherichia phage RCS47, complete genome	100	823	0	0	123	945	16767	15945	0
SL506386_rnaviral_assembled_NODE_3818_length_978_cov_4.532597_g2466_i0	978	No	NA	1	0	0	Low-quality	Genome-fragment	0.81	AAI-based (high-confidence)	0	1	no viral genes detected	SL506386_rnaviral_assembled	NC_042128.1	Escherichia phage RCS47, complete genome	100	821	0	0	123	943	25584	24764	0
SL506045_rnaviral_assembled_NODE_2983_length_977_cov_5.008850_g1999_i0	977	No	NA	2	0	0	Low-quality	Genome-fragment	1.52	AAI-based (high-confidence)	0	1	no viral genes detected	SL506045_rnaviral_assembled	NC_042128.1	Escherichia phage RCS47, complete genome	91.026	78	7	0	152	229	106950	106873	4.22e-21
SL506045_rnaviral_assembled_NODE_2983_length_977_cov_5.008850_g1999_i0	977	No	NA	2	0	0	Low-quality	Genome-fragment	1.52	AAI-based (high-confidence)	0	1	no viral genes detected	SL506045_rnaviral_assembled	NC_042128.1	Escherichia phage RCS47, complete genome	91.026	78	7	0	152	229	114298	114221	4.22e-21
SL506409_rnaviral_assembled_NODE_3460_length_977_cov_3.003319_g2348_i0	977	No	NA	2	2	0	Low-quality	Genome-fragment	14.93	AAI-based (high-confidence)	0	1		SL506409_rnaviral_assembled	NC_024458.1	Pitaya virus X isolate P37, complete genome	98.158	977	18	0	1	977	5785	4809	0
WGOK-210523C_B06_rnaviral_assembled_NODE_3293_length_977_cov_43.265487_g419_i3	977	No	NA	1	0	0	Low-quality	Genome-fragment	2.25	AAI-based (medium-confidence)	0	1	no viral genes detected	WGOK-210523C_B06_rnaviral_assembled	NC_048106.1	Synechococcus phage S-CBWM1, complete genome	93.22	59	0	4	491	547	19670	19614	1.98e-14
SL506046_rnaviral_assembled_NODE_2199_length_976_cov_2.954596_g1517_i0	976	No	NA	2	0	1	Low-quality	Genome-fragment	0.71	AAI-based (medium-confidence)	0	1	no viral genes detected	SL506046_rnaviral_assembled	NC_028879.1	Pseudomonas phage PaMx42, complete genome	91.304	69	6	0	251	319	31322	31254	9.12e-18
SL506046_rnaviral_assembled_NODE_2199_length_976_cov_2.954596_g1517_i0	976	No	NA	2	0	1	Low-quality	Genome-fragment	0.71	AAI-based (medium-confidence)	0	1	no viral genes detected	SL506046_rnaviral_assembled	NC_028945.1	Sinorhizobium phage phiN3, complete genome	100	28	0	0	290	317	96711	96738	5.57e-05
SL506357_rnaviral_assembled_NODE_4807_length_976_cov_30.518272_g2353_i1	976	No	NA	1	0	0	Low-quality	Genome-fragment	2.32	AAI-based (high-confidence)	0	1.06	no viral genes detected	SL506357_rnaviral_assembled	NC_048106.1	Synechococcus phage S-CBWM1, complete genome	93.22	59	0	4	525	581	19614	19670	1.97e-14
SL506357_rnaviral_assembled_NODE_4807_length_976_cov_30.518272_g2353_i1	976	No	NA	1	0	0	Low-quality	Genome-fragment	2.32	AAI-based (high-confidence)	0	1.06	no viral genes detected	SL506357_rnaviral_assembled	NC_048106.1	Synechococcus phage S-CBWM1, complete genome	94.545	55	0	3	3	56	19618	19670	7.1e-14
SL506357_rnaviral_assembled_NODE_4807_length_976_cov_30.518272_g2353_i1	976	No	NA	1	0	0	Low-quality	Genome-fragment	2.32	AAI-based (high-confidence)	0	1.06	no viral genes detected	SL506357_rnaviral_assembled	NC_027366.1	Bacillus phage Mater, complete genome	94.444	54	2	1	294	347	132697	132645	7.1e-14
SL506021_rnaviral_assembled_NODE_3981_length_975_cov_8.282705_g2502_i0	975	No	NA	2	2	0	Low-quality	Genome-fragment	15.21	AAI-based (high-confidence)	0	1		SL506021_rnaviral_assembled	NC_002692.1	Tomato mosaic virus, complete genome	99.282	975	7	0	1	975	4640	5614	0
SL506063_rnaviral_assembled_NODE_2721_length_975_cov_3.154102_g1641_i0	975	No	NA	2	1	0	Low-quality	Genome-fragment	0.75	HMM-based (lower-bound)	0	1		SL506063_rnaviral_assembled	NC_002692.1	Tomato mosaic virus, complete genome	98.972	973	10	0	3	975	3529	2557	0
SL506245_rnaviral_assembled_NODE_2881_length_975_cov_2.431264_g2017_i0	975	No	NA	1	1	0	Low-quality	Genome-fragment	0.75	HMM-based (lower-bound)	0	1		SL506245_rnaviral_assembled	NC_001801.1	Cucumber green mottle mosaic virus, complete genome	96.718	975	32	0	1	975	835	1809	0
SL506287_rnaviral_assembled_NODE_2512_length_975_cov_2.050998_g1598_i0	975	No	NA	1	1	0	Low-quality	Genome-fragment	0.75	HMM-based (lower-bound)	0	1		SL506287_rnaviral_assembled	NC_003630.1	Pepper mild mottle virus, complete genome	98.564	975	14	0	1	975	3204	2230	0
SL506317_rnaviral_assembled_NODE_3986_length_975_cov_2.894678_g2576_i0	975	No	NA	1	0	1	Low-quality	Genome-fragment	0.77	AAI-based (high-confidence)	0	1	no viral genes detected	SL506317_rnaviral_assembled	NC_031129.1	Salmonella phage SJ46, complete genome	100	404	0	0	572	975	66562	66965	0
SL506434_rnaviral_assembled_NODE_3324_length_975_cov_3.501109_g2104_i0	975	No	NA	2	2	0	Low-quality	Genome-fragment	7.72	HMM-based (lower-bound)	0	1		SL506434_rnaviral_assembled	NC_003630.1	Pepper mild mottle virus, complete genome	98.873	976	10	1	1	975	4327	5302	0
SL506190_rnaviral_assembled_NODE_3492_length_974_cov_1.350721_g2242_i0	974	No	NA	1	0	0	Low-quality	Genome-fragment	2.66	AAI-based (high-confidence)	0	1	no viral genes detected	SL506190_rnaviral_assembled	NC_061440.1	Erwinia phage pEa_SNUABM_22, complete genome	100	30	0	0	359	388	254881	254910	4.29e-06
SL506190_rnaviral_assembled_NODE_3492_length_974_cov_1.350721_g2242_i0	974	No	NA	1	0	0	Low-quality	Genome-fragment	2.66	AAI-based (high-confidence)	0	1	no viral genes detected	SL506190_rnaviral_assembled	NC_061451.1	Erwinia phage pEa_SNUABM_7, complete genome	100	29	0	0	360	388	254347	254375	1.54e-05
SL506190_rnaviral_assembled_NODE_3492_length_974_cov_1.350721_g2242_i0	974	No	NA	1	0	0	Low-quality	Genome-fragment	2.66	AAI-based (high-confidence)	0	1	no viral genes detected	SL506190_rnaviral_assembled	NC_061441.1	Erwinia phage pEa_SNUABM_16, complete genome	100	29	0	0	360	388	256320	256348	1.54e-05
SL506218_rnaviral_assembled_NODE_3797_length_974_cov_6.130966_g2427_i0	974	No	NA	2	0	2	Low-quality	Genome-fragment	1.82	AAI-based (high-confidence)	0	1	no viral genes detected	SL506218_rnaviral_assembled	NC_031940.1	Salmonella phage 118970_sal3, complete genome	100	29	0	0	162	190	19472	19444	1.54e-05
SL506218_rnaviral_assembled_NODE_3797_length_974_cov_6.130966_g2427_i0	974	No	NA	2	0	2	Low-quality	Genome-fragment	1.82	AAI-based (high-confidence)	0	1	no viral genes detected	SL506218_rnaviral_assembled	NC_031940.1	Salmonella phage 118970_sal3, complete genome	100	29	0	0	162	190	59061	59033	1.54e-05
SL506218_rnaviral_assembled_NODE_3797_length_974_cov_6.130966_g2427_i0	974	No	NA	2	0	2	Low-quality	Genome-fragment	1.82	AAI-based (high-confidence)	0	1	no viral genes detected	SL506218_rnaviral_assembled	NC_004313.1	Salmonella phage ST64B, complete genome	100	29	0	0	162	190	21103	21075	1.54e-05
SL506279_rnaviral_assembled_NODE_3172_length_974_cov_2.879023_g2041_i0	974	No	NA	2	0	0	Low-quality	Genome-fragment	0.96	AAI-based (high-confidence)	0	1	no viral genes detected	SL506279_rnaviral_assembled	NC_055899.1	CrAssphage cr124_1, complete genome	98.049	974	19	0	1	974	21352	22325	0
SL506279_rnaviral_assembled_NODE_3172_length_974_cov_2.879023_g2041_i0	974	No	NA	2	0	0	Low-quality	Genome-fragment	0.96	AAI-based (high-confidence)	0	1	no viral genes detected	SL506279_rnaviral_assembled	NC_055895.1	CrAssphage cr7_1, complete genome	98.049	974	19	0	1	974	34059	33086	0
SL506290_rnaviral_assembled_NODE_3316_length_974_cov_22.304107_g2190_i0	974	No	NA	1	0	0	Low-quality	Genome-fragment	2.31	AAI-based (high-confidence)	0	1.05	no viral genes detected	SL506290_rnaviral_assembled	NC_048106.1	Synechococcus phage S-CBWM1, complete genome	93.22	59	0	4	519	575	19614	19670	1.97e-14
SL506290_rnaviral_assembled_NODE_3316_length_974_cov_22.304107_g2190_i0	974	No	NA	1	0	0	Low-quality	Genome-fragment	2.31	AAI-based (high-confidence)	0	1.05	no viral genes detected	SL506290_rnaviral_assembled	NC_048106.1	Synechococcus phage S-CBWM1, complete genome	94.118	51	0	3	1	50	19622	19670	1.19e-11
SL506290_rnaviral_assembled_NODE_3316_length_974_cov_22.304107_g2190_i0	974	No	NA	1	0	0	Low-quality	Genome-fragment	2.31	AAI-based (high-confidence)	0	1.05	no viral genes detected	SL506290_rnaviral_assembled	NC_027366.1	Bacillus phage Mater, complete genome	94.444	54	2	1	289	342	132697	132645	7.09e-14
SL506297_rnaviral_assembled_NODE_2623_length_974_cov_2.678135_g1773_i0	974	No	NA	1	0	1	Low-quality	Genome-fragment	0.77	AAI-based (high-confidence)	0	1	no viral genes detected	SL506297_rnaviral_assembled	NC_031129.1	Salmonella phage SJ46, complete genome	100	191	0	0	784	974	66562	66752	1.36e-95
SL506297_rnaviral_assembled_NODE_2623_length_974_cov_2.678135_g1773_i0	974	No	NA	1	0	1	Low-quality	Genome-fragment	0.77	AAI-based (high-confidence)	0	1	no viral genes detected	SL506297_rnaviral_assembled	NC_031129.1	Salmonella phage SJ46, complete genome	98.077	104	2	0	1	104	62786	62889	6.79e-44
SL506343_rnaviral_assembled_NODE_1562_length_974_cov_5.627081_g1048_i0	974	No	NA	2	0	0	Low-quality	Genome-fragment	0.81	AAI-based (high-confidence)	0	1	no viral genes detected	SL506343_rnaviral_assembled	NC_042128.1	Escherichia phage RCS47, complete genome	99.879	829	1	0	96	924	16774	15946	0
SL506343_rnaviral_assembled_NODE_1562_length_974_cov_5.627081_g1048_i0	974	No	NA	2	0	0	Low-quality	Genome-fragment	0.81	AAI-based (high-confidence)	0	1	no viral genes detected	SL506343_rnaviral_assembled	NC_042128.1	Escherichia phage RCS47, complete genome	100	820	0	0	104	923	25583	24764	0
SL506343_rnaviral_assembled_NODE_1562_length_974_cov_5.627081_g1048_i0	974	No	NA	2	0	0	Low-quality	Genome-fragment	0.81	AAI-based (high-confidence)	0	1	no viral genes detected	SL506343_rnaviral_assembled	NC_042128.1	Escherichia phage RCS47, complete genome	100	51	0	0	924	974	16574	16624	9.1e-18
SL506343_rnaviral_assembled_NODE_1562_length_974_cov_5.627081_g1048_i0	974	No	NA	2	0	0	Low-quality	Genome-fragment	0.81	AAI-based (high-confidence)	0	1	no viral genes detected	SL506343_rnaviral_assembled	NC_042128.1	Escherichia phage RCS47, complete genome	100	51	0	0	924	974	25391	25441	9.1e-18
SL506371_rnaviral_assembled_NODE_3746_length_974_cov_6.220866_g2577_i0	974	No	NA	1	0	0	Low-quality	Genome-fragment	0.74	AAI-based (high-confidence)	0	1	no viral genes detected	SL506371_rnaviral_assembled	NC_031107.2	Erwinia phage vB_EamM_Asesino, complete genome	97.727	44	1	0	928	971	618	661	3.3e-12
SL506371_rnaviral_assembled_NODE_3746_length_974_cov_6.220866_g2577_i0	974	No	NA	1	0	0	Low-quality	Genome-fragment	0.74	AAI-based (high-confidence)	0	1	no viral genes detected	SL506371_rnaviral_assembled	NC_048016.1	Erwinia phage Wellington, complete genome	92.157	51	4	0	922	972	2622	2672	4.26e-11
SL506371_rnaviral_assembled_NODE_3746_length_974_cov_6.220866_g2577_i0	974	No	NA	1	0	0	Low-quality	Genome-fragment	0.74	AAI-based (high-confidence)	0	1	no viral genes detected	SL506371_rnaviral_assembled	NC_031010.1	Erwinia phage vB_EamM_Kwan, complete genome	92.157	51	4	0	922	972	2622	2672	4.26e-11
SL506371_rnaviral_assembled_NODE_3746_length_974_cov_6.220866_g2577_i0	974	No	NA	1	0	0	Low-quality	Genome-fragment	0.74	AAI-based (high-confidence)	0	1	no viral genes detected	SL506371_rnaviral_assembled	NC_024792.1	Bacillus phage Bobb, complete genome	92.683	41	3	0	930	970	129985	129945	3.32e-07
WGOK-210403C_B06_rnaviral_assembled_NODE_2721_length_973_cov_14.322222_g1188_i1	973	No	NA	2	0	0	Low-quality	Genome-fragment	1.28	AAI-based (high-confidence)	0	1	no viral genes detected	WGOK-210403C_B06_rnaviral_assembled	NC_005856.1	Enterobacteria phage P1, complete genome	97.368	684	18	0	276	959	8167	8850	0
WGOK-210403C_B06_rnaviral_assembled_NODE_2721_length_973_cov_14.322222_g1188_i1	973	No	NA	2	0	0	Low-quality	Genome-fragment	1.28	AAI-based (high-confidence)	0	1	no viral genes detected	WGOK-210403C_B06_rnaviral_assembled	NC_042128.1	Escherichia phage RCS47, complete genome	93.713	684	41	2	276	958	107007	106325	0
WGOK-210403C_B06_rnaviral_assembled_NODE_2721_length_973_cov_14.322222_g1188_i1	973	No	NA	2	0	0	Low-quality	Genome-fragment	1.28	AAI-based (high-confidence)	0	1	no viral genes detected	WGOK-210403C_B06_rnaviral_assembled	NC_042128.1	Escherichia phage RCS47, complete genome	93.713	684	41	2	276	958	114355	113673	0
WM06-210615-14_B06_rnaviral_assembled_NODE_4199_length_973_cov_2.634444_g2698_i0	973	No	NA	1	1	0	Low-quality	Genome-fragment	0.75	HMM-based (lower-bound)	0	1		WM06-210615-14_B06_rnaviral_assembled	NC_001801.1	Cucumber green mottle mosaic virus, complete genome	97.214	969	27	0	1	969	2646	3614	0
SL506044_rnaviral_assembled_NODE_2448_length_972_cov_3.621802_g1670_i0	972	No	NA	1	0	0	Low-quality	Genome-fragment	1.51	AAI-based (high-confidence)	0	1	no viral genes detected	SL506044_rnaviral_assembled	NC_042128.1	Escherichia phage RCS47, complete genome	91.026	78	7	0	318	395	106950	106873	4.2e-21
SL506044_rnaviral_assembled_NODE_2448_length_972_cov_3.621802_g1670_i0	972	No	NA	1	0	0	Low-quality	Genome-fragment	1.51	AAI-based (high-confidence)	0	1	no viral genes detected	SL506044_rnaviral_assembled	NC_042128.1	Escherichia phage RCS47, complete genome	91.026	78	7	0	318	395	114298	114221	4.2e-21
SL506362_rnaviral_assembled_NODE_3552_length_972_cov_5.321468_g2274_i0	972	No	NA	1	1	0	Low-quality	Genome-fragment	0.08	HMM-based (lower-bound)	0	1		SL506362_rnaviral_assembled	NC_023177.1	Choristoneura murinana alphabaculovirus strain Darmstadt, complete genome	93.617	47	3	0	196	242	107722	107768	1.53e-10
SL506390_rnaviral_assembled_NODE_2425_length_972_cov_7.401557_g1650_i0	972	No	NA	1	1	0	Low-quality	Genome-fragment	22.65	HMM-based (lower-bound)	0	1		SL506390_rnaviral_assembled	NC_019453.1	Caulobacter phage phiCb5, complete genome	95.057	971	48	0	1	971	3433	2463	0
WG0P-210608-14_B06_rnaviral_assembled_NODE_3286_length_972_cov_2.085651_g2145_i0	972	No	NA	2	0	0	Low-quality	Genome-fragment	0.73	AAI-based (high-confidence)	0	1	no viral genes detected	WG0P-210608-14_B06_rnaviral_assembled	NC_024792.1	Bacillus phage Bobb, complete genome	90	60	6	0	120	179	129931	129990	9.15e-13
WM08-210622-14_B06_rnaviral_assembled_NODE_2343_length_972_cov_13.077864_g1567_i0	972	No	NA	2	2	0	Low-quality	Genome-fragment	15.16	AAI-based (high-confidence)	0	1		WM08-210622-14_B06_rnaviral_assembled	NC_028478.1	Tomato brown rugose fruit virus isolate Tom1-Jo, complete genome	99.794	972	1	1	1	972	6391	5421	0
WM08-210622-14_B06_rnaviral_assembled_NODE_2343_length_972_cov_13.077864_g1567_i0	972	No	NA	2	2	0	Low-quality	Genome-fragment	15.16	AAI-based (high-confidence)	0	1		WM08-210622-14_B06_rnaviral_assembled	NC_022801.1	Yellow tailflower mild mottle virus isolate Cervantes, complete genome	92.453	53	4	0	104	156	6269	6217	3.29e-12
SL506385_rnaviral_assembled_NODE_3382_length_971_cov_27.898664_g2280_i0	971	No	NA	1	0	0	Low-quality	Genome-fragment	2.23	AAI-based (medium-confidence)	0	1.06	no viral genes detected	SL506385_rnaviral_assembled	NC_048106.1	Synechococcus phage S-CBWM1, complete genome	93.22	59	0	4	414	470	19614	19670	1.96e-14
SL506385_rnaviral_assembled_NODE_3382_length_971_cov_27.898664_g2280_i0	971	No	NA	1	0	0	Low-quality	Genome-fragment	2.23	AAI-based (medium-confidence)	0	1.06	no viral genes detected	SL506385_rnaviral_assembled	NC_027366.1	Bacillus phage Mater, complete genome	94.444	54	2	1	189	242	132697	132645	7.06e-14
SL506040_rnaviral_assembled_NODE_2032_length_970_cov_5.392419_g1387_i0	970	No	NA	2	0	0	Low-quality	Genome-fragment	0.8	AAI-based (high-confidence)	0	1	no viral genes detected	SL506040_rnaviral_assembled	NC_042128.1	Escherichia phage RCS47, complete genome	100	761	0	0	1	761	16706	15946	0
SL506040_rnaviral_assembled_NODE_2032_length_970_cov_5.392419_g1387_i0	970	No	NA	2	0	0	Low-quality	Genome-fragment	0.8	AAI-based (high-confidence)	0	1	no viral genes detected	SL506040_rnaviral_assembled	NC_042128.1	Escherichia phage RCS47, complete genome	99.61	770	2	1	1	769	25523	24754	0
SL506354_rnaviral_assembled_NODE_3074_length_970_cov_3.521739_g2079_i0	970	No	NA	1	0	0	Low-quality	Genome-fragment	1.21	AAI-based (high-confidence)	0	1	no viral genes detected	SL506354_rnaviral_assembled	NC_005856.1	Enterobacteria phage P1, complete genome	99.278	970	7	0	1	970	8751	7782	0
SL506354_rnaviral_assembled_NODE_3074_length_970_cov_3.521739_g2079_i0	970	No	NA	1	0	0	Low-quality	Genome-fragment	1.21	AAI-based (high-confidence)	0	1	no viral genes detected	SL506354_rnaviral_assembled	NC_042128.1	Escherichia phage RCS47, complete genome	94.124	970	57	0	1	970	106423	107392	0
SL506354_rnaviral_assembled_NODE_3074_length_970_cov_3.521739_g2079_i0	970	No	NA	1	0	0	Low-quality	Genome-fragment	1.21	AAI-based (high-confidence)	0	1	no viral genes detected	SL506354_rnaviral_assembled	NC_042128.1	Escherichia phage RCS47, complete genome	94.124	970	57	0	1	970	113771	114740	0
SL506418_rnaviral_assembled_NODE_2615_length_969_cov_9.621652_g1610_i0	969	No	NA	1	1	0	Low-quality	Genome-fragment	15.04	AAI-based (high-confidence)	0	1		SL506418_rnaviral_assembled	NC_028478.1	Tomato brown rugose fruit virus isolate Tom1-Jo, complete genome	99.897	969	1	0	1	969	3656	4624	0
WG01-210518-14_B06_rnaviral_assembled_NODE_4795_length_969_cov_2.953125_g590_i1	969	No	NA	1	0	0	Low-quality	Genome-fragment	0.71	AAI-based (high-confidence)	0	1	no viral genes detected	WG01-210518-14_B06_rnaviral_assembled	NC_024792.1	Bacillus phage Bobb, complete genome	90.164	61	6	0	769	829	129990	129930	2.54e-13
SL506256_rnaviral_assembled_NODE_3021_length_968_cov_2.797765_g2107_i0	968	No	NA	1	0	0	Low-quality	Genome-fragment	0.57	AAI-based (high-confidence)	0	1	no viral genes detected	SL506256_rnaviral_assembled	NC_008208.1	Aeromonas phage 25, complete genome	97.208	967	27	0	2	968	5174	4208	0
SL506256_rnaviral_assembled_NODE_3021_length_968_cov_2.797765_g2107_i0	968	No	NA	1	0	0	Low-quality	Genome-fragment	0.57	AAI-based (high-confidence)	0	1	no viral genes detected	SL506256_rnaviral_assembled	NC_014635.1	Aeromonas phage phiAS4, complete genome	97.104	967	28	0	2	968	1181	2147	0
SL506256_rnaviral_assembled_NODE_3021_length_968_cov_2.797765_g2107_i0	968	No	NA	1	0	0	Low-quality	Genome-fragment	0.57	AAI-based (high-confidence)	0	1	no viral genes detected	SL506256_rnaviral_assembled	NC_019543.1	Aeromonas phage Aes508, complete genome	95.657	967	42	0	2	968	5170	4204	0
SL506256_rnaviral_assembled_NODE_3021_length_968_cov_2.797765_g2107_i0	968	No	NA	1	0	0	Low-quality	Genome-fragment	0.57	AAI-based (high-confidence)	0	1	no viral genes detected	SL506256_rnaviral_assembled	NC_029000.1	Stenotrophomonas phage IME13, complete genome	95.45	967	44	0	2	968	9111	8145	0
SL506256_rnaviral_assembled_NODE_3021_length_968_cov_2.797765_g2107_i0	968	No	NA	1	0	0	Low-quality	Genome-fragment	0.57	AAI-based (high-confidence)	0	1	no viral genes detected	SL506256_rnaviral_assembled	NC_055746.1	Aeromonas phage 50AhydR13PP, complete genome	97.049	881	26	0	2	882	60227	61107	0
SL506256_rnaviral_assembled_NODE_3021_length_968_cov_2.797765_g2107_i0	968	No	NA	1	0	0	Low-quality	Genome-fragment	0.57	AAI-based (high-confidence)	0	1	no viral genes detected	SL506256_rnaviral_assembled	NC_055747.1	Aeromonas phage 60AhydR15PP, complete genome	96.935	881	27	0	2	882	99209	100089	0
SL506256_rnaviral_assembled_NODE_3021_length_968_cov_2.797765_g2107_i0	968	No	NA	1	0	0	Low-quality	Genome-fragment	0.57	AAI-based (high-confidence)	0	1	no viral genes detected	SL506256_rnaviral_assembled	NC_020879.1	Aeromonas phage Aes012, complete genome	96.595	881	30	0	2	882	5575	4695	0
SL506256_rnaviral_assembled_NODE_3021_length_968_cov_2.797765_g2107_i0	968	No	NA	1	0	0	Low-quality	Genome-fragment	0.57	AAI-based (high-confidence)	0	1	no viral genes detected	SL506256_rnaviral_assembled	NC_042019.1	Aeromonas phage AS-gz, complete genome	95.46	881	40	0	2	882	84562	83682	0
SL506367_rnaviral_assembled_NODE_3012_length_968_cov_3.987709_g1947_i0	968	No	NA	2	1	0	Low-quality	Genome-fragment	15.1	AAI-based (high-confidence)	0	1		SL506367_rnaviral_assembled	NC_028478.1	Tomato brown rugose fruit virus isolate Tom1-Jo, complete genome	99.69	968	3	0	1	968	4797	5764	0
WM06-210518-14_B06_rnaviral_assembled_NODE_2995_length_968_cov_6.711732_g1967_i0	968	No	NA	1	1	0	Low-quality	Genome-fragment	15.1	AAI-based (high-confidence)	0	1		WM06-210518-14_B06_rnaviral_assembled	NC_028478.1	Tomato brown rugose fruit virus isolate Tom1-Jo, complete genome	98.864	968	5	1	1	968	4861	5822	0
SL506298_rnaviral_assembled_NODE_5060_length_967_cov_2.636465_g3137_i0	967	No	NA	2	2	0	Low-quality	Genome-fragment	15.01	AAI-based (high-confidence)	0	1		SL506298_rnaviral_assembled	NC_002692.1	Tomato mosaic virus, complete genome	99.174	968	7	1	1	967	4132	5099	0
SL506336_rnaviral_assembled_NODE_3757_length_967_cov_1.788591_g2462_i0	967	No	NA	2	2	0	Low-quality	Genome-fragment	14.98	AAI-based (high-confidence)	0	1		SL506336_rnaviral_assembled	NC_001801.1	Cucumber green mottle mosaic virus, complete genome	97.93	966	20	0	2	967	5159	4194	0
WGOK-210401C_B06_rnaviral_assembled_NODE_3448_length_967_cov_2.659955_g2565_i0	967	No	NA	2	1	0	Low-quality	Genome-fragment	0.86	AAI-based (high-confidence)	0	1		WGOK-210401C_B06_rnaviral_assembled	NC_041899.1	Klebsiella phage vB_Kpn_IME260, complete genome	97.333	750	19	1	218	967	30966	30218	0
WGOK-210401C_B06_rnaviral_assembled_NODE_3448_length_967_cov_2.659955_g2565_i0	967	No	NA	2	1	0	Low-quality	Genome-fragment	0.86	AAI-based (high-confidence)	0	1		WGOK-210401C_B06_rnaviral_assembled	NC_041899.1	Klebsiella phage vB_Kpn_IME260, complete genome	94.286	105	6	0	1	105	31266	31162	8.78e-38
WGOK-210401C_B06_rnaviral_assembled_NODE_3448_length_967_cov_2.659955_g2565_i0	967	No	NA	2	1	0	Low-quality	Genome-fragment	0.86	AAI-based (high-confidence)	0	1		WGOK-210401C_B06_rnaviral_assembled	NC_042093.1	Klebsiella phage Sugarland, complete genome	96.507	458	16	0	510	967	31074	30617	0
WGOK-210401C_B06_rnaviral_assembled_NODE_3448_length_967_cov_2.659955_g2565_i0	967	No	NA	2	1	0	Low-quality	Genome-fragment	0.86	AAI-based (high-confidence)	0	1		WGOK-210401C_B06_rnaviral_assembled	NC_042093.1	Klebsiella phage Sugarland, complete genome	96.407	167	5	1	220	386	31243	31078	1.08e-71
WGOK-210402_B06_rnaviral_assembled_NODE_2560_length_967_cov_39.625280_g614_i1	967	No	NA	1	0	1	Low-quality	Genome-fragment	0.64	AAI-based (high-confidence)	0	1	no viral genes detected	WGOK-210402_B06_rnaviral_assembled	NC_048047.1	Caulobacter phage CcrBL9, complete genome	100	31	0	0	801	831	78571	78541	1.19e-06
SL506023_rnaviral_assembled_NODE_2274_length_966_cov_2.760358_g1461_i0	966	No	NA	2	2	0	Low-quality	Genome-fragment	0.74	HMM-based (lower-bound)	0	1		SL506023_rnaviral_assembled	NC_028478.1	Tomato brown rugose fruit virus isolate Tom1-Jo, complete genome	99.482	966	5	0	1	966	2883	3848	0
SL506441_rnaviral_assembled_NODE_4225_length_965_cov_4.483184_g2802_i0	965	No	NA	2	2	0	Low-quality	Genome-fragment	15.05	AAI-based (high-confidence)	0	1		SL506441_rnaviral_assembled	NC_028478.1	Tomato brown rugose fruit virus isolate Tom1-Jo, complete genome	99.793	965	2	0	1	965	4666	5630	0
SL506190_rnaviral_assembled_NODE_3586_length_964_cov_75.876543_g2316_i0	964	No	NA	1	0	0	Low-quality	Genome-fragment	0.55	AAI-based (medium-confidence)	0	1	no viral genes detected	SL506190_rnaviral_assembled	NC_054662.1	Streptomyces phage Omar, complete genome	97.297	37	1	0	639	675	48666	48702	2.54e-08
SL506200_rnaviral_assembled_NODE_2636_length_964_cov_2.252525_g1808_i0	964	No	NA	2	2	0	Low-quality	Genome-fragment	14.51	AAI-based (medium-confidence)	0	1		SL506200_rnaviral_assembled	NC_011659.1	Schlumbergera virus X, complete genome	94.71	964	51	0	1	964	6176	5213	0
SL506248_rnaviral_assembled_NODE_125_length_964_cov_9.290685_g72_i0	964	No	NA	3	1	0	Low-quality	Genome-fragment	0.64	HMM-based (lower-bound)	0	1		SL506248_rnaviral_assembled	NC_047881.1	Shigella phage SSP1, complete genome	100	28	0	0	17	44	39039	39066	5.5e-05
SL506248_rnaviral_assembled_NODE_125_length_964_cov_9.290685_g72_i0	964	No	NA	3	1	0	Low-quality	Genome-fragment	0.64	HMM-based (lower-bound)	0	1		SL506248_rnaviral_assembled	NC_019919.2	Yersinia phage phiR201 complete genome	100	28	0	0	17	44	103099	103072	5.5e-05
SL506248_rnaviral_assembled_NODE_125_length_964_cov_9.290685_g72_i0	964	No	NA	3	1	0	Low-quality	Genome-fragment	0.64	HMM-based (lower-bound)	0	1		SL506248_rnaviral_assembled	NC_055910.1	Providencia phage PSTCR5, complete genome	100	28	0	0	17	44	39548	39521	5.5e-05
SL506248_rnaviral_assembled_NODE_125_length_964_cov_9.290685_g72_i0	964	No	NA	3	1	0	Low-quality	Genome-fragment	0.64	HMM-based (lower-bound)	0	1		SL506248_rnaviral_assembled	NC_048868.1	Salmonella phage rokbiter, complete genome	100	28	0	0	17	44	19129	19156	5.5e-05
SL506248_rnaviral_assembled_NODE_125_length_964_cov_9.290685_g72_i0	964	No	NA	3	1	0	Low-quality	Genome-fragment	0.64	HMM-based (lower-bound)	0	1		SL506248_rnaviral_assembled	NC_048871.1	Salmonella phage oselot, complete genome	100	28	0	0	17	44	17625	17652	5.5e-05
SL506248_rnaviral_assembled_NODE_125_length_964_cov_9.290685_g72_i0	964	No	NA	3	1	0	Low-quality	Genome-fragment	0.64	HMM-based (lower-bound)	0	1		SL506248_rnaviral_assembled	NC_048865.1	Salmonella phage oldekolle, complete genome	100	28	0	0	17	44	19329	19356	5.5e-05
SL506248_rnaviral_assembled_NODE_125_length_964_cov_9.290685_g72_i0	964	No	NA	3	1	0	Low-quality	Genome-fragment	0.64	HMM-based (lower-bound)	0	1		SL506248_rnaviral_assembled	NC_048869.1	Salmonella phage fuchur, complete genome	100	28	0	0	17	44	18935	18962	5.5e-05
SL506248_rnaviral_assembled_NODE_125_length_964_cov_9.290685_g72_i0	964	No	NA	3	1	0	Low-quality	Genome-fragment	0.64	HMM-based (lower-bound)	0	1		SL506248_rnaviral_assembled	NC_048867.1	Salmonella phage faergetype, complete genome	100	28	0	0	17	44	19157	19184	5.5e-05
SL506248_rnaviral_assembled_NODE_125_length_964_cov_9.290685_g72_i0	964	No	NA	3	1	0	Low-quality	Genome-fragment	0.64	HMM-based (lower-bound)	0	1		SL506248_rnaviral_assembled	NC_048866.1	Salmonella phage bombadil, complete genome	100	28	0	0	17	44	17245	17272	5.5e-05
SL506248_rnaviral_assembled_NODE_125_length_964_cov_9.290685_g72_i0	964	No	NA	3	1	0	Low-quality	Genome-fragment	0.64	HMM-based (lower-bound)	0	1		SL506248_rnaviral_assembled	NC_048870.1	Salmonella phage bastian, complete genome	100	28	0	0	17	44	19501	19528	5.5e-05
SL506248_rnaviral_assembled_NODE_125_length_964_cov_9.290685_g72_i0	964	No	NA	3	1	0	Low-quality	Genome-fragment	0.64	HMM-based (lower-bound)	0	1		SL506248_rnaviral_assembled	NC_048872.1	Salmonella phage atrejo, complete genome	100	28	0	0	17	44	19646	19673	5.5e-05
SL506248_rnaviral_assembled_NODE_125_length_964_cov_9.290685_g72_i0	964	No	NA	3	1	0	Low-quality	Genome-fragment	0.64	HMM-based (lower-bound)	0	1		SL506248_rnaviral_assembled	NC_048852.1	Salmonella phage L6jm, complete genome	100	28	0	0	17	44	98930	98903	5.5e-05
SL506248_rnaviral_assembled_NODE_125_length_964_cov_9.290685_g72_i0	964	No	NA	3	1	0	Low-quality	Genome-fragment	0.64	HMM-based (lower-bound)	0	1		SL506248_rnaviral_assembled	NC_048857.1	Phage NBSal005, complete genome	100	28	0	0	17	44	20837	20864	5.5e-05
SL506248_rnaviral_assembled_NODE_125_length_964_cov_9.290685_g72_i0	964	No	NA	3	1	0	Low-quality	Genome-fragment	0.64	HMM-based (lower-bound)	0	1		SL506248_rnaviral_assembled	NC_048856.1	Phage NBSal003, complete genome	100	28	0	0	17	44	19058	19085	5.5e-05
SL506248_rnaviral_assembled_NODE_125_length_964_cov_9.290685_g72_i0	964	No	NA	3	1	0	Low-quality	Genome-fragment	0.64	HMM-based (lower-bound)	0	1		SL506248_rnaviral_assembled	NC_048855.1	Phage NBEco002, complete genome	100	28	0	0	17	44	99083	99056	5.5e-05
SL506248_rnaviral_assembled_NODE_125_length_964_cov_9.290685_g72_i0	964	No	NA	3	1	0	Low-quality	Genome-fragment	0.64	HMM-based (lower-bound)	0	1		SL506248_rnaviral_assembled	NC_048853.1	Phage NBEco001, complete genome	100	28	0	0	17	44	98761	98734	5.5e-05
SL506248_rnaviral_assembled_NODE_125_length_964_cov_9.290685_g72_i0	964	No	NA	3	1	0	Low-quality	Genome-fragment	0.64	HMM-based (lower-bound)	0	1		SL506248_rnaviral_assembled	NC_017969.1	Escherichia phage vB_EcoS_AKFV33, complete genome	100	28	0	0	17	44	99217	99190	5.5e-05
SL506248_rnaviral_assembled_NODE_125_length_964_cov_9.290685_g72_i0	964	No	NA	3	1	0	Low-quality	Genome-fragment	0.64	HMM-based (lower-bound)	0	1		SL506248_rnaviral_assembled	NC_048818.1	Escherichia virus VEc33, complete genome	100	28	0	0	17	44	99059	99032	5.5e-05
SL506248_rnaviral_assembled_NODE_125_length_964_cov_9.290685_g72_i0	964	No	NA	3	1	0	Low-quality	Genome-fragment	0.64	HMM-based (lower-bound)	0	1		SL506248_rnaviral_assembled	NC_048808.1	Salmonella phage OSY-STA, partial genome	100	28	0	0	17	44	65879	65906	5.5e-05
SL506248_rnaviral_assembled_NODE_125_length_964_cov_9.290685_g72_i0	964	No	NA	3	1	0	Low-quality	Genome-fragment	0.64	HMM-based (lower-bound)	0	1		SL506248_rnaviral_assembled	NC_048786.1	Salmonella phage SE11, complete genome	100	28	0	0	17	44	76936	76963	5.5e-05
SL506248_rnaviral_assembled_NODE_125_length_964_cov_9.290685_g72_i0	964	No	NA	3	1	0	Low-quality	Genome-fragment	0.64	HMM-based (lower-bound)	0	1		SL506248_rnaviral_assembled	NC_048794.1	Salmonella virus VSe12, complete genome	100	28	0	0	17	44	100438	100411	5.5e-05
SL506248_rnaviral_assembled_NODE_125_length_964_cov_9.290685_g72_i0	964	No	NA	3	1	0	Low-quality	Genome-fragment	0.64	HMM-based (lower-bound)	0	1		SL506248_rnaviral_assembled	NC_048781.1	Salmonella phage vB_SenS_SB13, complete genome	100	28	0	0	17	44	6096	6123	5.5e-05
SL506248_rnaviral_assembled_NODE_125_length_964_cov_9.290685_g72_i0	964	No	NA	3	1	0	Low-quality	Genome-fragment	0.64	HMM-based (lower-bound)	0	1		SL506248_rnaviral_assembled	NC_048795.1	Salmonella phage Th1, complete genome	100	28	0	0	17	44	101028	101001	5.5e-05
SL506248_rnaviral_assembled_NODE_125_length_964_cov_9.290685_g72_i0	964	No	NA	3	1	0	Low-quality	Genome-fragment	0.64	HMM-based (lower-bound)	0	1		SL506248_rnaviral_assembled	NC_048760.1	Salmonella phage Sepoy, complete genome	100	28	0	0	17	44	104584	104557	5.5e-05
SL506248_rnaviral_assembled_NODE_125_length_964_cov_9.290685_g72_i0	964	No	NA	3	1	0	Low-quality	Genome-fragment	0.64	HMM-based (lower-bound)	0	1		SL506248_rnaviral_assembled	NC_048748.1	Escherichia phage vB_EcoS_HdH2, complete genome	100	28	0	0	17	44	100817	100790	5.5e-05
SL506248_rnaviral_assembled_NODE_125_length_964_cov_9.290685_g72_i0	964	No	NA	3	1	0	Low-quality	Genome-fragment	0.64	HMM-based (lower-bound)	0	1		SL506248_rnaviral_assembled	NC_048145.1	Salmonella phage 3-29, complete genome	100	28	0	0	17	44	89741	89714	5.5e-05
SL506248_rnaviral_assembled_NODE_125_length_964_cov_9.290685_g72_i0	964	No	NA	3	1	0	Low-quality	Genome-fragment	0.64	HMM-based (lower-bound)	0	1		SL506248_rnaviral_assembled	NC_048149.1	Salmonella phage 1-23, complete genome	100	28	0	0	17	44	101505	101478	5.5e-05
SL506248_rnaviral_assembled_NODE_125_length_964_cov_9.290685_g72_i0	964	No	NA	3	1	0	Low-quality	Genome-fragment	0.64	HMM-based (lower-bound)	0	1		SL506248_rnaviral_assembled	NC_048110.1	Salmonella phage Seafire, complete genome	100	28	0	0	17	44	102748	102721	5.5e-05
SL506248_rnaviral_assembled_NODE_125_length_964_cov_9.290685_g72_i0	964	No	NA	3	1	0	Low-quality	Genome-fragment	0.64	HMM-based (lower-bound)	0	1		SL506248_rnaviral_assembled	NC_048089.1	Salmonella phage STG2, complete genome	100	28	0	0	17	44	5614	5641	5.5e-05
SL506248_rnaviral_assembled_NODE_125_length_964_cov_9.290685_g72_i0	964	No	NA	3	1	0	Low-quality	Genome-fragment	0.64	HMM-based (lower-bound)	0	1		SL506248_rnaviral_assembled	NC_048205.1	Escherichia virus vB_Eco_mar004NP2 genome assembly, chromosome: 1	100	28	0	0	17	44	73170	73197	5.5e-05
SL506248_rnaviral_assembled_NODE_125_length_964_cov_9.290685_g72_i0	964	No	NA	3	1	0	Low-quality	Genome-fragment	0.64	HMM-based (lower-bound)	0	1		SL506248_rnaviral_assembled	NC_048203.1	Escherichia virus vB_Eco_mar003J3 genome assembly, chromosome: 1	100	28	0	0	17	44	71752	71725	5.5e-05
SL506248_rnaviral_assembled_NODE_125_length_964_cov_9.290685_g72_i0	964	No	NA	3	1	0	Low-quality	Genome-fragment	0.64	HMM-based (lower-bound)	0	1		SL506248_rnaviral_assembled	NC_048062.1	Salmonella phage Sw2, complete genome	100	28	0	0	17	44	104779	104752	5.5e-05
SL506248_rnaviral_assembled_NODE_125_length_964_cov_9.290685_g72_i0	964	No	NA	3	1	0	Low-quality	Genome-fragment	0.64	HMM-based (lower-bound)	0	1		SL506248_rnaviral_assembled	NC_048731.1	Escherichia phage fp01, complete genome	100	28	0	0	17	44	75969	75942	5.5e-05
SL506248_rnaviral_assembled_NODE_125_length_964_cov_9.290685_g72_i0	964	No	NA	3	1	0	Low-quality	Genome-fragment	0.64	HMM-based (lower-bound)	0	1		SL506248_rnaviral_assembled	NC_048012.1	Salmonella phage S147, complete genome	100	28	0	0	17	44	6096	6123	5.5e-05
SL506248_rnaviral_assembled_NODE_125_length_964_cov_9.290685_g72_i0	964	No	NA	3	1	0	Low-quality	Genome-fragment	0.64	HMM-based (lower-bound)	0	1		SL506248_rnaviral_assembled	NC_048011.1	Salmonella phage S133, complete genome	100	28	0	0	17	44	6096	6123	5.5e-05
SL506248_rnaviral_assembled_NODE_125_length_964_cov_9.290685_g72_i0	964	No	NA	3	1	0	Low-quality	Genome-fragment	0.64	HMM-based (lower-bound)	0	1		SL506248_rnaviral_assembled	NC_048010.1	Salmonella phage S132, complete genome	100	28	0	0	17	44	6096	6123	5.5e-05
SL506248_rnaviral_assembled_NODE_125_length_964_cov_9.290685_g72_i0	964	No	NA	3	1	0	Low-quality	Genome-fragment	0.64	HMM-based (lower-bound)	0	1		SL506248_rnaviral_assembled	NC_048009.1	Salmonella phage S131, complete genome	100	28	0	0	17	44	6105	6132	5.5e-05
SL506248_rnaviral_assembled_NODE_125_length_964_cov_9.290685_g72_i0	964	No	NA	3	1	0	Low-quality	Genome-fragment	0.64	HMM-based (lower-bound)	0	1		SL506248_rnaviral_assembled	NC_048008.1	Salmonella phage S126, complete genome	100	28	0	0	17	44	6096	6123	5.5e-05
SL506248_rnaviral_assembled_NODE_125_length_964_cov_9.290685_g72_i0	964	No	NA	3	1	0	Low-quality	Genome-fragment	0.64	HMM-based (lower-bound)	0	1		SL506248_rnaviral_assembled	NC_048013.1	Salmonella phage S124, complete genome	100	28	0	0	17	44	6814	6841	5.5e-05
SL506248_rnaviral_assembled_NODE_125_length_964_cov_9.290685_g72_i0	964	No	NA	3	1	0	Low-quality	Genome-fragment	0.64	HMM-based (lower-bound)	0	1		SL506248_rnaviral_assembled	NC_048007.1	Salmonella phage S116, complete genome	100	28	0	0	17	44	6096	6123	5.5e-05
SL506248_rnaviral_assembled_NODE_125_length_964_cov_9.290685_g72_i0	964	No	NA	3	1	0	Low-quality	Genome-fragment	0.64	HMM-based (lower-bound)	0	1		SL506248_rnaviral_assembled	NC_048006.1	Salmonella phage S114, complete genome	100	28	0	0	17	44	6096	6123	5.5e-05
SL506248_rnaviral_assembled_NODE_125_length_964_cov_9.290685_g72_i0	964	No	NA	3	1	0	Low-quality	Genome-fragment	0.64	HMM-based (lower-bound)	0	1		SL506248_rnaviral_assembled	NC_048005.1	Salmonella phage S113, complete genome	100	28	0	0	17	44	6658	6685	5.5e-05
SL506248_rnaviral_assembled_NODE_125_length_964_cov_9.290685_g72_i0	964	No	NA	3	1	0	Low-quality	Genome-fragment	0.64	HMM-based (lower-bound)	0	1		SL506248_rnaviral_assembled	NC_048627.1	Escherichia phage SP15 DNA, complete genome	100	28	0	0	17	44	100512	100485	5.5e-05
SL506248_rnaviral_assembled_NODE_125_length_964_cov_9.290685_g72_i0	964	No	NA	3	1	0	Low-quality	Genome-fragment	0.64	HMM-based (lower-bound)	0	1		SL506248_rnaviral_assembled	NC_047979.1	Escherichia phage Gostya9, complete genome	100	28	0	0	17	44	92007	91980	5.5e-05
SL506248_rnaviral_assembled_NODE_125_length_964_cov_9.290685_g72_i0	964	No	NA	3	1	0	Low-quality	Genome-fragment	0.64	HMM-based (lower-bound)	0	1		SL506248_rnaviral_assembled	NC_048000.1	Salmonella phage LVR16A, partial genome	100	28	0	0	17	44	1793	1766	5.5e-05
SL506248_rnaviral_assembled_NODE_125_length_964_cov_9.290685_g72_i0	964	No	NA	3	1	0	Low-quality	Genome-fragment	0.64	HMM-based (lower-bound)	0	1		SL506248_rnaviral_assembled	NC_047999.1	Salmonella phage SH9, partial genome	100	28	0	0	17	44	20373	20400	5.5e-05
SL506248_rnaviral_assembled_NODE_125_length_964_cov_9.290685_g72_i0	964	No	NA	3	1	0	Low-quality	Genome-fragment	0.64	HMM-based (lower-bound)	0	1		SL506248_rnaviral_assembled	NC_047884.1	Bacteriophage T5-like saus132, complete genome	100	28	0	0	17	44	104065	104038	5.5e-05
SL506248_rnaviral_assembled_NODE_125_length_964_cov_9.290685_g72_i0	964	No	NA	3	1	0	Low-quality	Genome-fragment	0.64	HMM-based (lower-bound)	0	1		SL506248_rnaviral_assembled	NC_047822.1	Escherichia phage phiLLS, complete genome	100	28	0	0	17	44	92467	92494	5.5e-05
SL506248_rnaviral_assembled_NODE_125_length_964_cov_9.290685_g72_i0	964	No	NA	3	1	0	Low-quality	Genome-fragment	0.64	HMM-based (lower-bound)	0	1		SL506248_rnaviral_assembled	NC_041913.1	Providencia phage vB_PreS_PR1, complete genome	100	28	0	0	17	44	97775	97748	5.5e-05
SL506248_rnaviral_assembled_NODE_125_length_964_cov_9.290685_g72_i0	964	No	NA	3	1	0	Low-quality	Genome-fragment	0.64	HMM-based (lower-bound)	0	1		SL506248_rnaviral_assembled	NC_047859.1	Salmonella phage SP01, complete genome	100	28	0	0	17	44	19411	19438	5.5e-05
SL506248_rnaviral_assembled_NODE_125_length_964_cov_9.290685_g72_i0	964	No	NA	3	1	0	Low-quality	Genome-fragment	0.64	HMM-based (lower-bound)	0	1		SL506248_rnaviral_assembled	NC_031022.1	Shigella phage SHSML-45, complete genome	100	28	0	0	17	44	15110	15083	5.5e-05
SL506248_rnaviral_assembled_NODE_125_length_964_cov_9.290685_g72_i0	964	No	NA	3	1	0	Low-quality	Genome-fragment	0.64	HMM-based (lower-bound)	0	1		SL506248_rnaviral_assembled	NC_028840.1	Escherichia phage slur09 genome assembly slu09, chromosome : 1	100	28	0	0	17	44	32548	32575	5.5e-05
SL506248_rnaviral_assembled_NODE_125_length_964_cov_9.290685_g72_i0	964	No	NA	3	1	0	Low-quality	Genome-fragment	0.64	HMM-based (lower-bound)	0	1		SL506248_rnaviral_assembled	NC_047754.1	Escherichia phage APCEc03, complete genome	100	28	0	0	17	44	41477	41504	5.5e-05
SL506248_rnaviral_assembled_NODE_125_length_964_cov_9.290685_g72_i0	964	No	NA	3	1	0	Low-quality	Genome-fragment	0.64	HMM-based (lower-bound)	0	1		SL506248_rnaviral_assembled	NC_048785.1	Salmonella phage SE24, complete genome	100	28	0	0	17	44	106162	106135	5.5e-05
SL506248_rnaviral_assembled_NODE_125_length_964_cov_9.290685_g72_i0	964	No	NA	3	1	0	Low-quality	Genome-fragment	0.64	HMM-based (lower-bound)	0	1		SL506248_rnaviral_assembled	NC_028754.1	Salmonella phage Shivani, complete genome	100	28	0	0	17	44	98180	98153	5.5e-05
SL506248_rnaviral_assembled_NODE_125_length_964_cov_9.290685_g72_i0	964	No	NA	3	1	0	Low-quality	Genome-fragment	0.64	HMM-based (lower-bound)	0	1		SL506248_rnaviral_assembled	NC_027297.1	Salmonella phage Stitch, complete genome	100	28	0	0	17	44	103998	103971	5.5e-05
SL506248_rnaviral_assembled_NODE_125_length_964_cov_9.290685_g72_i0	964	No	NA	3	1	0	Low-quality	Genome-fragment	0.64	HMM-based (lower-bound)	0	1		SL506248_rnaviral_assembled	NC_024139.1	Escherichia phage vB_EcoS_FFH1, complete genome	100	28	0	0	17	44	99141	99114	5.5e-05
SL506248_rnaviral_assembled_NODE_125_length_964_cov_9.290685_g72_i0	964	No	NA	3	1	0	Low-quality	Genome-fragment	0.64	HMM-based (lower-bound)	0	1		SL506248_rnaviral_assembled	NC_015269.1	Enterobacteria phage SPC35, complete genome	100	28	0	0	17	44	99832	99805	5.5e-05
SL506248_rnaviral_assembled_NODE_125_length_964_cov_9.290685_g72_i0	964	No	NA	3	1	0	Low-quality	Genome-fragment	0.64	HMM-based (lower-bound)	0	1		SL506248_rnaviral_assembled	NC_010583.1	Enterobacteria phage EPS7, complete genome	100	28	0	0	17	44	102043	102016	5.5e-05
SL506248_rnaviral_assembled_NODE_125_length_964_cov_9.290685_g72_i0	964	No	NA	3	1	0	Low-quality	Genome-fragment	0.64	HMM-based (lower-bound)	0	1		SL506248_rnaviral_assembled	NC_005859.1	Enterobacteria phage T5, complete genome	100	28	0	0	17	44	101589	101562	5.5e-05
SL506248_rnaviral_assembled_NODE_125_length_964_cov_9.290685_g72_i0	964	No	NA	3	1	0	Low-quality	Genome-fragment	0.64	HMM-based (lower-bound)	0	1		SL506248_rnaviral_assembled	NC_042307.1	Escherichia phage H8, complete genome, *** SEQUENCING IN PROGRESS ***	100	28	0	0	17	44	87884	87857	5.5e-05
SL506256_rnaviral_assembled_NODE_3042_length_964_cov_2.848485_g2124_i0	964	No	NA	1	0	0	Low-quality	Genome-fragment	0.58	AAI-based (high-confidence)	0	1	no viral genes detected	SL506256_rnaviral_assembled	NC_019543.1	Aeromonas phage Aes508, complete genome	100	964	0	0	1	964	57257	58220	0
SL506256_rnaviral_assembled_NODE_3042_length_964_cov_2.848485_g2124_i0	964	No	NA	1	0	0	Low-quality	Genome-fragment	0.58	AAI-based (high-confidence)	0	1	no viral genes detected	SL506256_rnaviral_assembled	NC_014635.1	Aeromonas phage phiAS4, complete genome	99.377	963	6	0	1	963	110440	109478	0
SL506256_rnaviral_assembled_NODE_3042_length_964_cov_2.848485_g2124_i0	964	No	NA	1	0	0	Low-quality	Genome-fragment	0.58	AAI-based (high-confidence)	0	1	no viral genes detected	SL506256_rnaviral_assembled	NC_055747.1	Aeromonas phage 60AhydR15PP, complete genome	98.962	963	10	0	2	964	45494	44532	0
SL506256_rnaviral_assembled_NODE_3042_length_964_cov_2.848485_g2124_i0	964	No	NA	1	0	0	Low-quality	Genome-fragment	0.58	AAI-based (high-confidence)	0	1	no viral genes detected	SL506256_rnaviral_assembled	NC_055746.1	Aeromonas phage 50AhydR13PP, complete genome	98.237	964	17	0	1	964	7023	6060	0
SL506256_rnaviral_assembled_NODE_3042_length_964_cov_2.848485_g2124_i0	964	No	NA	1	0	0	Low-quality	Genome-fragment	0.58	AAI-based (high-confidence)	0	1	no viral genes detected	SL506256_rnaviral_assembled	NC_020879.1	Aeromonas phage Aes012, complete genome	98.235	963	17	0	2	964	58550	59512	0
SL506256_rnaviral_assembled_NODE_3042_length_964_cov_2.848485_g2124_i0	964	No	NA	1	0	0	Low-quality	Genome-fragment	0.58	AAI-based (high-confidence)	0	1	no viral genes detected	SL506256_rnaviral_assembled	NC_042019.1	Aeromonas phage AS-gz, complete genome	98.129	962	18	0	1	962	137241	138202	0
SL506256_rnaviral_assembled_NODE_3042_length_964_cov_2.848485_g2124_i0	964	No	NA	1	0	0	Low-quality	Genome-fragment	0.58	AAI-based (high-confidence)	0	1	no viral genes detected	SL506256_rnaviral_assembled	NC_008208.1	Aeromonas phage 25, complete genome	97.718	964	22	0	1	964	57960	58923	0
SL506256_rnaviral_assembled_NODE_3042_length_964_cov_2.848485_g2124_i0	964	No	NA	1	0	0	Low-quality	Genome-fragment	0.58	AAI-based (high-confidence)	0	1	no viral genes detected	SL506256_rnaviral_assembled	NC_029000.1	Stenotrophomonas phage IME13, complete genome	96.473	964	33	1	1	963	60571	61534	0
SL506375_rnaviral_assembled_NODE_3777_length_964_cov_48.457912_g670_i2	964	No	NA	1	0	0	Low-quality	Genome-fragment	2.22	AAI-based (medium-confidence)	0	1.06	no viral genes detected	SL506375_rnaviral_assembled	NC_048106.1	Synechococcus phage S-CBWM1, complete genome	93.22	59	0	4	418	474	19614	19670	1.95e-14
SL506375_rnaviral_assembled_NODE_3777_length_964_cov_48.457912_g670_i2	964	No	NA	1	0	0	Low-quality	Genome-fragment	2.22	AAI-based (medium-confidence)	0	1.06	no viral genes detected	SL506375_rnaviral_assembled	NC_027366.1	Bacillus phage Mater, complete genome	91.803	61	4	1	180	240	132704	132645	1.95e-14
SL506442_rnaviral_assembled_NODE_3934_length_964_cov_5.820426_g2605_i0	964	No	NA	2	2	0	Low-quality	Genome-fragment	0.74	HMM-based (lower-bound)	0	1		SL506442_rnaviral_assembled	NC_001801.1	Cucumber green mottle mosaic virus, complete genome	98.34	964	16	0	1	964	3838	2875	0
WGOK-210402_B06_rnaviral_assembled_NODE_2586_length_964_cov_5.745230_g1800_i0	964	No	NA	1	0	0	Low-quality	Genome-fragment	0.8	AAI-based (high-confidence)	0	1	no viral genes detected	WGOK-210402_B06_rnaviral_assembled	NC_042128.1	Escherichia phage RCS47, complete genome	100	822	0	0	25	846	25584	24763	0
WGOK-210402_B06_rnaviral_assembled_NODE_2586_length_964_cov_5.745230_g1800_i0	964	No	NA	1	0	0	Low-quality	Genome-fragment	0.8	AAI-based (high-confidence)	0	1	no viral genes detected	WGOK-210402_B06_rnaviral_assembled	NC_042128.1	Escherichia phage RCS47, complete genome	100	821	0	0	25	845	16767	15947	0
SL506174_rnaviral_assembled_NODE_2990_length_963_cov_1.632584_g1946_i0	963	No	NA	1	1	0	Low-quality	Genome-fragment	14.94	AAI-based (high-confidence)	0	1		SL506174_rnaviral_assembled	NC_002692.1	Tomato mosaic virus, complete genome	99.063	961	9	0	1	961	4843	3883	0
SL506283_rnaviral_assembled_NODE_3515_length_963_cov_5.578652_g2322_i0	963	No	NA	2	2	0	Low-quality	Genome-fragment	24	AAI-based (medium-confidence)	0	1		SL506283_rnaviral_assembled	NC_001504.1	Melon necrotic spot virus, genome	95.639	963	42	0	1	963	1195	233	0
SL506190_rnaviral_assembled_NODE_3597_length_962_cov_69.548931_g2316_i1	962	No	NA	1	0	0	Low-quality	Genome-fragment	0.55	AAI-based (medium-confidence)	0	1	no viral genes detected	SL506190_rnaviral_assembled	NC_054662.1	Streptomyces phage Omar, complete genome	97.297	37	1	0	288	324	48702	48666	2.53e-08
SL506388_rnaviral_assembled_NODE_3428_length_962_cov_3.682790_g2322_i0	962	No	NA	1	1	0	Low-quality	Genome-fragment	0.74	HMM-based (lower-bound)	0	1		SL506388_rnaviral_assembled	NC_003630.1	Pepper mild mottle virus, complete genome	99.688	962	3	0	1	962	1035	74	0
SL506001_rnaviral_assembled_NODE_3317_length_961_cov_609.711712_g513_i6	961	No	NA	2	0	0	Low-quality	Genome-fragment	1.44	AAI-based (high-confidence)	0	1	no viral genes detected	SL506001_rnaviral_assembled	NC_048804.1	Stenotrophomonas phage Mendera, complete genome	94.444	54	3	0	830	883	82016	82069	1.94e-14
SL506001_rnaviral_assembled_NODE_3317_length_961_cov_609.711712_g513_i6	961	No	NA	2	0	0	Low-quality	Genome-fragment	1.44	AAI-based (high-confidence)	0	1	no viral genes detected	SL506001_rnaviral_assembled	NC_054952.1	Stenotrophomonas phage IME-SM1, complete genome	92.593	54	4	0	830	883	3254	3307	9.04e-13
SL506001_rnaviral_assembled_NODE_3317_length_961_cov_609.711712_g513_i6	961	No	NA	2	0	0	Low-quality	Genome-fragment	1.44	AAI-based (high-confidence)	0	1	no viral genes detected	SL506001_rnaviral_assembled	NC_048802.1	Stenotrophomonas phage Moby, complete genome	92.593	54	4	0	830	883	81736	81789	9.04e-13
SL506001_rnaviral_assembled_NODE_3317_length_961_cov_609.711712_g513_i6	961	No	NA	2	0	0	Low-quality	Genome-fragment	1.44	AAI-based (high-confidence)	0	1	no viral genes detected	SL506001_rnaviral_assembled	NC_049467.1	Klebsiella phage KpCHEMY26, complete genome	92.857	42	3	0	708	749	6195	6154	9.1e-08
SL506001_rnaviral_assembled_NODE_3318_length_961_cov_607.448198_g513_i7	961	No	NA	1	0	0	Low-quality	Genome-fragment	1.44	AAI-based (high-confidence)	0	1	no viral genes detected	SL506001_rnaviral_assembled	NC_048804.1	Stenotrophomonas phage Mendera, complete genome	94.444	54	3	0	79	132	82069	82016	1.94e-14
SL506001_rnaviral_assembled_NODE_3318_length_961_cov_607.448198_g513_i7	961	No	NA	1	0	0	Low-quality	Genome-fragment	1.44	AAI-based (high-confidence)	0	1	no viral genes detected	SL506001_rnaviral_assembled	NC_054952.1	Stenotrophomonas phage IME-SM1, complete genome	92.593	54	4	0	79	132	3307	3254	9.04e-13
SL506001_rnaviral_assembled_NODE_3318_length_961_cov_607.448198_g513_i7	961	No	NA	1	0	0	Low-quality	Genome-fragment	1.44	AAI-based (high-confidence)	0	1	no viral genes detected	SL506001_rnaviral_assembled	NC_048802.1	Stenotrophomonas phage Moby, complete genome	92.593	54	4	0	79	132	81789	81736	9.04e-13
SL506001_rnaviral_assembled_NODE_3318_length_961_cov_607.448198_g513_i7	961	No	NA	1	0	0	Low-quality	Genome-fragment	1.44	AAI-based (high-confidence)	0	1	no viral genes detected	SL506001_rnaviral_assembled	NC_049467.1	Klebsiella phage KpCHEMY26, complete genome	92.857	42	3	0	213	254	6154	6195	9.1e-08
SL506164_rnaviral_assembled_NODE_2674_length_960_cov_4.341601_g1831_i0	960	No	NA	1	0	1	Low-quality	Genome-fragment	2.62	AAI-based (high-confidence)	0	1	no viral genes detected	SL506164_rnaviral_assembled	NC_049451.1	Klebsiella phage ST147-VIM1phi7.1, complete genome	98.125	960	18	0	1	960	29193	30152	0
SL506164_rnaviral_assembled_NODE_2674_length_960_cov_4.341601_g1831_i0	960	No	NA	1	0	1	Low-quality	Genome-fragment	2.62	AAI-based (high-confidence)	0	1	no viral genes detected	SL506164_rnaviral_assembled	NC_049453.1	Klebsiella phage ST13-OXA48phi12.1, complete genome	98.021	960	19	0	1	960	4949	3990	0
SL506191_rnaviral_assembled_NODE_2276_length_960_cov_9.967306_g1561_i0	960	No	NA	1	0	0	Low-quality	Genome-fragment	0.79	AAI-based (high-confidence)	0	1	no viral genes detected	SL506191_rnaviral_assembled	NC_042128.1	Escherichia phage RCS47, complete genome	100	822	0	0	74	895	16766	15945	0
SL506191_rnaviral_assembled_NODE_2276_length_960_cov_9.967306_g1561_i0	960	No	NA	1	0	0	Low-quality	Genome-fragment	0.79	AAI-based (high-confidence)	0	1	no viral genes detected	SL506191_rnaviral_assembled	NC_042128.1	Escherichia phage RCS47, complete genome	100	820	0	0	74	893	25583	24764	0
SL506360_rnaviral_assembled_NODE_2768_length_960_cov_2.757610_g1861_i0	960	No	NA	1	0	0	Low-quality	Genome-fragment	0.79	AAI-based (high-confidence)	0	1	no viral genes detected	SL506360_rnaviral_assembled	NC_042128.1	Escherichia phage RCS47, complete genome	99.878	821	1	0	99	919	15947	16767	0
SL506360_rnaviral_assembled_NODE_2768_length_960_cov_2.757610_g1861_i0	960	No	NA	1	0	0	Low-quality	Genome-fragment	0.79	AAI-based (high-confidence)	0	1	no viral genes detected	SL506360_rnaviral_assembled	NC_042128.1	Escherichia phage RCS47, complete genome	99.878	821	1	0	99	919	24764	25584	0
WC0Dg-210525-14_B06_rnaviral_assembled_NODE_3585_length_960_cov_3.410372_g2284_i0	960	No	NA	1	1	0	Low-quality	Genome-fragment	0.74	HMM-based (lower-bound)	0	1		WC0Dg-210525-14_B06_rnaviral_assembled	NC_001801.1	Cucumber green mottle mosaic virus, complete genome	97.912	958	20	0	2	959	527	1484	0
SL506071_rnaviral_assembled_NODE_2976_length_959_cov_3.088036_g1949_i0	959	No	NA	1	1	0	Low-quality	Genome-fragment	0.73	HMM-based (lower-bound)	0	1		SL506071_rnaviral_assembled	NC_002692.1	Tomato mosaic virus, complete genome	99.479	959	5	0	1	959	1840	2798	0
SL506040_rnaviral_assembled_NODE_2077_length_958_cov_7.789831_g1423_i0	958	No	NA	2	2	0	Low-quality	Genome-fragment	14.94	AAI-based (high-confidence)	0	1		SL506040_rnaviral_assembled	NC_028478.1	Tomato brown rugose fruit virus isolate Tom1-Jo, complete genome	99.896	958	1	0	1	958	5421	6378	0
SL506040_rnaviral_assembled_NODE_2077_length_958_cov_7.789831_g1423_i0	958	No	NA	2	2	0	Low-quality	Genome-fragment	14.94	AAI-based (high-confidence)	0	1		SL506040_rnaviral_assembled	NC_022801.1	Yellow tailflower mild mottle virus isolate Cervantes, complete genome	92.453	53	4	0	817	869	6217	6269	3.24e-12
SL506058_rnaviral_assembled_NODE_2925_length_958_cov_7.689266_g2028_i0	958	No	NA	2	2	0	Low-quality	Genome-fragment	14.94	AAI-based (high-confidence)	0	1		SL506058_rnaviral_assembled	NC_028478.1	Tomato brown rugose fruit virus isolate Tom1-Jo, complete genome	99.791	958	2	0	1	958	6382	5425	0
SL506058_rnaviral_assembled_NODE_2925_length_958_cov_7.689266_g2028_i0	958	No	NA	2	2	0	Low-quality	Genome-fragment	14.94	AAI-based (high-confidence)	0	1		SL506058_rnaviral_assembled	NC_022801.1	Yellow tailflower mild mottle virus isolate Cervantes, complete genome	92.453	53	4	0	94	146	6269	6217	3.24e-12
SL506069_rnaviral_assembled_NODE_3054_length_958_cov_2.405650_g1903_i0	958	No	NA	2	2	0	Low-quality	Genome-fragment	14.75	AAI-based (high-confidence)	0	1		SL506069_rnaviral_assembled	NC_001801.1	Cucumber green mottle mosaic virus, complete genome	98.121	958	18	0	1	958	4452	5409	0
SL506220_rnaviral_assembled_NODE_4075_length_958_cov_3.073446_g2647_i0	958	No	NA	1	0	0	Low-quality	Genome-fragment	1.2	AAI-based (high-confidence)	0	1	no viral genes detected	SL506220_rnaviral_assembled	NC_005856.1	Enterobacteria phage P1, complete genome	99.061	958	8	1	1	957	8606	7649	0
SL506220_rnaviral_assembled_NODE_4075_length_958_cov_3.073446_g2647_i0	958	No	NA	1	0	0	Low-quality	Genome-fragment	1.2	AAI-based (high-confidence)	0	1	no viral genes detected	SL506220_rnaviral_assembled	NC_042128.1	Escherichia phage RCS47, complete genome	91.979	960	71	5	3	958	113918	114875	0
SL506220_rnaviral_assembled_NODE_4075_length_958_cov_3.073446_g2647_i0	958	No	NA	1	0	0	Low-quality	Genome-fragment	1.2	AAI-based (high-confidence)	0	1	no viral genes detected	SL506220_rnaviral_assembled	NC_042128.1	Escherichia phage RCS47, complete genome	93.694	888	54	2	3	889	106570	107456	0
WM06-210518-14_B06_rnaviral_assembled_NODE_3059_length_958_cov_7735.151412_g2020_i0	958	No	NA	1	0	0	Low-quality	Genome-fragment	1.43	AAI-based (high-confidence)	0	1	no viral genes detected	WM06-210518-14_B06_rnaviral_assembled	NC_048804.1	Stenotrophomonas phage Mendera, complete genome	91.429	70	4	2	28	96	82084	82016	8.95e-18
WM06-210518-14_B06_rnaviral_assembled_NODE_3059_length_958_cov_7735.151412_g2020_i0	958	No	NA	1	0	0	Low-quality	Genome-fragment	1.43	AAI-based (high-confidence)	0	1	no viral genes detected	WM06-210518-14_B06_rnaviral_assembled	NC_054952.1	Stenotrophomonas phage IME-SM1, complete genome	90	70	5	2	28	96	3322	3254	4.16e-16
WM06-210518-14_B06_rnaviral_assembled_NODE_3059_length_958_cov_7735.151412_g2020_i0	958	No	NA	1	0	0	Low-quality	Genome-fragment	1.43	AAI-based (high-confidence)	0	1	no viral genes detected	WM06-210518-14_B06_rnaviral_assembled	NC_048802.1	Stenotrophomonas phage Moby, complete genome	90	70	5	2	28	96	81804	81736	4.16e-16
WM06-210518-14_B06_rnaviral_assembled_NODE_3059_length_958_cov_7735.151412_g2020_i0	958	No	NA	1	0	0	Low-quality	Genome-fragment	1.43	AAI-based (high-confidence)	0	1	no viral genes detected	WM06-210518-14_B06_rnaviral_assembled	NC_019929.1	Erwinia phage phiEaH2, complete genome	95.745	47	0	2	156	202	169861	169817	1.17e-11
WM06-210518-14_B06_rnaviral_assembled_NODE_3059_length_958_cov_7735.151412_g2020_i0	958	No	NA	1	0	0	Low-quality	Genome-fragment	1.43	AAI-based (high-confidence)	0	1	no viral genes detected	WM06-210518-14_B06_rnaviral_assembled	NC_049467.1	Klebsiella phage KpCHEMY26, complete genome	92.857	42	3	0	156	197	6154	6195	9.07e-08
SL506020_rnaviral_assembled_NODE_3375_length_957_cov_2.771493_g2382_i0	957	No	NA	1	1	0	Low-quality	Genome-fragment	0.51	HMM-based (lower-bound)	0	1		SL506020_rnaviral_assembled	NC_054676.1	Streptomyces phage Sitrop, complete genome	97.059	34	1	0	537	570	15641	15608	1.17e-06
SL506020_rnaviral_assembled_NODE_3375_length_957_cov_2.771493_g2382_i0	957	No	NA	1	1	0	Low-quality	Genome-fragment	0.51	HMM-based (lower-bound)	0	1		SL506020_rnaviral_assembled	NC_028662.1	Mycobacterium phage Phlei, complete genome	96.97	33	0	1	695	726	2898	2866	1.52e-05
SL506302_rnaviral_assembled_NODE_4913_length_957_cov_14.285068_g3293_i0	957	No	NA	2	0	0	Low-quality	Genome-fragment	2.22	AAI-based (high-confidence)	0	1.06	no viral genes detected	SL506302_rnaviral_assembled	NC_027366.1	Bacillus phage Mater, complete genome	94.444	54	2	1	178	231	132697	132645	6.96e-14
WR03-2106015-14_B06_rnaviral_assembled_NODE_2873_length_957_cov_7.282805_g1723_i0	957	No	NA	1	1	0	Low-quality	Genome-fragment	7.33	HMM-based (lower-bound)	0	1		WR03-2106015-14_B06_rnaviral_assembled	NC_033003.1	Hubei picorna-like virus 61 strain mosHB235903 hypothetical protein gene, complete cds	95.607	956	42	0	1	956	4943	5898	0
SL506058_rnaviral_assembled_NODE_2942_length_956_cov_16.168743_g2041_i0	956	No	NA	2	0	0	Low-quality	Genome-fragment	0.79	AAI-based (high-confidence)	0	1	no viral genes detected	SL506058_rnaviral_assembled	NC_042128.1	Escherichia phage RCS47, complete genome	100	823	0	0	15	837	15945	16767	0
SL506058_rnaviral_assembled_NODE_2942_length_956_cov_16.168743_g2041_i0	956	No	NA	2	0	0	Low-quality	Genome-fragment	0.79	AAI-based (high-confidence)	0	1	no viral genes detected	SL506058_rnaviral_assembled	NC_042128.1	Escherichia phage RCS47, complete genome	100	821	0	0	17	837	24764	25584	0
SL506173_rnaviral_assembled_NODE_1748_length_956_cov_4.884485_g1214_i0	956	No	NA	2	0	0	Low-quality	Genome-fragment	1.19	AAI-based (high-confidence)	0	1	no viral genes detected	SL506173_rnaviral_assembled	NC_042128.1	Escherichia phage RCS47, complete genome	99.566	921	4	0	1	921	114592	113672	0
SL506173_rnaviral_assembled_NODE_1748_length_956_cov_4.884485_g1214_i0	956	No	NA	2	0	0	Low-quality	Genome-fragment	1.19	AAI-based (high-confidence)	0	1	no viral genes detected	SL506173_rnaviral_assembled	NC_042128.1	Escherichia phage RCS47, complete genome	99.038	936	7	2	1	936	107244	106311	0
SL506173_rnaviral_assembled_NODE_1748_length_956_cov_4.884485_g1214_i0	956	No	NA	2	0	0	Low-quality	Genome-fragment	1.19	AAI-based (high-confidence)	0	1	no viral genes detected	SL506173_rnaviral_assembled	NC_005856.1	Enterobacteria phage P1, complete genome	93.682	918	56	2	1	917	7930	8846	0
SL506351_rnaviral_assembled_NODE_3278_length_956_cov_3.886750_g2350_i0	956	No	NA	2	0	2	Low-quality	Genome-fragment	0.23	AAI-based (medium-confidence)	0	1	no viral genes detected	SL506351_rnaviral_assembled	NC_028834.1	Achromobacter phage 83-24, complete genome	90.769	65	4	2	864	927	36346	36283	5.37e-15
SL506351_rnaviral_assembled_NODE_3278_length_956_cov_3.886750_g2350_i0	956	No	NA	2	0	2	Low-quality	Genome-fragment	0.23	AAI-based (medium-confidence)	0	1	no viral genes detected	SL506351_rnaviral_assembled	NC_028768.1	Achromobacter phage JWX, complete genome	90.769	65	4	2	864	927	36158	36095	5.37e-15
SL506443_rnaviral_assembled_NODE_3171_length_956_cov_3.802945_g1919_i0	956	No	NA	2	2	0	Low-quality	Genome-fragment	0.73	HMM-based (lower-bound)	0	1		SL506443_rnaviral_assembled	NC_003630.1	Pepper mild mottle virus, complete genome	99.365	945	5	1	13	956	2364	3308	0
WM06-210518-14_B06_rnaviral_assembled_NODE_3066_length_956_cov_8385.057758_g2027_i0	956	No	NA	1	0	0	Low-quality	Genome-fragment	1.43	AAI-based (high-confidence)	0	1	no viral genes detected	WM06-210518-14_B06_rnaviral_assembled	NC_048804.1	Stenotrophomonas phage Mendera, complete genome	91.429	70	4	2	28	96	82084	82016	8.93e-18
WM06-210518-14_B06_rnaviral_assembled_NODE_3066_length_956_cov_8385.057758_g2027_i0	956	No	NA	1	0	0	Low-quality	Genome-fragment	1.43	AAI-based (high-confidence)	0	1	no viral genes detected	WM06-210518-14_B06_rnaviral_assembled	NC_054952.1	Stenotrophomonas phage IME-SM1, complete genome	90	70	5	2	28	96	3322	3254	4.15e-16
WM06-210518-14_B06_rnaviral_assembled_NODE_3066_length_956_cov_8385.057758_g2027_i0	956	No	NA	1	0	0	Low-quality	Genome-fragment	1.43	AAI-based (high-confidence)	0	1	no viral genes detected	WM06-210518-14_B06_rnaviral_assembled	NC_048802.1	Stenotrophomonas phage Moby, complete genome	90	70	5	2	28	96	81804	81736	4.15e-16
WM06-210518-14_B06_rnaviral_assembled_NODE_3066_length_956_cov_8385.057758_g2027_i0	956	No	NA	1	0	0	Low-quality	Genome-fragment	1.43	AAI-based (high-confidence)	0	1	no viral genes detected	WM06-210518-14_B06_rnaviral_assembled	NC_019929.1	Erwinia phage phiEaH2, complete genome	95.745	47	0	2	156	202	169861	169817	1.16e-11
WM06-210518-14_B06_rnaviral_assembled_NODE_3066_length_956_cov_8385.057758_g2027_i0	956	No	NA	1	0	0	Low-quality	Genome-fragment	1.43	AAI-based (high-confidence)	0	1	no viral genes detected	WM06-210518-14_B06_rnaviral_assembled	NC_049467.1	Klebsiella phage KpCHEMY26, complete genome	92.857	42	3	0	156	197	6154	6195	9.06e-08
SL506291_rnaviral_assembled_NODE_2698_length_955_cov_1.989796_g1654_i1	955	No	NA	2	0	0	Low-quality	Genome-fragment	0.84	AAI-based (high-confidence)	0	1	no viral genes detected	SL506291_rnaviral_assembled	NC_054957.1	Ralstonia phage Eline, complete genome	100	55	0	0	766	820	52622	52568	5.33e-20
SL506443_rnaviral_assembled_NODE_3176_length_955_cov_2.659864_g1922_i0	955	No	NA	1	1	0	Low-quality	Genome-fragment	0.73	HMM-based (lower-bound)	0	1		SL506443_rnaviral_assembled	NC_001801.1	Cucumber green mottle mosaic virus, complete genome	97.484	954	24	0	1	954	1003	50	0
SL506333_rnaviral_assembled_NODE_3305_length_954_cov_14.088536_g585_i3	954	No	NA	1	0	0	Low-quality	Genome-fragment	0.69	AAI-based (high-confidence)	0	1	no viral genes detected	SL506333_rnaviral_assembled	NC_024792.1	Bacillus phage Bobb, complete genome	90.164	61	6	0	15	75	129930	129990	2.49e-13
SL506378_rnaviral_assembled_NODE_3680_length_954_cov_8.053348_g2476_i0	954	No	NA	1	1	0	Low-quality	Genome-fragment	0.73	HMM-based (lower-bound)	0	1		SL506378_rnaviral_assembled	NC_001367.1	Tobacco mosaic virus, complete genome	95.288	955	43	2	1	954	979	26	0
SL506378_rnaviral_assembled_NODE_3681_length_954_cov_7.347333_g2477_i0	954	No	NA	1	1	0	Low-quality	Genome-fragment	0.73	HMM-based (lower-bound)	0	1		SL506378_rnaviral_assembled	NC_001367.1	Tobacco mosaic virus, complete genome	96.44	955	32	2	1	954	979	26	0
WG0P-210525-14_B06_rnaviral_assembled_NODE_5118_length_954_cov_2.814983_g3083_i0	954	No	NA	2	2	0	Low-quality	Genome-fragment	14.87	AAI-based (high-confidence)	0	1		WG0P-210525-14_B06_rnaviral_assembled	NC_003630.1	Pepper mild mottle virus, complete genome	99.057	954	9	0	1	954	4923	5876	0
WG0P-210525-14_B06_rnaviral_assembled_NODE_5118_length_954_cov_2.814983_g3083_i0	954	No	NA	2	2	0	Low-quality	Genome-fragment	14.87	AAI-based (high-confidence)	0	1		WG0P-210525-14_B06_rnaviral_assembled	NC_009642.1	Bell pepper mottle tobamovirus, complete genome	90.909	66	6	0	859	924	5791	5856	4.14e-16
WGOK-210402_B06_rnaviral_assembled_NODE_2644_length_954_cov_4.225880_g1842_i0	954	No	NA	1	1	0	Low-quality	Genome-fragment	22.24	HMM-based (lower-bound)	0	1		WGOK-210402_B06_rnaviral_assembled	NC_019920.1	Enterobacteria phage C-1 INW-2012, complete sequence	92.308	39	3	0	129	167	2837	2799	4.2e-06
SL506302_rnaviral_assembled_NODE_4950_length_953_cov_5.426136_g3322_i0	953	No	NA	2	2	0	Low-quality	Genome-fragment	14.86	AAI-based (high-confidence)	0	1		SL506302_rnaviral_assembled	NC_002692.1	Tomato mosaic virus, complete genome	99.475	953	5	0	1	953	5963	5011	0
SL506345_rnaviral_assembled_NODE_1383_length_953_cov_5.722727_g933_i0	953	No	NA	1	1	0	Low-quality	Genome-fragment	14.86	AAI-based (high-confidence)	0	1		SL506345_rnaviral_assembled	NC_028478.1	Tomato brown rugose fruit virus isolate Tom1-Jo, complete genome	99.79	953	2	0	1	953	5772	4820	0
SL506377_rnaviral_assembled_NODE_2186_length_953_cov_5.209091_g1495_i0	953	No	NA	2	0	0	Low-quality	Genome-fragment	0.97	AAI-based (high-confidence)	0	1	no viral genes detected	SL506377_rnaviral_assembled	NC_024711.1	Uncultured crAssphage, complete genome	98.531	953	14	0	1	953	82394	83346	0
SL506377_rnaviral_assembled_NODE_2186_length_953_cov_5.209091_g1495_i0	953	No	NA	2	0	0	Low-quality	Genome-fragment	0.97	AAI-based (high-confidence)	0	1	no viral genes detected	SL506377_rnaviral_assembled	NC_062771.1	CrAss-like virus sp., complete genome	94.34	954	52	2	1	953	82752	81800	0
SL506378_rnaviral_assembled_NODE_3692_length_953_cov_5.028409_g2488_i0	953	No	NA	1	0	0	Low-quality	Genome-fragment	0.79	AAI-based (high-confidence)	0	1	no viral genes detected	SL506378_rnaviral_assembled	NC_042128.1	Escherichia phage RCS47, complete genome	100	764	0	0	66	829	16004	16767	0
SL506378_rnaviral_assembled_NODE_3692_length_953_cov_5.028409_g2488_i0	953	No	NA	1	0	0	Low-quality	Genome-fragment	0.79	AAI-based (high-confidence)	0	1	no viral genes detected	SL506378_rnaviral_assembled	NC_042128.1	Escherichia phage RCS47, complete genome	100	764	0	0	66	829	24821	25584	0
SL506407_rnaviral_assembled_NODE_2067_length_953_cov_5.464773_g569_i1	953	No	NA	1	0	0	Low-quality	Genome-fragment	1.2	AAI-based (high-confidence)	0	1	no viral genes detected	SL506407_rnaviral_assembled	NC_005856.1	Enterobacteria phage P1, complete genome	97.901	953	20	0	1	953	8601	7649	0
SL506407_rnaviral_assembled_NODE_2067_length_953_cov_5.464773_g569_i1	953	No	NA	1	0	0	Low-quality	Genome-fragment	1.2	AAI-based (high-confidence)	0	1	no viral genes detected	SL506407_rnaviral_assembled	NC_042128.1	Escherichia phage RCS47, complete genome	94.124	953	51	5	1	950	113921	114871	0
SL506407_rnaviral_assembled_NODE_2067_length_953_cov_5.464773_g569_i1	953	No	NA	1	0	0	Low-quality	Genome-fragment	1.2	AAI-based (high-confidence)	0	1	no viral genes detected	SL506407_rnaviral_assembled	NC_042128.1	Escherichia phage RCS47, complete genome	96.045	885	33	2	1	884	106573	107456	0
SL506446_rnaviral_assembled_NODE_3990_length_953_cov_3.612500_g2851_i0	953	No	NA	2	0	0	Low-quality	Genome-fragment	2.58	AAI-based (medium-confidence)	0	1	no viral genes detected	SL506446_rnaviral_assembled	NC_054956.1	Ralstonia phage Cimandef, complete genome	92.701	137	10	0	361	497	16251	16115	6.59e-49
SL506253_rnaviral_assembled_NODE_5581_length_952_cov_3.295791_g3766_i0	952	No	NA	1	1	0	Low-quality	Genome-fragment	0.73	HMM-based (lower-bound)	0	1		SL506253_rnaviral_assembled	NC_003630.1	Pepper mild mottle virus, complete genome	98.845	952	11	0	1	952	2368	3319	0
SL506386_rnaviral_assembled_NODE_4046_length_952_cov_2.346985_g2632_i0	952	No	NA	1	1	0	Low-quality	Genome-fragment	22.95	HMM-based (lower-bound)	0	1		SL506386_rnaviral_assembled	NC_001504.1	Melon necrotic spot virus, genome	94.848	951	49	0	1	951	978	28	0
SL506044_rnaviral_assembled_NODE_2603_length_950_cov_15.137970_g1795_i0	950	No	NA	2	2	0	Low-quality	Genome-fragment	14.82	AAI-based (high-confidence)	0	1		SL506044_rnaviral_assembled	NC_028478.1	Tomato brown rugose fruit virus isolate Tom1-Jo, complete genome	99.684	950	3	0	1	950	6384	5435	0
SL506044_rnaviral_assembled_NODE_2603_length_950_cov_15.137970_g1795_i0	950	No	NA	2	2	0	Low-quality	Genome-fragment	14.82	AAI-based (high-confidence)	0	1		SL506044_rnaviral_assembled	NC_022801.1	Yellow tailflower mild mottle virus isolate Cervantes, complete genome	92.453	53	4	0	96	148	6269	6217	3.21e-12
SL506188_rnaviral_assembled_NODE_3643_length_950_cov_7.896237_g2396_i0	950	No	NA	2	2	0	Low-quality	Genome-fragment	14.82	AAI-based (high-confidence)	0	1		SL506188_rnaviral_assembled	NC_028478.1	Tomato brown rugose fruit virus isolate Tom1-Jo, complete genome	99.684	950	3	0	1	950	6374	5425	0
SL506188_rnaviral_assembled_NODE_3643_length_950_cov_7.896237_g2396_i0	950	No	NA	2	2	0	Low-quality	Genome-fragment	14.82	AAI-based (high-confidence)	0	1		SL506188_rnaviral_assembled	NC_022801.1	Yellow tailflower mild mottle virus isolate Cervantes, complete genome	92.453	53	4	0	86	138	6269	6217	3.21e-12
SL506309_rnaviral_assembled_NODE_4089_length_950_cov_1.600912_g2618_i0	950	No	NA	1	1	0	Low-quality	Genome-fragment	22.14	HMM-based (lower-bound)	0	1		SL506309_rnaviral_assembled	NC_019920.1	Enterobacteria phage C-1 INW-2012, complete sequence	92.683	41	3	0	639	679	2745	2705	3.24e-07
SL506375_rnaviral_assembled_NODE_3905_length_950_cov_5.433295_g2548_i0	950	No	NA	2	0	0	Low-quality	Genome-fragment	0.79	AAI-based (high-confidence)	0	1	no viral genes detected	SL506375_rnaviral_assembled	NC_042128.1	Escherichia phage RCS47, complete genome	100	823	0	0	110	932	16767	15945	0
SL506375_rnaviral_assembled_NODE_3905_length_950_cov_5.433295_g2548_i0	950	No	NA	2	0	0	Low-quality	Genome-fragment	0.79	AAI-based (high-confidence)	0	1	no viral genes detected	SL506375_rnaviral_assembled	NC_042128.1	Escherichia phage RCS47, complete genome	100	821	0	0	110	930	25584	24764	0
SL506007_rnaviral_assembled_NODE_2294_length_949_cov_2.284247_g1533_i0	949	No	NA	2	0	1	Low-quality	Genome-fragment	0.39	AAI-based (medium-confidence)	0	1	no viral genes detected	SL506007_rnaviral_assembled	NC_028879.1	Pseudomonas phage PaMx42, complete genome	90.164	61	4	2	251	311	31322	31264	8.92e-13
SL506043_rnaviral_assembled_NODE_6125_length_949_cov_3.445205_g4338_i0	949	No	NA	1	1	0	Low-quality	Genome-fragment	16.06	HMM-based (lower-bound)	0	1		SL506043_rnaviral_assembled	NC_001504.1	Melon necrotic spot virus, genome	96.839	949	30	0	1	949	1761	2709	0
SL506245_rnaviral_assembled_NODE_3063_length_949_cov_4.926941_g2170_i0	949	No	NA	2	2	0	Low-quality	Genome-fragment	14.8	AAI-based (high-confidence)	0	1		SL506245_rnaviral_assembled	NC_002692.1	Tomato mosaic virus, complete genome	99.262	949	7	0	1	949	4640	5588	0
SL506441_rnaviral_assembled_NODE_4377_length_949_cov_1.757991_g2922_i0	949	No	NA	1	1	0	Low-quality	Genome-fragment	14.73	AAI-based (high-confidence)	0	1		SL506441_rnaviral_assembled	NC_028478.1	Tomato brown rugose fruit virus isolate Tom1-Jo, complete genome	99.789	949	2	0	1	949	3462	4410	0
SL506022_rnaviral_assembled_NODE_2917_length_948_cov_3.634286_g1932_i0	948	No	NA	2	2	0	Low-quality	Genome-fragment	14.78	AAI-based (high-confidence)	0	1		SL506022_rnaviral_assembled	NC_028478.1	Tomato brown rugose fruit virus isolate Tom1-Jo, complete genome	99.789	948	2	0	1	948	5017	5964	0
SL506028_rnaviral_assembled_NODE_2061_length_948_cov_2.458286_g1339_i0	948	No	NA	1	1	0	Low-quality	Genome-fragment	0.73	HMM-based (lower-bound)	0	1		SL506028_rnaviral_assembled	NC_028478.1	Tomato brown rugose fruit virus isolate Tom1-Jo, complete genome	99.683	947	3	0	2	948	3480	2534	0
SL506070_rnaviral_assembled_NODE_3189_length_948_cov_2.521143_g2205_i0	948	No	NA	1	1	0	Low-quality	Genome-fragment	2.22	AAI-based (high-confidence)	0	1		SL506070_rnaviral_assembled	NC_047816.1	Ralstonia phage RS-PI-1, complete genome	90.909	55	3	2	298	351	20277	20224	4.15e-11
SL506070_rnaviral_assembled_NODE_3189_length_948_cov_2.521143_g2205_i0	948	No	NA	1	1	0	Low-quality	Genome-fragment	2.22	AAI-based (high-confidence)	0	1		SL506070_rnaviral_assembled	NC_047743.1	Burkholderia phage Bp-AMP1 complete genome	90.476	42	2	2	298	338	27745	27785	1.5e-05
SL506283_rnaviral_assembled_NODE_3614_length_948_cov_4.908571_g2410_i0	948	No	NA	1	1	0	Low-quality	Genome-fragment	21.87	AAI-based (high-confidence)	0	1		SL506283_rnaviral_assembled	NC_001504.1	Melon necrotic spot virus, genome	95.464	948	43	0	1	948	1220	2167	0
SL506388_rnaviral_assembled_NODE_3497_length_948_cov_11.022857_g2381_i0	948	No	NA	1	0	0	Low-quality	Genome-fragment	0.94	AAI-based (high-confidence)	0	1	no viral genes detected	SL506388_rnaviral_assembled	NC_055875.1	CrAssphage cr10_1, complete genome	99.789	947	2	0	2	948	26503	27449	0
SL506388_rnaviral_assembled_NODE_3497_length_948_cov_11.022857_g2381_i0	948	No	NA	1	0	0	Low-quality	Genome-fragment	0.94	AAI-based (high-confidence)	0	1	no viral genes detected	SL506388_rnaviral_assembled	NC_055868.1	CrAssphage cr50_1, complete genome	90.541	148	12	2	2	149	39721	39576	8.48e-48
SL506388_rnaviral_assembled_NODE_3497_length_948_cov_11.022857_g2381_i0	948	No	NA	1	0	0	Low-quality	Genome-fragment	0.94	AAI-based (high-confidence)	0	1	no viral genes detected	SL506388_rnaviral_assembled	NC_062767.1	CrAss-like virus sp., complete genome	92.553	94	7	0	137	230	94890	94983	5.22e-30
SL506388_rnaviral_assembled_NODE_3497_length_948_cov_11.022857_g2381_i0	948	No	NA	1	0	0	Low-quality	Genome-fragment	0.94	AAI-based (high-confidence)	0	1	no viral genes detected	SL506388_rnaviral_assembled	NC_055869.1	CrAssphage cr55_1, complete genome	94.203	69	4	0	162	230	32954	32886	4.09e-21
WM06-210601-14_B06_rnaviral_assembled_NODE_2259_length_948_cov_12.101714_g1540_i0	948	No	NA	2	2	0	Low-quality	Genome-fragment	14.79	AAI-based (high-confidence)	0	1		WM06-210601-14_B06_rnaviral_assembled	NC_028478.1	Tomato brown rugose fruit virus isolate Tom1-Jo, complete genome	99.789	948	1	1	1	948	6389	5443	0
WM06-210601-14_B06_rnaviral_assembled_NODE_2259_length_948_cov_12.101714_g1540_i0	948	No	NA	2	2	0	Low-quality	Genome-fragment	14.79	AAI-based (high-confidence)	0	1		WM06-210601-14_B06_rnaviral_assembled	NC_022801.1	Yellow tailflower mild mottle virus isolate Cervantes, complete genome	92.453	53	4	0	102	154	6269	6217	3.21e-12
SL506071_rnaviral_assembled_NODE_3060_length_947_cov_4.442792_g2018_i0	947	No	NA	1	0	0	Low-quality	Genome-fragment	0.71	AAI-based (high-confidence)	0	1	no viral genes detected	SL506071_rnaviral_assembled	NC_024792.1	Bacillus phage Bobb, complete genome	90	60	6	0	882	941	129990	129931	8.9e-13
SL506258_rnaviral_assembled_NODE_2349_length_947_cov_3.193364_g1575_i0	947	No	NA	1	0	1	Low-quality	Genome-fragment	0.97	AAI-based (high-confidence)	0	1	no viral genes detected	SL506258_rnaviral_assembled	NC_049451.1	Klebsiella phage ST147-VIM1phi7.1, complete genome	97.569	946	23	0	1	946	28778	29723	0
SL506258_rnaviral_assembled_NODE_2349_length_947_cov_3.193364_g1575_i0	947	No	NA	1	0	1	Low-quality	Genome-fragment	0.97	AAI-based (high-confidence)	0	1	no viral genes detected	SL506258_rnaviral_assembled	NC_049453.1	Klebsiella phage ST13-OXA48phi12.1, complete genome	97.463	946	24	0	1	946	5364	4419	0
SL506281_rnaviral_assembled_NODE_1379_length_947_cov_7.266590_g925_i0	947	No	NA	1	1	0	Low-quality	Genome-fragment	13.53	HMM-based (lower-bound)	0	1		SL506281_rnaviral_assembled	NC_001504.1	Melon necrotic spot virus, genome	91.878	948	75	2	1	947	3120	4066	0
SL506405_rnaviral_assembled_NODE_2409_length_947_cov_4.195652_g1610_i0	947	No	NA	2	2	0	Low-quality	Genome-fragment	14.77	AAI-based (high-confidence)	0	1		SL506405_rnaviral_assembled	NC_003630.1	Pepper mild mottle virus, complete genome	99.789	947	2	0	1	947	5857	4911	0
SL505994_rnaviral_assembled_NODE_2862_length_946_cov_3.764032_g1700_i0	946	No	NA	1	0	1	Low-quality	Genome-fragment	0.52	AAI-based (high-confidence)	0	1	no viral genes detected	SL505994_rnaviral_assembled	NC_028945.1	Sinorhizobium phage phiN3, complete genome	100	28	0	0	56	83	96711	96738	5.39e-05
SL506014_rnaviral_assembled_NODE_1777_length_946_cov_4.925544_g1125_i0	946	No	NA	1	0	0	Low-quality	Genome-fragment	0.68	AAI-based (high-confidence)	0	1	no viral genes detected	SL506014_rnaviral_assembled	NC_024792.1	Bacillus phage Bobb, complete genome	90.164	61	6	0	41	101	129930	129990	2.47e-13
SL506226_rnaviral_assembled_NODE_1921_length_946_cov_30.048110_g1344_i0	946	No	NA	1	1	0	Low-quality	Genome-fragment	0.92	AAI-based (high-confidence)	0	1		SL506226_rnaviral_assembled	NC_055899.1	CrAssphage cr124_1, complete genome	97.569	946	23	0	1	946	22632	23577	0
SL506226_rnaviral_assembled_NODE_1921_length_946_cov_30.048110_g1344_i0	946	No	NA	1	1	0	Low-quality	Genome-fragment	0.92	AAI-based (high-confidence)	0	1		SL506226_rnaviral_assembled	NC_055895.1	CrAssphage cr7_1, complete genome	97.569	946	23	0	1	946	32779	31834	0
SL506420_rnaviral_assembled_NODE_3144_length_946_cov_1.949599_g1882_i0	946	No	NA	1	1	0	Low-quality	Genome-fragment	0.72	HMM-based (lower-bound)	0	1		SL506420_rnaviral_assembled	NC_003630.1	Pepper mild mottle virus, complete genome	97.04	946	28	0	1	946	3319	2374	0
SL506430_rnaviral_assembled_NODE_3567_length_945_cov_3.985092_g2466_i0	945	No	NA	1	0	0	Low-quality	Genome-fragment	0.78	AAI-based (high-confidence)	0	1	no viral genes detected	SL506430_rnaviral_assembled	NC_042128.1	Escherichia phage RCS47, complete genome	100	822	0	0	124	945	25584	24763	0
SL506430_rnaviral_assembled_NODE_3567_length_945_cov_3.985092_g2466_i0	945	No	NA	1	0	0	Low-quality	Genome-fragment	0.78	AAI-based (high-confidence)	0	1	no viral genes detected	SL506430_rnaviral_assembled	NC_042128.1	Escherichia phage RCS47, complete genome	100	821	0	0	124	944	16767	15947	0
SL506287_rnaviral_assembled_NODE_2663_length_944_cov_33.009185_g635_i1	944	No	NA	1	0	0	Low-quality	Genome-fragment	2.17	AAI-based (medium-confidence)	0	1	no viral genes detected	SL506287_rnaviral_assembled	NC_048106.1	Synechococcus phage S-CBWM1, complete genome	93.22	59	0	4	440	496	19614	19670	1.91e-14
SL506306_rnaviral_assembled_NODE_3966_length_944_cov_8.662457_g2939_i0	944	No	NA	1	0	1	Low-quality	Genome-fragment	1.09	AAI-based (medium-confidence)	0	1.06	no viral genes detected	SL506306_rnaviral_assembled	NC_047816.1	Ralstonia phage RS-PI-1, complete genome	100	31	0	0	153	183	1058	1028	1.16e-06
SL506306_rnaviral_assembled_NODE_3966_length_944_cov_8.662457_g2939_i0	944	No	NA	1	0	1	Low-quality	Genome-fragment	1.09	AAI-based (medium-confidence)	0	1.06	no viral genes detected	SL506306_rnaviral_assembled	NC_047816.1	Ralstonia phage RS-PI-1, complete genome	100	31	0	0	31	61	1058	1028	1.16e-06
SL506309_rnaviral_assembled_NODE_4137_length_944_cov_5.257176_g2658_i0	944	No	NA	1	0	1	Low-quality	Genome-fragment	0.23	AAI-based (high-confidence)	0	1	no viral genes detected	SL506309_rnaviral_assembled	NC_028768.1	Achromobacter phage JWX, complete genome	90.769	65	4	2	601	664	36158	36095	5.3e-15
WG01-210622-14_B06_rnaviral_assembled_NODE_4003_length_944_cov_3.640643_g2692_i0	944	No	NA	1	0	0	Low-quality	Genome-fragment	0.78	AAI-based (high-confidence)	0	1	no viral genes detected	WG01-210622-14_B06_rnaviral_assembled	NC_042128.1	Escherichia phage RCS47, complete genome	99.87	771	1	0	174	944	16767	15997	0
WG01-210622-14_B06_rnaviral_assembled_NODE_4003_length_944_cov_3.640643_g2692_i0	944	No	NA	1	0	0	Low-quality	Genome-fragment	0.78	AAI-based (high-confidence)	0	1	no viral genes detected	WG01-210622-14_B06_rnaviral_assembled	NC_042128.1	Escherichia phage RCS47, complete genome	99.87	771	1	0	174	944	25584	24814	0
WG0P-210601-14_B06_rnaviral_assembled_NODE_4427_length_944_cov_9.739380_g2762_i0	944	No	NA	1	0	1	Low-quality	Genome-fragment	0.25	AAI-based (medium-confidence)	0	1	no viral genes detected	WG0P-210601-14_B06_rnaviral_assembled	NC_013085.1	Synechococcus phage S-RSM4, complete genome	92.5	40	2	1	96	135	31291	31329	4.16e-06
SL506000_rnaviral_assembled_NODE_2472_length_943_cov_4.018391_g1549_i0	943	No	NA	1	0	0	Low-quality	Genome-fragment	0.86	AAI-based (high-confidence)	0	1	no viral genes detected	SL506000_rnaviral_assembled	NC_042128.1	Escherichia phage RCS47, complete genome	100	452	0	0	492	943	15947	16398	0
SL506000_rnaviral_assembled_NODE_2472_length_943_cov_4.018391_g1549_i0	943	No	NA	1	0	0	Low-quality	Genome-fragment	0.86	AAI-based (high-confidence)	0	1	no viral genes detected	SL506000_rnaviral_assembled	NC_042128.1	Escherichia phage RCS47, complete genome	100	452	0	0	492	943	24764	25215	0
SL506388_rnaviral_assembled_NODE_3527_length_943_cov_4.073563_g2405_i0	943	No	NA	1	1	0	Low-quality	Genome-fragment	11.69	AAI-based (high-confidence)	0	1		SL506388_rnaviral_assembled	NC_022252.1	Blueberry shock virus isolate Berkely segment RNA3 movement protein and coat protein genes, complete cds	98.834	943	11	0	1	943	2027	1085	0
SL506274_rnaviral_assembled_NODE_4334_length_942_cov_1.986191_g2723_i0	942	No	NA	2	2	0	Low-quality	Genome-fragment	0.72	HMM-based (lower-bound)	0	1		SL506274_rnaviral_assembled	NC_003630.1	Pepper mild mottle virus, complete genome	99.363	942	6	0	1	942	3028	3969	0
SL506041_rnaviral_assembled_NODE_2254_length_941_cov_8.346774_g1563_i0	941	No	NA	1	0	0	Low-quality	Genome-fragment	0.78	AAI-based (high-confidence)	0	1	no viral genes detected	SL506041_rnaviral_assembled	NC_042128.1	Escherichia phage RCS47, complete genome	100	824	0	0	54	877	16768	15945	0
SL506041_rnaviral_assembled_NODE_2254_length_941_cov_8.346774_g1563_i0	941	No	NA	1	0	0	Low-quality	Genome-fragment	0.78	AAI-based (high-confidence)	0	1	no viral genes detected	SL506041_rnaviral_assembled	NC_042128.1	Escherichia phage RCS47, complete genome	100	821	0	0	55	875	25584	24764	0
SL506277_rnaviral_assembled_NODE_1945_length_941_cov_9.610599_g1219_i0	941	No	NA	2	2	0	Low-quality	Genome-fragment	14.68	AAI-based (high-confidence)	0	1		SL506277_rnaviral_assembled	NC_028478.1	Tomato brown rugose fruit virus isolate Tom1-Jo, complete genome	99.787	941	2	0	1	941	6375	5435	0
SL506277_rnaviral_assembled_NODE_1945_length_941_cov_9.610599_g1219_i0	941	No	NA	2	2	0	Low-quality	Genome-fragment	14.68	AAI-based (high-confidence)	0	1		SL506277_rnaviral_assembled	NC_022801.1	Yellow tailflower mild mottle virus isolate Cervantes, complete genome	92.453	53	4	0	87	139	6269	6217	3.18e-12
SL506341_rnaviral_assembled_NODE_4841_length_941_cov_3.214286_g3639_i0	941	No	NA	2	0	2	Low-quality	Genome-fragment	1.09	AAI-based (medium-confidence)	0	1	no viral genes detected	SL506341_rnaviral_assembled	NC_047816.1	Ralstonia phage RS-PI-1, complete genome	100	31	0	0	893	923	1028	1058	1.15e-06
SL506424_rnaviral_assembled_NODE_4202_length_941_cov_4.814516_g2793_i0	941	No	NA	1	0	0	Low-quality	Genome-fragment	0.78	AAI-based (high-confidence)	0	1	no viral genes detected	SL506424_rnaviral_assembled	NC_042128.1	Escherichia phage RCS47, complete genome	100	820	0	0	111	930	16766	15947	0
SL506424_rnaviral_assembled_NODE_4202_length_941_cov_4.814516_g2793_i0	941	No	NA	1	0	0	Low-quality	Genome-fragment	0.78	AAI-based (high-confidence)	0	1	no viral genes detected	SL506424_rnaviral_assembled	NC_042128.1	Escherichia phage RCS47, complete genome	100	820	0	0	111	930	25583	24764	0
WG02c-210615-14_B06_rnaviral_assembled_NODE_4601_length_941_cov_6.109447_g3124_i0	941	No	NA	1	1	0	Low-quality	Genome-fragment	0.72	HMM-based (lower-bound)	0	1		WG02c-210615-14_B06_rnaviral_assembled	NC_028478.1	Tomato brown rugose fruit virus isolate Tom1-Jo, complete genome	99.787	941	2	0	1	941	98	1038	0
SL506029_rnaviral_assembled_NODE_2829_length_940_cov_6.003460_g1857_i0	940	No	NA	1	0	0	Low-quality	Genome-fragment	1.3	AAI-based (high-confidence)	0	1	no viral genes detected	SL506029_rnaviral_assembled	NC_021862.1	Ralstonia phage RSS30 DNA, complete genome	92.754	69	5	0	277	345	6948	7016	1.89e-19
SL506029_rnaviral_assembled_NODE_2829_length_940_cov_6.003460_g1857_i0	940	No	NA	1	0	0	Low-quality	Genome-fragment	1.3	AAI-based (high-confidence)	0	1	no viral genes detected	SL506029_rnaviral_assembled	NC_025115.1	Ralstonia phage RSY1 DNA, complete genome	93.846	65	4	0	277	341	18142	18206	6.78e-19
SL506244_rnaviral_assembled_NODE_2726_length_940_cov_2.238754_g1877_i0	940	No	NA	2	2	0	Low-quality	Genome-fragment	14.66	AAI-based (high-confidence)	0	1		SL506244_rnaviral_assembled	NC_003630.1	Pepper mild mottle virus, complete genome	99.681	940	3	0	1	940	6064	5125	0
SL506344_rnaviral_assembled_NODE_3614_length_940_cov_4.534025_g1777_i1	940	No	NA	2	2	0	Low-quality	Genome-fragment	0.72	HMM-based (lower-bound)	0	1		SL506344_rnaviral_assembled	NC_001801.1	Cucumber green mottle mosaic virus, complete genome	97.447	940	24	0	1	940	3819	2880	0
SL506349_rnaviral_assembled_NODE_4448_length_940_cov_1.717416_g3228_i0	940	No	NA	1	1	0	Low-quality	Genome-fragment	1.27	AAI-based (high-confidence)	0	1		SL506349_rnaviral_assembled	NC_024367.1	Dinoroseobacter phage DFL12phi1, complete genome	91.803	61	5	0	235	295	14325	14385	5.28e-15
SL506367_rnaviral_assembled_NODE_3174_length_940_cov_7.610150_g2067_i0	940	No	NA	1	1	0	Low-quality	Genome-fragment	0.72	HMM-based (lower-bound)	0	1		SL506367_rnaviral_assembled	NC_011659.1	Schlumbergera virus X, complete genome	93.936	940	57	0	1	940	4227	3288	0
WG02g-210525-14_B06_rnaviral_assembled_NODE_4370_length_940_cov_3.769319_g2799_i0	940	No	NA	1	1	0	Low-quality	Genome-fragment	0.72	HMM-based (lower-bound)	0	1		WG02g-210525-14_B06_rnaviral_assembled	NC_002692.1	Tomato mosaic virus, complete genome	99.466	937	5	0	1	937	1870	2806	0
SL506043_rnaviral_assembled_NODE_6226_length_939_cov_27231.250577_g1428_i3	939	No	NA	2	0	0	Low-quality	Genome-fragment	1.4	AAI-based (medium-confidence)	0	1	no viral genes detected	SL506043_rnaviral_assembled	NC_019929.1	Erwinia phage phiEaH2, complete genome	94.231	52	1	2	131	182	169861	169812	8.83e-13
SL506043_rnaviral_assembled_NODE_6226_length_939_cov_27231.250577_g1428_i3	939	No	NA	2	0	0	Low-quality	Genome-fragment	1.4	AAI-based (medium-confidence)	0	1	no viral genes detected	SL506043_rnaviral_assembled	NC_049467.1	Klebsiella phage KpCHEMY26, complete genome	92.857	42	3	0	131	172	6154	6195	8.89e-08
SL506044_rnaviral_assembled_NODE_2678_length_938_cov_10.710983_g1857_i0	938	No	NA	1	0	0	Low-quality	Genome-fragment	0.78	AAI-based (high-confidence)	0	1	no viral genes detected	SL506044_rnaviral_assembled	NC_042128.1	Escherichia phage RCS47, complete genome	99.879	826	0	1	61	886	16769	15945	0
SL506044_rnaviral_assembled_NODE_2678_length_938_cov_10.710983_g1857_i0	938	No	NA	1	0	0	Low-quality	Genome-fragment	0.78	AAI-based (high-confidence)	0	1	no viral genes detected	SL506044_rnaviral_assembled	NC_042128.1	Escherichia phage RCS47, complete genome	100	820	0	0	65	884	25583	24764	0
SL506312_rnaviral_assembled_NODE_3628_length_938_cov_3.754913_g2144_i0	938	No	NA	1	0	1	Low-quality	Genome-fragment	0.64	AAI-based (medium-confidence)	0	1	no viral genes detected	SL506312_rnaviral_assembled	NC_042044.1	Salmonella phage Melville, complete genome	90.278	72	6	1	9	80	63661	63731	3.15e-17
SL506312_rnaviral_assembled_NODE_3628_length_938_cov_3.754913_g2144_i0	938	No	NA	1	0	1	Low-quality	Genome-fragment	0.64	AAI-based (medium-confidence)	0	1	no viral genes detected	SL506312_rnaviral_assembled	NC_026607.2	Salmonella phage STP4-a, complete genome	90.278	72	6	1	9	80	62448	62518	3.15e-17
SL506312_rnaviral_assembled_NODE_3628_length_938_cov_3.754913_g2144_i0	938	No	NA	1	0	1	Low-quality	Genome-fragment	0.64	AAI-based (medium-confidence)	0	1	no viral genes detected	SL506312_rnaviral_assembled	NC_027344.1	Salmonella phage STML-198, complete genome	90.278	72	6	1	9	80	103767	103837	3.15e-17
SL506312_rnaviral_assembled_NODE_3628_length_938_cov_3.754913_g2144_i0	938	No	NA	1	0	1	Low-quality	Genome-fragment	0.64	AAI-based (medium-confidence)	0	1	no viral genes detected	SL506312_rnaviral_assembled	NC_049440.1	Salmonella phage SenALZ1, complete genome	92.063	63	4	1	24	85	57966	57904	1.47e-15
SL506312_rnaviral_assembled_NODE_3628_length_938_cov_3.754913_g2144_i0	938	No	NA	1	0	1	Low-quality	Genome-fragment	0.64	AAI-based (medium-confidence)	0	1	no viral genes detected	SL506312_rnaviral_assembled	NC_061421.1	Klebsiella phage vB_KpM_FBKp24, complete genome	94.231	52	2	1	28	79	43021	43071	8.82e-13
SL506312_rnaviral_assembled_NODE_3628_length_938_cov_3.754913_g2144_i0	938	No	NA	1	0	1	Low-quality	Genome-fragment	0.64	AAI-based (medium-confidence)	0	1	no viral genes detected	SL506312_rnaviral_assembled	NC_061418.1	Klebsiella phage KpLz-2_45, complete genome	94.231	52	2	1	28	79	185003	185053	8.82e-13
SL506312_rnaviral_assembled_NODE_3628_length_938_cov_3.754913_g2144_i0	938	No	NA	1	0	1	Low-quality	Genome-fragment	0.64	AAI-based (medium-confidence)	0	1	no viral genes detected	SL506312_rnaviral_assembled	NC_041917.1	Serratia phage BF, complete genome	90.741	54	2	3	37	90	290129	290079	5.31e-10
SL506375_rnaviral_assembled_NODE_4017_length_938_cov_9606.019653_g52_i151	938	No	NA	2	0	0	Low-quality	Genome-fragment	1.4	AAI-based (medium-confidence)	0	1	no viral genes detected	SL506375_rnaviral_assembled	NC_019929.1	Erwinia phage phiEaH2, complete genome	94.231	52	1	2	756	807	169812	169861	8.82e-13
SL506375_rnaviral_assembled_NODE_4017_length_938_cov_9606.019653_g52_i151	938	No	NA	2	0	0	Low-quality	Genome-fragment	1.4	AAI-based (medium-confidence)	0	1	no viral genes detected	SL506375_rnaviral_assembled	NC_049467.1	Klebsiella phage KpCHEMY26, complete genome	92.857	42	3	0	766	807	6195	6154	8.88e-08
SL506386_rnaviral_assembled_NODE_4135_length_938_cov_4.804624_g2705_i0	938	No	NA	1	1	0	Low-quality	Genome-fragment	0.72	HMM-based (lower-bound)	0	1		SL506386_rnaviral_assembled	NC_028478.1	Tomato brown rugose fruit virus isolate Tom1-Jo, complete genome	100	938	0	0	1	938	28	965	0
SL506397_rnaviral_assembled_NODE_6258_length_938_cov_2.194220_g4207_i0	938	No	NA	1	1	0	Low-quality	Genome-fragment	0.72	HMM-based (lower-bound)	0	1		SL506397_rnaviral_assembled	NC_001801.1	Cucumber green mottle mosaic virus, complete genome	96.802	938	30	0	1	938	3538	2601	0
SL506063_rnaviral_assembled_NODE_2990_length_937_cov_12927.026620_g386_i13	937	No	NA	2	0	0	Low-quality	Genome-fragment	1.4	AAI-based (medium-confidence)	0	1	no viral genes detected	SL506063_rnaviral_assembled	NC_019929.1	Erwinia phage phiEaH2, complete genome	94.231	52	1	2	756	807	169812	169861	8.81e-13
SL506063_rnaviral_assembled_NODE_2990_length_937_cov_12927.026620_g386_i13	937	No	NA	2	0	0	Low-quality	Genome-fragment	1.4	AAI-based (medium-confidence)	0	1	no viral genes detected	SL506063_rnaviral_assembled	NC_049467.1	Klebsiella phage KpCHEMY26, complete genome	92.857	42	3	0	766	807	6195	6154	8.87e-08
SL506063_rnaviral_assembled_NODE_2993_length_937_cov_10534.670139_g386_i14	937	No	NA	2	0	0	Low-quality	Genome-fragment	1.4	AAI-based (medium-confidence)	0	1	no viral genes detected	SL506063_rnaviral_assembled	NC_019929.1	Erwinia phage phiEaH2, complete genome	94.231	52	1	2	756	807	169812	169861	8.81e-13
SL506063_rnaviral_assembled_NODE_2993_length_937_cov_10534.670139_g386_i14	937	No	NA	2	0	0	Low-quality	Genome-fragment	1.4	AAI-based (medium-confidence)	0	1	no viral genes detected	SL506063_rnaviral_assembled	NC_049467.1	Klebsiella phage KpCHEMY26, complete genome	92.857	42	3	0	766	807	6195	6154	8.87e-08
SL506238_rnaviral_assembled_NODE_3203_length_937_cov_2.865741_g2147_i0	937	No	NA	1	0	0	Low-quality	Genome-fragment	0.78	AAI-based (high-confidence)	0	1	no viral genes detected	SL506238_rnaviral_assembled	NC_042128.1	Escherichia phage RCS47, complete genome	100	823	0	0	114	936	16767	15945	0
SL506238_rnaviral_assembled_NODE_3203_length_937_cov_2.865741_g2147_i0	937	No	NA	1	0	0	Low-quality	Genome-fragment	0.78	AAI-based (high-confidence)	0	1	no viral genes detected	SL506238_rnaviral_assembled	NC_042128.1	Escherichia phage RCS47, complete genome	100	821	0	0	114	934	25584	24764	0
SL506303_rnaviral_assembled_NODE_3988_length_937_cov_16027.613426_g300_i15	937	No	NA	2	0	0	Low-quality	Genome-fragment	1.4	AAI-based (medium-confidence)	0	1	no viral genes detected	SL506303_rnaviral_assembled	NC_019929.1	Erwinia phage phiEaH2, complete genome	94.231	52	1	2	131	182	169861	169812	8.81e-13
SL506303_rnaviral_assembled_NODE_3988_length_937_cov_16027.613426_g300_i15	937	No	NA	2	0	0	Low-quality	Genome-fragment	1.4	AAI-based (medium-confidence)	0	1	no viral genes detected	SL506303_rnaviral_assembled	NC_049467.1	Klebsiella phage KpCHEMY26, complete genome	92.857	42	3	0	131	172	6154	6195	8.87e-08
SL506015_rnaviral_assembled_NODE_3439_length_936_cov_5.837775_g2124_i0	936	No	NA	1	0	0	Low-quality	Genome-fragment	0.77	AAI-based (high-confidence)	0	1	no viral genes detected	SL506015_rnaviral_assembled	NC_042128.1	Escherichia phage RCS47, complete genome	100	820	0	0	74	893	16766	15947	0
SL506015_rnaviral_assembled_NODE_3439_length_936_cov_5.837775_g2124_i0	936	No	NA	1	0	0	Low-quality	Genome-fragment	0.77	AAI-based (high-confidence)	0	1	no viral genes detected	SL506015_rnaviral_assembled	NC_042128.1	Escherichia phage RCS47, complete genome	100	820	0	0	74	893	25583	24764	0
SL506027_rnaviral_assembled_NODE_2917_length_936_cov_3.585168_g1892_i0	936	No	NA	1	1	0	Low-quality	Genome-fragment	0.72	HMM-based (lower-bound)	0	1		SL506027_rnaviral_assembled	NC_001801.1	Cucumber green mottle mosaic virus, complete genome	97.756	936	21	0	1	936	2653	3588	0
SL506043_rnaviral_assembled_NODE_6263_length_936_cov_26968.910776_g1428_i4	936	No	NA	2	0	0	Low-quality	Genome-fragment	1.4	AAI-based (medium-confidence)	0	1	no viral genes detected	SL506043_rnaviral_assembled	NC_019929.1	Erwinia phage phiEaH2, complete genome	94.231	52	1	2	755	806	169812	169861	8.8e-13
SL506043_rnaviral_assembled_NODE_6263_length_936_cov_26968.910776_g1428_i4	936	No	NA	2	0	0	Low-quality	Genome-fragment	1.4	AAI-based (medium-confidence)	0	1	no viral genes detected	SL506043_rnaviral_assembled	NC_049467.1	Klebsiella phage KpCHEMY26, complete genome	92.857	42	3	0	765	806	6195	6154	8.86e-08
SL506313_rnaviral_assembled_NODE_3616_length_936_cov_6.243337_g2250_i0	936	No	NA	2	2	0	Low-quality	Genome-fragment	14.6	AAI-based (high-confidence)	0	1		SL506313_rnaviral_assembled	NC_002692.1	Tomato mosaic virus, complete genome	99.359	936	6	0	1	936	4664	5599	0
SL506375_rnaviral_assembled_NODE_4032_length_936_cov_9455.125145_g52_i152	936	No	NA	2	0	0	Low-quality	Genome-fragment	1.4	AAI-based (medium-confidence)	0	1	no viral genes detected	SL506375_rnaviral_assembled	NC_019929.1	Erwinia phage phiEaH2, complete genome	94.231	52	1	2	132	183	169861	169812	8.8e-13
SL506375_rnaviral_assembled_NODE_4032_length_936_cov_9455.125145_g52_i152	936	No	NA	2	0	0	Low-quality	Genome-fragment	1.4	AAI-based (medium-confidence)	0	1	no viral genes detected	SL506375_rnaviral_assembled	NC_049467.1	Klebsiella phage KpCHEMY26, complete genome	92.857	42	3	0	132	173	6154	6195	8.86e-08
SL506043_rnaviral_assembled_NODE_6281_length_935_cov_26753.417633_g1428_i5	935	No	NA	2	0	0	Low-quality	Genome-fragment	1.4	AAI-based (medium-confidence)	0	1	no viral genes detected	SL506043_rnaviral_assembled	NC_019929.1	Erwinia phage phiEaH2, complete genome	94.231	52	1	2	131	182	169861	169812	8.79e-13
SL506043_rnaviral_assembled_NODE_6281_length_935_cov_26753.417633_g1428_i5	935	No	NA	2	0	0	Low-quality	Genome-fragment	1.4	AAI-based (medium-confidence)	0	1	no viral genes detected	SL506043_rnaviral_assembled	NC_049467.1	Klebsiella phage KpCHEMY26, complete genome	92.857	42	3	0	131	172	6154	6195	8.85e-08
SL506043_rnaviral_assembled_NODE_6282_length_935_cov_20553.706497_g1428_i6	935	No	NA	2	0	0	Low-quality	Genome-fragment	1.4	AAI-based (medium-confidence)	0	1	no viral genes detected	SL506043_rnaviral_assembled	NC_019929.1	Erwinia phage phiEaH2, complete genome	94.231	52	1	2	131	182	169861	169812	8.79e-13
SL506043_rnaviral_assembled_NODE_6282_length_935_cov_20553.706497_g1428_i6	935	No	NA	2	0	0	Low-quality	Genome-fragment	1.4	AAI-based (medium-confidence)	0	1	no viral genes detected	SL506043_rnaviral_assembled	NC_049467.1	Klebsiella phage KpCHEMY26, complete genome	92.857	42	3	0	131	172	6154	6195	8.85e-08
SL506063_rnaviral_assembled_NODE_3006_length_935_cov_9658.890951_g386_i15	935	No	NA	2	0	0	Low-quality	Genome-fragment	1.4	AAI-based (medium-confidence)	0	1	no viral genes detected	SL506063_rnaviral_assembled	NC_019929.1	Erwinia phage phiEaH2, complete genome	94.231	52	1	2	131	182	169861	169812	8.79e-13
SL506063_rnaviral_assembled_NODE_3006_length_935_cov_9658.890951_g386_i15	935	No	NA	2	0	0	Low-quality	Genome-fragment	1.4	AAI-based (medium-confidence)	0	1	no viral genes detected	SL506063_rnaviral_assembled	NC_049467.1	Klebsiella phage KpCHEMY26, complete genome	92.857	42	3	0	131	172	6154	6195	8.85e-08
SL506063_rnaviral_assembled_NODE_3007_length_935_cov_8680.163573_g386_i16	935	No	NA	2	0	0	Low-quality	Genome-fragment	1.4	AAI-based (medium-confidence)	0	1	no viral genes detected	SL506063_rnaviral_assembled	NC_019929.1	Erwinia phage phiEaH2, complete genome	94.231	52	1	2	754	805	169812	169861	8.79e-13
SL506063_rnaviral_assembled_NODE_3007_length_935_cov_8680.163573_g386_i16	935	No	NA	2	0	0	Low-quality	Genome-fragment	1.4	AAI-based (medium-confidence)	0	1	no viral genes detected	SL506063_rnaviral_assembled	NC_049467.1	Klebsiella phage KpCHEMY26, complete genome	92.857	42	3	0	764	805	6195	6154	8.85e-08
SL506189_rnaviral_assembled_NODE_5240_length_935_cov_2.111369_g3456_i0	935	No	NA	1	0	0	Low-quality	Genome-fragment	1.17	AAI-based (high-confidence)	0	1	no viral genes detected	SL506189_rnaviral_assembled	NC_005856.1	Enterobacteria phage P1, complete genome	98.818	931	11	0	5	935	8788	7858	0
SL506189_rnaviral_assembled_NODE_5240_length_935_cov_2.111369_g3456_i0	935	No	NA	1	0	0	Low-quality	Genome-fragment	1.17	AAI-based (high-confidence)	0	1	no viral genes detected	SL506189_rnaviral_assembled	NC_042128.1	Escherichia phage RCS47, complete genome	94.811	925	48	0	11	935	106392	107316	0
SL506189_rnaviral_assembled_NODE_5240_length_935_cov_2.111369_g3456_i0	935	No	NA	1	0	0	Low-quality	Genome-fragment	1.17	AAI-based (high-confidence)	0	1	no viral genes detected	SL506189_rnaviral_assembled	NC_042128.1	Escherichia phage RCS47, complete genome	94.811	925	48	0	11	935	113740	114664	0
WGOK-210514C_B06_rnaviral_assembled_NODE_2791_length_935_cov_18.570766_g459_i4	935	No	NA	1	0	0	Low-quality	Genome-fragment	2.2	AAI-based (high-confidence)	0	1.06	no viral genes detected	WGOK-210514C_B06_rnaviral_assembled	NC_048106.1	Synechococcus phage S-CBWM1, complete genome	93.22	59	0	4	523	579	19614	19670	1.89e-14
WGOK-210514C_B06_rnaviral_assembled_NODE_2791_length_935_cov_18.570766_g459_i4	935	No	NA	1	0	0	Low-quality	Genome-fragment	2.2	AAI-based (high-confidence)	0	1.06	no viral genes detected	WGOK-210514C_B06_rnaviral_assembled	NC_048106.1	Synechococcus phage S-CBWM1, complete genome	94.545	55	0	3	3	56	19618	19670	6.79e-14
WGOK-210514C_B06_rnaviral_assembled_NODE_2791_length_935_cov_18.570766_g459_i4	935	No	NA	1	0	0	Low-quality	Genome-fragment	2.2	AAI-based (high-confidence)	0	1.06	no viral genes detected	WGOK-210514C_B06_rnaviral_assembled	NC_027366.1	Bacillus phage Mater, complete genome	94.444	54	2	1	292	345	132697	132645	6.79e-14
SL506237_rnaviral_assembled_NODE_2247_length_934_cov_6.658537_g1542_i0	934	No	NA	1	0	0	Low-quality	Genome-fragment	0.67	AAI-based (high-confidence)	0	1	no viral genes detected	SL506237_rnaviral_assembled	NC_024792.1	Bacillus phage Bobb, complete genome	90.164	61	6	0	789	849	129990	129930	2.44e-13
SL506274_rnaviral_assembled_NODE_4429_length_934_cov_10.340302_g2785_i0	934	No	NA	3	2	0	Low-quality	Genome-fragment	21.09	HMM-based (lower-bound)	0	1		SL506274_rnaviral_assembled	NC_001504.1	Melon necrotic spot virus, genome	96.674	932	31	0	3	934	2785	1854	0
WG0Kc-210615-14_B06_rnaviral_assembled_NODE_3444_length_934_cov_29.185830_g2306_i0	934	No	NA	1	0	1	Low-quality	Genome-fragment	0.62	AAI-based (high-confidence)	0	1	no viral genes detected	WG0Kc-210615-14_B06_rnaviral_assembled	NC_048047.1	Caulobacter phage CcrBL9, complete genome	100	31	0	0	893	923	78571	78541	1.14e-06
WG0P-210622-14_B06_rnaviral_assembled_NODE_5103_length_934_cov_5.687573_g3357_i0	934	No	NA	2	2	0	Low-quality	Genome-fragment	14.6	AAI-based (high-confidence)	0	1		WG0P-210622-14_B06_rnaviral_assembled	NC_003630.1	Pepper mild mottle virus, complete genome	97.744	931	21	0	1	931	5139	6069	0
SL506014_rnaviral_assembled_NODE_1851_length_933_cov_4.698837_g1185_i0	933	No	NA	1	0	0	Low-quality	Genome-fragment	0.77	AAI-based (high-confidence)	0	1	no viral genes detected	SL506014_rnaviral_assembled	NC_042128.1	Escherichia phage RCS47, complete genome	100	823	0	0	40	862	16767	15945	0
SL506014_rnaviral_assembled_NODE_1851_length_933_cov_4.698837_g1185_i0	933	No	NA	1	0	0	Low-quality	Genome-fragment	0.77	AAI-based (high-confidence)	0	1	no viral genes detected	SL506014_rnaviral_assembled	NC_042128.1	Escherichia phage RCS47, complete genome	100	821	0	0	40	860	25584	24764	0
SL506196_rnaviral_assembled_NODE_4058_length_933_cov_4.687209_g2730_i0	933	No	NA	1	0	0	Low-quality	Genome-fragment	0.77	AAI-based (high-confidence)	0	1	no viral genes detected	SL506196_rnaviral_assembled	NC_042128.1	Escherichia phage RCS47, complete genome	100	822	0	0	90	911	16766	15945	0
SL506196_rnaviral_assembled_NODE_4058_length_933_cov_4.687209_g2730_i0	933	No	NA	1	0	0	Low-quality	Genome-fragment	0.77	AAI-based (high-confidence)	0	1	no viral genes detected	SL506196_rnaviral_assembled	NC_042128.1	Escherichia phage RCS47, complete genome	100	820	0	0	90	909	25583	24764	0
WG02g-210622-14_B06_rnaviral_assembled_NODE_3695_length_933_cov_3.195349_g2554_i0	933	No	NA	1	1	0	Low-quality	Genome-fragment	0.72	HMM-based (lower-bound)	0	1		WG02g-210622-14_B06_rnaviral_assembled	NC_028478.1	Tomato brown rugose fruit virus isolate Tom1-Jo, complete genome	100	933	0	0	1	933	115	1047	0
WGOK-210401C_B06_rnaviral_assembled_NODE_3680_length_932_cov_3.098952_g2758_i0	932	No	NA	2	2	0	Low-quality	Genome-fragment	0.81	AAI-based (high-confidence)	0	1		WGOK-210401C_B06_rnaviral_assembled	NC_042093.1	Klebsiella phage Sugarland, complete genome	94.516	930	51	0	1	930	104659	103730	0
WGOK-210401C_B06_rnaviral_assembled_NODE_3680_length_932_cov_3.098952_g2758_i0	932	No	NA	2	2	0	Low-quality	Genome-fragment	0.81	AAI-based (high-confidence)	0	1		WGOK-210401C_B06_rnaviral_assembled	NC_041899.1	Klebsiella phage vB_Kpn_IME260, complete genome	94.371	906	51	0	1	906	106930	106025	0
WGOK-210403C_B06_rnaviral_assembled_NODE_2951_length_932_cov_5.881257_g2132_i0	932	No	NA	1	1	0	Low-quality	Genome-fragment	14.53	AAI-based (high-confidence)	0	1		WGOK-210403C_B06_rnaviral_assembled	NC_028478.1	Tomato brown rugose fruit virus isolate Tom1-Jo, complete genome	99.785	932	2	0	1	932	5820	4889	0
WGOK-210510C_B06_rnaviral_assembled_NODE_1061_length_932_cov_21.495925_g812_i0	932	No	NA	1	0	0	Low-quality	Genome-fragment	1.44	AAI-based (high-confidence)	0	1	no viral genes detected	WGOK-210510C_B06_rnaviral_assembled	NC_042128.1	Escherichia phage RCS47, complete genome	91.026	78	7	0	285	362	106950	106873	4.02e-21
WGOK-210510C_B06_rnaviral_assembled_NODE_1061_length_932_cov_21.495925_g812_i0	932	No	NA	1	0	0	Low-quality	Genome-fragment	1.44	AAI-based (high-confidence)	0	1	no viral genes detected	WGOK-210510C_B06_rnaviral_assembled	NC_042128.1	Escherichia phage RCS47, complete genome	91.026	78	7	0	285	362	114298	114221	4.02e-21
SL505997_rnaviral_assembled_NODE_2103_length_931_cov_6.135198_g1241_i0	931	No	NA	1	1	0	Low-quality	Genome-fragment	0.71	HMM-based (lower-bound)	0	1		SL505997_rnaviral_assembled	NC_003630.1	Pepper mild mottle virus, complete genome	98.926	931	10	0	1	931	2044	2974	0
SL506374_rnaviral_assembled_NODE_2804_length_931_cov_4.944056_g1793_i0	931	No	NA	2	2	0	Low-quality	Genome-fragment	14.56	AAI-based (high-confidence)	0	1		SL506374_rnaviral_assembled	NC_009041.1	Rehmannia mosaic virus, complete genome	91.803	61	4	1	28	88	6297	6238	1.88e-14
SL505989_rnaviral_assembled_NODE_3529_length_930_cov_4.296383_g2388_i0	930	No	NA	2	0	1	Low-quality	Genome-fragment	0.35	AAI-based (medium-confidence)	0	1	no viral genes detected	SL505989_rnaviral_assembled	NC_028879.1	Pseudomonas phage PaMx42, complete genome	93.103	58	2	2	275	332	31322	31267	1.88e-14
SL505991_rnaviral_assembled_NODE_4339_length_930_cov_2.305718_g2709_i0	930	No	NA	1	0	1	Low-quality	Genome-fragment	1.91	AAI-based (medium-confidence)	0	1	no viral genes detected	SL505991_rnaviral_assembled	NC_023503.1	Streptococcus phage 20617 complete prophage genome	91.304	69	5	1	21	89	2577	2510	3.12e-17
SL506227_rnaviral_assembled_NODE_4788_length_930_cov_4.113186_g3128_i0	930	No	NA	2	0	0	Low-quality	Genome-fragment	2.13	AAI-based (medium-confidence)	0	1	no viral genes detected	SL506227_rnaviral_assembled	NC_048776.1	Aeromonas phage LAh_9, complete genome	93.182	44	3	0	3	46	69239	69282	6.8e-09
SL506227_rnaviral_assembled_NODE_4788_length_930_cov_4.113186_g3128_i0	930	No	NA	2	0	0	Low-quality	Genome-fragment	2.13	AAI-based (medium-confidence)	0	1	no viral genes detected	SL506227_rnaviral_assembled	NC_048775.1	Aeromonas phage LAh_8, complete genome	97.368	38	1	0	9	46	79588	79551	6.8e-09
SL506227_rnaviral_assembled_NODE_4788_length_930_cov_4.113186_g3128_i0	930	No	NA	2	0	0	Low-quality	Genome-fragment	2.13	AAI-based (medium-confidence)	0	1	no viral genes detected	SL506227_rnaviral_assembled	NC_048774.1	Aeromonas phage LAh_6, complete genome	97.368	38	1	0	9	46	41386	41349	6.8e-09
SL506227_rnaviral_assembled_NODE_4788_length_930_cov_4.113186_g3128_i0	930	No	NA	2	0	0	Low-quality	Genome-fragment	2.13	AAI-based (medium-confidence)	0	1	no viral genes detected	SL506227_rnaviral_assembled	NC_048773.1	Aeromonas phage 4_4572, complete genome	93.182	44	3	0	3	46	15607	15650	6.8e-09
SL506274_rnaviral_assembled_NODE_4473_length_930_cov_3.884481_g2819_i0	930	No	NA	1	1	0	Low-quality	Genome-fragment	22.42	HMM-based (lower-bound)	0	1		SL506274_rnaviral_assembled	NC_001504.1	Melon necrotic spot virus, genome	95.135	925	45	0	1	925	941	17	0
WG0L-210615-14_B06_rnaviral_assembled_NODE_3727_length_930_cov_8.787631_g2659_i0	930	No	NA	1	1	0	Low-quality	Genome-fragment	0.71	HMM-based (lower-bound)	0	1		WG0L-210615-14_B06_rnaviral_assembled	NC_028478.1	Tomato brown rugose fruit virus isolate Tom1-Jo, complete genome	99.677	930	3	0	1	930	3460	2531	0
WGOK-210401C_B06_rnaviral_assembled_NODE_3707_length_929_cov_15.830607_g2779_i0	929	No	NA	2	1	0	Low-quality	Genome-fragment	0.81	AAI-based (high-confidence)	0	1		WGOK-210401C_B06_rnaviral_assembled	NC_042093.1	Klebsiella phage Sugarland, complete genome	98.708	929	12	0	1	929	67614	66686	0
WGOK-210401C_B06_rnaviral_assembled_NODE_3707_length_929_cov_15.830607_g2779_i0	929	No	NA	2	1	0	Low-quality	Genome-fragment	0.81	AAI-based (high-confidence)	0	1		WGOK-210401C_B06_rnaviral_assembled	NC_041899.1	Klebsiella phage vB_Kpn_IME260, complete genome	98.172	930	16	1	1	929	64297	63368	0
SL506349_rnaviral_assembled_NODE_4538_length_928_cov_6.459649_g3302_i0	928	No	NA	2	1	0	Low-quality	Genome-fragment	1.13	AAI-based (high-confidence)	0	1		SL506349_rnaviral_assembled	NC_019926.1	Erwinia amylovora phage phiEa100 complete genome	97.619	42	1	0	498	539	13171	13212	4.06e-11
SL506349_rnaviral_assembled_NODE_4538_length_928_cov_6.459649_g3302_i0	928	No	NA	2	1	0	Low-quality	Genome-fragment	1.13	AAI-based (high-confidence)	0	1		SL506349_rnaviral_assembled	NC_025830.1	Escherichia phage Av-05, complete genome	94.872	39	2	0	491	529	79726	79688	8.78e-08
SL506196_rnaviral_assembled_NODE_4113_length_927_cov_2.637002_g2774_i0	927	No	NA	1	0	1	Low-quality	Genome-fragment	0.65	AAI-based (medium-confidence)	0	1	no viral genes detected	SL506196_rnaviral_assembled	NC_042044.1	Salmonella phage Melville, complete genome	93.75	64	3	1	10	72	63680	63743	8.65e-18
SL506196_rnaviral_assembled_NODE_4113_length_927_cov_2.637002_g2774_i0	927	No	NA	1	0	1	Low-quality	Genome-fragment	0.65	AAI-based (medium-confidence)	0	1	no viral genes detected	SL506196_rnaviral_assembled	NC_026607.2	Salmonella phage STP4-a, complete genome	93.75	64	3	1	10	72	62467	62530	8.65e-18
SL506196_rnaviral_assembled_NODE_4113_length_927_cov_2.637002_g2774_i0	927	No	NA	1	0	1	Low-quality	Genome-fragment	0.65	AAI-based (medium-confidence)	0	1	no viral genes detected	SL506196_rnaviral_assembled	NC_027344.1	Salmonella phage STML-198, complete genome	93.75	64	3	1	10	72	103786	103849	8.65e-18
SL506196_rnaviral_assembled_NODE_4113_length_927_cov_2.637002_g2774_i0	927	No	NA	1	0	1	Low-quality	Genome-fragment	0.65	AAI-based (medium-confidence)	0	1	no viral genes detected	SL506196_rnaviral_assembled	NC_049451.1	Klebsiella phage ST147-VIM1phi7.1, complete genome	93.548	62	4	0	7	68	27967	28028	3.11e-17
SL506196_rnaviral_assembled_NODE_4113_length_927_cov_2.637002_g2774_i0	927	No	NA	1	0	1	Low-quality	Genome-fragment	0.65	AAI-based (medium-confidence)	0	1	no viral genes detected	SL506196_rnaviral_assembled	NC_049453.1	Klebsiella phage ST13-OXA48phi12.1, complete genome	93.548	62	4	0	7	68	6175	6114	3.11e-17
SL506196_rnaviral_assembled_NODE_4113_length_927_cov_2.637002_g2774_i0	927	No	NA	1	0	1	Low-quality	Genome-fragment	0.65	AAI-based (medium-confidence)	0	1	no viral genes detected	SL506196_rnaviral_assembled	NC_048736.1	Serratia phage vB_SmaA_3M, complete genome	96.364	55	1	1	22	76	19682	19735	4.02e-16
SL506196_rnaviral_assembled_NODE_4113_length_927_cov_2.637002_g2774_i0	927	No	NA	1	0	1	Low-quality	Genome-fragment	0.65	AAI-based (medium-confidence)	0	1	no viral genes detected	SL506196_rnaviral_assembled	NC_025830.1	Escherichia phage Av-05, complete genome	93.22	59	4	0	10	68	9602	9660	1.45e-15
SL506196_rnaviral_assembled_NODE_4113_length_927_cov_2.637002_g2774_i0	927	No	NA	1	0	1	Low-quality	Genome-fragment	0.65	AAI-based (medium-confidence)	0	1	no viral genes detected	SL506196_rnaviral_assembled	NC_041917.1	Serratia phage BF, complete genome	94.643	56	2	1	20	75	290128	290074	5.21e-15
SL506196_rnaviral_assembled_NODE_4113_length_927_cov_2.637002_g2774_i0	927	No	NA	1	0	1	Low-quality	Genome-fragment	0.65	AAI-based (medium-confidence)	0	1	no viral genes detected	SL506196_rnaviral_assembled	NC_061418.1	Klebsiella phage KpLz-2_45, complete genome	90.323	62	6	0	9	70	185002	185063	6.73e-14
SL506196_rnaviral_assembled_NODE_4113_length_927_cov_2.637002_g2774_i0	927	No	NA	1	0	1	Low-quality	Genome-fragment	0.65	AAI-based (medium-confidence)	0	1	no viral genes detected	SL506196_rnaviral_assembled	NC_061421.1	Klebsiella phage vB_KpM_FBKp24, complete genome	94.231	52	3	0	9	60	43020	43071	2.42e-13
SL506196_rnaviral_assembled_NODE_4113_length_927_cov_2.637002_g2774_i0	927	No	NA	1	0	1	Low-quality	Genome-fragment	0.65	AAI-based (medium-confidence)	0	1	no viral genes detected	SL506196_rnaviral_assembled	NC_042060.1	Pseudomonas phage PA7, partial genome	91.071	56	3	2	10	63	36095	36040	1.13e-11
SL506196_rnaviral_assembled_NODE_4113_length_927_cov_2.637002_g2774_i0	927	No	NA	1	0	1	Low-quality	Genome-fragment	0.65	AAI-based (medium-confidence)	0	1	no viral genes detected	SL506196_rnaviral_assembled	NC_004629.1	Pseudomonas phage phiKZ, complete genome	91.071	56	3	2	10	63	272890	272945	1.13e-11
SL506330_rnaviral_assembled_NODE_4011_length_927_cov_2.576112_g2712_i0	927	No	NA	1	1	0	Low-quality	Genome-fragment	0.71	HMM-based (lower-bound)	0	1		SL506330_rnaviral_assembled	NC_003630.1	Pepper mild mottle virus, complete genome	99.245	927	7	0	1	927	3487	2561	0
SL505985_rnaviral_assembled_NODE_1909_length_926_cov_7.745604_g1256_i0	926	No	NA	1	0	0	Low-quality	Genome-fragment	0.77	AAI-based (high-confidence)	0	1	no viral genes detected	SL505985_rnaviral_assembled	NC_042128.1	Escherichia phage RCS47, complete genome	100	820	0	0	9	828	16766	15947	0
SL505985_rnaviral_assembled_NODE_1909_length_926_cov_7.745604_g1256_i0	926	No	NA	1	0	0	Low-quality	Genome-fragment	0.77	AAI-based (high-confidence)	0	1	no viral genes detected	SL505985_rnaviral_assembled	NC_042128.1	Escherichia phage RCS47, complete genome	100	820	0	0	9	828	25583	24764	0
SL505990_rnaviral_assembled_NODE_3880_length_926_cov_6.577960_g2923_i0	926	No	NA	2	2	0	Low-quality	Genome-fragment	14.44	AAI-based (high-confidence)	0	1		SL505990_rnaviral_assembled	NC_028478.1	Tomato brown rugose fruit virus isolate Tom1-Jo, complete genome	99.676	925	3	0	1	925	6381	5457	0
SL505990_rnaviral_assembled_NODE_3880_length_926_cov_6.577960_g2923_i0	926	No	NA	2	2	0	Low-quality	Genome-fragment	14.44	AAI-based (high-confidence)	0	1		SL505990_rnaviral_assembled	NC_022801.1	Yellow tailflower mild mottle virus isolate Cervantes, complete genome	92.453	53	4	0	93	145	6269	6217	3.13e-12
SL506398_rnaviral_assembled_NODE_6777_length_926_cov_3.375147_g4546_i0	926	No	NA	1	0	1	Low-quality	Genome-fragment	0.62	AAI-based (high-confidence)	0	1	no viral genes detected	SL506398_rnaviral_assembled	NC_049942.1	Escherichia phage JLK-2012, complete sequence	94.048	84	4	1	75	157	23558	23641	3.06e-27
SL506398_rnaviral_assembled_NODE_6777_length_926_cov_3.375147_g4546_i0	926	No	NA	1	0	1	Low-quality	Genome-fragment	0.62	AAI-based (high-confidence)	0	1	no viral genes detected	SL506398_rnaviral_assembled	NC_016158.1	Escherichia phage HK639, complete genome	93.443	61	4	0	98	158	44463	44523	1.12e-16
SL506019_rnaviral_assembled_NODE_2704_length_925_cov_59.401408_g1758_i0	925	No	NA	1	0	0	Low-quality	Genome-fragment	2.13	AAI-based (medium-confidence)	0	1.06	no viral genes detected	SL506019_rnaviral_assembled	NC_048106.1	Synechococcus phage S-CBWM1, complete genome	93.22	59	0	4	452	508	19670	19614	1.87e-14
SL506019_rnaviral_assembled_NODE_2704_length_925_cov_59.401408_g1758_i0	925	No	NA	1	0	0	Low-quality	Genome-fragment	2.13	AAI-based (medium-confidence)	0	1.06	no viral genes detected	SL506019_rnaviral_assembled	NC_027366.1	Bacillus phage Mater, complete genome	91.803	61	4	1	686	746	132645	132704	1.87e-14
SL506259_rnaviral_assembled_NODE_3119_length_925_cov_6.401408_g2068_i0	925	No	NA	1	0	0	Low-quality	Genome-fragment	0.77	AAI-based (high-confidence)	0	1	no viral genes detected	SL506259_rnaviral_assembled	NC_042128.1	Escherichia phage RCS47, complete genome	100	822	0	0	66	887	15945	16766	0
SL506259_rnaviral_assembled_NODE_3119_length_925_cov_6.401408_g2068_i0	925	No	NA	1	0	0	Low-quality	Genome-fragment	0.77	AAI-based (high-confidence)	0	1	no viral genes detected	SL506259_rnaviral_assembled	NC_042128.1	Escherichia phage RCS47, complete genome	100	820	0	0	68	887	24764	25583	0
WGOK-210514C_B06_rnaviral_assembled_NODE_2838_length_925_cov_13.881455_g2148_i0	925	No	NA	2	0	0	Low-quality	Genome-fragment	0.77	AAI-based (high-confidence)	0	1	no viral genes detected	WGOK-210514C_B06_rnaviral_assembled	NC_042128.1	Escherichia phage RCS47, complete genome	100	822	0	0	38	859	16768	15947	0
WGOK-210514C_B06_rnaviral_assembled_NODE_2838_length_925_cov_13.881455_g2148_i0	925	No	NA	2	0	0	Low-quality	Genome-fragment	0.77	AAI-based (high-confidence)	0	1	no viral genes detected	WGOK-210514C_B06_rnaviral_assembled	NC_042128.1	Escherichia phage RCS47, complete genome	100	821	0	0	39	859	25584	24764	0
WGOK-210514C_B06_rnaviral_assembled_NODE_2838_length_925_cov_13.881455_g2148_i0	925	No	NA	2	0	0	Low-quality	Genome-fragment	0.77	AAI-based (high-confidence)	0	1	no viral genes detected	WGOK-210514C_B06_rnaviral_assembled	NC_031129.1	Salmonella phage SJ46, complete genome	100	66	0	0	860	925	66712	66777	3.96e-26
SL506313_rnaviral_assembled_NODE_3749_length_924_cov_4.576968_g2358_i0	924	No	NA	1	1	0	Low-quality	Genome-fragment	14.34	AAI-based (high-confidence)	0	1		SL506313_rnaviral_assembled	NC_028478.1	Tomato brown rugose fruit virus isolate Tom1-Jo, complete genome	100	924	0	0	1	924	4842	3919	0
SL506341_rnaviral_assembled_NODE_5005_length_924_cov_4.676851_g3782_i0	924	No	NA	2	2	0	Low-quality	Genome-fragment	14.41	AAI-based (high-confidence)	0	1		SL506341_rnaviral_assembled	NC_003630.1	Pepper mild mottle virus, complete genome	99.459	924	5	0	1	924	4954	5877	0
WG0P-210601-14_B06_rnaviral_assembled_NODE_4641_length_924_cov_1.928320_g2931_i0	924	No	NA	2	2	0	Low-quality	Genome-fragment	7.31	HMM-based (lower-bound)	0	1		WG0P-210601-14_B06_rnaviral_assembled	NC_003630.1	Pepper mild mottle virus, complete genome	99.026	924	9	0	1	924	5170	4247	0
SL506007_rnaviral_assembled_NODE_2409_length_923_cov_6.091765_g1623_i0	923	No	NA	2	2	0	Low-quality	Genome-fragment	14.4	AAI-based (high-confidence)	0	1		SL506007_rnaviral_assembled	NC_028478.1	Tomato brown rugose fruit virus isolate Tom1-Jo, complete genome	99.783	923	2	0	1	923	5433	6355	0
SL506007_rnaviral_assembled_NODE_2409_length_923_cov_6.091765_g1623_i0	923	No	NA	2	2	0	Low-quality	Genome-fragment	14.4	AAI-based (high-confidence)	0	1		SL506007_rnaviral_assembled	NC_022801.1	Yellow tailflower mild mottle virus isolate Cervantes, complete genome	92.453	53	4	0	805	857	6217	6269	3.12e-12
SL506017_rnaviral_assembled_NODE_4342_length_923_cov_3.244706_g2750_i0	923	No	NA	1	1	0	Low-quality	Genome-fragment	0.71	HMM-based (lower-bound)	0	1		SL506017_rnaviral_assembled	NC_002692.1	Tomato mosaic virus, complete genome	99.025	923	9	0	1	923	151	1073	0
SL506265_rnaviral_assembled_NODE_1478_length_923_cov_4.794118_g1099_i0	923	No	NA	2	0	1	Low-quality	Genome-fragment	2.46	AAI-based (high-confidence)	0	1	no viral genes detected	SL506265_rnaviral_assembled	NC_049344.1	Escherichia phage 520873, complete genome	98.288	701	10	2	223	923	1	699	0
SL506257_rnaviral_assembled_NODE_4793_length_922_cov_4.433451_g3156_i0	922	No	NA	1	1	0	Low-quality	Genome-fragment	0.71	HMM-based (lower-bound)	0	1		SL506257_rnaviral_assembled	NC_030229.1	Tropical soda apple mosaic virus isolate Okeechobee, complete genome	98.915	922	10	0	1	922	3319	2398	0
SL506207_rnaviral_assembled_NODE_4097_length_921_cov_26.417453_g2639_i0	921	No	NA	1	0	0	Low-quality	Genome-fragment	2.17	AAI-based (high-confidence)	0	1.06	no viral genes detected	SL506207_rnaviral_assembled	NC_048106.1	Synechococcus phage S-CBWM1, complete genome	93.22	59	0	4	511	567	19614	19670	1.86e-14
SL506207_rnaviral_assembled_NODE_4097_length_921_cov_26.417453_g2639_i0	921	No	NA	1	0	0	Low-quality	Genome-fragment	2.17	AAI-based (high-confidence)	0	1.06	no viral genes detected	SL506207_rnaviral_assembled	NC_048106.1	Synechococcus phage S-CBWM1, complete genome	94.545	55	0	3	3	56	19618	19670	6.69e-14
SL506207_rnaviral_assembled_NODE_4097_length_921_cov_26.417453_g2639_i0	921	No	NA	1	0	0	Low-quality	Genome-fragment	2.17	AAI-based (high-confidence)	0	1.06	no viral genes detected	SL506207_rnaviral_assembled	NC_027366.1	Bacillus phage Mater, complete genome	94.444	54	2	1	280	333	132697	132645	6.69e-14
SL506358_rnaviral_assembled_NODE_4120_length_921_cov_3.490566_g2708_i0	921	No	NA	1	0	0	Low-quality	Genome-fragment	0.76	AAI-based (high-confidence)	0	1	no viral genes detected	SL506358_rnaviral_assembled	NC_042128.1	Escherichia phage RCS47, complete genome	100	823	0	0	12	834	15945	16767	0
SL506358_rnaviral_assembled_NODE_4120_length_921_cov_3.490566_g2708_i0	921	No	NA	1	0	0	Low-quality	Genome-fragment	0.76	AAI-based (high-confidence)	0	1	no viral genes detected	SL506358_rnaviral_assembled	NC_042128.1	Escherichia phage RCS47, complete genome	100	821	0	0	14	834	24764	25584	0
WGOK-210524_B06_rnaviral_assembled_NODE_6406_length_921_cov_4.106132_g4674_i0	921	No	NA	2	1	0	Low-quality	Genome-fragment	0.81	AAI-based (high-confidence)	0	1		WGOK-210524_B06_rnaviral_assembled	NC_042093.1	Klebsiella phage Sugarland, complete genome	98.806	921	11	0	1	921	66700	67620	0
WGOK-210524_B06_rnaviral_assembled_NODE_6406_length_921_cov_4.106132_g4674_i0	921	No	NA	2	1	0	Low-quality	Genome-fragment	0.81	AAI-based (high-confidence)	0	1		WGOK-210524_B06_rnaviral_assembled	NC_041899.1	Klebsiella phage vB_Kpn_IME260, complete genome	98.482	922	13	1	1	921	63382	64303	0
SL505995_rnaviral_assembled_NODE_2963_length_920_cov_1.987013_g2079_i0	920	No	NA	2	0	0	Low-quality	Genome-fragment	0.98	AAI-based (medium-confidence)	0	1	no viral genes detected	SL505995_rnaviral_assembled	NC_054957.1	Ralstonia phage Eline, complete genome	94.545	55	3	0	226	280	52568	52622	5.16e-15
SL506342_rnaviral_assembled_NODE_3804_length_920_cov_4.637544_g2633_i0	920	No	NA	2	0	2	Low-quality	Genome-fragment	0.22	AAI-based (medium-confidence)	0	1	no viral genes detected	SL506342_rnaviral_assembled	NC_028768.1	Achromobacter phage JWX, complete genome	90.769	65	4	2	26	89	36095	36158	5.16e-15
SL506219_rnaviral_assembled_NODE_4390_length_919_cov_10.496454_g3100_i0	919	No	NA	2	0	0	Low-quality	Genome-fragment	0.76	AAI-based (high-confidence)	0	1	no viral genes detected	SL506219_rnaviral_assembled	NC_042128.1	Escherichia phage RCS47, complete genome	100	769	0	0	1	769	16713	15945	0
SL506219_rnaviral_assembled_NODE_4390_length_919_cov_10.496454_g3100_i0	919	No	NA	2	0	0	Low-quality	Genome-fragment	0.76	AAI-based (high-confidence)	0	1	no viral genes detected	SL506219_rnaviral_assembled	NC_042128.1	Escherichia phage RCS47, complete genome	100	767	0	0	1	767	25530	24764	0
SL506302_rnaviral_assembled_NODE_5362_length_919_cov_2.491726_g3635_i0	919	No	NA	2	1	0	Low-quality	Genome-fragment	0.34	AAI-based (high-confidence)	0	1		SL506302_rnaviral_assembled	NC_022096.1	Pseudomonas phage PaBG, complete genome	92.174	920	70	2	1	919	167584	166666	0
SL506298_rnaviral_assembled_NODE_5607_length_918_cov_7.246154_g3577_i0	918	No	NA	2	2	0	Low-quality	Genome-fragment	14.32	AAI-based (high-confidence)	0	1		SL506298_rnaviral_assembled	NC_002692.1	Tomato mosaic virus, complete genome	99.346	918	6	0	1	918	6021	5104	0
SL506330_rnaviral_assembled_NODE_4105_length_918_cov_3.250888_g2793_i0	918	No	NA	1	1	0	Low-quality	Genome-fragment	22.13	HMM-based (lower-bound)	0	1		SL506330_rnaviral_assembled	NC_001504.1	Melon necrotic spot virus, genome	95.534	918	41	0	1	918	963	46	0
SL506001_rnaviral_assembled_NODE_3690_length_917_cov_6.694313_g2359_i0	917	No	NA	2	2	0	Low-quality	Genome-fragment	14.3	AAI-based (high-confidence)	0	1		SL506001_rnaviral_assembled	NC_002692.1	Tomato mosaic virus, complete genome	99.237	917	7	0	1	917	5591	4675	0
SL506279_rnaviral_assembled_NODE_3605_length_917_cov_2.881517_g2377_i0	917	No	NA	1	1	0	Low-quality	Genome-fragment	22.11	HMM-based (lower-bound)	0	1		SL506279_rnaviral_assembled	NC_001504.1	Melon necrotic spot virus, genome	95.638	917	40	0	1	917	76	992	0
SL506353_rnaviral_assembled_NODE_4680_length_917_cov_72.642180_g3409_i0	917	No	NA	1	0	0	Low-quality	Genome-fragment	2.18	AAI-based (high-confidence)	0	1	no viral genes detected	SL506353_rnaviral_assembled	NC_048106.1	Synechococcus phage S-CBWM1, complete genome	93.22	59	0	4	405	461	19670	19614	1.85e-14
WR03-210525-14_B06_rnaviral_assembled_NODE_4124_length_917_cov_9.191943_g2647_i0	917	No	NA	2	2	0	Low-quality	Genome-fragment	14.3	AAI-based (high-confidence)	0	1		WR03-210525-14_B06_rnaviral_assembled	NC_002692.1	Tomato mosaic virus, complete genome	99.345	916	6	0	2	917	6013	5098	0
SL506020_rnaviral_assembled_NODE_3626_length_916_cov_2.499407_g2597_i0	916	No	NA	2	2	0	Low-quality	Genome-fragment	0.7	HMM-based (lower-bound)	0	1		SL506020_rnaviral_assembled	NC_001801.1	Cucumber green mottle mosaic virus, complete genome	98.144	916	17	0	1	916	3849	2934	0
SL506256_rnaviral_assembled_NODE_3379_length_916_cov_3.399763_g2416_i0	916	No	NA	3	1	0	Low-quality	Genome-fragment	0.54	AAI-based (high-confidence)	0	1		SL506256_rnaviral_assembled	NC_055746.1	Aeromonas phage 50AhydR13PP, complete genome	97.413	773	19	1	145	916	56453	57225	0
SL506256_rnaviral_assembled_NODE_3379_length_916_cov_3.399763_g2416_i0	916	No	NA	3	1	0	Low-quality	Genome-fragment	0.54	AAI-based (high-confidence)	0	1		SL506256_rnaviral_assembled	NC_055746.1	Aeromonas phage 50AhydR13PP, complete genome	97.931	145	3	0	1	145	56103	56247	4.79e-65
SL506256_rnaviral_assembled_NODE_3379_length_916_cov_3.399763_g2416_i0	916	No	NA	3	1	0	Low-quality	Genome-fragment	0.54	AAI-based (high-confidence)	0	1		SL506256_rnaviral_assembled	NC_055747.1	Aeromonas phage 60AhydR15PP, complete genome	97.154	773	21	1	145	916	95794	96566	0
SL506256_rnaviral_assembled_NODE_3379_length_916_cov_3.399763_g2416_i0	916	No	NA	3	1	0	Low-quality	Genome-fragment	0.54	AAI-based (high-confidence)	0	1		SL506256_rnaviral_assembled	NC_055747.1	Aeromonas phage 60AhydR15PP, complete genome	97.241	145	4	0	1	145	95444	95588	2.23e-63
SL506256_rnaviral_assembled_NODE_3379_length_916_cov_3.399763_g2416_i0	916	No	NA	3	1	0	Low-quality	Genome-fragment	0.54	AAI-based (high-confidence)	0	1		SL506256_rnaviral_assembled	NC_019543.1	Aeromonas phage Aes508, complete genome	97.025	773	22	1	145	916	8943	8171	0
SL506256_rnaviral_assembled_NODE_3379_length_916_cov_3.399763_g2416_i0	916	No	NA	3	1	0	Low-quality	Genome-fragment	0.54	AAI-based (high-confidence)	0	1		SL506256_rnaviral_assembled	NC_019543.1	Aeromonas phage Aes508, complete genome	90.345	145	14	0	1	145	9293	9149	1.06e-46
SL506256_rnaviral_assembled_NODE_3379_length_916_cov_3.399763_g2416_i0	916	No	NA	3	1	0	Low-quality	Genome-fragment	0.54	AAI-based (high-confidence)	0	1		SL506256_rnaviral_assembled	NC_020879.1	Aeromonas phage Aes012, complete genome	96.124	774	27	3	145	916	8989	8217	0
SL506256_rnaviral_assembled_NODE_3379_length_916_cov_3.399763_g2416_i0	916	No	NA	3	1	0	Low-quality	Genome-fragment	0.54	AAI-based (high-confidence)	0	1		SL506256_rnaviral_assembled	NC_020879.1	Aeromonas phage Aes012, complete genome	99.31	145	1	0	1	145	9339	9195	2.21e-68
SL506256_rnaviral_assembled_NODE_3379_length_916_cov_3.399763_g2416_i0	916	No	NA	3	1	0	Low-quality	Genome-fragment	0.54	AAI-based (high-confidence)	0	1		SL506256_rnaviral_assembled	NC_029000.1	Stenotrophomonas phage IME13, complete genome	95.09	774	35	3	145	916	13073	12301	0
SL506256_rnaviral_assembled_NODE_3379_length_916_cov_3.399763_g2416_i0	916	No	NA	3	1	0	Low-quality	Genome-fragment	0.54	AAI-based (high-confidence)	0	1		SL506256_rnaviral_assembled	NC_029000.1	Stenotrophomonas phage IME13, complete genome	100	145	0	0	1	145	13423	13279	4.76e-70
SL506256_rnaviral_assembled_NODE_3379_length_916_cov_3.399763_g2416_i0	916	No	NA	3	1	0	Low-quality	Genome-fragment	0.54	AAI-based (high-confidence)	0	1		SL506256_rnaviral_assembled	NC_014635.1	Aeromonas phage phiAS4, complete genome	95.09	774	35	3	145	916	161274	162046	0
SL506256_rnaviral_assembled_NODE_3379_length_916_cov_3.399763_g2416_i0	916	No	NA	3	1	0	Low-quality	Genome-fragment	0.54	AAI-based (high-confidence)	0	1		SL506256_rnaviral_assembled	NC_014635.1	Aeromonas phage phiAS4, complete genome	100	145	0	0	1	145	160924	161068	4.76e-70
SL506256_rnaviral_assembled_NODE_3379_length_916_cov_3.399763_g2416_i0	916	No	NA	3	1	0	Low-quality	Genome-fragment	0.54	AAI-based (high-confidence)	0	1		SL506256_rnaviral_assembled	NC_008208.1	Aeromonas phage 25, complete genome	94.567	773	41	1	145	916	8981	8209	0
SL506256_rnaviral_assembled_NODE_3379_length_916_cov_3.399763_g2416_i0	916	No	NA	3	1	0	Low-quality	Genome-fragment	0.54	AAI-based (high-confidence)	0	1		SL506256_rnaviral_assembled	NC_042019.1	Aeromonas phage AS-gz, complete genome	93.606	391	23	2	527	916	88140	87751	1.5e-164
WG0Kg-210622-14_B06_rnaviral_assembled_NODE_3624_length_916_cov_7.207592_g2238_i0	916	No	NA	2	2	0	Low-quality	Genome-fragment	14.28	AAI-based (high-confidence)	0	1		WG0Kg-210622-14_B06_rnaviral_assembled	NC_002692.1	Tomato mosaic virus, complete genome	99.672	916	3	0	1	916	5098	6013	0
WM08-210622-14_B06_rnaviral_assembled_NODE_2696_length_916_cov_8.213523_g1830_i0	916	No	NA	1	0	0	Low-quality	Genome-fragment	0.76	AAI-based (high-confidence)	0	1	no viral genes detected	WM08-210622-14_B06_rnaviral_assembled	NC_042128.1	Escherichia phage RCS47, complete genome	100	822	0	0	66	887	16766	15945	0
WM08-210622-14_B06_rnaviral_assembled_NODE_2696_length_916_cov_8.213523_g1830_i0	916	No	NA	1	0	0	Low-quality	Genome-fragment	0.76	AAI-based (high-confidence)	0	1	no viral genes detected	WM08-210622-14_B06_rnaviral_assembled	NC_042128.1	Escherichia phage RCS47, complete genome	100	820	0	0	66	885	25583	24764	0
SL506239_rnaviral_assembled_NODE_3399_length_915_cov_4.093824_g2120_i0	915	No	NA	1	1	0	Low-quality	Genome-fragment	0.7	HMM-based (lower-bound)	0	1		SL506239_rnaviral_assembled	NC_028478.1	Tomato brown rugose fruit virus isolate Tom1-Jo, complete genome	99.781	915	2	0	1	915	938	24	0
SL506256_rnaviral_assembled_NODE_3386_length_915_cov_2.906176_g2422_i0	915	No	NA	4	2	0	Low-quality	Genome-fragment	0.54	AAI-based (high-confidence)	0	1		SL506256_rnaviral_assembled	NC_055746.1	Aeromonas phage 50AhydR13PP, complete genome	95.628	915	40	0	1	915	53659	52745	0
SL506256_rnaviral_assembled_NODE_3386_length_915_cov_2.906176_g2422_i0	915	No	NA	4	2	0	Low-quality	Genome-fragment	0.54	AAI-based (high-confidence)	0	1		SL506256_rnaviral_assembled	NC_029000.1	Stenotrophomonas phage IME13, complete genome	95.628	915	40	0	1	915	15868	16782	0
SL506256_rnaviral_assembled_NODE_3386_length_915_cov_2.906176_g2422_i0	915	No	NA	4	2	0	Low-quality	Genome-fragment	0.54	AAI-based (high-confidence)	0	1		SL506256_rnaviral_assembled	NC_055747.1	Aeromonas phage 60AhydR15PP, complete genome	94.863	915	47	0	1	915	93000	92086	0
SL506256_rnaviral_assembled_NODE_3386_length_915_cov_2.906176_g2422_i0	915	No	NA	4	2	0	Low-quality	Genome-fragment	0.54	AAI-based (high-confidence)	0	1		SL506256_rnaviral_assembled	NC_042019.1	Aeromonas phage AS-gz, complete genome	94.645	915	49	0	1	915	91464	92378	0
SL506256_rnaviral_assembled_NODE_3386_length_915_cov_2.906176_g2422_i0	915	No	NA	4	2	0	Low-quality	Genome-fragment	0.54	AAI-based (high-confidence)	0	1		SL506256_rnaviral_assembled	NC_014635.1	Aeromonas phage phiAS4, complete genome	94.645	915	49	0	1	915	158479	157565	0
SL506256_rnaviral_assembled_NODE_3386_length_915_cov_2.906176_g2422_i0	915	No	NA	4	2	0	Low-quality	Genome-fragment	0.54	AAI-based (high-confidence)	0	1		SL506256_rnaviral_assembled	NC_008208.1	Aeromonas phage 25, complete genome	94.426	915	51	0	1	915	11778	12692	0
SL506256_rnaviral_assembled_NODE_3386_length_915_cov_2.906176_g2422_i0	915	No	NA	4	2	0	Low-quality	Genome-fragment	0.54	AAI-based (high-confidence)	0	1		SL506256_rnaviral_assembled	NC_020879.1	Aeromonas phage Aes012, complete genome	93.224	915	62	0	1	915	11783	12697	0
SL506256_rnaviral_assembled_NODE_3386_length_915_cov_2.906176_g2422_i0	915	No	NA	4	2	0	Low-quality	Genome-fragment	0.54	AAI-based (high-confidence)	0	1		SL506256_rnaviral_assembled	NC_019543.1	Aeromonas phage Aes508, complete genome	90.084	474	47	0	442	915	11935	12408	1.47e-174
SL506266_rnaviral_assembled_NODE_2562_length_915_cov_2.380048_g1665_i0	915	No	NA	3	0	0	Low-quality	Genome-fragment	6.94	AAI-based (high-confidence)	0	1	no viral genes detected	SL506266_rnaviral_assembled	NC_004175.1	Pseudomonas phage phi12 segment M, complete sequence	97.812	914	19	1	1	913	963	50	0
SL506059_rnaviral_assembled_NODE_828_length_914_cov_7.625446_g596_i0	914	No	NA	1	0	1	Low-quality	Genome-fragment	0.58	AAI-based (medium-confidence)	0	1	no viral genes detected	SL506059_rnaviral_assembled	NC_006273.2	Human herpesvirus 5 strain Merlin, complete genome	96.774	31	1	0	38	68	61957	61927	5.2e-05
SL506209_rnaviral_assembled_NODE_2588_length_914_cov_2.975030_g1690_i0	914	No	NA	1	1	0	Low-quality	Genome-fragment	0.7	HMM-based (lower-bound)	0	1		SL506209_rnaviral_assembled	NC_003630.1	Pepper mild mottle virus, complete genome	99.236	916	5	1	1	914	2685	3600	0
SL506213_rnaviral_assembled_NODE_1774_length_914_cov_6.747919_g1157_i0	914	No	NA	1	1	0	Low-quality	Genome-fragment	0.89	AAI-based (high-confidence)	0	1		SL506213_rnaviral_assembled	NC_055899.1	CrAssphage cr124_1, complete genome	97.702	914	21	0	1	914	23567	22654	0
SL506213_rnaviral_assembled_NODE_1774_length_914_cov_6.747919_g1157_i0	914	No	NA	1	1	0	Low-quality	Genome-fragment	0.89	AAI-based (high-confidence)	0	1		SL506213_rnaviral_assembled	NC_055895.1	CrAssphage cr7_1, complete genome	97.702	914	21	0	1	914	31844	32757	0
SL506409_rnaviral_assembled_NODE_3919_length_914_cov_7.537455_g2743_i0	914	No	NA	1	0	0	Low-quality	Genome-fragment	0.76	AAI-based (high-confidence)	0	1	no viral genes detected	SL506409_rnaviral_assembled	NC_042128.1	Escherichia phage RCS47, complete genome	100	821	0	0	27	847	25583	24763	0
SL506409_rnaviral_assembled_NODE_3919_length_914_cov_7.537455_g2743_i0	914	No	NA	1	0	0	Low-quality	Genome-fragment	0.76	AAI-based (high-confidence)	0	1	no viral genes detected	SL506409_rnaviral_assembled	NC_042128.1	Escherichia phage RCS47, complete genome	99.758	827	0	1	27	853	16766	15942	0
WM08-210511-14_B06_rnaviral_assembled_NODE_3729_length_914_cov_5.000000_g2469_i0	914	No	NA	1	1	0	Low-quality	Genome-fragment	0.7	HMM-based (lower-bound)	0	1		WM08-210511-14_B06_rnaviral_assembled	NC_001801.1	Cucumber green mottle mosaic virus, complete genome	98.028	913	18	0	2	914	118	1030	0
SL506276_rnaviral_assembled_NODE_2966_length_913_cov_1.911905_g1943_i0	913	No	NA	2	0	0	Low-quality	Genome-fragment	0.91	AAI-based (high-confidence)	0	1	no viral genes detected	SL506276_rnaviral_assembled	NC_055889.1	CrAssphage cr53_1, complete genome	96.044	733	28	1	1	732	16654	17386	0
SL506416_rnaviral_assembled_NODE_4918_length_913_cov_7.313095_g3263_i0	913	No	NA	1	0	0	Low-quality	Genome-fragment	0.67	AAI-based (high-confidence)	0	1	no viral genes detected	SL506416_rnaviral_assembled	NC_024792.1	Bacillus phage Bobb, complete genome	90	60	6	0	47	106	129931	129990	8.57e-13
SL506442_rnaviral_assembled_NODE_4346_length_913_cov_74.522619_g2937_i0	913	No	NA	2	0	2	Low-quality	Genome-fragment	1.2	AAI-based (high-confidence)	0	1	no viral genes detected	SL506442_rnaviral_assembled	NC_054459.1	Xanthomonas phage XPV1, complete genome	96.875	32	0	1	823	853	41800	41831	5.2e-05
SL506442_rnaviral_assembled_NODE_4346_length_913_cov_74.522619_g2937_i0	913	No	NA	2	0	2	Low-quality	Genome-fragment	1.2	AAI-based (high-confidence)	0	1	no viral genes detected	SL506442_rnaviral_assembled	NC_054458.1	Xanthomonas phage XPP1, complete genome	96.875	32	0	1	823	853	19422	19453	5.2e-05
SL506009_rnaviral_assembled_NODE_2008_length_912_cov_4.172825_g1319_i0	912	No	NA	1	0	1	Low-quality	Genome-fragment	0.59	AAI-based (high-confidence)	0	1	no viral genes detected	SL506009_rnaviral_assembled	NC_049942.1	Escherichia phage JLK-2012, complete sequence	94.231	52	3	0	858	909	23635	23584	2.38e-13
SL506207_rnaviral_assembled_NODE_4199_length_911_cov_31.137232_g2717_i0	911	No	NA	1	0	0	Low-quality	Genome-fragment	2.38	AAI-based (high-confidence)	0	1.06	no viral genes detected	SL506207_rnaviral_assembled	NC_048106.1	Synechococcus phage S-CBWM1, complete genome	93.22	59	0	4	511	567	19614	19670	1.84e-14
SL506207_rnaviral_assembled_NODE_4199_length_911_cov_31.137232_g2717_i0	911	No	NA	1	0	0	Low-quality	Genome-fragment	2.38	AAI-based (high-confidence)	0	1.06	no viral genes detected	SL506207_rnaviral_assembled	NC_048106.1	Synechococcus phage S-CBWM1, complete genome	94.545	55	0	3	3	56	19618	19670	6.61e-14
SL506207_rnaviral_assembled_NODE_4199_length_911_cov_31.137232_g2717_i0	911	No	NA	1	0	0	Low-quality	Genome-fragment	2.38	AAI-based (high-confidence)	0	1.06	no viral genes detected	SL506207_rnaviral_assembled	NC_027366.1	Bacillus phage Mater, complete genome	94.444	54	2	1	280	333	132697	132645	6.61e-14
SL506260_rnaviral_assembled_NODE_4595_length_911_cov_8852.235084_g1163_i9	911	No	NA	2	0	0	Low-quality	Genome-fragment	1.36	AAI-based (medium-confidence)	0	1	no viral genes detected	SL506260_rnaviral_assembled	NC_019929.1	Erwinia phage phiEaH2, complete genome	94.231	52	1	2	130	181	169861	169812	8.56e-13
SL506260_rnaviral_assembled_NODE_4595_length_911_cov_8852.235084_g1163_i9	911	No	NA	2	0	0	Low-quality	Genome-fragment	1.36	AAI-based (medium-confidence)	0	1	no viral genes detected	SL506260_rnaviral_assembled	NC_049467.1	Klebsiella phage KpCHEMY26, complete genome	92.857	42	3	0	130	171	6154	6195	8.62e-08
SL506260_rnaviral_assembled_NODE_4596_length_911_cov_6637.186158_g1163_i10	911	No	NA	2	0	0	Low-quality	Genome-fragment	1.36	AAI-based (medium-confidence)	0	1	no viral genes detected	SL506260_rnaviral_assembled	NC_019929.1	Erwinia phage phiEaH2, complete genome	94.231	52	1	2	731	782	169812	169861	8.56e-13
SL506260_rnaviral_assembled_NODE_4596_length_911_cov_6637.186158_g1163_i10	911	No	NA	2	0	0	Low-quality	Genome-fragment	1.36	AAI-based (medium-confidence)	0	1	no viral genes detected	SL506260_rnaviral_assembled	NC_049467.1	Klebsiella phage KpCHEMY26, complete genome	92.857	42	3	0	741	782	6195	6154	8.62e-08
SL506363_rnaviral_assembled_NODE_4491_length_911_cov_3.829356_g2915_i0	911	No	NA	1	0	1	Low-quality	Genome-fragment	0.22	AAI-based (high-confidence)	0	1	no viral genes detected	SL506363_rnaviral_assembled	NC_028768.1	Achromobacter phage JWX, complete genome	90.769	65	4	2	125	188	36095	36158	5.11e-15
SL506442_rnaviral_assembled_NODE_4365_length_911_cov_6.531026_g2952_i0	911	No	NA	1	0	0	Low-quality	Genome-fragment	0.75	AAI-based (high-confidence)	0	1	no viral genes detected	SL506442_rnaviral_assembled	NC_042128.1	Escherichia phage RCS47, complete genome	100	822	0	0	66	887	24763	25584	0
SL506442_rnaviral_assembled_NODE_4365_length_911_cov_6.531026_g2952_i0	911	No	NA	1	0	0	Low-quality	Genome-fragment	0.75	AAI-based (high-confidence)	0	1	no viral genes detected	SL506442_rnaviral_assembled	NC_042128.1	Escherichia phage RCS47, complete genome	100	821	0	0	67	887	15947	16767	0
SL506177_rnaviral_assembled_NODE_3460_length_910_cov_3.850657_g2177_i0	910	No	NA	1	1	0	Low-quality	Genome-fragment	0.7	HMM-based (lower-bound)	0	1		SL506177_rnaviral_assembled	NC_028478.1	Tomato brown rugose fruit virus isolate Tom1-Jo, complete genome	99.67	909	3	0	2	910	3437	2529	0
SL506229_rnaviral_assembled_NODE_4842_length_910_cov_2.575866_g3066_i0	910	No	NA	2	0	0	Low-quality	Genome-fragment	0.75	AAI-based (high-confidence)	0	1	no viral genes detected	SL506229_rnaviral_assembled	NC_042128.1	Escherichia phage RCS47, complete genome	100	812	0	0	99	910	16767	15956	0
SL506229_rnaviral_assembled_NODE_4842_length_910_cov_2.575866_g3066_i0	910	No	NA	2	0	0	Low-quality	Genome-fragment	0.75	AAI-based (high-confidence)	0	1	no viral genes detected	SL506229_rnaviral_assembled	NC_042128.1	Escherichia phage RCS47, complete genome	100	812	0	0	99	910	25584	24773	0
SL506301_rnaviral_assembled_NODE_4065_length_910_cov_2.215054_g2628_i0	910	No	NA	2	2	0	Low-quality	Genome-fragment	14.19	AAI-based (high-confidence)	0	1		SL506301_rnaviral_assembled	NC_002692.1	Tomato mosaic virus, complete genome	99.451	910	5	0	1	910	5104	6013	0
SL506191_rnaviral_assembled_NODE_2512_length_909_cov_2.245215_g1765_i0	909	No	NA	1	1	0	Low-quality	Genome-fragment	24.71	AAI-based (high-confidence)	0	1		SL506191_rnaviral_assembled	NC_001417.2	phage MS2 genome	91.111	90	8	0	260	349	2142	2231	3.89e-26
SL506007_rnaviral_assembled_NODE_2492_length_908_cov_2.001198_g1693_i0	908	No	NA	2	0	0	Low-quality	Genome-fragment	1.13	AAI-based (high-confidence)	0	1	no viral genes detected	SL506007_rnaviral_assembled	NC_005856.1	Enterobacteria phage P1, complete genome	98.798	832	10	0	77	908	8846	8015	0
SL506007_rnaviral_assembled_NODE_2492_length_908_cov_2.001198_g1693_i0	908	No	NA	2	0	0	Low-quality	Genome-fragment	1.13	AAI-based (high-confidence)	0	1	no viral genes detected	SL506007_rnaviral_assembled	NC_042128.1	Escherichia phage RCS47, complete genome	92.566	834	60	2	76	908	106327	107159	0
SL506007_rnaviral_assembled_NODE_2492_length_908_cov_2.001198_g1693_i0	908	No	NA	2	0	0	Low-quality	Genome-fragment	1.13	AAI-based (high-confidence)	0	1	no viral genes detected	SL506007_rnaviral_assembled	NC_042128.1	Escherichia phage RCS47, complete genome	92.566	834	60	2	76	908	113675	114507	0
SL506238_rnaviral_assembled_NODE_3425_length_908_cov_2.790419_g2328_i0	908	No	NA	2	2	0	Low-quality	Genome-fragment	14.16	AAI-based (high-confidence)	0	1		SL506238_rnaviral_assembled	NC_022230.1	Tomato mottle mosaic virus isolate MX5, complete genome	99.67	908	3	0	1	908	6006	5099	0
SL506353_rnaviral_assembled_NODE_4778_length_908_cov_2.988024_g3487_i0	908	No	NA	1	1	0	Low-quality	Genome-fragment	0.7	HMM-based (lower-bound)	0	1		SL506353_rnaviral_assembled	NC_002692.1	Tomato mosaic virus, complete genome	99.009	908	9	0	1	908	989	82	0
WG0L-210525-14_B06_rnaviral_assembled_NODE_4807_length_908_cov_3.143713_g3218_i0	908	No	NA	2	2	0	Low-quality	Genome-fragment	14.16	AAI-based (high-confidence)	0	1		WG0L-210525-14_B06_rnaviral_assembled	NC_002692.1	Tomato mosaic virus, complete genome	99.339	908	6	0	1	908	5591	4684	0
WG0P-210525-14_B06_rnaviral_assembled_NODE_5667_length_908_cov_2.334132_g3514_i0	908	No	NA	1	0	0	Low-quality	Genome-fragment	0.75	AAI-based (high-confidence)	0	1	no viral genes detected	WG0P-210525-14_B06_rnaviral_assembled	NC_042128.1	Escherichia phage RCS47, complete genome	100	820	0	0	54	873	15947	16766	0
WG0P-210525-14_B06_rnaviral_assembled_NODE_5667_length_908_cov_2.334132_g3514_i0	908	No	NA	1	0	0	Low-quality	Genome-fragment	0.75	AAI-based (high-confidence)	0	1	no viral genes detected	WG0P-210525-14_B06_rnaviral_assembled	NC_042128.1	Escherichia phage RCS47, complete genome	100	820	0	0	54	873	24764	25583	0
SL506425_rnaviral_assembled_NODE_4614_length_907_cov_2.770983_g3150_i0	907	No	NA	2	2	0	Low-quality	Genome-fragment	13.97	AAI-based (high-confidence)	0	1		SL506425_rnaviral_assembled	NC_001801.1	Cucumber green mottle mosaic virus, complete genome	97.905	907	19	0	1	907	5224	6130	0
SL506258_rnaviral_assembled_NODE_2519_length_906_cov_2.614646_g1705_i0	906	No	NA	2	2	0	Low-quality	Genome-fragment	14.07	AAI-based (high-confidence)	0	1		SL506258_rnaviral_assembled	NC_001801.1	Cucumber green mottle mosaic virus, complete genome	98.455	906	14	0	1	906	5150	4245	0
WG02c-210615-14_B06_rnaviral_assembled_NODE_5011_length_906_cov_3.036014_g3460_i0	906	No	NA	1	1	0	Low-quality	Genome-fragment	6.94	HMM-based (lower-bound)	0	1		WG02c-210615-14_B06_rnaviral_assembled	NC_032990.1	Hubei picorna-like virus 63 strain insectZJ97544 hypothetical protein gene, complete cds	92.384	906	69	0	1	906	2181	1276	0
WM08-210525-14_B06_rnaviral_assembled_NODE_4765_length_906_cov_2.513806_g3409_i0	906	No	NA	1	0	0	Low-quality	Genome-fragment	0.68	AAI-based (high-confidence)	0	1	no viral genes detected	WM08-210525-14_B06_rnaviral_assembled	NC_024792.1	Bacillus phage Bobb, complete genome	90	60	6	0	800	859	129990	129931	8.51e-13
SL506195_rnaviral_assembled_NODE_3669_length_905_cov_3.891827_g2495_i0	905	No	NA	1	1	0	Low-quality	Genome-fragment	0.69	HMM-based (lower-bound)	0	1		SL506195_rnaviral_assembled	NC_001801.1	Cucumber green mottle mosaic virus, complete genome	98.009	904	18	0	1	904	101	1004	0
SL506418_rnaviral_assembled_NODE_2985_length_905_cov_9.944712_g1914_i0	905	No	NA	2	0	0	Low-quality	Genome-fragment	0.9	AAI-based (high-confidence)	0	1	no viral genes detected	SL506418_rnaviral_assembled	NC_062765.1	CrAss-like virus sp., complete genome	95.691	905	39	0	1	905	83186	84090	0
SL506008_rnaviral_assembled_NODE_2394_length_904_cov_1.511432_g1589_i0	904	No	NA	1	0	1	Low-quality	Genome-fragment	0.43	AAI-based (medium-confidence)	0	1	no viral genes detected	SL506008_rnaviral_assembled	NC_049851.1	Burkholderia phage BcepSauron, complete genome	90	50	5	0	361	410	95157	95108	6.61e-09
SL506008_rnaviral_assembled_NODE_2394_length_904_cov_1.511432_g1589_i0	904	No	NA	1	0	1	Low-quality	Genome-fragment	0.43	AAI-based (medium-confidence)	0	1	no viral genes detected	SL506008_rnaviral_assembled	NC_049850.1	Burkholderia phage BcepSaruman, complete genome	90	50	5	0	361	410	95375	95326	6.61e-09
SL506200_rnaviral_assembled_NODE_2991_length_904_cov_2.939832_g2111_i0	904	No	NA	1	1	0	Low-quality	Genome-fragment	0.69	HMM-based (lower-bound)	0	1		SL506200_rnaviral_assembled	NC_002692.1	Tomato mosaic virus, complete genome	98.673	904	12	0	1	904	932	29	0
SL506421_rnaviral_assembled_NODE_2206_length_904_cov_1.477738_g1534_i0	904	No	NA	1	0	0	Low-quality	Genome-fragment	0.75	AAI-based (high-confidence)	0	1	no viral genes detected	SL506421_rnaviral_assembled	NC_042128.1	Escherichia phage RCS47, complete genome	100	764	0	0	22	785	16004	16767	0
SL506421_rnaviral_assembled_NODE_2206_length_904_cov_1.477738_g1534_i0	904	No	NA	1	0	0	Low-quality	Genome-fragment	0.75	AAI-based (high-confidence)	0	1	no viral genes detected	SL506421_rnaviral_assembled	NC_042128.1	Escherichia phage RCS47, complete genome	100	764	0	0	22	785	24821	25584	0
SL506446_rnaviral_assembled_NODE_4384_length_904_cov_42.179302_g3165_i0	904	No	NA	1	0	0	Low-quality	Genome-fragment	2.14	AAI-based (high-confidence)	0	1	no viral genes detected	SL506446_rnaviral_assembled	NC_048106.1	Synechococcus phage S-CBWM1, complete genome	93.22	59	0	4	409	465	19670	19614	1.82e-14
SL506055_rnaviral_assembled_NODE_1303_length_903_cov_9.832530_g967_i0	903	No	NA	2	0	0	Low-quality	Genome-fragment	0.75	AAI-based (high-confidence)	0	1	no viral genes detected	SL506055_rnaviral_assembled	NC_042128.1	Escherichia phage RCS47, complete genome	100	763	0	0	1	763	16708	15946	0
SL506055_rnaviral_assembled_NODE_1303_length_903_cov_9.832530_g967_i0	903	No	NA	2	0	0	Low-quality	Genome-fragment	0.75	AAI-based (high-confidence)	0	1	no viral genes detected	SL506055_rnaviral_assembled	NC_042128.1	Escherichia phage RCS47, complete genome	99.611	772	2	1	1	771	25525	24754	0
SL506394_rnaviral_assembled_NODE_5577_length_903_cov_2.008434_g3841_i0	903	No	NA	1	1	0	Low-quality	Genome-fragment	0.69	HMM-based (lower-bound)	0	1		SL506394_rnaviral_assembled	NC_001801.1	Cucumber green mottle mosaic virus, complete genome	96.889	900	28	0	1	900	855	1754	0
WG0L-210601-14_B06_rnaviral_assembled_NODE_5082_length_902_cov_2.516285_g3477_i0	902	No	NA	1	0	1	Low-quality	Genome-fragment	0.71	AAI-based (high-confidence)	0	1	no viral genes detected	WG0L-210601-14_B06_rnaviral_assembled	NC_031129.1	Salmonella phage SJ46, complete genome	100	111	0	0	1	111	66672	66562	3.72e-51
WG0L-210601-14_B06_rnaviral_assembled_NODE_5082_length_902_cov_2.516285_g3477_i0	902	No	NA	1	0	1	Low-quality	Genome-fragment	0.71	AAI-based (high-confidence)	0	1	no viral genes detected	WG0L-210601-14_B06_rnaviral_assembled	NC_031129.1	Salmonella phage SJ46, complete genome	97.414	116	2	1	787	902	62892	62778	2.24e-48
SL506024_rnaviral_assembled_NODE_3696_length_901_cov_3.112319_g2349_i0	901	No	NA	1	0	0	Low-quality	Genome-fragment	23.95	AAI-based (high-confidence)	0	1	no viral genes detected	SL506024_rnaviral_assembled	NC_019453.1	Caulobacter phage phiCb5, complete genome	94.25	887	49	2	15	900	1	886	0
SL506256_rnaviral_assembled_NODE_3477_length_901_cov_2.234300_g2502_i0	901	No	NA	3	2	0	Low-quality	Genome-fragment	0.55	AAI-based (high-confidence)	0	1		SL506256_rnaviral_assembled	NC_029000.1	Stenotrophomonas phage IME13, complete genome	96.128	904	32	1	1	901	17175	18078	0
SL506256_rnaviral_assembled_NODE_3477_length_901_cov_2.234300_g2502_i0	901	No	NA	3	2	0	Low-quality	Genome-fragment	0.55	AAI-based (high-confidence)	0	1		SL506256_rnaviral_assembled	NC_014635.1	Aeromonas phage phiAS4, complete genome	94.889	900	46	0	2	901	157034	156135	0
SL506256_rnaviral_assembled_NODE_3477_length_901_cov_2.234300_g2502_i0	901	No	NA	3	2	0	Low-quality	Genome-fragment	0.55	AAI-based (high-confidence)	0	1		SL506256_rnaviral_assembled	NC_042019.1	Aeromonas phage AS-gz, complete genome	94.778	900	47	0	2	901	92912	93811	0
SL506256_rnaviral_assembled_NODE_3477_length_901_cov_2.234300_g2502_i0	901	No	NA	3	2	0	Low-quality	Genome-fragment	0.55	AAI-based (high-confidence)	0	1		SL506256_rnaviral_assembled	NC_055747.1	Aeromonas phage 60AhydR15PP, complete genome	98.291	468	8	0	1	468	91693	91226	0
SL506256_rnaviral_assembled_NODE_3477_length_901_cov_2.234300_g2502_i0	901	No	NA	3	2	0	Low-quality	Genome-fragment	0.55	AAI-based (high-confidence)	0	1		SL506256_rnaviral_assembled	NC_020879.1	Aeromonas phage Aes012, complete genome	97.009	468	14	0	1	468	13090	13557	0
SL506256_rnaviral_assembled_NODE_3477_length_901_cov_2.234300_g2502_i0	901	No	NA	3	2	0	Low-quality	Genome-fragment	0.55	AAI-based (high-confidence)	0	1		SL506256_rnaviral_assembled	NC_008208.1	Aeromonas phage 25, complete genome	95.708	466	20	0	2	467	13229	13694	0
SL506256_rnaviral_assembled_NODE_3477_length_901_cov_2.234300_g2502_i0	901	No	NA	3	2	0	Low-quality	Genome-fragment	0.55	AAI-based (high-confidence)	0	1		SL506256_rnaviral_assembled	NC_008208.1	Aeromonas phage 25, complete genome	95.475	442	20	0	460	901	13744	14185	0
SL506334_rnaviral_assembled_NODE_2664_length_901_cov_4.502415_g1858_i0	901	No	NA	2	1	0	Low-quality	Genome-fragment	0.69	HMM-based (lower-bound)	0	1		SL506334_rnaviral_assembled	NC_002692.1	Tomato mosaic virus, complete genome	98.78	902	10	1	1	901	926	25	0
SL506388_rnaviral_assembled_NODE_3792_length_901_cov_3.285024_g2627_i0	901	No	NA	3	0	0	Low-quality	Genome-fragment	0.89	AAI-based (high-confidence)	0	1	no viral genes detected	SL506388_rnaviral_assembled	NC_055875.1	CrAssphage cr10_1, complete genome	96.781	901	29	0	1	901	25150	26050	0
WG0P-210615-14_B06_rnaviral_assembled_NODE_5428_length_901_cov_2.520531_g3606_i0	901	No	NA	1	1	0	Low-quality	Genome-fragment	6.9	HMM-based (lower-bound)	0	1		WG0P-210615-14_B06_rnaviral_assembled	NC_033045.1	Hubei picorna-like virus 62 strain spider133936 hypothetical protein gene, complete cds	92.642	897	66	0	5	901	1328	432	0
WG0P-210615-14_B06_rnaviral_assembled_NODE_5428_length_901_cov_2.520531_g3606_i0	901	No	NA	1	1	0	Low-quality	Genome-fragment	6.9	HMM-based (lower-bound)	0	1		WG0P-210615-14_B06_rnaviral_assembled	NC_032990.1	Hubei picorna-like virus 63 strain insectZJ97544 hypothetical protein gene, complete cds	91.304	897	78	0	5	901	1301	405	0
SL505988_rnaviral_assembled_NODE_3619_length_900_cov_3.958888_g2439_i0	900	No	NA	1	1	0	Low-quality	Genome-fragment	0.69	HMM-based (lower-bound)	0	1		SL505988_rnaviral_assembled	NC_028478.1	Tomato brown rugose fruit virus isolate Tom1-Jo, complete genome	99.667	900	3	0	1	900	938	39	0
WC0Dc-210601-14_B06_rnaviral_assembled_NODE_3636_length_900_cov_4.714631_g2399_i0	900	No	NA	2	0	0	Low-quality	Genome-fragment	8.62	AAI-based (high-confidence)	0	1	no viral genes detected	WC0Dc-210601-14_B06_rnaviral_assembled	NC_028392.1	Shuangao insect virus 7 strain SKC segment 4, complete sequence	97.742	620	14	0	281	900	960	341	0
WC0Dc-210601-14_B06_rnaviral_assembled_NODE_3636_length_900_cov_4.714631_g2399_i0	900	No	NA	2	0	0	Low-quality	Genome-fragment	8.62	AAI-based (high-confidence)	0	1	no viral genes detected	WC0Dc-210601-14_B06_rnaviral_assembled	NC_028392.1	Shuangao insect virus 7 strain SKC segment 4, complete sequence	97.222	288	8	0	1	288	1270	983	3.29e-136
SL506360_rnaviral_assembled_NODE_3046_length_899_cov_39.196126_g2100_i0	899	No	NA	1	0	0	Low-quality	Genome-fragment	2.13	AAI-based (high-confidence)	0	1	no viral genes detected	SL506360_rnaviral_assembled	NC_048106.1	Synechococcus phage S-CBWM1, complete genome	93.22	59	0	4	440	496	19614	19670	1.81e-14
SL506409_rnaviral_assembled_NODE_4063_length_899_cov_44.444310_g2862_i0	899	No	NA	1	0	0	Low-quality	Genome-fragment	2.13	AAI-based (high-confidence)	0	1	no viral genes detected	SL506409_rnaviral_assembled	NC_048106.1	Synechococcus phage S-CBWM1, complete genome	93.22	59	0	4	440	496	19614	19670	1.81e-14
SL506427_rnaviral_assembled_NODE_4573_length_899_cov_2.075061_g2927_i0	899	No	NA	1	1	0	Low-quality	Genome-fragment	0.69	HMM-based (lower-bound)	0	1		SL506427_rnaviral_assembled	NC_001801.1	Cucumber green mottle mosaic virus, complete genome	96.885	899	28	0	1	899	3016	2118	0
SL506196_rnaviral_assembled_NODE_4371_length_898_cov_1.829091_g2988_i0	898	No	NA	1	0	0	Low-quality	Genome-fragment	1.13	AAI-based (high-confidence)	0	1	no viral genes detected	SL506196_rnaviral_assembled	NC_005856.1	Enterobacteria phage P1, complete genome	98.598	856	12	0	4	859	8502	7647	0
SL506196_rnaviral_assembled_NODE_4371_length_898_cov_1.829091_g2988_i0	898	No	NA	1	0	0	Low-quality	Genome-fragment	1.13	AAI-based (high-confidence)	0	1	no viral genes detected	SL506196_rnaviral_assembled	NC_042128.1	Escherichia phage RCS47, complete genome	93.466	857	51	5	1	854	114017	114871	0
SL506196_rnaviral_assembled_NODE_4371_length_898_cov_1.829091_g2988_i0	898	No	NA	1	0	0	Low-quality	Genome-fragment	1.13	AAI-based (high-confidence)	0	1	no viral genes detected	SL506196_rnaviral_assembled	NC_042128.1	Escherichia phage RCS47, complete genome	95.564	789	33	2	1	788	106669	107456	0
SL506416_rnaviral_assembled_NODE_5065_length_898_cov_6.648485_g3384_i0	898	No	NA	1	1	0	Low-quality	Genome-fragment	14	AAI-based (high-confidence)	0	1		SL506416_rnaviral_assembled	NC_002692.1	Tomato mosaic virus, complete genome	99.22	898	7	0	1	898	5872	4975	0
SL506268_rnaviral_assembled_NODE_1902_length_897_cov_14.163835_g629_i1	897	No	NA	1	0	0	Low-quality	Genome-fragment	1.12	AAI-based (high-confidence)	0	1	no viral genes detected	SL506268_rnaviral_assembled	NC_005856.1	Enterobacteria phage P1, complete genome	99.554	897	4	0	1	897	8683	7787	0
SL506268_rnaviral_assembled_NODE_1902_length_897_cov_14.163835_g629_i1	897	No	NA	1	0	0	Low-quality	Genome-fragment	1.12	AAI-based (high-confidence)	0	1	no viral genes detected	SL506268_rnaviral_assembled	NC_042128.1	Escherichia phage RCS47, complete genome	94.426	897	50	0	1	897	106491	107387	0
SL506268_rnaviral_assembled_NODE_1902_length_897_cov_14.163835_g629_i1	897	No	NA	1	0	0	Low-quality	Genome-fragment	1.12	AAI-based (high-confidence)	0	1	no viral genes detected	SL506268_rnaviral_assembled	NC_042128.1	Escherichia phage RCS47, complete genome	94.426	897	50	0	1	897	113839	114735	0
SL506336_rnaviral_assembled_NODE_4212_length_897_cov_2.459951_g2850_i0	897	No	NA	1	1	0	Low-quality	Genome-fragment	0.69	HMM-based (lower-bound)	0	1		SL506336_rnaviral_assembled	NC_003630.1	Pepper mild mottle virus, complete genome	99.777	897	2	0	1	897	3487	2591	0
SL506346_rnaviral_assembled_NODE_3733_length_897_cov_71.367718_g2390_i0	897	No	NA	1	0	0	Low-quality	Genome-fragment	2.13	AAI-based (high-confidence)	0	1	no viral genes detected	SL506346_rnaviral_assembled	NC_048106.1	Synechococcus phage S-CBWM1, complete genome	93.22	59	0	4	440	496	19614	19670	1.81e-14
SL506029_rnaviral_assembled_NODE_3171_length_895_cov_5.527981_g2136_i0	895	No	NA	1	1	0	Low-quality	Genome-fragment	21.47	AAI-based (high-confidence)	0	1		SL506029_rnaviral_assembled	NC_029578.1	Blueberry shoestring virus genomic RNA, polyprotein, strain: BSSV	99.553	895	4	0	1	895	2406	3300	0
SL506276_rnaviral_assembled_NODE_3089_length_895_cov_4.108273_g2049_i0	895	No	NA	1	1	0	Low-quality	Genome-fragment	13.89	AAI-based (high-confidence)	0	1		SL506276_rnaviral_assembled	NC_028478.1	Tomato brown rugose fruit virus isolate Tom1-Jo, complete genome	99.441	895	5	0	1	895	3726	4620	0
SL506303_rnaviral_assembled_NODE_4321_length_895_cov_55.245742_g2468_i1	895	No	NA	1	0	0	Low-quality	Genome-fragment	2.12	AAI-based (high-confidence)	0	1	no viral genes detected	SL506303_rnaviral_assembled	NC_048106.1	Synechococcus phage S-CBWM1, complete genome	93.22	59	0	4	400	456	19670	19614	1.81e-14
SL506434_rnaviral_assembled_NODE_3826_length_895_cov_17.952555_g2507_i0	895	No	NA	1	0	0	Low-quality	Genome-fragment	2.12	AAI-based (high-confidence)	0	1	no viral genes detected	SL506434_rnaviral_assembled	NC_048106.1	Synechococcus phage S-CBWM1, complete genome	93.22	59	0	4	400	456	19670	19614	1.81e-14
WGOK-210524_B06_rnaviral_assembled_NODE_6715_length_895_cov_1.973236_g4939_i0	895	No	NA	1	0	1	Low-quality	Genome-fragment	2.71	AAI-based (high-confidence)	0	1	no viral genes detected	WGOK-210524_B06_rnaviral_assembled	NC_049343.1	Escherichia phage 500465-2, complete genome	90.19	897	84	3	1	895	28441	29335	0
SL506064_rnaviral_assembled_NODE_4101_length_894_cov_42.534714_g2261_i1	894	No	NA	1	0	0	Low-quality	Genome-fragment	2.12	AAI-based (high-confidence)	0	1	no viral genes detected	SL506064_rnaviral_assembled	NC_048106.1	Synechococcus phage S-CBWM1, complete genome	93.22	59	0	4	400	456	19670	19614	1.8e-14
SL506167_rnaviral_assembled_NODE_4042_length_894_cov_2.289890_g2649_i0	894	No	NA	1	0	0	Low-quality	Genome-fragment	0.87	AAI-based (high-confidence)	0	1	no viral genes detected	SL506167_rnaviral_assembled	NC_055895.1	CrAssphage cr7_1, complete genome	99.217	894	7	0	1	894	24596	25489	0
SL506167_rnaviral_assembled_NODE_4042_length_894_cov_2.289890_g2649_i0	894	No	NA	1	0	0	Low-quality	Genome-fragment	0.87	AAI-based (high-confidence)	0	1	no viral genes detected	SL506167_rnaviral_assembled	NC_055899.1	CrAssphage cr124_1, complete genome	98.767	892	11	0	3	894	30803	29912	0
SL505998_rnaviral_assembled_NODE_3374_length_893_cov_12.297561_g2226_i0	893	No	NA	1	0	0	Low-quality	Genome-fragment	0.64	AAI-based (high-confidence)	0	1	no viral genes detected	SL505998_rnaviral_assembled	NC_024792.1	Bacillus phage Bobb, complete genome	90.164	61	6	0	654	714	129990	129930	2.33e-13
SL506004_rnaviral_assembled_NODE_2775_length_893_cov_5.481707_g1783_i0	893	No	NA	1	0	0	Low-quality	Genome-fragment	0.74	AAI-based (high-confidence)	0	1	no viral genes detected	SL506004_rnaviral_assembled	NC_042128.1	Escherichia phage RCS47, complete genome	100	821	0	0	22	842	16767	15947	0
SL506004_rnaviral_assembled_NODE_2775_length_893_cov_5.481707_g1783_i0	893	No	NA	1	0	0	Low-quality	Genome-fragment	0.74	AAI-based (high-confidence)	0	1	no viral genes detected	SL506004_rnaviral_assembled	NC_042128.1	Escherichia phage RCS47, complete genome	100	821	0	0	22	842	25584	24764	0
SL506209_rnaviral_assembled_NODE_2705_length_893_cov_176.868293_g1789_i0	893	No	NA	2	0	1	Low-quality	Genome-fragment	2.05	AAI-based (high-confidence)	0	1	no viral genes detected	SL506209_rnaviral_assembled	NC_048660.1	Aeromonas phage phiA8-29, complete genome	92.5	40	3	0	636	675	79673	79712	1.09e-06
SL506259_rnaviral_assembled_NODE_3358_length_893_cov_2.867073_g2249_i0	893	No	NA	1	1	0	Low-quality	Genome-fragment	0.68	HMM-based (lower-bound)	0	1		SL506259_rnaviral_assembled	NC_003630.1	Pepper mild mottle virus, complete genome	98.88	893	10	0	1	893	3271	2379	0
SL506302_rnaviral_assembled_NODE_5691_length_893_cov_21.590244_g3888_i0	893	No	NA	2	0	0	Low-quality	Genome-fragment	0.35	AAI-based (high-confidence)	0	1	no viral genes detected	SL506302_rnaviral_assembled	NC_022096.1	Pseudomonas phage PaBG, complete genome	92.317	846	48	13	51	890	120733	121567	0
SL506379_rnaviral_assembled_NODE_4418_length_893_cov_6.290244_g2770_i0	893	No	NA	1	0	0	Low-quality	Genome-fragment	0.61	AAI-based (high-confidence)	0	1	no viral genes detected	SL506379_rnaviral_assembled	NC_019929.1	Erwinia phage phiEaH2, complete genome	95.122	41	2	0	5	45	167072	167032	6.53e-09
SL505984_rnaviral_assembled_NODE_1387_length_892_cov_9.369963_g948_i0	892	No	NA	1	0	0	Low-quality	Genome-fragment	0.74	AAI-based (high-confidence)	0	1	no viral genes detected	SL505984_rnaviral_assembled	NC_042128.1	Escherichia phage RCS47, complete genome	100	822	0	0	59	880	15945	16766	0
SL505984_rnaviral_assembled_NODE_1387_length_892_cov_9.369963_g948_i0	892	No	NA	1	0	0	Low-quality	Genome-fragment	0.74	AAI-based (high-confidence)	0	1	no viral genes detected	SL505984_rnaviral_assembled	NC_042128.1	Escherichia phage RCS47, complete genome	100	820	0	0	61	880	24764	25583	0
SL506024_rnaviral_assembled_NODE_3746_length_892_cov_3.644689_g2394_i0	892	No	NA	1	1	0	Low-quality	Genome-fragment	13.84	AAI-based (high-confidence)	0	1		SL506024_rnaviral_assembled	NC_003630.1	Pepper mild mottle virus, complete genome	99.327	892	6	0	1	892	4961	4070	0
SL506256_rnaviral_assembled_NODE_3545_length_892_cov_2.366300_g2564_i0	892	No	NA	1	0	0	Low-quality	Genome-fragment	0.53	AAI-based (high-confidence)	0	1	no viral genes detected	SL506256_rnaviral_assembled	NC_042019.1	Aeromonas phage AS-gz, complete genome	99.552	892	4	0	1	892	127436	126545	0
SL506256_rnaviral_assembled_NODE_3545_length_892_cov_2.366300_g2564_i0	892	No	NA	1	0	0	Low-quality	Genome-fragment	0.53	AAI-based (high-confidence)	0	1	no viral genes detected	SL506256_rnaviral_assembled	NC_055746.1	Aeromonas phage 50AhydR13PP, complete genome	99.439	892	5	0	1	892	19422	20313	0
SL506256_rnaviral_assembled_NODE_3545_length_892_cov_2.366300_g2564_i0	892	No	NA	1	0	0	Low-quality	Genome-fragment	0.53	AAI-based (high-confidence)	0	1	no viral genes detected	SL506256_rnaviral_assembled	NC_014635.1	Aeromonas phage phiAS4, complete genome	99.44	893	4	1	1	892	122857	123749	0
SL506256_rnaviral_assembled_NODE_3545_length_892_cov_2.366300_g2564_i0	892	No	NA	1	0	0	Low-quality	Genome-fragment	0.53	AAI-based (high-confidence)	0	1	no viral genes detected	SL506256_rnaviral_assembled	NC_055747.1	Aeromonas phage 60AhydR15PP, complete genome	98.655	892	12	0	1	892	57497	58388	0
SL506256_rnaviral_assembled_NODE_3545_length_892_cov_2.366300_g2564_i0	892	No	NA	1	0	0	Low-quality	Genome-fragment	0.53	AAI-based (high-confidence)	0	1	no viral genes detected	SL506256_rnaviral_assembled	NC_020879.1	Aeromonas phage Aes012, complete genome	96.3	892	33	0	1	892	46855	45964	0
SL506256_rnaviral_assembled_NODE_3545_length_892_cov_2.366300_g2564_i0	892	No	NA	1	0	0	Low-quality	Genome-fragment	0.53	AAI-based (high-confidence)	0	1	no viral genes detected	SL506256_rnaviral_assembled	NC_029000.1	Stenotrophomonas phage IME13, complete genome	96.076	892	35	0	1	892	50708	49817	0
SL506256_rnaviral_assembled_NODE_3545_length_892_cov_2.366300_g2564_i0	892	No	NA	1	0	0	Low-quality	Genome-fragment	0.53	AAI-based (high-confidence)	0	1	no viral genes detected	SL506256_rnaviral_assembled	NC_019543.1	Aeromonas phage Aes508, complete genome	95.628	892	39	0	1	892	47268	46377	0
SL506256_rnaviral_assembled_NODE_3545_length_892_cov_2.366300_g2564_i0	892	No	NA	1	0	0	Low-quality	Genome-fragment	0.53	AAI-based (high-confidence)	0	1	no viral genes detected	SL506256_rnaviral_assembled	NC_008208.1	Aeromonas phage 25, complete genome	93.946	892	54	0	1	892	45834	44943	0
SL506349_rnaviral_assembled_NODE_4823_length_892_cov_4.401709_g3553_i0	892	No	NA	1	0	0	Low-quality	Genome-fragment	0.74	AAI-based (high-confidence)	0	1	no viral genes detected	SL506349_rnaviral_assembled	NC_042128.1	Escherichia phage RCS47, complete genome	100	822	0	0	42	863	16766	15945	0
SL506349_rnaviral_assembled_NODE_4823_length_892_cov_4.401709_g3553_i0	892	No	NA	1	0	0	Low-quality	Genome-fragment	0.74	AAI-based (high-confidence)	0	1	no viral genes detected	SL506349_rnaviral_assembled	NC_042128.1	Escherichia phage RCS47, complete genome	100	820	0	0	42	861	25583	24764	0
SL506403_rnaviral_assembled_NODE_6895_length_892_cov_35.714286_g4779_i0	892	No	NA	1	0	0	Low-quality	Genome-fragment	2.12	AAI-based (high-confidence)	0	1	no viral genes detected	SL506403_rnaviral_assembled	NC_048106.1	Synechococcus phage S-CBWM1, complete genome	93.22	59	0	4	440	496	19614	19670	1.8e-14
SL506429_rnaviral_assembled_NODE_3847_length_892_cov_3.995116_g2545_i0	892	No	NA	1	1	0	Low-quality	Genome-fragment	0.68	HMM-based (lower-bound)	0	1		SL506429_rnaviral_assembled	NC_002692.1	Tomato mosaic virus, complete genome	98.653	891	12	0	2	892	1019	129	0
WC0Dc-210622-14_B06_rnaviral_assembled_NODE_4696_length_892_cov_5.367521_g3092_i0	892	No	NA	1	1	0	Low-quality	Genome-fragment	0.68	HMM-based (lower-bound)	0	1		WC0Dc-210622-14_B06_rnaviral_assembled	NC_028478.1	Tomato brown rugose fruit virus isolate Tom1-Jo, complete genome	100	892	0	0	1	892	919	28	0
WGOK-210503C_B06_rnaviral_assembled_NODE_4006_length_891_cov_11.330073_g2924_i0	891	No	NA	1	0	0	Low-quality	Genome-fragment	0.74	AAI-based (high-confidence)	0	1	no viral genes detected	WGOK-210503C_B06_rnaviral_assembled	NC_042128.1	Escherichia phage RCS47, complete genome	100	823	0	0	45	867	15945	16767	0
WGOK-210503C_B06_rnaviral_assembled_NODE_4006_length_891_cov_11.330073_g2924_i0	891	No	NA	1	0	0	Low-quality	Genome-fragment	0.74	AAI-based (high-confidence)	0	1	no viral genes detected	WGOK-210503C_B06_rnaviral_assembled	NC_042128.1	Escherichia phage RCS47, complete genome	100	821	0	0	47	867	24764	25584	0
SL506039_rnaviral_assembled_NODE_3315_length_889_cov_3.703431_g2345_i0	889	No	NA	2	1	0	Low-quality	Genome-fragment	0.68	HMM-based (lower-bound)	0	1		SL506039_rnaviral_assembled	NC_001801.1	Cucumber green mottle mosaic virus, complete genome	96.4	889	32	0	1	889	3654	2766	0
SL506061_rnaviral_assembled_NODE_968_length_889_cov_9.279412_g711_i0	889	No	NA	1	0	1	Low-quality	Genome-fragment	0.56	AAI-based (medium-confidence)	0	1	no viral genes detected	SL506061_rnaviral_assembled	NC_006273.2	Human herpesvirus 5 strain Merlin, complete genome	96.774	31	1	0	847	877	61927	61957	5.06e-05
SL506004_rnaviral_assembled_NODE_2802_length_888_cov_4.056442_g1799_i0	888	No	NA	1	1	0	Low-quality	Genome-fragment	13.76	AAI-based (high-confidence)	0	1		SL506004_rnaviral_assembled	NC_001801.1	Cucumber green mottle mosaic virus, complete genome	98.536	888	13	0	1	888	3920	4807	0
SL506325_rnaviral_assembled_NODE_3423_length_888_cov_4.114110_g2390_i0	888	No	NA	1	0	0	Low-quality	Genome-fragment	0.73	AAI-based (high-confidence)	0	1	no viral genes detected	SL506325_rnaviral_assembled	NC_042128.1	Escherichia phage RCS47, complete genome	100	822	0	0	15	836	16768	15947	0
SL506325_rnaviral_assembled_NODE_3423_length_888_cov_4.114110_g2390_i0	888	No	NA	1	0	0	Low-quality	Genome-fragment	0.73	AAI-based (high-confidence)	0	1	no viral genes detected	SL506325_rnaviral_assembled	NC_042128.1	Escherichia phage RCS47, complete genome	100	822	0	0	16	837	25584	24763	0
WG0Kg-210622-14_B06_rnaviral_assembled_NODE_3817_length_888_cov_3.807362_g2388_i0	888	No	NA	1	0	0	Low-quality	Genome-fragment	0.73	AAI-based (high-confidence)	0	1	no viral genes detected	WG0Kg-210622-14_B06_rnaviral_assembled	NC_042128.1	Escherichia phage RCS47, complete genome	100	822	0	0	32	853	15945	16766	0
WG0Kg-210622-14_B06_rnaviral_assembled_NODE_3817_length_888_cov_3.807362_g2388_i0	888	No	NA	1	0	0	Low-quality	Genome-fragment	0.73	AAI-based (high-confidence)	0	1	no viral genes detected	WG0Kg-210622-14_B06_rnaviral_assembled	NC_042128.1	Escherichia phage RCS47, complete genome	100	820	0	0	34	853	24764	25583	0
WGOK-210502_B06_rnaviral_assembled_NODE_2557_length_888_cov_13.111656_g1875_i0	888	No	NA	1	0	0	Low-quality	Genome-fragment	0.73	AAI-based (high-confidence)	0	1	no viral genes detected	WGOK-210502_B06_rnaviral_assembled	NC_042128.1	Escherichia phage RCS47, complete genome	100	823	0	0	27	849	16767	15945	0
WGOK-210502_B06_rnaviral_assembled_NODE_2557_length_888_cov_13.111656_g1875_i0	888	No	NA	1	0	0	Low-quality	Genome-fragment	0.73	AAI-based (high-confidence)	0	1	no viral genes detected	WGOK-210502_B06_rnaviral_assembled	NC_042128.1	Escherichia phage RCS47, complete genome	100	821	0	0	27	847	25584	24764	0
SL506243_rnaviral_assembled_NODE_769_length_887_cov_1.233415_g658_i0	887	No	NA	3	3	0	Low-quality	Genome-fragment	0.93	HMM-based (lower-bound)	0	1		SL506243_rnaviral_assembled	NC_016765.1	Pseudomonas phage vB_PaeS_PMG1, complete genome	95.48	177	8	0	167	343	30954	31130	1.64e-74
SL506243_rnaviral_assembled_NODE_769_length_887_cov_1.233415_g658_i0	887	No	NA	3	3	0	Low-quality	Genome-fragment	0.93	HMM-based (lower-bound)	0	1		SL506243_rnaviral_assembled	NC_026587.1	Pseudomonas phage vB_PaeM_PAO1_Ab03, complete genome	94.04	151	9	0	737	887	7890	7740	2.17e-58
SL506243_rnaviral_assembled_NODE_769_length_887_cov_1.233415_g658_i0	887	No	NA	3	3	0	Low-quality	Genome-fragment	0.93	HMM-based (lower-bound)	0	1		SL506243_rnaviral_assembled	NC_041877.1	Pseudomonas phage SM1, complete genome	92.617	149	11	0	739	887	58300	58152	6.08e-54
SL506243_rnaviral_assembled_NODE_769_length_887_cov_1.233415_g658_i0	887	No	NA	3	3	0	Low-quality	Genome-fragment	0.93	HMM-based (lower-bound)	0	1		SL506243_rnaviral_assembled	NC_030931.1	Pseudomonas phage phi2, complete genome	96.875	32	1	0	174	205	2461	2492	1.4e-05
SL506367_rnaviral_assembled_NODE_3490_length_887_cov_2.130221_g2325_i0	887	No	NA	2	2	0	Low-quality	Genome-fragment	7.02	HMM-based (lower-bound)	0	1		SL506367_rnaviral_assembled	NC_003630.1	Pepper mild mottle virus, complete genome	99.662	887	3	0	1	887	4278	5164	0
WG0A-210525-14_B06_rnaviral_assembled_NODE_3434_length_887_cov_3.997543_g2246_i0	887	No	NA	2	0	2	Low-quality	Genome-fragment	0.22	AAI-based (medium-confidence)	0	1	no viral genes detected	WG0A-210525-14_B06_rnaviral_assembled	NC_028768.1	Achromobacter phage JWX, complete genome	90.769	65	4	2	26	89	36095	36158	4.97e-15
SL506029_rnaviral_assembled_NODE_3212_length_886_cov_4.761378_g2167_i0	886	No	NA	1	1	0	Low-quality	Genome-fragment	0.68	HMM-based (lower-bound)	0	1		SL506029_rnaviral_assembled	NC_002692.1	Tomato mosaic virus, complete genome	98.984	886	9	0	1	886	2250	3135	0
SL506054_rnaviral_assembled_NODE_1171_length_886_cov_6.382534_g850_i0	886	No	NA	1	0	1	Low-quality	Genome-fragment	0.56	AAI-based (medium-confidence)	0	1	no viral genes detected	SL506054_rnaviral_assembled	NC_006273.2	Human herpesvirus 5 strain Merlin, complete genome	96.774	31	1	0	18	48	61957	61927	5.04e-05
SL506317_rnaviral_assembled_NODE_4813_length_885_cov_2.242611_g3230_i0	885	No	NA	1	1	0	Low-quality	Genome-fragment	1.37	AAI-based (medium-confidence)	0	1		SL506317_rnaviral_assembled	NC_042342.1	Pseudomonas virus H66, complete genome	94.444	36	2	0	832	867	28564	28529	3.89e-06
SL506317_rnaviral_assembled_NODE_4813_length_885_cov_2.242611_g3230_i0	885	No	NA	1	1	0	Low-quality	Genome-fragment	1.37	AAI-based (medium-confidence)	0	1		SL506317_rnaviral_assembled	NC_006552.1	Pseudomonas phage F116, complete genome	94.444	36	2	0	832	867	28815	28780	3.89e-06
SL506349_rnaviral_assembled_NODE_4867_length_885_cov_3.911330_g3594_i0	885	No	NA	1	0	0	Low-quality	Genome-fragment	0.99	AAI-based (high-confidence)	0	1	no viral genes detected	SL506349_rnaviral_assembled	NC_054957.1	Ralstonia phage Eline, complete genome	91.781	73	6	0	623	695	6742	6814	4.93e-20
SL506358_rnaviral_assembled_NODE_4444_length_885_cov_45.842365_g2987_i0	885	No	NA	1	0	0	Low-quality	Genome-fragment	2.1	AAI-based (high-confidence)	0	1	no viral genes detected	SL506358_rnaviral_assembled	NC_048106.1	Synechococcus phage S-CBWM1, complete genome	93.22	59	0	4	432	488	19614	19670	1.78e-14
WG02g-210608-14_B06_rnaviral_assembled_NODE_3806_length_885_cov_1.730296_g2497_i0	885	No	NA	1	1	0	Low-quality	Genome-fragment	6.78	HMM-based (lower-bound)	0	1		WG02g-210608-14_B06_rnaviral_assembled	NC_032990.1	Hubei picorna-like virus 63 strain insectZJ97544 hypothetical protein gene, complete cds	91.299	885	77	0	1	885	1810	926	0
WG0P-210615-14_B06_rnaviral_assembled_NODE_5624_length_885_cov_2.823892_g3769_i0	885	No	NA	1	0	1	Low-quality	Genome-fragment	0.61	AAI-based (high-confidence)	0	1	no viral genes detected	WG0P-210615-14_B06_rnaviral_assembled	NC_048047.1	Caulobacter phage CcrBL9, complete genome	93.023	43	1	2	840	881	78572	78531	8.36e-08
WM08-210511-14_B06_rnaviral_assembled_NODE_4001_length_885_cov_3.002463_g2698_i0	885	No	NA	2	0	1	Low-quality	Genome-fragment	0.5	AAI-based (medium-confidence)	0	1	no viral genes detected	WM08-210511-14_B06_rnaviral_assembled	NC_028945.1	Sinorhizobium phage phiN3, complete genome	100	28	0	0	249	276	96711	96738	5.03e-05
SL506288_rnaviral_assembled_NODE_4433_length_884_cov_2.315660_g3216_i0	884	No	NA	1	0	0	Low-quality	Genome-fragment	1.11	AAI-based (high-confidence)	0	1	no viral genes detected	SL506288_rnaviral_assembled	NC_005856.1	Enterobacteria phage P1, complete genome	99.434	883	5	0	1	883	8642	7760	0
SL506288_rnaviral_assembled_NODE_4433_length_884_cov_2.315660_g3216_i0	884	No	NA	1	0	0	Low-quality	Genome-fragment	1.11	AAI-based (high-confidence)	0	1	no viral genes detected	SL506288_rnaviral_assembled	NC_042128.1	Escherichia phage RCS47, complete genome	94.713	870	46	0	1	870	106532	107401	0
SL506288_rnaviral_assembled_NODE_4433_length_884_cov_2.315660_g3216_i0	884	No	NA	1	0	0	Low-quality	Genome-fragment	1.11	AAI-based (high-confidence)	0	1	no viral genes detected	SL506288_rnaviral_assembled	NC_042128.1	Escherichia phage RCS47, complete genome	94.713	870	46	0	1	870	113880	114749	0
SL506303_rnaviral_assembled_NODE_4422_length_884_cov_5.267571_g3163_i0	884	No	NA	2	0	0	Low-quality	Genome-fragment	1.29	AAI-based (medium-confidence)	0	1	no viral genes detected	SL506303_rnaviral_assembled	NC_009542.2	Aeromonas phage phiO18P, complete genome	92.537	67	4	1	794	859	471	537	8.24e-18
SL506317_rnaviral_assembled_NODE_4822_length_884_cov_5.287300_g3239_i0	884	No	NA	1	0	1	Low-quality	Genome-fragment	0.64	AAI-based (medium-confidence)	0	1	no viral genes detected	SL506317_rnaviral_assembled	NC_054956.1	Ralstonia phage Cimandef, complete genome	94.872	39	2	0	846	884	16179	16141	8.35e-08
SL505993_rnaviral_assembled_NODE_2334_length_883_cov_4.006173_g1457_i0	883	No	NA	2	0	0	Low-quality	Genome-fragment	1.84	AAI-based (high-confidence)	0	1	no viral genes detected	SL505993_rnaviral_assembled	NC_028657.1	Pseudomonas phage YMC11/02/R656, complete genome	90.244	41	4	0	810	850	7681	7721	1.4e-05
SL506199_rnaviral_assembled_NODE_5210_length_883_cov_4.324691_g3428_i0	883	No	NA	1	0	0	Low-quality	Genome-fragment	0.73	AAI-based (high-confidence)	0	1	no viral genes detected	SL506199_rnaviral_assembled	NC_042128.1	Escherichia phage RCS47, complete genome	100	822	0	0	39	860	16766	15945	0
SL506199_rnaviral_assembled_NODE_5210_length_883_cov_4.324691_g3428_i0	883	No	NA	1	0	0	Low-quality	Genome-fragment	0.73	AAI-based (high-confidence)	0	1	no viral genes detected	SL506199_rnaviral_assembled	NC_042128.1	Escherichia phage RCS47, complete genome	100	820	0	0	39	858	25583	24764	0
SL506209_rnaviral_assembled_NODE_2753_length_882_cov_53.459827_g1830_i0	882	No	NA	2	0	1	Low-quality	Genome-fragment	2.03	AAI-based (high-confidence)	0	1	no viral genes detected	SL506209_rnaviral_assembled	NC_048660.1	Aeromonas phage phiA8-29, complete genome	92.5	40	3	0	625	664	79673	79712	1.08e-06
SL506256_rnaviral_assembled_NODE_3602_length_882_cov_4.960445_g2615_i0	882	No	NA	1	1	0	Low-quality	Genome-fragment	0.68	AAI-based (high-confidence)	0	1		SL506256_rnaviral_assembled	NC_055747.1	Aeromonas phage 60AhydR15PP, complete genome	99.66	882	3	0	1	882	51381	52262	0
SL506256_rnaviral_assembled_NODE_3602_length_882_cov_4.960445_g2615_i0	882	No	NA	1	1	0	Low-quality	Genome-fragment	0.68	AAI-based (high-confidence)	0	1		SL506256_rnaviral_assembled	NC_020879.1	Aeromonas phage Aes012, complete genome	96.939	882	27	0	1	882	52970	52089	0
SL506256_rnaviral_assembled_NODE_3602_length_882_cov_4.960445_g2615_i0	882	No	NA	1	1	0	Low-quality	Genome-fragment	0.68	AAI-based (high-confidence)	0	1		SL506256_rnaviral_assembled	NC_055746.1	Aeromonas phage 50AhydR13PP, complete genome	95.465	882	40	0	1	882	13307	14188	0
SL506256_rnaviral_assembled_NODE_3602_length_882_cov_4.960445_g2615_i0	882	No	NA	1	1	0	Low-quality	Genome-fragment	0.68	AAI-based (high-confidence)	0	1		SL506256_rnaviral_assembled	NC_042019.1	Aeromonas phage AS-gz, complete genome	95.351	882	41	0	1	882	131233	130352	0
SL506256_rnaviral_assembled_NODE_3602_length_882_cov_4.960445_g2615_i0	882	No	NA	1	1	0	Low-quality	Genome-fragment	0.68	AAI-based (high-confidence)	0	1		SL506256_rnaviral_assembled	NC_014635.1	Aeromonas phage phiAS4, complete genome	94.558	882	48	0	1	882	116741	117622	0
SL506256_rnaviral_assembled_NODE_3602_length_882_cov_4.960445_g2615_i0	882	No	NA	1	1	0	Low-quality	Genome-fragment	0.68	AAI-based (high-confidence)	0	1		SL506256_rnaviral_assembled	NC_029000.1	Stenotrophomonas phage IME13, complete genome	94.098	881	52	0	1	881	55247	54367	0
SL506256_rnaviral_assembled_NODE_3602_length_882_cov_4.960445_g2615_i0	882	No	NA	1	1	0	Low-quality	Genome-fragment	0.68	AAI-based (high-confidence)	0	1		SL506256_rnaviral_assembled	NC_019543.1	Aeromonas phage Aes508, complete genome	93.757	881	55	0	1	881	51252	50372	0
SL506256_rnaviral_assembled_NODE_3602_length_882_cov_4.960445_g2615_i0	882	No	NA	1	1	0	Low-quality	Genome-fragment	0.68	AAI-based (high-confidence)	0	1		SL506256_rnaviral_assembled	NC_008208.1	Aeromonas phage 25, complete genome	95.931	811	32	1	73	882	51538	50728	0
SL506375_rnaviral_assembled_NODE_4476_length_882_cov_7248.398022_g52_i159	882	No	NA	2	0	0	Low-quality	Genome-fragment	1.32	AAI-based (medium-confidence)	0	1	no viral genes detected	SL506375_rnaviral_assembled	NC_019929.1	Erwinia phage phiEaH2, complete genome	94.231	52	1	2	132	183	169861	169812	8.27e-13
SL506375_rnaviral_assembled_NODE_4476_length_882_cov_7248.398022_g52_i159	882	No	NA	2	0	0	Low-quality	Genome-fragment	1.32	AAI-based (medium-confidence)	0	1	no viral genes detected	SL506375_rnaviral_assembled	NC_049467.1	Klebsiella phage KpCHEMY26, complete genome	92.857	42	3	0	132	173	6154	6195	8.33e-08
SL506428_rnaviral_assembled_NODE_5068_length_882_cov_6.249691_g759_i1	882	No	NA	1	0	0	Low-quality	Genome-fragment	0.66	AAI-based (high-confidence)	0	1	no viral genes detected	SL506428_rnaviral_assembled	NC_048047.1	Caulobacter phage CcrBL9, complete genome	91.549	71	3	3	5	73	82980	82911	8.22e-18
WG0L-210525-14_B06_rnaviral_assembled_NODE_5059_length_882_cov_3.003708_g3414_i0	882	No	NA	2	0	0	Low-quality	Genome-fragment	0.73	AAI-based (high-confidence)	0	1	no viral genes detected	WG0L-210525-14_B06_rnaviral_assembled	NC_042128.1	Escherichia phage RCS47, complete genome	100	732	0	0	1	732	16676	15945	0
WG0L-210525-14_B06_rnaviral_assembled_NODE_5059_length_882_cov_3.003708_g3414_i0	882	No	NA	2	0	0	Low-quality	Genome-fragment	0.73	AAI-based (high-confidence)	0	1	no viral genes detected	WG0L-210525-14_B06_rnaviral_assembled	NC_042128.1	Escherichia phage RCS47, complete genome	100	730	0	0	1	730	25493	24764	0
SL506030_rnaviral_assembled_NODE_4330_length_881_cov_2.337871_g2700_i0	881	No	NA	1	1	0	Low-quality	Genome-fragment	0.68	HMM-based (lower-bound)	0	1		SL506030_rnaviral_assembled	NC_001801.1	Cucumber green mottle mosaic virus, complete genome	98.07	881	17	0	1	881	1005	125	0
SL506401_rnaviral_assembled_NODE_4049_length_881_cov_2.975248_g2664_i0	881	No	NA	1	1	0	Low-quality	Genome-fragment	13.68	AAI-based (high-confidence)	0	1		SL506401_rnaviral_assembled	NC_028478.1	Tomato brown rugose fruit virus isolate Tom1-Jo, complete genome	99.773	881	2	0	1	881	4376	3496	0
WG02c-210518-14_B06_rnaviral_assembled_NODE_1888_length_881_cov_7.112624_g1311_i0	881	No	NA	1	0	0	Low-quality	Genome-fragment	1.37	AAI-based (high-confidence)	0	1	no viral genes detected	WG02c-210518-14_B06_rnaviral_assembled	NC_042128.1	Escherichia phage RCS47, complete genome	91.026	78	7	0	576	653	106873	106950	3.79e-21
WG02c-210518-14_B06_rnaviral_assembled_NODE_1888_length_881_cov_7.112624_g1311_i0	881	No	NA	1	0	0	Low-quality	Genome-fragment	1.37	AAI-based (high-confidence)	0	1	no viral genes detected	WG02c-210518-14_B06_rnaviral_assembled	NC_042128.1	Escherichia phage RCS47, complete genome	91.026	78	7	0	576	653	114221	114298	3.79e-21
WM06-210525-14_B06_rnaviral_assembled_NODE_4755_length_881_cov_1.792079_g3233_i0	881	No	NA	1	0	1	Low-quality	Genome-fragment	0.7	AAI-based (high-confidence)	0	1	no viral genes detected	WM06-210525-14_B06_rnaviral_assembled	NC_031129.1	Salmonella phage SJ46, complete genome	99.357	311	2	0	1	311	62579	62889	5.2e-159
SL506007_rnaviral_assembled_NODE_2602_length_880_cov_3.794300_g1784_i0	880	No	NA	1	1	0	Low-quality	Genome-fragment	0.67	HMM-based (lower-bound)	0	1		SL506007_rnaviral_assembled	NC_002692.1	Tomato mosaic virus, complete genome	98.523	880	13	0	1	880	933	54	0
SL506300_rnaviral_assembled_NODE_2002_length_880_cov_6.718711_g1221_i0	880	No	NA	2	0	1	Low-quality	Genome-fragment	0.59	AAI-based (high-confidence)	0	1	no viral genes detected	SL506300_rnaviral_assembled	NC_016158.1	Escherichia phage HK639, complete genome	91.803	61	5	0	813	873	44523	44463	4.93e-15
SL506429_rnaviral_assembled_NODE_3912_length_880_cov_4.970260_g2596_i0	880	No	NA	1	1	0	Low-quality	Genome-fragment	13.72	AAI-based (high-confidence)	0	1		SL506429_rnaviral_assembled	NC_003630.1	Pepper mild mottle virus, complete genome	99.545	880	4	0	1	880	5783	4904	0
WG02g-210525-14_B06_rnaviral_assembled_NODE_4976_length_880_cov_3.225527_g3288_i0	880	No	NA	2	2	0	Low-quality	Genome-fragment	0.67	HMM-based (lower-bound)	0	1		WG02g-210525-14_B06_rnaviral_assembled	NC_003630.1	Pepper mild mottle virus, complete genome	99.205	880	7	0	1	880	3651	2772	0
SL506003_rnaviral_assembled_NODE_2518_length_879_cov_8378.091811_g1611_i0	879	No	NA	2	0	0	Low-quality	Genome-fragment	1.31	AAI-based (high-confidence)	0	1	no viral genes detected	SL506003_rnaviral_assembled	NC_019929.1	Erwinia phage phiEaH2, complete genome	94.231	52	1	2	162	213	169861	169812	8.25e-13
SL506003_rnaviral_assembled_NODE_2518_length_879_cov_8378.091811_g1611_i0	879	No	NA	2	0	0	Low-quality	Genome-fragment	1.31	AAI-based (high-confidence)	0	1	no viral genes detected	SL506003_rnaviral_assembled	NC_049467.1	Klebsiella phage KpCHEMY26, complete genome	92.857	42	3	0	162	203	6154	6195	8.3e-08
SL506003_rnaviral_assembled_NODE_2519_length_879_cov_7859.797767_g1611_i1	879	No	NA	2	0	0	Low-quality	Genome-fragment	1.31	AAI-based (high-confidence)	0	1	no viral genes detected	SL506003_rnaviral_assembled	NC_019929.1	Erwinia phage phiEaH2, complete genome	94.231	52	1	2	162	213	169861	169812	8.25e-13
SL506003_rnaviral_assembled_NODE_2519_length_879_cov_7859.797767_g1611_i1	879	No	NA	2	0	0	Low-quality	Genome-fragment	1.31	AAI-based (high-confidence)	0	1	no viral genes detected	SL506003_rnaviral_assembled	NC_049467.1	Klebsiella phage KpCHEMY26, complete genome	92.857	42	3	0	162	203	6154	6195	8.3e-08
SL506024_rnaviral_assembled_NODE_3843_length_879_cov_8.140199_g2476_i0	879	No	NA	1	1	0	Low-quality	Genome-fragment	13.71	AAI-based (high-confidence)	0	1		SL506024_rnaviral_assembled	NC_003630.1	Pepper mild mottle virus, complete genome	99.772	879	2	0	1	879	5802	4924	0
SL506046_rnaviral_assembled_NODE_2721_length_879_cov_5.446650_g1917_i0	879	No	NA	1	1	0	Low-quality	Genome-fragment	0.67	HMM-based (lower-bound)	0	1		SL506046_rnaviral_assembled	NC_028478.1	Tomato brown rugose fruit virus isolate Tom1-Jo, complete genome	99.544	878	4	0	2	879	3547	2670	0
SL506188_rnaviral_assembled_NODE_4300_length_879_cov_7.895782_g2894_i0	879	No	NA	2	2	0	Low-quality	Genome-fragment	13.71	AAI-based (high-confidence)	0	1		SL506188_rnaviral_assembled	NC_009041.1	Rehmannia mosaic virus, complete genome	93.743	879	55	0	1	879	5432	6310	0
SL506188_rnaviral_assembled_NODE_4300_length_879_cov_7.895782_g2894_i0	879	No	NA	2	2	0	Low-quality	Genome-fragment	13.71	AAI-based (high-confidence)	0	1		SL506188_rnaviral_assembled	NC_001728.1	Odontoglossum ringspot virus, complete genome	94.828	58	3	0	807	864	6460	6517	1.06e-16
SL506188_rnaviral_assembled_NODE_4300_length_879_cov_7.895782_g2894_i0	879	No	NA	2	2	0	Low-quality	Genome-fragment	13.71	AAI-based (high-confidence)	0	1		SL506188_rnaviral_assembled	NC_022801.1	Yellow tailflower mild mottle virus isolate Cervantes, complete genome	96.296	54	2	0	807	860	6217	6270	3.81e-16
SL506226_rnaviral_assembled_NODE_2191_length_879_cov_1.777916_g1576_i0	879	No	NA	2	0	0	Low-quality	Genome-fragment	0.87	AAI-based (high-confidence)	0	1	no viral genes detected	SL506226_rnaviral_assembled	NC_055899.1	CrAssphage cr124_1, complete genome	99.09	879	8	0	1	879	57714	58592	0
SL506226_rnaviral_assembled_NODE_2191_length_879_cov_1.777916_g1576_i0	879	No	NA	2	0	0	Low-quality	Genome-fragment	0.87	AAI-based (high-confidence)	0	1	no viral genes detected	SL506226_rnaviral_assembled	NC_055895.1	CrAssphage cr7_1, complete genome	96.359	879	32	0	1	879	99119	98241	0
SL506438_rnaviral_assembled_NODE_5163_length_879_cov_4.475186_g3569_i0	879	No	NA	1	0	0	Low-quality	Genome-fragment	1.1	AAI-based (high-confidence)	0	1	no viral genes detected	SL506438_rnaviral_assembled	NC_042128.1	Escherichia phage RCS47, complete genome	99.09	879	8	0	1	879	107296	106418	0
SL506438_rnaviral_assembled_NODE_5163_length_879_cov_4.475186_g3569_i0	879	No	NA	1	0	0	Low-quality	Genome-fragment	1.1	AAI-based (high-confidence)	0	1	no viral genes detected	SL506438_rnaviral_assembled	NC_042128.1	Escherichia phage RCS47, complete genome	99.09	879	8	0	1	879	114644	113766	0
SL506438_rnaviral_assembled_NODE_5163_length_879_cov_4.475186_g3569_i0	879	No	NA	1	0	0	Low-quality	Genome-fragment	1.1	AAI-based (high-confidence)	0	1	no viral genes detected	SL506438_rnaviral_assembled	NC_005856.1	Enterobacteria phage P1, complete genome	94.425	879	49	0	1	879	7878	8756	0
SL506446_rnaviral_assembled_NODE_4559_length_879_cov_5.568238_g3309_i0	879	No	NA	1	1	0	Low-quality	Genome-fragment	13.71	AAI-based (high-confidence)	0	1		SL506446_rnaviral_assembled	NC_003630.1	Pepper mild mottle virus, complete genome	99.772	879	2	0	1	879	5802	4924	0
WC0Dg-210615-14_B06_rnaviral_assembled_NODE_5053_length_879_cov_2.993797_g3370_i0	879	No	NA	2	0	0	Low-quality	Genome-fragment	0.73	AAI-based (high-confidence)	0	1	no viral genes detected	WC0Dg-210615-14_B06_rnaviral_assembled	NC_042128.1	Escherichia phage RCS47, complete genome	100	789	0	0	1	789	15978	16766	0
WC0Dg-210615-14_B06_rnaviral_assembled_NODE_5053_length_879_cov_2.993797_g3370_i0	879	No	NA	2	0	0	Low-quality	Genome-fragment	0.73	AAI-based (high-confidence)	0	1	no viral genes detected	WC0Dg-210615-14_B06_rnaviral_assembled	NC_042128.1	Escherichia phage RCS47, complete genome	100	789	0	0	1	789	24795	25583	0
WC0Dg-210615-14_B06_rnaviral_assembled_NODE_5053_length_879_cov_2.993797_g3370_i0	879	No	NA	2	0	0	Low-quality	Genome-fragment	0.73	AAI-based (high-confidence)	0	1	no viral genes detected	WC0Dg-210615-14_B06_rnaviral_assembled	NC_042128.1	Escherichia phage RCS47, complete genome	100	90	0	0	790	879	106426	106337	1.71e-39
WC0Dg-210615-14_B06_rnaviral_assembled_NODE_5053_length_879_cov_2.993797_g3370_i0	879	No	NA	2	0	0	Low-quality	Genome-fragment	0.73	AAI-based (high-confidence)	0	1	no viral genes detected	WC0Dg-210615-14_B06_rnaviral_assembled	NC_042128.1	Escherichia phage RCS47, complete genome	100	90	0	0	790	879	113774	113685	1.71e-39
SL506237_rnaviral_assembled_NODE_2552_length_878_cov_5.603727_g1787_i0	878	No	NA	1	0	0	Low-quality	Genome-fragment	1.1	AAI-based (high-confidence)	0	1	no viral genes detected	SL506237_rnaviral_assembled	NC_005856.1	Enterobacteria phage P1, complete genome	99.544	878	4	0	1	878	7790	8667	0
SL506237_rnaviral_assembled_NODE_2552_length_878_cov_5.603727_g1787_i0	878	No	NA	1	0	0	Low-quality	Genome-fragment	1.1	AAI-based (high-confidence)	0	1	no viral genes detected	SL506237_rnaviral_assembled	NC_042128.1	Escherichia phage RCS47, complete genome	94.931	868	44	0	5	872	107380	106513	0
SL506237_rnaviral_assembled_NODE_2552_length_878_cov_5.603727_g1787_i0	878	No	NA	1	0	0	Low-quality	Genome-fragment	1.1	AAI-based (high-confidence)	0	1	no viral genes detected	SL506237_rnaviral_assembled	NC_042128.1	Escherichia phage RCS47, complete genome	94.931	868	44	0	5	872	114728	113861	0
SL506353_rnaviral_assembled_NODE_5074_length_878_cov_102.116770_g3409_i1	878	No	NA	1	0	0	Low-quality	Genome-fragment	2.08	AAI-based (high-confidence)	0	1.07	no viral genes detected	SL506353_rnaviral_assembled	NC_048106.1	Synechococcus phage S-CBWM1, complete genome	93.22	59	0	4	405	461	19670	19614	1.77e-14
SL506353_rnaviral_assembled_NODE_5074_length_878_cov_102.116770_g3409_i1	878	No	NA	1	0	0	Low-quality	Genome-fragment	2.08	AAI-based (high-confidence)	0	1.07	no viral genes detected	SL506353_rnaviral_assembled	NC_027366.1	Bacillus phage Mater, complete genome	91.803	61	4	1	639	699	132645	132704	1.77e-14
SL506058_rnaviral_assembled_NODE_3425_length_877_cov_5.823383_g2444_i0	877	No	NA	1	0	1	Low-quality	Genome-fragment	0.56	AAI-based (medium-confidence)	0	1	no viral genes detected	SL506058_rnaviral_assembled	NC_006273.2	Human herpesvirus 5 strain Merlin, complete genome	96.774	31	1	0	839	869	61927	61957	4.99e-05
SL506314_rnaviral_assembled_NODE_4658_length_877_cov_3.997512_g3048_i0	877	No	NA	1	0	0	Low-quality	Genome-fragment	0.33	AAI-based (high-confidence)	0	1.02	no viral genes detected	SL506314_rnaviral_assembled	NC_022096.1	Pseudomonas phage PaBG, complete genome	97.808	730	14	2	149	877	140287	139559	0
SL506429_rnaviral_assembled_NODE_3926_length_877_cov_64.053483_g2609_i0	877	No	NA	1	0	0	Low-quality	Genome-fragment	2.08	AAI-based (high-confidence)	0	1.07	no viral genes detected	SL506429_rnaviral_assembled	NC_048106.1	Synechococcus phage S-CBWM1, complete genome	93.22	59	0	4	418	474	19614	19670	1.77e-14
SL506429_rnaviral_assembled_NODE_3926_length_877_cov_64.053483_g2609_i0	877	No	NA	1	0	0	Low-quality	Genome-fragment	2.08	AAI-based (high-confidence)	0	1.07	no viral genes detected	SL506429_rnaviral_assembled	NC_027366.1	Bacillus phage Mater, complete genome	91.803	61	4	1	180	240	132704	132645	1.77e-14
SL506432_rnaviral_assembled_NODE_3403_length_877_cov_1.682836_g2423_i0	877	No	NA	1	0	0	Low-quality	Genome-fragment	0.65	AAI-based (high-confidence)	0	1	no viral genes detected	SL506432_rnaviral_assembled	NC_024792.1	Bacillus phage Bobb, complete genome	91.071	56	5	0	2	57	129935	129990	2.96e-12
SL506164_rnaviral_assembled_NODE_3272_length_876_cov_3.392279_g2342_i0	876	No	NA	1	0	0	Low-quality	Genome-fragment	0.59	AAI-based (high-confidence)	0	1	no viral genes detected	SL506164_rnaviral_assembled	NC_019929.1	Erwinia phage phiEaH2, complete genome	95.122	41	2	0	8	48	167072	167032	6.4e-09
SL506221_rnaviral_assembled_NODE_2949_length_876_cov_2.585305_g2004_i0	876	No	NA	1	0	0	Low-quality	Genome-fragment	0.63	AAI-based (high-confidence)	0	1	no viral genes detected	SL506221_rnaviral_assembled	NC_024792.1	Bacillus phage Bobb, complete genome	90.164	61	6	0	131	191	129930	129990	2.28e-13
SL506228_rnaviral_assembled_NODE_1825_length_876_cov_6.280199_g1225_i0	876	No	NA	1	0	0	Low-quality	Genome-fragment	1.1	AAI-based (high-confidence)	0	1	no viral genes detected	SL506228_rnaviral_assembled	NC_005856.1	Enterobacteria phage P1, complete genome	99.315	876	6	0	1	876	7790	8665	0
SL506228_rnaviral_assembled_NODE_1825_length_876_cov_6.280199_g1225_i0	876	No	NA	1	0	0	Low-quality	Genome-fragment	1.1	AAI-based (high-confidence)	0	1	no viral genes detected	SL506228_rnaviral_assembled	NC_042128.1	Escherichia phage RCS47, complete genome	95.161	868	42	0	5	872	107380	106513	0
SL506228_rnaviral_assembled_NODE_1825_length_876_cov_6.280199_g1225_i0	876	No	NA	1	0	0	Low-quality	Genome-fragment	1.1	AAI-based (high-confidence)	0	1	no viral genes detected	SL506228_rnaviral_assembled	NC_042128.1	Escherichia phage RCS47, complete genome	95.161	868	42	0	5	872	114728	113861	0
SL506229_rnaviral_assembled_NODE_5146_length_876_cov_3.449564_g3291_i0	876	No	NA	1	1	0	Low-quality	Genome-fragment	13.59	AAI-based (high-confidence)	0	1		SL506229_rnaviral_assembled	NC_002692.1	Tomato mosaic virus, complete genome	99.085	874	8	0	3	876	3873	4746	0
SL506363_rnaviral_assembled_NODE_4736_length_876_cov_2.271482_g3121_i0	876	No	NA	1	0	1	Low-quality	Genome-fragment	0.59	AAI-based (high-confidence)	0	1	no viral genes detected	SL506363_rnaviral_assembled	NC_016158.1	Escherichia phage HK639, complete genome	94.545	55	3	0	813	867	44517	44463	4.91e-15
SL506390_rnaviral_assembled_NODE_3010_length_876_cov_36.396015_g2125_i0	876	No	NA	1	0	1	Low-quality	Genome-fragment	2.08	AAI-based (high-confidence)	0	1	no viral genes detected	SL506390_rnaviral_assembled	NC_016158.1	Escherichia phage HK639, complete genome	97.959	49	0	1	42	90	44474	44521	1.77e-14
SL506413_rnaviral_assembled_NODE_8910_length_876_cov_5.021171_g6446_i0	876	No	NA	1	0	1	Low-quality	Genome-fragment	0.47	AAI-based (high-confidence)	0	1	no viral genes detected	SL506413_rnaviral_assembled	NC_028879.1	Pseudomonas phage PaMx42, complete genome	90.323	62	5	1	815	876	31252	31312	2.28e-13
SL506437_rnaviral_assembled_NODE_4061_length_876_cov_1.722291_g2676_i0	876	No	NA	1	1	0	Low-quality	Genome-fragment	2.11	AAI-based (medium-confidence)	0	1		SL506437_rnaviral_assembled	NC_054891.1	Ralstonia phage Anchaing, complete genome	100	28	0	0	468	495	8374	8401	4.98e-05
WC0Dc-210525-14_B06_rnaviral_assembled_NODE_4825_length_876_cov_4.737235_g3299_i0	876	No	NA	2	2	0	Low-quality	Genome-fragment	13.66	AAI-based (high-confidence)	0	1		WC0Dc-210525-14_B06_rnaviral_assembled	NC_002692.1	Tomato mosaic virus, complete genome	99.543	876	4	0	1	876	4687	5562	0
WGOK-210401C_B06_rnaviral_assembled_NODE_4114_length_876_cov_4.503113_g3125_i0	876	No	NA	2	0	0	Low-quality	Genome-fragment	1.62	AAI-based (high-confidence)	0	1	no viral genes detected	WGOK-210401C_B06_rnaviral_assembled	NC_025459.1	Aeromonas phage pAh6-C, complete genome	97.717	876	17	1	1	876	34691	33819	0
SL506179_rnaviral_assembled_NODE_4297_length_875_cov_1.105985_g2661_i0	875	No	NA	1	1	0	Low-quality	Genome-fragment	0.67	HMM-based (lower-bound)	0	1		SL506179_rnaviral_assembled	NC_001801.1	Cucumber green mottle mosaic virus, complete genome	96.22	873	33	0	3	875	2013	2885	0
SL506384_rnaviral_assembled_NODE_5234_length_875_cov_32.759352_g828_i11	875	No	NA	1	0	0	Low-quality	Genome-fragment	1.76	AAI-based (high-confidence)	0	1	no viral genes detected	SL506384_rnaviral_assembled	NC_031940.1	Salmonella phage 118970_sal3, complete genome	94.595	37	2	0	342	378	19436	19472	1.07e-06
SL506384_rnaviral_assembled_NODE_5234_length_875_cov_32.759352_g828_i11	875	No	NA	1	0	0	Low-quality	Genome-fragment	1.76	AAI-based (high-confidence)	0	1	no viral genes detected	SL506384_rnaviral_assembled	NC_031940.1	Salmonella phage 118970_sal3, complete genome	94.595	37	2	0	342	378	59025	59061	1.07e-06
SL506384_rnaviral_assembled_NODE_5234_length_875_cov_32.759352_g828_i11	875	No	NA	1	0	0	Low-quality	Genome-fragment	1.76	AAI-based (high-confidence)	0	1	no viral genes detected	SL506384_rnaviral_assembled	NC_004313.1	Salmonella phage ST64B, complete genome	94.595	37	2	0	342	378	21067	21103	1.07e-06
SL506401_rnaviral_assembled_NODE_4078_length_875_cov_14715.463840_g2684_i0	875	No	NA	1	1	0	Low-quality	Genome-fragment	0.67	HMM-based (lower-bound)	0	1		SL506401_rnaviral_assembled	NC_028478.1	Tomato brown rugose fruit virus isolate Tom1-Jo, complete genome	99.546	661	3	0	215	875	2880	3540	0
SL506402_rnaviral_assembled_NODE_4716_length_874_cov_3.420724_g3525_i0	874	No	NA	2	2	0	Low-quality	Genome-fragment	13.63	AAI-based (high-confidence)	0	1		SL506402_rnaviral_assembled	NC_003630.1	Pepper mild mottle virus, complete genome	99.314	874	6	0	1	874	4699	5572	0
SL506419_rnaviral_assembled_NODE_5174_length_874_cov_2.071161_g3852_i0	874	No	NA	1	1	0	Low-quality	Genome-fragment	13.63	AAI-based (high-confidence)	0	1		SL506419_rnaviral_assembled	NC_028478.1	Tomato brown rugose fruit virus isolate Tom1-Jo, complete genome	99.542	874	4	0	1	874	5883	5010	0
SL506439_rnaviral_assembled_NODE_5724_length_874_cov_2.716604_g4149_i0	874	No	NA	2	2	0	Low-quality	Genome-fragment	13.35	AAI-based (high-confidence)	0	1		SL506439_rnaviral_assembled	NC_001801.1	Cucumber green mottle mosaic virus, complete genome	97.597	874	21	0	1	874	4283	5156	0
SL506426_rnaviral_assembled_NODE_5504_length_873_cov_5.707500_g3504_i0	873	No	NA	1	1	0	Low-quality	Genome-fragment	0.67	HMM-based (lower-bound)	0	1		SL506426_rnaviral_assembled	NC_002692.1	Tomato mosaic virus, complete genome	99.198	873	7	0	1	873	2245	3117	0
SL506226_rnaviral_assembled_NODE_2229_length_872_cov_27.280350_g1611_i0	872	No	NA	2	0	0	Low-quality	Genome-fragment	0.84	AAI-based (high-confidence)	0	1	no viral genes detected	SL506226_rnaviral_assembled	NC_055895.1	CrAssphage cr7_1, complete genome	97.196	749	21	0	1	749	14945	15693	0
SL506226_rnaviral_assembled_NODE_2229_length_872_cov_27.280350_g1611_i0	872	No	NA	2	0	0	Low-quality	Genome-fragment	0.84	AAI-based (high-confidence)	0	1	no viral genes detected	SL506226_rnaviral_assembled	NC_055899.1	CrAssphage cr124_1, complete genome	98.844	692	8	0	1	692	40681	39990	0
SL506294_rnaviral_assembled_NODE_3935_length_872_cov_5.649562_g2699_i0	872	No	NA	1	0	0	Low-quality	Genome-fragment	0.72	AAI-based (high-confidence)	0	1	no viral genes detected	SL506294_rnaviral_assembled	NC_042128.1	Escherichia phage RCS47, complete genome	100	823	0	0	24	846	15945	16767	0
SL506294_rnaviral_assembled_NODE_3935_length_872_cov_5.649562_g2699_i0	872	No	NA	1	0	0	Low-quality	Genome-fragment	0.72	AAI-based (high-confidence)	0	1	no viral genes detected	SL506294_rnaviral_assembled	NC_042128.1	Escherichia phage RCS47, complete genome	100	821	0	0	26	846	24764	25584	0
WG02g-210525-14_B06_rnaviral_assembled_NODE_5060_length_872_cov_3.395494_g3360_i0	872	No	NA	1	0	0	Low-quality	Genome-fragment	0.72	AAI-based (high-confidence)	0	1	no viral genes detected	WG02g-210525-14_B06_rnaviral_assembled	NC_042128.1	Escherichia phage RCS47, complete genome	100	821	0	0	22	842	16767	15947	0
WG02g-210525-14_B06_rnaviral_assembled_NODE_5060_length_872_cov_3.395494_g3360_i0	872	No	NA	1	0	0	Low-quality	Genome-fragment	0.72	AAI-based (high-confidence)	0	1	no viral genes detected	WG02g-210525-14_B06_rnaviral_assembled	NC_042128.1	Escherichia phage RCS47, complete genome	100	821	0	0	22	842	25584	24764	0
SL506069_rnaviral_assembled_NODE_3672_length_871_cov_3.403509_g2413_i0	871	No	NA	1	0	0	Low-quality	Genome-fragment	0.72	AAI-based (high-confidence)	0	1	no viral genes detected	SL506069_rnaviral_assembled	NC_042128.1	Escherichia phage RCS47, complete genome	100	816	0	0	1	816	16760	15945	0
SL506069_rnaviral_assembled_NODE_3672_length_871_cov_3.403509_g2413_i0	871	No	NA	1	0	0	Low-quality	Genome-fragment	0.72	AAI-based (high-confidence)	0	1	no viral genes detected	SL506069_rnaviral_assembled	NC_042128.1	Escherichia phage RCS47, complete genome	100	814	0	0	1	814	25577	24764	0
SL506177_rnaviral_assembled_NODE_3763_length_871_cov_2.505013_g2435_i0	871	No	NA	2	2	0	Low-quality	Genome-fragment	13.59	AAI-based (high-confidence)	0	1		SL506177_rnaviral_assembled	NC_002692.1	Tomato mosaic virus, complete genome	99.196	871	4	2	1	871	4722	5589	0
SL506390_rnaviral_assembled_NODE_3056_length_871_cov_5.600251_g2163_i0	871	No	NA	2	0	0	Low-quality	Genome-fragment	23.15	AAI-based (high-confidence)	0	1	no viral genes detected	SL506390_rnaviral_assembled	NC_019453.1	Caulobacter phage phiCb5, complete genome	94.834	871	45	0	1	871	671	1541	0
SL506013_rnaviral_assembled_NODE_3469_length_870_cov_3.701380_g2213_i0	870	No	NA	2	2	0	Low-quality	Genome-fragment	6.89	HMM-based (lower-bound)	0	1		SL506013_rnaviral_assembled	NC_003630.1	Pepper mild mottle virus, complete genome	98.966	870	9	0	1	870	4285	5154	0
SL506023_rnaviral_assembled_NODE_2795_length_870_cov_4.296110_g1860_i0	870	No	NA	1	1	0	Low-quality	Genome-fragment	13.17	AAI-based (high-confidence)	0	1		SL506023_rnaviral_assembled	NC_011659.1	Schlumbergera virus X, complete genome	95.747	870	37	0	1	870	6590	5721	0
SL506403_rnaviral_assembled_NODE_7181_length_870_cov_44.217064_g4779_i1	870	No	NA	1	0	0	Low-quality	Genome-fragment	2.06	AAI-based (high-confidence)	0	1.07	no viral genes detected	SL506403_rnaviral_assembled	NC_048106.1	Synechococcus phage S-CBWM1, complete genome	93.22	59	0	4	397	453	19670	19614	1.75e-14
SL506403_rnaviral_assembled_NODE_7181_length_870_cov_44.217064_g4779_i1	870	No	NA	1	0	0	Low-quality	Genome-fragment	2.06	AAI-based (high-confidence)	0	1.07	no viral genes detected	SL506403_rnaviral_assembled	NC_027366.1	Bacillus phage Mater, complete genome	91.803	61	4	1	631	691	132645	132704	1.75e-14
SL506029_rnaviral_assembled_NODE_3306_length_869_cov_4.649497_g2243_i0	869	No	NA	2	1	0	Low-quality	Genome-fragment	14.03	HMM-based (lower-bound)	0	1		SL506029_rnaviral_assembled	NC_029578.1	Blueberry shoestring virus genomic RNA, polyprotein, strain: BSSV	99.079	869	8	0	1	869	2413	1545	0
SL506341_rnaviral_assembled_NODE_5554_length_869_cov_4.973618_g4266_i0	869	No	NA	1	1	0	Low-quality	Genome-fragment	0.98	AAI-based (high-confidence)	0	1		SL506341_rnaviral_assembled	NC_028809.1	Pseudomonas phage PaMx74, partial genome	91.275	298	24	2	573	869	37575	37279	3.29e-111
SL506425_rnaviral_assembled_NODE_5051_length_869_cov_4.371859_g3531_i0	869	No	NA	1	1	0	Low-quality	Genome-fragment	0.67	HMM-based (lower-bound)	0	1		SL506425_rnaviral_assembled	NC_028478.1	Tomato brown rugose fruit virus isolate Tom1-Jo, complete genome	99.885	869	1	0	1	869	87	955	0
WGOK-210510C_B06_rnaviral_assembled_NODE_1238_length_869_cov_6.440955_g964_i0	869	No	NA	1	0	1	Low-quality	Genome-fragment	1.69	AAI-based (medium-confidence)	0	1	no viral genes detected	WGOK-210510C_B06_rnaviral_assembled	NC_047958.1	Burkholderia phage vB_BmuP_KL4, complete genome	100	28	0	0	711	738	4170	4197	4.94e-05
SL505992_rnaviral_assembled_NODE_3078_length_868_cov_5.046541_g2209_i0	868	No	NA	2	2	0	Low-quality	Genome-fragment	0.67	HMM-based (lower-bound)	0	1		SL505992_rnaviral_assembled	NC_028478.1	Tomato brown rugose fruit virus isolate Tom1-Jo, complete genome	99.654	868	3	0	1	868	3772	2905	0
SL506022_rnaviral_assembled_NODE_3286_length_868_cov_3.270440_g2246_i0	868	No	NA	2	2	0	Low-quality	Genome-fragment	13.59	AAI-based (high-confidence)	0	1		SL506022_rnaviral_assembled	NC_002692.1	Tomato mosaic virus, complete genome	98.963	868	9	0	1	868	6175	5308	0
SL506190_rnaviral_assembled_NODE_4325_length_868_cov_2.859119_g2918_i0	868	No	NA	1	0	1	Low-quality	Genome-fragment	0.61	AAI-based (high-confidence)	0	1	no viral genes detected	SL506190_rnaviral_assembled	NC_028879.1	Pseudomonas phage PaMx42, complete genome	91.304	69	6	0	797	865	31254	31322	8.08e-18
SL506190_rnaviral_assembled_NODE_4325_length_868_cov_2.859119_g2918_i0	868	No	NA	1	0	1	Low-quality	Genome-fragment	0.61	AAI-based (high-confidence)	0	1	no viral genes detected	SL506190_rnaviral_assembled	NC_028945.1	Sinorhizobium phage phiN3, complete genome	100	28	0	0	799	826	96738	96711	4.93e-05
SL506367_rnaviral_assembled_NODE_3611_length_868_cov_4.784906_g2438_i0	868	No	NA	1	1	0	Low-quality	Genome-fragment	0.67	HMM-based (lower-bound)	0	1		SL506367_rnaviral_assembled	NC_003630.1	Pepper mild mottle virus, complete genome	99.539	868	4	0	1	868	2658	3525	0
SL506377_rnaviral_assembled_NODE_2561_length_868_cov_1.782390_g1806_i0	868	No	NA	1	0	1	Low-quality	Genome-fragment	0.21	AAI-based (high-confidence)	0	1	no viral genes detected	SL506377_rnaviral_assembled	NC_028834.1	Achromobacter phage 83-24, complete genome	90.769	65	4	2	293	356	36283	36346	4.86e-15
SL506377_rnaviral_assembled_NODE_2561_length_868_cov_1.782390_g1806_i0	868	No	NA	1	0	1	Low-quality	Genome-fragment	0.21	AAI-based (high-confidence)	0	1	no viral genes detected	SL506377_rnaviral_assembled	NC_028768.1	Achromobacter phage JWX, complete genome	90.769	65	4	2	293	356	36095	36158	4.86e-15
SL505995_rnaviral_assembled_NODE_3273_length_867_cov_2.288413_g2334_i0	867	No	NA	1	0	1	Low-quality	Genome-fragment	0.69	AAI-based (high-confidence)	0	1	no viral genes detected	SL505995_rnaviral_assembled	NC_031129.1	Salmonella phage SJ46, complete genome	98.833	257	3	0	611	867	66562	66818	2.48e-127
SL506022_rnaviral_assembled_NODE_3291_length_867_cov_2.767003_g2251_i0	867	No	NA	1	0	0	Low-quality	Genome-fragment	0.63	AAI-based (high-confidence)	0	1	no viral genes detected	SL506022_rnaviral_assembled	NC_024792.1	Bacillus phage Bobb, complete genome	90.164	61	6	0	703	763	129990	129930	2.26e-13
SL506054_rnaviral_assembled_NODE_1236_length_867_cov_5.554156_g905_i0	867	No	NA	1	1	0	Low-quality	Genome-fragment	0.8	AAI-based (high-confidence)	0	1		SL506054_rnaviral_assembled	NC_047879.1	Bordetella phage MW2, complete genome	100	30	0	0	30	59	42480	42451	3.81e-06
SL506054_rnaviral_assembled_NODE_1236_length_867_cov_5.554156_g905_i0	867	No	NA	1	1	0	Low-quality	Genome-fragment	0.8	AAI-based (high-confidence)	0	1		SL506054_rnaviral_assembled	NC_047878.1	Bordetella phage FP1, complete genome	100	30	0	0	30	59	42654	42625	3.81e-06
SL506054_rnaviral_assembled_NODE_1236_length_867_cov_5.554156_g905_i0	867	No	NA	1	1	0	Low-quality	Genome-fragment	0.8	AAI-based (high-confidence)	0	1		SL506054_rnaviral_assembled	NC_047877.1	Bordetella phage CN2, complete genome	100	30	0	0	30	59	44426	44397	3.81e-06
SL506054_rnaviral_assembled_NODE_1236_length_867_cov_5.554156_g905_i0	867	No	NA	1	1	0	Low-quality	Genome-fragment	0.8	AAI-based (high-confidence)	0	1		SL506054_rnaviral_assembled	NC_047876.1	Bordetella phage CN1, complete genome	100	30	0	0	30	59	42160	42131	3.81e-06
SL506204_rnaviral_assembled_NODE_2980_length_867_cov_2.974811_g2068_i0	867	No	NA	1	0	0	Low-quality	Genome-fragment	1.09	AAI-based (high-confidence)	0	1	no viral genes detected	SL506204_rnaviral_assembled	NC_005856.1	Enterobacteria phage P1, complete genome	99.564	688	3	0	65	752	8337	7650	0
SL506204_rnaviral_assembled_NODE_2980_length_867_cov_2.974811_g2068_i0	867	No	NA	1	0	0	Low-quality	Genome-fragment	1.09	AAI-based (high-confidence)	0	1	no viral genes detected	SL506204_rnaviral_assembled	NC_042128.1	Escherichia phage RCS47, complete genome	92.017	689	50	5	65	750	114185	114871	0
SL506204_rnaviral_assembled_NODE_2980_length_867_cov_2.974811_g2068_i0	867	No	NA	1	0	0	Low-quality	Genome-fragment	1.09	AAI-based (high-confidence)	0	1	no viral genes detected	SL506204_rnaviral_assembled	NC_042128.1	Escherichia phage RCS47, complete genome	94.525	621	32	2	65	684	106837	107456	0
SL506256_rnaviral_assembled_NODE_3717_length_867_cov_2.736776_g2718_i0	867	No	NA	2	1	0	Low-quality	Genome-fragment	1.8	AAI-based (high-confidence)	0	1		SL506256_rnaviral_assembled	NC_054636.1	Shigella phage Sf11 SMD-2017, complete genome	95.238	42	2	0	18	59	6209	6168	1.76e-09
SL506256_rnaviral_assembled_NODE_3717_length_867_cov_2.736776_g2718_i0	867	No	NA	2	1	0	Low-quality	Genome-fragment	1.8	AAI-based (high-confidence)	0	1		SL506256_rnaviral_assembled	NC_054636.1	Shigella phage Sf11 SMD-2017, complete genome	95.122	41	2	0	20	60	8698	8658	6.33e-09
SL506301_rnaviral_assembled_NODE_4410_length_867_cov_3.716625_g2927_i0	867	No	NA	2	1	0	Low-quality	Genome-fragment	13.52	AAI-based (high-confidence)	0	1		SL506301_rnaviral_assembled	NC_003630.1	Pepper mild mottle virus, complete genome	98.847	867	10	0	1	867	5652	4786	0
SL506312_rnaviral_assembled_NODE_4109_length_867_cov_4.494962_g2528_i0	867	No	NA	2	1	0	Low-quality	Genome-fragment	13.52	AAI-based (high-confidence)	0	1		SL506312_rnaviral_assembled	NC_002692.1	Tomato mosaic virus, complete genome	99.308	867	6	0	1	867	4738	5604	0
SL506190_rnaviral_assembled_NODE_4342_length_866_cov_10.176545_g2930_i0	866	No	NA	2	1	0	Low-quality	Genome-fragment	13.51	AAI-based (high-confidence)	0	1		SL506190_rnaviral_assembled	NC_002692.1	Tomato mosaic virus, complete genome	99.423	866	5	0	1	866	4736	5601	0
SL506342_rnaviral_assembled_NODE_4179_length_866_cov_6.271122_g2974_i0	866	No	NA	2	2	0	Low-quality	Genome-fragment	13.51	AAI-based (high-confidence)	0	1		SL506342_rnaviral_assembled	NC_002692.1	Tomato mosaic virus, complete genome	99.423	866	5	0	1	866	4726	5591	0
SL506442_rnaviral_assembled_NODE_4771_length_866_cov_3.973518_g3287_i0	866	No	NA	1	1	0	Low-quality	Genome-fragment	13.42	AAI-based (high-confidence)	0	1		SL506442_rnaviral_assembled	NC_001801.1	Cucumber green mottle mosaic virus, complete genome	98.383	866	14	0	1	866	3891	4756	0
SL506338_rnaviral_assembled_NODE_2399_length_865_cov_7.823232_g1696_i0	865	No	NA	1	0	0	Low-quality	Genome-fragment	1.08	AAI-based (high-confidence)	0	1	no viral genes detected	SL506338_rnaviral_assembled	NC_005856.1	Enterobacteria phage P1, complete genome	99.302	859	6	0	1	859	7930	8788	0
SL506338_rnaviral_assembled_NODE_2399_length_865_cov_7.823232_g1696_i0	865	No	NA	1	0	0	Low-quality	Genome-fragment	1.08	AAI-based (high-confidence)	0	1	no viral genes detected	SL506338_rnaviral_assembled	NC_042128.1	Escherichia phage RCS47, complete genome	94.138	853	50	0	1	853	107244	106392	0
SL506338_rnaviral_assembled_NODE_2399_length_865_cov_7.823232_g1696_i0	865	No	NA	1	0	0	Low-quality	Genome-fragment	1.08	AAI-based (high-confidence)	0	1	no viral genes detected	SL506338_rnaviral_assembled	NC_042128.1	Escherichia phage RCS47, complete genome	94.138	853	50	0	1	853	114592	113740	0
SL506364_rnaviral_assembled_NODE_4590_length_865_cov_3.811869_g3141_i0	865	No	NA	1	0	1	Low-quality	Genome-fragment	0.21	AAI-based (high-confidence)	0	1	no viral genes detected	SL506364_rnaviral_assembled	NC_028834.1	Achromobacter phage 83-24, complete genome	90.769	65	4	2	704	767	36346	36283	4.85e-15
SL506364_rnaviral_assembled_NODE_4590_length_865_cov_3.811869_g3141_i0	865	No	NA	1	0	1	Low-quality	Genome-fragment	0.21	AAI-based (high-confidence)	0	1	no viral genes detected	SL506364_rnaviral_assembled	NC_028768.1	Achromobacter phage JWX, complete genome	90.769	65	4	2	704	767	36158	36095	4.85e-15
SL506388_rnaviral_assembled_NODE_4050_length_864_cov_8.719343_g2849_i0	864	No	NA	2	0	0	Low-quality	Genome-fragment	0.85	AAI-based (high-confidence)	0	1	no viral genes detected	SL506388_rnaviral_assembled	NC_055875.1	CrAssphage cr10_1, complete genome	98.495	864	13	0	1	864	25190	24327	0
SL506442_rnaviral_assembled_NODE_4796_length_864_cov_2.939317_g3306_i0	864	No	NA	2	2	0	Low-quality	Genome-fragment	0.66	HMM-based (lower-bound)	0	1		SL506442_rnaviral_assembled	NC_003630.1	Pepper mild mottle virus, complete genome	99.537	864	4	0	1	864	3934	3071	0
WR03-210601-14_B06_rnaviral_assembled_NODE_2212_length_864_cov_4.872314_g1341_i0	864	No	NA	1	1	0	Low-quality	Genome-fragment	13.41	AAI-based (high-confidence)	0	1		WR03-210601-14_B06_rnaviral_assembled	NC_028478.1	Tomato brown rugose fruit virus isolate Tom1-Jo, complete genome	100	864	0	0	1	864	4589	3726	0
SL506066_rnaviral_assembled_NODE_4037_length_863_cov_6.265823_g2795_i0	863	No	NA	1	0	0	Low-quality	Genome-fragment	0.71	AAI-based (high-confidence)	0	1	no viral genes detected	SL506066_rnaviral_assembled	NC_042128.1	Escherichia phage RCS47, complete genome	99.758	828	2	0	22	849	25584	24757	0
SL506066_rnaviral_assembled_NODE_4037_length_863_cov_6.265823_g2795_i0	863	No	NA	1	0	0	Low-quality	Genome-fragment	0.71	AAI-based (high-confidence)	0	1	no viral genes detected	SL506066_rnaviral_assembled	NC_042128.1	Escherichia phage RCS47, complete genome	100	821	0	0	22	842	16767	15947	0
SL506195_rnaviral_assembled_NODE_4084_length_862_cov_3.695817_g2827_i0	862	No	NA	2	2	0	Low-quality	Genome-fragment	0.66	HMM-based (lower-bound)	0	1		SL506195_rnaviral_assembled	NC_001801.1	Cucumber green mottle mosaic virus, complete genome	98.144	862	16	0	1	862	3002	3863	0
SL506179_rnaviral_assembled_NODE_4411_length_861_cov_5.111675_g2751_i0	861	No	NA	2	1	0	Low-quality	Genome-fragment	13.43	AAI-based (high-confidence)	0	1		SL506179_rnaviral_assembled	NC_009041.1	Rehmannia mosaic virus, complete genome	93.844	861	53	0	1	861	4757	5617	0
SL506216_rnaviral_assembled_NODE_5947_length_861_cov_3.376904_g4056_i0	861	No	NA	1	1	0	Low-quality	Genome-fragment	6.59	HMM-based (lower-bound)	0	1		SL506216_rnaviral_assembled	NC_032990.1	Hubei picorna-like virus 63 strain insectZJ97544 hypothetical protein gene, complete cds	91.754	861	71	0	1	861	1214	2074	0
SL506284_rnaviral_assembled_NODE_4323_length_861_cov_6.563452_g2773_i0	861	No	NA	1	0	1	Low-quality	Genome-fragment	1.59	AAI-based (high-confidence)	0	1	no viral genes detected	SL506284_rnaviral_assembled	NC_042060.1	Pseudomonas phage PA7, partial genome	94.545	55	3	0	94	148	37230	37176	4.82e-15
SL506284_rnaviral_assembled_NODE_4323_length_861_cov_6.563452_g2773_i0	861	No	NA	1	0	1	Low-quality	Genome-fragment	1.59	AAI-based (high-confidence)	0	1	no viral genes detected	SL506284_rnaviral_assembled	NC_004629.1	Pseudomonas phage phiKZ, complete genome	94.545	55	3	0	94	148	271755	271809	4.82e-15
SL506284_rnaviral_assembled_NODE_4323_length_861_cov_6.563452_g2773_i0	861	No	NA	1	0	1	Low-quality	Genome-fragment	1.59	AAI-based (high-confidence)	0	1	no viral genes detected	SL506284_rnaviral_assembled	NC_042081.1	Pseudomonas phage SL2, complete genome	94.118	51	3	0	98	148	10480	10430	8.07e-13
SL506284_rnaviral_assembled_NODE_4323_length_861_cov_6.563452_g2773_i0	861	No	NA	1	0	1	Low-quality	Genome-fragment	1.59	AAI-based (high-confidence)	0	1	no viral genes detected	SL506284_rnaviral_assembled	NC_031940.1	Salmonella phage 118970_sal3, complete genome	94.286	35	2	0	338	372	19472	19438	1.36e-05
SL506284_rnaviral_assembled_NODE_4323_length_861_cov_6.563452_g2773_i0	861	No	NA	1	0	1	Low-quality	Genome-fragment	1.59	AAI-based (high-confidence)	0	1	no viral genes detected	SL506284_rnaviral_assembled	NC_031940.1	Salmonella phage 118970_sal3, complete genome	94.286	35	2	0	338	372	59061	59027	1.36e-05
SL506284_rnaviral_assembled_NODE_4323_length_861_cov_6.563452_g2773_i0	861	No	NA	1	0	1	Low-quality	Genome-fragment	1.59	AAI-based (high-confidence)	0	1	no viral genes detected	SL506284_rnaviral_assembled	NC_004313.1	Salmonella phage ST64B, complete genome	94.286	35	2	0	338	372	21103	21069	1.36e-05
SL506290_rnaviral_assembled_NODE_4183_length_861_cov_1.989848_g2924_i0	861	No	NA	1	1	0	Low-quality	Genome-fragment	0.07	HMM-based (lower-bound)	0	1		SL506290_rnaviral_assembled	NC_023177.1	Choristoneura murinana alphabaculovirus strain Darmstadt, complete genome	93.617	47	3	0	622	668	107768	107722	1.35e-10
SL506029_rnaviral_assembled_NODE_3385_length_860_cov_8.993647_g294_i4	860	No	NA	1	0	0	Low-quality	Genome-fragment	0.61	AAI-based (high-confidence)	0	1	no viral genes detected	SL506029_rnaviral_assembled	NC_024792.1	Bacillus phage Bobb, complete genome	90.164	61	6	0	690	750	129990	129930	2.24e-13
SL506045_rnaviral_assembled_NODE_3782_length_859_cov_12.125954_g2635_i0	859	No	NA	1	0	0	Low-quality	Genome-fragment	0.71	AAI-based (high-confidence)	0	1	no viral genes detected	SL506045_rnaviral_assembled	NC_042128.1	Escherichia phage RCS47, complete genome	100	822	0	0	22	843	16767	15946	0
SL506045_rnaviral_assembled_NODE_3782_length_859_cov_12.125954_g2635_i0	859	No	NA	1	0	0	Low-quality	Genome-fragment	0.71	AAI-based (high-confidence)	0	1	no viral genes detected	SL506045_rnaviral_assembled	NC_042128.1	Escherichia phage RCS47, complete genome	99.639	831	2	1	22	851	25584	24754	0
SL506344_rnaviral_assembled_NODE_4270_length_859_cov_3.820611_g2841_i0	859	No	NA	1	0	0	Low-quality	Genome-fragment	0.71	AAI-based (high-confidence)	0	1	no viral genes detected	SL506344_rnaviral_assembled	NC_042128.1	Escherichia phage RCS47, complete genome	99.877	815	0	1	45	859	16769	15956	0
SL506344_rnaviral_assembled_NODE_4270_length_859_cov_3.820611_g2841_i0	859	No	NA	1	0	0	Low-quality	Genome-fragment	0.71	AAI-based (high-confidence)	0	1	no viral genes detected	SL506344_rnaviral_assembled	NC_042128.1	Escherichia phage RCS47, complete genome	100	811	0	0	49	859	25583	24773	0
SL506432_rnaviral_assembled_NODE_3528_length_859_cov_6.225191_g2530_i0	859	No	NA	2	0	0	Low-quality	Genome-fragment	0.71	AAI-based (high-confidence)	0	1	no viral genes detected	SL506432_rnaviral_assembled	NC_042128.1	Escherichia phage RCS47, complete genome	100	822	0	0	15	836	15945	16766	0
SL506432_rnaviral_assembled_NODE_3528_length_859_cov_6.225191_g2530_i0	859	No	NA	2	0	0	Low-quality	Genome-fragment	0.71	AAI-based (high-confidence)	0	1	no viral genes detected	SL506432_rnaviral_assembled	NC_042128.1	Escherichia phage RCS47, complete genome	100	820	0	0	17	836	24764	25583	0
SL505986_rnaviral_assembled_NODE_4070_length_858_cov_4.184713_g2651_i0	858	No	NA	1	1	0	Low-quality	Genome-fragment	0.66	HMM-based (lower-bound)	0	1		SL505986_rnaviral_assembled	NC_002692.1	Tomato mosaic virus, complete genome	98.715	856	11	0	1	856	29	884	0
SL506368_rnaviral_assembled_NODE_3982_length_858_cov_5.012739_g2715_i0	858	No	NA	1	0	0	Low-quality	Genome-fragment	0.71	AAI-based (high-confidence)	0	1	no viral genes detected	SL506368_rnaviral_assembled	NC_042128.1	Escherichia phage RCS47, complete genome	100	819	0	0	1	819	15949	16767	0
SL506368_rnaviral_assembled_NODE_3982_length_858_cov_5.012739_g2715_i0	858	No	NA	1	0	0	Low-quality	Genome-fragment	0.71	AAI-based (high-confidence)	0	1	no viral genes detected	SL506368_rnaviral_assembled	NC_042128.1	Escherichia phage RCS47, complete genome	100	819	0	0	1	819	24766	25584	0
SL506369_rnaviral_assembled_NODE_4871_length_858_cov_2.961783_g3197_i0	858	No	NA	2	1	0	Low-quality	Genome-fragment	20.08	HMM-based (lower-bound)	0	1		SL506369_rnaviral_assembled	NC_019707.1	Enterobacteria phage M, complete genome	91.142	858	76	0	1	858	1482	625	0
WGOK-210517_B06_rnaviral_assembled_NODE_3652_length_858_cov_12.063694_g2380_i0	858	No	NA	1	0	0	Low-quality	Genome-fragment	0.66	AAI-based (high-confidence)	0	1.13	no viral genes detected	WGOK-210517_B06_rnaviral_assembled	NC_048807.1	Erwinia phage pEp_SNUABM_01, complete genome	90.698	43	4	0	129	171	74919	74961	1.05e-06
SL506000_rnaviral_assembled_NODE_3038_length_856_cov_2.113665_g2004_i0	856	No	NA	1	0	1	Low-quality	Genome-fragment	0.68	AAI-based (high-confidence)	0	1	no viral genes detected	SL506000_rnaviral_assembled	NC_031129.1	Salmonella phage SJ46, complete genome	100	94	0	0	1	94	66655	66562	9.95e-42
SL506000_rnaviral_assembled_NODE_3038_length_856_cov_2.113665_g2004_i0	856	No	NA	1	0	1	Low-quality	Genome-fragment	0.68	AAI-based (high-confidence)	0	1	no viral genes detected	SL506000_rnaviral_assembled	NC_031129.1	Salmonella phage SJ46, complete genome	97.59	83	2	0	774	856	62889	62807	2.8e-32
SL506019_rnaviral_assembled_NODE_3072_length_856_cov_1.773946_g2060_i0	856	No	NA	1	0	0	Low-quality	Genome-fragment	0.62	AAI-based (high-confidence)	0	1	no viral genes detected	SL506019_rnaviral_assembled	NC_024792.1	Bacillus phage Bobb, complete genome	90	60	6	0	751	810	129990	129931	8.02e-13
SL506025_rnaviral_assembled_NODE_2162_length_856_cov_3.306513_g1410_i0	856	No	NA	1	1	0	Low-quality	Genome-fragment	0.66	HMM-based (lower-bound)	0	1		SL506025_rnaviral_assembled	NC_001801.1	Cucumber green mottle mosaic virus, complete genome	96.963	856	26	0	1	856	976	1831	0
SL506305_rnaviral_assembled_NODE_4323_length_856_cov_1.787995_g2931_i0	856	No	NA	3	0	0	Low-quality	Genome-fragment	6.32	AAI-based (high-confidence)	0	1	no viral genes detected	SL506305_rnaviral_assembled	NC_042072.1	Pseudomonas phage phiYY segment M, complete sequence	91.388	836	72	0	1	836	2790	3625	0
SL506072_rnaviral_assembled_NODE_3620_length_855_cov_2.806905_g2443_i0	855	No	NA	1	1	0	Low-quality	Genome-fragment	2	AAI-based (high-confidence)	0	1		SL506072_rnaviral_assembled	NC_047816.1	Ralstonia phage RS-PI-1, complete genome	90.909	55	3	2	222	275	20277	20224	3.73e-11
SL506072_rnaviral_assembled_NODE_3620_length_855_cov_2.806905_g2443_i0	855	No	NA	1	1	0	Low-quality	Genome-fragment	2	AAI-based (high-confidence)	0	1		SL506072_rnaviral_assembled	NC_047743.1	Burkholderia phage Bp-AMP1 complete genome	90.476	42	2	2	222	262	27745	27785	1.35e-05
SL506382_rnaviral_assembled_NODE_4547_length_855_cov_3.281330_g3194_i0	855	No	NA	1	0	0	Low-quality	Genome-fragment	1.07	AAI-based (high-confidence)	0	1	no viral genes detected	SL506382_rnaviral_assembled	NC_005856.1	Enterobacteria phage P1, complete genome	99.298	855	6	0	1	855	8643	7789	0
SL506382_rnaviral_assembled_NODE_4547_length_855_cov_3.281330_g3194_i0	855	No	NA	1	0	0	Low-quality	Genome-fragment	1.07	AAI-based (high-confidence)	0	1	no viral genes detected	SL506382_rnaviral_assembled	NC_042128.1	Escherichia phage RCS47, complete genome	94.824	850	44	0	1	850	106531	107380	0
SL506382_rnaviral_assembled_NODE_4547_length_855_cov_3.281330_g3194_i0	855	No	NA	1	0	0	Low-quality	Genome-fragment	1.07	AAI-based (high-confidence)	0	1	no viral genes detected	SL506382_rnaviral_assembled	NC_042128.1	Escherichia phage RCS47, complete genome	94.824	850	44	0	1	850	113879	114728	0
SL506064_rnaviral_assembled_NODE_4478_length_854_cov_7.464789_g3141_i0	854	No	NA	1	0	0	Low-quality	Genome-fragment	0.71	AAI-based (high-confidence)	0	1	no viral genes detected	SL506064_rnaviral_assembled	NC_042128.1	Escherichia phage RCS47, complete genome	100	809	0	0	1	809	15958	16766	0
SL506064_rnaviral_assembled_NODE_4478_length_854_cov_7.464789_g3141_i0	854	No	NA	1	0	0	Low-quality	Genome-fragment	0.71	AAI-based (high-confidence)	0	1	no viral genes detected	SL506064_rnaviral_assembled	NC_042128.1	Escherichia phage RCS47, complete genome	100	809	0	0	1	809	24775	25583	0
SL506260_rnaviral_assembled_NODE_5123_length_854_cov_1.653009_g3609_i0	854	No	NA	1	1	0	Low-quality	Genome-fragment	0.65	HMM-based (lower-bound)	0	1		SL506260_rnaviral_assembled	NC_001801.1	Cucumber green mottle mosaic virus, complete genome	97.892	854	18	0	1	854	3520	2667	0
SL506428_rnaviral_assembled_NODE_5373_length_854_cov_2.693982_g3655_i0	854	No	NA	2	1	0	Low-quality	Genome-fragment	13.32	AAI-based (high-confidence)	0	1		SL506428_rnaviral_assembled	NC_003630.1	Pepper mild mottle virus, complete genome	97.541	854	21	0	1	854	4775	5628	0
WGOK-210401C_B06_rnaviral_assembled_NODE_4312_length_853_cov_2.069231_g3303_i0	853	No	NA	2	1	0	Low-quality	Genome-fragment	1.59	AAI-based (high-confidence)	0	1		WGOK-210401C_B06_rnaviral_assembled	NC_025459.1	Aeromonas phage pAh6-C, complete genome	96.835	853	26	1	1	853	7547	8398	0
SL506003_rnaviral_assembled_NODE_2701_length_852_cov_2.689345_g1753_i0	852	No	NA	1	1	0	Low-quality	Genome-fragment	0.65	HMM-based (lower-bound)	0	1		SL506003_rnaviral_assembled	NC_001801.1	Cucumber green mottle mosaic virus, complete genome	97.653	852	20	0	1	852	2022	2873	0
SL506273_rnaviral_assembled_NODE_5221_length_852_cov_3.000000_g3570_i0	852	No	NA	1	0	0	Low-quality	Genome-fragment	0.71	AAI-based (high-confidence)	0	1	no viral genes detected	SL506273_rnaviral_assembled	NC_042128.1	Escherichia phage RCS47, complete genome	100	764	0	0	1	764	16003	16766	0
SL506273_rnaviral_assembled_NODE_5221_length_852_cov_3.000000_g3570_i0	852	No	NA	1	0	0	Low-quality	Genome-fragment	0.71	AAI-based (high-confidence)	0	1	no viral genes detected	SL506273_rnaviral_assembled	NC_042128.1	Escherichia phage RCS47, complete genome	100	764	0	0	1	764	24820	25583	0
SL506276_rnaviral_assembled_NODE_3383_length_852_cov_4.992298_g2291_i0	852	No	NA	2	0	0	Low-quality	Genome-fragment	0.86	AAI-based (high-confidence)	0	1	no viral genes detected	SL506276_rnaviral_assembled	NC_055889.1	CrAssphage cr53_1, complete genome	97.535	852	21	0	1	852	85347	84496	0
SL506342_rnaviral_assembled_NODE_4313_length_852_cov_2.568678_g3097_i0	852	No	NA	1	1	0	Low-quality	Genome-fragment	13.22	AAI-based (high-confidence)	0	1		SL506342_rnaviral_assembled	NC_002692.1	Tomato mosaic virus, complete genome	98.357	852	14	0	1	852	4698	3847	0
WM08-210525-14_B06_rnaviral_assembled_NODE_5356_length_852_cov_3.080873_g3909_i0	852	No	NA	1	1	0	Low-quality	Genome-fragment	1.32	AAI-based (medium-confidence)	0	1		WM08-210525-14_B06_rnaviral_assembled	NC_042342.1	Pseudomonas virus H66, complete genome	94.444	36	2	0	78	113	28529	28564	3.74e-06
WM08-210525-14_B06_rnaviral_assembled_NODE_5356_length_852_cov_3.080873_g3909_i0	852	No	NA	1	1	0	Low-quality	Genome-fragment	1.32	AAI-based (medium-confidence)	0	1		WM08-210525-14_B06_rnaviral_assembled	NC_006552.1	Pseudomonas phage F116, complete genome	94.444	36	2	0	78	113	28780	28815	3.74e-06
SL506033_rnaviral_assembled_NODE_4321_length_851_cov_3.687661_g2930_i0	851	No	NA	1	0	0	Low-quality	Genome-fragment	0.7	AAI-based (high-confidence)	0	1	no viral genes detected	SL506033_rnaviral_assembled	NC_042128.1	Escherichia phage RCS47, complete genome	100	788	0	0	1	788	15979	16766	0
SL506033_rnaviral_assembled_NODE_4321_length_851_cov_3.687661_g2930_i0	851	No	NA	1	0	0	Low-quality	Genome-fragment	0.7	AAI-based (high-confidence)	0	1	no viral genes detected	SL506033_rnaviral_assembled	NC_042128.1	Escherichia phage RCS47, complete genome	100	788	0	0	1	788	24796	25583	0
SL506063_rnaviral_assembled_NODE_3636_length_851_cov_8.169666_g2358_i0	851	No	NA	2	0	0	Low-quality	Genome-fragment	0.7	AAI-based (high-confidence)	0	1	no viral genes detected	SL506063_rnaviral_assembled	NC_042128.1	Escherichia phage RCS47, complete genome	100	823	0	0	10	832	16767	15945	0
SL506063_rnaviral_assembled_NODE_3636_length_851_cov_8.169666_g2358_i0	851	No	NA	2	0	0	Low-quality	Genome-fragment	0.7	AAI-based (high-confidence)	0	1	no viral genes detected	SL506063_rnaviral_assembled	NC_042128.1	Escherichia phage RCS47, complete genome	100	821	0	0	10	830	25584	24764	0
SL506036_rnaviral_assembled_NODE_4536_length_850_cov_4.447876_g2921_i0	850	No	NA	1	1	0	Low-quality	Genome-fragment	0.65	HMM-based (lower-bound)	0	1		SL506036_rnaviral_assembled	NC_028478.1	Tomato brown rugose fruit virus isolate Tom1-Jo, complete genome	99.882	850	1	0	1	850	938	89	0
SL506261_rnaviral_assembled_NODE_4040_length_850_cov_1.981982_g2711_i0	850	No	NA	2	0	0	Low-quality	Genome-fragment	22.59	AAI-based (high-confidence)	0	1	no viral genes detected	SL506261_rnaviral_assembled	NC_019453.1	Caulobacter phage phiCb5, complete genome	94.588	850	46	0	1	850	938	1787	0
SL506288_rnaviral_assembled_NODE_4731_length_850_cov_3.616474_g3480_i0	850	No	NA	1	0	0	Low-quality	Genome-fragment	0.7	AAI-based (high-confidence)	0	1	no viral genes detected	SL506288_rnaviral_assembled	NC_042128.1	Escherichia phage RCS47, complete genome	100	788	0	0	1	788	15979	16766	0
SL506288_rnaviral_assembled_NODE_4731_length_850_cov_3.616474_g3480_i0	850	No	NA	1	0	0	Low-quality	Genome-fragment	0.7	AAI-based (high-confidence)	0	1	no viral genes detected	SL506288_rnaviral_assembled	NC_042128.1	Escherichia phage RCS47, complete genome	100	788	0	0	1	788	24796	25583	0
SL506290_rnaviral_assembled_NODE_4276_length_850_cov_3.140283_g3005_i0	850	No	NA	1	1	0	Low-quality	Genome-fragment	14.38	HMM-based (lower-bound)	0	1		SL506290_rnaviral_assembled	NC_001504.1	Melon necrotic spot virus, genome	94.988	838	42	0	7	844	854	17	0
SL506368_rnaviral_assembled_NODE_4062_length_850_cov_2.141570_g2784_i0	850	No	NA	1	0	1	Low-quality	Genome-fragment	0.21	AAI-based (high-confidence)	0	1	no viral genes detected	SL506368_rnaviral_assembled	NC_028834.1	Achromobacter phage 83-24, complete genome	90.769	65	4	2	620	683	36346	36283	4.76e-15
SL506368_rnaviral_assembled_NODE_4062_length_850_cov_2.141570_g2784_i0	850	No	NA	1	0	1	Low-quality	Genome-fragment	0.21	AAI-based (high-confidence)	0	1	no viral genes detected	SL506368_rnaviral_assembled	NC_028768.1	Achromobacter phage JWX, complete genome	90.769	65	4	2	620	683	36158	36095	4.76e-15
SL506394_rnaviral_assembled_NODE_6206_length_850_cov_6.245817_g4385_i0	850	No	NA	1	1	0	Low-quality	Genome-fragment	0.07	HMM-based (lower-bound)	0	1		SL506394_rnaviral_assembled	NC_023177.1	Choristoneura murinana alphabaculovirus strain Darmstadt, complete genome	93.617	47	3	0	183	229	107722	107768	1.33e-10
SL506407_rnaviral_assembled_NODE_2536_length_850_cov_5.782497_g2019_i0	850	No	NA	1	0	1	Low-quality	Genome-fragment	2.17	AAI-based (high-confidence)	0	1	no viral genes detected	SL506407_rnaviral_assembled	NC_049342.1	Escherichia phage 500465-1, complete genome	90.226	839	82	0	3	841	38169	39007	0
SL506428_rnaviral_assembled_NODE_5421_length_850_cov_3.922780_g3693_i0	850	No	NA	1	1	0	Low-quality	Genome-fragment	13.17	AAI-based (high-confidence)	0	1		SL506428_rnaviral_assembled	NC_001801.1	Cucumber green mottle mosaic virus, complete genome	98.115	849	16	0	2	850	4190	5038	0
WGOK-210523C_B06_rnaviral_assembled_NODE_4213_length_850_cov_49.409266_g419_i4	850	No	NA	1	0	0	Low-quality	Genome-fragment	1.95	AAI-based (medium-confidence)	0	1	no viral genes detected	WGOK-210523C_B06_rnaviral_assembled	NC_048106.1	Synechococcus phage S-CBWM1, complete genome	93.22	59	0	4	491	547	19670	19614	1.71e-14
WGOK-210523C_B06_rnaviral_assembled_NODE_4213_length_850_cov_49.409266_g419_i4	850	No	NA	1	0	0	Low-quality	Genome-fragment	1.95	AAI-based (medium-confidence)	0	1	no viral genes detected	WGOK-210523C_B06_rnaviral_assembled	NC_027366.1	Bacillus phage Mater, complete genome	94.444	54	2	1	725	778	132645	132697	6.16e-14
SL506025_rnaviral_assembled_NODE_2188_length_849_cov_3.766753_g1433_i0	849	No	NA	1	1	0	Low-quality	Genome-fragment	0.65	HMM-based (lower-bound)	0	1		SL506025_rnaviral_assembled	NC_001801.1	Cucumber green mottle mosaic virus, complete genome	96.108	848	33	0	2	849	2038	2885	0
SL506041_rnaviral_assembled_NODE_2791_length_849_cov_2.853093_g1980_i0	849	No	NA	1	0	0	Low-quality	Genome-fragment	1.11	AAI-based (high-confidence)	0	1	no viral genes detected	SL506041_rnaviral_assembled	NC_005856.1	Enterobacteria phage P1, complete genome	99.014	710	7	0	1	710	8137	8846	0
SL506041_rnaviral_assembled_NODE_2791_length_849_cov_2.853093_g1980_i0	849	No	NA	1	0	0	Low-quality	Genome-fragment	1.11	AAI-based (high-confidence)	0	1	no viral genes detected	SL506041_rnaviral_assembled	NC_042128.1	Escherichia phage RCS47, complete genome	92.168	715	54	2	1	714	114385	113672	0
SL506041_rnaviral_assembled_NODE_2791_length_849_cov_2.853093_g1980_i0	849	No	NA	1	0	0	Low-quality	Genome-fragment	1.11	AAI-based (high-confidence)	0	1	no viral genes detected	SL506041_rnaviral_assembled	NC_042128.1	Escherichia phage RCS47, complete genome	92.157	714	54	2	1	713	107037	106325	0
SL506070_rnaviral_assembled_NODE_3999_length_849_cov_3.387887_g2875_i0	849	No	NA	1	1	0	Low-quality	Genome-fragment	0.65	HMM-based (lower-bound)	0	1		SL506070_rnaviral_assembled	NC_028478.1	Tomato brown rugose fruit virus isolate Tom1-Jo, complete genome	99.882	849	1	0	1	849	89	937	0
SL506256_rnaviral_assembled_NODE_3852_length_849_cov_1.480670_g2827_i0	849	No	NA	2	1	0	Low-quality	Genome-fragment	0.5	AAI-based (high-confidence)	0	1		SL506256_rnaviral_assembled	NC_014635.1	Aeromonas phage phiAS4, complete genome	95.519	848	37	1	1	848	10261	11107	0
SL506256_rnaviral_assembled_NODE_3852_length_849_cov_1.480670_g2827_i0	849	No	NA	2	1	0	Low-quality	Genome-fragment	0.5	AAI-based (high-confidence)	0	1		SL506256_rnaviral_assembled	NC_020879.1	Aeromonas phage Aes012, complete genome	95.165	848	31	2	1	848	158072	157235	0
SL506256_rnaviral_assembled_NODE_3852_length_849_cov_1.480670_g2827_i0	849	No	NA	2	1	0	Low-quality	Genome-fragment	0.5	AAI-based (high-confidence)	0	1		SL506256_rnaviral_assembled	NC_055746.1	Aeromonas phage 50AhydR13PP, complete genome	94.693	848	44	1	1	848	70229	71075	0
SL506256_rnaviral_assembled_NODE_3852_length_849_cov_1.480670_g2827_i0	849	No	NA	2	1	0	Low-quality	Genome-fragment	0.5	AAI-based (high-confidence)	0	1		SL506256_rnaviral_assembled	NC_042019.1	Aeromonas phage AS-gz, complete genome	93.632	848	53	1	1	848	74710	73864	0
SL506256_rnaviral_assembled_NODE_3852_length_849_cov_1.480670_g2827_i0	849	No	NA	2	1	0	Low-quality	Genome-fragment	0.5	AAI-based (high-confidence)	0	1		SL506256_rnaviral_assembled	NC_008208.1	Aeromonas phage 25, complete genome	93.042	848	49	3	1	848	158067	157230	0
SL506256_rnaviral_assembled_NODE_3852_length_849_cov_1.480670_g2827_i0	849	No	NA	2	1	0	Low-quality	Genome-fragment	0.5	AAI-based (high-confidence)	0	1		SL506256_rnaviral_assembled	NC_055747.1	Aeromonas phage 60AhydR15PP, complete genome	92.689	848	61	1	1	848	109614	110460	0
SL506256_rnaviral_assembled_NODE_3852_length_849_cov_1.480670_g2827_i0	849	No	NA	2	1	0	Low-quality	Genome-fragment	0.5	AAI-based (high-confidence)	0	1		SL506256_rnaviral_assembled	NC_029000.1	Stenotrophomonas phage IME13, complete genome	97.089	687	20	0	1	687	688	2	0
SL506256_rnaviral_assembled_NODE_3852_length_849_cov_1.480670_g2827_i0	849	No	NA	2	1	0	Low-quality	Genome-fragment	0.5	AAI-based (high-confidence)	0	1		SL506256_rnaviral_assembled	NC_029000.1	Stenotrophomonas phage IME13, complete genome	90.446	157	14	1	692	848	162324	162169	3.5e-51
SL506256_rnaviral_assembled_NODE_3852_length_849_cov_1.480670_g2827_i0	849	No	NA	2	1	0	Low-quality	Genome-fragment	0.5	AAI-based (high-confidence)	0	1		SL506256_rnaviral_assembled	NC_019543.1	Aeromonas phage Aes508, complete genome	90.711	506	37	5	343	848	156763	156268	0
SL506289_rnaviral_assembled_NODE_3702_length_849_cov_6.353093_g2582_i0	849	No	NA	1	0	0	Low-quality	Genome-fragment	0.63	AAI-based (high-confidence)	0	1	no viral genes detected	SL506289_rnaviral_assembled	NC_024792.1	Bacillus phage Bobb, complete genome	90	60	6	0	743	802	129990	129931	7.95e-13
SL506314_rnaviral_assembled_NODE_4925_length_849_cov_2.021907_g3282_i0	849	No	NA	2	0	0	Low-quality	Genome-fragment	0.32	AAI-based (high-confidence)	0	1	no viral genes detected	SL506314_rnaviral_assembled	NC_022096.1	Pseudomonas phage PaBG, complete genome	97.778	855	13	2	1	849	90000	90854	0
SL506346_rnaviral_assembled_NODE_4066_length_849_cov_85.015464_g2390_i1	849	No	NA	2	0	0	Low-quality	Genome-fragment	2.01	AAI-based (high-confidence)	0	1.03	no viral genes detected	SL506346_rnaviral_assembled	NC_048106.1	Synechococcus phage S-CBWM1, complete genome	93.22	59	0	4	402	458	19670	19614	1.71e-14
SL506346_rnaviral_assembled_NODE_4066_length_849_cov_85.015464_g2390_i1	849	No	NA	2	0	0	Low-quality	Genome-fragment	2.01	AAI-based (high-confidence)	0	1.03	no viral genes detected	SL506346_rnaviral_assembled	NC_027366.1	Bacillus phage Mater, complete genome	91.803	61	4	1	636	696	132645	132704	1.71e-14
WG0L-210622-14_B06_rnaviral_assembled_NODE_4916_length_849_cov_6.396907_g3139_i0	849	No	NA	1	1	0	Low-quality	Genome-fragment	0.65	HMM-based (lower-bound)	0	1		WG0L-210622-14_B06_rnaviral_assembled	NC_028478.1	Tomato brown rugose fruit virus isolate Tom1-Jo, complete genome	99.882	849	1	0	1	849	937	89	0
WGOK-210524_B06_rnaviral_assembled_NODE_7306_length_849_cov_2.670103_g5442_i0	849	No	NA	1	1	0	Low-quality	Genome-fragment	0.65	HMM-based (lower-bound)	0	1		WGOK-210524_B06_rnaviral_assembled	NC_028478.1	Tomato brown rugose fruit virus isolate Tom1-Jo, complete genome	99.527	846	4	0	4	849	3340	2495	0
SL506029_rnaviral_assembled_NODE_3469_length_848_cov_3.676129_g2368_i0	848	No	NA	2	1	0	Low-quality	Genome-fragment	21.09	AAI-based (high-confidence)	0	1		SL506029_rnaviral_assembled	NC_029578.1	Blueberry shoestring virus genomic RNA, polyprotein, strain: BSSV	98.462	845	13	0	1	845	128	972	0
SL506340_rnaviral_assembled_NODE_5369_length_847_cov_2.948320_g3540_i0	847	No	NA	2	1	0	Low-quality	Genome-fragment	1.42	AAI-based (high-confidence)	0	1		SL506340_rnaviral_assembled	NC_028809.1	Pseudomonas phage PaMx74, partial genome	91.901	852	50	9	1	847	36382	37219	0
SL506380_rnaviral_assembled_NODE_4427_length_847_cov_4.559432_g2905_i0	847	No	NA	1	1	0	Low-quality	Genome-fragment	13.21	AAI-based (high-confidence)	0	1		SL506380_rnaviral_assembled	NC_003630.1	Pepper mild mottle virus, complete genome	99.528	847	4	0	1	847	5775	4929	0
WG0L-210601-14_B06_rnaviral_assembled_NODE_5683_length_847_cov_1.954780_g3971_i0	847	No	NA	1	1	0	Low-quality	Genome-fragment	6.49	HMM-based (lower-bound)	0	1		WG0L-210601-14_B06_rnaviral_assembled	NC_033045.1	Hubei picorna-like virus 62 strain spider133936 hypothetical protein gene, complete cds	91.519	849	68	3	1	847	1150	304	0
WG0L-210601-14_B06_rnaviral_assembled_NODE_5683_length_847_cov_1.954780_g3971_i0	847	No	NA	1	1	0	Low-quality	Genome-fragment	6.49	HMM-based (lower-bound)	0	1		WG0L-210601-14_B06_rnaviral_assembled	NC_032990.1	Hubei picorna-like virus 63 strain insectZJ97544 hypothetical protein gene, complete cds	91.529	850	66	5	1	847	1123	277	0
WM08-210525-14_B06_rnaviral_assembled_NODE_5403_length_847_cov_8.555556_g3950_i0	847	No	NA	1	0	1	Low-quality	Genome-fragment	0.74	AAI-based (high-confidence)	0	1	no viral genes detected	WM08-210525-14_B06_rnaviral_assembled	NC_050152.1	Enterobacteria phage P7, complete genome	99.721	718	2	0	9	726	7569	6852	0
WM08-210525-14_B06_rnaviral_assembled_NODE_5403_length_847_cov_8.555556_g3950_i0	847	No	NA	1	0	1	Low-quality	Genome-fragment	0.74	AAI-based (high-confidence)	0	1	no viral genes detected	WM08-210525-14_B06_rnaviral_assembled	NC_050152.1	Enterobacteria phage P7, complete genome	99.187	123	1	0	725	847	6552	6430	3.46e-56
WM08-210525-14_B06_rnaviral_assembled_NODE_5403_length_847_cov_8.555556_g3950_i0	847	No	NA	1	0	1	Low-quality	Genome-fragment	0.74	AAI-based (high-confidence)	0	1	no viral genes detected	WM08-210525-14_B06_rnaviral_assembled	NC_050152.1	Enterobacteria phage P7, complete genome	100	39	0	0	9	47	2618	2656	3.69e-11
SL506000_rnaviral_assembled_NODE_3114_length_846_cov_5.355757_g2057_i0	846	No	NA	1	1	0	Low-quality	Genome-fragment	12.09	HMM-based (lower-bound)	0	1		SL506000_rnaviral_assembled	NC_001504.1	Melon necrotic spot virus, genome	90.094	848	80	4	1	846	3819	2974	0
SL506266_rnaviral_assembled_NODE_2949_length_846_cov_3.698577_g1992_i0	846	No	NA	1	0	0	Low-quality	Genome-fragment	22.49	AAI-based (high-confidence)	0	1	no viral genes detected	SL506266_rnaviral_assembled	NC_019453.1	Caulobacter phage phiCb5, complete genome	94.215	847	47	2	1	846	8	853	0
SL506272_rnaviral_assembled_NODE_6334_length_846_cov_2.340233_g4135_i0	846	No	NA	1	1	0	Low-quality	Genome-fragment	0.65	HMM-based (lower-bound)	0	1		SL506272_rnaviral_assembled	NC_003630.1	Pepper mild mottle virus, complete genome	99.409	846	5	0	1	846	3312	2467	0
SL506295_rnaviral_assembled_NODE_2737_length_846_cov_11.095731_g1796_i0	846	No	NA	1	0	0	Low-quality	Genome-fragment	0.78	AAI-based (high-confidence)	0	1.01	no viral genes detected	SL506295_rnaviral_assembled	NC_024711.1	Uncultured crAssphage, complete genome	91.499	847	36	19	1	844	398	1211	0
SL506295_rnaviral_assembled_NODE_2737_length_846_cov_11.095731_g1796_i0	846	No	NA	1	0	0	Low-quality	Genome-fragment	0.78	AAI-based (high-confidence)	0	1.01	no viral genes detected	SL506295_rnaviral_assembled	NC_062771.1	CrAss-like virus sp., complete genome	96.285	673	25	0	173	845	67442	66770	0
SL506166_rnaviral_assembled_NODE_3520_length_845_cov_2.538860_g2381_i0	845	No	NA	1	1	0	Low-quality	Genome-fragment	7.64	HMM-based (lower-bound)	0	1		SL506166_rnaviral_assembled	NC_028397.1	Shuangao insect virus 7 strain SKC segment 3, complete sequence	98.107	845	16	0	1	845	1938	1094	0
SL506448_rnaviral_assembled_NODE_975_length_845_cov_2.953368_g866_i0	845	No	NA	1	0	0	Low-quality	Genome-fragment	0.99	AAI-based (high-confidence)	0	1	no viral genes detected	SL506448_rnaviral_assembled	NC_022749.1	Shigella phage SfIV, complete genome	99.856	695	1	0	1	695	35259	35953	0
SL506448_rnaviral_assembled_NODE_975_length_845_cov_2.953368_g866_i0	845	No	NA	1	0	0	Low-quality	Genome-fragment	0.99	AAI-based (high-confidence)	0	1	no viral genes detected	SL506448_rnaviral_assembled	NC_042128.1	Escherichia phage RCS47, complete genome	98.851	696	7	1	1	695	108171	107476	0
SL506448_rnaviral_assembled_NODE_975_length_845_cov_2.953368_g866_i0	845	No	NA	1	0	0	Low-quality	Genome-fragment	0.99	AAI-based (high-confidence)	0	1	no viral genes detected	SL506448_rnaviral_assembled	NC_005856.1	Enterobacteria phage P1, complete genome	98.705	695	9	0	1	695	23320	22626	0
WC0Dc-210601-14_B06_rnaviral_assembled_NODE_4076_length_845_cov_7.103627_g2775_i0	845	No	NA	1	0	0	Low-quality	Genome-fragment	8.1	AAI-based (high-confidence)	0	1	no viral genes detected	WC0Dc-210601-14_B06_rnaviral_assembled	NC_028391.1	Shuangao insect virus 7 strain SKC segment 2, complete sequence	99.29	845	6	0	1	845	385	1229	0
SL506169_rnaviral_assembled_NODE_6531_length_844_cov_4.897536_g4405_i0	844	No	NA	1	1	0	Low-quality	Genome-fragment	0.65	HMM-based (lower-bound)	0	1		SL506169_rnaviral_assembled	NC_028478.1	Tomato brown rugose fruit virus isolate Tom1-Jo, complete genome	100	842	0	0	1	842	96	937	0
SL506291_rnaviral_assembled_NODE_3314_length_844_cov_6.717250_g2416_i0	844	No	NA	1	0	1	Low-quality	Genome-fragment	0.56	AAI-based (high-confidence)	0	1	no viral genes detected	SL506291_rnaviral_assembled	NC_016158.1	Escherichia phage HK639, complete genome	100	44	0	0	4	47	44474	44517	6.11e-14
SL506344_rnaviral_assembled_NODE_4393_length_844_cov_2.339818_g2950_i0	844	No	NA	1	1	0	Low-quality	Genome-fragment	0.65	HMM-based (lower-bound)	0	1		SL506344_rnaviral_assembled	NC_003630.1	Pepper mild mottle virus, complete genome	99.406	842	5	0	3	844	877	36	0
WG02g-210525-14_B06_rnaviral_assembled_NODE_5389_length_844_cov_3.712062_g3638_i0	844	No	NA	1	1	0	Low-quality	Genome-fragment	0.65	HMM-based (lower-bound)	0	1		WG02g-210525-14_B06_rnaviral_assembled	NC_028478.1	Tomato brown rugose fruit virus isolate Tom1-Jo, complete genome	100	844	0	0	1	844	874	31	0
WGOK-210507_B06_rnaviral_assembled_NODE_4881_length_844_cov_1.970169_g3676_i0	844	No	NA	1	0	1	Low-quality	Genome-fragment	0.82	AAI-based (high-confidence)	0	1	no viral genes detected	WGOK-210507_B06_rnaviral_assembled	NC_031129.1	Salmonella phage SJ46, complete genome	97.731	661	14	1	1	660	62229	62889	0
SL506302_rnaviral_assembled_NODE_6308_length_843_cov_5.798701_g4388_i0	843	No	NA	2	0	0	Low-quality	Genome-fragment	0.33	AAI-based (high-confidence)	0	1.01	no viral genes detected	SL506302_rnaviral_assembled	NC_022096.1	Pseudomonas phage PaBG, complete genome	99.526	843	4	0	1	843	97264	98106	0
SL506238_rnaviral_assembled_NODE_3901_length_842_cov_3.403121_g2717_i0	842	No	NA	1	0	0	Low-quality	Genome-fragment	1.05	AAI-based (high-confidence)	0	1	no viral genes detected	SL506238_rnaviral_assembled	NC_005856.1	Enterobacteria phage P1, complete genome	99.284	838	6	0	5	842	8788	7951	0
SL506238_rnaviral_assembled_NODE_3901_length_842_cov_3.403121_g2717_i0	842	No	NA	1	0	0	Low-quality	Genome-fragment	1.05	AAI-based (high-confidence)	0	1	no viral genes detected	SL506238_rnaviral_assembled	NC_042128.1	Escherichia phage RCS47, complete genome	94.111	832	49	0	11	842	106392	107223	0
SL506238_rnaviral_assembled_NODE_3901_length_842_cov_3.403121_g2717_i0	842	No	NA	1	0	0	Low-quality	Genome-fragment	1.05	AAI-based (high-confidence)	0	1	no viral genes detected	SL506238_rnaviral_assembled	NC_042128.1	Escherichia phage RCS47, complete genome	94.111	832	49	0	11	842	113740	114571	0
SL506337_rnaviral_assembled_NODE_3840_length_841_cov_2.752604_g2526_i0	841	No	NA	1	1	0	Low-quality	Genome-fragment	0.64	HMM-based (lower-bound)	0	1		SL506337_rnaviral_assembled	NC_028478.1	Tomato brown rugose fruit virus isolate Tom1-Jo, complete genome	99.405	840	5	0	1	840	2162	3001	0
SL506422_rnaviral_assembled_NODE_1216_length_841_cov_7.359375_g858_i0	841	No	NA	1	0	1	Low-quality	Genome-fragment	0.56	AAI-based (high-confidence)	0	1	no viral genes detected	SL506422_rnaviral_assembled	NC_016158.1	Escherichia phage HK639, complete genome	100	28	0	0	1	28	44490	44517	4.77e-05
WGOK-210506_B06_rnaviral_assembled_NODE_5304_length_841_cov_4.270833_g3898_i0	841	No	NA	2	0	0	Low-quality	Genome-fragment	0.24	AAI-based (high-confidence)	0	1	no viral genes detected	WGOK-210506_B06_rnaviral_assembled	NC_028768.1	Achromobacter phage JWX, complete genome	90.769	65	4	2	443	506	36095	36158	4.71e-15
SL506036_rnaviral_assembled_NODE_4617_length_840_cov_4.292047_g2977_i0	840	No	NA	1	1	0	Low-quality	Genome-fragment	0.64	HMM-based (lower-bound)	0	1		SL506036_rnaviral_assembled	NC_002692.1	Tomato mosaic virus, complete genome	98.69	840	11	0	1	840	868	29	0
SL505987_rnaviral_assembled_NODE_4916_length_839_cov_3.323760_g3094_i0	839	No	NA	1	1	0	Low-quality	Genome-fragment	13.02	AAI-based (high-confidence)	0	1		SL505987_rnaviral_assembled	NC_028478.1	Tomato brown rugose fruit virus isolate Tom1-Jo, complete genome	99.642	839	3	0	1	839	4511	3673	0
SL506020_rnaviral_assembled_NODE_4241_length_839_cov_2.836815_g3096_i0	839	No	NA	1	0	0	Low-quality	Genome-fragment	1.05	AAI-based (high-confidence)	0	1	no viral genes detected	SL506020_rnaviral_assembled	NC_005856.1	Enterobacteria phage P1, complete genome	99.046	839	8	0	1	839	7974	8812	0
SL506020_rnaviral_assembled_NODE_4241_length_839_cov_2.836815_g3096_i0	839	No	NA	1	0	0	Low-quality	Genome-fragment	1.05	AAI-based (high-confidence)	0	1	no viral genes detected	SL506020_rnaviral_assembled	NC_042128.1	Escherichia phage RCS47, complete genome	93.054	835	56	2	1	834	107200	106367	0
SL506020_rnaviral_assembled_NODE_4241_length_839_cov_2.836815_g3096_i0	839	No	NA	1	0	0	Low-quality	Genome-fragment	1.05	AAI-based (high-confidence)	0	1	no viral genes detected	SL506020_rnaviral_assembled	NC_042128.1	Escherichia phage RCS47, complete genome	93.054	835	56	2	1	834	114548	113715	0
SL506181_rnaviral_assembled_NODE_4106_length_839_cov_1.714099_g2700_i0	839	No	NA	1	1	0	Low-quality	Genome-fragment	0.64	HMM-based (lower-bound)	0	1		SL506181_rnaviral_assembled	NC_002692.1	Tomato mosaic virus, complete genome	98.689	839	11	0	1	839	858	20	0
SL506341_rnaviral_assembled_NODE_5943_length_839_cov_3.328982_g4600_i0	839	No	NA	3	0	0	Low-quality	Genome-fragment	1.39	AAI-based (high-confidence)	0	1	no viral genes detected	SL506341_rnaviral_assembled	NC_028809.1	Pseudomonas phage PaMx74, partial genome	94.756	839	44	0	1	839	33081	33919	0
WC0Dg-210601-14_B06_rnaviral_assembled_NODE_4930_length_839_cov_5.062663_g3279_i0	839	No	NA	2	2	0	Low-quality	Genome-fragment	13.1	AAI-based (high-confidence)	0	1		WC0Dg-210601-14_B06_rnaviral_assembled	NC_002692.1	Tomato mosaic virus, complete genome	99.404	839	5	0	1	839	5136	5974	0
SL506221_rnaviral_assembled_NODE_3175_length_838_cov_4.216993_g2185_i0	838	No	NA	1	1	0	Low-quality	Genome-fragment	0.64	HMM-based (lower-bound)	0	1		SL506221_rnaviral_assembled	NC_003630.1	Pepper mild mottle virus, complete genome	99.165	838	7	0	1	838	861	24	0
SL506432_rnaviral_assembled_NODE_3670_length_838_cov_1.945098_g2659_i0	838	No	NA	1	0	1	Low-quality	Genome-fragment	0.66	AAI-based (high-confidence)	0	1	no viral genes detected	SL506432_rnaviral_assembled	NC_031129.1	Salmonella phage SJ46, complete genome	99.213	381	3	0	1	381	66942	66562	0
SL506035_rnaviral_assembled_NODE_3661_length_837_cov_2.489529_g2500_i0	837	No	NA	1	0	0	Low-quality	Genome-fragment	0.69	AAI-based (high-confidence)	0	1	no viral genes detected	SL506035_rnaviral_assembled	NC_042128.1	Escherichia phage RCS47, complete genome	100	712	0	0	1	712	16658	15947	0
SL506035_rnaviral_assembled_NODE_3661_length_837_cov_2.489529_g2500_i0	837	No	NA	1	0	0	Low-quality	Genome-fragment	0.69	AAI-based (high-confidence)	0	1	no viral genes detected	SL506035_rnaviral_assembled	NC_042128.1	Escherichia phage RCS47, complete genome	100	712	0	0	1	712	25475	24764	0
SL506278_rnaviral_assembled_NODE_2320_length_837_cov_1.636126_g1557_i0	837	No	NA	1	0	0	Low-quality	Genome-fragment	0.62	AAI-based (high-confidence)	0	1	no viral genes detected	SL506278_rnaviral_assembled	NC_024792.1	Bacillus phage Bobb, complete genome	90	60	6	0	731	790	129990	129931	7.84e-13
SL506284_rnaviral_assembled_NODE_4525_length_837_cov_3.922775_g2932_i0	837	No	NA	1	1	0	Low-quality	Genome-fragment	12.99	AAI-based (high-confidence)	0	1		SL506284_rnaviral_assembled	NC_003630.1	Pepper mild mottle virus, complete genome	97.133	837	24	0	1	837	4937	4101	0
SL506402_rnaviral_assembled_NODE_5041_length_837_cov_2.348168_g3813_i0	837	No	NA	2	1	0	Low-quality	Genome-fragment	13.09	AAI-based (high-confidence)	0	1		SL506402_rnaviral_assembled	NC_009642.1	Bell pepper mottle tobamovirus, complete genome	93.103	58	4	0	1	58	4798	4855	4.68e-15
WM08-210511-14_B06_rnaviral_assembled_NODE_4414_length_837_cov_4.947644_g3039_i0	837	No	NA	1	1	0	Low-quality	Genome-fragment	0.64	HMM-based (lower-bound)	0	1		WM08-210511-14_B06_rnaviral_assembled	NC_003630.1	Pepper mild mottle virus, complete genome	99.761	837	2	0	1	837	2674	3510	0
SL505992_rnaviral_assembled_NODE_3303_length_836_cov_2.564875_g2405_i0	836	No	NA	1	0	1	Low-quality	Genome-fragment	0.43	AAI-based (high-confidence)	0	1	no viral genes detected	SL505992_rnaviral_assembled	NC_028879.1	Pseudomonas phage PaMx42, complete genome	93.617	47	3	0	7	53	31310	31264	1.31e-10
SL506044_rnaviral_assembled_NODE_3394_length_836_cov_7.195282_g2470_i0	836	No	NA	1	1	0	Low-quality	Genome-fragment	12.97	AAI-based (high-confidence)	0	1		SL506044_rnaviral_assembled	NC_028478.1	Tomato brown rugose fruit virus isolate Tom1-Jo, complete genome	99.88	836	1	0	1	836	4672	3837	0
SL506187_rnaviral_assembled_NODE_5346_length_836_cov_3.089122_g3664_i0	836	No	NA	1	1	0	Low-quality	Genome-fragment	6.4	HMM-based (lower-bound)	0	1		SL506187_rnaviral_assembled	NC_032990.1	Hubei picorna-like virus 63 strain insectZJ97544 hypothetical protein gene, complete cds	92.115	837	64	2	1	836	1303	2138	0
SL506187_rnaviral_assembled_NODE_5346_length_836_cov_3.089122_g3664_i0	836	No	NA	1	1	0	Low-quality	Genome-fragment	6.4	HMM-based (lower-bound)	0	1		SL506187_rnaviral_assembled	NC_033045.1	Hubei picorna-like virus 62 strain spider133936 hypothetical protein gene, complete cds	90.191	836	82	0	1	836	1330	2165	0
SL506276_rnaviral_assembled_NODE_3474_length_836_cov_2.332896_g2358_i0	836	No	NA	1	0	0	Low-quality	Genome-fragment	0.83	AAI-based (high-confidence)	0	1	no viral genes detected	SL506276_rnaviral_assembled	NC_055889.1	CrAssphage cr53_1, complete genome	98.206	836	14	1	1	836	88484	89318	0
SL506287_rnaviral_assembled_NODE_3246_length_836_cov_42.893840_g635_i3	836	No	NA	2	0	0	Low-quality	Genome-fragment	1.92	AAI-based (medium-confidence)	0	1	no viral genes detected	SL506287_rnaviral_assembled	NC_048106.1	Synechococcus phage S-CBWM1, complete genome	93.22	59	0	4	332	388	19614	19670	1.68e-14
SL506287_rnaviral_assembled_NODE_3246_length_836_cov_42.893840_g635_i3	836	No	NA	2	0	0	Low-quality	Genome-fragment	1.92	AAI-based (medium-confidence)	0	1	no viral genes detected	SL506287_rnaviral_assembled	NC_027366.1	Bacillus phage Mater, complete genome	91.803	61	4	1	95	155	132704	132645	1.68e-14
SL506382_rnaviral_assembled_NODE_4715_length_836_cov_3.339450_g3330_i0	836	No	NA	1	0	1	Low-quality	Genome-fragment	0.66	AAI-based (high-confidence)	0	1	no viral genes detected	SL506382_rnaviral_assembled	NC_031129.1	Salmonella phage SJ46, complete genome	99.074	324	2	1	513	836	62892	62570	4.89e-164
SL506035_rnaviral_assembled_NODE_3679_length_835_cov_3.599738_g2509_i0	835	No	NA	1	1	0	Low-quality	Genome-fragment	0.64	HMM-based (lower-bound)	0	1		SL506035_rnaviral_assembled	NC_002692.1	Tomato mosaic virus, complete genome	99.401	835	5	0	1	835	2120	2954	0
SL506256_rnaviral_assembled_NODE_3938_length_835_cov_3.241470_g2901_i0	835	No	NA	4	2	0	Low-quality	Genome-fragment	0.49	AAI-based (high-confidence)	0	1		SL506256_rnaviral_assembled	NC_055747.1	Aeromonas phage 60AhydR15PP, complete genome	99.88	835	1	0	1	835	50147	49313	0
SL506256_rnaviral_assembled_NODE_3938_length_835_cov_3.241470_g2901_i0	835	No	NA	4	2	0	Low-quality	Genome-fragment	0.49	AAI-based (high-confidence)	0	1		SL506256_rnaviral_assembled	NC_055746.1	Aeromonas phage 50AhydR13PP, complete genome	99.76	835	2	0	1	835	12073	11239	0
SL506256_rnaviral_assembled_NODE_3938_length_835_cov_3.241470_g2901_i0	835	No	NA	4	2	0	Low-quality	Genome-fragment	0.49	AAI-based (high-confidence)	0	1		SL506256_rnaviral_assembled	NC_020879.1	Aeromonas phage Aes012, complete genome	99.641	835	3	0	1	835	54204	55038	0
SL506256_rnaviral_assembled_NODE_3938_length_835_cov_3.241470_g2901_i0	835	No	NA	4	2	0	Low-quality	Genome-fragment	0.49	AAI-based (high-confidence)	0	1		SL506256_rnaviral_assembled	NC_014635.1	Aeromonas phage phiAS4, complete genome	96.048	835	33	0	1	835	115507	114673	0
SL506256_rnaviral_assembled_NODE_3938_length_835_cov_3.241470_g2901_i0	835	No	NA	4	2	0	Low-quality	Genome-fragment	0.49	AAI-based (high-confidence)	0	1		SL506256_rnaviral_assembled	NC_029000.1	Stenotrophomonas phage IME13, complete genome	91.667	168	14	0	668	835	56879	57046	1.58e-59
SL506256_rnaviral_assembled_NODE_3938_length_835_cov_3.241470_g2901_i0	835	No	NA	4	2	0	Low-quality	Genome-fragment	0.49	AAI-based (high-confidence)	0	1		SL506256_rnaviral_assembled	NC_019543.1	Aeromonas phage Aes508, complete genome	91.391	151	13	0	668	818	53718	53868	9.56e-52
SL506356_rnaviral_assembled_NODE_5070_length_835_cov_2.555118_g3470_i0	835	No	NA	2	2	0	Low-quality	Genome-fragment	13.03	AAI-based (high-confidence)	0	1.01		SL506356_rnaviral_assembled	NC_002692.1	Tomato mosaic virus, complete genome	99.448	724	4	0	1	724	5562	6285	0
SL506356_rnaviral_assembled_NODE_5070_length_835_cov_2.555118_g3470_i0	835	No	NA	2	2	0	Low-quality	Genome-fragment	13.03	AAI-based (high-confidence)	0	1.01		SL506356_rnaviral_assembled	NC_001367.1	Tobacco mosaic virus, complete genome	98.198	111	2	0	725	835	6235	6345	7.44e-48
SL506356_rnaviral_assembled_NODE_5070_length_835_cov_2.555118_g3470_i0	835	No	NA	2	2	0	Low-quality	Genome-fragment	13.03	AAI-based (high-confidence)	0	1.01		SL506356_rnaviral_assembled	NC_009041.1	Rehmannia mosaic virus, complete genome	94.595	111	6	0	725	835	6235	6345	3.49e-41
SL506356_rnaviral_assembled_NODE_5070_length_835_cov_2.555118_g3470_i0	835	No	NA	2	2	0	Low-quality	Genome-fragment	13.03	AAI-based (high-confidence)	0	1.01		SL506356_rnaviral_assembled	NC_028478.1	Tomato brown rugose fruit virus isolate Tom1-Jo, complete genome	90.991	111	10	0	725	835	6234	6344	1.63e-34
SL506356_rnaviral_assembled_NODE_5070_length_835_cov_2.555118_g3470_i0	835	No	NA	2	2	0	Low-quality	Genome-fragment	13.03	AAI-based (high-confidence)	0	1.01		SL506356_rnaviral_assembled	NC_022230.1	Tomato mottle mosaic virus isolate MX5, complete genome	92.233	103	8	0	724	826	6237	6339	2.11e-33
SL506356_rnaviral_assembled_NODE_5070_length_835_cov_2.555118_g3470_i0	835	No	NA	2	2	0	Low-quality	Genome-fragment	13.03	AAI-based (high-confidence)	0	1.01		SL506356_rnaviral_assembled	NC_022801.1	Yellow tailflower mild mottle virus isolate Cervantes, complete genome	91.304	69	2	3	728	793	6217	6284	1e-16
SL506356_rnaviral_assembled_NODE_5070_length_835_cov_2.555118_g3470_i0	835	No	NA	2	2	0	Low-quality	Genome-fragment	13.03	AAI-based (high-confidence)	0	1.01		SL506356_rnaviral_assembled	NC_022801.1	Yellow tailflower mild mottle virus isolate Cervantes, complete genome	90.566	53	5	0	665	717	6217	6269	1.31e-10
SL506356_rnaviral_assembled_NODE_5070_length_835_cov_2.555118_g3470_i0	835	No	NA	2	2	0	Low-quality	Genome-fragment	13.03	AAI-based (high-confidence)	0	1.01		SL506356_rnaviral_assembled	NC_003630.1	Pepper mild mottle virus, complete genome	92.857	56	4	0	728	783	6198	6253	6.04e-14
WG0Kc-210601-14_B06_rnaviral_assembled_NODE_2812_length_835_cov_2.553806_g1835_i0	835	No	NA	1	1	0	Low-quality	Genome-fragment	0.64	HMM-based (lower-bound)	0	1		WG0Kc-210601-14_B06_rnaviral_assembled	NC_001801.1	Cucumber green mottle mosaic virus, complete genome	97.964	835	17	0	1	835	1497	663	0
WGOK-210401C_B06_rnaviral_assembled_NODE_4444_length_835_cov_2.751969_g3420_i0	835	No	NA	3	3	0	Low-quality	Genome-fragment	0.73	AAI-based (high-confidence)	0	1		WGOK-210401C_B06_rnaviral_assembled	NC_042093.1	Klebsiella phage Sugarland, complete genome	97.761	402	9	0	1	402	45806	45405	0
WGOK-210401C_B06_rnaviral_assembled_NODE_4444_length_835_cov_2.751969_g3420_i0	835	No	NA	3	3	0	Low-quality	Genome-fragment	0.73	AAI-based (high-confidence)	0	1		WGOK-210401C_B06_rnaviral_assembled	NC_042093.1	Klebsiella phage Sugarland, complete genome	97.159	176	5	0	660	835	45356	45181	5.51e-79
WGOK-210401C_B06_rnaviral_assembled_NODE_4444_length_835_cov_2.751969_g3420_i0	835	No	NA	3	3	0	Low-quality	Genome-fragment	0.73	AAI-based (high-confidence)	0	1		WGOK-210401C_B06_rnaviral_assembled	NC_041899.1	Klebsiella phage vB_Kpn_IME260, complete genome	97.512	402	10	0	1	402	43265	42864	0
WGOK-210401C_B06_rnaviral_assembled_NODE_4444_length_835_cov_2.751969_g3420_i0	835	No	NA	3	3	0	Low-quality	Genome-fragment	0.73	AAI-based (high-confidence)	0	1		WGOK-210401C_B06_rnaviral_assembled	NC_041899.1	Klebsiella phage vB_Kpn_IME260, complete genome	97.159	176	5	0	660	835	42815	42640	5.51e-79
WM06-210525-14_B06_rnaviral_assembled_NODE_5326_length_835_cov_8.586614_g3678_i0	835	No	NA	1	0	1	Low-quality	Genome-fragment	0.73	AAI-based (high-confidence)	0	1	no viral genes detected	WM06-210525-14_B06_rnaviral_assembled	NC_050152.1	Enterobacteria phage P7, complete genome	99.721	718	2	0	108	825	6852	7569	0
WM06-210525-14_B06_rnaviral_assembled_NODE_5326_length_835_cov_8.586614_g3678_i0	835	No	NA	1	0	1	Low-quality	Genome-fragment	0.73	AAI-based (high-confidence)	0	1	no viral genes detected	WM06-210525-14_B06_rnaviral_assembled	NC_050152.1	Enterobacteria phage P7, complete genome	99.083	109	1	0	1	109	6444	6552	2.07e-48
WM06-210525-14_B06_rnaviral_assembled_NODE_5326_length_835_cov_8.586614_g3678_i0	835	No	NA	1	0	1	Low-quality	Genome-fragment	0.73	AAI-based (high-confidence)	0	1	no viral genes detected	WM06-210525-14_B06_rnaviral_assembled	NC_050152.1	Enterobacteria phage P7, complete genome	100	39	0	0	787	825	2656	2618	3.64e-11
SL506030_rnaviral_assembled_NODE_4738_length_834_cov_3.307490_g3036_i0	834	No	NA	1	1	0	Low-quality	Genome-fragment	0.64	HMM-based (lower-bound)	0	1		SL506030_rnaviral_assembled	NC_002692.1	Tomato mosaic virus, complete genome	98.439	833	13	0	2	834	1069	237	0
SL506260_rnaviral_assembled_NODE_5332_length_834_cov_5.967148_g3796_i0	834	No	NA	1	0	0	Low-quality	Genome-fragment	0.69	AAI-based (high-confidence)	0	1	no viral genes detected	SL506260_rnaviral_assembled	NC_042128.1	Escherichia phage RCS47, complete genome	100	813	0	0	22	834	16767	15955	0
SL506260_rnaviral_assembled_NODE_5332_length_834_cov_5.967148_g3796_i0	834	No	NA	1	0	0	Low-quality	Genome-fragment	0.69	AAI-based (high-confidence)	0	1	no viral genes detected	SL506260_rnaviral_assembled	NC_042128.1	Escherichia phage RCS47, complete genome	100	813	0	0	22	834	25584	24772	0
SL506322_rnaviral_assembled_NODE_3413_length_834_cov_3.825230_g2394_i0	834	No	NA	1	1	0	Low-quality	Genome-fragment	0.64	HMM-based (lower-bound)	0	1		SL506322_rnaviral_assembled	NC_002692.1	Tomato mosaic virus, complete genome	99.281	834	6	0	1	834	978	145	0
SL506381_rnaviral_assembled_NODE_5800_length_834_cov_5.842313_g4079_i0	834	No	NA	2	1	0	Low-quality	Genome-fragment	1.73	AAI-based (high-confidence)	0	1		SL506381_rnaviral_assembled	NC_054636.1	Shigella phage Sf11 SMD-2017, complete genome	95.238	42	2	0	776	817	6168	6209	1.69e-09
SL506381_rnaviral_assembled_NODE_5800_length_834_cov_5.842313_g4079_i0	834	No	NA	2	1	0	Low-quality	Genome-fragment	1.73	AAI-based (high-confidence)	0	1		SL506381_rnaviral_assembled	NC_054636.1	Shigella phage Sf11 SMD-2017, complete genome	95.122	41	2	0	775	815	8658	8698	6.08e-09
SL506072_rnaviral_assembled_NODE_3814_length_833_cov_5.932895_g2596_i0	833	No	NA	1	1	0	Low-quality	Genome-fragment	12.93	AAI-based (high-confidence)	0	1		SL506072_rnaviral_assembled	NC_028478.1	Tomato brown rugose fruit virus isolate Tom1-Jo, complete genome	100	833	0	0	1	833	3892	4724	0
SL506312_rnaviral_assembled_NODE_4390_length_833_cov_2.743421_g2755_i0	833	No	NA	1	1	0	Low-quality	Genome-fragment	0.64	HMM-based (lower-bound)	0	1		SL506312_rnaviral_assembled	NC_002692.1	Tomato mosaic virus, complete genome	98.559	833	12	0	1	833	36	868	0
SL506167_rnaviral_assembled_NODE_4554_length_832_cov_2.133070_g3070_i0	832	No	NA	1	1	0	Low-quality	Genome-fragment	0.8	AAI-based (high-confidence)	0	1		SL506167_rnaviral_assembled	NC_055899.1	CrAssphage cr124_1, complete genome	98.798	832	10	0	1	832	22886	23717	0
SL506167_rnaviral_assembled_NODE_4554_length_832_cov_2.133070_g3070_i0	832	No	NA	1	1	0	Low-quality	Genome-fragment	0.8	AAI-based (high-confidence)	0	1		SL506167_rnaviral_assembled	NC_055895.1	CrAssphage cr7_1, complete genome	98.558	832	12	0	1	832	32525	31694	0
SL506180_rnaviral_assembled_NODE_5853_length_832_cov_2.569170_g3982_i0	832	No	NA	1	1	0	Low-quality	Genome-fragment	0.64	HMM-based (lower-bound)	0	1		SL506180_rnaviral_assembled	NC_002692.1	Tomato mosaic virus, complete genome	98.918	832	9	0	1	832	3413	2582	0
SL506191_rnaviral_assembled_NODE_3052_length_832_cov_2.349144_g2203_i0	832	No	NA	1	0	0	Low-quality	Genome-fragment	1.27	AAI-based (high-confidence)	0	1	no viral genes detected	SL506191_rnaviral_assembled	NC_021862.1	Ralstonia phage RSS30 DNA, complete genome	92.754	69	5	0	642	710	6948	7016	1.66e-19
SL506191_rnaviral_assembled_NODE_3052_length_832_cov_2.349144_g2203_i0	832	No	NA	1	0	0	Low-quality	Genome-fragment	1.27	AAI-based (high-confidence)	0	1	no viral genes detected	SL506191_rnaviral_assembled	NC_025115.1	Ralstonia phage RSY1 DNA, complete genome	93.846	65	4	0	642	706	18142	18206	5.98e-19
SL506196_rnaviral_assembled_NODE_5059_length_832_cov_1.776021_g3507_i0	832	No	NA	2	2	0	Low-quality	Genome-fragment	6.58	HMM-based (lower-bound)	0	1		SL506196_rnaviral_assembled	NC_002692.1	Tomato mosaic virus, complete genome	99.399	832	5	0	1	832	4291	5122	0
SL506259_rnaviral_assembled_NODE_3819_length_832_cov_2.050066_g2630_i0	832	No	NA	1	1	0	Low-quality	Genome-fragment	0.64	HMM-based (lower-bound)	0	1		SL506259_rnaviral_assembled	NC_003630.1	Pepper mild mottle virus, complete genome	98.678	832	11	0	1	832	861	30	0
SL506371_rnaviral_assembled_NODE_5018_length_832_cov_1.364954_g3617_i0	832	No	NA	1	0	0	Low-quality	Genome-fragment	1.08	AAI-based (high-confidence)	0	1	no viral genes detected	SL506371_rnaviral_assembled	NC_005856.1	Enterobacteria phage P1, complete genome	98.344	785	13	0	1	785	7986	8770	0
SL506371_rnaviral_assembled_NODE_5018_length_832_cov_1.364954_g3617_i0	832	No	NA	1	0	0	Low-quality	Genome-fragment	1.08	AAI-based (high-confidence)	0	1	no viral genes detected	SL506371_rnaviral_assembled	NC_042128.1	Escherichia phage RCS47, complete genome	95.032	785	39	0	1	785	107188	106404	0
SL506371_rnaviral_assembled_NODE_5018_length_832_cov_1.364954_g3617_i0	832	No	NA	1	0	0	Low-quality	Genome-fragment	1.08	AAI-based (high-confidence)	0	1	no viral genes detected	SL506371_rnaviral_assembled	NC_042128.1	Escherichia phage RCS47, complete genome	95.032	785	39	0	1	785	114536	113752	0
SL506045_rnaviral_assembled_NODE_4023_length_831_cov_17.129288_g457_i3	831	No	NA	1	0	0	Low-quality	Genome-fragment	0.61	AAI-based (high-confidence)	0	1	no viral genes detected	SL506045_rnaviral_assembled	NC_024792.1	Bacillus phage Bobb, complete genome	90.164	61	6	0	10	70	129930	129990	2.16e-13
SL506173_rnaviral_assembled_NODE_2311_length_831_cov_4.529024_g1710_i0	831	No	NA	1	1	0	Low-quality	Genome-fragment	1.67	AAI-based (high-confidence)	0	1		SL506173_rnaviral_assembled	NC_048024.1	Klebsiella phage NJS1, complete genome	98.436	831	13	0	1	831	15072	14242	0
SL506173_rnaviral_assembled_NODE_2311_length_831_cov_4.529024_g1710_i0	831	No	NA	1	1	0	Low-quality	Genome-fragment	1.67	AAI-based (high-confidence)	0	1		SL506173_rnaviral_assembled	NC_049846.1	Klebsiella phage Shelby, complete genome	98.195	831	15	0	1	831	15378	14548	0
SL506173_rnaviral_assembled_NODE_2311_length_831_cov_4.529024_g1710_i0	831	No	NA	1	1	0	Low-quality	Genome-fragment	1.67	AAI-based (high-confidence)	0	1		SL506173_rnaviral_assembled	NC_055956.1	Klebsiella phage RAD2, complete genome	97.587	829	20	0	3	831	40220	39392	0
SL506173_rnaviral_assembled_NODE_2311_length_831_cov_4.529024_g1710_i0	831	No	NA	1	1	0	Low-quality	Genome-fragment	1.67	AAI-based (high-confidence)	0	1		SL506173_rnaviral_assembled	NC_048043.1	Klebsiella phage NJS2, complete genome	97.473	831	21	0	1	831	15982	15152	0
SL506173_rnaviral_assembled_NODE_2311_length_831_cov_4.529024_g1710_i0	831	No	NA	1	1	0	Low-quality	Genome-fragment	1.67	AAI-based (high-confidence)	0	1		SL506173_rnaviral_assembled	NC_048042.1	Klebsiella phage TAH8, complete genome	97.232	831	23	0	1	831	15379	14549	0
SL506173_rnaviral_assembled_NODE_2311_length_831_cov_4.529024_g1710_i0	831	No	NA	1	1	0	Low-quality	Genome-fragment	1.67	AAI-based (high-confidence)	0	1		SL506173_rnaviral_assembled	NC_049848.1	Klebsiella phage KP1801, complete genome	97.112	831	24	0	1	831	41503	42333	0
SL506173_rnaviral_assembled_NODE_2311_length_831_cov_4.529024_g1710_i0	831	No	NA	1	1	0	Low-quality	Genome-fragment	1.67	AAI-based (high-confidence)	0	1		SL506173_rnaviral_assembled	NC_049838.1	Klebsiella phage KL, complete genome	96.992	831	25	0	1	831	24527	23697	0
SL506173_rnaviral_assembled_NODE_2311_length_831_cov_4.529024_g1710_i0	831	No	NA	1	1	0	Low-quality	Genome-fragment	1.67	AAI-based (high-confidence)	0	1		SL506173_rnaviral_assembled	NC_047907.1	Klebsiella virus GML-KpCol1, complete genome	96.992	831	25	0	1	831	26500	27330	0
SL506173_rnaviral_assembled_NODE_2311_length_831_cov_4.529024_g1710_i0	831	No	NA	1	1	0	Low-quality	Genome-fragment	1.67	AAI-based (high-confidence)	0	1		SL506173_rnaviral_assembled	NC_028774.1	Klebsiella phage Sushi, complete genome	96.992	831	25	0	1	831	7240	6410	0
SL506173_rnaviral_assembled_NODE_2311_length_831_cov_4.529024_g1710_i0	831	No	NA	1	1	0	Low-quality	Genome-fragment	1.67	AAI-based (high-confidence)	0	1		SL506173_rnaviral_assembled	NC_049842.1	Klebsiella phage vB_KpnS_15-38_KLPPOU149, complete genome	96.871	831	26	0	1	831	27463	26633	0
SL506173_rnaviral_assembled_NODE_2311_length_831_cov_4.529024_g1710_i0	831	No	NA	1	1	0	Low-quality	Genome-fragment	1.67	AAI-based (high-confidence)	0	1		SL506173_rnaviral_assembled	NC_049843.1	Klebsiella phage JY917, complete genome	96.871	831	26	0	1	831	30724	31554	0
SL506173_rnaviral_assembled_NODE_2311_length_831_cov_4.529024_g1710_i0	831	No	NA	1	1	0	Low-quality	Genome-fragment	1.67	AAI-based (high-confidence)	0	1		SL506173_rnaviral_assembled	NC_047841.1	Klebsiella phage KPN N141, complete genome	96.871	831	26	0	1	831	27474	26644	0
SL506173_rnaviral_assembled_NODE_2311_length_831_cov_4.529024_g1710_i0	831	No	NA	1	1	0	Low-quality	Genome-fragment	1.67	AAI-based (high-confidence)	0	1		SL506173_rnaviral_assembled	NC_049841.1	Klebsiella phage Skenny, complete genome	96.631	831	28	0	1	831	15190	14360	0
SL506173_rnaviral_assembled_NODE_2311_length_831_cov_4.529024_g1710_i0	831	No	NA	1	1	0	Low-quality	Genome-fragment	1.67	AAI-based (high-confidence)	0	1		SL506173_rnaviral_assembled	NC_049840.1	Klebsiella phage vB_KpnS_FZ10, complete genome	96.51	831	29	0	1	831	15630	14800	0
SL506173_rnaviral_assembled_NODE_2311_length_831_cov_4.529024_g1710_i0	831	No	NA	1	1	0	Low-quality	Genome-fragment	1.67	AAI-based (high-confidence)	0	1		SL506173_rnaviral_assembled	NC_048143.1	Klebsiella phage KpKT21phi1, complete genome	96.51	831	29	0	1	831	20863	21693	0
SL506173_rnaviral_assembled_NODE_2311_length_831_cov_4.529024_g1710_i0	831	No	NA	1	1	0	Low-quality	Genome-fragment	1.67	AAI-based (high-confidence)	0	1		SL506173_rnaviral_assembled	NC_048044.1	Klebsiella phage NJR15, complete genome	96.51	831	29	0	1	831	15375	14545	0
SL506173_rnaviral_assembled_NODE_2311_length_831_cov_4.529024_g1710_i0	831	No	NA	1	1	0	Low-quality	Genome-fragment	1.67	AAI-based (high-confidence)	0	1		SL506173_rnaviral_assembled	NC_028760.1	Klebsiella phage KLPN1, complete genome	96.51	831	29	0	1	831	15352	14522	0
SL506173_rnaviral_assembled_NODE_2311_length_831_cov_4.529024_g1710_i0	831	No	NA	1	1	0	Low-quality	Genome-fragment	1.67	AAI-based (high-confidence)	0	1		SL506173_rnaviral_assembled	NC_048162.1	Klebsiella phage GH-K3, complete genome	96.27	831	31	0	1	831	34220	35050	0
SL506173_rnaviral_assembled_NODE_2311_length_831_cov_4.529024_g1710_i0	831	No	NA	1	1	0	Low-quality	Genome-fragment	1.67	AAI-based (high-confidence)	0	1		SL506173_rnaviral_assembled	NC_047850.1	Klebsiella phage MezzoGao, complete genome	96.27	831	31	0	1	831	1145	315	0
SL506173_rnaviral_assembled_NODE_2311_length_831_cov_4.529024_g1710_i0	831	No	NA	1	1	0	Low-quality	Genome-fragment	1.67	AAI-based (high-confidence)	0	1		SL506173_rnaviral_assembled	NC_029099.1	Klebsiella phage KP36, complete genome	96.27	831	31	0	1	831	16377	15547	0
SL506173_rnaviral_assembled_NODE_2311_length_831_cov_4.529024_g1710_i0	831	No	NA	1	1	0	Low-quality	Genome-fragment	1.67	AAI-based (high-confidence)	0	1		SL506173_rnaviral_assembled	NC_049839.1	Klebsiella phage Sweeny, complete genome	96.149	831	32	0	1	831	16163	15333	0
SL506173_rnaviral_assembled_NODE_2311_length_831_cov_4.529024_g1710_i0	831	No	NA	1	1	0	Low-quality	Genome-fragment	1.67	AAI-based (high-confidence)	0	1		SL506173_rnaviral_assembled	NC_048126.1	Klebsiella phage TSK1, complete genome	96.472	822	29	0	10	831	13106	12285	0
SL506173_rnaviral_assembled_NODE_2311_length_831_cov_4.529024_g1710_i0	831	No	NA	1	1	0	Low-quality	Genome-fragment	1.67	AAI-based (high-confidence)	0	1		SL506173_rnaviral_assembled	NC_049847.1	Klebsiella phage Sin4, complete genome	96.029	831	33	0	1	831	15659	14829	0
SL506173_rnaviral_assembled_NODE_2311_length_831_cov_4.529024_g1710_i0	831	No	NA	1	1	0	Low-quality	Genome-fragment	1.67	AAI-based (high-confidence)	0	1		SL506173_rnaviral_assembled	NC_028786.1	Klebsiella phage 1513, complete genome	95.668	831	36	0	1	831	11273	12103	0
SL506173_rnaviral_assembled_NODE_2311_length_831_cov_4.529024_g1710_i0	831	No	NA	1	1	0	Low-quality	Genome-fragment	1.67	AAI-based (high-confidence)	0	1		SL506173_rnaviral_assembled	NC_049844.1	Klebsiella phage 13, complete genome	95.187	831	40	0	1	831	16675	17505	0
SL506173_rnaviral_assembled_NODE_2311_length_831_cov_4.529024_g1710_i0	831	No	NA	1	1	0	Low-quality	Genome-fragment	1.67	AAI-based (high-confidence)	0	1		SL506173_rnaviral_assembled	NC_049845.1	Klebsiella phage PhiKpNIH-2, complete genome	93.983	831	50	0	1	831	1698	2528	0
SL506304_rnaviral_assembled_NODE_5675_length_831_cov_3.745383_g4420_i0	831	No	NA	1	0	0	Low-quality	Genome-fragment	0.61	AAI-based (high-confidence)	0	1	no viral genes detected	SL506304_rnaviral_assembled	NC_024792.1	Bacillus phage Bobb, complete genome	90	60	6	0	765	824	129990	129931	7.78e-13
SL506357_rnaviral_assembled_NODE_6414_length_831_cov_1.972296_g4607_i0	831	No	NA	2	2	0	Low-quality	Genome-fragment	0.64	HMM-based (lower-bound)	0	1		SL506357_rnaviral_assembled	NC_003630.1	Pepper mild mottle virus, complete genome	98.917	831	9	0	1	831	2957	3787	0
SL506413_rnaviral_assembled_NODE_9695_length_831_cov_50.118734_g2121_i1	831	No	NA	1	0	0	Low-quality	Genome-fragment	1.97	AAI-based (high-confidence)	0	1.04	no viral genes detected	SL506413_rnaviral_assembled	NC_048106.1	Synechococcus phage S-CBWM1, complete genome	93.22	59	0	4	404	460	19670	19614	1.67e-14
SL506413_rnaviral_assembled_NODE_9701_length_831_cov_1.771768_g7129_i0	831	No	NA	3	0	0	Low-quality	Genome-fragment	1.88	AAI-based (medium-confidence)	0	1	no viral genes detected	SL506413_rnaviral_assembled	NC_026611.1	Edwardsiella phage GF-2 DNA, complete sequence	94	50	3	0	765	814	22301	22252	2.8e-12
SL506413_rnaviral_assembled_NODE_9701_length_831_cov_1.771768_g7129_i0	831	No	NA	3	0	0	Low-quality	Genome-fragment	1.88	AAI-based (medium-confidence)	0	1	no viral genes detected	SL506413_rnaviral_assembled	NC_022749.1	Shigella phage SfIV, complete genome	91.071	56	5	0	756	811	23253	23198	2.8e-12
SL506413_rnaviral_assembled_NODE_9701_length_831_cov_1.771768_g7129_i0	831	No	NA	3	0	0	Low-quality	Genome-fragment	1.88	AAI-based (medium-confidence)	0	1	no viral genes detected	SL506413_rnaviral_assembled	NC_027339.1	Enterobacteria phage SfI, complete genome	91.071	56	5	0	756	811	21286	21231	2.8e-12
SL506413_rnaviral_assembled_NODE_9701_length_831_cov_1.771768_g7129_i0	831	No	NA	3	0	0	Low-quality	Genome-fragment	1.88	AAI-based (medium-confidence)	0	1	no viral genes detected	SL506413_rnaviral_assembled	NC_019705.1	Enterobacteria phage mEpX2, complete genome	91.071	56	5	0	756	811	20079	20024	2.8e-12
SL506413_rnaviral_assembled_NODE_9701_length_831_cov_1.771768_g7129_i0	831	No	NA	3	0	0	Low-quality	Genome-fragment	1.88	AAI-based (medium-confidence)	0	1	no viral genes detected	SL506413_rnaviral_assembled	NC_019714.1	Enterobacteria phage HK446, complete genome	91.071	56	5	0	756	811	20951	20896	2.8e-12
SL506413_rnaviral_assembled_NODE_9701_length_831_cov_1.771768_g7129_i0	831	No	NA	3	0	0	Low-quality	Genome-fragment	1.88	AAI-based (medium-confidence)	0	1	no viral genes detected	SL506413_rnaviral_assembled	NC_016160.1	Escherichia phage HK75, complete genome	91.071	56	5	0	756	811	21075	21020	2.8e-12
SL506413_rnaviral_assembled_NODE_9701_length_831_cov_1.771768_g7129_i0	831	No	NA	3	0	0	Low-quality	Genome-fragment	1.88	AAI-based (medium-confidence)	0	1	no viral genes detected	SL506413_rnaviral_assembled	NC_021857.1	Shigella phage SfII, complete genome	91.071	56	5	0	756	811	24890	24835	2.8e-12
SL506413_rnaviral_assembled_NODE_9701_length_831_cov_1.771768_g7129_i0	831	No	NA	3	0	0	Low-quality	Genome-fragment	1.88	AAI-based (medium-confidence)	0	1	no viral genes detected	SL506413_rnaviral_assembled	NC_003444.1	Enterobacteria phage SfV, complete genome	91.071	56	5	0	756	811	20647	20592	2.8e-12
SL506437_rnaviral_assembled_NODE_4470_length_831_cov_2.646438_g3009_i0	831	No	NA	2	0	0	Low-quality	Genome-fragment	0.83	AAI-based (high-confidence)	0	1	no viral genes detected	SL506437_rnaviral_assembled	NC_024711.1	Uncultured crAssphage, complete genome	99.037	831	8	0	1	831	81114	81944	0
SL506437_rnaviral_assembled_NODE_4470_length_831_cov_2.646438_g3009_i0	831	No	NA	2	0	0	Low-quality	Genome-fragment	0.83	AAI-based (high-confidence)	0	1	no viral genes detected	SL506437_rnaviral_assembled	NC_062771.1	CrAss-like virus sp., complete genome	92.909	832	57	2	1	831	84032	83202	0
SL506424_rnaviral_assembled_NODE_5283_length_830_cov_3883.528402_g1217_i3	830	No	NA	1	0	0	Low-quality	Genome-fragment	1.24	AAI-based (high-confidence)	0	1	no viral genes detected	SL506424_rnaviral_assembled	NC_048804.1	Stenotrophomonas phage Mendera, complete genome	94.203	69	4	0	755	823	82084	82016	3.56e-21
SL506424_rnaviral_assembled_NODE_5283_length_830_cov_3883.528402_g1217_i3	830	No	NA	1	0	0	Low-quality	Genome-fragment	1.24	AAI-based (high-confidence)	0	1	no viral genes detected	SL506424_rnaviral_assembled	NC_054952.1	Stenotrophomonas phage IME-SM1, complete genome	92.754	69	5	0	755	823	3322	3254	1.66e-19
SL506424_rnaviral_assembled_NODE_5283_length_830_cov_3883.528402_g1217_i3	830	No	NA	1	0	0	Low-quality	Genome-fragment	1.24	AAI-based (high-confidence)	0	1	no viral genes detected	SL506424_rnaviral_assembled	NC_048802.1	Stenotrophomonas phage Moby, complete genome	92.754	69	5	0	755	823	81804	81736	1.66e-19
WM06-210525-14_B06_rnaviral_assembled_NODE_5386_length_830_cov_2.981506_g3729_i0	830	No	NA	1	0	1	Low-quality	Genome-fragment	0.71	AAI-based (high-confidence)	0	1	no viral genes detected	WM06-210525-14_B06_rnaviral_assembled	NC_042128.1	Escherichia phage RCS47, complete genome	99.88	830	1	0	1	830	21371	22200	0
WM06-210608-14_B06_rnaviral_assembled_NODE_3329_length_830_cov_4.273448_g2318_i0	830	No	NA	1	0	1	Low-quality	Genome-fragment	0.73	AAI-based (high-confidence)	0	1	no viral genes detected	WM06-210608-14_B06_rnaviral_assembled	NC_050152.1	Enterobacteria phage P7, complete genome	99.721	718	2	0	9	726	7569	6852	0
WM06-210608-14_B06_rnaviral_assembled_NODE_3329_length_830_cov_4.273448_g2318_i0	830	No	NA	1	0	1	Low-quality	Genome-fragment	0.73	AAI-based (high-confidence)	0	1	no viral genes detected	WM06-210608-14_B06_rnaviral_assembled	NC_050152.1	Enterobacteria phage P7, complete genome	99.057	106	1	0	725	830	6552	6447	9.57e-47
WM06-210608-14_B06_rnaviral_assembled_NODE_3329_length_830_cov_4.273448_g2318_i0	830	No	NA	1	0	1	Low-quality	Genome-fragment	0.73	AAI-based (high-confidence)	0	1	no viral genes detected	WM06-210608-14_B06_rnaviral_assembled	NC_050152.1	Enterobacteria phage P7, complete genome	100	39	0	0	9	47	2618	2656	3.62e-11
SL506043_rnaviral_assembled_NODE_7821_length_829_cov_3.645503_g5771_i0	829	No	NA	1	0	0	Low-quality	Genome-fragment	1.29	AAI-based (high-confidence)	0	1	no viral genes detected	SL506043_rnaviral_assembled	NC_042128.1	Escherichia phage RCS47, complete genome	91.026	78	7	0	248	325	106950	106873	3.56e-21
SL506043_rnaviral_assembled_NODE_7821_length_829_cov_3.645503_g5771_i0	829	No	NA	1	0	0	Low-quality	Genome-fragment	1.29	AAI-based (high-confidence)	0	1	no viral genes detected	SL506043_rnaviral_assembled	NC_042128.1	Escherichia phage RCS47, complete genome	91.026	78	7	0	248	325	114298	114221	3.56e-21
SL506206_rnaviral_assembled_NODE_6572_length_829_cov_5.071429_g4773_i0	829	No	NA	1	1	0	Low-quality	Genome-fragment	1.72	AAI-based (high-confidence)	0	1		SL506206_rnaviral_assembled	NC_054636.1	Shigella phage Sf11 SMD-2017, complete genome	97.368	38	1	0	10	47	6205	6168	6.04e-09
SL506206_rnaviral_assembled_NODE_6572_length_829_cov_5.071429_g4773_i0	829	No	NA	1	1	0	Low-quality	Genome-fragment	1.72	AAI-based (high-confidence)	0	1		SL506206_rnaviral_assembled	NC_054636.1	Shigella phage Sf11 SMD-2017, complete genome	95.122	41	2	0	8	48	8698	8658	6.04e-09
SL506380_rnaviral_assembled_NODE_4572_length_829_cov_3.748677_g3033_i0	829	No	NA	1	1	0	Low-quality	Genome-fragment	19.32	HMM-based (lower-bound)	0	1		SL506380_rnaviral_assembled	NC_001426.1	Enterobacteria phage GA, complete genome	100	30	0	0	685	714	2699	2670	3.64e-06
SL506429_rnaviral_assembled_NODE_4323_length_829_cov_5.839947_g2930_i0	829	No	NA	2	1	0	Low-quality	Genome-fragment	12.86	AAI-based (high-confidence)	0	1		SL506429_rnaviral_assembled	NC_001801.1	Cucumber green mottle mosaic virus, complete genome	97.467	829	21	0	1	829	5566	6394	0
WGOK-210509C_B06_rnaviral_assembled_NODE_4219_length_829_cov_3.883598_g3121_i0	829	No	NA	1	0	0	Low-quality	Genome-fragment	1.29	AAI-based (high-confidence)	0	1	no viral genes detected	WGOK-210509C_B06_rnaviral_assembled	NC_042128.1	Escherichia phage RCS47, complete genome	91.026	78	7	0	117	194	106950	106873	3.56e-21
WGOK-210509C_B06_rnaviral_assembled_NODE_4219_length_829_cov_3.883598_g3121_i0	829	No	NA	1	0	0	Low-quality	Genome-fragment	1.29	AAI-based (high-confidence)	0	1	no viral genes detected	WGOK-210509C_B06_rnaviral_assembled	NC_042128.1	Escherichia phage RCS47, complete genome	91.026	78	7	0	117	194	114298	114221	3.56e-21
SL506013_rnaviral_assembled_NODE_3872_length_828_cov_5.377483_g2532_i0	828	No	NA	2	2	0	Low-quality	Genome-fragment	0.63	HMM-based (lower-bound)	0	1		SL506013_rnaviral_assembled	NC_003630.1	Pepper mild mottle virus, complete genome	97.705	828	19	0	1	828	3942	3115	0
SL506256_rnaviral_assembled_NODE_3988_length_828_cov_2.592053_g2945_i0	828	No	NA	1	1	0	Low-quality	Genome-fragment	0.48	AAI-based (high-confidence)	0	1		SL506256_rnaviral_assembled	NC_008208.1	Aeromonas phage 25, complete genome	96.498	828	29	0	1	828	161308	160481	0
SL506256_rnaviral_assembled_NODE_3988_length_828_cov_2.592053_g2945_i0	828	No	NA	1	1	0	Low-quality	Genome-fragment	0.48	AAI-based (high-confidence)	0	1		SL506256_rnaviral_assembled	NC_055746.1	Aeromonas phage 50AhydR13PP, complete genome	95.048	828	41	0	1	828	66601	67428	0
SL506256_rnaviral_assembled_NODE_3988_length_828_cov_2.592053_g2945_i0	828	No	NA	1	1	0	Low-quality	Genome-fragment	0.48	AAI-based (high-confidence)	0	1		SL506256_rnaviral_assembled	NC_020879.1	Aeromonas phage Aes012, complete genome	94.807	828	40	1	1	828	161814	160990	0
SL506256_rnaviral_assembled_NODE_3988_length_828_cov_2.592053_g2945_i0	828	No	NA	1	1	0	Low-quality	Genome-fragment	0.48	AAI-based (high-confidence)	0	1		SL506256_rnaviral_assembled	NC_029000.1	Stenotrophomonas phage IME13, complete genome	94.565	828	45	0	1	828	3948	3121	0
SL506256_rnaviral_assembled_NODE_3988_length_828_cov_2.592053_g2945_i0	828	No	NA	1	1	0	Low-quality	Genome-fragment	0.48	AAI-based (high-confidence)	0	1		SL506256_rnaviral_assembled	NC_042019.1	Aeromonas phage AS-gz, complete genome	94.324	828	44	1	1	828	78336	77512	0
SL506256_rnaviral_assembled_NODE_3988_length_828_cov_2.592053_g2945_i0	828	No	NA	1	1	0	Low-quality	Genome-fragment	0.48	AAI-based (high-confidence)	0	1		SL506256_rnaviral_assembled	NC_055747.1	Aeromonas phage 60AhydR15PP, complete genome	93.004	829	53	3	1	828	105580	106404	0
SL506256_rnaviral_assembled_NODE_3988_length_828_cov_2.592053_g2945_i0	828	No	NA	1	1	0	Low-quality	Genome-fragment	0.48	AAI-based (high-confidence)	0	1		SL506256_rnaviral_assembled	NC_014635.1	Aeromonas phage phiAS4, complete genome	92.521	829	57	3	1	828	6518	7342	0
SL506256_rnaviral_assembled_NODE_3988_length_828_cov_2.592053_g2945_i0	828	No	NA	1	1	0	Low-quality	Genome-fragment	0.48	AAI-based (high-confidence)	0	1		SL506256_rnaviral_assembled	NC_019543.1	Aeromonas phage Aes508, complete genome	90.58	828	78	0	1	828	160481	159654	0
SL506396_rnaviral_assembled_NODE_4771_length_828_cov_2.637086_g3215_i0	828	No	NA	2	1	0	Low-quality	Genome-fragment	12.94	AAI-based (high-confidence)	0	1		SL506396_rnaviral_assembled	NC_009642.1	Bell pepper mottle tobamovirus, complete genome	95.536	112	5	0	1	112	4744	4855	2.07e-43
WG02g-210615-14_B06_rnaviral_assembled_NODE_5561_length_828_cov_1.663576_g3595_i0	828	No	NA	1	1	0	Low-quality	Genome-fragment	0.63	HMM-based (lower-bound)	0	1		WG02g-210615-14_B06_rnaviral_assembled	NC_003630.1	Pepper mild mottle virus, complete genome	99.155	828	7	0	1	828	3528	2701	0
WGOK-210401_B06_rnaviral_assembled_NODE_768_length_828_cov_11.556291_g615_i0	828	No	NA	1	0	0	Low-quality	Genome-fragment	1.04	AAI-based (high-confidence)	0	1	no viral genes detected	WGOK-210401_B06_rnaviral_assembled	NC_005856.1	Enterobacteria phage P1, complete genome	99.517	828	4	0	1	828	8658	7831	0
WGOK-210401_B06_rnaviral_assembled_NODE_768_length_828_cov_11.556291_g615_i0	828	No	NA	1	0	0	Low-quality	Genome-fragment	1.04	AAI-based (high-confidence)	0	1	no viral genes detected	WGOK-210401_B06_rnaviral_assembled	NC_042128.1	Escherichia phage RCS47, complete genome	95.048	828	41	0	1	828	106516	107343	0
WGOK-210401_B06_rnaviral_assembled_NODE_768_length_828_cov_11.556291_g615_i0	828	No	NA	1	0	0	Low-quality	Genome-fragment	1.04	AAI-based (high-confidence)	0	1	no viral genes detected	WGOK-210401_B06_rnaviral_assembled	NC_042128.1	Escherichia phage RCS47, complete genome	95.048	828	41	0	1	828	113864	114691	0
WGOK-210401C_B06_rnaviral_assembled_NODE_4499_length_828_cov_4.725828_g3472_i0	828	No	NA	1	0	0	Low-quality	Genome-fragment	0.73	AAI-based (high-confidence)	0	1	no viral genes detected	WGOK-210401C_B06_rnaviral_assembled	NC_041899.1	Klebsiella phage vB_Kpn_IME260, complete genome	98.309	828	14	0	1	828	51267	50440	0
WGOK-210401C_B06_rnaviral_assembled_NODE_4499_length_828_cov_4.725828_g3472_i0	828	No	NA	1	0	0	Low-quality	Genome-fragment	0.73	AAI-based (high-confidence)	0	1	no viral genes detected	WGOK-210401C_B06_rnaviral_assembled	NC_042093.1	Klebsiella phage Sugarland, complete genome	97.947	828	17	0	1	828	54143	53316	0
SL506044_rnaviral_assembled_NODE_3483_length_827_cov_13.690981_g2545_i0	827	No	NA	2	2	0	Low-quality	Genome-fragment	12.9	AAI-based (high-confidence)	0	1		SL506044_rnaviral_assembled	NC_028478.1	Tomato brown rugose fruit virus isolate Tom1-Jo, complete genome	100	827	0	0	1	827	4639	5465	0
SL506209_rnaviral_assembled_NODE_3081_length_827_cov_1.258621_g2106_i0	827	No	NA	2	2	0	Low-quality	Genome-fragment	6.55	HMM-based (lower-bound)	0	1		SL506209_rnaviral_assembled	NC_003630.1	Pepper mild mottle virus, complete genome	99.516	827	4	0	1	827	4379	5205	0
SL506256_rnaviral_assembled_NODE_4000_length_827_cov_2.546419_g2956_i0	827	No	NA	3	2	0	Low-quality	Genome-fragment	0.49	AAI-based (high-confidence)	0	1		SL506256_rnaviral_assembled	NC_042019.1	Aeromonas phage AS-gz, complete genome	96.102	821	32	0	1	821	21177	21997	0
SL506256_rnaviral_assembled_NODE_4000_length_827_cov_2.546419_g2956_i0	827	No	NA	3	2	0	Low-quality	Genome-fragment	0.49	AAI-based (high-confidence)	0	1		SL506256_rnaviral_assembled	NC_014635.1	Aeromonas phage phiAS4, complete genome	95.889	827	34	0	1	827	64027	63201	0
SL506256_rnaviral_assembled_NODE_4000_length_827_cov_2.546419_g2956_i0	827	No	NA	3	2	0	Low-quality	Genome-fragment	0.49	AAI-based (high-confidence)	0	1		SL506256_rnaviral_assembled	NC_029000.1	Stenotrophomonas phage IME13, complete genome	95.981	821	33	0	1	821	108754	109574	0
SL506256_rnaviral_assembled_NODE_4000_length_827_cov_2.546419_g2956_i0	827	No	NA	3	2	0	Low-quality	Genome-fragment	0.49	AAI-based (high-confidence)	0	1		SL506256_rnaviral_assembled	NC_055747.1	Aeromonas phage 60AhydR15PP, complete genome	95.526	827	37	0	1	827	163945	163119	0
SL506256_rnaviral_assembled_NODE_4000_length_827_cov_2.546419_g2956_i0	827	No	NA	3	2	0	Low-quality	Genome-fragment	0.49	AAI-based (high-confidence)	0	1		SL506256_rnaviral_assembled	NC_008208.1	Aeromonas phage 25, complete genome	92.874	828	55	2	1	827	104110	104934	0
SL506256_rnaviral_assembled_NODE_4000_length_827_cov_2.546419_g2956_i0	827	No	NA	3	2	0	Low-quality	Genome-fragment	0.49	AAI-based (high-confidence)	0	1		SL506256_rnaviral_assembled	NC_055746.1	Aeromonas phage 50AhydR13PP, complete genome	99.044	523	5	0	1	523	124498	123976	0
SL506256_rnaviral_assembled_NODE_4000_length_827_cov_2.546419_g2956_i0	827	No	NA	3	2	0	Low-quality	Genome-fragment	0.49	AAI-based (high-confidence)	0	1		SL506256_rnaviral_assembled	NC_020879.1	Aeromonas phage Aes012, complete genome	96.731	520	17	0	1	520	104797	105316	0
SL506256_rnaviral_assembled_NODE_4000_length_827_cov_2.546419_g2956_i0	827	No	NA	3	2	0	Low-quality	Genome-fragment	0.49	AAI-based (high-confidence)	0	1		SL506256_rnaviral_assembled	NC_019543.1	Aeromonas phage Aes508, complete genome	98.315	356	4	2	473	827	103299	103653	7.93e-177
SL506256_rnaviral_assembled_NODE_4000_length_827_cov_2.546419_g2956_i0	827	No	NA	3	2	0	Low-quality	Genome-fragment	0.49	AAI-based (high-confidence)	0	1		SL506256_rnaviral_assembled	NC_019543.1	Aeromonas phage Aes508, complete genome	98.63	73	1	0	1	73	103232	103304	2.11e-28
WM08-210525-14_B06_rnaviral_assembled_NODE_5623_length_827_cov_3.870027_g4141_i0	827	No	NA	1	0	0	Low-quality	Genome-fragment	0.63	AAI-based (high-confidence)	0	1.04	no viral genes detected	WM08-210525-14_B06_rnaviral_assembled	NC_048807.1	Erwinia phage pEp_SNUABM_01, complete genome	90.698	43	4	0	121	163	74919	74961	1.01e-06
SL506044_rnaviral_assembled_NODE_3492_length_826_cov_2.799469_g2552_i0	826	No	NA	1	0	0	Low-quality	Genome-fragment	1.04	AAI-based (high-confidence)	0	1	no viral genes detected	SL506044_rnaviral_assembled	NC_005856.1	Enterobacteria phage P1, complete genome	98.67	827	10	1	1	826	7670	8496	0
SL506044_rnaviral_assembled_NODE_3492_length_826_cov_2.799469_g2552_i0	826	No	NA	1	0	0	Low-quality	Genome-fragment	1.04	AAI-based (high-confidence)	0	1	no viral genes detected	SL506044_rnaviral_assembled	NC_042128.1	Escherichia phage RCS47, complete genome	94.359	780	42	2	48	826	107456	106678	0
SL506044_rnaviral_assembled_NODE_3492_length_826_cov_2.799469_g2552_i0	826	No	NA	1	0	0	Low-quality	Genome-fragment	1.04	AAI-based (high-confidence)	0	1	no viral genes detected	SL506044_rnaviral_assembled	NC_042128.1	Escherichia phage RCS47, complete genome	94.359	780	42	2	48	826	114804	114026	0
SL506301_rnaviral_assembled_NODE_4787_length_826_cov_2.018592_g3250_i0	826	No	NA	1	1	0	Low-quality	Genome-fragment	12.82	AAI-based (high-confidence)	0	1		SL506301_rnaviral_assembled	NC_002692.1	Tomato mosaic virus, complete genome	99.274	826	6	0	1	826	3680	4505	0
SL506025_rnaviral_assembled_NODE_2279_length_825_cov_2.723404_g1501_i0	825	No	NA	1	1	0	Low-quality	Genome-fragment	0.63	HMM-based (lower-bound)	0	1		SL506025_rnaviral_assembled	NC_024458.1	Pitaya virus X isolate P37, complete genome	99.273	825	6	0	1	825	3592	4416	0
SL506034_rnaviral_assembled_NODE_1956_length_825_cov_5.125000_g1357_i0	825	No	NA	1	0	0	Low-quality	Genome-fragment	1.03	AAI-based (high-confidence)	0	1	no viral genes detected	SL506034_rnaviral_assembled	NC_005856.1	Enterobacteria phage P1, complete genome	98.201	834	6	1	1	825	8804	7971	0
SL506034_rnaviral_assembled_NODE_1956_length_825_cov_5.125000_g1357_i0	825	No	NA	1	0	0	Low-quality	Genome-fragment	1.03	AAI-based (high-confidence)	0	1	no viral genes detected	SL506034_rnaviral_assembled	NC_042128.1	Escherichia phage RCS47, complete genome	93.35	812	45	4	23	825	106392	107203	0
SL506034_rnaviral_assembled_NODE_1956_length_825_cov_5.125000_g1357_i0	825	No	NA	1	0	0	Low-quality	Genome-fragment	1.03	AAI-based (high-confidence)	0	1	no viral genes detected	SL506034_rnaviral_assembled	NC_042128.1	Escherichia phage RCS47, complete genome	93.35	812	45	4	23	825	113740	114551	0
SL506354_rnaviral_assembled_NODE_4107_length_825_cov_2.885638_g2939_i0	825	No	NA	1	1	0	Low-quality	Genome-fragment	0.63	HMM-based (lower-bound)	0	1		SL506354_rnaviral_assembled	NC_003630.1	Pepper mild mottle virus, complete genome	98.424	825	13	0	1	825	2259	3083	0
SL506380_rnaviral_assembled_NODE_4612_length_825_cov_1.619681_g3071_i0	825	No	NA	1	1	0	Low-quality	Genome-fragment	1.9	AAI-based (medium-confidence)	0	1		SL506380_rnaviral_assembled	NC_023570.1	Acinetobacter phage Petty, complete genome	96.346	821	30	0	5	825	39188	38368	0
SL506380_rnaviral_assembled_NODE_4612_length_825_cov_1.619681_g3071_i0	825	No	NA	1	1	0	Low-quality	Genome-fragment	1.9	AAI-based (medium-confidence)	0	1		SL506380_rnaviral_assembled	NC_048036.1	Vibrio phage vB_VpaP_KF2, complete genome	100	32	0	0	448	479	4054	4023	2.8e-07
SL506380_rnaviral_assembled_NODE_4612_length_825_cov_1.619681_g3071_i0	825	No	NA	1	1	0	Low-quality	Genome-fragment	1.9	AAI-based (medium-confidence)	0	1		SL506380_rnaviral_assembled	NC_048035.1	Vibrio phage vB_VpaP_KF1, complete genome	100	32	0	0	448	479	22225	22194	2.8e-07
SL506380_rnaviral_assembled_NODE_4612_length_825_cov_1.619681_g3071_i0	825	No	NA	1	1	0	Low-quality	Genome-fragment	1.9	AAI-based (medium-confidence)	0	1		SL506380_rnaviral_assembled	NC_012662.1	Vibrio phage VP93, complete genome	100	32	0	0	448	479	39129	39098	2.8e-07
SL506429_rnaviral_assembled_NODE_4349_length_825_cov_2.175532_g2955_i0	825	No	NA	1	1	0	Low-quality	Genome-fragment	0.63	HMM-based (lower-bound)	0	1		SL506429_rnaviral_assembled	NC_028478.1	Tomato brown rugose fruit virus isolate Tom1-Jo, complete genome	99.879	825	1	0	1	825	939	115	0
WG0L-210608-14_B06_rnaviral_assembled_NODE_3952_length_825_cov_2.734043_g2642_i0	825	No	NA	1	1	0	Low-quality	Genome-fragment	6.32	HMM-based (lower-bound)	0	1		WG0L-210608-14_B06_rnaviral_assembled	NC_033045.1	Hubei picorna-like virus 62 strain spider133936 hypothetical protein gene, complete cds	93.947	826	48	2	1	825	5076	5900	0
WGOK-210401C_B06_rnaviral_assembled_NODE_4537_length_825_cov_1.750000_g3509_i0	825	No	NA	3	2	0	Low-quality	Genome-fragment	1.52	AAI-based (high-confidence)	0	1		WGOK-210401C_B06_rnaviral_assembled	NC_025459.1	Aeromonas phage pAh6-C, complete genome	98.175	822	14	1	1	822	3274	4094	0
SL506001_rnaviral_assembled_NODE_4420_length_824_cov_4453.119840_g513_i9	824	No	NA	2	0	0	Low-quality	Genome-fragment	1.23	AAI-based (high-confidence)	0	1	no viral genes detected	SL506001_rnaviral_assembled	NC_048804.1	Stenotrophomonas phage Mendera, complete genome	94.444	54	3	0	693	746	82016	82069	1.66e-14
SL506001_rnaviral_assembled_NODE_4420_length_824_cov_4453.119840_g513_i9	824	No	NA	2	0	0	Low-quality	Genome-fragment	1.23	AAI-based (high-confidence)	0	1	no viral genes detected	SL506001_rnaviral_assembled	NC_054952.1	Stenotrophomonas phage IME-SM1, complete genome	92.593	54	4	0	693	746	3254	3307	7.71e-13
SL506001_rnaviral_assembled_NODE_4420_length_824_cov_4453.119840_g513_i9	824	No	NA	2	0	0	Low-quality	Genome-fragment	1.23	AAI-based (high-confidence)	0	1	no viral genes detected	SL506001_rnaviral_assembled	NC_048802.1	Stenotrophomonas phage Moby, complete genome	92.593	54	4	0	693	746	81736	81789	7.71e-13
SL506001_rnaviral_assembled_NODE_4420_length_824_cov_4453.119840_g513_i9	824	No	NA	2	0	0	Low-quality	Genome-fragment	1.23	AAI-based (high-confidence)	0	1	no viral genes detected	SL506001_rnaviral_assembled	NC_049467.1	Klebsiella phage KpCHEMY26, complete genome	92.857	42	3	0	571	612	6195	6154	7.77e-08
SL506001_rnaviral_assembled_NODE_4437_length_823_cov_712.193333_g513_i11	823	No	NA	1	0	0	Low-quality	Genome-fragment	1.23	AAI-based (high-confidence)	0	1	no viral genes detected	SL506001_rnaviral_assembled	NC_048804.1	Stenotrophomonas phage Mendera, complete genome	94.444	54	3	0	79	132	82069	82016	1.66e-14
SL506001_rnaviral_assembled_NODE_4437_length_823_cov_712.193333_g513_i11	823	No	NA	1	0	0	Low-quality	Genome-fragment	1.23	AAI-based (high-confidence)	0	1	no viral genes detected	SL506001_rnaviral_assembled	NC_054952.1	Stenotrophomonas phage IME-SM1, complete genome	92.593	54	4	0	79	132	3307	3254	7.7e-13
SL506001_rnaviral_assembled_NODE_4437_length_823_cov_712.193333_g513_i11	823	No	NA	1	0	0	Low-quality	Genome-fragment	1.23	AAI-based (high-confidence)	0	1	no viral genes detected	SL506001_rnaviral_assembled	NC_048802.1	Stenotrophomonas phage Moby, complete genome	92.593	54	4	0	79	132	81789	81736	7.7e-13
SL506001_rnaviral_assembled_NODE_4437_length_823_cov_712.193333_g513_i11	823	No	NA	1	0	0	Low-quality	Genome-fragment	1.23	AAI-based (high-confidence)	0	1	no viral genes detected	SL506001_rnaviral_assembled	NC_049467.1	Klebsiella phage KpCHEMY26, complete genome	92.857	42	3	0	213	254	6154	6195	7.76e-08
SL506001_rnaviral_assembled_NODE_4440_length_823_cov_134.656000_g513_i12	823	No	NA	2	0	0	Low-quality	Genome-fragment	1.23	AAI-based (high-confidence)	0	1	no viral genes detected	SL506001_rnaviral_assembled	NC_048804.1	Stenotrophomonas phage Mendera, complete genome	94.444	54	3	0	692	745	82016	82069	1.66e-14
SL506001_rnaviral_assembled_NODE_4440_length_823_cov_134.656000_g513_i12	823	No	NA	2	0	0	Low-quality	Genome-fragment	1.23	AAI-based (high-confidence)	0	1	no viral genes detected	SL506001_rnaviral_assembled	NC_054952.1	Stenotrophomonas phage IME-SM1, complete genome	92.593	54	4	0	692	745	3254	3307	7.7e-13
SL506001_rnaviral_assembled_NODE_4440_length_823_cov_134.656000_g513_i12	823	No	NA	2	0	0	Low-quality	Genome-fragment	1.23	AAI-based (high-confidence)	0	1	no viral genes detected	SL506001_rnaviral_assembled	NC_048802.1	Stenotrophomonas phage Moby, complete genome	92.593	54	4	0	692	745	81736	81789	7.7e-13
SL506001_rnaviral_assembled_NODE_4440_length_823_cov_134.656000_g513_i12	823	No	NA	2	0	0	Low-quality	Genome-fragment	1.23	AAI-based (high-confidence)	0	1	no viral genes detected	SL506001_rnaviral_assembled	NC_049467.1	Klebsiella phage KpCHEMY26, complete genome	92.857	42	3	0	570	611	6195	6154	7.76e-08
SL506225_rnaviral_assembled_NODE_2340_length_823_cov_2.250667_g1615_i0	823	No	NA	1	1	0	Low-quality	Genome-fragment	0.63	HMM-based (lower-bound)	0	1		SL506225_rnaviral_assembled	NC_001801.1	Cucumber green mottle mosaic virus, complete genome	96.229	822	31	0	2	823	3147	2326	0
WM08-210615-14_B06_rnaviral_assembled_NODE_4999_length_823_cov_4.064000_g3722_i0	823	No	NA	1	0	0	Low-quality	Genome-fragment	1.03	AAI-based (high-confidence)	0	1	no viral genes detected	WM08-210615-14_B06_rnaviral_assembled	NC_042128.1	Escherichia phage RCS47, complete genome	90.457	744	70	1	1	743	108210	107467	0
WM08-210615-14_B06_rnaviral_assembled_NODE_4999_length_823_cov_4.064000_g3722_i0	823	No	NA	1	0	0	Low-quality	Genome-fragment	1.03	AAI-based (high-confidence)	0	1	no viral genes detected	WM08-210615-14_B06_rnaviral_assembled	NC_005856.1	Enterobacteria phage P1, complete genome	90.736	734	68	0	1	734	23359	22626	0
WM08-210615-14_B06_rnaviral_assembled_NODE_4999_length_823_cov_4.064000_g3722_i0	823	No	NA	1	0	0	Low-quality	Genome-fragment	1.03	AAI-based (high-confidence)	0	1	no viral genes detected	WM08-210615-14_B06_rnaviral_assembled	NC_022749.1	Shigella phage SfIV, complete genome	90.599	734	69	0	1	734	35220	35953	0
SL506001_rnaviral_assembled_NODE_4445_length_822_cov_3440.226969_g513_i13	822	No	NA	1	0	0	Low-quality	Genome-fragment	1.23	AAI-based (high-confidence)	0	1	no viral genes detected	SL506001_rnaviral_assembled	NC_048804.1	Stenotrophomonas phage Mendera, complete genome	94.444	54	3	0	79	132	82069	82016	1.65e-14
SL506001_rnaviral_assembled_NODE_4445_length_822_cov_3440.226969_g513_i13	822	No	NA	1	0	0	Low-quality	Genome-fragment	1.23	AAI-based (high-confidence)	0	1	no viral genes detected	SL506001_rnaviral_assembled	NC_054952.1	Stenotrophomonas phage IME-SM1, complete genome	92.593	54	4	0	79	132	3307	3254	7.69e-13
SL506001_rnaviral_assembled_NODE_4445_length_822_cov_3440.226969_g513_i13	822	No	NA	1	0	0	Low-quality	Genome-fragment	1.23	AAI-based (high-confidence)	0	1	no viral genes detected	SL506001_rnaviral_assembled	NC_048802.1	Stenotrophomonas phage Moby, complete genome	92.593	54	4	0	79	132	81789	81736	7.69e-13
SL506001_rnaviral_assembled_NODE_4445_length_822_cov_3440.226969_g513_i13	822	No	NA	1	0	0	Low-quality	Genome-fragment	1.23	AAI-based (high-confidence)	0	1	no viral genes detected	SL506001_rnaviral_assembled	NC_049467.1	Klebsiella phage KpCHEMY26, complete genome	92.857	42	3	0	213	254	6154	6195	7.75e-08
SL506001_rnaviral_assembled_NODE_4447_length_822_cov_554.108144_g513_i14	822	No	NA	2	0	0	Low-quality	Genome-fragment	1.23	AAI-based (high-confidence)	0	1	no viral genes detected	SL506001_rnaviral_assembled	NC_048804.1	Stenotrophomonas phage Mendera, complete genome	94.444	54	3	0	691	744	82016	82069	1.65e-14
SL506001_rnaviral_assembled_NODE_4447_length_822_cov_554.108144_g513_i14	822	No	NA	2	0	0	Low-quality	Genome-fragment	1.23	AAI-based (high-confidence)	0	1	no viral genes detected	SL506001_rnaviral_assembled	NC_054952.1	Stenotrophomonas phage IME-SM1, complete genome	92.593	54	4	0	691	744	3254	3307	7.69e-13
SL506001_rnaviral_assembled_NODE_4447_length_822_cov_554.108144_g513_i14	822	No	NA	2	0	0	Low-quality	Genome-fragment	1.23	AAI-based (high-confidence)	0	1	no viral genes detected	SL506001_rnaviral_assembled	NC_048802.1	Stenotrophomonas phage Moby, complete genome	92.593	54	4	0	691	744	81736	81789	7.69e-13
SL506001_rnaviral_assembled_NODE_4447_length_822_cov_554.108144_g513_i14	822	No	NA	2	0	0	Low-quality	Genome-fragment	1.23	AAI-based (high-confidence)	0	1	no viral genes detected	SL506001_rnaviral_assembled	NC_049467.1	Klebsiella phage KpCHEMY26, complete genome	92.857	42	3	0	569	610	6195	6154	7.75e-08
SL506353_rnaviral_assembled_NODE_5722_length_822_cov_3.650200_g4293_i0	822	No	NA	2	2	0	Low-quality	Genome-fragment	12.85	AAI-based (high-confidence)	0	1		SL506353_rnaviral_assembled	NC_003630.1	Pepper mild mottle virus, complete genome	99.148	822	7	0	1	822	5160	5981	0
SL506379_rnaviral_assembled_NODE_5148_length_822_cov_2.882510_g3390_i0	822	No	NA	2	2	0	Low-quality	Genome-fragment	6.5	HMM-based (lower-bound)	0	1		SL506379_rnaviral_assembled	NC_001801.1	Cucumber green mottle mosaic virus, complete genome	97.567	822	20	0	1	822	4329	5150	0
SL506400_rnaviral_assembled_NODE_4569_length_822_cov_1.765020_g3241_i0	822	No	NA	2	2	0	Low-quality	Genome-fragment	8.43	HMM-based (lower-bound)	0	1		SL506400_rnaviral_assembled	NC_024458.1	Pitaya virus X isolate P37, complete genome	99.145	819	7	0	1	819	4158	4976	0
SL506001_rnaviral_assembled_NODE_4460_length_821_cov_4296.754011_g513_i15	821	No	NA	1	0	0	Low-quality	Genome-fragment	1.23	AAI-based (high-confidence)	0	1	no viral genes detected	SL506001_rnaviral_assembled	NC_048804.1	Stenotrophomonas phage Mendera, complete genome	94.444	54	3	0	79	132	82069	82016	1.65e-14
SL506001_rnaviral_assembled_NODE_4460_length_821_cov_4296.754011_g513_i15	821	No	NA	1	0	0	Low-quality	Genome-fragment	1.23	AAI-based (high-confidence)	0	1	no viral genes detected	SL506001_rnaviral_assembled	NC_054952.1	Stenotrophomonas phage IME-SM1, complete genome	92.593	54	4	0	79	132	3307	3254	7.68e-13
SL506001_rnaviral_assembled_NODE_4460_length_821_cov_4296.754011_g513_i15	821	No	NA	1	0	0	Low-quality	Genome-fragment	1.23	AAI-based (high-confidence)	0	1	no viral genes detected	SL506001_rnaviral_assembled	NC_048802.1	Stenotrophomonas phage Moby, complete genome	92.593	54	4	0	79	132	81789	81736	7.68e-13
SL506001_rnaviral_assembled_NODE_4460_length_821_cov_4296.754011_g513_i15	821	No	NA	1	0	0	Low-quality	Genome-fragment	1.23	AAI-based (high-confidence)	0	1	no viral genes detected	SL506001_rnaviral_assembled	NC_049467.1	Klebsiella phage KpCHEMY26, complete genome	92.857	42	3	0	213	254	6154	6195	7.74e-08
SL506001_rnaviral_assembled_NODE_4461_length_821_cov_4248.783422_g513_i16	821	No	NA	2	0	0	Low-quality	Genome-fragment	1.23	AAI-based (high-confidence)	0	1	no viral genes detected	SL506001_rnaviral_assembled	NC_048804.1	Stenotrophomonas phage Mendera, complete genome	94.444	54	3	0	690	743	82016	82069	1.65e-14
SL506001_rnaviral_assembled_NODE_4461_length_821_cov_4248.783422_g513_i16	821	No	NA	2	0	0	Low-quality	Genome-fragment	1.23	AAI-based (high-confidence)	0	1	no viral genes detected	SL506001_rnaviral_assembled	NC_054952.1	Stenotrophomonas phage IME-SM1, complete genome	92.593	54	4	0	690	743	3254	3307	7.68e-13
SL506001_rnaviral_assembled_NODE_4461_length_821_cov_4248.783422_g513_i16	821	No	NA	2	0	0	Low-quality	Genome-fragment	1.23	AAI-based (high-confidence)	0	1	no viral genes detected	SL506001_rnaviral_assembled	NC_048802.1	Stenotrophomonas phage Moby, complete genome	92.593	54	4	0	690	743	81736	81789	7.68e-13
SL506001_rnaviral_assembled_NODE_4461_length_821_cov_4248.783422_g513_i16	821	No	NA	2	0	0	Low-quality	Genome-fragment	1.23	AAI-based (high-confidence)	0	1	no viral genes detected	SL506001_rnaviral_assembled	NC_049467.1	Klebsiella phage KpCHEMY26, complete genome	92.857	42	3	0	568	609	6195	6154	7.74e-08
SL506001_rnaviral_assembled_NODE_4464_length_821_cov_1379.160428_g513_i18	821	No	NA	1	0	0	Low-quality	Genome-fragment	1.23	AAI-based (high-confidence)	0	1	no viral genes detected	SL506001_rnaviral_assembled	NC_048804.1	Stenotrophomonas phage Mendera, complete genome	94.444	54	3	0	79	132	82069	82016	1.65e-14
SL506001_rnaviral_assembled_NODE_4464_length_821_cov_1379.160428_g513_i18	821	No	NA	1	0	0	Low-quality	Genome-fragment	1.23	AAI-based (high-confidence)	0	1	no viral genes detected	SL506001_rnaviral_assembled	NC_054952.1	Stenotrophomonas phage IME-SM1, complete genome	92.593	54	4	0	79	132	3307	3254	7.68e-13
SL506001_rnaviral_assembled_NODE_4464_length_821_cov_1379.160428_g513_i18	821	No	NA	1	0	0	Low-quality	Genome-fragment	1.23	AAI-based (high-confidence)	0	1	no viral genes detected	SL506001_rnaviral_assembled	NC_048802.1	Stenotrophomonas phage Moby, complete genome	92.593	54	4	0	79	132	81789	81736	7.68e-13
SL506001_rnaviral_assembled_NODE_4464_length_821_cov_1379.160428_g513_i18	821	No	NA	1	0	0	Low-quality	Genome-fragment	1.23	AAI-based (high-confidence)	0	1	no viral genes detected	SL506001_rnaviral_assembled	NC_049467.1	Klebsiella phage KpCHEMY26, complete genome	92.857	42	3	0	213	254	6154	6195	7.74e-08
SL506001_rnaviral_assembled_NODE_4466_length_821_cov_1035.643048_g513_i19	821	No	NA	2	0	0	Low-quality	Genome-fragment	1.23	AAI-based (high-confidence)	0	1	no viral genes detected	SL506001_rnaviral_assembled	NC_048804.1	Stenotrophomonas phage Mendera, complete genome	94.444	54	3	0	690	743	82016	82069	1.65e-14
SL506001_rnaviral_assembled_NODE_4466_length_821_cov_1035.643048_g513_i19	821	No	NA	2	0	0	Low-quality	Genome-fragment	1.23	AAI-based (high-confidence)	0	1	no viral genes detected	SL506001_rnaviral_assembled	NC_054952.1	Stenotrophomonas phage IME-SM1, complete genome	92.593	54	4	0	690	743	3254	3307	7.68e-13
SL506001_rnaviral_assembled_NODE_4466_length_821_cov_1035.643048_g513_i19	821	No	NA	2	0	0	Low-quality	Genome-fragment	1.23	AAI-based (high-confidence)	0	1	no viral genes detected	SL506001_rnaviral_assembled	NC_048802.1	Stenotrophomonas phage Moby, complete genome	92.593	54	4	0	690	743	81736	81789	7.68e-13
SL506001_rnaviral_assembled_NODE_4466_length_821_cov_1035.643048_g513_i19	821	No	NA	2	0	0	Low-quality	Genome-fragment	1.23	AAI-based (high-confidence)	0	1	no viral genes detected	SL506001_rnaviral_assembled	NC_049467.1	Klebsiella phage KpCHEMY26, complete genome	92.857	42	3	0	568	609	6195	6154	7.74e-08
SL506001_rnaviral_assembled_NODE_4467_length_821_cov_527.918449_g513_i20	821	No	NA	2	0	0	Low-quality	Genome-fragment	1.23	AAI-based (high-confidence)	0	1	no viral genes detected	SL506001_rnaviral_assembled	NC_048804.1	Stenotrophomonas phage Mendera, complete genome	94.444	54	3	0	690	743	82016	82069	1.65e-14
SL506001_rnaviral_assembled_NODE_4467_length_821_cov_527.918449_g513_i20	821	No	NA	2	0	0	Low-quality	Genome-fragment	1.23	AAI-based (high-confidence)	0	1	no viral genes detected	SL506001_rnaviral_assembled	NC_054952.1	Stenotrophomonas phage IME-SM1, complete genome	92.593	54	4	0	690	743	3254	3307	7.68e-13
SL506001_rnaviral_assembled_NODE_4467_length_821_cov_527.918449_g513_i20	821	No	NA	2	0	0	Low-quality	Genome-fragment	1.23	AAI-based (high-confidence)	0	1	no viral genes detected	SL506001_rnaviral_assembled	NC_048802.1	Stenotrophomonas phage Moby, complete genome	92.593	54	4	0	690	743	81736	81789	7.68e-13
SL506001_rnaviral_assembled_NODE_4467_length_821_cov_527.918449_g513_i20	821	No	NA	2	0	0	Low-quality	Genome-fragment	1.23	AAI-based (high-confidence)	0	1	no viral genes detected	SL506001_rnaviral_assembled	NC_049467.1	Klebsiella phage KpCHEMY26, complete genome	92.857	42	3	0	568	609	6195	6154	7.74e-08
SL506207_rnaviral_assembled_NODE_4955_length_821_cov_3.767380_g3366_i0	821	No	NA	1	1	0	Low-quality	Genome-fragment	12.74	AAI-based (high-confidence)	0	1		SL506207_rnaviral_assembled	NC_003630.1	Pepper mild mottle virus, complete genome	97.808	821	18	0	1	821	4947	4127	0
SL506331_rnaviral_assembled_NODE_4019_length_821_cov_2.250000_g2847_i0	821	No	NA	2	2	0	Low-quality	Genome-fragment	12.83	AAI-based (high-confidence)	0	1		SL506331_rnaviral_assembled	NC_003630.1	Pepper mild mottle virus, complete genome	99.147	821	7	0	1	821	6180	5360	0
SL506376_rnaviral_assembled_NODE_5276_length_821_cov_4.733957_g3442_i0	821	No	NA	1	0	0	Low-quality	Genome-fragment	0.81	AAI-based (high-confidence)	0	1	no viral genes detected	SL506376_rnaviral_assembled	NC_024711.1	Uncultured crAssphage, complete genome	98.051	821	13	1	1	821	13748	14565	0
SL506376_rnaviral_assembled_NODE_5276_length_821_cov_4.733957_g3442_i0	821	No	NA	1	0	0	Low-quality	Genome-fragment	0.81	AAI-based (high-confidence)	0	1	no viral genes detected	SL506376_rnaviral_assembled	NC_062771.1	CrAss-like virus sp., complete genome	92.176	818	60	3	4	821	53218	52405	0
SL506412_rnaviral_assembled_NODE_6390_length_821_cov_5.656417_g4384_i0	821	No	NA	2	2	0	Low-quality	Genome-fragment	0.63	HMM-based (lower-bound)	0	1		SL506412_rnaviral_assembled	NC_028478.1	Tomato brown rugose fruit virus isolate Tom1-Jo, complete genome	99.756	821	2	0	1	821	3769	2949	0
SL506001_rnaviral_assembled_NODE_4475_length_820_cov_4123.123159_g513_i21	820	No	NA	2	0	0	Low-quality	Genome-fragment	1.23	AAI-based (high-confidence)	0	1	no viral genes detected	SL506001_rnaviral_assembled	NC_048804.1	Stenotrophomonas phage Mendera, complete genome	94.444	54	3	0	79	132	82069	82016	1.65e-14
SL506001_rnaviral_assembled_NODE_4475_length_820_cov_4123.123159_g513_i21	820	No	NA	2	0	0	Low-quality	Genome-fragment	1.23	AAI-based (high-confidence)	0	1	no viral genes detected	SL506001_rnaviral_assembled	NC_054952.1	Stenotrophomonas phage IME-SM1, complete genome	92.593	54	4	0	79	132	3307	3254	7.67e-13
SL506001_rnaviral_assembled_NODE_4475_length_820_cov_4123.123159_g513_i21	820	No	NA	2	0	0	Low-quality	Genome-fragment	1.23	AAI-based (high-confidence)	0	1	no viral genes detected	SL506001_rnaviral_assembled	NC_048802.1	Stenotrophomonas phage Moby, complete genome	92.593	54	4	0	79	132	81789	81736	7.67e-13
SL506001_rnaviral_assembled_NODE_4475_length_820_cov_4123.123159_g513_i21	820	No	NA	2	0	0	Low-quality	Genome-fragment	1.23	AAI-based (high-confidence)	0	1	no viral genes detected	SL506001_rnaviral_assembled	NC_049467.1	Klebsiella phage KpCHEMY26, complete genome	92.857	42	3	0	213	254	6154	6195	7.73e-08
SL506001_rnaviral_assembled_NODE_4476_length_820_cov_3379.560910_g513_i22	820	No	NA	2	0	0	Low-quality	Genome-fragment	1.23	AAI-based (high-confidence)	0	1	no viral genes detected	SL506001_rnaviral_assembled	NC_048804.1	Stenotrophomonas phage Mendera, complete genome	94.444	54	3	0	689	742	82016	82069	1.65e-14
SL506001_rnaviral_assembled_NODE_4476_length_820_cov_3379.560910_g513_i22	820	No	NA	2	0	0	Low-quality	Genome-fragment	1.23	AAI-based (high-confidence)	0	1	no viral genes detected	SL506001_rnaviral_assembled	NC_054952.1	Stenotrophomonas phage IME-SM1, complete genome	92.593	54	4	0	689	742	3254	3307	7.67e-13
SL506001_rnaviral_assembled_NODE_4476_length_820_cov_3379.560910_g513_i22	820	No	NA	2	0	0	Low-quality	Genome-fragment	1.23	AAI-based (high-confidence)	0	1	no viral genes detected	SL506001_rnaviral_assembled	NC_048802.1	Stenotrophomonas phage Moby, complete genome	92.593	54	4	0	689	742	81736	81789	7.67e-13
SL506001_rnaviral_assembled_NODE_4476_length_820_cov_3379.560910_g513_i22	820	No	NA	2	0	0	Low-quality	Genome-fragment	1.23	AAI-based (high-confidence)	0	1	no viral genes detected	SL506001_rnaviral_assembled	NC_049467.1	Klebsiella phage KpCHEMY26, complete genome	92.857	42	3	0	567	608	6195	6154	7.73e-08
SL506015_rnaviral_assembled_NODE_4401_length_820_cov_2.716198_g2897_i0	820	No	NA	1	1	0	Low-quality	Genome-fragment	0.63	HMM-based (lower-bound)	0	1		SL506015_rnaviral_assembled	NC_003630.1	Pepper mild mottle virus, complete genome	98.902	820	9	0	1	820	840	21	0
SL506034_rnaviral_assembled_NODE_1980_length_820_cov_3.163320_g1378_i0	820	No	NA	1	0	0	Low-quality	Genome-fragment	0.68	AAI-based (high-confidence)	0	1	no viral genes detected	SL506034_rnaviral_assembled	NC_042128.1	Escherichia phage RCS47, complete genome	100	762	0	0	1	762	16706	15945	0
SL506034_rnaviral_assembled_NODE_1980_length_820_cov_3.163320_g1378_i0	820	No	NA	1	0	0	Low-quality	Genome-fragment	0.68	AAI-based (high-confidence)	0	1	no viral genes detected	SL506034_rnaviral_assembled	NC_042128.1	Escherichia phage RCS47, complete genome	100	760	0	0	1	760	25523	24764	0
SL506001_rnaviral_assembled_NODE_4480_length_819_cov_5906.095174_g513_i23	819	No	NA	1	0	0	Low-quality	Genome-fragment	1.22	AAI-based (high-confidence)	0	1	no viral genes detected	SL506001_rnaviral_assembled	NC_048804.1	Stenotrophomonas phage Mendera, complete genome	94.444	54	3	0	79	132	82069	82016	1.65e-14
SL506001_rnaviral_assembled_NODE_4480_length_819_cov_5906.095174_g513_i23	819	No	NA	1	0	0	Low-quality	Genome-fragment	1.22	AAI-based (high-confidence)	0	1	no viral genes detected	SL506001_rnaviral_assembled	NC_054952.1	Stenotrophomonas phage IME-SM1, complete genome	92.593	54	4	0	79	132	3307	3254	7.66e-13
SL506001_rnaviral_assembled_NODE_4480_length_819_cov_5906.095174_g513_i23	819	No	NA	1	0	0	Low-quality	Genome-fragment	1.22	AAI-based (high-confidence)	0	1	no viral genes detected	SL506001_rnaviral_assembled	NC_048802.1	Stenotrophomonas phage Moby, complete genome	92.593	54	4	0	79	132	81789	81736	7.66e-13
SL506001_rnaviral_assembled_NODE_4480_length_819_cov_5906.095174_g513_i23	819	No	NA	1	0	0	Low-quality	Genome-fragment	1.22	AAI-based (high-confidence)	0	1	no viral genes detected	SL506001_rnaviral_assembled	NC_049467.1	Klebsiella phage KpCHEMY26, complete genome	92.857	42	3	0	213	254	6154	6195	7.72e-08
SL506001_rnaviral_assembled_NODE_4481_length_819_cov_4616.612601_g513_i24	819	No	NA	2	0	0	Low-quality	Genome-fragment	1.22	AAI-based (high-confidence)	0	1	no viral genes detected	SL506001_rnaviral_assembled	NC_048804.1	Stenotrophomonas phage Mendera, complete genome	94.444	54	3	0	688	741	82016	82069	1.65e-14
SL506001_rnaviral_assembled_NODE_4481_length_819_cov_4616.612601_g513_i24	819	No	NA	2	0	0	Low-quality	Genome-fragment	1.22	AAI-based (high-confidence)	0	1	no viral genes detected	SL506001_rnaviral_assembled	NC_054952.1	Stenotrophomonas phage IME-SM1, complete genome	92.593	54	4	0	688	741	3254	3307	7.66e-13
SL506001_rnaviral_assembled_NODE_4481_length_819_cov_4616.612601_g513_i24	819	No	NA	2	0	0	Low-quality	Genome-fragment	1.22	AAI-based (high-confidence)	0	1	no viral genes detected	SL506001_rnaviral_assembled	NC_048802.1	Stenotrophomonas phage Moby, complete genome	92.593	54	4	0	688	741	81736	81789	7.66e-13
SL506001_rnaviral_assembled_NODE_4481_length_819_cov_4616.612601_g513_i24	819	No	NA	2	0	0	Low-quality	Genome-fragment	1.22	AAI-based (high-confidence)	0	1	no viral genes detected	SL506001_rnaviral_assembled	NC_049467.1	Klebsiella phage KpCHEMY26, complete genome	92.857	42	3	0	566	607	6195	6154	7.72e-08
SL506001_rnaviral_assembled_NODE_4482_length_819_cov_4368.620643_g513_i25	819	No	NA	1	0	0	Low-quality	Genome-fragment	1.22	AAI-based (high-confidence)	0	1	no viral genes detected	SL506001_rnaviral_assembled	NC_048804.1	Stenotrophomonas phage Mendera, complete genome	94.444	54	3	0	79	132	82069	82016	1.65e-14
SL506001_rnaviral_assembled_NODE_4482_length_819_cov_4368.620643_g513_i25	819	No	NA	1	0	0	Low-quality	Genome-fragment	1.22	AAI-based (high-confidence)	0	1	no viral genes detected	SL506001_rnaviral_assembled	NC_054952.1	Stenotrophomonas phage IME-SM1, complete genome	92.593	54	4	0	79	132	3307	3254	7.66e-13
SL506001_rnaviral_assembled_NODE_4482_length_819_cov_4368.620643_g513_i25	819	No	NA	1	0	0	Low-quality	Genome-fragment	1.22	AAI-based (high-confidence)	0	1	no viral genes detected	SL506001_rnaviral_assembled	NC_048802.1	Stenotrophomonas phage Moby, complete genome	92.593	54	4	0	79	132	81789	81736	7.66e-13
SL506001_rnaviral_assembled_NODE_4482_length_819_cov_4368.620643_g513_i25	819	No	NA	1	0	0	Low-quality	Genome-fragment	1.22	AAI-based (high-confidence)	0	1	no viral genes detected	SL506001_rnaviral_assembled	NC_049467.1	Klebsiella phage KpCHEMY26, complete genome	92.857	42	3	0	213	254	6154	6195	7.72e-08
SL506005_rnaviral_assembled_NODE_3506_length_819_cov_1.831099_g2265_i0	819	No	NA	1	1	0	Low-quality	Genome-fragment	0.63	HMM-based (lower-bound)	0	1		SL506005_rnaviral_assembled	NC_001801.1	Cucumber green mottle mosaic virus, complete genome	97.68	819	19	0	1	819	2604	3422	0
SL506001_rnaviral_assembled_NODE_4492_length_818_cov_237.926174_g513_i27	818	No	NA	2	0	0	Low-quality	Genome-fragment	1.22	AAI-based (high-confidence)	0	1	no viral genes detected	SL506001_rnaviral_assembled	NC_048804.1	Stenotrophomonas phage Mendera, complete genome	94.444	54	3	0	687	740	82016	82069	1.65e-14
SL506001_rnaviral_assembled_NODE_4492_length_818_cov_237.926174_g513_i27	818	No	NA	2	0	0	Low-quality	Genome-fragment	1.22	AAI-based (high-confidence)	0	1	no viral genes detected	SL506001_rnaviral_assembled	NC_054952.1	Stenotrophomonas phage IME-SM1, complete genome	92.593	54	4	0	687	740	3254	3307	7.65e-13
SL506001_rnaviral_assembled_NODE_4492_length_818_cov_237.926174_g513_i27	818	No	NA	2	0	0	Low-quality	Genome-fragment	1.22	AAI-based (high-confidence)	0	1	no viral genes detected	SL506001_rnaviral_assembled	NC_048802.1	Stenotrophomonas phage Moby, complete genome	92.593	54	4	0	687	740	81736	81789	7.65e-13
SL506001_rnaviral_assembled_NODE_4492_length_818_cov_237.926174_g513_i27	818	No	NA	2	0	0	Low-quality	Genome-fragment	1.22	AAI-based (high-confidence)	0	1	no viral genes detected	SL506001_rnaviral_assembled	NC_049467.1	Klebsiella phage KpCHEMY26, complete genome	92.857	42	3	0	565	606	6195	6154	7.71e-08
SL506014_rnaviral_assembled_NODE_2349_length_818_cov_5.383893_g1588_i0	818	No	NA	1	0	0	Low-quality	Genome-fragment	1.03	AAI-based (high-confidence)	0	1	no viral genes detected	SL506014_rnaviral_assembled	NC_005856.1	Enterobacteria phage P1, complete genome	99.633	818	3	0	1	818	7831	8648	0
SL506014_rnaviral_assembled_NODE_2349_length_818_cov_5.383893_g1588_i0	818	No	NA	1	0	0	Low-quality	Genome-fragment	1.03	AAI-based (high-confidence)	0	1	no viral genes detected	SL506014_rnaviral_assembled	NC_042128.1	Escherichia phage RCS47, complete genome	95.11	818	40	0	1	818	107343	106526	0
SL506014_rnaviral_assembled_NODE_2349_length_818_cov_5.383893_g1588_i0	818	No	NA	1	0	0	Low-quality	Genome-fragment	1.03	AAI-based (high-confidence)	0	1	no viral genes detected	SL506014_rnaviral_assembled	NC_042128.1	Escherichia phage RCS47, complete genome	95.11	818	40	0	1	818	114691	113874	0
SL506411_rnaviral_assembled_NODE_5365_length_818_cov_10.673826_g3643_i0	818	No	NA	1	1	0	Low-quality	Genome-fragment	12.76	AAI-based (high-confidence)	0	1		SL506411_rnaviral_assembled	NC_002692.1	Tomato mosaic virus, complete genome	99.389	818	5	0	1	818	5670	4853	0
SL506439_rnaviral_assembled_NODE_6511_length_818_cov_24.633557_g4822_i0	818	No	NA	1	0	0	Low-quality	Genome-fragment	0.45	AAI-based (medium-confidence)	0	1.07	no viral genes detected	SL506439_rnaviral_assembled	NC_048106.1	Synechococcus phage S-CBWM1, complete genome	93.22	59	0	4	162	218	19670	19614	1.65e-14
WG0A-210608-14_B06_rnaviral_assembled_NODE_3295_length_818_cov_2.810738_g2201_i0	818	No	NA	1	0	0	Low-quality	Genome-fragment	0.19	AAI-based (medium-confidence)	0	1	no viral genes detected	WG0A-210608-14_B06_rnaviral_assembled	NC_024792.1	Bacillus phage Bobb, complete genome	90.164	61	6	0	615	675	129990	129930	2.13e-13
SL506001_rnaviral_assembled_NODE_4504_length_817_cov_345.259409_g513_i28	817	No	NA	2	0	0	Low-quality	Genome-fragment	1.22	AAI-based (high-confidence)	0	1	no viral genes detected	SL506001_rnaviral_assembled	NC_048804.1	Stenotrophomonas phage Mendera, complete genome	94.444	54	3	0	686	739	82016	82069	1.64e-14
SL506001_rnaviral_assembled_NODE_4504_length_817_cov_345.259409_g513_i28	817	No	NA	2	0	0	Low-quality	Genome-fragment	1.22	AAI-based (high-confidence)	0	1	no viral genes detected	SL506001_rnaviral_assembled	NC_054952.1	Stenotrophomonas phage IME-SM1, complete genome	92.593	54	4	0	686	739	3254	3307	7.64e-13
SL506001_rnaviral_assembled_NODE_4504_length_817_cov_345.259409_g513_i28	817	No	NA	2	0	0	Low-quality	Genome-fragment	1.22	AAI-based (high-confidence)	0	1	no viral genes detected	SL506001_rnaviral_assembled	NC_048802.1	Stenotrophomonas phage Moby, complete genome	92.593	54	4	0	686	739	81736	81789	7.64e-13
SL506001_rnaviral_assembled_NODE_4504_length_817_cov_345.259409_g513_i28	817	No	NA	2	0	0	Low-quality	Genome-fragment	1.22	AAI-based (high-confidence)	0	1	no viral genes detected	SL506001_rnaviral_assembled	NC_049467.1	Klebsiella phage KpCHEMY26, complete genome	92.857	42	3	0	564	605	6195	6154	7.7e-08
SL506001_rnaviral_assembled_NODE_4506_length_817_cov_256.659946_g513_i29	817	No	NA	2	0	0	Low-quality	Genome-fragment	1.22	AAI-based (high-confidence)	0	1	no viral genes detected	SL506001_rnaviral_assembled	NC_048804.1	Stenotrophomonas phage Mendera, complete genome	94.444	54	3	0	686	739	82016	82069	1.64e-14
SL506001_rnaviral_assembled_NODE_4506_length_817_cov_256.659946_g513_i29	817	No	NA	2	0	0	Low-quality	Genome-fragment	1.22	AAI-based (high-confidence)	0	1	no viral genes detected	SL506001_rnaviral_assembled	NC_054952.1	Stenotrophomonas phage IME-SM1, complete genome	92.593	54	4	0	686	739	3254	3307	7.64e-13
SL506001_rnaviral_assembled_NODE_4506_length_817_cov_256.659946_g513_i29	817	No	NA	2	0	0	Low-quality	Genome-fragment	1.22	AAI-based (high-confidence)	0	1	no viral genes detected	SL506001_rnaviral_assembled	NC_048802.1	Stenotrophomonas phage Moby, complete genome	92.593	54	4	0	686	739	81736	81789	7.64e-13
SL506001_rnaviral_assembled_NODE_4506_length_817_cov_256.659946_g513_i29	817	No	NA	2	0	0	Low-quality	Genome-fragment	1.22	AAI-based (high-confidence)	0	1	no viral genes detected	SL506001_rnaviral_assembled	NC_049467.1	Klebsiella phage KpCHEMY26, complete genome	92.857	42	3	0	564	605	6195	6154	7.7e-08
SL506019_rnaviral_assembled_NODE_3343_length_817_cov_3.448925_g2297_i0	817	No	NA	1	1	0	Low-quality	Genome-fragment	0.63	HMM-based (lower-bound)	0	1		SL506019_rnaviral_assembled	NC_002692.1	Tomato mosaic virus, complete genome	98.409	817	13	0	1	817	1087	271	0
SL506020_rnaviral_assembled_NODE_4471_length_817_cov_2.381720_g3299_i0	817	No	NA	1	0	0	Low-quality	Genome-fragment	1.13	AAI-based (high-confidence)	0	1	no viral genes detected	SL506020_rnaviral_assembled	NC_021862.1	Ralstonia phage RSS30 DNA, complete genome	92.754	69	5	0	510	578	6948	7016	1.63e-19
SL506020_rnaviral_assembled_NODE_4471_length_817_cov_2.381720_g3299_i0	817	No	NA	1	0	0	Low-quality	Genome-fragment	1.13	AAI-based (high-confidence)	0	1	no viral genes detected	SL506020_rnaviral_assembled	NC_025115.1	Ralstonia phage RSY1 DNA, complete genome	93.846	65	4	0	510	574	18142	18206	5.87e-19
SL506226_rnaviral_assembled_NODE_2465_length_817_cov_7.560484_g1824_i0	817	No	NA	2	0	0	Low-quality	Genome-fragment	0.79	AAI-based (high-confidence)	0	1	no viral genes detected	SL506226_rnaviral_assembled	NC_055899.1	CrAssphage cr124_1, complete genome	94.499	818	43	2	1	817	38828	38012	0
SL506226_rnaviral_assembled_NODE_2465_length_817_cov_7.560484_g1824_i0	817	No	NA	2	0	0	Low-quality	Genome-fragment	0.79	AAI-based (high-confidence)	0	1	no viral genes detected	SL506226_rnaviral_assembled	NC_055895.1	CrAssphage cr7_1, complete genome	93.116	799	53	2	20	817	16530	17327	0
SL506319_rnaviral_assembled_NODE_3748_length_817_cov_4.233871_g2469_i0	817	No	NA	1	1	0	Low-quality	Genome-fragment	0.63	HMM-based (lower-bound)	0	1		SL506319_rnaviral_assembled	NC_028478.1	Tomato brown rugose fruit virus isolate Tom1-Jo, complete genome	99.878	817	1	0	1	817	876	60	0
SL506344_rnaviral_assembled_NODE_4658_length_817_cov_4.172043_g3187_i0	817	No	NA	1	1	0	Low-quality	Genome-fragment	0.63	HMM-based (lower-bound)	0	1		SL506344_rnaviral_assembled	NC_001801.1	Cucumber green mottle mosaic virus, complete genome	96.083	817	32	0	1	817	1354	538	0
SL506400_rnaviral_assembled_NODE_4616_length_817_cov_4.461022_g3284_i0	817	No	NA	1	0	0	Low-quality	Genome-fragment	1.02	AAI-based (high-confidence)	0	1	no viral genes detected	SL506400_rnaviral_assembled	NC_005856.1	Enterobacteria phage P1, complete genome	99.633	817	3	0	1	817	7970	8786	0
SL506400_rnaviral_assembled_NODE_4616_length_817_cov_4.461022_g3284_i0	817	No	NA	1	0	0	Low-quality	Genome-fragment	1.02	AAI-based (high-confidence)	0	1	no viral genes detected	SL506400_rnaviral_assembled	NC_042128.1	Escherichia phage RCS47, complete genome	94.096	813	48	0	1	813	107204	106392	0
SL506400_rnaviral_assembled_NODE_4616_length_817_cov_4.461022_g3284_i0	817	No	NA	1	0	0	Low-quality	Genome-fragment	1.02	AAI-based (high-confidence)	0	1	no viral genes detected	SL506400_rnaviral_assembled	NC_042128.1	Escherichia phage RCS47, complete genome	94.096	813	48	0	1	813	114552	113740	0
SL506171_rnaviral_assembled_NODE_6144_length_816_cov_4.138627_g4233_i0	816	No	NA	1	1	0	Low-quality	Genome-fragment	0.63	HMM-based (lower-bound)	0	1		SL506171_rnaviral_assembled	NC_028478.1	Tomato brown rugose fruit virus isolate Tom1-Jo, complete genome	100	816	0	0	1	816	122	937	0
SL506371_rnaviral_assembled_NODE_5177_length_816_cov_1.899058_g3754_i0	816	No	NA	2	1	0	Low-quality	Genome-fragment	1.69	AAI-based (high-confidence)	0	1		SL506371_rnaviral_assembled	NC_054636.1	Shigella phage Sf11 SMD-2017, complete genome	95.238	42	2	0	12	53	6209	6168	1.65e-09
SL506371_rnaviral_assembled_NODE_5177_length_816_cov_1.899058_g3754_i0	816	No	NA	2	1	0	Low-quality	Genome-fragment	1.69	AAI-based (high-confidence)	0	1		SL506371_rnaviral_assembled	NC_054636.1	Shigella phage Sf11 SMD-2017, complete genome	95.122	41	2	0	14	54	8698	8658	5.94e-09
SL506265_rnaviral_assembled_NODE_1951_length_815_cov_13.345013_g1504_i0	815	No	NA	1	0	1	Low-quality	Genome-fragment	0.57	AAI-based (medium-confidence)	0	1	no viral genes detected	SL506265_rnaviral_assembled	NC_049453.1	Klebsiella phage ST13-OXA48phi12.1, complete genome	94.071	759	45	0	1	759	4629	5387	0
SL506265_rnaviral_assembled_NODE_1951_length_815_cov_13.345013_g1504_i0	815	No	NA	1	0	1	Low-quality	Genome-fragment	0.57	AAI-based (medium-confidence)	0	1	no viral genes detected	SL506265_rnaviral_assembled	NC_049451.1	Klebsiella phage ST147-VIM1phi7.1, complete genome	93.808	759	47	0	1	759	29513	28755	0
SL506363_rnaviral_assembled_NODE_5281_length_815_cov_2.291105_g3612_i0	815	No	NA	2	0	1	Low-quality	Genome-fragment	0.67	AAI-based (high-confidence)	0	1	no viral genes detected	SL506363_rnaviral_assembled	NC_042128.1	Escherichia phage RCS47, complete genome	100	618	0	0	1	618	16562	15945	0
SL506363_rnaviral_assembled_NODE_5281_length_815_cov_2.291105_g3612_i0	815	No	NA	2	0	1	Low-quality	Genome-fragment	0.67	AAI-based (high-confidence)	0	1	no viral genes detected	SL506363_rnaviral_assembled	NC_042128.1	Escherichia phage RCS47, complete genome	100	616	0	0	1	616	25379	24764	0
SL506001_rnaviral_assembled_NODE_4532_length_814_cov_3594.759784_g513_i31	814	No	NA	1	0	0	Low-quality	Genome-fragment	1.22	AAI-based (high-confidence)	0	1	no viral genes detected	SL506001_rnaviral_assembled	NC_048804.1	Stenotrophomonas phage Mendera, complete genome	94.444	54	3	0	79	132	82069	82016	1.64e-14
SL506001_rnaviral_assembled_NODE_4532_length_814_cov_3594.759784_g513_i31	814	No	NA	1	0	0	Low-quality	Genome-fragment	1.22	AAI-based (high-confidence)	0	1	no viral genes detected	SL506001_rnaviral_assembled	NC_054952.1	Stenotrophomonas phage IME-SM1, complete genome	92.593	54	4	0	79	132	3307	3254	7.62e-13
SL506001_rnaviral_assembled_NODE_4532_length_814_cov_3594.759784_g513_i31	814	No	NA	1	0	0	Low-quality	Genome-fragment	1.22	AAI-based (high-confidence)	0	1	no viral genes detected	SL506001_rnaviral_assembled	NC_048802.1	Stenotrophomonas phage Moby, complete genome	92.593	54	4	0	79	132	81789	81736	7.62e-13
SL506001_rnaviral_assembled_NODE_4532_length_814_cov_3594.759784_g513_i31	814	No	NA	1	0	0	Low-quality	Genome-fragment	1.22	AAI-based (high-confidence)	0	1	no viral genes detected	SL506001_rnaviral_assembled	NC_049467.1	Klebsiella phage KpCHEMY26, complete genome	92.857	42	3	0	213	254	6154	6195	7.67e-08
SL506040_rnaviral_assembled_NODE_2884_length_814_cov_3.858300_g2056_i0	814	No	NA	1	1	0	Low-quality	Genome-fragment	12.63	AAI-based (high-confidence)	0	1		SL506040_rnaviral_assembled	NC_028478.1	Tomato brown rugose fruit virus isolate Tom1-Jo, complete genome	99.877	814	1	0	1	814	4667	3854	0
SL506058_rnaviral_assembled_NODE_3912_length_814_cov_2.449393_g2872_i0	814	No	NA	1	0	1	Low-quality	Genome-fragment	0.32	AAI-based (high-confidence)	0	1	no viral genes detected	SL506058_rnaviral_assembled	NC_028879.1	Pseudomonas phage PaMx42, complete genome	91.803	61	3	2	733	793	31264	31322	1.64e-14
SL506071_rnaviral_assembled_NODE_4128_length_814_cov_2.500675_g2853_i0	814	No	NA	1	0	0	Low-quality	Genome-fragment	1.02	AAI-based (high-confidence)	0	1	no viral genes detected	SL506071_rnaviral_assembled	NC_042128.1	Escherichia phage RCS47, complete genome	99.14	814	7	0	1	814	107375	106562	0
SL506071_rnaviral_assembled_NODE_4128_length_814_cov_2.500675_g2853_i0	814	No	NA	1	0	0	Low-quality	Genome-fragment	1.02	AAI-based (high-confidence)	0	1	no viral genes detected	SL506071_rnaviral_assembled	NC_042128.1	Escherichia phage RCS47, complete genome	99.14	814	7	0	1	814	114723	113910	0
SL506071_rnaviral_assembled_NODE_4128_length_814_cov_2.500675_g2853_i0	814	No	NA	1	0	0	Low-quality	Genome-fragment	1.02	AAI-based (high-confidence)	0	1	no viral genes detected	SL506071_rnaviral_assembled	NC_005856.1	Enterobacteria phage P1, complete genome	96.069	814	32	0	1	814	7799	8612	0
SL506389_rnaviral_assembled_NODE_3277_length_814_cov_2.379217_g2144_i0	814	No	NA	2	1	0	Low-quality	Genome-fragment	0.62	HMM-based (lower-bound)	0	1		SL506389_rnaviral_assembled	NC_001801.1	Cucumber green mottle mosaic virus, complete genome	96.069	814	32	0	1	814	3392	4205	0
WGOK-210505C_B06_rnaviral_assembled_NODE_393_length_814_cov_8.380567_g259_i0	814	No	NA	1	0	0	Low-quality	Genome-fragment	1.02	AAI-based (high-confidence)	0	1	no viral genes detected	WGOK-210505C_B06_rnaviral_assembled	NC_005856.1	Enterobacteria phage P1, complete genome	99.509	814	4	0	1	814	8644	7831	0
WGOK-210505C_B06_rnaviral_assembled_NODE_393_length_814_cov_8.380567_g259_i0	814	No	NA	1	0	0	Low-quality	Genome-fragment	1.02	AAI-based (high-confidence)	0	1	no viral genes detected	WGOK-210505C_B06_rnaviral_assembled	NC_042128.1	Escherichia phage RCS47, complete genome	95.08	813	40	0	2	814	106531	107343	0
WGOK-210505C_B06_rnaviral_assembled_NODE_393_length_814_cov_8.380567_g259_i0	814	No	NA	1	0	0	Low-quality	Genome-fragment	1.02	AAI-based (high-confidence)	0	1	no viral genes detected	WGOK-210505C_B06_rnaviral_assembled	NC_042128.1	Escherichia phage RCS47, complete genome	95.08	813	40	0	2	814	113879	114691	0
SL505995_rnaviral_assembled_NODE_3679_length_813_cov_5.797297_g2695_i0	813	No	NA	2	0	1	Low-quality	Genome-fragment	0.2	AAI-based (medium-confidence)	0	1	no viral genes detected	SL505995_rnaviral_assembled	NC_028768.1	Achromobacter phage JWX, complete genome	90.769	65	4	2	664	727	36158	36095	4.55e-15
SL506025_rnaviral_assembled_NODE_2341_length_813_cov_7.093243_g1550_i0	813	No	NA	2	2	0	Low-quality	Genome-fragment	12.61	AAI-based (high-confidence)	0	1		SL506025_rnaviral_assembled	NC_001801.1	Cucumber green mottle mosaic virus, complete genome	97.171	813	23	0	1	813	5393	6205	0
SL506318_rnaviral_assembled_NODE_3638_length_813_cov_3.106757_g2550_i0	813	No	NA	1	1	0	Low-quality	Genome-fragment	0.62	HMM-based (lower-bound)	0	1		SL506318_rnaviral_assembled	NC_003630.1	Pepper mild mottle virus, complete genome	98.771	814	9	1	1	813	3487	2674	0
SL506356_rnaviral_assembled_NODE_5228_length_813_cov_7.629730_g3609_i0	813	No	NA	2	1	0	Low-quality	Genome-fragment	12.68	AAI-based (high-confidence)	0	1		SL506356_rnaviral_assembled	NC_002692.1	Tomato mosaic virus, complete genome	99.508	813	4	0	1	813	4779	5591	0
SL506423_rnaviral_assembled_NODE_3783_length_813_cov_3.140541_g2624_i0	813	No	NA	2	2	0	Low-quality	Genome-fragment	12.69	AAI-based (high-confidence)	0	1.01		SL506423_rnaviral_assembled	NC_002692.1	Tomato mosaic virus, complete genome	99.419	688	4	0	1	688	5598	6285	0
SL506423_rnaviral_assembled_NODE_3783_length_813_cov_3.140541_g2624_i0	813	No	NA	2	2	0	Low-quality	Genome-fragment	12.69	AAI-based (high-confidence)	0	1.01		SL506423_rnaviral_assembled	NC_001367.1	Tobacco mosaic virus, complete genome	98.4	125	2	0	689	813	6235	6359	1.19e-55
SL506423_rnaviral_assembled_NODE_3783_length_813_cov_3.140541_g2624_i0	813	No	NA	2	2	0	Low-quality	Genome-fragment	12.69	AAI-based (high-confidence)	0	1.01		SL506423_rnaviral_assembled	NC_009041.1	Rehmannia mosaic virus, complete genome	95.2	125	6	0	689	813	6235	6359	5.6e-49
SL506423_rnaviral_assembled_NODE_3783_length_813_cov_3.140541_g2624_i0	813	No	NA	2	2	0	Low-quality	Genome-fragment	12.69	AAI-based (high-confidence)	0	1.01		SL506423_rnaviral_assembled	NC_028478.1	Tomato brown rugose fruit virus isolate Tom1-Jo, complete genome	92	125	10	0	689	813	6234	6358	2.62e-42
SL506423_rnaviral_assembled_NODE_3783_length_813_cov_3.140541_g2624_i0	813	No	NA	2	2	0	Low-quality	Genome-fragment	12.69	AAI-based (high-confidence)	0	1.01		SL506423_rnaviral_assembled	NC_022801.1	Yellow tailflower mild mottle virus isolate Cervantes, complete genome	91.304	69	2	3	692	757	6217	6284	9.77e-17
SL506423_rnaviral_assembled_NODE_3783_length_813_cov_3.140541_g2624_i0	813	No	NA	2	2	0	Low-quality	Genome-fragment	12.69	AAI-based (high-confidence)	0	1.01		SL506423_rnaviral_assembled	NC_022801.1	Yellow tailflower mild mottle virus isolate Cervantes, complete genome	90.566	53	5	0	629	681	6217	6269	1.27e-10
SL506423_rnaviral_assembled_NODE_3783_length_813_cov_3.140541_g2624_i0	813	No	NA	2	2	0	Low-quality	Genome-fragment	12.69	AAI-based (high-confidence)	0	1.01		SL506423_rnaviral_assembled	NC_003630.1	Pepper mild mottle virus, complete genome	92.857	56	4	0	692	747	6198	6253	5.88e-14
WG0L-210601-14_B06_rnaviral_assembled_NODE_6118_length_813_cov_3.105405_g4347_i0	813	No	NA	2	0	0	Low-quality	Genome-fragment	1.81	AAI-based (medium-confidence)	0	1	no viral genes detected	WG0L-210601-14_B06_rnaviral_assembled	NC_026611.1	Edwardsiella phage GF-2 DNA, complete sequence	94	50	3	0	598	647	22301	22252	2.74e-12
WG0L-210601-14_B06_rnaviral_assembled_NODE_6118_length_813_cov_3.105405_g4347_i0	813	No	NA	2	0	0	Low-quality	Genome-fragment	1.81	AAI-based (medium-confidence)	0	1	no viral genes detected	WG0L-210601-14_B06_rnaviral_assembled	NC_022749.1	Shigella phage SfIV, complete genome	91.071	56	5	0	589	644	23253	23198	2.74e-12
WG0L-210601-14_B06_rnaviral_assembled_NODE_6118_length_813_cov_3.105405_g4347_i0	813	No	NA	2	0	0	Low-quality	Genome-fragment	1.81	AAI-based (medium-confidence)	0	1	no viral genes detected	WG0L-210601-14_B06_rnaviral_assembled	NC_027339.1	Enterobacteria phage SfI, complete genome	91.071	56	5	0	589	644	21286	21231	2.74e-12
WG0L-210601-14_B06_rnaviral_assembled_NODE_6118_length_813_cov_3.105405_g4347_i0	813	No	NA	2	0	0	Low-quality	Genome-fragment	1.81	AAI-based (medium-confidence)	0	1	no viral genes detected	WG0L-210601-14_B06_rnaviral_assembled	NC_019705.1	Enterobacteria phage mEpX2, complete genome	91.071	56	5	0	589	644	20079	20024	2.74e-12
WG0L-210601-14_B06_rnaviral_assembled_NODE_6118_length_813_cov_3.105405_g4347_i0	813	No	NA	2	0	0	Low-quality	Genome-fragment	1.81	AAI-based (medium-confidence)	0	1	no viral genes detected	WG0L-210601-14_B06_rnaviral_assembled	NC_019714.1	Enterobacteria phage HK446, complete genome	91.071	56	5	0	589	644	20951	20896	2.74e-12
WG0L-210601-14_B06_rnaviral_assembled_NODE_6118_length_813_cov_3.105405_g4347_i0	813	No	NA	2	0	0	Low-quality	Genome-fragment	1.81	AAI-based (medium-confidence)	0	1	no viral genes detected	WG0L-210601-14_B06_rnaviral_assembled	NC_016160.1	Escherichia phage HK75, complete genome	91.071	56	5	0	589	644	21075	21020	2.74e-12
WG0L-210601-14_B06_rnaviral_assembled_NODE_6118_length_813_cov_3.105405_g4347_i0	813	No	NA	2	0	0	Low-quality	Genome-fragment	1.81	AAI-based (medium-confidence)	0	1	no viral genes detected	WG0L-210601-14_B06_rnaviral_assembled	NC_021857.1	Shigella phage SfII, complete genome	91.071	56	5	0	589	644	24890	24835	2.74e-12
WG0L-210601-14_B06_rnaviral_assembled_NODE_6118_length_813_cov_3.105405_g4347_i0	813	No	NA	2	0	0	Low-quality	Genome-fragment	1.81	AAI-based (medium-confidence)	0	1	no viral genes detected	WG0L-210601-14_B06_rnaviral_assembled	NC_003444.1	Enterobacteria phage SfV, complete genome	91.071	56	5	0	589	644	20647	20592	2.74e-12
WG0P-210525-14_B06_rnaviral_assembled_NODE_6789_length_813_cov_1.552703_g4450_i0	813	No	NA	1	0	0	Low-quality	Genome-fragment	0.58	AAI-based (high-confidence)	0	1	no viral genes detected	WG0P-210525-14_B06_rnaviral_assembled	NC_024792.1	Bacillus phage Bobb, complete genome	90.164	61	6	0	102	162	129930	129990	2.11e-13
WGOK-210402_B06_rnaviral_assembled_NODE_3633_length_813_cov_3.822973_g2675_i0	813	No	NA	1	1	0	Low-quality	Genome-fragment	0.7	AAI-based (high-confidence)	0	1		WGOK-210402_B06_rnaviral_assembled	NC_047950.1	Aeromonas phage AhSzw-1, complete genome	94.349	814	44	2	1	813	99576	100388	0
WGOK-210402_B06_rnaviral_assembled_NODE_3633_length_813_cov_3.822973_g2675_i0	813	No	NA	1	1	0	Low-quality	Genome-fragment	0.7	AAI-based (high-confidence)	0	1		WGOK-210402_B06_rnaviral_assembled	NC_047949.1	Aeromonas phage AhSzq-1, partial genome	94.226	814	45	2	1	813	96020	96832	0
SL506394_rnaviral_assembled_NODE_6665_length_812_cov_3.752368_g4792_i0	812	No	NA	2	2	0	Low-quality	Genome-fragment	12.69	AAI-based (high-confidence)	0	1		SL506394_rnaviral_assembled	NC_003630.1	Pepper mild mottle virus, complete genome	97.291	812	22	0	1	812	6266	5455	0
SL506394_rnaviral_assembled_NODE_6665_length_812_cov_3.752368_g4792_i0	812	No	NA	2	2	0	Low-quality	Genome-fragment	12.69	AAI-based (high-confidence)	0	1		SL506394_rnaviral_assembled	NC_022801.1	Yellow tailflower mild mottle virus isolate Cervantes, complete genome	96.364	55	2	0	16	70	6270	6216	9.76e-17
SL506394_rnaviral_assembled_NODE_6665_length_812_cov_3.752368_g4792_i0	812	No	NA	2	2	0	Low-quality	Genome-fragment	12.69	AAI-based (high-confidence)	0	1		SL506394_rnaviral_assembled	NC_009041.1	Rehmannia mosaic virus, complete genome	92.857	56	4	0	14	69	6293	6238	5.87e-14
SL506394_rnaviral_assembled_NODE_6665_length_812_cov_3.752368_g4792_i0	812	No	NA	2	2	0	Low-quality	Genome-fragment	12.69	AAI-based (high-confidence)	0	1		SL506394_rnaviral_assembled	NC_028478.1	Tomato brown rugose fruit virus isolate Tom1-Jo, complete genome	93.333	45	3	0	17	61	6289	6245	1.64e-09
SL506394_rnaviral_assembled_NODE_6665_length_812_cov_3.752368_g4792_i0	812	No	NA	2	2	0	Low-quality	Genome-fragment	12.69	AAI-based (high-confidence)	0	1		SL506394_rnaviral_assembled	NC_003852.1	Obuda pepper virus, complete genome	92.857	42	0	2	10	48	6410	6369	9.9e-07
SL506186_rnaviral_assembled_NODE_3179_length_811_cov_5.257453_g2099_i0	811	No	NA	1	0	0	Low-quality	Genome-fragment	0.67	AAI-based (high-confidence)	0	1	no viral genes detected	SL506186_rnaviral_assembled	NC_042128.1	Escherichia phage RCS47, complete genome	100	768	0	0	44	811	16766	15999	0
SL506186_rnaviral_assembled_NODE_3179_length_811_cov_5.257453_g2099_i0	811	No	NA	1	0	0	Low-quality	Genome-fragment	0.67	AAI-based (high-confidence)	0	1	no viral genes detected	SL506186_rnaviral_assembled	NC_042128.1	Escherichia phage RCS47, complete genome	100	768	0	0	44	811	25583	24816	0
SL506364_rnaviral_assembled_NODE_5087_length_810_cov_3.709634_g3563_i0	810	No	NA	1	1	0	Low-quality	Genome-fragment	6.2	HMM-based (lower-bound)	0	1		SL506364_rnaviral_assembled	NC_033045.1	Hubei picorna-like virus 62 strain spider133936 hypothetical protein gene, complete cds	90.718	808	75	0	3	810	853	1660	0
SL506430_rnaviral_assembled_NODE_4722_length_810_cov_6.128901_g3472_i0	810	No	NA	2	2	0	Low-quality	Genome-fragment	12.63	AAI-based (high-confidence)	0	1		SL506430_rnaviral_assembled	NC_028478.1	Tomato brown rugose fruit virus isolate Tom1-Jo, complete genome	99.753	809	2	0	2	810	6384	5576	0
SL506430_rnaviral_assembled_NODE_4722_length_810_cov_6.128901_g3472_i0	810	No	NA	2	2	0	Low-quality	Genome-fragment	12.63	AAI-based (high-confidence)	0	1		SL506430_rnaviral_assembled	NC_022801.1	Yellow tailflower mild mottle virus isolate Cervantes, complete genome	92.453	53	4	0	97	149	6269	6217	2.73e-12
SL506001_rnaviral_assembled_NODE_4594_length_808_cov_761.491156_g513_i32	808	No	NA	1	0	0	Low-quality	Genome-fragment	1.21	AAI-based (high-confidence)	0	1	no viral genes detected	SL506001_rnaviral_assembled	NC_048804.1	Stenotrophomonas phage Mendera, complete genome	94.444	54	3	0	677	730	82016	82069	1.62e-14
SL506001_rnaviral_assembled_NODE_4594_length_808_cov_761.491156_g513_i32	808	No	NA	1	0	0	Low-quality	Genome-fragment	1.21	AAI-based (high-confidence)	0	1	no viral genes detected	SL506001_rnaviral_assembled	NC_054952.1	Stenotrophomonas phage IME-SM1, complete genome	92.593	54	4	0	677	730	3254	3307	7.56e-13
SL506001_rnaviral_assembled_NODE_4594_length_808_cov_761.491156_g513_i32	808	No	NA	1	0	0	Low-quality	Genome-fragment	1.21	AAI-based (high-confidence)	0	1	no viral genes detected	SL506001_rnaviral_assembled	NC_048802.1	Stenotrophomonas phage Moby, complete genome	92.593	54	4	0	677	730	81736	81789	7.56e-13
SL506001_rnaviral_assembled_NODE_4594_length_808_cov_761.491156_g513_i32	808	No	NA	1	0	0	Low-quality	Genome-fragment	1.21	AAI-based (high-confidence)	0	1	no viral genes detected	SL506001_rnaviral_assembled	NC_049467.1	Klebsiella phage KpCHEMY26, complete genome	92.857	42	3	0	555	596	6195	6154	7.61e-08
SL506027_rnaviral_assembled_NODE_3929_length_808_cov_3.229932_g2662_i0	808	No	NA	1	1	0	Low-quality	Genome-fragment	0.62	HMM-based (lower-bound)	0	1		SL506027_rnaviral_assembled	NC_001801.1	Cucumber green mottle mosaic virus, complete genome	97.896	808	17	0	1	808	1454	647	0
WC0Dc-210601-14_B06_rnaviral_assembled_NODE_4383_length_808_cov_2.986395_g3032_i0	808	No	NA	1	0	0	Low-quality	Genome-fragment	0.58	AAI-based (high-confidence)	0	1	no viral genes detected	WC0Dc-210601-14_B06_rnaviral_assembled	NC_024792.1	Bacillus phage Bobb, complete genome	90.164	61	6	0	709	769	129990	129930	2.1e-13
SL506173_rnaviral_assembled_NODE_2428_length_807_cov_2.850136_g1816_i0	807	No	NA	1	0	0	Low-quality	Genome-fragment	2.46	AAI-based (high-confidence)	0	1	no viral genes detected	SL506173_rnaviral_assembled	NC_049429.1	Enterobacter phage phiT5282H, complete genome	99.876	807	0	1	1	807	9287	10092	0
SL506173_rnaviral_assembled_NODE_2428_length_807_cov_2.850136_g1816_i0	807	No	NA	1	0	0	Low-quality	Genome-fragment	2.46	AAI-based (high-confidence)	0	1	no viral genes detected	SL506173_rnaviral_assembled	NC_028701.2	Salmonella phage SEN5, complete genome	95.05	808	38	2	1	807	22917	23723	0
SL506173_rnaviral_assembled_NODE_2428_length_807_cov_2.850136_g1816_i0	807	No	NA	1	0	0	Low-quality	Genome-fragment	2.46	AAI-based (high-confidence)	0	1	no viral genes detected	SL506173_rnaviral_assembled	NC_029015.2	Salmonella phage SEN4, complete genome	95.05	808	38	2	1	807	22917	23723	0
SL506385_rnaviral_assembled_NODE_4715_length_807_cov_3.649864_g3363_i0	807	No	NA	2	1	0	Low-quality	Genome-fragment	1.68	AAI-based (high-confidence)	0	1		SL506385_rnaviral_assembled	NC_054636.1	Shigella phage Sf11 SMD-2017, complete genome	95.238	42	2	0	749	790	6168	6209	1.63e-09
SL506385_rnaviral_assembled_NODE_4715_length_807_cov_3.649864_g3363_i0	807	No	NA	2	1	0	Low-quality	Genome-fragment	1.68	AAI-based (high-confidence)	0	1		SL506385_rnaviral_assembled	NC_054636.1	Shigella phage Sf11 SMD-2017, complete genome	95.122	41	2	0	748	788	8658	8698	5.88e-09
SL506003_rnaviral_assembled_NODE_2970_length_806_cov_3.631651_g1959_i0	806	No	NA	2	1	0	Low-quality	Genome-fragment	1.68	AAI-based (high-confidence)	0	1		SL506003_rnaviral_assembled	NC_054636.1	Shigella phage Sf11 SMD-2017, complete genome	95.238	42	2	0	18	59	6209	6168	1.63e-09
SL506003_rnaviral_assembled_NODE_2970_length_806_cov_3.631651_g1959_i0	806	No	NA	2	1	0	Low-quality	Genome-fragment	1.68	AAI-based (high-confidence)	0	1		SL506003_rnaviral_assembled	NC_054636.1	Shigella phage Sf11 SMD-2017, complete genome	95.122	41	2	0	20	60	8698	8658	5.87e-09
SL506350_rnaviral_assembled_NODE_4269_length_806_cov_3.837653_g3156_i0	806	No	NA	1	0	0	Low-quality	Genome-fragment	1.9	AAI-based (high-confidence)	0	1	no viral genes detected	SL506350_rnaviral_assembled	NC_048106.1	Synechococcus phage S-CBWM1, complete genome	93.22	59	0	4	364	420	19614	19670	1.62e-14
SL506350_rnaviral_assembled_NODE_4269_length_806_cov_3.837653_g3156_i0	806	No	NA	1	0	0	Low-quality	Genome-fragment	1.9	AAI-based (high-confidence)	0	1	no viral genes detected	SL506350_rnaviral_assembled	NC_027366.1	Bacillus phage Mater, complete genome	91.803	61	4	1	66	126	132704	132645	1.62e-14
SL506425_rnaviral_assembled_NODE_5793_length_806_cov_6.474761_g4152_i0	806	No	NA	1	1	0	Low-quality	Genome-fragment	1.68	AAI-based (high-confidence)	0	1		SL506425_rnaviral_assembled	NC_054636.1	Shigella phage Sf11 SMD-2017, complete genome	95.238	42	2	0	17	58	6209	6168	1.63e-09
SL506425_rnaviral_assembled_NODE_5793_length_806_cov_6.474761_g4152_i0	806	No	NA	1	1	0	Low-quality	Genome-fragment	1.68	AAI-based (high-confidence)	0	1		SL506425_rnaviral_assembled	NC_054636.1	Shigella phage Sf11 SMD-2017, complete genome	95.122	41	2	0	19	59	8698	8658	5.87e-09
SL506027_rnaviral_assembled_NODE_3952_length_805_cov_2.700820_g2682_i0	805	No	NA	1	0	0	Low-quality	Genome-fragment	0.58	AAI-based (high-confidence)	0	1	no viral genes detected	SL506027_rnaviral_assembled	NC_048047.1	Caulobacter phage CcrBL9, complete genome	94.915	59	2	1	9	66	82969	82911	9.67e-17
SL506027_rnaviral_assembled_NODE_3952_length_805_cov_2.700820_g2682_i0	805	No	NA	1	0	0	Low-quality	Genome-fragment	0.58	AAI-based (high-confidence)	0	1	no viral genes detected	SL506027_rnaviral_assembled	NC_014458.1	Mycobacterium phage Angelica, complete genome	90.909	55	5	0	13	67	1054	1000	9.74e-12
SL506027_rnaviral_assembled_NODE_3952_length_805_cov_2.700820_g2682_i0	805	No	NA	1	0	0	Low-quality	Genome-fragment	0.58	AAI-based (high-confidence)	0	1	no viral genes detected	SL506027_rnaviral_assembled	NC_042031.1	Mycobacterium phage Anaya, complete sequence	90.909	55	5	0	13	67	1095	1041	9.74e-12
SL506027_rnaviral_assembled_NODE_3952_length_805_cov_2.700820_g2682_i0	805	No	NA	1	0	0	Low-quality	Genome-fragment	0.58	AAI-based (high-confidence)	0	1	no viral genes detected	SL506027_rnaviral_assembled	NC_051615.1	Mycobacterium phage Beezoo, complete genome	90.909	55	5	0	13	67	1092	1038	9.74e-12
SL506027_rnaviral_assembled_NODE_3952_length_805_cov_2.700820_g2682_i0	805	No	NA	1	0	0	Low-quality	Genome-fragment	0.58	AAI-based (high-confidence)	0	1	no viral genes detected	SL506027_rnaviral_assembled	NC_051617.1	Mycobacterium phage Chris, complete genome	92.157	51	4	0	16	66	1003	953	3.5e-11
SL506027_rnaviral_assembled_NODE_3952_length_805_cov_2.700820_g2682_i0	805	No	NA	1	0	0	Low-quality	Genome-fragment	0.58	AAI-based (high-confidence)	0	1	no viral genes detected	SL506027_rnaviral_assembled	NC_051624.1	Mycobacterium phage Nibb, complete genome	92.157	51	4	0	16	66	1050	1000	3.5e-11
WM06-210601-14_B06_rnaviral_assembled_NODE_3223_length_805_cov_9.564208_g2265_i0	805	No	NA	1	0	0	Low-quality	Genome-fragment	0.65	AAI-based (high-confidence)	0	1.07	no viral genes detected	WM06-210601-14_B06_rnaviral_assembled	NC_048828.1	Erwinia phage Hena1, complete genome	90.476	42	4	0	291	332	57128	57087	3.53e-06
WM06-210601-14_B06_rnaviral_assembled_NODE_3223_length_805_cov_9.564208_g2265_i0	805	No	NA	1	0	0	Low-quality	Genome-fragment	0.65	AAI-based (high-confidence)	0	1.07	no viral genes detected	WM06-210601-14_B06_rnaviral_assembled	NC_048807.1	Erwinia phage pEp_SNUABM_01, complete genome	90.476	42	4	0	291	332	74919	74960	3.53e-06
SL506013_rnaviral_assembled_NODE_4082_length_804_cov_4.794802_g2719_i0	804	No	NA	2	2	0	Low-quality	Genome-fragment	12.53	AAI-based (high-confidence)	0	1		SL506013_rnaviral_assembled	NC_003630.1	Pepper mild mottle virus, complete genome	98.134	804	15	0	1	804	5109	5912	0
SL506013_rnaviral_assembled_NODE_4083_length_804_cov_4.406293_g2720_i0	804	No	NA	1	0	0	Low-quality	Genome-fragment	0.67	AAI-based (high-confidence)	0	1	no viral genes detected	SL506013_rnaviral_assembled	NC_042128.1	Escherichia phage RCS47, complete genome	100	733	0	0	1	733	16677	15945	0
SL506013_rnaviral_assembled_NODE_4083_length_804_cov_4.406293_g2720_i0	804	No	NA	1	0	0	Low-quality	Genome-fragment	0.67	AAI-based (high-confidence)	0	1	no viral genes detected	SL506013_rnaviral_assembled	NC_042128.1	Escherichia phage RCS47, complete genome	100	731	0	0	1	731	25494	24764	0
SL506245_rnaviral_assembled_NODE_4241_length_804_cov_2.976744_g3090_i0	804	No	NA	1	1	0	Low-quality	Genome-fragment	12.48	AAI-based (high-confidence)	0	1		SL506245_rnaviral_assembled	NC_002692.1	Tomato mosaic virus, complete genome	99.254	804	6	0	1	804	3848	4651	0
SL506307_rnaviral_assembled_NODE_4150_length_804_cov_2.889193_g3098_i0	804	No	NA	1	1	0	Low-quality	Genome-fragment	0.62	HMM-based (lower-bound)	0	1		SL506307_rnaviral_assembled	NC_028478.1	Tomato brown rugose fruit virus isolate Tom1-Jo, complete genome	99.876	804	1	0	1	804	937	134	0
SL506351_rnaviral_assembled_NODE_4396_length_804_cov_4.105335_g3342_i0	804	No	NA	1	1	0	Low-quality	Genome-fragment	1.35	AAI-based (high-confidence)	0	1		SL506351_rnaviral_assembled	NC_028809.1	Pseudomonas phage PaMx74, partial genome	97.139	804	22	1	1	804	51558	50756	0
SL506003_rnaviral_assembled_NODE_2981_length_803_cov_7130.026027_g1611_i2	803	No	NA	3	0	0	Low-quality	Genome-fragment	1.2	AAI-based (medium-confidence)	0	1	no viral genes detected	SL506003_rnaviral_assembled	NC_019929.1	Erwinia phage phiEaH2, complete genome	94.231	52	1	2	591	642	169812	169861	7.51e-13
SL506003_rnaviral_assembled_NODE_2981_length_803_cov_7130.026027_g1611_i2	803	No	NA	3	0	0	Low-quality	Genome-fragment	1.2	AAI-based (medium-confidence)	0	1	no viral genes detected	SL506003_rnaviral_assembled	NC_049467.1	Klebsiella phage KpCHEMY26, complete genome	92.857	42	3	0	601	642	6195	6154	7.56e-08
SL506341_rnaviral_assembled_NODE_6422_length_803_cov_1.769863_g5044_i0	803	No	NA	1	0	0	Low-quality	Genome-fragment	1.54	AAI-based (high-confidence)	0	1	no viral genes detected	SL506341_rnaviral_assembled	NC_028809.1	Pseudomonas phage PaMx74, partial genome	96.015	803	32	0	1	803	5694	4892	0
WGOK-210507_B06_rnaviral_assembled_NODE_5311_length_803_cov_4.391781_g4054_i0	803	No	NA	1	1	0	Low-quality	Genome-fragment	0.69	AAI-based (high-confidence)	0	1		WGOK-210507_B06_rnaviral_assembled	NC_047950.1	Aeromonas phage AhSzw-1, complete genome	96.758	802	26	0	1	802	72755	73556	0
WGOK-210507_B06_rnaviral_assembled_NODE_5311_length_803_cov_4.391781_g4054_i0	803	No	NA	1	1	0	Low-quality	Genome-fragment	0.69	AAI-based (high-confidence)	0	1		WGOK-210507_B06_rnaviral_assembled	NC_047949.1	Aeromonas phage AhSzq-1, partial genome	96.758	802	26	0	1	802	69916	70717	0
WM08-210601-14_B06_rnaviral_assembled_NODE_5843_length_803_cov_4.146575_g4154_i0	803	No	NA	2	0	1	Low-quality	Genome-fragment	0.7	AAI-based (high-confidence)	0	1	no viral genes detected	WM08-210601-14_B06_rnaviral_assembled	NC_050152.1	Enterobacteria phage P7, complete genome	99.713	696	2	0	1	696	7547	6852	0
WM08-210601-14_B06_rnaviral_assembled_NODE_5843_length_803_cov_4.146575_g4154_i0	803	No	NA	2	0	1	Low-quality	Genome-fragment	0.7	AAI-based (high-confidence)	0	1	no viral genes detected	WM08-210601-14_B06_rnaviral_assembled	NC_050152.1	Enterobacteria phage P7, complete genome	99.083	109	1	0	695	803	6552	6444	1.99e-48
SL506256_rnaviral_assembled_NODE_4158_length_802_cov_2.395062_g3106_i0	802	No	NA	2	2	0	Low-quality	Genome-fragment	0.48	AAI-based (high-confidence)	0	1		SL506256_rnaviral_assembled	NC_055747.1	Aeromonas phage 60AhydR15PP, complete genome	93.89	802	46	2	2	802	34810	34011	0
SL506256_rnaviral_assembled_NODE_4158_length_802_cov_2.395062_g3106_i0	802	No	NA	2	2	0	Low-quality	Genome-fragment	0.48	AAI-based (high-confidence)	0	1		SL506256_rnaviral_assembled	NC_042019.1	Aeromonas phage AS-gz, complete genome	93.758	801	48	1	2	802	147422	148220	0
SL506256_rnaviral_assembled_NODE_4158_length_802_cov_2.395062_g3106_i0	802	No	NA	2	2	0	Low-quality	Genome-fragment	0.48	AAI-based (high-confidence)	0	1		SL506256_rnaviral_assembled	NC_014635.1	Aeromonas phage phiAS4, complete genome	93.392	802	49	3	2	802	100210	99412	0
SL506256_rnaviral_assembled_NODE_4158_length_802_cov_2.395062_g3106_i0	802	No	NA	2	2	0	Low-quality	Genome-fragment	0.48	AAI-based (high-confidence)	0	1		SL506256_rnaviral_assembled	NC_055746.1	Aeromonas phage 50AhydR13PP, complete genome	92.432	621	45	1	182	802	160549	159931	0
SL506256_rnaviral_assembled_NODE_4158_length_802_cov_2.395062_g3106_i0	802	No	NA	2	2	0	Low-quality	Genome-fragment	0.48	AAI-based (high-confidence)	0	1		SL506256_rnaviral_assembled	NC_055746.1	Aeromonas phage 50AhydR13PP, complete genome	91.016	256	20	3	2	256	160790	160537	2.41e-92
SL506256_rnaviral_assembled_NODE_4158_length_802_cov_2.395062_g3106_i0	802	No	NA	2	2	0	Low-quality	Genome-fragment	0.48	AAI-based (high-confidence)	0	1		SL506256_rnaviral_assembled	NC_029000.1	Stenotrophomonas phage IME13, complete genome	94.54	348	19	0	2	349	71291	71638	2.86e-151
SL506256_rnaviral_assembled_NODE_4158_length_802_cov_2.395062_g3106_i0	802	No	NA	2	2	0	Low-quality	Genome-fragment	0.48	AAI-based (high-confidence)	0	1		SL506256_rnaviral_assembled	NC_019543.1	Aeromonas phage Aes508, complete genome	94.253	348	20	0	2	349	67296	67643	1.33e-149
SL506256_rnaviral_assembled_NODE_4158_length_802_cov_2.395062_g3106_i0	802	No	NA	2	2	0	Low-quality	Genome-fragment	0.48	AAI-based (high-confidence)	0	1		SL506256_rnaviral_assembled	NC_008208.1	Aeromonas phage 25, complete genome	93.391	348	23	0	2	349	67364	67711	1.34e-144
SL506371_rnaviral_assembled_NODE_5296_length_802_cov_7.145405_g3854_i0	802	No	NA	1	1	0	Low-quality	Genome-fragment	0.61	HMM-based (lower-bound)	0	1		SL506371_rnaviral_assembled	NC_028478.1	Tomato brown rugose fruit virus isolate Tom1-Jo, complete genome	99.751	802	2	0	1	802	115	916	0
SL506424_rnaviral_assembled_NODE_5596_length_802_cov_1254.219479_g1217_i4	802	No	NA	1	0	0	Low-quality	Genome-fragment	1.2	AAI-based (high-confidence)	0	1	no viral genes detected	SL506424_rnaviral_assembled	NC_048804.1	Stenotrophomonas phage Mendera, complete genome	94.203	69	4	0	727	795	82084	82016	3.44e-21
SL506424_rnaviral_assembled_NODE_5596_length_802_cov_1254.219479_g1217_i4	802	No	NA	1	0	0	Low-quality	Genome-fragment	1.2	AAI-based (high-confidence)	0	1	no viral genes detected	SL506424_rnaviral_assembled	NC_054952.1	Stenotrophomonas phage IME-SM1, complete genome	92.754	69	5	0	727	795	3322	3254	1.6e-19
SL506424_rnaviral_assembled_NODE_5596_length_802_cov_1254.219479_g1217_i4	802	No	NA	1	0	0	Low-quality	Genome-fragment	1.2	AAI-based (high-confidence)	0	1	no viral genes detected	SL506424_rnaviral_assembled	NC_048802.1	Stenotrophomonas phage Moby, complete genome	92.754	69	5	0	727	795	81804	81736	1.6e-19
WG0Kc-210615-14_B06_rnaviral_assembled_NODE_4785_length_802_cov_3.189300_g3418_i0	802	No	NA	1	1	0	Low-quality	Genome-fragment	12.45	AAI-based (high-confidence)	0	1		WG0Kc-210615-14_B06_rnaviral_assembled	NC_003630.1	Pepper mild mottle virus, complete genome	98.878	802	9	0	1	802	3527	4328	0
WM08-210601-14_B06_rnaviral_assembled_NODE_5861_length_802_cov_1.894376_g4172_i0	802	No	NA	1	0	1	Low-quality	Genome-fragment	0.63	AAI-based (high-confidence)	0	1	no viral genes detected	WM08-210601-14_B06_rnaviral_assembled	NC_031129.1	Salmonella phage SJ46, complete genome	99.623	265	1	0	1	265	66826	66562	3.78e-135
SL506003_rnaviral_assembled_NODE_2995_length_801_cov_32689.167582_g1611_i3	801	No	NA	2	0	0	Low-quality	Genome-fragment	1.2	AAI-based (high-confidence)	0	1	no viral genes detected	SL506003_rnaviral_assembled	NC_019929.1	Erwinia phage phiEaH2, complete genome	94.231	52	1	2	589	640	169812	169861	7.49e-13
SL506003_rnaviral_assembled_NODE_2995_length_801_cov_32689.167582_g1611_i3	801	No	NA	2	0	0	Low-quality	Genome-fragment	1.2	AAI-based (high-confidence)	0	1	no viral genes detected	SL506003_rnaviral_assembled	NC_049467.1	Klebsiella phage KpCHEMY26, complete genome	92.857	42	3	0	599	640	6195	6154	7.54e-08
SL506003_rnaviral_assembled_NODE_2996_length_801_cov_19021.458791_g1611_i4	801	No	NA	2	0	0	Low-quality	Genome-fragment	1.2	AAI-based (high-confidence)	0	1	no viral genes detected	SL506003_rnaviral_assembled	NC_019929.1	Erwinia phage phiEaH2, complete genome	94.231	52	1	2	589	640	169812	169861	7.49e-13
SL506003_rnaviral_assembled_NODE_2996_length_801_cov_19021.458791_g1611_i4	801	No	NA	2	0	0	Low-quality	Genome-fragment	1.2	AAI-based (high-confidence)	0	1	no viral genes detected	SL506003_rnaviral_assembled	NC_049467.1	Klebsiella phage KpCHEMY26, complete genome	92.857	42	3	0	599	640	6195	6154	7.54e-08
SL506003_rnaviral_assembled_NODE_2997_length_801_cov_15470.171703_g1611_i5	801	No	NA	2	0	0	Low-quality	Genome-fragment	1.2	AAI-based (high-confidence)	0	1	no viral genes detected	SL506003_rnaviral_assembled	NC_019929.1	Erwinia phage phiEaH2, complete genome	94.231	52	1	2	162	213	169861	169812	7.49e-13
SL506003_rnaviral_assembled_NODE_2997_length_801_cov_15470.171703_g1611_i5	801	No	NA	2	0	0	Low-quality	Genome-fragment	1.2	AAI-based (high-confidence)	0	1	no viral genes detected	SL506003_rnaviral_assembled	NC_049467.1	Klebsiella phage KpCHEMY26, complete genome	92.857	42	3	0	162	203	6154	6195	7.54e-08
SL506341_rnaviral_assembled_NODE_6437_length_801_cov_8.556319_g5059_i0	801	No	NA	1	1	0	Low-quality	Genome-fragment	0.61	HMM-based (lower-bound)	0	1		SL506341_rnaviral_assembled	NC_003630.1	Pepper mild mottle virus, complete genome	98.252	801	14	0	1	801	2688	3488	0
SL506397_rnaviral_assembled_NODE_8085_length_801_cov_4.307692_g5756_i0	801	No	NA	1	0	0	Low-quality	Genome-fragment	0.66	AAI-based (high-confidence)	0	1	no viral genes detected	SL506397_rnaviral_assembled	NC_042128.1	Escherichia phage RCS47, complete genome	100	768	0	0	34	801	16766	15999	0
SL506397_rnaviral_assembled_NODE_8085_length_801_cov_4.307692_g5756_i0	801	No	NA	1	0	0	Low-quality	Genome-fragment	0.66	AAI-based (high-confidence)	0	1	no viral genes detected	SL506397_rnaviral_assembled	NC_042128.1	Escherichia phage RCS47, complete genome	100	768	0	0	34	801	25583	24816	0
SL506052_rnaviral_assembled_NODE_1522_length_800_cov_8.075653_g1135_i0	800	No	NA	1	0	0	Low-quality	Genome-fragment	0.66	AAI-based (high-confidence)	0	1	no viral genes detected	SL506052_rnaviral_assembled	NC_042128.1	Escherichia phage RCS47, complete genome	100	746	0	0	10	755	16691	15946	0
SL506052_rnaviral_assembled_NODE_1522_length_800_cov_8.075653_g1135_i0	800	No	NA	1	0	0	Low-quality	Genome-fragment	0.66	AAI-based (high-confidence)	0	1	no viral genes detected	SL506052_rnaviral_assembled	NC_042128.1	Escherichia phage RCS47, complete genome	99.603	755	2	1	10	763	25508	24754	0
SL506397_rnaviral_assembled_NODE_8092_length_800_cov_3.281981_g5763_i0	800	No	NA	2	1	0	Low-quality	Genome-fragment	12.41	AAI-based (high-confidence)	0	1		SL506397_rnaviral_assembled	NC_001801.1	Cucumber green mottle mosaic virus, complete genome	97.744	798	18	0	1	798	5594	6391	0
SL506199_rnaviral_assembled_NODE_6064_length_799_cov_3.940771_g4153_i0	799	No	NA	2	2	0	Low-quality	Genome-fragment	12.51	AAI-based (high-confidence)	0	1		SL506199_rnaviral_assembled	NC_003630.1	Pepper mild mottle virus, complete genome	99.124	799	7	0	1	799	5172	5970	0
SL506216_rnaviral_assembled_NODE_6646_length_799_cov_2.621212_g4677_i0	799	No	NA	1	1	0	Low-quality	Genome-fragment	6.12	HMM-based (lower-bound)	0	1		SL506216_rnaviral_assembled	NC_033045.1	Hubei picorna-like virus 62 strain spider133936 hypothetical protein gene, complete cds	90.469	640	61	0	160	799	3761	3122	0
SL506216_rnaviral_assembled_NODE_6646_length_799_cov_2.621212_g4677_i0	799	No	NA	1	1	0	Low-quality	Genome-fragment	6.12	HMM-based (lower-bound)	0	1		SL506216_rnaviral_assembled	NC_032990.1	Hubei picorna-like virus 63 strain insectZJ97544 hypothetical protein gene, complete cds	90.328	641	60	2	160	799	3734	3095	0
SL506257_rnaviral_assembled_NODE_6181_length_799_cov_2.220386_g4311_i0	799	No	NA	2	1	0	Low-quality	Genome-fragment	12.49	AAI-based (high-confidence)	0	1		SL506257_rnaviral_assembled	NC_003630.1	Pepper mild mottle virus, complete genome	98	800	15	1	1	799	5551	6350	0
SL506257_rnaviral_assembled_NODE_6181_length_799_cov_2.220386_g4311_i0	799	No	NA	2	1	0	Low-quality	Genome-fragment	12.49	AAI-based (high-confidence)	0	1		SL506257_rnaviral_assembled	NC_022801.1	Yellow tailflower mild mottle virus isolate Cervantes, complete genome	96.364	55	2	0	647	701	6216	6270	9.6e-17
SL506257_rnaviral_assembled_NODE_6181_length_799_cov_2.220386_g4311_i0	799	No	NA	2	1	0	Low-quality	Genome-fragment	12.49	AAI-based (high-confidence)	0	1		SL506257_rnaviral_assembled	NC_009041.1	Rehmannia mosaic virus, complete genome	92.857	56	4	0	648	703	6238	6293	5.77e-14
SL506257_rnaviral_assembled_NODE_6181_length_799_cov_2.220386_g4311_i0	799	No	NA	2	1	0	Low-quality	Genome-fragment	12.49	AAI-based (high-confidence)	0	1		SL506257_rnaviral_assembled	NC_028478.1	Tomato brown rugose fruit virus isolate Tom1-Jo, complete genome	93.333	45	3	0	656	700	6245	6289	1.62e-09
SL506257_rnaviral_assembled_NODE_6181_length_799_cov_2.220386_g4311_i0	799	No	NA	2	1	0	Low-quality	Genome-fragment	12.49	AAI-based (high-confidence)	0	1		SL506257_rnaviral_assembled	NC_009642.1	Bell pepper mottle tobamovirus, complete genome	100	32	0	0	669	700	6239	6270	2.71e-07
SL506257_rnaviral_assembled_NODE_6181_length_799_cov_2.220386_g4311_i0	799	No	NA	2	1	0	Low-quality	Genome-fragment	12.49	AAI-based (high-confidence)	0	1		SL506257_rnaviral_assembled	NC_003852.1	Obuda pepper virus, complete genome	92.857	42	0	2	669	707	6369	6410	9.73e-07
SL506267_rnaviral_assembled_NODE_3718_length_799_cov_5.013774_g2745_i0	799	No	NA	1	0	0	Low-quality	Genome-fragment	0.57	AAI-based (high-confidence)	0	1	no viral genes detected	SL506267_rnaviral_assembled	NC_024792.1	Bacillus phage Bobb, complete genome	90.164	61	6	0	650	710	129990	129930	2.08e-13
SL506319_rnaviral_assembled_NODE_3894_length_799_cov_6.086777_g2587_i0	799	No	NA	1	1	0	Low-quality	Genome-fragment	0.61	HMM-based (lower-bound)	0	1		SL506319_rnaviral_assembled	NC_028478.1	Tomato brown rugose fruit virus isolate Tom1-Jo, complete genome	99.499	799	4	0	1	799	2795	1997	0
SL506358_rnaviral_assembled_NODE_5243_length_799_cov_54.377410_g2987_i1	799	No	NA	1	0	0	Low-quality	Genome-fragment	1.9	AAI-based (high-confidence)	0	1	no viral genes detected	SL506358_rnaviral_assembled	NC_048106.1	Synechococcus phage S-CBWM1, complete genome	93.22	59	0	4	398	454	19670	19614	1.61e-14
SL506358_rnaviral_assembled_NODE_5243_length_799_cov_54.377410_g2987_i1	799	No	NA	1	0	0	Low-quality	Genome-fragment	1.9	AAI-based (high-confidence)	0	1	no viral genes detected	SL506358_rnaviral_assembled	NC_027366.1	Bacillus phage Mater, complete genome	94.444	54	2	1	631	684	132645	132697	5.77e-14
SL506388_rnaviral_assembled_NODE_4599_length_799_cov_3.272727_g3343_i0	799	No	NA	1	0	0	Low-quality	Genome-fragment	0.79	AAI-based (high-confidence)	0	1	no viral genes detected	SL506388_rnaviral_assembled	NC_055875.1	CrAssphage cr10_1, complete genome	99.625	799	1	1	1	799	30600	29804	0
WG0A-210518-14_B06_rnaviral_assembled_NODE_4032_length_799_cov_2.798898_g2666_i0	799	No	NA	2	2	0	Low-quality	Genome-fragment	12.46	AAI-based (high-confidence)	0	1		WG0A-210518-14_B06_rnaviral_assembled	NC_028478.1	Tomato brown rugose fruit virus isolate Tom1-Jo, complete genome	100	799	0	0	1	799	5389	4591	0
SL506312_rnaviral_assembled_NODE_4704_length_798_cov_1.518621_g3013_i0	798	No	NA	1	1	0	Low-quality	Genome-fragment	0.61	HMM-based (lower-bound)	0	1		SL506312_rnaviral_assembled	NC_003630.1	Pepper mild mottle virus, complete genome	98.246	798	14	0	1	798	3477	2680	0
SL506335_rnaviral_assembled_NODE_6742_length_798_cov_3.557241_g4965_i0	798	No	NA	1	0	0	Low-quality	Genome-fragment	0.66	AAI-based (high-confidence)	0	1	no viral genes detected	SL506335_rnaviral_assembled	NC_042128.1	Escherichia phage RCS47, complete genome	100	727	0	0	1	727	16700	15974	0
SL506335_rnaviral_assembled_NODE_6742_length_798_cov_3.557241_g4965_i0	798	No	NA	1	0	0	Low-quality	Genome-fragment	0.66	AAI-based (high-confidence)	0	1	no viral genes detected	SL506335_rnaviral_assembled	NC_042128.1	Escherichia phage RCS47, complete genome	100	727	0	0	1	727	25517	24791	0
SL506341_rnaviral_assembled_NODE_6475_length_798_cov_6.656552_g5094_i0	798	No	NA	1	0	0	Low-quality	Genome-fragment	0.67	AAI-based (high-confidence)	0	1	no viral genes detected	SL506341_rnaviral_assembled	NC_028809.1	Pseudomonas phage PaMx74, partial genome	97.243	798	22	0	1	798	4903	4106	0
SL506341_rnaviral_assembled_NODE_6475_length_798_cov_6.656552_g5094_i0	798	No	NA	1	0	0	Low-quality	Genome-fragment	0.67	AAI-based (high-confidence)	0	1	no viral genes detected	SL506341_rnaviral_assembled	NC_028931.1	Pseudomonas phage PaMx28, partial genome	90.563	657	52	9	1	652	4338	3687	0
SL506368_rnaviral_assembled_NODE_4518_length_798_cov_1.760000_g3177_i0	798	No	NA	1	1	0	Low-quality	Genome-fragment	0.61	HMM-based (lower-bound)	0	1		SL506368_rnaviral_assembled	NC_002692.1	Tomato mosaic virus, complete genome	99.499	798	4	0	1	798	2352	3149	0
SL506401_rnaviral_assembled_NODE_4681_length_798_cov_2.289655_g3201_i0	798	No	NA	2	2	0	Low-quality	Genome-fragment	12.38	AAI-based (high-confidence)	0	1		SL506401_rnaviral_assembled	NC_001801.1	Cucumber green mottle mosaic virus, complete genome	97.494	798	20	0	1	798	5503	6300	0
SL505988_rnaviral_assembled_NODE_4511_length_797_cov_4.888122_g3155_i0	797	No	NA	1	1	0	Low-quality	Genome-fragment	0.61	HMM-based (lower-bound)	0	1		SL505988_rnaviral_assembled	NC_001801.1	Cucumber green mottle mosaic virus, complete genome	97.99	796	15	1	1	795	35	830	0
SL506000_rnaviral_assembled_NODE_3429_length_797_cov_3.751381_g2312_i0	797	No	NA	2	2	0	Low-quality	Genome-fragment	6.3	HMM-based (lower-bound)	0	1		SL506000_rnaviral_assembled	NC_002692.1	Tomato mosaic virus, complete genome	99.122	797	7	0	1	797	5113	4317	0
SL506392_rnaviral_assembled_NODE_4861_length_797_cov_3.186464_g3462_i0	797	No	NA	1	0	1	Low-quality	Genome-fragment	0.19	AAI-based (high-confidence)	0	1	no viral genes detected	SL506392_rnaviral_assembled	NC_028834.1	Achromobacter phage 83-24, complete genome	90.769	65	4	2	608	671	36346	36283	4.45e-15
SL506392_rnaviral_assembled_NODE_4861_length_797_cov_3.186464_g3462_i0	797	No	NA	1	0	1	Low-quality	Genome-fragment	0.19	AAI-based (high-confidence)	0	1	no viral genes detected	SL506392_rnaviral_assembled	NC_028768.1	Achromobacter phage JWX, complete genome	90.769	65	4	2	608	671	36158	36095	4.45e-15
SL506419_rnaviral_assembled_NODE_6026_length_797_cov_11.767956_g4603_i0	797	No	NA	1	0	0	Low-quality	Genome-fragment	1.89	AAI-based (high-confidence)	0	1	no viral genes detected	SL506419_rnaviral_assembled	NC_048106.1	Synechococcus phage S-CBWM1, complete genome	93.22	59	0	4	424	480	19670	19614	1.6e-14
SL506419_rnaviral_assembled_NODE_6026_length_797_cov_11.767956_g4603_i0	797	No	NA	1	0	0	Low-quality	Genome-fragment	1.89	AAI-based (high-confidence)	0	1	no viral genes detected	SL506419_rnaviral_assembled	NC_027366.1	Bacillus phage Mater, complete genome	94.444	54	2	1	658	711	132645	132697	5.76e-14
SL506200_rnaviral_assembled_NODE_3670_length_796_cov_2.373444_g2707_i0	796	No	NA	2	2	0	Low-quality	Genome-fragment	12.42	AAI-based (high-confidence)	0	1		SL506200_rnaviral_assembled	NC_022230.1	Tomato mottle mosaic virus isolate MX5, complete genome	99.623	796	3	0	1	796	6190	5395	0
SL506226_rnaviral_assembled_NODE_2565_length_796_cov_4.307054_g1914_i0	796	No	NA	1	0	0	Low-quality	Genome-fragment	0.77	AAI-based (high-confidence)	0	1	no viral genes detected	SL506226_rnaviral_assembled	NC_055895.1	CrAssphage cr7_1, complete genome	99.118	794	6	1	1	794	94283	95075	0
SL506226_rnaviral_assembled_NODE_2565_length_796_cov_4.307054_g1914_i0	796	No	NA	1	0	0	Low-quality	Genome-fragment	0.77	AAI-based (high-confidence)	0	1	no viral genes detected	SL506226_rnaviral_assembled	NC_055899.1	CrAssphage cr124_1, complete genome	98.866	794	8	1	1	794	63080	62288	0
SL506280_rnaviral_assembled_NODE_3452_length_796_cov_6.130014_g2242_i0	796	No	NA	1	1	0	Low-quality	Genome-fragment	12.42	AAI-based (high-confidence)	0	1		SL506280_rnaviral_assembled	NC_028478.1	Tomato brown rugose fruit virus isolate Tom1-Jo, complete genome	99.749	796	2	0	1	796	5587	6382	0
SL506280_rnaviral_assembled_NODE_3452_length_796_cov_6.130014_g2242_i0	796	No	NA	1	1	0	Low-quality	Genome-fragment	12.42	AAI-based (high-confidence)	0	1		SL506280_rnaviral_assembled	NC_022801.1	Yellow tailflower mild mottle virus isolate Cervantes, complete genome	92.453	53	4	0	651	703	6217	6269	2.68e-12
SL506302_rnaviral_assembled_NODE_6989_length_796_cov_1.803596_g4949_i0	796	No	NA	1	0	0	Low-quality	Genome-fragment	0.3	AAI-based (high-confidence)	0	1	no viral genes detected	SL506302_rnaviral_assembled	NC_022096.1	Pseudomonas phage PaBG, complete genome	95.729	796	34	0	1	796	76377	77172	0
SL506398_rnaviral_assembled_NODE_8562_length_796_cov_3.026279_g6040_i0	796	No	NA	1	0	0	Low-quality	Genome-fragment	1	AAI-based (high-confidence)	0	1	no viral genes detected	SL506398_rnaviral_assembled	NC_005856.1	Enterobacteria phage P1, complete genome	99.369	793	5	0	4	796	7820	8612	0
SL506398_rnaviral_assembled_NODE_8562_length_796_cov_3.026279_g6040_i0	796	No	NA	1	0	0	Low-quality	Genome-fragment	1	AAI-based (high-confidence)	0	1	no viral genes detected	SL506398_rnaviral_assembled	NC_042128.1	Escherichia phage RCS47, complete genome	95.712	793	34	0	4	796	107354	106562	0
SL506398_rnaviral_assembled_NODE_8562_length_796_cov_3.026279_g6040_i0	796	No	NA	1	0	0	Low-quality	Genome-fragment	1	AAI-based (high-confidence)	0	1	no viral genes detected	SL506398_rnaviral_assembled	NC_042128.1	Escherichia phage RCS47, complete genome	95.712	793	34	0	4	796	114702	113910	0
WG0L-210601-14_B06_rnaviral_assembled_NODE_6328_length_796_cov_1.918396_g4533_i0	796	No	NA	1	1	0	Low-quality	Genome-fragment	0.61	HMM-based (lower-bound)	0	1		WG0L-210601-14_B06_rnaviral_assembled	NC_003630.1	Pepper mild mottle virus, complete genome	98.492	796	11	1	1	796	106	900	0
SL506048_rnaviral_assembled_NODE_4360_length_795_cov_14.591413_g140_i1	795	No	NA	2	0	1	Low-quality	Genome-fragment	1.94	AAI-based (medium-confidence)	0	1	no viral genes detected	SL506048_rnaviral_assembled	NC_047958.1	Burkholderia phage vB_BmuP_KL4, complete genome	100	28	0	0	145	172	4170	4197	4.5e-05
SL506210_rnaviral_assembled_NODE_4731_length_795_cov_2.966759_g3305_i0	795	No	NA	1	1	0	Low-quality	Genome-fragment	0.61	HMM-based (lower-bound)	0	1		SL506210_rnaviral_assembled	NC_002692.1	Tomato mosaic virus, complete genome	98.616	795	11	0	1	795	3109	2315	0
WG0Kg-210601-14_B06_rnaviral_assembled_NODE_5051_length_795_cov_3.116343_g3542_i0	795	No	NA	1	0	0	Low-quality	Genome-fragment	1.14	AAI-based (high-confidence)	0	1	no viral genes detected	WG0Kg-210601-14_B06_rnaviral_assembled	NC_005856.1	Enterobacteria phage P1, complete genome	99.145	702	5	1	94	795	7649	8349	0
WG0Kg-210601-14_B06_rnaviral_assembled_NODE_5051_length_795_cov_3.116343_g3542_i0	795	No	NA	1	0	0	Low-quality	Genome-fragment	1.14	AAI-based (high-confidence)	0	1	no viral genes detected	WG0Kg-210601-14_B06_rnaviral_assembled	NC_042128.1	Escherichia phage RCS47, complete genome	92.113	710	50	6	89	795	114879	114173	0
WG0Kg-210601-14_B06_rnaviral_assembled_NODE_5051_length_795_cov_3.116343_g3542_i0	795	No	NA	1	0	0	Low-quality	Genome-fragment	1.14	AAI-based (high-confidence)	0	1	no viral genes detected	WG0Kg-210601-14_B06_rnaviral_assembled	NC_042128.1	Escherichia phage RCS47, complete genome	94.795	634	30	3	163	795	107456	106825	0
SL506015_rnaviral_assembled_NODE_4647_length_794_cov_9.595007_g3099_i0	794	No	NA	1	1	0	Low-quality	Genome-fragment	0.61	HMM-based (lower-bound)	0	1		SL506015_rnaviral_assembled	NC_001801.1	Cucumber green mottle mosaic virus, complete genome	98.489	794	12	0	1	794	819	26	0
SL506031_rnaviral_assembled_NODE_4773_length_794_cov_2.539528_g3257_i0	794	No	NA	1	1	0	Low-quality	Genome-fragment	12.37	AAI-based (high-confidence)	0	1		SL506031_rnaviral_assembled	NC_028478.1	Tomato brown rugose fruit virus isolate Tom1-Jo, complete genome	99.874	794	1	0	1	794	4194	3401	0
SL506230_rnaviral_assembled_NODE_5290_length_794_cov_7.316227_g3457_i0	794	No	NA	2	0	2	Low-quality	Genome-fragment	1.47	AAI-based (high-confidence)	0	1	no viral genes detected	SL506230_rnaviral_assembled	NC_031940.1	Salmonella phage 118970_sal3, complete genome	94.286	35	2	0	603	637	19438	19472	1.25e-05
SL506230_rnaviral_assembled_NODE_5290_length_794_cov_7.316227_g3457_i0	794	No	NA	2	0	2	Low-quality	Genome-fragment	1.47	AAI-based (high-confidence)	0	1	no viral genes detected	SL506230_rnaviral_assembled	NC_031940.1	Salmonella phage 118970_sal3, complete genome	94.286	35	2	0	603	637	59027	59061	1.25e-05
SL506230_rnaviral_assembled_NODE_5290_length_794_cov_7.316227_g3457_i0	794	No	NA	2	0	2	Low-quality	Genome-fragment	1.47	AAI-based (high-confidence)	0	1	no viral genes detected	SL506230_rnaviral_assembled	NC_004313.1	Salmonella phage ST64B, complete genome	94.286	35	2	0	603	637	21069	21103	1.25e-05
SL506298_rnaviral_assembled_NODE_6973_length_794_cov_164.271845_g4718_i0	794	No	NA	2	0	0	Low-quality	Genome-fragment	1.19	AAI-based (medium-confidence)	0	1	no viral genes detected	SL506298_rnaviral_assembled	NC_019929.1	Erwinia phage phiEaH2, complete genome	94.231	52	1	2	154	205	169861	169812	7.42e-13
SL506298_rnaviral_assembled_NODE_6973_length_794_cov_164.271845_g4718_i0	794	No	NA	2	0	0	Low-quality	Genome-fragment	1.19	AAI-based (medium-confidence)	0	1	no viral genes detected	SL506298_rnaviral_assembled	NC_049467.1	Klebsiella phage KpCHEMY26, complete genome	92.857	42	3	0	154	195	6154	6195	7.47e-08
SL506347_rnaviral_assembled_NODE_3447_length_794_cov_3.181692_g2401_i0	794	No	NA	2	0	0	Low-quality	Genome-fragment	0.66	AAI-based (medium-confidence)	0	1	no viral genes detected	SL506347_rnaviral_assembled	NC_042128.1	Escherichia phage RCS47, complete genome	98.876	178	2	0	617	794	15947	16124	4.02e-85
SL506347_rnaviral_assembled_NODE_3447_length_794_cov_3.181692_g2401_i0	794	No	NA	2	0	0	Low-quality	Genome-fragment	0.66	AAI-based (medium-confidence)	0	1	no viral genes detected	SL506347_rnaviral_assembled	NC_042128.1	Escherichia phage RCS47, complete genome	98.876	178	2	0	617	794	24764	24941	4.02e-85
SL506446_rnaviral_assembled_NODE_5267_length_794_cov_1.694868_g3932_i0	794	No	NA	2	0	0	Low-quality	Genome-fragment	1.16	AAI-based (high-confidence)	0	1	no viral genes detected	SL506446_rnaviral_assembled	NC_031129.1	Salmonella phage SJ46, complete genome	93.651	441	28	0	353	793	61664	62104	0
SL506446_rnaviral_assembled_NODE_5267_length_794_cov_1.694868_g3932_i0	794	No	NA	2	0	0	Low-quality	Genome-fragment	1.16	AAI-based (high-confidence)	0	1	no viral genes detected	SL506446_rnaviral_assembled	NC_031129.1	Salmonella phage SJ46, complete genome	99.653	288	1	0	76	363	58477	58764	6.13e-148
SL506446_rnaviral_assembled_NODE_5267_length_794_cov_1.694868_g3932_i0	794	No	NA	2	0	0	Low-quality	Genome-fragment	1.16	AAI-based (high-confidence)	0	1	no viral genes detected	SL506446_rnaviral_assembled	NC_031129.1	Salmonella phage SJ46, complete genome	94.737	38	1	1	79	116	67111	67075	9.67e-07
WG0P-210615-14_B06_rnaviral_assembled_NODE_6808_length_794_cov_2.267684_g4787_i0	794	No	NA	1	0	1	Low-quality	Genome-fragment	0.63	AAI-based (high-confidence)	0	1	no viral genes detected	WG0P-210615-14_B06_rnaviral_assembled	NC_031129.1	Salmonella phage SJ46, complete genome	97.531	243	5	1	1	243	62651	62892	4.98e-114
SL506294_rnaviral_assembled_NODE_4534_length_793_cov_2.248611_g3229_i0	793	No	NA	1	0	0	Low-quality	Genome-fragment	0.19	AAI-based (medium-confidence)	0	1	no viral genes detected	SL506294_rnaviral_assembled	NC_024792.1	Bacillus phage Bobb, complete genome	90	60	6	0	666	725	129990	129931	7.41e-13
SL506298_rnaviral_assembled_NODE_6996_length_793_cov_2897.558333_g4718_i1	793	No	NA	2	0	0	Low-quality	Genome-fragment	1.19	AAI-based (medium-confidence)	0	1	no viral genes detected	SL506298_rnaviral_assembled	NC_019929.1	Erwinia phage phiEaH2, complete genome	94.231	52	1	2	154	205	169861	169812	7.41e-13
SL506298_rnaviral_assembled_NODE_6996_length_793_cov_2897.558333_g4718_i1	793	No	NA	2	0	0	Low-quality	Genome-fragment	1.19	AAI-based (medium-confidence)	0	1	no viral genes detected	SL506298_rnaviral_assembled	NC_049467.1	Klebsiella phage KpCHEMY26, complete genome	92.857	42	3	0	154	195	6154	6195	7.46e-08
SL506330_rnaviral_assembled_NODE_5156_length_793_cov_5.919444_g3705_i0	793	No	NA	1	0	0	Low-quality	Genome-fragment	0.66	AAI-based (high-confidence)	0	1	no viral genes detected	SL506330_rnaviral_assembled	NC_042128.1	Escherichia phage RCS47, complete genome	100	772	0	0	22	793	16767	15996	0
SL506330_rnaviral_assembled_NODE_5156_length_793_cov_5.919444_g3705_i0	793	No	NA	1	0	0	Low-quality	Genome-fragment	0.66	AAI-based (high-confidence)	0	1	no viral genes detected	SL506330_rnaviral_assembled	NC_042128.1	Escherichia phage RCS47, complete genome	100	772	0	0	22	793	25584	24813	0
SL506388_rnaviral_assembled_NODE_4633_length_793_cov_3.166667_g3373_i0	793	No	NA	1	0	0	Low-quality	Genome-fragment	0.78	AAI-based (high-confidence)	0	1	no viral genes detected	SL506388_rnaviral_assembled	NC_055875.1	CrAssphage cr10_1, complete genome	98.361	793	13	0	1	793	16241	17033	0
WG0P-210601-14_B06_rnaviral_assembled_NODE_5992_length_793_cov_3.416667_g4062_i0	793	No	NA	1	1	0	Low-quality	Genome-fragment	0.61	HMM-based (lower-bound)	0	1		WG0P-210601-14_B06_rnaviral_assembled	NC_003630.1	Pepper mild mottle virus, complete genome	99.496	793	4	0	1	793	2681	3473	0
WM06-210608-14_B06_rnaviral_assembled_NODE_3604_length_793_cov_2.451389_g2548_i0	793	No	NA	1	0	0	Low-quality	Genome-fragment	0.99	AAI-based (high-confidence)	0	1	no viral genes detected	WM06-210608-14_B06_rnaviral_assembled	NC_005856.1	Enterobacteria phage P1, complete genome	98.865	793	9	0	1	793	8742	7950	0
WM06-210608-14_B06_rnaviral_assembled_NODE_3604_length_793_cov_2.451389_g2548_i0	793	No	NA	1	0	0	Low-quality	Genome-fragment	0.99	AAI-based (high-confidence)	0	1	no viral genes detected	WM06-210608-14_B06_rnaviral_assembled	NC_042128.1	Escherichia phage RCS47, complete genome	94.956	793	40	0	1	793	106432	107224	0
WM06-210608-14_B06_rnaviral_assembled_NODE_3604_length_793_cov_2.451389_g2548_i0	793	No	NA	1	0	0	Low-quality	Genome-fragment	0.99	AAI-based (high-confidence)	0	1	no viral genes detected	WM06-210608-14_B06_rnaviral_assembled	NC_042128.1	Escherichia phage RCS47, complete genome	94.956	793	40	0	1	793	113780	114572	0
SL506025_rnaviral_assembled_NODE_2492_length_792_cov_2.656467_g1656_i0	792	No	NA	2	1	0	Low-quality	Genome-fragment	12.04	AAI-based (high-confidence)	0	1		SL506025_rnaviral_assembled	NC_024458.1	Pitaya virus X isolate P37, complete genome	98.99	792	8	0	1	792	4431	5222	0
WG0P-210608-14_B06_rnaviral_assembled_NODE_4716_length_792_cov_4.232267_g3302_i0	792	No	NA	1	1	0	Low-quality	Genome-fragment	0.61	HMM-based (lower-bound)	0	1		WG0P-210608-14_B06_rnaviral_assembled	NC_003630.1	Pepper mild mottle virus, complete genome	99.621	792	3	0	1	792	2240	3031	0
WM06-210518-14_B06_rnaviral_assembled_NODE_4397_length_792_cov_4557.070932_g3151_i0	792	No	NA	1	0	0	Low-quality	Genome-fragment	1.18	AAI-based (high-confidence)	0	1	no viral genes detected	WM06-210518-14_B06_rnaviral_assembled	NC_048804.1	Stenotrophomonas phage Mendera, complete genome	91.429	70	4	2	28	96	82084	82016	7.35e-18
WM06-210518-14_B06_rnaviral_assembled_NODE_4397_length_792_cov_4557.070932_g3151_i0	792	No	NA	1	0	0	Low-quality	Genome-fragment	1.18	AAI-based (high-confidence)	0	1	no viral genes detected	WM06-210518-14_B06_rnaviral_assembled	NC_054952.1	Stenotrophomonas phage IME-SM1, complete genome	90	70	5	2	28	96	3322	3254	3.42e-16
WM06-210518-14_B06_rnaviral_assembled_NODE_4397_length_792_cov_4557.070932_g3151_i0	792	No	NA	1	0	0	Low-quality	Genome-fragment	1.18	AAI-based (high-confidence)	0	1	no viral genes detected	WM06-210518-14_B06_rnaviral_assembled	NC_048802.1	Stenotrophomonas phage Moby, complete genome	90	70	5	2	28	96	81804	81736	3.42e-16
WM06-210518-14_B06_rnaviral_assembled_NODE_4397_length_792_cov_4557.070932_g3151_i0	792	No	NA	1	0	0	Low-quality	Genome-fragment	1.18	AAI-based (high-confidence)	0	1	no viral genes detected	WM06-210518-14_B06_rnaviral_assembled	NC_019929.1	Erwinia phage phiEaH2, complete genome	95.745	47	0	2	156	202	169861	169817	9.58e-12
WM06-210518-14_B06_rnaviral_assembled_NODE_4397_length_792_cov_4557.070932_g3151_i0	792	No	NA	1	0	0	Low-quality	Genome-fragment	1.18	AAI-based (high-confidence)	0	1	no viral genes detected	WM06-210518-14_B06_rnaviral_assembled	NC_049467.1	Klebsiella phage KpCHEMY26, complete genome	92.857	42	3	0	156	197	6154	6195	7.46e-08
WM06-210518-14_B06_rnaviral_assembled_NODE_4399_length_792_cov_3951.919332_g3152_i0	792	No	NA	1	0	0	Low-quality	Genome-fragment	1.18	AAI-based (high-confidence)	0	1	no viral genes detected	WM06-210518-14_B06_rnaviral_assembled	NC_048804.1	Stenotrophomonas phage Mendera, complete genome	91.429	70	4	2	28	96	82084	82016	7.35e-18
WM06-210518-14_B06_rnaviral_assembled_NODE_4399_length_792_cov_3951.919332_g3152_i0	792	No	NA	1	0	0	Low-quality	Genome-fragment	1.18	AAI-based (high-confidence)	0	1	no viral genes detected	WM06-210518-14_B06_rnaviral_assembled	NC_054952.1	Stenotrophomonas phage IME-SM1, complete genome	90	70	5	2	28	96	3322	3254	3.42e-16
WM06-210518-14_B06_rnaviral_assembled_NODE_4399_length_792_cov_3951.919332_g3152_i0	792	No	NA	1	0	0	Low-quality	Genome-fragment	1.18	AAI-based (high-confidence)	0	1	no viral genes detected	WM06-210518-14_B06_rnaviral_assembled	NC_048802.1	Stenotrophomonas phage Moby, complete genome	90	70	5	2	28	96	81804	81736	3.42e-16
WM06-210518-14_B06_rnaviral_assembled_NODE_4399_length_792_cov_3951.919332_g3152_i0	792	No	NA	1	0	0	Low-quality	Genome-fragment	1.18	AAI-based (high-confidence)	0	1	no viral genes detected	WM06-210518-14_B06_rnaviral_assembled	NC_019929.1	Erwinia phage phiEaH2, complete genome	95.745	47	0	2	156	202	169861	169817	9.58e-12
WM06-210518-14_B06_rnaviral_assembled_NODE_4399_length_792_cov_3951.919332_g3152_i0	792	No	NA	1	0	0	Low-quality	Genome-fragment	1.18	AAI-based (high-confidence)	0	1	no viral genes detected	WM06-210518-14_B06_rnaviral_assembled	NC_049467.1	Klebsiella phage KpCHEMY26, complete genome	92.857	42	3	0	156	197	6154	6195	7.46e-08
SL506070_rnaviral_assembled_NODE_4526_length_791_cov_5.132312_g3305_i0	791	No	NA	1	1	0	Low-quality	Genome-fragment	0.61	HMM-based (lower-bound)	0	1		SL506070_rnaviral_assembled	NC_028478.1	Tomato brown rugose fruit virus isolate Tom1-Jo, complete genome	99.874	791	1	0	1	791	2133	2923	0
SL506239_rnaviral_assembled_NODE_4600_length_791_cov_29.422006_g3052_i0	791	No	NA	1	1	0	Low-quality	Genome-fragment	12.34	AAI-based (high-confidence)	0	1		SL506239_rnaviral_assembled	NC_028478.1	Tomato brown rugose fruit virus isolate Tom1-Jo, complete genome	99.621	791	3	0	1	791	4865	5655	0
SL506256_rnaviral_assembled_NODE_4220_length_791_cov_2.104457_g3168_i0	791	No	NA	2	0	0	Low-quality	Genome-fragment	0.48	AAI-based (high-confidence)	0	1	no viral genes detected	SL506256_rnaviral_assembled	NC_020879.1	Aeromonas phage Aes012, complete genome	98.986	789	8	0	3	791	150187	150975	0
SL506256_rnaviral_assembled_NODE_4220_length_791_cov_2.104457_g3168_i0	791	No	NA	2	0	0	Low-quality	Genome-fragment	0.48	AAI-based (high-confidence)	0	1	no viral genes detected	SL506256_rnaviral_assembled	NC_019543.1	Aeromonas phage Aes508, complete genome	97.211	717	20	0	1	717	148592	149308	0
SL506256_rnaviral_assembled_NODE_4220_length_791_cov_2.104457_g3168_i0	791	No	NA	2	0	0	Low-quality	Genome-fragment	0.48	AAI-based (high-confidence)	0	1	no viral genes detected	SL506256_rnaviral_assembled	NC_055746.1	Aeromonas phage 50AhydR13PP, complete genome	96.783	715	23	0	3	717	78284	77570	0
SL506256_rnaviral_assembled_NODE_4220_length_791_cov_2.104457_g3168_i0	791	No	NA	2	0	0	Low-quality	Genome-fragment	0.48	AAI-based (high-confidence)	0	1	no viral genes detected	SL506256_rnaviral_assembled	NC_014635.1	Aeromonas phage phiAS4, complete genome	95.923	417	15	2	376	791	17944	17529	0
SL506256_rnaviral_assembled_NODE_4220_length_791_cov_2.104457_g3168_i0	791	No	NA	2	0	0	Low-quality	Genome-fragment	0.48	AAI-based (high-confidence)	0	1	no viral genes detected	SL506256_rnaviral_assembled	NC_029000.1	Stenotrophomonas phage IME13, complete genome	94.724	417	20	2	376	791	154828	155243	0
SL506256_rnaviral_assembled_NODE_4220_length_791_cov_2.104457_g3168_i0	791	No	NA	2	0	0	Low-quality	Genome-fragment	0.48	AAI-based (high-confidence)	0	1	no viral genes detected	SL506256_rnaviral_assembled	NC_055747.1	Aeromonas phage 60AhydR15PP, complete genome	93.765	417	24	2	376	791	118118	117703	2.11e-177
SL506256_rnaviral_assembled_NODE_4220_length_791_cov_2.104457_g3168_i0	791	No	NA	2	0	0	Low-quality	Genome-fragment	0.48	AAI-based (high-confidence)	0	1	no viral genes detected	SL506256_rnaviral_assembled	NC_042019.1	Aeromonas phage AS-gz, complete genome	92.806	417	27	3	376	791	67031	67445	3.55e-170
SL506256_rnaviral_assembled_NODE_4220_length_791_cov_2.104457_g3168_i0	791	No	NA	2	0	0	Low-quality	Genome-fragment	0.48	AAI-based (high-confidence)	0	1	no viral genes detected	SL506256_rnaviral_assembled	NC_008208.1	Aeromonas phage 25, complete genome	91.924	421	28	4	376	791	150390	150809	3.57e-165
SL506330_rnaviral_assembled_NODE_5173_length_791_cov_2.139276_g3722_i0	791	No	NA	1	1	0	Low-quality	Genome-fragment	0.61	HMM-based (lower-bound)	0	1		SL506330_rnaviral_assembled	NC_003630.1	Pepper mild mottle virus, complete genome	99.494	791	4	0	1	791	814	24	0
SL506402_rnaviral_assembled_NODE_5464_length_791_cov_2.091922_g4209_i0	791	No	NA	1	0	0	Low-quality	Genome-fragment	0.72	AAI-based (high-confidence)	0	1	no viral genes detected	SL506402_rnaviral_assembled	NC_024711.1	Uncultured crAssphage, complete genome	96.839	791	19	1	1	791	1188	404	0
SL506402_rnaviral_assembled_NODE_5464_length_791_cov_2.091922_g4209_i0	791	No	NA	1	0	0	Low-quality	Genome-fragment	0.72	AAI-based (high-confidence)	0	1	no viral genes detected	SL506402_rnaviral_assembled	NC_062771.1	CrAss-like virus sp., complete genome	95.322	791	34	1	1	791	66794	67581	0
WM06-210518-14_B06_rnaviral_assembled_NODE_4410_length_791_cov_1912.867688_g3161_i0	791	No	NA	1	0	0	Low-quality	Genome-fragment	1.18	AAI-based (high-confidence)	0	1	no viral genes detected	WM06-210518-14_B06_rnaviral_assembled	NC_048804.1	Stenotrophomonas phage Mendera, complete genome	91.429	70	4	2	696	764	82016	82084	7.34e-18
WM06-210518-14_B06_rnaviral_assembled_NODE_4410_length_791_cov_1912.867688_g3161_i0	791	No	NA	1	0	0	Low-quality	Genome-fragment	1.18	AAI-based (high-confidence)	0	1	no viral genes detected	WM06-210518-14_B06_rnaviral_assembled	NC_054952.1	Stenotrophomonas phage IME-SM1, complete genome	90	70	5	2	696	764	3254	3322	3.42e-16
WM06-210518-14_B06_rnaviral_assembled_NODE_4410_length_791_cov_1912.867688_g3161_i0	791	No	NA	1	0	0	Low-quality	Genome-fragment	1.18	AAI-based (high-confidence)	0	1	no viral genes detected	WM06-210518-14_B06_rnaviral_assembled	NC_048802.1	Stenotrophomonas phage Moby, complete genome	90	70	5	2	696	764	81736	81804	3.42e-16
WM06-210518-14_B06_rnaviral_assembled_NODE_4410_length_791_cov_1912.867688_g3161_i0	791	No	NA	1	0	0	Low-quality	Genome-fragment	1.18	AAI-based (high-confidence)	0	1	no viral genes detected	WM06-210518-14_B06_rnaviral_assembled	NC_019929.1	Erwinia phage phiEaH2, complete genome	95.745	47	0	2	590	636	169817	169861	9.56e-12
WM06-210518-14_B06_rnaviral_assembled_NODE_4410_length_791_cov_1912.867688_g3161_i0	791	No	NA	1	0	0	Low-quality	Genome-fragment	1.18	AAI-based (high-confidence)	0	1	no viral genes detected	WM06-210518-14_B06_rnaviral_assembled	NC_049467.1	Klebsiella phage KpCHEMY26, complete genome	92.857	42	3	0	595	636	6195	6154	7.45e-08
SL506066_rnaviral_assembled_NODE_4750_length_790_cov_3.267782_g3399_i0	790	No	NA	1	1	0	Low-quality	Genome-fragment	0.61	HMM-based (lower-bound)	0	1		SL506066_rnaviral_assembled	NC_028478.1	Tomato brown rugose fruit virus isolate Tom1-Jo, complete genome	99.873	790	1	0	1	790	1065	276	0
SL506192_rnaviral_assembled_NODE_4266_length_790_cov_3.813110_g2947_i0	790	No	NA	1	1	0	Low-quality	Genome-fragment	0.61	HMM-based (lower-bound)	0	1		SL506192_rnaviral_assembled	NC_002692.1	Tomato mosaic virus, complete genome	99.494	790	4	0	1	790	977	188	0
SL506226_rnaviral_assembled_NODE_2594_length_790_cov_4.442120_g1941_i0	790	No	NA	2	0	0	Low-quality	Genome-fragment	0.77	AAI-based (high-confidence)	0	1	no viral genes detected	SL506226_rnaviral_assembled	NC_055895.1	CrAssphage cr7_1, complete genome	96.584	322	11	0	468	789	40619	40298	3.65e-150
SL506302_rnaviral_assembled_NODE_7052_length_790_cov_8.576011_g5003_i0	790	No	NA	1	1	0	Low-quality	Genome-fragment	0.3	AAI-based (high-confidence)	0	1		SL506302_rnaviral_assembled	NC_022096.1	Pseudomonas phage PaBG, complete genome	95.696	790	34	0	1	790	112350	113139	0
SL506402_rnaviral_assembled_NODE_5475_length_790_cov_2.623431_g4220_i0	790	No	NA	3	0	0	Low-quality	Genome-fragment	1.17	AAI-based (high-confidence)	0	1	no viral genes detected	SL506402_rnaviral_assembled	NC_042128.1	Escherichia phage RCS47, complete genome	99.107	112	1	0	646	757	106437	106326	4.2e-50
SL506402_rnaviral_assembled_NODE_5475_length_790_cov_2.623431_g4220_i0	790	No	NA	3	0	0	Low-quality	Genome-fragment	1.17	AAI-based (high-confidence)	0	1	no viral genes detected	SL506402_rnaviral_assembled	NC_042128.1	Escherichia phage RCS47, complete genome	99.107	112	1	0	646	757	113785	113674	4.2e-50
SL506174_rnaviral_assembled_NODE_4167_length_789_cov_6.712291_g2903_i0	789	No	NA	1	1	0	Low-quality	Genome-fragment	0.6	HMM-based (lower-bound)	0	1		SL506174_rnaviral_assembled	NC_028478.1	Tomato brown rugose fruit virus isolate Tom1-Jo, complete genome	100	789	0	0	1	789	2130	2918	0
SL506353_rnaviral_assembled_NODE_6116_length_789_cov_2.745810_g4641_i0	789	No	NA	2	2	0	Low-quality	Genome-fragment	0.6	HMM-based (lower-bound)	0	1		SL506353_rnaviral_assembled	NC_003630.1	Pepper mild mottle virus, complete genome	99.113	789	6	1	1	789	4161	3374	0
SL506019_rnaviral_assembled_NODE_3528_length_788_cov_2.092308_g2463_i0	788	No	NA	2	1	0	Low-quality	Genome-fragment	19.67	AAI-based (medium-confidence)	0	1		SL506019_rnaviral_assembled	NC_001504.1	Melon necrotic spot virus, genome	95.184	789	37	1	1	788	1025	237	0
SL506064_rnaviral_assembled_NODE_5213_length_788_cov_40.668531_g2261_i2	788	No	NA	2	0	0	Low-quality	Genome-fragment	1.87	AAI-based (high-confidence)	0	1	no viral genes detected	SL506064_rnaviral_assembled	NC_048106.1	Synechococcus phage S-CBWM1, complete genome	93.22	59	0	4	333	389	19614	19670	1.58e-14
SL506064_rnaviral_assembled_NODE_5213_length_788_cov_40.668531_g2261_i2	788	No	NA	2	0	0	Low-quality	Genome-fragment	1.87	AAI-based (high-confidence)	0	1	no viral genes detected	SL506064_rnaviral_assembled	NC_027366.1	Bacillus phage Mater, complete genome	91.803	61	4	1	95	155	132704	132645	1.58e-14
SL506229_rnaviral_assembled_NODE_6137_length_788_cov_4.832168_g4076_i0	788	No	NA	1	1	0	Low-quality	Genome-fragment	0.6	HMM-based (lower-bound)	0	1		SL506229_rnaviral_assembled	NC_002692.1	Tomato mosaic virus, complete genome	99.112	788	7	0	1	788	2936	2149	0
SL506324_rnaviral_assembled_NODE_4459_length_788_cov_21.938462_g3474_i0	788	No	NA	2	0	0	Low-quality	Genome-fragment	1.87	AAI-based (high-confidence)	0	1	no viral genes detected	SL506324_rnaviral_assembled	NC_048106.1	Synechococcus phage S-CBWM1, complete genome	93.22	59	0	4	333	389	19614	19670	1.58e-14
SL506324_rnaviral_assembled_NODE_4459_length_788_cov_21.938462_g3474_i0	788	No	NA	2	0	0	Low-quality	Genome-fragment	1.87	AAI-based (high-confidence)	0	1	no viral genes detected	SL506324_rnaviral_assembled	NC_027366.1	Bacillus phage Mater, complete genome	91.803	61	4	1	95	155	132704	132645	1.58e-14
SL506387_rnaviral_assembled_NODE_5792_length_788_cov_5.534266_g4007_i0	788	No	NA	1	1	0	Low-quality	Genome-fragment	12.29	AAI-based (high-confidence)	0	1		SL506387_rnaviral_assembled	NC_028478.1	Tomato brown rugose fruit virus isolate Tom1-Jo, complete genome	99.746	788	2	0	1	788	6374	5587	0
SL506387_rnaviral_assembled_NODE_5792_length_788_cov_5.534266_g4007_i0	788	No	NA	1	1	0	Low-quality	Genome-fragment	12.29	AAI-based (high-confidence)	0	1		SL506387_rnaviral_assembled	NC_022801.1	Yellow tailflower mild mottle virus isolate Cervantes, complete genome	92.453	53	4	0	86	138	6269	6217	2.65e-12
SL506398_rnaviral_assembled_NODE_8662_length_788_cov_5.290909_g6123_i0	788	No	NA	1	1	0	Low-quality	Genome-fragment	0.6	HMM-based (lower-bound)	0	1		SL506398_rnaviral_assembled	NC_028478.1	Tomato brown rugose fruit virus isolate Tom1-Jo, complete genome	100	788	0	0	1	788	902	115	0
SL506021_rnaviral_assembled_NODE_5929_length_787_cov_3.306723_g4061_i0	787	No	NA	1	1	0	Low-quality	Genome-fragment	0.6	HMM-based (lower-bound)	0	1		SL506021_rnaviral_assembled	NC_003630.1	Pepper mild mottle virus, complete genome	98.096	788	14	1	1	787	2323	3110	0
