## Supplemental Table 4 for "Geospatially-resolved public-health surveillance via wastewater sequencing" (part 3 of 3)

### Sheet: contig_alignment_refseq (continued)
contig_id	contig_length	provirus	proviral_length	gene_count	viral_genes	host_genes	checkv_quality	miuvig_quality	completeness	completeness_method	contamination	kmer_freq	warnings	Sample	refseq_reference_id	refseq_hit	pident	length	mismatch	gapopen	qstart	qend	sstart	send	evalue
SL506225_rnaviral_assembled_NODE_2516_length_786_cov_4.706872_g1767_i0	786	No	NA	1	1	0	Low-quality	Genome-fragment	0.6	HMM-based (lower-bound)	0	1		SL506225_rnaviral_assembled	NC_001801.1	Cucumber green mottle mosaic virus, complete genome	96.823	787	24	1	1	786	808	22	0
SL506302_rnaviral_assembled_NODE_7102_length_786_cov_5.698457_g5050_i0	786	No	NA	2	1	0	Low-quality	Genome-fragment	0.29	AAI-based (high-confidence)	0	1		SL506302_rnaviral_assembled	NC_022096.1	Pseudomonas phage PaBG, complete genome	96.827	788	21	4	1	786	46229	47014	0
SL506390_rnaviral_assembled_NODE_3693_length_786_cov_5.085554_g2719_i0	786	No	NA	1	0	0	Low-quality	Genome-fragment	0.65	AAI-based (high-confidence)	0	1	no viral genes detected	SL506390_rnaviral_assembled	NC_042128.1	Escherichia phage RCS47, complete genome	100	730	0	0	57	786	15947	16676	0
SL506390_rnaviral_assembled_NODE_3693_length_786_cov_5.085554_g2719_i0	786	No	NA	1	0	0	Low-quality	Genome-fragment	0.65	AAI-based (high-confidence)	0	1	no viral genes detected	SL506390_rnaviral_assembled	NC_042128.1	Escherichia phage RCS47, complete genome	99.864	734	0	1	53	786	24761	25493	0
WC0Dg-210622-14_B06_rnaviral_assembled_NODE_5218_length_786_cov_3.218794_g3604_i0	786	No	NA	2	2	0	Low-quality	Genome-fragment	0.6	HMM-based (lower-bound)	0	1		WC0Dg-210622-14_B06_rnaviral_assembled	NC_001801.1	Cucumber green mottle mosaic virus, complete genome	98.346	786	13	0	1	786	2923	3708	0
WM06-210622-14_B06_rnaviral_assembled_NODE_4238_length_786_cov_5.535764_g2860_i0	786	No	NA	2	0	1	Low-quality	Genome-fragment	0.69	AAI-based (high-confidence)	0	1	no viral genes detected	WM06-210622-14_B06_rnaviral_assembled	NC_050152.1	Enterobacteria phage P7, complete genome	99.705	679	2	0	1	679	7530	6852	0
WM06-210622-14_B06_rnaviral_assembled_NODE_4238_length_786_cov_5.535764_g2860_i0	786	No	NA	2	0	1	Low-quality	Genome-fragment	0.69	AAI-based (high-confidence)	0	1	no viral genes detected	WM06-210622-14_B06_rnaviral_assembled	NC_050152.1	Enterobacteria phage P7, complete genome	99.083	109	1	0	678	786	6552	6444	1.94e-48
SL505986_rnaviral_assembled_NODE_4697_length_785_cov_2.740169_g3137_i0	785	No	NA	1	1	0	Low-quality	Genome-fragment	0.6	HMM-based (lower-bound)	0	1		SL505986_rnaviral_assembled	NC_028478.1	Tomato brown rugose fruit virus isolate Tom1-Jo, complete genome	100	785	0	0	1	785	2925	2141	0
SL506257_rnaviral_assembled_NODE_6333_length_785_cov_2.216292_g4433_i0	785	No	NA	2	2	0	Low-quality	Genome-fragment	12.28	AAI-based (high-confidence)	0	1		SL506257_rnaviral_assembled	NC_030229.1	Tropical soda apple mosaic virus isolate Okeechobee, complete genome	99.236	785	6	0	1	785	6175	5391	0
SL506373_rnaviral_assembled_NODE_6015_length_785_cov_2.009831_g4393_i0	785	No	NA	2	0	0	Low-quality	Genome-fragment	7.52	AAI-based (high-confidence)	0	1	no viral genes detected	SL506373_rnaviral_assembled	NC_028391.1	Shuangao insect virus 7 strain SKC segment 2, complete sequence	98.98	784	8	0	1	784	50	833	0
SL506419_rnaviral_assembled_NODE_6162_length_785_cov_2.296348_g4723_i0	785	No	NA	2	0	0	Low-quality	Genome-fragment	0.65	AAI-based (high-confidence)	0	1	no viral genes detected	SL506419_rnaviral_assembled	NC_042128.1	Escherichia phage RCS47, complete genome	100	728	0	0	58	785	15945	16672	0
SL506419_rnaviral_assembled_NODE_6162_length_785_cov_2.296348_g4723_i0	785	No	NA	2	0	0	Low-quality	Genome-fragment	0.65	AAI-based (high-confidence)	0	1	no viral genes detected	SL506419_rnaviral_assembled	NC_042128.1	Escherichia phage RCS47, complete genome	100	726	0	0	60	785	24764	25489	0
SL506039_rnaviral_assembled_NODE_4175_length_784_cov_2.178622_g3072_i0	784	No	NA	1	1	0	Low-quality	Genome-fragment	0.6	HMM-based (lower-bound)	0	1		SL506039_rnaviral_assembled	NC_001801.1	Cucumber green mottle mosaic virus, complete genome	96.943	785	23	1	1	784	819	35	0
SL506277_rnaviral_assembled_NODE_2578_length_784_cov_3.897328_g1759_i0	784	No	NA	1	1	0	Low-quality	Genome-fragment	12.17	AAI-based (high-confidence)	0	1		SL506277_rnaviral_assembled	NC_028478.1	Tomato brown rugose fruit virus isolate Tom1-Jo, complete genome	99.745	784	2	0	1	784	4639	3856	0
SL505982_rnaviral_assembled_NODE_2637_length_783_cov_7.404225_g1766_i0	783	No	NA	2	0	0	Low-quality	Genome-fragment	1.64	AAI-based (high-confidence)	0	1	no viral genes detected	SL505982_rnaviral_assembled	NC_028657.1	Pseudomonas phage YMC11/02/R656, complete genome	90.476	42	4	0	30	71	7722	7681	3.43e-06
SL506185_rnaviral_assembled_NODE_4115_length_783_cov_2.676056_g2867_i0	783	No	NA	1	1	0	Low-quality	Genome-fragment	6	HMM-based (lower-bound)	0	1		SL506185_rnaviral_assembled	NC_032990.1	Hubei picorna-like virus 63 strain insectZJ97544 hypothetical protein gene, complete cds	91.892	777	63	0	3	779	1303	2079	0
SL506365_rnaviral_assembled_NODE_3420_length_783_cov_3.260563_g2561_i0	783	No	NA	1	0	0	Low-quality	Genome-fragment	0.52	AAI-based (high-confidence)	0	1	no viral genes detected	SL506365_rnaviral_assembled	NC_019929.1	Erwinia phage phiEaH2, complete genome	95.122	41	2	0	10	50	167072	167032	5.7e-09
SL506385_rnaviral_assembled_NODE_4925_length_783_cov_4.725352_g3557_i0	783	No	NA	2	2	0	Low-quality	Genome-fragment	12.22	AAI-based (high-confidence)	0	1		SL506385_rnaviral_assembled	NC_028478.1	Tomato brown rugose fruit virus isolate Tom1-Jo, complete genome	99.872	783	1	0	1	783	6140	5358	0
SL506207_rnaviral_assembled_NODE_5320_length_782_cov_1.944993_g3671_i0	782	No	NA	1	0	0	Low-quality	Genome-fragment	1.21	AAI-based (high-confidence)	0	1	no viral genes detected	SL506207_rnaviral_assembled	NC_042128.1	Escherichia phage RCS47, complete genome	91.026	78	7	0	165	242	106950	106873	3.35e-21
SL506207_rnaviral_assembled_NODE_5320_length_782_cov_1.944993_g3671_i0	782	No	NA	1	0	0	Low-quality	Genome-fragment	1.21	AAI-based (high-confidence)	0	1	no viral genes detected	SL506207_rnaviral_assembled	NC_042128.1	Escherichia phage RCS47, complete genome	91.026	78	7	0	165	242	114298	114221	3.35e-21
SL506357_rnaviral_assembled_NODE_6963_length_782_cov_2.836389_g5116_i0	782	No	NA	1	1	0	Low-quality	Genome-fragment	0.87	AAI-based (medium-confidence)	0	1		SL506357_rnaviral_assembled	NC_028672.1	Cronobacter phage PBES 02, complete genome	100	53	0	0	696	748	102033	101981	5.61e-19
SL506357_rnaviral_assembled_NODE_6963_length_782_cov_2.836389_g5116_i0	782	No	NA	1	1	0	Low-quality	Genome-fragment	0.87	AAI-based (medium-confidence)	0	1		SL506357_rnaviral_assembled	NC_027351.1	Salmonella phage SSE-121, complete genome	98.113	53	1	0	696	748	52850	52798	2.61e-17
SL506357_rnaviral_assembled_NODE_6963_length_782_cov_2.836389_g5116_i0	782	No	NA	1	1	0	Low-quality	Genome-fragment	0.87	AAI-based (medium-confidence)	0	1		SL506357_rnaviral_assembled	NC_016071.1	Salmonella phage PVP-SE1, complete genome	100	48	0	0	701	748	14327	14374	3.38e-16
SL506359_rnaviral_assembled_NODE_3833_length_782_cov_9.220028_g2706_i0	782	No	NA	1	1	0	Low-quality	Genome-fragment	0.6	HMM-based (lower-bound)	0	1		SL506359_rnaviral_assembled	NC_001801.1	Cucumber green mottle mosaic virus, complete genome	96.547	782	27	0	1	782	1357	576	0
SL506428_rnaviral_assembled_NODE_6129_length_782_cov_2.935120_g4293_i0	782	No	NA	1	0	0	Low-quality	Genome-fragment	0.98	AAI-based (high-confidence)	0	1	no viral genes detected	SL506428_rnaviral_assembled	NC_042128.1	Escherichia phage RCS47, complete genome	98.074	779	15	0	2	780	107318	106540	0
SL506428_rnaviral_assembled_NODE_6129_length_782_cov_2.935120_g4293_i0	782	No	NA	1	0	0	Low-quality	Genome-fragment	0.98	AAI-based (high-confidence)	0	1	no viral genes detected	SL506428_rnaviral_assembled	NC_042128.1	Escherichia phage RCS47, complete genome	98.074	779	15	0	2	780	114666	113888	0
SL506428_rnaviral_assembled_NODE_6129_length_782_cov_2.935120_g4293_i0	782	No	NA	1	0	0	Low-quality	Genome-fragment	0.98	AAI-based (high-confidence)	0	1	no viral genes detected	SL506428_rnaviral_assembled	NC_005856.1	Enterobacteria phage P1, complete genome	96.292	782	29	0	1	782	7855	8636	0
WC0Dg-210615-14_B06_rnaviral_assembled_NODE_6178_length_782_cov_3.355430_g4303_i0	782	No	NA	1	1	0	Low-quality	Genome-fragment	0.6	HMM-based (lower-bound)	0	1		WC0Dg-210615-14_B06_rnaviral_assembled	NC_028478.1	Tomato brown rugose fruit virus isolate Tom1-Jo, complete genome	99.872	782	1	0	1	782	919	138	0
WM08-210601-14_B06_rnaviral_assembled_NODE_6040_length_782_cov_2.208745_g4326_i0	782	No	NA	1	1	0	Low-quality	Genome-fragment	0.6	HMM-based (lower-bound)	0	1		WM08-210601-14_B06_rnaviral_assembled	NC_002815.2	Cactus virus X, complete genome	95.165	786	33	5	1	782	4600	3816	0
SL506020_rnaviral_assembled_NODE_4788_length_781_cov_4.336158_g3569_i0	781	No	NA	2	1	0	Low-quality	Genome-fragment	12.03	AAI-based (high-confidence)	0	1		SL506020_rnaviral_assembled	NC_001801.1	Cucumber green mottle mosaic virus, complete genome	99.616	781	3	0	1	781	4898	5678	0
SL506014_rnaviral_assembled_NODE_2550_length_780_cov_3.611033_g1749_i0	780	No	NA	1	1	0	Low-quality	Genome-fragment	0.6	HMM-based (lower-bound)	0	1		SL506014_rnaviral_assembled	NC_002692.1	Tomato mosaic virus, complete genome	98.462	780	12	0	1	780	32	811	0
SL506022_rnaviral_assembled_NODE_3776_length_780_cov_2.049505_g2665_i0	780	No	NA	2	1	0	Low-quality	Genome-fragment	0.6	HMM-based (lower-bound)	0	1		SL506022_rnaviral_assembled	NC_002692.1	Tomato mosaic virus, complete genome	98.718	780	10	0	1	780	2760	3539	0
SL506322_rnaviral_assembled_NODE_3803_length_780_cov_16.797737_g2741_i0	780	No	NA	2	0	0	Low-quality	Genome-fragment	1.85	AAI-based (high-confidence)	0	1	no viral genes detected	SL506322_rnaviral_assembled	NC_048106.1	Synechococcus phage S-CBWM1, complete genome	93.22	59	0	4	401	457	19670	19614	1.57e-14
SL506322_rnaviral_assembled_NODE_3803_length_780_cov_16.797737_g2741_i0	780	No	NA	2	0	0	Low-quality	Genome-fragment	1.85	AAI-based (high-confidence)	0	1	no viral genes detected	SL506322_rnaviral_assembled	NC_027366.1	Bacillus phage Mater, complete genome	91.803	61	4	1	635	695	132645	132704	1.57e-14
WC0Dc-210525-14_B06_rnaviral_assembled_NODE_5862_length_780_cov_6.577086_g4153_i0	780	No	NA	1	1	0	Low-quality	Genome-fragment	0.6	HMM-based (lower-bound)	0	1		WC0Dc-210525-14_B06_rnaviral_assembled	NC_028478.1	Tomato brown rugose fruit virus isolate Tom1-Jo, complete genome	99.744	780	2	0	1	780	3545	2766	0
WGOK-210503C_B06_rnaviral_assembled_NODE_4979_length_780_cov_4.592645_g3784_i0	780	No	NA	1	0	0	Low-quality	Genome-fragment	0.67	AAI-based (high-confidence)	0	1	no viral genes detected	WGOK-210503C_B06_rnaviral_assembled	NC_047950.1	Aeromonas phage AhSzw-1, complete genome	94.872	780	40	0	1	780	41431	42210	0
WGOK-210503C_B06_rnaviral_assembled_NODE_4979_length_780_cov_4.592645_g3784_i0	780	No	NA	1	0	0	Low-quality	Genome-fragment	0.67	AAI-based (high-confidence)	0	1	no viral genes detected	WGOK-210503C_B06_rnaviral_assembled	NC_047949.1	Aeromonas phage AhSzq-1, partial genome	94.231	780	45	0	1	780	44162	44941	0
SL506021_rnaviral_assembled_NODE_5998_length_779_cov_9.606232_g4119_i0	779	No	NA	1	1	0	Low-quality	Genome-fragment	12.09	AAI-based (high-confidence)	0	1		SL506021_rnaviral_assembled	NC_028478.1	Tomato brown rugose fruit virus isolate Tom1-Jo, complete genome	99.871	775	1	0	3	777	4102	4876	0
SL506195_rnaviral_assembled_NODE_4828_length_779_cov_6.491501_g3447_i0	779	No	NA	1	0	0	Low-quality	Genome-fragment	0.64	AAI-based (high-confidence)	0	1	no viral genes detected	SL506195_rnaviral_assembled	NC_042128.1	Escherichia phage RCS47, complete genome	99.87	771	1	0	9	779	16767	15997	0
SL506195_rnaviral_assembled_NODE_4828_length_779_cov_6.491501_g3447_i0	779	No	NA	1	0	0	Low-quality	Genome-fragment	0.64	AAI-based (high-confidence)	0	1	no viral genes detected	SL506195_rnaviral_assembled	NC_042128.1	Escherichia phage RCS47, complete genome	99.87	771	1	0	9	779	25584	24814	0
SL506250_rnaviral_assembled_NODE_4305_length_779_cov_4.832861_g2921_i0	779	No	NA	1	0	0	Low-quality	Genome-fragment	0.64	AAI-based (high-confidence)	0	1	no viral genes detected	SL506250_rnaviral_assembled	NC_042128.1	Escherichia phage RCS47, complete genome	100	755	0	0	25	779	24763	25517	0
SL506250_rnaviral_assembled_NODE_4305_length_779_cov_4.832861_g2921_i0	779	No	NA	1	0	0	Low-quality	Genome-fragment	0.64	AAI-based (high-confidence)	0	1	no viral genes detected	SL506250_rnaviral_assembled	NC_042128.1	Escherichia phage RCS47, complete genome	100	754	0	0	26	779	15947	16700	0
WC0Dc-210525-14_B06_rnaviral_assembled_NODE_5879_length_779_cov_3.443343_g4165_i0	779	No	NA	1	1	0	Low-quality	Genome-fragment	0.6	HMM-based (lower-bound)	0	1		WC0Dc-210525-14_B06_rnaviral_assembled	NC_002692.1	Tomato mosaic virus, complete genome	99.229	778	6	0	1	778	2698	3475	0
SL506239_rnaviral_assembled_NODE_4751_length_778_cov_24.251064_g3169_i0	778	No	NA	2	2	0	Low-quality	Genome-fragment	12.14	AAI-based (high-confidence)	0	1		SL506239_rnaviral_assembled	NC_028478.1	Tomato brown rugose fruit virus isolate Tom1-Jo, complete genome	99.614	778	2	1	1	778	6391	5615	0
SL506239_rnaviral_assembled_NODE_4751_length_778_cov_24.251064_g3169_i0	778	No	NA	2	2	0	Low-quality	Genome-fragment	12.14	AAI-based (high-confidence)	0	1		SL506239_rnaviral_assembled	NC_022801.1	Yellow tailflower mild mottle virus isolate Cervantes, complete genome	92.453	53	4	0	104	156	6269	6217	2.61e-12
SL506354_rnaviral_assembled_NODE_4442_length_778_cov_2.070922_g3226_i0	778	No	NA	1	0	0	Low-quality	Genome-fragment	10.32	AAI-based (high-confidence)	0	1	no viral genes detected	SL506354_rnaviral_assembled	NC_039476.1	Norovirus GII.2 strain Env/CHN/2016/GII.P16-GII.2/BJSMQ, complete genome	97.044	778	23	0	1	778	7370	6593	0
SL506435_rnaviral_assembled_NODE_4536_length_778_cov_7.326241_g604_i2	778	No	NA	1	0	0	Low-quality	Genome-fragment	0.59	AAI-based (high-confidence)	0	1	no viral genes detected	SL506435_rnaviral_assembled	NC_031107.2	Erwinia phage vB_EamM_Asesino, complete genome	97.619	42	1	0	737	778	618	659	3.38e-11
SL506435_rnaviral_assembled_NODE_4536_length_778_cov_7.326241_g604_i2	778	No	NA	1	0	0	Low-quality	Genome-fragment	0.59	AAI-based (high-confidence)	0	1	no viral genes detected	SL506435_rnaviral_assembled	NC_048016.1	Erwinia phage Wellington, complete genome	93.617	47	2	1	727	773	2619	2664	4.37e-10
SL506435_rnaviral_assembled_NODE_4536_length_778_cov_7.326241_g604_i2	778	No	NA	1	0	0	Low-quality	Genome-fragment	0.59	AAI-based (high-confidence)	0	1	no viral genes detected	SL506435_rnaviral_assembled	NC_031010.1	Erwinia phage vB_EamM_Kwan, complete genome	93.617	47	2	1	727	773	2619	2664	4.37e-10
SL506435_rnaviral_assembled_NODE_4536_length_778_cov_7.326241_g604_i2	778	No	NA	1	0	0	Low-quality	Genome-fragment	0.59	AAI-based (high-confidence)	0	1	no viral genes detected	SL506435_rnaviral_assembled	NC_024792.1	Bacillus phage Bobb, complete genome	92.5	40	3	0	739	778	129985	129946	9.47e-07
WGOK-210401C_B06_rnaviral_assembled_NODE_5001_length_778_cov_3.117730_g3937_i0	778	No	NA	1	1	0	Low-quality	Genome-fragment	0.68	AAI-based (high-confidence)	0	1		WGOK-210401C_B06_rnaviral_assembled	NC_041899.1	Klebsiella phage vB_Kpn_IME260, complete genome	98.972	778	8	0	1	778	72355	71578	0
WGOK-210401C_B06_rnaviral_assembled_NODE_5001_length_778_cov_3.117730_g3937_i0	778	No	NA	1	1	0	Low-quality	Genome-fragment	0.68	AAI-based (high-confidence)	0	1		WGOK-210401C_B06_rnaviral_assembled	NC_042093.1	Klebsiella phage Sugarland, complete genome	97.812	777	17	0	2	778	75667	74891	0
SL506334_rnaviral_assembled_NODE_3370_length_777_cov_2.758523_g2477_i0	777	No	NA	1	1	0	Low-quality	Genome-fragment	0.6	HMM-based (lower-bound)	0	1		SL506334_rnaviral_assembled	NC_003630.1	Pepper mild mottle virus, complete genome	97.297	777	21	0	1	777	3374	2598	0
SL506335_rnaviral_assembled_NODE_7015_length_777_cov_1.458807_g5223_i0	777	No	NA	2	1	0	Low-quality	Genome-fragment	11.97	AAI-based (high-confidence)	0	1		SL506335_rnaviral_assembled	NC_001801.1	Cucumber green mottle mosaic virus, complete genome	98.196	776	14	0	1	776	5681	4906	0
SL506412_rnaviral_assembled_NODE_6869_length_777_cov_4.622159_g4802_i0	777	No	NA	1	1	0	Low-quality	Genome-fragment	0.6	HMM-based (lower-bound)	0	1		SL506412_rnaviral_assembled	NC_028478.1	Tomato brown rugose fruit virus isolate Tom1-Jo, complete genome	99.871	777	1	0	1	777	2127	2903	0
SL506434_rnaviral_assembled_NODE_4632_length_777_cov_27.102273_g2507_i1	777	No	NA	1	0	0	Low-quality	Genome-fragment	1.84	AAI-based (high-confidence)	0	1	no viral genes detected	SL506434_rnaviral_assembled	NC_048106.1	Synechococcus phage S-CBWM1, complete genome	93.22	59	0	4	400	456	19670	19614	1.56e-14
SL506434_rnaviral_assembled_NODE_4632_length_777_cov_27.102273_g2507_i1	777	No	NA	1	0	0	Low-quality	Genome-fragment	1.84	AAI-based (high-confidence)	0	1	no viral genes detected	SL506434_rnaviral_assembled	NC_027366.1	Bacillus phage Mater, complete genome	91.803	61	4	1	634	694	132645	132704	1.56e-14
SL506166_rnaviral_assembled_NODE_4051_length_776_cov_7.031294_g2811_i0	776	No	NA	1	0	0	Low-quality	Genome-fragment	0.97	AAI-based (high-confidence)	0	1	no viral genes detected	SL506166_rnaviral_assembled	NC_005856.1	Enterobacteria phage P1, complete genome	99.485	776	4	0	1	776	7852	8627	0
SL506166_rnaviral_assembled_NODE_4051_length_776_cov_7.031294_g2811_i0	776	No	NA	1	0	0	Low-quality	Genome-fragment	0.97	AAI-based (high-confidence)	0	1	no viral genes detected	SL506166_rnaviral_assembled	NC_042128.1	Escherichia phage RCS47, complete genome	95.232	776	37	0	1	776	107322	106547	0
SL506166_rnaviral_assembled_NODE_4051_length_776_cov_7.031294_g2811_i0	776	No	NA	1	0	0	Low-quality	Genome-fragment	0.97	AAI-based (high-confidence)	0	1	no viral genes detected	SL506166_rnaviral_assembled	NC_042128.1	Escherichia phage RCS47, complete genome	95.232	776	37	0	1	776	114670	113895	0
SL506173_rnaviral_assembled_NODE_2602_length_776_cov_2.658606_g1975_i0	776	No	NA	1	1	0	Low-quality	Genome-fragment	0.59	HMM-based (lower-bound)	0	1		SL506173_rnaviral_assembled	NC_028478.1	Tomato brown rugose fruit virus isolate Tom1-Jo, complete genome	100	776	0	0	1	776	248	1023	0
SL506434_rnaviral_assembled_NODE_4645_length_776_cov_1.997155_g3239_i0	776	No	NA	1	1	0	Low-quality	Genome-fragment	0.59	HMM-based (lower-bound)	0	1		SL506434_rnaviral_assembled	NC_003630.1	Pepper mild mottle virus, complete genome	98.84	776	9	0	1	776	861	86	0
WG02g-210622-14_B06_rnaviral_assembled_NODE_5076_length_776_cov_1.997155_g3778_i0	776	No	NA	1	1	0	Low-quality	Genome-fragment	5.94	HMM-based (lower-bound)	0	1		WG02g-210622-14_B06_rnaviral_assembled	NC_032990.1	Hubei picorna-like virus 63 strain insectZJ97544 hypothetical protein gene, complete cds	91.074	773	69	0	2	774	1670	898	0
SL506027_rnaviral_assembled_NODE_4168_length_775_cov_3.669516_g2872_i0	775	No	NA	1	0	1	Low-quality	Genome-fragment	0.19	AAI-based (high-confidence)	0	1	no viral genes detected	SL506027_rnaviral_assembled	NC_028768.1	Achromobacter phage JWX, complete genome	90.769	65	4	2	82	145	36095	36158	4.33e-15
SL506386_rnaviral_assembled_NODE_5528_length_775_cov_2.784900_g3872_i0	775	No	NA	1	1	0	Low-quality	Genome-fragment	0.59	HMM-based (lower-bound)	0	1		SL506386_rnaviral_assembled	NC_002692.1	Tomato mosaic virus, complete genome	98.581	775	11	0	1	775	84	858	0
SL506199_rnaviral_assembled_NODE_6291_length_774_cov_2.296719_g4360_i0	774	No	NA	2	1	0	Low-quality	Genome-fragment	0.59	HMM-based (lower-bound)	0	1		SL506199_rnaviral_assembled	NC_003630.1	Pepper mild mottle virus, complete genome	98.191	774	14	0	1	774	3337	4110	0
SL506361_rnaviral_assembled_NODE_5009_length_774_cov_2.055635_g3580_i0	774	No	NA	1	0	0	Low-quality	Genome-fragment	0.33	AAI-based (medium-confidence)	0	1	no viral genes detected	SL506361_rnaviral_assembled	NC_049851.1	Burkholderia phage BcepSauron, complete genome	90	50	5	0	365	414	95108	95157	5.63e-09
SL506361_rnaviral_assembled_NODE_5009_length_774_cov_2.055635_g3580_i0	774	No	NA	1	0	0	Low-quality	Genome-fragment	0.33	AAI-based (medium-confidence)	0	1	no viral genes detected	SL506361_rnaviral_assembled	NC_049850.1	Burkholderia phage BcepSaruman, complete genome	90	50	5	0	365	414	95326	95375	5.63e-09
SL506298_rnaviral_assembled_NODE_7197_length_773_cov_1.670000_g4919_i0	773	No	NA	1	1	0	Low-quality	Genome-fragment	0.59	HMM-based (lower-bound)	0	1		SL506298_rnaviral_assembled	NC_002692.1	Tomato mosaic virus, complete genome	98.965	773	8	0	1	773	2378	3150	0
SL506432_rnaviral_assembled_NODE_4196_length_773_cov_8.700000_g3147_i0	773	No	NA	2	1	0	Low-quality	Genome-fragment	11.99	AAI-based (high-confidence)	0	1		SL506432_rnaviral_assembled	NC_001801.1	Cucumber green mottle mosaic virus, complete genome	98.965	773	8	0	1	773	5551	6323	0
SL506022_rnaviral_assembled_NODE_3826_length_772_cov_1.879828_g2710_i0	772	No	NA	2	0	0	Low-quality	Genome-fragment	20.52	AAI-based (high-confidence)	0	1	no viral genes detected	SL506022_rnaviral_assembled	NC_019453.1	Caulobacter phage phiCb5, complete genome	94.43	772	43	0	1	772	1585	814	0
SL506033_rnaviral_assembled_NODE_5002_length_772_cov_4.569385_g3482_i0	772	No	NA	1	0	1	Low-quality	Genome-fragment	0.68	AAI-based (high-confidence)	0	1	no viral genes detected	SL506033_rnaviral_assembled	NC_050152.1	Enterobacteria phage P7, complete genome	99.696	658	2	0	115	772	6852	7509	0
SL506033_rnaviral_assembled_NODE_5002_length_772_cov_4.569385_g3482_i0	772	No	NA	1	0	1	Low-quality	Genome-fragment	0.68	AAI-based (high-confidence)	0	1	no viral genes detected	SL506033_rnaviral_assembled	NC_050152.1	Enterobacteria phage P7, complete genome	99.138	116	1	0	1	116	6437	6552	2.45e-52
SL506043_rnaviral_assembled_NODE_8772_length_772_cov_14027.349070_g1428_i8	772	No	NA	2	0	0	Low-quality	Genome-fragment	1.15	AAI-based (medium-confidence)	0	1	no viral genes detected	SL506043_rnaviral_assembled	NC_019929.1	Erwinia phage phiEaH2, complete genome	94.231	52	1	2	591	642	169812	169861	7.21e-13
SL506043_rnaviral_assembled_NODE_8772_length_772_cov_14027.349070_g1428_i8	772	No	NA	2	0	0	Low-quality	Genome-fragment	1.15	AAI-based (medium-confidence)	0	1	no viral genes detected	SL506043_rnaviral_assembled	NC_049467.1	Klebsiella phage KpCHEMY26, complete genome	92.857	42	3	0	601	642	6195	6154	7.26e-08
SL506296_rnaviral_assembled_NODE_2802_length_772_cov_2.163090_g2006_i0	772	No	NA	1	1	0	Low-quality	Genome-fragment	0.59	HMM-based (lower-bound)	0	1		SL506296_rnaviral_assembled	NC_002692.1	Tomato mosaic virus, complete genome	98.834	772	9	0	1	772	2660	3431	0
SL506296_rnaviral_assembled_NODE_2803_length_772_cov_2.054363_g2006_i1	772	No	NA	1	1	0	Low-quality	Genome-fragment	0.59	HMM-based (lower-bound)	0	1		SL506296_rnaviral_assembled	NC_002692.1	Tomato mosaic virus, complete genome	98.964	772	8	0	1	772	3431	2660	0
SL506303_rnaviral_assembled_NODE_5528_length_772_cov_11095.652361_g300_i18	772	No	NA	2	0	0	Low-quality	Genome-fragment	1.15	AAI-based (medium-confidence)	0	1	no viral genes detected	SL506303_rnaviral_assembled	NC_019929.1	Erwinia phage phiEaH2, complete genome	94.231	52	1	2	131	182	169861	169812	7.21e-13
SL506303_rnaviral_assembled_NODE_5528_length_772_cov_11095.652361_g300_i18	772	No	NA	2	0	0	Low-quality	Genome-fragment	1.15	AAI-based (medium-confidence)	0	1	no viral genes detected	SL506303_rnaviral_assembled	NC_049467.1	Klebsiella phage KpCHEMY26, complete genome	92.857	42	3	0	131	172	6154	6195	7.26e-08
SL506375_rnaviral_assembled_NODE_5432_length_772_cov_4133.633763_g52_i169	772	No	NA	2	0	0	Low-quality	Genome-fragment	1.15	AAI-based (medium-confidence)	0	1	no viral genes detected	SL506375_rnaviral_assembled	NC_019929.1	Erwinia phage phiEaH2, complete genome	94.231	52	1	2	132	183	169861	169812	7.21e-13
SL506375_rnaviral_assembled_NODE_5432_length_772_cov_4133.633763_g52_i169	772	No	NA	2	0	0	Low-quality	Genome-fragment	1.15	AAI-based (medium-confidence)	0	1	no viral genes detected	SL506375_rnaviral_assembled	NC_049467.1	Klebsiella phage KpCHEMY26, complete genome	92.857	42	3	0	132	173	6154	6195	7.26e-08
SL505995_rnaviral_assembled_NODE_3980_length_771_cov_20.269341_g2956_i0	771	No	NA	1	0	0	Low-quality	Genome-fragment	1.82	AAI-based (high-confidence)	0	1	no viral genes detected	SL505995_rnaviral_assembled	NC_048660.1	Aeromonas phage phiA8-29, complete genome	92.5	40	3	0	699	738	79673	79712	9.38e-07
SL506043_rnaviral_assembled_NODE_8788_length_771_cov_12627.558739_g1428_i9	771	No	NA	2	0	0	Low-quality	Genome-fragment	1.15	AAI-based (medium-confidence)	0	1	no viral genes detected	SL506043_rnaviral_assembled	NC_019929.1	Erwinia phage phiEaH2, complete genome	94.231	52	1	2	131	182	169861	169812	7.2e-13
SL506043_rnaviral_assembled_NODE_8788_length_771_cov_12627.558739_g1428_i9	771	No	NA	2	0	0	Low-quality	Genome-fragment	1.15	AAI-based (medium-confidence)	0	1	no viral genes detected	SL506043_rnaviral_assembled	NC_049467.1	Klebsiella phage KpCHEMY26, complete genome	92.857	42	3	0	131	172	6154	6195	7.25e-08
SL506185_rnaviral_assembled_NODE_4213_length_771_cov_3.308023_g2953_i0	771	No	NA	1	1	0	Low-quality	Genome-fragment	5.91	HMM-based (lower-bound)	0	1		SL506185_rnaviral_assembled	NC_033045.1	Hubei picorna-like virus 62 strain spider133936 hypothetical protein gene, complete cds	90.285	772	73	2	1	771	5237	4467	0
SL506303_rnaviral_assembled_NODE_5543_length_771_cov_4.520057_g4129_i0	771	No	NA	2	0	0	Low-quality	Genome-fragment	0.91	AAI-based (medium-confidence)	0	1	no viral genes detected	SL506303_rnaviral_assembled	NC_031129.1	Salmonella phage SJ46, complete genome	100	410	0	0	362	771	58479	58888	0
SL506303_rnaviral_assembled_NODE_5543_length_771_cov_4.520057_g4129_i0	771	No	NA	2	0	0	Low-quality	Genome-fragment	0.91	AAI-based (medium-confidence)	0	1	no viral genes detected	SL506303_rnaviral_assembled	NC_031129.1	Salmonella phage SJ46, complete genome	94.737	38	1	1	363	400	67111	67075	9.38e-07
SL505992_rnaviral_assembled_NODE_3766_length_770_cov_3.387374_g2811_i0	770	No	NA	2	2	0	Low-quality	Genome-fragment	6.09	HMM-based (lower-bound)	0	1		SL505992_rnaviral_assembled	NC_009642.1	Bell pepper mottle tobamovirus, complete genome	90.435	115	9	2	650	763	4930	5043	1.5e-34
SL506005_rnaviral_assembled_NODE_3853_length_770_cov_3.470588_g2542_i0	770	No	NA	1	0	0	Low-quality	Genome-fragment	1.2	AAI-based (high-confidence)	0	1	no viral genes detected	SL506005_rnaviral_assembled	NC_042128.1	Escherichia phage RCS47, complete genome	91.026	78	7	0	152	229	106950	106873	3.3e-21
SL506005_rnaviral_assembled_NODE_3853_length_770_cov_3.470588_g2542_i0	770	No	NA	1	0	0	Low-quality	Genome-fragment	1.2	AAI-based (high-confidence)	0	1	no viral genes detected	SL506005_rnaviral_assembled	NC_042128.1	Escherichia phage RCS47, complete genome	91.026	78	7	0	152	229	114298	114221	3.3e-21
SL506043_rnaviral_assembled_NODE_8805_length_770_cov_8384.681492_g1428_i10	770	No	NA	2	0	0	Low-quality	Genome-fragment	1.15	AAI-based (medium-confidence)	0	1	no viral genes detected	SL506043_rnaviral_assembled	NC_019929.1	Erwinia phage phiEaH2, complete genome	94.231	52	1	2	589	640	169812	169861	7.19e-13
SL506043_rnaviral_assembled_NODE_8805_length_770_cov_8384.681492_g1428_i10	770	No	NA	2	0	0	Low-quality	Genome-fragment	1.15	AAI-based (medium-confidence)	0	1	no viral genes detected	SL506043_rnaviral_assembled	NC_049467.1	Klebsiella phage KpCHEMY26, complete genome	92.857	42	3	0	599	640	6195	6154	7.24e-08
SL506207_rnaviral_assembled_NODE_5397_length_770_cov_8.830703_g3741_i0	770	No	NA	1	1	0	Low-quality	Genome-fragment	13.03	HMM-based (lower-bound)	0	1		SL506207_rnaviral_assembled	NC_001504.1	Melon necrotic spot virus, genome	95.425	765	35	0	6	770	68	832	0
SL506371_rnaviral_assembled_NODE_5592_length_770_cov_1.578192_g4123_i0	770	No	NA	1	1	0	Low-quality	Genome-fragment	0.59	HMM-based (lower-bound)	0	1		SL506371_rnaviral_assembled	NC_001801.1	Cucumber green mottle mosaic virus, complete genome	97.382	764	20	0	5	768	2018	1255	0
SL506442_rnaviral_assembled_NODE_5655_length_770_cov_1.664275_g4055_i0	770	No	NA	2	2	0	Low-quality	Genome-fragment	6.09	HMM-based (lower-bound)	0	1		SL506442_rnaviral_assembled	NC_003630.1	Pepper mild mottle virus, complete genome	98.057	772	12	1	1	769	4397	5168	0
SL505988_rnaviral_assembled_NODE_4768_length_769_cov_2.369253_g3375_i0	769	No	NA	1	1	0	Low-quality	Genome-fragment	0.59	HMM-based (lower-bound)	0	1		SL505988_rnaviral_assembled	NC_001801.1	Cucumber green mottle mosaic virus, complete genome	97.789	769	17	0	1	769	2014	2782	0
SL506001_rnaviral_assembled_NODE_4951_length_769_cov_4229.303161_g513_i36	769	No	NA	2	0	0	Low-quality	Genome-fragment	1.15	AAI-based (high-confidence)	0	1	no viral genes detected	SL506001_rnaviral_assembled	NC_048804.1	Stenotrophomonas phage Mendera, complete genome	94.444	54	3	0	638	691	82016	82069	1.54e-14
SL506001_rnaviral_assembled_NODE_4951_length_769_cov_4229.303161_g513_i36	769	No	NA	2	0	0	Low-quality	Genome-fragment	1.15	AAI-based (high-confidence)	0	1	no viral genes detected	SL506001_rnaviral_assembled	NC_054952.1	Stenotrophomonas phage IME-SM1, complete genome	92.593	54	4	0	638	691	3254	3307	7.18e-13
SL506001_rnaviral_assembled_NODE_4951_length_769_cov_4229.303161_g513_i36	769	No	NA	2	0	0	Low-quality	Genome-fragment	1.15	AAI-based (high-confidence)	0	1	no viral genes detected	SL506001_rnaviral_assembled	NC_048802.1	Stenotrophomonas phage Moby, complete genome	92.593	54	4	0	638	691	81736	81789	7.18e-13
SL506001_rnaviral_assembled_NODE_4951_length_769_cov_4229.303161_g513_i36	769	No	NA	2	0	0	Low-quality	Genome-fragment	1.15	AAI-based (high-confidence)	0	1	no viral genes detected	SL506001_rnaviral_assembled	NC_049467.1	Klebsiella phage KpCHEMY26, complete genome	92.857	42	3	0	516	557	6195	6154	7.23e-08
SL506069_rnaviral_assembled_NODE_4671_length_769_cov_2.856322_g3229_i0	769	No	NA	1	1	0	Low-quality	Genome-fragment	1.81	AAI-based (high-confidence)	0	1		SL506069_rnaviral_assembled	NC_047816.1	Ralstonia phage RS-PI-1, complete genome	90.909	55	3	2	390	443	20277	20224	3.34e-11
SL506069_rnaviral_assembled_NODE_4671_length_769_cov_2.856322_g3229_i0	769	No	NA	1	1	0	Low-quality	Genome-fragment	1.81	AAI-based (high-confidence)	0	1		SL506069_rnaviral_assembled	NC_047743.1	Burkholderia phage Bp-AMP1 complete genome	90.476	42	2	2	390	430	27745	27785	1.21e-05
SL506253_rnaviral_assembled_NODE_8108_length_769_cov_2.606322_g5916_i0	769	No	NA	2	1	0	Low-quality	Genome-fragment	0.59	HMM-based (lower-bound)	0	1		SL506253_rnaviral_assembled	NC_003630.1	Pepper mild mottle virus, complete genome	99.48	769	4	0	1	769	4116	3348	0
SL506289_rnaviral_assembled_NODE_4368_length_769_cov_4.125000_g3187_i0	769	No	NA	2	1	0	Low-quality	Genome-fragment	11.93	AAI-based (high-confidence)	0	1		SL506289_rnaviral_assembled	NC_001801.1	Cucumber green mottle mosaic virus, complete genome	97.789	769	17	0	1	769	5633	6401	0
SL506303_rnaviral_assembled_NODE_5573_length_769_cov_14621.242816_g300_i19	769	No	NA	2	0	0	Low-quality	Genome-fragment	1.15	AAI-based (medium-confidence)	0	1	no viral genes detected	SL506303_rnaviral_assembled	NC_019929.1	Erwinia phage phiEaH2, complete genome	94.231	52	1	2	588	639	169812	169861	7.18e-13
SL506303_rnaviral_assembled_NODE_5573_length_769_cov_14621.242816_g300_i19	769	No	NA	2	0	0	Low-quality	Genome-fragment	1.15	AAI-based (medium-confidence)	0	1	no viral genes detected	SL506303_rnaviral_assembled	NC_049467.1	Klebsiella phage KpCHEMY26, complete genome	92.857	42	3	0	598	639	6195	6154	7.23e-08
WGOK-210507_B06_rnaviral_assembled_NODE_5714_length_769_cov_9.660920_g4420_i0	769	No	NA	2	0	0	Low-quality	Genome-fragment	0.66	AAI-based (high-confidence)	0	1	no viral genes detected	WGOK-210507_B06_rnaviral_assembled	NC_047950.1	Aeromonas phage AhSzw-1, complete genome	96.34	765	28	0	5	769	40514	41278	0
WGOK-210507_B06_rnaviral_assembled_NODE_5714_length_769_cov_9.660920_g4420_i0	769	No	NA	2	0	0	Low-quality	Genome-fragment	0.66	AAI-based (high-confidence)	0	1	no viral genes detected	WGOK-210507_B06_rnaviral_assembled	NC_047949.1	Aeromonas phage AhSzq-1, partial genome	95.817	765	32	0	5	769	43245	44009	0
SL506043_rnaviral_assembled_NODE_8850_length_768_cov_26131.453237_g1428_i11	768	No	NA	2	0	0	Low-quality	Genome-fragment	1.15	AAI-based (medium-confidence)	0	1	no viral genes detected	SL506043_rnaviral_assembled	NC_019929.1	Erwinia phage phiEaH2, complete genome	94.231	52	1	2	131	182	169861	169812	7.17e-13
SL506043_rnaviral_assembled_NODE_8850_length_768_cov_26131.453237_g1428_i11	768	No	NA	2	0	0	Low-quality	Genome-fragment	1.15	AAI-based (medium-confidence)	0	1	no viral genes detected	SL506043_rnaviral_assembled	NC_049467.1	Klebsiella phage KpCHEMY26, complete genome	92.857	42	3	0	131	172	6154	6195	7.22e-08
SL506043_rnaviral_assembled_NODE_8851_length_768_cov_23546.263309_g1428_i12	768	No	NA	2	0	0	Low-quality	Genome-fragment	1.15	AAI-based (medium-confidence)	0	1	no viral genes detected	SL506043_rnaviral_assembled	NC_019929.1	Erwinia phage phiEaH2, complete genome	94.231	52	1	2	131	182	169861	169812	7.17e-13
SL506043_rnaviral_assembled_NODE_8851_length_768_cov_23546.263309_g1428_i12	768	No	NA	2	0	0	Low-quality	Genome-fragment	1.15	AAI-based (medium-confidence)	0	1	no viral genes detected	SL506043_rnaviral_assembled	NC_049467.1	Klebsiella phage KpCHEMY26, complete genome	92.857	42	3	0	131	172	6154	6195	7.22e-08
SL506043_rnaviral_assembled_NODE_8852_length_768_cov_13803.371223_g1428_i13	768	No	NA	2	0	0	Low-quality	Genome-fragment	1.15	AAI-based (medium-confidence)	0	1	no viral genes detected	SL506043_rnaviral_assembled	NC_019929.1	Erwinia phage phiEaH2, complete genome	94.231	52	1	2	587	638	169812	169861	7.17e-13
SL506043_rnaviral_assembled_NODE_8852_length_768_cov_13803.371223_g1428_i13	768	No	NA	2	0	0	Low-quality	Genome-fragment	1.15	AAI-based (medium-confidence)	0	1	no viral genes detected	SL506043_rnaviral_assembled	NC_049467.1	Klebsiella phage KpCHEMY26, complete genome	92.857	42	3	0	597	638	6195	6154	7.22e-08
SL506063_rnaviral_assembled_NODE_4250_length_768_cov_11573.083453_g386_i18	768	No	NA	2	0	0	Low-quality	Genome-fragment	1.15	AAI-based (medium-confidence)	0	1	no viral genes detected	SL506063_rnaviral_assembled	NC_019929.1	Erwinia phage phiEaH2, complete genome	94.231	52	1	2	131	182	169861	169812	7.17e-13
SL506063_rnaviral_assembled_NODE_4250_length_768_cov_11573.083453_g386_i18	768	No	NA	2	0	0	Low-quality	Genome-fragment	1.15	AAI-based (medium-confidence)	0	1	no viral genes detected	SL506063_rnaviral_assembled	NC_049467.1	Klebsiella phage KpCHEMY26, complete genome	92.857	42	3	0	131	172	6154	6195	7.22e-08
SL506063_rnaviral_assembled_NODE_4251_length_768_cov_10704.961151_g386_i19	768	No	NA	2	0	0	Low-quality	Genome-fragment	1.15	AAI-based (medium-confidence)	0	1	no viral genes detected	SL506063_rnaviral_assembled	NC_019929.1	Erwinia phage phiEaH2, complete genome	94.231	52	1	2	131	182	169861	169812	7.17e-13
SL506063_rnaviral_assembled_NODE_4251_length_768_cov_10704.961151_g386_i19	768	No	NA	2	0	0	Low-quality	Genome-fragment	1.15	AAI-based (medium-confidence)	0	1	no viral genes detected	SL506063_rnaviral_assembled	NC_049467.1	Klebsiella phage KpCHEMY26, complete genome	92.857	42	3	0	131	172	6154	6195	7.22e-08
SL506303_rnaviral_assembled_NODE_5590_length_768_cov_17749.653237_g300_i20	768	No	NA	2	0	0	Low-quality	Genome-fragment	1.15	AAI-based (medium-confidence)	0	1	no viral genes detected	SL506303_rnaviral_assembled	NC_019929.1	Erwinia phage phiEaH2, complete genome	94.231	52	1	2	131	182	169861	169812	7.17e-13
SL506303_rnaviral_assembled_NODE_5590_length_768_cov_17749.653237_g300_i20	768	No	NA	2	0	0	Low-quality	Genome-fragment	1.15	AAI-based (medium-confidence)	0	1	no viral genes detected	SL506303_rnaviral_assembled	NC_049467.1	Klebsiella phage KpCHEMY26, complete genome	92.857	42	3	0	131	172	6154	6195	7.22e-08
SL506303_rnaviral_assembled_NODE_5591_length_768_cov_16375.860432_g300_i21	768	No	NA	2	0	0	Low-quality	Genome-fragment	1.15	AAI-based (medium-confidence)	0	1	no viral genes detected	SL506303_rnaviral_assembled	NC_019929.1	Erwinia phage phiEaH2, complete genome	94.231	52	1	2	131	182	169861	169812	7.17e-13
SL506303_rnaviral_assembled_NODE_5591_length_768_cov_16375.860432_g300_i21	768	No	NA	2	0	0	Low-quality	Genome-fragment	1.15	AAI-based (medium-confidence)	0	1	no viral genes detected	SL506303_rnaviral_assembled	NC_049467.1	Klebsiella phage KpCHEMY26, complete genome	92.857	42	3	0	131	172	6154	6195	7.22e-08
SL506437_rnaviral_assembled_NODE_4941_length_768_cov_4.351079_g3425_i0	768	No	NA	2	2	0	Low-quality	Genome-fragment	11.97	AAI-based (high-confidence)	0	1		SL506437_rnaviral_assembled	NC_003630.1	Pepper mild mottle virus, complete genome	99.479	768	4	0	1	768	5876	5109	0
WG0P-210525-14_B06_rnaviral_assembled_NODE_7301_length_768_cov_1.458993_g4909_i0	768	No	NA	2	2	0	Low-quality	Genome-fragment	0.43	AAI-based (high-confidence)	0	1		WG0P-210525-14_B06_rnaviral_assembled	NC_029013.1	Citrobacter phage IME-CF2, complete genome	99.609	768	3	0	1	768	163301	164068	0
WG0P-210525-14_B06_rnaviral_assembled_NODE_7301_length_768_cov_1.458993_g4909_i0	768	No	NA	2	2	0	Low-quality	Genome-fragment	0.43	AAI-based (high-confidence)	0	1		WG0P-210525-14_B06_rnaviral_assembled	NC_031057.1	Citrobacter phage vB_CfrM_CfP1, complete genome	98.047	768	15	0	1	768	135726	134959	0
WG0P-210525-14_B06_rnaviral_assembled_NODE_7301_length_768_cov_1.458993_g4909_i0	768	No	NA	2	2	0	Low-quality	Genome-fragment	0.43	AAI-based (high-confidence)	0	1		WG0P-210525-14_B06_rnaviral_assembled	NC_025414.1	Citrobacter phage Miller, complete genome	96.224	768	29	0	1	768	134371	133604	0
WG0P-210525-14_B06_rnaviral_assembled_NODE_7301_length_768_cov_1.458993_g4909_i0	768	No	NA	2	2	0	Low-quality	Genome-fragment	0.43	AAI-based (high-confidence)	0	1		WG0P-210525-14_B06_rnaviral_assembled	NC_007023.1	Enterobacteria phage RB43, complete genome	95.948	765	31	0	1	765	134893	134129	0
WG0P-210525-14_B06_rnaviral_assembled_NODE_7301_length_768_cov_1.458993_g4909_i0	768	No	NA	2	2	0	Low-quality	Genome-fragment	0.43	AAI-based (high-confidence)	0	1		WG0P-210525-14_B06_rnaviral_assembled	NC_021344.2	Escherichia phage Lw1, complete genome	94.792	768	40	0	1	768	132184	131417	0
WG0P-210525-14_B06_rnaviral_assembled_NODE_7301_length_768_cov_1.458993_g4909_i0	768	No	NA	2	2	0	Low-quality	Genome-fragment	0.43	AAI-based (high-confidence)	0	1		WG0P-210525-14_B06_rnaviral_assembled	NC_014467.1	Enterobacteria phage RB16, complete genome	94.792	768	40	0	1	768	133626	132859	0
WG0P-210525-14_B06_rnaviral_assembled_NODE_7301_length_768_cov_1.458993_g4909_i0	768	No	NA	2	2	0	Low-quality	Genome-fragment	0.43	AAI-based (high-confidence)	0	1		WG0P-210525-14_B06_rnaviral_assembled	NC_019398.1	Cronobacter phage vB_CsaM_GAP161, complete genome	90.544	772	64	6	1	765	132157	131388	0
WG0P-210525-14_B06_rnaviral_assembled_NODE_7301_length_768_cov_1.458993_g4909_i0	768	No	NA	2	2	0	Low-quality	Genome-fragment	0.43	AAI-based (high-confidence)	0	1		WG0P-210525-14_B06_rnaviral_assembled	NC_048645.1	Cronobacter phage vB_CsaM_leB, complete genome	90.415	772	65	6	1	765	131993	131224	0
WG0P-210525-14_B06_rnaviral_assembled_NODE_7301_length_768_cov_1.458993_g4909_i0	768	No	NA	2	2	0	Low-quality	Genome-fragment	0.43	AAI-based (high-confidence)	0	1		WG0P-210525-14_B06_rnaviral_assembled	NC_028755.1	Citrobacter phage Margaery, complete genome	90.415	772	65	6	1	765	132784	132015	0
WG0P-210525-14_B06_rnaviral_assembled_NODE_7301_length_768_cov_1.458993_g4909_i0	768	No	NA	2	2	0	Low-quality	Genome-fragment	0.43	AAI-based (high-confidence)	0	1		WG0P-210525-14_B06_rnaviral_assembled	NC_048646.1	Cronobacter phage vB_CsaM_leE, complete genome	90.285	772	66	6	1	765	135286	134517	0
SL506002_rnaviral_assembled_NODE_4856_length_767_cov_3.250720_g3384_i0	767	No	NA	1	1	0	Low-quality	Genome-fragment	11.9	AAI-based (high-confidence)	0	1		SL506002_rnaviral_assembled	NC_002692.1	Tomato mosaic virus, complete genome	99.087	767	7	0	1	767	4143	4909	0
SL506269_rnaviral_assembled_NODE_2557_length_767_cov_6.903458_g1864_i0	767	No	NA	1	1	0	Low-quality	Genome-fragment	11.91	AAI-based (high-confidence)	0	1		SL506269_rnaviral_assembled	NC_028478.1	Tomato brown rugose fruit virus isolate Tom1-Jo, complete genome	99.478	767	4	0	1	767	4924	4158	0
SL506279_rnaviral_assembled_NODE_4807_length_767_cov_2.139769_g3407_i0	767	No	NA	2	0	0	Low-quality	Genome-fragment	0.74	AAI-based (high-confidence)	0	1	no viral genes detected	SL506279_rnaviral_assembled	NC_055899.1	CrAssphage cr124_1, complete genome	98.039	765	15	0	1	765	49170	48406	0
SL506279_rnaviral_assembled_NODE_4807_length_767_cov_2.139769_g3407_i0	767	No	NA	2	0	0	Low-quality	Genome-fragment	0.74	AAI-based (high-confidence)	0	1	no viral genes detected	SL506279_rnaviral_assembled	NC_055895.1	CrAssphage cr7_1, complete genome	97.686	605	14	0	161	765	8082	8686	0
SL506280_rnaviral_assembled_NODE_3658_length_767_cov_3.623919_g2427_i0	767	No	NA	1	1	0	Low-quality	Genome-fragment	11.92	AAI-based (high-confidence)	0	1		SL506280_rnaviral_assembled	NC_028478.1	Tomato brown rugose fruit virus isolate Tom1-Jo, complete genome	100	767	0	0	1	767	4703	3937	0
SL506404_rnaviral_assembled_NODE_6972_length_767_cov_1.201729_g5218_i0	767	No	NA	1	1	0	Low-quality	Genome-fragment	0.59	HMM-based (lower-bound)	0	1		SL506404_rnaviral_assembled	NC_003630.1	Pepper mild mottle virus, complete genome	99.478	767	4	0	1	767	3299	2533	0
SL506427_rnaviral_assembled_NODE_5619_length_767_cov_1.180115_g3815_i0	767	No	NA	1	1	0	Low-quality	Genome-fragment	0.59	HMM-based (lower-bound)	0	1		SL506427_rnaviral_assembled	NC_001801.1	Cucumber green mottle mosaic virus, complete genome	98.044	767	15	0	1	767	1269	2035	0
SL506436_rnaviral_assembled_NODE_4972_length_767_cov_6.631124_g3708_i0	767	No	NA	1	0	1	Low-quality	Genome-fragment	0.19	AAI-based (high-confidence)	0	1	no viral genes detected	SL506436_rnaviral_assembled	NC_028768.1	Achromobacter phage JWX, complete genome	90.769	65	4	2	88	151	36095	36158	4.28e-15
WG0P-210622-14_B06_rnaviral_assembled_NODE_7040_length_767_cov_3.814121_g4968_i0	767	No	NA	1	1	0	Low-quality	Genome-fragment	0.59	HMM-based (lower-bound)	0	1		WG0P-210622-14_B06_rnaviral_assembled	NC_003630.1	Pepper mild mottle virus, complete genome	98.044	767	15	0	1	767	859	93	0
WGOK-210509C_B06_rnaviral_assembled_NODE_4727_length_767_cov_1.933718_g3571_i0	767	No	NA	1	0	1	Low-quality	Genome-fragment	1.34	AAI-based (medium-confidence)	0	1	no viral genes detected	WGOK-210509C_B06_rnaviral_assembled	NC_047958.1	Burkholderia phage vB_BmuP_KL4, complete genome	100	28	0	0	100	127	4197	4170	4.34e-05
SL506309_rnaviral_assembled_NODE_5709_length_766_cov_6.776335_g3992_i0	766	No	NA	2	1	0	Low-quality	Genome-fragment	11.97	AAI-based (high-confidence)	0	1		SL506309_rnaviral_assembled	NC_003630.1	Pepper mild mottle virus, complete genome	97.653	767	17	1	1	766	5579	6345	0
SL506309_rnaviral_assembled_NODE_5709_length_766_cov_6.776335_g3992_i0	766	No	NA	2	1	0	Low-quality	Genome-fragment	11.97	AAI-based (high-confidence)	0	1		SL506309_rnaviral_assembled	NC_022801.1	Yellow tailflower mild mottle virus isolate Cervantes, complete genome	96.364	55	2	0	619	673	6216	6270	9.18e-17
SL506309_rnaviral_assembled_NODE_5709_length_766_cov_6.776335_g3992_i0	766	No	NA	2	1	0	Low-quality	Genome-fragment	11.97	AAI-based (high-confidence)	0	1		SL506309_rnaviral_assembled	NC_009041.1	Rehmannia mosaic virus, complete genome	92.857	56	4	0	620	675	6238	6293	5.53e-14
SL506309_rnaviral_assembled_NODE_5709_length_766_cov_6.776335_g3992_i0	766	No	NA	2	1	0	Low-quality	Genome-fragment	11.97	AAI-based (high-confidence)	0	1		SL506309_rnaviral_assembled	NC_003852.1	Obuda pepper virus, complete genome	93.182	44	0	2	641	681	6369	6412	7.2e-08
SL506309_rnaviral_assembled_NODE_5712_length_766_cov_2.441558_g3995_i0	766	No	NA	2	1	0	Low-quality	Genome-fragment	11.95	AAI-based (high-confidence)	0	1		SL506309_rnaviral_assembled	NC_009642.1	Bell pepper mottle tobamovirus, complete genome	95	80	4	0	687	766	4855	4776	2.52e-27
SL506326_rnaviral_assembled_NODE_1196_length_766_cov_5.360750_g888_i0	766	No	NA	1	0	0	Low-quality	Genome-fragment	0.96	AAI-based (high-confidence)	0	1	no viral genes detected	SL506326_rnaviral_assembled	NC_005856.1	Enterobacteria phage P1, complete genome	99.608	766	3	0	1	766	7771	8536	0
SL506326_rnaviral_assembled_NODE_1196_length_766_cov_5.360750_g888_i0	766	No	NA	1	0	0	Low-quality	Genome-fragment	0.96	AAI-based (high-confidence)	0	1	no viral genes detected	SL506326_rnaviral_assembled	NC_042128.1	Escherichia phage RCS47, complete genome	95.419	764	35	0	3	766	107401	106638	0
SL506326_rnaviral_assembled_NODE_1196_length_766_cov_5.360750_g888_i0	766	No	NA	1	0	0	Low-quality	Genome-fragment	0.96	AAI-based (high-confidence)	0	1	no viral genes detected	SL506326_rnaviral_assembled	NC_042128.1	Escherichia phage RCS47, complete genome	95.419	764	35	0	3	766	114749	113986	0
SL506340_rnaviral_assembled_NODE_6230_length_766_cov_3.799423_g4279_i0	766	No	NA	1	1	0	Low-quality	Genome-fragment	0.59	HMM-based (lower-bound)	0	1		SL506340_rnaviral_assembled	NC_028478.1	Tomato brown rugose fruit virus isolate Tom1-Jo, complete genome	100	766	0	0	1	766	2922	2157	0
SL506353_rnaviral_assembled_NODE_6384_length_766_cov_4.649351_g4889_i0	766	No	NA	2	0	1	Low-quality	Genome-fragment	0.33	AAI-based (medium-confidence)	0	1	no viral genes detected	SL506353_rnaviral_assembled	NC_028879.1	Pseudomonas phage PaMx42, complete genome	93.103	58	2	2	708	765	31267	31322	1.54e-14
SL506403_rnaviral_assembled_NODE_8741_length_766_cov_114.810967_g6374_i0	766	No	NA	1	0	0	Low-quality	Genome-fragment	0.44	AAI-based (medium-confidence)	0	1	no viral genes detected	SL506403_rnaviral_assembled	NC_054662.1	Streptomyces phage Omar, complete genome	97.297	37	1	0	444	480	48666	48702	2e-08
WG01-210525-14_B06_rnaviral_assembled_NODE_6597_length_766_cov_5.890332_g4629_i0	766	No	NA	1	1	0	Low-quality	Genome-fragment	11.88	AAI-based (high-confidence)	0	1		WG01-210525-14_B06_rnaviral_assembled	NC_001801.1	Cucumber green mottle mosaic virus, complete genome	99.087	767	6	1	1	766	6414	5648	0
SL506269_rnaviral_assembled_NODE_2571_length_765_cov_6.225434_g1871_i0	765	No	NA	1	1	0	Low-quality	Genome-fragment	0.59	HMM-based (lower-bound)	0	1		SL506269_rnaviral_assembled	NC_028478.1	Tomato brown rugose fruit virus isolate Tom1-Jo, complete genome	99.738	763	2	0	1	763	3540	2778	0
WG0P-210622-14_B06_rnaviral_assembled_NODE_7065_length_765_cov_3.404624_g4988_i0	765	No	NA	1	1	0	Low-quality	Genome-fragment	11.87	AAI-based (high-confidence)	0	1		WG0P-210622-14_B06_rnaviral_assembled	NC_003630.1	Pepper mild mottle virus, complete genome	98.296	763	13	0	1	763	4894	4132	0
SL506070_rnaviral_assembled_NODE_4787_length_764_cov_3.023155_g3527_i0	764	No	NA	2	0	0	Low-quality	Genome-fragment	1	AAI-based (high-confidence)	0	1	no viral genes detected	SL506070_rnaviral_assembled	NC_042128.1	Escherichia phage RCS47, complete genome	98.236	737	13	0	1	737	114408	113672	0
SL506070_rnaviral_assembled_NODE_4787_length_764_cov_3.023155_g3527_i0	764	No	NA	2	0	0	Low-quality	Genome-fragment	1	AAI-based (high-confidence)	0	1	no viral genes detected	SL506070_rnaviral_assembled	NC_042128.1	Escherichia phage RCS47, complete genome	98.234	736	13	0	1	736	107060	106325	0
SL506070_rnaviral_assembled_NODE_4787_length_764_cov_3.023155_g3527_i0	764	No	NA	2	0	0	Low-quality	Genome-fragment	1	AAI-based (high-confidence)	0	1	no viral genes detected	SL506070_rnaviral_assembled	NC_005856.1	Enterobacteria phage P1, complete genome	93.08	737	49	2	1	736	8114	8849	0
SL506181_rnaviral_assembled_NODE_4658_length_764_cov_1.810420_g3193_i0	764	No	NA	1	1	0	Low-quality	Genome-fragment	11.86	AAI-based (high-confidence)	0	1		SL506181_rnaviral_assembled	NC_003630.1	Pepper mild mottle virus, complete genome	98.953	764	8	0	1	764	4340	3577	0
SL506231_rnaviral_assembled_NODE_4051_length_764_cov_2.397974_g3059_i0	764	No	NA	1	1	0	Low-quality	Genome-fragment	0.59	HMM-based (lower-bound)	0	1		SL506231_rnaviral_assembled	NC_002692.1	Tomato mosaic virus, complete genome	98.429	764	12	0	1	764	883	120	0
SL506282_rnaviral_assembled_NODE_3982_length_764_cov_3.528220_g3008_i0	764	No	NA	2	0	0	Low-quality	Genome-fragment	0.63	AAI-based (high-confidence)	0	1	no viral genes detected	SL506282_rnaviral_assembled	NC_042128.1	Escherichia phage RCS47, complete genome	100	449	0	0	316	764	16766	16318	0
SL506282_rnaviral_assembled_NODE_3982_length_764_cov_3.528220_g3008_i0	764	No	NA	2	0	0	Low-quality	Genome-fragment	0.63	AAI-based (high-confidence)	0	1	no viral genes detected	SL506282_rnaviral_assembled	NC_042128.1	Escherichia phage RCS47, complete genome	100	449	0	0	316	764	25583	25135	0
SL506372_rnaviral_assembled_NODE_4846_length_764_cov_3.973951_g3408_i0	764	No	NA	1	1	0	Low-quality	Genome-fragment	0.59	HMM-based (lower-bound)	0	1		SL506372_rnaviral_assembled	NC_002692.1	Tomato mosaic virus, complete genome	99.738	764	2	0	1	764	2906	2143	0
SL506397_rnaviral_assembled_NODE_8587_length_764_cov_33.586107_g937_i5	764	No	NA	1	0	0	Low-quality	Genome-fragment	1.76	AAI-based (medium-confidence)	0	1	no viral genes detected	SL506397_rnaviral_assembled	NC_048106.1	Synechococcus phage S-CBWM1, complete genome	93.22	59	0	4	194	250	19614	19670	1.53e-14
SL506400_rnaviral_assembled_NODE_5142_length_764_cov_3.565847_g3760_i0	764	No	NA	1	1	0	Low-quality	Genome-fragment	11.92	AAI-based (high-confidence)	0	1		SL506400_rnaviral_assembled	NC_002692.1	Tomato mosaic virus, complete genome	99.346	764	5	0	1	764	4907	5670	0
SL506421_rnaviral_assembled_NODE_2890_length_764_cov_1.092619_g2148_i0	764	No	NA	1	1	0	Low-quality	Genome-fragment	15.99	AAI-based (high-confidence)	0	1		SL506421_rnaviral_assembled	NC_027644.1	Microviridae Fen7786_21, complete genome	90.476	42	4	0	65	106	1036	1077	3.34e-06
SL506043_rnaviral_assembled_NODE_8943_length_763_cov_6976.701449_g1428_i14	763	No	NA	2	0	0	Low-quality	Genome-fragment	1.14	AAI-based (medium-confidence)	0	1	no viral genes detected	SL506043_rnaviral_assembled	NC_019929.1	Erwinia phage phiEaH2, complete genome	94.231	52	1	2	131	182	169861	169812	7.12e-13
SL506043_rnaviral_assembled_NODE_8943_length_763_cov_6976.701449_g1428_i14	763	No	NA	2	0	0	Low-quality	Genome-fragment	1.14	AAI-based (medium-confidence)	0	1	no viral genes detected	SL506043_rnaviral_assembled	NC_049467.1	Klebsiella phage KpCHEMY26, complete genome	92.857	42	3	0	131	172	6154	6195	7.17e-08
SL506063_rnaviral_assembled_NODE_4294_length_763_cov_12175.484058_g386_i20	763	No	NA	2	0	0	Low-quality	Genome-fragment	1.14	AAI-based (medium-confidence)	0	1	no viral genes detected	SL506063_rnaviral_assembled	NC_019929.1	Erwinia phage phiEaH2, complete genome	94.231	52	1	2	131	182	169861	169812	7.12e-13
SL506063_rnaviral_assembled_NODE_4294_length_763_cov_12175.484058_g386_i20	763	No	NA	2	0	0	Low-quality	Genome-fragment	1.14	AAI-based (medium-confidence)	0	1	no viral genes detected	SL506063_rnaviral_assembled	NC_049467.1	Klebsiella phage KpCHEMY26, complete genome	92.857	42	3	0	131	172	6154	6195	7.17e-08
SL506063_rnaviral_assembled_NODE_4295_length_763_cov_9802.769565_g386_i21	763	No	NA	2	0	0	Low-quality	Genome-fragment	1.14	AAI-based (medium-confidence)	0	1	no viral genes detected	SL506063_rnaviral_assembled	NC_019929.1	Erwinia phage phiEaH2, complete genome	94.231	52	1	2	131	182	169861	169812	7.12e-13
SL506063_rnaviral_assembled_NODE_4295_length_763_cov_9802.769565_g386_i21	763	No	NA	2	0	0	Low-quality	Genome-fragment	1.14	AAI-based (medium-confidence)	0	1	no viral genes detected	SL506063_rnaviral_assembled	NC_049467.1	Klebsiella phage KpCHEMY26, complete genome	92.857	42	3	0	131	172	6154	6195	7.17e-08
SL506162_rnaviral_assembled_NODE_5624_length_763_cov_2.036232_g4019_i0	763	No	NA	2	2	0	Low-quality	Genome-fragment	11.9	AAI-based (high-confidence)	0	1		SL506162_rnaviral_assembled	NC_003630.1	Pepper mild mottle virus, complete genome	99.345	763	5	0	1	763	5149	5911	0
SL506216_rnaviral_assembled_NODE_7059_length_763_cov_1.905797_g5047_i0	763	No	NA	1	1	0	Low-quality	Genome-fragment	0.44	AAI-based (high-confidence)	0	1		SL506216_rnaviral_assembled	NC_029013.1	Citrobacter phage IME-CF2, complete genome	99.607	763	3	0	1	763	89983	89221	0
SL506216_rnaviral_assembled_NODE_7059_length_763_cov_1.905797_g5047_i0	763	No	NA	1	1	0	Low-quality	Genome-fragment	0.44	AAI-based (high-confidence)	0	1		SL506216_rnaviral_assembled	NC_007023.1	Enterobacteria phage RB43, complete genome	99.476	763	4	0	1	763	29396	30158	0
SL506216_rnaviral_assembled_NODE_7059_length_763_cov_1.905797_g5047_i0	763	No	NA	1	1	0	Low-quality	Genome-fragment	0.44	AAI-based (high-confidence)	0	1		SL506216_rnaviral_assembled	NC_025414.1	Citrobacter phage Miller, complete genome	99.214	763	6	0	1	763	28776	29538	0
SL506216_rnaviral_assembled_NODE_7059_length_763_cov_1.905797_g5047_i0	763	No	NA	1	1	0	Low-quality	Genome-fragment	0.44	AAI-based (high-confidence)	0	1		SL506216_rnaviral_assembled	NC_031057.1	Citrobacter phage vB_CfrM_CfP1, complete genome	99.083	763	7	0	1	763	30995	31757	0
SL506241_rnaviral_assembled_NODE_6319_length_763_cov_4.982609_g4442_i0	763	No	NA	2	2	0	Low-quality	Genome-fragment	0.58	HMM-based (lower-bound)	0	1		SL506241_rnaviral_assembled	NC_003630.1	Pepper mild mottle virus, complete genome	98.952	763	7	1	1	763	3122	3883	0
SL506344_rnaviral_assembled_NODE_5152_length_763_cov_6.847826_g3614_i0	763	No	NA	1	1	0	Low-quality	Genome-fragment	0.58	HMM-based (lower-bound)	0	1		SL506344_rnaviral_assembled	NC_001801.1	Cucumber green mottle mosaic virus, complete genome	98.034	763	15	0	1	763	76	838	0
WG0A-210601-14_B06_rnaviral_assembled_NODE_6684_length_763_cov_2.086957_g4582_i0	763	No	NA	1	0	0	Low-quality	Genome-fragment	0.41	AAI-based (medium-confidence)	0	1	no viral genes detected	WG0A-210601-14_B06_rnaviral_assembled	NC_049851.1	Burkholderia phage BcepSauron, complete genome	90	50	5	0	359	408	95157	95108	5.54e-09
WG0A-210601-14_B06_rnaviral_assembled_NODE_6684_length_763_cov_2.086957_g4582_i0	763	No	NA	1	0	0	Low-quality	Genome-fragment	0.41	AAI-based (medium-confidence)	0	1	no viral genes detected	WG0A-210601-14_B06_rnaviral_assembled	NC_049850.1	Burkholderia phage BcepSaruman, complete genome	90	50	5	0	359	408	95375	95326	5.54e-09
WG0L-210525-14_B06_rnaviral_assembled_NODE_6435_length_763_cov_5.289855_g4575_i0	763	No	NA	2	2	0	Low-quality	Genome-fragment	0.58	HMM-based (lower-bound)	0	1		WG0L-210525-14_B06_rnaviral_assembled	NC_001801.1	Cucumber green mottle mosaic virus, complete genome	98.034	763	15	0	1	763	3897	3135	0
SL506169_rnaviral_assembled_NODE_7649_length_762_cov_6.911466_g5402_i0	762	No	NA	1	0	0	Low-quality	Genome-fragment	0.63	AAI-based (high-confidence)	0	1	no viral genes detected	SL506169_rnaviral_assembled	NC_042128.1	Escherichia phage RCS47, complete genome	99.863	729	0	1	1	728	16671	15943	0
SL506169_rnaviral_assembled_NODE_7649_length_762_cov_6.911466_g5402_i0	762	No	NA	1	0	0	Low-quality	Genome-fragment	0.63	AAI-based (high-confidence)	0	1	no viral genes detected	SL506169_rnaviral_assembled	NC_042128.1	Escherichia phage RCS47, complete genome	100	725	0	0	1	725	25488	24764	0
SL506319_rnaviral_assembled_NODE_4186_length_762_cov_12.452830_g2841_i0	762	No	NA	2	2	0	Low-quality	Genome-fragment	11.89	AAI-based (high-confidence)	0	1		SL506319_rnaviral_assembled	NC_028478.1	Tomato brown rugose fruit virus isolate Tom1-Jo, complete genome	99.738	762	2	0	1	762	5617	6378	0
SL506319_rnaviral_assembled_NODE_4186_length_762_cov_12.452830_g2841_i0	762	No	NA	2	2	0	Low-quality	Genome-fragment	11.89	AAI-based (high-confidence)	0	1		SL506319_rnaviral_assembled	NC_022801.1	Yellow tailflower mild mottle virus isolate Cervantes, complete genome	92.453	53	4	0	621	673	6217	6269	2.56e-12
SL506373_rnaviral_assembled_NODE_6279_length_762_cov_41.207547_g15_i6	762	No	NA	2	0	0	Low-quality	Genome-fragment	1.79	AAI-based (high-confidence)	0	1	no viral genes detected	SL506373_rnaviral_assembled	NC_049942.1	Escherichia phage JLK-2012, complete sequence	93.333	75	5	0	350	424	23635	23561	7.01e-23
SL506373_rnaviral_assembled_NODE_6279_length_762_cov_41.207547_g15_i6	762	No	NA	2	0	0	Low-quality	Genome-fragment	1.79	AAI-based (high-confidence)	0	1	no viral genes detected	SL506373_rnaviral_assembled	NC_016158.1	Escherichia phage HK639, complete genome	92.727	55	4	0	350	404	44517	44463	1.98e-13
SL506373_rnaviral_assembled_NODE_6279_length_762_cov_41.207547_g15_i6	762	No	NA	2	0	0	Low-quality	Genome-fragment	1.79	AAI-based (high-confidence)	0	1	no viral genes detected	SL506373_rnaviral_assembled	NC_020866.1	Rhodovulum phage RS1 genomic sequence	95.745	47	2	0	691	737	179	133	2.56e-12
SL506373_rnaviral_assembled_NODE_6279_length_762_cov_41.207547_g15_i6	762	No	NA	2	0	0	Low-quality	Genome-fragment	1.79	AAI-based (high-confidence)	0	1	no viral genes detected	SL506373_rnaviral_assembled	NC_028999.1	Pseudomonas phage PhiPA3, complete genome	93.878	49	3	0	575	623	294890	294938	9.2e-12
SL506373_rnaviral_assembled_NODE_6279_length_762_cov_41.207547_g15_i6	762	No	NA	2	0	0	Low-quality	Genome-fragment	1.79	AAI-based (high-confidence)	0	1	no viral genes detected	SL506373_rnaviral_assembled	NC_009234.1	Burkholderia phage phiE202 chromosome, complete genome	93.333	45	3	0	691	735	8027	7983	1.54e-09
SL506373_rnaviral_assembled_NODE_6279_length_762_cov_41.207547_g15_i6	762	No	NA	2	0	0	Low-quality	Genome-fragment	1.79	AAI-based (high-confidence)	0	1	no viral genes detected	SL506373_rnaviral_assembled	NC_007145.2	Burkholderia prophage phi52237, complete genome	93.333	45	3	0	691	735	9429	9385	1.54e-09
SL506373_rnaviral_assembled_NODE_6279_length_762_cov_41.207547_g15_i6	762	No	NA	2	0	0	Low-quality	Genome-fragment	1.79	AAI-based (high-confidence)	0	1	no viral genes detected	SL506373_rnaviral_assembled	NC_048660.1	Aeromonas phage phiA8-29, complete genome	92.857	42	3	0	576	617	79673	79714	7.16e-08
WG01-210518-14_B06_rnaviral_assembled_NODE_7253_length_762_cov_2074.242380_g5238_i0	762	No	NA	1	0	0	Low-quality	Genome-fragment	1.14	AAI-based (high-confidence)	0	1	no viral genes detected	WG01-210518-14_B06_rnaviral_assembled	NC_048804.1	Stenotrophomonas phage Mendera, complete genome	100	56	0	0	697	752	82016	82071	1.17e-20
WG01-210518-14_B06_rnaviral_assembled_NODE_7253_length_762_cov_2074.242380_g5238_i0	762	No	NA	1	0	0	Low-quality	Genome-fragment	1.14	AAI-based (high-confidence)	0	1	no viral genes detected	WG01-210518-14_B06_rnaviral_assembled	NC_054952.1	Stenotrophomonas phage IME-SM1, complete genome	98.214	56	1	0	697	752	3254	3309	5.46e-19
WG01-210518-14_B06_rnaviral_assembled_NODE_7253_length_762_cov_2074.242380_g5238_i0	762	No	NA	1	0	0	Low-quality	Genome-fragment	1.14	AAI-based (high-confidence)	0	1	no viral genes detected	WG01-210518-14_B06_rnaviral_assembled	NC_048802.1	Stenotrophomonas phage Moby, complete genome	98.214	56	1	0	697	752	81736	81791	5.46e-19
WGOK-210509C_B06_rnaviral_assembled_NODE_4769_length_762_cov_8.428157_g3610_i0	762	No	NA	2	0	0	Low-quality	Genome-fragment	0.66	AAI-based (high-confidence)	0	1	no viral genes detected	WGOK-210509C_B06_rnaviral_assembled	NC_047950.1	Aeromonas phage AhSzw-1, complete genome	96.272	751	28	0	3	753	41264	40514	0
WGOK-210509C_B06_rnaviral_assembled_NODE_4769_length_762_cov_8.428157_g3610_i0	762	No	NA	2	0	0	Low-quality	Genome-fragment	0.66	AAI-based (high-confidence)	0	1	no viral genes detected	WGOK-210509C_B06_rnaviral_assembled	NC_047949.1	Aeromonas phage AhSzq-1, partial genome	95.739	751	32	0	3	753	43995	43245	0
SL506240_rnaviral_assembled_NODE_11739_length_761_cov_31.453488_g8342_i0	761	No	NA	3	0	0	Low-quality	Genome-fragment	0.44	AAI-based (medium-confidence)	0	1	no viral genes detected	SL506240_rnaviral_assembled	NC_054662.1	Streptomyces phage Omar, complete genome	93.333	60	3	1	261	319	48702	48643	1.18e-15
SL506309_rnaviral_assembled_NODE_5765_length_761_cov_2.790698_g4047_i0	761	No	NA	1	0	0	Low-quality	Genome-fragment	20.23	AAI-based (high-confidence)	0	1	no viral genes detected	SL506309_rnaviral_assembled	NC_019453.1	Caulobacter phage phiCb5, complete genome	90.276	761	74	0	1	761	156	916	0
WGOK-210514C_B06_rnaviral_assembled_NODE_4111_length_761_cov_2.829942_g3285_i0	761	No	NA	1	1	0	Low-quality	Genome-fragment	0.43	AAI-based (high-confidence)	0	1		WGOK-210514C_B06_rnaviral_assembled	NC_041981.1	Klebsiella phage Miro, complete genome	100	761	0	0	1	761	142	902	0
WGOK-210514C_B06_rnaviral_assembled_NODE_4111_length_761_cov_2.829942_g3285_i0	761	No	NA	1	1	0	Low-quality	Genome-fragment	0.43	AAI-based (high-confidence)	0	1		WGOK-210514C_B06_rnaviral_assembled	NC_014036.1	Klebsiella phage KP15, complete genome	100	761	0	0	1	761	142	902	0
WGOK-210514C_B06_rnaviral_assembled_NODE_4111_length_761_cov_2.829942_g3285_i0	761	No	NA	1	1	0	Low-quality	Genome-fragment	0.43	AAI-based (high-confidence)	0	1		WGOK-210514C_B06_rnaviral_assembled	NC_020080.1	Klebsiella phage KP27, complete genome	99.868	758	1	0	1	758	173656	174413	0
WGOK-210514C_B06_rnaviral_assembled_NODE_4111_length_761_cov_2.829942_g3285_i0	761	No	NA	1	1	0	Low-quality	Genome-fragment	0.43	AAI-based (high-confidence)	0	1		WGOK-210514C_B06_rnaviral_assembled	NC_055712.1	Escherichia phage phT4A, partial genome	99.606	761	3	0	1	761	168721	169481	0
WGOK-210514C_B06_rnaviral_assembled_NODE_4111_length_761_cov_2.829942_g3285_i0	761	No	NA	1	1	0	Low-quality	Genome-fragment	0.43	AAI-based (high-confidence)	0	1		WGOK-210514C_B06_rnaviral_assembled	NC_028750.1	Klebsiella phage Matisse, complete genome	99.474	761	4	0	1	761	142	902	0
WGOK-210514C_B06_rnaviral_assembled_NODE_4111_length_761_cov_2.829942_g3285_i0	761	No	NA	1	1	0	Low-quality	Genome-fragment	0.43	AAI-based (high-confidence)	0	1		WGOK-210514C_B06_rnaviral_assembled	NC_042138.1	Klebsiella phage PMBT1 genome assembly, complete genome: monopartite	99.343	761	5	0	1	761	142	902	0
WGOK-210514C_B06_rnaviral_assembled_NODE_4111_length_761_cov_2.829942_g3285_i0	761	No	NA	1	1	0	Low-quality	Genome-fragment	0.43	AAI-based (high-confidence)	0	1		WGOK-210514C_B06_rnaviral_assembled	NC_041980.1	Enterobacter phage phiEap-3, complete genome	97.098	758	22	0	1	758	175057	175814	0
SL506052_rnaviral_assembled_NODE_1690_length_760_cov_3.953421_g1281_i0	760	No	NA	1	1	0	Low-quality	Genome-fragment	0.7	AAI-based (high-confidence)	0	1		SL506052_rnaviral_assembled	NC_047879.1	Bordetella phage MW2, complete genome	100	30	0	0	726	755	42451	42480	3.32e-06
SL506052_rnaviral_assembled_NODE_1690_length_760_cov_3.953421_g1281_i0	760	No	NA	1	1	0	Low-quality	Genome-fragment	0.7	AAI-based (high-confidence)	0	1		SL506052_rnaviral_assembled	NC_047878.1	Bordetella phage FP1, complete genome	100	30	0	0	726	755	42625	42654	3.32e-06
SL506052_rnaviral_assembled_NODE_1690_length_760_cov_3.953421_g1281_i0	760	No	NA	1	1	0	Low-quality	Genome-fragment	0.7	AAI-based (high-confidence)	0	1		SL506052_rnaviral_assembled	NC_047877.1	Bordetella phage CN2, complete genome	100	30	0	0	726	755	44397	44426	3.32e-06
SL506052_rnaviral_assembled_NODE_1690_length_760_cov_3.953421_g1281_i0	760	No	NA	1	1	0	Low-quality	Genome-fragment	0.7	AAI-based (high-confidence)	0	1		SL506052_rnaviral_assembled	NC_047876.1	Bordetella phage CN1, complete genome	100	30	0	0	726	755	42131	42160	3.32e-06
SL506056_rnaviral_assembled_NODE_2511_length_760_cov_2.570597_g1848_i0	760	No	NA	1	0	0	Low-quality	Genome-fragment	0.95	AAI-based (high-confidence)	0	1	no viral genes detected	SL506056_rnaviral_assembled	NC_005856.1	Enterobacteria phage P1, complete genome	97.507	762	15	3	1	760	7897	8656	0
SL506056_rnaviral_assembled_NODE_2511_length_760_cov_2.570597_g1848_i0	760	No	NA	1	0	0	Low-quality	Genome-fragment	0.95	AAI-based (high-confidence)	0	1	no viral genes detected	SL506056_rnaviral_assembled	NC_042128.1	Escherichia phage RCS47, complete genome	93.289	760	51	0	1	760	107277	106518	0
SL506056_rnaviral_assembled_NODE_2511_length_760_cov_2.570597_g1848_i0	760	No	NA	1	0	0	Low-quality	Genome-fragment	0.95	AAI-based (high-confidence)	0	1	no viral genes detected	SL506056_rnaviral_assembled	NC_042128.1	Escherichia phage RCS47, complete genome	93.289	760	51	0	1	760	114625	113866	0
SL506386_rnaviral_assembled_NODE_5691_length_760_cov_1.780204_g4013_i0	760	No	NA	1	1	0	Low-quality	Genome-fragment	0.58	HMM-based (lower-bound)	0	1		SL506386_rnaviral_assembled	NC_001801.1	Cucumber green mottle mosaic virus, complete genome	96.842	760	24	0	1	760	2663	3422	0
SL506395_rnaviral_assembled_NODE_5892_length_760_cov_9.269287_g4306_i0	760	No	NA	2	0	0	Low-quality	Genome-fragment	0.66	AAI-based (high-confidence)	0	1	no viral genes detected	SL506395_rnaviral_assembled	NC_047950.1	Aeromonas phage AhSzw-1, complete genome	96.272	751	28	0	10	760	40514	41264	0
SL506395_rnaviral_assembled_NODE_5892_length_760_cov_9.269287_g4306_i0	760	No	NA	2	0	0	Low-quality	Genome-fragment	0.66	AAI-based (high-confidence)	0	1	no viral genes detected	SL506395_rnaviral_assembled	NC_047949.1	Aeromonas phage AhSzq-1, partial genome	95.739	751	32	0	10	760	43245	43995	0
SL506399_rnaviral_assembled_NODE_6186_length_760_cov_3.780204_g4703_i0	760	No	NA	1	1	0	Low-quality	Genome-fragment	0.58	HMM-based (lower-bound)	0	1		SL506399_rnaviral_assembled	NC_001801.1	Cucumber green mottle mosaic virus, complete genome	97.078	753	22	0	7	759	802	50	0
WG01-210518-14_B06_rnaviral_assembled_NODE_7289_length_760_cov_820.681223_g5273_i0	760	No	NA	1	0	0	Low-quality	Genome-fragment	1.14	AAI-based (high-confidence)	0	1	no viral genes detected	WG01-210518-14_B06_rnaviral_assembled	NC_048804.1	Stenotrophomonas phage Mendera, complete genome	100	56	0	0	695	750	82016	82071	1.17e-20
WG01-210518-14_B06_rnaviral_assembled_NODE_7289_length_760_cov_820.681223_g5273_i0	760	No	NA	1	0	0	Low-quality	Genome-fragment	1.14	AAI-based (high-confidence)	0	1	no viral genes detected	WG01-210518-14_B06_rnaviral_assembled	NC_054952.1	Stenotrophomonas phage IME-SM1, complete genome	98.214	56	1	0	695	750	3254	3309	5.44e-19
WG01-210518-14_B06_rnaviral_assembled_NODE_7289_length_760_cov_820.681223_g5273_i0	760	No	NA	1	0	0	Low-quality	Genome-fragment	1.14	AAI-based (high-confidence)	0	1	no viral genes detected	WG01-210518-14_B06_rnaviral_assembled	NC_048802.1	Stenotrophomonas phage Moby, complete genome	98.214	56	1	0	695	750	81736	81791	5.44e-19
WR03-210608-14_B06_rnaviral_assembled_NODE_3664_length_760_cov_3.104803_g2485_i0	760	No	NA	2	2	0	Low-quality	Genome-fragment	6.01	HMM-based (lower-bound)	0	1		WR03-210608-14_B06_rnaviral_assembled	NC_001801.1	Cucumber green mottle mosaic virus, complete genome	98.814	759	9	0	1	759	5153	4395	0
SL506219_rnaviral_assembled_NODE_6233_length_759_cov_2.908163_g4589_i0	759	No	NA	2	1	0	Low-quality	Genome-fragment	11.84	AAI-based (high-confidence)	0	1		SL506219_rnaviral_assembled	NC_002692.1	Tomato mosaic virus, complete genome	99.341	759	5	0	1	759	4833	5591	0
SL506235_rnaviral_assembled_NODE_4854_length_759_cov_2.908163_g3535_i0	759	No	NA	2	2	0	Low-quality	Genome-fragment	0.58	HMM-based (lower-bound)	0	1		SL506235_rnaviral_assembled	NC_003630.1	Pepper mild mottle virus, complete genome	99.736	759	2	0	1	759	3129	3887	0
SL506348_rnaviral_assembled_NODE_5267_length_759_cov_2.339650_g3723_i0	759	No	NA	1	0	1	Low-quality	Genome-fragment	0.31	AAI-based (medium-confidence)	0	1	no viral genes detected	SL506348_rnaviral_assembled	NC_022096.1	Pseudomonas phage PaBG, complete genome	91.667	60	5	0	513	572	105231	105290	1.52e-14
SL506303_rnaviral_assembled_NODE_5715_length_758_cov_8.322628_g4286_i0	758	No	NA	1	0	1	Low-quality	Genome-fragment	0.18	AAI-based (high-confidence)	0	1	no viral genes detected	SL506303_rnaviral_assembled	NC_028834.1	Achromobacter phage 83-24, complete genome	90.769	65	4	2	617	680	36346	36283	4.23e-15
SL506303_rnaviral_assembled_NODE_5715_length_758_cov_8.322628_g4286_i0	758	No	NA	1	0	1	Low-quality	Genome-fragment	0.18	AAI-based (high-confidence)	0	1	no viral genes detected	SL506303_rnaviral_assembled	NC_028768.1	Achromobacter phage JWX, complete genome	90.769	65	4	2	617	680	36158	36095	4.23e-15
SL506303_rnaviral_assembled_NODE_5715_length_758_cov_8.322628_g4286_i0	758	No	NA	1	0	1	Low-quality	Genome-fragment	0.18	AAI-based (high-confidence)	0	1	no viral genes detected	SL506303_rnaviral_assembled	NC_029046.1	Sinorhizobium phage phiLM21, complete genome	94.595	37	2	0	662	698	18	54	9.21e-07
SL506399_rnaviral_assembled_NODE_6212_length_758_cov_10.232117_g4726_i0	758	No	NA	2	1	0	Low-quality	Genome-fragment	1.58	AAI-based (high-confidence)	0	1		SL506399_rnaviral_assembled	NC_054636.1	Shigella phage Sf11 SMD-2017, complete genome	95.238	42	2	0	17	58	6209	6168	1.53e-09
SL506399_rnaviral_assembled_NODE_6212_length_758_cov_10.232117_g4726_i0	758	No	NA	2	1	0	Low-quality	Genome-fragment	1.58	AAI-based (high-confidence)	0	1		SL506399_rnaviral_assembled	NC_054636.1	Shigella phage Sf11 SMD-2017, complete genome	95.122	41	2	0	19	59	8698	8658	5.51e-09
SL506311_rnaviral_assembled_NODE_2416_length_757_cov_4.510234_g1758_i0	757	No	NA	1	0	0	Low-quality	Genome-fragment	1.29	AAI-based (high-confidence)	0	1	no viral genes detected	SL506311_rnaviral_assembled	NC_042128.1	Escherichia phage RCS47, complete genome	91.026	78	7	0	587	664	106950	106873	3.24e-21
SL506311_rnaviral_assembled_NODE_2416_length_757_cov_4.510234_g1758_i0	757	No	NA	1	0	0	Low-quality	Genome-fragment	1.29	AAI-based (high-confidence)	0	1	no viral genes detected	SL506311_rnaviral_assembled	NC_042128.1	Escherichia phage RCS47, complete genome	91.026	78	7	0	587	664	114298	114221	3.24e-21
SL506325_rnaviral_assembled_NODE_4534_length_757_cov_2.880117_g3356_i0	757	No	NA	1	0	1	Low-quality	Genome-fragment	0.57	AAI-based (high-confidence)	0	1	no viral genes detected	SL506325_rnaviral_assembled	NC_015465.1	Synechococcus phage S-CBS3, complete genome	93.333	45	3	0	242	286	22390	22434	1.53e-09
SL506434_rnaviral_assembled_NODE_4802_length_757_cov_2.282164_g3382_i0	757	No	NA	1	1	0	Low-quality	Genome-fragment	0.58	HMM-based (lower-bound)	0	1		SL506434_rnaviral_assembled	NC_003630.1	Pepper mild mottle virus, complete genome	98.547	757	11	0	1	757	4168	3412	0
WGOK-210502_B06_rnaviral_assembled_NODE_3440_length_757_cov_14.688596_g2608_i0	757	No	NA	2	0	0	Low-quality	Genome-fragment	0.65	AAI-based (high-confidence)	0	1	no viral genes detected	WGOK-210502_B06_rnaviral_assembled	NC_047950.1	Aeromonas phage AhSzw-1, complete genome	96.272	751	28	0	1	751	41264	40514	0
WGOK-210502_B06_rnaviral_assembled_NODE_3440_length_757_cov_14.688596_g2608_i0	757	No	NA	2	0	0	Low-quality	Genome-fragment	0.65	AAI-based (high-confidence)	0	1	no viral genes detected	WGOK-210502_B06_rnaviral_assembled	NC_047949.1	Aeromonas phage AhSzq-1, partial genome	95.739	751	32	0	1	751	43995	43245	0
SL506023_rnaviral_assembled_NODE_3644_length_756_cov_3.346999_g2571_i0	756	No	NA	1	1	0	Low-quality	Genome-fragment	0.58	HMM-based (lower-bound)	0	1		SL506023_rnaviral_assembled	NC_028478.1	Tomato brown rugose fruit virus isolate Tom1-Jo, complete genome	99.868	756	1	0	1	756	2909	2154	0
SL506241_rnaviral_assembled_NODE_6398_length_756_cov_3.139092_g4510_i0	756	No	NA	1	1	0	Low-quality	Genome-fragment	0.58	HMM-based (lower-bound)	0	1		SL506241_rnaviral_assembled	NC_030229.1	Tropical soda apple mosaic virus isolate Okeechobee, complete genome	99.339	756	5	0	1	756	2578	3333	0
SL506302_rnaviral_assembled_NODE_7456_length_756_cov_2.985359_g5367_i0	756	No	NA	2	0	0	Low-quality	Genome-fragment	0.29	AAI-based (high-confidence)	0	1	no viral genes detected	SL506302_rnaviral_assembled	NC_022096.1	Pseudomonas phage PaBG, complete genome	91.084	729	52	10	1	726	34558	33840	0
SL506353_rnaviral_assembled_NODE_6541_length_756_cov_4.292826_g5022_i0	756	No	NA	1	0	1	Low-quality	Genome-fragment	0.73	AAI-based (high-confidence)	0	1	no viral genes detected	SL506353_rnaviral_assembled	NC_031129.1	Salmonella phage SJ46, complete genome	99.45	545	2	1	213	756	66562	67106	0
SL506353_rnaviral_assembled_NODE_6541_length_756_cov_4.292826_g5022_i0	756	No	NA	1	0	1	Low-quality	Genome-fragment	0.73	AAI-based (high-confidence)	0	1	no viral genes detected	SL506353_rnaviral_assembled	NC_031129.1	Salmonella phage SJ46, complete genome	100	31	0	0	725	755	58517	58487	9.19e-07
SL506354_rnaviral_assembled_NODE_4616_length_756_cov_2.844802_g3382_i0	756	No	NA	1	1	0	Low-quality	Genome-fragment	8.99	HMM-based (lower-bound)	0	1		SL506354_rnaviral_assembled	NC_039476.1	Norovirus GII.2 strain Env/CHN/2016/GII.P16-GII.2/BJSMQ, complete genome	98.148	756	14	0	1	756	3519	4274	0
SL506354_rnaviral_assembled_NODE_4616_length_756_cov_2.844802_g3382_i0	756	No	NA	1	1	0	Low-quality	Genome-fragment	8.99	HMM-based (lower-bound)	0	1		SL506354_rnaviral_assembled	NC_039477.1	Norovirus GII, complete genome	97.354	756	20	0	1	756	3519	4274	0
SL506357_rnaviral_assembled_NODE_7314_length_756_cov_2.392387_g5440_i0	756	No	NA	1	1	0	Low-quality	Genome-fragment	1.23	AAI-based (high-confidence)	0	1		SL506357_rnaviral_assembled	NC_028809.1	Pseudomonas phage PaMx74, partial genome	96.825	756	24	0	1	756	17016	16261	0
SL506357_rnaviral_assembled_NODE_7314_length_756_cov_2.392387_g5440_i0	756	No	NA	1	1	0	Low-quality	Genome-fragment	1.23	AAI-based (high-confidence)	0	1		SL506357_rnaviral_assembled	NC_028931.1	Pseudomonas phage PaMx28, partial genome	91.299	747	62	3	1	746	17257	16513	0
SL506376_rnaviral_assembled_NODE_5840_length_756_cov_4.918009_g3929_i0	756	No	NA	1	1	0	Low-quality	Genome-fragment	11.75	AAI-based (high-confidence)	0	1		SL506376_rnaviral_assembled	NC_028478.1	Tomato brown rugose fruit virus isolate Tom1-Jo, complete genome	99.868	756	1	0	1	756	4920	4165	0
WM08-210511-14_B06_rnaviral_assembled_NODE_5168_length_756_cov_1.575403_g3685_i0	756	No	NA	2	2	0	Low-quality	Genome-fragment	5.98	HMM-based (lower-bound)	0	1		WM08-210511-14_B06_rnaviral_assembled	NC_001801.1	Cucumber green mottle mosaic virus, complete genome	97.487	756	19	0	1	756	5144	4389	0
SL506066_rnaviral_assembled_NODE_5087_length_755_cov_14.856305_g3686_i0	755	No	NA	2	2	0	Low-quality	Genome-fragment	11.78	AAI-based (high-confidence)	0	1		SL506066_rnaviral_assembled	NC_028478.1	Tomato brown rugose fruit virus isolate Tom1-Jo, complete genome	99.868	755	1	0	1	755	5621	6375	0
SL506066_rnaviral_assembled_NODE_5087_length_755_cov_14.856305_g3686_i0	755	No	NA	2	2	0	Low-quality	Genome-fragment	11.78	AAI-based (high-confidence)	0	1		SL506066_rnaviral_assembled	NC_022801.1	Yellow tailflower mild mottle virus isolate Cervantes, complete genome	92.453	53	4	0	617	669	6217	6269	2.53e-12
SL506394_rnaviral_assembled_NODE_7380_length_755_cov_8.266862_g5441_i0	755	No	NA	1	1	0	Low-quality	Genome-fragment	17.6	HMM-based (lower-bound)	0	1		SL506394_rnaviral_assembled	NC_001426.1	Enterobacteria phage GA, complete genome	100	30	0	0	691	720	2699	2670	3.3e-06
WM08-210615-14_B06_rnaviral_assembled_NODE_5640_length_755_cov_1.582111_g4299_i0	755	No	NA	1	0	0	Low-quality	Genome-fragment	5.56	AAI-based (high-confidence)	0	1	no viral genes detected	WM08-210615-14_B06_rnaviral_assembled	NC_042073.1	Pseudomonas phage phiYY segment S, complete sequence	92.961	753	53	0	3	755	2232	2984	0
SL506340_rnaviral_assembled_NODE_6367_length_754_cov_2.831131_g4398_i0	754	No	NA	1	1	0	Low-quality	Genome-fragment	0.58	HMM-based (lower-bound)	0	1		SL506340_rnaviral_assembled	NC_002692.1	Tomato mosaic virus, complete genome	98.806	754	9	0	1	754	3442	2689	0
WM08-210608-14_B06_rnaviral_assembled_NODE_4553_length_754_cov_1.881057_g3184_i0	754	No	NA	1	0	0	Low-quality	Genome-fragment	0.99	AAI-based (high-confidence)	0	1	no viral genes detected	WM08-210608-14_B06_rnaviral_assembled	NC_042128.1	Escherichia phage RCS47, complete genome	98.408	754	12	0	1	754	107124	106371	0
WM08-210608-14_B06_rnaviral_assembled_NODE_4553_length_754_cov_1.881057_g3184_i0	754	No	NA	1	0	0	Low-quality	Genome-fragment	0.99	AAI-based (high-confidence)	0	1	no viral genes detected	WM08-210608-14_B06_rnaviral_assembled	NC_042128.1	Escherichia phage RCS47, complete genome	98.408	754	12	0	1	754	114472	113719	0
WM08-210608-14_B06_rnaviral_assembled_NODE_4553_length_754_cov_1.881057_g3184_i0	754	No	NA	1	0	0	Low-quality	Genome-fragment	0.99	AAI-based (high-confidence)	0	1	no viral genes detected	WM08-210608-14_B06_rnaviral_assembled	NC_005856.1	Enterobacteria phage P1, complete genome	94.134	733	43	0	1	733	8050	8782	0
SL506221_rnaviral_assembled_NODE_3708_length_753_cov_5.447059_g2659_i0	753	No	NA	2	1	0	Low-quality	Genome-fragment	11.77	AAI-based (high-confidence)	0	1		SL506221_rnaviral_assembled	NC_003630.1	Pepper mild mottle virus, complete genome	99.469	754	3	1	1	753	5581	6334	0
SL506221_rnaviral_assembled_NODE_3708_length_753_cov_5.447059_g2659_i0	753	No	NA	2	1	0	Low-quality	Genome-fragment	11.77	AAI-based (high-confidence)	0	1		SL506221_rnaviral_assembled	NC_022801.1	Yellow tailflower mild mottle virus isolate Cervantes, complete genome	96.364	55	2	0	617	671	6216	6270	9.02e-17
SL506221_rnaviral_assembled_NODE_3708_length_753_cov_5.447059_g2659_i0	753	No	NA	2	1	0	Low-quality	Genome-fragment	11.77	AAI-based (high-confidence)	0	1		SL506221_rnaviral_assembled	NC_003852.1	Obuda pepper virus, complete genome	93.182	44	0	2	639	679	6369	6412	7.07e-08
SL506221_rnaviral_assembled_NODE_3708_length_753_cov_5.447059_g2659_i0	753	No	NA	2	1	0	Low-quality	Genome-fragment	11.77	AAI-based (high-confidence)	0	1		SL506221_rnaviral_assembled	NC_009642.1	Bell pepper mottle tobamovirus, complete genome	93.023	43	0	2	639	679	6239	6280	2.54e-07
SL506398_rnaviral_assembled_NODE_9155_length_753_cov_3.577941_g6571_i0	753	No	NA	1	1	0	Low-quality	Genome-fragment	0.58	HMM-based (lower-bound)	0	1		SL506398_rnaviral_assembled	NC_001801.1	Cucumber green mottle mosaic virus, complete genome	96.68	753	25	0	1	753	808	56	0
SL506409_rnaviral_assembled_NODE_5423_length_753_cov_3.766176_g4028_i0	753	No	NA	2	0	0	Low-quality	Genome-fragment	0.65	AAI-based (high-confidence)	0	1	no viral genes detected	SL506409_rnaviral_assembled	NC_047950.1	Aeromonas phage AhSzw-1, complete genome	96.272	751	28	0	1	751	41264	40514	0
SL506409_rnaviral_assembled_NODE_5423_length_753_cov_3.766176_g4028_i0	753	No	NA	2	0	0	Low-quality	Genome-fragment	0.65	AAI-based (high-confidence)	0	1	no viral genes detected	SL506409_rnaviral_assembled	NC_047949.1	Aeromonas phage AhSzq-1, partial genome	95.739	751	32	0	1	751	43995	43245	0
WGOK-210507_B06_rnaviral_assembled_NODE_5899_length_753_cov_2.920588_g4585_i0	753	No	NA	2	0	0	Low-quality	Genome-fragment	0.65	AAI-based (high-confidence)	0	1	no viral genes detected	WGOK-210507_B06_rnaviral_assembled	NC_047950.1	Aeromonas phage AhSzw-1, complete genome	95.238	651	31	0	56	706	64608	65258	0
SL506026_rnaviral_assembled_NODE_3433_length_752_cov_3.724595_g2432_i0	752	No	NA	1	1	0	Low-quality	Genome-fragment	5.76	HMM-based (lower-bound)	0	1		SL506026_rnaviral_assembled	NC_032990.1	Hubei picorna-like virus 63 strain insectZJ97544 hypothetical protein gene, complete cds	90.65	738	69	0	1	738	1233	1970	0
SL506026_rnaviral_assembled_NODE_3433_length_752_cov_3.724595_g2432_i0	752	No	NA	1	1	0	Low-quality	Genome-fragment	5.76	HMM-based (lower-bound)	0	1		SL506026_rnaviral_assembled	NC_033045.1	Hubei picorna-like virus 62 strain spider133936 hypothetical protein gene, complete cds	90.16	752	74	0	1	752	1260	2011	0
SL506191_rnaviral_assembled_NODE_3577_length_752_cov_5.103093_g2659_i0	752	No	NA	1	0	0	Low-quality	Genome-fragment	0.94	AAI-based (high-confidence)	0	1	no viral genes detected	SL506191_rnaviral_assembled	NC_005856.1	Enterobacteria phage P1, complete genome	99.335	752	5	0	1	752	8038	8789	0
SL506191_rnaviral_assembled_NODE_3577_length_752_cov_5.103093_g2659_i0	752	No	NA	1	0	0	Low-quality	Genome-fragment	0.94	AAI-based (high-confidence)	0	1	no viral genes detected	SL506191_rnaviral_assembled	NC_042128.1	Escherichia phage RCS47, complete genome	94.497	745	41	0	1	745	107136	106392	0
SL506191_rnaviral_assembled_NODE_3577_length_752_cov_5.103093_g2659_i0	752	No	NA	1	0	0	Low-quality	Genome-fragment	0.94	AAI-based (high-confidence)	0	1	no viral genes detected	SL506191_rnaviral_assembled	NC_042128.1	Escherichia phage RCS47, complete genome	94.497	745	41	0	1	745	114484	113740	0
SL506217_rnaviral_assembled_NODE_6328_length_752_cov_1.811487_g4335_i0	752	No	NA	1	1	0	Low-quality	Genome-fragment	0.58	HMM-based (lower-bound)	0	1		SL506217_rnaviral_assembled	NC_001801.1	Cucumber green mottle mosaic virus, complete genome	97.204	751	21	0	2	752	1303	2053	0
SL506286_rnaviral_assembled_NODE_2353_length_752_cov_6.167894_g1616_i0	752	No	NA	1	1	0	Low-quality	Genome-fragment	11.67	AAI-based (high-confidence)	0	1		SL506286_rnaviral_assembled	NC_028478.1	Tomato brown rugose fruit virus isolate Tom1-Jo, complete genome	99.734	752	2	0	1	752	4883	4132	0
WGOK-210401C_B06_rnaviral_assembled_NODE_5286_length_752_cov_1.587629_g4198_i0	752	No	NA	1	0	0	Low-quality	Genome-fragment	0.66	AAI-based (high-confidence)	0	1	no viral genes detected	WGOK-210401C_B06_rnaviral_assembled	NC_042093.1	Klebsiella phage Sugarland, complete genome	98.803	752	9	0	1	752	76171	76922	0
WGOK-210401C_B06_rnaviral_assembled_NODE_5286_length_752_cov_1.587629_g4198_i0	752	No	NA	1	0	0	Low-quality	Genome-fragment	0.66	AAI-based (high-confidence)	0	1	no viral genes detected	WGOK-210401C_B06_rnaviral_assembled	NC_041899.1	Klebsiella phage vB_Kpn_IME260, complete genome	98.404	752	12	0	1	752	72858	73609	0
WGOK-210403C_B06_rnaviral_assembled_NODE_4187_length_752_cov_4.026510_g3206_i0	752	No	NA	2	0	0	Low-quality	Genome-fragment	0.65	AAI-based (high-confidence)	0	1	no viral genes detected	WGOK-210403C_B06_rnaviral_assembled	NC_047950.1	Aeromonas phage AhSzw-1, complete genome	96.405	751	27	0	1	751	41264	40514	0
WGOK-210403C_B06_rnaviral_assembled_NODE_4187_length_752_cov_4.026510_g3206_i0	752	No	NA	2	0	0	Low-quality	Genome-fragment	0.65	AAI-based (high-confidence)	0	1	no viral genes detected	WGOK-210403C_B06_rnaviral_assembled	NC_047949.1	Aeromonas phage AhSzq-1, partial genome	95.872	751	31	0	1	751	43995	43245	0
WGOK-210502_B06_rnaviral_assembled_NODE_3484_length_752_cov_10.952872_g2643_i0	752	No	NA	1	1	0	Low-quality	Genome-fragment	0.65	AAI-based (high-confidence)	0	1		WGOK-210502_B06_rnaviral_assembled	NC_047950.1	Aeromonas phage AhSzw-1, complete genome	96.272	751	28	0	1	751	72807	73557	0
WGOK-210502_B06_rnaviral_assembled_NODE_3484_length_752_cov_10.952872_g2643_i0	752	No	NA	1	1	0	Low-quality	Genome-fragment	0.65	AAI-based (high-confidence)	0	1		WGOK-210502_B06_rnaviral_assembled	NC_047949.1	Aeromonas phage AhSzq-1, partial genome	96.272	751	28	0	1	751	69968	70718	0
SL506279_rnaviral_assembled_NODE_4956_length_750_cov_4.709010_g3545_i0	750	No	NA	1	0	0	Low-quality	Genome-fragment	0.73	AAI-based (high-confidence)	0	1	no viral genes detected	SL506279_rnaviral_assembled	NC_055895.1	CrAssphage cr7_1, complete genome	97.082	754	18	4	1	750	19783	20536	0
SL506279_rnaviral_assembled_NODE_4956_length_750_cov_4.709010_g3545_i0	750	No	NA	1	0	0	Low-quality	Genome-fragment	0.73	AAI-based (high-confidence)	0	1	no viral genes detected	SL506279_rnaviral_assembled	NC_055899.1	CrAssphage cr124_1, complete genome	97.082	754	16	5	1	750	35557	34806	0
SL506288_rnaviral_assembled_NODE_5696_length_750_cov_7.153619_g4392_i0	750	No	NA	2	1	0	Low-quality	Genome-fragment	11.72	AAI-based (high-confidence)	0	1		SL506288_rnaviral_assembled	NC_003630.1	Pepper mild mottle virus, complete genome	98.136	751	13	1	1	750	5584	6334	0
SL506288_rnaviral_assembled_NODE_5696_length_750_cov_7.153619_g4392_i0	750	No	NA	2	1	0	Low-quality	Genome-fragment	11.72	AAI-based (high-confidence)	0	1		SL506288_rnaviral_assembled	NC_022801.1	Yellow tailflower mild mottle virus isolate Cervantes, complete genome	96.364	55	2	0	614	668	6216	6270	8.99e-17
SL506288_rnaviral_assembled_NODE_5696_length_750_cov_7.153619_g4392_i0	750	No	NA	2	1	0	Low-quality	Genome-fragment	11.72	AAI-based (high-confidence)	0	1		SL506288_rnaviral_assembled	NC_003852.1	Obuda pepper virus, complete genome	93.182	44	0	2	636	676	6369	6412	7.05e-08
SL506379_rnaviral_assembled_NODE_5897_length_750_cov_5.109306_g4045_i0	750	No	NA	1	0	0	Low-quality	Genome-fragment	0.6	AAI-based (medium-confidence)	0	1.09	no viral genes detected	SL506379_rnaviral_assembled	NC_048807.1	Erwinia phage pEp_SNUABM_01, complete genome	90.698	43	4	0	634	676	74961	74919	9.11e-07
SL506433_rnaviral_assembled_NODE_2791_length_750_cov_4.958641_g1950_i0	750	No	NA	1	1	0	Low-quality	Genome-fragment	11.69	AAI-based (high-confidence)	0	1		SL506433_rnaviral_assembled	NC_002692.1	Tomato mosaic virus, complete genome	99.333	750	5	0	1	750	5735	4986	0
SL506436_rnaviral_assembled_NODE_5192_length_750_cov_3.276219_g3905_i0	750	No	NA	2	0	0	Low-quality	Genome-fragment	0.68	AAI-based (high-confidence)	0	1	no viral genes detected	SL506436_rnaviral_assembled	NC_042128.1	Escherichia phage RCS47, complete genome	100	404	0	0	347	750	16004	16407	0
SL506436_rnaviral_assembled_NODE_5192_length_750_cov_3.276219_g3905_i0	750	No	NA	2	0	0	Low-quality	Genome-fragment	0.68	AAI-based (high-confidence)	0	1	no viral genes detected	SL506436_rnaviral_assembled	NC_042128.1	Escherichia phage RCS47, complete genome	100	404	0	0	347	750	24821	25224	0
WC0Dc-210525-14_B06_rnaviral_assembled_NODE_6180_length_750_cov_3.415066_g4437_i0	750	No	NA	1	1	0	Low-quality	Genome-fragment	11.64	AAI-based (high-confidence)	0	1		WC0Dc-210525-14_B06_rnaviral_assembled	NC_001801.1	Cucumber green mottle mosaic virus, complete genome	98.798	749	9	0	1	749	5639	6387	0
WC0Dc-210622-14_B06_rnaviral_assembled_NODE_6174_length_750_cov_3.601182_g4320_i0	750	No	NA	2	2	0	Low-quality	Genome-fragment	0.57	HMM-based (lower-bound)	0	1		WC0Dc-210622-14_B06_rnaviral_assembled	NC_001801.1	Cucumber green mottle mosaic virus, complete genome	98.133	750	14	0	1	750	3137	3886	0
WC0Dg-210615-14_B06_rnaviral_assembled_NODE_6555_length_750_cov_4.791728_g4640_i0	750	No	NA	2	2	0	Low-quality	Genome-fragment	0.57	HMM-based (lower-bound)	0	1		WC0Dg-210615-14_B06_rnaviral_assembled	NC_028478.1	Tomato brown rugose fruit virus isolate Tom1-Jo, complete genome	99.6	750	3	0	1	750	3652	2903	0
WM08-210601-14_B06_rnaviral_assembled_NODE_6397_length_750_cov_3.166913_g4642_i0	750	No	NA	1	1	0	Low-quality	Genome-fragment	11.66	AAI-based (high-confidence)	0	1		WM08-210601-14_B06_rnaviral_assembled	NC_002692.1	Tomato mosaic virus, complete genome	98.933	750	8	0	1	750	4644	3895	0
SL506069_rnaviral_assembled_NODE_4833_length_749_cov_5.662722_g3357_i0	749	No	NA	1	1	0	Low-quality	Genome-fragment	11.62	AAI-based (high-confidence)	0	1		SL506069_rnaviral_assembled	NC_001801.1	Cucumber green mottle mosaic virus, complete genome	98.398	749	12	0	1	749	5666	6414	0
SL506311_rnaviral_assembled_NODE_2458_length_749_cov_3.464497_g1794_i0	749	No	NA	1	0	1	Low-quality	Genome-fragment	1.22	AAI-based (medium-confidence)	0	1	no viral genes detected	SL506311_rnaviral_assembled	NC_047958.1	Burkholderia phage vB_BmuP_KL4, complete genome	100	28	0	0	640	667	4170	4197	4.23e-05
WGOK-210401C_B06_rnaviral_assembled_NODE_5311_length_749_cov_4.384615_g4219_i0	749	No	NA	2	2	0	Low-quality	Genome-fragment	0.66	AAI-based (high-confidence)	0	1		WGOK-210401C_B06_rnaviral_assembled	NC_042093.1	Klebsiella phage Sugarland, complete genome	97.997	749	15	0	1	749	63620	62872	0
WGOK-210401C_B06_rnaviral_assembled_NODE_5311_length_749_cov_4.384615_g4219_i0	749	No	NA	2	2	0	Low-quality	Genome-fragment	0.66	AAI-based (high-confidence)	0	1		WGOK-210401C_B06_rnaviral_assembled	NC_041899.1	Klebsiella phage vB_Kpn_IME260, complete genome	92.943	751	45	5	1	749	60740	59996	0
WGOK-210524_B06_rnaviral_assembled_NODE_8937_length_749_cov_1.424556_g6932_i0	749	No	NA	2	0	1	Low-quality	Genome-fragment	0.18	AAI-based (medium-confidence)	0	1	no viral genes detected	WGOK-210524_B06_rnaviral_assembled	NC_028834.1	Achromobacter phage 83-24, complete genome	90.769	65	4	2	333	396	36346	36283	4.17e-15
WGOK-210524_B06_rnaviral_assembled_NODE_8937_length_749_cov_1.424556_g6932_i0	749	No	NA	2	0	1	Low-quality	Genome-fragment	0.18	AAI-based (medium-confidence)	0	1	no viral genes detected	WGOK-210524_B06_rnaviral_assembled	NC_028768.1	Achromobacter phage JWX, complete genome	90.769	65	4	2	333	396	36158	36095	4.17e-15
WGOK-210524_B06_rnaviral_assembled_NODE_8937_length_749_cov_1.424556_g6932_i0	749	No	NA	2	0	1	Low-quality	Genome-fragment	0.18	AAI-based (medium-confidence)	0	1	no viral genes detected	WGOK-210524_B06_rnaviral_assembled	NC_029046.1	Sinorhizobium phage phiLM21, complete genome	94.595	37	2	0	378	414	18	54	9.1e-07
SL506166_rnaviral_assembled_NODE_4284_length_748_cov_5.597037_g3015_i0	748	No	NA	1	0	0	Low-quality	Genome-fragment	7.17	AAI-based (high-confidence)	0	1	no viral genes detected	SL506166_rnaviral_assembled	NC_028391.1	Shuangao insect virus 7 strain SKC segment 2, complete sequence	99.332	748	5	0	1	748	396	1143	0
SL506410_rnaviral_assembled_NODE_5830_length_748_cov_2.601481_g4272_i0	748	No	NA	1	1	0	Low-quality	Genome-fragment	0.57	HMM-based (lower-bound)	0	1		SL506410_rnaviral_assembled	NC_002692.1	Tomato mosaic virus, complete genome	98.797	748	9	0	1	748	2367	3114	0
SL506011_rnaviral_assembled_NODE_2788_length_747_cov_12.005935_g1981_i0	747	No	NA	1	0	0	Low-quality	Genome-fragment	1.76	AAI-based (high-confidence)	0	1	no viral genes detected	SL506011_rnaviral_assembled	NC_048106.1	Synechococcus phage S-CBWM1, complete genome	93.22	59	0	4	304	360	19614	19670	1.5e-14
SL506011_rnaviral_assembled_NODE_2788_length_747_cov_12.005935_g1981_i0	747	No	NA	1	0	0	Low-quality	Genome-fragment	1.76	AAI-based (high-confidence)	0	1	no viral genes detected	SL506011_rnaviral_assembled	NC_027366.1	Bacillus phage Mater, complete genome	91.803	61	4	1	66	126	132704	132645	1.5e-14
SL506044_rnaviral_assembled_NODE_4112_length_747_cov_3.135015_g3109_i0	747	No	NA	1	1	0	Low-quality	Genome-fragment	11.63	AAI-based (high-confidence)	0	1		SL506044_rnaviral_assembled	NC_002692.1	Tomato mosaic virus, complete genome	99.465	747	4	0	1	747	4583	3837	0
SL506188_rnaviral_assembled_NODE_5521_length_747_cov_6.749258_g3963_i0	747	No	NA	1	1	0	Low-quality	Genome-fragment	0.57	HMM-based (lower-bound)	0	1		SL506188_rnaviral_assembled	NC_009041.1	Rehmannia mosaic virus, complete genome	93.708	747	47	0	1	747	172	918	0
SL506344_rnaviral_assembled_NODE_5286_length_747_cov_2.721068_g3736_i0	747	No	NA	2	1	0	Low-quality	Genome-fragment	11.68	AAI-based (high-confidence)	0	1		SL506344_rnaviral_assembled	NC_003630.1	Pepper mild mottle virus, complete genome	99.064	748	6	1	1	747	5591	6338	0
SL506344_rnaviral_assembled_NODE_5286_length_747_cov_2.721068_g3736_i0	747	No	NA	2	1	0	Low-quality	Genome-fragment	11.68	AAI-based (high-confidence)	0	1		SL506344_rnaviral_assembled	NC_022801.1	Yellow tailflower mild mottle virus isolate Cervantes, complete genome	96.364	55	2	0	607	661	6216	6270	8.95e-17
SL506344_rnaviral_assembled_NODE_5286_length_747_cov_2.721068_g3736_i0	747	No	NA	2	1	0	Low-quality	Genome-fragment	11.68	AAI-based (high-confidence)	0	1		SL506344_rnaviral_assembled	NC_028478.1	Tomato brown rugose fruit virus isolate Tom1-Jo, complete genome	93.333	45	3	0	616	660	6245	6289	1.51e-09
SL506344_rnaviral_assembled_NODE_5286_length_747_cov_2.721068_g3736_i0	747	No	NA	2	1	0	Low-quality	Genome-fragment	11.68	AAI-based (high-confidence)	0	1		SL506344_rnaviral_assembled	NC_009642.1	Bell pepper mottle tobamovirus, complete genome	100	32	0	0	629	660	6239	6270	2.52e-07
SL506344_rnaviral_assembled_NODE_5286_length_747_cov_2.721068_g3736_i0	747	No	NA	2	1	0	Low-quality	Genome-fragment	11.68	AAI-based (high-confidence)	0	1		SL506344_rnaviral_assembled	NC_003852.1	Obuda pepper virus, complete genome	92.857	42	0	2	629	667	6369	6410	9.08e-07
SL506394_rnaviral_assembled_NODE_7516_length_747_cov_3.836795_g5570_i0	747	No	NA	1	1	0	Low-quality	Genome-fragment	11.63	AAI-based (high-confidence)	0	1		SL506394_rnaviral_assembled	NC_003630.1	Pepper mild mottle virus, complete genome	98.26	747	13	0	1	747	4157	4903	0
SL506438_rnaviral_assembled_NODE_6758_length_747_cov_5.032641_g4955_i0	747	No	NA	1	1	0	Low-quality	Genome-fragment	0.57	HMM-based (lower-bound)	0	1		SL506438_rnaviral_assembled	NC_003630.1	Pepper mild mottle virus, complete genome	97.858	747	16	0	1	747	763	17	0
SL506377_rnaviral_assembled_NODE_3197_length_746_cov_6.447251_g2391_i0	746	No	NA	1	0	0	Low-quality	Genome-fragment	0.68	AAI-based (high-confidence)	0	1	no viral genes detected	SL506377_rnaviral_assembled	NC_062771.1	CrAss-like virus sp., complete genome	95.693	743	30	2	3	744	67581	66840	0
SL506377_rnaviral_assembled_NODE_3197_length_746_cov_6.447251_g2391_i0	746	No	NA	1	0	0	Low-quality	Genome-fragment	0.68	AAI-based (high-confidence)	0	1	no viral genes detected	SL506377_rnaviral_assembled	NC_024711.1	Uncultured crAssphage, complete genome	95.43	744	31	3	1	744	402	1142	0
SL506389_rnaviral_assembled_NODE_3653_length_746_cov_3.451709_g2463_i0	746	No	NA	1	1	0	Low-quality	Genome-fragment	0.57	HMM-based (lower-bound)	0	1		SL506389_rnaviral_assembled	NC_002692.1	Tomato mosaic virus, complete genome	99.195	745	6	0	1	745	2364	3108	0
SL506442_rnaviral_assembled_NODE_5897_length_746_cov_2.375929_g4274_i0	746	No	NA	2	1	0	Low-quality	Genome-fragment	12.62	HMM-based (lower-bound)	0	1		SL506442_rnaviral_assembled	NC_001504.1	Melon necrotic spot virus, genome	96.644	745	25	0	1	745	2156	2900	0
SL506216_rnaviral_assembled_NODE_7304_length_745_cov_2.962798_g5269_i0	745	No	NA	1	0	0	Low-quality	Genome-fragment	0.93	AAI-based (high-confidence)	0	1	no viral genes detected	SL506216_rnaviral_assembled	NC_042128.1	Escherichia phage RCS47, complete genome	97.981	743	15	0	1	743	106468	107210	0
SL506216_rnaviral_assembled_NODE_7304_length_745_cov_2.962798_g5269_i0	745	No	NA	1	0	0	Low-quality	Genome-fragment	0.93	AAI-based (high-confidence)	0	1	no viral genes detected	SL506216_rnaviral_assembled	NC_042128.1	Escherichia phage RCS47, complete genome	97.981	743	15	0	1	743	113816	114558	0
SL506216_rnaviral_assembled_NODE_7304_length_745_cov_2.962798_g5269_i0	745	No	NA	1	0	0	Low-quality	Genome-fragment	0.93	AAI-based (high-confidence)	0	1	no viral genes detected	SL506216_rnaviral_assembled	NC_005856.1	Enterobacteria phage P1, complete genome	96.226	742	28	0	4	745	8703	7962	0
SL506301_rnaviral_assembled_NODE_5499_length_745_cov_8.199405_g3901_i0	745	No	NA	1	0	0	Low-quality	Genome-fragment	0.62	AAI-based (high-confidence)	0	1	no viral genes detected	SL506301_rnaviral_assembled	NC_042128.1	Escherichia phage RCS47, complete genome	100	621	0	0	125	745	16767	16147	0
SL506301_rnaviral_assembled_NODE_5499_length_745_cov_8.199405_g3901_i0	745	No	NA	1	0	0	Low-quality	Genome-fragment	0.62	AAI-based (high-confidence)	0	1	no viral genes detected	SL506301_rnaviral_assembled	NC_042128.1	Escherichia phage RCS47, complete genome	100	621	0	0	125	745	25584	24964	0
SL506317_rnaviral_assembled_NODE_6377_length_745_cov_3.005952_g4547_i0	745	No	NA	1	1	0	Low-quality	Genome-fragment	0.57	HMM-based (lower-bound)	0	1		SL506317_rnaviral_assembled	NC_002692.1	Tomato mosaic virus, complete genome	99.195	745	6	0	1	745	3468	2724	0
WC0Dc-210525-14_B06_rnaviral_assembled_NODE_6237_length_745_cov_7.248512_g4491_i0	745	No	NA	1	1	0	Low-quality	Genome-fragment	11.59	AAI-based (high-confidence)	0	1		WC0Dc-210525-14_B06_rnaviral_assembled	NC_028478.1	Tomato brown rugose fruit virus isolate Tom1-Jo, complete genome	99.866	745	1	0	1	745	4132	4876	0
WG02g-210525-14_B06_rnaviral_assembled_NODE_6577_length_745_cov_3.071429_g4685_i0	745	No	NA	2	2	0	Low-quality	Genome-fragment	11.65	AAI-based (high-confidence)	0	1		WG02g-210525-14_B06_rnaviral_assembled	NC_002692.1	Tomato mosaic virus, complete genome	99.597	745	3	0	1	745	5362	6106	0
SL506016_rnaviral_assembled_NODE_4674_length_744_cov_2.712370_g3137_i0	744	No	NA	1	1	0	Low-quality	Genome-fragment	0.57	HMM-based (lower-bound)	0	1		SL506016_rnaviral_assembled	NC_028478.1	Tomato brown rugose fruit virus isolate Tom1-Jo, complete genome	99.731	744	2	0	1	744	3534	2791	0
SL506307_rnaviral_assembled_NODE_4756_length_744_cov_1.815201_g3637_i0	744	No	NA	1	0	1	Low-quality	Genome-fragment	0.32	AAI-based (medium-confidence)	0	1	no viral genes detected	SL506307_rnaviral_assembled	NC_022096.1	Pseudomonas phage PaBG, complete genome	91.667	60	5	0	132	191	105290	105231	1.49e-14
SL506381_rnaviral_assembled_NODE_6855_length_744_cov_3.412817_g5036_i0	744	No	NA	1	1	0	Low-quality	Genome-fragment	0.57	HMM-based (lower-bound)	0	1		SL506381_rnaviral_assembled	NC_001801.1	Cucumber green mottle mosaic virus, complete genome	96.64	744	25	0	1	744	65	808	0
SL506384_rnaviral_assembled_NODE_6482_length_744_cov_8.526080_g4514_i0	744	No	NA	2	0	1	Low-quality	Genome-fragment	1.37	AAI-based (high-confidence)	0	1	no viral genes detected	SL506384_rnaviral_assembled	NC_031940.1	Salmonella phage 118970_sal3, complete genome	94.286	35	2	0	167	201	19472	19438	1.17e-05
SL506384_rnaviral_assembled_NODE_6482_length_744_cov_8.526080_g4514_i0	744	No	NA	2	0	1	Low-quality	Genome-fragment	1.37	AAI-based (high-confidence)	0	1	no viral genes detected	SL506384_rnaviral_assembled	NC_031940.1	Salmonella phage 118970_sal3, complete genome	94.286	35	2	0	167	201	59061	59027	1.17e-05
SL506384_rnaviral_assembled_NODE_6482_length_744_cov_8.526080_g4514_i0	744	No	NA	2	0	1	Low-quality	Genome-fragment	1.37	AAI-based (high-confidence)	0	1	no viral genes detected	SL506384_rnaviral_assembled	NC_004313.1	Salmonella phage ST64B, complete genome	94.286	35	2	0	167	201	21103	21069	1.17e-05
SL506033_rnaviral_assembled_NODE_5284_length_743_cov_3.822388_g3740_i0	743	No	NA	1	1	0	Low-quality	Genome-fragment	11.44	AAI-based (high-confidence)	0	1		SL506033_rnaviral_assembled	NC_001801.1	Cucumber green mottle mosaic virus, complete genome	98.385	743	12	0	1	743	5129	5871	0
SL506282_rnaviral_assembled_NODE_4200_length_743_cov_2.949254_g3191_i0	743	No	NA	1	1	0	Low-quality	Genome-fragment	11.56	AAI-based (high-confidence)	0	1		SL506282_rnaviral_assembled	NC_028478.1	Tomato brown rugose fruit virus isolate Tom1-Jo, complete genome	99.865	743	1	0	1	743	4879	4137	0
SL506412_rnaviral_assembled_NODE_7273_length_743_cov_2.941791_g5169_i0	743	No	NA	2	2	0	Low-quality	Genome-fragment	11.57	AAI-based (high-confidence)	0	1		SL506412_rnaviral_assembled	NC_001801.1	Cucumber green mottle mosaic virus, complete genome	97.844	742	16	0	2	743	5390	6131	0
SL506168_rnaviral_assembled_NODE_1884_length_742_cov_4.064275_g1443_i0	742	No	NA	1	0	0	Low-quality	Genome-fragment	0.32	AAI-based (medium-confidence)	0	1	no viral genes detected	SL506168_rnaviral_assembled	NC_022096.1	Pseudomonas phage PaBG, complete genome	91.667	60	5	0	200	259	105290	105231	1.49e-14
SL506194_rnaviral_assembled_NODE_8165_length_742_cov_2.557549_g5855_i0	742	No	NA	1	1	0	Low-quality	Genome-fragment	5.68	HMM-based (lower-bound)	0	1		SL506194_rnaviral_assembled	NC_033045.1	Hubei picorna-like virus 62 strain spider133936 hypothetical protein gene, complete cds	91.117	743	64	2	1	742	5466	4725	0
SL506239_rnaviral_assembled_NODE_5126_length_742_cov_11.762332_g3481_i0	742	No	NA	1	1	0	Low-quality	Genome-fragment	0.57	HMM-based (lower-bound)	0	1		SL506239_rnaviral_assembled	NC_028478.1	Tomato brown rugose fruit virus isolate Tom1-Jo, complete genome	99.73	742	2	0	1	742	3532	2791	0
SL506429_rnaviral_assembled_NODE_4989_length_742_cov_7.153961_g3526_i0	742	No	NA	1	1	0	Low-quality	Genome-fragment	17.89	HMM-based (lower-bound)	0	1		SL506429_rnaviral_assembled	NC_001504.1	Melon necrotic spot virus, genome	95.148	742	36	0	1	742	118	859	0
SL506395_rnaviral_assembled_NODE_6129_length_741_cov_2.952096_g4520_i0	741	No	NA	2	2	0	Low-quality	Genome-fragment	0.92	HMM-based (lower-bound)	0	1		SL506395_rnaviral_assembled	NC_024367.1	Dinoroseobacter phage DFL12phi1, complete genome	96.97	33	1	0	1	33	14357	14325	3.24e-06
SL506243_rnaviral_assembled_NODE_977_length_740_cov_2.262369_g862_i0	740	No	NA	2	2	0	Low-quality	Genome-fragment	0.68	AAI-based (high-confidence)	0	1		SL506243_rnaviral_assembled	NC_023575.1	Pseudomonas phage vB_PaeP_Tr60_Ab31	95.299	468	20	2	10	475	35112	35579	0
SL506243_rnaviral_assembled_NODE_977_length_740_cov_2.262369_g862_i0	740	No	NA	2	2	0	Low-quality	Genome-fragment	0.68	AAI-based (high-confidence)	0	1		SL506243_rnaviral_assembled	NC_011373.1	Pseudomonas phage PAJU2, complete genome	94	50	3	0	549	598	37707	37756	2.48e-12
SL506243_rnaviral_assembled_NODE_977_length_740_cov_2.262369_g862_i0	740	No	NA	2	2	0	Low-quality	Genome-fragment	0.68	AAI-based (high-confidence)	0	1		SL506243_rnaviral_assembled	NC_011373.1	Pseudomonas phage PAJU2, complete genome	95.238	42	1	1	463	503	37585	37626	5.37e-09
SL506243_rnaviral_assembled_NODE_977_length_740_cov_2.262369_g862_i0	740	No	NA	2	2	0	Low-quality	Genome-fragment	0.68	AAI-based (high-confidence)	0	1		SL506243_rnaviral_assembled	NC_011373.1	Pseudomonas phage PAJU2, complete genome	94.872	39	1	1	20	57	37509	37547	2.5e-07
SL506243_rnaviral_assembled_NODE_977_length_740_cov_2.262369_g862_i0	740	No	NA	2	2	0	Low-quality	Genome-fragment	0.68	AAI-based (high-confidence)	0	1		SL506243_rnaviral_assembled	NC_030929.1	Pseudomonas phage JBD44, complete genome	94.737	38	1	1	21	57	45286	45323	8.99e-07
SL506260_rnaviral_assembled_NODE_6387_length_740_cov_3134.485757_g1163_i13	740	No	NA	2	0	0	Low-quality	Genome-fragment	1.11	AAI-based (high-confidence)	0	1	no viral genes detected	SL506260_rnaviral_assembled	NC_019929.1	Erwinia phage phiEaH2, complete genome	94.231	52	1	2	130	181	169861	169812	6.9e-13
SL506260_rnaviral_assembled_NODE_6387_length_740_cov_3134.485757_g1163_i13	740	No	NA	2	0	0	Low-quality	Genome-fragment	1.11	AAI-based (high-confidence)	0	1	no viral genes detected	SL506260_rnaviral_assembled	NC_049467.1	Klebsiella phage KpCHEMY26, complete genome	92.857	42	3	0	130	171	6154	6195	6.95e-08
SL506335_rnaviral_assembled_NODE_7528_length_740_cov_7.982009_g5693_i0	740	No	NA	1	0	1	Low-quality	Genome-fragment	0.18	AAI-based (medium-confidence)	0	1	no viral genes detected	SL506335_rnaviral_assembled	NC_028834.1	Achromobacter phage 83-24, complete genome	90.769	65	4	2	673	736	36346	36283	4.12e-15
SL506335_rnaviral_assembled_NODE_7528_length_740_cov_7.982009_g5693_i0	740	No	NA	1	0	1	Low-quality	Genome-fragment	0.18	AAI-based (medium-confidence)	0	1	no viral genes detected	SL506335_rnaviral_assembled	NC_028768.1	Achromobacter phage JWX, complete genome	90.769	65	4	2	673	736	36158	36095	4.12e-15
SL506335_rnaviral_assembled_NODE_7528_length_740_cov_7.982009_g5693_i0	740	No	NA	1	0	1	Low-quality	Genome-fragment	0.18	AAI-based (medium-confidence)	0	1	no viral genes detected	SL506335_rnaviral_assembled	NC_055719.1	Synechococcus phage S-H35, complete genome	92.982	57	4	0	680	736	40242	40186	1.48e-14
WGOK-210507_B06_rnaviral_assembled_NODE_6061_length_740_cov_1.653673_g4727_i0	740	No	NA	3	0	0	Low-quality	Genome-fragment	0.64	AAI-based (high-confidence)	0	1	no viral genes detected	WGOK-210507_B06_rnaviral_assembled	NC_047950.1	Aeromonas phage AhSzw-1, complete genome	92.027	740	59	0	1	740	67010	67749	0
WGOK-210507_B06_rnaviral_assembled_NODE_6061_length_740_cov_1.653673_g4727_i0	740	No	NA	3	0	0	Low-quality	Genome-fragment	0.64	AAI-based (high-confidence)	0	1	no viral genes detected	WGOK-210507_B06_rnaviral_assembled	NC_047949.1	Aeromonas phage AhSzq-1, partial genome	95.045	444	22	0	297	740	64468	64911	0
SL506189_rnaviral_assembled_NODE_7767_length_739_cov_3.578078_g5578_i0	739	No	NA	1	1	0	Low-quality	Genome-fragment	11.53	AAI-based (high-confidence)	0	1		SL506189_rnaviral_assembled	NC_002692.1	Tomato mosaic virus, complete genome	99.459	739	4	0	1	739	5668	4930	0
SL506058_rnaviral_assembled_NODE_4645_length_738_cov_3.912782_g3545_i0	738	No	NA	1	0	0	Low-quality	Genome-fragment	0.93	AAI-based (high-confidence)	0	1	no viral genes detected	SL506058_rnaviral_assembled	NC_005856.1	Enterobacteria phage P1, complete genome	98.374	738	12	0	1	738	7836	8573	0
SL506058_rnaviral_assembled_NODE_4645_length_738_cov_3.912782_g3545_i0	738	No	NA	1	0	0	Low-quality	Genome-fragment	0.93	AAI-based (high-confidence)	0	1	no viral genes detected	SL506058_rnaviral_assembled	NC_042128.1	Escherichia phage RCS47, complete genome	96.883	738	23	0	1	738	107338	106601	0
SL506058_rnaviral_assembled_NODE_4645_length_738_cov_3.912782_g3545_i0	738	No	NA	1	0	0	Low-quality	Genome-fragment	0.93	AAI-based (high-confidence)	0	1	no viral genes detected	SL506058_rnaviral_assembled	NC_042128.1	Escherichia phage RCS47, complete genome	96.883	738	23	0	1	738	114686	113949	0
SL506238_rnaviral_assembled_NODE_4716_length_738_cov_3.515789_g3447_i0	738	No	NA	1	1	0	Low-quality	Genome-fragment	0.57	HMM-based (lower-bound)	0	1		SL506238_rnaviral_assembled	NC_001801.1	Cucumber green mottle mosaic virus, complete genome	96.612	738	25	0	1	738	70	807	0
SL506303_rnaviral_assembled_NODE_5954_length_738_cov_3.142857_g4502_i0	738	No	NA	1	1	0	Low-quality	Genome-fragment	11.12	AAI-based (high-confidence)	0	1		SL506303_rnaviral_assembled	NC_011659.1	Schlumbergera virus X, complete genome	95.257	738	35	0	1	738	6499	5762	0
SL506302_rnaviral_assembled_NODE_7735_length_737_cov_2.460843_g5613_i0	737	No	NA	2	0	0	Low-quality	Genome-fragment	0.29	AAI-based (high-confidence)	0	1	no viral genes detected	SL506302_rnaviral_assembled	NC_022096.1	Pseudomonas phage PaBG, complete genome	93.496	738	46	2	1	737	62818	62082	0
SL506315_rnaviral_assembled_NODE_5805_length_737_cov_3.631024_g3852_i0	737	No	NA	1	1	0	Low-quality	Genome-fragment	11.5	AAI-based (high-confidence)	0	1		SL506315_rnaviral_assembled	NC_002692.1	Tomato mosaic virus, complete genome	99.322	737	5	0	1	737	5625	4889	0
SL506332_rnaviral_assembled_NODE_3001_length_737_cov_4.762048_g2132_i0	737	No	NA	2	2	0	Low-quality	Genome-fragment	11.5	AAI-based (high-confidence)	0	1		SL506332_rnaviral_assembled	NC_028478.1	Tomato brown rugose fruit virus isolate Tom1-Jo, complete genome	99.729	739	0	1	1	737	6374	5636	0
SL506332_rnaviral_assembled_NODE_3001_length_737_cov_4.762048_g2132_i0	737	No	NA	2	2	0	Low-quality	Genome-fragment	11.5	AAI-based (high-confidence)	0	1		SL506332_rnaviral_assembled	NC_022801.1	Yellow tailflower mild mottle virus isolate Cervantes, complete genome	92.453	53	4	0	86	138	6269	6217	2.47e-12
SL506378_rnaviral_assembled_NODE_5474_length_737_cov_3.603916_g4099_i0	737	No	NA	1	1	0	Low-quality	Genome-fragment	0.56	HMM-based (lower-bound)	0	1		SL506378_rnaviral_assembled	NC_002692.1	Tomato mosaic virus, complete genome	99.322	737	5	0	1	737	871	135	0
WG01-210601-14_B06_rnaviral_assembled_NODE_8780_length_737_cov_1.745482_g6255_i0	737	No	NA	1	1	0	Low-quality	Genome-fragment	5.64	HMM-based (lower-bound)	0	1		WG01-210601-14_B06_rnaviral_assembled	NC_033045.1	Hubei picorna-like virus 62 strain spider133936 hypothetical protein gene, complete cds	92.372	721	55	0	1	721	6977	6257	0
WG01-210601-14_B06_rnaviral_assembled_NODE_8780_length_737_cov_1.745482_g6255_i0	737	No	NA	1	1	0	Low-quality	Genome-fragment	5.64	HMM-based (lower-bound)	0	1		WG01-210601-14_B06_rnaviral_assembled	NC_032990.1	Hubei picorna-like virus 63 strain insectZJ97544 hypothetical protein gene, complete cds	91.317	714	60	2	1	713	6947	6235	0
SL506021_rnaviral_assembled_NODE_6393_length_736_cov_5.378582_g4463_i0	736	No	NA	1	1	0	Low-quality	Genome-fragment	0.56	HMM-based (lower-bound)	0	1		SL506021_rnaviral_assembled	NC_001801.1	Cucumber green mottle mosaic virus, complete genome	98.234	736	13	0	1	736	2867	3602	0
SL506164_rnaviral_assembled_NODE_4504_length_736_cov_4.200603_g3405_i0	736	No	NA	1	0	0	Low-quality	Genome-fragment	1.72	AAI-based (high-confidence)	0	1	no viral genes detected	SL506164_rnaviral_assembled	NC_049942.1	Escherichia phage JLK-2012, complete sequence	93.827	81	4	1	372	452	23638	23559	1.12e-25
SL506164_rnaviral_assembled_NODE_4504_length_736_cov_4.200603_g3405_i0	736	No	NA	1	0	0	Low-quality	Genome-fragment	1.72	AAI-based (high-confidence)	0	1	no viral genes detected	SL506164_rnaviral_assembled	NC_016158.1	Escherichia phage HK639, complete genome	94.545	55	3	0	376	430	44517	44463	4.1e-15
SL506231_rnaviral_assembled_NODE_4303_length_736_cov_2.938160_g3296_i0	736	No	NA	2	1	0	Low-quality	Genome-fragment	1.53	AAI-based (high-confidence)	0	1		SL506231_rnaviral_assembled	NC_054636.1	Shigella phage Sf11 SMD-2017, complete genome	95.238	42	2	0	2	43	6209	6168	1.48e-09
SL506231_rnaviral_assembled_NODE_4303_length_736_cov_2.938160_g3296_i0	736	No	NA	2	1	0	Low-quality	Genome-fragment	1.53	AAI-based (high-confidence)	0	1		SL506231_rnaviral_assembled	NC_054636.1	Shigella phage Sf11 SMD-2017, complete genome	95.122	41	2	0	4	44	8698	8658	5.34e-09
SL506252_rnaviral_assembled_NODE_4715_length_736_cov_2.612368_g3550_i0	736	No	NA	2	0	1	Low-quality	Genome-fragment	1.91	AAI-based (high-confidence)	0	1	no viral genes detected	SL506252_rnaviral_assembled	NC_008721.2	Streptococcus phage SMP, complete genome	90.244	287	28	0	1	287	19491	19777	2.17e-102
SL506340_rnaviral_assembled_NODE_6585_length_736_cov_2.235294_g4596_i0	736	No	NA	1	0	0	Low-quality	Genome-fragment	0.4	AAI-based (medium-confidence)	0	1	no viral genes detected	SL506340_rnaviral_assembled	NC_049851.1	Burkholderia phage BcepSauron, complete genome	90	50	5	0	241	290	95157	95108	5.34e-09
SL506340_rnaviral_assembled_NODE_6585_length_736_cov_2.235294_g4596_i0	736	No	NA	1	0	0	Low-quality	Genome-fragment	0.4	AAI-based (medium-confidence)	0	1	no viral genes detected	SL506340_rnaviral_assembled	NC_049850.1	Burkholderia phage BcepSaruman, complete genome	90	50	5	0	241	290	95375	95326	5.34e-09
SL506341_rnaviral_assembled_NODE_7389_length_736_cov_45.577677_g5945_i0	736	No	NA	1	1	0	Low-quality	Genome-fragment	1.23	AAI-based (high-confidence)	0	1		SL506341_rnaviral_assembled	NC_028809.1	Pseudomonas phage PaMx74, partial genome	97.147	736	20	1	1	736	51574	50840	0
WGOK-210509C_B06_rnaviral_assembled_NODE_5029_length_736_cov_3.574661_g3850_i0	736	No	NA	1	1	0	Low-quality	Genome-fragment	0.64	AAI-based (high-confidence)	0	1		WGOK-210509C_B06_rnaviral_assembled	NC_047950.1	Aeromonas phage AhSzw-1, complete genome	96.458	734	26	0	2	735	73557	72824	0
WGOK-210509C_B06_rnaviral_assembled_NODE_5029_length_736_cov_3.574661_g3850_i0	736	No	NA	1	1	0	Low-quality	Genome-fragment	0.64	AAI-based (high-confidence)	0	1		WGOK-210509C_B06_rnaviral_assembled	NC_047949.1	Aeromonas phage AhSzq-1, partial genome	96.458	734	26	0	2	735	70718	69985	0
SL506288_rnaviral_assembled_NODE_5855_length_735_cov_3.691843_g4545_i0	735	No	NA	1	0	0	Low-quality	Genome-fragment	1.99	AAI-based (medium-confidence)	0	1	no viral genes detected	SL506288_rnaviral_assembled	NC_054956.1	Ralstonia phage Cimandef, complete genome	92.701	137	10	0	246	382	16251	16115	5.04e-49
SL506442_rnaviral_assembled_NODE_6017_length_735_cov_1.886707_g4386_i0	735	No	NA	2	1	0	Low-quality	Genome-fragment	0.41	HMM-based (lower-bound)	0	1		SL506442_rnaviral_assembled	NC_024217.1	Nitrincola phage 1M3-16, complete genome	97.143	35	1	0	275	309	1395	1429	2.48e-07
WGOK-210524_B06_rnaviral_assembled_NODE_9205_length_735_cov_2.717523_g7184_i0	735	No	NA	1	1	0	Low-quality	Genome-fragment	11.41	AAI-based (high-confidence)	0	1		WGOK-210524_B06_rnaviral_assembled	NC_028478.1	Tomato brown rugose fruit virus isolate Tom1-Jo, complete genome	99.728	735	2	0	1	735	4880	4146	0
SL506361_rnaviral_assembled_NODE_5364_length_734_cov_5.202723_g3886_i0	734	No	NA	1	0	0	Low-quality	Genome-fragment	0.61	AAI-based (high-confidence)	0	1	no viral genes detected	SL506361_rnaviral_assembled	NC_042128.1	Escherichia phage RCS47, complete genome	99.849	663	1	0	1	663	16677	16015	0
SL506361_rnaviral_assembled_NODE_5364_length_734_cov_5.202723_g3886_i0	734	No	NA	1	0	0	Low-quality	Genome-fragment	0.61	AAI-based (high-confidence)	0	1	no viral genes detected	SL506361_rnaviral_assembled	NC_042128.1	Escherichia phage RCS47, complete genome	99.849	663	1	0	1	663	25494	24832	0
SL506053_rnaviral_assembled_NODE_1070_length_733_cov_5.360606_g866_i0	733	No	NA	1	1	0	Low-quality	Genome-fragment	0.68	AAI-based (high-confidence)	0	1		SL506053_rnaviral_assembled	NC_047879.1	Bordetella phage MW2, complete genome	100	30	0	0	3	32	42480	42451	3.2e-06
SL506053_rnaviral_assembled_NODE_1070_length_733_cov_5.360606_g866_i0	733	No	NA	1	1	0	Low-quality	Genome-fragment	0.68	AAI-based (high-confidence)	0	1		SL506053_rnaviral_assembled	NC_047878.1	Bordetella phage FP1, complete genome	100	30	0	0	3	32	42654	42625	3.2e-06
SL506053_rnaviral_assembled_NODE_1070_length_733_cov_5.360606_g866_i0	733	No	NA	1	1	0	Low-quality	Genome-fragment	0.68	AAI-based (high-confidence)	0	1		SL506053_rnaviral_assembled	NC_047877.1	Bordetella phage CN2, complete genome	100	30	0	0	3	32	44426	44397	3.2e-06
SL506053_rnaviral_assembled_NODE_1070_length_733_cov_5.360606_g866_i0	733	No	NA	1	1	0	Low-quality	Genome-fragment	0.68	AAI-based (high-confidence)	0	1		SL506053_rnaviral_assembled	NC_047876.1	Bordetella phage CN1, complete genome	100	30	0	0	3	32	42160	42131	3.2e-06
SL506172_rnaviral_assembled_NODE_3157_length_733_cov_9.556061_g2340_i0	733	No	NA	1	0	0	Low-quality	Genome-fragment	1.14	AAI-based (high-confidence)	0	1	no viral genes detected	SL506172_rnaviral_assembled	NC_042128.1	Escherichia phage RCS47, complete genome	91.026	78	7	0	95	172	106950	106873	3.13e-21
SL506172_rnaviral_assembled_NODE_3157_length_733_cov_9.556061_g2340_i0	733	No	NA	1	0	0	Low-quality	Genome-fragment	1.14	AAI-based (high-confidence)	0	1	no viral genes detected	SL506172_rnaviral_assembled	NC_042128.1	Escherichia phage RCS47, complete genome	91.026	78	7	0	95	172	114298	114221	3.13e-21
WG0Kc-210615-14_B06_rnaviral_assembled_NODE_5418_length_733_cov_3.045455_g3991_i0	733	No	NA	1	0	0	Low-quality	Genome-fragment	0.96	AAI-based (high-confidence)	0	1	no viral genes detected	WG0Kc-210615-14_B06_rnaviral_assembled	NC_005856.1	Enterobacteria phage P1, complete genome	96.394	721	24	2	14	733	8846	8127	0
WG0Kc-210615-14_B06_rnaviral_assembled_NODE_5418_length_733_cov_3.045455_g3991_i0	733	No	NA	1	0	0	Low-quality	Genome-fragment	0.96	AAI-based (high-confidence)	0	1	no viral genes detected	WG0Kc-210615-14_B06_rnaviral_assembled	NC_042128.1	Escherichia phage RCS47, complete genome	95.442	724	33	0	10	733	113672	114395	0
WG0Kc-210615-14_B06_rnaviral_assembled_NODE_5418_length_733_cov_3.045455_g3991_i0	733	No	NA	1	0	0	Low-quality	Genome-fragment	0.96	AAI-based (high-confidence)	0	1	no viral genes detected	WG0Kc-210615-14_B06_rnaviral_assembled	NC_042128.1	Escherichia phage RCS47, complete genome	95.436	723	33	0	11	733	106325	107047	0
WG0L-210525-14_B06_rnaviral_assembled_NODE_6851_length_733_cov_2.356061_g4960_i0	733	No	NA	1	1	0	Low-quality	Genome-fragment	0.56	HMM-based (lower-bound)	0	1		WG0L-210525-14_B06_rnaviral_assembled	NC_028478.1	Tomato brown rugose fruit virus isolate Tom1-Jo, complete genome	99.727	733	2	0	1	733	2974	2242	0
WGOK-210401C_B06_rnaviral_assembled_NODE_5493_length_733_cov_11.000000_g4387_i0	733	No	NA	2	0	0	Low-quality	Genome-fragment	1.73	AAI-based (medium-confidence)	0	1	no viral genes detected	WGOK-210401C_B06_rnaviral_assembled	NC_048660.1	Aeromonas phage phiA8-29, complete genome	92.5	40	3	0	644	683	79673	79712	8.9e-07
SL506216_rnaviral_assembled_NODE_7491_length_732_cov_2.312595_g5448_i0	732	No	NA	1	1	0	Low-quality	Genome-fragment	0.28	HMM-based (lower-bound)	0	1		SL506216_rnaviral_assembled	NC_031057.1	Citrobacter phage vB_CfrM_CfP1, complete genome	98.907	732	8	0	1	732	71952	72683	0
SL506216_rnaviral_assembled_NODE_7491_length_732_cov_2.312595_g5448_i0	732	No	NA	1	1	0	Low-quality	Genome-fragment	0.28	HMM-based (lower-bound)	0	1		SL506216_rnaviral_assembled	NC_029013.1	Citrobacter phage IME-CF2, complete genome	98.907	732	8	0	1	732	49493	48762	0
SL506216_rnaviral_assembled_NODE_7491_length_732_cov_2.312595_g5448_i0	732	No	NA	1	1	0	Low-quality	Genome-fragment	0.28	HMM-based (lower-bound)	0	1		SL506216_rnaviral_assembled	NC_025414.1	Citrobacter phage Miller, complete genome	98.907	732	8	0	1	732	70114	70845	0
SL506216_rnaviral_assembled_NODE_7491_length_732_cov_2.312595_g5448_i0	732	No	NA	1	1	0	Low-quality	Genome-fragment	0.28	HMM-based (lower-bound)	0	1		SL506216_rnaviral_assembled	NC_014467.1	Enterobacteria phage RB16, complete genome	97.131	732	21	0	1	732	68633	69364	0
SL506216_rnaviral_assembled_NODE_7491_length_732_cov_2.312595_g5448_i0	732	No	NA	1	1	0	Low-quality	Genome-fragment	0.28	HMM-based (lower-bound)	0	1		SL506216_rnaviral_assembled	NC_021344.2	Escherichia phage Lw1, complete genome	96.311	732	27	0	1	732	68114	68845	0
SL506216_rnaviral_assembled_NODE_7491_length_732_cov_2.312595_g5448_i0	732	No	NA	1	1	0	Low-quality	Genome-fragment	0.28	HMM-based (lower-bound)	0	1		SL506216_rnaviral_assembled	NC_007023.1	Enterobacteria phage RB43, complete genome	92.73	729	53	0	1	729	70468	71196	0
SL506282_rnaviral_assembled_NODE_4300_length_732_cov_20.359636_g17_i6	732	No	NA	1	0	0	Low-quality	Genome-fragment	0.17	AAI-based (medium-confidence)	0	1	no viral genes detected	SL506282_rnaviral_assembled	NC_048047.1	Caulobacter phage CcrBL9, complete genome	91.549	71	3	3	5	73	82980	82911	6.77e-18
SL506336_rnaviral_assembled_NODE_5508_length_732_cov_2.197269_g4010_i0	732	No	NA	1	1	0	Low-quality	Genome-fragment	0.56	HMM-based (lower-bound)	0	1		SL506336_rnaviral_assembled	NC_001801.1	Cucumber green mottle mosaic virus, complete genome	96.854	731	23	0	1	731	779	49	0
SL506408_rnaviral_assembled_NODE_3465_length_732_cov_2.027314_g2539_i0	732	No	NA	1	0	0	Low-quality	Genome-fragment	0.61	AAI-based (high-confidence)	0	1	no viral genes detected	SL506408_rnaviral_assembled	NC_042128.1	Escherichia phage RCS47, complete genome	99.857	701	1	0	32	732	15945	16645	0
SL506408_rnaviral_assembled_NODE_3465_length_732_cov_2.027314_g2539_i0	732	No	NA	1	0	0	Low-quality	Genome-fragment	0.61	AAI-based (high-confidence)	0	1	no viral genes detected	SL506408_rnaviral_assembled	NC_042128.1	Escherichia phage RCS47, complete genome	99.857	699	1	0	34	732	24764	25462	0
WG01-210518-14_B06_rnaviral_assembled_NODE_7763_length_732_cov_3.910470_g5699_i0	732	No	NA	1	0	0	Low-quality	Genome-fragment	1.63	AAI-based (medium-confidence)	0	1	no viral genes detected	WG01-210518-14_B06_rnaviral_assembled	NC_026611.1	Edwardsiella phage GF-2 DNA, complete sequence	94	50	3	0	93	142	22252	22301	2.45e-12
WG01-210518-14_B06_rnaviral_assembled_NODE_7763_length_732_cov_3.910470_g5699_i0	732	No	NA	1	0	0	Low-quality	Genome-fragment	1.63	AAI-based (medium-confidence)	0	1	no viral genes detected	WG01-210518-14_B06_rnaviral_assembled	NC_022749.1	Shigella phage SfIV, complete genome	91.071	56	5	0	96	151	23198	23253	2.45e-12
WG01-210518-14_B06_rnaviral_assembled_NODE_7763_length_732_cov_3.910470_g5699_i0	732	No	NA	1	0	0	Low-quality	Genome-fragment	1.63	AAI-based (medium-confidence)	0	1	no viral genes detected	WG01-210518-14_B06_rnaviral_assembled	NC_027339.1	Enterobacteria phage SfI, complete genome	91.071	56	5	0	96	151	21231	21286	2.45e-12
WG01-210518-14_B06_rnaviral_assembled_NODE_7763_length_732_cov_3.910470_g5699_i0	732	No	NA	1	0	0	Low-quality	Genome-fragment	1.63	AAI-based (medium-confidence)	0	1	no viral genes detected	WG01-210518-14_B06_rnaviral_assembled	NC_019705.1	Enterobacteria phage mEpX2, complete genome	91.071	56	5	0	96	151	20024	20079	2.45e-12
WG01-210518-14_B06_rnaviral_assembled_NODE_7763_length_732_cov_3.910470_g5699_i0	732	No	NA	1	0	0	Low-quality	Genome-fragment	1.63	AAI-based (medium-confidence)	0	1	no viral genes detected	WG01-210518-14_B06_rnaviral_assembled	NC_019714.1	Enterobacteria phage HK446, complete genome	91.071	56	5	0	96	151	20896	20951	2.45e-12
WG01-210518-14_B06_rnaviral_assembled_NODE_7763_length_732_cov_3.910470_g5699_i0	732	No	NA	1	0	0	Low-quality	Genome-fragment	1.63	AAI-based (medium-confidence)	0	1	no viral genes detected	WG01-210518-14_B06_rnaviral_assembled	NC_016160.1	Escherichia phage HK75, complete genome	91.071	56	5	0	96	151	21020	21075	2.45e-12
WG01-210518-14_B06_rnaviral_assembled_NODE_7763_length_732_cov_3.910470_g5699_i0	732	No	NA	1	0	0	Low-quality	Genome-fragment	1.63	AAI-based (medium-confidence)	0	1	no viral genes detected	WG01-210518-14_B06_rnaviral_assembled	NC_021857.1	Shigella phage SfII, complete genome	91.071	56	5	0	96	151	24835	24890	2.45e-12
WG01-210518-14_B06_rnaviral_assembled_NODE_7763_length_732_cov_3.910470_g5699_i0	732	No	NA	1	0	0	Low-quality	Genome-fragment	1.63	AAI-based (medium-confidence)	0	1	no viral genes detected	WG01-210518-14_B06_rnaviral_assembled	NC_003444.1	Enterobacteria phage SfV, complete genome	91.071	56	5	0	96	151	20592	20647	2.45e-12
SL505980_rnaviral_assembled_NODE_6022_length_731_cov_14.092705_g4642_i0	731	No	NA	2	0	0	Low-quality	Genome-fragment	1.53	AAI-based (high-confidence)	0	1	no viral genes detected	SL505980_rnaviral_assembled	NC_028657.1	Pseudomonas phage YMC11/02/R656, complete genome	90.244	41	4	0	32	72	7721	7681	1.15e-05
SL505986_rnaviral_assembled_NODE_5174_length_731_cov_2.516717_g3559_i0	731	No	NA	1	1	0	Low-quality	Genome-fragment	0.56	HMM-based (lower-bound)	0	1		SL505986_rnaviral_assembled	NC_001801.1	Cucumber green mottle mosaic virus, complete genome	96.721	732	23	1	1	731	3118	3849	0
SL506045_rnaviral_assembled_NODE_5051_length_731_cov_3.458967_g3721_i0	731	No	NA	1	0	0	Low-quality	Genome-fragment	0.92	AAI-based (high-confidence)	0	1	no viral genes detected	SL506045_rnaviral_assembled	NC_005856.1	Enterobacteria phage P1, complete genome	98.769	731	9	0	1	731	7920	8650	0
SL506045_rnaviral_assembled_NODE_5051_length_731_cov_3.458967_g3721_i0	731	No	NA	1	0	0	Low-quality	Genome-fragment	0.92	AAI-based (high-confidence)	0	1	no viral genes detected	SL506045_rnaviral_assembled	NC_042128.1	Escherichia phage RCS47, complete genome	94.528	731	40	0	1	731	107254	106524	0
SL506045_rnaviral_assembled_NODE_5051_length_731_cov_3.458967_g3721_i0	731	No	NA	1	0	0	Low-quality	Genome-fragment	0.92	AAI-based (high-confidence)	0	1	no viral genes detected	SL506045_rnaviral_assembled	NC_042128.1	Escherichia phage RCS47, complete genome	94.528	731	40	0	1	731	114602	113872	0
SL506261_rnaviral_assembled_NODE_4810_length_731_cov_2.200608_g3384_i0	731	No	NA	1	0	0	Low-quality	Genome-fragment	0.6	AAI-based (high-confidence)	0	1	no viral genes detected	SL506261_rnaviral_assembled	NC_042128.1	Escherichia phage RCS47, complete genome	100	619	0	0	1	619	16149	16767	0
SL506261_rnaviral_assembled_NODE_4810_length_731_cov_2.200608_g3384_i0	731	No	NA	1	0	0	Low-quality	Genome-fragment	0.6	AAI-based (high-confidence)	0	1	no viral genes detected	SL506261_rnaviral_assembled	NC_042128.1	Escherichia phage RCS47, complete genome	100	619	0	0	1	619	24966	25584	0
SL506367_rnaviral_assembled_NODE_4676_length_731_cov_1.720365_g3350_i0	731	No	NA	2	2	0	Low-quality	Genome-fragment	11.26	AAI-based (high-confidence)	0	1		SL506367_rnaviral_assembled	NC_001801.1	Cucumber green mottle mosaic virus, complete genome	97.674	731	17	0	1	731	5263	5993	0
SL506373_rnaviral_assembled_NODE_6711_length_731_cov_1.890578_g5024_i0	731	No	NA	1	1	0	Low-quality	Genome-fragment	0.56	HMM-based (lower-bound)	0	1		SL506373_rnaviral_assembled	NC_002692.1	Tomato mosaic virus, complete genome	98.906	731	8	0	1	731	2697	1967	0
SL506388_rnaviral_assembled_NODE_5161_length_731_cov_21.785714_g3860_i0	731	No	NA	1	0	0	Low-quality	Genome-fragment	0.72	AAI-based (high-confidence)	0	1	no viral genes detected	SL506388_rnaviral_assembled	NC_055875.1	CrAssphage cr10_1, complete genome	99.318	733	3	1	1	731	29808	29076	0
WC0Dc-210525-14_B06_rnaviral_assembled_NODE_6420_length_731_cov_2.952888_g4660_i0	731	No	NA	1	1	0	Low-quality	Genome-fragment	0.56	HMM-based (lower-bound)	0	1		WC0Dc-210525-14_B06_rnaviral_assembled	NC_028478.1	Tomato brown rugose fruit virus isolate Tom1-Jo, complete genome	99.863	731	1	0	1	731	28	758	0
SL505997_rnaviral_assembled_NODE_3135_length_730_cov_2.429224_g2090_i0	730	No	NA	1	0	0	Low-quality	Genome-fragment	0.39	AAI-based (medium-confidence)	0	1	no viral genes detected	SL505997_rnaviral_assembled	NC_049851.1	Burkholderia phage BcepSauron, complete genome	90	50	5	0	356	405	95157	95108	5.3e-09
SL505997_rnaviral_assembled_NODE_3135_length_730_cov_2.429224_g2090_i0	730	No	NA	1	0	0	Low-quality	Genome-fragment	0.39	AAI-based (medium-confidence)	0	1	no viral genes detected	SL505997_rnaviral_assembled	NC_049850.1	Burkholderia phage BcepSaruman, complete genome	90	50	5	0	356	405	95375	95326	5.3e-09
SL506063_rnaviral_assembled_NODE_4607_length_730_cov_2.701674_g3223_i0	730	No	NA	1	1	0	Low-quality	Genome-fragment	12.35	HMM-based (lower-bound)	0	1		SL506063_rnaviral_assembled	NC_001504.1	Melon necrotic spot virus, genome	94.658	730	39	0	1	730	776	47	0
SL506256_rnaviral_assembled_NODE_4696_length_730_cov_3.319635_g3606_i0	730	No	NA	3	3	0	Low-quality	Genome-fragment	0.43	AAI-based (high-confidence)	0	1		SL506256_rnaviral_assembled	NC_019543.1	Aeromonas phage Aes508, complete genome	98.493	730	11	0	1	730	134379	133650	0
SL506256_rnaviral_assembled_NODE_4696_length_730_cov_3.319635_g3606_i0	730	No	NA	3	3	0	Low-quality	Genome-fragment	0.43	AAI-based (high-confidence)	0	1		SL506256_rnaviral_assembled	NC_020879.1	Aeromonas phage Aes012, complete genome	97.808	730	16	0	1	730	135172	134443	0
SL506256_rnaviral_assembled_NODE_4696_length_730_cov_3.319635_g3606_i0	730	No	NA	3	3	0	Low-quality	Genome-fragment	0.43	AAI-based (high-confidence)	0	1		SL506256_rnaviral_assembled	NC_055747.1	Aeromonas phage 60AhydR15PP, complete genome	97.808	730	16	0	1	730	132940	133669	0
SL506256_rnaviral_assembled_NODE_4696_length_730_cov_3.319635_g3606_i0	730	No	NA	3	3	0	Low-quality	Genome-fragment	0.43	AAI-based (high-confidence)	0	1		SL506256_rnaviral_assembled	NC_029000.1	Stenotrophomonas phage IME13, complete genome	97.671	730	17	0	1	730	140199	139470	0
SL506256_rnaviral_assembled_NODE_4696_length_730_cov_3.319635_g3606_i0	730	No	NA	3	3	0	Low-quality	Genome-fragment	0.43	AAI-based (high-confidence)	0	1		SL506256_rnaviral_assembled	NC_055746.1	Aeromonas phage 50AhydR13PP, complete genome	97.534	730	18	0	1	730	93053	93782	0
SL506256_rnaviral_assembled_NODE_4696_length_730_cov_3.319635_g3606_i0	730	No	NA	3	3	0	Low-quality	Genome-fragment	0.43	AAI-based (high-confidence)	0	1		SL506256_rnaviral_assembled	NC_042019.1	Aeromonas phage AS-gz, complete genome	97.534	730	18	0	1	730	52513	51784	0
SL506256_rnaviral_assembled_NODE_4696_length_730_cov_3.319635_g3606_i0	730	No	NA	3	3	0	Low-quality	Genome-fragment	0.43	AAI-based (high-confidence)	0	1		SL506256_rnaviral_assembled	NC_008208.1	Aeromonas phage 25, complete genome	97.534	730	18	0	1	730	135214	134485	0
SL506256_rnaviral_assembled_NODE_4696_length_730_cov_3.319635_g3606_i0	730	No	NA	3	3	0	Low-quality	Genome-fragment	0.43	AAI-based (high-confidence)	0	1		SL506256_rnaviral_assembled	NC_014635.1	Aeromonas phage phiAS4, complete genome	97.401	731	18	1	1	730	32592	33322	0
SL506291_rnaviral_assembled_NODE_4145_length_730_cov_2.736682_g3177_i0	730	No	NA	1	0	1	Low-quality	Genome-fragment	2.21	AAI-based (high-confidence)	0	1	no viral genes detected	SL506291_rnaviral_assembled	NC_049343.1	Escherichia phage 500465-2, complete genome	93.992	749	26	1	1	730	28307	29055	0
SL506341_rnaviral_assembled_NODE_7492_length_730_cov_4.417047_g6045_i0	730	No	NA	2	2	0	Low-quality	Genome-fragment	1.15	HMM-based (lower-bound)	0	1		SL506341_rnaviral_assembled	NC_028809.1	Pseudomonas phage PaMx74, partial genome	92.479	718	52	2	3	719	24038	24754	0
SL506346_rnaviral_assembled_NODE_5023_length_730_cov_2.570776_g3536_i0	730	No	NA	1	1	0	Low-quality	Genome-fragment	11.28	AAI-based (high-confidence)	0	1		SL506346_rnaviral_assembled	NC_003630.1	Pepper mild mottle virus, complete genome	98.904	730	8	0	1	730	4928	4199	0
SL506421_rnaviral_assembled_NODE_3131_length_730_cov_3.176560_g2381_i0	730	No	NA	2	1	0	Low-quality	Genome-fragment	11.41	AAI-based (high-confidence)	0	1		SL506421_rnaviral_assembled	NC_003630.1	Pepper mild mottle virus, complete genome	98.222	731	12	1	1	730	6345	5615	0
SL506421_rnaviral_assembled_NODE_3131_length_730_cov_3.176560_g2381_i0	730	No	NA	2	1	0	Low-quality	Genome-fragment	11.41	AAI-based (high-confidence)	0	1		SL506421_rnaviral_assembled	NC_022801.1	Yellow tailflower mild mottle virus isolate Cervantes, complete genome	96.364	55	2	0	94	148	6270	6216	8.74e-17
SL506421_rnaviral_assembled_NODE_3131_length_730_cov_3.176560_g2381_i0	730	No	NA	2	1	0	Low-quality	Genome-fragment	11.41	AAI-based (high-confidence)	0	1		SL506421_rnaviral_assembled	NC_028478.1	Tomato brown rugose fruit virus isolate Tom1-Jo, complete genome	93.333	45	3	0	95	139	6289	6245	1.47e-09
SL506421_rnaviral_assembled_NODE_3131_length_730_cov_3.176560_g2381_i0	730	No	NA	2	1	0	Low-quality	Genome-fragment	11.41	AAI-based (high-confidence)	0	1		SL506421_rnaviral_assembled	NC_009642.1	Bell pepper mottle tobamovirus, complete genome	100	32	0	0	95	126	6270	6239	2.46e-07
SL506421_rnaviral_assembled_NODE_3131_length_730_cov_3.176560_g2381_i0	730	No	NA	2	1	0	Low-quality	Genome-fragment	11.41	AAI-based (high-confidence)	0	1		SL506421_rnaviral_assembled	NC_003852.1	Obuda pepper virus, complete genome	92.857	42	0	2	88	126	6410	6369	8.86e-07
WGOK-210506_B06_rnaviral_assembled_NODE_6682_length_730_cov_3.617960_g5145_i0	730	No	NA	1	0	1	Low-quality	Genome-fragment	0.71	AAI-based (high-confidence)	0	1	no viral genes detected	WGOK-210506_B06_rnaviral_assembled	NC_031129.1	Salmonella phage SJ46, complete genome	98.644	590	8	0	141	730	62889	62300	0
SL506012_rnaviral_assembled_NODE_3600_length_729_cov_8.961890_g2739_i0	729	No	NA	1	1	0	Low-quality	Genome-fragment	0.71	AAI-based (high-confidence)	0	1		SL506012_rnaviral_assembled	NC_055899.1	CrAssphage cr124_1, complete genome	98.903	729	8	0	1	729	22844	23572	0
SL506012_rnaviral_assembled_NODE_3600_length_729_cov_8.961890_g2739_i0	729	No	NA	1	1	0	Low-quality	Genome-fragment	0.71	AAI-based (high-confidence)	0	1		SL506012_rnaviral_assembled	NC_055895.1	CrAssphage cr7_1, complete genome	98.765	729	9	0	1	729	32567	31839	0
SL506067_rnaviral_assembled_NODE_5603_length_729_cov_2.782012_g4155_i0	729	No	NA	3	0	0	Low-quality	Genome-fragment	2.15	AAI-based (high-confidence)	0	1	no viral genes detected	SL506067_rnaviral_assembled	NC_009542.2	Aeromonas phage phiO18P, complete genome	92.823	209	15	0	521	729	5408	5200	1.03e-80
WG0P-210615-14_B06_rnaviral_assembled_NODE_7702_length_729_cov_1.750000_g5585_i0	729	No	NA	2	2	0	Low-quality	Genome-fragment	11.14	AAI-based (high-confidence)	0	1		WG0P-210615-14_B06_rnaviral_assembled	NC_011659.1	Schlumbergera virus X, complete genome	96.296	729	27	0	1	729	5599	4871	0
WM06-210518-14_B06_rnaviral_assembled_NODE_4950_length_729_cov_1.123476_g3668_i0	729	No	NA	2	1	0	Low-quality	Genome-fragment	11.37	AAI-based (high-confidence)	0	1		WM06-210518-14_B06_rnaviral_assembled	NC_002692.1	Tomato mosaic virus, complete genome	99.451	729	4	0	1	729	4829	5557	0
SL506015_rnaviral_assembled_NODE_5283_length_728_cov_6.891603_g3643_i0	728	No	NA	1	0	0	Low-quality	Genome-fragment	0.95	AAI-based (high-confidence)	0	1	no viral genes detected	SL506015_rnaviral_assembled	NC_005856.1	Enterobacteria phage P1, complete genome	99.425	696	4	0	1	696	8103	8798	0
SL506015_rnaviral_assembled_NODE_5283_length_728_cov_6.891603_g3643_i0	728	No	NA	1	0	0	Low-quality	Genome-fragment	0.95	AAI-based (high-confidence)	0	1	no viral genes detected	SL506015_rnaviral_assembled	NC_042128.1	Escherichia phage RCS47, complete genome	93.51	678	44	0	3	680	107069	106392	0
SL506015_rnaviral_assembled_NODE_5283_length_728_cov_6.891603_g3643_i0	728	No	NA	1	0	0	Low-quality	Genome-fragment	0.95	AAI-based (high-confidence)	0	1	no viral genes detected	SL506015_rnaviral_assembled	NC_042128.1	Escherichia phage RCS47, complete genome	93.51	678	44	0	3	680	114417	113740	0
SL506295_rnaviral_assembled_NODE_3380_length_728_cov_4.135878_g2351_i0	728	No	NA	1	1	0	Low-quality	Genome-fragment	11.36	AAI-based (high-confidence)	0	1		SL506295_rnaviral_assembled	NC_028478.1	Tomato brown rugose fruit virus isolate Tom1-Jo, complete genome	99.863	728	1	0	1	728	6374	5647	0
SL506295_rnaviral_assembled_NODE_3380_length_728_cov_4.135878_g2351_i0	728	No	NA	1	1	0	Low-quality	Genome-fragment	11.36	AAI-based (high-confidence)	0	1		SL506295_rnaviral_assembled	NC_022801.1	Yellow tailflower mild mottle virus isolate Cervantes, complete genome	92.453	53	4	0	86	138	6269	6217	2.44e-12
SL506302_rnaviral_assembled_NODE_7931_length_728_cov_1.548092_g5792_i0	728	No	NA	1	1	0	Low-quality	Genome-fragment	5.58	HMM-based (lower-bound)	0	1		SL506302_rnaviral_assembled	NC_033045.1	Hubei picorna-like virus 62 strain spider133936 hypothetical protein gene, complete cds	91.425	723	62	0	6	728	2920	3642	0
SL506302_rnaviral_assembled_NODE_7931_length_728_cov_1.548092_g5792_i0	728	No	NA	1	1	0	Low-quality	Genome-fragment	5.58	HMM-based (lower-bound)	0	1		SL506302_rnaviral_assembled	NC_032990.1	Hubei picorna-like virus 63 strain insectZJ97544 hypothetical protein gene, complete cds	90.278	720	70	0	6	725	2893	3612	0
SL506427_rnaviral_assembled_NODE_5943_length_728_cov_2.442748_g4108_i0	728	No	NA	1	1	0	Low-quality	Genome-fragment	0.56	HMM-based (lower-bound)	0	1		SL506427_rnaviral_assembled	NC_001801.1	Cucumber green mottle mosaic virus, complete genome	96.978	728	22	0	1	728	3371	2644	0
SL505998_rnaviral_assembled_NODE_4892_length_727_cov_1.561162_g3486_i0	727	No	NA	2	0	0	Low-quality	Genome-fragment	1	AAI-based (high-confidence)	0	1	no viral genes detected	SL505998_rnaviral_assembled	NC_031129.1	Salmonella phage SJ46, complete genome	99.312	727	5	0	1	727	61375	62101	0
SL506023_rnaviral_assembled_NODE_3876_length_727_cov_2.192661_g2769_i0	727	No	NA	1	1	0	Low-quality	Genome-fragment	0.56	HMM-based (lower-bound)	0	1		SL506023_rnaviral_assembled	NC_006059.1	Zygocactus virus X, complete genome	95.442	724	33	0	4	727	4302	3579	0
SL506023_rnaviral_assembled_NODE_3876_length_727_cov_2.192661_g2769_i0	727	No	NA	1	1	0	Low-quality	Genome-fragment	0.56	HMM-based (lower-bound)	0	1		SL506023_rnaviral_assembled	NC_034622.1	Alfalfa virus S isolate 98.3A, complete genome	91.071	56	5	0	23	78	4551	4496	2.44e-12
SL506177_rnaviral_assembled_NODE_5019_length_727_cov_2.409786_g3526_i0	727	No	NA	2	0	1	Low-quality	Genome-fragment	0.6	AAI-based (high-confidence)	0	1	no viral genes detected	SL506177_rnaviral_assembled	NC_042128.1	Escherichia phage RCS47, complete genome	99.811	530	1	0	1	530	16474	15945	0
SL506177_rnaviral_assembled_NODE_5019_length_727_cov_2.409786_g3526_i0	727	No	NA	2	0	1	Low-quality	Genome-fragment	0.6	AAI-based (high-confidence)	0	1	no viral genes detected	SL506177_rnaviral_assembled	NC_042128.1	Escherichia phage RCS47, complete genome	99.811	528	1	0	1	528	25291	24764	0
SL506276_rnaviral_assembled_NODE_4284_length_727_cov_3.871560_g3078_i0	727	No	NA	1	1	0	Low-quality	Genome-fragment	0.56	HMM-based (lower-bound)	0	1		SL506276_rnaviral_assembled	NC_003630.1	Pepper mild mottle virus, complete genome	98.765	729	7	1	1	727	3097	2369	0
SL506307_rnaviral_assembled_NODE_4954_length_727_cov_4.201835_g3825_i0	727	No	NA	1	0	1	Low-quality	Genome-fragment	0.18	AAI-based (medium-confidence)	0	1	no viral genes detected	SL506307_rnaviral_assembled	NC_028834.1	Achromobacter phage 83-24, complete genome	90.769	65	4	2	567	630	36346	36283	4.05e-15
SL506307_rnaviral_assembled_NODE_4954_length_727_cov_4.201835_g3825_i0	727	No	NA	1	0	1	Low-quality	Genome-fragment	0.18	AAI-based (medium-confidence)	0	1	no viral genes detected	SL506307_rnaviral_assembled	NC_028768.1	Achromobacter phage JWX, complete genome	90.769	65	4	2	567	630	36158	36095	4.05e-15
SL506307_rnaviral_assembled_NODE_4954_length_727_cov_4.201835_g3825_i0	727	No	NA	1	0	1	Low-quality	Genome-fragment	0.18	AAI-based (medium-confidence)	0	1	no viral genes detected	SL506307_rnaviral_assembled	NC_029046.1	Sinorhizobium phage phiLM21, complete genome	94.595	37	2	0	612	648	18	54	8.82e-07
SL506378_rnaviral_assembled_NODE_5595_length_727_cov_1.331804_g4212_i0	727	No	NA	2	0	0	Low-quality	Genome-fragment	1.04	AAI-based (high-confidence)	0	1	no viral genes detected	SL506378_rnaviral_assembled	NC_031129.1	Salmonella phage SJ46, complete genome	96.561	727	25	0	1	727	61363	62089	0
SL506413_rnaviral_assembled_NODE_11741_length_727_cov_4.704893_g8977_i0	727	No	NA	2	1	0	Low-quality	Genome-fragment	1.52	AAI-based (high-confidence)	0	1		SL506413_rnaviral_assembled	NC_054636.1	Shigella phage Sf11 SMD-2017, complete genome	96.774	31	1	0	697	727	6168	6198	4.11e-05
SL506029_rnaviral_assembled_NODE_4442_length_726_cov_1.859112_g3259_i0	726	No	NA	2	1	0	Low-quality	Genome-fragment	11.3	AAI-based (high-confidence)	0	1		SL506029_rnaviral_assembled	NC_003630.1	Pepper mild mottle virus, complete genome	99.172	725	6	0	2	726	6316	5592	0
SL506029_rnaviral_assembled_NODE_4442_length_726_cov_1.859112_g3259_i0	726	No	NA	2	1	0	Low-quality	Genome-fragment	11.3	AAI-based (high-confidence)	0	1		SL506029_rnaviral_assembled	NC_022801.1	Yellow tailflower mild mottle virus isolate Cervantes, complete genome	96.364	55	2	0	67	121	6270	6216	8.69e-17
SL506029_rnaviral_assembled_NODE_4442_length_726_cov_1.859112_g3259_i0	726	No	NA	2	1	0	Low-quality	Genome-fragment	11.3	AAI-based (high-confidence)	0	1		SL506029_rnaviral_assembled	NC_003852.1	Obuda pepper virus, complete genome	93.182	44	0	2	59	99	6412	6369	6.81e-08
SL506229_rnaviral_assembled_NODE_6858_length_726_cov_1.984686_g4693_i0	726	No	NA	2	2	0	Low-quality	Genome-fragment	0.56	HMM-based (lower-bound)	0	1		SL506229_rnaviral_assembled	NC_001801.1	Cucumber green mottle mosaic virus, complete genome	97.383	726	19	0	1	726	3039	3764	0
SL506350_rnaviral_assembled_NODE_4985_length_726_cov_3.045942_g3829_i0	726	No	NA	2	1	0	Low-quality	Genome-fragment	11.35	AAI-based (high-confidence)	0	1		SL506350_rnaviral_assembled	NC_003630.1	Pepper mild mottle virus, complete genome	98.624	727	9	1	1	726	5609	6335	0
SL506350_rnaviral_assembled_NODE_4985_length_726_cov_3.045942_g3829_i0	726	No	NA	2	1	0	Low-quality	Genome-fragment	11.35	AAI-based (high-confidence)	0	1		SL506350_rnaviral_assembled	NC_022801.1	Yellow tailflower mild mottle virus isolate Cervantes, complete genome	96.364	55	2	0	589	643	6216	6270	8.69e-17
SL506350_rnaviral_assembled_NODE_4985_length_726_cov_3.045942_g3829_i0	726	No	NA	2	1	0	Low-quality	Genome-fragment	11.35	AAI-based (high-confidence)	0	1		SL506350_rnaviral_assembled	NC_003852.1	Obuda pepper virus, complete genome	93.182	44	0	2	611	651	6369	6412	6.81e-08
WG0L-210601-14_B06_rnaviral_assembled_NODE_7271_length_726_cov_3.826953_g5378_i0	726	No	NA	1	1	0	Low-quality	Genome-fragment	11.2	AAI-based (high-confidence)	0	1		WG0L-210601-14_B06_rnaviral_assembled	NC_002692.1	Tomato mosaic virus, complete genome	99.036	726	7	0	1	726	3823	4548	0
SL506043_rnaviral_assembled_NODE_9728_length_725_cov_27673.797546_g1428_i15	725	No	NA	2	0	0	Low-quality	Genome-fragment	1.08	AAI-based (high-confidence)	0	1	no viral genes detected	SL506043_rnaviral_assembled	NC_019929.1	Erwinia phage phiEaH2, complete genome	94.231	52	1	2	544	595	169812	169861	6.75e-13
SL506043_rnaviral_assembled_NODE_9728_length_725_cov_27673.797546_g1428_i15	725	No	NA	2	0	0	Low-quality	Genome-fragment	1.08	AAI-based (high-confidence)	0	1	no viral genes detected	SL506043_rnaviral_assembled	NC_049467.1	Klebsiella phage KpCHEMY26, complete genome	92.857	42	3	0	554	595	6195	6154	6.8e-08
SL506043_rnaviral_assembled_NODE_9729_length_725_cov_21736.312883_g1428_i16	725	No	NA	2	0	0	Low-quality	Genome-fragment	1.08	AAI-based (high-confidence)	0	1	no viral genes detected	SL506043_rnaviral_assembled	NC_019929.1	Erwinia phage phiEaH2, complete genome	94.231	52	1	2	544	595	169812	169861	6.75e-13
SL506043_rnaviral_assembled_NODE_9729_length_725_cov_21736.312883_g1428_i16	725	No	NA	2	0	0	Low-quality	Genome-fragment	1.08	AAI-based (high-confidence)	0	1	no viral genes detected	SL506043_rnaviral_assembled	NC_049467.1	Klebsiella phage KpCHEMY26, complete genome	92.857	42	3	0	554	595	6195	6154	6.8e-08
SL506191_rnaviral_assembled_NODE_3789_length_725_cov_2.291411_g2858_i0	725	No	NA	1	0	0	Low-quality	Genome-fragment	1.06	AAI-based (high-confidence)	0	1	no viral genes detected	SL506191_rnaviral_assembled	NC_031129.1	Salmonella phage SJ46, complete genome	98.315	356	6	0	370	725	61664	62019	1.92e-177
SL506191_rnaviral_assembled_NODE_3789_length_725_cov_2.291411_g2858_i0	725	No	NA	1	0	0	Low-quality	Genome-fragment	1.06	AAI-based (high-confidence)	0	1	no viral genes detected	SL506191_rnaviral_assembled	NC_031129.1	Salmonella phage SJ46, complete genome	99.652	287	1	0	94	380	58478	58764	2.01e-147
SL506191_rnaviral_assembled_NODE_3789_length_725_cov_2.291411_g2858_i0	725	No	NA	1	0	0	Low-quality	Genome-fragment	1.06	AAI-based (high-confidence)	0	1	no viral genes detected	SL506191_rnaviral_assembled	NC_031129.1	Salmonella phage SJ46, complete genome	94.737	38	1	1	96	133	67111	67075	8.8e-07
SL506238_rnaviral_assembled_NODE_4860_length_725_cov_2.865031_g3583_i0	725	No	NA	1	1	0	Low-quality	Genome-fragment	0.56	HMM-based (lower-bound)	0	1		SL506238_rnaviral_assembled	NC_003630.1	Pepper mild mottle virus, complete genome	99.862	725	1	0	1	725	2295	3019	0
SL506347_rnaviral_assembled_NODE_3834_length_725_cov_2.932515_g2757_i0	725	No	NA	2	1	0	Low-quality	Genome-fragment	11.25	AAI-based (high-confidence)	0	1		SL506347_rnaviral_assembled	NC_001801.1	Cucumber green mottle mosaic virus, complete genome	97.931	725	15	0	1	725	5627	6351	0
SL506022_rnaviral_assembled_NODE_4106_length_724_cov_5.887865_g2960_i0	724	No	NA	1	0	0	Low-quality	Genome-fragment	0.52	AAI-based (high-confidence)	0	1	no viral genes detected	SL506022_rnaviral_assembled	NC_024792.1	Bacillus phage Bobb, complete genome	90.164	61	6	0	10	70	129930	129990	1.88e-13
SL506388_rnaviral_assembled_NODE_5271_length_724_cov_2.431644_g3966_i0	724	No	NA	1	0	0	Low-quality	Genome-fragment	0.72	AAI-based (high-confidence)	0	1	no viral genes detected	SL506388_rnaviral_assembled	NC_055875.1	CrAssphage cr10_1, complete genome	96.961	724	22	0	1	724	14717	15440	0
SL506413_rnaviral_assembled_NODE_11816_length_724_cov_2.416283_g9049_i0	724	No	NA	1	0	0	Low-quality	Genome-fragment	0.63	AAI-based (high-confidence)	0	1	no viral genes detected	SL506413_rnaviral_assembled	NC_047949.1	Aeromonas phage AhSzq-1, partial genome	96.138	725	26	2	1	724	99862	99139	0
SL506413_rnaviral_assembled_NODE_11816_length_724_cov_2.416283_g9049_i0	724	No	NA	1	0	0	Low-quality	Genome-fragment	0.63	AAI-based (high-confidence)	0	1	no viral genes detected	SL506413_rnaviral_assembled	NC_047950.1	Aeromonas phage AhSzw-1, complete genome	96	725	27	2	1	724	103418	102695	0
WC0Dc-210608-14_B06_rnaviral_assembled_NODE_7282_length_724_cov_2.820276_g5105_i0	724	No	NA	2	2	0	Low-quality	Genome-fragment	5.73	HMM-based (lower-bound)	0	1		WC0Dc-210608-14_B06_rnaviral_assembled	NC_002692.1	Tomato mosaic virus, complete genome	99.033	724	7	0	1	724	4296	5019	0
SL506226_rnaviral_assembled_NODE_2956_length_723_cov_1.613846_g2273_i0	723	No	NA	3	0	0	Low-quality	Genome-fragment	0.71	AAI-based (high-confidence)	0	1	no viral genes detected	SL506226_rnaviral_assembled	NC_055899.1	CrAssphage cr124_1, complete genome	95.139	720	33	2	1	719	58999	59717	0
SL506226_rnaviral_assembled_NODE_2956_length_723_cov_1.613846_g2273_i0	723	No	NA	3	0	0	Low-quality	Genome-fragment	0.71	AAI-based (high-confidence)	0	1	no viral genes detected	SL506226_rnaviral_assembled	NC_055895.1	CrAssphage cr7_1, complete genome	93.361	723	48	0	1	723	97834	97112	0
SL506368_rnaviral_assembled_NODE_5195_length_723_cov_2.752308_g3808_i0	723	No	NA	1	0	0	Low-quality	Genome-fragment	0.94	AAI-based (high-confidence)	0	1	no viral genes detected	SL506368_rnaviral_assembled	NC_005856.1	Enterobacteria phage P1, complete genome	99.447	723	4	0	1	723	7970	8692	0
SL506368_rnaviral_assembled_NODE_5195_length_723_cov_2.752308_g3808_i0	723	No	NA	1	0	0	Low-quality	Genome-fragment	0.94	AAI-based (high-confidence)	0	1	no viral genes detected	SL506368_rnaviral_assembled	NC_042128.1	Escherichia phage RCS47, complete genome	94.329	723	41	0	1	723	107204	106482	0
SL506368_rnaviral_assembled_NODE_5195_length_723_cov_2.752308_g3808_i0	723	No	NA	1	0	0	Low-quality	Genome-fragment	0.94	AAI-based (high-confidence)	0	1	no viral genes detected	SL506368_rnaviral_assembled	NC_042128.1	Escherichia phage RCS47, complete genome	94.329	723	41	0	1	723	114552	113830	0
SL506414_rnaviral_assembled_NODE_4647_length_723_cov_2.095385_g3106_i0	723	No	NA	1	1	0	Low-quality	Genome-fragment	11.28	AAI-based (high-confidence)	0	1		SL506414_rnaviral_assembled	NC_002692.1	Tomato mosaic virus, complete genome	99.308	723	5	0	1	723	5632	4910	0
SL506432_rnaviral_assembled_NODE_4661_length_723_cov_4.409231_g3579_i0	723	No	NA	2	2	0	Low-quality	Genome-fragment	0.55	HMM-based (lower-bound)	0	1		SL506432_rnaviral_assembled	NC_001801.1	Cucumber green mottle mosaic virus, complete genome	98.34	723	12	0	1	723	2990	3712	0
WGOK-210523C_B06_rnaviral_assembled_NODE_5211_length_723_cov_3.507692_g3792_i0	723	No	NA	1	1	0	Low-quality	Genome-fragment	5.54	HMM-based (lower-bound)	0	1		WGOK-210523C_B06_rnaviral_assembled	NC_033045.1	Hubei picorna-like virus 62 strain spider133936 hypothetical protein gene, complete cds	90.785	662	61	0	60	721	3761	3100	0
SL506171_rnaviral_assembled_NODE_7373_length_722_cov_2.468413_g5350_i0	722	No	NA	1	0	0	Low-quality	Genome-fragment	1.69	AAI-based (high-confidence)	0	1	no viral genes detected	SL506171_rnaviral_assembled	NC_016158.1	Escherichia phage HK639, complete genome	97.959	49	0	1	233	281	44474	44521	1.45e-14
SL506338_rnaviral_assembled_NODE_3246_length_722_cov_3.613251_g2463_i0	722	No	NA	2	0	0	Low-quality	Genome-fragment	0.62	AAI-based (high-confidence)	0	1	no viral genes detected	SL506338_rnaviral_assembled	NC_047950.1	Aeromonas phage AhSzw-1, complete genome	95.983	722	29	0	1	722	40543	41264	0
SL506338_rnaviral_assembled_NODE_3246_length_722_cov_3.613251_g2463_i0	722	No	NA	2	0	0	Low-quality	Genome-fragment	0.62	AAI-based (high-confidence)	0	1	no viral genes detected	SL506338_rnaviral_assembled	NC_047949.1	Aeromonas phage AhSzq-1, partial genome	95.429	722	33	0	1	722	43274	43995	0
SL506409_rnaviral_assembled_NODE_5812_length_722_cov_5.733436_g4384_i0	722	No	NA	2	1	0	Low-quality	Genome-fragment	11.29	AAI-based (high-confidence)	0	1		SL506409_rnaviral_assembled	NC_003630.1	Pepper mild mottle virus, complete genome	99.584	722	3	0	1	722	5585	6306	0
SL506409_rnaviral_assembled_NODE_5812_length_722_cov_5.733436_g4384_i0	722	No	NA	2	1	0	Low-quality	Genome-fragment	11.29	AAI-based (high-confidence)	0	1		SL506409_rnaviral_assembled	NC_022801.1	Yellow tailflower mild mottle virus isolate Cervantes, complete genome	96.364	55	2	0	613	667	6216	6270	8.64e-17
SL506409_rnaviral_assembled_NODE_5812_length_722_cov_5.733436_g4384_i0	722	No	NA	2	1	0	Low-quality	Genome-fragment	11.29	AAI-based (high-confidence)	0	1		SL506409_rnaviral_assembled	NC_003852.1	Obuda pepper virus, complete genome	93.182	44	0	2	635	675	6369	6412	6.77e-08
SL506409_rnaviral_assembled_NODE_5812_length_722_cov_5.733436_g4384_i0	722	No	NA	2	1	0	Low-quality	Genome-fragment	11.29	AAI-based (high-confidence)	0	1		SL506409_rnaviral_assembled	NC_009642.1	Bell pepper mottle tobamovirus, complete genome	93.023	43	0	2	635	675	6239	6280	2.44e-07
SL506417_rnaviral_assembled_NODE_3316_length_722_cov_1.856703_g2319_i0	722	No	NA	2	2	0	Low-quality	Genome-fragment	0.55	HMM-based (lower-bound)	0	1		SL506417_rnaviral_assembled	NC_003630.1	Pepper mild mottle virus, complete genome	98.753	722	9	0	1	722	3845	3124	0
SL506428_rnaviral_assembled_NODE_6860_length_722_cov_2.029276_g4945_i0	722	No	NA	1	1	0	Low-quality	Genome-fragment	11.17	AAI-based (high-confidence)	0	1		SL506428_rnaviral_assembled	NC_002692.1	Tomato mosaic virus, complete genome	99.03	722	7	0	1	722	3877	4598	0
SL506443_rnaviral_assembled_NODE_4719_length_722_cov_3.710324_g3193_i0	722	No	NA	1	1	0	Low-quality	Genome-fragment	11.26	AAI-based (high-confidence)	0	1		SL506443_rnaviral_assembled	NC_002692.1	Tomato mosaic virus, complete genome	99.03	722	7	0	1	722	5098	5819	0
SL506302_rnaviral_assembled_NODE_8098_length_721_cov_2.334877_g5952_i0	721	No	NA	1	1	0	Low-quality	Genome-fragment	5.52	HMM-based (lower-bound)	0	1		SL506302_rnaviral_assembled	NC_033045.1	Hubei picorna-like virus 62 strain spider133936 hypothetical protein gene, complete cds	93.602	719	46	0	3	721	1031	313	0
SL506302_rnaviral_assembled_NODE_8098_length_721_cov_2.334877_g5952_i0	721	No	NA	1	1	0	Low-quality	Genome-fragment	5.52	HMM-based (lower-bound)	0	1		SL506302_rnaviral_assembled	NC_032990.1	Hubei picorna-like virus 63 strain insectZJ97544 hypothetical protein gene, complete cds	92.608	717	53	0	5	721	1002	286	0
SL506325_rnaviral_assembled_NODE_4939_length_721_cov_1.408951_g3743_i0	721	No	NA	1	0	0	Low-quality	Genome-fragment	1.11	AAI-based (high-confidence)	0	1	no viral genes detected	SL506325_rnaviral_assembled	NC_031129.1	Salmonella phage SJ46, complete genome	99.644	562	2	0	160	721	61528	62089	0
SL506378_rnaviral_assembled_NODE_5672_length_721_cov_1.998457_g4285_i0	721	No	NA	1	0	1	Low-quality	Genome-fragment	0.31	AAI-based (medium-confidence)	0	1	no viral genes detected	SL506378_rnaviral_assembled	NC_022096.1	Pseudomonas phage PaBG, complete genome	91.667	60	5	0	161	220	105290	105231	1.44e-14
SL506043_rnaviral_assembled_NODE_9868_length_720_cov_3.078825_g7654_i0	720	No	NA	2	1	0	Low-quality	Genome-fragment	11.25	AAI-based (high-confidence)	0	1		SL506043_rnaviral_assembled	NC_003630.1	Pepper mild mottle virus, complete genome	98.194	720	13	0	1	720	6316	5597	0
SL506043_rnaviral_assembled_NODE_9868_length_720_cov_3.078825_g7654_i0	720	No	NA	2	1	0	Low-quality	Genome-fragment	11.25	AAI-based (high-confidence)	0	1		SL506043_rnaviral_assembled	NC_022801.1	Yellow tailflower mild mottle virus isolate Cervantes, complete genome	96.364	55	2	0	66	120	6270	6216	8.61e-17
SL506043_rnaviral_assembled_NODE_9868_length_720_cov_3.078825_g7654_i0	720	No	NA	2	1	0	Low-quality	Genome-fragment	11.25	AAI-based (high-confidence)	0	1		SL506043_rnaviral_assembled	NC_009041.1	Rehmannia mosaic virus, complete genome	92.857	56	4	0	64	119	6293	6238	5.18e-14
SL506043_rnaviral_assembled_NODE_9868_length_720_cov_3.078825_g7654_i0	720	No	NA	2	1	0	Low-quality	Genome-fragment	11.25	AAI-based (high-confidence)	0	1		SL506043_rnaviral_assembled	NC_028478.1	Tomato brown rugose fruit virus isolate Tom1-Jo, complete genome	93.333	45	3	0	67	111	6289	6245	1.45e-09
SL506043_rnaviral_assembled_NODE_9868_length_720_cov_3.078825_g7654_i0	720	No	NA	2	1	0	Low-quality	Genome-fragment	11.25	AAI-based (high-confidence)	0	1		SL506043_rnaviral_assembled	NC_003852.1	Obuda pepper virus, complete genome	92.857	42	0	2	60	98	6410	6369	8.73e-07
SL506192_rnaviral_assembled_NODE_4884_length_720_cov_2.341577_g3524_i0	720	No	NA	2	0	0	Low-quality	Genome-fragment	0.6	AAI-based (high-confidence)	0	1	no viral genes detected	SL506192_rnaviral_assembled	NC_042128.1	Escherichia phage RCS47, complete genome	100	648	0	0	73	720	24763	25410	0
SL506192_rnaviral_assembled_NODE_4884_length_720_cov_2.341577_g3524_i0	720	No	NA	2	0	0	Low-quality	Genome-fragment	0.6	AAI-based (high-confidence)	0	1	no viral genes detected	SL506192_rnaviral_assembled	NC_042128.1	Escherichia phage RCS47, complete genome	100	647	0	0	74	720	15947	16593	0
SL506357_rnaviral_assembled_NODE_7932_length_720_cov_2.839258_g5992_i0	720	No	NA	1	1	0	Low-quality	Genome-fragment	1.2	AAI-based (high-confidence)	0	1		SL506357_rnaviral_assembled	NC_028809.1	Pseudomonas phage PaMx74, partial genome	99.022	716	7	0	4	719	50846	51561	0
SL506395_rnaviral_assembled_NODE_6356_length_720_cov_1.749614_g4733_i0	720	No	NA	1	1	0	Low-quality	Genome-fragment	11.09	AAI-based (high-confidence)	0	1		SL506395_rnaviral_assembled	NC_001801.1	Cucumber green mottle mosaic virus, complete genome	97.778	720	16	0	1	720	4956	5675	0
SL506444_rnaviral_assembled_NODE_6129_length_720_cov_3.760433_g4730_i0	720	No	NA	1	1	0	Low-quality	Genome-fragment	11.2	AAI-based (high-confidence)	0	1		SL506444_rnaviral_assembled	NC_028478.1	Tomato brown rugose fruit virus isolate Tom1-Jo, complete genome	99.861	720	1	0	1	720	4340	3621	0
SL505991_rnaviral_assembled_NODE_7012_length_719_cov_3.196594_g4934_i0	719	No	NA	1	1	0	Low-quality	Genome-fragment	11.13	AAI-based (high-confidence)	0	1		SL505991_rnaviral_assembled	NC_003630.1	Pepper mild mottle virus, complete genome	99.444	719	4	0	1	719	3978	4696	0
SL506357_rnaviral_assembled_NODE_7956_length_719_cov_4.972136_g6015_i0	719	No	NA	1	1	0	Low-quality	Genome-fragment	0.55	HMM-based (lower-bound)	0	1		SL506357_rnaviral_assembled	NC_002692.1	Tomato mosaic virus, complete genome	98.609	719	10	0	1	719	271	989	0
SL506446_rnaviral_assembled_NODE_6049_length_719_cov_4.001548_g4646_i0	719	No	NA	2	0	0	Low-quality	Genome-fragment	0.6	AAI-based (high-confidence)	0	1	no viral genes detected	SL506446_rnaviral_assembled	NC_042128.1	Escherichia phage RCS47, complete genome	99.827	577	1	0	143	719	16774	16198	0
SL506446_rnaviral_assembled_NODE_6049_length_719_cov_4.001548_g4646_i0	719	No	NA	2	0	0	Low-quality	Genome-fragment	0.6	AAI-based (high-confidence)	0	1	no viral genes detected	SL506446_rnaviral_assembled	NC_042128.1	Escherichia phage RCS47, complete genome	100	569	0	0	151	719	25583	25015	0
SL506193_rnaviral_assembled_NODE_4544_length_718_cov_5.675969_g3383_i0	718	No	NA	1	1	0	Low-quality	Genome-fragment	11.2	AAI-based (high-confidence)	0	1		SL506193_rnaviral_assembled	NC_002692.1	Tomato mosaic virus, complete genome	99.443	718	4	0	1	718	5604	4887	0
SL506232_rnaviral_assembled_NODE_4936_length_718_cov_2.920930_g3897_i0	718	No	NA	1	0	0	Low-quality	Genome-fragment	0.9	AAI-based (high-confidence)	0	1	no viral genes detected	SL506232_rnaviral_assembled	NC_005856.1	Enterobacteria phage P1, complete genome	91.226	718	63	0	1	718	23384	22667	0
SL506232_rnaviral_assembled_NODE_4936_length_718_cov_2.920930_g3897_i0	718	No	NA	1	0	0	Low-quality	Genome-fragment	0.9	AAI-based (high-confidence)	0	1	no viral genes detected	SL506232_rnaviral_assembled	NC_042128.1	Escherichia phage RCS47, complete genome	90.96	719	64	1	1	718	108235	107517	0
SL506232_rnaviral_assembled_NODE_4936_length_718_cov_2.920930_g3897_i0	718	No	NA	1	0	0	Low-quality	Genome-fragment	0.9	AAI-based (high-confidence)	0	1	no viral genes detected	SL506232_rnaviral_assembled	NC_022749.1	Shigella phage SfIV, complete genome	90.947	718	65	0	1	718	35195	35912	0
SL506331_rnaviral_assembled_NODE_4846_length_718_cov_4.581395_g3595_i0	718	No	NA	1	0	0	Low-quality	Genome-fragment	0.59	AAI-based (high-confidence)	0	1	no viral genes detected	SL506331_rnaviral_assembled	NC_042128.1	Escherichia phage RCS47, complete genome	100	701	0	0	18	718	15946	16646	0
SL506331_rnaviral_assembled_NODE_4846_length_718_cov_4.581395_g3595_i0	718	No	NA	1	0	0	Low-quality	Genome-fragment	0.59	AAI-based (high-confidence)	0	1	no viral genes detected	SL506331_rnaviral_assembled	NC_042128.1	Escherichia phage RCS47, complete genome	100	700	0	0	19	718	24764	25463	0
SL506369_rnaviral_assembled_NODE_6072_length_718_cov_2.996899_g4217_i0	718	No	NA	1	1	0	Low-quality	Genome-fragment	11.21	AAI-based (high-confidence)	0	1.01		SL506369_rnaviral_assembled	NC_002692.1	Tomato mosaic virus, complete genome	99.533	642	3	0	1	642	5644	6285	0
SL506369_rnaviral_assembled_NODE_6072_length_718_cov_2.996899_g4217_i0	718	No	NA	1	1	0	Low-quality	Genome-fragment	11.21	AAI-based (high-confidence)	0	1.01		SL506369_rnaviral_assembled	NC_001367.1	Tobacco mosaic virus, complete genome	98.684	76	0	1	643	718	6235	6309	1.41e-29
SL506369_rnaviral_assembled_NODE_6072_length_718_cov_2.996899_g4217_i0	718	No	NA	1	1	0	Low-quality	Genome-fragment	11.21	AAI-based (high-confidence)	0	1.01		SL506369_rnaviral_assembled	NC_009041.1	Rehmannia mosaic virus, complete genome	97.368	76	1	1	643	718	6235	6309	6.55e-28
SL506369_rnaviral_assembled_NODE_6072_length_718_cov_2.996899_g4217_i0	718	No	NA	1	1	0	Low-quality	Genome-fragment	11.21	AAI-based (high-confidence)	0	1.01		SL506369_rnaviral_assembled	NC_022230.1	Tomato mottle mosaic virus isolate MX5, complete genome	93.506	77	4	1	642	718	6237	6312	1.83e-23
SL506369_rnaviral_assembled_NODE_6072_length_718_cov_2.996899_g4217_i0	718	No	NA	1	1	0	Low-quality	Genome-fragment	11.21	AAI-based (high-confidence)	0	1.01		SL506369_rnaviral_assembled	NC_001728.1	Odontoglossum ringspot virus, complete genome	93.22	59	3	1	646	704	6460	6517	4e-15
SL506369_rnaviral_assembled_NODE_6072_length_718_cov_2.996899_g4217_i0	718	No	NA	1	1	0	Low-quality	Genome-fragment	11.21	AAI-based (high-confidence)	0	1.01		SL506369_rnaviral_assembled	NC_022801.1	Yellow tailflower mild mottle virus isolate Cervantes, complete genome	90	70	2	4	646	712	6217	6284	4e-15
SL506369_rnaviral_assembled_NODE_6072_length_718_cov_2.996899_g4217_i0	718	No	NA	1	1	0	Low-quality	Genome-fragment	11.21	AAI-based (high-confidence)	0	1.01		SL506369_rnaviral_assembled	NC_022801.1	Yellow tailflower mild mottle virus isolate Cervantes, complete genome	90.566	53	5	0	583	635	6217	6269	1.12e-10
SL506369_rnaviral_assembled_NODE_6072_length_718_cov_2.996899_g4217_i0	718	No	NA	1	1	0	Low-quality	Genome-fragment	11.21	AAI-based (high-confidence)	0	1.01		SL506369_rnaviral_assembled	NC_003630.1	Pepper mild mottle virus, complete genome	91.228	57	4	1	646	702	6198	6253	2.4e-12
SL506369_rnaviral_assembled_NODE_6072_length_718_cov_2.996899_g4217_i0	718	No	NA	1	1	0	Low-quality	Genome-fragment	11.21	AAI-based (high-confidence)	0	1.01		SL506369_rnaviral_assembled	NC_003852.1	Obuda pepper virus, complete genome	90.566	53	2	3	659	709	6361	6412	1.45e-09
SL506438_rnaviral_assembled_NODE_7230_length_718_cov_19.232558_g5377_i0	718	No	NA	1	0	0	Low-quality	Genome-fragment	1.69	AAI-based (high-confidence)	0	1	no viral genes detected	SL506438_rnaviral_assembled	NC_048660.1	Aeromonas phage phiA8-29, complete genome	92.5	40	3	0	34	73	79712	79673	8.71e-07
SL505993_rnaviral_assembled_NODE_3363_length_717_cov_5.324534_g2336_i0	717	No	NA	1	0	0	Low-quality	Genome-fragment	0.39	AAI-based (medium-confidence)	0	1	no viral genes detected	SL505993_rnaviral_assembled	NC_049851.1	Burkholderia phage BcepSauron, complete genome	90	50	5	0	448	497	95108	95157	5.2e-09
SL505993_rnaviral_assembled_NODE_3363_length_717_cov_5.324534_g2336_i0	717	No	NA	1	0	0	Low-quality	Genome-fragment	0.39	AAI-based (medium-confidence)	0	1	no viral genes detected	SL505993_rnaviral_assembled	NC_049850.1	Burkholderia phage BcepSaruman, complete genome	90	50	5	0	448	497	95326	95375	5.2e-09
SL506023_rnaviral_assembled_NODE_3962_length_717_cov_5.369565_g2848_i0	717	No	NA	1	0	0	Low-quality	Genome-fragment	0.59	AAI-based (high-confidence)	0	1	no viral genes detected	SL506023_rnaviral_assembled	NC_042128.1	Escherichia phage RCS47, complete genome	100	595	0	0	1	595	16173	16767	0
SL506023_rnaviral_assembled_NODE_3962_length_717_cov_5.369565_g2848_i0	717	No	NA	1	0	0	Low-quality	Genome-fragment	0.59	AAI-based (high-confidence)	0	1	no viral genes detected	SL506023_rnaviral_assembled	NC_042128.1	Escherichia phage RCS47, complete genome	100	595	0	0	1	595	24990	25584	0
SL506189_rnaviral_assembled_NODE_8148_length_717_cov_1.998447_g5924_i0	717	No	NA	1	1	0	Low-quality	Genome-fragment	0.55	HMM-based (lower-bound)	0	1		SL506189_rnaviral_assembled	NC_001801.1	Cucumber green mottle mosaic virus, complete genome	97.49	717	18	0	1	717	2961	3677	0
SL506340_rnaviral_assembled_NODE_6838_length_717_cov_3.472050_g4837_i0	717	No	NA	1	1	0	Low-quality	Genome-fragment	1.2	AAI-based (high-confidence)	0	1		SL506340_rnaviral_assembled	NC_028809.1	Pseudomonas phage PaMx74, partial genome	97.49	717	17	1	1	717	50847	51562	0
SL506035_rnaviral_assembled_NODE_4665_length_716_cov_2.097978_g3346_i0	716	No	NA	1	0	0	Low-quality	Genome-fragment	0.94	AAI-based (high-confidence)	0	1	no viral genes detected	SL506035_rnaviral_assembled	NC_042128.1	Escherichia phage RCS47, complete genome	98.743	716	9	0	1	716	106382	107097	0
SL506035_rnaviral_assembled_NODE_4665_length_716_cov_2.097978_g3346_i0	716	No	NA	1	0	0	Low-quality	Genome-fragment	0.94	AAI-based (high-confidence)	0	1	no viral genes detected	SL506035_rnaviral_assembled	NC_042128.1	Escherichia phage RCS47, complete genome	98.743	716	9	0	1	716	113730	114445	0
SL506035_rnaviral_assembled_NODE_4665_length_716_cov_2.097978_g3346_i0	716	No	NA	1	0	0	Low-quality	Genome-fragment	0.94	AAI-based (high-confidence)	0	1	no viral genes detected	SL506035_rnaviral_assembled	NC_005856.1	Enterobacteria phage P1, complete genome	94.618	706	38	0	11	716	8782	8077	0
SL506206_rnaviral_assembled_NODE_8314_length_716_cov_2.125972_g6300_i0	716	No	NA	1	1	0	Low-quality	Genome-fragment	11.2	AAI-based (high-confidence)	0	1		SL506206_rnaviral_assembled	NC_002692.1	Tomato mosaic virus, complete genome	99.022	716	7	0	1	716	5853	5138	0
SL506342_rnaviral_assembled_NODE_5562_length_716_cov_8.178849_g4256_i0	716	No	NA	2	0	0	Low-quality	Genome-fragment	1.5	AAI-based (high-confidence)	0	1	no viral genes detected	SL506342_rnaviral_assembled	NC_028657.1	Pseudomonas phage YMC11/02/R656, complete genome	90.476	42	4	0	16	57	7722	7681	3.12e-06
SL506069_rnaviral_assembled_NODE_5199_length_715_cov_2.873832_g3691_i0	715	No	NA	2	1	0	Low-quality	Genome-fragment	17.68	AAI-based (high-confidence)	0	1		SL506069_rnaviral_assembled	NC_032405.1	Bermuda grass latent virus isolate BGLV, complete genome	96.503	715	25	0	1	715	2941	2227	0
SL506290_rnaviral_assembled_NODE_5595_length_715_cov_8.281931_g4230_i0	715	No	NA	1	0	1	Low-quality	Genome-fragment	0.17	AAI-based (medium-confidence)	0	1	no viral genes detected	SL506290_rnaviral_assembled	NC_028834.1	Achromobacter phage 83-24, complete genome	90.769	65	4	2	32	95	36283	36346	3.98e-15
SL506290_rnaviral_assembled_NODE_5595_length_715_cov_8.281931_g4230_i0	715	No	NA	1	0	1	Low-quality	Genome-fragment	0.17	AAI-based (medium-confidence)	0	1	no viral genes detected	SL506290_rnaviral_assembled	NC_028768.1	Achromobacter phage JWX, complete genome	90.769	65	4	2	32	95	36095	36158	3.98e-15
SL506362_rnaviral_assembled_NODE_5833_length_715_cov_2.680685_g4254_i0	715	No	NA	1	1	0	Low-quality	Genome-fragment	11.01	AAI-based (high-confidence)	0	1		SL506362_rnaviral_assembled	NC_028478.1	Tomato brown rugose fruit virus isolate Tom1-Jo, complete genome	99.58	715	3	0	1	715	4702	3988	0
SL506364_rnaviral_assembled_NODE_5928_length_715_cov_2.305296_g4336_i0	715	No	NA	1	1	0	Low-quality	Genome-fragment	5.48	HMM-based (lower-bound)	0	1		SL506364_rnaviral_assembled	NC_032990.1	Hubei picorna-like virus 63 strain insectZJ97544 hypothetical protein gene, complete cds	90.409	709	66	2	2	709	2863	3570	0
SL506386_rnaviral_assembled_NODE_6244_length_715_cov_1.856698_g4537_i0	715	No	NA	1	1	0	Low-quality	Genome-fragment	12.1	HMM-based (lower-bound)	0	1		SL506386_rnaviral_assembled	NC_001504.1	Melon necrotic spot virus, genome	97.063	715	21	0	1	715	1863	2577	0
WG02g-210622-14_B06_rnaviral_assembled_NODE_5754_length_715_cov_10.352025_g4408_i0	715	No	NA	1	1	0	Low-quality	Genome-fragment	11.15	AAI-based (high-confidence)	0	1		WG02g-210622-14_B06_rnaviral_assembled	NC_002692.1	Tomato mosaic virus, complete genome	99.441	715	4	0	1	715	5649	4935	0
SL506005_rnaviral_assembled_NODE_4283_length_714_cov_3.377535_g2887_i0	714	No	NA	1	1	0	Low-quality	Genome-fragment	0.55	HMM-based (lower-bound)	0	1		SL506005_rnaviral_assembled	NC_028478.1	Tomato brown rugose fruit virus isolate Tom1-Jo, complete genome	99.44	714	4	0	1	714	2729	3442	0
SL506188_rnaviral_assembled_NODE_5943_length_714_cov_2.723869_g4352_i0	714	No	NA	1	0	0	Low-quality	Genome-fragment	1.11	AAI-based (high-confidence)	0	1	no viral genes detected	SL506188_rnaviral_assembled	NC_042128.1	Escherichia phage RCS47, complete genome	91.026	78	7	0	542	619	106873	106950	3.05e-21
SL506188_rnaviral_assembled_NODE_5943_length_714_cov_2.723869_g4352_i0	714	No	NA	1	0	0	Low-quality	Genome-fragment	1.11	AAI-based (high-confidence)	0	1	no viral genes detected	SL506188_rnaviral_assembled	NC_042128.1	Escherichia phage RCS47, complete genome	91.026	78	7	0	542	619	114221	114298	3.05e-21
SL506305_rnaviral_assembled_NODE_5704_length_714_cov_3.567863_g4161_i0	714	No	NA	1	1	0	Low-quality	Genome-fragment	11	AAI-based (high-confidence)	0	1		SL506305_rnaviral_assembled	NC_002692.1	Tomato mosaic virus, complete genome	99.579	713	3	0	1	713	3625	4337	0
SL506413_rnaviral_assembled_NODE_12098_length_714_cov_2.797192_g9313_i0	714	No	NA	1	0	1	Low-quality	Genome-fragment	0.69	AAI-based (high-confidence)	0	1	no viral genes detected	SL506413_rnaviral_assembled	NC_031129.1	Salmonella phage SJ46, complete genome	99.48	577	2	1	138	714	62892	62317	0
WG0P-210615-14_B06_rnaviral_assembled_NODE_7990_length_714_cov_1.577223_g5857_i0	714	No	NA	2	1	0	Low-quality	Genome-fragment	10.84	AAI-based (high-confidence)	0	1		WG0P-210615-14_B06_rnaviral_assembled	NC_011659.1	Schlumbergera virus X, complete genome	93.697	714	45	0	1	714	6382	5669	0
SL506253_rnaviral_assembled_NODE_9149_length_713_cov_4.532813_g6879_i0	713	No	NA	1	1	0	Low-quality	Genome-fragment	5.46	HMM-based (lower-bound)	0	1		SL506253_rnaviral_assembled	NC_033045.1	Hubei picorna-like virus 62 strain spider133936 hypothetical protein gene, complete cds	92.938	708	50	0	6	713	1065	358	0
SL506253_rnaviral_assembled_NODE_9149_length_713_cov_4.532813_g6879_i0	713	No	NA	1	1	0	Low-quality	Genome-fragment	5.46	HMM-based (lower-bound)	0	1		SL506253_rnaviral_assembled	NC_032990.1	Hubei picorna-like virus 63 strain insectZJ97544 hypothetical protein gene, complete cds	92.09	708	56	0	6	713	1038	331	0
SL506341_rnaviral_assembled_NODE_7792_length_713_cov_3.134375_g6325_i0	713	No	NA	2	1	0	Low-quality	Genome-fragment	1.2	AAI-based (high-confidence)	0	1		SL506341_rnaviral_assembled	NC_028809.1	Pseudomonas phage PaMx74, partial genome	97.187	711	20	0	3	713	51559	52269	0
SL506349_rnaviral_assembled_NODE_6760_length_713_cov_10.773438_g5310_i0	713	No	NA	1	0	1	Low-quality	Genome-fragment	0.17	AAI-based (medium-confidence)	0	1	no viral genes detected	SL506349_rnaviral_assembled	NC_028834.1	Achromobacter phage 83-24, complete genome	90.769	65	4	2	620	683	36346	36283	3.97e-15
SL506349_rnaviral_assembled_NODE_6760_length_713_cov_10.773438_g5310_i0	713	No	NA	1	0	1	Low-quality	Genome-fragment	0.17	AAI-based (medium-confidence)	0	1	no viral genes detected	SL506349_rnaviral_assembled	NC_028768.1	Achromobacter phage JWX, complete genome	90.769	65	4	2	620	683	36158	36095	3.97e-15
SL506369_rnaviral_assembled_NODE_6133_length_713_cov_1.953125_g4273_i0	713	No	NA	2	2	0	Low-quality	Genome-fragment	0.55	HMM-based (lower-bound)	0	1		SL506369_rnaviral_assembled	NC_003630.1	Pepper mild mottle virus, complete genome	99.579	713	3	0	1	713	3883	3171	0
WG0A-210601-14_B06_rnaviral_assembled_NODE_7423_length_713_cov_4.207813_g5260_i0	713	No	NA	1	0	0	Low-quality	Genome-fragment	0.33	AAI-based (medium-confidence)	0	1	no viral genes detected	WG0A-210601-14_B06_rnaviral_assembled	NC_054957.1	Ralstonia phage Eline, complete genome	97.183	71	2	0	424	494	6814	6744	1.09e-25
WGOK-210503C_B06_rnaviral_assembled_NODE_5771_length_713_cov_2.935938_g4519_i0	713	No	NA	1	1	0	Low-quality	Genome-fragment	0.62	AAI-based (high-confidence)	0	1		WGOK-210503C_B06_rnaviral_assembled	NC_047950.1	Aeromonas phage AhSzw-1, complete genome	96.634	713	24	0	1	713	72162	71450	0
WGOK-210503C_B06_rnaviral_assembled_NODE_5771_length_713_cov_2.935938_g4519_i0	713	No	NA	1	1	0	Low-quality	Genome-fragment	0.62	AAI-based (high-confidence)	0	1		WGOK-210503C_B06_rnaviral_assembled	NC_047949.1	Aeromonas phage AhSzq-1, partial genome	95.091	713	35	0	1	713	69322	68610	0
SL505995_rnaviral_assembled_NODE_4451_length_712_cov_10.467919_g3388_i0	712	No	NA	2	0	0	Low-quality	Genome-fragment	1.49	AAI-based (high-confidence)	0	1	no viral genes detected	SL505995_rnaviral_assembled	NC_028657.1	Pseudomonas phage YMC11/02/R656, complete genome	90.244	41	4	0	666	706	7681	7721	1.12e-05
SL506014_rnaviral_assembled_NODE_3046_length_712_cov_5.953052_g2189_i0	712	No	NA	2	0	0	Low-quality	Genome-fragment	0.62	AAI-based (high-confidence)	0	1	no viral genes detected	SL506014_rnaviral_assembled	NC_047950.1	Aeromonas phage AhSzw-1, complete genome	96.067	712	28	0	1	712	40525	41236	0
SL506014_rnaviral_assembled_NODE_3046_length_712_cov_5.953052_g2189_i0	712	No	NA	2	0	0	Low-quality	Genome-fragment	0.62	AAI-based (high-confidence)	0	1	no viral genes detected	SL506014_rnaviral_assembled	NC_047949.1	Aeromonas phage AhSzq-1, partial genome	95.506	712	32	0	1	712	43256	43967	0
SL506067_rnaviral_assembled_NODE_5889_length_712_cov_6.455399_g4418_i0	712	No	NA	1	1	0	Low-quality	Genome-fragment	11.05	AAI-based (high-confidence)	0	1		SL506067_rnaviral_assembled	NC_001801.1	Cucumber green mottle mosaic virus, complete genome	98.424	698	11	0	15	712	6353	5656	0
SL506434_rnaviral_assembled_NODE_5231_length_712_cov_1.824726_g3780_i0	712	No	NA	1	0	0	Low-quality	Genome-fragment	0.3	AAI-based (medium-confidence)	0	1	no viral genes detected	SL506434_rnaviral_assembled	NC_022096.1	Pseudomonas phage PaBG, complete genome	91.667	60	5	0	362	421	105231	105290	1.42e-14
WG01-210622-14_B06_rnaviral_assembled_NODE_6653_length_712_cov_1.971831_g4987_i0	712	No	NA	1	1	0	Low-quality	Genome-fragment	0.55	HMM-based (lower-bound)	0	1		WG01-210622-14_B06_rnaviral_assembled	NC_001801.1	Cucumber green mottle mosaic virus, complete genome	97.753	712	16	0	1	712	2890	3601	0
SL506166_rnaviral_assembled_NODE_4680_length_711_cov_2.078370_g3374_i0	711	No	NA	2	0	0	Low-quality	Genome-fragment	1.01	AAI-based (high-confidence)	0	1	no viral genes detected	SL506166_rnaviral_assembled	NC_031129.1	Salmonella phage SJ46, complete genome	99.859	711	1	0	1	711	61413	62123	0
SL506226_rnaviral_assembled_NODE_3023_length_711_cov_2.263323_g2331_i0	711	No	NA	1	0	0	Low-quality	Genome-fragment	0.69	AAI-based (high-confidence)	0	1	no viral genes detected	SL506226_rnaviral_assembled	NC_055895.1	CrAssphage cr7_1, complete genome	97.046	711	21	0	1	711	30193	29483	0
SL506226_rnaviral_assembled_NODE_3023_length_711_cov_2.263323_g2331_i0	711	No	NA	1	0	0	Low-quality	Genome-fragment	0.69	AAI-based (high-confidence)	0	1	no viral genes detected	SL506226_rnaviral_assembled	NC_055899.1	CrAssphage cr124_1, complete genome	96.484	711	25	0	1	711	25218	25928	0
SL506341_rnaviral_assembled_NODE_7843_length_711_cov_7.394984_g6372_i0	711	No	NA	1	0	1	Low-quality	Genome-fragment	0.17	AAI-based (medium-confidence)	0	1	no viral genes detected	SL506341_rnaviral_assembled	NC_028834.1	Achromobacter phage 83-24, complete genome	90.769	65	4	2	618	681	36346	36283	3.95e-15
SL506341_rnaviral_assembled_NODE_7843_length_711_cov_7.394984_g6372_i0	711	No	NA	1	0	1	Low-quality	Genome-fragment	0.17	AAI-based (medium-confidence)	0	1	no viral genes detected	SL506341_rnaviral_assembled	NC_028768.1	Achromobacter phage JWX, complete genome	90.769	65	4	2	618	681	36158	36095	3.95e-15
WG0L-210525-14_B06_rnaviral_assembled_NODE_7195_length_711_cov_4.413793_g5281_i0	711	No	NA	1	1	0	Low-quality	Genome-fragment	0.54	HMM-based (lower-bound)	0	1		WG0L-210525-14_B06_rnaviral_assembled	NC_001801.1	Cucumber green mottle mosaic virus, complete genome	97.75	711	16	0	1	711	3058	2348	0
WM08-210525-14_B06_rnaviral_assembled_NODE_7188_length_711_cov_2.133229_g5591_i0	711	No	NA	1	1	0	Low-quality	Genome-fragment	0.54	HMM-based (lower-bound)	0	1		WM08-210525-14_B06_rnaviral_assembled	NC_002692.1	Tomato mosaic virus, complete genome	99.297	711	5	0	1	711	1990	2700	0
SL506071_rnaviral_assembled_NODE_5227_length_710_cov_1.908948_g3823_i0	710	No	NA	1	1	0	Low-quality	Genome-fragment	0.54	HMM-based (lower-bound)	0	1		SL506071_rnaviral_assembled	NC_028478.1	Tomato brown rugose fruit virus isolate Tom1-Jo, complete genome	99.859	710	1	0	1	710	336	1045	0
SL506279_rnaviral_assembled_NODE_5370_length_710_cov_3.387755_g3934_i0	710	No	NA	1	1	0	Low-quality	Genome-fragment	11.08	AAI-based (high-confidence)	0	1		SL506279_rnaviral_assembled	NC_002692.1	Tomato mosaic virus, complete genome	98.873	710	8	0	1	710	5603	4894	0
SL506303_rnaviral_assembled_NODE_6335_length_710_cov_2.847724_g4861_i0	710	No	NA	1	1	0	Low-quality	Genome-fragment	0.54	HMM-based (lower-bound)	0	1		SL506303_rnaviral_assembled	NC_011659.1	Schlumbergera virus X, complete genome	96.04	707	28	0	3	709	3591	4297	0
SL506338_rnaviral_assembled_NODE_3324_length_710_cov_2.094192_g2535_i0	710	No	NA	1	0	0	Low-quality	Genome-fragment	0.65	AAI-based (high-confidence)	0	1	no viral genes detected	SL506338_rnaviral_assembled	NC_042128.1	Escherichia phage RCS47, complete genome	100	39	0	0	672	710	16768	16730	3.07e-11
SL506338_rnaviral_assembled_NODE_3324_length_710_cov_2.094192_g2535_i0	710	No	NA	1	0	0	Low-quality	Genome-fragment	0.65	AAI-based (high-confidence)	0	1	no viral genes detected	SL506338_rnaviral_assembled	NC_042128.1	Escherichia phage RCS47, complete genome	100	38	0	0	673	710	25584	25547	1.11e-10
SL506370_rnaviral_assembled_NODE_6245_length_710_cov_3.389325_g4525_i0	710	No	NA	1	1	0	Low-quality	Genome-fragment	0.54	HMM-based (lower-bound)	0	1		SL506370_rnaviral_assembled	NC_028478.1	Tomato brown rugose fruit virus isolate Tom1-Jo, complete genome	99.577	710	3	0	1	710	3437	2728	0
SL506403_rnaviral_assembled_NODE_9849_length_710_cov_1.518053_g7403_i0	710	No	NA	1	1	0	Low-quality	Genome-fragment	6.43	HMM-based (lower-bound)	0	1		SL506403_rnaviral_assembled	NC_033150.1	Wenzhou picorna-like virus 47 strain WHCCII11151 hypothetical protein gene, complete cds	90.55	709	67	0	2	710	5434	4726	0
SL506196_rnaviral_assembled_NODE_6554_length_709_cov_5.757862_g864_i3	709	No	NA	1	0	0	Low-quality	Genome-fragment	0.51	AAI-based (high-confidence)	0	1	no viral genes detected	SL506196_rnaviral_assembled	NC_024792.1	Bacillus phage Bobb, complete genome	90.164	61	6	0	10	70	129930	129990	1.83e-13
SL506334_rnaviral_assembled_NODE_3890_length_709_cov_1.850629_g2943_i0	709	No	NA	1	1	0	Low-quality	Genome-fragment	0.54	HMM-based (lower-bound)	0	1		SL506334_rnaviral_assembled	NC_003630.1	Pepper mild mottle virus, complete genome	98.449	709	11	0	1	709	732	24	0
SL506400_rnaviral_assembled_NODE_5731_length_709_cov_2.825472_g4302_i0	709	No	NA	1	0	1	Low-quality	Genome-fragment	0.17	AAI-based (medium-confidence)	0	1	no viral genes detected	SL506400_rnaviral_assembled	NC_028834.1	Achromobacter phage 83-24, complete genome	90.769	65	4	2	617	680	36346	36283	3.94e-15
SL506400_rnaviral_assembled_NODE_5731_length_709_cov_2.825472_g4302_i0	709	No	NA	1	0	1	Low-quality	Genome-fragment	0.17	AAI-based (medium-confidence)	0	1	no viral genes detected	SL506400_rnaviral_assembled	NC_028768.1	Achromobacter phage JWX, complete genome	90.769	65	4	2	617	680	36158	36095	3.94e-15
SL506206_rnaviral_assembled_NODE_8469_length_708_cov_3.718110_g6438_i0	708	No	NA	1	0	0	Low-quality	Genome-fragment	1.01	AAI-based (high-confidence)	0	1	no viral genes detected	SL506206_rnaviral_assembled	NC_031129.1	Salmonella phage SJ46, complete genome	99.718	708	2	0	1	708	62161	61454	0
SL506395_rnaviral_assembled_NODE_6509_length_708_cov_18.596850_g4872_i0	708	No	NA	1	0	0	Low-quality	Genome-fragment	1.63	AAI-based (high-confidence)	0	1	no viral genes detected	SL506395_rnaviral_assembled	NC_048660.1	Aeromonas phage phiA8-29, complete genome	92.5	40	3	0	635	674	79673	79712	8.58e-07
SL506426_rnaviral_assembled_NODE_7272_length_708_cov_4.417323_g5013_i0	708	No	NA	1	1	0	Low-quality	Genome-fragment	10.98	AAI-based (high-confidence)	0	1		SL506426_rnaviral_assembled	NC_001801.1	Cucumber green mottle mosaic virus, complete genome	98.023	708	14	0	1	708	5639	6346	0
WG0A-210518-14_B06_rnaviral_assembled_NODE_4808_length_708_cov_1.277165_g3384_i0	708	No	NA	1	1	0	Low-quality	Genome-fragment	0.54	HMM-based (lower-bound)	0	1		WG0A-210518-14_B06_rnaviral_assembled	NC_028478.1	Tomato brown rugose fruit virus isolate Tom1-Jo, complete genome	99.718	708	2	0	1	708	3349	2642	0
SL506384_rnaviral_assembled_NODE_6985_length_707_cov_1.927445_g4975_i0	707	No	NA	2	2	0	Low-quality	Genome-fragment	0.54	HMM-based (lower-bound)	0	1		SL506384_rnaviral_assembled	NC_001801.1	Cucumber green mottle mosaic virus, complete genome	96.888	707	22	0	1	707	3037	3743	0
WM08-210525-14_B06_rnaviral_assembled_NODE_7244_length_707_cov_7.897476_g5642_i0	707	No	NA	1	0	0	Low-quality	Genome-fragment	0.57	AAI-based (medium-confidence)	0	1.09	no viral genes detected	WM08-210525-14_B06_rnaviral_assembled	NC_048828.1	Erwinia phage Hena1, complete genome	90.476	42	4	0	241	282	57128	57087	3.08e-06
WM08-210525-14_B06_rnaviral_assembled_NODE_7244_length_707_cov_7.897476_g5642_i0	707	No	NA	1	0	0	Low-quality	Genome-fragment	0.57	AAI-based (medium-confidence)	0	1.09	no viral genes detected	WM08-210525-14_B06_rnaviral_assembled	NC_048807.1	Erwinia phage pEp_SNUABM_01, complete genome	90.476	42	4	0	241	282	74919	74960	3.08e-06
SL505979_rnaviral_assembled_NODE_4580_length_706_cov_5.086888_g3151_i0	706	No	NA	1	1	0	Low-quality	Genome-fragment	11.95	HMM-based (lower-bound)	0	1		SL505979_rnaviral_assembled	NC_001504.1	Melon necrotic spot virus, genome	96.459	706	25	0	1	706	1486	781	0
SL506373_rnaviral_assembled_NODE_7131_length_706_cov_1.616114_g5420_i0	706	No	NA	1	1	0	Low-quality	Genome-fragment	0.54	HMM-based (lower-bound)	0	1		SL506373_rnaviral_assembled	NC_002692.1	Tomato mosaic virus, complete genome	99.008	706	7	0	1	706	3412	2707	0
SL506398_rnaviral_assembled_NODE_10118_length_706_cov_2.260664_g7459_i0	706	No	NA	2	0	0	Low-quality	Genome-fragment	0.58	AAI-based (high-confidence)	0	1	no viral genes detected	SL506398_rnaviral_assembled	NC_042128.1	Escherichia phage RCS47, complete genome	100	591	0	0	116	706	16766	16176	0
SL506398_rnaviral_assembled_NODE_10118_length_706_cov_2.260664_g7459_i0	706	No	NA	2	0	0	Low-quality	Genome-fragment	0.58	AAI-based (high-confidence)	0	1	no viral genes detected	SL506398_rnaviral_assembled	NC_042128.1	Escherichia phage RCS47, complete genome	100	591	0	0	116	706	25583	24993	0
SL506425_rnaviral_assembled_NODE_7049_length_706_cov_3.028436_g5314_i0	706	No	NA	1	1	0	Low-quality	Genome-fragment	0.54	HMM-based (lower-bound)	0	1		SL506425_rnaviral_assembled	NC_002692.1	Tomato mosaic virus, complete genome	98.725	706	9	0	1	706	3465	2760	0
SL505981_rnaviral_assembled_NODE_3449_length_705_cov_3.023734_g2392_i0	705	No	NA	1	0	0	Low-quality	Genome-fragment	0.71	AAI-based (high-confidence)	0	1	no viral genes detected	SL505981_rnaviral_assembled	NC_024711.1	Uncultured crAssphage, complete genome	96.04	707	24	4	1	705	81070	80366	0
SL505981_rnaviral_assembled_NODE_3449_length_705_cov_3.023734_g2392_i0	705	No	NA	1	0	0	Low-quality	Genome-fragment	0.71	AAI-based (high-confidence)	0	1	no viral genes detected	SL505981_rnaviral_assembled	NC_062771.1	CrAss-like virus sp., complete genome	92.504	707	49	4	1	705	84076	84780	0
WM06-210608-14_B06_rnaviral_assembled_NODE_4282_length_705_cov_2.631329_g3154_i0	705	No	NA	1	1	0	Low-quality	Genome-fragment	11.93	HMM-based (lower-bound)	0	1		WM06-210608-14_B06_rnaviral_assembled	NC_001504.1	Melon necrotic spot virus, genome	96.028	705	28	0	1	705	1972	2676	0
WM08-210601-14_B06_rnaviral_assembled_NODE_7042_length_705_cov_2.500000_g5232_i0	705	No	NA	1	1	0	Low-quality	Genome-fragment	0.54	HMM-based (lower-bound)	0	1		WM08-210601-14_B06_rnaviral_assembled	NC_002692.1	Tomato mosaic virus, complete genome	98.44	705	11	0	1	705	334	1038	0
SL506341_rnaviral_assembled_NODE_7993_length_704_cov_5.179081_g6514_i0	704	No	NA	2	0	0	Low-quality	Genome-fragment	0.83	AAI-based (medium-confidence)	0	1	no viral genes detected	SL506341_rnaviral_assembled	NC_031129.1	Salmonella phage SJ46, complete genome	100	423	0	0	282	704	58479	58901	0
SL506341_rnaviral_assembled_NODE_7993_length_704_cov_5.179081_g6514_i0	704	No	NA	2	0	0	Low-quality	Genome-fragment	0.83	AAI-based (medium-confidence)	0	1	no viral genes detected	SL506341_rnaviral_assembled	NC_031129.1	Salmonella phage SJ46, complete genome	94.737	38	1	1	283	320	67111	67075	8.53e-07
SL506362_rnaviral_assembled_NODE_5970_length_704_cov_4.936609_g4378_i0	704	No	NA	1	0	0	Low-quality	Genome-fragment	0.71	AAI-based (high-confidence)	0	1	no viral genes detected	SL506362_rnaviral_assembled	NC_024711.1	Uncultured crAssphage, complete genome	98.009	703	14	0	1	703	81078	80376	0
SL506362_rnaviral_assembled_NODE_5970_length_704_cov_4.936609_g4378_i0	704	No	NA	1	0	0	Low-quality	Genome-fragment	0.71	AAI-based (high-confidence)	0	1	no viral genes detected	SL506362_rnaviral_assembled	NC_062771.1	CrAss-like virus sp., complete genome	94.31	703	40	0	1	703	84068	84770	0
SL506367_rnaviral_assembled_NODE_4996_length_704_cov_4.020602_g3645_i0	704	No	NA	2	1	0	Low-quality	Genome-fragment	7.61	HMM-based (lower-bound)	0	1		SL506367_rnaviral_assembled	NC_011659.1	Schlumbergera virus X, complete genome	94.46	704	39	0	1	704	5039	4336	0
WM06-210518-14_B06_rnaviral_assembled_NODE_5236_length_704_cov_3.491284_g3922_i0	704	No	NA	1	0	1	Low-quality	Genome-fragment	0.62	AAI-based (high-confidence)	0	1	no viral genes detected	WM06-210518-14_B06_rnaviral_assembled	NC_050152.1	Enterobacteria phage P7, complete genome	99.49	588	3	0	117	704	6852	7439	0
WM06-210518-14_B06_rnaviral_assembled_NODE_5236_length_704_cov_3.491284_g3922_i0	704	No	NA	1	0	1	Low-quality	Genome-fragment	0.62	AAI-based (high-confidence)	0	1	no viral genes detected	WM06-210518-14_B06_rnaviral_assembled	NC_050152.1	Enterobacteria phage P7, complete genome	99.153	118	1	0	1	118	6435	6552	1.72e-53
SL506023_rnaviral_assembled_NODE_4126_length_703_cov_1.760317_g3002_i0	703	No	NA	1	1	0	Low-quality	Genome-fragment	10.67	AAI-based (high-confidence)	0	1		SL506023_rnaviral_assembled	NC_002815.2	Cactus virus X, complete genome	98.009	703	14	0	1	703	4775	5477	0
SL506031_rnaviral_assembled_NODE_5601_length_703_cov_3.222222_g3985_i0	703	No	NA	1	1	0	Low-quality	Genome-fragment	0.54	HMM-based (lower-bound)	0	1		SL506031_rnaviral_assembled	NC_028478.1	Tomato brown rugose fruit virus isolate Tom1-Jo, complete genome	99.858	703	1	0	1	703	952	250	0
SL506036_rnaviral_assembled_NODE_6172_length_703_cov_1.850794_g4319_i0	703	No	NA	1	1	0	Low-quality	Genome-fragment	0.54	HMM-based (lower-bound)	0	1		SL506036_rnaviral_assembled	NC_001801.1	Cucumber green mottle mosaic virus, complete genome	97.44	703	18	0	1	703	1494	792	0
SL506059_rnaviral_assembled_NODE_1469_length_703_cov_5.950794_g1134_i0	703	No	NA	1	0	1	Low-quality	Genome-fragment	0.47	AAI-based (medium-confidence)	0	1	no viral genes detected	SL506059_rnaviral_assembled	NC_026594.1	Pseudomonas phage vB_PaeS_PAO1_Ab18, complete genome	100	28	0	0	670	697	36953	36980	3.96e-05
SL506063_rnaviral_assembled_NODE_4905_length_703_cov_6.817460_g3508_i0	703	No	NA	1	1	0	Low-quality	Genome-fragment	10.97	AAI-based (high-confidence)	0	1		SL506063_rnaviral_assembled	NC_002692.1	Tomato mosaic virus, complete genome	99.289	703	5	0	1	703	4944	5646	0
SL506341_rnaviral_assembled_NODE_8021_length_703_cov_2.647619_g6542_i0	703	No	NA	1	1	0	Low-quality	Genome-fragment	1.31	AAI-based (high-confidence)	0	1		SL506341_rnaviral_assembled	NC_028809.1	Pseudomonas phage PaMx74, partial genome	96.444	703	25	0	1	703	20400	21102	0
WM06-210608-14_B06_rnaviral_assembled_NODE_4302_length_703_cov_4.907937_g3172_i0	703	No	NA	1	1	0	Low-quality	Genome-fragment	0.54	HMM-based (lower-bound)	0	1		WM06-210608-14_B06_rnaviral_assembled	NC_028478.1	Tomato brown rugose fruit virus isolate Tom1-Jo, complete genome	100	695	0	0	2	696	718	24	0
SL506220_rnaviral_assembled_NODE_6688_length_702_cov_3.977742_g4914_i0	702	No	NA	1	1	0	Low-quality	Genome-fragment	10.68	AAI-based (medium-confidence)	0	1		SL506220_rnaviral_assembled	NC_002692.1	Tomato mosaic virus, complete genome	99.43	702	4	0	1	702	4338	3637	0
SL506237_rnaviral_assembled_NODE_3975_length_702_cov_5.042925_g3007_i0	702	No	NA	1	1	0	Low-quality	Genome-fragment	1.46	AAI-based (high-confidence)	0	1		SL506237_rnaviral_assembled	NC_054636.1	Shigella phage Sf11 SMD-2017, complete genome	95.238	42	2	0	18	59	6209	6168	1.41e-09
SL506237_rnaviral_assembled_NODE_3975_length_702_cov_5.042925_g3007_i0	702	No	NA	1	1	0	Low-quality	Genome-fragment	1.46	AAI-based (high-confidence)	0	1		SL506237_rnaviral_assembled	NC_054636.1	Shigella phage Sf11 SMD-2017, complete genome	95.122	41	2	0	20	60	8698	8658	5.08e-09
SL506254_rnaviral_assembled_NODE_6295_length_702_cov_4.166932_g4546_i0	702	No	NA	2	1	0	Low-quality	Genome-fragment	10.95	AAI-based (high-confidence)	0	1		SL506254_rnaviral_assembled	NC_003630.1	Pepper mild mottle virus, complete genome	99.715	702	2	0	1	702	5115	5816	0
SL506336_rnaviral_assembled_NODE_5836_length_702_cov_2.572337_g4311_i0	702	No	NA	1	1	0	Low-quality	Genome-fragment	0.54	HMM-based (lower-bound)	0	1		SL506336_rnaviral_assembled	NC_003630.1	Pepper mild mottle virus, complete genome	99.43	702	4	0	1	702	722	21	0
SL506370_rnaviral_assembled_NODE_6390_length_702_cov_2.238474_g4661_i0	702	No	NA	1	1	0	Low-quality	Genome-fragment	0.54	HMM-based (lower-bound)	0	1		SL506370_rnaviral_assembled	NC_002692.1	Tomato mosaic virus, complete genome	99.144	701	6	0	2	702	2911	2211	0
SL506405_rnaviral_assembled_NODE_4007_length_702_cov_2.540541_g3072_i0	702	No	NA	1	0	1	Low-quality	Genome-fragment	0.17	AAI-based (medium-confidence)	0	1	no viral genes detected	SL506405_rnaviral_assembled	NC_028834.1	Achromobacter phage 83-24, complete genome	90.769	65	4	2	26	89	36283	36346	3.9e-15
SL506405_rnaviral_assembled_NODE_4007_length_702_cov_2.540541_g3072_i0	702	No	NA	1	0	1	Low-quality	Genome-fragment	0.17	AAI-based (medium-confidence)	0	1	no viral genes detected	SL506405_rnaviral_assembled	NC_028768.1	Achromobacter phage JWX, complete genome	90.769	65	4	2	26	89	36095	36158	3.9e-15
SL506008_rnaviral_assembled_NODE_3774_length_701_cov_7.334395_g2730_i0	701	No	NA	1	0	0	Low-quality	Genome-fragment	0.58	AAI-based (high-confidence)	0	1	no viral genes detected	SL506008_rnaviral_assembled	NC_042128.1	Escherichia phage RCS47, complete genome	100	700	0	0	1	700	15999	16698	0
SL506008_rnaviral_assembled_NODE_3774_length_701_cov_7.334395_g2730_i0	701	No	NA	1	0	0	Low-quality	Genome-fragment	0.58	AAI-based (high-confidence)	0	1	no viral genes detected	SL506008_rnaviral_assembled	NC_042128.1	Escherichia phage RCS47, complete genome	100	700	0	0	1	700	24816	25515	0
SL506174_rnaviral_assembled_NODE_4906_length_701_cov_3.980892_g3544_i0	701	No	NA	1	1	0	Low-quality	Genome-fragment	10.94	AAI-based (high-confidence)	0	1		SL506174_rnaviral_assembled	NC_002692.1	Tomato mosaic virus, complete genome	99.003	702	6	1	1	701	5700	4999	0
SL506226_rnaviral_assembled_NODE_3079_length_701_cov_4.227707_g2386_i0	701	No	NA	1	0	0	Low-quality	Genome-fragment	0.68	AAI-based (high-confidence)	0	1	no viral genes detected	SL506226_rnaviral_assembled	NC_055895.1	CrAssphage cr7_1, complete genome	97.991	697	14	0	1	697	88471	89167	0
SL506226_rnaviral_assembled_NODE_3079_length_701_cov_4.227707_g2386_i0	701	No	NA	1	0	0	Low-quality	Genome-fragment	0.68	AAI-based (high-confidence)	0	1	no viral genes detected	SL506226_rnaviral_assembled	NC_055899.1	CrAssphage cr124_1, complete genome	95	700	35	0	1	700	68892	68193	0
SL506283_rnaviral_assembled_NODE_5925_length_701_cov_2.194268_g4455_i0	701	No	NA	1	1	0	Low-quality	Genome-fragment	10.68	AAI-based (high-confidence)	0	1		SL506283_rnaviral_assembled	NC_002692.1	Tomato mosaic virus, complete genome	99.287	701	5	0	1	701	4397	3697	0
SL506313_rnaviral_assembled_NODE_5851_length_701_cov_6.802548_g4212_i0	701	No	NA	2	0	2	Low-quality	Genome-fragment	1.3	AAI-based (high-confidence)	0	1	no viral genes detected	SL506313_rnaviral_assembled	NC_031940.1	Salmonella phage 118970_sal3, complete genome	94.286	35	2	0	575	609	19438	19472	1.1e-05
SL506313_rnaviral_assembled_NODE_5851_length_701_cov_6.802548_g4212_i0	701	No	NA	2	0	2	Low-quality	Genome-fragment	1.3	AAI-based (high-confidence)	0	1	no viral genes detected	SL506313_rnaviral_assembled	NC_031940.1	Salmonella phage 118970_sal3, complete genome	94.286	35	2	0	575	609	59027	59061	1.1e-05
SL506313_rnaviral_assembled_NODE_5851_length_701_cov_6.802548_g4212_i0	701	No	NA	2	0	2	Low-quality	Genome-fragment	1.3	AAI-based (high-confidence)	0	1	no viral genes detected	SL506313_rnaviral_assembled	NC_004313.1	Salmonella phage ST64B, complete genome	94.286	35	2	0	575	609	21069	21103	1.1e-05
SL506317_rnaviral_assembled_NODE_6918_length_701_cov_3.632166_g5042_i0	701	No	NA	1	1	0	Low-quality	Genome-fragment	11.86	HMM-based (lower-bound)	0	1		SL506317_rnaviral_assembled	NC_001504.1	Melon necrotic spot virus, genome	94.437	701	39	0	1	701	29	729	0
SL506395_rnaviral_assembled_NODE_6617_length_701_cov_34.966561_g4975_i0	701	No	NA	2	0	0	Low-quality	Genome-fragment	1.61	AAI-based (medium-confidence)	0	1	no viral genes detected	SL506395_rnaviral_assembled	NC_048660.1	Aeromonas phage phiA8-29, complete genome	92.5	40	3	0	628	667	79673	79712	8.5e-07
SL506397_rnaviral_assembled_NODE_9840_length_701_cov_3.154459_g7360_i0	701	No	NA	1	1	0	Low-quality	Genome-fragment	0.54	HMM-based (lower-bound)	0	1		SL506397_rnaviral_assembled	NC_003630.1	Pepper mild mottle virus, complete genome	99.287	701	5	0	1	701	3144	2444	0
WR03-210518-14_B06_rnaviral_assembled_NODE_9810_length_701_cov_1.090764_g7074_i0	701	No	NA	1	1	0	Low-quality	Genome-fragment	0.25	HMM-based (lower-bound)	0	1		WR03-210518-14_B06_rnaviral_assembled	NC_041974.1	Erwinia phage vB_EamM_Simmy50, complete genome	97.059	34	1	0	319	352	253915	253948	8.5e-07
WR03-210518-14_B06_rnaviral_assembled_NODE_9810_length_701_cov_1.090764_g7074_i0	701	No	NA	1	1	0	Low-quality	Genome-fragment	0.25	HMM-based (lower-bound)	0	1		WR03-210518-14_B06_rnaviral_assembled	NC_041973.1	Erwinia phage vB_EamM_RAY, complete genome	97.059	34	1	0	319	352	254009	254042	8.5e-07
WR03-210608-14_B06_rnaviral_assembled_NODE_4093_length_701_cov_3.593949_g2875_i0	701	No	NA	1	1	0	Low-quality	Genome-fragment	10.8	AAI-based (high-confidence)	0	1		WR03-210608-14_B06_rnaviral_assembled	NC_001801.1	Cucumber green mottle mosaic virus, complete genome	99.287	701	5	0	1	701	5159	5859	0
SL505987_rnaviral_assembled_NODE_6270_length_700_cov_5.631579_g4303_i0	700	No	NA	1	1	0	Low-quality	Genome-fragment	10.92	AAI-based (high-confidence)	0	1		SL505987_rnaviral_assembled	NC_002692.1	Tomato mosaic virus, complete genome	99.423	693	3	1	1	693	5602	4911	0
SL506063_rnaviral_assembled_NODE_4934_length_700_cov_2.526316_g3535_i0	700	No	NA	2	1	0	Low-quality	Genome-fragment	11.84	HMM-based (lower-bound)	0	1		SL506063_rnaviral_assembled	NC_001504.1	Melon necrotic spot virus, genome	96.857	700	22	0	1	700	2157	2856	0
SL506066_rnaviral_assembled_NODE_5924_length_700_cov_14.370016_g4442_i0	700	No	NA	2	0	0	Low-quality	Genome-fragment	1.61	AAI-based (medium-confidence)	0	1	no viral genes detected	SL506066_rnaviral_assembled	NC_048660.1	Aeromonas phage phiA8-29, complete genome	92.5	40	3	0	34	73	79712	79673	8.48e-07
SL506428_rnaviral_assembled_NODE_7210_length_700_cov_2.341308_g5262_i0	700	No	NA	2	0	0	Low-quality	Genome-fragment	0.64	AAI-based (high-confidence)	0	1	no viral genes detected	SL506428_rnaviral_assembled	NC_054956.1	Ralstonia phage Cimandef, complete genome	90.193	673	66	0	7	679	16250	15578	0
SL506025_rnaviral_assembled_NODE_3068_length_699_cov_3.690096_g2173_i0	699	No	NA	1	0	1	Low-quality	Genome-fragment	0.17	AAI-based (medium-confidence)	0	1	no viral genes detected	SL506025_rnaviral_assembled	NC_028834.1	Achromobacter phage 83-24, complete genome	90.769	65	4	2	30	93	36283	36346	3.89e-15
SL506025_rnaviral_assembled_NODE_3068_length_699_cov_3.690096_g2173_i0	699	No	NA	1	0	1	Low-quality	Genome-fragment	0.17	AAI-based (medium-confidence)	0	1	no viral genes detected	SL506025_rnaviral_assembled	NC_028768.1	Achromobacter phage JWX, complete genome	90.769	65	4	2	30	93	36095	36158	3.89e-15
SL506293_rnaviral_assembled_NODE_1762_length_699_cov_3.067093_g1672_i0	699	No	NA	2	0	1	Low-quality	Genome-fragment	1.78	AAI-based (high-confidence)	0	1	no viral genes detected	SL506293_rnaviral_assembled	NC_048657.1	Staphylococcus phage IME1361_01, complete genome	98.131	321	5	1	300	620	11537	11856	1.9e-157
WGOK-210401C_B06_rnaviral_assembled_NODE_5988_length_698_cov_3.459200_g4862_i0	698	No	NA	3	2	0	Low-quality	Genome-fragment	0.61	AAI-based (high-confidence)	0	1		WGOK-210401C_B06_rnaviral_assembled	NC_042093.1	Klebsiella phage Sugarland, complete genome	92.429	700	49	3	1	698	35960	35263	0
WGOK-210401C_B06_rnaviral_assembled_NODE_5988_length_698_cov_3.459200_g4862_i0	698	No	NA	3	2	0	Low-quality	Genome-fragment	0.61	AAI-based (high-confidence)	0	1		WGOK-210401C_B06_rnaviral_assembled	NC_041899.1	Klebsiella phage vB_Kpn_IME260, complete genome	90.382	707	59	5	1	698	34936	34230	0
SL506048_rnaviral_assembled_NODE_5494_length_697_cov_4.088141_g4236_i0	697	No	NA	1	0	0	Low-quality	Genome-fragment	0.87	AAI-based (high-confidence)	0	1	no viral genes detected	SL506048_rnaviral_assembled	NC_005856.1	Enterobacteria phage P1, complete genome	98.278	697	12	0	1	697	7897	8593	0
SL506048_rnaviral_assembled_NODE_5494_length_697_cov_4.088141_g4236_i0	697	No	NA	1	0	0	Low-quality	Genome-fragment	0.87	AAI-based (high-confidence)	0	1	no viral genes detected	SL506048_rnaviral_assembled	NC_042128.1	Escherichia phage RCS47, complete genome	96.983	696	21	0	1	696	107277	106582	0
SL506048_rnaviral_assembled_NODE_5494_length_697_cov_4.088141_g4236_i0	697	No	NA	1	0	0	Low-quality	Genome-fragment	0.87	AAI-based (high-confidence)	0	1	no viral genes detected	SL506048_rnaviral_assembled	NC_042128.1	Escherichia phage RCS47, complete genome	96.983	696	21	0	1	696	114625	113930	0
SL506247_rnaviral_assembled_NODE_7283_length_697_cov_3.729167_g5452_i0	697	No	NA	1	1	0	Low-quality	Genome-fragment	0.53	HMM-based (lower-bound)	0	1		SL506247_rnaviral_assembled	NC_002692.1	Tomato mosaic virus, complete genome	98.422	697	11	0	1	697	815	119	0
WG0P-210525-14_B06_rnaviral_assembled_NODE_8461_length_697_cov_1.943910_g5960_i0	697	No	NA	1	1	0	Low-quality	Genome-fragment	17.17	AAI-based (medium-confidence)	0	1		WG0P-210525-14_B06_rnaviral_assembled	NC_001890.1	Enterobacteria phage Qbeta, complete genome	90.196	51	5	0	646	696	3049	2999	1.4e-09
WGOK-210503C_B06_rnaviral_assembled_NODE_6016_length_697_cov_2.192308_g4751_i0	697	No	NA	3	1	0	Low-quality	Genome-fragment	0.6	AAI-based (high-confidence)	0	1		WGOK-210503C_B06_rnaviral_assembled	NC_047950.1	Aeromonas phage AhSzw-1, complete genome	95.373	389	18	0	309	697	64608	64996	8.59e-176
SL506066_rnaviral_assembled_NODE_5983_length_696_cov_2.351525_g4500_i0	696	No	NA	1	1	0	Low-quality	Genome-fragment	1.45	AAI-based (high-confidence)	0	1		SL506066_rnaviral_assembled	NC_054636.1	Shigella phage Sf11 SMD-2017, complete genome	95.238	42	2	0	639	680	6168	6209	1.4e-09
SL506066_rnaviral_assembled_NODE_5983_length_696_cov_2.351525_g4500_i0	696	No	NA	1	1	0	Low-quality	Genome-fragment	1.45	AAI-based (high-confidence)	0	1		SL506066_rnaviral_assembled	NC_054636.1	Shigella phage Sf11 SMD-2017, complete genome	95.122	41	2	0	638	678	8658	8698	5.04e-09
SL506341_rnaviral_assembled_NODE_8132_length_696_cov_7.669342_g6647_i0	696	No	NA	1	1	0	Low-quality	Genome-fragment	0.67	AAI-based (high-confidence)	0	1		SL506341_rnaviral_assembled	NC_055899.1	CrAssphage cr124_1, complete genome	98.851	696	8	0	1	696	22877	23572	0
SL506341_rnaviral_assembled_NODE_8132_length_696_cov_7.669342_g6647_i0	696	No	NA	1	1	0	Low-quality	Genome-fragment	0.67	AAI-based (high-confidence)	0	1		SL506341_rnaviral_assembled	NC_055895.1	CrAssphage cr7_1, complete genome	98.707	696	9	0	1	696	32534	31839	0
WM06-210518-14_B06_rnaviral_assembled_NODE_5340_length_696_cov_1.717496_g4021_i0	696	No	NA	1	0	0	Low-quality	Genome-fragment	0.97	AAI-based (high-confidence)	0	1	no viral genes detected	WM06-210518-14_B06_rnaviral_assembled	NC_021862.1	Ralstonia phage RSS30 DNA, complete genome	92.754	69	5	0	80	148	6948	7016	1.38e-19
WM06-210518-14_B06_rnaviral_assembled_NODE_5340_length_696_cov_1.717496_g4021_i0	696	No	NA	1	0	0	Low-quality	Genome-fragment	0.97	AAI-based (high-confidence)	0	1	no viral genes detected	WM06-210518-14_B06_rnaviral_assembled	NC_025115.1	Ralstonia phage RSY1 DNA, complete genome	93.846	65	4	0	80	144	18142	18206	4.97e-19
SL506366_rnaviral_assembled_NODE_7393_length_695_cov_2.109325_g5642_i0	695	No	NA	1	0	0	Low-quality	Genome-fragment	0.97	AAI-based (high-confidence)	0	1	no viral genes detected	SL506366_rnaviral_assembled	NC_005856.1	Enterobacteria phage P1, complete genome	98.676	680	8	1	17	695	7649	8328	0
SL506366_rnaviral_assembled_NODE_7393_length_695_cov_2.109325_g5642_i0	695	No	NA	1	0	0	Low-quality	Genome-fragment	0.97	AAI-based (high-confidence)	0	1	no viral genes detected	SL506366_rnaviral_assembled	NC_042128.1	Escherichia phage RCS47, complete genome	91.703	687	51	5	13	695	114878	114194	0
SL506366_rnaviral_assembled_NODE_7393_length_695_cov_2.109325_g5642_i0	695	No	NA	1	0	0	Low-quality	Genome-fragment	0.97	AAI-based (high-confidence)	0	1	no viral genes detected	SL506366_rnaviral_assembled	NC_042128.1	Escherichia phage RCS47, complete genome	94.118	612	34	2	85	695	107456	106846	0
SL506395_rnaviral_assembled_NODE_6690_length_695_cov_70.900322_g5047_i0	695	No	NA	1	0	0	Low-quality	Genome-fragment	1.6	AAI-based (high-confidence)	0	1	no viral genes detected	SL506395_rnaviral_assembled	NC_048660.1	Aeromonas phage phiA8-29, complete genome	92.5	40	3	0	622	661	79673	79712	8.42e-07
SL506447_rnaviral_assembled_NODE_5303_length_695_cov_8.278135_g4180_i0	695	No	NA	1	0	0	Low-quality	Genome-fragment	0.55	AAI-based (high-confidence)	0	1	no viral genes detected	SL506447_rnaviral_assembled	NC_042128.1	Escherichia phage RCS47, complete genome	100	37	0	0	659	695	16766	16730	3.89e-10
SL506447_rnaviral_assembled_NODE_5303_length_695_cov_8.278135_g4180_i0	695	No	NA	1	0	0	Low-quality	Genome-fragment	0.55	AAI-based (high-confidence)	0	1	no viral genes detected	SL506447_rnaviral_assembled	NC_042128.1	Escherichia phage RCS47, complete genome	100	37	0	0	659	695	25583	25547	3.89e-10
WC0Dc-210525-14_B06_rnaviral_assembled_NODE_7104_length_695_cov_4.609325_g5286_i0	695	No	NA	1	0	0	Low-quality	Genome-fragment	0.87	AAI-based (high-confidence)	0	1	no viral genes detected	WC0Dc-210525-14_B06_rnaviral_assembled	NC_005856.1	Enterobacteria phage P1, complete genome	99.281	695	5	0	1	695	7897	8591	0
WC0Dc-210525-14_B06_rnaviral_assembled_NODE_7104_length_695_cov_4.609325_g5286_i0	695	No	NA	1	0	0	Low-quality	Genome-fragment	0.87	AAI-based (high-confidence)	0	1	no viral genes detected	WC0Dc-210525-14_B06_rnaviral_assembled	NC_042128.1	Escherichia phage RCS47, complete genome	96.403	695	25	0	1	695	107277	106583	0
WC0Dc-210525-14_B06_rnaviral_assembled_NODE_7104_length_695_cov_4.609325_g5286_i0	695	No	NA	1	0	0	Low-quality	Genome-fragment	0.87	AAI-based (high-confidence)	0	1	no viral genes detected	WC0Dc-210525-14_B06_rnaviral_assembled	NC_042128.1	Escherichia phage RCS47, complete genome	96.403	695	25	0	1	695	114625	113931	0
SL506049_rnaviral_assembled_NODE_1813_length_694_cov_2164.210950_g1391_i0	694	No	NA	1	0	0	Low-quality	Genome-fragment	0.4	AAI-based (high-confidence)	0	1	no viral genes detected	SL506049_rnaviral_assembled	NC_054662.1	Streptomyces phage Omar, complete genome	100	37	0	0	308	344	48666	48702	3.88e-10
SL506409_rnaviral_assembled_NODE_6202_length_694_cov_1.661836_g4741_i0	694	No	NA	2	2	0	Low-quality	Genome-fragment	0.53	HMM-based (lower-bound)	0	1		SL506409_rnaviral_assembled	NC_001801.1	Cucumber green mottle mosaic virus, complete genome	96.974	694	21	0	1	694	3126	3819	0
WG0L-210615-14_B06_rnaviral_assembled_NODE_6136_length_694_cov_3.618357_g4841_i0	694	No	NA	1	0	0	Low-quality	Genome-fragment	0.91	AAI-based (high-confidence)	0	1	no viral genes detected	WG0L-210615-14_B06_rnaviral_assembled	NC_005856.1	Enterobacteria phage P1, complete genome	99.711	692	2	0	1	692	8481	7790	0
WG0L-210615-14_B06_rnaviral_assembled_NODE_6136_length_694_cov_3.618357_g4841_i0	694	No	NA	1	0	0	Low-quality	Genome-fragment	0.91	AAI-based (high-confidence)	0	1	no viral genes detected	WG0L-210615-14_B06_rnaviral_assembled	NC_042128.1	Escherichia phage RCS47, complete genome	96.512	688	24	0	1	688	106693	107380	0
WG0L-210615-14_B06_rnaviral_assembled_NODE_6136_length_694_cov_3.618357_g4841_i0	694	No	NA	1	0	0	Low-quality	Genome-fragment	0.91	AAI-based (high-confidence)	0	1	no viral genes detected	WG0L-210615-14_B06_rnaviral_assembled	NC_042128.1	Escherichia phage RCS47, complete genome	96.512	688	24	0	1	688	114041	114728	0
SL506043_rnaviral_assembled_NODE_10521_length_693_cov_3.579032_g8256_i0	693	No	NA	1	0	1	Low-quality	Genome-fragment	0.67	AAI-based (high-confidence)	0	1	no viral genes detected	SL506043_rnaviral_assembled	NC_031129.1	Salmonella phage SJ46, complete genome	98.31	651	10	1	1	650	62239	62889	0
SL506066_rnaviral_assembled_NODE_6017_length_693_cov_9.950000_g4534_i0	693	No	NA	1	0	0	Low-quality	Genome-fragment	1.59	AAI-based (high-confidence)	0	1	no viral genes detected	SL506066_rnaviral_assembled	NC_048660.1	Aeromonas phage phiA8-29, complete genome	92.5	40	3	0	621	660	79673	79712	8.39e-07
SL506245_rnaviral_assembled_NODE_5476_length_693_cov_4.911290_g4193_i0	693	No	NA	1	1	0	Low-quality	Genome-fragment	0.53	HMM-based (lower-bound)	0	1		SL506245_rnaviral_assembled	NC_001801.1	Cucumber green mottle mosaic virus, complete genome	96.825	693	22	0	1	693	762	70	0
SL506245_rnaviral_assembled_NODE_5482_length_693_cov_1.880645_g4199_i0	693	No	NA	1	1	0	Low-quality	Genome-fragment	0.53	HMM-based (lower-bound)	0	1		SL506245_rnaviral_assembled	NC_040685.2	Opuntia virus 2 isolate Nopal_hec Mex, complete genome	97.835	693	15	0	1	693	1846	1154	0
SL506342_rnaviral_assembled_NODE_5870_length_693_cov_2.922581_g4546_i0	693	No	NA	1	1	0	Low-quality	Genome-fragment	0.53	HMM-based (lower-bound)	0	1		SL506342_rnaviral_assembled	NC_002692.1	Tomato mosaic virus, complete genome	98.413	693	11	0	1	693	2773	3465	0
SL506443_rnaviral_assembled_NODE_4964_length_693_cov_2.695161_g3410_i0	693	No	NA	1	1	0	Low-quality	Genome-fragment	10.62	AAI-based (high-confidence)	0	1		SL506443_rnaviral_assembled	NC_003630.1	Pepper mild mottle virus, complete genome	100	693	0	0	1	693	4764	4072	0
SL506065_rnaviral_assembled_NODE_3061_length_692_cov_4.586430_g2331_i0	692	No	NA	1	1	0	Low-quality	Genome-fragment	1.24	AAI-based (high-confidence)	0	1		SL506065_rnaviral_assembled	NC_042345.1	Phage Salvo, complete genome	95.809	692	20	4	1	692	48999	49681	0
SL506373_rnaviral_assembled_NODE_7370_length_692_cov_3.159935_g5641_i0	692	No	NA	2	1	0	Low-quality	Genome-fragment	7.48	HMM-based (lower-bound)	0	1		SL506373_rnaviral_assembled	NC_002815.2	Cactus virus X, complete genome	97.274	697	12	7	1	692	4925	4231	0
WG02c-210615-14_B06_rnaviral_assembled_NODE_7727_length_692_cov_2.263328_g5843_i0	692	No	NA	1	1	0	Low-quality	Genome-fragment	0.53	HMM-based (lower-bound)	0	1		WG02c-210615-14_B06_rnaviral_assembled	NC_001801.1	Cucumber green mottle mosaic virus, complete genome	98.116	690	13	0	1	690	2925	3614	0
WGOK-210403C_B06_rnaviral_assembled_NODE_4777_length_692_cov_3.378029_g3772_i0	692	No	NA	1	1	0	Low-quality	Genome-fragment	0.6	AAI-based (high-confidence)	0	1		WGOK-210403C_B06_rnaviral_assembled	NC_047950.1	Aeromonas phage AhSzw-1, complete genome	96.387	692	25	0	1	692	72866	73557	0
WGOK-210403C_B06_rnaviral_assembled_NODE_4777_length_692_cov_3.378029_g3772_i0	692	No	NA	1	1	0	Low-quality	Genome-fragment	0.6	AAI-based (high-confidence)	0	1		WGOK-210403C_B06_rnaviral_assembled	NC_047949.1	Aeromonas phage AhSzq-1, partial genome	96.387	692	25	0	1	692	70027	70718	0
SL505992_rnaviral_assembled_NODE_4500_length_691_cov_37.411003_g3479_i0	691	No	NA	1	0	0	Low-quality	Genome-fragment	0.53	AAI-based (medium-confidence)	0	1.09	no viral genes detected	SL505992_rnaviral_assembled	NC_048807.1	Erwinia phage pEp_SNUABM_01, complete genome	90.698	43	4	0	129	171	74919	74961	8.37e-07
SL506298_rnaviral_assembled_NODE_8405_length_691_cov_5.923948_g6012_i0	691	No	NA	2	0	1	Low-quality	Genome-fragment	1.28	AAI-based (high-confidence)	0	1	no viral genes detected	SL506298_rnaviral_assembled	NC_031940.1	Salmonella phage 118970_sal3, complete genome	94.286	35	2	0	516	550	19438	19472	1.08e-05
SL506298_rnaviral_assembled_NODE_8405_length_691_cov_5.923948_g6012_i0	691	No	NA	2	0	1	Low-quality	Genome-fragment	1.28	AAI-based (high-confidence)	0	1	no viral genes detected	SL506298_rnaviral_assembled	NC_031940.1	Salmonella phage 118970_sal3, complete genome	94.286	35	2	0	516	550	59027	59061	1.08e-05
SL506298_rnaviral_assembled_NODE_8405_length_691_cov_5.923948_g6012_i0	691	No	NA	2	0	1	Low-quality	Genome-fragment	1.28	AAI-based (high-confidence)	0	1	no viral genes detected	SL506298_rnaviral_assembled	NC_004313.1	Salmonella phage ST64B, complete genome	94.286	35	2	0	516	550	21069	21103	1.08e-05
SL506256_rnaviral_assembled_NODE_5112_length_689_cov_2.391234_g3999_i0	689	No	NA	1	1	0	Low-quality	Genome-fragment	0.53	HMM-based (lower-bound)	0	1		SL506256_rnaviral_assembled	NC_003630.1	Pepper mild mottle virus, complete genome	99.274	689	5	0	1	689	2621	3309	0
SL506346_rnaviral_assembled_NODE_5382_length_689_cov_5.173701_g3875_i0	689	No	NA	1	1	0	Low-quality	Genome-fragment	10.74	AAI-based (high-confidence)	0	1		SL506346_rnaviral_assembled	NC_003630.1	Pepper mild mottle virus, complete genome	98.692	688	9	0	1	688	4910	5597	0
WG01-210525-14_B06_rnaviral_assembled_NODE_7890_length_689_cov_2.241883_g5818_i0	689	No	NA	1	1	0	Low-quality	Genome-fragment	5.28	HMM-based (lower-bound)	0	1		WG01-210525-14_B06_rnaviral_assembled	NC_032990.1	Hubei picorna-like virus 63 strain insectZJ97544 hypothetical protein gene, complete cds	92.308	689	53	0	1	689	1403	2091	0
WGOK-210401C_B06_rnaviral_assembled_NODE_6133_length_689_cov_2.715909_g5001_i0	689	No	NA	2	0	0	Low-quality	Genome-fragment	1.28	AAI-based (high-confidence)	0	1	no viral genes detected	WGOK-210401C_B06_rnaviral_assembled	NC_025459.1	Aeromonas phage pAh6-C, complete genome	94.348	690	37	2	1	689	33439	32751	0
SL506003_rnaviral_assembled_NODE_3835_length_688_cov_2273.531707_g1611_i6	688	No	NA	2	0	0	Low-quality	Genome-fragment	1.03	AAI-based (high-confidence)	0	1	no viral genes detected	SL506003_rnaviral_assembled	NC_019929.1	Erwinia phage phiEaH2, complete genome	94.231	52	1	2	162	213	169861	169812	6.39e-13
SL506003_rnaviral_assembled_NODE_3835_length_688_cov_2273.531707_g1611_i6	688	No	NA	2	0	0	Low-quality	Genome-fragment	1.03	AAI-based (high-confidence)	0	1	no viral genes detected	SL506003_rnaviral_assembled	NC_049467.1	Klebsiella phage KpCHEMY26, complete genome	92.857	42	3	0	162	203	6154	6195	6.44e-08
SL506279_rnaviral_assembled_NODE_5626_length_688_cov_2.624390_g4173_i0	688	No	NA	1	0	0	Low-quality	Genome-fragment	0.67	AAI-based (high-confidence)	0	1	no viral genes detected	SL506279_rnaviral_assembled	NC_055899.1	CrAssphage cr124_1, complete genome	96.793	686	22	0	1	686	19595	18910	0
SL506279_rnaviral_assembled_NODE_5626_length_688_cov_2.624390_g4173_i0	688	No	NA	1	0	0	Low-quality	Genome-fragment	0.67	AAI-based (high-confidence)	0	1	no viral genes detected	SL506279_rnaviral_assembled	NC_055895.1	CrAssphage cr7_1, complete genome	96.657	688	23	0	1	688	35816	36503	0
SL506281_rnaviral_assembled_NODE_2474_length_688_cov_10.365854_g1888_i0	688	No	NA	2	2	0	Low-quality	Genome-fragment	15.54	HMM-based (lower-bound)	0	1		SL506281_rnaviral_assembled	NC_001504.1	Melon necrotic spot virus, genome	97.222	684	19	0	1	684	1901	2584	0
SL506361_rnaviral_assembled_NODE_5880_length_688_cov_5.043902_g4369_i0	688	No	NA	1	1	0	Low-quality	Genome-fragment	0.53	HMM-based (lower-bound)	0	1		SL506361_rnaviral_assembled	NC_003630.1	Pepper mild mottle virus, complete genome	99.564	688	3	0	1	688	723	36	0
WGOK-210403C_B06_rnaviral_assembled_NODE_4836_length_688_cov_2.904065_g3829_i0	688	No	NA	1	1	0	Low-quality	Genome-fragment	0.53	HMM-based (lower-bound)	0	1		WGOK-210403C_B06_rnaviral_assembled	NC_028478.1	Tomato brown rugose fruit virus isolate Tom1-Jo, complete genome	99.564	688	3	0	1	688	2844	2157	0
WGOK-210503C_B06_rnaviral_assembled_NODE_6134_length_688_cov_2.617886_g4860_i0	688	No	NA	2	0	0	Low-quality	Genome-fragment	0.59	AAI-based (high-confidence)	0	1	no viral genes detected	WGOK-210503C_B06_rnaviral_assembled	NC_047950.1	Aeromonas phage AhSzw-1, complete genome	97.238	688	19	0	1	688	27789	27102	0
WGOK-210503C_B06_rnaviral_assembled_NODE_6134_length_688_cov_2.617886_g4860_i0	688	No	NA	2	0	0	Low-quality	Genome-fragment	0.59	AAI-based (high-confidence)	0	1	no viral genes detected	WGOK-210503C_B06_rnaviral_assembled	NC_047949.1	Aeromonas phage AhSzq-1, partial genome	96.076	688	27	0	1	688	29322	28635	0
SL506017_rnaviral_assembled_NODE_6890_length_687_cov_9.107492_g4951_i0	687	No	NA	1	1	0	Low-quality	Genome-fragment	0.53	HMM-based (lower-bound)	0	1		SL506017_rnaviral_assembled	NC_028478.1	Tomato brown rugose fruit virus isolate Tom1-Jo, complete genome	99.709	687	2	0	1	687	3470	2784	0
SL506162_rnaviral_assembled_NODE_6741_length_687_cov_2.539088_g5046_i0	687	No	NA	2	0	0	Low-quality	Genome-fragment	1.43	AAI-based (high-confidence)	0	1	no viral genes detected	SL506162_rnaviral_assembled	NC_023575.1	Pseudomonas phage vB_PaeP_Tr60_Ab31	90.374	187	18	0	285	471	30198	30384	1.65e-63
SL506203_rnaviral_assembled_NODE_5307_length_687_cov_4.368078_g4024_i0	687	No	NA	1	0	1	Low-quality	Genome-fragment	0.17	AAI-based (medium-confidence)	0	1	no viral genes detected	SL506203_rnaviral_assembled	NC_028834.1	Achromobacter phage 83-24, complete genome	90.769	65	4	2	620	683	36346	36283	3.82e-15
SL506203_rnaviral_assembled_NODE_5307_length_687_cov_4.368078_g4024_i0	687	No	NA	1	0	1	Low-quality	Genome-fragment	0.17	AAI-based (medium-confidence)	0	1	no viral genes detected	SL506203_rnaviral_assembled	NC_028768.1	Achromobacter phage JWX, complete genome	90.769	65	4	2	620	683	36158	36095	3.82e-15
SL506203_rnaviral_assembled_NODE_5307_length_687_cov_4.368078_g4024_i0	687	No	NA	1	0	1	Low-quality	Genome-fragment	0.17	AAI-based (medium-confidence)	0	1	no viral genes detected	SL506203_rnaviral_assembled	NC_055719.1	Synechococcus phage S-H35, complete genome	92.982	57	4	0	627	683	40242	40186	1.37e-14
SL506441_rnaviral_assembled_NODE_7018_length_687_cov_2.262215_g5137_i0	687	No	NA	1	1	0	Low-quality	Genome-fragment	0.53	HMM-based (lower-bound)	0	1		SL506441_rnaviral_assembled	NC_028478.1	Tomato brown rugose fruit virus isolate Tom1-Jo, complete genome	99.418	687	4	0	1	687	3442	2756	0
SL505991_rnaviral_assembled_NODE_7667_length_686_cov_1.977162_g5536_i0	686	No	NA	2	1	0	Low-quality	Genome-fragment	10.72	AAI-based (high-confidence)	0	1		SL505991_rnaviral_assembled	NC_003630.1	Pepper mild mottle virus, complete genome	99.417	686	4	0	1	686	6299	5614	0
SL505991_rnaviral_assembled_NODE_7667_length_686_cov_1.977162_g5536_i0	686	No	NA	2	1	0	Low-quality	Genome-fragment	10.72	AAI-based (high-confidence)	0	1		SL505991_rnaviral_assembled	NC_022801.1	Yellow tailflower mild mottle virus isolate Cervantes, complete genome	96.364	55	2	0	49	103	6270	6216	8.19e-17
SL505991_rnaviral_assembled_NODE_7667_length_686_cov_1.977162_g5536_i0	686	No	NA	2	1	0	Low-quality	Genome-fragment	10.72	AAI-based (high-confidence)	0	1		SL505991_rnaviral_assembled	NC_003852.1	Obuda pepper virus, complete genome	93.182	44	0	2	41	81	6412	6369	6.42e-08
SL505991_rnaviral_assembled_NODE_7667_length_686_cov_1.977162_g5536_i0	686	No	NA	2	1	0	Low-quality	Genome-fragment	10.72	AAI-based (high-confidence)	0	1		SL505991_rnaviral_assembled	NC_009642.1	Bell pepper mottle tobamovirus, complete genome	93.023	43	0	2	41	81	6280	6239	2.31e-07
SL506001_rnaviral_assembled_NODE_5910_length_686_cov_258.153344_g513_i43	686	No	NA	1	0	0	Low-quality	Genome-fragment	1.03	AAI-based (high-confidence)	0	1	no viral genes detected	SL506001_rnaviral_assembled	NC_048804.1	Stenotrophomonas phage Mendera, complete genome	94.444	54	3	0	555	608	82016	82069	1.37e-14
SL506001_rnaviral_assembled_NODE_5910_length_686_cov_258.153344_g513_i43	686	No	NA	1	0	0	Low-quality	Genome-fragment	1.03	AAI-based (high-confidence)	0	1	no viral genes detected	SL506001_rnaviral_assembled	NC_054952.1	Stenotrophomonas phage IME-SM1, complete genome	92.593	54	4	0	555	608	3254	3307	6.38e-13
SL506001_rnaviral_assembled_NODE_5910_length_686_cov_258.153344_g513_i43	686	No	NA	1	0	0	Low-quality	Genome-fragment	1.03	AAI-based (high-confidence)	0	1	no viral genes detected	SL506001_rnaviral_assembled	NC_048802.1	Stenotrophomonas phage Moby, complete genome	92.593	54	4	0	555	608	81736	81789	6.38e-13
SL506001_rnaviral_assembled_NODE_5910_length_686_cov_258.153344_g513_i43	686	No	NA	1	0	0	Low-quality	Genome-fragment	1.03	AAI-based (high-confidence)	0	1	no viral genes detected	SL506001_rnaviral_assembled	NC_049467.1	Klebsiella phage KpCHEMY26, complete genome	92.857	42	3	0	433	474	6195	6154	6.42e-08
SL506039_rnaviral_assembled_NODE_5141_length_686_cov_3.858075_g3934_i0	686	No	NA	1	1	0	Low-quality	Genome-fragment	10.71	AAI-based (high-confidence)	0	1		SL506039_rnaviral_assembled	NC_002692.1	Tomato mosaic virus, complete genome	97.932	677	14	0	10	686	6320	5644	0
SL506066_rnaviral_assembled_NODE_6120_length_686_cov_2.629690_g4627_i0	686	No	NA	2	2	0	Low-quality	Genome-fragment	10.72	AAI-based (high-confidence)	0	1		SL506066_rnaviral_assembled	NC_002692.1	Tomato mosaic virus, complete genome	99.125	686	6	0	1	686	5432	6117	0
SL506258_rnaviral_assembled_NODE_3908_length_686_cov_1.810767_g2963_i0	686	No	NA	1	0	0	Low-quality	Genome-fragment	0.9	AAI-based (high-confidence)	0	1	no viral genes detected	SL506258_rnaviral_assembled	NC_005856.1	Enterobacteria phage P1, complete genome	98.98	686	7	0	1	686	7800	8485	0
SL506258_rnaviral_assembled_NODE_3908_length_686_cov_1.810767_g2963_i0	686	No	NA	1	0	0	Low-quality	Genome-fragment	0.9	AAI-based (high-confidence)	0	1	no viral genes detected	SL506258_rnaviral_assembled	NC_042128.1	Escherichia phage RCS47, complete genome	96.921	682	21	0	3	684	107372	106691	0
SL506258_rnaviral_assembled_NODE_3908_length_686_cov_1.810767_g2963_i0	686	No	NA	1	0	0	Low-quality	Genome-fragment	0.9	AAI-based (high-confidence)	0	1	no viral genes detected	SL506258_rnaviral_assembled	NC_042128.1	Escherichia phage RCS47, complete genome	96.921	682	21	0	3	684	114720	114039	0
SL506289_rnaviral_assembled_NODE_5213_length_686_cov_1.305057_g3958_i0	686	No	NA	1	0	0	Low-quality	Genome-fragment	1.1	AAI-based (high-confidence)	0	1	no viral genes detected	SL506289_rnaviral_assembled	NC_031129.1	Salmonella phage SJ46, complete genome	99.273	688	2	2	2	686	61657	62344	0
WM06-210601-14_B06_rnaviral_assembled_NODE_4344_length_686_cov_4.181077_g3242_i0	686	No	NA	1	0	0	Low-quality	Genome-fragment	0.9	AAI-based (high-confidence)	0	1	no viral genes detected	WM06-210601-14_B06_rnaviral_assembled	NC_042128.1	Escherichia phage RCS47, complete genome	99.271	686	5	0	1	686	106412	107097	0
WM06-210601-14_B06_rnaviral_assembled_NODE_4344_length_686_cov_4.181077_g3242_i0	686	No	NA	1	0	0	Low-quality	Genome-fragment	0.9	AAI-based (high-confidence)	0	1	no viral genes detected	WM06-210601-14_B06_rnaviral_assembled	NC_042128.1	Escherichia phage RCS47, complete genome	99.271	686	5	0	1	686	113760	114445	0
WM06-210601-14_B06_rnaviral_assembled_NODE_4344_length_686_cov_4.181077_g3242_i0	686	No	NA	1	0	0	Low-quality	Genome-fragment	0.9	AAI-based (high-confidence)	0	1	no viral genes detected	WM06-210601-14_B06_rnaviral_assembled	NC_005856.1	Enterobacteria phage P1, complete genome	94.461	686	38	0	1	686	8762	8077	0
SL505986_rnaviral_assembled_NODE_5765_length_685_cov_2.070261_g4043_i0	685	No	NA	1	1	0	Low-quality	Genome-fragment	0.52	HMM-based (lower-bound)	0	1		SL505986_rnaviral_assembled	NC_001801.1	Cucumber green mottle mosaic virus, complete genome	98.248	685	12	0	1	685	2672	3356	0
SL506279_rnaviral_assembled_NODE_5688_length_685_cov_2.261438_g4228_i0	685	No	NA	1	1	0	Low-quality	Genome-fragment	0.52	HMM-based (lower-bound)	0	1		SL506279_rnaviral_assembled	NC_028478.1	Tomato brown rugose fruit virus isolate Tom1-Jo, complete genome	99.708	685	2	0	1	685	113	797	0
SL506298_rnaviral_assembled_NODE_8490_length_685_cov_2402.506536_g4718_i2	685	No	NA	2	0	0	Low-quality	Genome-fragment	1.02	AAI-based (medium-confidence)	0	1	no viral genes detected	SL506298_rnaviral_assembled	NC_019929.1	Erwinia phage phiEaH2, complete genome	94.231	52	1	2	154	205	169861	169812	6.37e-13
SL506298_rnaviral_assembled_NODE_8490_length_685_cov_2402.506536_g4718_i2	685	No	NA	2	0	0	Low-quality	Genome-fragment	1.02	AAI-based (medium-confidence)	0	1	no viral genes detected	SL506298_rnaviral_assembled	NC_049467.1	Klebsiella phage KpCHEMY26, complete genome	92.857	42	3	0	154	195	6154	6195	6.41e-08
SL506298_rnaviral_assembled_NODE_8493_length_685_cov_1210.127451_g4718_i3	685	No	NA	2	0	0	Low-quality	Genome-fragment	1.02	AAI-based (medium-confidence)	0	1	no viral genes detected	SL506298_rnaviral_assembled	NC_019929.1	Erwinia phage phiEaH2, complete genome	94.231	52	1	2	481	532	169812	169861	6.37e-13
SL506298_rnaviral_assembled_NODE_8493_length_685_cov_1210.127451_g4718_i3	685	No	NA	2	0	0	Low-quality	Genome-fragment	1.02	AAI-based (medium-confidence)	0	1	no viral genes detected	SL506298_rnaviral_assembled	NC_049467.1	Klebsiella phage KpCHEMY26, complete genome	92.857	42	3	0	491	532	6195	6154	6.41e-08
WC0Dg-210615-14_B06_rnaviral_assembled_NODE_7657_length_685_cov_1.781046_g5667_i0	685	No	NA	2	0	0	Low-quality	Genome-fragment	0.96	AAI-based (high-confidence)	0	1	no viral genes detected	WC0Dg-210615-14_B06_rnaviral_assembled	NC_031129.1	Salmonella phage SJ46, complete genome	99.854	685	1	0	1	685	61340	62024	0
WG0P-210601-14_B06_rnaviral_assembled_NODE_7451_length_685_cov_4.261438_g5385_i0	685	No	NA	1	0	0	Low-quality	Genome-fragment	0.77	AAI-based (high-confidence)	0	1	no viral genes detected	WG0P-210601-14_B06_rnaviral_assembled	NC_048045.1	Caulobacter phage CcrBL10, complete genome	92.188	64	3	2	357	419	160113	160175	2.94e-16
WGOK-210403C_B06_rnaviral_assembled_NODE_4890_length_685_cov_3.209150_g3880_i0	685	No	NA	2	0	0	Low-quality	Genome-fragment	0.59	AAI-based (high-confidence)	0	1	no viral genes detected	WGOK-210403C_B06_rnaviral_assembled	NC_047950.1	Aeromonas phage AhSzw-1, complete genome	94.686	621	33	0	1	621	65228	64608	0
SL506373_rnaviral_assembled_NODE_7501_length_684_cov_2.726678_g5765_i0	684	No	NA	2	2	0	Low-quality	Genome-fragment	10.33	AAI-based (high-confidence)	0	1		SL506373_rnaviral_assembled	NC_002815.2	Cactus virus X, complete genome	97.222	684	19	0	1	684	5119	5802	0
SL506390_rnaviral_assembled_NODE_4750_length_684_cov_3.330606_g3630_i0	684	No	NA	1	0	0	Low-quality	Genome-fragment	0.29	AAI-based (medium-confidence)	0	1	no viral genes detected	SL506390_rnaviral_assembled	NC_022096.1	Pseudomonas phage PaBG, complete genome	91.667	60	5	0	454	513	105231	105290	1.37e-14
SL506428_rnaviral_assembled_NODE_7475_length_684_cov_3.751227_g5507_i0	684	No	NA	1	1	0	Low-quality	Genome-fragment	0.52	HMM-based (lower-bound)	0	1		SL506428_rnaviral_assembled	NC_003630.1	Pepper mild mottle virus, complete genome	98.174	657	12	0	1	657	703	47	0
SL506442_rnaviral_assembled_NODE_6633_length_684_cov_2.633388_g4968_i0	684	No	NA	1	1	0	Low-quality	Genome-fragment	11.57	HMM-based (lower-bound)	0	1		SL506442_rnaviral_assembled	NC_001504.1	Melon necrotic spot virus, genome	95.175	684	33	0	1	684	702	19	0
WG02g-210622-14_B06_rnaviral_assembled_NODE_6129_length_684_cov_5.176759_g4761_i0	684	No	NA	1	0	0	Low-quality	Genome-fragment	0.57	AAI-based (high-confidence)	0	1	no viral genes detected	WG02g-210622-14_B06_rnaviral_assembled	NC_042128.1	Escherichia phage RCS47, complete genome	100	684	0	0	1	684	16701	16018	0
WG02g-210622-14_B06_rnaviral_assembled_NODE_6129_length_684_cov_5.176759_g4761_i0	684	No	NA	1	0	0	Low-quality	Genome-fragment	0.57	AAI-based (high-confidence)	0	1	no viral genes detected	WG02g-210622-14_B06_rnaviral_assembled	NC_042128.1	Escherichia phage RCS47, complete genome	100	684	0	0	1	684	25518	24835	0
WGOK-210514C_B06_rnaviral_assembled_NODE_4897_length_684_cov_2.900164_g4029_i0	684	No	NA	1	1	0	Low-quality	Genome-fragment	0.53	AAI-based (high-confidence)	0	1		WGOK-210514C_B06_rnaviral_assembled	NC_047949.1	Aeromonas phage AhSzq-1, partial genome	93.275	684	46	0	1	684	95878	96561	0
WGOK-210514C_B06_rnaviral_assembled_NODE_4897_length_684_cov_2.900164_g4029_i0	684	No	NA	1	1	0	Low-quality	Genome-fragment	0.53	AAI-based (high-confidence)	0	1		WGOK-210514C_B06_rnaviral_assembled	NC_047950.1	Aeromonas phage AhSzw-1, complete genome	93.129	684	47	0	1	684	99434	100117	0
SL506048_rnaviral_assembled_NODE_5707_length_683_cov_4.722951_g4421_i0	683	No	NA	1	1	0	Low-quality	Genome-fragment	0.52	HMM-based (lower-bound)	0	1		SL506048_rnaviral_assembled	NC_028478.1	Tomato brown rugose fruit virus isolate Tom1-Jo, complete genome	99.854	683	1	0	1	683	717	35	0
SL506252_rnaviral_assembled_NODE_5273_length_683_cov_1.109836_g4075_i0	683	No	NA	1	0	0	Low-quality	Genome-fragment	0.86	AAI-based (high-confidence)	0	1	no viral genes detected	SL506252_rnaviral_assembled	NC_042128.1	Escherichia phage RCS47, complete genome	98.975	683	7	0	1	683	107174	106492	0
SL506252_rnaviral_assembled_NODE_5273_length_683_cov_1.109836_g4075_i0	683	No	NA	1	0	0	Low-quality	Genome-fragment	0.86	AAI-based (high-confidence)	0	1	no viral genes detected	SL506252_rnaviral_assembled	NC_042128.1	Escherichia phage RCS47, complete genome	98.975	683	7	0	1	683	114522	113840	0
SL506252_rnaviral_assembled_NODE_5273_length_683_cov_1.109836_g4075_i0	683	No	NA	1	0	0	Low-quality	Genome-fragment	0.86	AAI-based (high-confidence)	0	1	no viral genes detected	SL506252_rnaviral_assembled	NC_005856.1	Enterobacteria phage P1, complete genome	95.166	662	32	0	1	662	8000	8661	0
SL506377_rnaviral_assembled_NODE_3634_length_683_cov_4.131148_g2801_i0	683	No	NA	1	0	0	Low-quality	Genome-fragment	0.63	AAI-based (high-confidence)	0	1	no viral genes detected	SL506377_rnaviral_assembled	NC_024711.1	Uncultured crAssphage, complete genome	97.365	683	18	0	1	683	2740	3422	0
SL506409_rnaviral_assembled_NODE_6395_length_683_cov_3.077049_g4924_i0	683	No	NA	1	1	0	Low-quality	Genome-fragment	10.65	AAI-based (high-confidence)	0	1		SL506409_rnaviral_assembled	NC_002692.1	Tomato mosaic virus, complete genome	99.268	683	5	0	1	683	5616	4934	0
SL506433_rnaviral_assembled_NODE_3161_length_683_cov_1.911475_g2287_i0	683	No	NA	1	0	0	Low-quality	Genome-fragment	0.67	AAI-based (high-confidence)	0	1	no viral genes detected	SL506433_rnaviral_assembled	NC_055883.1	CrAssphage cr85_1, complete genome	92.094	683	54	0	1	683	89330	88648	0
WM08-210518-14_B06_rnaviral_assembled_NODE_6520_length_683_cov_4.396721_g5020_i0	683	No	NA	1	0	1	Low-quality	Genome-fragment	0.6	AAI-based (high-confidence)	0	1	no viral genes detected	WM08-210518-14_B06_rnaviral_assembled	NC_050152.1	Enterobacteria phage P7, complete genome	99.653	577	2	0	1	577	7428	6852	0
WM08-210518-14_B06_rnaviral_assembled_NODE_6520_length_683_cov_4.396721_g5020_i0	683	No	NA	1	0	1	Low-quality	Genome-fragment	0.6	AAI-based (high-confidence)	0	1	no viral genes detected	WM08-210518-14_B06_rnaviral_assembled	NC_050152.1	Enterobacteria phage P7, complete genome	99.074	108	1	0	576	683	6552	6445	6.04e-48
SL506226_rnaviral_assembled_NODE_3212_length_682_cov_4.850575_g2513_i0	682	No	NA	1	1	0	Low-quality	Genome-fragment	0.66	AAI-based (high-confidence)	0	1		SL506226_rnaviral_assembled	NC_055895.1	CrAssphage cr7_1, complete genome	97.801	682	15	0	1	682	38939	39620	0
SL506226_rnaviral_assembled_NODE_3212_length_682_cov_4.850575_g2513_i0	682	No	NA	1	1	0	Low-quality	Genome-fragment	0.66	AAI-based (high-confidence)	0	1		SL506226_rnaviral_assembled	NC_055899.1	CrAssphage cr124_1, complete genome	96.481	682	24	0	1	682	16373	15692	0
WGOK-210331C_B06_rnaviral_assembled_NODE_1724_length_682_cov_14.431856_g1404_i0	682	No	NA	1	0	0	Low-quality	Genome-fragment	0.86	AAI-based (high-confidence)	0	1	no viral genes detected	WGOK-210331C_B06_rnaviral_assembled	NC_005856.1	Enterobacteria phage P1, complete genome	99.413	682	4	0	1	682	7946	8627	0
WGOK-210331C_B06_rnaviral_assembled_NODE_1724_length_682_cov_14.431856_g1404_i0	682	No	NA	1	0	0	Low-quality	Genome-fragment	0.86	AAI-based (high-confidence)	0	1	no viral genes detected	WGOK-210331C_B06_rnaviral_assembled	NC_042128.1	Escherichia phage RCS47, complete genome	95.015	682	34	0	1	682	107228	106547	0
WGOK-210331C_B06_rnaviral_assembled_NODE_1724_length_682_cov_14.431856_g1404_i0	682	No	NA	1	0	0	Low-quality	Genome-fragment	0.86	AAI-based (high-confidence)	0	1	no viral genes detected	WGOK-210331C_B06_rnaviral_assembled	NC_042128.1	Escherichia phage RCS47, complete genome	95.015	682	34	0	1	682	114576	113895	0
WM08-210608-14_B06_rnaviral_assembled_NODE_5293_length_682_cov_4.628900_g3864_i0	682	No	NA	1	1	0	Low-quality	Genome-fragment	0.52	HMM-based (lower-bound)	0	1		WM08-210608-14_B06_rnaviral_assembled	NC_001801.1	Cucumber green mottle mosaic virus, complete genome	96.041	682	27	0	1	682	2297	2978	0
SL506207_rnaviral_assembled_NODE_6299_length_681_cov_2.263158_g4570_i0	681	No	NA	2	2	0	Low-quality	Genome-fragment	0.39	AAI-based (high-confidence)	0	1		SL506207_rnaviral_assembled	NC_014661.1	Acinetobacter phage Acj61, complete genome	93.979	681	41	0	1	681	113168	112488	0
SL506293_rnaviral_assembled_NODE_1820_length_681_cov_1.175987_g1729_i0	681	No	NA	3	1	0	Low-quality	Genome-fragment	1.74	AAI-based (high-confidence)	0	1		SL506293_rnaviral_assembled	NC_007805.1	Pseudomonas phage F10, complete genome	99.283	558	4	0	124	681	29810	29253	0
SL506340_rnaviral_assembled_NODE_7308_length_681_cov_1.291118_g5268_i0	681	No	NA	1	0	0	Low-quality	Genome-fragment	0.42	AAI-based (medium-confidence)	0	1	no viral genes detected	SL506340_rnaviral_assembled	NC_021529.2	Vibrio phage nt-1, complete genome	92	75	6	0	607	681	96452	96526	2.9e-21
SL506346_rnaviral_assembled_NODE_5464_length_681_cov_2.565789_g3950_i0	681	No	NA	1	1	0	Low-quality	Genome-fragment	0.52	HMM-based (lower-bound)	0	1		SL506346_rnaviral_assembled	NC_003630.1	Pepper mild mottle virus, complete genome	98.825	681	8	0	1	681	4159	3479	0
SL506381_rnaviral_assembled_NODE_7955_length_681_cov_2.753289_g6071_i0	681	No	NA	1	1	0	Low-quality	Genome-fragment	0.52	HMM-based (lower-bound)	0	1		SL506381_rnaviral_assembled	NC_001801.1	Cucumber green mottle mosaic virus, complete genome	96.329	681	25	0	1	681	3346	2666	0
SL506395_rnaviral_assembled_NODE_6906_length_681_cov_1.171053_g5255_i0	681	No	NA	1	1	0	Low-quality	Genome-fragment	0.52	HMM-based (lower-bound)	0	1		SL506395_rnaviral_assembled	NC_001801.1	Cucumber green mottle mosaic virus, complete genome	96.916	681	21	0	1	681	3005	3685	0
WC0Dc-210525-14_B06_rnaviral_assembled_NODE_7341_length_681_cov_2.893092_g5508_i0	681	No	NA	1	1	0	Low-quality	Genome-fragment	0.52	HMM-based (lower-bound)	0	1		WC0Dc-210525-14_B06_rnaviral_assembled	NC_002692.1	Tomato mosaic virus, complete genome	98.972	681	7	0	1	681	3838	4518	0
WG01-210608-14_B06_rnaviral_assembled_NODE_7526_length_681_cov_2.583882_g5404_i0	681	No	NA	1	1	0	Low-quality	Genome-fragment	0.52	HMM-based (lower-bound)	0	1		WG01-210608-14_B06_rnaviral_assembled	NC_002692.1	Tomato mosaic virus, complete genome	99.119	681	6	0	1	681	4852	4172	0
SL506047_rnaviral_assembled_NODE_3675_length_680_cov_2.574959_g2851_i0	680	No	NA	1	0	0	Low-quality	Genome-fragment	0.43	AAI-based (medium-confidence)	0	1	no viral genes detected	SL506047_rnaviral_assembled	NC_006273.2	Human herpesvirus 5 strain Merlin, complete genome	96.774	31	1	0	638	668	61927	61957	3.83e-05
SL506207_rnaviral_assembled_NODE_6310_length_680_cov_1.848435_g4579_i0	680	No	NA	1	1	0	Low-quality	Genome-fragment	0.41	AAI-based (high-confidence)	0	1		SL506207_rnaviral_assembled	NC_014661.1	Acinetobacter phage Acj61, complete genome	98.676	680	9	0	1	680	75889	76568	0
SL506271_rnaviral_assembled_NODE_5845_length_680_cov_2.955519_g4208_i0	680	No	NA	1	1	0	Low-quality	Genome-fragment	10.61	AAI-based (high-confidence)	0	1		SL506271_rnaviral_assembled	NC_002692.1	Tomato mosaic virus, complete genome	99.412	680	4	0	1	680	5602	4923	0
SL506337_rnaviral_assembled_NODE_5412_length_680_cov_1.995058_g3970_i0	680	No	NA	1	1	0	Low-quality	Genome-fragment	11.51	HMM-based (lower-bound)	0	1		SL506337_rnaviral_assembled	NC_033109.1	Wenzhou narna-like virus 5 strain WZFSL79329 RNA-dependent RNA polymerase and putative capsid protein genes, complete cds	97.222	36	1	0	68	103	2509	2474	6.36e-08
SL506337_rnaviral_assembled_NODE_5412_length_680_cov_1.995058_g3970_i0	680	No	NA	1	1	0	Low-quality	Genome-fragment	11.51	HMM-based (lower-bound)	0	1		SL506337_rnaviral_assembled	NC_032992.1	Hubei tombus-like virus 1 strain WHWN54407 hypothetical protein 1, hypothetical protein 2, hypothetical protein 3, and hypothetical protein 4 genes, complete cds	94.872	39	1	1	65	102	3142	3104	2.29e-07
SL506440_rnaviral_assembled_NODE_7956_length_680_cov_2.428336_g5762_i0	680	No	NA	1	1	0	Low-quality	Genome-fragment	10.47	AAI-based (high-confidence)	0	1		SL506440_rnaviral_assembled	NC_001801.1	Cucumber green mottle mosaic virus, complete genome	97.794	680	15	0	1	680	5859	5180	0
WC0Dc-210622-14_B06_rnaviral_assembled_NODE_7213_length_680_cov_7.983526_g5254_i0	680	No	NA	1	1	0	Low-quality	Genome-fragment	0.52	HMM-based (lower-bound)	0	1		WC0Dc-210622-14_B06_rnaviral_assembled	NC_028478.1	Tomato brown rugose fruit virus isolate Tom1-Jo, complete genome	99.559	680	3	0	1	680	3446	2767	0
SL505989_rnaviral_assembled_NODE_6139_length_679_cov_3.427393_g4698_i0	679	No	NA	1	1	0	Low-quality	Genome-fragment	0.52	HMM-based (lower-bound)	0	1		SL505989_rnaviral_assembled	NC_028478.1	Tomato brown rugose fruit virus isolate Tom1-Jo, complete genome	99.853	679	1	0	1	679	275	953	0
SL506256_rnaviral_assembled_NODE_5208_length_679_cov_1.688119_g4092_i0	679	No	NA	1	1	0	Low-quality	Genome-fragment	16.89	AAI-based (high-confidence)	0	1		SL506256_rnaviral_assembled	NC_029578.1	Blueberry shoestring virus genomic RNA, polyprotein, strain: BSSV	97.349	679	18	0	1	679	3012	3690	0
SL506403_rnaviral_assembled_NODE_10595_length_679_cov_1.580858_g8106_i0	679	No	NA	1	1	0	Low-quality	Genome-fragment	0.52	HMM-based (lower-bound)	0	1		SL506403_rnaviral_assembled	NC_002692.1	Tomato mosaic virus, complete genome	98.969	679	7	0	1	679	4363	3685	0
SL506216_rnaviral_assembled_NODE_8316_length_678_cov_1.801653_g6231_i0	678	No	NA	2	2	0	Low-quality	Genome-fragment	0.38	AAI-based (high-confidence)	0	1		SL506216_rnaviral_assembled	NC_025414.1	Citrobacter phage Miller, complete genome	98.969	679	4	3	1	678	47051	47727	0
SL506216_rnaviral_assembled_NODE_8316_length_678_cov_1.801653_g6231_i0	678	No	NA	2	2	0	Low-quality	Genome-fragment	0.38	AAI-based (high-confidence)	0	1		SL506216_rnaviral_assembled	NC_031057.1	Citrobacter phage vB_CfrM_CfP1, complete genome	98.824	680	4	3	1	678	49270	49947	0
SL506216_rnaviral_assembled_NODE_8316_length_678_cov_1.801653_g6231_i0	678	No	NA	2	2	0	Low-quality	Genome-fragment	0.38	AAI-based (high-confidence)	0	1		SL506216_rnaviral_assembled	NC_007023.1	Enterobacteria phage RB43, complete genome	98.822	679	3	5	1	678	47955	48629	0
SL506216_rnaviral_assembled_NODE_8316_length_678_cov_1.801653_g6231_i0	678	No	NA	2	2	0	Low-quality	Genome-fragment	0.38	AAI-based (high-confidence)	0	1		SL506216_rnaviral_assembled	NC_029013.1	Citrobacter phage IME-CF2, complete genome	94.904	628	29	2	1	628	71959	71335	0
SL506216_rnaviral_assembled_NODE_8316_length_678_cov_1.801653_g6231_i0	678	No	NA	2	2	0	Low-quality	Genome-fragment	0.38	AAI-based (high-confidence)	0	1		SL506216_rnaviral_assembled	NC_014467.1	Enterobacteria phage RB16, complete genome	91.602	643	46	7	1	639	47781	48419	0
SL506216_rnaviral_assembled_NODE_8316_length_678_cov_1.801653_g6231_i0	678	No	NA	2	2	0	Low-quality	Genome-fragment	0.38	AAI-based (high-confidence)	0	1		SL506216_rnaviral_assembled	NC_021344.2	Escherichia phage Lw1, complete genome	90.669	643	52	7	1	639	47531	48169	0
SL506256_rnaviral_assembled_NODE_5217_length_678_cov_2.877686_g4101_i0	678	No	NA	2	1	0	Low-quality	Genome-fragment	0.4	AAI-based (high-confidence)	0	1		SL506256_rnaviral_assembled	NC_014635.1	Aeromonas phage phiAS4, complete genome	97.05	678	20	0	1	678	124181	124858	0
SL506256_rnaviral_assembled_NODE_5217_length_678_cov_2.877686_g4101_i0	678	No	NA	2	1	0	Low-quality	Genome-fragment	0.4	AAI-based (high-confidence)	0	1		SL506256_rnaviral_assembled	NC_055746.1	Aeromonas phage 50AhydR13PP, complete genome	96.755	678	22	0	1	678	20745	21422	0
SL506256_rnaviral_assembled_NODE_5217_length_678_cov_2.877686_g4101_i0	678	No	NA	2	1	0	Low-quality	Genome-fragment	0.4	AAI-based (high-confidence)	0	1		SL506256_rnaviral_assembled	NC_042019.1	Aeromonas phage AS-gz, complete genome	96.608	678	23	0	1	678	126113	125436	0
SL506256_rnaviral_assembled_NODE_5217_length_678_cov_2.877686_g4101_i0	678	No	NA	2	1	0	Low-quality	Genome-fragment	0.4	AAI-based (high-confidence)	0	1		SL506256_rnaviral_assembled	NC_055747.1	Aeromonas phage 60AhydR15PP, complete genome	95.428	678	31	0	1	678	58820	59497	0
SL506256_rnaviral_assembled_NODE_5217_length_678_cov_2.877686_g4101_i0	678	No	NA	2	1	0	Low-quality	Genome-fragment	0.4	AAI-based (high-confidence)	0	1		SL506256_rnaviral_assembled	NC_019543.1	Aeromonas phage Aes508, complete genome	95.428	678	31	0	1	678	45193	44516	0
SL506256_rnaviral_assembled_NODE_5217_length_678_cov_2.877686_g4101_i0	678	No	NA	2	1	0	Low-quality	Genome-fragment	0.4	AAI-based (high-confidence)	0	1		SL506256_rnaviral_assembled	NC_029000.1	Stenotrophomonas phage IME13, complete genome	95.28	678	32	0	1	678	48631	47954	0
SL506256_rnaviral_assembled_NODE_5217_length_678_cov_2.877686_g4101_i0	678	No	NA	2	1	0	Low-quality	Genome-fragment	0.4	AAI-based (high-confidence)	0	1		SL506256_rnaviral_assembled	NC_020879.1	Aeromonas phage Aes012, complete genome	92.5	680	46	4	1	678	44785	44109	0
SL506256_rnaviral_assembled_NODE_5217_length_678_cov_2.877686_g4101_i0	678	No	NA	2	1	0	Low-quality	Genome-fragment	0.4	AAI-based (high-confidence)	0	1		SL506256_rnaviral_assembled	NC_008208.1	Aeromonas phage 25, complete genome	95.316	491	23	0	188	678	44724	44234	0
WG01-210615-14_B06_rnaviral_assembled_NODE_6182_length_678_cov_3.659504_g4412_i0	678	No	NA	1	1	0	Low-quality	Genome-fragment	0.52	HMM-based (lower-bound)	0	1		WG01-210615-14_B06_rnaviral_assembled	NC_028478.1	Tomato brown rugose fruit virus isolate Tom1-Jo, complete genome	100	678	0	0	1	678	925	248	0
SL505989_rnaviral_assembled_NODE_6170_length_677_cov_1.395695_g4727_i0	677	No	NA	2	1	0	Low-quality	Genome-fragment	11.45	HMM-based (lower-bound)	0	1		SL505989_rnaviral_assembled	NC_001504.1	Melon necrotic spot virus, genome	95.414	676	31	0	1	676	2110	2785	0
SL506390_rnaviral_assembled_NODE_4833_length_677_cov_4.403974_g3706_i0	677	No	NA	1	0	1	Low-quality	Genome-fragment	0.17	AAI-based (medium-confidence)	0	1	no viral genes detected	SL506390_rnaviral_assembled	NC_028834.1	Achromobacter phage 83-24, complete genome	90.769	65	4	2	30	93	36283	36346	3.76e-15
SL506390_rnaviral_assembled_NODE_4833_length_677_cov_4.403974_g3706_i0	677	No	NA	1	0	1	Low-quality	Genome-fragment	0.17	AAI-based (medium-confidence)	0	1	no viral genes detected	SL506390_rnaviral_assembled	NC_028768.1	Achromobacter phage JWX, complete genome	90.769	65	4	2	30	93	36095	36158	3.76e-15
WM06-210608-14_B06_rnaviral_assembled_NODE_4606_length_677_cov_2.269868_g3445_i0	677	No	NA	1	1	0	Low-quality	Genome-fragment	0.52	HMM-based (lower-bound)	0	1		WM06-210608-14_B06_rnaviral_assembled	NC_001801.1	Cucumber green mottle mosaic virus, complete genome	96.898	677	21	0	1	677	1253	577	0
SL505988_rnaviral_assembled_NODE_6036_length_676_cov_2.041459_g4490_i0	676	No	NA	1	1	0	Low-quality	Genome-fragment	0.52	HMM-based (lower-bound)	0	1		SL505988_rnaviral_assembled	NC_002692.1	Tomato mosaic virus, complete genome	99.26	676	5	0	1	676	3390	2715	0
SL506064_rnaviral_assembled_NODE_6675_length_676_cov_2.207297_g5129_i0	676	No	NA	2	0	1	Low-quality	Genome-fragment	0.16	AAI-based (medium-confidence)	0	1	no viral genes detected	SL506064_rnaviral_assembled	NC_028834.1	Achromobacter phage 83-24, complete genome	90.769	65	4	2	332	395	36346	36283	3.75e-15
SL506064_rnaviral_assembled_NODE_6675_length_676_cov_2.207297_g5129_i0	676	No	NA	2	0	1	Low-quality	Genome-fragment	0.16	AAI-based (medium-confidence)	0	1	no viral genes detected	SL506064_rnaviral_assembled	NC_028768.1	Achromobacter phage JWX, complete genome	90.769	65	4	2	332	395	36158	36095	3.75e-15
SL506064_rnaviral_assembled_NODE_6675_length_676_cov_2.207297_g5129_i0	676	No	NA	2	0	1	Low-quality	Genome-fragment	0.16	AAI-based (medium-confidence)	0	1	no viral genes detected	SL506064_rnaviral_assembled	NC_029046.1	Sinorhizobium phage phiLM21, complete genome	94.595	37	2	0	377	413	18	54	8.18e-07
SL506282_rnaviral_assembled_NODE_4965_length_676_cov_2.731343_g3914_i0	676	No	NA	1	1	0	Low-quality	Genome-fragment	0.52	HMM-based (lower-bound)	0	1		SL506282_rnaviral_assembled	NC_028478.1	Tomato brown rugose fruit virus isolate Tom1-Jo, complete genome	99.852	676	1	0	1	676	4162	3487	0
SL506298_rnaviral_assembled_NODE_8645_length_676_cov_1112.585406_g4718_i4	676	No	NA	2	0	0	Low-quality	Genome-fragment	1.01	AAI-based (medium-confidence)	0	1	no viral genes detected	SL506298_rnaviral_assembled	NC_019929.1	Erwinia phage phiEaH2, complete genome	94.231	52	1	2	154	205	169861	169812	6.28e-13
SL506298_rnaviral_assembled_NODE_8645_length_676_cov_1112.585406_g4718_i4	676	No	NA	2	0	0	Low-quality	Genome-fragment	1.01	AAI-based (medium-confidence)	0	1	no viral genes detected	SL506298_rnaviral_assembled	NC_049467.1	Klebsiella phage KpCHEMY26, complete genome	92.857	42	3	0	154	195	6154	6195	6.32e-08
SL506306_rnaviral_assembled_NODE_6514_length_676_cov_13.119403_g5310_i0	676	No	NA	1	0	1	Low-quality	Genome-fragment	0.16	AAI-based (medium-confidence)	0	1	no viral genes detected	SL506306_rnaviral_assembled	NC_028834.1	Achromobacter phage 83-24, complete genome	90.769	65	4	2	4	67	36283	36346	3.75e-15
SL506306_rnaviral_assembled_NODE_6514_length_676_cov_13.119403_g5310_i0	676	No	NA	1	0	1	Low-quality	Genome-fragment	0.16	AAI-based (medium-confidence)	0	1	no viral genes detected	SL506306_rnaviral_assembled	NC_028768.1	Achromobacter phage JWX, complete genome	90.769	65	4	2	4	67	36095	36158	3.75e-15
SL506306_rnaviral_assembled_NODE_6514_length_676_cov_13.119403_g5310_i0	676	No	NA	1	0	1	Low-quality	Genome-fragment	0.16	AAI-based (medium-confidence)	0	1	no viral genes detected	SL506306_rnaviral_assembled	NC_055719.1	Synechococcus phage S-H35, complete genome	92.982	57	4	0	4	60	40186	40242	1.35e-14
WR03-210525-14_B06_rnaviral_assembled_NODE_6601_length_676_cov_1.864013_g4785_i0	676	No	NA	1	1	0	Low-quality	Genome-fragment	0.52	HMM-based (lower-bound)	0	1		WR03-210525-14_B06_rnaviral_assembled	NC_002692.1	Tomato mosaic virus, complete genome	98.373	676	11	0	1	676	794	119	0
SL506203_rnaviral_assembled_NODE_5448_length_675_cov_6.699336_g4161_i0	675	No	NA	1	1	0	Low-quality	Genome-fragment	0.52	HMM-based (lower-bound)	0	1		SL506203_rnaviral_assembled	NC_001801.1	Cucumber green mottle mosaic virus, complete genome	98.074	675	13	0	1	675	4752	4078	0
SL506269_rnaviral_assembled_NODE_3166_length_675_cov_2.840532_g2416_i0	675	No	NA	2	2	0	Low-quality	Genome-fragment	16.84	AAI-based (medium-confidence)	0	1		SL506269_rnaviral_assembled	NC_001504.1	Melon necrotic spot virus, genome	95.556	675	30	0	1	675	1141	467	0
SL506388_rnaviral_assembled_NODE_5753_length_675_cov_4.141196_g4418_i0	675	No	NA	1	0	0	Low-quality	Genome-fragment	0.66	AAI-based (high-confidence)	0	1	no viral genes detected	SL506388_rnaviral_assembled	NC_055875.1	CrAssphage cr10_1, complete genome	99.108	673	5	1	3	675	8986	9657	0
SL506067_rnaviral_assembled_NODE_6443_length_674_cov_4.427621_g4931_i0	674	No	NA	2	1	0	Low-quality	Genome-fragment	10.38	AAI-based (high-confidence)	0	1		SL506067_rnaviral_assembled	NC_001801.1	Cucumber green mottle mosaic virus, complete genome	98.071	674	13	0	1	674	5573	4900	0
SL506069_rnaviral_assembled_NODE_5680_length_674_cov_3.787022_g4130_i0	674	No	NA	1	1	0	Low-quality	Genome-fragment	10.51	AAI-based (high-confidence)	0	1		SL506069_rnaviral_assembled	NC_002692.1	Tomato mosaic virus, complete genome	99.258	674	5	0	1	674	4918	5591	0
SL506197_rnaviral_assembled_NODE_7177_length_674_cov_2.076539_g5404_i0	674	No	NA	1	0	0	Low-quality	Genome-fragment	0.56	AAI-based (high-confidence)	0	1	no viral genes detected	SL506197_rnaviral_assembled	NC_042128.1	Escherichia phage RCS47, complete genome	100	674	0	0	1	674	16672	15999	0
SL506197_rnaviral_assembled_NODE_7177_length_674_cov_2.076539_g5404_i0	674	No	NA	1	0	0	Low-quality	Genome-fragment	0.56	AAI-based (high-confidence)	0	1	no viral genes detected	SL506197_rnaviral_assembled	NC_042128.1	Escherichia phage RCS47, complete genome	100	674	0	0	1	674	25489	24816	0
SL506250_rnaviral_assembled_NODE_5480_length_674_cov_2.184692_g4012_i0	674	No	NA	1	1	0	Low-quality	Genome-fragment	10.51	AAI-based (high-confidence)	0	1		SL506250_rnaviral_assembled	NC_003630.1	Pepper mild mottle virus, complete genome	99.11	674	6	0	1	674	5586	4913	0
SL506378_rnaviral_assembled_NODE_6325_length_674_cov_5.657238_g4914_i0	674	No	NA	1	0	1	Low-quality	Genome-fragment	0.16	AAI-based (medium-confidence)	0	1	no viral genes detected	SL506378_rnaviral_assembled	NC_028834.1	Achromobacter phage 83-24, complete genome	90.769	65	4	2	5	68	36283	36346	3.74e-15
SL506378_rnaviral_assembled_NODE_6325_length_674_cov_5.657238_g4914_i0	674	No	NA	1	0	1	Low-quality	Genome-fragment	0.16	AAI-based (medium-confidence)	0	1	no viral genes detected	SL506378_rnaviral_assembled	NC_028768.1	Achromobacter phage JWX, complete genome	90.769	65	4	2	5	68	36095	36158	3.74e-15
SL506378_rnaviral_assembled_NODE_6325_length_674_cov_5.657238_g4914_i0	674	No	NA	1	0	1	Low-quality	Genome-fragment	0.16	AAI-based (medium-confidence)	0	1	no viral genes detected	SL506378_rnaviral_assembled	NC_055719.1	Synechococcus phage S-H35, complete genome	92.982	57	4	0	5	61	40186	40242	1.35e-14
WG01-210622-14_B06_rnaviral_assembled_NODE_7438_length_674_cov_1.755408_g5711_i0	674	No	NA	1	1	0	Low-quality	Genome-fragment	0.52	HMM-based (lower-bound)	0	1		WG01-210622-14_B06_rnaviral_assembled	NC_003630.1	Pepper mild mottle virus, complete genome	97.92	673	14	0	1	673	82	754	0
SL506042_rnaviral_assembled_NODE_3669_length_673_cov_2.090000_g2701_i0	673	No	NA	2	2	0	Low-quality	Genome-fragment	10.52	AAI-based (high-confidence)	0	1		SL506042_rnaviral_assembled	NC_002692.1	Tomato mosaic virus, complete genome	99.255	671	5	0	1	671	5351	4681	0
SL506276_rnaviral_assembled_NODE_4766_length_673_cov_2.578333_g3528_i0	673	No	NA	1	0	0	Low-quality	Genome-fragment	0.7	AAI-based (high-confidence)	0	1	no viral genes detected	SL506276_rnaviral_assembled	NC_062779.1	CrAss-like virus sp., complete genome	98.363	672	11	0	2	673	47171	47842	0
SL506333_rnaviral_assembled_NODE_5614_length_673_cov_3.506667_g4330_i0	673	No	NA	2	2	0	Low-quality	Genome-fragment	10.51	AAI-based (high-confidence)	0	1		SL506333_rnaviral_assembled	NC_028478.1	Tomato brown rugose fruit virus isolate Tom1-Jo, complete genome	99.851	673	1	0	1	673	6124	5452	0
SL506405_rnaviral_assembled_NODE_4319_length_673_cov_2.230000_g3360_i0	673	No	NA	1	1	0	Low-quality	Genome-fragment	0.52	HMM-based (lower-bound)	0	1		SL506405_rnaviral_assembled	NC_003630.1	Pepper mild mottle virus, complete genome	100	673	0	0	1	673	4761	4089	0
SL506036_rnaviral_assembled_NODE_6682_length_672_cov_4.978297_g4760_i0	672	No	NA	1	1	0	Low-quality	Genome-fragment	0.51	HMM-based (lower-bound)	0	1		SL506036_rnaviral_assembled	NC_002692.1	Tomato mosaic virus, complete genome	99.256	672	5	0	1	672	3493	4164	0
SL506199_rnaviral_assembled_NODE_7637_length_672_cov_4.946578_g5578_i0	672	No	NA	1	0	0	Low-quality	Genome-fragment	1.55	AAI-based (high-confidence)	0	1	no viral genes detected	SL506199_rnaviral_assembled	NC_049942.1	Escherichia phage JLK-2012, complete sequence	93.827	81	4	1	304	384	23559	23638	1.02e-25
SL506199_rnaviral_assembled_NODE_7637_length_672_cov_4.946578_g5578_i0	672	No	NA	1	0	0	Low-quality	Genome-fragment	1.55	AAI-based (high-confidence)	0	1	no viral genes detected	SL506199_rnaviral_assembled	NC_016158.1	Escherichia phage HK639, complete genome	94.545	55	3	0	326	380	44463	44517	3.73e-15
SL506220_rnaviral_assembled_NODE_7137_length_672_cov_1.901503_g5333_i0	672	No	NA	1	1	0	Low-quality	Genome-fragment	0.51	HMM-based (lower-bound)	0	1		SL506220_rnaviral_assembled	NC_001801.1	Cucumber green mottle mosaic virus, complete genome	98.214	672	12	0	1	672	3550	2879	0
SL506233_rnaviral_assembled_NODE_7392_length_672_cov_718.210351_g5623_i0	672	No	NA	2	0	0	Low-quality	Genome-fragment	0.38	AAI-based (medium-confidence)	0	1	no viral genes detected	SL506233_rnaviral_assembled	NC_049464.1	Serratia phage Muldoon, complete genome	100	37	0	0	296	332	66479	66515	3.76e-10
SL506341_rnaviral_assembled_NODE_8606_length_672_cov_2.699499_g7110_i0	672	No	NA	1	1	0	Low-quality	Genome-fragment	0.6	HMM-based (lower-bound)	0	1		SL506341_rnaviral_assembled	NC_028809.1	Pseudomonas phage PaMx74, partial genome	94.643	672	36	0	1	672	10761	10090	0
SL506435_rnaviral_assembled_NODE_5688_length_672_cov_4.445743_g4437_i0	672	No	NA	1	0	0	Low-quality	Genome-fragment	0.35	AAI-based (medium-confidence)	0	1	no viral genes detected	SL506435_rnaviral_assembled	NC_049851.1	Burkholderia phage BcepSauron, complete genome	90	50	5	0	389	438	95157	95108	4.86e-09
SL506435_rnaviral_assembled_NODE_5688_length_672_cov_4.445743_g4437_i0	672	No	NA	1	0	0	Low-quality	Genome-fragment	0.35	AAI-based (medium-confidence)	0	1	no viral genes detected	SL506435_rnaviral_assembled	NC_049850.1	Burkholderia phage BcepSaruman, complete genome	90	50	5	0	389	438	95375	95326	4.86e-09
SL506219_rnaviral_assembled_NODE_7749_length_671_cov_4.066890_g5958_i0	671	No	NA	1	1	0	Low-quality	Genome-fragment	0.51	HMM-based (lower-bound)	0	1		SL506219_rnaviral_assembled	NC_028478.1	Tomato brown rugose fruit virus isolate Tom1-Jo, complete genome	100	671	0	0	1	671	268	938	0
SL506341_rnaviral_assembled_NODE_8632_length_671_cov_2.369565_g7134_i0	671	No	NA	1	0	0	Low-quality	Genome-fragment	0.65	AAI-based (high-confidence)	0	1	no viral genes detected	SL506341_rnaviral_assembled	NC_055899.1	CrAssphage cr124_1, complete genome	99.851	670	1	0	2	671	29064	29733	0
SL506341_rnaviral_assembled_NODE_8632_length_671_cov_2.369565_g7134_i0	671	No	NA	1	0	0	Low-quality	Genome-fragment	0.65	AAI-based (high-confidence)	0	1	no viral genes detected	SL506341_rnaviral_assembled	NC_055895.1	CrAssphage cr7_1, complete genome	99.533	642	3	0	2	643	26345	25704	0
SL506430_rnaviral_assembled_NODE_6192_length_671_cov_1.585284_g4876_i0	671	No	NA	2	2	0	Low-quality	Genome-fragment	10.48	AAI-based (high-confidence)	0	1		SL506430_rnaviral_assembled	NC_002692.1	Tomato mosaic virus, complete genome	99.104	670	6	0	2	671	6115	5446	0
SL506067_rnaviral_assembled_NODE_6495_length_670_cov_2.582915_g4979_i0	670	No	NA	1	0	0	Low-quality	Genome-fragment	0.84	AAI-based (high-confidence)	0	1	no viral genes detected	SL506067_rnaviral_assembled	NC_005856.1	Enterobacteria phage P1, complete genome	99.403	670	4	0	1	670	8548	7879	0
SL506067_rnaviral_assembled_NODE_6495_length_670_cov_2.582915_g4979_i0	670	No	NA	1	0	0	Low-quality	Genome-fragment	0.84	AAI-based (high-confidence)	0	1	no viral genes detected	SL506067_rnaviral_assembled	NC_042128.1	Escherichia phage RCS47, complete genome	95.821	670	28	0	1	670	106626	107295	0
SL506067_rnaviral_assembled_NODE_6495_length_670_cov_2.582915_g4979_i0	670	No	NA	1	0	0	Low-quality	Genome-fragment	0.84	AAI-based (high-confidence)	0	1	no viral genes detected	SL506067_rnaviral_assembled	NC_042128.1	Escherichia phage RCS47, complete genome	95.821	670	28	0	1	670	113974	114643	0
SL506319_rnaviral_assembled_NODE_5250_length_670_cov_6.252931_g3798_i0	670	No	NA	1	1	0	Low-quality	Genome-fragment	0.51	HMM-based (lower-bound)	0	1		SL506319_rnaviral_assembled	NC_028478.1	Tomato brown rugose fruit virus isolate Tom1-Jo, complete genome	100	670	0	0	1	670	4918	4249	0
SL506373_rnaviral_assembled_NODE_7756_length_670_cov_2.150754_g6005_i0	670	No	NA	1	1	0	Low-quality	Genome-fragment	10.45	AAI-based (high-confidence)	0	1		SL506373_rnaviral_assembled	NC_003630.1	Pepper mild mottle virus, complete genome	99.403	670	4	0	1	670	4942	5611	0
WM08-210511-14_B06_rnaviral_assembled_NODE_6204_length_670_cov_2.859296_g4608_i0	670	No	NA	1	1	0	Low-quality	Genome-fragment	16.72	AAI-based (medium-confidence)	0	1		WM08-210511-14_B06_rnaviral_assembled	NC_001504.1	Melon necrotic spot virus, genome	96.269	670	25	0	1	670	369	1038	0
SL506229_rnaviral_assembled_NODE_7758_length_669_cov_3.942953_g5497_i0	669	No	NA	1	1	0	Low-quality	Genome-fragment	11.32	HMM-based (lower-bound)	0	1		SL506229_rnaviral_assembled	NC_001504.1	Melon necrotic spot virus, genome	95.06	668	33	0	2	669	785	118	0
SL506253_rnaviral_assembled_NODE_9987_length_669_cov_2.981544_g7653_i0	669	No	NA	1	1	0	Low-quality	Genome-fragment	0.36	AAI-based (high-confidence)	0	1		SL506253_rnaviral_assembled	NC_024786.1	Escherichia phage vB_EcoP_PhAPEC5, complete genome	94.595	37	1	1	136	171	24730	24694	2.91e-06
SL506253_rnaviral_assembled_NODE_9987_length_669_cov_2.981544_g7653_i0	669	No	NA	1	1	0	Low-quality	Genome-fragment	0.36	AAI-based (high-confidence)	0	1		SL506253_rnaviral_assembled	NC_024790.1	Escherichia phage vB_EcoP_PhAPEC7, complete genome	94.595	37	1	1	136	171	25092	25056	2.91e-06
SL506253_rnaviral_assembled_NODE_9987_length_669_cov_2.981544_g7653_i0	669	No	NA	1	1	0	Low-quality	Genome-fragment	0.36	AAI-based (high-confidence)	0	1		SL506253_rnaviral_assembled	NC_047758.1	Pectobacterium phage PPWS1 DNA, complete genome	94.595	37	1	1	136	171	12992	12956	2.91e-06
SL506253_rnaviral_assembled_NODE_9987_length_669_cov_2.981544_g7653_i0	669	No	NA	1	1	0	Low-quality	Genome-fragment	0.36	AAI-based (high-confidence)	0	1		SL506253_rnaviral_assembled	NC_047759.1	Dickeya phage BF25/12, complete genome	100	28	0	0	136	163	22025	21998	3.76e-05
WM06-210518-14_B06_rnaviral_assembled_NODE_5672_length_669_cov_3.895973_g4324_i0	669	No	NA	1	0	0	Low-quality	Genome-fragment	0.54	AAI-based (medium-confidence)	0	1.1	no viral genes detected	WM06-210518-14_B06_rnaviral_assembled	NC_048828.1	Erwinia phage Hena1, complete genome	90.476	42	4	0	241	282	57128	57087	2.91e-06
WM06-210518-14_B06_rnaviral_assembled_NODE_5672_length_669_cov_3.895973_g4324_i0	669	No	NA	1	0	0	Low-quality	Genome-fragment	0.54	AAI-based (medium-confidence)	0	1.1	no viral genes detected	WM06-210518-14_B06_rnaviral_assembled	NC_048807.1	Erwinia phage pEp_SNUABM_01, complete genome	90.476	42	4	0	241	282	74919	74960	2.91e-06
SL506018_rnaviral_assembled_NODE_2544_length_668_cov_4.905882_g1882_i0	668	No	NA	1	0	0	Low-quality	Genome-fragment	0.55	AAI-based (high-confidence)	0	1	no viral genes detected	SL506018_rnaviral_assembled	NC_042128.1	Escherichia phage RCS47, complete genome	100	668	0	0	1	668	15997	16664	0
SL506018_rnaviral_assembled_NODE_2544_length_668_cov_4.905882_g1882_i0	668	No	NA	1	0	0	Low-quality	Genome-fragment	0.55	AAI-based (high-confidence)	0	1	no viral genes detected	SL506018_rnaviral_assembled	NC_042128.1	Escherichia phage RCS47, complete genome	100	668	0	0	1	668	24814	25481	0
SL506274_rnaviral_assembled_NODE_7141_length_668_cov_2.473950_g5142_i0	668	No	NA	1	1	0	Low-quality	Genome-fragment	0.51	HMM-based (lower-bound)	0	1		SL506274_rnaviral_assembled	NC_002692.1	Tomato mosaic virus, complete genome	99.401	668	4	0	1	668	32	699	0
SL506336_rnaviral_assembled_NODE_6237_length_668_cov_2.078992_g4675_i0	668	No	NA	1	0	1	Low-quality	Genome-fragment	0.38	AAI-based (medium-confidence)	0	1	no viral genes detected	SL506336_rnaviral_assembled	NC_028945.1	Sinorhizobium phage phiN3, complete genome	100	28	0	0	17	44	96711	96738	3.76e-05
SL506342_rnaviral_assembled_NODE_6223_length_668_cov_5.240336_g4883_i0	668	No	NA	1	0	1	Low-quality	Genome-fragment	0.16	AAI-based (medium-confidence)	0	1	no viral genes detected	SL506342_rnaviral_assembled	NC_028834.1	Achromobacter phage 83-24, complete genome	90.769	65	4	2	601	664	36346	36283	3.71e-15
SL506342_rnaviral_assembled_NODE_6223_length_668_cov_5.240336_g4883_i0	668	No	NA	1	0	1	Low-quality	Genome-fragment	0.16	AAI-based (medium-confidence)	0	1	no viral genes detected	SL506342_rnaviral_assembled	NC_028768.1	Achromobacter phage JWX, complete genome	90.769	65	4	2	601	664	36158	36095	3.71e-15
SL506342_rnaviral_assembled_NODE_6223_length_668_cov_5.240336_g4883_i0	668	No	NA	1	0	1	Low-quality	Genome-fragment	0.16	AAI-based (medium-confidence)	0	1	no viral genes detected	SL506342_rnaviral_assembled	NC_055719.1	Synechococcus phage S-H35, complete genome	92.982	57	4	0	608	664	40242	40186	1.33e-14
SL506298_rnaviral_assembled_NODE_8825_length_667_cov_146.198653_g4718_i5	667	No	NA	2	0	0	Low-quality	Genome-fragment	1	AAI-based (medium-confidence)	0	1	no viral genes detected	SL506298_rnaviral_assembled	NC_019929.1	Erwinia phage phiEaH2, complete genome	94.231	52	1	2	154	205	169861	169812	6.19e-13
SL506298_rnaviral_assembled_NODE_8825_length_667_cov_146.198653_g4718_i5	667	No	NA	2	0	0	Low-quality	Genome-fragment	1	AAI-based (medium-confidence)	0	1	no viral genes detected	SL506298_rnaviral_assembled	NC_049467.1	Klebsiella phage KpCHEMY26, complete genome	92.857	42	3	0	154	195	6154	6195	6.24e-08
SL506381_rnaviral_assembled_NODE_8215_length_667_cov_2.710438_g6316_i0	667	No	NA	2	1	0	Low-quality	Genome-fragment	10.27	AAI-based (high-confidence)	0	1		SL506381_rnaviral_assembled	NC_001801.1	Cucumber green mottle mosaic virus, complete genome	98.201	667	12	0	1	667	5558	4892	0
SL506391_rnaviral_assembled_NODE_4694_length_667_cov_2.553872_g3452_i0	667	No	NA	1	1	0	Low-quality	Genome-fragment	0.51	HMM-based (lower-bound)	0	1		SL506391_rnaviral_assembled	NC_028478.1	Tomato brown rugose fruit virus isolate Tom1-Jo, complete genome	100	667	0	0	1	667	3973	4639	0
SL506197_rnaviral_assembled_NODE_7310_length_666_cov_2.907251_g5533_i0	666	No	NA	1	0	0	Low-quality	Genome-fragment	6.38	AAI-based (high-confidence)	0	1	no viral genes detected	SL506197_rnaviral_assembled	NC_028391.1	Shuangao insect virus 7 strain SKC segment 2, complete sequence	98.649	666	9	0	1	666	847	1512	0
SL506289_rnaviral_assembled_NODE_5432_length_666_cov_4.806071_g4165_i0	666	No	NA	1	0	1	Low-quality	Genome-fragment	0.16	AAI-based (medium-confidence)	0	1	no viral genes detected	SL506289_rnaviral_assembled	NC_028768.1	Achromobacter phage JWX, complete genome	90.769	65	4	2	80	143	36095	36158	3.69e-15
SL506017_rnaviral_assembled_NODE_7267_length_665_cov_12.043919_g5306_i0	665	No	NA	2	0	1	Low-quality	Genome-fragment	1.23	AAI-based (high-confidence)	0	1	no viral genes detected	SL506017_rnaviral_assembled	NC_031940.1	Salmonella phage 118970_sal3, complete genome	94.286	35	2	0	475	509	19438	19472	1.04e-05
SL506017_rnaviral_assembled_NODE_7267_length_665_cov_12.043919_g5306_i0	665	No	NA	2	0	1	Low-quality	Genome-fragment	1.23	AAI-based (high-confidence)	0	1	no viral genes detected	SL506017_rnaviral_assembled	NC_031940.1	Salmonella phage 118970_sal3, complete genome	94.286	35	2	0	475	509	59027	59061	1.04e-05
SL506017_rnaviral_assembled_NODE_7267_length_665_cov_12.043919_g5306_i0	665	No	NA	2	0	1	Low-quality	Genome-fragment	1.23	AAI-based (high-confidence)	0	1	no viral genes detected	SL506017_rnaviral_assembled	NC_004313.1	Salmonella phage ST64B, complete genome	94.286	35	2	0	475	509	21069	21103	1.04e-05
SL506218_rnaviral_assembled_NODE_7296_length_665_cov_2.721284_g5430_i0	665	No	NA	1	1	0	Low-quality	Genome-fragment	0.51	HMM-based (lower-bound)	0	1		SL506218_rnaviral_assembled	NC_028478.1	Tomato brown rugose fruit virus isolate Tom1-Jo, complete genome	100	665	0	0	1	665	303	967	0
SL506282_rnaviral_assembled_NODE_5109_length_665_cov_3.793919_g4056_i0	665	No	NA	1	0	1	Low-quality	Genome-fragment	0.16	AAI-based (medium-confidence)	0	1	no viral genes detected	SL506282_rnaviral_assembled	NC_028834.1	Achromobacter phage 83-24, complete genome	90.769	65	4	2	29	92	36283	36346	3.69e-15
SL506282_rnaviral_assembled_NODE_5109_length_665_cov_3.793919_g4056_i0	665	No	NA	1	0	1	Low-quality	Genome-fragment	0.16	AAI-based (medium-confidence)	0	1	no viral genes detected	SL506282_rnaviral_assembled	NC_028768.1	Achromobacter phage JWX, complete genome	90.769	65	4	2	29	92	36095	36158	3.69e-15
WG0Kg-210608-14_B06_rnaviral_assembled_NODE_5550_length_665_cov_5.672297_g4190_i0	665	No	NA	1	1	0	Low-quality	Genome-fragment	0.51	HMM-based (lower-bound)	0	1		WG0Kg-210608-14_B06_rnaviral_assembled	NC_028478.1	Tomato brown rugose fruit virus isolate Tom1-Jo, complete genome	99.549	665	3	0	1	665	2106	2770	0
SL506237_rnaviral_assembled_NODE_4464_length_664_cov_2.920474_g3463_i0	664	No	NA	1	0	0	Low-quality	Genome-fragment	1.45	AAI-based (medium-confidence)	0	1	no viral genes detected	SL506237_rnaviral_assembled	NC_005856.1	Enterobacteria phage P1, complete genome	98.214	56	1	0	1	56	7732	7787	4.73e-19
SL506266_rnaviral_assembled_NODE_4270_length_664_cov_1.864636_g3156_i0	664	No	NA	3	0	0	Low-quality	Genome-fragment	5.03	AAI-based (high-confidence)	0	1	no viral genes detected	SL506266_rnaviral_assembled	NC_004175.1	Pseudomonas phage phi12 segment M, complete sequence	98.039	663	13	0	1	663	2842	2180	0
WG0Kg-210615-14_B06_rnaviral_assembled_NODE_7622_length_664_cov_1.284264_g5367_i0	664	No	NA	1	1	0	Low-quality	Genome-fragment	0.51	HMM-based (lower-bound)	0	1		WG0Kg-210615-14_B06_rnaviral_assembled	NC_002692.1	Tomato mosaic virus, complete genome	99.096	664	6	0	1	664	2800	3463	0
SL506063_rnaviral_assembled_NODE_5381_length_663_cov_2.569492_g3961_i0	663	No	NA	1	1	0	Low-quality	Genome-fragment	11.22	HMM-based (lower-bound)	0	1		SL506063_rnaviral_assembled	NC_001504.1	Melon necrotic spot virus, genome	95.777	663	28	0	1	663	1540	2202	0
SL506064_rnaviral_assembled_NODE_6910_length_663_cov_3.389831_g5343_i0	663	No	NA	1	0	0	Low-quality	Genome-fragment	0.87	AAI-based (high-confidence)	0	1	no viral genes detected	SL506064_rnaviral_assembled	NC_005856.1	Enterobacteria phage P1, complete genome	99.548	663	3	0	1	663	8062	8724	0
SL506064_rnaviral_assembled_NODE_6910_length_663_cov_3.389831_g5343_i0	663	No	NA	1	0	0	Low-quality	Genome-fragment	0.87	AAI-based (high-confidence)	0	1	no viral genes detected	SL506064_rnaviral_assembled	NC_042128.1	Escherichia phage RCS47, complete genome	94.118	663	39	0	1	663	107112	106450	0
SL506064_rnaviral_assembled_NODE_6910_length_663_cov_3.389831_g5343_i0	663	No	NA	1	0	0	Low-quality	Genome-fragment	0.87	AAI-based (high-confidence)	0	1	no viral genes detected	SL506064_rnaviral_assembled	NC_042128.1	Escherichia phage RCS47, complete genome	94.118	663	39	0	1	663	114460	113798	0
SL506303_rnaviral_assembled_NODE_7085_length_663_cov_7037.732203_g300_i22	663	No	NA	2	0	0	Low-quality	Genome-fragment	0.99	AAI-based (high-confidence)	0	1	no viral genes detected	SL506303_rnaviral_assembled	NC_019929.1	Erwinia phage phiEaH2, complete genome	94.231	52	1	2	131	182	169861	169812	6.15e-13
SL506303_rnaviral_assembled_NODE_7085_length_663_cov_7037.732203_g300_i22	663	No	NA	2	0	0	Low-quality	Genome-fragment	0.99	AAI-based (high-confidence)	0	1	no viral genes detected	SL506303_rnaviral_assembled	NC_049467.1	Klebsiella phage KpCHEMY26, complete genome	92.857	42	3	0	131	172	6154	6195	6.2e-08
SL506381_rnaviral_assembled_NODE_8293_length_663_cov_2.686441_g6392_i0	663	No	NA	1	1	0	Low-quality	Genome-fragment	0.51	HMM-based (lower-bound)	0	1		SL506381_rnaviral_assembled	NC_001801.1	Cucumber green mottle mosaic virus, complete genome	95.324	663	31	0	1	663	2668	2006	0
SL506384_rnaviral_assembled_NODE_7620_length_663_cov_1.408475_g5554_i0	663	No	NA	1	1	0	Low-quality	Genome-fragment	10.21	AAI-based (high-confidence)	0	1		SL506384_rnaviral_assembled	NC_001801.1	Cucumber green mottle mosaic virus, complete genome	99.095	663	6	0	1	663	5588	4926	0
WM08-210608-14_B06_rnaviral_assembled_NODE_5549_length_663_cov_3.454237_g4108_i0	663	No	NA	1	1	0	Low-quality	Genome-fragment	11.22	HMM-based (lower-bound)	0	1		WM08-210608-14_B06_rnaviral_assembled	NC_001504.1	Melon necrotic spot virus, genome	95.626	663	29	0	1	663	1272	1934	0
SL506031_rnaviral_assembled_NODE_6204_length_662_cov_1.638370_g4542_i0	662	No	NA	1	1	0	Low-quality	Genome-fragment	0.51	HMM-based (lower-bound)	0	1		SL506031_rnaviral_assembled	NC_001801.1	Cucumber green mottle mosaic virus, complete genome	97.432	662	17	0	1	662	914	253	0
SL506068_rnaviral_assembled_NODE_5807_length_662_cov_5.084890_g4430_i0	662	No	NA	2	0	0	Low-quality	Genome-fragment	0.55	AAI-based (high-confidence)	0	1	no viral genes detected	SL506068_rnaviral_assembled	NC_042128.1	Escherichia phage RCS47, complete genome	100	473	0	0	190	662	16766	16294	0
SL506068_rnaviral_assembled_NODE_5807_length_662_cov_5.084890_g4430_i0	662	No	NA	2	0	0	Low-quality	Genome-fragment	0.55	AAI-based (high-confidence)	0	1	no viral genes detected	SL506068_rnaviral_assembled	NC_042128.1	Escherichia phage RCS47, complete genome	100	473	0	0	190	662	25583	25111	0
SL506302_rnaviral_assembled_NODE_9261_length_662_cov_1.709677_g7017_i0	662	No	NA	2	1	0	Low-quality	Genome-fragment	0.22	HMM-based (lower-bound)	0	1		SL506302_rnaviral_assembled	NC_022096.1	Pseudomonas phage PaBG, complete genome	92.214	655	51	0	8	662	190120	189466	0
SL506388_rnaviral_assembled_NODE_5908_length_662_cov_4.488964_g4569_i0	662	No	NA	1	1	0	Low-quality	Genome-fragment	0.51	HMM-based (lower-bound)	0	1		SL506388_rnaviral_assembled	NC_003630.1	Pepper mild mottle virus, complete genome	99.547	662	3	0	1	662	3513	4174	0
SL506408_rnaviral_assembled_NODE_4032_length_662_cov_3.064516_g3079_i0	662	No	NA	2	1	0	Low-quality	Genome-fragment	0.51	HMM-based (lower-bound)	0	1		SL506408_rnaviral_assembled	NC_028478.1	Tomato brown rugose fruit virus isolate Tom1-Jo, complete genome	99.547	662	3	0	1	662	3594	2933	0
SL506422_rnaviral_assembled_NODE_1856_length_662_cov_2.146010_g1427_i0	662	No	NA	1	0	0	Low-quality	Genome-fragment	0.64	AAI-based (high-confidence)	0	1	no viral genes detected	SL506422_rnaviral_assembled	NC_055895.1	CrAssphage cr7_1, complete genome	96.979	662	20	0	1	662	89265	88604	0
SL506422_rnaviral_assembled_NODE_1856_length_662_cov_2.146010_g1427_i0	662	No	NA	1	0	0	Low-quality	Genome-fragment	0.64	AAI-based (high-confidence)	0	1	no viral genes detected	SL506422_rnaviral_assembled	NC_055899.1	CrAssphage cr124_1, complete genome	94.251	661	38	0	1	661	68098	68758	0
SL505996_rnaviral_assembled_NODE_4497_length_661_cov_7.698980_g3195_i0	661	No	NA	1	1	0	Low-quality	Genome-fragment	0.51	HMM-based (lower-bound)	0	1		SL505996_rnaviral_assembled	NC_028478.1	Tomato brown rugose fruit virus isolate Tom1-Jo, complete genome	99.849	661	1	0	1	661	4169	3509	0
SL506187_rnaviral_assembled_NODE_7469_length_661_cov_3.005102_g5555_i0	661	No	NA	1	1	0	Low-quality	Genome-fragment	5.06	HMM-based (lower-bound)	0	1		SL506187_rnaviral_assembled	NC_033045.1	Hubei picorna-like virus 62 strain spider133936 hypothetical protein gene, complete cds	93.646	661	42	0	1	661	984	324	0
SL506187_rnaviral_assembled_NODE_7469_length_661_cov_3.005102_g5555_i0	661	No	NA	1	1	0	Low-quality	Genome-fragment	5.06	HMM-based (lower-bound)	0	1		SL506187_rnaviral_assembled	NC_032990.1	Hubei picorna-like virus 63 strain insectZJ97544 hypothetical protein gene, complete cds	92.738	661	48	0	1	661	957	297	0
SL506279_rnaviral_assembled_NODE_6030_length_661_cov_3.414966_g4543_i0	661	No	NA	1	0	0	Low-quality	Genome-fragment	0.65	AAI-based (high-confidence)	0	1	no viral genes detected	SL506279_rnaviral_assembled	NC_055899.1	CrAssphage cr124_1, complete genome	97.731	661	15	0	1	661	64049	64709	0
SL506279_rnaviral_assembled_NODE_6030_length_661_cov_3.414966_g4543_i0	661	No	NA	1	0	0	Low-quality	Genome-fragment	0.65	AAI-based (high-confidence)	0	1	no viral genes detected	SL506279_rnaviral_assembled	NC_055895.1	CrAssphage cr7_1, complete genome	97.579	661	16	0	1	661	93314	92654	0
SL506303_rnaviral_assembled_NODE_7138_length_661_cov_2.624150_g5624_i0	661	No	NA	1	0	1	Low-quality	Genome-fragment	2	AAI-based (high-confidence)	0	1	no viral genes detected	SL506303_rnaviral_assembled	NC_049343.1	Escherichia phage 500465-2, complete genome	98.79	661	8	0	1	661	28415	29075	0
SL506436_rnaviral_assembled_NODE_6436_length_661_cov_2.646259_g5057_i0	661	No	NA	1	1	0	Low-quality	Genome-fragment	0.51	HMM-based (lower-bound)	0	1		SL506436_rnaviral_assembled	NC_003630.1	Pepper mild mottle virus, complete genome	99.697	661	2	0	1	661	2827	3487	0
SL506027_rnaviral_assembled_NODE_5364_length_660_cov_1.989779_g3970_i0	660	No	NA	1	1	0	Low-quality	Genome-fragment	0.51	HMM-based (lower-bound)	0	1		SL506027_rnaviral_assembled	NC_002692.1	Tomato mosaic virus, complete genome	98.939	660	7	0	1	660	4288	4947	0
SL506218_rnaviral_assembled_NODE_7386_length_660_cov_4.385009_g5514_i0	660	No	NA	2	0	1	Low-quality	Genome-fragment	1.22	AAI-based (high-confidence)	0	1	no viral genes detected	SL506218_rnaviral_assembled	NC_031940.1	Salmonella phage 118970_sal3, complete genome	94.286	35	2	0	158	192	19472	19438	1.03e-05
SL506218_rnaviral_assembled_NODE_7386_length_660_cov_4.385009_g5514_i0	660	No	NA	2	0	1	Low-quality	Genome-fragment	1.22	AAI-based (high-confidence)	0	1	no viral genes detected	SL506218_rnaviral_assembled	NC_031940.1	Salmonella phage 118970_sal3, complete genome	94.286	35	2	0	158	192	59061	59027	1.03e-05
SL506218_rnaviral_assembled_NODE_7386_length_660_cov_4.385009_g5514_i0	660	No	NA	2	0	1	Low-quality	Genome-fragment	1.22	AAI-based (high-confidence)	0	1	no viral genes detected	SL506218_rnaviral_assembled	NC_004313.1	Salmonella phage ST64B, complete genome	94.286	35	2	0	158	192	21103	21069	1.03e-05
SL506279_rnaviral_assembled_NODE_6054_length_660_cov_1.487223_g4565_i0	660	No	NA	2	0	0	Low-quality	Genome-fragment	0.64	AAI-based (high-confidence)	0	1	no viral genes detected	SL506279_rnaviral_assembled	NC_055895.1	CrAssphage cr7_1, complete genome	98.054	411	8	0	250	660	103226	102816	0
SL506279_rnaviral_assembled_NODE_6054_length_660_cov_1.487223_g4565_i0	660	No	NA	2	0	0	Low-quality	Genome-fragment	0.64	AAI-based (high-confidence)	0	1	no viral genes detected	SL506279_rnaviral_assembled	NC_055899.1	CrAssphage cr124_1, complete genome	97.343	414	11	0	247	660	54905	55318	0
SL506351_rnaviral_assembled_NODE_6121_length_660_cov_1.519591_g4954_i0	660	No	NA	2	0	0	Low-quality	Genome-fragment	1.11	AAI-based (high-confidence)	0	1	no viral genes detected	SL506351_rnaviral_assembled	NC_028809.1	Pseudomonas phage PaMx74, partial genome	94.094	508	28	2	1	507	52587	53093	0
SL506372_rnaviral_assembled_NODE_5902_length_660_cov_3.797274_g4393_i0	660	No	NA	1	0	0	Low-quality	Genome-fragment	0.55	AAI-based (high-confidence)	0	1	no viral genes detected	SL506372_rnaviral_assembled	NC_042128.1	Escherichia phage RCS47, complete genome	100	611	0	0	50	660	16766	16156	0
SL506372_rnaviral_assembled_NODE_5902_length_660_cov_3.797274_g4393_i0	660	No	NA	1	0	0	Low-quality	Genome-fragment	0.55	AAI-based (high-confidence)	0	1	no viral genes detected	SL506372_rnaviral_assembled	NC_042128.1	Escherichia phage RCS47, complete genome	100	611	0	0	50	660	25583	24973	0
SL506425_rnaviral_assembled_NODE_7929_length_660_cov_1.833049_g6147_i0	660	No	NA	2	0	0	Low-quality	Genome-fragment	1.15	AAI-based (medium-confidence)	0	1	no viral genes detected	SL506425_rnaviral_assembled	NC_028656.1	Enterobacteria phage VT2phi_272, complete sequence	97.959	49	1	0	612	660	1318	1366	3.66e-15
SL506427_rnaviral_assembled_NODE_6787_length_660_cov_2.093697_g4884_i0	660	No	NA	1	1	0	Low-quality	Genome-fragment	0.51	HMM-based (lower-bound)	0	1		SL506427_rnaviral_assembled	NC_001801.1	Cucumber green mottle mosaic virus, complete genome	98.027	659	13	0	2	660	582	1240	0
SL506428_rnaviral_assembled_NODE_7892_length_660_cov_2.751278_g5896_i0	660	No	NA	1	0	0	Low-quality	Genome-fragment	1.01	AAI-based (high-confidence)	0	1	no viral genes detected	SL506428_rnaviral_assembled	NC_042128.1	Escherichia phage RCS47, complete genome	91.026	78	7	0	191	268	106873	106950	2.81e-21
SL506428_rnaviral_assembled_NODE_7892_length_660_cov_2.751278_g5896_i0	660	No	NA	1	0	0	Low-quality	Genome-fragment	1.01	AAI-based (high-confidence)	0	1	no viral genes detected	SL506428_rnaviral_assembled	NC_042128.1	Escherichia phage RCS47, complete genome	91.026	78	7	0	191	268	114221	114298	2.81e-21
WM08-210511-14_B06_rnaviral_assembled_NODE_6373_length_660_cov_3.201022_g4762_i0	660	No	NA	2	0	1	Low-quality	Genome-fragment	0.6	AAI-based (high-confidence)	0	1	no viral genes detected	WM08-210511-14_B06_rnaviral_assembled	NC_042128.1	Escherichia phage RCS47, complete genome	100	462	0	0	1	462	16406	15945	0
WM08-210511-14_B06_rnaviral_assembled_NODE_6373_length_660_cov_3.201022_g4762_i0	660	No	NA	2	0	1	Low-quality	Genome-fragment	0.6	AAI-based (high-confidence)	0	1	no viral genes detected	WM08-210511-14_B06_rnaviral_assembled	NC_042128.1	Escherichia phage RCS47, complete genome	100	460	0	0	1	460	25223	24764	0
SL505988_rnaviral_assembled_NODE_6328_length_659_cov_8.703072_g4768_i0	659	No	NA	1	1	0	Low-quality	Genome-fragment	0.51	HMM-based (lower-bound)	0	1		SL505988_rnaviral_assembled	NC_028478.1	Tomato brown rugose fruit virus isolate Tom1-Jo, complete genome	99.545	659	3	0	1	659	2872	3530	0
SL506012_rnaviral_assembled_NODE_4281_length_659_cov_3.778157_g3358_i0	659	No	NA	2	0	0	Low-quality	Genome-fragment	0.64	AAI-based (high-confidence)	0	1	no viral genes detected	SL506012_rnaviral_assembled	NC_055899.1	CrAssphage cr124_1, complete genome	99.088	658	6	0	2	659	28099	27442	0
SL506043_rnaviral_assembled_NODE_11478_length_659_cov_10097.988055_g1428_i17	659	No	NA	2	0	0	Low-quality	Genome-fragment	0.98	AAI-based (high-confidence)	0	1	no viral genes detected	SL506043_rnaviral_assembled	NC_019929.1	Erwinia phage phiEaH2, complete genome	94.231	52	1	2	131	182	169861	169812	6.11e-13
SL506043_rnaviral_assembled_NODE_11478_length_659_cov_10097.988055_g1428_i17	659	No	NA	2	0	0	Low-quality	Genome-fragment	0.98	AAI-based (high-confidence)	0	1	no viral genes detected	SL506043_rnaviral_assembled	NC_049467.1	Klebsiella phage KpCHEMY26, complete genome	92.857	42	3	0	131	172	6154	6195	6.16e-08
SL506045_rnaviral_assembled_NODE_6049_length_658_cov_7.902564_g4639_i0	658	No	NA	1	1	0	Low-quality	Genome-fragment	0.5	HMM-based (lower-bound)	0	1		SL506045_rnaviral_assembled	NC_028478.1	Tomato brown rugose fruit virus isolate Tom1-Jo, complete genome	99.848	658	1	0	1	658	3533	2876	0
SL506066_rnaviral_assembled_NODE_6565_length_658_cov_2.485470_g5043_i0	658	No	NA	2	2	0	Low-quality	Genome-fragment	0.5	HMM-based (lower-bound)	0	1		SL506066_rnaviral_assembled	NC_003630.1	Pepper mild mottle virus, complete genome	99.696	658	2	0	1	658	3781	3124	0
SL506256_rnaviral_assembled_NODE_5428_length_658_cov_3.075214_g4306_i0	658	No	NA	2	0	0	Low-quality	Genome-fragment	0.4	AAI-based (high-confidence)	0	1	no viral genes detected	SL506256_rnaviral_assembled	NC_020879.1	Aeromonas phage Aes012, complete genome	96.201	658	25	0	1	658	33978	34635	0
SL506256_rnaviral_assembled_NODE_5428_length_658_cov_3.075214_g4306_i0	658	No	NA	2	0	0	Low-quality	Genome-fragment	0.4	AAI-based (high-confidence)	0	1	no viral genes detected	SL506256_rnaviral_assembled	NC_019543.1	Aeromonas phage Aes508, complete genome	96.061	660	24	1	1	658	33999	34658	0
SL506256_rnaviral_assembled_NODE_5428_length_658_cov_3.075214_g4306_i0	658	No	NA	2	0	0	Low-quality	Genome-fragment	0.4	AAI-based (high-confidence)	0	1	no viral genes detected	SL506256_rnaviral_assembled	NC_008208.1	Aeromonas phage 25, complete genome	96.061	660	24	1	1	658	33420	34079	0
SL506256_rnaviral_assembled_NODE_5428_length_658_cov_3.075214_g4306_i0	658	No	NA	2	0	0	Low-quality	Genome-fragment	0.4	AAI-based (high-confidence)	0	1	no viral genes detected	SL506256_rnaviral_assembled	NC_029000.1	Stenotrophomonas phage IME13, complete genome	94.848	660	32	1	1	658	37817	38476	0
SL506256_rnaviral_assembled_NODE_5428_length_658_cov_3.075214_g4306_i0	658	No	NA	2	0	0	Low-quality	Genome-fragment	0.4	AAI-based (high-confidence)	0	1	no viral genes detected	SL506256_rnaviral_assembled	NC_042019.1	Aeromonas phage AS-gz, complete genome	94.394	660	35	1	1	658	115347	116006	0
SL506256_rnaviral_assembled_NODE_5428_length_658_cov_3.075214_g4306_i0	658	No	NA	2	0	0	Low-quality	Genome-fragment	0.4	AAI-based (high-confidence)	0	1	no viral genes detected	SL506256_rnaviral_assembled	NC_055746.1	Aeromonas phage 50AhydR13PP, complete genome	93.333	660	42	1	1	658	32361	31702	0
SL506256_rnaviral_assembled_NODE_5428_length_658_cov_3.075214_g4306_i0	658	No	NA	2	0	0	Low-quality	Genome-fragment	0.4	AAI-based (high-confidence)	0	1	no viral genes detected	SL506256_rnaviral_assembled	NC_014635.1	Aeromonas phage phiAS4, complete genome	93.343	661	41	2	1	658	135806	135146	0
SL506256_rnaviral_assembled_NODE_5428_length_658_cov_3.075214_g4306_i0	658	No	NA	2	0	0	Low-quality	Genome-fragment	0.4	AAI-based (high-confidence)	0	1	no viral genes detected	SL506256_rnaviral_assembled	NC_055747.1	Aeromonas phage 60AhydR15PP, complete genome	93.182	660	43	1	1	658	70438	69779	0
SL506284_rnaviral_assembled_NODE_6291_length_658_cov_2.439316_g4453_i0	658	No	NA	2	2	0	Low-quality	Genome-fragment	5.21	HMM-based (lower-bound)	0	1		SL506284_rnaviral_assembled	NC_002692.1	Tomato mosaic virus, complete genome	99.088	658	6	0	1	658	5134	4477	0
SL506330_rnaviral_assembled_NODE_6769_length_658_cov_1.635897_g5181_i0	658	No	NA	1	1	0	Low-quality	Genome-fragment	11.13	HMM-based (lower-bound)	0	1		SL506330_rnaviral_assembled	NC_001504.1	Melon necrotic spot virus, genome	95.738	657	28	0	1	657	957	1613	0
SL506342_rnaviral_assembled_NODE_6371_length_658_cov_2.188034_g5026_i0	658	No	NA	1	1	0	Low-quality	Genome-fragment	11.13	HMM-based (lower-bound)	0	1		SL506342_rnaviral_assembled	NC_001504.1	Melon necrotic spot virus, genome	94.985	658	33	0	1	658	713	56	0
WG01-210525-14_B06_rnaviral_assembled_NODE_8487_length_658_cov_2.560684_g6383_i0	658	No	NA	1	0	0	Low-quality	Genome-fragment	0.54	AAI-based (high-confidence)	0	1	no viral genes detected	WG01-210525-14_B06_rnaviral_assembled	NC_042128.1	Escherichia phage RCS47, complete genome	100	658	0	0	1	658	16653	15996	0
WG01-210525-14_B06_rnaviral_assembled_NODE_8487_length_658_cov_2.560684_g6383_i0	658	No	NA	1	0	0	Low-quality	Genome-fragment	0.54	AAI-based (high-confidence)	0	1	no viral genes detected	WG01-210525-14_B06_rnaviral_assembled	NC_042128.1	Escherichia phage RCS47, complete genome	100	658	0	0	1	658	25470	24813	0
WGOK-210503C_B06_rnaviral_assembled_NODE_6606_length_658_cov_4.083761_g5312_i0	658	No	NA	1	1	0	Low-quality	Genome-fragment	10.26	AAI-based (high-confidence)	0	1		WGOK-210503C_B06_rnaviral_assembled	NC_028478.1	Tomato brown rugose fruit virus isolate Tom1-Jo, complete genome	99.696	658	2	0	1	658	5105	5762	0
SL506043_rnaviral_assembled_NODE_11534_length_657_cov_19132.758562_g1428_i18	657	No	NA	2	0	0	Low-quality	Genome-fragment	0.98	AAI-based (high-confidence)	0	1	no viral genes detected	SL506043_rnaviral_assembled	NC_019929.1	Erwinia phage phiEaH2, complete genome	94.231	52	1	2	476	527	169812	169861	6.09e-13
SL506043_rnaviral_assembled_NODE_11534_length_657_cov_19132.758562_g1428_i18	657	No	NA	2	0	0	Low-quality	Genome-fragment	0.98	AAI-based (high-confidence)	0	1	no viral genes detected	SL506043_rnaviral_assembled	NC_049467.1	Klebsiella phage KpCHEMY26, complete genome	92.857	42	3	0	486	527	6195	6154	6.14e-08
SL506222_rnaviral_assembled_NODE_8091_length_657_cov_1.565068_g6027_i0	657	No	NA	1	1	0	Low-quality	Genome-fragment	0.5	HMM-based (lower-bound)	0	1		SL506222_rnaviral_assembled	NC_002692.1	Tomato mosaic virus, complete genome	99.087	657	6	0	1	657	4840	4184	0
SL506364_rnaviral_assembled_NODE_6660_length_657_cov_4.763699_g5038_i0	657	No	NA	1	0	1	Low-quality	Genome-fragment	0.16	AAI-based (medium-confidence)	0	1	no viral genes detected	SL506364_rnaviral_assembled	NC_028834.1	Achromobacter phage 83-24, complete genome	90.769	65	4	2	99	162	36283	36346	3.64e-15
SL506364_rnaviral_assembled_NODE_6660_length_657_cov_4.763699_g5038_i0	657	No	NA	1	0	1	Low-quality	Genome-fragment	0.16	AAI-based (medium-confidence)	0	1	no viral genes detected	SL506364_rnaviral_assembled	NC_028768.1	Achromobacter phage JWX, complete genome	90.769	65	4	2	99	162	36095	36158	3.64e-15
SL506423_rnaviral_assembled_NODE_5201_length_657_cov_1.813356_g3942_i0	657	No	NA	1	0	0	Low-quality	Genome-fragment	0.69	AAI-based (high-confidence)	0	1	no viral genes detected	SL506423_rnaviral_assembled	NC_055828.1	Bacteroides phage crAss002, complete genome	98.63	657	9	0	1	657	76981	77637	0
SL506162_rnaviral_assembled_NODE_7368_length_656_cov_2.631218_g5638_i0	656	No	NA	1	1	0	Low-quality	Genome-fragment	5.02	HMM-based (lower-bound)	0	1		SL506162_rnaviral_assembled	NC_033045.1	Hubei picorna-like virus 62 strain spider133936 hypothetical protein gene, complete cds	91.258	652	57	0	5	656	5278	4627	0
SL506212_rnaviral_assembled_NODE_1632_length_656_cov_12.305317_g1140_i0	656	No	NA	1	1	0	Low-quality	Genome-fragment	0.5	HMM-based (lower-bound)	0	1		SL506212_rnaviral_assembled	NC_028478.1	Tomato brown rugose fruit virus isolate Tom1-Jo, complete genome	99.848	656	1	0	1	656	3217	2562	0
SL506272_rnaviral_assembled_NODE_8996_length_656_cov_5.269297_g6522_i0	656	No	NA	2	0	1	Low-quality	Genome-fragment	1.21	AAI-based (high-confidence)	0	1	no viral genes detected	SL506272_rnaviral_assembled	NC_031940.1	Salmonella phage 118970_sal3, complete genome	94.286	35	2	0	157	191	19472	19438	1.03e-05
SL506272_rnaviral_assembled_NODE_8996_length_656_cov_5.269297_g6522_i0	656	No	NA	2	0	1	Low-quality	Genome-fragment	1.21	AAI-based (high-confidence)	0	1	no viral genes detected	SL506272_rnaviral_assembled	NC_031940.1	Salmonella phage 118970_sal3, complete genome	94.286	35	2	0	157	191	59061	59027	1.03e-05
SL506272_rnaviral_assembled_NODE_8996_length_656_cov_5.269297_g6522_i0	656	No	NA	2	0	1	Low-quality	Genome-fragment	1.21	AAI-based (high-confidence)	0	1	no viral genes detected	SL506272_rnaviral_assembled	NC_004313.1	Salmonella phage ST64B, complete genome	94.286	35	2	0	157	191	21103	21069	1.03e-05
SL506294_rnaviral_assembled_NODE_5996_length_656_cov_3.655232_g4562_i0	656	No	NA	1	0	0	Low-quality	Genome-fragment	0.35	AAI-based (medium-confidence)	0	1	no viral genes detected	SL506294_rnaviral_assembled	NC_049851.1	Burkholderia phage BcepSauron, complete genome	90	50	5	0	375	424	95157	95108	4.74e-09
SL506294_rnaviral_assembled_NODE_5996_length_656_cov_3.655232_g4562_i0	656	No	NA	1	0	0	Low-quality	Genome-fragment	0.35	AAI-based (medium-confidence)	0	1	no viral genes detected	SL506294_rnaviral_assembled	NC_049850.1	Burkholderia phage BcepSaruman, complete genome	90	50	5	0	375	424	95375	95326	4.74e-09
SL506313_rnaviral_assembled_NODE_6556_length_656_cov_3.140652_g4865_i0	656	No	NA	1	1	0	Low-quality	Genome-fragment	0.5	HMM-based (lower-bound)	0	1		SL506313_rnaviral_assembled	NC_028478.1	Tomato brown rugose fruit virus isolate Tom1-Jo, complete genome	99.695	656	2	0	1	656	3418	2763	0
SL506423_rnaviral_assembled_NODE_5221_length_656_cov_1.492281_g3959_i0	656	No	NA	2	2	0	Low-quality	Genome-fragment	0.5	HMM-based (lower-bound)	0	1		SL506423_rnaviral_assembled	NC_003630.1	Pepper mild mottle virus, complete genome	98.018	656	13	0	1	656	3814	3159	0
SL506441_rnaviral_assembled_NODE_7526_length_656_cov_3.080617_g5618_i0	656	No	NA	1	1	0	Low-quality	Genome-fragment	10.23	AAI-based (high-confidence)	0	1		SL506441_rnaviral_assembled	NC_002692.1	Tomato mosaic virus, complete genome	99.695	656	2	0	1	656	4902	5557	0
WG02g-210622-14_B06_rnaviral_assembled_NODE_6516_length_656_cov_5.955403_g5129_i0	656	No	NA	2	1	0	Low-quality	Genome-fragment	0.5	HMM-based (lower-bound)	0	1		WG02g-210622-14_B06_rnaviral_assembled	NC_028478.1	Tomato brown rugose fruit virus isolate Tom1-Jo, complete genome	99.543	656	3	0	1	656	3576	2921	0
SL506166_rnaviral_assembled_NODE_5476_length_655_cov_5.833333_g4113_i0	655	No	NA	1	0	0	Low-quality	Genome-fragment	0.54	AAI-based (high-confidence)	0	1	no viral genes detected	SL506166_rnaviral_assembled	NC_042128.1	Escherichia phage RCS47, complete genome	100	655	0	0	1	655	16658	16004	0
SL506166_rnaviral_assembled_NODE_5476_length_655_cov_5.833333_g4113_i0	655	No	NA	1	0	0	Low-quality	Genome-fragment	0.54	AAI-based (high-confidence)	0	1	no viral genes detected	SL506166_rnaviral_assembled	NC_042128.1	Escherichia phage RCS47, complete genome	100	655	0	0	1	655	25475	24821	0
SL506232_rnaviral_assembled_NODE_5701_length_655_cov_2.939863_g4634_i0	655	No	NA	1	0	0	Low-quality	Genome-fragment	0.36	AAI-based (high-confidence)	0	1	no viral genes detected	SL506232_rnaviral_assembled	NC_049507.1	Salmonella phage pertopsoe, complete genome	93.182	44	3	0	93	136	89043	89000	4.73e-09
SL506232_rnaviral_assembled_NODE_5701_length_655_cov_2.939863_g4634_i0	655	No	NA	1	0	0	Low-quality	Genome-fragment	0.36	AAI-based (high-confidence)	0	1	no viral genes detected	SL506232_rnaviral_assembled	NC_049500.1	Salmonella phage heyday, complete genome	93.182	44	3	0	93	136	87355	87312	4.73e-09
SL506232_rnaviral_assembled_NODE_5701_length_655_cov_2.939863_g4634_i0	655	No	NA	1	0	0	Low-quality	Genome-fragment	0.36	AAI-based (high-confidence)	0	1	no viral genes detected	SL506232_rnaviral_assembled	NC_049504.1	Salmonella phage dinky, complete genome	93.182	44	3	0	93	136	85057	85014	4.73e-09
SL506232_rnaviral_assembled_NODE_5701_length_655_cov_2.939863_g4634_i0	655	No	NA	1	0	0	Low-quality	Genome-fragment	0.36	AAI-based (high-confidence)	0	1	no viral genes detected	SL506232_rnaviral_assembled	NC_049503.1	Salmonella phage aagejoakim, complete genome	93.182	44	3	0	93	136	85900	85857	4.73e-09
SL506232_rnaviral_assembled_NODE_5701_length_655_cov_2.939863_g4634_i0	655	No	NA	1	0	0	Low-quality	Genome-fragment	0.36	AAI-based (high-confidence)	0	1	no viral genes detected	SL506232_rnaviral_assembled	NC_049512.1	Salmonella phage SE14, complete genome	93.182	44	3	0	93	136	146382	146339	4.73e-09
SL506272_rnaviral_assembled_NODE_9024_length_655_cov_2.073883_g6550_i0	655	No	NA	1	1	0	Low-quality	Genome-fragment	0.5	HMM-based (lower-bound)	0	1		SL506272_rnaviral_assembled	NC_001801.1	Cucumber green mottle mosaic virus, complete genome	97.557	655	16	0	1	655	3602	2948	0
SL506282_rnaviral_assembled_NODE_5225_length_655_cov_2.233677_g4168_i0	655	No	NA	1	1	0	Low-quality	Genome-fragment	0.5	HMM-based (lower-bound)	0	1		SL506282_rnaviral_assembled	NC_028478.1	Tomato brown rugose fruit virus isolate Tom1-Jo, complete genome	99.695	655	2	0	1	655	3529	2875	0
SL506339_rnaviral_assembled_NODE_2220_length_655_cov_4.620275_g1856_i0	655	No	NA	1	0	0	Low-quality	Genome-fragment	0.86	AAI-based (high-confidence)	0	1	no viral genes detected	SL506339_rnaviral_assembled	NC_005856.1	Enterobacteria phage P1, complete genome	99.084	655	6	0	1	655	8462	7808	0
SL506339_rnaviral_assembled_NODE_2220_length_655_cov_4.620275_g1856_i0	655	No	NA	1	0	0	Low-quality	Genome-fragment	0.86	AAI-based (high-confidence)	0	1	no viral genes detected	SL506339_rnaviral_assembled	NC_042128.1	Escherichia phage RCS47, complete genome	96.031	655	26	0	1	655	106712	107366	0
SL506339_rnaviral_assembled_NODE_2220_length_655_cov_4.620275_g1856_i0	655	No	NA	1	0	0	Low-quality	Genome-fragment	0.86	AAI-based (high-confidence)	0	1	no viral genes detected	SL506339_rnaviral_assembled	NC_042128.1	Escherichia phage RCS47, complete genome	96.031	655	26	0	1	655	114060	114714	0
SL506342_rnaviral_assembled_NODE_6411_length_655_cov_3.568729_g5065_i0	655	No	NA	1	1	0	Low-quality	Genome-fragment	10.22	AAI-based (high-confidence)	0	1		SL506342_rnaviral_assembled	NC_002692.1	Tomato mosaic virus, complete genome	99.084	655	6	0	1	655	6290	5636	0
SL506342_rnaviral_assembled_NODE_6411_length_655_cov_3.568729_g5065_i0	655	No	NA	1	1	0	Low-quality	Genome-fragment	10.22	AAI-based (high-confidence)	0	1		SL506342_rnaviral_assembled	NC_022801.1	Yellow tailflower mild mottle virus isolate Cervantes, complete genome	90.566	53	5	0	13	65	6269	6217	1.02e-10
WC0Dc-210608-14_B06_rnaviral_assembled_NODE_8425_length_655_cov_6.111684_g6148_i0	655	No	NA	1	1	0	Low-quality	Genome-fragment	10.09	AAI-based (high-confidence)	0	1		WC0Dc-210608-14_B06_rnaviral_assembled	NC_001801.1	Cucumber green mottle mosaic virus, complete genome	99.542	655	3	0	1	655	5831	5177	0
WR03-210525-14_B06_rnaviral_assembled_NODE_6916_length_655_cov_4.178694_g5077_i0	655	No	NA	2	2	0	Low-quality	Genome-fragment	0.5	HMM-based (lower-bound)	0	1		WR03-210525-14_B06_rnaviral_assembled	NC_002692.1	Tomato mosaic virus, complete genome	97.405	655	13	1	1	655	4482	3832	0
WR03-210622-14_B06_rnaviral_assembled_NODE_6891_length_655_cov_20.577320_g4994_i0	655	No	NA	1	0	1	Low-quality	Genome-fragment	0.83	AAI-based (high-confidence)	0	1	no viral genes detected	WR03-210622-14_B06_rnaviral_assembled	NC_049926.1	Escherichia phage ECP1, complete genome	100	30	0	0	511	540	38930	38901	2.85e-06
WR03-210622-14_B06_rnaviral_assembled_NODE_6891_length_655_cov_20.577320_g4994_i0	655	No	NA	1	0	1	Low-quality	Genome-fragment	0.83	AAI-based (high-confidence)	0	1	no viral genes detected	WR03-210622-14_B06_rnaviral_assembled	NC_019720.1	Enterobacterial phage mEp213, complete genome	100	30	0	0	511	540	33101	33072	2.85e-06
WR03-210622-14_B06_rnaviral_assembled_NODE_6891_length_655_cov_20.577320_g4994_i0	655	No	NA	1	0	1	Low-quality	Genome-fragment	0.83	AAI-based (high-confidence)	0	1	no viral genes detected	WR03-210622-14_B06_rnaviral_assembled	NC_048807.1	Erwinia phage pEp_SNUABM_01, complete genome	100	28	0	0	513	540	130715	130742	3.68e-05
WR03-210622-14_B06_rnaviral_assembled_NODE_6891_length_655_cov_20.577320_g4994_i0	655	No	NA	1	0	1	Low-quality	Genome-fragment	0.83	AAI-based (high-confidence)	0	1	no viral genes detected	WR03-210622-14_B06_rnaviral_assembled	NC_052975.1	Klebsiella phage YMC16/01/N133_KPN_BP, complete genome	100	28	0	0	510	537	53742	53715	3.68e-05
SL506070_rnaviral_assembled_NODE_6329_length_654_cov_4.139415_g4915_i0	654	No	NA	1	1	0	Low-quality	Genome-fragment	10.2	AAI-based (high-confidence)	0	1		SL506070_rnaviral_assembled	NC_002692.1	Tomato mosaic virus, complete genome	99.085	656	4	1	1	654	5670	5015	0
SL506351_rnaviral_assembled_NODE_6238_length_654_cov_3.607573_g5065_i0	654	No	NA	2	0	0	Low-quality	Genome-fragment	1.12	AAI-based (high-confidence)	0	1	no viral genes detected	SL506351_rnaviral_assembled	NC_028809.1	Pseudomonas phage PaMx74, partial genome	91.743	654	54	0	1	654	49683	50336	0
SL506369_rnaviral_assembled_NODE_6921_length_654_cov_2.795181_g4971_i0	654	No	NA	1	1	0	Low-quality	Genome-fragment	0.5	HMM-based (lower-bound)	0	1		SL506369_rnaviral_assembled	NC_001801.1	Cucumber green mottle mosaic virus, complete genome	97.401	654	17	0	1	654	1145	1798	0
SL506371_rnaviral_assembled_NODE_7105_length_654_cov_1.932874_g5554_i0	654	No	NA	1	1	0	Low-quality	Genome-fragment	0.5	HMM-based (lower-bound)	0	1		SL506371_rnaviral_assembled	NC_001801.1	Cucumber green mottle mosaic virus, complete genome	96.177	654	25	0	1	654	1269	616	0
WG0Kc-210601-14_B06_rnaviral_assembled_NODE_4000_length_654_cov_2.247849_g2913_i0	654	No	NA	1	1	0	Low-quality	Genome-fragment	10.07	AAI-based (high-confidence)	0	1		WG0Kc-210601-14_B06_rnaviral_assembled	NC_001801.1	Cucumber green mottle mosaic virus, complete genome	99.54	652	3	0	1	652	5172	5823	0
SL506015_rnaviral_assembled_NODE_6442_length_653_cov_4.182759_g4700_i0	653	No	NA	1	0	1	Low-quality	Genome-fragment	0.63	AAI-based (high-confidence)	0	1	no viral genes detected	SL506015_rnaviral_assembled	NC_031129.1	Salmonella phage SJ46, complete genome	99.484	581	2	1	1	581	62313	62892	0
SL506070_rnaviral_assembled_NODE_6351_length_653_cov_2.500000_g4937_i0	653	No	NA	1	1	0	Low-quality	Genome-fragment	1.94	AAI-based (high-confidence)	0	1		SL506070_rnaviral_assembled	NC_009542.2	Aeromonas phage phiO18P, complete genome	90.199	653	64	0	1	653	17688	18340	0
SL506352_rnaviral_assembled_NODE_6056_length_653_cov_10.213793_g4450_i0	653	No	NA	1	1	0	Low-quality	Genome-fragment	0.5	HMM-based (lower-bound)	0	1		SL506352_rnaviral_assembled	NC_001801.1	Cucumber green mottle mosaic virus, complete genome	96.006	651	26	0	1	651	2020	2670	0
SL506396_rnaviral_assembled_NODE_6583_length_653_cov_1.396552_g4859_i0	653	No	NA	1	1	0	Low-quality	Genome-fragment	0.5	HMM-based (lower-bound)	0	1		SL506396_rnaviral_assembled	NC_002692.1	Tomato mosaic virus, complete genome	99.847	653	1	0	1	653	4307	3655	0
SL506047_rnaviral_assembled_NODE_4068_length_652_cov_2.005181_g3215_i0	652	No	NA	1	0	1	Low-quality	Genome-fragment	0.63	AAI-based (high-confidence)	0	1	no viral genes detected	SL506047_rnaviral_assembled	NC_031129.1	Salmonella phage SJ46, complete genome	99.093	551	5	0	1	551	67112	66562	0
SL506047_rnaviral_assembled_NODE_4068_length_652_cov_2.005181_g3215_i0	652	No	NA	1	0	1	Low-quality	Genome-fragment	0.63	AAI-based (high-confidence)	0	1	no viral genes detected	SL506047_rnaviral_assembled	NC_031129.1	Salmonella phage SJ46, complete genome	94.737	38	1	1	2	38	58480	58517	7.88e-07
SL506173_rnaviral_assembled_NODE_3336_length_652_cov_1.582038_g2654_i0	652	No	NA	1	0	0	Low-quality	Genome-fragment	0.93	AAI-based (high-confidence)	0	1	no viral genes detected	SL506173_rnaviral_assembled	NC_022749.1	Shigella phage SfIV, complete genome	91.104	652	58	0	1	652	35221	35872	0
SL506173_rnaviral_assembled_NODE_3336_length_652_cov_1.582038_g2654_i0	652	No	NA	1	0	0	Low-quality	Genome-fragment	0.93	AAI-based (high-confidence)	0	1	no viral genes detected	SL506173_rnaviral_assembled	NC_042128.1	Escherichia phage RCS47, complete genome	90.812	653	59	1	1	652	108209	107557	0
SL506173_rnaviral_assembled_NODE_3336_length_652_cov_1.582038_g2654_i0	652	No	NA	1	0	0	Low-quality	Genome-fragment	0.93	AAI-based (high-confidence)	0	1	no viral genes detected	SL506173_rnaviral_assembled	NC_005856.1	Enterobacteria phage P1, complete genome	90.798	652	60	0	1	652	23358	22707	0
SL506441_rnaviral_assembled_NODE_7586_length_652_cov_4.559585_g5677_i0	652	No	NA	1	1	0	Low-quality	Genome-fragment	10.17	AAI-based (high-confidence)	0	1		SL506441_rnaviral_assembled	NC_028478.1	Tomato brown rugose fruit virus isolate Tom1-Jo, complete genome	99.847	652	0	1	1	652	6391	5741	0
SL506441_rnaviral_assembled_NODE_7586_length_652_cov_4.559585_g5677_i0	652	No	NA	1	1	0	Low-quality	Genome-fragment	10.17	AAI-based (high-confidence)	0	1		SL506441_rnaviral_assembled	NC_022801.1	Yellow tailflower mild mottle virus isolate Cervantes, complete genome	92.453	53	4	0	104	156	6269	6217	2.17e-12
SL506377_rnaviral_assembled_NODE_3906_length_651_cov_2.103806_g3060_i0	651	No	NA	1	0	0	Low-quality	Genome-fragment	0.59	AAI-based (high-confidence)	0	1	no viral genes detected	SL506377_rnaviral_assembled	NC_024711.1	Uncultured crAssphage, complete genome	93.874	653	36	3	1	651	67508	66858	0
SL506377_rnaviral_assembled_NODE_3906_length_651_cov_2.103806_g3060_i0	651	No	NA	1	0	0	Low-quality	Genome-fragment	0.59	AAI-based (high-confidence)	0	1	no viral genes detected	SL506377_rnaviral_assembled	NC_062771.1	CrAss-like virus sp., complete genome	91.756	655	45	3	3	651	96999	97650	0
SL506411_rnaviral_assembled_NODE_7299_length_651_cov_1.979239_g5429_i0	651	No	NA	1	1	0	Low-quality	Genome-fragment	0.5	HMM-based (lower-bound)	0	1		SL506411_rnaviral_assembled	NC_001801.1	Cucumber green mottle mosaic virus, complete genome	96.928	651	20	0	1	651	2836	3486	0
WGOK-210403C_B06_rnaviral_assembled_NODE_5325_length_651_cov_3.584775_g4293_i0	651	No	NA	1	1	0	Low-quality	Genome-fragment	0.56	AAI-based (high-confidence)	0	1		WGOK-210403C_B06_rnaviral_assembled	NC_047949.1	Aeromonas phage AhSzq-1, partial genome	93.856	651	40	0	1	651	68610	69260	0
WGOK-210403C_B06_rnaviral_assembled_NODE_5325_length_651_cov_3.584775_g4293_i0	651	No	NA	1	1	0	Low-quality	Genome-fragment	0.56	AAI-based (high-confidence)	0	1		WGOK-210403C_B06_rnaviral_assembled	NC_047950.1	Aeromonas phage AhSzw-1, complete genome	93.088	651	45	0	1	651	71450	72100	0
SL505998_rnaviral_assembled_NODE_5970_length_650_cov_3.150780_g4468_i0	650	No	NA	2	0	1	Low-quality	Genome-fragment	0.16	AAI-based (medium-confidence)	0	1	no viral genes detected	SL505998_rnaviral_assembled	NC_028768.1	Achromobacter phage JWX, complete genome	90.769	65	4	2	564	627	36158	36095	3.6e-15
SL506007_rnaviral_assembled_NODE_4397_length_650_cov_1.674177_g3335_i0	650	No	NA	2	1	0	Low-quality	Genome-fragment	0.5	HMM-based (lower-bound)	0	1		SL506007_rnaviral_assembled	NC_028478.1	Tomato brown rugose fruit virus isolate Tom1-Jo, complete genome	99.846	650	1	0	1	650	3973	3324	0
SL506207_rnaviral_assembled_NODE_6721_length_650_cov_2.128250_g4961_i0	650	No	NA	2	1	0	Low-quality	Genome-fragment	0.4	AAI-based (high-confidence)	0	1		SL506207_rnaviral_assembled	NC_014661.1	Acinetobacter phage Acj61, complete genome	98.459	649	9	1	2	650	81232	81879	0
SL506271_rnaviral_assembled_NODE_6259_length_650_cov_2.514731_g4588_i0	650	No	NA	1	1	0	Low-quality	Genome-fragment	11	HMM-based (lower-bound)	0	1		SL506271_rnaviral_assembled	NC_001504.1	Melon necrotic spot virus, genome	95.084	651	31	1	1	650	1128	1778	0
SL506357_rnaviral_assembled_NODE_9318_length_650_cov_1.339688_g7293_i0	650	No	NA	1	1	0	Low-quality	Genome-fragment	10.14	AAI-based (high-confidence)	0	1		SL506357_rnaviral_assembled	NC_003630.1	Pepper mild mottle virus, complete genome	99.231	650	5	0	1	650	5586	4937	0
SL506419_rnaviral_assembled_NODE_8202_length_650_cov_2.225303_g6620_i0	650	No	NA	1	0	0	Low-quality	Genome-fragment	17.28	AAI-based (high-confidence)	0	1	no viral genes detected	SL506419_rnaviral_assembled	NC_019453.1	Caulobacter phage phiCb5, complete genome	94.769	650	34	0	1	650	296	945	0
WG0A-210601-14_B06_rnaviral_assembled_NODE_8613_length_650_cov_2.012132_g6360_i0	650	No	NA	1	0	1	Low-quality	Genome-fragment	0.16	AAI-based (medium-confidence)	0	1	no viral genes detected	WG0A-210601-14_B06_rnaviral_assembled	NC_028834.1	Achromobacter phage 83-24, complete genome	90.769	65	4	2	116	179	36283	36346	3.6e-15
WG0A-210601-14_B06_rnaviral_assembled_NODE_8613_length_650_cov_2.012132_g6360_i0	650	No	NA	1	0	1	Low-quality	Genome-fragment	0.16	AAI-based (medium-confidence)	0	1	no viral genes detected	WG0A-210601-14_B06_rnaviral_assembled	NC_028768.1	Achromobacter phage JWX, complete genome	90.769	65	4	2	116	179	36095	36158	3.6e-15
WG0A-210601-14_B06_rnaviral_assembled_NODE_8613_length_650_cov_2.012132_g6360_i0	650	No	NA	1	0	1	Low-quality	Genome-fragment	0.16	AAI-based (medium-confidence)	0	1	no viral genes detected	WG0A-210601-14_B06_rnaviral_assembled	NC_029046.1	Sinorhizobium phage phiLM21, complete genome	94.595	37	2	0	98	134	54	18	7.85e-07
WGOK-210401C_B06_rnaviral_assembled_NODE_6790_length_650_cov_2.339688_g5627_i0	650	No	NA	1	1	0	Low-quality	Genome-fragment	1.36	AAI-based (high-confidence)	0	1		WGOK-210401C_B06_rnaviral_assembled	NC_042122.1	Enterobacter phage Ec_L1, complete genome	96.97	33	1	0	2	34	47988	48020	2.82e-06
SL506233_rnaviral_assembled_NODE_7810_length_649_cov_6.501736_g6017_i0	649	No	NA	2	0	0	Low-quality	Genome-fragment	1.5	AAI-based (medium-confidence)	0	1	no viral genes detected	SL506233_rnaviral_assembled	NC_031107.2	Erwinia phage vB_EamM_Asesino, complete genome	97.222	36	1	0	67	102	175178	175143	6.06e-08
SL506277_rnaviral_assembled_NODE_3587_length_649_cov_3.149306_g2684_i0	649	No	NA	2	0	0	Low-quality	Genome-fragment	0.77	AAI-based (medium-confidence)	0	1	no viral genes detected	SL506277_rnaviral_assembled	NC_031129.1	Salmonella phage SJ46, complete genome	100	302	0	0	348	649	58479	58780	1.76e-157
SL506277_rnaviral_assembled_NODE_3587_length_649_cov_3.149306_g2684_i0	649	No	NA	2	0	0	Low-quality	Genome-fragment	0.77	AAI-based (medium-confidence)	0	1	no viral genes detected	SL506277_rnaviral_assembled	NC_031129.1	Salmonella phage SJ46, complete genome	94.737	38	1	1	349	386	67111	67075	7.84e-07
SL506301_rnaviral_assembled_NODE_6759_length_649_cov_1.444444_g5072_i0	649	No	NA	1	0	0	Low-quality	Genome-fragment	0.63	AAI-based (high-confidence)	0	1	no viral genes detected	SL506301_rnaviral_assembled	NC_031129.1	Salmonella phage SJ46, complete genome	98.128	374	6	1	276	649	62892	62520	0
SL506399_rnaviral_assembled_NODE_7969_length_649_cov_3.324653_g6391_i0	649	No	NA	2	0	0	Low-quality	Genome-fragment	0.88	AAI-based (high-confidence)	0	1	no viral genes detected	SL506399_rnaviral_assembled	NC_005856.1	Enterobacteria phage P1, complete genome	97.237	579	7	1	1	570	8268	8846	0
WG0Kc-210615-14_B06_rnaviral_assembled_NODE_6722_length_649_cov_3.602431_g5228_i0	649	No	NA	1	1	0	Low-quality	Genome-fragment	10.12	AAI-based (high-confidence)	0	1		WG0Kc-210615-14_B06_rnaviral_assembled	NC_003630.1	Pepper mild mottle virus, complete genome	99.846	649	1	0	1	649	4912	5560	0
WGOK-210517_B06_rnaviral_assembled_NODE_5401_length_649_cov_2.564236_g3971_i0	649	No	NA	1	1	0	Low-quality	Genome-fragment	10.12	AAI-based (high-confidence)	0	1		WGOK-210517_B06_rnaviral_assembled	NC_002692.1	Tomato mosaic virus, complete genome	99.384	649	4	0	1	649	5022	5670	0
SL506008_rnaviral_assembled_NODE_4338_length_648_cov_2.749565_g3249_i0	648	No	NA	1	1	0	Low-quality	Genome-fragment	0.5	HMM-based (lower-bound)	0	1		SL506008_rnaviral_assembled	NC_003630.1	Pepper mild mottle virus, complete genome	100	648	0	0	1	648	4089	4736	0
SL506015_rnaviral_assembled_NODE_6551_length_648_cov_2.674783_g4803_i0	648	No	NA	1	1	0	Low-quality	Genome-fragment	10.12	AAI-based (high-confidence)	0	1		SL506015_rnaviral_assembled	NC_002692.1	Tomato mosaic virus, complete genome	96.918	649	19	1	1	648	5713	6361	0
SL506239_rnaviral_assembled_NODE_6805_length_648_cov_8.093913_g5024_i0	648	No	NA	1	1	0	Low-quality	Genome-fragment	0.5	HMM-based (lower-bound)	0	1		SL506239_rnaviral_assembled	NC_002692.1	Tomato mosaic virus, complete genome	99.383	648	4	0	1	648	3837	4484	0
SL506360_rnaviral_assembled_NODE_4828_length_648_cov_1.358261_g3762_i0	648	No	NA	1	1	0	Low-quality	Genome-fragment	0.5	HMM-based (lower-bound)	0	1		SL506360_rnaviral_assembled	NC_003630.1	Pepper mild mottle virus, complete genome	99.537	648	3	0	1	648	3142	2495	0
SL506438_rnaviral_assembled_NODE_8677_length_648_cov_1.297391_g6734_i0	648	No	NA	1	0	0	Low-quality	Genome-fragment	0.92	AAI-based (high-confidence)	0	1	no viral genes detected	SL506438_rnaviral_assembled	NC_031129.1	Salmonella phage SJ46, complete genome	99.691	648	2	0	1	648	61454	62101	0
SL506439_rnaviral_assembled_NODE_9520_length_648_cov_3.763478_g7591_i0	648	No	NA	1	0	0	Low-quality	Genome-fragment	17.22	AAI-based (high-confidence)	0	1	no viral genes detected	SL506439_rnaviral_assembled	NC_019453.1	Caulobacter phage phiCb5, complete genome	94.761	649	32	2	1	648	2	649	0
WG02c-210615-14_B06_rnaviral_assembled_NODE_8650_length_648_cov_2.073043_g6699_i0	648	No	NA	1	1	0	Low-quality	Genome-fragment	0.5	HMM-based (lower-bound)	0	1		WG02c-210615-14_B06_rnaviral_assembled	NC_001801.1	Cucumber green mottle mosaic virus, complete genome	96.914	648	20	0	1	648	649	1296	0
SL506216_rnaviral_assembled_NODE_8939_length_647_cov_2.519164_g6824_i0	647	No	NA	1	0	0	Low-quality	Genome-fragment	1.49	AAI-based (high-confidence)	0	1	no viral genes detected	SL506216_rnaviral_assembled	NC_062780.1	CrAss-like virus sp., complete genome	93.478	46	3	0	34	79	87375	87330	3.61e-10
SL506374_rnaviral_assembled_NODE_4669_length_647_cov_1.102787_g3469_i0	647	No	NA	2	1	0	Low-quality	Genome-fragment	6.99	HMM-based (lower-bound)	0	1		SL506374_rnaviral_assembled	NC_024458.1	Pitaya virus X isolate P37, complete genome	98.454	647	10	0	1	647	5763	5117	0
SL506406_rnaviral_assembled_NODE_7340_length_647_cov_3.313589_g5630_i0	647	No	NA	1	0	0	Low-quality	Genome-fragment	0.35	AAI-based (medium-confidence)	0	1	no viral genes detected	SL506406_rnaviral_assembled	NC_049851.1	Burkholderia phage BcepSauron, complete genome	90	50	5	0	362	411	95157	95108	4.67e-09
SL506406_rnaviral_assembled_NODE_7340_length_647_cov_3.313589_g5630_i0	647	No	NA	1	0	0	Low-quality	Genome-fragment	0.35	AAI-based (medium-confidence)	0	1	no viral genes detected	SL506406_rnaviral_assembled	NC_049850.1	Burkholderia phage BcepSaruman, complete genome	90	50	5	0	362	411	95375	95326	4.67e-09
SL506426_rnaviral_assembled_NODE_8255_length_647_cov_2.477352_g5905_i0	647	No	NA	2	0	1	Low-quality	Genome-fragment	1.2	AAI-based (high-confidence)	0	1	no viral genes detected	SL506426_rnaviral_assembled	NC_031940.1	Salmonella phage 118970_sal3, complete genome	94.286	35	2	0	571	605	19438	19472	1.01e-05
SL506426_rnaviral_assembled_NODE_8255_length_647_cov_2.477352_g5905_i0	647	No	NA	2	0	1	Low-quality	Genome-fragment	1.2	AAI-based (high-confidence)	0	1	no viral genes detected	SL506426_rnaviral_assembled	NC_031940.1	Salmonella phage 118970_sal3, complete genome	94.286	35	2	0	571	605	59027	59061	1.01e-05
SL506426_rnaviral_assembled_NODE_8255_length_647_cov_2.477352_g5905_i0	647	No	NA	2	0	1	Low-quality	Genome-fragment	1.2	AAI-based (high-confidence)	0	1	no viral genes detected	SL506426_rnaviral_assembled	NC_004313.1	Salmonella phage ST64B, complete genome	94.286	35	2	0	571	605	21069	21103	1.01e-05
WG0L-210601-14_B06_rnaviral_assembled_NODE_8895_length_647_cov_2.315331_g6893_i0	647	No	NA	1	1	0	Low-quality	Genome-fragment	0.5	HMM-based (lower-bound)	0	1		WG0L-210601-14_B06_rnaviral_assembled	NC_001801.1	Cucumber green mottle mosaic virus, complete genome	98.145	647	12	0	1	647	2030	2676	0
SL506256_rnaviral_assembled_NODE_5574_length_646_cov_1.242583_g4447_i0	646	No	NA	1	1	0	Low-quality	Genome-fragment	0.38	AAI-based (high-confidence)	0	1		SL506256_rnaviral_assembled	NC_020879.1	Aeromonas phage Aes012, complete genome	96.899	645	20	0	1	645	127868	128512	0
SL506256_rnaviral_assembled_NODE_5574_length_646_cov_1.242583_g4447_i0	646	No	NA	1	1	0	Low-quality	Genome-fragment	0.38	AAI-based (high-confidence)	0	1		SL506256_rnaviral_assembled	NC_055747.1	Aeromonas phage 60AhydR15PP, complete genome	96.434	645	23	0	1	645	140347	139703	0
SL506256_rnaviral_assembled_NODE_5574_length_646_cov_1.242583_g4447_i0	646	No	NA	1	1	0	Low-quality	Genome-fragment	0.38	AAI-based (high-confidence)	0	1		SL506256_rnaviral_assembled	NC_042019.1	Aeromonas phage AS-gz, complete genome	96.434	645	23	0	1	645	45207	45851	0
SL506256_rnaviral_assembled_NODE_5574_length_646_cov_1.242583_g4447_i0	646	No	NA	1	1	0	Low-quality	Genome-fragment	0.38	AAI-based (high-confidence)	0	1		SL506256_rnaviral_assembled	NC_014635.1	Aeromonas phage phiAS4, complete genome	96.434	645	23	0	1	645	40001	39357	0
SL506256_rnaviral_assembled_NODE_5574_length_646_cov_1.242583_g4447_i0	646	No	NA	1	1	0	Low-quality	Genome-fragment	0.38	AAI-based (high-confidence)	0	1		SL506256_rnaviral_assembled	NC_029000.1	Stenotrophomonas phage IME13, complete genome	96.423	643	23	0	3	645	132794	133436	0
SL506256_rnaviral_assembled_NODE_5574_length_646_cov_1.242583_g4447_i0	646	No	NA	1	1	0	Low-quality	Genome-fragment	0.38	AAI-based (high-confidence)	0	1		SL506256_rnaviral_assembled	NC_055746.1	Aeromonas phage 50AhydR13PP, complete genome	96.267	643	24	0	3	645	100459	99817	0
SL506256_rnaviral_assembled_NODE_5574_length_646_cov_1.242583_g4447_i0	646	No	NA	1	1	0	Low-quality	Genome-fragment	0.38	AAI-based (high-confidence)	0	1		SL506256_rnaviral_assembled	NC_019543.1	Aeromonas phage Aes508, complete genome	95.801	643	27	0	3	645	125880	126522	0
SL506256_rnaviral_assembled_NODE_5574_length_646_cov_1.242583_g4447_i0	646	No	NA	1	1	0	Low-quality	Genome-fragment	0.38	AAI-based (high-confidence)	0	1		SL506256_rnaviral_assembled	NC_008208.1	Aeromonas phage 25, complete genome	95.645	643	28	0	3	645	127819	128461	0
SL506400_rnaviral_assembled_NODE_6621_length_646_cov_1.914485_g5125_i0	646	No	NA	1	0	0	Low-quality	Genome-fragment	0.34	AAI-based (medium-confidence)	0	1	no viral genes detected	SL506400_rnaviral_assembled	NC_049851.1	Burkholderia phage BcepSauron, complete genome	90	50	5	0	241	290	95108	95157	4.66e-09
SL506400_rnaviral_assembled_NODE_6621_length_646_cov_1.914485_g5125_i0	646	No	NA	1	0	0	Low-quality	Genome-fragment	0.34	AAI-based (medium-confidence)	0	1	no viral genes detected	SL506400_rnaviral_assembled	NC_049850.1	Burkholderia phage BcepSaruman, complete genome	90	50	5	0	241	290	95326	95375	4.66e-09
SL506438_rnaviral_assembled_NODE_8719_length_646_cov_5.097731_g6772_i0	646	No	NA	1	1	0	Low-quality	Genome-fragment	0.5	HMM-based (lower-bound)	0	1		SL506438_rnaviral_assembled	NC_028478.1	Tomato brown rugose fruit virus isolate Tom1-Jo, complete genome	99.536	646	3	0	1	646	3538	2893	0
SL506438_rnaviral_assembled_NODE_8725_length_646_cov_3.047120_g6778_i0	646	No	NA	1	1	0	Low-quality	Genome-fragment	0.5	HMM-based (lower-bound)	0	1		SL506438_rnaviral_assembled	NC_028478.1	Tomato brown rugose fruit virus isolate Tom1-Jo, complete genome	98.911	643	7	0	4	646	4008	4650	0
SL506174_rnaviral_assembled_NODE_5489_length_645_cov_1.688811_g4090_i0	645	No	NA	1	0	0	Low-quality	Genome-fragment	0.84	AAI-based (high-confidence)	0	1	no viral genes detected	SL506174_rnaviral_assembled	NC_005856.1	Enterobacteria phage P1, complete genome	99.07	645	6	0	1	645	8750	8106	0
SL506174_rnaviral_assembled_NODE_5489_length_645_cov_1.688811_g4090_i0	645	No	NA	1	0	0	Low-quality	Genome-fragment	0.84	AAI-based (high-confidence)	0	1	no viral genes detected	SL506174_rnaviral_assembled	NC_042128.1	Escherichia phage RCS47, complete genome	93.798	645	40	0	1	645	106424	107068	0
SL506174_rnaviral_assembled_NODE_5489_length_645_cov_1.688811_g4090_i0	645	No	NA	1	0	0	Low-quality	Genome-fragment	0.84	AAI-based (high-confidence)	0	1	no viral genes detected	SL506174_rnaviral_assembled	NC_042128.1	Escherichia phage RCS47, complete genome	93.798	645	40	0	1	645	113772	114416	0
SL506229_rnaviral_assembled_NODE_8207_length_645_cov_3.667832_g5921_i0	645	No	NA	1	1	0	Low-quality	Genome-fragment	0.49	HMM-based (lower-bound)	0	1		SL506229_rnaviral_assembled	NC_003630.1	Pepper mild mottle virus, complete genome	99.535	645	3	0	1	645	4930	4286	0
SL506252_rnaviral_assembled_NODE_5790_length_645_cov_2.055944_g4568_i0	645	No	NA	1	1	0	Low-quality	Genome-fragment	0.49	HMM-based (lower-bound)	0	1		SL506252_rnaviral_assembled	NC_003630.1	Pepper mild mottle virus, complete genome	98.605	645	9	0	1	645	4160	3516	0
SL506300_rnaviral_assembled_NODE_3265_length_645_cov_3.069930_g2348_i0	645	No	NA	1	0	0	Low-quality	Genome-fragment	1.95	AAI-based (high-confidence)	0	1	no viral genes detected	SL506300_rnaviral_assembled	NC_049343.1	Escherichia phage 500465-2, complete genome	99.535	645	3	0	1	645	31947	32591	0
SL506318_rnaviral_assembled_NODE_5015_length_645_cov_1.396853_g3814_i0	645	No	NA	1	1	0	Low-quality	Genome-fragment	0.49	HMM-based (lower-bound)	0	1		SL506318_rnaviral_assembled	NC_028478.1	Tomato brown rugose fruit virus isolate Tom1-Jo, complete genome	99.69	645	2	0	1	645	3417	2773	0
SL506425_rnaviral_assembled_NODE_8221_length_645_cov_1.389860_g6430_i0	645	No	NA	2	0	1	Low-quality	Genome-fragment	0.27	AAI-based (medium-confidence)	0	1	no viral genes detected	SL506425_rnaviral_assembled	NC_049851.1	Burkholderia phage BcepSauron, complete genome	90	50	5	0	543	592	95157	95108	4.65e-09
SL506425_rnaviral_assembled_NODE_8221_length_645_cov_1.389860_g6430_i0	645	No	NA	2	0	1	Low-quality	Genome-fragment	0.27	AAI-based (medium-confidence)	0	1	no viral genes detected	SL506425_rnaviral_assembled	NC_049850.1	Burkholderia phage BcepSaruman, complete genome	90	50	5	0	543	592	95375	95326	4.65e-09
WR03-210518-14_B06_rnaviral_assembled_NODE_11141_length_645_cov_3.026224_g8309_i0	645	No	NA	1	1	0	Low-quality	Genome-fragment	0.49	HMM-based (lower-bound)	0	1		WR03-210518-14_B06_rnaviral_assembled	NC_001801.1	Cucumber green mottle mosaic virus, complete genome	98.605	645	9	0	1	645	2794	3438	0
SL505986_rnaviral_assembled_NODE_6359_length_644_cov_2.450088_g4580_i0	644	No	NA	1	1	0	Low-quality	Genome-fragment	0.49	HMM-based (lower-bound)	0	1		SL505986_rnaviral_assembled	NC_028478.1	Tomato brown rugose fruit virus isolate Tom1-Jo, complete genome	99.845	644	1	0	1	644	4736	4093	0
SL506213_rnaviral_assembled_NODE_2964_length_644_cov_2.297723_g2261_i0	644	No	NA	2	0	0	Low-quality	Genome-fragment	0.62	AAI-based (high-confidence)	0	1	no viral genes detected	SL506213_rnaviral_assembled	NC_055899.1	CrAssphage cr124_1, complete genome	99.068	644	6	0	1	644	27443	28086	0
SL506340_rnaviral_assembled_NODE_7989_length_644_cov_2.281961_g5908_i0	644	No	NA	1	1	0	Low-quality	Genome-fragment	0.49	HMM-based (lower-bound)	0	1		SL506340_rnaviral_assembled	NC_028478.1	Tomato brown rugose fruit virus isolate Tom1-Jo, complete genome	99.845	644	1	0	1	644	758	115	0
SL506341_rnaviral_assembled_NODE_9231_length_644_cov_4.560420_g7715_i0	644	No	NA	1	1	0	Low-quality	Genome-fragment	1.08	AAI-based (high-confidence)	0	1		SL506341_rnaviral_assembled	NC_028809.1	Pseudomonas phage PaMx74, partial genome	93.584	639	41	0	5	643	900	262	0
SL506369_rnaviral_assembled_NODE_7072_length_644_cov_2.267951_g5108_i0	644	No	NA	1	1	0	Low-quality	Genome-fragment	9.92	AAI-based (high-confidence)	0	1		SL506369_rnaviral_assembled	NC_001801.1	Cucumber green mottle mosaic virus, complete genome	98.137	644	12	0	1	644	5644	5001	0
SL506447_rnaviral_assembled_NODE_6084_length_644_cov_4.527145_g4916_i0	644	No	NA	1	0	1	Low-quality	Genome-fragment	1.63	AAI-based (medium-confidence)	0	1	no viral genes detected	SL506447_rnaviral_assembled	NC_015465.1	Synechococcus phage S-CBS3, complete genome	93.333	45	3	0	509	553	22434	22390	1.29e-09
WC0Dc-210608-14_B06_rnaviral_assembled_NODE_8628_length_644_cov_10.719790_g6341_i0	644	No	NA	1	1	0	Low-quality	Genome-fragment	10.05	AAI-based (high-confidence)	0	1		WC0Dc-210608-14_B06_rnaviral_assembled	NC_002692.1	Tomato mosaic virus, complete genome	99.061	639	6	0	6	644	5010	5648	0
WC0Dg-210525-14_B06_rnaviral_assembled_NODE_6361_length_644_cov_2.369527_g4666_i0	644	No	NA	1	1	0	Low-quality	Genome-fragment	0.49	HMM-based (lower-bound)	0	1		WC0Dg-210525-14_B06_rnaviral_assembled	NC_001801.1	Cucumber green mottle mosaic virus, complete genome	98.447	644	10	0	1	644	3030	3673	0
WG0L-210601-14_B06_rnaviral_assembled_NODE_8956_length_644_cov_1.987741_g6950_i0	644	No	NA	1	1	0	Low-quality	Genome-fragment	4.93	HMM-based (lower-bound)	0	1		WG0L-210601-14_B06_rnaviral_assembled	NC_033045.1	Hubei picorna-like virus 62 strain spider133936 hypothetical protein gene, complete cds	91.925	644	52	0	1	644	6922	6279	0
WG0L-210601-14_B06_rnaviral_assembled_NODE_8956_length_644_cov_1.987741_g6950_i0	644	No	NA	1	1	0	Low-quality	Genome-fragment	4.93	HMM-based (lower-bound)	0	1		WG0L-210601-14_B06_rnaviral_assembled	NC_032990.1	Hubei picorna-like virus 63 strain insectZJ97544 hypothetical protein gene, complete cds	90.172	641	63	0	3	643	6890	6250	0
WG0P-210608-14_B06_rnaviral_assembled_NODE_6374_length_644_cov_3.453590_g4809_i0	644	No	NA	1	1	0	Low-quality	Genome-fragment	0.37	HMM-based (lower-bound)	0	1		WG0P-210608-14_B06_rnaviral_assembled	NC_023639.1	Mimivirus terra2 genome	95.238	42	2	0	344	385	5684	5643	1.29e-09
SL506218_rnaviral_assembled_NODE_7701_length_643_cov_2.800000_g5807_i0	643	No	NA	1	1	0	Low-quality	Genome-fragment	10.03	AAI-based (high-confidence)	0	1		SL506218_rnaviral_assembled	NC_002692.1	Tomato mosaic virus, complete genome	99.222	643	5	0	1	643	5552	4910	0
SL506256_rnaviral_assembled_NODE_5609_length_643_cov_3.121053_g4482_i0	643	No	NA	1	0	0	Low-quality	Genome-fragment	0.41	AAI-based (high-confidence)	0	1	no viral genes detected	SL506256_rnaviral_assembled	NC_020879.1	Aeromonas phage Aes012, complete genome	95.956	643	26	0	1	643	129819	129177	0
SL506256_rnaviral_assembled_NODE_5609_length_643_cov_3.121053_g4482_i0	643	No	NA	1	0	0	Low-quality	Genome-fragment	0.41	AAI-based (high-confidence)	0	1	no viral genes detected	SL506256_rnaviral_assembled	NC_042019.1	Aeromonas phage AS-gz, complete genome	95.956	643	26	0	1	643	47158	46516	0
SL506256_rnaviral_assembled_NODE_5609_length_643_cov_3.121053_g4482_i0	643	No	NA	1	0	0	Low-quality	Genome-fragment	0.41	AAI-based (high-confidence)	0	1	no viral genes detected	SL506256_rnaviral_assembled	NC_008208.1	Aeromonas phage 25, complete genome	95.801	643	27	0	1	643	129768	129126	0
SL506256_rnaviral_assembled_NODE_5609_length_643_cov_3.121053_g4482_i0	643	No	NA	1	0	0	Low-quality	Genome-fragment	0.41	AAI-based (high-confidence)	0	1	no viral genes detected	SL506256_rnaviral_assembled	NC_055747.1	Aeromonas phage 60AhydR15PP, complete genome	95.023	643	32	0	1	643	138396	139038	0
SL506256_rnaviral_assembled_NODE_5609_length_643_cov_3.121053_g4482_i0	643	No	NA	1	0	0	Low-quality	Genome-fragment	0.41	AAI-based (high-confidence)	0	1	no viral genes detected	SL506256_rnaviral_assembled	NC_029000.1	Stenotrophomonas phage IME13, complete genome	94.868	643	33	0	1	643	134743	134101	0
SL506256_rnaviral_assembled_NODE_5609_length_643_cov_3.121053_g4482_i0	643	No	NA	1	0	0	Low-quality	Genome-fragment	0.41	AAI-based (high-confidence)	0	1	no viral genes detected	SL506256_rnaviral_assembled	NC_055746.1	Aeromonas phage 50AhydR13PP, complete genome	94.557	643	35	0	1	643	98510	99152	0
SL506256_rnaviral_assembled_NODE_5609_length_643_cov_3.121053_g4482_i0	643	No	NA	1	0	0	Low-quality	Genome-fragment	0.41	AAI-based (high-confidence)	0	1	no viral genes detected	SL506256_rnaviral_assembled	NC_014635.1	Aeromonas phage phiAS4, complete genome	94.557	643	34	1	1	643	38051	38692	0
SL506256_rnaviral_assembled_NODE_5609_length_643_cov_3.121053_g4482_i0	643	No	NA	1	0	0	Low-quality	Genome-fragment	0.41	AAI-based (high-confidence)	0	1	no viral genes detected	SL506256_rnaviral_assembled	NC_019543.1	Aeromonas phage Aes508, complete genome	91.704	446	37	0	198	643	127632	127187	7.9e-176
SL506337_rnaviral_assembled_NODE_5951_length_643_cov_2.521053_g4483_i0	643	No	NA	1	0	0	Low-quality	Genome-fragment	0.34	AAI-based (medium-confidence)	0	1	no viral genes detected	SL506337_rnaviral_assembled	NC_049851.1	Burkholderia phage BcepSauron, complete genome	90	50	5	0	361	410	95157	95108	4.64e-09
SL506337_rnaviral_assembled_NODE_5951_length_643_cov_2.521053_g4483_i0	643	No	NA	1	0	0	Low-quality	Genome-fragment	0.34	AAI-based (medium-confidence)	0	1	no viral genes detected	SL506337_rnaviral_assembled	NC_049850.1	Burkholderia phage BcepSaruman, complete genome	90	50	5	0	361	410	95375	95326	4.64e-09
SL506407_rnaviral_assembled_NODE_3920_length_643_cov_2.371930_g3329_i0	643	No	NA	1	0	0	Low-quality	Genome-fragment	0.53	AAI-based (high-confidence)	0	1	no viral genes detected	SL506407_rnaviral_assembled	NC_042128.1	Escherichia phage RCS47, complete genome	99.84	626	1	0	18	643	15947	16572	0
SL506407_rnaviral_assembled_NODE_3920_length_643_cov_2.371930_g3329_i0	643	No	NA	1	0	0	Low-quality	Genome-fragment	0.53	AAI-based (high-confidence)	0	1	no viral genes detected	SL506407_rnaviral_assembled	NC_042128.1	Escherichia phage RCS47, complete genome	99.84	626	1	0	18	643	24764	25389	0
WGOK-210514C_B06_rnaviral_assembled_NODE_5473_length_643_cov_2.452632_g4578_i0	643	No	NA	3	2	0	Low-quality	Genome-fragment	0.36	AAI-based (high-confidence)	0	1		WGOK-210514C_B06_rnaviral_assembled	NC_041981.1	Klebsiella phage Miro, complete genome	99.844	643	1	0	1	643	30274	30916	0
WGOK-210514C_B06_rnaviral_assembled_NODE_5473_length_643_cov_2.452632_g4578_i0	643	No	NA	3	2	0	Low-quality	Genome-fragment	0.36	AAI-based (high-confidence)	0	1		WGOK-210514C_B06_rnaviral_assembled	NC_055712.1	Escherichia phage phT4A, partial genome	99.378	643	4	0	1	643	25604	26246	0
WGOK-210514C_B06_rnaviral_assembled_NODE_5473_length_643_cov_2.452632_g4578_i0	643	No	NA	3	2	0	Low-quality	Genome-fragment	0.36	AAI-based (high-confidence)	0	1		WGOK-210514C_B06_rnaviral_assembled	NC_042138.1	Klebsiella phage PMBT1 genome assembly, complete genome: monopartite	99.378	643	4	0	1	643	30284	30926	0
WGOK-210514C_B06_rnaviral_assembled_NODE_5473_length_643_cov_2.452632_g4578_i0	643	No	NA	3	2	0	Low-quality	Genome-fragment	0.36	AAI-based (high-confidence)	0	1		WGOK-210514C_B06_rnaviral_assembled	NC_028750.1	Klebsiella phage Matisse, complete genome	99.378	643	4	0	1	643	30286	30928	0
WGOK-210514C_B06_rnaviral_assembled_NODE_5473_length_643_cov_2.452632_g4578_i0	643	No	NA	3	2	0	Low-quality	Genome-fragment	0.36	AAI-based (high-confidence)	0	1		WGOK-210514C_B06_rnaviral_assembled	NC_020080.1	Klebsiella phage KP27, complete genome	99.222	643	5	0	1	643	29646	30288	0
WGOK-210514C_B06_rnaviral_assembled_NODE_5473_length_643_cov_2.452632_g4578_i0	643	No	NA	3	2	0	Low-quality	Genome-fragment	0.36	AAI-based (high-confidence)	0	1		WGOK-210514C_B06_rnaviral_assembled	NC_041980.1	Enterobacter phage phiEap-3, complete genome	98.289	643	11	0	1	643	29186	29828	0
WGOK-210514C_B06_rnaviral_assembled_NODE_5473_length_643_cov_2.452632_g4578_i0	643	No	NA	3	2	0	Low-quality	Genome-fragment	0.36	AAI-based (high-confidence)	0	1		WGOK-210514C_B06_rnaviral_assembled	NC_014036.1	Klebsiella phage KP15, complete genome	98.289	643	11	0	1	643	30283	30925	0
SL506039_rnaviral_assembled_NODE_5825_length_642_cov_1.934974_g4575_i0	642	No	NA	2	2	0	Low-quality	Genome-fragment	0.49	HMM-based (lower-bound)	0	1		SL506039_rnaviral_assembled	NC_003630.1	Pepper mild mottle virus, complete genome	99.065	642	6	0	1	642	3063	3704	0
SL506045_rnaviral_assembled_NODE_6338_length_642_cov_2.769772_g4913_i0	642	No	NA	1	1	0	Low-quality	Genome-fragment	10.02	AAI-based (high-confidence)	0	1.02		SL506045_rnaviral_assembled	NC_002692.1	Tomato mosaic virus, complete genome	99.647	567	2	0	76	642	6285	5719	0
SL506045_rnaviral_assembled_NODE_6338_length_642_cov_2.769772_g4913_i0	642	No	NA	1	1	0	Low-quality	Genome-fragment	10.02	AAI-based (high-confidence)	0	1.02		SL506045_rnaviral_assembled	NC_002692.1	Tomato mosaic virus, complete genome	93.333	75	5	0	1	75	6297	6223	5.87e-23
SL506045_rnaviral_assembled_NODE_6338_length_642_cov_2.769772_g4913_i0	642	No	NA	1	1	0	Low-quality	Genome-fragment	10.02	AAI-based (high-confidence)	0	1.02		SL506045_rnaviral_assembled	NC_001367.1	Tobacco mosaic virus, complete genome	100	75	0	0	1	75	6309	6235	2.69e-31
SL506045_rnaviral_assembled_NODE_6338_length_642_cov_2.769772_g4913_i0	642	No	NA	1	1	0	Low-quality	Genome-fragment	10.02	AAI-based (high-confidence)	0	1.02		SL506045_rnaviral_assembled	NC_009041.1	Rehmannia mosaic virus, complete genome	98.667	75	1	0	1	75	6309	6235	1.25e-29
SL506045_rnaviral_assembled_NODE_6338_length_642_cov_2.769772_g4913_i0	642	No	NA	1	1	0	Low-quality	Genome-fragment	10.02	AAI-based (high-confidence)	0	1.02		SL506045_rnaviral_assembled	NC_022230.1	Tomato mottle mosaic virus isolate MX5, complete genome	94.737	76	4	0	1	76	6312	6237	3.51e-25
SL506045_rnaviral_assembled_NODE_6338_length_642_cov_2.769772_g4913_i0	642	No	NA	1	1	0	Low-quality	Genome-fragment	10.02	AAI-based (high-confidence)	0	1.02		SL506045_rnaviral_assembled	NC_028478.1	Tomato brown rugose fruit virus isolate Tom1-Jo, complete genome	94.667	75	4	0	1	75	6308	6234	1.26e-24
SL506045_rnaviral_assembled_NODE_6338_length_642_cov_2.769772_g4913_i0	642	No	NA	1	1	0	Low-quality	Genome-fragment	10.02	AAI-based (high-confidence)	0	1.02		SL506045_rnaviral_assembled	NC_001728.1	Odontoglossum ringspot virus, complete genome	94.828	58	3	0	15	72	6517	6460	7.64e-17
SL506045_rnaviral_assembled_NODE_6338_length_642_cov_2.769772_g4913_i0	642	No	NA	1	1	0	Low-quality	Genome-fragment	10.02	AAI-based (high-confidence)	0	1.02		SL506045_rnaviral_assembled	NC_022801.1	Yellow tailflower mild mottle virus isolate Cervantes, complete genome	91.304	69	2	3	7	72	6284	6217	7.64e-17
SL506045_rnaviral_assembled_NODE_6338_length_642_cov_2.769772_g4913_i0	642	No	NA	1	1	0	Low-quality	Genome-fragment	10.02	AAI-based (high-confidence)	0	1.02		SL506045_rnaviral_assembled	NC_022801.1	Yellow tailflower mild mottle virus isolate Cervantes, complete genome	90.566	53	5	0	83	135	6269	6217	9.96e-11
SL506045_rnaviral_assembled_NODE_6338_length_642_cov_2.769772_g4913_i0	642	No	NA	1	1	0	Low-quality	Genome-fragment	10.02	AAI-based (high-confidence)	0	1.02		SL506045_rnaviral_assembled	NC_003630.1	Pepper mild mottle virus, complete genome	92.857	56	4	0	17	72	6253	6198	4.6e-14
SL506166_rnaviral_assembled_NODE_5659_length_642_cov_10.715290_g4286_i0	642	No	NA	1	0	0	Low-quality	Genome-fragment	1.19	AAI-based (high-confidence)	0	1	no viral genes detected	SL506166_rnaviral_assembled	NC_042128.1	Escherichia phage RCS47, complete genome	99.083	109	0	1	1	109	16662	16769	5.66e-48
SL506166_rnaviral_assembled_NODE_5659_length_642_cov_10.715290_g4286_i0	642	No	NA	1	0	0	Low-quality	Genome-fragment	1.19	AAI-based (high-confidence)	0	1	no viral genes detected	SL506166_rnaviral_assembled	NC_042128.1	Escherichia phage RCS47, complete genome	100	105	0	0	1	105	25479	25583	5.66e-48
SL506216_rnaviral_assembled_NODE_9037_length_642_cov_3.381371_g6917_i0	642	No	NA	1	0	0	Low-quality	Genome-fragment	0.53	AAI-based (high-confidence)	0	1	no viral genes detected	SL506216_rnaviral_assembled	NC_042128.1	Escherichia phage RCS47, complete genome	99.844	642	1	0	1	642	16645	16004	0
SL506216_rnaviral_assembled_NODE_9037_length_642_cov_3.381371_g6917_i0	642	No	NA	1	0	0	Low-quality	Genome-fragment	0.53	AAI-based (high-confidence)	0	1	no viral genes detected	SL506216_rnaviral_assembled	NC_042128.1	Escherichia phage RCS47, complete genome	99.844	642	1	0	1	642	25462	24821	0
SL506291_rnaviral_assembled_NODE_5139_length_642_cov_10.521968_g4133_i0	642	No	NA	2	0	0	Low-quality	Genome-fragment	1.75	AAI-based (high-confidence)	0	1	no viral genes detected	SL506291_rnaviral_assembled	NC_049451.1	Klebsiella phage ST147-VIM1phi7.1, complete genome	91.46	644	52	3	1	642	33006	32364	0
SL506291_rnaviral_assembled_NODE_5139_length_642_cov_10.521968_g4133_i0	642	No	NA	2	0	0	Low-quality	Genome-fragment	1.75	AAI-based (high-confidence)	0	1	no viral genes detected	SL506291_rnaviral_assembled	NC_049453.1	Klebsiella phage ST13-OXA48phi12.1, complete genome	90.994	644	55	3	1	642	1136	1778	0
SL506380_rnaviral_assembled_NODE_6457_length_642_cov_3.472759_g4759_i0	642	No	NA	1	1	0	Low-quality	Genome-fragment	0.49	HMM-based (lower-bound)	0	1		SL506380_rnaviral_assembled	NC_003630.1	Pepper mild mottle virus, complete genome	99.688	642	2	0	1	642	4288	4929	0
SL506191_rnaviral_assembled_NODE_4654_length_641_cov_38.036972_g3675_i0	641	No	NA	2	0	0	Low-quality	Genome-fragment	0.37	AAI-based (medium-confidence)	0	1	no viral genes detected	SL506191_rnaviral_assembled	NC_054662.1	Streptomyces phage Omar, complete genome	97.297	37	1	0	363	399	48666	48702	1.66e-08
SL506216_rnaviral_assembled_NODE_9053_length_641_cov_2.485915_g6932_i0	641	No	NA	2	1	0	Low-quality	Genome-fragment	0.36	AAI-based (high-confidence)	0	1		SL506216_rnaviral_assembled	NC_029013.1	Citrobacter phage IME-CF2, complete genome	99.688	641	2	0	1	641	146647	147287	0
SL506216_rnaviral_assembled_NODE_9053_length_641_cov_2.485915_g6932_i0	641	No	NA	2	1	0	Low-quality	Genome-fragment	0.36	AAI-based (high-confidence)	0	1		SL506216_rnaviral_assembled	NC_031057.1	Citrobacter phage vB_CfrM_CfP1, complete genome	98.908	641	7	0	1	641	152054	151414	0
SL506216_rnaviral_assembled_NODE_9053_length_641_cov_2.485915_g6932_i0	641	No	NA	2	1	0	Low-quality	Genome-fragment	0.36	AAI-based (high-confidence)	0	1		SL506216_rnaviral_assembled	NC_025414.1	Citrobacter phage Miller, complete genome	98.596	641	9	0	1	641	150492	149852	0
SL506216_rnaviral_assembled_NODE_9053_length_641_cov_2.485915_g6932_i0	641	No	NA	2	1	0	Low-quality	Genome-fragment	0.36	AAI-based (high-confidence)	0	1		SL506216_rnaviral_assembled	NC_021344.2	Escherichia phage Lw1, complete genome	91.538	650	46	5	1	641	148502	147853	0
SL506216_rnaviral_assembled_NODE_9053_length_641_cov_2.485915_g6932_i0	641	No	NA	2	1	0	Low-quality	Genome-fragment	0.36	AAI-based (high-confidence)	0	1		SL506216_rnaviral_assembled	NC_019398.1	Cronobacter phage vB_CsaM_GAP161, complete genome	92.166	217	15	2	1	216	149545	149330	2.5e-81
SL506216_rnaviral_assembled_NODE_9053_length_641_cov_2.485915_g6932_i0	641	No	NA	2	1	0	Low-quality	Genome-fragment	0.36	AAI-based (high-confidence)	0	1		SL506216_rnaviral_assembled	NC_048645.1	Cronobacter phage vB_CsaM_leB, complete genome	90.749	227	19	2	1	226	148530	148305	3.24e-80
SL506216_rnaviral_assembled_NODE_9053_length_641_cov_2.485915_g6932_i0	641	No	NA	2	1	0	Low-quality	Genome-fragment	0.36	AAI-based (high-confidence)	0	1		SL506216_rnaviral_assembled	NC_048646.1	Cronobacter phage vB_CsaM_leE, complete genome	91.667	216	18	0	1	216	152547	152332	1.16e-79
SL506216_rnaviral_assembled_NODE_9053_length_641_cov_2.485915_g6932_i0	641	No	NA	2	1	0	Low-quality	Genome-fragment	0.36	AAI-based (high-confidence)	0	1		SL506216_rnaviral_assembled	NC_028755.1	Citrobacter phage Margaery, complete genome	90.308	227	20	2	1	226	149337	149112	1.51e-78
SL506263_rnaviral_assembled_NODE_4735_length_641_cov_1.876761_g3676_i0	641	No	NA	2	1	0	Low-quality	Genome-fragment	1.36	AAI-based (high-confidence)	0	1		SL506263_rnaviral_assembled	NC_019509.1	Cronobacter phage ESP2949-1, complete genome	97.436	39	1	0	582	620	40706	40668	1.29e-09
SL506263_rnaviral_assembled_NODE_4735_length_641_cov_1.876761_g3676_i0	641	No	NA	2	1	0	Low-quality	Genome-fragment	1.36	AAI-based (high-confidence)	0	1		SL506263_rnaviral_assembled	NC_048088.1	Cronobacter phage CS01, complete genome	97.436	39	1	0	582	620	45170	45132	1.29e-09
SL506353_rnaviral_assembled_NODE_8500_length_641_cov_3.512324_g6853_i0	641	No	NA	1	0	1	Low-quality	Genome-fragment	0.16	AAI-based (medium-confidence)	0	1	no viral genes detected	SL506353_rnaviral_assembled	NC_028768.1	Achromobacter phage JWX, complete genome	90.769	65	4	2	339	402	36158	36095	3.55e-15
SL506397_rnaviral_assembled_NODE_11212_length_641_cov_1.704225_g8655_i0	641	No	NA	1	1	0	Low-quality	Genome-fragment	0.49	HMM-based (lower-bound)	0	1		SL506397_rnaviral_assembled	NC_001801.1	Cucumber green mottle mosaic virus, complete genome	97.816	641	14	0	1	641	1821	1181	0
SL506411_rnaviral_assembled_NODE_7463_length_641_cov_2.066901_g5587_i0	641	No	NA	2	1	0	Low-quality	Genome-fragment	9.94	AAI-based (high-confidence)	0	1		SL506411_rnaviral_assembled	NC_001801.1	Cucumber green mottle mosaic virus, complete genome	97.816	641	14	0	1	641	5513	6153	0
WC0Dg-210525-14_B06_rnaviral_assembled_NODE_6399_length_641_cov_4.137324_g4701_i0	641	No	NA	2	0	1	Low-quality	Genome-fragment	1.18	AAI-based (high-confidence)	0	1	no viral genes detected	WC0Dg-210525-14_B06_rnaviral_assembled	NC_031940.1	Salmonella phage 118970_sal3, complete genome	94.286	35	2	0	451	485	19438	19472	1e-05
WC0Dg-210525-14_B06_rnaviral_assembled_NODE_6399_length_641_cov_4.137324_g4701_i0	641	No	NA	2	0	1	Low-quality	Genome-fragment	1.18	AAI-based (high-confidence)	0	1	no viral genes detected	WC0Dg-210525-14_B06_rnaviral_assembled	NC_031940.1	Salmonella phage 118970_sal3, complete genome	94.286	35	2	0	451	485	59027	59061	1e-05
WC0Dg-210525-14_B06_rnaviral_assembled_NODE_6399_length_641_cov_4.137324_g4701_i0	641	No	NA	2	0	1	Low-quality	Genome-fragment	1.18	AAI-based (high-confidence)	0	1	no viral genes detected	WC0Dg-210525-14_B06_rnaviral_assembled	NC_004313.1	Salmonella phage ST64B, complete genome	94.286	35	2	0	451	485	21069	21103	1e-05
SL505997_rnaviral_assembled_NODE_3860_length_640_cov_2.890653_g2750_i0	640	No	NA	1	1	0	Low-quality	Genome-fragment	0.49	HMM-based (lower-bound)	0	1		SL505997_rnaviral_assembled	NC_003630.1	Pepper mild mottle virus, complete genome	98.906	640	7	0	1	640	4926	4287	0
SL506039_rnaviral_assembled_NODE_5850_length_640_cov_6.738977_g4598_i0	640	No	NA	1	0	0	Low-quality	Genome-fragment	0.53	AAI-based (high-confidence)	0	1	no viral genes detected	SL506039_rnaviral_assembled	NC_042128.1	Escherichia phage RCS47, complete genome	99.832	595	0	1	1	595	16176	16769	0
SL506039_rnaviral_assembled_NODE_5850_length_640_cov_6.738977_g4598_i0	640	No	NA	1	0	0	Low-quality	Genome-fragment	0.53	AAI-based (high-confidence)	0	1	no viral genes detected	SL506039_rnaviral_assembled	NC_042128.1	Escherichia phage RCS47, complete genome	100	591	0	0	1	591	24993	25583	0
SL506188_rnaviral_assembled_NODE_7161_length_640_cov_3.266314_g5507_i0	640	No	NA	1	1	0	Low-quality	Genome-fragment	0.49	HMM-based (lower-bound)	0	1		SL506188_rnaviral_assembled	NC_028478.1	Tomato brown rugose fruit virus isolate Tom1-Jo, complete genome	100	640	0	0	1	640	932	293	0
SL506391_rnaviral_assembled_NODE_4899_length_640_cov_3.271605_g3651_i0	640	No	NA	1	0	0	Low-quality	Genome-fragment	0.59	AAI-based (high-confidence)	0	1	no viral genes detected	SL506391_rnaviral_assembled	NC_062771.1	CrAss-like virus sp., complete genome	98.438	640	10	0	1	640	66793	67432	0
SL506391_rnaviral_assembled_NODE_4899_length_640_cov_3.271605_g3651_i0	640	No	NA	1	0	0	Low-quality	Genome-fragment	0.59	AAI-based (high-confidence)	0	1	no viral genes detected	SL506391_rnaviral_assembled	NC_024711.1	Uncultured crAssphage, complete genome	97.5	640	16	0	1	640	1189	550	0
SL506430_rnaviral_assembled_NODE_6661_length_640_cov_1.596120_g5337_i0	640	No	NA	1	1	0	Low-quality	Genome-fragment	0.49	HMM-based (lower-bound)	0	1		SL506430_rnaviral_assembled	NC_028478.1	Tomato brown rugose fruit virus isolate Tom1-Jo, complete genome	100	640	0	0	1	640	3989	4628	0
SL506022_rnaviral_assembled_NODE_4768_length_639_cov_2.000000_g3581_i0	639	No	NA	1	1	0	Low-quality	Genome-fragment	14.89	HMM-based (lower-bound)	0	1		SL506022_rnaviral_assembled	NC_019453.1	Caulobacter phage phiCb5, complete genome	94.992	639	32	0	1	639	2489	3127	0
SL506056_rnaviral_assembled_NODE_3452_length_639_cov_3.083039_g2695_i0	639	No	NA	1	1	0	Low-quality	Genome-fragment	0.49	HMM-based (lower-bound)	0	1		SL506056_rnaviral_assembled	NC_028478.1	Tomato brown rugose fruit virus isolate Tom1-Jo, complete genome	100	639	0	0	1	639	2154	2792	0
SL506363_rnaviral_assembled_NODE_7373_length_639_cov_2.598940_g5593_i0	639	No	NA	1	0	0	Low-quality	Genome-fragment	0.34	AAI-based (medium-confidence)	0	1	no viral genes detected	SL506363_rnaviral_assembled	NC_049851.1	Burkholderia phage BcepSauron, complete genome	90	50	5	0	362	411	95157	95108	4.61e-09
SL506363_rnaviral_assembled_NODE_7373_length_639_cov_2.598940_g5593_i0	639	No	NA	1	0	0	Low-quality	Genome-fragment	0.34	AAI-based (medium-confidence)	0	1	no viral genes detected	SL506363_rnaviral_assembled	NC_049850.1	Burkholderia phage BcepSaruman, complete genome	90	50	5	0	362	411	95375	95326	4.61e-09
SL506375_rnaviral_assembled_NODE_7012_length_639_cov_7.597173_g5338_i0	639	No	NA	1	0	1	Low-quality	Genome-fragment	0.16	AAI-based (medium-confidence)	0	1	no viral genes detected	SL506375_rnaviral_assembled	NC_028834.1	Achromobacter phage 83-24, complete genome	90.769	65	4	2	574	637	36346	36283	3.54e-15
SL506375_rnaviral_assembled_NODE_7012_length_639_cov_7.597173_g5338_i0	639	No	NA	1	0	1	Low-quality	Genome-fragment	0.16	AAI-based (medium-confidence)	0	1	no viral genes detected	SL506375_rnaviral_assembled	NC_028768.1	Achromobacter phage JWX, complete genome	90.769	65	4	2	574	637	36158	36095	3.54e-15
SL506375_rnaviral_assembled_NODE_7012_length_639_cov_7.597173_g5338_i0	639	No	NA	1	0	1	Low-quality	Genome-fragment	0.16	AAI-based (medium-confidence)	0	1	no viral genes detected	SL506375_rnaviral_assembled	NC_055719.1	Synechococcus phage S-H35, complete genome	92.982	57	4	0	581	637	40242	40186	1.27e-14
SL506372_rnaviral_assembled_NODE_6130_length_638_cov_7.578761_g4615_i0	638	No	NA	2	1	0	Low-quality	Genome-fragment	0.49	HMM-based (lower-bound)	0	1		SL506372_rnaviral_assembled	NC_028478.1	Tomato brown rugose fruit virus isolate Tom1-Jo, complete genome	99.843	638	1	0	1	638	2933	3570	0
SL506400_rnaviral_assembled_NODE_6778_length_638_cov_1.476106_g5276_i0	638	No	NA	2	2	0	Low-quality	Genome-fragment	0.49	HMM-based (lower-bound)	0	1		SL506400_rnaviral_assembled	NC_001801.1	Cucumber green mottle mosaic virus, complete genome	95.455	638	29	0	1	638	3861	3224	0
SL506409_rnaviral_assembled_NODE_7106_length_638_cov_1.716814_g5601_i0	638	No	NA	1	0	0	Low-quality	Genome-fragment	0.55	AAI-based (high-confidence)	0	1	no viral genes detected	SL506409_rnaviral_assembled	NC_047949.1	Aeromonas phage AhSzq-1, partial genome	95.29	637	30	0	1	637	35913	36549	0
SL506409_rnaviral_assembled_NODE_7106_length_638_cov_1.716814_g5601_i0	638	No	NA	1	0	0	Low-quality	Genome-fragment	0.55	AAI-based (high-confidence)	0	1	no viral genes detected	SL506409_rnaviral_assembled	NC_047950.1	Aeromonas phage AhSzw-1, complete genome	95.141	638	31	0	1	638	33182	33819	0
SL506428_rnaviral_assembled_NODE_8300_length_638_cov_3.325664_g6284_i0	638	No	NA	1	1	0	Low-quality	Genome-fragment	0.49	HMM-based (lower-bound)	0	1		SL506428_rnaviral_assembled	NC_003630.1	Pepper mild mottle virus, complete genome	96.708	638	21	0	1	638	4281	3644	0
SL506438_rnaviral_assembled_NODE_8877_length_638_cov_2.798230_g6924_i0	638	No	NA	1	1	0	Low-quality	Genome-fragment	9.9	AAI-based (high-confidence)	0	1		SL506438_rnaviral_assembled	NC_001801.1	Cucumber green mottle mosaic virus, complete genome	97.649	638	15	0	1	638	5685	6322	0
SL506243_rnaviral_assembled_NODE_1179_length_637_cov_2.629433_g1063_i0	637	No	NA	2	0	0	Low-quality	Genome-fragment	1.6	AAI-based (high-confidence)	0	1	no viral genes detected	SL506243_rnaviral_assembled	NC_007805.1	Pseudomonas phage F10, complete genome	91.86	86	7	0	520	605	27163	27078	9.67e-26
SL506259_rnaviral_assembled_NODE_5810_length_637_cov_2.500000_g4444_i0	637	No	NA	1	1	0	Low-quality	Genome-fragment	9.93	AAI-based (high-confidence)	0	1		SL506259_rnaviral_assembled	NC_003630.1	Pepper mild mottle virus, complete genome	99.057	636	6	0	1	636	5141	5776	0
SL506269_rnaviral_assembled_NODE_3454_length_637_cov_1.870567_g2691_i0	637	No	NA	1	0	1	Low-quality	Genome-fragment	0.62	AAI-based (high-confidence)	0	1	no viral genes detected	SL506269_rnaviral_assembled	NC_031129.1	Salmonella phage SJ46, complete genome	99.256	403	3	0	213	615	66562	66964	0
SL506445_rnaviral_assembled_NODE_7763_length_637_cov_2.028369_g5965_i0	637	No	NA	1	0	0	Low-quality	Genome-fragment	1.44	AAI-based (medium-confidence)	0	1	no viral genes detected	SL506445_rnaviral_assembled	NC_042128.1	Escherichia phage RCS47, complete genome	100	58	0	0	1	58	16709	16766	7.53e-22
SL506445_rnaviral_assembled_NODE_7763_length_637_cov_2.028369_g5965_i0	637	No	NA	1	0	0	Low-quality	Genome-fragment	1.44	AAI-based (medium-confidence)	0	1	no viral genes detected	SL506445_rnaviral_assembled	NC_042128.1	Escherichia phage RCS47, complete genome	100	58	0	0	1	58	25526	25583	7.53e-22
WG0P-210608-14_B06_rnaviral_assembled_NODE_6492_length_637_cov_2.384752_g4921_i0	637	No	NA	1	1	0	Low-quality	Genome-fragment	0.49	HMM-based (lower-bound)	0	1		WG0P-210608-14_B06_rnaviral_assembled	NC_002692.1	Tomato mosaic virus, complete genome	99.372	637	4	0	1	637	2303	2939	0
SL506016_rnaviral_assembled_NODE_5953_length_636_cov_8.685613_g4299_i0	636	No	NA	1	1	0	Low-quality	Genome-fragment	9.92	AAI-based (high-confidence)	0	1		SL506016_rnaviral_assembled	NC_002692.1	Tomato mosaic virus, complete genome	99.214	636	5	0	1	636	5646	5011	0
SL506058_rnaviral_assembled_NODE_6199_length_636_cov_4.079929_g5011_i0	636	No	NA	1	1	0	Low-quality	Genome-fragment	0.49	HMM-based (lower-bound)	0	1		SL506058_rnaviral_assembled	NC_028478.1	Tomato brown rugose fruit virus isolate Tom1-Jo, complete genome	99.528	636	3	0	1	636	2802	3437	0
SL506062_rnaviral_assembled_NODE_3764_length_636_cov_2.623446_g3003_i0	636	No	NA	1	0	0	Low-quality	Genome-fragment	0.4	AAI-based (medium-confidence)	0	1	no viral genes detected	SL506062_rnaviral_assembled	NC_006273.2	Human herpesvirus 5 strain Merlin, complete genome	96.774	31	1	0	10	40	61957	61927	3.58e-05
SL506185_rnaviral_assembled_NODE_5528_length_636_cov_2.550622_g4192_i0	636	No	NA	1	1	0	Low-quality	Genome-fragment	4.87	HMM-based (lower-bound)	0	1		SL506185_rnaviral_assembled	NC_033045.1	Hubei picorna-like virus 62 strain spider133936 hypothetical protein gene, complete cds	90.26	616	60	0	21	636	3761	3146	0
SL506317_rnaviral_assembled_NODE_8042_length_636_cov_3.403197_g6120_i0	636	No	NA	1	0	0	Low-quality	Genome-fragment	0.53	AAI-based (high-confidence)	0	1	no viral genes detected	SL506317_rnaviral_assembled	NC_042128.1	Escherichia phage RCS47, complete genome	100	619	0	0	1	619	16148	16766	0
SL506317_rnaviral_assembled_NODE_8042_length_636_cov_3.403197_g6120_i0	636	No	NA	1	0	0	Low-quality	Genome-fragment	0.53	AAI-based (high-confidence)	0	1	no viral genes detected	SL506317_rnaviral_assembled	NC_042128.1	Escherichia phage RCS47, complete genome	100	619	0	0	1	619	24965	25583	0
SL506321_rnaviral_assembled_NODE_2611_length_636_cov_2.547069_g1953_i0	636	No	NA	1	1	0	Low-quality	Genome-fragment	15.87	AAI-based (medium-confidence)	0	1		SL506321_rnaviral_assembled	NC_001504.1	Melon necrotic spot virus, genome	95.597	636	28	0	1	636	945	310	0
SL506069_rnaviral_assembled_NODE_6154_length_635_cov_3.886121_g4577_i0	635	No	NA	1	1	0	Low-quality	Genome-fragment	1.89	AAI-based (high-confidence)	0	1		SL506069_rnaviral_assembled	NC_009542.2	Aeromonas phage phiO18P, complete genome	95.349	43	2	0	12	54	16992	16950	3.55e-10
SL506269_rnaviral_assembled_NODE_3466_length_635_cov_4.866548_g2703_i0	635	No	NA	2	1	0	Low-quality	Genome-fragment	9.85	AAI-based (high-confidence)	0	1		SL506269_rnaviral_assembled	NC_001801.1	Cucumber green mottle mosaic virus, complete genome	98.74	635	8	0	1	635	5517	6151	0
WM08-210615-14_B06_rnaviral_assembled_NODE_7564_length_635_cov_3.080071_g6128_i0	635	No	NA	1	0	0	Low-quality	Genome-fragment	0.75	AAI-based (high-confidence)	0	1	no viral genes detected	WM08-210615-14_B06_rnaviral_assembled	NC_005856.1	Enterobacteria phage P1, complete genome	94.173	635	37	0	1	635	23334	22700	0
WM08-210615-14_B06_rnaviral_assembled_NODE_7564_length_635_cov_3.080071_g6128_i0	635	No	NA	1	0	0	Low-quality	Genome-fragment	0.75	AAI-based (high-confidence)	0	1	no viral genes detected	WM08-210615-14_B06_rnaviral_assembled	NC_042128.1	Escherichia phage RCS47, complete genome	93.868	636	38	1	1	635	108185	107550	0
WM08-210615-14_B06_rnaviral_assembled_NODE_7564_length_635_cov_3.080071_g6128_i0	635	No	NA	1	0	0	Low-quality	Genome-fragment	0.75	AAI-based (high-confidence)	0	1	no viral genes detected	WM08-210615-14_B06_rnaviral_assembled	NC_022749.1	Shigella phage SfIV, complete genome	92.756	635	46	0	1	635	35245	35879	0
SL506293_rnaviral_assembled_NODE_1977_length_634_cov_4.764706_g1886_i0	634	No	NA	2	0	0	Low-quality	Genome-fragment	1.6	AAI-based (high-confidence)	0	1	no viral genes detected	SL506293_rnaviral_assembled	NC_027986.1	Pseudomonas phage JBD18, complete genome	99.527	634	3	0	1	634	10782	10149	0
SL506411_rnaviral_assembled_NODE_7593_length_634_cov_2.035651_g5707_i0	634	No	NA	1	1	0	Low-quality	Genome-fragment	0.49	HMM-based (lower-bound)	0	1		SL506411_rnaviral_assembled	NC_001801.1	Cucumber green mottle mosaic virus, complete genome	96.688	634	21	0	1	634	824	1457	0
SL506413_rnaviral_assembled_NODE_14489_length_634_cov_4.540107_g11609_i0	634	No	NA	1	0	0	Low-quality	Genome-fragment	1.51	AAI-based (high-confidence)	0	1	no viral genes detected	SL506413_rnaviral_assembled	NC_019720.1	Enterobacterial phage mEp213, complete genome	100	634	0	0	1	634	33748	33115	0
SL506413_rnaviral_assembled_NODE_14489_length_634_cov_4.540107_g11609_i0	634	No	NA	1	0	0	Low-quality	Genome-fragment	1.51	AAI-based (high-confidence)	0	1	no viral genes detected	SL506413_rnaviral_assembled	NC_049926.1	Escherichia phage ECP1, complete genome	99.527	634	3	0	1	634	39577	38944	0
SL506027_rnaviral_assembled_NODE_5658_length_633_cov_5.605357_g4249_i0	633	No	NA	1	1	0	Low-quality	Genome-fragment	9.87	AAI-based (high-confidence)	0	1		SL506027_rnaviral_assembled	NC_002692.1	Tomato mosaic virus, complete genome	99.368	633	4	0	1	633	5097	5729	0
SL506259_rnaviral_assembled_NODE_5869_length_633_cov_2.230357_g4499_i0	633	No	NA	1	0	0	Low-quality	Genome-fragment	0.15	AAI-based (medium-confidence)	0	1	no viral genes detected	SL506259_rnaviral_assembled	NC_028768.1	Achromobacter phage JWX, complete genome	90.769	65	4	2	300	363	36158	36095	3.51e-15
SL506330_rnaviral_assembled_NODE_7169_length_633_cov_1.371429_g5562_i0	633	No	NA	1	0	1	Low-quality	Genome-fragment	0.15	AAI-based (medium-confidence)	0	1	no viral genes detected	SL506330_rnaviral_assembled	NC_028834.1	Achromobacter phage 83-24, complete genome	90.769	65	4	2	3	66	36283	36346	3.51e-15
SL506330_rnaviral_assembled_NODE_7169_length_633_cov_1.371429_g5562_i0	633	No	NA	1	0	1	Low-quality	Genome-fragment	0.15	AAI-based (medium-confidence)	0	1	no viral genes detected	SL506330_rnaviral_assembled	NC_028768.1	Achromobacter phage JWX, complete genome	90.769	65	4	2	3	66	36095	36158	3.51e-15
SL506330_rnaviral_assembled_NODE_7169_length_633_cov_1.371429_g5562_i0	633	No	NA	1	0	1	Low-quality	Genome-fragment	0.15	AAI-based (medium-confidence)	0	1	no viral genes detected	SL506330_rnaviral_assembled	NC_055719.1	Synechococcus phage S-H35, complete genome	92.982	57	4	0	3	59	40186	40242	1.26e-14
WGOK-210517_B06_rnaviral_assembled_NODE_5584_length_633_cov_2.830357_g4146_i0	633	No	NA	1	1	0	Low-quality	Genome-fragment	0.49	HMM-based (lower-bound)	0	1		WGOK-210517_B06_rnaviral_assembled	NC_003630.1	Pepper mild mottle virus, complete genome	97.472	633	16	0	1	633	4660	4028	0
WM06-210608-14_B06_rnaviral_assembled_NODE_5131_length_633_cov_2.017857_g3938_i0	633	No	NA	1	1	0	Low-quality	Genome-fragment	10.71	HMM-based (lower-bound)	0	1		WM06-210608-14_B06_rnaviral_assembled	NC_001504.1	Melon necrotic spot virus, genome	96.051	633	25	0	1	633	1301	669	0
SL506020_rnaviral_assembled_NODE_6687_length_632_cov_4.737030_g5320_i0	632	No	NA	1	1	0	Low-quality	Genome-fragment	9.81	AAI-based (high-confidence)	0	1		SL506020_rnaviral_assembled	NC_001801.1	Cucumber green mottle mosaic virus, complete genome	99.051	632	6	0	1	632	6271	5640	0
SL506256_rnaviral_assembled_NODE_5736_length_632_cov_1.123435_g4606_i0	632	No	NA	1	1	0	Low-quality	Genome-fragment	0.27	HMM-based (lower-bound)	0	1		SL506256_rnaviral_assembled	NC_055747.1	Aeromonas phage 60AhydR15PP, complete genome	93.584	452	27	2	1	451	125420	124970	0
SL506256_rnaviral_assembled_NODE_5736_length_632_cov_1.123435_g4606_i0	632	No	NA	1	1	0	Low-quality	Genome-fragment	0.27	HMM-based (lower-bound)	0	1		SL506256_rnaviral_assembled	NC_029000.1	Stenotrophomonas phage IME13, complete genome	93.584	452	27	2	1	451	147720	148170	0
SL506256_rnaviral_assembled_NODE_5736_length_632_cov_1.123435_g4606_i0	632	No	NA	1	1	0	Low-quality	Genome-fragment	0.27	HMM-based (lower-bound)	0	1		SL506256_rnaviral_assembled	NC_014635.1	Aeromonas phage phiAS4, complete genome	93.363	452	28	2	1	451	25062	24612	0
SL506256_rnaviral_assembled_NODE_5736_length_632_cov_1.123435_g4606_i0	632	No	NA	1	1	0	Low-quality	Genome-fragment	0.27	HMM-based (lower-bound)	0	1		SL506256_rnaviral_assembled	NC_020879.1	Aeromonas phage Aes012, complete genome	91.079	482	43	0	1	482	142668	143149	0
SL506317_rnaviral_assembled_NODE_8114_length_632_cov_2.323792_g6191_i0	632	No	NA	1	1	0	Low-quality	Genome-fragment	0.48	HMM-based (lower-bound)	0	1		SL506317_rnaviral_assembled	NC_003630.1	Pepper mild mottle virus, complete genome	99.366	631	4	0	1	631	4639	4009	0
SL506324_rnaviral_assembled_NODE_6452_length_632_cov_8.127013_g5370_i0	632	No	NA	1	0	0	Low-quality	Genome-fragment	0.36	AAI-based (medium-confidence)	0	1	no viral genes detected	SL506324_rnaviral_assembled	NC_049464.1	Serratia phage Muldoon, complete genome	100	37	0	0	379	415	66479	66515	3.53e-10
SL506366_rnaviral_assembled_NODE_8530_length_632_cov_1.765653_g6733_i0	632	No	NA	2	0	0	Low-quality	Genome-fragment	0.52	AAI-based (medium-confidence)	0	1	no viral genes detected	SL506366_rnaviral_assembled	NC_030940.1	Pseudomonas phage phi3, complete genome	93.75	48	2	1	29	75	2901	2854	9.81e-11
SL506410_rnaviral_assembled_NODE_7593_length_632_cov_2.175313_g5942_i0	632	No	NA	2	0	0	Low-quality	Genome-fragment	0.9	AAI-based (high-confidence)	0	1	no viral genes detected	SL506410_rnaviral_assembled	NC_031129.1	Salmonella phage SJ46, complete genome	99.842	632	1	0	1	632	61413	62044	0
WG01-210518-14_B06_rnaviral_assembled_NODE_9900_length_632_cov_376.044723_g7717_i0	632	No	NA	1	0	0	Low-quality	Genome-fragment	0.94	AAI-based (high-confidence)	0	1	no viral genes detected	WG01-210518-14_B06_rnaviral_assembled	NC_048804.1	Stenotrophomonas phage Mendera, complete genome	100	56	0	0	567	622	82016	82071	9.67e-21
WG01-210518-14_B06_rnaviral_assembled_NODE_9900_length_632_cov_376.044723_g7717_i0	632	No	NA	1	0	0	Low-quality	Genome-fragment	0.94	AAI-based (high-confidence)	0	1	no viral genes detected	WG01-210518-14_B06_rnaviral_assembled	NC_054952.1	Stenotrophomonas phage IME-SM1, complete genome	98.214	56	1	0	567	622	3254	3309	4.5e-19
WG01-210518-14_B06_rnaviral_assembled_NODE_9900_length_632_cov_376.044723_g7717_i0	632	No	NA	1	0	0	Low-quality	Genome-fragment	0.94	AAI-based (high-confidence)	0	1	no viral genes detected	WG01-210518-14_B06_rnaviral_assembled	NC_048802.1	Stenotrophomonas phage Moby, complete genome	98.214	56	1	0	567	622	81736	81791	4.5e-19
SL506189_rnaviral_assembled_NODE_10176_length_631_cov_1.996416_g7814_i0	631	No	NA	1	1	0	Low-quality	Genome-fragment	0.48	HMM-based (lower-bound)	0	1		SL506189_rnaviral_assembled	NC_003630.1	Pepper mild mottle virus, complete genome	99.049	631	6	0	1	631	2738	3368	0
SL506325_rnaviral_assembled_NODE_6121_length_631_cov_2.163082_g4882_i0	631	No	NA	1	1	0	Low-quality	Genome-fragment	0.48	HMM-based (lower-bound)	0	1		SL506325_rnaviral_assembled	NC_028478.1	Tomato brown rugose fruit virus isolate Tom1-Jo, complete genome	100	631	0	0	1	631	876	246	0
WGOK-210514C_B06_rnaviral_assembled_NODE_5666_length_631_cov_8.139785_g4760_i0	631	No	NA	2	1	0	Low-quality	Genome-fragment	0.39	AAI-based (high-confidence)	0	1		WGOK-210514C_B06_rnaviral_assembled	NC_055713.1	Shigella phage KNP5, genome	97.884	189	3	1	261	448	64288	64100	1.89e-87
WGOK-210514C_B06_rnaviral_assembled_NODE_5666_length_631_cov_8.139785_g4760_i0	631	No	NA	2	1	0	Low-quality	Genome-fragment	0.39	AAI-based (high-confidence)	0	1		WGOK-210514C_B06_rnaviral_assembled	NC_041919.1	Escherichia phage HP3, complete genome	97.884	189	3	1	261	448	96569	96757	1.89e-87
WGOK-210514C_B06_rnaviral_assembled_NODE_5666_length_631_cov_8.139785_g4760_i0	631	No	NA	2	1	0	Low-quality	Genome-fragment	0.39	AAI-based (high-confidence)	0	1		WGOK-210514C_B06_rnaviral_assembled	NC_054914.1	Escherichia phage vB_EcoM-fFiEco06, complete genome	97.884	189	3	1	261	448	62039	61851	1.89e-87
WGOK-210514C_B06_rnaviral_assembled_NODE_5666_length_631_cov_8.139785_g4760_i0	631	No	NA	2	1	0	Low-quality	Genome-fragment	0.39	AAI-based (high-confidence)	0	1		WGOK-210514C_B06_rnaviral_assembled	NC_055723.1	Yersinia phage fPS-90 genome assembly, chromosome: I	97.884	189	3	1	261	448	62635	62447	1.89e-87
WGOK-210514C_B06_rnaviral_assembled_NODE_5666_length_631_cov_8.139785_g4760_i0	631	No	NA	2	1	0	Low-quality	Genome-fragment	0.39	AAI-based (high-confidence)	0	1		WGOK-210514C_B06_rnaviral_assembled	NC_042039.1	Shigella phage Sf22, complete genome	97.884	189	3	1	261	448	6851	6663	1.89e-87
WGOK-210514C_B06_rnaviral_assembled_NODE_5666_length_631_cov_8.139785_g4760_i0	631	No	NA	2	1	0	Low-quality	Genome-fragment	0.39	AAI-based (high-confidence)	0	1		WGOK-210514C_B06_rnaviral_assembled	NC_054935.2	Escherichia phage YUEEL01, complete genome	97.884	189	3	1	261	448	75524	75712	1.89e-87
WGOK-210514C_B06_rnaviral_assembled_NODE_5666_length_631_cov_8.139785_g4760_i0	631	No	NA	2	1	0	Low-quality	Genome-fragment	0.39	AAI-based (high-confidence)	0	1		WGOK-210514C_B06_rnaviral_assembled	NC_054942.1	Shigella phage SH7, complete genome	97.884	189	3	1	261	448	59448	59260	1.89e-87
WGOK-210514C_B06_rnaviral_assembled_NODE_5666_length_631_cov_8.139785_g4760_i0	631	No	NA	2	1	0	Low-quality	Genome-fragment	0.39	AAI-based (high-confidence)	0	1		WGOK-210514C_B06_rnaviral_assembled	NC_054929.1	Escherichia phage PE37, complete genome	97.884	189	3	1	261	448	102124	102312	1.89e-87
WGOK-210514C_B06_rnaviral_assembled_NODE_5666_length_631_cov_8.139785_g4760_i0	631	No	NA	2	1	0	Low-quality	Genome-fragment	0.39	AAI-based (high-confidence)	0	1		WGOK-210514C_B06_rnaviral_assembled	NC_054902.1	Enterobacteria phage Aplg8, complete genome	97.884	189	3	1	261	448	6521	6333	1.89e-87
WGOK-210514C_B06_rnaviral_assembled_NODE_5666_length_631_cov_8.139785_g4760_i0	631	No	NA	2	1	0	Low-quality	Genome-fragment	0.39	AAI-based (high-confidence)	0	1		WGOK-210514C_B06_rnaviral_assembled	NC_054905.1	Enterobacteria phage Kha5h, complete genome	97.884	189	3	1	261	448	86139	85951	1.89e-87
WGOK-210514C_B06_rnaviral_assembled_NODE_5666_length_631_cov_8.139785_g4760_i0	631	No	NA	2	1	0	Low-quality	Genome-fragment	0.39	AAI-based (high-confidence)	0	1		WGOK-210514C_B06_rnaviral_assembled	NC_025829.1	Shigella phage pSs-1, complete genome	97.884	189	3	1	261	448	65281	65093	1.89e-87
WGOK-210514C_B06_rnaviral_assembled_NODE_5666_length_631_cov_8.139785_g4760_i0	631	No	NA	2	1	0	Low-quality	Genome-fragment	0.39	AAI-based (high-confidence)	0	1		WGOK-210514C_B06_rnaviral_assembled	NC_019503.1	Enterobacteria phage ime09, complete genome	97.884	189	3	1	261	448	60255	60067	1.89e-87
WGOK-210514C_B06_rnaviral_assembled_NODE_5666_length_631_cov_8.139785_g4760_i0	631	No	NA	2	1	0	Low-quality	Genome-fragment	0.39	AAI-based (high-confidence)	0	1		WGOK-210514C_B06_rnaviral_assembled	NC_015457.1	Shigella phage Shfl2, complete genome	97.884	189	3	1	261	448	59985	59797	1.89e-87
WGOK-210514C_B06_rnaviral_assembled_NODE_5666_length_631_cov_8.139785_g4760_i0	631	No	NA	2	1	0	Low-quality	Genome-fragment	0.39	AAI-based (high-confidence)	0	1		WGOK-210514C_B06_rnaviral_assembled	NC_027983.1	Enterobacteria phage AR1 DNA, complete genome	97.884	189	3	1	261	448	60950	60762	1.89e-87
WGOK-210514C_B06_rnaviral_assembled_NODE_5666_length_631_cov_8.139785_g4760_i0	631	No	NA	2	1	0	Low-quality	Genome-fragment	0.39	AAI-based (high-confidence)	0	1		WGOK-210514C_B06_rnaviral_assembled	NC_025419.1	Enterobacteria phage RB3, complete genome	97.884	189	3	1	261	448	61153	60965	1.89e-87
WGOK-210514C_B06_rnaviral_assembled_NODE_5666_length_631_cov_8.139785_g4760_i0	631	No	NA	2	1	0	Low-quality	Genome-fragment	0.39	AAI-based (high-confidence)	0	1		WGOK-210514C_B06_rnaviral_assembled	NC_055709.1	Escherichia phage phiE142, complete genome	96.891	193	5	1	261	452	75185	74993	2.45e-86
WGOK-210514C_B06_rnaviral_assembled_NODE_5666_length_631_cov_8.139785_g4760_i0	631	No	NA	2	1	0	Low-quality	Genome-fragment	0.39	AAI-based (high-confidence)	0	1		WGOK-210514C_B06_rnaviral_assembled	NC_004928.1	Enterobacteria phage RB69, complete genome	96.891	193	5	1	261	452	62247	62055	2.45e-86
WGOK-210514C_B06_rnaviral_assembled_NODE_5666_length_631_cov_8.139785_g4760_i0	631	No	NA	2	1	0	Low-quality	Genome-fragment	0.39	AAI-based (high-confidence)	0	1		WGOK-210514C_B06_rnaviral_assembled	NC_054901.1	Citrobacter phage PhiZZ23, complete genome	97.354	189	4	1	261	448	63220	63032	8.81e-86
WGOK-210514C_B06_rnaviral_assembled_NODE_5666_length_631_cov_8.139785_g4760_i0	631	No	NA	2	1	0	Low-quality	Genome-fragment	0.39	AAI-based (high-confidence)	0	1		WGOK-210514C_B06_rnaviral_assembled	NC_054937.1	Salmonella phage pSe_SNUABM_01, complete genome	97.354	189	4	1	261	448	63283	63095	8.81e-86
WGOK-210514C_B06_rnaviral_assembled_NODE_5666_length_631_cov_8.139785_g4760_i0	631	No	NA	2	1	0	Low-quality	Genome-fragment	0.39	AAI-based (high-confidence)	0	1		WGOK-210514C_B06_rnaviral_assembled	NC_054917.1	Escherichia phage vB_EcoM_G50, complete genome	97.354	189	4	1	261	448	61380	61192	8.81e-86
WGOK-210514C_B06_rnaviral_assembled_NODE_5666_length_631_cov_8.139785_g4760_i0	631	No	NA	2	1	0	Low-quality	Genome-fragment	0.39	AAI-based (high-confidence)	0	1		WGOK-210514C_B06_rnaviral_assembled	NC_054943.1	Yersinia phage fPS-2 genome assembly, chromosome: I	97.354	189	4	1	261	448	62276	62088	8.81e-86
WGOK-210514C_B06_rnaviral_assembled_NODE_5666_length_631_cov_8.139785_g4760_i0	631	No	NA	2	1	0	Low-quality	Genome-fragment	0.39	AAI-based (high-confidence)	0	1		WGOK-210514C_B06_rnaviral_assembled	NC_054941.1	Shigella phage Sf23, complete genome	97.354	189	4	1	261	448	150842	150654	8.81e-86
WGOK-210514C_B06_rnaviral_assembled_NODE_5666_length_631_cov_8.139785_g4760_i0	631	No	NA	2	1	0	Low-quality	Genome-fragment	0.39	AAI-based (high-confidence)	0	1		WGOK-210514C_B06_rnaviral_assembled	NC_012638.1	Enterobacteria phage RB14, complete genome	97.354	189	4	1	261	448	61145	60957	8.81e-86
WGOK-210514C_B06_rnaviral_assembled_NODE_5666_length_631_cov_8.139785_g4760_i0	631	No	NA	2	1	0	Low-quality	Genome-fragment	0.39	AAI-based (high-confidence)	0	1		WGOK-210514C_B06_rnaviral_assembled	NC_031103.1	Escherichia phage vB_EcoM-UFV13, complete genome	97.354	189	4	1	261	448	60491	60303	8.81e-86
WGOK-210514C_B06_rnaviral_assembled_NODE_5666_length_631_cov_8.139785_g4760_i0	631	No	NA	2	1	0	Low-quality	Genome-fragment	0.39	AAI-based (high-confidence)	0	1		WGOK-210514C_B06_rnaviral_assembled	NC_028448.1	Escherichia phage slur14, complete genome	97.354	189	4	1	261	448	3990	3802	8.81e-86
WGOK-210514C_B06_rnaviral_assembled_NODE_5666_length_631_cov_8.139785_g4760_i0	631	No	NA	2	1	0	Low-quality	Genome-fragment	0.39	AAI-based (high-confidence)	0	1		WGOK-210514C_B06_rnaviral_assembled	NC_042129.1	Escherichia phage slur03, complete genome	97.354	189	4	1	261	448	108350	108538	8.81e-86
WGOK-210514C_B06_rnaviral_assembled_NODE_5666_length_631_cov_8.139785_g4760_i0	631	No	NA	2	1	0	Low-quality	Genome-fragment	0.39	AAI-based (high-confidence)	0	1		WGOK-210514C_B06_rnaviral_assembled	NC_019505.1	Escherichia phage wV7, complete genome	97.354	189	4	1	261	448	61272	61084	8.81e-86
WGOK-210514C_B06_rnaviral_assembled_NODE_5666_length_631_cov_8.139785_g4760_i0	631	No	NA	2	1	0	Low-quality	Genome-fragment	0.39	AAI-based (high-confidence)	0	1		WGOK-210514C_B06_rnaviral_assembled	NC_025448.1	Enterobacteria phage RB27, complete genome	97.354	189	4	1	261	448	60658	60470	8.81e-86
WGOK-210514C_B06_rnaviral_assembled_NODE_5666_length_631_cov_8.139785_g4760_i0	631	No	NA	2	1	0	Low-quality	Genome-fragment	0.39	AAI-based (high-confidence)	0	1		WGOK-210514C_B06_rnaviral_assembled	NC_027979.1	Enterobacteria phage RB68, complete genome	97.354	189	4	1	261	448	63325	63137	8.81e-86
WGOK-210514C_B06_rnaviral_assembled_NODE_5666_length_631_cov_8.139785_g4760_i0	631	No	NA	2	1	0	Low-quality	Genome-fragment	0.39	AAI-based (high-confidence)	0	1		WGOK-210514C_B06_rnaviral_assembled	NC_012635.1	Enterobacteria phage RB51, complete genome	97.354	189	4	1	261	448	63325	63137	8.81e-86
WGOK-210514C_B06_rnaviral_assembled_NODE_5666_length_631_cov_8.139785_g4760_i0	631	No	NA	2	1	0	Low-quality	Genome-fragment	0.39	AAI-based (high-confidence)	0	1		WGOK-210514C_B06_rnaviral_assembled	NC_000866.4	Enterobacteria phage T4, complete genome	97.354	189	4	1	261	448	63741	63553	8.81e-86
WGOK-210514C_B06_rnaviral_assembled_NODE_5666_length_631_cov_8.139785_g4760_i0	631	No	NA	2	1	0	Low-quality	Genome-fragment	0.39	AAI-based (high-confidence)	0	1		WGOK-210514C_B06_rnaviral_assembled	NC_041920.1	Escherichia phage phiEC1, complete genome	95.918	196	7	1	261	455	72188	71993	1.14e-84
WGOK-210514C_B06_rnaviral_assembled_NODE_5666_length_631_cov_8.139785_g4760_i0	631	No	NA	2	1	0	Low-quality	Genome-fragment	0.39	AAI-based (high-confidence)	0	1		WGOK-210514C_B06_rnaviral_assembled	NC_055718.1	Escherichia phage phiC120, complete genome	96.373	193	6	1	261	452	151358	151166	1.14e-84
WGOK-210514C_B06_rnaviral_assembled_NODE_5666_length_631_cov_8.139785_g4760_i0	631	No	NA	2	1	0	Low-quality	Genome-fragment	0.39	AAI-based (high-confidence)	0	1		WGOK-210514C_B06_rnaviral_assembled	NC_055708.1	Enterobacteria phage ATK47, complete genome	96.842	190	5	1	261	449	111126	111315	1.14e-84
WGOK-210514C_B06_rnaviral_assembled_NODE_5666_length_631_cov_8.139785_g4760_i0	631	No	NA	2	1	0	Low-quality	Genome-fragment	0.39	AAI-based (high-confidence)	0	1		WGOK-210514C_B06_rnaviral_assembled	NC_025830.1	Escherichia phage Av-05, complete genome	96.842	190	5	1	261	449	109101	109290	1.14e-84
WGOK-210514C_B06_rnaviral_assembled_NODE_5666_length_631_cov_8.139785_g4760_i0	631	No	NA	2	1	0	Low-quality	Genome-fragment	0.39	AAI-based (high-confidence)	0	1		WGOK-210514C_B06_rnaviral_assembled	NC_054938.1	Serratia phage PhiZZ30, complete genome	96.825	189	5	1	261	448	62079	61891	4.1e-84
WGOK-210514C_B06_rnaviral_assembled_NODE_5666_length_631_cov_8.139785_g4760_i0	631	No	NA	2	1	0	Low-quality	Genome-fragment	0.39	AAI-based (high-confidence)	0	1		WGOK-210514C_B06_rnaviral_assembled	NC_054900.1	Citrobacter phage PhiZZ6, complete genome	96.825	189	5	1	261	448	60799	60611	4.1e-84
WGOK-210514C_B06_rnaviral_assembled_NODE_5666_length_631_cov_8.139785_g4760_i0	631	No	NA	2	1	0	Low-quality	Genome-fragment	0.39	AAI-based (high-confidence)	0	1		WGOK-210514C_B06_rnaviral_assembled	NC_054933.1	Escherichia phage teqhad, complete genome	96.825	189	5	1	261	448	67868	67680	4.1e-84
WGOK-210514C_B06_rnaviral_assembled_NODE_5666_length_631_cov_8.139785_g4760_i0	631	No	NA	2	1	0	Low-quality	Genome-fragment	0.39	AAI-based (high-confidence)	0	1		WGOK-210514C_B06_rnaviral_assembled	NC_054945.1	Yersinia phage vB_YepM_ZN18, complete genome	96.825	189	5	1	261	448	116561	116373	4.1e-84
WGOK-210514C_B06_rnaviral_assembled_NODE_5666_length_631_cov_8.139785_g4760_i0	631	No	NA	2	1	0	Low-quality	Genome-fragment	0.39	AAI-based (high-confidence)	0	1		WGOK-210514C_B06_rnaviral_assembled	NC_054915.1	Escherichia phage vB_EcoM_G8, complete genome	96.825	189	5	1	261	448	61284	61096	4.1e-84
WGOK-210514C_B06_rnaviral_assembled_NODE_5666_length_631_cov_8.139785_g4760_i0	631	No	NA	2	1	0	Low-quality	Genome-fragment	0.39	AAI-based (high-confidence)	0	1		WGOK-210514C_B06_rnaviral_assembled	NC_054926.1	Escherichia phage vB_EcoM_OE5505, complete genome	96.825	189	5	1	261	448	62323	62135	4.1e-84
WGOK-210514C_B06_rnaviral_assembled_NODE_5666_length_631_cov_8.139785_g4760_i0	631	No	NA	2	1	0	Low-quality	Genome-fragment	0.39	AAI-based (high-confidence)	0	1		WGOK-210514C_B06_rnaviral_assembled	NC_054918.1	Escherichia phage vB_EcoM_G4498, complete genome	96.825	189	5	1	261	448	61856	61668	4.1e-84
WGOK-210514C_B06_rnaviral_assembled_NODE_5666_length_631_cov_8.139785_g4760_i0	631	No	NA	2	1	0	Low-quality	Genome-fragment	0.39	AAI-based (high-confidence)	0	1		WGOK-210514C_B06_rnaviral_assembled	NC_054923.1	Escherichia phage KIT03 DNA, complete sequence	96.825	189	5	1	261	448	61291	61103	4.1e-84
WGOK-210514C_B06_rnaviral_assembled_NODE_5666_length_631_cov_8.139785_g4760_i0	631	No	NA	2	1	0	Low-quality	Genome-fragment	0.39	AAI-based (high-confidence)	0	1		WGOK-210514C_B06_rnaviral_assembled	NC_054931.1	Escherichia phage T2 DNA, complete sequence	96.825	189	5	1	261	448	61252	61064	4.1e-84
WGOK-210514C_B06_rnaviral_assembled_NODE_5666_length_631_cov_8.139785_g4760_i0	631	No	NA	2	1	0	Low-quality	Genome-fragment	0.39	AAI-based (high-confidence)	0	1		WGOK-210514C_B06_rnaviral_assembled	NC_054930.1	Escherichia phage PP01 DNA, complete sequence	96.825	189	5	1	261	448	62566	62378	4.1e-84
WGOK-210514C_B06_rnaviral_assembled_NODE_5666_length_631_cov_8.139785_g4760_i0	631	No	NA	2	1	0	Low-quality	Genome-fragment	0.39	AAI-based (high-confidence)	0	1		WGOK-210514C_B06_rnaviral_assembled	NC_055724.1	Yersinia phage fPS-65 genome assembly, chromosome: I	96.825	189	5	1	261	448	62128	61940	4.1e-84
WGOK-210514C_B06_rnaviral_assembled_NODE_5666_length_631_cov_8.139785_g4760_i0	631	No	NA	2	1	0	Low-quality	Genome-fragment	0.39	AAI-based (high-confidence)	0	1		WGOK-210514C_B06_rnaviral_assembled	NC_054909.1	Escherichia phage EC121, partial genome	96.825	189	5	1	261	448	62209	62021	4.1e-84
WGOK-210514C_B06_rnaviral_assembled_NODE_5666_length_631_cov_8.139785_g4760_i0	631	No	NA	2	1	0	Low-quality	Genome-fragment	0.39	AAI-based (high-confidence)	0	1		WGOK-210514C_B06_rnaviral_assembled	NC_042078.1	Shigella phage Sf24, complete genome	96.825	189	5	1	261	448	156101	155913	4.1e-84
WGOK-210514C_B06_rnaviral_assembled_NODE_5666_length_631_cov_8.139785_g4760_i0	631	No	NA	2	1	0	Low-quality	Genome-fragment	0.39	AAI-based (high-confidence)	0	1		WGOK-210514C_B06_rnaviral_assembled	NC_030953.1	Shigella phage SHFML-11, complete genome	96.825	189	5	1	261	448	9745	9557	4.1e-84
WGOK-210514C_B06_rnaviral_assembled_NODE_5666_length_631_cov_8.139785_g4760_i0	631	No	NA	2	1	0	Low-quality	Genome-fragment	0.39	AAI-based (high-confidence)	0	1		WGOK-210514C_B06_rnaviral_assembled	NC_042130.1	Escherichia phage slur04, complete genome	96.825	189	5	1	261	448	46197	46009	4.1e-84
WGOK-210514C_B06_rnaviral_assembled_NODE_5666_length_631_cov_8.139785_g4760_i0	631	No	NA	2	1	0	Low-quality	Genome-fragment	0.39	AAI-based (high-confidence)	0	1		WGOK-210514C_B06_rnaviral_assembled	NC_028927.1	Escherichia phage slur02, complete genome	96.825	189	5	1	261	448	131684	131496	4.1e-84
WGOK-210514C_B06_rnaviral_assembled_NODE_5666_length_631_cov_8.139785_g4760_i0	631	No	NA	2	1	0	Low-quality	Genome-fragment	0.39	AAI-based (high-confidence)	0	1		WGOK-210514C_B06_rnaviral_assembled	NC_024125.2	Escherichia phage e11/2, complete genome	96.825	189	5	1	261	448	63096	62908	4.1e-84
WGOK-210514C_B06_rnaviral_assembled_NODE_5666_length_631_cov_8.139785_g4760_i0	631	No	NA	2	1	0	Low-quality	Genome-fragment	0.39	AAI-based (high-confidence)	0	1		WGOK-210514C_B06_rnaviral_assembled	NC_025449.1	Escherichia phage ECML-134, complete genome	96.825	189	5	1	261	448	60409	60221	4.1e-84
WGOK-210514C_B06_rnaviral_assembled_NODE_5666_length_631_cov_8.139785_g4760_i0	631	No	NA	2	1	0	Low-quality	Genome-fragment	0.39	AAI-based (high-confidence)	0	1		WGOK-210514C_B06_rnaviral_assembled	NC_055734.1	Shigella phage phi25-307, complete genome	95.855	193	7	1	261	452	42430	42238	5.3e-83
WGOK-210514C_B06_rnaviral_assembled_NODE_5666_length_631_cov_8.139785_g4760_i0	631	No	NA	2	1	0	Low-quality	Genome-fragment	0.39	AAI-based (high-confidence)	0	1		WGOK-210514C_B06_rnaviral_assembled	NC_055749.1	Escherichia phage SF, complete genome	96.316	190	6	1	261	449	59617	59806	5.3e-83
WGOK-210514C_B06_rnaviral_assembled_NODE_5666_length_631_cov_8.139785_g4760_i0	631	No	NA	2	1	0	Low-quality	Genome-fragment	0.39	AAI-based (high-confidence)	0	1		WGOK-210514C_B06_rnaviral_assembled	NC_041990.1	Escherichia phage ST0, complete genome	96.316	190	6	1	261	449	168794	168983	5.3e-83
WGOK-210514C_B06_rnaviral_assembled_NODE_5666_length_631_cov_8.139785_g4760_i0	631	No	NA	2	1	0	Low-quality	Genome-fragment	0.39	AAI-based (high-confidence)	0	1		WGOK-210514C_B06_rnaviral_assembled	NC_041864.1	Escherichia coli O157 typing phage 6, complete genome	95.855	193	7	1	261	452	80067	79875	5.3e-83
WGOK-210514C_B06_rnaviral_assembled_NODE_5666_length_631_cov_8.139785_g4760_i0	631	No	NA	2	1	0	Low-quality	Genome-fragment	0.39	AAI-based (high-confidence)	0	1		WGOK-210514C_B06_rnaviral_assembled	NC_041863.1	Escherichia coli O157 typing phage 3, complete genome	96.316	190	6	1	261	449	88666	88855	5.3e-83
WGOK-210514C_B06_rnaviral_assembled_NODE_5666_length_631_cov_8.139785_g4760_i0	631	No	NA	2	1	0	Low-quality	Genome-fragment	0.39	AAI-based (high-confidence)	0	1		WGOK-210514C_B06_rnaviral_assembled	NC_024124.2	Escherichia phage vB_EcoM_JS09, complete genome	96.316	190	6	1	261	449	108417	108606	5.3e-83
WGOK-210514C_B06_rnaviral_assembled_NODE_5666_length_631_cov_8.139785_g4760_i0	631	No	NA	2	1	0	Low-quality	Genome-fragment	0.39	AAI-based (high-confidence)	0	1		WGOK-210514C_B06_rnaviral_assembled	NC_024794.1	Escherichia phage vB_EcoM_PhAPEC2, complete genome	95.855	193	7	1	261	452	61462	61270	5.3e-83
WGOK-210514C_B06_rnaviral_assembled_NODE_5666_length_631_cov_8.139785_g4760_i0	631	No	NA	2	1	0	Low-quality	Genome-fragment	0.39	AAI-based (high-confidence)	0	1		WGOK-210514C_B06_rnaviral_assembled	NC_054924.1	Escherichia phage vB_EcoM_Lutter, complete genome	96.296	189	6	1	261	448	63217	63029	1.91e-82
WGOK-210514C_B06_rnaviral_assembled_NODE_5666_length_631_cov_8.139785_g4760_i0	631	No	NA	2	1	0	Low-quality	Genome-fragment	0.39	AAI-based (high-confidence)	0	1		WGOK-210514C_B06_rnaviral_assembled	NC_054912.1	Escherichia phage vB_EcoM_F1, complete genome	96.296	189	6	1	261	448	63679	63491	1.91e-82
WGOK-210514C_B06_rnaviral_assembled_NODE_5666_length_631_cov_8.139785_g4760_i0	631	No	NA	2	1	0	Low-quality	Genome-fragment	0.39	AAI-based (high-confidence)	0	1		WGOK-210514C_B06_rnaviral_assembled	NC_055831.1	Phage NBEco003, complete genome	96.296	189	6	1	261	448	105822	106010	1.91e-82
WGOK-210514C_B06_rnaviral_assembled_NODE_5666_length_631_cov_8.139785_g4760_i0	631	No	NA	2	1	0	Low-quality	Genome-fragment	0.39	AAI-based (high-confidence)	0	1		WGOK-210514C_B06_rnaviral_assembled	NC_054934.1	Escherichia phage teqskov, complete genome	96.296	189	6	1	261	448	122759	122947	1.91e-82
WGOK-210514C_B06_rnaviral_assembled_NODE_5666_length_631_cov_8.139785_g4760_i0	631	No	NA	2	1	0	Low-quality	Genome-fragment	0.39	AAI-based (high-confidence)	0	1		WGOK-210514C_B06_rnaviral_assembled	NC_054939.1	Shigella phage CM8, complete genome	96.296	189	6	1	261	448	60623	60435	1.91e-82
WGOK-210514C_B06_rnaviral_assembled_NODE_5666_length_631_cov_8.139785_g4760_i0	631	No	NA	2	1	0	Low-quality	Genome-fragment	0.39	AAI-based (high-confidence)	0	1		WGOK-210514C_B06_rnaviral_assembled	NC_054920.1	Escherichia phage vB_EcoM_G9062, complete genome	96.296	189	6	1	261	448	62651	62463	1.91e-82
WGOK-210514C_B06_rnaviral_assembled_NODE_5666_length_631_cov_8.139785_g4760_i0	631	No	NA	2	1	0	Low-quality	Genome-fragment	0.39	AAI-based (high-confidence)	0	1		WGOK-210514C_B06_rnaviral_assembled	NC_054919.1	Escherichia phage vB_EcoM_G4507, complete genome	96.296	189	6	1	261	448	61667	61479	1.91e-82
WGOK-210514C_B06_rnaviral_assembled_NODE_5666_length_631_cov_8.139785_g4760_i0	631	No	NA	2	1	0	Low-quality	Genome-fragment	0.39	AAI-based (high-confidence)	0	1		WGOK-210514C_B06_rnaviral_assembled	NC_054908.1	Escherichia phage vB_EcoM_DalCa, complete genome	96.296	189	6	1	261	448	61058	60870	1.91e-82
WGOK-210514C_B06_rnaviral_assembled_NODE_5666_length_631_cov_8.139785_g4760_i0	631	No	NA	2	1	0	Low-quality	Genome-fragment	0.39	AAI-based (high-confidence)	0	1		WGOK-210514C_B06_rnaviral_assembled	NC_054925.1	Escherichia phage vB_EcoM_NBG2, complete genome	96.296	189	6	1	261	448	59559	59371	1.91e-82
WGOK-210514C_B06_rnaviral_assembled_NODE_5666_length_631_cov_8.139785_g4760_i0	631	No	NA	2	1	0	Low-quality	Genome-fragment	0.39	AAI-based (high-confidence)	0	1		WGOK-210514C_B06_rnaviral_assembled	NC_055741.1	Enterobacteria phage vB_EcoM_IME339, complete genome	96.296	189	6	1	261	448	106948	107136	1.91e-82
WGOK-210514C_B06_rnaviral_assembled_NODE_5666_length_631_cov_8.139785_g4760_i0	631	No	NA	2	1	0	Low-quality	Genome-fragment	0.39	AAI-based (high-confidence)	0	1		WGOK-210514C_B06_rnaviral_assembled	NC_054916.1	Escherichia phage vB_EcoM-G28, complete genome	96.296	189	6	1	261	448	63643	63455	1.91e-82
WGOK-210514C_B06_rnaviral_assembled_NODE_5666_length_631_cov_8.139785_g4760_i0	631	No	NA	2	1	0	Low-quality	Genome-fragment	0.39	AAI-based (high-confidence)	0	1		WGOK-210514C_B06_rnaviral_assembled	NC_054936.1	Salmonella phage SG1, partial genome	96.296	189	6	1	261	448	5873	5685	1.91e-82
WGOK-210514C_B06_rnaviral_assembled_NODE_5666_length_631_cov_8.139785_g4760_i0	631	No	NA	2	1	0	Low-quality	Genome-fragment	0.39	AAI-based (high-confidence)	0	1		WGOK-210514C_B06_rnaviral_assembled	NC_054911.1	Escherichia phage ECO4, partial genome	96.296	189	6	1	261	448	72919	72731	1.91e-82
WGOK-210514C_B06_rnaviral_assembled_NODE_5666_length_631_cov_8.139785_g4760_i0	631	No	NA	2	1	0	Low-quality	Genome-fragment	0.39	AAI-based (high-confidence)	0	1		WGOK-210514C_B06_rnaviral_assembled	NC_042077.1	Shigella phage Sf21, complete genome	96.296	189	6	1	261	448	60192	60004	1.91e-82
WGOK-210514C_B06_rnaviral_assembled_NODE_5666_length_631_cov_8.139785_g4760_i0	631	No	NA	2	1	0	Low-quality	Genome-fragment	0.39	AAI-based (high-confidence)	0	1		WGOK-210514C_B06_rnaviral_assembled	NC_031011.1	Shigella phage SHFML-26, complete genome	96.296	189	6	1	261	448	126962	126774	1.91e-82
WGOK-210514C_B06_rnaviral_assembled_NODE_5666_length_631_cov_8.139785_g4760_i0	631	No	NA	2	1	0	Low-quality	Genome-fragment	0.39	AAI-based (high-confidence)	0	1		WGOK-210514C_B06_rnaviral_assembled	NC_031085.1	Shigella phage SHBML-50-1, complete genome	96.296	189	6	1	261	448	62929	62741	1.91e-82
WGOK-210514C_B06_rnaviral_assembled_NODE_5666_length_631_cov_8.139785_g4760_i0	631	No	NA	2	1	0	Low-quality	Genome-fragment	0.39	AAI-based (high-confidence)	0	1		WGOK-210514C_B06_rnaviral_assembled	NC_031047.1	Escherichia phage HY03, complete genome	96.296	189	6	1	261	448	62537	62725	1.91e-82
WGOK-210514C_B06_rnaviral_assembled_NODE_5666_length_631_cov_8.139785_g4760_i0	631	No	NA	2	1	0	Low-quality	Genome-fragment	0.39	AAI-based (high-confidence)	0	1		WGOK-210514C_B06_rnaviral_assembled	NC_027404.1	Yersinia phage PST, complete genome	96.296	189	6	1	261	448	61230	61042	1.91e-82
WGOK-210514C_B06_rnaviral_assembled_NODE_5666_length_631_cov_8.139785_g4760_i0	631	No	NA	2	1	0	Low-quality	Genome-fragment	0.39	AAI-based (high-confidence)	0	1		WGOK-210514C_B06_rnaviral_assembled	NC_027353.1	Yersinia phage phiD1 complete genome	96.296	189	6	1	261	448	61592	61404	1.91e-82
WGOK-210514C_B06_rnaviral_assembled_NODE_5666_length_631_cov_8.139785_g4760_i0	631	No	NA	2	1	0	Low-quality	Genome-fragment	0.39	AAI-based (high-confidence)	0	1		WGOK-210514C_B06_rnaviral_assembled	NC_019399.1	Enterobacteria phage vB_EcoM_ACG-C40, complete genome	96.296	189	6	1	261	448	61582	61394	1.91e-82
WGOK-210514C_B06_rnaviral_assembled_NODE_5666_length_631_cov_8.139785_g4760_i0	631	No	NA	2	1	0	Low-quality	Genome-fragment	0.39	AAI-based (high-confidence)	0	1		WGOK-210514C_B06_rnaviral_assembled	NC_008515.1	Bacteriophage RB32, complete genome	96.296	189	6	1	261	448	60800	60612	1.91e-82
WGOK-210514C_B06_rnaviral_assembled_NODE_5666_length_631_cov_8.139785_g4760_i0	631	No	NA	2	1	0	Low-quality	Genome-fragment	0.39	AAI-based (high-confidence)	0	1		WGOK-210514C_B06_rnaviral_assembled	NC_054906.1	Enterobacteria phage RB18, complete genome	96.296	189	6	1	261	448	60825	60637	1.91e-82
WGOK-210514C_B06_rnaviral_assembled_NODE_5666_length_631_cov_8.139785_g4760_i0	631	No	NA	2	1	0	Low-quality	Genome-fragment	0.39	AAI-based (high-confidence)	0	1		WGOK-210514C_B06_rnaviral_assembled	NC_054932.1	Escherichia phage teqdroes, complete genome	96.257	187	6	1	263	448	160121	160307	2.47e-81
WGOK-210514C_B06_rnaviral_assembled_NODE_5666_length_631_cov_8.139785_g4760_i0	631	No	NA	2	1	0	Low-quality	Genome-fragment	0.39	AAI-based (high-confidence)	0	1		WGOK-210514C_B06_rnaviral_assembled	NC_054913.1	Escherichia phage F2, complete genome	95.789	190	7	1	261	449	166560	166749	2.47e-81
WGOK-210514C_B06_rnaviral_assembled_NODE_5666_length_631_cov_8.139785_g4760_i0	631	No	NA	2	1	0	Low-quality	Genome-fragment	0.39	AAI-based (high-confidence)	0	1		WGOK-210514C_B06_rnaviral_assembled	NC_055781.1	Escherichia phage p000v, complete genome	95.789	190	7	1	261	449	89252	89441	2.47e-81
WGOK-210514C_B06_rnaviral_assembled_NODE_5666_length_631_cov_8.139785_g4760_i0	631	No	NA	2	1	0	Low-quality	Genome-fragment	0.39	AAI-based (high-confidence)	0	1		WGOK-210514C_B06_rnaviral_assembled	NC_025437.1	Shigella phage Shf125875, complete genome	95.337	193	8	1	261	452	62513	62321	2.47e-81
WGOK-210514C_B06_rnaviral_assembled_NODE_5666_length_631_cov_8.139785_g4760_i0	631	No	NA	2	1	0	Low-quality	Genome-fragment	0.39	AAI-based (high-confidence)	0	1		WGOK-210514C_B06_rnaviral_assembled	NC_018855.1	Enterobacteria phage HX01, complete genome	95.789	190	7	1	261	449	43717	43906	2.47e-81
WGOK-210514C_B06_rnaviral_assembled_NODE_5666_length_631_cov_8.139785_g4760_i0	631	No	NA	2	1	0	Low-quality	Genome-fragment	0.39	AAI-based (high-confidence)	0	1		WGOK-210514C_B06_rnaviral_assembled	NC_054927.1	Escherichia phage vB_EcoM_Ozark, complete genome	95.767	189	7	1	261	448	62378	62190	8.87e-81
WGOK-210514C_B06_rnaviral_assembled_NODE_5666_length_631_cov_8.139785_g4760_i0	631	No	NA	2	1	0	Low-quality	Genome-fragment	0.39	AAI-based (high-confidence)	0	1		WGOK-210514C_B06_rnaviral_assembled	NC_054922.1	Escherichia phage vB_EcoM_KAW1E185, complete genome	95.767	189	7	1	261	448	61230	61042	8.87e-81
WGOK-210514C_B06_rnaviral_assembled_NODE_5666_length_631_cov_8.139785_g4760_i0	631	No	NA	2	1	0	Low-quality	Genome-fragment	0.39	AAI-based (high-confidence)	0	1		WGOK-210514C_B06_rnaviral_assembled	NC_055780.1	UNVERIFIED: Escherichia phage MLF4, partial genome	95.767	189	7	1	261	448	96919	97107	8.87e-81
WGOK-210514C_B06_rnaviral_assembled_NODE_5666_length_631_cov_8.139785_g4760_i0	631	No	NA	2	1	0	Low-quality	Genome-fragment	0.39	AAI-based (high-confidence)	0	1		WGOK-210514C_B06_rnaviral_assembled	NC_054944.1	Yersinia phage PYPS2T, complete genome	95.767	189	7	1	261	448	137839	137651	8.87e-81
WGOK-210514C_B06_rnaviral_assembled_NODE_5666_length_631_cov_8.139785_g4760_i0	631	No	NA	2	1	0	Low-quality	Genome-fragment	0.39	AAI-based (high-confidence)	0	1		WGOK-210514C_B06_rnaviral_assembled	NC_054904.1	Enterobacteria phage vB_EcoM_IME340, complete genome	95.767	189	7	1	261	448	107748	107936	8.87e-81
WGOK-210514C_B06_rnaviral_assembled_NODE_5666_length_631_cov_8.139785_g4760_i0	631	No	NA	2	1	0	Low-quality	Genome-fragment	0.39	AAI-based (high-confidence)	0	1		WGOK-210514C_B06_rnaviral_assembled	NC_054899.1	Citrobacter phage vB_CroM_CrRp10, complete genome	95.767	189	7	1	261	448	35887	35699	8.87e-81
WGOK-210514C_B06_rnaviral_assembled_NODE_5666_length_631_cov_8.139785_g4760_i0	631	No	NA	2	1	0	Low-quality	Genome-fragment	0.39	AAI-based (high-confidence)	0	1		WGOK-210514C_B06_rnaviral_assembled	NC_028780.1	Escherichia phage slur07, complete genome	95.767	189	7	1	261	448	101917	102105	8.87e-81
WGOK-210514C_B06_rnaviral_assembled_NODE_5666_length_631_cov_8.139785_g4760_i0	631	No	NA	2	1	0	Low-quality	Genome-fragment	0.39	AAI-based (high-confidence)	0	1		WGOK-210514C_B06_rnaviral_assembled	NC_027349.1	Escherichia phage HY01, complete genome	95.767	189	7	1	261	448	60882	60694	8.87e-81
WGOK-210514C_B06_rnaviral_assembled_NODE_5666_length_631_cov_8.139785_g4760_i0	631	No	NA	2	1	0	Low-quality	Genome-fragment	0.39	AAI-based (high-confidence)	0	1		WGOK-210514C_B06_rnaviral_assembled	NC_031090.1	Shigella phage SHSML-52-1, complete genome	95.263	190	8	1	261	449	142536	142725	1.15e-79
WGOK-210514C_B06_rnaviral_assembled_NODE_5666_length_631_cov_8.139785_g4760_i0	631	No	NA	2	1	0	Low-quality	Genome-fragment	0.39	AAI-based (high-confidence)	0	1		WGOK-210514C_B06_rnaviral_assembled	NC_031030.1	Escherichia phage UFV-AREG1, complete genome	97.688	173	4	0	260	432	60894	60722	4.13e-79
WGOK-210514C_B06_rnaviral_assembled_NODE_5666_length_631_cov_8.139785_g4760_i0	631	No	NA	2	1	0	Low-quality	Genome-fragment	0.39	AAI-based (high-confidence)	0	1		WGOK-210514C_B06_rnaviral_assembled	NC_054903.1	Enterobacteria phage GiZh, complete genome	95.238	189	8	1	261	448	111954	111766	4.13e-79
WGOK-210514C_B06_rnaviral_assembled_NODE_5666_length_631_cov_8.139785_g4760_i0	631	No	NA	2	1	0	Low-quality	Genome-fragment	0.39	AAI-based (high-confidence)	0	1		WGOK-210514C_B06_rnaviral_assembled	NC_029091.1	Escherichia phage APCEc01, complete genome	94.737	190	9	1	261	449	123112	123301	5.34e-78
WGOK-210514C_B06_rnaviral_assembled_NODE_5666_length_631_cov_8.139785_g4760_i0	631	No	NA	2	1	0	Low-quality	Genome-fragment	0.39	AAI-based (high-confidence)	0	1		WGOK-210514C_B06_rnaviral_assembled	NC_054940.1	Shigella phage JK45, complete genome	93.782	193	11	1	261	452	63731	63539	2.48e-76
WGOK-210514C_B06_rnaviral_assembled_NODE_5666_length_631_cov_8.139785_g4760_i0	631	No	NA	2	1	0	Low-quality	Genome-fragment	0.39	AAI-based (high-confidence)	0	1		WGOK-210514C_B06_rnaviral_assembled	NC_054921.1	Escherichia phage vB_EcoM_IME537, complete genome	94.18	189	10	1	261	448	140438	140250	8.93e-76
WGOK-210514C_B06_rnaviral_assembled_NODE_5666_length_631_cov_8.139785_g4760_i0	631	No	NA	2	1	0	Low-quality	Genome-fragment	0.39	AAI-based (high-confidence)	0	1		WGOK-210514C_B06_rnaviral_assembled	NC_054928.1	Escherichia phage vB_vPM_PD112, complete genome	94.18	189	10	1	261	448	134153	133965	8.93e-76
WGOK-210514C_B06_rnaviral_assembled_NODE_5666_length_631_cov_8.139785_g4760_i0	631	No	NA	2	1	0	Low-quality	Genome-fragment	0.39	AAI-based (high-confidence)	0	1		WGOK-210514C_B06_rnaviral_assembled	NC_054910.1	Escherichia phage EcNP1, complete genome	94.565	184	9	1	266	448	39535	39352	1.16e-74
WGOK-210524_B06_rnaviral_assembled_NODE_11810_length_631_cov_1.458781_g9675_i0	631	No	NA	1	0	0	Low-quality	Genome-fragment	0.9	AAI-based (high-confidence)	0	1	no viral genes detected	WGOK-210524_B06_rnaviral_assembled	NC_031129.1	Salmonella phage SJ46, complete genome	99.525	631	3	0	1	631	62087	61457	0
SL506026_rnaviral_assembled_NODE_4589_length_630_cov_2.493716_g3499_i0	630	No	NA	1	1	0	Low-quality	Genome-fragment	0.48	HMM-based (lower-bound)	0	1		SL506026_rnaviral_assembled	NC_028478.1	Tomato brown rugose fruit virus isolate Tom1-Jo, complete genome	99.841	630	1	0	1	630	979	350	0
SL506281_rnaviral_assembled_NODE_2923_length_630_cov_10.071813_g2316_i0	630	No	NA	1	1	0	Low-quality	Genome-fragment	10.66	HMM-based (lower-bound)	0	1		SL506281_rnaviral_assembled	NC_001504.1	Melon necrotic spot virus, genome	95.215	627	30	0	2	628	702	76	0
SL506308_rnaviral_assembled_NODE_6866_length_630_cov_3.166966_g5313_i0	630	No	NA	1	1	0	Low-quality	Genome-fragment	1.27	AAI-based (medium-confidence)	0	1		SL506308_rnaviral_assembled	NC_028834.1	Achromobacter phage 83-24, complete genome	90.323	93	9	0	484	576	36947	36855	2.66e-26
SL506422_rnaviral_assembled_NODE_2017_length_630_cov_4.342908_g1570_i0	630	No	NA	1	0	0	Low-quality	Genome-fragment	0.79	AAI-based (high-confidence)	0	1	no viral genes detected	SL506422_rnaviral_assembled	NC_005856.1	Enterobacteria phage P1, complete genome	99.524	630	3	0	1	630	7962	8591	0
SL506422_rnaviral_assembled_NODE_2017_length_630_cov_4.342908_g1570_i0	630	No	NA	1	0	0	Low-quality	Genome-fragment	0.79	AAI-based (high-confidence)	0	1	no viral genes detected	SL506422_rnaviral_assembled	NC_042128.1	Escherichia phage RCS47, complete genome	95.86	628	26	0	3	630	107210	106583	0
SL506422_rnaviral_assembled_NODE_2017_length_630_cov_4.342908_g1570_i0	630	No	NA	1	0	0	Low-quality	Genome-fragment	0.79	AAI-based (high-confidence)	0	1	no viral genes detected	SL506422_rnaviral_assembled	NC_042128.1	Escherichia phage RCS47, complete genome	95.86	628	26	0	3	630	114558	113931	0
SL506427_rnaviral_assembled_NODE_7228_length_630_cov_1.926391_g5303_i0	630	No	NA	2	1	0	Low-quality	Genome-fragment	0.48	HMM-based (lower-bound)	0	1		SL506427_rnaviral_assembled	NC_002692.1	Tomato mosaic virus, complete genome	98.413	630	10	0	1	630	3538	2909	0
WG01-210518-14_B06_rnaviral_assembled_NODE_9954_length_630_cov_744.599641_g7771_i0	630	No	NA	1	0	0	Low-quality	Genome-fragment	0.94	AAI-based (high-confidence)	0	1	no viral genes detected	WG01-210518-14_B06_rnaviral_assembled	NC_048804.1	Stenotrophomonas phage Mendera, complete genome	100	56	0	0	565	620	82016	82071	9.64e-21
WG01-210518-14_B06_rnaviral_assembled_NODE_9954_length_630_cov_744.599641_g7771_i0	630	No	NA	1	0	0	Low-quality	Genome-fragment	0.94	AAI-based (high-confidence)	0	1	no viral genes detected	WG01-210518-14_B06_rnaviral_assembled	NC_054952.1	Stenotrophomonas phage IME-SM1, complete genome	98.214	56	1	0	565	620	3254	3309	4.48e-19
WG01-210518-14_B06_rnaviral_assembled_NODE_9954_length_630_cov_744.599641_g7771_i0	630	No	NA	1	0	0	Low-quality	Genome-fragment	0.94	AAI-based (high-confidence)	0	1	no viral genes detected	WG01-210518-14_B06_rnaviral_assembled	NC_048802.1	Stenotrophomonas phage Moby, complete genome	98.214	56	1	0	565	620	81736	81791	4.48e-19
WG0Kc-210608-14_B06_rnaviral_assembled_NODE_5877_length_630_cov_2.183124_g4256_i0	630	No	NA	1	1	0	Low-quality	Genome-fragment	0.48	HMM-based (lower-bound)	0	1		WG0Kc-210608-14_B06_rnaviral_assembled	NC_003630.1	Pepper mild mottle virus, complete genome	97.615	629	15	0	1	629	4285	4913	0
SL506256_rnaviral_assembled_NODE_5763_length_629_cov_2.350719_g4632_i0	629	No	NA	1	0	1	Low-quality	Genome-fragment	0.38	AAI-based (high-confidence)	0	1	no viral genes detected	SL506256_rnaviral_assembled	NC_019543.1	Aeromonas phage Aes508, complete genome	99.841	629	1	0	1	629	152569	153197	0
SL506256_rnaviral_assembled_NODE_5763_length_629_cov_2.350719_g4632_i0	629	No	NA	1	0	1	Low-quality	Genome-fragment	0.38	AAI-based (high-confidence)	0	1	no viral genes detected	SL506256_rnaviral_assembled	NC_020879.1	Aeromonas phage Aes012, complete genome	99.046	629	6	0	1	629	153655	154283	0
SL506256_rnaviral_assembled_NODE_5763_length_629_cov_2.350719_g4632_i0	629	No	NA	1	0	1	Low-quality	Genome-fragment	0.38	AAI-based (high-confidence)	0	1	no viral genes detected	SL506256_rnaviral_assembled	NC_014635.1	Aeromonas phage phiAS4, complete genome	98.41	629	10	0	1	629	14851	14223	0
SL506256_rnaviral_assembled_NODE_5763_length_629_cov_2.350719_g4632_i0	629	No	NA	1	0	1	Low-quality	Genome-fragment	0.38	AAI-based (high-confidence)	0	1	no viral genes detected	SL506256_rnaviral_assembled	NC_055746.1	Aeromonas phage 50AhydR13PP, complete genome	97.297	629	17	0	1	629	74819	74191	0
SL506256_rnaviral_assembled_NODE_5763_length_629_cov_2.350719_g4632_i0	629	No	NA	1	0	1	Low-quality	Genome-fragment	0.38	AAI-based (high-confidence)	0	1	no viral genes detected	SL506256_rnaviral_assembled	NC_029000.1	Stenotrophomonas phage IME13, complete genome	96.979	629	19	0	1	629	158425	159053	0
SL506256_rnaviral_assembled_NODE_5763_length_629_cov_2.350719_g4632_i0	629	No	NA	1	0	1	Low-quality	Genome-fragment	0.38	AAI-based (high-confidence)	0	1	no viral genes detected	SL506256_rnaviral_assembled	NC_055747.1	Aeromonas phage 60AhydR15PP, complete genome	96.502	629	22	0	1	629	114519	113891	0
SL506256_rnaviral_assembled_NODE_5763_length_629_cov_2.350719_g4632_i0	629	No	NA	1	0	1	Low-quality	Genome-fragment	0.38	AAI-based (high-confidence)	0	1	no viral genes detected	SL506256_rnaviral_assembled	NC_008208.1	Aeromonas phage 25, complete genome	96.184	629	24	0	1	629	153485	154113	0
SL506256_rnaviral_assembled_NODE_5763_length_629_cov_2.350719_g4632_i0	629	No	NA	1	0	1	Low-quality	Genome-fragment	0.38	AAI-based (high-confidence)	0	1	no viral genes detected	SL506256_rnaviral_assembled	NC_042019.1	Aeromonas phage AS-gz, complete genome	95.866	629	26	0	1	629	70114	70742	0
WG01-210518-14_B06_rnaviral_assembled_NODE_9986_length_629_cov_363.187050_g7802_i0	629	No	NA	1	0	0	Low-quality	Genome-fragment	0.94	AAI-based (high-confidence)	0	1	no viral genes detected	WG01-210518-14_B06_rnaviral_assembled	NC_048804.1	Stenotrophomonas phage Mendera, complete genome	100	56	0	0	564	619	82016	82071	9.62e-21
WG01-210518-14_B06_rnaviral_assembled_NODE_9986_length_629_cov_363.187050_g7802_i0	629	No	NA	1	0	0	Low-quality	Genome-fragment	0.94	AAI-based (high-confidence)	0	1	no viral genes detected	WG01-210518-14_B06_rnaviral_assembled	NC_054952.1	Stenotrophomonas phage IME-SM1, complete genome	98.214	56	1	0	564	619	3254	3309	4.48e-19
WG01-210518-14_B06_rnaviral_assembled_NODE_9986_length_629_cov_363.187050_g7802_i0	629	No	NA	1	0	0	Low-quality	Genome-fragment	0.94	AAI-based (high-confidence)	0	1	no viral genes detected	WG01-210518-14_B06_rnaviral_assembled	NC_048802.1	Stenotrophomonas phage Moby, complete genome	98.214	56	1	0	564	619	81736	81791	4.48e-19
WG0P-210525-14_B06_rnaviral_assembled_NODE_9863_length_629_cov_3.516187_g7282_i0	629	No	NA	1	1	0	Low-quality	Genome-fragment	9.69	AAI-based (high-confidence)	0	1		WG0P-210525-14_B06_rnaviral_assembled	NC_001801.1	Cucumber green mottle mosaic virus, complete genome	99.364	629	4	0	1	629	5871	5243	0
SL506011_rnaviral_assembled_NODE_3699_length_628_cov_4.081081_g2839_i0	628	No	NA	1	1	0	Low-quality	Genome-fragment	0.61	AAI-based (high-confidence)	0	1		SL506011_rnaviral_assembled	NC_055895.1	CrAssphage cr7_1, complete genome	96.184	629	23	1	1	628	32179	32807	0
SL506011_rnaviral_assembled_NODE_3699_length_628_cov_4.081081_g2839_i0	628	No	NA	1	1	0	Low-quality	Genome-fragment	0.61	AAI-based (high-confidence)	0	1		SL506011_rnaviral_assembled	NC_055899.1	CrAssphage cr124_1, complete genome	95.548	629	27	1	1	628	23232	22604	0
SL506014_rnaviral_assembled_NODE_3869_length_628_cov_5.333333_g2958_i0	628	No	NA	1	1	0	Low-quality	Genome-fragment	0.48	HMM-based (lower-bound)	0	1		SL506014_rnaviral_assembled	NC_003630.1	Pepper mild mottle virus, complete genome	99.522	628	3	0	1	628	642	15	0
SL506043_rnaviral_assembled_NODE_12419_length_628_cov_3.718919_g10076_i0	628	No	NA	1	1	0	Low-quality	Genome-fragment	10.63	HMM-based (lower-bound)	0	1		SL506043_rnaviral_assembled	NC_001504.1	Melon necrotic spot virus, genome	95.064	628	31	0	1	628	1138	1765	0
SL506227_rnaviral_assembled_NODE_9338_length_628_cov_2.436036_g7084_i0	628	No	NA	1	1	0	Low-quality	Genome-fragment	0.48	HMM-based (lower-bound)	0	1		SL506227_rnaviral_assembled	NC_003630.1	Pepper mild mottle virus, complete genome	99.522	628	3	0	1	628	4336	4963	0
SL506286_rnaviral_assembled_NODE_3251_length_628_cov_6.601802_g2456_i0	628	No	NA	1	1	0	Low-quality	Genome-fragment	0.48	HMM-based (lower-bound)	0	1		SL506286_rnaviral_assembled	NC_028478.1	Tomato brown rugose fruit virus isolate Tom1-Jo, complete genome	99.682	628	2	0	1	628	3418	2791	0
SL506310_rnaviral_assembled_NODE_2863_length_628_cov_2.592793_g2152_i0	628	No	NA	1	1	0	Low-quality	Genome-fragment	0.48	HMM-based (lower-bound)	0	1		SL506310_rnaviral_assembled	NC_002692.1	Tomato mosaic virus, complete genome	99.363	628	4	0	1	628	2092	2719	0
SL506333_rnaviral_assembled_NODE_6261_length_628_cov_1.099099_g4963_i0	628	No	NA	2	0	0	Low-quality	Genome-fragment	1	AAI-based (high-confidence)	0	1	no viral genes detected	SL506333_rnaviral_assembled	NC_031129.1	Salmonella phage SJ46, complete genome	98.405	627	10	0	2	628	61334	61960	0
SL506381_rnaviral_assembled_NODE_9011_length_628_cov_2.679279_g7086_i0	628	No	NA	1	1	0	Low-quality	Genome-fragment	0.48	HMM-based (lower-bound)	0	1		SL506381_rnaviral_assembled	NC_001801.1	Cucumber green mottle mosaic virus, complete genome	96.019	628	25	0	1	628	875	1502	0
WC0Dc-210525-14_B06_rnaviral_assembled_NODE_8347_length_628_cov_3.643243_g6464_i0	628	No	NA	1	1	0	Low-quality	Genome-fragment	9.81	AAI-based (high-confidence)	0	1.02		WC0Dc-210525-14_B06_rnaviral_assembled	NC_002692.1	Tomato mosaic virus, complete genome	98.925	558	6	0	3	560	5728	6285	0
WC0Dc-210525-14_B06_rnaviral_assembled_NODE_8347_length_628_cov_3.643243_g6464_i0	628	No	NA	1	1	0	Low-quality	Genome-fragment	9.81	AAI-based (high-confidence)	0	1.02		WC0Dc-210525-14_B06_rnaviral_assembled	NC_002692.1	Tomato mosaic virus, complete genome	94.03	67	4	0	561	627	6223	6289	3.46e-20
WC0Dc-210525-14_B06_rnaviral_assembled_NODE_8347_length_628_cov_3.643243_g6464_i0	628	No	NA	1	1	0	Low-quality	Genome-fragment	9.81	AAI-based (high-confidence)	0	1.02		WC0Dc-210525-14_B06_rnaviral_assembled	NC_001367.1	Tobacco mosaic virus, complete genome	100	68	0	0	561	628	6235	6302	2.05e-27
WC0Dc-210525-14_B06_rnaviral_assembled_NODE_8347_length_628_cov_3.643243_g6464_i0	628	No	NA	1	1	0	Low-quality	Genome-fragment	9.81	AAI-based (high-confidence)	0	1.02		WC0Dc-210525-14_B06_rnaviral_assembled	NC_009041.1	Rehmannia mosaic virus, complete genome	100	66	0	0	561	626	6235	6300	2.65e-26
WC0Dc-210525-14_B06_rnaviral_assembled_NODE_8347_length_628_cov_3.643243_g6464_i0	628	No	NA	1	1	0	Low-quality	Genome-fragment	9.81	AAI-based (high-confidence)	0	1.02		WC0Dc-210525-14_B06_rnaviral_assembled	NC_022230.1	Tomato mottle mosaic virus isolate MX5, complete genome	95.588	68	3	0	560	627	6237	6304	2.07e-22
WC0Dc-210525-14_B06_rnaviral_assembled_NODE_8347_length_628_cov_3.643243_g6464_i0	628	No	NA	1	1	0	Low-quality	Genome-fragment	9.81	AAI-based (high-confidence)	0	1.02		WC0Dc-210525-14_B06_rnaviral_assembled	NC_028478.1	Tomato brown rugose fruit virus isolate Tom1-Jo, complete genome	95.522	67	3	0	561	627	6234	6300	7.43e-22
WC0Dc-210525-14_B06_rnaviral_assembled_NODE_8347_length_628_cov_3.643243_g6464_i0	628	No	NA	1	1	0	Low-quality	Genome-fragment	9.81	AAI-based (high-confidence)	0	1.02		WC0Dc-210525-14_B06_rnaviral_assembled	NC_001728.1	Odontoglossum ringspot virus, complete genome	94.828	58	3	0	564	621	6460	6517	7.48e-17
WC0Dc-210525-14_B06_rnaviral_assembled_NODE_8347_length_628_cov_3.643243_g6464_i0	628	No	NA	1	1	0	Low-quality	Genome-fragment	9.81	AAI-based (high-confidence)	0	1.02		WC0Dc-210525-14_B06_rnaviral_assembled	NC_022801.1	Yellow tailflower mild mottle virus isolate Cervantes, complete genome	96.296	54	2	0	564	617	6217	6270	2.69e-16
WC0Dc-210525-14_B06_rnaviral_assembled_NODE_8347_length_628_cov_3.643243_g6464_i0	628	No	NA	1	1	0	Low-quality	Genome-fragment	9.81	AAI-based (high-confidence)	0	1.02		WC0Dc-210525-14_B06_rnaviral_assembled	NC_022801.1	Yellow tailflower mild mottle virus isolate Cervantes, complete genome	90.566	53	5	0	501	553	6217	6269	9.74e-11
WC0Dc-210525-14_B06_rnaviral_assembled_NODE_8347_length_628_cov_3.643243_g6464_i0	628	No	NA	1	1	0	Low-quality	Genome-fragment	9.81	AAI-based (high-confidence)	0	1.02		WC0Dc-210525-14_B06_rnaviral_assembled	NC_003630.1	Pepper mild mottle virus, complete genome	92.857	56	4	0	564	619	6198	6253	4.5e-14
WC0Dc-210622-14_B06_rnaviral_assembled_NODE_8234_length_628_cov_2.239640_g6197_i0	628	No	NA	2	2	0	Low-quality	Genome-fragment	4.97	HMM-based (lower-bound)	0	1		WC0Dc-210622-14_B06_rnaviral_assembled	NC_001801.1	Cucumber green mottle mosaic virus, complete genome	98.567	628	9	0	1	628	4524	5151	0
SL506204_rnaviral_assembled_NODE_5216_length_627_cov_3.009025_g4116_i0	627	No	NA	2	1	0	Low-quality	Genome-fragment	9.73	AAI-based (high-confidence)	0	1		SL506204_rnaviral_assembled	NC_001801.1	Cucumber green mottle mosaic virus, complete genome	97.129	627	18	0	1	627	5561	6187	0
SL506229_rnaviral_assembled_NODE_8551_length_627_cov_2.747292_g6250_i0	627	No	NA	1	1	0	Low-quality	Genome-fragment	0.48	HMM-based (lower-bound)	0	1		SL506229_rnaviral_assembled	NC_001801.1	Cucumber green mottle mosaic virus, complete genome	96.491	627	22	0	1	627	731	1357	0
SL506352_rnaviral_assembled_NODE_6374_length_627_cov_3.113718_g4759_i0	627	No	NA	1	0	0	Low-quality	Genome-fragment	0.33	AAI-based (medium-confidence)	0	1	no viral genes detected	SL506352_rnaviral_assembled	NC_049851.1	Burkholderia phage BcepSauron, complete genome	90	50	5	0	238	287	95108	95157	4.53e-09
SL506352_rnaviral_assembled_NODE_6374_length_627_cov_3.113718_g4759_i0	627	No	NA	1	0	0	Low-quality	Genome-fragment	0.33	AAI-based (medium-confidence)	0	1	no viral genes detected	SL506352_rnaviral_assembled	NC_049850.1	Burkholderia phage BcepSaruman, complete genome	90	50	5	0	238	287	95326	95375	4.53e-09
SL506423_rnaviral_assembled_NODE_5618_length_627_cov_2.480144_g4345_i0	627	No	NA	2	2	0	Low-quality	Genome-fragment	9.87	AAI-based (high-confidence)	0	1		SL506423_rnaviral_assembled	NC_009642.1	Bell pepper mottle tobamovirus, complete genome	95.5	200	9	0	425	624	4855	4656	8.75e-86
SL506439_rnaviral_assembled_NODE_10012_length_627_cov_2.339350_g8068_i0	627	No	NA	1	0	0	Low-quality	Genome-fragment	0.85	AAI-based (high-confidence)	0	1	no viral genes detected	SL506439_rnaviral_assembled	NC_042128.1	Escherichia phage RCS47, complete genome	98.765	567	7	0	61	627	106327	106893	0
SL506439_rnaviral_assembled_NODE_10012_length_627_cov_2.339350_g8068_i0	627	No	NA	1	0	0	Low-quality	Genome-fragment	0.85	AAI-based (high-confidence)	0	1	no viral genes detected	SL506439_rnaviral_assembled	NC_042128.1	Escherichia phage RCS47, complete genome	98.599	571	7	1	58	627	113671	114241	0
SL506439_rnaviral_assembled_NODE_10012_length_627_cov_2.339350_g8068_i0	627	No	NA	1	0	0	Low-quality	Genome-fragment	0.85	AAI-based (high-confidence)	0	1	no viral genes detected	SL506439_rnaviral_assembled	NC_005856.1	Enterobacteria phage P1, complete genome	91.711	567	45	2	62	627	8846	8281	0
WG0P-210601-14_B06_rnaviral_assembled_NODE_8463_length_627_cov_2.151625_g6342_i0	627	No	NA	1	1	0	Low-quality	Genome-fragment	0.48	HMM-based (lower-bound)	0	1		WG0P-210601-14_B06_rnaviral_assembled	NC_003630.1	Pepper mild mottle virus, complete genome	99.681	627	2	0	1	627	3490	4116	0
WGOK-210401C_B06_rnaviral_assembled_NODE_7223_length_627_cov_1.622744_g6051_i0	627	No	NA	2	0	0	Low-quality	Genome-fragment	0.55	AAI-based (high-confidence)	0	1	no viral genes detected	WGOK-210401C_B06_rnaviral_assembled	NC_042093.1	Klebsiella phage Sugarland, complete genome	96.81	627	20	0	1	627	46888	46262	0
WGOK-210401C_B06_rnaviral_assembled_NODE_7223_length_627_cov_1.622744_g6051_i0	627	No	NA	2	0	0	Low-quality	Genome-fragment	0.55	AAI-based (high-confidence)	0	1	no viral genes detected	WGOK-210401C_B06_rnaviral_assembled	NC_041899.1	Klebsiella phage vB_Kpn_IME260, complete genome	96.332	627	23	0	1	627	44347	43721	0
WM08-210622-14_B06_rnaviral_assembled_NODE_5748_length_627_cov_8.456679_g4521_i0	627	No	NA	1	0	1	Low-quality	Genome-fragment	0.55	AAI-based (high-confidence)	0	1	no viral genes detected	WM08-210622-14_B06_rnaviral_assembled	NC_050152.1	Enterobacteria phage P7, complete genome	99.66	588	2	0	1	588	7439	6852	0
SL506043_rnaviral_assembled_NODE_12471_length_626_cov_2.499096_g10123_i0	626	No	NA	1	1	0	Low-quality	Genome-fragment	0.48	HMM-based (lower-bound)	0	1		SL506043_rnaviral_assembled	NC_003630.1	Pepper mild mottle virus, complete genome	99.361	626	4	0	1	626	661	36	0
SL506164_rnaviral_assembled_NODE_6052_length_626_cov_4.330922_g4860_i0	626	No	NA	1	0	0	Low-quality	Genome-fragment	7.3	AAI-based (medium-confidence)	0	1	no viral genes detected	SL506164_rnaviral_assembled	NC_005856.1	Enterobacteria phage P1, complete genome	98.915	553	4	2	1	551	8308	8860	0
SL506164_rnaviral_assembled_NODE_6052_length_626_cov_4.330922_g4860_i0	626	No	NA	1	0	0	Low-quality	Genome-fragment	7.3	AAI-based (medium-confidence)	0	1	no viral genes detected	SL506164_rnaviral_assembled	NC_042128.1	Escherichia phage RCS47, complete genome	90.424	543	50	2	1	542	106866	106325	0
SL506164_rnaviral_assembled_NODE_6052_length_626_cov_4.330922_g4860_i0	626	No	NA	1	0	0	Low-quality	Genome-fragment	7.3	AAI-based (medium-confidence)	0	1	no viral genes detected	SL506164_rnaviral_assembled	NC_042128.1	Escherichia phage RCS47, complete genome	90.424	543	50	2	1	542	114214	113673	0
SL506204_rnaviral_assembled_NODE_5228_length_626_cov_4.009042_g4128_i0	626	No	NA	1	1	0	Low-quality	Genome-fragment	1.31	AAI-based (high-confidence)	0	1		SL506204_rnaviral_assembled	NC_054636.1	Shigella phage Sf11 SMD-2017, complete genome	95.238	42	2	0	18	59	6209	6168	1.26e-09
SL506204_rnaviral_assembled_NODE_5228_length_626_cov_4.009042_g4128_i0	626	No	NA	1	1	0	Low-quality	Genome-fragment	1.31	AAI-based (high-confidence)	0	1		SL506204_rnaviral_assembled	NC_054636.1	Shigella phage Sf11 SMD-2017, complete genome	95.122	41	2	0	20	60	8698	8658	4.52e-09
SL506222_rnaviral_assembled_NODE_8663_length_626_cov_4.229656_g6570_i0	626	No	NA	2	1	0	Low-quality	Genome-fragment	9.78	AAI-based (high-confidence)	0	1		SL506222_rnaviral_assembled	NC_003630.1	Pepper mild mottle virus, complete genome	96.965	626	19	0	1	626	5606	6231	0
SL506290_rnaviral_assembled_NODE_6853_length_626_cov_1.385172_g5428_i0	626	No	NA	2	0	0	Low-quality	Genome-fragment	0.79	AAI-based (high-confidence)	0	1	no viral genes detected	SL506290_rnaviral_assembled	NC_031129.1	Salmonella phage SJ46, complete genome	95.367	626	29	0	1	626	61856	61231	0
SL506350_rnaviral_assembled_NODE_6396_length_626_cov_2.549729_g5175_i0	626	No	NA	1	0	0	Low-quality	Genome-fragment	0.27	AAI-based (medium-confidence)	0	1	no viral genes detected	SL506350_rnaviral_assembled	NC_049851.1	Burkholderia phage BcepSauron, complete genome	90	50	5	0	206	255	95157	95108	4.52e-09
SL506350_rnaviral_assembled_NODE_6396_length_626_cov_2.549729_g5175_i0	626	No	NA	1	0	0	Low-quality	Genome-fragment	0.27	AAI-based (medium-confidence)	0	1	no viral genes detected	SL506350_rnaviral_assembled	NC_049850.1	Burkholderia phage BcepSaruman, complete genome	90	50	5	0	206	255	95375	95326	4.52e-09
SL506429_rnaviral_assembled_NODE_6197_length_626_cov_3.754069_g4659_i0	626	No	NA	1	1	0	Low-quality	Genome-fragment	0.48	HMM-based (lower-bound)	0	1		SL506429_rnaviral_assembled	NC_001801.1	Cucumber green mottle mosaic virus, complete genome	96.8	625	20	0	2	626	118	742	0
WG02c-210615-14_B06_rnaviral_assembled_NODE_9117_length_626_cov_2.784810_g7144_i0	626	No	NA	1	0	0	Low-quality	Genome-fragment	1.45	AAI-based (high-confidence)	0	1	no viral genes detected	WG02c-210615-14_B06_rnaviral_assembled	NC_049942.1	Escherichia phage JLK-2012, complete sequence	94.872	78	4	0	198	275	23561	23638	2.64e-26
WG02c-210615-14_B06_rnaviral_assembled_NODE_9117_length_626_cov_2.784810_g7144_i0	626	No	NA	1	0	0	Low-quality	Genome-fragment	1.45	AAI-based (high-confidence)	0	1	no viral genes detected	WG02c-210615-14_B06_rnaviral_assembled	NC_016158.1	Escherichia phage HK639, complete genome	94.643	56	3	0	218	273	44463	44518	9.64e-16
WG02c-210615-14_B06_rnaviral_assembled_NODE_9117_length_626_cov_2.784810_g7144_i0	626	No	NA	1	0	0	Low-quality	Genome-fragment	1.45	AAI-based (high-confidence)	0	1	no viral genes detected	WG02c-210615-14_B06_rnaviral_assembled	NC_028999.1	Pseudomonas phage PhiPA3, complete genome	97.561	41	1	0	6	46	294930	294890	9.71e-11
WG02c-210615-14_B06_rnaviral_assembled_NODE_9117_length_626_cov_2.784810_g7144_i0	626	No	NA	1	0	0	Low-quality	Genome-fragment	1.45	AAI-based (high-confidence)	0	1	no viral genes detected	WG02c-210615-14_B06_rnaviral_assembled	NC_048660.1	Aeromonas phage phiA8-29, complete genome	92.857	42	3	0	4	45	79714	79673	5.85e-08
SL506276_rnaviral_assembled_NODE_5385_length_625_cov_3.936594_g4109_i0	625	No	NA	1	1	0	Low-quality	Genome-fragment	0.48	HMM-based (lower-bound)	0	1		SL506276_rnaviral_assembled	NC_028478.1	Tomato brown rugose fruit virus isolate Tom1-Jo, complete genome	100	625	0	0	1	625	2927	2303	0
SL506315_rnaviral_assembled_NODE_7443_length_625_cov_4.512681_g5322_i0	625	No	NA	1	1	0	Low-quality	Genome-fragment	0.48	HMM-based (lower-bound)	0	1		SL506315_rnaviral_assembled	NC_028478.1	Tomato brown rugose fruit virus isolate Tom1-Jo, complete genome	100	623	0	0	1	623	4034	4656	0
SL506338_rnaviral_assembled_NODE_4063_length_625_cov_3.153986_g3235_i0	625	No	NA	1	1	0	Low-quality	Genome-fragment	0.48	AAI-based (high-confidence)	0	1		SL506338_rnaviral_assembled	NC_047950.1	Aeromonas phage AhSzw-1, complete genome	94.551	624	34	0	2	625	99639	100262	0
SL506338_rnaviral_assembled_NODE_4063_length_625_cov_3.153986_g3235_i0	625	No	NA	1	1	0	Low-quality	Genome-fragment	0.48	AAI-based (high-confidence)	0	1		SL506338_rnaviral_assembled	NC_047949.1	Aeromonas phage AhSzq-1, partial genome	94.391	624	35	0	2	625	96083	96706	0
SL506413_rnaviral_assembled_NODE_14798_length_625_cov_3.498188_g11914_i0	625	No	NA	1	0	1	Low-quality	Genome-fragment	0.15	AAI-based (medium-confidence)	0	1	no viral genes detected	SL506413_rnaviral_assembled	NC_028834.1	Achromobacter phage 83-24, complete genome	90.769	65	4	2	534	597	36346	36283	3.46e-15
SL506413_rnaviral_assembled_NODE_14798_length_625_cov_3.498188_g11914_i0	625	No	NA	1	0	1	Low-quality	Genome-fragment	0.15	AAI-based (medium-confidence)	0	1	no viral genes detected	SL506413_rnaviral_assembled	NC_028768.1	Achromobacter phage JWX, complete genome	90.769	65	4	2	534	597	36158	36095	3.46e-15
SL506439_rnaviral_assembled_NODE_10070_length_625_cov_5.182971_g8125_i0	625	No	NA	1	1	0	Low-quality	Genome-fragment	9.7	AAI-based (high-confidence)	0	1		SL506439_rnaviral_assembled	NC_001801.1	Cucumber green mottle mosaic virus, complete genome	97.92	625	13	0	1	625	5676	6300	0
SL506025_rnaviral_assembled_NODE_3745_length_624_cov_3.264973_g2792_i0	624	No	NA	1	0	0	Low-quality	Genome-fragment	0.52	AAI-based (high-confidence)	0	1	no viral genes detected	SL506025_rnaviral_assembled	NC_042128.1	Escherichia phage RCS47, complete genome	100	554	0	0	1	554	16213	16766	0
SL506025_rnaviral_assembled_NODE_3745_length_624_cov_3.264973_g2792_i0	624	No	NA	1	0	0	Low-quality	Genome-fragment	0.52	AAI-based (high-confidence)	0	1	no viral genes detected	SL506025_rnaviral_assembled	NC_042128.1	Escherichia phage RCS47, complete genome	100	554	0	0	1	554	25030	25583	0
SL506256_rnaviral_assembled_NODE_5830_length_624_cov_1.740472_g4698_i0	624	No	NA	1	0	0	Low-quality	Genome-fragment	0.44	AAI-based (medium-confidence)	0	1	no viral genes detected	SL506256_rnaviral_assembled	NC_020879.1	Aeromonas phage Aes012, complete genome	99.038	624	6	0	1	624	41050	40427	0
SL506256_rnaviral_assembled_NODE_5830_length_624_cov_1.740472_g4698_i0	624	No	NA	1	0	0	Low-quality	Genome-fragment	0.44	AAI-based (medium-confidence)	0	1	no viral genes detected	SL506256_rnaviral_assembled	NC_042019.1	Aeromonas phage AS-gz, complete genome	96.635	624	21	0	1	624	122370	121747	0
SL506256_rnaviral_assembled_NODE_5830_length_624_cov_1.740472_g4698_i0	624	No	NA	1	0	0	Low-quality	Genome-fragment	0.44	AAI-based (medium-confidence)	0	1	no viral genes detected	SL506256_rnaviral_assembled	NC_029000.1	Stenotrophomonas phage IME13, complete genome	95.513	624	28	0	1	624	44897	44274	0
SL506256_rnaviral_assembled_NODE_5830_length_624_cov_1.740472_g4698_i0	624	No	NA	1	0	0	Low-quality	Genome-fragment	0.44	AAI-based (medium-confidence)	0	1	no viral genes detected	SL506256_rnaviral_assembled	NC_008208.1	Aeromonas phage 25, complete genome	94.551	624	34	0	1	624	40808	40185	0
SL506256_rnaviral_assembled_NODE_5830_length_624_cov_1.740472_g4698_i0	624	No	NA	1	0	0	Low-quality	Genome-fragment	0.44	AAI-based (medium-confidence)	0	1	no viral genes detected	SL506256_rnaviral_assembled	NC_055746.1	Aeromonas phage 50AhydR13PP, complete genome	94.391	624	35	0	1	624	24977	25600	0
SL506256_rnaviral_assembled_NODE_5830_length_624_cov_1.740472_g4698_i0	624	No	NA	1	0	0	Low-quality	Genome-fragment	0.44	AAI-based (medium-confidence)	0	1	no viral genes detected	SL506256_rnaviral_assembled	NC_055747.1	Aeromonas phage 60AhydR15PP, complete genome	93.91	624	38	0	1	624	63053	63676	0
SL506256_rnaviral_assembled_NODE_5830_length_624_cov_1.740472_g4698_i0	624	No	NA	1	0	0	Low-quality	Genome-fragment	0.44	AAI-based (medium-confidence)	0	1	no viral genes detected	SL506256_rnaviral_assembled	NC_014635.1	Aeromonas phage phiAS4, complete genome	93.59	624	40	0	1	624	128417	129040	0
SL506256_rnaviral_assembled_NODE_5830_length_624_cov_1.740472_g4698_i0	624	No	NA	1	0	0	Low-quality	Genome-fragment	0.44	AAI-based (medium-confidence)	0	1	no viral genes detected	SL506256_rnaviral_assembled	NC_019543.1	Aeromonas phage Aes508, complete genome	92.949	624	44	0	1	624	41456	40833	0
SL506260_rnaviral_assembled_NODE_8382_length_624_cov_1.482759_g6645_i0	624	No	NA	1	0	0	Low-quality	Genome-fragment	0.36	AAI-based (medium-confidence)	0	1	no viral genes detected	SL506260_rnaviral_assembled	NC_012740.1	Enterobacteria phage JSE, complete genome	100	29	0	0	312	340	138660	138632	9.75e-06
SL506260_rnaviral_assembled_NODE_8382_length_624_cov_1.482759_g6645_i0	624	No	NA	1	0	0	Low-quality	Genome-fragment	0.36	AAI-based (medium-confidence)	0	1	no viral genes detected	SL506260_rnaviral_assembled	NC_009821.1	Enterobacteria phage Phi1, complete genome	100	29	0	0	312	340	134774	134746	9.75e-06
SL506260_rnaviral_assembled_NODE_8382_length_624_cov_1.482759_g6645_i0	624	No	NA	1	0	0	Low-quality	Genome-fragment	0.36	AAI-based (medium-confidence)	0	1	no viral genes detected	SL506260_rnaviral_assembled	NC_005066.1	Enterobacteria phage RB49, complete genome	100	29	0	0	312	340	134767	134739	9.75e-06
SL506290_rnaviral_assembled_NODE_6868_length_624_cov_2.108893_g5443_i0	624	No	NA	1	0	0	Low-quality	Genome-fragment	0.78	AAI-based (high-confidence)	0	1	no viral genes detected	SL506290_rnaviral_assembled	NC_005856.1	Enterobacteria phage P1, complete genome	99.679	624	2	0	1	624	7999	8622	0
SL506290_rnaviral_assembled_NODE_6868_length_624_cov_2.108893_g5443_i0	624	No	NA	1	0	0	Low-quality	Genome-fragment	0.78	AAI-based (high-confidence)	0	1	no viral genes detected	SL506290_rnaviral_assembled	NC_042128.1	Escherichia phage RCS47, complete genome	95.192	624	30	0	1	624	107175	106552	0
SL506290_rnaviral_assembled_NODE_6868_length_624_cov_2.108893_g5443_i0	624	No	NA	1	0	0	Low-quality	Genome-fragment	0.78	AAI-based (high-confidence)	0	1	no viral genes detected	SL506290_rnaviral_assembled	NC_042128.1	Escherichia phage RCS47, complete genome	95.192	624	30	0	1	624	114523	113900	0
SL506027_rnaviral_assembled_NODE_5814_length_623_cov_4.827273_g4401_i0	623	No	NA	1	1	0	Low-quality	Genome-fragment	1.26	AAI-based (medium-confidence)	0	1		SL506027_rnaviral_assembled	NC_028834.1	Achromobacter phage 83-24, complete genome	90.323	93	9	0	127	219	36855	36947	2.63e-26
SL506043_rnaviral_assembled_NODE_12543_length_623_cov_5077.836364_g1428_i19	623	No	NA	2	0	0	Low-quality	Genome-fragment	0.93	AAI-based (high-confidence)	0	1	no viral genes detected	SL506043_rnaviral_assembled	NC_019929.1	Erwinia phage phiEaH2, complete genome	94.231	52	1	2	131	182	169861	169812	5.77e-13
SL506043_rnaviral_assembled_NODE_12543_length_623_cov_5077.836364_g1428_i19	623	No	NA	2	0	0	Low-quality	Genome-fragment	0.93	AAI-based (high-confidence)	0	1	no viral genes detected	SL506043_rnaviral_assembled	NC_049467.1	Klebsiella phage KpCHEMY26, complete genome	92.857	42	3	0	131	172	6154	6195	5.82e-08
SL506069_rnaviral_assembled_NODE_6363_length_623_cov_2.476364_g4779_i0	623	No	NA	2	2	0	Low-quality	Genome-fragment	0.48	HMM-based (lower-bound)	0	1		SL506069_rnaviral_assembled	NC_002692.1	Tomato mosaic virus, complete genome	98.395	623	10	0	1	623	3060	3682	0
SL506364_rnaviral_assembled_NODE_7201_length_623_cov_2.816364_g5562_i0	623	No	NA	2	0	0	Low-quality	Genome-fragment	1.3	AAI-based (high-confidence)	0	1	no viral genes detected	SL506364_rnaviral_assembled	NC_028657.1	Pseudomonas phage YMC11/02/R656, complete genome	90.244	41	4	0	47	87	7721	7681	9.73e-06
SL506367_rnaviral_assembled_NODE_6016_length_623_cov_2.223636_g4588_i0	623	No	NA	2	1	0	Low-quality	Genome-fragment	9.39	AAI-based (high-confidence)	0	1		SL506367_rnaviral_assembled	NC_011659.1	Schlumbergera virus X, complete genome	94.703	623	33	0	1	623	5879	5257	0
SL506401_rnaviral_assembled_NODE_6720_length_623_cov_1.960000_g5107_i0	623	No	NA	1	1	0	Low-quality	Genome-fragment	0.48	HMM-based (lower-bound)	0	1		SL506401_rnaviral_assembled	NC_028478.1	Tomato brown rugose fruit virus isolate Tom1-Jo, complete genome	99.679	623	2	0	1	623	864	242	0
WG02g-210622-14_B06_rnaviral_assembled_NODE_7069_length_623_cov_1.692727_g5666_i0	623	No	NA	1	1	0	Low-quality	Genome-fragment	0.48	HMM-based (lower-bound)	0	1		WG02g-210622-14_B06_rnaviral_assembled	NC_002692.1	Tomato mosaic virus, complete genome	98.876	623	7	0	1	623	2843	3465	0
SL506066_rnaviral_assembled_NODE_7189_length_622_cov_2.378871_g5639_i0	622	No	NA	1	1	0	Low-quality	Genome-fragment	0.48	HMM-based (lower-bound)	0	1		SL506066_rnaviral_assembled	NC_003630.1	Pepper mild mottle virus, complete genome	98.875	622	7	0	1	622	4140	4761	0
SL506256_rnaviral_assembled_NODE_5849_length_622_cov_2.231330_g4716_i0	622	No	NA	2	1	0	Low-quality	Genome-fragment	0.37	AAI-based (high-confidence)	0	1		SL506256_rnaviral_assembled	NC_019543.1	Aeromonas phage Aes508, complete genome	98.875	622	7	0	1	622	102681	102060	0
SL506256_rnaviral_assembled_NODE_5849_length_622_cov_2.231330_g4716_i0	622	No	NA	2	1	0	Low-quality	Genome-fragment	0.37	AAI-based (high-confidence)	0	1		SL506256_rnaviral_assembled	NC_029000.1	Stenotrophomonas phage IME13, complete genome	93.891	622	38	0	1	622	108203	107582	0
SL506256_rnaviral_assembled_NODE_5849_length_622_cov_2.231330_g4716_i0	622	No	NA	2	1	0	Low-quality	Genome-fragment	0.37	AAI-based (high-confidence)	0	1		SL506256_rnaviral_assembled	NC_055747.1	Aeromonas phage 60AhydR15PP, complete genome	93.59	624	36	4	1	622	164496	165117	0
SL506256_rnaviral_assembled_NODE_5849_length_622_cov_2.231330_g4716_i0	622	No	NA	2	1	0	Low-quality	Genome-fragment	0.37	AAI-based (high-confidence)	0	1		SL506256_rnaviral_assembled	NC_055746.1	Aeromonas phage 50AhydR13PP, complete genome	93.44	625	35	6	1	622	125049	125670	0
SL506256_rnaviral_assembled_NODE_5849_length_622_cov_2.231330_g4716_i0	622	No	NA	2	1	0	Low-quality	Genome-fragment	0.37	AAI-based (high-confidence)	0	1		SL506256_rnaviral_assembled	NC_008208.1	Aeromonas phage 25, complete genome	93.12	625	37	5	1	622	103558	102937	0
SL506256_rnaviral_assembled_NODE_5849_length_622_cov_2.231330_g4716_i0	622	No	NA	2	1	0	Low-quality	Genome-fragment	0.37	AAI-based (high-confidence)	0	1		SL506256_rnaviral_assembled	NC_042019.1	Aeromonas phage AS-gz, complete genome	92.926	622	44	0	1	622	20626	20005	0
SL506256_rnaviral_assembled_NODE_5849_length_622_cov_2.231330_g4716_i0	622	No	NA	2	1	0	Low-quality	Genome-fragment	0.37	AAI-based (high-confidence)	0	1		SL506256_rnaviral_assembled	NC_014635.1	Aeromonas phage phiAS4, complete genome	92.777	623	44	1	1	622	64578	65200	0
SL506256_rnaviral_assembled_NODE_5849_length_622_cov_2.231330_g4716_i0	622	No	NA	2	1	0	Low-quality	Genome-fragment	0.37	AAI-based (high-confidence)	0	1		SL506256_rnaviral_assembled	NC_020879.1	Aeromonas phage Aes012, complete genome	92.332	626	43	3	1	622	104246	103622	0
SL506265_rnaviral_assembled_NODE_3154_length_622_cov_10.464481_g2620_i0	622	No	NA	1	1	0	Low-quality	Genome-fragment	1.29	AAI-based (high-confidence)	0	1		SL506265_rnaviral_assembled	NC_049466.2	Escherichia phage vB_EcoM_4HA13, complete genome	92	50	4	0	59	108	6527	6478	9.65e-11
SL506370_rnaviral_assembled_NODE_7675_length_622_cov_1.852459_g5877_i0	622	No	NA	1	1	0	Low-quality	Genome-fragment	0.48	HMM-based (lower-bound)	0	1		SL506370_rnaviral_assembled	NC_028478.1	Tomato brown rugose fruit virus isolate Tom1-Jo, complete genome	99.678	622	2	0	1	622	873	252	0
SL506375_rnaviral_assembled_NODE_7276_length_622_cov_2.258652_g5595_i0	622	No	NA	1	1	0	Low-quality	Genome-fragment	0.48	HMM-based (lower-bound)	0	1		SL506375_rnaviral_assembled	NC_001801.1	Cucumber green mottle mosaic virus, complete genome	97.428	622	16	0	1	622	524	1145	0
SL506387_rnaviral_assembled_NODE_8063_length_622_cov_1.790528_g6101_i0	622	No	NA	1	1	0	Low-quality	Genome-fragment	0.48	HMM-based (lower-bound)	0	1		SL506387_rnaviral_assembled	NC_028478.1	Tomato brown rugose fruit virus isolate Tom1-Jo, complete genome	99.839	622	1	0	1	622	873	252	0
WGOK-210506_B06_rnaviral_assembled_NODE_8633_length_622_cov_2.779599_g6986_i0	622	No	NA	1	1	0	Low-quality	Genome-fragment	9.7	AAI-based (high-confidence)	0	1		WGOK-210506_B06_rnaviral_assembled	NC_002692.1	Tomato mosaic virus, complete genome	99.357	622	4	0	1	622	5070	5691	0
SL506005_rnaviral_assembled_NODE_5410_length_621_cov_4.625912_g3896_i0	621	No	NA	1	1	0	Low-quality	Genome-fragment	0.48	HMM-based (lower-bound)	0	1		SL506005_rnaviral_assembled	NC_028478.1	Tomato brown rugose fruit virus isolate Tom1-Jo, complete genome	99.678	621	2	0	1	621	4925	4305	0
SL506207_rnaviral_assembled_NODE_7117_length_621_cov_3.711679_g5341_i0	621	No	NA	1	1	0	Low-quality	Genome-fragment	0.48	HMM-based (lower-bound)	0	1		SL506207_rnaviral_assembled	NC_002692.1	Tomato mosaic virus, complete genome	98.873	621	7	0	1	621	160	780	0
SL506250_rnaviral_assembled_NODE_6190_length_621_cov_3.638686_g4686_i0	621	No	NA	1	1	0	Low-quality	Genome-fragment	0.48	HMM-based (lower-bound)	0	1		SL506250_rnaviral_assembled	NC_001801.1	Cucumber green mottle mosaic virus, complete genome	96.296	621	23	0	1	621	788	1408	0
SL506263_rnaviral_assembled_NODE_4954_length_621_cov_5.970803_g3885_i0	621	No	NA	2	0	0	Low-quality	Genome-fragment	1.7	AAI-based (high-confidence)	0	1	no viral genes detected	SL506263_rnaviral_assembled	NC_049451.1	Klebsiella phage ST147-VIM1phi7.1, complete genome	100	621	0	0	1	621	32386	33006	0
SL506263_rnaviral_assembled_NODE_4954_length_621_cov_5.970803_g3885_i0	621	No	NA	2	0	0	Low-quality	Genome-fragment	1.7	AAI-based (high-confidence)	0	1	no viral genes detected	SL506263_rnaviral_assembled	NC_049453.1	Klebsiella phage ST13-OXA48phi12.1, complete genome	99.517	621	3	0	1	621	1756	1136	0
SL506296_rnaviral_assembled_NODE_4034_length_621_cov_1.875912_g3150_i0	621	No	NA	1	1	0	Low-quality	Genome-fragment	0.48	HMM-based (lower-bound)	0	1		SL506296_rnaviral_assembled	NC_003630.1	Pepper mild mottle virus, complete genome	99.195	621	5	0	1	621	2350	2970	0
SL506374_rnaviral_assembled_NODE_4931_length_621_cov_3.709854_g3727_i0	621	No	NA	2	2	0	Low-quality	Genome-fragment	9.69	AAI-based (high-confidence)	0	1		SL506374_rnaviral_assembled	NC_002692.1	Tomato mosaic virus, complete genome	99.195	621	5	0	1	621	6012	5392	0
SL506386_rnaviral_assembled_NODE_7497_length_621_cov_1.625912_g5727_i0	621	No	NA	1	1	0	Low-quality	Genome-fragment	0.48	HMM-based (lower-bound)	0	1		SL506386_rnaviral_assembled	NC_001801.1	Cucumber green mottle mosaic virus, complete genome	95.813	621	26	0	1	621	1406	786	0
WG0L-210608-14_B06_rnaviral_assembled_NODE_6081_length_621_cov_1.835766_g4569_i0	621	No	NA	1	0	0	Low-quality	Genome-fragment	0.82	AAI-based (high-confidence)	0	1	no viral genes detected	WG0L-210608-14_B06_rnaviral_assembled	NC_005856.1	Enterobacteria phage P1, complete genome	98.539	616	9	0	1	616	8174	8789	0
WG0L-210608-14_B06_rnaviral_assembled_NODE_6081_length_621_cov_1.835766_g4569_i0	621	No	NA	1	0	0	Low-quality	Genome-fragment	0.82	AAI-based (high-confidence)	0	1	no viral genes detected	WG0L-210608-14_B06_rnaviral_assembled	NC_042128.1	Escherichia phage RCS47, complete genome	93.496	615	39	1	1	615	107000	106387	0
WG0L-210608-14_B06_rnaviral_assembled_NODE_6081_length_621_cov_1.835766_g4569_i0	621	No	NA	1	0	0	Low-quality	Genome-fragment	0.82	AAI-based (high-confidence)	0	1	no viral genes detected	WG0L-210608-14_B06_rnaviral_assembled	NC_042128.1	Escherichia phage RCS47, complete genome	93.496	615	39	1	1	615	114348	113735	0
SL506220_rnaviral_assembled_NODE_8027_length_620_cov_1.482633_g6171_i0	620	No	NA	1	0	0	Low-quality	Genome-fragment	0.51	AAI-based (high-confidence)	0	1	no viral genes detected	SL506220_rnaviral_assembled	NC_042128.1	Escherichia phage RCS47, complete genome	99.839	621	0	1	1	620	16563	15943	0
SL506220_rnaviral_assembled_NODE_8027_length_620_cov_1.482633_g6171_i0	620	No	NA	1	0	0	Low-quality	Genome-fragment	0.51	AAI-based (high-confidence)	0	1	no viral genes detected	SL506220_rnaviral_assembled	NC_042128.1	Escherichia phage RCS47, complete genome	100	617	0	0	1	617	25380	24764	0
SL506270_rnaviral_assembled_NODE_5411_length_620_cov_2.950640_g4170_i0	620	No	NA	1	1	0	Low-quality	Genome-fragment	0.48	HMM-based (lower-bound)	0	1		SL506270_rnaviral_assembled	NC_001801.1	Cucumber green mottle mosaic virus, complete genome	98.226	620	11	0	1	620	4962	4343	0
SL506332_rnaviral_assembled_NODE_4024_length_620_cov_8.833638_g3086_i0	620	No	NA	1	1	0	Low-quality	Genome-fragment	9.67	AAI-based (high-confidence)	0	1		SL506332_rnaviral_assembled	NC_028478.1	Tomato brown rugose fruit virus isolate Tom1-Jo, complete genome	99.838	619	1	0	2	620	5606	4988	0
SL506340_rnaviral_assembled_NODE_8407_length_620_cov_2.687386_g6309_i0	620	No	NA	2	1	0	Low-quality	Genome-fragment	1.06	AAI-based (high-confidence)	0	1		SL506340_rnaviral_assembled	NC_028809.1	Pseudomonas phage PaMx74, partial genome	93.357	572	35	3	1	571	35824	36393	0
SL506381_rnaviral_assembled_NODE_9208_length_620_cov_1.546618_g7277_i0	620	No	NA	2	0	0	Low-quality	Genome-fragment	0.71	AAI-based (high-confidence)	0	1	no viral genes detected	SL506381_rnaviral_assembled	NC_054956.1	Ralstonia phage Cimandef, complete genome	92.35	183	14	0	436	618	15001	15183	5.32e-68
SL506410_rnaviral_assembled_NODE_7773_length_620_cov_2.288848_g6115_i0	620	No	NA	1	1	0	Low-quality	Genome-fragment	0.48	HMM-based (lower-bound)	0	1		SL506410_rnaviral_assembled	NC_028478.1	Tomato brown rugose fruit virus isolate Tom1-Jo, complete genome	100	620	0	0	1	620	757	138	0
WC0Dc-210525-14_B06_rnaviral_assembled_NODE_8508_length_620_cov_5.628885_g6618_i0	620	No	NA	1	1	0	Low-quality	Genome-fragment	0.48	HMM-based (lower-bound)	0	1		WC0Dc-210525-14_B06_rnaviral_assembled	NC_028478.1	Tomato brown rugose fruit virus isolate Tom1-Jo, complete genome	99.677	620	2	0	1	620	3550	4169	0
WGOK-210403C_B06_rnaviral_assembled_NODE_5762_length_620_cov_3.433272_g4721_i0	620	No	NA	1	1	0	Low-quality	Genome-fragment	0.48	AAI-based (high-confidence)	0	1		WGOK-210403C_B06_rnaviral_assembled	NC_047950.1	Aeromonas phage AhSzw-1, complete genome	94.677	620	33	0	1	620	99770	100389	0
WGOK-210403C_B06_rnaviral_assembled_NODE_5762_length_620_cov_3.433272_g4721_i0	620	No	NA	1	1	0	Low-quality	Genome-fragment	0.48	AAI-based (high-confidence)	0	1		WGOK-210403C_B06_rnaviral_assembled	NC_047949.1	Aeromonas phage AhSzq-1, partial genome	94.516	620	34	0	1	620	96214	96833	0
SL506293_rnaviral_assembled_NODE_2043_length_619_cov_1.778388_g1952_i0	619	No	NA	3	0	0	Low-quality	Genome-fragment	1.5	AAI-based (high-confidence)	0	1	no viral genes detected	SL506293_rnaviral_assembled	NC_007805.1	Pseudomonas phage F10, complete genome	91.86	86	7	0	196	281	27163	27078	9.4e-26
SL506333_rnaviral_assembled_NODE_6381_length_619_cov_2.137363_g5078_i0	619	No	NA	1	0	0	Low-quality	Genome-fragment	0.26	AAI-based (medium-confidence)	0	1	no viral genes detected	SL506333_rnaviral_assembled	NC_022096.1	Pseudomonas phage PaBG, complete genome	90.196	51	5	0	1	51	105281	105231	1.24e-09
SL506444_rnaviral_assembled_NODE_7811_length_619_cov_1.987179_g6337_i0	619	No	NA	1	1	0	Low-quality	Genome-fragment	0.47	HMM-based (lower-bound)	0	1		SL506444_rnaviral_assembled	NC_028478.1	Tomato brown rugose fruit virus isolate Tom1-Jo, complete genome	100	619	0	0	1	619	319	937	0
WG01-210608-14_B06_rnaviral_assembled_NODE_8605_length_619_cov_1.183150_g6437_i0	619	No	NA	1	1	0	Low-quality	Genome-fragment	0.47	HMM-based (lower-bound)	0	1		WG01-210608-14_B06_rnaviral_assembled	NC_003630.1	Pepper mild mottle virus, complete genome	99.838	619	1	0	1	619	4812	4194	0
SL506204_rnaviral_assembled_NODE_5353_length_618_cov_4.176147_g4250_i0	618	No	NA	1	0	0	Low-quality	Genome-fragment	7.21	AAI-based (medium-confidence)	0	1	no viral genes detected	SL506204_rnaviral_assembled	NC_005856.1	Enterobacteria phage P1, complete genome	98.899	545	6	0	74	618	8850	8306	0
SL506204_rnaviral_assembled_NODE_5353_length_618_cov_4.176147_g4250_i0	618	No	NA	1	0	0	Low-quality	Genome-fragment	7.21	AAI-based (medium-confidence)	0	1	no viral genes detected	SL506204_rnaviral_assembled	NC_042128.1	Escherichia phage RCS47, complete genome	90.275	545	51	2	75	618	106325	106868	0
SL506204_rnaviral_assembled_NODE_5353_length_618_cov_4.176147_g4250_i0	618	No	NA	1	0	0	Low-quality	Genome-fragment	7.21	AAI-based (medium-confidence)	0	1	no viral genes detected	SL506204_rnaviral_assembled	NC_042128.1	Escherichia phage RCS47, complete genome	90.275	545	51	2	75	618	113673	114216	0
SL506283_rnaviral_assembled_NODE_7172_length_618_cov_6.100917_g5644_i0	618	No	NA	1	1	0	Low-quality	Genome-fragment	9.64	AAI-based (high-confidence)	0	1		SL506283_rnaviral_assembled	NC_002692.1	Tomato mosaic virus, complete genome	99.353	618	4	0	1	618	4972	5589	0
SL506397_rnaviral_assembled_NODE_11814_length_618_cov_8.776147_g9238_i0	618	No	NA	1	0	1	Low-quality	Genome-fragment	1.16	AAI-based (high-confidence)	0	1	no viral genes detected	SL506397_rnaviral_assembled	NC_031940.1	Salmonella phage 118970_sal3, complete genome	94.286	35	2	0	157	191	19472	19438	9.65e-06
SL506397_rnaviral_assembled_NODE_11814_length_618_cov_8.776147_g9238_i0	618	No	NA	1	0	1	Low-quality	Genome-fragment	1.16	AAI-based (high-confidence)	0	1	no viral genes detected	SL506397_rnaviral_assembled	NC_031940.1	Salmonella phage 118970_sal3, complete genome	94.286	35	2	0	157	191	59061	59027	9.65e-06
SL506397_rnaviral_assembled_NODE_11814_length_618_cov_8.776147_g9238_i0	618	No	NA	1	0	1	Low-quality	Genome-fragment	1.16	AAI-based (high-confidence)	0	1	no viral genes detected	SL506397_rnaviral_assembled	NC_004313.1	Salmonella phage ST64B, complete genome	94.286	35	2	0	157	191	21103	21069	9.65e-06
SL506438_rnaviral_assembled_NODE_9311_length_618_cov_3.576147_g7344_i0	618	No	NA	1	0	0	Low-quality	Genome-fragment	1.3	AAI-based (medium-confidence)	0	1	no viral genes detected	SL506438_rnaviral_assembled	NC_016158.1	Escherichia phage HK639, complete genome	100	48	0	0	339	386	44521	44474	2.65e-16
SL506175_rnaviral_assembled_NODE_5453_length_617_cov_1.733456_g4262_i0	617	No	NA	1	0	0	Low-quality	Genome-fragment	0.33	AAI-based (medium-confidence)	0	1	no viral genes detected	SL506175_rnaviral_assembled	NC_049851.1	Burkholderia phage BcepSauron, complete genome	90	50	5	0	290	339	95108	95157	4.45e-09
SL506175_rnaviral_assembled_NODE_5453_length_617_cov_1.733456_g4262_i0	617	No	NA	1	0	0	Low-quality	Genome-fragment	0.33	AAI-based (medium-confidence)	0	1	no viral genes detected	SL506175_rnaviral_assembled	NC_049850.1	Burkholderia phage BcepSaruman, complete genome	90	50	5	0	290	339	95326	95375	4.45e-09
SL506226_rnaviral_assembled_NODE_3799_length_617_cov_4.829044_g3076_i0	617	No	NA	1	0	0	Low-quality	Genome-fragment	0.6	AAI-based (high-confidence)	0	1	no viral genes detected	SL506226_rnaviral_assembled	NC_055895.1	CrAssphage cr7_1, complete genome	97.893	617	13	0	1	617	17413	18029	0
SL506226_rnaviral_assembled_NODE_3799_length_617_cov_4.829044_g3076_i0	617	No	NA	1	0	0	Low-quality	Genome-fragment	0.6	AAI-based (high-confidence)	0	1	no viral genes detected	SL506226_rnaviral_assembled	NC_055899.1	CrAssphage cr124_1, complete genome	97.731	617	14	0	1	617	37926	37310	0
SL506256_rnaviral_assembled_NODE_5920_length_617_cov_1.821691_g4785_i0	617	No	NA	2	1	0	Low-quality	Genome-fragment	0.36	AAI-based (high-confidence)	0	1		SL506256_rnaviral_assembled	NC_020879.1	Aeromonas phage Aes012, complete genome	98.379	617	9	1	1	617	123450	124065	0
SL506256_rnaviral_assembled_NODE_5920_length_617_cov_1.821691_g4785_i0	617	No	NA	2	1	0	Low-quality	Genome-fragment	0.36	AAI-based (high-confidence)	0	1		SL506256_rnaviral_assembled	NC_055747.1	Aeromonas phage 60AhydR15PP, complete genome	95.462	617	26	1	1	617	144772	144158	0
SL506256_rnaviral_assembled_NODE_5920_length_617_cov_1.821691_g4785_i0	617	No	NA	2	1	0	Low-quality	Genome-fragment	0.36	AAI-based (high-confidence)	0	1		SL506256_rnaviral_assembled	NC_042019.1	Aeromonas phage AS-gz, complete genome	94.489	617	33	1	1	617	40342	40957	0
SL506256_rnaviral_assembled_NODE_5920_length_617_cov_1.821691_g4785_i0	617	No	NA	2	1	0	Low-quality	Genome-fragment	0.36	AAI-based (high-confidence)	0	1		SL506256_rnaviral_assembled	NC_055746.1	Aeromonas phage 50AhydR13PP, complete genome	94.327	617	34	1	1	617	105320	104705	0
SL506256_rnaviral_assembled_NODE_5920_length_617_cov_1.821691_g4785_i0	617	No	NA	2	1	0	Low-quality	Genome-fragment	0.36	AAI-based (high-confidence)	0	1		SL506256_rnaviral_assembled	NC_019543.1	Aeromonas phage Aes508, complete genome	94.156	616	35	1	1	616	121457	122071	0
SL506256_rnaviral_assembled_NODE_5920_length_617_cov_1.821691_g4785_i0	617	No	NA	2	1	0	Low-quality	Genome-fragment	0.36	AAI-based (high-confidence)	0	1		SL506256_rnaviral_assembled	NC_029000.1	Stenotrophomonas phage IME13, complete genome	92.869	617	42	1	1	617	127924	128538	0
SL506256_rnaviral_assembled_NODE_5920_length_617_cov_1.821691_g4785_i0	617	No	NA	2	1	0	Low-quality	Genome-fragment	0.36	AAI-based (high-confidence)	0	1		SL506256_rnaviral_assembled	NC_014635.1	Aeromonas phage phiAS4, complete genome	92.869	617	42	1	1	617	44862	44248	0
SL506256_rnaviral_assembled_NODE_5920_length_617_cov_1.821691_g4785_i0	617	No	NA	2	1	0	Low-quality	Genome-fragment	0.36	AAI-based (high-confidence)	0	1		SL506256_rnaviral_assembled	NC_008208.1	Aeromonas phage 25, complete genome	91.64	622	46	6	1	617	123284	123904	0
SL506273_rnaviral_assembled_NODE_8606_length_617_cov_2.928309_g6675_i0	617	No	NA	1	1	0	Low-quality	Genome-fragment	0.47	HMM-based (lower-bound)	0	1		SL506273_rnaviral_assembled	NC_003630.1	Pepper mild mottle virus, complete genome	97.731	617	14	0	1	617	2087	2703	0
SL506277_rnaviral_assembled_NODE_3888_length_617_cov_9.270221_g2970_i0	617	No	NA	1	1	0	Low-quality	Genome-fragment	9.62	AAI-based (high-confidence)	0	1		SL506277_rnaviral_assembled	NC_028478.1	Tomato brown rugose fruit virus isolate Tom1-Jo, complete genome	99.838	617	1	0	1	617	5465	4849	0
SL506312_rnaviral_assembled_NODE_6540_length_617_cov_1.860294_g4679_i0	617	No	NA	1	1	0	Low-quality	Genome-fragment	0.47	HMM-based (lower-bound)	0	1		SL506312_rnaviral_assembled	NC_002692.1	Tomato mosaic virus, complete genome	98.865	617	7	0	1	617	2721	2105	0
WM06-210608-14_B06_rnaviral_assembled_NODE_5380_length_617_cov_2.544118_g4180_i0	617	No	NA	1	0	0	Low-quality	Genome-fragment	2.35	AAI-based (medium-confidence)	0	1	no viral genes detected	WM06-210608-14_B06_rnaviral_assembled	NC_042128.1	Escherichia phage RCS47, complete genome	99.465	561	3	0	1	561	114232	113672	0
WM06-210608-14_B06_rnaviral_assembled_NODE_5380_length_617_cov_2.544118_g4180_i0	617	No	NA	1	0	0	Low-quality	Genome-fragment	2.35	AAI-based (medium-confidence)	0	1	no viral genes detected	WM06-210608-14_B06_rnaviral_assembled	NC_042128.1	Escherichia phage RCS47, complete genome	99.464	560	3	0	1	560	106884	106325	0
WM06-210608-14_B06_rnaviral_assembled_NODE_5380_length_617_cov_2.544118_g4180_i0	617	No	NA	1	0	0	Low-quality	Genome-fragment	2.35	AAI-based (medium-confidence)	0	1	no viral genes detected	WM06-210608-14_B06_rnaviral_assembled	NC_005856.1	Enterobacteria phage P1, complete genome	91.039	558	48	2	1	557	8290	8846	0
SL506033_rnaviral_assembled_NODE_7040_length_616_cov_2.709024_g5370_i0	616	No	NA	2	2	0	Low-quality	Genome-fragment	0.47	HMM-based (lower-bound)	0	1		SL506033_rnaviral_assembled	NC_001801.1	Cucumber green mottle mosaic virus, complete genome	96.753	616	20	0	1	616	3118	3733	0
SL506304_rnaviral_assembled_NODE_9036_length_616_cov_3.850829_g7628_i0	616	No	NA	1	1	0	Low-quality	Genome-fragment	0.27	AAI-based (medium-confidence)	0	1		SL506304_rnaviral_assembled	NC_054957.1	Ralstonia phage Eline, complete genome	91.781	73	6	0	191	263	6742	6814	3.39e-20
SL506341_rnaviral_assembled_NODE_9964_length_616_cov_1.476980_g8430_i0	616	No	NA	2	1	0	Low-quality	Genome-fragment	1.03	AAI-based (high-confidence)	0	1		SL506341_rnaviral_assembled	NC_028809.1	Pseudomonas phage PaMx74, partial genome	95.138	617	27	3	1	616	19632	19018	0
SL506207_rnaviral_assembled_NODE_7227_length_615_cov_2.557196_g5450_i0	615	No	NA	1	1	0	Low-quality	Genome-fragment	4.71	HMM-based (lower-bound)	0	1		SL506207_rnaviral_assembled	NC_033003.1	Hubei picorna-like virus 61 strain mosHB235903 hypothetical protein gene, complete cds	94.788	614	32	0	2	615	886	1499	0
SL506254_rnaviral_assembled_NODE_7499_length_615_cov_3.992620_g5675_i0	615	No	NA	1	1	0	Low-quality	Genome-fragment	0.47	HMM-based (lower-bound)	0	1		SL506254_rnaviral_assembled	NC_003630.1	Pepper mild mottle virus, complete genome	99.675	615	2	0	1	615	4915	4301	0
SL506361_rnaviral_assembled_NODE_6856_length_615_cov_3.940959_g5305_i0	615	No	NA	1	0	0	Low-quality	Genome-fragment	0.6	AAI-based (high-confidence)	0	1	no viral genes detected	SL506361_rnaviral_assembled	NC_024711.1	Uncultured crAssphage, complete genome	97.89	616	12	1	1	615	13980	14595	0
SL506361_rnaviral_assembled_NODE_6856_length_615_cov_3.940959_g5305_i0	615	No	NA	1	0	0	Low-quality	Genome-fragment	0.6	AAI-based (high-confidence)	0	1	no viral genes detected	SL506361_rnaviral_assembled	NC_062771.1	CrAss-like virus sp., complete genome	90.212	613	58	2	4	615	52986	52375	0
SL506380_rnaviral_assembled_NODE_6825_length_615_cov_3.570111_g5106_i0	615	No	NA	2	2	0	Low-quality	Genome-fragment	1.48	AAI-based (high-confidence)	0	1		SL506380_rnaviral_assembled	NC_023570.1	Acinetobacter phage Petty, complete genome	90.631	491	44	2	126	615	20129	20618	0
SL506380_rnaviral_assembled_NODE_6825_length_615_cov_3.570111_g5106_i0	615	No	NA	2	2	0	Low-quality	Genome-fragment	1.48	AAI-based (high-confidence)	0	1		SL506380_rnaviral_assembled	NC_023570.1	Acinetobacter phage Petty, complete genome	91.765	85	7	0	1	85	20052	20136	3.36e-25
SL506429_rnaviral_assembled_NODE_6354_length_615_cov_2.394834_g4812_i0	615	No	NA	1	1	0	Low-quality	Genome-fragment	0.47	HMM-based (lower-bound)	0	1		SL506429_rnaviral_assembled	NC_003630.1	Pepper mild mottle virus, complete genome	99.675	615	2	0	1	615	4122	4736	0
SL506029_rnaviral_assembled_NODE_5859_length_614_cov_4.401109_g4589_i0	614	No	NA	1	1	0	Low-quality	Genome-fragment	14.92	AAI-based (high-confidence)	0	1		SL506029_rnaviral_assembled	NC_029578.1	Blueberry shoestring virus genomic RNA, polyprotein, strain: BSSV	99.349	614	3	1	1	614	3877	3265	0
SL506431_rnaviral_assembled_NODE_9090_length_614_cov_3.397412_g6788_i0	614	No	NA	1	1	0	Low-quality	Genome-fragment	5.56	HMM-based (lower-bound)	0	1		SL506431_rnaviral_assembled	NC_033150.1	Wenzhou picorna-like virus 47 strain WHCCII11151 hypothetical protein gene, complete cds	91.333	600	52	0	15	614	4729	5328	0
SL506189_rnaviral_assembled_NODE_10748_length_613_cov_2.048148_g8363_i0	613	No	NA	1	1	0	Low-quality	Genome-fragment	0.47	HMM-based (lower-bound)	0	1		SL506189_rnaviral_assembled	NC_003630.1	Pepper mild mottle virus, complete genome	99.511	613	3	0	1	613	4869	4257	0
SL506263_rnaviral_assembled_NODE_5050_length_613_cov_7.925926_g385_i1	613	No	NA	1	0	0	Low-quality	Genome-fragment	1.42	AAI-based (high-confidence)	0	1	no viral genes detected	SL506263_rnaviral_assembled	NC_016158.1	Escherichia phage HK639, complete genome	95.918	49	1	1	266	314	44474	44521	5.68e-13
SL506290_rnaviral_assembled_NODE_7060_length_613_cov_3.596296_g5632_i0	613	No	NA	1	0	0	Low-quality	Genome-fragment	16.29	AAI-based (high-confidence)	0	1	no viral genes detected	SL506290_rnaviral_assembled	NC_019453.1	Caulobacter phage phiCb5, complete genome	93.638	613	39	0	1	613	938	1550	0
SL506300_rnaviral_assembled_NODE_3534_length_613_cov_3.887037_g2607_i0	613	No	NA	1	0	0	Low-quality	Genome-fragment	0.26	AAI-based (medium-confidence)	0	1	no viral genes detected	SL506300_rnaviral_assembled	NC_022096.1	Pseudomonas phage PaBG, complete genome	94.872	39	2	0	568	606	105231	105269	5.72e-08
SL506381_rnaviral_assembled_NODE_9359_length_613_cov_2.437037_g7422_i0	613	No	NA	1	1	0	Low-quality	Genome-fragment	9.51	AAI-based (high-confidence)	0	1		SL506381_rnaviral_assembled	NC_001801.1	Cucumber green mottle mosaic virus, complete genome	98.206	613	11	0	1	613	5654	6266	0
SL506413_rnaviral_assembled_NODE_15221_length_613_cov_24.409259_g12329_i0	613	No	NA	2	0	0	Low-quality	Genome-fragment	1.67	AAI-based (high-confidence)	0	1	no viral genes detected	SL506413_rnaviral_assembled	NC_049451.1	Klebsiella phage ST147-VIM1phi7.1, complete genome	91.545	615	49	3	1	613	32395	33008	0
SL506413_rnaviral_assembled_NODE_15221_length_613_cov_24.409259_g12329_i0	613	No	NA	2	0	0	Low-quality	Genome-fragment	1.67	AAI-based (high-confidence)	0	1	no viral genes detected	SL506413_rnaviral_assembled	NC_049453.1	Klebsiella phage ST13-OXA48phi12.1, complete genome	91.057	615	52	3	1	613	1747	1134	0
SL506427_rnaviral_assembled_NODE_7468_length_613_cov_2.101852_g5531_i0	613	No	NA	3	0	1	Low-quality	Genome-fragment	1.13	AAI-based (high-confidence)	0	1	no viral genes detected	SL506427_rnaviral_assembled	NC_031940.1	Salmonella phage 118970_sal3, complete genome	94.286	35	2	0	561	595	19438	19472	9.57e-06
SL506427_rnaviral_assembled_NODE_7468_length_613_cov_2.101852_g5531_i0	613	No	NA	3	0	1	Low-quality	Genome-fragment	1.13	AAI-based (high-confidence)	0	1	no viral genes detected	SL506427_rnaviral_assembled	NC_031940.1	Salmonella phage 118970_sal3, complete genome	94.286	35	2	0	561	595	59027	59061	9.57e-06
SL506427_rnaviral_assembled_NODE_7468_length_613_cov_2.101852_g5531_i0	613	No	NA	3	0	1	Low-quality	Genome-fragment	1.13	AAI-based (high-confidence)	0	1	no viral genes detected	SL506427_rnaviral_assembled	NC_004313.1	Salmonella phage ST64B, complete genome	94.286	35	2	0	561	595	21069	21103	9.57e-06
WG0P-210525-14_B06_rnaviral_assembled_NODE_10231_length_613_cov_3.837037_g7629_i0	613	No	NA	1	1	0	Low-quality	Genome-fragment	0.47	HMM-based (lower-bound)	0	1		WG0P-210525-14_B06_rnaviral_assembled	NC_003630.1	Pepper mild mottle virus, complete genome	99.511	613	3	0	1	613	4761	4149	0
WGOK-210401C_B06_rnaviral_assembled_NODE_7543_length_613_cov_3.050000_g6364_i0	613	No	NA	1	1	0	Low-quality	Genome-fragment	0.41	AAI-based (medium-confidence)	0	1		WGOK-210401C_B06_rnaviral_assembled	NC_042093.1	Klebsiella phage Sugarland, complete genome	95.372	605	28	0	9	613	2874	2270	0
WGOK-210401C_B06_rnaviral_assembled_NODE_7543_length_613_cov_3.050000_g6364_i0	613	No	NA	1	1	0	Low-quality	Genome-fragment	0.41	AAI-based (medium-confidence)	0	1		WGOK-210401C_B06_rnaviral_assembled	NC_041899.1	Klebsiella phage vB_Kpn_IME260, complete genome	94.78	613	32	0	1	613	2882	2270	0
WGOK-210401C_B06_rnaviral_assembled_NODE_7543_length_613_cov_3.050000_g6364_i0	613	No	NA	1	1	0	Low-quality	Genome-fragment	0.41	AAI-based (medium-confidence)	0	1		WGOK-210401C_B06_rnaviral_assembled	NC_041899.1	Klebsiella phage vB_Kpn_IME260, complete genome	94.78	613	32	0	1	613	116095	115483	0
SL506184_rnaviral_assembled_NODE_3645_length_612_cov_5.421150_g2658_i0	612	No	NA	1	1	0	Low-quality	Genome-fragment	9.55	AAI-based (high-confidence)	0	1		SL506184_rnaviral_assembled	NC_002692.1	Tomato mosaic virus, complete genome	99.346	612	4	0	1	612	5040	5651	0
SL506192_rnaviral_assembled_NODE_6029_length_612_cov_1.324675_g4607_i0	612	No	NA	1	0	0	Low-quality	Genome-fragment	16.27	AAI-based (high-confidence)	0	1	no viral genes detected	SL506192_rnaviral_assembled	NC_019453.1	Caulobacter phage phiCb5, complete genome	94.935	612	31	0	1	612	1483	872	0
SL506251_rnaviral_assembled_NODE_5118_length_612_cov_1.575139_g3863_i0	612	No	NA	1	1	0	Low-quality	Genome-fragment	0.47	HMM-based (lower-bound)	0	1		SL506251_rnaviral_assembled	NC_003630.1	Pepper mild mottle virus, complete genome	99.837	612	1	0	1	612	4147	3536	0
SL506317_rnaviral_assembled_NODE_8518_length_612_cov_2.615955_g6585_i0	612	No	NA	1	0	1	Low-quality	Genome-fragment	0.59	AAI-based (high-confidence)	0	1	no viral genes detected	SL506317_rnaviral_assembled	NC_031129.1	Salmonella phage SJ46, complete genome	99.644	562	2	0	1	562	62328	62889	0
SL506332_rnaviral_assembled_NODE_4129_length_612_cov_4.141002_g3190_i0	612	No	NA	1	0	1	Low-quality	Genome-fragment	0.15	AAI-based (medium-confidence)	0	1	no viral genes detected	SL506332_rnaviral_assembled	NC_028834.1	Achromobacter phage 83-24, complete genome	90.769	65	4	2	30	93	36283	36346	3.39e-15
SL506332_rnaviral_assembled_NODE_4129_length_612_cov_4.141002_g3190_i0	612	No	NA	1	0	1	Low-quality	Genome-fragment	0.15	AAI-based (medium-confidence)	0	1	no viral genes detected	SL506332_rnaviral_assembled	NC_028768.1	Achromobacter phage JWX, complete genome	90.769	65	4	2	30	93	36095	36158	3.39e-15
SL506383_rnaviral_assembled_NODE_7533_length_612_cov_1.319109_g5576_i0	612	No	NA	1	1	0	Low-quality	Genome-fragment	10.35	HMM-based (lower-bound)	0	1		SL506383_rnaviral_assembled	NC_001504.1	Melon necrotic spot virus, genome	94.935	612	31	0	1	612	734	123	0
WG02g-210608-14_B06_rnaviral_assembled_NODE_6674_length_612_cov_1.823748_g5083_i0	612	No	NA	1	1	0	Low-quality	Genome-fragment	4.69	HMM-based (lower-bound)	0	1		WG02g-210608-14_B06_rnaviral_assembled	NC_033045.1	Hubei picorna-like virus 62 strain spider133936 hypothetical protein gene, complete cds	91.612	608	51	0	2	609	874	1481	0
SL506027_rnaviral_assembled_NODE_5990_length_611_cov_1.923792_g4571_i0	611	No	NA	1	0	0	Low-quality	Genome-fragment	16.24	AAI-based (high-confidence)	0	1	no viral genes detected	SL506027_rnaviral_assembled	NC_019453.1	Caulobacter phage phiCb5, complete genome	92.471	611	46	0	1	611	1666	1056	0
SL506207_rnaviral_assembled_NODE_7283_length_611_cov_4.074349_g5504_i0	611	No	NA	2	1	0	Low-quality	Genome-fragment	0.47	HMM-based (lower-bound)	0	1		SL506207_rnaviral_assembled	NC_003630.1	Pepper mild mottle virus, complete genome	96.563	611	21	0	1	611	3932	3322	0
SL506381_rnaviral_assembled_NODE_9403_length_611_cov_1.405204_g7466_i0	611	No	NA	1	0	0	Low-quality	Genome-fragment	0.26	AAI-based (medium-confidence)	0	1	no viral genes detected	SL506381_rnaviral_assembled	NC_022096.1	Pseudomonas phage PaBG, complete genome	91.667	60	5	0	92	151	105290	105231	1.22e-14
SL506416_rnaviral_assembled_NODE_8928_length_611_cov_3.122677_g6936_i0	611	No	NA	2	2	0	Low-quality	Genome-fragment	0.47	HMM-based (lower-bound)	0	1		SL506416_rnaviral_assembled	NC_002692.1	Tomato mosaic virus, complete genome	98.2	611	11	0	1	611	201	811	0
WG01-210622-14_B06_rnaviral_assembled_NODE_8818_length_611_cov_2.548327_g7010_i0	611	No	NA	1	1	0	Low-quality	Genome-fragment	9.53	AAI-based (high-confidence)	0	1		WG01-210622-14_B06_rnaviral_assembled	NC_002692.1	Tomato mosaic virus, complete genome	98.191	608	11	0	4	611	5626	5019	0
WGOK-210502_B06_rnaviral_assembled_NODE_5162_length_611_cov_2.501859_g4239_i0	611	No	NA	1	0	1	Low-quality	Genome-fragment	0.59	AAI-based (high-confidence)	0	1	no viral genes detected	WGOK-210502_B06_rnaviral_assembled	NC_031129.1	Salmonella phage SJ46, complete genome	98.693	612	7	1	1	611	62850	62239	0
SL505991_rnaviral_assembled_NODE_9611_length_610_cov_0.908752_g7364_i0	610	No	NA	1	1	0	Low-quality	Genome-fragment	4.67	HMM-based (lower-bound)	0	1		SL505991_rnaviral_assembled	NC_032990.1	Hubei picorna-like virus 63 strain insectZJ97544 hypothetical protein gene, complete cds	92.459	610	46	0	1	610	1191	1800	0
SL506010_rnaviral_assembled_NODE_3347_length_610_cov_5.964618_g2757_i0	610	No	NA	1	1	0	Low-quality	Genome-fragment	0.81	AAI-based (high-confidence)	0	1		SL506010_rnaviral_assembled	NC_024367.1	Dinoroseobacter phage DFL12phi1, complete genome	91.803	61	5	0	243	303	14385	14325	3.38e-15
SL506350_rnaviral_assembled_NODE_6661_length_610_cov_3.273743_g5438_i0	610	No	NA	1	0	1	Low-quality	Genome-fragment	0.15	AAI-based (medium-confidence)	0	1	no viral genes detected	SL506350_rnaviral_assembled	NC_028834.1	Achromobacter phage 83-24, complete genome	90.769	65	4	2	29	92	36283	36346	3.38e-15
SL506350_rnaviral_assembled_NODE_6661_length_610_cov_3.273743_g5438_i0	610	No	NA	1	0	1	Low-quality	Genome-fragment	0.15	AAI-based (medium-confidence)	0	1	no viral genes detected	SL506350_rnaviral_assembled	NC_028768.1	Achromobacter phage JWX, complete genome	90.769	65	4	2	29	92	36095	36158	3.38e-15
SL506391_rnaviral_assembled_NODE_5183_length_610_cov_2.998138_g3929_i0	610	No	NA	2	0	0	Low-quality	Genome-fragment	1.42	AAI-based (high-confidence)	0	1	no viral genes detected	SL506391_rnaviral_assembled	NC_009234.1	Burkholderia phage phiE202 chromosome, complete genome	94	50	2	1	22	70	7983	8032	7.31e-12
SL506391_rnaviral_assembled_NODE_5183_length_610_cov_2.998138_g3929_i0	610	No	NA	2	0	0	Low-quality	Genome-fragment	1.42	AAI-based (high-confidence)	0	1	no viral genes detected	SL506391_rnaviral_assembled	NC_007145.2	Burkholderia prophage phi52237, complete genome	94	50	2	1	22	70	9385	9434	7.31e-12
SL506391_rnaviral_assembled_NODE_5183_length_610_cov_2.998138_g3929_i0	610	No	NA	2	0	0	Low-quality	Genome-fragment	1.42	AAI-based (high-confidence)	0	1	no viral genes detected	SL506391_rnaviral_assembled	NC_020866.1	Rhodovulum phage RS1 genomic sequence	97.222	36	1	0	20	55	133	168	5.69e-08
WGOK-210401C_B06_rnaviral_assembled_NODE_7598_length_610_cov_2.227188_g6418_i0	610	No	NA	1	0	0	Low-quality	Genome-fragment	0.4	AAI-based (high-confidence)	0	1	no viral genes detected	WGOK-210401C_B06_rnaviral_assembled	NC_027348.2	Delftia phage RG-2014, complete genome	90	80	8	0	500	579	21678	21757	9.32e-21
WGOK-210502_B06_rnaviral_assembled_NODE_5184_length_610_cov_2.996276_g4260_i0	610	No	NA	1	0	0	Low-quality	Genome-fragment	0.53	AAI-based (high-confidence)	0	1	no viral genes detected	WGOK-210502_B06_rnaviral_assembled	NC_047950.1	Aeromonas phage AhSzw-1, complete genome	97.381	611	15	1	1	610	26988	27598	0
WGOK-210502_B06_rnaviral_assembled_NODE_5184_length_610_cov_2.996276_g4260_i0	610	No	NA	1	0	0	Low-quality	Genome-fragment	0.53	AAI-based (high-confidence)	0	1	no viral genes detected	WGOK-210502_B06_rnaviral_assembled	NC_047949.1	Aeromonas phage AhSzq-1, partial genome	95.908	611	24	1	1	610	28521	29131	0
SL506050_rnaviral_assembled_NODE_3267_length_609_cov_4.473881_g2738_i0	609	No	NA	1	1	0	Low-quality	Genome-fragment	1.85	AAI-based (high-confidence)	0	1		SL506050_rnaviral_assembled	NC_009542.2	Aeromonas phage phiO18P, complete genome	92.282	609	46	1	1	609	17698	17091	0
SL506240_rnaviral_assembled_NODE_16590_length_609_cov_2.740672_g12875_i0	609	No	NA	1	1	0	Low-quality	Genome-fragment	0.47	HMM-based (lower-bound)	0	1		SL506240_rnaviral_assembled	NC_003630.1	Pepper mild mottle virus, complete genome	99.343	609	4	0	1	609	4748	4140	0
SL506381_rnaviral_assembled_NODE_9443_length_609_cov_2.908582_g7506_i0	609	No	NA	1	1	0	Low-quality	Genome-fragment	0.47	HMM-based (lower-bound)	0	1		SL506381_rnaviral_assembled	NC_001801.1	Cucumber green mottle mosaic virus, complete genome	95.402	609	28	0	1	609	3627	4235	0
SL506290_rnaviral_assembled_NODE_7134_length_608_cov_3.514019_g5706_i0	608	No	NA	1	0	0	Low-quality	Genome-fragment	0.56	AAI-based (high-confidence)	0	1	no viral genes detected	SL506290_rnaviral_assembled	NC_062771.1	CrAss-like virus sp., complete genome	98.191	608	11	0	1	608	66788	67395	0
SL506290_rnaviral_assembled_NODE_7134_length_608_cov_3.514019_g5706_i0	608	No	NA	1	0	0	Low-quality	Genome-fragment	0.56	AAI-based (high-confidence)	0	1	no viral genes detected	SL506290_rnaviral_assembled	NC_024711.1	Uncultured crAssphage, complete genome	97.521	605	15	0	4	608	1191	587	0
SL506341_rnaviral_assembled_NODE_10177_length_608_cov_5.773832_g8640_i0	608	No	NA	1	1	0	Low-quality	Genome-fragment	0.47	HMM-based (lower-bound)	0	1		SL506341_rnaviral_assembled	NC_003630.1	Pepper mild mottle virus, complete genome	98.355	608	10	0	1	608	622	15	0
SL506360_rnaviral_assembled_NODE_5268_length_608_cov_3.089720_g4186_i0	608	No	NA	1	0	0	Low-quality	Genome-fragment	0.8	AAI-based (high-confidence)	0	1	no viral genes detected	SL506360_rnaviral_assembled	NC_005856.1	Enterobacteria phage P1, complete genome	99.671	607	2	0	1	607	8008	8614	0
SL506360_rnaviral_assembled_NODE_5268_length_608_cov_3.089720_g4186_i0	608	No	NA	1	0	0	Low-quality	Genome-fragment	0.8	AAI-based (high-confidence)	0	1	no viral genes detected	SL506360_rnaviral_assembled	NC_042128.1	Escherichia phage RCS47, complete genome	95.717	607	26	0	1	607	107166	106560	0
SL506360_rnaviral_assembled_NODE_5268_length_608_cov_3.089720_g4186_i0	608	No	NA	1	0	0	Low-quality	Genome-fragment	0.8	AAI-based (high-confidence)	0	1	no viral genes detected	SL506360_rnaviral_assembled	NC_042128.1	Escherichia phage RCS47, complete genome	95.717	607	26	0	1	607	114514	113908	0
SL506371_rnaviral_assembled_NODE_7870_length_608_cov_2.104673_g6295_i0	608	No	NA	1	0	1	Low-quality	Genome-fragment	0.59	AAI-based (high-confidence)	0	1	no viral genes detected	SL506371_rnaviral_assembled	NC_031129.1	Salmonella phage SJ46, complete genome	98.684	608	8	0	1	608	62243	62850	0
SL506380_rnaviral_assembled_NODE_6914_length_608_cov_1.685981_g5194_i0	608	No	NA	2	1	0	Low-quality	Genome-fragment	1.49	AAI-based (high-confidence)	0	1		SL506380_rnaviral_assembled	NC_023570.1	Acinetobacter phage Petty, complete genome	95.559	608	27	0	1	608	38050	37443	0
WM06-210601-14_B06_rnaviral_assembled_NODE_5535_length_608_cov_13.671028_g4370_i0	608	No	NA	1	0	1	Low-quality	Genome-fragment	0.53	AAI-based (high-confidence)	0	1	no viral genes detected	WM06-210601-14_B06_rnaviral_assembled	NC_050152.1	Enterobacteria phage P7, complete genome	99.671	608	2	0	1	608	7428	6821	0
SL505980_rnaviral_assembled_NODE_8065_length_607_cov_4.204120_g6586_i0	607	No	NA	2	0	0	Low-quality	Genome-fragment	0.72	AAI-based (medium-confidence)	0	1	no viral genes detected	SL505980_rnaviral_assembled	NC_031129.1	Salmonella phage SJ46, complete genome	100	309	0	0	299	607	58479	58787	2.11e-161
SL505980_rnaviral_assembled_NODE_8065_length_607_cov_4.204120_g6586_i0	607	No	NA	2	0	0	Low-quality	Genome-fragment	0.72	AAI-based (medium-confidence)	0	1	no viral genes detected	SL505980_rnaviral_assembled	NC_031129.1	Salmonella phage SJ46, complete genome	94.737	38	1	1	300	337	67111	67075	7.32e-07
SL506017_rnaviral_assembled_NODE_8355_length_607_cov_2.058052_g6330_i0	607	No	NA	1	1	0	Low-quality	Genome-fragment	0.47	HMM-based (lower-bound)	0	1		SL506017_rnaviral_assembled	NC_001801.1	Cucumber green mottle mosaic virus, complete genome	98.023	607	12	0	1	607	1254	648	0
SL506245_rnaviral_assembled_NODE_7035_length_607_cov_6.827715_g5644_i0	607	No	NA	1	0	0	Low-quality	Genome-fragment	1.42	AAI-based (high-confidence)	0	1	no viral genes detected	SL506245_rnaviral_assembled	NC_016158.1	Escherichia phage HK639, complete genome	97.959	49	0	1	166	214	44474	44521	1.21e-14
SL506260_rnaviral_assembled_NODE_8726_length_607_cov_2.820225_g6977_i0	607	No	NA	1	1	0	Low-quality	Genome-fragment	9.47	AAI-based (high-confidence)	0	1		SL506260_rnaviral_assembled	NC_002692.1	Tomato mosaic virus, complete genome	99.505	606	3	0	2	607	5590	4985	0
SL506411_rnaviral_assembled_NODE_8007_length_607_cov_1.310861_g6103_i0	607	No	NA	1	0	0	Low-quality	Genome-fragment	0.76	AAI-based (high-confidence)	0	1	no viral genes detected	SL506411_rnaviral_assembled	NC_005856.1	Enterobacteria phage P1, complete genome	99.079	543	5	0	2	544	7971	8513	0
SL506411_rnaviral_assembled_NODE_8007_length_607_cov_1.310861_g6103_i0	607	No	NA	1	0	0	Low-quality	Genome-fragment	0.76	AAI-based (high-confidence)	0	1	no viral genes detected	SL506411_rnaviral_assembled	NC_042128.1	Escherichia phage RCS47, complete genome	97.238	543	15	0	2	544	107203	106661	0
SL506411_rnaviral_assembled_NODE_8007_length_607_cov_1.310861_g6103_i0	607	No	NA	1	0	0	Low-quality	Genome-fragment	0.76	AAI-based (high-confidence)	0	1	no viral genes detected	SL506411_rnaviral_assembled	NC_042128.1	Escherichia phage RCS47, complete genome	97.238	543	15	0	2	544	114551	114009	0
WG0P-210622-14_B06_rnaviral_assembled_NODE_9878_length_607_cov_1.441948_g7617_i0	607	No	NA	1	1	0	Low-quality	Genome-fragment	0.94	AAI-based (medium-confidence)	0	1		WG0P-210622-14_B06_rnaviral_assembled	NC_042342.1	Pseudomonas virus H66, complete genome	94.444	36	2	0	545	580	28564	28529	2.63e-06
WG0P-210622-14_B06_rnaviral_assembled_NODE_9878_length_607_cov_1.441948_g7617_i0	607	No	NA	1	1	0	Low-quality	Genome-fragment	0.94	AAI-based (medium-confidence)	0	1		WG0P-210622-14_B06_rnaviral_assembled	NC_006552.1	Pseudomonas phage F116, complete genome	94.444	36	2	0	545	580	28815	28780	2.63e-06
SL505980_rnaviral_assembled_NODE_8083_length_606_cov_4.091932_g6604_i0	606	No	NA	1	0	0	Low-quality	Genome-fragment	0.5	AAI-based (medium-confidence)	0	1	no viral genes detected	SL505980_rnaviral_assembled	NC_015465.1	Synechococcus phage S-CBS3, complete genome	93.333	45	3	0	17	61	22434	22390	1.21e-09
SL506053_rnaviral_assembled_NODE_1639_length_606_cov_4.924953_g1407_i0	606	No	NA	1	0	0	Low-quality	Genome-fragment	0.38	AAI-based (medium-confidence)	0	1	no viral genes detected	SL506053_rnaviral_assembled	NC_006273.2	Human herpesvirus 5 strain Merlin, complete genome	96.774	31	1	0	7	37	61957	61927	3.4e-05
SL506066_rnaviral_assembled_NODE_7500_length_606_cov_2.020638_g5935_i0	606	No	NA	1	1	0	Low-quality	Genome-fragment	0.46	HMM-based (lower-bound)	0	1		SL506066_rnaviral_assembled	NC_002692.1	Tomato mosaic virus, complete genome	98.845	606	7	0	1	606	2800	3405	0
SL506203_rnaviral_assembled_NODE_6524_length_606_cov_1.386492_g5198_i0	606	No	NA	2	0	0	Low-quality	Genome-fragment	1.26	AAI-based (high-confidence)	0	1	no viral genes detected	SL506203_rnaviral_assembled	NC_023575.1	Pseudomonas phage vB_PaeP_Tr60_Ab31	90.052	191	19	0	215	405	30194	30384	4.04e-64
SL506232_rnaviral_assembled_NODE_6406_length_606_cov_16.643527_g5324_i0	606	No	NA	1	0	0	Low-quality	Genome-fragment	1.66	AAI-based (high-confidence)	0	1	no viral genes detected	SL506232_rnaviral_assembled	NC_049451.1	Klebsiella phage ST147-VIM1phi7.1, complete genome	95.433	416	18	1	184	599	32586	33000	0
SL506232_rnaviral_assembled_NODE_6406_length_606_cov_16.643527_g5324_i0	606	No	NA	1	0	0	Low-quality	Genome-fragment	1.66	AAI-based (high-confidence)	0	1	no viral genes detected	SL506232_rnaviral_assembled	NC_049453.1	Klebsiella phage ST13-OXA48phi12.1, complete genome	94.55	422	22	1	184	605	1556	1136	0
SL506349_rnaviral_assembled_NODE_8805_length_606_cov_10.281426_g7295_i0	606	No	NA	1	0	0	Low-quality	Genome-fragment	0.51	AAI-based (high-confidence)	0	1	no viral genes detected	SL506349_rnaviral_assembled	NC_048045.1	Caulobacter phage CcrBL10, complete genome	96.078	51	2	0	375	425	160125	160175	1.21e-14
SL505984_rnaviral_assembled_NODE_3239_length_605_cov_3.981203_g2561_i0	605	No	NA	1	0	0	Low-quality	Genome-fragment	0.8	AAI-based (high-confidence)	0	1	no viral genes detected	SL505984_rnaviral_assembled	NC_042128.1	Escherichia phage RCS47, complete genome	98.512	605	9	0	1	605	106397	107001	0
SL505984_rnaviral_assembled_NODE_3239_length_605_cov_3.981203_g2561_i0	605	No	NA	1	0	0	Low-quality	Genome-fragment	0.8	AAI-based (high-confidence)	0	1	no viral genes detected	SL505984_rnaviral_assembled	NC_042128.1	Escherichia phage RCS47, complete genome	98.512	605	9	0	1	605	113745	114349	0
SL505984_rnaviral_assembled_NODE_3239_length_605_cov_3.981203_g2561_i0	605	No	NA	1	0	0	Low-quality	Genome-fragment	0.8	AAI-based (high-confidence)	0	1	no viral genes detected	SL505984_rnaviral_assembled	NC_005856.1	Enterobacteria phage P1, complete genome	92.893	605	43	0	1	605	8777	8173	0
SL505986_rnaviral_assembled_NODE_6975_length_605_cov_2.304511_g5164_i0	605	No	NA	1	1	0	Low-quality	Genome-fragment	0.46	HMM-based (lower-bound)	0	1		SL505986_rnaviral_assembled	NC_001801.1	Cucumber green mottle mosaic virus, complete genome	96.198	605	23	0	1	605	2538	3142	0
SL506269_rnaviral_assembled_NODE_3759_length_605_cov_3.729323_g2984_i0	605	No	NA	2	2	0	Low-quality	Genome-fragment	0.46	HMM-based (lower-bound)	0	1		SL506269_rnaviral_assembled	NC_001801.1	Cucumber green mottle mosaic virus, complete genome	98.017	605	12	0	1	605	3126	3730	0
SL506303_rnaviral_assembled_NODE_8245_length_605_cov_5648.616541_g300_i23	605	No	NA	2	0	0	Low-quality	Genome-fragment	0.9	AAI-based (high-confidence)	0	1	no viral genes detected	SL506303_rnaviral_assembled	NC_019929.1	Erwinia phage phiEaH2, complete genome	94.231	52	1	2	424	475	169812	169861	5.6e-13
SL506303_rnaviral_assembled_NODE_8245_length_605_cov_5648.616541_g300_i23	605	No	NA	2	0	0	Low-quality	Genome-fragment	0.9	AAI-based (high-confidence)	0	1	no viral genes detected	SL506303_rnaviral_assembled	NC_049467.1	Klebsiella phage KpCHEMY26, complete genome	92.857	42	3	0	434	475	6195	6154	5.64e-08
SL506353_rnaviral_assembled_NODE_9314_length_605_cov_1.731203_g7647_i0	605	No	NA	1	1	0	Low-quality	Genome-fragment	14.1	HMM-based (lower-bound)	0	1		SL506353_rnaviral_assembled	NC_019920.1	Enterobacteria phage C-1 INW-2012, complete sequence	92.308	39	3	0	416	454	2837	2799	2.62e-06
SL506382_rnaviral_assembled_NODE_7389_length_605_cov_2.298872_g5799_i0	605	No	NA	1	0	0	Low-quality	Genome-fragment	1.4	AAI-based (high-confidence)	0	1.1	no viral genes detected	SL506382_rnaviral_assembled	NC_049942.1	Escherichia phage JLK-2012, complete sequence	93.827	81	4	1	236	316	23559	23638	9.17e-26
SL506382_rnaviral_assembled_NODE_7389_length_605_cov_2.298872_g5799_i0	605	No	NA	1	0	0	Low-quality	Genome-fragment	1.4	AAI-based (high-confidence)	0	1.1	no viral genes detected	SL506382_rnaviral_assembled	NC_016158.1	Escherichia phage HK639, complete genome	94.545	55	3	0	258	312	44463	44517	3.35e-15
WG0L-210601-14_B06_rnaviral_assembled_NODE_9946_length_605_cov_1.983083_g7912_i0	605	No	NA	1	1	0	Low-quality	Genome-fragment	0.46	HMM-based (lower-bound)	0	1		WG0L-210601-14_B06_rnaviral_assembled	NC_001801.1	Cucumber green mottle mosaic virus, complete genome	98.673	603	8	0	1	603	159	761	0
SL506071_rnaviral_assembled_NODE_6918_length_604_cov_4.224105_g5409_i0	604	No	NA	1	1	0	Low-quality	Genome-fragment	9.42	AAI-based (high-confidence)	0	1		SL506071_rnaviral_assembled	NC_002692.1	Tomato mosaic virus, complete genome	99.503	604	3	0	1	604	5601	4998	0
SL506303_rnaviral_assembled_NODE_8286_length_604_cov_2.041431_g6734_i0	604	No	NA	2	1	0	Low-quality	Genome-fragment	9.16	AAI-based (high-confidence)	0	1		SL506303_rnaviral_assembled	NC_011659.1	Schlumbergera virus X, complete genome	94.85	602	31	0	3	604	5608	5007	0
SL506334_rnaviral_assembled_NODE_5032_length_604_cov_3.898305_g4040_i0	604	No	NA	1	0	1	Low-quality	Genome-fragment	0.15	AAI-based (medium-confidence)	0	1	no viral genes detected	SL506334_rnaviral_assembled	NC_028834.1	Achromobacter phage 83-24, complete genome	90.769	65	4	2	28	91	36283	36346	3.34e-15
SL506334_rnaviral_assembled_NODE_5032_length_604_cov_3.898305_g4040_i0	604	No	NA	1	0	1	Low-quality	Genome-fragment	0.15	AAI-based (medium-confidence)	0	1	no viral genes detected	SL506334_rnaviral_assembled	NC_028768.1	Achromobacter phage JWX, complete genome	90.769	65	4	2	28	91	36095	36158	3.34e-15
WG02g-210601-14_B06_rnaviral_assembled_NODE_7018_length_604_cov_7.465160_g5320_i0	604	No	NA	1	1	0	Low-quality	Genome-fragment	9.4	AAI-based (high-confidence)	0	1		WG02g-210601-14_B06_rnaviral_assembled	NC_028478.1	Tomato brown rugose fruit virus isolate Tom1-Jo, complete genome	99.834	604	0	1	1	604	6391	5789	0
WG02g-210601-14_B06_rnaviral_assembled_NODE_7018_length_604_cov_7.465160_g5320_i0	604	No	NA	1	1	0	Low-quality	Genome-fragment	9.4	AAI-based (high-confidence)	0	1		WG02g-210601-14_B06_rnaviral_assembled	NC_022801.1	Yellow tailflower mild mottle virus isolate Cervantes, complete genome	92.453	53	4	0	104	156	6269	6217	2.01e-12
SL506277_rnaviral_assembled_NODE_4043_length_603_cov_2.616981_g3119_i0	603	No	NA	1	0	0	Low-quality	Genome-fragment	0.79	AAI-based (high-confidence)	0	1	no viral genes detected	SL506277_rnaviral_assembled	NC_005856.1	Enterobacteria phage P1, complete genome	99.502	603	3	0	1	603	8576	7974	0
SL506277_rnaviral_assembled_NODE_4043_length_603_cov_2.616981_g3119_i0	603	No	NA	1	0	0	Low-quality	Genome-fragment	0.79	AAI-based (high-confidence)	0	1	no viral genes detected	SL506277_rnaviral_assembled	NC_042128.1	Escherichia phage RCS47, complete genome	96.02	603	24	0	1	603	106598	107200	0
SL506277_rnaviral_assembled_NODE_4043_length_603_cov_2.616981_g3119_i0	603	No	NA	1	0	0	Low-quality	Genome-fragment	0.79	AAI-based (high-confidence)	0	1	no viral genes detected	SL506277_rnaviral_assembled	NC_042128.1	Escherichia phage RCS47, complete genome	96.02	603	24	0	1	603	113946	114548	0
SL506421_rnaviral_assembled_NODE_4271_length_603_cov_2.079245_g3471_i0	603	No	NA	1	1	0	Low-quality	Genome-fragment	0.46	HMM-based (lower-bound)	0	1		SL506421_rnaviral_assembled	NC_003630.1	Pepper mild mottle virus, complete genome	96.683	603	20	0	1	603	4019	4621	0
SL506429_rnaviral_assembled_NODE_6479_length_603_cov_2.233962_g4935_i0	603	No	NA	2	2	0	Low-quality	Genome-fragment	0.46	HMM-based (lower-bound)	0	1		SL506429_rnaviral_assembled	NC_001801.1	Cucumber green mottle mosaic virus, complete genome	95.688	603	26	0	1	603	1360	758	0
SL506069_rnaviral_assembled_NODE_6696_length_602_cov_2.194707_g5098_i0	602	No	NA	1	1	0	Low-quality	Genome-fragment	1	HMM-based (lower-bound)	0	1		SL506069_rnaviral_assembled	NC_042345.1	Phage Salvo, complete genome	95.515	602	18	4	1	602	49000	49592	0
SL506269_rnaviral_assembled_NODE_3804_length_602_cov_3.829868_g3027_i0	602	No	NA	1	1	0	Low-quality	Genome-fragment	9.27	AAI-based (high-confidence)	0	1		SL506269_rnaviral_assembled	NC_001801.1	Cucumber green mottle mosaic virus, complete genome	98.669	601	8	0	1	601	4951	5551	0
SL506314_rnaviral_assembled_NODE_8136_length_602_cov_1.831758_g6200_i0	602	No	NA	1	1	0	Low-quality	Genome-fragment	0.23	AAI-based (high-confidence)	0	1		SL506314_rnaviral_assembled	NC_022096.1	Pseudomonas phage PaBG, complete genome	99.667	600	2	0	1	600	51113	51712	0
SL506404_rnaviral_assembled_NODE_10010_length_602_cov_3.328922_g8118_i0	602	No	NA	1	0	0	Low-quality	Genome-fragment	16	AAI-based (high-confidence)	0	1	no viral genes detected	SL506404_rnaviral_assembled	NC_019453.1	Caulobacter phage phiCb5, complete genome	95.183	602	29	0	1	602	1469	868	0
WGOK-210509C_B06_rnaviral_assembled_NODE_6890_length_602_cov_2.914934_g5628_i0	602	No	NA	1	1	0	Low-quality	Genome-fragment	0.53	AAI-based (high-confidence)	0	1		WGOK-210509C_B06_rnaviral_assembled	NC_041899.1	Klebsiella phage vB_Kpn_IME260, complete genome	98.671	602	8	0	1	602	63694	64295	0
WGOK-210509C_B06_rnaviral_assembled_NODE_6890_length_602_cov_2.914934_g5628_i0	602	No	NA	1	1	0	Low-quality	Genome-fragment	0.53	AAI-based (high-confidence)	0	1		WGOK-210509C_B06_rnaviral_assembled	NC_042093.1	Klebsiella phage Sugarland, complete genome	98.505	602	9	0	1	602	67011	67612	0
SL506043_rnaviral_assembled_NODE_13311_length_601_cov_7870.719697_g1428_i20	601	No	NA	2	0	0	Low-quality	Genome-fragment	0.9	AAI-based (high-confidence)	0	1	no viral genes detected	SL506043_rnaviral_assembled	NC_019929.1	Erwinia phage phiEaH2, complete genome	94.231	52	1	2	420	471	169812	169861	5.56e-13
SL506043_rnaviral_assembled_NODE_13311_length_601_cov_7870.719697_g1428_i20	601	No	NA	2	0	0	Low-quality	Genome-fragment	0.9	AAI-based (high-confidence)	0	1	no viral genes detected	SL506043_rnaviral_assembled	NC_049467.1	Klebsiella phage KpCHEMY26, complete genome	92.857	42	3	0	430	471	6195	6154	5.6e-08
SL506226_rnaviral_assembled_NODE_3924_length_601_cov_17.054924_g3197_i0	601	No	NA	2	0	0	Low-quality	Genome-fragment	0.58	AAI-based (high-confidence)	0	1	no viral genes detected	SL506226_rnaviral_assembled	NC_055899.1	CrAssphage cr124_1, complete genome	97.504	601	15	0	1	601	36145	36745	0
SL506226_rnaviral_assembled_NODE_3924_length_601_cov_17.054924_g3197_i0	601	No	NA	2	0	0	Low-quality	Genome-fragment	0.58	AAI-based (high-confidence)	0	1	no viral genes detected	SL506226_rnaviral_assembled	NC_055895.1	CrAssphage cr7_1, complete genome	97.504	601	15	0	1	601	19195	18595	0
SL506275_rnaviral_assembled_NODE_3646_length_601_cov_5.399621_g2795_i0	601	No	NA	1	1	0	Low-quality	Genome-fragment	9.37	AAI-based (high-confidence)	0	1		SL506275_rnaviral_assembled	NC_028478.1	Tomato brown rugose fruit virus isolate Tom1-Jo, complete genome	99.334	601	3	1	1	601	6388	5789	0
SL506275_rnaviral_assembled_NODE_3646_length_601_cov_5.399621_g2795_i0	601	No	NA	1	1	0	Low-quality	Genome-fragment	9.37	AAI-based (high-confidence)	0	1		SL506275_rnaviral_assembled	NC_022801.1	Yellow tailflower mild mottle virus isolate Cervantes, complete genome	92.453	53	4	0	101	153	6269	6217	2e-12
SL506331_rnaviral_assembled_NODE_6238_length_601_cov_2.475379_g4925_i0	601	No	NA	1	0	1	Low-quality	Genome-fragment	0.58	AAI-based (high-confidence)	0	1	no viral genes detected	SL506331_rnaviral_assembled	NC_031129.1	Salmonella phage SJ46, complete genome	99.307	433	3	0	169	601	66562	66994	0
SL506333_rnaviral_assembled_NODE_6633_length_601_cov_3.147727_g5329_i0	601	No	NA	2	0	0	Low-quality	Genome-fragment	0.71	AAI-based (medium-confidence)	0	1	no viral genes detected	SL506333_rnaviral_assembled	NC_031129.1	Salmonella phage SJ46, complete genome	100	311	0	0	1	311	58789	58479	1.62e-162
SL506333_rnaviral_assembled_NODE_6633_length_601_cov_3.147727_g5329_i0	601	No	NA	2	0	0	Low-quality	Genome-fragment	0.71	AAI-based (medium-confidence)	0	1	no viral genes detected	SL506333_rnaviral_assembled	NC_031129.1	Salmonella phage SJ46, complete genome	94.737	38	1	1	273	310	67075	67111	7.25e-07
SL506345_rnaviral_assembled_NODE_3349_length_601_cov_3.594697_g2701_i0	601	No	NA	1	1	0	Low-quality	Genome-fragment	4.6	HMM-based (lower-bound)	0	1		SL506345_rnaviral_assembled	NC_033045.1	Hubei picorna-like virus 62 strain spider133936 hypothetical protein gene, complete cds	93.178	601	41	0	1	601	7054	6454	0
SL506345_rnaviral_assembled_NODE_3349_length_601_cov_3.594697_g2701_i0	601	No	NA	1	1	0	Low-quality	Genome-fragment	4.6	HMM-based (lower-bound)	0	1		SL506345_rnaviral_assembled	NC_032990.1	Hubei picorna-like virus 63 strain insectZJ97544 hypothetical protein gene, complete cds	92.18	601	47	0	1	601	7024	6424	0
SL506404_rnaviral_assembled_NODE_10034_length_601_cov_4.607955_g8141_i0	601	No	NA	1	0	1	Low-quality	Genome-fragment	0.15	AAI-based (medium-confidence)	0	1	no viral genes detected	SL506404_rnaviral_assembled	NC_028834.1	Achromobacter phage 83-24, complete genome	90.769	65	4	2	5	68	36283	36346	3.32e-15
SL506404_rnaviral_assembled_NODE_10034_length_601_cov_4.607955_g8141_i0	601	No	NA	1	0	1	Low-quality	Genome-fragment	0.15	AAI-based (medium-confidence)	0	1	no viral genes detected	SL506404_rnaviral_assembled	NC_028768.1	Achromobacter phage JWX, complete genome	90.769	65	4	2	5	68	36095	36158	3.32e-15
SL506404_rnaviral_assembled_NODE_10034_length_601_cov_4.607955_g8141_i0	601	No	NA	1	0	1	Low-quality	Genome-fragment	0.15	AAI-based (medium-confidence)	0	1	no viral genes detected	SL506404_rnaviral_assembled	NC_055719.1	Synechococcus phage S-H35, complete genome	92.982	57	4	0	5	61	40186	40242	1.2e-14
SL506424_rnaviral_assembled_NODE_8832_length_601_cov_3.181818_g7026_i0	601	No	NA	1	0	1	Low-quality	Genome-fragment	1.4	AAI-based (high-confidence)	0	1	no viral genes detected	SL506424_rnaviral_assembled	NC_042057.1	Enterobacteria phage DE3, complete genome	96.044	455	18	0	1	455	1528	1982	0
WM08-210511-14_B06_rnaviral_assembled_NODE_7222_length_601_cov_4.952652_g5574_i0	601	No	NA	1	1	0	Low-quality	Genome-fragment	0.46	HMM-based (lower-bound)	0	1		WM08-210511-14_B06_rnaviral_assembled	NC_001801.1	Cucumber green mottle mosaic virus, complete genome	98.17	601	11	0	1	601	2891	3491	0
SL506032_rnaviral_assembled_NODE_5090_length_600_cov_2.055028_g3872_i0	600	No	NA	2	0	0	Low-quality	Genome-fragment	7	AAI-based (medium-confidence)	0	1	no viral genes detected	SL506032_rnaviral_assembled	NC_042128.1	Escherichia phage RCS47, complete genome	98.835	515	6	0	1	515	114361	114875	0
SL506032_rnaviral_assembled_NODE_5090_length_600_cov_2.055028_g3872_i0	600	No	NA	2	0	0	Low-quality	Genome-fragment	7	AAI-based (medium-confidence)	0	1	no viral genes detected	SL506032_rnaviral_assembled	NC_042128.1	Escherichia phage RCS47, complete genome	98.92	463	5	0	1	463	107013	107475	0
SL506032_rnaviral_assembled_NODE_5090_length_600_cov_2.055028_g3872_i0	600	No	NA	2	0	0	Low-quality	Genome-fragment	7	AAI-based (medium-confidence)	0	1	no viral genes detected	SL506032_rnaviral_assembled	NC_042128.1	Escherichia phage RCS47, complete genome	95.312	64	2	1	456	519	108245	108307	1.18e-19
SL506032_rnaviral_assembled_NODE_5090_length_600_cov_2.055028_g3872_i0	600	No	NA	2	0	0	Low-quality	Genome-fragment	7	AAI-based (medium-confidence)	0	1	no viral genes detected	SL506032_rnaviral_assembled	NC_005856.1	Enterobacteria phage P1, complete genome	90.116	516	46	5	1	514	8161	7649	0
SL506335_rnaviral_assembled_NODE_10325_length_600_cov_3.595825_g8375_i0	600	No	NA	1	0	1	Low-quality	Genome-fragment	0.15	AAI-based (medium-confidence)	0	1	no viral genes detected	SL506335_rnaviral_assembled	NC_028834.1	Achromobacter phage 83-24, complete genome	90.769	65	4	2	5	68	36283	36346	3.32e-15
SL506335_rnaviral_assembled_NODE_10325_length_600_cov_3.595825_g8375_i0	600	No	NA	1	0	1	Low-quality	Genome-fragment	0.15	AAI-based (medium-confidence)	0	1	no viral genes detected	SL506335_rnaviral_assembled	NC_028768.1	Achromobacter phage JWX, complete genome	90.769	65	4	2	5	68	36095	36158	3.32e-15
SL506335_rnaviral_assembled_NODE_10325_length_600_cov_3.595825_g8375_i0	600	No	NA	1	0	1	Low-quality	Genome-fragment	0.15	AAI-based (medium-confidence)	0	1	no viral genes detected	SL506335_rnaviral_assembled	NC_055719.1	Synechococcus phage S-H35, complete genome	92.982	57	4	0	5	61	40186	40242	1.19e-14
SL506341_rnaviral_assembled_NODE_10405_length_600_cov_8.007590_g8864_i0	600	No	NA	1	0	1	Low-quality	Genome-fragment	0.15	AAI-based (medium-confidence)	0	1	no viral genes detected	SL506341_rnaviral_assembled	NC_028834.1	Achromobacter phage 83-24, complete genome	90.769	65	4	2	533	596	36346	36283	3.32e-15
SL506341_rnaviral_assembled_NODE_10405_length_600_cov_8.007590_g8864_i0	600	No	NA	1	0	1	Low-quality	Genome-fragment	0.15	AAI-based (medium-confidence)	0	1	no viral genes detected	SL506341_rnaviral_assembled	NC_028768.1	Achromobacter phage JWX, complete genome	90.769	65	4	2	533	596	36158	36095	3.32e-15
SL506341_rnaviral_assembled_NODE_10405_length_600_cov_8.007590_g8864_i0	600	No	NA	1	0	1	Low-quality	Genome-fragment	0.15	AAI-based (medium-confidence)	0	1	no viral genes detected	SL506341_rnaviral_assembled	NC_055719.1	Synechococcus phage S-H35, complete genome	92.982	57	4	0	540	596	40242	40186	1.19e-14
SL506399_rnaviral_assembled_NODE_8978_length_600_cov_1.500949_g7377_i0	600	No	NA	1	1	0	Low-quality	Genome-fragment	0.46	HMM-based (lower-bound)	0	1		SL506399_rnaviral_assembled	NC_003630.1	Pepper mild mottle virus, complete genome	98.667	600	8	0	1	600	4346	4945	0
SL506427_rnaviral_assembled_NODE_7638_length_600_cov_1.631879_g5695_i0	600	No	NA	1	0	0	Low-quality	Genome-fragment	0.5	AAI-based (high-confidence)	0	1	no viral genes detected	SL506427_rnaviral_assembled	NC_042128.1	Escherichia phage RCS47, complete genome	100	586	0	0	15	600	16768	16183	0
SL506427_rnaviral_assembled_NODE_7638_length_600_cov_1.631879_g5695_i0	600	No	NA	1	0	0	Low-quality	Genome-fragment	0.5	AAI-based (high-confidence)	0	1	no viral genes detected	SL506427_rnaviral_assembled	NC_042128.1	Escherichia phage RCS47, complete genome	100	585	0	0	16	600	25584	25000	0
WG0A-210622-14_B06_rnaviral_assembled_NODE_5829_length_600_cov_3.578748_g4482_i0	600	No	NA	1	0	0	Low-quality	Genome-fragment	1.38	AAI-based (high-confidence)	0	1	no viral genes detected	WG0A-210622-14_B06_rnaviral_assembled	NC_049942.1	Escherichia phage JLK-2012, complete sequence	96.491	57	2	0	293	349	23640	23584	5.51e-18
WG0A-210622-14_B06_rnaviral_assembled_NODE_5829_length_600_cov_3.578748_g4482_i0	600	No	NA	1	0	0	Low-quality	Genome-fragment	1.38	AAI-based (high-confidence)	0	1	no viral genes detected	WG0A-210622-14_B06_rnaviral_assembled	NC_016158.1	Escherichia phage HK639, complete genome	95.918	49	1	1	293	341	44521	44474	5.55e-13
WGOK-210507_B06_rnaviral_assembled_NODE_8739_length_600_cov_1.206831_g7264_i0	600	No	NA	1	0	0	Low-quality	Genome-fragment	0.51	AAI-based (high-confidence)	0	1	no viral genes detected	WGOK-210507_B06_rnaviral_assembled	NC_047949.1	Aeromonas phage AhSzq-1, partial genome	92.63	597	44	0	4	600	36316	35720	0
WGOK-210507_B06_rnaviral_assembled_NODE_8739_length_600_cov_1.206831_g7264_i0	600	No	NA	1	0	0	Low-quality	Genome-fragment	0.51	AAI-based (high-confidence)	0	1	no viral genes detected	WGOK-210507_B06_rnaviral_assembled	NC_047950.1	Aeromonas phage AhSzw-1, complete genome	92.127	597	47	0	4	600	33585	32989	0
SL506068_rnaviral_assembled_NODE_7003_length_599_cov_9.138783_g5581_i0	599	No	NA	1	0	0	Low-quality	Genome-fragment	1.39	AAI-based (high-confidence)	0	1.1	no viral genes detected	SL506068_rnaviral_assembled	NC_049942.1	Escherichia phage JLK-2012, complete sequence	93.976	83	4	1	236	317	23559	23641	7.02e-27
SL506068_rnaviral_assembled_NODE_7003_length_599_cov_9.138783_g5581_i0	599	No	NA	1	0	0	Low-quality	Genome-fragment	1.39	AAI-based (high-confidence)	0	1.1	no viral genes detected	SL506068_rnaviral_assembled	NC_016158.1	Escherichia phage HK639, complete genome	93.443	61	4	0	258	318	44463	44523	7.12e-17
SL506203_rnaviral_assembled_NODE_6658_length_599_cov_2.929658_g5330_i0	599	No	NA	1	0	0	Low-quality	Genome-fragment	0.26	AAI-based (medium-confidence)	0	1	no viral genes detected	SL506203_rnaviral_assembled	NC_022096.1	Pseudomonas phage PaBG, complete genome	91.667	60	5	0	394	453	105231	105290	1.19e-14
SL506281_rnaviral_assembled_NODE_3227_length_599_cov_3.205323_g2609_i0	599	No	NA	2	2	0	Low-quality	Genome-fragment	13.6	HMM-based (lower-bound)	0	1		SL506281_rnaviral_assembled	NC_001504.1	Melon necrotic spot virus, genome	94.799	596	31	0	4	599	3137	2542	0
SL506361_rnaviral_assembled_NODE_7111_length_599_cov_4.809886_g5551_i0	599	No	NA	1	0	1	Low-quality	Genome-fragment	0.15	AAI-based (medium-confidence)	0	1	no viral genes detected	SL506361_rnaviral_assembled	NC_028834.1	Achromobacter phage 83-24, complete genome	90.769	65	4	2	532	595	36346	36283	3.31e-15
SL506361_rnaviral_assembled_NODE_7111_length_599_cov_4.809886_g5551_i0	599	No	NA	1	0	1	Low-quality	Genome-fragment	0.15	AAI-based (medium-confidence)	0	1	no viral genes detected	SL506361_rnaviral_assembled	NC_028768.1	Achromobacter phage JWX, complete genome	90.769	65	4	2	532	595	36158	36095	3.31e-15
SL506361_rnaviral_assembled_NODE_7111_length_599_cov_4.809886_g5551_i0	599	No	NA	1	0	1	Low-quality	Genome-fragment	0.15	AAI-based (medium-confidence)	0	1	no viral genes detected	SL506361_rnaviral_assembled	NC_055719.1	Synechococcus phage S-H35, complete genome	92.982	57	4	0	539	595	40242	40186	1.19e-14
SL506428_rnaviral_assembled_NODE_9073_length_599_cov_2.494297_g7040_i0	599	No	NA	2	1	0	Low-quality	Genome-fragment	9.36	AAI-based (high-confidence)	0	1		SL506428_rnaviral_assembled	NC_003630.1	Pepper mild mottle virus, complete genome	97.663	599	14	0	1	599	5582	6180	0
WGOK-210401C_B06_rnaviral_assembled_NODE_7805_length_599_cov_2.045627_g6624_i0	599	No	NA	1	1	0	Low-quality	Genome-fragment	1.11	AAI-based (high-confidence)	0	1		WGOK-210401C_B06_rnaviral_assembled	NC_025459.1	Aeromonas phage pAh6-C, complete genome	93.564	606	27	8	3	599	51958	51356	0
WM06-210525-14_B06_rnaviral_assembled_NODE_9335_length_599_cov_1.674905_g7417_i0	599	No	NA	1	0	1	Low-quality	Genome-fragment	0.58	AAI-based (high-confidence)	0	1	no viral genes detected	WM06-210525-14_B06_rnaviral_assembled	NC_031129.1	Salmonella phage SJ46, complete genome	99.637	551	1	1	6	555	67112	66562	0
WM06-210525-14_B06_rnaviral_assembled_NODE_9335_length_599_cov_1.674905_g7417_i0	599	No	NA	1	0	1	Low-quality	Genome-fragment	0.58	AAI-based (high-confidence)	0	1	no viral genes detected	WM06-210525-14_B06_rnaviral_assembled	NC_031129.1	Salmonella phage SJ46, complete genome	94.737	38	1	1	7	43	58480	58517	7.22e-07
SL506206_rnaviral_assembled_NODE_11281_length_598_cov_6.489524_g9106_i0	598	No	NA	1	0	0	Low-quality	Genome-fragment	1.37	AAI-based (high-confidence)	0	1	no viral genes detected	SL506206_rnaviral_assembled	NC_016158.1	Escherichia phage HK639, complete genome	97.959	49	0	1	258	306	44474	44521	1.19e-14
SL506256_rnaviral_assembled_NODE_6184_length_598_cov_2.099048_g5047_i0	598	No	NA	2	1	0	Low-quality	Genome-fragment	0.35	AAI-based (high-confidence)	0	1		SL506256_rnaviral_assembled	NC_029000.1	Stenotrophomonas phage IME13, complete genome	99.164	598	5	0	1	598	27628	28225	0
SL506256_rnaviral_assembled_NODE_6184_length_598_cov_2.099048_g5047_i0	598	No	NA	2	1	0	Low-quality	Genome-fragment	0.35	AAI-based (high-confidence)	0	1		SL506256_rnaviral_assembled	NC_019543.1	Aeromonas phage Aes508, complete genome	98.495	598	9	0	1	598	25435	26032	0
SL506256_rnaviral_assembled_NODE_6184_length_598_cov_2.099048_g5047_i0	598	No	NA	2	1	0	Low-quality	Genome-fragment	0.35	AAI-based (high-confidence)	0	1		SL506256_rnaviral_assembled	NC_020879.1	Aeromonas phage Aes012, complete genome	97.993	598	12	0	1	598	22833	23430	0
SL506256_rnaviral_assembled_NODE_6184_length_598_cov_2.099048_g5047_i0	598	No	NA	2	1	0	Low-quality	Genome-fragment	0.35	AAI-based (high-confidence)	0	1		SL506256_rnaviral_assembled	NC_055746.1	Aeromonas phage 50AhydR13PP, complete genome	97.993	598	12	0	1	598	40924	40327	0
SL506256_rnaviral_assembled_NODE_6184_length_598_cov_2.099048_g5047_i0	598	No	NA	2	1	0	Low-quality	Genome-fragment	0.35	AAI-based (high-confidence)	0	1		SL506256_rnaviral_assembled	NC_042019.1	Aeromonas phage AS-gz, complete genome	97.993	598	12	0	1	598	104596	105193	0
SL506256_rnaviral_assembled_NODE_6184_length_598_cov_2.099048_g5047_i0	598	No	NA	2	1	0	Low-quality	Genome-fragment	0.35	AAI-based (high-confidence)	0	1		SL506256_rnaviral_assembled	NC_055747.1	Aeromonas phage 60AhydR15PP, complete genome	97.659	598	14	0	1	598	80921	80324	0
SL506256_rnaviral_assembled_NODE_6184_length_598_cov_2.099048_g5047_i0	598	No	NA	2	1	0	Low-quality	Genome-fragment	0.35	AAI-based (high-confidence)	0	1		SL506256_rnaviral_assembled	NC_014635.1	Aeromonas phage phiAS4, complete genome	97.492	598	15	0	1	598	146244	145647	0
SL506256_rnaviral_assembled_NODE_6184_length_598_cov_2.099048_g5047_i0	598	No	NA	2	1	0	Low-quality	Genome-fragment	0.35	AAI-based (high-confidence)	0	1		SL506256_rnaviral_assembled	NC_008208.1	Aeromonas phage 25, complete genome	96.823	598	19	0	1	598	24846	25443	0
SL506317_rnaviral_assembled_NODE_8842_length_598_cov_1.735238_g6901_i0	598	No	NA	1	1	0	Low-quality	Genome-fragment	0.46	HMM-based (lower-bound)	0	1		SL506317_rnaviral_assembled	NC_002692.1	Tomato mosaic virus, complete genome	98.495	598	9	0	1	598	866	269	0
SL506412_rnaviral_assembled_NODE_9957_length_598_cov_1.476190_g7716_i0	598	No	NA	1	0	0	Low-quality	Genome-fragment	0.49	AAI-based (high-confidence)	0	1	no viral genes detected	SL506412_rnaviral_assembled	NC_042128.1	Escherichia phage RCS47, complete genome	100	597	0	0	2	598	16573	15977	0
SL506412_rnaviral_assembled_NODE_9957_length_598_cov_1.476190_g7716_i0	598	No	NA	1	0	0	Low-quality	Genome-fragment	0.49	AAI-based (high-confidence)	0	1	no viral genes detected	SL506412_rnaviral_assembled	NC_042128.1	Escherichia phage RCS47, complete genome	100	597	0	0	2	598	25390	24794	0
WGOK-210401_B06_rnaviral_assembled_NODE_1699_length_598_cov_4.649524_g1497_i0	598	No	NA	1	0	0	Low-quality	Genome-fragment	0.93	AAI-based (high-confidence)	0	1	no viral genes detected	WGOK-210401_B06_rnaviral_assembled	NC_042128.1	Escherichia phage RCS47, complete genome	91.026	78	7	0	167	244	106950	106873	2.54e-21
WGOK-210401_B06_rnaviral_assembled_NODE_1699_length_598_cov_4.649524_g1497_i0	598	No	NA	1	0	0	Low-quality	Genome-fragment	0.93	AAI-based (high-confidence)	0	1	no viral genes detected	WGOK-210401_B06_rnaviral_assembled	NC_042128.1	Escherichia phage RCS47, complete genome	91.026	78	7	0	167	244	114298	114221	2.54e-21
SL505981_rnaviral_assembled_NODE_4508_length_597_cov_1.916031_g3407_i0	597	No	NA	1	1	0	Low-quality	Genome-fragment	0.46	HMM-based (lower-bound)	0	1		SL505981_rnaviral_assembled	NC_028478.1	Tomato brown rugose fruit virus isolate Tom1-Jo, complete genome	100	597	0	0	1	597	3729	4325	0
SL506009_rnaviral_assembled_NODE_4482_length_597_cov_3.541985_g3456_i0	597	No	NA	2	0	1	Low-quality	Genome-fragment	0.15	AAI-based (medium-confidence)	0	1	no viral genes detected	SL506009_rnaviral_assembled	NC_028834.1	Achromobacter phage 83-24, complete genome	90.769	65	4	2	30	93	36283	36346	3.3e-15
SL506009_rnaviral_assembled_NODE_4482_length_597_cov_3.541985_g3456_i0	597	No	NA	2	0	1	Low-quality	Genome-fragment	0.15	AAI-based (medium-confidence)	0	1	no viral genes detected	SL506009_rnaviral_assembled	NC_028768.1	Achromobacter phage JWX, complete genome	90.769	65	4	2	30	93	36095	36158	3.3e-15
SL506063_rnaviral_assembled_NODE_6355_length_597_cov_1.933206_g4911_i0	597	No	NA	1	0	1	Low-quality	Genome-fragment	0.58	AAI-based (high-confidence)	0	1	no viral genes detected	SL506063_rnaviral_assembled	NC_031129.1	Salmonella phage SJ46, complete genome	99.101	556	5	0	42	597	62889	62334	0
SL506179_rnaviral_assembled_NODE_6959_length_597_cov_2.881679_g5021_i0	597	No	NA	1	0	0	Low-quality	Genome-fragment	0.88	AAI-based (high-confidence)	0	1	no viral genes detected	SL506179_rnaviral_assembled	NC_031129.1	Salmonella phage SJ46, complete genome	95.987	598	22	2	1	597	64053	64649	0
SL506179_rnaviral_assembled_NODE_6959_length_597_cov_2.881679_g5021_i0	597	No	NA	1	0	0	Low-quality	Genome-fragment	0.88	AAI-based (high-confidence)	0	1	no viral genes detected	SL506179_rnaviral_assembled	NC_050152.1	Enterobacteria phage P7, complete genome	95.302	596	26	2	3	597	92007	92601	0
SL506179_rnaviral_assembled_NODE_6959_length_597_cov_2.881679_g5021_i0	597	No	NA	1	0	0	Low-quality	Genome-fragment	0.88	AAI-based (high-confidence)	0	1	no viral genes detected	SL506179_rnaviral_assembled	NC_049951.1	Enterobacteria phage O276, complete genome	94.799	596	29	2	3	597	28864	29458	0
SL506179_rnaviral_assembled_NODE_6959_length_597_cov_2.881679_g5021_i0	597	No	NA	1	0	0	Low-quality	Genome-fragment	0.88	AAI-based (high-confidence)	0	1	no viral genes detected	SL506179_rnaviral_assembled	NC_002166.1	Bacteriophage HK022, complete genome	94.799	596	29	2	3	597	26601	27195	0
SL506342_rnaviral_assembled_NODE_7383_length_597_cov_3.167939_g6019_i0	597	No	NA	1	1	0	Low-quality	Genome-fragment	10.1	HMM-based (lower-bound)	0	1		SL506342_rnaviral_assembled	NC_001504.1	Melon necrotic spot virus, genome	96.471	595	21	0	3	597	2479	1885	0
SL506375_rnaviral_assembled_NODE_7706_length_597_cov_2.654580_g6014_i0	597	No	NA	2	0	1	Low-quality	Genome-fragment	0.15	AAI-based (medium-confidence)	0	1	no viral genes detected	SL506375_rnaviral_assembled	NC_028834.1	Achromobacter phage 83-24, complete genome	90.769	65	4	2	501	564	36346	36283	3.3e-15
SL506375_rnaviral_assembled_NODE_7706_length_597_cov_2.654580_g6014_i0	597	No	NA	2	0	1	Low-quality	Genome-fragment	0.15	AAI-based (medium-confidence)	0	1	no viral genes detected	SL506375_rnaviral_assembled	NC_028768.1	Achromobacter phage JWX, complete genome	90.769	65	4	2	501	564	36158	36095	3.3e-15
SL506375_rnaviral_assembled_NODE_7706_length_597_cov_2.654580_g6014_i0	597	No	NA	2	0	1	Low-quality	Genome-fragment	0.15	AAI-based (medium-confidence)	0	1	no viral genes detected	SL506375_rnaviral_assembled	NC_029046.1	Sinorhizobium phage phiLM21, complete genome	94.595	37	2	0	546	582	18	54	7.2e-07
SL506413_rnaviral_assembled_NODE_15815_length_597_cov_3.311069_g12913_i0	597	No	NA	1	0	0	Low-quality	Genome-fragment	0.34	AAI-based (high-confidence)	0	1	no viral genes detected	SL506413_rnaviral_assembled	NC_012740.1	Enterobacteria phage JSE, complete genome	100	29	0	0	292	320	138632	138660	9.31e-06
SL506413_rnaviral_assembled_NODE_15815_length_597_cov_3.311069_g12913_i0	597	No	NA	1	0	0	Low-quality	Genome-fragment	0.34	AAI-based (high-confidence)	0	1	no viral genes detected	SL506413_rnaviral_assembled	NC_009821.1	Enterobacteria phage Phi1, complete genome	100	29	0	0	292	320	134746	134774	9.31e-06
SL506413_rnaviral_assembled_NODE_15815_length_597_cov_3.311069_g12913_i0	597	No	NA	1	0	0	Low-quality	Genome-fragment	0.34	AAI-based (high-confidence)	0	1	no viral genes detected	SL506413_rnaviral_assembled	NC_005066.1	Enterobacteria phage RB49, complete genome	100	29	0	0	292	320	134739	134767	9.31e-06
WGOK-210509C_B06_rnaviral_assembled_NODE_6975_length_597_cov_1.708015_g5713_i0	597	No	NA	3	0	0	Low-quality	Genome-fragment	0.52	AAI-based (medium-confidence)	0	1	no viral genes detected	WGOK-210509C_B06_rnaviral_assembled	NC_047950.1	Aeromonas phage AhSzw-1, complete genome	94	50	3	0	240	289	71248	71297	1.99e-12
WGOK-210509C_B06_rnaviral_assembled_NODE_6975_length_597_cov_1.708015_g5713_i0	597	No	NA	3	0	0	Low-quality	Genome-fragment	0.52	AAI-based (medium-confidence)	0	1	no viral genes detected	WGOK-210509C_B06_rnaviral_assembled	NC_047949.1	Aeromonas phage AhSzq-1, partial genome	94	50	3	0	240	289	68408	68457	1.99e-12
SL505983_rnaviral_assembled_NODE_3927_length_596_cov_2.990440_g3106_i0	596	No	NA	1	0	0	Low-quality	Genome-fragment	0.49	AAI-based (high-confidence)	0	1	no viral genes detected	SL505983_rnaviral_assembled	NC_042128.1	Escherichia phage RCS47, complete genome	100	596	0	0	1	596	16051	16646	0
SL505983_rnaviral_assembled_NODE_3927_length_596_cov_2.990440_g3106_i0	596	No	NA	1	0	0	Low-quality	Genome-fragment	0.49	AAI-based (high-confidence)	0	1	no viral genes detected	SL505983_rnaviral_assembled	NC_042128.1	Escherichia phage RCS47, complete genome	100	596	0	0	1	596	24868	25463	0
SL506002_rnaviral_assembled_NODE_7233_length_596_cov_2.458891_g5583_i0	596	No	NA	1	1	0	Low-quality	Genome-fragment	0.46	HMM-based (lower-bound)	0	1		SL506002_rnaviral_assembled	NC_028478.1	Tomato brown rugose fruit virus isolate Tom1-Jo, complete genome	100	596	0	0	1	596	871	276	0
SL506280_rnaviral_assembled_NODE_5556_length_596_cov_1.296367_g4207_i0	596	No	NA	1	0	0	Low-quality	Genome-fragment	0.58	AAI-based (high-confidence)	0	1	no viral genes detected	SL506280_rnaviral_assembled	NC_055899.1	CrAssphage cr124_1, complete genome	99.161	596	5	0	1	596	27641	27046	0
SL506280_rnaviral_assembled_NODE_5556_length_596_cov_1.296367_g4207_i0	596	No	NA	1	0	0	Low-quality	Genome-fragment	0.58	AAI-based (high-confidence)	0	1	no viral genes detected	SL506280_rnaviral_assembled	NC_055895.1	CrAssphage cr7_1, complete genome	96.315	597	21	1	1	596	27769	28365	0
SL506385_rnaviral_assembled_NODE_7345_length_596_cov_1.017208_g5831_i0	596	No	NA	1	1	0	Low-quality	Genome-fragment	0.46	HMM-based (lower-bound)	0	1		SL506385_rnaviral_assembled	NC_001801.1	Cucumber green mottle mosaic virus, complete genome	97.148	596	17	0	1	596	972	377	0
SL506409_rnaviral_assembled_NODE_7936_length_596_cov_1.885277_g6408_i0	596	No	NA	1	0	0	Low-quality	Genome-fragment	0.85	AAI-based (high-confidence)	0	1	no viral genes detected	SL506409_rnaviral_assembled	NC_042128.1	Escherichia phage RCS47, complete genome	98.66	597	7	1	1	596	107592	108188	0
SL506409_rnaviral_assembled_NODE_7936_length_596_cov_1.885277_g6408_i0	596	No	NA	1	0	0	Low-quality	Genome-fragment	0.85	AAI-based (high-confidence)	0	1	no viral genes detected	SL506409_rnaviral_assembled	NC_022749.1	Shigella phage SfIV, complete genome	98.658	596	8	0	1	596	35837	35242	0
SL506409_rnaviral_assembled_NODE_7936_length_596_cov_1.885277_g6408_i0	596	No	NA	1	0	0	Low-quality	Genome-fragment	0.85	AAI-based (high-confidence)	0	1	no viral genes detected	SL506409_rnaviral_assembled	NC_005856.1	Enterobacteria phage P1, complete genome	98.658	596	8	0	1	596	22742	23337	0
SL506005_rnaviral_assembled_NODE_5755_length_595_cov_1.791188_g4216_i0	595	No	NA	1	1	0	Low-quality	Genome-fragment	0.46	HMM-based (lower-bound)	0	1		SL506005_rnaviral_assembled	NC_002692.1	Tomato mosaic virus, complete genome	98.992	595	6	0	1	595	3926	4520	0
SL506047_rnaviral_assembled_NODE_4780_length_595_cov_4.300766_g3891_i0	595	No	NA	1	1	0	Low-quality	Genome-fragment	0.46	HMM-based (lower-bound)	0	1		SL506047_rnaviral_assembled	NC_028478.1	Tomato brown rugose fruit virus isolate Tom1-Jo, complete genome	99.496	595	3	0	1	595	3363	2769	0
SL506340_rnaviral_assembled_NODE_8860_length_595_cov_2.590038_g6746_i0	595	No	NA	1	1	0	Low-quality	Genome-fragment	0.27	HMM-based (lower-bound)	0	1		SL506340_rnaviral_assembled	NC_028809.1	Pseudomonas phage PaMx74, partial genome	96.303	595	22	0	1	595	6036	6630	0
SL506399_rnaviral_assembled_NODE_9089_length_595_cov_4.609195_g7484_i0	595	No	NA	2	0	0	Low-quality	Genome-fragment	0.58	AAI-based (high-confidence)	0	1	no viral genes detected	SL506399_rnaviral_assembled	NC_031129.1	Salmonella phage SJ46, complete genome	99.802	506	1	0	90	595	67113	66608	0
SL506399_rnaviral_assembled_NODE_9089_length_595_cov_4.609195_g7484_i0	595	No	NA	2	0	0	Low-quality	Genome-fragment	0.58	AAI-based (high-confidence)	0	1	no viral genes detected	SL506399_rnaviral_assembled	NC_031129.1	Salmonella phage SJ46, complete genome	94.737	38	1	1	92	128	58480	58517	7.17e-07
WM08-210622-14_B06_rnaviral_assembled_NODE_6320_length_595_cov_3.126437_g5074_i0	595	No	NA	1	0	0	Low-quality	Genome-fragment	2.27	AAI-based (medium-confidence)	0	1	no viral genes detected	WM08-210622-14_B06_rnaviral_assembled	NC_042128.1	Escherichia phage RCS47, complete genome	98.942	567	4	2	30	595	106319	106884	0
WM08-210622-14_B06_rnaviral_assembled_NODE_6320_length_595_cov_3.126437_g5074_i0	595	No	NA	1	0	0	Low-quality	Genome-fragment	2.27	AAI-based (medium-confidence)	0	1	no viral genes detected	WM08-210622-14_B06_rnaviral_assembled	NC_042128.1	Escherichia phage RCS47, complete genome	99.284	559	4	0	37	595	113674	114232	0
WM08-210622-14_B06_rnaviral_assembled_NODE_6320_length_595_cov_3.126437_g5074_i0	595	No	NA	1	0	0	Low-quality	Genome-fragment	2.27	AAI-based (medium-confidence)	0	1	no viral genes detected	WM08-210622-14_B06_rnaviral_assembled	NC_005856.1	Enterobacteria phage P1, complete genome	91.039	558	48	2	39	595	8846	8290	0
SL506058_rnaviral_assembled_NODE_7081_length_594_cov_2.631478_g5867_i0	594	No	NA	2	0	0	Low-quality	Genome-fragment	1.37	AAI-based (high-confidence)	0	1.1	no viral genes detected	SL506058_rnaviral_assembled	NC_049942.1	Escherichia phage JLK-2012, complete sequence	93.827	81	4	1	225	305	23559	23638	9e-26
SL506058_rnaviral_assembled_NODE_7081_length_594_cov_2.631478_g5867_i0	594	No	NA	2	0	0	Low-quality	Genome-fragment	1.37	AAI-based (high-confidence)	0	1.1	no viral genes detected	SL506058_rnaviral_assembled	NC_016158.1	Escherichia phage HK639, complete genome	94.545	55	3	0	247	301	44463	44517	3.28e-15
SL506175_rnaviral_assembled_NODE_5833_length_594_cov_4.182342_g4630_i0	594	No	NA	1	0	0	Low-quality	Genome-fragment	0.74	AAI-based (high-confidence)	0	1	no viral genes detected	SL506175_rnaviral_assembled	NC_005856.1	Enterobacteria phage P1, complete genome	99.495	594	3	0	1	594	7960	8553	0
SL506175_rnaviral_assembled_NODE_5833_length_594_cov_4.182342_g4630_i0	594	No	NA	1	0	0	Low-quality	Genome-fragment	0.74	AAI-based (high-confidence)	0	1	no viral genes detected	SL506175_rnaviral_assembled	NC_042128.1	Escherichia phage RCS47, complete genome	95.96	594	24	0	1	594	107214	106621	0
SL506175_rnaviral_assembled_NODE_5833_length_594_cov_4.182342_g4630_i0	594	No	NA	1	0	0	Low-quality	Genome-fragment	0.74	AAI-based (high-confidence)	0	1	no viral genes detected	SL506175_rnaviral_assembled	NC_042128.1	Escherichia phage RCS47, complete genome	95.96	594	24	0	1	594	114562	113969	0
SL506301_rnaviral_assembled_NODE_7650_length_594_cov_2.869482_g5939_i0	594	No	NA	1	0	0	Low-quality	Genome-fragment	0.73	AAI-based (high-confidence)	0	1	no viral genes detected	SL506301_rnaviral_assembled	NC_005856.1	Enterobacteria phage P1, complete genome	99.47	566	3	0	29	594	8846	8281	0
SL506301_rnaviral_assembled_NODE_7650_length_594_cov_2.869482_g5939_i0	594	No	NA	1	0	0	Low-quality	Genome-fragment	0.73	AAI-based (high-confidence)	0	1	no viral genes detected	SL506301_rnaviral_assembled	NC_042128.1	Escherichia phage RCS47, complete genome	90.718	571	51	2	25	594	113672	114241	0
SL506301_rnaviral_assembled_NODE_7650_length_594_cov_2.869482_g5939_i0	594	No	NA	1	0	0	Low-quality	Genome-fragment	0.73	AAI-based (high-confidence)	0	1	no viral genes detected	SL506301_rnaviral_assembled	NC_042128.1	Escherichia phage RCS47, complete genome	90.702	570	51	2	26	594	106325	106893	0
SL506354_rnaviral_assembled_NODE_6410_length_594_cov_2.257198_g5085_i0	594	No	NA	1	1	0	Low-quality	Genome-fragment	5.11	HMM-based (lower-bound)	0	1		SL506354_rnaviral_assembled	NC_039476.1	Norovirus GII.2 strain Env/CHN/2016/GII.P16-GII.2/BJSMQ, complete genome	99.158	594	5	0	1	594	5911	5318	0
SL506058_rnaviral_assembled_NODE_7108_length_593_cov_1.338462_g5894_i0	593	No	NA	1	1	0	Low-quality	Genome-fragment	1.74	AAI-based (high-confidence)	0	1		SL506058_rnaviral_assembled	NC_009542.2	Aeromonas phage phiO18P, complete genome	93.761	593	36	1	1	593	17869	17278	0
SL506063_rnaviral_assembled_NODE_6406_length_593_cov_2.651923_g4962_i0	593	No	NA	1	1	0	Low-quality	Genome-fragment	0.45	HMM-based (lower-bound)	0	1		SL506063_rnaviral_assembled	NC_002692.1	Tomato mosaic virus, complete genome	98.988	593	6	0	1	593	4910	4318	0
SL506175_rnaviral_assembled_NODE_5850_length_593_cov_1.386538_g4647_i0	593	No	NA	1	1	0	Low-quality	Genome-fragment	0.45	HMM-based (lower-bound)	0	1		SL506175_rnaviral_assembled	NC_003630.1	Pepper mild mottle virus, complete genome	99.157	593	5	0	1	593	4108	3516	0
SL506392_rnaviral_assembled_NODE_7653_length_593_cov_2.119231_g6125_i0	593	No	NA	1	1	0	Low-quality	Genome-fragment	0.45	HMM-based (lower-bound)	0	1		SL506392_rnaviral_assembled	NC_028478.1	Tomato brown rugose fruit virus isolate Tom1-Jo, complete genome	99.831	593	1	0	1	593	3538	4130	0
SL506403_rnaviral_assembled_NODE_12981_length_593_cov_1.957692_g10422_i0	593	No	NA	1	0	0	Low-quality	Genome-fragment	0.67	AAI-based (medium-confidence)	0	1	no viral genes detected	SL506403_rnaviral_assembled	NC_005342.2	Burkholderia phage Bcep43, complete genome	94.737	38	2	0	388	425	10460	10497	1.99e-07
SL506403_rnaviral_assembled_NODE_12981_length_593_cov_1.957692_g10422_i0	593	No	NA	1	0	0	Low-quality	Genome-fragment	0.67	AAI-based (medium-confidence)	0	1	no viral genes detected	SL506403_rnaviral_assembled	NC_004333.2	Burkholderia phage Bcep781, complete genome	94.737	38	2	0	388	425	10486	10523	1.99e-07
SL506001_rnaviral_assembled_NODE_7425_length_592_cov_3.443160_g5542_i0	592	No	NA	1	1	0	Low-quality	Genome-fragment	0.45	HMM-based (lower-bound)	0	1		SL506001_rnaviral_assembled	NC_028478.1	Tomato brown rugose fruit virus isolate Tom1-Jo, complete genome	99.662	592	2	0	1	592	2922	3513	0
SL506011_rnaviral_assembled_NODE_4049_length_592_cov_5.477842_g3177_i0	592	No	NA	1	0	0	Low-quality	Genome-fragment	0.58	AAI-based (high-confidence)	0	1	no viral genes detected	SL506011_rnaviral_assembled	NC_055895.1	CrAssphage cr7_1, complete genome	96.785	591	19	0	1	591	95168	94578	0
SL506011_rnaviral_assembled_NODE_4049_length_592_cov_5.477842_g3177_i0	592	No	NA	1	0	0	Low-quality	Genome-fragment	0.58	AAI-based (high-confidence)	0	1	no viral genes detected	SL506011_rnaviral_assembled	NC_055899.1	CrAssphage cr124_1, complete genome	96.616	591	20	0	1	591	62195	62785	0
SL506043_rnaviral_assembled_NODE_13678_length_592_cov_2.676301_g11305_i0	592	No	NA	1	1	0	Low-quality	Genome-fragment	0.45	HMM-based (lower-bound)	0	1		SL506043_rnaviral_assembled	NC_003630.1	Pepper mild mottle virus, complete genome	99.148	587	5	0	6	592	4106	3520	0
SL506232_rnaviral_assembled_NODE_6663_length_592_cov_5.472062_g5573_i0	592	No	NA	1	1	0	Low-quality	Genome-fragment	1.22	AAI-based (high-confidence)	0	1		SL506232_rnaviral_assembled	NC_054650.1	Shigella phage DS8, complete genome	94.595	37	2	0	518	554	14954	14918	7.13e-07
SL506257_rnaviral_assembled_NODE_9316_length_592_cov_2.121387_g7226_i0	592	No	NA	1	1	0	Low-quality	Genome-fragment	5.36	HMM-based (lower-bound)	0	1		SL506257_rnaviral_assembled	NC_006262.1	Watermelon mosaic virus, complete genome	93.074	592	41	0	1	592	8685	8094	0
SL506260_rnaviral_assembled_NODE_9034_length_592_cov_1.381503_g7280_i0	592	No	NA	1	1	0	Low-quality	Genome-fragment	0.45	HMM-based (lower-bound)	0	1		SL506260_rnaviral_assembled	NC_001801.1	Cucumber green mottle mosaic virus, complete genome	98.142	592	11	0	1	592	1708	1117	0
SL506291_rnaviral_assembled_NODE_5780_length_592_cov_2.048170_g4763_i0	592	No	NA	2	0	1	Low-quality	Genome-fragment	0.14	AAI-based (medium-confidence)	0	1	no viral genes detected	SL506291_rnaviral_assembled	NC_028834.1	Achromobacter phage 83-24, complete genome	90.769	65	4	2	30	93	36283	36346	3.27e-15
SL506291_rnaviral_assembled_NODE_5780_length_592_cov_2.048170_g4763_i0	592	No	NA	2	0	1	Low-quality	Genome-fragment	0.14	AAI-based (medium-confidence)	0	1	no viral genes detected	SL506291_rnaviral_assembled	NC_028768.1	Achromobacter phage JWX, complete genome	90.769	65	4	2	30	93	36095	36158	3.27e-15
SL506312_rnaviral_assembled_NODE_6891_length_592_cov_3.258189_g5010_i0	592	No	NA	1	1	0	Low-quality	Genome-fragment	0.45	HMM-based (lower-bound)	0	1		SL506312_rnaviral_assembled	NC_028478.1	Tomato brown rugose fruit virus isolate Tom1-Jo, complete genome	99.831	592	1	0	1	592	3446	2855	0
SL506330_rnaviral_assembled_NODE_7892_length_592_cov_2.947977_g6262_i0	592	No	NA	1	1	0	Low-quality	Genome-fragment	10.02	HMM-based (lower-bound)	0	1		SL506330_rnaviral_assembled	NC_001504.1	Melon necrotic spot virus, genome	96.115	592	23	0	1	592	1607	2198	0
SL506353_rnaviral_assembled_NODE_9655_length_592_cov_0.947977_g7987_i0	592	No	NA	2	0	0	Low-quality	Genome-fragment	0.85	AAI-based (high-confidence)	0	1	no viral genes detected	SL506353_rnaviral_assembled	NC_031129.1	Salmonella phage SJ46, complete genome	99.153	590	5	0	3	592	61924	61335	0
SL506422_rnaviral_assembled_NODE_2252_length_592_cov_22.229287_g1795_i0	592	No	NA	1	1	0	Low-quality	Genome-fragment	9.29	AAI-based (high-confidence)	0	1		SL506422_rnaviral_assembled	NC_028478.1	Tomato brown rugose fruit virus isolate Tom1-Jo, complete genome	100	307	0	0	1	307	360	666	2.66e-160
SL506422_rnaviral_assembled_NODE_2252_length_592_cov_22.229287_g1795_i0	592	No	NA	1	1	0	Low-quality	Genome-fragment	9.29	AAI-based (high-confidence)	0	1		SL506422_rnaviral_assembled	NC_028478.1	Tomato brown rugose fruit virus isolate Tom1-Jo, complete genome	99.656	291	0	1	303	592	5078	5368	3.5e-149
WG02g-210622-14_B06_rnaviral_assembled_NODE_7618_length_592_cov_2.566474_g6208_i0	592	No	NA	2	2	0	Low-quality	Genome-fragment	0.45	HMM-based (lower-bound)	0	1		WG02g-210622-14_B06_rnaviral_assembled	NC_001801.1	Cucumber green mottle mosaic virus, complete genome	96.284	592	22	0	1	592	3144	3735	0
SL506041_rnaviral_assembled_NODE_5358_length_591_cov_3.664093_g4385_i0	591	No	NA	1	1	0	Low-quality	Genome-fragment	0.45	HMM-based (lower-bound)	0	1		SL506041_rnaviral_assembled	NC_028478.1	Tomato brown rugose fruit virus isolate Tom1-Jo, complete genome	99.492	591	3	0	1	591	2907	3497	0
SL506042_rnaviral_assembled_NODE_4679_length_591_cov_1.806950_g3650_i0	591	No	NA	1	1	0	Low-quality	Genome-fragment	0.45	HMM-based (lower-bound)	0	1		SL506042_rnaviral_assembled	NC_002692.1	Tomato mosaic virus, complete genome	98.646	591	8	0	1	591	3465	2875	0
SL506215_rnaviral_assembled_NODE_3929_length_591_cov_6.368726_g3116_i0	591	No	NA	1	0	0	Low-quality	Genome-fragment	1.37	AAI-based (high-confidence)	0	1	no viral genes detected	SL506215_rnaviral_assembled	NC_049942.1	Escherichia phage JLK-2012, complete sequence	93.671	79	4	1	224	302	23561	23638	1.16e-24
SL506215_rnaviral_assembled_NODE_3929_length_591_cov_6.368726_g3116_i0	591	No	NA	1	0	0	Low-quality	Genome-fragment	1.37	AAI-based (high-confidence)	0	1	no viral genes detected	SL506215_rnaviral_assembled	NC_016158.1	Escherichia phage HK639, complete genome	94.545	55	3	0	244	298	44463	44517	3.27e-15
SL506215_rnaviral_assembled_NODE_3929_length_591_cov_6.368726_g3116_i0	591	No	NA	1	0	0	Low-quality	Genome-fragment	1.37	AAI-based (high-confidence)	0	1	no viral genes detected	SL506215_rnaviral_assembled	NC_028999.1	Pseudomonas phage PhiPA3, complete genome	93.75	48	3	0	25	72	294937	294890	2.54e-11
SL506215_rnaviral_assembled_NODE_3929_length_591_cov_6.368726_g3116_i0	591	No	NA	1	0	0	Low-quality	Genome-fragment	1.37	AAI-based (high-confidence)	0	1	no viral genes detected	SL506215_rnaviral_assembled	NC_048660.1	Aeromonas phage phiA8-29, complete genome	92.857	42	3	0	30	71	79714	79673	5.5e-08
SL506303_rnaviral_assembled_NODE_8532_length_591_cov_3.256757_g6978_i0	591	No	NA	1	0	0	Low-quality	Genome-fragment	0.25	AAI-based (medium-confidence)	0	1	no viral genes detected	SL506303_rnaviral_assembled	NC_049851.1	Burkholderia phage BcepSauron, complete genome	90	50	5	0	402	451	95157	95108	4.25e-09
SL506303_rnaviral_assembled_NODE_8532_length_591_cov_3.256757_g6978_i0	591	No	NA	1	0	0	Low-quality	Genome-fragment	0.25	AAI-based (medium-confidence)	0	1	no viral genes detected	SL506303_rnaviral_assembled	NC_049850.1	Burkholderia phage BcepSaruman, complete genome	90	50	5	0	402	451	95375	95326	4.25e-09
SL506372_rnaviral_assembled_NODE_6750_length_591_cov_2.403475_g5207_i0	591	No	NA	2	1	0	Low-quality	Genome-fragment	9.24	AAI-based (high-confidence)	0	1		SL506372_rnaviral_assembled	NC_003630.1	Pepper mild mottle virus, complete genome	99.154	591	5	0	1	591	6176	5586	0
SL506385_rnaviral_assembled_NODE_7441_length_591_cov_1.945946_g5925_i0	591	No	NA	2	0	0	Low-quality	Genome-fragment	1.7	AAI-based (medium-confidence)	0	1	no viral genes detected	SL506385_rnaviral_assembled	NC_031129.1	Salmonella phage SJ46, complete genome	95.122	574	28	0	18	591	62347	61774	0
SL506435_rnaviral_assembled_NODE_6926_length_591_cov_1.247104_g5638_i0	591	No	NA	1	1	0	Low-quality	Genome-fragment	4.53	HMM-based (lower-bound)	0	1		SL506435_rnaviral_assembled	NC_033045.1	Hubei picorna-like virus 62 strain spider133936 hypothetical protein gene, complete cds	90.525	591	54	2	2	591	5494	4905	0
WG0P-210525-14_B06_rnaviral_assembled_NODE_10679_length_591_cov_2.710425_g8060_i0	591	No	NA	1	1	0	Low-quality	Genome-fragment	0.45	HMM-based (lower-bound)	0	1		WG0P-210525-14_B06_rnaviral_assembled	NC_001801.1	Cucumber green mottle mosaic virus, complete genome	98.291	585	10	0	7	591	1122	538	0
WGOK-210506_B06_rnaviral_assembled_NODE_9347_length_591_cov_4.260618_g7680_i0	591	No	NA	1	0	0	Low-quality	Genome-fragment	15.71	AAI-based (high-confidence)	0	1	no viral genes detected	WGOK-210506_B06_rnaviral_assembled	NC_019453.1	Caulobacter phage phiCb5, complete genome	94.247	591	34	0	1	591	1678	1088	0
SL505993_rnaviral_assembled_NODE_4509_length_590_cov_7.818182_g3385_i0	590	No	NA	1	0	0	Low-quality	Genome-fragment	1.36	AAI-based (high-confidence)	0	1	no viral genes detected	SL505993_rnaviral_assembled	NC_016158.1	Escherichia phage HK639, complete genome	97.959	49	0	1	368	416	44521	44474	1.17e-14
SL506195_rnaviral_assembled_NODE_7522_length_590_cov_3.976789_g5942_i0	590	No	NA	1	0	1	Low-quality	Genome-fragment	0.14	AAI-based (medium-confidence)	0	1	no viral genes detected	SL506195_rnaviral_assembled	NC_028768.1	Achromobacter phage JWX, complete genome	90.769	65	4	2	498	561	36158	36095	3.26e-15
SL506302_rnaviral_assembled_NODE_11000_length_590_cov_1.029014_g8686_i0	590	No	NA	1	0	0	Low-quality	Genome-fragment	0.22	AAI-based (high-confidence)	0	1	no viral genes detected	SL506302_rnaviral_assembled	NC_022096.1	Pseudomonas phage PaBG, complete genome	96.907	291	9	0	1	291	206941	206651	2.13e-136
SL506302_rnaviral_assembled_NODE_11000_length_590_cov_1.029014_g8686_i0	590	No	NA	1	0	0	Low-quality	Genome-fragment	0.22	AAI-based (high-confidence)	0	1	no viral genes detected	SL506302_rnaviral_assembled	NC_022096.1	Pseudomonas phage PaBG, complete genome	91.518	224	17	2	286	508	206470	206248	6.39e-82
SL506318_rnaviral_assembled_NODE_5611_length_590_cov_1.984526_g4383_i0	590	No	NA	2	0	0	Low-quality	Genome-fragment	0.49	AAI-based (high-confidence)	0	1	no viral genes detected	SL506318_rnaviral_assembled	NC_042128.1	Escherichia phage RCS47, complete genome	99.393	494	2	1	1	493	16432	15939	0
SL506318_rnaviral_assembled_NODE_5611_length_590_cov_1.984526_g4383_i0	590	No	NA	2	0	0	Low-quality	Genome-fragment	0.49	AAI-based (high-confidence)	0	1	no viral genes detected	SL506318_rnaviral_assembled	NC_042128.1	Escherichia phage RCS47, complete genome	99.794	486	1	0	1	486	25249	24764	0
SL506049_rnaviral_assembled_NODE_2621_length_589_cov_5.217054_g2151_i0	589	No	NA	1	1	0	Low-quality	Genome-fragment	1.79	AAI-based (high-confidence)	0	1		SL506049_rnaviral_assembled	NC_009542.2	Aeromonas phage phiO18P, complete genome	92.36	589	45	0	1	589	17068	17656	0
SL506174_rnaviral_assembled_NODE_6237_length_589_cov_11.618217_g4802_i0	589	No	NA	1	1	0	Low-quality	Genome-fragment	0.45	HMM-based (lower-bound)	0	1		SL506174_rnaviral_assembled	NC_028478.1	Tomato brown rugose fruit virus isolate Tom1-Jo, complete genome	99.83	587	1	0	3	589	3475	2889	0
SL506221_rnaviral_assembled_NODE_5139_length_589_cov_2.517442_g4021_i0	589	No	NA	1	1	0	Low-quality	Genome-fragment	0.45	HMM-based (lower-bound)	0	1		SL506221_rnaviral_assembled	NC_028478.1	Tomato brown rugose fruit virus isolate Tom1-Jo, complete genome	100	589	0	0	1	589	350	938	0
SL506222_rnaviral_assembled_NODE_9451_length_589_cov_1.176357_g7339_i0	589	No	NA	1	1	0	Low-quality	Genome-fragment	0.45	HMM-based (lower-bound)	0	1		SL506222_rnaviral_assembled	NC_001801.1	Cucumber green mottle mosaic virus, complete genome	96.774	589	19	0	1	589	3527	2939	0
SL506246_rnaviral_assembled_NODE_5826_length_589_cov_2.025194_g4724_i0	589	No	NA	1	1	0	Low-quality	Genome-fragment	0.45	HMM-based (lower-bound)	0	1		SL506246_rnaviral_assembled	NC_001801.1	Cucumber green mottle mosaic virus, complete genome	95.925	589	24	0	1	589	2689	3277	0
SL506296_rnaviral_assembled_NODE_4337_length_589_cov_2.089147_g3441_i0	589	No	NA	1	0	1	Low-quality	Genome-fragment	0.57	AAI-based (high-confidence)	0	1	no viral genes detected	SL506296_rnaviral_assembled	NC_031129.1	Salmonella phage SJ46, complete genome	99.528	424	1	1	1	423	66985	66562	0
SL506377_rnaviral_assembled_NODE_4596_length_589_cov_1.416667_g3737_i0	589	No	NA	1	0	0	Low-quality	Genome-fragment	0.28	AAI-based (medium-confidence)	0	1	no viral genes detected	SL506377_rnaviral_assembled	NC_049851.1	Burkholderia phage BcepSauron, complete genome	90	50	5	0	360	409	95157	95108	4.24e-09
SL506377_rnaviral_assembled_NODE_4596_length_589_cov_1.416667_g3737_i0	589	No	NA	1	0	0	Low-quality	Genome-fragment	0.28	AAI-based (medium-confidence)	0	1	no viral genes detected	SL506377_rnaviral_assembled	NC_049850.1	Burkholderia phage BcepSaruman, complete genome	90	50	5	0	360	409	95375	95326	4.24e-09
SL506399_rnaviral_assembled_NODE_9234_length_589_cov_1.383721_g7626_i0	589	No	NA	1	0	0	Low-quality	Genome-fragment	0.69	AAI-based (high-confidence)	0	1	no viral genes detected	SL506399_rnaviral_assembled	NC_042128.1	Escherichia phage RCS47, complete genome	99.492	590	2	1	1	589	107510	108099	0
SL506399_rnaviral_assembled_NODE_9234_length_589_cov_1.383721_g7626_i0	589	No	NA	1	0	0	Low-quality	Genome-fragment	0.69	AAI-based (high-confidence)	0	1	no viral genes detected	SL506399_rnaviral_assembled	NC_005856.1	Enterobacteria phage P1, complete genome	99.491	589	3	0	1	589	22660	23248	0
SL506399_rnaviral_assembled_NODE_9234_length_589_cov_1.383721_g7626_i0	589	No	NA	1	0	0	Low-quality	Genome-fragment	0.69	AAI-based (high-confidence)	0	1	no viral genes detected	SL506399_rnaviral_assembled	NC_022749.1	Shigella phage SfIV, complete genome	98.302	589	10	0	1	589	35919	35331	0
SL506439_rnaviral_assembled_NODE_11057_length_589_cov_3.304264_g9092_i0	589	No	NA	1	0	1	Low-quality	Genome-fragment	0.57	AAI-based (high-confidence)	0	1	no viral genes detected	SL506439_rnaviral_assembled	NC_031129.1	Salmonella phage SJ46, complete genome	100	502	0	0	1	502	67063	66562	0
WGOK-210503C_B06_rnaviral_assembled_NODE_7915_length_589_cov_1.784884_g6599_i0	589	No	NA	2	0	0	Low-quality	Genome-fragment	0.51	AAI-based (high-confidence)	0	1	no viral genes detected	WGOK-210503C_B06_rnaviral_assembled	NC_047949.1	Aeromonas phage AhSzq-1, partial genome	94.228	589	34	0	1	589	35861	36449	0
WGOK-210503C_B06_rnaviral_assembled_NODE_7915_length_589_cov_1.784884_g6599_i0	589	No	NA	2	0	0	Low-quality	Genome-fragment	0.51	AAI-based (high-confidence)	0	1	no viral genes detected	WGOK-210503C_B06_rnaviral_assembled	NC_047950.1	Aeromonas phage AhSzw-1, complete genome	94.058	589	35	0	1	589	33130	33718	0
SL506069_rnaviral_assembled_NODE_6953_length_588_cov_2.462136_g5344_i0	588	No	NA	1	1	0	Low-quality	Genome-fragment	0.45	HMM-based (lower-bound)	0	1		SL506069_rnaviral_assembled	NC_003630.1	Pepper mild mottle virus, complete genome	99.32	588	4	0	1	588	4873	4286	0
SL506181_rnaviral_assembled_NODE_6602_length_588_cov_1.231068_g4966_i0	588	No	NA	1	1	0	Low-quality	Genome-fragment	0.45	HMM-based (lower-bound)	0	1		SL506181_rnaviral_assembled	NC_001801.1	Cucumber green mottle mosaic virus, complete genome	98.129	588	11	0	1	588	4481	5068	0
SL506247_rnaviral_assembled_NODE_9606_length_588_cov_4.033010_g7613_i0	588	No	NA	1	1	0	Low-quality	Genome-fragment	0.45	HMM-based (lower-bound)	0	1		SL506247_rnaviral_assembled	NC_003630.1	Pepper mild mottle virus, complete genome	99.66	588	2	0	1	588	617	30	0
SL506293_rnaviral_assembled_NODE_2199_length_588_cov_1.899029_g2108_i0	588	No	NA	1	0	0	Low-quality	Genome-fragment	0.5	AAI-based (medium-confidence)	0	1	no viral genes detected	SL506293_rnaviral_assembled	NC_049451.1	Klebsiella phage ST147-VIM1phi7.1, complete genome	93.097	507	34	1	1	507	29256	28751	0
SL506293_rnaviral_assembled_NODE_2199_length_588_cov_1.899029_g2108_i0	588	No	NA	1	0	0	Low-quality	Genome-fragment	0.5	AAI-based (medium-confidence)	0	1	no viral genes detected	SL506293_rnaviral_assembled	NC_049453.1	Klebsiella phage ST13-OXA48phi12.1, complete genome	93.097	507	34	1	1	507	4886	5391	0
SL506303_rnaviral_assembled_NODE_8601_length_588_cov_32.893204_g7046_i0	588	No	NA	2	0	0	Low-quality	Genome-fragment	1.61	AAI-based (high-confidence)	0	1	no viral genes detected	SL506303_rnaviral_assembled	NC_049451.1	Klebsiella phage ST147-VIM1phi7.1, complete genome	90.017	581	52	5	8	587	32996	32421	0
SL506314_rnaviral_assembled_NODE_8405_length_588_cov_5.203883_g6463_i0	588	No	NA	1	1	0	Low-quality	Genome-fragment	9.17	AAI-based (high-confidence)	0	1		SL506314_rnaviral_assembled	NC_028478.1	Tomato brown rugose fruit virus isolate Tom1-Jo, complete genome	99.83	588	1	0	1	588	5037	5624	0
SL506410_rnaviral_assembled_NODE_8410_length_588_cov_2.860194_g6734_i0	588	No	NA	1	1	0	Low-quality	Genome-fragment	1.23	AAI-based (high-confidence)	0	1		SL506410_rnaviral_assembled	NC_054636.1	Shigella phage Sf11 SMD-2017, complete genome	95.238	42	2	0	18	59	6209	6168	1.18e-09
SL506410_rnaviral_assembled_NODE_8410_length_588_cov_2.860194_g6734_i0	588	No	NA	1	1	0	Low-quality	Genome-fragment	1.23	AAI-based (high-confidence)	0	1		SL506410_rnaviral_assembled	NC_054636.1	Shigella phage Sf11 SMD-2017, complete genome	95.122	41	2	0	20	60	8698	8658	4.23e-09
WG0L-210525-14_B06_rnaviral_assembled_NODE_9555_length_588_cov_1.283495_g7515_i0	588	No	NA	1	0	1	Low-quality	Genome-fragment	0.14	AAI-based (medium-confidence)	0	1	no viral genes detected	WG0L-210525-14_B06_rnaviral_assembled	NC_028834.1	Achromobacter phage 83-24, complete genome	90.769	65	4	2	513	576	36346	36283	3.25e-15
WG0L-210525-14_B06_rnaviral_assembled_NODE_9555_length_588_cov_1.283495_g7515_i0	588	No	NA	1	0	1	Low-quality	Genome-fragment	0.14	AAI-based (medium-confidence)	0	1	no viral genes detected	WG0L-210525-14_B06_rnaviral_assembled	NC_028768.1	Achromobacter phage JWX, complete genome	90.769	65	4	2	513	576	36158	36095	3.25e-15
WGOK-210331C_B06_rnaviral_assembled_NODE_2464_length_588_cov_6.631068_g2115_i0	588	No	NA	1	0	0	Low-quality	Genome-fragment	0.49	AAI-based (high-confidence)	0	1	no viral genes detected	WGOK-210331C_B06_rnaviral_assembled	NC_042128.1	Escherichia phage RCS47, complete genome	100	588	0	0	1	588	15985	16572	0
WGOK-210331C_B06_rnaviral_assembled_NODE_2464_length_588_cov_6.631068_g2115_i0	588	No	NA	1	0	0	Low-quality	Genome-fragment	0.49	AAI-based (high-confidence)	0	1	no viral genes detected	WGOK-210331C_B06_rnaviral_assembled	NC_042128.1	Escherichia phage RCS47, complete genome	100	588	0	0	1	588	24802	25389	0
WGOK-210503C_B06_rnaviral_assembled_NODE_7926_length_588_cov_8.803883_g6610_i0	588	No	NA	1	0	0	Low-quality	Genome-fragment	0.51	AAI-based (high-confidence)	0	1	no viral genes detected	WGOK-210503C_B06_rnaviral_assembled	NC_047950.1	Aeromonas phage AhSzw-1, complete genome	96.887	257	8	0	331	587	58154	58410	3.62e-119
WGOK-210503C_B06_rnaviral_assembled_NODE_7926_length_588_cov_8.803883_g6610_i0	588	No	NA	1	0	0	Low-quality	Genome-fragment	0.51	AAI-based (high-confidence)	0	1	no viral genes detected	WGOK-210503C_B06_rnaviral_assembled	NC_047950.1	Aeromonas phage AhSzw-1, complete genome	92.453	53	3	1	248	300	57549	57600	7.03e-12
WGOK-210503C_B06_rnaviral_assembled_NODE_7926_length_588_cov_8.803883_g6610_i0	588	No	NA	1	0	0	Low-quality	Genome-fragment	0.51	AAI-based (high-confidence)	0	1	no viral genes detected	WGOK-210503C_B06_rnaviral_assembled	NC_047949.1	Aeromonas phage AhSzq-1, partial genome	96.887	257	8	0	331	587	60339	60595	3.62e-119
SL506336_rnaviral_assembled_NODE_7380_length_587_cov_2.052529_g5783_i0	587	No	NA	1	1	0	Low-quality	Genome-fragment	9.15	AAI-based (high-confidence)	0	1		SL506336_rnaviral_assembled	NC_003630.1	Pepper mild mottle virus, complete genome	98.467	587	9	0	1	587	5461	4875	0
SL506341_rnaviral_assembled_NODE_10794_length_587_cov_2.478599_g9243_i0	587	No	NA	1	1	0	Low-quality	Genome-fragment	0.97	AAI-based (high-confidence)	0	1		SL506341_rnaviral_assembled	NC_028809.1	Pseudomonas phage PaMx74, partial genome	95.4	587	18	5	1	587	34523	35100	0
SL506402_rnaviral_assembled_NODE_8479_length_587_cov_2.130350_g7121_i0	587	No	NA	1	1	0	Low-quality	Genome-fragment	0.45	HMM-based (lower-bound)	0	1		SL506402_rnaviral_assembled	NC_001801.1	Cucumber green mottle mosaic virus, complete genome	95.4	587	27	0	1	587	2315	2901	0
SL506419_rnaviral_assembled_NODE_9628_length_587_cov_2.694553_g8010_i0	587	No	NA	1	0	1	Low-quality	Genome-fragment	0.14	AAI-based (medium-confidence)	0	1	no viral genes detected	SL506419_rnaviral_assembled	NC_028834.1	Achromobacter phage 83-24, complete genome	90.769	65	4	2	5	68	36283	36346	3.24e-15
SL506419_rnaviral_assembled_NODE_9628_length_587_cov_2.694553_g8010_i0	587	No	NA	1	0	1	Low-quality	Genome-fragment	0.14	AAI-based (medium-confidence)	0	1	no viral genes detected	SL506419_rnaviral_assembled	NC_028768.1	Achromobacter phage JWX, complete genome	90.769	65	4	2	5	68	36095	36158	3.24e-15
SL506419_rnaviral_assembled_NODE_9628_length_587_cov_2.694553_g8010_i0	587	No	NA	1	0	1	Low-quality	Genome-fragment	0.14	AAI-based (medium-confidence)	0	1	no viral genes detected	SL506419_rnaviral_assembled	NC_055719.1	Synechococcus phage S-H35, complete genome	92.982	57	4	0	5	61	40186	40242	1.17e-14
SL506315_rnaviral_assembled_NODE_8093_length_586_cov_2.826511_g5939_i0	586	No	NA	1	1	0	Low-quality	Genome-fragment	0.45	HMM-based (lower-bound)	0	1		SL506315_rnaviral_assembled	NC_028478.1	Tomato brown rugose fruit virus isolate Tom1-Jo, complete genome	99.659	586	2	0	1	586	3525	2940	0
SL506380_rnaviral_assembled_NODE_7270_length_586_cov_3.161793_g5538_i0	586	No	NA	2	1	0	Low-quality	Genome-fragment	0.6	HMM-based (lower-bound)	0	1		SL506380_rnaviral_assembled	NC_023570.1	Acinetobacter phage Petty, complete genome	94.539	586	32	0	1	586	34189	33604	0
SL506432_rnaviral_assembled_NODE_6423_length_586_cov_4.559454_g5287_i0	586	No	NA	1	1	0	Low-quality	Genome-fragment	0.45	HMM-based (lower-bound)	0	1		SL506432_rnaviral_assembled	NC_003630.1	Pepper mild mottle virus, complete genome	99.828	583	1	0	4	586	606	24	0
WC0Dg-210608-14_B06_rnaviral_assembled_NODE_10568_length_586_cov_2.038986_g8030_i0	586	No	NA	1	1	0	Low-quality	Genome-fragment	0.45	HMM-based (lower-bound)	0	1		WC0Dg-210608-14_B06_rnaviral_assembled	NC_002692.1	Tomato mosaic virus, complete genome	98.467	587	8	1	1	586	4791	4205	0
SL506068_rnaviral_assembled_NODE_7269_length_585_cov_1.873047_g5846_i0	585	No	NA	1	0	1	Low-quality	Genome-fragment	0.14	AAI-based (medium-confidence)	0	1	no viral genes detected	SL506068_rnaviral_assembled	NC_028834.1	Achromobacter phage 83-24, complete genome	90.769	65	4	2	520	583	36346	36283	3.23e-15
SL506068_rnaviral_assembled_NODE_7269_length_585_cov_1.873047_g5846_i0	585	No	NA	1	0	1	Low-quality	Genome-fragment	0.14	AAI-based (medium-confidence)	0	1	no viral genes detected	SL506068_rnaviral_assembled	NC_028768.1	Achromobacter phage JWX, complete genome	90.769	65	4	2	520	583	36158	36095	3.23e-15
SL506068_rnaviral_assembled_NODE_7269_length_585_cov_1.873047_g5846_i0	585	No	NA	1	0	1	Low-quality	Genome-fragment	0.14	AAI-based (medium-confidence)	0	1	no viral genes detected	SL506068_rnaviral_assembled	NC_055719.1	Synechococcus phage S-H35, complete genome	92.982	57	4	0	527	583	40242	40186	1.16e-14
SL506303_rnaviral_assembled_NODE_8683_length_585_cov_3.822266_g7125_i0	585	No	NA	2	1	0	Low-quality	Genome-fragment	6.32	HMM-based (lower-bound)	0	1		SL506303_rnaviral_assembled	NC_011659.1	Schlumbergera virus X, complete genome	94.53	585	32	0	1	585	4886	4302	0
WGOK-210507_B06_rnaviral_assembled_NODE_9062_length_585_cov_2.570312_g7577_i0	585	No	NA	1	1	0	Low-quality	Genome-fragment	0.45	HMM-based (lower-bound)	0	1		WGOK-210507_B06_rnaviral_assembled	NC_002692.1	Tomato mosaic virus, complete genome	98.974	585	6	0	1	585	3472	2888	0
SL506000_rnaviral_assembled_NODE_5714_length_584_cov_2.412916_g4414_i0	584	No	NA	1	0	0	Low-quality	Genome-fragment	1.35	AAI-based (high-confidence)	0	1.05	no viral genes detected	SL506000_rnaviral_assembled	NC_049942.1	Escherichia phage JLK-2012, complete sequence	93.976	83	4	1	212	293	23559	23641	6.83e-27
SL506000_rnaviral_assembled_NODE_5714_length_584_cov_2.412916_g4414_i0	584	No	NA	1	0	0	Low-quality	Genome-fragment	1.35	AAI-based (high-confidence)	0	1.05	no viral genes detected	SL506000_rnaviral_assembled	NC_016158.1	Escherichia phage HK639, complete genome	93.443	61	4	0	234	294	44463	44523	6.93e-17
SL506001_rnaviral_assembled_NODE_7551_length_584_cov_303.774951_g513_i44	584	No	NA	1	0	0	Low-quality	Genome-fragment	0.87	AAI-based (high-confidence)	0	1	no viral genes detected	SL506001_rnaviral_assembled	NC_048804.1	Stenotrophomonas phage Mendera, complete genome	94.444	54	3	0	79	132	82069	82016	1.16e-14
SL506001_rnaviral_assembled_NODE_7551_length_584_cov_303.774951_g513_i44	584	No	NA	1	0	0	Low-quality	Genome-fragment	0.87	AAI-based (high-confidence)	0	1	no viral genes detected	SL506001_rnaviral_assembled	NC_054952.1	Stenotrophomonas phage IME-SM1, complete genome	92.593	54	4	0	79	132	3307	3254	5.4e-13
SL506001_rnaviral_assembled_NODE_7551_length_584_cov_303.774951_g513_i44	584	No	NA	1	0	0	Low-quality	Genome-fragment	0.87	AAI-based (high-confidence)	0	1	no viral genes detected	SL506001_rnaviral_assembled	NC_048802.1	Stenotrophomonas phage Moby, complete genome	92.593	54	4	0	79	132	81789	81736	5.4e-13
SL506001_rnaviral_assembled_NODE_7551_length_584_cov_303.774951_g513_i44	584	No	NA	1	0	0	Low-quality	Genome-fragment	0.87	AAI-based (high-confidence)	0	1	no viral genes detected	SL506001_rnaviral_assembled	NC_049467.1	Klebsiella phage KpCHEMY26, complete genome	92.857	42	3	0	213	254	6154	6195	5.44e-08
SL506036_rnaviral_assembled_NODE_8460_length_584_cov_1.904110_g6448_i0	584	No	NA	1	1	0	Low-quality	Genome-fragment	0.45	HMM-based (lower-bound)	0	1		SL506036_rnaviral_assembled	NC_003630.1	Pepper mild mottle virus, complete genome	99.144	584	5	0	1	584	2140	2723	0
SL506379_rnaviral_assembled_NODE_8428_length_584_cov_2.215264_g6458_i0	584	No	NA	1	1	0	Low-quality	Genome-fragment	4.47	HMM-based (lower-bound)	0	1		SL506379_rnaviral_assembled	NC_033045.1	Hubei picorna-like virus 62 strain spider133936 hypothetical protein gene, complete cds	90.55	582	55	0	3	584	2887	3468	0
SL506379_rnaviral_assembled_NODE_8428_length_584_cov_2.215264_g6458_i0	584	No	NA	1	1	0	Low-quality	Genome-fragment	4.47	HMM-based (lower-bound)	0	1		SL506379_rnaviral_assembled	NC_032990.1	Hubei picorna-like virus 63 strain insectZJ97544 hypothetical protein gene, complete cds	90.534	581	55	0	3	583	2860	3440	0
SL506388_rnaviral_assembled_NODE_7009_length_584_cov_3.859100_g5643_i0	584	No	NA	1	1	0	Low-quality	Genome-fragment	0.58	AAI-based (high-confidence)	0	1		SL506388_rnaviral_assembled	NC_055875.1	CrAssphage cr10_1, complete genome	98.443	578	9	0	7	584	10346	9769	0
SL506432_rnaviral_assembled_NODE_6476_length_584_cov_1.272016_g5340_i0	584	No	NA	1	0	1	Low-quality	Genome-fragment	1.49	AAI-based (high-confidence)	0	1	no viral genes detected	SL506432_rnaviral_assembled	NC_049342.1	Escherichia phage 500465-1, complete genome	99.658	584	2	0	1	584	38193	38776	0
SL506444_rnaviral_assembled_NODE_8543_length_584_cov_4.277886_g7050_i0	584	No	NA	1	1	0	Low-quality	Genome-fragment	0.45	HMM-based (lower-bound)	0	1		SL506444_rnaviral_assembled	NC_028478.1	Tomato brown rugose fruit virus isolate Tom1-Jo, complete genome	100	584	0	0	1	584	4293	4876	0
WC0Dg-210622-14_B06_rnaviral_assembled_NODE_8373_length_584_cov_3.127202_g6507_i0	584	No	NA	1	1	0	Low-quality	Genome-fragment	0.45	HMM-based (lower-bound)	0	1		WC0Dg-210622-14_B06_rnaviral_assembled	NC_028478.1	Tomato brown rugose fruit virus isolate Tom1-Jo, complete genome	100	584	0	0	1	584	288	871	0
SL506213_rnaviral_assembled_NODE_3380_length_583_cov_4.805882_g2664_i0	583	No	NA	1	1	0	Low-quality	Genome-fragment	9.09	AAI-based (high-confidence)	0	1		SL506213_rnaviral_assembled	NC_028478.1	Tomato brown rugose fruit virus isolate Tom1-Jo, complete genome	99.828	583	1	0	1	583	4879	5461	0
SL506256_rnaviral_assembled_NODE_6371_length_583_cov_1.396078_g5232_i0	583	No	NA	1	1	0	Low-quality	Genome-fragment	1.7	AAI-based (high-confidence)	0	1		SL506256_rnaviral_assembled	NC_009542.2	Aeromonas phage phiO18P, complete genome	96.226	583	22	0	1	583	16904	16322	0
SL506354_rnaviral_assembled_NODE_6563_length_583_cov_1.958824_g5231_i0	583	No	NA	1	1	0	Low-quality	Genome-fragment	0.45	HMM-based (lower-bound)	0	1		SL506354_rnaviral_assembled	NC_001801.1	Cucumber green mottle mosaic virus, complete genome	98.05	564	11	0	20	583	3650	4213	0
SL506418_rnaviral_assembled_NODE_5706_length_583_cov_1.427451_g4340_i0	583	No	NA	1	1	0	Low-quality	Genome-fragment	0.45	HMM-based (lower-bound)	0	1		SL506418_rnaviral_assembled	NC_001801.1	Cucumber green mottle mosaic virus, complete genome	97.084	583	17	0	1	583	4171	4753	0
WM06-210518-14_B06_rnaviral_assembled_NODE_6890_length_583_cov_1.870588_g5508_i0	583	No	NA	1	1	0	Low-quality	Genome-fragment	8.98	AAI-based (high-confidence)	0	1		WM06-210518-14_B06_rnaviral_assembled	NC_001801.1	Cucumber green mottle mosaic virus, complete genome	99.313	582	4	0	1	582	5264	5845	0
SL506163_rnaviral_assembled_NODE_7317_length_582_cov_2.487230_g5612_i0	582	No	NA	2	2	0	Low-quality	Genome-fragment	0.45	HMM-based (lower-bound)	0	1		SL506163_rnaviral_assembled	NC_001801.1	Cucumber green mottle mosaic virus, complete genome	97.938	582	12	0	1	582	3151	3732	0
SL506361_rnaviral_assembled_NODE_7395_length_582_cov_2.742633_g5831_i0	582	No	NA	2	0	0	Low-quality	Genome-fragment	1.22	AAI-based (high-confidence)	0	1	no viral genes detected	SL506361_rnaviral_assembled	NC_028657.1	Pseudomonas phage YMC11/02/R656, complete genome	90.244	41	4	0	537	577	7681	7721	9.06e-06
SL506392_rnaviral_assembled_NODE_7845_length_582_cov_3.047151_g6316_i0	582	No	NA	1	0	1	Low-quality	Genome-fragment	0.14	AAI-based (medium-confidence)	0	1	no viral genes detected	SL506392_rnaviral_assembled	NC_028834.1	Achromobacter phage 83-24, complete genome	90.769	65	4	2	515	578	36346	36283	3.21e-15
SL506392_rnaviral_assembled_NODE_7845_length_582_cov_3.047151_g6316_i0	582	No	NA	1	0	1	Low-quality	Genome-fragment	0.14	AAI-based (medium-confidence)	0	1	no viral genes detected	SL506392_rnaviral_assembled	NC_028768.1	Achromobacter phage JWX, complete genome	90.769	65	4	2	515	578	36158	36095	3.21e-15
SL506392_rnaviral_assembled_NODE_7845_length_582_cov_3.047151_g6316_i0	582	No	NA	1	0	1	Low-quality	Genome-fragment	0.14	AAI-based (medium-confidence)	0	1	no viral genes detected	SL506392_rnaviral_assembled	NC_055719.1	Synechococcus phage S-H35, complete genome	92.982	57	4	0	522	578	40242	40186	1.16e-14
SL506413_rnaviral_assembled_NODE_16398_length_582_cov_3.583497_g13488_i0	582	No	NA	1	0	0	Low-quality	Genome-fragment	0.83	AAI-based (high-confidence)	0	1	no viral genes detected	SL506413_rnaviral_assembled	NC_005856.1	Enterobacteria phage P1, complete genome	94.251	574	33	0	9	582	8782	8209	0
SL506413_rnaviral_assembled_NODE_16398_length_582_cov_3.583497_g13488_i0	582	No	NA	1	0	0	Low-quality	Genome-fragment	0.83	AAI-based (high-confidence)	0	1	no viral genes detected	SL506413_rnaviral_assembled	NC_042128.1	Escherichia phage RCS47, complete genome	93.643	582	37	0	1	582	106384	106965	0
SL506413_rnaviral_assembled_NODE_16398_length_582_cov_3.583497_g13488_i0	582	No	NA	1	0	0	Low-quality	Genome-fragment	0.83	AAI-based (high-confidence)	0	1	no viral genes detected	SL506413_rnaviral_assembled	NC_042128.1	Escherichia phage RCS47, complete genome	93.643	582	37	0	1	582	113732	114313	0
SL506414_rnaviral_assembled_NODE_6027_length_582_cov_1.557957_g4414_i0	582	No	NA	1	1	0	Low-quality	Genome-fragment	9.85	HMM-based (lower-bound)	0	1		SL506414_rnaviral_assembled	NC_001504.1	Melon necrotic spot virus, genome	96.22	582	22	0	1	582	1578	2159	0
SL506438_rnaviral_assembled_NODE_10213_length_582_cov_3.066798_g8217_i0	582	No	NA	1	0	1	Low-quality	Genome-fragment	0.14	AAI-based (medium-confidence)	0	1	no viral genes detected	SL506438_rnaviral_assembled	NC_028834.1	Achromobacter phage 83-24, complete genome	90.769	65	4	2	498	561	36346	36283	3.21e-15
SL506438_rnaviral_assembled_NODE_10213_length_582_cov_3.066798_g8217_i0	582	No	NA	1	0	1	Low-quality	Genome-fragment	0.14	AAI-based (medium-confidence)	0	1	no viral genes detected	SL506438_rnaviral_assembled	NC_028768.1	Achromobacter phage JWX, complete genome	90.769	65	4	2	498	561	36158	36095	3.21e-15
WG0L-210525-14_B06_rnaviral_assembled_NODE_9670_length_582_cov_3.974460_g7626_i0	582	No	NA	1	1	0	Low-quality	Genome-fragment	9.7	AAI-based (high-confidence)	0	1		WG0L-210525-14_B06_rnaviral_assembled	NC_001330.1	Enterobacteria phage alpha3, complete genome	95.517	580	25	1	1	580	2419	2997	0
WG0L-210525-14_B06_rnaviral_assembled_NODE_9670_length_582_cov_3.974460_g7626_i0	582	No	NA	1	1	0	Low-quality	Genome-fragment	9.7	AAI-based (high-confidence)	0	1		WG0L-210525-14_B06_rnaviral_assembled	NC_012868.1	Enterobacteria phage St-1, complete genome	93.804	581	35	1	2	582	2419	2998	0
WG0L-210525-14_B06_rnaviral_assembled_NODE_9670_length_582_cov_3.974460_g7626_i0	582	No	NA	1	1	0	Low-quality	Genome-fragment	9.7	AAI-based (high-confidence)	0	1		WG0L-210525-14_B06_rnaviral_assembled	NC_001730.1	Bacteriophage phiK complete genome	93.276	580	36	3	2	580	2419	2996	0
WG0L-210525-14_B06_rnaviral_assembled_NODE_9670_length_582_cov_3.974460_g7626_i0	582	No	NA	1	1	0	Low-quality	Genome-fragment	9.7	AAI-based (high-confidence)	0	1		WG0L-210525-14_B06_rnaviral_assembled	NC_007818.1	Coliphage ID21, complete genome	91.228	57	5	0	2	58	2422	2478	5.38e-13
WGOK-210509C_B06_rnaviral_assembled_NODE_7251_length_582_cov_1.206287_g5986_i0	582	No	NA	2	2	0	Low-quality	Genome-fragment	4.61	HMM-based (lower-bound)	0	1		WGOK-210509C_B06_rnaviral_assembled	NC_028478.1	Tomato brown rugose fruit virus isolate Tom1-Jo, complete genome	99.828	582	1	0	1	582	5151	4570	0
WGOK-210514C_B06_rnaviral_assembled_NODE_6518_length_582_cov_1.872299_g5592_i0	582	No	NA	1	0	0	Low-quality	Genome-fragment	0.48	AAI-based (high-confidence)	0	1	no viral genes detected	WGOK-210514C_B06_rnaviral_assembled	NC_047950.1	Aeromonas phage AhSzw-1, complete genome	96.564	582	20	0	1	582	69529	68948	0
WM06-210601-14_B06_rnaviral_assembled_NODE_5992_length_582_cov_4.324165_g4814_i0	582	No	NA	1	1	0	Low-quality	Genome-fragment	0.45	HMM-based (lower-bound)	0	1		WM06-210601-14_B06_rnaviral_assembled	NC_028478.1	Tomato brown rugose fruit virus isolate Tom1-Jo, complete genome	100	582	0	0	1	582	4295	4876	0
SL506239_rnaviral_assembled_NODE_8301_length_581_cov_2644.718504_g6453_i0	581	No	NA	1	0	0	Low-quality	Genome-fragment	0.33	AAI-based (medium-confidence)	0	1	no viral genes detected	SL506239_rnaviral_assembled	NC_049464.1	Serratia phage Muldoon, complete genome	100	37	0	0	118	154	66479	66515	3.23e-10
SL506349_rnaviral_assembled_NODE_9338_length_581_cov_8.616142_g7817_i0	581	No	NA	1	0	0	Low-quality	Genome-fragment	1.34	AAI-based (high-confidence)	0	1	no viral genes detected	SL506349_rnaviral_assembled	NC_016158.1	Escherichia phage HK639, complete genome	100	45	0	0	244	288	44474	44518	1.15e-14
SL506406_rnaviral_assembled_NODE_8514_length_581_cov_1.505906_g6781_i0	581	No	NA	1	1	0	Low-quality	Genome-fragment	0.45	HMM-based (lower-bound)	0	1		SL506406_rnaviral_assembled	NC_002692.1	Tomato mosaic virus, complete genome	98.451	581	9	0	1	581	2482	3062	0
SL506413_rnaviral_assembled_NODE_16448_length_581_cov_5.724409_g13538_i0	581	No	NA	1	0	0	Low-quality	Genome-fragment	0.76	AAI-based (high-confidence)	0	1	no viral genes detected	SL506413_rnaviral_assembled	NC_005856.1	Enterobacteria phage P1, complete genome	99.312	581	4	0	1	581	8789	8209	0
SL506413_rnaviral_assembled_NODE_16448_length_581_cov_5.724409_g13538_i0	581	No	NA	1	0	0	Low-quality	Genome-fragment	0.76	AAI-based (high-confidence)	0	1	no viral genes detected	SL506413_rnaviral_assembled	NC_042128.1	Escherichia phage RCS47, complete genome	92.683	574	42	0	8	581	106392	106965	0
SL506413_rnaviral_assembled_NODE_16448_length_581_cov_5.724409_g13538_i0	581	No	NA	1	0	0	Low-quality	Genome-fragment	0.76	AAI-based (high-confidence)	0	1	no viral genes detected	SL506413_rnaviral_assembled	NC_042128.1	Escherichia phage RCS47, complete genome	92.683	574	42	0	8	581	113740	114313	0
SL506035_rnaviral_assembled_NODE_6492_length_580_cov_1.059172_g5051_i0	580	No	NA	1	1	0	Low-quality	Genome-fragment	0.44	HMM-based (lower-bound)	0	1		SL506035_rnaviral_assembled	NC_003630.1	Pepper mild mottle virus, complete genome	97.931	580	12	0	1	580	3351	2772	0
SL506036_rnaviral_assembled_NODE_8543_length_580_cov_1.946746_g6529_i0	580	No	NA	1	1	0	Low-quality	Genome-fragment	0.44	HMM-based (lower-bound)	0	1		SL506036_rnaviral_assembled	NC_001801.1	Cucumber green mottle mosaic virus, complete genome	97.241	580	16	0	1	580	2905	3484	0
SL506067_rnaviral_assembled_NODE_8236_length_580_cov_2.704142_g6643_i0	580	No	NA	2	0	0	Low-quality	Genome-fragment	0.48	AAI-based (high-confidence)	0	1	no viral genes detected	SL506067_rnaviral_assembled	NC_042128.1	Escherichia phage RCS47, complete genome	100	475	0	0	105	579	15947	16421	0
SL506067_rnaviral_assembled_NODE_8236_length_580_cov_2.704142_g6643_i0	580	No	NA	2	0	0	Low-quality	Genome-fragment	0.48	AAI-based (high-confidence)	0	1	no viral genes detected	SL506067_rnaviral_assembled	NC_042128.1	Escherichia phage RCS47, complete genome	100	475	0	0	105	579	24764	25238	0
SL506069_rnaviral_assembled_NODE_7088_length_580_cov_2.424063_g5475_i0	580	No	NA	2	2	0	Low-quality	Genome-fragment	9.07	AAI-based (high-confidence)	0	1		SL506069_rnaviral_assembled	NC_003630.1	Pepper mild mottle virus, complete genome	99.31	580	4	0	1	580	5985	5406	0
SL506237_rnaviral_assembled_NODE_5770_length_580_cov_6.907298_g4719_i0	580	No	NA	1	1	0	Low-quality	Genome-fragment	0.44	HMM-based (lower-bound)	0	1		SL506237_rnaviral_assembled	NC_028478.1	Tomato brown rugose fruit virus isolate Tom1-Jo, complete genome	99.655	580	2	0	1	580	3335	2756	0
SL506273_rnaviral_assembled_NODE_9384_length_580_cov_0.932939_g7430_i0	580	No	NA	1	1	0	Low-quality	Genome-fragment	0.44	HMM-based (lower-bound)	0	1		SL506273_rnaviral_assembled	NC_002692.1	Tomato mosaic virus, complete genome	98.279	581	9	1	1	580	2496	3076	0
SL506302_rnaviral_assembled_NODE_11291_length_580_cov_1.820513_g8970_i0	580	No	NA	1	0	0	Low-quality	Genome-fragment	0.22	AAI-based (high-confidence)	0	1	no viral genes detected	SL506302_rnaviral_assembled	NC_022096.1	Pseudomonas phage PaBG, complete genome	95.094	530	26	0	1	530	80908	80379	0
SL506347_rnaviral_assembled_NODE_5152_length_580_cov_6.680473_g4000_i0	580	No	NA	1	1	0	Low-quality	Genome-fragment	9.05	AAI-based (high-confidence)	0	1		SL506347_rnaviral_assembled	NC_028478.1	Tomato brown rugose fruit virus isolate Tom1-Jo, complete genome	100	580	0	0	1	580	5596	5017	0
SL506366_rnaviral_assembled_NODE_9619_length_580_cov_1.524655_g7794_i0	580	No	NA	1	1	0	Low-quality	Genome-fragment	0.96	AAI-based (medium-confidence)	0	1		SL506366_rnaviral_assembled	NC_048639.1	Pseudomonas phage ZC08, complete genome	100	31	0	0	173	203	51874	51844	6.98e-07
SL506366_rnaviral_assembled_NODE_9619_length_580_cov_1.524655_g7794_i0	580	No	NA	1	1	0	Low-quality	Genome-fragment	0.96	AAI-based (medium-confidence)	0	1		SL506366_rnaviral_assembled	NC_048638.1	Pseudomonas phage ZC03, complete genome	100	31	0	0	173	203	51864	51834	6.98e-07
SL506381_rnaviral_assembled_NODE_10109_length_580_cov_1.828402_g8158_i0	580	No	NA	1	1	0	Low-quality	Genome-fragment	0.44	HMM-based (lower-bound)	0	1		SL506381_rnaviral_assembled	NC_003630.1	Pepper mild mottle virus, complete genome	99.828	580	1	0	1	580	603	24	0
SL506402_rnaviral_assembled_NODE_8632_length_580_cov_1.593688_g7272_i0	580	No	NA	1	0	0	Low-quality	Genome-fragment	0.53	AAI-based (high-confidence)	0	1.04	no viral genes detected	SL506402_rnaviral_assembled	NC_062771.1	CrAss-like virus sp., complete genome	94.301	544	31	0	1	544	67254	66711	0
SL506402_rnaviral_assembled_NODE_8632_length_580_cov_1.593688_g7272_i0	580	No	NA	1	0	0	Low-quality	Genome-fragment	0.53	AAI-based (high-confidence)	0	1.04	no viral genes detected	SL506402_rnaviral_assembled	NC_024711.1	Uncultured crAssphage, complete genome	92.647	544	40	0	1	544	728	1271	0
WG0Kc-210601-14_B06_rnaviral_assembled_NODE_4685_length_580_cov_1.881657_g3577_i0	580	No	NA	1	0	0	Low-quality	Genome-fragment	0.71	AAI-based (high-confidence)	0	1	no viral genes detected	WG0Kc-210601-14_B06_rnaviral_assembled	NC_005856.1	Enterobacteria phage P1, complete genome	99.126	572	5	0	9	580	8850	8279	0
WG0Kc-210601-14_B06_rnaviral_assembled_NODE_4685_length_580_cov_1.881657_g3577_i0	580	No	NA	1	0	0	Low-quality	Genome-fragment	0.71	AAI-based (high-confidence)	0	1	no viral genes detected	WG0Kc-210601-14_B06_rnaviral_assembled	NC_042128.1	Escherichia phage RCS47, complete genome	90.21	572	54	2	10	580	113673	114243	0
SL506068_rnaviral_assembled_NODE_7374_length_579_cov_4.049407_g5946_i0	579	No	NA	1	1	0	Low-quality	Genome-fragment	0.44	HMM-based (lower-bound)	0	1		SL506068_rnaviral_assembled	NC_028478.1	Tomato brown rugose fruit virus isolate Tom1-Jo, complete genome	99.482	579	3	0	1	579	3623	4201	0
SL506192_rnaviral_assembled_NODE_6460_length_579_cov_2.379447_g5032_i0	579	No	NA	1	1	0	Low-quality	Genome-fragment	0.44	HMM-based (lower-bound)	0	1		SL506192_rnaviral_assembled	NC_003630.1	Pepper mild mottle virus, complete genome	98.446	579	9	0	1	579	2949	3527	0
SL506240_rnaviral_assembled_NODE_17957_length_579_cov_3.942688_g14205_i0	579	No	NA	1	1	0	Low-quality	Genome-fragment	0.44	HMM-based (lower-bound)	0	1		SL506240_rnaviral_assembled	NC_003630.1	Pepper mild mottle virus, complete genome	99.827	579	1	0	1	579	4157	3579	0
SL506276_rnaviral_assembled_NODE_6006_length_579_cov_2.794466_g4717_i0	579	No	NA	1	0	0	Low-quality	Genome-fragment	0.58	AAI-based (high-confidence)	0	1	no viral genes detected	SL506276_rnaviral_assembled	NC_055889.1	CrAssphage cr53_1, complete genome	96.701	576	19	0	4	579	15962	16537	0
SL506303_rnaviral_assembled_NODE_8811_length_579_cov_3.229249_g7251_i0	579	No	NA	1	0	1	Low-quality	Genome-fragment	0.14	AAI-based (medium-confidence)	0	1	no viral genes detected	SL506303_rnaviral_assembled	NC_028834.1	Achromobacter phage 83-24, complete genome	90.769	65	4	2	4	67	36283	36346	3.2e-15
SL506303_rnaviral_assembled_NODE_8811_length_579_cov_3.229249_g7251_i0	579	No	NA	1	0	1	Low-quality	Genome-fragment	0.14	AAI-based (medium-confidence)	0	1	no viral genes detected	SL506303_rnaviral_assembled	NC_028768.1	Achromobacter phage JWX, complete genome	90.769	65	4	2	4	67	36095	36158	3.2e-15
SL506303_rnaviral_assembled_NODE_8811_length_579_cov_3.229249_g7251_i0	579	No	NA	1	0	1	Low-quality	Genome-fragment	0.14	AAI-based (medium-confidence)	0	1	no viral genes detected	SL506303_rnaviral_assembled	NC_055719.1	Synechococcus phage S-H35, complete genome	92.982	57	4	0	4	60	40186	40242	1.15e-14
SL506374_rnaviral_assembled_NODE_5358_length_579_cov_3.365613_g4144_i0	579	No	NA	2	0	0	Low-quality	Genome-fragment	0.48	AAI-based (high-confidence)	0	1	no viral genes detected	SL506374_rnaviral_assembled	NC_042128.1	Escherichia phage RCS47, complete genome	99.822	563	1	0	17	579	15945	16507	0
SL506374_rnaviral_assembled_NODE_5358_length_579_cov_3.365613_g4144_i0	579	No	NA	2	0	0	Low-quality	Genome-fragment	0.48	AAI-based (high-confidence)	0	1	no viral genes detected	SL506374_rnaviral_assembled	NC_042128.1	Escherichia phage RCS47, complete genome	99.822	561	1	0	19	579	24764	25324	0
SL506379_rnaviral_assembled_NODE_8533_length_579_cov_1.545455_g6562_i0	579	No	NA	1	1	0	Low-quality	Genome-fragment	0.44	HMM-based (lower-bound)	0	1		SL506379_rnaviral_assembled	NC_003630.1	Pepper mild mottle virus, complete genome	98.964	579	6	0	1	579	178	756	0
SL506400_rnaviral_assembled_NODE_7913_length_579_cov_2.438735_g6388_i0	579	No	NA	1	1	0	Low-quality	Genome-fragment	0.44	HMM-based (lower-bound)	0	1		SL506400_rnaviral_assembled	NC_028478.1	Tomato brown rugose fruit virus isolate Tom1-Jo, complete genome	100	579	0	0	1	579	901	323	0
SL506425_rnaviral_assembled_NODE_9643_length_579_cov_31.583004_g7811_i0	579	No	NA	1	0	0	Low-quality	Genome-fragment	1.51	AAI-based (medium-confidence)	0	1.15	no viral genes detected	SL506425_rnaviral_assembled	NC_048660.1	Aeromonas phage phiA8-29, complete genome	96.491	57	2	0	390	446	79082	79026	5.31e-18
SL506425_rnaviral_assembled_NODE_9643_length_579_cov_31.583004_g7811_i0	579	No	NA	1	0	0	Low-quality	Genome-fragment	1.51	AAI-based (medium-confidence)	0	1.15	no viral genes detected	SL506425_rnaviral_assembled	NC_055733.1	Aeromonas phage Ah1, complete genome	100	49	0	0	399	447	94887	94839	6.87e-17
SL506425_rnaviral_assembled_NODE_9643_length_579_cov_31.583004_g7811_i0	579	No	NA	1	0	0	Low-quality	Genome-fragment	1.51	AAI-based (medium-confidence)	0	1.15	no viral genes detected	SL506425_rnaviral_assembled	NC_020879.1	Aeromonas phage Aes012, complete genome	97.297	37	1	0	307	343	65099	65063	1.5e-08
WM08-210601-14_B06_rnaviral_assembled_NODE_9548_length_579_cov_3.102767_g7637_i0	579	No	NA	1	0	0	Low-quality	Genome-fragment	0.76	AAI-based (high-confidence)	0	1	no viral genes detected	WM08-210601-14_B06_rnaviral_assembled	NC_005856.1	Enterobacteria phage P1, complete genome	98.618	579	8	0	1	579	8114	8692	0
WM08-210601-14_B06_rnaviral_assembled_NODE_9548_length_579_cov_3.102767_g7637_i0	579	No	NA	1	0	0	Low-quality	Genome-fragment	0.76	AAI-based (high-confidence)	0	1	no viral genes detected	WM08-210601-14_B06_rnaviral_assembled	NC_042128.1	Escherichia phage RCS47, complete genome	94.301	579	33	0	1	579	107060	106482	0
WM08-210601-14_B06_rnaviral_assembled_NODE_9548_length_579_cov_3.102767_g7637_i0	579	No	NA	1	0	0	Low-quality	Genome-fragment	0.76	AAI-based (high-confidence)	0	1	no viral genes detected	WM08-210601-14_B06_rnaviral_assembled	NC_042128.1	Escherichia phage RCS47, complete genome	94.301	579	33	0	1	579	114408	113830	0
WR03-210518-14_B06_rnaviral_assembled_NODE_12950_length_579_cov_2.446640_g10061_i0	579	No	NA	2	0	0	Low-quality	Genome-fragment	0.22	AAI-based (high-confidence)	0	1	no viral genes detected	WR03-210518-14_B06_rnaviral_assembled	NC_022096.1	Pseudomonas phage PaBG, complete genome	95.704	582	22	1	1	579	89288	89869	0
SL506010_rnaviral_assembled_NODE_3691_length_578_cov_5.340594_g3093_i0	578	No	NA	1	0	0	Low-quality	Genome-fragment	0.25	AAI-based (medium-confidence)	0	1	no viral genes detected	SL506010_rnaviral_assembled	NC_022096.1	Pseudomonas phage PaBG, complete genome	91.667	60	5	0	189	248	105290	105231	1.15e-14
SL506169_rnaviral_assembled_NODE_11999_length_578_cov_3.520792_g9525_i0	578	No	NA	2	2	0	Low-quality	Genome-fragment	9.02	AAI-based (high-confidence)	0	1		SL506169_rnaviral_assembled	NC_002692.1	Tomato mosaic virus, complete genome	99.474	570	3	0	9	578	5389	5958	0
SL506219_rnaviral_assembled_NODE_10021_length_578_cov_2.380198_g8137_i0	578	No	NA	1	1	0	Low-quality	Genome-fragment	0.44	HMM-based (lower-bound)	0	1		SL506219_rnaviral_assembled	NC_002692.1	Tomato mosaic virus, complete genome	98.443	578	9	0	1	578	123	700	0
SL506363_rnaviral_assembled_NODE_8522_length_578_cov_3.289109_g6723_i0	578	No	NA	1	1	0	Low-quality	Genome-fragment	0.44	HMM-based (lower-bound)	0	1		SL506363_rnaviral_assembled	NC_028478.1	Tomato brown rugose fruit virus isolate Tom1-Jo, complete genome	99.827	578	1	0	1	578	4329	4906	0
SL506415_rnaviral_assembled_NODE_3292_length_578_cov_3.039604_g2685_i0	578	No	NA	2	1	0	Low-quality	Genome-fragment	1.04	AAI-based (high-confidence)	0	1		SL506415_rnaviral_assembled	NC_042345.1	Phage Salvo, complete genome	97.405	578	15	0	1	578	49975	49398	0
SL506415_rnaviral_assembled_NODE_3292_length_578_cov_3.039604_g2685_i0	578	No	NA	2	1	0	Low-quality	Genome-fragment	1.04	AAI-based (high-confidence)	0	1		SL506415_rnaviral_assembled	NC_052973.1	Xylella phage Bacata genome assembly, chromosome: 1	92.042	578	45	1	1	578	50934	51510	0
SL506415_rnaviral_assembled_NODE_3292_length_578_cov_3.039604_g2685_i0	578	No	NA	2	1	0	Low-quality	Genome-fragment	1.04	AAI-based (high-confidence)	0	1		SL506415_rnaviral_assembled	NC_042344.1	Phage Sano, complete genome	93.75	64	4	0	5	68	50293	50230	1.47e-18
SL506423_rnaviral_assembled_NODE_6386_length_578_cov_1.944554_g5090_i0	578	No	NA	1	1	0	Low-quality	Genome-fragment	0.44	HMM-based (lower-bound)	0	1		SL506423_rnaviral_assembled	NC_003630.1	Pepper mild mottle virus, complete genome	97.924	578	12	0	1	578	2363	2940	0
SL506432_rnaviral_assembled_NODE_6576_length_578_cov_3.271287_g5439_i0	578	No	NA	1	1	0	Low-quality	Genome-fragment	0.44	HMM-based (lower-bound)	0	1		SL506432_rnaviral_assembled	NC_003630.1	Pepper mild mottle virus, complete genome	99.135	578	5	0	1	578	3304	2727	0
WGOK-210506_B06_rnaviral_assembled_NODE_9690_length_578_cov_1.489109_g8003_i0	578	No	NA	1	1	0	Low-quality	Genome-fragment	0.44	HMM-based (lower-bound)	0	1		WGOK-210506_B06_rnaviral_assembled	NC_002692.1	Tomato mosaic virus, complete genome	99.307	577	4	0	1	577	2128	2704	0
WGOK-210509C_B06_rnaviral_assembled_NODE_7326_length_578_cov_1.249505_g6059_i0	578	No	NA	1	0	0	Low-quality	Genome-fragment	1.21	AAI-based (high-confidence)	0	1	no viral genes detected	WGOK-210509C_B06_rnaviral_assembled	NC_031048.1	Enterobacter phage Arya, complete genome	90.769	65	6	0	295	359	27008	27072	8.87e-16
SL506037_rnaviral_assembled_NODE_4405_length_577_cov_4.045635_g3397_i0	577	No	NA	1	1	0	Low-quality	Genome-fragment	0.44	HMM-based (lower-bound)	0	1		SL506037_rnaviral_assembled	NC_002692.1	Tomato mosaic virus, complete genome	98.96	577	6	0	1	577	2888	3464	0
SL506164_rnaviral_assembled_NODE_6900_length_577_cov_3.847222_g5691_i0	577	No	NA	1	1	0	Low-quality	Genome-fragment	0.44	HMM-based (lower-bound)	0	1		SL506164_rnaviral_assembled	NC_028478.1	Tomato brown rugose fruit virus isolate Tom1-Jo, complete genome	99.48	577	3	0	1	577	3525	2949	0
SL506258_rnaviral_assembled_NODE_4992_length_577_cov_3.710317_g4024_i0	577	No	NA	1	1	0	Low-quality	Genome-fragment	0.44	HMM-based (lower-bound)	0	1		SL506258_rnaviral_assembled	NC_003630.1	Pepper mild mottle virus, complete genome	99.826	575	1	0	3	577	4758	4184	0
SL506364_rnaviral_assembled_NODE_7994_length_577_cov_3.634921_g6337_i0	577	No	NA	1	1	0	Low-quality	Genome-fragment	0.44	HMM-based (lower-bound)	0	1		SL506364_rnaviral_assembled	NC_028478.1	Tomato brown rugose fruit virus isolate Tom1-Jo, complete genome	99.827	577	1	0	1	577	2533	3109	0
SL506368_rnaviral_assembled_NODE_7286_length_577_cov_15.942460_g2713_i1	577	No	NA	1	0	0	Low-quality	Genome-fragment	1.51	AAI-based (medium-confidence)	0	1.13	no viral genes detected	SL506368_rnaviral_assembled	NC_048660.1	Aeromonas phage phiA8-29, complete genome	96.491	57	2	0	127	183	79026	79082	5.29e-18
SL506368_rnaviral_assembled_NODE_7286_length_577_cov_15.942460_g2713_i1	577	No	NA	1	0	0	Low-quality	Genome-fragment	1.51	AAI-based (medium-confidence)	0	1.13	no viral genes detected	SL506368_rnaviral_assembled	NC_055733.1	Aeromonas phage Ah1, complete genome	100	49	0	0	126	174	94839	94887	6.85e-17
SL506368_rnaviral_assembled_NODE_7286_length_577_cov_15.942460_g2713_i1	577	No	NA	1	0	0	Low-quality	Genome-fragment	1.51	AAI-based (medium-confidence)	0	1.13	no viral genes detected	SL506368_rnaviral_assembled	NC_020879.1	Aeromonas phage Aes012, complete genome	97.297	37	1	0	230	266	65063	65099	1.49e-08
SL506400_rnaviral_assembled_NODE_7955_length_577_cov_6.083333_g6429_i0	577	No	NA	1	0	0	Low-quality	Genome-fragment	1.33	AAI-based (high-confidence)	0	1	no viral genes detected	SL506400_rnaviral_assembled	NC_049942.1	Escherichia phage JLK-2012, complete sequence	98.113	53	1	0	220	272	23584	23636	1.9e-17
SL506400_rnaviral_assembled_NODE_7955_length_577_cov_6.083333_g6429_i0	577	No	NA	1	0	0	Low-quality	Genome-fragment	1.33	AAI-based (high-confidence)	0	1	no viral genes detected	SL506400_rnaviral_assembled	NC_016158.1	Escherichia phage HK639, complete genome	97.826	46	1	0	228	273	44474	44519	1.48e-13
SL506408_rnaviral_assembled_NODE_4914_length_577_cov_3.065476_g3937_i0	577	No	NA	1	0	0	Low-quality	Genome-fragment	1.02	AAI-based (medium-confidence)	0	1	no viral genes detected	SL506408_rnaviral_assembled	NC_048730.1	Streptomyces phage Yaboi, complete genome	90.385	52	5	0	526	577	91841	91790	3.21e-10
SL506408_rnaviral_assembled_NODE_4914_length_577_cov_3.065476_g3937_i0	577	No	NA	1	0	0	Low-quality	Genome-fragment	1.02	AAI-based (medium-confidence)	0	1	no viral genes detected	SL506408_rnaviral_assembled	NC_048723.1	Streptomyces phage LukeCage, complete genome	90.385	52	5	0	526	577	92977	92926	3.21e-10
SL506408_rnaviral_assembled_NODE_4914_length_577_cov_3.065476_g3937_i0	577	No	NA	1	0	0	Low-quality	Genome-fragment	1.02	AAI-based (medium-confidence)	0	1	no viral genes detected	SL506408_rnaviral_assembled	NC_048724.1	Streptomyces phage Karimac, complete genome	90.385	52	5	0	526	577	91967	91916	3.21e-10
SL506408_rnaviral_assembled_NODE_4914_length_577_cov_3.065476_g3937_i0	577	No	NA	1	0	0	Low-quality	Genome-fragment	1.02	AAI-based (medium-confidence)	0	1	no viral genes detected	SL506408_rnaviral_assembled	NC_048722.1	Streptomyces phage Wofford, complete genome	90.385	52	5	0	526	577	94459	94408	3.21e-10
SL506408_rnaviral_assembled_NODE_4914_length_577_cov_3.065476_g3937_i0	577	No	NA	1	0	0	Low-quality	Genome-fragment	1.02	AAI-based (medium-confidence)	0	1	no viral genes detected	SL506408_rnaviral_assembled	NC_048721.1	Streptomyces phage StarPlatinum, complete genome	90.385	52	5	0	526	577	94189	94138	3.21e-10
WM08-210608-14_B06_rnaviral_assembled_NODE_6820_length_577_cov_2.037698_g5343_i0	577	No	NA	1	0	1	Low-quality	Genome-fragment	0.5	AAI-based (high-confidence)	0	1	no viral genes detected	WM08-210608-14_B06_rnaviral_assembled	NC_042128.1	Escherichia phage RCS47, complete genome	100	307	0	0	271	577	21603	21297	2.59e-160
WM08-210608-14_B06_rnaviral_assembled_NODE_6820_length_577_cov_2.037698_g5343_i0	577	No	NA	1	0	1	Low-quality	Genome-fragment	0.5	AAI-based (high-confidence)	0	1	no viral genes detected	WM08-210608-14_B06_rnaviral_assembled	NC_042128.1	Escherichia phage RCS47, complete genome	99.64	278	1	0	1	278	21939	21662	1.59e-142
SL506044_rnaviral_assembled_NODE_6647_length_576_cov_1.797217_g5546_i0	576	No	NA	2	2	0	Low-quality	Genome-fragment	0.44	HMM-based (lower-bound)	0	1		SL506044_rnaviral_assembled	NC_001801.1	Cucumber green mottle mosaic virus, complete genome	95.833	576	24	0	1	576	3244	3819	0
SL506242_rnaviral_assembled_NODE_7848_length_576_cov_1.813121_g6273_i0	576	No	NA	1	1	0	Low-quality	Genome-fragment	0.44	HMM-based (lower-bound)	0	1		SL506242_rnaviral_assembled	NC_003630.1	Pepper mild mottle virus, complete genome	99.479	576	3	0	1	576	4271	4846	0
SL506403_rnaviral_assembled_NODE_13525_length_576_cov_1.842942_g10956_i0	576	No	NA	1	0	0	Low-quality	Genome-fragment	1.03	AAI-based (medium-confidence)	0	1	no viral genes detected	SL506403_rnaviral_assembled	NC_005342.2	Burkholderia phage Bcep43, complete genome	94.737	38	2	0	277	314	10497	10460	1.93e-07
SL506403_rnaviral_assembled_NODE_13525_length_576_cov_1.842942_g10956_i0	576	No	NA	1	0	0	Low-quality	Genome-fragment	1.03	AAI-based (medium-confidence)	0	1	no viral genes detected	SL506403_rnaviral_assembled	NC_004333.2	Burkholderia phage Bcep781, complete genome	94.737	38	2	0	277	314	10523	10486	1.93e-07
WG0A-210608-14_B06_rnaviral_assembled_NODE_5579_length_576_cov_1649.343936_g4306_i0	576	No	NA	1	0	0	Low-quality	Genome-fragment	0.33	AAI-based (medium-confidence)	0	1	no viral genes detected	WG0A-210608-14_B06_rnaviral_assembled	NC_049464.1	Serratia phage Muldoon, complete genome	97.297	37	1	0	232	268	66515	66479	1.49e-08
SL506070_rnaviral_assembled_NODE_7885_length_575_cov_2.595618_g6412_i0	575	No	NA	1	1	0	Low-quality	Genome-fragment	0.44	HMM-based (lower-bound)	0	1		SL506070_rnaviral_assembled	NC_003630.1	Pepper mild mottle virus, complete genome	99.478	575	3	0	1	575	629	55	0
SL506180_rnaviral_assembled_NODE_10065_length_575_cov_4.828685_g7913_i0	575	No	NA	1	0	0	Low-quality	Genome-fragment	1.32	AAI-based (high-confidence)	0	1	no viral genes detected	SL506180_rnaviral_assembled	NC_016158.1	Escherichia phage HK639, complete genome	97.959	49	0	1	252	300	44474	44521	1.14e-14
SL506313_rnaviral_assembled_NODE_7967_length_575_cov_3.888446_g6218_i0	575	No	NA	1	1	0	Low-quality	Genome-fragment	8.98	AAI-based (high-confidence)	0	1		SL506313_rnaviral_assembled	NC_002692.1	Tomato mosaic virus, complete genome	99.478	575	3	0	1	575	5659	6233	0
SL506381_rnaviral_assembled_NODE_10220_length_575_cov_2.790837_g8267_i0	575	No	NA	1	0	1	Low-quality	Genome-fragment	0.56	AAI-based (high-confidence)	0	1	no viral genes detected	SL506381_rnaviral_assembled	NC_031129.1	Salmonella phage SJ46, complete genome	99.728	368	1	0	208	575	66563	66930	0
SL506382_rnaviral_assembled_NODE_7884_length_575_cov_2.129482_g6288_i0	575	No	NA	2	2	0	Low-quality	Genome-fragment	5.21	HMM-based (lower-bound)	0	1		SL506382_rnaviral_assembled	NC_003630.1	Pepper mild mottle virus, complete genome	99.652	575	2	0	1	575	5909	5335	0
SL506388_rnaviral_assembled_NODE_7164_length_575_cov_2.627490_g5796_i0	575	No	NA	1	0	0	Low-quality	Genome-fragment	0.72	AAI-based (high-confidence)	0	1	no viral genes detected	SL506388_rnaviral_assembled	NC_005856.1	Enterobacteria phage P1, complete genome	99.477	574	3	0	2	575	8556	7983	0
SL506388_rnaviral_assembled_NODE_7164_length_575_cov_2.627490_g5796_i0	575	No	NA	1	0	0	Low-quality	Genome-fragment	0.72	AAI-based (high-confidence)	0	1	no viral genes detected	SL506388_rnaviral_assembled	NC_042128.1	Escherichia phage RCS47, complete genome	95.652	575	25	0	1	575	106617	107191	0
SL506388_rnaviral_assembled_NODE_7164_length_575_cov_2.627490_g5796_i0	575	No	NA	1	0	0	Low-quality	Genome-fragment	0.72	AAI-based (high-confidence)	0	1	no viral genes detected	SL506388_rnaviral_assembled	NC_042128.1	Escherichia phage RCS47, complete genome	95.652	575	25	0	1	575	113965	114539	0
SL506398_rnaviral_assembled_NODE_13834_length_575_cov_2.115538_g11035_i0	575	No	NA	2	0	0	Low-quality	Genome-fragment	1.39	AAI-based (high-confidence)	0	1	no viral genes detected	SL506398_rnaviral_assembled	NC_042128.1	Escherichia phage RCS47, complete genome	100	270	0	0	1	270	16216	15947	9.56e-140
SL506398_rnaviral_assembled_NODE_13834_length_575_cov_2.115538_g11035_i0	575	No	NA	2	0	0	Low-quality	Genome-fragment	1.39	AAI-based (high-confidence)	0	1	no viral genes detected	SL506398_rnaviral_assembled	NC_042128.1	Escherichia phage RCS47, complete genome	100	270	0	0	1	270	25033	24764	9.56e-140
WR03-210518-14_B06_rnaviral_assembled_NODE_13079_length_575_cov_1.083665_g10189_i0	575	No	NA	1	1	0	Low-quality	Genome-fragment	0.22	AAI-based (high-confidence)	0	1		WR03-210518-14_B06_rnaviral_assembled	NC_022096.1	Pseudomonas phage PaBG, complete genome	99.652	575	2	0	1	575	51173	51747	0
SL506042_rnaviral_assembled_NODE_4868_length_574_cov_8.171657_g3836_i0	574	No	NA	1	1	0	Low-quality	Genome-fragment	0.44	HMM-based (lower-bound)	0	1		SL506042_rnaviral_assembled	NC_028478.1	Tomato brown rugose fruit virus isolate Tom1-Jo, complete genome	99.826	574	1	0	1	574	3470	2897	0
SL506225_rnaviral_assembled_NODE_4395_length_574_cov_6.167665_g3493_i0	574	No	NA	1	1	0	Low-quality	Genome-fragment	8.9	AAI-based (high-confidence)	0	1		SL506225_rnaviral_assembled	NC_001801.1	Cucumber green mottle mosaic virus, complete genome	97.387	574	15	0	1	574	6221	5648	0
WG0Kc-210601-14_B06_rnaviral_assembled_NODE_4737_length_574_cov_2.838323_g3628_i0	574	No	NA	1	1	0	Low-quality	Genome-fragment	0.44	HMM-based (lower-bound)	0	1		WG0Kc-210601-14_B06_rnaviral_assembled	NC_003630.1	Pepper mild mottle virus, complete genome	98.258	574	10	0	1	574	2341	2914	0
WGOK-210509C_B06_rnaviral_assembled_NODE_7402_length_574_cov_1.245509_g6134_i0	574	No	NA	1	1	0	Low-quality	Genome-fragment	0.66	HMM-based (lower-bound)	0	1		WGOK-210509C_B06_rnaviral_assembled	NC_042093.1	Klebsiella phage Sugarland, complete genome	100	327	0	0	248	574	102172	102498	1.97e-171
WGOK-210509C_B06_rnaviral_assembled_NODE_7402_length_574_cov_1.245509_g6134_i0	574	No	NA	1	1	0	Low-quality	Genome-fragment	0.66	HMM-based (lower-bound)	0	1		WGOK-210509C_B06_rnaviral_assembled	NC_042093.1	Klebsiella phage Sugarland, complete genome	98.406	251	4	0	1	251	101784	102034	1.63e-122
WGOK-210509C_B06_rnaviral_assembled_NODE_7402_length_574_cov_1.245509_g6134_i0	574	No	NA	1	1	0	Low-quality	Genome-fragment	0.66	HMM-based (lower-bound)	0	1		WGOK-210509C_B06_rnaviral_assembled	NC_041899.1	Klebsiella phage vB_Kpn_IME260, complete genome	100	327	0	0	248	574	104689	105015	1.97e-171
WGOK-210509C_B06_rnaviral_assembled_NODE_7402_length_574_cov_1.245509_g6134_i0	574	No	NA	1	1	0	Low-quality	Genome-fragment	0.66	HMM-based (lower-bound)	0	1		WGOK-210509C_B06_rnaviral_assembled	NC_041899.1	Klebsiella phage vB_Kpn_IME260, complete genome	98.406	251	4	0	1	251	104301	104551	1.63e-122
WM08-210525-14_B06_rnaviral_assembled_NODE_10060_length_574_cov_2.600798_g8352_i0	574	No	NA	1	0	1	Low-quality	Genome-fragment	0.14	AAI-based (medium-confidence)	0	1	no viral genes detected	WM08-210525-14_B06_rnaviral_assembled	NC_028834.1	Achromobacter phage 83-24, complete genome	90.769	65	4	2	507	570	36346	36283	3.17e-15
WM08-210525-14_B06_rnaviral_assembled_NODE_10060_length_574_cov_2.600798_g8352_i0	574	No	NA	1	0	1	Low-quality	Genome-fragment	0.14	AAI-based (medium-confidence)	0	1	no viral genes detected	WM08-210525-14_B06_rnaviral_assembled	NC_028768.1	Achromobacter phage JWX, complete genome	90.769	65	4	2	507	570	36158	36095	3.17e-15
WM08-210525-14_B06_rnaviral_assembled_NODE_10060_length_574_cov_2.600798_g8352_i0	574	No	NA	1	0	1	Low-quality	Genome-fragment	0.14	AAI-based (medium-confidence)	0	1	no viral genes detected	WM08-210525-14_B06_rnaviral_assembled	NC_055719.1	Synechococcus phage S-H35, complete genome	92.982	57	4	0	514	570	40242	40186	1.14e-14
SL506231_rnaviral_assembled_NODE_6262_length_573_cov_4.394000_g5192_i0	573	No	NA	1	0	0	Low-quality	Genome-fragment	0.55	AAI-based (high-confidence)	0	1	no viral genes detected	SL506231_rnaviral_assembled	NC_031129.1	Salmonella phage SJ46, complete genome	99.82	555	1	0	1	555	66564	67118	0
SL506231_rnaviral_assembled_NODE_6262_length_573_cov_4.394000_g5192_i0	573	No	NA	1	0	0	Low-quality	Genome-fragment	0.55	AAI-based (high-confidence)	0	1	no viral genes detected	SL506231_rnaviral_assembled	NC_031129.1	Salmonella phage SJ46, complete genome	94.737	38	1	1	512	548	58517	58480	6.89e-07
SL506265_rnaviral_assembled_NODE_3682_length_573_cov_2.178000_g3142_i0	573	No	NA	1	0	0	Low-quality	Genome-fragment	0.24	AAI-based (medium-confidence)	0	1	no viral genes detected	SL506265_rnaviral_assembled	NC_022096.1	Pseudomonas phage PaBG, complete genome	91.667	60	5	0	13	72	105290	105231	1.14e-14
SL506266_rnaviral_assembled_NODE_5294_length_573_cov_2.682000_g4143_i0	573	No	NA	1	1	0	Low-quality	Genome-fragment	0.76	HMM-based (lower-bound)	0	1		SL506266_rnaviral_assembled	NC_020078.1	Cronobacter sakazakii phage vB_CskP_GAP227, complete genome	92	50	1	3	117	164	38175	38223	1.15e-09
SL506336_rnaviral_assembled_NODE_7643_length_573_cov_1.870000_g6042_i0	573	No	NA	1	1	0	Low-quality	Genome-fragment	0.94	AAI-based (high-confidence)	0	1		SL506336_rnaviral_assembled	NC_028809.1	Pseudomonas phage PaMx74, partial genome	97.203	572	16	0	1	572	16398	16969	0
SL506336_rnaviral_assembled_NODE_7643_length_573_cov_1.870000_g6042_i0	573	No	NA	1	1	0	Low-quality	Genome-fragment	0.94	AAI-based (high-confidence)	0	1		SL506336_rnaviral_assembled	NC_028931.1	Pseudomonas phage PaMx28, partial genome	91.259	572	50	0	1	572	16639	17210	0
SL506383_rnaviral_assembled_NODE_8171_length_573_cov_2.182000_g6190_i0	573	No	NA	2	1	0	Low-quality	Genome-fragment	8.82	AAI-based (high-confidence)	0	1		SL506383_rnaviral_assembled	NC_001801.1	Cucumber green mottle mosaic virus, complete genome	98.778	573	7	0	1	573	4853	5425	0
SL506405_rnaviral_assembled_NODE_5631_length_573_cov_3.952000_g4643_i0	573	No	NA	1	1	0	Low-quality	Genome-fragment	8.94	AAI-based (high-confidence)	0	1		SL506405_rnaviral_assembled	NC_028478.1	Tomato brown rugose fruit virus isolate Tom1-Jo, complete genome	99.651	573	2	0	1	573	5082	5654	0
WM06-210608-14_B06_rnaviral_assembled_NODE_6018_length_573_cov_1.246000_g4804_i0	573	No	NA	1	0	0	Low-quality	Genome-fragment	0.83	AAI-based (high-confidence)	0	1	no viral genes detected	WM06-210608-14_B06_rnaviral_assembled	NC_031129.1	Salmonella phage SJ46, complete genome	99.825	573	1	0	1	573	61510	62082	0
WM06-210622-14_B06_rnaviral_assembled_NODE_6558_length_573_cov_3.350000_g5030_i0	573	No	NA	1	1	0	Low-quality	Genome-fragment	0.44	HMM-based (lower-bound)	0	1		WM06-210622-14_B06_rnaviral_assembled	NC_028478.1	Tomato brown rugose fruit virus isolate Tom1-Jo, complete genome	100	573	0	0	1	573	87	659	0
SL506273_rnaviral_assembled_NODE_9528_length_572_cov_1.551102_g7573_i0	572	No	NA	1	1	0	Low-quality	Genome-fragment	0.44	HMM-based (lower-bound)	0	1		SL506273_rnaviral_assembled	NC_002692.1	Tomato mosaic virus, complete genome	98.427	572	9	0	1	572	4736	4165	0
SL506313_rnaviral_assembled_NODE_8052_length_572_cov_214.150301_g6303_i0	572	No	NA	2	0	0	Low-quality	Genome-fragment	0.33	AAI-based (medium-confidence)	0	1	no viral genes detected	SL506313_rnaviral_assembled	NC_049464.1	Serratia phage Muldoon, complete genome	100	37	0	0	290	326	66479	66515	3.18e-10
SL506425_rnaviral_assembled_NODE_9825_length_572_cov_2.180361_g7990_i0	572	No	NA	1	0	0	Low-quality	Genome-fragment	0.92	AAI-based (high-confidence)	0	1	no viral genes detected	SL506425_rnaviral_assembled	NC_031129.1	Salmonella phage SJ46, complete genome	99.434	530	3	0	1	530	61446	61975	0
SL506441_rnaviral_assembled_NODE_9080_length_572_cov_2.727455_g7136_i0	572	No	NA	1	1	0	Low-quality	Genome-fragment	0.44	HMM-based (lower-bound)	0	1		SL506441_rnaviral_assembled	NC_002692.1	Tomato mosaic virus, complete genome	98.951	572	6	0	1	572	2200	2771	0
WG01-210518-14_B06_rnaviral_assembled_NODE_11580_length_572_cov_2.052104_g9342_i0	572	No	NA	1	1	0	Low-quality	Genome-fragment	0.44	HMM-based (lower-bound)	0	1		WG01-210518-14_B06_rnaviral_assembled	NC_002692.1	Tomato mosaic virus, complete genome	99.475	571	3	0	1	571	3768	4338	0
SL505994_rnaviral_assembled_NODE_6054_length_571_cov_4.445783_g4531_i0	571	No	NA	2	1	0	Low-quality	Genome-fragment	8.91	AAI-based (high-confidence)	0	1		SL505994_rnaviral_assembled	NC_028478.1	Tomato brown rugose fruit virus isolate Tom1-Jo, complete genome	99.825	571	1	0	1	571	4823	5393	0
SL506028_rnaviral_assembled_NODE_5416_length_571_cov_2.668675_g4333_i0	571	No	NA	1	1	0	Low-quality	Genome-fragment	0.44	HMM-based (lower-bound)	0	1		SL506028_rnaviral_assembled	NC_028478.1	Tomato brown rugose fruit virus isolate Tom1-Jo, complete genome	100	571	0	0	1	571	4415	3845	0
SL506204_rnaviral_assembled_NODE_6059_length_571_cov_2.612450_g4934_i0	571	No	NA	1	0	0	Low-quality	Genome-fragment	0.47	AAI-based (high-confidence)	0	1	no viral genes detected	SL506204_rnaviral_assembled	NC_042128.1	Escherichia phage RCS47, complete genome	99.775	444	1	0	1	444	16324	16767	0
SL506204_rnaviral_assembled_NODE_6059_length_571_cov_2.612450_g4934_i0	571	No	NA	1	0	0	Low-quality	Genome-fragment	0.47	AAI-based (high-confidence)	0	1	no viral genes detected	SL506204_rnaviral_assembled	NC_042128.1	Escherichia phage RCS47, complete genome	99.775	444	1	0	1	444	25141	25584	0
SL506288_rnaviral_assembled_NODE_8418_length_571_cov_1.568273_g7009_i0	571	No	NA	2	0	1	Low-quality	Genome-fragment	0.55	AAI-based (high-confidence)	0	1	no viral genes detected	SL506288_rnaviral_assembled	NC_031129.1	Salmonella phage SJ46, complete genome	98.515	404	6	0	168	571	66562	66965	0
SL506359_rnaviral_assembled_NODE_5869_length_571_cov_6.038153_g4596_i0	571	No	NA	1	1	0	Low-quality	Genome-fragment	0.44	HMM-based (lower-bound)	0	1		SL506359_rnaviral_assembled	NC_001801.1	Cucumber green mottle mosaic virus, complete genome	96.329	572	20	1	1	571	606	35	0
SL506418_rnaviral_assembled_NODE_5857_length_571_cov_1.399598_g4488_i0	571	No	NA	1	1	0	Low-quality	Genome-fragment	0.44	HMM-based (lower-bound)	0	1		SL506418_rnaviral_assembled	NC_001801.1	Cucumber green mottle mosaic virus, complete genome	98.246	570	10	0	2	571	2356	2925	0
WG0Kc-210608-14_B06_rnaviral_assembled_NODE_6619_length_571_cov_3.552209_g4972_i0	571	No	NA	1	1	0	Low-quality	Genome-fragment	4.37	HMM-based (lower-bound)	0	1		WG0Kc-210608-14_B06_rnaviral_assembled	NC_033045.1	Hubei picorna-like virus 62 strain spider133936 hypothetical protein gene, complete cds	90.499	421	38	2	1	420	3342	3761	2e-156
WG0Kg-210622-14_B06_rnaviral_assembled_NODE_6929_length_571_cov_3.939759_g5209_i0	571	No	NA	1	1	0	Low-quality	Genome-fragment	0.44	HMM-based (lower-bound)	0	1		WG0Kg-210622-14_B06_rnaviral_assembled	NC_002692.1	Tomato mosaic virus, complete genome	98.946	569	6	0	3	571	4059	4627	0
WGOK-210401C_B06_rnaviral_assembled_NODE_8480_length_571_cov_2.528112_g7285_i0	571	No	NA	1	0	0	Low-quality	Genome-fragment	0.77	AAI-based (high-confidence)	0	1	no viral genes detected	WGOK-210401C_B06_rnaviral_assembled	NC_042128.1	Escherichia phage RCS47, complete genome	99.474	570	3	0	2	571	113672	114241	0
WGOK-210401C_B06_rnaviral_assembled_NODE_8480_length_571_cov_2.528112_g7285_i0	571	No	NA	1	0	0	Low-quality	Genome-fragment	0.77	AAI-based (high-confidence)	0	1	no viral genes detected	WGOK-210401C_B06_rnaviral_assembled	NC_042128.1	Escherichia phage RCS47, complete genome	99.473	569	3	0	3	571	106325	106893	0
WGOK-210401C_B06_rnaviral_assembled_NODE_8480_length_571_cov_2.528112_g7285_i0	571	No	NA	1	0	0	Low-quality	Genome-fragment	0.77	AAI-based (high-confidence)	0	1	no viral genes detected	WGOK-210401C_B06_rnaviral_assembled	NC_005856.1	Enterobacteria phage P1, complete genome	91.182	567	48	2	6	571	8846	8281	0
SL506063_rnaviral_assembled_NODE_6780_length_570_cov_1.762575_g5320_i0	570	No	NA	1	1	0	Low-quality	Genome-fragment	9.64	HMM-based (lower-bound)	0	1		SL506063_rnaviral_assembled	NC_001504.1	Melon necrotic spot virus, genome	96.316	570	21	0	1	570	1483	914	0
SL506188_rnaviral_assembled_NODE_8648_length_570_cov_1.030181_g6950_i0	570	No	NA	1	0	0	Low-quality	Genome-fragment	0.71	AAI-based (high-confidence)	0	1	no viral genes detected	SL506188_rnaviral_assembled	NC_005856.1	Enterobacteria phage P1, complete genome	98.418	569	9	0	1	569	7970	8538	0
SL506188_rnaviral_assembled_NODE_8648_length_570_cov_1.030181_g6950_i0	570	No	NA	1	0	0	Low-quality	Genome-fragment	0.71	AAI-based (high-confidence)	0	1	no viral genes detected	SL506188_rnaviral_assembled	NC_042128.1	Escherichia phage RCS47, complete genome	96.842	570	18	0	1	570	107204	106635	0
SL506188_rnaviral_assembled_NODE_8648_length_570_cov_1.030181_g6950_i0	570	No	NA	1	0	0	Low-quality	Genome-fragment	0.71	AAI-based (high-confidence)	0	1	no viral genes detected	SL506188_rnaviral_assembled	NC_042128.1	Escherichia phage RCS47, complete genome	96.842	570	18	0	1	570	114552	113983	0
SL506301_rnaviral_assembled_NODE_8124_length_570_cov_2.319920_g6402_i0	570	No	NA	1	1	0	Low-quality	Genome-fragment	0.44	HMM-based (lower-bound)	0	1		SL506301_rnaviral_assembled	NC_028478.1	Tomato brown rugose fruit virus isolate Tom1-Jo, complete genome	99.649	570	2	0	1	570	600	31	0
SL506394_rnaviral_assembled_NODE_10977_length_570_cov_2.233400_g8877_i0	570	No	NA	2	1	0	Low-quality	Genome-fragment	8.91	AAI-based (high-confidence)	0	1		SL506394_rnaviral_assembled	NC_009642.1	Bell pepper mottle tobamovirus, complete genome	93.827	81	5	0	1	81	4775	4855	2.4e-26
SL506207_rnaviral_assembled_NODE_8100_length_569_cov_2.171371_g6305_i0	569	No	NA	3	2	0	Low-quality	Genome-fragment	0.34	AAI-based (high-confidence)	0	1		SL506207_rnaviral_assembled	NC_014661.1	Acinetobacter phage Acj61, complete genome	98.27	578	1	1	1	569	111818	111241	0
SL506347_rnaviral_assembled_NODE_5295_length_569_cov_1.719758_g4138_i0	569	No	NA	1	1	0	Low-quality	Genome-fragment	0.44	HMM-based (lower-bound)	0	1		SL506347_rnaviral_assembled	NC_001801.1	Cucumber green mottle mosaic virus, complete genome	96.655	568	19	0	1	568	791	1358	0
SL506348_rnaviral_assembled_NODE_8355_length_569_cov_2.447581_g6644_i0	569	No	NA	1	0	0	Low-quality	Genome-fragment	1.34	AAI-based (high-confidence)	0	1	no viral genes detected	SL506348_rnaviral_assembled	NC_049942.1	Escherichia phage JLK-2012, complete sequence	94.667	75	4	0	291	365	23635	23561	1.11e-24
SL506348_rnaviral_assembled_NODE_8355_length_569_cov_2.447581_g6644_i0	569	No	NA	1	0	0	Low-quality	Genome-fragment	1.34	AAI-based (high-confidence)	0	1	no viral genes detected	SL506348_rnaviral_assembled	NC_016158.1	Escherichia phage HK639, complete genome	94.545	55	3	0	291	345	44517	44463	3.14e-15
SL506348_rnaviral_assembled_NODE_8355_length_569_cov_2.447581_g6644_i0	569	No	NA	1	0	0	Low-quality	Genome-fragment	1.34	AAI-based (high-confidence)	0	1	no viral genes detected	SL506348_rnaviral_assembled	NC_028999.1	Pseudomonas phage PhiPA3, complete genome	94	50	3	0	512	561	294890	294939	1.89e-12
SL506348_rnaviral_assembled_NODE_8355_length_569_cov_2.447581_g6644_i0	569	No	NA	1	0	0	Low-quality	Genome-fragment	1.34	AAI-based (high-confidence)	0	1	no viral genes detected	SL506348_rnaviral_assembled	NC_048660.1	Aeromonas phage phiA8-29, complete genome	92.857	42	3	0	513	554	79673	79714	5.29e-08
SL506409_rnaviral_assembled_NODE_8503_length_569_cov_1.850806_g6967_i0	569	No	NA	1	1	0	Low-quality	Genome-fragment	0.44	HMM-based (lower-bound)	0	1		SL506409_rnaviral_assembled	NC_002815.2	Cactus virus X, complete genome	98.41	566	7	2	5	569	4540	3976	0
SL506442_rnaviral_assembled_NODE_8604_length_569_cov_4.135081_g6876_i0	569	No	NA	1	0	0	Low-quality	Genome-fragment	1.32	AAI-based (high-confidence)	0	1	no viral genes detected	SL506442_rnaviral_assembled	NC_016158.1	Escherichia phage HK639, complete genome	97.959	49	0	1	300	348	44521	44474	1.13e-14
SL506065_rnaviral_assembled_NODE_4323_length_568_cov_1.747475_g3536_i0	568	No	NA	2	1	0	Low-quality	Genome-fragment	1.02	AAI-based (high-confidence)	0	1		SL506065_rnaviral_assembled	NC_042345.1	Phage Salvo, complete genome	90.75	573	40	8	1	568	38951	39515	0
SL506065_rnaviral_assembled_NODE_4323_length_568_cov_1.747475_g3536_i0	568	No	NA	2	1	0	Low-quality	Genome-fragment	1.02	AAI-based (high-confidence)	0	1		SL506065_rnaviral_assembled	NC_052973.1	Xylella phage Bacata genome assembly, chromosome: 1	90.576	573	41	8	1	568	5640	5076	0
SL506213_rnaviral_assembled_NODE_3515_length_568_cov_3.991919_g2796_i0	568	No	NA	1	0	0	Low-quality	Genome-fragment	0.55	AAI-based (high-confidence)	0	1	no viral genes detected	SL506213_rnaviral_assembled	NC_055899.1	CrAssphage cr124_1, complete genome	99.296	568	4	0	1	568	27482	26915	0
SL506213_rnaviral_assembled_NODE_3515_length_568_cov_3.991919_g2796_i0	568	No	NA	1	0	0	Low-quality	Genome-fragment	0.55	AAI-based (high-confidence)	0	1	no viral genes detected	SL506213_rnaviral_assembled	NC_055895.1	CrAssphage cr7_1, complete genome	96.655	568	19	0	1	568	27929	28496	0
SL506403_rnaviral_assembled_NODE_13816_length_568_cov_2.169697_g11245_i0	568	No	NA	2	2	0	Low-quality	Genome-fragment	8.94	AAI-based (high-confidence)	0	1		SL506403_rnaviral_assembled	NC_002692.1	Tomato mosaic virus, complete genome	98.944	568	6	0	1	568	5640	5073	0
SL506425_rnaviral_assembled_NODE_9911_length_568_cov_1.711111_g8075_i0	568	No	NA	1	1	0	Low-quality	Genome-fragment	0.44	HMM-based (lower-bound)	0	1		SL506425_rnaviral_assembled	NC_001801.1	Cucumber green mottle mosaic virus, complete genome	97.183	568	16	0	1	568	1712	1145	0
SL506431_rnaviral_assembled_NODE_10090_length_568_cov_3.989899_g7763_i0	568	No	NA	2	1	0	Low-quality	Genome-fragment	8.88	AAI-based (high-confidence)	0	1		SL506431_rnaviral_assembled	NC_002692.1	Tomato mosaic virus, complete genome	99.12	568	4	1	1	568	5581	5015	0
SL506000_rnaviral_assembled_NODE_5959_length_567_cov_3.665992_g4656_i0	567	No	NA	1	0	0	Low-quality	Genome-fragment	1.3	AAI-based (high-confidence)	0	1	no viral genes detected	SL506000_rnaviral_assembled	NC_049942.1	Escherichia phage JLK-2012, complete sequence	96.491	57	2	0	237	293	23584	23640	5.2e-18
SL506000_rnaviral_assembled_NODE_5959_length_567_cov_3.665992_g4656_i0	567	No	NA	1	0	0	Low-quality	Genome-fragment	1.3	AAI-based (high-confidence)	0	1	no viral genes detected	SL506000_rnaviral_assembled	NC_016158.1	Escherichia phage HK639, complete genome	95.918	49	1	1	245	293	44474	44521	5.23e-13
SL506301_rnaviral_assembled_NODE_8187_length_567_cov_1.765182_g6460_i0	567	No	NA	2	1	0	Low-quality	Genome-fragment	8.86	AAI-based (high-confidence)	0	1		SL506301_rnaviral_assembled	NC_003630.1	Pepper mild mottle virus, complete genome	98.936	564	6	0	1	564	5617	6180	0
SL506335_rnaviral_assembled_NODE_11239_length_567_cov_24.975709_g9277_i0	567	No	NA	1	0	0	Low-quality	Genome-fragment	1.3	AAI-based (high-confidence)	0	1	no viral genes detected	SL506335_rnaviral_assembled	NC_016158.1	Escherichia phage HK639, complete genome	97.959	49	0	1	276	324	44521	44474	1.12e-14
SL506435_rnaviral_assembled_NODE_7373_length_567_cov_53.279352_g6077_i0	567	No	NA	1	0	0	Low-quality	Genome-fragment	1.3	AAI-based (high-confidence)	0	1	no viral genes detected	SL506435_rnaviral_assembled	NC_016158.1	Escherichia phage HK639, complete genome	97.959	49	0	1	276	324	44521	44474	1.12e-14
WG0Kc-210615-14_B06_rnaviral_assembled_NODE_8252_length_567_cov_1.864372_g6716_i0	567	No	NA	1	1	0	Low-quality	Genome-fragment	1.69	AAI-based (high-confidence)	0	1		WG0Kc-210615-14_B06_rnaviral_assembled	NC_009542.2	Aeromonas phage phiO18P, complete genome	96.473	567	20	0	1	567	16564	15998	0
WR03-210518-14_B06_rnaviral_assembled_NODE_13366_length_567_cov_1.971660_g10468_i0	567	No	NA	2	1	0	Low-quality	Genome-fragment	8.86	AAI-based (high-confidence)	0	1		WR03-210518-14_B06_rnaviral_assembled	NC_003630.1	Pepper mild mottle virus, complete genome	98.413	567	9	0	1	567	6179	5613	0
SL506013_rnaviral_assembled_NODE_6874_length_566_cov_2.604462_g5328_i0	566	No	NA	1	1	0	Low-quality	Genome-fragment	8.83	AAI-based (high-confidence)	0	1		SL506013_rnaviral_assembled	NC_002692.1	Tomato mosaic virus, complete genome	99.293	566	4	0	1	566	4883	5448	0
SL506044_rnaviral_assembled_NODE_6843_length_566_cov_1.730223_g5737_i0	566	No	NA	2	2	0	Low-quality	Genome-fragment	8.84	AAI-based (high-confidence)	0	1		SL506044_rnaviral_assembled	NC_002692.1	Tomato mosaic virus, complete genome	99.47	566	3	0	1	566	5999	5434	0
SL506301_rnaviral_assembled_NODE_8204_length_566_cov_2.643002_g6477_i0	566	No	NA	1	1	0	Low-quality	Genome-fragment	0.43	HMM-based (lower-bound)	0	1		SL506301_rnaviral_assembled	NC_003630.1	Pepper mild mottle virus, complete genome	99.297	569	1	1	1	566	4476	3908	0
SL506341_rnaviral_assembled_NODE_11462_length_566_cov_11.277890_g9908_i0	566	No	NA	1	1	0	Low-quality	Genome-fragment	0.43	HMM-based (lower-bound)	0	1		SL506341_rnaviral_assembled	NC_003630.1	Pepper mild mottle virus, complete genome	97.527	566	14	0	1	566	2166	2731	0
SL506410_rnaviral_assembled_NODE_8905_length_566_cov_4.334686_g7224_i0	566	No	NA	1	1	0	Low-quality	Genome-fragment	0.43	HMM-based (lower-bound)	0	1		SL506410_rnaviral_assembled	NC_001801.1	Cucumber green mottle mosaic virus, complete genome	96.803	563	18	0	4	566	707	145	0
SL506203_rnaviral_assembled_NODE_7265_length_565_cov_3.806911_g5924_i0	565	No	NA	1	0	1	Low-quality	Genome-fragment	0.14	AAI-based (medium-confidence)	0	1	no viral genes detected	SL506203_rnaviral_assembled	NC_028834.1	Achromobacter phage 83-24, complete genome	90.769	65	4	2	5	68	36283	36346	3.12e-15
SL506203_rnaviral_assembled_NODE_7265_length_565_cov_3.806911_g5924_i0	565	No	NA	1	0	1	Low-quality	Genome-fragment	0.14	AAI-based (medium-confidence)	0	1	no viral genes detected	SL506203_rnaviral_assembled	NC_028768.1	Achromobacter phage JWX, complete genome	90.769	65	4	2	5	68	36095	36158	3.12e-15
SL506203_rnaviral_assembled_NODE_7265_length_565_cov_3.806911_g5924_i0	565	No	NA	1	0	1	Low-quality	Genome-fragment	0.14	AAI-based (medium-confidence)	0	1	no viral genes detected	SL506203_rnaviral_assembled	NC_055719.1	Synechococcus phage S-H35, complete genome	92.982	57	4	0	5	61	40186	40242	1.12e-14
SL506259_rnaviral_assembled_NODE_6917_length_565_cov_2.040650_g5521_i0	565	No	NA	1	1	0	Low-quality	Genome-fragment	9.56	HMM-based (lower-bound)	0	1		SL506259_rnaviral_assembled	NC_001504.1	Melon necrotic spot virus, genome	94.681	564	30	0	1	564	132	695	0
SL506267_rnaviral_assembled_NODE_6203_length_565_cov_6.306911_g5120_i0	565	No	NA	1	1	0	Low-quality	Genome-fragment	0.43	HMM-based (lower-bound)	0	1		SL506267_rnaviral_assembled	NC_003630.1	Pepper mild mottle virus, complete genome	98.05	564	11	0	1	564	21	584	0
SL506309_rnaviral_assembled_NODE_8837_length_565_cov_3.071138_g6992_i0	565	No	NA	1	0	0	Low-quality	Genome-fragment	15.02	AAI-based (high-confidence)	0	1	no viral genes detected	SL506309_rnaviral_assembled	NC_019453.1	Caulobacter phage phiCb5, complete genome	91.681	565	47	0	1	565	1550	986	0
SL506341_rnaviral_assembled_NODE_11499_length_565_cov_3.922764_g9945_i0	565	No	NA	1	0	0	Low-quality	Genome-fragment	0.55	AAI-based (high-confidence)	0	1	no viral genes detected	SL506341_rnaviral_assembled	NC_055899.1	CrAssphage cr124_1, complete genome	99.291	564	4	0	1	564	29699	30262	0
SL506341_rnaviral_assembled_NODE_11499_length_565_cov_3.922764_g9945_i0	565	No	NA	1	0	0	Low-quality	Genome-fragment	0.55	AAI-based (high-confidence)	0	1	no viral genes detected	SL506341_rnaviral_assembled	NC_055895.1	CrAssphage cr7_1, complete genome	98.815	422	5	0	143	564	25560	25139	0
SL506375_rnaviral_assembled_NODE_8302_length_565_cov_2.504065_g6601_i0	565	No	NA	1	0	0	Low-quality	Genome-fragment	0.52	AAI-based (high-confidence)	0	1	no viral genes detected	SL506375_rnaviral_assembled	NC_062771.1	CrAss-like virus sp., complete genome	98.23	565	10	0	1	565	66806	67370	0
SL506375_rnaviral_assembled_NODE_8302_length_565_cov_2.504065_g6601_i0	565	No	NA	1	0	0	Low-quality	Genome-fragment	0.52	AAI-based (high-confidence)	0	1	no viral genes detected	SL506375_rnaviral_assembled	NC_024711.1	Uncultured crAssphage, complete genome	96.46	565	20	0	1	565	1176	612	0
SL506440_rnaviral_assembled_NODE_10352_length_565_cov_1.991870_g8067_i0	565	No	NA	1	0	0	Low-quality	Genome-fragment	6.59	AAI-based (medium-confidence)	0	1	no viral genes detected	SL506440_rnaviral_assembled	NC_005856.1	Enterobacteria phage P1, complete genome	98.788	495	5	1	1	494	7701	8195	0
SL506440_rnaviral_assembled_NODE_10352_length_565_cov_1.991870_g8067_i0	565	No	NA	1	0	0	Low-quality	Genome-fragment	6.59	AAI-based (medium-confidence)	0	1	no viral genes detected	SL506440_rnaviral_assembled	NC_042128.1	Escherichia phage RCS47, complete genome	93.319	479	30	2	17	494	107456	106979	0
SL506440_rnaviral_assembled_NODE_10352_length_565_cov_1.991870_g8067_i0	565	No	NA	1	0	0	Low-quality	Genome-fragment	6.59	AAI-based (medium-confidence)	0	1	no viral genes detected	SL506440_rnaviral_assembled	NC_042128.1	Escherichia phage RCS47, complete genome	93.319	479	30	2	17	494	114804	114327	0
WG02g-210615-14_B06_rnaviral_assembled_NODE_9170_length_565_cov_3.126016_g6936_i0	565	No	NA	1	1	0	Low-quality	Genome-fragment	0.43	HMM-based (lower-bound)	0	1		WG02g-210615-14_B06_rnaviral_assembled	NC_001801.1	Cucumber green mottle mosaic virus, complete genome	98.23	565	10	0	1	565	4321	4885	0
WGOK-210401C_B06_rnaviral_assembled_NODE_8697_length_564_cov_1.729124_g7497_i0	564	No	NA	2	0	0	Low-quality	Genome-fragment	0.5	AAI-based (high-confidence)	0	1	no viral genes detected	WGOK-210401C_B06_rnaviral_assembled	NC_042093.1	Klebsiella phage Sugarland, complete genome	95.56	563	25	0	2	564	28688	29250	0
WGOK-210401C_B06_rnaviral_assembled_NODE_8697_length_564_cov_1.729124_g7497_i0	564	No	NA	2	0	0	Low-quality	Genome-fragment	0.5	AAI-based (high-confidence)	0	1	no viral genes detected	WGOK-210401C_B06_rnaviral_assembled	NC_041899.1	Klebsiella phage vB_Kpn_IME260, complete genome	91.844	564	46	0	1	564	28288	28851	0
SL505980_rnaviral_assembled_NODE_9066_length_563_cov_2.940816_g7567_i0	563	No	NA	1	0	1	Low-quality	Genome-fragment	1.43	AAI-based (medium-confidence)	0	1	no viral genes detected	SL505980_rnaviral_assembled	NC_049451.1	Klebsiella phage ST147-VIM1phi7.1, complete genome	90.811	185	17	0	3	187	29269	29453	3.74e-64
SL506068_rnaviral_assembled_NODE_7706_length_563_cov_2.136735_g6262_i0	563	No	NA	1	1	0	Low-quality	Genome-fragment	8.73	AAI-based (high-confidence)	0	1		SL506068_rnaviral_assembled	NC_001801.1	Cucumber green mottle mosaic virus, complete genome	97.513	563	14	0	1	563	6216	5654	0
SL506234_rnaviral_assembled_NODE_10300_length_563_cov_1.955102_g8028_i0	563	No	NA	1	1	0	Low-quality	Genome-fragment	0.43	HMM-based (lower-bound)	0	1		SL506234_rnaviral_assembled	NC_003630.1	Pepper mild mottle virus, complete genome	99.822	563	1	0	1	563	24	586	0
SL506248_rnaviral_assembled_NODE_410_length_563_cov_22.634694_g331_i0	563	No	NA	2	2	0	Low-quality	Genome-fragment	0.18	HMM-based (lower-bound)	0	1		SL506248_rnaviral_assembled	NC_001604.1	Enterobacteria phage T7, complete genome	100	90	0	0	280	369	22881	22970	1.08e-39
SL506248_rnaviral_assembled_NODE_410_length_563_cov_22.634694_g331_i0	563	No	NA	2	2	0	Low-quality	Genome-fragment	0.18	HMM-based (lower-bound)	0	1		SL506248_rnaviral_assembled	NC_001604.1	Enterobacteria phage T7, complete genome	100	29	0	0	280	308	27251	27279	8.75e-06
SL506248_rnaviral_assembled_NODE_410_length_563_cov_22.634694_g331_i0	563	No	NA	2	2	0	Low-quality	Genome-fragment	0.18	HMM-based (lower-bound)	0	1		SL506248_rnaviral_assembled	NC_048163.1	Phage NC-A, complete genome	96.591	88	2	1	283	369	21784	21871	5.05e-33
SL506248_rnaviral_assembled_NODE_410_length_563_cov_22.634694_g331_i0	563	No	NA	2	2	0	Low-quality	Genome-fragment	0.18	HMM-based (lower-bound)	0	1		SL506248_rnaviral_assembled	NC_048163.1	Phage NC-A, complete genome	100	29	0	0	280	308	26148	26176	8.75e-06
SL506248_rnaviral_assembled_NODE_410_length_563_cov_22.634694_g331_i0	563	No	NA	2	2	0	Low-quality	Genome-fragment	0.18	HMM-based (lower-bound)	0	1		SL506248_rnaviral_assembled	NC_048082.1	Enterobacteria phage vB_EcoP_IME390, complete genome	95.556	90	3	1	281	369	20682	20771	1.82e-32
SL506248_rnaviral_assembled_NODE_410_length_563_cov_22.634694_g331_i0	563	No	NA	2	2	0	Low-quality	Genome-fragment	0.18	HMM-based (lower-bound)	0	1		SL506248_rnaviral_assembled	NC_048082.1	Enterobacteria phage vB_EcoP_IME390, complete genome	100	29	0	0	280	308	25047	25075	8.75e-06
SL506248_rnaviral_assembled_NODE_410_length_563_cov_22.634694_g331_i0	563	No	NA	2	2	0	Low-quality	Genome-fragment	0.18	HMM-based (lower-bound)	0	1		SL506248_rnaviral_assembled	NC_047895.1	Escherichia phage EG1, complete genome	94.624	93	4	1	278	369	22519	22611	1.82e-32
SL506248_rnaviral_assembled_NODE_410_length_563_cov_22.634694_g331_i0	563	No	NA	2	2	0	Low-quality	Genome-fragment	0.18	HMM-based (lower-bound)	0	1		SL506248_rnaviral_assembled	NC_047895.1	Escherichia phage EG1, complete genome	92.857	42	3	0	283	324	11631	11672	5.23e-08
SL506248_rnaviral_assembled_NODE_410_length_563_cov_22.634694_g331_i0	563	No	NA	2	2	0	Low-quality	Genome-fragment	0.18	HMM-based (lower-bound)	0	1		SL506248_rnaviral_assembled	NC_047895.1	Escherichia phage EG1, complete genome	100	29	0	0	280	308	26887	26915	8.75e-06
SL506248_rnaviral_assembled_NODE_410_length_563_cov_22.634694_g331_i0	563	No	NA	2	2	0	Low-quality	Genome-fragment	0.18	HMM-based (lower-bound)	0	1		SL506248_rnaviral_assembled	NC_048004.1	Salmonella phage 3A_8767, complete genome	94.505	91	3	1	281	369	26392	26482	2.35e-31
SL506248_rnaviral_assembled_NODE_410_length_563_cov_22.634694_g331_i0	563	No	NA	2	2	0	Low-quality	Genome-fragment	0.18	HMM-based (lower-bound)	0	1		SL506248_rnaviral_assembled	NC_048004.1	Salmonella phage 3A_8767, complete genome	100	29	0	0	280	308	30760	30788	8.75e-06
SL506248_rnaviral_assembled_NODE_410_length_563_cov_22.634694_g331_i0	563	No	NA	2	2	0	Low-quality	Genome-fragment	0.18	HMM-based (lower-bound)	0	1		SL506248_rnaviral_assembled	NC_047940.1	Yersinia phage YpsP-G, complete sequence	93.617	94	1	3	281	369	20548	20641	3.04e-30
SL506248_rnaviral_assembled_NODE_410_length_563_cov_22.634694_g331_i0	563	No	NA	2	2	0	Low-quality	Genome-fragment	0.18	HMM-based (lower-bound)	0	1		SL506248_rnaviral_assembled	NC_047940.1	Yersinia phage YpsP-G, complete sequence	100	28	0	0	281	308	24923	24950	3.15e-05
SL506248_rnaviral_assembled_NODE_410_length_563_cov_22.634694_g331_i0	563	No	NA	2	2	0	Low-quality	Genome-fragment	0.18	HMM-based (lower-bound)	0	1		SL506248_rnaviral_assembled	NC_047939.1	Yersinia phage YpP-Y, complete sequence	93.617	94	1	3	281	369	17206	17299	3.04e-30
SL506248_rnaviral_assembled_NODE_410_length_563_cov_22.634694_g331_i0	563	No	NA	2	2	0	Low-quality	Genome-fragment	0.18	HMM-based (lower-bound)	0	1		SL506248_rnaviral_assembled	NC_047939.1	Yersinia phage YpP-Y, complete sequence	100	28	0	0	281	308	21578	21605	3.15e-05
SL506248_rnaviral_assembled_NODE_410_length_563_cov_22.634694_g331_i0	563	No	NA	2	2	0	Low-quality	Genome-fragment	0.18	HMM-based (lower-bound)	0	1		SL506248_rnaviral_assembled	NC_004777.1	Yersinia pestis phage phiA1122, complete genome	93.617	94	1	3	281	369	20497	20590	3.04e-30
SL506248_rnaviral_assembled_NODE_410_length_563_cov_22.634694_g331_i0	563	No	NA	2	2	0	Low-quality	Genome-fragment	0.18	HMM-based (lower-bound)	0	1		SL506248_rnaviral_assembled	NC_004777.1	Yersinia pestis phage phiA1122, complete genome	100	28	0	0	281	308	24869	24896	3.15e-05
SL506248_rnaviral_assembled_NODE_410_length_563_cov_22.634694_g331_i0	563	No	NA	2	2	0	Low-quality	Genome-fragment	0.18	HMM-based (lower-bound)	0	1		SL506248_rnaviral_assembled	NC_027387.1	Escherichia phage CICC 80001, complete genome	92.632	95	4	1	278	369	26497	26591	1.09e-29
SL506248_rnaviral_assembled_NODE_410_length_563_cov_22.634694_g331_i0	563	No	NA	2	2	0	Low-quality	Genome-fragment	0.18	HMM-based (lower-bound)	0	1		SL506248_rnaviral_assembled	NC_027387.1	Escherichia phage CICC 80001, complete genome	100	29	0	0	280	308	30866	30894	8.75e-06
SL506248_rnaviral_assembled_NODE_410_length_563_cov_22.634694_g331_i0	563	No	NA	2	2	0	Low-quality	Genome-fragment	0.18	HMM-based (lower-bound)	0	1		SL506248_rnaviral_assembled	NC_031114.1	Escherichia phage 64795_ec1, complete genome	92.553	94	2	3	281	369	22081	22174	1.41e-28
SL506248_rnaviral_assembled_NODE_410_length_563_cov_22.634694_g331_i0	563	No	NA	2	2	0	Low-quality	Genome-fragment	0.18	HMM-based (lower-bound)	0	1		SL506248_rnaviral_assembled	NC_031114.1	Escherichia phage 64795_ec1, complete genome	100	29	0	0	280	308	26431	26459	8.75e-06
SL506248_rnaviral_assembled_NODE_410_length_563_cov_22.634694_g331_i0	563	No	NA	2	2	0	Low-quality	Genome-fragment	0.18	HMM-based (lower-bound)	0	1		SL506248_rnaviral_assembled	NC_011045.1	Enterobacteria phage 13a, complete genome	92.553	94	2	3	281	369	21347	21440	1.41e-28
SL506248_rnaviral_assembled_NODE_410_length_563_cov_22.634694_g331_i0	563	No	NA	2	2	0	Low-quality	Genome-fragment	0.18	HMM-based (lower-bound)	0	1		SL506248_rnaviral_assembled	NC_011045.1	Enterobacteria phage 13a, complete genome	100	29	0	0	280	308	25715	25743	8.75e-06
SL506248_rnaviral_assembled_NODE_410_length_563_cov_22.634694_g331_i0	563	No	NA	2	2	0	Low-quality	Genome-fragment	0.18	HMM-based (lower-bound)	0	1		SL506248_rnaviral_assembled	NC_048078.1	Escherichia phage N30, complete genome	91.489	94	3	3	281	369	21435	21528	6.58e-27
SL506248_rnaviral_assembled_NODE_410_length_563_cov_22.634694_g331_i0	563	No	NA	2	2	0	Low-quality	Genome-fragment	0.18	HMM-based (lower-bound)	0	1		SL506248_rnaviral_assembled	NC_048078.1	Escherichia phage N30, complete genome	100	29	0	0	280	308	25809	25837	8.75e-06
SL506248_rnaviral_assembled_NODE_410_length_563_cov_22.634694_g331_i0	563	No	NA	2	2	0	Low-quality	Genome-fragment	0.18	HMM-based (lower-bound)	0	1		SL506248_rnaviral_assembled	NC_048079.1	Escherichia phage C5, complete genome	91.489	94	3	3	281	369	22168	22261	6.58e-27
SL506248_rnaviral_assembled_NODE_410_length_563_cov_22.634694_g331_i0	563	No	NA	2	2	0	Low-quality	Genome-fragment	0.18	HMM-based (lower-bound)	0	1		SL506248_rnaviral_assembled	NC_048079.1	Escherichia phage C5, complete genome	100	29	0	0	280	308	26542	26570	8.75e-06
SL506248_rnaviral_assembled_NODE_410_length_563_cov_22.634694_g331_i0	563	No	NA	2	2	0	Low-quality	Genome-fragment	0.18	HMM-based (lower-bound)	0	1		SL506248_rnaviral_assembled	NC_047923.1	Escherichia phage HZ2R8, complete genome	91.489	94	3	3	281	369	25858	25951	6.58e-27
SL506248_rnaviral_assembled_NODE_410_length_563_cov_22.634694_g331_i0	563	No	NA	2	2	0	Low-quality	Genome-fragment	0.18	HMM-based (lower-bound)	0	1		SL506248_rnaviral_assembled	NC_047923.1	Escherichia phage HZ2R8, complete genome	92.857	42	3	0	283	324	14846	14887	5.23e-08
SL506248_rnaviral_assembled_NODE_410_length_563_cov_22.634694_g331_i0	563	No	NA	2	2	0	Low-quality	Genome-fragment	0.18	HMM-based (lower-bound)	0	1		SL506248_rnaviral_assembled	NC_047942.1	Escherichia phage Ebrios, complete genome	93.478	46	1	1	285	328	21359	21404	1.12e-09
SL506248_rnaviral_assembled_NODE_410_length_563_cov_22.634694_g331_i0	563	No	NA	2	2	0	Low-quality	Genome-fragment	0.18	HMM-based (lower-bound)	0	1		SL506248_rnaviral_assembled	NC_048164.1	Escherichia phage HZP2, partial genome	92.857	42	3	0	283	324	13844	13885	5.23e-08
SL506256_rnaviral_assembled_NODE_6662_length_563_cov_2.789796_g5519_i0	563	No	NA	1	1	0	Low-quality	Genome-fragment	0.33	AAI-based (high-confidence)	0	1		SL506256_rnaviral_assembled	NC_020879.1	Aeromonas phage Aes012, complete genome	99.822	563	1	0	1	563	125685	126247	0
SL506256_rnaviral_assembled_NODE_6662_length_563_cov_2.789796_g5519_i0	563	No	NA	1	1	0	Low-quality	Genome-fragment	0.33	AAI-based (high-confidence)	0	1		SL506256_rnaviral_assembled	NC_019543.1	Aeromonas phage Aes508, complete genome	98.224	563	10	0	1	563	123701	124263	0
SL506256_rnaviral_assembled_NODE_6662_length_563_cov_2.789796_g5519_i0	563	No	NA	1	1	0	Low-quality	Genome-fragment	0.33	AAI-based (high-confidence)	0	1		SL506256_rnaviral_assembled	NC_008208.1	Aeromonas phage 25, complete genome	96.98	563	17	0	1	563	125639	126201	0
SL506256_rnaviral_assembled_NODE_6662_length_563_cov_2.789796_g5519_i0	563	No	NA	1	1	0	Low-quality	Genome-fragment	0.33	AAI-based (high-confidence)	0	1		SL506256_rnaviral_assembled	NC_055747.1	Aeromonas phage 60AhydR15PP, complete genome	96.625	563	19	0	1	563	142530	141968	0
SL506256_rnaviral_assembled_NODE_6662_length_563_cov_2.789796_g5519_i0	563	No	NA	1	1	0	Low-quality	Genome-fragment	0.33	AAI-based (high-confidence)	0	1		SL506256_rnaviral_assembled	NC_042019.1	Aeromonas phage AS-gz, complete genome	96.625	563	19	0	1	563	43024	43586	0
SL506256_rnaviral_assembled_NODE_6662_length_563_cov_2.789796_g5519_i0	563	No	NA	1	1	0	Low-quality	Genome-fragment	0.33	AAI-based (high-confidence)	0	1		SL506256_rnaviral_assembled	NC_055746.1	Aeromonas phage 50AhydR13PP, complete genome	96.27	563	21	0	1	563	102638	102076	0
SL506256_rnaviral_assembled_NODE_6662_length_563_cov_2.789796_g5519_i0	563	No	NA	1	1	0	Low-quality	Genome-fragment	0.33	AAI-based (high-confidence)	0	1		SL506256_rnaviral_assembled	NC_029000.1	Stenotrophomonas phage IME13, complete genome	96.085	562	22	0	1	562	130606	131167	0
SL506256_rnaviral_assembled_NODE_6662_length_563_cov_2.789796_g5519_i0	563	No	NA	1	1	0	Low-quality	Genome-fragment	0.33	AAI-based (high-confidence)	0	1		SL506256_rnaviral_assembled	NC_014635.1	Aeromonas phage phiAS4, complete genome	96.092	563	19	2	1	563	42181	41622	0
SL506260_rnaviral_assembled_NODE_9696_length_563_cov_1.885714_g7923_i0	563	No	NA	1	1	0	Low-quality	Genome-fragment	8.67	AAI-based (high-confidence)	0	1		SL506260_rnaviral_assembled	NC_001801.1	Cucumber green mottle mosaic virus, complete genome	97.336	563	15	0	1	563	5265	5827	0
SL506303_rnaviral_assembled_NODE_9210_length_563_cov_6.573469_g7644_i0	563	No	NA	1	0	0	Low-quality	Genome-fragment	0.47	AAI-based (high-confidence)	0	1	no viral genes detected	SL506303_rnaviral_assembled	NC_042128.1	Escherichia phage RCS47, complete genome	100	471	0	0	93	563	16767	16297	0
SL506303_rnaviral_assembled_NODE_9210_length_563_cov_6.573469_g7644_i0	563	No	NA	1	0	0	Low-quality	Genome-fragment	0.47	AAI-based (high-confidence)	0	1	no viral genes detected	SL506303_rnaviral_assembled	NC_042128.1	Escherichia phage RCS47, complete genome	100	471	0	0	93	563	25584	25114	0
SL506409_rnaviral_assembled_NODE_8680_length_563_cov_2.293878_g7140_i0	563	No	NA	1	1	0	Low-quality	Genome-fragment	8.78	AAI-based (high-confidence)	0	1.02		SL506409_rnaviral_assembled	NC_002692.1	Tomato mosaic virus, complete genome	99.398	498	3	0	1	498	5788	6285	0
SL506409_rnaviral_assembled_NODE_8680_length_563_cov_2.293878_g7140_i0	563	No	NA	1	1	0	Low-quality	Genome-fragment	8.78	AAI-based (high-confidence)	0	1.02		SL506409_rnaviral_assembled	NC_002692.1	Tomato mosaic virus, complete genome	93.651	63	4	0	499	561	6223	6285	5.16e-18
SL506409_rnaviral_assembled_NODE_8680_length_563_cov_2.293878_g7140_i0	563	No	NA	1	1	0	Low-quality	Genome-fragment	8.78	AAI-based (high-confidence)	0	1.02		SL506409_rnaviral_assembled	NC_009041.1	Rehmannia mosaic virus, complete genome	100	63	0	0	499	561	6235	6297	1.1e-24
SL506409_rnaviral_assembled_NODE_8680_length_563_cov_2.293878_g7140_i0	563	No	NA	1	1	0	Low-quality	Genome-fragment	8.78	AAI-based (high-confidence)	0	1.02		SL506409_rnaviral_assembled	NC_001367.1	Tobacco mosaic virus, complete genome	100	63	0	0	499	561	6235	6297	1.1e-24
SL506409_rnaviral_assembled_NODE_8680_length_563_cov_2.293878_g7140_i0	563	No	NA	1	1	0	Low-quality	Genome-fragment	8.78	AAI-based (high-confidence)	0	1.02		SL506409_rnaviral_assembled	NC_022230.1	Tomato mottle mosaic virus isolate MX5, complete genome	95.312	64	3	0	498	561	6237	6300	3.08e-20
SL506409_rnaviral_assembled_NODE_8680_length_563_cov_2.293878_g7140_i0	563	No	NA	1	1	0	Low-quality	Genome-fragment	8.78	AAI-based (high-confidence)	0	1.02		SL506409_rnaviral_assembled	NC_028478.1	Tomato brown rugose fruit virus isolate Tom1-Jo, complete genome	95.238	63	3	0	499	561	6234	6296	1.11e-19
SL506409_rnaviral_assembled_NODE_8680_length_563_cov_2.293878_g7140_i0	563	No	NA	1	1	0	Low-quality	Genome-fragment	8.78	AAI-based (high-confidence)	0	1.02		SL506409_rnaviral_assembled	NC_001728.1	Odontoglossum ringspot virus, complete genome	94.828	58	3	0	502	559	6460	6517	6.67e-17
SL506409_rnaviral_assembled_NODE_8680_length_563_cov_2.293878_g7140_i0	563	No	NA	1	1	0	Low-quality	Genome-fragment	8.78	AAI-based (high-confidence)	0	1.02		SL506409_rnaviral_assembled	NC_022801.1	Yellow tailflower mild mottle virus isolate Cervantes, complete genome	96.296	54	2	0	502	555	6217	6270	2.4e-16
SL506409_rnaviral_assembled_NODE_8680_length_563_cov_2.293878_g7140_i0	563	No	NA	1	1	0	Low-quality	Genome-fragment	8.78	AAI-based (high-confidence)	0	1.02		SL506409_rnaviral_assembled	NC_022801.1	Yellow tailflower mild mottle virus isolate Cervantes, complete genome	90.566	53	5	0	439	491	6217	6269	8.69e-11
SL506409_rnaviral_assembled_NODE_8680_length_563_cov_2.293878_g7140_i0	563	No	NA	1	1	0	Low-quality	Genome-fragment	8.78	AAI-based (high-confidence)	0	1.02		SL506409_rnaviral_assembled	NC_003630.1	Pepper mild mottle virus, complete genome	92.857	56	4	0	502	557	6198	6253	4.01e-14
SL506409_rnaviral_assembled_NODE_8680_length_563_cov_2.293878_g7140_i0	563	No	NA	1	1	0	Low-quality	Genome-fragment	8.78	AAI-based (high-confidence)	0	1.02		SL506409_rnaviral_assembled	NC_030229.1	Tropical soda apple mosaic virus isolate Okeechobee, complete genome	90.164	61	5	1	502	561	6195	6255	5.19e-13
SL506413_rnaviral_assembled_NODE_17214_length_563_cov_22.404082_g14291_i0	563	No	NA	1	0	0	Low-quality	Genome-fragment	0.71	AAI-based (high-confidence)	0	1	no viral genes detected	SL506413_rnaviral_assembled	NC_049950.1	Escherichia virus Lambda_2H10 genome assembly, chromosome: 1	99.291	564	3	1	1	563	44682	45245	0
SL506428_rnaviral_assembled_NODE_9864_length_563_cov_1.553061_g7805_i0	563	No	NA	1	1	0	Low-quality	Genome-fragment	9.53	HMM-based (lower-bound)	0	1		SL506428_rnaviral_assembled	NC_001504.1	Melon necrotic spot virus, genome	96.422	559	20	0	1	559	977	1535	0
WG01-210601-14_B06_rnaviral_assembled_NODE_13612_length_563_cov_2.271429_g10817_i0	563	No	NA	1	1	0	Low-quality	Genome-fragment	0.43	HMM-based (lower-bound)	0	1		WG01-210601-14_B06_rnaviral_assembled	NC_003630.1	Pepper mild mottle virus, complete genome	99.645	563	2	0	1	563	703	141	0
WG02c-210622-14_B06_rnaviral_assembled_NODE_8390_length_563_cov_3.495918_g6630_i0	563	No	NA	1	1	0	Low-quality	Genome-fragment	0.43	HMM-based (lower-bound)	0	1		WG02c-210622-14_B06_rnaviral_assembled	NC_028478.1	Tomato brown rugose fruit virus isolate Tom1-Jo, complete genome	99.29	563	4	0	1	563	3437	2875	0
SL505987_rnaviral_assembled_NODE_8550_length_562_cov_2.578732_g6470_i0	562	No	NA	2	1	0	Low-quality	Genome-fragment	8.7	AAI-based (high-confidence)	0	1		SL505987_rnaviral_assembled	NC_001801.1	Cucumber green mottle mosaic virus, complete genome	98.039	561	11	0	1	561	5573	6133	0
SL505990_rnaviral_assembled_NODE_8990_length_562_cov_3.184049_g7671_i0	562	No	NA	1	1	0	Low-quality	Genome-fragment	0.43	HMM-based (lower-bound)	0	1		SL505990_rnaviral_assembled	NC_028478.1	Tomato brown rugose fruit virus isolate Tom1-Jo, complete genome	99.644	562	2	0	1	562	3441	2880	0
SL506038_rnaviral_assembled_NODE_1607_length_562_cov_2.073620_g1523_i0	562	No	NA	1	1	0	Low-quality	Genome-fragment	0.63	HMM-based (lower-bound)	0	1		SL506038_rnaviral_assembled	NC_002484.2	Bacteriophage D3, complete genome	100	74	0	0	1	74	41784	41857	8.43e-31
SL506038_rnaviral_assembled_NODE_1607_length_562_cov_2.073620_g1523_i0	562	No	NA	1	1	0	Low-quality	Genome-fragment	0.63	HMM-based (lower-bound)	0	1		SL506038_rnaviral_assembled	NC_002484.2	Bacteriophage D3, complete genome	96.875	32	1	0	44	75	32608	32639	8.74e-06
SL506038_rnaviral_assembled_NODE_1607_length_562_cov_2.073620_g1523_i0	562	No	NA	1	1	0	Low-quality	Genome-fragment	0.63	HMM-based (lower-bound)	0	1		SL506038_rnaviral_assembled	NC_030931.1	Pseudomonas phage phi2, complete genome	100	73	0	0	1	73	3759	3831	3.03e-30
SL506038_rnaviral_assembled_NODE_1607_length_562_cov_2.073620_g1523_i0	562	No	NA	1	1	0	Low-quality	Genome-fragment	0.63	HMM-based (lower-bound)	0	1		SL506038_rnaviral_assembled	NC_030931.1	Pseudomonas phage phi2, complete genome	100	29	0	0	389	417	4336	4364	8.74e-06
SL506038_rnaviral_assembled_NODE_1607_length_562_cov_2.073620_g1523_i0	562	No	NA	1	1	0	Low-quality	Genome-fragment	0.63	HMM-based (lower-bound)	0	1		SL506038_rnaviral_assembled	NC_028657.1	Pseudomonas phage YMC11/02/R656, complete genome	96	50	2	0	38	87	9693	9644	4.01e-14
SL506038_rnaviral_assembled_NODE_1607_length_562_cov_2.073620_g1523_i0	562	No	NA	1	1	0	Low-quality	Genome-fragment	0.63	HMM-based (lower-bound)	0	1		SL506038_rnaviral_assembled	NC_048662.1	Pseudomonas phage R12 DNA, complete genome	97.561	41	1	0	47	87	31345	31305	8.67e-11
SL506038_rnaviral_assembled_NODE_1607_length_562_cov_2.073620_g1523_i0	562	No	NA	1	1	0	Low-quality	Genome-fragment	0.63	HMM-based (lower-bound)	0	1		SL506038_rnaviral_assembled	NC_024123.1	Pseudomonas phage KPP25 DNA, complete sequence	100	36	0	0	49	84	52967	52932	1.12e-09
SL506038_rnaviral_assembled_NODE_1607_length_562_cov_2.073620_g1523_i0	562	No	NA	1	1	0	Low-quality	Genome-fragment	0.63	HMM-based (lower-bound)	0	1		SL506038_rnaviral_assembled	NC_050147.1	Pseudomonas phage Epa13, complete genome	97.222	36	1	0	34	69	39736	39771	5.22e-08
SL506038_rnaviral_assembled_NODE_1607_length_562_cov_2.073620_g1523_i0	562	No	NA	1	1	0	Low-quality	Genome-fragment	0.63	HMM-based (lower-bound)	0	1		SL506038_rnaviral_assembled	NC_048676.1	Pseudomonas phage SL1, complete genome	97.222	36	1	0	34	69	17016	17051	5.22e-08
SL506038_rnaviral_assembled_NODE_1607_length_562_cov_2.073620_g1523_i0	562	No	NA	1	1	0	Low-quality	Genome-fragment	0.63	HMM-based (lower-bound)	0	1		SL506038_rnaviral_assembled	NC_028971.1	Pseudomonas phage DL68, complete genome	97.222	36	1	0	34	69	20151	20186	5.22e-08
SL506038_rnaviral_assembled_NODE_1607_length_562_cov_2.073620_g1523_i0	562	No	NA	1	1	0	Low-quality	Genome-fragment	0.63	HMM-based (lower-bound)	0	1		SL506038_rnaviral_assembled	NC_023575.1	Pseudomonas phage vB_PaeP_Tr60_Ab31	94.872	39	1	1	388	426	28320	28357	1.88e-07
SL506038_rnaviral_assembled_NODE_1607_length_562_cov_2.073620_g1523_i0	562	No	NA	1	1	0	Low-quality	Genome-fragment	0.63	HMM-based (lower-bound)	0	1		SL506038_rnaviral_assembled	NC_015294.2	Pseudomonas phage PAK_P1, complete genome	94.872	39	0	1	37	73	51848	51810	1.88e-07
SL506038_rnaviral_assembled_NODE_1607_length_562_cov_2.073620_g1523_i0	562	No	NA	1	1	0	Low-quality	Genome-fragment	0.63	HMM-based (lower-bound)	0	1		SL506038_rnaviral_assembled	NC_031091.1	Pseudomonas phage MD8, complete genome	97.059	34	1	0	49	82	26916	26949	6.75e-07
SL506038_rnaviral_assembled_NODE_1607_length_562_cov_2.073620_g1523_i0	562	No	NA	1	1	0	Low-quality	Genome-fragment	0.63	HMM-based (lower-bound)	0	1		SL506038_rnaviral_assembled	NC_041968.1	Pseudomonas phage vB_PaeM_G1, complete genome	94.444	36	1	1	391	426	6849	6815	8.74e-06
SL506038_rnaviral_assembled_NODE_1607_length_562_cov_2.073620_g1523_i0	562	No	NA	1	1	0	Low-quality	Genome-fragment	0.63	HMM-based (lower-bound)	0	1		SL506038_rnaviral_assembled	NC_026587.1	Pseudomonas phage vB_PaeM_PAO1_Ab03, complete genome	94.444	36	1	1	391	426	6492	6458	8.74e-06
SL506038_rnaviral_assembled_NODE_1607_length_562_cov_2.073620_g1523_i0	562	No	NA	1	1	0	Low-quality	Genome-fragment	0.63	HMM-based (lower-bound)	0	1		SL506038_rnaviral_assembled	NC_028882.1	Pseudomonas phage vB_PaeM_PS24, complete genome	94.444	36	1	1	391	426	6830	6796	8.74e-06
SL506038_rnaviral_assembled_NODE_1607_length_562_cov_2.073620_g1523_i0	562	No	NA	1	1	0	Low-quality	Genome-fragment	0.63	HMM-based (lower-bound)	0	1		SL506038_rnaviral_assembled	NC_022966.1	Pseudomonas phage PAK_P5, complete genome	94.444	36	1	1	391	426	69025	68991	8.74e-06
SL506038_rnaviral_assembled_NODE_1607_length_562_cov_2.073620_g1523_i0	562	No	NA	1	1	0	Low-quality	Genome-fragment	0.63	HMM-based (lower-bound)	0	1		SL506038_rnaviral_assembled	NC_022966.1	Pseudomonas phage PAK_P5, complete genome	100	28	0	0	47	74	69636	69609	3.14e-05
SL506038_rnaviral_assembled_NODE_1607_length_562_cov_2.073620_g1523_i0	562	No	NA	1	1	0	Low-quality	Genome-fragment	0.63	HMM-based (lower-bound)	0	1		SL506038_rnaviral_assembled	NC_015272.2	Pseudomonas phage KPP10, complete genome	94.444	36	1	1	391	426	65895	65861	8.74e-06
SL506038_rnaviral_assembled_NODE_1607_length_562_cov_2.073620_g1523_i0	562	No	NA	1	1	0	Low-quality	Genome-fragment	0.63	HMM-based (lower-bound)	0	1		SL506038_rnaviral_assembled	NC_031274.1	Pseudomonas phage O4, complete genome	96.875	32	1	0	388	419	37609	37640	8.74e-06
SL506038_rnaviral_assembled_NODE_1607_length_562_cov_2.073620_g1523_i0	562	No	NA	1	1	0	Low-quality	Genome-fragment	0.63	HMM-based (lower-bound)	0	1		SL506038_rnaviral_assembled	NC_048806.1	Pseudomonas virus PA8P1, complete genome	100	28	0	0	47	74	61586	61559	3.14e-05
SL506217_rnaviral_assembled_NODE_9643_length_562_cov_4.294479_g7430_i0	562	No	NA	2	1	0	Low-quality	Genome-fragment	8.72	AAI-based (high-confidence)	0	1		SL506217_rnaviral_assembled	NC_001801.1	Cucumber green mottle mosaic virus, complete genome	98.399	562	7	2	2	562	5627	6187	0
SL506284_rnaviral_assembled_NODE_7653_length_562_cov_6.840491_g5745_i0	562	No	NA	1	1	0	Low-quality	Genome-fragment	8.77	AAI-based (high-confidence)	0	1		SL506284_rnaviral_assembled	NC_002692.1	Tomato mosaic virus, complete genome	99.11	562	5	0	1	562	5040	5601	0
SL506298_rnaviral_assembled_NODE_11135_length_562_cov_2.310838_g8616_i0	562	No	NA	1	0	0	Low-quality	Genome-fragment	0.7	AAI-based (high-confidence)	0	1	no viral genes detected	SL506298_rnaviral_assembled	NC_005856.1	Enterobacteria phage P1, complete genome	99.288	562	4	0	1	562	7963	8524	0
SL506298_rnaviral_assembled_NODE_11135_length_562_cov_2.310838_g8616_i0	562	No	NA	1	0	0	Low-quality	Genome-fragment	0.7	AAI-based (high-confidence)	0	1	no viral genes detected	SL506298_rnaviral_assembled	NC_042128.1	Escherichia phage RCS47, complete genome	96.257	561	21	0	2	562	107210	106650	0
SL506298_rnaviral_assembled_NODE_11135_length_562_cov_2.310838_g8616_i0	562	No	NA	1	0	0	Low-quality	Genome-fragment	0.7	AAI-based (high-confidence)	0	1	no viral genes detected	SL506298_rnaviral_assembled	NC_042128.1	Escherichia phage RCS47, complete genome	96.257	561	21	0	2	562	114558	113998	0
SL506395_rnaviral_assembled_NODE_9266_length_562_cov_1.286299_g7549_i0	562	No	NA	1	1	0	Low-quality	Genome-fragment	1.6	AAI-based (medium-confidence)	0	1		SL506395_rnaviral_assembled	NC_055793.1	Pseudomonas phage vB_Pae_BR319a, partial genome	100	35	0	0	3	37	5705	5739	4.04e-09
WGOK-210524_B06_rnaviral_assembled_NODE_14217_length_562_cov_3.621677_g12041_i0	562	No	NA	1	0	1	Low-quality	Genome-fragment	0.54	AAI-based (high-confidence)	0	1	no viral genes detected	WGOK-210524_B06_rnaviral_assembled	NC_031129.1	Salmonella phage SJ46, complete genome	99.379	483	3	0	45	527	66562	67044	0
SL506019_rnaviral_assembled_NODE_5686_length_561_cov_1.807377_g4501_i0	561	No	NA	1	1	0	Low-quality	Genome-fragment	12.51	AAI-based (medium-confidence)	0	1		SL506019_rnaviral_assembled	NC_001504.1	Melon necrotic spot virus, genome	91.756	558	44	2	4	560	3587	3031	0
SL506056_rnaviral_assembled_NODE_4366_length_561_cov_6.149590_g3570_i0	561	No	NA	1	1	0	Low-quality	Genome-fragment	8.74	AAI-based (high-confidence)	0	1		SL506056_rnaviral_assembled	NC_028478.1	Tomato brown rugose fruit virus isolate Tom1-Jo, complete genome	100	561	0	0	1	561	6374	5814	0
SL506056_rnaviral_assembled_NODE_4366_length_561_cov_6.149590_g3570_i0	561	No	NA	1	1	0	Low-quality	Genome-fragment	8.74	AAI-based (high-confidence)	0	1		SL506056_rnaviral_assembled	NC_022801.1	Yellow tailflower mild mottle virus isolate Cervantes, complete genome	92.453	53	4	0	86	138	6269	6217	1.86e-12
SL506257_rnaviral_assembled_NODE_10085_length_561_cov_2.200820_g7974_i0	561	No	NA	2	1	0	Low-quality	Genome-fragment	8.75	AAI-based (high-confidence)	0	1		SL506257_rnaviral_assembled	NC_003630.1	Pepper mild mottle virus, complete genome	99.287	561	4	0	1	561	4812	5372	0
SL506280_rnaviral_assembled_NODE_6069_length_561_cov_5.463115_g4710_i0	561	No	NA	1	1	0	Low-quality	Genome-fragment	0.43	HMM-based (lower-bound)	0	1		SL506280_rnaviral_assembled	NC_028478.1	Tomato brown rugose fruit virus isolate Tom1-Jo, complete genome	99.822	561	1	0	1	561	3533	2973	0
SL506287_rnaviral_assembled_NODE_5732_length_561_cov_1.680328_g4530_i0	561	No	NA	1	1	0	Low-quality	Genome-fragment	0.43	HMM-based (lower-bound)	0	1		SL506287_rnaviral_assembled	NC_003630.1	Pepper mild mottle virus, complete genome	98.75	560	7	0	1	560	3559	4118	0
SL506313_rnaviral_assembled_NODE_8346_length_561_cov_2.145492_g6593_i0	561	No	NA	1	1	0	Low-quality	Genome-fragment	0.43	HMM-based (lower-bound)	0	1		SL506313_rnaviral_assembled	NC_028478.1	Tomato brown rugose fruit virus isolate Tom1-Jo, complete genome	100	561	0	0	1	561	314	874	0
SL506372_rnaviral_assembled_NODE_7277_length_561_cov_5.461066_g5728_i0	561	No	NA	2	1	0	Low-quality	Genome-fragment	0.43	HMM-based (lower-bound)	0	1		SL506372_rnaviral_assembled	NC_003630.1	Pepper mild mottle virus, complete genome	99.643	561	2	0	1	561	3580	3020	0
SL506382_rnaviral_assembled_NODE_8116_length_561_cov_1.555328_g6516_i0	561	No	NA	1	1	0	Low-quality	Genome-fragment	0.43	HMM-based (lower-bound)	0	1		SL506382_rnaviral_assembled	NC_002692.1	Tomato mosaic virus, complete genome	98.752	561	7	0	1	561	2260	2820	0
SL506409_rnaviral_assembled_NODE_8728_length_561_cov_28.795082_g7188_i0	561	No	NA	1	0	0	Low-quality	Genome-fragment	0.32	AAI-based (medium-confidence)	0	1	no viral genes detected	SL506409_rnaviral_assembled	NC_054662.1	Streptomyces phage Omar, complete genome	97.297	37	1	0	511	547	48702	48666	1.45e-08
WG0P-210608-14_B06_rnaviral_assembled_NODE_7680_length_561_cov_4.202869_g6067_i0	561	No	NA	2	1	0	Low-quality	Genome-fragment	0.43	HMM-based (lower-bound)	0	1		WG0P-210608-14_B06_rnaviral_assembled	NC_003630.1	Pepper mild mottle virus, complete genome	99.465	561	3	0	1	561	3589	3029	0
WM08-210601-14_B06_rnaviral_assembled_NODE_10034_length_561_cov_2.303279_g8112_i0	561	No	NA	2	1	0	Low-quality	Genome-fragment	0.43	HMM-based (lower-bound)	0	1		WM08-210601-14_B06_rnaviral_assembled	NC_001801.1	Cucumber green mottle mosaic virus, complete genome	97.504	561	14	0	1	561	3848	3288	0
SL506029_rnaviral_assembled_NODE_6704_length_560_cov_1.634497_g5417_i0	560	No	NA	1	0	0	Low-quality	Genome-fragment	0.44	AAI-based (medium-confidence)	0	1	no viral genes detected	SL506029_rnaviral_assembled	NC_049453.1	Klebsiella phage ST13-OXA48phi12.1, complete genome	93.214	560	38	0	1	560	4809	5368	0
SL506029_rnaviral_assembled_NODE_6704_length_560_cov_1.634497_g5417_i0	560	No	NA	1	0	0	Low-quality	Genome-fragment	0.44	AAI-based (medium-confidence)	0	1	no viral genes detected	SL506029_rnaviral_assembled	NC_049451.1	Klebsiella phage ST147-VIM1phi7.1, complete genome	93.321	554	37	0	7	560	29327	28774	0
SL506173_rnaviral_assembled_NODE_4191_length_560_cov_2.728953_g3484_i0	560	No	NA	1	1	0	Low-quality	Genome-fragment	1.13	AAI-based (high-confidence)	0	1		SL506173_rnaviral_assembled	NC_055956.1	Klebsiella phage RAD2, complete genome	97.321	560	15	0	1	560	42957	42398	0
SL506173_rnaviral_assembled_NODE_4191_length_560_cov_2.728953_g3484_i0	560	No	NA	1	1	0	Low-quality	Genome-fragment	1.13	AAI-based (high-confidence)	0	1		SL506173_rnaviral_assembled	NC_048043.1	Klebsiella phage NJS2, complete genome	96.964	560	17	0	1	560	18717	18158	0
SL506173_rnaviral_assembled_NODE_4191_length_560_cov_2.728953_g3484_i0	560	No	NA	1	1	0	Low-quality	Genome-fragment	1.13	AAI-based (high-confidence)	0	1		SL506173_rnaviral_assembled	NC_048162.1	Klebsiella phage GH-K3, complete genome	96.786	560	18	0	1	560	31377	31936	0
SL506173_rnaviral_assembled_NODE_4191_length_560_cov_2.728953_g3484_i0	560	No	NA	1	1	0	Low-quality	Genome-fragment	1.13	AAI-based (high-confidence)	0	1		SL506173_rnaviral_assembled	NC_048024.1	Klebsiella phage NJS1, complete genome	96.435	561	18	2	1	560	17817	17258	0
SL506173_rnaviral_assembled_NODE_4191_length_560_cov_2.728953_g3484_i0	560	No	NA	1	1	0	Low-quality	Genome-fragment	1.13	AAI-based (high-confidence)	0	1		SL506173_rnaviral_assembled	NC_048044.1	Klebsiella phage NJR15, complete genome	96.25	560	21	0	1	560	18120	17561	0
SL506173_rnaviral_assembled_NODE_4191_length_560_cov_2.728953_g3484_i0	560	No	NA	1	1	0	Low-quality	Genome-fragment	1.13	AAI-based (high-confidence)	0	1		SL506173_rnaviral_assembled	NC_048126.1	Klebsiella phage TSK1, complete genome	96.257	561	19	2	1	560	15958	15399	0
SL506173_rnaviral_assembled_NODE_4191_length_560_cov_2.728953_g3484_i0	560	No	NA	1	1	0	Low-quality	Genome-fragment	1.13	AAI-based (high-confidence)	0	1		SL506173_rnaviral_assembled	NC_049839.1	Klebsiella phage Sweeny, complete genome	96.071	560	22	0	1	560	18898	18339	0
SL506173_rnaviral_assembled_NODE_4191_length_560_cov_2.728953_g3484_i0	560	No	NA	1	1	0	Low-quality	Genome-fragment	1.13	AAI-based (high-confidence)	0	1		SL506173_rnaviral_assembled	NC_048042.1	Klebsiella phage TAH8, complete genome	96.071	560	22	0	1	560	18105	17546	0
SL506173_rnaviral_assembled_NODE_4191_length_560_cov_2.728953_g3484_i0	560	No	NA	1	1	0	Low-quality	Genome-fragment	1.13	AAI-based (high-confidence)	0	1		SL506173_rnaviral_assembled	NC_028786.1	Klebsiella phage 1513, complete genome	96.071	560	22	0	1	560	8538	9097	0
SL506173_rnaviral_assembled_NODE_4191_length_560_cov_2.728953_g3484_i0	560	No	NA	1	1	0	Low-quality	Genome-fragment	1.13	AAI-based (high-confidence)	0	1		SL506173_rnaviral_assembled	NC_049841.1	Klebsiella phage Skenny, complete genome	95.893	560	23	0	1	560	17925	17366	0
SL506173_rnaviral_assembled_NODE_4191_length_560_cov_2.728953_g3484_i0	560	No	NA	1	1	0	Low-quality	Genome-fragment	1.13	AAI-based (high-confidence)	0	1		SL506173_rnaviral_assembled	NC_047850.1	Klebsiella phage MezzoGao, complete genome	95.893	560	23	0	1	560	3880	3321	0
SL506173_rnaviral_assembled_NODE_4191_length_560_cov_2.728953_g3484_i0	560	No	NA	1	1	0	Low-quality	Genome-fragment	1.13	AAI-based (high-confidence)	0	1		SL506173_rnaviral_assembled	NC_049846.1	Klebsiella phage Shelby, complete genome	95.714	560	24	0	1	560	18104	17545	0
SL506173_rnaviral_assembled_NODE_4191_length_560_cov_2.728953_g3484_i0	560	No	NA	1	1	0	Low-quality	Genome-fragment	1.13	AAI-based (high-confidence)	0	1		SL506173_rnaviral_assembled	NC_049844.1	Klebsiella phage 13, complete genome	95.722	561	22	2	1	560	13305	13864	0
SL506173_rnaviral_assembled_NODE_4191_length_560_cov_2.728953_g3484_i0	560	No	NA	1	1	0	Low-quality	Genome-fragment	1.13	AAI-based (high-confidence)	0	1		SL506173_rnaviral_assembled	NC_049848.1	Klebsiella phage KP1801, complete genome	95.544	561	23	2	1	560	38777	39336	0
SL506173_rnaviral_assembled_NODE_4191_length_560_cov_2.728953_g3484_i0	560	No	NA	1	1	0	Low-quality	Genome-fragment	1.13	AAI-based (high-confidence)	0	1		SL506173_rnaviral_assembled	NC_047907.1	Klebsiella virus GML-KpCol1, complete genome	95.544	561	23	2	1	560	23756	24315	0
SL506173_rnaviral_assembled_NODE_4191_length_560_cov_2.728953_g3484_i0	560	No	NA	1	1	0	Low-quality	Genome-fragment	1.13	AAI-based (high-confidence)	0	1		SL506173_rnaviral_assembled	NC_028760.1	Klebsiella phage KLPN1, complete genome	95.179	560	27	0	1	560	18731	18172	0
SL506173_rnaviral_assembled_NODE_4191_length_560_cov_2.728953_g3484_i0	560	No	NA	1	1	0	Low-quality	Genome-fragment	1.13	AAI-based (high-confidence)	0	1		SL506173_rnaviral_assembled	NC_049847.1	Klebsiella phage Sin4, complete genome	94.821	560	29	0	1	560	18402	17843	0
SL506173_rnaviral_assembled_NODE_4191_length_560_cov_2.728953_g3484_i0	560	No	NA	1	1	0	Low-quality	Genome-fragment	1.13	AAI-based (high-confidence)	0	1		SL506173_rnaviral_assembled	NC_049843.1	Klebsiella phage JY917, complete genome	94.821	560	29	0	1	560	27990	28549	0
SL506173_rnaviral_assembled_NODE_4191_length_560_cov_2.728953_g3484_i0	560	No	NA	1	1	0	Low-quality	Genome-fragment	1.13	AAI-based (high-confidence)	0	1		SL506173_rnaviral_assembled	NC_028774.1	Klebsiella phage Sushi, complete genome	94.821	560	29	0	1	560	9975	9416	0
SL506173_rnaviral_assembled_NODE_4191_length_560_cov_2.728953_g3484_i0	560	No	NA	1	1	0	Low-quality	Genome-fragment	1.13	AAI-based (high-confidence)	0	1		SL506173_rnaviral_assembled	NC_049842.1	Klebsiella phage vB_KpnS_15-38_KLPPOU149, complete genome	94.652	561	28	2	1	560	30198	29639	0
SL506173_rnaviral_assembled_NODE_4191_length_560_cov_2.728953_g3484_i0	560	No	NA	1	1	0	Low-quality	Genome-fragment	1.13	AAI-based (high-confidence)	0	1		SL506173_rnaviral_assembled	NC_047841.1	Klebsiella phage KPN N141, complete genome	94.643	560	30	0	1	560	30218	29659	0
SL506173_rnaviral_assembled_NODE_4191_length_560_cov_2.728953_g3484_i0	560	No	NA	1	1	0	Low-quality	Genome-fragment	1.13	AAI-based (high-confidence)	0	1		SL506173_rnaviral_assembled	NC_049845.1	Klebsiella phage PhiKpNIH-2, complete genome	94.464	560	31	0	1	560	48380	48939	0
SL506173_rnaviral_assembled_NODE_4191_length_560_cov_2.728953_g3484_i0	560	No	NA	1	1	0	Low-quality	Genome-fragment	1.13	AAI-based (high-confidence)	0	1		SL506173_rnaviral_assembled	NC_048143.1	Klebsiella phage KpKT21phi1, complete genome	94.118	561	31	2	1	560	18137	18696	0
SL506173_rnaviral_assembled_NODE_4191_length_560_cov_2.728953_g3484_i0	560	No	NA	1	1	0	Low-quality	Genome-fragment	1.13	AAI-based (high-confidence)	0	1		SL506173_rnaviral_assembled	NC_047784.1	Klebsiella phage vB_KpnS_KpV522, complete genome	91.815	562	42	3	1	560	17791	17232	0
SL506173_rnaviral_assembled_NODE_4191_length_560_cov_2.728953_g3484_i0	560	No	NA	1	1	0	Low-quality	Genome-fragment	1.13	AAI-based (high-confidence)	0	1		SL506173_rnaviral_assembled	NC_029099.1	Klebsiella phage KP36, complete genome	90.553	561	51	2	1	560	19122	18563	0
SL506239_rnaviral_assembled_NODE_8979_length_560_cov_4595.845996_g7103_i0	560	No	NA	1	0	0	Low-quality	Genome-fragment	0.32	AAI-based (medium-confidence)	0	1	no viral genes detected	SL506239_rnaviral_assembled	NC_049464.1	Serratia phage Muldoon, complete genome	93.75	48	2	1	86	133	66469	66515	8.64e-11
SL506258_rnaviral_assembled_NODE_5263_length_560_cov_2.860370_g4291_i0	560	No	NA	1	0	0	Low-quality	Genome-fragment	0.46	AAI-based (high-confidence)	0	1	no viral genes detected	SL506258_rnaviral_assembled	NC_042128.1	Escherichia phage RCS47, complete genome	99.821	560	1	0	1	560	16714	16155	0
SL506258_rnaviral_assembled_NODE_5263_length_560_cov_2.860370_g4291_i0	560	No	NA	1	0	0	Low-quality	Genome-fragment	0.46	AAI-based (high-confidence)	0	1	no viral genes detected	SL506258_rnaviral_assembled	NC_042128.1	Escherichia phage RCS47, complete genome	99.821	560	1	0	1	560	25531	24972	0
WG0Kg-210622-14_B06_rnaviral_assembled_NODE_7110_length_560_cov_3.885010_g5390_i0	560	No	NA	1	1	0	Low-quality	Genome-fragment	0.43	HMM-based (lower-bound)	0	1		WG0Kg-210622-14_B06_rnaviral_assembled	NC_028478.1	Tomato brown rugose fruit virus isolate Tom1-Jo, complete genome	99.643	560	2	0	1	560	4205	3646	0
SL506215_rnaviral_assembled_NODE_4300_length_559_cov_3.742798_g3483_i0	559	No	NA	1	1	0	Low-quality	Genome-fragment	8.72	AAI-based (high-confidence)	0	1		SL506215_rnaviral_assembled	NC_028478.1	Tomato brown rugose fruit virus isolate Tom1-Jo, complete genome	100	559	0	0	1	559	4904	5462	0
SL506257_rnaviral_assembled_NODE_10142_length_559_cov_3.695473_g8029_i0	559	No	NA	1	1	0	Low-quality	Genome-fragment	0.43	HMM-based (lower-bound)	0	1		SL506257_rnaviral_assembled	NC_003630.1	Pepper mild mottle virus, complete genome	99.284	559	4	0	1	559	36	594	0
SL506297_rnaviral_assembled_NODE_6825_length_559_cov_1.757202_g5608_i0	559	No	NA	1	0	0	Low-quality	Genome-fragment	0.24	AAI-based (medium-confidence)	0	1	no viral genes detected	SL506297_rnaviral_assembled	NC_049851.1	Burkholderia phage BcepSauron, complete genome	90	50	5	0	86	135	95108	95157	4.01e-09
SL506297_rnaviral_assembled_NODE_6825_length_559_cov_1.757202_g5608_i0	559	No	NA	1	0	0	Low-quality	Genome-fragment	0.24	AAI-based (medium-confidence)	0	1	no viral genes detected	SL506297_rnaviral_assembled	NC_049850.1	Burkholderia phage BcepSaruman, complete genome	90	50	5	0	86	135	95326	95375	4.01e-09
SL506305_rnaviral_assembled_NODE_8037_length_559_cov_515.370370_g6401_i0	559	No	NA	2	0	0	Low-quality	Genome-fragment	0.32	AAI-based (medium-confidence)	0	1	no viral genes detected	SL506305_rnaviral_assembled	NC_049464.1	Serratia phage Muldoon, complete genome	100	37	0	0	287	323	66479	66515	3.1e-10
SL506319_rnaviral_assembled_NODE_6948_length_559_cov_19.228395_g5427_i0	559	No	NA	1	1	0	Low-quality	Genome-fragment	8.72	AAI-based (high-confidence)	0	1		SL506319_rnaviral_assembled	NC_028478.1	Tomato brown rugose fruit virus isolate Tom1-Jo, complete genome	100	559	0	0	1	559	5458	4900	0
SL506347_rnaviral_assembled_NODE_5451_length_559_cov_3.329218_g4290_i0	559	No	NA	1	1	0	Low-quality	Genome-fragment	0.43	HMM-based (lower-bound)	0	1		SL506347_rnaviral_assembled	NC_003630.1	Pepper mild mottle virus, complete genome	99.821	559	1	0	1	559	4145	3587	0
SL506424_rnaviral_assembled_NODE_9966_length_559_cov_1.761317_g8139_i0	559	No	NA	1	0	1	Low-quality	Genome-fragment	0.39	AAI-based (medium-confidence)	0	1	no viral genes detected	SL506424_rnaviral_assembled	NC_016158.1	Escherichia phage HK639, complete genome	94.545	55	3	0	504	558	44517	44463	3.08e-15
WGOK-210403C_B06_rnaviral_assembled_NODE_6824_length_559_cov_2.932099_g5761_i0	559	No	NA	1	1	0	Low-quality	Genome-fragment	8.71	AAI-based (high-confidence)	0	1		WGOK-210403C_B06_rnaviral_assembled	NC_028478.1	Tomato brown rugose fruit virus isolate Tom1-Jo, complete genome	100	559	0	0	1	559	5816	6374	0
WGOK-210403C_B06_rnaviral_assembled_NODE_6824_length_559_cov_2.932099_g5761_i0	559	No	NA	1	1	0	Low-quality	Genome-fragment	8.71	AAI-based (high-confidence)	0	1		WGOK-210403C_B06_rnaviral_assembled	NC_022801.1	Yellow tailflower mild mottle virus isolate Cervantes, complete genome	92.453	53	4	0	422	474	6217	6269	1.85e-12
SL506047_rnaviral_assembled_NODE_5390_length_558_cov_4.463918_g4479_i0	558	No	NA	1	1	0	Low-quality	Genome-fragment	0.43	HMM-based (lower-bound)	0	1		SL506047_rnaviral_assembled	NC_028478.1	Tomato brown rugose fruit virus isolate Tom1-Jo, complete genome	99.642	558	2	0	1	558	4876	4319	0
SL506286_rnaviral_assembled_NODE_4066_length_558_cov_17.035052_g3256_i0	558	No	NA	1	1	0	Low-quality	Genome-fragment	8.7	AAI-based (high-confidence)	0	1		SL506286_rnaviral_assembled	NC_028478.1	Tomato brown rugose fruit virus isolate Tom1-Jo, complete genome	99.821	558	1	0	1	558	5446	4889	0
SL506290_rnaviral_assembled_NODE_8056_length_558_cov_3.845361_g6618_i0	558	No	NA	1	0	1	Low-quality	Genome-fragment	0.54	AAI-based (high-confidence)	0	1	no viral genes detected	SL506290_rnaviral_assembled	NC_031129.1	Salmonella phage SJ46, complete genome	99.462	558	3	0	1	558	62295	62852	0
SL506291_rnaviral_assembled_NODE_6324_length_558_cov_3.360825_g5300_i0	558	No	NA	2	0	0	Low-quality	Genome-fragment	0.46	AAI-based (high-confidence)	0	1	no viral genes detected	SL506291_rnaviral_assembled	NC_042128.1	Escherichia phage RCS47, complete genome	100	422	0	0	137	558	16766	16345	0
SL506291_rnaviral_assembled_NODE_6324_length_558_cov_3.360825_g5300_i0	558	No	NA	2	0	0	Low-quality	Genome-fragment	0.46	AAI-based (high-confidence)	0	1	no viral genes detected	SL506291_rnaviral_assembled	NC_042128.1	Escherichia phage RCS47, complete genome	100	422	0	0	137	558	25583	25162	0
SL506425_rnaviral_assembled_NODE_10197_length_558_cov_1.771134_g8356_i0	558	No	NA	2	2	0	Low-quality	Genome-fragment	4.41	HMM-based (lower-bound)	0	1		SL506425_rnaviral_assembled	NC_001801.1	Cucumber green mottle mosaic virus, complete genome	97.849	558	12	0	1	558	5150	4593	0
WG0P-210601-14_B06_rnaviral_assembled_NODE_9995_length_558_cov_3.037113_g7840_i0	558	No	NA	1	1	0	Low-quality	Genome-fragment	0.43	HMM-based (lower-bound)	0	1		WG0P-210601-14_B06_rnaviral_assembled	NC_003630.1	Pepper mild mottle virus, complete genome	99.821	558	1	0	1	558	2713	2156	0
WG0P-210608-14_B06_rnaviral_assembled_NODE_7731_length_558_cov_1.525773_g6118_i0	558	No	NA	1	1	0	Low-quality	Genome-fragment	0.43	HMM-based (lower-bound)	0	1		WG0P-210608-14_B06_rnaviral_assembled	NC_002815.2	Cactus virus X, complete genome	96.797	562	13	5	1	558	4600	4040	0
SL506027_rnaviral_assembled_NODE_6888_length_557_cov_1.785124_g5440_i0	557	No	NA	1	1	0	Low-quality	Genome-fragment	8.69	AAI-based (high-confidence)	0	1		SL506027_rnaviral_assembled	NC_022230.1	Tomato mottle mosaic virus isolate MX5, complete genome	99.461	557	2	1	1	557	6309	5754	0
SL506027_rnaviral_assembled_NODE_6888_length_557_cov_1.785124_g5440_i0	557	No	NA	1	1	0	Low-quality	Genome-fragment	8.69	AAI-based (high-confidence)	0	1		SL506027_rnaviral_assembled	NC_022801.1	Yellow tailflower mild mottle virus isolate Cervantes, complete genome	90.323	62	4	2	15	75	6271	6211	1.43e-13
SL506027_rnaviral_assembled_NODE_6888_length_557_cov_1.785124_g5440_i0	557	No	NA	1	1	0	Low-quality	Genome-fragment	8.69	AAI-based (high-confidence)	0	1		SL506027_rnaviral_assembled	NC_001728.1	Odontoglossum ringspot virus, complete genome	90	50	1	3	12	59	6405	6358	5.17e-08
SL506027_rnaviral_assembled_NODE_6888_length_557_cov_1.785124_g5440_i0	557	No	NA	1	1	0	Low-quality	Genome-fragment	8.69	AAI-based (high-confidence)	0	1		SL506027_rnaviral_assembled	NC_003852.1	Obuda pepper virus, complete genome	92.683	41	1	2	7	46	6412	6373	6.69e-07
SL506052_rnaviral_assembled_NODE_3340_length_557_cov_4.586777_g2780_i0	557	No	NA	1	0	0	Low-quality	Genome-fragment	0.7	AAI-based (high-confidence)	0	1	no viral genes detected	SL506052_rnaviral_assembled	NC_005856.1	Enterobacteria phage P1, complete genome	99.64	556	2	0	2	557	8042	8597	0
SL506052_rnaviral_assembled_NODE_3340_length_557_cov_4.586777_g2780_i0	557	No	NA	1	0	0	Low-quality	Genome-fragment	0.7	AAI-based (high-confidence)	0	1	no viral genes detected	SL506052_rnaviral_assembled	NC_042128.1	Escherichia phage RCS47, complete genome	95.848	554	23	0	2	555	107132	106579	0
SL506052_rnaviral_assembled_NODE_3340_length_557_cov_4.586777_g2780_i0	557	No	NA	1	0	0	Low-quality	Genome-fragment	0.7	AAI-based (high-confidence)	0	1	no viral genes detected	SL506052_rnaviral_assembled	NC_042128.1	Escherichia phage RCS47, complete genome	95.848	554	23	0	2	555	114480	113927	0
SL506062_rnaviral_assembled_NODE_4909_length_557_cov_2.394628_g4126_i0	557	No	NA	1	0	0	Low-quality	Genome-fragment	0.7	AAI-based (high-confidence)	0	1	no viral genes detected	SL506062_rnaviral_assembled	NC_005856.1	Enterobacteria phage P1, complete genome	98.743	557	7	0	1	557	7941	8497	0
SL506062_rnaviral_assembled_NODE_4909_length_557_cov_2.394628_g4126_i0	557	No	NA	1	0	0	Low-quality	Genome-fragment	0.7	AAI-based (high-confidence)	0	1	no viral genes detected	SL506062_rnaviral_assembled	NC_042128.1	Escherichia phage RCS47, complete genome	96.409	557	20	0	1	557	107233	106677	0
SL506062_rnaviral_assembled_NODE_4909_length_557_cov_2.394628_g4126_i0	557	No	NA	1	0	0	Low-quality	Genome-fragment	0.7	AAI-based (high-confidence)	0	1	no viral genes detected	SL506062_rnaviral_assembled	NC_042128.1	Escherichia phage RCS47, complete genome	96.409	557	20	0	1	557	114581	114025	0
SL506171_rnaviral_assembled_NODE_10745_length_557_cov_285.993802_g8597_i0	557	No	NA	2	0	0	Low-quality	Genome-fragment	0.32	AAI-based (medium-confidence)	0	1	no viral genes detected	SL506171_rnaviral_assembled	NC_049464.1	Serratia phage Muldoon, complete genome	100	37	0	0	237	273	66515	66479	3.09e-10
WG0L-210601-14_B06_rnaviral_assembled_NODE_11249_length_557_cov_2.750000_g9181_i0	557	No	NA	1	1	0	Low-quality	Genome-fragment	4.27	HMM-based (lower-bound)	0	1		WG0L-210601-14_B06_rnaviral_assembled	NC_033045.1	Hubei picorna-like virus 62 strain spider133936 hypothetical protein gene, complete cds	91.532	555	47	0	1	555	2943	3497	0
WG0L-210601-14_B06_rnaviral_assembled_NODE_11249_length_557_cov_2.750000_g9181_i0	557	No	NA	1	1	0	Low-quality	Genome-fragment	4.27	HMM-based (lower-bound)	0	1		WG0L-210601-14_B06_rnaviral_assembled	NC_032990.1	Hubei picorna-like virus 63 strain insectZJ97544 hypothetical protein gene, complete cds	90.794	554	51	0	1	554	2916	3469	0
SL506023_rnaviral_assembled_NODE_6149_length_556_cov_6.248447_g4925_i0	556	No	NA	1	0	0	Low-quality	Genome-fragment	1.28	AAI-based (high-confidence)	0	1	no viral genes detected	SL506023_rnaviral_assembled	NC_016158.1	Escherichia phage HK639, complete genome	97.959	49	0	1	233	281	44474	44521	1.1e-14
SL506042_rnaviral_assembled_NODE_5120_length_556_cov_2.809524_g4082_i0	556	No	NA	1	1	0	Low-quality	Genome-fragment	0.43	HMM-based (lower-bound)	0	1		SL506042_rnaviral_assembled	NC_028478.1	Tomato brown rugose fruit virus isolate Tom1-Jo, complete genome	99.82	556	1	0	1	556	959	404	0
SL506162_rnaviral_assembled_NODE_9512_length_556_cov_1.960663_g7701_i0	556	No	NA	1	1	0	Low-quality	Genome-fragment	0.43	HMM-based (lower-bound)	0	1		SL506162_rnaviral_assembled	NC_003630.1	Pepper mild mottle virus, complete genome	99.281	556	4	0	1	556	4337	4892	0
SL506183_rnaviral_assembled_NODE_7637_length_556_cov_3.308489_g5928_i0	556	No	NA	1	0	0	Low-quality	Genome-fragment	1.28	AAI-based (high-confidence)	0	1	no viral genes detected	SL506183_rnaviral_assembled	NC_016158.1	Escherichia phage HK639, complete genome	97.959	49	0	1	233	281	44474	44521	1.1e-14
SL506183_rnaviral_assembled_NODE_7644_length_556_cov_1.534161_g5935_i0	556	No	NA	1	1	0	Low-quality	Genome-fragment	9.41	HMM-based (lower-bound)	0	1		SL506183_rnaviral_assembled	NC_001504.1	Melon necrotic spot virus, genome	94.946	554	28	0	1	554	226	779	0
SL506189_rnaviral_assembled_NODE_12501_length_556_cov_3.002070_g10060_i0	556	No	NA	2	0	0	Low-quality	Genome-fragment	1.52	AAI-based (high-confidence)	0	1	no viral genes detected	SL506189_rnaviral_assembled	NC_031129.1	Salmonella phage SJ46, complete genome	93.103	232	16	0	325	556	61816	62047	5.92e-92
SL506203_rnaviral_assembled_NODE_7452_length_556_cov_3.759834_g6110_i0	556	No	NA	1	0	0	Low-quality	Genome-fragment	1.28	AAI-based (high-confidence)	0	1	no viral genes detected	SL506203_rnaviral_assembled	NC_016158.1	Escherichia phage HK639, complete genome	97.959	49	0	1	276	324	44521	44474	1.1e-14
SL506388_rnaviral_assembled_NODE_7500_length_556_cov_2.200828_g6125_i0	556	No	NA	1	0	0	Low-quality	Genome-fragment	0.24	AAI-based (medium-confidence)	0	1	no viral genes detected	SL506388_rnaviral_assembled	NC_049851.1	Burkholderia phage BcepSauron, complete genome	90	50	5	0	149	198	95108	95157	3.99e-09
SL506388_rnaviral_assembled_NODE_7500_length_556_cov_2.200828_g6125_i0	556	No	NA	1	0	0	Low-quality	Genome-fragment	0.24	AAI-based (medium-confidence)	0	1	no viral genes detected	SL506388_rnaviral_assembled	NC_049850.1	Burkholderia phage BcepSaruman, complete genome	90	50	5	0	149	198	95326	95375	3.99e-09
SL506419_rnaviral_assembled_NODE_10510_length_556_cov_1.973085_g8878_i0	556	No	NA	1	0	0	Low-quality	Genome-fragment	0.24	AAI-based (medium-confidence)	0	1	no viral genes detected	SL506419_rnaviral_assembled	NC_022096.1	Pseudomonas phage PaBG, complete genome	91.667	60	5	0	192	251	105290	105231	1.1e-14
SL506425_rnaviral_assembled_NODE_10236_length_556_cov_42.496894_g8391_i0	556	No	NA	2	0	0	Low-quality	Genome-fragment	1.45	AAI-based (high-confidence)	0	1.22	no viral genes detected	SL506425_rnaviral_assembled	NC_048660.1	Aeromonas phage phiA8-29, complete genome	96.491	57	2	0	134	190	79026	79082	5.09e-18
SL506425_rnaviral_assembled_NODE_10236_length_556_cov_42.496894_g8391_i0	556	No	NA	2	0	0	Low-quality	Genome-fragment	1.45	AAI-based (high-confidence)	0	1.22	no viral genes detected	SL506425_rnaviral_assembled	NC_055733.1	Aeromonas phage Ah1, complete genome	100	49	0	0	133	181	94839	94887	6.58e-17
SL506425_rnaviral_assembled_NODE_10236_length_556_cov_42.496894_g8391_i0	556	No	NA	2	0	0	Low-quality	Genome-fragment	1.45	AAI-based (high-confidence)	0	1.22	no viral genes detected	SL506425_rnaviral_assembled	NC_020879.1	Aeromonas phage Aes012, complete genome	97.297	37	1	0	237	273	65063	65099	1.44e-08
WM06-210622-14_B06_rnaviral_assembled_NODE_6835_length_556_cov_6.482402_g5299_i0	556	No	NA	1	1	0	Low-quality	Genome-fragment	0.43	HMM-based (lower-bound)	0	1		WM06-210622-14_B06_rnaviral_assembled	NC_028478.1	Tomato brown rugose fruit virus isolate Tom1-Jo, complete genome	99.64	556	2	0	1	556	3504	2949	0
SL506038_rnaviral_assembled_NODE_1631_length_555_cov_3.448133_g1546_i0	555	No	NA	1	0	0	Low-quality	Genome-fragment	1.4	AAI-based (high-confidence)	0	1	no viral genes detected	SL506038_rnaviral_assembled	NC_027986.1	Pseudomonas phage JBD18, complete genome	99.459	555	3	0	1	555	10155	10709	0
SL506217_rnaviral_assembled_NODE_9837_length_555_cov_4.215768_g7620_i0	555	No	NA	1	1	0	Low-quality	Genome-fragment	0.43	HMM-based (lower-bound)	0	1		SL506217_rnaviral_assembled	NC_002692.1	Tomato mosaic virus, complete genome	99.277	553	4	0	1	553	2368	2920	0
SL506276_rnaviral_assembled_NODE_6419_length_555_cov_1.618257_g5122_i0	555	No	NA	2	2	0	Low-quality	Genome-fragment	0.43	HMM-based (lower-bound)	0	1		SL506276_rnaviral_assembled	NC_003630.1	Pepper mild mottle virus, complete genome	99.099	555	5	0	1	555	3695	3141	0
SL506369_rnaviral_assembled_NODE_8510_length_555_cov_1.697095_g6492_i0	555	No	NA	1	1	0	Low-quality	Genome-fragment	0.43	HMM-based (lower-bound)	0	1		SL506369_rnaviral_assembled	NC_001801.1	Cucumber green mottle mosaic virus, complete genome	96.937	555	17	0	1	555	522	1076	0
SL506375_rnaviral_assembled_NODE_8529_length_555_cov_2.165975_g6827_i0	555	No	NA	1	1	0	Low-quality	Genome-fragment	8.55	AAI-based (high-confidence)	0	1		SL506375_rnaviral_assembled	NC_001801.1	Cucumber green mottle mosaic virus, complete genome	99.279	555	4	0	1	555	5122	5676	0
SL506388_rnaviral_assembled_NODE_7517_length_555_cov_2.369295_g6142_i0	555	No	NA	2	1	0	Low-quality	Genome-fragment	0.55	AAI-based (medium-confidence)	0	1		SL506388_rnaviral_assembled	NC_055875.1	CrAssphage cr10_1, complete genome	98.559	555	8	0	1	555	4291	4845	0
WG0Kg-210615-14_B06_rnaviral_assembled_NODE_9528_length_555_cov_3.068465_g7180_i0	555	No	NA	1	1	0	Low-quality	Genome-fragment	0.43	HMM-based (lower-bound)	0	1		WG0Kg-210615-14_B06_rnaviral_assembled	NC_028478.1	Tomato brown rugose fruit virus isolate Tom1-Jo, complete genome	99.279	555	4	0	1	555	185	739	0
WGOK-210506_B06_rnaviral_assembled_NODE_10346_length_555_cov_3.294606_g8648_i0	555	No	NA	1	1	0	Low-quality	Genome-fragment	0.48	AAI-based (high-confidence)	0	1		WGOK-210506_B06_rnaviral_assembled	NC_047949.1	Aeromonas phage AhSzq-1, partial genome	92.973	555	34	4	2	555	95881	96431	0
WGOK-210506_B06_rnaviral_assembled_NODE_10346_length_555_cov_3.294606_g8648_i0	555	No	NA	1	1	0	Low-quality	Genome-fragment	0.48	AAI-based (high-confidence)	0	1		WGOK-210506_B06_rnaviral_assembled	NC_047950.1	Aeromonas phage AhSzw-1, complete genome	92.793	555	35	4	2	555	99437	99987	0
SL505980_rnaviral_assembled_NODE_9293_length_554_cov_2.164241_g7791_i0	554	No	NA	1	1	0	Low-quality	Genome-fragment	4.24	HMM-based (lower-bound)	0	1		SL505980_rnaviral_assembled	NC_033045.1	Hubei picorna-like virus 62 strain spider133936 hypothetical protein gene, complete cds	91.351	555	46	2	1	554	5409	4856	0
SL505992_rnaviral_assembled_NODE_6492_length_554_cov_3.137214_g5397_i0	554	No	NA	1	0	0	Low-quality	Genome-fragment	0.46	AAI-based (high-confidence)	0	1	no viral genes detected	SL505992_rnaviral_assembled	NC_042128.1	Escherichia phage RCS47, complete genome	100	529	0	0	2	530	16473	15945	0
SL505992_rnaviral_assembled_NODE_6492_length_554_cov_3.137214_g5397_i0	554	No	NA	1	0	0	Low-quality	Genome-fragment	0.46	AAI-based (high-confidence)	0	1	no viral genes detected	SL505992_rnaviral_assembled	NC_042128.1	Escherichia phage RCS47, complete genome	100	527	0	0	2	528	25290	24764	0
SL506001_rnaviral_assembled_NODE_8271_length_554_cov_4.126819_g6355_i0	554	No	NA	1	1	0	Low-quality	Genome-fragment	0.42	HMM-based (lower-bound)	0	1		SL506001_rnaviral_assembled	NC_002692.1	Tomato mosaic virus, complete genome	99.457	552	3	0	1	552	2369	2920	0
SL506210_rnaviral_assembled_NODE_8171_length_554_cov_2.787942_g6571_i0	554	No	NA	1	0	1	Low-quality	Genome-fragment	0.54	AAI-based (high-confidence)	0	1	no viral genes detected	SL506210_rnaviral_assembled	NC_031129.1	Salmonella phage SJ46, complete genome	100	434	0	0	1	434	66995	66562	0
SL506212_rnaviral_assembled_NODE_2063_length_554_cov_7.313929_g1541_i0	554	No	NA	1	1	0	Low-quality	Genome-fragment	0.42	HMM-based (lower-bound)	0	1		SL506212_rnaviral_assembled	NC_028478.1	Tomato brown rugose fruit virus isolate Tom1-Jo, complete genome	100	553	0	0	2	554	4842	4290	0
SL506233_rnaviral_assembled_NODE_10043_length_554_cov_1.476091_g8189_i0	554	No	NA	1	1	0	Low-quality	Genome-fragment	0.42	HMM-based (lower-bound)	0	1		SL506233_rnaviral_assembled	NC_001801.1	Cucumber green mottle mosaic virus, complete genome	98.556	554	8	0	1	554	3870	4423	0
SL506274_rnaviral_assembled_NODE_9222_length_554_cov_1.750520_g7160_i0	554	No	NA	1	1	0	Low-quality	Genome-fragment	8.64	AAI-based (high-confidence)	0	1		SL506274_rnaviral_assembled	NC_003630.1	Pepper mild mottle virus, complete genome	99.093	551	5	0	4	554	5453	4903	0
SL506286_rnaviral_assembled_NODE_4128_length_554_cov_3.451143_g3317_i0	554	No	NA	1	0	0	Low-quality	Genome-fragment	0.46	AAI-based (high-confidence)	0	1	no viral genes detected	SL506286_rnaviral_assembled	NC_042128.1	Escherichia phage RCS47, complete genome	100	470	0	0	1	470	16297	16766	0
SL506286_rnaviral_assembled_NODE_4128_length_554_cov_3.451143_g3317_i0	554	No	NA	1	0	0	Low-quality	Genome-fragment	0.46	AAI-based (high-confidence)	0	1	no viral genes detected	SL506286_rnaviral_assembled	NC_042128.1	Escherichia phage RCS47, complete genome	100	470	0	0	1	470	25114	25583	0
SL506286_rnaviral_assembled_NODE_4130_length_554_cov_3.143451_g3319_i0	554	No	NA	1	0	0	Low-quality	Genome-fragment	0.73	AAI-based (high-confidence)	0	1	no viral genes detected	SL506286_rnaviral_assembled	NC_005856.1	Enterobacteria phage P1, complete genome	99.278	554	4	0	1	554	8667	8114	0
SL506286_rnaviral_assembled_NODE_4130_length_554_cov_3.143451_g3319_i0	554	No	NA	1	0	0	Low-quality	Genome-fragment	0.73	AAI-based (high-confidence)	0	1	no viral genes detected	SL506286_rnaviral_assembled	NC_042128.1	Escherichia phage RCS47, complete genome	94.708	548	29	0	7	554	106513	107060	0
SL506286_rnaviral_assembled_NODE_4130_length_554_cov_3.143451_g3319_i0	554	No	NA	1	0	0	Low-quality	Genome-fragment	0.73	AAI-based (high-confidence)	0	1	no viral genes detected	SL506286_rnaviral_assembled	NC_042128.1	Escherichia phage RCS47, complete genome	94.708	548	29	0	7	554	113861	114408	0
SL506303_rnaviral_assembled_NODE_9464_length_554_cov_1.939709_g7895_i0	554	No	NA	1	1	0	Low-quality	Genome-fragment	1.18	AAI-based (high-confidence)	0	1		SL506303_rnaviral_assembled	NC_054636.1	Shigella phage Sf11 SMD-2017, complete genome	95.238	42	2	0	18	59	6209	6168	1.11e-09
SL506303_rnaviral_assembled_NODE_9464_length_554_cov_1.939709_g7895_i0	554	No	NA	1	1	0	Low-quality	Genome-fragment	1.18	AAI-based (high-confidence)	0	1		SL506303_rnaviral_assembled	NC_054636.1	Shigella phage Sf11 SMD-2017, complete genome	95.122	41	2	0	20	60	8698	8658	3.98e-09
SL506394_rnaviral_assembled_NODE_11407_length_554_cov_1.297297_g9301_i0	554	No	NA	1	1	0	Low-quality	Genome-fragment	0.42	HMM-based (lower-bound)	0	1		SL506394_rnaviral_assembled	NC_001801.1	Cucumber green mottle mosaic virus, complete genome	95.307	554	26	0	1	554	2715	2162	0
SL506427_rnaviral_assembled_NODE_8432_length_554_cov_5.380457_g6472_i0	554	No	NA	1	1	0	Low-quality	Genome-fragment	0.42	HMM-based (lower-bound)	0	1		SL506427_rnaviral_assembled	NC_028478.1	Tomato brown rugose fruit virus isolate Tom1-Jo, complete genome	99.639	554	2	0	1	554	4169	3616	0
SL506438_rnaviral_assembled_NODE_11030_length_554_cov_2.411642_g9016_i0	554	No	NA	1	1	0	Low-quality	Genome-fragment	0.42	HMM-based (lower-bound)	0	1		SL506438_rnaviral_assembled	NC_003630.1	Pepper mild mottle virus, complete genome	97.834	554	12	0	1	554	4710	4157	0
WGOK-210503C_B06_rnaviral_assembled_NODE_8726_length_554_cov_2.066528_g7399_i0	554	No	NA	2	0	0	Low-quality	Genome-fragment	0.48	AAI-based (high-confidence)	0	1	no viral genes detected	WGOK-210503C_B06_rnaviral_assembled	NC_047949.1	Aeromonas phage AhSzq-1, partial genome	95.803	548	23	0	7	554	19907	19360	0
WGOK-210503C_B06_rnaviral_assembled_NODE_8726_length_554_cov_2.066528_g7399_i0	554	No	NA	2	0	0	Low-quality	Genome-fragment	0.48	AAI-based (high-confidence)	0	1	no viral genes detected	WGOK-210503C_B06_rnaviral_assembled	NC_047950.1	Aeromonas phage AhSzw-1, complete genome	95.62	548	24	0	7	554	18374	17827	0
WM06-210615-14_B06_rnaviral_assembled_NODE_10302_length_554_cov_1.846154_g8274_i0	554	No	NA	1	1	0	Low-quality	Genome-fragment	8.64	AAI-based (high-confidence)	0	1		WM06-210615-14_B06_rnaviral_assembled	NC_002692.1	Tomato mosaic virus, complete genome	98.917	554	6	0	1	554	5474	4921	0
SL506231_rnaviral_assembled_NODE_6593_length_553_cov_1.510417_g5521_i0	553	No	NA	1	1	0	Low-quality	Genome-fragment	0.42	HMM-based (lower-bound)	0	1		SL506231_rnaviral_assembled	NC_003630.1	Pepper mild mottle virus, complete genome	99.096	553	5	0	1	553	2335	2887	0
SL506347_rnaviral_assembled_NODE_5524_length_553_cov_5.062500_g4362_i0	553	No	NA	2	2	0	Low-quality	Genome-fragment	8.64	AAI-based (high-confidence)	0	1		SL506347_rnaviral_assembled	NC_028478.1	Tomato brown rugose fruit virus isolate Tom1-Jo, complete genome	99.819	553	1	0	1	553	6104	5552	0
SL506446_rnaviral_assembled_NODE_8612_length_553_cov_1.620833_g7122_i0	553	No	NA	1	1	0	Low-quality	Genome-fragment	0.42	HMM-based (lower-bound)	0	1		SL506446_rnaviral_assembled	NC_028478.1	Tomato brown rugose fruit virus isolate Tom1-Jo, complete genome	99.819	553	1	0	1	553	3432	2880	0
WGOK-210524_B06_rnaviral_assembled_NODE_14560_length_553_cov_1.122917_g12380_i0	553	No	NA	2	1	0	Low-quality	Genome-fragment	0.4	AAI-based (medium-confidence)	0	1		WGOK-210524_B06_rnaviral_assembled	NC_041899.1	Klebsiella phage vB_Kpn_IME260, complete genome	98.011	553	11	0	1	553	72320	72872	0
WGOK-210524_B06_rnaviral_assembled_NODE_14560_length_553_cov_1.122917_g12380_i0	553	No	NA	2	1	0	Low-quality	Genome-fragment	0.4	AAI-based (medium-confidence)	0	1		WGOK-210524_B06_rnaviral_assembled	NC_042093.1	Klebsiella phage Sugarland, complete genome	97.288	553	15	0	1	553	75633	76185	0
SL505985_rnaviral_assembled_NODE_5213_length_552_cov_4.423800_g4265_i0	552	No	NA	1	0	0	Low-quality	Genome-fragment	0.69	AAI-based (high-confidence)	0	1	no viral genes detected	SL505985_rnaviral_assembled	NC_005856.1	Enterobacteria phage P1, complete genome	99.457	552	3	0	1	552	7926	8477	0
SL505985_rnaviral_assembled_NODE_5213_length_552_cov_4.423800_g4265_i0	552	No	NA	1	0	0	Low-quality	Genome-fragment	0.69	AAI-based (high-confidence)	0	1	no viral genes detected	SL505985_rnaviral_assembled	NC_042128.1	Escherichia phage RCS47, complete genome	97.08	548	16	0	3	550	107246	106699	0
SL505985_rnaviral_assembled_NODE_5213_length_552_cov_4.423800_g4265_i0	552	No	NA	1	0	0	Low-quality	Genome-fragment	0.69	AAI-based (high-confidence)	0	1	no viral genes detected	SL505985_rnaviral_assembled	NC_042128.1	Escherichia phage RCS47, complete genome	97.08	548	16	0	3	550	114594	114047	0
SL505985_rnaviral_assembled_NODE_5214_length_552_cov_4.002088_g4266_i0	552	No	NA	1	1	0	Low-quality	Genome-fragment	8.5	AAI-based (high-confidence)	0	1		SL505985_rnaviral_assembled	NC_001801.1	Cucumber green mottle mosaic virus, complete genome	99.457	552	3	0	1	552	4998	5549	0
SL506188_rnaviral_assembled_NODE_9135_length_552_cov_10.713987_g7426_i0	552	No	NA	1	1	0	Low-quality	Genome-fragment	8.61	AAI-based (high-confidence)	0	1		SL506188_rnaviral_assembled	NC_028478.1	Tomato brown rugose fruit virus isolate Tom1-Jo, complete genome	100	552	0	0	1	552	4915	5466	0
SL506200_rnaviral_assembled_NODE_6294_length_552_cov_1.139875_g5211_i0	552	No	NA	2	2	0	Low-quality	Genome-fragment	0.42	HMM-based (lower-bound)	0	1		SL506200_rnaviral_assembled	NC_001556.1	Tobacco mild green mosaic virus, complete genome	99.456	551	3	0	2	552	3161	3711	0
SL506309_rnaviral_assembled_NODE_9152_length_552_cov_5.876827_g7303_i0	552	No	NA	3	0	2	Low-quality	Genome-fragment	0.32	AAI-based (high-confidence)	0	1	no viral genes detected	SL506309_rnaviral_assembled	NC_016924.1	Cotia virus SPAn232, complete genome	100	28	0	0	8	35	149229	149202	3.08e-05
SL506340_rnaviral_assembled_NODE_9840_length_552_cov_1.302714_g7713_i0	552	No	NA	2	2	0	Low-quality	Genome-fragment	4.37	HMM-based (lower-bound)	0	1		SL506340_rnaviral_assembled	NC_001801.1	Cucumber green mottle mosaic virus, complete genome	97.826	552	12	0	1	552	4601	5152	0
SL506416_rnaviral_assembled_NODE_10406_length_552_cov_2.858038_g8377_i0	552	No	NA	1	1	0	Low-quality	Genome-fragment	0.42	HMM-based (lower-bound)	0	1		SL506416_rnaviral_assembled	NC_001556.1	Tobacco mild green mosaic virus, complete genome	99.093	551	5	0	2	552	3456	2906	0
WGOK-210509C_B06_rnaviral_assembled_NODE_7853_length_552_cov_1.183716_g6582_i0	552	No	NA	1	1	0	Low-quality	Genome-fragment	0.42	HMM-based (lower-bound)	0	1		WGOK-210509C_B06_rnaviral_assembled	NC_028478.1	Tomato brown rugose fruit virus isolate Tom1-Jo, complete genome	99.819	552	1	0	1	552	3342	2791	0
SL506038_rnaviral_assembled_NODE_1650_length_551_cov_2.108787_g1565_i0	551	No	NA	3	0	0	Low-quality	Genome-fragment	1.11	AAI-based (medium-confidence)	0	1	no viral genes detected	SL506038_rnaviral_assembled	NC_016762.1	Pseudomonas phage phi297, complete genome	92.361	288	22	0	264	551	8036	7749	4.41e-113
SL506038_rnaviral_assembled_NODE_1650_length_551_cov_2.108787_g1565_i0	551	No	NA	3	0	0	Low-quality	Genome-fragment	1.11	AAI-based (medium-confidence)	0	1	no viral genes detected	SL506038_rnaviral_assembled	NC_016762.1	Pseudomonas phage phi297, complete genome	98.214	112	2	0	1	112	10413	10302	1.34e-48
SL506038_rnaviral_assembled_NODE_1650_length_551_cov_2.108787_g1565_i0	551	No	NA	3	0	0	Low-quality	Genome-fragment	1.11	AAI-based (medium-confidence)	0	1	no viral genes detected	SL506038_rnaviral_assembled	NC_030909.1	Pseudomonas phage YMC11/07/P54_PAE_BP, complete genome	91.844	282	23	0	264	545	49660	49941	4.44e-108
SL506039_rnaviral_assembled_NODE_7475_length_551_cov_2.430962_g6176_i0	551	No	NA	1	1	0	Low-quality	Genome-fragment	0.42	HMM-based (lower-bound)	0	1		SL506039_rnaviral_assembled	NC_001801.1	Cucumber green mottle mosaic virus, complete genome	97.822	551	12	0	1	551	4093	4643	0
SL506253_rnaviral_assembled_NODE_13499_length_551_cov_2.669456_g11020_i0	551	No	NA	1	1	0	Low-quality	Genome-fragment	0.42	HMM-based (lower-bound)	0	1		SL506253_rnaviral_assembled	NC_003630.1	Pepper mild mottle virus, complete genome	99.637	551	2	0	1	551	4861	4311	0
SL506395_rnaviral_assembled_NODE_9590_length_551_cov_4.301255_g7867_i0	551	No	NA	1	1	0	Low-quality	Genome-fragment	0.48	AAI-based (high-confidence)	0	1		SL506395_rnaviral_assembled	NC_047949.1	Aeromonas phage AhSzq-1, partial genome	93.466	551	36	0	1	551	68594	69144	0
SL506395_rnaviral_assembled_NODE_9590_length_551_cov_4.301255_g7867_i0	551	No	NA	1	1	0	Low-quality	Genome-fragment	0.48	AAI-based (high-confidence)	0	1		SL506395_rnaviral_assembled	NC_047950.1	Aeromonas phage AhSzw-1, complete genome	92.545	550	41	0	1	550	71434	71983	0
WC0Dc-210608-14_B06_rnaviral_assembled_NODE_10419_length_551_cov_1.851464_g8061_i0	551	No	NA	2	1	0	Low-quality	Genome-fragment	0.42	HMM-based (lower-bound)	0	1		WC0Dc-210608-14_B06_rnaviral_assembled	NC_003630.1	Pepper mild mottle virus, complete genome	99.456	551	3	0	1	551	3011	3561	0
WC0Dg-210601-14_B06_rnaviral_assembled_NODE_8702_length_551_cov_2.292887_g6748_i0	551	No	NA	1	1	0	Low-quality	Genome-fragment	0.42	HMM-based (lower-bound)	0	1		WC0Dg-210601-14_B06_rnaviral_assembled	NC_002692.1	Tomato mosaic virus, complete genome	99.093	551	5	0	1	551	4863	4313	0
SL506017_rnaviral_assembled_NODE_9743_length_550_cov_2.960168_g7679_i0	550	No	NA	1	1	0	Low-quality	Genome-fragment	0.42	HMM-based (lower-bound)	0	1		SL506017_rnaviral_assembled	NC_028478.1	Tomato brown rugose fruit virus isolate Tom1-Jo, complete genome	100	550	0	0	1	550	799	250	0
SL506197_rnaviral_assembled_NODE_9707_length_550_cov_2.243187_g7862_i0	550	No	NA	2	2	0	Low-quality	Genome-fragment	0.42	HMM-based (lower-bound)	0	1		SL506197_rnaviral_assembled	NC_003630.1	Pepper mild mottle virus, complete genome	97.273	550	15	0	1	550	3153	3702	0
SL506337_rnaviral_assembled_NODE_7496_length_550_cov_1.450734_g5983_i0	550	No	NA	1	1	0	Low-quality	Genome-fragment	0.93	AAI-based (medium-confidence)	0	1		SL506337_rnaviral_assembled	NC_052986.1	Aeromonas phage BUCT551, complete genome	95.818	550	23	0	1	550	40827	41376	0
SL506043_rnaviral_assembled_NODE_15463_length_549_cov_3148.899160_g1428_i21	549	No	NA	2	0	0	Low-quality	Genome-fragment	0.82	AAI-based (high-confidence)	0	1	no viral genes detected	SL506043_rnaviral_assembled	NC_019929.1	Erwinia phage phiEaH2, complete genome	94.231	52	1	2	131	182	169861	169812	5.06e-13
SL506043_rnaviral_assembled_NODE_15463_length_549_cov_3148.899160_g1428_i21	549	No	NA	2	0	0	Low-quality	Genome-fragment	0.82	AAI-based (high-confidence)	0	1	no viral genes detected	SL506043_rnaviral_assembled	NC_049467.1	Klebsiella phage KpCHEMY26, complete genome	92.857	42	3	0	131	172	6154	6195	5.09e-08
SL506059_rnaviral_assembled_NODE_2488_length_549_cov_4.766807_g2105_i0	549	No	NA	1	0	0	Low-quality	Genome-fragment	0.45	AAI-based (high-confidence)	0	1	no viral genes detected	SL506059_rnaviral_assembled	NC_042128.1	Escherichia phage RCS47, complete genome	100	549	0	0	1	549	16747	16199	0
SL506059_rnaviral_assembled_NODE_2488_length_549_cov_4.766807_g2105_i0	549	No	NA	1	0	0	Low-quality	Genome-fragment	0.45	AAI-based (high-confidence)	0	1	no viral genes detected	SL506059_rnaviral_assembled	NC_042128.1	Escherichia phage RCS47, complete genome	100	549	0	0	1	549	25564	25016	0
SL506216_rnaviral_assembled_NODE_11407_length_549_cov_1.289916_g9218_i0	549	No	NA	2	0	0	Low-quality	Genome-fragment	0.31	AAI-based (high-confidence)	0	1	no viral genes detected	SL506216_rnaviral_assembled	NC_025414.1	Citrobacter phage Miller, complete genome	100	549	0	0	1	549	69051	69599	0
SL506216_rnaviral_assembled_NODE_11407_length_549_cov_1.289916_g9218_i0	549	No	NA	2	0	0	Low-quality	Genome-fragment	0.31	AAI-based (high-confidence)	0	1	no viral genes detected	SL506216_rnaviral_assembled	NC_014467.1	Enterobacteria phage RB16, complete genome	100	549	0	0	1	549	67570	68118	0
SL506216_rnaviral_assembled_NODE_11407_length_549_cov_1.289916_g9218_i0	549	No	NA	2	0	0	Low-quality	Genome-fragment	0.31	AAI-based (high-confidence)	0	1	no viral genes detected	SL506216_rnaviral_assembled	NC_031057.1	Citrobacter phage vB_CfrM_CfP1, complete genome	99.636	549	2	0	1	549	70889	71437	0
SL506216_rnaviral_assembled_NODE_11407_length_549_cov_1.289916_g9218_i0	549	No	NA	2	0	0	Low-quality	Genome-fragment	0.31	AAI-based (high-confidence)	0	1	no viral genes detected	SL506216_rnaviral_assembled	NC_029013.1	Citrobacter phage IME-CF2, complete genome	99.636	549	2	0	1	549	50556	50008	0
SL506216_rnaviral_assembled_NODE_11407_length_549_cov_1.289916_g9218_i0	549	No	NA	2	0	0	Low-quality	Genome-fragment	0.31	AAI-based (high-confidence)	0	1	no viral genes detected	SL506216_rnaviral_assembled	NC_007023.1	Enterobacteria phage RB43, complete genome	97.632	549	13	0	1	549	69405	69953	0
SL506216_rnaviral_assembled_NODE_11407_length_549_cov_1.289916_g9218_i0	549	No	NA	2	0	0	Low-quality	Genome-fragment	0.31	AAI-based (high-confidence)	0	1	no viral genes detected	SL506216_rnaviral_assembled	NC_021344.2	Escherichia phage Lw1, complete genome	95.818	550	21	2	1	549	67051	67599	0
SL506260_rnaviral_assembled_NODE_10053_length_549_cov_2.325630_g8274_i0	549	No	NA	1	1	0	Low-quality	Genome-fragment	0.42	HMM-based (lower-bound)	0	1		SL506260_rnaviral_assembled	NC_001801.1	Cucumber green mottle mosaic virus, complete genome	98.361	549	9	0	1	549	259	807	0
SL506269_rnaviral_assembled_NODE_4409_length_549_cov_17.331933_g3617_i0	549	No	NA	1	1	0	Low-quality	Genome-fragment	8.57	AAI-based (high-confidence)	0	1		SL506269_rnaviral_assembled	NC_028478.1	Tomato brown rugose fruit virus isolate Tom1-Jo, complete genome	99.818	548	1	0	2	549	6382	5835	0
SL506269_rnaviral_assembled_NODE_4409_length_549_cov_17.331933_g3617_i0	549	No	NA	1	1	0	Low-quality	Genome-fragment	8.57	AAI-based (high-confidence)	0	1		SL506269_rnaviral_assembled	NC_022801.1	Yellow tailflower mild mottle virus isolate Cervantes, complete genome	92.453	53	4	0	95	147	6269	6217	1.82e-12
SL506392_rnaviral_assembled_NODE_8609_length_549_cov_2.117647_g7067_i0	549	No	NA	1	1	0	Low-quality	Genome-fragment	4.2	HMM-based (lower-bound)	0	1		SL506392_rnaviral_assembled	NC_033045.1	Hubei picorna-like virus 62 strain spider133936 hypothetical protein gene, complete cds	91.47	551	43	4	1	549	5592	5044	0
SL506396_rnaviral_assembled_NODE_8211_length_549_cov_2.205882_g6443_i0	549	No	NA	1	1	0	Low-quality	Genome-fragment	9.29	HMM-based (lower-bound)	0	1		SL506396_rnaviral_assembled	NC_001504.1	Melon necrotic spot virus, genome	96.691	544	18	0	1	544	992	1535	0
SL506399_rnaviral_assembled_NODE_10248_length_549_cov_3.399160_g8623_i0	549	No	NA	1	0	0	Low-quality	Genome-fragment	0.32	AAI-based (medium-confidence)	0	1	no viral genes detected	SL506399_rnaviral_assembled	NC_012740.1	Enterobacteria phage JSE, complete genome	100	29	0	0	149	177	138632	138660	8.52e-06
SL506399_rnaviral_assembled_NODE_10248_length_549_cov_3.399160_g8623_i0	549	No	NA	1	0	0	Low-quality	Genome-fragment	0.32	AAI-based (medium-confidence)	0	1	no viral genes detected	SL506399_rnaviral_assembled	NC_009821.1	Enterobacteria phage Phi1, complete genome	100	29	0	0	149	177	134746	134774	8.52e-06
SL506399_rnaviral_assembled_NODE_10248_length_549_cov_3.399160_g8623_i0	549	No	NA	1	0	0	Low-quality	Genome-fragment	0.32	AAI-based (medium-confidence)	0	1	no viral genes detected	SL506399_rnaviral_assembled	NC_005066.1	Enterobacteria phage RB49, complete genome	100	29	0	0	149	177	134739	134767	8.52e-06
SL506431_rnaviral_assembled_NODE_10542_length_549_cov_4.168067_g8205_i0	549	No	NA	1	1	0	Low-quality	Genome-fragment	0.42	HMM-based (lower-bound)	0	1		SL506431_rnaviral_assembled	NC_003630.1	Pepper mild mottle virus, complete genome	99.818	549	1	0	1	549	4157	3609	0
SL506011_rnaviral_assembled_NODE_4630_length_548_cov_3.724211_g3747_i0	548	No	NA	1	0	0	Low-quality	Genome-fragment	0.54	AAI-based (high-confidence)	0	1	no viral genes detected	SL506011_rnaviral_assembled	NC_055899.1	CrAssphage cr124_1, complete genome	96.898	548	17	0	1	548	46324	46871	0
SL506011_rnaviral_assembled_NODE_4630_length_548_cov_3.724211_g3747_i0	548	No	NA	1	0	0	Low-quality	Genome-fragment	0.54	AAI-based (high-confidence)	0	1	no viral genes detected	SL506011_rnaviral_assembled	NC_055895.1	CrAssphage cr7_1, complete genome	96.898	548	17	0	1	548	10936	10389	0
SL506030_rnaviral_assembled_NODE_8638_length_548_cov_3.806316_g6607_i0	548	No	NA	1	1	0	Low-quality	Genome-fragment	8.44	AAI-based (high-confidence)	0	1		SL506030_rnaviral_assembled	NC_001801.1	Cucumber green mottle mosaic virus, complete genome	99.453	548	3	0	1	548	5659	5112	0
SL506031_rnaviral_assembled_NODE_8289_length_548_cov_4.835789_g6529_i0	548	No	NA	1	1	0	Low-quality	Genome-fragment	0.42	HMM-based (lower-bound)	0	1		SL506031_rnaviral_assembled	NC_028478.1	Tomato brown rugose fruit virus isolate Tom1-Jo, complete genome	99.454	549	2	1	1	548	2536	3084	0
SL506310_rnaviral_assembled_NODE_3490_length_548_cov_1.309474_g2759_i0	548	No	NA	1	0	0	Low-quality	Genome-fragment	0.45	AAI-based (high-confidence)	0	1	no viral genes detected	SL506310_rnaviral_assembled	NC_042128.1	Escherichia phage RCS47, complete genome	100	473	0	0	76	548	16766	16294	0
SL506310_rnaviral_assembled_NODE_3490_length_548_cov_1.309474_g2759_i0	548	No	NA	1	0	0	Low-quality	Genome-fragment	0.45	AAI-based (high-confidence)	0	1	no viral genes detected	SL506310_rnaviral_assembled	NC_042128.1	Escherichia phage RCS47, complete genome	100	473	0	0	76	548	25583	25111	0
SL506362_rnaviral_assembled_NODE_8359_length_548_cov_1.806316_g6659_i0	548	No	NA	1	0	0	Low-quality	Genome-fragment	0.6	AAI-based (medium-confidence)	0	1	no viral genes detected	SL506362_rnaviral_assembled	NC_024711.1	Uncultured crAssphage, complete genome	99.818	548	1	0	1	548	82966	82419	0
SL506362_rnaviral_assembled_NODE_8359_length_548_cov_1.806316_g6659_i0	548	No	NA	1	0	0	Low-quality	Genome-fragment	0.6	AAI-based (medium-confidence)	0	1	no viral genes detected	SL506362_rnaviral_assembled	NC_062771.1	CrAss-like virus sp., complete genome	95.803	548	23	0	1	548	82180	82727	0
SL506393_rnaviral_assembled_NODE_4652_length_548_cov_1.157895_g3673_i0	548	No	NA	1	1	0	Low-quality	Genome-fragment	0.42	HMM-based (lower-bound)	0	1		SL506393_rnaviral_assembled	NC_001801.1	Cucumber green mottle mosaic virus, complete genome	97.993	548	11	0	1	548	2948	3495	0
SL506438_rnaviral_assembled_NODE_11242_length_548_cov_2.395789_g9225_i0	548	No	NA	1	0	0	Low-quality	Genome-fragment	0.95	AAI-based (high-confidence)	0	1	no viral genes detected	SL506438_rnaviral_assembled	NC_042128.1	Escherichia phage RCS47, complete genome	91.026	78	7	0	411	488	106950	106873	2.32e-21
SL506438_rnaviral_assembled_NODE_11242_length_548_cov_2.395789_g9225_i0	548	No	NA	1	0	0	Low-quality	Genome-fragment	0.95	AAI-based (high-confidence)	0	1	no viral genes detected	SL506438_rnaviral_assembled	NC_042128.1	Escherichia phage RCS47, complete genome	91.026	78	7	0	411	488	114298	114221	2.32e-21
SL506438_rnaviral_assembled_NODE_11242_length_548_cov_2.395789_g9225_i0	548	No	NA	1	0	0	Low-quality	Genome-fragment	0.95	AAI-based (high-confidence)	0	1	no viral genes detected	SL506438_rnaviral_assembled	NC_005856.1	Enterobacteria phage P1, complete genome	92	75	6	0	411	485	8224	8298	2.32e-21
SL505980_rnaviral_assembled_NODE_9484_length_547_cov_1.202532_g7980_i0	547	No	NA	1	0	1	Low-quality	Genome-fragment	1.45	AAI-based (high-confidence)	0	1	no viral genes detected	SL505980_rnaviral_assembled	NC_049342.1	Escherichia phage 500465-1, complete genome	99.232	521	4	0	1	521	31155	30635	0
SL506003_rnaviral_assembled_NODE_5596_length_547_cov_2.780591_g4380_i0	547	No	NA	1	1	0	Low-quality	Genome-fragment	0.42	HMM-based (lower-bound)	0	1		SL506003_rnaviral_assembled	NC_001801.1	Cucumber green mottle mosaic virus, complete genome	97.985	546	11	0	1	546	809	1354	0
SL506017_rnaviral_assembled_NODE_9842_length_547_cov_2.527426_g7775_i0	547	No	NA	1	0	0	Low-quality	Genome-fragment	0.69	AAI-based (high-confidence)	0	1	no viral genes detected	SL506017_rnaviral_assembled	NC_042128.1	Escherichia phage RCS47, complete genome	97.802	546	12	0	1	546	106636	107181	0
SL506017_rnaviral_assembled_NODE_9842_length_547_cov_2.527426_g7775_i0	547	No	NA	1	0	0	Low-quality	Genome-fragment	0.69	AAI-based (high-confidence)	0	1	no viral genes detected	SL506017_rnaviral_assembled	NC_042128.1	Escherichia phage RCS47, complete genome	97.802	546	12	0	1	546	113984	114529	0
SL506017_rnaviral_assembled_NODE_9842_length_547_cov_2.527426_g7775_i0	547	No	NA	1	0	0	Low-quality	Genome-fragment	0.69	AAI-based (high-confidence)	0	1	no viral genes detected	SL506017_rnaviral_assembled	NC_005856.1	Enterobacteria phage P1, complete genome	97.802	546	12	0	1	546	8538	7993	0
SL506029_rnaviral_assembled_NODE_6930_length_547_cov_3.582278_g5641_i0	547	No	NA	1	1	0	Low-quality	Genome-fragment	0.42	HMM-based (lower-bound)	0	1		SL506029_rnaviral_assembled	NC_002692.1	Tomato mosaic virus, complete genome	99.634	546	2	0	1	546	3806	4351	0
SL506032_rnaviral_assembled_NODE_5835_length_547_cov_1.641350_g4595_i0	547	No	NA	3	1	0	Low-quality	Genome-fragment	0.89	HMM-based (lower-bound)	0	1		SL506032_rnaviral_assembled	NC_022775.1	Lactobacillus phage phiJB, complete genome	92.903	155	11	0	393	547	14498	14652	1.7e-57
SL506038_rnaviral_assembled_NODE_1670_length_547_cov_3.291139_g1585_i0	547	No	NA	1	0	0	Low-quality	Genome-fragment	1.15	AAI-based (high-confidence)	0	1	no viral genes detected	SL506038_rnaviral_assembled	NC_028657.1	Pseudomonas phage YMC11/02/R656, complete genome	93.051	331	23	0	145	475	7609	7279	2.54e-135
SL506056_rnaviral_assembled_NODE_4587_length_547_cov_2.723629_g3785_i0	547	No	NA	1	0	1	Low-quality	Genome-fragment	0.53	AAI-based (high-confidence)	0	1	no viral genes detected	SL506056_rnaviral_assembled	NC_031129.1	Salmonella phage SJ46, complete genome	99.762	420	1	0	1	420	66981	66562	0
SL506068_rnaviral_assembled_NODE_8104_length_547_cov_2.208861_g6646_i0	547	No	NA	1	1	0	Low-quality	Genome-fragment	1.72	AAI-based (medium-confidence)	0	1		SL506068_rnaviral_assembled	NC_009542.2	Aeromonas phage phiO18P, complete genome	90.841	535	47	2	1	534	28251	28784	0
SL506174_rnaviral_assembled_NODE_6906_length_547_cov_1.613924_g5459_i0	547	No	NA	1	0	0	Low-quality	Genome-fragment	1.26	AAI-based (high-confidence)	0	1	no viral genes detected	SL506174_rnaviral_assembled	NC_016158.1	Escherichia phage HK639, complete genome	94.545	55	3	0	332	386	44517	44463	3.01e-15
WG0L-210601-14_B06_rnaviral_assembled_NODE_11555_length_547_cov_4.611814_g9481_i0	547	No	NA	2	2	0	Low-quality	Genome-fragment	8.55	AAI-based (high-confidence)	0	1		WG0L-210601-14_B06_rnaviral_assembled	NC_002692.1	Tomato mosaic virus, complete genome	99.086	547	5	0	1	547	6096	5550	0
SL506005_rnaviral_assembled_NODE_6500_length_546_cov_5.008457_g4932_i0	546	No	NA	1	1	0	Low-quality	Genome-fragment	8.52	AAI-based (high-confidence)	0	1		SL506005_rnaviral_assembled	NC_002692.1	Tomato mosaic virus, complete genome	99.267	546	4	0	1	546	4913	5458	0
SL506015_rnaviral_assembled_NODE_8635_length_546_cov_4.959831_g6827_i0	546	No	NA	1	1	0	Low-quality	Genome-fragment	0.84	HMM-based (lower-bound)	0	1		SL506015_rnaviral_assembled	NC_042342.1	Pseudomonas virus H66, complete genome	94.444	36	2	0	435	470	28564	28529	2.36e-06
SL506015_rnaviral_assembled_NODE_8635_length_546_cov_4.959831_g6827_i0	546	No	NA	1	1	0	Low-quality	Genome-fragment	0.84	HMM-based (lower-bound)	0	1		SL506015_rnaviral_assembled	NC_006552.1	Pseudomonas phage F116, complete genome	94.444	36	2	0	435	470	28815	28780	2.36e-06
SL506056_rnaviral_assembled_NODE_4604_length_546_cov_6.281184_g3802_i0	546	No	NA	2	0	0	Low-quality	Genome-fragment	0.5	AAI-based (high-confidence)	0	1	no viral genes detected	SL506056_rnaviral_assembled	NC_042128.1	Escherichia phage RCS47, complete genome	100	424	0	0	1	424	16368	15945	0
SL506056_rnaviral_assembled_NODE_4604_length_546_cov_6.281184_g3802_i0	546	No	NA	2	0	0	Low-quality	Genome-fragment	0.5	AAI-based (high-confidence)	0	1	no viral genes detected	SL506056_rnaviral_assembled	NC_042128.1	Escherichia phage RCS47, complete genome	100	422	0	0	1	422	25185	24764	0
SL506269_rnaviral_assembled_NODE_4456_length_546_cov_18.792812_g3664_i0	546	No	NA	1	1	0	Low-quality	Genome-fragment	8.52	AAI-based (high-confidence)	0	1		SL506269_rnaviral_assembled	NC_028478.1	Tomato brown rugose fruit virus isolate Tom1-Jo, complete genome	99.817	546	1	0	1	546	4903	5448	0
SL506355_rnaviral_assembled_NODE_8330_length_546_cov_6.805497_g6164_i0	546	No	NA	1	1	0	Low-quality	Genome-fragment	0.42	HMM-based (lower-bound)	0	1		SL506355_rnaviral_assembled	NC_028478.1	Tomato brown rugose fruit virus isolate Tom1-Jo, complete genome	99.817	546	1	0	1	546	4164	3619	0
SL506364_rnaviral_assembled_NODE_8697_length_546_cov_2.152220_g7017_i0	546	No	NA	1	0	0	Low-quality	Genome-fragment	0.23	AAI-based (medium-confidence)	0	1	no viral genes detected	SL506364_rnaviral_assembled	NC_049851.1	Burkholderia phage BcepSauron, complete genome	97.222	36	1	0	403	438	95157	95122	5.06e-08
SL506364_rnaviral_assembled_NODE_8697_length_546_cov_2.152220_g7017_i0	546	No	NA	1	0	0	Low-quality	Genome-fragment	0.23	AAI-based (medium-confidence)	0	1	no viral genes detected	SL506364_rnaviral_assembled	NC_049850.1	Burkholderia phage BcepSaruman, complete genome	97.222	36	1	0	403	438	95375	95340	5.06e-08
SL506393_rnaviral_assembled_NODE_4671_length_546_cov_3.169133_g3692_i0	546	No	NA	2	0	0	Low-quality	Genome-fragment	0.28	AAI-based (high-confidence)	0	1.07	no viral genes detected	SL506393_rnaviral_assembled	NC_024711.1	Uncultured crAssphage, complete genome	96.687	483	16	0	1	483	789	1271	0
SL506393_rnaviral_assembled_NODE_4671_length_546_cov_3.169133_g3692_i0	546	No	NA	2	0	0	Low-quality	Genome-fragment	0.28	AAI-based (high-confidence)	0	1.07	no viral genes detected	SL506393_rnaviral_assembled	NC_024711.1	Uncultured crAssphage, complete genome	98.148	54	1	0	493	546	1209	1262	4.99e-18
SL506393_rnaviral_assembled_NODE_4671_length_546_cov_3.169133_g3692_i0	546	No	NA	2	0	0	Low-quality	Genome-fragment	0.28	AAI-based (high-confidence)	0	1.07	no viral genes detected	SL506393_rnaviral_assembled	NC_062771.1	CrAss-like virus sp., complete genome	95.859	483	20	0	1	483	67193	66711	0
SL506403_rnaviral_assembled_NODE_14653_length_546_cov_2.456660_g12067_i0	546	No	NA	1	0	1	Low-quality	Genome-fragment	0.13	AAI-based (medium-confidence)	0	1	no viral genes detected	SL506403_rnaviral_assembled	NC_028768.1	Achromobacter phage JWX, complete genome	90.476	63	4	2	485	546	36158	36097	3.89e-14
SL506403_rnaviral_assembled_NODE_14653_length_546_cov_2.456660_g12067_i0	546	No	NA	1	0	1	Low-quality	Genome-fragment	0.13	AAI-based (medium-confidence)	0	1	no viral genes detected	SL506403_rnaviral_assembled	NC_055719.1	Synechococcus phage S-H35, complete genome	92.727	55	4	0	492	546	40242	40188	1.4e-13
WG01-210525-14_B06_rnaviral_assembled_NODE_11109_length_546_cov_3.391121_g8921_i0	546	No	NA	1	1	0	Low-quality	Genome-fragment	8.41	AAI-based (high-confidence)	0	1		WG01-210525-14_B06_rnaviral_assembled	NC_001801.1	Cucumber green mottle mosaic virus, complete genome	99.451	546	3	0	1	546	5136	5681	0
WM06-210525-14_B06_rnaviral_assembled_NODE_10751_length_546_cov_1.433404_g8792_i0	546	No	NA	2	0	0	Low-quality	Genome-fragment	0.79	AAI-based (high-confidence)	0	1	no viral genes detected	WM06-210525-14_B06_rnaviral_assembled	NC_031129.1	Salmonella phage SJ46, complete genome	99.634	546	2	0	1	546	61386	61931	0
SL506294_rnaviral_assembled_NODE_7685_length_545_cov_1.415254_g6200_i0	545	No	NA	1	0	1	Low-quality	Genome-fragment	0.53	AAI-based (high-confidence)	0	1	no viral genes detected	SL506294_rnaviral_assembled	NC_031129.1	Salmonella phage SJ46, complete genome	98.945	379	4	0	167	545	66562	66940	0
SL506295_rnaviral_assembled_NODE_5241_length_545_cov_2.544492_g4140_i0	545	No	NA	1	1	0	Low-quality	Genome-fragment	0.88	AAI-based (high-confidence)	0	1		SL506295_rnaviral_assembled	NC_028770.1	Pseudomonas phage PaMx11, complete genome	93.773	546	33	1	1	545	10338	9793	0
SL506311_rnaviral_assembled_NODE_4154_length_545_cov_3.512712_g3405_i0	545	No	NA	1	0	0	Low-quality	Genome-fragment	0.45	AAI-based (high-confidence)	0	1	no viral genes detected	SL506311_rnaviral_assembled	NC_042128.1	Escherichia phage RCS47, complete genome	100	475	0	0	2	476	16421	15947	0
SL506311_rnaviral_assembled_NODE_4154_length_545_cov_3.512712_g3405_i0	545	No	NA	1	0	0	Low-quality	Genome-fragment	0.45	AAI-based (high-confidence)	0	1	no viral genes detected	SL506311_rnaviral_assembled	NC_042128.1	Escherichia phage RCS47, complete genome	100	475	0	0	2	476	25238	24764	0
SL506402_rnaviral_assembled_NODE_9447_length_545_cov_1.514831_g8075_i0	545	No	NA	1	1	0	Low-quality	Genome-fragment	6.39	AAI-based (high-confidence)	0	1		SL506402_rnaviral_assembled	NC_016440.1	Garlic common latent virus, complete genome	92.365	537	41	0	1	537	7470	8006	0
SL506446_rnaviral_assembled_NODE_8807_length_545_cov_1.819915_g7311_i0	545	No	NA	1	0	0	Low-quality	Genome-fragment	0.74	AAI-based (high-confidence)	0	1	no viral genes detected	SL506446_rnaviral_assembled	NC_005856.1	Enterobacteria phage P1, complete genome	99.083	545	5	0	1	545	8081	8625	0
SL506446_rnaviral_assembled_NODE_8807_length_545_cov_1.819915_g7311_i0	545	No	NA	1	0	0	Low-quality	Genome-fragment	0.74	AAI-based (high-confidence)	0	1	no viral genes detected	SL506446_rnaviral_assembled	NC_042128.1	Escherichia phage RCS47, complete genome	95.046	545	27	0	1	545	107093	106549	0
SL506446_rnaviral_assembled_NODE_8807_length_545_cov_1.819915_g7311_i0	545	No	NA	1	0	0	Low-quality	Genome-fragment	0.74	AAI-based (high-confidence)	0	1	no viral genes detected	SL506446_rnaviral_assembled	NC_042128.1	Escherichia phage RCS47, complete genome	95.046	545	27	0	1	545	114441	113897	0
SL506448_rnaviral_assembled_NODE_1761_length_545_cov_1.523305_g1646_i0	545	No	NA	1	1	0	Low-quality	Genome-fragment	1.18	AAI-based (medium-confidence)	0	1		SL506448_rnaviral_assembled	NC_054960.1	Ralstonia phage Heva, complete genome	96.97	33	1	0	115	147	33982	33950	2.35e-06
SL506448_rnaviral_assembled_NODE_1761_length_545_cov_1.523305_g1646_i0	545	No	NA	1	1	0	Low-quality	Genome-fragment	1.18	AAI-based (medium-confidence)	0	1		SL506448_rnaviral_assembled	NC_054957.1	Ralstonia phage Eline, complete genome	96.97	33	1	0	115	147	4887	4855	2.35e-06
SL506448_rnaviral_assembled_NODE_1761_length_545_cov_1.523305_g1646_i0	545	No	NA	1	1	0	Low-quality	Genome-fragment	1.18	AAI-based (medium-confidence)	0	1		SL506448_rnaviral_assembled	NC_054956.1	Ralstonia phage Cimandef, complete genome	96.97	33	1	0	115	147	12683	12651	2.35e-06
WM08-210622-14_B06_rnaviral_assembled_NODE_7455_length_545_cov_8.904661_g6183_i0	545	No	NA	1	1	0	Low-quality	Genome-fragment	0.42	HMM-based (lower-bound)	0	1		WM08-210622-14_B06_rnaviral_assembled	NC_028478.1	Tomato brown rugose fruit virus isolate Tom1-Jo, complete genome	99.817	545	1	0	1	545	3335	2791	0
SL505988_rnaviral_assembled_NODE_8866_length_544_cov_2.887473_g7219_i0	544	No	NA	1	1	0	Low-quality	Genome-fragment	0.42	HMM-based (lower-bound)	0	1		SL505988_rnaviral_assembled	NC_001801.1	Cucumber green mottle mosaic virus, complete genome	97.978	544	11	0	1	544	1494	951	0
SL505989_rnaviral_assembled_NODE_8828_length_544_cov_2.420382_g7304_i0	544	No	NA	1	0	0	Low-quality	Genome-fragment	0.38	AAI-based (medium-confidence)	0	1	no viral genes detected	SL505989_rnaviral_assembled	NC_049451.1	Klebsiella phage ST147-VIM1phi7.1, complete genome	93.715	541	34	0	1	541	28766	29306	0
SL505989_rnaviral_assembled_NODE_8828_length_544_cov_2.420382_g7304_i0	544	No	NA	1	0	0	Low-quality	Genome-fragment	0.38	AAI-based (medium-confidence)	0	1	no viral genes detected	SL505989_rnaviral_assembled	NC_049453.1	Klebsiella phage ST13-OXA48phi12.1, complete genome	93.566	544	35	0	1	544	5376	4833	0
SL506032_rnaviral_assembled_NODE_5888_length_544_cov_3.394904_g4648_i0	544	No	NA	1	0	0	Low-quality	Genome-fragment	1.67	AAI-based (high-confidence)	0	1	no viral genes detected	SL506032_rnaviral_assembled	NC_049429.1	Enterobacter phage phiT5282H, complete genome	100	544	0	0	1	544	9980	9437	0
SL506032_rnaviral_assembled_NODE_5888_length_544_cov_3.394904_g4648_i0	544	No	NA	1	0	0	Low-quality	Genome-fragment	1.67	AAI-based (high-confidence)	0	1	no viral genes detected	SL506032_rnaviral_assembled	NC_028701.2	Salmonella phage SEN5, complete genome	95.037	544	27	0	1	544	23611	23068	0
SL506032_rnaviral_assembled_NODE_5888_length_544_cov_3.394904_g4648_i0	544	No	NA	1	0	0	Low-quality	Genome-fragment	1.67	AAI-based (high-confidence)	0	1	no viral genes detected	SL506032_rnaviral_assembled	NC_029015.2	Salmonella phage SEN4, complete genome	95.037	544	27	0	1	544	23611	23068	0
SL506259_rnaviral_assembled_NODE_7360_length_544_cov_1.915074_g5959_i0	544	No	NA	1	0	0	Low-quality	Genome-fragment	0.71	AAI-based (high-confidence)	0	1	no viral genes detected	SL506259_rnaviral_assembled	NC_042128.1	Escherichia phage RCS47, complete genome	98.529	544	8	0	1	544	107253	106710	0
SL506259_rnaviral_assembled_NODE_7360_length_544_cov_1.915074_g5959_i0	544	No	NA	1	0	0	Low-quality	Genome-fragment	0.71	AAI-based (high-confidence)	0	1	no viral genes detected	SL506259_rnaviral_assembled	NC_042128.1	Escherichia phage RCS47, complete genome	98.529	544	8	0	1	544	114601	114058	0
SL506259_rnaviral_assembled_NODE_7360_length_544_cov_1.915074_g5959_i0	544	No	NA	1	0	0	Low-quality	Genome-fragment	0.71	AAI-based (high-confidence)	0	1	no viral genes detected	SL506259_rnaviral_assembled	NC_005856.1	Enterobacteria phage P1, complete genome	97.426	544	14	0	1	544	7921	8464	0
SL506275_rnaviral_assembled_NODE_4163_length_544_cov_6.677282_g3303_i0	544	No	NA	1	1	0	Low-quality	Genome-fragment	8.49	AAI-based (high-confidence)	0	1		SL506275_rnaviral_assembled	NC_028478.1	Tomato brown rugose fruit virus isolate Tom1-Jo, complete genome	99.816	544	1	0	1	544	5460	4917	0
SL506282_rnaviral_assembled_NODE_6960_length_544_cov_3.063694_g5852_i0	544	No	NA	1	0	1	Low-quality	Genome-fragment	0.53	AAI-based (high-confidence)	0	1	no viral genes detected	SL506282_rnaviral_assembled	NC_031129.1	Salmonella phage SJ46, complete genome	98.897	544	6	0	1	544	62868	62325	0
SL506303_rnaviral_assembled_NODE_9720_length_544_cov_3.331210_g8148_i0	544	No	NA	2	1	0	Low-quality	Genome-fragment	8.5	AAI-based (high-confidence)	0	1		SL506303_rnaviral_assembled	NC_003630.1	Pepper mild mottle virus, complete genome	99.632	544	2	0	1	544	5593	6136	0
SL506366_rnaviral_assembled_NODE_10611_length_544_cov_3.526539_g8775_i0	544	No	NA	1	0	1	Low-quality	Genome-fragment	0.13	AAI-based (medium-confidence)	0	1	no viral genes detected	SL506366_rnaviral_assembled	NC_028834.1	Achromobacter phage 83-24, complete genome	90.769	65	4	2	5	68	36283	36346	2.99e-15
SL506366_rnaviral_assembled_NODE_10611_length_544_cov_3.526539_g8775_i0	544	No	NA	1	0	1	Low-quality	Genome-fragment	0.13	AAI-based (medium-confidence)	0	1	no viral genes detected	SL506366_rnaviral_assembled	NC_028768.1	Achromobacter phage JWX, complete genome	90.769	65	4	2	5	68	36095	36158	2.99e-15
SL506366_rnaviral_assembled_NODE_10611_length_544_cov_3.526539_g8775_i0	544	No	NA	1	0	1	Low-quality	Genome-fragment	0.13	AAI-based (medium-confidence)	0	1	no viral genes detected	SL506366_rnaviral_assembled	NC_055719.1	Synechococcus phage S-H35, complete genome	92.982	57	4	0	5	61	40186	40242	1.08e-14
SL506432_rnaviral_assembled_NODE_7314_length_544_cov_4.305732_g6168_i0	544	No	NA	1	1	0	Low-quality	Genome-fragment	8.48	AAI-based (high-confidence)	0	1		SL506432_rnaviral_assembled	NC_028478.1	Tomato brown rugose fruit virus isolate Tom1-Jo, complete genome	99.816	543	1	0	2	544	5448	4906	0
SL506448_rnaviral_assembled_NODE_1766_length_544_cov_2.078556_g1651_i0	544	No	NA	1	0	0	Low-quality	Genome-fragment	0.43	AAI-based (medium-confidence)	0	1	no viral genes detected	SL506448_rnaviral_assembled	NC_049451.1	Klebsiella phage ST147-VIM1phi7.1, complete genome	93.015	544	37	1	1	544	28751	29293	0
SL506448_rnaviral_assembled_NODE_1766_length_544_cov_2.078556_g1651_i0	544	No	NA	1	0	0	Low-quality	Genome-fragment	0.43	AAI-based (medium-confidence)	0	1	no viral genes detected	SL506448_rnaviral_assembled	NC_049453.1	Klebsiella phage ST13-OXA48phi12.1, complete genome	93.015	544	37	1	1	544	5391	4849	0
WM08-210525-14_B06_rnaviral_assembled_NODE_11010_length_544_cov_2.577495_g9289_i0	544	No	NA	1	0	0	Low-quality	Genome-fragment	6.34	AAI-based (medium-confidence)	0	1	no viral genes detected	WM08-210525-14_B06_rnaviral_assembled	NC_042128.1	Escherichia phage RCS47, complete genome	98.571	490	7	0	51	540	106325	106814	0
WM08-210525-14_B06_rnaviral_assembled_NODE_11010_length_544_cov_2.577495_g9289_i0	544	No	NA	1	0	0	Low-quality	Genome-fragment	6.34	AAI-based (medium-confidence)	0	1	no viral genes detected	WM08-210525-14_B06_rnaviral_assembled	NC_042128.1	Escherichia phage RCS47, complete genome	98.571	490	7	0	51	540	113673	114162	0
WM08-210525-14_B06_rnaviral_assembled_NODE_11010_length_544_cov_2.577495_g9289_i0	544	No	NA	1	0	0	Low-quality	Genome-fragment	6.34	AAI-based (medium-confidence)	0	1	no viral genes detected	WM08-210525-14_B06_rnaviral_assembled	NC_005856.1	Enterobacteria phage P1, complete genome	91.075	493	42	2	49	540	8851	8360	0
SL505991_rnaviral_assembled_NODE_11515_length_543_cov_3.276596_g9213_i0	543	No	NA	2	2	0	Low-quality	Genome-fragment	4.3	HMM-based (lower-bound)	0	1		SL505991_rnaviral_assembled	NC_003630.1	Pepper mild mottle virus, complete genome	99.022	511	5	0	32	542	4658	5168	0
SL505998_rnaviral_assembled_NODE_7760_length_543_cov_2.485106_g6170_i0	543	No	NA	1	0	1	Low-quality	Genome-fragment	0.13	AAI-based (medium-confidence)	0	1	no viral genes detected	SL505998_rnaviral_assembled	NC_028834.1	Achromobacter phage 83-24, complete genome	90.769	65	4	2	4	67	36283	36346	2.99e-15
SL505998_rnaviral_assembled_NODE_7760_length_543_cov_2.485106_g6170_i0	543	No	NA	1	0	1	Low-quality	Genome-fragment	0.13	AAI-based (medium-confidence)	0	1	no viral genes detected	SL505998_rnaviral_assembled	NC_028768.1	Achromobacter phage JWX, complete genome	90.769	65	4	2	4	67	36095	36158	2.99e-15
SL505998_rnaviral_assembled_NODE_7760_length_543_cov_2.485106_g6170_i0	543	No	NA	1	0	1	Low-quality	Genome-fragment	0.13	AAI-based (medium-confidence)	0	1	no viral genes detected	SL505998_rnaviral_assembled	NC_055719.1	Synechococcus phage S-H35, complete genome	92.982	57	4	0	4	60	40186	40242	1.07e-14
SL506064_rnaviral_assembled_NODE_9589_length_543_cov_3.125532_g7935_i0	543	No	NA	1	1	0	Low-quality	Genome-fragment	0.42	HMM-based (lower-bound)	0	1		SL506064_rnaviral_assembled	NC_028478.1	Tomato brown rugose fruit virus isolate Tom1-Jo, complete genome	99.632	543	2	0	1	543	2879	3421	0
SL506187_rnaviral_assembled_NODE_9822_length_543_cov_1.853191_g7816_i0	543	No	NA	1	1	0	Low-quality	Genome-fragment	0.42	HMM-based (lower-bound)	0	1		SL506187_rnaviral_assembled	NC_001801.1	Cucumber green mottle mosaic virus, complete genome	96.869	543	17	0	1	543	383	925	0
SL506227_rnaviral_assembled_NODE_11536_length_543_cov_3.121277_g9206_i0	543	No	NA	1	1	0	Low-quality	Genome-fragment	8.47	AAI-based (high-confidence)	0	1		SL506227_rnaviral_assembled	NC_002692.1	Tomato mosaic virus, complete genome	99.079	543	5	0	1	543	5587	5045	0
SL506232_rnaviral_assembled_NODE_7614_length_543_cov_3.861702_g6508_i0	543	No	NA	2	0	0	Low-quality	Genome-fragment	0.59	AAI-based (high-confidence)	0	1	no viral genes detected	SL506232_rnaviral_assembled	NC_022749.1	Shigella phage SfIV, complete genome	99.612	258	1	0	1	258	35443	35186	1.96e-131
SL506232_rnaviral_assembled_NODE_7614_length_543_cov_3.861702_g6508_i0	543	No	NA	2	0	0	Low-quality	Genome-fragment	0.59	AAI-based (high-confidence)	0	1	no viral genes detected	SL506232_rnaviral_assembled	NC_005856.1	Enterobacteria phage P1, complete genome	99.612	258	1	0	1	258	23136	23393	1.96e-131
SL506232_rnaviral_assembled_NODE_7614_length_543_cov_3.861702_g6508_i0	543	No	NA	2	0	0	Low-quality	Genome-fragment	0.59	AAI-based (high-confidence)	0	1	no viral genes detected	SL506232_rnaviral_assembled	NC_042128.1	Escherichia phage RCS47, complete genome	99.225	258	2	0	1	258	107987	108244	9.13e-130
SL506275_rnaviral_assembled_NODE_4171_length_543_cov_4.000000_g3310_i0	543	No	NA	1	1	0	Low-quality	Genome-fragment	0.42	HMM-based (lower-bound)	0	1		SL506275_rnaviral_assembled	NC_028478.1	Tomato brown rugose fruit virus isolate Tom1-Jo, complete genome	99.448	543	3	0	1	543	2900	3442	0
SL506326_rnaviral_assembled_NODE_2331_length_543_cov_3.314894_g1946_i0	543	No	NA	1	0	1	Low-quality	Genome-fragment	0.52	AAI-based (high-confidence)	0	1	no viral genes detected	SL506326_rnaviral_assembled	NC_031129.1	Salmonella phage SJ46, complete genome	99.164	359	3	0	1	359	66920	66562	0
SL506346_rnaviral_assembled_NODE_7274_length_543_cov_3.931915_g5703_i0	543	No	NA	1	1	0	Low-quality	Genome-fragment	0.42	HMM-based (lower-bound)	0	1		SL506346_rnaviral_assembled	NC_003630.1	Pepper mild mottle virus, complete genome	98.343	543	9	0	1	543	43	585	0
SL506388_rnaviral_assembled_NODE_7703_length_543_cov_1.261702_g6328_i0	543	No	NA	2	0	0	Low-quality	Genome-fragment	0.55	AAI-based (medium-confidence)	0	1	no viral genes detected	SL506388_rnaviral_assembled	NC_055875.1	CrAssphage cr10_1, complete genome	98.711	543	7	0	1	543	53663	53121	0
SL506042_rnaviral_assembled_NODE_5383_length_542_cov_3.070362_g4337_i0	542	No	NA	1	0	0	Low-quality	Genome-fragment	0.49	AAI-based (high-confidence)	0	1	no viral genes detected	SL506042_rnaviral_assembled	NC_042128.1	Escherichia phage RCS47, complete genome	100	420	0	0	123	542	15947	16366	0
SL506042_rnaviral_assembled_NODE_5383_length_542_cov_3.070362_g4337_i0	542	No	NA	1	0	0	Low-quality	Genome-fragment	0.49	AAI-based (high-confidence)	0	1	no viral genes detected	SL506042_rnaviral_assembled	NC_042128.1	Escherichia phage RCS47, complete genome	100	420	0	0	123	542	24764	25183	0
SL506044_rnaviral_assembled_NODE_7434_length_542_cov_3.281450_g6319_i0	542	No	NA	1	1	0	Low-quality	Genome-fragment	0.42	HMM-based (lower-bound)	0	1		SL506044_rnaviral_assembled	NC_028478.1	Tomato brown rugose fruit virus isolate Tom1-Jo, complete genome	99.815	542	1	0	1	542	335	876	0
SL506233_rnaviral_assembled_NODE_10363_length_542_cov_1.336887_g8503_i0	542	No	NA	1	0	0	Low-quality	Genome-fragment	0.5	AAI-based (high-confidence)	0	1	no viral genes detected	SL506233_rnaviral_assembled	NC_062771.1	CrAss-like virus sp., complete genome	98.339	542	9	0	1	542	67384	66843	0
SL506233_rnaviral_assembled_NODE_10363_length_542_cov_1.336887_g8503_i0	542	No	NA	1	0	0	Low-quality	Genome-fragment	0.5	AAI-based (high-confidence)	0	1	no viral genes detected	SL506233_rnaviral_assembled	NC_024711.1	Uncultured crAssphage, complete genome	97.786	542	12	0	1	542	598	1139	0
SL506269_rnaviral_assembled_NODE_4519_length_542_cov_6.093817_g3726_i0	542	No	NA	1	0	0	Low-quality	Genome-fragment	0.71	AAI-based (high-confidence)	0	1	no viral genes detected	SL506269_rnaviral_assembled	NC_005856.1	Enterobacteria phage P1, complete genome	99.631	542	2	0	1	542	8088	8629	0
SL506269_rnaviral_assembled_NODE_4519_length_542_cov_6.093817_g3726_i0	542	No	NA	1	0	0	Low-quality	Genome-fragment	0.71	AAI-based (high-confidence)	0	1	no viral genes detected	SL506269_rnaviral_assembled	NC_042128.1	Escherichia phage RCS47, complete genome	95.018	542	27	0	1	542	107086	106545	0
SL506269_rnaviral_assembled_NODE_4519_length_542_cov_6.093817_g3726_i0	542	No	NA	1	0	0	Low-quality	Genome-fragment	0.71	AAI-based (high-confidence)	0	1	no viral genes detected	SL506269_rnaviral_assembled	NC_042128.1	Escherichia phage RCS47, complete genome	95.018	542	27	0	1	542	114434	113893	0
SL506438_rnaviral_assembled_NODE_11482_length_542_cov_2.607676_g9465_i0	542	No	NA	1	1	0	Low-quality	Genome-fragment	8.45	AAI-based (high-confidence)	0	1		SL506438_rnaviral_assembled	NC_003630.1	Pepper mild mottle virus, complete genome	97.786	542	12	0	1	542	5049	5590	0
SL506019_rnaviral_assembled_NODE_5997_length_541_cov_2.688034_g4805_i0	541	No	NA	1	1	0	Low-quality	Genome-fragment	9.15	HMM-based (lower-bound)	0	1		SL506019_rnaviral_assembled	NC_001504.1	Melon necrotic spot virus, genome	96.488	541	19	0	1	541	1657	2197	0
SL506056_rnaviral_assembled_NODE_4697_length_541_cov_2.121795_g3895_i0	541	No	NA	1	1	0	Low-quality	Genome-fragment	0.41	HMM-based (lower-bound)	0	1		SL506056_rnaviral_assembled	NC_028478.1	Tomato brown rugose fruit virus isolate Tom1-Jo, complete genome	99.815	541	1	0	1	541	4903	4363	0
SL506252_rnaviral_assembled_NODE_7474_length_541_cov_2.326923_g6203_i0	541	No	NA	1	1	0	Low-quality	Genome-fragment	8.44	AAI-based (high-confidence)	0	1		SL506252_rnaviral_assembled	NC_022230.1	Tomato mottle mosaic virus isolate MX5, complete genome	99.445	541	3	0	1	541	5566	5026	0
SL506279_rnaviral_assembled_NODE_7977_length_541_cov_1.455128_g6426_i0	541	No	NA	1	1	0	Low-quality	Genome-fragment	0.53	AAI-based (high-confidence)	0	1		SL506279_rnaviral_assembled	NC_055895.1	CrAssphage cr7_1, complete genome	99.258	539	4	0	1	539	38738	39276	0
SL506279_rnaviral_assembled_NODE_7977_length_541_cov_1.455128_g6426_i0	541	No	NA	1	1	0	Low-quality	Genome-fragment	0.53	AAI-based (high-confidence)	0	1		SL506279_rnaviral_assembled	NC_055899.1	CrAssphage cr124_1, complete genome	98.145	539	10	0	1	539	16574	16036	0
SL506324_rnaviral_assembled_NODE_8258_length_541_cov_2.942308_g7145_i0	541	No	NA	1	0	0	Low-quality	Genome-fragment	0.45	AAI-based (high-confidence)	0	1	no viral genes detected	SL506324_rnaviral_assembled	NC_042128.1	Escherichia phage RCS47, complete genome	100	487	0	0	1	487	25249	24763	0
SL506324_rnaviral_assembled_NODE_8258_length_541_cov_2.942308_g7145_i0	541	No	NA	1	0	0	Low-quality	Genome-fragment	0.45	AAI-based (high-confidence)	0	1	no viral genes detected	SL506324_rnaviral_assembled	NC_042128.1	Escherichia phage RCS47, complete genome	100	486	0	0	1	486	16432	15947	0
SL506063_rnaviral_assembled_NODE_7445_length_540_cov_942.985011_g386_i22	540	No	NA	2	0	0	Low-quality	Genome-fragment	0.81	AAI-based (high-confidence)	0	1	no viral genes detected	SL506063_rnaviral_assembled	NC_019929.1	Erwinia phage phiEaH2, complete genome	94.231	52	1	2	359	410	169812	169861	4.97e-13
SL506063_rnaviral_assembled_NODE_7445_length_540_cov_942.985011_g386_i22	540	No	NA	2	0	0	Low-quality	Genome-fragment	0.81	AAI-based (high-confidence)	0	1	no viral genes detected	SL506063_rnaviral_assembled	NC_049467.1	Klebsiella phage KpCHEMY26, complete genome	92.857	42	3	0	369	410	6195	6154	5.01e-08
SL506171_rnaviral_assembled_NODE_11358_length_540_cov_2.640257_g9202_i0	540	No	NA	1	1	0	Low-quality	Genome-fragment	0.41	HMM-based (lower-bound)	0	1		SL506171_rnaviral_assembled	NC_002692.1	Tomato mosaic virus, complete genome	99.63	540	2	0	1	540	2367	2906	0
SL506245_rnaviral_assembled_NODE_8693_length_540_cov_3.411135_g7223_i0	540	No	NA	1	1	0	Low-quality	Genome-fragment	0.41	HMM-based (lower-bound)	0	1		SL506245_rnaviral_assembled	NC_001801.1	Cucumber green mottle mosaic virus, complete genome	96.667	540	18	0	1	540	3148	2609	0
SL506293_rnaviral_assembled_NODE_2455_length_540_cov_1.948608_g2364_i0	540	No	NA	2	1	0	Low-quality	Genome-fragment	0.77	HMM-based (lower-bound)	0	1		SL506293_rnaviral_assembled	NC_001331.1	Pseudomonas phage Pf1, complete genome	90.323	93	9	0	1	93	5604	5696	2.26e-26
WC0Dg-210615-14_B06_rnaviral_assembled_NODE_11181_length_540_cov_2.023555_g9065_i0	540	No	NA	1	1	0	Low-quality	Genome-fragment	0.41	HMM-based (lower-bound)	0	1		WC0Dg-210615-14_B06_rnaviral_assembled	NC_002692.1	Tomato mosaic virus, complete genome	99.444	540	3	0	1	540	2789	2250	0
WG01-210608-14_B06_rnaviral_assembled_NODE_10349_length_540_cov_5.271949_g8125_i0	540	No	NA	1	1	0	Low-quality	Genome-fragment	8.42	AAI-based (high-confidence)	0	1		WG01-210608-14_B06_rnaviral_assembled	NC_002692.1	Tomato mosaic virus, complete genome	99.63	540	2	0	1	540	5042	5581	0
WGOK-210401C_B06_rnaviral_assembled_NODE_9356_length_540_cov_1.648822_g8150_i0	540	No	NA	2	0	0	Low-quality	Genome-fragment	0.47	AAI-based (high-confidence)	0	1	no viral genes detected	WGOK-210401C_B06_rnaviral_assembled	NC_041899.1	Klebsiella phage vB_Kpn_IME260, complete genome	95.741	540	23	0	1	540	76570	77109	0
WGOK-210401C_B06_rnaviral_assembled_NODE_9356_length_540_cov_1.648822_g8150_i0	540	No	NA	2	0	0	Low-quality	Genome-fragment	0.47	AAI-based (high-confidence)	0	1	no viral genes detected	WGOK-210401C_B06_rnaviral_assembled	NC_042093.1	Klebsiella phage Sugarland, complete genome	95.37	540	25	0	1	540	79883	80422	0
WGOK-210517_B06_rnaviral_assembled_NODE_6976_length_540_cov_1.946467_g5505_i0	540	No	NA	1	1	0	Low-quality	Genome-fragment	4.14	HMM-based (lower-bound)	0	1		WGOK-210517_B06_rnaviral_assembled	NC_032990.1	Hubei picorna-like virus 63 strain insectZJ97544 hypothetical protein gene, complete cds	92.565	538	40	0	1	538	1492	2029	0
SL506011_rnaviral_assembled_NODE_4771_length_539_cov_8.645923_g3886_i0	539	No	NA	2	0	0	Low-quality	Genome-fragment	0.52	AAI-based (high-confidence)	0	1	no viral genes detected	SL506011_rnaviral_assembled	NC_055895.1	CrAssphage cr7_1, complete genome	98.885	538	6	0	2	539	28497	27960	0
SL506011_rnaviral_assembled_NODE_4771_length_539_cov_8.645923_g3886_i0	539	No	NA	2	0	0	Low-quality	Genome-fragment	0.52	AAI-based (high-confidence)	0	1	no viral genes detected	SL506011_rnaviral_assembled	NC_055899.1	CrAssphage cr124_1, complete genome	97.026	538	16	0	2	539	26914	27451	0
SL506012_rnaviral_assembled_NODE_5851_length_539_cov_5.592275_g4875_i0	539	No	NA	1	0	0	Low-quality	Genome-fragment	0.52	AAI-based (high-confidence)	0	1	no viral genes detected	SL506012_rnaviral_assembled	NC_055895.1	CrAssphage cr7_1, complete genome	97.383	535	13	1	6	539	20272	19738	0
SL506012_rnaviral_assembled_NODE_5851_length_539_cov_5.592275_g4875_i0	539	No	NA	1	0	0	Low-quality	Genome-fragment	0.52	AAI-based (high-confidence)	0	1	no viral genes detected	SL506012_rnaviral_assembled	NC_055899.1	CrAssphage cr124_1, complete genome	97.009	535	13	2	6	539	35070	35602	0
SL506023_rnaviral_assembled_NODE_6525_length_539_cov_3.105150_g5290_i0	539	No	NA	1	0	0	Low-quality	Genome-fragment	0.29	AAI-based (medium-confidence)	0	1	no viral genes detected	SL506023_rnaviral_assembled	NC_049851.1	Burkholderia phage BcepSauron, complete genome	90	50	5	0	57	106	95157	95108	3.86e-09
SL506023_rnaviral_assembled_NODE_6525_length_539_cov_3.105150_g5290_i0	539	No	NA	1	0	0	Low-quality	Genome-fragment	0.29	AAI-based (medium-confidence)	0	1	no viral genes detected	SL506023_rnaviral_assembled	NC_049850.1	Burkholderia phage BcepSaruman, complete genome	90	50	5	0	57	106	95375	95326	3.86e-09
SL506199_rnaviral_assembled_NODE_10449_length_539_cov_1.673820_g8298_i0	539	No	NA	1	1	0	Low-quality	Genome-fragment	0.41	HMM-based (lower-bound)	0	1		SL506199_rnaviral_assembled	NC_022230.1	Tomato mottle mosaic virus isolate MX5, complete genome	99.814	539	1	0	1	539	3674	4212	0
SL506302_rnaviral_assembled_NODE_12770_length_539_cov_2.585837_g10422_i0	539	No	NA	1	1	0	Low-quality	Genome-fragment	0.41	HMM-based (lower-bound)	0	1		SL506302_rnaviral_assembled	NC_002692.1	Tomato mosaic virus, complete genome	99.072	539	5	0	1	539	2951	3489	0
SL506319_rnaviral_assembled_NODE_7407_length_539_cov_7.388412_g5877_i0	539	No	NA	1	1	0	Low-quality	Genome-fragment	0.41	HMM-based (lower-bound)	0	1		SL506319_rnaviral_assembled	NC_028478.1	Tomato brown rugose fruit virus isolate Tom1-Jo, complete genome	99.629	539	2	0	1	539	3417	2879	0
SL506347_rnaviral_assembled_NODE_5731_length_539_cov_1.695279_g4567_i0	539	No	NA	1	1	0	Low-quality	Genome-fragment	8.4	AAI-based (high-confidence)	0	1		SL506347_rnaviral_assembled	NC_003630.1	Pepper mild mottle virus, complete genome	99.441	537	3	0	1	537	5020	5556	0
SL506362_rnaviral_assembled_NODE_8567_length_539_cov_1.270386_g6865_i0	539	No	NA	1	1	0	Low-quality	Genome-fragment	0.61	AAI-based (medium-confidence)	0	1		SL506362_rnaviral_assembled	NC_062771.1	CrAss-like virus sp., complete genome	94.991	539	26	1	1	539	90189	90726	0
SL506362_rnaviral_assembled_NODE_8567_length_539_cov_1.270386_g6865_i0	539	No	NA	1	1	0	Low-quality	Genome-fragment	0.61	AAI-based (medium-confidence)	0	1		SL506362_rnaviral_assembled	NC_024711.1	Uncultured crAssphage, complete genome	93.425	365	24	0	20	384	74945	74581	1.46e-152
SL506397_rnaviral_assembled_NODE_14175_length_539_cov_1.864807_g11533_i0	539	No	NA	1	1	0	Low-quality	Genome-fragment	0.41	HMM-based (lower-bound)	0	1		SL506397_rnaviral_assembled	NC_002692.1	Tomato mosaic virus, complete genome	98.885	538	6	0	2	539	396	933	0
WG02c-210615-14_B06_rnaviral_assembled_NODE_11370_length_539_cov_1.729614_g9327_i0	539	No	NA	1	1	0	Low-quality	Genome-fragment	8.3	AAI-based (high-confidence)	0	1		WG02c-210615-14_B06_rnaviral_assembled	NC_001801.1	Cucumber green mottle mosaic virus, complete genome	98.33	539	9	0	1	539	5696	5158	0
WG0Kc-210608-14_B06_rnaviral_assembled_NODE_7166_length_539_cov_3.828326_g5501_i0	539	No	NA	1	1	0	Low-quality	Genome-fragment	4.13	HMM-based (lower-bound)	0	1		WG0Kc-210608-14_B06_rnaviral_assembled	NC_032990.1	Hubei picorna-like virus 63 strain insectZJ97544 hypothetical protein gene, complete cds	92.208	539	42	0	1	539	1257	1795	0
WGOK-210403C_B06_rnaviral_assembled_NODE_7197_length_539_cov_4.480687_g6130_i0	539	No	NA	1	1	0	Low-quality	Genome-fragment	0.41	HMM-based (lower-bound)	0	1		WGOK-210403C_B06_rnaviral_assembled	NC_028478.1	Tomato brown rugose fruit virus isolate Tom1-Jo, complete genome	99.814	539	1	0	1	539	2879	3417	0
SL506015_rnaviral_assembled_NODE_8829_length_538_cov_3.608602_g7019_i0	538	No	NA	1	0	1	Low-quality	Genome-fragment	0.52	AAI-based (high-confidence)	0	1	no viral genes detected	SL506015_rnaviral_assembled	NC_031129.1	Salmonella phage SJ46, complete genome	99.731	372	1	0	167	538	66562	66933	0
SL506274_rnaviral_assembled_NODE_9630_length_538_cov_2.301075_g7562_i0	538	No	NA	1	0	0	Low-quality	Genome-fragment	6.27	AAI-based (medium-confidence)	0	1	no viral genes detected	SL506274_rnaviral_assembled	NC_042128.1	Escherichia phage RCS47, complete genome	97.584	538	13	0	1	538	107460	106923	0
SL506274_rnaviral_assembled_NODE_9630_length_538_cov_2.301075_g7562_i0	538	No	NA	1	0	0	Low-quality	Genome-fragment	6.27	AAI-based (medium-confidence)	0	1	no viral genes detected	SL506274_rnaviral_assembled	NC_042128.1	Escherichia phage RCS47, complete genome	97.584	538	13	0	1	538	114808	114271	0
SL506274_rnaviral_assembled_NODE_9630_length_538_cov_2.301075_g7562_i0	538	No	NA	1	0	0	Low-quality	Genome-fragment	6.27	AAI-based (medium-confidence)	0	1	no viral genes detected	SL506274_rnaviral_assembled	NC_005856.1	Enterobacteria phage P1, complete genome	95.539	538	22	2	2	538	7715	8251	0
SL506303_rnaviral_assembled_NODE_9895_length_538_cov_1388.202151_g300_i24	538	No	NA	2	0	0	Low-quality	Genome-fragment	0.8	AAI-based (high-confidence)	0	1	no viral genes detected	SL506303_rnaviral_assembled	NC_019929.1	Erwinia phage phiEaH2, complete genome	94.231	52	1	2	357	408	169812	169861	4.95e-13
SL506303_rnaviral_assembled_NODE_9895_length_538_cov_1388.202151_g300_i24	538	No	NA	2	0	0	Low-quality	Genome-fragment	0.8	AAI-based (high-confidence)	0	1	no viral genes detected	SL506303_rnaviral_assembled	NC_049467.1	Klebsiella phage KpCHEMY26, complete genome	92.857	42	3	0	367	408	6195	6154	4.99e-08
SL506358_rnaviral_assembled_NODE_8851_length_538_cov_1.225806_g7074_i0	538	No	NA	1	0	0	Low-quality	Genome-fragment	0.66	AAI-based (high-confidence)	0	1	no viral genes detected	SL506358_rnaviral_assembled	NC_005856.1	Enterobacteria phage P1, complete genome	99.252	535	4	0	4	538	8294	7760	0
SL506358_rnaviral_assembled_NODE_8851_length_538_cov_1.225806_g7074_i0	538	No	NA	1	0	0	Low-quality	Genome-fragment	0.66	AAI-based (high-confidence)	0	1	no viral genes detected	SL506358_rnaviral_assembled	NC_042128.1	Escherichia phage RCS47, complete genome	95.81	525	22	0	1	525	106877	107401	0
SL506358_rnaviral_assembled_NODE_8851_length_538_cov_1.225806_g7074_i0	538	No	NA	1	0	0	Low-quality	Genome-fragment	0.66	AAI-based (high-confidence)	0	1	no viral genes detected	SL506358_rnaviral_assembled	NC_042128.1	Escherichia phage RCS47, complete genome	95.81	525	22	0	1	525	114225	114749	0
SL506372_rnaviral_assembled_NODE_7711_length_538_cov_3.430108_g6152_i0	538	No	NA	1	1	0	Low-quality	Genome-fragment	0.41	HMM-based (lower-bound)	0	1		SL506372_rnaviral_assembled	NC_003630.1	Pepper mild mottle virus, complete genome	99.257	538	4	0	1	538	4146	3609	0
SL506416_rnaviral_assembled_NODE_10797_length_538_cov_2.430108_g8756_i0	538	No	NA	1	1	0	Low-quality	Genome-fragment	8.41	AAI-based (high-confidence)	0	1.01		SL506416_rnaviral_assembled	NC_002692.1	Tomato mosaic virus, complete genome	99.349	461	3	0	78	538	6285	5825	0
SL506416_rnaviral_assembled_NODE_10797_length_538_cov_2.430108_g8756_i0	538	No	NA	1	1	0	Low-quality	Genome-fragment	8.41	AAI-based (high-confidence)	0	1.01		SL506416_rnaviral_assembled	NC_001367.1	Tobacco mosaic virus, complete genome	98.701	77	0	1	1	77	6310	6235	2.9e-30
SL506416_rnaviral_assembled_NODE_10797_length_538_cov_2.430108_g8756_i0	538	No	NA	1	1	0	Low-quality	Genome-fragment	8.41	AAI-based (high-confidence)	0	1.01		SL506416_rnaviral_assembled	NC_009041.1	Rehmannia mosaic virus, complete genome	97.403	77	1	1	1	77	6310	6235	1.35e-28
SL506416_rnaviral_assembled_NODE_10797_length_538_cov_2.430108_g8756_i0	538	No	NA	1	1	0	Low-quality	Genome-fragment	8.41	AAI-based (high-confidence)	0	1.01		SL506416_rnaviral_assembled	NC_022230.1	Tomato mottle mosaic virus isolate MX5, complete genome	93.59	78	4	1	1	78	6313	6237	3.77e-24
SL506416_rnaviral_assembled_NODE_10797_length_538_cov_2.430108_g8756_i0	538	No	NA	1	1	0	Low-quality	Genome-fragment	8.41	AAI-based (high-confidence)	0	1.01		SL506416_rnaviral_assembled	NC_001728.1	Odontoglossum ringspot virus, complete genome	93.22	59	3	1	16	74	6517	6460	2.96e-15
SL506416_rnaviral_assembled_NODE_10797_length_538_cov_2.430108_g8756_i0	538	No	NA	1	1	0	Low-quality	Genome-fragment	8.41	AAI-based (high-confidence)	0	1.01		SL506416_rnaviral_assembled	NC_022801.1	Yellow tailflower mild mottle virus isolate Cervantes, complete genome	90	70	2	4	8	74	6284	6217	2.96e-15
SL506416_rnaviral_assembled_NODE_10797_length_538_cov_2.430108_g8756_i0	538	No	NA	1	1	0	Low-quality	Genome-fragment	8.41	AAI-based (high-confidence)	0	1.01		SL506416_rnaviral_assembled	NC_022801.1	Yellow tailflower mild mottle virus isolate Cervantes, complete genome	90.566	53	5	0	85	137	6269	6217	8.29e-11
SL506416_rnaviral_assembled_NODE_10797_length_538_cov_2.430108_g8756_i0	538	No	NA	1	1	0	Low-quality	Genome-fragment	8.41	AAI-based (high-confidence)	0	1.01		SL506416_rnaviral_assembled	NC_003630.1	Pepper mild mottle virus, complete genome	91.228	57	4	1	18	74	6253	6198	1.78e-12
SL506416_rnaviral_assembled_NODE_10797_length_538_cov_2.430108_g8756_i0	538	No	NA	1	1	0	Low-quality	Genome-fragment	8.41	AAI-based (high-confidence)	0	1.01		SL506416_rnaviral_assembled	NC_003630.1	Pepper mild mottle virus, complete genome	91.111	45	4	0	85	129	6250	6206	4.99e-08
SL506416_rnaviral_assembled_NODE_10797_length_538_cov_2.430108_g8756_i0	538	No	NA	1	1	0	Low-quality	Genome-fragment	8.41	AAI-based (high-confidence)	0	1.01		SL506416_rnaviral_assembled	NC_003852.1	Obuda pepper virus, complete genome	90.566	53	2	3	11	61	6412	6361	1.07e-09
SL506424_rnaviral_assembled_NODE_10557_length_538_cov_2.524731_g8721_i0	538	No	NA	1	1	0	Low-quality	Genome-fragment	0.41	HMM-based (lower-bound)	0	1		SL506424_rnaviral_assembled	NC_003630.1	Pepper mild mottle virus, complete genome	97.77	538	12	0	1	538	3270	2733	0
WGOK-210509C_B06_rnaviral_assembled_NODE_8128_length_538_cov_2.163441_g6853_i0	538	No	NA	1	0	0	Low-quality	Genome-fragment	14.3	AAI-based (high-confidence)	0	1	no viral genes detected	WGOK-210509C_B06_rnaviral_assembled	NC_019453.1	Caulobacter phage phiCb5, complete genome	94.707	529	28	0	1	529	1044	1572	0
WM06-210615-14_B06_rnaviral_assembled_NODE_10759_length_538_cov_2.920430_g8720_i0	538	No	NA	1	1	0	Low-quality	Genome-fragment	8.35	AAI-based (high-confidence)	0	1		WM06-210615-14_B06_rnaviral_assembled	NC_001801.1	Cucumber green mottle mosaic virus, complete genome	97.77	538	12	0	1	538	6210	5673	0
WM08-210511-14_B06_rnaviral_assembled_NODE_8420_length_538_cov_4.873118_g6734_i0	538	No	NA	1	0	1	Low-quality	Genome-fragment	0.47	AAI-based (high-confidence)	0	1	no viral genes detected	WM08-210511-14_B06_rnaviral_assembled	NC_050152.1	Enterobacteria phage P7, complete genome	99.628	538	2	0	1	538	6891	7428	0
SL506193_rnaviral_assembled_NODE_7135_length_537_cov_2.239224_g5865_i0	537	No	NA	1	1	0	Low-quality	Genome-fragment	0.41	HMM-based (lower-bound)	0	1		SL506193_rnaviral_assembled	NC_002692.1	Tomato mosaic virus, complete genome	98.883	537	6	0	1	537	4131	4667	0
SL506281_rnaviral_assembled_NODE_3963_length_537_cov_2.648707_g3317_i0	537	No	NA	2	0	0	Low-quality	Genome-fragment	0.44	AAI-based (high-confidence)	0	1	no viral genes detected	SL506281_rnaviral_assembled	NC_042128.1	Escherichia phage RCS47, complete genome	100	473	0	0	65	537	15945	16417	0
SL506281_rnaviral_assembled_NODE_3963_length_537_cov_2.648707_g3317_i0	537	No	NA	2	0	0	Low-quality	Genome-fragment	0.44	AAI-based (high-confidence)	0	1	no viral genes detected	SL506281_rnaviral_assembled	NC_042128.1	Escherichia phage RCS47, complete genome	100	471	0	0	67	537	24764	25234	0
SL506411_rnaviral_assembled_NODE_9408_length_537_cov_2.071121_g7455_i0	537	No	NA	1	1	0	Low-quality	Genome-fragment	0.41	HMM-based (lower-bound)	0	1		SL506411_rnaviral_assembled	NC_002692.1	Tomato mosaic virus, complete genome	99.069	537	5	0	1	537	4763	4227	0
SL506446_rnaviral_assembled_NODE_8960_length_537_cov_2.534483_g7461_i0	537	No	NA	1	1	0	Low-quality	Genome-fragment	4.66	HMM-based (lower-bound)	0	1		SL506446_rnaviral_assembled	NC_028478.1	Tomato brown rugose fruit virus isolate Tom1-Jo, complete genome	99.814	537	1	0	1	537	5847	5311	0
WC0Dc-210608-14_B06_rnaviral_assembled_NODE_10826_length_537_cov_3.303879_g8462_i0	537	No	NA	1	1	0	Low-quality	Genome-fragment	8.28	AAI-based (high-confidence)	0	1		WC0Dc-210608-14_B06_rnaviral_assembled	NC_001801.1	Cucumber green mottle mosaic virus, complete genome	99.069	537	5	0	1	537	5851	6387	0
WG02g-210608-14_B06_rnaviral_assembled_NODE_7966_length_537_cov_4.094828_g6347_i0	537	No	NA	1	1	0	Low-quality	Genome-fragment	0.41	HMM-based (lower-bound)	0	1		WG02g-210608-14_B06_rnaviral_assembled	NC_028478.1	Tomato brown rugose fruit virus isolate Tom1-Jo, complete genome	100	537	0	0	1	537	938	402	0
WGOK-210506_B06_rnaviral_assembled_NODE_10940_length_537_cov_2.696121_g9232_i0	537	No	NA	1	1	0	Low-quality	Genome-fragment	0.23	HMM-based (lower-bound)	0	1		WGOK-210506_B06_rnaviral_assembled	NC_055747.1	Aeromonas phage 60AhydR15PP, complete genome	92.254	142	11	0	10	151	123854	123713	2.81e-50
WM06-210525-14_B06_rnaviral_assembled_NODE_11033_length_537_cov_1.637931_g9068_i0	537	No	NA	1	1	0	Low-quality	Genome-fragment	0.41	HMM-based (lower-bound)	0	1		WM06-210525-14_B06_rnaviral_assembled	NC_003630.1	Pepper mild mottle virus, complete genome	98.883	537	6	0	1	537	589	53	0
SL505997_rnaviral_assembled_NODE_4944_length_536_cov_2.045356_g3808_i0	536	No	NA	1	1	0	Low-quality	Genome-fragment	0.41	HMM-based (lower-bound)	0	1		SL505997_rnaviral_assembled	NC_028478.1	Tomato brown rugose fruit virus isolate Tom1-Jo, complete genome	99.44	536	3	0	1	536	3327	2792	0
SL506001_rnaviral_assembled_NODE_8702_length_536_cov_433.613391_g513_i45	536	No	NA	1	0	0	Low-quality	Genome-fragment	0.8	AAI-based (high-confidence)	0	1	no viral genes detected	SL506001_rnaviral_assembled	NC_048804.1	Stenotrophomonas phage Mendera, complete genome	94.444	54	3	0	79	132	82069	82016	1.06e-14
SL506001_rnaviral_assembled_NODE_8702_length_536_cov_433.613391_g513_i45	536	No	NA	1	0	0	Low-quality	Genome-fragment	0.8	AAI-based (high-confidence)	0	1	no viral genes detected	SL506001_rnaviral_assembled	NC_054952.1	Stenotrophomonas phage IME-SM1, complete genome	92.593	54	4	0	79	132	3307	3254	4.93e-13
SL506001_rnaviral_assembled_NODE_8702_length_536_cov_433.613391_g513_i45	536	No	NA	1	0	0	Low-quality	Genome-fragment	0.8	AAI-based (high-confidence)	0	1	no viral genes detected	SL506001_rnaviral_assembled	NC_048802.1	Stenotrophomonas phage Moby, complete genome	92.593	54	4	0	79	132	81789	81736	4.93e-13
SL506001_rnaviral_assembled_NODE_8702_length_536_cov_433.613391_g513_i45	536	No	NA	1	0	0	Low-quality	Genome-fragment	0.8	AAI-based (high-confidence)	0	1	no viral genes detected	SL506001_rnaviral_assembled	NC_049467.1	Klebsiella phage KpCHEMY26, complete genome	92.857	42	3	0	213	254	6154	6195	4.97e-08
SL506060_rnaviral_assembled_NODE_3001_length_536_cov_2.840173_g2524_i0	536	No	NA	1	0	0	Low-quality	Genome-fragment	0.28	AAI-based (medium-confidence)	0	1	no viral genes detected	SL506060_rnaviral_assembled	NC_049851.1	Burkholderia phage BcepSauron, complete genome	90	50	5	0	184	233	95157	95108	3.84e-09
SL506060_rnaviral_assembled_NODE_3001_length_536_cov_2.840173_g2524_i0	536	No	NA	1	0	0	Low-quality	Genome-fragment	0.28	AAI-based (medium-confidence)	0	1	no viral genes detected	SL506060_rnaviral_assembled	NC_049850.1	Burkholderia phage BcepSaruman, complete genome	90	50	5	0	184	233	95375	95326	3.84e-09
SL506179_rnaviral_assembled_NODE_8018_length_536_cov_1.879050_g6050_i0	536	No	NA	1	1	0	Low-quality	Genome-fragment	0.41	HMM-based (lower-bound)	0	1		SL506179_rnaviral_assembled	NC_001801.1	Cucumber green mottle mosaic virus, complete genome	97.948	536	11	0	1	536	1449	914	0
SL506344_rnaviral_assembled_NODE_8434_length_536_cov_1.924406_g6751_i0	536	No	NA	1	1	0	Low-quality	Genome-fragment	0.41	HMM-based (lower-bound)	0	1		SL506344_rnaviral_assembled	NC_002692.1	Tomato mosaic virus, complete genome	99.627	536	2	0	1	536	3629	4164	0
SL506362_rnaviral_assembled_NODE_8637_length_536_cov_4.863931_g6935_i0	536	No	NA	1	0	0	Low-quality	Genome-fragment	0.53	AAI-based (high-confidence)	0	1	no viral genes detected	SL506362_rnaviral_assembled	NC_024711.1	Uncultured crAssphage, complete genome	99.254	536	4	0	1	536	81946	81411	0
SL506362_rnaviral_assembled_NODE_8637_length_536_cov_4.863931_g6935_i0	536	No	NA	1	0	0	Low-quality	Genome-fragment	0.53	AAI-based (high-confidence)	0	1	no viral genes detected	SL506362_rnaviral_assembled	NC_062771.1	CrAss-like virus sp., complete genome	93.409	531	35	0	1	531	83200	83730	0
WM08-210518-14_B06_rnaviral_assembled_NODE_9739_length_536_cov_5.747300_g8137_i0	536	No	NA	1	1	0	Low-quality	Genome-fragment	0.41	HMM-based (lower-bound)	0	1		WM08-210518-14_B06_rnaviral_assembled	NC_001801.1	Cucumber green mottle mosaic virus, complete genome	97.761	536	12	0	1	536	2343	2878	0
SL506167_rnaviral_assembled_NODE_8729_length_535_cov_2.463203_g6999_i0	535	No	NA	1	1	0	Low-quality	Genome-fragment	12.47	HMM-based (lower-bound)	0	1		SL506167_rnaviral_assembled	NC_019453.1	Caulobacter phage phiCb5, complete genome	97.004	534	16	0	1	534	3125	3658	0
SL506272_rnaviral_assembled_NODE_12141_length_535_cov_2.383117_g9569_i0	535	No	NA	1	0	0	Low-quality	Genome-fragment	5.13	AAI-based (high-confidence)	0	1	no viral genes detected	SL506272_rnaviral_assembled	NC_028391.1	Shuangao insect virus 7 strain SKC segment 2, complete sequence	98.879	535	6	0	1	535	26	560	0
SL506277_rnaviral_assembled_NODE_4852_length_535_cov_33.720779_g3907_i0	535	No	NA	2	0	0	Low-quality	Genome-fragment	0.31	AAI-based (medium-confidence)	0	1	no viral genes detected	SL506277_rnaviral_assembled	NC_049464.1	Serratia phage Muldoon, complete genome	100	37	0	0	282	318	66479	66515	2.96e-10
SL506289_rnaviral_assembled_NODE_7652_length_535_cov_2.969697_g6327_i0	535	No	NA	1	1	0	Low-quality	Genome-fragment	0.82	HMM-based (lower-bound)	0	1		SL506289_rnaviral_assembled	NC_042342.1	Pseudomonas virus H66, complete genome	94.444	36	2	0	424	459	28564	28529	2.31e-06
SL506289_rnaviral_assembled_NODE_7652_length_535_cov_2.969697_g6327_i0	535	No	NA	1	1	0	Low-quality	Genome-fragment	0.82	HMM-based (lower-bound)	0	1		SL506289_rnaviral_assembled	NC_006552.1	Pseudomonas phage F116, complete genome	94.444	36	2	0	424	459	28815	28780	2.31e-06
SL506388_rnaviral_assembled_NODE_7848_length_535_cov_3.686147_g6471_i0	535	No	NA	1	0	0	Low-quality	Genome-fragment	0.54	AAI-based (high-confidence)	0	1	no viral genes detected	SL506388_rnaviral_assembled	NC_055875.1	CrAssphage cr10_1, complete genome	99.252	535	4	0	1	535	11926	12460	0
SL506394_rnaviral_assembled_NODE_11985_length_535_cov_2.781385_g9874_i0	535	No	NA	1	1	0	Low-quality	Genome-fragment	0.41	HMM-based (lower-bound)	0	1		SL506394_rnaviral_assembled	NC_003630.1	Pepper mild mottle virus, complete genome	98.505	535	8	0	1	535	16	550	0
SL506038_rnaviral_assembled_NODE_1707_length_534_cov_12.989154_g1621_i0	534	No	NA	1	1	0	Low-quality	Genome-fragment	0.33	AAI-based (high-confidence)	0	1		SL506038_rnaviral_assembled	NC_054937.1	Salmonella phage pSe_SNUABM_01, complete genome	90.476	189	17	1	245	432	63283	63095	3.54e-64
SL506038_rnaviral_assembled_NODE_1707_length_534_cov_12.989154_g1621_i0	534	No	NA	1	1	0	Low-quality	Genome-fragment	0.33	AAI-based (high-confidence)	0	1		SL506038_rnaviral_assembled	NC_054917.1	Escherichia phage vB_EcoM_G50, complete genome	90.476	189	17	1	245	432	61380	61192	3.54e-64
SL506038_rnaviral_assembled_NODE_1707_length_534_cov_12.989154_g1621_i0	534	No	NA	1	1	0	Low-quality	Genome-fragment	0.33	AAI-based (high-confidence)	0	1		SL506038_rnaviral_assembled	NC_025448.1	Enterobacteria phage RB27, complete genome	90.476	189	17	1	245	432	60658	60470	3.54e-64
SL506038_rnaviral_assembled_NODE_1707_length_534_cov_12.989154_g1621_i0	534	No	NA	1	1	0	Low-quality	Genome-fragment	0.33	AAI-based (high-confidence)	0	1		SL506038_rnaviral_assembled	NC_055748.1	Klebsiella phage Mineola, complete genome	91.176	170	14	1	245	414	57716	57548	1.28e-58
SL506064_rnaviral_assembled_NODE_9872_length_534_cov_1.956616_g8217_i0	534	No	NA	1	1	0	Low-quality	Genome-fragment	0.41	HMM-based (lower-bound)	0	1		SL506064_rnaviral_assembled	NC_028478.1	Tomato brown rugose fruit virus isolate Tom1-Jo, complete genome	99.625	534	2	0	1	534	878	345	0
SL506177_rnaviral_assembled_NODE_7957_length_534_cov_1.585683_g6316_i0	534	No	NA	1	1	0	Low-quality	Genome-fragment	0.41	HMM-based (lower-bound)	0	1		SL506177_rnaviral_assembled	NC_002692.1	Tomato mosaic virus, complete genome	99.064	534	5	0	1	534	4165	4698	0
SL506235_rnaviral_assembled_NODE_7960_length_534_cov_153.075922_g6494_i0	534	No	NA	1	0	0	Low-quality	Genome-fragment	0.31	AAI-based (medium-confidence)	0	1	no viral genes detected	SL506235_rnaviral_assembled	NC_049464.1	Serratia phage Muldoon, complete genome	100	37	0	0	241	277	66479	66515	2.96e-10
SL506279_rnaviral_assembled_NODE_8142_length_534_cov_2.075922_g6591_i0	534	No	NA	1	0	0	Low-quality	Genome-fragment	0.53	AAI-based (high-confidence)	0	1	no viral genes detected	SL506279_rnaviral_assembled	NC_055895.1	CrAssphage cr7_1, complete genome	98.689	534	7	0	1	534	94035	93502	0
SL506279_rnaviral_assembled_NODE_8142_length_534_cov_2.075922_g6591_i0	534	No	NA	1	0	0	Low-quality	Genome-fragment	0.53	AAI-based (high-confidence)	0	1	no viral genes detected	SL506279_rnaviral_assembled	NC_055899.1	CrAssphage cr124_1, complete genome	98.127	534	10	0	1	534	63328	63861	0
SL506296_rnaviral_assembled_NODE_5139_length_534_cov_3.592191_g4217_i0	534	No	NA	1	0	0	Low-quality	Genome-fragment	0.44	AAI-based (high-confidence)	0	1	no viral genes detected	SL506296_rnaviral_assembled	NC_042128.1	Escherichia phage RCS47, complete genome	100	409	0	0	1	409	16358	16766	0
SL506296_rnaviral_assembled_NODE_5139_length_534_cov_3.592191_g4217_i0	534	No	NA	1	0	0	Low-quality	Genome-fragment	0.44	AAI-based (high-confidence)	0	1	no viral genes detected	SL506296_rnaviral_assembled	NC_042128.1	Escherichia phage RCS47, complete genome	100	409	0	0	1	409	25175	25583	0
SL506399_rnaviral_assembled_NODE_10694_length_534_cov_2.785249_g9062_i0	534	No	NA	1	1	0	Low-quality	Genome-fragment	0.41	HMM-based (lower-bound)	0	1		SL506399_rnaviral_assembled	NC_003630.1	Pepper mild mottle virus, complete genome	99.251	534	4	0	1	534	2561	3094	0
WG01-210622-14_B06_rnaviral_assembled_NODE_10959_length_534_cov_1.360087_g9097_i0	534	No	NA	1	1	0	Low-quality	Genome-fragment	4.09	HMM-based (lower-bound)	0	1		WG01-210622-14_B06_rnaviral_assembled	NC_032990.1	Hubei picorna-like virus 63 strain insectZJ97544 hypothetical protein gene, complete cds	91.948	534	43	0	1	534	1281	1814	0
SL506276_rnaviral_assembled_NODE_6821_length_533_cov_1.900000_g5515_i0	533	No	NA	2	0	0	Low-quality	Genome-fragment	0.53	AAI-based (high-confidence)	0	1	no viral genes detected	SL506276_rnaviral_assembled	NC_055889.1	CrAssphage cr53_1, complete genome	98.12	532	10	0	2	533	75967	76498	0
SL506372_rnaviral_assembled_NODE_7811_length_533_cov_3.002174_g6251_i0	533	No	NA	1	1	0	Low-quality	Genome-fragment	0.41	HMM-based (lower-bound)	0	1		SL506372_rnaviral_assembled	NC_003630.1	Pepper mild mottle virus, complete genome	99.625	533	2	0	1	533	4272	4804	0
WGOK-210403C_B06_rnaviral_assembled_NODE_7337_length_533_cov_2.410870_g6270_i0	533	No	NA	1	1	0	Low-quality	Genome-fragment	12.42	HMM-based (lower-bound)	0	1		WGOK-210403C_B06_rnaviral_assembled	NC_019453.1	Caulobacter phage phiCb5, complete genome	97.749	533	12	0	1	533	2827	2295	0
SL506058_rnaviral_assembled_NODE_8585_length_532_cov_3.063181_g7357_i0	532	No	NA	1	0	1	Low-quality	Genome-fragment	0.51	AAI-based (high-confidence)	0	1	no viral genes detected	SL506058_rnaviral_assembled	NC_031129.1	Salmonella phage SJ46, complete genome	99.595	494	2	0	39	532	62206	62699	0
SL506194_rnaviral_assembled_NODE_12896_length_532_cov_1.283224_g10390_i0	532	No	NA	1	1	0	Low-quality	Genome-fragment	0.41	HMM-based (lower-bound)	0	1		SL506194_rnaviral_assembled	NC_001801.1	Cucumber green mottle mosaic virus, complete genome	95.865	532	22	0	1	532	2663	2132	0
SL506197_rnaviral_assembled_NODE_10200_length_532_cov_2.420479_g8349_i0	532	No	NA	1	1	0	Low-quality	Genome-fragment	0.41	HMM-based (lower-bound)	0	1		SL506197_rnaviral_assembled	NC_002692.1	Tomato mosaic virus, complete genome	99.247	531	4	0	2	532	4337	3807	0
SL506238_rnaviral_assembled_NODE_7807_length_532_cov_3.649237_g6436_i0	532	No	NA	2	0	0	Low-quality	Genome-fragment	0.91	AAI-based (high-confidence)	0	1	no viral genes detected	SL506238_rnaviral_assembled	NC_031129.1	Salmonella phage SJ46, complete genome	100	37	0	0	496	532	66953	66989	2.94e-10
SL506256_rnaviral_assembled_NODE_7177_length_532_cov_3.501089_g6025_i0	532	No	NA	2	2	0	Low-quality	Genome-fragment	0.31	AAI-based (high-confidence)	0	1		SL506256_rnaviral_assembled	NC_020879.1	Aeromonas phage Aes012, complete genome	99.436	532	3	0	1	532	122887	123418	0
SL506256_rnaviral_assembled_NODE_7177_length_532_cov_3.501089_g6025_i0	532	No	NA	2	2	0	Low-quality	Genome-fragment	0.31	AAI-based (high-confidence)	0	1		SL506256_rnaviral_assembled	NC_014635.1	Aeromonas phage phiAS4, complete genome	98.117	531	10	0	1	531	45425	44895	0
SL506256_rnaviral_assembled_NODE_7177_length_532_cov_3.501089_g6025_i0	532	No	NA	2	2	0	Low-quality	Genome-fragment	0.31	AAI-based (high-confidence)	0	1		SL506256_rnaviral_assembled	NC_055747.1	Aeromonas phage 60AhydR15PP, complete genome	97.556	532	13	0	1	532	145335	144804	0
SL506256_rnaviral_assembled_NODE_7177_length_532_cov_3.501089_g6025_i0	532	No	NA	2	2	0	Low-quality	Genome-fragment	0.31	AAI-based (high-confidence)	0	1		SL506256_rnaviral_assembled	NC_029000.1	Stenotrophomonas phage IME13, complete genome	97.363	531	14	0	1	531	127361	127891	0
SL506256_rnaviral_assembled_NODE_7177_length_532_cov_3.501089_g6025_i0	532	No	NA	2	2	0	Low-quality	Genome-fragment	0.31	AAI-based (high-confidence)	0	1		SL506256_rnaviral_assembled	NC_019543.1	Aeromonas phage Aes508, complete genome	96.798	531	17	0	1	531	120894	121424	0
SL506256_rnaviral_assembled_NODE_7177_length_532_cov_3.501089_g6025_i0	532	No	NA	2	2	0	Low-quality	Genome-fragment	0.31	AAI-based (high-confidence)	0	1		SL506256_rnaviral_assembled	NC_042019.1	Aeromonas phage AS-gz, complete genome	95.301	532	25	0	1	532	39779	40310	0
SL506256_rnaviral_assembled_NODE_7177_length_532_cov_3.501089_g6025_i0	532	No	NA	2	2	0	Low-quality	Genome-fragment	0.31	AAI-based (high-confidence)	0	1		SL506256_rnaviral_assembled	NC_055746.1	Aeromonas phage 50AhydR13PP, complete genome	95.113	532	26	0	1	532	105883	105352	0
SL506256_rnaviral_assembled_NODE_7177_length_532_cov_3.501089_g6025_i0	532	No	NA	2	2	0	Low-quality	Genome-fragment	0.31	AAI-based (high-confidence)	0	1		SL506256_rnaviral_assembled	NC_008208.1	Aeromonas phage 25, complete genome	93.045	532	34	3	1	529	122715	123246	0
SL506333_rnaviral_assembled_NODE_8021_length_532_cov_2.716776_g6700_i0	532	No	NA	1	0	0	Low-quality	Genome-fragment	0.48	AAI-based (high-confidence)	0	1	no viral genes detected	SL506333_rnaviral_assembled	NC_042128.1	Escherichia phage RCS47, complete genome	97.76	491	11	0	42	532	15944	16434	0
SL506333_rnaviral_assembled_NODE_8021_length_532_cov_2.716776_g6700_i0	532	No	NA	1	0	0	Low-quality	Genome-fragment	0.48	AAI-based (high-confidence)	0	1	no viral genes detected	SL506333_rnaviral_assembled	NC_042128.1	Escherichia phage RCS47, complete genome	97.746	488	11	0	45	532	24764	25251	0
SL506015_rnaviral_assembled_NODE_9019_length_531_cov_2.170306_g7203_i0	531	No	NA	1	0	0	Low-quality	Genome-fragment	1.11	AAI-based (high-confidence)	0	1	no viral genes detected	SL506015_rnaviral_assembled	NC_028657.1	Pseudomonas phage YMC11/02/R656, complete genome	100	31	0	0	1	31	7716	7686	6.36e-07
SL506241_rnaviral_assembled_NODE_10551_length_531_cov_2.504367_g8488_i0	531	No	NA	1	1	0	Low-quality	Genome-fragment	0.41	HMM-based (lower-bound)	0	1		SL506241_rnaviral_assembled	NC_001801.1	Cucumber green mottle mosaic virus, complete genome	96.597	529	18	0	3	531	2587	3115	0
SL506302_rnaviral_assembled_NODE_13094_length_531_cov_2.277293_g10745_i0	531	No	NA	2	0	0	Low-quality	Genome-fragment	0.2	AAI-based (high-confidence)	0	1	no viral genes detected	SL506302_rnaviral_assembled	NC_022096.1	Pseudomonas phage PaBG, complete genome	90.189	530	52	0	1	530	74893	75422	0
SL506346_rnaviral_assembled_NODE_7485_length_531_cov_1.753275_g5913_i0	531	No	NA	1	0	0	Low-quality	Genome-fragment	0.64	AAI-based (high-confidence)	0	1	no viral genes detected	SL506346_rnaviral_assembled	NC_054957.1	Ralstonia phage Eline, complete genome	97.778	45	0	1	385	428	55743	55699	1.76e-12
SL506346_rnaviral_assembled_NODE_7485_length_531_cov_1.753275_g5913_i0	531	No	NA	1	0	0	Low-quality	Genome-fragment	0.64	AAI-based (high-confidence)	0	1	no viral genes detected	SL506346_rnaviral_assembled	NC_054957.1	Ralstonia phage Eline, complete genome	97.727	44	1	0	386	429	56439	56396	1.76e-12
SL506346_rnaviral_assembled_NODE_7485_length_531_cov_1.753275_g5913_i0	531	No	NA	1	0	0	Low-quality	Genome-fragment	0.64	AAI-based (high-confidence)	0	1	no viral genes detected	SL506346_rnaviral_assembled	NC_054959.1	Ralstonia phage Gerry, complete genome	97.619	42	1	0	385	426	35541	35582	2.27e-11
SL506346_rnaviral_assembled_NODE_7485_length_531_cov_1.753275_g5913_i0	531	No	NA	1	0	0	Low-quality	Genome-fragment	0.64	AAI-based (high-confidence)	0	1	no viral genes detected	SL506346_rnaviral_assembled	NC_054959.1	Ralstonia phage Gerry, complete genome	95.556	45	2	0	385	429	47022	46978	2.27e-11
SL506346_rnaviral_assembled_NODE_7485_length_531_cov_1.753275_g5913_i0	531	No	NA	1	0	0	Low-quality	Genome-fragment	0.64	AAI-based (high-confidence)	0	1	no viral genes detected	SL506346_rnaviral_assembled	NC_054958.1	Ralstonia phage Gamede, complete genome	97.619	42	1	0	385	426	44518	44559	2.27e-11
SL506346_rnaviral_assembled_NODE_7485_length_531_cov_1.753275_g5913_i0	531	No	NA	1	0	0	Low-quality	Genome-fragment	0.64	AAI-based (high-confidence)	0	1	no viral genes detected	SL506346_rnaviral_assembled	NC_054962.1	Ralstonia phage Claudette, complete genome	97.619	42	1	0	385	426	95	54	2.27e-11
SL506438_rnaviral_assembled_NODE_11835_length_531_cov_2.427948_g9813_i0	531	No	NA	1	1	0	Low-quality	Genome-fragment	0.41	HMM-based (lower-bound)	0	1		SL506438_rnaviral_assembled	NC_028478.1	Tomato brown rugose fruit virus isolate Tom1-Jo, complete genome	100	529	0	0	3	531	932	404	0
WM08-210601-14_B06_rnaviral_assembled_NODE_10931_length_531_cov_3.613537_g8997_i0	531	No	NA	1	0	1	Low-quality	Genome-fragment	0.46	AAI-based (high-confidence)	0	1	no viral genes detected	WM08-210601-14_B06_rnaviral_assembled	NC_042128.1	Escherichia phage RCS47, complete genome	99.812	531	1	0	1	531	21650	22180	0
SL506179_rnaviral_assembled_NODE_8136_length_530_cov_3.520788_g6165_i0	530	No	NA	1	0	0	Low-quality	Genome-fragment	0.41	AAI-based (medium-confidence)	0	1	no viral genes detected	SL506179_rnaviral_assembled	NC_049451.1	Klebsiella phage ST147-VIM1phi7.1, complete genome	93.962	530	32	0	1	530	28766	29295	0
SL506179_rnaviral_assembled_NODE_8136_length_530_cov_3.520788_g6165_i0	530	No	NA	1	0	0	Low-quality	Genome-fragment	0.41	AAI-based (medium-confidence)	0	1	no viral genes detected	SL506179_rnaviral_assembled	NC_049453.1	Klebsiella phage ST13-OXA48phi12.1, complete genome	93.962	530	32	0	1	530	5376	4847	0
SL506193_rnaviral_assembled_NODE_7236_length_530_cov_1.010941_g5964_i0	530	No	NA	1	1	0	Low-quality	Genome-fragment	8.11	AAI-based (high-confidence)	0	1		SL506193_rnaviral_assembled	NC_002815.2	Cactus virus X, complete genome	96.226	530	17	3	1	530	6330	5804	0
SL506231_rnaviral_assembled_NODE_7068_length_530_cov_1.398249_g5992_i0	530	No	NA	1	1	0	Low-quality	Genome-fragment	8.17	AAI-based (high-confidence)	0	1		SL506231_rnaviral_assembled	NC_001801.1	Cucumber green mottle mosaic virus, complete genome	96.981	530	16	0	1	530	5274	5803	0
SL506252_rnaviral_assembled_NODE_7714_length_530_cov_3.402626_g6443_i0	530	No	NA	1	0	1	Low-quality	Genome-fragment	1.15	AAI-based (medium-confidence)	0	1	no viral genes detected	SL506252_rnaviral_assembled	NC_003157.5	Streptococcus pyogenes strain NIH1 putative methionine sulfoxide reductase gene, complete cds; and integrated temperate phage PhiNIH1.1, complete genome	90.196	51	5	0	479	529	778	728	1.06e-09
SL506394_rnaviral_assembled_NODE_12152_length_530_cov_3.159737_g10039_i0	530	No	NA	1	0	0	Low-quality	Genome-fragment	0.23	AAI-based (medium-confidence)	0	1	no viral genes detected	SL506394_rnaviral_assembled	NC_049851.1	Burkholderia phage BcepSauron, complete genome	90	50	5	0	363	412	95157	95108	3.79e-09
SL506394_rnaviral_assembled_NODE_12152_length_530_cov_3.159737_g10039_i0	530	No	NA	1	0	0	Low-quality	Genome-fragment	0.23	AAI-based (medium-confidence)	0	1	no viral genes detected	SL506394_rnaviral_assembled	NC_049850.1	Burkholderia phage BcepSaruman, complete genome	90	50	5	0	363	412	95375	95326	3.79e-09
SL506395_rnaviral_assembled_NODE_10212_length_530_cov_3.332604_g8480_i0	530	No	NA	1	1	0	Low-quality	Genome-fragment	8.22	AAI-based (high-confidence)	0	1		SL506395_rnaviral_assembled	NC_001801.1	Cucumber green mottle mosaic virus, complete genome	97.17	530	15	0	1	530	5692	6221	0
SL506434_rnaviral_assembled_NODE_8062_length_530_cov_671.916849_g6533_i0	530	No	NA	1	0	0	Low-quality	Genome-fragment	0.3	AAI-based (medium-confidence)	0	1	no viral genes detected	SL506434_rnaviral_assembled	NC_049464.1	Serratia phage Muldoon, complete genome	100	37	0	0	258	294	66479	66515	2.93e-10
SL506436_rnaviral_assembled_NODE_9295_length_530_cov_2.207877_g7845_i0	530	No	NA	1	1	0	Low-quality	Genome-fragment	1.01	AAI-based (medium-confidence)	0	1		SL506436_rnaviral_assembled	NC_028834.1	Achromobacter phage 83-24, complete genome	90.323	93	9	0	438	530	36947	36855	2.22e-26
WG02c-210615-14_B06_rnaviral_assembled_NODE_11662_length_530_cov_2.159737_g9618_i0	530	No	NA	1	1	0	Low-quality	Genome-fragment	0.41	HMM-based (lower-bound)	0	1		WG02c-210615-14_B06_rnaviral_assembled	NC_003630.1	Pepper mild mottle virus, complete genome	98.868	530	6	0	1	530	2678	3207	0
WG0A-210601-14_B06_rnaviral_assembled_NODE_11451_length_530_cov_1.711160_g9128_i0	530	No	NA	2	0	0	Low-quality	Genome-fragment	14.09	AAI-based (high-confidence)	0	1	no viral genes detected	WG0A-210601-14_B06_rnaviral_assembled	NC_019453.1	Caulobacter phage phiCb5, complete genome	93.208	530	36	0	1	530	1388	1917	0
WGOK-210402_B06_rnaviral_assembled_NODE_7906_length_530_cov_1.654267_g6758_i0	530	No	NA	1	0	0	Low-quality	Genome-fragment	0.87	AAI-based (high-confidence)	0	1	no viral genes detected	WGOK-210402_B06_rnaviral_assembled	NC_031129.1	Salmonella phage SJ46, complete genome	98.667	525	7	0	6	530	62161	61637	0
WM08-210525-14_B06_rnaviral_assembled_NODE_11480_length_530_cov_10.621444_g9756_i0	530	No	NA	2	0	0	Low-quality	Genome-fragment	1.45	AAI-based (high-confidence)	0	1	no viral genes detected	WM08-210525-14_B06_rnaviral_assembled	NC_049451.1	Klebsiella phage ST147-VIM1phi7.1, complete genome	92.09	531	39	3	1	529	32959	32430	0
WM08-210525-14_B06_rnaviral_assembled_NODE_11480_length_530_cov_10.621444_g9756_i0	530	No	NA	2	0	0	Low-quality	Genome-fragment	1.45	AAI-based (high-confidence)	0	1	no viral genes detected	WM08-210525-14_B06_rnaviral_assembled	NC_049453.1	Klebsiella phage ST13-OXA48phi12.1, complete genome	91.525	531	42	3	1	529	1183	1712	0
WM08-210615-14_B06_rnaviral_assembled_NODE_9971_length_530_cov_113.054705_g8503_i0	530	No	NA	1	0	0	Low-quality	Genome-fragment	0.3	AAI-based (medium-confidence)	0	1	no viral genes detected	WM08-210615-14_B06_rnaviral_assembled	NC_049464.1	Serratia phage Muldoon, complete genome	100	37	0	0	237	273	66515	66479	2.93e-10
SL505996_rnaviral_assembled_NODE_6179_length_529_cov_2.252193_g4843_i0	529	No	NA	1	1	0	Low-quality	Genome-fragment	4.05	HMM-based (lower-bound)	0	1		SL505996_rnaviral_assembled	NC_033045.1	Hubei picorna-like virus 62 strain spider133936 hypothetical protein gene, complete cds	92.6	527	35	4	2	526	5110	5634	0
SL506312_rnaviral_assembled_NODE_8084_length_529_cov_4.978070_g6176_i0	529	No	NA	1	0	0	Low-quality	Genome-fragment	1	AAI-based (high-confidence)	0	1	no viral genes detected	SL506312_rnaviral_assembled	NC_031940.1	Salmonella phage 118970_sal3, complete genome	100	29	0	0	162	190	19472	19444	8.2e-06
SL506312_rnaviral_assembled_NODE_8084_length_529_cov_4.978070_g6176_i0	529	No	NA	1	0	0	Low-quality	Genome-fragment	1	AAI-based (high-confidence)	0	1	no viral genes detected	SL506312_rnaviral_assembled	NC_031940.1	Salmonella phage 118970_sal3, complete genome	100	29	0	0	162	190	59061	59033	8.2e-06
SL506312_rnaviral_assembled_NODE_8084_length_529_cov_4.978070_g6176_i0	529	No	NA	1	0	0	Low-quality	Genome-fragment	1	AAI-based (high-confidence)	0	1	no viral genes detected	SL506312_rnaviral_assembled	NC_004313.1	Salmonella phage ST64B, complete genome	100	29	0	0	162	190	21103	21075	8.2e-06
SL506397_rnaviral_assembled_NODE_14611_length_529_cov_2.642544_g11965_i0	529	No	NA	1	0	0	Low-quality	Genome-fragment	0.05	AAI-based (medium-confidence)	0	1	no viral genes detected	SL506397_rnaviral_assembled	NC_029783.1	Grapevine leafroll-associated virus 13 genomic RNA, complete genome, isolate: a177	100	28	0	0	147	174	10902	10875	2.95e-05
SL506418_rnaviral_assembled_NODE_6548_length_529_cov_3.699561_g5163_i0	529	No	NA	2	0	0	Low-quality	Genome-fragment	0.52	AAI-based (high-confidence)	0	1	no viral genes detected	SL506418_rnaviral_assembled	NC_055892.1	CrAssphage cr109_1, complete genome	98.299	529	9	0	1	529	90855	91383	0
SL506418_rnaviral_assembled_NODE_6548_length_529_cov_3.699561_g5163_i0	529	No	NA	2	0	0	Low-quality	Genome-fragment	0.52	AAI-based (high-confidence)	0	1	no viral genes detected	SL506418_rnaviral_assembled	NC_055896.1	CrAssphage cr113_1, complete genome	97.353	529	14	0	1	529	15530	15002	0
SL506427_rnaviral_assembled_NODE_8986_length_529_cov_3.782895_g7018_i0	529	No	NA	1	1	0	Low-quality	Genome-fragment	0.41	HMM-based (lower-bound)	0	1		SL506427_rnaviral_assembled	NC_002692.1	Tomato mosaic virus, complete genome	99.242	528	4	0	1	528	2297	2824	0
SL506439_rnaviral_assembled_NODE_13007_length_529_cov_2.085526_g11008_i0	529	No	NA	1	1	0	Low-quality	Genome-fragment	1.12	AAI-based (high-confidence)	0	1		SL506439_rnaviral_assembled	NC_019509.1	Cronobacter phage ESP2949-1, complete genome	97.143	35	1	0	1	35	40672	40706	1.76e-07
SL506439_rnaviral_assembled_NODE_13007_length_529_cov_2.085526_g11008_i0	529	No	NA	1	1	0	Low-quality	Genome-fragment	1.12	AAI-based (high-confidence)	0	1		SL506439_rnaviral_assembled	NC_048088.1	Cronobacter phage CS01, complete genome	97.143	35	1	0	1	35	45136	45170	1.76e-07
WC0Dc-210601-14_B06_rnaviral_assembled_NODE_8078_length_529_cov_3.037281_g6523_i0	529	No	NA	1	0	0	Low-quality	Genome-fragment	0.72	AAI-based (high-confidence)	0	1	no viral genes detected	WC0Dc-210601-14_B06_rnaviral_assembled	NC_005856.1	Enterobacteria phage P1, complete genome	96.109	514	20	0	16	529	8782	8269	0
WC0Dc-210601-14_B06_rnaviral_assembled_NODE_8078_length_529_cov_3.037281_g6523_i0	529	No	NA	1	0	0	Low-quality	Genome-fragment	0.72	AAI-based (high-confidence)	0	1	no viral genes detected	WC0Dc-210601-14_B06_rnaviral_assembled	NC_042128.1	Escherichia phage RCS47, complete genome	93.195	529	36	0	1	529	106377	106905	0
WC0Dc-210601-14_B06_rnaviral_assembled_NODE_8078_length_529_cov_3.037281_g6523_i0	529	No	NA	1	0	0	Low-quality	Genome-fragment	0.72	AAI-based (high-confidence)	0	1	no viral genes detected	WC0Dc-210601-14_B06_rnaviral_assembled	NC_042128.1	Escherichia phage RCS47, complete genome	93.195	529	36	0	1	529	113725	114253	0
WGOK-210401C_B06_rnaviral_assembled_NODE_9714_length_529_cov_2.848684_g8506_i0	529	No	NA	1	1	0	Low-quality	Genome-fragment	0.36	AAI-based (high-confidence)	0	1		WGOK-210401C_B06_rnaviral_assembled	NC_042093.1	Klebsiella phage Sugarland, complete genome	95.841	529	20	2	1	529	1294	1820	0
WGOK-210401C_B06_rnaviral_assembled_NODE_9714_length_529_cov_2.848684_g8506_i0	529	No	NA	1	1	0	Low-quality	Genome-fragment	0.36	AAI-based (high-confidence)	0	1		WGOK-210401C_B06_rnaviral_assembled	NC_041899.1	Klebsiella phage vB_Kpn_IME260, complete genome	94.34	530	27	3	1	529	1293	1820	0
WGOK-210401C_B06_rnaviral_assembled_NODE_9714_length_529_cov_2.848684_g8506_i0	529	No	NA	1	1	0	Low-quality	Genome-fragment	0.36	AAI-based (high-confidence)	0	1		WGOK-210401C_B06_rnaviral_assembled	NC_041899.1	Klebsiella phage vB_Kpn_IME260, complete genome	94.34	530	27	3	1	529	114506	115033	0
WGOK-210401C_B06_rnaviral_assembled_NODE_9726_length_529_cov_1.144737_g8518_i0	529	No	NA	1	0	0	Low-quality	Genome-fragment	0.46	AAI-based (high-confidence)	0	1	no viral genes detected	WGOK-210401C_B06_rnaviral_assembled	NC_047949.1	Aeromonas phage AhSzq-1, partial genome	90.926	529	48	0	1	529	37414	36886	0
WGOK-210401C_B06_rnaviral_assembled_NODE_9726_length_529_cov_1.144737_g8518_i0	529	No	NA	1	0	0	Low-quality	Genome-fragment	0.46	AAI-based (high-confidence)	0	1	no viral genes detected	WGOK-210401C_B06_rnaviral_assembled	NC_047950.1	Aeromonas phage AhSzw-1, complete genome	90.548	529	50	0	1	529	34683	34155	0
SL506029_rnaviral_assembled_NODE_7338_length_528_cov_3.178022_g6047_i0	528	No	NA	1	1	0	Low-quality	Genome-fragment	0.4	HMM-based (lower-bound)	0	1		SL506029_rnaviral_assembled	NC_003630.1	Pepper mild mottle virus, complete genome	98.674	528	7	0	1	528	571	44	0
SL506045_rnaviral_assembled_NODE_8789_length_528_cov_2.967033_g7304_i0	528	No	NA	1	1	0	Low-quality	Genome-fragment	0.4	HMM-based (lower-bound)	0	1		SL506045_rnaviral_assembled	NC_028478.1	Tomato brown rugose fruit virus isolate Tom1-Jo, complete genome	100	528	0	0	1	528	623	96	0
SL506271_rnaviral_assembled_NODE_8325_length_528_cov_1.331868_g6588_i0	528	No	NA	1	1	0	Low-quality	Genome-fragment	0.4	HMM-based (lower-bound)	0	1		SL506271_rnaviral_assembled	NC_003630.1	Pepper mild mottle virus, complete genome	97.343	527	14	0	1	527	2484	3010	0
SL506295_rnaviral_assembled_NODE_5480_length_528_cov_1.147253_g4377_i0	528	No	NA	1	1	0	Low-quality	Genome-fragment	0.36	HMM-based (lower-bound)	0	1		SL506295_rnaviral_assembled	NC_028770.1	Pseudomonas phage PaMx11, complete genome	94.697	528	27	1	1	528	31711	31185	0
SL506295_rnaviral_assembled_NODE_5480_length_528_cov_1.147253_g4377_i0	528	No	NA	1	1	0	Low-quality	Genome-fragment	0.36	HMM-based (lower-bound)	0	1		SL506295_rnaviral_assembled	NC_026594.1	Pseudomonas phage vB_PaeS_PAO1_Ab18, complete genome	91.115	529	45	2	1	527	3553	3025	0
SL506295_rnaviral_assembled_NODE_5480_length_528_cov_1.147253_g4377_i0	528	No	NA	1	1	0	Low-quality	Genome-fragment	0.36	HMM-based (lower-bound)	0	1		SL506295_rnaviral_assembled	NC_042115.1	Pseudomonas phage vB_PaeS_PAO1_Ab19, complete genome	90.548	529	48	2	1	527	3553	3025	0
SL506332_rnaviral_assembled_NODE_5331_length_528_cov_1.487912_g4346_i0	528	No	NA	1	1	0	Low-quality	Genome-fragment	0.4	HMM-based (lower-bound)	0	1		SL506332_rnaviral_assembled	NC_028478.1	Tomato brown rugose fruit virus isolate Tom1-Jo, complete genome	99.811	528	1	0	1	528	4632	4105	0
SL506368_rnaviral_assembled_NODE_8368_length_528_cov_4.153846_g6879_i0	528	No	NA	1	1	0	Low-quality	Genome-fragment	0.81	HMM-based (lower-bound)	0	1		SL506368_rnaviral_assembled	NC_042342.1	Pseudomonas virus H66, complete genome	94.444	36	2	0	59	94	28529	28564	2.27e-06
SL506368_rnaviral_assembled_NODE_8368_length_528_cov_4.153846_g6879_i0	528	No	NA	1	1	0	Low-quality	Genome-fragment	0.81	HMM-based (lower-bound)	0	1		SL506368_rnaviral_assembled	NC_006552.1	Pseudomonas phage F116, complete genome	94.444	36	2	0	59	94	28780	28815	2.27e-06
SL506369_rnaviral_assembled_NODE_9065_length_528_cov_1.529670_g7033_i0	528	No	NA	1	0	0	Low-quality	Genome-fragment	6.16	AAI-based (medium-confidence)	0	1	no viral genes detected	SL506369_rnaviral_assembled	NC_005856.1	Enterobacteria phage P1, complete genome	99.025	513	4	1	17	528	7649	8161	0
SL506369_rnaviral_assembled_NODE_9065_length_528_cov_1.529670_g7033_i0	528	No	NA	1	0	0	Low-quality	Genome-fragment	6.16	AAI-based (medium-confidence)	0	1	no viral genes detected	SL506369_rnaviral_assembled	NC_042128.1	Escherichia phage RCS47, complete genome	92.135	445	33	2	85	528	107456	107013	3.84e-178
SL506388_rnaviral_assembled_NODE_7984_length_528_cov_1.857143_g6607_i0	528	No	NA	1	0	0	Low-quality	Genome-fragment	0.13	AAI-based (high-confidence)	0	1	no viral genes detected	SL506388_rnaviral_assembled	NC_028834.1	Achromobacter phage 83-24, complete genome	90.769	65	4	2	194	257	36283	36346	2.9e-15
SL506388_rnaviral_assembled_NODE_7984_length_528_cov_1.857143_g6607_i0	528	No	NA	1	0	0	Low-quality	Genome-fragment	0.13	AAI-based (high-confidence)	0	1	no viral genes detected	SL506388_rnaviral_assembled	NC_028768.1	Achromobacter phage JWX, complete genome	90.769	65	4	2	194	257	36095	36158	2.9e-15
SL506394_rnaviral_assembled_NODE_12228_length_528_cov_1.720879_g10113_i0	528	No	NA	1	1	0	Low-quality	Genome-fragment	7.55	HMM-based (lower-bound)	0	1		SL506394_rnaviral_assembled	NC_001504.1	Melon necrotic spot virus, genome	90.53	528	46	4	1	527	3497	4021	0
SL506413_rnaviral_assembled_NODE_18853_length_528_cov_4.626374_g15915_i0	528	No	NA	1	0	0	Low-quality	Genome-fragment	0.42	AAI-based (medium-confidence)	0	1	no viral genes detected	SL506413_rnaviral_assembled	NC_049451.1	Klebsiella phage ST147-VIM1phi7.1, complete genome	94.872	468	24	0	15	482	29222	28755	0
SL506413_rnaviral_assembled_NODE_18853_length_528_cov_4.626374_g15915_i0	528	No	NA	1	0	0	Low-quality	Genome-fragment	0.42	AAI-based (medium-confidence)	0	1	no viral genes detected	SL506413_rnaviral_assembled	NC_049453.1	Klebsiella phage ST13-OXA48phi12.1, complete genome	94.872	468	24	0	15	482	4920	5387	0
WG0P-210601-14_B06_rnaviral_assembled_NODE_10813_length_528_cov_7.459341_g8646_i0	528	No	NA	1	0	0	Low-quality	Genome-fragment	0.55	AAI-based (high-confidence)	0	1	no viral genes detected	WG0P-210601-14_B06_rnaviral_assembled	NC_048045.1	Caulobacter phage CcrBL10, complete genome	90.741	54	5	0	298	351	160122	160175	2.26e-11
WGOK-210401C_B06_rnaviral_assembled_NODE_9759_length_528_cov_1.815385_g8550_i0	528	No	NA	1	0	0	Low-quality	Genome-fragment	0.46	AAI-based (high-confidence)	0	1	no viral genes detected	WGOK-210401C_B06_rnaviral_assembled	NC_047950.1	Aeromonas phage AhSzw-1, complete genome	96.97	528	16	0	1	528	41291	41818	0
WGOK-210401C_B06_rnaviral_assembled_NODE_9759_length_528_cov_1.815385_g8550_i0	528	No	NA	1	0	0	Low-quality	Genome-fragment	0.46	AAI-based (high-confidence)	0	1	no viral genes detected	WGOK-210401C_B06_rnaviral_assembled	NC_047949.1	Aeromonas phage AhSzq-1, partial genome	96.97	528	16	0	1	528	44022	44549	0
WM08-210615-14_B06_rnaviral_assembled_NODE_10051_length_528_cov_2.551648_g8581_i0	528	No	NA	1	0	0	Low-quality	Genome-fragment	0.83	AAI-based (high-confidence)	0	1	no viral genes detected	WM08-210615-14_B06_rnaviral_assembled	NC_049448.1	Klebsiella phage ST437-OXA245phi4.1, complete genome	98.758	483	6	0	39	521	1	483	0
WM08-210615-14_B06_rnaviral_assembled_NODE_10051_length_528_cov_2.551648_g8581_i0	528	No	NA	1	0	0	Low-quality	Genome-fragment	0.83	AAI-based (high-confidence)	0	1	no viral genes detected	WM08-210615-14_B06_rnaviral_assembled	NC_049454.1	Klebsiella phage ST15-OXA48phi14.1, complete genome	98.344	483	8	0	39	521	33839	33357	0
SL505979_rnaviral_assembled_NODE_6900_length_527_cov_9.046256_g5394_i0	527	No	NA	1	1	0	Low-quality	Genome-fragment	8.92	HMM-based (lower-bound)	0	1		SL505979_rnaviral_assembled	NC_001504.1	Melon necrotic spot virus, genome	94.867	526	27	0	1	526	745	220	0
SL506003_rnaviral_assembled_NODE_5969_length_527_cov_1.819383_g4748_i0	527	No	NA	1	1	0	Low-quality	Genome-fragment	8.28	AAI-based (high-confidence)	0	1		SL506003_rnaviral_assembled	NC_003630.1	Pepper mild mottle virus, complete genome	99.24	526	4	0	2	527	5800	5275	0
SL506026_rnaviral_assembled_NODE_6100_length_527_cov_2.909692_g4939_i0	527	No	NA	1	1	0	Low-quality	Genome-fragment	8.22	AAI-based (high-confidence)	0	1		SL506026_rnaviral_assembled	NC_002692.1	Tomato mosaic virus, complete genome	99.238	525	4	0	1	525	5066	5590	0
SL506041_rnaviral_assembled_NODE_6636_length_527_cov_7.993392_g5649_i0	527	No	NA	2	2	0	Low-quality	Genome-fragment	8.23	AAI-based (high-confidence)	0	1		SL506041_rnaviral_assembled	NC_028478.1	Tomato brown rugose fruit virus isolate Tom1-Jo, complete genome	99.81	527	1	0	1	527	5615	6141	0
SL506173_rnaviral_assembled_NODE_4585_length_527_cov_4.429515_g3876_i0	527	No	NA	1	0	0	Low-quality	Genome-fragment	0.83	AAI-based (high-confidence)	0	1	no viral genes detected	SL506173_rnaviral_assembled	NC_049448.1	Klebsiella phage ST437-OXA245phi4.1, complete genome	99.582	479	2	0	11	489	479	1	0
SL506173_rnaviral_assembled_NODE_4585_length_527_cov_4.429515_g3876_i0	527	No	NA	1	0	0	Low-quality	Genome-fragment	0.83	AAI-based (high-confidence)	0	1	no viral genes detected	SL506173_rnaviral_assembled	NC_049454.1	Klebsiella phage ST15-OXA48phi14.1, complete genome	98.747	479	6	0	11	489	33361	33839	0
SL506179_rnaviral_assembled_NODE_8191_length_527_cov_1.544053_g6220_i0	527	No	NA	1	0	0	Low-quality	Genome-fragment	0.82	AAI-based (high-confidence)	0	1	no viral genes detected	SL506179_rnaviral_assembled	NC_042128.1	Escherichia phage RCS47, complete genome	91.026	78	7	0	358	435	106873	106950	2.22e-21
SL506179_rnaviral_assembled_NODE_8191_length_527_cov_1.544053_g6220_i0	527	No	NA	1	0	0	Low-quality	Genome-fragment	0.82	AAI-based (high-confidence)	0	1	no viral genes detected	SL506179_rnaviral_assembled	NC_042128.1	Escherichia phage RCS47, complete genome	91.026	78	7	0	358	435	114221	114298	2.22e-21
SL506230_rnaviral_assembled_NODE_9470_length_527_cov_1.462555_g7378_i0	527	No	NA	1	1	0	Low-quality	Genome-fragment	0.4	HMM-based (lower-bound)	0	1		SL506230_rnaviral_assembled	NC_002692.1	Tomato mosaic virus, complete genome	98.482	527	8	0	1	527	4436	4962	0
SL506279_rnaviral_assembled_NODE_8293_length_527_cov_1.409692_g6742_i0	527	No	NA	1	0	0	Low-quality	Genome-fragment	0.51	AAI-based (high-confidence)	0	1	no viral genes detected	SL506279_rnaviral_assembled	NC_055899.1	CrAssphage cr124_1, complete genome	99.241	527	4	0	1	527	34542	34016	0
SL506279_rnaviral_assembled_NODE_8293_length_527_cov_1.409692_g6742_i0	527	No	NA	1	0	0	Low-quality	Genome-fragment	0.51	AAI-based (high-confidence)	0	1	no viral genes detected	SL506279_rnaviral_assembled	NC_055895.1	CrAssphage cr7_1, complete genome	99.241	527	3	1	1	527	20800	21325	0
SL506324_rnaviral_assembled_NODE_8620_length_527_cov_2.187225_g7507_i0	527	No	NA	1	1	0	Low-quality	Genome-fragment	0.4	HMM-based (lower-bound)	0	1		SL506324_rnaviral_assembled	NC_003630.1	Pepper mild mottle virus, complete genome	98.292	527	9	0	1	527	2993	3519	0
SL506379_rnaviral_assembled_NODE_9727_length_527_cov_4.306167_g7737_i0	527	No	NA	1	1	0	Low-quality	Genome-fragment	0.4	HMM-based (lower-bound)	0	1		SL506379_rnaviral_assembled	NC_028478.1	Tomato brown rugose fruit virus isolate Tom1-Jo, complete genome	99.81	527	1	0	1	527	3643	4169	0
SL506388_rnaviral_assembled_NODE_8001_length_527_cov_6.982379_g6624_i0	527	No	NA	1	0	0	Low-quality	Genome-fragment	0.54	AAI-based (high-confidence)	0	1	no viral genes detected	SL506388_rnaviral_assembled	NC_055875.1	CrAssphage cr10_1, complete genome	98.861	527	6	0	1	527	8214	7688	0
WC0Dg-210622-14_B06_rnaviral_assembled_NODE_9975_length_527_cov_2.744493_g8074_i0	527	No	NA	1	1	0	Low-quality	Genome-fragment	0.4	HMM-based (lower-bound)	0	1		WC0Dg-210622-14_B06_rnaviral_assembled	NC_001801.1	Cucumber green mottle mosaic virus, complete genome	96.964	527	16	0	1	527	2341	2867	0
WG0A-210622-14_B06_rnaviral_assembled_NODE_6972_length_527_cov_2.121145_g5600_i0	527	No	NA	2	2	0	Low-quality	Genome-fragment	0.4	HMM-based (lower-bound)	0	1		WG0A-210622-14_B06_rnaviral_assembled	NC_003630.1	Pepper mild mottle virus, complete genome	97.723	527	12	0	1	527	3695	3169	0
SL506016_rnaviral_assembled_NODE_7848_length_526_cov_2.311258_g6131_i0	526	No	NA	1	1	0	Low-quality	Genome-fragment	8.1	AAI-based (high-confidence)	0	1		SL506016_rnaviral_assembled	NC_001801.1	Cucumber green mottle mosaic virus, complete genome	99.43	526	3	0	1	526	4916	5441	0
SL506207_rnaviral_assembled_NODE_9020_length_526_cov_6.368653_g7208_i0	526	No	NA	1	1	0	Low-quality	Genome-fragment	7.52	HMM-based (lower-bound)	0	1		SL506207_rnaviral_assembled	NC_001504.1	Melon necrotic spot virus, genome	92.22	527	39	2	1	526	3468	3993	0
SL506272_rnaviral_assembled_NODE_12422_length_526_cov_3.196468_g9847_i0	526	No	NA	1	1	0	Low-quality	Genome-fragment	8.9	HMM-based (lower-bound)	0	1		SL506272_rnaviral_assembled	NC_001504.1	Melon necrotic spot virus, genome	96.388	526	19	0	1	526	1484	959	0
SL506301_rnaviral_assembled_NODE_9104_length_526_cov_1.403974_g7366_i0	526	No	NA	1	1	0	Low-quality	Genome-fragment	7.52	HMM-based (lower-bound)	0	1		SL506301_rnaviral_assembled	NC_001504.1	Melon necrotic spot virus, genome	92.586	526	39	0	1	526	3375	2850	0
SL506374_rnaviral_assembled_NODE_6108_length_526_cov_1.077263_g4883_i0	526	No	NA	1	1	0	Low-quality	Genome-fragment	0.4	HMM-based (lower-bound)	0	1		SL506374_rnaviral_assembled	NC_001556.1	Tobacco mild green mosaic virus, complete genome	96.584	527	16	2	1	526	2378	2903	0
WG01-210525-14_B06_rnaviral_assembled_NODE_11721_length_526_cov_3.732892_g9524_i0	526	No	NA	1	1	0	Low-quality	Genome-fragment	0.4	HMM-based (lower-bound)	0	1		WG01-210525-14_B06_rnaviral_assembled	NC_001801.1	Cucumber green mottle mosaic virus, complete genome	98.286	525	9	0	2	526	31	555	0
WG0Kc-210615-14_B06_rnaviral_assembled_NODE_9294_length_526_cov_3.222958_g7738_i0	526	No	NA	1	1	0	Low-quality	Genome-fragment	0.4	HMM-based (lower-bound)	0	1		WG0Kc-210615-14_B06_rnaviral_assembled	NC_003630.1	Pepper mild mottle virus, complete genome	99.62	526	2	0	1	526	4391	4916	0
SL506196_rnaviral_assembled_NODE_10488_length_525_cov_2.192478_g8592_i0	525	No	NA	1	0	1	Low-quality	Genome-fragment	0.51	AAI-based (high-confidence)	0	1	no viral genes detected	SL506196_rnaviral_assembled	NC_031129.1	Salmonella phage SJ46, complete genome	99.038	520	5	0	6	525	62294	62813	0
SL506283_rnaviral_assembled_NODE_9279_length_525_cov_1.747788_g7710_i0	525	No	NA	1	1	0	Low-quality	Genome-fragment	0.4	HMM-based (lower-bound)	0	1		SL506283_rnaviral_assembled	NC_002692.1	Tomato mosaic virus, complete genome	98.667	525	7	0	1	525	19	543	0
SL506326_rnaviral_assembled_NODE_2494_length_525_cov_2.858407_g2107_i0	525	No	NA	1	0	0	Low-quality	Genome-fragment	0.84	AAI-based (high-confidence)	0	1	no viral genes detected	SL506326_rnaviral_assembled	NC_031129.1	Salmonella phage SJ46, complete genome	99.81	525	1	0	1	525	61623	62147	0
SL506375_rnaviral_assembled_NODE_9224_length_525_cov_4.570796_g7513_i0	525	No	NA	1	1	0	Low-quality	Genome-fragment	8.14	AAI-based (high-confidence)	0	1		SL506375_rnaviral_assembled	NC_001801.1	Cucumber green mottle mosaic virus, complete genome	98.667	525	7	0	1	525	6183	5659	0
WG0A-210525-14_B06_rnaviral_assembled_NODE_7682_length_525_cov_1.838496_g6224_i0	525	No	NA	2	2	0	Low-quality	Genome-fragment	4.91	HMM-based (lower-bound)	0	1		WG0A-210525-14_B06_rnaviral_assembled	NC_003630.1	Pepper mild mottle virus, complete genome	97.143	525	15	0	1	525	5912	5388	0
SL506000_rnaviral_assembled_NODE_6767_length_524_cov_2.627494_g5452_i0	524	No	NA	1	1	0	Low-quality	Genome-fragment	0.8	HMM-based (lower-bound)	0	1		SL506000_rnaviral_assembled	NC_042342.1	Pseudomonas virus H66, complete genome	94.444	36	2	0	413	448	28564	28529	2.26e-06
SL506000_rnaviral_assembled_NODE_6767_length_524_cov_2.627494_g5452_i0	524	No	NA	1	1	0	Low-quality	Genome-fragment	0.8	HMM-based (lower-bound)	0	1		SL506000_rnaviral_assembled	NC_006552.1	Pseudomonas phage F116, complete genome	94.444	36	2	0	413	448	28815	28780	2.26e-06
SL506179_rnaviral_assembled_NODE_8238_length_524_cov_2.095344_g6267_i0	524	No	NA	1	1	0	Low-quality	Genome-fragment	0.4	HMM-based (lower-bound)	0	1		SL506179_rnaviral_assembled	NC_003630.1	Pepper mild mottle virus, complete genome	98.473	524	8	0	1	524	2798	3321	0
SL506239_rnaviral_assembled_NODE_10072_length_524_cov_4.762749_g8171_i0	524	No	NA	1	1	0	Low-quality	Genome-fragment	0.86	HMM-based (lower-bound)	0	1		SL506239_rnaviral_assembled	NC_052986.1	Aeromonas phage BUCT551, complete genome	96.565	524	15	1	1	524	56634	57154	0
SL506273_rnaviral_assembled_NODE_10918_length_524_cov_1.957871_g8934_i0	524	No	NA	1	1	0	Low-quality	Genome-fragment	0.4	HMM-based (lower-bound)	0	1		SL506273_rnaviral_assembled	NC_003630.1	Pepper mild mottle virus, complete genome	99.618	524	2	0	1	524	4810	4287	0
SL506321_rnaviral_assembled_NODE_3545_length_524_cov_4.319290_g2856_i0	524	No	NA	1	0	0	Low-quality	Genome-fragment	1.43	AAI-based (high-confidence)	0	1	no viral genes detected	SL506321_rnaviral_assembled	NC_049451.1	Klebsiella phage ST147-VIM1phi7.1, complete genome	95.411	414	19	0	7	420	33000	32587	0
SL506321_rnaviral_assembled_NODE_3545_length_524_cov_4.319290_g2856_i0	524	No	NA	1	0	0	Low-quality	Genome-fragment	1.43	AAI-based (high-confidence)	0	1	no viral genes detected	SL506321_rnaviral_assembled	NC_049453.1	Klebsiella phage ST13-OXA48phi12.1, complete genome	95	420	21	0	1	420	1136	1555	0
SL506351_rnaviral_assembled_NODE_8925_length_524_cov_2.372506_g7705_i0	524	No	NA	1	0	0	Low-quality	Genome-fragment	0.85	AAI-based (high-confidence)	0	1	no viral genes detected	SL506351_rnaviral_assembled	NC_028809.1	Pseudomonas phage PaMx74, partial genome	95.81	525	20	2	1	524	16707	17230	0
SL506354_rnaviral_assembled_NODE_7607_length_524_cov_2.576497_g6264_i0	524	No	NA	1	1	0	Low-quality	Genome-fragment	0.4	HMM-based (lower-bound)	0	1		SL506354_rnaviral_assembled	NC_003630.1	Pepper mild mottle virus, complete genome	99.427	524	3	0	1	524	547	24	0
SL506288_rnaviral_assembled_NODE_9553_length_523_cov_1.151111_g8139_i0	523	No	NA	1	1	0	Low-quality	Genome-fragment	0.4	HMM-based (lower-bound)	0	1		SL506288_rnaviral_assembled	NC_028478.1	Tomato brown rugose fruit virus isolate Tom1-Jo, complete genome	99.235	523	4	0	1	523	351	873	0
SL506331_rnaviral_assembled_NODE_7617_length_523_cov_3.971111_g6284_i0	523	No	NA	1	1	0	Low-quality	Genome-fragment	8.16	AAI-based (high-confidence)	0	1		SL506331_rnaviral_assembled	NC_028478.1	Tomato brown rugose fruit virus isolate Tom1-Jo, complete genome	99.809	523	1	0	1	523	5624	5102	0
SL506333_rnaviral_assembled_NODE_8264_length_523_cov_2.264444_g6942_i0	523	No	NA	2	2	0	Low-quality	Genome-fragment	4.14	HMM-based (lower-bound)	0	1		SL506333_rnaviral_assembled	NC_028478.1	Tomato brown rugose fruit virus isolate Tom1-Jo, complete genome	99.809	523	1	0	1	523	5101	4579	0
SL506350_rnaviral_assembled_NODE_8643_length_523_cov_4.602222_g7404_i0	523	No	NA	1	0	0	Low-quality	Genome-fragment	0.25	AAI-based (medium-confidence)	0	1	no viral genes detected	SL506350_rnaviral_assembled	NC_028857.1	Citrobacter phage Merlin, complete genome	100	28	0	0	72	99	3271	3244	2.91e-05
SL506353_rnaviral_assembled_NODE_11737_length_523_cov_1.953333_g10047_i0	523	No	NA	2	1	0	Low-quality	Genome-fragment	0.6	HMM-based (lower-bound)	0	1		SL506353_rnaviral_assembled	NC_047950.1	Aeromonas phage AhSzw-1, complete genome	97.706	523	12	0	1	523	100007	100529	0
SL506353_rnaviral_assembled_NODE_11737_length_523_cov_1.953333_g10047_i0	523	No	NA	2	1	0	Low-quality	Genome-fragment	0.6	HMM-based (lower-bound)	0	1		SL506353_rnaviral_assembled	NC_047949.1	Aeromonas phage AhSzq-1, partial genome	96.941	523	16	0	1	523	96451	96973	0
SL506381_rnaviral_assembled_NODE_11789_length_523_cov_1.733333_g9818_i0	523	No	NA	1	1	0	Low-quality	Genome-fragment	0.4	HMM-based (lower-bound)	0	1		SL506381_rnaviral_assembled	NC_028478.1	Tomato brown rugose fruit virus isolate Tom1-Jo, complete genome	99.426	523	3	0	1	523	3924	3402	0
SL506446_rnaviral_assembled_NODE_9313_length_523_cov_1.797778_g7812_i0	523	No	NA	1	1	0	Low-quality	Genome-fragment	8.18	AAI-based (high-confidence)	0	1		SL506446_rnaviral_assembled	NC_028478.1	Tomato brown rugose fruit virus isolate Tom1-Jo, complete genome	99.426	523	3	0	1	523	4835	5357	0
WGOK-210514C_B06_rnaviral_assembled_NODE_7836_length_523_cov_2.180000_g6897_i0	523	No	NA	1	0	0	Low-quality	Genome-fragment	0.45	AAI-based (high-confidence)	0	1	no viral genes detected	WGOK-210514C_B06_rnaviral_assembled	NC_047950.1	Aeromonas phage AhSzw-1, complete genome	93.726	526	27	5	1	523	103362	102840	0
WGOK-210514C_B06_rnaviral_assembled_NODE_7836_length_523_cov_2.180000_g6897_i0	523	No	NA	1	0	0	Low-quality	Genome-fragment	0.45	AAI-based (high-confidence)	0	1	no viral genes detected	WGOK-210514C_B06_rnaviral_assembled	NC_047949.1	Aeromonas phage AhSzq-1, partial genome	93.726	526	27	5	1	523	99806	99284	0
SL506046_rnaviral_assembled_NODE_6970_length_522_cov_1.334076_g5833_i0	522	No	NA	1	1	0	Low-quality	Genome-fragment	0.4	HMM-based (lower-bound)	0	1		SL506046_rnaviral_assembled	NC_003630.1	Pepper mild mottle virus, complete genome	96.552	522	18	0	1	522	2733	2212	0
SL506058_rnaviral_assembled_NODE_8891_length_522_cov_2.095768_g7662_i0	522	No	NA	1	1	0	Low-quality	Genome-fragment	0.4	HMM-based (lower-bound)	0	1		SL506058_rnaviral_assembled	NC_028478.1	Tomato brown rugose fruit virus isolate Tom1-Jo, complete genome	100	522	0	0	1	522	636	115	0
SL506216_rnaviral_assembled_NODE_12322_length_522_cov_1.855234_g10122_i0	522	No	NA	2	2	0	Low-quality	Genome-fragment	0.29	AAI-based (high-confidence)	0	1		SL506216_rnaviral_assembled	NC_019398.1	Cronobacter phage vB_CsaM_GAP161, complete genome	98.084	522	10	0	1	522	176582	176061	0
SL506216_rnaviral_assembled_NODE_12322_length_522_cov_1.855234_g10122_i0	522	No	NA	2	2	0	Low-quality	Genome-fragment	0.29	AAI-based (high-confidence)	0	1		SL506216_rnaviral_assembled	NC_029013.1	Citrobacter phage IME-CF2, complete genome	91.149	531	38	3	1	522	118917	119447	0
SL506216_rnaviral_assembled_NODE_12322_length_522_cov_1.855234_g10122_i0	522	No	NA	2	2	0	Low-quality	Genome-fragment	0.29	AAI-based (high-confidence)	0	1		SL506216_rnaviral_assembled	NC_007023.1	Enterobacteria phage RB43, complete genome	91.149	531	38	3	1	522	179785	179255	0
SL506216_rnaviral_assembled_NODE_12322_length_522_cov_1.855234_g10122_i0	522	No	NA	2	2	0	Low-quality	Genome-fragment	0.29	AAI-based (high-confidence)	0	1		SL506216_rnaviral_assembled	NC_028755.1	Citrobacter phage Margaery, complete genome	96.235	425	16	0	1	425	177470	177046	0
SL506216_rnaviral_assembled_NODE_12322_length_522_cov_1.855234_g10122_i0	522	No	NA	2	2	0	Low-quality	Genome-fragment	0.29	AAI-based (high-confidence)	0	1		SL506216_rnaviral_assembled	NC_048645.1	Cronobacter phage vB_CsaM_leB, complete genome	96.009	426	15	2	1	425	177195	176771	0
SL506216_rnaviral_assembled_NODE_12322_length_522_cov_1.855234_g10122_i0	522	No	NA	2	2	0	Low-quality	Genome-fragment	0.29	AAI-based (high-confidence)	0	1		SL506216_rnaviral_assembled	NC_048646.1	Cronobacter phage vB_CsaM_leE, complete genome	96.009	426	15	2	1	425	180858	180434	0
SL506216_rnaviral_assembled_NODE_12322_length_522_cov_1.855234_g10122_i0	522	No	NA	2	2	0	Low-quality	Genome-fragment	0.29	AAI-based (high-confidence)	0	1		SL506216_rnaviral_assembled	NC_055712.1	Escherichia phage phT4A, partial genome	91.507	365	29	1	158	522	167725	167363	2.4e-140
SL506216_rnaviral_assembled_NODE_12322_length_522_cov_1.855234_g10122_i0	522	No	NA	2	2	0	Low-quality	Genome-fragment	0.29	AAI-based (high-confidence)	0	1		SL506216_rnaviral_assembled	NC_020080.1	Klebsiella phage KP27, complete genome	91.233	365	30	1	158	522	172660	172298	1.12e-138
SL506227_rnaviral_assembled_NODE_12215_length_522_cov_3.899777_g9878_i0	522	No	NA	1	1	0	Low-quality	Genome-fragment	0.4	HMM-based (lower-bound)	0	1		SL506227_rnaviral_assembled	NC_003630.1	Pepper mild mottle virus, complete genome	98.851	522	6	0	1	522	2706	2185	0
SL506229_rnaviral_assembled_NODE_11011_length_522_cov_1.351893_g8636_i0	522	No	NA	2	1	0	Low-quality	Genome-fragment	0.4	HMM-based (lower-bound)	0	1		SL506229_rnaviral_assembled	NC_002692.1	Tomato mosaic virus, complete genome	99.234	522	4	0	1	522	3017	3538	0
SL506265_rnaviral_assembled_NODE_4286_length_522_cov_871.632517_g3740_i0	522	No	NA	1	0	0	Low-quality	Genome-fragment	1.33	AAI-based (high-confidence)	0	1	no viral genes detected	SL506265_rnaviral_assembled	NC_049342.1	Escherichia phage 500465-1, complete genome	99.727	366	0	1	50	415	30425	30061	0
SL506265_rnaviral_assembled_NODE_4286_length_522_cov_871.632517_g3740_i0	522	No	NA	1	0	0	Low-quality	Genome-fragment	1.33	AAI-based (high-confidence)	0	1	no viral genes detected	SL506265_rnaviral_assembled	NC_049448.1	Klebsiella phage ST437-OXA245phi4.1, complete genome	96.524	374	8	4	43	415	622	991	2.96e-174
SL506265_rnaviral_assembled_NODE_4286_length_522_cov_871.632517_g3740_i0	522	No	NA	1	0	0	Low-quality	Genome-fragment	1.33	AAI-based (high-confidence)	0	1	no viral genes detected	SL506265_rnaviral_assembled	NC_049448.1	Klebsiella phage ST437-OXA245phi4.1, complete genome	100	46	0	0	370	415	37512	37557	2.87e-15
SL506265_rnaviral_assembled_NODE_4286_length_522_cov_871.632517_g3740_i0	522	No	NA	1	0	0	Low-quality	Genome-fragment	1.33	AAI-based (high-confidence)	0	1	no viral genes detected	SL506265_rnaviral_assembled	NC_049454.1	Klebsiella phage ST15-OXA48phi14.1, complete genome	97.003	367	8	3	50	415	33213	32849	2.96e-174
SL506265_rnaviral_assembled_NODE_4286_length_522_cov_871.632517_g3740_i0	522	No	NA	1	0	0	Low-quality	Genome-fragment	1.33	AAI-based (high-confidence)	0	1	no viral genes detected	SL506265_rnaviral_assembled	NC_047753.1	Salmonella phage SEN8, complete genome	100	46	0	0	370	415	25913	25868	2.87e-15
SL506265_rnaviral_assembled_NODE_4286_length_522_cov_871.632517_g3740_i0	522	No	NA	1	0	0	Low-quality	Genome-fragment	1.33	AAI-based (high-confidence)	0	1	no viral genes detected	SL506265_rnaviral_assembled	NC_047854.1	Cronobacter phage ESSI-2, complete genome	97.959	49	1	0	367	415	27977	28025	2.87e-15
SL506265_rnaviral_assembled_NODE_4286_length_522_cov_871.632517_g3740_i0	522	No	NA	1	0	0	Low-quality	Genome-fragment	1.33	AAI-based (high-confidence)	0	1	no viral genes detected	SL506265_rnaviral_assembled	NC_019488.1	Salmonella phage RE-2010, complete genome	100	46	0	0	370	415	84	39	2.87e-15
SL506265_rnaviral_assembled_NODE_4286_length_522_cov_871.632517_g3740_i0	522	No	NA	1	0	0	Low-quality	Genome-fragment	1.33	AAI-based (high-confidence)	0	1	no viral genes detected	SL506265_rnaviral_assembled	NC_019488.1	Salmonella phage RE-2010, complete genome	100	46	0	0	370	415	34117	34072	2.87e-15
SL506312_rnaviral_assembled_NODE_8250_length_522_cov_3.077951_g6340_i0	522	No	NA	1	1	0	Low-quality	Genome-fragment	0.4	HMM-based (lower-bound)	0	1		SL506312_rnaviral_assembled	NC_028478.1	Tomato brown rugose fruit virus isolate Tom1-Jo, complete genome	100	522	0	0	1	522	388	909	0
SL506331_rnaviral_assembled_NODE_7634_length_522_cov_5.189310_g6301_i0	522	No	NA	2	2	0	Low-quality	Genome-fragment	4.13	HMM-based (lower-bound)	0	1		SL506331_rnaviral_assembled	NC_003630.1	Pepper mild mottle virus, complete genome	99.234	522	4	0	1	522	5204	4683	0
SL506432_rnaviral_assembled_NODE_7816_length_522_cov_2.182628_g6666_i0	522	No	NA	1	1	0	Low-quality	Genome-fragment	0.4	HMM-based (lower-bound)	0	1		SL506432_rnaviral_assembled	NC_001801.1	Cucumber green mottle mosaic virus, complete genome	98.084	522	10	0	1	522	4758	4237	0
WG0P-210525-14_B06_rnaviral_assembled_NODE_12567_length_522_cov_1.541203_g9927_i0	522	No	NA	1	0	0	Low-quality	Genome-fragment	0.42	AAI-based (high-confidence)	0	1	no viral genes detected	WG0P-210525-14_B06_rnaviral_assembled	NC_028755.1	Citrobacter phage Margaery, complete genome	99.232	521	4	0	2	522	79701	79181	0
WG0P-210525-14_B06_rnaviral_assembled_NODE_12567_length_522_cov_1.541203_g9927_i0	522	No	NA	1	0	0	Low-quality	Genome-fragment	0.42	AAI-based (high-confidence)	0	1	no viral genes detected	WG0P-210525-14_B06_rnaviral_assembled	NC_048645.1	Cronobacter phage vB_CsaM_leB, complete genome	98.276	522	9	0	1	522	80169	79648	0
WG0P-210525-14_B06_rnaviral_assembled_NODE_12567_length_522_cov_1.541203_g9927_i0	522	No	NA	1	0	0	Low-quality	Genome-fragment	0.42	AAI-based (high-confidence)	0	1	no viral genes detected	WG0P-210525-14_B06_rnaviral_assembled	NC_048646.1	Cronobacter phage vB_CsaM_leE, complete genome	98.276	522	9	0	1	522	80813	80292	0
WG0P-210525-14_B06_rnaviral_assembled_NODE_12567_length_522_cov_1.541203_g9927_i0	522	No	NA	1	0	0	Low-quality	Genome-fragment	0.42	AAI-based (high-confidence)	0	1	no viral genes detected	WG0P-210525-14_B06_rnaviral_assembled	NC_019398.1	Cronobacter phage vB_CsaM_GAP161, complete genome	96.545	521	18	0	2	522	78170	77650	0
WGOK-210514C_B06_rnaviral_assembled_NODE_7853_length_522_cov_4.583519_g6914_i0	522	No	NA	1	0	0	Low-quality	Genome-fragment	6.09	AAI-based (medium-confidence)	0	1	no viral genes detected	WGOK-210514C_B06_rnaviral_assembled	NC_042128.1	Escherichia phage RCS47, complete genome	98.467	522	8	0	1	522	106345	106866	0
WGOK-210514C_B06_rnaviral_assembled_NODE_7853_length_522_cov_4.583519_g6914_i0	522	No	NA	1	0	0	Low-quality	Genome-fragment	6.09	AAI-based (medium-confidence)	0	1	no viral genes detected	WGOK-210514C_B06_rnaviral_assembled	NC_042128.1	Escherichia phage RCS47, complete genome	98.467	522	8	0	1	522	113693	114214	0
WGOK-210514C_B06_rnaviral_assembled_NODE_7853_length_522_cov_4.583519_g6914_i0	522	No	NA	1	0	0	Low-quality	Genome-fragment	6.09	AAI-based (medium-confidence)	0	1	no viral genes detected	WGOK-210514C_B06_rnaviral_assembled	NC_005856.1	Enterobacteria phage P1, complete genome	90.805	522	46	2	2	522	8828	8308	0
SL505986_rnaviral_assembled_NODE_8621_length_521_cov_5.129464_g6769_i0	521	No	NA	1	1	0	Low-quality	Genome-fragment	0.4	HMM-based (lower-bound)	0	1		SL505986_rnaviral_assembled	NC_028478.1	Tomato brown rugose fruit virus isolate Tom1-Jo, complete genome	99.616	521	2	0	1	521	3476	2956	0
SL506001_rnaviral_assembled_NODE_9140_length_521_cov_3.607143_g7203_i0	521	No	NA	1	1	0	Low-quality	Genome-fragment	8.08	AAI-based (high-confidence)	0	1		SL506001_rnaviral_assembled	NC_001801.1	Cucumber green mottle mosaic virus, complete genome	98.464	521	8	0	1	521	5667	6187	0
SL506068_rnaviral_assembled_NODE_8723_length_521_cov_3.658482_g7259_i0	521	No	NA	1	1	0	Low-quality	Genome-fragment	0.4	HMM-based (lower-bound)	0	1		SL506068_rnaviral_assembled	NC_003630.1	Pepper mild mottle virus, complete genome	98.273	521	9	0	1	521	2396	2916	0
SL506181_rnaviral_assembled_NODE_7817_length_521_cov_2.200893_g6157_i0	521	No	NA	1	1	0	Low-quality	Genome-fragment	8.02	AAI-based (high-confidence)	0	1		SL506181_rnaviral_assembled	NC_001801.1	Cucumber green mottle mosaic virus, complete genome	99.04	521	5	0	1	521	5150	5670	0
SL506333_rnaviral_assembled_NODE_8320_length_521_cov_2.178571_g6998_i0	521	No	NA	1	1	0	Low-quality	Genome-fragment	12.14	HMM-based (lower-bound)	0	1		SL506333_rnaviral_assembled	NC_019453.1	Caulobacter phage phiCb5, complete genome	97.121	521	15	0	1	521	3074	3594	0
WC0Dg-210622-14_B06_rnaviral_assembled_NODE_10157_length_521_cov_2.767857_g8254_i0	521	No	NA	1	1	0	Low-quality	Genome-fragment	8.02	AAI-based (high-confidence)	0	1		WC0Dg-210622-14_B06_rnaviral_assembled	NC_001801.1	Cucumber green mottle mosaic virus, complete genome	99.04	521	5	0	1	521	5149	5669	0
WGOK-210401C_B06_rnaviral_assembled_NODE_9974_length_521_cov_1.540179_g8763_i0	521	No	NA	1	1	0	Low-quality	Genome-fragment	0.38	HMM-based (lower-bound)	0	1		WGOK-210401C_B06_rnaviral_assembled	NC_025459.1	Aeromonas phage pAh6-C, complete genome	91.137	519	46	0	3	521	2335	2853	0
SL506179_rnaviral_assembled_NODE_8317_length_520_cov_4.935123_g6343_i0	520	No	NA	2	2	0	Low-quality	Genome-fragment	8.09	AAI-based (high-confidence)	0	1		SL506179_rnaviral_assembled	NC_009041.1	Rehmannia mosaic virus, complete genome	93.077	520	36	0	1	520	6105	5586	0
SL506183_rnaviral_assembled_NODE_8359_length_520_cov_3.637584_g6639_i0	520	No	NA	1	1	0	Low-quality	Genome-fragment	0.4	HMM-based (lower-bound)	0	1		SL506183_rnaviral_assembled	NC_003630.1	Pepper mild mottle virus, complete genome	98.654	520	7	0	1	520	575	56	0
SL506259_rnaviral_assembled_NODE_7925_length_520_cov_2.572707_g6518_i0	520	No	NA	1	0	1	Low-quality	Genome-fragment	0.5	AAI-based (high-confidence)	0	1	no viral genes detected	SL506259_rnaviral_assembled	NC_031129.1	Salmonella phage SJ46, complete genome	99.738	381	1	0	140	520	66562	66942	0
SL506263_rnaviral_assembled_NODE_6473_length_520_cov_3.505593_g5365_i0	520	No	NA	1	0	0	Low-quality	Genome-fragment	0.22	AAI-based (medium-confidence)	0	1	no viral genes detected	SL506263_rnaviral_assembled	NC_049851.1	Burkholderia phage BcepSauron, complete genome	97.222	36	1	0	143	178	95122	95157	4.81e-08
SL506263_rnaviral_assembled_NODE_6473_length_520_cov_3.505593_g5365_i0	520	No	NA	1	0	0	Low-quality	Genome-fragment	0.22	AAI-based (medium-confidence)	0	1	no viral genes detected	SL506263_rnaviral_assembled	NC_049850.1	Burkholderia phage BcepSaruman, complete genome	97.222	36	1	0	143	178	95340	95375	4.81e-08
SL506336_rnaviral_assembled_NODE_8909_length_520_cov_2.903803_g7296_i0	520	No	NA	1	0	0	Low-quality	Genome-fragment	0.41	AAI-based (medium-confidence)	0	1	no viral genes detected	SL506336_rnaviral_assembled	NC_049451.1	Klebsiella phage ST147-VIM1phi7.1, complete genome	94.759	477	25	0	44	520	28755	29231	0
SL506336_rnaviral_assembled_NODE_8909_length_520_cov_2.903803_g7296_i0	520	No	NA	1	0	0	Low-quality	Genome-fragment	0.41	AAI-based (medium-confidence)	0	1	no viral genes detected	SL506336_rnaviral_assembled	NC_049453.1	Klebsiella phage ST13-OXA48phi12.1, complete genome	94.759	477	25	0	44	520	5387	4911	0
SL506354_rnaviral_assembled_NODE_7671_length_520_cov_2.149888_g6328_i0	520	No	NA	1	1	0	Low-quality	Genome-fragment	0.4	HMM-based (lower-bound)	0	1		SL506354_rnaviral_assembled	NC_003630.1	Pepper mild mottle virus, complete genome	99.808	520	1	0	1	520	3530	3011	0
WR03-210525-14_B06_rnaviral_assembled_NODE_9603_length_520_cov_2.854586_g7684_i0	520	No	NA	1	1	0	Low-quality	Genome-fragment	0.4	HMM-based (lower-bound)	0	1		WR03-210525-14_B06_rnaviral_assembled	NC_028478.1	Tomato brown rugose fruit virus isolate Tom1-Jo, complete genome	99.423	520	3	0	1	520	3618	4137	0
SL505980_rnaviral_assembled_NODE_10360_length_519_cov_2.197309_g8852_i0	519	No	NA	1	0	0	Low-quality	Genome-fragment	0.61	AAI-based (high-confidence)	0	1	no viral genes detected	SL505980_rnaviral_assembled	NC_042128.1	Escherichia phage RCS47, complete genome	99.808	520	0	1	1	519	107479	107998	0
SL505980_rnaviral_assembled_NODE_10360_length_519_cov_2.197309_g8852_i0	519	No	NA	1	0	0	Low-quality	Genome-fragment	0.61	AAI-based (high-confidence)	0	1	no viral genes detected	SL505980_rnaviral_assembled	NC_005856.1	Enterobacteria phage P1, complete genome	99.615	519	2	0	1	519	22629	23147	0
SL505980_rnaviral_assembled_NODE_10360_length_519_cov_2.197309_g8852_i0	519	No	NA	1	0	0	Low-quality	Genome-fragment	0.61	AAI-based (high-confidence)	0	1	no viral genes detected	SL505980_rnaviral_assembled	NC_022749.1	Shigella phage SfIV, complete genome	98.459	519	8	0	1	519	35950	35432	0
SL506207_rnaviral_assembled_NODE_9186_length_519_cov_3.556054_g7372_i0	519	No	NA	1	1	0	Low-quality	Genome-fragment	7.42	HMM-based (lower-bound)	0	1		SL506207_rnaviral_assembled	NC_001504.1	Melon necrotic spot virus, genome	92.293	519	40	0	1	519	3372	2854	0
SL506352_rnaviral_assembled_NODE_8389_length_519_cov_3.699552_g6733_i0	519	No	NA	1	1	0	Low-quality	Genome-fragment	0.4	HMM-based (lower-bound)	0	1		SL506352_rnaviral_assembled	NC_001801.1	Cucumber green mottle mosaic virus, complete genome	96.917	519	16	0	1	519	4754	4236	0
SL506446_rnaviral_assembled_NODE_9396_length_519_cov_2.233184_g7894_i0	519	No	NA	1	1	0	Low-quality	Genome-fragment	8.09	AAI-based (high-confidence)	0	1		SL506446_rnaviral_assembled	NC_003630.1	Pepper mild mottle virus, complete genome	99.231	520	3	1	1	519	5780	6299	0
SL506446_rnaviral_assembled_NODE_9396_length_519_cov_2.233184_g7894_i0	519	No	NA	1	1	0	Low-quality	Genome-fragment	8.09	AAI-based (high-confidence)	0	1		SL506446_rnaviral_assembled	NC_022801.1	Yellow tailflower mild mottle virus isolate Cervantes, complete genome	96.364	55	2	0	417	471	6216	6270	6.12e-17
SL506446_rnaviral_assembled_NODE_9396_length_519_cov_2.233184_g7894_i0	519	No	NA	1	1	0	Low-quality	Genome-fragment	8.09	AAI-based (high-confidence)	0	1		SL506446_rnaviral_assembled	NC_001367.1	Tobacco mosaic virus, complete genome	92.857	56	4	0	418	473	6238	6293	3.69e-14
SL506446_rnaviral_assembled_NODE_9396_length_519_cov_2.233184_g7894_i0	519	No	NA	1	1	0	Low-quality	Genome-fragment	8.09	AAI-based (high-confidence)	0	1		SL506446_rnaviral_assembled	NC_003852.1	Obuda pepper virus, complete genome	93.182	44	0	2	439	479	6369	6412	4.8e-08
SL506446_rnaviral_assembled_NODE_9396_length_519_cov_2.233184_g7894_i0	519	No	NA	1	1	0	Low-quality	Genome-fragment	8.09	AAI-based (high-confidence)	0	1		SL506446_rnaviral_assembled	NC_009642.1	Bell pepper mottle tobamovirus, complete genome	93.023	43	0	2	439	479	6239	6280	1.73e-07
WG0P-210608-14_B06_rnaviral_assembled_NODE_8451_length_519_cov_1.352018_g6823_i0	519	No	NA	1	1	0	Low-quality	Genome-fragment	0.4	HMM-based (lower-bound)	0	1		WG0P-210608-14_B06_rnaviral_assembled	NC_003630.1	Pepper mild mottle virus, complete genome	99.037	519	5	0	1	519	3516	4034	0
SL506021_rnaviral_assembled_NODE_10567_length_518_cov_2.519101_g8431_i0	518	No	NA	1	1	0	Low-quality	Genome-fragment	8.09	AAI-based (high-confidence)	0	1		SL506021_rnaviral_assembled	NC_002692.1	Tomato mosaic virus, complete genome	99.614	518	2	0	1	518	5646	6163	0
SL506408_rnaviral_assembled_NODE_5736_length_518_cov_4.957303_g4751_i0	518	No	NA	1	1	0	Low-quality	Genome-fragment	0.4	HMM-based (lower-bound)	0	1		SL506408_rnaviral_assembled	NC_028478.1	Tomato brown rugose fruit virus isolate Tom1-Jo, complete genome	99.807	518	1	0	1	518	3652	4169	0
SL506425_rnaviral_assembled_NODE_11386_length_518_cov_2.476404_g9526_i0	518	No	NA	2	2	0	Low-quality	Genome-fragment	4.7	HMM-based (lower-bound)	0	1		SL506425_rnaviral_assembled	NC_003630.1	Pepper mild mottle virus, complete genome	97.683	518	12	0	1	518	5344	5861	0
SL506181_rnaviral_assembled_NODE_7903_length_517_cov_8.846847_g6243_i0	517	No	NA	1	0	0	Low-quality	Genome-fragment	1.26	AAI-based (high-confidence)	0	1	no viral genes detected	SL506181_rnaviral_assembled	NC_048630.1	Pseudoalteromonas phage HP1, complete genome	92.308	52	2	2	3	53	41925	41875	2.21e-11
SL506188_rnaviral_assembled_NODE_10228_length_517_cov_1.842342_g8511_i0	517	No	NA	1	1	0	Low-quality	Genome-fragment	0.4	HMM-based (lower-bound)	0	1		SL506188_rnaviral_assembled	NC_002692.1	Tomato mosaic virus, complete genome	98.839	517	6	0	1	517	2919	3435	0
SL506207_rnaviral_assembled_NODE_9231_length_517_cov_2.292793_g7417_i0	517	No	NA	1	1	0	Low-quality	Genome-fragment	3.96	HMM-based (lower-bound)	0	1		SL506207_rnaviral_assembled	NC_033045.1	Hubei picorna-like virus 62 strain spider133936 hypothetical protein gene, complete cds	90.927	518	45	2	1	517	5448	4932	0
SL506243_rnaviral_assembled_NODE_1523_length_517_cov_2.450450_g1407_i0	517	No	NA	2	1	0	Low-quality	Genome-fragment	1.31	AAI-based (high-confidence)	0	1		SL506243_rnaviral_assembled	NC_027986.1	Pseudomonas phage JBD18, complete genome	99.613	517	2	0	1	517	10799	10283	0
SL506317_rnaviral_assembled_NODE_10929_length_517_cov_1.950450_g8951_i0	517	No	NA	1	1	0	Low-quality	Genome-fragment	0.4	HMM-based (lower-bound)	0	1		SL506317_rnaviral_assembled	NC_022230.1	Tomato mottle mosaic virus isolate MX5, complete genome	100	517	0	0	1	517	3216	2700	0
SL506333_rnaviral_assembled_NODE_8409_length_517_cov_5.650901_g7087_i0	517	No	NA	2	0	0	Low-quality	Genome-fragment	1.08	AAI-based (high-confidence)	0	1	no viral genes detected	SL506333_rnaviral_assembled	NC_023575.1	Pseudomonas phage vB_PaeP_Tr60_Ab31	90.052	191	19	0	96	286	30194	30384	3.42e-64
SL506355_rnaviral_assembled_NODE_8910_length_517_cov_3.335586_g6738_i0	517	No	NA	1	1	0	Low-quality	Genome-fragment	0.4	HMM-based (lower-bound)	0	1		SL506355_rnaviral_assembled	NC_002692.1	Tomato mosaic virus, complete genome	99.613	517	2	0	1	517	2359	2875	0
SL506371_rnaviral_assembled_NODE_9972_length_517_cov_1.876126_g8363_i0	517	No	NA	1	1	0	Low-quality	Genome-fragment	0.4	HMM-based (lower-bound)	0	1		SL506371_rnaviral_assembled	NC_001801.1	Cucumber green mottle mosaic virus, complete genome	95.938	517	21	0	1	517	84	600	0
SL506402_rnaviral_assembled_NODE_10152_length_517_cov_2.031532_g8777_i0	517	No	NA	1	1	0	Low-quality	Genome-fragment	0.4	HMM-based (lower-bound)	0	1		SL506402_rnaviral_assembled	NC_001801.1	Cucumber green mottle mosaic virus, complete genome	96.693	514	17	0	4	517	1490	977	0
WC0Dc-210608-14_B06_rnaviral_assembled_NODE_11362_length_517_cov_4.020270_g8990_i0	517	No	NA	1	1	0	Low-quality	Genome-fragment	0.4	HMM-based (lower-bound)	0	1		WC0Dc-210608-14_B06_rnaviral_assembled	NC_002692.1	Tomato mosaic virus, complete genome	99.42	517	3	0	1	517	2878	2362	0
WC0Dg-210601-14_B06_rnaviral_assembled_NODE_9501_length_517_cov_5.069820_g7547_i0	517	No	NA	1	1	0	Low-quality	Genome-fragment	8.02	AAI-based (high-confidence)	0	1		WC0Dg-210601-14_B06_rnaviral_assembled	NC_001801.1	Cucumber green mottle mosaic virus, complete genome	98.259	517	9	0	1	517	5685	6201	0
WM08-210525-14_B06_rnaviral_assembled_NODE_11941_length_517_cov_5.029279_g10215_i0	517	No	NA	1	0	0	Low-quality	Genome-fragment	1.17	AAI-based (high-confidence)	0	1	no viral genes detected	WM08-210525-14_B06_rnaviral_assembled	NC_009554.1	Lactobacillus phage LL-H, complete genome	92.079	101	7	1	288	388	32089	31990	5.97e-32
WM08-210525-14_B06_rnaviral_assembled_NODE_11948_length_517_cov_2.337838_g10222_i0	517	No	NA	1	0	0	Low-quality	Genome-fragment	0.92	AAI-based (medium-confidence)	0	1	no viral genes detected	WM08-210525-14_B06_rnaviral_assembled	NC_050152.1	Enterobacteria phage P7, complete genome	98.462	130	2	0	376	505	4588	4717	1.24e-58
SL506019_rnaviral_assembled_NODE_6371_length_516_cov_3.144470_g5173_i0	516	No	NA	1	0	0	Low-quality	Genome-fragment	0.65	AAI-based (high-confidence)	0	1	no viral genes detected	SL506019_rnaviral_assembled	NC_005856.1	Enterobacteria phage P1, complete genome	99.225	516	4	0	1	516	7926	8441	0
SL506019_rnaviral_assembled_NODE_6371_length_516_cov_3.144470_g5173_i0	516	No	NA	1	0	0	Low-quality	Genome-fragment	0.65	AAI-based (high-confidence)	0	1	no viral genes detected	SL506019_rnaviral_assembled	NC_042128.1	Escherichia phage RCS47, complete genome	96.887	514	16	0	3	516	107246	106733	0
SL506019_rnaviral_assembled_NODE_6371_length_516_cov_3.144470_g5173_i0	516	No	NA	1	0	0	Low-quality	Genome-fragment	0.65	AAI-based (high-confidence)	0	1	no viral genes detected	SL506019_rnaviral_assembled	NC_042128.1	Escherichia phage RCS47, complete genome	96.887	514	16	0	3	516	114594	114081	0
SL506369_rnaviral_assembled_NODE_9306_length_516_cov_2.625282_g7271_i0	516	No	NA	1	1	0	Low-quality	Genome-fragment	0.4	HMM-based (lower-bound)	0	1		SL506369_rnaviral_assembled	NC_001801.1	Cucumber green mottle mosaic virus, complete genome	97.471	514	13	0	1	514	3346	2833	0
SL506395_rnaviral_assembled_NODE_10622_length_516_cov_2.492099_g8889_i0	516	No	NA	1	0	0	Low-quality	Genome-fragment	0.45	AAI-based (high-confidence)	0	1	no viral genes detected	SL506395_rnaviral_assembled	NC_047949.1	Aeromonas phage AhSzq-1, partial genome	92.829	516	37	0	1	516	36156	35641	0
SL506395_rnaviral_assembled_NODE_10622_length_516_cov_2.492099_g8889_i0	516	No	NA	1	0	0	Low-quality	Genome-fragment	0.45	AAI-based (high-confidence)	0	1	no viral genes detected	SL506395_rnaviral_assembled	NC_047950.1	Aeromonas phage AhSzw-1, complete genome	92.636	516	38	0	1	516	33425	32910	0
WC0Dg-210601-14_B06_rnaviral_assembled_NODE_9526_length_516_cov_4.040632_g7572_i0	516	No	NA	1	1	0	Low-quality	Genome-fragment	7.95	AAI-based (high-confidence)	0	1		WC0Dg-210601-14_B06_rnaviral_assembled	NC_001801.1	Cucumber green mottle mosaic virus, complete genome	99.612	516	2	0	1	516	5150	5665	0
WR03-210622-14_B06_rnaviral_assembled_NODE_9606_length_516_cov_1.376975_g7625_i0	516	No	NA	1	0	0	Low-quality	Genome-fragment	0.43	AAI-based (high-confidence)	0	1	no viral genes detected	WR03-210622-14_B06_rnaviral_assembled	NC_042128.1	Escherichia phage RCS47, complete genome	99.612	516	2	0	1	516	16671	16156	0
WR03-210622-14_B06_rnaviral_assembled_NODE_9606_length_516_cov_1.376975_g7625_i0	516	No	NA	1	0	0	Low-quality	Genome-fragment	0.43	AAI-based (high-confidence)	0	1	no viral genes detected	WR03-210622-14_B06_rnaviral_assembled	NC_042128.1	Escherichia phage RCS47, complete genome	99.612	516	2	0	1	516	25488	24973	0
SL506033_rnaviral_assembled_NODE_9077_length_515_cov_2.208145_g7364_i0	515	No	NA	1	0	0	Low-quality	Genome-fragment	0.36	AAI-based (medium-confidence)	0	1	no viral genes detected	SL506033_rnaviral_assembled	NC_055733.1	Aeromonas phage Ah1, complete genome	99.417	515	3	0	1	515	69174	68660	0
SL506033_rnaviral_assembled_NODE_9077_length_515_cov_2.208145_g7364_i0	515	No	NA	1	0	0	Low-quality	Genome-fragment	0.36	AAI-based (medium-confidence)	0	1	no viral genes detected	SL506033_rnaviral_assembled	NC_005260.1	Aeromonas phage Aeh1, complete genome	94.369	515	29	0	1	515	80788	80274	0
SL506068_rnaviral_assembled_NODE_8896_length_515_cov_2.705882_g7432_i0	515	No	NA	1	0	0	Low-quality	Genome-fragment	0.72	AAI-based (high-confidence)	0	1	no viral genes detected	SL506068_rnaviral_assembled	NC_005856.1	Enterobacteria phage P1, complete genome	99.223	515	4	0	1	515	7835	8349	0
SL506068_rnaviral_assembled_NODE_8896_length_515_cov_2.705882_g7432_i0	515	No	NA	1	0	0	Low-quality	Genome-fragment	0.72	AAI-based (high-confidence)	0	1	no viral genes detected	SL506068_rnaviral_assembled	NC_042128.1	Escherichia phage RCS47, complete genome	96.693	514	17	0	2	515	107338	106825	0
SL506068_rnaviral_assembled_NODE_8896_length_515_cov_2.705882_g7432_i0	515	No	NA	1	0	0	Low-quality	Genome-fragment	0.72	AAI-based (high-confidence)	0	1	no viral genes detected	SL506068_rnaviral_assembled	NC_042128.1	Escherichia phage RCS47, complete genome	96.693	514	17	0	2	515	114686	114173	0
SL506163_rnaviral_assembled_NODE_8717_length_515_cov_1.943439_g6984_i0	515	No	NA	1	1	0	Low-quality	Genome-fragment	0.39	HMM-based (lower-bound)	0	1		SL506163_rnaviral_assembled	NC_003630.1	Pepper mild mottle virus, complete genome	98.641	515	7	0	1	515	2998	2484	0
SL506216_rnaviral_assembled_NODE_12571_length_515_cov_1.463801_g10368_i0	515	No	NA	1	1	0	Low-quality	Genome-fragment	0.31	AAI-based (medium-confidence)	0	1		SL506216_rnaviral_assembled	NC_025414.1	Citrobacter phage Miller, complete genome	95.146	515	25	0	1	515	148151	148665	0
SL506216_rnaviral_assembled_NODE_12571_length_515_cov_1.463801_g10368_i0	515	No	NA	1	1	0	Low-quality	Genome-fragment	0.31	AAI-based (medium-confidence)	0	1		SL506216_rnaviral_assembled	NC_031057.1	Citrobacter phage vB_CfrM_CfP1, complete genome	94.605	519	23	3	1	515	149710	150227	0
SL506216_rnaviral_assembled_NODE_12571_length_515_cov_1.463801_g10368_i0	515	No	NA	1	1	0	Low-quality	Genome-fragment	0.31	AAI-based (medium-confidence)	0	1		SL506216_rnaviral_assembled	NC_021344.2	Escherichia phage Lw1, complete genome	91.65	515	43	0	1	515	146151	146665	0
SL506261_rnaviral_assembled_NODE_7318_length_515_cov_1.495475_g5799_i0	515	No	NA	1	1	0	Low-quality	Genome-fragment	5.99	AAI-based (high-confidence)	0	1		SL506261_rnaviral_assembled	NC_008706.1	Strawberry necrotic shock virus RNA 3, complete genome	95.736	516	20	2	1	515	1264	1778	0
SL506267_rnaviral_assembled_NODE_7150_length_515_cov_0.984163_g6060_i0	515	No	NA	1	0	0	Low-quality	Genome-fragment	0.68	AAI-based (high-confidence)	0	1	no viral genes detected	SL506267_rnaviral_assembled	NC_005856.1	Enterobacteria phage P1, complete genome	98.833	514	6	0	2	515	8114	8627	0
SL506267_rnaviral_assembled_NODE_7150_length_515_cov_0.984163_g6060_i0	515	No	NA	1	0	0	Low-quality	Genome-fragment	0.68	AAI-based (high-confidence)	0	1	no viral genes detected	SL506267_rnaviral_assembled	NC_042128.1	Escherichia phage RCS47, complete genome	94.747	514	27	0	2	515	107060	106547	0
SL506267_rnaviral_assembled_NODE_7150_length_515_cov_0.984163_g6060_i0	515	No	NA	1	0	0	Low-quality	Genome-fragment	0.68	AAI-based (high-confidence)	0	1	no viral genes detected	SL506267_rnaviral_assembled	NC_042128.1	Escherichia phage RCS47, complete genome	94.747	514	27	0	2	515	114408	113895	0
SL506287_rnaviral_assembled_NODE_6449_length_515_cov_2.174208_g5235_i0	515	No	NA	1	1	0	Low-quality	Genome-fragment	8.03	AAI-based (high-confidence)	0	1		SL506287_rnaviral_assembled	NC_002692.1	Tomato mosaic virus, complete genome	99.612	515	2	0	1	515	4917	5431	0
SL506414_rnaviral_assembled_NODE_6997_length_515_cov_6.617647_g5363_i0	515	No	NA	1	1	0	Low-quality	Genome-fragment	0.39	HMM-based (lower-bound)	0	1		SL506414_rnaviral_assembled	NC_001801.1	Cucumber green mottle mosaic virus, complete genome	96.699	515	17	0	1	515	626	1140	0
SL506416_rnaviral_assembled_NODE_11471_length_515_cov_2.619910_g9426_i0	515	No	NA	1	1	0	Low-quality	Genome-fragment	0.39	HMM-based (lower-bound)	0	1		SL506416_rnaviral_assembled	NC_002692.1	Tomato mosaic virus, complete genome	98.835	515	6	0	1	515	2902	3416	0
SL506418_rnaviral_assembled_NODE_6764_length_515_cov_9.934389_g5378_i0	515	No	NA	1	0	0	Low-quality	Genome-fragment	0.51	AAI-based (high-confidence)	0	1	no viral genes detected	SL506418_rnaviral_assembled	NC_062765.1	CrAss-like virus sp., complete genome	98.641	515	7	0	1	515	95626	95112	0
WG0Kc-210601-14_B06_rnaviral_assembled_NODE_5486_length_515_cov_1.585973_g4362_i0	515	No	NA	1	0	0	Low-quality	Genome-fragment	0.43	AAI-based (high-confidence)	0	1	no viral genes detected	WG0Kc-210601-14_B06_rnaviral_assembled	NC_042128.1	Escherichia phage RCS47, complete genome	100	515	0	0	1	515	16697	16183	0
WG0Kc-210601-14_B06_rnaviral_assembled_NODE_5486_length_515_cov_1.585973_g4362_i0	515	No	NA	1	0	0	Low-quality	Genome-fragment	0.43	AAI-based (high-confidence)	0	1	no viral genes detected	WG0Kc-210601-14_B06_rnaviral_assembled	NC_042128.1	Escherichia phage RCS47, complete genome	100	515	0	0	1	515	25514	25000	0
SL506046_rnaviral_assembled_NODE_7137_length_514_cov_2.040816_g5997_i0	514	No	NA	1	1	0	Low-quality	Genome-fragment	0.39	HMM-based (lower-bound)	0	1		SL506046_rnaviral_assembled	NC_003630.1	Pepper mild mottle virus, complete genome	99.611	514	2	0	1	514	3319	2806	0
SL506063_rnaviral_assembled_NODE_8030_length_514_cov_2.086168_g6561_i0	514	No	NA	1	1	0	Low-quality	Genome-fragment	0.39	HMM-based (lower-bound)	0	1		SL506063_rnaviral_assembled	NC_003630.1	Pepper mild mottle virus, complete genome	99.611	514	2	0	1	514	3552	4065	0
SL506242_rnaviral_assembled_NODE_9322_length_514_cov_1.374150_g7725_i0	514	No	NA	1	1	0	Low-quality	Genome-fragment	0.39	HMM-based (lower-bound)	0	1		SL506242_rnaviral_assembled	NC_003630.1	Pepper mild mottle virus, complete genome	100	514	0	0	1	514	4122	3609	0
SL506257_rnaviral_assembled_NODE_11507_length_514_cov_3.736961_g9365_i0	514	No	NA	1	1	0	Low-quality	Genome-fragment	0.39	HMM-based (lower-bound)	0	1		SL506257_rnaviral_assembled	NC_003630.1	Pepper mild mottle virus, complete genome	99.805	514	1	0	1	514	4811	4298	0
SL506272_rnaviral_assembled_NODE_12802_length_514_cov_1.430839_g10223_i0	514	No	NA	1	1	0	Low-quality	Genome-fragment	7.97	AAI-based (high-confidence)	0	1		SL506272_rnaviral_assembled	NC_001801.1	Cucumber green mottle mosaic virus, complete genome	97.471	514	13	0	1	514	5674	6187	0
SL506340_rnaviral_assembled_NODE_10821_length_514_cov_4.467120_g8684_i0	514	No	NA	1	1	0	Low-quality	Genome-fragment	0.39	HMM-based (lower-bound)	0	1		SL506340_rnaviral_assembled	NC_028478.1	Tomato brown rugose fruit virus isolate Tom1-Jo, complete genome	99.805	514	1	0	1	514	4100	3587	0
SL506358_rnaviral_assembled_NODE_9414_length_514_cov_0.986395_g7632_i0	514	No	NA	1	1	0	Low-quality	Genome-fragment	8.7	HMM-based (lower-bound)	0	1		SL506358_rnaviral_assembled	NC_001265.2	Carnation mottle virus (CarMV) complete genomic RNA sequence	96.881	513	16	0	1	513	1896	2408	0
SL506395_rnaviral_assembled_NODE_10694_length_514_cov_1.913832_g8961_i0	514	No	NA	1	0	1	Low-quality	Genome-fragment	0.36	AAI-based (medium-confidence)	0	1	no viral genes detected	SL506395_rnaviral_assembled	NC_049942.1	Escherichia phage JLK-2012, complete sequence	93.421	76	5	0	366	441	23635	23560	1.29e-23
SL506395_rnaviral_assembled_NODE_10694_length_514_cov_1.913832_g8961_i0	514	No	NA	1	0	1	Low-quality	Genome-fragment	0.36	AAI-based (medium-confidence)	0	1	no viral genes detected	SL506395_rnaviral_assembled	NC_016158.1	Escherichia phage HK639, complete genome	91.667	60	4	1	361	420	44521	44463	3.65e-14
SL506425_rnaviral_assembled_NODE_11535_length_514_cov_1.287982_g9674_i0	514	No	NA	1	1	0	Low-quality	Genome-fragment	0.39	HMM-based (lower-bound)	0	1		SL506425_rnaviral_assembled	NC_001801.1	Cucumber green mottle mosaic virus, complete genome	95.136	514	25	0	1	514	3563	4076	0
WG0A-210608-14_B06_rnaviral_assembled_NODE_6652_length_514_cov_1.743764_g5357_i0	514	No	NA	1	1	0	Low-quality	Genome-fragment	0.39	HMM-based (lower-bound)	0	1		WG0A-210608-14_B06_rnaviral_assembled	NC_003630.1	Pepper mild mottle virus, complete genome	99.805	514	1	0	1	514	3022	2509	0
WG0L-210525-14_B06_rnaviral_assembled_NODE_11625_length_514_cov_1.582766_g9559_i0	514	No	NA	1	1	0	Low-quality	Genome-fragment	8.02	AAI-based (high-confidence)	0	1		WG0L-210525-14_B06_rnaviral_assembled	NC_003630.1	Pepper mild mottle virus, complete genome	98.635	513	7	0	2	514	5617	5105	0
WM08-210601-14_B06_rnaviral_assembled_NODE_11392_length_514_cov_1.979592_g9454_i0	514	No	NA	1	0	0	Low-quality	Genome-fragment	5.99	AAI-based (medium-confidence)	0	1	no viral genes detected	WM08-210601-14_B06_rnaviral_assembled	NC_042128.1	Escherichia phage RCS47, complete genome	98.678	454	6	0	1	454	106774	106321	0
WM08-210601-14_B06_rnaviral_assembled_NODE_11392_length_514_cov_1.979592_g9454_i0	514	No	NA	1	0	0	Low-quality	Genome-fragment	5.99	AAI-based (medium-confidence)	0	1	no viral genes detected	WM08-210601-14_B06_rnaviral_assembled	NC_042128.1	Escherichia phage RCS47, complete genome	98.891	451	5	0	1	451	114122	113672	0
SL506280_rnaviral_assembled_NODE_6992_length_513_cov_2.547727_g5626_i0	513	No	NA	2	2	0	Low-quality	Genome-fragment	11.59	HMM-based (lower-bound)	0	1		SL506280_rnaviral_assembled	NC_001504.1	Melon necrotic spot virus, genome	96.464	509	18	0	1	509	2076	2584	0
SL506287_rnaviral_assembled_NODE_6484_length_513_cov_1.302273_g5270_i0	513	No	NA	1	1	0	Low-quality	Genome-fragment	8.68	HMM-based (lower-bound)	0	1		SL506287_rnaviral_assembled	NC_001504.1	Melon necrotic spot virus, genome	95.127	513	25	0	1	513	1507	2019	0
SL506293_rnaviral_assembled_NODE_2652_length_513_cov_7.534091_g2560_i0	513	No	NA	1	1	0	Low-quality	Genome-fragment	0.87	AAI-based (high-confidence)	0	1		SL506293_rnaviral_assembled	NC_049922.1	Stx converting phage vB_EcoS_ST2-8624, complete genome	93.857	407	23	2	108	513	60257	59852	1.04e-173
SL506293_rnaviral_assembled_NODE_2652_length_513_cov_7.534091_g2560_i0	513	No	NA	1	1	0	Low-quality	Genome-fragment	0.87	AAI-based (high-confidence)	0	1		SL506293_rnaviral_assembled	NC_049923.1	Stx2-converting phage Stx2a_WGPS9 proviral DNA, complete genome	93.857	407	23	2	108	513	53364	52959	1.04e-173
SL506293_rnaviral_assembled_NODE_2652_length_513_cov_7.534091_g2560_i0	513	No	NA	1	1	0	Low-quality	Genome-fragment	0.87	AAI-based (high-confidence)	0	1		SL506293_rnaviral_assembled	NC_004914.3	Stx2 converting phage II DNA, complete genome	93.857	407	23	2	108	513	28789	28384	1.04e-173
SL506293_rnaviral_assembled_NODE_2652_length_513_cov_7.534091_g2560_i0	513	No	NA	1	1	0	Low-quality	Genome-fragment	0.87	AAI-based (high-confidence)	0	1		SL506293_rnaviral_assembled	NC_004913.3	Stx1 converting phage DNA, complete genome	93.857	407	23	2	108	513	28789	28384	1.04e-173
SL506293_rnaviral_assembled_NODE_2652_length_513_cov_7.534091_g2560_i0	513	No	NA	1	1	0	Low-quality	Genome-fragment	0.87	AAI-based (high-confidence)	0	1		SL506293_rnaviral_assembled	NC_000902.1	Enterobacteria phage VT2-Sakai, complete genome	93.857	407	23	2	108	513	57844	57439	1.04e-173
SL506293_rnaviral_assembled_NODE_2652_length_513_cov_7.534091_g2560_i0	513	No	NA	1	1	0	Low-quality	Genome-fragment	0.87	AAI-based (high-confidence)	0	1		SL506293_rnaviral_assembled	NC_000924.1	Enterobacteria phage 933W, complete genome	93.857	407	23	2	108	513	58803	58398	1.04e-173
SL506293_rnaviral_assembled_NODE_2652_length_513_cov_7.534091_g2560_i0	513	No	NA	1	1	0	Low-quality	Genome-fragment	0.87	AAI-based (high-confidence)	0	1		SL506293_rnaviral_assembled	NC_010237.1	Enterobacteria phage Min27, complete genome	93.612	407	24	2	108	513	60501	60096	4.86e-172
SL506352_rnaviral_assembled_NODE_8530_length_513_cov_4.095455_g6872_i0	513	No	NA	1	0	0	Low-quality	Genome-fragment	13.64	AAI-based (high-confidence)	0	1	no viral genes detected	SL506352_rnaviral_assembled	NC_019453.1	Caulobacter phage phiCb5, complete genome	94.433	503	28	0	9	511	1453	951	0
SL506410_rnaviral_assembled_NODE_10164_length_513_cov_2.263636_g8475_i0	513	No	NA	1	1	0	Low-quality	Genome-fragment	0.39	HMM-based (lower-bound)	0	1		SL506410_rnaviral_assembled	NC_003630.1	Pepper mild mottle virus, complete genome	99.609	512	2	0	2	513	587	76	0
SL506428_rnaviral_assembled_NODE_11306_length_513_cov_1.268182_g9230_i0	513	No	NA	2	2	0	Low-quality	Genome-fragment	11.59	HMM-based (lower-bound)	0	1		SL506428_rnaviral_assembled	NC_001504.1	Melon necrotic spot virus, genome	96.282	511	19	0	1	511	2560	2050	0
WG0Kc-210608-14_B06_rnaviral_assembled_NODE_7639_length_513_cov_2.950000_g5973_i0	513	No	NA	1	1	0	Low-quality	Genome-fragment	0.39	HMM-based (lower-bound)	0	1		WG0Kc-210608-14_B06_rnaviral_assembled	NC_001556.1	Tobacco mild green mosaic virus, complete genome	99.025	513	5	0	1	513	3250	2738	0
WGOK-210509C_B06_rnaviral_assembled_NODE_8745_length_513_cov_1.477273_g7468_i0	513	No	NA	1	0	1	Low-quality	Genome-fragment	1.11	AAI-based (high-confidence)	0	1	no viral genes detected	WGOK-210509C_B06_rnaviral_assembled	NC_061432.1	Pseudomonas phage YMC12/01/R24, complete genome	90.891	505	45	1	1	505	38986	38483	0
SL506272_rnaviral_assembled_NODE_12866_length_512_cov_1.701595_g10287_i0	512	No	NA	1	1	0	Low-quality	Genome-fragment	0.39	HMM-based (lower-bound)	0	1		SL506272_rnaviral_assembled	NC_003630.1	Pepper mild mottle virus, complete genome	99.609	512	2	0	1	512	30	541	0
SL506274_rnaviral_assembled_NODE_10303_length_512_cov_9.334852_g8231_i0	512	No	NA	1	1	0	Low-quality	Genome-fragment	0.39	HMM-based (lower-bound)	0	1		SL506274_rnaviral_assembled	NC_002692.1	Tomato mosaic virus, complete genome	98.828	512	6	0	1	512	3829	4340	0
SL506275_rnaviral_assembled_NODE_4474_length_512_cov_2.020501_g3611_i0	512	No	NA	1	1	0	Low-quality	Genome-fragment	0.39	HMM-based (lower-bound)	0	1		SL506275_rnaviral_assembled	NC_028478.1	Tomato brown rugose fruit virus isolate Tom1-Jo, complete genome	100	509	0	0	1	509	3904	4412	0
SL506334_rnaviral_assembled_NODE_6598_length_512_cov_2.940774_g5577_i0	512	No	NA	1	1	0	Low-quality	Genome-fragment	0.39	HMM-based (lower-bound)	0	1		SL506334_rnaviral_assembled	NC_003630.1	Pepper mild mottle virus, complete genome	96.68	512	17	0	1	512	2703	2192	0
WG0L-210525-14_B06_rnaviral_assembled_NODE_11694_length_512_cov_2.861048_g9628_i0	512	No	NA	1	1	0	Low-quality	Genome-fragment	0.39	HMM-based (lower-bound)	0	1		WG0L-210525-14_B06_rnaviral_assembled	NC_028478.1	Tomato brown rugose fruit virus isolate Tom1-Jo, complete genome	99.805	512	1	0	1	512	3662	4173	0
SL506026_rnaviral_assembled_NODE_6392_length_511_cov_2.892694_g5228_i0	511	No	NA	1	1	0	Low-quality	Genome-fragment	3.91	HMM-based (lower-bound)	0	1		SL506026_rnaviral_assembled	NC_033045.1	Hubei picorna-like virus 62 strain spider133936 hypothetical protein gene, complete cds	92.172	511	40	0	1	511	1296	786	0
SL506026_rnaviral_assembled_NODE_6392_length_511_cov_2.892694_g5228_i0	511	No	NA	1	1	0	Low-quality	Genome-fragment	3.91	HMM-based (lower-bound)	0	1		SL506026_rnaviral_assembled	NC_032990.1	Hubei picorna-like virus 63 strain insectZJ97544 hypothetical protein gene, complete cds	90.588	510	48	0	2	511	1268	759	0
SL506057_rnaviral_assembled_NODE_2767_length_511_cov_6.465753_g2377_i0	511	No	NA	1	0	0	Low-quality	Genome-fragment	0.3	AAI-based (medium-confidence)	0	1	no viral genes detected	SL506057_rnaviral_assembled	NC_006273.2	Human herpesvirus 5 strain Merlin, complete genome	96.774	31	1	0	444	474	61927	61957	2.84e-05
SL506185_rnaviral_assembled_NODE_7724_length_511_cov_3.721461_g6355_i0	511	No	NA	1	1	0	Low-quality	Genome-fragment	3.91	HMM-based (lower-bound)	0	1		SL506185_rnaviral_assembled	NC_033045.1	Hubei picorna-like virus 62 strain spider133936 hypothetical protein gene, complete cds	94.79	499	26	0	3	501	6379	6877	0
SL506185_rnaviral_assembled_NODE_7724_length_511_cov_3.721461_g6355_i0	511	No	NA	1	1	0	Low-quality	Genome-fragment	3.91	HMM-based (lower-bound)	0	1		SL506185_rnaviral_assembled	NC_032990.1	Hubei picorna-like virus 63 strain insectZJ97544 hypothetical protein gene, complete cds	92.688	506	37	0	3	508	6349	6854	0
SL506256_rnaviral_assembled_NODE_7548_length_511_cov_2.077626_g6392_i0	511	No	NA	1	0	0	Low-quality	Genome-fragment	5.96	AAI-based (medium-confidence)	0	1	no viral genes detected	SL506256_rnaviral_assembled	NC_042128.1	Escherichia phage RCS47, complete genome	98.646	443	6	0	69	511	106325	106767	0
SL506256_rnaviral_assembled_NODE_7548_length_511_cov_2.077626_g6392_i0	511	No	NA	1	0	0	Low-quality	Genome-fragment	5.96	AAI-based (medium-confidence)	0	1	no viral genes detected	SL506256_rnaviral_assembled	NC_042128.1	Escherichia phage RCS47, complete genome	98.646	443	6	0	69	511	113673	114115	0
SL506354_rnaviral_assembled_NODE_7830_length_511_cov_1.762557_g6484_i0	511	No	NA	1	1	0	Low-quality	Genome-fragment	0.39	HMM-based (lower-bound)	0	1		SL506354_rnaviral_assembled	NC_003630.1	Pepper mild mottle virus, complete genome	98.434	511	8	0	1	511	4127	3617	0
SL506362_rnaviral_assembled_NODE_9257_length_511_cov_1.219178_g7548_i0	511	No	NA	1	0	0	Low-quality	Genome-fragment	0.47	AAI-based (high-confidence)	0	1	no viral genes detected	SL506362_rnaviral_assembled	NC_024711.1	Uncultured crAssphage, complete genome	98.434	511	8	0	1	511	53514	53004	0
SL506448_rnaviral_assembled_NODE_1940_length_511_cov_1.778539_g1825_i0	511	No	NA	1	0	0	Low-quality	Genome-fragment	0.42	AAI-based (medium-confidence)	0	1	no viral genes detected	SL506448_rnaviral_assembled	NC_049451.1	Klebsiella phage ST147-VIM1phi7.1, complete genome	94.85	466	24	0	46	511	28755	29220	0
SL506448_rnaviral_assembled_NODE_1940_length_511_cov_1.778539_g1825_i0	511	No	NA	1	0	0	Low-quality	Genome-fragment	0.42	AAI-based (medium-confidence)	0	1	no viral genes detected	SL506448_rnaviral_assembled	NC_049453.1	Klebsiella phage ST13-OXA48phi12.1, complete genome	94.85	466	24	0	46	511	5387	4922	0
SL505981_rnaviral_assembled_NODE_5727_length_510_cov_2.061785_g4604_i0	510	No	NA	1	1	0	Low-quality	Genome-fragment	0.39	HMM-based (lower-bound)	0	1		SL505981_rnaviral_assembled	NC_028478.1	Tomato brown rugose fruit virus isolate Tom1-Jo, complete genome	99.804	510	1	0	1	510	3082	2573	0
SL506060_rnaviral_assembled_NODE_3286_length_510_cov_6.084668_g2807_i0	510	No	NA	1	0	0	Low-quality	Genome-fragment	0.24	AAI-based (medium-confidence)	0	1	no viral genes detected	SL506060_rnaviral_assembled	NC_054957.1	Ralstonia phage Eline, complete genome	91.463	82	7	0	414	495	6824	6743	1.28e-23
SL506279_rnaviral_assembled_NODE_8665_length_510_cov_3.636156_g7109_i0	510	No	NA	1	0	1	Low-quality	Genome-fragment	0.5	AAI-based (high-confidence)	0	1	no viral genes detected	SL506279_rnaviral_assembled	NC_055899.1	CrAssphage cr124_1, complete genome	99.216	510	4	0	1	510	32796	33305	0
SL506279_rnaviral_assembled_NODE_8665_length_510_cov_3.636156_g7109_i0	510	No	NA	1	0	1	Low-quality	Genome-fragment	0.5	AAI-based (high-confidence)	0	1	no viral genes detected	SL506279_rnaviral_assembled	NC_055895.1	CrAssphage cr7_1, complete genome	98.039	510	10	0	1	510	22545	22036	0
SL506410_rnaviral_assembled_NODE_10241_length_510_cov_3.663616_g8552_i0	510	No	NA	1	1	0	Low-quality	Genome-fragment	0.39	HMM-based (lower-bound)	0	1		SL506410_rnaviral_assembled	NC_002692.1	Tomato mosaic virus, complete genome	99.02	510	5	0	1	510	4161	4670	0
SL506411_rnaviral_assembled_NODE_10034_length_510_cov_1.189931_g8073_i0	510	No	NA	1	1	0	Low-quality	Genome-fragment	0.39	HMM-based (lower-bound)	0	1		SL506411_rnaviral_assembled	NC_001801.1	Cucumber green mottle mosaic virus, complete genome	95.481	509	23	0	1	509	824	1332	0
SL506440_rnaviral_assembled_NODE_11974_length_510_cov_2.633867_g9672_i0	510	No	NA	1	1	0	Low-quality	Genome-fragment	0.39	HMM-based (lower-bound)	0	1		SL506440_rnaviral_assembled	NC_002692.1	Tomato mosaic virus, complete genome	98.824	510	5	1	1	509	2303	2812	0
WC0Dg-210525-14_B06_rnaviral_assembled_NODE_8537_length_510_cov_4.594966_g6781_i0	510	No	NA	1	1	0	Low-quality	Genome-fragment	7.91	AAI-based (high-confidence)	0	1		WC0Dg-210525-14_B06_rnaviral_assembled	NC_001801.1	Cucumber green mottle mosaic virus, complete genome	98.824	510	6	0	1	510	6182	5673	0
WR03-210518-14_B06_rnaviral_assembled_NODE_15611_length_510_cov_3.105263_g12679_i0	510	No	NA	1	1	0	Low-quality	Genome-fragment	8.63	HMM-based (lower-bound)	0	1		WR03-210518-14_B06_rnaviral_assembled	NC_001504.1	Melon necrotic spot virus, genome	95.882	510	21	0	1	510	1970	2479	0
SL506015_rnaviral_assembled_NODE_9645_length_509_cov_1.844037_g7818_i0	509	No	NA	1	0	0	Low-quality	Genome-fragment	5.94	AAI-based (medium-confidence)	0	1	no viral genes detected	SL506015_rnaviral_assembled	NC_005856.1	Enterobacteria phage P1, complete genome	97.959	441	6	2	70	509	7644	8082	0
SL506015_rnaviral_assembled_NODE_9645_length_509_cov_1.844037_g7818_i0	509	No	NA	1	0	0	Low-quality	Genome-fragment	5.94	AAI-based (medium-confidence)	0	1	no viral genes detected	SL506015_rnaviral_assembled	NC_042128.1	Escherichia phage RCS47, complete genome	91.257	366	30	2	145	509	107456	107092	3.03e-139
SL506058_rnaviral_assembled_NODE_9287_length_509_cov_2.800459_g8055_i0	509	No	NA	1	0	0	Low-quality	Genome-fragment	0.78	AAI-based (high-confidence)	0	1	no viral genes detected	SL506058_rnaviral_assembled	NC_042128.1	Escherichia phage RCS47, complete genome	91.026	78	7	0	317	394	106950	106873	2.14e-21
SL506058_rnaviral_assembled_NODE_9287_length_509_cov_2.800459_g8055_i0	509	No	NA	1	0	0	Low-quality	Genome-fragment	0.78	AAI-based (high-confidence)	0	1	no viral genes detected	SL506058_rnaviral_assembled	NC_042128.1	Escherichia phage RCS47, complete genome	91.026	78	7	0	317	394	114298	114221	2.14e-21
SL506226_rnaviral_assembled_NODE_5140_length_509_cov_3.032110_g4391_i0	509	No	NA	1	0	0	Low-quality	Genome-fragment	0.5	AAI-based (high-confidence)	0	1	no viral genes detected	SL506226_rnaviral_assembled	NC_055899.1	CrAssphage cr124_1, complete genome	98.625	509	7	0	1	509	18149	17641	0
SL506226_rnaviral_assembled_NODE_5140_length_509_cov_3.032110_g4391_i0	509	No	NA	1	0	0	Low-quality	Genome-fragment	0.5	AAI-based (high-confidence)	0	1	no viral genes detected	SL506226_rnaviral_assembled	NC_055895.1	CrAssphage cr7_1, complete genome	98.428	509	8	0	1	509	37163	37671	0
SL506245_rnaviral_assembled_NODE_9679_length_509_cov_6.630734_g8202_i0	509	No	NA	1	1	0	Low-quality	Genome-fragment	0.39	HMM-based (lower-bound)	0	1		SL506245_rnaviral_assembled	NC_040685.2	Opuntia virus 2 isolate Nopal_hec Mex, complete genome	98.035	509	10	0	1	509	3546	4054	0
SL506283_rnaviral_assembled_NODE_9689_length_509_cov_2.224771_g8114_i0	509	No	NA	1	0	0	Low-quality	Genome-fragment	0.49	AAI-based (high-confidence)	0	1	no viral genes detected	SL506283_rnaviral_assembled	NC_031129.1	Salmonella phage SJ46, complete genome	98.626	364	5	0	146	509	62889	62526	0
SL506298_rnaviral_assembled_NODE_12815_length_509_cov_2.321101_g10277_i0	509	No	NA	1	1	0	Low-quality	Genome-fragment	0.39	HMM-based (lower-bound)	0	1		SL506298_rnaviral_assembled	NC_002692.1	Tomato mosaic virus, complete genome	99.213	508	4	0	2	509	817	310	0
SL506304_rnaviral_assembled_NODE_12232_length_509_cov_1.424312_g10789_i0	509	No	NA	1	1	0	Low-quality	Genome-fragment	0.69	AAI-based (medium-confidence)	0	1		SL506304_rnaviral_assembled	NC_024367.1	Dinoroseobacter phage DFL12phi1, complete genome	91.803	61	5	0	122	182	14385	14325	2.79e-15
SL506318_rnaviral_assembled_NODE_6891_length_509_cov_1.133028_g5643_i0	509	No	NA	2	1	0	Low-quality	Genome-fragment	7.91	AAI-based (high-confidence)	0	1		SL506318_rnaviral_assembled	NC_001367.1	Tobacco mosaic virus, complete genome	90.909	66	6	0	82	147	6303	6238	2.16e-16
SL506318_rnaviral_assembled_NODE_6891_length_509_cov_1.133028_g5643_i0	509	No	NA	2	1	0	Low-quality	Genome-fragment	7.91	AAI-based (high-confidence)	0	1		SL506318_rnaviral_assembled	NC_009041.1	Rehmannia mosaic virus, complete genome	90.476	63	6	0	85	147	6300	6238	1e-14
SL506393_rnaviral_assembled_NODE_5217_length_509_cov_4.009174_g4234_i0	509	No	NA	1	0	0	Low-quality	Genome-fragment	0.51	AAI-based (high-confidence)	0	1	no viral genes detected	SL506393_rnaviral_assembled	NC_062765.1	CrAss-like virus sp., complete genome	98.428	509	8	0	1	509	95101	95609	0
WC0Dg-210622-14_B06_rnaviral_assembled_NODE_10488_length_509_cov_7.915138_g8584_i0	509	No	NA	1	1	0	Low-quality	Genome-fragment	7.89	AAI-based (high-confidence)	0	1		WC0Dg-210622-14_B06_rnaviral_assembled	NC_001801.1	Cucumber green mottle mosaic virus, complete genome	98.625	509	7	0	1	509	5659	6167	0
WC0Dg-210622-14_B06_rnaviral_assembled_NODE_10497_length_509_cov_2.704128_g8593_i0	509	No	NA	1	1	0	Low-quality	Genome-fragment	0.39	HMM-based (lower-bound)	0	1		WC0Dg-210622-14_B06_rnaviral_assembled	NC_001801.1	Cucumber green mottle mosaic virus, complete genome	98.232	509	9	0	1	509	828	320	0
WG0P-210525-14_B06_rnaviral_assembled_NODE_12965_length_509_cov_4.837156_g10322_i0	509	No	NA	1	1	0	Low-quality	Genome-fragment	0.39	HMM-based (lower-bound)	0	1		WG0P-210525-14_B06_rnaviral_assembled	NC_003630.1	Pepper mild mottle virus, complete genome	99.411	509	3	0	1	509	590	82	0
WG0P-210608-14_B06_rnaviral_assembled_NODE_8655_length_509_cov_2.302752_g7027_i0	509	No	NA	1	1	0	Low-quality	Genome-fragment	0.39	HMM-based (lower-bound)	0	1		WG0P-210608-14_B06_rnaviral_assembled	NC_003630.1	Pepper mild mottle virus, complete genome	99.606	508	2	0	1	508	4458	4965	0
WGOK-210403C_B06_rnaviral_assembled_NODE_7913_length_509_cov_2.591743_g6845_i0	509	No	NA	1	0	0	Low-quality	Genome-fragment	13.53	AAI-based (high-confidence)	0	1	no viral genes detected	WGOK-210403C_B06_rnaviral_assembled	NC_019453.1	Caulobacter phage phiCb5, complete genome	94.291	508	29	0	1	508	1095	1602	0
WM08-210511-14_B06_rnaviral_assembled_NODE_9055_length_509_cov_3.871560_g7363_i0	509	No	NA	1	1	0	Low-quality	Genome-fragment	7.94	AAI-based (high-confidence)	0	1		WM08-210511-14_B06_rnaviral_assembled	NC_003630.1	Pepper mild mottle virus, complete genome	99.803	507	1	0	3	509	5134	5640	0
SL506033_rnaviral_assembled_NODE_9257_length_508_cov_1.914943_g7541_i0	508	No	NA	1	1	0	Low-quality	Genome-fragment	0.39	HMM-based (lower-bound)	0	1		SL506033_rnaviral_assembled	NC_003630.1	Pepper mild mottle virus, complete genome	98.622	508	7	0	1	508	3106	2599	0
SL506244_rnaviral_assembled_NODE_6028_length_508_cov_2.556322_g4965_i0	508	No	NA	1	1	0	Low-quality	Genome-fragment	0.39	HMM-based (lower-bound)	0	1		SL506244_rnaviral_assembled	NC_003630.1	Pepper mild mottle virus, complete genome	99.803	508	1	0	1	508	4151	3644	0
SL506335_rnaviral_assembled_NODE_13322_length_508_cov_1.009195_g11341_i0	508	No	NA	1	0	0	Low-quality	Genome-fragment	0.3	AAI-based (medium-confidence)	0	1	no viral genes detected	SL506335_rnaviral_assembled	NC_055728.1	Serratia phage X20, complete genome	95.238	63	3	0	313	375	137029	137091	9.95e-20
SL506335_rnaviral_assembled_NODE_13322_length_508_cov_1.009195_g11341_i0	508	No	NA	1	0	0	Low-quality	Genome-fragment	0.3	AAI-based (medium-confidence)	0	1	no viral genes detected	SL506335_rnaviral_assembled	NC_041996.1	Serratia phage CHI14, complete genome	95.238	63	3	0	313	375	134982	135044	9.95e-20
SL506414_rnaviral_assembled_NODE_7105_length_508_cov_3.445977_g5470_i0	508	No	NA	1	1	0	Low-quality	Genome-fragment	0.39	HMM-based (lower-bound)	0	1		SL506414_rnaviral_assembled	NC_028478.1	Tomato brown rugose fruit virus isolate Tom1-Jo, complete genome	99.803	508	1	0	1	508	268	775	0
SL506430_rnaviral_assembled_NODE_9410_length_508_cov_2.066667_g8035_i0	508	No	NA	1	1	0	Low-quality	Genome-fragment	0.39	HMM-based (lower-bound)	0	1		SL506430_rnaviral_assembled	NC_028478.1	Tomato brown rugose fruit virus isolate Tom1-Jo, complete genome	99.803	508	1	0	1	508	2910	3417	0
SL506437_rnaviral_assembled_NODE_9013_length_508_cov_5.110345_g7347_i0	508	No	NA	1	1	0	Low-quality	Genome-fragment	0.39	HMM-based (lower-bound)	0	1		SL506437_rnaviral_assembled	NC_003630.1	Pepper mild mottle virus, complete genome	100	508	0	0	1	508	4779	4272	0
SL506441_rnaviral_assembled_NODE_10737_length_508_cov_1.202299_g8778_i0	508	No	NA	1	1	0	Low-quality	Genome-fragment	0.39	HMM-based (lower-bound)	0	1		SL506441_rnaviral_assembled	NC_001801.1	Cucumber green mottle mosaic virus, complete genome	98.228	508	9	0	1	508	3392	2885	0
WGOK-210401C_B06_rnaviral_assembled_NODE_10432_length_508_cov_2.319540_g9219_i0	508	No	NA	1	1	0	Low-quality	Genome-fragment	0.45	AAI-based (high-confidence)	0	1		WGOK-210401C_B06_rnaviral_assembled	NC_042093.1	Klebsiella phage Sugarland, complete genome	94.071	506	30	0	3	508	24611	25116	0
SL505985_rnaviral_assembled_NODE_6133_length_507_cov_3.668203_g5176_i0	507	No	NA	1	1	0	Low-quality	Genome-fragment	7.88	AAI-based (high-confidence)	0	1		SL505985_rnaviral_assembled	NC_028478.1	Tomato brown rugose fruit virus isolate Tom1-Jo, complete genome	100	507	0	0	1	507	6358	5852	0
SL505985_rnaviral_assembled_NODE_6133_length_507_cov_3.668203_g5176_i0	507	No	NA	1	1	0	Low-quality	Genome-fragment	7.88	AAI-based (high-confidence)	0	1		SL505985_rnaviral_assembled	NC_022801.1	Yellow tailflower mild mottle virus isolate Cervantes, complete genome	92.453	53	4	0	70	122	6269	6217	1.67e-12
SL506256_rnaviral_assembled_NODE_7636_length_507_cov_2.476959_g6479_i0	507	No	NA	2	2	0	Low-quality	Genome-fragment	0.3	AAI-based (high-confidence)	0	1		SL506256_rnaviral_assembled	NC_020879.1	Aeromonas phage Aes012, complete genome	97.436	507	12	1	1	507	33423	33928	0
SL506256_rnaviral_assembled_NODE_7636_length_507_cov_2.476959_g6479_i0	507	No	NA	2	2	0	Low-quality	Genome-fragment	0.3	AAI-based (high-confidence)	0	1		SL506256_rnaviral_assembled	NC_055747.1	Aeromonas phage 60AhydR15PP, complete genome	97.421	504	13	0	4	507	70991	70488	0
SL506256_rnaviral_assembled_NODE_7636_length_507_cov_2.476959_g6479_i0	507	No	NA	2	2	0	Low-quality	Genome-fragment	0.3	AAI-based (high-confidence)	0	1		SL506256_rnaviral_assembled	NC_014635.1	Aeromonas phage phiAS4, complete genome	96.429	504	18	0	4	507	136359	135856	0
SL506256_rnaviral_assembled_NODE_7636_length_507_cov_2.476959_g6479_i0	507	No	NA	2	2	0	Low-quality	Genome-fragment	0.3	AAI-based (high-confidence)	0	1		SL506256_rnaviral_assembled	NC_042019.1	Aeromonas phage AS-gz, complete genome	94.675	169	8	1	1	169	115087	115254	4.3e-68
SL506256_rnaviral_assembled_NODE_7636_length_507_cov_2.476959_g6479_i0	507	No	NA	2	2	0	Low-quality	Genome-fragment	0.3	AAI-based (high-confidence)	0	1		SL506256_rnaviral_assembled	NC_042019.1	Aeromonas phage AS-gz, complete genome	95.238	42	2	0	466	507	115256	115297	1.01e-09
SL506256_rnaviral_assembled_NODE_7636_length_507_cov_2.476959_g6479_i0	507	No	NA	2	2	0	Low-quality	Genome-fragment	0.3	AAI-based (high-confidence)	0	1		SL506256_rnaviral_assembled	NC_029000.1	Stenotrophomonas phage IME13, complete genome	92.899	169	8	3	1	169	37560	37724	1.56e-62
SL506256_rnaviral_assembled_NODE_7636_length_507_cov_2.476959_g6479_i0	507	No	NA	2	2	0	Low-quality	Genome-fragment	0.3	AAI-based (high-confidence)	0	1		SL506256_rnaviral_assembled	NC_029000.1	Stenotrophomonas phage IME13, complete genome	95.238	42	2	0	466	507	37726	37767	1.01e-09
SL506341_rnaviral_assembled_NODE_13764_length_507_cov_1.843318_g12197_i0	507	No	NA	1	1	0	Low-quality	Genome-fragment	0.75	HMM-based (lower-bound)	0	1		SL506341_rnaviral_assembled	NC_028809.1	Pseudomonas phage PaMx74, partial genome	94.28	507	29	0	1	507	11825	12331	0
SL506374_rnaviral_assembled_NODE_6390_length_507_cov_1.483871_g5162_i0	507	No	NA	1	0	0	Low-quality	Genome-fragment	13.48	AAI-based (high-confidence)	0	1	no viral genes detected	SL506374_rnaviral_assembled	NC_019453.1	Caulobacter phage phiCb5, complete genome	93.886	507	31	0	1	507	1044	1550	0
SL506404_rnaviral_assembled_NODE_12920_length_507_cov_1.299539_g11003_i0	507	No	NA	2	2	0	Low-quality	Genome-fragment	4.4	HMM-based (lower-bound)	0	1		SL506404_rnaviral_assembled	NC_003630.1	Pepper mild mottle virus, complete genome	99.606	507	2	0	1	507	5640	5134	0
SL506424_rnaviral_assembled_NODE_11566_length_507_cov_2.110599_g9715_i0	507	No	NA	1	1	0	Low-quality	Genome-fragment	1	AAI-based (high-confidence)	0	1		SL506424_rnaviral_assembled	NC_042066.1	Salmonella phage FSL SP-126, partial genome	97.5	40	1	0	435	474	2988	2949	2.8e-10
SL506069_rnaviral_assembled_NODE_8712_length_506_cov_4.547344_g7071_i0	506	No	NA	1	1	0	Low-quality	Genome-fragment	12.51	AAI-based (high-confidence)	0	1		SL506069_rnaviral_assembled	NC_032405.1	Bermuda grass latent virus isolate BGLV, complete genome	98.419	506	8	0	1	506	3577	3072	0
SL506069_rnaviral_assembled_NODE_8718_length_506_cov_1.903002_g7077_i0	506	No	NA	1	0	0	Low-quality	Genome-fragment	0.2	AAI-based (medium-confidence)	0	1	no viral genes detected	SL506069_rnaviral_assembled	NC_049851.1	Burkholderia phage BcepSauron, complete genome	90	50	5	0	279	328	95157	95108	3.61e-09
SL506069_rnaviral_assembled_NODE_8718_length_506_cov_1.903002_g7077_i0	506	No	NA	1	0	0	Low-quality	Genome-fragment	0.2	AAI-based (medium-confidence)	0	1	no viral genes detected	SL506069_rnaviral_assembled	NC_049850.1	Burkholderia phage BcepSaruman, complete genome	90	50	5	0	279	328	95375	95326	3.61e-09
SL506071_rnaviral_assembled_NODE_9038_length_506_cov_1.316397_g7474_i0	506	No	NA	1	0	1	Low-quality	Genome-fragment	1.29	AAI-based (high-confidence)	0	1	no viral genes detected	SL506071_rnaviral_assembled	NC_049342.1	Escherichia phage 500465-1, complete genome	91.502	506	43	0	1	506	38720	38215	0
SL506324_rnaviral_assembled_NODE_9137_length_506_cov_1.836028_g8022_i0	506	No	NA	1	1	0	Low-quality	Genome-fragment	0.39	HMM-based (lower-bound)	0	1		SL506324_rnaviral_assembled	NC_003630.1	Pepper mild mottle virus, complete genome	97.628	506	12	0	1	506	2379	2884	0
SL506394_rnaviral_assembled_NODE_12989_length_506_cov_2.466513_g10868_i0	506	No	NA	1	0	0	Low-quality	Genome-fragment	1.4	AAI-based (medium-confidence)	0	1	no viral genes detected	SL506394_rnaviral_assembled	NC_048730.1	Streptomyces phage Yaboi, complete genome	90.909	55	5	0	30	84	91787	91841	6e-12
SL506394_rnaviral_assembled_NODE_12989_length_506_cov_2.466513_g10868_i0	506	No	NA	1	0	0	Low-quality	Genome-fragment	1.4	AAI-based (medium-confidence)	0	1	no viral genes detected	SL506394_rnaviral_assembled	NC_048723.1	Streptomyces phage LukeCage, complete genome	90.909	55	5	0	30	84	92923	92977	6e-12
SL506394_rnaviral_assembled_NODE_12989_length_506_cov_2.466513_g10868_i0	506	No	NA	1	0	0	Low-quality	Genome-fragment	1.4	AAI-based (medium-confidence)	0	1	no viral genes detected	SL506394_rnaviral_assembled	NC_048724.1	Streptomyces phage Karimac, complete genome	90.909	55	5	0	30	84	91913	91967	6e-12
SL506394_rnaviral_assembled_NODE_12989_length_506_cov_2.466513_g10868_i0	506	No	NA	1	0	0	Low-quality	Genome-fragment	1.4	AAI-based (medium-confidence)	0	1	no viral genes detected	SL506394_rnaviral_assembled	NC_048722.1	Streptomyces phage Wofford, complete genome	90.909	55	5	0	30	84	94405	94459	6e-12
SL506394_rnaviral_assembled_NODE_12989_length_506_cov_2.466513_g10868_i0	506	No	NA	1	0	0	Low-quality	Genome-fragment	1.4	AAI-based (medium-confidence)	0	1	no viral genes detected	SL506394_rnaviral_assembled	NC_048721.1	Streptomyces phage StarPlatinum, complete genome	90.909	55	5	0	30	84	94135	94189	6e-12
SL506434_rnaviral_assembled_NODE_8625_length_506_cov_3.445727_g7092_i0	506	No	NA	1	0	0	Low-quality	Genome-fragment	0.42	AAI-based (high-confidence)	0	1	no viral genes detected	SL506434_rnaviral_assembled	NC_042128.1	Escherichia phage RCS47, complete genome	100	474	0	0	1	474	16294	16767	0
SL506434_rnaviral_assembled_NODE_8625_length_506_cov_3.445727_g7092_i0	506	No	NA	1	0	0	Low-quality	Genome-fragment	0.42	AAI-based (high-confidence)	0	1	no viral genes detected	SL506434_rnaviral_assembled	NC_042128.1	Escherichia phage RCS47, complete genome	100	474	0	0	1	474	25111	25584	0
SL506017_rnaviral_assembled_NODE_11165_length_505_cov_2.226852_g9085_i0	505	No	NA	1	1	0	Low-quality	Genome-fragment	0.39	HMM-based (lower-bound)	0	1		SL506017_rnaviral_assembled	NC_001801.1	Cucumber green mottle mosaic virus, complete genome	97.624	505	12	0	1	505	3603	3099	0
SL506027_rnaviral_assembled_NODE_8047_length_505_cov_1.729167_g6593_i0	505	No	NA	1	0	0	Low-quality	Genome-fragment	0.27	AAI-based (medium-confidence)	0	1	no viral genes detected	SL506027_rnaviral_assembled	NC_049851.1	Burkholderia phage BcepSauron, complete genome	90	50	5	0	245	294	95157	95108	3.61e-09
SL506027_rnaviral_assembled_NODE_8047_length_505_cov_1.729167_g6593_i0	505	No	NA	1	0	0	Low-quality	Genome-fragment	0.27	AAI-based (medium-confidence)	0	1	no viral genes detected	SL506027_rnaviral_assembled	NC_049850.1	Burkholderia phage BcepSaruman, complete genome	90	50	5	0	245	294	95375	95326	3.61e-09
SL506216_rnaviral_assembled_NODE_12912_length_505_cov_3.087963_g10707_i0	505	No	NA	1	1	0	Low-quality	Genome-fragment	0.39	HMM-based (lower-bound)	0	1		SL506216_rnaviral_assembled	NC_002692.1	Tomato mosaic virus, complete genome	99.208	505	4	0	1	505	3614	4118	0
SL506222_rnaviral_assembled_NODE_11846_length_505_cov_1.504630_g9693_i0	505	No	NA	1	1	0	Low-quality	Genome-fragment	7.78	AAI-based (high-confidence)	0	1		SL506222_rnaviral_assembled	NC_001801.1	Cucumber green mottle mosaic virus, complete genome	98.218	505	9	0	1	505	5688	5184	0
SL506309_rnaviral_assembled_NODE_10391_length_505_cov_7.562500_g8512_i0	505	No	NA	2	0	2	Low-quality	Genome-fragment	0.29	AAI-based (high-confidence)	0	1	no viral genes detected	SL506309_rnaviral_assembled	NC_016924.1	Cotia virus SPAn232, complete genome	100	28	0	0	8	35	149229	149202	2.81e-05
SL506412_rnaviral_assembled_NODE_12578_length_505_cov_3.081019_g10305_i0	505	No	NA	1	1	0	Low-quality	Genome-fragment	0.39	HMM-based (lower-bound)	0	1		SL506412_rnaviral_assembled	NC_002692.1	Tomato mosaic virus, complete genome	99.008	504	5	0	2	505	2913	3416	0
SL506413_rnaviral_assembled_NODE_20126_length_505_cov_1.868056_g17183_i0	505	No	NA	1	1	0	Low-quality	Genome-fragment	8.54	HMM-based (lower-bound)	0	1		SL506413_rnaviral_assembled	NC_001504.1	Melon necrotic spot virus, genome	97.222	504	14	0	1	504	1997	2500	0
SL506003_rnaviral_assembled_NODE_6408_length_504_cov_3.048724_g5182_i0	504	No	NA	2	2	0	Low-quality	Genome-fragment	4.37	HMM-based (lower-bound)	0	1		SL506003_rnaviral_assembled	NC_002692.1	Tomato mosaic virus, complete genome	99.012	506	3	1	1	504	5670	5165	0
SL506014_rnaviral_assembled_NODE_5686_length_504_cov_2.515081_g4733_i0	504	No	NA	1	0	1	Low-quality	Genome-fragment	0.49	AAI-based (high-confidence)	0	1	no viral genes detected	SL506014_rnaviral_assembled	NC_031129.1	Salmonella phage SJ46, complete genome	98.901	364	4	0	141	504	66562	66925	0
SL506029_rnaviral_assembled_NODE_7852_length_504_cov_2.665893_g6558_i0	504	No	NA	1	1	0	Low-quality	Genome-fragment	8.14	HMM-based (lower-bound)	0	1		SL506029_rnaviral_assembled	NC_029578.1	Blueberry shoestring virus genomic RNA, polyprotein, strain: BSSV	98.611	504	7	0	1	504	1011	1514	0
SL506163_rnaviral_assembled_NODE_8939_length_504_cov_2.171694_g7203_i0	504	No	NA	1	1	0	Low-quality	Genome-fragment	0.66	AAI-based (medium-confidence)	0	1		SL506163_rnaviral_assembled	NC_020201.1	Pectobacterium phage phiTE, complete genome	97.674	43	1	0	454	496	109662	109620	5.98e-12
SL506274_rnaviral_assembled_NODE_10552_length_504_cov_2.575406_g8478_i0	504	No	NA	2	2	0	Low-quality	Genome-fragment	7.88	AAI-based (high-confidence)	0	1		SL506274_rnaviral_assembled	NC_003630.1	Pepper mild mottle virus, complete genome	99.802	504	1	0	1	504	5970	5467	0
SL506347_rnaviral_assembled_NODE_6259_length_504_cov_5.148492_g5092_i0	504	No	NA	1	0	0	Low-quality	Genome-fragment	0.42	AAI-based (high-confidence)	0	1	no viral genes detected	SL506347_rnaviral_assembled	NC_048045.1	Caulobacter phage CcrBL10, complete genome	96.078	51	2	0	267	317	160125	160175	9.93e-15
SL506432_rnaviral_assembled_NODE_8258_length_504_cov_2.577726_g7106_i0	504	No	NA	2	1	0	Low-quality	Genome-fragment	7.88	AAI-based (high-confidence)	0	1		SL506432_rnaviral_assembled	NC_003630.1	Pepper mild mottle virus, complete genome	99.603	504	2	0	1	504	5586	6089	0
WG0P-210601-14_B06_rnaviral_assembled_NODE_11438_length_504_cov_1.498840_g9264_i0	504	No	NA	1	1	0	Low-quality	Genome-fragment	0.39	HMM-based (lower-bound)	0	1		WG0P-210601-14_B06_rnaviral_assembled	NC_002815.2	Cactus virus X, complete genome	97.222	504	14	0	1	504	4104	3601	0
WGOK-210509C_B06_rnaviral_assembled_NODE_9009_length_504_cov_1.809745_g7732_i0	504	No	NA	3	1	0	Low-quality	Genome-fragment	0.44	AAI-based (high-confidence)	0	1		WGOK-210509C_B06_rnaviral_assembled	NC_047950.1	Aeromonas phage AhSzw-1, complete genome	94.817	328	17	0	2	329	64935	64608	1.07e-143
SL506030_rnaviral_assembled_NODE_9794_length_503_cov_2.079070_g7744_i0	503	No	NA	1	0	0	Low-quality	Genome-fragment	0.42	AAI-based (high-confidence)	0	1	no viral genes detected	SL506030_rnaviral_assembled	NC_042128.1	Escherichia phage RCS47, complete genome	100	503	0	0	1	503	16676	16174	0
SL506030_rnaviral_assembled_NODE_9794_length_503_cov_2.079070_g7744_i0	503	No	NA	1	0	0	Low-quality	Genome-fragment	0.42	AAI-based (high-confidence)	0	1	no viral genes detected	SL506030_rnaviral_assembled	NC_042128.1	Escherichia phage RCS47, complete genome	100	503	0	0	1	503	25493	24991	0
SL506058_rnaviral_assembled_NODE_9465_length_503_cov_6.886047_g8231_i0	503	No	NA	1	1	0	Low-quality	Genome-fragment	7.85	AAI-based (high-confidence)	0	1		SL506058_rnaviral_assembled	NC_028478.1	Tomato brown rugose fruit virus isolate Tom1-Jo, complete genome	100	503	0	0	1	503	5462	4960	0
SL506063_rnaviral_assembled_NODE_8318_length_503_cov_5.104651_g6848_i0	503	No	NA	1	1	0	Low-quality	Genome-fragment	0.39	HMM-based (lower-bound)	0	1		SL506063_rnaviral_assembled	NC_003630.1	Pepper mild mottle virus, complete genome	99.203	502	4	0	1	502	3487	2986	0
SL506188_rnaviral_assembled_NODE_10687_length_503_cov_3.544186_g8968_i0	503	No	NA	1	1	0	Low-quality	Genome-fragment	12.58	AAI-based (high-confidence)	0	1		SL506188_rnaviral_assembled	NC_001265.2	Carnation mottle virus (CarMV) complete genomic RNA sequence	92.644	503	37	0	1	503	210	712	0
SL506250_rnaviral_assembled_NODE_8504_length_503_cov_4.606977_g6948_i0	503	No	NA	1	1	0	Low-quality	Genome-fragment	0.39	HMM-based (lower-bound)	0	1		SL506250_rnaviral_assembled	NC_003630.1	Pepper mild mottle virus, complete genome	99.801	503	1	0	1	503	3011	3513	0
SL506251_rnaviral_assembled_NODE_6721_length_503_cov_2.148837_g5442_i0	503	No	NA	2	2	0	Low-quality	Genome-fragment	4.56	HMM-based (lower-bound)	0	1		SL506251_rnaviral_assembled	NC_001801.1	Cucumber green mottle mosaic virus, complete genome	97.614	503	12	0	1	503	5915	5413	0
SL506443_rnaviral_assembled_NODE_7207_length_503_cov_2.588372_g5556_i0	503	No	NA	1	0	0	Low-quality	Genome-fragment	1.23	AAI-based (high-confidence)	0	1	no viral genes detected	SL506443_rnaviral_assembled	NC_048630.1	Pseudoalteromonas phage HP1, complete genome	92.308	52	2	2	451	501	41875	41925	2.15e-11
WC0Dc-210525-14_B06_rnaviral_assembled_NODE_11605_length_503_cov_759.265116_g9658_i0	503	No	NA	2	0	0	Low-quality	Genome-fragment	0.29	AAI-based (medium-confidence)	0	1	no viral genes detected	WC0Dc-210525-14_B06_rnaviral_assembled	NC_049464.1	Serratia phage Muldoon, complete genome	100	37	0	0	309	345	66515	66479	2.78e-10
WG01-210608-14_B06_rnaviral_assembled_NODE_11432_length_503_cov_1.509302_g9193_i0	503	No	NA	2	2	0	Low-quality	Genome-fragment	7.84	AAI-based (high-confidence)	0	1		WG01-210608-14_B06_rnaviral_assembled	NC_002692.1	Tomato mosaic virus, complete genome	99.602	502	2	0	1	502	6078	5577	0
SL506173_rnaviral_assembled_NODE_4885_length_502_cov_57.391608_g4173_i0	502	No	NA	1	0	0	Low-quality	Genome-fragment	1.37	AAI-based (high-confidence)	0	1	no viral genes detected	SL506173_rnaviral_assembled	NC_049451.1	Klebsiella phage ST147-VIM1phi7.1, complete genome	99.602	502	1	1	1	502	32545	33045	0
SL506173_rnaviral_assembled_NODE_4885_length_502_cov_57.391608_g4173_i0	502	No	NA	1	0	0	Low-quality	Genome-fragment	1.37	AAI-based (high-confidence)	0	1	no viral genes detected	SL506173_rnaviral_assembled	NC_049453.1	Klebsiella phage ST13-OXA48phi12.1, complete genome	99.203	502	3	1	1	502	1597	1097	0
SL506334_rnaviral_assembled_NODE_6810_length_502_cov_1.834499_g5787_i0	502	No	NA	1	0	0	Low-quality	Genome-fragment	0.5	AAI-based (high-confidence)	0	1	no viral genes detected	SL506334_rnaviral_assembled	NC_055900.1	CrAssphage cr125_1, complete genome	91.2	500	44	0	1	500	65044	64545	0
SL506334_rnaviral_assembled_NODE_6810_length_502_cov_1.834499_g5787_i0	502	No	NA	1	0	0	Low-quality	Genome-fragment	0.5	AAI-based (high-confidence)	0	1	no viral genes detected	SL506334_rnaviral_assembled	NC_055898.1	CrAssphage cr115_1, complete genome	91.331	496	43	0	7	502	21116	20621	0
SL506334_rnaviral_assembled_NODE_6810_length_502_cov_1.834499_g5787_i0	502	No	NA	1	0	0	Low-quality	Genome-fragment	0.5	AAI-based (high-confidence)	0	1	no viral genes detected	SL506334_rnaviral_assembled	NC_055897.1	CrAssphage cr114_1, complete genome	90.6	500	47	0	1	500	43534	44033	0
SL506404_rnaviral_assembled_NODE_13137_length_502_cov_1.216783_g11219_i0	502	No	NA	1	1	0	Low-quality	Genome-fragment	0.38	HMM-based (lower-bound)	0	1		SL506404_rnaviral_assembled	NC_003630.1	Pepper mild mottle virus, complete genome	99.602	502	2	0	1	502	3609	4110	0
SL506432_rnaviral_assembled_NODE_8307_length_502_cov_3.461538_g7155_i0	502	No	NA	2	2	0	Low-quality	Genome-fragment	4.7	HMM-based (lower-bound)	0	1		SL506432_rnaviral_assembled	NC_028478.1	Tomato brown rugose fruit virus isolate Tom1-Jo, complete genome	99.203	502	4	0	1	502	5387	5888	0
WG02g-210525-14_B06_rnaviral_assembled_NODE_12113_length_502_cov_3.223776_g10046_i0	502	No	NA	1	1	0	Low-quality	Genome-fragment	0.38	HMM-based (lower-bound)	0	1		WG02g-210525-14_B06_rnaviral_assembled	NC_002692.1	Tomato mosaic virus, complete genome	99.203	502	4	0	1	502	2911	3412	0
WG0P-210601-14_B06_rnaviral_assembled_NODE_11486_length_502_cov_6.379953_g9312_i0	502	No	NA	1	0	0	Low-quality	Genome-fragment	0.52	AAI-based (high-confidence)	0	1	no viral genes detected	WG0P-210601-14_B06_rnaviral_assembled	NC_048045.1	Caulobacter phage CcrBL10, complete genome	94.444	54	3	0	178	231	160175	160122	9.89e-15
WGOK-210507_B06_rnaviral_assembled_NODE_11714_length_502_cov_3.151515_g10203_i0	502	No	NA	1	0	0	Low-quality	Genome-fragment	0.21	AAI-based (medium-confidence)	0	1	no viral genes detected	WGOK-210507_B06_rnaviral_assembled	NC_049851.1	Burkholderia phage BcepSauron, complete genome	90	50	5	0	298	347	95157	95108	3.58e-09
WGOK-210507_B06_rnaviral_assembled_NODE_11714_length_502_cov_3.151515_g10203_i0	502	No	NA	1	0	0	Low-quality	Genome-fragment	0.21	AAI-based (medium-confidence)	0	1	no viral genes detected	WGOK-210507_B06_rnaviral_assembled	NC_049850.1	Burkholderia phage BcepSaruman, complete genome	90	50	5	0	298	347	95375	95326	3.58e-09
WR03-210518-14_B06_rnaviral_assembled_NODE_15980_length_502_cov_1.869464_g13041_i0	502	No	NA	1	0	0	Low-quality	Genome-fragment	0.62	AAI-based (high-confidence)	0	1	no viral genes detected	WR03-210518-14_B06_rnaviral_assembled	NC_005856.1	Enterobacteria phage P1, complete genome	99.203	502	4	0	1	502	8093	8594	0
WR03-210518-14_B06_rnaviral_assembled_NODE_15980_length_502_cov_1.869464_g13041_i0	502	No	NA	1	0	0	Low-quality	Genome-fragment	0.62	AAI-based (high-confidence)	0	1	no viral genes detected	WR03-210518-14_B06_rnaviral_assembled	NC_042128.1	Escherichia phage RCS47, complete genome	95.6	500	22	0	1	500	107081	106582	0
WR03-210518-14_B06_rnaviral_assembled_NODE_15980_length_502_cov_1.869464_g13041_i0	502	No	NA	1	0	0	Low-quality	Genome-fragment	0.62	AAI-based (high-confidence)	0	1	no viral genes detected	WR03-210518-14_B06_rnaviral_assembled	NC_042128.1	Escherichia phage RCS47, complete genome	95.6	500	22	0	1	500	114429	113930	0
SL506008_rnaviral_assembled_NODE_6566_length_501_cov_1.876168_g5422_i0	501	No	NA	1	1	0	Low-quality	Genome-fragment	0.38	HMM-based (lower-bound)	0	1		SL506008_rnaviral_assembled	NC_003630.1	Pepper mild mottle virus, complete genome	99.197	498	4	0	1	498	252	749	0
SL506189_rnaviral_assembled_NODE_14979_length_501_cov_1.920561_g12502_i0	501	No	NA	1	1	0	Low-quality	Genome-fragment	7.87	AAI-based (high-confidence)	0	1		SL506189_rnaviral_assembled	NC_003630.1	Pepper mild mottle virus, complete genome	99.202	501	4	0	1	501	5774	5274	0
SL506370_rnaviral_assembled_NODE_10329_length_501_cov_3.250000_g8472_i0	501	No	NA	1	1	0	Low-quality	Genome-fragment	7.82	AAI-based (high-confidence)	0	1		SL506370_rnaviral_assembled	NC_002692.1	Tomato mosaic virus, complete genome	98.403	501	8	0	1	501	5647	5147	0
SL506401_rnaviral_assembled_NODE_9197_length_501_cov_1.198598_g7543_i0	501	No	NA	2	0	0	Low-quality	Genome-fragment	1	AAI-based (medium-confidence)	0	1	no viral genes detected	SL506401_rnaviral_assembled	NC_030940.1	Pseudomonas phage phi3, complete genome	91.667	48	3	1	26	72	2901	2854	3.58e-09
SL506409_rnaviral_assembled_NODE_10362_length_501_cov_3.899533_g8806_i0	501	No	NA	1	1	0	Low-quality	Genome-fragment	7.55	AAI-based (high-confidence)	0	1		SL506409_rnaviral_assembled	NC_002815.2	Cactus virus X, complete genome	97.556	491	10	2	12	501	4589	5078	0
SL506426_rnaviral_assembled_NODE_11271_length_501_cov_1.572430_g8829_i0	501	No	NA	1	1	0	Low-quality	Genome-fragment	7.81	AAI-based (high-confidence)	0	1		SL506426_rnaviral_assembled	NC_003630.1	Pepper mild mottle virus, complete genome	98.802	501	6	0	1	501	5087	5587	0
SL506004_rnaviral_assembled_NODE_7239_length_500_cov_2.690867_g5948_i0	500	No	NA	1	0	0	Low-quality	Genome-fragment	1.85	AAI-based (medium-confidence)	0	1	no viral genes detected	SL506004_rnaviral_assembled	NC_005856.1	Enterobacteria phage P1, complete genome	99.8	500	1	0	1	500	8290	8789	0
SL506004_rnaviral_assembled_NODE_7239_length_500_cov_2.690867_g5948_i0	500	No	NA	1	0	0	Low-quality	Genome-fragment	1.85	AAI-based (medium-confidence)	0	1	no viral genes detected	SL506004_rnaviral_assembled	NC_042128.1	Escherichia phage RCS47, complete genome	91.837	490	40	0	4	493	106881	106392	0
SL506004_rnaviral_assembled_NODE_7239_length_500_cov_2.690867_g5948_i0	500	No	NA	1	0	0	Low-quality	Genome-fragment	1.85	AAI-based (medium-confidence)	0	1	no viral genes detected	SL506004_rnaviral_assembled	NC_042128.1	Escherichia phage RCS47, complete genome	91.837	490	40	0	4	493	114229	113740	0
SL506024_rnaviral_assembled_NODE_8802_length_500_cov_2.772834_g7099_i0	500	No	NA	1	1	0	Low-quality	Genome-fragment	0.38	HMM-based (lower-bound)	0	1		SL506024_rnaviral_assembled	NC_001801.1	Cucumber green mottle mosaic virus, complete genome	97.8	500	11	0	1	500	1291	792	0
SL506029_rnaviral_assembled_NODE_7948_length_500_cov_2.611241_g6654_i0	500	No	NA	2	2	0	Low-quality	Genome-fragment	3.96	HMM-based (lower-bound)	0	1		SL506029_rnaviral_assembled	NC_002692.1	Tomato mosaic virus, complete genome	99.4	500	3	0	1	500	5110	4611	0
SL506207_rnaviral_assembled_NODE_9683_length_500_cov_3.454333_g7866_i0	500	No	NA	1	1	0	Low-quality	Genome-fragment	3.83	HMM-based (lower-bound)	0	1		SL506207_rnaviral_assembled	NC_033045.1	Hubei picorna-like virus 62 strain spider133936 hypothetical protein gene, complete cds	95	500	25	0	1	500	6369	6868	0
SL506207_rnaviral_assembled_NODE_9683_length_500_cov_3.454333_g7866_i0	500	No	NA	1	1	0	Low-quality	Genome-fragment	3.83	HMM-based (lower-bound)	0	1		SL506207_rnaviral_assembled	NC_032990.1	Hubei picorna-like virus 63 strain insectZJ97544 hypothetical protein gene, complete cds	93.4	500	33	0	1	500	6339	6838	0
SL506287_rnaviral_assembled_NODE_6725_length_500_cov_2.166276_g5510_i0	500	No	NA	1	0	0	Low-quality	Genome-fragment	0.77	AAI-based (high-confidence)	0	1	no viral genes detected	SL506287_rnaviral_assembled	NC_042128.1	Escherichia phage RCS47, complete genome	91.026	78	7	0	81	158	106873	106950	2.1e-21
SL506287_rnaviral_assembled_NODE_6725_length_500_cov_2.166276_g5510_i0	500	No	NA	1	0	0	Low-quality	Genome-fragment	0.77	AAI-based (high-confidence)	0	1	no viral genes detected	SL506287_rnaviral_assembled	NC_042128.1	Escherichia phage RCS47, complete genome	91.026	78	7	0	81	158	114221	114298	2.1e-21
SL506342_rnaviral_assembled_NODE_9848_length_500_cov_3.971897_g8458_i0	500	No	NA	1	0	1	Low-quality	Genome-fragment	1.08	AAI-based (medium-confidence)	0	1	no viral genes detected	SL506342_rnaviral_assembled	NC_003157.5	Streptococcus pyogenes strain NIH1 putative methionine sulfoxide reductase gene, complete cds; and integrated temperate phage PhiNIH1.1, complete genome	90.196	51	5	0	2	52	728	778	9.92e-10
SL506349_rnaviral_assembled_NODE_11858_length_500_cov_1.688525_g10304_i0	500	No	NA	1	1	0	Low-quality	Genome-fragment	7.8	AAI-based (high-confidence)	0	1		SL506349_rnaviral_assembled	NC_003630.1	Pepper mild mottle virus, complete genome	99.4	500	3	0	1	500	5616	5117	0
SL506353_rnaviral_assembled_NODE_12655_length_500_cov_3.412178_g10960_i0	500	No	NA	1	0	0	Low-quality	Genome-fragment	0.73	AAI-based (high-confidence)	0	1	no viral genes detected	SL506353_rnaviral_assembled	NC_031129.1	Salmonella phage SJ46, complete genome	93.46	474	31	0	1	474	62137	61664	0
SL506353_rnaviral_assembled_NODE_12655_length_500_cov_3.412178_g10960_i0	500	No	NA	1	0	0	Low-quality	Genome-fragment	0.73	AAI-based (high-confidence)	0	1	no viral genes detected	SL506353_rnaviral_assembled	NC_031129.1	Salmonella phage SJ46, complete genome	100	37	0	0	464	500	58764	58728	2.76e-10
SL506403_rnaviral_assembled_NODE_16642_length_500_cov_2.194379_g14033_i0	500	No	NA	1	0	0	Low-quality	Genome-fragment	0.21	AAI-based (medium-confidence)	0	1	no viral genes detected	SL506403_rnaviral_assembled	NC_049851.1	Burkholderia phage BcepSauron, complete genome	97.143	35	1	0	366	400	95157	95123	1.66e-07
SL506403_rnaviral_assembled_NODE_16642_length_500_cov_2.194379_g14033_i0	500	No	NA	1	0	0	Low-quality	Genome-fragment	0.21	AAI-based (medium-confidence)	0	1	no viral genes detected	SL506403_rnaviral_assembled	NC_049850.1	Burkholderia phage BcepSaruman, complete genome	97.143	35	1	0	366	400	95375	95341	1.66e-07
SL506426_rnaviral_assembled_NODE_11292_length_500_cov_4.440281_g8850_i0	500	No	NA	1	1	0	Low-quality	Genome-fragment	7.7	AAI-based (high-confidence)	0	1		SL506426_rnaviral_assembled	NC_001801.1	Cucumber green mottle mosaic virus, complete genome	98.8	500	6	0	1	500	5649	5150	0
SL506008_rnaviral_assembled_NODE_6609_length_499_cov_11.704225_g5465_i0	499	No	NA	1	0	1	Low-quality	Genome-fragment	0.12	AAI-based (medium-confidence)	0	1	no viral genes detected	SL506008_rnaviral_assembled	NC_028834.1	Achromobacter phage 83-24, complete genome	90.769	65	4	2	411	474	36346	36283	2.73e-15
SL506008_rnaviral_assembled_NODE_6609_length_499_cov_11.704225_g5465_i0	499	No	NA	1	0	1	Low-quality	Genome-fragment	0.12	AAI-based (medium-confidence)	0	1	no viral genes detected	SL506008_rnaviral_assembled	NC_028768.1	Achromobacter phage JWX, complete genome	90.769	65	4	2	411	474	36158	36095	2.73e-15
SL506017_rnaviral_assembled_NODE_11356_length_499_cov_2.457746_g9269_i0	499	No	NA	1	1	0	Low-quality	Genome-fragment	0.38	HMM-based (lower-bound)	0	1		SL506017_rnaviral_assembled	NC_001801.1	Cucumber green mottle mosaic virus, complete genome	97.787	497	11	0	1	497	818	322	0
SL506035_rnaviral_assembled_NODE_8067_length_499_cov_18.293427_g6593_i0	499	No	NA	1	1	0	Low-quality	Genome-fragment	0.31	AAI-based (high-confidence)	0	1		SL506035_rnaviral_assembled	NC_015457.1	Shigella phage Shfl2, complete genome	93.048	187	12	1	263	448	59983	59797	1.95e-71
SL506035_rnaviral_assembled_NODE_8067_length_499_cov_18.293427_g6593_i0	499	No	NA	1	1	0	Low-quality	Genome-fragment	0.31	AAI-based (high-confidence)	0	1		SL506035_rnaviral_assembled	NC_025419.1	Enterobacteria phage RB3, complete genome	93.048	187	12	1	263	448	61151	60965	1.95e-71
SL506035_rnaviral_assembled_NODE_8067_length_499_cov_18.293427_g6593_i0	499	No	NA	1	1	0	Low-quality	Genome-fragment	0.31	AAI-based (high-confidence)	0	1		SL506035_rnaviral_assembled	NC_055713.1	Shigella phage KNP5, genome	92.513	187	13	1	263	448	64286	64100	9.09e-70
SL506035_rnaviral_assembled_NODE_8067_length_499_cov_18.293427_g6593_i0	499	No	NA	1	1	0	Low-quality	Genome-fragment	0.31	AAI-based (high-confidence)	0	1		SL506035_rnaviral_assembled	NC_041919.1	Escherichia phage HP3, complete genome	92.513	187	13	1	263	448	96571	96757	9.09e-70
SL506035_rnaviral_assembled_NODE_8067_length_499_cov_18.293427_g6593_i0	499	No	NA	1	1	0	Low-quality	Genome-fragment	0.31	AAI-based (high-confidence)	0	1		SL506035_rnaviral_assembled	NC_054945.1	Yersinia phage vB_YepM_ZN18, complete genome	92.513	187	13	1	263	448	116559	116373	9.09e-70
SL506035_rnaviral_assembled_NODE_8067_length_499_cov_18.293427_g6593_i0	499	No	NA	1	1	0	Low-quality	Genome-fragment	0.31	AAI-based (high-confidence)	0	1		SL506035_rnaviral_assembled	NC_054914.1	Escherichia phage vB_EcoM-fFiEco06, complete genome	92.513	187	13	1	263	448	62037	61851	9.09e-70
SL506035_rnaviral_assembled_NODE_8067_length_499_cov_18.293427_g6593_i0	499	No	NA	1	1	0	Low-quality	Genome-fragment	0.31	AAI-based (high-confidence)	0	1		SL506035_rnaviral_assembled	NC_055723.1	Yersinia phage fPS-90 genome assembly, chromosome: I	92.513	187	13	1	263	448	62633	62447	9.09e-70
SL506035_rnaviral_assembled_NODE_8067_length_499_cov_18.293427_g6593_i0	499	No	NA	1	1	0	Low-quality	Genome-fragment	0.31	AAI-based (high-confidence)	0	1		SL506035_rnaviral_assembled	NC_042039.1	Shigella phage Sf22, complete genome	92.513	187	13	1	263	448	6849	6663	9.09e-70
SL506035_rnaviral_assembled_NODE_8067_length_499_cov_18.293427_g6593_i0	499	No	NA	1	1	0	Low-quality	Genome-fragment	0.31	AAI-based (high-confidence)	0	1		SL506035_rnaviral_assembled	NC_054935.2	Escherichia phage YUEEL01, complete genome	92.513	187	13	1	263	448	75526	75712	9.09e-70
SL506035_rnaviral_assembled_NODE_8067_length_499_cov_18.293427_g6593_i0	499	No	NA	1	1	0	Low-quality	Genome-fragment	0.31	AAI-based (high-confidence)	0	1		SL506035_rnaviral_assembled	NC_054942.1	Shigella phage SH7, complete genome	92.513	187	13	1	263	448	59446	59260	9.09e-70
SL506035_rnaviral_assembled_NODE_8067_length_499_cov_18.293427_g6593_i0	499	No	NA	1	1	0	Low-quality	Genome-fragment	0.31	AAI-based (high-confidence)	0	1		SL506035_rnaviral_assembled	NC_054929.1	Escherichia phage PE37, complete genome	92.513	187	13	1	263	448	102126	102312	9.09e-70
SL506035_rnaviral_assembled_NODE_8067_length_499_cov_18.293427_g6593_i0	499	No	NA	1	1	0	Low-quality	Genome-fragment	0.31	AAI-based (high-confidence)	0	1		SL506035_rnaviral_assembled	NC_042130.1	Escherichia phage slur04, complete genome	92.513	187	13	1	263	448	46195	46009	9.09e-70
SL506035_rnaviral_assembled_NODE_8067_length_499_cov_18.293427_g6593_i0	499	No	NA	1	1	0	Low-quality	Genome-fragment	0.31	AAI-based (high-confidence)	0	1		SL506035_rnaviral_assembled	NC_028927.1	Escherichia phage slur02, complete genome	92.513	187	13	1	263	448	131682	131496	9.09e-70
SL506035_rnaviral_assembled_NODE_8067_length_499_cov_18.293427_g6593_i0	499	No	NA	1	1	0	Low-quality	Genome-fragment	0.31	AAI-based (high-confidence)	0	1		SL506035_rnaviral_assembled	NC_054902.1	Enterobacteria phage Aplg8, complete genome	92.513	187	13	1	263	448	6519	6333	9.09e-70
SL506035_rnaviral_assembled_NODE_8067_length_499_cov_18.293427_g6593_i0	499	No	NA	1	1	0	Low-quality	Genome-fragment	0.31	AAI-based (high-confidence)	0	1		SL506035_rnaviral_assembled	NC_054905.1	Enterobacteria phage Kha5h, complete genome	92.513	187	13	1	263	448	86137	85951	9.09e-70
SL506035_rnaviral_assembled_NODE_8067_length_499_cov_18.293427_g6593_i0	499	No	NA	1	1	0	Low-quality	Genome-fragment	0.31	AAI-based (high-confidence)	0	1		SL506035_rnaviral_assembled	NC_025829.1	Shigella phage pSs-1, complete genome	92.513	187	13	1	263	448	65279	65093	9.09e-70
SL506035_rnaviral_assembled_NODE_8067_length_499_cov_18.293427_g6593_i0	499	No	NA	1	1	0	Low-quality	Genome-fragment	0.31	AAI-based (high-confidence)	0	1		SL506035_rnaviral_assembled	NC_019503.1	Enterobacteria phage ime09, complete genome	92.513	187	13	1	263	448	60253	60067	9.09e-70
SL506035_rnaviral_assembled_NODE_8067_length_499_cov_18.293427_g6593_i0	499	No	NA	1	1	0	Low-quality	Genome-fragment	0.31	AAI-based (high-confidence)	0	1		SL506035_rnaviral_assembled	NC_027983.1	Enterobacteria phage AR1 DNA, complete genome	92.513	187	13	1	263	448	60948	60762	9.09e-70
SL506035_rnaviral_assembled_NODE_8067_length_499_cov_18.293427_g6593_i0	499	No	NA	1	1	0	Low-quality	Genome-fragment	0.31	AAI-based (high-confidence)	0	1		SL506035_rnaviral_assembled	NC_055709.1	Escherichia phage phiE142, complete genome	92.021	188	14	1	263	449	75183	74996	1.18e-68
SL506035_rnaviral_assembled_NODE_8067_length_499_cov_18.293427_g6593_i0	499	No	NA	1	1	0	Low-quality	Genome-fragment	0.31	AAI-based (high-confidence)	0	1		SL506035_rnaviral_assembled	NC_041864.1	Escherichia coli O157 typing phage 6, complete genome	92.021	188	14	1	263	449	80065	79878	1.18e-68
SL506035_rnaviral_assembled_NODE_8067_length_499_cov_18.293427_g6593_i0	499	No	NA	1	1	0	Low-quality	Genome-fragment	0.31	AAI-based (high-confidence)	0	1		SL506035_rnaviral_assembled	NC_041863.1	Escherichia coli O157 typing phage 3, complete genome	92.021	188	14	1	263	449	88668	88855	1.18e-68
SL506035_rnaviral_assembled_NODE_8067_length_499_cov_18.293427_g6593_i0	499	No	NA	1	1	0	Low-quality	Genome-fragment	0.31	AAI-based (high-confidence)	0	1		SL506035_rnaviral_assembled	NC_024124.2	Escherichia phage vB_EcoM_JS09, complete genome	92.021	188	14	1	263	449	108419	108606	1.18e-68
SL506035_rnaviral_assembled_NODE_8067_length_499_cov_18.293427_g6593_i0	499	No	NA	1	1	0	Low-quality	Genome-fragment	0.31	AAI-based (high-confidence)	0	1		SL506035_rnaviral_assembled	NC_004928.1	Enterobacteria phage RB69, complete genome	92.021	188	14	1	263	449	62245	62058	1.18e-68
SL506035_rnaviral_assembled_NODE_8067_length_499_cov_18.293427_g6593_i0	499	No	NA	1	1	0	Low-quality	Genome-fragment	0.31	AAI-based (high-confidence)	0	1		SL506035_rnaviral_assembled	NC_054927.1	Escherichia phage vB_EcoM_Ozark, complete genome	91.979	187	14	1	263	448	62376	62190	4.23e-68
SL506035_rnaviral_assembled_NODE_8067_length_499_cov_18.293427_g6593_i0	499	No	NA	1	1	0	Low-quality	Genome-fragment	0.31	AAI-based (high-confidence)	0	1		SL506035_rnaviral_assembled	NC_054901.1	Citrobacter phage PhiZZ23, complete genome	91.979	187	14	1	263	448	63218	63032	4.23e-68
SL506035_rnaviral_assembled_NODE_8067_length_499_cov_18.293427_g6593_i0	499	No	NA	1	1	0	Low-quality	Genome-fragment	0.31	AAI-based (high-confidence)	0	1		SL506035_rnaviral_assembled	NC_054932.1	Escherichia phage teqdroes, complete genome	91.979	187	14	1	263	448	160121	160307	4.23e-68
SL506035_rnaviral_assembled_NODE_8067_length_499_cov_18.293427_g6593_i0	499	No	NA	1	1	0	Low-quality	Genome-fragment	0.31	AAI-based (high-confidence)	0	1		SL506035_rnaviral_assembled	NC_054937.1	Salmonella phage pSe_SNUABM_01, complete genome	91.979	187	14	1	263	448	63281	63095	4.23e-68
SL506035_rnaviral_assembled_NODE_8067_length_499_cov_18.293427_g6593_i0	499	No	NA	1	1	0	Low-quality	Genome-fragment	0.31	AAI-based (high-confidence)	0	1		SL506035_rnaviral_assembled	NC_054917.1	Escherichia phage vB_EcoM_G50, complete genome	91.979	187	14	1	263	448	61378	61192	4.23e-68
SL506035_rnaviral_assembled_NODE_8067_length_499_cov_18.293427_g6593_i0	499	No	NA	1	1	0	Low-quality	Genome-fragment	0.31	AAI-based (high-confidence)	0	1		SL506035_rnaviral_assembled	NC_054923.1	Escherichia phage KIT03 DNA, complete sequence	92.391	184	13	1	266	448	61286	61103	4.23e-68
SL506035_rnaviral_assembled_NODE_8067_length_499_cov_18.293427_g6593_i0	499	No	NA	1	1	0	Low-quality	Genome-fragment	0.31	AAI-based (high-confidence)	0	1		SL506035_rnaviral_assembled	NC_055741.1	Enterobacteria phage vB_EcoM_IME339, complete genome	91.979	187	14	1	263	448	106950	107136	4.23e-68
SL506035_rnaviral_assembled_NODE_8067_length_499_cov_18.293427_g6593_i0	499	No	NA	1	1	0	Low-quality	Genome-fragment	0.31	AAI-based (high-confidence)	0	1		SL506035_rnaviral_assembled	NC_054916.1	Escherichia phage vB_EcoM-G28, complete genome	91.979	187	14	1	263	448	63641	63455	4.23e-68
SL506035_rnaviral_assembled_NODE_8067_length_499_cov_18.293427_g6593_i0	499	No	NA	1	1	0	Low-quality	Genome-fragment	0.31	AAI-based (high-confidence)	0	1		SL506035_rnaviral_assembled	NC_054930.1	Escherichia phage PP01 DNA, complete sequence	91.979	187	14	1	263	448	62564	62378	4.23e-68
SL506035_rnaviral_assembled_NODE_8067_length_499_cov_18.293427_g6593_i0	499	No	NA	1	1	0	Low-quality	Genome-fragment	0.31	AAI-based (high-confidence)	0	1		SL506035_rnaviral_assembled	NC_054943.1	Yersinia phage fPS-2 genome assembly, chromosome: I	91.979	187	14	1	263	448	62274	62088	4.23e-68
SL506035_rnaviral_assembled_NODE_8067_length_499_cov_18.293427_g6593_i0	499	No	NA	1	1	0	Low-quality	Genome-fragment	0.31	AAI-based (high-confidence)	0	1		SL506035_rnaviral_assembled	NC_054936.1	Salmonella phage SG1, partial genome	91.979	187	14	1	263	448	5871	5685	4.23e-68
SL506035_rnaviral_assembled_NODE_8067_length_499_cov_18.293427_g6593_i0	499	No	NA	1	1	0	Low-quality	Genome-fragment	0.31	AAI-based (high-confidence)	0	1		SL506035_rnaviral_assembled	NC_054909.1	Escherichia phage EC121, partial genome	91.979	187	14	1	263	448	62207	62021	4.23e-68
SL506035_rnaviral_assembled_NODE_8067_length_499_cov_18.293427_g6593_i0	499	No	NA	1	1	0	Low-quality	Genome-fragment	0.31	AAI-based (high-confidence)	0	1		SL506035_rnaviral_assembled	NC_054941.1	Shigella phage Sf23, complete genome	91.979	187	14	1	263	448	150840	150654	4.23e-68
SL506035_rnaviral_assembled_NODE_8067_length_499_cov_18.293427_g6593_i0	499	No	NA	1	1	0	Low-quality	Genome-fragment	0.31	AAI-based (high-confidence)	0	1		SL506035_rnaviral_assembled	NC_012638.1	Enterobacteria phage RB14, complete genome	91.979	187	14	1	263	448	61143	60957	4.23e-68
SL506035_rnaviral_assembled_NODE_8067_length_499_cov_18.293427_g6593_i0	499	No	NA	1	1	0	Low-quality	Genome-fragment	0.31	AAI-based (high-confidence)	0	1		SL506035_rnaviral_assembled	NC_031103.1	Escherichia phage vB_EcoM-UFV13, complete genome	91.979	187	14	1	263	448	60489	60303	4.23e-68
SL506035_rnaviral_assembled_NODE_8067_length_499_cov_18.293427_g6593_i0	499	No	NA	1	1	0	Low-quality	Genome-fragment	0.31	AAI-based (high-confidence)	0	1		SL506035_rnaviral_assembled	NC_028448.1	Escherichia phage slur14, complete genome	91.979	187	14	1	263	448	3988	3802	4.23e-68
SL506035_rnaviral_assembled_NODE_8067_length_499_cov_18.293427_g6593_i0	499	No	NA	1	1	0	Low-quality	Genome-fragment	0.31	AAI-based (high-confidence)	0	1		SL506035_rnaviral_assembled	NC_042129.1	Escherichia phage slur03, complete genome	91.979	187	14	1	263	448	108352	108538	4.23e-68
SL506035_rnaviral_assembled_NODE_8067_length_499_cov_18.293427_g6593_i0	499	No	NA	1	1	0	Low-quality	Genome-fragment	0.31	AAI-based (high-confidence)	0	1		SL506035_rnaviral_assembled	NC_019505.1	Escherichia phage wV7, complete genome	91.979	187	14	1	263	448	61270	61084	4.23e-68
SL506035_rnaviral_assembled_NODE_8067_length_499_cov_18.293427_g6593_i0	499	No	NA	1	1	0	Low-quality	Genome-fragment	0.31	AAI-based (high-confidence)	0	1		SL506035_rnaviral_assembled	NC_025448.1	Enterobacteria phage RB27, complete genome	91.979	187	14	1	263	448	60656	60470	4.23e-68
SL506035_rnaviral_assembled_NODE_8067_length_499_cov_18.293427_g6593_i0	499	No	NA	1	1	0	Low-quality	Genome-fragment	0.31	AAI-based (high-confidence)	0	1		SL506035_rnaviral_assembled	NC_027979.1	Enterobacteria phage RB68, complete genome	91.979	187	14	1	263	448	63323	63137	4.23e-68
SL506035_rnaviral_assembled_NODE_8067_length_499_cov_18.293427_g6593_i0	499	No	NA	1	1	0	Low-quality	Genome-fragment	0.31	AAI-based (high-confidence)	0	1		SL506035_rnaviral_assembled	NC_012635.1	Enterobacteria phage RB51, complete genome	91.979	187	14	1	263	448	63323	63137	4.23e-68
SL506035_rnaviral_assembled_NODE_8067_length_499_cov_18.293427_g6593_i0	499	No	NA	1	1	0	Low-quality	Genome-fragment	0.31	AAI-based (high-confidence)	0	1		SL506035_rnaviral_assembled	NC_054906.1	Enterobacteria phage RB18, complete genome	91.979	187	14	1	263	448	60823	60637	4.23e-68
SL506035_rnaviral_assembled_NODE_8067_length_499_cov_18.293427_g6593_i0	499	No	NA	1	1	0	Low-quality	Genome-fragment	0.31	AAI-based (high-confidence)	0	1		SL506035_rnaviral_assembled	NC_041920.1	Escherichia phage phiEC1, complete genome	91.489	188	15	1	263	449	72186	71999	5.47e-67
SL506035_rnaviral_assembled_NODE_8067_length_499_cov_18.293427_g6593_i0	499	No	NA	1	1	0	Low-quality	Genome-fragment	0.31	AAI-based (high-confidence)	0	1		SL506035_rnaviral_assembled	NC_054913.1	Escherichia phage F2, complete genome	91.489	188	15	1	263	449	166562	166749	5.47e-67
SL506035_rnaviral_assembled_NODE_8067_length_499_cov_18.293427_g6593_i0	499	No	NA	1	1	0	Low-quality	Genome-fragment	0.31	AAI-based (high-confidence)	0	1		SL506035_rnaviral_assembled	NC_055781.1	Escherichia phage p000v, complete genome	91.489	188	15	1	263	449	89254	89441	5.47e-67
SL506035_rnaviral_assembled_NODE_8067_length_499_cov_18.293427_g6593_i0	499	No	NA	1	1	0	Low-quality	Genome-fragment	0.31	AAI-based (high-confidence)	0	1		SL506035_rnaviral_assembled	NC_055718.1	Escherichia phage phiC120, complete genome	91.489	188	15	1	263	449	151356	151169	5.47e-67
SL506035_rnaviral_assembled_NODE_8067_length_499_cov_18.293427_g6593_i0	499	No	NA	1	1	0	Low-quality	Genome-fragment	0.31	AAI-based (high-confidence)	0	1		SL506035_rnaviral_assembled	NC_055708.1	Enterobacteria phage ATK47, complete genome	91.489	188	15	1	263	449	111128	111315	5.47e-67
SL506035_rnaviral_assembled_NODE_8067_length_499_cov_18.293427_g6593_i0	499	No	NA	1	1	0	Low-quality	Genome-fragment	0.31	AAI-based (high-confidence)	0	1		SL506035_rnaviral_assembled	NC_025830.1	Escherichia phage Av-05, complete genome	91.489	188	15	1	263	449	109103	109290	5.47e-67
SL506035_rnaviral_assembled_NODE_8067_length_499_cov_18.293427_g6593_i0	499	No	NA	1	1	0	Low-quality	Genome-fragment	0.31	AAI-based (high-confidence)	0	1		SL506035_rnaviral_assembled	NC_054938.1	Serratia phage PhiZZ30, complete genome	91.444	187	15	1	263	448	62077	61891	1.97e-66
SL506035_rnaviral_assembled_NODE_8067_length_499_cov_18.293427_g6593_i0	499	No	NA	1	1	0	Low-quality	Genome-fragment	0.31	AAI-based (high-confidence)	0	1		SL506035_rnaviral_assembled	NC_054900.1	Citrobacter phage PhiZZ6, complete genome	91.444	187	15	1	263	448	60797	60611	1.97e-66
SL506035_rnaviral_assembled_NODE_8067_length_499_cov_18.293427_g6593_i0	499	No	NA	1	1	0	Low-quality	Genome-fragment	0.31	AAI-based (high-confidence)	0	1		SL506035_rnaviral_assembled	NC_055831.1	Phage NBEco003, complete genome	91.444	187	15	1	263	448	105824	106010	1.97e-66
SL506035_rnaviral_assembled_NODE_8067_length_499_cov_18.293427_g6593_i0	499	No	NA	1	1	0	Low-quality	Genome-fragment	0.31	AAI-based (high-confidence)	0	1		SL506035_rnaviral_assembled	NC_054933.1	Escherichia phage teqhad, complete genome	91.444	187	15	1	263	448	67866	67680	1.97e-66
SL506035_rnaviral_assembled_NODE_8067_length_499_cov_18.293427_g6593_i0	499	No	NA	1	1	0	Low-quality	Genome-fragment	0.31	AAI-based (high-confidence)	0	1		SL506035_rnaviral_assembled	NC_054915.1	Escherichia phage vB_EcoM_G8, complete genome	91.444	187	15	1	263	448	61282	61096	1.97e-66
SL506035_rnaviral_assembled_NODE_8067_length_499_cov_18.293427_g6593_i0	499	No	NA	1	1	0	Low-quality	Genome-fragment	0.31	AAI-based (high-confidence)	0	1		SL506035_rnaviral_assembled	NC_054926.1	Escherichia phage vB_EcoM_OE5505, complete genome	91.444	187	15	1	263	448	62321	62135	1.97e-66
SL506035_rnaviral_assembled_NODE_8067_length_499_cov_18.293427_g6593_i0	499	No	NA	1	1	0	Low-quality	Genome-fragment	0.31	AAI-based (high-confidence)	0	1		SL506035_rnaviral_assembled	NC_054918.1	Escherichia phage vB_EcoM_G4498, complete genome	91.444	187	15	1	263	448	61854	61668	1.97e-66
SL506035_rnaviral_assembled_NODE_8067_length_499_cov_18.293427_g6593_i0	499	No	NA	1	1	0	Low-quality	Genome-fragment	0.31	AAI-based (high-confidence)	0	1		SL506035_rnaviral_assembled	NC_054904.1	Enterobacteria phage vB_EcoM_IME340, complete genome	91.444	187	15	1	263	448	107750	107936	1.97e-66
SL506035_rnaviral_assembled_NODE_8067_length_499_cov_18.293427_g6593_i0	499	No	NA	1	1	0	Low-quality	Genome-fragment	0.31	AAI-based (high-confidence)	0	1		SL506035_rnaviral_assembled	NC_054899.1	Citrobacter phage vB_CroM_CrRp10, complete genome	91.444	187	15	1	263	448	35885	35699	1.97e-66
SL506035_rnaviral_assembled_NODE_8067_length_499_cov_18.293427_g6593_i0	499	No	NA	1	1	0	Low-quality	Genome-fragment	0.31	AAI-based (high-confidence)	0	1		SL506035_rnaviral_assembled	NC_054931.1	Escherichia phage T2 DNA, complete sequence	91.444	187	15	1	263	448	61250	61064	1.97e-66
SL506035_rnaviral_assembled_NODE_8067_length_499_cov_18.293427_g6593_i0	499	No	NA	1	1	0	Low-quality	Genome-fragment	0.31	AAI-based (high-confidence)	0	1		SL506035_rnaviral_assembled	NC_055724.1	Yersinia phage fPS-65 genome assembly, chromosome: I	91.444	187	15	1	263	448	62126	61940	1.97e-66
SL506035_rnaviral_assembled_NODE_8067_length_499_cov_18.293427_g6593_i0	499	No	NA	1	1	0	Low-quality	Genome-fragment	0.31	AAI-based (high-confidence)	0	1		SL506035_rnaviral_assembled	NC_042078.1	Shigella phage Sf24, complete genome	91.444	187	15	1	263	448	156099	155913	1.97e-66
SL506035_rnaviral_assembled_NODE_8067_length_499_cov_18.293427_g6593_i0	499	No	NA	1	1	0	Low-quality	Genome-fragment	0.31	AAI-based (high-confidence)	0	1		SL506035_rnaviral_assembled	NC_030953.1	Shigella phage SHFML-11, complete genome	91.444	187	15	1	263	448	9743	9557	1.97e-66
SL506035_rnaviral_assembled_NODE_8067_length_499_cov_18.293427_g6593_i0	499	No	NA	1	1	0	Low-quality	Genome-fragment	0.31	AAI-based (high-confidence)	0	1		SL506035_rnaviral_assembled	NC_031085.1	Shigella phage SHBML-50-1, complete genome	91.444	187	15	1	263	448	62927	62741	1.97e-66
SL506035_rnaviral_assembled_NODE_8067_length_499_cov_18.293427_g6593_i0	499	No	NA	1	1	0	Low-quality	Genome-fragment	0.31	AAI-based (high-confidence)	0	1		SL506035_rnaviral_assembled	NC_024125.2	Escherichia phage e11/2, complete genome	91.444	187	15	1	263	448	63094	62908	1.97e-66
SL506035_rnaviral_assembled_NODE_8067_length_499_cov_18.293427_g6593_i0	499	No	NA	1	1	0	Low-quality	Genome-fragment	0.31	AAI-based (high-confidence)	0	1		SL506035_rnaviral_assembled	NC_027404.1	Yersinia phage PST, complete genome	91.444	187	15	1	263	448	61228	61042	1.97e-66
SL506035_rnaviral_assembled_NODE_8067_length_499_cov_18.293427_g6593_i0	499	No	NA	1	1	0	Low-quality	Genome-fragment	0.31	AAI-based (high-confidence)	0	1		SL506035_rnaviral_assembled	NC_025449.1	Escherichia phage ECML-134, complete genome	91.444	187	15	1	263	448	60407	60221	1.97e-66
SL506035_rnaviral_assembled_NODE_8067_length_499_cov_18.293427_g6593_i0	499	No	NA	1	1	0	Low-quality	Genome-fragment	0.31	AAI-based (high-confidence)	0	1		SL506035_rnaviral_assembled	NC_055749.1	Escherichia phage SF, complete genome	90.957	188	16	1	263	449	59619	59806	2.55e-65
SL506035_rnaviral_assembled_NODE_8067_length_499_cov_18.293427_g6593_i0	499	No	NA	1	1	0	Low-quality	Genome-fragment	0.31	AAI-based (high-confidence)	0	1		SL506035_rnaviral_assembled	NC_024794.1	Escherichia phage vB_EcoM_PhAPEC2, complete genome	90.957	188	16	1	263	449	61460	61273	2.55e-65
SL506035_rnaviral_assembled_NODE_8067_length_499_cov_18.293427_g6593_i0	499	No	NA	1	1	0	Low-quality	Genome-fragment	0.31	AAI-based (high-confidence)	0	1		SL506035_rnaviral_assembled	NC_054924.1	Escherichia phage vB_EcoM_Lutter, complete genome	90.909	187	16	1	263	448	63215	63029	9.16e-65
SL506035_rnaviral_assembled_NODE_8067_length_499_cov_18.293427_g6593_i0	499	No	NA	1	1	0	Low-quality	Genome-fragment	0.31	AAI-based (high-confidence)	0	1		SL506035_rnaviral_assembled	NC_054912.1	Escherichia phage vB_EcoM_F1, complete genome	90.909	187	16	1	263	448	63677	63491	9.16e-65
SL506035_rnaviral_assembled_NODE_8067_length_499_cov_18.293427_g6593_i0	499	No	NA	1	1	0	Low-quality	Genome-fragment	0.31	AAI-based (high-confidence)	0	1		SL506035_rnaviral_assembled	NC_054934.1	Escherichia phage teqskov, complete genome	90.909	187	16	1	263	448	122761	122947	9.16e-65
SL506035_rnaviral_assembled_NODE_8067_length_499_cov_18.293427_g6593_i0	499	No	NA	1	1	0	Low-quality	Genome-fragment	0.31	AAI-based (high-confidence)	0	1		SL506035_rnaviral_assembled	NC_054939.1	Shigella phage CM8, complete genome	90.909	187	16	1	263	448	60621	60435	9.16e-65
SL506035_rnaviral_assembled_NODE_8067_length_499_cov_18.293427_g6593_i0	499	No	NA	1	1	0	Low-quality	Genome-fragment	0.31	AAI-based (high-confidence)	0	1		SL506035_rnaviral_assembled	NC_054920.1	Escherichia phage vB_EcoM_G9062, complete genome	90.909	187	16	1	263	448	62649	62463	9.16e-65
SL506035_rnaviral_assembled_NODE_8067_length_499_cov_18.293427_g6593_i0	499	No	NA	1	1	0	Low-quality	Genome-fragment	0.31	AAI-based (high-confidence)	0	1		SL506035_rnaviral_assembled	NC_054919.1	Escherichia phage vB_EcoM_G4507, complete genome	90.909	187	16	1	263	448	61665	61479	9.16e-65
SL506035_rnaviral_assembled_NODE_8067_length_499_cov_18.293427_g6593_i0	499	No	NA	1	1	0	Low-quality	Genome-fragment	0.31	AAI-based (high-confidence)	0	1		SL506035_rnaviral_assembled	NC_054908.1	Escherichia phage vB_EcoM_DalCa, complete genome	90.909	187	16	1	263	448	61056	60870	9.16e-65
SL506035_rnaviral_assembled_NODE_8067_length_499_cov_18.293427_g6593_i0	499	No	NA	1	1	0	Low-quality	Genome-fragment	0.31	AAI-based (high-confidence)	0	1		SL506035_rnaviral_assembled	NC_054925.1	Escherichia phage vB_EcoM_NBG2, complete genome	90.909	187	16	1	263	448	59557	59371	9.16e-65
SL506035_rnaviral_assembled_NODE_8067_length_499_cov_18.293427_g6593_i0	499	No	NA	1	1	0	Low-quality	Genome-fragment	0.31	AAI-based (high-confidence)	0	1		SL506035_rnaviral_assembled	NC_054911.1	Escherichia phage ECO4, partial genome	90.909	187	16	1	263	448	72917	72731	9.16e-65
SL506035_rnaviral_assembled_NODE_8067_length_499_cov_18.293427_g6593_i0	499	No	NA	1	1	0	Low-quality	Genome-fragment	0.31	AAI-based (high-confidence)	0	1		SL506035_rnaviral_assembled	NC_042077.1	Shigella phage Sf21, complete genome	90.909	187	16	1	263	448	60190	60004	9.16e-65
SL506035_rnaviral_assembled_NODE_8067_length_499_cov_18.293427_g6593_i0	499	No	NA	1	1	0	Low-quality	Genome-fragment	0.31	AAI-based (high-confidence)	0	1		SL506035_rnaviral_assembled	NC_031011.1	Shigella phage SHFML-26, complete genome	90.909	187	16	1	263	448	126960	126774	9.16e-65
SL506035_rnaviral_assembled_NODE_8067_length_499_cov_18.293427_g6593_i0	499	No	NA	1	1	0	Low-quality	Genome-fragment	0.31	AAI-based (high-confidence)	0	1		SL506035_rnaviral_assembled	NC_031047.1	Escherichia phage HY03, complete genome	90.909	187	16	1	263	448	62539	62725	9.16e-65
SL506035_rnaviral_assembled_NODE_8067_length_499_cov_18.293427_g6593_i0	499	No	NA	1	1	0	Low-quality	Genome-fragment	0.31	AAI-based (high-confidence)	0	1		SL506035_rnaviral_assembled	NC_027349.1	Escherichia phage HY01, complete genome	91.304	184	15	1	266	448	60877	60694	9.16e-65
SL506035_rnaviral_assembled_NODE_8067_length_499_cov_18.293427_g6593_i0	499	No	NA	1	1	0	Low-quality	Genome-fragment	0.31	AAI-based (high-confidence)	0	1		SL506035_rnaviral_assembled	NC_027353.1	Yersinia phage phiD1 complete genome	90.909	187	16	1	263	448	61590	61404	9.16e-65
SL506035_rnaviral_assembled_NODE_8067_length_499_cov_18.293427_g6593_i0	499	No	NA	1	1	0	Low-quality	Genome-fragment	0.31	AAI-based (high-confidence)	0	1		SL506035_rnaviral_assembled	NC_019399.1	Enterobacteria phage vB_EcoM_ACG-C40, complete genome	90.909	187	16	1	263	448	61580	61394	9.16e-65
SL506035_rnaviral_assembled_NODE_8067_length_499_cov_18.293427_g6593_i0	499	No	NA	1	1	0	Low-quality	Genome-fragment	0.31	AAI-based (high-confidence)	0	1		SL506035_rnaviral_assembled	NC_008515.1	Bacteriophage RB32, complete genome	90.909	187	16	1	263	448	60798	60612	9.16e-65
SL506035_rnaviral_assembled_NODE_8067_length_499_cov_18.293427_g6593_i0	499	No	NA	1	1	0	Low-quality	Genome-fragment	0.31	AAI-based (high-confidence)	0	1		SL506035_rnaviral_assembled	NC_000866.4	Enterobacteria phage T4, complete genome	90.909	187	16	1	263	448	63739	63553	9.16e-65
SL506035_rnaviral_assembled_NODE_8067_length_499_cov_18.293427_g6593_i0	499	No	NA	1	1	0	Low-quality	Genome-fragment	0.31	AAI-based (high-confidence)	0	1		SL506035_rnaviral_assembled	NC_029091.1	Escherichia phage APCEc01, complete genome	90.426	188	17	1	263	449	123114	123301	1.18e-63
SL506035_rnaviral_assembled_NODE_8067_length_499_cov_18.293427_g6593_i0	499	No	NA	1	1	0	Low-quality	Genome-fragment	0.31	AAI-based (high-confidence)	0	1		SL506035_rnaviral_assembled	NC_018855.1	Enterobacteria phage HX01, complete genome	90.426	188	17	1	263	449	43719	43906	1.18e-63
SL506035_rnaviral_assembled_NODE_8067_length_499_cov_18.293427_g6593_i0	499	No	NA	1	1	0	Low-quality	Genome-fragment	0.31	AAI-based (high-confidence)	0	1		SL506035_rnaviral_assembled	NC_054921.1	Escherichia phage vB_EcoM_IME537, complete genome	90.761	184	16	1	266	448	140433	140250	4.26e-63
SL506035_rnaviral_assembled_NODE_8067_length_499_cov_18.293427_g6593_i0	499	No	NA	1	1	0	Low-quality	Genome-fragment	0.31	AAI-based (high-confidence)	0	1		SL506035_rnaviral_assembled	NC_054910.1	Escherichia phage EcNP1, complete genome	90.761	184	16	1	266	448	39535	39352	4.26e-63
SL506035_rnaviral_assembled_NODE_8067_length_499_cov_18.293427_g6593_i0	499	No	NA	1	1	0	Low-quality	Genome-fragment	0.31	AAI-based (high-confidence)	0	1		SL506035_rnaviral_assembled	NC_054922.1	Escherichia phage vB_EcoM_KAW1E185, complete genome	90.374	187	17	1	263	448	61228	61042	4.26e-63
SL506035_rnaviral_assembled_NODE_8067_length_499_cov_18.293427_g6593_i0	499	No	NA	1	1	0	Low-quality	Genome-fragment	0.31	AAI-based (high-confidence)	0	1		SL506035_rnaviral_assembled	NC_055780.1	UNVERIFIED: Escherichia phage MLF4, partial genome	90.374	187	17	1	263	448	96921	97107	4.26e-63
SL506035_rnaviral_assembled_NODE_8067_length_499_cov_18.293427_g6593_i0	499	No	NA	1	1	0	Low-quality	Genome-fragment	0.31	AAI-based (high-confidence)	0	1		SL506035_rnaviral_assembled	NC_054944.1	Yersinia phage PYPS2T, complete genome	90.374	187	17	1	263	448	137837	137651	4.26e-63
SL506035_rnaviral_assembled_NODE_8067_length_499_cov_18.293427_g6593_i0	499	No	NA	1	1	0	Low-quality	Genome-fragment	0.31	AAI-based (high-confidence)	0	1		SL506035_rnaviral_assembled	NC_054928.1	Escherichia phage vB_vPM_PD112, complete genome	90.761	184	16	1	266	448	134148	133965	4.26e-63
SL506035_rnaviral_assembled_NODE_8067_length_499_cov_18.293427_g6593_i0	499	No	NA	1	1	0	Low-quality	Genome-fragment	0.31	AAI-based (high-confidence)	0	1		SL506035_rnaviral_assembled	NC_028780.1	Escherichia phage slur07, complete genome	90.374	187	17	1	263	448	101919	102105	4.26e-63
SL506035_rnaviral_assembled_NODE_8067_length_499_cov_18.293427_g6593_i0	499	No	NA	1	1	0	Low-quality	Genome-fragment	0.31	AAI-based (high-confidence)	0	1		SL506035_rnaviral_assembled	NC_054903.1	Enterobacteria phage GiZh, complete genome	90.374	187	17	1	263	448	111952	111766	4.26e-63
SL506163_rnaviral_assembled_NODE_9065_length_499_cov_1.267606_g7328_i0	499	No	NA	1	1	0	Low-quality	Genome-fragment	0.38	HMM-based (lower-bound)	0	1		SL506163_rnaviral_assembled	NC_001801.1	Cucumber green mottle mosaic virus, complete genome	97.595	499	12	0	1	499	4319	4817	0
SL506250_rnaviral_assembled_NODE_8586_length_499_cov_6.030516_g7028_i0	499	No	NA	1	1	0	Low-quality	Genome-fragment	0.38	HMM-based (lower-bound)	0	1		SL506250_rnaviral_assembled	NC_001801.1	Cucumber green mottle mosaic virus, complete genome	97.189	498	14	0	1	498	607	110	0
SL506256_rnaviral_assembled_NODE_7790_length_499_cov_3.079812_g6632_i0	499	No	NA	2	2	0	Low-quality	Genome-fragment	0.29	AAI-based (high-confidence)	0	1		SL506256_rnaviral_assembled	NC_042019.1	Aeromonas phage AS-gz, complete genome	99.399	499	3	0	1	499	46487	45989	0
SL506256_rnaviral_assembled_NODE_7790_length_499_cov_3.079812_g6632_i0	499	No	NA	2	2	0	Low-quality	Genome-fragment	0.29	AAI-based (high-confidence)	0	1		SL506256_rnaviral_assembled	NC_020879.1	Aeromonas phage Aes012, complete genome	98.597	499	7	0	1	499	129148	128650	0
SL506256_rnaviral_assembled_NODE_7790_length_499_cov_3.079812_g6632_i0	499	No	NA	2	2	0	Low-quality	Genome-fragment	0.29	AAI-based (high-confidence)	0	1		SL506256_rnaviral_assembled	NC_029000.1	Stenotrophomonas phage IME13, complete genome	98.397	499	8	0	1	499	134072	133574	0
SL506256_rnaviral_assembled_NODE_7790_length_499_cov_3.079812_g6632_i0	499	No	NA	2	2	0	Low-quality	Genome-fragment	0.29	AAI-based (high-confidence)	0	1		SL506256_rnaviral_assembled	NC_014635.1	Aeromonas phage phiAS4, complete genome	98.2	500	7	2	1	499	38721	39219	0
SL506256_rnaviral_assembled_NODE_7790_length_499_cov_3.079812_g6632_i0	499	No	NA	2	2	0	Low-quality	Genome-fragment	0.29	AAI-based (high-confidence)	0	1		SL506256_rnaviral_assembled	NC_055746.1	Aeromonas phage 50AhydR13PP, complete genome	97.996	499	10	0	1	499	99181	99679	0
SL506256_rnaviral_assembled_NODE_7790_length_499_cov_3.079812_g6632_i0	499	No	NA	2	2	0	Low-quality	Genome-fragment	0.29	AAI-based (high-confidence)	0	1		SL506256_rnaviral_assembled	NC_019543.1	Aeromonas phage Aes508, complete genome	97.996	499	10	0	1	499	127158	126660	0
SL506256_rnaviral_assembled_NODE_7790_length_499_cov_3.079812_g6632_i0	499	No	NA	2	2	0	Low-quality	Genome-fragment	0.29	AAI-based (high-confidence)	0	1		SL506256_rnaviral_assembled	NC_008208.1	Aeromonas phage 25, complete genome	97.796	499	11	0	1	499	129097	128599	0
SL506256_rnaviral_assembled_NODE_7790_length_499_cov_3.079812_g6632_i0	499	No	NA	2	2	0	Low-quality	Genome-fragment	0.29	AAI-based (high-confidence)	0	1		SL506256_rnaviral_assembled	NC_055747.1	Aeromonas phage 60AhydR15PP, complete genome	97.194	499	14	0	1	499	139067	139565	0
SL506302_rnaviral_assembled_NODE_14518_length_499_cov_1.586854_g12159_i0	499	No	NA	2	0	0	Low-quality	Genome-fragment	0.19	AAI-based (high-confidence)	0	1	no viral genes detected	SL506302_rnaviral_assembled	NC_022096.1	Pseudomonas phage PaBG, complete genome	100	499	0	0	1	499	86538	86040	0
SL506388_rnaviral_assembled_NODE_8585_length_499_cov_5.847418_g7206_i0	499	No	NA	1	1	0	Low-quality	Genome-fragment	0.5	AAI-based (high-confidence)	0	1		SL506388_rnaviral_assembled	NC_055875.1	CrAssphage cr10_1, complete genome	98.798	499	6	0	1	499	7306	6808	0
SL506393_rnaviral_assembled_NODE_5348_length_499_cov_3.039906_g4363_i0	499	No	NA	1	0	0	Low-quality	Genome-fragment	0.5	AAI-based (high-confidence)	0	1	no viral genes detected	SL506393_rnaviral_assembled	NC_062765.1	CrAss-like virus sp., complete genome	94.534	494	27	0	1	494	83511	84004	0
SL506444_rnaviral_assembled_NODE_10786_length_499_cov_3.692488_g9275_i0	499	No	NA	1	0	0	Low-quality	Genome-fragment	1.22	AAI-based (high-confidence)	0	1	no viral genes detected	SL506444_rnaviral_assembled	NC_048630.1	Pseudoalteromonas phage HP1, complete genome	92.308	52	2	2	30	80	41925	41875	2.13e-11
WG0Kg-210608-14_B06_rnaviral_assembled_NODE_8356_length_499_cov_3.669014_g6934_i0	499	No	NA	1	0	0	Low-quality	Genome-fragment	0.41	AAI-based (high-confidence)	0	1	no viral genes detected	WG0Kg-210608-14_B06_rnaviral_assembled	NC_042128.1	Escherichia phage RCS47, complete genome	100	472	0	0	1	472	16297	16768	0
WG0Kg-210608-14_B06_rnaviral_assembled_NODE_8356_length_499_cov_3.669014_g6934_i0	499	No	NA	1	0	0	Low-quality	Genome-fragment	0.41	AAI-based (high-confidence)	0	1	no viral genes detected	WG0Kg-210608-14_B06_rnaviral_assembled	NC_042128.1	Escherichia phage RCS47, complete genome	100	471	0	0	1	471	25114	25584	0
SL506012_rnaviral_assembled_NODE_6591_length_498_cov_4.877647_g5606_i0	498	No	NA	1	1	0	Low-quality	Genome-fragment	1	AAI-based (medium-confidence)	0	1		SL506012_rnaviral_assembled	NC_028834.1	Achromobacter phage 83-24, complete genome	90.323	93	9	0	47	139	36855	36947	2.08e-26
SL506041_rnaviral_assembled_NODE_7358_length_498_cov_3.632941_g6359_i0	498	No	NA	1	1	0	Low-quality	Genome-fragment	0.31	AAI-based (high-confidence)	0	1		SL506041_rnaviral_assembled	NC_015457.1	Shigella phage Shfl2, complete genome	93.048	187	12	1	52	237	59797	59983	1.95e-71
SL506041_rnaviral_assembled_NODE_7358_length_498_cov_3.632941_g6359_i0	498	No	NA	1	1	0	Low-quality	Genome-fragment	0.31	AAI-based (high-confidence)	0	1		SL506041_rnaviral_assembled	NC_025419.1	Enterobacteria phage RB3, complete genome	93.048	187	12	1	52	237	60965	61151	1.95e-71
SL506041_rnaviral_assembled_NODE_7358_length_498_cov_3.632941_g6359_i0	498	No	NA	1	1	0	Low-quality	Genome-fragment	0.31	AAI-based (high-confidence)	0	1		SL506041_rnaviral_assembled	NC_055713.1	Shigella phage KNP5, genome	92.513	187	13	1	52	237	64100	64286	9.07e-70
SL506041_rnaviral_assembled_NODE_7358_length_498_cov_3.632941_g6359_i0	498	No	NA	1	1	0	Low-quality	Genome-fragment	0.31	AAI-based (high-confidence)	0	1		SL506041_rnaviral_assembled	NC_041919.1	Escherichia phage HP3, complete genome	92.513	187	13	1	52	237	96757	96571	9.07e-70
SL506041_rnaviral_assembled_NODE_7358_length_498_cov_3.632941_g6359_i0	498	No	NA	1	1	0	Low-quality	Genome-fragment	0.31	AAI-based (high-confidence)	0	1		SL506041_rnaviral_assembled	NC_054945.1	Yersinia phage vB_YepM_ZN18, complete genome	92.513	187	13	1	52	237	116373	116559	9.07e-70
SL506041_rnaviral_assembled_NODE_7358_length_498_cov_3.632941_g6359_i0	498	No	NA	1	1	0	Low-quality	Genome-fragment	0.31	AAI-based (high-confidence)	0	1		SL506041_rnaviral_assembled	NC_054914.1	Escherichia phage vB_EcoM-fFiEco06, complete genome	92.513	187	13	1	52	237	61851	62037	9.07e-70
SL506041_rnaviral_assembled_NODE_7358_length_498_cov_3.632941_g6359_i0	498	No	NA	1	1	0	Low-quality	Genome-fragment	0.31	AAI-based (high-confidence)	0	1		SL506041_rnaviral_assembled	NC_054899.1	Citrobacter phage vB_CroM_CrRp10, complete genome	92.513	187	13	1	52	237	35699	35885	9.07e-70
SL506041_rnaviral_assembled_NODE_7358_length_498_cov_3.632941_g6359_i0	498	No	NA	1	1	0	Low-quality	Genome-fragment	0.31	AAI-based (high-confidence)	0	1		SL506041_rnaviral_assembled	NC_055723.1	Yersinia phage fPS-90 genome assembly, chromosome: I	92.513	187	13	1	52	237	62447	62633	9.07e-70
SL506041_rnaviral_assembled_NODE_7358_length_498_cov_3.632941_g6359_i0	498	No	NA	1	1	0	Low-quality	Genome-fragment	0.31	AAI-based (high-confidence)	0	1		SL506041_rnaviral_assembled	NC_042039.1	Shigella phage Sf22, complete genome	92.513	187	13	1	52	237	6663	6849	9.07e-70
SL506041_rnaviral_assembled_NODE_7358_length_498_cov_3.632941_g6359_i0	498	No	NA	1	1	0	Low-quality	Genome-fragment	0.31	AAI-based (high-confidence)	0	1		SL506041_rnaviral_assembled	NC_054935.2	Escherichia phage YUEEL01, complete genome	92.513	187	13	1	52	237	75712	75526	9.07e-70
SL506041_rnaviral_assembled_NODE_7358_length_498_cov_3.632941_g6359_i0	498	No	NA	1	1	0	Low-quality	Genome-fragment	0.31	AAI-based (high-confidence)	0	1		SL506041_rnaviral_assembled	NC_054942.1	Shigella phage SH7, complete genome	92.513	187	13	1	52	237	59260	59446	9.07e-70
SL506041_rnaviral_assembled_NODE_7358_length_498_cov_3.632941_g6359_i0	498	No	NA	1	1	0	Low-quality	Genome-fragment	0.31	AAI-based (high-confidence)	0	1		SL506041_rnaviral_assembled	NC_054929.1	Escherichia phage PE37, complete genome	92.513	187	13	1	52	237	102312	102126	9.07e-70
SL506041_rnaviral_assembled_NODE_7358_length_498_cov_3.632941_g6359_i0	498	No	NA	1	1	0	Low-quality	Genome-fragment	0.31	AAI-based (high-confidence)	0	1		SL506041_rnaviral_assembled	NC_054902.1	Enterobacteria phage Aplg8, complete genome	92.513	187	13	1	52	237	6333	6519	9.07e-70
SL506041_rnaviral_assembled_NODE_7358_length_498_cov_3.632941_g6359_i0	498	No	NA	1	1	0	Low-quality	Genome-fragment	0.31	AAI-based (high-confidence)	0	1		SL506041_rnaviral_assembled	NC_054905.1	Enterobacteria phage Kha5h, complete genome	92.513	187	13	1	52	237	85951	86137	9.07e-70
SL506041_rnaviral_assembled_NODE_7358_length_498_cov_3.632941_g6359_i0	498	No	NA	1	1	0	Low-quality	Genome-fragment	0.31	AAI-based (high-confidence)	0	1		SL506041_rnaviral_assembled	NC_025829.1	Shigella phage pSs-1, complete genome	92.513	187	13	1	52	237	65093	65279	9.07e-70
SL506041_rnaviral_assembled_NODE_7358_length_498_cov_3.632941_g6359_i0	498	No	NA	1	1	0	Low-quality	Genome-fragment	0.31	AAI-based (high-confidence)	0	1		SL506041_rnaviral_assembled	NC_019503.1	Enterobacteria phage ime09, complete genome	92.513	187	13	1	52	237	60067	60253	9.07e-70
SL506041_rnaviral_assembled_NODE_7358_length_498_cov_3.632941_g6359_i0	498	No	NA	1	1	0	Low-quality	Genome-fragment	0.31	AAI-based (high-confidence)	0	1		SL506041_rnaviral_assembled	NC_027983.1	Enterobacteria phage AR1 DNA, complete genome	92.513	187	13	1	52	237	60762	60948	9.07e-70
SL506041_rnaviral_assembled_NODE_7358_length_498_cov_3.632941_g6359_i0	498	No	NA	1	1	0	Low-quality	Genome-fragment	0.31	AAI-based (high-confidence)	0	1		SL506041_rnaviral_assembled	NC_041990.1	Escherichia phage ST0, complete genome	92.021	188	14	1	51	237	168983	168796	1.17e-68
SL506041_rnaviral_assembled_NODE_7358_length_498_cov_3.632941_g6359_i0	498	No	NA	1	1	0	Low-quality	Genome-fragment	0.31	AAI-based (high-confidence)	0	1		SL506041_rnaviral_assembled	NC_055709.1	Escherichia phage phiE142, complete genome	92.021	188	14	1	51	237	74996	75183	1.17e-68
SL506041_rnaviral_assembled_NODE_7358_length_498_cov_3.632941_g6359_i0	498	No	NA	1	1	0	Low-quality	Genome-fragment	0.31	AAI-based (high-confidence)	0	1		SL506041_rnaviral_assembled	NC_041864.1	Escherichia coli O157 typing phage 6, complete genome	92.021	188	14	1	51	237	79878	80065	1.17e-68
SL506041_rnaviral_assembled_NODE_7358_length_498_cov_3.632941_g6359_i0	498	No	NA	1	1	0	Low-quality	Genome-fragment	0.31	AAI-based (high-confidence)	0	1		SL506041_rnaviral_assembled	NC_041863.1	Escherichia coli O157 typing phage 3, complete genome	92.021	188	14	1	51	237	88855	88668	1.17e-68
SL506041_rnaviral_assembled_NODE_7358_length_498_cov_3.632941_g6359_i0	498	No	NA	1	1	0	Low-quality	Genome-fragment	0.31	AAI-based (high-confidence)	0	1		SL506041_rnaviral_assembled	NC_024124.2	Escherichia phage vB_EcoM_JS09, complete genome	92.021	188	14	1	51	237	108606	108419	1.17e-68
SL506041_rnaviral_assembled_NODE_7358_length_498_cov_3.632941_g6359_i0	498	No	NA	1	1	0	Low-quality	Genome-fragment	0.31	AAI-based (high-confidence)	0	1		SL506041_rnaviral_assembled	NC_004928.1	Enterobacteria phage RB69, complete genome	92.021	188	14	1	51	237	62058	62245	1.17e-68
SL506041_rnaviral_assembled_NODE_7358_length_498_cov_3.632941_g6359_i0	498	No	NA	1	1	0	Low-quality	Genome-fragment	0.31	AAI-based (high-confidence)	0	1		SL506041_rnaviral_assembled	NC_054927.1	Escherichia phage vB_EcoM_Ozark, complete genome	91.979	187	14	1	52	237	62190	62376	4.22e-68
SL506041_rnaviral_assembled_NODE_7358_length_498_cov_3.632941_g6359_i0	498	No	NA	1	1	0	Low-quality	Genome-fragment	0.31	AAI-based (high-confidence)	0	1		SL506041_rnaviral_assembled	NC_054901.1	Citrobacter phage PhiZZ23, complete genome	91.979	187	14	1	52	237	63032	63218	4.22e-68
SL506041_rnaviral_assembled_NODE_7358_length_498_cov_3.632941_g6359_i0	498	No	NA	1	1	0	Low-quality	Genome-fragment	0.31	AAI-based (high-confidence)	0	1		SL506041_rnaviral_assembled	NC_054937.1	Salmonella phage pSe_SNUABM_01, complete genome	91.979	187	14	1	52	237	63095	63281	4.22e-68
SL506041_rnaviral_assembled_NODE_7358_length_498_cov_3.632941_g6359_i0	498	No	NA	1	1	0	Low-quality	Genome-fragment	0.31	AAI-based (high-confidence)	0	1		SL506041_rnaviral_assembled	NC_054917.1	Escherichia phage vB_EcoM_G50, complete genome	91.979	187	14	1	52	237	61192	61378	4.22e-68
SL506041_rnaviral_assembled_NODE_7358_length_498_cov_3.632941_g6359_i0	498	No	NA	1	1	0	Low-quality	Genome-fragment	0.31	AAI-based (high-confidence)	0	1		SL506041_rnaviral_assembled	NC_054923.1	Escherichia phage KIT03 DNA, complete sequence	92.391	184	13	1	52	234	61103	61286	4.22e-68
SL506041_rnaviral_assembled_NODE_7358_length_498_cov_3.632941_g6359_i0	498	No	NA	1	1	0	Low-quality	Genome-fragment	0.31	AAI-based (high-confidence)	0	1		SL506041_rnaviral_assembled	NC_054916.1	Escherichia phage vB_EcoM-G28, complete genome	91.979	187	14	1	52	237	63455	63641	4.22e-68
SL506041_rnaviral_assembled_NODE_7358_length_498_cov_3.632941_g6359_i0	498	No	NA	1	1	0	Low-quality	Genome-fragment	0.31	AAI-based (high-confidence)	0	1		SL506041_rnaviral_assembled	NC_054930.1	Escherichia phage PP01 DNA, complete sequence	91.979	187	14	1	52	237	62378	62564	4.22e-68
SL506041_rnaviral_assembled_NODE_7358_length_498_cov_3.632941_g6359_i0	498	No	NA	1	1	0	Low-quality	Genome-fragment	0.31	AAI-based (high-confidence)	0	1		SL506041_rnaviral_assembled	NC_054943.1	Yersinia phage fPS-2 genome assembly, chromosome: I	91.979	187	14	1	52	237	62088	62274	4.22e-68
SL506041_rnaviral_assembled_NODE_7358_length_498_cov_3.632941_g6359_i0	498	No	NA	1	1	0	Low-quality	Genome-fragment	0.31	AAI-based (high-confidence)	0	1		SL506041_rnaviral_assembled	NC_054936.1	Salmonella phage SG1, partial genome	91.979	187	14	1	52	237	5685	5871	4.22e-68
SL506041_rnaviral_assembled_NODE_7358_length_498_cov_3.632941_g6359_i0	498	No	NA	1	1	0	Low-quality	Genome-fragment	0.31	AAI-based (high-confidence)	0	1		SL506041_rnaviral_assembled	NC_054909.1	Escherichia phage EC121, partial genome	91.979	187	14	1	52	237	62021	62207	4.22e-68
SL506041_rnaviral_assembled_NODE_7358_length_498_cov_3.632941_g6359_i0	498	No	NA	1	1	0	Low-quality	Genome-fragment	0.31	AAI-based (high-confidence)	0	1		SL506041_rnaviral_assembled	NC_054941.1	Shigella phage Sf23, complete genome	91.979	187	14	1	52	237	150654	150840	4.22e-68
SL506041_rnaviral_assembled_NODE_7358_length_498_cov_3.632941_g6359_i0	498	No	NA	1	1	0	Low-quality	Genome-fragment	0.31	AAI-based (high-confidence)	0	1		SL506041_rnaviral_assembled	NC_012638.1	Enterobacteria phage RB14, complete genome	91.979	187	14	1	52	237	60957	61143	4.22e-68
SL506041_rnaviral_assembled_NODE_7358_length_498_cov_3.632941_g6359_i0	498	No	NA	1	1	0	Low-quality	Genome-fragment	0.31	AAI-based (high-confidence)	0	1		SL506041_rnaviral_assembled	NC_031103.1	Escherichia phage vB_EcoM-UFV13, complete genome	91.979	187	14	1	52	237	60303	60489	4.22e-68
SL506041_rnaviral_assembled_NODE_7358_length_498_cov_3.632941_g6359_i0	498	No	NA	1	1	0	Low-quality	Genome-fragment	0.31	AAI-based (high-confidence)	0	1		SL506041_rnaviral_assembled	NC_028448.1	Escherichia phage slur14, complete genome	91.979	187	14	1	52	237	3802	3988	4.22e-68
SL506041_rnaviral_assembled_NODE_7358_length_498_cov_3.632941_g6359_i0	498	No	NA	1	1	0	Low-quality	Genome-fragment	0.31	AAI-based (high-confidence)	0	1		SL506041_rnaviral_assembled	NC_042129.1	Escherichia phage slur03, complete genome	91.979	187	14	1	52	237	108538	108352	4.22e-68
SL506041_rnaviral_assembled_NODE_7358_length_498_cov_3.632941_g6359_i0	498	No	NA	1	1	0	Low-quality	Genome-fragment	0.31	AAI-based (high-confidence)	0	1		SL506041_rnaviral_assembled	NC_019505.1	Escherichia phage wV7, complete genome	91.979	187	14	1	52	237	61084	61270	4.22e-68
SL506041_rnaviral_assembled_NODE_7358_length_498_cov_3.632941_g6359_i0	498	No	NA	1	1	0	Low-quality	Genome-fragment	0.31	AAI-based (high-confidence)	0	1		SL506041_rnaviral_assembled	NC_025448.1	Enterobacteria phage RB27, complete genome	91.979	187	14	1	52	237	60470	60656	4.22e-68
SL506041_rnaviral_assembled_NODE_7358_length_498_cov_3.632941_g6359_i0	498	No	NA	1	1	0	Low-quality	Genome-fragment	0.31	AAI-based (high-confidence)	0	1		SL506041_rnaviral_assembled	NC_027979.1	Enterobacteria phage RB68, complete genome	91.979	187	14	1	52	237	63137	63323	4.22e-68
SL506041_rnaviral_assembled_NODE_7358_length_498_cov_3.632941_g6359_i0	498	No	NA	1	1	0	Low-quality	Genome-fragment	0.31	AAI-based (high-confidence)	0	1		SL506041_rnaviral_assembled	NC_012635.1	Enterobacteria phage RB51, complete genome	91.979	187	14	1	52	237	63137	63323	4.22e-68
SL506041_rnaviral_assembled_NODE_7358_length_498_cov_3.632941_g6359_i0	498	No	NA	1	1	0	Low-quality	Genome-fragment	0.31	AAI-based (high-confidence)	0	1		SL506041_rnaviral_assembled	NC_041920.1	Escherichia phage phiEC1, complete genome	91.489	188	15	1	51	237	71999	72186	5.46e-67
SL506041_rnaviral_assembled_NODE_7358_length_498_cov_3.632941_g6359_i0	498	No	NA	1	1	0	Low-quality	Genome-fragment	0.31	AAI-based (high-confidence)	0	1		SL506041_rnaviral_assembled	NC_055781.1	Escherichia phage p000v, complete genome	91.489	188	15	1	51	237	89441	89254	5.46e-67
SL506041_rnaviral_assembled_NODE_7358_length_498_cov_3.632941_g6359_i0	498	No	NA	1	1	0	Low-quality	Genome-fragment	0.31	AAI-based (high-confidence)	0	1		SL506041_rnaviral_assembled	NC_055718.1	Escherichia phage phiC120, complete genome	91.489	188	15	1	51	237	151169	151356	5.46e-67
SL506041_rnaviral_assembled_NODE_7358_length_498_cov_3.632941_g6359_i0	498	No	NA	1	1	0	Low-quality	Genome-fragment	0.31	AAI-based (high-confidence)	0	1		SL506041_rnaviral_assembled	NC_055708.1	Enterobacteria phage ATK47, complete genome	91.489	188	15	1	51	237	111315	111128	5.46e-67
SL506041_rnaviral_assembled_NODE_7358_length_498_cov_3.632941_g6359_i0	498	No	NA	1	1	0	Low-quality	Genome-fragment	0.31	AAI-based (high-confidence)	0	1		SL506041_rnaviral_assembled	NC_025437.1	Shigella phage Shf125875, complete genome	91.489	188	15	1	51	237	62324	62511	5.46e-67
SL506041_rnaviral_assembled_NODE_7358_length_498_cov_3.632941_g6359_i0	498	No	NA	1	1	0	Low-quality	Genome-fragment	0.31	AAI-based (high-confidence)	0	1		SL506041_rnaviral_assembled	NC_025830.1	Escherichia phage Av-05, complete genome	91.489	188	15	1	51	237	109290	109103	5.46e-67
SL506041_rnaviral_assembled_NODE_7358_length_498_cov_3.632941_g6359_i0	498	No	NA	1	1	0	Low-quality	Genome-fragment	0.31	AAI-based (high-confidence)	0	1		SL506041_rnaviral_assembled	NC_054938.1	Serratia phage PhiZZ30, complete genome	91.444	187	15	1	52	237	61891	62077	1.96e-66
SL506041_rnaviral_assembled_NODE_7358_length_498_cov_3.632941_g6359_i0	498	No	NA	1	1	0	Low-quality	Genome-fragment	0.31	AAI-based (high-confidence)	0	1		SL506041_rnaviral_assembled	NC_054900.1	Citrobacter phage PhiZZ6, complete genome	91.444	187	15	1	52	237	60611	60797	1.96e-66
SL506041_rnaviral_assembled_NODE_7358_length_498_cov_3.632941_g6359_i0	498	No	NA	1	1	0	Low-quality	Genome-fragment	0.31	AAI-based (high-confidence)	0	1		SL506041_rnaviral_assembled	NC_055831.1	Phage NBEco003, complete genome	91.444	187	15	1	52	237	106010	105824	1.96e-66
SL506041_rnaviral_assembled_NODE_7358_length_498_cov_3.632941_g6359_i0	498	No	NA	1	1	0	Low-quality	Genome-fragment	0.31	AAI-based (high-confidence)	0	1		SL506041_rnaviral_assembled	NC_054933.1	Escherichia phage teqhad, complete genome	91.444	187	15	1	52	237	67680	67866	1.96e-66
SL506041_rnaviral_assembled_NODE_7358_length_498_cov_3.632941_g6359_i0	498	No	NA	1	1	0	Low-quality	Genome-fragment	0.31	AAI-based (high-confidence)	0	1		SL506041_rnaviral_assembled	NC_054915.1	Escherichia phage vB_EcoM_G8, complete genome	91.444	187	15	1	52	237	61096	61282	1.96e-66
SL506041_rnaviral_assembled_NODE_7358_length_498_cov_3.632941_g6359_i0	498	No	NA	1	1	0	Low-quality	Genome-fragment	0.31	AAI-based (high-confidence)	0	1		SL506041_rnaviral_assembled	NC_054926.1	Escherichia phage vB_EcoM_OE5505, complete genome	91.444	187	15	1	52	237	62135	62321	1.96e-66
SL506041_rnaviral_assembled_NODE_7358_length_498_cov_3.632941_g6359_i0	498	No	NA	1	1	0	Low-quality	Genome-fragment	0.31	AAI-based (high-confidence)	0	1		SL506041_rnaviral_assembled	NC_054918.1	Escherichia phage vB_EcoM_G4498, complete genome	91.444	187	15	1	52	237	61668	61854	1.96e-66
SL506041_rnaviral_assembled_NODE_7358_length_498_cov_3.632941_g6359_i0	498	No	NA	1	1	0	Low-quality	Genome-fragment	0.31	AAI-based (high-confidence)	0	1		SL506041_rnaviral_assembled	NC_054931.1	Escherichia phage T2 DNA, complete sequence	91.444	187	15	1	52	237	61064	61250	1.96e-66
SL506041_rnaviral_assembled_NODE_7358_length_498_cov_3.632941_g6359_i0	498	No	NA	1	1	0	Low-quality	Genome-fragment	0.31	AAI-based (high-confidence)	0	1		SL506041_rnaviral_assembled	NC_055724.1	Yersinia phage fPS-65 genome assembly, chromosome: I	91.444	187	15	1	52	237	61940	62126	1.96e-66
SL506041_rnaviral_assembled_NODE_7358_length_498_cov_3.632941_g6359_i0	498	No	NA	1	1	0	Low-quality	Genome-fragment	0.31	AAI-based (high-confidence)	0	1		SL506041_rnaviral_assembled	NC_042078.1	Shigella phage Sf24, complete genome	91.444	187	15	1	52	237	155913	156099	1.96e-66
SL506041_rnaviral_assembled_NODE_7358_length_498_cov_3.632941_g6359_i0	498	No	NA	1	1	0	Low-quality	Genome-fragment	0.31	AAI-based (high-confidence)	0	1		SL506041_rnaviral_assembled	NC_030953.1	Shigella phage SHFML-11, complete genome	91.444	187	15	1	52	237	9557	9743	1.96e-66
SL506041_rnaviral_assembled_NODE_7358_length_498_cov_3.632941_g6359_i0	498	No	NA	1	1	0	Low-quality	Genome-fragment	0.31	AAI-based (high-confidence)	0	1		SL506041_rnaviral_assembled	NC_031085.1	Shigella phage SHBML-50-1, complete genome	91.444	187	15	1	52	237	62741	62927	1.96e-66
SL506041_rnaviral_assembled_NODE_7358_length_498_cov_3.632941_g6359_i0	498	No	NA	1	1	0	Low-quality	Genome-fragment	0.31	AAI-based (high-confidence)	0	1		SL506041_rnaviral_assembled	NC_042130.1	Escherichia phage slur04, complete genome	91.444	187	15	1	52	237	46009	46195	1.96e-66
SL506041_rnaviral_assembled_NODE_7358_length_498_cov_3.632941_g6359_i0	498	No	NA	1	1	0	Low-quality	Genome-fragment	0.31	AAI-based (high-confidence)	0	1		SL506041_rnaviral_assembled	NC_028927.1	Escherichia phage slur02, complete genome	91.444	187	15	1	52	237	131496	131682	1.96e-66
SL506041_rnaviral_assembled_NODE_7358_length_498_cov_3.632941_g6359_i0	498	No	NA	1	1	0	Low-quality	Genome-fragment	0.31	AAI-based (high-confidence)	0	1		SL506041_rnaviral_assembled	NC_024125.2	Escherichia phage e11/2, complete genome	91.444	187	15	1	52	237	62908	63094	1.96e-66
SL506041_rnaviral_assembled_NODE_7358_length_498_cov_3.632941_g6359_i0	498	No	NA	1	1	0	Low-quality	Genome-fragment	0.31	AAI-based (high-confidence)	0	1		SL506041_rnaviral_assembled	NC_027404.1	Yersinia phage PST, complete genome	91.444	187	15	1	52	237	61042	61228	1.96e-66
SL506041_rnaviral_assembled_NODE_7358_length_498_cov_3.632941_g6359_i0	498	No	NA	1	1	0	Low-quality	Genome-fragment	0.31	AAI-based (high-confidence)	0	1		SL506041_rnaviral_assembled	NC_025449.1	Escherichia phage ECML-134, complete genome	91.444	187	15	1	52	237	60221	60407	1.96e-66
SL506041_rnaviral_assembled_NODE_7358_length_498_cov_3.632941_g6359_i0	498	No	NA	1	1	0	Low-quality	Genome-fragment	0.31	AAI-based (high-confidence)	0	1		SL506041_rnaviral_assembled	NC_055749.1	Escherichia phage SF, complete genome	90.957	188	16	1	51	237	59806	59619	2.54e-65
SL506041_rnaviral_assembled_NODE_7358_length_498_cov_3.632941_g6359_i0	498	No	NA	1	1	0	Low-quality	Genome-fragment	0.31	AAI-based (high-confidence)	0	1		SL506041_rnaviral_assembled	NC_031090.1	Shigella phage SHSML-52-1, complete genome	90.957	188	16	1	51	237	142725	142538	2.54e-65
SL506041_rnaviral_assembled_NODE_7358_length_498_cov_3.632941_g6359_i0	498	No	NA	1	1	0	Low-quality	Genome-fragment	0.31	AAI-based (high-confidence)	0	1		SL506041_rnaviral_assembled	NC_024794.1	Escherichia phage vB_EcoM_PhAPEC2, complete genome	90.957	188	16	1	51	237	61273	61460	2.54e-65
SL506041_rnaviral_assembled_NODE_7358_length_498_cov_3.632941_g6359_i0	498	No	NA	1	1	0	Low-quality	Genome-fragment	0.31	AAI-based (high-confidence)	0	1		SL506041_rnaviral_assembled	NC_054924.1	Escherichia phage vB_EcoM_Lutter, complete genome	90.909	187	16	1	52	237	63029	63215	9.14e-65
SL506041_rnaviral_assembled_NODE_7358_length_498_cov_3.632941_g6359_i0	498	No	NA	1	1	0	Low-quality	Genome-fragment	0.31	AAI-based (high-confidence)	0	1		SL506041_rnaviral_assembled	NC_054912.1	Escherichia phage vB_EcoM_F1, complete genome	90.909	187	16	1	52	237	63491	63677	9.14e-65
SL506041_rnaviral_assembled_NODE_7358_length_498_cov_3.632941_g6359_i0	498	No	NA	1	1	0	Low-quality	Genome-fragment	0.31	AAI-based (high-confidence)	0	1		SL506041_rnaviral_assembled	NC_054934.1	Escherichia phage teqskov, complete genome	90.909	187	16	1	52	237	122947	122761	9.14e-65
SL506041_rnaviral_assembled_NODE_7358_length_498_cov_3.632941_g6359_i0	498	No	NA	1	1	0	Low-quality	Genome-fragment	0.31	AAI-based (high-confidence)	0	1		SL506041_rnaviral_assembled	NC_054932.1	Escherichia phage teqdroes, complete genome	90.909	187	16	1	52	237	160307	160121	9.14e-65
SL506041_rnaviral_assembled_NODE_7358_length_498_cov_3.632941_g6359_i0	498	No	NA	1	1	0	Low-quality	Genome-fragment	0.31	AAI-based (high-confidence)	0	1		SL506041_rnaviral_assembled	NC_054939.1	Shigella phage CM8, complete genome	90.909	187	16	1	52	237	60435	60621	9.14e-65
SL506041_rnaviral_assembled_NODE_7358_length_498_cov_3.632941_g6359_i0	498	No	NA	1	1	0	Low-quality	Genome-fragment	0.31	AAI-based (high-confidence)	0	1		SL506041_rnaviral_assembled	NC_054920.1	Escherichia phage vB_EcoM_G9062, complete genome	90.909	187	16	1	52	237	62463	62649	9.14e-65
SL506041_rnaviral_assembled_NODE_7358_length_498_cov_3.632941_g6359_i0	498	No	NA	1	1	0	Low-quality	Genome-fragment	0.31	AAI-based (high-confidence)	0	1		SL506041_rnaviral_assembled	NC_054919.1	Escherichia phage vB_EcoM_G4507, complete genome	90.909	187	16	1	52	237	61479	61665	9.14e-65
SL506041_rnaviral_assembled_NODE_7358_length_498_cov_3.632941_g6359_i0	498	No	NA	1	1	0	Low-quality	Genome-fragment	0.31	AAI-based (high-confidence)	0	1		SL506041_rnaviral_assembled	NC_054908.1	Escherichia phage vB_EcoM_DalCa, complete genome	90.909	187	16	1	52	237	60870	61056	9.14e-65
SL506041_rnaviral_assembled_NODE_7358_length_498_cov_3.632941_g6359_i0	498	No	NA	1	1	0	Low-quality	Genome-fragment	0.31	AAI-based (high-confidence)	0	1		SL506041_rnaviral_assembled	NC_054925.1	Escherichia phage vB_EcoM_NBG2, complete genome	90.909	187	16	1	52	237	59371	59557	9.14e-65
SL506041_rnaviral_assembled_NODE_7358_length_498_cov_3.632941_g6359_i0	498	No	NA	1	1	0	Low-quality	Genome-fragment	0.31	AAI-based (high-confidence)	0	1		SL506041_rnaviral_assembled	NC_055741.1	Enterobacteria phage vB_EcoM_IME339, complete genome	90.909	187	16	1	52	237	107136	106950	9.14e-65
SL506041_rnaviral_assembled_NODE_7358_length_498_cov_3.632941_g6359_i0	498	No	NA	1	1	0	Low-quality	Genome-fragment	0.31	AAI-based (high-confidence)	0	1		SL506041_rnaviral_assembled	NC_054911.1	Escherichia phage ECO4, partial genome	90.909	187	16	1	52	237	72731	72917	9.14e-65
SL506041_rnaviral_assembled_NODE_7358_length_498_cov_3.632941_g6359_i0	498	No	NA	1	1	0	Low-quality	Genome-fragment	0.31	AAI-based (high-confidence)	0	1		SL506041_rnaviral_assembled	NC_042077.1	Shigella phage Sf21, complete genome	90.909	187	16	1	52	237	60004	60190	9.14e-65
SL506041_rnaviral_assembled_NODE_7358_length_498_cov_3.632941_g6359_i0	498	No	NA	1	1	0	Low-quality	Genome-fragment	0.31	AAI-based (high-confidence)	0	1		SL506041_rnaviral_assembled	NC_031011.1	Shigella phage SHFML-26, complete genome	90.909	187	16	1	52	237	126774	126960	9.14e-65
SL506041_rnaviral_assembled_NODE_7358_length_498_cov_3.632941_g6359_i0	498	No	NA	1	1	0	Low-quality	Genome-fragment	0.31	AAI-based (high-confidence)	0	1		SL506041_rnaviral_assembled	NC_031047.1	Escherichia phage HY03, complete genome	90.909	187	16	1	52	237	62725	62539	9.14e-65
SL506041_rnaviral_assembled_NODE_7358_length_498_cov_3.632941_g6359_i0	498	No	NA	1	1	0	Low-quality	Genome-fragment	0.31	AAI-based (high-confidence)	0	1		SL506041_rnaviral_assembled	NC_027349.1	Escherichia phage HY01, complete genome	91.304	184	15	1	52	234	60694	60877	9.14e-65
SL506041_rnaviral_assembled_NODE_7358_length_498_cov_3.632941_g6359_i0	498	No	NA	1	1	0	Low-quality	Genome-fragment	0.31	AAI-based (high-confidence)	0	1		SL506041_rnaviral_assembled	NC_027353.1	Yersinia phage phiD1 complete genome	90.909	187	16	1	52	237	61404	61590	9.14e-65
SL506041_rnaviral_assembled_NODE_7358_length_498_cov_3.632941_g6359_i0	498	No	NA	1	1	0	Low-quality	Genome-fragment	0.31	AAI-based (high-confidence)	0	1		SL506041_rnaviral_assembled	NC_019399.1	Enterobacteria phage vB_EcoM_ACG-C40, complete genome	90.909	187	16	1	52	237	61394	61580	9.14e-65
SL506041_rnaviral_assembled_NODE_7358_length_498_cov_3.632941_g6359_i0	498	No	NA	1	1	0	Low-quality	Genome-fragment	0.31	AAI-based (high-confidence)	0	1		SL506041_rnaviral_assembled	NC_008515.1	Bacteriophage RB32, complete genome	90.909	187	16	1	52	237	60612	60798	9.14e-65
SL506041_rnaviral_assembled_NODE_7358_length_498_cov_3.632941_g6359_i0	498	No	NA	1	1	0	Low-quality	Genome-fragment	0.31	AAI-based (high-confidence)	0	1		SL506041_rnaviral_assembled	NC_054906.1	Enterobacteria phage RB18, complete genome	90.909	187	16	1	52	237	60637	60823	9.14e-65
SL506041_rnaviral_assembled_NODE_7358_length_498_cov_3.632941_g6359_i0	498	No	NA	1	1	0	Low-quality	Genome-fragment	0.31	AAI-based (high-confidence)	0	1		SL506041_rnaviral_assembled	NC_000866.4	Enterobacteria phage T4, complete genome	90.909	187	16	1	52	237	63553	63739	9.14e-65
SL506041_rnaviral_assembled_NODE_7358_length_498_cov_3.632941_g6359_i0	498	No	NA	1	1	0	Low-quality	Genome-fragment	0.31	AAI-based (high-confidence)	0	1		SL506041_rnaviral_assembled	NC_018855.1	Enterobacteria phage HX01, complete genome	90.426	188	17	1	51	237	43906	43719	1.18e-63
SL506041_rnaviral_assembled_NODE_7358_length_498_cov_3.632941_g6359_i0	498	No	NA	1	1	0	Low-quality	Genome-fragment	0.31	AAI-based (high-confidence)	0	1		SL506041_rnaviral_assembled	NC_054922.1	Escherichia phage vB_EcoM_KAW1E185, complete genome	90.374	187	17	1	52	237	61042	61228	4.25e-63
SL506041_rnaviral_assembled_NODE_7358_length_498_cov_3.632941_g6359_i0	498	No	NA	1	1	0	Low-quality	Genome-fragment	0.31	AAI-based (high-confidence)	0	1		SL506041_rnaviral_assembled	NC_055780.1	UNVERIFIED: Escherichia phage MLF4, partial genome	90.374	187	17	1	52	237	97107	96921	4.25e-63
SL506041_rnaviral_assembled_NODE_7358_length_498_cov_3.632941_g6359_i0	498	No	NA	1	1	0	Low-quality	Genome-fragment	0.31	AAI-based (high-confidence)	0	1		SL506041_rnaviral_assembled	NC_054944.1	Yersinia phage PYPS2T, complete genome	90.374	187	17	1	52	237	137651	137837	4.25e-63
SL506041_rnaviral_assembled_NODE_7358_length_498_cov_3.632941_g6359_i0	498	No	NA	1	1	0	Low-quality	Genome-fragment	0.31	AAI-based (high-confidence)	0	1		SL506041_rnaviral_assembled	NC_054904.1	Enterobacteria phage vB_EcoM_IME340, complete genome	90.374	187	17	1	52	237	107936	107750	4.25e-63
SL506041_rnaviral_assembled_NODE_7358_length_498_cov_3.632941_g6359_i0	498	No	NA	1	1	0	Low-quality	Genome-fragment	0.31	AAI-based (high-confidence)	0	1		SL506041_rnaviral_assembled	NC_028780.1	Escherichia phage slur07, complete genome	90.374	187	17	1	52	237	102105	101919	4.25e-63
SL506041_rnaviral_assembled_NODE_7358_length_498_cov_3.632941_g6359_i0	498	No	NA	1	1	0	Low-quality	Genome-fragment	0.31	AAI-based (high-confidence)	0	1		SL506041_rnaviral_assembled	NC_054903.1	Enterobacteria phage GiZh, complete genome	90.374	187	17	1	52	237	111766	111952	4.25e-63
SL506048_rnaviral_assembled_NODE_10148_length_498_cov_1.898824_g8725_i0	498	No	NA	1	1	0	Low-quality	Genome-fragment	7.75	AAI-based (high-confidence)	0	1		SL506048_rnaviral_assembled	NC_001801.1	Cucumber green mottle mosaic virus, complete genome	97.39	498	13	0	1	498	5376	5873	0
SL506256_rnaviral_assembled_NODE_7825_length_498_cov_2.103529_g6667_i0	498	No	NA	2	1	0	Low-quality	Genome-fragment	0.29	AAI-based (medium-confidence)	0	1		SL506256_rnaviral_assembled	NC_055746.1	Aeromonas phage 50AhydR13PP, complete genome	98.16	326	6	0	173	498	59613	59288	6.18e-161
SL506256_rnaviral_assembled_NODE_7825_length_498_cov_2.103529_g6667_i0	498	No	NA	2	1	0	Low-quality	Genome-fragment	0.29	AAI-based (medium-confidence)	0	1		SL506256_rnaviral_assembled	NC_019543.1	Aeromonas phage Aes508, complete genome	98.16	326	6	0	173	498	5784	6109	6.18e-161
SL506256_rnaviral_assembled_NODE_7825_length_498_cov_2.103529_g6667_i0	498	No	NA	2	1	0	Low-quality	Genome-fragment	0.29	AAI-based (medium-confidence)	0	1		SL506256_rnaviral_assembled	NC_008208.1	Aeromonas phage 25, complete genome	95.677	347	12	1	155	498	5805	6151	1.73e-156
SL506310_rnaviral_assembled_NODE_4019_length_498_cov_2.703529_g3288_i0	498	No	NA	1	0	1	Low-quality	Genome-fragment	1.27	AAI-based (high-confidence)	0	1	no viral genes detected	SL506310_rnaviral_assembled	NC_049342.1	Escherichia phage 500465-1, complete genome	99.599	499	0	2	1	498	35323	35820	0
SL506334_rnaviral_assembled_NODE_6906_length_498_cov_1.600000_g5883_i0	498	No	NA	1	1	0	Low-quality	Genome-fragment	0.38	HMM-based (lower-bound)	0	1		SL506334_rnaviral_assembled	NC_001556.1	Tobacco mild green mosaic virus, complete genome	97.395	499	8	5	1	498	3845	4339	0
SL506388_rnaviral_assembled_NODE_8608_length_498_cov_1.800000_g7229_i0	498	No	NA	2	0	0	Low-quality	Genome-fragment	0.5	AAI-based (high-confidence)	0	1	no viral genes detected	SL506388_rnaviral_assembled	NC_055875.1	CrAssphage cr10_1, complete genome	95.984	498	20	0	1	498	37387	37884	0
SL506395_rnaviral_assembled_NODE_11177_length_498_cov_4.463529_g9441_i0	498	No	NA	2	0	0	Low-quality	Genome-fragment	0.43	AAI-based (high-confidence)	0	1	no viral genes detected	SL506395_rnaviral_assembled	NC_047950.1	Aeromonas phage AhSzw-1, complete genome	93.775	498	31	0	1	498	65226	64729	0
SL506409_rnaviral_assembled_NODE_10470_length_498_cov_12.207059_g8914_i0	498	No	NA	2	0	2	Low-quality	Genome-fragment	0.29	AAI-based (high-confidence)	0	1	no viral genes detected	SL506409_rnaviral_assembled	NC_016924.1	Cotia virus SPAn232, complete genome	100	28	0	0	463	490	149202	149229	2.77e-05
WG02g-210608-14_B06_rnaviral_assembled_NODE_8793_length_498_cov_2.814118_g7164_i0	498	No	NA	1	1	0	Low-quality	Genome-fragment	4.32	HMM-based (lower-bound)	0	1		WG02g-210608-14_B06_rnaviral_assembled	NC_001801.1	Cucumber green mottle mosaic virus, complete genome	98.391	435	6	1	65	498	5244	5678	0
WG02g-210608-14_B06_rnaviral_assembled_NODE_8793_length_498_cov_2.814118_g7164_i0	498	No	NA	1	1	0	Low-quality	Genome-fragment	4.32	HMM-based (lower-bound)	0	1		WG02g-210608-14_B06_rnaviral_assembled	NC_001801.1	Cucumber green mottle mosaic virus, complete genome	97.26	73	2	0	1	73	982	1054	5.78e-27
WG0P-210601-14_B06_rnaviral_assembled_NODE_11597_length_498_cov_2.487059_g9423_i0	498	No	NA	1	0	0	Low-quality	Genome-fragment	0.42	AAI-based (high-confidence)	0	1	no viral genes detected	WG0P-210601-14_B06_rnaviral_assembled	NC_019408.1	Caulobacter phage CcrRogue, complete genome	90	50	5	0	271	320	161283	161332	3.55e-09
SL506063_rnaviral_assembled_NODE_8488_length_497_cov_1.132075_g7018_i0	497	No	NA	1	1	0	Low-quality	Genome-fragment	10.28	AAI-based (medium-confidence)	0	1		SL506063_rnaviral_assembled	NC_001504.1	Melon necrotic spot virus, genome	91.952	497	38	2	2	497	3157	3652	0
SL506070_rnaviral_assembled_NODE_9997_length_497_cov_3.040094_g8488_i0	497	No	NA	1	1	0	Low-quality	Genome-fragment	0.38	HMM-based (lower-bound)	0	1		SL506070_rnaviral_assembled	NC_003630.1	Pepper mild mottle virus, complete genome	99.598	497	2	0	1	497	2719	2223	0
SL506378_rnaviral_assembled_NODE_10107_length_497_cov_1.318396_g8628_i0	497	No	NA	1	1	0	Low-quality	Genome-fragment	0.38	HMM-based (lower-bound)	0	1		SL506378_rnaviral_assembled	NC_003630.1	Pepper mild mottle virus, complete genome	98.594	498	6	1	1	497	4338	4835	0
SL506386_rnaviral_assembled_NODE_10161_length_497_cov_1.617925_g8340_i0	497	No	NA	1	1	0	Low-quality	Genome-fragment	0.38	HMM-based (lower-bound)	0	1		SL506386_rnaviral_assembled	NC_001801.1	Cucumber green mottle mosaic virus, complete genome	96.781	497	16	0	1	497	616	120	0
SL506413_rnaviral_assembled_NODE_20565_length_497_cov_4.667453_g17621_i0	497	No	NA	2	0	2	Low-quality	Genome-fragment	0.28	AAI-based (high-confidence)	0	1	no viral genes detected	SL506413_rnaviral_assembled	NC_016924.1	Cotia virus SPAn232, complete genome	100	28	0	0	22	49	149229	149202	2.76e-05
SL506430_rnaviral_assembled_NODE_9733_length_497_cov_2.207547_g8358_i0	497	No	NA	2	1	0	Low-quality	Genome-fragment	0.89	AAI-based (high-confidence)	0	1		SL506430_rnaviral_assembled	NC_052973.1	Xylella phage Bacata genome assembly, chromosome: 1	96.8	500	10	4	1	497	7272	6776	0
SL506430_rnaviral_assembled_NODE_9733_length_497_cov_2.207547_g8358_i0	497	No	NA	2	1	0	Low-quality	Genome-fragment	0.89	AAI-based (high-confidence)	0	1		SL506430_rnaviral_assembled	NC_042345.1	Phage Salvo, complete genome	96.6	500	11	4	1	497	37319	37815	0
WG02g-210608-14_B06_rnaviral_assembled_NODE_8820_length_497_cov_3.750000_g7191_i0	497	No	NA	1	1	0	Low-quality	Genome-fragment	3.81	HMM-based (lower-bound)	0	1		WG02g-210608-14_B06_rnaviral_assembled	NC_033045.1	Hubei picorna-like virus 62 strain spider133936 hypothetical protein gene, complete cds	90.909	495	45	0	3	497	3626	3132	0
WGOK-210517_B06_rnaviral_assembled_NODE_7744_length_497_cov_2.113208_g6271_i0	497	No	NA	1	0	0	Low-quality	Genome-fragment	0.58	AAI-based (high-confidence)	0	1	no viral genes detected	WGOK-210517_B06_rnaviral_assembled	NC_005856.1	Enterobacteria phage P1, complete genome	98.39	497	8	0	1	497	8283	8779	0
WGOK-210517_B06_rnaviral_assembled_NODE_7744_length_497_cov_2.113208_g6271_i0	497	No	NA	1	0	0	Low-quality	Genome-fragment	0.58	AAI-based (high-confidence)	0	1	no viral genes detected	WGOK-210517_B06_rnaviral_assembled	NC_042128.1	Escherichia phage RCS47, complete genome	93.159	497	34	0	1	497	106891	106395	0
WGOK-210517_B06_rnaviral_assembled_NODE_7744_length_497_cov_2.113208_g6271_i0	497	No	NA	1	0	0	Low-quality	Genome-fragment	0.58	AAI-based (high-confidence)	0	1	no viral genes detected	WGOK-210517_B06_rnaviral_assembled	NC_042128.1	Escherichia phage RCS47, complete genome	93.159	497	34	0	1	497	114239	113743	0
WM08-210518-14_B06_rnaviral_assembled_NODE_10921_length_497_cov_1.235849_g9304_i0	497	No	NA	1	0	0	Low-quality	Genome-fragment	0.58	AAI-based (high-confidence)	0	1	no viral genes detected	WM08-210518-14_B06_rnaviral_assembled	NC_042128.1	Escherichia phage RCS47, complete genome	96.809	376	12	0	122	497	107473	107848	1e-178
WM08-210518-14_B06_rnaviral_assembled_NODE_10921_length_497_cov_1.235849_g9304_i0	497	No	NA	1	0	0	Low-quality	Genome-fragment	0.58	AAI-based (high-confidence)	0	1	no viral genes detected	WM08-210518-14_B06_rnaviral_assembled	NC_005856.1	Enterobacteria phage P1, complete genome	95.443	395	16	2	103	497	22606	22998	1e-178
WM08-210518-14_B06_rnaviral_assembled_NODE_10921_length_497_cov_1.235849_g9304_i0	497	No	NA	1	0	0	Low-quality	Genome-fragment	0.58	AAI-based (high-confidence)	0	1	no viral genes detected	WM08-210518-14_B06_rnaviral_assembled	NC_022749.1	Shigella phage SfIV, complete genome	96.515	373	13	0	124	496	35954	35582	2.17e-175
SL506045_rnaviral_assembled_NODE_9836_length_496_cov_2.489362_g8345_i0	496	No	NA	1	1	0	Low-quality	Genome-fragment	7.73	AAI-based (high-confidence)	0	1		SL506045_rnaviral_assembled	NC_001728.1	Odontoglossum ringspot virus, complete genome	94.828	58	3	0	436	493	6460	6517	5.84e-17
SL506045_rnaviral_assembled_NODE_9836_length_496_cov_2.489362_g8345_i0	496	No	NA	1	1	0	Low-quality	Genome-fragment	7.73	AAI-based (high-confidence)	0	1		SL506045_rnaviral_assembled	NC_022801.1	Yellow tailflower mild mottle virus isolate Cervantes, complete genome	96.296	54	2	0	436	489	6217	6270	2.1e-16
SL506045_rnaviral_assembled_NODE_9836_length_496_cov_2.489362_g8345_i0	496	No	NA	1	1	0	Low-quality	Genome-fragment	7.73	AAI-based (high-confidence)	0	1		SL506045_rnaviral_assembled	NC_003630.1	Pepper mild mottle virus, complete genome	92.857	56	4	0	436	491	6198	6253	3.51e-14
SL506045_rnaviral_assembled_NODE_9836_length_496_cov_2.489362_g8345_i0	496	No	NA	1	1	0	Low-quality	Genome-fragment	7.73	AAI-based (high-confidence)	0	1		SL506045_rnaviral_assembled	NC_030229.1	Tropical soda apple mosaic virus isolate Okeechobee, complete genome	90.164	61	5	1	436	495	6195	6255	4.54e-13
SL506193_rnaviral_assembled_NODE_7929_length_496_cov_3.241135_g6655_i0	496	No	NA	1	1	0	Low-quality	Genome-fragment	0.38	HMM-based (lower-bound)	0	1		SL506193_rnaviral_assembled	NC_003630.1	Pepper mild mottle virus, complete genome	99.798	496	1	0	1	496	4810	4315	0
SL506279_rnaviral_assembled_NODE_9006_length_496_cov_2.550827_g7446_i0	496	No	NA	1	1	0	Low-quality	Genome-fragment	8.39	HMM-based (lower-bound)	0	1		SL506279_rnaviral_assembled	NC_001504.1	Melon necrotic spot virus, genome	96.573	496	17	0	1	496	1527	1032	0
SL506282_rnaviral_assembled_NODE_8144_length_496_cov_1.721040_g7033_i0	496	No	NA	2	2	0	Low-quality	Genome-fragment	0.43	AAI-based (high-confidence)	0	1		SL506282_rnaviral_assembled	NC_047949.1	Aeromonas phage AhSzq-1, partial genome	99.194	496	4	0	1	496	94314	93819	0
SL506282_rnaviral_assembled_NODE_8144_length_496_cov_1.721040_g7033_i0	496	No	NA	2	2	0	Low-quality	Genome-fragment	0.43	AAI-based (high-confidence)	0	1		SL506282_rnaviral_assembled	NC_047950.1	Aeromonas phage AhSzw-1, complete genome	93.131	495	34	0	1	495	97870	97376	0
SL506296_rnaviral_assembled_NODE_5785_length_496_cov_1.342790_g4856_i0	496	No	NA	2	2	0	Low-quality	Genome-fragment	0.38	HMM-based (lower-bound)	0	1		SL506296_rnaviral_assembled	NC_028478.1	Tomato brown rugose fruit virus isolate Tom1-Jo, complete genome	100	493	0	0	1	493	3177	3669	0
SL506325_rnaviral_assembled_NODE_9103_length_496_cov_2.349882_g7825_i0	496	No	NA	1	0	0	Low-quality	Genome-fragment	0.3	AAI-based (medium-confidence)	0	1	no viral genes detected	SL506325_rnaviral_assembled	NC_055728.1	Serratia phage X20, complete genome	91.045	67	6	0	196	262	137030	137096	5.84e-17
SL506325_rnaviral_assembled_NODE_9103_length_496_cov_2.349882_g7825_i0	496	No	NA	1	0	0	Low-quality	Genome-fragment	0.3	AAI-based (medium-confidence)	0	1	no viral genes detected	SL506325_rnaviral_assembled	NC_041996.1	Serratia phage CHI14, complete genome	91.045	67	6	0	196	262	134983	135049	5.84e-17
SL506349_rnaviral_assembled_NODE_11991_length_496_cov_4.330969_g10437_i0	496	No	NA	1	0	0	Low-quality	Genome-fragment	0.21	AAI-based (medium-confidence)	0	1	no viral genes detected	SL506349_rnaviral_assembled	NC_049851.1	Burkholderia phage BcepSauron, complete genome	90	50	5	0	77	126	95108	95157	3.54e-09
SL506349_rnaviral_assembled_NODE_11991_length_496_cov_4.330969_g10437_i0	496	No	NA	1	0	0	Low-quality	Genome-fragment	0.21	AAI-based (medium-confidence)	0	1	no viral genes detected	SL506349_rnaviral_assembled	NC_049850.1	Burkholderia phage BcepSaruman, complete genome	90	50	5	0	77	126	95326	95375	3.54e-09
SL506403_rnaviral_assembled_NODE_16866_length_496_cov_0.992908_g14257_i0	496	No	NA	1	1	0	Low-quality	Genome-fragment	0.38	HMM-based (lower-bound)	0	1		SL506403_rnaviral_assembled	NC_001556.1	Tobacco mild green mosaic virus, complete genome	97.996	499	7	2	1	496	4819	4321	0
SL506443_rnaviral_assembled_NODE_7319_length_496_cov_4.281324_g5668_i0	496	No	NA	1	1	0	Low-quality	Genome-fragment	7.64	AAI-based (high-confidence)	0	1		SL506443_rnaviral_assembled	NC_001801.1	Cucumber green mottle mosaic virus, complete genome	98.589	496	7	0	1	496	5095	5590	0
WG0Kc-210615-14_B06_rnaviral_assembled_NODE_10092_length_496_cov_1.607565_g8527_i0	496	No	NA	1	1	0	Low-quality	Genome-fragment	0.38	HMM-based (lower-bound)	0	1		WG0Kc-210615-14_B06_rnaviral_assembled	NC_001556.1	Tobacco mild green mosaic virus, complete genome	97.984	496	8	2	1	495	3562	4056	0
WM06-210525-14_B06_rnaviral_assembled_NODE_12498_length_496_cov_1.061466_g10526_i0	496	No	NA	1	0	0	Low-quality	Genome-fragment	0.34	AAI-based (high-confidence)	0	1	no viral genes detected	WM06-210525-14_B06_rnaviral_assembled	NC_012740.1	Enterobacteria phage JSE, complete genome	100	29	0	0	215	243	138632	138660	7.66e-06
WM06-210525-14_B06_rnaviral_assembled_NODE_12498_length_496_cov_1.061466_g10526_i0	496	No	NA	1	0	0	Low-quality	Genome-fragment	0.34	AAI-based (high-confidence)	0	1	no viral genes detected	WM06-210525-14_B06_rnaviral_assembled	NC_009821.1	Enterobacteria phage Phi1, complete genome	100	29	0	0	215	243	134746	134774	7.66e-06
WM06-210525-14_B06_rnaviral_assembled_NODE_12498_length_496_cov_1.061466_g10526_i0	496	No	NA	1	0	0	Low-quality	Genome-fragment	0.34	AAI-based (high-confidence)	0	1	no viral genes detected	WM06-210525-14_B06_rnaviral_assembled	NC_005066.1	Enterobacteria phage RB49, complete genome	100	29	0	0	215	243	134739	134767	7.66e-06
WM08-210622-14_B06_rnaviral_assembled_NODE_8729_length_496_cov_3.829787_g7440_i0	496	No	NA	1	0	0	Low-quality	Genome-fragment	0.58	AAI-based (high-confidence)	0	1	no viral genes detected	WM08-210622-14_B06_rnaviral_assembled	NC_005856.1	Enterobacteria phage P1, complete genome	99.597	496	2	0	1	496	8043	8538	0
WM08-210622-14_B06_rnaviral_assembled_NODE_8729_length_496_cov_3.829787_g7440_i0	496	No	NA	1	0	0	Low-quality	Genome-fragment	0.58	AAI-based (high-confidence)	0	1	no viral genes detected	WM08-210622-14_B06_rnaviral_assembled	NC_042128.1	Escherichia phage RCS47, complete genome	96.566	495	16	1	3	496	107130	106636	0
WM08-210622-14_B06_rnaviral_assembled_NODE_8729_length_496_cov_3.829787_g7440_i0	496	No	NA	1	0	0	Low-quality	Genome-fragment	0.58	AAI-based (high-confidence)	0	1	no viral genes detected	WM08-210622-14_B06_rnaviral_assembled	NC_042128.1	Escherichia phage RCS47, complete genome	96.566	495	16	1	3	496	114478	113984	0
SL506040_rnaviral_assembled_NODE_6994_length_495_cov_2.300948_g5946_i0	495	No	NA	1	0	1	Low-quality	Genome-fragment	1.07	AAI-based (high-confidence)	0	1	no viral genes detected	SL506040_rnaviral_assembled	NC_061432.1	Pseudomonas phage YMC12/01/R24, complete genome	92.276	492	38	0	4	495	38981	38490	0
SL506043_rnaviral_assembled_NODE_18449_length_495_cov_4.116114_g16038_i0	495	No	NA	1	1	0	Low-quality	Genome-fragment	7.72	AAI-based (high-confidence)	0	1		SL506043_rnaviral_assembled	NC_003630.1	Pepper mild mottle virus, complete genome	99.192	495	4	0	1	495	5164	5658	0
SL506070_rnaviral_assembled_NODE_10054_length_495_cov_2.433649_g8545_i0	495	No	NA	2	0	1	Low-quality	Genome-fragment	0.12	AAI-based (medium-confidence)	0	1	no viral genes detected	SL506070_rnaviral_assembled	NC_028834.1	Achromobacter phage 83-24, complete genome	90.769	65	4	2	3	66	36283	36346	2.71e-15
SL506070_rnaviral_assembled_NODE_10054_length_495_cov_2.433649_g8545_i0	495	No	NA	2	0	1	Low-quality	Genome-fragment	0.12	AAI-based (medium-confidence)	0	1	no viral genes detected	SL506070_rnaviral_assembled	NC_028768.1	Achromobacter phage JWX, complete genome	90.769	65	4	2	3	66	36095	36158	2.71e-15
SL506070_rnaviral_assembled_NODE_10054_length_495_cov_2.433649_g8545_i0	495	No	NA	2	0	1	Low-quality	Genome-fragment	0.12	AAI-based (medium-confidence)	0	1	no viral genes detected	SL506070_rnaviral_assembled	NC_055719.1	Synechococcus phage S-H35, complete genome	92.982	57	4	0	3	59	40186	40242	9.75e-15
SL506169_rnaviral_assembled_NODE_15567_length_495_cov_2.253555_g13035_i0	495	No	NA	1	1	0	Low-quality	Genome-fragment	0.38	HMM-based (lower-bound)	0	1		SL506169_rnaviral_assembled	NC_002692.1	Tomato mosaic virus, complete genome	99.189	493	4	0	1	493	3414	2922	0
SL506244_rnaviral_assembled_NODE_6188_length_495_cov_3.876777_g5125_i0	495	No	NA	1	1	0	Low-quality	Genome-fragment	0.38	HMM-based (lower-bound)	0	1		SL506244_rnaviral_assembled	NC_003630.1	Pepper mild mottle virus, complete genome	100	495	0	0	1	495	4284	4778	0
SL506246_rnaviral_assembled_NODE_7570_length_495_cov_3.279621_g6445_i0	495	No	NA	1	1	0	Low-quality	Genome-fragment	0.38	HMM-based (lower-bound)	0	1		SL506246_rnaviral_assembled	NC_002692.1	Tomato mosaic virus, complete genome	97.934	484	10	0	12	495	7	490	0
SL506339_rnaviral_assembled_NODE_3980_length_495_cov_5.156398_g3586_i0	495	No	NA	1	0	0	Low-quality	Genome-fragment	0.73	AAI-based (high-confidence)	0	1	no viral genes detected	SL506339_rnaviral_assembled	NC_031129.1	Salmonella phage SJ46, complete genome	96.162	495	19	0	1	495	61489	61983	0
SL506341_rnaviral_assembled_NODE_14332_length_495_cov_2.649289_g12764_i0	495	No	NA	1	0	0	Low-quality	Genome-fragment	0.48	AAI-based (high-confidence)	0	1	no viral genes detected	SL506341_rnaviral_assembled	NC_055895.1	CrAssphage cr7_1, complete genome	98.586	495	7	0	1	495	94606	95100	0
SL506341_rnaviral_assembled_NODE_14332_length_495_cov_2.649289_g12764_i0	495	No	NA	1	0	0	Low-quality	Genome-fragment	0.48	AAI-based (high-confidence)	0	1	no viral genes detected	SL506341_rnaviral_assembled	NC_055899.1	CrAssphage cr124_1, complete genome	98.384	495	8	0	1	495	62757	62263	0
SL506353_rnaviral_assembled_NODE_12869_length_495_cov_2.582938_g11174_i0	495	No	NA	2	0	0	Low-quality	Genome-fragment	0.59	AAI-based (medium-confidence)	0	1	no viral genes detected	SL506353_rnaviral_assembled	NC_031129.1	Salmonella phage SJ46, complete genome	99.554	224	1	0	272	495	58479	58702	1.42e-112
SL506353_rnaviral_assembled_NODE_12869_length_495_cov_2.582938_g11174_i0	495	No	NA	2	0	0	Low-quality	Genome-fragment	0.59	AAI-based (medium-confidence)	0	1	no viral genes detected	SL506353_rnaviral_assembled	NC_031129.1	Salmonella phage SJ46, complete genome	94.737	38	1	1	273	310	67111	67075	5.91e-07
SL506373_rnaviral_assembled_NODE_12264_length_495_cov_1.973934_g10431_i0	495	No	NA	1	0	0	Low-quality	Genome-fragment	0.48	AAI-based (high-confidence)	0	1	no viral genes detected	SL506373_rnaviral_assembled	NC_031129.1	Salmonella phage SJ46, complete genome	98.873	355	4	0	1	355	62535	62889	2.15e-180
SL506400_rnaviral_assembled_NODE_10035_length_495_cov_1.651659_g8487_i0	495	No	NA	1	0	0	Low-quality	Genome-fragment	0.8	AAI-based (high-confidence)	0	1	no viral genes detected	SL506400_rnaviral_assembled	NC_031129.1	Salmonella phage SJ46, complete genome	95.758	495	21	0	1	495	62042	61548	0
SL506400_rnaviral_assembled_NODE_10038_length_495_cov_1.353081_g8490_i0	495	No	NA	1	1	0	Low-quality	Genome-fragment	0.38	HMM-based (lower-bound)	0	1		SL506400_rnaviral_assembled	NC_002692.1	Tomato mosaic virus, complete genome	98.99	495	5	0	1	495	4914	4420	0
SL506401_rnaviral_assembled_NODE_9372_length_495_cov_1.210900_g7718_i0	495	No	NA	1	1	0	Low-quality	Genome-fragment	0.38	HMM-based (lower-bound)	0	1		SL506401_rnaviral_assembled	NC_002692.1	Tomato mosaic virus, complete genome	98.788	495	6	0	1	495	4959	4465	0
SL506406_rnaviral_assembled_NODE_10662_length_495_cov_4.725118_g8899_i0	495	No	NA	1	0	0	Low-quality	Genome-fragment	0.21	AAI-based (medium-confidence)	0	1	no viral genes detected	SL506406_rnaviral_assembled	NC_022096.1	Pseudomonas phage PaBG, complete genome	91.667	60	5	0	237	296	105231	105290	9.75e-15
WG02g-210615-14_B06_rnaviral_assembled_NODE_10790_length_495_cov_8.736967_g8526_i0	495	No	NA	1	1	0	Low-quality	Genome-fragment	7.72	AAI-based (high-confidence)	0	1		WG02g-210615-14_B06_rnaviral_assembled	NC_002692.1	Tomato mosaic virus, complete genome	99.394	495	3	0	1	495	5591	5097	0
WGOK-210403C_B06_rnaviral_assembled_NODE_8267_length_495_cov_1.926540_g7196_i0	495	No	NA	1	1	0	Low-quality	Genome-fragment	0.31	AAI-based (high-confidence)	0	1		WGOK-210403C_B06_rnaviral_assembled	NC_015457.1	Shigella phage Shfl2, complete genome	93.583	187	11	1	52	237	59797	59983	4.17e-73
WGOK-210403C_B06_rnaviral_assembled_NODE_8267_length_495_cov_1.926540_g7196_i0	495	No	NA	1	1	0	Low-quality	Genome-fragment	0.31	AAI-based (high-confidence)	0	1		WGOK-210403C_B06_rnaviral_assembled	NC_025419.1	Enterobacteria phage RB3, complete genome	93.583	187	11	1	52	237	60965	61151	4.17e-73
WGOK-210403C_B06_rnaviral_assembled_NODE_8267_length_495_cov_1.926540_g7196_i0	495	No	NA	1	1	0	Low-quality	Genome-fragment	0.31	AAI-based (high-confidence)	0	1		WGOK-210403C_B06_rnaviral_assembled	NC_055713.1	Shigella phage KNP5, genome	93.048	187	12	1	52	237	64100	64286	1.94e-71
WGOK-210403C_B06_rnaviral_assembled_NODE_8267_length_495_cov_1.926540_g7196_i0	495	No	NA	1	1	0	Low-quality	Genome-fragment	0.31	AAI-based (high-confidence)	0	1		WGOK-210403C_B06_rnaviral_assembled	NC_041919.1	Escherichia phage HP3, complete genome	93.048	187	12	1	52	237	96757	96571	1.94e-71
WGOK-210403C_B06_rnaviral_assembled_NODE_8267_length_495_cov_1.926540_g7196_i0	495	No	NA	1	1	0	Low-quality	Genome-fragment	0.31	AAI-based (high-confidence)	0	1		WGOK-210403C_B06_rnaviral_assembled	NC_054945.1	Yersinia phage vB_YepM_ZN18, complete genome	93.048	187	12	1	52	237	116373	116559	1.94e-71
WGOK-210403C_B06_rnaviral_assembled_NODE_8267_length_495_cov_1.926540_g7196_i0	495	No	NA	1	1	0	Low-quality	Genome-fragment	0.31	AAI-based (high-confidence)	0	1		WGOK-210403C_B06_rnaviral_assembled	NC_054914.1	Escherichia phage vB_EcoM-fFiEco06, complete genome	93.048	187	12	1	52	237	61851	62037	1.94e-71
WGOK-210403C_B06_rnaviral_assembled_NODE_8267_length_495_cov_1.926540_g7196_i0	495	No	NA	1	1	0	Low-quality	Genome-fragment	0.31	AAI-based (high-confidence)	0	1		WGOK-210403C_B06_rnaviral_assembled	NC_055723.1	Yersinia phage fPS-90 genome assembly, chromosome: I	93.048	187	12	1	52	237	62447	62633	1.94e-71
WGOK-210403C_B06_rnaviral_assembled_NODE_8267_length_495_cov_1.926540_g7196_i0	495	No	NA	1	1	0	Low-quality	Genome-fragment	0.31	AAI-based (high-confidence)	0	1		WGOK-210403C_B06_rnaviral_assembled	NC_042039.1	Shigella phage Sf22, complete genome	93.048	187	12	1	52	237	6663	6849	1.94e-71
WGOK-210403C_B06_rnaviral_assembled_NODE_8267_length_495_cov_1.926540_g7196_i0	495	No	NA	1	1	0	Low-quality	Genome-fragment	0.31	AAI-based (high-confidence)	0	1		WGOK-210403C_B06_rnaviral_assembled	NC_054935.2	Escherichia phage YUEEL01, complete genome	93.048	187	12	1	52	237	75712	75526	1.94e-71
WGOK-210403C_B06_rnaviral_assembled_NODE_8267_length_495_cov_1.926540_g7196_i0	495	No	NA	1	1	0	Low-quality	Genome-fragment	0.31	AAI-based (high-confidence)	0	1		WGOK-210403C_B06_rnaviral_assembled	NC_054942.1	Shigella phage SH7, complete genome	93.048	187	12	1	52	237	59260	59446	1.94e-71
WGOK-210403C_B06_rnaviral_assembled_NODE_8267_length_495_cov_1.926540_g7196_i0	495	No	NA	1	1	0	Low-quality	Genome-fragment	0.31	AAI-based (high-confidence)	0	1		WGOK-210403C_B06_rnaviral_assembled	NC_054929.1	Escherichia phage PE37, complete genome	93.048	187	12	1	52	237	102312	102126	1.94e-71
WGOK-210403C_B06_rnaviral_assembled_NODE_8267_length_495_cov_1.926540_g7196_i0	495	No	NA	1	1	0	Low-quality	Genome-fragment	0.31	AAI-based (high-confidence)	0	1		WGOK-210403C_B06_rnaviral_assembled	NC_054902.1	Enterobacteria phage Aplg8, complete genome	93.048	187	12	1	52	237	6333	6519	1.94e-71
WGOK-210403C_B06_rnaviral_assembled_NODE_8267_length_495_cov_1.926540_g7196_i0	495	No	NA	1	1	0	Low-quality	Genome-fragment	0.31	AAI-based (high-confidence)	0	1		WGOK-210403C_B06_rnaviral_assembled	NC_054905.1	Enterobacteria phage Kha5h, complete genome	93.048	187	12	1	52	237	85951	86137	1.94e-71
WGOK-210403C_B06_rnaviral_assembled_NODE_8267_length_495_cov_1.926540_g7196_i0	495	No	NA	1	1	0	Low-quality	Genome-fragment	0.31	AAI-based (high-confidence)	0	1		WGOK-210403C_B06_rnaviral_assembled	NC_025829.1	Shigella phage pSs-1, complete genome	93.048	187	12	1	52	237	65093	65279	1.94e-71
WGOK-210403C_B06_rnaviral_assembled_NODE_8267_length_495_cov_1.926540_g7196_i0	495	No	NA	1	1	0	Low-quality	Genome-fragment	0.31	AAI-based (high-confidence)	0	1		WGOK-210403C_B06_rnaviral_assembled	NC_019503.1	Enterobacteria phage ime09, complete genome	93.048	187	12	1	52	237	60067	60253	1.94e-71
WGOK-210403C_B06_rnaviral_assembled_NODE_8267_length_495_cov_1.926540_g7196_i0	495	No	NA	1	1	0	Low-quality	Genome-fragment	0.31	AAI-based (high-confidence)	0	1		WGOK-210403C_B06_rnaviral_assembled	NC_027983.1	Enterobacteria phage AR1 DNA, complete genome	93.048	187	12	1	52	237	60762	60948	1.94e-71
WGOK-210403C_B06_rnaviral_assembled_NODE_8267_length_495_cov_1.926540_g7196_i0	495	No	NA	1	1	0	Low-quality	Genome-fragment	0.31	AAI-based (high-confidence)	0	1		WGOK-210403C_B06_rnaviral_assembled	NC_055709.1	Escherichia phage phiE142, complete genome	92.553	188	13	1	51	237	74996	75183	2.51e-70
WGOK-210403C_B06_rnaviral_assembled_NODE_8267_length_495_cov_1.926540_g7196_i0	495	No	NA	1	1	0	Low-quality	Genome-fragment	0.31	AAI-based (high-confidence)	0	1		WGOK-210403C_B06_rnaviral_assembled	NC_041864.1	Escherichia coli O157 typing phage 6, complete genome	92.553	188	13	1	51	237	79878	80065	2.51e-70
WGOK-210403C_B06_rnaviral_assembled_NODE_8267_length_495_cov_1.926540_g7196_i0	495	No	NA	1	1	0	Low-quality	Genome-fragment	0.31	AAI-based (high-confidence)	0	1		WGOK-210403C_B06_rnaviral_assembled	NC_041863.1	Escherichia coli O157 typing phage 3, complete genome	92.553	188	13	1	51	237	88855	88668	2.51e-70
WGOK-210403C_B06_rnaviral_assembled_NODE_8267_length_495_cov_1.926540_g7196_i0	495	No	NA	1	1	0	Low-quality	Genome-fragment	0.31	AAI-based (high-confidence)	0	1		WGOK-210403C_B06_rnaviral_assembled	NC_024124.2	Escherichia phage vB_EcoM_JS09, complete genome	92.553	188	13	1	51	237	108606	108419	2.51e-70
WGOK-210403C_B06_rnaviral_assembled_NODE_8267_length_495_cov_1.926540_g7196_i0	495	No	NA	1	1	0	Low-quality	Genome-fragment	0.31	AAI-based (high-confidence)	0	1		WGOK-210403C_B06_rnaviral_assembled	NC_004928.1	Enterobacteria phage RB69, complete genome	92.553	188	13	1	51	237	62058	62245	2.51e-70
WGOK-210403C_B06_rnaviral_assembled_NODE_8267_length_495_cov_1.926540_g7196_i0	495	No	NA	1	1	0	Low-quality	Genome-fragment	0.31	AAI-based (high-confidence)	0	1		WGOK-210403C_B06_rnaviral_assembled	NC_054927.1	Escherichia phage vB_EcoM_Ozark, complete genome	92.513	187	13	1	52	237	62190	62376	9.02e-70
WGOK-210403C_B06_rnaviral_assembled_NODE_8267_length_495_cov_1.926540_g7196_i0	495	No	NA	1	1	0	Low-quality	Genome-fragment	0.31	AAI-based (high-confidence)	0	1		WGOK-210403C_B06_rnaviral_assembled	NC_054901.1	Citrobacter phage PhiZZ23, complete genome	92.513	187	13	1	52	237	63032	63218	9.02e-70
WGOK-210403C_B06_rnaviral_assembled_NODE_8267_length_495_cov_1.926540_g7196_i0	495	No	NA	1	1	0	Low-quality	Genome-fragment	0.31	AAI-based (high-confidence)	0	1		WGOK-210403C_B06_rnaviral_assembled	NC_054937.1	Salmonella phage pSe_SNUABM_01, complete genome	92.513	187	13	1	52	237	63095	63281	9.02e-70
WGOK-210403C_B06_rnaviral_assembled_NODE_8267_length_495_cov_1.926540_g7196_i0	495	No	NA	1	1	0	Low-quality	Genome-fragment	0.31	AAI-based (high-confidence)	0	1		WGOK-210403C_B06_rnaviral_assembled	NC_054917.1	Escherichia phage vB_EcoM_G50, complete genome	92.513	187	13	1	52	237	61192	61378	9.02e-70
WGOK-210403C_B06_rnaviral_assembled_NODE_8267_length_495_cov_1.926540_g7196_i0	495	No	NA	1	1	0	Low-quality	Genome-fragment	0.31	AAI-based (high-confidence)	0	1		WGOK-210403C_B06_rnaviral_assembled	NC_054923.1	Escherichia phage KIT03 DNA, complete sequence	92.935	184	12	1	52	234	61103	61286	9.02e-70
WGOK-210403C_B06_rnaviral_assembled_NODE_8267_length_495_cov_1.926540_g7196_i0	495	No	NA	1	1	0	Low-quality	Genome-fragment	0.31	AAI-based (high-confidence)	0	1		WGOK-210403C_B06_rnaviral_assembled	NC_054916.1	Escherichia phage vB_EcoM-G28, complete genome	92.513	187	13	1	52	237	63455	63641	9.02e-70
WGOK-210403C_B06_rnaviral_assembled_NODE_8267_length_495_cov_1.926540_g7196_i0	495	No	NA	1	1	0	Low-quality	Genome-fragment	0.31	AAI-based (high-confidence)	0	1		WGOK-210403C_B06_rnaviral_assembled	NC_054930.1	Escherichia phage PP01 DNA, complete sequence	92.513	187	13	1	52	237	62378	62564	9.02e-70
WGOK-210403C_B06_rnaviral_assembled_NODE_8267_length_495_cov_1.926540_g7196_i0	495	No	NA	1	1	0	Low-quality	Genome-fragment	0.31	AAI-based (high-confidence)	0	1		WGOK-210403C_B06_rnaviral_assembled	NC_054943.1	Yersinia phage fPS-2 genome assembly, chromosome: I	92.513	187	13	1	52	237	62088	62274	9.02e-70
WGOK-210403C_B06_rnaviral_assembled_NODE_8267_length_495_cov_1.926540_g7196_i0	495	No	NA	1	1	0	Low-quality	Genome-fragment	0.31	AAI-based (high-confidence)	0	1		WGOK-210403C_B06_rnaviral_assembled	NC_054909.1	Escherichia phage EC121, partial genome	92.513	187	13	1	52	237	62021	62207	9.02e-70
WGOK-210403C_B06_rnaviral_assembled_NODE_8267_length_495_cov_1.926540_g7196_i0	495	No	NA	1	1	0	Low-quality	Genome-fragment	0.31	AAI-based (high-confidence)	0	1		WGOK-210403C_B06_rnaviral_assembled	NC_054941.1	Shigella phage Sf23, complete genome	92.513	187	13	1	52	237	150654	150840	9.02e-70
WGOK-210403C_B06_rnaviral_assembled_NODE_8267_length_495_cov_1.926540_g7196_i0	495	No	NA	1	1	0	Low-quality	Genome-fragment	0.31	AAI-based (high-confidence)	0	1		WGOK-210403C_B06_rnaviral_assembled	NC_012638.1	Enterobacteria phage RB14, complete genome	92.513	187	13	1	52	237	60957	61143	9.02e-70
WGOK-210403C_B06_rnaviral_assembled_NODE_8267_length_495_cov_1.926540_g7196_i0	495	No	NA	1	1	0	Low-quality	Genome-fragment	0.31	AAI-based (high-confidence)	0	1		WGOK-210403C_B06_rnaviral_assembled	NC_031103.1	Escherichia phage vB_EcoM-UFV13, complete genome	92.513	187	13	1	52	237	60303	60489	9.02e-70
WGOK-210403C_B06_rnaviral_assembled_NODE_8267_length_495_cov_1.926540_g7196_i0	495	No	NA	1	1	0	Low-quality	Genome-fragment	0.31	AAI-based (high-confidence)	0	1		WGOK-210403C_B06_rnaviral_assembled	NC_028448.1	Escherichia phage slur14, complete genome	92.513	187	13	1	52	237	3802	3988	9.02e-70
WGOK-210403C_B06_rnaviral_assembled_NODE_8267_length_495_cov_1.926540_g7196_i0	495	No	NA	1	1	0	Low-quality	Genome-fragment	0.31	AAI-based (high-confidence)	0	1		WGOK-210403C_B06_rnaviral_assembled	NC_042129.1	Escherichia phage slur03, complete genome	92.513	187	13	1	52	237	108538	108352	9.02e-70
WGOK-210403C_B06_rnaviral_assembled_NODE_8267_length_495_cov_1.926540_g7196_i0	495	No	NA	1	1	0	Low-quality	Genome-fragment	0.31	AAI-based (high-confidence)	0	1		WGOK-210403C_B06_rnaviral_assembled	NC_019505.1	Escherichia phage wV7, complete genome	92.513	187	13	1	52	237	61084	61270	9.02e-70
WGOK-210403C_B06_rnaviral_assembled_NODE_8267_length_495_cov_1.926540_g7196_i0	495	No	NA	1	1	0	Low-quality	Genome-fragment	0.31	AAI-based (high-confidence)	0	1		WGOK-210403C_B06_rnaviral_assembled	NC_025448.1	Enterobacteria phage RB27, complete genome	92.513	187	13	1	52	237	60470	60656	9.02e-70
WGOK-210403C_B06_rnaviral_assembled_NODE_8267_length_495_cov_1.926540_g7196_i0	495	No	NA	1	1	0	Low-quality	Genome-fragment	0.31	AAI-based (high-confidence)	0	1		WGOK-210403C_B06_rnaviral_assembled	NC_027979.1	Enterobacteria phage RB68, complete genome	92.513	187	13	1	52	237	63137	63323	9.02e-70
WGOK-210403C_B06_rnaviral_assembled_NODE_8267_length_495_cov_1.926540_g7196_i0	495	No	NA	1	1	0	Low-quality	Genome-fragment	0.31	AAI-based (high-confidence)	0	1		WGOK-210403C_B06_rnaviral_assembled	NC_012635.1	Enterobacteria phage RB51, complete genome	92.513	187	13	1	52	237	63137	63323	9.02e-70
WGOK-210403C_B06_rnaviral_assembled_NODE_8267_length_495_cov_1.926540_g7196_i0	495	No	NA	1	1	0	Low-quality	Genome-fragment	0.31	AAI-based (high-confidence)	0	1		WGOK-210403C_B06_rnaviral_assembled	NC_041920.1	Escherichia phage phiEC1, complete genome	92.021	188	14	1	51	237	71999	72186	1.17e-68
WGOK-210403C_B06_rnaviral_assembled_NODE_8267_length_495_cov_1.926540_g7196_i0	495	No	NA	1	1	0	Low-quality	Genome-fragment	0.31	AAI-based (high-confidence)	0	1		WGOK-210403C_B06_rnaviral_assembled	NC_054913.1	Escherichia phage F2, complete genome	92.021	188	14	1	51	237	166749	166562	1.17e-68
WGOK-210403C_B06_rnaviral_assembled_NODE_8267_length_495_cov_1.926540_g7196_i0	495	No	NA	1	1	0	Low-quality	Genome-fragment	0.31	AAI-based (high-confidence)	0	1		WGOK-210403C_B06_rnaviral_assembled	NC_055781.1	Escherichia phage p000v, complete genome	92.021	188	14	1	51	237	89441	89254	1.17e-68
WGOK-210403C_B06_rnaviral_assembled_NODE_8267_length_495_cov_1.926540_g7196_i0	495	No	NA	1	1	0	Low-quality	Genome-fragment	0.31	AAI-based (high-confidence)	0	1		WGOK-210403C_B06_rnaviral_assembled	NC_055718.1	Escherichia phage phiC120, complete genome	92.021	188	14	1	51	237	151169	151356	1.17e-68
WGOK-210403C_B06_rnaviral_assembled_NODE_8267_length_495_cov_1.926540_g7196_i0	495	No	NA	1	1	0	Low-quality	Genome-fragment	0.31	AAI-based (high-confidence)	0	1		WGOK-210403C_B06_rnaviral_assembled	NC_055708.1	Enterobacteria phage ATK47, complete genome	92.021	188	14	1	51	237	111315	111128	1.17e-68
WGOK-210403C_B06_rnaviral_assembled_NODE_8267_length_495_cov_1.926540_g7196_i0	495	No	NA	1	1	0	Low-quality	Genome-fragment	0.31	AAI-based (high-confidence)	0	1		WGOK-210403C_B06_rnaviral_assembled	NC_025830.1	Escherichia phage Av-05, complete genome	92.021	188	14	1	51	237	109290	109103	1.17e-68
WGOK-210403C_B06_rnaviral_assembled_NODE_8267_length_495_cov_1.926540_g7196_i0	495	No	NA	1	1	0	Low-quality	Genome-fragment	0.31	AAI-based (high-confidence)	0	1		WGOK-210403C_B06_rnaviral_assembled	NC_054938.1	Serratia phage PhiZZ30, complete genome	91.979	187	14	1	52	237	61891	62077	4.2e-68
WGOK-210403C_B06_rnaviral_assembled_NODE_8267_length_495_cov_1.926540_g7196_i0	495	No	NA	1	1	0	Low-quality	Genome-fragment	0.31	AAI-based (high-confidence)	0	1		WGOK-210403C_B06_rnaviral_assembled	NC_054900.1	Citrobacter phage PhiZZ6, complete genome	91.979	187	14	1	52	237	60611	60797	4.2e-68
WGOK-210403C_B06_rnaviral_assembled_NODE_8267_length_495_cov_1.926540_g7196_i0	495	No	NA	1	1	0	Low-quality	Genome-fragment	0.31	AAI-based (high-confidence)	0	1		WGOK-210403C_B06_rnaviral_assembled	NC_055831.1	Phage NBEco003, complete genome	91.979	187	14	1	52	237	106010	105824	4.2e-68
WGOK-210403C_B06_rnaviral_assembled_NODE_8267_length_495_cov_1.926540_g7196_i0	495	No	NA	1	1	0	Low-quality	Genome-fragment	0.31	AAI-based (high-confidence)	0	1		WGOK-210403C_B06_rnaviral_assembled	NC_054933.1	Escherichia phage teqhad, complete genome	91.979	187	14	1	52	237	67680	67866	4.2e-68
WGOK-210403C_B06_rnaviral_assembled_NODE_8267_length_495_cov_1.926540_g7196_i0	495	No	NA	1	1	0	Low-quality	Genome-fragment	0.31	AAI-based (high-confidence)	0	1		WGOK-210403C_B06_rnaviral_assembled	NC_054915.1	Escherichia phage vB_EcoM_G8, complete genome	91.979	187	14	1	52	237	61096	61282	4.2e-68
WGOK-210403C_B06_rnaviral_assembled_NODE_8267_length_495_cov_1.926540_g7196_i0	495	No	NA	1	1	0	Low-quality	Genome-fragment	0.31	AAI-based (high-confidence)	0	1		WGOK-210403C_B06_rnaviral_assembled	NC_054926.1	Escherichia phage vB_EcoM_OE5505, complete genome	91.979	187	14	1	52	237	62135	62321	4.2e-68
WGOK-210403C_B06_rnaviral_assembled_NODE_8267_length_495_cov_1.926540_g7196_i0	495	No	NA	1	1	0	Low-quality	Genome-fragment	0.31	AAI-based (high-confidence)	0	1		WGOK-210403C_B06_rnaviral_assembled	NC_054918.1	Escherichia phage vB_EcoM_G4498, complete genome	91.979	187	14	1	52	237	61668	61854	4.2e-68
WGOK-210403C_B06_rnaviral_assembled_NODE_8267_length_495_cov_1.926540_g7196_i0	495	No	NA	1	1	0	Low-quality	Genome-fragment	0.31	AAI-based (high-confidence)	0	1		WGOK-210403C_B06_rnaviral_assembled	NC_054899.1	Citrobacter phage vB_CroM_CrRp10, complete genome	91.979	187	14	1	52	237	35699	35885	4.2e-68
WGOK-210403C_B06_rnaviral_assembled_NODE_8267_length_495_cov_1.926540_g7196_i0	495	No	NA	1	1	0	Low-quality	Genome-fragment	0.31	AAI-based (high-confidence)	0	1		WGOK-210403C_B06_rnaviral_assembled	NC_054931.1	Escherichia phage T2 DNA, complete sequence	91.979	187	14	1	52	237	61064	61250	4.2e-68
WGOK-210403C_B06_rnaviral_assembled_NODE_8267_length_495_cov_1.926540_g7196_i0	495	No	NA	1	1	0	Low-quality	Genome-fragment	0.31	AAI-based (high-confidence)	0	1		WGOK-210403C_B06_rnaviral_assembled	NC_055724.1	Yersinia phage fPS-65 genome assembly, chromosome: I	91.979	187	14	1	52	237	61940	62126	4.2e-68
WGOK-210403C_B06_rnaviral_assembled_NODE_8267_length_495_cov_1.926540_g7196_i0	495	No	NA	1	1	0	Low-quality	Genome-fragment	0.31	AAI-based (high-confidence)	0	1		WGOK-210403C_B06_rnaviral_assembled	NC_042078.1	Shigella phage Sf24, complete genome	91.979	187	14	1	52	237	155913	156099	4.2e-68
WGOK-210403C_B06_rnaviral_assembled_NODE_8267_length_495_cov_1.926540_g7196_i0	495	No	NA	1	1	0	Low-quality	Genome-fragment	0.31	AAI-based (high-confidence)	0	1		WGOK-210403C_B06_rnaviral_assembled	NC_030953.1	Shigella phage SHFML-11, complete genome	91.979	187	14	1	52	237	9557	9743	4.2e-68
WGOK-210403C_B06_rnaviral_assembled_NODE_8267_length_495_cov_1.926540_g7196_i0	495	No	NA	1	1	0	Low-quality	Genome-fragment	0.31	AAI-based (high-confidence)	0	1		WGOK-210403C_B06_rnaviral_assembled	NC_031085.1	Shigella phage SHBML-50-1, complete genome	91.979	187	14	1	52	237	62741	62927	4.2e-68
WGOK-210403C_B06_rnaviral_assembled_NODE_8267_length_495_cov_1.926540_g7196_i0	495	No	NA	1	1	0	Low-quality	Genome-fragment	0.31	AAI-based (high-confidence)	0	1		WGOK-210403C_B06_rnaviral_assembled	NC_042130.1	Escherichia phage slur04, complete genome	91.979	187	14	1	52	237	46009	46195	4.2e-68
WGOK-210403C_B06_rnaviral_assembled_NODE_8267_length_495_cov_1.926540_g7196_i0	495	No	NA	1	1	0	Low-quality	Genome-fragment	0.31	AAI-based (high-confidence)	0	1		WGOK-210403C_B06_rnaviral_assembled	NC_028927.1	Escherichia phage slur02, complete genome	91.979	187	14	1	52	237	131496	131682	4.2e-68
WGOK-210403C_B06_rnaviral_assembled_NODE_8267_length_495_cov_1.926540_g7196_i0	495	No	NA	1	1	0	Low-quality	Genome-fragment	0.31	AAI-based (high-confidence)	0	1		WGOK-210403C_B06_rnaviral_assembled	NC_024125.2	Escherichia phage e11/2, complete genome	91.979	187	14	1	52	237	62908	63094	4.2e-68
WGOK-210403C_B06_rnaviral_assembled_NODE_8267_length_495_cov_1.926540_g7196_i0	495	No	NA	1	1	0	Low-quality	Genome-fragment	0.31	AAI-based (high-confidence)	0	1		WGOK-210403C_B06_rnaviral_assembled	NC_027404.1	Yersinia phage PST, complete genome	91.979	187	14	1	52	237	61042	61228	4.2e-68
WGOK-210403C_B06_rnaviral_assembled_NODE_8267_length_495_cov_1.926540_g7196_i0	495	No	NA	1	1	0	Low-quality	Genome-fragment	0.31	AAI-based (high-confidence)	0	1		WGOK-210403C_B06_rnaviral_assembled	NC_025449.1	Escherichia phage ECML-134, complete genome	91.979	187	14	1	52	237	60221	60407	4.2e-68
WGOK-210403C_B06_rnaviral_assembled_NODE_8267_length_495_cov_1.926540_g7196_i0	495	No	NA	1	1	0	Low-quality	Genome-fragment	0.31	AAI-based (high-confidence)	0	1		WGOK-210403C_B06_rnaviral_assembled	NC_055749.1	Escherichia phage SF, complete genome	91.489	188	15	1	51	237	59806	59619	5.43e-67
WGOK-210403C_B06_rnaviral_assembled_NODE_8267_length_495_cov_1.926540_g7196_i0	495	No	NA	1	1	0	Low-quality	Genome-fragment	0.31	AAI-based (high-confidence)	0	1		WGOK-210403C_B06_rnaviral_assembled	NC_041990.1	Escherichia phage ST0, complete genome	91.489	188	15	1	51	237	168983	168796	5.43e-67
WGOK-210403C_B06_rnaviral_assembled_NODE_8267_length_495_cov_1.926540_g7196_i0	495	No	NA	1	1	0	Low-quality	Genome-fragment	0.31	AAI-based (high-confidence)	0	1		WGOK-210403C_B06_rnaviral_assembled	NC_024794.1	Escherichia phage vB_EcoM_PhAPEC2, complete genome	91.489	188	15	1	51	237	61273	61460	5.43e-67
WGOK-210403C_B06_rnaviral_assembled_NODE_8267_length_495_cov_1.926540_g7196_i0	495	No	NA	1	1	0	Low-quality	Genome-fragment	0.31	AAI-based (high-confidence)	0	1		WGOK-210403C_B06_rnaviral_assembled	NC_054924.1	Escherichia phage vB_EcoM_Lutter, complete genome	91.444	187	15	1	52	237	63029	63215	1.95e-66
WGOK-210403C_B06_rnaviral_assembled_NODE_8267_length_495_cov_1.926540_g7196_i0	495	No	NA	1	1	0	Low-quality	Genome-fragment	0.31	AAI-based (high-confidence)	0	1		WGOK-210403C_B06_rnaviral_assembled	NC_054912.1	Escherichia phage vB_EcoM_F1, complete genome	91.444	187	15	1	52	237	63491	63677	1.95e-66
WGOK-210403C_B06_rnaviral_assembled_NODE_8267_length_495_cov_1.926540_g7196_i0	495	No	NA	1	1	0	Low-quality	Genome-fragment	0.31	AAI-based (high-confidence)	0	1		WGOK-210403C_B06_rnaviral_assembled	NC_054934.1	Escherichia phage teqskov, complete genome	91.444	187	15	1	52	237	122947	122761	1.95e-66
WGOK-210403C_B06_rnaviral_assembled_NODE_8267_length_495_cov_1.926540_g7196_i0	495	No	NA	1	1	0	Low-quality	Genome-fragment	0.31	AAI-based (high-confidence)	0	1		WGOK-210403C_B06_rnaviral_assembled	NC_054932.1	Escherichia phage teqdroes, complete genome	91.444	187	15	1	52	237	160307	160121	1.95e-66
WGOK-210403C_B06_rnaviral_assembled_NODE_8267_length_495_cov_1.926540_g7196_i0	495	No	NA	1	1	0	Low-quality	Genome-fragment	0.31	AAI-based (high-confidence)	0	1		WGOK-210403C_B06_rnaviral_assembled	NC_054939.1	Shigella phage CM8, complete genome	91.444	187	15	1	52	237	60435	60621	1.95e-66
WGOK-210403C_B06_rnaviral_assembled_NODE_8267_length_495_cov_1.926540_g7196_i0	495	No	NA	1	1	0	Low-quality	Genome-fragment	0.31	AAI-based (high-confidence)	0	1		WGOK-210403C_B06_rnaviral_assembled	NC_054920.1	Escherichia phage vB_EcoM_G9062, complete genome	91.444	187	15	1	52	237	62463	62649	1.95e-66
WGOK-210403C_B06_rnaviral_assembled_NODE_8267_length_495_cov_1.926540_g7196_i0	495	No	NA	1	1	0	Low-quality	Genome-fragment	0.31	AAI-based (high-confidence)	0	1		WGOK-210403C_B06_rnaviral_assembled	NC_054919.1	Escherichia phage vB_EcoM_G4507, complete genome	91.444	187	15	1	52	237	61479	61665	1.95e-66
WGOK-210403C_B06_rnaviral_assembled_NODE_8267_length_495_cov_1.926540_g7196_i0	495	No	NA	1	1	0	Low-quality	Genome-fragment	0.31	AAI-based (high-confidence)	0	1		WGOK-210403C_B06_rnaviral_assembled	NC_054908.1	Escherichia phage vB_EcoM_DalCa, complete genome	91.444	187	15	1	52	237	60870	61056	1.95e-66
WGOK-210403C_B06_rnaviral_assembled_NODE_8267_length_495_cov_1.926540_g7196_i0	495	No	NA	1	1	0	Low-quality	Genome-fragment	0.31	AAI-based (high-confidence)	0	1		WGOK-210403C_B06_rnaviral_assembled	NC_054925.1	Escherichia phage vB_EcoM_NBG2, complete genome	91.444	187	15	1	52	237	59371	59557	1.95e-66
WGOK-210403C_B06_rnaviral_assembled_NODE_8267_length_495_cov_1.926540_g7196_i0	495	No	NA	1	1	0	Low-quality	Genome-fragment	0.31	AAI-based (high-confidence)	0	1		WGOK-210403C_B06_rnaviral_assembled	NC_055741.1	Enterobacteria phage vB_EcoM_IME339, complete genome	91.444	187	15	1	52	237	107136	106950	1.95e-66
WGOK-210403C_B06_rnaviral_assembled_NODE_8267_length_495_cov_1.926540_g7196_i0	495	No	NA	1	1	0	Low-quality	Genome-fragment	0.31	AAI-based (high-confidence)	0	1		WGOK-210403C_B06_rnaviral_assembled	NC_054936.1	Salmonella phage SG1, partial genome	91.444	187	15	1	52	237	5685	5871	1.95e-66
WGOK-210403C_B06_rnaviral_assembled_NODE_8267_length_495_cov_1.926540_g7196_i0	495	No	NA	1	1	0	Low-quality	Genome-fragment	0.31	AAI-based (high-confidence)	0	1		WGOK-210403C_B06_rnaviral_assembled	NC_054911.1	Escherichia phage ECO4, partial genome	91.444	187	15	1	52	237	72731	72917	1.95e-66
WGOK-210403C_B06_rnaviral_assembled_NODE_8267_length_495_cov_1.926540_g7196_i0	495	No	NA	1	1	0	Low-quality	Genome-fragment	0.31	AAI-based (high-confidence)	0	1		WGOK-210403C_B06_rnaviral_assembled	NC_042077.1	Shigella phage Sf21, complete genome	91.444	187	15	1	52	237	60004	60190	1.95e-66
WGOK-210403C_B06_rnaviral_assembled_NODE_8267_length_495_cov_1.926540_g7196_i0	495	No	NA	1	1	0	Low-quality	Genome-fragment	0.31	AAI-based (high-confidence)	0	1		WGOK-210403C_B06_rnaviral_assembled	NC_031011.1	Shigella phage SHFML-26, complete genome	91.444	187	15	1	52	237	126774	126960	1.95e-66
WGOK-210403C_B06_rnaviral_assembled_NODE_8267_length_495_cov_1.926540_g7196_i0	495	No	NA	1	1	0	Low-quality	Genome-fragment	0.31	AAI-based (high-confidence)	0	1		WGOK-210403C_B06_rnaviral_assembled	NC_031047.1	Escherichia phage HY03, complete genome	91.444	187	15	1	52	237	62725	62539	1.95e-66
WGOK-210403C_B06_rnaviral_assembled_NODE_8267_length_495_cov_1.926540_g7196_i0	495	No	NA	1	1	0	Low-quality	Genome-fragment	0.31	AAI-based (high-confidence)	0	1		WGOK-210403C_B06_rnaviral_assembled	NC_027349.1	Escherichia phage HY01, complete genome	91.848	184	14	1	52	234	60694	60877	1.95e-66
WGOK-210403C_B06_rnaviral_assembled_NODE_8267_length_495_cov_1.926540_g7196_i0	495	No	NA	1	1	0	Low-quality	Genome-fragment	0.31	AAI-based (high-confidence)	0	1		WGOK-210403C_B06_rnaviral_assembled	NC_027353.1	Yersinia phage phiD1 complete genome	91.444	187	15	1	52	237	61404	61590	1.95e-66
WGOK-210403C_B06_rnaviral_assembled_NODE_8267_length_495_cov_1.926540_g7196_i0	495	No	NA	1	1	0	Low-quality	Genome-fragment	0.31	AAI-based (high-confidence)	0	1		WGOK-210403C_B06_rnaviral_assembled	NC_019399.1	Enterobacteria phage vB_EcoM_ACG-C40, complete genome	91.444	187	15	1	52	237	61394	61580	1.95e-66
WGOK-210403C_B06_rnaviral_assembled_NODE_8267_length_495_cov_1.926540_g7196_i0	495	No	NA	1	1	0	Low-quality	Genome-fragment	0.31	AAI-based (high-confidence)	0	1		WGOK-210403C_B06_rnaviral_assembled	NC_008515.1	Bacteriophage RB32, complete genome	91.444	187	15	1	52	237	60612	60798	1.95e-66
WGOK-210403C_B06_rnaviral_assembled_NODE_8267_length_495_cov_1.926540_g7196_i0	495	No	NA	1	1	0	Low-quality	Genome-fragment	0.31	AAI-based (high-confidence)	0	1		WGOK-210403C_B06_rnaviral_assembled	NC_054906.1	Enterobacteria phage RB18, complete genome	91.444	187	15	1	52	237	60637	60823	1.95e-66
WGOK-210403C_B06_rnaviral_assembled_NODE_8267_length_495_cov_1.926540_g7196_i0	495	No	NA	1	1	0	Low-quality	Genome-fragment	0.31	AAI-based (high-confidence)	0	1		WGOK-210403C_B06_rnaviral_assembled	NC_000866.4	Enterobacteria phage T4, complete genome	91.444	187	15	1	52	237	63553	63739	1.95e-66
WGOK-210403C_B06_rnaviral_assembled_NODE_8267_length_495_cov_1.926540_g7196_i0	495	No	NA	1	1	0	Low-quality	Genome-fragment	0.31	AAI-based (high-confidence)	0	1		WGOK-210403C_B06_rnaviral_assembled	NC_029091.1	Escherichia phage APCEc01, complete genome	90.957	188	16	1	51	237	123301	123114	2.52e-65
WGOK-210403C_B06_rnaviral_assembled_NODE_8267_length_495_cov_1.926540_g7196_i0	495	No	NA	1	1	0	Low-quality	Genome-fragment	0.31	AAI-based (high-confidence)	0	1		WGOK-210403C_B06_rnaviral_assembled	NC_025437.1	Shigella phage Shf125875, complete genome	90.957	188	16	1	51	237	62324	62511	2.52e-65
WGOK-210403C_B06_rnaviral_assembled_NODE_8267_length_495_cov_1.926540_g7196_i0	495	No	NA	1	1	0	Low-quality	Genome-fragment	0.31	AAI-based (high-confidence)	0	1		WGOK-210403C_B06_rnaviral_assembled	NC_018855.1	Enterobacteria phage HX01, complete genome	90.957	188	16	1	51	237	43906	43719	2.52e-65
WGOK-210403C_B06_rnaviral_assembled_NODE_8267_length_495_cov_1.926540_g7196_i0	495	No	NA	1	1	0	Low-quality	Genome-fragment	0.31	AAI-based (high-confidence)	0	1		WGOK-210403C_B06_rnaviral_assembled	NC_054922.1	Escherichia phage vB_EcoM_KAW1E185, complete genome	90.909	187	16	1	52	237	61042	61228	9.08e-65
WGOK-210403C_B06_rnaviral_assembled_NODE_8267_length_495_cov_1.926540_g7196_i0	495	No	NA	1	1	0	Low-quality	Genome-fragment	0.31	AAI-based (high-confidence)	0	1		WGOK-210403C_B06_rnaviral_assembled	NC_055780.1	UNVERIFIED: Escherichia phage MLF4, partial genome	90.909	187	16	1	52	237	97107	96921	9.08e-65
WGOK-210403C_B06_rnaviral_assembled_NODE_8267_length_495_cov_1.926540_g7196_i0	495	No	NA	1	1	0	Low-quality	Genome-fragment	0.31	AAI-based (high-confidence)	0	1		WGOK-210403C_B06_rnaviral_assembled	NC_054944.1	Yersinia phage PYPS2T, complete genome	90.909	187	16	1	52	237	137651	137837	9.08e-65
WGOK-210403C_B06_rnaviral_assembled_NODE_8267_length_495_cov_1.926540_g7196_i0	495	No	NA	1	1	0	Low-quality	Genome-fragment	0.31	AAI-based (high-confidence)	0	1		WGOK-210403C_B06_rnaviral_assembled	NC_054904.1	Enterobacteria phage vB_EcoM_IME340, complete genome	90.909	187	16	1	52	237	107936	107750	9.08e-65
WGOK-210403C_B06_rnaviral_assembled_NODE_8267_length_495_cov_1.926540_g7196_i0	495	No	NA	1	1	0	Low-quality	Genome-fragment	0.31	AAI-based (high-confidence)	0	1		WGOK-210403C_B06_rnaviral_assembled	NC_028780.1	Escherichia phage slur07, complete genome	90.909	187	16	1	52	237	102105	101919	9.08e-65
WGOK-210403C_B06_rnaviral_assembled_NODE_8267_length_495_cov_1.926540_g7196_i0	495	No	NA	1	1	0	Low-quality	Genome-fragment	0.31	AAI-based (high-confidence)	0	1		WGOK-210403C_B06_rnaviral_assembled	NC_054903.1	Enterobacteria phage GiZh, complete genome	90.909	187	16	1	52	237	111766	111952	9.08e-65
WGOK-210403C_B06_rnaviral_assembled_NODE_8267_length_495_cov_1.926540_g7196_i0	495	No	NA	1	1	0	Low-quality	Genome-fragment	0.31	AAI-based (high-confidence)	0	1		WGOK-210403C_B06_rnaviral_assembled	NC_054940.1	Shigella phage JK45, complete genome	90.426	188	17	1	51	237	63542	63729	1.17e-63
WGOK-210403C_B06_rnaviral_assembled_NODE_8267_length_495_cov_1.926540_g7196_i0	495	No	NA	1	1	0	Low-quality	Genome-fragment	0.31	AAI-based (high-confidence)	0	1		WGOK-210403C_B06_rnaviral_assembled	NC_031090.1	Shigella phage SHSML-52-1, complete genome	90.426	188	17	1	51	237	142725	142538	1.17e-63
WGOK-210403C_B06_rnaviral_assembled_NODE_8267_length_495_cov_1.926540_g7196_i0	495	No	NA	1	1	0	Low-quality	Genome-fragment	0.31	AAI-based (high-confidence)	0	1		WGOK-210403C_B06_rnaviral_assembled	NC_054921.1	Escherichia phage vB_EcoM_IME537, complete genome	90.217	184	17	1	52	234	140250	140433	1.97e-61
WGOK-210403C_B06_rnaviral_assembled_NODE_8267_length_495_cov_1.926540_g7196_i0	495	No	NA	1	1	0	Low-quality	Genome-fragment	0.31	AAI-based (high-confidence)	0	1		WGOK-210403C_B06_rnaviral_assembled	NC_054910.1	Escherichia phage EcNP1, complete genome	90.217	184	17	1	52	234	39352	39535	1.97e-61
WGOK-210403C_B06_rnaviral_assembled_NODE_8267_length_495_cov_1.926540_g7196_i0	495	No	NA	1	1	0	Low-quality	Genome-fragment	0.31	AAI-based (high-confidence)	0	1		WGOK-210403C_B06_rnaviral_assembled	NC_054928.1	Escherichia phage vB_vPM_PD112, complete genome	90.217	184	17	1	52	234	133965	134148	1.97e-61
WGOK-210514C_B06_rnaviral_assembled_NODE_8625_length_495_cov_5.071090_g7684_i0	495	No	NA	1	1	0	Low-quality	Genome-fragment	0.43	AAI-based (high-confidence)	0	1		WGOK-210514C_B06_rnaviral_assembled	NC_047949.1	Aeromonas phage AhSzq-1, partial genome	90.021	481	46	2	1	481	106033	105555	1.67e-176
SL506002_rnaviral_assembled_NODE_9450_length_494_cov_1.541568_g7742_i0	494	No	NA	1	0	1	Low-quality	Genome-fragment	0.93	AAI-based (high-confidence)	0	1	no viral genes detected	SL506002_rnaviral_assembled	NC_031940.1	Salmonella phage 118970_sal3, complete genome	100	29	0	0	83	111	19472	19444	7.63e-06
SL506002_rnaviral_assembled_NODE_9450_length_494_cov_1.541568_g7742_i0	494	No	NA	1	0	1	Low-quality	Genome-fragment	0.93	AAI-based (high-confidence)	0	1	no viral genes detected	SL506002_rnaviral_assembled	NC_031940.1	Salmonella phage 118970_sal3, complete genome	100	29	0	0	83	111	59061	59033	7.63e-06
SL506002_rnaviral_assembled_NODE_9450_length_494_cov_1.541568_g7742_i0	494	No	NA	1	0	1	Low-quality	Genome-fragment	0.93	AAI-based (high-confidence)	0	1	no viral genes detected	SL506002_rnaviral_assembled	NC_004313.1	Salmonella phage ST64B, complete genome	100	29	0	0	83	111	21103	21075	7.63e-06
SL506025_rnaviral_assembled_NODE_5619_length_494_cov_1.612827_g4616_i0	494	No	NA	1	1	0	Low-quality	Genome-fragment	11.54	HMM-based (lower-bound)	0	1		SL506025_rnaviral_assembled	NC_004051.1	Saccharomyces 20S RNA narnavirus, complete genome	93.131	495	32	2	1	494	1837	1344	0
SL506069_rnaviral_assembled_NODE_9012_length_494_cov_2.852732_g7369_i0	494	No	NA	1	1	0	Low-quality	Genome-fragment	0.38	HMM-based (lower-bound)	0	1		SL506069_rnaviral_assembled	NC_002692.1	Tomato mosaic virus, complete genome	98.988	494	5	0	1	494	2206	2699	0
SL506200_rnaviral_assembled_NODE_7341_length_494_cov_2.128266_g6245_i0	494	No	NA	2	1	0	Low-quality	Genome-fragment	5.34	HMM-based (lower-bound)	0	1		SL506200_rnaviral_assembled	NC_011659.1	Schlumbergera virus X, complete genome	95.661	484	21	0	11	494	4503	4986	0
SL506243_rnaviral_assembled_NODE_1633_length_494_cov_1.439430_g1517_i0	494	No	NA	2	0	0	Low-quality	Genome-fragment	1.26	AAI-based (high-confidence)	0	1	no viral genes detected	SL506243_rnaviral_assembled	NC_007805.1	Pseudomonas phage F10, complete genome	99.19	494	4	0	1	494	32688	32195	0
SL506256_rnaviral_assembled_NODE_7907_length_494_cov_2.068884_g6748_i0	494	No	NA	1	1	0	Low-quality	Genome-fragment	0.28	AAI-based (medium-confidence)	0	1		SL506256_rnaviral_assembled	NC_042019.1	Aeromonas phage AS-gz, complete genome	95.344	494	23	0	1	494	143180	142687	0
SL506256_rnaviral_assembled_NODE_7907_length_494_cov_2.068884_g6748_i0	494	No	NA	1	1	0	Low-quality	Genome-fragment	0.28	AAI-based (medium-confidence)	0	1		SL506256_rnaviral_assembled	NC_014635.1	Aeromonas phage phiAS4, complete genome	95.344	494	23	0	1	494	104450	104943	0
SL506256_rnaviral_assembled_NODE_7907_length_494_cov_2.068884_g6748_i0	494	No	NA	1	1	0	Low-quality	Genome-fragment	0.28	AAI-based (medium-confidence)	0	1		SL506256_rnaviral_assembled	NC_019543.1	Aeromonas phage Aes508, complete genome	93.737	495	27	4	1	494	62917	62426	0
SL506256_rnaviral_assembled_NODE_7907_length_494_cov_2.068884_g6748_i0	494	No	NA	1	1	0	Low-quality	Genome-fragment	0.28	AAI-based (medium-confidence)	0	1		SL506256_rnaviral_assembled	NC_055747.1	Aeromonas phage 60AhydR15PP, complete genome	94.286	105	4	2	1	104	39241	39344	1.57e-37
SL506256_rnaviral_assembled_NODE_7907_length_494_cov_2.068884_g6748_i0	494	No	NA	1	1	0	Low-quality	Genome-fragment	0.28	AAI-based (medium-confidence)	0	1		SL506256_rnaviral_assembled	NC_020879.1	Aeromonas phage Aes012, complete genome	100	79	0	0	1	79	63978	63900	1.22e-33
SL506256_rnaviral_assembled_NODE_7907_length_494_cov_2.068884_g6748_i0	494	No	NA	1	1	0	Low-quality	Genome-fragment	0.28	AAI-based (medium-confidence)	0	1		SL506256_rnaviral_assembled	NC_029000.1	Stenotrophomonas phage IME13, complete genome	100	79	0	0	1	79	66895	66817	1.22e-33
SL506262_rnaviral_assembled_NODE_11341_length_494_cov_1.662708_g9471_i0	494	No	NA	1	1	0	Low-quality	Genome-fragment	0.38	HMM-based (lower-bound)	0	1		SL506262_rnaviral_assembled	NC_003630.1	Pepper mild mottle virus, complete genome	97.368	494	13	0	1	494	3414	2921	0
SL506301_rnaviral_assembled_NODE_10009_length_494_cov_1.570071_g8264_i0	494	No	NA	1	1	0	Low-quality	Genome-fragment	0.38	HMM-based (lower-bound)	0	1		SL506301_rnaviral_assembled	NC_002692.1	Tomato mosaic virus, complete genome	98.583	494	7	0	1	494	2708	2215	0
SL506331_rnaviral_assembled_NODE_8271_length_494_cov_2.976247_g6936_i0	494	No	NA	1	1	0	Low-quality	Genome-fragment	0.38	HMM-based (lower-bound)	0	1		SL506331_rnaviral_assembled	NC_003630.1	Pepper mild mottle virus, complete genome	99.19	494	4	0	1	494	89	582	0
SL506443_rnaviral_assembled_NODE_7366_length_494_cov_2.206651_g5714_i0	494	No	NA	1	1	0	Low-quality	Genome-fragment	0.38	HMM-based (lower-bound)	0	1		SL506443_rnaviral_assembled	NC_001801.1	Cucumber green mottle mosaic virus, complete genome	97.976	494	10	0	1	494	2372	2865	0
SL505995_rnaviral_assembled_NODE_7837_length_493_cov_3.895238_g6661_i0	493	No	NA	1	0	0	Low-quality	Genome-fragment	0.21	AAI-based (medium-confidence)	0	1	no viral genes detected	SL505995_rnaviral_assembled	NC_022096.1	Pseudomonas phage PaBG, complete genome	91.667	60	5	0	243	302	105231	105290	9.71e-15
SL505999_rnaviral_assembled_NODE_6039_length_493_cov_2.614286_g4969_i0	493	No	NA	1	1	0	Low-quality	Genome-fragment	0.38	HMM-based (lower-bound)	0	1		SL505999_rnaviral_assembled	NC_001801.1	Cucumber green mottle mosaic virus, complete genome	98.171	492	9	0	1	492	483	974	0
SL506005_rnaviral_assembled_NODE_7593_length_493_cov_2.035714_g6001_i0	493	No	NA	1	1	0	Low-quality	Genome-fragment	0.38	HMM-based (lower-bound)	0	1		SL506005_rnaviral_assembled	NC_028478.1	Tomato brown rugose fruit virus isolate Tom1-Jo, complete genome	99.797	493	1	0	1	493	4352	3860	0
SL506018_rnaviral_assembled_NODE_4318_length_493_cov_1.090476_g3604_i0	493	No	NA	1	0	0	Low-quality	Genome-fragment	0.95	AAI-based (high-confidence)	0	1	no viral genes detected	SL506018_rnaviral_assembled	NC_042060.1	Pseudomonas phage PA7, partial genome	96.203	79	3	0	2	80	36115	36037	1.23e-28
SL506018_rnaviral_assembled_NODE_4318_length_493_cov_1.090476_g3604_i0	493	No	NA	1	0	0	Low-quality	Genome-fragment	0.95	AAI-based (high-confidence)	0	1	no viral genes detected	SL506018_rnaviral_assembled	NC_004629.1	Pseudomonas phage phiKZ, complete genome	96.203	79	3	0	2	80	272870	272948	1.23e-28
SL506018_rnaviral_assembled_NODE_4318_length_493_cov_1.090476_g3604_i0	493	No	NA	1	0	0	Low-quality	Genome-fragment	0.95	AAI-based (high-confidence)	0	1	no viral genes detected	SL506018_rnaviral_assembled	NC_061418.1	Klebsiella phage KpLz-2_45, complete genome	91.25	80	6	1	2	81	184983	185061	5.76e-22
SL506018_rnaviral_assembled_NODE_4318_length_493_cov_1.090476_g3604_i0	493	No	NA	1	0	0	Low-quality	Genome-fragment	0.95	AAI-based (high-confidence)	0	1	no viral genes detected	SL506018_rnaviral_assembled	NC_061421.1	Klebsiella phage vB_KpM_FBKp24, complete genome	91.139	79	6	1	2	80	43001	43078	2.07e-21
SL506018_rnaviral_assembled_NODE_4318_length_493_cov_1.090476_g3604_i0	493	No	NA	1	0	0	Low-quality	Genome-fragment	0.95	AAI-based (high-confidence)	0	1	no viral genes detected	SL506018_rnaviral_assembled	NC_049451.1	Klebsiella phage ST147-VIM1phi7.1, complete genome	90.164	61	5	1	22	82	27970	28029	4.52e-13
SL506018_rnaviral_assembled_NODE_4318_length_493_cov_1.090476_g3604_i0	493	No	NA	1	0	0	Low-quality	Genome-fragment	0.95	AAI-based (high-confidence)	0	1	no viral genes detected	SL506018_rnaviral_assembled	NC_049453.1	Klebsiella phage ST13-OXA48phi12.1, complete genome	90.164	61	5	1	22	82	6172	6113	4.52e-13
SL506018_rnaviral_assembled_NODE_4318_length_493_cov_1.090476_g3604_i0	493	No	NA	1	0	0	Low-quality	Genome-fragment	0.95	AAI-based (high-confidence)	0	1	no viral genes detected	SL506018_rnaviral_assembled	NC_041917.1	Serratia phage BF, complete genome	91.837	49	1	3	32	79	290128	290082	3.52e-09
SL506216_rnaviral_assembled_NODE_13361_length_493_cov_4.754762_g11153_i0	493	No	NA	1	0	0	Low-quality	Genome-fragment	0.27	AAI-based (medium-confidence)	0	1	no viral genes detected	SL506216_rnaviral_assembled	NC_051714.1	Mycobacterium phage SwagPigglett, complete genome	97.368	38	1	0	449	486	31271	31234	3.52e-09
SL506216_rnaviral_assembled_NODE_13361_length_493_cov_4.754762_g11153_i0	493	No	NA	1	0	0	Low-quality	Genome-fragment	0.27	AAI-based (medium-confidence)	0	1	no viral genes detected	SL506216_rnaviral_assembled	NC_051699.1	Mycobacterium phage Poenanya, complete genome	97.368	38	1	0	449	486	31406	31369	3.52e-09
SL506216_rnaviral_assembled_NODE_13361_length_493_cov_4.754762_g11153_i0	493	No	NA	1	0	0	Low-quality	Genome-fragment	0.27	AAI-based (medium-confidence)	0	1	no viral genes detected	SL506216_rnaviral_assembled	NC_051678.1	Mycobacterium phage Lizziana, complete genome	97.368	38	1	0	449	486	31433	31396	3.52e-09
SL506216_rnaviral_assembled_NODE_13361_length_493_cov_4.754762_g11153_i0	493	No	NA	1	0	0	Low-quality	Genome-fragment	0.27	AAI-based (medium-confidence)	0	1	no viral genes detected	SL506216_rnaviral_assembled	NC_051639.1	Mycobacterium phage Burwell21, complete genome	97.368	38	1	0	449	486	31458	31421	3.52e-09
SL506216_rnaviral_assembled_NODE_13361_length_493_cov_4.754762_g11153_i0	493	No	NA	1	0	0	Low-quality	Genome-fragment	0.27	AAI-based (medium-confidence)	0	1	no viral genes detected	SL506216_rnaviral_assembled	NC_051674.1	Mycobacterium phage Koella, complete genome	97.368	38	1	0	449	486	27434	27397	3.52e-09
SL506216_rnaviral_assembled_NODE_13361_length_493_cov_4.754762_g11153_i0	493	No	NA	1	0	0	Low-quality	Genome-fragment	0.27	AAI-based (medium-confidence)	0	1	no viral genes detected	SL506216_rnaviral_assembled	NC_051636.1	Mycobacterium phage BobaPhett, complete genome	97.368	38	1	0	449	486	31475	31438	3.52e-09
SL506216_rnaviral_assembled_NODE_13361_length_493_cov_4.754762_g11153_i0	493	No	NA	1	0	0	Low-quality	Genome-fragment	0.27	AAI-based (medium-confidence)	0	1	no viral genes detected	SL506216_rnaviral_assembled	NC_051702.1	Mycobacterium phage Priscilla, complete genome	97.368	38	1	0	449	486	31546	31509	3.52e-09
SL506216_rnaviral_assembled_NODE_13361_length_493_cov_4.754762_g11153_i0	493	No	NA	1	0	0	Low-quality	Genome-fragment	0.27	AAI-based (medium-confidence)	0	1	no viral genes detected	SL506216_rnaviral_assembled	NC_051698.1	Mycobacterium phage Pippy, complete genome	97.368	38	1	0	449	486	27423	27386	3.52e-09
SL506216_rnaviral_assembled_NODE_13361_length_493_cov_4.754762_g11153_i0	493	No	NA	1	0	0	Low-quality	Genome-fragment	0.27	AAI-based (medium-confidence)	0	1	no viral genes detected	SL506216_rnaviral_assembled	NC_028678.1	Mycobacterium phage Cabrinians, complete genome	97.368	38	1	0	449	486	31536	31499	3.52e-09
SL506216_rnaviral_assembled_NODE_13361_length_493_cov_4.754762_g11153_i0	493	No	NA	1	0	0	Low-quality	Genome-fragment	0.27	AAI-based (medium-confidence)	0	1	no viral genes detected	SL506216_rnaviral_assembled	NC_041988.1	Mycobacterium phage ShiLan, complete genome	97.368	38	1	0	449	486	31501	31464	3.52e-09
SL506216_rnaviral_assembled_NODE_13361_length_493_cov_4.754762_g11153_i0	493	No	NA	1	0	0	Low-quality	Genome-fragment	0.27	AAI-based (medium-confidence)	0	1	no viral genes detected	SL506216_rnaviral_assembled	NC_051670.1	Mycobacterium phage Juice456, complete genome	100	34	0	0	449	482	12860	12827	1.26e-08
SL506216_rnaviral_assembled_NODE_13361_length_493_cov_4.754762_g11153_i0	493	No	NA	1	0	0	Low-quality	Genome-fragment	0.27	AAI-based (medium-confidence)	0	1	no viral genes detected	SL506216_rnaviral_assembled	NC_051701.1	Mycobacterium phage Pollywog, complete genome	100	34	0	0	449	482	12860	12827	1.26e-08
SL506216_rnaviral_assembled_NODE_13361_length_493_cov_4.754762_g11153_i0	493	No	NA	1	0	0	Low-quality	Genome-fragment	0.27	AAI-based (medium-confidence)	0	1	no viral genes detected	SL506216_rnaviral_assembled	NC_051703.1	Mycobacterium phage QuickMath, complete genome	100	34	0	0	449	482	13084	13051	1.26e-08
SL506216_rnaviral_assembled_NODE_13361_length_493_cov_4.754762_g11153_i0	493	No	NA	1	0	0	Low-quality	Genome-fragment	0.27	AAI-based (medium-confidence)	0	1	no viral genes detected	SL506216_rnaviral_assembled	NC_051654.1	Mycobacterium phage Empress, complete genome	100	34	0	0	449	482	13062	13029	1.26e-08
SL506216_rnaviral_assembled_NODE_13361_length_493_cov_4.754762_g11153_i0	493	No	NA	1	0	0	Low-quality	Genome-fragment	0.27	AAI-based (medium-confidence)	0	1	no viral genes detected	SL506216_rnaviral_assembled	NC_051719.1	Mycobacterium phage WillSterrel, complete genome	100	34	0	0	449	482	13068	13035	1.26e-08
SL506216_rnaviral_assembled_NODE_13361_length_493_cov_4.754762_g11153_i0	493	No	NA	1	0	0	Low-quality	Genome-fragment	0.27	AAI-based (medium-confidence)	0	1	no viral genes detected	SL506216_rnaviral_assembled	NC_028792.1	Mycobacterium phage Kimberlium, complete genome	100	34	0	0	449	482	12860	12827	1.26e-08
SL506216_rnaviral_assembled_NODE_13361_length_493_cov_4.754762_g11153_i0	493	No	NA	1	0	0	Low-quality	Genome-fragment	0.27	AAI-based (medium-confidence)	0	1	no viral genes detected	SL506216_rnaviral_assembled	NC_021538.1	Mycobacterium phage Job42, complete genome	100	34	0	0	449	482	13419	13386	1.26e-08
SL506269_rnaviral_assembled_NODE_5206_length_493_cov_4.161905_g4409_i0	493	No	NA	1	1	0	Low-quality	Genome-fragment	0.38	HMM-based (lower-bound)	0	1		SL506269_rnaviral_assembled	NC_001801.1	Cucumber green mottle mosaic virus, complete genome	97.363	493	13	0	1	493	483	975	0
SL506394_rnaviral_assembled_NODE_13458_length_493_cov_3.242857_g11336_i0	493	No	NA	1	1	0	Low-quality	Genome-fragment	7.69	AAI-based (high-confidence)	0	1		SL506394_rnaviral_assembled	NC_003630.1	Pepper mild mottle virus, complete genome	99.189	493	4	0	1	493	5611	5119	0
SL506419_rnaviral_assembled_NODE_12669_length_493_cov_1.997619_g11029_i0	493	No	NA	1	0	0	Low-quality	Genome-fragment	0.89	AAI-based (medium-confidence)	0	1	no viral genes detected	SL506419_rnaviral_assembled	NC_049451.1	Klebsiella phage ST147-VIM1phi7.1, complete genome	95.343	408	19	0	3	410	29162	28755	0
SL506419_rnaviral_assembled_NODE_12669_length_493_cov_1.997619_g11029_i0	493	No	NA	1	0	0	Low-quality	Genome-fragment	0.89	AAI-based (medium-confidence)	0	1	no viral genes detected	SL506419_rnaviral_assembled	NC_049453.1	Klebsiella phage ST13-OXA48phi12.1, complete genome	95.343	408	19	0	3	410	4980	5387	0
SL506439_rnaviral_assembled_NODE_14330_length_493_cov_3.271429_g12317_i0	493	No	NA	1	1	0	Low-quality	Genome-fragment	0.38	HMM-based (lower-bound)	0	1		SL506439_rnaviral_assembled	NC_003630.1	Pepper mild mottle virus, complete genome	100	493	0	0	1	493	4779	4287	0
WG0P-210615-14_B06_rnaviral_assembled_NODE_14234_length_493_cov_1.723810_g11897_i0	493	No	NA	1	1	0	Low-quality	Genome-fragment	0.38	HMM-based (lower-bound)	0	1		WG0P-210615-14_B06_rnaviral_assembled	NC_011659.1	Schlumbergera virus X, complete genome	93.509	493	32	0	1	493	4302	3810	0
WGOK-210401C_B06_rnaviral_assembled_NODE_10998_length_493_cov_6.171429_g9785_i0	493	No	NA	1	1	0	Low-quality	Genome-fragment	0.3	AAI-based (high-confidence)	0	1		WGOK-210401C_B06_rnaviral_assembled	NC_015457.1	Shigella phage Shfl2, complete genome	93.048	187	12	1	257	442	59983	59797	1.93e-71
WGOK-210401C_B06_rnaviral_assembled_NODE_10998_length_493_cov_6.171429_g9785_i0	493	No	NA	1	1	0	Low-quality	Genome-fragment	0.3	AAI-based (high-confidence)	0	1		WGOK-210401C_B06_rnaviral_assembled	NC_025419.1	Enterobacteria phage RB3, complete genome	93.048	187	12	1	257	442	61151	60965	1.93e-71
WGOK-210401C_B06_rnaviral_assembled_NODE_10998_length_493_cov_6.171429_g9785_i0	493	No	NA	1	1	0	Low-quality	Genome-fragment	0.3	AAI-based (high-confidence)	0	1		WGOK-210401C_B06_rnaviral_assembled	NC_055713.1	Shigella phage KNP5, genome	92.513	187	13	1	257	442	64286	64100	8.98e-70
WGOK-210401C_B06_rnaviral_assembled_NODE_10998_length_493_cov_6.171429_g9785_i0	493	No	NA	1	1	0	Low-quality	Genome-fragment	0.3	AAI-based (high-confidence)	0	1		WGOK-210401C_B06_rnaviral_assembled	NC_041919.1	Escherichia phage HP3, complete genome	92.513	187	13	1	257	442	96571	96757	8.98e-70
WGOK-210401C_B06_rnaviral_assembled_NODE_10998_length_493_cov_6.171429_g9785_i0	493	No	NA	1	1	0	Low-quality	Genome-fragment	0.3	AAI-based (high-confidence)	0	1		WGOK-210401C_B06_rnaviral_assembled	NC_054945.1	Yersinia phage vB_YepM_ZN18, complete genome	92.513	187	13	1	257	442	116559	116373	8.98e-70
WGOK-210401C_B06_rnaviral_assembled_NODE_10998_length_493_cov_6.171429_g9785_i0	493	No	NA	1	1	0	Low-quality	Genome-fragment	0.3	AAI-based (high-confidence)	0	1		WGOK-210401C_B06_rnaviral_assembled	NC_054914.1	Escherichia phage vB_EcoM-fFiEco06, complete genome	92.513	187	13	1	257	442	62037	61851	8.98e-70
WGOK-210401C_B06_rnaviral_assembled_NODE_10998_length_493_cov_6.171429_g9785_i0	493	No	NA	1	1	0	Low-quality	Genome-fragment	0.3	AAI-based (high-confidence)	0	1		WGOK-210401C_B06_rnaviral_assembled	NC_055723.1	Yersinia phage fPS-90 genome assembly, chromosome: I	92.513	187	13	1	257	442	62633	62447	8.98e-70
WGOK-210401C_B06_rnaviral_assembled_NODE_10998_length_493_cov_6.171429_g9785_i0	493	No	NA	1	1	0	Low-quality	Genome-fragment	0.3	AAI-based (high-confidence)	0	1		WGOK-210401C_B06_rnaviral_assembled	NC_042039.1	Shigella phage Sf22, complete genome	92.513	187	13	1	257	442	6849	6663	8.98e-70
WGOK-210401C_B06_rnaviral_assembled_NODE_10998_length_493_cov_6.171429_g9785_i0	493	No	NA	1	1	0	Low-quality	Genome-fragment	0.3	AAI-based (high-confidence)	0	1		WGOK-210401C_B06_rnaviral_assembled	NC_054935.2	Escherichia phage YUEEL01, complete genome	92.513	187	13	1	257	442	75526	75712	8.98e-70
WGOK-210401C_B06_rnaviral_assembled_NODE_10998_length_493_cov_6.171429_g9785_i0	493	No	NA	1	1	0	Low-quality	Genome-fragment	0.3	AAI-based (high-confidence)	0	1		WGOK-210401C_B06_rnaviral_assembled	NC_054942.1	Shigella phage SH7, complete genome	92.513	187	13	1	257	442	59446	59260	8.98e-70
WGOK-210401C_B06_rnaviral_assembled_NODE_10998_length_493_cov_6.171429_g9785_i0	493	No	NA	1	1	0	Low-quality	Genome-fragment	0.3	AAI-based (high-confidence)	0	1		WGOK-210401C_B06_rnaviral_assembled	NC_054929.1	Escherichia phage PE37, complete genome	92.513	187	13	1	257	442	102126	102312	8.98e-70
WGOK-210401C_B06_rnaviral_assembled_NODE_10998_length_493_cov_6.171429_g9785_i0	493	No	NA	1	1	0	Low-quality	Genome-fragment	0.3	AAI-based (high-confidence)	0	1		WGOK-210401C_B06_rnaviral_assembled	NC_042130.1	Escherichia phage slur04, complete genome	92.513	187	13	1	257	442	46195	46009	8.98e-70
WGOK-210401C_B06_rnaviral_assembled_NODE_10998_length_493_cov_6.171429_g9785_i0	493	No	NA	1	1	0	Low-quality	Genome-fragment	0.3	AAI-based (high-confidence)	0	1		WGOK-210401C_B06_rnaviral_assembled	NC_028927.1	Escherichia phage slur02, complete genome	92.513	187	13	1	257	442	131682	131496	8.98e-70
WGOK-210401C_B06_rnaviral_assembled_NODE_10998_length_493_cov_6.171429_g9785_i0	493	No	NA	1	1	0	Low-quality	Genome-fragment	0.3	AAI-based (high-confidence)	0	1		WGOK-210401C_B06_rnaviral_assembled	NC_054902.1	Enterobacteria phage Aplg8, complete genome	92.513	187	13	1	257	442	6519	6333	8.98e-70
WGOK-210401C_B06_rnaviral_assembled_NODE_10998_length_493_cov_6.171429_g9785_i0	493	No	NA	1	1	0	Low-quality	Genome-fragment	0.3	AAI-based (high-confidence)	0	1		WGOK-210401C_B06_rnaviral_assembled	NC_054905.1	Enterobacteria phage Kha5h, complete genome	92.513	187	13	1	257	442	86137	85951	8.98e-70
WGOK-210401C_B06_rnaviral_assembled_NODE_10998_length_493_cov_6.171429_g9785_i0	493	No	NA	1	1	0	Low-quality	Genome-fragment	0.3	AAI-based (high-confidence)	0	1		WGOK-210401C_B06_rnaviral_assembled	NC_025829.1	Shigella phage pSs-1, complete genome	92.513	187	13	1	257	442	65279	65093	8.98e-70
WGOK-210401C_B06_rnaviral_assembled_NODE_10998_length_493_cov_6.171429_g9785_i0	493	No	NA	1	1	0	Low-quality	Genome-fragment	0.3	AAI-based (high-confidence)	0	1		WGOK-210401C_B06_rnaviral_assembled	NC_019503.1	Enterobacteria phage ime09, complete genome	92.513	187	13	1	257	442	60253	60067	8.98e-70
WGOK-210401C_B06_rnaviral_assembled_NODE_10998_length_493_cov_6.171429_g9785_i0	493	No	NA	1	1	0	Low-quality	Genome-fragment	0.3	AAI-based (high-confidence)	0	1		WGOK-210401C_B06_rnaviral_assembled	NC_027983.1	Enterobacteria phage AR1 DNA, complete genome	92.513	187	13	1	257	442	60948	60762	8.98e-70
WGOK-210401C_B06_rnaviral_assembled_NODE_10998_length_493_cov_6.171429_g9785_i0	493	No	NA	1	1	0	Low-quality	Genome-fragment	0.3	AAI-based (high-confidence)	0	1		WGOK-210401C_B06_rnaviral_assembled	NC_055709.1	Escherichia phage phiE142, complete genome	92.021	188	14	1	257	443	75183	74996	1.16e-68
WGOK-210401C_B06_rnaviral_assembled_NODE_10998_length_493_cov_6.171429_g9785_i0	493	No	NA	1	1	0	Low-quality	Genome-fragment	0.3	AAI-based (high-confidence)	0	1		WGOK-210401C_B06_rnaviral_assembled	NC_041864.1	Escherichia coli O157 typing phage 6, complete genome	92.021	188	14	1	257	443	80065	79878	1.16e-68
WGOK-210401C_B06_rnaviral_assembled_NODE_10998_length_493_cov_6.171429_g9785_i0	493	No	NA	1	1	0	Low-quality	Genome-fragment	0.3	AAI-based (high-confidence)	0	1		WGOK-210401C_B06_rnaviral_assembled	NC_041863.1	Escherichia coli O157 typing phage 3, complete genome	92.021	188	14	1	257	443	88668	88855	1.16e-68
WGOK-210401C_B06_rnaviral_assembled_NODE_10998_length_493_cov_6.171429_g9785_i0	493	No	NA	1	1	0	Low-quality	Genome-fragment	0.3	AAI-based (high-confidence)	0	1		WGOK-210401C_B06_rnaviral_assembled	NC_024124.2	Escherichia phage vB_EcoM_JS09, complete genome	92.021	188	14	1	257	443	108419	108606	1.16e-68
WGOK-210401C_B06_rnaviral_assembled_NODE_10998_length_493_cov_6.171429_g9785_i0	493	No	NA	1	1	0	Low-quality	Genome-fragment	0.3	AAI-based (high-confidence)	0	1		WGOK-210401C_B06_rnaviral_assembled	NC_004928.1	Enterobacteria phage RB69, complete genome	92.021	188	14	1	257	443	62245	62058	1.16e-68
WGOK-210401C_B06_rnaviral_assembled_NODE_10998_length_493_cov_6.171429_g9785_i0	493	No	NA	1	1	0	Low-quality	Genome-fragment	0.3	AAI-based (high-confidence)	0	1		WGOK-210401C_B06_rnaviral_assembled	NC_054927.1	Escherichia phage vB_EcoM_Ozark, complete genome	91.979	187	14	1	257	442	62376	62190	4.18e-68
WGOK-210401C_B06_rnaviral_assembled_NODE_10998_length_493_cov_6.171429_g9785_i0	493	No	NA	1	1	0	Low-quality	Genome-fragment	0.3	AAI-based (high-confidence)	0	1		WGOK-210401C_B06_rnaviral_assembled	NC_054901.1	Citrobacter phage PhiZZ23, complete genome	91.979	187	14	1	257	442	63218	63032	4.18e-68
WGOK-210401C_B06_rnaviral_assembled_NODE_10998_length_493_cov_6.171429_g9785_i0	493	No	NA	1	1	0	Low-quality	Genome-fragment	0.3	AAI-based (high-confidence)	0	1		WGOK-210401C_B06_rnaviral_assembled	NC_054932.1	Escherichia phage teqdroes, complete genome	91.979	187	14	1	257	442	160121	160307	4.18e-68
WGOK-210401C_B06_rnaviral_assembled_NODE_10998_length_493_cov_6.171429_g9785_i0	493	No	NA	1	1	0	Low-quality	Genome-fragment	0.3	AAI-based (high-confidence)	0	1		WGOK-210401C_B06_rnaviral_assembled	NC_054937.1	Salmonella phage pSe_SNUABM_01, complete genome	91.979	187	14	1	257	442	63281	63095	4.18e-68
WGOK-210401C_B06_rnaviral_assembled_NODE_10998_length_493_cov_6.171429_g9785_i0	493	No	NA	1	1	0	Low-quality	Genome-fragment	0.3	AAI-based (high-confidence)	0	1		WGOK-210401C_B06_rnaviral_assembled	NC_054917.1	Escherichia phage vB_EcoM_G50, complete genome	91.979	187	14	1	257	442	61378	61192	4.18e-68
WGOK-210401C_B06_rnaviral_assembled_NODE_10998_length_493_cov_6.171429_g9785_i0	493	No	NA	1	1	0	Low-quality	Genome-fragment	0.3	AAI-based (high-confidence)	0	1		WGOK-210401C_B06_rnaviral_assembled	NC_054923.1	Escherichia phage KIT03 DNA, complete sequence	92.391	184	13	1	260	442	61286	61103	4.18e-68
WGOK-210401C_B06_rnaviral_assembled_NODE_10998_length_493_cov_6.171429_g9785_i0	493	No	NA	1	1	0	Low-quality	Genome-fragment	0.3	AAI-based (high-confidence)	0	1		WGOK-210401C_B06_rnaviral_assembled	NC_055741.1	Enterobacteria phage vB_EcoM_IME339, complete genome	91.979	187	14	1	257	442	106950	107136	4.18e-68
WGOK-210401C_B06_rnaviral_assembled_NODE_10998_length_493_cov_6.171429_g9785_i0	493	No	NA	1	1	0	Low-quality	Genome-fragment	0.3	AAI-based (high-confidence)	0	1		WGOK-210401C_B06_rnaviral_assembled	NC_054916.1	Escherichia phage vB_EcoM-G28, complete genome	91.979	187	14	1	257	442	63641	63455	4.18e-68
WGOK-210401C_B06_rnaviral_assembled_NODE_10998_length_493_cov_6.171429_g9785_i0	493	No	NA	1	1	0	Low-quality	Genome-fragment	0.3	AAI-based (high-confidence)	0	1		WGOK-210401C_B06_rnaviral_assembled	NC_054930.1	Escherichia phage PP01 DNA, complete sequence	91.979	187	14	1	257	442	62564	62378	4.18e-68
WGOK-210401C_B06_rnaviral_assembled_NODE_10998_length_493_cov_6.171429_g9785_i0	493	No	NA	1	1	0	Low-quality	Genome-fragment	0.3	AAI-based (high-confidence)	0	1		WGOK-210401C_B06_rnaviral_assembled	NC_054943.1	Yersinia phage fPS-2 genome assembly, chromosome: I	91.979	187	14	1	257	442	62274	62088	4.18e-68
WGOK-210401C_B06_rnaviral_assembled_NODE_10998_length_493_cov_6.171429_g9785_i0	493	No	NA	1	1	0	Low-quality	Genome-fragment	0.3	AAI-based (high-confidence)	0	1		WGOK-210401C_B06_rnaviral_assembled	NC_054936.1	Salmonella phage SG1, partial genome	91.979	187	14	1	257	442	5871	5685	4.18e-68
WGOK-210401C_B06_rnaviral_assembled_NODE_10998_length_493_cov_6.171429_g9785_i0	493	No	NA	1	1	0	Low-quality	Genome-fragment	0.3	AAI-based (high-confidence)	0	1		WGOK-210401C_B06_rnaviral_assembled	NC_054909.1	Escherichia phage EC121, partial genome	91.979	187	14	1	257	442	62207	62021	4.18e-68
WGOK-210401C_B06_rnaviral_assembled_NODE_10998_length_493_cov_6.171429_g9785_i0	493	No	NA	1	1	0	Low-quality	Genome-fragment	0.3	AAI-based (high-confidence)	0	1		WGOK-210401C_B06_rnaviral_assembled	NC_054941.1	Shigella phage Sf23, complete genome	91.979	187	14	1	257	442	150840	150654	4.18e-68
WGOK-210401C_B06_rnaviral_assembled_NODE_10998_length_493_cov_6.171429_g9785_i0	493	No	NA	1	1	0	Low-quality	Genome-fragment	0.3	AAI-based (high-confidence)	0	1		WGOK-210401C_B06_rnaviral_assembled	NC_012638.1	Enterobacteria phage RB14, complete genome	91.979	187	14	1	257	442	61143	60957	4.18e-68
WGOK-210401C_B06_rnaviral_assembled_NODE_10998_length_493_cov_6.171429_g9785_i0	493	No	NA	1	1	0	Low-quality	Genome-fragment	0.3	AAI-based (high-confidence)	0	1		WGOK-210401C_B06_rnaviral_assembled	NC_031103.1	Escherichia phage vB_EcoM-UFV13, complete genome	91.979	187	14	1	257	442	60489	60303	4.18e-68
WGOK-210401C_B06_rnaviral_assembled_NODE_10998_length_493_cov_6.171429_g9785_i0	493	No	NA	1	1	0	Low-quality	Genome-fragment	0.3	AAI-based (high-confidence)	0	1		WGOK-210401C_B06_rnaviral_assembled	NC_028448.1	Escherichia phage slur14, complete genome	91.979	187	14	1	257	442	3988	3802	4.18e-68
WGOK-210401C_B06_rnaviral_assembled_NODE_10998_length_493_cov_6.171429_g9785_i0	493	No	NA	1	1	0	Low-quality	Genome-fragment	0.3	AAI-based (high-confidence)	0	1		WGOK-210401C_B06_rnaviral_assembled	NC_042129.1	Escherichia phage slur03, complete genome	91.979	187	14	1	257	442	108352	108538	4.18e-68
WGOK-210401C_B06_rnaviral_assembled_NODE_10998_length_493_cov_6.171429_g9785_i0	493	No	NA	1	1	0	Low-quality	Genome-fragment	0.3	AAI-based (high-confidence)	0	1		WGOK-210401C_B06_rnaviral_assembled	NC_019505.1	Escherichia phage wV7, complete genome	91.979	187	14	1	257	442	61270	61084	4.18e-68
WGOK-210401C_B06_rnaviral_assembled_NODE_10998_length_493_cov_6.171429_g9785_i0	493	No	NA	1	1	0	Low-quality	Genome-fragment	0.3	AAI-based (high-confidence)	0	1		WGOK-210401C_B06_rnaviral_assembled	NC_025448.1	Enterobacteria phage RB27, complete genome	91.979	187	14	1	257	442	60656	60470	4.18e-68
WGOK-210401C_B06_rnaviral_assembled_NODE_10998_length_493_cov_6.171429_g9785_i0	493	No	NA	1	1	0	Low-quality	Genome-fragment	0.3	AAI-based (high-confidence)	0	1		WGOK-210401C_B06_rnaviral_assembled	NC_027979.1	Enterobacteria phage RB68, complete genome	91.979	187	14	1	257	442	63323	63137	4.18e-68
WGOK-210401C_B06_rnaviral_assembled_NODE_10998_length_493_cov_6.171429_g9785_i0	493	No	NA	1	1	0	Low-quality	Genome-fragment	0.3	AAI-based (high-confidence)	0	1		WGOK-210401C_B06_rnaviral_assembled	NC_012635.1	Enterobacteria phage RB51, complete genome	91.979	187	14	1	257	442	63323	63137	4.18e-68
WGOK-210401C_B06_rnaviral_assembled_NODE_10998_length_493_cov_6.171429_g9785_i0	493	No	NA	1	1	0	Low-quality	Genome-fragment	0.3	AAI-based (high-confidence)	0	1		WGOK-210401C_B06_rnaviral_assembled	NC_054906.1	Enterobacteria phage RB18, complete genome	91.979	187	14	1	257	442	60823	60637	4.18e-68
WGOK-210401C_B06_rnaviral_assembled_NODE_10998_length_493_cov_6.171429_g9785_i0	493	No	NA	1	1	0	Low-quality	Genome-fragment	0.3	AAI-based (high-confidence)	0	1		WGOK-210401C_B06_rnaviral_assembled	NC_041920.1	Escherichia phage phiEC1, complete genome	91.489	188	15	1	257	443	72186	71999	5.4e-67
WGOK-210401C_B06_rnaviral_assembled_NODE_10998_length_493_cov_6.171429_g9785_i0	493	No	NA	1	1	0	Low-quality	Genome-fragment	0.3	AAI-based (high-confidence)	0	1		WGOK-210401C_B06_rnaviral_assembled	NC_054913.1	Escherichia phage F2, complete genome	91.489	188	15	1	257	443	166562	166749	5.4e-67
WGOK-210401C_B06_rnaviral_assembled_NODE_10998_length_493_cov_6.171429_g9785_i0	493	No	NA	1	1	0	Low-quality	Genome-fragment	0.3	AAI-based (high-confidence)	0	1		WGOK-210401C_B06_rnaviral_assembled	NC_055781.1	Escherichia phage p000v, complete genome	91.489	188	15	1	257	443	89254	89441	5.4e-67
WGOK-210401C_B06_rnaviral_assembled_NODE_10998_length_493_cov_6.171429_g9785_i0	493	No	NA	1	1	0	Low-quality	Genome-fragment	0.3	AAI-based (high-confidence)	0	1		WGOK-210401C_B06_rnaviral_assembled	NC_055718.1	Escherichia phage phiC120, complete genome	91.489	188	15	1	257	443	151356	151169	5.4e-67
WGOK-210401C_B06_rnaviral_assembled_NODE_10998_length_493_cov_6.171429_g9785_i0	493	No	NA	1	1	0	Low-quality	Genome-fragment	0.3	AAI-based (high-confidence)	0	1		WGOK-210401C_B06_rnaviral_assembled	NC_055708.1	Enterobacteria phage ATK47, complete genome	91.489	188	15	1	257	443	111128	111315	5.4e-67
WGOK-210401C_B06_rnaviral_assembled_NODE_10998_length_493_cov_6.171429_g9785_i0	493	No	NA	1	1	0	Low-quality	Genome-fragment	0.3	AAI-based (high-confidence)	0	1		WGOK-210401C_B06_rnaviral_assembled	NC_025830.1	Escherichia phage Av-05, complete genome	91.489	188	15	1	257	443	109103	109290	5.4e-67
WGOK-210401C_B06_rnaviral_assembled_NODE_10998_length_493_cov_6.171429_g9785_i0	493	No	NA	1	1	0	Low-quality	Genome-fragment	0.3	AAI-based (high-confidence)	0	1		WGOK-210401C_B06_rnaviral_assembled	NC_054938.1	Serratia phage PhiZZ30, complete genome	91.444	187	15	1	257	442	62077	61891	1.94e-66
WGOK-210401C_B06_rnaviral_assembled_NODE_10998_length_493_cov_6.171429_g9785_i0	493	No	NA	1	1	0	Low-quality	Genome-fragment	0.3	AAI-based (high-confidence)	0	1		WGOK-210401C_B06_rnaviral_assembled	NC_054900.1	Citrobacter phage PhiZZ6, complete genome	91.444	187	15	1	257	442	60797	60611	1.94e-66
WGOK-210401C_B06_rnaviral_assembled_NODE_10998_length_493_cov_6.171429_g9785_i0	493	No	NA	1	1	0	Low-quality	Genome-fragment	0.3	AAI-based (high-confidence)	0	1		WGOK-210401C_B06_rnaviral_assembled	NC_055831.1	Phage NBEco003, complete genome	91.444	187	15	1	257	442	105824	106010	1.94e-66
WGOK-210401C_B06_rnaviral_assembled_NODE_10998_length_493_cov_6.171429_g9785_i0	493	No	NA	1	1	0	Low-quality	Genome-fragment	0.3	AAI-based (high-confidence)	0	1		WGOK-210401C_B06_rnaviral_assembled	NC_054933.1	Escherichia phage teqhad, complete genome	91.444	187	15	1	257	442	67866	67680	1.94e-66
WGOK-210401C_B06_rnaviral_assembled_NODE_10998_length_493_cov_6.171429_g9785_i0	493	No	NA	1	1	0	Low-quality	Genome-fragment	0.3	AAI-based (high-confidence)	0	1		WGOK-210401C_B06_rnaviral_assembled	NC_054915.1	Escherichia phage vB_EcoM_G8, complete genome	91.444	187	15	1	257	442	61282	61096	1.94e-66
WGOK-210401C_B06_rnaviral_assembled_NODE_10998_length_493_cov_6.171429_g9785_i0	493	No	NA	1	1	0	Low-quality	Genome-fragment	0.3	AAI-based (high-confidence)	0	1		WGOK-210401C_B06_rnaviral_assembled	NC_054926.1	Escherichia phage vB_EcoM_OE5505, complete genome	91.444	187	15	1	257	442	62321	62135	1.94e-66
WGOK-210401C_B06_rnaviral_assembled_NODE_10998_length_493_cov_6.171429_g9785_i0	493	No	NA	1	1	0	Low-quality	Genome-fragment	0.3	AAI-based (high-confidence)	0	1		WGOK-210401C_B06_rnaviral_assembled	NC_054918.1	Escherichia phage vB_EcoM_G4498, complete genome	91.444	187	15	1	257	442	61854	61668	1.94e-66
WGOK-210401C_B06_rnaviral_assembled_NODE_10998_length_493_cov_6.171429_g9785_i0	493	No	NA	1	1	0	Low-quality	Genome-fragment	0.3	AAI-based (high-confidence)	0	1		WGOK-210401C_B06_rnaviral_assembled	NC_054904.1	Enterobacteria phage vB_EcoM_IME340, complete genome	91.444	187	15	1	257	442	107750	107936	1.94e-66
WGOK-210401C_B06_rnaviral_assembled_NODE_10998_length_493_cov_6.171429_g9785_i0	493	No	NA	1	1	0	Low-quality	Genome-fragment	0.3	AAI-based (high-confidence)	0	1		WGOK-210401C_B06_rnaviral_assembled	NC_054899.1	Citrobacter phage vB_CroM_CrRp10, complete genome	91.444	187	15	1	257	442	35885	35699	1.94e-66
WGOK-210401C_B06_rnaviral_assembled_NODE_10998_length_493_cov_6.171429_g9785_i0	493	No	NA	1	1	0	Low-quality	Genome-fragment	0.3	AAI-based (high-confidence)	0	1		WGOK-210401C_B06_rnaviral_assembled	NC_054931.1	Escherichia phage T2 DNA, complete sequence	91.444	187	15	1	257	442	61250	61064	1.94e-66
WGOK-210401C_B06_rnaviral_assembled_NODE_10998_length_493_cov_6.171429_g9785_i0	493	No	NA	1	1	0	Low-quality	Genome-fragment	0.3	AAI-based (high-confidence)	0	1		WGOK-210401C_B06_rnaviral_assembled	NC_055724.1	Yersinia phage fPS-65 genome assembly, chromosome: I	91.444	187	15	1	257	442	62126	61940	1.94e-66
WGOK-210401C_B06_rnaviral_assembled_NODE_10998_length_493_cov_6.171429_g9785_i0	493	No	NA	1	1	0	Low-quality	Genome-fragment	0.3	AAI-based (high-confidence)	0	1		WGOK-210401C_B06_rnaviral_assembled	NC_042078.1	Shigella phage Sf24, complete genome	91.444	187	15	1	257	442	156099	155913	1.94e-66
WGOK-210401C_B06_rnaviral_assembled_NODE_10998_length_493_cov_6.171429_g9785_i0	493	No	NA	1	1	0	Low-quality	Genome-fragment	0.3	AAI-based (high-confidence)	0	1		WGOK-210401C_B06_rnaviral_assembled	NC_030953.1	Shigella phage SHFML-11, complete genome	91.444	187	15	1	257	442	9743	9557	1.94e-66
WGOK-210401C_B06_rnaviral_assembled_NODE_10998_length_493_cov_6.171429_g9785_i0	493	No	NA	1	1	0	Low-quality	Genome-fragment	0.3	AAI-based (high-confidence)	0	1		WGOK-210401C_B06_rnaviral_assembled	NC_031085.1	Shigella phage SHBML-50-1, complete genome	91.444	187	15	1	257	442	62927	62741	1.94e-66
WGOK-210401C_B06_rnaviral_assembled_NODE_10998_length_493_cov_6.171429_g9785_i0	493	No	NA	1	1	0	Low-quality	Genome-fragment	0.3	AAI-based (high-confidence)	0	1		WGOK-210401C_B06_rnaviral_assembled	NC_024125.2	Escherichia phage e11/2, complete genome	91.444	187	15	1	257	442	63094	62908	1.94e-66
WGOK-210401C_B06_rnaviral_assembled_NODE_10998_length_493_cov_6.171429_g9785_i0	493	No	NA	1	1	0	Low-quality	Genome-fragment	0.3	AAI-based (high-confidence)	0	1		WGOK-210401C_B06_rnaviral_assembled	NC_027404.1	Yersinia phage PST, complete genome	91.444	187	15	1	257	442	61228	61042	1.94e-66
WGOK-210401C_B06_rnaviral_assembled_NODE_10998_length_493_cov_6.171429_g9785_i0	493	No	NA	1	1	0	Low-quality	Genome-fragment	0.3	AAI-based (high-confidence)	0	1		WGOK-210401C_B06_rnaviral_assembled	NC_025449.1	Escherichia phage ECML-134, complete genome	91.444	187	15	1	257	442	60407	60221	1.94e-66
WGOK-210401C_B06_rnaviral_assembled_NODE_10998_length_493_cov_6.171429_g9785_i0	493	No	NA	1	1	0	Low-quality	Genome-fragment	0.3	AAI-based (high-confidence)	0	1		WGOK-210401C_B06_rnaviral_assembled	NC_055749.1	Escherichia phage SF, complete genome	90.957	188	16	1	257	443	59619	59806	2.51e-65
WGOK-210401C_B06_rnaviral_assembled_NODE_10998_length_493_cov_6.171429_g9785_i0	493	No	NA	1	1	0	Low-quality	Genome-fragment	0.3	AAI-based (high-confidence)	0	1		WGOK-210401C_B06_rnaviral_assembled	NC_024794.1	Escherichia phage vB_EcoM_PhAPEC2, complete genome	90.957	188	16	1	257	443	61460	61273	2.51e-65
WGOK-210401C_B06_rnaviral_assembled_NODE_10998_length_493_cov_6.171429_g9785_i0	493	No	NA	1	1	0	Low-quality	Genome-fragment	0.3	AAI-based (high-confidence)	0	1		WGOK-210401C_B06_rnaviral_assembled	NC_054924.1	Escherichia phage vB_EcoM_Lutter, complete genome	90.909	187	16	1	257	442	63215	63029	9.04e-65
WGOK-210401C_B06_rnaviral_assembled_NODE_10998_length_493_cov_6.171429_g9785_i0	493	No	NA	1	1	0	Low-quality	Genome-fragment	0.3	AAI-based (high-confidence)	0	1		WGOK-210401C_B06_rnaviral_assembled	NC_054912.1	Escherichia phage vB_EcoM_F1, complete genome	90.909	187	16	1	257	442	63677	63491	9.04e-65
WGOK-210401C_B06_rnaviral_assembled_NODE_10998_length_493_cov_6.171429_g9785_i0	493	No	NA	1	1	0	Low-quality	Genome-fragment	0.3	AAI-based (high-confidence)	0	1		WGOK-210401C_B06_rnaviral_assembled	NC_054934.1	Escherichia phage teqskov, complete genome	90.909	187	16	1	257	442	122761	122947	9.04e-65
WGOK-210401C_B06_rnaviral_assembled_NODE_10998_length_493_cov_6.171429_g9785_i0	493	No	NA	1	1	0	Low-quality	Genome-fragment	0.3	AAI-based (high-confidence)	0	1		WGOK-210401C_B06_rnaviral_assembled	NC_054939.1	Shigella phage CM8, complete genome	90.909	187	16	1	257	442	60621	60435	9.04e-65
WGOK-210401C_B06_rnaviral_assembled_NODE_10998_length_493_cov_6.171429_g9785_i0	493	No	NA	1	1	0	Low-quality	Genome-fragment	0.3	AAI-based (high-confidence)	0	1		WGOK-210401C_B06_rnaviral_assembled	NC_054920.1	Escherichia phage vB_EcoM_G9062, complete genome	90.909	187	16	1	257	442	62649	62463	9.04e-65
WGOK-210401C_B06_rnaviral_assembled_NODE_10998_length_493_cov_6.171429_g9785_i0	493	No	NA	1	1	0	Low-quality	Genome-fragment	0.3	AAI-based (high-confidence)	0	1		WGOK-210401C_B06_rnaviral_assembled	NC_054919.1	Escherichia phage vB_EcoM_G4507, complete genome	90.909	187	16	1	257	442	61665	61479	9.04e-65
WGOK-210401C_B06_rnaviral_assembled_NODE_10998_length_493_cov_6.171429_g9785_i0	493	No	NA	1	1	0	Low-quality	Genome-fragment	0.3	AAI-based (high-confidence)	0	1		WGOK-210401C_B06_rnaviral_assembled	NC_054908.1	Escherichia phage vB_EcoM_DalCa, complete genome	90.909	187	16	1	257	442	61056	60870	9.04e-65
WGOK-210401C_B06_rnaviral_assembled_NODE_10998_length_493_cov_6.171429_g9785_i0	493	No	NA	1	1	0	Low-quality	Genome-fragment	0.3	AAI-based (high-confidence)	0	1		WGOK-210401C_B06_rnaviral_assembled	NC_054925.1	Escherichia phage vB_EcoM_NBG2, complete genome	90.909	187	16	1	257	442	59557	59371	9.04e-65
WGOK-210401C_B06_rnaviral_assembled_NODE_10998_length_493_cov_6.171429_g9785_i0	493	No	NA	1	1	0	Low-quality	Genome-fragment	0.3	AAI-based (high-confidence)	0	1		WGOK-210401C_B06_rnaviral_assembled	NC_054911.1	Escherichia phage ECO4, partial genome	90.909	187	16	1	257	442	72917	72731	9.04e-65
WGOK-210401C_B06_rnaviral_assembled_NODE_10998_length_493_cov_6.171429_g9785_i0	493	No	NA	1	1	0	Low-quality	Genome-fragment	0.3	AAI-based (high-confidence)	0	1		WGOK-210401C_B06_rnaviral_assembled	NC_042077.1	Shigella phage Sf21, complete genome	90.909	187	16	1	257	442	60190	60004	9.04e-65
WGOK-210401C_B06_rnaviral_assembled_NODE_10998_length_493_cov_6.171429_g9785_i0	493	No	NA	1	1	0	Low-quality	Genome-fragment	0.3	AAI-based (high-confidence)	0	1		WGOK-210401C_B06_rnaviral_assembled	NC_031011.1	Shigella phage SHFML-26, complete genome	90.909	187	16	1	257	442	126960	126774	9.04e-65
WGOK-210401C_B06_rnaviral_assembled_NODE_10998_length_493_cov_6.171429_g9785_i0	493	No	NA	1	1	0	Low-quality	Genome-fragment	0.3	AAI-based (high-confidence)	0	1		WGOK-210401C_B06_rnaviral_assembled	NC_031047.1	Escherichia phage HY03, complete genome	90.909	187	16	1	257	442	62539	62725	9.04e-65
WGOK-210401C_B06_rnaviral_assembled_NODE_10998_length_493_cov_6.171429_g9785_i0	493	No	NA	1	1	0	Low-quality	Genome-fragment	0.3	AAI-based (high-confidence)	0	1		WGOK-210401C_B06_rnaviral_assembled	NC_027349.1	Escherichia phage HY01, complete genome	91.304	184	15	1	260	442	60877	60694	9.04e-65
WGOK-210401C_B06_rnaviral_assembled_NODE_10998_length_493_cov_6.171429_g9785_i0	493	No	NA	1	1	0	Low-quality	Genome-fragment	0.3	AAI-based (high-confidence)	0	1		WGOK-210401C_B06_rnaviral_assembled	NC_027353.1	Yersinia phage phiD1 complete genome	90.909	187	16	1	257	442	61590	61404	9.04e-65
WGOK-210401C_B06_rnaviral_assembled_NODE_10998_length_493_cov_6.171429_g9785_i0	493	No	NA	1	1	0	Low-quality	Genome-fragment	0.3	AAI-based (high-confidence)	0	1		WGOK-210401C_B06_rnaviral_assembled	NC_019399.1	Enterobacteria phage vB_EcoM_ACG-C40, complete genome	90.909	187	16	1	257	442	61580	61394	9.04e-65
WGOK-210401C_B06_rnaviral_assembled_NODE_10998_length_493_cov_6.171429_g9785_i0	493	No	NA	1	1	0	Low-quality	Genome-fragment	0.3	AAI-based (high-confidence)	0	1		WGOK-210401C_B06_rnaviral_assembled	NC_008515.1	Bacteriophage RB32, complete genome	90.909	187	16	1	257	442	60798	60612	9.04e-65
WGOK-210401C_B06_rnaviral_assembled_NODE_10998_length_493_cov_6.171429_g9785_i0	493	No	NA	1	1	0	Low-quality	Genome-fragment	0.3	AAI-based (high-confidence)	0	1		WGOK-210401C_B06_rnaviral_assembled	NC_000866.4	Enterobacteria phage T4, complete genome	90.909	187	16	1	257	442	63739	63553	9.04e-65
WGOK-210401C_B06_rnaviral_assembled_NODE_10998_length_493_cov_6.171429_g9785_i0	493	No	NA	1	1	0	Low-quality	Genome-fragment	0.3	AAI-based (high-confidence)	0	1		WGOK-210401C_B06_rnaviral_assembled	NC_029091.1	Escherichia phage APCEc01, complete genome	90.426	188	17	1	257	443	123114	123301	1.17e-63
WGOK-210401C_B06_rnaviral_assembled_NODE_10998_length_493_cov_6.171429_g9785_i0	493	No	NA	1	1	0	Low-quality	Genome-fragment	0.3	AAI-based (high-confidence)	0	1		WGOK-210401C_B06_rnaviral_assembled	NC_018855.1	Enterobacteria phage HX01, complete genome	90.426	188	17	1	257	443	43719	43906	1.17e-63
WGOK-210401C_B06_rnaviral_assembled_NODE_10998_length_493_cov_6.171429_g9785_i0	493	No	NA	1	1	0	Low-quality	Genome-fragment	0.3	AAI-based (high-confidence)	0	1		WGOK-210401C_B06_rnaviral_assembled	NC_054921.1	Escherichia phage vB_EcoM_IME537, complete genome	90.761	184	16	1	260	442	140433	140250	4.21e-63
WGOK-210401C_B06_rnaviral_assembled_NODE_10998_length_493_cov_6.171429_g9785_i0	493	No	NA	1	1	0	Low-quality	Genome-fragment	0.3	AAI-based (high-confidence)	0	1		WGOK-210401C_B06_rnaviral_assembled	NC_054910.1	Escherichia phage EcNP1, complete genome	90.761	184	16	1	260	442	39535	39352	4.21e-63
WGOK-210401C_B06_rnaviral_assembled_NODE_10998_length_493_cov_6.171429_g9785_i0	493	No	NA	1	1	0	Low-quality	Genome-fragment	0.3	AAI-based (high-confidence)	0	1		WGOK-210401C_B06_rnaviral_assembled	NC_054922.1	Escherichia phage vB_EcoM_KAW1E185, complete genome	90.374	187	17	1	257	442	61228	61042	4.21e-63
WGOK-210401C_B06_rnaviral_assembled_NODE_10998_length_493_cov_6.171429_g9785_i0	493	No	NA	1	1	0	Low-quality	Genome-fragment	0.3	AAI-based (high-confidence)	0	1		WGOK-210401C_B06_rnaviral_assembled	NC_055780.1	UNVERIFIED: Escherichia phage MLF4, partial genome	90.374	187	17	1	257	442	96921	97107	4.21e-63
WGOK-210401C_B06_rnaviral_assembled_NODE_10998_length_493_cov_6.171429_g9785_i0	493	No	NA	1	1	0	Low-quality	Genome-fragment	0.3	AAI-based (high-confidence)	0	1		WGOK-210401C_B06_rnaviral_assembled	NC_054944.1	Yersinia phage PYPS2T, complete genome	90.374	187	17	1	257	442	137837	137651	4.21e-63
WGOK-210401C_B06_rnaviral_assembled_NODE_10998_length_493_cov_6.171429_g9785_i0	493	No	NA	1	1	0	Low-quality	Genome-fragment	0.3	AAI-based (high-confidence)	0	1		WGOK-210401C_B06_rnaviral_assembled	NC_054928.1	Escherichia phage vB_vPM_PD112, complete genome	90.761	184	16	1	260	442	134148	133965	4.21e-63
WGOK-210401C_B06_rnaviral_assembled_NODE_10998_length_493_cov_6.171429_g9785_i0	493	No	NA	1	1	0	Low-quality	Genome-fragment	0.3	AAI-based (high-confidence)	0	1		WGOK-210401C_B06_rnaviral_assembled	NC_028780.1	Escherichia phage slur07, complete genome	90.374	187	17	1	257	442	101919	102105	4.21e-63
WGOK-210401C_B06_rnaviral_assembled_NODE_10998_length_493_cov_6.171429_g9785_i0	493	No	NA	1	1	0	Low-quality	Genome-fragment	0.3	AAI-based (high-confidence)	0	1		WGOK-210401C_B06_rnaviral_assembled	NC_054903.1	Enterobacteria phage GiZh, complete genome	90.374	187	17	1	257	442	111952	111766	4.21e-63
SL505983_rnaviral_assembled_NODE_5428_length_492_cov_3.264916_g4587_i0	492	No	NA	1	1	0	Low-quality	Genome-fragment	7.68	AAI-based (high-confidence)	0	1		SL505983_rnaviral_assembled	NC_002692.1	Tomato mosaic virus, complete genome	99.39	492	3	0	1	492	5129	5620	0
SL506227_rnaviral_assembled_NODE_13210_length_492_cov_3.825776_g10868_i0	492	No	NA	2	0	0	Low-quality	Genome-fragment	0.41	AAI-based (high-confidence)	0	1	no viral genes detected	SL506227_rnaviral_assembled	NC_042128.1	Escherichia phage RCS47, complete genome	100	475	0	0	18	492	15945	16419	0
SL506227_rnaviral_assembled_NODE_13210_length_492_cov_3.825776_g10868_i0	492	No	NA	2	0	0	Low-quality	Genome-fragment	0.41	AAI-based (high-confidence)	0	1	no viral genes detected	SL506227_rnaviral_assembled	NC_042128.1	Escherichia phage RCS47, complete genome	100	473	0	0	20	492	24764	25236	0
SL506241_rnaviral_assembled_NODE_11783_length_492_cov_1.634845_g9711_i0	492	No	NA	1	1	0	Low-quality	Genome-fragment	0.38	HMM-based (lower-bound)	0	1		SL506241_rnaviral_assembled	NC_001801.1	Cucumber green mottle mosaic virus, complete genome	97.561	492	12	0	1	492	4597	5088	0
SL506322_rnaviral_assembled_NODE_7387_length_492_cov_3.000000_g6218_i0	492	No	NA	1	0	0	Low-quality	Genome-fragment	0.41	AAI-based (high-confidence)	0	1	no viral genes detected	SL506322_rnaviral_assembled	NC_042128.1	Escherichia phage RCS47, complete genome	100	489	0	0	1	489	16223	16711	0
SL506322_rnaviral_assembled_NODE_7387_length_492_cov_3.000000_g6218_i0	492	No	NA	1	0	0	Low-quality	Genome-fragment	0.41	AAI-based (high-confidence)	0	1	no viral genes detected	SL506322_rnaviral_assembled	NC_042128.1	Escherichia phage RCS47, complete genome	100	489	0	0	1	489	25040	25528	0
SL506333_rnaviral_assembled_NODE_9058_length_492_cov_2.739857_g7734_i0	492	No	NA	1	0	1	Low-quality	Genome-fragment	0.12	AAI-based (medium-confidence)	0	1	no viral genes detected	SL506333_rnaviral_assembled	NC_028834.1	Achromobacter phage 83-24, complete genome	90.769	65	4	2	5	68	36283	36346	2.69e-15
SL506333_rnaviral_assembled_NODE_9058_length_492_cov_2.739857_g7734_i0	492	No	NA	1	0	1	Low-quality	Genome-fragment	0.12	AAI-based (medium-confidence)	0	1	no viral genes detected	SL506333_rnaviral_assembled	NC_028768.1	Achromobacter phage JWX, complete genome	90.769	65	4	2	5	68	36095	36158	2.69e-15
SL506333_rnaviral_assembled_NODE_9058_length_492_cov_2.739857_g7734_i0	492	No	NA	1	0	1	Low-quality	Genome-fragment	0.12	AAI-based (medium-confidence)	0	1	no viral genes detected	SL506333_rnaviral_assembled	NC_055719.1	Synechococcus phage S-H35, complete genome	92.982	57	4	0	5	61	40186	40242	9.68e-15
SL506439_rnaviral_assembled_NODE_14366_length_492_cov_4.341289_g12353_i0	492	No	NA	1	1	0	Low-quality	Genome-fragment	7.58	AAI-based (high-confidence)	0	1		SL506439_rnaviral_assembled	NC_001801.1	Cucumber green mottle mosaic virus, complete genome	97.967	492	10	0	1	492	5671	5180	0
SL506444_rnaviral_assembled_NODE_11054_length_492_cov_1.116945_g9542_i0	492	No	NA	2	1	0	Low-quality	Genome-fragment	0.88	AAI-based (high-confidence)	0	1		SL506444_rnaviral_assembled	NC_052973.1	Xylella phage Bacata genome assembly, chromosome: 1	97.764	492	11	0	1	492	6675	7166	0
SL506444_rnaviral_assembled_NODE_11054_length_492_cov_1.116945_g9542_i0	492	No	NA	2	1	0	Low-quality	Genome-fragment	0.88	AAI-based (high-confidence)	0	1		SL506444_rnaviral_assembled	NC_042345.1	Phage Salvo, complete genome	97.764	492	11	0	1	492	37916	37425	0
SL506448_rnaviral_assembled_NODE_2046_length_492_cov_1.861575_g1930_i0	492	No	NA	2	2	0	Low-quality	Genome-fragment	1.02	AAI-based (medium-confidence)	0	1		SL506448_rnaviral_assembled	NC_030929.1	Pseudomonas phage JBD44, complete genome	94.919	492	25	0	1	492	42766	43257	0
SL506448_rnaviral_assembled_NODE_2046_length_492_cov_1.861575_g1930_i0	492	No	NA	2	2	0	Low-quality	Genome-fragment	1.02	AAI-based (medium-confidence)	0	1		SL506448_rnaviral_assembled	NC_023575.1	Pseudomonas phage vB_PaeP_Tr60_Ab31	94.919	492	25	0	1	492	32481	32972	0
SL506448_rnaviral_assembled_NODE_2046_length_492_cov_1.861575_g1930_i0	492	No	NA	2	2	0	Low-quality	Genome-fragment	1.02	AAI-based (medium-confidence)	0	1		SL506448_rnaviral_assembled	NC_028657.1	Pseudomonas phage YMC11/02/R656, complete genome	97.65	383	8	1	1	383	5185	4804	0
SL506448_rnaviral_assembled_NODE_2046_length_492_cov_1.861575_g1930_i0	492	No	NA	2	2	0	Low-quality	Genome-fragment	1.02	AAI-based (medium-confidence)	0	1		SL506448_rnaviral_assembled	NC_028657.1	Pseudomonas phage YMC11/02/R656, complete genome	94.792	96	5	0	396	491	4403	4308	9.41e-35
SL506448_rnaviral_assembled_NODE_2046_length_492_cov_1.861575_g1930_i0	492	No	NA	2	2	0	Low-quality	Genome-fragment	1.02	AAI-based (medium-confidence)	0	1		SL506448_rnaviral_assembled	NC_011373.1	Pseudomonas phage PAJU2, complete genome	93.814	97	6	0	396	492	35084	35180	1.22e-33
SL506448_rnaviral_assembled_NODE_2046_length_492_cov_1.861575_g1930_i0	492	No	NA	2	2	0	Low-quality	Genome-fragment	1.02	AAI-based (medium-confidence)	0	1		SL506448_rnaviral_assembled	NC_016765.1	Pseudomonas phage vB_PaeS_PMG1, complete genome	95.833	48	2	0	336	383	36300	36347	4.51e-13
SL505987_rnaviral_assembled_NODE_10359_length_491_cov_2.272727_g8255_i0	491	No	NA	1	1	0	Low-quality	Genome-fragment	0.38	HMM-based (lower-bound)	0	1		SL505987_rnaviral_assembled	NC_001801.1	Cucumber green mottle mosaic virus, complete genome	97.955	489	10	0	3	491	3614	3126	0
SL505990_rnaviral_assembled_NODE_11307_length_491_cov_2.406699_g9961_i0	491	No	NA	1	1	0	Low-quality	Genome-fragment	0.38	HMM-based (lower-bound)	0	1		SL505990_rnaviral_assembled	NC_028478.1	Tomato brown rugose fruit virus isolate Tom1-Jo, complete genome	99.593	491	2	0	1	491	2373	2863	0
SL505991_rnaviral_assembled_NODE_13383_length_491_cov_3.679426_g11059_i0	491	No	NA	1	1	0	Low-quality	Genome-fragment	7.67	AAI-based (high-confidence)	0	1.02		SL505991_rnaviral_assembled	NC_003630.1	Pepper mild mottle virus, complete genome	99.788	471	1	0	21	491	5611	5141	0
SL506064_rnaviral_assembled_NODE_11364_length_491_cov_2.107656_g9699_i0	491	No	NA	1	1	0	Low-quality	Genome-fragment	0.38	HMM-based (lower-bound)	0	1		SL506064_rnaviral_assembled	NC_001801.1	Cucumber green mottle mosaic virus, complete genome	96.538	491	17	0	1	491	2625	3115	0
SL506065_rnaviral_assembled_NODE_5529_length_491_cov_4.272727_g4731_i0	491	No	NA	1	0	0	Low-quality	Genome-fragment	0.88	AAI-based (high-confidence)	0	1	no viral genes detected	SL506065_rnaviral_assembled	NC_052973.1	Xylella phage Bacata genome assembly, chromosome: 1	96.559	494	11	4	1	491	7333	6843	0
SL506065_rnaviral_assembled_NODE_5529_length_491_cov_4.272727_g4731_i0	491	No	NA	1	0	0	Low-quality	Genome-fragment	0.88	AAI-based (high-confidence)	0	1	no viral genes detected	SL506065_rnaviral_assembled	NC_042345.1	Phage Salvo, complete genome	96.356	494	12	4	1	491	37258	37748	0
SL506192_rnaviral_assembled_NODE_8024_length_491_cov_2.203349_g6574_i0	491	No	NA	1	1	0	Low-quality	Genome-fragment	0.38	HMM-based (lower-bound)	0	1		SL506192_rnaviral_assembled	NC_003630.1	Pepper mild mottle virus, complete genome	98.574	491	7	0	1	491	4880	4390	0
SL506213_rnaviral_assembled_NODE_4298_length_491_cov_2.196172_g3573_i0	491	No	NA	1	1	0	Low-quality	Genome-fragment	0.38	HMM-based (lower-bound)	0	1		SL506213_rnaviral_assembled	NC_028478.1	Tomato brown rugose fruit virus isolate Tom1-Jo, complete genome	100	491	0	0	1	491	2944	2454	0
SL506272_rnaviral_assembled_NODE_13569_length_491_cov_1706.150718_g10981_i0	491	No	NA	1	0	0	Low-quality	Genome-fragment	0.28	AAI-based (medium-confidence)	0	1	no viral genes detected	SL506272_rnaviral_assembled	NC_049464.1	Serratia phage Muldoon, complete genome	100	37	0	0	326	362	66515	66479	2.71e-10
SL506278_rnaviral_assembled_NODE_5500_length_491_cov_2.767943_g4596_i0	491	No	NA	2	1	0	Low-quality	Genome-fragment	0.83	AAI-based (high-confidence)	0	1		SL506278_rnaviral_assembled	NC_049922.1	Stx converting phage vB_EcoS_ST2-8624, complete genome	93.78	418	24	2	3	419	59842	60258	3.56e-178
SL506278_rnaviral_assembled_NODE_5500_length_491_cov_2.767943_g4596_i0	491	No	NA	2	1	0	Low-quality	Genome-fragment	0.83	AAI-based (high-confidence)	0	1		SL506278_rnaviral_assembled	NC_049923.1	Stx2-converting phage Stx2a_WGPS9 proviral DNA, complete genome	93.78	418	24	2	3	419	52949	53365	3.56e-178
SL506278_rnaviral_assembled_NODE_5500_length_491_cov_2.767943_g4596_i0	491	No	NA	2	1	0	Low-quality	Genome-fragment	0.83	AAI-based (high-confidence)	0	1		SL506278_rnaviral_assembled	NC_004914.3	Stx2 converting phage II DNA, complete genome	93.78	418	24	2	3	419	28374	28790	3.56e-178
SL506278_rnaviral_assembled_NODE_5500_length_491_cov_2.767943_g4596_i0	491	No	NA	2	1	0	Low-quality	Genome-fragment	0.83	AAI-based (high-confidence)	0	1		SL506278_rnaviral_assembled	NC_004913.3	Stx1 converting phage DNA, complete genome	93.78	418	24	2	3	419	28374	28790	3.56e-178
SL506278_rnaviral_assembled_NODE_5500_length_491_cov_2.767943_g4596_i0	491	No	NA	2	1	0	Low-quality	Genome-fragment	0.83	AAI-based (high-confidence)	0	1		SL506278_rnaviral_assembled	NC_000902.1	Enterobacteria phage VT2-Sakai, complete genome	93.78	418	24	2	3	419	57429	57845	3.56e-178
SL506278_rnaviral_assembled_NODE_5500_length_491_cov_2.767943_g4596_i0	491	No	NA	2	1	0	Low-quality	Genome-fragment	0.83	AAI-based (high-confidence)	0	1		SL506278_rnaviral_assembled	NC_000924.1	Enterobacteria phage 933W, complete genome	93.78	418	24	2	3	419	58388	58804	3.56e-178
SL506278_rnaviral_assembled_NODE_5500_length_491_cov_2.767943_g4596_i0	491	No	NA	2	1	0	Low-quality	Genome-fragment	0.83	AAI-based (high-confidence)	0	1		SL506278_rnaviral_assembled	NC_010237.1	Enterobacteria phage Min27, complete genome	93.541	418	25	2	3	419	60086	60502	1.66e-176
SL506278_rnaviral_assembled_NODE_5500_length_491_cov_2.767943_g4596_i0	491	No	NA	2	1	0	Low-quality	Genome-fragment	0.83	AAI-based (high-confidence)	0	1		SL506278_rnaviral_assembled	NC_028685.1	Shigella phage Ss-VASD, complete genome	95.349	43	2	0	21	63	62384	62426	2.71e-10
SL506278_rnaviral_assembled_NODE_5500_length_491_cov_2.767943_g4596_i0	491	No	NA	2	1	0	Low-quality	Genome-fragment	0.83	AAI-based (high-confidence)	0	1		SL506278_rnaviral_assembled	NC_028660.1	Escherichia phage phi191, complete genome	93.478	46	3	0	21	66	34372	34327	2.71e-10
SL506278_rnaviral_assembled_NODE_5500_length_491_cov_2.767943_g4596_i0	491	No	NA	2	1	0	Low-quality	Genome-fragment	0.83	AAI-based (high-confidence)	0	1		SL506278_rnaviral_assembled	NC_018846.1	Escherichia phage P13374, complete genome	95.349	43	2	0	21	63	60421	60463	2.71e-10
SL506278_rnaviral_assembled_NODE_5500_length_491_cov_2.767943_g4596_i0	491	No	NA	2	1	0	Low-quality	Genome-fragment	0.83	AAI-based (high-confidence)	0	1		SL506278_rnaviral_assembled	NC_019442.1	Escherichia phage TL-2011c, complete genome	95.349	43	2	0	21	63	60066	60108	2.71e-10
SL506391_rnaviral_assembled_NODE_6669_length_491_cov_1.679426_g5397_i0	491	No	NA	2	0	0	Low-quality	Genome-fragment	0.49	AAI-based (high-confidence)	0	1	no viral genes detected	SL506391_rnaviral_assembled	NC_024711.1	Uncultured crAssphage, complete genome	98.778	491	6	0	1	491	81533	82023	0
SL506391_rnaviral_assembled_NODE_6669_length_491_cov_1.679426_g5397_i0	491	No	NA	2	0	0	Low-quality	Genome-fragment	0.49	AAI-based (high-confidence)	0	1	no viral genes detected	SL506391_rnaviral_assembled	NC_062771.1	CrAss-like virus sp., complete genome	94.297	491	28	0	1	491	83613	83123	0
SL506398_rnaviral_assembled_NODE_17425_length_491_cov_0.930622_g14589_i0	491	No	NA	1	1	0	Low-quality	Genome-fragment	8.31	HMM-based (lower-bound)	0	1		SL506398_rnaviral_assembled	NC_001504.1	Melon necrotic spot virus, genome	95.547	494	19	2	1	491	963	1456	0
SL506403_rnaviral_assembled_NODE_17127_length_491_cov_1.361244_g14516_i0	491	No	NA	1	0	1	Low-quality	Genome-fragment	1.06	AAI-based (high-confidence)	0	1	no viral genes detected	SL506403_rnaviral_assembled	NC_061432.1	Pseudomonas phage YMC12/01/R24, complete genome	92.608	487	36	0	5	491	38981	38495	0
SL506441_rnaviral_assembled_NODE_11244_length_491_cov_2.540670_g9282_i0	491	No	NA	1	1	0	Low-quality	Genome-fragment	0.38	HMM-based (lower-bound)	0	1		SL506441_rnaviral_assembled	NC_002692.1	Tomato mosaic virus, complete genome	98.778	491	6	0	1	491	4929	4439	0
WG0L-210525-14_B06_rnaviral_assembled_NODE_12381_length_491_cov_1.155502_g10312_i0	491	No	NA	1	1	0	Low-quality	Genome-fragment	0.38	HMM-based (lower-bound)	0	1		WG0L-210525-14_B06_rnaviral_assembled	NC_003630.1	Pepper mild mottle virus, complete genome	100	491	0	0	1	491	4099	3609	0
WG0P-210601-14_B06_rnaviral_assembled_NODE_11875_length_491_cov_2.157895_g9697_i0	491	No	NA	1	1	0	Low-quality	Genome-fragment	0.17	HMM-based (lower-bound)	0	1		WG0P-210601-14_B06_rnaviral_assembled	NC_042013.1	Agrobacterium phage Atu_ph07, complete genome	100	29	0	0	229	257	253577	253549	7.58e-06
WGOK-210514C_B06_rnaviral_assembled_NODE_8741_length_491_cov_2.265550_g7800_i0	491	No	NA	1	1	0	Low-quality	Genome-fragment	0.2	HMM-based (lower-bound)	0	1		WGOK-210514C_B06_rnaviral_assembled	NC_055712.1	Escherichia phage phT4A, partial genome	99.389	491	3	0	1	491	24511	25001	0
WGOK-210514C_B06_rnaviral_assembled_NODE_8741_length_491_cov_2.265550_g7800_i0	491	No	NA	1	1	0	Low-quality	Genome-fragment	0.2	HMM-based (lower-bound)	0	1		WGOK-210514C_B06_rnaviral_assembled	NC_042138.1	Klebsiella phage PMBT1 genome assembly, complete genome: monopartite	99.389	491	3	0	1	491	29191	29681	0
WGOK-210514C_B06_rnaviral_assembled_NODE_8741_length_491_cov_2.265550_g7800_i0	491	No	NA	1	1	0	Low-quality	Genome-fragment	0.2	HMM-based (lower-bound)	0	1		WGOK-210514C_B06_rnaviral_assembled	NC_028750.1	Klebsiella phage Matisse, complete genome	99.389	491	3	0	1	491	29193	29683	0
WGOK-210514C_B06_rnaviral_assembled_NODE_8741_length_491_cov_2.265550_g7800_i0	491	No	NA	1	1	0	Low-quality	Genome-fragment	0.2	HMM-based (lower-bound)	0	1		WGOK-210514C_B06_rnaviral_assembled	NC_020080.1	Klebsiella phage KP27, complete genome	99.389	491	3	0	1	491	28553	29043	0
WGOK-210514C_B06_rnaviral_assembled_NODE_8741_length_491_cov_2.265550_g7800_i0	491	No	NA	1	1	0	Low-quality	Genome-fragment	0.2	HMM-based (lower-bound)	0	1		WGOK-210514C_B06_rnaviral_assembled	NC_041980.1	Enterobacter phage phiEap-3, complete genome	99.185	491	4	0	1	491	28093	28583	0
WGOK-210514C_B06_rnaviral_assembled_NODE_8741_length_491_cov_2.265550_g7800_i0	491	No	NA	1	1	0	Low-quality	Genome-fragment	0.2	HMM-based (lower-bound)	0	1		WGOK-210514C_B06_rnaviral_assembled	NC_041981.1	Klebsiella phage Miro, complete genome	99.185	491	4	0	1	491	29181	29671	0
WGOK-210514C_B06_rnaviral_assembled_NODE_8741_length_491_cov_2.265550_g7800_i0	491	No	NA	1	1	0	Low-quality	Genome-fragment	0.2	HMM-based (lower-bound)	0	1		WGOK-210514C_B06_rnaviral_assembled	NC_014036.1	Klebsiella phage KP15, complete genome	98.982	491	5	0	1	491	29190	29680	0
SL506174_rnaviral_assembled_NODE_8073_length_490_cov_2.429257_g6619_i0	490	No	NA	1	1	0	Low-quality	Genome-fragment	0.38	HMM-based (lower-bound)	0	1		SL506174_rnaviral_assembled	NC_002692.1	Tomato mosaic virus, complete genome	98.978	489	5	0	2	490	2701	2213	0
SL506298_rnaviral_assembled_NODE_13478_length_490_cov_1.925659_g10933_i0	490	No	NA	1	1	0	Low-quality	Genome-fragment	0.38	HMM-based (lower-bound)	0	1		SL506298_rnaviral_assembled	NC_003630.1	Pepper mild mottle virus, complete genome	99.388	490	3	0	1	490	585	96	0
SL506335_rnaviral_assembled_NODE_14016_length_490_cov_5.565947_g12034_i0	490	No	NA	1	0	0	Low-quality	Genome-fragment	0.49	AAI-based (high-confidence)	0	1	no viral genes detected	SL506335_rnaviral_assembled	NC_062765.1	CrAss-like virus sp., complete genome	98.98	490	5	0	1	490	95131	95620	0
SL506340_rnaviral_assembled_NODE_11542_length_490_cov_1.613909_g9402_i0	490	No	NA	1	1	0	Low-quality	Genome-fragment	0.38	HMM-based (lower-bound)	0	1		SL506340_rnaviral_assembled	NC_003630.1	Pepper mild mottle virus, complete genome	99.796	490	1	0	1	490	4761	4272	0
SL506355_rnaviral_assembled_NODE_9554_length_490_cov_1.237410_g7378_i0	490	No	NA	2	2	0	Low-quality	Genome-fragment	3.88	HMM-based (lower-bound)	0	1		SL506355_rnaviral_assembled	NC_003630.1	Pepper mild mottle virus, complete genome	98.776	490	6	0	1	490	4629	5118	0
SL506360_rnaviral_assembled_NODE_6869_length_490_cov_2.494005_g5771_i0	490	No	NA	2	1	0	Low-quality	Genome-fragment	0.38	HMM-based (lower-bound)	0	1		SL506360_rnaviral_assembled	NC_003630.1	Pepper mild mottle virus, complete genome	98.98	490	5	0	1	490	3651	3162	0
SL506424_rnaviral_assembled_NODE_12233_length_490_cov_1.800959_g10378_i0	490	No	NA	1	1	0	Low-quality	Genome-fragment	0.38	HMM-based (lower-bound)	0	1		SL506424_rnaviral_assembled	NC_003630.1	Pepper mild mottle virus, complete genome	97.755	490	11	0	1	490	575	86	0
SL506430_rnaviral_assembled_NODE_9943_length_490_cov_3.477218_g8568_i0	490	No	NA	2	2	0	Low-quality	Genome-fragment	3.88	HMM-based (lower-bound)	0	1		SL506430_rnaviral_assembled	NC_028478.1	Tomato brown rugose fruit virus isolate Tom1-Jo, complete genome	99.796	489	1	0	2	490	5127	4639	0
SL506444_rnaviral_assembled_NODE_11105_length_490_cov_4.211031_g9593_i0	490	No	NA	1	0	0	Low-quality	Genome-fragment	0.41	AAI-based (high-confidence)	0	1	no viral genes detected	SL506444_rnaviral_assembled	NC_042128.1	Escherichia phage RCS47, complete genome	99.781	456	1	0	35	490	16768	16313	0
SL506444_rnaviral_assembled_NODE_11105_length_490_cov_4.211031_g9593_i0	490	No	NA	1	0	0	Low-quality	Genome-fragment	0.41	AAI-based (high-confidence)	0	1	no viral genes detected	SL506444_rnaviral_assembled	NC_042128.1	Escherichia phage RCS47, complete genome	99.78	455	1	0	36	490	25584	25130	0
WC0Dc-210601-14_B06_rnaviral_assembled_NODE_8966_length_490_cov_1.541966_g7406_i0	490	No	NA	1	1	0	Low-quality	Genome-fragment	7.6	AAI-based (high-confidence)	0	1		WC0Dc-210601-14_B06_rnaviral_assembled	NC_001801.1	Cucumber green mottle mosaic virus, complete genome	98.98	490	5	0	1	490	5811	6300	0
WG0P-210525-14_B06_rnaviral_assembled_NODE_13631_length_490_cov_4.633094_g10985_i0	490	No	NA	1	1	0	Low-quality	Genome-fragment	7.56	AAI-based (high-confidence)	0	1		WG0P-210525-14_B06_rnaviral_assembled	NC_001801.1	Cucumber green mottle mosaic virus, complete genome	99.184	490	4	0	1	490	6345	5856	0
WGOK-210401C_B06_rnaviral_assembled_NODE_11139_length_490_cov_1.429257_g9925_i0	490	No	NA	1	1	0	Low-quality	Genome-fragment	0.35	HMM-based (lower-bound)	0	1		WGOK-210401C_B06_rnaviral_assembled	NC_025459.1	Aeromonas phage pAh6-C, complete genome	93.265	490	33	0	1	490	9102	8613	0
WGOK-210402_B06_rnaviral_assembled_NODE_8979_length_490_cov_2.326139_g7823_i0	490	No	NA	1	0	0	Low-quality	Genome-fragment	0.47	AAI-based (high-confidence)	0	1	no viral genes detected	WGOK-210402_B06_rnaviral_assembled	NC_031129.1	Salmonella phage SJ46, complete genome	98.901	364	4	0	127	490	62889	62526	0
WGOK-210524_B06_rnaviral_assembled_NODE_17872_length_490_cov_2.383693_g15674_i0	490	No	NA	1	1	0	Low-quality	Genome-fragment	3.75	HMM-based (lower-bound)	0	1		WGOK-210524_B06_rnaviral_assembled	NC_033045.1	Hubei picorna-like virus 62 strain spider133936 hypothetical protein gene, complete cds	91.446	491	38	3	1	489	535	1023	0
WGOK-210524_B06_rnaviral_assembled_NODE_17872_length_490_cov_2.383693_g15674_i0	490	No	NA	1	1	0	Low-quality	Genome-fragment	3.75	HMM-based (lower-bound)	0	1		WGOK-210524_B06_rnaviral_assembled	NC_032990.1	Hubei picorna-like virus 63 strain insectZJ97544 hypothetical protein gene, complete cds	91.242	491	39	3	1	489	508	996	0
SL506051_rnaviral_assembled_NODE_1900_length_489_cov_4.221154_g1736_i0	489	No	NA	1	0	0	Low-quality	Genome-fragment	0.28	AAI-based (medium-confidence)	0	1	no viral genes detected	SL506051_rnaviral_assembled	NC_006273.2	Human herpesvirus 5 strain Merlin, complete genome	96.774	31	1	0	13	43	61957	61927	2.71e-05
SL506163_rnaviral_assembled_NODE_9331_length_489_cov_1.355769_g7594_i0	489	No	NA	1	1	0	Low-quality	Genome-fragment	0.37	HMM-based (lower-bound)	0	1		SL506163_rnaviral_assembled	NC_001801.1	Cucumber green mottle mosaic virus, complete genome	98.156	488	9	0	2	489	1633	1146	0
WG0P-210615-14_B06_rnaviral_assembled_NODE_14446_length_489_cov_2.007212_g12109_i0	489	No	NA	1	0	1	Low-quality	Genome-fragment	0.47	AAI-based (high-confidence)	0	1	no viral genes detected	WG0P-210615-14_B06_rnaviral_assembled	NC_031129.1	Salmonella phage SJ46, complete genome	100	405	0	0	85	489	66562	66966	0
SL506004_rnaviral_assembled_NODE_7545_length_488_cov_2.708434_g6252_i0	488	No	NA	1	1	0	Low-quality	Genome-fragment	0.37	HMM-based (lower-bound)	0	1		SL506004_rnaviral_assembled	NC_003630.1	Pepper mild mottle virus, complete genome	99.795	488	1	0	1	488	2869	2382	0
SL506004_rnaviral_assembled_NODE_7546_length_488_cov_2.665060_g6253_i0	488	No	NA	2	2	0	Low-quality	Genome-fragment	3.86	HMM-based (lower-bound)	0	1		SL506004_rnaviral_assembled	NC_003630.1	Pepper mild mottle virus, complete genome	97.746	488	11	0	1	488	5170	4683	0
SL506011_rnaviral_assembled_NODE_5597_length_488_cov_3.262651_g4705_i0	488	No	NA	1	0	0	Low-quality	Genome-fragment	0.47	AAI-based (high-confidence)	0	1	no viral genes detected	SL506011_rnaviral_assembled	NC_055895.1	CrAssphage cr7_1, complete genome	94.351	478	27	0	1	478	89059	89536	0
SL506011_rnaviral_assembled_NODE_5597_length_488_cov_3.262651_g4705_i0	488	No	NA	1	0	0	Low-quality	Genome-fragment	0.47	AAI-based (high-confidence)	0	1	no viral genes detected	SL506011_rnaviral_assembled	NC_055899.1	CrAssphage cr124_1, complete genome	93.305	478	32	0	1	478	68304	67827	0
SL506026_rnaviral_assembled_NODE_6870_length_488_cov_2.325301_g5703_i0	488	No	NA	2	0	0	Low-quality	Genome-fragment	0.58	AAI-based (medium-confidence)	0	1	no viral genes detected	SL506026_rnaviral_assembled	NC_031129.1	Salmonella phage SJ46, complete genome	99.502	201	1	0	288	488	58479	58679	8.51e-100
SL506026_rnaviral_assembled_NODE_6870_length_488_cov_2.325301_g5703_i0	488	No	NA	2	0	0	Low-quality	Genome-fragment	0.58	AAI-based (medium-confidence)	0	1	no viral genes detected	SL506026_rnaviral_assembled	NC_031129.1	Salmonella phage SJ46, complete genome	94.737	38	1	1	289	326	67111	67075	5.82e-07
SL506046_rnaviral_assembled_NODE_7799_length_488_cov_7.118072_g6653_i0	488	No	NA	1	0	0	Low-quality	Genome-fragment	1.22	AAI-based (medium-confidence)	0	1	no viral genes detected	SL506046_rnaviral_assembled	NC_005856.1	Enterobacteria phage P1, complete genome	99.795	488	1	0	1	488	8576	8089	0
SL506046_rnaviral_assembled_NODE_7799_length_488_cov_7.118072_g6653_i0	488	No	NA	1	0	0	Low-quality	Genome-fragment	1.22	AAI-based (medium-confidence)	0	1	no viral genes detected	SL506046_rnaviral_assembled	NC_042128.1	Escherichia phage RCS47, complete genome	95.902	488	20	0	1	488	106598	107085	0
SL506046_rnaviral_assembled_NODE_7799_length_488_cov_7.118072_g6653_i0	488	No	NA	1	0	0	Low-quality	Genome-fragment	1.22	AAI-based (medium-confidence)	0	1	no viral genes detected	SL506046_rnaviral_assembled	NC_042128.1	Escherichia phage RCS47, complete genome	95.902	488	20	0	1	488	113946	114433	0
SL506238_rnaviral_assembled_NODE_8868_length_488_cov_2.416867_g7491_i0	488	No	NA	1	1	0	Low-quality	Genome-fragment	0.37	HMM-based (lower-bound)	0	1		SL506238_rnaviral_assembled	NC_003630.1	Pepper mild mottle virus, complete genome	97.951	488	10	0	1	488	2295	2782	0
SL506240_rnaviral_assembled_NODE_23257_length_488_cov_3.161446_g19412_i0	488	No	NA	1	1	0	Low-quality	Genome-fragment	4.23	HMM-based (lower-bound)	0	1		SL506240_rnaviral_assembled	NC_003630.1	Pepper mild mottle virus, complete genome	99.795	488	1	0	1	488	5319	5806	0
SL506399_rnaviral_assembled_NODE_12336_length_488_cov_2.286747_g10694_i0	488	No	NA	1	1	0	Low-quality	Genome-fragment	0.37	HMM-based (lower-bound)	0	1		SL506399_rnaviral_assembled	NC_003630.1	Pepper mild mottle virus, complete genome	99.59	488	2	0	1	488	552	65	0
WG01-210608-14_B06_rnaviral_assembled_NODE_11879_length_488_cov_2.942169_g9637_i0	488	No	NA	1	1	0	Low-quality	Genome-fragment	0.37	HMM-based (lower-bound)	0	1		WG01-210608-14_B06_rnaviral_assembled	NC_001801.1	Cucumber green mottle mosaic virus, complete genome	97.746	488	11	0	1	488	2661	3148	0
WGOK-210507_B06_rnaviral_assembled_NODE_12292_length_488_cov_2.368675_g10778_i0	488	No	NA	1	1	0	Low-quality	Genome-fragment	0.37	HMM-based (lower-bound)	0	1		WGOK-210507_B06_rnaviral_assembled	NC_028478.1	Tomato brown rugose fruit virus isolate Tom1-Jo, complete genome	100	488	0	0	1	488	4396	3909	0
WGOK-210523C_B06_rnaviral_assembled_NODE_8638_length_488_cov_4.055422_g7128_i0	488	No	NA	1	1	0	Low-quality	Genome-fragment	0.37	HMM-based (lower-bound)	0	1		WGOK-210523C_B06_rnaviral_assembled	NC_028478.1	Tomato brown rugose fruit virus isolate Tom1-Jo, complete genome	100	488	0	0	1	488	648	161	0
SL506013_rnaviral_assembled_NODE_8530_length_487_cov_1.676329_g6968_i0	487	No	NA	2	0	0	Low-quality	Genome-fragment	1.22	AAI-based (high-confidence)	0	1	no viral genes detected	SL506013_rnaviral_assembled	NC_031255.2	Gordonia phage Schnabeltier, complete genome	97.059	34	1	0	428	461	29093	29060	5.81e-07
SL506226_rnaviral_assembled_NODE_5475_length_487_cov_6.594203_g4724_i0	487	No	NA	1	0	0	Low-quality	Genome-fragment	0.47	AAI-based (high-confidence)	0	1	no viral genes detected	SL506226_rnaviral_assembled	NC_055899.1	CrAssphage cr124_1, complete genome	95.893	487	19	1	1	487	39690	39205	0
SL506226_rnaviral_assembled_NODE_5475_length_487_cov_6.594203_g4724_i0	487	No	NA	1	0	0	Low-quality	Genome-fragment	0.47	AAI-based (high-confidence)	0	1	no viral genes detected	SL506226_rnaviral_assembled	NC_055895.1	CrAssphage cr7_1, complete genome	95.893	487	19	1	1	487	15836	16321	0
SL506254_rnaviral_assembled_NODE_10459_length_487_cov_1.456522_g8591_i0	487	No	NA	1	1	0	Low-quality	Genome-fragment	0.37	HMM-based (lower-bound)	0	1		SL506254_rnaviral_assembled	NC_001801.1	Cucumber green mottle mosaic virus, complete genome	96.296	486	18	0	1	486	813	328	0
SL506282_rnaviral_assembled_NODE_8384_length_487_cov_2.422705_g7273_i0	487	No	NA	1	0	0	Low-quality	Genome-fragment	0.21	AAI-based (medium-confidence)	0	1	no viral genes detected	SL506282_rnaviral_assembled	NC_049851.1	Burkholderia phage BcepSauron, complete genome	90	50	5	0	78	127	95108	95157	3.47e-09
SL506282_rnaviral_assembled_NODE_8384_length_487_cov_2.422705_g7273_i0	487	No	NA	1	0	0	Low-quality	Genome-fragment	0.21	AAI-based (medium-confidence)	0	1	no viral genes detected	SL506282_rnaviral_assembled	NC_049850.1	Burkholderia phage BcepSaruman, complete genome	90	50	5	0	78	127	95326	95375	3.47e-09
SL506413_rnaviral_assembled_NODE_21217_length_487_cov_3.425121_g18272_i0	487	No	NA	1	0	1	Low-quality	Genome-fragment	1.24	AAI-based (high-confidence)	0	1	no viral genes detected	SL506413_rnaviral_assembled	NC_049342.1	Escherichia phage 500465-1, complete genome	100	487	0	0	1	487	32522	32036	0
WG0Kg-210608-14_B06_rnaviral_assembled_NODE_8677_length_487_cov_1.248792_g7251_i0	487	No	NA	1	0	1	Low-quality	Genome-fragment	0.12	AAI-based (medium-confidence)	0	1	no viral genes detected	WG0Kg-210608-14_B06_rnaviral_assembled	NC_028834.1	Achromobacter phage 83-24, complete genome	90.769	65	4	2	33	96	36283	36346	2.66e-15
WG0Kg-210608-14_B06_rnaviral_assembled_NODE_8677_length_487_cov_1.248792_g7251_i0	487	No	NA	1	0	1	Low-quality	Genome-fragment	0.12	AAI-based (medium-confidence)	0	1	no viral genes detected	WG0Kg-210608-14_B06_rnaviral_assembled	NC_028768.1	Achromobacter phage JWX, complete genome	90.769	65	4	2	33	96	36095	36158	2.66e-15
WG0Kg-210608-14_B06_rnaviral_assembled_NODE_8677_length_487_cov_1.248792_g7251_i0	487	No	NA	1	0	1	Low-quality	Genome-fragment	0.12	AAI-based (medium-confidence)	0	1	no viral genes detected	WG0Kg-210608-14_B06_rnaviral_assembled	NC_029046.1	Sinorhizobium phage phiLM21, complete genome	94.595	37	2	0	15	51	54	18	5.81e-07
WGOK-210401C_B06_rnaviral_assembled_NODE_11246_length_487_cov_3.550725_g10032_i0	487	No	NA	1	1	0	Low-quality	Genome-fragment	0.42	AAI-based (high-confidence)	0	1		WGOK-210401C_B06_rnaviral_assembled	NC_047949.1	Aeromonas phage AhSzq-1, partial genome	92.798	486	35	0	1	486	69062	68577	0
WGOK-210401C_B06_rnaviral_assembled_NODE_11246_length_487_cov_3.550725_g10032_i0	487	No	NA	1	1	0	Low-quality	Genome-fragment	0.42	AAI-based (high-confidence)	0	1		WGOK-210401C_B06_rnaviral_assembled	NC_047950.1	Aeromonas phage AhSzw-1, complete genome	92.562	484	36	0	3	486	71900	71417	0
SL505985_rnaviral_assembled_NODE_6581_length_486_cov_3.426150_g5619_i0	486	No	NA	1	1	0	Low-quality	Genome-fragment	7.58	AAI-based (high-confidence)	0	1		SL505985_rnaviral_assembled	NC_028478.1	Tomato brown rugose fruit virus isolate Tom1-Jo, complete genome	99.794	486	1	0	1	486	4926	5411	0
SL506011_rnaviral_assembled_NODE_5622_length_486_cov_2.513317_g4730_i0	486	No	NA	1	0	0	Low-quality	Genome-fragment	0.48	AAI-based (high-confidence)	0	1	no viral genes detected	SL506011_rnaviral_assembled	NC_055899.1	CrAssphage cr124_1, complete genome	96.502	486	17	0	1	486	64353	63868	0
SL506011_rnaviral_assembled_NODE_5622_length_486_cov_2.513317_g4730_i0	486	No	NA	1	0	0	Low-quality	Genome-fragment	0.48	AAI-based (high-confidence)	0	1	no viral genes detected	SL506011_rnaviral_assembled	NC_055895.1	CrAssphage cr7_1, complete genome	95.885	486	20	0	1	486	93010	93495	0
SL506030_rnaviral_assembled_NODE_10238_length_486_cov_4.893462_g8183_i0	486	No	NA	1	1	0	Low-quality	Genome-fragment	7.52	AAI-based (high-confidence)	0	1		SL506030_rnaviral_assembled	NC_001801.1	Cucumber green mottle mosaic virus, complete genome	98.56	486	7	0	1	486	6131	5646	0
SL506173_rnaviral_assembled_NODE_5187_length_486_cov_34.740920_g4473_i0	486	No	NA	1	1	0	Low-quality	Genome-fragment	0.3	AAI-based (high-confidence)	0	1		SL506173_rnaviral_assembled	NC_055715.1	Klebsiella phage KPV15, complete genome	98.214	168	2	1	44	211	69733	69899	1.46e-77
SL506173_rnaviral_assembled_NODE_5187_length_486_cov_34.740920_g4473_i0	486	No	NA	1	1	0	Low-quality	Genome-fragment	0.3	AAI-based (high-confidence)	0	1		SL506173_rnaviral_assembled	NC_028686.1	Klebsiella phage JD18, complete genome	96.429	168	5	1	44	211	48819	48985	1.47e-72
SL506173_rnaviral_assembled_NODE_5187_length_486_cov_34.740920_g4473_i0	486	No	NA	1	1	0	Low-quality	Genome-fragment	0.3	AAI-based (high-confidence)	0	1		SL506173_rnaviral_assembled	NC_055748.1	Klebsiella phage Mineola, complete genome	95.833	168	6	1	44	211	57548	57714	6.84e-71
SL506173_rnaviral_assembled_NODE_5187_length_486_cov_34.740920_g4473_i0	486	No	NA	1	1	0	Low-quality	Genome-fragment	0.3	AAI-based (high-confidence)	0	1		SL506173_rnaviral_assembled	NC_031087.1	Klebsiella phage vB_KpnM_KpV477, complete genome	94.643	168	8	1	44	211	60006	60172	1.48e-67
SL506173_rnaviral_assembled_NODE_5187_length_486_cov_34.740920_g4473_i0	486	No	NA	1	1	0	Low-quality	Genome-fragment	0.3	AAI-based (high-confidence)	0	1		SL506173_rnaviral_assembled	NC_055768.1	Klebsiella phage KP179, complete genome	92.262	168	12	1	44	211	94505	94339	6.93e-61
SL506173_rnaviral_assembled_NODE_5187_length_486_cov_34.740920_g4473_i0	486	No	NA	1	1	0	Low-quality	Genome-fragment	0.3	AAI-based (high-confidence)	0	1		SL506173_rnaviral_assembled	NC_031095.1	Klebsiella phage PKO111, complete genome	90.476	168	15	1	44	211	47471	47305	6.98e-56
SL506175_rnaviral_assembled_NODE_8130_length_486_cov_3.164649_g6890_i0	486	No	NA	1	1	0	Low-quality	Genome-fragment	0.37	HMM-based (lower-bound)	0	1		SL506175_rnaviral_assembled	NC_003630.1	Pepper mild mottle virus, complete genome	99.794	486	1	0	1	486	2813	3298	0
SL506190_rnaviral_assembled_NODE_10346_length_486_cov_1.518160_g8679_i0	486	No	NA	1	0	0	Low-quality	Genome-fragment	0.7	AAI-based (high-confidence)	0	1	no viral genes detected	SL506190_rnaviral_assembled	NC_042128.1	Escherichia phage RCS47, complete genome	98.768	487	5	1	1	486	108199	107713	0
SL506190_rnaviral_assembled_NODE_10346_length_486_cov_1.518160_g8679_i0	486	No	NA	1	0	0	Low-quality	Genome-fragment	0.7	AAI-based (high-confidence)	0	1	no viral genes detected	SL506190_rnaviral_assembled	NC_005856.1	Enterobacteria phage P1, complete genome	98.765	486	6	0	1	486	23348	22863	0
SL506190_rnaviral_assembled_NODE_10346_length_486_cov_1.518160_g8679_i0	486	No	NA	1	0	0	Low-quality	Genome-fragment	0.7	AAI-based (high-confidence)	0	1	no viral genes detected	SL506190_rnaviral_assembled	NC_022749.1	Shigella phage SfIV, complete genome	97.531	486	12	0	1	486	35231	35716	0
SL506260_rnaviral_assembled_NODE_12089_length_486_cov_2.213075_g10296_i0	486	No	NA	2	2	0	Low-quality	Genome-fragment	7.6	AAI-based (high-confidence)	0	1		SL506260_rnaviral_assembled	NC_002692.1	Tomato mosaic virus, complete genome	99.794	485	1	0	1	485	6090	5606	0
SL506276_rnaviral_assembled_NODE_7738_length_486_cov_1.125908_g6428_i0	486	No	NA	1	1	0	Low-quality	Genome-fragment	0.48	AAI-based (high-confidence)	0	1		SL506276_rnaviral_assembled	NC_055889.1	CrAssphage cr53_1, complete genome	100	486	0	0	1	486	76699	77184	0
SL506293_rnaviral_assembled_NODE_2849_length_486_cov_3.016949_g2757_i0	486	No	NA	2	0	0	Low-quality	Genome-fragment	0.89	AAI-based (high-confidence)	0	1	no viral genes detected	SL506293_rnaviral_assembled	NC_054149.1	Pseudomonas phage Persinger, complete genome	96.078	51	2	0	286	336	7434	7484	9.56e-15
SL506293_rnaviral_assembled_NODE_2849_length_486_cov_3.016949_g2757_i0	486	No	NA	2	0	0	Low-quality	Genome-fragment	0.89	AAI-based (high-confidence)	0	1	no viral genes detected	SL506293_rnaviral_assembled	NC_028657.1	Pseudomonas phage YMC11/02/R656, complete genome	97.959	49	0	1	287	335	855	808	9.56e-15
SL506293_rnaviral_assembled_NODE_2849_length_486_cov_3.016949_g2757_i0	486	No	NA	2	0	0	Low-quality	Genome-fragment	0.89	AAI-based (high-confidence)	0	1	no viral genes detected	SL506293_rnaviral_assembled	NC_028657.1	Pseudomonas phage YMC11/02/R656, complete genome	95.745	47	2	0	1	47	1339	1293	1.6e-12
SL506293_rnaviral_assembled_NODE_2849_length_486_cov_3.016949_g2757_i0	486	No	NA	2	0	0	Low-quality	Genome-fragment	0.89	AAI-based (high-confidence)	0	1	no viral genes detected	SL506293_rnaviral_assembled	NC_050144.1	Pseudomonas phage Epa14, complete genome	100	36	0	0	301	336	3234	3269	9.63e-10
SL506293_rnaviral_assembled_NODE_2849_length_486_cov_3.016949_g2757_i0	486	No	NA	2	0	0	Low-quality	Genome-fragment	0.89	AAI-based (high-confidence)	0	1	no viral genes detected	SL506293_rnaviral_assembled	NC_048745.1	Pseudomonas phage vB_PaeM_SCUT-S1, complete genome	100	36	0	0	301	336	627	662	9.63e-10
SL506293_rnaviral_assembled_NODE_2849_length_486_cov_3.016949_g2757_i0	486	No	NA	2	0	0	Low-quality	Genome-fragment	0.89	AAI-based (high-confidence)	0	1	no viral genes detected	SL506293_rnaviral_assembled	NC_048626.1	Pseudomonas phage PA01 DNA, nearly complete genome	97.436	39	1	0	301	339	28276	28238	9.63e-10
SL506293_rnaviral_assembled_NODE_2849_length_486_cov_3.016949_g2757_i0	486	No	NA	2	0	0	Low-quality	Genome-fragment	0.89	AAI-based (high-confidence)	0	1	no viral genes detected	SL506293_rnaviral_assembled	NC_048744.1	Pseudomonas phage EPa61, complete genome	97.436	39	1	0	301	339	1985	1947	9.63e-10
SL506293_rnaviral_assembled_NODE_2849_length_486_cov_3.016949_g2757_i0	486	No	NA	2	0	0	Low-quality	Genome-fragment	0.89	AAI-based (high-confidence)	0	1	no viral genes detected	SL506293_rnaviral_assembled	NC_048699.1	Pseudomonas phage vB_PaeM_LS1, complete genome	97.436	39	1	0	301	339	24581	24543	9.63e-10
SL506293_rnaviral_assembled_NODE_2849_length_486_cov_3.016949_g2757_i0	486	No	NA	2	0	0	Low-quality	Genome-fragment	0.89	AAI-based (high-confidence)	0	1	no viral genes detected	SL506293_rnaviral_assembled	NC_042079.1	Pseudomonas phage vB_PaeM_E217, complete genome	100	36	0	0	301	336	632	667	9.63e-10
SL506293_rnaviral_assembled_NODE_2849_length_486_cov_3.016949_g2757_i0	486	No	NA	2	0	0	Low-quality	Genome-fragment	0.89	AAI-based (high-confidence)	0	1	no viral genes detected	SL506293_rnaviral_assembled	NC_041870.1	Pseudomonas phage vB_PaeM_CEB_DP1, complete genome	100	36	0	0	301	336	631	666	9.63e-10
SL506293_rnaviral_assembled_NODE_2849_length_486_cov_3.016949_g2757_i0	486	No	NA	2	0	0	Low-quality	Genome-fragment	0.89	AAI-based (high-confidence)	0	1	no viral genes detected	SL506293_rnaviral_assembled	NC_026586.1	Pseudomonas phage vB_PaeM_PAO1_Ab27, complete genome	100	36	0	0	301	336	8084	8119	9.63e-10
SL506293_rnaviral_assembled_NODE_2849_length_486_cov_3.016949_g2757_i0	486	No	NA	2	0	0	Low-quality	Genome-fragment	0.89	AAI-based (high-confidence)	0	1	no viral genes detected	SL506293_rnaviral_assembled	NC_019451.1	Pseudomonas phage NH-4, complete genome	100	36	0	0	301	336	631	666	9.63e-10
SL506293_rnaviral_assembled_NODE_2849_length_486_cov_3.016949_g2757_i0	486	No	NA	2	0	0	Low-quality	Genome-fragment	0.89	AAI-based (high-confidence)	0	1	no viral genes detected	SL506293_rnaviral_assembled	NC_011166.1	Pseudomonas phage LMA2, complete genome	100	36	0	0	301	336	632	667	9.63e-10
SL506293_rnaviral_assembled_NODE_2849_length_486_cov_3.016949_g2757_i0	486	No	NA	2	0	0	Low-quality	Genome-fragment	0.89	AAI-based (high-confidence)	0	1	no viral genes detected	SL506293_rnaviral_assembled	NC_022970.1	Pseudomonas phage PAK_P3, complete genome	97.368	38	1	0	298	335	61555	61518	3.46e-09
SL506293_rnaviral_assembled_NODE_2849_length_486_cov_3.016949_g2757_i0	486	No	NA	2	0	0	Low-quality	Genome-fragment	0.89	AAI-based (high-confidence)	0	1	no viral genes detected	SL506293_rnaviral_assembled	NC_041902.1	Pseudomonas phage PA5, complete genome	95	40	1	1	301	339	17944	17905	4.48e-08
SL506293_rnaviral_assembled_NODE_2849_length_486_cov_3.016949_g2757_i0	486	No	NA	2	0	0	Low-quality	Genome-fragment	0.89	AAI-based (high-confidence)	0	1	no viral genes detected	SL506293_rnaviral_assembled	NC_050151.1	Pseudomonas phage crassa, complete genome	100	32	0	0	301	332	66264	66295	1.61e-07
SL506331_rnaviral_assembled_NODE_8478_length_486_cov_1.404358_g7141_i0	486	No	NA	1	1	0	Low-quality	Genome-fragment	7.56	AAI-based (high-confidence)	0	1		SL506331_rnaviral_assembled	NC_028478.1	Tomato brown rugose fruit virus isolate Tom1-Jo, complete genome	100	486	0	0	1	486	6339	5854	0
SL506331_rnaviral_assembled_NODE_8478_length_486_cov_1.404358_g7141_i0	486	No	NA	1	1	0	Low-quality	Genome-fragment	7.56	AAI-based (high-confidence)	0	1		SL506331_rnaviral_assembled	NC_022801.1	Yellow tailflower mild mottle virus isolate Cervantes, complete genome	92.453	53	4	0	51	103	6269	6217	1.6e-12
SL506353_rnaviral_assembled_NODE_13243_length_486_cov_3.510896_g11546_i0	486	No	NA	1	1	0	Low-quality	Genome-fragment	7.58	AAI-based (high-confidence)	0	1		SL506353_rnaviral_assembled	NC_028478.1	Tomato brown rugose fruit virus isolate Tom1-Jo, complete genome	99.794	485	1	0	1	485	5116	5600	0
SL506357_rnaviral_assembled_NODE_14310_length_486_cov_1.682809_g12212_i0	486	No	NA	1	1	0	Low-quality	Genome-fragment	0.37	HMM-based (lower-bound)	0	1		SL506357_rnaviral_assembled	NC_001801.1	Cucumber green mottle mosaic virus, complete genome	97.737	486	11	0	1	486	1196	1681	0
SL506362_rnaviral_assembled_NODE_9891_length_486_cov_3.053269_g8182_i0	486	No	NA	1	0	0	Low-quality	Genome-fragment	1.24	AAI-based (high-confidence)	0	1	no viral genes detected	SL506362_rnaviral_assembled	NC_049342.1	Escherichia phage 500465-1, complete genome	97.331	487	11	2	1	486	35769	35284	0
SL506025_rnaviral_assembled_NODE_5751_length_485_cov_3.699029_g4745_i0	485	No	NA	1	1	0	Low-quality	Genome-fragment	7.47	AAI-based (high-confidence)	0	1		SL506025_rnaviral_assembled	NC_001801.1	Cucumber green mottle mosaic virus, complete genome	98.76	484	6	0	2	485	5405	4922	0
[truncated: 10,089,662 more chars]
